# Prenatal vitamin intake in first month of pregnancy and DNA methylation in cord blood and placenta in two prospective cohorts

**DOI:** 10.1101/2022.03.04.22271903

**Authors:** John F. Dou, Lauren Y.M. Middleton, Yihui Zhu, Kelly S. Benke, Jason I. Feinberg, Lisa A. Croen, Irva Hertz-Picciotto, Craig J. Newschaffer, Janine M. LaSalle, Daniele Fallin, Rebecca J. Schmidt, Kelly M. Bakulski

**Affiliations:** Department of Epidemiology, School of Public Health, University of Michigan, Ann Arbor, MI, USA; Department of Public Health Sciences and the M.I.N.D. Institute, School of Medicine, University of California, Davis, CA, USA; Department of Mental Health, Bloomberg School of Public Health, Johns Hopkins University, Baltimore, MD, USA; Division of Research, Kaiser Permanente, Oakland, CA, USA; College of Health and Human Development, Penn State University, State College, PA, USA

**Keywords:** DNA methylation, prenatal vitamins, epigenetics, epidemiology, pregnancy cohort, cord blood, placenta

## Abstract

**Background:** Prenatal vitamin use is recommended before and during pregnancies for normal fetal development. Prenatal vitamins do not have a standard formulation, but many contain calcium, folic acid, iodine, iron, omega-3 fatty acids, zinc, and vitamins A, B6, B12, and D, and usually they contain higher concentrations of folic acid and iron than regular multivitamins in the U.S. Nutrient levels can impact epigenetic factors such as DNA methylation, but relationships between maternal prenatal vitamin use and DNA methylation have been relatively understudied. We examined use of prenatal vitamins in the first month of pregnancy in relation to cord blood and placenta DNA methylation in two prospective pregnancy cohorts: the Early Autism Risk Longitudinal Investigation (EARLI) and Markers of Autism Risk Learning Early Signs (MARBLES) studies.

**Results:** In placenta, prenatal vitamin intake was marginally associated with -0.52% (95% CI: - 1.04, 0.01) lower mean array-wide DNA methylation in EARLI, and associated with -0.60% (−1.08, -0.13) lower mean array-wide DNA methylation in MARBLES. There was little consistency in the associations between prenatal vitamin intake and single DNA methylation site effect estimates across cohorts and tissues, with only a few overlapping sites with correlated effect estimates. However, the single DNA methylation sites with p-value<0.01 (EARLI cord n_CpGs_=4,068, EARLI placenta n_CpGs_ =3,647, MARBLES cord n_CpGs_ =4,068, MARBLES placenta n_CpGs_=9,563) were consistently enriched in neuronal developmental pathways.

**Conclusions:** Together, our findings suggest that prenatal vitamin intake in the first month of pregnancy may be related to lower placental global DNA methylation and related to DNA methylation in brain-related pathways in both placenta and cord blood.

## Supplemental Tables for "Prenatal vitamin intake in first month of pregnancy and DNA methylation in cord blood and placenta in two prospective cohorts": Supplemental Table 1 - EARLI Placenta Single Site Results.csv (part 1 of 3)

	chr	pos	DNAm_diff	sd	P.Value	adj.P.Val	gene	AveDNAm
cg24700222	chr1	86622682	-7.322	1.424	2.04e-06	0.91	COL24A1	11.55
cg13526520	chr9	38624130	-11.06	2.324	9.1e-06	0.91		43.93
cg18755616	chr1	154733492	-8.066	1.784	2.21e-05	0.91	KCNN3	38.69
cg13301582	chr12	23117503	-8.028	1.777	2.24e-05	0.91		50.25
cg17292229	chr20	32379039	-2.936	0.6533	2.46e-05	0.91	ZNF341	90.43
cg25317724	chr5	135232157	-10.32	2.306	2.62e-05	0.91	IL9	71.84
cg01113448	chr18	14176501	-5.356	1.216	3.44e-05	0.91		57.65
cg13194045	chr1	165914462	-6.717	1.534	3.74e-05	0.91		25.37
cg07729875	chr12	111476840	-3.69	0.8453	3.95e-05	0.91	CUX2	72.08
cg14744898	chr5	72415900	-4.297	0.9884	4.21e-05	0.91	TMEM171	28.6
cg20113277	chr6	31465901	-4.816	1.117	4.79e-05	0.91	MICB	8.41
cg12880200	chr1	36863738	-0.6968	0.1617	4.86e-05	0.91	LSM10	3.86
cg07646731	chr3	11034013	-1.525	0.361	6.57e-05	0.91	SLC6A1	7.04
cg07335619	chr17	8814822	-3.946	0.9387	7.08e-05	0.91	PIK3R5	48.91
cg19403014	chr2	48982950	-8.475	2.035	8.16e-05	0.91	LHCGR	20.76
cg00959749	chr1	54302681	-3.642	0.8755	8.29e-05	0.91	TMEM48	26.57
cg05562844	chr12	38555758	-4.351	1.048	8.56e-05	0.91		76.29
cg18478529	chr8	145563658	-7.668	1.849	8.7e-05	0.91		50.5
cg00186580	chr10	134833469	-15.29	3.715	9.7e-05	0.91		66.45
cg13680016	chrX	109561549	7.742	1.881	9.71e-05	0.91	AMMECR1	11.29
cg23347094	chr19	15699028	-4.011	0.9768	1e-04	0.91		38.99
cg11264584	chr11	15135663	-4.152	1.013	0.000103	0.91	INSC	82.18
cg09656931	chr16	87576245	-6.423	1.568	0.000104	0.91		39.26
cg27304020	chr6	28956327	-1.439	0.3517	0.000106	0.91		5.95
cg19630689	chr14	94984381	-6.998	1.726	0.000121	0.91	SERPINA12	43.86
cg03508504	chr12	130937341	-6.097	1.505	0.000122	0.91	RIMBP2	47.1
cg14485083	chr11	113349500	-8.538	2.109	0.000123	0.91		61.29
cg16271823	chr1	3833092	-9.565	2.37	0.000128	0.91		57.27
cg25554740	chr10	135047333	-5.151	1.277	0.000129	0.91		35.53
cg14769703	chr10	43818695	-4.402	1.095	0.000135	0.91		36.06
cg26259865	chr16	2880359	-4.642	1.156	0.000138	0.91	ZG16B	67.76
cg22546318	chr12	54070378	-3.271	0.8208	0.000153	0.91	ATP5G2	25.53
cg05381475	chr6	169965072	-6.002	1.506	0.000154	0.91	WDR27	74.38
cg13830870	chr12	10183167	-9.431	2.368	0.000155	0.91	CLEC9A	73.27
cg02294649	chr17	46723915	-3.733	0.9381	0.000156	0.91		14.48
cg26474124	chr2	70368457	-2.993	0.7524	0.000157	0.91		22.61
cg07529657	chr13	93878969	-10.14	2.558	0.000165	0.91	GPC6	18.93
cg26446009	chr6	170604454	-2.58	0.6511	0.000166	0.91		15.98
cg13248004	chrX	100548043	-8.421	2.128	0.000169	0.91	TAF7L	44.09
cg02855983	chr1	201252324	-8.445	2.145	0.000181	0.91	PKP1	24.52
cg19434183	chr5	159933856	-1.663	0.4228	0.000184	0.91		13.08
cg26676559	chr11	14995167	-11.12	2.829	0.000187	0.91	CALCA	28.89
cg14428252	chr14	60043289	-0.684	0.1741	0.000187	0.91	C14orf38	1.91
cg12987138	chr5	10047253	-7.825	1.997	0.000193	0.91		40.16
cg02805106	chr15	90039409	-2.836	0.7238	0.000193	0.91	RHCG	16.02
cg09825093	chr16	82660505	-7.838	2.002	0.000195	0.91	CDH13	22.85
cg19968946	chr3	73481531	-3.72	0.951	0.000198	0.91	PDZRN3	78.55
cg24532083	chr3	44100380	-3.463	0.8863	0.000201	0.91		13.56
cg14836477	chr8	47171722	-4.638	1.188	0.000202	0.91		86.01
cg21841239	chr1	86622737	-9.33	2.392	0.000205	0.91	COL24A1	23.29
cg17576736	chr13	112908450	-6.323	1.622	0.000206	0.91		41.46
cg27319898	chr7	88389003	-12.05	3.092	0.000208	0.91	ZNF804B	18.29
cg21913319	chr1	86622628	-16.7	4.297	0.000216	0.91	COL24A1	24.89
cg13694400	chr12	13254673	-1.989	0.5118	0.000216	0.91	GSG1	19.97
cg22970435	chr6	44310228	-4.619	1.191	0.000221	0.91	SPATS1	25.61
cg25458520	chr6	36099195	-4.703	1.213	0.000222	0.91	MAPK13	18.57
cg17935811	chr1	12678641	-1.999	0.5161	0.000225	0.91	DHRS3	12.15
cg17517453	chr1	46268979	-0.537	0.1387	0.000227	0.91	MAST2	4.52
cg22545957	chr10	77617815	-6.353	1.641	0.000227	0.91	C10orf11	59.72
cg13562549	chr19	40421060	-4.856	1.255	0.000228	0.91	FCGBP	61.14
cg11968286	chr13	24149342	-7.591	1.963	0.000231	0.91	TNFRSF19	50.96
cg18873509	chr17	21727476	-12.48	3.235	0.000237	0.91		61.43
cg01448098	chr1	3078013	-4.504	1.169	0.000241	0.91	PRDM16	20.99
cg02685016	chr6	17282333	-8.052	2.09	0.000243	0.91	RBM24	47.02
cg12417071	chr13	37005489	-10.6	2.767	0.000261	0.91	CCNA1	30.32
cg01421342	chr11	14995754	-6.993	1.829	0.000267	0.91		21.11
cg05371620	chr14	101350094	-10.41	2.722	0.000267	0.91	MIR432	73.94
cg25095518	chr2	98329337	-2.129	0.5588	0.000279	0.91	ZAP70	89.28
cg04346572	chr20	17512294	-1.097	0.2882	0.000283	0.91	BFSP1	6.65
cg25302957	chr6	17282284	-7.364	1.935	0.000285	0.91	RBM24	27.82
cg19613624	chr20	56223757	-6.245	1.641	0.000285	0.91	PMEPA1	73.36
cg10662047	chr11	123472546	-18.77	4.938	0.000288	0.91	GRAMD1B	72
cg13988440	chr11	69240805	-2.181	0.574	0.000291	0.91		87.03
cg20336571	chr10	71812134	-5.812	1.532	0.000295	0.91	H2AFY2	63.28
cg09704415	chr1	48937250	-3.233	0.8524	0.000297	0.91	SPATA6	37.21
cg12878812	chr12	119419696	-6.188	1.633	0.000299	0.91	SRRM4	19.4
cg01066357	chr14	64970979	-0.4032	0.1065	0.000304	0.91	ZBTB25	3.06
cg16254394	chr14	80678065	-3.119	0.8239	0.000304	0.91	DIO2	12.65
cg26484631	chr6	150284518	-5.63	1.487	0.000305	0.91	ULBP1	15.7
cg24883664	chr6	38690530	-7.255	1.918	0.000306	0.91	DNAH8	35.41
cg05917165	chr2	240844772	-6.865	1.815	0.000307	0.91		66.62
cg24008901	chr12	13715497	-7.638	2.019	0.000307	0.91	GRIN2B	50.84
cg26822551	chr1	179544476	-7.733	2.045	0.000308	0.91	NPHS2	44.78
cg00994306	chr16	1295608	-4.754	1.259	0.000315	0.91		22.01
cg06634886	chr5	5033763	-8.334	2.209	0.000317	0.91	LOC340094	61.11
cg00294572	chr6	26285232	-1.525	0.4041	0.000318	0.91		9.49
cg07833435	chr4	585499	-7.883	2.091	0.000321	0.91		78.57
cg02200207	chr7	29605237	-3.831	1.017	0.000322	0.91	PRR15	70.8
cg25440035	chr19	23653837	-7.922	2.103	0.000323	0.91		8.9
cg24161925	chr6	139116947	-4.79	1.272	0.000324	0.91		40.58
cg14288639	chr9	122351409	-9.409	2.499	0.000327	0.91		48.58
cg04588380	chr12	53046818	-3.185	0.846	0.000327	0.91	KRT2	19.07
cg22665696	chr10	131768755	-7.621	2.026	0.00033	0.91		13.76
cg09472802	chr1	201252693	-7.973	2.121	0.000334	0.91	PKP1	31.17
cg10629249	chr5	68789822	-1.253	0.3334	0.000335	0.91	OCLN	7.42
ch.19.746747R	chr19	17726035	-1.297	0.3455	0.000337	0.91	UNC13A	9.1
cg23597057	chr1	154733198	-3.31	0.8817	0.000337	0.91	KCNN3	5.39
cg18300285	chr10	118434728	-8.41	2.241	0.000339	0.91	HSPA12A	85.71
cg20442640	chrX	50213745	7.085	1.888	0.000341	0.91	DGKK	14.22
cg16549694	chr1	42204925	-2.119	0.5649	0.000341	0.91	HIVEP3	8.04
cg24834740	chr20	37434552	-4.225	1.126	0.000341	0.91	PPP1R16B	11.21
cg14062002	chr6	139117468	-6.709	1.789	0.000342	0.91		33.48
cg17939401	chr15	92517946	-9.05	2.415	0.000345	0.91	SLCO3A1	52.28
cg25669249	chr15	29442169	7.809	2.084	0.000346	0.91	FAM189A1	58.94
cg11595135	chrX	136629694	-10.86	2.899	0.000348	0.91		22.97
cg05977053	chr8	41752508	-4.27	1.14	0.00035	0.91	ANK1	24.02
cg14119201	chr19	12248901	-2.626	0.703	0.000361	0.91	ZNF20	87.43
cg27406919	chr16	87212733	-6.889	1.845	0.000361	0.91		45.02
cg08738600	chr3	127872841	-0.7338	0.1965	0.000361	0.91	EEFSEC	6.06
cg27195771	chr12	108605281	-6.435	1.724	0.000365	0.91	WSCD2	31.16
cg00042341	chr2	28789985	-0.5642	0.1516	0.000377	0.91	PLB1	4.27
cg22370005	chr7	89749098	-9.556	2.572	0.000385	0.91	DPY19L2P4	30.77
cg05064078	chr21	47393688	-4.639	1.25	0.000391	0.91		7.02
cg01433343	chr2	176953512	-1.75	0.4727	0.000404	0.91		6.81
cg14736210	chr20	48098642	-7.335	1.983	0.000407	0.91	KCNB1	43.08
cg01128480	chr11	126173582	-1.041	0.2815	0.00041	0.91	DCPS	4.13
cg07025343	chr14	77606922	-4.229	1.144	0.00041	0.91	ZDHHC22	12.1
cg25730685	chr1	2375010	-4.162	1.128	0.000418	0.91		7.61
cg19821536	chr2	240986376	-2.09	0.5679	0.000432	0.91	OR6B3	88.97
cg08478799	chr1	7480005	-8.695	2.363	0.000434	0.91	CAMTA1	68.47
cg02110273	chr17	64727684	-4.51	1.227	0.000438	0.91	PRKCA	72.07
cg05132851	chr10	134828962	-5.32	1.45	0.00045	0.91		47.03
cg24675344	chr1	154732993	-2.438	0.6652	0.000455	0.91	KCNN3	6.05
cg26419869	chr1	182923215	-8.922	2.434	0.000455	0.91	C1orf14	41.48
cg09746279	chr6	29895016	-4.906	1.339	0.000455	0.91		12.86
cg16236688	chr10	9450208	-7.947	2.169	0.000456	0.91		27.03
cg06959142	chr1	91182731	-10.61	2.897	0.000458	0.91	BARHL2	28.48
cg21718660	chr3	159707010	-1.258	0.3435	0.000458	0.91	IL12A	10.09
cg14842024	chr9	132460016	-8.67	2.368	0.00046	0.91	PRRX2	22.56
cg04835995	chr8	102149838	-3.72	1.019	0.000477	0.91		40
cg22774088	chr19	2253398	-1.928	0.5283	0.00048	0.91	JSRP1	6.41
cg18656708	chr5	153859973	-2.107	0.5778	0.000485	0.91		13.39
cg17087669	chr6	36099123	-6.484	1.778	0.000485	0.91	MAPK13	54.06
cg14836450	chr2	173601103	-2.311	0.6348	0.000494	0.91	RAPGEF4	6.35
cg26342147	chr10	119295827	5.987	1.645	0.000495	0.91	EMX2OS	29.43
cg16756674	chr10	134791043	-5.766	1.584	0.000495	0.91		33.93
cg26171114	chr15	25418049	-5.304	1.46	0.000507	0.91		24.61
cg06429138	chr11	72860376	2.739	0.7544	0.00051	0.91		69.98
cg09341796	chr22	48730484	-3.583	0.9877	0.000515	0.91		34.36
cg16178855	chr20	56269979	-5.954	1.642	0.00052	0.91	PMEPA1	62.28
cg07918174	chr7	31003525	-4.768	1.316	0.000524	0.91	GHRHR	47.5
cg19180235	chr6	164527225	-2.929	0.8088	0.000525	0.91		76.76
cg08160063	chr16	7704961	-9.653	2.667	0.000529	0.91	A2BP1	40.11
cg01968619	chr16	88353117	-7.009	1.937	0.00053	0.91		60.97
cg18133357	chr10	1769525	-6.728	1.86	0.000532	0.91	ADARB2	47.92
cg24455634	chr1	7527781	-2.985	0.8261	0.000541	0.91	CAMTA1	35.71
ch.11.87583764F	chr11	87944116	-1.425	0.3948	0.000545	0.91		7.58
cg20562678	chr13	28369080	-5.228	1.448	0.000546	0.91		9.78
cg23863670	chr5	43411929	-4.831	1.339	0.00055	0.91	CCL28	27.65
cg09841704	chr15	81295984	-3.193	0.8855	0.000553	0.91	MESDC1	82.65
cg08671647	chr4	30724564	-6.595	1.83	0.000557	0.91	PCDH7	44.42
cg12887581	chr10	130726406	-8.251	2.291	0.000561	0.91		40.56
cg22227345	chr15	96952113	-3.786	1.052	0.000564	0.91		51.14
cg01304890	chr4	81106772	-5.081	1.414	0.000577	0.91	PRDM8	43.55
cg02905198	chr12	54070610	-2.803	0.7801	0.000578	0.91	ATP5G2	24.95
cg24395801	chr1	86622624	-11.6	3.23	0.000581	0.91	COL24A1	18.41
cg04831870	chr4	113065795	-2.412	0.6717	0.000583	0.91	C4orf32	85.58
cg18861551	chr12	130937365	-8.03	2.237	0.000584	0.91	RIMBP2	59.66
cg20702056	chr8	65489937	-8.034	2.239	0.000585	0.91	LOC401463	34.14
cg16635863	chr21	42618019	-1.878	0.5234	0.000589	0.91	BACE2	89.09
cg27492467	chr4	6472445	-6.461	1.802	0.00059	0.91	PPP2R2C	8.74
cg11839355	chr8	101963358	-0.8544	0.2384	0.000595	0.91	YWHAZ	6.13
cg05061892	chr5	176074808	-4.198	1.172	0.000598	0.91	TSPAN17	18.06
cg24126941	chr14	38068553	-8.42	2.35	0.000598	0.91		55.21
cg06618866	chr4	154605087	-7.116	1.989	0.000606	0.91	TLR2	38.04
cg00957641	chr12	103406953	-10.27	2.872	0.00061	0.91		33.79
cg03834906	chr13	25215288	2.899	0.8107	0.000611	0.91		77.71
cg22247188	chr10	71813603	-9.103	2.547	0.000615	0.91	H2AFY2	22.04
cg23735003	chrX	70331762	-4.476	1.253	0.000617	0.91	IL2RG	85.98
cg16442953	chr15	53841455	-11.8	3.304	0.000618	0.91	WDR72	54.95
cg20883227	chr6	28742389	-3.013	0.8436	0.000621	0.91		80.1
cg08872722	chr1	201252360	-8.666	2.427	0.000621	0.91	PKP1	23.5
cg21514871	chr16	3307814	-3.595	1.008	0.000633	0.91	MEFV	28.81
cg14337614	chr17	70262836	-5.441	1.527	0.000637	0.91		26.19
cg22292478	chr17	41624072	-0.704	0.1977	0.00064	0.91	ETV4	3.89
cg26622440	chr12	75980874	-8.664	2.433	0.000642	0.91		72.42
cg10113212	chr14	92790798	-7.301	2.051	0.000643	0.91	SLC24A4	39.64
cg14780446	chr19	48565104	-6.153	1.728	0.000643	0.91	PLA2G4C	45.08
cg04548463	chr3	12837740	-4.366	1.227	0.000643	0.91	CAND2	29.79
cg20771870	chr5	178157956	-0.5372	0.1511	0.000652	0.91	ZNF354A	4.78
cg08284371	chr4	36245424	-5.04	1.418	0.000654	0.91	ARAP2	18.75
cg09674468	chr1	234300299	-3.174	0.893	0.000657	0.91	SLC35F3	11.77
cg00155063	chr1	12227825	-6.084	1.712	0.000657	0.91	TNFRSF1B	16.13
cg21140628	chr1	153351569	-3.848	1.084	0.000662	0.91		81.23
cg01124530	chr1	204344861	-2.052	0.5786	0.000672	0.91		73.85
cg07789559	chr19	47730030	-1.439	0.4058	0.000674	0.91	BBC3	5.42
cg18859174	chr2	118982679	-2.512	0.7087	0.000675	0.91		69.93
cg09264282	chr1	86622395	-10.36	2.923	0.000678	0.91	COL24A1	20.9
cg09736239	chr2	184122795	-6.015	1.698	0.000679	0.91		72.02
cg11472725	chr6	138938931	-2.142	0.6045	0.00068	0.91		87.5
cg09337427	chr2	1488252	-5.663	1.599	0.000681	0.91	TPO	42.95
cg05665202	chr10	102501906	-3.741	1.057	0.000689	0.91		14.94
cg14563949	chr12	132919331	-5.617	1.59	0.000704	0.91		55.91
cg24962827	chr3	24262634	1.407	0.3984	0.000705	0.91	THRB	9.76
cg14707231	chr5	43001138	-4.12	1.168	0.000718	0.91		23.94
cg08728702	chr1	156814561	-3.123	0.8859	0.000719	0.91	NTRK1	34.72
cg15320001	chr3	138066216	-4.198	1.191	0.000719	0.91	MRAS	60.84
cg21931078	chr19	54979339	-4.825	1.369	0.000721	0.91	CDC42EP5	74.98
cg11081580	chr7	1286650	-4.052	1.15	0.000724	0.91		16.83
cg09496303	chr4	7187171	-3.805	1.081	0.000728	0.91		37.45
cg10346119	chr3	36675901	-6.831	1.94	0.000729	0.91		69.79
cg20653009	chr17	36204252	-3.912	1.111	0.000729	0.91	LOC284100	51.35
cg05507490	chr2	242808479	-4.238	1.204	0.00073	0.91		18.77
cg09462453	chr2	3646388	-3.498	0.9941	0.000735	0.91	COLEC11	37.43
cg02749105	chr19	58879056	-8.481	2.411	0.00074	0.91	ZNF837	42.93
cg03213967	chr1	227729463	-3.638	1.035	0.000743	0.91		77.14
cg22839866	chr6	152128584	-1.398	0.3978	0.000747	0.91	ESR1	6.71
cg08103876	chrX	75249519	-7.2	2.049	0.000749	0.91		17.6
cg02993094	chr16	87110195	-6.679	1.901	0.000749	0.91		67.6
cg20174696	chr6	167765215	-0.7155	0.2037	0.00075	0.91		4.7
cg13424302	chr10	80516893	-5.221	1.487	0.000753	0.91		42.53
cg17987649	chr6	29526534	-3.283	0.9353	0.000755	0.91	UBD	44.22
cg26643142	chr12	54399494	-4.404	1.255	0.000758	0.91		51.19
cg07557491	chr20	10149588	11.52	3.284	0.000761	0.91		53.68
cg02304751	chr4	99583945	-4.987	1.422	0.000763	0.91		43.02
cg18999185	chr4	8386198	3.552	1.013	0.000768	0.91	ACOX3	85.37
cg15655295	chr19	30367842	-3.099	0.8849	0.000775	0.91		67.82
cg19523213	chr12	21927973	4.521	1.291	0.000776	0.91	KCNJ8	6.81
cg03091331	chr19	23654227	-11.35	3.245	0.000786	0.91		22.26
cg13683218	chr1	86622552	-2.047	0.586	0.000801	0.91	COL24A1	5.39
cg01627594	chr6	159241461	-6.425	1.84	0.000803	0.91	EZR	39.22
cg00132208	chr4	10120780	2.62	0.7511	0.000812	0.91		82.34
cg21745287	chr12	123464511	-3.753	1.076	0.000815	0.91	ARL6IP4	23.39
cg16024729	chr17	40224395	-1.58	0.4532	0.000819	0.91		6.06
cg04546186	chr16	86555150	-4.919	1.413	0.000827	0.91		40.53
cg08162892	chr12	132221187	-4.205	1.208	0.000829	0.91	SFRS8	81.02
cg09599027	chrX	43745111	-6.563	1.886	0.000832	0.91		70.35
cg18455650	chr2	241389208	-2.16	0.6208	0.000837	0.91	PP14571	29.41
cg26189983	chr1	12227700	-4.556	1.31	0.000841	0.91	TNFRSF1B	42.72
cg21331461	chr12	21927773	8.61	2.476	0.000842	0.91	KCNJ8	17.54
cg09064314	chr10	131742209	-10.59	3.047	0.000843	0.91	EBF3	74.56
cg03428314	chr16	88479441	-6.529	1.879	0.000847	0.91		49.42
cg22586996	chr5	158523907	-6.91	1.989	0.000847	0.91	EBF1	27.4
cg09555544	chr4	1049782	-4.819	1.387	0.000848	0.91		32.12
cg01234563	chr18	75998230	-7.448	2.144	0.000851	0.91		72.85
cg19248982	chr3	49967462	-0.4624	0.1331	0.000851	0.91	MON1A	3.49
cg05740582	chr8	133573933	-6.344	1.827	0.000852	0.91	HPYR1	37.43
cg14014731	chr9	19378679	-5.135	1.479	0.000854	0.91	RPS6	51.53
cg02859129	chr16	55357253	-8.118	2.339	0.000859	0.91	IRX6	49.07
cg16076486	chr8	1443468	-8.18	2.358	0.000863	0.91		68.93
cg09643544	chr19	9473696	-6.052	1.745	0.000866	0.91	ZNF177	53.15
cg09225388	chr14	38072498	-5.279	1.523	0.000873	0.91		27.22
cg23723818	chr1	57015477	2.554	0.737	0.000873	0.91	PPAP2B	79.77
cg08688551	chr12	21927971	3.92	1.131	0.000877	0.91	KCNJ8	5.16
cg06243400	chr7	19157813	-8.57	2.474	0.000877	0.91	TWIST1	28.35
cg11189268	chr17	43483453	-4.598	1.327	0.000877	0.91	ARHGAP27	70.68
cg16800028	chr3	159943315	-0.3819	0.1103	0.000878	0.91	LOC401097	2.52
cg00490406	chr1	159046773	-7.296	2.108	0.000885	0.91	AIM2	65.36
cg19103770	chr7	93520566	-4.088	1.182	0.000892	0.91	TFPI2	16.32
cg02583562	chr15	26489846	-8.596	2.486	0.000895	0.91		82.09
cg00465883	chr15	25349082	-9.616	2.781	0.000895	0.91	SNORD116-28	56.42
cg01488378	chrX	48769307	5.823	1.684	0.000896	0.91	SLC35A2	9.43
cg04326348	chr10	125188817	-4.192	1.213	0.000898	0.91		32.61
cg00176584	chr8	142734084	-6.411	1.856	0.000902	0.91		36.84
cg23116115	chr4	1004261	-3.815	1.104	0.000903	0.91	FGFRL1	20.39
cg22834096	chr2	10861593	-0.4038	0.1169	0.000907	0.91	ATP6V1C2	2.88
cg00707130	chr19	40440570	-5.05	1.462	0.000907	0.91	FCGBP	47.66
cg19694566	chr6	167312423	-8.807	2.55	0.000908	0.91		69.03
cg12593223	chr17	80255510	-3.763	1.09	0.000913	0.91		22.54
cg26060489	chr6	1604990	-4.024	1.167	0.00092	0.91		18.68
cg21319310	chr2	21264562	-8.873	2.574	0.000925	0.91	APOB	55.09
cg01703736	chr2	20649480	-5.395	1.566	0.00093	0.91		68.23
cg16352527	chr10	72476178	-5.01	1.454	0.000934	0.91	ADAMTS14	47.72
cg13443627	chr1	59043070	-3.34	0.9698	0.000935	0.91	TACSTD2	10.76
cg18108695	chr21	46962546	-0.5874	0.1707	0.000942	0.91	SLC19A1	3.1
cg12513481	chr17	46507830	-5.213	1.515	0.000946	0.91	SKAP1	23.62
cg13925164	chr6	160386701	-3.297	0.9585	0.000947	0.91		78.93
cg22475693	chr12	112820488	-1.641	0.4775	0.000958	0.91		11.28
cg25016544	chr5	72511412	-6.073	1.768	0.000962	0.91		56.29
cg12080254	chr10	81204569	-2.24	0.652	0.000962	0.91	ZCCHC24	13.19
cg16632868	chr11	30252614	-10.1	2.941	0.000968	0.91	FSHB	54.26
cg22488278	chr4	2321957	-6.648	1.938	0.000976	0.91	ZFYVE28	67.5
cg08169778	chr11	115846336	-5.083	1.483	0.000983	0.91		43.95
cg23603194	chr1	221060753	-4.536	1.323	0.000984	0.91		28.18
cg06082318	chr13	101630201	-4.257	1.242	0.000984	0.91		73.74
cg01228636	chr10	89621773	-1.638	0.4778	0.000985	0.91	PTEN	6.99
cg13320538	chr8	2419822	-6.828	1.992	0.000987	0.91		43.34
cg25258938	chr19	40363285	-2.487	0.7256	0.000988	0.91	FCGBP	82.79
cg14383586	chr7	22397000	-1.29	0.3764	0.000991	0.91	RAPGEF5	4.86
cg12351433	chr2	48982957	-6.726	1.964	0.000993	0.91	LHCGR	26.45
cg26342676	chr14	37639757	-9.971	2.911	0.000993	0.91	SLC25A21	55.24
cg11752320	chr17	60741166	-4.036	1.178	0.000994	0.91	MRC2	53.08
cg09379755	chr3	62861925	-0.955	0.2789	0.000998	0.91	CADPS	4.83
cg02881430	chr15	80449537	2.65	0.7742	0.000999	0.91	FAH	83.04
cg19771465	chr2	237145587	-5.332	1.558	0.001	0.91	ASB18	10.67
cg12293340	chr4	1750442	-0.3083	0.09009	0.001	0.91		1.34
cg01244468	chr11	75240537	-3.2	0.9351	0.001	0.91		47.48
cg03594515	chr3	129346178	-3.268	0.9556	0.00101	0.91		21.2
cg17463149	chr1	201252453	-9.061	2.651	0.00101	0.91	PKP1	33.26
cg06308109	chr6	29548691	-3.986	1.166	0.00102	0.91	SNORD32B	29.83
cg04657294	chr11	9263140	-1.097	0.3209	0.00102	0.91	DENND5A	89.81
cg11059944	chr12	10183172	-4.643	1.358	0.00102	0.91	CLEC9A	87.14
cg10649042	chrX	128913786	-4.805	1.406	0.00102	0.91	SASH3	74.9
cg07895206	chr5	6492253	-5.104	1.494	0.00102	0.91	UBE2QL1	49.87
cg05152051	chrX	8699351	-7.101	2.078	0.00102	0.91	KAL1	19.23
cg24697184	chr1	55266578	-4.104	1.201	0.00102	0.91	TTC22	29.84
cg18933596	chrX	142795419	-5.568	1.63	0.00102	0.91	SPANXN2	29.72
cg14892538	chr8	97657432	-0.4129	0.1209	0.00103	0.91	PGCP	3.03
cg19640775	chr17	46953308	-6.129	1.795	0.00103	0.91		62.95
cg26677455	chr1	110689523	-2.899	0.8494	0.00103	0.91		36.97
cg15120732	chr6	73330106	-2.123	0.6222	0.00104	0.91	KCNQ5	7.15
cg12631713	chr1	4771985	-4.924	1.443	0.00104	0.91	AJAP1	57.39
cg19621179	chr1	38930900	-5.556	1.63	0.00105	0.91		37.48
cg14148055	chr19	54411773	-4.847	1.423	0.00105	0.91		12.51
cg13413996	chr9	136324127	-5.031	1.477	0.00105	0.91	ADAMTS13	26.2
cg05071823	chrX	117628671	-7.905	2.321	0.00106	0.91	DOCK11	54.57
cg12646972	chr1	201196197	-7.835	2.301	0.00106	0.91	IGFN1	70.6
cg23724738	chr1	152538380	-5.118	1.504	0.00106	0.91	LCE3E	26.13
cg09864076	chr1	102462877	-9.027	2.652	0.00106	0.91	OLFM3	39.32
cg23485564	chrX	63444921	-5.183	1.524	0.00107	0.91	ASB12	78.15
cg13244998	chrX	129114666	6.23	1.833	0.00108	0.91		21.17
cg05849109	chr5	180531288	-2.556	0.7521	0.00108	0.91		8.4
cg09655329	chr12	68925128	-6.274	1.847	0.00108	0.91		63.24
cg15428653	chr9	139923402	-0.9242	0.2721	0.00109	0.91	ABCA2	4.49
cg05361559	chr8	22549103	-5.182	1.526	0.00109	0.91	EGR3	5.69
cg13661446	chrX	151093031	-4.375	1.288	0.00109	0.91	MAGEA4	76.6
cg26078793	chr14	65006222	-2.028	0.597	0.00109	0.91	HSPA2	14.5
cg17516160	chr11	94227125	-7.208	2.123	0.00109	0.91	MRE11A	5.17
cg07578772	chr3	150420821	-3.804	1.12	0.00109	0.91	FAM194A	48.32
cg11632238	chr3	44040539	-1.7	0.5009	0.00109	0.91		9.63
cg07279631	chr8	1801072	-6.808	2.008	0.00111	0.91	ARHGEF10	57.56
cg24360617	chr22	39353495	-3.329	0.9818	0.00111	0.91	APOBEC3A	24.13
cg15159017	chr12	132854526	-6.719	1.982	0.00111	0.91	GALNT9	40.82
cg07806248	chr5	177422782	-10.14	2.994	0.00112	0.91	PROP1	61.62
cg10016175	chr16	88747919	-3.003	0.8879	0.00114	0.91	MGC23284	24.23
cg07900197	chr2	149873848	-2.664	0.7878	0.00114	0.91	KIF5C	83.87
cg13182713	chr17	73780396	-2.259	0.6684	0.00115	0.91	UNK	18.65
cg18043120	chr2	240843410	-5.539	1.639	0.00115	0.91		65.56
cg19570545	chr1	201252472	-9.051	2.68	0.00116	0.91	PKP1	26.8
cg26364947	chr12	130316058	-9.6	2.843	0.00116	0.91	TMEM132D	75.78
cg25354206	chr7	157958049	-7.281	2.157	0.00116	0.91	PTPRN2	73.51
cg14566801	chr2	209225123	-5.045	1.495	0.00117	0.91		64.25
cg27408184	chr17	8015494	-3.613	1.071	0.00117	0.91	ALOXE3	75.83
cg12234009	chr7	1589689	-3.706	1.099	0.00117	0.91	TMEM184A	72.25
cg19217692	chr12	57998656	-2.348	0.6962	0.00117	0.91	DTX3	7.37
cg08515841	chr2	208029740	-6.846	2.03	0.00117	0.91	KLF7	14.21
cg23049847	chr4	5889238	-7.928	2.351	0.00118	0.91	CRMP1	9.31
cg07281125	chr6	166984691	-7.568	2.245	0.00118	0.91	RPS6KA2	65.45
cg08276739	chr1	86621931	-10.5	3.116	0.00118	0.91	COL24A1	25.28
cg00081975	chr17	48712370	-7.64	2.266	0.00118	0.91	ABCC3	15.83
cg21302194	chr4	155412348	-4.523	1.342	0.00118	0.91	DCHS2	19.36
cg24775963	chr6	168450208	-2.605	0.7729	0.00118	0.91		89.71
cg02902318	chr1	35258061	-3.291	0.9766	0.00118	0.91	GJA4	58.5
cg01528052	chr6	30095728	-3.414	1.013	0.00118	0.91		5.65
cg13443893	chr6	33291311	-0.3877	0.1151	0.00119	0.91	DAXX	3.15
cg19398115	chr10	90750169	-0.8221	0.2441	0.00119	0.91	FAS	5.47
cg10578482	chr8	145111298	-3.594	1.067	0.00119	0.91	OPLAH	56.54
cg16758037	chr16	19980811	-5.556	1.651	0.0012	0.91		23.23
cg20788561	chr18	77586855	-8.031	2.386	0.0012	0.91		40.1
cg22812013	chr5	147830713	-2.735	0.8127	0.0012	0.91	HTR4	84.67
cg26251098	chr11	131319616	-4.988	1.483	0.0012	0.91	NTM	45.79
cg01752462	chr2	242156822	-2.75	0.8175	0.0012	0.91	ANO7	18.41
cg07433154	chr11	2364496	-5.875	1.746	0.0012	0.91		56.62
cg15601452	chr1	28906382	-2.971	0.8832	0.00121	0.91	SNHG12	78.01
cg26114352	chr4	8495623	-2.697	0.8023	0.00122	0.91		50.36
cg01022859	chr17	60767314	-2.858	0.8504	0.00122	0.91	MRC2	82.41
cg19123882	chr11	63438084	-6.485	1.93	0.00122	0.91	ATL3	46.41
cg00461753	chr12	116990469	-7.91	2.355	0.00122	0.91		47.09
cg20803910	chr17	6659375	-1.376	0.4095	0.00122	0.91	XAF1	6.53
cg10000318	chr20	20345330	-2.842	0.8461	0.00123	0.91		9.4
cg01171360	chr6	293285	-4.335	1.291	0.00123	0.91	DUSP22	37.07
cg02346997	chr19	7733883	-4.407	1.313	0.00123	0.91	RETN	30.87
cg17073133	chr8	133068463	-7.43	2.213	0.00123	0.91	OC90	75.55
cg09549987	chr8	7320532	-4.467	1.331	0.00123	0.91	SPAG11B	23.86
cg02420010	chr10	71812265	-7.391	2.202	0.00123	0.91	H2AFY2	19.84
cg15559700	chr2	234579873	-6.242	1.86	0.00124	0.91	UGT1A9	77
cg14535068	chr2	220416419	-3.046	0.9082	0.00124	0.91	OBSL1	5.21
cg20870512	chr7	1272515	-2.565	0.7652	0.00125	0.91	UNCX	3.64
cg24834751	chr10	131194447	-5.299	1.581	0.00125	0.91		25.19
cg10359230	chr19	54024834	-3.127	0.9329	0.00125	0.91	ZNF331	14.55
cg01176949	chr13	114071708	-2.325	0.6936	0.00125	0.91		20.38
cg09023136	chr1	220959637	-2.356	0.7028	0.00125	0.91	MOSC1	55.72
cg00672633	chr6	7481682	-1.777	0.5303	0.00125	0.91		87.64
cg07008478	chr1	7122798	-5.117	1.527	0.00126	0.91	CAMTA1	39.15
cg00930194	chr5	177423598	-6.821	2.037	0.00126	0.91	PROP1	44.96
cg09198138	chr6	158483047	-3.494	1.044	0.00127	0.91	SYNJ2	79.83
cg12946961	chr5	8870588	-8.976	2.682	0.00127	0.91		53.08
cg07185695	chr1	220959586	-4.983	1.489	0.00127	0.91	MOSC1	35.56
cg06998765	chr14	75389618	-3.954	1.182	0.00128	0.91	RPS6KL1	55.02
cg15796978	chr2	48982509	-2.967	0.8869	0.00128	0.91	LHCGR	16.81
cg16559598	chr12	114846503	-11.92	3.563	0.00128	0.91	TBX5	26.17
cg03992149	chr16	55361816	-1.91	0.5712	0.00128	0.91	IRX6	5.96
cg14553377	chr11	2139449	-2.274	0.6804	0.00129	0.91		29.8
cg03940966	chr1	151881785	-0.4799	0.1437	0.0013	0.91	THEM4	3.61
cg06693505	chr8	141057453	-3.9	1.168	0.0013	0.91	TRAPPC9	74.72
cg02200373	chrX	128913578	-4.069	1.219	0.0013	0.91	SASH3	63.53
cg18921025	chr6	30952064	-4.19	1.255	0.00131	0.91	MUC21	36.73
cg01556017	chr12	121533833	-1.114	0.3338	0.00131	0.91		4.18
cg27145048	chr10	134068464	-3.539	1.061	0.00132	0.91	STK32C	29.32
cg03416085	chr5	6583103	-2.681	0.8036	0.00132	0.91	LOC255167	11.94
cg24873464	chr3	2139977	-4.443	1.332	0.00132	0.91		8.83
cg05121202	chr10	85957323	-3.605	1.081	0.00132	0.91	PCDH21	30.97
cg08860546	chr16	4233762	-0.4148	0.1244	0.00132	0.91		2.85
cg07483408	chr16	83967545	-4.83	1.449	0.00133	0.91		84.62
cg19546207	chr14	89493095	-4.803	1.441	0.00133	0.91		21.32
cg19776793	chr17	79225974	2.456	0.737	0.00133	0.91	SLC38A10	88.04
cg21217270	chr1	25238271	-2.411	0.7234	0.00133	0.91	RUNX3	67.32
cg27514874	chr16	20429506	-5.068	1.521	0.00133	0.91	ACSM5	37.54
cg22333583	chr12	53172600	-4.039	1.212	0.00133	0.91	KRT76	33.53
cg15537254	chr20	30073399	-6.159	1.849	0.00134	0.91	NCRNA00028	26.2
cg07537530	chr13	36732321	-7.226	2.17	0.00134	0.91		57.44
cg04019983	chr6	31465865	-2.937	0.8822	0.00135	0.91	MICB	12.84
cg21623566	chr18	49868513	-7.673	2.305	0.00135	0.91	DCC	35.18
cg22797397	chr13	112164792	-6.565	1.973	0.00135	0.91		42.69
cg14535828	chr9	71316119	-2.958	0.8892	0.00136	0.91		79.62
cg05468644	chr12	19260997	-11.97	3.6	0.00136	0.91		49.58
cg13047892	chr7	15726649	-4.604	1.384	0.00136	0.91	MEOX2	10.08
cg25437304	chr6	103780364	-10.48	3.152	0.00136	0.91		35.99
cg08769634	chr16	71657362	-4.864	1.463	0.00136	0.91		73.63
cg14866032	chr15	98195808	-10.13	3.049	0.00137	0.91		33.42
cg04285666	chr5	122422863	-7.665	2.306	0.00137	0.91		49.86
cg12644264	chr1	86622113	-13.1	3.941	0.00137	0.91	COL24A1	27.71
cg14337134	chr7	102920323	-4.352	1.31	0.00137	0.91	DPY19L2P2	18.19
cg03363535	chrX	101771438	4.367	1.316	0.00139	0.91	TMSB15A	12.01
cg13498087	chr9	79138644	-8.839	2.663	0.00139	0.91		65.13
cg11818615	chr15	98711013	-9.098	2.743	0.0014	0.91		70.21
cg02341815	chr5	33936752	-5.704	1.72	0.0014	0.91	RXFP3	25.72
cg20256009	chr1	153363020	-3.136	0.9459	0.0014	0.91	S100A8	56.34
cg01903702	chr1	224351941	-3.804	1.147	0.00141	0.91		77.59
cg12956091	chr14	38054759	-5.006	1.51	0.00141	0.91		17.91
cg02324432	chr4	166130172	-2.68	0.8088	0.00141	0.91	KLHL2	82.4
cg26940518	chr16	1593766	-0.8128	0.2454	0.00142	0.91	IFT140	3.57
cg04067139	chr11	58673167	-12.24	3.696	0.00143	0.91		24.9
cg01853828	chr16	30684633	-3.619	1.093	0.00143	0.91		56.96
cg11642106	chr3	27772805	-10.05	3.037	0.00143	0.91		26.44
cg02042585	chr6	160783785	-6.145	1.857	0.00143	0.91	SLC22A3	39.87
cg01934756	chr1	43352743	-3.24	0.979	0.00143	0.91		63.65
cg24828167	chr4	5899040	-6.892	2.082	0.00143	0.91		38.46
cg16868500	chr7	75866308	-6.556	1.982	0.00144	0.91	SRRM3	50.97
cg02875787	chr10	71562858	-2.7	0.8165	0.00145	0.91	COL13A1	35.95
cg13840174	chr1	18693462	-2.114	0.6394	0.00145	0.91	IGSF21	14.15
cg13738661	chr9	76090025	-8.007	2.422	0.00145	0.91		65.11
cg09383277	chr5	177613003	-3.253	0.984	0.00145	0.91	GMCL1L	84.46
cg22064451	chr12	49583496	-7.702	2.331	0.00146	0.91	TUBA1A	56.34
cg20889826	chr17	80397282	-2.395	0.7255	0.00147	0.91	HEXDC	87.14
cg23634124	chr17	48049952	-0.6381	0.1934	0.00147	0.91	DLX4	2.52
cg14702589	chr11	15135669	-4.374	1.326	0.00148	0.91	INSC	79.14
cg23509272	chr17	40346296	-3.117	0.9448	0.00148	0.91	GHDC	10.23
cg24855292	chr13	25080267	-5.103	1.547	0.00148	0.91	PARP4	89.3
cg25798782	chr2	242795282	-4.471	1.355	0.00148	0.91	PDCD1	35.72
cg17809377	chr5	176326619	-3.549	1.076	0.00148	0.91	HK3	59.24
cg01165177	chr11	68772710	-4.649	1.41	0.00148	0.91	MRGPRF	74.46
cg10390305	chr15	70878049	-3.533	1.072	0.00149	0.91		12.29
cg15057941	chrX	108867725	-3.975	1.206	0.00149	0.91	KCNE1L	78.18
cg18629615	chr19	18794107	-0.4772	0.1448	0.00149	0.91	CRTC1	3.41
cg01056242	chr12	131622739	-6.372	1.934	0.00149	0.91	GPR133	88.81
cg09707253	chr10	11382024	-6.205	1.883	0.00149	0.91		68.34
cg06298519	chr10	118031864	-11.07	3.359	0.0015	0.91	GFRA1	44.36
cg05969496	chr1	182923750	-8.981	2.727	0.0015	0.91	C1orf14	44.51
cg18785414	chrX	117631015	-5.364	1.629	0.00151	0.91	DOCK11	39.33
cg14940898	chr6	50678484	-4.813	1.462	0.00151	0.91		35.65
cg14984781	chr17	31867	-6.64	2.017	0.00151	0.91	DOC2B	60.2
cg07582829	chr19	54408440	-2.588	0.7861	0.00151	0.91	PRKCG	15.94
cg16827475	chr10	131767526	-3.387	1.029	0.00151	0.91		6.28
cg22615510	chr1	3032751	-8.832	2.683	0.00151	0.91	PRDM16	54.4
cg15258847	chr18	5238219	-3.627	1.102	0.00151	0.91	C18orf18	3.75
cg15195541	chr8	4188646	-4.371	1.328	0.00151	0.91	CSMD1	86.77
cg04754076	chrX	152599461	5.951	1.808	0.00151	0.91	ZNF275	18.67
cg02126950	chr14	48143384	-4.88	1.483	0.00152	0.91	MDGA2	10.85
cg02007844	chr12	21927990	5.054	1.536	0.00152	0.91	KCNJ8	7.58
cg20997710	chr7	3304614	-2.865	0.8712	0.00153	0.91		11.94
cg06699422	chr19	43580600	-2.343	0.7126	0.00153	0.91	PSG2	73.81
cg02745784	chr2	178970574	15.03	4.572	0.00153	0.91	PDE11A	68.26
cg11067412	chr2	128402294	-3.904	1.188	0.00153	0.91	LIMS2	68.03
cg14910175	chr10	131840954	-4.846	1.475	0.00154	0.91		46.38
cg11904978	chr12	132335537	-4.824	1.468	0.00154	0.91	MMP17	64.42
cg16461692	chr13	62002989	-5.373	1.635	0.00154	0.91		29.57
cg05036715	chr10	58777720	-7.244	2.206	0.00155	0.91		59.44
cg26908328	chr5	79552537	-1.087	0.331	0.00155	0.91	SERINC5	6.66
cg01497613	chr17	48041301	-2.473	0.7531	0.00155	0.91		8.41
cg13754948	chr7	155679340	-4.177	1.272	0.00155	0.91		35.11
cg21492308	chr2	3750128	-7.765	2.365	0.00155	0.91	ALLC	53.66
cg10506212	chr2	85788810	-0.3719	0.1133	0.00156	0.91	GGCX	2.52
cg20301998	chr13	106886462	-10.11	3.079	0.00156	0.91		67.26
cg19305293	chr2	228190660	-1.505	0.4586	0.00156	0.91		2.33
cg07911953	chr10	76345850	-2.591	0.7897	0.00156	0.91	ADK	21.35
cg21557146	chr5	140503914	-9.148	2.788	0.00156	0.91	PCDHB4	33.33
cg18972885	chr10	119292549	-10.69	3.258	0.00157	0.91	EMX2OS	33.89
cg14630630	chr7	128003225	-6.075	1.852	0.00157	0.91	PRRT4	41.53
cg01023203	chr3	181429233	-1.137	0.3468	0.00158	0.91	SOX2OT	8.04
cg12441928	chr3	46249985	-1.012	0.3089	0.00158	0.91	CCR1	4.82
cg02012731	chr2	70994802	-6.631	2.024	0.00158	0.91	ADD2	14.07
cg07270285	chr2	71455274	-4.951	1.511	0.00158	0.91	PAIP2B	80.14
cg20116199	chr12	64784686	-0.6711	0.2049	0.00159	0.91	C12orf56	4.73
cg10686550	chr10	6020330	-2.515	0.7679	0.00159	0.91	IL15RA	9.36
cg11466094	chr14	89493389	-4.647	1.419	0.00159	0.91		24.68
cg27576785	chr1	17476212	-4.517	1.379	0.00159	0.91		22.38
cg27386614	chr15	35262533	-5.453	1.665	0.0016	0.91	AQR	34.07
cg22235072	chr2	238708555	-6.711	2.05	0.0016	0.91	RBM44	65.95
cg14482116	chr17	12690037	-8.806	2.69	0.0016	0.91		38.73
cg01436608	chr1	184005534	-2.491	0.761	0.0016	0.91	GLT25D2	10.89
cg07563761	chr12	132852053	-4.554	1.392	0.0016	0.91	GALNT9	23.27
cg14187242	chr9	117673469	1.898	0.5801	0.00161	0.91	TNFSF8	83.57
cg18440902	chr12	21927781	6.281	1.92	0.00161	0.91	KCNJ8	10.94
cg13590456	chr3	76712364	-6.761	2.067	0.00161	0.91		36.36
cg05481163	chr10	2756728	-10.28	3.142	0.00161	0.91		38.05
cg16393873	chr22	22726103	-4.227	1.293	0.00162	0.91		32.25
cg25253815	chrX	153170555	-3.851	1.178	0.00162	0.91	AVPR2	63.57
cg05421651	chr15	25423372	-6.552	2.004	0.00162	0.91	SNORD115-9	51.26
cg26364809	chr7	27145159	-11.05	3.381	0.00162	0.91		31.79
cg03202564	chr10	50977130	-8.638	2.643	0.00162	0.91		60.05
cg06148685	chr9	113800909	-3.648	1.116	0.00163	0.91	LPAR1	6.63
cg16562486	chr1	2925740	-4.892	1.497	0.00163	0.91		37.25
cg03456193	chr11	94300678	-7.98	2.443	0.00163	0.91	PIWIL4	47.21
cg14291745	chr10	135436063	-6.021	1.843	0.00164	0.91		42.93
cg12438598	chr1	5917393	-4.95	1.516	0.00164	0.91		66.59
cg18014109	chr11	68769498	-2.4	0.7351	0.00164	0.91		32.64
cg19074970	chr2	228189846	-4.863	1.489	0.00164	0.91		4.48
cg19042459	chr18	49866371	-2.299	0.7041	0.00164	0.91	DCC	7.13
cg14877589	chr14	60864519	-7.577	2.321	0.00164	0.91		42.56
cg26276327	chr1	247511469	-6.753	2.069	0.00164	0.91		47.39
cg27109006	chr15	61378423	1.791	0.5488	0.00165	0.91	RORA	84.68
cg12799596	chr6	169901082	-3.535	1.083	0.00165	0.91	WDR27	85.86
cg04378288	chr11	45718207	-4.09	1.253	0.00165	0.91		47.12
cg20944315	chr1	200839460	-2.768	0.8484	0.00165	0.91		76.1
cg27464846	chr16	88268600	-6.584	2.019	0.00166	0.91		51.05
cg10062049	chr7	116140267	-2.875	0.8818	0.00166	0.91	CAV2	10.39
cg17498624	chrX	72664587	-4.889	1.499	0.00167	0.91		24.6
cg03724882	chr14	54864244	-0.9464	0.2903	0.00167	0.91	CDKN3	6.65
cg10105237	chr8	135726091	-2.841	0.8716	0.00167	0.91	ZFAT	35.53
cg26913344	chr4	185872829	-1.973	0.6053	0.00167	0.91		68.03
cg25840780	chr20	50156843	-0.7433	0.228	0.00167	0.91	NFATC2	94.03
cg11342453	chr6	26196699	-3.602	1.105	0.00167	0.91		50.41
cg00971885	chr4	22588208	-4.786	1.469	0.00168	0.91		79.6
cg26518745	chr5	140684561	-5.848	1.795	0.00168	0.91	SLC25A2	79.31
cg23325413	chr5	4773407	-5.235	1.607	0.00168	0.91		36.32
cg16726039	chr12	133413162	-2.503	0.7688	0.00169	0.91		94.27
cg14296446	chr14	74683524	-2.427	0.7454	0.00169	0.91		86.01
cg06205432	chr6	33160869	-4.78	1.468	0.00169	0.91	COL11A2	9.67
cg12052340	chr8	17943990	-2.826	0.8683	0.0017	0.91	ASAH1	21.82
cg23963229	chr1	8725074	6.048	1.859	0.0017	0.91	RERE	90.83
cg18963307	chr6	32812311	-9.172	2.819	0.0017	0.91	PSMB8	18.62
cg25000210	chr6	29455302	-4.96	1.525	0.00171	0.91	MAS1L	47.11
cg14934242	chr19	17953774	-4.148	1.275	0.00171	0.91	JAK3	55.62
cg17447867	chr20	47016568	-5.295	1.628	0.00171	0.91		54.25
cg15093194	chr12	49246579	-2.499	0.7686	0.00171	0.91	DDX23	18.43
cg18584424	chr7	156400779	-5.919	1.82	0.00171	0.91		15.64
cg05044994	chr3	187896605	-1.325	0.4075	0.00171	0.91	LPP	83.56
cg00406489	chr8	47109229	-3.001	0.9232	0.00172	0.91		40.27
cg19151378	chr6	29910146	-8.46	2.604	0.00172	0.91	HLA-A	23.41
cg05399360	chr6	31466003	-3.082	0.9488	0.00173	0.91	MICB	13.21
cg08783131	chr16	1075952	-6.679	2.056	0.00173	0.91		39.5
cg18100746	chr10	6390958	-5.081	1.564	0.00173	0.91		53.17
cg10173749	chr12	113039303	-7.582	2.334	0.00173	0.91		62.9
cg16024523	chr1	3609803	-2.594	0.7988	0.00173	0.91	TP73	24.79
cg26435172	chr1	4736126	-3.928	1.21	0.00173	0.91	AJAP1	39.12
cg02286270	chr13	26584279	-1.454	0.4479	0.00174	0.91	ATP8A2	91.68
cg01572333	chr10	64574661	-4.244	1.307	0.00174	0.91	EGR2	29.11
cg19500607	chr5	148034319	-4.993	1.538	0.00174	0.91	HTR4	34.45
cg09921610	chr4	41259866	-4.545	1.401	0.00175	0.91	UCHL1	21.98
cg08198711	chr12	4380827	-7.111	2.192	0.00175	0.91		15.22
cg20754634	chr17	7218651	-0.586	0.1806	0.00175	0.91	GPS2	3.24
cg17517865	chr1	112532085	-5.247	1.618	0.00175	0.91	KCND3	16.27
cg23523755	chr10	22622459	-8.325	2.567	0.00176	0.91		39.19
cg26545584	chr12	44150219	-1.05	0.3238	0.00176	0.91	PUS7L	92.57
cg01938018	chr1	179545425	-4.709	1.453	0.00177	0.91	NPHS2	26.58
cg03047965	chr1	22935905	-1.474	0.4549	0.00177	0.91		5.94
cg25983553	chr10	130339134	6.752	2.084	0.00177	0.91		41.79
cg21857204	chr14	60285809	-8.311	2.566	0.00178	0.91	RTN1	72.85
cg20406033	chr20	48103474	-2.626	0.8109	0.00178	0.91		15.9
cg20562102	chr12	128563954	-7.48	2.31	0.00178	0.91		56.11
cg23462772	chr10	49842612	-5.336	1.649	0.0018	0.91		67.06
cg06456717	chr18	12092942	-3.33	1.029	0.0018	0.91		26.42
cg08024174	chr12	68383010	-3.717	1.149	0.0018	0.91		82.42
cg16021847	chr19	55689649	-2.497	0.7723	0.00181	0.91	SYT5	47.29
cg20396436	chr6	159173195	-2.123	0.6567	0.00181	0.91	SYTL3	85.92
cg09210286	chr12	21927938	5.219	1.614	0.00181	0.91	KCNJ8	8.42
cg04053571	chr12	132847770	-6.103	1.888	0.00181	0.91	GALNT9	50.77
cg00817502	chr4	119758193	-2.443	0.7556	0.00181	0.91	SEC24D	18.11
cg23178192	chr16	28075295	-6.488	2.007	0.00182	0.91	GSG1L	33.16
cg08720211	chr6	156030301	-7.275	2.251	0.00182	0.91		88.84
cg02835848	chr1	15250381	-1.777	0.5499	0.00182	0.91	KIAA1026	19.69
cg00973864	chr20	42748659	-8.103	2.509	0.00183	0.91	JPH2	45.74
cg23169784	chr7	37947061	-1.609	0.4983	0.00183	0.91	SFRP4	89.7
cg24672014	chr1	37203461	-4.863	1.507	0.00185	0.91		44.12
cg27138584	chr2	47796781	-1.328	0.4116	0.00185	0.91	KCNK12	8.85
cg03487276	chr16	68563106	-5.086	1.576	0.00185	0.91		33.19
cg24325314	chr1	152770520	-7.508	2.329	0.00186	0.91	LCE1D	32.42
cg05122803	chr16	65932917	-5.784	1.794	0.00186	0.91		29.06
cg00324438	chr16	74901723	-4.927	1.529	0.00187	0.91		48.37
cg10461547	chr3	13323567	-0.9557	0.2965	0.00187	0.91		2.89
cg15092219	chr1	247511364	-6.657	2.065	0.00187	0.91		38.64
cg15844374	chr11	113577071	-2.994	0.9292	0.00187	0.91	TMPRSS5	74.72
cg08561079	chr11	89610012	-6.605	2.05	0.00188	0.91	TRIM64B	52.31
cg14605150	chr15	33012608	-9.916	3.079	0.00188	0.91	GREM1	60.1
cg18527899	chr11	62559545	-1.73	0.5373	0.00188	0.91	TMEM223	12.32
cg05786381	chr4	1677882	-9.143	2.839	0.00189	0.91	FAM53A	58.28
cg00899350	chr2	232275105	-4.396	1.365	0.00189	0.91		30.32
cg15903571	chr1	3477302	-2.283	0.7092	0.00189	0.91	MEGF6	23.86
cg23619399	chr13	79169753	-8.724	2.71	0.00189	0.91		17.34
cg20903160	chr6	139117274	-7.969	2.475	0.00189	0.91		19.76
cg23494015	chr14	60043704	-1.59	0.4938	0.00189	0.91	C14orf38	4.81
cg12892303	chr17	42733592	-0.3564	0.1107	0.00189	0.91	C17orf104	2.2
cg02711163	chr1	153330200	-2.213	0.6874	0.00189	0.91	S100A9	13.9
cg08038402	chr8	1496052	-6.624	2.058	0.0019	0.91	DLGAP2	51.32
cg05603944	chr2	127817030	-7.025	2.183	0.0019	0.91	BIN1	52.77
cg18493182	chr8	143833962	-5.736	1.783	0.0019	0.91	LYPD2	58.71
cg02909793	chr20	56324509	-5.543	1.723	0.0019	0.91		46.09
cg17855595	chr1	249148077	-1.553	0.4829	0.00191	0.91	ZNF692	86.11
cg11737757	chr1	2885168	-6.989	2.173	0.00191	0.91		34.34
cg08017849	chr7	1715387	2.33	0.7245	0.00191	0.91		21.44
cg09591286	chr7	88388244	-11.45	3.561	0.00191	0.91	ZNF804B	36.53
cg12807794	chr20	591085	-2.017	0.6273	0.00192	0.91	TCF15	4.05
cg05629781	chr18	32398287	-5.515	1.716	0.00192	0.91	DTNA	29.59
cg27025995	chr8	139926236	-4.633	1.442	0.00192	0.91	COL22A1	13.74
cg25792593	chr19	8559219	-2.326	0.724	0.00193	0.91	PRAM1	34.5
cg24814707	chr4	57035957	-9.406	2.929	0.00194	0.91	KIAA1211	69.57
cg08568649	chr5	167722997	-2.345	0.7306	0.00195	0.91	WWC1	33.5
cg07068674	chr14	37123778	-9.216	2.871	0.00195	0.91		33.75
cg13626863	chr10	71813912	-8.07	2.514	0.00195	0.91	H2AFY2	30.65
cg00898111	chr17	72359190	-2.021	0.6297	0.00195	0.91	BTBD17	9.31
cg06924976	chr4	41753749	-3.961	1.234	0.00195	0.91		10.94
cg02734661	chr5	176074720	-3.286	1.024	0.00195	0.91	TSPAN17	27.55
cg20038591	chr10	119306659	-6.281	1.958	0.00195	0.91	EMX2	52.52
cg21573911	chr19	46733746	-2.58	0.8045	0.00196	0.91	IGFL1	29.65
cg20985269	chr1	158576809	-2.828	0.8818	0.00196	0.91	OR10Z1	32.22
cg11694490	chr12	21927823	7.36	2.295	0.00196	0.91	KCNJ8	14.78
cg24324628	chr6	138866882	2.135	0.6658	0.00197	0.91	NHSL1	78.8
cg22932628	chr15	81080422	-4.929	1.538	0.00197	0.91	KIAA1199	65.22
cg01885635	chr3	40566085	-2.031	0.6336	0.00197	0.91	ZNF621	28.69
cg10039988	chr2	177355604	-4.978	1.553	0.00197	0.91		60.61
cg09983051	chr2	95691228	-2.411	0.7522	0.00197	0.91	MAL	13.62
cg12788108	chr17	58499300	-6.797	2.121	0.00198	0.91	C17orf64	37.9
cg18125814	chr11	49455214	-10.58	3.301	0.00198	0.91		55.57
cg08419606	chr10	132291864	-4.483	1.4	0.00199	0.91		34.75
cg25323112	chr5	174152885	-0.9186	0.2871	0.00201	0.91	MSX2	5.88
cg08521178	chr6	170491202	-5.473	1.71	0.00201	0.91		67.42
cg15338327	chr10	101280209	-4.277	1.337	0.00201	0.91		16.09
cg13801271	chr19	47017048	-3.03	0.9473	0.00201	0.91		5.22
cg02415231	chr19	4124732	-3.466	1.084	0.00201	0.91	MAP2K2	11.17
cg20301677	chr7	115977777	-3.864	1.208	0.00202	0.91		46.34
cg11932548	chr12	53183047	-3.085	0.965	0.00202	0.91		86.81
cg25306584	chr1	156823940	-6.023	1.884	0.00202	0.91	NTRK1	54.22
cg19718882	chr11	32458714	-4.552	1.424	0.00203	0.91	WIT1	13.63
cg11046030	chr12	2082218	4.914	1.537	0.00203	0.91	DCP1B	72.37
cg06318837	chr4	155702341	-8.017	2.508	0.00203	0.91	RBM46	56.3
cg25575984	chr20	31647993	-4.202	1.315	0.00203	0.91	C20orf185	49.32
cg19635571	chr1	149145020	-8.495	2.658	0.00203	0.91		43.05
cg07281879	chr11	32459626	-7.247	2.269	0.00204	0.91	WIT1	18.87
cg23740491	chr6	27228267	-2.424	0.7592	0.00205	0.91		12.54
cg14510641	chr20	35879597	-2.812	0.8807	0.00205	0.91	GHRH	75.58
cg08024887	chr11	64108241	-5.431	1.701	0.00205	0.91	CCDC88B	57.88
cg12458003	chr1	204960826	-6.473	2.027	0.00205	0.91	NFASC	44.8
cg07138551	chr18	5196738	-9.363	2.933	0.00205	0.91	LOC642597	31.17
cg02121427	chr3	194091192	-2.952	0.925	0.00206	0.91	LRRC15	34.12
cg17061822	chr15	73609152	-9.178	2.876	0.00206	0.91		68.87
cg11380128	chr2	238473800	-4.103	1.286	0.00206	0.91	PRLH	42.16
cg22160185	chr17	854068	-5.889	1.846	0.00206	0.91	NXN	59.6
cg26611359	chr13	111535912	-2.196	0.6883	0.00206	0.91	ANKRD10	87.21
cg15001131	chr2	42329652	-3.652	1.145	0.00207	0.91		34.04
cg22374237	chr7	126891197	-10.14	3.179	0.00207	0.91	GRM8	47.15
cg22664798	chr10	134750215	-4.141	1.299	0.00207	0.91	C10orf93	43.58
cg26434988	chr14	50999636	-0.575	0.1803	0.00208	0.91	MAP4K5	5.2
cg21557180	chr7	30323717	-1.66	0.5206	0.00208	0.91	ZNRF2	10.82
cg27234090	chr11	119251854	-3.201	1.004	0.00208	0.91	USP2	28.64
cg02530656	chr13	112324767	-2.238	0.7022	0.00209	0.91		13.22
cg16438722	chr14	101517458	-6.94	2.178	0.00209	0.91	MIR487A	91.08
cg03121508	chr6	28746317	-2.205	0.6923	0.00209	0.91		87.32
cg03023891	chr10	73768169	-1.55	0.4866	0.0021	0.91	CHST3	93.33
cg14990438	chr11	47130537	3.791	1.191	0.0021	0.91	C11orf49	75.75
cg10318222	chr15	27111940	-5.734	1.801	0.00211	0.91	GABRA5	36.95
cg03337575	chr15	80716846	-6.169	1.938	0.00211	0.91	ARNT2	49.57
cg10144493	chr6	33395133	-3.823	1.201	0.00212	0.91	SYNGAP1	73.14
cg03963720	chr16	87645158	-2.782	0.8743	0.00212	0.91	JPH3	14.62
cg06688014	chr10	111683554	-2.272	0.7145	0.00213	0.91	XPNPEP1	23.52
cg03242880	chr11	111382915	-3.322	1.045	0.00213	0.91	BTG4	76.63
cg09631472	chr10	76586650	-0.4493	0.1413	0.00213	0.91	MYST4	3.97
cg21743597	chr5	475205	-2.791	0.878	0.00214	0.91	SLC9A3	13.9
cg18326365	chr14	69727753	-2.481	0.7805	0.00214	0.91	GALNTL1	11.18
cg17852791	chr17	49022312	-2.602	0.8187	0.00214	0.91		44.6
cg14571092	chr17	1870347	-2.46	0.7742	0.00214	0.91	RTN4RL1	51.28
cg21951301	chr12	5542527	-8.085	2.544	0.00215	0.91	NTF3	27.65
cg05734973	chr3	15139826	-2.295	0.7226	0.00216	0.91	ZFYVE20	19.91
cg03183800	chr7	88423665	-11.83	3.726	0.00217	0.91	ZNF804B	46.86
cg05619449	chr12	124693173	-5.907	1.861	0.00217	0.91		46.77
cg15784580	chr10	134971734	-7.461	2.35	0.00217	0.91		46.46
cg05117638	chr6	113952661	-1.939	0.6108	0.00217	0.91		87
cg10388743	chr10	73723884	-7.191	2.267	0.00219	0.91	CHST3	10.7
cg06042395	chr3	10806243	-4.304	1.358	0.00219	0.91	LOC285370	38.84
cg15569451	chr20	44041324	-5.134	1.619	0.0022	0.91		49.93
cg17490089	chr19	8398300	-5.938	1.873	0.0022	0.91	KANK3	58.91
cg03381047	chr6	168078772	-2.868	0.9052	0.00221	0.91		14.87
cg18261657	chr14	62523785	-2.73	0.8617	0.00221	0.91	SYT16	84.93
cg26700320	chr22	48946066	-5.545	1.75	0.00221	0.91	FAM19A5	38.73
cg16496269	chr16	84541118	-3.707	1.17	0.00222	0.91		72.07
cg22467052	chr7	117307076	-3.027	0.956	0.00222	0.91	CFTR	86.73
cg00466492	chr19	7991731	-4.332	1.368	0.00222	0.91	TIMM44	46.7
cg18067793	chr3	129346288	-4.425	1.398	0.00222	0.91		17.03
cg24798603	chr12	110010952	-3.799	1.2	0.00222	0.91	MVK	26.11
cg23266598	chr10	128152247	-1.653	0.5222	0.00223	0.91	C10orf90	19.46
cg25459300	chr8	20375578	-7.269	2.297	0.00223	0.91		30.94
cg09983216	chr17	46679715	-3.292	1.04	0.00223	0.91	LOC404266	22.1
cg02679028	chr8	143868917	-4.988	1.577	0.00224	0.91	LY6D	54.65
cg15225325	chr5	176921820	5.8	1.834	0.00224	0.91	PDLIM7	46.5
cg01966878	chr4	90757139	-3.229	1.021	0.00224	0.91	SNCA	83.53
cg18077304	chr12	51818049	-8.461	2.675	0.00224	0.91	SLC4A8	52.08
cg23829395	chr12	46796953	-3.151	0.9963	0.00225	0.91		46.27
cg20615517	chr17	3213559	-9.966	3.152	0.00225	0.91	OR3A4	59.71
cg03069736	chr17	72542117	-4.097	1.296	0.00226	0.91	CD300C	55.22
cg00808721	chr19	23654274	-7.741	2.449	0.00226	0.91		13.66
cg24290043	chrX	134229511	-4.024	1.273	0.00226	0.91	NCRNA00087	84.88
cg00193283	chr3	10806047	-4.765	1.508	0.00226	0.91	LOC285370	50.57
cg11410436	chr16	52581609	-11.27	3.567	0.00228	0.91	TOX3	46.49
cg07328635	chr11	16810103	-0.5164	0.1635	0.00228	0.91	PLEKHA7	3.95
cg22311458	chr11	65265909	-5.119	1.621	0.00228	0.91	MALAT1	61.11
cg20690062	chr10	134628036	-4.624	1.465	0.00228	0.91		46.45
cg21477176	chr19	54445888	-7.547	2.391	0.00228	0.91	CACNG7	35.79
cg05921579	chr17	61776513	-5.177	1.641	0.0023	0.91	LIMD2	27.49
cg05767015	chr1	203199848	-4.3	1.363	0.0023	0.91	CHIT1	49.21
cg16672922	chr16	20780646	2.16	0.6847	0.0023	0.91	ACSM3	81.53
cg13741876	chr6	170816229	-5.295	1.678	0.0023	0.91		37.83
cg19308436	chr1	237949471	-2.596	0.823	0.00231	0.91	RYR2	40.94
cg15118447	chr6	159220343	3.481	1.104	0.00231	0.91	EZR	17.43
cg06779253	chr1	9375627	-2.695	0.8552	0.00233	0.91	SPSB1	37.82
cg15601164	chr10	130832336	-4.412	1.4	0.00233	0.91		29.87
cg07147383	chr17	79497869	-4.703	1.493	0.00233	0.91	FSCN2	60.38
cg04830316	chr1	203465361	-2.308	0.7325	0.00233	0.91	OPTC	25.52
cg04490596	chr8	32452181	-10.16	3.225	0.00233	0.91	NRG1	54.36
cg13289561	chr12	58166652	-0.4773	0.1515	0.00233	0.91	METTL1	3.43
cg19587887	chr8	87082065	-5.249	1.666	0.00233	0.91	PSKH2	67.24
cg05027713	chr8	32637753	-3.946	1.253	0.00233	0.91		26.32
cg05268858	chr15	25493111	-6.594	2.094	0.00234	0.91	SNORD115-11	52.78
cg14703061	chr11	120435915	-8.255	2.622	0.00235	0.91		13.99
cg05955210	chr5	38846698	-6.953	2.209	0.00235	0.91	OSMR	57.71
cg14170265	chr21	33452295	-8.485	2.696	0.00235	0.91	NCRNA00159	63.06
cg16868895	chr5	112197246	-0.4229	0.1344	0.00235	0.91	SRP19	4.67
cg06168286	chrX	68524259	-5.137	1.632	0.00235	0.91		85.26
cg27526549	chr20	24929687	-4.482	1.424	0.00236	0.91	CST7	45.37
cg27072893	chr17	6376784	-1.49	0.4737	0.00236	0.91	PITPNM3	12.72
cg19369556	chr16	82661725	-7.093	2.254	0.00236	0.91	CDH13	34.46
cg03830408	chr11	126173650	-0.3098	0.09847	0.00236	0.91	DCPS	2.49
cg06416733	chr12	103344890	-3.848	1.223	0.00236	0.91		12.1
cg16682329	chr8	139926293	-2.561	0.8141	0.00236	0.91	COL22A1	6.17
cg18217048	chr8	9742024	-3.819	1.214	0.00236	0.91		24.37
cg03215868	chr9	35604509	-0.4058	0.129	0.00236	0.91	TESK1	3.5
cg12547085	chr7	150689873	-2.953	0.9388	0.00237	0.91	NOS3	37.36
cg22807110	chr4	11433475	-5.191	1.651	0.00237	0.91		46.95
cg18278694	chr1	179945973	-1.933	0.6147	0.00237	0.91	CEP350	86.44
cg19953452	chr17	254590	-6.748	2.146	0.00237	0.91		39.61
cg03247567	chr19	19779623	-0.2873	0.09134	0.00237	0.91	ZNF101	2.05
cg14237158	chr14	74416764	-0.5404	0.1719	0.00237	0.91	FAM161B	3.05
cg14782970	chr12	53189960	-4.18	1.329	0.00237	0.91	KRT3	32.55
cg07372596	chr16	3225686	-0.5541	0.1762	0.00238	0.91		3.97
cg08624093	chr1	2733491	-8.116	2.581	0.00238	0.91		38.53
cg00670977	chr6	169902590	-2.681	0.8532	0.00238	0.91	WDR27	91.49
cg18011273	chr4	7203326	-9.012	2.868	0.00239	0.91	SORCS2	33.75
cg01422243	chr10	22725309	-1.423	0.4528	0.00239	0.91		81.14
cg08071719	chr13	113650155	-7.21	2.295	0.00239	0.91	MCF2L	53.1
cg10401362	chr7	157185402	-1.826	0.5813	0.00239	0.91	DNAJB6	85.04
cg01828753	chr6	99272871	-4.13	1.315	0.00241	0.91		8.52
cg20665774	chr19	13134254	-8.067	2.57	0.00241	0.91	NFIX	45.52
cg02838492	chr9	116861288	-2.764	0.8805	0.00242	0.91	KIF12	27.62
cg26680675	chr7	99574420	-4.649	1.481	0.00242	0.91	AZGP1	62.66
cg27300647	chr1	62660281	-4.08	1.3	0.00242	0.91	L1TD1	57.98
ch.8.2835922R	chr8	142080349	-0.8311	0.2649	0.00242	0.91		4.52
cg21915742	chr4	3577650	-5.134	1.637	0.00243	0.91		39.62
cg23045277	chr4	190587808	-10.21	3.256	0.00243	0.91		68.25
cg20114528	chr12	48552006	-0.8404	0.2679	0.00243	0.91	ASB8	93.66
cg10347335	chr1	59042971	-2.113	0.6738	0.00243	0.91	TACSTD2	10.95
cg09723088	chr6	29691140	-11.52	3.674	0.00243	0.91	HLA-F	31.89
cg01943874	chr20	44746944	-2.208	0.704	0.00243	0.91	CD40	8.17
cg12426776	chr1	5920438	-6.943	2.215	0.00244	0.91		55.92
cg20378690	chr8	22723551	-2.689	0.858	0.00245	0.91	PEBP4	77.84
cg06261066	chr20	2360396	-3.02	0.9637	0.00245	0.91	TGM6	26.89
cg01837533	chr3	113753924	-2.832	0.9039	0.00246	0.91	KIAA1407	32.19
cg05097015	chr2	135783575	-6.277	2.003	0.00246	0.91	YSK4	56.53
cg25312970	chr19	468773	-3.699	1.181	0.00246	0.91	ODF3L2	25.58
cg22241820	chr15	68122574	-4.534	1.448	0.00246	0.91	LBXCOR1	27.17
cg16513932	chr19	56132683	-2.006	0.6406	0.00247	0.91	ZNF784	78.09
cg06670267	chr4	13632652	-5.882	1.878	0.00247	0.91		51.15
cg00804796	chr13	112624756	-5.36	1.713	0.00248	0.91		47.01
cg20390515	chr2	945697	-8.207	2.622	0.00248	0.91	SNTG2	20.79
cg12530503	chr15	89911148	-3.075	0.9825	0.00248	0.91	MIR9-3	20.67
cg08550242	chr2	85822152	-1.829	0.5845	0.00248	0.91	RNF181	13.37
cg04655243	chr5	145406206	-4.116	1.315	0.00248	0.91	SH3RF2	86.11
cg16094442	chr4	42400116	6.066	1.938	0.00248	0.91	SHISA3	20.66
cg06382303	chr17	8130356	2.613	0.8352	0.00249	0.91	C17orf68	16.52
cg21042673	chr4	8374561	-3.235	1.034	0.00249	0.91	ACOX3	86.96
cg08722103	chr12	133197668	-3.14	1.003	0.00249	0.91	P2RX2	40.11
cg12200716	chr11	15581327	-3.406	1.089	0.00249	0.91		39.79
cg23328404	chr8	19539991	-6.79	2.171	0.0025	0.91	CSGALNACT1	33.76
cg10063189	chr6	169396339	-5.143	1.645	0.0025	0.91		78.21
cg27539247	chr1	173793289	-0.801	0.2562	0.0025	0.91	CENPL	6.1
cg05072413	chr22	49015998	-2.915	0.9325	0.00251	0.91	FAM19A5	15.96
ch.15.1530357F	chr15	89865772	-0.7117	0.2277	0.00251	0.91	POLG	4.21
cg15475553	chr3	181101204	-7.33	2.346	0.00252	0.91		81.45
cg00296565	chr1	42506694	-5.163	1.652	0.00252	0.91		76.01
cg12608643	chr1	6847673	-3.726	1.193	0.00252	0.91	CAMTA1	75.47
cg03527086	chr11	64074137	-2.193	0.7021	0.00253	0.91	ESRRA	28.98
cg24968283	chr21	44253611	-0.8541	0.2734	0.00253	0.91		4.97
cg06967828	chr10	73723753	-3.811	1.221	0.00254	0.91	CHST3	16.35
cg25953952	chr8	1418893	-6.46	2.069	0.00254	0.91		59.36
cg19795980	chr11	118938814	-0.5296	0.1697	0.00254	0.91	VPS11	4.28
cg09535119	chr7	44647081	-2.242	0.7182	0.00255	0.91	OGDH	19.32
cg26840146	chr16	11384443	-2.137	0.6848	0.00255	0.91		76.7
cg16763574	chr13	111937052	0.6935	0.2223	0.00255	0.91	ARHGEF7	96.26
cg16151494	chr5	56595163	-3.549	1.138	0.00256	0.91		73.44
cg09850442	chr2	25896287	-0.4178	0.134	0.00256	0.91	DTNB	3.02
ch.10.1486890F	chr10	72019553	-1.114	0.3573	0.00257	0.91	NPFFR1	7.24
cg09657173	chr6	30923593	-0.3049	0.09778	0.00257	0.91		2.15
cg05893785	chr10	72201943	-3.081	0.9884	0.00257	0.91	NODAL	28.42
cg13706066	chr3	13521223	-2.248	0.7212	0.00258	0.91	HDAC11	8.74
cg21903684	chr3	181556886	-1.717	0.5508	0.00258	0.91		87.69
cg06186150	chr1	2458298	-2.134	0.6846	0.00258	0.91	PANK4	17.84
cg06356838	chr16	67318674	-3.939	1.264	0.00258	0.91	PLEKHG4	55.91
cg05350268	chr6	73330112	-2.977	0.9554	0.00258	0.91	KCNQ5	11
cg11145632	chr22	29781841	-1.842	0.5911	0.00258	0.91	AP1B1	24.47
cg07090057	chr3	108837484	-2.93	0.9403	0.00259	0.91	MORC1	86.46
cg07220939	chr11	64358617	-4.293	1.378	0.00259	0.91	SLC22A12	51.98
cg20442128	chr10	1817005	-9.248	2.968	0.00259	0.91		71.74
cg24637252	chr15	71402902	-2.685	0.8623	0.0026	0.91	CT62	43.2
cg10678801	chr5	147695455	-6.874	2.208	0.0026	0.91	SPINK7	66.16
cg04062119	chr5	132763857	-3.741	1.202	0.00261	0.91	MIR1289-2	70.13
cg17735531	chr19	611349	-6.576	2.113	0.00261	0.91	HCN2	55.29
cg12189835	chr11	61335071	-1.031	0.3312	0.00261	0.91	SYT7	5.24
cg15369512	chr17	1012967	-3.098	0.9955	0.00262	0.91	ABR	7.28
cg17825384	chr1	31380853	-0.458	0.1472	0.00262	0.91	SDC3	3.2
cg08962305	chr3	46622647	-5.524	1.776	0.00262	0.91	LRRC2	55.25
cg24506767	chr6	52264762	-0.9674	0.311	0.00263	0.91	PAQR8	8.23
cg12171221	chr6	170816142	-6.07	1.951	0.00263	0.91		68.18
cg11898816	chr10	134671276	-5.907	1.899	0.00263	0.91		73.22
cg24875857	chr3	183817230	-3.928	1.263	0.00263	0.91	HTR3E	78.71
cg27304565	chr7	153287752	-8.189	2.633	0.00263	0.91		46.7
cg04357225	chr14	98153758	-4.804	1.545	0.00264	0.91		39.8
cg14912728	chr17	15164634	-1.17	0.3762	0.00264	0.91	PMP22	3.51
cg00137944	chr1	50798265	-4.335	1.394	0.00264	0.91		54.18
cg07264522	chr11	66024745	-0.7349	0.2364	0.00264	0.91	KLC2	3.78
cg24163418	chr8	95238935	-3.057	0.9832	0.00264	0.91		82.74
cg07762961	chr16	3617075	-2.395	0.7704	0.00264	0.91	NLRC3	30.79
cg15865055	chr11	114393118	-7.128	2.293	0.00264	0.91	FAM55A	58.91
cg25715134	chr19	13614358	-10.3	3.315	0.00265	0.91	CACNA1A	45.14
cg22473846	chr5	38846743	-6.566	2.113	0.00265	0.91	OSMR	36.9
cg06847828	chr11	27097023	-4.815	1.55	0.00266	0.91	BBOX1	69.18
cg23965165	chr3	170133799	-1.261	0.4059	0.00266	0.91		88.61
cg20064704	chr20	33265921	-3.922	1.263	0.00266	0.91	PIGU	27.79
cg13726843	chr17	54990662	-2.234	0.7193	0.00266	0.91	TRIM25	33.62
cg09221932	chr1	87597830	-2.218	0.7144	0.00267	0.91	LOC339524	17.12
cg01254991	chr4	8163114	-4.713	1.518	0.00267	0.91		31.26
cg22014878	chrX	102565906	-7.378	2.376	0.00267	0.91	BEX2	8.14
cg23142529	chr11	120435978	-5.459	1.759	0.00268	0.91		18.69
cg21917084	chr8	65488308	-10.23	3.296	0.00268	0.91	LOC401463	31.38
cg03152037	chr3	50334461	-1.628	0.5247	0.00269	0.91	HYAL3	88.07
cg17315281	chr4	7193783	-5.362	1.728	0.00269	0.91	SORCS2	63.55
cg03407228	chr22	18921705	-2.334	0.7523	0.00269	0.91	PRODH	25.39
cg01749249	chr6	43252541	-2.29	0.7382	0.00269	0.91	TTBK1	19.14
cg02405476	chr20	44441818	-2.62	0.8445	0.0027	0.91	UBE2C	19.08
cg20814813	chr1	247506185	-3.025	0.9751	0.0027	0.91		80.36
cg25442607	chr18	72799150	-3.919	1.263	0.0027	0.91		78.55
cg02595823	chr10	73848915	-3.812	1.229	0.0027	0.91	SPOCK2	37.68
cg13411823	chr13	29394897	-3.631	1.171	0.0027	0.91		9.98
cg15359180	chr2	149898029	-5.736	1.85	0.00271	0.91	LYPD6B	69.79
cg04482948	chr2	228190415	-4.148	1.338	0.00271	0.91		3.25
cg13403967	chr8	58192021	-6.619	2.135	0.00271	0.91	C8orf71	43.92
cg06667178	chr3	44511431	-1.432	0.4617	0.00271	0.91	ZNF445	76.22
cg07087156	chr2	228190257	-5.614	1.811	0.00271	0.91		6.55
cg06292076	chr2	105464104	-10.05	3.241	0.00271	0.91		42.29
cg03511957	chr1	167765211	-2.155	0.6954	0.00272	0.91		62.91
cg19149132	chr10	130854436	-5.4	1.742	0.00272	0.91		38.42
cg21864942	chr13	25080095	-9.187	2.965	0.00272	0.91	PARP4	83.44
cg26117398	chr13	30118190	-6.072	1.96	0.00273	0.91	SLC7A1	51.83
cg15664701	chrX	119030658	-4.118	1.329	0.00273	0.91	AKAP14	32.82
cg12162996	chr19	15124614	-7.095	2.29	0.00273	0.91	CCDC105	60.38
cg13552867	chr1	160053689	-0.5409	0.1746	0.00274	0.91	KCNJ9	2.75
cg04064028	chr2	170335723	-2.398	0.7744	0.00274	0.91	BBS5	32.74
cg22964346	chrX	109411307	-1.543	0.4983	0.00275	0.91	TMEM164	6.21
cg17205324	chr14	23835595	-7.055	2.279	0.00275	0.91	EFS	23.86
cg20013240	chrX	119495923	-8.876	2.867	0.00275	0.91	ATP1B4	64
cg21418052	chr13	31773806	-3.642	1.177	0.00275	0.91	B3GALTL	45.35
cg24307601	chr19	12371781	-1.604	0.5185	0.00276	0.91		88.8
cg16287451	chr8	145936947	-3.469	1.121	0.00276	0.91		16.67
cg20676475	chr1	152552494	-4.867	1.573	0.00276	0.91	LCE3D	42.21
cg13312174	chr5	178288687	-4.544	1.469	0.00276	0.91	ZNF354B	49.14
cg11278260	chr19	58869424	-2.347	0.7585	0.00276	0.91	ZNF497	84.02
cg15305511	chr4	5712676	-9.382	3.033	0.00277	0.91	EVC2	37.42
cg25125652	chrX	110039604	-5.1	1.649	0.00277	0.91	CHRDL1	58.89
cg17373751	chr17	17494245	-2.88	0.9311	0.00277	0.91	PEMT	20.53
cg00839132	chr18	74692235	-4.196	1.357	0.00278	0.91	MBP	43.83
cg19723997	chr15	97131047	-1.924	0.6221	0.00278	0.91		87.43
cg11493509	chr11	5991173	-4.349	1.406	0.00278	0.91	OR56A5	87.71
cg19255783	chr4	84035953	-4.668	1.51	0.00278	0.91	PLAC8	39.11
cg05434363	chr7	157233804	-5.743	1.858	0.00278	0.91		53.47
cg27306802	chr1	3510561	-3.093	1	0.00278	0.91	MEGF6	23.16
cg03418659	chr16	31128414	-0.8136	0.2632	0.00278	0.91	MYST1	7.12
cg14453174	chr14	95179729	-4.627	1.497	0.00279	0.91		24.81
cg20510745	chr13	52702493	-0.8327	0.2694	0.00279	0.91	NEK5	3.45
cg19319393	chr1	6321737	-3.968	1.284	0.00279	0.91	GPR153	15.85
cg05663480	chr1	204803813	-6.522	2.111	0.00279	0.91	NFASC	38.25
cg08251598	chr19	34268333	-5.921	1.916	0.00279	0.91		51.95
cg17574798	chrX	31093720	-3.779	1.223	0.0028	0.91		87.9
cg10738368	chr2	74729551	-2.598	0.841	0.0028	0.91	LBX2	19.7
cg03704700	chr16	75529019	-4.654	1.507	0.00281	0.91	CHST6	31.5
cg17998346	chr11	864819	0.2859	0.09256	0.00281	0.91	TSPAN4	97.94
cg20141108	chr1	165907859	-7.103	2.3	0.00281	0.91		53.74
cg04151449	chr5	177409992	-3.35	1.085	0.00281	0.91		48.95
cg19776945	chr5	8870544	-6.488	2.101	0.00281	0.91		76.26
cg22723818	chr1	152488368	-5.099	1.652	0.00282	0.91	CRCT1	46.68
cg15313320	chr11	17374127	-2.576	0.8345	0.00282	0.91	DKFZp686O24166	8.77
cg13593758	chr3	11178365	-3.486	1.129	0.00282	0.91	HRH1	55.99
cg16603012	chr16	88879593	-4.124	1.336	0.00282	0.91	APRT	26.47
cg21293117	chr17	72581010	-6.147	1.992	0.00283	0.91	C17orf77	49.37
cg18112785	chrX	144903000	-12.75	4.132	0.00283	0.91	SLITRK2	21.12
cg01226811	chr12	21927612	5.154	1.67	0.00283	0.91	KCNJ8	10.43
cg03018931	chr14	98629206	-9.116	2.955	0.00283	0.91		46.08
cg16592378	chr11	126498687	-3.016	0.9777	0.00284	0.91	KIRREL3	29.17
cg09915500	chr11	128418949	-5.516	1.788	0.00284	0.91	ETS1	34.74
cg09125430	chr12	21927433	7.531	2.441	0.00284	0.91	KCNJ8	12.5
cg23526087	chr14	68973466	-2.23	0.723	0.00284	0.91	RAD51L1	68.96
cg17004893	chr4	188046520	-4.731	1.534	0.00284	0.91		78.04
cg01148441	chr22	43807949	-1.665	0.54	0.00284	0.91	MPPED1	3.28
cg25984671	chr20	591083	-3.702	1.2	0.00285	0.91	TCF15	4.5
cg12504696	chr12	119776178	-6.472	2.099	0.00285	0.91	CCDC60	59.55
cg18568843	chr6	52535550	-1.529	0.4961	0.00285	0.91	TMEM14A	14.6
cg09729030	chr4	114102786	-7.546	2.448	0.00285	0.91	ANK2	63.12
cg11549972	chr12	103358649	-9.056	2.938	0.00286	0.91		43.54
cg23158862	chr15	25984561	-5.444	1.766	0.00286	0.91	ATP10A	48.92
cg15387132	chr6	26044204	-1.634	0.5302	0.00286	0.91	HIST1H2BB	5.54
cg22995904	chr3	14859913	-3.387	1.099	0.00286	0.91	FGD5	67.53
cg03852670	chr4	48484997	-4.388	1.424	0.00286	0.91	SLC10A4	28.88
cg08295543	chr16	55357842	-1.887	0.6124	0.00287	0.91	IRX6	6.22
cg00290607	chr11	67383545	-4.488	1.456	0.00287	0.91		83.01
cg15174393	chr12	125259081	-4.34	1.409	0.00287	0.91		65.41
cg15601497	chr12	132828103	-7.267	2.359	0.00288	0.91	GALNT9	70.34
cg16573136	chr12	49740639	-0.5631	0.1828	0.00288	0.91	DNAJC22	3.42
cg24421668	chr5	179244452	-3.225	1.047	0.00288	0.91	SQSTM1	26.19
cg24900869	chr11	64216744	-1.381	0.4483	0.00288	0.91		6.12
cg02479211	chr13	111719677	-6.744	2.19	0.00289	0.91		19.19
cg10674293	chr13	34252418	-8.029	2.608	0.00289	0.91		48.23
cg21338660	chr20	24452007	-6.946	2.257	0.0029	0.91	TMEM90B	23.09
cg04780572	chr1	111097901	-1.117	0.3629	0.0029	0.91		3.17
cg19625237	chr3	85005177	-5.187	1.686	0.00291	0.91		38.38
cg03261948	chr6	30140417	-5.902	1.918	0.00291	0.91	TRIM15	46.88
cg08871010	chrX	49855003	-3.13	1.017	0.00291	0.91	CLCN5	78.46
cg02248037	chr6	31465876	-1.942	0.6314	0.00291	0.91	MICB	4.15
cg00553833	chr1	29447700	-2.898	0.942	0.00292	0.91	TMEM200B	52.36
cg09186122	chr2	241080394	-2.675	0.8699	0.00292	0.91	OTOS	23.38
cg20707156	chr11	123528115	-6.476	2.106	0.00292	0.91		79.07
cg04053163	chr8	17395113	-1.128	0.3668	0.00293	0.91	SLC7A2	91.12
cg25554316	chr8	2127476	-5.011	1.63	0.00293	0.91		34.04
cg14559574	chr13	112610799	-8.942	2.909	0.00293	0.91		47.79
cg00668937	chr10	134699597	-9.84	3.202	0.00294	0.91		54.16
cg23299445	chr15	73113226	-4.402	1.432	0.00294	0.91		20.46
cg17502810	chrX	39862172	-3.272	1.065	0.00294	0.91		65.43
cg03615207	chr18	12702659	-0.5515	0.1796	0.00296	0.91	CEP76	3.51
cg07142723	chr8	105431269	-1.87	0.6089	0.00296	0.91	DPYS	12.46
cg19284211	chr20	20347495	-4.428	1.442	0.00296	0.91	INSM1	17.01
cg20337093	chr10	89621678	-1.892	0.6164	0.00297	0.91	KILLIN	15.66
cg11963105	chr6	11988720	-4.46	1.453	0.00297	0.91		67.59
cg07503630	chr2	233351564	-3.511	1.144	0.00297	0.91	ECEL1	36.2
cg01005439	chr16	67204010	-2.887	0.9406	0.00297	0.91		31.99
ch.13.76200044F	chr13	77302043	-1.224	0.3988	0.00297	0.91		12.12
cg20617957	chr13	100085203	-3.098	1.009	0.00298	0.91		60.27
cg26442764	chr7	157294324	-7.399	2.411	0.00298	0.91		50.66
cg06992147	chr1	30584396	-1.082	0.3526	0.00298	0.91		3.84
cg00754426	chr20	37100437	-3.454	1.126	0.00298	0.91	RALGAPB	51.12
cg26263239	chr6	170564839	-3.394	1.106	0.00298	0.91	LOC154449	46.99
cg04066686	chr6	29580347	-6.329	2.063	0.00299	0.91	GABBR1	57.29
cg21833837	chr1	15250388	-1.8	0.5868	0.00299	0.91	KIAA1026	37.3
cg04844423	chr1	48188069	-3.583	1.168	0.00299	0.91		77.01
cg24347611	chr8	92611305	-5.816	1.896	0.00299	0.91		49.68
cg18000886	chrX	25034241	-7.595	2.477	0.003	0.91	ARX	35.4
cg08559772	chr13	28518317	-5.175	1.688	0.003	0.91	ATP5EP2	55.78
cg04124352	chr5	33892429	-4.879	1.591	0.00301	0.91	ADAMTS12	7.11
cg13355424	chr1	157165134	-3.776	1.232	0.00301	0.91		40.47
cg16885296	chr6	26284938	-0.6098	0.199	0.00301	0.91		2.14
cg01494075	chr17	70103034	-5.042	1.645	0.00302	0.91		27.93
cg14921275	chr11	67350511	-2.579	0.8419	0.00303	0.91	GSTP1	45.31
cg02430732	chr4	7106023	-5.021	1.639	0.00303	0.91	FLJ36777	59.97
cg04077199	chr22	24989175	-9.232	3.014	0.00303	0.91	GGT1	25.18
cg26687173	chr19	33623091	-5.851	1.91	0.00303	0.91	WDR88	63.51
cg17191715	chr8	86290878	-4.688	1.531	0.00303	0.91	CA1	66.19
cg03998719	chr16	7352528	-5.999	1.959	0.00304	0.91	A2BP1	43.03
cg09624684	chrX	152599453	4.626	1.511	0.00304	0.91	ZNF275	12.88
cg13405381	chr4	6024875	-6.753	2.207	0.00306	0.91		54.35
cg12225854	chr13	95619884	-8.803	2.877	0.00306	0.91		33.61
cg04200938	chr22	45665536	-2.967	0.9699	0.00306	0.91		20.78
cg14151259	chr6	19837015	-4.806	1.571	0.00307	0.91	ID4	7.27
cg22922242	chr19	11924686	-0.8649	0.2827	0.00307	0.91	ZNF440	6.95
cg01330096	chr13	112713372	-3.576	1.169	0.00307	0.91		15.25
cg05973132	chr2	240451894	-2.889	0.9448	0.00308	0.91		27.2
cg14477514	chr18	35124846	-2.915	0.9533	0.00308	0.91	BRUNOL4	31.76
cg03401379	chr1	149334215	-2.304	0.7536	0.00308	0.91		35.89
cg08016336	chr4	41181318	-1.566	0.5122	0.00308	0.91	APBB2	90.43
cg03709091	chr6	48036409	3.076	1.006	0.00308	0.91	C6orf138	5.19
cg23411735	chr2	62423075	-0.5592	0.183	0.00309	0.91	B3GNT2	5.16
cg02907638	chr3	134957197	-6.602	2.16	0.00309	0.91	EPHB1	40.53
cg10695325	chr4	81106463	-1.868	0.6113	0.0031	0.91	PRDM8	10.55
cg05708550	chr5	137688227	-0.8575	0.2807	0.0031	0.91	KDM3B	7.7
cg04156607	chr19	47923653	-4.839	1.584	0.0031	0.91	MEIS3	24.41
cg02886408	chr10	133796164	-0.476	0.1558	0.0031	0.91	BNIP3	2.98
cg00102093	chr1	232345923	-6.073	1.988	0.00311	0.91		55.22
cg02053092	chr6	119220428	-1.104	0.3614	0.00311	0.91	ASF1A	91.12
cg04872610	chr1	114448489	-3.009	0.9854	0.00312	0.91	AP4B1	40.49
cg10579818	chr19	34117242	-4.798	1.571	0.00312	0.91	CHST8	39.21
cg05864627	chr15	25323793	6.454	2.114	0.00312	0.91	SNORD116-14	71.51
cg05964133	chr11	127643816	-7.037	2.305	0.00313	0.91		72.68
cg15338449	chr15	83620910	-2.732	0.8951	0.00313	0.91	HOMER2	10.61
cg15120220	chr1	232065789	-1.449	0.4748	0.00313	0.91	DISC1	88.96
cg17696434	chr19	36506928	-1.863	0.6104	0.00313	0.91	CLIP3	80.22
cg00636390	chr8	57027352	-7.448	2.441	0.00313	0.91	MOS	61.45
cg05138892	chr16	86327786	-7.233	2.371	0.00315	0.91		42.97
cg09461420	chr7	155996361	-5.883	1.929	0.00315	0.91		21.41
cg18601057	chr19	38974950	-2.84	0.931	0.00315	0.91	RYR1	13.27
cg23087707	chr12	132863869	-7.525	2.467	0.00315	0.91	GALNT9	45.85
cg05978707	chr2	1204376	-4.883	1.601	0.00315	0.91	SNTG2	36.07
cg14655843	chr9	114688737	-2.366	0.7761	0.00316	0.91	UGCG	81.74
cg24044564	chr13	99115944	-1.069	0.3507	0.00317	0.91	STK24	93.9
cg01680573	chr19	19256777	-4.326	1.42	0.00317	0.91	LOC729991-MEF2B	18.29
cg13133560	chr1	5896461	-4.215	1.383	0.00318	0.91		32.97
cg19954471	chr13	113097315	-3.423	1.124	0.00318	0.91		25.59
cg01023827	chr8	144387696	-6.061	1.99	0.00318	0.91		73.32
cg05624199	chr19	41168318	-2.226	0.7309	0.00318	0.91		11.96
cg22081933	chr15	27128909	-4.86	1.596	0.00319	0.91	GABRA5	44.66
cg24994611	chr11	76781637	-2.979	0.9781	0.00319	0.91	CAPN5	85.52
cg09279512	chr1	201252510	-6.998	2.298	0.00319	0.91	PKP1	40.43
cg18582260	chr13	25085301	-2.567	0.8429	0.0032	0.91	PARP4	92.47
cg13186470	chr15	62686709	-5.638	1.852	0.0032	0.91		49.66
cg05915658	chrX	132552653	-2.354	0.7733	0.0032	0.91		25.83
cg08908987	chr8	10589905	5.796	1.904	0.00321	0.91		65.28
cg19943578	chr17	43483527	-2.663	0.8748	0.00321	0.91	ARHGAP27	85.19
cg14667192	chr10	1453030	-3.553	1.167	0.00321	0.91	ADARB2	42.8
cg13057857	chr1	70033389	-1.358	0.4461	0.00321	0.91		6.03
cg02367144	chr2	237146137	-7.598	2.497	0.00321	0.91	ASB18	11.78
cg16537756	chr20	48184832	-0.4001	0.1315	0.00321	0.91	PTGIS	2.68
cg20779334	chr6	168593168	-2.772	0.9109	0.00322	0.91		20.03
cg00871610	chr21	37093012	-6.045	1.987	0.00322	0.91	MIR802	40.69
cg09662754	chr1	24645805	-0.8223	0.2703	0.00322	0.91	GRHL3	4.58
cg08461752	chr10	43522343	-3.841	1.263	0.00322	0.91		28.6
cg04260955	chr1	225039676	-1.657	0.5447	0.00322	0.91		14.94
cg06514587	chrX	54666063	-3.028	0.9958	0.00323	0.91		5.79
cg24461369	chr1	26827759	-0.3901	0.1283	0.00323	0.91		2.8
cg15867711	chr2	218014162	-5.376	1.768	0.00324	0.91		78.11
cg16561657	chr7	156400711	-4.735	1.558	0.00324	0.91		10.53
cg03205103	chr5	38257541	-1.646	0.5414	0.00324	0.91	EGFLAM	4.77
cg03515871	chr12	132913728	-7.195	2.367	0.00324	0.91		62.37
cg00974149	chr17	56296512	-0.5769	0.1898	0.00324	0.91	MKS1	4.3
cg02875953	chr22	24989212	-8.223	2.705	0.00324	0.91	GGT1	20.48
cg25032983	chr17	45769809	-5.318	1.749	0.00325	0.91		61.1
cg13259095	chr8	1455354	4.401	1.448	0.00325	0.91	DLGAP2	53.46
cg18990483	chrX	69282003	-7.457	2.454	0.00325	0.91	OTUD6A	87.46
cg13998871	chr10	50902733	-3.432	1.13	0.00326	0.91	C10orf53	28.12
cg00679662	chr2	121538992	-4.714	1.552	0.00326	0.91		74.7
cg16714888	chr15	79586939	-4.019	1.323	0.00326	0.91	ANKRD34C	77.91
cg11908155	chr8	11625764	-1.58	0.5201	0.00326	0.91	NEIL2	88.6
cg08899593	chr12	132892613	-6.625	2.181	0.00327	0.91	GALNT9	69.57
cg02512611	chrX	50557800	-3.832	1.262	0.00327	0.91	SHROOM4	58.64
cg16003790	chr1	205909935	-3.911	1.288	0.00327	0.91	SLC26A9	38.67
cg07185181	chr3	156967557	-1.768	0.5821	0.00327	0.91		91.59
cg05936516	chr5	114507066	-7.853	2.586	0.00328	0.91	TRIM36	49.79
cg02616808	chr5	176236654	-0.5863	0.1931	0.00328	0.91	UNC5A	2.75
cg23425280	chr12	56401806	-2.007	0.6611	0.00328	0.91		17.46
cg25730851	chr19	17531370	-2.527	0.8327	0.0033	0.91	FAM125A	14.74
cg13603332	chr9	108053809	-2.216	0.7303	0.0033	0.91	SLC44A1	17.86
cg05598581	chr1	48179783	-8.28	2.729	0.0033	0.91		54.5
cg17410746	chr19	54663908	-0.7992	0.2635	0.00331	0.91	TMC4	5.83
cg16642894	chrX	70128608	-4.318	1.423	0.00331	0.91	TEX11	26.85
cg09138780	chr7	157294502	-3.601	1.187	0.00331	0.91		22.83
cg20566484	chr14	94489832	-3.359	1.108	0.00332	0.91		50.55
cg20883723	chr12	105143826	-5.752	1.897	0.00332	0.91	CHST11	67.19
cg05962239	chr3	154798079	-0.4377	0.1444	0.00333	0.91	MME	3.28
cg02380750	chr20	61661411	-3.785	1.249	0.00333	0.91		37.17
cg01662158	chr6	156030265	-6.203	2.047	0.00334	0.91		51.8
cg13331550	chr1	151118416	-2.615	0.8632	0.00334	0.91	SEMA6C	9.51
cg27618240	chr7	20824770	-0.4841	0.1598	0.00335	0.91	SP8	2.6
cg25957599	chr6	166635593	-3.539	1.168	0.00335	0.91		48.78
cg17672101	chr19	3825630	-3.84	1.268	0.00335	0.91	ZFR2	38.71
cg26097504	chr15	40857435	-0.3595	0.1187	0.00335	0.91	C15orf57	2.82
cg17383222	chrX	48823848	-3.616	1.194	0.00335	0.91	KCND1	79.28
cg18969004	chr6	31164743	-7.247	2.393	0.00335	0.91	HCG27	43.2
cg22979123	chr15	69680988	-2.376	0.7846	0.00336	0.91	PAQR5	63.34
cg05881745	chr4	1409557	-6.026	1.99	0.00336	0.91		57.04
cg00582663	chr17	7815834	-2.433	0.8036	0.00336	0.91	CHD3	70.4
cg19510318	chr12	57913710	-0.7022	0.2319	0.00336	0.91	DDIT3	6.35
cg13807509	chr11	65667116	-4.194	1.385	0.00336	0.91	FOSL1	13.83
cg14120827	chr9	88973574	-1.009	0.3332	0.00337	0.91		92.9
cg17126142	chr6	73329988	-2.734	0.9032	0.00337	0.91		8.07
cg22257941	chr6	29796086	-4.52	1.493	0.00337	0.91	HLA-G	16.47
cg04942251	chr11	63687247	-5.841	1.93	0.00337	0.91		53.7
cg17654011	chr22	30234213	-0.4288	0.1417	0.00338	0.91	ASCC2	2.3
cg06974461	chr20	56064934	-3.538	1.169	0.00338	0.91	HMGB1L1	81.34
cg21170001	chr4	188046444	-5.095	1.684	0.00338	0.91		66.7
cg15064086	chr6	1075978	-6.226	2.058	0.00338	0.91	LOC285768	34.2
cg17747265	chr1	1875780	-2.593	0.8574	0.00339	0.91		16.11
cg07346310	chr6	17282354	-7.721	2.553	0.00339	0.91	RBM24	27.12
cg08462988	chr3	147087225	11.05	3.653	0.0034	0.91		30.22
cg08206079	chr4	8386188	1.941	0.6418	0.0034	0.91	ACOX3	85
cg19754833	chrX	110039080	6.037	1.997	0.00341	0.91	CHRDL1	11.07
cg23444418	chr13	28547617	-3.745	1.239	0.00341	0.91		63.25
cg23400413	chr14	89959574	-3.924	1.298	0.00341	0.91	FOXN3	74.06
cg14794281	chr19	44324467	-6.38	2.111	0.00341	0.91	LYPD5	59.79
cg00235933	chr5	79865808	-2.013	0.6659	0.00341	0.91	ANKRD34B	7.1
cg03814389	chr4	2388906	-2.338	0.7736	0.00341	0.91	ZFYVE28	87.86
cg05852395	chr17	72589093	-7.077	2.342	0.00342	0.91	CD300LD	26.44
cg14155972	chr9	138990824	-5.044	1.67	0.00343	0.91		66.82
cg05244766	chr11	67350499	-3.724	1.233	0.00343	0.91	GSTP1	66.21
cg15153131	chr7	31003000	-7.002	2.319	0.00344	0.91	GHRHR	66.59
cg15771432	chr7	157477308	-8.08	2.676	0.00344	0.91	PTPRN2	33.4
cg25427233	chr11	120435560	-6.644	2.2	0.00344	0.91		20.21
cg07159397	chr1	163532110	-4.75	1.573	0.00345	0.91		69.44
cg15444626	chr17	48205558	-2.816	0.9327	0.00345	0.91	SAMD14	41.34
cg05298088	chr22	50469442	-4.818	1.596	0.00345	0.91	TTLL8	45
cg21103074	chr6	31105777	-5.103	1.69	0.00345	0.91	PSORS1C1	17.89
cg15831743	chr5	122421924	-6.163	2.041	0.00345	0.91		19.53
cg00525683	chr5	156948581	-4.963	1.644	0.00345	0.91	ADAM19	42.05
cg10106804	chr1	35258594	-3.577	1.185	0.00347	0.91	GJA4	3.74
cg07835141	chr17	8817218	-4.188	1.389	0.00348	0.91	PIK3R5	40.88
cg03296248	chr13	110918516	-3.428	1.137	0.00348	0.91	COL4A1	27.83
cg16771783	chr10	82116392	-2.679	0.8883	0.00348	0.91	DYDC2	4.4
cg00421693	chr5	118689293	-4.93	1.635	0.00348	0.91	TNFAIP8	62.66
cg14443692	chr9	131669997	-1.613	0.5347	0.00348	0.91	LRRC8A	90.46
cg07356745	chr10	86259688	-1.487	0.4933	0.00349	0.91	FAM190B	88.31
cg15013496	chr18	76745056	-3.795	1.259	0.0035	0.91	SALL3	24.41
cg22350578	chr17	33470664	-4.523	1.5	0.0035	0.91	NLE1	46.79
cg02641337	chr4	4867387	-6.884	2.284	0.0035	0.91		33.61
cg02386311	chr16	12073297	-1.497	0.4966	0.0035	0.91	RUNDC2A	90.69
cg24977670	chr5	10973629	-9.293	3.083	0.0035	0.91	CTNND2	49.13
cg03769383	chr12	41583367	-5.073	1.683	0.00351	0.91	PDZRN4	16.56
cg08382926	chr11	121558872	-2.711	0.8996	0.00351	0.91		10.06
cg02549595	chr16	85947219	-1.892	0.628	0.00351	0.91	IRF8	86.16
cg04064452	chr2	242486462	-2.665	0.8846	0.00351	0.91		17.14
cg11077225	chr11	94300493	-11.73	3.892	0.00351	0.91	PIWIL4	47.59
cg23716101	chr14	50155118	-1.028	0.3412	0.00352	0.91	POLE2	5.53
cg00998782	chr1	152815459	-3.947	1.31	0.00352	0.91	LCE6A	75.12
cg10002133	chr15	88798448	-3.093	1.027	0.00352	0.91	NTRK3	12.84
cg23095010	chr10	72072551	-3.891	1.292	0.00352	0.91	LRRC20	43.98
cg24867146	chr1	36273870	-0.3685	0.1223	0.00352	0.91	EIF2C4	3.48
cg17350432	chr4	841569	-3.422	1.136	0.00353	0.91		54.64
cg14530295	chr4	76932316	-0.8862	0.2943	0.00353	0.91	ART3	92.73
cg04467334	chr11	6291927	-3.373	1.12	0.00354	0.91	CCKBR	53.02
cg04253876	chr2	30453758	-2.326	0.7727	0.00354	0.91	LBH	39.19
cg02398319	chr12	130934883	-3.509	1.166	0.00355	0.91	RIMBP2	88.15
cg13446689	chr1	172328377	2.834	0.9416	0.00355	0.91	DNM3	22.65
cg14789175	chr1	11534690	-2.789	0.927	0.00356	0.91		19.96
cg04803676	chr12	130936310	-7.833	2.603	0.00356	0.91	RIMBP2	64.64
cg05938889	chr8	10583827	6.045	2.009	0.00356	0.91	SOX7	68.44
cg25561409	chr6	28477957	-1.966	0.6535	0.00356	0.91	GPX6	87.43
cg14696996	chr19	15285081	-3.698	1.23	0.00357	0.91	NOTCH3	86.5
cg10520672	chr16	86018680	-5.401	1.796	0.00357	0.91		39.43
cg13866263	chr6	169092843	-3.966	1.319	0.00357	0.91		78.69
cg06577850	chr7	84002356	-1.317	0.4381	0.00357	0.91		91.6
cg11843061	chr5	108823921	-10.87	3.615	0.00357	0.91		59.83
cg17036419	chr1	161691663	-3.676	1.222	0.00357	0.91	FCRLB	78.09
cg04793888	chr7	141954798	-6.813	2.266	0.00357	0.91	TRYX3	65.32
cg06637330	chr5	3587851	-1.534	0.5103	0.00358	0.91		6.39
cg23603782	chr4	173884384	-2.716	0.9034	0.00358	0.91	GALNTL6	60.5
cg07395055	chr2	118569210	-7.851	2.612	0.00359	0.91		40.34
cg10103373	chr2	241080193	-2.398	0.7976	0.00359	0.91	OTOS	35.76
ch.2.217484879F	chr2	217776634	-0.7908	0.2631	0.00359	0.91		5.14
cg05730385	chr10	1939683	-7.691	2.559	0.00359	0.91		42.59
cg05376505	chr12	3602286	-6.137	2.042	0.00359	0.91	PRMT8	20.57
cg06230206	chr11	126456119	-4.605	1.532	0.00359	0.91	KIRREL3	17.76
cg24311251	chr13	44453387	-1.042	0.3466	0.00359	0.91	CCDC122	5.9
cg13213814	chr11	69060542	-4.24	1.411	0.00359	0.91	MYEOV	80.5
cg12303623	chr10	75335352	-3.706	1.233	0.00359	0.91	USP54	60.75
cg18841452	chr8	2046333	-5.304	1.765	0.0036	0.91	MYOM2	59.46
cg03438305	chr1	152082925	-4.376	1.457	0.0036	0.91	TCHH	15.9
cg05907238	chr11	94300501	-10.31	3.43	0.0036	0.91	PIWIL4	31.32
cg19175386	chr12	115134496	-5.01	1.668	0.00361	0.91		77.63
cg24777564	chr5	33563927	-5.552	1.849	0.00361	0.91	ADAMTS12	51.75
cg09875150	chr7	72849964	-4.473	1.489	0.00361	0.91	FZD9	45.25
cg11481675	chr8	32504965	-4.504	1.5	0.00361	0.91	NRG1	34.67
cg07744832	chr12	100537267	-2.528	0.8419	0.00362	0.91	UHRF1BP1L	80.66
cg07215407	chr1	41131559	-1.117	0.3719	0.00362	0.91	RIMS3	7.61
cg21088488	chr7	44105721	2.949	0.9821	0.00362	0.91	PGAM2	19.31
cg07053699	chr16	31440866	-2.313	0.7704	0.00362	0.91	COX6A2	28.05
cg03337093	chr9	135463171	-6.693	2.229	0.00362	0.91	BARHL1	40.97
cg18766475	chr1	179923022	-4.215	1.404	0.00363	0.91	CEP350	22.36
cg17856544	chr19	56347722	-5.397	1.798	0.00363	0.91	NLRP11	77.79
cg00383020	chr1	23002541	-1.843	0.6141	0.00363	0.91		82.42
cg21445398	chr2	125425654	-4.027	1.341	0.00363	0.91	CNTNAP5	14.99
cg12163823	chr2	242673721	-0.6789	0.2262	0.00364	0.91	D2HGDH	3.84
cg01598222	chr5	65221537	-0.4065	0.1355	0.00364	0.91	ERBB2IP	3.69
cg15682194	chr11	69925136	-1.782	0.5939	0.00364	0.91	ANO1	21.05
cg08448074	chr17	80268958	-3.259	1.086	0.00364	0.91		43.47
cg03070989	chr19	34311482	-7.915	2.639	0.00365	0.91		15
cg22889918	chr10	115024317	-4.852	1.617	0.00365	0.91		68.38
cg17875227	chrX	102941928	3.881	1.294	0.00366	0.91	MORF4L2	10.09
cg15692052	chr13	47472250	-1.899	0.6333	0.00366	0.91	HTR2A	32.05
cg25036261	chr2	51254823	-5.27	1.758	0.00366	0.91	NRXN1	48.32
cg03929366	chr8	105377722	-4.695	1.567	0.00368	0.91		47.64
cg11759749	chr6	166100693	-2.35	0.7843	0.00369	0.91		78.25
cg03840075	chr15	25299157	-6.853	2.288	0.00369	0.91	SNORD116-2	67.15
cg09883851	chr15	50344782	-3.499	1.168	0.00369	0.91	ATP8B4	64.33
cg08141395	chr11	95987382	-6.239	2.083	0.00369	0.91	MAML2	55.04
cg08452348	chr5	134303703	-4.025	1.344	0.00369	0.91	CATSPER3	80.02
cg26940261	chr12	105725112	-1.679	0.5603	0.00369	0.91	C12orf75	18.77
cg21062059	chr19	54677144	-2.001	0.6679	0.0037	0.91	MBOAT7	11.61
cg05528102	chr5	71403804	-3.019	1.008	0.0037	0.91	MAP1B	12.18
cg01559502	chr5	160154401	-2.211	0.7384	0.0037	0.91	ATP10B	21.69
cg22734427	chr11	69684941	-4.13	1.38	0.00371	0.91		69.28
cg11322797	chr5	132155450	-7.226	2.413	0.00371	0.91		38.36
cg13325208	chr15	82042705	-1.215	0.4059	0.00372	0.91		91.48
cg10503856	chr2	127643858	-4.479	1.496	0.00372	0.91		32.49
cg14536433	chr19	49829842	-2.293	0.7659	0.00372	0.91	SLC6A16	87.36
cg07209624	chr10	13627505	-5.694	1.902	0.00372	0.91	PRPF18	60.75
cg19547844	chr15	92934441	-6.259	2.091	0.00372	0.91		47.35
cg01136167	chr7	65037704	6.926	2.314	0.00372	0.91		18.21
cg07437235	chr16	30087031	-0.6383	0.2133	0.00373	0.91	PPP4C	4.09
cg14107638	chrX	151286380	-4.096	1.369	0.00373	0.91	MAGEA5	65.84
cg09883841	chr11	64360872	-3.044	1.017	0.00373	0.91	SLC22A12	45.29
cg08777147	chrX	39953550	4.42	1.477	0.00373	0.91	BCOR	9.45
cg09387229	chr14	47120507	-4.908	1.64	0.00373	0.91	RPL10L	60.69
cg06704518	chr8	11565530	-4.855	1.623	0.00373	0.91	GATA4	16.71
cg23142890	chr14	104865792	-5.01	1.674	0.00373	0.91		82.21
cg20333696	chr14	88661671	4.155	1.389	0.00373	0.91	KCNK10	16.28
cg02607779	chr2	208030673	-4.69	1.568	0.00374	0.91	KLF7	23.23
cg26719062	chr6	30095349	-7.641	2.555	0.00375	0.91		23.95
cg18055125	chr10	77163373	-2.901	0.9702	0.00375	0.91	C10orf41	7.98
cg07116851	chr12	58146173	-0.4093	0.1369	0.00376	0.91	CDK4	2.77
cg12645284	chr15	79092878	-8.965	2.999	0.00377	0.91	ADAMTS7	62.28
cg03964233	chr1	115396277	-4.581	1.533	0.00377	0.91	SYCP1	58.65
cg19402314	chr1	173362434	4.1	1.372	0.00377	0.91		29.15
cg11126762	chr5	38846973	-4.014	1.343	0.00377	0.91	OSMR	56.3
cg24389034	chr6	169977608	-4.141	1.386	0.00377	0.91	WDR27	54.4
cg01997878	chr4	111509090	-2.017	0.6751	0.00378	0.91		89.68
cg02958895	chr1	46999348	-2.004	0.6708	0.00378	0.91		23.58
cg16185125	chr7	41745376	-6.88	2.303	0.00378	0.91	LOC285954	17.98
cg08716013	chr10	7290519	2.088	0.6991	0.00379	0.91	SFMBT2	82.38
cg25821785	chr3	50403130	-3.032	1.015	0.00379	0.91	CACNA2D2	26.58
cg22823767	chrX	18373028	4.13	1.383	0.00379	0.91	SCML2	14.71
cg07282816	chr17	26711393	-3.25	1.088	0.00379	0.91	SARM1	68.42
cg01375994	chrX	3261645	-5.699	1.908	0.00379	0.91	MXRA5	30.23
cg15114440	chr20	2780680	-4.522	1.514	0.00379	0.91	CPXM1	18.13
cg19873382	chr6	127439539	-3.335	1.117	0.0038	0.91	RSPO3	9.98
cg15937641	chr1	117529619	-6.961	2.331	0.0038	0.91	PTGFRN	49.98
cg04955405	chr10	7409524	-0.8177	0.2738	0.0038	0.91	SFMBT2	94.37
cg26604359	chr19	15586845	-3.898	1.306	0.00381	0.91	PGLYRP2	27.98
cg13754552	chr4	37979627	-0.3571	0.1197	0.00381	0.91	TBC1D1	3.42
cg15141592	chr12	48207044	-3.979	1.333	0.00381	0.91	HDAC7	27.63
cg16698623	chr10	131412968	-4.892	1.639	0.00382	0.91	MGMT	54.97
cg00053373	chr17	7554827	-4.201	1.408	0.00382	0.91	ATP1B2	17.02
cg25689649	chr19	17336377	-2.86	0.9583	0.00382	0.91	OCEL1	41.51
cg04482331	chr6	44119598	-1.997	0.6691	0.00382	0.91	TMEM63B	16.47
cg02297616	chr1	40255140	-4.462	1.495	0.00382	0.91	BMP8B	20.34
cg17296990	chr1	224528783	-8.54	2.862	0.00382	0.91		45.13
cg26028315	chr3	5140053	-3.445	1.155	0.00382	0.91		56.84
cg14244439	chr9	94561075	-3.528	1.182	0.00383	0.91	ROR2	30.25
cg13206920	chr17	48046859	-1.909	0.6399	0.00383	0.91	DLX4	7.59
cg09718037	chr12	117042854	-6.658	2.232	0.00383	0.91		49.98
cg07224221	chr3	46539013	-3.379	1.133	0.00383	0.91	RTP3	77.22
cg12710376	chr15	88495888	-5.796	1.943	0.00383	0.91	NTRK3	81.47
cg12360424	chr4	54568961	-5.615	1.882	0.00383	0.91		38.8
cg23756381	chr17	48450910	-2.16	0.7243	0.00384	0.91	EME1	10.65
cg04892182	chr1	33231382	3.128	1.049	0.00384	0.91	KIAA1522	87.76
cg21058520	chr6	100914733	-6.845	2.295	0.00384	0.91		18.84
cg26424956	chr6	34101526	-2.284	0.7658	0.00384	0.91	GRM4	42.18
cg12483813	chr11	72853406	-0.3326	0.1115	0.00385	0.91	FCHSD2	3.17
cg01350680	chr10	124903314	-5.757	1.931	0.00386	0.91		26
cg21543987	chr7	1272486	-3.466	1.163	0.00386	0.91	UNCX	15.21
cg27289662	chr15	28272656	-8.43	2.828	0.00386	0.91	OCA2	34.81
cg02133070	chr4	104637628	-6.868	2.304	0.00386	0.91	TACR3	52.97
cg20287050	chr17	54886370	-1.457	0.4888	0.00386	0.91	C17orf67	92.03
cg26702212	chr1	1005170	-3.234	1.085	0.00387	0.91		53.1
cg12566747	chr19	13134817	-4.219	1.416	0.00387	0.91	NFIX	23.65
cg20385508	chr2	128180829	-3.355	1.126	0.00387	0.91	PROC	6.69
cg22202490	chr20	46577360	-9.277	3.113	0.00387	0.91		62.09
cg15485560	chr20	21000369	-6.146	2.062	0.00387	0.91		58.52
cg10243075	chr19	13615439	9.283	3.115	0.00387	0.91	CACNA1A	55.81
cg03441250	chr17	2649784	-3.709	1.245	0.00388	0.91		31.82
cg07864297	chr14	76837569	-6.935	2.328	0.00388	0.91	ESRRB	38.09
cg02510091	chr5	109024799	-0.4033	0.1354	0.00388	0.91	MAN2A1	3.28
cg15673540	chr17	40171932	-1.162	0.3902	0.00389	0.91	NKIRAS2	9.79
cg04492858	chr10	133558786	-6.418	2.155	0.00389	0.91		17.95
cg20815339	chr4	7435357	-3.384	1.137	0.00389	0.91	PSAPL1	35.21
cg24421094	chr2	11810597	-4.648	1.561	0.0039	0.91	NTSR2	24.56
cg12412427	chr11	119194512	-1.087	0.3652	0.0039	0.91		19.3
cg18902742	chr3	62358610	-7.801	2.62	0.0039	0.91	FEZF2	24.51
cg14571710	chr6	30655896	-2.083	0.6997	0.0039	0.91	KIAA1949	41.05
cg02710163	chr1	50799676	-3.512	1.18	0.0039	0.91		50.49
cg05014842	chr2	239225457	-2.631	0.8839	0.0039	0.91		88.11
cg22083639	chr8	70747646	-0.8371	0.2812	0.0039	0.91	SLCO5A1	3.56
cg19758173	chr10	1516143	-6.69	2.247	0.00391	0.91	ADARB2	28.37
cg18314695	chr19	36054621	-4.567	1.534	0.00391	0.91	ATP4A	35.54
cg12675906	chr10	15520757	8.67	2.914	0.00392	0.91		75.8
cg16716608	chr7	102715129	-0.5468	0.1838	0.00392	0.91	ARMC10	4.05
cg24019337	chr10	13688030	-0.8272	0.2781	0.00393	0.91	FRMD4A	92.72
cg19403178	chr1	111096045	-4.583	1.541	0.00393	0.91		37.21
cg27012421	chr12	77092891	-3.044	1.024	0.00394	0.91		34.56
cg07992659	chr7	33961367	3.316	1.115	0.00394	0.91	BMPER	17.69
cg13413488	chr9	130921913	-4.83	1.624	0.00395	0.91	C9orf16	43.19
cg21517158	chr17	80889693	-1.601	0.5384	0.00395	0.91	TBCD	86.47
cg16358044	chr4	164245970	-7.099	2.388	0.00395	0.91	NPY1R	50.39
cg14140673	chr12	131118654	-3.105	1.045	0.00395	0.91		33.57
cg21010178	chr1	17530227	-5.089	1.712	0.00396	0.91	PADI1	71.5
cg10680210	chr11	64107158	-1.91	0.6426	0.00396	0.91	CCDC88B	87.42
cg14192259	chr12	133014881	-4.9	1.649	0.00396	0.91		37.21
cg11942936	chr10	77169689	-1.993	0.6707	0.00397	0.91		15.69
cg13336485	chr6	32172007	-1.925	0.6479	0.00397	0.91	NOTCH4	33.68
cg27357306	chr10	63657059	-3.22	1.084	0.00398	0.91		35.5
cg24391279	chr8	1708526	-2.738	0.9219	0.00398	0.91		16.94
cg05413957	chr7	6547591	-3.324	1.119	0.00398	0.91	GRID2IP	75.8
cg03720758	chr7	2720689	-0.5935	0.1998	0.00398	0.91	AMZ1	2.74
cg13897675	chr1	1374310	1.004	0.338	0.00398	0.91	VWA1	96.04
cg01115378	chr2	46739832	-7.035	2.369	0.00399	0.91	ATP6V1E2	65.97
cg13869484	chr1	9140563	-3.666	1.235	0.00399	0.91	SLC2A5	75.13
cg17001034	chr1	55008516	-2.251	0.7581	0.00399	0.91		23.99
cg10598168	chr5	147647955	-4.253	1.432	0.00399	0.91	SPINK5L3	82.75
cg01213557	chr13	30114943	-4.262	1.435	0.004	0.91	SLC7A1	45.6
cg08551248	chr1	40255129	-3.769	1.269	0.004	0.91	BMP8B	16.54
cg14443726	chr9	129468049	-1.346	0.4533	0.004	0.91		5.05
cg12424293	chr18	77273440	-7.334	2.471	0.004	0.91	NFATC1	58.57
cg03675258	chr19	13124691	-7.361	2.48	0.00401	0.91	NFIX	26.66
cg27445522	chr1	225841201	-0.6741	0.2271	0.00401	0.91	ENAH	4.04
cg24872851	chr7	4265468	-1.825	0.6151	0.00401	0.91	SDK1	87.85
cg12568898	chr13	53424049	7.83	2.639	0.00401	0.91	PCDH8	34.18
cg02451691	chr6	105721586	-1.188	0.4005	0.00401	0.91		87.53
cg02461011	chr15	90777825	-1.654	0.5576	0.00402	0.91	C15orf58	11.44
cg23475371	chr21	31311842	-5.015	1.691	0.00402	0.91	GRIK1	21.32
cg27298262	chr16	90076316	-2.578	0.8689	0.00402	0.91	DBNDD1	74.45
cg06251078	chr12	7342233	-0.3062	0.1032	0.00402	0.91	PEX5	3.71
cg14735704	chr18	11749182	-5.908	1.991	0.00402	0.91	GNAL	73.22
cg09567485	chr16	67203753	-2.862	0.9647	0.00402	0.91	HSF4	11.83
cg07799005	chr11	65265684	-2.112	0.7122	0.00403	0.91	MALAT1	16.49
cg05742082	chr12	129636122	-6.747	2.275	0.00403	0.91	TMEM132D	92.42
cg24358785	chr6	160783793	-3.981	1.342	0.00404	0.91	SLC22A3	32.7
cg22104063	chr7	6435090	-2.134	0.7195	0.00404	0.91	RAC1	86.69
cg06117153	chr16	85203932	-3.854	1.3	0.00404	0.91		26.46
cg03977782	chr3	113251680	-4.422	1.492	0.00405	0.91	SIDT1	8.14
cg07753203	chr9	127539056	-3.521	1.188	0.00405	0.91	OLFML2A	62.24
cg23097509	chr1	21113554	-0.4	0.135	0.00405	0.91	HP1BP3	2.15
cg18770350	chr1	236849966	-1.383	0.4665	0.00406	0.91	ACTN2	2.09
cg23282442	chr8	11225832	-4.74	1.6	0.00407	0.91	C8orf12	57.38
cg24197470	chr14	80328091	-2.481	0.8374	0.00407	0.91	NRXN3	85.86
cg05937292	chr5	77269342	-0.9728	0.3284	0.00407	0.91		3.76
cg10169539	chr14	51296612	-2.703	0.9126	0.00407	0.91	NIN	21.56
cg00148587	chrX	49642080	-4.631	1.563	0.00407	0.91	LOC158572	63.83
cg27332583	chr18	35150602	-2.066	0.6974	0.00408	0.91		19.64
cg02022375	chr17	39197721	-2.313	0.7808	0.00408	0.91	KRTAP1-1	85.57
cg06377635	chr17	9862924	-1.955	0.6601	0.00408	0.91	GAS7	13.46
cg20243285	chr1	44584518	2.338	0.7898	0.00409	0.91	KLF17	90.58
cg03117544	chr1	27526147	-1.018	0.3439	0.00409	0.91		91.67
cg08642716	chr1	3213431	-4.638	1.567	0.00409	0.91	PRDM16	32.46
cg14381448	chr17	42336559	-2.704	0.9133	0.0041	0.91	SLC4A1	82.35
cg13416129	chr9	140037808	-2.91	0.9832	0.0041	0.91	GRIN1	27.85
cg15156029	chr1	3234644	-7.478	2.526	0.0041	0.91	PRDM16	64.57
cg05048730	chr11	58208576	-8.075	2.728	0.0041	0.91	OR5B12	69.15
cg06625640	chr2	119765927	-2.603	0.8796	0.00411	0.91		18.49
cg09428251	chr8	68658408	-0.8498	0.2872	0.00411	0.91	CPA6	5.87
cg15610027	chr18	32173227	-7.808	2.639	0.00412	0.91	DTNA	23.24
cg24170687	chr15	57598683	-0.4027	0.1361	0.00412	0.91	LOC283663	3.86
cg14126020	chr20	61149009	-3.266	1.104	0.00413	0.91	C20orf166	12.14
cg10730148	chr10	134837226	-5.763	1.949	0.00413	0.91		51.15
cg01392481	chr11	6631286	-1.909	0.6456	0.00414	0.91	ILK	77.67
cg13442201	chr1	221908735	-2.042	0.6906	0.00414	0.91	DUSP10	83.85
cg25460143	chr1	154474800	-4.714	1.594	0.00414	0.91	TDRD10	15.67
cg14864542	chr12	108937164	-3.943	1.334	0.00414	0.91	SART3	71.73
cg14894368	chr19	50869332	-3.691	1.248	0.00414	0.91	NAPSA	61.59
cg07115110	chr3	46250024	-1.04	0.3519	0.00414	0.91	CCR1	6.9
cg08965655	chr17	710977	-3.34	1.13	0.00415	0.91	NXN	45.22
cg04738169	chrX	50027319	-4.292	1.452	0.00415	0.91	CCNB3	49.36
cg04593538	chr17	41740208	-3.335	1.128	0.00415	0.91	MEOX1	54.79
cg15995070	chr19	19253185	-5.467	1.85	0.00416	0.91		56.73
cg24748746	chr7	155738916	-5.068	1.715	0.00416	0.91		22.99
cg16407323	chr8	139926686	-6.356	2.151	0.00416	0.91	COL22A1	20.35
cg18531004	chr3	128564980	6.621	2.241	0.00416	0.91		11.92
cg19062489	chr19	15662114	-4.671	1.581	0.00417	0.91	CYP4F22	15.81
cg00076538	chr5	38257555	-2.635	0.892	0.00417	0.91	EGFLAM	12.24
cg20095560	chr19	30054873	-3.93	1.33	0.00417	0.91	VSTM2B	46.59
cg17223593	chrX	132549297	5.029	1.703	0.00417	0.91	GPC4	13.3
cg11870021	chr17	21913158	-8.647	2.927	0.00417	0.91		42.03
cg26845278	chr1	16763671	-1.608	0.5445	0.00418	0.91	SPATA21	88.35
cg14737286	chr10	131761206	-5.461	1.849	0.00418	0.91	EBF3	24.73
cg08778148	chr2	188406934	-1.049	0.3552	0.00419	0.91	TFPI	91.72
cg15843825	chr7	155627253	-2.083	0.7056	0.00419	0.91		23.79
cg27394136	chr17	62492387	-1.756	0.5948	0.00419	0.91	POLG2	12.09
cg15686385	chr4	17299372	-7.574	2.565	0.00419	0.91		23.07
cg22077481	chr1	18965091	-5.481	1.856	0.00419	0.91	PAX7	43.07
cg25248094	chrX	123480304	-3.53	1.196	0.00419	0.91	SH2D1A	72.07
cg07964553	chr4	113435544	-1.153	0.3905	0.00419	0.91	NEUROG2	3.34
cg19554294	chr19	53761868	-4.905	1.661	0.00419	0.91	VN1R2	31.61
cg24202485	chr5	1009457	-4.678	1.585	0.0042	0.91	NKD2	17.79
cg01145119	chr8	144441955	-4.437	1.503	0.0042	0.91		36.99
cg09063683	chr5	37890150	-5.425	1.838	0.0042	0.91		35.17
cg18829827	chr5	122422500	-5.355	1.814	0.0042	0.91		29.14
cg16361966	chr10	124905786	-4.151	1.406	0.0042	0.91		42.9
cg23980059	chr4	3671380	-4.283	1.451	0.0042	0.91		52
cg04301682	chr4	76598670	-0.5373	0.1821	0.00421	0.91	G3BP2	4.98
cg10207553	chr15	65277977	-2.079	0.7046	0.00422	0.91	SPG21	7.9
cg13490729	chr14	23779307	-1.249	0.4234	0.00422	0.91	BCL2L2	87.59
cg17435307	chr19	47925618	-3.489	1.183	0.00422	0.91		11.32
cg02793507	chr6	28478052	-2.31	0.783	0.00422	0.91	GPX6	86.82
cg08242576	chr1	153177188	-6.649	2.254	0.00423	0.91	LELP1	43.45
cg18782201	chr19	46376597	-3.788	1.284	0.00423	0.91	FOXA3	54.71
cg07625630	chr6	31382118	-4.568	1.549	0.00423	0.91	MICA	60.26
cg06570432	chr4	7301176	-4.877	1.654	0.00424	0.91	SORCS2	34.01
cg22374485	chr12	21927425	8.046	2.729	0.00424	0.91	KCNJ8	14.34
cg20219790	chr10	135434000	-6.764	2.294	0.00424	0.91		54.97
cg08469845	chr17	39676096	-3.15	1.068	0.00424	0.91	KRT15	70.17
cg20084184	chr4	1148524	-5.137	1.742	0.00424	0.91		37.02
cg15726813	chr5	164556974	-8.306	2.817	0.00424	0.91		72.28
cg26777760	chrX	132092564	6.127	2.078	0.00424	0.91	HS6ST2	20.25
cg15977719	chr7	25021503	-0.7743	0.2627	0.00424	0.91		3.68
cg22255702	chrX	75006485	-7.71	2.615	0.00425	0.91	MAGEE2	75.28
cg16734526	chr18	6733414	-4.423	1.501	0.00425	0.91		46.59
cg15174021	chr8	101693194	-0.722	0.245	0.00425	0.91		5.42
cg18034368	chr10	127262250	-3.876	1.315	0.00425	0.91	LOC100169752	31.77
cg27217748	chr12	132569568	-0.7777	0.2639	0.00425	0.91	EP400NL	5.41
cg06180389	chr1	111436823	-2.042	0.6928	0.00426	0.91	CD53	20.9
cg15745401	chr11	72974126	-3.336	1.132	0.00426	0.91	P2RY6	30.86
cg24935556	chr2	21291088	-3.681	1.249	0.00426	0.91		40.85
cg20525183	chr22	45405768	-0.4803	0.163	0.00426	0.91	PHF21B	3.33
cg24351003	chr10	88013210	-2.457	0.834	0.00427	0.91	GRID1	11.42
cg02764055	chr15	68110824	-4.642	1.576	0.00427	0.91		38.69
cg21479786	chr17	39507664	-2.007	0.6813	0.00427	0.91	KRT33A	88.74
cg24808891	chr10	118500755	-6.719	2.281	0.00428	0.91	HSPA12A	33.12
cg16562959	chr6	166419479	-6.202	2.106	0.00428	0.91		11.05
cg15737302	chr11	118302063	1.862	0.6324	0.00428	0.91		25.58
cg21554723	chr19	46438944	-2.766	0.9394	0.00429	0.91		29.72
cg01123739	chr4	2398557	-9.135	3.103	0.0043	0.91	ZFYVE28	51.3
cg23430652	chr1	1565027	-3.554	1.208	0.0043	0.91	MIB2	65.7
cg11830695	chr3	52007678	-0.3816	0.1296	0.00431	0.91	ABHD14B	2.78
cg08496775	chr8	80523226	-8.816	2.995	0.00431	0.91	STMN2	29.33
cg00697812	chrX	154488728	-8.404	2.856	0.00431	0.91	RAB39B	67.26
cg24747396	chr3	52445239	-0.8501	0.2889	0.00432	0.91	PHF7	6.55
cg04406873	chr7	65509572	-4.933	1.677	0.00432	0.91		9.09
cg04136456	chr1	11413470	-2.285	0.7765	0.00432	0.91		19.67
cg25044514	chr2	96786040	-2.119	0.7202	0.00432	0.91		80.5
cg22669060	chr21	34774882	-1.891	0.6428	0.00432	0.91	IFNGR2	4.83
cg26366833	chr17	72709500	-2.402	0.8167	0.00433	0.91	RAB37	24.49
cg26837853	chr8	3970118	-4.054	1.378	0.00433	0.91	CSMD1	24.66
cg07445167	chr11	64359658	-2.396	0.8147	0.00433	0.91	SLC22A12	84.57
cg10466548	chr16	10965217	-4.127	1.403	0.00433	0.91		27.29
cg10123642	chr1	38104517	-1.622	0.5516	0.00434	0.91		14.3
cg21661031	chr3	159304352	-2.581	0.8777	0.00434	0.91	SCHIP1	21.26
cg22159398	chr7	1740312	8.276	2.815	0.00434	0.91		62.73
cg22486621	chr12	2049079	5.237	1.782	0.00435	0.91		62.44
cg18819619	chr19	51531297	-5.019	1.707	0.00435	0.91	KLK11	41.59
cg15714227	chr5	2225482	-6.792	2.311	0.00436	0.91		33.45
cg08828286	chr19	859680	-2.671	0.9088	0.00436	0.91	CFD	32.61
cg20358011	chr11	126581947	-5.734	1.951	0.00436	0.91	KIRREL3	32.8
cg25491402	chr21	44101491	-6.874	2.34	0.00437	0.91	PDE9A	60.13
cg27419470	chr2	217675069	-7.1	2.416	0.00437	0.91		74.23
cg13719314	chr3	45839377	-3.41	1.161	0.00437	0.91	SLC6A20	33.3
cg04889106	chr6	3751618	-0.2325	0.07913	0.00437	0.91	C6orf145	1.62
cg08458630	chr6	170201673	-2	0.6809	0.00437	0.91	C6orf208	37.54
cg15257719	chr3	138821761	-2.903	0.9883	0.00437	0.91	BPESC1	86.19
cg17731547	chr5	177981891	-4.879	1.661	0.00438	0.91	COL23A1	67.35
cg14761318	chr5	68788469	-0.865	0.2945	0.00438	0.91	OCLN	4.38
cg16774084	chr14	107210989	10.03	3.416	0.00438	0.91		30.39
cg13153942	chrX	12924247	-7.368	2.508	0.00438	0.91	TLR8	64.74
cg01534284	chr7	142417964	-3.497	1.191	0.00438	0.91		35.38
cg22367527	chr6	26289379	-1.881	0.6406	0.00439	0.91		87.1
cg12235062	chr4	4386906	-2.361	0.8041	0.00439	0.91	D4S234E	28.22
cg12567615	chr8	11609706	-2.603	0.8866	0.00439	0.91	GATA4	87.73
cg05165750	chr13	112819420	-4.069	1.386	0.00439	0.91		23.58
cg16776331	chr18	77497586	-2.668	0.9088	0.0044	0.91	CTDP1	82.4
cg19399653	chr19	43085416	-5.078	1.73	0.0044	0.91	CEACAM8	54.33
cg14705099	chr6	124125371	-1.48	0.5043	0.0044	0.91	NKAIN2	7.49
cg09923769	chr16	9918288	-7.075	2.41	0.0044	0.91	GRIN2A	49.25
cg03303766	chr16	88441346	-3.551	1.21	0.0044	0.91		36.72
cg12286636	chr12	27933133	-0.4534	0.1545	0.00441	0.91	KLHDC5	2.9
cg23197628	chr13	112599665	-6.78	2.31	0.00441	0.91		42.16
cg20986665	chr1	22552245	-2.457	0.8372	0.00441	0.91		79.97
cg05045028	chrX	129299924	2.27	0.7736	0.00441	0.91	AIFM1	4.45
cg05419581	chr6	155464121	-2.016	0.6869	0.00441	0.91	TIAM2	9.11
cg21049361	chr6	30655870	-1.544	0.5262	0.00441	0.91	KIAA1949	31.78
cg16635767	chr19	39574640	-3.532	1.204	0.00442	0.91	PAPL	18.04
cg11044273	chr21	43184667	-1.248	0.4255	0.00442	0.91	RIPK4	89.84
cg00904852	chr10	132001604	-5.187	1.768	0.00442	0.91		30.84
cg16600432	chr14	64970085	-2.953	1.007	0.00443	0.91	ZBTB1	17.59
cg15920472	chr7	23827492	-2.453	0.8363	0.00443	0.91	STK31	84.97
cg16525281	chr19	38810227	-1.586	0.5407	0.00443	0.91	KCNK6	10.65
cg22874960	chr16	15737314	-0.3758	0.1281	0.00443	0.91	NDE1	3.47
cg13600622	chr9	129393201	-3.244	1.106	0.00443	0.91	LMX1B	41.78
cg25285433	chr4	25657951	-3.541	1.207	0.00443	0.91	SLC34A2	37.77
cg15023038	chr6	44254022	-5.051	1.722	0.00443	0.91	TCTE1	38.49
cg00698685	chr5	174871341	-3.358	1.145	0.00444	0.91	DRD1	10.69
cg27411220	chr10	54073642	-1.034	0.3527	0.00444	0.91	DKK1	4.36
cg12629448	chr1	152733025	-7.872	2.685	0.00445	0.91	KPRP	49.45
cg10909373	chr12	131622284	-6.096	2.079	0.00445	0.91	GPR133	79.68
cg19353326	chr13	112815083	-6.748	2.302	0.00445	0.91		69.7
cg00698263	chr17	78962984	-1.465	0.4998	0.00446	0.91		4.9
cg10878542	chr14	55591912	1.395	0.4761	0.00446	0.91		88.96
cg26415633	chr19	51327356	-3.765	1.284	0.00446	0.91	KLK1	37.84
cg11633102	chr7	67084376	-5.459	1.863	0.00446	0.91		30.24
cg26925354	chr10	134573274	-0.9735	0.3322	0.00447	0.91	INPP5A	91.52
cg25046584	chr21	32932016	-1.034	0.3527	0.00447	0.91	TIAM1	7.97
cg06005892	chr11	3177622	-4.084	1.394	0.00447	0.91	OSBPL5	47.06
cg06698686	chr13	49796489	8.474	2.892	0.00447	0.91	MLNR	55.38
cg22103414	chr8	6638082	-3.711	1.267	0.00447	0.91		62.28
cg11211197	chr12	127980652	-9.412	3.213	0.00448	0.91		46.38
cg22208108	chr6	74363775	-0.2927	0.0999	0.00448	0.91	SLC17A5	2.47
cg27094323	chr7	1216898	-2.606	0.8898	0.00448	0.91		7.76
cg15831285	chr5	135358896	-2.817	0.9616	0.00448	0.91		43.14
cg26037848	chr11	8058727	-3.209	1.095	0.00448	0.91	TUB	48.39
cg12131620	chr19	3188985	-2.085	0.7118	0.00448	0.91	NCLN	78.02
cg01026383	chr6	32905012	4.016	1.371	0.00449	0.91	HLA-DMB	34.07
cg19077665	chr18	11981602	-0.7169	0.2448	0.00449	0.91	IMPA2	6.29
cg22809315	chr1	31890152	-3.049	1.041	0.00449	0.91	SERINC2	60.53
cg26224060	chr5	94957243	-4.501	1.537	0.0045	0.91	GPR150	21.88
cg18542967	chr7	70258753	-0.9486	0.324	0.0045	0.91		93.77
cg19571106	chr8	9762850	-9.133	3.119	0.0045	0.91		30.89
cg01804382	chr6	47278002	-1.13	0.3859	0.0045	0.91	TNFRSF21	12.34
cg03873281	chr5	131608955	-3.79	1.295	0.00451	0.91	PDLIM4	37.39
cg26808144	chr11	131779228	-6.13	2.094	0.00451	0.91	NTM	50.09
cg10402995	chr1	248903325	-3.338	1.141	0.00451	0.91	LOC646627	72.88
cg22517656	chr22	25678615	-0.9714	0.3319	0.00451	0.91		2.98
cg15007699	chr6	33234353	-0.8393	0.2868	0.00451	0.91	VPS52	91.79
cg26715559	chr6	30419491	-6.461	2.208	0.00452	0.91		48.56
cg22697187	chrX	139791021	-7.778	2.658	0.00452	0.91	RP1-177G6.2	57.16
cg13088406	chr12	69725117	-5.558	1.899	0.00452	0.91		59.54
cg00412294	chr12	97300582	-1.055	0.3604	0.00453	0.91	NEDD1	3.56
cg12130692	chr6	146057073	-0.5686	0.1944	0.00453	0.91	EPM2A	4.17
cg00587890	chr1	6207252	-4.348	1.486	0.00453	0.91	CHD5	47.88
cg10194573	chr1	152730426	-5.894	2.015	0.00453	0.91	KPRP	68.42
cg18564727	chrX	103030978	-5.007	1.712	0.00453	0.91	PLP1	44.26
cg12854371	chr17	62776373	-1.588	0.5429	0.00453	0.91	LOC146880	15.99
cg16001722	chr6	127836159	-3.06	1.046	0.00454	0.91	C6orf174	9.18
cg27379787	chr2	239907658	-4.676	1.599	0.00454	0.91		42.38
cg10519840	chr6	3752941	-2.818	0.9636	0.00454	0.91	C6orf145	24.24
cg20216139	chr11	16632509	-4.82	1.648	0.00454	0.91		42.17
cg15528722	chr5	40756846	-4.828	1.651	0.00454	0.91	TTC33	39.98
cg16703762	chr5	76932047	-11.19	3.827	0.00455	0.91	OTP	54.31
cg15575433	chr7	100488705	-2.502	0.8555	0.00455	0.91	UFSP1	11.91
cg27494087	chr17	74070431	-7.801	2.668	0.00455	0.91	GALR2	19.03
cg08139636	chrX	132087774	-2.656	0.9084	0.00455	0.91	HS6ST2	70.95
cg16439360	chr3	21558209	-7.452	2.549	0.00456	0.91	ZNF385D	50.61
cg00095276	chr5	1068111	-5.669	1.939	0.00456	0.91	SLC12A7	55.13
cg26745143	chr11	3693172	-2.13	0.7287	0.00456	0.91	CHRNA10	50.29
cg15385853	chr1	3304131	-8.2	2.806	0.00457	0.91	PRDM16	55.02
cg19383430	chr3	187086187	-4.103	1.404	0.00457	0.91	RTP4	18.26
cg15902874	chr14	31677716	-4.189	1.434	0.00457	0.91	HECTD1	23.85
cg17467525	chr1	9686523	-2.728	0.9335	0.00457	0.91		11.18
cg08884588	chr1	34096783	-7.159	2.45	0.00457	0.91	CSMD2	34.78
cg27053580	chrX	69269792	-5.002	1.712	0.00458	0.91	AWAT2	29.64
cg00834899	chr3	194121120	6.079	2.08	0.00458	0.91	GP5	43.97
cg10082354	chr11	131672204	-4.158	1.423	0.00458	0.91	NTM	31.17
cg05953552	chr16	28874772	-0.2898	0.09921	0.00458	0.91	SH2B1	2.77
cg22016571	chrX	131157426	-2.701	0.9247	0.00459	0.91	MST4	11.14
cg02752267	chrX	69671886	-3.61	1.236	0.00459	0.91	DLG3	42.47
cg14083421	chr1	7122639	-7.774	2.662	0.00459	0.91	CAMTA1	60.7
cg18379829	chr1	244395207	-5.193	1.778	0.00459	0.91		33.48
cg21208518	chr1	17530676	-5.242	1.795	0.00459	0.91	PADI1	72.42
cg26510723	chr7	157464230	-4.776	1.635	0.00459	0.91	PTPRN2	35.51
cg12715979	chr13	37575050	-0.3281	0.1123	0.0046	0.91	EXOSC8	2.69
cg23922467	chr2	56420072	-4.066	1.392	0.0046	0.91	CCDC85A	88.78
cg23688411	chr12	120907854	-0.7828	0.2681	0.0046	0.91	SFRS9	4.01
cg00683788	chr20	1974878	-2.803	0.96	0.00461	0.91	PDYN	24.57
cg19531230	chr4	6072199	-5.35	1.833	0.00461	0.91	JAKMIP1	39.85
cg00673646	chr11	59950525	-2.01	0.6885	0.00462	0.91	MS4A6A	8.84
cg12601353	chr12	15687708	-4.77	1.634	0.00462	0.91	PTPRO	56.71
cg02127209	chr19	35786961	-3.429	1.175	0.00463	0.91	MAG	40.12
cg03980824	chr1	84465404	-1.409	0.4829	0.00463	0.91	TTLL7	8.4
cg06399971	chr19	6502557	-1.967	0.6741	0.00464	0.91	TUBB4	18.36
cg05014660	chr22	44576654	-1.563	0.5357	0.00464	0.91	PARVG	8.3
cg01218690	chrX	66787995	-6.509	2.231	0.00464	0.91	AR	77.92
cg25571060	chrX	68385381	5.18	1.776	0.00464	0.91	PJA1	9.58
cg12832565	chr1	145715672	-1.216	0.4169	0.00464	0.91	CD160	91.18
cg24626079	chr12	4382171	-1.607	0.5509	0.00465	0.91	CCND2	2.56
cg18190861	chr12	52689098	-5.615	1.925	0.00465	0.91		51.44
cg00461882	chr7	2289675	-2.127	0.7295	0.00466	0.91	NUDT1	82.09
cg24583624	chr5	140514824	-6.361	2.182	0.00466	0.91	PCDHB5	16.72
cg09256448	chr16	638327	-1.626	0.5575	0.00466	0.91		9.3
cg17082640	chr8	57205380	-4.1	1.406	0.00466	0.91		57.25
cg17412005	chr1	45806886	-2.563	0.879	0.00466	0.91	MUTYH	32.94
cg06757357	chr7	73497746	-2.351	0.8063	0.00466	0.91	LIMK1	32.9
cg03559942	chr11	62521055	-1.708	0.5859	0.00467	0.91	ZBTB3	15.95
cg20226230	chr3	9743616	-2.653	0.9101	0.00467	0.91	MTMR14	71.54
cg18930354	chr3	147109629	-6.715	2.304	0.00468	0.91	ZIC4	28.35
cg10297193	chr15	102111502	-2.883	0.9892	0.00468	0.91		32.66
cg20974196	chr19	859983	-2.156	0.7399	0.00468	0.91	CFD	11.83
cg01094950	chr2	43455097	-2.658	0.9122	0.00468	0.91	ZFP36L2	43.67
cg13959207	chr3	194188988	-3.673	1.26	0.00468	0.91	ATP13A3	33.57
cg12760968	chr20	45192183	-0.7332	0.2516	0.00468	0.91	SLC13A3	92.66
cg24185864	chr8	9762057	-6.494	2.229	0.00469	0.91	MIR124-1	25.64
cg18022357	chr1	226596232	-1.735	0.5954	0.00469	0.91	PARP1	35.66
cg24413781	chr19	8273693	-1.968	0.6755	0.00469	0.91	LASS4	5.32
cg08163160	chr12	7052390	-1.278	0.4386	0.00469	0.91	C12orf57	33.69
cg25775770	chr22	32330388	-3.057	1.049	0.00469	0.91	C22orf24	74.89
cg04978408	chr1	26632539	-1.466	0.5034	0.0047	0.91	UBXN11	16.84
cg22103909	chr2	45182153	-4.07	1.397	0.0047	0.91		29.53
cg13749063	chr20	60809561	-2.179	0.748	0.0047	0.91		36.89
cg10990660	chr3	141496874	-1.282	0.4402	0.0047	0.91	GRK7	88.61
cg16023304	chr6	49826783	-2.997	1.029	0.0047	0.91	CRISP1	19.28
cg12894629	chr3	195942717	-1.742	0.5981	0.00471	0.91	OSTalpha	86.72
cg27036456	chr18	55285747	-2.58	0.886	0.00471	0.91	NARS	82.5
cg07830416	chr4	140216885	-0.605	0.2078	0.00471	0.91	NDUFC1	3.2
cg07743805	chr10	116528581	-3.572	1.227	0.00471	0.91		50.23
cg03268463	chr20	21485641	-5.198	1.785	0.00472	0.91		57.42
cg09131903	chr1	28244931	-8.075	2.774	0.00472	0.91		69.16
cg20455001	chr19	44146942	-3.962	1.361	0.00472	0.91		28.06
cg25198941	chr17	80454611	-4.216	1.448	0.00472	0.91		55.73
cg09009380	chr1	201252974	-3.715	1.276	0.00472	0.91	PKP1	60.69
cg02883604	chr4	24478362	-7.604	2.612	0.00473	0.91		68.54
cg04900941	chr3	133661202	-2.894	0.9944	0.00474	0.91	SLCO2A1	53.4
cg18903398	chr4	64214697	-3.648	1.254	0.00474	0.91		44.28
cg12937684	chr7	157451906	-3.958	1.361	0.00475	0.91	PTPRN2	48.26
cg04481779	chr6	137366125	-3.51	1.207	0.00476	0.91	IL20RA	26.13
cg21896766	chr8	114444395	-10.27	3.533	0.00477	0.91	CSMD3	34.96
cg09403666	chr10	23461493	-7.365	2.533	0.00477	0.91		29.77
cg05517542	chr7	140772810	-1.832	0.6301	0.00477	0.91		5.77
cg07534194	chr1	2987347	-6.202	2.133	0.00478	0.91	PRDM16	25.28
cg03848483	chr16	85969392	-3.489	1.2	0.00478	0.91		50.91
cg11060856	chr4	5895410	-3.871	1.332	0.00478	0.91	CRMP1	27.96
cg10668399	chr12	4380586	-8.475	2.915	0.00478	0.91		20.05
cg24109612	chr6	19838817	-7.56	2.601	0.00478	0.91	ID4	9.97
cg05570141	chr8	37556959	-2.789	0.9594	0.00478	0.91		80.83
cg01939681	chr5	160975024	-4.795	1.65	0.00479	0.91	GABRB2	9.32
cg02072170	chr3	194406190	-3.357	1.155	0.00479	0.91	FAM43A	37.63
cg01275297	chr20	35201324	-2.577	0.8867	0.00479	0.91	TGIF2	20.47
cg01164574	chr21	22368940	-7.817	2.69	0.00479	0.91		51.86
cg20079335	chrX	151883293	-3.421	1.177	0.00479	0.91	MAGEA2	62.07
cg00272286	chrX	100224722	-3.929	1.352	0.00479	0.91	ARL13A	83.85
cg23244253	chr2	200323172	-0.5857	0.2016	0.0048	0.91	SATB2	3.91
cg08412885	chr6	31649479	-3.959	1.362	0.0048	0.91	LY6G5C	32.82
cg11241663	chr2	66810341	-7.083	2.438	0.0048	0.91		48.81
cg06100227	chr6	36098581	-3.749	1.291	0.0048	0.91	MAPK13	9.87
cg13530999	chr9	129427242	-3.739	1.287	0.00481	0.91	LMX1B	50.99
cg26926246	chr12	27580887	-2.456	0.8456	0.00481	0.91		43.82
cg01996497	chr19	11404592	-0.4333	0.1492	0.00481	0.91		4.59
cg02758964	chr12	131403050	-3.288	1.132	0.00481	0.91		37.65
cg21436413	chr4	25861586	-2.556	0.8802	0.00482	0.91	SEL1L3	18.16
cg22818306	chr19	3786852	-4.065	1.4	0.00482	0.91	MATK	25
cg18341905	chr8	26323315	1.805	0.6217	0.00482	0.91		15.45
cg19567891	chr15	89921083	-4.049	1.395	0.00483	0.91	LOC254559	43.66
cg20116804	chr6	48036212	3.466	1.194	0.00483	0.91	C6orf138	14.35
cg15481791	chr1	203829890	-3.964	1.366	0.00483	0.91	SNRPE	45.56
cg20401130	chr2	218894951	-2.799	0.9643	0.00483	0.91		49.67
cg24185397	chr17	25659609	-1.467	0.5055	0.00484	0.91		16.11
cg02760152	chr1	57886427	-4.866	1.676	0.00484	0.91	DAB1	43.7
cg09229668	chr10	73565440	-2.174	0.7491	0.00484	0.91	CDH23	51.69
cg03438754	chr22	25171162	7.793	2.685	0.00484	0.91	PIWIL3	33
cg26634104	chr12	12764762	-0.4	0.1378	0.00485	0.91	CREBL2	3.15
cg02880032	chr2	179629472	-6.104	2.104	0.00485	0.91	TTN	73.71
cg18317724	chr7	45766626	-2.312	0.7967	0.00485	0.91	SEPT13	84.08
cg16614332	chr16	70557707	-0.3832	0.1321	0.00486	0.91	SF3B3	3.41
cg19141489	chr6	29796068	-5.351	1.845	0.00486	0.91	HLA-G	19.87
cg01190800	chr4	1539702	-3.642	1.256	0.00487	0.91		31.26
cg22831436	chr15	83777021	-1.88	0.6481	0.00487	0.91	TM6SF1	10.71
cg16330450	chr8	53852030	-7.824	2.698	0.00487	0.91	NPBWR1	53.81
cg08813539	chr10	29011452	-0.9096	0.3137	0.00488	0.91		6.73
cg16717578	chr19	867030	-7.93	2.736	0.00489	0.91		84.12
cg06255601	chr13	51086835	-5.273	1.819	0.00489	0.91		43.71
cg18844118	chr7	26191489	-2.898	0.9998	0.00489	0.91	NFE2L3	34.5
cg23771585	chr11	6220265	-3.999	1.379	0.00489	0.91	OR52W1	46.69
cg02926298	chr16	27079918	-4.766	1.644	0.00489	0.91	C16orf82	56.22
cg23608779	chr11	94300577	-9.419	3.25	0.0049	0.91	PIWIL4	69.91
cg00249205	chr16	31012263	-2.456	0.8475	0.0049	0.91	STX1B	44.84
cg17174372	chr11	126522485	-4.411	1.522	0.00491	0.91	KIRREL3	36.46
cg27024386	chr3	150238208	5.774	1.992	0.00491	0.91		12.8
cg06112956	chr2	25565580	-0.8167	0.2819	0.00491	0.91	DNMT3A	6.57
cg27382515	chr10	102548013	-5.161	1.781	0.00491	0.91	PAX2	52.3
cg14803005	chr2	81708731	-6.43	2.219	0.00491	0.91		24.83
cg23957653	chr1	1558726	-2.534	0.8749	0.00492	0.91	MIB2	89.04
cg10510742	chr16	30620917	-1.257	0.434	0.00492	0.91	ZNF689	4.26
cg01506492	chr2	219232590	-0.5157	0.178	0.00493	0.91	C2orf62	2.89
cg15305578	chr11	131239431	-6.572	2.269	0.00493	0.91	NTM	51.03
cg02356218	chr11	124352048	-6.012	2.076	0.00494	0.91		33.86
cg13978441	chr8	144649358	-2.426	0.8381	0.00495	0.91	C8orf73	84.52
cg00093433	chr16	85981310	-4.432	1.531	0.00495	0.91		38.05
cg08425508	chr12	131403068	-3.465	1.197	0.00495	0.91		33.71
cg14324675	chr6	31554848	-3.944	1.363	0.00495	0.91	LST1	55.31
cg25573915	chr7	6704194	-2.646	0.9142	0.00496	0.91		55.18
cg26789453	chr12	112452424	-2.42	0.8362	0.00496	0.91	TMEM116	84.05
cg26808810	chr16	3285281	-0.2825	0.09762	0.00496	0.91	ZNF200	2
cg23234820	chr22	43089041	-1.694	0.5852	0.00496	0.91	A4GALT	89.67
cg15135176	chr1	3044977	-4.3	1.486	0.00496	0.91	PRDM16	38.62
cg00304884	chrX	134569362	-5.279	1.825	0.00497	0.91		48.97
cg23713679	chr4	185174417	-1.228	0.4243	0.00497	0.91		91.44
cg00843634	chr8	10584169	9.372	3.239	0.00497	0.91	SOX7	50.84
cg04963480	chr15	71408776	-4.571	1.58	0.00497	0.91	CT62	35.93
cg14006309	chr6	33281552	-0.7531	0.2603	0.00497	0.91	TAPBP	4.74
cg14950169	chr12	54145841	-1.276	0.4409	0.00498	0.91		3.14
cg27426707	chr17	48639585	-2.868	0.9914	0.00498	0.91	CACNA1G	12.05
cg25413977	chr2	66651619	-1.146	0.3961	0.00499	0.91		91.52
cg08575696	chr12	121087382	-3.755	1.298	0.00499	0.91	CABP1	19.93
cg04001770	chr16	905644	-5.341	1.847	0.005	0.91	LMF1	73.47
cg20399131	chr2	74010621	-3.38	1.169	0.005	0.91	C2orf78	35.86
cg08961294	chr4	5052379	-2.511	0.8685	0.005	0.91	STK32B	8.67
cg12697116	chr9	129453085	-3.498	1.21	0.005	0.91	LMX1B	43.49
cg18202127	chr7	36061063	-2.648	0.9161	0.00501	0.91		26.25
cg18278184	chr10	70847430	-2.591	0.8966	0.00501	0.91	SRGN	17.83
cg06205333	chr1	112161618	-2.88	0.9964	0.00501	0.91	RAP1A	48.6
cg24869266	chr4	3578583	-2.674	0.9251	0.00501	0.91		14.72
cg18068923	chr3	14386950	4.905	1.697	0.00502	0.91		83.66
cg15829056	chr1	54856415	1.343	0.4648	0.00502	0.91	SSBP3	93.93
cg20091636	chr8	61326482	-2.602	0.9005	0.00502	0.91		45.91
cg17932055	chr8	144237110	-4.098	1.418	0.00502	0.91		47.79
cg04910179	chr1	57816236	-4.921	1.703	0.00503	0.91	DAB1	69.78
cg02078882	chr12	30911709	-5.539	1.917	0.00503	0.91		77.84
cg21844656	chr15	25323795	8.235	2.85	0.00503	0.91	SNORD116-14	64.82
cg24952328	chr19	19383704	-1.367	0.4731	0.00503	0.91	TM6SF2	9.66
cg04557883	chr6	3753083	-5.862	2.029	0.00504	0.91	C6orf145	21.18
cg07054253	chr19	3801294	-3.222	1.115	0.00504	0.91	MATK	26.53
cg19365406	chr9	140043007	-5.376	1.861	0.00504	0.91	GRIN1	58.27
cg06105296	chr19	50004294	-2.154	0.7459	0.00504	0.91	MIR150	28.21
cg06473675	chr2	237174072	-2.875	0.9956	0.00505	0.91	ASB18	18.49
cg06834637	chr18	9017502	-2.93	1.015	0.00505	0.91		58.25
cg05964640	chr16	84390897	-4.822	1.67	0.00506	0.91		53.69
cg08989979	chr11	192141	-2.552	0.8838	0.00506	0.91	LOC653486	13.36
cg10679156	chr6	27228101	-3.085	1.069	0.00506	0.91		35.9
cg14191134	chr10	80734594	-1.625	0.5629	0.00506	0.91	LOC283050	17.66
cg08274380	chr1	109419600	-0.4305	0.1491	0.00506	0.91	GPSM2	3.19
cg17309904	chr7	1960073	-2.674	0.9264	0.00506	0.91	MAD1L1	62.89
cg08185255	chr10	80063568	-3.914	1.356	0.00506	0.91		57.36
cg07071184	chr19	46437825	-3.81	1.32	0.00507	0.91		29.08
cg00314660	chr2	37312231	-2.198	0.7616	0.00507	0.91	CCDC75	19.43
cg05230642	chr15	25439252	-4.371	1.514	0.00507	0.91	SNORD115-14	38.98
cg27020668	chr18	71982691	-2.114	0.7324	0.00507	0.91		87.54
cg03008405	chrX	153190589	-2.782	0.9637	0.00507	0.91	ARHGAP4	61.57
cg16159925	chrX	139866657	-6.194	2.146	0.00507	0.91	CDR1	51.43
cg22117723	chr11	1095324	-3.69	1.279	0.00507	0.91	MUC2	38.39
cg10753636	chr19	54193013	-2.457	0.8513	0.00508	0.91	MIR520A	63.91
cg05474004	chr16	28289298	-0.4546	0.1575	0.00508	0.91		3.4
cg26965953	chrX	107978211	-7.001	2.426	0.00508	0.91	IRS4	27
cg15775549	chr15	35048680	-2.478	0.8588	0.00509	0.91		13.07
cg17580616	chr11	47350136	-1.035	0.3587	0.00509	0.91	MADD	91.17
cg01614915	chr7	16625246	-3.6	1.248	0.00509	0.91		63.18
cg07028929	chr13	60197945	-6.509	2.256	0.00509	0.91		59.36
cg00252282	chr12	5542736	-6.863	2.379	0.00509	0.91	NTF3	14.9
cg00871055	chr19	46732220	-1.708	0.5921	0.00509	0.91	IGFL1	37.69
cg12278474	chr1	5221357	-1.702	0.5901	0.00509	0.91		7.21
cg25535587	chr10	82116456	-4.529	1.57	0.00509	0.91	DYDC2	4.84
cg09324608	chr17	30823087	-3.393	1.176	0.00509	0.91	MYO1D	81.22
cg22078079	chr3	52739121	-0.8567	0.297	0.00509	0.91	GLT8D1	6.72
cg04089739	chr19	6719980	-4.701	1.63	0.00509	0.91	C3	43.05
cg23570923	chr4	8271236	-1.502	0.5208	0.0051	0.91	HTRA3	12.24
cg06506288	chr10	122553454	-3.521	1.221	0.0051	0.91		88.93
cg16943529	chr3	27762805	-4.156	1.441	0.0051	0.91	EOMES	4.97
cg08641170	chr1	35324574	-0.6404	0.2221	0.00511	0.91	C1orf212	5.79
cg06550539	chr10	134698937	-8.112	2.813	0.00511	0.91		60.92
cg08309135	chr7	127984393	-4.957	1.719	0.00511	0.91	RBM28	59.69
cg04863005	chr1	59043208	-1.943	0.674	0.00511	0.91	TACSTD2	13.42
cg12612410	chr17	33148462	-2.705	0.9385	0.00512	0.91		24.07
cg23684521	chr15	73926058	-2.26	0.784	0.00512	0.91	NPTN	22.99
cg03151529	chr12	124248926	-3.466	1.202	0.00512	0.91	DNAH10	52.64
cg08399308	chr4	83506843	-1.675	0.581	0.00512	0.91		88.7
cg02882968	chr7	57247619	-5.241	1.818	0.00512	0.91	LOC642006	72.35
cg09701000	chr2	233215546	-3.97	1.377	0.00512	0.91		66.35
cg14168305	chr20	60958108	-1.003	0.3478	0.00512	0.91		4.9
cg12912981	chr2	81708953	-8.832	3.064	0.00512	0.91		27.66
cg15029285	chrX	45060311	-7.368	2.556	0.00513	0.91	CXorf36	41.38
cg25794147	chr7	2548991	-2.871	0.996	0.00513	0.91		37.95
cg24436207	chr22	25170858	9.182	3.186	0.00513	0.91	PIWIL3	56.25
ch.X.114073068F	chrX	114166812	-0.3499	0.1214	0.00513	0.91		3.07
cg14531049	chr6	30952175	-5.883	2.042	0.00514	0.91	MUC21	81.11
cg11769960	chr17	35293627	-3.626	1.259	0.00514	0.91	LHX1	10.35
cg21912093	chr14	73704842	-1.727	0.5993	0.00515	0.91	PAPLN	4.27
cg04143011	chr1	160639836	3.114	1.081	0.00515	0.91		95.32
cg12534480	chr22	43582739	-0.3424	0.1189	0.00515	0.91	TTLL12	3
cg19252931	chr11	33721847	-4.654	1.616	0.00515	0.91	C11orf91	35.89
cg21712830	chr22	24989335	-6.032	2.094	0.00515	0.91	C22orf36	29.73
cg05859264	chr6	36097692	-2.175	0.755	0.00516	0.91	MAPK13	80.27
cg15926479	chr3	51813639	-3.806	1.321	0.00516	0.91	IQCF6	46.2
cg19089033	chr1	51434335	-0.4772	0.1657	0.00516	0.91	CDKN2C	3.41
cg16518614	chr7	45299688	-1.874	0.6508	0.00517	0.91		8.29
cg18692149	chr19	21646447	-2.818	0.9785	0.00517	0.91		10.09
cg00658427	chr14	102431823	-0.7436	0.2582	0.00517	0.91	DYNC1H1	6.1
cg04178131	chr8	105759173	-7.712	2.678	0.00517	0.91		68.07
cg02032642	chr14	86034651	-9.116	3.167	0.00518	0.91	FLRT2	64.28
cg19818278	chr6	144164220	-1.339	0.4651	0.00519	0.91	LTV1	5.4
cg11877061	chr2	71133502	-1.573	0.5464	0.00519	0.91	VAX2	89.16
cg12249789	chr21	45203404	-3.433	1.193	0.00519	0.91		74.31
cg13224213	chr7	150689881	-2.599	0.9031	0.00519	0.91	NOS3	25.11
cg26086831	chr10	134850253	-7.773	2.702	0.00521	0.91		49.84
cg11343449	chr2	203001461	-8.453	2.939	0.00522	0.91		70.39
cg24114813	chr5	172128837	-4.221	1.468	0.00522	0.91		42.73
cg01731685	chr22	17565455	-1.773	0.6164	0.00522	0.91	IL17RA	32.71
cg14172849	chr14	104171259	-2.32	0.8068	0.00524	0.91	XRCC3	76.5
cg08944961	chr12	111537195	-6.214	2.162	0.00524	0.91	CUX2	69.66
cg20536921	chr15	99994825	-1.145	0.3981	0.00524	0.91		88.27
cg11704631	chr21	36395663	-4.099	1.426	0.00524	0.91	RUNX1	55.65
cg06785712	chr1	86888624	-1.282	0.4461	0.00524	0.91	CLCA2	91.7
cg09328444	chr6	169901471	-4.54	1.579	0.00525	0.91	WDR27	75.9
cg26098768	chr20	2187533	-8.535	2.969	0.00525	0.91		37.13
cg05891083	chrX	57151771	-5.57	1.938	0.00525	0.91		79.57
cg04890607	chr12	66262214	-4.586	1.596	0.00525	0.91	HMGA2	41.44
cg03020554	chr8	99951730	-3.214	1.119	0.00526	0.91		62.78
cg08842907	chr11	62470818	-4.628	1.611	0.00526	0.91	BSCL2	59.53
cg19648552	chr19	56200391	3.131	1.09	0.00526	0.91	EPN1	75.72
cg21858380	chr2	119916486	-4.193	1.46	0.00528	0.91	C1QL2	8.8
cg11097675	chr5	175612438	-4.375	1.523	0.00528	0.91		29.73
cg22160883	chr5	138609222	-1.708	0.5947	0.00528	0.91	MATR3	26.36
cg01946451	chr1	147782558	-8.574	2.986	0.00529	0.91		24.41
cg01766252	chr11	102600758	-1.121	0.3904	0.00529	0.91		90.14
cg04874795	chr16	86477638	-6.004	2.091	0.00529	0.91		43.57
cg18043773	chr6	32974906	-3.419	1.191	0.00529	0.91	HLA-DOA	44.25
cg13783167	chrX	69678896	-6.713	2.338	0.00529	0.91	DLG3	60.61
cg10326726	chr10	51549505	-4.369	1.522	0.00529	0.91	MSMB	83.21
cg22128954	chr1	165087522	-4.707	1.639	0.00529	0.91		64.46
cg23265210	chr11	94536536	-1.418	0.494	0.0053	0.91	AMOTL1	89.13
ch.12.71498574F	chr12	73212307	-0.4318	0.1504	0.0053	0.91		3.51
cg19410046	chr7	29446751	-1.51	0.526	0.0053	0.91	CHN2	86.94
cg21904489	chr3	119071213	-1.846	0.6431	0.0053	0.91	CDGAP	24.69
cg16167517	chr2	135676895	-0.6942	0.2419	0.00531	0.91	CCNT2	4.35
cg05062715	chr12	133014994	-3.512	1.224	0.00531	0.91		36.87
cg02474625	chr11	103197069	-4.004	1.395	0.00531	0.91	DYNC2H1	70.14
cg20516262	chr7	155325649	-6.098	2.125	0.00532	0.91	CNPY1	38.46
cg13613853	chr19	34288332	-2.244	0.7821	0.00532	0.91	KCTD15	6.34
cg22389147	chr6	169902378	-6.33	2.206	0.00532	0.91	WDR27	65.68
cg04898719	chr1	52456918	-1.216	0.4238	0.00532	0.91	RAB3B	20.71
cg17022914	chr11	64764564	-0.6189	0.2157	0.00532	0.91	BATF2	4.22
cg27008316	chr12	34753697	-0.9455	0.3295	0.00532	0.91		4.99
cg07456831	chr6	32812275	-5.891	2.054	0.00533	0.91	PSMB8	16.42
cg17606228	chrX	118283285	-2.514	0.8762	0.00533	0.91	KIAA1210	72.78
cg26744308	chr2	7909341	-3.551	1.238	0.00533	0.91		42.02
cg04084295	chr6	127840328	-6.357	2.216	0.00533	0.91	C6orf174	21.83
cg25943096	chr4	38869650	-0.9964	0.3473	0.00533	0.91	MIR574	2.86
cg07271186	chr7	142028043	-4.998	1.742	0.00533	0.91		62.95
cg00327355	chr2	240884831	-2.182	0.7607	0.00533	0.91		68.87
cg18199386	chr1	152729200	-9.011	3.141	0.00533	0.91	KPRP	60.9
cg14866117	chr20	865954	-2.34	0.816	0.00534	0.91	ANGPT4	8.68
cg00704873	chr4	868858	-1.235	0.4305	0.00534	0.91	GAK	89.85
cg02172150	chr7	70597774	-8.488	2.96	0.00534	0.91	WBSCR17	30.27
cg16415875	chr5	156390979	-6.527	2.276	0.00534	0.91	TIMD4	59.62
cg00057663	chr2	105945629	-1.63	0.5683	0.00535	0.91	TGFBRAP1	17.94
cg15438506	chr2	97655388	-2.375	0.8282	0.00535	0.91		86.39
cg19802458	chr7	100888750	-0.7993	0.2788	0.00535	0.91	FIS1	4.04
cg18341634	chr14	56046697	-0.6199	0.2162	0.00536	0.91	KTN1	4.53
cg16260298	chr7	116140342	-4.671	1.629	0.00536	0.91	CAV2	12.8
cg26669159	chr1	6967037	-3.605	1.257	0.00536	0.91	CAMTA1	61.33
cg07148651	chr8	1155617	6.743	2.352	0.00536	0.91		88.28
cg04382783	chr11	60195729	-5.858	2.043	0.00536	0.91	MS4A5	37.98
cg05482066	chr8	2106183	-9.326	3.253	0.00536	0.91		66.62
cg11214889	chr18	597111	-2.103	0.7337	0.00537	0.91	CLUL1	10.53
cg12534216	chr6	30095570	-1.494	0.5213	0.00537	0.91		5.51
cg23308047	chr10	119297674	-3.504	1.222	0.00537	0.91	EMX2OS	45.09
cg01706544	chr21	46075673	-8.435	2.943	0.00538	0.91	KRTAP12-4	80.49
cg02177648	chr6	31744918	-1.251	0.4367	0.00538	0.91	C6orf27	9.31
cg07540386	chr16	57728173	-1.797	0.6271	0.00538	0.91	CCDC135	86.59
cg18191540	chr14	107281437	-5.624	1.963	0.00538	0.91		22.76
cg24055855	chr17	1535293	-3.607	1.259	0.00538	0.91		76.46
cg10626556	chr20	36621697	2.348	0.8197	0.00539	0.91	KIAA0406	43.66
cg22489931	chr15	93595923	3.042	1.062	0.00539	0.91	RGMA	56.86
cg01190168	chr12	58218620	-1.35	0.4713	0.00539	0.91	CTDSP2	82.97
cg16707062	chr1	92949829	-0.4856	0.1695	0.0054	0.91	GFI1	3.13
cg13456504	chr1	91191583	-8.784	3.067	0.0054	0.91		26.76
cg12936423	chr6	33160849	-5.41	1.889	0.0054	0.91	COL11A2	8.6
cg12197457	chr6	160554674	-3.277	1.144	0.0054	0.91	SLC22A1	42.89
cg10711209	chr1	179545155	-4.098	1.431	0.0054	0.91	NPHS2	6.18
cg08698997	chr16	88989212	-5.574	1.946	0.00541	0.91	CBFA2T3	31.3
cg10705541	chr20	45141911	-8.929	3.118	0.00541	0.91	ZNF334	18.35
cg16372625	chr1	92949849	-0.923	0.3223	0.00541	0.91	GFI1	2.94
cg19360850	chr1	155654191	-2.397	0.8372	0.00541	0.91	YY1AP1	62.02
cg00740813	chr11	35547140	-2.723	0.951	0.00541	0.91	PAMR1	23.4
cg22700790	chr1	149186391	-1.473	0.5143	0.00541	0.91		4.39
cg19934735	chr2	241035255	-4.581	1.6	0.00541	0.91		22.8
cg20539142	chr8	42623718	-2.728	0.9527	0.00542	0.91	CHRNA6	78.53
cg08160350	chr4	996052	-1.171	0.409	0.00542	0.91	IDUA	4.6
cg04165835	chr19	44642043	-1.13	0.3945	0.00542	0.91		90.45
cg16646616	chr3	44040527	-3	1.048	0.00542	0.91		9.14
cg12761965	chr1	227051345	-1.857	0.6485	0.00542	0.91		70.24
cg25876443	chr15	89960104	-3.716	1.298	0.00542	0.91		62.9
cg19754658	chr12	117147650	-4.347	1.519	0.00543	0.91		43.27
cg01006880	chr16	89146961	7.468	2.609	0.00543	0.91		44.29
cg14086122	chr12	123921793	-1.226	0.4284	0.00543	0.91	RILPL2	10.14
cg03916225	chr1	111768837	-2.765	0.9661	0.00543	0.91	CHI3L2	40.61
cg13384284	chr3	28620612	-6.752	2.359	0.00543	0.91		78.63
cg13717350	chr9	136566991	-8.029	2.805	0.00543	0.91	SARDH	50.54
cg04441987	chr20	3776212	-1.697	0.5929	0.00543	0.91	CDC25B	10.61
cg01142579	chr4	183769187	-2.598	0.9077	0.00544	0.91		82.4
cg24049616	chr16	55359029	-3.074	1.074	0.00544	0.91	IRX6	13.41
cg26053083	chr11	14995770	-5.492	1.919	0.00544	0.91		15.41
cg04460372	chr9	130661175	-2.467	0.8622	0.00544	0.91	ST6GALNAC6	17.15
cg01106410	chr6	31549159	-3.023	1.057	0.00544	0.91	LTB	11.55
cg07564471	chr19	33210764	-4.92	1.72	0.00544	0.91	TDRD12	82.11
cg24659854	chr11	65222491	-2.668	0.9326	0.00545	0.91		30.93
cg17820591	chr17	4853706	-3.427	1.198	0.00545	0.91	ENO3	34.5
cg13443016	chr2	2936810	6.831	2.388	0.00545	0.91		55.68
cg19474865	chr11	83733268	-6.259	2.188	0.00545	0.91	DLG2	38.48
cg00888108	chr18	77149314	-5.484	1.917	0.00546	0.91		62.69
cg21438558	chr1	27251667	-1.152	0.4028	0.00546	0.91	NUDC	91.5
cg17782848	chr5	170006832	-3.837	1.341	0.00546	0.91	KCNIP1	50.49
cg04153571	chr10	21786359	-0.6396	0.2236	0.00546	0.91	MIR1915	4.2
cg21159390	chr21	46785181	-6.75	2.36	0.00546	0.91		55.64
cg01732415	chr2	228190759	-0.5904	0.2064	0.00547	0.91	MFF	2.73
cg02399826	chr5	136530712	-6.049	2.115	0.00547	0.91	SPOCK1	54.27
cg12071968	chr4	139629178	-6.999	2.447	0.00547	0.91		76.57
cg00482996	chr2	11793323	-1.467	0.513	0.00547	0.91		19.91
cg02703870	chr16	82045140	-5.311	1.857	0.00547	0.91	SDR42E1	44.95
cg04147479	chr1	119026424	-2.773	0.9697	0.00547	0.91		29.9
cg00073543	chr1	38941882	-3.547	1.24	0.00547	0.91		15.24
cg03939485	chr6	33266076	-0.3595	0.1257	0.00547	0.91	RGL2	3.6
cg07984515	chr12	98793604	-2.974	1.04	0.00548	0.91		21.73
cg19795235	chr10	26499735	-2.854	0.9985	0.00548	0.91	MYO3A	33.62
cg22060113	chr19	36422140	-1.632	0.5707	0.00548	0.91		10.4
cg22701032	chr2	70484527	-1.856	0.6494	0.00548	0.91	PCYOX1	11.65
cg04290586	chr12	108168987	-6.729	2.354	0.00549	0.91	ASCL4	36.04
cg17997684	chr2	38151490	-3.34	1.168	0.00549	0.91	FAM82A1	58.81
cg19027710	chr3	142837529	-5.164	1.806	0.00549	0.91	CHST2	43.05
cg25974485	chr7	66461693	-0.477	0.1669	0.0055	0.91	SBDS	4.83
cg25751453	chr19	8959693	-5.1	1.785	0.0055	0.91	MUC16	88.98
cg23364541	chr5	1178961	-6.414	2.245	0.00552	0.91		45.43
cg05633168	chr17	16559599	-3.501	1.226	0.00552	0.91		83.71
cg16664193	chr17	35227046	-4.063	1.423	0.00552	0.91		35.51
cg11862081	chr11	66625106	-3.486	1.221	0.00552	0.91	PC	65.84
cg06536167	chr17	30668827	-0.4845	0.1696	0.00553	0.91	C17orf75	4.05
cg15114328	chr1	182361557	-2.792	0.9775	0.00553	0.91	GLUL	34.1
cg17029156	chr2	27070458	-2.819	0.9871	0.00554	0.91	DPYSL5	9.81
cg19172170	chr11	20627781	-7.402	2.592	0.00554	0.91	SLC6A5	41.97
cg02023973	chr16	1519973	-2.215	0.7758	0.00554	0.91	CLCN7	54.02
cg01656955	chr1	40137966	-5.736	2.009	0.00555	0.91	NT5C1A	25.76
cg20081969	chr15	80697055	-4.445	1.557	0.00555	0.91	ARNT2	5.7
cg18089146	chr5	60472989	-4.398	1.541	0.00555	0.91		84.71
cg01913970	chr1	45308593	-2.25	0.7883	0.00555	0.91	PTCH2	5.52
cg18755643	chr1	51788633	-2.845	0.9967	0.00556	0.91	TTC39A	66.25
cg09251291	chr15	63483946	-1.409	0.4937	0.00556	0.91	RAB8B	88.96
cg19567740	chr7	128527122	-2.756	0.9659	0.00556	0.91	KCP	39.04
cg01558960	chr16	86963079	-7.696	2.697	0.00556	0.91		24.5
cg01354961	chr7	8473462	-1.525	0.5344	0.00556	0.91	NXPH1	5
cg11657258	chrX	114546354	-8.354	2.928	0.00557	0.91		43.79
cg23137494	chrX	73639809	3.925	1.375	0.00557	0.91	SLC16A2	11.98
cg18257485	chr4	2956627	-2.14	0.75	0.00557	0.91	NOP14	86.78
cg16745604	chr2	202047459	-3.442	1.206	0.00557	0.91	CASP10	68.89
cg01354447	chrX	31089887	-4.243	1.487	0.00557	0.91	FTHL17	59.84
cg07149197	chr11	71639548	-0.3192	0.1119	0.00558	0.91	LOC100133315	2.79
cg02535684	chr10	33339108	-6.711	2.353	0.00558	0.91		67.73
cg02062123	chr17	26733583	-1.079	0.3784	0.00558	0.91	SLC46A1	9.71
cg13437554	chr19	2272716	-3.071	1.077	0.00559	0.91	OAZ1	55.27
cg17814758	chr5	45192536	-6.968	2.443	0.00559	0.91		41.39
cg14074389	chr7	156465	-4.577	1.605	0.00559	0.91		56.7
cg22836470	chr12	108991777	-2.657	0.9317	0.0056	0.91	TMEM119	47.95
cg01134309	chr16	89190525	-3.8	1.333	0.00561	0.91	ACSF3	85.63
cg06986543	chr20	60942666	-0.6499	0.228	0.00561	0.91	LAMA5	4.74
cg22749173	chr19	2614039	-1.123	0.3939	0.00561	0.91	GNG7	8.56
cg09678971	chr2	223160486	-7.9	2.771	0.00561	0.91	PAX3	28.29
cg27304332	chr4	7508044	-5.102	1.79	0.00561	0.91	SORCS2	38.21
cg24574382	chr17	80333853	-6.023	2.113	0.00562	0.91		59.38
cg15959319	chr5	32174494	-0.7025	0.2465	0.00562	0.91	GOLPH3	3.24
cg09253473	chr17	79877389	-1.747	0.6131	0.00562	0.91	MAFG	80.32
cg27595127	chr6	33875991	-4.015	1.409	0.00562	0.91		65.05
cg00171729	chr6	52416856	6.718	2.357	0.00562	0.91	TRAM2	22.07
cg06706029	chr16	89981752	-1.906	0.669	0.00563	0.91		83.74
cg04174124	chr8	143591042	-1.904	0.6684	0.00563	0.91	BAI1	21.8
cg18123612	chrX	49777974	-3.019	1.06	0.00563	0.91	MIR502	65.4
cg21694843	chrX	21391817	4.212	1.478	0.00563	0.91	CNKSR2	14.95
cg03356490	chr19	35605867	-1.474	0.5174	0.00563	0.91	FXYD3	7.56
cg19654846	chr11	74204840	-0.5805	0.2037	0.00563	0.91	LIPT2	5.45
cg08507422	chr7	1272512	-0.9899	0.3474	0.00563	0.91	UNCX	2.29
cg26160416	chr1	37860602	-1.214	0.4262	0.00564	0.91		8.41
cg00123333	chr5	10291242	-0.7334	0.2574	0.00564	0.91	CMBL	93.71
cg08884029	chr12	110012500	-2.027	0.7117	0.00564	0.91	MVK	81.86
cg23708337	chr7	1209742	-4.855	1.704	0.00564	0.91		9.47
cg15583263	chr7	51450452	-1.477	0.5184	0.00565	0.91		84.71
cg17910931	chr4	1534933	-5.106	1.793	0.00565	0.91		51.05
cg27438798	chr4	13546151	-0.391	0.1373	0.00565	0.91	NKX3-2	3.61
cg22286732	chr13	113544293	-4.31	1.513	0.00565	0.91		57.89
cg02779913	chr17	40088680	-2.995	1.052	0.00565	0.91	TTC25	25.06
cg22550549	chr19	13123217	-3.13	1.099	0.00566	0.91	NFIX	11.43
cg26917640	chr15	67204380	-2.125	0.7462	0.00567	0.91		89.24
cg16058274	chr14	94179847	-4.833	1.697	0.00567	0.91		34.33
cg01634644	chr4	7482223	-3.757	1.32	0.00567	0.91	SORCS2	38.98
cg09995320	chr2	5749552	-3.347	1.176	0.00567	0.91		11.23
cg06214925	chr4	109092628	-3.463	1.216	0.00568	0.91	LOC641518	24.87
cg03742950	chr11	20154030	-3.005	1.056	0.00568	0.91		8.97
cg11746156	chr7	4347510	-5.201	1.827	0.00568	0.91		59.15
cg27369328	chr4	1638220	-3.515	1.235	0.00568	0.91		50.26
cg10630880	chr3	52008682	-2.491	0.8753	0.00568	0.91	ABHD14B	26.41
cg05412410	chr7	3033173	-2.742	0.9635	0.00568	0.91	CARD11	31.65
cg18475775	chr12	30971626	-5.741	2.017	0.00569	0.91		81.07
cg06739029	chr6	19837421	-7.746	2.722	0.00569	0.91	ID4	11.22
cg16667480	chr3	47628331	-1.824	0.6408	0.00569	0.91	SMARCC1	86.71
cg11718317	chr11	126873689	-3.859	1.356	0.00569	0.91		16.43
cg18702278	chr4	650632	-2.595	0.9119	0.00569	0.91	PDE6B	30.01
cg09150232	chr7	50849639	-5.475	1.924	0.00569	0.91	GRB10	73.25
cg01882933	chr5	180467044	-1.558	0.5475	0.0057	0.91	BTNL9	11.47
cg05166408	chr14	55032744	-0.5296	0.1861	0.0057	0.91		5.26
cg21006686	chr12	117800240	-3.674	1.291	0.0057	0.91	NOS1	30.71
cg11558856	chr22	37546124	-3.684	1.295	0.0057	0.91	IL2RB	30.02
cg14403184	chr10	135049208	-4.061	1.427	0.0057	0.91		14.15
cg00200653	chr15	60883225	-4.361	1.533	0.0057	0.91	RORA	14.69
cg23433008	chr5	179634578	-3.627	1.275	0.0057	0.91	RASGEF1C	44.18
cg13750061	chr11	118214845	-6.601	2.32	0.0057	0.91	CD3G	71.42
cg02468728	chr19	611107	-4.165	1.464	0.00571	0.91	HCN2	60.17
cg07132441	chr12	132827617	-9.732	3.421	0.00571	0.91	GALNT9	61.02
cg24249411	chr11	27744759	-4.944	1.738	0.00571	0.91	BDNF	18.08
cg14530994	chr1	228499729	-6.384	2.244	0.00571	0.91	OBSCN	73.89
cg04230073	chr11	76755547	-1.84	0.6468	0.00571	0.91		77.03
cg12338657	chr10	80384267	-3.522	1.239	0.00572	0.91		33.06
cg04236718	chr12	71834183	-0.5787	0.2035	0.00572	0.91	LGR5	3.57
cg03439703	chr11	14664991	-1.483	0.5214	0.00573	0.91	PDE3B	33.61
cg15928392	chr2	81694446	-7.798	2.742	0.00573	0.91		69.91
cg21338857	chr1	3101776	-6.56	2.307	0.00573	0.91	PRDM16	58.13
cg25075069	chrX	136113964	-3.299	1.16	0.00573	0.91	GPR101	11.35
cg13775316	chr4	109093218	-7.493	2.636	0.00574	0.91	LOC641518	42.32
cg08963972	chr4	5021694	-3.871	1.362	0.00574	0.91	CYTL1	45.54
cg07066814	chr2	30557562	-2.664	0.9374	0.00574	0.91		38.43
cg14592830	chr9	122318704	-0.4967	0.1748	0.00575	0.91		2.94
cg20686551	chr14	100259161	-3.368	1.185	0.00575	0.91	EML1	20.49
cg06114171	chr11	117561139	-2.453	0.8632	0.00575	0.91	DSCAML1	31.99
cg05697909	chr1	2462364	-3.516	1.237	0.00576	0.91	HES5	38.2
cg11707796	chr13	114054955	-1.587	0.5584	0.00576	0.91		89.65
cg07372824	chr18	9017748	-2.417	0.8507	0.00576	0.91		34.77
cg26272651	chr8	1971644	-5.177	1.822	0.00576	0.91		54
cg15054281	chr11	1082155	-2.754	0.9695	0.00577	0.91	MUC2	27.33
cg18006379	chr10	132907652	2.526	0.8892	0.00577	0.91	TCERG1L	92.6
cg22464883	chr20	31407537	-2.393	0.8422	0.00577	0.91	MAPRE1	19.41
cg05540639	chr16	85352976	1.422	0.5007	0.00577	0.91		94.8
cg10434261	chr1	156358059	-4.92	1.732	0.00577	0.91		38.28
cg02447462	chr19	861071	-2.186	0.7697	0.00578	0.91	CFD	10.99
cg05870398	chr4	4670703	-0.7947	0.2799	0.0058	0.91		92.58
cg10536916	chr6	27841865	-2.482	0.8742	0.0058	0.91	HIST1H4L	53.98
cg14909464	chr13	29107295	-2.901	1.022	0.00581	0.91		25.17
cg14563787	chr1	153232460	-2.856	1.006	0.00581	0.91	LOR	82.44
cg00636769	chr20	57408795	-4.375	1.541	0.00581	0.91	GNASAS	72.95
cg00574328	chr19	56851220	-3.06	1.078	0.00581	0.91		90.88
cg25657187	chr5	87969213	-5.927	2.088	0.00581	0.91	LOC645323	25.49
cg14365070	chr17	48041570	-2.501	0.8812	0.00582	0.91		15.29
cg12943115	chr14	70345911	-3.364	1.185	0.00582	0.91	SMOC1	17.56
cg23955417	chr1	26880928	-2.287	0.8061	0.00582	0.91	MIR1976	41.73
cg14271862	chr11	2222076	-1.754	0.6183	0.00583	0.91		86.18
cg01258522	chr1	92950765	-0.8611	0.3035	0.00583	0.91	GFI1	7.3
cg00058708	chr2	24162568	-1.947	0.6861	0.00583	0.91	UBXN2A	11.61
cg22810426	chrX	152801393	-2.7	0.9518	0.00583	0.91	ATP2B3	63.81
cg12043314	chr11	64108322	-1.086	0.383	0.00584	0.91	CCDC88B	5.63
cg21739754	chr2	185462847	-3.689	1.301	0.00584	0.91	ZNF804A	7.04
cg15795305	chr10	102381344	-7.206	2.541	0.00584	0.91		28.77
cg10321395	chr11	1107803	-5.453	1.923	0.00584	0.91		44.48
cg00175487	chr14	101490186	-2.873	1.013	0.00584	0.91	MIR380	29.13
cg16501892	chr18	44140574	-4.375	1.542	0.00585	0.91	LOXHD1	38.38
cg25406665	chr19	6712357	-3.428	1.208	0.00585	0.91	C3	47.14
cg12182063	chr14	106333603	-7.474	2.635	0.00585	0.91		77.38
cg01213381	chr14	57277761	-5.288	1.864	0.00585	0.91	OTX2	52.94
cg17565478	chr4	189026658	-7.793	2.748	0.00585	0.91	TRIML2	54.59
cg16202803	chr2	240014758	2.231	0.7867	0.00585	0.91	HDAC4	88.06
cg00596222	chr4	3756001	-4.824	1.701	0.00586	0.91		41.01
cg20701486	chr1	179545134	-6.093	2.149	0.00586	0.91	NPHS2	9.05
cg17205877	chr22	41842716	-0.8203	0.2893	0.00586	0.91	TOB2	5.04
cg01297303	chr20	42873864	-3.052	1.076	0.00586	0.91		23.57
cg03914284	chr17	4686232	-2.46	0.8679	0.00587	0.91	TM4SF5	22.01
cg00760439	chr20	43940872	-4.942	1.744	0.00588	0.91	RBPJL	33.81
cg04749433	chr14	58862246	-2.009	0.7088	0.00589	0.91	TOMM20L	59.04
cg15315773	chr18	59997484	-2.851	1.006	0.00589	0.91	TNFRSF11A	47.35
cg09276883	chr1	210501966	-2.059	0.7266	0.00589	0.91	HHAT	21.37
cg01643090	chr1	7739043	-4.027	1.421	0.00589	0.91	CAMTA1	63.98
cg23921523	chr21	45876245	-2.075	0.7326	0.0059	0.91	LRRC3	79.88
cg10766174	chr11	61248818	1.814	0.6403	0.0059	0.91	C11orf66	84.59
cg17089511	chr4	2438721	-3.937	1.39	0.00591	0.91		86.66
cg27449200	chr15	80938098	-4.039	1.426	0.00591	0.91		21.06
cg15047055	chr17	74395633	-2.651	0.9359	0.00591	0.91	UBE2O	82.35
cg10204807	chr1	234350515	-3.372	1.19	0.00591	0.91	SLC35F3	13.51
cg12329048	chr11	57471957	-2.312	0.8165	0.00592	0.91	MED19	80.96
cg11067224	chr1	152780139	-5.838	2.061	0.00592	0.91	LCE1C	70.86
cg14073924	chr6	170238811	-3.668	1.295	0.00592	0.91		31.61
cg01921059	chr7	116328032	-5.485	1.937	0.00593	0.91	MET	87.03
cg21709803	chr11	61594965	-1.513	0.5345	0.00593	0.91	FADS2	9.26
cg05982597	chr4	177654753	-6.441	2.275	0.00593	0.91	VEGFC	67.99
cg03861703	chr17	70587137	-3.089	1.091	0.00593	0.91		14.84
cg20168479	chr3	32443031	-4.588	1.621	0.00594	0.91	CMTM7	56.47
cg13683280	chr9	137980469	-6.002	2.12	0.00594	0.91	OLFM1	21.25
cg01044883	chr14	101035262	-5.884	2.079	0.00595	0.91	BEGAIN	17.86
cg05146089	chr5	927400	-7.175	2.536	0.00595	0.91		58.17
cg02323003	chr10	130525659	-2.587	0.914	0.00595	0.91		19.79
cg02957270	chr17	46508097	-5.527	1.953	0.00596	0.91	SKAP1	65.35
cg24364574	chr20	47443694	-3.959	1.399	0.00596	0.91	PREX1	58.2
cg26670713	chr14	38095081	-8.189	2.895	0.00598	0.91		54.37
cg13546935	chr2	29033780	-1.212	0.4287	0.00598	0.91	SPDYA	5.56
cg03218374	chr20	896981	-3.768	1.332	0.00598	0.91	ANGPT4	16.01
cg07730673	chr3	196438540	-2.697	0.9537	0.00598	0.91	PIGX	30.69
cg04049240	chr20	61335377	-7.184	2.541	0.00599	0.91		67.92
cg11050103	chr5	78523976	-1.544	0.546	0.00599	0.91		87.79
cg22101977	chr7	51714231	-4.374	1.547	0.00599	0.91		37.8
cg10856045	chr10	73848463	-4.243	1.501	0.00599	0.91	SPOCK2	33.91
cg04617936	chr2	214353	-6.29	2.225	0.00599	0.91		40.42
cg12011876	chr12	132836216	-6.269	2.217	0.00599	0.91	GALNT9	61.47
cg18294691	chr14	38080669	-8.717	3.083	0.006	0.91		20.06
cg15358984	chr12	132845530	-4.042	1.431	0.00603	0.91	GALNT9	43.04
cg10102762	chr8	57025881	-3.804	1.347	0.00603	0.91	MOS	15.04
cg01049674	chr19	41073425	-4.294	1.52	0.00603	0.91	SPTBN4	17.98
cg18434680	chrX	102983366	-2.495	0.8833	0.00603	0.91	GLRA4	46.78
cg14430524	chrX	68385397	4.106	1.453	0.00603	0.91	PJA1	13.21
cg06297863	chr6	29626990	-5.25	1.858	0.00603	0.91	MOG	27
cg20632446	chr2	85331124	-4.176	1.478	0.00604	0.91		75.81
cg02331198	chr6	106988121	-2.128	0.7532	0.00604	0.91	AIM1	73.46
cg05493356	chr17	79981909	-2.036	0.7209	0.00604	0.91	STRA13	29.94
cg10527784	chr1	54665283	-0.8113	0.2872	0.00604	0.91	CYB5RL	5.23
cg22159815	chr1	207975264	-3.12	1.105	0.00604	0.91	MIR29C	73.05
cg26462595	chr11	3240122	-2.289	0.8105	0.00604	0.91	MRGPRG	31.1
cg22058664	chr2	54598593	-1.86	0.6585	0.00605	0.91		81.3
cg08143561	chrX	48542086	-3.075	1.089	0.00605	0.91	WAS	57.13
cg14319409	chr5	151304409	-0.8115	0.2874	0.00606	0.91	GLRA1	4.82
cg00181889	chr4	154261731	-4.246	1.504	0.00606	0.91		84.1
cg05988147	chr16	86735197	-8.021	2.841	0.00607	0.91		59.13
cg00380464	chr6	144164650	-2.887	1.023	0.00607	0.91	LTV1	14.38
cg08898055	chr5	179597395	-3.964	1.404	0.00607	0.91	RASGEF1C	59.06
cg15681628	chr19	55866305	-2.872	1.017	0.00607	0.91	COX6B2	9.01
cg10173182	chr19	40005727	-0.4128	0.1462	0.00607	0.91	SELV	3.04
cg02869929	chr13	28527832	-2.136	0.7568	0.00607	0.91		14.41
cg02082462	chr19	848001	-2.208	0.7824	0.00608	0.91	PRTN3	13.56
cg12335447	chr22	37546115	-2.285	0.8094	0.00608	0.91	IL2RB	17.79
cg12671090	chr7	77976524	-1.793	0.6352	0.00608	0.91	RPL13AP17	89.44
cg05138148	chr1	48449895	-1.744	0.6178	0.00608	0.91		13.36
cg06911238	chr1	46859671	-7.614	2.698	0.00608	0.91	FAAH	35.48
cg18248586	chr11	113329026	-2.682	0.9503	0.00608	0.91	DRD2	43.77
cg03421657	chr1	166039754	-3.006	1.065	0.00609	0.91	FAM78B	17.46
cg20811755	chr17	46618614	-0.9111	0.3229	0.00609	0.91		92.22
cg07213771	chr6	85328105	9.858	3.494	0.0061	0.91		69.99
cg13578932	chr18	33647664	-0.4107	0.1456	0.0061	0.91	RPRD1A	4.05
cg13891682	chr4	174415431	-2.033	0.7206	0.00611	0.91		13.7
cg23165623	chr6	152128411	-2.506	0.8886	0.00611	0.91	ESR1	15.17
cg26220110	chr5	1075733	-5.234	1.856	0.00611	0.91	SLC12A7	50
cg01295785	chr18	12437948	-6.704	2.377	0.00611	0.91		53.25
cg14308286	chr4	22780491	-8.654	3.068	0.00611	0.91	GBA3	76.58
cg18720973	chr19	14169966	-2.381	0.8443	0.00611	0.91	PALM3	11.75
cg23059797	chr3	183957821	-3.282	1.164	0.00611	0.91	VWA5B2	42.5
cg00757413	chr9	130160153	-0.4965	0.176	0.00612	0.91	SLC2A8	4.66
cg00735907	chr6	169423403	-3.165	1.122	0.00612	0.91		29.23
cg10577257	chr12	130929193	-1.715	0.6083	0.00612	0.91	RIMBP2	10.56
cg02938413	chr7	100330587	-3.129	1.11	0.00612	0.91	ZAN	41.98
cg15180867	chr20	591076	-0.4341	0.1539	0.00613	0.91	TCF15	2.11
cg13503773	chr9	91605494	-4.843	1.718	0.00613	0.91	C9orf47	53.14
cg11256186	chr1	42288825	-1.683	0.5969	0.00613	0.91	HIVEP3	87.25
cg08458711	chr1	55473553	-2.633	0.9341	0.00613	0.91	BSND	55.99
cg10944802	chr1	38506462	-2.945	1.045	0.00614	0.91		45.24
cg25836567	chr17	44929689	-3.212	1.14	0.00614	0.91	WNT9B	20.34
cg04208996	chr8	144488011	-4.373	1.552	0.00614	0.91		47.72
cg02353034	chr6	168474788	-4.684	1.662	0.00614	0.91	FRMD1	67.08
cg10168419	chr8	43059945	-1.531	0.5432	0.00615	0.91		84.57
cg23107301	chr10	78906841	-3.025	1.073	0.00615	0.91	KCNMA1	76.65
cg25070482	chr2	69001991	-2.895	1.027	0.00616	0.91	ARHGAP25	38.46
cg14911204	chr22	41808989	-1.586	0.5629	0.00616	0.91		14.4
cg23851532	chr11	67430315	-1.463	0.5194	0.00617	0.91	ALDH3B2	85.27
cg25072393	chr4	187810222	-6.411	2.276	0.00617	0.91		73.31
cg21186955	chr7	100729412	-1.572	0.558	0.00617	0.91	TRIM56	11.1
cg07049680	chr1	226112373	-0.8364	0.2969	0.00617	0.91	PYCR2	5.27
cg18735473	chr18	35015946	-6.721	2.386	0.00617	0.91	BRUNOL4	47.89
cg26243330	chr12	133307652	-1.46	0.5184	0.00617	0.91	ANKLE2	88.4
cg07982899	chr4	81307586	-5.23	1.857	0.00618	0.91	C4orf22	77.73
cg16955889	chr3	181445647	-1.125	0.3993	0.00618	0.91	SOX2OT	3.61
cg04104526	chr1	156818749	-1.44	0.5114	0.00618	0.91	NTRK1	5.98
cg08161802	chr1	31377381	-2.599	0.9227	0.00618	0.91	SDC3	52.34
cg00177431	chr20	56272862	-2.234	0.7932	0.00618	0.91	PMEPA1	24.6
cg11613450	chr19	55721792	-3.079	1.093	0.00619	0.91	PTPRH	15.63
cg03545077	chr2	1498138	-10.1	3.586	0.00619	0.91	TPO	43.69
cg08636808	chr15	89889498	-2.274	0.8076	0.00619	0.91		27.28
cg22109240	chr2	201374010	-1.619	0.5749	0.00619	0.91	KCTD18	79.29
cg03216475	chr1	9066015	-2.568	0.9121	0.00619	0.91	SLC2A7	76.46
cg04049225	chr16	85672175	-2.829	1.005	0.00619	0.91	KIAA0182	73.97
cg13609319	chr10	134994186	-4.047	1.437	0.00619	0.91	KNDC1	31.84
cg10712578	chr8	96619989	-9.385	3.333	0.0062	0.91		35.57
cg10308949	chr22	46647620	-2.442	0.8673	0.0062	0.91	C22orf40	81.64
cg25345520	chr7	116210196	-2.669	0.9482	0.00621	0.91		69.57
cg14428225	chr9	127241878	-3.482	1.237	0.00621	0.91		58.73
cg02774705	chr2	121741143	-2.499	0.8878	0.00621	0.91	GLI2	34.18
cg20417071	chr10	124901456	-1.812	0.6439	0.00621	0.91		25.25
cg15396204	chr1	107348393	-3.413	1.213	0.00622	0.91		24.65
cg15868183	chr11	134235016	-2.447	0.8696	0.00622	0.91	GLB1L2	38.99
cg10528482	chr5	525771	-4.614	1.64	0.00622	0.91	SLC9A3	37.19
cg10538146	chr12	27932471	-1.64	0.5827	0.00622	0.91	KLHDC5	37.84
cg20636248	chr10	121439845	-2.272	0.8075	0.00622	0.91		25.93
cg02357491	chr6	31105744	-5.586	1.985	0.00622	0.91	PSORS1C1	14.85
cg18357676	chr14	105012309	-4.665	1.658	0.00623	0.91		32.32
cg15653910	chr1	20799948	-1.861	0.6614	0.00623	0.91		7.39
cg00933692	chr17	10421365	-7.158	2.545	0.00624	0.91	MYH1	66.81
cg10518481	chr19	5342101	-4.018	1.428	0.00625	0.91	PTPRS	39.45
cg07376086	chr1	170463730	-4.054	1.441	0.00625	0.91		12.47
cg26418671	chr4	137736274	-3.154	1.121	0.00625	0.91		39.88
cg27341860	chr1	248099880	-3.772	1.341	0.00625	0.91	OR2L13	51.17
cg08378442	chr2	220117704	-1.72	0.6117	0.00625	0.91	TUBA4B	7.96
cg12952042	chr4	122302421	-7.161	2.546	0.00626	0.91	QRFPR	46.08
cg08244750	chr14	94494115	-2.502	0.8899	0.00626	0.91	OTUB2	26.47
cg04559824	chr1	989224	-3.125	1.111	0.00627	0.91	AGRN	74.62
cg22721334	chr19	58609618	-0.2949	0.1049	0.00627	0.91	ZSCAN18	1.35
cg05498041	chr19	361948	-6.507	2.315	0.00627	0.91		73.07
cg05487895	chr5	139080952	-1.762	0.6268	0.00628	0.91		19.57
cg04719166	chr1	166806295	-1.258	0.4475	0.00628	0.91		91.29
cg25093954	chr10	2932076	-4.52	1.608	0.00628	0.91		61.27
cg12949461	chr6	33872364	-1.361	0.4844	0.00629	0.91		14.33
cg20527168	chr16	31117285	-1.835	0.6529	0.00629	0.91		8.92
cg16872106	chr20	18268459	-2.54	0.904	0.00629	0.91	ZNF133	9.44
cg20478811	chr8	50494738	-6.158	2.191	0.00629	0.91		79.53
cg16487237	chr3	137487248	-2.633	0.9369	0.00629	0.91		10.6
cg12149429	chr10	118493077	-7.287	2.593	0.00629	0.91	HSPA12A	63.36
cg17424433	chr1	86913263	-1.604	0.5708	0.0063	0.91	CLCA2	89.99
cg05927579	chr20	43378669	-5.849	2.082	0.0063	0.91	KCNK15	44.56
cg18121420	chr5	172199013	-1.884	0.6705	0.0063	0.91	DUSP1	14.1
cg12912022	chr7	62554288	-5.95	2.118	0.00631	0.91		32.63
cg27093871	chr16	67011242	-1.733	0.6169	0.00631	0.91		23.83
cg07164133	chr3	69436007	-1.647	0.5863	0.00631	0.91	FRMD4B	13.36
cg14396892	chr9	96623032	-6.001	2.136	0.00631	0.91		41.13
cg14809912	chr11	1306817	-1.994	0.71	0.00632	0.91	TOLLIP	82.22
cg13411149	chr13	108955119	-6.218	2.214	0.00633	0.91	TNFSF13B	53.52
cg27387239	chr1	218667548	-3.413	1.215	0.00633	0.91		65.77
cg04158730	chr1	242011433	-0.2905	0.1035	0.00633	0.91	EXO1	3.09
cg15759809	chr19	11565683	-7.584	2.701	0.00633	0.91	ELAVL3	49.38
cg23550429	chr2	31020802	-2.487	0.8859	0.00633	0.91	CAPN13	25.92
cg19538655	chr14	37130762	-10.65	3.793	0.00634	0.91	PAX9	36.11
cg19512730	chr19	1104241	-0.2592	0.09232	0.00634	0.91	GPX4	2.52
cg25665573	chr5	137369222	-1.73	0.6163	0.00634	0.91	FAM13B	21.73
cg01776825	chr15	83226219	-5.626	2.004	0.00634	0.91	CPEB1	63.91
cg06704589	chr13	113097900	-3.293	1.173	0.00635	0.91		15.5
cg03058412	chr1	48173399	-5.862	2.088	0.00635	0.91		57.51
cg07459438	chrX	48934313	-4.469	1.592	0.00635	0.91	WDR45	76.08
cg08236182	chr13	112904107	-7.842	2.794	0.00636	0.91		77.53
cg23204908	chr11	9824185	2.163	0.7706	0.00636	0.91	SBF2	17.02
cg14331163	chr9	77111663	-1.713	0.6105	0.00637	0.91	RORB	7.7
cg19590227	chr1	10755322	-1.915	0.6826	0.00637	0.91	CASZ1	7.22
cg18398637	chr10	134994215	-6.929	2.47	0.00638	0.91	KNDC1	59.14
cg20778915	chr1	110670021	-9.806	3.495	0.00638	0.91		46.94
ch.6.2768623F	chr6	144037285	-1.718	0.6126	0.00638	0.91	PHACTR2	12.4
cg11071401	chr17	48637194	-2.628	0.9368	0.00638	0.91	CACNA1G	11.31
cg11854259	chr7	155325815	-6.495	2.315	0.00638	0.91	CNPY1	44.08
cg02317321	chr10	15131036	-0.5928	0.2113	0.00638	0.91	ACBD7	5.46
cg11882488	chr3	112983145	-3.126	1.114	0.00638	0.91	BOC	84.58
cg16958715	chr11	98889455	-8.946	3.189	0.00638	0.91		47.15
cg24469114	chr1	28832988	-0.6346	0.2263	0.00639	0.91	SNHG3-RCC1	5.37
cg14515453	chr7	19158041	-5.508	1.964	0.0064	0.91	TWIST1	50.56
cg10413352	chr7	31375320	-4.304	1.535	0.0064	0.91		48.76
cg16697850	chr7	141946928	-2.88	1.027	0.0064	0.91	MOXD2	14.48
cg21238257	chr13	114138260	3.57	1.273	0.00641	0.91	DCUN1D2	91.88
cg12901283	chr17	53045974	-0.426	0.1519	0.00641	0.91	COX11	4.24
cg21565575	chr20	35274281	-2.494	0.8897	0.00642	0.91	SLA2	78.67
cg03660451	chr17	73664606	-1.14	0.4068	0.00642	0.91	RECQL5	90.7
cg05588228	chr5	145132641	-4.235	1.511	0.00642	0.91		80.92
cg02756168	chr10	15055005	2.538	0.9056	0.00642	0.91		83.17
cg14401466	chr5	166405523	-6.481	2.312	0.00643	0.91		26.17
cg03509193	chr11	129309495	-2.712	0.9676	0.00643	0.91	BARX2	74.65
cg02591280	chr7	531583	-2.31	0.8242	0.00643	0.91		80.7
cg12030940	chr8	98637115	-5.524	1.971	0.00643	0.91		42.47
cg26036443	chr19	48216402	-0.5209	0.1859	0.00644	0.91	EHD2	5.19
cg03183234	chr9	140174522	-4.187	1.495	0.00644	0.91	C9orf167	37.15
cg14479798	chr10	129533998	7.747	2.765	0.00644	0.91		33.56
cg17932631	chr2	96990861	-2.372	0.8467	0.00645	0.91	ITPRIPL1	39.22
cg09119433	chr6	30069319	-5.462	1.95	0.00645	0.91		11.39
cg20830514	chr7	158936538	-8.849	3.159	0.00645	0.91	VIPR2	30.67
cg22606205	chr1	201252734	-6.711	2.396	0.00645	0.91	PKP1	49.86
cg20801532	chr2	241186121	-4.165	1.487	0.00645	0.91		73.47
cg21159370	chr7	88389282	-11.29	4.031	0.00645	0.91	ZNF804B	35
cg07908498	chr10	106425960	-6.811	2.431	0.00645	0.91	SORCS3	57.06
cg00099976	chr13	26625273	-2.688	0.9595	0.00646	0.91	SHISA2	9.31
cg13567542	chr6	30140018	-5.112	1.825	0.00646	0.91	TRIM15	14.17
cg11724393	chr22	39550015	-3.71	1.325	0.00646	0.91	CBX7	27.07
cg22625945	chrX	55744275	7.348	2.624	0.00647	0.91	RRAGB	18.27
cg24505863	chrX	112084143	-2.606	0.9305	0.00647	0.91	AMOT	16.56
cg00750606	chr1	20899121	-2.742	0.9793	0.00647	0.91		21.99
cg07077525	chr6	130088518	-0.3345	0.1195	0.00647	0.91		2.61
cg04484967	chr16	85221768	-4.589	1.639	0.00647	0.91		49.53
cg07631407	chr6	43243961	-5.221	1.865	0.00648	0.91	TTBK1	24.04
cg26194477	chr14	29234890	-6.525	2.331	0.00648	0.91	FOXG1	63.33
cg23687194	chr6	19839375	-8.786	3.138	0.00648	0.91	ID4	8.79
cg22872885	chr10	80615772	-5.339	1.907	0.00648	0.91		65.03
cg12343777	chr17	7942342	-2.497	0.8919	0.00648	0.91	ALOX15B	34.84
cg18225258	chr22	19776197	0.7761	0.2772	0.00648	0.91	GNB1L	93.63
cg22697853	chr1	147737207	-2.297	0.8204	0.00649	0.91		13.59
cg20947775	chr4	83720240	-1.135	0.4055	0.00649	0.91	SCD5	10.3
cg16097051	chr12	124068991	-0.247	0.08826	0.00649	0.91	TMED2	2.03
cg27183386	chr13	91579901	-10.32	3.689	0.00649	0.91	LOC144776	56.43
cg15773886	chr19	50651024	-0.8574	0.3064	0.0065	0.91		3.51
cg15904526	chr14	36743725	-5.35	1.912	0.0065	0.91		78.19
cg02112608	chr2	104914302	7.281	2.602	0.00651	0.91		87.4
cg04126957	chr1	1479238	-3.548	1.268	0.00651	0.91	SSU72	45.36
cg14667585	chr19	704580	-3.309	1.183	0.00651	0.91		22.38
cg11310684	chr10	94832631	-1.336	0.4775	0.00651	0.91	CYP26A1	4.43
cg03178983	chr16	85855552	-3.105	1.11	0.00652	0.91		25.13
cg06772295	chr14	24520956	-2.249	0.804	0.00652	0.91	LRRC16B	15.94
cg19930884	chr2	234355578	-0.8938	0.3195	0.00652	0.91	DGKD	91.48
cg01303008	chr17	10742003	-4.314	1.542	0.00652	0.91	PIRT	46.48
cg09892104	chr10	2815318	-7.362	2.632	0.00652	0.91		47.96
cg15331996	chr10	73848830	-2.296	0.8206	0.00652	0.91	SPOCK2	60.62
cg12950166	chr12	122517149	-4.889	1.748	0.00654	0.91	MLXIP	36.16
cg05307923	chr10	1779667	-3.309	1.183	0.00654	0.91	ADARB2	12.27
cg21122370	chr5	168728793	-6.753	2.415	0.00655	0.91	SLIT3	24.96
cg26257548	chr1	59369885	-0.6771	0.2422	0.00655	0.91		4.99
cg24045038	chr7	155867845	-3.989	1.427	0.00655	0.91		21.9
cg02607489	chr17	744829	-4.706	1.683	0.00655	0.91	NXN	84.74
cg23210938	chr4	164395039	-5.802	2.075	0.00655	0.91	TKTL2	21.26
cg00544337	chr10	82116203	-4.101	1.467	0.00655	0.91	DYDC2	38.6
cg20335735	chr6	150068006	-2.139	0.7651	0.00656	0.91	NUP43	53.43
cg14686555	chr2	6121915	-4.696	1.68	0.00657	0.91	LOC400940	16.3
cg13047157	chr6	32633114	-9.639	3.449	0.00657	0.91	HLA-DQB1	56.18
cg17952468	chr20	57874942	-2.722	0.9741	0.00657	0.91	EDN3	24.89
cg05485663	chr5	38846475	-3.503	1.253	0.00657	0.91	OSMR	11.44
cg06652011	chr16	83968316	-7.273	2.603	0.00658	0.91		64.36
cg03440454	chr17	80978706	-3.723	1.332	0.00658	0.91	B3GNTL1	75.54
cg04946520	chr12	102313156	-3.057	1.094	0.00658	0.91	DRAM1	85.99
cg11984608	chr3	190105555	-3.293	1.179	0.00659	0.91	CLDN16	42.05
cg20235658	chr7	156815030	-5.598	2.004	0.00659	0.91		43.88
cg22499297	chr13	49789369	-3.718	1.331	0.0066	0.91		34.77
cg16981024	chr10	35896654	-5.471	1.959	0.0066	0.91	GJD4	13.4
cg19341992	chr12	8380472	-2.705	0.9683	0.0066	0.91	FAM90A1	49.84
cg21475270	chr1	47909595	-4.839	1.733	0.0066	0.91		32.42
cg04878869	chr12	131917579	-5.14	1.84	0.0066	0.91		82.36
cg16462006	chr14	95155784	-7.568	2.71	0.00661	0.91		42.93
cg18941641	chr10	78392320	-5.662	2.027	0.00661	0.91		38.32
cg06041567	chr3	194991685	-0.3442	0.1233	0.00661	0.91	C3orf21	2.75
cg00818649	chrX	41782297	0.9465	0.339	0.00661	0.91	CASK	3.28
cg14941291	chr2	176952930	-6.721	2.407	0.00661	0.91		29.66
cg03679504	chr3	46621556	-6.323	2.264	0.00661	0.91	LRRC2	52.64
cg13099542	chr13	114056351	-1.618	0.5795	0.00661	0.91		92.65
cg10678459	chr11	2465103	-5.379	1.926	0.00662	0.91	KCNQ1	44.02
cg07950084	chr19	5456261	-2.117	0.7582	0.00662	0.91	ZNRF4	81.66
cg14933439	chr16	49407794	-4.844	1.735	0.00662	0.91	C16orf78	52.39
cg12001457	chr2	50163732	-6.2	2.221	0.00662	0.91	NRXN1	69.15
cg06847678	chr10	126629686	-1.39	0.498	0.00663	0.91	ZRANB1	89.53
cg02808220	chr11	2156282	-3.383	1.212	0.00663	0.91	MIR483	54.57
cg24052338	chr19	58879059	-6.963	2.495	0.00663	0.91	ZNF837	58.7
cg15412721	chr19	39995588	-1.981	0.7097	0.00663	0.91	DLL3	86.77
cg25846784	chr13	20711015	-6.385	2.287	0.00663	0.91		12.37
cg05892606	chr5	117098484	-8.337	2.987	0.00663	0.91		76.94
cg19789417	chr3	149768455	-6.334	2.27	0.00664	0.91		29.97
cg24074480	chr1	2723015	-5.771	2.068	0.00665	0.91		54.65
cg23037133	chr13	97646811	-2.069	0.7416	0.00665	0.91	OXGR1	7.71
cg15726154	chr3	157817678	-5.907	2.117	0.00665	0.91	SHOX2	27.78
cg22325530	chr12	111127346	-0.7731	0.2771	0.00666	0.91	HVCN1	5.88
cg14950301	chr22	32867971	-2.501	0.8965	0.00667	0.91		32.42
cg01958934	chr19	45449099	-3.089	1.107	0.00667	0.91	APOC2	46.44
cg25109530	chr7	149170762	-1.073	0.3848	0.00667	0.91	ZNF746	91.87
cg13321358	chr11	60500686	-3.022	1.083	0.00667	0.91		76.54
cg02344911	chr12	54403178	-5.231	1.876	0.00667	0.91	HOXC8	8.95
cg09018444	chr1	11539599	-4.824	1.73	0.00667	0.91	PTCHD2	20.55
cg02109793	chr22	24890690	3.766	1.35	0.00667	0.91	C22orf45	17.99
cg12492345	chr16	54971007	-3.057	1.096	0.00668	0.91		8.35
cg13582950	chr11	111224371	-3.493	1.253	0.00668	0.91	POU2AF1	77.62
cg01797450	chr6	168134760	-2.596	0.931	0.00669	0.91		13.08
cg05730365	chr5	37838563	-2.809	1.007	0.00669	0.91	GDNF	5.45
cg03215152	chr8	141600316	-1.058	0.3793	0.00669	0.91	EIF2C2	90.93
cg14193430	chr8	77806227	-7.193	2.58	0.00669	0.91		37.83
cg10510557	chr16	71168874	-3.364	1.207	0.00669	0.91	HYDIN	61.89
cg00551647	chr21	27943730	-3.347	1.2	0.00669	0.91	CYYR1	82.78
cg02332293	chr5	4093632	-8.416	3.018	0.00669	0.91		69.77
cg27287498	chr1	33429490	-0.3317	0.119	0.00669	0.91	RNF19B	3.85
cg25731428	chr13	91830940	-2.613	0.9371	0.00669	0.91		85.34
cg20594841	chr12	131133811	-4.307	1.545	0.00669	0.91		41.1
cg24465855	chr19	58986510	-1.288	0.4619	0.00669	0.91	ZNF446	87.51
cg15659911	chr12	13431373	-2.288	0.8208	0.0067	0.91		18.46
cg14431547	chr9	36572421	-6.74	2.418	0.0067	0.91	MELK	59.22
cg14483831	chr11	133032572	-2.521	0.9044	0.0067	0.91	OPCML	19.37
cg06664959	chr3	24871703	-2.84	1.019	0.0067	0.91		14.48
cg03715143	chr6	19837743	-6.109	2.191	0.0067	0.91	ID4	9.03
cg11204913	chr5	113717301	-6.369	2.285	0.0067	0.91	KCNN2	43.56
cg17778120	chr3	139195319	-1.119	0.4016	0.0067	0.91	RBP2	89.97
cg00819788	chr17	7308579	-1.894	0.6796	0.00671	0.91	C17orf61	24.74
cg11672390	chr1	3157510	-6.391	2.293	0.00671	0.91	PRDM16	56.46
cg11905100	chr12	132951155	-4.566	1.638	0.00671	0.91		54.58
cg05290056	chr16	903892	-4.309	1.546	0.00671	0.91	LMF1	40.72
cg02146001	chr20	61051548	-7.924	2.843	0.00671	0.91	GATA5	22.42
cg17079858	chr6	15248932	-0.3728	0.1338	0.00672	0.91	JARID2	3.56
cg23466001	chr17	45909410	4.079	1.464	0.00672	0.91	MRPL10	37.88
cg04776489	chr22	22597965	-3.796	1.362	0.00672	0.91	VPREB1	38.13
cg26380116	chr12	125927452	-4.729	1.697	0.00672	0.91	TMEM132B	34.39
cg00604202	chr6	99272987	-6.501	2.333	0.00672	0.91		17.94
cg05043461	chr5	140735027	-6.207	2.228	0.00673	0.91	PCDHGA2	25.48
cg20097593	chr2	70781679	-2.187	0.7849	0.00673	0.91	TGFA	44.16
cg09043549	chr17	43505638	-1.089	0.3908	0.00673	0.91		8.5
cg22111009	chr5	173416274	-6.989	2.509	0.00673	0.91	C5orf47	82.07
cg22573917	chr12	49371628	-1.425	0.5116	0.00673	0.91	WNT1	14.39
cg05166354	chr22	45216631	-1.134	0.4071	0.00674	0.91	ARHGAP8	16.8
cg02639294	chr16	30406318	-2.049	0.7357	0.00674	0.91	ZNF48	10.49
cg10187792	chr17	72740485	-1.683	0.6044	0.00674	0.91	RAB37	23.68
cg08417382	chrX	153775328	4.923	1.767	0.00674	0.91	IKBKG	10.76
cg14848364	chr13	114021739	-3.474	1.247	0.00675	0.91		81.58
cg05646765	chr16	55424125	-4.271	1.534	0.00675	0.91		37.74
cg11005845	chrX	140271314	0.8709	0.3127	0.00675	0.91	LDOC1	3.24
cg08655664	chr16	89921909	-1.887	0.6774	0.00675	0.91	SPIRE2	86.5
cg19529472	chr8	143534954	-5.581	2.004	0.00675	0.91		31.51
cg14852355	chr15	74238744	-2.46	0.8832	0.00675	0.91	LOXL1	83.99
cg01622437	chr12	115136246	-1.32	0.4739	0.00676	0.91		6.47
cg09113505	chr1	246955186	-1.56	0.5602	0.00676	0.91		83.33
cg15022039	chr5	139081063	-1.127	0.4048	0.00677	0.91		5.85
cg01300546	chr3	3841853	-3.795	1.363	0.00677	0.91	LRRN1	12.76
cg14890730	chr10	72032697	-1.254	0.4505	0.00677	0.91		8.54
cg00974255	chr17	35082656	-2.122	0.7622	0.00677	0.91		27.2
cg20022223	chr17	80260410	-4.798	1.724	0.00677	0.91		71.89
cg21197643	chr2	234382022	-2.856	1.026	0.00678	0.91		79.27
cg03329603	chr6	31698657	-2.511	0.902	0.00678	0.91	CLIC1	61.06
cg05503916	chr17	75494655	-0.7911	0.2842	0.00678	0.91	SEPT9	94.57
cg05333146	chr16	67183725	-2.147	0.7713	0.00678	0.91	B3GNT9	25.06
cg15905471	chr1	27986807	-0.8423	0.3026	0.00678	0.91		5.55
cg15452204	chr5	149546471	-4.917	1.767	0.00679	0.91	CDX1	70.21
cg18019132	chr11	65191707	-0.28	0.1006	0.0068	0.91	NEAT1	2.69
cg20687462	chr16	57570777	-1.109	0.3986	0.0068	0.91	CCDC102A	9.87
cg10861953	chr15	93892667	-5.39	1.937	0.0068	0.91		33.17
cg14424519	chr9	93657024	-2.513	0.9033	0.00681	0.91	SYK	80.36
cg14471064	chr9	139236663	-4.314	1.551	0.00681	0.91	GPSM1	63.67
cg02691745	chr14	101488488	-5.295	1.903	0.00681	0.91	MIR411	45.53
cg25758394	chr1	3623859	-5.145	1.849	0.00681	0.91	TP73	75.6
cg23051091	chr8	122001888	-3.41	1.226	0.00681	0.91		79.32
cg23530268	chr17	74925720	-5.248	1.887	0.00682	0.91	MGAT5B	38.31
cg00576639	chr1	25756900	-0.4468	0.1606	0.00682	0.91	TMEM57	2.84
cg07274590	chr1	48058961	-7.172	2.578	0.00682	0.91		29.28
cg21489722	chrX	9001881	-2.869	1.032	0.00682	0.91	FAM9B	74.16
cg17654770	chr8	49055494	-3.169	1.139	0.00683	0.91		80.63
cg03196437	chr11	118843000	-1.976	0.7107	0.00683	0.91	FOXR1	82.73
cg13963528	chr1	22612141	-1.729	0.6217	0.00683	0.91		89.01
cg03396347	chr1	1875803	-3.274	1.177	0.00684	0.91		26.35
cg22495211	chr7	56514965	-7.403	2.663	0.00684	0.91	LOC650226	68.56
cg11799819	chr9	100264607	-3.168	1.139	0.00684	0.91	TMOD1	13.24
cg21371003	chr17	54893317	-4.213	1.515	0.00684	0.91	C17orf67	50.92
cg25129541	chr12	53273196	-2.426	0.8726	0.00684	0.91		60.2
cg26655955	chr3	153106359	-3.331	1.198	0.00684	0.91		86.2
cg14834285	chr17	33897374	-2.552	0.9178	0.00684	0.91		66.56
cg00072426	chr16	86592512	-2.32	0.8344	0.00685	0.91		33.31
cg13705949	chr20	24895861	-2.02	0.7266	0.00685	0.91		56.79
cg06402325	chr1	85464166	-1.518	0.5461	0.00685	0.91	MCOLN2	12.78
cg16622920	chr6	28956312	-1.518	0.5461	0.00685	0.91		9.07
cg19504005	chr14	70346417	-3.873	1.393	0.00685	0.91	SMOC1	11.71
cg26095395	chr4	582447	-3.118	1.122	0.00685	0.91		28.52
cg02621376	chr1	85461303	-1.818	0.654	0.00686	0.91	MCOLN2	87.24
cg16033151	chr17	27966740	-1.927	0.6933	0.00686	0.91	SSH2	22.69
cg09220088	chr3	157822072	-4.398	1.582	0.00686	0.91	SHOX2	34.1
cg00877150	chrX	39972039	-3.793	1.365	0.00686	0.91	BCOR	89.32
cg09727277	chr7	155258828	-7.076	2.546	0.00687	0.91		48.21
cg02102791	chr8	107870405	-4.529	1.63	0.00687	0.91		69.66
cg01615453	chr7	2598506	-1.583	0.5696	0.00687	0.91	IQCE	14.64
cg23219720	chr7	88388555	-7.423	2.672	0.00687	0.91	ZNF804B	19.11
cg23361356	chr5	508834	-7.175	2.582	0.00687	0.91	SLC9A3	68.94
cg25181907	chr18	13139942	-2.625	0.9448	0.00688	0.91		40.35
cg16522250	chr3	1382597	-5.253	1.891	0.00688	0.91	CNTN6	30.71
cg20039048	chr11	8305302	-0.8551	0.3078	0.00688	0.91		6.91
cg02546941	chr17	73030677	-2.627	0.9457	0.00688	0.91		15.8
cg10497754	chr17	75554146	-3.437	1.237	0.00689	0.91		42.03
cg13315970	chr6	86159197	-1.42	0.5113	0.00689	0.91	NT5E	7.12
cg07641567	chr10	6206210	-3.812	1.372	0.00689	0.91	PFKFB3	17.7
cg01021631	chr1	56902689	-1.137	0.4094	0.00689	0.91		89.49
cg06616765	chr19	8570636	-1.572	0.5661	0.0069	0.91		7.01
cg22827986	chr11	48284249	-0.8085	0.2911	0.0069	0.91	OR4X1	4.74
cg17841440	chr19	1861356	-1.496	0.5389	0.0069	0.91	KLF16	84.47
cg19696870	chr17	17343875	-1.53	0.5508	0.0069	0.91		90.97
cg21147626	chr12	56132083	-0.6838	0.2462	0.0069	0.91		5.28
cg21262652	chrX	49370111	-8.193	2.95	0.0069	0.91	GAGE1	67.51
cg09636459	chr1	228467988	-4.178	1.505	0.00691	0.91	OBSCN	55.21
cg13684379	chr10	1511173	-11.99	4.318	0.00691	0.91	ADARB2	42.93
cg06213004	chr11	134532287	-4.342	1.564	0.00691	0.91		58.33
cg13901857	chr1	3401697	-2.041	0.7349	0.00691	0.91		89.27
cg00988129	chr8	75232556	-1.311	0.472	0.00691	0.91	JPH1	8.23
cg03653026	chr9	135115118	-2.45	0.8825	0.00692	0.91	NTNG2	36.14
cg00744851	chrX	153038917	-7.286	2.624	0.00692	0.91	PLXNB3	59.65
cg15671181	chr18	24443849	-3.463	1.248	0.00692	0.91	AQP4	32.16
cg14291066	chr18	5238200	-3.862	1.391	0.00693	0.91	C18orf18	7.1
cg24078875	chr5	24170366	-6.301	2.27	0.00693	0.91		61.2
cg12003483	chr17	41624164	-0.686	0.2472	0.00693	0.91	ETV4	5.73
cg23668222	chr8	41542092	-6.613	2.383	0.00694	0.91	ANK1	84.45
cg00106925	chr21	45881105	-2.454	0.8844	0.00694	0.91		75.99
cg07880478	chr5	2687086	2.646	0.9536	0.00694	0.91		15.76
cg04073608	chr11	65268100	-0.909	0.3276	0.00694	0.91	MALAT1	6.28
cg26038318	chr20	34205095	-1.842	0.6638	0.00695	0.91	SPAG4	6.98
cg18294233	chr20	50162993	-2.855	1.029	0.00695	0.91	NFATC2	77
cg03401093	chr4	164415604	-0.5005	0.1804	0.00695	0.91	C4orf43	3.83
cg15460093	chr10	135090381	-0.5494	0.198	0.00696	0.91	ADAM8	1.87
cg13619177	chr17	14106800	3.927	1.415	0.00696	0.91	COX10	87.72
cg07732471	chr6	31635946	-1.041	0.3754	0.00696	0.91	CSNK2B	93.23
cg02408775	chr12	48206848	-5.376	1.938	0.00697	0.91	HDAC7	44.33
cg19262991	chr12	2113119	-7.661	2.762	0.00697	0.91	DCP1B	11.67
cg14054376	chr2	95543986	-1.866	0.6729	0.00697	0.91		78.35
cg19868404	chr1	149223559	-0.9049	0.3262	0.00697	0.91		7.29
cg23108728	chr2	220117875	-2.478	0.8935	0.00697	0.91	TUBA4B	10.61
cg05281328	chr19	13988555	-2.481	0.8946	0.00698	0.91	NANOS3	47.86
cg26762873	chr11	5879799	-6.376	2.299	0.00698	0.91	OR52E8	76.28
cg05729118	chr22	24989054	-13.19	4.755	0.00698	0.91	GGT1	29.5
cg03812751	chr11	56230456	-7.856	2.833	0.00698	0.91	OR8U8	73.16
cg02600430	chr13	100623942	-5.132	1.851	0.00699	0.91	ZIC5	23.61
cg15419852	chr19	39897474	-0.3751	0.1353	0.00699	0.91	ZFP36	3.74
cg09256477	chr6	40556568	-5.357	1.932	0.00699	0.91	LRFN2	50.08
cg05549077	chr3	71631050	-5.867	2.116	0.00699	0.91	FOXP1	10.6
cg02049017	chr6	167045181	-3.462	1.249	0.00699	0.91	RPS6KA2	50.48
cg10099572	chr14	52866122	-2.251	0.8117	0.00699	0.91		87.25
cg24596729	chr1	165345813	-2.968	1.07	0.00699	0.91		9.46
cg07532609	chr14	104384599	-2.087	0.7527	0.00699	0.91	C14orf2	66.15
cg15571903	chr15	79123663	-4.031	1.454	0.00699	0.91		40.01
cg18244483	chr4	107423468	-1.773	0.6395	0.007	0.91		8.75
cg16899351	chr1	202679089	-6.368	2.297	0.007	0.91	SYT2	30.25
cg11938718	chr2	10526453	-4.116	1.485	0.007	0.91	HPCAL1	59.2
cg13327228	chr10	134884398	-5.585	2.015	0.007	0.91		44.28
cg22048683	chr20	50385760	-1.788	0.6449	0.007	0.91	ATP9A	62.49
cg06500096	chr19	13405582	-5.581	2.014	0.00701	0.91	CACNA1A	60.08
cg18206459	chr2	208030726	-0.7482	0.2699	0.00701	0.91	KLF7	3.46
cg26563418	chrX	130204910	-4.66	1.682	0.00702	0.91	FLJ30058	50.77
cg13303464	chr10	130844209	-5.547	2.002	0.00702	0.91		34.08
cg23826993	chr8	58168222	-3.954	1.427	0.00702	0.91		35.18
cg12112234	chr3	44955518	-1.042	0.3761	0.00702	0.91	TGM4	13.81
cg04833938	chr16	81248670	-1.953	0.7048	0.00702	0.91	PKD1L2	26.78
cg19111238	chr20	44277353	-3.937	1.421	0.00702	0.91	WFDC11	78.11
cg22459630	chr15	68121028	-6.222	2.246	0.00702	0.91	LBXCOR1	28.82
cg19085918	chr6	41069119	-2.694	0.9726	0.00703	0.91	NFYA	83.91
cg27573975	chr1	2463873	-5.43	1.96	0.00704	0.91		48.83
cg14598976	chr20	13200685	-7.646	2.76	0.00704	0.91		24.19
cg03529900	chr4	25099040	-4.836	1.746	0.00704	0.91		32.2
cg06378990	chr2	121670320	-3.355	1.211	0.00705	0.91	GLI2	24.61
cg27250927	chr11	18343421	-0.3722	0.1344	0.00705	0.91	GTF2H1	3.13
cg10471794	chr7	54732478	-1.512	0.5461	0.00705	0.91		6.44
cg24785532	chr8	80681213	-0.4135	0.1493	0.00705	0.91	HEY1	3.55
cg06335918	chr11	62610003	-3.207	1.158	0.00706	0.91		24.07
cg20948956	chr2	33317174	-3.625	1.309	0.00706	0.91	LTBP1	81.58
cg19299094	chr4	25658035	-2.614	0.9439	0.00706	0.91	SLC34A2	14.17
cg09814877	chr19	51293677	-1.64	0.5924	0.00706	0.91	ACPT	89.8
cg23375384	chr11	131241596	-8.868	3.203	0.00706	0.91	NTM	28.89
cg14212504	chr3	128564815	5.522	1.994	0.00707	0.91		9.82
cg26422059	chr2	237146110	-6.365	2.299	0.00707	0.91	ASB18	7.78
cg13110966	chr6	28891227	-0.5718	0.2066	0.00708	0.91	TRIM27	2.76
cg20240931	chr19	2613894	-1.163	0.4202	0.00708	0.91	GNG7	10.47
cg06471548	chr7	192006	-1.958	0.7073	0.00708	0.91	FAM20C	10.73
cg06152845	chr7	1216568	-7.278	2.63	0.00709	0.91		43.5
cg09307431	chr12	69485428	-3.061	1.106	0.00709	0.91		36.52
cg00577578	chr1	155197692	-2.523	0.9116	0.00709	0.91	GBAP1	40.86
cg21971206	chr17	8771141	-3.175	1.147	0.00709	0.91	PIK3R6	25.72
cg05941864	chr1	22893978	-5.007	1.809	0.00709	0.91	EPHA8	35.75
cg14769021	chr3	39231122	-1.753	0.6335	0.00709	0.91	XIRP1	24.66
cg05365385	chr17	7999745	-3.561	1.287	0.0071	0.91	ALOXE3	49.03
cg01574571	chr19	18197710	-2.289	0.8271	0.0071	0.91	IL12RB1	13.59
cg20709046	chr5	3128355	-7.784	2.813	0.0071	0.91		47.09
cg14523898	chr1	38220138	-4.89	1.767	0.0071	0.91	EPHA10	22.69
cg10837116	chr12	53069933	-2.549	0.9213	0.0071	0.91	KRT1	36.55
cg20189761	chr8	86574449	-2.067	0.7474	0.00711	0.91	REXO1L2P	68.8
cg17420360	chr12	49740840	-1.821	0.6582	0.00711	0.91	DNAJC22	6.24
cg21051580	chr7	4998415	-5.248	1.898	0.00712	0.91	MMD2	38.15
cg05047095	chr16	30428842	-0.7514	0.2717	0.00712	0.91	ZNF771	5.55
cg04387835	chr17	4649076	10.31	3.726	0.00712	0.91	ZMYND15	29.27
cg02886838	chr14	64576663	-3.648	1.319	0.00712	0.91	SYNE2	52.23
cg27504369	chr22	39353550	-4.924	1.78	0.00713	0.91	APOBEC3A	32.12
cg02231590	chr2	231737958	-1.504	0.5438	0.00713	0.91	ITM2C	91.57
cg04559896	chr17	10561738	-3.907	1.413	0.00713	0.91		65.99
cg10635149	chr3	10670704	-4.474	1.618	0.00714	0.91		73.86
cg10328538	chr10	9445611	3.03	1.096	0.00714	0.91		15.75
cg15980539	chr6	152128865	-2.898	1.048	0.00715	0.91	ESR1	2.78
cg06090867	chr1	20511782	-4.993	1.806	0.00715	0.91	UBXN10	43.47
cg06442073	chr6	63226373	-6.121	2.214	0.00715	0.91		23.19
cg23548719	chr3	101395035	-0.2615	0.0946	0.00715	0.91	LOC100009676	2.07
cg26241462	chr11	6677965	-4.423	1.6	0.00715	0.91	DCHS1	55.39
cg07194830	chr16	46604297	-1.72	0.6223	0.00715	0.91	ANKRD26P1	90.37
cg11314668	chr7	155794752	-4.052	1.466	0.00716	0.91		57.4
cg23211257	chr5	1284888	-5.202	1.882	0.00716	0.91	TERT	72.49
cg25395812	chr17	43306344	-2.671	0.9665	0.00717	0.91	FMNL1	25.47
cg10722226	chr1	214156203	-4.329	1.567	0.00718	0.91		10.9
cg07247419	chr20	21376484	-3.26	1.18	0.00718	0.91	NKX2-4	9.59
cg14949649	chr12	109915082	-0.4048	0.1465	0.00718	0.91	UBE3B	4.35
cg03723356	chr17	46047760	-2.354	0.852	0.00718	0.91	CDK5RAP3	35.85
cg10845249	chr10	61469980	-7.775	2.814	0.00718	0.91	SLC16A9	30.36
cg00817765	chr1	38940901	-6.604	2.39	0.00718	0.91		28.77
cg05718034	chr1	7122667	-7.344	2.659	0.00719	0.91	CAMTA1	55.03
cg17382939	chr12	110940444	-5.936	2.149	0.00719	0.91	RAD9B	54.73
cg04806571	chr16	86225861	-4.503	1.63	0.0072	0.91		41.22
cg09584521	chr1	117112727	-1.836	0.6646	0.0072	0.91	CD58	16.88
cg14276973	chr9	136882828	-4.389	1.589	0.0072	0.91		75.88
cg05874732	chr20	2539552	-5.154	1.866	0.0072	0.91	TMC2	13.26
cg02712145	chr7	30722433	-3.906	1.414	0.0072	0.91	CRHR2	16.82
cg21608703	chr11	126174329	-0.5123	0.1855	0.0072	0.91	DCPS	6.02
cg16072535	chr10	132157904	-4.048	1.466	0.00721	0.91		29.76
cg26690407	chr5	5887642	-3.949	1.43	0.00721	0.91		10.21
cg16900604	chr2	208260036	-4.108	1.488	0.00721	0.91		49.94
cg08861456	chr1	248100276	-2.864	1.037	0.00721	0.91	OR2L13	16.73
cg05706719	chr13	31897413	8.376	3.033	0.00722	0.91	B3GALTL	67.89
cg14011611	chr6	32023383	-4.379	1.586	0.00722	0.91	TNXB	47.58
cg15557036	chr17	48041891	-4.531	1.641	0.00722	0.91		58.06
cg17436224	chr14	23299104	-0.3848	0.1394	0.00723	0.91	MRPL52	2.91
cg16529229	chr6	33180402	-1.343	0.4864	0.00723	0.91	RING1	88.46
cg09070101	chr10	1130179	-1.513	0.5479	0.00723	0.91	WDR37	91.64
cg11556416	chr2	191879252	1.062	0.3848	0.00723	0.91	STAT1	9.35
cg01907761	chr5	147647809	-5.742	2.08	0.00723	0.91	SPINK5L3	65.51
cg00653700	chr13	95601186	-5.014	1.817	0.00723	0.91		49.94
cg07362168	chr5	50684985	-5.361	1.942	0.00724	0.91	ISL1	51.11
cg20664247	chr1	2345475	-2.205	0.7987	0.00724	0.91	PEX10	33.84
cg26452224	chr19	56595658	-6.104	2.212	0.00724	0.91		33.84
cg13061249	chr2	131792031	-1.886	0.6832	0.00724	0.91	ARHGEF4	7.12
cg06076931	chr11	134231728	-5.123	1.856	0.00724	0.91	GLB1L2	47.34
cg15824435	chr11	18617206	-9.689	3.511	0.00725	0.91		53.39
cg16852483	chr13	102103930	-5.601	2.03	0.00725	0.91	ITGBL1	81.05
cg16278897	chr3	188397356	3.963	1.436	0.00725	0.91	LPP	44.38
cg00447208	chr17	76126301	-2.223	0.8056	0.00725	0.91	TMC8	75.3
cg21932368	chr15	45493106	-0.6284	0.2277	0.00725	0.91	SHF	4.15
cg22256677	chr4	85416951	-6.778	2.456	0.00725	0.91	NKX6-1	48.8
cg04720797	chr5	140480223	-8.717	3.159	0.00725	0.91	PCDHB3	64.05
cg05955385	chr18	48260141	-2.646	0.9591	0.00725	0.91		77.4
cg24765924	chr5	6583001	-3.212	1.164	0.00726	0.91	LOC255167	41.74
cg02452500	chr11	13161927	-2.108	0.7639	0.00726	0.91		77.41
cg05157516	chr5	175085577	-5.192	1.882	0.00726	0.91	HRH2	25.88
cg13314979	chr2	216878405	-0.874	0.3168	0.00726	0.91	MREG	6.99
cg13280041	chr6	138866865	1.957	0.7092	0.00726	0.91	NHSL1	66.51
cg19524899	chr22	41598553	-1.517	0.5499	0.00726	0.91		88.13
cg03084214	chr7	127880619	-4.399	1.595	0.00727	0.91	LEP	80.36
cg09496634	chr16	87712353	-2.739	0.993	0.00727	0.91	JPH3	13.39
ch.10.79767096R	chr10	80097090	-0.3096	0.1122	0.00727	0.91		2.85
ch.1.3178922R	chr1	162321024	-1.251	0.4535	0.00727	0.91	NOS1AP	9.44
cg24970327	chr17	6616644	-1.884	0.6829	0.00727	0.91	SLC13A5	8.4
cg06883956	chr1	3477292	-4.496	1.63	0.00727	0.91	MEGF6	52.07
cg26158710	chr7	157370254	-3.99	1.447	0.00728	0.91	PTPRN2	43.48
cg04999479	chr6	19839039	-6.451	2.339	0.00728	0.91	ID4	7.43
cg17884294	chr20	37678642	-1.038	0.3765	0.00729	0.91		7.93
cg02801583	chr22	45809602	-0.4877	0.1769	0.00729	0.91	RIBC2	3.55
cg07308975	chr10	1568806	-4.492	1.629	0.00729	0.91	ADARB2	33.14
cg06521280	chr10	75671378	-2.681	0.9721	0.00729	0.91	C10orf55	40.38
cg24478595	chr11	2817646	-4.886	1.772	0.00729	0.91	KCNQ1	78.99
cg03369344	chr13	50705024	-1.793	0.6502	0.00729	0.91		6.92
cg02989255	chr6	32063774	-4.888	1.773	0.0073	0.91	TNXB	52.53
cg01416168	chr1	48687359	-2.019	0.7323	0.0073	0.91	SLC5A9	88.66
cg07297964	chr13	48895970	-3.032	1.1	0.00731	0.91	RB1	42.79
cg02582925	chr5	78281734	-0.7342	0.2664	0.00731	0.91	ARSB	4.68
cg16398289	chr3	167372745	-2.389	0.8665	0.00731	0.91	WDR49	88.02
cg17933008	chr17	40910438	-1.697	0.6155	0.00731	0.91	LOC100190938	86.6
cg15787636	chr17	80866113	-0.6936	0.2516	0.00731	0.91	TBCD	93.93
cg13674486	chr7	132882182	-5.495	1.994	0.00731	0.91		36.83
cg26082368	chr6	37673708	-3.075	1.116	0.00731	0.91		21.45
cg10513437	chr5	170814177	-0.7646	0.2774	0.00732	0.91	NPM1	4.33
cg13809026	chr7	63667330	-9.931	3.604	0.00732	0.91	ZNF735	73.64
cg15462970	chr10	1444586	-3.576	1.297	0.00732	0.91	ADARB2	22.54
cg27374423	chr6	34759890	-0.4697	0.1704	0.00733	0.91	UHRF1BP1	3.22
cg02102424	chr3	12046618	-4.73	1.717	0.00733	0.91	SYN2	30.12
cg15748122	chr6	33195307	-5.367	1.948	0.00733	0.91		52.39
cg06834698	chr11	7961985	-2.477	0.8989	0.00733	0.91	OR10A3	82.57
cg18660363	chr12	63544857	-7.233	2.625	0.00733	0.91	AVPR1A	23.91
cg24301139	chr7	77795079	-3.368	1.223	0.00734	0.91	MAGI2	18.55
cg09196386	chr16	8961413	-2.583	0.9377	0.00734	0.91	CARHSP1	28.66
cg27490043	chr7	71086708	9.08	3.296	0.00734	0.91	WBSCR17	68.06
cg05961145	chr16	72158979	-0.5858	0.2127	0.00735	0.91	PMFBP1	4.19
cg01119407	chr12	113229584	-8.731	3.17	0.00735	0.91	RPH3A	55.48
cg19099433	chr2	3748379	-6.551	2.378	0.00735	0.91	ALLC	31.82
cg00224026	chrX	134305728	-8.764	3.182	0.00735	0.91	CXorf48	47.31
cg16006724	chr18	44335109	-2.437	0.8847	0.00735	0.91	ST8SIA5	16.32
cg07122893	chr1	161993133	-5.581	2.026	0.00735	0.91	OLFML2B	36.74
cg23139982	chr4	4763259	-6.075	2.206	0.00736	0.91		53.27
cg16419253	chr1	197168834	-1.479	0.537	0.00736	0.91	ZBTB41	87.97
cg00261621	chr16	1068700	-3.97	1.442	0.00736	0.91		35.77
cg00468146	chr6	19838211	-7.504	2.725	0.00737	0.91	ID4	11.13
cg13643796	chr4	73434209	-0.2806	0.1019	0.00738	0.91	ADAMTS3	3.07
cg07915343	chr11	18477680	-6.611	2.401	0.00738	0.91	LDHAL6A	32.88
cg05640754	chr4	137732125	-1.319	0.4791	0.00738	0.91		92.9
cg13515808	chr10	100032102	-1.467	0.5328	0.00738	0.91		82.68
cg16986661	chr2	65866869	-2.04	0.7412	0.00738	0.91		45.46
cg07225458	chr11	75066381	3.324	1.207	0.00738	0.91		91.06
cg13957377	chr2	121099655	-2.1	0.7629	0.00738	0.91		21.45
cg00253379	chr16	54404709	-4.958	1.801	0.00739	0.91		33.97
cg15090562	chr1	6534449	-3.457	1.256	0.00739	0.91	PLEKHG5	80.24
cg01712737	chr2	241394345	-3.639	1.322	0.00739	0.91	MIR149	44.31
cg05995555	chr18	18512421	-5.42	1.969	0.00739	0.91		64.58
cg10098216	chr10	102289548	-0.3997	0.1452	0.00739	0.91	NDUFB8	2.64
cg14411221	chr14	64064608	-1.769	0.6429	0.0074	0.91	WDR89	88.83
cg14839809	chr1	2796325	-4.521	1.643	0.0074	0.91		62.28
cg26690304	chr5	5887435	-2.988	1.086	0.0074	0.91		31.13
cg01645998	chr16	82045222	-4.592	1.668	0.0074	0.91	SDR42E1	43.3
cg06492283	chr2	26625326	-1.664	0.6046	0.0074	0.91	C2orf39	83.37
cg01564665	chr1	2373855	-1.997	0.7255	0.0074	0.91		27.15
cg11257113	chr17	8062204	-1.943	0.7061	0.0074	0.91		18.73
cg09082487	chr10	71689487	-2.737	0.9947	0.0074	0.91	COL13A1	36.92
cg24407086	chr2	202820266	-2.628	0.955	0.00741	0.91		47.35
cg27459529	chr10	49892943	-3.28	1.192	0.00741	0.91	WDFY4	80.94
cg17548613	chrX	41782322	4.997	1.816	0.00741	0.91	CASK	14.74
cg27137430	chr22	36425366	-0.4565	0.1659	0.00741	0.91	RBM9	4.68
cg15310568	chr2	210443311	-1.792	0.6512	0.00741	0.91	MAP2	23.7
cg23777302	chr11	69706954	-3.556	1.292	0.00742	0.91		31.51
cg04121261	chr18	12038580	-3.013	1.095	0.00742	0.91		14.39
cg20557008	chrX	65384237	-6.056	2.201	0.00742	0.91	HEPH	68.91
cg26879349	chr15	26109215	-6.219	2.261	0.00742	0.91	ATP10A	74.54
cg17018786	chr15	40659816	-2.332	0.8477	0.00742	0.91	DISP2	52.54
cg03808001	chr13	112860456	-8.331	3.029	0.00742	0.91		39.61
cg17864958	chr1	224370909	-0.4547	0.1653	0.00743	0.91	DEGS1	3.78
cg18055610	chr6	30095419	-4.507	1.639	0.00743	0.91		10.07
cg15319255	chr6	29910269	-6.495	2.362	0.00743	0.91	HLA-A	15.62
cg00810351	chr2	99552261	-1.203	0.4374	0.00743	0.91	C2orf55	5.49
cg17795177	chr4	8693400	-8.938	3.25	0.00743	0.91		53.11
cg07557792	chr22	50969783	-1.058	0.3846	0.00744	0.91	ODF3B	6.82
cg24865779	chr21	34775042	-3.604	1.311	0.00745	0.91	IFNGR2	12.83
cg13002712	chr3	195539313	-4.361	1.586	0.00745	0.91	MUC4	56.65
cg06103642	chr6	108496716	-1.409	0.5125	0.00745	0.91	NR2E1	4.94
cg13803915	chr1	10490063	-3.652	1.328	0.00746	0.91	APITD1	36.16
cg07474910	chr4	6224223	-4.495	1.635	0.00746	0.91		22.83
cg24251193	chr1	156676542	-1.853	0.6741	0.00746	0.91	CRABP2	9.91
cg25831281	chrX	52841109	-4.652	1.692	0.00746	0.91	XAGE5	76.98
cg05381870	chr6	118000381	-6.654	2.421	0.00747	0.91	NUS1	75.54
cg22814622	chr11	107621204	-5.033	1.831	0.00748	0.91		57.29
cg02507579	chr3	97887864	-17.57	6.393	0.00748	0.91	OR5H15	45.78
cg13170705	chr15	100672282	7.779	2.831	0.00748	0.91	ADAMTS17	40.8
cg10116178	chr11	5538200	-5.715	2.08	0.00749	0.91	UBQLNL	71.2
cg26530498	chr2	119916431	-6.376	2.321	0.00749	0.91	C1QL2	18.55
cg03208970	chr19	13620109	-8.342	3.036	0.00749	0.91		60.78
cg00998124	chr12	115138766	-1.773	0.6454	0.00749	0.91		87.72
cg14871313	chr10	7139026	-4.321	1.573	0.0075	0.91		50.5
cg06429195	chr3	16646582	-1.584	0.5766	0.0075	0.91	DAZL	92.84
cg03359516	chr9	126771184	-0.7633	0.2778	0.0075	0.91		2.9
cg18840956	chr5	95769005	-5.264	1.916	0.0075	0.91	PCSK1	8.55
cg26475688	chr13	20702970	-2.125	0.7735	0.0075	0.91		6.84
cg21183256	chr8	73163868	-8.727	3.177	0.0075	0.91		18.55
cg20740024	chr11	35303612	1.514	0.5511	0.00751	0.91	SLC1A2	88.43
cg14271953	chrX	10525587	-2.901	1.056	0.00752	0.91	MID1	85.2
cg06792065	chr13	20711179	-7.778	2.832	0.00752	0.91		18.57
cg17061340	chr18	74692145	-3.571	1.3	0.00752	0.91	MBP	44.89
cg20914725	chr2	74776831	-2.326	0.847	0.00753	0.91	LOXL3	18.84
cg13159325	chr8	27472446	-0.6415	0.2336	0.00753	0.91	CLU	5.41
cg19869139	chr1	29138077	-5.991	2.182	0.00754	0.91	OPRD1	77.97
cg17608722	chr6	28706392	-3.201	1.166	0.00754	0.91		47.03
cg19438982	chr8	47318832	4.301	1.567	0.00754	0.91		87.16
cg12454229	chr13	111745172	-2.156	0.7853	0.00755	0.91		17.31
cg13951272	chr9	135044676	-5.203	1.896	0.00755	0.91	NTNG2	47.3
cg16831427	chrX	69260586	-2.585	0.9417	0.00755	0.91	AWAT2	76.45
cg09773769	chrX	132547387	-4.757	1.733	0.00755	0.91	GPC4	42.51
cg06502510	chr21	35013970	-0.4394	0.1601	0.00757	0.91	ITSN1	3.98
cg02179455	chr7	19183732	-3.78	1.378	0.00757	0.91		17.97
cg05481041	chr18	72922694	-0.5334	0.1944	0.00757	0.91	ZADH2	4.6
cg04400455	chr16	66295788	-1.196	0.4359	0.00757	0.91		89.07
ch.22.427671F	chr22	31819360	-0.8998	0.3279	0.00757	0.91	DRG1	7.14
cg07707505	chr1	12185435	-3.065	1.117	0.00758	0.91	TNFRSF8	71.9
cg07719142	chr5	37666865	-1.686	0.6147	0.00758	0.91	WDR70	84.17
cg21475781	chr1	196945845	-6.936	2.529	0.00759	0.91	CFHR5	50.15
cg27631599	chr1	1108820	-5.756	2.099	0.00759	0.91	TTLL10	47.73
cg25123866	chr11	64528328	-2.297	0.8373	0.0076	0.91	PYGM	33.4
cg17372657	chr7	1216933	-2.618	0.9545	0.0076	0.91		10.44
cg00451355	chr3	43132028	-1.62	0.5909	0.0076	0.91	C3orf39	89.55
cg11453079	chr20	43058872	-2.185	0.7967	0.0076	0.91	HNF4A	20.37
cg03336086	chr5	79331047	-8.143	2.969	0.0076	0.91	THBS4	17.18
cg17357062	chr9	137810348	-2.697	0.9836	0.0076	0.91	FCN1	28.17
cg10742225	chr17	39662980	-2.221	0.81	0.0076	0.91	KRT13	26.67
cg04434491	chr19	16058640	-6.882	2.51	0.00761	0.91	OR10H4	34.34
cg14008593	chr1	1117473	-3.306	1.206	0.00761	0.91	TTLL10	56.65
cg00582579	chr8	135533786	-3.065	1.118	0.00763	0.91	ZFAT	53.35
cg02272547	chr16	89634031	-2.241	0.8178	0.00763	0.91		90.96
cg13830203	chr3	27762916	-2.348	0.8567	0.00763	0.91	EOMES	9.71
cg17379799	chr11	46260045	-0.3332	0.1216	0.00764	0.91		2.84
cg23263923	chr19	6591204	-5.325	1.943	0.00764	0.91	CD70	19.32
cg05745631	chr6	30095178	-8.931	3.259	0.00764	0.91		20.95
cg18593232	chr15	73415075	2.422	0.8837	0.00764	0.91	NEO1	93.65
cg19915881	chr8	1528107	-4.967	1.813	0.00764	0.91	DLGAP2	87.13
cg12226135	chr12	119563359	-2.564	0.9356	0.00764	0.91	SRRM4	76.01
cg05756257	chr20	46415544	-1.375	0.5015	0.00764	0.91	SULF2	8.77
cg05312077	chr2	10220767	-4.825	1.761	0.00765	0.91	CYS1	25.69
cg03094405	chrX	11284830	-3.772	1.376	0.00765	0.91	ARHGAP6	69.81
cg17797229	chr13	110522297	-3.794	1.385	0.00765	0.91		14.13
cg06590170	chr6	33969828	-5.367	1.959	0.00765	0.91		25.11
cg24584161	chr15	40452931	-2.692	0.9827	0.00766	0.91	BUB1B	50.43
cg26557658	chr1	20878787	-4.274	1.56	0.00766	0.91	FAM43B	30.26
cg18647222	chr7	77045751	-0.6067	0.2215	0.00766	0.91	PION	5.55
cg00355699	chr13	104667830	-7.462	2.724	0.00767	0.91		61.92
cg13935485	chr5	3177823	-2.294	0.8376	0.00767	0.91		18.32
cg03090940	chr2	65058954	-2.171	0.7927	0.00767	0.91		18.49
cg00705280	chr2	219866493	-0.498	0.1818	0.00767	0.91	MIR375	1.72
cg27324128	chr3	182970728	-3.939	1.438	0.00767	0.91	MCF2L2	14.55
cg22016870	chr2	237980832	-4.079	1.489	0.00767	0.91		69.67
cg11468085	chr11	67435577	-1.598	0.5835	0.00768	0.91	ALDH3B2	67.79
cg07745596	chr10	54538682	-1.983	0.724	0.00768	0.91		8.67
cg19716073	chr17	65039817	-4.126	1.507	0.00769	0.91	CACNG1	47.23
cg22724329	chr10	61969817	-2.332	0.8515	0.00769	0.91	ANK3	41.27
cg12577455	chr11	125303250	-2.84	1.037	0.00769	0.91	PKNOX2	56.08
cg23381494	chr12	132822693	-4.221	1.542	0.00769	0.91	GALNT9	37.64
cg09829636	chr14	102976856	-2.884	1.054	0.0077	0.91	ANKRD9	21.28
cg15020894	chr6	160779885	-1.954	0.7136	0.0077	0.91	SLC22A3	15.5
cg00929855	chr6	31783364	-8.529	3.115	0.0077	0.91	HSPA1A	16.36
cg23975840	chr12	117042895	-5.453	1.992	0.0077	0.91		48.51
cg14968378	chr5	176245283	-0.7036	0.257	0.0077	0.91	UNC5A	4.57
cg27202475	chr11	43955465	-2.941	1.074	0.0077	0.91		41.65
cg02938303	chr3	45187333	-0.516	0.1885	0.0077	0.91	CDCP1	2.78
cg00952516	chr8	22573179	-3.078	1.125	0.0077	0.91	PEBP4	23.11
cg09542154	chr4	128778193	-1.921	0.7018	0.00771	0.91		14.99
cg15723784	chr15	67441067	2.868	1.048	0.00771	0.91	SMAD3	86.65
cg24339470	chr17	26712412	-1.756	0.6414	0.00771	0.91	SARM1	29.12
cg07979385	chr19	1451772	-3.117	1.139	0.00771	0.91	APC2	31.49
cg21947394	chr2	241260110	-3.244	1.185	0.00772	0.91		79.61
cg10556999	chr1	158088745	-5.474	2	0.00772	0.91		42.8
cg00179070	chr17	48279007	-5.877	2.147	0.00772	0.91	COL1A1	33.48
cg12640394	chr10	82116596	-3.012	1.101	0.00772	0.91	DYDC1	3.01
cg21759048	chr2	1500255	-4.803	1.755	0.00772	0.91	TPO	35.97
cg07591515	chr1	51810132	-3.305	1.208	0.00772	0.91	TTC39A	74.91
cg00411411	chr10	103455165	-1.554	0.5679	0.00773	0.91	FBXW4	40.39
cg21606447	chr7	105162735	-0.2762	0.1009	0.00773	0.91	PUS7	2.61
cg25605541	chr5	154010983	-4.268	1.56	0.00773	0.91		76.64
cg19320730	chr11	27061756	-3.279	1.198	0.00773	0.91	BBOX1	28.51
cg13620715	chr9	115910751	-2.382	0.8706	0.00773	0.91		39.85
cg24117274	chr1	21945805	-5.18	1.893	0.00773	0.91	RAP1GAP	47.94
cg08620095	chr19	51530970	-1.924	0.7032	0.00773	0.91	KLK11	21.16
cg08962087	chr13	29107120	-3.023	1.105	0.00774	0.91		15.12
cg24678862	chr5	3595977	11.29	4.127	0.00774	0.91	IRX1	25.33
cg13404421	chr12	4382181	-2.078	0.7595	0.00774	0.91	CCND2	2.42
cg05513908	chr22	24989248	-7.872	2.878	0.00775	0.91	C22orf36	16.73
cg12875534	chrX	70839229	-3.498	1.279	0.00775	0.91	CXCR3	86.3
cg23978968	chr1	101704656	-2.956	1.081	0.00776	0.91	S1PR1	49.93
cg26665667	chr10	52340628	-3.522	1.288	0.00776	0.91	SGMS1	38.68
cg00918522	chr4	175132871	-4.342	1.588	0.00776	0.91		16.97
cg02298831	chr13	36421884	-8.792	3.215	0.00777	0.91	MIR548F5	54.14
cg16723381	chr2	127590178	-2.525	0.9234	0.00777	0.91		21.53
cg01966891	chr15	95870990	-3.276	1.198	0.00777	0.91		34.97
cg16364817	chr16	84079266	-4.076	1.491	0.00778	0.91		77.41
cg00583858	chrX	135632947	-2.815	1.03	0.00778	0.91	VGLL1	72.82
cg01776299	chr1	1067163	-5.376	1.967	0.00779	0.91		68.26
cg18113181	chr3	66004205	-4.391	1.607	0.0078	0.91	MAGI1	68.27
cg18742181	chrX	69501635	-3.699	1.354	0.0078	0.91	RAB41	85.68
cg24046475	chr8	86371819	-2.845	1.041	0.0078	0.91		80.72
cg07664553	chr4	57372597	-6.921	2.533	0.00781	0.91	ARL9	48.11
cg18241555	chr12	3563268	-2.861	1.047	0.00781	0.91		28.78
cg22647929	chr8	10583326	6.342	2.321	0.00781	0.91	SOX7	61.78
cg03245632	chr18	12254148	-4.49	1.643	0.00781	0.91	CIDEA	18.56
cg27264894	chr1	228466616	-4.148	1.518	0.00781	0.91	OBSCN	59.4
cg09707641	chr3	123597199	-2.558	0.9363	0.00782	0.91	MYLK	80.55
cg04290119	chr6	73330208	-1.858	0.6801	0.00782	0.91	KCNQ5	8.69
cg10773745	chr12	123633142	1.257	0.4599	0.00782	0.91		89.31
cg05830961	chr7	99017475	-1.788	0.6544	0.00782	0.91	PTCD1	68.98
cg11932343	chr3	191034982	1.83	0.6699	0.00783	0.91	UTS2D	90.1
cg16356987	chrX	128977928	1.894	0.6933	0.00783	0.91	ZDHHC9	8.37
cg18862767	chr1	40137970	-5.476	2.005	0.00784	0.91	NT5C1A	22.75
cg23833033	chr2	206544411	-2.582	0.9453	0.00784	0.91		32.39
cg01527459	chr10	82116571	-3.322	1.216	0.00784	0.91	DYDC2	4.26
cg21095673	chr7	105478993	2.94	1.076	0.00784	0.91	ATXN7L1	83.08
cg11401986	chr9	91604088	-3.307	1.211	0.00784	0.91		76.34
cg12908894	chr1	21059481	-4.194	1.536	0.00784	0.91	SH2D5	21.47
cg06312813	chr4	74964493	-2.497	0.9144	0.00785	0.91	CXCL2	11.47
cg18644703	chr5	5887068	-0.5185	0.1899	0.00785	0.91		1.86
cg15824705	chr16	75285087	-1.091	0.3994	0.00785	0.91	BCAR1	5.46
cg12278179	chr22	44577920	-3.576	1.309	0.00785	0.91	PARVG	38.46
cg00972950	chr4	1684791	-3.705	1.357	0.00785	0.91	FAM53A	67.96
cg11934394	chr12	53215390	-4.236	1.551	0.00785	0.91	KRT79	42.09
cg10176692	chr11	48238296	-5.122	1.876	0.00786	0.91	OR4B1	25.36
cg01516005	chr10	122709814	-1.761	0.645	0.00786	0.91		7.84
cg12524168	chr5	76028910	-4.638	1.699	0.00787	0.91	F2R	50.34
cg14145801	chr2	187713711	-5.532	2.026	0.00787	0.91	ZSWIM2	68.58
cg04253954	chr16	1148837	-2.093	0.7667	0.00787	0.91		26.31
cg23916496	chr10	85997314	-3.409	1.249	0.00787	0.91	LRIT1	26.67
cg07185174	chr20	61435829	-0.4396	0.161	0.00787	0.91	OGFR	5.06
cg19679543	chr1	56394286	-2.635	0.9653	0.00787	0.91		76.59
cg16434897	chr11	2772799	-1.143	0.4186	0.00787	0.91	KCNQ1	89.96
cg03983498	chr1	55107291	-3.202	1.173	0.00788	0.91	C1orf175	61.22
cg17524886	chr12	133424709	-1.864	0.6828	0.00788	0.91	CHFR	86.3
cg02853428	chr7	12155179	-4.547	1.666	0.00789	0.91		78.75
cg21756326	chr5	173415636	-3.206	1.175	0.00789	0.91	C5orf47	64.23
cg16517021	chr16	11945358	-0.9969	0.3654	0.0079	0.91	RSL1D1	4.97
cg04696171	chr16	89787876	-0.357	0.1309	0.0079	0.91	C16orf7	2.36
cg20388194	chr3	187416183	-6.258	2.294	0.00791	0.91	RTP2	62.32
cg06225999	chr10	90488156	-3.839	1.407	0.00791	0.91	LIPK	40.65
cg25127083	chr3	13521250	-2.531	0.9277	0.00791	0.91	HDAC11	14.19
cg14260355	chr14	77423234	-1.276	0.4678	0.00792	0.91		4.45
cg10637292	chr12	52960529	-2.342	0.8586	0.00792	0.91	KRT74	33.65
cg03506216	chr8	11550001	-0.5947	0.2181	0.00792	0.91		3.53
cg25199536	chr1	26601607	-2.257	0.8275	0.00792	0.91	CCDC21	38.31
cg23534315	chr17	78082725	-2.017	0.7397	0.00793	0.91	GAA	78.1
cg17448028	chr1	58453640	-5.963	2.187	0.00793	0.91	DAB1	55.73
cg15573687	chr1	42308910	-3.016	1.106	0.00793	0.91	HIVEP3	85.89
cg03478533	chr22	24989059	-13.01	4.77	0.00794	0.91	GGT1	25.59
cg14537533	chr12	52626904	-0.796	0.2919	0.00794	0.91	KRT7	3.59
cg22025064	chr1	22141400	-3.015	1.106	0.00794	0.91	LDLRAD2	54.93
cg04833050	chr5	77806051	-2.555	0.9372	0.00795	0.91	LHFPL2	20.98
cg19512473	chr2	25585669	-4.333	1.589	0.00795	0.91		69.65
cg02752812	chr6	167101267	4.606	1.69	0.00795	0.91	RPS6KA2	71.71
cg08980198	chr7	150676529	-1.138	0.4176	0.00795	0.91		9.74
cg02088996	chr7	41817771	-1.515	0.5558	0.00795	0.91	LOC285954	16.31
cg03325532	chrX	53105818	-5.463	2.004	0.00796	0.91	GPR173	77.5
cg24335273	chr3	117506059	-5.363	1.967	0.00796	0.91		48.98
cg02905245	chr3	112359652	1.118	0.4101	0.00796	0.91	CCDC80	7.73
cg00888007	chr12	4382184	-2.949	1.082	0.00797	0.91	CCND2	6.92
cg23842109	chr2	214097964	2.967	1.089	0.00798	0.91		18.75
cg03128133	chr1	1072839	-3.615	1.327	0.00798	0.91		18.06
cg26956874	chr1	237206643	-3.049	1.119	0.00799	0.91	RYR2	7.88
cg07942995	chr19	58546307	-8.422	3.092	0.00799	0.91	ZSCAN1	61.6
cg09376935	chr11	68707886	-2.857	1.049	0.00799	0.91	IGHMBP2	77.16
cg01463226	chr13	33640868	-5.504	2.021	0.00799	0.91		49.06
cg00448895	chr19	14800550	-6.333	2.325	0.008	0.91	ZNF333	13.16
cg09122660	chr8	124625011	-2.05	0.7525	0.008	0.91		71.24
cg15110353	chr10	102985377	-2.923	1.073	0.008	0.91		19.18
cg22760304	chr19	14607597	-2.404	0.8827	0.008	0.91	GIPC1	32.03
cg13277493	chr2	124783698	-6.237	2.29	0.008	0.91	CNTNAP5	41.33
cg16426346	chr6	1377047	-5.297	1.945	0.00801	0.91		42.53
cg22671410	chr6	29895031	-7.131	2.618	0.00801	0.91		14.41
cg06893296	chr6	30095136	-5.893	2.164	0.00801	0.91		21.71
cg13803455	chr11	117606219	-3.872	1.422	0.00802	0.91	DSCAML1	64.36
cg01917626	chr9	102586371	-1.735	0.6373	0.00802	0.91	NR4A3	13.65
cg11273947	chr15	68120757	-3.812	1.4	0.00802	0.91	LBXCOR1	23.39
cg10579718	chr1	1052886	-2.231	0.8194	0.00802	0.91	C1orf159	35.64
cg15229481	chr20	865829	-3.039	1.116	0.00803	0.91	ANGPT4	10.21
cg03975306	chr8	11519192	-6.016	2.21	0.00803	0.91		73.07
cg02941008	chr1	20810527	-3.186	1.17	0.00804	0.91	CAMK2N1	18.97
cg05263382	chr1	204719449	-2.013	0.7396	0.00804	0.91		87.85
cg04422903	chr11	64108550	-3.642	1.338	0.00804	0.91	CCDC88B	72.74
cg16036471	chr5	72716122	-4.438	1.63	0.00804	0.91		14.58
cg24164296	chr10	20523154	-4.61	1.694	0.00804	0.91	PLXDC2	39.22
cg05202654	chr16	88706241	-3.895	1.431	0.00804	0.91	IL17C	46.9
cg26069973	chr7	80080213	-4.382	1.61	0.00804	0.91		42.47
cg13415069	chr13	33640533	-5.916	2.173	0.00804	0.91		31.49
cg12611449	chr1	201252200	-4.832	1.775	0.00805	0.91	PKP1	60.38
cg15450824	chr12	132824489	-6.736	2.475	0.00805	0.91	GALNT9	55.35
cg04008888	chr11	68622739	-1.179	0.4331	0.00805	0.91		6.35
cg23176873	chr5	131540307	-1.218	0.4476	0.00805	0.91	P4HA2	88.07
cg16424920	chr8	9760855	-0.8824	0.3242	0.00805	0.91	LOC157627	5.64
cg15951107	chr19	49458367	-1.053	0.3869	0.00805	0.91	BAX	6.08
cg14592928	chr20	897600	-4.117	1.513	0.00805	0.91	ANGPT4	49.12
cg16857852	chrX	115567695	-7.705	2.831	0.00806	0.91	SLC6A14	30.51
cg24082072	chr19	47960106	-5.742	2.11	0.00806	0.91	SLC8A2	80.6
cg24557281	chr4	4547745	-0.9035	0.332	0.00806	0.91		92.65
cg19998073	chr14	89078443	-2.154	0.7917	0.00807	0.91	ZC3H14	58.33
cg08857039	chr6	42110396	-0.9285	0.3413	0.00807	0.91	C6orf132	4.2
cg10189135	chr16	67516162	-2.934	1.078	0.00807	0.91	ATP6V0D1	68.37
cg25360441	chrX	129251941	-4.202	1.545	0.00807	0.91		70.29
cg16596106	chr17	64834440	-3.184	1.171	0.00808	0.91		36.49
cg12672189	chr6	32427868	-7.698	2.83	0.00808	0.91		29.73
cg10366742	chr19	54416017	-2.053	0.7548	0.00808	0.91	CACNG7	11.47
cg13295242	chr17	7239718	-1.476	0.5428	0.00809	0.91	ACAP1	14.84
cg10481584	chr2	104708897	-3.212	1.181	0.00809	0.91		31.85
cg02039171	chr14	23588162	-1.968	0.7237	0.0081	0.91	CEBPE	44.02
cg16524716	chr19	53794618	-5.501	2.023	0.0081	0.91	BIRC8	78.82
cg03602297	chr2	30142128	-2.127	0.7824	0.0081	0.91	ALK	11.99
cg14633268	chr9	135393396	-8.993	3.307	0.0081	0.91	C9orf171	79.52
cg22122760	chr6	33160946	-2.996	1.102	0.0081	0.91	COL11A2	17.42
cg26644049	chr19	57276917	-4.121	1.516	0.00811	0.91		50.61
cg15540820	chr3	27765283	-7.021	2.582	0.00811	0.91	EOMES	39.18
cg24728050	chr11	3253797	-4.679	1.721	0.00811	0.91	MRGPRE	51.71
cg23001413	chr5	179859344	-6.204	2.282	0.00811	0.91		76.83
cg22412459	chrX	23925946	4.575	1.683	0.00811	0.91	APOO	12.36
cg24129626	chr17	41924499	-1.857	0.683	0.00812	0.91	CD300LG	20.27
cg20449659	chr11	32421752	2.517	0.926	0.00812	0.91	WT1	23.81
cg14612785	chr3	71774842	-0.4033	0.1484	0.00813	0.91	EIF4E3	3.44
cg00036664	chr4	185938303	-2.597	0.9555	0.00813	0.91		15.04
cg13330050	chr5	114632793	-6.66	2.451	0.00813	0.91	CCDC112	58.43
cg11654413	chr20	1929876	-1.72	0.633	0.00814	0.91		77.57
cg03928924	chrX	49179088	-2.382	0.8765	0.00814	0.91	GAGE12J	66.24
cg18032705	chr20	47253042	-13.41	4.934	0.00814	0.91	PREX1	79.49
cg05254946	chr19	39052112	-4.452	1.639	0.00815	0.91	RYR1	44.51
cg08026195	chr2	132559613	-0.9087	0.3344	0.00815	0.91	C2orf27B	9.54
cg20730619	chr5	1094035	-4.214	1.551	0.00816	0.91	SLC12A7	70.13
cg14313310	chr1	184006816	-1.931	0.7109	0.00816	0.91	GLT25D2	25.82
cg27282900	chr6	30095258	-3.956	1.456	0.00816	0.91		7.66
cg19229344	chr10	101294643	-2.898	1.067	0.00816	0.91	NKX2-3	4.51
cg10608615	chr5	169780747	-3.595	1.324	0.00817	0.91	KCNIP1	39.22
cg24306515	chr7	112090466	-0.4485	0.1651	0.00817	0.91	IFRD1	4.02
cg21900078	chr7	158301302	-3.156	1.162	0.00817	0.91	PTPRN2	45.39
cg20213071	chr12	131402040	-6.247	2.3	0.00817	0.91		74.03
cg17811545	chr3	87040709	-0.8731	0.3215	0.00817	0.91	VGLL3	5.25
cg09584801	chr17	71162393	-0.8158	0.3004	0.00817	0.91	SSTR2	3.41
cg21596498	chr19	42618407	-3.125	1.151	0.00818	0.91	POU2F2	82.2
cg15073666	chr7	56551007	-6.493	2.391	0.00818	0.91		20.98
cg03832010	chr5	175031838	-5.709	2.102	0.00818	0.91		31.8
cg07572927	chr14	21155679	-1.11	0.4088	0.00819	0.91	RNASE4	87.93
cg14103106	chr19	14183792	-1.743	0.6417	0.00819	0.91	LOC113230	19.62
cg26094122	chr17	28705364	-4.662	1.717	0.00819	0.91	CPD	28.36
cg13935689	chr1	9555691	-2.715	0.9999	0.00819	0.91		27.56
cg11671913	chr5	43017685	-2.104	0.7749	0.0082	0.91		8.63
cg22821763	chr1	156570967	-0.5171	0.1905	0.0082	0.91	GPATCH4	5.23
cg22696814	chr1	160398070	-1.93	0.7109	0.0082	0.91	VANGL2	28.22
cg10894441	chr11	111169905	-4.098	1.51	0.00821	0.91	C11orf92	9.99
cg24415941	chr19	45908329	-0.4068	0.1499	0.00822	0.91	CD3EAP	3.07
cg12837744	chr6	33388083	-4.502	1.659	0.00822	0.91	SYNGAP1	31.73
cg22367310	chr2	241856114	-2.061	0.7594	0.00822	0.91		11.51
cg00962304	chr19	55896449	-1.308	0.482	0.00822	0.91	RPL28	9.31
cg17720013	chr19	46544711	-3.065	1.129	0.00823	0.91	IGFL4	24.76
cg10148145	chr16	71682825	-1.082	0.3987	0.00823	0.91	PHLPP2	86.81
cg09041251	chr2	10384520	-6.206	2.287	0.00824	0.91		47.3
cg17818435	chr12	53497138	-1.37	0.5047	0.00824	0.91	SOAT2	87.85
cg00133970	chr7	44123200	-0.8008	0.2952	0.00824	0.91	POLM	93.35
cg18826958	chr22	46275235	-3.375	1.244	0.00824	0.91		27.46
cg16966340	chr1	48170888	-4.322	1.593	0.00824	0.91		85.15
cg10806711	chr1	113265679	-3.068	1.131	0.00824	0.91	FAM19A3	34.9
cg04498153	chr7	157690139	-8.033	2.961	0.00824	0.91	PTPRN2	69.32
cg27180880	chr18	74844787	-0.5539	0.2042	0.00825	0.91	MBP	2.99
cg18110483	chr5	79330959	-7.354	2.711	0.00825	0.91	THBS4	21.38
cg15467112	chr14	75489610	-3.919	1.445	0.00825	0.91	MLH3	49.24
cg22984099	chr6	33216195	-0.2813	0.1037	0.00826	0.91		2.34
cg22972444	chrX	8769407	-7.256	2.675	0.00826	0.91	FAM9A	68.31
cg12133754	chr8	134087221	-1.402	0.5169	0.00826	0.91	TG	11.79
cg23634413	chr3	116534169	-2.989	1.102	0.00826	0.91		24.22
cg07457820	chr3	77267467	-4.327	1.596	0.00827	0.91	ROBO2	33.35
cg14212850	chr17	77460269	-4.519	1.666	0.00827	0.91	HRNBP3	91.49
cg05095590	chr7	2139259	5.707	2.104	0.00827	0.91	MAD1L1	95.07
cg26488985	chr16	89584852	1.39	0.5128	0.00827	0.91	SPG7	87.29
cg04877959	chr16	84418091	-3.157	1.164	0.00828	0.91	ATP2C2	85.27
cg02072834	chr14	76589894	-2.228	0.8218	0.00828	0.91		11.61
cg16884841	chr12	2113664	-4.047	1.493	0.00828	0.91	DCP1B	3.99
cg17500587	chr10	118922194	-4.301	1.587	0.00828	0.91		10.86
cg02566789	chr13	40058966	-0.8417	0.3105	0.00829	0.91	LHFP	92.27
cg22922761	chr14	74823886	-1.49	0.5497	0.00829	0.91	C14orf115	90.92
cg00246969	chr13	99159656	4.567	1.685	0.00829	0.91	STK24	35.3
cg17086370	chr15	41849953	-0.5418	0.1999	0.00829	0.91	TYRO3	5.21
cg13551243	chr8	146052742	-0.4358	0.1608	0.00829	0.91	ZNF7	4.33
cg05718839	chr4	6473529	-2.277	0.8402	0.0083	0.91	PPP2R2C	8.18
cg18223153	chr7	540667	-0.9353	0.3451	0.0083	0.91	PDGFA	94.57
cg24561952	chr11	5567996	-5.806	2.142	0.0083	0.91	OR52H1	62.36
cg08762432	chr10	21358991	-2.591	0.9561	0.0083	0.91	NEBL	30.24
cg02973354	chr14	70316670	-2.974	1.097	0.0083	0.91		31.56
cg08825645	chr16	54325319	-4.966	1.832	0.0083	0.91		37.45
cg12907876	chr1	160050877	-2.824	1.042	0.00831	0.91	KCNJ9	36.9
cg15496335	chr1	2377971	-2.329	0.8595	0.00831	0.91		15.41
cg00283524	chr22	44639906	-2.42	0.8929	0.00831	0.91	KIAA1644	20.47
cg13056510	chr4	100571808	-1.972	0.7278	0.00831	0.91		84.85
cg16795280	chr3	194783413	-1.323	0.4881	0.00831	0.91		85.93
cg24686734	chr13	112322977	-6.804	2.511	0.00832	0.91		81.54
cg21587650	chr12	95044711	-0.8542	0.3152	0.00832	0.91	TMCC3	6.48
cg12537286	chr10	852579	-2.489	0.9184	0.00832	0.91		74.18
cg25050566	chr10	22911577	-4.865	1.796	0.00832	0.91	PIP4K2A	83.45
cg19690853	chr7	98282363	-6.896	2.545	0.00833	0.91		57.97
cg22128431	chr20	37434409	-0.2937	0.1084	0.00834	0.91	PPP1R16B	2.46
cg20156659	chr2	48982832	-8.556	3.159	0.00834	0.91	LHCGR	34.61
cg07804196	chrX	33229454	-10.02	3.698	0.00834	0.91	DMD	37.24
cg02234314	chr19	55986224	-1.86	0.6867	0.00834	0.91	ZNF628	87.62
cg25675772	chr3	141079964	0.4376	0.1616	0.00836	0.91	ZBTB38	5.08
cg16966992	chr14	31343356	-3.075	1.135	0.00836	0.91	COCH	29.98
cg20519525	chr17	73077622	-3.571	1.319	0.00836	0.91		70.33
cg08690835	chrX	63424140	-2.903	1.072	0.00836	0.91	FAM123B	60.15
cg18121946	chr17	12697550	-2.672	0.9869	0.00837	0.91	RICH2	84.16
cg10055471	chr1	27240319	-1.807	0.6675	0.00837	0.91	NR0B2	86.21
cg01091751	chr19	1482940	-2.433	0.8989	0.00837	0.91	PCSK4	24.61
cg00097228	chr1	63783167	-0.2749	0.1016	0.00838	0.91		2.08
cg04018622	chr12	3602291	-6.019	2.223	0.00838	0.91	PRMT8	36.7
cg10604241	chr8	131327235	-1.085	0.401	0.00838	0.91	ASAP1	91.08
cg02070118	chr4	952128	-3.553	1.313	0.00838	0.91	TMEM175	81.99
cg11075353	chr11	27224020	14.32	5.289	0.00839	0.91		57.44
cg04721268	chr16	112802	-1.288	0.4757	0.00839	0.91	RHBDF1	90.65
cg20024192	chr15	60884719	-0.2108	0.07788	0.00839	0.91	RORA	1.73
cg18171890	chr10	46989989	-2.76	1.02	0.00839	0.91		75.66
cg09050461	chr5	180072420	-2.255	0.8332	0.0084	0.91	FLT4	64.07
cg04840290	chr10	72201668	-3.708	1.37	0.0084	0.91	NODAL	55.37
cg23270434	chr6	33181524	-2.608	0.9636	0.0084	0.91		9.54
cg18380070	chr1	983260	-4.905	1.813	0.0084	0.91	AGRN	75.8
cg18173808	chr3	39448643	-0.973	0.3596	0.0084	0.91	SNORA6	6.67
cg19391527	chr8	28173732	-2.292	0.8472	0.00841	0.91	PNOC	22.18
cg27308386	chr10	1000575	-4.322	1.597	0.00841	0.91		36.82
cg12522060	chr3	141499477	-1.425	0.5268	0.00841	0.91	GRK7	86.74
cg04550788	chr5	180112929	-5.445	2.012	0.00841	0.91		54.67
cg21300122	chr1	112284627	-2.98	1.102	0.00842	0.91	C1orf183	46.6
cg11298786	chr1	228195794	-2.104	0.7777	0.00842	0.91	WNT3A	23.43
cg08715914	chr12	26278128	0.6908	0.2553	0.00842	0.91	BHLHE41	7.92
cg12689529	chr11	126335883	-2.828	1.045	0.00842	0.91	KIRREL3	24.36
cg23336973	chr12	117845588	-5.155	1.906	0.00842	0.91		51.8
cg26853415	chr17	26127438	-3.849	1.423	0.00843	0.91	NOS2	50.96
cg14287443	chr2	3497093	-3.353	1.239	0.00843	0.91		60.13
cg05266497	chr1	230457961	-5.114	1.891	0.00843	0.91	PGBD5	58.01
cg12565335	chr2	1990242	-4.924	1.82	0.00843	0.91	MYT1L	45.04
cg06712767	chr12	131118561	-7.019	2.595	0.00843	0.91		46.24
cg20060452	chr19	31210518	-0.8055	0.2978	0.00843	0.91		3.98
cg21091227	chr18	4454304	-4.159	1.538	0.00844	0.91		23.74
cg05158024	chr16	85191946	-2.73	1.01	0.00844	0.91		15.44
cg23240231	chr3	142610864	2.225	0.8228	0.00844	0.91		82.63
cg14097440	chr14	74251018	-1.355	0.5011	0.00844	0.91	C14orf43	19.61
cg27401989	chr12	53774447	-1.188	0.4391	0.00844	0.91	SP1	9.26
cg02094252	chr10	102807849	-2.222	0.8219	0.00845	0.91		13.35
cg14558358	chr6	14282817	4.46	1.65	0.00845	0.91		58.07
cg18482256	chr19	38865041	1.498	0.5542	0.00846	0.91	PSMD8	6.74
cg23678254	chr14	55647471	-2.164	0.8006	0.00846	0.91	DLGAP5	85.13
cg09757087	chr16	1585644	-4.036	1.493	0.00846	0.91	IFT140	68.32
cg07540652	chr8	81805956	-3.036	1.123	0.00846	0.91		42.09
ch.2.52173332R	chr2	52319828	-0.5431	0.2009	0.00847	0.91		4.44
cg01738984	chr11	3240365	-2.615	0.9673	0.00847	0.91	MRGPRG	21.17
cg16146033	chr11	62767323	-1.948	0.7206	0.00847	0.91	SLC22A8	33.47
cg18745913	chr6	147524841	-0.3535	0.1308	0.00847	0.91	STXBP5	2.56
cg11195363	chr12	61915276	-5.064	1.873	0.00847	0.91		32
cg03895540	chr11	5841482	-5.313	1.966	0.00848	0.91	OR52N2	79.63
cg01709265	chr17	48350468	-0.7298	0.27	0.00848	0.91	TMEM92	7.19
cg01604480	chr17	75877899	-1.684	0.6231	0.00849	0.91	FLJ45079	10.61
cg08015762	chr14	100014785	3.16	1.169	0.00849	0.91	CCDC85C	88.86
cg02907837	chr11	60163525	-5.47	2.025	0.00849	0.91	MS4A14	45.06
cg04045234	chr8	43059756	-2.342	0.8666	0.00849	0.91		49.29
cg03637696	chr12	30354663	-3.975	1.471	0.00849	0.91		24.8
cg04431119	chr7	73039108	-2.307	0.8537	0.00849	0.91	MLXIPL	25.02
cg02426178	chr19	10747142	-2.661	0.985	0.00849	0.91	SLC44A2	79.19
cg03556771	chr14	101490122	-7.538	2.79	0.0085	0.91	MIR299	80.24
cg17784580	chrX	53026125	-3.372	1.248	0.0085	0.91		77.93
cg20863810	chr6	144164340	-2.611	0.9663	0.0085	0.91	LTV1	7.94
cg16330893	chr8	118662804	0.619	0.2291	0.0085	0.91		3.56
cg00509431	chr6	143999465	-0.5681	0.2103	0.0085	0.91	PHACTR2	3.9
cg11148677	chr3	123876715	-4.955	1.834	0.00851	0.91	KALRN	46.64
cg05444514	chr6	466935	-3.242	1.2	0.00851	0.91		43.1
cg13861244	chr1	18214635	-3.91	1.448	0.00852	0.91		37.15
cg00874678	chr7	155207304	-5.257	1.946	0.00852	0.91		63.56
cg02579494	chr7	129594061	-1.922	0.7116	0.00852	0.91	UBE2H	84.56
cg17032372	chr1	228140125	-2.269	0.8402	0.00852	0.91		87.51
cg15832957	chr2	210288391	-2.166	0.802	0.00852	0.91	MAP2	35.81
cg08525461	chr8	40958085	-1.854	0.6866	0.00852	0.91		89.03
cg15272173	chr7	157585857	-1.94	0.7182	0.00853	0.91	PTPRN2	19.13
cg17050693	chr17	40346448	-0.606	0.2244	0.00853	0.91	GHDC	3.24
cg06892548	chr6	43243945	-4.129	1.529	0.00853	0.91	TTBK1	74.45
cg06836338	chr17	17942007	-0.3726	0.138	0.00853	0.91	ATPAF2	2.81
cg24051487	chr20	11671599	-1.029	0.381	0.00853	0.91		92.97
cg18718461	chr3	132345389	-2.315	0.8572	0.00854	0.91	ACAD11	82.57
cg19519747	chr2	177014555	-5.614	2.079	0.00854	0.91	MIR10B	36.84
cg15053322	chr22	30867939	-2.441	0.9039	0.00854	0.91	SEC14L3	32.3
cg23343066	chr8	124908197	-2.712	1.004	0.00855	0.91	FER1L6	33.87
cg03013636	chr16	1946785	-2.694	0.9977	0.00855	0.91		71.32
cg05958126	chrX	19533458	4.3	1.593	0.00855	0.91	MAP3K15	15.28
cg10588211	chr1	162792246	-0.9716	0.3599	0.00855	0.91		7.99
cg05557291	chr12	121958763	2.476	0.9173	0.00855	0.91	KDM2B	88.93
cg22862003	chr21	42797588	-2.138	0.7921	0.00855	0.91	MX1	72.95
cg25856663	chr15	83317632	-3.895	1.443	0.00856	0.91	CPEB1	33.56
cg23693487	chr8	30670746	-2.922	1.083	0.00856	0.91	PPP2CB	20.38
cg13915909	chr9	96584786	7.294	2.702	0.00856	0.91		59.65
cg11735427	chr11	46224263	-3.935	1.458	0.00856	0.91		55.92
cg22198853	chr6	1594411	-3.855	1.428	0.00856	0.91		16.62
cg00500221	chr1	2915875	-4.342	1.609	0.00856	0.91		33.89
cg05380455	chr1	7081265	-2.048	0.7588	0.00856	0.91	CAMTA1	18.24
cg15471063	chr13	114313414	-3.911	1.449	0.00856	0.91	ATP4B	78.77
cg10257332	chr3	47869137	-2.305	0.8539	0.00856	0.91	DHX30	61.87
cg16374663	chr15	41805031	-6.399	2.371	0.00857	0.91	LTK	46.67
cg22744131	chr20	33133832	-1.947	0.7214	0.00857	0.91	MAP1LC3A	80.76
cg01875764	chr6	31760288	-1.83	0.6782	0.00858	0.91	VARS	72.69
cg24968336	chr19	38810212	-1.605	0.5949	0.00858	0.91	KCNK6	5.7
cg17394237	chr4	7196466	-2.812	1.042	0.00858	0.91	SORCS2	27.12
cg16734817	chrX	49687071	3.062	1.135	0.00858	0.91	CLCN5	9.22
cg26639747	chr7	157590318	-2.856	1.058	0.00858	0.91	PTPRN2	29.8
cg26674160	chr21	48025100	-6.562	2.432	0.00858	0.91	S100B	57.95
cg20875442	chr11	131557345	-2.311	0.8565	0.00858	0.91	NTM	43.53
cg08691204	chr8	142607209	-5.144	1.907	0.00859	0.91		51.9
cg07381806	chr19	2094327	-5.871	2.176	0.00859	0.91	MOBKL2A	33.31
cg05949171	chr16	82660596	-3.807	1.411	0.0086	0.91	CDH13	15.78
cg11226042	chr1	230492933	-6.131	2.273	0.0086	0.91	PGBD5	68.2
cg21703682	chr18	33078285	-2.806	1.04	0.0086	0.91	INO80C	13.18
cg15267318	chr10	134838039	-5.728	2.124	0.0086	0.91		48.06
cg27019929	chr11	32421518	-3.73	1.383	0.00861	0.91	WT1	67.42
cg19865561	chr6	31465898	-3.1	1.15	0.00861	0.91	MICB	4.65
cg15018934	chr6	29689744	-7.929	2.94	0.00862	0.91	HLA-F	52.13
cg08256781	chr19	6135510	-2.433	0.9024	0.00862	0.91	ACSBG2	33.19
cg01320298	chr3	15160158	-2.06	0.764	0.00863	0.91		30.03
cg03938558	chr1	181381335	-2.764	1.025	0.00863	0.91		27.12
cg18673341	chr7	22481962	-15.61	5.789	0.00863	0.91	MGC87042	28.02
cg23513591	chr13	81229232	-6.641	2.463	0.00863	0.91		53.09
cg09438075	chr13	44359415	-2.442	0.906	0.00864	0.91	ENOX1	24.4
cg03731464	chr12	2801158	-2.728	1.012	0.00864	0.91	CACNA1C	21.41
cg13316854	chr2	177027856	-4.679	1.736	0.00864	0.91	HOXD3	17.2
cg09884350	chr21	42619110	-2.08	0.7717	0.00865	0.91	BACE2	74.09
cg16221634	chr6	73332885	-2.804	1.04	0.00865	0.91	KCNQ5	6.18
cg27488738	chr12	125579119	-0.9649	0.358	0.00865	0.91	AACS	90.91
cg26436731	chr1	244395115	-4.97	1.844	0.00865	0.91		30.02
cg22593815	chr10	132872509	-3.651	1.355	0.00865	0.91		79.37
cg09577367	chr19	18197699	-2.493	0.9251	0.00865	0.91	IL12RB1	11.32
cg06780606	chrX	69257154	-2.856	1.06	0.00865	0.91	EDA	62.07
cg08576184	chr6	151814892	-1.663	0.6172	0.00865	0.91	C6orf97	9.1
cg23713520	chr16	57318087	-1.436	0.5328	0.00865	0.91	PLLP	16.68
cg11992736	chr19	18197544	-5.168	1.918	0.00866	0.91	IL12RB1	25.65
cg03140480	chr1	2703494	-4.724	1.753	0.00866	0.91		13.76
cg20808234	chr6	19692082	-2.85	1.058	0.00866	0.91		9.2
cg09421562	chr17	56357994	-2.072	0.7688	0.00866	0.91	MPO	78.75
cg26824216	chr3	187086147	-3.471	1.288	0.00866	0.91	RTP4	29.86
cg08480398	chr19	3586300	-0.3899	0.1447	0.00867	0.91	GIPC3	3.37
cg04280772	chr2	235372807	-2.433	0.9028	0.00867	0.91		26.63
cg24397737	chr19	24184393	-4.815	1.787	0.00867	0.91		71.44
cg06954677	chr8	39873708	-5.573	2.068	0.00867	0.91	IDO2	61.26
cg13590166	chr10	28749464	-1.809	0.6714	0.00868	0.91		82.83
cg01550716	chr1	243646318	-3.294	1.223	0.00868	0.91	SDCCAG8	21.9
cg03725404	chr4	9998017	-1.892	0.7021	0.00868	0.91	SLC2A9	65.56
cg07350590	chr12	106986958	-3.005	1.115	0.00868	0.91	RFX4	17.6
cg10161743	chr19	48917816	-4.561	1.693	0.00868	0.91	GRIN2D	73.84
cg00253065	chr15	78276399	-2.724	1.011	0.00869	0.91		61.26
cg19596468	chr4	4864110	-3.117	1.157	0.00869	0.91	MSX1	87.06
cg24104608	chr6	170461816	-4.636	1.721	0.00871	0.91		56.66
cg22387578	chr13	20710941	-5.493	2.04	0.00871	0.91		12.67
cg26101364	chr2	3660907	-2.195	0.8151	0.00872	0.91	COLEC11	90.96
cg05413305	chr17	79366851	-2.054	0.763	0.00872	0.91		28.43
cg05422352	chr2	232650747	-1.879	0.6979	0.00873	0.91	COPS7B	8.71
cg06221837	chr7	156782636	-1.248	0.4634	0.00873	0.91		91.28
cg01244650	chr6	27101633	-0.3819	0.1419	0.00873	0.91	HIST1H2BJ	2.86
cg19692322	chr1	3621048	-4.261	1.583	0.00874	0.91	TP73	67.16
cg18062245	chr5	135587450	-3.792	1.409	0.00875	0.91	TRPC7	79.77
cg23574897	chr10	102988836	-3.013	1.12	0.00875	0.91	LBX1	4.81
cg08036435	chr12	29938317	-4.181	1.554	0.00875	0.91	TMTC1	80.81
cg23360019	chr6	10073684	-3.311	1.23	0.00875	0.91		77.09
cg21497594	chr8	11366745	-6.323	2.35	0.00876	0.91	BLK	70.33
cg17374088	chr15	45020827	-0.5728	0.2129	0.00876	0.91		5.45
cg24848973	chr3	71775152	-3.043	1.131	0.00876	0.91	EIF4E3	44.07
cg24399395	chr21	34392203	-4.555	1.693	0.00876	0.91		10.23
cg01364478	chr1	170640331	-1.97	0.7323	0.00876	0.91	PRRX1	9.72
cg03178816	chr6	170478083	-4.197	1.56	0.00877	0.91		73.44
cg07191545	chrX	37402201	-7.97	2.962	0.00877	0.91		58.31
cg10207355	chr14	105409805	-5.796	2.155	0.00878	0.91	AHNAK2	77.06
cg01429391	chr14	23904930	-2.507	0.9321	0.00878	0.91	MYH7	25.32
cg12324144	chr3	169531663	-0.9274	0.3448	0.00879	0.91	LRRC34	7.16
cg23518228	chrX	21777644	-4.097	1.523	0.00879	0.91	SMPX	75.38
cg06065695	chr2	80085246	-7.215	2.683	0.00879	0.91	CTNNA2	68.36
cg10911340	chr12	53473666	-2.232	0.8299	0.00879	0.91	SPRYD3	6.06
cg01048962	chr19	21646470	-2.255	0.8383	0.00879	0.91		7.99
cg11959894	chr12	132886529	-6.287	2.338	0.00879	0.91	GALNT9	84.58
cg03925970	chr8	140352581	-3.479	1.294	0.00879	0.91		35.8
cg04622802	chr11	27015872	-4.609	1.714	0.00879	0.91	FIBIN	17.96
cg16421467	chr14	67654854	-1.137	0.4229	0.0088	0.91	FAM71D	89.91
cg17149030	chr15	99549047	-2.87	1.067	0.0088	0.91	LOC145814	33.93
cg02194617	chr7	91808598	-2.083	0.7747	0.0088	0.91		12.85
cg07363212	chr1	2808880	-5.338	1.985	0.0088	0.91		40.32
cg23022450	chr13	33728743	-3.42	1.272	0.0088	0.91	STARD13	56.76
cg14009688	chr7	134464242	0.5809	0.2161	0.00881	0.91	CALD1	3.37
cg04698845	chr19	578093	0.513	0.1908	0.00881	0.91	BSG	96.44
cg17995495	chr7	150174507	-3.818	1.42	0.00882	0.91	GIMAP8	41.08
cg03882612	chr17	74075100	-3.285	1.222	0.00882	0.91	ZACN	13.76
cg23400579	chr10	135061015	-3.96	1.473	0.00882	0.91	MIR202	53.18
cg16257983	chr10	90750218	-0.941	0.3501	0.00882	0.91	FAS	6.6
cg22509138	chr20	44809026	-3.087	1.148	0.00883	0.91	CDH22	18.58
cg14144305	chr11	44325960	-6.798	2.529	0.00883	0.91	ALX4	32.83
cg11947712	chr1	109203268	7.376	2.744	0.00883	0.91	C1orf59	27.16
cg07450086	chr3	150320765	-2.829	1.053	0.00883	0.91	SELT	56.4
cg13683183	chr6	28510597	-0.8804	0.3276	0.00883	0.91		4.77
cg22777062	chr21	38353114	2.991	1.113	0.00884	0.91	HLCS	76.04
cg06609051	chr2	51231649	-7.991	2.973	0.00884	0.91	NRXN1	51.33
cg12942257	chr3	183997855	-5.356	1.993	0.00884	0.91	ECE2	50.71
cg03699508	chrX	79280150	-7.613	2.833	0.00884	0.91	TBX22	38.39
cg15818557	chr20	43927098	-4.626	1.722	0.00884	0.91	MATN4	29.03
cg06546607	chr19	34013019	-1.523	0.5667	0.00884	0.91	PEPD	20.05
cg17153055	chr11	65265971	-3.567	1.327	0.00884	0.91	MALAT1	33.8
cg12109566	chr6	30227986	-11.44	4.257	0.00885	0.91	HLA-L	30.84
cg10589447	chr12	115890128	-1.49	0.5546	0.00885	0.91		43.45
cg08951638	chr5	141706213	-3.003	1.117	0.00885	0.91		29.93
cg10665891	chr12	117042917	-7.341	2.732	0.00885	0.91		19.77
cg13102889	chr1	2463136	-4.312	1.605	0.00885	0.91	HES5	66.97
cg19724667	chr3	190204073	-3.438	1.28	0.00885	0.91		29.5
cg04484947	chr1	32931323	-1.643	0.6115	0.00885	0.91	ZBTB8B	11.24
cg04685387	chr10	34925640	-0.7925	0.2949	0.00885	0.91	PARD3	93.05
cg14350557	chr9	119306116	-2.502	0.9311	0.00885	0.91	ASTN2	26.12
cg17918175	chr17	710899	-4.199	1.563	0.00886	0.91	NXN	52.03
cg11187245	chr6	31323397	-3.748	1.395	0.00886	0.91	HLA-B	36.26
cg20015011	chr11	124595093	-2.471	0.92	0.00886	0.91		28.17
cg11848592	chr6	32300765	-4.355	1.621	0.00887	0.91	C6orf10	56.84
cg05646015	chr2	3697458	5.59	2.081	0.00887	0.91		32.09
cg22946377	chrX	48812173	-2.481	0.9236	0.00887	0.91	OTUD5	68.06
cg06689659	chr8	87110279	-1.535	0.5716	0.00887	0.91	ATP6V0D2	90.9
cg23254163	chr1	152506842	-5.435	2.024	0.00888	0.91		44.76
cg06725035	chr21	48055212	7.048	2.624	0.00888	0.91	PRMT2	16.45
cg13496167	chr1	151833775	-3.359	1.251	0.00888	0.91		35.58
cg14173185	chr19	48894973	-0.4512	0.168	0.00888	0.91	KDELR1	4.3
cg12037450	chr1	85513124	-5.546	2.065	0.00888	0.91	MCOLN3	45.74
cg25270844	chr19	56004925	-5.374	2.001	0.00889	0.91	SSC5D	29.08
cg25839687	chr1	51702076	-0.6272	0.2336	0.00889	0.91	RNF11	5.31
cg17087479	chr1	214156255	-3.062	1.14	0.00889	0.91		5.71
cg18862975	chr21	37092865	-4.641	1.729	0.00889	0.91	MIR802	38.12
cg03649030	chr1	145115872	-2.442	0.9095	0.0089	0.91	SEC22B	56.13
cg03138091	chr5	38846540	-3.123	1.163	0.0089	0.91	OSMR	14.3
cg11775367	chr8	127614489	-1.835	0.6833	0.0089	0.91		89.1
cg18390610	chr17	48278927	-4.103	1.528	0.0089	0.91	COL1A1	8.88
cg18480654	chr5	75376460	-5.194	1.935	0.0089	0.91		27.62
cg08927102	chr1	1050110	-1.181	0.4401	0.00891	0.91	C1orf159	94
cg15829665	chr6	160241556	-4.213	1.569	0.00891	0.91	PNLDC1	66.71
cg16030972	chr4	42393514	-6.982	2.601	0.00892	0.91		73.63
cg15454698	chr3	14473580	-1.998	0.7445	0.00892	0.91	SLC6A6	12.66
cg08624180	chr8	89339080	-9.588	3.572	0.00892	0.91	MMP16	28.14
cg24700388	chr1	206300911	-2.392	0.8913	0.00893	0.91		83.47
cg11902362	chr12	89749822	-2.474	0.9218	0.00893	0.91		32.01
cg25928629	chr2	218515567	-2.362	0.8803	0.00893	0.91	DIRC3	18.85
cg16553051	chr20	35806496	-1.904	0.7096	0.00893	0.91	RPN2	13.68
cg14741228	chr12	31476479	-2.052	0.7647	0.00893	0.91	FAM60A	20.22
cg21250296	chr6	26044405	-1.905	0.7099	0.00894	0.91	HIST1H2BB	11.55
cg09202373	chrX	153640674	-3.004	1.12	0.00895	0.91	DNASE1L1	32.85
cg03270710	chr2	74729592	-1.979	0.7376	0.00895	0.91	LBX2	7.15
cg06895295	chr6	39760647	-2.063	0.7691	0.00895	0.91	DAAM2	21.78
cg22501143	chr1	21110436	-3.105	1.157	0.00896	0.91	HP1BP3	77.32
cg03336504	chr21	40721020	-0.206	0.07679	0.00896	0.91	HMGN1	1.94
cg14840487	chr1	220962870	-3.091	1.152	0.00896	0.91	MOSC1	78.59
cg03871468	chr12	131623236	-5.936	2.213	0.00896	0.91	GPR133	88.52
cg02374486	chr10	72362809	-1.879	0.7004	0.00897	0.91	PRF1	78.15
cg20152088	chr1	181616694	-6.027	2.247	0.00897	0.91	CACNA1E	48.69
cg12353802	chr22	33310132	-1.051	0.392	0.00897	0.91	SYN3	92.25
cg05155893	chr13	21561985	-2.32	0.8652	0.00898	0.91	LATS2	68.96
cg10755723	chr3	192576964	-2.076	0.774	0.00898	0.91	C3orf59	69.55
cg19404781	chr1	220439792	-0.8056	0.3004	0.00898	0.91	RAB3GAP2	92.56
cg18530920	chr5	155953894	-7.512	2.801	0.00898	0.91	SGCD	71.68
cg01259619	chr1	226925702	-2.815	1.05	0.00898	0.91	ITPKB	5.16
cg12123019	chr19	18197853	-2.951	1.1	0.00898	0.91	IL12RB1	27.45
cg11154040	chr4	3795063	-5.279	1.969	0.00898	0.91		38.62
cg02154585	chr8	41137578	-2.245	0.8373	0.00899	0.91	SFRP1	88.24
cg05039893	chr12	119828513	-3.847	1.435	0.00899	0.91	CCDC60	61.34
cg22221575	chr3	195965369	-1.943	0.7246	0.00899	0.91	PCYT1A	82.26
cg07634516	chr4	187647048	-1.017	0.3795	0.00899	0.91		3.24
cg08723608	chr7	100080506	-2.299	0.8574	0.00899	0.91	C7orf51	76.93
cg02507952	chr14	106390641	-2.84	1.059	0.00899	0.91	KIAA0125	23.04
cg25546539	chr11	6640996	-4.51	1.682	0.00899	0.91	TPP1	46.16
cg19712391	chr2	26408978	0.9722	0.3627	0.009	0.91	FAM59B	90.53
cg24148663	chr13	112209166	7.645	2.852	0.009	0.91		57.97
cg02840828	chr18	72201655	-1.654	0.6169	0.00901	0.91	CNDP1	70.64
cg08229358	chr1	179544765	-6.782	2.53	0.00901	0.91	NPHS2	28.87
cg15690598	chr8	134806615	1.371	0.5114	0.00901	0.91		9.01
cg14790638	chr19	34010091	-4.52	1.686	0.00901	0.91	PEPD	79.31
cg09403738	chr11	123001272	-1.44	0.5372	0.00901	0.91	ASAM	86.58
cg19954234	chr11	108408969	-2.543	0.9487	0.00902	0.91	EXPH5	52.52
cg01458088	chr20	57331235	-2.937	1.096	0.00902	0.91		48.28
cg24897141	chr5	139283199	4.044	1.509	0.00902	0.91	NRG2	48.27
cg20598894	chr1	171756153	-1.27	0.4739	0.00902	0.91	METTL13	90.65
cg14002781	chrX	153051367	-1.885	0.7034	0.00902	0.91	IDH3G	82.58
cg02894139	chr18	900972	-5.127	1.913	0.00903	0.91		28.56
cg22597706	chr5	11082865	5.566	2.077	0.00903	0.91	CTNND2	92.71
cg14570055	chr5	140557583	-2.414	0.9007	0.00903	0.91	PCDHB8	12.36
cg02289903	chr6	166876736	-4.031	1.504	0.00903	0.91	RPS6KA2	48.93
cg06653216	chr16	941948	-5.134	1.916	0.00903	0.91	LMF1	53.37
cg19655950	chr14	73192903	-0.8845	0.3301	0.00903	0.91	DPF3	92.29
cg19262371	chr7	33103042	-0.633	0.2362	0.00904	0.91	NT5C3	5.35
cg04587161	chr17	22005773	-8.766	3.272	0.00904	0.91		38.05
cg14699343	chrX	129271092	-3.341	1.247	0.00905	0.91	AIFM1	84.53
cg26380443	chr5	140625240	-8.616	3.216	0.00905	0.91	PCDHB15	21.08
cg23667734	chr17	34998374	-7.182	2.681	0.00905	0.91		21.09
cg16320351	chrX	47446157	-7.789	2.908	0.00906	0.91	TIMP1	67.85
cg25137582	chr2	157474713	-10.64	3.971	0.00906	0.91		63.85
cg12335110	chr4	1542424	-4.022	1.502	0.00906	0.91		46.27
cg15568009	chrX	148713744	3.622	1.352	0.00907	0.91	TMEM185A	12.55
cg05486035	chr16	56697088	-1.738	0.6488	0.00907	0.91		5.62
cg25086840	chr3	121286820	1.426	0.5324	0.00907	0.91	ARGFX	89.52
cg16296797	chr2	242151573	-2.77	1.034	0.00907	0.91	ANO7	65.77
cg17945323	chr11	62767406	-2.778	1.038	0.00908	0.91	SLC22A8	67.37
cg23106844	chr1	151371309	-3.228	1.206	0.00908	0.91	PSMB4	47.4
cg12392336	chr6	121801389	-6.078	2.27	0.00908	0.91		22.27
cg16500987	chr6	167104761	-1.055	0.394	0.00908	0.91	RPS6KA2	13.23
cg05525297	chr16	1533807	-4.786	1.787	0.00908	0.91		33.13
cg23000309	chr14	86087847	-5.356	2.001	0.00909	0.91	FLRT2	60.65
cg11823511	chr1	91183697	-6.658	2.487	0.00909	0.91	BARHL2	10.74
cg23687603	chr12	113957749	-6.76	2.525	0.00909	0.91		20.79
cg27626790	chr7	150674753	-6.396	2.389	0.0091	0.91	KCNH2	32.95
cg05971398	chr16	86220058	-7.759	2.899	0.0091	0.91		73.62
cg04758387	chr1	1851384	-1.683	0.6286	0.00911	0.91	TMEM52	29.34
cg06604102	chr12	125549789	-0.8309	0.3104	0.00911	0.91	AACS	7.37
cg06759971	chr16	85116424	-2.872	1.073	0.00911	0.91	KIAA0513	42.72
cg09327586	chr17	56634222	-2.27	0.8482	0.00911	0.91	TEX14	81.28
cg23871933	chr16	85722399	-0.6094	0.2277	0.00911	0.91	GINS2	3.31
cg10458446	chr2	238500325	-2.021	0.755	0.00911	0.91	RAB17	25.98
cg19014749	chr17	35037101	-2.595	0.9698	0.00911	0.91		25.71
cg18804963	chr11	132456073	-3.737	1.396	0.00912	0.91	OPCML	39.98
cg05361475	chrX	74744538	-6.985	2.61	0.00912	0.91	ZDHHC15	57.8
cg03852045	chr1	120439870	-1.161	0.434	0.00912	0.91	ADAM30	95
cg18353563	chr3	127390935	-1.851	0.6918	0.00912	0.91	ABTB1	29.87
cg23620184	chr14	23772616	-2.284	0.8538	0.00912	0.91	PPP1R3E	61.83
cg17247122	chr4	183230168	-2.353	0.8795	0.00913	0.91		77.88
cg08857221	chr1	37941361	-2.343	0.8759	0.00913	0.91	ZC3H12A	82.03
cg08506869	chr8	48572447	0.6706	0.2507	0.00913	0.91	KIAA0146	5.74
cg08251037	chr7	70597778	-5.247	1.961	0.00914	0.91	WBSCR17	35.51
cg20543681	chr20	642673	-3.967	1.483	0.00914	0.91	SCRT2	62.24
cg23508908	chr6	84771783	1.817	0.6791	0.00914	0.91	MRAP2	85.67
cg11864574	chr10	22635028	-5.546	2.073	0.00914	0.91	SPAG6	45.05
cg03979378	chr7	1749674	6.688	2.5	0.00914	0.91	ELFN1	61.94
cg20618651	chr4	56718365	-1.929	0.721	0.00914	0.91	EXOC1	10.8
cg24275159	chr3	183944906	-3.792	1.417	0.00915	0.91		73.54
cg07450551	chr16	88441151	-3.701	1.384	0.00915	0.91		53.43
cg04003136	chr2	177052903	-5.92	2.213	0.00915	0.91	HOXD1	19.68
cg04398285	chr10	13424851	-1.635	0.6114	0.00915	0.91		6.57
cg08455380	chr3	49044317	-2.44	0.9125	0.00916	0.91	P4HTM	8.66
cg07060739	chr14	91730362	-2.101	0.7857	0.00916	0.91		63.4
cg13229084	chr2	237148866	-1.977	0.7393	0.00916	0.91	ASB18	28.76
cg14883003	chr3	128880168	-0.6529	0.2442	0.00916	0.91	ISY1	6.02
cg17031967	chr6	25297487	2.347	0.8776	0.00916	0.91	LRRC16A	80.33
cg07171609	chr8	91640288	-2.077	0.7766	0.00917	0.91	TMEM64	80.45
cg05317038	chr6	28793454	-0.6441	0.2409	0.00917	0.91		2.43
cg14030836	chr1	2992620	-2.559	0.957	0.00917	0.91	PRDM16	31.21
cg21078196	chr19	444385	9.72	3.635	0.00917	0.91	SHC2	76.41
cg02864619	chr17	78933961	5.056	1.891	0.00917	0.91	RPTOR	72.69
cg11646762	chr5	68180149	-1.571	0.5877	0.00918	0.91		88.17
cg07911673	chr17	8198092	-2.646	0.9897	0.00918	0.91	SLC25A35	65.85
cg17252960	chr6	19837350	-9.728	3.639	0.00918	0.91	ID4	11.93
cg23620902	chr2	119566332	-3.71	1.388	0.00918	0.91		73.38
cg01529679	chrX	153074551	-4.325	1.618	0.00918	0.91	PDZD4	47.15
cg13894087	chr17	710879	-5.752	2.152	0.00919	0.91	NXN	72.65
cg09197432	chr4	183729176	-2.071	0.7746	0.00919	0.91		81.64
cg26751645	chr20	43945364	-6.709	2.51	0.00919	0.91	RBPJL	25.51
cg05667756	chr16	31122002	0.964	0.3606	0.00919	0.91	BCKDK	90.39
cg15795255	chr19	18721840	-1.062	0.3974	0.0092	0.91		15.06
cg04811512	chr20	21686080	-6.125	2.292	0.0092	0.91	PAX1	49.42
cg04604420	chr7	100302535	-2.256	0.8444	0.00922	0.91	POP7	84.35
cg03178404	chr13	111102234	-0.9291	0.3477	0.00922	0.91	COL4A2	92.79
cg16572224	chr5	171788937	5.037	1.885	0.00923	0.91	SH3PXD2B	58.15
cg06539938	chr12	19864189	7.638	2.859	0.00923	0.91		53.74
cg18181209	chr17	20006054	-3.99	1.493	0.00923	0.91	CYTSB	46.4
cg21164019	chr11	132525963	-3.866	1.447	0.00923	0.91	OPCML	24.98
cg10586358	chr19	13029889	-1.332	0.4987	0.00924	0.91	SYCE2	13.26
cg25569396	chr6	11382769	-1.553	0.5815	0.00924	0.91	NEDD9	85.47
cg12264626	chr8	86350381	-5.306	1.986	0.00924	0.91	CA3	30.69
cg02288754	chr16	51183988	-5.789	2.167	0.00924	0.91	SALL1	21.74
cg07335755	chr1	201196031	-3.501	1.311	0.00924	0.91	IGFN1	64.06
cg18188717	chr5	154230223	0.5795	0.217	0.00924	0.91	C5orf4	4.49
cg07119616	chr9	129452879	-1.402	0.5248	0.00924	0.91	LMX1B	11.39
cg03310503	chr6	45609836	-3.183	1.192	0.00924	0.91		76.5
cg03553715	chr16	9052489	2.582	0.9667	0.00924	0.91	USP7	66.23
cg24045369	chr18	24129266	-0.2655	0.09941	0.00925	0.91	KCTD1	2.63
cg09688928	chr11	103907989	-7.577	2.837	0.00925	0.91	PDGFD	59.99
cg02371119	chr3	171527346	-2.16	0.8088	0.00925	0.91	PLD1	16.19
cg04012681	chr10	1511277	-2.147	0.804	0.00925	0.91	ADARB2	14.22
cg04265261	chr9	133815865	-3.855	1.444	0.00925	0.91	FIBCD1	25.55
cg10418263	chr6	35265544	-2.098	0.7858	0.00926	0.91	DEF6	7.87
cg00661320	chr10	73848825	-2.228	0.8344	0.00926	0.91	SPOCK2	26.07
cg03313542	chr7	129845597	-3.448	1.291	0.00926	0.91	TMEM209	33.98
cg26986584	chr19	2819738	-0.3443	0.1289	0.00927	0.91	ZNF554	2.63
cg03260792	chr11	134230331	-0.6629	0.2483	0.00927	0.91	GLB1L2	2.21
cg06976312	chr1	166136551	-2.548	0.9545	0.00928	0.91	FAM78B	6.52
cg01336390	chr6	29895059	-12.73	4.769	0.00928	0.91		26.56
cg15532236	chr6	170188124	-2.979	1.116	0.00928	0.91		75.48
cg27080171	chr4	46388320	-2.968	1.112	0.00929	0.91	GABRA2	20.87
cg20263045	chr4	145655974	1.438	0.5386	0.00929	0.91	HHIP	10.9
cg21691116	chr1	161171819	0.7747	0.2902	0.00929	0.91	NDUFS2	4.96
cg21113640	chr12	132084617	-5.896	2.209	0.00929	0.91		51.32
cg02426739	chr12	132285352	0.5661	0.2121	0.00929	0.91		96.79
cg00392003	chr6	170040292	-1.439	0.5393	0.0093	0.91	WDR27	81.87
cg21059786	chr2	10361064	-4.303	1.612	0.0093	0.91		44.79
cg06552368	chr11	118972898	-0.8671	0.3249	0.0093	0.91	DPAGT1	4.93
cg04805612	chr6	139014287	-0.457	0.1712	0.0093	0.91		3.75
cg16311716	chr12	63357718	-2.04	0.7643	0.0093	0.91		32.14
cg04864538	chr7	158301178	-4.22	1.581	0.00931	0.91	PTPRN2	44.91
cg08456555	chrX	11282604	-5.301	1.987	0.00931	0.91	ARHGAP6	37.88
cg15959080	chr3	13939366	-3.012	1.129	0.00931	0.91		77.22
cg04684114	chr1	17476074	-4.127	1.547	0.00931	0.91		58.4
cg27072025	chr10	135203200	-2.148	0.805	0.00932	0.91	PAOX	83.62
cg18852096	chr1	1564425	-4.712	1.766	0.00932	0.91	MIB2	65.04
cg18308184	chr4	21699435	-6.604	2.476	0.00932	0.91	KCNIP4	29.43
cg12249207	chr21	19191835	-0.2336	0.08757	0.00932	0.91	C21orf91	2.54
cg22306196	chr19	19648656	-4.416	1.655	0.00933	0.91	CILP2	66.35
cg01142564	chr10	134765033	-7.744	2.903	0.00933	0.91		71.86
cg25867545	chr3	182880776	-1.605	0.6016	0.00933	0.91	LAMP3	13.9
cg00697703	chr7	25018855	1.238	0.4642	0.00933	0.91	OSBPL3	5.62
cg07390924	chr1	901725	-1.984	0.7436	0.00933	0.91	PLEKHN1	16.56
cg04455639	chr17	74944779	-2.025	0.7592	0.00934	0.91	MGAT5B	86.16
cg20463403	chr6	36168142	0.5452	0.2044	0.00934	0.91	BRPF3	96.88
cg08416394	chr13	33640929	-4.649	1.743	0.00934	0.91		47.26
cg18512357	chrX	69269901	-4.461	1.672	0.00934	0.91	AWAT2	51.39
cg13697578	chr5	108823677	-10.91	4.09	0.00935	0.91		62.74
cg09297456	chr14	105605750	-1.431	0.5365	0.00935	0.91		84.42
cg21750179	chr8	1848614	-8.673	3.252	0.00935	0.91	ARHGEF10	55.35
cg06652199	chr12	5018715	-2.498	0.9366	0.00935	0.91	KCNA1	4.88
cg04228849	chr4	21855582	-6.06	2.273	0.00936	0.91	NCRNA00099	56.37
cg24451117	chr6	137094444	-3.072	1.152	0.00936	0.91	MAP3K5	33.36
cg22549268	chr3	122746013	-3.051	1.144	0.00936	0.91	SEMA5B	7.43
cg07277549	chr7	30509141	1.217	0.4566	0.00936	0.91	NOD1	8.83
cg24336219	chr12	128998713	-8.68	3.256	0.00936	0.91	TMEM132C	68.96
cg00026375	chr6	30227813	-10.28	3.856	0.00937	0.91	HLA-L	34.1
cg00942920	chr1	203734559	-2.542	0.9534	0.00937	0.91	LAX1	45.89
cg03137135	chr6	168491618	-1.325	0.4969	0.00937	0.91		89.07
cg03258011	chr17	54857409	-0.4018	0.1507	0.00937	0.91		3.38
cg04152616	chr16	88479315	-6.57	2.465	0.00938	0.91		51.54
cg04303590	chr6	116890539	-7.04	2.641	0.00938	0.91		67.65
cg13498800	chr1	182031601	-4.148	1.556	0.00938	0.91	ZNF648	42.88
cg00302081	chr9	115875112	-1.833	0.6875	0.00938	0.91	C9orf109	6.07
cg18663499	chr3	118959852	-0.425	0.1594	0.00938	0.91	B4GALT4	3.26
cg01981252	chr6	150286646	-5.606	2.103	0.00938	0.91	ULBP1	19.53
cg15380873	chrX	135632060	-2.636	0.9891	0.00939	0.91	VGLL1	75.68
cg05534473	chr16	23652404	-0.4356	0.1634	0.00939	0.91	DCTN5	3.58
cg15825916	chr19	47017050	-2.385	0.8949	0.00939	0.91		4.18
cg09655952	chr3	71833631	-5.337	2.003	0.00939	0.91	PROK2	22.86
cg14388237	chr5	150051778	-5.294	1.986	0.0094	0.91	MYOZ3	10.81
cg13654133	chr2	85822680	-1.176	0.4413	0.0094	0.91	RNF181	4.89
cg21582785	chr7	3982778	-4.877	1.83	0.0094	0.91	SDK1	55.23
cg25253773	chr2	74942436	-0.2955	0.1109	0.0094	0.91		3.41
cg11103078	chr15	72103854	-3.137	1.177	0.0094	0.91	NR2E3	55.69
cg06716730	chr17	35851459	2.117	0.7943	0.00941	0.91	DUSP14	15.98
cg08474859	chr4	85414016	-12.05	4.522	0.00941	0.91		29.44
cg10094238	chr17	43483251	-3.859	1.448	0.00941	0.91	ARHGAP27	50.37
cg12290779	chr10	104211761	-0.6489	0.2435	0.00941	0.91	C10orf95	94.13
cg21623865	chr3	9746317	-1.288	0.4835	0.00941	0.91	CPNE9	11.19
cg14839871	chr2	82755955	-7.432	2.789	0.00941	0.91		47.21
cg12878216	chr6	74909201	-6.422	2.41	0.00941	0.91		74.85
cg05707458	chr1	205425241	-8.26	3.1	0.00941	0.91		23.36
cg02436686	chr19	39826150	-2.513	0.9433	0.00941	0.91	GMFG	50.66
cg10426076	chr11	57158282	-2.989	1.122	0.00942	0.91	PRG2	20.65
cg08747557	chr11	102583226	-3.623	1.36	0.00942	0.91	MMP8	82.56
cg04239886	chr16	87211212	-3.825	1.436	0.00943	0.91		67.95
cg08481354	chr11	33824272	-0.7362	0.2764	0.00943	0.91		5.24
cg23391214	chr19	47292160	-0.7492	0.2813	0.00943	0.91	SLC1A5	7.18
cg27468506	chr13	27048602	-4.811	1.806	0.00943	0.91		78.56
cg24479382	chr21	46675571	-4.577	1.718	0.00943	0.91		53.63
cg20227627	chr2	46010726	-4.457	1.673	0.00943	0.91	PRKCE	65.24
cg26683361	chr22	31460131	-2.767	1.039	0.00943	0.91		56.46
cg24213507	chr3	6902689	-4.511	1.694	0.00944	0.91	GRM7	10.64
cg20678070	chr6	113468219	-1.066	0.4004	0.00944	0.91		91.66
cg05871569	chr11	61891931	-5.417	2.034	0.00944	0.91	INCENP	8.67
cg05513616	chr5	1538510	-1.244	0.4671	0.00945	0.91		91.04
cg02693068	chrX	39941630	-2.569	0.9645	0.00945	0.91	BCOR	67.47
cg05448332	chr16	89257046	-3.061	1.149	0.00945	0.91	CDH15	37.16
cg06349628	chr13	20711042	-6.195	2.327	0.00946	0.91		12.41
cg03705220	chr9	139089954	-3.412	1.281	0.00946	0.91	LHX3	30.67
cg22310133	chr3	39231072	-1.463	0.5494	0.00946	0.91	XIRP1	89.62
cg07035001	chr7	146321053	-9.656	3.627	0.00946	0.91	CNTNAP2	65.79
cg26446070	chr19	47217768	-4.252	1.597	0.00947	0.91	PRKD2	21.73
cg26803725	chr1	38916929	-4.321	1.623	0.00947	0.91		22.32
cg05248581	chr19	49925731	-1.977	0.7425	0.00947	0.91	PTH2	7.81
cg27161197	chr12	47224649	-4.258	1.599	0.00947	0.91		81.25
cg23325245	chr5	10651897	-4.543	1.707	0.00947	0.91	ANKRD33B	79.31
cg22809653	chr1	165597262	-3.763	1.414	0.00947	0.91		76.69
cg01120165	chr22	50690152	-2.134	0.8019	0.00948	0.91	HDAC10	7.56
cg02494904	chr20	4128004	-5.174	1.944	0.00949	0.91	SMOX	59.27
cg24678502	chr2	242139599	-2.39	0.8979	0.00949	0.91	ANO7	75.52
cg16627949	chr14	21526351	-2.987	1.122	0.00949	0.91	RNASE8	71.78
cg18204158	chr2	42329760	-1.213	0.4557	0.0095	0.91		13.61
cg04532200	chrX	153033893	-4.128	1.551	0.0095	0.91	PLXNB3	66.49
cg14086828	chr19	15944135	-3.072	1.154	0.0095	0.91	UCA1	33.92
cg27394460	chr1	228394900	-3.068	1.153	0.0095	0.91	OBSCN	39.25
cg12675714	chr4	159592618	-0.6166	0.2317	0.00951	0.91	C4orf46	4.9
cg12006375	chr13	51640315	-1.357	0.5099	0.00951	0.91	GUCY1B2	79.49
cg26337277	chr21	42879998	-0.2711	0.1019	0.00951	0.91	TMPRSS2	2.7
cg17508440	chr22	39101710	-0.2974	0.1118	0.00951	0.91	GTPBP1	2.72
cg11856332	chr19	15583704	-5.463	2.053	0.00952	0.91	PGLYRP2	41.65
cg01570086	chr15	74833080	-0.4397	0.1653	0.00952	0.91	ARID3B	3.68
cg03690133	chr11	1483833	-5.443	2.046	0.00952	0.91		60.12
cg02213234	chr16	72034457	-2.951	1.109	0.00952	0.91	PKD1L3	48.27
cg04689080	chr22	46263207	-0.3359	0.1263	0.00953	0.91		2.02
cg20784823	chr7	112213418	-1.648	0.6197	0.00953	0.91		51.24
cg04312604	chr19	6594243	-2.164	0.8137	0.00954	0.91		12.71
cg06564827	chr2	11822456	-0.9036	0.3398	0.00954	0.91		4.66
cg18721406	chr13	22243780	-5.449	2.049	0.00954	0.91	FGF9	16
cg01593378	chr9	88135871	-3.584	1.348	0.00954	0.91		62.33
cg02238550	chr17	75739000	-3.391	1.275	0.00954	0.91		42.05
cg21706183	chr12	124785827	-3.448	1.297	0.00955	0.91	FAM101A	68.43
cg01630588	chr16	65970442	-5.582	2.099	0.00955	0.91		53.41
cg17136073	chr13	23310675	-2.034	0.7649	0.00955	0.91		89.01
cg21996039	chr1	150525424	-2.715	1.021	0.00956	0.91	ADAMTSL4	40.13
cg11594821	chr6	30458601	-2.063	0.776	0.00956	0.91	HLA-E	84.44
cg20554882	chr4	182660124	-5.497	2.068	0.00957	0.91		52.02
cg22992266	chr4	621306	-3.397	1.278	0.00957	0.91	PDE6B	38.43
cg05471484	chr2	33954347	-5.107	1.921	0.00957	0.91	MYADML	78.24
cg11341157	chr15	99504113	-2.388	0.8982	0.00957	0.91	IGF1R	75.13
cg13842293	chr9	35859090	-2.272	0.8546	0.00958	0.91	LOC92973	60.93
cg03442734	chr15	75745229	-0.6279	0.2362	0.00958	0.91	SIN3A	5.7
cg15549100	chr7	1477361	-4.989	1.877	0.00958	0.91	MICALL2	64.87
cg11167446	chr3	57109406	-0.7704	0.2899	0.00959	0.91	ARHGEF3	93.45
cg07477046	chr6	3756595	3.099	1.166	0.00959	0.91		34.56
cg19461644	chr9	101706617	-4.228	1.591	0.00959	0.91	COL15A1	10.09
cg07385577	chr21	47394015	-7.641	2.875	0.00959	0.91		12.92
cg26184028	chr6	151814932	-2.443	0.9192	0.0096	0.91	C6orf97	12.48
cg24472965	chr2	139526570	-4.607	1.734	0.0096	0.91	NXPH2	75.37
cg02106072	chr9	94182501	9.941	3.741	0.0096	0.91	NFIL3	78.43
cg26143413	chr3	9428045	-2.308	0.8685	0.00961	0.91	THUMPD3	17.27
cg17056607	chr17	72709096	-1.814	0.6827	0.00961	0.91	CD300LF	28.65
cg12461930	chr1	228345378	-2.927	1.102	0.00961	0.91	GJC2	20.96
cg23375717	chr11	20883318	-4.791	1.803	0.00961	0.91	NELL1	57.88
cg23667405	chr6	31597532	0.7026	0.2644	0.00961	0.91	BAT2	95.04
cg19881928	chr17	62039009	0.7271	0.2737	0.00961	0.91	SCN4A	6.48
cg05264018	chr16	1230213	-4.557	1.715	0.00961	0.91	CACNA1H	46.53
cg21972990	chr6	41473063	-3.572	1.345	0.00961	0.91		9.15
cg17863912	chr2	176994362	-2.816	1.06	0.00961	0.91	HOXD8	8.7
cg19367293	chr2	240084392	-8.171	3.076	0.00961	0.91	HDAC4	76.03
cg24662154	chr11	44118094	1.918	0.7221	0.00962	0.91	EXT2	15.69
cg07041470	chr10	46993210	-5.132	1.932	0.00962	0.91	GPRIN2	12.65
cg06282863	chr16	13329451	-4.342	1.635	0.00962	0.91	SHISA9	74.83
cg11210743	chr7	29047433	-2.442	0.9193	0.00962	0.91	CPVL	83.97
cg06243866	chr13	111019493	-1.474	0.5548	0.00963	0.91	COL4A2	90.53
cg05443922	chr7	25892356	-1.397	0.5261	0.00963	0.91		8.9
cg18776945	chr5	147024842	-1.553	0.5846	0.00963	0.91	JAKMIP2	9.56
cg00361898	chr15	25488753	-4.783	1.801	0.00963	0.91	SNORD115-40	42.91
cg11377730	chr8	17270604	-0.9486	0.3572	0.00963	0.91	MTMR7	4.16
cg24530000	chr19	14274172	-5.663	2.132	0.00963	0.91	LPHN1	60.34
cg12970171	chr5	6766613	-2.682	1.01	0.00964	0.91		30.47
cg18082112	chr3	184870137	-0.5745	0.2163	0.00964	0.91	C3orf70	5.1
cg22915154	chr11	68816030	-4.098	1.543	0.00965	0.91	TPCN2	29.66
cg12091732	chr10	82116446	-2.006	0.7557	0.00965	0.91	DYDC2	2.87
cg00111665	chr2	237120186	-3.12	1.175	0.00965	0.91	ASB18	81.21
cg21084943	chr2	23886100	-4.965	1.87	0.00965	0.91	KLHL29	47.01
cg17502434	chr19	45975859	-1.983	0.7469	0.00965	0.91	FOSB	32.93
cg02243303	chr6	52147973	-1.258	0.4738	0.00966	0.91	MCM3	90.58
cg18271256	chr14	23528361	-1.628	0.6131	0.00966	0.91	ACIN1	82.66
cg24396686	chr3	67774792	-1.166	0.4393	0.00966	0.91		90.48
cg19683410	chr21	46129392	-4.745	1.787	0.00966	0.91	C21orf29	46.93
cg05008070	chr14	59106662	3.226	1.215	0.00966	0.91	DACT1	39.52
cg19642431	chr12	132939992	-5.611	2.114	0.00966	0.91		62.34
cg11446126	chr17	79676206	-1.898	0.715	0.00967	0.91		41.14
cg17876645	chr1	65713771	1.222	0.4603	0.00967	0.91		10.69
cg13210763	chr4	58309519	-1.819	0.6855	0.00968	0.91		82.24
cg02980670	chr4	1671969	-4.381	1.651	0.00968	0.91	FAM53A	71.57
cg20155440	chr7	64838783	-0.2689	0.1013	0.00969	0.91	ZNF92	2.64
cg23091057	chr5	851225	-3.311	1.248	0.00969	0.91	ZDHHC11	23.15
cg24620761	chr3	147123199	-5.801	2.186	0.00969	0.91	ZIC4	43.68
cg23017915	chr3	149374535	-3.166	1.193	0.00969	0.91	WWTR1	28.59
cg10767164	chr7	102784027	-2.359	0.889	0.00969	0.91	RPL19P12	81.92
cg14631706	chr18	35104534	-5.474	2.063	0.00969	0.91	BRUNOL4	16.79
cg22798758	chr10	129732992	-4.431	1.67	0.00971	0.91	PTPRE	72.37
cg07065256	chr12	121420721	-1.234	0.4653	0.00971	0.91	HNF1A	91.57
cg24013620	chr8	144798688	-1.261	0.4753	0.00971	0.91	MAPK15	4.88
cg02864688	chr1	11752342	-2.542	0.9582	0.00971	0.91	MAD2L2	27.56
cg08766770	chr16	28123059	-2.093	0.7891	0.00971	0.91	XPO6	36.16
cg27017562	chr19	35782899	-1.822	0.6867	0.00971	0.91	MAG	28.83
cg23109041	chr14	105834819	-1.007	0.3795	0.00971	0.91	PACS2	92.59
cg21141234	chr6	100067169	-4.68	1.764	0.00972	0.91		21.65
cg14879241	chr12	117147470	-3.442	1.297	0.00972	0.91		50.38
cg25224094	chr15	60296273	-0.7401	0.279	0.00972	0.91	FOXB1	3.73
cg19304107	chr8	139926387	-0.5792	0.2184	0.00972	0.91	COL22A1	3.91
cg11974158	chr10	117586620	5.617	2.118	0.00972	0.91	ATRNL1	69.16
cg25020459	chr21	47402144	-8.512	3.209	0.00972	0.91	COL6A1	27.55
cg12545993	chr8	119964636	-6.435	2.426	0.00973	0.91	TNFRSF11B	51.98
cg02178763	chr20	21681966	-5.205	1.963	0.00973	0.91		45.08
cg21483311	chr7	1793123	-4.156	1.567	0.00973	0.91		32.86
cg23013034	chr1	2463284	-4.108	1.549	0.00974	0.91		69.84
cg03307103	chr13	31609975	-8.257	3.114	0.00974	0.91		63.87
cg01782790	chr1	163393050	-6.703	2.528	0.00974	0.91		33.29
cg14592099	chr5	140593663	-2.3	0.8673	0.00974	0.91	PCDHB13	11.8
cg19100357	chr15	40330645	-0.537	0.2025	0.00974	0.91	SRP14	4.64
cg21583723	chr6	159360844	-4.436	1.673	0.00974	0.91		44.71
cg17672798	chr10	1580538	-5.393	2.034	0.00974	0.91	ADARB2	55.11
cg18964609	chr2	119768968	-3.74	1.41	0.00975	0.91		49.58
cg19741688	chr14	70346849	-3.216	1.213	0.00975	0.91	SMOC1	4.58
cg18284875	chr7	157777033	-5.136	1.937	0.00975	0.91	PTPRN2	40.28
cg03538708	chr1	25844672	-4.014	1.514	0.00975	0.91		57.88
cg17296482	chr12	4382188	-5.436	2.051	0.00975	0.91	CCND2	12.44
cg08369943	chr20	42142005	-1.803	0.6802	0.00975	0.91	L3MBTL	72.36
cg18053948	chr12	132936807	-4.108	1.55	0.00976	0.91		90.39
cg14726583	chr6	40310514	-4.191	1.581	0.00977	0.91		52.95
cg16570669	chr11	126923106	-3.516	1.326	0.00978	0.91		31.18
cg14431546	chr12	132997503	-5.478	2.067	0.00978	0.91		54.31
cg07156006	chr7	2195321	-1.998	0.7538	0.00978	0.91	MAD1L1	73.56
cg12306086	chr4	106117747	-3.266	1.232	0.00978	0.91	TET2	68.72
cg09872774	chr15	72103908	-3.173	1.197	0.00979	0.91	NR2E3	75.49
cg05824990	chr8	143055856	-3.799	1.434	0.00979	0.91		35.74
cg13360866	chr1	1135492	-2.108	0.7956	0.00979	0.91		22.29
cg05396900	chr10	52750736	-1.465	0.553	0.00979	0.91	PRKG1	3.8
cg25526913	chr17	46696752	-6.111	2.306	0.00979	0.91		32.15
cg25089026	chr11	132648730	-8.617	3.252	0.00979	0.91	OPCML	67.18
cg06416018	chrX	71241490	-3.321	1.253	0.00979	0.91	NHSL2	82.95
cg15454385	chr7	556429	1.161	0.4383	0.00979	0.91	PDGFA	7.34
cg11504355	chr1	158065595	-3.304	1.247	0.00979	0.91	KIRREL	56.5
cg14338590	chr11	16848924	-2.422	0.914	0.0098	0.91	PLEKHA7	68.85
cg26476502	chr5	140480941	-7.856	2.965	0.0098	0.91	PCDHB3	27.37
cg09631495	chr8	4617087	-9.164	3.459	0.0098	0.91	CSMD1	68.98
cg09112687	chr15	61521000	-1.413	0.5335	0.00981	0.91	RORA	4.73
cg24275315	chr4	85417312	-5.603	2.115	0.00981	0.91	NKX6-1	54.74
cg18906520	chr12	123461288	-2.182	0.8236	0.00981	0.91	OGFOD2	77.22
cg13024590	chr6	31782922	-8.229	3.106	0.00982	0.91	HSPA1A	14.16
cg12643366	chr6	31783377	-6.841	2.583	0.00982	0.91	HSPA1A	16.59
cg18232772	chr22	50165512	-3.788	1.43	0.00983	0.91		48.09
cg11882358	chr3	101658926	5.672	2.142	0.00983	0.91	LOC152225	54.16
cg14645861	chr6	30094987	-7.185	2.713	0.00983	0.91		49.92
cg18768621	chr19	45409440	-2.479	0.9362	0.00983	0.91	APOE	14.31
cg00621899	chr7	100486423	-1.258	0.4749	0.00983	0.91	UFSP1	91.95
cg25273451	chr19	7538218	-2.736	1.033	0.00983	0.91	LOC100128573	73.93
cg21237959	chr14	90967496	-2.811	1.061	0.00984	0.91		33.73
cg06849477	chr22	45072724	-1.932	0.7295	0.00984	0.91	PRR5	23.18
cg13393433	chr10	63525851	-1.914	0.723	0.00984	0.91	C10orf107	83.07
cg04956624	chr11	116238356	-2.189	0.8265	0.00984	0.91		32.52
cg09858767	chr1	14742375	-5.545	2.094	0.00984	0.91		34.8
cg12167284	chr14	91592793	-3.461	1.307	0.00985	0.91	SNORA11B	38.22
cg08625482	chr8	24855264	-2.81	1.061	0.00985	0.91		25.75
cg14557236	chr10	104613771	-1.737	0.6561	0.00985	0.91	C10orf32	84.14
cg20109400	chr9	114659620	-0.2941	0.1111	0.00985	0.91	UGCG	3.24
cg06829686	chr1	47910843	-1.919	0.725	0.00986	0.91		4.58
ch.7.45985950F	chr7	46019425	-1.697	0.6412	0.00986	0.91		12.35
cg14606586	chr10	124899755	-4.8	1.813	0.00986	0.91		6.48
cg06526985	chr22	43833110	-7.467	2.821	0.00986	0.91	MPPED1	52.96
cg12222949	chr1	184005360	-6.692	2.528	0.00986	0.91	GLT25D2	24.8
cg22965082	chr19	51446718	-7.405	2.797	0.00986	0.91	KLK5	52.71
cg07504127	chr11	113650169	-3.765	1.423	0.00987	0.91	CLDN25	67.83
cg01553981	chr11	63993358	-0.4121	0.1557	0.00987	0.91	NUDT22	4.09
cg16736259	chr8	143227768	-4.477	1.692	0.00987	0.91		48.24
cg05121379	chr4	96433143	-2.165	0.818	0.00988	0.91	UNC5C	89.63
cg20041612	chr7	55146373	-1.689	0.638	0.00988	0.91	EGFR	44.07
cg25205946	chrX	48958189	4.355	1.646	0.00988	0.91	WDR45	8.25
cg12393552	chr8	26481666	-2.194	0.8291	0.00988	0.91	DPYSL2	56.05
cg19673462	chr6	35109353	-2.859	1.081	0.00988	0.91	TCP11	54.68
cg20429833	chr17	6358427	-3.85	1.455	0.00989	0.91	PITPNM3	24.63
cg10155572	chr11	64081874	-1.503	0.568	0.00989	0.91	ESRRA	74.98
cg08947790	chr1	17877451	-2.348	0.8873	0.00989	0.91	ARHGEF10L	45.91
cg14661383	chr1	228463720	-0.9316	0.3521	0.0099	0.91	OBSCN	3.58
cg00908408	chr7	36225738	-4.802	1.815	0.0099	0.91	EEPD1	72.97
cg09893016	chrX	10145109	-3.233	1.222	0.0099	0.91	CLCN4	85.21
cg12141662	chr1	3191238	-4.214	1.593	0.0099	0.91	PRDM16	48.06
cg24546205	chr12	112204829	-2.441	0.9228	0.0099	0.91	ALDH2	7.68
cg27577165	chr6	159065018	-1.257	0.4751	0.00991	0.91	DYNLT1	5.8
cg14235676	chr17	66508939	-1.428	0.5397	0.00991	0.91	PRKAR1A	8.5
cg13931752	chr15	40660718	-2.746	1.038	0.00991	0.91	DISP2	55.72
cg20852846	chr19	3868872	-2.186	0.8262	0.00991	0.91	ZFR2	11.59
cg23733753	chr14	100151063	-1.731	0.6543	0.00991	0.91	CYP46A1	30.69
cg02081198	chr11	2922845	1.929	0.7293	0.00991	0.91	SLC22A18AS	97.14
cg03040441	chr3	108897122	-4.39	1.659	0.00991	0.91	C3orf66	49.56
cg02037013	chr18	58039530	-6.83	2.582	0.00991	0.91	MC4R	40.54
cg08451218	chr3	49044399	-1.134	0.4286	0.00992	0.91	P4HTM	7.78
cg22806002	chr11	111383083	-3.97	1.501	0.00992	0.91	BTG4	25.82
cg06344553	chr10	131684893	7.341	2.775	0.00992	0.91	EBF3	47.74
cg00829136	chr21	44476788	-1.278	0.4832	0.00992	0.91	CBS	87.15
cg02173583	chr10	127263501	-3.185	1.204	0.00992	0.91	LOC100169752	20.84
cg07188863	chr11	110055425	-1.395	0.5276	0.00992	0.91		80.28
cg09802066	chr4	183063534	-5.197	1.965	0.00993	0.91	MGC45800	27.5
cg02697373	chr1	64822896	-4.58	1.732	0.00993	0.91		37.94
cg08969274	chr17	75848810	-3.97	1.501	0.00993	0.91		43.35
cg00309232	chr7	155141967	-4.371	1.653	0.00994	0.91		41.34
cg19384546	chr2	217724794	-5.17	1.955	0.00994	0.91	TNP1	66.97
cg14531834	chr9	87655988	-4.052	1.533	0.00994	0.91		20.5
cg00240767	chr16	28564522	-1.996	0.755	0.00995	0.91	CCDC101	80.24
cg02597128	chrX	106449823	-3.223	1.219	0.00995	0.91	CXorf41	14.7
cg10668926	chr13	28527255	-3.957	1.497	0.00995	0.91		24.2
cg09928274	chr19	48501729	-8.277	3.131	0.00995	0.91	ELSPBP1	45.75
cg00078456	chr1	1564422	-1.617	0.6115	0.00995	0.91	MIB2	90.15
cg21551253	chr12	131418217	-3.902	1.476	0.00995	0.91		37.29
cg23848889	chr11	70455304	-4.052	1.533	0.00995	0.91	SHANK2	69
cg11333189	chr1	234462420	-0.6202	0.2346	0.00996	0.91		3.87
cg01305427	chr10	99397203	-1.831	0.6928	0.00996	0.91		86.67
cg07834322	chr15	25438254	-6.134	2.321	0.00996	0.91	SNORD115-13	45.79
cg02307288	chr5	135549111	-3.944	1.492	0.00996	0.91	TRPC7	49.76
cg05399434	chr10	123368681	-1.69	0.6395	0.00997	0.91		20.15
cg24331598	chr10	101280256	-1.477	0.5588	0.00998	0.91		4.74
cg21010262	chr9	138391250	-2.995	1.133	0.00998	0.91	C9orf116	26.25
cg09366342	chr1	18963194	-5.759	2.179	0.00998	0.91	PAX7	25.89
cg05747390	chr16	25077868	-1.862	0.7047	0.00998	0.91		28.78
cg22700246	chr15	99978986	-3.517	1.331	0.00998	0.91		29.38
cg13219709	chr6	30136149	-3.488	1.32	0.00999	0.91	TRIM15	33.54
cg20567785	chr12	129456496	-6.843	2.59	0.00999	0.91	GLT1D1	47.07
cg00373616	chr1	2434487	-3.152	1.193	0.00999	0.91	PLCH2	35.15
cg00672712	chr7	99752629	-1.8	0.6811	0.00999	0.91	C7orf43	36.12
cg10378459	chr1	4482786	-2.117	0.8011	0.00999	0.91	LOC284661	12.6
cg05587158	chrX	69487748	-2.985	1.13	0.00999	0.91	ARR3	73.29
cg16602806	chr5	7870060	-3.426	1.297	0.01	0.91	MTRR	10.49
cg23729050	chr2	208030732	-0.2215	0.08385	0.01	0.91	KLF7	1.78
cg13725803	chr13	51640297	-2.98	1.128	0.01	0.91	GUCY1B2	64.16
cg03755535	chr3	49907556	-1.794	0.6792	0.01	0.91	CAMKV	34.28
cg27498669	chr20	32262017	-0.9732	0.3685	0.01	0.91	NECAB3	6.15
cg11193419	chr8	58173162	-3.677	1.392	0.01	0.91		35.95
cg03186486	chr3	68980947	-2.381	0.9015	0.01	0.91	FAM19A4	6.25
cg16779498	chr13	53442030	-8.496	3.217	0.01	0.91		66.14
cg25162948	chr13	50070718	-1.9	0.7195	0.01	0.91	PHF11	16.53
cg20733739	chr7	2084320	-0.7877	0.2982	0.01	0.91	MAD1L1	94.26
cg10849289	chr21	46087249	-3.639	1.378	0.01	0.91	KRTAP12-2	32.07
cg11642412	chr11	63768412	-2.467	0.9343	0.01	0.91	MACROD1	22.75
cg21485555	chr17	72244366	-4.436	1.68	0.01	0.91	TTYH2	52.07
cg07029201	chr16	57915850	-4.079	1.545	0.01	0.91		69.48
cg04080005	chr17	1057444	-3.986	1.51	0.01	0.91	ABR	60.31
cg09644830	chr3	13692141	-0.3571	0.1353	0.01	0.91	LOC285375	3.05
cg20236659	chr7	47093015	-3.972	1.504	0.01	0.91		63.55
cg00802728	chr12	113906079	-4.548	1.723	0.01	0.91	LHX5	8.08
cg01446620	chr3	133461738	-2.706	1.025	0.01	0.91		23.52
cg08649013	chr4	10042198	-1.401	0.5305	0.01	0.91	SLC2A9	91.62
cg02955911	chr16	67464503	-0.5615	0.2127	0.01	0.91	HSD11B2	3.58
cg19053358	chrX	110039078	4.489	1.7	0.0101	0.91	CHRDL1	14.98
cg20922422	chrX	24665669	4.635	1.756	0.0101	0.91	PCYT1B	13.2
cg15055782	chr11	129310863	-1.825	0.6914	0.0101	0.91	BARX2	72.82
cg04296250	chr6	36388854	-0.692	0.2622	0.0101	0.91	PXT1	92.98
cg13415073	chr15	53095823	-5.129	1.943	0.0101	0.91		53.67
cg06460568	chr11	2162211	-4.378	1.659	0.0101	0.91	IGF2AS	17.67
cg17445839	chr17	79859999	-0.8673	0.3286	0.0101	0.91	NPB	4.23
cg10563714	chr8	82192519	-1.882	0.7132	0.0101	0.91	FABP5	22.86
cg04236178	chr1	217310572	-4.068	1.542	0.0101	0.91	ESRRG	64.62
cg02539591	chrX	24483092	3.608	1.368	0.0101	0.91	PDK3	9.37
cg01465364	chr10	135340721	-3.029	1.148	0.0101	0.91	CYP2E1	36.51
cg03800178	chr7	109217284	-7.614	2.886	0.0101	0.91		64.66
cg17187673	chr4	5458721	-5.018	1.902	0.0101	0.91	STK32B	51.6
cg16335919	chr8	1379801	-5.352	2.029	0.0101	0.91		39.07
cg06379368	chr11	133231147	-5.659	2.145	0.0101	0.91	OPCML	54.51
cg07491589	chr11	43600201	-1.924	0.7294	0.0101	0.91		21.78
cg01980222	chr6	41130917	-2.304	0.8733	0.0101	0.91	TREM2	48.11
cg24445674	chr18	19998926	-5.213	1.976	0.0101	0.91	CTAGE1	64.82
cg26814703	chr13	31019673	-2.435	0.923	0.0101	0.91		42.82
cg07976328	chr6	29556415	-3.134	1.188	0.0101	0.91	OR2H2	33.51
cg27443779	chr11	14664793	-1.572	0.5959	0.0101	0.91	PDE3B	88.42
cg10498984	chr16	28874827	-1.536	0.5822	0.0101	0.91	SH2B1	10.32
cg25734035	chr6	31915125	-5.098	1.932	0.0101	0.91	CFB	65.81
cg09896346	chr1	23751195	-0.4231	0.1604	0.0101	0.91	TCEA3	2.37
cg08961906	chr10	135121726	-0.3272	0.124	0.0101	0.91	TUBGCP2	3.05
cg18532907	chr11	5508789	-6.296	2.387	0.0101	0.91	OR52D1	61.08
cg16438182	chr17	78916567	2.885	1.094	0.0101	0.91	RPTOR	88.71
cg09842161	chr6	29598321	-6.908	2.619	0.0101	0.91	GABBR1	52.93
cg03122282	chr1	152692550	-4.548	1.724	0.0101	0.91	C1orf68	59.32
cg00979195	chr5	132155965	-0.5683	0.2155	0.0101	0.91		4.19
cg24613691	chr5	132155460	-5.179	1.964	0.0101	0.91		37.4
cg11870455	chr3	187491295	-2.474	0.938	0.0101	0.91		82.39
cg00466544	chr14	57046243	-0.4113	0.1559	0.0101	0.91	C14orf101	3.94
cg09559780	chr16	50727221	-2.263	0.8582	0.0101	0.91		28.53
cg14583825	chr19	54393040	-0.7709	0.2923	0.0101	0.91	PRKCG	8.09
cg06118609	chr11	7982706	-3.514	1.332	0.0101	0.91	NLRP10	69.4
cg23600438	chr18	76153779	-5.849	2.218	0.0101	0.91		78.74
cg09107912	chr6	159590059	-0.5987	0.227	0.0101	0.91	FNDC1	2.46
cg12096325	chr1	202996541	-1.745	0.6616	0.0101	0.91		25.42
cg05772692	chr6	168681584	-1.833	0.6951	0.0101	0.91		29.58
cg15548656	chr2	239799720	5.55	2.105	0.0101	0.91	TWIST2	71.87
cg14931683	chr17	35872880	-1.157	0.4388	0.0101	0.91	DUSP14	91.38
cg19953799	chr2	97427733	-0.6595	0.2501	0.0101	0.91	CNNM4	94.94
cg25447717	chr3	183952205	-2.103	0.7978	0.0102	0.91	VWA5B2	23.52
cg12810212	chr2	232379626	2.242	0.8504	0.0102	0.91	C2orf52	9.56
cg27619136	chr4	174291353	-0.3398	0.1289	0.0102	0.91	SAP30	2.89
cg09732045	chr17	64208153	-2.029	0.7696	0.0102	0.91	APOH	86.69
cg26228280	chr1	12514410	1.788	0.6782	0.0102	0.91	VPS13D	24.37
cg19729914	chr1	53754097	-1.997	0.7574	0.0102	0.91	LRP8	53.29
cg19522930	chr11	133837711	-4.506	1.709	0.0102	0.91		24.63
cg19006211	chr2	116183919	-5.403	2.05	0.0102	0.91	DPP10	57.78
cg00684776	chr19	53465830	-0.5285	0.2005	0.0102	0.91	ZNF816A	5.42
cg00778920	chr11	60674370	-0.6782	0.2573	0.0102	0.91	PRPF19	6.92
cg04123157	chr15	69109656	-0.5029	0.1908	0.0102	0.91	ANP32A	4.38
cg13456653	chr7	157130065	-0.7985	0.303	0.0102	0.91	DNAJB6	6.07
cg01244514	chr14	101495847	-3.469	1.317	0.0102	0.91	MIR494	33.26
cg10881749	chr1	234792390	-1.967	0.7465	0.0102	0.91		24.48
cg13176198	chr15	30336915	-10.51	3.989	0.0102	0.91		50.69
cg11343657	chr10	50991889	-2.039	0.7737	0.0102	0.91		36.17
cg19842134	chr12	54070591	-2.279	0.865	0.0102	0.91	ATP5G2	15.88
cg05356319	chr19	13122449	-5.655	2.146	0.0102	0.91	NFIX	44
cg07979316	chr2	24306908	-1.685	0.6393	0.0102	0.91	TP53I3	7.19
cg07937999	chr14	28157326	-8.325	3.16	0.0102	0.91		67.06
cg18470295	chr17	8868834	-1.866	0.7084	0.0102	0.91	PIK3R5	10.73
cg23970275	chr2	208008052	-1.965	0.7457	0.0102	0.91	KLF7	80.91
cg20867633	chr1	204183116	-1.337	0.5076	0.0102	0.91	GOLT1A	9.91
cg12763430	chr10	2247630	-2.001	0.7596	0.0102	0.91		13.17
cg10081899	chr22	22307482	-0.5515	0.2094	0.0102	0.91	PPM1F	3.12
cg03651608	chr8	26724234	-1.978	0.7514	0.0102	0.91	ADRA1A	6.41
cg26692224	chr17	62915920	-0.3621	0.1375	0.0102	0.91	LRRC37A3	2.15
cg19479744	chr6	156022315	-4.569	1.736	0.0103	0.91		33.63
cg27136994	chr15	81426534	-2.535	0.9627	0.0103	0.91	C15orf26	6.1
cg00000165	chr1	91194674	5.94	2.256	0.0103	0.91		62.59
cg11389960	chr15	31277661	-1.851	0.7033	0.0103	0.91	MTMR10	53.35
cg22568703	chr10	129733117	-3.427	1.302	0.0103	0.91	PTPRE	43.6
cg02675527	chr2	114030824	-4.215	1.601	0.0103	0.91	PAX8	44.39
cg11265725	chr19	5909157	-3.607	1.37	0.0103	0.91	VMAC	47.1
cg11854806	chr10	82116365	-1.213	0.4608	0.0103	0.91	DYDC2	1.91
cg22457172	chr12	124371710	-2.469	0.938	0.0103	0.91	DNAH10	28.21
cg24254206	chr19	46196934	-0.9161	0.348	0.0103	0.91	QPCTL	6.09
cg10907744	chr12	131589455	-1.728	0.6565	0.0103	0.91	GPR133	19.73
cg03388445	chr1	15384377	-2.279	0.866	0.0103	0.91	KIAA1026	74.03
cg01062980	chr11	71791903	-0.2137	0.08119	0.0103	0.91	LRTOMT	2.34
cg25614726	chr1	10490058	-2.478	0.9417	0.0103	0.91	APITD1	65.55
cg19938385	chrX	107020894	-7.787	2.959	0.0103	0.91		44.73
cg01815679	chr22	49148609	-3.593	1.365	0.0103	0.91		34.78
cg12147198	chr4	47838169	-2.934	1.115	0.0103	0.91	CORIN	30.16
cg03396664	chr16	88479546	-5.105	1.94	0.0103	0.91		47.83
cg14848259	chr6	33393907	-0.8954	0.3403	0.0103	0.91	SYNGAP1	5.95
cg21001273	chr1	3445720	-3.996	1.519	0.0103	0.91	MEGF6	55.99
cg01781974	chr14	52535973	-0.3362	0.1278	0.0103	0.91	NID2	2.29
cg16147957	chr9	34665504	-0.402	0.1528	0.0103	0.91		3.93
cg12541626	chr19	47217900	-2.962	1.126	0.0103	0.91	PRKD2	14.71
cg09789650	chr6	167695026	-3.082	1.172	0.0103	0.91		33.87
cg09485539	chr11	69830570	-2.467	0.9377	0.0103	0.91		21.91
cg13287312	chr20	981850	-3.733	1.419	0.0103	0.91	RSPO4	46.55
cg13932769	chr4	91758032	-1.127	0.4284	0.0103	0.91	FAM190A	92.31
cg13894192	chr11	2398138	-3.7	1.407	0.0103	0.91	CD81	46.63
cg26159723	chr2	103236300	-2.492	0.9473	0.0103	0.91	SLC9A2	9.58
cg12786548	chr10	102507733	-4.516	1.717	0.0103	0.91	PAX2	13.29
cg26135397	chr11	10324126	-1.924	0.7316	0.0103	0.91		15.48
cg12392921	chr6	30130137	-4.154	1.579	0.0103	0.91	TRIM10	81.07
cg02086307	chr1	53390878	-2.556	0.9717	0.0103	0.91		80.04
cg10583651	chr4	123538969	-2.693	1.024	0.0103	0.91	IL21	61.74
cg25577497	chr12	130937299	-6.145	2.337	0.0103	0.91	RIMBP2	29.51
cg01423820	chr14	77228690	-4.1	1.559	0.0103	0.91	VASH1	18.43
cg21165061	chr15	40651101	-2.144	0.8155	0.0103	0.91	DISP2	12.84
cg01338630	chr22	35948166	-3.569	1.357	0.0103	0.91	RASD2	52.75
cg18810026	chr17	40428970	-3.924	1.492	0.0103	0.91	STAT5B	29.44
cg24764168	chr6	1386142	-4.807	1.828	0.0103	0.91		65.42
cg06624712	chrX	73523965	-2.979	1.133	0.0103	0.91	ZCCHC13	66.27
cg00098732	chrX	132096915	-1.928	0.7334	0.0104	0.91	HS6ST2	77.43
cg23813257	chr16	3115286	-2.139	0.8136	0.0104	0.91	IL32	32.73
cg00456162	chr13	96706773	2.985	1.136	0.0104	0.91	UGGT2	78.37
cg15833579	chr16	67679164	-1.838	0.6993	0.0104	0.91	RLTPR	30.04
cg06906555	chr1	205011906	-3.526	1.341	0.0104	0.91	CNTN2	30.39
cg00718513	chr2	89215272	-3.113	1.184	0.0104	0.91		47.7
cg03671266	chr16	989969	-3.138	1.194	0.0104	0.91	LMF1	50.31
cg17740587	chrX	136651375	5.087	1.935	0.0104	0.91	ZIC3	11.56
cg12444390	chr22	24989260	-6.704	2.551	0.0104	0.91	C22orf36	15.28
cg20683681	chr12	132807238	-6.102	2.322	0.0104	0.91	GALNT9	53.79
cg01429075	chr6	39290711	-1.68	0.6391	0.0104	0.91	KCNK16	90.08
cg11614585	chr20	897050	-2.77	1.054	0.0104	0.91	ANGPT4	21.38
cg13206530	chr18	35148483	-9.96	3.79	0.0104	0.91		49.56
cg07264025	chr12	86658860	-10.58	4.026	0.0104	0.91	MGAT4C	39.65
cg18233497	chr18	58039968	-7.468	2.842	0.0104	0.91	MC4R	44.38
cg26233753	chr1	201316444	-3.507	1.335	0.0104	0.91		12.64
cg06100240	chr1	158465870	-4.323	1.645	0.0104	0.91		27.62
cg20215586	chr19	12476577	-12.09	4.601	0.0104	0.91	ZNF442	33.15
cg11036831	chr10	82116382	-1.462	0.5563	0.0104	0.91	DYDC2	2.73
cg23460707	chr10	133558971	-3.376	1.285	0.0104	0.91		20.49
cg11969637	chr7	8383869	-1.261	0.48	0.0104	0.91		91.23
cg08273360	chr14	59052800	-1.037	0.3947	0.0104	0.91		91.8
cg12502079	chr22	51169028	-3.836	1.46	0.0104	0.91	SHANK3	45.58
cg03765041	chr7	158620335	-1.181	0.4496	0.0104	0.91	ESYT2	8.91
cg05146756	chr9	21558871	-5.45	2.075	0.0104	0.91	LOC554202	51.01
cg09899041	chr1	42506354	-3.154	1.201	0.0104	0.91		47.01
cg24463070	chr1	220445631	-0.3725	0.1418	0.0104	0.91	RAB3GAP2	4.18
cg00730694	chr8	139144720	-6.992	2.662	0.0104	0.91	FAM135B	69.16
cg02148654	chr7	157296159	-4.63	1.763	0.0104	0.91		24.61
cg24756698	chr5	1020022	-4.03	1.534	0.0104	0.91	NKD2	36.69
cg07479618	chr17	693388	1.899	0.7233	0.0104	0.91	RNMTL1	92.15
cg15674219	chr19	46308199	-2.983	1.136	0.0104	0.91	RSPH6A	66.49
cg04780380	chr20	57412945	-0.9587	0.3651	0.0104	0.91	GNASAS	92.45
cg21739210	chr12	49504691	-0.4208	0.1603	0.0104	0.91	LMBR1L	4.03
cg16237262	chr2	103095386	-1.856	0.7069	0.0104	0.91	SLC9A4	75.51
cg10833037	chr10	25464184	-1.483	0.5646	0.0104	0.91	LOC100128811	11.43
cg13209572	chr14	104680011	-5.122	1.951	0.0104	0.91		41.8
cg19464484	chr12	131615223	-3.23	1.23	0.0104	0.91	GPR133	94.34
cg22469804	chr3	171131904	-1.028	0.3916	0.0104	0.91	TNIK	91.24
cg06736000	chr2	242875903	2.628	1.001	0.0105	0.91		11.69
cg20439347	chr11	126763487	7.72	2.94	0.0105	0.91	KIRREL3	72.22
cg13189872	chr10	20982618	-7.715	2.939	0.0105	0.91		47.25
cg15001618	chr18	76685322	-2.915	1.111	0.0105	0.91		37
cg20495476	chr22	32506497	-4.43	1.688	0.0105	0.91	SLC5A1	33.98
cg02992705	chr16	88599613	-3.939	1.501	0.0105	0.91	ZFPM1	62.39
cg03443455	chr2	171671795	-5.387	2.052	0.0105	0.91	GAD1	51.01
cg10578387	chr13	28489475	-4.827	1.839	0.0105	0.91		40.65
cg10682568	chr4	87040423	-3.14	1.196	0.0105	0.91	MAPK10	83.07
cg21198455	chr9	131679993	0.9914	0.3777	0.0105	0.91	LRRC8A	95.67
cg08192033	chr6	125476407	-1.643	0.6258	0.0105	0.91	TPD52L1	88.29
cg10415524	chr11	45392943	-0.2418	0.09214	0.0105	0.91		2.43
cg08694578	chr2	241835147	-1.907	0.7265	0.0105	0.91	C2orf54	82.2
cg18720803	chr4	75608133	-1.951	0.7435	0.0105	0.91		20.66
cg19152601	chr6	10841715	-2.066	0.7872	0.0105	0.91		76.28
cg01110620	chr12	113573312	-2.789	1.063	0.0105	0.91	RASAL1	16.3
cg14890631	chr8	42772400	-1.159	0.4417	0.0105	0.91	HOOK3	88.02
cg01290229	chr2	70995134	-9.116	3.474	0.0105	0.91	ADD2	21.32
cg05374412	chr16	82660727	-9.69	3.693	0.0105	0.91	CDH13	21.52
cg05658771	chr16	89884179	-12.14	4.629	0.0105	0.91	FANCA	34.17
cg04140810	chr2	242691439	-0.622	0.2371	0.0105	0.91	D2HGDH	93.85
cg26552743	chr11	58826414	-3.939	1.502	0.0105	0.91		75.93
cg06010032	chr8	139508813	-6.834	2.605	0.0105	0.91	FAM135B	34.96
cg16136098	chr1	107683532	-1.195	0.4557	0.0105	0.91	NTNG1	3.13
cg25775386	chr19	17932001	3.536	1.348	0.0105	0.91	INSL3	77.72
cg11793699	chr1	156814901	-4.88	1.861	0.0105	0.91	NTRK1	22.73
cg13687509	chr8	104897908	-4.706	1.794	0.0105	0.91	RIMS2	39.02
cg24244752	chr4	46391728	-8.272	3.154	0.0105	0.91	GABRA2	19.03
cg24921794	chr19	58881206	-4.28	1.632	0.0105	0.91	ZNF837	64.43
cg12513616	chr5	177370977	-2.671	1.019	0.0105	0.91		55.83
cg07224455	chr1	10058340	-5.022	1.915	0.0105	0.91	RBP7	65.81
cg25201363	chr4	3534845	-3.003	1.145	0.0105	0.91	LRPAP1	62.03
cg00400614	chr7	41745354	-7.494	2.858	0.0105	0.91	LOC285954	19.37
cg07158503	chr5	135415693	-10	3.814	0.0106	0.91		47.15
cg27004243	chr17	8055360	-4.497	1.715	0.0106	0.91	PER1	6.65
cg17397548	chr5	159246470	-2.828	1.079	0.0106	0.91		50.51
cg07211496	chr2	178973164	-6.09	2.323	0.0106	0.91	PDE11A	46.82
cg25885684	chr15	100048426	-4.327	1.651	0.0106	0.91		48.2
cg14833337	chr1	157490546	-2.345	0.8946	0.0106	0.91	FCRL5	85.48
cg10757144	chr5	140625237	-8.583	3.274	0.0106	0.91	PCDHB15	25.29
cg15923513	chr2	160654168	-2.709	1.034	0.0106	0.91	CD302	10.63
cg06118217	chr2	240100998	-1.857	0.7086	0.0106	0.91	HDAC4	80.29
cg09080120	chr6	33246105	-1.289	0.4917	0.0106	0.91	B3GALT4	90.74
cg13983692	chr19	3808649	-2.705	1.032	0.0106	0.91	ZFR2	29.86
cg02613510	chr11	27723789	-3.532	1.348	0.0106	0.91	BDNF	71.19
cg12155684	chr7	142045032	-4.505	1.719	0.0106	0.91		36.73
cg16822855	chr3	40428330	-2.349	0.8963	0.0106	0.91	ENTPD3	72.47
cg11672757	chr2	241080172	-2.561	0.9773	0.0106	0.91	OTOS	43.44
cg26331164	chr11	68860000	-2.149	0.82	0.0106	0.91		90.27
cg21644914	chr2	217606111	-3.951	1.508	0.0106	0.91		36.49
cg21851391	chr8	1448998	-8.144	3.108	0.0106	0.91	DLGAP2	32.49
cg03606272	chr12	131096132	-3.12	1.191	0.0106	0.91		54.65
cg19780308	chr4	140754450	-1.731	0.6607	0.0106	0.91	MAML3	92.39
cg11068337	chr17	43224582	-1.454	0.555	0.0106	0.91	HEXIM1	10.35
cg05802745	chr6	28055765	1.464	0.5589	0.0106	0.91	ZNF165	93.19
cg07894004	chr2	11810683	-4.285	1.636	0.0106	0.91	NTSR2	74.11
cg02216667	chr1	162346613	-1.373	0.524	0.0106	0.91	C1orf111	89.6
cg05078558	chrX	140269750	-7.312	2.791	0.0106	0.91		50.72
cg23121114	chrX	153285118	5.326	2.033	0.0106	0.91	IRAK1	18.32
cg01047959	chr19	17666446	-0.6306	0.2407	0.0106	0.91	GLT25D1	6.95
cg07260003	chr10	50321116	-3.752	1.432	0.0106	0.91	C10orf72	33.64
cg24619895	chr12	123633728	-0.9578	0.3657	0.0106	0.91		90.98
cg09954698	chr14	74705733	-4.083	1.559	0.0106	0.91	VSX2	33.58
cg03644587	chr6	32071499	-2.423	0.9253	0.0106	0.91	TNXB	29.49
cg08033165	chr19	46170937	-3.364	1.285	0.0106	0.91	GIPR	23.39
cg15972572	chr7	157467883	-7.338	2.802	0.0106	0.91	PTPRN2	63.68
cg14978826	chr19	49183446	-1.064	0.4064	0.0107	0.91	SEC1	92.98
cg01738638	chr11	129938601	-2.161	0.8252	0.0107	0.91	APLP2	61.84
cg19350469	chr4	15704453	-2.484	0.9489	0.0107	0.91	BST1	24.32
cg01805784	chr5	176873808	-0.4619	0.1764	0.0107	0.91	PRR7	3.11
cg14378791	chr18	77564340	-3.645	1.392	0.0107	0.91		48.09
cg03317517	chr19	20188803	-1.244	0.4754	0.0107	0.91	ZNF90	8.05
cg12118915	chr15	94774775	-0.2828	0.108	0.0107	0.91		3.51
cg06268875	chr18	11147385	-4.679	1.788	0.0107	0.91	FAM38B	28.9
cg06823863	chr16	19296692	-2.372	0.9065	0.0107	0.91	LOC728276	88.36
cg21220520	chr14	57960464	-7.315	2.795	0.0107	0.91	C14orf105	43.58
cg23045073	chr1	179545458	-2.746	1.049	0.0107	0.91	NPHS2	18.5
cg03149058	chr1	18425905	-3.606	1.378	0.0107	0.91		50.51
cg17810944	chr20	42876091	-1.998	0.7634	0.0107	0.91	GDAP1L1	11.4
cg07469887	chr10	131262384	-4.278	1.635	0.0107	0.91		70.8
cg01003666	chr7	139929429	-2.111	0.8067	0.0107	0.91		85.53
cg22112476	chr4	1714772	-0.2635	0.1007	0.0107	0.91	SLBP	2.35
cg14413533	chr20	44164188	-3.62	1.383	0.0107	0.91	WFDC6	38.85
cg07989638	chrX	39020371	-4.045	1.546	0.0107	0.91		72.69
cg20108328	chr21	46396156	0.8118	0.3103	0.0107	0.91	C21orf70	96.73
cg20672044	chr16	72096498	-1.762	0.6735	0.0107	0.91	HPR	87.6
cg13425391	chr8	55382539	-2.839	1.085	0.0107	0.91		29.75
cg17581805	chrX	51149400	-3.896	1.489	0.0107	0.91	CXorf67	93.25
cg16358576	chr21	46644306	-4.114	1.573	0.0107	0.91	ADARB1	78.99
cg10837482	chr19	3538705	-2.098	0.8021	0.0107	0.91	C19orf71	52.79
cg17445936	chr1	3090345	-3.064	1.171	0.0107	0.91	PRDM16	33.87
cg01154095	chr10	80143734	-3.444	1.316	0.0107	0.91		84.31
cg21245372	chr11	3819539	-1.759	0.6727	0.0107	0.91	PGAP2	21.24
cg01568522	chr12	51786038	-2.082	0.796	0.0107	0.91	GALNT6	18.62
cg14424111	chr20	36662310	-0.5746	0.2197	0.0107	0.91	KIAA0406	4.65
cg15373928	chr3	184893413	-1.961	0.7498	0.0107	0.91		33.12
cg05973414	chr8	810529	-5.511	2.107	0.0107	0.91		74.84
cg02620784	chr4	140216277	-4.517	1.727	0.0107	0.91	NDUFC1	31.54
cg11452571	chr19	43979464	-1.192	0.4557	0.0107	0.91	PHLDB3	3.23
cg10150871	chr6	30116378	-2.929	1.12	0.0108	0.91	TRIM40	85.1
cg26602702	chrX	153316012	2.213	0.8463	0.0108	0.91	MECP2	90.22
cg11287219	chr11	65813790	-2.424	0.9271	0.0108	0.91	GAL3ST3	45.41
cg21547095	chr6	33360836	-1.594	0.6097	0.0108	0.91	KIFC1	76.14
cg25203539	chr1	1275578	-1.275	0.4875	0.0108	0.91	DVL1	89.88
cg22192275	chr2	217528557	-3.979	1.522	0.0108	0.91	IGFBP2	56.35
cg00334056	chr6	33755658	-5.044	1.929	0.0108	0.91	LEMD2	35.81
cg06756217	chr11	1092321	-3.773	1.443	0.0108	0.91	MUC2	81
cg04047146	chr3	58570898	-2.59	0.9908	0.0108	0.91		5.55
cg16043635	chr1	3416414	-3.675	1.406	0.0108	0.91	MEGF6	63.26
cg06507072	chr16	310683	-3.392	1.298	0.0108	0.91	ITFG3	69.91
cg00866500	chr5	180047798	-2.755	1.054	0.0108	0.91	FLT4	32.32
cg19354539	chr11	116558528	-1.724	0.6596	0.0108	0.91		37
cg12083965	chr11	14995138	-7.285	2.787	0.0108	0.91	CALCA	17.05
cg00455546	chr19	2229807	-3.468	1.327	0.0108	0.91	DOT1L	81.54
cg09797463	chr10	90995297	-2.061	0.7883	0.0108	0.91	LIPA	43.9
cg19403456	chr1	2823928	-4.085	1.563	0.0108	0.91		33.88
cg19966063	chr15	62990138	-3.769	1.442	0.0108	0.91	TLN2	81.5
cg15735736	chr19	41854950	-2.381	0.9111	0.0108	0.91	TGFB1	24.55
cg24425175	chr19	51587945	-3.151	1.206	0.0108	0.91	KLK14	44.86
cg13867253	chr4	6251264	-2.927	1.12	0.0108	0.91		36.2
cg27636676	chr1	165322606	3.564	1.364	0.0108	0.91	LMX1A	23.99
cg07128873	chr7	128348852	-1.192	0.4563	0.0108	0.91		90.44
cg02799466	chr2	230136411	-2.809	1.075	0.0108	0.91	PID1	42.55
cg04024164	chr22	32576395	-5.4	2.067	0.0108	0.91		22.97
cg21600781	chr3	194301565	-3.283	1.257	0.0108	0.91		73
cg08076115	chr6	30116341	-4.184	1.602	0.0108	0.91	TRIM40	45.46
cg07181881	chr2	170591239	-1.553	0.5943	0.0108	0.91	KLHL23	11.41
cg14084896	chr6	40530702	-6.035	2.31	0.0108	0.91	LRFN2	27.84
cg04756279	chr19	30020162	-3.558	1.362	0.0108	0.91	VSTM2B	19.56
cg15602074	chr6	78173720	-5.99	2.293	0.0108	0.91	HTR1B	30.14
cg12158737	chr3	127794706	-4.556	1.744	0.0108	0.91		23.8
cg13544966	chr10	640085	2.382	0.912	0.0108	0.91	DIP2C	87.22
cg11931223	chr6	46655500	-4.332	1.659	0.0108	0.91	TDRD6	43.89
cg20717798	chr7	157624958	-7.114	2.724	0.0108	0.91	PTPRN2	50.05
cg08793208	chr16	66585449	-1.664	0.6372	0.0109	0.91	CKLF	29.14
cg05655707	chr11	18477254	-5.361	2.053	0.0109	0.91	LDHAL6A	49.12
cg24361896	chr1	226112363	-1.024	0.3919	0.0109	0.91	PYCR2	3.92
cg15724184	chr14	70346477	-4.186	1.603	0.0109	0.91	SMOC1	7.97
cg26383057	chr6	168591386	-3.997	1.531	0.0109	0.91		61.22
cg00190065	chr10	21682984	-1.848	0.7076	0.0109	0.91		90.57
cg23083049	chr11	126462779	-2.904	1.112	0.0109	0.91	KIRREL3	22.36
cg15131789	chr1	18060276	-3.853	1.476	0.0109	0.91		41.68
cg20583073	chr19	3178759	-3.257	1.248	0.0109	0.91	S1PR4	57.92
cg26860750	chr10	98955810	-3.332	1.276	0.0109	0.91		13.98
cg11270192	chr12	30849015	-0.4073	0.156	0.0109	0.91	IPO8	3.78
cg00218649	chr5	180238208	-1.548	0.5928	0.0109	0.91	MGAT1	17.23
cg00042882	chr7	100796809	-2.562	0.9814	0.0109	0.91	AP1S1	14.75
cg23094961	chr2	207506535	-5.661	2.168	0.0109	0.91	LOC200726	18.19
cg00298242	chr2	240842716	-3.022	1.158	0.0109	0.91		42.75
cg13725636	chr8	1471446	-5.123	1.963	0.0109	0.91	DLGAP2	59
cg03767155	chr2	8822052	-0.3772	0.1445	0.0109	0.91	ID2	2.83
cg26778001	chr19	55142181	-3.065	1.174	0.0109	0.91	LILRB1	26.05
cg00151906	chr1	154548273	-5.335	2.044	0.0109	0.91	CHRNB2	70.9
cg27137576	chr6	31922361	2.667	1.022	0.0109	0.91	RDBP	83.51
cg18105725	chr6	160554003	-3.241	1.242	0.0109	0.91	SLC22A1	53.64
cg24606594	chr12	51795291	-3.748	1.436	0.0109	0.91		70.32
cg19325139	chr7	41982462	0.721	0.2763	0.0109	0.91		10.42
cg06964816	chr4	79472643	-2.184	0.8371	0.0109	0.91	ANXA3	21.36
cg05164181	chr15	95287886	-4.184	1.604	0.0109	0.91		79.38
cg08101193	chr11	6290951	-3.75	1.437	0.0109	0.91	CCKBR	51.81
cg18521925	chr6	110798323	-6.113	2.343	0.0109	0.91	SLC22A16	63.96
cg13675837	chr17	54910204	-1.818	0.6967	0.0109	0.91	DGKE	81.25
cg01432609	chr17	78638554	-3.181	1.219	0.0109	0.91	RPTOR	57.11
cg04764597	chr10	63510947	-1.141	0.4373	0.0109	0.91	C10orf107	25.64
cg13054119	chr1	38098935	-1.666	0.6387	0.0109	0.91	RSPO1	10.49
cg08186924	chr1	179544721	-5.168	1.981	0.0109	0.91	NPHS2	23.88
cg14531668	chr4	24490174	-2.632	1.009	0.0109	0.91		34.14
cg03135577	chr11	45928988	-1.726	0.6618	0.0109	0.91	C11orf94	18.77
cg20843650	chr17	422568	1.321	0.5064	0.0109	0.91	VPS53	93.52
cg17023923	chr1	20680831	-1.081	0.4145	0.011	0.91	VWA5B1	90.62
cg13918811	chr4	25378308	-2.848	1.092	0.011	0.91	ANAPC4	18.13
cg21491609	chr4	129224165	-1.813	0.6952	0.011	0.91		43.17
cg06172626	chrX	48398133	4.495	1.724	0.011	0.91	TBC1D25	21.19
cg10174091	chr2	24272547	-0.2124	0.08147	0.011	0.91	FKBP1B	2.35
cg27236007	chr2	33755653	-2.12	0.8133	0.011	0.91	RASGRP3	86.3
cg14392995	chrX	153683227	-3.653	1.401	0.011	0.91		78.14
cg22335872	chr20	896876	-3.416	1.31	0.011	0.91	ANGPT4	31.6
cg01097071	chr18	77643816	-5.266	2.02	0.011	0.91	KCNG2	40.8
cg18411237	chr11	70653173	-0.5575	0.2139	0.011	0.91	SHANK2	97.73
cg19694491	chr11	122932854	-0.4551	0.1746	0.011	0.91	HSPA8	4.32
cg25599161	chr2	241543460	-1.398	0.5361	0.011	0.91	CAPN10	85.19
cg15506591	chr3	27772058	-5.172	1.984	0.011	0.91		31.93
cg01568816	chr22	50876186	-2.164	0.83	0.011	0.91	SAPS2	82.21
cg20635143	chr19	7095392	-2.739	1.051	0.011	0.91		87.94
cg03681834	chr11	41481358	-2.899	1.112	0.011	0.91		17.73
cg12501546	chr19	13734932	-2.076	0.7964	0.011	0.91		13.83
cg01576260	chr3	63087235	-3.141	1.205	0.011	0.91	LOC285401	25.43
cg25957058	chr2	207040811	-3.451	1.324	0.011	0.91	GPR1	74.51
cg15279616	chr6	168467854	-4.748	1.822	0.011	0.91	FRMD1	59.47
cg15239123	chr14	70346413	-3.779	1.45	0.011	0.91	SMOC1	9.74
cg15207662	chr5	175108315	-3.07	1.178	0.011	0.91	HRH2	32.39
cg12184886	chr17	73584029	-4.223	1.621	0.011	0.91	MYO15B	38.52
cg13067634	chr1	45806350	-2.138	0.8205	0.011	0.91	MUTYH	17.1
cg08912051	chr6	30227783	-10.22	3.92	0.011	0.91	HLA-L	26.26
cg02862695	chr14	97209298	-1.37	0.5258	0.011	0.91		85.86
cg11823551	chr5	143521702	-3.277	1.258	0.011	0.91		76.26
cg00379090	chr1	182923115	-5.125	1.967	0.011	0.91	C1orf14	63.34
cg01470599	chr9	38422794	-2.186	0.8389	0.011	0.91	IGFBPL1	86.45
cg16365424	chr1	234700636	-2.536	0.9734	0.011	0.91		29.45
cg02759725	chr8	133072665	-2.883	1.106	0.011	0.91	OC90	23.92
cg06909469	chr2	96990800	-1.637	0.6284	0.011	0.91	ITPRIPL1	25.41
cg07328351	chr21	48026298	-2.942	1.129	0.011	0.91	S100B	70.45
cg08484506	chr17	71156927	-4.214	1.617	0.011	0.91		52.48
cg02351425	chr3	142735186	-1.194	0.4582	0.011	0.91	SR140	89.02
cg02879776	chr10	80407110	-4.751	1.824	0.011	0.91		48.85
cg00562088	chr1	3473186	-3.615	1.388	0.011	0.91	MEGF6	55.23
cg10616319	chr10	15468812	-2.987	1.147	0.011	0.91		24.44
cg13862524	chr19	33210498	-2.899	1.113	0.011	0.91	TDRD12	86.69
cg16454784	chr10	43394722	-6.076	2.332	0.011	0.91		78.34
cg02886591	chr17	45773570	-2.142	0.8223	0.011	0.91	TBKBP1	39.05
cg06115018	chr3	195516738	-4.487	1.723	0.011	0.91	MUC4	65.59
cg06484572	chr6	41605494	-4.344	1.668	0.011	0.91	MDFI	12.34
cg14392216	chr9	122734551	-7	2.687	0.011	0.91		79.53
cg00494665	chr12	65218728	3.568	1.37	0.011	0.91		36.21
cg20462500	chr10	102513301	-7.307	2.805	0.0111	0.91	PAX2	67.81
cg15974196	chr5	11791728	4.427	1.7	0.0111	0.91	CTNND2	21.67
cg23848052	chr15	66318701	-4.45	1.708	0.0111	0.91	MEGF11	36.34
cg06567855	chr2	85977911	-1.234	0.4738	0.0111	0.91		12.22
cg02504521	chr12	46660819	-1.772	0.6804	0.0111	0.91	SLC38A1	10.13
cg26560419	chr6	72290918	-1.685	0.6468	0.0111	0.91		88.22
cg16519705	chr1	6240038	-5.478	2.103	0.0111	0.91	CHD5	10.65
cg02039214	chr15	88521695	-3.969	1.524	0.0111	0.91	NTRK3	55.87
cg06233202	chr2	64501134	-3.651	1.402	0.0111	0.91		37.21
cg25908283	chr13	107124524	1.494	0.5735	0.0111	0.91		9.25
cg09636715	chr7	27217057	2.826	1.085	0.0111	0.91	HOXA10	70.53
cg06753684	chr16	2875375	-3.049	1.171	0.0111	0.91		40.64
cg25840824	chr20	56269575	-4.431	1.702	0.0111	0.91	PMEPA1	60.43
cg15798153	chr7	90338861	-4.942	1.898	0.0111	0.91	CDK14	39.02
cg18952796	chr7	98246633	-5.629	2.162	0.0111	0.91	NPTX2	6.05
cg17299899	chr18	76738478	-6.805	2.613	0.0111	0.91		30.76
cg03420144	chr1	154785616	-1.754	0.6736	0.0111	0.91	KCNN3	38.34
cg12271415	chr19	56005437	-5.071	1.948	0.0111	0.91	SSC5D	53.96
cg13567744	chr7	70790932	-2.709	1.04	0.0111	0.91	WBSCR17	17.58
cg00688932	chr15	67175702	0.6582	0.2528	0.0111	0.91		4.92
cg11003309	chr4	8098319	-2.626	1.009	0.0111	0.91	ABLIM2	15.02
cg21957616	chr11	6281235	-0.3989	0.1532	0.0111	0.91	CCKBR	3.63
cg10005978	chr9	977818	-3.469	1.333	0.0111	0.91	DMRT3	45.48
cg15316334	chr19	42211252	-2.584	0.9928	0.0111	0.91	CEACAM5	17.94
cg06634914	chr12	30354611	-6.78	2.605	0.0111	0.91		22.56
cg18419276	chr2	96971862	-1.026	0.3943	0.0111	0.91	SNRNP200	9.48
cg17353337	chr6	138866898	1.903	0.731	0.0111	0.91	NHSL1	78.4
cg00244006	chr5	153418819	-0.3476	0.1335	0.0111	0.91	MFAP3	2.64
cg06767008	chrX	49114545	-3.282	1.261	0.0111	0.91	FOXP3	61.87
cg16026627	chr12	49393027	-1.231	0.4729	0.0111	0.91	DDN	6.22
cg26212328	chr12	46767665	-3.364	1.293	0.0111	0.91	SLC38A2	55.71
cg13403271	chr7	157738245	11.37	4.371	0.0111	0.91	PTPRN2	53.08
cg23771366	chr11	86510998	-2.42	0.9302	0.0111	0.91	PRSS23	37.37
cg13630871	chr9	131583092	-1.544	0.5935	0.0111	0.91	ENDOG	43.02
cg21540437	chr4	46391737	-4.899	1.883	0.0111	0.91	GABRA2	6.97
cg27020253	chr6	30227104	-7.644	2.938	0.0111	0.91	HLA-L	35.35
cg12083535	chr12	100814114	-5.235	2.012	0.0111	0.91	SLC17A8	77.47
cg21120047	chrX	128872961	-2.71	1.042	0.0111	0.91	XPNPEP2	49.68
cg09370877	chr12	54199801	-6.189	2.379	0.0112	0.91		58.36
cg02728651	chr5	79251870	-3.93	1.511	0.0112	0.91		81.12
cg19878017	chrX	145080188	-14.89	5.724	0.0112	0.91	MIR892B	58.9
cg04346701	chr14	60096225	-9.183	3.53	0.0112	0.91	RTN1	45.26
cg22511951	chr4	7750480	-10.79	4.147	0.0112	0.91		56.5
cg00017842	chr2	119528421	-5.192	1.996	0.0112	0.91		45.17
cg10274029	chr16	85981336	-3.865	1.486	0.0112	0.91		45.88
cg21929473	chr14	51862102	-2.39	0.9189	0.0112	0.91		42.73
cg11674865	chr1	161591488	-0.5225	0.2009	0.0112	0.91		4.05
cg23668028	chr22	38479708	-4.629	1.78	0.0112	0.91	SLC16A8	54.42
cg16841674	chr10	133317015	-5.528	2.126	0.0112	0.91		69.8
cg20834365	chr12	131605634	-8.303	3.193	0.0112	0.91	GPR133	56.84
cg00572212	chr3	194303263	-0.5158	0.1984	0.0112	0.91		95.46
cg25668093	chr15	95399279	-2.561	0.9851	0.0112	0.91		78.98
cg20664654	chrX	153169465	-3.843	1.478	0.0112	0.91	AVPR2	70.24
cg25898146	chr8	1992746	-7.677	2.953	0.0112	0.91	MYOM2	37.62
cg22152688	chr7	97840113	-0.5723	0.2201	0.0112	0.91	BHLHA15	6.47
cg24592027	chr11	20182575	-5.018	1.931	0.0112	0.91	DBX1	16.61
cg06793377	chr22	51112536	-2.195	0.8443	0.0112	0.91	SHANK3	9.36
cg24836409	chr10	65647989	-6.695	2.576	0.0112	0.91		69.68
cg08293536	chr10	126715832	-1.672	0.6434	0.0112	0.91	CTBP2	77.01
cg00493068	chr11	50260762	-6.263	2.41	0.0112	0.91		70.9
cg17279959	chrX	13671130	-0.2002	0.07703	0.0112	0.91	TCEANC	1.74
cg05648010	chr5	53545	-4.958	1.907	0.0112	0.91		7.94
cg15131883	chr1	57728520	-3.649	1.404	0.0112	0.91	DAB1	41.69
cg18442632	chr5	177423379	-3.926	1.51	0.0112	0.91	PROP1	54.21
cg00175901	chr12	113416290	-3.014	1.16	0.0112	0.91	OAS2	16.69
cg26377296	chr19	4670382	-0.2349	0.09038	0.0112	0.91	C19orf10	2.44
cg14271531	chr6	19837622	-6.317	2.431	0.0112	0.91	ID4	6.74
cg03080965	chr16	1821577	-0.235	0.09044	0.0112	0.91	NME3	1.78
cg01119145	chr20	706882	-2.344	0.9019	0.0112	0.91		33.32
cg23951198	chr14	24899306	-0.3382	0.1301	0.0112	0.91	CBLN3	3.05
cg20485758	chr6	26088446	-5.435	2.092	0.0112	0.91	HFE	45.76
cg16831894	chr20	35833240	-1.3	0.5001	0.0112	0.91	RPN2	91.04
cg22079019	chr2	233344582	-3.737	1.438	0.0112	0.91	ECEL1	55.93
cg23973371	chr6	32132649	-1.863	0.7171	0.0112	0.91	EGFL8	74.55
cg04413147	chr21	47575134	-1.535	0.5906	0.0112	0.91	FTCD	92.05
cg04523589	chr3	48265146	-1.937	0.7456	0.0112	0.91	CAMP	81.51
cg06819546	chr3	62360674	-4.845	1.865	0.0112	0.91	FEZF2	77.35
cg12659653	chr17	60217995	0.9506	0.3659	0.0113	0.91		94.12
cg02085119	chr8	120219902	-3.484	1.341	0.0113	0.91	MAL2	25.48
cg04388226	chr12	128366031	-8.683	3.342	0.0113	0.91		37.86
cg00210249	chr10	71135679	-2.641	1.017	0.0113	0.91	HK1	46.16
cg06976533	chr1	3032965	-9.546	3.675	0.0113	0.91	PRDM16	57.07
cg19677203	chr6	31783322	-10.38	3.997	0.0113	0.91	HSPA1A	16.64
cg05514418	chr11	15093744	-5.506	2.12	0.0113	0.91	CALCB	73.01
cg04735509	chr12	63545783	-5.319	2.048	0.0113	0.91	AVPR1A	34.95
cg25977619	chr10	77054404	-0.432	0.1663	0.0113	0.91		4.45
cg22193436	chr2	233471248	-3.548	1.366	0.0113	0.91	EFHD1	27.86
cg01166564	chr2	26987492	-0.2407	0.0927	0.0113	0.91	C2orf18	2.06
cg21060736	chr15	73618666	-2.283	0.8792	0.0113	0.91	HCN4	18.19
cg23171019	chr20	56807993	-2.777	1.069	0.0113	0.91	PPP4R1L	84.18
cg24464265	chr4	809452	-1.265	0.4871	0.0113	0.91	CPLX1	7.25
cg03046819	chr1	201858339	-3.611	1.39	0.0113	0.91	SHISA4	37.16
cg22212839	chr11	134251539	-2.129	0.8197	0.0113	0.91	B3GAT1	38.11
cg03010561	chr14	69947271	-3.171	1.221	0.0113	0.91		50.23
cg10795659	chr5	72415998	-8.082	3.112	0.0113	0.91	TMEM171	36.04
cg27592309	chr16	55326700	-2.956	1.138	0.0113	0.91		48.85
cg00965469	chr6	31649469	-3.788	1.459	0.0113	0.91	LY6G5C	28.1
cg16679001	chrX	150251337	-1.98	0.7625	0.0113	0.91		7.12
cg10330950	chr2	119589844	-4.028	1.551	0.0113	0.91		61.35
cg18688293	chr6	142409417	-5.747	2.213	0.0113	0.91	NMBR	18.02
cg03741275	chr7	151829585	-1.172	0.4513	0.0113	0.91		87.64
cg03058260	chr16	87702610	-2.767	1.066	0.0113	0.91	JPH3	45.68
cg22828989	chr10	124903224	-6.362	2.45	0.0113	0.91		40.93
cg01237887	chr8	99489350	1.387	0.5343	0.0113	0.91	STK3	66.63
cg22650315	chr2	118845443	-5.667	2.183	0.0113	0.91	INSIG2	33.67
cg06572849	chr11	45354316	-0.5361	0.2065	0.0113	0.91		3.38
cg10810183	chr1	161993987	-1.424	0.5486	0.0113	0.91	OLFML2B	4.61
cg00800095	chrX	152224090	-5.926	2.283	0.0113	0.91	PNMA3	38.98
cg15551096	chr6	166901788	-2.505	0.9652	0.0113	0.91	RPS6KA2	13.25
cg25929533	chr6	127840616	-8.027	3.093	0.0113	0.91	C6orf174	25.37
cg01087008	chr14	38068590	-4.715	1.817	0.0113	0.91		58.01
cg24656596	chr5	9596893	-7.392	2.848	0.0113	0.91		30.97
cg04103645	chr13	51898948	-3.427	1.321	0.0113	0.91		69.64
cg07194984	chr11	2128771	-2.586	0.9966	0.0113	0.91		59.71
cg20095587	chr6	41130718	-2.952	1.138	0.0113	0.91	TREM2	73.29
cg15346619	chr10	675907	-0.9751	0.3757	0.0113	0.91	DIP2C	91.36
cg26280685	chr11	62104020	-4.917	1.895	0.0113	0.91	ASRGL1	69.08
cg07391831	chr17	6797590	4.18	1.611	0.0114	0.91	ALOX12P2	34.45
cg13933080	chr10	22634145	-5.668	2.185	0.0114	0.91	SPAG6	42.36
cg25374854	chr17	1083958	-5.206	2.007	0.0114	0.91	ABR	54.1
cg14690315	chr11	65268175	-0.7178	0.2767	0.0114	0.91	MALAT1	7.33
cg23772843	chr13	113759909	-2.787	1.074	0.0114	0.91	F7	44.74
cg08548315	chr1	81609992	-2.996	1.155	0.0114	0.91		76.41
cg23536372	chr2	80136875	6.492	2.502	0.0114	0.91	CTNNA2	47.55
cg07325246	chr11	11832829	-2.076	0.8002	0.0114	0.91		60.62
cg13494954	chr9	97369791	-1.378	0.5314	0.0114	0.91	FBP1	93.55
cg16269196	chr4	141264721	-3.465	1.336	0.0114	0.91	SCOC	76.25
cg26066597	chr14	21540022	-4.091	1.577	0.0114	0.91	FLJ10357	40.56
cg24441577	chr1	209738176	-1.938	0.747	0.0114	0.91		40.63
cg19050914	chrX	100871603	-4.003	1.543	0.0114	0.91	ARMCX6	82.76
cg07356415	chr19	19655352	-4.515	1.741	0.0114	0.91	CILP2	45.01
cg07009376	chr6	28793219	-1.093	0.4213	0.0114	0.91		1.62
cg17838026	chr19	50832861	-0.8133	0.3136	0.0114	0.91	KCNC3	4.28
ch.8.49616578R	chr8	49454025	-0.5189	0.2001	0.0114	0.91		3.86
cg21246991	chr9	96573503	-5.233	2.018	0.0114	0.91		54.84
cg06768010	chr2	74729502	-2.593	1	0.0114	0.91	LOC151534	48.82
cg02568761	chr12	34496768	-2.076	0.8005	0.0114	0.91		10.73
cg11364273	chr11	63768032	-1.624	0.6262	0.0114	0.91	MACROD1	3.3
cg08648877	chrX	153719071	2.029	0.7824	0.0114	0.91	SLC10A3	5.57
cg08519643	chr4	84030854	-1.317	0.5078	0.0114	0.91	PLAC8	7.36
cg10375381	chr1	67597928	-1.9	0.7328	0.0114	0.91		85.48
cg06948937	chr1	205473404	-1.969	0.7592	0.0114	0.91	CDK18	79.57
cg02371121	chr16	1050484	-3.949	1.523	0.0114	0.91		37.36
cg26335898	chr10	106189711	-4.044	1.56	0.0114	0.91	CCDC147	32.31
cg09736968	chr2	233351609	-7.06	2.723	0.0114	0.91	ECEL1	26.01
cg17740632	chr19	58892104	-1.506	0.5808	0.0114	0.91	ZNF837	8.32
cg02495445	chrX	34406154	-9.666	3.728	0.0114	0.91		45.2
cg07935304	chr11	62359415	-0.4806	0.1854	0.0114	0.91	TUT1	4.77
cg06624368	chr16	30797627	-2.539	0.9791	0.0114	0.91	ZNF629	40.65
cg05985767	chr15	90349511	-1.744	0.6725	0.0114	0.91	ANPEP	81.84
cg11199810	chr1	150123146	-0.2893	0.1116	0.0114	0.91	PLEKHO1	3.47
cg02380135	chr2	149866270	-3.995	1.541	0.0114	0.91	KIF5C	48.12
cg00676085	chr12	52991945	-2.964	1.143	0.0114	0.91	KRT72	20.25
cg16618104	chr12	104853100	-3.823	1.475	0.0114	0.91	CHST11	35.76
cg09230905	chr11	33721903	-1.065	0.4107	0.0114	0.91	C11orf91	6.89
cg12668309	chr3	53529387	-5.515	2.128	0.0114	0.91	CACNA1D	10.31
cg07175580	chr1	206971605	-1.917	0.7394	0.0114	0.91	IL19	17.56
cg09282289	chr13	20532174	-1.844	0.7115	0.0114	0.91	ZMYM2	8.51
cg09853514	chr13	52703368	-0.3193	0.1232	0.0114	0.91	NEK5	2.62
cg22839476	chr10	131686739	6.892	2.659	0.0114	0.91	EBF3	61.3
cg09544149	chr10	80588828	-5.436	2.098	0.0114	0.91		53.9
cg07711556	chr10	111767584	-1.027	0.3961	0.0114	0.91	ADD3	10.63
cg08194011	chr14	101996442	-2.385	0.9203	0.0114	0.91		15.94
cg04142824	chr13	113533973	-2.591	0.9997	0.0114	0.91	ATP11A	88.33
cg09286444	chr8	27880317	-4.196	1.619	0.0114	0.91	C8orf80	61.43
cg06936564	chr19	40314927	4.715	1.819	0.0114	0.91		85.59
cg05571970	chr6	166422182	-5.84	2.254	0.0115	0.91		25.59
cg26958236	chr21	46785338	-3.706	1.43	0.0115	0.91		52.9
cg20559657	chr19	5294196	-4.279	1.652	0.0115	0.91	PTPRS	13.93
cg01994890	chrX	55024398	-2.298	0.8869	0.0115	0.91		81.21
cg02096520	chrX	76709500	-3.821	1.475	0.0115	0.91	FGF16	86.76
cg18829560	chr17	7298064	-0.2542	0.09813	0.0115	0.91	PLSCR3	2.34
cg26513917	chr16	87158927	-4.27	1.648	0.0115	0.91		65.17
cg09409209	chr2	241988102	-4.188	1.617	0.0115	0.91	SNED1	60.37
cg01536299	chr13	99121366	-2.883	1.113	0.0115	0.91	STK24	87.09
cg18098286	chr2	234544271	-5.783	2.233	0.0115	0.91	UGT1A10	60.08
cg23224042	chr8	145936442	-2.902	1.121	0.0115	0.91		42.41
cg06577205	chr5	15500714	-1.176	0.454	0.0115	0.91	FBXL7	3.49
cg06936704	chr20	37009829	-3.008	1.162	0.0115	0.91		80.35
cg03646354	chr1	55474315	-2.394	0.9245	0.0115	0.91	BSND	83.28
cg06706170	chr1	165912313	-5.067	1.957	0.0115	0.91		34.26
cg18142856	chr11	7961111	-1.428	0.5515	0.0115	0.91	OR10A3	88.55
cg02726501	chr19	54415925	-3.703	1.43	0.0115	0.91	CACNG7	40.8
cg12921481	chr1	158747277	-5.878	2.27	0.0115	0.91	OR6N2	39.82
cg01715562	chr1	145575797	-0.3911	0.1511	0.0115	0.91	PIAS3	4.1
cg22853855	chr19	34111400	-7.274	2.809	0.0115	0.91	CHST8	33.24
cg19231244	chr19	4066983	-0.4371	0.1688	0.0115	0.91	ZBTB7A	3.49
cg02530222	chr9	133794590	-2.994	1.156	0.0115	0.91	FIBCD1	78.92
cg13166942	chr14	101528524	-7.691	2.971	0.0115	0.91		47.14
cg02173072	chrX	2825362	-2.306	0.8907	0.0115	0.91	ARSD	90.61
cg14312921	chr9	1979255	1.801	0.6958	0.0115	0.91		68.51
cg25833597	chr17	30823145	-2.018	0.7796	0.0115	0.91	MYO1D	86.18
cg13804356	chr7	36345224	-1.311	0.5064	0.0115	0.91		92.63
cg08258582	chr1	48058985	-6.666	2.575	0.0115	0.91		38.97
cg17496059	chr4	7184654	-2.564	0.9907	0.0115	0.91		27.92
cg15156614	chr1	59248148	-1.456	0.5626	0.0115	0.91	JUN	5.31
cg06656965	chr10	98952695	-4.147	1.602	0.0115	0.91		47.97
cg13253791	chr16	70148758	-1.24	0.4789	0.0116	0.91	PDPR	10.72
cg16299747	chr10	118429952	-3.076	1.188	0.0116	0.91	C10orf82	14.17
cg13724820	chr2	44104732	-2.53	0.9775	0.0116	0.91	ABCG8	19.54
cg02464555	chr7	101922985	-1.385	0.5353	0.0116	0.91	CUX1	13.16
cg24295985	chr1	2431385	-1.748	0.6755	0.0116	0.91	PLCH2	27.79
cg26700215	chr8	67070006	-2.347	0.9068	0.0116	0.91	TRIM55	43.26
cg08848711	chrX	118827659	-5.787	2.236	0.0116	0.91	SEPT6	41.09
cg04260516	chr14	24630327	-0.5604	0.2166	0.0116	0.91	IRF9	6.41
cg06599586	chr6	168613387	-6.24	2.412	0.0116	0.91		40.56
cg11519836	chr10	133647534	-5.503	2.127	0.0116	0.91		63.19
cg04148720	chr16	67144419	-0.5534	0.2139	0.0116	0.91	C16orf70	6.23
cg05487105	chr3	137729296	-1.148	0.4437	0.0116	0.91	CLDN18	91.71
cg12394067	chr5	90679220	-0.2181	0.08432	0.0116	0.91	LOC100129716	1.86
cg26085966	chr14	64319812	-1.232	0.4763	0.0116	0.91	SYNE2	6.99
cg07852231	chr2	71116638	-3.894	1.505	0.0116	0.91		43.53
cg01904296	chr11	45713046	-2.794	1.08	0.0116	0.91		42.19
cg06957130	chr22	46933231	-1.233	0.4767	0.0116	0.91	CELSR1	7.72
cg10805447	chr9	129567355	-0.6174	0.2387	0.0116	0.91	ZBTB43	5.21
cg26227027	chr1	33844886	-2.214	0.8562	0.0116	0.91		43.65
cg06820586	chr14	60337013	-1.214	0.4692	0.0116	0.91	RTN1	2.67
cg11442326	chr5	1807695	-1.678	0.6488	0.0116	0.91	NDUFS6	86.84
cg11615607	chr3	120004483	-5.574	2.156	0.0116	0.91		63.5
cg27321913	chr6	35265379	-1.662	0.6428	0.0116	0.91	DEF6	14.2
cg26732808	chr6	167704769	-5.807	2.246	0.0116	0.91	UNC93A	61.36
cg06038133	chr17	27944585	-3.675	1.421	0.0116	0.91	CORO6	41.21
cg10785622	chr4	85403409	-7.245	2.802	0.0116	0.91		38.32
cg26548729	chr2	127401321	-3.744	1.448	0.0116	0.91		43.75
cg06646780	chr6	130182053	-2.6	1.006	0.0116	0.91	C6orf191	21.5
cg05890062	chr8	51288552	10.38	4.016	0.0116	0.91	SNTG1	56.72
cg05215536	chr6	144164325	-0.5557	0.2149	0.0116	0.91	LTV1	4.01
cg12079353	chr14	97263801	-0.1994	0.07712	0.0116	0.91	VRK1	2.15
cg00241274	chr18	44199541	-4.764	1.843	0.0116	0.91	LOXHD1	46.79
cg03013946	chr20	44142512	-1.703	0.6586	0.0117	0.91	SPINT3	11.26
cg01531569	chr11	18210492	3.291	1.273	0.0117	0.91		92.09
cg14687471	chr17	41287586	-0.8996	0.348	0.0117	0.91	NBR2	93.79
cg13423235	chr4	7486195	-3.914	1.514	0.0117	0.91	SORCS2	46.34
cg03680291	chr16	47052148	-2.483	0.9607	0.0117	0.91		13.4
cg15879949	chr6	150312310	-5.616	2.173	0.0117	0.91		13.86
cg27584097	chr19	38979665	-2.049	0.793	0.0117	0.91	RYR1	43.97
cg20776240	chr5	128797307	-0.2761	0.1068	0.0117	0.91	ADAMTS19	1.52
cg24838316	chr6	29895260	-7.183	2.779	0.0117	0.91		54.51
cg10028884	chr17	8054829	-2.875	1.113	0.0117	0.91	PER1	4.96
cg06070263	chr3	147115930	-3.672	1.421	0.0117	0.91	ZIC4	44.39
cg06519367	chr11	6007128	-7.435	2.877	0.0117	0.91	OR52L1	80.17
cg07527126	chr17	11165833	-4.261	1.649	0.0117	0.91	SHISA6	29.38
cg23349726	chr2	21320297	-5.587	2.162	0.0117	0.91		41.65
cg11186522	chrX	137821411	-6.25	2.419	0.0117	0.91	FGF13	38.12
cg09272746	chr11	67237123	-0.8807	0.3408	0.0117	0.91	TMEM134	6.53
cg00194146	chr6	13488404	-1.783	0.6902	0.0117	0.91	GFOD1	14.82
cg07802909	chr5	169817797	-3.056	1.183	0.0117	0.91	KCNMB1	36.93
cg01502876	chr17	81042947	-5.57	2.156	0.0117	0.91	METRNL	91.35
cg03630273	chr19	49618499	-2.739	1.06	0.0117	0.91	LIN7B	59.63
cg22778903	chr21	42741698	-5.889	2.28	0.0117	0.91	MX2	56.78
cg20456218	chr5	156273969	-4.848	1.877	0.0117	0.91		71.1
cg23548455	chr2	233377587	-1.431	0.5539	0.0117	0.91		90.1
cg11971789	chr19	42545623	-2.98	1.154	0.0117	0.91	GRIK5	78.82
cg18647745	chr6	146916145	-6.483	2.51	0.0117	0.91		55.8
ch.6.169008488F	chr6	169266563	-2.949	1.142	0.0117	0.91		27.48
cg00512031	chr4	5021976	-3.852	1.492	0.0117	0.91	CYTL1	49.4
cg09922349	chr17	18149890	-2.226	0.862	0.0117	0.91	FLII	75.18
cg13522244	chr7	116164762	-0.5641	0.2184	0.0117	0.91	CAV1	4.36
cg05840741	chr11	94300503	-8.813	3.413	0.0117	0.91	PIWIL4	41.12
cg00378292	chr9	141013537	-1.812	0.7019	0.0117	0.91	CACNA1B	19.82
cg09140531	chr6	48078914	-2.558	0.9907	0.0117	0.91		25.26
cg08641278	chr10	73848764	-1.915	0.7418	0.0117	0.91	SPOCK2	12.06
cg25012529	chr13	113793489	-4.404	1.706	0.0117	0.91	F10	58.89
cg03638687	chr15	52308123	2.815	1.09	0.0117	0.91		52.8
cg18511008	chr5	35925474	-1.845	0.7147	0.0118	0.91	CAPSL	16.81
cg10976861	chr2	239149937	-2.029	0.7857	0.0118	0.91	HES6	37.09
cg10362294	chr19	54177261	-2.342	0.9073	0.0118	0.91	MIR498	77.79
cg09088576	chr1	36947785	-1.571	0.6085	0.0118	0.91	CSF3R	18.81
cg26888227	chr10	45697308	-4.956	1.92	0.0118	0.91		32.4
cg03071457	chr17	43243459	-0.7327	0.2839	0.0118	0.91	HEXIM2	93.25
cg10979891	chr14	70345898	-2.912	1.128	0.0118	0.91	SMOC1	13.49
cg06138941	chr3	78371609	-4.471	1.732	0.0118	0.91		80.1
cg04941706	chr10	14215314	-7.43	2.879	0.0118	0.91	FRMD4A	56.34
cg11235391	chr8	49343007	-2.529	0.9801	0.0118	0.91		26.68
cg16140952	chrX	110039485	-6.236	2.416	0.0118	0.91	CHRDL1	19.42
cg17823751	chr3	137487081	-6.982	2.705	0.0118	0.91		19.93
cg09594291	chr19	58879022	-6.255	2.424	0.0118	0.91	ZNF837	30.51
cg22962982	chr10	43818365	-3.205	1.242	0.0118	0.91		16.19
cg17966121	chr13	100624889	-6.649	2.577	0.0118	0.91	ZIC5	46.76
cg26647219	chr3	149376215	-0.4885	0.1893	0.0118	0.91	WWTR1	3.63
cg00662400	chr16	88510783	-2.262	0.8766	0.0118	0.91		33.56
cg15107202	chr12	50237282	-3.565	1.382	0.0118	0.91	BCDIN3D	76.62
cg02640190	chr21	46065782	-4.151	1.609	0.0118	0.91	KRTAP10-11	81.96
cg00077606	chr5	37248894	-1.269	0.492	0.0118	0.91	C5orf42	6.54
cg18991449	chr14	77536428	-0.8058	0.3123	0.0118	0.91		91.72
cg18001524	chr11	75922238	-3.761	1.458	0.0118	0.91		31.59
cg27380904	chr5	178808910	-2.439	0.9457	0.0118	0.91		31.96
cg23210852	chr6	110797506	-6.73	2.609	0.0118	0.91	SLC22A16	24.3
cg13634653	chr15	78552612	-2.829	1.097	0.0118	0.91		75.82
cg23664186	chr14	38065582	7.735	2.999	0.0118	0.91	FOXA1	40.41
cg03959515	chr8	127569677	-0.6956	0.2697	0.0118	0.91	FAM84B	3.29
cg17981943	chr4	187810502	-9.613	3.727	0.0118	0.91		83.87
cg08594554	chr17	72231318	-4.131	1.602	0.0118	0.91	TTYH2	70.16
cg07010478	chrX	70507624	-2.677	1.038	0.0118	0.91	NONO	77.88
cg07283108	chr1	203296470	-0.4375	0.1697	0.0118	0.91		2.84
cg26412434	chr7	142007596	-3.964	1.537	0.0119	0.91		73.77
cg08911692	chr7	157093534	1.376	0.5337	0.0119	0.91		91.36
cg00475085	chr11	60674473	-1.069	0.4145	0.0119	0.91	PRPF19	8.17
cg24443136	chrX	152801587	-2.73	1.059	0.0119	0.91	ATP2B3	82.79
cg18353661	chr7	2250448	-0.7173	0.2782	0.0119	0.91	MAD1L1	94.85
cg13656701	chr9	133790492	-3.198	1.241	0.0119	0.91	FIBCD1	51.59
cg23055276	chr19	8564611	-1.135	0.4401	0.0119	0.91	PRAM1	91.17
cg20564969	chr8	4852959	-4.263	1.654	0.0119	0.91	CSMD1	11.87
cg11106262	chr10	98803066	-3.149	1.221	0.0119	0.91	SLIT1	57.26
cg19836199	chr21	36421941	-4.431	1.719	0.0119	0.91	RUNX1	72.96
cg04981088	chr16	15489614	-4.177	1.62	0.0119	0.91	MPV17L	4.47
cg21635307	chr6	90319877	-1.319	0.5116	0.0119	0.91	ANKRD6	15.62
cg21548071	chr3	105088546	-8.1	3.142	0.0119	0.91	ALCAM	33.14
cg21605248	chrX	119382181	-2.926	1.135	0.0119	0.91		68.39
cg00907461	chr2	97164446	-0.8396	0.3257	0.0119	0.91	NEURL3	93.93
cg08478189	chr2	208030666	-5.098	1.978	0.0119	0.91	KLF7	17.04
cg16621855	chr7	31102195	-2.703	1.048	0.0119	0.91	ADCYAP1R1	42.41
cg24035299	chr1	65883252	2.576	0.9995	0.0119	0.91		38.72
cg24378945	chr11	105947912	-0.3711	0.1439	0.0119	0.91	KBTBD3	3.19
cg20016411	chr11	113344987	6.182	2.398	0.0119	0.91	DRD2	41.38
cg13908232	chr3	186371902	-3.607	1.399	0.0119	0.91		28.06
cg17929087	chrX	101139558	3.969	1.54	0.0119	0.91	ZMAT1	85.61
cg14251805	chr9	129222402	1.385	0.5374	0.0119	0.91	FAM125B	89.28
cg16374471	chr1	84543951	-0.2102	0.08156	0.0119	0.91	PRKACB	2.17
cg14070745	chr10	131844944	-2.03	0.7878	0.0119	0.91		10.67
cg11373049	chr4	140216770	-0.3286	0.1275	0.0119	0.91	NDUFC1	2.2
cg04311964	chr8	143833942	-5.165	2.004	0.0119	0.91	LYPD2	70.37
cg02175308	chr1	109941060	-2.141	0.8306	0.0119	0.91	SORT1	23.74
cg14958978	chr2	180428696	-3.972	1.541	0.0119	0.91	ZNF385B	72.62
cg26011222	chr10	77155697	-5.4	2.095	0.0119	0.91		37.07
cg23261743	chr12	132982483	-2.656	1.031	0.0119	0.91		30.96
cg03361973	chr15	48028752	2.771	1.075	0.0119	0.91	SEMA6D	32.29
cg14565408	chr12	111589389	-5.044	1.958	0.0119	0.91	CUX2	64.79
cg15682101	chr6	168773765	-2.669	1.036	0.0119	0.91		84.67
cg25279100	chr7	139763659	-1.128	0.4377	0.0119	0.91	PARP12	87.46
cg02555923	chr3	14319984	-1.609	0.6242	0.0119	0.91		88.88
cg25150212	chr6	134639355	-1.972	0.7652	0.0119	0.91	SGK1	13.02
cg12125567	chr14	25331255	-5.663	2.198	0.0119	0.91	STXBP6	71.94
cg27013696	chr7	19158030	-5.097	1.978	0.0119	0.91	TWIST1	57.92
cg12495801	chr12	6560851	-2.95	1.145	0.0119	0.91	TAPBPL	11.42
cg25432992	chr2	121493541	-0.5553	0.2155	0.0119	0.91		4.18
cg18310515	chr2	85921529	-0.8939	0.347	0.0119	0.91	GNLY	92.35
cg07881863	chr18	43678291	-0.2307	0.08953	0.0119	0.91	ATP5A1	2.72
cg27108419	chr6	30095762	-0.6766	0.2626	0.0119	0.91		2.65
cg17717282	chr4	81307915	-5.721	2.221	0.0119	0.91	C4orf22	70.79
cg24136932	chr8	22281979	3.411	1.324	0.0119	0.91	SLC39A14	29.61
cg10695180	chr11	75427562	-2.174	0.8438	0.0119	0.91	MOGAT2	74.61
cg04854089	chr11	46355137	-3.211	1.246	0.0119	0.91	DGKZ	33.72
cg01492639	chr16	82638823	-2.967	1.152	0.0119	0.91		83.97
cg01947769	chr1	2362403	-5.035	1.955	0.0119	0.91		33.96
cg02489228	chr2	98409290	-1.193	0.4631	0.0119	0.91	TMEM131	89.28
cg00570069	chr19	14271335	-4.516	1.753	0.0119	0.91	LPHN1	56.48
cg20003603	chr10	12084482	-0.3051	0.1184	0.0119	0.91	UPF2	4.15
cg19946638	chr11	70859647	1.985	0.7705	0.0119	0.91	SHANK2	73.38
cg06479628	chr7	73066312	-3.969	1.541	0.0119	0.91		47.85
cg05321594	chr8	330175	-6.515	2.53	0.0119	0.91		62.96
cg12512013	chr8	13373033	-4.564	1.772	0.012	0.91	DLC1	24.07
cg02924495	chr2	1497906	-4.19	1.627	0.012	0.91	TPO	42.22
cg25188760	chr20	5301547	-4.602	1.787	0.012	0.91		31.83
cg25820479	chr19	10047914	-3.199	1.242	0.012	0.91	OLFM2	36.98
cg23991188	chr6	29607758	-5.948	2.31	0.012	0.91		67.78
cg22207584	chr2	85416793	-1.74	0.6755	0.012	0.91	TCF7L1	34.96
cg16588852	chr4	4034611	-4.868	1.891	0.012	0.91		60.62
cg23130075	chr11	67418365	-2.67	1.037	0.012	0.91	ACY3	20.87
cg17040483	chr7	131221478	-2.846	1.105	0.012	0.91	PODXL	78.67
cg01949455	chr9	131937559	-2.545	0.9884	0.012	0.91		32.23
cg05668853	chr17	27044169	-2.065	0.8019	0.012	0.91	RAB34	34.81
cg24158553	chr15	50647608	-0.3345	0.1299	0.012	0.91	GABPB1	3.06
cg05810096	chr1	35734604	-0.3102	0.1205	0.012	0.91	ZMYM4	3.15
cg12978214	chr11	113145174	-3.067	1.191	0.012	0.91	NCAM1	66.33
cg26670562	chr4	86954105	-1.663	0.6459	0.012	0.91	MAPK10	16.35
cg01685883	chr4	155254497	-5.26	2.043	0.012	0.91	DCHS2	12.14
cg12016746	chr11	68084453	3.426	1.331	0.012	0.91	LRP5	49.58
cg11804789	chr20	24929716	-3.975	1.544	0.012	0.91	CST7	73.42
cg01641286	chr2	10483916	-1.244	0.4834	0.012	0.91	HPCAL1	90.13
cg00698413	chr2	225266656	-4.962	1.928	0.012	0.91	FAM124B	42.86
cg24885556	chr12	56105991	-5.233	2.033	0.012	0.91	ITGA7	45.26
cg10995426	chr12	133063692	-3.335	1.295	0.012	0.91		45.53
cg24800887	chr16	89883988	-6.71	2.607	0.012	0.91	FANCA	57.36
cg18470891	chr12	2986957	-0.4155	0.1615	0.012	0.91	FOXM1	4.58
cg20170110	chr4	7193885	-5.153	2.003	0.012	0.91	SORCS2	31.73
cg08305803	chr16	28565427	-0.2298	0.0893	0.012	0.91	CCDC101	1.81
cg15639776	chr4	965630	-4.165	1.619	0.012	0.91	DGKQ	45.86
cg06476663	chr17	113701	7.305	2.839	0.012	0.91	RPH3AL	53.5
cg08516993	chr17	18872598	-2.398	0.932	0.012	0.91	SLC5A10	77.09
cg04974062	chr6	100056787	-4.611	1.792	0.012	0.91	PRDM13	19.66
cg15109571	chr10	104264023	-0.4894	0.1902	0.012	0.91	SUFU	2.73
cg19829001	chr17	74640078	-1.423	0.5532	0.012	0.91	ST6GALNAC1	88.3
cg18216292	chr1	155920810	0.6031	0.2344	0.012	0.91	ARHGEF2	96.93
cg09303881	chr1	165910641	-4.136	1.608	0.012	0.91		45.89
cg07594074	chr5	52774551	-3.369	1.31	0.012	0.91		10.02
cg21215024	chr9	127863586	-0.7037	0.2735	0.012	0.91	SCAI	92.56
cg11479165	chr15	65068594	-2.562	0.9962	0.0121	0.91	RBPMS2	45.14
cg15428479	chr19	18698825	-1.962	0.7626	0.0121	0.91	C19orf60	59.53
cg12528673	chrX	150891593	-2.152	0.8367	0.0121	0.91	FATE1	31.41
cg18353226	chr6	33280390	-1.455	0.5658	0.0121	0.91	TAPBP	13.85
cg11218385	chr7	31092854	-6.318	2.456	0.0121	0.91	ADCYAP1R1	25.36
cg03915940	chr16	3545106	-1.842	0.716	0.0121	0.91	C16orf90	82.81
cg08653184	chr22	44208434	-6.506	2.529	0.0121	0.91	EFCAB6	26.2
cg02712464	chr13	30951156	-1.727	0.6713	0.0121	0.91		38.22
cg14758812	chr10	103090818	-1.817	0.7063	0.0121	0.91		85.03
cg06448603	chr5	33659084	-4.362	1.696	0.0121	0.91	ADAMTS12	51.74
cg07581462	chr4	178038657	-5.999	2.333	0.0121	0.91		47.37
cg03494612	chr3	54119792	9	3.5	0.0121	0.91		82.29
cg27173819	chr10	134043635	-1.452	0.5648	0.0121	0.91	STK32C	9.25
cg00815198	chr3	170498460	-1.797	0.6988	0.0121	0.91		82.97
cg16953612	chr3	128185690	-2.273	0.8841	0.0121	0.91	DNAJB8	46.16
cg27356165	chr19	2613933	-1.655	0.6437	0.0121	0.91	GNG7	15.76
cg12739419	chr7	116140593	-5.805	2.258	0.0121	0.91	CAV2	36.25
cg01629620	chr9	139025711	-1.823	0.7091	0.0121	0.91		6.05
cg08869700	chr1	151318680	-0.932	0.3625	0.0121	0.91	RFX5	92.85
cg08006333	chr1	10927110	-0.3787	0.1473	0.0121	0.91		3.96
cg15824700	chr4	149822936	-2.437	0.9481	0.0121	0.91		84.49
cg01857019	chr15	57210107	-3.316	1.29	0.0121	0.91	LOC145783	17.68
cg03551807	chr7	51323496	-1.498	0.5826	0.0121	0.91	COBL	37.27
cg06076350	chr7	157294107	-5.973	2.323	0.0121	0.91		49.88
cg26090469	chr5	132271449	-3.004	1.168	0.0121	0.91	AFF4	48.96
cg08535779	chr1	2475961	-2.882	1.121	0.0121	0.91		25.4
cg26456942	chr2	242451556	-1.388	0.5399	0.0121	0.91		91.22
cg23051063	chr12	119769357	-5.962	2.319	0.0121	0.91		74.87
cg25846290	chr7	144100799	-1.89	0.7354	0.0121	0.91	NOBOX	85.75
cg20016416	chr11	66489521	-0.6096	0.2372	0.0121	0.91	SPTBN2	93.99
cg02943290	chr1	231005387	1.388	0.5398	0.0121	0.91	C1orf198	10.08
cg01129262	chr11	131239289	6.083	2.367	0.0121	0.91	NTM	44.62
cg07153150	chr14	104372267	-3.181	1.237	0.0121	0.91		56.87
cg14924473	chr15	73667786	-1.972	0.7672	0.0121	0.91		22.04
cg10197238	chr14	21269744	-2.129	0.8286	0.0121	0.91	RNASE1	68.94
cg23357764	chr8	49333003	-5.485	2.134	0.0121	0.91		36.91
cg04914814	chr1	247278828	-2.05	0.7978	0.0121	0.91		85.98
cg23642747	chr10	105036645	-4.962	1.931	0.0121	0.91	INA	45.54
cg00025357	chr1	17577455	-2.723	1.06	0.0121	0.91	PADI3	27.62
cg07237926	chr11	117857630	-3.12	1.214	0.0121	0.91	IL10RA	42.99
cg05817709	chr11	63304098	-4.039	1.572	0.0121	0.91	RARRES3	65.31
cg14331720	chr8	55624766	-4.593	1.787	0.0121	0.91		53.3
cg08536911	chr16	83999183	-3.125	1.216	0.0121	0.91	OSGIN1	69.06
cg02011953	chr9	103790013	-4.189	1.63	0.0121	0.91	LPPR1	14.11
cg26257822	chr10	119292547	-4.606	1.793	0.0121	0.91	EMX2OS	22.94
cg02633149	chr17	81042782	-7.103	2.765	0.0121	0.91	METRNL	72
cg03585453	chr19	30942750	7.371	2.869	0.0121	0.91	ZNF536	61.64
cg19988482	chr2	394572	-10.24	3.987	0.0122	0.91		68.72
cg09901208	chr12	7052614	-0.6256	0.2435	0.0122	0.91	C12orf57	5.9
cg18624777	chr1	2264606	-4.572	1.78	0.0122	0.91	MORN1	74.91
cg02765031	chr10	85462980	-4.989	1.942	0.0122	0.91		37.03
cg10409919	chr3	53530016	-5.508	2.144	0.0122	0.91	CACNA1D	32.67
cg13620366	chr9	138839624	-4.151	1.616	0.0122	0.91	UBAC1	90.97
cg20776947	chr12	133197827	-3.421	1.332	0.0122	0.91	P2RX2	51.93
cg20774191	chr4	165851859	-0.6181	0.2407	0.0122	0.91		93.57
cg07143418	chr8	23567548	-7.04	2.741	0.0122	0.91		13.58
cg00411948	chr11	133800473	-2.743	1.068	0.0122	0.91	IGSF9B	30.88
cg02727916	chr10	99535369	-1.311	0.5104	0.0122	0.91		89.43
cg16667508	chr20	43936853	-3.744	1.458	0.0122	0.91	MATN4	43.66
cg24796998	chr17	70383845	-4.646	1.809	0.0122	0.91		29.85
cg22491548	chr7	128000861	-4.262	1.66	0.0122	0.91	PRRT4	27.8
cg22710238	chr4	12224722	-6.946	2.705	0.0122	0.91		55.75
cg24808105	chr5	148339194	-3.375	1.314	0.0122	0.91		56.28
cg26343512	chr14	77413728	-4.227	1.646	0.0122	0.91		34.78
cg08821909	chr21	48091011	-2.623	1.022	0.0122	0.91		35.29
cg02712553	chr10	64136038	-3.204	1.248	0.0122	0.91	ZNF365	79.34
cg20553766	chr20	54824583	5.31	2.069	0.0122	0.91	MC3R	14.7
cg15642035	chr8	139165052	-4.6	1.792	0.0122	0.91	FAM135B	36.69
cg22189386	chr3	63263752	-3.671	1.43	0.0122	0.91	SYNPR	46.93
cg17411546	chr10	75410026	-3.47	1.352	0.0122	0.91	SYNPO2L	56.84
cg05832051	chr19	54369469	-3.594	1.4	0.0122	0.91	MYADM	24.3
cg20481340	chr8	142378082	-4.952	1.93	0.0122	0.91	GPR20	62.51
cg10440696	chr11	5809911	-3.59	1.399	0.0122	0.91	OR52N1	88.43
cg10690887	chr18	19285051	-3.01	1.173	0.0122	0.91	ABHD3	20.33
cg12527478	chr1	44844189	-2.577	1.004	0.0122	0.91		76.79
cg11007120	chr13	95366456	-8.048	3.136	0.0122	0.91		45.26
cg16534802	chr4	4406132	-2.325	0.9062	0.0122	0.91	D4S234E	83.33
cg06475150	chrX	48937814	3.773	1.47	0.0122	0.91	WDR45	12.39
cg14630357	chr2	154729917	-6.397	2.493	0.0122	0.91	GALNT13	28.25
cg05272587	chr13	111038400	-1.286	0.5012	0.0123	0.91	COL4A2	91.99
cg25768640	chr11	134230439	-1.06	0.4132	0.0123	0.91	GLB1L2	2.22
cg07634191	chr8	27850178	-1.356	0.5285	0.0123	0.91	SCARA5	17.92
cg11690979	chr1	151694320	-1.155	0.4501	0.0123	0.91	C1orf230	7.72
cg06065608	chr6	163147999	-3.437	1.34	0.0123	0.91	PACRG	59.25
cg15445958	chr6	110266125	-2.331	0.9085	0.0123	0.91		22.34
cg11565377	chr3	48617880	-1.677	0.6537	0.0123	0.91	MIR711	87.56
cg27415899	chr3	196438768	-0.3184	0.1241	0.0123	0.91	PIGX	3.14
cg12433782	chr3	40427210	-1.346	0.5247	0.0123	0.91	ENTPD3	82.14
cg22821981	chr3	122296435	-3.326	1.296	0.0123	0.91	PARP15	50.57
cg05286724	chrX	49159887	-5.024	1.958	0.0123	0.91	GAGE10	61.82
cg02392634	chr8	41733831	-4.35	1.696	0.0123	0.91	ANK1	11.63
cg09333580	chr20	31606541	-3.654	1.425	0.0123	0.91	BPIL1	43.29
cg20954893	chr2	11761803	-1.983	0.7731	0.0123	0.91	GREB1	21.77
cg23487312	chr3	62401106	-2.202	0.8586	0.0123	0.91	CADPS	60.34
cg15736524	chr11	43568922	-6.135	2.392	0.0123	0.91		56.24
cg13728131	chr11	19799633	-2.495	0.9729	0.0123	0.91	NAV2	22.4
cg04704449	chr6	33738291	-2.265	0.8834	0.0123	0.91		18.91
cg06205331	chr3	124303268	-0.9901	0.3861	0.0123	0.91	KALRN	10.23
cg19861288	chr4	57975793	-3.013	1.175	0.0123	0.91	IGFBP7	45.39
cg22588644	chr3	132378948	-1.069	0.4167	0.0123	0.91	ACAD11	5.69
cg16274954	chr6	30910315	-1.988	0.7751	0.0123	0.91	DPCR1	52.09
cg17384625	chr2	214015237	-1.137	0.4435	0.0123	0.91	IKZF2	9.26
cg25639082	chr11	6655429	-1.375	0.5365	0.0123	0.91	DCHS1	87.94
cg21052325	chr12	131589435	-1.151	0.4491	0.0123	0.91	GPR133	4.38
cg03638795	chr11	416499	-2.914	1.137	0.0123	0.91	SIGIRR	44.35
cg05382282	chr1	6164735	-3.005	1.172	0.0123	0.91	CHD5	38.27
cg12473036	chr20	62611207	-1.782	0.6954	0.0123	0.91	SAMD10	14.49
cg14907738	chr19	1456246	-2.203	0.8593	0.0123	0.91	APC2	19.7
cg06225767	chr12	11912232	2.075	0.8094	0.0123	0.91	ETV6	76.86
cg13920644	chr2	71783435	-1.935	0.7549	0.0124	0.91	DYSF	72.44
cg05296099	chr12	131624473	-6.015	2.347	0.0124	0.91	GPR133	89.14
cg10310595	chr6	32908567	-2.678	1.045	0.0124	0.91	HLA-DMB	15.95
cg04495287	chr17	35165609	-3.779	1.475	0.0124	0.91		18.88
cg10310616	chr2	121621408	-5.599	2.185	0.0124	0.91	GLI2	47.33
cg09936663	chr8	1942462	-6.459	2.52	0.0124	0.91	KBTBD11	78.71
cg03292377	chr2	6767658	-2.697	1.053	0.0124	0.91		20.05
cg16171407	chr5	92932481	-4.196	1.637	0.0124	0.91		29.64
cg22834924	chr6	140392531	3.606	1.407	0.0124	0.91		30.23
cg23802887	chr16	88747903	-3.23	1.26	0.0124	0.91	MGC23284	44.87
cg00902823	chr17	71162349	-1.495	0.5835	0.0124	0.91	SSTR2	5.49
cg01220134	chr16	960424	-4.11	1.604	0.0124	0.91	LMF1	57.03
cg23756173	chr17	26577713	-3.053	1.192	0.0124	0.91		54.2
cg27635267	chr11	35547519	-5.633	2.198	0.0124	0.91	PAMR1	24.69
cg14207589	chr1	225865327	-3.471	1.355	0.0124	0.91		32.26
cg19736094	chrX	38080327	3.29	1.284	0.0124	0.91	SRPX	14.21
cg23442209	chr10	102995987	-3.443	1.344	0.0124	0.91	FLJ41350	17.49
cg02177607	chrX	128924261	-3.479	1.358	0.0124	0.91	SASH3	74.26
cg03816507	chr4	1217392	-1.349	0.5265	0.0124	0.91	CTBP1	81.4
cg16548568	chr1	4188045	-3.117	1.217	0.0124	0.91		40.53
cg09571345	chr10	26931926	1.583	0.6181	0.0124	0.91	LOC731789	10.19
cg09074450	chr16	1198900	-6.681	2.608	0.0124	0.91		53.62
cg07341534	chr2	240071233	-1.132	0.4418	0.0124	0.91	HDAC4	92.73
cg16705097	chr13	30461939	-2.042	0.7971	0.0124	0.91		76.56
cg27320674	chr12	131418766	-5.308	2.072	0.0124	0.91		74.27
cg20992663	chr1	115055124	-6.849	2.674	0.0124	0.91	TRIM33	41.96
cg21773079	chrX	107224121	-3.425	1.337	0.0124	0.91	TEX13B	80.5
cg12257634	chr11	64412085	-3.55	1.386	0.0124	0.91	NRXN2	39.7
cg19427399	chr20	44209027	-5.303	2.071	0.0124	0.91	WFDC8	63.47
cg26552163	chr16	1589859	-2.074	0.81	0.0124	0.91	IFT140	76.13
cg10325509	chr10	24269469	-3.341	1.305	0.0124	0.91	KIAA1217	31.85
cg18433784	chr21	48025155	-3.01	1.176	0.0124	0.91	S100B	41.35
cg09581911	chr12	4699232	-13.66	5.334	0.0124	0.91	DYRK4	58.55
cg06013833	chr11	123111851	1.341	0.5239	0.0124	0.91		83.63
cg10106412	chr6	19838951	-6.939	2.71	0.0124	0.91	ID4	9.42
cg13463719	chr1	2717754	-3.237	1.264	0.0124	0.91		44.49
cg19134728	chr10	133947786	-3.542	1.384	0.0124	0.91	JAKMIP3	51.57
cg26345216	chr11	117747030	3.692	1.442	0.0124	0.91	FXYD6	18.06
cg13343392	chr15	30175531	0.9024	0.3525	0.0124	0.91		5.99
cg24185447	chr5	15935879	-5.857	2.288	0.0124	0.91	FBXL7	41.2
cg01706566	chr8	26239922	-2.934	1.146	0.0124	0.91	BNIP3L	37.15
cg06300141	chr3	32612708	-0.8722	0.3407	0.0124	0.91	DYNC1LI1	9.19
cg14287311	chr13	77289721	-3.914	1.529	0.0124	0.91		70.18
cg02927327	chr6	35265759	-2.056	0.8031	0.0125	0.91	DEF6	16.35
cg23164938	chr6	152128366	-3.01	1.176	0.0125	0.91	ESR1	13.63
cg22957201	chr3	194354356	-0.2082	0.08133	0.0125	0.91	TMEM44	2.13
cg17095936	chr1	168250628	-6.33	2.473	0.0125	0.91	TBX19	72.4
cg01715088	chr1	6520772	-2.767	1.081	0.0125	0.91	ESPN	26.34
cg27539986	chr1	6664103	-2.775	1.084	0.0125	0.91	KLHL21	18.63
cg15841434	chrX	48367203	3.152	1.231	0.0125	0.91	PORCN	20.06
cg00011856	chr2	217560946	-5.485	2.143	0.0125	0.91	IGFBP5	39.87
cg06813515	chr6	165722651	-1.417	0.5537	0.0125	0.91	C6orf118	9.45
cg09297225	chr4	56656788	-4.802	1.877	0.0125	0.91		64.75
cg13353942	chr1	47010223	-2.088	0.8158	0.0125	0.91		25.75
cg06147143	chr4	141564271	-0.982	0.3838	0.0125	0.91	TBC1D9	91.87
cg06010163	chr6	156885985	-2.806	1.097	0.0125	0.91		33.55
cg11972564	chr11	44846667	-3.808	1.488	0.0125	0.91	TSPAN18	30.62
cg13803976	chr2	87016129	-2.436	0.9521	0.0125	0.91	CD8A	9.19
cg10884052	chr2	135475971	-2.55	0.9967	0.0125	0.91	TMEM163	4.89
cg21857885	chr14	60337864	-1.026	0.4009	0.0125	0.91	RTN1	5.82
cg21334513	chr6	30095248	-5.864	2.292	0.0125	0.91		9.78
cg14144314	chr14	101506379	-4.582	1.791	0.0125	0.91	MIR376B	49.74
cg15232971	chr10	61667009	-1.847	0.722	0.0125	0.91	CCDC6	41.15
cg10532364	chr14	93942526	-7.131	2.788	0.0125	0.91	KIAA1409	63.15
cg02616647	chr4	14446755	-7.315	2.86	0.0125	0.91		77.7
cg22875527	chr1	230492944	-6.185	2.418	0.0125	0.91	PGBD5	65.49
cg26726340	chr17	77881721	3.082	1.205	0.0125	0.91		79.64
cg19911494	chr5	9169758	-2.672	1.045	0.0125	0.91	SEMA5A	84.76
cg07673740	chr4	85414194	-11.93	4.665	0.0125	0.91		40.05
cg07563180	chr1	208452792	-4.665	1.824	0.0125	0.91		69.41
cg08186362	chr20	60794868	-2.297	0.8982	0.0125	0.91	HRH3	2.78
cg06522206	chr12	117651299	4.668	1.825	0.0125	0.91	NOS1	21.08
cg26870803	chr11	66624853	-7.573	2.961	0.0125	0.91	PC	16.41
cg06507579	chr7	1282819	-2.036	0.7961	0.0125	0.91		6.61
cg18568067	chr11	46373641	-2.321	0.9075	0.0125	0.91	DGKZ	40.58
cg22528685	chr11	4629597	-1.118	0.4371	0.0126	0.91	TRIM68	2.67
cg04637727	chr9	96623111	-6.075	2.376	0.0126	0.91		31.05
cg23823908	chr1	71512485	-5.558	2.174	0.0126	0.91	PTGER3	24.46
cg27250427	chr6	1027695	-2.976	1.164	0.0126	0.91	LOC285768	36.77
cg01298678	chr9	126772537	-4.707	1.841	0.0126	0.91	LHX2	58.96
cg18483611	chr5	170239551	-2.736	1.07	0.0126	0.91	GABRP	84.35
cg06706156	chr1	230183251	-2.738	1.071	0.0126	0.91		42.13
cg09512891	chr6	103780468	-7.955	3.112	0.0126	0.91		54.37
cg12061216	chrX	129658061	-7.391	2.891	0.0126	0.91		19.59
cg26158180	chr15	88798666	-8.199	3.208	0.0126	0.91	NTRK3	22.55
cg03500771	chr6	30955950	-4.471	1.749	0.0126	0.91	MUC21	57.5
cg24173246	chr19	14897226	-0.6838	0.2675	0.0126	0.91		5.44
cg04414975	chr12	130333815	-6.182	2.419	0.0126	0.91	TMEM132D	39.79
cg07466320	chr16	2806495	-3.188	1.248	0.0126	0.91	SRRM2	72.88
cg08691328	chr7	50196374	-4.563	1.786	0.0126	0.91	C7orf72	52
cg03802931	chrX	12155999	-6.209	2.43	0.0126	0.91	FRMPD4	17.49
cg19638349	chr2	18741870	-0.2356	0.09219	0.0126	0.91	RDH14	1.81
cg12737497	chr18	56530420	-2.762	1.081	0.0126	0.91	ZNF532	46.07
cg01545419	chrX	30265447	-5.566	2.179	0.0126	0.91	MAGEB1	70.96
cg00401691	chr3	5018239	-1.239	0.4851	0.0126	0.91		89.14
cg22717607	chr5	10353969	-0.2988	0.117	0.0126	0.91	MARCH6	2.86
cg04473621	chr5	118788720	-0.4189	0.164	0.0126	0.91	HSD17B4	4.96
cg02828687	chr21	45926106	-3.779	1.479	0.0126	0.91	C21orf29	40.47
cg07499292	chr1	46902388	-2.933	1.148	0.0126	0.91		48.7
cg23581698	chr14	81686396	-0.2364	0.09252	0.0126	0.91	GTF2A1	2.27
cg15880497	chr6	28510740	-0.7922	0.3101	0.0126	0.91		5.77
cg08095196	chr15	35047023	-1.44	0.5638	0.0126	0.91	GJD2	2.46
cg04972748	chr1	3104999	-6.676	2.613	0.0126	0.91	PRDM16	59.91
cg11747022	chr19	2813926	-3.479	1.362	0.0126	0.91		66.22
cg11630206	chr11	75378272	-2.041	0.7989	0.0126	0.91	MAP6	25
cg04226823	chr6	170473715	-7.231	2.831	0.0126	0.91		62.02
cg11557546	chr15	26047653	-3.232	1.265	0.0126	0.91	ATP10A	46.82
cg26708123	chr7	155348314	-5.78	2.263	0.0126	0.91		69.23
cg04065885	chr10	11381883	-5.556	2.176	0.0126	0.91		66.65
cg14521702	chr14	32404458	-1.918	0.7511	0.0127	0.91		83.9
cg14915620	chr3	47887956	-1.661	0.6504	0.0127	0.91	DHX30	85.85
cg12386575	chr11	118219318	-6.701	2.624	0.0127	0.91	CD3G	61.29
cg09969882	chr2	239348400	-7.808	3.057	0.0127	0.91	ASB1	81.51
cg07543711	chr2	30482168	-1.276	0.4997	0.0127	0.91	LBH	88.37
cg18762243	chr1	226925704	-2.483	0.9724	0.0127	0.91	ITPKB	4.48
cg24928143	chr8	143090462	-3.775	1.478	0.0127	0.91		30.46
cg15474579	chr6	36645812	-2.243	0.8786	0.0127	0.91	CDKN1A	78.19
cg15240455	chr2	162480821	-2.34	0.9163	0.0127	0.91	SLC4A10	16.03
cg01834878	chr11	56259243	-8.092	3.169	0.0127	0.91	OR8U8	58.41
cg00745607	chr6	26026583	-0.3526	0.1381	0.0127	0.91		4.39
cg18679753	chr6	29443446	7.52	2.945	0.0127	0.91		64.55
cg05768747	chr11	15574255	-2.837	1.111	0.0127	0.91		88.16
cg14817783	chr2	170551745	-2.857	1.119	0.0127	0.91	PHOSPHO2	25.57
cg15409133	chr12	132900072	-5.5	2.154	0.0127	0.91	GALNT9	38.53
cg00478198	chrX	49644500	4.425	1.733	0.0127	0.91	LOC158572	22.69
cg17286157	chr12	6813142	-2.59	1.015	0.0127	0.91		37.74
cg00068909	chr4	103938965	-1.602	0.6276	0.0127	0.91	NHEDC1	88.77
cg09824558	chr15	44204582	-1.772	0.6942	0.0127	0.91	FRMD5	85.3
cg06385079	chr16	89634522	-3.226	1.264	0.0127	0.91		66.09
cg01597891	chr10	105037796	4.337	1.699	0.0127	0.91	INA	21.01
cg07143043	chr10	133784298	1.251	0.4903	0.0127	0.91	BNIP3	89.25
cg19425431	chr12	121078196	-1.315	0.5151	0.0127	0.91	CABP1	14.21
cg20331613	chr1	111810951	-7.61	2.982	0.0127	0.91		60.02
cg25698842	chr8	1110263	-3.312	1.298	0.0127	0.91		29.4
cg12171159	chr11	72504902	-0.6617	0.2593	0.0127	0.91	STARD10	4.11
cg24082347	chr12	122065180	-0.435	0.1705	0.0127	0.91	ORAI1	2.39
cg05907649	chr15	56519080	-3.281	1.285	0.0127	0.91	RFX7	52.63
cg15736783	chr6	80178612	-2.126	0.833	0.0127	0.91		79.73
cg19673376	chr19	55721180	-3.492	1.368	0.0127	0.91	PTPRH	41.44
cg19257384	chr3	193489034	-0.6284	0.2462	0.0127	0.91		94.52
cg21362390	chrX	144903565	-12.39	4.855	0.0127	0.91	SLITRK2	67.41
cg09845015	chr11	70458994	-3.989	1.563	0.0127	0.91	SHANK2	73.8
cg25726085	chr19	14262409	-2.915	1.142	0.0127	0.91	LPHN1	64.16
cg13630131	chr7	25891154	-2.312	0.9061	0.0127	0.91		76.68
cg22172309	chr4	170492620	-1.581	0.6196	0.0127	0.91	NEK1	35.82
cg04648847	chr5	74063095	-0.3928	0.1539	0.0127	0.91	GFM2	2.35
cg27145042	chr16	25026956	-1.051	0.4117	0.0127	0.91	ARHGAP17	11.53
cg00129785	chr21	47455453	-3.699	1.45	0.0127	0.91		20.92
cg16912004	chr1	32817320	-0.1955	0.07662	0.0127	0.91		1.67
cg13451497	chr7	158191008	-3.02	1.184	0.0127	0.91	PTPRN2	26.72
cg18572650	chr3	120449890	2.47	0.968	0.0127	0.91	RABL3	85.83
cg24483554	chr1	179544584	-2.723	1.067	0.0127	0.91	NPHS2	60.28
cg22688043	chr11	55944198	-7.997	3.134	0.0127	0.91	OR5J2	69.7
cg06481517	chr2	49084769	-2.509	0.9835	0.0127	0.91		26.3
cg19023236	chrX	154002230	-2.028	0.7949	0.0127	0.91	DKC1	79.95
cg08092199	chr17	48049972	-1.604	0.6288	0.0127	0.91	DLX4	13.72
cg24577417	chr6	168378559	-5.525	2.166	0.0127	0.91	HGC6.3	58.03
cg04216117	chr11	737965	-2.54	0.9955	0.0127	0.91		24.78
cg03887211	chrX	110921097	-3.856	1.512	0.0127	0.91		63.93
cg07797660	chr1	3239139	-3.404	1.334	0.0127	0.91	PRDM16	33.88
cg24986544	chr7	5862658	-2.073	0.8125	0.0128	0.91	ZNF815	13.31
cg22802439	chr19	36157825	-4.191	1.643	0.0128	0.91	UPK1A	39.49
cg12104333	chr19	34988832	-3.346	1.312	0.0128	0.91	WTIP	73.48
cg02903983	chr14	22968031	-4.998	1.959	0.0128	0.91		67.41
cg03984055	chr16	31117318	-3.001	1.177	0.0128	0.91		50.57
cg23213951	chr1	17551678	-3.925	1.539	0.0128	0.91	PADI1	70.12
cg16374753	chrX	79279642	-7.852	3.079	0.0128	0.91	TBX22	69.51
cg18424470	chr7	46172276	-1.514	0.5936	0.0128	0.91		85.36
cg07917878	chr1	113041557	-6.137	2.406	0.0128	0.91	WNT2B	90.53
cg04674755	chr7	44643793	-3.339	1.309	0.0128	0.91		43.81
cg00518857	chr13	112292532	-5.738	2.25	0.0128	0.91		39.89
cg03641032	chr17	78911768	-1.33	0.5214	0.0128	0.91	RPTOR	80.65
cg00837290	chr16	89350068	1.906	0.7476	0.0128	0.91	ANKRD11	94.05
cg20384702	chr10	2359772	-5.048	1.98	0.0128	0.91		45.07
cg19269412	chr2	63277299	-0.2843	0.1115	0.0128	0.91	OTX1	3.18
cg16232702	chr8	38089436	-0.1898	0.07445	0.0128	0.91	DDHD2	2.45
cg18438319	chr7	155333384	-2.469	0.9684	0.0128	0.91		26.11
cg16375550	chr12	132657317	-5.03	1.973	0.0128	0.91		45.82
cg13067553	chr1	147782452	-10.18	3.994	0.0128	0.91		26.83
cg08817540	chr3	108020727	-1.933	0.7582	0.0128	0.91	HHLA2	84.68
cg07984286	chr16	54317760	-2.307	0.9048	0.0128	0.91	IRX3	32.17
cg20278634	chr1	36274212	-0.279	0.1094	0.0128	0.91	EIF2C4	3.25
cg02129382	chr1	171307312	-1.294	0.5076	0.0128	0.91	TOP1P1	80.06
cg01907184	chr17	11554077	-6.107	2.396	0.0128	0.91	DNAH9	48.46
cg21793452	chr3	197182658	-1.875	0.7356	0.0128	0.91		88.42
cg01808284	chr5	148031958	-8.928	3.502	0.0128	0.91	HTR4	43.06
cg05475107	chr3	159355151	-1.758	0.6895	0.0128	0.91	SCHIP1	83.61
ch.7.84780R	chr7	1851537	-0.7683	0.3014	0.0128	0.91		8.58
cg04781494	chr2	202047246	-3.557	1.395	0.0128	0.91	CASP10	63.23
cg12204555	chr11	128712645	0.9067	0.3557	0.0128	0.91	KCNJ1	90.75
cg15865742	chr9	115984268	-1.388	0.5446	0.0128	0.91	FKBP15	16.08
cg17861161	chr1	3184434	-2.543	0.9978	0.0128	0.91	PRDM16	27.93
cg03386765	chr11	118763674	-2.358	0.9254	0.0128	0.91	CXCR5	44.07
cg01607441	chr19	36054625	-3.214	1.261	0.0128	0.91	ATP4A	32.14
cg08349335	chr6	170041420	-1.215	0.4767	0.0128	0.91	WDR27	94.27
cg03694261	chr11	122753977	-0.3697	0.1451	0.0129	0.91	C11orf63	2.53
cg21293464	chr11	66885276	-2.813	1.104	0.0129	0.91	KDM2A	57.57
cg01466011	chr3	156837590	-1.221	0.4791	0.0129	0.91		89
cg10312186	chr6	170403583	-3.266	1.282	0.0129	0.91		70.67
cg09930496	chr10	71812956	-6.398	2.511	0.0129	0.91	H2AFY2	19.69
cg19022827	chr19	12163533	-0.4508	0.177	0.0129	0.91	ZNF878	5.62
cg07056567	chr7	100273943	-2.161	0.8481	0.0129	0.91	GNB2	39.87
cg09371530	chr10	131640006	-5.701	2.238	0.0129	0.91	EBF3	51.79
cg23934163	chr12	131204046	-7.076	2.778	0.0129	0.91		40.4
cg09620689	chr6	169351108	-5.206	2.044	0.0129	0.91		72.83
cg24168061	chr18	6927133	-2.101	0.8249	0.0129	0.91		81.44
cg26672375	chr1	201417721	-1.411	0.5541	0.0129	0.91		24.32
cg23131007	chr15	57210244	-1.833	0.7198	0.0129	0.91	LOC145783	8.7
cg00667948	chr13	100651721	-8.236	3.234	0.0129	0.91		86.56
cg23740474	chr11	70455140	-3.472	1.364	0.0129	0.91	SHANK2	62.38
cg18431123	chr20	44144582	-3.15	1.237	0.0129	0.91	SPINT3	31.5
cg17884856	chr20	44334913	-6.764	2.656	0.0129	0.91	WFDC10B	62.82
cg01671881	chr20	31804901	-4.165	1.636	0.0129	0.91	C20orf71	50.36
cg02724490	chr8	10488231	-1.344	0.5279	0.0129	0.91	RP1L1	20.33
cg05668318	chr3	44612961	-6.708	2.634	0.0129	0.91	ZNF167	64.85
cg24824371	chr7	158075968	-2.586	1.015	0.0129	0.91	PTPRN2	16.62
cg21427902	chr12	20152021	4.911	1.929	0.0129	0.91		25.68
cg22553301	chr19	3839231	-2.142	0.8412	0.0129	0.91	ZFR2	21.64
cg10989504	chr6	166419943	-2.485	0.976	0.0129	0.91		8.46
cg01909364	chr17	41739926	-1.977	0.7765	0.0129	0.91	MEOX1	60.83
cg02267795	chr22	24989065	-10.2	4.007	0.0129	0.91	GGT1	19.35
cg03297092	chr17	77403634	-2.423	0.9518	0.0129	0.91	HRNBP3	28.46
cg02688650	chr6	29691138	-7.855	3.086	0.0129	0.91	HLA-F	19.58
cg25959506	chr22	35937058	-3.259	1.28	0.0129	0.91	RASD2	12.99
cg13776476	chr13	112899619	-8.253	3.242	0.0129	0.91		55.97
cg18601261	chr12	27397137	-0.2934	0.1152	0.0129	0.91	STK38L	2.6
cg08198187	chr12	31882596	-2.942	1.156	0.0129	0.91	AMN1	68.16
cg20961642	chr6	30690567	-0.4998	0.1964	0.0129	0.91	TUBB	5.59
cg19927373	chr8	429706	-1.152	0.4526	0.0129	0.91		22.6
cg16629637	chr3	138328259	-0.483	0.1898	0.0129	0.91	FAIM	4.07
cg06846006	chr1	210109513	-8.65	3.399	0.0129	0.91		65.89
cg18679856	chr7	52499010	-2.936	1.153	0.0129	0.91		92.87
cg18116174	chr5	142311682	-1.355	0.5325	0.013	0.91	ARHGAP26	71.34
cg18725348	chr12	131493258	-5.905	2.32	0.013	0.91	GPR133	80.51
cg06810986	chr16	85394259	-4.896	1.924	0.013	0.91		57.64
cg19653417	chr12	132654924	-3.437	1.35	0.013	0.91		52.77
cg25327343	chr8	120221797	-2.202	0.8655	0.013	0.91	MAL2	30.91
cg03970088	chr16	89884037	-6.859	2.695	0.013	0.91	FANCA	34.95
cg15474435	chr3	130368058	-3.972	1.561	0.013	0.91	COL6A6	59.91
cg23112672	chr1	876199	-2.451	0.963	0.013	0.91	SAMD11	6.17
cg07126216	chr12	108426797	-4.491	1.765	0.013	0.91		38.64
cg07504977	chr10	102131012	-1.11	0.4363	0.013	0.91		7.66
cg00026938	chr2	121363977	-4.613	1.813	0.013	0.91		51.82
cg03996195	chr18	55095229	-4.216	1.657	0.013	0.91		32.88
cg11631063	chr4	184679835	-1.799	0.7069	0.013	0.91		77.74
cg07059636	chr19	3692091	-1.148	0.4513	0.013	0.91	PIP5K1C	90.05
cg09073732	chr7	5595713	-0.6944	0.2729	0.013	0.91		9.37
cg01612629	chr22	22292774	-4.758	1.87	0.013	0.91	PPM1F	21.75
cg06706159	chr19	18260350	1.701	0.6686	0.013	0.91	MAST3	94.67
cg15864491	chr2	101768404	-0.6382	0.2509	0.013	0.91	TBC1D8	4.07
cg18324583	chr5	142975083	4.008	1.576	0.013	0.91		36.73
cg24624173	chr11	64329701	-1.808	0.7106	0.013	0.91	SLC22A11	79.57
cg10057940	chr10	6805506	-2.8	1.101	0.013	0.91		24.89
cg26577169	chr6	166401612	-2.218	0.8719	0.013	0.91	LOC441177	8.91
cg24720621	chr1	2449074	-1.45	0.5699	0.013	0.91	PANK4	88.43
cg01392841	chr19	47016869	-0.604	0.2375	0.013	0.91		2.98
cg21599081	chr4	1511568	-3.568	1.403	0.013	0.91		35.95
cg14459046	chr5	173728459	-2.053	0.8074	0.013	0.91		16.9
cg10250660	chr14	23876824	-2.562	1.008	0.013	0.91	MYH6	21.17
cg03642463	chr17	77178665	-6.916	2.72	0.013	0.91	HRNBP3	29.38
cg02282247	chr2	241197121	-1.624	0.6388	0.013	0.91		89.2
cg14556762	chr1	170532470	-3.72	1.463	0.013	0.91		59.06
cg09293857	chrX	52964238	-1.238	0.4868	0.013	0.91		5.81
cg24640415	chr6	29574953	-4.579	1.801	0.013	0.91	GABBR1	59.06
cg05377527	chr11	47586666	-2.225	0.875	0.013	0.91	PTPMT1	44.53
cg01457077	chr2	239228573	-2.218	0.8725	0.013	0.91	TRAF3IP1	14.43
cg07911961	chr12	70083193	-2.533	0.9965	0.013	0.91	BEST3	27.21
cg24309739	chr4	164088478	-2.828	1.112	0.013	0.91	NAF1	9.32
cg12253753	chr2	1018076	5.826	2.292	0.013	0.91	SNTG2	61.39
cg05680973	chrX	132090141	-4.557	1.793	0.013	0.91	HS6ST2	24.33
cg26709695	chr19	3587573	-3.353	1.319	0.0131	0.91	GIPC3	78.88
cg17114400	chr11	74108683	-0.3566	0.1403	0.0131	0.91	PGM2L1	3.23
cg27289628	chr19	29458302	-6.7	2.636	0.0131	0.91	LOC148145	59.29
cg19871173	chr1	229997842	-3.678	1.447	0.0131	0.91		25.67
cg06355129	chr1	156646293	-7.061	2.778	0.0131	0.91	NES	22.7
cg03597690	chr6	5959019	-4.435	1.745	0.0131	0.91		90.25
cg07224636	chr12	29898656	-6.309	2.482	0.0131	0.91	TMTC1	59.7
cg24509815	chr22	37523151	-2.539	0.9988	0.0131	0.91	IL2RB	44.26
cg02427831	chr19	51961937	-2.32	0.9127	0.0131	0.91	SIGLEC8	31.86
cg14666108	chr1	3614578	-3.591	1.413	0.0131	0.91	TP73	43.86
cg01432620	chr13	100636183	-2.038	0.8019	0.0131	0.91	ZIC2	6.85
cg23335414	chr12	13254620	-1.045	0.4111	0.0131	0.91	GSG1	5.67
cg25170048	chr15	79603450	-0.3183	0.1252	0.0131	0.91	TMED3	2.44
cg12686920	chr17	41739806	-3.668	1.443	0.0131	0.91	MEOX1	50.3
cg06875704	chrX	146354958	-10.33	4.064	0.0131	0.91	MIR510	78.57
cg27175851	chr10	111987877	-3.396	1.336	0.0131	0.91	MXI1	70.09
cg14998914	chr12	53509335	-4.405	1.733	0.0131	0.91	SOAT2	79.26
cg10898730	chr2	113404519	-0.4349	0.1712	0.0131	0.91	SLC20A1	3.78
cg19874314	chr7	121955589	-4.494	1.769	0.0131	0.91		21.63
cg10364514	chr4	820756	-0.9068	0.3569	0.0131	0.91	CPLX1	3.48
cg17600851	chr1	85462857	-2.513	0.989	0.0131	0.91	MCOLN2	36.57
cg07587610	chr1	153519020	0.93	0.3661	0.0131	0.91	S100A4	91.89
cg05906777	chr17	73268160	-1.97	0.7754	0.0131	0.91	MIF4GD	48.52
cg21844316	chr22	36851007	-0.2106	0.08292	0.0131	0.91		2.18
cg10185767	chr6	169196473	-3.653	1.438	0.0131	0.91		23.5
cg18650307	chr4	17809468	-2.783	1.096	0.0131	0.91	DCAF16	28.54
cg26183250	chr1	217308683	-2.364	0.9307	0.0131	0.91	ESRRG	9.52
cg25809561	chr17	30822961	-5.118	2.015	0.0131	0.91	MYO1D	75.81
cg04235544	chrX	23762372	-3.334	1.313	0.0131	0.91	ACOT9	74.2
cg16204238	chr14	92588818	-0.7344	0.2892	0.0131	0.91	NDUFB1	7.16
cg26751510	chrX	2924635	-5.107	2.011	0.0131	0.91	ARSH	76.11
cg15695383	chrX	11793466	-2.897	1.141	0.0131	0.91	MSL3	78.2
cg25160899	chr12	130819008	-2.178	0.8578	0.0131	0.91		14.72
cg15032941	chr11	11778177	-1.26	0.4963	0.0131	0.91		90.92
cg11610346	chr8	57360727	-0.9914	0.3904	0.0131	0.91	PENK	7.75
cg01779447	chr6	29720315	-0.7624	0.3003	0.0132	0.91	IFITM4P	5
cg01866630	chr6	33601722	-0.7244	0.2853	0.0132	0.91	ITPR3	5.82
cg18192252	chr6	125284250	-0.8048	0.317	0.0132	0.91	STL	4.46
cg13365334	chrX	153598742	-3.965	1.562	0.0132	0.91	FLNA	57.32
cg16525974	chr16	1081668	-4.541	1.789	0.0132	0.91		42.41
cg13487293	chr11	69650156	4.724	1.861	0.0132	0.91		61.83
cg02680551	chr9	140733714	-2.054	0.8091	0.0132	0.91		88.03
cg17229929	chr12	6648862	-3.935	1.55	0.0132	0.91	IFFO1	60.71
cg21870145	chr5	36302644	1.401	0.5518	0.0132	0.91	RANBP3L	12.55
cg20406730	chr2	620840	-5.171	2.037	0.0132	0.91		71.61
cg09491901	chr6	1040709	-3.101	1.222	0.0132	0.91	LOC285768	40.28
cg00660384	chr10	43746736	-2.386	0.9402	0.0132	0.91	RASGEF1A	83.69
cg01615704	chr2	110873396	2.343	0.9231	0.0132	0.91	MALL	4.59
cg23529390	chr18	74843361	-3.742	1.475	0.0132	0.91	MBP	19.57
cg23238147	chr1	15439013	-2.204	0.8686	0.0132	0.91	KIAA1026	25.52
cg03682444	chrX	153134108	-3.433	1.353	0.0132	0.91	L1CAM	49.33
cg02564134	chr3	125899754	-0.4843	0.1909	0.0132	0.91	ALDH1L1	2.88
cg10638439	chr6	31371271	-6.178	2.434	0.0132	0.91	MICA	11.39
cg16105620	chr11	74178684	-2.171	0.8557	0.0132	0.91	KCNE3	10.81
cg17395555	chr5	108820864	7.643	3.012	0.0132	0.91		21.86
cg20158796	chr12	131589353	-1.595	0.6287	0.0132	0.91	GPR133	19.4
cg08218646	chr10	1692977	-3.512	1.384	0.0132	0.91	ADARB2	27.99
cg10472919	chr5	135266805	9.419	3.712	0.0132	0.91	FBXL21	47.85
cg12434085	chr6	138576877	-2.344	0.9238	0.0132	0.91	KIAA1244	78.37
cg14774086	chr22	24181270	-1.592	0.6275	0.0132	0.91	DERL3	13.11
cg02129245	chr7	100817863	-2.772	1.093	0.0132	0.91	C7orf52	18.86
cg21524061	chr4	38825551	8.448	3.33	0.0132	0.91	TLR6	64.49
cg00484803	chr2	157196299	-0.9634	0.3797	0.0132	0.91		88.93
cg01060358	chr13	51483867	-1.164	0.4588	0.0132	0.91	RNASEH2B	14.69
cg13911590	chr6	31795678	-0.621	0.2448	0.0132	0.91	HSPA1B	2.35
cg09858674	chr14	96965678	-2.54	1.001	0.0132	0.91		46.88
cg06216650	chr2	558183	-5.705	2.249	0.0132	0.91		22.81
cg04372535	chr11	968936	-0.7712	0.304	0.0132	0.91	AP2A2	93.44
cg13567349	chr11	134255144	-2.469	0.9733	0.0132	0.91	B3GAT1	25
cg13716323	chr9	27610877	-4.931	1.944	0.0132	0.91		70.19
cg24818524	chrX	12155663	-7.089	2.795	0.0133	0.91	FRMPD4	46.12
cg04469880	chr19	36736565	-2.768	1.091	0.0133	0.91		6.78
cg01211065	chr10	43394054	-8.393	3.309	0.0133	0.91		34.35
cg21830221	chr1	42334284	-3.903	1.539	0.0133	0.91	HIVEP3	37.59
ch.10.1515233F	chr10	73039321	-1.567	0.6178	0.0133	0.91	UNC5B	14.91
cg02626854	chr17	80315917	-1.334	0.5261	0.0133	0.91	TEX19	87.73
cg23652093	chr11	75347560	-2.466	0.9722	0.0133	0.91	MAP6	87.31
cg12482253	chr5	177030568	-0.8005	0.3157	0.0133	0.91	B4GALT7	93.05
cg00634665	chr8	54790957	-3.086	1.217	0.0133	0.91	RGS20	31.11
cg02733847	chr6	31649519	-0.8209	0.3237	0.0133	0.91	LY6G5C	5.11
cg22020813	chr5	177805003	-2.111	0.8325	0.0133	0.91	COL23A1	82.52
cg22225886	chr8	102074434	-2.572	1.015	0.0133	0.91		86.5
cg25963980	chr11	35442225	-2.108	0.8315	0.0133	0.91	SLC1A2	29.02
cg10906826	chr2	240985618	-2.31	0.9113	0.0133	0.91	OR6B3	40.86
cg09046490	chr6	168390201	-2.363	0.9319	0.0133	0.91		82.02
cg18774209	chr17	80687925	-0.9798	0.3865	0.0133	0.91		90.95
cg04886514	chrX	66764893	5.677	2.239	0.0133	0.91	AR	16.54
cg11635839	chr11	129243456	-4.59	1.811	0.0133	0.91		10.41
cg24892571	chr12	66284828	-1.264	0.4988	0.0133	0.91	HMGA2	91.44
cg08708684	chr10	135043506	-6.03	2.379	0.0133	0.91	UTF1	9.9
cg08829007	chr12	55353521	-2.097	0.8272	0.0133	0.91	KIAA0748	13.05
cg06832853	chr11	31892855	-0.7236	0.2855	0.0133	0.91		7.31
cg18081375	chr11	2323938	-2.462	0.9715	0.0133	0.91	TSPAN32	60.31
cg18994250	chr4	6107021	-4.348	1.716	0.0133	0.91	JAKMIP1	42.44
cg15484354	chr7	63653741	-7.459	2.943	0.0133	0.91		56.27
cg24182584	chr15	75047385	-4.973	1.962	0.0133	0.91	CYP1A2	82.2
cg07620844	chr3	51430288	-2.208	0.8713	0.0133	0.91	RBM15B	83.74
cg15367892	chr10	119297716	-2.547	1.005	0.0133	0.91	EMX2OS	70.14
cg21500909	chr19	41870640	-0.7886	0.3111	0.0133	0.91	TMEM91	90.61
cg24915503	chr5	140342795	-4.217	1.664	0.0133	0.91	PCDHA7	30.57
cg23011597	chr3	19190158	-7.354	2.902	0.0133	0.91	KCNH8	24.23
cg02590287	chrX	106161451	-1.854	0.7315	0.0133	0.91	CLDN2	43.02
cg26874634	chr17	49022278	-1.101	0.4343	0.0133	0.91		9.37
cg27068143	chr13	47471264	-3.774	1.489	0.0133	0.91	HTR2A	45.61
cg03263197	chr1	110654497	-6.089	2.403	0.0133	0.91	UBL4B	30.18
cg25173464	chr15	68126554	-2.614	1.032	0.0133	0.91		11.49
cg15965810	chr14	60985855	9.025	3.561	0.0133	0.91		69.4
cg23658014	chr3	185827776	-2.978	1.175	0.0133	0.91	ETV5	25.23
cg20435267	chr5	178288359	-1.811	0.7145	0.0133	0.91	ZNF354B	28.32
cg11152825	chr20	44881449	-6.315	2.492	0.0133	0.91	CDH22	47.05
cg18480906	chr5	14014169	-1.76	0.6947	0.0133	0.91		79.6
cg11695370	chr4	160311361	-1.215	0.4797	0.0133	0.91		90.78
cg07855575	chr5	25393894	-11.04	4.358	0.0133	0.91		56.46
cg10583414	chr12	48207063	-4.227	1.668	0.0133	0.91	HDAC7	46.52
cg21404935	chr1	149186607	-6.904	2.725	0.0133	0.91		30.94
cg17822269	chr2	173333922	-0.9107	0.3595	0.0134	0.91	ITGA6	92.59
cg19392142	chr11	58673477	-2.441	0.9636	0.0134	0.91		11.45
cg25985185	chr19	4521489	-1.859	0.734	0.0134	0.91		71.62
cg07728507	chr16	88349782	-4.202	1.659	0.0134	0.91		45.5
cg08333063	chr16	959749	-2.946	1.163	0.0134	0.91	LMF1	33.97
cg01942962	chr4	158143439	9.672	3.819	0.0134	0.91	GRIA2	30.27
cg08611833	chr6	170862455	-1.131	0.4465	0.0134	0.91	PSMB1	3.35
cg04191342	chr3	62859289	-4.366	1.724	0.0134	0.91	CADPS	16.56
cg02056144	chr12	54070517	-1.478	0.5837	0.0134	0.91	ATP5G2	8.29
cg09210135	chr10	133858570	-4.761	1.88	0.0134	0.91		36.74
cg08548070	chr5	180035837	-3.961	1.564	0.0134	0.91	FLT4	63.29
cg06879822	chr19	42719482	-3.425	1.352	0.0134	0.91	DEDD2	33.51
cg09467508	chr3	137486265	-5.35	2.113	0.0134	0.91		10.75
cg23493127	chr6	144164392	-2.697	1.065	0.0134	0.91	LTV1	7.48
cg15439442	chr19	49654467	-2.956	1.167	0.0134	0.91	HRC	10.69
cg09704422	chr8	135725874	-1.678	0.6627	0.0134	0.91	ZFAT	7.26
cg15118606	chr1	14954053	-1.528	0.6033	0.0134	0.91	KIAA1026	32.17
cg06231140	chr4	6107320	-4.137	1.634	0.0134	0.91	JAKMIP1	38.04
cg00425885	chr1	7792442	-6.745	2.664	0.0134	0.91	CAMTA1	78.58
cg05569131	chr6	36665620	-1.715	0.6771	0.0134	0.91		73.2
cg00747360	chr7	127228685	-0.3833	0.1514	0.0134	0.91	ARF5	3.73
cg19409187	chr6	123109903	0.6595	0.2605	0.0134	0.91	SMPDL3A	5.76
cg09236176	chr17	77179455	-0.6006	0.2372	0.0134	0.91	HRNBP3	2.29
cg24087403	chr10	71078535	-0.7174	0.2834	0.0134	0.91	HK1	4.76
cg01490807	chr17	76666085	-3.522	1.391	0.0134	0.91		65.2
cg04574826	chr13	112211105	6.18	2.441	0.0134	0.91		58.6
cg08072848	chr8	1245672	-7.362	2.908	0.0134	0.91		56.5
ch.10.119748781R	chr10	119758791	-3.659	1.445	0.0134	0.91		49.45
cg22842048	chr11	68773591	-3.785	1.495	0.0134	0.91	MRGPRF	46.36
cg11851910	chr21	34482086	-0.2973	0.1175	0.0134	0.91		3.05
cg19038917	chr10	106014565	-7.163	2.83	0.0134	0.91	GSTO1	10.91
cg01046376	chr16	11367509	-1.637	0.6466	0.0134	0.91	PRM3	84.39
cg15118824	chr6	30457765	-0.4705	0.1859	0.0134	0.91	HLA-E	3.05
cg10508271	chr6	168616353	-3.829	1.513	0.0134	0.91		22.61
cg15818632	chr1	3017794	-2.906	1.148	0.0134	0.91	PRDM16	16.01
cg27122942	chr11	75110449	-0.3327	0.1314	0.0134	0.91	SNORD15A	2.58
cg27595860	chr8	145557636	-1.277	0.5044	0.0134	0.91	SCRT1	4.72
cg06121352	chr6	146348486	-6.467	2.555	0.0134	0.91	GRM1	21.56
cg23295886	chr18	8367314	-2.032	0.8028	0.0134	0.91	LOC100192426	12.64
cg03567727	chr16	31546355	-4.358	1.722	0.0134	0.91		76.11
cg00423969	chr2	97359879	-2.081	0.8221	0.0134	0.91	FER1L5	36.15
cg08979862	chr10	44880128	-1.124	0.4441	0.0134	0.91	CXCL12	6.37
cg05920090	chr6	31782873	-6.24	2.466	0.0134	0.91	HSPA1A	13.41
cg13284981	chr2	70903803	-3.536	1.397	0.0134	0.91	ADD2	51.95
cg08505228	chr19	19495962	-1.111	0.4392	0.0134	0.91	GATAD2A	6.01
cg01756536	chr13	37251821	-2.937	1.16	0.0134	0.91	C13orf36	21.87
cg21150302	chr3	195723614	-3.62	1.43	0.0135	0.91		60.89
cg13915726	chrX	152908309	3.956	1.564	0.0135	0.91	DUSP9	15.14
cg07159961	chr8	97171332	-4.523	1.788	0.0135	0.91	GDF6	42.24
cg10327320	chr1	26147299	-0.2575	0.1018	0.0135	0.91	FAM54B	2.47
cg02014899	chr7	7098017	-6.386	2.524	0.0135	0.91		34.85
cg00793186	chr5	139283100	2.955	1.168	0.0135	0.91	NRG2	55.47
cg17200768	chr13	28503373	-6.639	2.624	0.0135	0.91		18.45
cg00085493	chr1	208040203	-2.962	1.171	0.0135	0.91		34.72
cg02763009	chr15	36699121	4.042	1.598	0.0135	0.91		29.63
cg16910042	chr7	157867291	-4.502	1.78	0.0135	0.91	PTPRN2	56.42
cg07797693	chr8	10454129	2.099	0.8298	0.0135	0.91		94.94
cg22487651	chr12	34480047	-3.006	1.188	0.0135	0.91		22.63
cg23454284	chr17	935685	-5.85	2.313	0.0135	0.91	ABR	68.8
cg20924428	chr20	61927820	-1.504	0.5944	0.0135	0.91	COL20A1	14.29
cg15982535	chr2	78182350	-5.391	2.131	0.0135	0.91	SNAR-H	63.87
cg14663264	chr1	91192798	3.688	1.458	0.0135	0.91		73.78
cg05584855	chr8	109143682	-3.81	1.506	0.0135	0.91		65.14
cg27062326	chrX	117629163	-5.785	2.287	0.0135	0.91	DOCK11	46.77
cg04286003	chr16	3597031	-4.065	1.607	0.0135	0.91	NLRC3	42.62
cg07861456	chr16	75654252	-2.207	0.8727	0.0135	0.91	ADAT1	85
cg22149359	chr5	112630990	-2.065	0.8167	0.0135	0.91	MCC	10.8
cg26293681	chr11	93062935	6.755	2.671	0.0135	0.91	CCDC67	72.98
cg07691874	chr18	61255671	-2.945	1.165	0.0135	0.91	SERPINB13	79.7
cg11887833	chr17	10560609	-5.31	2.1	0.0135	0.91	MYH3	53.04
cg15880348	chr15	25418074	-6.133	2.425	0.0135	0.91		44.98
cg20703997	chr1	4087676	-4.259	1.684	0.0135	0.91		52.04
cg07901411	chr2	46527523	2.349	0.9289	0.0135	0.91	EPAS1	20.17
cg24915915	chr2	231799064	-2.183	0.8635	0.0135	0.91		63.65
cg14533595	chr10	77157494	-6.562	2.595	0.0135	0.91		57.82
cg15417641	chr3	53700141	-0.9332	0.3691	0.0135	0.91	CACNA1D	91.98
cg19637330	chr1	19110922	-5.099	2.017	0.0135	0.91		36.21
cg03870138	chr16	88717850	-2.661	1.052	0.0135	0.91	CYBA	23.13
cg17305266	chr6	1391265	-6.912	2.734	0.0135	0.91	FOXF2	17.54
cg21619846	chr6	30421463	-1.15	0.4549	0.0135	0.91		5.38
cg05676510	chr2	1311570	4.357	1.723	0.0135	0.91	SNTG2	81.42
cg05526832	chr3	127256043	-2.426	0.9597	0.0135	0.91		36.25
cg11654011	chr19	43099795	-3.937	1.557	0.0135	0.91	CEACAM8	45.27
cg10034808	chr8	99380162	-2.618	1.036	0.0135	0.91		49.8
cg14035045	chr3	50606289	-1.884	0.7455	0.0135	0.91	HEMK1	31.71
cg12417299	chr3	52804560	-0.2795	0.1106	0.0135	0.91	NEK4	2.29
cg14349977	chr4	187219430	-7.185	2.842	0.0136	0.91		37.23
cg17783827	chr19	8654511	-3.008	1.19	0.0136	0.91	ADAMTS10	38.65
cg12909012	chr2	71454538	-0.4632	0.1833	0.0136	0.91	PAIP2B	5.48
cg13587552	chr1	1216441	-3.126	1.237	0.0136	0.91	SCNN1D	40.72
cg12274898	chr1	153586108	-1.128	0.4462	0.0136	0.91	S100A16	87.96
cg10173475	chr2	242152697	-3.526	1.395	0.0136	0.91	ANO7	78.62
cg02853324	chr19	5346663	-3.915	1.549	0.0136	0.91		25.59
cg00296578	chr2	36716635	0.6677	0.2642	0.0136	0.91	CRIM1	5.37
cg12702615	chr12	124416142	-3.245	1.284	0.0136	0.91	DNAH10	43.03
cg03241287	chr5	118324324	-0.644	0.2549	0.0136	0.91	DTWD2	6.5
cg10959242	chr4	2392280	-2.449	0.9692	0.0136	0.91	ZFYVE28	87.71
cg01281501	chr12	131494451	-5.084	2.012	0.0136	0.91	GPR133	73.23
cg12490907	chr11	33692006	4.386	1.736	0.0136	0.91	C11orf41	41.12
cg02699898	chr13	113424938	-4.824	1.909	0.0136	0.91	ATP11A	84.09
cg25150846	chr11	2189591	5.877	2.326	0.0136	0.91	TH	79.12
cg02571857	chr16	54315551	-2.26	0.8946	0.0136	0.91		48.86
cg06033764	chr18	29671448	-1.054	0.4174	0.0136	0.91	RNF138	90.72
cg21785260	chr2	220042096	-1.387	0.5489	0.0136	0.91	FAM134A	11.31
cg12242224	chrX	109662132	-3.579	1.417	0.0136	0.91	AMMECR1	70.93
cg25234359	chr19	18699219	-2.405	0.9521	0.0136	0.91	C19orf60	63.15
cg24978470	chr12	124249606	-3.699	1.465	0.0136	0.91	DNAH10	50.44
cg13538063	chr22	37816046	-2.311	0.9152	0.0136	0.91	ELFN2	12.77
cg00357958	chr12	123215010	-2.174	0.8608	0.0136	0.91	GPR81	10.84
cg01920829	chr2	219824761	-1.197	0.4742	0.0136	0.91	CDK5R2	16.07
cg24331301	chr10	73156377	-1.993	0.7894	0.0136	0.91	CDH23	10.77
cg14086822	chr1	2724609	-4.016	1.59	0.0136	0.91		44.28
cg09052628	chr8	98637295	-5.288	2.094	0.0136	0.91		51.78
cg13835053	chr9	136891212	-1.88	0.7445	0.0136	0.91	NCRNA00094	11.32
cg02066476	chr2	66556107	-2.53	1.002	0.0137	0.91		80.64
cg04923773	chr12	96161502	-0.9024	0.3574	0.0137	0.91	NTN4	88.21
cg01337514	chr1	6511026	-2.924	1.158	0.0137	0.91	ESPN	61.43
cg04787675	chr12	104683308	-3.299	1.306	0.0137	0.91	TXNRD1	25.84
cg03481774	chr11	45959600	1.644	0.651	0.0137	0.91	PHF21A	80.17
cg05634879	chr17	26267036	-3.157	1.25	0.0137	0.91		76.55
cg23217153	chr2	242808611	-1.604	0.6351	0.0137	0.91		10.05
cg02762710	chr19	10244258	-0.8872	0.3514	0.0137	0.91	DNMT1	92.04
cg19457237	chr12	34500585	-2.315	0.9171	0.0137	0.91		11.12
cg00145955	chr16	29703480	-3.896	1.543	0.0137	0.91	QPRT	45.45
cg01570213	chr12	7283645	-2.242	0.8879	0.0137	0.91	CLSTN3	16.52
cg19938567	chr1	26361475	-1.175	0.4654	0.0137	0.91	EXTL1	10.43
cg20098887	chr6	146864520	-0.8253	0.3269	0.0137	0.91	RAB32	5.75
cg27601516	chr14	23452417	-0.7233	0.2865	0.0137	0.91	JUB	11.16
cg18947261	chr10	73321439	-1.961	0.7767	0.0137	0.91	CDH23	65.62
cg08690730	chr16	89671764	-1.339	0.5306	0.0137	0.91		92.76
cg22070462	chr2	26395155	-8.089	3.205	0.0137	0.91	FAM59B	58.02
cg04437407	chr14	94760793	-0.9347	0.3703	0.0137	0.91	SERPINA10	9.05
cg24433667	chr4	55265935	-0.7711	0.3055	0.0137	0.91		91.38
cg02888131	chr15	58357987	-5.048	2	0.0137	0.91	ALDH1A2	11.6
cg01480205	chr4	1256213	-6.161	2.441	0.0137	0.91		81.53
cg19373099	chr2	210008092	-5.422	2.148	0.0137	0.91		65.66
cg05849324	chr6	18122474	-3.703	1.467	0.0137	0.91	NHLRC1	25.08
cg10328583	chr1	6551073	-2.056	0.8147	0.0137	0.91	PLEKHG5	13.82
cg02290969	chr16	57125734	-2.637	1.045	0.0137	0.91	CPNE2	21.43
cg07116631	chr16	3345463	4.147	1.643	0.0137	0.91		70.43
cg08328067	chr5	179553589	-2.205	0.8736	0.0137	0.91	RASGEF1C	10.29
cg20003893	chr8	144489567	-4.681	1.855	0.0137	0.91		59.73
cg22115994	chr21	44834701	-3.533	1.4	0.0137	0.91	SIK1	63.65
cg12647574	chr2	12824729	-1.464	0.5802	0.0137	0.91		18.48
cg14984257	chr2	8822600	-3.254	1.29	0.0137	0.91	ID2	29.38
cg21576728	chr1	113683521	-2.153	0.8534	0.0137	0.91		59.52
cg12073479	chr7	120968288	-2.76	1.094	0.0137	0.91	WNT16	75.23
cg02598872	chr15	96952150	-2.7	1.07	0.0137	0.91		58.68
cg14559147	chr1	5920463	-4.398	1.743	0.0137	0.91		70.74
cg04992150	chr3	13457267	-1.477	0.5854	0.0137	0.91	NUP210	83.49
cg20676788	chr13	49379791	-2.502	0.9916	0.0137	0.91		86.56
cg00206052	chr10	103348143	-0.3415	0.1354	0.0137	0.91	RP11-529I10.4	2.93
cg10765471	chr10	43818429	-3.966	1.572	0.0137	0.91		11.93
cg25459450	chr6	99272622	-2.742	1.087	0.0137	0.91		8.77
cg25213107	chr11	134282864	-5.641	2.236	0.0137	0.91	B3GAT1	35.83
cg19889044	chr12	131535403	-4.103	1.626	0.0137	0.91	GPR133	60.25
cg24689699	chr14	105071695	-3.166	1.255	0.0137	0.91	TMEM179	10.23
cg22699620	chr21	46348691	-5.177	2.052	0.0137	0.91	ITGB2	39.31
cg07115537	chrX	37404647	-5.465	2.166	0.0137	0.91		38.65
cg05043733	chr22	43605465	-2.852	1.131	0.0137	0.91	SCUBE1	40.71
cg04075781	chr3	54154438	-3.129	1.24	0.0137	0.91		66.46
cg15594306	chr6	132723033	-1.211	0.4801	0.0137	0.91	MOXD1	17.21
cg04841607	chr7	148286944	3.634	1.441	0.0137	0.91	C7orf33	60.86
cg27562023	chr17	201675	-2.804	1.112	0.0137	0.91	RPH3AL	83.38
cg05786601	chrX	66764126	-2.91	1.154	0.0138	0.91	AR	9.28
cg12316010	chr5	6737918	-2.009	0.7968	0.0138	0.91	POLS	79.37
cg24133569	chr7	134330825	-4.125	1.636	0.0138	0.91	BPGM	46.6
cg10389914	chr2	234238201	1.892	0.7502	0.0138	0.91	SAG	72.54
cg15876657	chr6	144416565	-0.3059	0.1213	0.0138	0.91	SF3B5	2.68
cg23357150	chr10	134470225	-1.435	0.5691	0.0138	0.91	INPP5A	84.56
cg08726342	chr22	50689161	-0.7813	0.3098	0.0138	0.91	HDAC10	12.57
cg06179485	chr1	33367401	-1.007	0.3992	0.0138	0.91	TMEM54	7.48
cg26195706	chr10	88391827	-2.12	0.8407	0.0138	0.91		11.94
cg23967169	chr3	68981503	-2.814	1.116	0.0138	0.91	FAM19A4	8.71
cg24849633	chr22	51142900	-3.489	1.384	0.0138	0.91	SHANK3	55.34
cg04720596	chr19	4304173	-2.315	0.9182	0.0138	0.91	FSD1	66.71
cg03527919	chr4	126237464	-5.287	2.097	0.0138	0.91	FAT4	15.84
cg18460422	chr6	32063553	-4.4	1.745	0.0138	0.91	TNXB	53.15
cg01538969	chr6	30624636	-2.234	0.886	0.0138	0.91	DHX16	73.81
cg23013402	chr15	102506237	-2.352	0.9331	0.0138	0.91	WASH3P	68.31
cg09169734	chr19	55836713	-2.718	1.078	0.0138	0.91	TMEM150B	62.63
cg24900983	chr6	152128528	-2.552	1.012	0.0138	0.91	ESR1	19.76
cg25343163	chr19	34117023	-7.156	2.839	0.0138	0.91	CHST8	51.34
cg05222924	chr11	32450486	-4.818	1.911	0.0138	0.91	WT1	20.79
cg13233545	chr3	154741095	-3.13	1.242	0.0138	0.91		67.92
cg03941108	chr1	22985937	-2.603	1.033	0.0138	0.91	C1QB	23.07
cg03244560	chr8	25909171	-4.341	1.722	0.0138	0.91		23.42
cg01735318	chr2	24307664	-2.123	0.8425	0.0138	0.91	TP53I3	11.04
cg06665109	chr19	54369436	-7.216	2.863	0.0138	0.91	MYADM	47.74
cg04886221	chr1	27669729	-1.689	0.6702	0.0138	0.91	SYTL1	36.73
cg26145959	chr6	44310257	-4.24	1.682	0.0138	0.91	SPATS1	22.97
cg15957786	chr12	49463807	-0.214	0.08491	0.0138	0.91	RHEBL1	2.09
cg15722731	chr6	122720674	-1.678	0.6658	0.0138	0.91	HSF2	3.78
cg19532402	chr13	25801935	-4.876	1.935	0.0138	0.91		48.18
cg16342193	chr10	102329863	-2.394	0.9501	0.0138	0.91		39.11
cg19098091	chr2	131100595	-0.5024	0.1994	0.0138	0.91	IMP4	3.68
cg11801159	chr13	98829521	-1.759	0.6981	0.0138	0.91	FARP1	89.23
cg03101044	chrX	70128654	-6.333	2.513	0.0138	0.91	TEX11	50.98
cg23165899	chr6	19837095	-10.47	4.155	0.0138	0.91	ID4	16.59
cg16647914	chrX	70402212	-7.688	3.051	0.0139	0.91		36.82
cg12950007	chr19	52900970	-0.9572	0.3799	0.0139	0.91	ZNF528	6.07
cg05521792	chr10	49731678	-0.3972	0.1577	0.0139	0.91	ARHGAP22	2.23
cg00009349	chr14	22674549	-4.559	1.81	0.0139	0.91		73.91
cg05324141	chr17	36985100	-5.851	2.323	0.0139	0.91		67.09
cg02988755	chr13	110918331	-3.099	1.23	0.0139	0.91	COL4A1	34.18
cg06523556	chr8	42623786	-6.379	2.533	0.0139	0.91	CHRNA6	45.13
cg18115407	chr19	12941371	-2.231	0.8858	0.0139	0.91	RTBDN	30.57
cg06600429	chr5	160975956	-5.467	2.171	0.0139	0.91	GABRB2	24.79
cg17168157	chr8	101118843	-1.998	0.7933	0.0139	0.91	RGS22	80.95
cg19992083	chrX	151904268	-6.137	2.437	0.0139	0.91	MAGEA12	66.64
cg22737624	chr5	140750111	-7.429	2.95	0.0139	0.91	PCDHGA4	30.55
cg08608892	chr10	134872413	-3.89	1.545	0.0139	0.91		38.06
cg00470761	chr10	134595985	-0.4216	0.1674	0.0139	0.91	INPP5A	96.01
cg02303873	chr14	24658256	-0.76	0.3018	0.0139	0.91	IPO4	7.2
cg23266743	chr12	130388198	-6.62	2.629	0.0139	0.91	TMEM132D	35.37
cg26828494	chr2	28986014	-0.7772	0.3086	0.0139	0.91	PPP1CB	93.34
cg26616083	chr1	26736154	-3.821	1.517	0.0139	0.91	LIN28	22.57
cg05837890	chr20	4702538	-6.024	2.392	0.0139	0.91	PRND	62.04
cg15737490	chrX	70390672	-2.076	0.8244	0.0139	0.91	NLGN3	73.63
cg10519004	chr1	3314443	-3.867	1.536	0.0139	0.91	PRDM16	20.43
cg00046156	chr5	2109785	-5.974	2.373	0.0139	0.91		43
cg20496034	chr6	29574810	-3.549	1.409	0.0139	0.91	GABBR1	47.6
cg04473902	chr12	14721288	-1.461	0.5801	0.0139	0.91	PLBD1	10.04
cg03549532	chr1	6154081	-3.942	1.566	0.0139	0.91	KCNAB2	63.43
cg04430381	chr10	31609891	-0.8287	0.3291	0.0139	0.91	ZEB1	3.45
cg16755348	chr13	20711574	-4.475	1.778	0.0139	0.91		50.28
cg19210358	chr4	169401704	-9.774	3.882	0.0139	0.91	DDX60L	16.11
cg08766762	chr6	37521698	-2.947	1.17	0.0139	0.91		38.23
cg04221764	chr5	177410766	-3.14	1.247	0.0139	0.91		51.87
cg16565562	chr5	52786484	-2.312	0.9185	0.0139	0.91		22.79
cg26825532	chr3	62355103	6.011	2.388	0.0139	0.91		22.62
cg17036949	chr4	2937134	-0.3122	0.124	0.0139	0.91	MFSD10	3.1
cg05193162	chr12	101604787	-8.832	3.509	0.0139	0.91	SLC5A8	47.25
cg17783086	chr17	62775188	3.823	1.519	0.0139	0.91	LOC146880	22.58
cg22761431	chr17	7609416	-1.367	0.5432	0.0139	0.91	EFNB3	5.5
cg13291208	chr8	70475388	-4.471	1.777	0.014	0.91	SULF1	85.59
cg18798111	chr10	80611070	-1.782	0.7079	0.014	0.91		86.08
cg15635472	chr12	113659329	-0.9458	0.3758	0.014	0.91	TPCN1	5.83
cg25883149	chr2	232757080	-1.7	0.6753	0.014	0.91	MIR1471	83.9
cg07615493	chr19	4215043	-3.514	1.396	0.014	0.91	ANKRD24	30.54
cg01956386	chr4	5056767	-2.793	1.11	0.014	0.91	STK32B	34.63
cg24549153	chr18	37421319	-3.092	1.229	0.014	0.91		16.23
cg14236430	chr10	78192588	-4.385	1.743	0.014	0.91	C10orf11	51.31
cg01914242	chr17	3868068	-0.4467	0.1776	0.014	0.91	ATP2A3	4.08
cg14678084	chr7	127627251	2.768	1.1	0.014	0.91	SND1	89.95
cg12055220	chr11	128730011	-1.321	0.525	0.014	0.91	KCNJ1	13.42
cg24637426	chr3	192233231	-3.188	1.267	0.014	0.91	FGF12	8.8
cg25717032	chr19	35981549	-1.756	0.6979	0.014	0.91	KRTDAP	23.86
cg24729498	chr4	618497	-2.365	0.9403	0.014	0.91	PDE6B	26.82
cg01902939	chr1	54304230	-0.5909	0.2349	0.014	0.91	TMEM48	5.08
cg22201588	chr19	11533499	-1.701	0.6764	0.014	0.91	CCDC151	9.37
cg08099570	chr16	57937637	-1.955	0.7773	0.014	0.91	CNGB1	72.13
cg04925385	chr13	52378555	-1.235	0.4912	0.014	0.91	DHRS12	10.16
cg11839291	chr20	39321646	-2.628	1.045	0.014	0.91		22.2
cg17726418	chrX	68285895	-2.109	0.8386	0.014	0.91		74.28
cg24011531	chr6	114180173	-0.214	0.0851	0.014	0.91	MARCKS	1.77
cg09842479	chr6	31466119	-0.3046	0.1211	0.014	0.91	MICB	1.77
cg09904358	chr10	24446911	-2.83	1.126	0.014	0.91	KIAA1217	25.36
cg08146221	chr12	6875198	-1.185	0.4711	0.014	0.91	PTMS	17.86
cg22410544	chr20	47242218	-2.436	0.9688	0.014	0.91	PREX1	83.77
cg15825970	chr19	18284232	-1.477	0.5874	0.014	0.91	IFI30	64.23
cg01101522	chr5	1037853	-2.285	0.9087	0.014	0.91	NKD2	32.17
cg11475300	chrX	10128853	-3.277	1.303	0.014	0.91	CLCN4	74.93
cg15791944	chr12	131647654	-5.442	2.164	0.014	0.91		49.55
cg08166272	chr2	227663151	-4.764	1.895	0.014	0.91	IRS1	44.92
cg22721998	chr13	110522149	-4.473	1.779	0.014	0.91		15.91
cg16876255	chr19	9731953	-0.6753	0.2686	0.014	0.91	ZNF561	1.95
cg16548201	chr14	94419708	-3.672	1.461	0.0141	0.91	ASB2	62.71
cg16986921	chr10	95753828	-1.602	0.6374	0.0141	0.91	PLCE1	11
cg13797205	chr3	187391796	-4.348	1.73	0.0141	0.91		49.85
cg25588559	chrX	68752240	-3.834	1.525	0.0141	0.91	FAM155B	79.67
cg02866761	chr22	17565664	-1.153	0.4587	0.0141	0.91	IL17RA	9.68
cg01044693	chr15	80700820	-4.911	1.954	0.0141	0.91	ARNT2	40.82
cg06218285	chr20	44751033	-2.833	1.127	0.0141	0.91	CD40	32.5
cg17283294	chr1	155263058	-2.674	1.064	0.0141	0.91	PKLR	59.89
cg15093383	chr17	1820445	-2.418	0.962	0.0141	0.91		42.44
cg14403169	chr12	97239532	-1.669	0.6638	0.0141	0.91		72.55
cg20722590	chr16	58061473	1.164	0.4632	0.0141	0.91	MMP15	16.59
cg04258973	chr1	201196147	-3.119	1.241	0.0141	0.91	IGFN1	65.41
cg26488636	chr11	746801	-3.156	1.256	0.0141	0.91	TALDO1	49.76
cg14308612	chr11	67161732	-1.797	0.7149	0.0141	0.91	RAD9A	61.06
cg01459033	chr16	77228497	-1.233	0.4906	0.0141	0.91	MON1B	87.13
cg19478539	chr17	39957639	-1.315	0.5231	0.0141	0.91		19.14
cg02687067	chr5	153784852	-0.2177	0.08665	0.0141	0.91	GALNT10	2.3
cg26751356	chr13	112712635	-6.995	2.784	0.0141	0.91		53.92
cg06312469	chr10	101088672	-5.024	1.999	0.0141	0.91	CNNM1	24.43
cg17806673	chr20	43848536	-4.831	1.923	0.0141	0.91	SEMG2	47.52
cg23721712	chr6	30227967	-9.39	3.737	0.0141	0.91	HLA-L	44.52
cg08305551	chr19	12978611	-0.6904	0.2748	0.0141	0.91	MAST1	2.57
cg04108360	chr11	67771791	-1.104	0.4392	0.0141	0.91	UNC93B1	8.39
cg19356311	chr1	1856073	-2	0.7962	0.0141	0.91		15.93
cg06614284	chr20	30689432	-2.713	1.08	0.0141	0.91	HCK	21.56
cg27151362	chr16	30023515	-2.333	0.9287	0.0141	0.91	DOC2A	57.29
cg25859489	chr11	103908787	-6.125	2.438	0.0141	0.91	PDGFD	66.82
cg14069703	chr2	108119660	-6.579	2.619	0.0141	0.91		57.87
cg22756608	chr22	22574844	-2.164	0.8614	0.0141	0.91		88.78
cg06082883	chr16	89686744	-1.656	0.6594	0.0141	0.91	DPEP1	28.93
cg24833065	chr19	55694352	-5.477	2.18	0.0141	0.91	PTPRH	44.57
cg20161791	chr7	2558431	-2.192	0.8725	0.0141	0.91	LFNG	9.62
cg23642200	chr3	173302427	-3.748	1.492	0.0141	0.91	NLGN1	46.47
cg07551545	chr19	39466313	-0.2804	0.1116	0.0141	0.91	FBXO17	2.89
cg20692181	chr19	7733174	-4.927	1.962	0.0141	0.91	RETN	73.69
cg03038850	chr6	2415405	-1.405	0.5594	0.0141	0.91		86.5
cg14187712	chr2	242295553	-0.3697	0.1472	0.0141	0.91	FARP2	4.66
cg15874092	chr20	59827921	-7.048	2.806	0.0141	0.91	CDH4	19.5
cg15715746	chrX	30233589	-4.753	1.893	0.0141	0.91	MAGEB2	47.11
cg21446102	chr12	32831969	-0.6182	0.2461	0.0141	0.91	DNM1L	5.82
cg02513449	chr11	69520418	-3.834	1.527	0.0141	0.91	FGF19	22.8
cg01467266	chr19	2252961	-2.554	1.017	0.0141	0.91	JSRP1	22.56
cg21634260	chr2	86675958	-1.601	0.6374	0.0141	0.91	KDM3A	86.1
cg25843003	chr6	31431312	-4.248	1.692	0.0141	0.91	HCP5	50.87
cg17380795	chr3	122379686	-4.36	1.736	0.0141	0.91		31.85
cg05939324	chr12	7657479	5.364	2.136	0.0142	0.91	CD163	68.8
cg04700861	chr10	13865934	-2.934	1.168	0.0142	0.91	FRMD4A	39.39
cg03209459	chr17	44604660	-4.257	1.695	0.0142	0.91	ARL17A	83.26
cg02615157	chr19	9946560	-1.48	0.5893	0.0142	0.91	PIN1	18.24
cg01081303	chr4	2241822	-1.635	0.6512	0.0142	0.91	HAUS3	83.51
cg12495889	chr22	50873337	-1.696	0.6756	0.0142	0.91	SAPS2	79.08
cg14534142	chr6	30617761	-0.4543	0.1809	0.0142	0.91	C6orf136	96.01
cg25883762	chr8	1328682	-4.856	1.934	0.0142	0.91		41.89
cg27269279	chr11	129306366	-2.868	1.142	0.0142	0.91	BARX2	71.85
cg13976143	chrX	103217183	3.235	1.288	0.0142	0.91	MIR1256	12.98
cg03299065	chr13	19919394	-3.345	1.333	0.0142	0.91	LOC100101938	24.49
cg03067403	chr11	8954598	-2.248	0.8953	0.0142	0.91	C11orf16	58.94
cg13649124	chr10	32063451	-2.921	1.163	0.0142	0.91		71.67
cg18573884	chr12	51639577	-0.9247	0.3684	0.0142	0.91	SMAGP	91.24
cg11260848	chr11	44326260	-5.59	2.227	0.0142	0.91	ALX4	24.97
cg12626242	chr11	2098860	-2.737	1.09	0.0142	0.91		33.28
cg14059333	chrX	84363758	-3.629	1.446	0.0142	0.91	SATL1	68.14
cg08861091	chr19	51891339	-3.323	1.324	0.0142	0.91	LIM2	57.03
cg03217256	chr11	128838412	-1.994	0.7943	0.0142	0.91	RICS	83.82
cg01332136	chr5	56703039	-1.82	0.7251	0.0142	0.91		85.31
cg08072356	chr14	20611779	-6.022	2.399	0.0142	0.91	OR4N5	62.91
cg16489193	chr6	33240059	-0.398	0.1586	0.0142	0.91	VPS52	3.17
cg09997546	chr11	8931473	4.072	1.623	0.0142	0.91	C11orf17	14.22
cg07741805	chr5	35940037	-3.528	1.406	0.0142	0.91	CAPSL	23
cg06486344	chr9	33290885	-0.5906	0.2354	0.0142	0.91	SUGT1P1	4.82
cg14282375	chr18	39875740	-2.621	1.045	0.0142	0.91		34.74
cg24159891	chr22	24989071	-9.719	3.873	0.0142	0.91	GGT1	19.24
cg15784635	chr6	30010145	-0.6023	0.24	0.0142	0.91	NCRNA00171	94.4
cg08552198	chr16	49309124	-5.131	2.045	0.0142	0.91		31.81
cg04984888	chr16	57220069	-0.4065	0.162	0.0142	0.91	RSPRY1	3.3
cg04922803	chr12	104444418	-2.866	1.142	0.0142	0.91	GLT8D2	23.12
cg00267596	chr17	46724138	-0.7386	0.2944	0.0142	0.91		2.59
cg24769846	chr3	43965139	-4.351	1.734	0.0142	0.91		37.38
cg25317319	chr2	133037636	-7.881	3.141	0.0142	0.91		62.36
cg06613286	chr12	128850903	-5.917	2.359	0.0142	0.91	TMEM132C	34.64
cg03941577	chr4	26862456	-0.2577	0.1027	0.0142	0.91	STIM2	2.25
cg02342092	chr2	44314396	-0.837	0.3336	0.0142	0.91		6.97
cg00498691	chr19	40315143	2.94	1.172	0.0142	0.91		83
cg14365457	chr9	124029877	-1.553	0.6192	0.0142	0.91	GSN	83.8
cg20507963	chr4	13541863	8.126	3.239	0.0142	0.91		39.76
cg06241689	chr2	231906408	-1.444	0.5757	0.0143	0.91	C2orf72	66.28
cg16200496	chr19	13107141	-2.097	0.8358	0.0143	0.91	NFIX	4.97
cg06609498	chr2	240233240	1.869	0.745	0.0143	0.91	HDAC4	73.46
cg13980533	chr15	32322829	-0.39	0.1555	0.0143	0.91	CHRNA7	2.24
cg16885470	chr4	1643073	-6.369	2.539	0.0143	0.91	FAM53A	59.3
cg04123776	chr1	170630602	-6.63	2.644	0.0143	0.91		12.18
cg06284231	chr14	38724255	-8.578	3.42	0.0143	0.91	CLEC14A	42.43
cg15353533	chr4	1023291	-3.825	1.525	0.0143	0.91		52.32
cg09170112	chr12	132102188	-3.957	1.578	0.0143	0.91		22.98
cg20560600	chr10	59866634	-5.593	2.23	0.0143	0.91		62.38
cg12284802	chr15	79723655	-1.595	0.6361	0.0143	0.91	KIAA1024	14.79
cg13520651	chr11	60789647	-2.678	1.068	0.0143	0.91		51.28
cg08724254	chr10	72201741	-1.879	0.7492	0.0143	0.91	NODAL	31
cg20481720	chr1	3450227	-3.507	1.399	0.0143	0.91	MEGF6	50.05
cg12088946	chr11	5645913	-5.101	2.034	0.0143	0.91	TRIM6-TRIM34	38.43
cg03105864	chr17	8029798	-0.4014	0.1601	0.0143	0.91		4.09
cg07942479	chr4	185747981	-3.638	1.451	0.0143	0.91	ACSL1	31.91
cg03127898	chr11	62455098	-3.163	1.262	0.0143	0.91	LRRN4CL	76.17
cg11192191	chr11	69291998	-2.283	0.9106	0.0143	0.91		85.44
cg00118542	chr7	52736744	-4.769	1.902	0.0143	0.91		54.12
cg03031383	chr4	69312104	-2.998	1.196	0.0143	0.91	TMPRSS11E	67.65
cg18563812	chr8	53044888	-3.127	1.247	0.0143	0.91	ST18	32.28
cg05555875	chr12	108835700	-2.681	1.069	0.0143	0.91		33.71
cg23530906	chr12	114708303	-2.685	1.071	0.0143	0.91		20.23
cg26308530	chr17	63558518	-1.761	0.7024	0.0143	0.91	AXIN2	27.85
cg24722365	chr1	10270654	-0.2847	0.1136	0.0143	0.91	KIF1B	2.88
cg01026196	chr9	133798911	-2.049	0.8172	0.0143	0.91	FIBCD1	80.79
cg07751641	chr5	134826244	-2.061	0.822	0.0143	0.91		9.56
cg09032499	chr6	30993705	-3.119	1.244	0.0143	0.91		28.4
cg06397379	chr8	31496353	-3.279	1.308	0.0143	0.91	NRG1	13.91
cg17171801	chr17	15164106	-0.181	0.07221	0.0143	0.91	PMP22	2.23
cg26718433	chr10	44880730	-1.738	0.6932	0.0143	0.91	CXCL12	4.19
cg10536962	chr1	203236837	-0.5713	0.2279	0.0143	0.91		3.35
cg04544931	chr6	118227732	-2.976	1.187	0.0143	0.91	SLC35F1	8.78
cg17148976	chr2	131594925	-6.654	2.654	0.0143	0.91		36.39
cg16293118	chr13	102105006	-3.919	1.563	0.0143	0.91	ITGBL1	76.87
cg25897251	chr12	53509460	-3.379	1.348	0.0143	0.91	SOAT2	43.06
cg06834427	chr2	131552386	-1.739	0.694	0.0143	0.91		88.27
cg07172558	chr13	111365483	-0.604	0.241	0.0143	0.91	ING1	5.47
cg11640756	chr6	143247810	-3.301	1.317	0.0143	0.91	HIVEP2	28.65
cg24850139	chr12	132933950	-4.413	1.761	0.0143	0.91		50.17
cg10775229	chr10	88023052	-5.782	2.307	0.0144	0.91	GRID1	41.29
cg07635132	chr16	30441833	-2.513	1.003	0.0144	0.91	DCTPP1	79.38
cg26767954	chr21	43638975	-4.036	1.611	0.0144	0.91	ABCG1	15
cg01937314	chr6	31774612	-0.496	0.198	0.0144	0.91	LSM2	3.86
cg20029906	chr11	66639318	-1.392	0.5557	0.0144	0.91	PC	85.82
cg17121178	chr11	122850741	-4.549	1.816	0.0144	0.91	BSX	17.91
cg24618354	chr12	88535429	-1.313	0.5241	0.0144	0.91	TMTC3	10.13
cg13404951	chr12	119742417	-4.811	1.92	0.0144	0.91	LOC144742	64.09
cg07412281	chr16	1146194	-4.076	1.627	0.0144	0.91	C1QTNF8	40.25
cg06509837	chr19	610955	-6.892	2.751	0.0144	0.91	HCN2	35.51
cg18977999	chr7	27224922	-6.132	2.448	0.0144	0.91	HOXA11	24.52
cg22775108	chr12	131401972	-5.802	2.316	0.0144	0.91		82.12
cg25629913	chrX	150248149	-2.984	1.191	0.0144	0.91		63.86
cg00635356	chr5	140603942	-8.607	3.436	0.0144	0.91	PCDHB14	62.02
cg08498156	chr6	30095802	-4.124	1.647	0.0144	0.91		19.89
cg00024086	chr7	156814491	-5.233	2.089	0.0144	0.91		25.49
cg04263936	chr9	95056292	-0.3362	0.1343	0.0144	0.91	IARS	3.66
cg17330176	chr4	2389058	-1.771	0.7073	0.0144	0.91	ZFYVE28	87.3
cg24655125	chrX	70326418	-3.783	1.51	0.0144	0.91	CXorf65	75.7
cg24458609	chr11	56948015	-2.432	0.9711	0.0144	0.91	LRRC55	16.53
cg04843821	chr10	33016632	12.13	4.843	0.0144	0.91	C10orf68	70.89
cg26585701	chr6	30418565	-4.645	1.855	0.0144	0.91		57.4
cg17977780	chr3	70048871	-5.187	2.071	0.0144	0.91		36.51
cg14230379	chr11	827328	-0.2389	0.09541	0.0144	0.91	EFCAB4A	2.27
cg02577963	chr19	5041570	1.469	0.5866	0.0144	0.91	KDM4B	91.58
cg06919956	chr9	140445760	-0.9149	0.3654	0.0144	0.91	PNPLA7	5.48
cg15746445	chr2	234824933	-2.987	1.193	0.0144	0.91	TRPM8	15.08
cg18868483	chr6	71667067	-4.576	1.827	0.0144	0.91	B3GAT2	17.98
cg23526960	chr20	42955196	-1.875	0.7488	0.0144	0.91		69.89
cg18111139	chr2	223171052	-5.093	2.034	0.0144	0.91		12.41
cg09428349	chr21	43346858	-1.575	0.6289	0.0144	0.91	C2CD2	12.66
cg26985711	chr12	91572276	-3.735	1.492	0.0144	0.91	DCN	42.15
cg13984040	chr12	125258948	-2.182	0.8717	0.0144	0.91		38.84
cg09962809	chr16	88589918	-3.215	1.284	0.0144	0.91	ZFPM1	67.39
cg27218536	chr17	35969412	-0.2091	0.08353	0.0144	0.91	SYNRG	2.6
cg10087092	chr20	62711744	-1.546	0.6175	0.0144	0.91	RGS19	15.93
cg18131548	chr1	47696212	-3.518	1.405	0.0144	0.91	TAL1	56.33
cg08215831	chr8	67090776	-4.377	1.748	0.0144	0.91	CRH	36.9
cg01209909	chr20	55500189	-1.574	0.6288	0.0144	0.91		33.8
cg25160978	chr2	20866107	-1.272	0.508	0.0144	0.91	GDF7	3.55
cg06159057	chr19	1484118	-2.61	1.043	0.0144	0.91	PCSK4	33.33
cg10351829	chr10	134661550	-4.72	1.886	0.0144	0.91		32.24
cg19870284	chr1	175014037	-2.539	1.014	0.0145	0.91		15.76
cg20810288	chr1	19638859	-0.5418	0.2165	0.0145	0.91	PQLC2	2.96
cg20749741	chr2	264178	-0.3426	0.1369	0.0145	0.91	ACP1	2.55
cg27653165	chr4	114794244	-4.504	1.799	0.0145	0.91		45.1
cg26861485	chr6	52529650	-1.482	0.5919	0.0145	0.91	LOC730101	11.33
cg16817891	chr11	2165827	-2.096	0.8374	0.0145	0.91	IGF2AS	23.18
cg19734370	chr17	78444348	-2.542	1.016	0.0145	0.91	NPTX1	29.16
cg00264378	chrX	49687306	4.553	1.819	0.0145	0.91	CLCN5	8.97
ch.14.569218R	chr14	51107454	-6.79	2.713	0.0145	0.91	SAV1	17.81
cg02878284	chr6	32825701	-2.582	1.031	0.0145	0.91	PSMB9	32.87
cg10957254	chr1	54411942	-0.8958	0.3579	0.0145	0.91	LRRC42	8.04
cg21466229	chr8	51528401	-5.439	2.173	0.0145	0.91	SNTG1	24.67
cg12905273	chr6	33359440	-0.2136	0.08535	0.0145	0.91	KIFC1	1.53
cg18642177	chr1	228195779	-2.156	0.8615	0.0145	0.91	WNT3A	21.44
cg15544654	chr1	197882295	-7.465	2.983	0.0145	0.91	LHX9	33.48
cg16750801	chr10	129706313	-2.222	0.8878	0.0145	0.91	PTPRE	13.46
ch.15.99448522F	chr15	101630999	-1.449	0.579	0.0145	0.91		21.38
cg22417398	chr11	65293094	-1.215	0.4854	0.0145	0.91	SCYL1	13.05
cg22012299	chr13	102360643	-3.719	1.486	0.0145	0.91	ITGBL1	90.47
cg12404462	chr2	239490640	-6.681	2.67	0.0145	0.91		44
cg19898394	chr13	113820695	-4.321	1.727	0.0145	0.91	PROZ	88.1
cg11784785	chr11	20620089	-3.758	1.502	0.0145	0.91	SLC6A5	14.07
cg27473416	chr1	180922916	-3.617	1.446	0.0145	0.91		48.84
cg19813884	chr1	59043370	-1.689	0.6751	0.0145	0.91	TACSTD2	11.69
cg07482372	chr11	2951201	-7.482	2.99	0.0145	0.91	PHLDA2	33.22
cg15261605	chr10	73234421	-0.3529	0.141	0.0145	0.91	CDH23	96.77
cg12572352	chr13	113430266	-2.745	1.097	0.0145	0.91	ATP11A	94.15
cg02553486	chr4	47840095	-1.426	0.5698	0.0145	0.91	CORIN	12.6
cg17693796	chr6	39803454	-2.158	0.8626	0.0145	0.91	DAAM2	83.36
cg07942622	chr17	1163700	-2.587	1.034	0.0145	0.91		11.37
cg26886976	chr17	72588412	-5.286	2.113	0.0145	0.91	CD300LD	32.05
cg00340127	chr1	242250508	-1.849	0.7394	0.0145	0.91		81.92
cg07372500	chr5	177367013	-4.062	1.624	0.0145	0.91		45.53
cg04874103	chr6	33872383	-2.011	0.8037	0.0145	0.91		27.79
cg05615552	chr6	33160952	-0.5369	0.2146	0.0145	0.91	COL11A2	3.69
cg07152520	chr3	126901894	-2.098	0.8387	0.0145	0.91		48.6
cg08861369	chr16	85671714	-5.865	2.345	0.0145	0.91	KIAA0182	58.77
cg21181015	chr6	143658603	-2.936	1.174	0.0145	0.91	AIG1	26.19
cg05248321	chr14	20898128	-2.882	1.152	0.0145	0.91	KLHL33	70.64
cg10753582	chr1	170043676	0.5072	0.2028	0.0145	0.91	KIFAP3	5.98
cg21578322	chr20	30458044	-0.38	0.1519	0.0145	0.91	TTLL9	3.49
cg12920814	chr7	90226043	-0.3002	0.12	0.0145	0.91		2.48
cg00270497	chr6	84562908	-3.348	1.339	0.0145	0.91	RIPPLY2	8.77
cg17016011	chr10	134422782	-0.912	0.3646	0.0145	0.91	INPP5A	91.75
cg08036074	chr6	116424633	-0.6834	0.2733	0.0145	0.91	NT5DC1	92.97
cg13321746	chr19	47354149	-0.4784	0.1913	0.0145	0.91	AP2S1	3.08
cg10910525	chr19	49658232	-2.964	1.185	0.0145	0.91	HRC	40.8
cg07336426	chr15	99561687	-1.12	0.448	0.0145	0.91		89.51
cg18616385	chr5	76377018	-0.5647	0.2258	0.0146	0.91	SNORA47	94.18
cg18208602	chr18	10488229	-2.434	0.9733	0.0146	0.91	APCDD1	83.75
cg00255099	chr5	1225525	-3.199	1.279	0.0146	0.91	SLC6A18	45.31
cg07723855	chr4	140216998	-0.4183	0.1673	0.0146	0.91	NDUFC1	2.24
cg18863922	chr1	156889882	-2.921	1.168	0.0146	0.91	C1orf92	60.01
cg15823160	chr1	10555257	-0.8479	0.3392	0.0146	0.91	PEX14	2.78
cg14543527	chr12	133202842	-1.063	0.4251	0.0146	0.91	POLE	93.05
cg04438595	chr1	16176425	2.182	0.8727	0.0146	0.91	SPEN	12.27
cg19296305	chr4	109030040	-4.536	1.815	0.0146	0.91	LEF1	45.12
cg18303892	chr20	37278498	-5.327	2.131	0.0146	0.91	C20orf95	58.33
cg21635854	chr11	20184350	-10.03	4.014	0.0146	0.91		42.06
cg21424090	chr11	118550443	-1.602	0.6411	0.0146	0.91	TREH	79.49
cg13857921	chr12	131572839	-6.748	2.7	0.0146	0.91	GPR133	73.66
cg12074391	chr1	3157904	-5.848	2.34	0.0146	0.91	PRDM16	66.24
cg22697864	chr1	46954754	-1.514	0.6058	0.0146	0.91		19.66
cg26562879	chr1	203418679	-4.119	1.648	0.0146	0.91		71.17
cg08397978	chr8	89340205	-1.71	0.6845	0.0146	0.91	MMP16	9.91
cg02506753	chr1	1245184	-2.783	1.114	0.0146	0.91	PUSL1	43.43
cg14820415	chr2	6121680	-5.918	2.368	0.0146	0.91	LOC400940	27.42
cg10661191	chr3	128417196	-1.537	0.6152	0.0146	0.91		4.9
cg11141696	chr1	161700167	-1.267	0.5069	0.0146	0.91		90.73
cg02988117	chr20	61314642	-5.537	2.216	0.0146	0.91		74.45
cg01553661	chr6	28186797	-0.2468	0.09878	0.0146	0.91	LOC222699	1.92
cg22451100	chr2	178107899	-3.262	1.306	0.0146	0.91	NFE2L2	52.9
cg20979296	chr4	169401717	-8.678	3.474	0.0146	0.91	DDX60L	12.2
cg16871527	chr20	20693360	-0.2511	0.1005	0.0146	0.91	RALGAPA2	2.5
cg25739792	chr10	102508922	-5.297	2.121	0.0146	0.91	PAX2	17.95
cg08808615	chr5	1552259	-3.177	1.272	0.0146	0.91		73.16
cg07423943	chr13	20175909	-0.9402	0.3764	0.0146	0.91		15.17
cg17971251	chr1	177907297	2.781	1.113	0.0146	0.91	SEC16B	58.44
cg27250236	chr6	48036617	4.25	1.701	0.0147	0.91	C6orf138	8.67
cg10132874	chr19	3782316	-5.523	2.211	0.0147	0.91	MATK	68.37
cg10594495	chr19	46184844	-0.3509	0.1405	0.0147	0.91	GIPR	2.9
cg06683080	chr15	40646549	-1.866	0.7472	0.0147	0.91	PHGR1	30.83
cg13053408	chr3	10146330	-0.7854	0.3145	0.0147	0.91	C3orf24	92.36
cg01190974	chr2	97650711	-2.299	0.9205	0.0147	0.91	FAM178B	28.65
cg09516959	chr7	30721478	-4.631	1.854	0.0147	0.91	CRHR2	18.52
cg05497199	chr17	35849771	-0.5413	0.2167	0.0147	0.91	DUSP14	3.76
cg14095303	chr6	33132442	-3.511	1.406	0.0147	0.91	COL11A2	36.38
cg22112267	chr2	66804706	-3.068	1.229	0.0147	0.91		31.33
cg02056098	chr2	167233372	8.938	3.579	0.0147	0.91	SCN9A	33.13
cg17917013	chr19	10151901	-6.025	2.413	0.0147	0.91	C3P1	60.38
cg01970325	chr9	140354241	-1.698	0.6801	0.0147	0.91	NELF	34.64
cg15676455	chr3	128564943	4.862	1.947	0.0147	0.91		13.1
cg03853827	chr7	44789246	-1.567	0.6276	0.0147	0.91	ZMIZ2	17.57
cg06818052	chr17	9143096	-3.902	1.563	0.0147	0.91	NTN1	47.54
cg22033061	chr19	17531746	-2.306	0.9236	0.0147	0.91	FAM125A	45.25
cg20647694	chr2	11496960	-2.974	1.191	0.0147	0.91		58.56
cg19817215	chr7	98102403	-3.349	1.342	0.0147	0.91		39.52
cg16925678	chr20	61871067	-4.481	1.795	0.0147	0.91	BIRC7	67.2
cg05757967	chr6	83074533	-0.2929	0.1173	0.0147	0.91	TPBG	3.1
cg07804617	chr1	78478169	-1.227	0.4915	0.0147	0.91	DNAJB4	91.64
cg05790451	chr15	29396200	5.099	2.043	0.0147	0.91	APBA2	10.35
cg03738718	chr16	86404572	-6.594	2.642	0.0147	0.91		73.64
cg09164913	chr17	78963221	-1.88	0.7534	0.0147	0.91		25.95
cg20664238	chr15	88798877	-10.57	4.234	0.0147	0.91	NTRK3	24.92
cg13190493	chr17	27620817	-0.4814	0.1929	0.0147	0.91	NUFIP2	3.61
cg24873592	chr1	32042092	-1.395	0.5588	0.0147	0.91	TINAGL1	9.39
cg27523417	chr1	3018024	-2.577	1.032	0.0147	0.91	PRDM16	28.1
cg02657632	chr13	100632398	-2.124	0.8511	0.0147	0.91		5.29
cg21229268	chr21	34442350	-2.005	0.8032	0.0147	0.91	OLIG1	4.35
cg14479139	chr13	103720052	-2.635	1.056	0.0147	0.91	SLC10A2	54.86
cg00014285	chr2	200716175	-0.3689	0.1478	0.0147	0.91		2.63
cg20248204	chr13	77461279	-2.89	1.158	0.0147	0.91	KCTD12	14.36
cg15252429	chr17	9676243	-3.369	1.35	0.0147	0.91	DHRS7C	59.48
cg23371639	chr1	2517342	-0.4497	0.1802	0.0148	0.91	C1orf93	4.45
cg02758463	chr16	89982122	-1.857	0.7443	0.0148	0.91		72.94
cg11986810	chr1	28157740	-0.5669	0.2272	0.0148	0.91	PPP1R8	3.39
cg20672465	chr1	153508596	-0.6436	0.2579	0.0148	0.91	S100A6	2.46
cg05273302	chr19	2095560	-3.245	1.301	0.0148	0.91	C19orf36	48.02
cg01005760	chrX	69501696	-3.279	1.315	0.0148	0.91	RAB41	74.86
cg05830473	chr16	58718573	-0.6223	0.2495	0.0148	0.91	SLC38A7	4.81
cg20662859	chrX	150151609	2.858	1.146	0.0148	0.91	HMGB3	17.49
cg26256126	chr12	132951095	-6.168	2.473	0.0148	0.91		58.19
cg26859900	chr8	17434911	-0.3468	0.139	0.0148	0.91	PDGFRL	2.73
cg10502957	chr12	123757070	1.506	0.6036	0.0148	0.91	CDK2AP1	82.3
cg23841760	chr15	25427435	-5.659	2.269	0.0148	0.91	SNORD115-7	70.91
cg23138250	chr5	33401870	1.746	0.6999	0.0148	0.91		10.75
cg04014105	chr6	110797476	-9.864	3.955	0.0148	0.91	SLC22A16	29.78
cg23947928	chr5	180587498	-5.281	2.117	0.0148	0.91		56.69
cg05622647	chr1	151118721	-0.9308	0.3732	0.0148	0.91	SEMA6C	9.8
cg05464302	chr1	152083029	-2.281	0.9146	0.0148	0.91	TCHH	6.62
cg05627078	chr1	33592944	-1.042	0.418	0.0148	0.91		2.53
cg01098474	chr7	57508755	-6.992	2.804	0.0148	0.91	ZNF716	35.27
cg16046586	chr3	427757	9.339	3.745	0.0148	0.91	CHL1	46.96
cg00598397	chr10	134898529	-4.123	1.653	0.0148	0.91		43.19
cg06956784	chr1	18060505	-3.202	1.284	0.0148	0.91		45.12
cg12822816	chr10	134361019	0.3337	0.1338	0.0148	0.91	INPP5A	97.34
cg00295259	chr2	121691795	-5.209	2.089	0.0148	0.91	GLI2	38.72
cg26866949	chr10	134054469	-5.533	2.219	0.0148	0.91	STK32C	45.96
cg05804948	chr19	30717217	-4.776	1.916	0.0148	0.91		26.15
cg17773000	chr7	23146236	-0.3934	0.1578	0.0148	0.91	KLHL7	3.65
cg19479935	chr7	155895608	-8.342	3.346	0.0148	0.91		42.13
cg24284460	chr3	42139507	-13.22	5.303	0.0148	0.91	TRAK1	28.55
cg06623120	chr12	2113266	-6.679	2.679	0.0148	0.91	DCP1B	16.25
cg09474101	chr2	105279258	-4.328	1.736	0.0148	0.91		84.21
cg15813095	chr11	47491068	-2.591	1.039	0.0148	0.91	CUGBP1	73.49
cg11654900	chr1	51444685	-3.734	1.498	0.0148	0.91		66.82
cg27466999	chr16	948246	-4.507	1.808	0.0148	0.91	LMF1	50.37
cg09955858	chr16	55862851	-2.956	1.186	0.0149	0.91	CES1	42.9
cg26746573	chr16	85176646	-2.929	1.175	0.0149	0.91		46.85
cg22660171	chr8	30770617	-3.015	1.21	0.0149	0.91		18.32
cg02390329	chr3	147113092	-5.254	2.108	0.0149	0.91	ZIC4	55.33
cg16838001	chr19	14543874	-1.526	0.6121	0.0149	0.91	PKN1	11.97
cg21422623	chr1	226912213	-1.904	0.7639	0.0149	0.91	ITPKB	29.55
cg24332002	chr1	22228582	-1.674	0.6716	0.0149	0.91	HSPG2	13.05
cg26133217	chr2	233157602	-1.559	0.6256	0.0149	0.91	DIS3L2	22.6
cg24527008	chr5	177870233	-2.029	0.8142	0.0149	0.91	COL23A1	79.16
cg03500404	chr6	158979371	-4.187	1.68	0.0149	0.91	TMEM181	41.44
cg11438552	chr22	18919803	-3.566	1.431	0.0149	0.91	PRODH	63.24
cg15006881	chr8	97158052	-2.768	1.111	0.0149	0.91	GDF6	42.27
cg26119331	chr1	214725823	-0.2807	0.1127	0.0149	0.91	PTPN14	3.54
cg24901707	chr8	11225793	-5.516	2.213	0.0149	0.91	C8orf12	58.29
cg25054821	chr12	119216236	-4.537	1.821	0.0149	0.91		41.51
cg12460541	chr15	41785560	-0.5158	0.207	0.0149	0.91	ITPKA	6.05
cg02744459	chr12	21654197	-0.5481	0.22	0.0149	0.91	RECQL	2.7
cg22384904	chr1	227975220	-1.769	0.7098	0.0149	0.91		21.89
cg02985250	chr10	80714322	-2.515	1.009	0.0149	0.91	LOC283050	47.66
cg05569877	chr16	22203612	-3.687	1.48	0.0149	0.91		40.73
cg25993216	chr10	135003995	-3.076	1.235	0.0149	0.91	KNDC1	34.82
cg07979034	chr15	65648490	-3.092	1.241	0.0149	0.91	IGDCC3	31.06
cg07707056	chr22	36562416	-0.6816	0.2736	0.0149	0.91	APOL3	92.53
cg13766030	chr10	106034687	-0.7087	0.2845	0.0149	0.91	GSTO2	6.38
cg00397274	chr2	240240189	-1.611	0.6468	0.0149	0.91	HDAC4	87.39
cg20212940	chr10	31121906	-5.8	2.328	0.0149	0.91		53.3
cg10127490	chr3	15563072	-3.096	1.243	0.0149	0.91	COLQ	23.02
cg17732877	chr10	77938129	-5.356	2.15	0.0149	0.91	C10orf11	59.17
cg06431611	chrX	26210408	2.887	1.159	0.0149	0.91	MAGEB6	91.67
cg12800781	chr2	107486257	-5.769	2.316	0.0149	0.91	ST6GAL2	49.35
cg00503917	chr6	170041920	-1.019	0.4092	0.0149	0.91	WDR27	93.56
cg16732901	chr19	7562351	-0.6582	0.2642	0.0149	0.91	C19orf45	5.27
cg07706695	chr1	111179008	-1.089	0.4372	0.0149	0.91		93.25
cg06826929	chr19	5243870	-3.746	1.504	0.0149	0.91	PTPRS	78.87
cg27531587	chr20	30619137	2.663	1.069	0.0149	0.91	C20orf160	25.93
cg22793832	chr19	50196837	-1.814	0.7283	0.0149	0.91	CPT1C	88.96
cg15922976	chr10	121486206	-0.7808	0.3135	0.0149	0.91	INPP5F	7.55
cg16646662	chr10	1778529	-7.565	3.037	0.0149	0.91	ADARB2	31.66
cg14129103	chr16	12609068	1.637	0.6573	0.0149	0.91	SNX29	86.37
cg00491927	chr3	120003642	-0.52	0.2088	0.0149	0.91		3.66
cg25599242	chr11	63304337	-0.9671	0.3883	0.0149	0.91	RARRES3	4.71
cg11007406	chr2	54682859	-0.9759	0.3919	0.0149	0.91	SPTBN1	6.6
cg00130530	chr6	35657202	-1.766	0.7092	0.0149	0.91	FKBP5	75.97
cg05691543	chr16	85254100	-3.467	1.392	0.0149	0.91		20.11
cg05224705	chr19	18112040	-0.356	0.143	0.0149	0.91	ARRDC2	3.23
cg14239618	chr7	110281356	-3.631	1.458	0.0149	0.91		76.36
cg03088219	chr4	176711190	-14.64	5.881	0.0149	0.91	GPM6A	35.86
cg09307742	chr12	123634957	-2.425	0.9739	0.015	0.91		45.09
cg07363144	chr1	2796691	-3.245	1.303	0.015	0.91		35.35
cg14586180	chr19	45852789	-2.074	0.833	0.015	0.91	KLC3	74.9
cg25831204	chr3	167966505	-4.782	1.921	0.015	0.91	C3orf50	9.6
cg06935666	chr17	78073356	-1.78	0.7148	0.015	0.91	CCDC40	85.25
cg12113448	chr13	45697385	-1.03	0.4139	0.015	0.91	GTF2F2	84.65
cg17800426	chr5	150039573	-0.9866	0.3963	0.015	0.91	MYOZ3	91.18
cg04587983	chrX	48825777	-2.835	1.139	0.015	0.91	KCND1	92.34
cg24993194	chr6	25963187	-0.6444	0.2589	0.015	0.91	TRIM38	5.36
cg11964314	chr12	44858069	-2.022	0.8121	0.015	0.91		80.84
cg22786657	chr10	11381854	-4.703	1.89	0.015	0.91		60.21
cg24137511	chr19	18260330	0.8126	0.3265	0.015	0.91	MAST3	96.37
cg01845356	chr3	113898568	-3.434	1.38	0.015	0.91	DRD3	21.66
cg08480223	chr12	81331457	-7.021	2.821	0.015	0.91	LIN7A	7.08
cg17562433	chr17	72270155	-6.325	2.541	0.015	0.91	DNAI2	29.15
cg26807389	chrX	48760712	-2.882	1.158	0.015	0.91	SLC35A2	80.48
cg25587069	chr5	151066484	-3.987	1.602	0.015	0.91	SPARC	14.57
cg21232625	chr6	33161394	-4.061	1.632	0.015	0.91	COL11A2	33.39
cg24712243	chr11	61310195	2.049	0.8234	0.015	0.91	SYT7	89.22
cg25429640	chr5	176302913	-0.8284	0.333	0.015	0.91	UNC5A	4
cg13803013	chr2	131720820	-3.339	1.342	0.015	0.91	ARHGEF4	21.52
cg02509825	chr8	56015399	-1.376	0.5531	0.015	0.91	XKR4	6.8
cg22765887	chr5	130331091	-4.859	1.953	0.0151	0.91		52.05
cg05861708	chr6	166400871	-7.254	2.916	0.0151	0.91	C6orf176	25.29
cg16956903	chrX	62780793	3.059	1.23	0.0151	0.91	LOC92249	9.33
cg09599971	chr16	7615516	-5.08	2.043	0.0151	0.91	A2BP1	41.37
cg14462343	chr6	30028760	-0.3079	0.1238	0.0151	0.91	ZNRD1	3.6
cg25075866	chr4	108871823	-1.156	0.4649	0.0151	0.91	CYP2U1	92.47
cg00756251	chr15	41187367	-0.5621	0.226	0.0151	0.91	VPS18	5.83
cg17313118	chr5	127157258	-1.243	0.4997	0.0151	0.91		91.1
cg13964431	chr22	32571022	-4.188	1.684	0.0151	0.91		44.58
cg26745581	chr7	39454310	0.8759	0.3522	0.0151	0.91	POU6F2	6.52
cg18548523	chr11	67260961	0.3517	0.1414	0.0151	0.91	PITPNM1	97.55
cg03376794	chr16	25704507	-3.02	1.214	0.0151	0.91	HS3ST4	7.2
cg06373660	chr13	81414986	5.54	2.228	0.0151	0.91		15.64
cg06041240	chrX	108778793	-4.068	1.636	0.0151	0.91	NXT2	86.08
cg18054026	chr15	81426820	-3.397	1.366	0.0151	0.91	C15orf26	32.58
cg19854698	chr1	230502617	9.694	3.899	0.0151	0.91	PGBD5	52.7
cg15627277	chr20	61973941	-7.686	3.091	0.0151	0.91		61
cg05509087	chr12	48499535	-0.3309	0.1331	0.0151	0.91	SENP1	3.61
cg20794828	chr6	31688229	-1.142	0.4595	0.0151	0.91	LY6G6C	22.98
cg19609315	chr19	59085246	-0.5186	0.2086	0.0151	0.91	MZF1	2.68
cg25986202	chr5	160972931	-5.119	2.059	0.0151	0.91	GABRB2	26.84
cg14469019	chr5	35925230	-0.5093	0.2048	0.0151	0.91	CAPSL	5.27
cg22581361	chr6	137819108	-4.103	1.65	0.0151	0.91		12.12
cg06366374	chr6	6543659	-2.311	0.9296	0.0151	0.91	LOC285780	53.31
cg14067066	chr6	29717475	-3.569	1.436	0.0151	0.91	LOC285830	48.79
cg18849160	chr10	66810864	-4.525	1.821	0.0151	0.91		89.61
cg13937462	chr11	624908	-1.408	0.5664	0.0151	0.91	MUPCDH	93.74
cg25210884	chr7	32091043	7.086	2.851	0.0151	0.91	PDE1C	51.24
cg26190833	chr2	2875763	-3.629	1.46	0.0151	0.91		51.94
cg12151443	chr5	14461314	0.6819	0.2743	0.0151	0.91	TRIO	94.83
cg01739725	chr14	38071393	-4.473	1.8	0.0151	0.91		17.76
cg27230711	chr10	103892792	-0.4153	0.1671	0.0151	0.91	PPRC1	2.39
cg13466694	chr9	129380728	-9.491	3.819	0.0151	0.91	LMX1B	42.02
cg15149117	chr11	5568008	-3.958	1.592	0.0151	0.91	OR52H1	64.85
ch.18.807506F	chr18	42170111	-1.434	0.5769	0.0151	0.91		17.53
cg05357717	chr20	62317412	-2.048	0.8241	0.0151	0.91	RTEL1	63.25
cg19767249	chr11	126173637	-0.614	0.2471	0.0151	0.91	DCPS	3.99
cg19803043	chr1	167691022	-0.3391	0.1365	0.0152	0.91	MPZL1	2.82
cg01248426	chr8	87111155	-2.662	1.071	0.0152	0.91	ATP6V0D2	65.08
cg21436938	chr9	116061416	-2.167	0.8719	0.0152	0.91	RNF183	69.16
cg02134889	chr12	128061621	-7.474	3.008	0.0152	0.91		79.63
cg10973038	chr10	106015050	-5.632	2.267	0.0152	0.91	GSTO1	8.91
cg03662899	chrX	49768189	-2.447	0.9848	0.0152	0.91	MIR188	65.73
cg27548655	chrX	55247168	-2.909	1.171	0.0152	0.91	PAGE5	52.13
cg26332903	chr8	1132189	-5.033	2.026	0.0152	0.91		47.61
cg13087076	chr10	82116405	-2.223	0.8947	0.0152	0.91	DYDC2	5.49
cg10191005	chr14	102022947	-1.658	0.6673	0.0152	0.91	DIO3OS	33.23
cg11247497	chr4	183756392	-3.141	1.264	0.0152	0.91		66.36
cg00042059	chr2	55087588	1.617	0.6511	0.0152	0.91	EML6	15.95
cg13973086	chr2	469105	-6.707	2.7	0.0152	0.91		30.75
cg18887769	chr14	22945181	-4.034	1.624	0.0152	0.91		34.26
cg01850541	chrX	67867448	2.361	0.9505	0.0152	0.91	STARD8	5.64
cg17643025	chr20	36148791	1.212	0.4879	0.0152	0.91	BLCAP	90.8
cg19046189	chr19	49316732	-2.9	1.168	0.0152	0.91	HSD17B14	79.27
cg16831573	chr2	219825256	-1.837	0.7397	0.0152	0.91	CDK5R2	10.14
cg03296810	chr15	88826454	-3.682	1.483	0.0152	0.91		25.92
cg01865113	chr17	70117105	-5.577	2.246	0.0152	0.91	SOX9	12.12
cg22681074	chr1	228345324	-2.129	0.8573	0.0152	0.91	GJC2	23.53
cg16320699	chr17	21220807	-2.62	1.055	0.0152	0.91		61.99
cg17449018	chr11	61129369	-0.2695	0.1085	0.0152	0.91	CYBASC3	3.05
cg22644012	chr21	38353183	2.411	0.9708	0.0152	0.91	HLCS	54.46
cg26349395	chr17	45776758	-1.378	0.5549	0.0152	0.91	TBKBP1	96.33
cg23944925	chr3	196366897	-3.351	1.349	0.0152	0.91	LRRC33	49.87
cg01077274	chr1	225865487	-1.783	0.7179	0.0152	0.91		78.73
cg16179748	chr1	223254706	-0.4056	0.1633	0.0152	0.91		3.43
cg19395706	chr11	64412079	-2.701	1.088	0.0152	0.91	NRXN2	49.59
cg00620602	chrX	152162559	-6.625	2.668	0.0152	0.91		73.54
cg14021192	chr2	27616791	4.089	1.647	0.0152	0.91	PPM1G	88.67
cg02836046	chr21	38120824	-1.107	0.446	0.0152	0.91	SIM2	90.24
cg07701530	chr10	22911629	-3.404	1.371	0.0153	0.91	PIP4K2A	82.21
cg24971873	chrX	74144705	3.78	1.523	0.0153	0.91	KIAA2022	11.54
cg02441982	chr17	76183641	-4.304	1.734	0.0153	0.91	AFMID	49.04
cg02504993	chr6	170703522	10.77	4.338	0.0153	0.91	FAM120B	78.93
cg18890830	chr6	28479384	-3.234	1.303	0.0153	0.91	GPX6	80.1
cg05358915	chr12	131213205	-2.483	1	0.0153	0.91		60.24
cg06033789	chr8	105899330	-2.378	0.958	0.0153	0.91		14.81
cg05698107	chr22	38330065	-0.6456	0.2601	0.0153	0.91	MICALL1	4.53
cg07992484	chr2	106724161	-1.38	0.5561	0.0153	0.91	UXS1	51.46
cg00189989	chr22	19513176	-3.075	1.239	0.0153	0.91	CLDN5	55.75
cg15229052	chr11	2295148	-2.55	1.027	0.0153	0.91		24.14
cg00953480	chr9	37034933	-6.457	2.602	0.0153	0.91	PAX5	21.31
cg08764522	chr21	46492634	-3.102	1.25	0.0153	0.91	C21orf122	78.48
cg08812897	chrX	20286243	3.809	1.535	0.0153	0.91	RPS6KA3	10.88
cg18830993	chr14	56672508	-4.839	1.95	0.0153	0.91	PELI2	65.81
cg26227569	chr4	8687039	-2.852	1.149	0.0153	0.91		26.8
cg05135714	chr6	32812165	-2.612	1.053	0.0153	0.91	PSMB8	4.5
cg01650864	chr7	25734378	-4.784	1.928	0.0153	0.91		70.46
cg08767044	chr16	11678785	-3.028	1.221	0.0153	0.91	LITAF	84.52
cg01872122	chr5	16940481	3.366	1.357	0.0153	0.91		66.64
cg26794700	chr11	56587595	-8.145	3.283	0.0153	0.91		61.4
cg02922150	chr16	1514587	-2.312	0.9318	0.0153	0.91	CLCN7	85.89
cg20108693	chr8	143823809	-2.738	1.103	0.0153	0.91	SLURP1	50.05
cg00830621	chr16	18799106	-1.001	0.4034	0.0153	0.91	RPS15A	92.55
cg12391279	chr10	121772411	-2.326	0.9377	0.0153	0.91		51.63
cg23009221	chr6	152128588	-1.878	0.757	0.0153	0.91	ESR1	12.9
cg23816927	chr1	179562793	-4.335	1.748	0.0153	0.91	TDRD5	82.54
cg26549114	chr12	19260747	-11.2	4.515	0.0153	0.91		57.78
cg11134052	chr14	61119625	-3.443	1.388	0.0153	0.91		12.06
cg02450164	chr16	66493033	-1.959	0.7899	0.0153	0.91	BEAN	65.58
cg13227839	chr17	39822735	-1.961	0.7908	0.0153	0.91		13.55
cg03263792	chr19	11406114	-2.504	1.01	0.0153	0.91	TSPAN16	45.75
cg06296773	chr3	175338547	-6.033	2.433	0.0153	0.91	NAALADL2	69.93
cg14858014	chr4	6728936	-2.681	1.081	0.0153	0.91		64.47
cg16015276	chr8	11550445	-2.279	0.9188	0.0153	0.91		3.04
cg25150949	chr11	118799435	-0.3274	0.132	0.0153	0.91		3.29
cg09424348	chr6	30881549	-2.324	0.9372	0.0154	0.91	VARS2	37.82
cg14479910	chr14	36975263	-5.31	2.141	0.0154	0.91	SFTA3	22.74
cg23837220	chr10	50143397	-2.598	1.047	0.0154	0.91	WDFY4	25.78
cg12367543	chr22	48602194	-4.717	1.902	0.0154	0.91		41.49
cg19308222	chr4	75230391	-2.608	1.052	0.0154	0.91	EREG	73.27
cg02585091	chr16	67047803	-0.2586	0.1043	0.0154	0.91		2.93
cg26169138	chr4	77662988	-1.214	0.4894	0.0154	0.91	SHROOM3	90.01
cg07575086	chr8	1790905	-4.521	1.823	0.0154	0.91	ARHGEF10	75.78
cg09536375	chr10	123735128	-3.299	1.33	0.0154	0.91	NSMCE4A	47.21
cg00349573	chr1	242611826	-1.503	0.606	0.0154	0.91	PLD5	90.98
cg27286993	chr16	3078548	-0.8574	0.3458	0.0154	0.91	CCDC64B	5.56
cg07899272	chr2	75049872	-1.111	0.4479	0.0154	0.91		89.51
cg02168436	chr14	37644675	-5.861	2.364	0.0154	0.91		67.35
cg02657441	chr20	31830434	-2.615	1.055	0.0154	0.91	PLUNC	74.87
cg15688628	chr12	94539768	-4.199	1.694	0.0154	0.91		36.56
cg07861448	chr8	72757787	-9.888	3.988	0.0154	0.91	MSC	39.54
cg17497965	chr6	17282606	-4.262	1.719	0.0154	0.91	RBM24	39.91
cg23704082	chr3	160167518	-0.3298	0.133	0.0154	0.91	TRIM59	3.78
cg21637865	chr4	26041119	1.482	0.5978	0.0154	0.91		87.5
cg02835499	chr17	46178918	-0.4358	0.1758	0.0154	0.91	CBX1	2.88
cg11784243	chr6	25369563	1.249	0.5038	0.0154	0.91	LRRC16A	90.61
cg16832801	chrX	153040227	-4.344	1.753	0.0154	0.91	PLXNB3	51.27
cg15227168	chr18	73630290	-2.61	1.053	0.0154	0.91		34.47
cg04234190	chr1	39568235	-1.424	0.5745	0.0154	0.91	MACF1	8.68
ch.7.2864275F	chr7	137653600	-1.926	0.7772	0.0154	0.91	CREB3L2	16.09
cg24947764	chr4	41881359	-5.869	2.368	0.0154	0.91		34.72
cg18454133	chr14	23835870	-7.513	3.032	0.0154	0.91	EFS	56.51
cg19732340	chr1	18744842	-4.128	1.666	0.0154	0.91		59.77
cg05198969	chr5	142066128	2.461	0.9933	0.0154	0.91	FGF1	80.42
cg27408540	chr10	25465171	-3.166	1.278	0.0154	0.91	LOC100128811	13.09
cg21379458	chr12	13651438	-4.354	1.757	0.0154	0.91		42.97
cg03601619	chrX	120008681	-2.962	1.195	0.0154	0.91	CT47B1	89.46
cg11958495	chr1	167409198	-2.236	0.9023	0.0154	0.91	CD247	33.65
cg06655216	chr12	89619329	-2.106	0.8499	0.0154	0.91		24.76
cg13331354	chr19	18539841	1.825	0.7366	0.0154	0.91	SSBP4	5.53
cg13668826	chrX	70148340	-3.771	1.522	0.0154	0.91	SLC7A3	65.72
cg03488097	chr2	3184399	-4.005	1.616	0.0154	0.91		78.31
cg25974897	chr1	46956168	-1.133	0.4574	0.0154	0.91		2.93
cg16104450	chr1	243645911	-2.518	1.016	0.0154	0.91	SDCCAG8	46.15
cg24658360	chr13	44147651	2.626	1.06	0.0155	0.91	ENOX1	21.6
cg24824366	chr2	105760997	-0.8626	0.3482	0.0155	0.91		4.32
cg15602735	chrX	141293333	-5.596	2.259	0.0155	0.91	MAGEC2	50.5
cg04223179	chr11	83502232	-2.243	0.9055	0.0155	0.91	DLG2	83.54
cg22295787	chr8	26723584	-1.235	0.4988	0.0155	0.91	ADRA1A	3
cg18385570	chr19	15052282	-6.773	2.735	0.0155	0.91	OR7C2	46.89
cg25312440	chr1	76547234	-2.195	0.8861	0.0155	0.91	ST6GALNAC3	78.15
cg15186638	chr8	49231688	-0.5891	0.2379	0.0155	0.91		3.44
cg08572734	chr12	133485298	-0.8354	0.3373	0.0155	0.91		3.23
cg14141514	chr7	142829066	-3.316	1.339	0.0155	0.91	PIP	35.91
cg13918312	chrX	128977954	2.727	1.101	0.0155	0.91	ZDHHC9	8.32
cg07685034	chr21	47269627	-2.172	0.8771	0.0155	0.91	PCBP3	19.84
cg17189494	chr1	11740665	-1.477	0.5964	0.0155	0.91	MAD2L2	24.69
cg00648274	chr6	40568310	-6.528	2.636	0.0155	0.91		43.72
cg00227651	chr12	128310456	-6.712	2.71	0.0155	0.91		78.66
cg21552319	chr6	24356996	-4.281	1.729	0.0155	0.91	DCDC2	57.91
cg04658405	chr2	67443148	-3.264	1.318	0.0155	0.91		73.25
cg27127814	chr13	53425257	-7.961	3.215	0.0155	0.91		23.37
cg00568044	chr8	91658696	-0.628	0.2536	0.0155	0.91	TMEM64	4.09
cg00473416	chr3	127176006	-6.397	2.583	0.0155	0.91		21.88
cg16216269	chr4	24280583	-1.603	0.6475	0.0155	0.91		61.13
cg24418941	chr19	2062522	-2.02	0.8158	0.0155	0.91		55.32
cg21978521	chr11	123066179	-2.765	1.117	0.0155	0.91	ASAM	12.17
cg00635390	chr16	51913002	-6.172	2.493	0.0155	0.91		57.39
cg14960007	chr8	100903122	-0.932	0.3764	0.0155	0.91	COX6C	90.97
cg09537533	chr20	592957	-2.059	0.8317	0.0155	0.91		73.21
cg17423071	chr10	67679803	6.086	2.458	0.0155	0.91	CTNNA3	35.02
cg05233310	chr16	2765900	-5.573	2.251	0.0155	0.91	PRSS27	34.14
cg14717116	chr17	709765	-5.804	2.344	0.0155	0.91	NXN	39.03
cg10499595	chr8	9752480	-6.979	2.819	0.0155	0.91		73.82
cg25299152	chr7	141024673	-4.411	1.782	0.0155	0.91		69.94
cg16720890	chr2	242795082	-4.054	1.638	0.0155	0.91	PDCD1	48.87
cg04765303	chr11	132808797	-4.807	1.942	0.0155	0.91	OPCML	39.34
cg00392155	chr2	225305951	-2.601	1.051	0.0155	0.91		39.14
cg16203594	chr3	58572894	-3.775	1.525	0.0155	0.91		19.29
ch.2.47286786F	chr2	47433282	-1.548	0.6253	0.0155	0.91		32.86
cg17025688	chr1	2107410	3.237	1.308	0.0155	0.91	PRKCZ	79.98
cg09605095	chr2	5847414	-6.24	2.521	0.0155	0.91		33.46
cg02470871	chr3	119278637	-1.874	0.757	0.0155	0.91	CD80	15.74
cg05511503	chr3	155462991	-0.4495	0.1816	0.0155	0.91		4.04
cg02807882	chr6	125534847	-1.559	0.63	0.0156	0.91	TPD52L1	89.89
cg07132125	chr11	121323558	-0.4442	0.1795	0.0156	0.91	SORL1	3.57
cg15578645	chr1	6239157	-6.404	2.588	0.0156	0.91	CHD5	34.47
cg05541096	chr9	124854664	1.341	0.5419	0.0156	0.91	TTLL11	65.55
cg02201012	chr4	5055867	-6.77	2.736	0.0156	0.91	STK32B	62.43
cg14117874	chr5	81684364	-5.04	2.037	0.0156	0.91		55
cg04130988	chr13	22392796	-4.793	1.937	0.0156	0.91		44.26
cg05021075	chr11	134612886	-3.894	1.574	0.0156	0.91		28.02
cg09138671	chr1	20125846	-2.367	0.9564	0.0156	0.91	TMCO4	52.43
cg08614097	chr11	58275210	-1.79	0.7235	0.0156	0.91	OR5B21	91.19
cg13604933	chr6	40145993	-15.5	6.263	0.0156	0.91		69.89
cg10779202	chr7	92626636	-3.204	1.295	0.0156	0.91		62.15
cg23010077	chr17	39868441	-1.08	0.4364	0.0156	0.91	GAST	89.33
cg27563423	chr1	100111387	-3.837	1.551	0.0156	0.91	PALMD	38.45
cg11447811	chr17	39729237	-2.184	0.8827	0.0156	0.91	KRT9	87.39
cg25322086	chr21	47575547	-3.137	1.268	0.0156	0.91	FTCD	68.89
cg09367075	chr7	135195040	-0.2126	0.08592	0.0156	0.91	CNOT4	2.37
cg05236348	chr10	73767717	-2.254	0.9108	0.0156	0.91	CHST3	76.17
cg03629151	chr16	82045183	-4.076	1.647	0.0156	0.91	SDR42E1	33.04
cg09544568	chr7	155832831	-2.183	0.8822	0.0156	0.91		32.15
cg05461420	chr11	94509097	-1.194	0.4825	0.0156	0.91	AMOTL1	90.1
cg00050496	chr12	110211701	-2.016	0.8151	0.0156	0.91	MGC14436	16.67
cg14620572	chr9	127215669	-3.979	1.609	0.0156	0.91	GPR144	13.9
cg08854560	chr22	38453474	-0.3474	0.1404	0.0156	0.91	PICK1	2.69
cg21495385	chr12	25071269	-0.6276	0.2537	0.0156	0.91	DAD1L	93.46
cg21598631	chr2	242154679	-4.637	1.875	0.0156	0.91	ANO7	50.92
cg07310661	chr2	225449833	-0.5583	0.2257	0.0156	0.91	CUL3	3.75
cg09293737	chr12	118312893	-2.674	1.081	0.0156	0.91	KSR2	31.62
cg06862644	chr17	3375469	-3.63	1.468	0.0156	0.91	SPATA22	77.94
cg27588515	chr5	115167455	-1.066	0.431	0.0156	0.91	ATG12	91.21
cg22642495	chr19	10197856	-2.876	1.163	0.0156	0.91	C19orf66	56.16
cg27312530	chr4	164463497	-2.861	1.157	0.0156	0.91	MARCH1	70.13
cg00646492	chr10	106014296	-5.3	2.143	0.0156	0.91	GSTO1	12.94
cg05985146	chr8	9759720	-3.889	1.573	0.0156	0.91	LOC157627	17.04
cg26985149	chr17	40464935	-1.882	0.7611	0.0156	0.91		43.89
cg04573661	chr4	57254799	-1.98	0.8006	0.0156	0.91	AASDH	17.93
cg12947507	chr3	183415433	-0.3489	0.1411	0.0156	0.91	YEATS2	4.15
cg01568850	chr19	4343090	-0.5927	0.2397	0.0156	0.91	MPND	4.33
cg06806862	chr3	184934396	-1.383	0.5595	0.0156	0.91	EHHADH	89.27
cg18676033	chr6	29691815	-3.207	1.297	0.0156	0.91	HLA-F	12.54
cg21227886	chr12	129468512	-5.664	2.291	0.0156	0.91	GLT1D1	75.04
cg25599521	chr14	94981685	-2.833	1.146	0.0156	0.91	SERPINA12	26.7
cg07921235	chr2	3642098	-1.264	0.5113	0.0157	0.91	COLEC11	89.8
cg12322132	chr11	2165656	-3.807	1.54	0.0157	0.91	IGF2AS	17.29
cg19583379	chr17	78387643	-3.038	1.229	0.0157	0.91	FLJ35220	37.2
cg15141868	chr7	37959966	-2.593	1.049	0.0157	0.91	EPDR1	70.34
cg01886741	chr17	76210317	-0.2954	0.1195	0.0157	0.91	BIRC5	2.73
cg03051384	chr15	65197883	-0.4552	0.1841	0.0157	0.91		3.4
cg06544989	chr22	39130855	-1.82	0.736	0.0157	0.91	UNC84B	83.74
cg03999434	chr12	1639034	-2.872	1.162	0.0157	0.91		49.62
cg16098981	chr20	24449865	-3.853	1.559	0.0157	0.91	TMEM90B	9.1
cg10267925	chr11	111170595	-5.411	2.189	0.0157	0.91	C11orf93	18.41
cg17777408	chr12	6946182	-2.693	1.089	0.0157	0.91	LEPREL2	83.38
cg20696214	chr10	71583771	-2.269	0.9179	0.0157	0.91	COL13A1	89.49
cg12310189	chr15	25469866	-6.375	2.579	0.0157	0.91	SNORD115-15	60.6
cg08215918	chr13	37005557	-3.649	1.476	0.0157	0.91	CCNA1	7.79
cg15995265	chr1	111764857	-1.032	0.4175	0.0157	0.91		91.29
cg16012162	chr1	30510731	-2.525	1.022	0.0157	0.91		40.67
cg05411980	chrX	68345134	-2.671	1.081	0.0157	0.91		79.43
cg07430820	chr17	7792191	-1.956	0.7913	0.0157	0.91	CHD3	45.26
cg14280330	chr10	101210107	3.049	1.234	0.0157	0.91		29.51
cg24827357	chr3	66813437	-3.803	1.539	0.0157	0.91		37.86
cg04853906	chr16	56623013	-2.223	0.8997	0.0157	0.91	MT3	17.02
cg20155196	chr2	720516	-4.717	1.909	0.0157	0.91		62.11
cg15817969	chr11	117299038	-5.578	2.257	0.0157	0.91	DSCAML1	43.35
cg27150178	chr19	1456337	-2.937	1.189	0.0157	0.91	APC2	31.16
cg01999076	chrX	46696420	3.248	1.315	0.0157	0.91	RP2	8.64
cg00705851	chr16	2581570	-2.507	1.015	0.0157	0.91	CEMP1	63.56
cg12860635	chr6	30095140	-6.666	2.698	0.0157	0.91		32.55
cg14252661	chr1	162792613	-2.115	0.8559	0.0157	0.91		19.72
cg27393010	chr7	121940216	-11.19	4.53	0.0157	0.91		47.52
cg09973676	chr8	82006417	-1.718	0.6953	0.0157	0.91	PAG1	82.15
cg21560142	chr19	47730821	-2.475	1.002	0.0157	0.91	BBC3	12.98
cg12061127	chr20	44259912	-5.175	2.095	0.0157	0.91	WFDC9	53.87
cg22262544	chrX	146318701	7.002	2.834	0.0157	0.91	MIR508	63.5
cg11650160	chrX	40017883	4.52	1.83	0.0157	0.91	BCOR	9.41
cg04638679	chr13	50202713	-1.727	0.6991	0.0157	0.91	ARL11	15.51
cg09526236	chr12	29937733	-5.125	2.075	0.0157	0.91	TMTC1	48.36
cg07691180	chr11	65381357	-0.6402	0.2592	0.0157	0.91	MAP3K11	3.74
cg08645542	chr19	42678643	-2.87	1.162	0.0157	0.91		53.16
cg01213651	chr5	165085761	-5.509	2.23	0.0158	0.91		74.68
cg00540449	chr16	82204945	-5.089	2.06	0.0158	0.91	MPHOSPH6	56.88
cg01919628	chr13	37633193	-0.4927	0.1995	0.0158	0.91	FAM48A	4.15
cg25536787	chr17	26221167	-3.928	1.591	0.0158	0.91	C17orf108	68.19
cg27298300	chr3	9689671	-2.979	1.206	0.0158	0.91	MTMR14	78.35
cg02675546	chr8	29292730	-2.314	0.9371	0.0158	0.91		47.04
cg10475970	chr5	140772512	-4.78	1.936	0.0158	0.91	PCDHGA4	29.87
cg21865108	chr11	45894617	-2.017	0.8169	0.0158	0.91	CRY2	69.96
cg04358516	chr7	158951193	-3.56	1.442	0.0158	0.91		40.14
cg14345980	chr14	105310181	-0.2834	0.1148	0.0158	0.91		3
cg16117799	chr4	81106857	-6.283	2.544	0.0158	0.91	PRDM8	45.92
cg01292793	chr7	73002385	-3.985	1.614	0.0158	0.91		37.16
cg26981651	chr6	32147670	-1.966	0.7965	0.0158	0.91	RNF5	85.85
cg04307902	chr21	46957834	-0.8909	0.3609	0.0158	0.91	SLC19A1	92.79
cg19372507	chr15	79722028	4.285	1.736	0.0158	0.91		39.93
cg17563376	chr4	3597739	-3.12	1.264	0.0158	0.91		52.24
cg17374364	chr5	76929064	-6.9	2.795	0.0158	0.91	OTP	44.35
cg20627835	chr10	61469748	-0.3009	0.1219	0.0158	0.91	SLC16A9	2.37
cg15470658	chr12	57518141	-1.971	0.7984	0.0158	0.91		20.96
cg03135964	chr12	132697162	-6.594	2.671	0.0158	0.91	GALNT9	47.7
cg04384209	chr19	5029938	-1.966	0.7963	0.0158	0.91	KDM4B	23.27
cg01405093	chr6	4952524	-0.59	0.239	0.0158	0.91	CDYL	94.16
cg13585930	chr10	72027357	2.259	0.9153	0.0158	0.91	NPFFR1	18.54
cg16655343	chr6	29701563	-5.347	2.166	0.0158	0.91	LOC285830	14.73
cg09608064	chr3	141027315	-2.729	1.106	0.0158	0.91		48.27
cg04857149	chr18	24237060	-1.127	0.4568	0.0158	0.91		5.63
cg10166151	chr14	93392367	-2.709	1.098	0.0158	0.91	CHGA	38.62
cg23162904	chr1	112298170	-1.001	0.4057	0.0158	0.91	DDX20	7.1
cg03834909	chr19	1270334	-0.8377	0.3395	0.0158	0.91	CIRBP	13.14
cg21213973	chr5	72526137	-4.232	1.715	0.0158	0.91		33.19
cg25353930	chr8	32078254	-2.546	1.032	0.0158	0.91	NRG1	9.93
cg19453136	chr12	126939476	-3.24	1.313	0.0158	0.91	LOC100128554	19.44
cg23442621	chr12	6560828	-3.859	1.564	0.0158	0.91	TAPBPL	14.34
cg06955998	chr14	104129962	-1.637	0.6634	0.0159	0.91	KLC1	26.98
cg26548492	chr5	135170171	-0.819	0.3319	0.0159	0.91	LOC153328	4.04
cg26018685	chr12	46663660	-4.157	1.685	0.0159	0.91	SLC38A1	61.43
cg00316839	chr4	85414135	-13.35	5.412	0.0159	0.91		32.3
cg12103453	chr17	635598	-0.1869	0.07578	0.0159	0.91	FAM57A	1.92
cg11737478	chr9	130533557	-0.5173	0.2097	0.0159	0.91	SH2D3C	4.14
cg04676799	chr5	115152938	-3.712	1.505	0.0159	0.91	CDO1	46.38
cg12051439	chr18	76151530	-5.472	2.218	0.0159	0.91		56.52
cg18356190	chr4	74964260	-2.485	1.007	0.0159	0.91	CXCL2	81.62
cg22403382	chrX	55115456	4.676	1.895	0.0159	0.91	PAGE2	91.5
cg07771160	chr21	28335945	-2.722	1.103	0.0159	0.91	ADAMTS5	67.53
cg12260435	chr2	202484156	-1.359	0.5508	0.0159	0.91	ALS2CR11	60.54
cg14953197	chr19	52005651	-2.962	1.201	0.0159	0.91	SIGLEC12	46.29
cg07902473	chr1	205425007	-2.353	0.9539	0.0159	0.91		10.35
cg08301896	chr10	46970182	-1.783	0.723	0.0159	0.91	SYT15	34.05
cg01244877	chrX	153598902	-2.995	1.214	0.0159	0.91	FLNA	33.87
cg02954903	chr3	112359935	0.9433	0.3825	0.0159	0.91	CCDC80	5.97
cg01770076	chr2	84739765	-3.168	1.284	0.0159	0.91		84.19
cg19441811	chrX	13956718	4.957	2.01	0.0159	0.91	GPM6B	14.77
cg24077593	chr11	47421745	-0.3674	0.149	0.0159	0.91		2.81
cg15228492	chr3	183415124	-2.207	0.8951	0.0159	0.91	YEATS2	35.31
cg16073467	chr6	29586772	-2.949	1.196	0.0159	0.91	GABBR1	32.01
cg06203952	chr12	53243058	-3.109	1.261	0.0159	0.91	KRT78	46.4
cg25809841	chr19	51162684	-4.392	1.781	0.0159	0.91		22.09
cg11457700	chr11	72353157	-5.106	2.071	0.0159	0.91	PDE2A	31.67
cg13188382	chr14	97091067	-2.366	0.9597	0.0159	0.91		43.66
cg22788252	chr4	143050435	-1.638	0.6642	0.0159	0.91	INPP4B	86.53
cg24532665	chr1	26146191	-0.1803	0.07314	0.0159	0.91	FAM54B	1.58
cg21543434	chr1	228475463	-4.781	1.939	0.0159	0.91	OBSCN	62.42
cg00148892	chr18	19780878	-2.586	1.049	0.0159	0.91	GATA6	89.85
cg03065459	chr16	3059773	2.481	1.006	0.0159	0.91		26.6
cg08595268	chr18	6929701	-3.392	1.376	0.0159	0.91		71.24
cg09586183	chr10	102890514	-2.697	1.094	0.0159	0.91	TLX1	34.96
cg01094687	chr11	124738157	-5.704	2.314	0.0159	0.91	ROBO3	47.34
cg12298979	chr19	36166478	-3.743	1.518	0.0159	0.91	UPK1A	63.93
cg11305134	chr3	65950683	-3.575	1.45	0.016	0.91	MAGI1	76.15
cg18128673	chr8	143398376	-5.33	2.162	0.016	0.91	TSNARE1	80.1
cg14874516	chr18	5630951	-1.556	0.6311	0.016	0.91		9.05
cg05226008	chr8	13372132	-7.183	2.914	0.016	0.91	DLC1	20.46
cg26704293	chr12	125073750	-2.929	1.188	0.016	0.91		31.11
cg25615184	chr5	180531373	-3.362	1.364	0.016	0.91		17.7
cg08879559	chr5	151066486	-2.325	0.9435	0.016	0.91	SPARC	11.1
cg21454362	chr7	2609875	-2.46	0.9982	0.016	0.91	IQCE	69.52
cg23586959	chr20	30073209	-5.3	2.15	0.016	0.91	NCRNA00028	37.24
cg18585693	chr11	117668161	-3.616	1.467	0.016	0.91	DSCAML1	45.28
cg06998507	chr16	84273740	-2.23	0.9051	0.016	0.91	KCNG4	26.32
cg16774528	chr14	51288907	-0.725	0.2943	0.016	0.91	NIN	93.95
cg11268385	chr5	75377922	-7.074	2.871	0.016	0.91	SV2C	23.18
cg27619796	chr16	86756180	-3.008	1.221	0.016	0.91		35.4
cg10507482	chr2	175198039	1.814	0.7365	0.016	0.91		69.85
cg19748341	chr17	48503357	-1.109	0.45	0.016	0.91	ACSF2	2.87
cg06835221	chr5	72794567	-0.6215	0.2523	0.016	0.91	BTF3	5.75
cg03954861	chr12	6561352	-0.8572	0.3479	0.016	0.91	TAPBPL	4.96
cg10974479	chr6	33772017	-4.786	1.943	0.016	0.91	MLN	38.76
cg25330387	chr3	190039141	-1.597	0.6482	0.016	0.91	CLDN1	87.76
cg09059904	chr5	76012757	3.525	1.431	0.016	0.91	F2R	27.14
cg24394336	chr1	17962705	-3.773	1.532	0.016	0.91	ARHGEF10L	62.13
cg23926670	chr12	28121938	-5.36	2.176	0.016	0.91	PTHLH	59.26
cg04953061	chr14	53620393	-1.417	0.5753	0.016	0.91	DDHD1	23.84
cg02586268	chr1	173883567	-2.107	0.8554	0.016	0.91	SERPINC1	24.11
cg16010911	chr17	72581014	-5.671	2.303	0.016	0.91	C17orf77	41.31
cg09852697	chr1	3616642	-2.987	1.213	0.016	0.91	TP73	32.17
cg20452975	chr7	57881100	-6.4	2.599	0.0161	0.91		61.31
cg16859884	chr19	5829172	2.73	1.109	0.0161	0.91		59.3
cg18334849	chr4	90815958	-2.189	0.8891	0.0161	0.91	MMRN1	61.15
cg14794741	chr1	7408911	-2.655	1.078	0.0161	0.91	CAMTA1	25.4
cg18722124	chr19	30862050	-5.576	2.264	0.0161	0.91	ZNF536	60.94
cg01244015	chr2	225266843	-5.935	2.41	0.0161	0.91	FAM124B	53.93
cg23909013	chr21	39288941	-1.706	0.6928	0.0161	0.91	KCNJ6	4.4
cg16933388	chr3	49592529	-2.428	0.986	0.0161	0.91	BSN	12.17
cg18171009	chr1	3089287	-3.277	1.331	0.0161	0.91	PRDM16	38.4
cg20886263	chr3	53196104	-0.9075	0.3686	0.0161	0.91	PRKCD	6.97
cg09268982	chr15	83736158	-0.5306	0.2155	0.0161	0.91	BTBD1	2.8
cg12037162	chr10	46998903	-1.86	0.7555	0.0161	0.91	GPRIN2	66.52
cg15663656	chr15	101924209	-1.09	0.4427	0.0161	0.91	PCSK6	90.09
cg19129842	chr3	128565090	4.26	1.73	0.0161	0.91		21.26
cg23565942	chr10	21463485	-0.2069	0.08403	0.0161	0.91	NEBL	1.96
cg12412075	chr19	49618425	-1.06	0.4308	0.0161	0.91	LIN7B	5.63
cg07294541	chr6	35265555	-1.663	0.6758	0.0161	0.91	DEF6	5.59
cg02332537	chr3	46540019	-2.242	0.9109	0.0161	0.91	RTP3	74.51
cg14966346	chr14	104152124	-6.416	2.606	0.0161	0.91	KLC1	70.55
cg22847691	chr6	31783344	-10.23	4.157	0.0161	0.91	HSPA1A	17.61
cg14716530	chr13	113788048	-3.697	1.502	0.0161	0.91	F10	65.27
cg21929649	chr17	42976959	-0.2088	0.08484	0.0161	0.91	EFTUD2	1.7
cg03441409	chr7	89840824	-0.9117	0.3704	0.0161	0.91	STEAP2	4.89
cg26146561	chr13	30528897	-2.265	0.9204	0.0161	0.91		28.32
cg13836422	chr2	20189711	-0.4965	0.2017	0.0161	0.91	WDR35	3.19
cg20633883	chr17	48712051	-2.358	0.9582	0.0161	0.91	ABCC3	8.35
cg09737584	chr10	94333943	-0.2047	0.08319	0.0161	0.91	IDE	2.52
cg01062443	chr19	1609369	-2.961	1.203	0.0161	0.91	TCF3	31.74
cg02170386	chr14	70316972	-2.447	0.9942	0.0161	0.91		15.05
ch.2.1892000F	chr2	85858578	-0.7941	0.3227	0.0161	0.91	USP39	13.46
cg15022844	chr7	150779710	-2.179	0.8854	0.0161	0.91	TMUB1	58.23
cg13887532	chr8	143614464	-4.283	1.741	0.0161	0.91	BAI1	43.44
cg10791035	chr13	28527650	-2.247	0.9132	0.0161	0.91		61.05
cg18224942	chr1	1225781	-2.809	1.142	0.0161	0.91	SCNN1D	27.83
cg03660331	chr7	56564743	-3.36	1.365	0.0161	0.91	DKFZp434L192	34.92
cg08090385	chr1	1099583	-2.785	1.132	0.0161	0.91		86.21
cg02011489	chr3	185216311	-0.4558	0.1852	0.0161	0.91	TMEM41A	2.19
cg00728890	chr4	42153081	-5.516	2.242	0.0161	0.91	BEND4	21.23
cg04767753	chr6	3258655	-2.723	1.107	0.0161	0.91	PSMG4	51.18
cg14217660	chr13	23721999	-3.407	1.385	0.0161	0.91		50.21
cg11109027	chr1	207991720	-3.098	1.259	0.0161	0.91	LOC148696	87.5
cg07716696	chr15	24123232	-1.157	0.4703	0.0162	0.91		6.86
cg03671123	chr15	77175742	-0.9198	0.3739	0.0162	0.91	SCAPER	92.14
cg17095279	chr17	64225346	-4.104	1.668	0.0162	0.91	APOH	75.04
cg02945019	chr1	160550488	-3.74	1.52	0.0162	0.91	CD84	71.4
cg16259355	chrX	85402643	3.248	1.32	0.0162	0.91	DACH2	7.51
cg02278594	chr15	35385240	-7.498	3.048	0.0162	0.91		65.49
cg00996258	chr17	3435796	-1.416	0.5758	0.0162	0.91	TRPV3	86.8
cg08213607	chr16	3627243	-2.697	1.096	0.0162	0.91	NLRC3	42.77
cg17340519	chr1	224805852	-5.827	2.369	0.0162	0.91	CNIH3	41.1
cg01320433	chr6	169630013	-5.49	2.232	0.0162	0.91	THBS2	44.64
cg19923798	chr17	26698570	-0.5073	0.2063	0.0162	0.91	SARM1	4.38
cg16664915	chr8	10907788	-5.872	2.388	0.0162	0.91	XKR6	49.76
ch.20.10785098F	chr20	10837098	-0.7052	0.2867	0.0162	0.91		6.02
cg02776514	chr11	121028926	-5.95	2.419	0.0162	0.91	TECTA	65.39
cg02583620	chr11	15098608	-2.963	1.205	0.0162	0.91	CALCB	14.63
cg09364677	chr16	88480701	-2.616	1.064	0.0162	0.91		60.35
cg18050959	chr15	68126178	-1.83	0.744	0.0162	0.91		7.76
cg04723385	chr14	20937572	-0.653	0.2655	0.0162	0.91	PNP	5.31
cg24687529	chr1	117529954	-5.584	2.271	0.0162	0.91	PTGFRN	75.6
cg05695604	chr1	34485326	-2.816	1.145	0.0162	0.91	CSMD2	28.15
cg02547263	chr20	32450501	-2.803	1.14	0.0162	0.91		45.38
cg00472841	chr13	113731582	-3.244	1.319	0.0162	0.91	MCF2L	44.69
cg09231767	chr11	133808630	-3.361	1.367	0.0162	0.91	IGSF9B	67.7
cg07780895	chr10	134754648	-3.631	1.477	0.0162	0.91	C10orf93	36.08
cg07376134	chr16	28075289	-3.868	1.573	0.0162	0.91	GSG1L	32.67
cg16772514	chr17	43046872	-2.241	0.9118	0.0162	0.91	C1QL1	51.83
cg15573040	chr15	92938295	-2.572	1.046	0.0162	0.91	ST8SIA2	4.99
cg15873112	chr7	105407428	1.642	0.6681	0.0162	0.91	ATXN7L1	83.47
cg05008415	chr11	45731542	-7.998	3.254	0.0162	0.91		70.46
cg14292834	chr14	36691116	-6.693	2.723	0.0162	0.91		49.74
cg10376517	chr1	18153059	-7.418	3.018	0.0162	0.91	ACTL8	66.87
cg27105094	chr2	133038836	-4.859	1.977	0.0163	0.91		51.9
cg14008143	chr13	71498401	-6.597	2.684	0.0163	0.91		54.77
cg16746589	chr12	3566133	-1.276	0.5192	0.0163	0.91		13.55
cg00186701	chr8	98290510	-3.69	1.501	0.0163	0.91	TSPYL5	38.84
cg12623930	chr3	52008802	-1.122	0.4566	0.0163	0.91	ABHD14B	20.31
cg27567864	chr10	102470340	-1.645	0.6693	0.0163	0.91		14.15
cg09486967	chr17	1437322	-1.07	0.4355	0.0163	0.91	PITPNA	89.36
cg21523719	chr1	24128335	-2.148	0.8741	0.0163	0.91	GALE	52.07
cg25202367	chr6	110964408	-5.007	2.038	0.0163	0.91	CDK19	85.78
cg04358741	chr12	49739537	-1.737	0.7067	0.0163	0.91		9.48
cg13106389	chr1	25257626	-2.999	1.221	0.0163	0.91	RUNX3	22.16
cg03005261	chr4	110480828	-1.794	0.7303	0.0163	0.91	CCDC109B	16.92
cg03087937	chr11	26593556	-2.435	0.9912	0.0163	0.91	MUC15	30.93
cg25806655	chr19	4543498	-3.526	1.435	0.0163	0.91	SEMA6B	37.25
cg09326448	chrX	54666075	-4.026	1.638	0.0163	0.91		8.76
cg07648758	chr3	119217223	-0.5306	0.216	0.0163	0.91	C3orf1	5.6
cg18402987	chr7	1209562	-4.881	1.987	0.0163	0.91		9.29
cg24827784	chr11	119182576	-1.98	0.8061	0.0163	0.91	MCAM	83.62
cg17233506	chr17	46608293	2.082	0.8474	0.0163	0.91	HOXB1	65.68
cg23013977	chr19	36523056	-3.695	1.504	0.0163	0.91	CLIP3	54.25
cg02579620	chrX	152988658	-2.183	0.8888	0.0163	0.91	BCAP31	13.19
cg04304872	chr2	208273528	-2.442	0.994	0.0163	0.91		80.56
cg06777750	chr5	1666551	-2.605	1.06	0.0163	0.91		25.26
cg26756769	chr13	45149661	-2.78	1.132	0.0163	0.91	TSC22D1	86.21
cg09232851	chr11	5538030	-4.827	1.965	0.0163	0.91	UBQLNL	78.95
cg19503977	chr6	78173287	-7.017	2.856	0.0163	0.91	HTR1B	38.01
ch.2.11889418R	chr2	11971967	-3.079	1.254	0.0163	0.91		38.72
cg01486020	chrX	71131509	3.903	1.589	0.0163	0.91	NHSL2	12.54
cg22321318	chr7	157294388	-2.108	0.8585	0.0163	0.91		19.12
cg16255541	chr7	2458294	-2.497	1.017	0.0163	0.91	CHST12	90.14
cg16050028	chr17	6068454	-2.45	0.9977	0.0163	0.91		43.9
cg04394691	chr6	31466174	-3.877	1.578	0.0163	0.91	MICB	13.63
cg06272045	chr15	99979059	-3.244	1.321	0.0163	0.91		25.33
cg07812390	chrX	68061003	-2.592	1.055	0.0163	0.91	EFNB1	62.21
cg10548978	chr10	72545053	-2.255	0.9183	0.0163	0.91	C10orf27	85.08
cg06805320	chr1	190447640	-7.754	3.158	0.0163	0.91	FAM5C	23.84
cg27045999	chr15	81426544	-2.14	0.8715	0.0163	0.91	C15orf26	11.72
cg05120987	chr16	79623900	-3.922	1.597	0.0163	0.91		39.19
cg00680673	chrX	48815747	3.016	1.228	0.0164	0.91	OTUD5	8.47
cg06606199	chr12	115174773	-4.553	1.854	0.0164	0.91		51.03
cg21827153	chr6	157009102	2.704	1.101	0.0164	0.91		9.14
cg05492433	chr8	139784203	-8.965	3.651	0.0164	0.91	COL22A1	70.38
cg21905941	chr12	46385702	-0.512	0.2085	0.0164	0.91	SFRS2IP	3.53
cg18308516	chr11	393648	-2.098	0.8545	0.0164	0.91	PKP3	24.12
cg10953487	chr6	44529157	-2.809	1.144	0.0164	0.91		29.99
cg03706951	chr17	39465518	-2.089	0.8511	0.0164	0.91		65.61
cg16254764	chr3	13521178	-2.77	1.128	0.0164	0.91	HDAC11	21.42
cg02499925	chr17	3031618	-2.414	0.9833	0.0164	0.91	OR1G1	16.66
cg05334419	chr1	180494132	-1.439	0.5863	0.0164	0.91		43.91
cg13959440	chr8	108767862	-3.413	1.39	0.0164	0.91		32.34
cg11659317	chr2	43863985	-3.751	1.528	0.0164	0.91	PLEKHH2	21.37
cg13601597	chr6	116601173	-0.8367	0.3409	0.0164	0.91	DSE	4
cg20240531	chr7	57324606	-4.975	2.027	0.0164	0.91		80.7
cg27412680	chr6	73332963	-3.341	1.361	0.0164	0.91	KCNQ5	12.5
cg12712659	chr7	61818348	-1.809	0.737	0.0164	0.91		15.2
cg15545842	chr17	39636676	-2.071	0.8439	0.0164	0.91	KRT35	74.62
cg10482024	chr1	65613042	-2.209	0.9002	0.0164	0.91	AK3L1	10.48
cg19374731	chr1	2279730	-3.863	1.574	0.0164	0.91	MORN1	46.26
cg18039296	chr19	11465809	-2.544	1.037	0.0164	0.91	LPPR2	49.21
cg16002378	chr14	105036533	-6.9	2.812	0.0164	0.91		51.83
cg23254031	chr14	48144765	-5.644	2.3	0.0164	0.91	MDGA2	20.18
cg17960629	chr2	36877454	-1.531	0.6237	0.0164	0.91		22.7
cg00356208	chr16	55167581	-2.655	1.082	0.0164	0.91		21.86
cg17620505	chr6	41524766	-1.476	0.6014	0.0164	0.91	FOXP4	87.59
cg22989649	chr19	17799328	-0.9516	0.3878	0.0164	0.91	UNC13A	3.15
cg25552843	chr10	106088702	-2.719	1.108	0.0164	0.91	ITPRIP	48.33
cg08923624	chr4	725336	-2.223	0.9062	0.0164	0.91	PCGF3	84.29
cg26120958	chr11	6439806	-1.684	0.6864	0.0164	0.91	APBB1	23.52
cg10346212	chr19	384389	-2.327	0.9486	0.0164	0.91		27.54
cg05963085	chr3	112359648	0.9385	0.3826	0.0164	0.91	CCDC80	6.88
cg13590228	chr3	150477925	-1.882	0.7671	0.0165	0.91	SIAH2	42.05
cg22572106	chr5	173743438	-2.425	0.9885	0.0165	0.91		84.87
cg21255356	chr6	169446912	-3.375	1.376	0.0165	0.91		26.78
cg04270048	chr20	33296729	-1.769	0.7214	0.0165	0.91	TP53INP2	21.37
cg07261646	chrX	153602918	4.408	1.797	0.0165	0.91	FLNA	12.78
cg24452591	chr12	47224823	-6.877	2.804	0.0165	0.91		47.55
cg09142090	chr1	156557565	-2.893	1.179	0.0165	0.91		62.38
cg09646754	chr20	44207543	-2.838	1.157	0.0165	0.91	WFDC8	80.86
cg07728865	chr2	242787716	-4.821	1.965	0.0165	0.91		37
cg10321156	chr11	63687223	-5.016	2.045	0.0165	0.91		43.8
cg10652057	chr4	8651068	-2.909	1.186	0.0165	0.91		39.76
cg01145389	chr1	51433840	-0.7413	0.3022	0.0165	0.91	CDKN2C	7.07
cg13200288	chr6	170444282	-4.271	1.742	0.0165	0.91		52.42
cg16124934	chr14	75389480	-3.06	1.248	0.0165	0.91	RPS6KL1	57.22
cg18281744	chr6	29455512	-4.378	1.785	0.0165	0.91	MAS1L	50.11
cg03776495	chr3	27409141	-1.961	0.7995	0.0165	0.91	NEK10	86.78
cg14181940	chr17	72463080	-3.447	1.406	0.0165	0.91	CD300A	53.7
cg00521588	chr5	180649174	-0.4596	0.1874	0.0165	0.91	TRIM41	4.18
cg27046102	chr5	112849285	-0.453	0.1847	0.0165	0.91	YTHDC2	3.14
cg20739904	chr5	6629638	-1.57	0.6403	0.0165	0.91	NSUN2	82.49
cg10572943	chr21	34775045	-2.04	0.8319	0.0165	0.91	IFNGR2	7.19
cg12013258	chr12	776351	-3.269	1.333	0.0165	0.91		75.41
cg00598394	chr12	93960818	-1.318	0.5374	0.0165	0.91		91.41
cg26891951	chr1	3129579	-1.947	0.794	0.0165	0.91	PRDM16	29.76
cg15126544	chr2	171678954	6.635	2.706	0.0165	0.91	GAD1	30.7
cg06962748	chr13	109794527	-3.424	1.396	0.0165	0.91	MYO16	54.4
cg04340918	chr8	19577028	-1.985	0.8095	0.0165	0.91		27.84
cg13855924	chr6	39281183	-1.365	0.5567	0.0165	0.91	KCNK17	4.49
cg12419766	chr7	157620445	-8.066	3.29	0.0165	0.91	PTPRN2	69.12
cg16445268	chr10	94835624	-2.779	1.134	0.0165	0.91	CYP26A1	67.4
cg15010390	chr4	140216957	-2.285	0.9322	0.0165	0.91	NDUFC1	3.98
cg18795569	chr19	3480508	2.463	1.005	0.0165	0.91	C19orf77	20.45
cg21166191	chrX	70316670	3.379	1.378	0.0165	0.91	FOXO4	16.59
cg00703276	chr3	131245609	-1.388	0.5661	0.0165	0.91		15.67
cg08641118	chr15	90030046	-1.441	0.5877	0.0165	0.91	RHCG	7.58
cg24036116	chr14	91281636	-2.749	1.121	0.0165	0.91	TTC7B	12.08
cg04391849	chrX	69282642	-8.349	3.406	0.0165	0.91	OTUD6A	49.42
cg21386500	chr10	71813718	-11.83	4.827	0.0165	0.91	H2AFY2	34.74
cg01507753	chr2	28718569	-2.904	1.185	0.0165	0.91	PLB1	79.16
cg20484507	chrX	21392617	3.589	1.464	0.0165	0.91	CNKSR2	14.97
cg16545079	chr17	8055888	-2.644	1.079	0.0165	0.91	PER1	11.71
cg00185660	chr10	131667994	-6.323	2.58	0.0165	0.91	EBF3	68.93
cg05565400	chr11	15963106	-1.92	0.7835	0.0166	0.91		86.02
cg03685475	chr22	41597321	-3.582	1.462	0.0166	0.91		26.47
cg11778453	chr10	71276362	-1.965	0.802	0.0166	0.91		44.52
cg12174329	chr8	103646430	-1.721	0.7021	0.0166	0.91		37.12
cg27588083	chr16	87022565	-2.876	1.174	0.0166	0.91		45.09
cg19894728	chr7	105423113	-1.537	0.6273	0.0166	0.91	ATXN7L1	81.45
cg03444715	chr11	122855029	-1.474	0.6016	0.0166	0.91		6.27
cg02506275	chr12	130650643	-1.829	0.7465	0.0166	0.91		86.82
cg04433051	chr17	48758651	-1.068	0.4361	0.0166	0.91	ABCC3	15.99
cg03739955	chr6	159360705	-8.74	3.567	0.0166	0.91		37.28
cg26960492	chr13	114048670	-1.504	0.6138	0.0166	0.91		16.95
cg22203582	chr5	76507680	-1.8	0.7348	0.0166	0.91	PDE8B	9.5
cg11441847	chrX	117861165	3.042	1.242	0.0166	0.91	IL13RA1	12.26
cg13022977	chr12	6420252	-1.958	0.7992	0.0166	0.91	PLEKHG6	16.78
cg11632906	chr10	100028468	-2.262	0.9234	0.0166	0.91	LOXL4	9.35
cg21158163	chr20	59542578	-9.985	4.076	0.0166	0.91		30.91
cg16796150	chrX	20285575	4.066	1.66	0.0166	0.91	RPS6KA3	9.22
cg21187068	chr8	144659627	-5.212	2.128	0.0166	0.91	NAPRT1	59.95
cg15575641	chr2	25585619	-2.255	0.9206	0.0166	0.91		58.1
cg06251978	chr1	159507078	-2.328	0.9507	0.0166	0.91	OR10J5	18.07
cg27664496	chr12	113515835	-3.962	1.617	0.0166	0.91	DTX1	14.55
cg05235525	chr14	102687624	-1.841	0.7517	0.0166	0.91	WDR20	60.76
cg08609270	chrX	144903125	-13.18	5.382	0.0166	0.91	SLITRK2	59.63
cg06084313	chr3	5228974	-0.5319	0.2172	0.0166	0.91	EDEM1	6.3
cg25032595	chr13	96204978	-0.1814	0.07407	0.0166	0.91	CLDN10	2.07
cg12820191	chr3	186524311	-0.4508	0.1841	0.0166	0.91	RFC4	3.37
cg17066973	chrX	154444148	-1.749	0.7142	0.0166	0.91	VBP1	27.54
cg27175819	chr3	137490436	-2.423	0.9894	0.0166	0.91		6.7
cg07180182	chr21	33939194	2.844	1.162	0.0166	0.91		51.58
cg21530890	chr16	1032260	-4.46	1.821	0.0166	0.91	SOX8	22.26
cg10010103	chr2	115567258	-2.327	0.9502	0.0166	0.91	DPP10	16.58
cg09455208	chr3	40491958	-2.473	1.01	0.0166	0.91		74.46
cg06568783	chr17	45388128	-1.337	0.546	0.0167	0.91	ITGB3	41.27
cg06186378	chr10	105993499	-3.247	1.326	0.0167	0.91	C10orf79	79.2
cg17416233	chr1	54143015	-0.8112	0.3313	0.0167	0.91	GLIS1	93.76
cg04476846	chr5	78791415	2.922	1.194	0.0167	0.91	HOMER1	26.64
cg25921179	chr5	8841475	-3.021	1.234	0.0167	0.91		85.54
cg10769178	chr7	157876300	6.843	2.795	0.0167	0.91	PTPRN2	62.05
cg16319517	chr3	190287031	-3.384	1.382	0.0167	0.91	IL1RAP	78.77
cg13586608	chr14	74724071	-1.972	0.8055	0.0167	0.91	VSX2	28.54
cg15804908	chr2	73052746	-0.3025	0.1236	0.0167	0.91	EXOC6B	3.39
cg16814688	chr1	220092812	-1.939	0.792	0.0167	0.91	SLC30A10	82.65
cg12884814	chr2	50718584	-3.214	1.313	0.0167	0.91	NRXN1	30.39
cg23605278	chr13	52702460	-0.5692	0.2325	0.0167	0.91	NEK5	4.02
cg25711963	chr7	4242866	-2.397	0.9793	0.0167	0.91	SDK1	27.97
cg10930290	chr2	219840349	-4.777	1.952	0.0167	0.91	LOC151300	33.89
cg10030624	chr6	30551619	-1.405	0.574	0.0167	0.91	MIR877	82.88
cg00158308	chr13	97646341	-2.927	1.196	0.0167	0.91	OXGR1	16.19
cg05250932	chr19	55644229	-2.352	0.9609	0.0167	0.91	TNNT1	24.3
cg27168076	chr2	232186928	-2.955	1.207	0.0167	0.91	ARMC9	67.02
cg19102713	chr11	121028969	-5.987	2.446	0.0167	0.91	TECTA	76.76
cg19453059	chr20	29955259	-4.562	1.864	0.0167	0.91	DEFB118	45.01
cg08289782	chr10	79789985	2.927	1.196	0.0167	0.91	POLR3A	15.55
cg14511168	chr13	112200764	-6.827	2.79	0.0167	0.91		59.72
cg10828577	chr17	61507612	-1.991	0.8137	0.0167	0.91		67.34
cg05923101	chr21	45876770	-2.72	1.112	0.0167	0.91	LRRC3	81.48
cg04486778	chr21	47394431	-9.502	3.883	0.0167	0.91		27.83
cg13460934	chr1	3003690	-2.628	1.074	0.0167	0.91	PRDM16	18.22
cg11189854	chr14	95087354	-3.893	1.591	0.0167	0.91	SERPINA3	38.58
cg19901523	chr14	107253273	-9.897	4.045	0.0167	0.91		29.37
cg09927805	chr15	90319680	-1.377	0.5629	0.0167	0.91	MESP2	11.89
cg19591080	chrX	39868677	-3.565	1.457	0.0167	0.91		25.26
cg14851263	chr15	52822582	-3.519	1.438	0.0167	0.91	MYO5A	73
cg24859352	chr6	22147383	-3.886	1.588	0.0167	0.91	FLJ22536	54.22
cg08399336	chr4	129488643	-4.102	1.677	0.0167	0.91		71.46
cg05071046	chr16	54325583	-2.605	1.065	0.0167	0.91		26.54
cg21086902	chr7	4820767	-0.7506	0.3068	0.0167	0.91	KIAA0415	92.12
cg01381109	chr2	96054917	-0.2055	0.08401	0.0167	0.91		1.66
cg04873861	chr3	12525454	-1.743	0.7125	0.0167	0.91	TSEN2	40.15
cg10284006	chr12	53162093	-3.43	1.402	0.0167	0.91	KRT76	43.69
cg06216065	chr1	27155559	-1.75	0.7152	0.0167	0.91	ZDHHC18	85.02
cg21178333	chr3	69792875	-0.9433	0.3856	0.0167	0.91	MITF	93
cg05720616	chr10	126185395	0.4074	0.1665	0.0167	0.91	LHPP	96.75
cg10840064	chr1	42800299	-0.7946	0.3248	0.0167	0.91	FOXJ3	8.56
cg17595353	chr2	176951078	-2.676	1.094	0.0168	0.91		11.97
cg20379239	chr10	11207015	3.709	1.516	0.0168	0.91	CUGBP2	25.31
cg15080939	chr6	30881560	-2.279	0.9316	0.0168	0.91	VARS2	42.45
cg22077222	chr5	166681042	-6.604	2.7	0.0168	0.91		55.66
cg02165670	chr13	94764647	-7.205	2.946	0.0168	0.91	GPC6	71.47
cg19058414	chr19	36145784	-0.623	0.2548	0.0168	0.91	COX6B1	93.6
cg25996904	chr7	99627941	-1.184	0.4843	0.0168	0.91	ZKSCAN1	83.3
cg06009783	chr2	64588440	3.363	1.375	0.0168	0.91		80.01
cg24154937	chr12	5153711	-5.719	2.339	0.0168	0.91	KCNA5	50.14
cg16687649	chr6	31746956	-1.787	0.7309	0.0168	0.91	VARS	79.69
cg11435826	chr12	2792111	-2.312	0.9457	0.0168	0.91	CACNA1C	66.23
cg00960300	chrX	70886827	-3.565	1.458	0.0168	0.91	BCYRN1	42.13
cg20004827	chr10	135026878	-3.648	1.492	0.0168	0.91	KNDC1	39.85
cg02366587	chr6	42531991	-0.45	0.184	0.0168	0.91	UBR2	4.12
cg19706682	chr16	84179331	-0.7432	0.304	0.0168	0.91	LRRC50	3.62
cg10261457	chrX	134975819	8.574	3.507	0.0168	0.91	SAGE1	27.27
cg26261736	chr19	9883608	-3.437	1.406	0.0168	0.91		66.75
cg20420826	chr1	116915292	-0.3711	0.1518	0.0168	0.91	ATP1A1	3.01
cg20447538	chr10	99625515	-3.199	1.308	0.0168	0.91	CRTAC1	67.3
cg07697177	chr1	2125182	-2.823	1.155	0.0168	0.91	C1orf86	68.34
cg17154395	chr17	37752605	-5.95	2.434	0.0168	0.91		22.92
cg16912129	chr6	168418398	-5.713	2.337	0.0168	0.91	KIF25	43.36
cg26944151	chr9	139607602	-2.076	0.8491	0.0168	0.91	FAM69B	22.73
cg13204325	chr12	131167586	-5.471	2.238	0.0168	0.91		59.65
cg15458338	chr18	904899	-2.636	1.078	0.0168	0.91	ADCYAP1	14.91
cg24100726	chr11	46413072	-0.8691	0.3555	0.0168	0.91		4.31
cg12462068	chr8	144557331	-1.67	0.6832	0.0168	0.91	ZC3H3	71.5
cg17159161	chr6	31323760	-4.786	1.958	0.0168	0.91	HLA-B	14.25
cg04351156	chr19	10562415	-2.367	0.9681	0.0168	0.91	PDE4A	43.85
cg26565719	chr15	83298692	-5.089	2.082	0.0168	0.91	CPEB1	54.28
cg16116118	chrX	117957489	-1.471	0.6017	0.0168	0.91	ZCCHC12	4.88
cg01462353	chr2	169939873	-1.862	0.762	0.0168	0.91	DHRS9	82.92
cg11546106	chr1	32706831	-0.9108	0.3726	0.0168	0.91	MTMR9L	6.02
cg06517798	chr1	160121283	-4.193	1.716	0.0168	0.91	ATP1A4	73.72
cg21200703	chr4	25657628	-2.717	1.111	0.0168	0.91	SLC34A2	17.39
cg21989299	chr2	70484546	-2.778	1.137	0.0168	0.91	PCYOX1	26.32
cg24306573	chr20	643716	-2.425	0.992	0.0168	0.91	SCRT2	56
cg01388598	chr10	79166065	-2.19	0.8961	0.0168	0.91	KCNMA1	87.98
cg08215954	chr22	30962134	-3.136	1.283	0.0168	0.91	GAL3ST1	36.49
cg05563558	chr12	3445716	-2.321	0.9498	0.0168	0.91		73.94
cg23465989	chr20	37101470	-0.2209	0.09038	0.0168	0.91	RALGAPB	1.72
cg16399136	chr1	151104003	-1.754	0.7177	0.0168	0.91		3.4
cg00893493	chr1	85513191	-5.295	2.167	0.0168	0.91	MCOLN3	33.25
cg03233444	chr19	17581966	-3.548	1.452	0.0168	0.91	SLC27A1	20.72
cg11251858	chr6	152129036	-3.004	1.229	0.0169	0.91	ESR1	8.91
cg13580834	chr9	124022933	-3.367	1.378	0.0169	0.91		56.09
cg13340335	chr11	133907726	-3.995	1.635	0.0169	0.91	LOC100128239	13.95
cg13770235	chr11	78512268	-9.843	4.028	0.0169	0.91	ODZ4	82.7
cg07554474	chr2	119698443	-1.608	0.6583	0.0169	0.91	MARCO	23.81
cg20269797	chr2	30796122	-0.8929	0.3655	0.0169	0.91	LCLAT1	93.05
cg24533564	chr2	219155468	-2.163	0.8852	0.0169	0.91	PNKD	53.27
cg10397527	chr6	32977217	-5.738	2.349	0.0169	0.91	HLA-DOA	44.18
cg23532927	chr7	45977067	-2.203	0.9019	0.0169	0.91		29.57
cg23568341	chr17	1011974	-4.644	1.901	0.0169	0.91	ABR	8.02
cg17684202	chr4	4874548	-1.117	0.4573	0.0169	0.91		5.42
cg04353438	chr19	5621182	-0.7861	0.3218	0.0169	0.91	SAFB2	92.97
cg16661209	chr13	29107069	-1.632	0.6679	0.0169	0.91		9.44
cg02544213	chr12	77378589	-3.972	1.626	0.0169	0.91		71.01
cg01493412	chr2	2751889	-1.904	0.7794	0.0169	0.91		41.86
cg03398966	chr3	48225680	1.386	0.5672	0.0169	0.91	CDC25A	82.43
cg07898087	chr4	17060364	7.581	3.103	0.0169	0.91		64.69
cg13661211	chr19	1237453	-0.4159	0.1703	0.0169	0.91	C19orf26	4.43
cg13685156	chr10	106014406	-6.693	2.74	0.0169	0.91	GSTO1	12.9
cg27304549	chr1	17973490	-3.837	1.571	0.0169	0.91	ARHGEF10L	51.79
cg20034712	chr19	52675470	-4.223	1.729	0.0169	0.91	ZNF836	73.44
cg06472476	chr19	54369471	-3.296	1.349	0.0169	0.91	MYADM	20.89
cg16607898	chr4	7770069	-1	0.4095	0.0169	0.91	AFAP1	90.97
cg26932552	chr11	2907116	-3.433	1.406	0.0169	0.91	CDKN1C	10.14
cg24868134	chr17	46690336	-0.342	0.14	0.0169	0.91	HOXB8	3.23
cg04954795	chr21	42617159	-4.028	1.649	0.0169	0.91	BACE2	66.79
cg19313673	chr1	244313761	-2.738	1.121	0.0169	0.91		48.66
cg18115235	chr2	134333275	-4.061	1.663	0.0169	0.91		76.35
cg27185501	chr11	12562492	2.456	1.006	0.0169	0.91		29.05
cg24952411	chr6	7232389	-6.056	2.48	0.0169	0.91	RREB1	79.52
cg19427695	chr10	132768120	-5.132	2.101	0.0169	0.91		36.98
cg17892159	chr2	42274610	-1.801	0.7375	0.0169	0.91	PKDCC	4.91
cg05468948	chr6	166078832	-4.018	1.645	0.0169	0.91		43.2
cg02167753	chr11	44776432	-3.106	1.272	0.0169	0.91		32.2
cg13692860	chr4	58035366	-4.159	1.703	0.0169	0.91		68.81
cg04055053	chr10	555133	-1.879	0.7695	0.0169	0.91	DIP2C	87.02
cg18646851	chr15	92934809	-5.309	2.174	0.0169	0.91		35.49
cg11944518	chr3	30789746	-4.013	1.644	0.0169	0.91	GADL1	54.21
cg13574271	chr15	89942773	-0.8833	0.3618	0.0169	0.91		7.15
cg01520571	chr17	35296481	-4.112	1.684	0.017	0.91	LHX1	15.79
cg04286337	chr6	32063501	-2.954	1.21	0.017	0.91	TNXB	60.94
cg05405742	chr3	101396855	-2.002	0.82	0.017	0.91	ZBTB11	58.12
cg11697660	chr7	158858498	-3.534	1.447	0.017	0.91	VIPR2	32.92
cg21863546	chr13	53568518	-7.348	3.01	0.017	0.91		29.87
cg06374249	chr17	8910368	-4.171	1.709	0.017	0.91		79.18
cg05061501	chr12	131258419	-2.365	0.969	0.017	0.91		88.61
cg11677683	chr5	138211043	2.194	0.8986	0.017	0.91	CTNNA1	81.69
cg04850779	chr10	134630788	-5.528	2.265	0.017	0.91		62.03
cg13363708	chr11	1650115	-1.391	0.5698	0.017	0.91	HCCA2	13.19
cg17537009	chr12	118814304	-1.019	0.4176	0.017	0.91	SUDS3	8.96
cg02653559	chr3	147112081	10.39	4.258	0.017	0.91	ZIC4	38.93
cg13421924	chr11	121163141	-0.736	0.3015	0.017	0.91	SC5DL	4.72
cg02852419	chr16	923712	-5.545	2.272	0.017	0.91	LMF1	56.57
cg13219139	chrX	9001289	-3.466	1.42	0.017	0.91	FAM9B	83.32
cg22650104	chrX	68727568	-4.254	1.743	0.017	0.91	FAM155B	39.25
cg12659065	chr12	27156738	-0.5158	0.2114	0.017	0.91	TM7SF3	93.45
cg10791696	chr10	43818911	-2.426	0.9942	0.017	0.91		37.67
cg16832628	chr8	15215850	-4.337	1.777	0.017	0.91		44.87
cg19681357	chr19	14261858	-1.276	0.523	0.017	0.91	LPHN1	95.72
cg16380681	chr16	66155275	-8.296	3.4	0.017	0.91		57.75
cg21591754	chr19	43918882	-2.329	0.9547	0.017	0.91	TEX101	70.18
cg08654020	chr19	12781085	-1.183	0.485	0.017	0.91	C19orf56	5.03
cg16967626	chr15	27111597	-2.958	1.212	0.017	0.91	GABRA5	38.88
cg21515744	chr1	228327456	-0.3075	0.126	0.017	0.91	GUK1	2.57
cg16838749	chr2	241263067	-2.693	1.104	0.017	0.91		46.65
cg18019017	chr6	78173408	-4.381	1.796	0.017	0.91	HTR1B	15.87
cg13049326	chrX	153061265	-3.874	1.588	0.017	0.91	IDH3G	67.11
cg09248284	chr2	27851818	-0.2674	0.1096	0.017	0.91	CCDC121	2.44
cg12316147	chr9	35748890	-0.427	0.175	0.017	0.91	RGP1	4.07
cg02201050	chr7	22759083	-0.857	0.3513	0.017	0.91		92.89
cg09816821	chr16	88709302	-2.901	1.189	0.017	0.91		47.24
cg04307702	chr2	3714315	-2.987	1.225	0.017	0.91	ALLC	51.55
cg10786329	chrX	119125722	-1.643	0.6737	0.017	0.91		11.05
cg14483391	chr3	183749227	-2.437	0.9992	0.017	0.91	HTR3D	20.48
cg00613945	chr6	72293789	6.828	2.799	0.0171	0.91		61.17
cg09644065	chr6	127835750	-1.106	0.4533	0.0171	0.91	C6orf174	4.15
cg12278754	chr7	88388564	-7.684	3.151	0.0171	0.91	ZNF804B	20.85
cg13563728	chr9	101019042	-1.807	0.7409	0.0171	0.91	TBC1D2	23.44
cg22486699	chr6	166825896	-4.409	1.808	0.0171	0.91	RPS6KA2	52.89
cg17056186	chrX	119763575	-1.976	0.8101	0.0171	0.91	C1GALT1C1	5.07
cg07091355	chr11	33891733	-0.2673	0.1096	0.0171	0.91	LMO2	2.61
cg02782426	chr3	40428986	-1.985	0.8142	0.0171	0.91	ENTPD3	2.74
cg15096369	chr20	13765357	-0.4239	0.1738	0.0171	0.91	C20orf7	3.69
cg04214878	chr8	27735178	-2.515	1.031	0.0171	0.91	SCARA5	31.41
cg02964087	chr16	51910167	-7.286	2.988	0.0171	0.91		49.52
cg26540559	chr10	102447443	-3.431	1.407	0.0171	0.91		8.91
cg12658495	chr1	9448660	-2.543	1.043	0.0171	0.91		64.59
cg11438428	chr10	23481594	-4.064	1.667	0.0171	0.91	PTF1A	25.19
cg26396617	chr9	133815188	-8.339	3.42	0.0171	0.91	FIBCD1	17.15
cg10986462	chr10	135340539	-5.065	2.077	0.0171	0.91	CYP2E1	48.62
cg19272891	chr17	76250642	-0.5886	0.2414	0.0171	0.91		4.12
cg18396173	chr14	37113177	-7.002	2.872	0.0171	0.91		52.42
cg12526834	chr11	120081089	-1.317	0.5401	0.0171	0.91	OAF	9.79
ch.8.91748119F	chr8	91678943	-1.048	0.4299	0.0171	0.91		7.8
cg26763542	chr17	62050353	-3.015	1.237	0.0171	0.91	SCN4A	45.15
cg02415014	chr8	143852576	-4.114	1.687	0.0171	0.91	LYNX1	71.96
cg13585688	chr19	14542609	-2.612	1.071	0.0171	0.91		29.65
cg24767336	chr19	41860095	-0.3296	0.1352	0.0171	0.91	TGFB1	3.52
cg25209938	chr4	183769227	-3.09	1.268	0.0171	0.91		67.57
cg10920378	chr4	155702172	-2.092	0.8582	0.0171	0.91	RBM46	30.25
cg08697251	chr5	1489875	-1.234	0.5061	0.0171	0.91	LPCAT1	91.99
cg10125291	chr4	4139916	-4.746	1.947	0.0171	0.91		36.83
cg10573158	chr6	30689496	-0.4791	0.1966	0.0171	0.91	TUBB	4.03
cg24976089	chr3	183994242	-3.908	1.603	0.0171	0.91	ECE2	33.35
cg01166892	chr16	85320882	-2.483	1.019	0.0171	0.91		22.94
cg24249248	chr7	150434541	-5.123	2.102	0.0171	0.91	GIMAP5	16.78
cg25097436	chr14	60336972	-2.553	1.047	0.0171	0.91	RTN1	7.52
cg19155471	chr6	10172059	-1.497	0.6141	0.0171	0.91		87.65
cg12484393	chr15	39110097	-0.4137	0.1697	0.0171	0.91		4.11
cg00019118	chr12	132851518	-5.066	2.078	0.0171	0.91	GALNT9	41.62
cg12024160	chr4	1254474	-2.245	0.921	0.0171	0.91		88.88
cg03289416	chr15	75166202	-4.195	1.721	0.0171	0.91	SCAMP2	15.52
cg06896987	chr2	177003735	-3.536	1.451	0.0171	0.91		64.31
cg00406211	chr10	121077022	2.899	1.189	0.0171	0.91	GRK5	18.74
cg05001964	chr16	54318808	-5.048	2.071	0.0171	0.91	IRX3	13.97
cg05933997	chr16	86735122	-3.378	1.386	0.0171	0.91		46.68
cg26170604	chr7	8482614	-0.3026	0.1242	0.0171	0.91	NXPH1	1.66
cg07398614	chr3	128564918	4.828	1.981	0.0172	0.91		9.47
cg24693287	chr1	31885850	-0.2143	0.08793	0.0172	0.91	SERINC2	1.6
cg05629721	chr6	32812280	-2.795	1.147	0.0172	0.91	PSMB8	16.37
cg18641908	chr1	4129718	-3.006	1.234	0.0172	0.91		20.74
cg23084506	chr1	13111908	-4.013	1.647	0.0172	0.91	PRAMEF5	35.03
cg18448695	chr20	56781117	-5.476	2.247	0.0172	0.91		48.92
cg07124687	chr6	28956332	-0.5665	0.2325	0.0172	0.91		5.55
cg19555708	chr6	32159604	-1.454	0.5969	0.0172	0.91	GPSM3	67.54
cg12677723	chr19	15559494	-1.501	0.616	0.0172	0.91	MIR1470	34.27
cg24030680	chr8	24749345	-3.099	1.272	0.0172	0.91		16.09
cg09584118	chr11	45273975	-2.254	0.9252	0.0172	0.91	SYT13	19.44
cg01623264	chr17	62211069	-0.4747	0.1948	0.0172	0.91		5.97
cg19764345	chr3	57198797	-1.38	0.5665	0.0172	0.91	IL17RD	10.4
cg15611897	chr2	145273776	-4.128	1.695	0.0172	0.91	ZEB2	20.05
cg22647546	chr2	26394518	-3.709	1.522	0.0172	0.91	FAM59B	28.83
cg13237923	chr3	47559074	1.299	0.5334	0.0172	0.91		85.94
cg19619206	chr17	7017569	-2.907	1.194	0.0172	0.91	ASGR2	69.03
cg20815701	chr1	110454063	-2.427	0.9962	0.0172	0.91	CSF1	12.33
cg06524120	chr15	77841106	-2.007	0.8238	0.0172	0.91		63.73
cg05994850	chr6	30095341	-6.448	2.647	0.0172	0.91		28.16
cg00625776	chr12	53297384	-0.4585	0.1882	0.0172	0.91	KRT8	4.81
cg06827361	chr6	36651889	-1.716	0.7046	0.0172	0.91	CDKN1A	73.55
cg26266991	chr1	209797061	-3.181	1.306	0.0172	0.91	LAMB3	76.85
cg25785397	chr2	662770	-2.094	0.8596	0.0172	0.91		18.67
cg01751961	chr13	111644790	-2.261	0.9281	0.0172	0.91		75.93
cg25230549	chr15	25427058	-4.172	1.713	0.0172	0.91	SNORD115-7	32.18
cg13985446	chr9	99452347	-2.086	0.8565	0.0172	0.91		21
cg14224313	chr20	31367783	-0.9598	0.3941	0.0172	0.91	DNMT3B	88.72
cg26990733	chr6	31371465	-5.814	2.387	0.0172	0.91	MICA	43.14
cg20938085	chr5	140768230	-6.607	2.713	0.0172	0.91	PCDHGB4	68.83
cg22079120	chr1	48460013	-4.863	1.997	0.0172	0.91		58.16
cg15174834	chr6	31783400	-9.398	3.859	0.0172	0.91	HSPA1A	18.38
cg07085962	chr6	27280010	-0.5484	0.2252	0.0172	0.91	POM121L2	4.28
cg12603043	chr19	48216450	-0.3654	0.1501	0.0172	0.91	EHD2	2.9
cg09162537	chr11	976950	-1.509	0.6196	0.0172	0.91	AP2A2	82.75
cg26825650	chr1	204182957	-1.15	0.4723	0.0172	0.91	GOLT1A	18
cg02614080	chr12	88538200	-3.492	1.434	0.0173	0.91	TMTC3	52.03
cg16815991	chr12	14133129	-3.129	1.285	0.0173	0.91	GRIN2B	16.37
cg10799608	chr22	44342366	-2.779	1.142	0.0173	0.91	PNPLA3	49.68
cg05065507	chr1	59042931	-2.705	1.111	0.0173	0.91	TACSTD2	12.18
cg19700470	chr6	29589973	-3.503	1.439	0.0173	0.91	GABBR1	45.03
cg06441668	chr20	17207246	-0.3554	0.146	0.0173	0.91	PCSK2	3.69
cg20991723	chr1	152506922	-6.337	2.603	0.0173	0.91		41.15
cg10708793	chr17	40264626	-1.035	0.4252	0.0173	0.91	DHX58	10.33
cg00369351	chr6	26458121	-0.3055	0.1255	0.0173	0.91	BTN2A1	2.34
cg27360727	chr2	62408302	-0.9435	0.3876	0.0173	0.91		91.14
cg22698904	chr3	35680387	-3.466	1.424	0.0173	0.91		18.04
cg27142059	chr6	30139996	-4.468	1.836	0.0173	0.91	TRIM15	41.14
cg20685352	chr3	47823121	-0.2696	0.1107	0.0173	0.91	SMARCC1	2.31
cg14301212	chr6	29943677	-3.059	1.257	0.0173	0.91	HCG9	27.33
cg14529730	chr1	115125355	-1.516	0.6229	0.0173	0.91	BCAS2	89.48
cg12464820	chr22	50690166	-1.358	0.5579	0.0173	0.91	HDAC10	24.62
cg25999604	chr14	104179135	2.645	1.087	0.0173	0.91	XRCC3	71.49
cg23629183	chr3	97691400	-1.572	0.6457	0.0173	0.91	MINA	16.47
cg15553612	chr1	119520934	-3.638	1.495	0.0173	0.91	TBX15	79.2
cg11065425	chr2	155314765	-5.68	2.334	0.0173	0.91		50.32
cg20755820	chr2	230578770	-2.565	1.054	0.0173	0.91	DNER	11.48
cg04859466	chr3	181444563	-4.212	1.731	0.0173	0.91	SOX2OT	7.21
cg07951355	chr1	40123717	-1.575	0.6471	0.0173	0.91		12.66
cg00843339	chr6	31367527	-1.072	0.4407	0.0173	0.91		10.77
cg19516009	chr8	22018080	-2.024	0.832	0.0173	0.91	SFTPC	85.23
cg23641319	chr8	143862739	-3.772	1.551	0.0173	0.91		82.89
cg10998242	chr3	53530847	-0.6743	0.2772	0.0173	0.91	CACNA1D	93.77
cg16985652	chr1	27241897	-2.286	0.9397	0.0173	0.91	NR0B2	48.93
cg11119023	chr5	177810294	-1.616	0.6642	0.0173	0.91	COL23A1	88.39
cg17717442	chr1	38218194	-3.355	1.379	0.0174	0.91	EPHA10	15.05
cg05976168	chr12	611508	-1.493	0.6138	0.0174	0.91	B4GALNT3	92.65
cg00490648	chr16	83863902	-3.813	1.568	0.0174	0.91		32.26
cg07409400	chrX	118532412	-3.87	1.591	0.0174	0.91	SLC25A43	69.62
cg22753661	chr15	79092743	-9.293	3.821	0.0174	0.91	ADAMTS7	57.96
cg15442434	chr6	170210649	-2.858	1.175	0.0174	0.91		52.75
cg24117315	chr1	6988185	-3.284	1.35	0.0174	0.91	CAMTA1	59.07
cg09123473	chr17	56234826	-0.5246	0.2157	0.0174	0.91	MSX2P1	3.34
cg04923928	chr7	30721797	-3.958	1.627	0.0174	0.91	CRHR2	8.23
cg24032190	chr15	67442893	1.201	0.4938	0.0174	0.91	SMAD3	7.54
cg27082426	chr7	139995984	-3.694	1.519	0.0174	0.91		69.38
cg01572989	chr8	144484296	-4.271	1.756	0.0174	0.91		12.93
cg09177080	chr17	73840822	-1.446	0.5947	0.0174	0.91	UNC13D	15.53
cg20746795	chr1	15478206	2.409	0.9908	0.0174	0.91	TMEM51	52.85
cg21980394	chr6	161860263	-2.686	1.105	0.0174	0.91	PARK2	23.16
cg01875838	chr19	10947446	-2.543	1.046	0.0174	0.91	TMED1	10.07
cg08628233	chr5	102729419	1.889	0.7767	0.0174	0.91		68.75
cg04277084	chr5	115294261	-3.078	1.266	0.0174	0.91		76.62
cg15534212	chr5	173209194	2.526	1.039	0.0174	0.91		12.5
cg23206460	chr14	105183714	4.476	1.841	0.0174	0.91	INF2	84.55
cg25440818	chr17	1953382	-0.2179	0.08963	0.0174	0.91	MIR132	2.5
cg05005308	chr4	21305549	-5.31	2.184	0.0174	0.91	KCNIP4	33.78
cg20515101	chr2	218751809	-3.454	1.42	0.0174	0.91	TNS1	80.14
cg13022763	chr13	25801852	-3.529	1.451	0.0174	0.91		86.41
cg03457472	chr7	3339766	-2.493	1.026	0.0174	0.91	SDK1	71.73
cg12513920	chr5	107717972	-0.1795	0.07383	0.0174	0.91	FBXL17	2
cg06818975	chr11	66063091	-4.025	1.656	0.0174	0.91	TMEM151A	75.43
cg21534264	chr3	62861631	-7.75	3.188	0.0174	0.91	CADPS	21.31
cg19727381	chr8	855862	-5.619	2.312	0.0174	0.91		64.17
cg10598353	chr6	31783466	-9.705	3.993	0.0174	0.91	HSPA1A	16.47
cg11075451	chr1	89600119	-4.468	1.838	0.0174	0.91	GBP7	78.09
cg02869289	chr19	46177325	-2.532	1.042	0.0174	0.91	MIR642	45.34
cg27027055	chr16	79306292	-4.422	1.819	0.0174	0.91		54.38
cg16571825	chr8	49648297	-2.214	0.9107	0.0174	0.91	EFCAB1	38.04
cg05400613	chr1	118471582	-0.2752	0.1132	0.0174	0.91	WDR3	2.83
cg06090895	chr8	26980438	-3.853	1.585	0.0174	0.91		27.64
cg15623216	chr20	48770123	-0.2545	0.1047	0.0174	0.91	TMEM189-UBE2V1	2.2
cg18700329	chr17	1124191	-5.599	2.304	0.0174	0.91		74.86
cg23285825	chr5	178016595	-4	1.646	0.0174	0.91	COL23A1	59.9
cg10038542	chr8	23315318	-0.4249	0.1748	0.0174	0.91	ENTPD4	2.42
cg25276700	chr6	44698697	3.662	1.507	0.0175	0.91		71.86
cg02099194	chr13	43149689	-4.596	1.892	0.0175	0.91	TNFSF11	28.26
cg04860977	chr13	108215526	4.941	2.033	0.0175	0.91	FAM155A	82.65
cg15446392	chr12	9559693	-3.086	1.27	0.0175	0.91		77.41
cg12539415	chr2	177016167	-8.136	3.349	0.0175	0.91	HOXD4	42.78
cg22430950	chr17	35166190	-4.928	2.028	0.0175	0.91		36.5
cg04118519	chr16	1575267	-1.435	0.5906	0.0175	0.91	IFT140	87.02
cg09027155	chr4	62930108	-5.423	2.232	0.0175	0.91	LPHN3	68.4
cg18116418	chr1	152553244	-3.345	1.377	0.0175	0.91	LCE3D	28.02
cg27285720	chr1	89664782	-3.075	1.266	0.0175	0.91	GBP4	71.75
cg27505756	chrX	153995638	-2.715	1.118	0.0175	0.91	DKC1	88.28
cg19431241	chr20	43374350	-1.897	0.781	0.0175	0.91	KCNK15	9.59
cg26057751	chr2	87016259	-4.685	1.929	0.0175	0.91	CD8A	23.94
cg07120806	chr4	1873451	-1.277	0.5257	0.0175	0.91	WHSC1	9.45
cg17677490	chr10	118608138	-1.225	0.5044	0.0175	0.91		90.82
cg24563967	chr17	74009962	-2.358	0.9711	0.0175	0.91	EVPL	74.27
cg19588538	chr10	5693331	2.663	1.097	0.0175	0.91	ASB13	85.88
cg10927848	chr11	16298618	-3.793	1.562	0.0175	0.91	SOX6	54.33
cg07045054	chr3	10005827	-0.8221	0.3385	0.0175	0.91	TMEM111	94.66
cg06521148	chr11	60525133	-2.839	1.169	0.0175	0.91	MS4A15	46.46
cg00944163	chr17	11390262	-4.525	1.863	0.0175	0.91	SHISA6	44.45
cg00460322	chr13	112980649	-3.869	1.593	0.0175	0.91		26.69
cg01754967	chr15	54049269	-7.006	2.885	0.0175	0.91	WDR72	48.59
cg18592083	chr19	9731957	-1.181	0.4863	0.0175	0.91	ZNF561	2.43
cg17325789	chr10	131763132	-2.56	1.055	0.0175	0.91	EBF3	12.55
cg14732248	chr6	1313730	-2.164	0.8913	0.0176	0.91	FOXQ1	7.39
cg17682441	chr2	27342146	-3.841	1.582	0.0176	0.91	CGREF1	33.66
cg14808040	chr12	124418532	-2.474	1.019	0.0176	0.91	DNAH10	36.46
cg04986765	chr12	31744129	-0.2704	0.1114	0.0176	0.91	DENND5B	2.67
cg27343616	chr20	17207697	-1.361	0.5606	0.0176	0.91	PCSK2	12.46
cg01073332	chr20	62574023	-2.681	1.105	0.0176	0.91	UCKL1	41.56
cg10715265	chr1	58715499	-2.302	0.9484	0.0176	0.91	DAB1	5.8
cg17118478	chr2	191543902	-1.04	0.4285	0.0176	0.91	NAB1	91.43
cg11801857	chr10	73723920	-3.76	1.549	0.0176	0.91	CHST3	7.96
cg04169908	chr12	112280231	0.5561	0.2291	0.0176	0.91	C12orf47	4.38
cg06046819	chr17	4500281	1.76	0.7253	0.0176	0.91	SMTNL2	91.07
cg03001276	chr6	168426653	-3.633	1.497	0.0176	0.91	KIF25	55.93
cg03146412	chr12	132658927	-5.367	2.211	0.0176	0.91		65.82
cg03607179	chr9	139236708	-1.569	0.6463	0.0176	0.91	GPSM1	33.08
cg02994463	chr13	58240705	-5.457	2.248	0.0176	0.91	PCDH17	30.73
cg12122741	chr12	130824082	-6.367	2.623	0.0176	0.91	PIWIL1	48.15
cg10186254	chr14	80267501	-0.9672	0.3985	0.0176	0.91	NRXN3	91.13
cg23863896	chr12	117258827	2.753	1.134	0.0176	0.91	RNFT2	90.63
cg09542111	chr21	31312091	-2.696	1.111	0.0176	0.91	GRIK1	6.2
cg15686782	chr7	2143886	-2.32	0.9558	0.0176	0.91	MAD1L1	58.92
cg11978884	chr5	135415819	-6.289	2.591	0.0176	0.91		30.02
cg13796796	chr2	26987250	-0.2654	0.1094	0.0176	0.91	C2orf18	2.13
cg12968258	chr11	57126602	-0.9996	0.4119	0.0176	0.91	P2RX3	90.67
cg24743122	chr2	16692578	-2.004	0.8261	0.0176	0.91		27.22
cg15676371	chr5	176518013	-0.6625	0.273	0.0176	0.91	FGFR4	93.16
cg21752295	chr6	7747003	-2.912	1.2	0.0176	0.91	BMP6	83.02
cg03621988	chr3	113251716	-6.352	2.618	0.0176	0.91	SIDT1	11.29
cg10209087	chr4	169401183	-8.751	3.607	0.0176	0.91	DDX60L	14.59
cg25551168	chr20	3065343	-2	0.8242	0.0176	0.91	AVP	78.24
cg04702940	chr11	66084599	-1.037	0.4276	0.0176	0.91	CD248	5.21
cg08346232	chr12	104235326	-0.7541	0.3108	0.0176	0.91	NT5DC3	3.41
cg21184415	chr20	39996039	-3.707	1.528	0.0176	0.91	EMILIN3	41.07
cg23347273	chr19	42905978	-1.206	0.4973	0.0176	0.91	LIPE	2.9
cg23954922	chr6	17101738	-3.501	1.443	0.0176	0.91		21.35
cg08438091	chr5	177814702	-4.946	2.039	0.0176	0.91	COL23A1	76.76
cg14416311	chr9	89560881	-0.3522	0.1452	0.0176	0.91	GAS1	3.33
cg02517342	chr8	68470264	-4.288	1.768	0.0176	0.91	CPA6	33.95
cg21744850	chrX	50214878	4.249	1.751	0.0176	0.91	DGKK	20.17
cg18988560	chr10	83636072	4.267	1.759	0.0176	0.91	NRG3	14.03
cg27463749	chr16	85126605	-2.803	1.156	0.0176	0.91	KIAA0513	42.34
cg14096415	chr2	235891856	-2.018	0.8321	0.0176	0.91	SH3BP4	37.66
cg27304328	chr1	160519425	-2.504	1.032	0.0177	0.91	CD84	79.06
cg04337611	chr4	169401687	-9.458	3.899	0.0177	0.91	DDX60L	14.1
cg21446955	chr4	86851425	-2.981	1.229	0.0177	0.91	ARHGAP24	67.51
cg08915824	chr1	204911863	-4.748	1.957	0.0177	0.91	NFASC	38.11
cg03461431	chr1	41285096	-2.806	1.157	0.0177	0.91	KCNQ4	72.98
cg21092462	chr1	211307761	-1.325	0.5462	0.0177	0.91	KCNH1	18.61
cg11189134	chr10	1531498	-2.333	0.9618	0.0177	0.91	ADARB2	28.73
cg26697605	chr7	1850801	-1.268	0.5229	0.0177	0.91		89.1
cg16187804	chr10	44882340	-0.87	0.3587	0.0177	0.91		4.89
cg27530388	chr7	155326484	-3.803	1.568	0.0177	0.91	CNPY1	12.8
cg24192581	chr19	40562106	-0.2667	0.11	0.0177	0.91	ZNF780B	2.31
cg23884531	chr17	6950103	-1.2	0.4947	0.0177	0.91		7.51
cg16461485	chr3	150325716	-0.8904	0.3671	0.0177	0.91	SELT	91.39
cg02878966	chrX	24692176	-3.001	1.238	0.0177	0.91	PCYT1B	79.14
cg04417708	chr17	4043867	-8.957	3.693	0.0177	0.91	ZZEF1	80.64
cg00270520	chr2	241579262	-5.889	2.428	0.0177	0.91		47.29
cg17291924	chrX	140756646	-3.222	1.329	0.0177	0.91		19.36
cg17819264	chr8	109299286	-1.331	0.5489	0.0177	0.91		90.68
cg24803261	chr10	135271963	-3.456	1.425	0.0177	0.91	LOC619207	51.84
cg06050631	chr6	140098850	-1.325	0.5462	0.0177	0.91		89.38
cg10166160	chr19	40429988	-3.172	1.308	0.0177	0.91	FCGBP	77.53
cg15917060	chrX	64891199	-3.188	1.315	0.0177	0.91	MSN	54.04
cg17679427	chr10	35480749	-1.348	0.5557	0.0177	0.91	CREM	82.37
cg07696757	chr7	44229001	-1.881	0.7755	0.0177	0.91	GCK	82.68
cg20161275	chr10	131648297	-7.849	3.236	0.0177	0.91	EBF3	62.69
cg12240767	chr19	12098572	-0.6033	0.2488	0.0177	0.91		4.37
cg19498228	chr19	36342725	-3.362	1.386	0.0177	0.91	NPHS1	29.72
cg05711609	chr1	147030449	-0.9773	0.403	0.0177	0.91	BCL9	93.77
cg17795540	chr8	140749561	-2.691	1.11	0.0177	0.91	TRAPPC9	80.94
cg17662177	chrX	47490087	-3.603	1.486	0.0177	0.91	CFP	82.85
cg15050473	chr5	31796646	-9.859	4.066	0.0177	0.91		61.39
cg01004017	chr2	121657347	-3.813	1.572	0.0177	0.91	GLI2	62.92
cg26424147	chr2	43055984	-1.202	0.4957	0.0177	0.91		22.2
cg10488292	chr7	6075080	-0.854	0.3522	0.0177	0.91	EIF2AK1	90.97
cg22874695	chr8	42397328	-0.3388	0.1397	0.0177	0.91	C8orf40	3.52
cg16725984	chr16	89735184	-2.884	1.19	0.0177	0.91	C16orf55	74.45
cg04683628	chr11	121163434	-0.3991	0.1646	0.0177	0.91	SC5DL	2.54
cg02276461	chrX	132092575	3.675	1.516	0.0177	0.91	HS6ST2	22.66
cg21715751	chr19	33795390	-2.483	1.024	0.0177	0.91	LOC80054	81.79
cg22019247	chr1	181378760	-3.501	1.444	0.0177	0.91		32.66
cg06514003	chr17	40330907	-1.807	0.7454	0.0177	0.91	KCNH4	19.37
cg17036641	chr3	52723544	-1.941	0.8009	0.0177	0.91	GNL3	85.51
cg08232654	chr14	25075816	-4.476	1.846	0.0177	0.91	GZMH	39.07
cg05068951	chr14	95722106	-2.069	0.8535	0.0177	0.91	CLMN	26.75
cg19365176	chr12	116963394	-2.671	1.102	0.0177	0.91		23.12
cg02694099	chr15	71408914	-4.131	1.705	0.0177	0.91	CT62	56.5
cg08002791	chr12	131541853	-4.376	1.806	0.0177	0.91	GPR133	83.73
cg01933318	chr4	14864128	-4.26	1.758	0.0177	0.91		41.03
cg04086531	chr16	49732376	2.25	0.9282	0.0177	0.91	ZNF423	85.45
cg05350800	chr1	178550844	-2.002	0.8259	0.0177	0.91		33.15
cg15168577	chr5	139138880	-1.724	0.7115	0.0177	0.91		77.61
cg22042328	chrX	15808073	-1.464	0.6041	0.0177	0.91	ZRSR2	3.65
cg00464519	chr9	37034655	-4.888	2.017	0.0177	0.91	PAX5	32.39
cg06076518	chr8	130307191	-1.689	0.6969	0.0178	0.91		90.85
cg25966128	chr20	18447905	-0.6035	0.249	0.0178	0.91	C20orf12	10.01
cg02446017	chr17	41392812	-0.3677	0.1517	0.0178	0.91		2.69
cg07653289	chr6	30325734	-1.297	0.5352	0.0178	0.91		7.76
cg02421553	chr16	2645410	-1.909	0.7879	0.0178	0.91	PDPK1	91.11
cg10640435	chr1	156594688	-4.827	1.992	0.0178	0.91	HAPLN2	18.53
cg22946774	chr11	26581996	-2.263	0.9339	0.0178	0.91	MUC15	81.24
cg27513573	chr10	131768098	-4.423	1.826	0.0178	0.91		10.85
cg15204912	chr17	60784362	-1.676	0.6916	0.0178	0.91	MARCH10	82.88
cg16091746	chrX	154444538	3.108	1.283	0.0178	0.91	VBP1	11.97
cg16674467	chr3	46854311	-1.055	0.4355	0.0178	0.91		16.78
cg07017374	chr13	28674451	-0.1916	0.07907	0.0178	0.91	FLT3	2.19
cg08781681	chr10	131840772	-8.524	3.519	0.0178	0.91		45.25
cg26647736	chr12	100593455	-0.1931	0.07973	0.0178	0.91	ACTR6	2.39
cg13868001	chr13	65297897	5.653	2.334	0.0178	0.91		20.02
cg20288617	chr4	22239907	-4.039	1.667	0.0178	0.91		78.44
cg27385757	chr6	30656024	-1.378	0.5688	0.0178	0.91	KIAA1949	41.91
cg10012422	chr11	121139309	-1.099	0.4538	0.0178	0.91		5.17
cg03217337	chr20	32447030	-2.05	0.8466	0.0178	0.91		44.95
cg02417360	chr13	113398673	-4.706	1.943	0.0178	0.91	ATP11A	68.66
cg03797660	chr16	89035228	-3.667	1.514	0.0178	0.91	CBFA2T3	59.02
cg10695848	chr12	48206783	-5.622	2.322	0.0178	0.91	HDAC7	33.15
cg04065210	chr7	35074628	-2.068	0.8539	0.0178	0.91	DPY19L1	82.44
cg12131906	chr1	61360359	-0.935	0.3861	0.0178	0.91		92.97
cg20720597	chr2	3699334	-2.859	1.181	0.0178	0.91		10.75
cg05666713	chr1	201181883	-2.063	0.8517	0.0178	0.91	IGFN1	60.33
cg27554171	chrX	147580270	-3.428	1.415	0.0178	0.91		81.09
cg02166383	chr14	107252649	-6.782	2.801	0.0178	0.91		49.74
cg21916898	chr2	3648554	-2.642	1.091	0.0178	0.91	COLEC11	84.81
cg24377495	chr19	6660075	-6.735	2.782	0.0178	0.91		61.18
cg15529950	chr18	76623073	-3.921	1.62	0.0179	0.91		80.55
cg07093456	chr10	118380177	-3.909	1.615	0.0179	0.91	PNLIPRP2	80.35
cg16764848	chr14	53258684	1.122	0.4634	0.0179	0.91	GNPNAT1	6.3
cg11076996	chr11	94300248	-4.185	1.728	0.0179	0.91	PIWIL4	78.47
cg01790144	chr16	84476098	-1.432	0.5915	0.0179	0.91	ATP2C2	86.11
cg27192854	chr6	166511877	-3.466	1.431	0.0179	0.91		43.29
cg07934552	chr11	32355483	-5.663	2.339	0.0179	0.91		37.73
cg22997177	chr12	54070527	-3.538	1.461	0.0179	0.91	ATP5G2	30.2
cg16841761	chr17	65044234	-1.578	0.6518	0.0179	0.91	CACNG1	88.35
cg21098323	chr19	54605642	-4.107	1.697	0.0179	0.91	OSCAR	26.03
cg15612085	chr17	7696347	-1.159	0.4786	0.0179	0.91	DNAH2	91.6
cg04430866	chr16	89739680	-5.109	2.111	0.0179	0.91		58.15
cg20934731	chr8	4439787	-4.365	1.803	0.0179	0.91	CSMD1	82.13
cg07042672	chr17	66097459	-3.872	1.6	0.0179	0.91	LOC651250	11.73
cg13551269	chr19	19977733	-0.8036	0.332	0.0179	0.91	ZNF253	10.06
cg19988577	chr11	72327807	-2.215	0.9152	0.0179	0.91	PDE2A	55.77
cg07181627	chr16	22705329	-2.336	0.9652	0.0179	0.91		87.64
cg12297440	chr7	157523408	-3.621	1.496	0.0179	0.91	PTPRN2	41.19
cg13356285	chr19	55692711	-8.422	3.48	0.0179	0.91	PTPRH	53.51
cg09334731	chr1	7020807	-2.196	0.9072	0.0179	0.91	CAMTA1	21.72
cg18493027	chr14	70346151	-4.003	1.654	0.0179	0.91	SMOC1	6.37
cg26209776	chr15	84651795	-6.86	2.835	0.0179	0.91	ADAMTSL3	65.82
cg16631384	chr5	176070735	-1.086	0.4487	0.0179	0.91	EIF4E1B	90.73
cg17842130	chr17	723242	-2.275	0.94	0.0179	0.91	NXN	88.89
cg26727221	chr8	112163550	-7.216	2.982	0.0179	0.91		40
cg22899163	chr14	70826046	-0.2568	0.1061	0.0179	0.91	COX16	3.33
cg07276708	chr22	30951134	-3.878	1.603	0.0179	0.91	GAL3ST1	37.61
cg21361134	chr3	150690456	-3.515	1.453	0.0179	0.91	CLRN1	43.06
cg15253304	chr6	209809	-5.066	2.094	0.0179	0.91		46.13
cg18990042	chr12	48399169	-2.016	0.8333	0.0179	0.91	COL2A1	77.77
cg03092680	chr6	168597666	-3.279	1.355	0.0179	0.91		75.49
cg17251384	chr4	36333629	6.696	2.767	0.0179	0.91	DTHD1	77.98
cg19634247	chr12	54403314	-4.27	1.765	0.0179	0.91	HOXC8	13.31
cg04905392	chr12	132667060	-8.525	3.523	0.0179	0.91		80.12
cg09475796	chr6	57071124	-0.9922	0.4101	0.0179	0.91	RAB23	91.9
cg08713568	chr1	91195504	-2.915	1.205	0.0179	0.91		62.1
cg09373037	chr10	46970625	-2.219	0.9171	0.0179	0.91	SYT15	4.43
cg25969932	chr5	180658112	-1.636	0.6762	0.0179	0.91	TRIM41	67.55
cg15021439	chr2	220416871	-0.7063	0.292	0.0179	0.91	OBSL1	6.9
cg18466674	chr6	31783545	-6.41	2.65	0.0179	0.91	HSPA1A	12.74
cg01072057	chr2	233285929	-4.747	1.962	0.0179	0.91		23.21
cg01457169	chr13	99091488	-1.918	0.7927	0.0179	0.91	FARP1	80.19
cg26086948	chr20	44097731	-3.451	1.427	0.0179	0.91	WFDC2	37.66
cg03326188	chr5	43412465	-2.254	0.9319	0.018	0.91	CCL28	28.77
cg14973055	chr17	72306038	-1.594	0.6589	0.018	0.91	DNAI2	22.13
cg03503516	chr22	24890811	6.592	2.725	0.018	0.91	C22orf45	16.5
cg00971827	chr5	34553138	-1.545	0.6389	0.018	0.91		87.18
cg17696006	chr2	26521372	-3.868	1.599	0.018	0.91		57.11
cg11206381	chr5	158737792	-0.4465	0.1846	0.018	0.91		2.29
cg27625055	chr20	41818574	-0.3985	0.1648	0.018	0.91	PTPRT	2.71
cg11291889	chr13	81229444	-4.185	1.73	0.018	0.91		52.97
cg04449953	chr8	144486939	-2.013	0.8324	0.018	0.91		27.12
cg20417024	chr5	76028950	-6.093	2.519	0.018	0.91	F2R	66.08
cg12447398	chr7	2944127	-1.866	0.7715	0.018	0.91		87.4
cg20707126	chr7	116750996	-2.785	1.151	0.018	0.91	ST7	66.56
cg00295573	chrX	149009554	-3.736	1.545	0.018	0.91	MAGEA8	52.34
cg08673054	chr19	10541704	-1.334	0.5516	0.018	0.91	PDE4A	4.72
cg15336269	chr6	106809237	-0.5577	0.2306	0.018	0.91		5.73
cg00058026	chr12	53172158	-3.499	1.447	0.018	0.91	KRT76	59.89
cg18887371	chr12	79198115	3.109	1.286	0.018	0.91		46.75
cg12599700	chr16	54962423	-2.909	1.203	0.018	0.91		8.76
cg19270887	chr7	43445872	1.864	0.7708	0.018	0.91	HECW1	74.29
cg19817767	chr12	117147165	-4.364	1.805	0.018	0.91		28.5
cg10397628	chr1	28414998	-0.4037	0.167	0.018	0.91	EYA3	3.13
cg04375213	chr12	2113435	-4.656	1.925	0.018	0.91	DCP1B	5.33
cg11232947	chr2	69871759	-0.6792	0.2809	0.018	0.91	AAK1	4.81
cg10311549	chr10	135272056	-6.518	2.696	0.018	0.91	LOC619207	69.36
cg21903378	chr14	104686811	-3.456	1.429	0.018	0.91		33.67
cg21563737	chr11	1765224	-1.37	0.5667	0.018	0.91	HCCA2	30.1
cg05139434	chr1	41328180	-0.2677	0.1107	0.018	0.91	CITED4	2.45
cg11646192	chr4	75230615	-3.293	1.362	0.018	0.91	EREG	57.58
cg20663200	chr10	116163392	-1.954	0.8083	0.018	0.91	AFAP1L2	8.76
cg12623536	chr10	73848817	-1.716	0.71	0.018	0.91	SPOCK2	23.2
cg18816534	chr5	158385443	-6.555	2.712	0.018	0.91	EBF1	51.79
cg12776754	chr13	72246001	-5.848	2.419	0.018	0.91	DACH1	70.18
cg25453063	chr3	143097071	-4.052	1.676	0.018	0.91	SLC9A9	56.94
cg07197059	chr14	23836012	-4.95	2.048	0.018	0.91	EFS	37.26
cg12243453	chr11	113775400	-2.239	0.9261	0.018	0.91	HTR3B	20.04
cg19616339	chr2	69164114	-3.524	1.458	0.018	0.91		61.51
cg20199739	chr11	107730522	-0.1584	0.06551	0.018	0.91	SLC35F2	1.76
cg24033859	chr3	154796701	-3.185	1.318	0.018	0.91	MME	36.65
cg26326633	chr8	41655078	-2.509	1.038	0.018	0.91	ANK1	48.35
cg13453139	chr17	8815262	-4.748	1.964	0.018	0.91	PIK3R5	60.71
cg09323806	chr7	141617279	-4.686	1.938	0.018	0.91	OR9A4	43.97
cg27446185	chr1	117753965	-1.985	0.8212	0.018	0.91	VTCN1	17.17
cg12929486	chr6	110798012	-7.539	3.119	0.018	0.91	SLC22A16	28.41
cg12331505	chr5	3093646	-6.897	2.853	0.018	0.91		61.62
cg00130693	chr1	226110727	-1.242	0.5139	0.018	0.91	PYCR2	86.91
cg09169617	chr15	89921672	-2.209	0.914	0.018	0.91	LOC254559	13.98
cg22334665	chr6	110797497	-6.416	2.654	0.018	0.91	SLC22A16	22.1
cg08211068	chr16	89884155	-8.113	3.357	0.018	0.91	FANCA	39.62
cg10706100	chr6	166401536	-4.036	1.67	0.018	0.91	LOC441177	8.06
cg26132853	chr20	2632587	-0.3398	0.1406	0.018	0.91	MIR1292	3
cg01039990	chrX	136510831	-4.958	2.051	0.018	0.91		46.49
cg06192592	chr6	148584070	-2.843	1.176	0.0181	0.91		51.95
cg17466346	chr7	24516464	-0.9372	0.3878	0.0181	0.91		92.02
cg08594207	chr17	64825662	-1.073	0.444	0.0181	0.91		6.38
cg11424069	chr1	150336450	-0.3199	0.1324	0.0181	0.91	RPRD2	2.87
cg18801825	chr19	2648560	-1.758	0.7276	0.0181	0.91	GNG7	10.3
cg15910994	chr2	97001734	-0.2291	0.09478	0.0181	0.91	NCAPH	2.76
cg02286819	chr1	219985565	-2.21	0.9145	0.0181	0.91		29.24
cg10287111	chr14	101592058	-4.93	2.04	0.0181	0.91		46.46
cg21222830	chr9	137966498	-4.61	1.908	0.0181	0.91	OLFM1	82.52
cg25083922	chr8	142384880	-3.198	1.324	0.0181	0.91		63.08
cg24462247	chr4	1770837	-2.7	1.117	0.0181	0.91		75.71
cg26908388	chr6	33358785	-1.899	0.786	0.0181	0.91	KIFC1	17.29
cg24391314	chr3	50533663	-3.599	1.489	0.0181	0.91	CACNA2D2	69.88
cg21526572	chr10	133850592	-4.785	1.98	0.0181	0.91		18.06
cg05060686	chr6	168426413	-3.082	1.275	0.0181	0.91	KIF25	64.95
cg17564203	chr4	7526639	-3.575	1.48	0.0181	0.91	SORCS2	38.81
cg07888300	chr16	57879672	-1.887	0.7809	0.0181	0.91		89.2
cg03634928	chr11	117947611	-1.57	0.6501	0.0181	0.91	TMPRSS4	33.5
cg09469663	chr15	74908191	-0.2317	0.09591	0.0181	0.91	CLK3	2.43
cg21239878	chr18	48912	-2.818	1.167	0.0181	0.91		71.85
cg02723068	chr4	39528473	-0.6583	0.2726	0.0181	0.91	UGDH	6.62
cg24554061	chr11	63705760	-0.3116	0.129	0.0181	0.91	NAA40	3.29
cg16713732	chr3	127325013	-2.032	0.8415	0.0181	0.91	MCM2	80.77
cg03287111	chr2	121625634	-5.124	2.121	0.0181	0.91	GLI2	35.2
cg24353236	chr11	47270908	-0.3897	0.1614	0.0181	0.91	NR1H3	2.75
cg05513208	chr17	6659189	-0.3978	0.1647	0.0181	0.91	XAF1	5.16
cg21122656	chr6	31783272	-6.58	2.725	0.0181	0.91	HSPA1A	14.04
cg02495552	chr12	132221669	-4.859	2.012	0.0181	0.91	SFRS8	37.9
cg17616099	chr20	5451815	-2.944	1.219	0.0181	0.91	LOC643406	33.93
cg03167633	chr2	145338509	-1.892	0.7836	0.0181	0.91		89.44
cg03950253	chr7	134345856	4.031	1.669	0.0181	0.91	BPGM	26.53
cg04519485	chr3	13322755	-3.515	1.456	0.0182	0.91		27.88
cg13976496	chr5	135156607	-1.402	0.5806	0.0182	0.91		31.75
cg01800735	chr17	745664	-5.25	2.174	0.0182	0.91	NXN	79.63
cg02170577	chr7	104939331	-1.068	0.4423	0.0182	0.91	SRPK2	86.62
cg00981837	chr5	33936262	-0.3861	0.1599	0.0182	0.91	RXFP3	2.28
cg11306781	chrX	113624954	-9.255	3.833	0.0182	0.91		62.15
cg21726551	chr12	131590460	-3.17	1.313	0.0182	0.91	GPR133	90.73
cg09640571	chr16	88388040	-2.011	0.8329	0.0182	0.91		32.45
cg24876445	chr18	44786091	-2.123	0.8797	0.0182	0.91		14.98
cg22464548	chr3	185000648	-6.056	2.509	0.0182	0.91		23.13
cg14969965	chr10	38267959	-1.223	0.5066	0.0182	0.91		86
cg01083040	chr15	73973808	-1.737	0.7194	0.0182	0.91		82.61
cg19364068	chr19	46734104	-4.665	1.933	0.0182	0.91	IGFL1	48.79
cg01138819	chr5	171055226	-2.77	1.148	0.0182	0.91		57.53
cg09198694	chr6	43738026	-0.2587	0.1072	0.0182	0.91	VEGFA	2.83
cg17677397	chr17	72543519	-2.803	1.161	0.0182	0.91	CD300C	46.5
cg24870966	chr17	79282893	-1.334	0.5526	0.0182	0.91	C17orf55	14.32
cg00852414	chr14	101543050	-3.961	1.641	0.0182	0.91		43.38
cg18361098	chr14	37136391	-7.59	3.145	0.0182	0.91	PAX9	36.87
cg01973390	chr7	112030679	-1.113	0.4611	0.0182	0.91		89.38
cg13053505	chr4	4854459	-2.884	1.195	0.0182	0.91		11.69
cg25369015	chr1	9599256	-0.5741	0.2379	0.0182	0.91	SLC25A33	3.46
cg13738140	chr9	140189802	-0.6916	0.2866	0.0182	0.91		2.86
cg13326175	chr11	45718234	-2.783	1.153	0.0182	0.91		42.16
cg27508314	chr8	103675497	4.407	1.827	0.0182	0.91		81.74
cg02675173	chr8	99738789	-1.692	0.7011	0.0183	0.91	STK3	82.99
cg16417258	chr1	919731	-0.681	0.2823	0.0183	0.91		6.58
cg01561194	chr10	1595633	-1.688	0.6995	0.0183	0.91	ADARB2	13.8
cg15737554	chr6	32974897	-5.01	2.077	0.0183	0.91	HLA-DOA	58.33
cg08729178	chr15	93633249	-2.004	0.831	0.0183	0.91	RGMA	13.28
cg05491767	chr7	48074093	-5.772	2.393	0.0183	0.91	C7orf57	35.99
cg14108581	chr2	1426094	-4.701	1.949	0.0183	0.91	TPO	46.83
cg06364319	chr3	196730303	7.981	3.309	0.0183	0.91	MFI2	42.45
cg13394110	chr1	12835245	-3.988	1.654	0.0183	0.91	PRAMEF12	36.07
cg26864012	chr16	30776321	-1.851	0.7673	0.0183	0.91	RNF40	78.49
cg26628279	chr8	58059068	-4.352	1.804	0.0183	0.91		49.28
cg23265604	chr20	44441325	-2.524	1.046	0.0183	0.91	UBE2C	9.16
cg04531425	chr2	182322841	-3.698	1.533	0.0183	0.91	ITGA4	14.62
cg27562431	chr7	127229267	-1.384	0.5737	0.0183	0.91	ARF5	16.89
cg06412358	chr21	34392373	-1.697	0.7038	0.0183	0.91		7.49
cg01452549	chr19	6134933	-4.18	1.733	0.0183	0.91	ACSBG2	46.21
cg12436196	chr1	2995301	-3.373	1.399	0.0183	0.91	PRDM16	35.69
cg21582325	chr12	121498343	-0.9936	0.412	0.0183	0.91		6.46
cg13566088	chr9	90435638	-1.05	0.4353	0.0183	0.91		91.65
cg23474211	chr7	88388646	-7.729	3.205	0.0183	0.91	ZNF804B	12.31
cg06238426	chr17	71228473	-0.4276	0.1773	0.0183	0.91	C17orf80	2.29
cg26992600	chr14	37054509	-7.878	3.267	0.0183	0.91		62.67
cg23443098	chr10	13987636	-5.429	2.252	0.0183	0.91	FRMD4A	54.9
cg03157040	chr19	1861890	-1.5	0.6219	0.0183	0.91	KLF16	8.97
cg21527708	chr1	111822043	-3.706	1.537	0.0183	0.91	LOC149620	50.23
cg25468274	chr1	31280338	-2.779	1.153	0.0183	0.91		37.33
cg01785060	chr9	14693082	-0.3336	0.1384	0.0183	0.91	ZDHHC21	2.42
cg18509524	chr8	62052594	-5.109	2.119	0.0183	0.91		32.48
cg20348000	chr10	88615964	3.739	1.551	0.0183	0.91	BMPR1A	39.72
cg04752263	chr20	60791717	-4.422	1.834	0.0183	0.91	HRH3	41.31
cg22876908	chr12	56325149	-1.981	0.8217	0.0183	0.91	DGKA	43.53
cg02018408	chr16	25269986	-1.033	0.4286	0.0183	0.91	ZKSCAN2	22.77
cg09457766	chr22	43742573	-0.4734	0.1964	0.0183	0.91		3.94
cg18237545	chr7	561071	-5.909	2.451	0.0183	0.91		40.79
cg05598678	chr8	133773099	-4.784	1.985	0.0183	0.91	TMEM71	26.11
cg11824179	chr19	18826937	-1.185	0.4917	0.0183	0.91	CRTC1	86.77
cg07354037	chr19	5804795	-0.4913	0.2038	0.0183	0.91		5.04
cg01717246	chr1	224044718	-1.567	0.65	0.0183	0.91		89.73
cg02448735	chr16	50744993	-3.03	1.257	0.0184	0.91	NOD2	49.26
cg13672462	chr22	36424369	-0.2949	0.1223	0.0184	0.91	RBM9	3.19
cg14282596	chr5	139555009	-0.4099	0.1701	0.0184	0.91	C5orf32	2.93
cg12961059	chr11	124735961	-5.303	2.2	0.0184	0.91	ROBO3	28.82
cg22980150	chr3	183982820	-2.668	1.107	0.0184	0.91	ECE2	80.48
cg10375710	chr17	76449477	-1.986	0.8238	0.0184	0.91	DNAH17	33.23
cg13998093	chr17	44896877	-3.357	1.393	0.0184	0.91	WNT3	25.15
cg07135732	chr1	91184290	-4.638	1.924	0.0184	0.91	BARHL2	16.93
cg04713272	chr12	133168115	-4.724	1.96	0.0184	0.91		48.83
cg02525108	chr11	122847582	-2.985	1.238	0.0184	0.91		13.16
cg09378448	chr6	170268749	-3.473	1.441	0.0184	0.91		45.83
cg07559336	chr1	2736680	-6.819	2.83	0.0184	0.91		70.08
cg02020675	chr14	92786270	-3.25	1.349	0.0184	0.91		30.46
cg18144593	chr2	71116411	-2.264	0.9393	0.0184	0.91		14.88
cg12178431	chr3	14860764	-2.672	1.109	0.0184	0.91	FGD5	77.49
cg18460375	chr7	25782327	-1.706	0.7079	0.0184	0.91		88.22
cg04875514	chr12	53497147	-2.015	0.8364	0.0184	0.91	SOAT2	83.12
cg26118698	chr21	47599972	-3.334	1.384	0.0184	0.91	C21orf56	36.16
cg05584605	chr4	1657368	-3.976	1.65	0.0184	0.91	FAM53A	47.72
cg12241333	chr15	31355430	-2.519	1.045	0.0184	0.91	TRPM1	56.65
cg01925594	chr8	1320786	-7.675	3.185	0.0184	0.91		76.61
cg04170354	chr10	45693967	-1.866	0.7743	0.0184	0.91		79.58
cg00283283	chr5	140891767	-2.775	1.152	0.0184	0.91	PCDHGB5	18.16
cg13964363	chr6	32157454	1.127	0.468	0.0184	0.91	PBX2	9.94
cg17088462	chr10	106014545	-8.078	3.353	0.0184	0.91	GSTO1	14.19
cg23380672	chr11	45683401	-2.648	1.099	0.0184	0.91	CHST1	32.88
cg22464200	chr3	175338357	-5.693	2.363	0.0184	0.91	NAALADL2	64.9
cg18775542	chr10	17682215	-4.647	1.929	0.0184	0.91		56.84
cg22094923	chr17	3499093	-3.567	1.481	0.0184	0.91	TRPV1	66.42
cg20630683	chr6	32812637	-1.584	0.6576	0.0184	0.91	PSMB8	7.1
cg18506678	chr6	85482785	-6.465	2.684	0.0184	0.91		18.61
cg01820777	chr7	1499734	-1.939	0.8052	0.0184	0.91	MICALL2	35.84
cg03068446	chr11	89656189	-3.669	1.523	0.0184	0.91	LOC729384	28.08
cg14211780	chr9	94577112	-1.094	0.4541	0.0184	0.91	ROR2	91.99
cg08681437	chr6	28964249	-1.371	0.5693	0.0184	0.91	ZNF311	87.69
cg18760317	chr7	117864927	-2.578	1.07	0.0184	0.91	ANKRD7	86.61
cg16125725	chr15	70101302	-2.536	1.053	0.0184	0.91		26.99
cg20249252	chr12	114852308	-4.736	1.966	0.0184	0.91		14.32
cg25966649	chr12	1973452	-4.573	1.899	0.0184	0.91	CACNA2D4	73.18
cg05201312	chr16	58516162	-1.862	0.7732	0.0184	0.91	NDRG4	85.87
cg21308365	chr6	119031399	-1.778	0.7384	0.0184	0.91		79.75
cg09247944	chr19	48725593	-1.791	0.7438	0.0184	0.91	CARD8	87.39
cg03481035	chr6	170786302	-3.442	1.429	0.0185	0.91		76.39
cg08801971	chr2	148531301	4.86	2.018	0.0185	0.91		26.82
cg14755549	chr12	52680194	-1.691	0.7024	0.0185	0.91	KRT81	89.8
cg24878887	chr19	55958493	-1.679	0.6972	0.0185	0.91		4.89
cg09031522	chr13	112610918	-8.065	3.349	0.0185	0.91		77.09
cg07091016	chr1	36174005	-2.847	1.182	0.0185	0.91		42.85
cg15671450	chr6	29895116	-6.691	2.779	0.0185	0.91		30.49
cg22293481	chr15	90745248	-1.393	0.5786	0.0185	0.91	SEMA4B	6.56
cg24929514	chr7	151132764	-1.634	0.6788	0.0185	0.91	CRYGN	81.86
cg06220958	chr17	10452851	-2.28	0.9467	0.0185	0.91	MYH2	8.72
cg02160608	chr2	113956634	2.325	0.9655	0.0185	0.91	PSD4	6.67
cg26385074	chr7	100816740	-2.64	1.096	0.0185	0.91	C7orf52	4.36
cg27529346	chr6	31322926	-6.164	2.56	0.0185	0.91	HLA-B	66.03
cg04350913	chr3	192126584	6.157	2.557	0.0185	0.91	FGF12	46.08
cg19724522	chr4	165881424	-2.974	1.235	0.0185	0.91	TRIM61	85.88
ch.10.220353F	chr10	7243943	-0.7382	0.3066	0.0185	0.91	SFMBT2	5.95
cg23325570	chr6	29711975	3.165	1.314	0.0185	0.91	LOC285830	34.63
cg13875133	chr9	118917650	-4.694	1.95	0.0185	0.91	PAPPA	18.38
cg00202460	chr15	83680873	-1.897	0.788	0.0185	0.91	C15orf40	68.14
cg23084895	chr1	214162854	-3.116	1.294	0.0185	0.91	PROX1	10.5
cg23725149	chr2	239432223	-3.171	1.317	0.0185	0.91		29.23
cg13941393	chr19	2340820	-3.926	1.631	0.0185	0.91	SPPL2B	67.38
cg00619356	chr2	8825649	-0.4939	0.2051	0.0185	0.91		4.08
cg08755130	chr6	29705878	-0.2666	0.1108	0.0185	0.91	LOC285830	3.18
cg09821936	chr4	1642054	-3.929	1.632	0.0185	0.91	FAM53A	57.33
cg07023208	chr6	32797253	3.226	1.34	0.0185	0.91	TAP2	77.7
cg26648579	chr16	604802	-2.506	1.041	0.0185	0.91		44.8
cg02356435	chr3	16925533	-3.355	1.394	0.0185	0.91	PLCL2	33.7
cg19701531	chr7	76026560	-2.227	0.925	0.0185	0.91	SRCRB4D	30.49
cg13971502	chr21	47401944	-6.998	2.907	0.0185	0.91	COL6A1	12.52
cg15877883	chr12	63328556	-3.748	1.557	0.0185	0.91	PPM1H	3.65
cg23451678	chr3	112323619	-3.637	1.511	0.0185	0.91	CCDC80	47.79
cg04519916	chr17	32952449	-2.919	1.213	0.0185	0.91	TMEM132E	44.62
cg01897500	chr17	75883996	-5.792	2.406	0.0185	0.91		28.42
cg04212651	chr6	112671523	-0.7762	0.3225	0.0185	0.91	RFPL4B	92.83
cg20366633	chr6	32797234	4.435	1.843	0.0185	0.91	TAP2	45.61
cg00203804	chrX	40691438	-3.69	1.533	0.0185	0.91	LOC100132831	70.53
cg17618474	chrX	30233227	-3.956	1.644	0.0185	0.91	MAGEB2	84.92
cg01719157	chr11	4629606	-1.233	0.5125	0.0185	0.91	TRIM68	3.37
cg02117271	chr5	10618513	-3.414	1.419	0.0185	0.91	ANKRD33B	53.65
cg16482474	chr7	151107637	-2.101	0.873	0.0185	0.91	WDR86	4.07
cg23358740	chr14	102198157	-2.11	0.8769	0.0185	0.91	C14orf72	80.66
cg15460047	chr17	42924794	-3.949	1.641	0.0185	0.91	HIGD1B	53.62
cg21953146	chr17	44061258	-3.049	1.267	0.0185	0.91	MAPT	45.97
cg23052551	chr20	1963310	-2.137	0.8881	0.0186	0.91	PDYN	83.54
ch.20.1295406F	chr20	56228606	-1.133	0.4708	0.0186	0.91	PMEPA1	9.04
cg07671036	chr3	46875766	-4.172	1.734	0.0186	0.91	PRSS42	51.42
cg17752291	chr21	37528206	-1.24	0.5155	0.0186	0.91		14.96
cg09571762	chr12	39539558	-1.481	0.6158	0.0186	0.91		9.75
cg22855405	chr1	32042037	-1.439	0.5982	0.0186	0.91	TINAGL1	11.44
cg05570096	chr8	146277940	-0.5948	0.2473	0.0186	0.91	C8orf33	1.16
cg26934362	chr5	1519265	-1.347	0.5599	0.0186	0.91	LPCAT1	90.54
cg21053529	chr15	35046760	-7.672	3.19	0.0186	0.91	GJD2	44.46
cg07326438	chr11	57194562	-4.679	1.945	0.0186	0.91	SLC43A3	10.6
cg27398637	chr11	122830231	-6.414	2.667	0.0186	0.91	C11orf63	60.82
cg08039084	chr15	69398839	-1.477	0.6139	0.0186	0.91	MIR548H4	89.5
cg04484523	chr1	209878389	-1.765	0.7337	0.0186	0.91	HSD11B1	89.73
cg13211832	chr6	169978387	-2.577	1.072	0.0186	0.91	WDR27	85.99
cg14380939	chr9	34977523	-2.169	0.902	0.0186	0.91	KIAA1045	18.68
cg20413454	chr1	53163625	-0.3734	0.1553	0.0186	0.91	C1orf163	3.02
cg25033360	chr1	36886443	-0.4274	0.1777	0.0186	0.91	OSCP1	3.77
cg02991727	chr1	47646024	-3.037	1.263	0.0186	0.91		58.35
cg21433239	chr3	172578576	-3.473	1.444	0.0186	0.91		71.96
cg14452896	chr11	33182799	-0.2121	0.08821	0.0186	0.91	CSTF3	2.31
cg20725135	chr17	7323540	-1.663	0.6916	0.0186	0.91	SPEM1	72.92
cg01985054	chr19	1679518	-3.814	1.586	0.0186	0.91		35.42
cg19876672	chr10	118891266	-6.327	2.631	0.0186	0.91	VAX1	43.49
cg07875146	chr5	141931288	-1.016	0.4224	0.0186	0.91		8.87
cg01587709	chr7	1570155	-0.4318	0.1796	0.0186	0.91	MAFK	4.02
cg12449515	chr1	230333800	-5.098	2.12	0.0186	0.91	GALNT2	63.04
cg16489975	chr1	154733435	-3.657	1.521	0.0186	0.91	KCNN3	14.74
cg02270183	chr10	1779930	-0.6956	0.2894	0.0186	0.91	ADARB2	2.4
cg09114581	chr6	32077103	-0.3788	0.1576	0.0187	0.91	TNXB	2.06
cg03338924	chr6	13015106	2.006	0.8344	0.0187	0.91	PHACTR1	14.89
cg02787327	chr10	1213488	6.563	2.73	0.0187	0.91		56.99
cg24308847	chr20	34653477	-2.196	0.9134	0.0187	0.91		66.84
cg02546848	chr4	8581424	-3.264	1.358	0.0187	0.91	GPR78	58.04
cg05194810	chr2	172950397	-5.511	2.293	0.0187	0.91	DLX1	16.93
cg00765828	chr12	130389013	-4.7	1.955	0.0187	0.91	TMEM132D	12.47
cg02312326	chr1	156783872	-0.6727	0.2799	0.0187	0.91	SH2D2A	2.95
cg27649981	chr9	36166504	-2.91	1.211	0.0187	0.91		47
cg02885464	chr22	19554489	-3.638	1.514	0.0187	0.91	LOC150185	35.04
cg09557034	chr7	11872059	-6.409	2.667	0.0187	0.91	THSD7A	36.8
cg18447790	chr18	44789949	-7.451	3.101	0.0187	0.91		26.27
cg09652427	chr12	107712120	-0.2281	0.09492	0.0187	0.91	BTBD11	2.4
cg26945780	chr6	35873998	-2.134	0.8881	0.0187	0.91	SRPK1	31.75
cg19924120	chr18	76160108	-3.749	1.56	0.0187	0.91		33.74
cg02323699	chr11	113135432	-2.324	0.9671	0.0187	0.91	NCAM1	32.77
cg01220560	chr7	150323067	8.456	3.52	0.0187	0.91	GIMAP6	67.98
cg06166809	chr5	94956900	-3.208	1.335	0.0187	0.91	GPR150	7.95
cg13974562	chrX	153210107	-0.6941	0.2889	0.0187	0.91	RENBP	2.51
cg14006741	chr20	1294814	-3.038	1.264	0.0187	0.91	SDCBP2	37.33
cg24851859	chr5	27532684	-7.08	2.947	0.0187	0.91		33.61
cg17403974	chrX	115304403	-4.01	1.669	0.0187	0.91	AGTR2	18.74
cg04929759	chr12	133016214	-4.07	1.694	0.0187	0.91		24.61
cg14566081	chr5	1938296	-3.077	1.281	0.0187	0.91		80.82
cg23922718	chr17	45332022	-2.801	1.166	0.0187	0.91	ITGB3	9.22
cg03192551	chr17	42403152	-1.557	0.6484	0.0188	0.91	SLC25A39	14.85
cg11539296	chr5	140216145	-4.636	1.93	0.0188	0.91	PCDHA6	63.29
cg13585776	chr9	126783547	-4.346	1.81	0.0188	0.91	LHX2	48.02
cg01485548	chr19	18284321	-4.868	2.027	0.0188	0.91	IFI30	51.44
cg23455440	chr7	45961508	-0.6589	0.2743	0.0188	0.91	IGFBP3	5.3
cg15553628	chr3	123942259	-5.825	2.425	0.0188	0.91	KALRN	64.06
cg22243222	chr12	1059299	-1.639	0.6825	0.0188	0.91	RAD52	9.74
cg04657470	chr2	198365150	-4.421	1.841	0.0188	0.91	HSPE1	13.33
cg00029825	chr16	31500439	-2.642	1.1	0.0188	0.91	SLC5A2	42.16
cg22621867	chr3	51990301	-2.53	1.054	0.0188	0.91	GPR62	11.41
cg18830241	chr15	91505468	-2.682	1.117	0.0188	0.91	RCCD1	72.19
cg18648645	chr7	1590394	-1.489	0.6203	0.0188	0.91	TMEM184A	90.24
cg24365896	chr11	69974745	1.028	0.4283	0.0188	0.91	ANO1	93.7
cg14685575	chr14	60193832	-5.285	2.201	0.0188	0.91	RTN1	57.14
cg25403205	chr6	31584215	-3.03	1.262	0.0188	0.91	AIF1	81.59
cg14260073	chr6	137244681	-1.933	0.8053	0.0188	0.91	SLC35D3	5.86
cg18604395	chr19	39697154	-1.683	0.701	0.0188	0.91		89.15
cg09133563	chr11	4629357	-2.22	0.9248	0.0188	0.91	TRIM68	6.33
cg14346208	chr11	35547548	-3.553	1.48	0.0188	0.91	PAMR1	7.93
cg02160083	chr2	49089947	-5.092	2.121	0.0188	0.91		68.68
cg01401135	chr17	76522783	-10.85	4.519	0.0188	0.91	DNAH17	62.64
cg19384289	chr2	176994365	-2.712	1.13	0.0188	0.91	HOXD8	4.44
cg08410878	chr8	1733369	5.602	2.333	0.0188	0.91	CLN8	84.2
cg08785133	chrX	48367193	3.874	1.614	0.0188	0.91	PORCN	13.87
cg21591742	chr2	176980998	-5.798	2.415	0.0188	0.91	HOXD10	15.53
cg09121994	chr1	181205431	-3.598	1.499	0.0188	0.91		75.94
cg03761477	chr6	41472416	-2.995	1.248	0.0188	0.91		28.29
cg02886477	chr19	47137238	-2.323	0.9679	0.0188	0.91		19.26
cg01295339	chr2	74729710	-1.559	0.6495	0.0188	0.91	LBX2	3.04
cg07991704	chr4	72096973	1.738	0.7241	0.0188	0.91	SLC4A4	81.38
cg04349084	chr8	23602677	-3.917	1.632	0.0188	0.91		40.28
cg19768013	chr5	95194688	-0.4313	0.1797	0.0188	0.91	C5orf27	3.57
cg07244716	chr16	85122186	-4.982	2.076	0.0188	0.91	KIAA0513	64.92
cg15232240	chr6	90143704	-0.8059	0.3358	0.0188	0.91	ANKRD6	5.27
cg16170838	chr1	228223346	-2.227	0.9278	0.0188	0.91	WNT3A	80.57
cg09786701	chr20	2539517	-5.276	2.199	0.0189	0.91	TMC2	20.68
cg04555220	chr5	9546695	-0.6978	0.2908	0.0189	0.91	SEMA5A	4.86
cg26629749	chr8	134646941	-1.463	0.6096	0.0189	0.91		22.63
cg19692340	chr10	79092861	-3.021	1.259	0.0189	0.91	KCNMA1	76.38
cg00100762	chr1	204034928	1.469	0.6122	0.0189	0.91		79.17
cg15519508	chr14	23862194	-1.968	0.8203	0.0189	0.91	MYH6	30.65
cg06816055	chr11	122527360	-0.2828	0.1179	0.0189	0.91	UBASH3B	3.22
cg25947408	chr5	133451383	-2.63	1.096	0.0189	0.91	TCF7	61.96
cg08103317	chr6	31707527	-0.231	0.09628	0.0189	0.91	MSH5	2.19
cg27485810	chr19	6042257	-3.041	1.267	0.0189	0.91	RFX2	88.77
cg21634628	chr3	15687271	-1.544	0.6435	0.0189	0.91	BTD	85.86
cg02124383	chr7	8475198	-6.372	2.656	0.0189	0.91	NXPH1	36.08
cg09572697	chr6	168450084	-1.481	0.6173	0.0189	0.91		86.98
cg07146435	chr10	100028499	-2.532	1.056	0.0189	0.91	LOXL4	21.03
cg14093144	chr1	2936311	-4.773	1.99	0.0189	0.91		55.56
cg01460435	chr7	157414536	4.245	1.77	0.0189	0.91	PTPRN2	86.39
cg08944476	chr10	71561505	-0.2003	0.08349	0.0189	0.91	COL13A1	2.59
cg16929739	chr3	11178593	-3.182	1.327	0.0189	0.91	HRH1	23.14
cg26250400	chr19	15921959	-1.621	0.6756	0.0189	0.91		10.06
cg02925222	chr11	280445	-2.939	1.225	0.0189	0.91	NLRP6	18.8
cg27576415	chr15	41709087	-0.4028	0.1679	0.0189	0.91	RTF1	3.2
cg22498453	chr7	98805084	-2.324	0.9689	0.0189	0.91	KPNA7	88.05
cg19914554	chr17	80275401	-3.057	1.275	0.0189	0.91	CD7	56.81
cg09229169	chr1	114592384	-4.58	1.91	0.0189	0.91		53.16
cg25274008	chr1	33648648	-1.961	0.8179	0.0189	0.91	TRIM62	87.52
cg10743697	chr3	128192502	-2.004	0.8358	0.0189	0.91		74.39
cg11502555	chr13	100627341	-4.888	2.038	0.0189	0.91		45.77
cg23536629	chr10	101279944	-1.899	0.792	0.0189	0.91		8.55
cg03479065	chr3	134124988	-2.028	0.8456	0.0189	0.91		79.11
cg17103634	chr4	614752	-3.165	1.32	0.0189	0.91		34.22
cg05661838	chr8	57026568	-4.136	1.725	0.0189	0.91	MOS	20.7
cg15727409	chrX	38079723	2.447	1.021	0.0189	0.91	SRPX	5.74
cg17114692	chr21	47054398	-6.269	2.614	0.0189	0.91		63.87
cg13182391	chrX	17878832	4.23	1.764	0.0189	0.91	RAI2	16.75
cg22182451	chr15	72486158	-2.369	0.988	0.0189	0.91	GRAMD2	67.38
cg23513727	chr22	50923963	-2.087	0.8703	0.0189	0.91	ADM2	16.15
cg17890520	chr19	41945660	-0.2547	0.1062	0.019	0.91	ATP5SL	3.06
cg07966218	chr12	3474758	-2.152	0.8975	0.019	0.91		67.92
cg09419402	chr17	21187779	0.5659	0.236	0.019	0.91	MAP2K3	4.46
cg19228683	chr11	91963266	-5.072	2.115	0.019	0.91		76.31
cg04545079	chr16	67599924	-1.643	0.6854	0.019	0.91	CTCF	80.9
cg19910327	chr10	95723024	-3.826	1.596	0.019	0.91	PIPSL	70.97
cg03627881	chr3	134656829	-5.126	2.138	0.019	0.91	EPHB1	68.14
cg12388679	chr1	203787273	8.326	3.473	0.019	0.91	ZC3H11A	75.39
cg05729836	chr7	100255435	-4.049	1.689	0.019	0.91	ACTL6B	48.47
cg13361141	chr4	1188186	-2.186	0.912	0.019	0.91	LOC100130872-SPON2	21.73
cg10994513	chr3	134511590	-3.094	1.291	0.019	0.91		83.02
cg20707064	chr15	68724948	-5.512	2.299	0.019	0.91	ITGA11	50.65
cg18097532	chr11	17498541	-3.572	1.49	0.019	0.91	ABCC8	12.46
cg06683148	chr6	68691011	-4.795	2	0.019	0.91		30.04
cg26836233	chr3	10857800	-1.525	0.6361	0.019	0.91	SLC6A11	6.1
cg24165056	chr17	76618636	-1.259	0.5252	0.019	0.91		89.73
cg22660033	chr17	65517223	-2.059	0.8591	0.019	0.91	PITPNC1	23.75
cg13350140	chr10	43599566	-6.275	2.618	0.019	0.91	RET	70.63
cg10248279	chr12	568543	-3.267	1.363	0.019	0.91	B4GALNT3	19.02
cg17598552	chr6	31094068	-3.101	1.294	0.019	0.91	PSORS1C1	49.62
cg26024531	chr21	37758170	-1.089	0.4546	0.019	0.91	CHAF1B	10.04
cg25607948	chr1	92007887	-1.6	0.6677	0.019	0.91		86.77
cg15742245	chr19	43857717	-5.963	2.488	0.019	0.91	CD177	59.16
cg15859278	chr4	39770439	-1.916	0.7994	0.019	0.91	UBE2K	84.8
cg03438773	chr2	219974186	-2.268	0.9461	0.019	0.91	NHEJ1	65.29
cg26432128	chr8	43105801	-4.811	2.007	0.019	0.91		54.79
cg15652178	chr7	65509578	-6.414	2.676	0.019	0.91		17.3
cg03325843	chr12	5598236	-1.176	0.4906	0.019	0.91	NTF3	92.17
cg24841838	chr3	194284813	-0.5473	0.2283	0.019	0.91		94.67
cg08988282	chr11	124587993	-4.135	1.725	0.019	0.91		17.86
cg13555817	chr9	125562623	-0.7849	0.3275	0.019	0.91	OR1K1	91.52
cg26870594	chr4	22148354	5.323	2.221	0.019	0.91		68.96
cg10942707	chr12	75905227	-0.2166	0.09038	0.019	0.91	KRR1	1.75
cg02041981	chr7	157695878	5.283	2.205	0.019	0.91	PTPRN2	88.47
cg05296508	chr16	11267992	-1.771	0.7391	0.019	0.91	CLEC16A	87.51
cg11480278	chr17	83580	-4.335	1.809	0.019	0.91	RPH3AL	51.99
cg15572436	chr11	62767169	-1.225	0.5114	0.019	0.91	SLC22A8	32.64
cg00173785	chr15	64126425	-0.8095	0.3378	0.019	0.91	HERC1	6.25
cg11108702	chr11	67432681	-3.108	1.297	0.019	0.91	ALDH3B2	72.77
cg23024358	chr10	108674143	-4.088	1.706	0.019	0.91	SORCS1	61.03
cg12910900	chr12	13155162	2.151	0.8978	0.019	0.91	HTR7P	87.18
cg02854228	chr2	133342838	-3.666	1.53	0.019	0.91	GPR39	46.28
cg27122065	chr6	30879800	-1.184	0.4943	0.019	0.91	GTF2H4	89.11
cg23210049	chr8	143695893	-1.19	0.4965	0.019	0.91	ARC	4.28
cg19893834	chr18	13722236	-0.7299	0.3047	0.019	0.91	C18orf19	91.72
cg26799250	chr17	6358415	-5.334	2.227	0.019	0.91	PITPNM3	45.41
cg17152757	chr3	172166258	-2.907	1.213	0.019	0.91	GHSR	15.74
cg08798116	chrX	132548882	4.184	1.747	0.0191	0.91	GPC4	13.27
cg22354782	chr1	115881132	-4.388	1.832	0.0191	0.91	NGF	20.22
cg22817042	chrX	117861413	4.311	1.8	0.0191	0.91	IL13RA1	14.22
cg23065732	chr6	31701808	-1.709	0.7136	0.0191	0.91	CLIC1	80.21
cg27519622	chr16	3079877	-1.091	0.4554	0.0191	0.91	CCDC64B	5.67
cg00341606	chr17	17740405	-0.5946	0.2482	0.0191	0.91	SREBF1	4.2
cg22355889	chr11	107461585	-11.03	4.605	0.0191	0.91	ELMOD1	11.47
cg08251064	chr6	75994699	-0.681	0.2843	0.0191	0.91	TMEM30A	2.36
cg11710595	chr2	15260455	-2.029	0.8469	0.0191	0.91		35.17
cg02388416	chr10	133796348	-2.656	1.109	0.0191	0.91	BNIP3	59.03
cg01109660	chrX	19008190	-2.031	0.8479	0.0191	0.91	GPR64	59.98
cg08615372	chr19	18699234	-1.731	0.7227	0.0191	0.91	C19orf60	12.1
cg18720617	chr18	33485067	-2.777	1.159	0.0191	0.91	MIR187	38.03
cg27143007	chr7	157568342	-5.884	2.456	0.0191	0.91	PTPRN2	56.77
cg07610468	chr7	1949632	-2.195	0.9166	0.0191	0.91	MAD1L1	70.14
cg05170483	chr2	70417413	0.3798	0.1586	0.0191	0.91	C2orf42	4.25
cg09413198	chrX	129404290	-3.515	1.468	0.0191	0.91	ZNF280C	61.19
cg15729307	chr18	34943727	-3.718	1.553	0.0191	0.91	BRUNOL4	30.56
cg12162353	chr8	884647	-5.725	2.391	0.0191	0.91		60.91
cg25041262	chr14	95527749	-1.406	0.587	0.0191	0.91		88.17
cg13856405	chr10	821395	-3.546	1.481	0.0191	0.91		64.45
cg01465429	chr11	131799701	-5.591	2.335	0.0191	0.91	NTM	68.13
cg00956423	chr6	30029760	-1.921	0.8021	0.0191	0.91	ZNRD1	15.78
cg04936725	chr12	131258409	-4.337	1.811	0.0191	0.91		77.22
cg18805774	chr8	144207261	-2.633	1.1	0.0191	0.91		31.89
cg02324974	chr12	132413779	-0.2426	0.1013	0.0191	0.91	PUS1	2.74
cg26684191	chr1	18814428	-3.135	1.309	0.0191	0.91		50.05
cg15480095	chr11	133827193	-0.6966	0.2909	0.0191	0.91	IGSF9B	5.79
cg06727233	chr13	114926689	-5.342	2.231	0.0191	0.91		77.24
cg09270028	chr19	55983873	-2.747	1.147	0.0191	0.91		54.12
cg15108830	chr19	19303541	0.6166	0.2575	0.0191	0.91	LOC729991-MEF2B	8.05
cg16598420	chr11	45743771	-1.762	0.736	0.0191	0.91		33.07
cg16205490	chr2	119077241	-2.554	1.066	0.0191	0.91		34.23
cg21153898	chr6	29521788	-6.505	2.716	0.0191	0.91		19.39
cg26262442	chr12	10183220	-4.189	1.749	0.0191	0.91	CLEC9A	85.9
cg26809868	chr16	2886233	-2.059	0.8599	0.0191	0.91		17.5
cg22337605	chr1	12227417	-6.329	2.643	0.0191	0.91	TNFRSF1B	14.19
cg07516697	chr3	71631212	-6.415	2.679	0.0191	0.91	FOXP1	13.17
cg24985331	chr17	38210911	-0.6095	0.2545	0.0191	0.91	MED24	6.63
cg03591420	chr3	187346840	-3.969	1.658	0.0191	0.91		44.81
cg07258998	chr19	33167980	-1.962	0.8193	0.0191	0.91	RGS9BP	9.59
cg04650271	chr20	897024	-2.609	1.089	0.0191	0.91	ANGPT4	18.65
cg24084927	chr10	6316599	5.132	2.143	0.0191	0.91		56.25
cg20318358	chr12	108167448	-4.778	1.996	0.0191	0.91	ASCL4	43.41
cg06675144	chr5	127552620	-1.087	0.4539	0.0191	0.91		91.41
cg08302300	chr10	1284421	-3.116	1.302	0.0191	0.91	ADARB2	50.95
cg06145800	chr16	4975273	-1.692	0.7067	0.0191	0.91	PPL	36.94
cg21836117	chr14	73012519	-2.686	1.122	0.0191	0.91	RGS6	59.48
cg08466571	chr2	130468655	-5.274	2.203	0.0191	0.91		46.88
cg18757695	chr18	24128455	-0.229	0.09567	0.0191	0.91	KCTD1	2.29
cg22062984	chr21	39288348	-2.555	1.067	0.0191	0.91	KCNJ6	11.51
cg16540134	chr14	64681257	-2.768	1.156	0.0191	0.91	SYNE2	80.95
cg26320663	chr1	152161521	-3.32	1.387	0.0191	0.91		14.64
cg07408740	chr7	44645306	-2.446	1.022	0.0191	0.91	OGDH	24.91
cg09528351	chr17	8816266	-3.619	1.512	0.0191	0.91	PIK3R5	48.53
cg05880945	chr9	38622480	-3.431	1.433	0.0191	0.91	C9orf122	19.73
cg13440652	chr12	133414462	-3.608	1.507	0.0191	0.91		64.01
cg01054454	chr8	143869334	-3.051	1.274	0.0191	0.91	LY6D	60.93
cg06969265	chr17	73775802	-0.2782	0.1162	0.0191	0.91	H3F3B	2.19
cg16009741	chr10	82368341	-5.53	2.31	0.0191	0.91	SH2D4B	63.29
cg06880767	chr2	69752654	-3.618	1.511	0.0191	0.91	AAK1	87.52
cg14182041	chr10	9919856	-5.608	2.343	0.0191	0.91		45.38
cg18116891	chr6	31774605	-0.2661	0.1112	0.0192	0.91	LSM2	2.77
cg09435920	chr17	75033339	-2.737	1.143	0.0192	0.91		21.53
cg04735660	chr1	176999916	-3.002	1.254	0.0192	0.91	MIR488	15.59
cg02698806	chr2	10522874	-2.229	0.9314	0.0192	0.91	HPCAL1	15.87
cg06018699	chr3	133648441	-4.624	1.932	0.0192	0.91	C3orf36	68.22
cg11066750	chr2	120125096	-1.052	0.4394	0.0192	0.91	C2orf76	6.02
cg23992697	chr4	153456369	-0.3925	0.164	0.0192	0.91	FBXW7	3.49
cg00618725	chr10	131265159	-2.05	0.8565	0.0192	0.91	MGMT	4.62
cg06324129	chr1	36133231	-2.412	1.008	0.0192	0.91		83.55
cg27628536	chr5	43017351	-2.211	0.9239	0.0192	0.91		61.55
cg13416381	chr17	46090231	-1.736	0.7254	0.0192	0.91		31.68
cg10864433	chr17	46724237	-0.4065	0.1698	0.0192	0.91		4.91
cg09511547	chr8	1592281	-4.067	1.699	0.0192	0.91	DLGAP2	80.84
cg20570279	chr11	116659129	-2.215	0.9254	0.0192	0.91	ZNF259	25.41
cg03545246	chr1	227976522	-0.5137	0.2147	0.0192	0.91		6.27
cg00729654	chr20	31123895	-1.858	0.7766	0.0192	0.91		80.59
cg04871498	chr1	48450218	-2.852	1.192	0.0192	0.91		19.3
cg13446235	chr16	90039146	-1.119	0.4675	0.0192	0.91	AFG3L1	8.97
cg24063856	chr17	43863303	2.957	1.236	0.0192	0.91	CRHR1	15.53
cg05772125	chr16	31539169	-3.51	1.467	0.0192	0.91	AHSP	25.81
cg14697268	chr13	28430636	-2.77	1.158	0.0192	0.91		46.77
cg02345798	chr22	18957892	-0.2824	0.118	0.0192	0.91	DGCR5	2.99
cg21607649	chr10	134884177	-2.044	0.8544	0.0192	0.91		14.73
cg00209786	chr20	56752779	-2.976	1.244	0.0192	0.91		69.73
cg17061244	chr12	81331469	-6.203	2.593	0.0192	0.91	LIN7A	7.25
cg18956714	chr13	97646803	-2.124	0.8876	0.0192	0.91	OXGR1	4.9
cg26314240	chr11	45599468	-3.515	1.469	0.0192	0.91		13.35
cg18072802	chr4	54966247	-3.656	1.528	0.0192	0.91	GSX2	9.11
cg15840462	chr1	969744	-3.431	1.434	0.0192	0.91	AGRN	19.69
cg11498228	chr8	1895431	-5.005	2.092	0.0192	0.91	ARHGEF10	47.05
cg07210669	chr4	6695475	-1.13	0.4722	0.0192	0.91	S100P	7.91
cg27110491	chr7	48132109	-1.55	0.6477	0.0192	0.91	UPP1	30.15
cg03199721	chr4	75023540	-0.3357	0.1403	0.0192	0.91	MTHFD2L	3.49
cg26517730	chr5	132149076	-0.6157	0.2574	0.0192	0.91	ANKRD43	5.59
cg20489541	chr14	90167851	-0.1998	0.08354	0.0192	0.91		2.31
cg13220287	chr6	126102072	-0.3365	0.1407	0.0192	0.91		4.03
cg11181763	chr5	158379078	-4.309	1.802	0.0192	0.91	EBF1	36.95
cg01012936	chr1	205289384	-6.655	2.782	0.0192	0.91	NUAK2	41.95
cg05375065	chrX	62780844	5.67	2.37	0.0192	0.91	LOC92249	12.43
cg23915769	chr5	115297488	-3.716	1.554	0.0192	0.91	LVRN	7.38
cg08002883	chr3	192127457	9.652	4.035	0.0192	0.91	FGF12	45.93
cg24290286	chr11	17374112	-0.3723	0.1557	0.0192	0.91	DKFZp686O24166	2.73
cg09085842	chr6	31782961	-6.277	2.625	0.0192	0.91	HSPA1A	10.57
cg14498666	chr9	21031822	-7.252	3.032	0.0192	0.91	PTPLAD2	25.22
cg16699174	chr6	31782883	-7.567	3.164	0.0192	0.91	HSPA1A	18.91
cg17612535	chr5	932900	-2.933	1.226	0.0192	0.91		28.1
cg17535647	chr12	20521463	-1.351	0.5649	0.0193	0.91	PDE3A	6.29
cg26257634	chr19	42219138	-3.968	1.659	0.0193	0.91	CEACAM5	34.79
cg10135817	chr7	2724929	-2.249	0.9403	0.0193	0.91	AMZ1	41.23
cg08268099	chr9	137966584	-2.638	1.103	0.0193	0.91	OLFM1	28.19
cg23618440	chr6	48036605	2.178	0.9105	0.0193	0.91	C6orf138	4.18
cg26395098	chrX	30233603	-3.347	1.4	0.0193	0.91	MAGEB2	45.48
cg14245202	chr17	76264037	0.3786	0.1583	0.0193	0.91		97.46
cg27389692	chr4	5896599	-4.061	1.698	0.0193	0.91		38.35
cg00011513	chr1	152484386	-2.62	1.096	0.0193	0.91	LCE5A	49.44
cg12397768	chr6	28972377	-1.83	0.7651	0.0193	0.91	ZNF311	91.99
cg21376658	chr17	80859886	0.8469	0.3542	0.0193	0.91	TBCD	94.89
cg16119239	chr12	6730309	-3.143	1.315	0.0193	0.91	LPAR5	75.09
cg09448880	chr1	153283841	-2.257	0.9438	0.0193	0.91	PGLYRP3	81.93
cg27111250	chr4	81111177	-4.037	1.688	0.0193	0.91	PRDM8	48.87
cg03716838	chr6	32862618	-0.3856	0.1613	0.0193	0.91		2.63
cg04990571	chr10	43892908	0.9349	0.391	0.0193	0.91	HNRNPF	25.99
cg11117460	chr11	67982542	-2.772	1.159	0.0193	0.91		34.35
cg16984619	chr11	6633451	-0.36	0.1506	0.0193	0.91	TAF10	2.86
cg03773146	chrX	129114634	3.778	1.58	0.0193	0.91		22.95
cg05815685	chr19	36036576	-0.4813	0.2013	0.0193	0.91	TMEM147	3.4
cg03337341	chr1	237947415	-4.552	1.904	0.0193	0.91	RYR2	84.42
cg24376689	chr6	32016336	-2.008	0.8401	0.0193	0.91	TNXB	81.13
cg14003143	chr20	42194975	-2.24	0.937	0.0193	0.91	SGK2	68
cg18559858	chr3	42573697	-0.6532	0.2733	0.0193	0.91	VIPR1	95.45
cg14680921	chr10	134332442	-1.654	0.6921	0.0193	0.91		22.43
cg22604636	chr4	94750704	-4.728	1.978	0.0193	0.91	ATOH1	22.54
cg11083416	chr3	128417359	-2.54	1.063	0.0193	0.91		5.31
cg02423452	chr16	19179456	-0.8802	0.3682	0.0193	0.91	SYT17	10.54
cg09333584	chr6	33788925	-2.467	1.032	0.0193	0.91		43.91
cg08314949	chr17	78851213	-0.8491	0.3552	0.0193	0.91	RPTOR	95.29
cg09550083	chr2	66672337	2.443	1.022	0.0193	0.91	MEIS1	77.49
cg04337944	chr22	45899303	1.244	0.5204	0.0193	0.91	FBLN1	10.79
cg00573355	chr2	74730266	-0.6886	0.2881	0.0193	0.91	LBX2	1.69
cg16241391	chr1	181470120	-4.598	1.924	0.0193	0.91	CACNA1E	36.01
cg18996663	chr14	55595768	-0.2679	0.1121	0.0193	0.91	LGALS3	2.75
cg16530177	chr6	6320324	-3.812	1.595	0.0193	0.91	F13A1	24.81
cg10566776	chr20	37074185	-2.784	1.165	0.0193	0.91	SNHG11	19.73
cg02946248	chr19	3453438	-1.03	0.4311	0.0193	0.91	NFIC	92.98
cg00677866	chr20	61051685	-3.821	1.599	0.0193	0.91	GATA5	39.36
cg11042214	chr10	102906231	-3.706	1.551	0.0193	0.91		19.85
cg27337857	chr7	18628714	-4.78	2	0.0193	0.91	HDAC9	72.7
cg09655546	chr12	132672380	-5.987	2.505	0.0193	0.91		67
cg12885432	chr2	149893859	-1.056	0.4418	0.0193	0.91	LYPD6B	92.65
cg20851790	chr17	78330477	1.203	0.5036	0.0193	0.91	RNF213	93.2
cg15038241	chr19	48113684	-0.6865	0.2873	0.0194	0.91	GLTSCR1	5.71
cg09391066	chr6	3163814	-2.522	1.055	0.0194	0.91		56.43
cg07355688	chr11	129246718	-1.895	0.7931	0.0194	0.91	BARX2	16.67
cg16619311	chr17	72921804	-3.711	1.553	0.0194	0.91	OTOP2	50.72
cg21203781	chr2	51254132	-5.7	2.386	0.0194	0.91	NRXN1	67.57
cg26634219	chr17	46608277	3.029	1.268	0.0194	0.91	HOXB1	75.35
cg01879048	chr20	61675079	-7.039	2.946	0.0194	0.91		52.98
cg23709617	chr10	135030554	-3.802	1.591	0.0194	0.91	KNDC1	18.72
cg26681770	chr20	56247302	-9.527	3.988	0.0194	0.91	PMEPA1	28.88
cg23932711	chr7	157849615	-4.93	2.064	0.0194	0.91	PTPRN2	85.23
cg02309301	chr13	107570442	-1.294	0.5415	0.0194	0.91		2.54
cg00568507	chr1	150980987	-0.2224	0.09312	0.0194	0.91	FAM63A	2.67
cg14746767	chr4	1558902	-3.388	1.418	0.0194	0.91		39.27
cg04158069	chr22	50982905	-2.833	1.186	0.0194	0.91		25.98
cg24131343	chr2	128402415	-2.375	0.9941	0.0194	0.91	LIMS2	76.75
cg03980370	chr6	139117543	-2.421	1.014	0.0194	0.91		61.77
cg14790860	chr3	66433618	-0.8463	0.3543	0.0194	0.91	LRIG1	91.49
cg13545297	chr12	54404315	1.858	0.7781	0.0194	0.91	HOXC8	81.82
cg13677859	chr14	101511143	-2.595	1.086	0.0194	0.91	MIR381	36.47
cg12513140	chr3	150160121	-3.787	1.586	0.0194	0.91	TSC22D2	43.71
cg02930518	chr12	10183234	-5.531	2.316	0.0194	0.91	CLEC9A	61.81
cg18105179	chr2	242741407	2.897	1.213	0.0194	0.91	GAL3ST2	35.45
cg09202263	chr11	2398494	-0.3682	0.1542	0.0194	0.91	CD81	3.48
cg26757722	chr22	37098803	-9.65	4.041	0.0194	0.91	CACNG2	47.39
cg06825448	chr2	240884925	-1.32	0.5528	0.0194	0.91		90.02
cg22356839	chr1	6011302	-5.308	2.223	0.0194	0.91	NPHP4	71.01
cg04489366	chrX	21776494	-4.057	1.699	0.0194	0.91	SMPX	70.49
cg02889647	chr1	152879586	-5.656	2.369	0.0194	0.91	IVL	63.39
cg05516935	chrX	55744028	3.459	1.448	0.0194	0.91	RRAGB	18.49
cg05795924	chr2	99193553	-1.583	0.6631	0.0194	0.91	INPP4A	81.17
cg00293409	chr3	196366669	-5.82	2.437	0.0194	0.91	LRRC33	17.08
cg18559249	chr17	37760173	-2.446	1.024	0.0194	0.91	NEUROD2	37
cg19985056	chr5	56595244	-8.39	3.514	0.0194	0.91		11.64
cg14450238	chr2	219262134	-0.9979	0.418	0.0194	0.91		9.33
cg14839935	chr2	10975543	-0.8295	0.3474	0.0194	0.91		6.95
cg23749005	chr7	158362339	7.662	3.209	0.0194	0.91	PTPRN2	42.82
cg13451953	chr3	167453518	-0.43	0.1801	0.0195	0.91	SERPINI1	3.7
cg03519157	chr11	46367033	-2.749	1.152	0.0195	0.91	DGKZ	48.76
cg21727463	chr19	57052834	-2.274	0.9527	0.0195	0.91	ZFP28	91.33
cg02587673	chr7	592662	-3.413	1.43	0.0195	0.91	PRKAR1B	51.07
cg07390023	chr13	24478020	-2.106	0.8824	0.0195	0.91		50.52
cg03844060	chr1	26490628	-2.587	1.084	0.0195	0.91		41.03
cg13326926	chr12	48153388	1.129	0.4728	0.0195	0.91	RAPGEF3	5.58
ch.4.194519R	chr4	5026704	-1.483	0.6212	0.0195	0.91		7.47
cg10127275	chr4	165304496	-3.57	1.496	0.0195	0.91	MARCH1	10.67
cg03207391	chr19	18497201	-3.615	1.514	0.0195	0.91	GDF15	58.81
cg03126574	chr13	44545268	-0.9414	0.3944	0.0195	0.91		91.56
cg07430608	chr12	68723002	-0.6309	0.2643	0.0195	0.91	MDM1	93.26
cg20537886	chr13	112903337	-2.267	0.9497	0.0195	0.91		18.34
cg07265310	chr12	53242922	-1.47	0.6157	0.0195	0.91	KRT78	32.22
cg24312874	chr1	2727945	-3.796	1.59	0.0195	0.91		36.51
cg02000965	chr14	40686259	-7.704	3.228	0.0195	0.91		67.88
cg14003611	chr4	5570306	-5.454	2.285	0.0195	0.91	EVC2	81.36
cg21292473	chr1	181683239	-3.642	1.526	0.0195	0.91	CACNA1E	46.02
cg05806819	chr11	132432637	-4.484	1.879	0.0195	0.91	OPCML	32.77
cg19143950	chr20	1974843	-1.622	0.6798	0.0195	0.91	PDYN	13.32
cg00028935	chr3	147114406	-5.707	2.391	0.0195	0.91	ZIC4	42.53
cg16150571	chr15	25334988	-7.067	2.961	0.0195	0.91	SNORD116-22	72.1
cg07480373	chr2	216874286	-0.8504	0.3563	0.0195	0.91	MREG	91.86
cg27287357	chr15	39050013	-5.6	2.347	0.0195	0.91		57.5
cg15832292	chr6	96025679	-0.7582	0.3178	0.0195	0.91	MANEA	5.01
cg11040181	chr8	2074935	-7.764	3.254	0.0195	0.91	MYOM2	56.72
cg10793758	chr22	51133417	-3.133	1.313	0.0195	0.91	SHANK3	51.39
cg04118831	chr8	143529821	-4.788	2.007	0.0195	0.91		50
cg21999284	chr5	175200576	-4.839	2.028	0.0195	0.91		29.9
cg24728698	chr15	97081353	-2.557	1.072	0.0195	0.91		78.68
cg07850477	chr2	31556516	-0.838	0.3513	0.0195	0.91		7.26
cg02643343	chr15	81282487	-0.5847	0.2451	0.0195	0.91	MESDC2	6.78
cg24251890	chr11	47290825	-0.6409	0.2686	0.0195	0.91	MADD	4.79
cg00917251	chr1	24829987	-1.439	0.6032	0.0195	0.91	RCAN3	12.57
cg11347033	chr5	140515629	-7.219	3.026	0.0195	0.91	PCDHB5	43.97
cg05348084	chr14	101506819	-2.289	0.9596	0.0195	0.91	MIR376B	33.07
cg27451610	chr12	132657410	-2.874	1.205	0.0195	0.91		18.14
cg00725777	chrX	102630411	-3.342	1.401	0.0195	0.91	NGFRAP1	60.6
cg18792381	chr5	179781547	-3.664	1.536	0.0195	0.91	GFPT2	59.27
cg26506013	chr5	133984553	-0.4673	0.1959	0.0196	0.91	SEC24A	3.72
cg17663774	chr11	124716366	-2.509	1.052	0.0196	0.91		29.97
cg06882571	chr16	27801626	-1.742	0.7302	0.0196	0.91	GSG1L	11.69
cg27413025	chr2	204103326	-0.8646	0.3625	0.0196	0.91	CYP20A1	6.99
cg01354088	chr2	10183140	-2.253	0.9445	0.0196	0.91	KLF11	2.92
cg01849085	chr7	63505811	-7.673	3.217	0.0196	0.91	ZNF727	33.2
cg14276619	chr12	117319577	-2.314	0.9701	0.0196	0.91	HRK	14.51
cg07732971	chr6	30421526	-0.3241	0.1359	0.0196	0.91		4.14
cg08247612	chr1	160336486	-2.202	0.9233	0.0196	0.91	NHLH1	75.83
cg26673195	chr17	41052729	-2.021	0.8473	0.0196	0.91	G6PC	27.61
cg12468429	chr1	154928667	-0.2185	0.09161	0.0196	0.91	PBXIP1	2.45
ch.19.1033996R	chr19	31873757	-0.5921	0.2483	0.0196	0.91		3.96
cg13367563	chr6	28689003	-2.57	1.078	0.0196	0.91		73.16
cg01172626	chr11	45264610	-1.816	0.7614	0.0196	0.91	SYT13	88.8
cg07143559	chr1	230489903	-2.849	1.195	0.0196	0.91	PGBD5	49.46
cg20560640	chr6	30865926	-1.81	0.7589	0.0196	0.91	DDR1	77.2
cg06976395	chr20	44936472	-1.764	0.7399	0.0196	0.91		5.17
cg19166799	chr10	88658528	-1.235	0.5178	0.0196	0.91	BMPR1A	87.47
cg23245945	chr10	106014479	-7.92	3.322	0.0196	0.91	GSTO1	12.79
cg04594445	chr16	89294045	1.813	0.7603	0.0196	0.91	ZNF778	86.85
cg03170502	chr7	25799933	-3.456	1.45	0.0196	0.91		73.01
cg06730723	chr10	1779819	-2.943	1.234	0.0196	0.91	ADARB2	15.98
cg13131339	chr17	37879267	2.127	0.8923	0.0196	0.91	ERBB2	94.64
cg07693301	chrX	150067249	1.187	0.498	0.0196	0.91	CD99L2	4.24
cg09978533	chr22	46465160	2.468	1.035	0.0196	0.91		70.89
cg18417373	chr6	32077097	-0.4327	0.1815	0.0196	0.91	TNXB	2.49
cg12946080	chr1	6543581	-2.179	0.914	0.0196	0.91	PLEKHG5	38.28
cg03840259	chr22	40297036	-6.993	2.933	0.0196	0.91	GRAP2	36.74
cg06154570	chr1	40105764	-1.448	0.6072	0.0196	0.91	HEYL	23.46
cg18856731	chr12	58011764	-2.808	1.178	0.0196	0.91		38.35
cg19595750	chr12	133065939	-0.4776	0.2004	0.0196	0.91	FBRSL1	2.45
cg09740313	chr10	115540541	-2.479	1.04	0.0196	0.91	C10orf81	41.04
ch.2.235177505R	chr2	235512766	-0.7357	0.3086	0.0196	0.91		9.92
cg09664596	chr16	10782373	-1.67	0.7005	0.0196	0.91	TEKT5	26.2
cg04823499	chr5	65222365	-0.2134	0.08954	0.0196	0.91	ERBB2IP	2.75
cg09510180	chr1	10895978	-2.498	1.048	0.0196	0.91		12.89
cg00788156	chr11	10590557	1.16	0.4865	0.0196	0.91	LYVE1	86.46
cg08890477	chr7	154997031	-5.089	2.135	0.0196	0.91		32.93
cg03328639	chr12	123451280	-1.001	0.4201	0.0196	0.91	ABCB9	8.69
cg24359048	chr1	59650472	-1.887	0.7917	0.0196	0.91		64.38
cg22521129	chr5	1345308	-1.326	0.5562	0.0196	0.91	CLPTM1L	10.86
cg20987429	chr8	91553142	-2.383	1	0.0197	0.91		87.12
cg25990402	chr6	41302256	-3.625	1.521	0.0197	0.91	NCR2	55.33
cg00318608	chr6	56708174	-0.2878	0.1207	0.0197	0.91	DST	2.33
cg16088692	chr2	170440797	-0.1518	0.06369	0.0197	0.91	PPIG	1.51
cg25953536	chr17	26684567	-0.3399	0.1426	0.0197	0.91	POLDIP2	3.48
cg19088798	chr13	113467737	-3.552	1.491	0.0197	0.91	ATP11A	78.2
cg18195333	chr7	156337209	-4.76	1.998	0.0197	0.91		63.94
cg26973607	chr5	1549475	-1.976	0.8294	0.0197	0.91		22.63
cg01137401	chr3	147107349	-7.114	2.986	0.0197	0.91	ZIC4	66.82
cg27277620	chr19	1529763	-1.799	0.7549	0.0197	0.91	PLK5P	45.45
cg20704972	chr6	29574700	-2.748	1.153	0.0197	0.91	GABBR1	38.07
cg10226891	chr7	6199472	-2.01	0.8434	0.0197	0.91	USP42	47.26
cg14263942	chr4	76555772	-0.3979	0.167	0.0197	0.91	CDKL2	1.61
cg23417203	chr5	176790179	-0.2448	0.1027	0.0197	0.91	RGS14	2.46
cg18611245	chr20	62338235	-1.609	0.6751	0.0197	0.91	ZGPAT	18.05
cg21655280	chr3	13521164	-2.234	0.9377	0.0197	0.91	HDAC11	6.03
cg15810199	chr6	28972876	-1.755	0.7366	0.0197	0.91	ZNF311	90.32
cg06367135	chr1	3077835	-2.901	1.218	0.0197	0.91	PRDM16	26.86
cg05017639	chr16	13330599	-1.907	0.8007	0.0197	0.91	SHISA9	13.6
cg26312353	chr13	24580703	-1.25	0.5248	0.0197	0.91		86.52
cg12133962	chr1	3090134	-5.549	2.329	0.0197	0.91	PRDM16	32.03
cg27662454	chr19	13975669	-1.358	0.5701	0.0197	0.91		10.68
cg15975574	chr8	93107629	-4.586	1.925	0.0197	0.91	RUNX1T1	20.64
cg25949363	chr17	48352008	-1.39	0.5836	0.0197	0.91	TMEM92	26.04
cg11375616	chr21	47287017	-5.323	2.235	0.0197	0.91	PCBP3	57.68
cg23316807	chr19	56628171	-1.317	0.5531	0.0197	0.91	ZNF787	86.78
cg12565679	chr5	135283016	-3.949	1.658	0.0197	0.91	LECT2	53.11
cg26925226	chr15	74751138	-1.18	0.4952	0.0197	0.91	UBL7	90.55
cg02624129	chr11	130786230	-2.451	1.029	0.0197	0.91	SNX19	9.43
cg02896776	chr1	109755958	-2.248	0.9439	0.0197	0.91	SARS	68.08
cg03188948	chr7	1209495	-8.236	3.458	0.0197	0.91		19.46
cg12655059	chr1	247491708	1.544	0.6481	0.0197	0.91	ZNF496	83.94
cg12198157	chr3	134204547	-0.3351	0.1407	0.0197	0.91	CEP63	3.59
cg09729866	chr11	61665465	-2.031	0.8529	0.0197	0.91	RAB3IL1	43.49
cg00178511	chr3	48632778	2.795	1.174	0.0197	0.91	COL7A1	79.74
cg03720195	chr16	87119252	-3.204	1.346	0.0197	0.91		33.08
cg25729466	chr1	195972365	-2.385	1.001	0.0197	0.91		33.25
cg00197495	chr10	93392836	-1.071	0.4497	0.0197	0.91	PPP1R3C	2.43
cg13735759	chr9	139632839	-1.673	0.7026	0.0198	0.91	LCN10	33.99
cg07856521	chr7	71799177	-4.342	1.823	0.0198	0.91	CALN1	36.85
cg26807939	chr3	137483328	-2.474	1.039	0.0198	0.91	SOX14	11.94
cg04711587	chr14	53196932	-0.3021	0.1269	0.0198	0.91	STYX	2.82
cg08865829	chr15	51412448	-1.533	0.6437	0.0198	0.91		90.29
cg27253670	chr13	95364993	-5.464	2.295	0.0198	0.91	SOX21	15.72
cg13429095	chr1	206913187	-2.23	0.9366	0.0198	0.91		44.37
cg23036852	chr21	44809983	-4.354	1.829	0.0198	0.91		56.28
cg04741636	chr3	122283583	-0.5136	0.2157	0.0198	0.91	PARP9	5.47
cg07930257	chr13	114820372	5.001	2.1	0.0198	0.91	RASA3	85.78
cg18836745	chr11	119212247	-1.98	0.8315	0.0198	0.91	C1QTNF5	31.42
cg04679849	chr6	30412351	-5.853	2.458	0.0198	0.91		53.87
cg02460652	chr15	76431858	-1.057	0.4439	0.0198	0.91	C15orf27	7.94
cg06545367	chr7	110731527	-5.522	2.319	0.0198	0.91	LRRN3	57.1
cg03820608	chr11	131547319	-3.074	1.291	0.0198	0.91	NTM	38.97
cg12451155	chr1	29065427	-2.384	1.002	0.0198	0.91	YTHDF2	81.78
cg03803191	chr6	32095883	-0.31	0.1302	0.0198	0.91	ATF6B	4.09
cg20682222	chr4	42894981	-6.839	2.873	0.0198	0.91	GRXCR1	38.55
cg12443227	chr19	3880535	-0.5458	0.2292	0.0198	0.91	ATCAY	3.15
cg12206648	chr12	110279332	-2.779	1.167	0.0198	0.91		56.51
cg02343602	chr11	2127087	-2.317	0.9732	0.0198	0.91		66.67
cg13286698	chr8	11203882	-4.405	1.851	0.0198	0.91	TDH	31.4
cg14121845	chr20	25566513	-1.626	0.6829	0.0198	0.91	NINL	11.05
cg16700163	chr16	85169956	-3.398	1.428	0.0198	0.91		57.75
cg07391023	chr17	21560319	-3.004	1.262	0.0198	0.91		68.3
cg08984272	chr2	149884320	-3.026	1.271	0.0198	0.91		65.92
cg05376485	chr14	105442241	-1.761	0.7397	0.0198	0.91	AHNAK2	38.35
cg25429137	chr4	29048805	-3.187	1.339	0.0198	0.91		22.26
cg24281777	chr3	166162926	-2.895	1.216	0.0198	0.91		40.3
cg02503646	chr3	52444059	-0.3788	0.1591	0.0198	0.91	PHF7	3.75
cg18119999	chr10	130012918	-3.51	1.475	0.0198	0.91		85.52
cg21505886	chr4	1724428	-2.185	0.918	0.0198	0.91	TMEM129	69.93
cg18091964	chrX	128913980	-3.241	1.362	0.0198	0.91	SASH3	81.71
cg27593070	chr19	11670243	-0.6971	0.2929	0.0198	0.91	ELOF1	5.89
cg07036914	chr17	36577690	-3.698	1.554	0.0198	0.91		30.21
cg09361966	chr1	242220475	4.298	1.806	0.0198	0.91		70.27
cg08331313	chr5	151066460	-3.561	1.496	0.0198	0.91	SPARC	27.55
cg07151117	chr8	29204954	-2.094	0.8799	0.0198	0.91	DUSP4	77.49
cg10976968	chr5	57033169	-0.7877	0.331	0.0198	0.91		92.07
cg04283429	chr6	99280108	-5.472	2.3	0.0198	0.91		18.88
cg18267381	chr3	21792434	5.531	2.325	0.0198	0.91	ZNF385D	41.7
cg19406789	chr2	167622143	-3.678	1.546	0.0198	0.91		87.84
cg09929819	chr22	42311321	-1.026	0.4314	0.0199	0.91		7.06
cg12851190	chr2	217673380	-2.809	1.181	0.0199	0.91		72.2
cg22678436	chr12	129189745	-6.227	2.617	0.0199	0.91	TMEM132C	72.31
cg00302270	chr21	38458939	-0.894	0.3757	0.0199	0.91	TTC3	91.3
cg03534655	chr7	3082233	-2.858	1.201	0.0199	0.91	CARD11	37.07
cg12604169	chr11	60049475	-3.146	1.322	0.0199	0.91	MS4A4A	76.93
cg09301410	chr7	157951964	-5.489	2.307	0.0199	0.91	PTPRN2	86.02
cg01256674	chr5	72716074	-5.925	2.491	0.0199	0.91		13.39
cg09113939	chr16	89674844	-2.145	0.9014	0.0199	0.91		36.43
cg02953590	chr4	141074162	-0.485	0.2038	0.0199	0.91	MAML3	3.44
cg18009508	chr6	86001358	-5.581	2.346	0.0199	0.91		52.98
cg12369091	chr12	108495363	-5.85	2.459	0.0199	0.91		48.87
cg07519495	chr14	24732551	-2.574	1.082	0.0199	0.91	TGM1	56.9
cg15671083	chr10	5406959	-2.172	0.913	0.0199	0.91	UCN3	16.25
cg26086358	chr3	126762822	-1.344	0.5648	0.0199	0.91		88.41
cg26014952	chr3	196366994	-3.746	1.575	0.0199	0.91	LRRC33	61.36
cg17647004	chr7	132937623	-0.3046	0.128	0.0199	0.91	EXOC4	3.76
cg13904481	chr5	132118820	-2.185	0.9185	0.0199	0.91		41.15
cg08017634	chr8	144659831	-6.819	2.867	0.0199	0.91	NAPRT1	48.96
cg03661324	chr2	79411917	-1.545	0.6494	0.0199	0.91		11.14
cg08785274	chr1	161068252	-1.705	0.717	0.0199	0.91	KLHDC9	9.28
cg10284425	chr16	86457686	-4.447	1.87	0.0199	0.91		61.73
cg08443345	chr3	52232454	-0.8611	0.362	0.0199	0.91	ALAS1	6.13
cg10496840	chr5	1049595	-3.223	1.355	0.0199	0.91		40.15
cg26832639	chr19	51457480	-5.175	2.176	0.0199	0.91	KLK5	75.16
cg21931676	chr15	66790028	-0.196	0.08242	0.0199	0.91	SNAPC5	2
cg27330824	chr6	106440663	-0.457	0.1921	0.0199	0.91		4.42
cg26534847	chr20	36932479	-2.631	1.106	0.0199	0.91	BPI	61.17
cg15985905	chr12	128078475	-1.857	0.7807	0.0199	0.91		10.93
cg00803922	chrX	69509009	-3.122	1.313	0.0199	0.91	PDZD11	84.44
cg25443975	chr19	55794597	-2.287	0.9615	0.0199	0.91	BRSK1	83.11
cg22885000	chr2	192223280	-3.217	1.352	0.0199	0.91	MYO1B	60.84
cg12928622	chr2	121708556	-6.28	2.641	0.0199	0.91	GLI2	73.49
cg09741221	chr17	1082885	5.433	2.285	0.0199	0.91	ABR	10.3
cg09151979	chr6	28457624	-0.8169	0.3435	0.0199	0.91		5.92
cg08868601	chr1	2258153	1.169	0.4915	0.0199	0.91	MORN1	91.25
cg22067527	chr19	6024987	-4.9	2.061	0.0199	0.91	RFX2	61.53
cg16836675	chr17	52981853	-12.18	5.124	0.0199	0.91	TOM1L1	66.2
cg19859515	chr11	4629609	-1.321	0.5554	0.0199	0.91	TRIM68	3.12
cg15924509	chr1	2322543	-0.7612	0.3201	0.0199	0.91	RER1	5.86
cg03441853	chr15	73075003	-2.647	1.113	0.0199	0.91	ADPGK	37.8
cg05495798	chr6	56298533	-1.687	0.7093	0.0199	0.91		86.93
cg19197419	chr20	44441612	-3.575	1.504	0.0199	0.91	UBE2C	11.8
cg21758832	chr5	893411	-0.2383	0.1002	0.0199	0.91	BRD9	1.79
cg06005318	chr6	30690213	-1.909	0.8028	0.0199	0.91	TUBB	21.99
cg16662938	chr10	114116449	-5.826	2.45	0.0199	0.91	GUCY2G	64.49
cg14868466	chr10	134018073	-2.195	0.923	0.0199	0.91	DPYSL4	47.05
cg18833933	chr12	133185615	-1.982	0.8335	0.0199	0.91		17.68
cg20160299	chr1	152733395	-1.988	0.836	0.0199	0.91	KPRP	30
cg20991102	chr2	242182726	0.8008	0.3368	0.0199	0.91	HDLBP	89.21
cg02202169	chr13	41241867	-2.424	1.019	0.0199	0.91	FOXO1	59.62
cg26205981	chr8	24856821	1.21	0.5088	0.0199	0.91		8.45
cg26891150	chr15	79575634	-6.357	2.674	0.0199	0.91	ANKRD34C	20.06
cg14274665	chr9	507411	-2.931	1.233	0.0199	0.91	KANK1	83.99
cg17311726	chr5	537694	-4.905	2.063	0.0199	0.91		48.27
cg24309215	chr12	121021560	-5.089	2.14	0.0199	0.91		37.89
cg01106338	chr18	44790514	-5.142	2.163	0.0199	0.91		20.25
cg25910432	chr10	16911791	-6.757	2.842	0.0199	0.91	CUBN	57.77
cg05034603	chr1	43396871	-1.615	0.6795	0.0199	0.91	SLC2A1	35.66
cg04130185	chr10	102988251	-3.226	1.357	0.02	0.91	LBX1	12.37
cg14197923	chr4	81187906	-2.377	0.9999	0.02	0.91	FGF5	6.55
cg03555914	chr2	121554810	-3.394	1.428	0.02	0.91	GLI2	58.99
cg24831051	chr5	88018481	-4.4	1.851	0.02	0.91	MEF2C	26.2
cg14590843	chr5	37838290	-3.381	1.423	0.02	0.91	GDNF	19.14
cg06300469	chr12	125383138	-4.944	2.08	0.02	0.91		35.66
cg01594685	chr16	3115053	-3.443	1.449	0.02	0.91	IL32	53.37
cg26810970	chr1	7497704	-4.336	1.824	0.02	0.91	CAMTA1	62.35
cg06668065	chr5	92909069	-5.557	2.338	0.02	0.91	FLJ42709	36.07
cg08287306	chr16	66585924	-1.104	0.4647	0.02	0.91	CKLF	8.35
cg21556967	chr4	156132665	-2.76	1.161	0.02	0.91	NPY2R	17.6
cg14990644	chr5	112771691	-2.709	1.14	0.02	0.91	TSSK1B	79.62
cg00092518	chr13	50070550	-0.9744	0.41	0.02	0.91	PHF11	5.81
cg12813108	chr7	99719912	-2.836	1.194	0.02	0.91	CNPY4	42.08
cg22263591	chr17	71089168	-2.174	0.9147	0.02	0.91	SLC39A11	80.68
cg07203767	chr2	242973721	-4.908	2.065	0.02	0.91		53.33
cg01251566	chr7	6205492	-2.266	0.9537	0.02	0.91	CYTH3	78.89
cg22599229	chr3	183639072	-0.978	0.4116	0.02	0.91	ABCC5	90.92
cg23835812	chr3	87276149	-0.4134	0.174	0.02	0.91	CHMP2B	4.18
cg00497084	chrX	18709116	-2.841	1.196	0.02	0.91	PPEF1	87.63
cg11753499	chr11	2019079	2.807	1.182	0.02	0.91	H19	23.24
cg09106510	chr11	71050395	-1.548	0.6517	0.02	0.91		67.01
cg03974026	chr6	3264071	-1.264	0.5321	0.02	0.91	PSMG4	82.6
cg23749029	chr7	148923218	-1.998	0.8412	0.02	0.91	ZNF282	38.62
cg15335139	chr3	50242325	-2.911	1.226	0.02	0.91	SLC38A3	54.38
cg15319517	chr21	43638949	-1.675	0.705	0.02	0.91	ABCG1	8.2
cg21875532	chr6	42109999	-0.8385	0.353	0.02	0.91	C6orf132	6.62
cg10736654	chr2	66804532	-2.81	1.183	0.02	0.91		27.69
cg08086652	chr17	79981962	-2.104	0.886	0.02	0.91	STRA13	41.69
cg20419072	chr6	53214030	-1.103	0.4646	0.0201	0.91	ELOVL5	4.49
cg08722591	chr1	20725998	-2.179	0.9176	0.0201	0.91		25.94
cg02421962	chr16	815975	-3.166	1.333	0.0201	0.91	MSLN	39.76
cg03186877	chr9	34628238	-2.26	0.9517	0.0201	0.91	ARID3C	34.72
cg08949655	chr2	176940301	-3.272	1.378	0.0201	0.91		7.39
cg08918923	chr1	182027156	-1.888	0.7948	0.0201	0.91	ZNF648	88.67
cg20792978	chrX	128977934	3.82	1.609	0.0201	0.91	ZDHHC9	17.99
cg03417055	chr8	144501878	-1.983	0.835	0.0201	0.91		32.39
cg01003724	chr1	202856391	-1.756	0.7392	0.0201	0.91	RABIF	82.69
cg13506496	chr9	136825187	-3.217	1.355	0.0201	0.91	VAV2	30.96
cg08144931	chr12	39115589	-1.199	0.505	0.0201	0.91	CPNE8	92.19
cg04078410	chr5	77269250	-0.9273	0.3905	0.0201	0.91		4.75
cg24847366	chr12	125034283	1.63	0.6865	0.0201	0.91		88.36
cg24681499	chr1	42706997	-1.205	0.5076	0.0201	0.91	FOXJ3	58.83
cg23230176	chr7	74071571	-0.4817	0.2029	0.0201	0.91	GTF2I	3.92
cg03976856	chr1	2764669	-2.53	1.066	0.0201	0.91		15.7
cg02066184	chr7	16841504	-1.158	0.4877	0.0201	0.91	AGR2	89.84
cg13215862	chr15	28353178	-3.098	1.305	0.0201	0.91		44.05
cg25769935	chr5	137668036	-0.5478	0.2307	0.0201	0.91	CDC25C	7.28
cg14019861	chrX	47496001	-2.427	1.022	0.0201	0.91	ELK1	80.33
cg15214506	chr4	177120846	-5.868	2.471	0.0201	0.91		34.33
cg05621343	chr11	134146253	-0.5417	0.2281	0.0201	0.91	GLB1L3	4.26
cg07192559	chr1	28696462	-0.1852	0.07801	0.0201	0.91	PHACTR4	2.07
cg26401551	chr1	8889780	-1.222	0.5148	0.0201	0.91		16.14
cg12041056	chr22	27053247	-4.8	2.022	0.0201	0.91	MIAT	21.45
cg08444004	chr2	240086178	-1.172	0.4938	0.0201	0.91	HDAC4	90.79
cg01583595	chr4	106525	-6.118	2.577	0.0201	0.91	ZNF718	76.94
cg23918130	chr12	131615268	-3.844	1.619	0.0201	0.91	GPR133	94.22
cg08698159	chr17	27294743	-1.542	0.6495	0.0201	0.91	SEZ6	27.73
cg24466448	chr17	1505159	-0.7685	0.3237	0.0201	0.91	SLC43A2	93.56
cg21289191	chr7	47694745	-1.992	0.8388	0.0201	0.91	C7orf65	83.46
cg04476741	chr1	11724884	-2.971	1.252	0.0201	0.91	FBXO6	22.83
cg20110633	chr19	44302906	-0.8751	0.3686	0.0201	0.91	LYPD5	2.99
cg18272089	chr5	75127929	-5.021	2.115	0.0201	0.91		77.95
cg11947509	chr2	202898349	-0.3013	0.1269	0.0201	0.91	FZD7	4.21
cg03897452	chr12	130707370	-2.629	1.107	0.0201	0.91		71.64
cg13297865	chr6	80657415	-0.2006	0.08452	0.0201	0.91	ELOVL4	1.85
cg05867996	chr4	2137514	-5.518	2.325	0.0201	0.91	POLN	70.77
cg20012607	chr13	100085455	-2.397	1.01	0.0201	0.91		39.3
cg00595086	chr8	72468561	-5.237	2.206	0.0201	0.91		12.76
cg12446209	chr2	51254102	-4.81	2.026	0.0201	0.91	NRXN1	83.02
cg03589969	chr14	90864548	-0.2526	0.1064	0.0201	0.91	CALM1	2.59
cg00654816	chr4	4291411	-0.7524	0.317	0.0201	0.91	LYAR	7.5
cg06125591	chr16	4741495	-2.129	0.8971	0.0201	0.91		34.66
cg19848291	chr19	41725202	-3.193	1.345	0.0201	0.91	AXL	38.46
cg06539400	chr16	4365605	-0.5646	0.2379	0.0202	0.91		5.28
cg24975266	chr4	185821270	-2.479	1.045	0.0202	0.91		49.36
cg17929459	chr14	91779510	-1.841	0.7757	0.0202	0.91	CCDC88C	79.17
cg21225563	chr12	6645571	-2.431	1.024	0.0202	0.91	GAPDH	76.17
cg18737257	chr3	71393291	-0.4963	0.2091	0.0202	0.91	FOXP1	95.34
cg23651502	chr14	61189063	-0.4863	0.2049	0.0202	0.91	SIX4	5.31
cg21306294	chr1	201438641	-0.7142	0.301	0.0202	0.91	PHLDA3	3.65
cg15894748	chr8	28574947	-1.188	0.5004	0.0202	0.91	EXTL3	91.62
cg01596901	chr11	131241286	-4.365	1.84	0.0202	0.91	NTM	14.34
cg26093954	chr3	50375239	-0.2495	0.1051	0.0202	0.91	RASSF1	2.01
cg24395117	chr11	70245893	1.263	0.5325	0.0202	0.91	CTTN	10.92
cg10479493	chr6	33772694	-3.907	1.647	0.0202	0.91	MLN	33.94
cg04388863	chr16	48269349	-1.93	0.8135	0.0202	0.91	ABCC11	87.59
cg21290814	chr19	18793853	-2.332	0.9829	0.0202	0.91	CRTC1	18.64
cg02082843	chr14	92339595	-0.9736	0.4103	0.0202	0.91	FBLN5	93.32
cg08176386	chr11	14994893	-5.592	2.357	0.0202	0.91	CALCA	43.01
cg21372174	chr12	51835919	-3.273	1.379	0.0202	0.91	SLC4A8	43.49
cg21833366	chr12	130815758	-6.473	2.728	0.0202	0.91		50.26
cg03447435	chr5	140729605	2.599	1.096	0.0202	0.91	PCDHGA2	7.28
cg07318999	chrX	100742903	-2.198	0.9264	0.0202	0.91	ARMCX4	77.05
cg03819692	chr16	89225639	-3.166	1.335	0.0202	0.91	C16orf81	34.43
cg16467105	chr14	74959227	-0.3901	0.1644	0.0202	0.91	NPC2	3.39
cg09682183	chr6	167705253	-2.232	0.941	0.0202	0.91	UNC93A	21.12
cg27640903	chr12	131945227	-3.769	1.589	0.0202	0.91		15.86
cg13127920	chr12	124810173	-11.45	4.826	0.0202	0.91	NCOR2	75.46
cg16912319	chr2	202955785	-1.831	0.7717	0.0202	0.91		82.23
cg12814353	chr14	36695421	-5.134	2.164	0.0202	0.91		51.33
cg21244397	chr10	27444898	-0.4031	0.1699	0.0202	0.91	MASTL	3.26
cg21951648	chr17	53784724	1.197	0.5046	0.0202	0.91		7.56
cg26947773	chr14	93392220	-1.903	0.8024	0.0202	0.91	CHGA	42.52
cg02887114	chr19	54568236	-3.003	1.266	0.0202	0.91	VSTM1	32.88
cg14794076	chr3	137486637	-6.866	2.894	0.0202	0.91		24.7
cg16870351	chrX	136651271	5.502	2.319	0.0202	0.91	ZIC3	16.27
cg06332173	chr17	77777734	-4.427	1.867	0.0202	0.91		41.21
cg06578825	chr11	69520186	-2.488	1.049	0.0202	0.91	FGF19	20.93
cg25336874	chr11	16632311	-3.851	1.624	0.0202	0.91		63.02
cg24892628	chr19	1509841	-2.38	1.004	0.0202	0.91	ADAMTSL5	74.83
cg27545787	chr1	2316653	-2.673	1.127	0.0202	0.91	MORN1	52.96
cg08863440	chr2	171680337	4.203	1.772	0.0202	0.91	GAD1	46.12
cg11313708	chr19	54710867	-1.654	0.6973	0.0202	0.91	RPS9	80.14
cg07345205	chr18	77560205	-4.053	1.709	0.0202	0.91		23.94
cg25649655	chr8	145692504	-1.28	0.5396	0.0203	0.91	CYHR1	18.96
cg08322205	chr5	139127283	-1.145	0.4829	0.0203	0.91		4.33
cg06784594	chr16	19533815	1.093	0.4607	0.0203	0.91	GDE1	9.04
cg21054473	chr14	100438957	-1.007	0.4247	0.0203	0.91		4.76
cg18169835	chr10	134612155	-5.272	2.223	0.0203	0.91		37.74
cg00887848	chr4	3482507	-0.9145	0.3857	0.0203	0.91	DOK7	7.47
cg12439773	chr11	62752119	-1.95	0.8223	0.0203	0.91	SLC22A6	49
cg14376289	chr11	128474964	-5.083	2.144	0.0203	0.91		46.29
cg21823918	chr15	22560430	-6.043	2.549	0.0203	0.91		45.97
cg18193127	chr12	131456574	-4.473	1.886	0.0203	0.91	GPR133	76.15
cg15988514	chr1	224528748	-5.959	2.513	0.0203	0.91		29.39
cg05563595	chr6	30140305	-2.712	1.144	0.0203	0.91	TRIM15	35.21
cg21386863	chr2	150977022	-5.1	2.151	0.0203	0.91		40.21
cg04527369	chr16	34256428	-4.648	1.961	0.0203	0.91		22.82
cg07151572	chr12	132886302	-4.02	1.696	0.0203	0.91	GALNT9	50.89
cg27573291	chr19	1266391	-0.8861	0.3738	0.0203	0.91		11.87
cg26301283	chr2	209225183	-3.943	1.663	0.0203	0.91		64.12
cg08432509	chr20	62317768	-3.01	1.27	0.0203	0.91	RTEL1	47.44
cg02179112	chr5	10354198	-1.13	0.4766	0.0203	0.91	MARCH6	8.67
cg24149904	chr8	6691719	-1.433	0.6045	0.0203	0.91	XKR5	16.68
cg07823492	chr17	46608099	3.462	1.461	0.0203	0.91	HOXB1	71.83
cg12740857	chr20	44237356	-6.705	2.829	0.0203	0.91	WFDC9	65.86
cg27608999	chr10	45914276	-2.03	0.8563	0.0203	0.91	ALOX5	14.27
cg16360444	chr12	56102181	-0.7695	0.3247	0.0203	0.91	ITGA7	6.2
cg24183098	chr14	101296297	-4.229	1.784	0.0203	0.91	MEG3	29.97
cg03302897	chr11	72982929	-1.835	0.7743	0.0203	0.91	P2RY6	24.02
cg14210817	chr13	93877559	-8.21	3.464	0.0203	0.91		57.15
cg08155249	chr5	72919936	2.507	1.058	0.0203	0.91		74.24
cg07028258	chr5	1300819	-5.024	2.12	0.0203	0.91		35.66
cg01709473	chr6	12010960	-1.363	0.5751	0.0203	0.91		13.02
cg06821871	chr16	88982220	-4.447	1.877	0.0203	0.91	CBFA2T3	45.84
cg00861772	chr10	134852810	-2.796	1.18	0.0203	0.91		27.15
cg18038749	chr20	44441606	-3.018	1.274	0.0203	0.91	UBE2C	5.14
cg25949550	chr7	145814306	-4.682	1.976	0.0203	0.91	CNTNAP2	22.99
cg07950002	chr9	131465811	-2.818	1.189	0.0203	0.91	PKN3	66.29
cg23331653	chr12	1929348	-3.92	1.654	0.0203	0.91	LRTM2	37.84
cg13612847	chr2	171672205	-0.9216	0.3889	0.0203	0.91	GAD1	4.89
cg23996979	chr2	121742161	-5.345	2.256	0.0203	0.91	GLI2	60.74
cg01359246	chr6	83775753	-1.106	0.467	0.0203	0.91	UBE2CBP	9.53
cg25531497	chr10	25465219	-4.824	2.036	0.0203	0.91	GPR158	18.83
cg15018486	chr7	1477191	-3.342	1.411	0.0204	0.91	MICALL2	87.06
cg17387670	chr7	44281560	-3.098	1.307	0.0204	0.91	CAMK2B	48.55
cg03786924	chr6	73331680	-3.771	1.592	0.0204	0.91	KCNQ5	14.82
cg17635777	chr8	142446785	-1.926	0.813	0.0204	0.91	FLJ43860	13.97
cg06611727	chr15	48009656	-1.603	0.6766	0.0204	0.91	SEMA6D	5.59
cg13502215	chr9	101469203	-2.112	0.8915	0.0204	0.91	GABBR2	58.02
cg18744458	chr6	33160847	-5.458	2.304	0.0204	0.91	COL11A2	15.37
cg18851960	chr19	43979739	-1.615	0.6816	0.0204	0.91	PHLDB3	13.06
cg11823496	chr8	23553798	-2.031	0.8573	0.0204	0.91		14.43
cg06247172	chr6	34216481	-0.5965	0.2518	0.0204	0.91	C6orf1	5.41
cg16002136	chr17	81050920	-3.961	1.672	0.0204	0.91	METRNL	83.78
cg22757399	chr8	26370552	-2.758	1.164	0.0204	0.91	PNMA2	6.92
cg18061259	chr12	106977641	-0.3137	0.1324	0.0204	0.91	RFX4	2.63
cg21454031	chr17	73030356	-1.166	0.4924	0.0204	0.91		5.91
cg08479476	chr2	70313163	-1.271	0.5367	0.0204	0.91	PCBP1	9.68
cg19839149	chr2	192542877	-0.4493	0.1896	0.0204	0.91	OBFC2A	2.81
cg25563983	chr22	17517329	-4.627	1.953	0.0204	0.91	CECR7	51.71
cg20807111	chr7	100660595	-0.6819	0.2879	0.0204	0.91	MUC12	4.36
cg11892946	chr12	5438429	-3.312	1.398	0.0204	0.91		74.41
cg05869601	chr15	93587701	-1.843	0.7779	0.0204	0.91	RGMA	69.73
cg26291543	chr22	26895578	-1.007	0.425	0.0204	0.91	TFIP11	91.17
cg17088073	chr1	50882910	-6.653	2.809	0.0204	0.91		35.73
cg14100748	chr14	91043749	1.727	0.7291	0.0204	0.91	TTC7B	83.85
cg24146125	chr6	30690376	-2.291	0.9673	0.0204	0.91	TUBB	25.74
cg14708076	chr5	137578003	-5.867	2.477	0.0204	0.91		15.06
cg22163812	chr12	132914075	-4.477	1.89	0.0204	0.91		48.39
cg14477767	chr4	170195438	-3.278	1.384	0.0204	0.91		44.92
cg05935827	chr2	233765872	-4.545	1.919	0.0204	0.91	NGEF	76.75
cg27139805	chr19	35992791	-2.896	1.223	0.0204	0.91	DMKN	42.82
cg25458630	chr4	54966187	-3.274	1.382	0.0204	0.91	GSX2	8.92
cg00978427	chr5	140736762	-5.053	2.134	0.0204	0.91	PCDHGA2	48.86
cg00007032	chr13	30002629	1.615	0.6821	0.0204	0.91	MTUS2	4.77
cg19332075	chrX	144903691	-9.011	3.805	0.0204	0.91	SLITRK2	72.02
cg20427879	chr19	46142784	-0.6594	0.2785	0.0204	0.91	MIR330	3.47
cg19391247	chr20	2360385	-2.33	0.9841	0.0204	0.91	TGM6	28.28
cg01399981	chr16	87812658	-1.079	0.4557	0.0204	0.91		6.66
cg00149473	chr10	94459330	-2.872	1.213	0.0204	0.91		9.67
cg16080552	chr1	59043199	-1.825	0.7706	0.0204	0.91	TACSTD2	13.05
cg19425761	chr1	28586733	-0.3056	0.129	0.0204	0.91	SESN2	2.6
cg00491350	chrX	45015865	-3.216	1.358	0.0204	0.91	CXorf36	73.46
cg14503564	chr4	16723393	-7.421	3.134	0.0204	0.91	LDB2	28.89
cg22439641	chr7	142045212	-3.274	1.383	0.0204	0.91		53.27
cg26790372	chr18	5542879	-0.7287	0.3077	0.0204	0.91	EPB41L3	4.99
cg22494725	chr22	38709636	1.819	0.7685	0.0204	0.91	CSNK1E	76.6
cg11754206	chr8	73448579	-5.729	2.42	0.0204	0.91	KCNB2	28.32
cg11095743	chr10	49815243	-2.176	0.919	0.0204	0.91		16.75
cg16527629	chr6	34524698	-12.41	5.241	0.0204	0.91	SPDEF	38.66
cg14420245	chr2	148601095	-4.599	1.942	0.0204	0.91	ACVR2A	25.26
cg24859484	chr2	174830050	-0.6426	0.2714	0.0205	0.91	SP3	5.59
cg08754456	chr14	70346059	-2.607	1.101	0.0205	0.91	SMOC1	8.05
cg24477671	chr6	33181227	-0.7165	0.3027	0.0205	0.91		3.3
cg27470295	chr4	169401621	-9.213	3.892	0.0205	0.91	DDX60L	13.94
cg06207290	chr4	169401403	-8.137	3.437	0.0205	0.91	DDX60L	14.36
cg07538364	chr8	17401122	-1.073	0.4533	0.0205	0.91	SLC7A2	92.55
cg25968569	chr13	77461335	-3.761	1.589	0.0205	0.91	KCTD12	11.77
cg06654302	chr4	169401482	-8.118	3.429	0.0205	0.91	DDX60L	11.83
cg07942497	chr10	15037403	2.413	1.019	0.0205	0.91		81.78
cg02226810	chr6	1605352	-3.365	1.422	0.0205	0.91		56.07
cg23678565	chr20	52688442	2.417	1.021	0.0205	0.91	BCAS1	72.97
cg20706315	chr17	74366578	-2.06	0.8702	0.0205	0.91		40.32
cg01431482	chr1	2989085	-3.821	1.615	0.0205	0.91	PRDM16	36.45
cg20142271	chr4	81106287	-5.396	2.28	0.0205	0.91	PRDM8	15.43
cg12481266	chr1	205561806	1.136	0.4801	0.0205	0.91	MFSD4	90.91
cg20460652	chr12	132936672	-2.329	0.984	0.0205	0.91		30.74
cg03355690	chr6	35265616	-2.747	1.161	0.0205	0.91	DEF6	6.8
cg23940023	chr14	101521703	6.585	2.782	0.0205	0.91	MIR485	65.93
cg08147813	chr6	17102936	-3.231	1.365	0.0205	0.91		26.36
cg00813582	chr3	16810382	-0.7125	0.3011	0.0205	0.91		92.59
cg22130008	chr4	155548532	-4.08	1.724	0.0205	0.91		44.03
cg06172918	chr14	24025569	-0.2637	0.1114	0.0205	0.91	THTPA	2.68
cg16192717	chr8	101170527	-0.2351	0.09936	0.0205	0.91	SPAG1	1.7
cg26478215	chr20	4146747	-1.999	0.8446	0.0205	0.91	SMOX	82.31
cg13781869	chr1	209877614	-1.898	0.802	0.0205	0.91	HSD11B1	87.43
cg07919197	chr1	32646027	-1.184	0.5002	0.0205	0.91	TXLNA	7.61
cg18515591	chr11	111383288	-5.48	2.316	0.0205	0.91	BTG4	18.51
cg14293892	chr14	80668655	-4.066	1.718	0.0205	0.91	DIO2	59.93
cg21101648	chr2	134548875	-6.981	2.951	0.0205	0.91		33.8
cg26385523	chr19	51611757	-0.5551	0.2346	0.0205	0.91	CTU1	4.56
cg16242615	chr19	4059988	-2.481	1.049	0.0205	0.91	ZBTB7A	68.44
cg14010805	chr9	103361518	-2.924	1.236	0.0205	0.91		40.28
cg14304336	chr10	128152094	-2.02	0.854	0.0205	0.91	C10orf90	51.54
cg18322693	chr2	217217837	-3.162	1.337	0.0206	0.91	MARCH4	41.82
cg18274559	chr6	31762685	-0.2661	0.1125	0.0206	0.91	VARS	1.94
cg08638917	chr16	58299153	-2.327	0.9839	0.0206	0.91	CCDC113	78.99
cg08617135	chr6	9516073	-1.328	0.5613	0.0206	0.91		86.61
cg06391377	chr3	10273494	3.462	1.464	0.0206	0.91	IRAK2	87.98
cg03122735	chr11	4629195	-1.622	0.6858	0.0206	0.91	TRIM68	2.48
cg16326777	chr4	80885735	-5.974	2.526	0.0206	0.91	ANTXR2	81.78
cg07971129	chr16	11924039	1.401	0.5925	0.0206	0.91	BCAR4	90.6
cg16126280	chr5	158527573	-0.219	0.09261	0.0206	0.91	EBF1	2.37
cg12075849	chr13	25081063	-5.391	2.28	0.0206	0.91	PARP4	89.49
cg14886579	chrX	67351469	-4.633	1.959	0.0206	0.91	OPHN1	80.37
cg00026186	chrX	48367230	3.354	1.418	0.0206	0.91	PORCN	12.23
cg09149894	chr6	32097233	-1.505	0.6362	0.0206	0.91	ATF6B	86.13
cg02891945	chr16	85863447	-2.296	0.971	0.0206	0.91		36.23
cg01827097	chr7	1937682	-1.129	0.4776	0.0206	0.91	MAD1L1	90.47
cg03333377	chr11	93277841	-1.673	0.7076	0.0206	0.91	C11orf75	81
cg08281123	chr3	19791304	-7.126	3.014	0.0206	0.91		46.44
cg04423820	chr4	1052372	3.804	1.609	0.0206	0.91		43.87
cg13998293	chr1	26394435	-1.644	0.6951	0.0206	0.91	TRIM63	86.06
cg27509306	chr12	510604	-0.3156	0.1334	0.0206	0.91	CCDC77	4.19
cg01525916	chr12	132915958	-5.584	2.362	0.0206	0.91		73.1
cg24843443	chr4	169402197	-5.973	2.526	0.0206	0.91	DDX60L	11.73
cg13736304	chr22	19120047	-1.232	0.5208	0.0206	0.91	TSSK2	88.26
cg01888251	chr6	33209204	-6.655	2.814	0.0206	0.91		59.91
cg14489474	chr18	905611	-5.15	2.178	0.0206	0.91	ADCYAP1	42.34
cg02254898	chr5	180074878	-2.766	1.17	0.0206	0.91	FLT4	76.78
cg02623991	chr19	54926431	-2.148	0.9086	0.0206	0.91	TTYH1	6.93
cg24380207	chr7	168517	1.55	0.6557	0.0206	0.91		30.67
cg23403350	chr5	176873653	-0.2256	0.09543	0.0206	0.91	PRR7	1.83
cg11544882	chr17	79388244	-2.623	1.11	0.0206	0.91	BAHCC1	52.37
cg00018229	chr1	231113419	-1.83	0.7739	0.0206	0.91	TTC13	66.42
cg16792044	chr16	88623391	-6.403	2.708	0.0206	0.91		61.75
cg27240402	chr4	1364170	-0.9412	0.3981	0.0206	0.91	KIAA1530	93.85
cg20431774	chr1	19243791	-0.8868	0.3751	0.0206	0.91	IFFO2	92.01
cg00374346	chrX	71349037	-3.252	1.375	0.0206	0.91	NHSL2	62.4
cg06084702	chr1	11746751	-3.857	1.632	0.0206	0.91	MAD2L2	66.24
cg23989053	chr19	917475	-0.5847	0.2473	0.0206	0.91	KISS1R	3.54
cg18855178	chr19	1490194	-1.761	0.745	0.0206	0.91	REEP6	10.5
cg02929431	chr12	51713220	-4.152	1.756	0.0206	0.91	BIN2	52.92
cg10099732	chr14	69256977	-1.343	0.5683	0.0206	0.91	ZFP36L1	11.86
cg25732252	chr9	130679915	-1.654	0.6996	0.0206	0.91	ST6GALNAC4	37.94
cg07215870	chr11	62538821	-0.3418	0.1446	0.0206	0.91	TAF6L	3.52
cg21292981	chr7	1065956	1.58	0.6684	0.0206	0.91	C7orf50	85.18
cg26681603	chr10	75700474	-0.4841	0.2048	0.0206	0.91		4.15
cg13902357	chr6	31324280	-4.257	1.801	0.0206	0.91	HLA-B	13.91
cg01035035	chr8	104164992	-3.508	1.484	0.0206	0.91	BAALC	47.58
cg01047555	chr6	127835990	-4.958	2.097	0.0206	0.91	C6orf174	10.12
cg21885795	chr19	1809756	-2.715	1.148	0.0207	0.91	ATP8B3	74.27
cg19352726	chr6	42757805	-1.116	0.472	0.0207	0.91		88.92
cg06850158	chr4	74567419	-1.099	0.4652	0.0207	0.91		88.46
cg06317173	chr6	30107366	-5.742	2.43	0.0207	0.91	TRIM40	69.04
cg04848686	chr16	88747591	-1.746	0.7387	0.0207	0.91	MGC23284	41.34
cg22122862	chr1	2987914	-4.58	1.938	0.0207	0.91	PRDM16	53.44
cg06471536	chr6	105749844	1.455	0.6155	0.0207	0.91	PREP	77.64
cg27134659	chr14	94640653	-0.5887	0.2491	0.0207	0.91	PPP4R4	4.51
cg17330388	chr8	58171766	-3.594	1.521	0.0207	0.91		40.47
cg16123269	chr6	30135113	-4.197	1.776	0.0207	0.91	TRIM15	28.44
cg18196506	chr14	107281450	-4.545	1.923	0.0207	0.91		23.37
cg09235983	chr11	58612814	-8.248	3.49	0.0207	0.91	GLYATL2	64.06
cg02407048	chr7	77046134	-3.149	1.333	0.0207	0.91	PION	62.18
cg06828852	chr7	66309851	-0.2906	0.123	0.0207	0.91	LOC729156	1.94
cg09510036	chrX	69396399	-3.509	1.485	0.0207	0.91	DGAT2L6	33.96
cg24855781	chr10	68688167	9.128	3.863	0.0207	0.91	CTNNA3	40.07
cg17161388	chr1	37940077	-0.2667	0.1129	0.0207	0.91	ZC3H12A	2.52
cg15118503	chr2	61404861	-1.004	0.425	0.0207	0.91	AHSA2	8.38
cg06648835	chr13	114024480	-2.107	0.8917	0.0207	0.91		84.91
cg21211585	chr19	18496984	-1.455	0.6159	0.0207	0.91	GDF15	14.2
cg27588076	chr5	133804405	-2.227	0.9424	0.0207	0.91		46.5
cg02356702	chr13	114319334	-1.719	0.7276	0.0207	0.91		37.76
cg20863162	chr6	28494516	-1.991	0.8426	0.0207	0.91	GPX5	91.19
cg11005826	chr11	2165961	-2.933	1.241	0.0207	0.91	IGF2AS	41.51
cg19520452	chr1	59369156	-1.57	0.6643	0.0207	0.91		16.9
cg21126229	chr4	1107983	-7.226	3.059	0.0207	0.91	RNF212	46.53
cg23441441	chr12	81331486	-7.457	3.156	0.0207	0.91	LIN7A	7.58
cg03084103	chr4	38869707	-2.118	0.8965	0.0207	0.91	MIR574	10.16
cg10063682	chr7	70100095	-3.402	1.44	0.0207	0.91	AUTS2	88.93
cg01397619	chr5	146606681	4.72	1.998	0.0207	0.91		59.21
cg09519327	chr7	150710730	-2.238	0.9475	0.0207	0.91	ATG9B	13.59
cg07623221	chr2	220174677	-5.311	2.248	0.0207	0.91	PTPRN	53.09
cg14032998	chr1	2381623	-3.083	1.305	0.0207	0.91		43.97
cg13258610	chr7	24613676	-0.3098	0.1312	0.0207	0.91	MPP6	3.05
cg17280514	chr2	242755302	-1.866	0.79	0.0207	0.91	NEU4	23.75
cg18206296	chr13	48669420	-1.131	0.4786	0.0207	0.91	MED4	7.86
cg03450046	chr11	66065174	-2.466	1.044	0.0207	0.91		50.47
cg07581633	chr1	217547645	-3.866	1.637	0.0207	0.91		81.55
cg19942977	chr11	83394759	-1.138	0.4819	0.0207	0.91	DLG2	89.88
cg24405068	chr6	137366336	-2.808	1.189	0.0207	0.91	IL20RA	84.89
cg11283429	chr13	28549574	-4.733	2.004	0.0207	0.91		42.09
cg14966519	chr19	35739200	-0.4544	0.1924	0.0208	0.91	LSR	4.48
cg01993797	chr14	19964024	-3.387	1.434	0.0208	0.91		66.6
cg26348803	chr1	202331299	-0.9702	0.4108	0.0208	0.91	PPP1R12B	90.84
cg23893629	chr1	203733971	-1.36	0.576	0.0208	0.91	LAX1	88.53
cg08178441	chr4	185938720	-1.44	0.61	0.0208	0.91	HELT	6.08
cg07050194	chr14	34233812	-1.776	0.7522	0.0208	0.91	NPAS3	88.63
cg08280936	chr7	148981586	-1.987	0.8415	0.0208	0.91	ZNF783	54.83
cg00957516	chr1	159141747	-3.965	1.679	0.0208	0.91	CADM3	19.61
cg08244382	chr14	101348158	-5.983	2.534	0.0208	0.91	MIR127	68.87
cg20486690	chrX	118780826	-3.011	1.275	0.0208	0.91	SEPT6	79.9
cg26129200	chrX	101186235	-7.49	3.172	0.0208	0.91	ZMAT1	27.23
cg07101654	chr1	12566565	-1.361	0.5764	0.0208	0.91	SNORA59A	86.53
cg08231709	chr8	99438968	-0.9283	0.3932	0.0208	0.91	KCNS2	8.39
cg19718309	chr14	100632904	-5.036	2.133	0.0208	0.91		20.2
cg03379271	chr16	89133181	-2.877	1.218	0.0208	0.91		37.75
cg26388204	chr7	35653987	-1.373	0.5814	0.0208	0.91		89.14
cg08758352	chr17	46205147	2.755	1.167	0.0208	0.91		65
cg16451430	chr20	42940032	-0.6084	0.2577	0.0208	0.91	FITM2	5.02
cg02632822	chr3	190578733	-5.159	2.185	0.0208	0.91	LOC647309	32.17
cg03169836	chr19	16284256	-1.773	0.751	0.0208	0.91	CIB3	29.82
cg08116368	chr3	128805399	-2.618	1.109	0.0208	0.91		61.67
cg25753024	chr11	67070913	-0.2998	0.127	0.0208	0.91	SSH3	2.89
cg19982129	chr17	39705181	-0.564	0.2389	0.0208	0.91		2.95
cg14614490	chr9	123637816	-1.601	0.6781	0.0208	0.91	PHF19	77.4
cg24656269	chr11	132271581	9.734	4.124	0.0208	0.91		74.99
cg15301794	chr11	31822243	-6.141	2.602	0.0208	0.91	PAX6	67.4
cg02434007	chr5	139937350	-2.019	0.8553	0.0208	0.91	SRA1	40.83
cg19974216	chr3	143526770	-4.292	1.818	0.0208	0.91	SLC9A9	53.06
cg20014094	chr1	16053725	1.311	0.5553	0.0208	0.91	PLEKHM2	93.72
cg00055679	chr13	79170430	-2.802	1.187	0.0208	0.91		12.78
cg22271663	chr16	743925	-3.46	1.466	0.0208	0.91	FBXL16	25.97
cg06954346	chr8	105479367	-4.479	1.898	0.0208	0.91	DPYS	15.49
cg26303339	chr2	206773293	1.883	0.7976	0.0208	0.91		78.27
cg13662121	chr6	36644997	-2.367	1.003	0.0208	0.91	CDKN1A	77.65
cg17505469	chr10	8373450	-0.7131	0.3021	0.0208	0.91		92.53
cg10608230	chr10	11344307	-4.298	1.821	0.0208	0.91	CUGBP2	63.1
cg17304025	chr7	143699825	-1.497	0.6342	0.0208	0.91	OR6B1	52.88
cg13472594	chr9	38346777	-1.687	0.7151	0.0208	0.91		36.35
cg15391359	chr11	14995536	-3.915	1.659	0.0208	0.91		15.02
cg27273141	chr2	235701285	-1.799	0.7624	0.0208	0.91		83.87
cg26971411	chr19	41016501	-1.495	0.6334	0.0209	0.91	SPTBN4	90.86
cg10264692	chr20	61314827	-4.426	1.876	0.0209	0.91		54.75
cg00861695	chr13	24736455	-2.568	1.088	0.0209	0.91	SPATA13	70.03
cg17034390	chr6	30095326	-4.04	1.712	0.0209	0.91		16.1
cg07178977	chr16	34726734	-6.636	2.812	0.0209	0.91		35.82
cg25151916	chr17	7197432	-1.203	0.5097	0.0209	0.91	YBX2	11.83
cg01267076	chr12	115593787	-0.5628	0.2385	0.0209	0.91		94.41
cg05773207	chr3	115340791	-3.905	1.655	0.0209	0.91	GAP43	43.87
cg06936631	chr19	51171997	-0.8379	0.3551	0.0209	0.91	SHANK1	4.99
cg14174221	chr21	43835592	-2.418	1.025	0.0209	0.91	UBASH3A	22.63
cg26233253	chr22	31032613	-2.695	1.142	0.0209	0.91	SLC35E4	62.24
cg11570575	chr12	133306839	-0.7951	0.337	0.0209	0.91	ANKLE2	93.79
cg24508713	chr6	31870783	-1.252	0.5306	0.0209	0.91	ZBTB12	60.46
cg02733266	chr10	106014410	-4.439	1.882	0.0209	0.91	GSTO1	9.12
cg01205753	chr3	57199472	-0.2757	0.1169	0.0209	0.91	IL17RD	2.84
ch.6.168367002R	chr6	168624153	-0.7924	0.3359	0.0209	0.91		7.53
cg02182587	chr5	2110497	-7.233	3.066	0.0209	0.91		74.2
cg17719543	chr1	17594040	-3.073	1.303	0.0209	0.91	PADI3	56.13
cg15707110	chr8	144311102	-2.306	0.9774	0.0209	0.91		34.35
cg03219968	chr1	217310383	-5.966	2.529	0.0209	0.91	ESRRG	49.27
cg26384697	chr20	36528703	-2.464	1.045	0.0209	0.91		27.29
cg25442652	chr17	80621718	-2.045	0.8667	0.0209	0.91	RAB40B	86.01
cg06197482	chr19	13107252	-5.631	2.387	0.0209	0.91	NFIX	26.08
cg27259271	chr1	243646395	-3.472	1.472	0.0209	0.91	SDCCAG8	12.83
cg23209926	chr13	107865419	-8.432	3.575	0.0209	0.91	FAM155A	55.98
cg16308286	chr8	53490251	-3.741	1.586	0.0209	0.91		41.86
cg21784541	chr19	7553700	-1.412	0.5988	0.0209	0.91	PEX11G	19.24
cg16036046	chr18	40696164	-3.82	1.62	0.0209	0.91	RIT2	69.55
cg17609680	chrX	130677363	-4.267	1.809	0.0209	0.91	OR13H1	78.04
cg06584329	chr21	47457375	-4.186	1.775	0.0209	0.91		43.1
cg07497911	chr16	66878193	-2.728	1.156	0.0209	0.91	CA7	14.65
cg04230403	chr10	90750176	-0.5013	0.2125	0.0209	0.91	FAS	3.85
cg22743483	chr12	130936671	-5.545	2.351	0.0209	0.91	RIMBP2	59.88
cg27247782	chr7	158767135	-3.438	1.458	0.0209	0.91		30.03
cg25360761	chr19	35819943	-6.177	2.619	0.0209	0.91	CD22	61.71
cg08555556	chr6	163730796	-2.424	1.028	0.0209	0.91	PACRG	32.51
cg14796708	chr1	41157075	-1.017	0.4311	0.0209	0.91	NFYC	11.31
cg11764368	chr10	134303517	-3.999	1.696	0.0209	0.91		45.45
cg05414783	chr11	120983418	-0.4198	0.178	0.0209	0.91	TECTA	5.48
cg10591042	chr1	5768486	-3.302	1.4	0.0209	0.91		87.14
cg04057861	chr13	103347391	-2.333	0.9894	0.0209	0.91	C13orf39	43.41
cg14488012	chr13	27166439	-7.715	3.272	0.0209	0.91	WASF3	75.8
cg19731268	chr10	73724697	-4.461	1.892	0.0209	0.91	CHST3	14.79
cg07719599	chr1	1177886	-3.263	1.384	0.0209	0.91	FAM132A	80.6
cg08296665	chr13	113000032	-3.29	1.395	0.0209	0.91		31.4
cg20902737	chr17	42976442	-0.2682	0.1138	0.0209	0.91	CCDC103	3.26
cg16113188	chr8	135604612	-1.735	0.7358	0.0209	0.91	ZFAT	82.24
cg05895034	chr16	2908892	-2.616	1.11	0.0209	0.91	PRSS22	16.55
cg19085023	chr1	154600131	-0.413	0.1752	0.0209	0.91	ADAR	3.16
cg13327503	chr12	2113653	-3.515	1.491	0.021	0.91	DCP1B	7.37
cg22155248	chr12	6560794	-4.965	2.106	0.021	0.91	TAPBPL	22.41
cg18979762	chr1	231560395	-1.471	0.6239	0.021	0.91	EGLN1	89.58
cg21128568	chr2	216411327	-1.201	0.5095	0.021	0.91		89.94
cg01181499	chr2	74739419	-2.465	1.045	0.021	0.91		78.28
cg05779219	chr20	23032166	-1.824	0.7735	0.021	0.91		21.6
cg03689120	chr13	20767179	-0.4526	0.192	0.021	0.91	GJB2	3.3
cg27147114	chr15	79358128	-3.128	1.327	0.021	0.91	RASGRF1	49.92
cg04050898	chr8	135490694	-2.577	1.093	0.021	0.91	ZFAT	82
cg13304825	chr17	79297548	-2.397	1.017	0.021	0.91	TMEM105	75.45
cg15031103	chr10	134161762	-0.8671	0.3678	0.021	0.91	LRRC27	90.92
cg20931973	chr6	110679832	-3.165	1.342	0.021	0.91	C6orf186	19.99
cg16124601	chr17	80096774	-4.931	2.092	0.021	0.91	CCDC57	82.7
cg13635516	chr20	31123396	-2.022	0.8576	0.021	0.91		86.16
cg01777019	chr6	152128805	-1.752	0.7432	0.021	0.91	ESR1	4.5
cg23451129	chr15	65366824	-3.903	1.656	0.021	0.91		81.66
cg16228359	chr11	68065710	-1.492	0.633	0.021	0.91		10.05
cg05866308	chr7	157280523	-5.303	2.25	0.021	0.91		52.42
cg26712821	chr3	15244698	-1.553	0.659	0.021	0.91	DVWA	14.64
cg23958533	chr1	204446308	1.533	0.6503	0.021	0.91	PIK3C2B	77.99
cg22954449	chr5	5140001	-0.3001	0.1273	0.021	0.91	ADAMTS16	2.08
cg17024452	chr12	4380025	-2.288	0.9708	0.021	0.91		9.02
cg13736875	chr20	44441064	-3.227	1.369	0.021	0.91	UBE2C	3.85
cg11301337	chr7	157442893	6.671	2.831	0.021	0.91	PTPRN2	77.03
cg20238243	chr1	220998876	-3.708	1.573	0.021	0.91		74.57
cg09667289	chr15	33165563	2.254	0.9563	0.021	0.91	FMN1	77.51
cg04918082	chr7	100547176	-1.666	0.7067	0.021	0.91		25.5
cg13955487	chr9	91187065	-2.709	1.149	0.021	0.91	NXNL2	85.44
cg10598711	chr5	72470395	-2.386	1.013	0.021	0.91	TMEM174	43.61
cg24498554	chr17	61974237	-1.607	0.6817	0.021	0.91	CSH1	33.99
cg04653364	chr16	89058690	-3.934	1.669	0.021	0.91		48.39
cg14767639	chr7	70765043	-4.542	1.927	0.021	0.91	WBSCR17	45.17
cg25945273	chr19	14692863	-4.177	1.773	0.021	0.91	CLEC17A	61.27
cg25080206	chr18	11852567	-0.4911	0.2084	0.021	0.91	CHMP1B	5.64
ch.2.1497140R	chr2	65548548	-0.7474	0.3172	0.021	0.91	SPRED2	7.54
cg06649737	chr1	161068715	-2.977	1.264	0.021	0.91	KLHDC9	33.71
cg04468092	chr4	25003537	-1.525	0.647	0.021	0.91	LGI2	92.12
cg09707814	chr2	72009061	-2.632	1.117	0.021	0.91		41.98
cg01149053	chr16	89342195	-1.59	0.6748	0.021	0.91	ANKRD11	72.34
cg08672296	chr16	89632344	-1.426	0.6052	0.021	0.91		5.62
cg01125076	chr10	70883951	-0.2023	0.08587	0.021	0.91	VPS26A	2.2
cg03927133	chr15	41794293	-3.377	1.433	0.021	0.91	ITPKA	41.45
cg19739126	chr1	24592834	-1.821	0.773	0.021	0.91		22.23
cg13879195	chr3	28886575	3.464	1.47	0.0211	0.91		75.59
cg23062357	chr14	22938675	-1.019	0.4326	0.0211	0.91		6.9
cg09702315	chr10	133677197	-2.455	1.042	0.0211	0.91		26.82
cg09336406	chr2	20068906	-1.746	0.7413	0.0211	0.91		13.6
cg04992638	chr17	43339328	-0.3213	0.1364	0.0211	0.91	C17orf46	2.44
cg02494794	chr17	80561122	-1.09	0.4628	0.0211	0.91	FOXK2	91.42
cg02944771	chr3	42057976	-1.478	0.6276	0.0211	0.91		88.41
cg20400955	chr10	130828973	-6.378	2.708	0.0211	0.91		55.88
cg03921753	chr16	28074670	-4.194	1.78	0.0211	0.91	GSG1L	27.4
cg03081930	chr13	111288583	-0.463	0.1965	0.0211	0.91	CARKD	95.27
cg14522632	chr12	24493522	-6.073	2.578	0.0211	0.91	SOX5	50.55
cg21195462	chr2	236481564	-1.503	0.638	0.0211	0.91	AGAP1	83.49
cg08209483	chrX	118110092	2.076	0.8814	0.0211	0.91	LONRF3	7.36
cg26509146	chr13	80055601	-0.3499	0.1486	0.0211	0.91	NDFIP2	2.47
cg14739859	chr5	145758710	-2.238	0.95	0.0211	0.91		21.06
cg23371413	chr19	57742394	-3.813	1.619	0.0211	0.91	AURKC	39.67
cg17834219	chr12	34480142	-4.655	1.976	0.0211	0.91		56.8
cg17875988	chr1	7739886	-2.924	1.242	0.0211	0.91	CAMTA1	44.98
cg09012125	chr11	128779608	1.374	0.5836	0.0211	0.91	KCNJ5	84.91
cg16447794	chr16	331207	-2.85	1.21	0.0211	0.91	ARHGDIG	32.58
cg17780413	chr17	703938	-2.598	1.103	0.0211	0.91	NXN	82
cg02481294	chr4	15704550	-2.577	1.094	0.0211	0.91	BST1	23.98
cg01347529	chr1	92495342	-2.289	0.972	0.0211	0.91	EPHX4	22.08
cg04414459	chr10	27541213	-2.313	0.9821	0.0211	0.91	LOC387646	54.94
cg21155870	chr9	34591604	-1.273	0.5406	0.0211	0.91		9.47
cg22057720	chr13	84455651	-5.801	2.464	0.0211	0.91	SLITRK1	35.3
cg11626785	chr11	2293621	-2.681	1.139	0.0211	0.91	ASCL2	87.44
cg11508714	chr2	238343757	-2.851	1.211	0.0211	0.91		25.37
cg25504443	chr17	41176473	-2.052	0.8714	0.0211	0.91	RND2	9.5
cg16092017	chr5	134827643	-1.61	0.6836	0.0211	0.91		31.29
cg00975791	chr14	101442201	-6.873	2.919	0.0211	0.91	SNORD114-18	56.22
cg11551565	chr3	13697126	-1.768	0.7508	0.0211	0.91	LOC285375	56.97
cg06085579	chr3	171509822	-1.932	0.8205	0.0211	0.91	PLD1	60.76
cg19510384	chr10	133980262	-5.662	2.405	0.0211	0.91	JAKMIP3	65.03
cg16469099	chr11	4629432	-2.664	1.132	0.0211	0.91	TRIM68	2.83
cg07462790	chr4	2795105	-2.825	1.2	0.0211	0.91	SH3BP2	8.85
cg02061711	chr10	601759	-3.188	1.354	0.0211	0.91	DIP2C	84.11
cg07703337	chr19	52847943	-0.6033	0.2563	0.0211	0.91	ZNF610	94.27
cg11757144	chr7	91510093	-0.5326	0.2262	0.0211	0.91	MTERF	1.6
cg12097883	chr17	62774939	5.49	2.332	0.0211	0.91	LOC146880	22.23
cg22240472	chr11	17498517	-0.6684	0.2839	0.0211	0.91	ABCC8	3.84
cg10499974	chr3	46244099	-1.302	0.5529	0.0211	0.91	CCR1	90.42
cg09892121	chr5	1407319	-3.206	1.362	0.0211	0.91	SLC6A3	24.94
cg19824907	chr13	93879303	-7.13	3.029	0.0211	0.91	GPC6	28.53
cg10002371	chr5	6736709	-0.867	0.3683	0.0212	0.91	POLS	91.17
cg16633925	chr19	718875	-2.618	1.112	0.0212	0.91	PALM	77.32
cg07898360	chr19	696859	-4.12	1.75	0.0212	0.91	PRSSL1	59.7
cg21516384	chr17	78233839	-1.954	0.8299	0.0212	0.91	RNF213	13.81
cg04975376	chr6	16762578	-5.032	2.138	0.0212	0.91	ATXN1	15.52
cg24491776	chr6	33853268	-4.283	1.82	0.0212	0.91		61.88
cg16287284	chr12	101580136	-3.453	1.467	0.0212	0.91	SLC5A8	25.55
cg23719877	chr7	128492916	2.495	1.06	0.0212	0.91	FLNC	34.05
cg05833946	chr8	1847999	-6.272	2.665	0.0212	0.91	ARHGEF10	52.46
cg18193219	chr3	53164697	0.8594	0.3652	0.0212	0.91	RFT1	7.03
cg16872595	chr18	77710649	-1.826	0.7758	0.0212	0.91	PQLC1	70.55
cg18841634	chr18	49868236	-6.684	2.84	0.0212	0.91	DCC	29.86
cg03590237	chr6	52439807	-0.3301	0.1403	0.0212	0.91	TRAM2	3.67
cg25102653	chr1	48656393	-5.713	2.428	0.0212	0.91		40.44
cg08582701	chr16	6070005	-4.791	2.036	0.0212	0.91	A2BP1	46.39
cg18002862	chr17	2718230	-2.123	0.9021	0.0212	0.91	RAP1GAP2	28.77
cg07241675	chr7	99067143	-3.283	1.395	0.0212	0.91		26.1
cg07548282	chr5	171710909	-0.4238	0.1801	0.0212	0.91	UBTD2	3.48
cg14816471	chr22	16202725	-2.37	1.007	0.0212	0.91		85.15
cg27532938	chr4	1512248	-2.733	1.162	0.0212	0.91		20.41
cg12326965	chr17	76224587	-2.797	1.189	0.0212	0.91		69.97
cg04789650	chr17	78892295	0.8346	0.3547	0.0212	0.91	RPTOR	94.66
cg22561460	chr12	132639139	-3.141	1.335	0.0212	0.91		44.45
cg15596493	chr3	59526404	-2.365	1.005	0.0212	0.91		62.13
cg19726179	chr10	71813353	-11.79	5.009	0.0212	0.91	H2AFY2	20.11
cg04580443	chr11	115547056	-0.9185	0.3904	0.0212	0.91		90.75
cg27118231	chr7	155794386	5.992	2.547	0.0212	0.91		54.56
cg04792863	chr1	110627197	-1.811	0.7695	0.0212	0.91		6.43
cg26008908	chr12	120799332	-1.959	0.8324	0.0212	0.91	MSI1	32.01
cg15893493	chr8	124194847	-1.614	0.6861	0.0212	0.91	FAM83A	13.78
cg00747477	chr17	31340147	-2.732	1.161	0.0212	0.91	ACCN1	31.68
cg10314459	chr3	9950984	-1.383	0.5879	0.0212	0.91	IL17RE	82.22
cg27614319	chr17	35079061	-2.836	1.206	0.0212	0.91		49.03
cg04519775	chr2	231849693	-1.348	0.5728	0.0212	0.91		86.01
cg16248933	chr3	122003561	-3.915	1.664	0.0212	0.91	CASR	37.48
cg07873320	chr6	33561253	-1.539	0.6541	0.0212	0.91	C6orf227	21.98
cg24125861	chr4	6024855	-3.816	1.622	0.0212	0.91		45.02
cg10779336	chr6	41215806	2.91	1.237	0.0212	0.91	TREML2P	31.13
cg23057192	chr7	148680831	-0.3874	0.1647	0.0212	0.91		4.35
ch.2.12395676F	chr2	12478225	-0.9078	0.3859	0.0213	0.91		7.49
cg17302155	chr6	100061111	6.845	2.91	0.0213	0.91	PRDM13	16.39
cg10194536	chr17	807457	-5.502	2.339	0.0213	0.91	NXN	44.25
cg12441997	chr3	70008488	-1.216	0.5171	0.0213	0.91	MITF	93.11
cg16798537	chr16	66943891	-1.752	0.7449	0.0213	0.91	CDH16	25.8
cg04347356	chr1	47779307	-0.1721	0.07316	0.0213	0.91	STIL	1.4
cg09419251	chr12	113215623	-6.956	2.958	0.0213	0.91		48.82
cg11192223	chr4	6114498	-4.517	1.921	0.0213	0.91	JAKMIP1	59.48
cg20073007	chr8	143958385	-1.785	0.759	0.0213	0.91	CYP11B1	20.45
cg24766327	chr10	34011175	-1.563	0.6647	0.0213	0.91		65.19
cg19751562	chr3	1202463	-4.237	1.802	0.0213	0.91	CNTN6	38.77
cg06373470	chr10	88731875	-2.681	1.14	0.0213	0.91	AGAP11	60.24
cg04977376	chr1	246457244	-2.584	1.099	0.0213	0.91	SMYD3	88.43
cg17323956	chr10	134807335	-5.156	2.192	0.0213	0.91		49.35
cg09384610	chr12	113229534	-6.115	2.6	0.0213	0.91	RPH3A	20.17
cg07131742	chr11	66112880	-1.874	0.797	0.0213	0.91	B3GNT1	30.26
cg00290944	chrX	55101346	-4.185	1.78	0.0213	0.91	PAGE2B	64.84
cg26388152	chr17	27944453	-1.605	0.6824	0.0213	0.91	CORO6	17.3
cg07451297	chr17	7486874	-1.569	0.6671	0.0213	0.91	MPDU1	16.05
cg19259802	chrX	9434519	-2.61	1.11	0.0213	0.91	TBL1X	8.44
cg04635021	chr16	86489790	-5.529	2.351	0.0213	0.91		51.09
cg18989810	chrX	152907969	4.051	1.723	0.0213	0.91	DUSP9	16.06
cg24797840	chr10	8095173	-4.546	1.933	0.0213	0.91	FLJ45983	47.52
cg02741056	chr16	84347783	-2.69	1.144	0.0213	0.91	WFDC1	41.31
cg02136690	chr13	114905809	-2.011	0.8555	0.0213	0.91		20.53
cg04927069	chr11	71288256	-2.242	0.9537	0.0213	0.91		46.12
cg03010202	chr7	44582244	-2.85	1.212	0.0213	0.91	NPC1L1	71.49
cg13487026	chr13	113536116	-2.631	1.119	0.0213	0.91	ATP11A	67.79
cg00536910	chr8	1319507	-3.251	1.383	0.0213	0.91		16.56
ch.3.72009955R	chr3	71927265	-2.327	0.9898	0.0213	0.91		25.05
cg25881869	chr10	114609298	-0.6306	0.2682	0.0213	0.91	LOC143188	93.19
cg06879222	chr16	85730838	-3.529	1.501	0.0213	0.91		31.02
cg18432895	chr8	29205555	-5.824	2.477	0.0213	0.91	DUSP4	50.21
cg09407049	chr19	50144997	-0.6395	0.272	0.0213	0.91	SCAF1	3.86
cg26827503	chr4	38982037	-5.774	2.456	0.0213	0.91	TMEM156	68.34
cg22882902	chr12	133016446	-3.031	1.289	0.0213	0.91		39.85
cg16340152	chr8	81789991	-0.8868	0.3772	0.0213	0.91		91.67
cg00347677	chr1	63795636	-4.269	1.816	0.0213	0.91		49.58
cg26467949	chr2	73441162	-1.205	0.5126	0.0213	0.91	SMYD5	21.85
cg07435331	chr17	21178476	-1.827	0.7773	0.0213	0.91		77.29
cg26833096	chr7	100421317	-1.466	0.6234	0.0213	0.91	EPHB4	89.05
cg15253293	chr17	79366853	-1.388	0.5906	0.0213	0.91		15.18
cg02343962	chr15	70233653	-3.415	1.453	0.0213	0.91		67.08
cg23208909	chr1	160183220	0.5882	0.2502	0.0213	0.91	PEA15	92.64
cg26584528	chr11	64512032	-3.138	1.335	0.0213	0.91	RASGRP2	15.23
cg18274480	chr5	145713863	-4.909	2.089	0.0214	0.91		58.79
cg06581033	chr10	766294	-2.377	1.012	0.0214	0.91		84.27
cg05668703	chr17	79380493	-1.976	0.8408	0.0214	0.91	BAHCC1	9.63
cg16706389	chr10	1568812	-2.927	1.245	0.0214	0.91	ADARB2	19.81
cg12525512	chr13	58892789	-5.22	2.221	0.0214	0.91		24.85
cg01930417	chr11	122855023	-0.7795	0.3317	0.0214	0.91		5.32
cg15856055	chr10	135121295	-2.275	0.9682	0.0214	0.91	TUBGCP2	18.48
cg23917477	chr12	130334779	-2.531	1.077	0.0214	0.91	TMEM132D	14.04
cg23435916	chr12	25705290	1.869	0.7954	0.0214	0.91	IFLTD1	70.37
cg26546864	chr15	81426434	-2.617	1.114	0.0214	0.91	C15orf26	10.24
cg15701237	chr3	187086154	-3.554	1.513	0.0214	0.91	RTP4	41.99
cg24261921	chr3	45821484	-3.107	1.323	0.0214	0.91	SLC6A20	54.57
cg21557108	chr15	50410962	-5.016	2.135	0.0214	0.91	ATP8B4	52.25
cg05445291	chr8	11225875	-5.695	2.424	0.0214	0.91	C8orf12	40.9
cg00090197	chr1	43738732	1.288	0.5483	0.0214	0.91	TMEM125	91.5
cg00756808	chr15	34629473	-0.7377	0.314	0.0214	0.91	SLC12A6	3.7
cg01002560	chr7	16460779	-3.124	1.33	0.0214	0.91	ISPD	32.9
cg00314771	chr11	102963272	-0.4445	0.1892	0.0214	0.91	DCUN1D5	4.82
cg19673549	chr5	54916621	-4.087	1.74	0.0214	0.91		68.08
cg15701281	chr7	1462569	-1.738	0.7399	0.0214	0.91		17.8
cg11497458	chr8	2143658	-3.983	1.695	0.0214	0.91		32.72
cg05461841	chr16	2879944	-3.084	1.313	0.0214	0.91	ZG16B	32.83
cg20188676	chr12	70029702	-2.359	1.004	0.0214	0.91		79.43
cg22925751	chr12	93509137	1.466	0.624	0.0214	0.91		86.63
cg05245170	chr2	558220	-4.018	1.71	0.0214	0.91		23.98
cg25640382	chr7	28590511	-3.772	1.605	0.0214	0.91	CREB5	32.73
cg01434723	chrX	153715087	1.619	0.6893	0.0214	0.91	UBL4A	5.09
cg01903241	chr7	158049946	-6.939	2.954	0.0214	0.91	PTPRN2	71.64
cg15808795	chr2	240582510	-4.26	1.813	0.0214	0.91		35.39
cg02918577	chr15	93633145	-3.264	1.389	0.0214	0.91	RGMA	21.25
cg26251270	chr1	53067832	-3.073	1.308	0.0214	0.91	GPX7	8.97
cg25851597	chr15	89248474	-8.389	3.571	0.0214	0.91		30.82
cg27633026	chr16	86561047	-3.996	1.701	0.0214	0.91		53.47
cg03882777	chr6	33160965	-4.415	1.88	0.0214	0.91	COL11A2	10.88
cg15653569	chr10	134818905	-5.041	2.146	0.0214	0.91		47.72
cg10691395	chr17	74968569	-1.075	0.4576	0.0214	0.91		90.54
cg21690921	chr1	240562805	3.007	1.28	0.0214	0.91	FMN2	77.52
cg07184228	chr7	1034647	-1.98	0.8432	0.0214	0.91		56.13
cg22864337	chr7	65509382	-7.145	3.042	0.0214	0.91		12.87
cg26697654	chr21	47851941	-1.858	0.791	0.0215	0.91	PCNT	53.66
cg00413066	chr15	52405464	1.15	0.4896	0.0215	0.91	BCL2L10	90.87
cg23802419	chr4	145568312	-3.791	1.614	0.0215	0.91	HHIP	13.54
cg23440822	chr3	173302462	-3.893	1.658	0.0215	0.91	NLGN1	51.13
cg22699977	chr1	1193746	1.534	0.6534	0.0215	0.91	UBE2J2	81.81
cg04503968	chr5	122423530	-4.675	1.991	0.0215	0.91	PRDM6	33.35
cg02902477	chr6	26197071	-3.042	1.296	0.0215	0.91	HIST1H3D	41.21
cg02936207	chr19	49654234	-2.242	0.9549	0.0215	0.91	PPFIA3	8.57
cg00857326	chr8	144920813	-1.68	0.7156	0.0215	0.91	NRBP2	75.99
cg04148002	chr10	102484475	-2.264	0.9644	0.0215	0.91		50.35
cg00565991	chr19	703757	-1.941	0.8267	0.0215	0.91		18.15
cg18497508	chr6	41528345	-6.053	2.578	0.0215	0.91	FOXP4	30.61
cg11355603	chr7	139256247	-2.985	1.271	0.0215	0.91	HIPK2	88.56
cg10228500	chr7	143105595	-2.595	1.105	0.0215	0.91	EPHA1	21.97
cg06175578	chr8	42249154	-0.641	0.273	0.0215	0.91	VDAC3	5.29
cg16804603	chr6	21856613	-3.655	1.557	0.0215	0.91	FLJ22536	80.58
cg10349498	chr11	68766027	-3.455	1.471	0.0215	0.91		41.79
cg04384033	chr3	173111646	-1.522	0.6484	0.0215	0.91		84.35
cg04368058	chr17	45772629	-4.797	2.044	0.0215	0.91	TBKBP1	18.78
cg22540135	chr19	51898904	-2.765	1.178	0.0215	0.91		66.48
cg26005766	chr6	125475650	-0.3972	0.1692	0.0215	0.91	TPD52L1	2.46
cg11017155	chr13	113724409	-2.484	1.058	0.0215	0.91	MCF2L	35.22
cg09180605	chr16	55052618	-3.523	1.501	0.0215	0.91		84.14
cg05011265	chr14	22958399	-2.577	1.098	0.0215	0.91		41.95
cg05036106	chr10	119292587	-5.922	2.523	0.0215	0.91	EMX2OS	57.48
cg24209194	chr3	40518798	-0.2299	0.09796	0.0215	0.91	ZNF619	2.19
cg10397070	chr11	62342227	-0.6889	0.2935	0.0215	0.91	EEF1G	6.51
cg13168447	chr6	100583956	11.15	4.749	0.0215	0.91		45.63
cg25858249	chr6	150920485	-1.419	0.6045	0.0215	0.91	PLEKHG1	14.82
cg23912611	chr4	78078320	-0.3511	0.1496	0.0215	0.91	CCNG2	3.52
cg21428990	chr7	155790277	-8.783	3.742	0.0215	0.91		52.56
cg05390141	chr17	727706	-3.062	1.305	0.0215	0.91	NXN	67.15
cg05631513	chr15	77795989	-3.228	1.376	0.0215	0.91		65.59
cg06042156	chr7	55661735	-1.803	0.7684	0.0215	0.91		31.61
cg22685409	chr11	30038692	-3.853	1.642	0.0215	0.91	KCNA4	17.31
cg25936839	chr17	6555202	-1.642	0.6999	0.0215	0.91	C17orf100	8.36
cg11144555	chr5	163723934	-4.218	1.797	0.0215	0.91		35.19
cg27321750	chr22	45148218	-1.054	0.4491	0.0215	0.91	ARHGAP8	7.73
cg10657320	chr3	42922529	-0.3843	0.1638	0.0216	0.91		3.21
cg21356631	chr4	15702461	-3.639	1.551	0.0216	0.91		49.75
cg16027289	chr7	25072319	-0.8392	0.3576	0.0216	0.91		91.01
cg23712855	chrX	153991009	3.103	1.323	0.0216	0.91	DKC1	7.1
cg12599673	chr15	71408847	-3.311	1.411	0.0216	0.91	CT62	41.48
cg22630755	chr5	134871807	-0.2663	0.1135	0.0216	0.91	NEUROG1	1.46
cg03249573	chr22	42764390	-2.342	0.9984	0.0216	0.91		46.86
cg03723715	chr19	47937352	-2.109	0.899	0.0216	0.91	SLC8A2	43.35
cg13640200	chr12	47474202	-0.6285	0.2679	0.0216	0.91	AMIGO2	3.77
cg11981639	chr6	1622383	-0.4656	0.1984	0.0216	0.91		94.91
cg14085840	chr19	40939429	0.5821	0.2481	0.0216	0.91		4.37
cg16207347	chr12	31770712	-5.55	2.366	0.0216	0.91		67.51
cg04685228	chr5	172462626	-1.329	0.5665	0.0216	0.91		84.61
cg11967862	chr1	27278292	-1.524	0.6497	0.0216	0.91	C1orf172	88.79
cg07782285	chr19	13085442	-1.662	0.7086	0.0216	0.91	DAND5	27.79
cg12572278	chr11	120081259	-1.458	0.6217	0.0216	0.91	OAF	9.56
cg02880544	chrX	45707020	-2.665	1.136	0.0216	0.91		87.07
cg06783548	chrX	47479436	1.546	0.6589	0.0216	0.91	SYN1	3.68
cg08246036	chr12	97301129	-0.2871	0.1224	0.0216	0.91	NEDD1	3.62
cg20163166	chr12	59313517	-0.5616	0.2394	0.0216	0.91	LRIG3	3.48
cg09581940	chr19	55692526	-3.253	1.387	0.0216	0.91	SYT5	29.52
cg02245534	chr17	81043668	-2.672	1.139	0.0216	0.91	METRNL	58.09
cg06195193	chr13	20741008	-1.71	0.7292	0.0216	0.91		23.97
cg04957628	chr6	137242738	-2.805	1.196	0.0216	0.91	SLC35D3	9.67
cg06770082	chr13	53407492	-2.802	1.195	0.0216	0.91		26.7
cg27640528	chr5	136838333	3.248	1.385	0.0216	0.91		25.01
cg03847796	chr1	116653399	-1.173	0.5	0.0216	0.91	C1orf161	92.73
cg15146222	chr7	155206567	6.102	2.602	0.0216	0.91		49.51
cg00684125	chr7	21209165	-2.36	1.006	0.0216	0.91		8.98
cg13413286	chr6	31783468	-9.066	3.866	0.0216	0.91	HSPA1A	19.65
cg07660114	chr10	1531034	-3.59	1.531	0.0216	0.91	ADARB2	38.22
cg27245950	chr16	88493613	-2.386	1.018	0.0216	0.91	ZNF469	47.58
cg24624406	chr12	28122232	-5.933	2.53	0.0216	0.91	PTHLH	17.71
cg17681698	chr8	142653871	-7.003	2.986	0.0216	0.91		51.8
cg26774385	chr6	35354049	-2.026	0.8638	0.0216	0.91	PPARD	70.15
cg03055733	chr1	979268	-4.898	2.088	0.0216	0.91	AGRN	65.96
cg19241468	chr3	122399344	-3.43	1.463	0.0216	0.91	PARP14	28.32
cg05885484	chr5	122847316	1.486	0.6336	0.0216	0.91	CSNK1G3	12.97
cg02455723	chr19	9731811	-0.7007	0.2988	0.0216	0.91	ZNF561	4.3
cg08207876	chr2	181844876	-0.501	0.2136	0.0216	0.91	UBE2E3	5.63
cg13742952	chr10	131567801	0.9292	0.3963	0.0216	0.91		97.82
cg23090603	chr17	855187	-2.902	1.238	0.0216	0.91	NXN	24.95
cg11576659	chr6	29691135	-5.941	2.534	0.0217	0.91	HLA-F	9.55
cg10550882	chr20	1825647	2.143	0.9138	0.0217	0.91		78.11
cg09426957	chr13	97599820	-4.92	2.098	0.0217	0.91		56.24
cg20672708	chr20	30696827	-3.343	1.426	0.0217	0.91	TM9SF4	47.09
cg24769369	chr5	140502262	-5.044	2.152	0.0217	0.91	PCDHB4	84.01
cg09520904	chr11	69462943	-1.806	0.7702	0.0217	0.91	CCND1	62.86
cg16618493	chr1	154978980	-1.706	0.7278	0.0217	0.91	ZBTB7B	70.1
cg17207746	chr7	158702716	-0.8383	0.3576	0.0217	0.91	WDR60	92.81
cg02611122	chrX	153247499	-3.703	1.58	0.0217	0.91	TMEM187	81.12
cg06580689	chr17	6268437	-2.812	1.199	0.0217	0.91		62.86
cg16655166	chr2	8063199	-5.175	2.207	0.0217	0.91	LOC339788	55.98
cg21787568	chr14	104182951	-1.132	0.4828	0.0217	0.91	ZFYVE21	19.14
cg18394178	chr19	13397644	-3.94	1.681	0.0217	0.91	CACNA1A	56.09
cg15703322	chr3	14239644	-4.469	1.906	0.0217	0.91	LSM3	69.54
cg03391657	chr1	121260690	-4.037	1.722	0.0217	0.91	LOC647121	36.54
cg08788860	chr9	72873728	-0.3295	0.1405	0.0217	0.91	SMC5	3.76
cg14093936	chr15	74726614	-1.908	0.8142	0.0217	0.91	SEMA7A	60.09
cg10926083	chr6	8065514	-0.8063	0.344	0.0217	0.91	MUTED	91.55
cg26069044	chr11	124613956	-14.76	6.297	0.0217	0.91	NRGN	61.77
cg04396409	chr12	58005601	-0.2828	0.1207	0.0217	0.91	GEFT	2.76
cg12457659	chr21	47456446	-3.736	1.594	0.0217	0.91		31.1
cg16241204	chr10	112071452	0.7263	0.3099	0.0217	0.91		5.69
cg21697794	chr6	30095269	-4.49	1.916	0.0217	0.91		26.27
cg14458575	chr2	238380390	-2.045	0.8725	0.0217	0.91		19.41
cg03067613	chr19	1785527	-2.91	1.241	0.0217	0.91	ATP8B3	44.18
cg08685040	chr16	85283589	-3.668	1.565	0.0217	0.91		49.87
cg02711510	chr16	85220747	-2.741	1.17	0.0217	0.91		36.4
cg26958174	chr11	2840699	-2.026	0.8645	0.0217	0.91	KCNQ1	86.64
cg01762827	chr16	69141442	-0.5938	0.2534	0.0217	0.91	HAS3	3.76
cg17641566	chr10	73565966	-2.561	1.093	0.0217	0.91	CDH23	33.43
ch.15.74293042R	chr15	76505987	-0.6816	0.2909	0.0217	0.91		4.86
cg25353990	chr5	158164199	-1.922	0.82	0.0217	0.91	EBF1	31.28
cg05886811	chr6	17280740	-3.13	1.336	0.0217	0.91	RBM24	44.69
cg22186694	chr12	108876792	-3.669	1.566	0.0217	0.91		30.38
cg01331992	chr9	19379118	-2.132	0.9097	0.0217	0.91	RPS6	23.26
cg13485061	chr1	115216304	-2.664	1.137	0.0217	0.91	AMPD1	83.96
cg02530321	chr20	43103795	-1.384	0.5908	0.0217	0.91	TTPAL	18.85
cg05912499	chr16	57786813	-1.583	0.6756	0.0217	0.91	KATNB1	81.16
cg21887591	chr3	5259831	2.444	1.043	0.0217	0.91	EDEM1	68.75
cg19059495	chr6	30095495	-2.322	0.9911	0.0217	0.91		6.4
cg27450467	chr12	133301550	2.11	0.9007	0.0217	0.91		85.8
cg22240814	chr7	55955621	2.065	0.8811	0.0217	0.91		9.24
cg02971920	chr1	1095607	-2.255	0.9622	0.0217	0.91		40.01
cg19339902	chr4	8292261	-2.952	1.26	0.0217	0.91	HTRA3	43.58
cg14057760	chr12	12982506	-1.792	0.7649	0.0217	0.91	DDX47	65.65
cg20149337	chr8	2093137	-7.015	2.994	0.0217	0.91	MYOM2	63.79
cg22664428	chr22	19036590	-0.6865	0.293	0.0218	0.91	DGCR11	93.17
cg07220922	chr3	10806022	-2.73	1.165	0.0218	0.91	LOC285370	17.31
cg01305913	chr6	48036601	2.886	1.232	0.0218	0.91	C6orf138	10.61
cg25782665	chr3	183778276	-2.405	1.026	0.0218	0.91	HTR3C	47.82
cg19787556	chr12	34514461	-1.141	0.4871	0.0218	0.91		4.33
cg01105427	chr4	8593507	-1.71	0.7298	0.0218	0.91	CPZ	81.41
cg06484146	chr7	12443880	-1.465	0.6253	0.0218	0.91	VWDE	8.4
cg21561470	chr13	114773108	-5.525	2.359	0.0218	0.91	RASA3	63.38
cg01734698	chr2	217164034	-4.427	1.89	0.0218	0.91	MARCH4	59.93
cg21628927	chr13	110781544	-2.551	1.089	0.0218	0.91		24.29
cg14232870	chr11	70458782	-5.65	2.412	0.0218	0.91	SHANK2	74.34
cg03983331	chr6	127441605	-3.268	1.395	0.0218	0.91	RSPO3	18.17
cg18549946	chr14	58862146	-2.171	0.9271	0.0218	0.91	TOMM20L	70.44
cg02487452	chr19	855899	-2.501	1.068	0.0218	0.91	ELANE	39.43
cg23658462	chr19	1290552	-2.416	1.031	0.0218	0.91	EFNA2	36.68
cg20021806	chrX	68350862	-2.882	1.231	0.0218	0.91		81.86
cg01315572	chr10	116391550	-3.017	1.288	0.0218	0.91	ABLIM1	22.96
cg23056729	chr10	7453594	-0.5037	0.2151	0.0218	0.91	SFMBT2	3.04
cg08415973	chr6	40346114	-2.306	0.9847	0.0218	0.91	TDRG1	37.95
cg01676322	chr17	43213429	-1.726	0.7371	0.0218	0.91	ACBD4	40.76
cg08223984	chr3	195476016	-3.853	1.645	0.0218	0.91	MUC4	63.24
cg14844679	chr8	146278000	-1.486	0.6345	0.0218	0.91	C8orf33	5.09
cg25456249	chr7	1403856	-2.543	1.086	0.0218	0.91		31.16
cg21637763	chr12	121342433	-1.595	0.681	0.0218	0.91	SPPL3	15.34
cg27079232	chr13	27335082	-0.8882	0.3793	0.0218	0.91	GPR12	14.28
cg00519185	chr19	36347907	-4.655	1.988	0.0218	0.91	KIRREL2	36.98
cg17413084	chr5	31796726	-8.791	3.754	0.0218	0.91		70.61
cg21837391	chr1	1159412	2.926	1.25	0.0218	0.91	SDF4	90.22
cg01031616	chr14	100597168	1.573	0.6719	0.0218	0.91	EVL	89.36
cg20023675	chr10	7618614	-1.174	0.5015	0.0218	0.91	ITIH5	90.91
cg05750788	chr11	67210225	-2.042	0.8722	0.0218	0.91	CORO1B	34.19
cg12457035	chr5	180688144	-0.3683	0.1573	0.0218	0.91	TRIM52	3.06
cg16170708	chr1	6390830	1.522	0.65	0.0218	0.91	ACOT7	88.43
cg01479912	chr2	10951911	8.899	3.8	0.0218	0.91	PDIA6	14.07
cg10182869	chr7	19813525	-5.7	2.434	0.0218	0.91	TMEM196	36.74
cg12061285	chr19	5212165	-4.471	1.91	0.0218	0.91	PTPRS	63.25
cg03461784	chr14	98604556	-2.988	1.276	0.0218	0.91		19.87
cg10251550	chr15	88689787	-7.869	3.361	0.0218	0.91	NTRK3	73.59
cg16296679	chr22	42394374	-2.648	1.131	0.0218	0.91	WBP2NL	41.05
cg01369220	chr5	140248564	-9.429	4.027	0.0218	0.91	PCDHA7	46.99
cg23243080	chr5	118691694	7.485	3.197	0.0218	0.91	TNFAIP8	12.38
cg02388882	chr10	88731631	-5.842	2.496	0.0218	0.91	AGAP11	25.85
cg17386777	chr9	36166828	-4.051	1.73	0.0218	0.91		21.04
cg27318570	chr8	109143688	-4.218	1.802	0.0219	0.91		55.07
cg19964348	chr10	1781994	-3.458	1.477	0.0219	0.91		22.9
cg05239382	chr16	2040627	-0.5411	0.2311	0.0219	0.91	SYNGR3	5.84
cg00493716	chr18	77545028	-6.37	2.721	0.0219	0.91		56.3
cg12132508	chr1	218486027	-1.271	0.5429	0.0219	0.91	RRP15	90.51
cg25674286	chr1	112046915	-2.991	1.278	0.0219	0.91	ADORA3	21.71
cg27637940	chr5	63985374	-4.35	1.858	0.0219	0.91	FAM159B	67.93
cg05155977	chr6	3180625	-2.737	1.169	0.0219	0.91		39.74
cg25206725	chrX	49593930	-2.361	1.009	0.0219	0.91	PAGE4	33.11
cg00777315	chr13	95133339	-3.764	1.608	0.0219	0.91	DCT	36.15
cg04654716	chr5	74162924	-1.379	0.5892	0.0219	0.91	FAM169A	33.6
cg02855363	chr17	11457882	-2.748	1.174	0.0219	0.91	SHISA6	29.41
cg05444548	chr10	75119064	-2.574	1.1	0.0219	0.91	TTC18	18.12
cg02612007	chr8	103876471	-0.5002	0.2137	0.0219	0.91	AZIN1	4.12
cg18041006	chr19	47364695	-1.006	0.4298	0.0219	0.91		10.04
cg26220203	chr1	201100716	-1.677	0.7167	0.0219	0.91		75.61
cg03897407	chr3	9592686	6.079	2.597	0.0219	0.91	LHFPL4	38.3
cg25746810	chr3	194981155	-0.1906	0.08145	0.0219	0.91	C3orf21	2.13
cg26981047	chr2	10535668	-1.631	0.697	0.0219	0.91	HPCAL1	93.93
cg26680127	chr16	46783018	-0.9921	0.424	0.0219	0.91	MYLK3	9.71
cg03465049	chr16	1331495	-3.051	1.304	0.0219	0.91		23.12
cg23548136	chr11	13027706	-0.8498	0.3632	0.0219	0.91		93.1
cg25319656	chr7	157933750	-6.504	2.78	0.0219	0.91	PTPRN2	30.47
cg01699721	chr16	1316510	-2.286	0.9769	0.0219	0.91		50.86
cg27591920	chr2	111918681	2.319	0.991	0.0219	0.91	BCL2L11	85.62
cg04824711	chr10	89621740	-2.68	1.146	0.0219	0.91	PTEN	21.8
cg26761618	chr11	72928926	-3.147	1.345	0.0219	0.91	P2RY2	56.4
cg12226430	chr17	6554869	-1.146	0.4897	0.0219	0.91	MED31	3.2
cg05196610	chr14	101471251	-4.482	1.916	0.0219	0.91		50.37
cg18358509	chr17	46117205	-2.677	1.144	0.0219	0.91		73.09
cg01140244	chr10	134498960	-1.65	0.7053	0.0219	0.91	INPP5A	71.77
cg04759439	chr3	56502612	-1.22	0.5213	0.0219	0.91	ERC2	9.08
cg21999614	chrX	133371717	4.708	2.012	0.0219	0.91	CCDC160	17.68
cg25557995	chr12	2761091	-1.236	0.5285	0.0219	0.91	CACNA1C	86.21
cg24660009	chr6	28458175	-4.075	1.742	0.0219	0.91		11.48
cg06484232	chr11	5905350	-7.308	3.124	0.0219	0.91	OR52E4	58.04
cg22462237	chr6	168390347	-1.908	0.8158	0.0219	0.91		86.33
cg18179124	chr1	40723387	-0.3739	0.1598	0.0219	0.91	ZMPSTE24	3.02
cg15415945	chr6	31627678	-9.127	3.901	0.0219	0.91	C6orf47	46.3
cg19831197	chr15	75639278	-1.45	0.6199	0.0219	0.91	NEIL1	14.54
cg27566947	chr15	34628815	-5.303	2.267	0.022	0.91	SLC12A6	70.61
cg26658897	chr5	77843030	-1.429	0.611	0.022	0.91	LHFPL2	79.4
cg10251554	chr7	127251442	-2.056	0.8788	0.022	0.91	PAX4	86.02
cg11477010	chr17	4079262	-1.119	0.4784	0.022	0.91	ANKFY1	92.61
cg07257042	chr17	40428882	-0.346	0.1479	0.022	0.91	STAT5B	4.64
cg02059755	chrX	65383371	-5.348	2.286	0.022	0.91	HEPH	37.55
cg01291920	chr6	31915077	-2.937	1.256	0.022	0.91	CFB	55.03
cg14776201	chr2	5836256	-2.205	0.9427	0.022	0.91	SOX11	5.21
cg10662787	chr1	206785415	-0.7443	0.3183	0.022	0.91	LGTN	6.02
cg14223613	chr15	80884071	-4.128	1.765	0.022	0.91	ARNT2	62.4
cg02779564	chr8	54794348	-2.252	0.9631	0.022	0.91	RGS20	6.26
cg25653204	chr19	52264429	-3.69	1.578	0.022	0.91	FPR2	43.02
cg09901951	chr7	100738948	-2.581	1.104	0.022	0.91		44.91
cg15481493	chr11	35133274	3.124	1.336	0.022	0.91		75.7
cg19235955	chr19	9731901	-1.621	0.6933	0.022	0.91	ZNF561	2.23
cg01716296	chr4	151133530	2.656	1.136	0.022	0.91	DCLK2	22.65
cg10191814	chr16	89634447	-2.74	1.172	0.022	0.91		71.33
cg10021364	chr19	54369015	-2.103	0.8993	0.022	0.91	MYADM	37.71
cg24747427	chr2	204292883	-1.504	0.6434	0.022	0.91	ABI2	85.89
cg19260718	chr11	75989014	-1.94	0.8299	0.022	0.91		83.81
cg02303933	chr4	187475669	-1.711	0.7319	0.022	0.91	MTNR1A	23.29
cg27022956	chr3	181445025	-8.148	3.485	0.022	0.91	SOX2OT	18.91
cg10629350	chr1	151738470	-1.085	0.4641	0.022	0.91	OAZ3	89.6
cg19656974	chr2	66653415	-3.985	1.704	0.022	0.91		13.97
cg16047144	chr17	62097953	-2.225	0.9517	0.022	0.91	ICAM2	64.33
cg01985396	chr6	39760833	-1.893	0.8096	0.022	0.91	DAAM2	48.12
cg22548714	chr4	100573330	-3.481	1.489	0.022	0.91		67.18
cg00304185	chr16	1033074	-4.19	1.792	0.022	0.91	SOX8	36.8
cg15688324	chr4	8102944	-2.089	0.8935	0.022	0.91	ABLIM2	29.87
cg26621704	chr13	25081296	-8.237	3.524	0.022	0.91	PARP4	89.82
cg10404399	chr7	6661804	-3.709	1.587	0.022	0.91	ZNF853	60.07
cg23926439	chr1	228890884	-2.008	0.8592	0.022	0.91		91.89
cg17664128	chr19	42891265	-0.7473	0.3197	0.022	0.91	CNFN	8.87
cg12521267	chr12	52412667	-1.987	0.85	0.022	0.91		80.61
cg24239690	chr7	5635953	-1.799	0.7695	0.022	0.91	FSCN1	22.03
cg04857231	chr15	42782520	-1.858	0.795	0.022	0.91		77.42
cg07830436	chr6	30419066	-4.008	1.715	0.022	0.91		20.18
cg02116416	chr7	157936027	4.938	2.113	0.022	0.91	PTPRN2	76.63
cg19194405	chr7	50538740	-0.9988	0.4273	0.022	0.91	DDC	90.9
cg03006953	chr10	77842199	-4.939	2.113	0.022	0.91	C10orf11	58.39
cg27073108	chr15	86386576	-1.821	0.779	0.0221	0.91		88.71
cg24563850	chr10	44198568	-1.913	0.8187	0.0221	0.91		64.97
cg14558431	chr9	89763370	-1.814	0.776	0.0221	0.91	C9orf170	2.05
cg08126211	chr6	24357720	-0.9265	0.3964	0.0221	0.91	KAAG1	5.21
cg06352249	chr18	44263904	-2.247	0.9616	0.0221	0.91	ST8SIA5	32.27
cg23216323	chr19	8372814	-0.8645	0.3699	0.0221	0.91	CD320	4.22
cg06834507	chr1	200876957	-1.623	0.6943	0.0221	0.91	C1orf106	76.92
cg04274259	chr1	989392	-2.41	1.031	0.0221	0.91	AGRN	45.11
cg09938227	chr1	156390124	-1.059	0.453	0.0221	0.91	C1orf61	8.79
cg05924979	chr4	119921060	-2.81	1.202	0.0221	0.91	SYNPO2	76.68
cg02811434	chr21	46912386	-4.165	1.782	0.0221	0.91	COL18A1	49.91
cg16705185	chr6	43022182	-5.352	2.29	0.0221	0.91	CUL7	42.05
cg25658272	chr17	80971636	-0.8614	0.3687	0.0221	0.91	B3GNTL1	92.37
cg10431265	chr5	159626030	-1.095	0.4686	0.0221	0.91	FABP6	17.05
cg26533273	chr4	113626495	-4.645	1.988	0.0221	0.91		14.73
cg24088273	chr1	38592976	-3.922	1.679	0.0221	0.91		63.69
cg19880852	chr12	52948071	-1.914	0.8194	0.0221	0.91	KRT71	90.54
cg10266648	chr2	106560529	-4.787	2.049	0.0221	0.91		76.49
cg10172887	chr6	170578592	-0.8132	0.3481	0.0221	0.91		91.57
cg21930074	chr4	109093644	-4.188	1.793	0.0221	0.91	LOC641518	21.28
cg23052585	chr10	50328538	5.159	2.208	0.0221	0.91		18.31
cg10487699	chr11	57480176	-0.2927	0.1253	0.0221	0.91	TMX2	2.79
cg14069049	chr4	11430698	-3.083	1.32	0.0221	0.91	HS3ST1	4.44
cg01184492	chr1	205898643	-4.611	1.974	0.0221	0.91	SLC26A9	67.94
cg02744699	chr17	80197898	2.461	1.053	0.0221	0.91		91.27
cg07184627	chr18	74796580	-4.877	2.088	0.0221	0.91	MBP	55.42
cg03639249	chr6	29574225	-1.932	0.8272	0.0221	0.91	GABBR1	28.66
cg14725719	chr10	43601916	-3.426	1.467	0.0221	0.91	RET	64.09
cg10547050	chr17	27253274	-2.886	1.236	0.0221	0.91	PHF12	73.79
cg22108292	chr17	10560676	-9.086	3.89	0.0221	0.91	MYH3	46.87
cg03922126	chr6	73330297	-0.9644	0.4129	0.0221	0.91	KCNQ5	6.63
cg15112707	chr19	44124124	-1.991	0.8524	0.0222	0.91	ZNF428	3.62
cg01176748	chr14	23426575	-0.2821	0.1208	0.0222	0.91	HAUS4	2.63
cg05367248	chr10	13203479	-0.226	0.09675	0.0222	0.91	MCM10	2.24
cg13339930	chr19	4763433	-1.937	0.8293	0.0222	0.91		36.65
cg07881041	chr19	5236016	-8.011	3.43	0.0222	0.91	PTPRS	62.41
cg09794923	chr2	241374949	-0.6044	0.2588	0.0222	0.91	GPC1	3.96
cg06007645	chr1	55107421	-1.189	0.5092	0.0222	0.91	C1orf175	90.28
cg16867584	chr19	49200180	-7.214	3.089	0.0222	0.91	FUT2	42.72
cg03164805	chr16	1024326	-1.553	0.665	0.0222	0.91		14.56
cg02480077	chr8	86934762	-7.867	3.369	0.0222	0.91		83.29
cg15641446	chr17	14203157	-4.705	2.015	0.0222	0.91	HS3ST3B1	14.49
cg04828158	chr5	31796687	-11.45	4.902	0.0222	0.91		59.7
cg19781462	chr12	124744261	-0.3383	0.1449	0.0222	0.91		2.98
cg13533759	chr9	114431056	-0.6446	0.276	0.0222	0.91	GNG10	93.18
cg05589999	chr2	85035637	-2.737	1.172	0.0222	0.91	DNAH6	78.91
cg19447636	chr7	126894250	-0.2137	0.09151	0.0222	0.91		2.43
cg01886630	chrX	16964556	3.292	1.41	0.0222	0.91	REPS2	15.77
cg15752343	chr10	124904190	-3.944	1.689	0.0222	0.91		30.28
cg27449150	chr1	118197326	-2.541	1.088	0.0222	0.91		47.07
cg03399028	chr15	90030410	-3.032	1.298	0.0222	0.91	RHCG	56.71
cg04556646	chr22	45310578	-1.801	0.7711	0.0222	0.91	PHF21B	75.05
cg25785378	chr22	20862326	-0.4034	0.1728	0.0222	0.91	MED15	3.58
cg06523490	chr11	111743673	-2.442	1.046	0.0222	0.91	ALG9	74.18
cg20619695	chr6	293331	-2.706	1.159	0.0222	0.91	DUSP22	40.18
cg19408915	chr1	172412924	-0.2773	0.1187	0.0222	0.91	C1orf105	3.18
cg26342985	chr2	628881	-3.171	1.358	0.0222	0.91		14.38
cg27297505	chr2	121324526	-1.862	0.7975	0.0222	0.91		28.59
cg10956860	chr5	32175561	-2.422	1.037	0.0222	0.91	GOLPH3	32.59
cg07623839	chr16	767530	-3.57	1.529	0.0222	0.91		50.6
cg25739882	chr20	61732608	-3.592	1.539	0.0222	0.91	HAR1B	29.29
cg07310538	chr6	31782929	-5.103	2.186	0.0222	0.91	HSPA1A	9.77
cg02031260	chr4	618753	-4.082	1.748	0.0222	0.91	PDE6B	65.65
cg27366964	chr10	77946906	-5.555	2.38	0.0222	0.91	C10orf11	51.62
cg16691033	chr19	291265	-5.138	2.201	0.0222	0.91	PPAP2C	12.22
cg14192087	chr6	83072400	-3.555	1.523	0.0222	0.91	TPBG	69.39
cg10586107	chr1	20755534	-1.919	0.8219	0.0222	0.91		16.74
cg09577986	chr6	33867227	-1.743	0.7467	0.0222	0.91		29.46
cg10846728	chr8	38758889	-0.2129	0.09122	0.0222	0.91	PLEKHA2	2.26
cg00842318	chr5	2642358	-2.122	0.909	0.0222	0.91		39.27
cg11826295	chr10	131214585	-1.903	0.8152	0.0222	0.91		24.48
cg02607237	chr10	134801360	-5.567	2.385	0.0222	0.91		46.43
cg08963265	chrX	103410677	3.952	1.693	0.0222	0.91	CXorf39	13.69
cg02225485	chr10	106014562	-8.517	3.649	0.0222	0.91	GSTO1	16.23
cg01599041	chr6	121655896	-0.3663	0.1569	0.0222	0.91	C6orf170	4.05
cg04192018	chr2	219283271	-0.9245	0.3961	0.0222	0.91	VIL1	90.35
cg13644182	chr19	12747889	-5.09	2.181	0.0222	0.91		51
cg08514530	chr10	44163270	-3.365	1.442	0.0222	0.91		43.91
cg13409645	chr19	55866261	-1.255	0.5377	0.0222	0.91	COX6B2	6.76
cg02275243	chr1	5920514	-3.712	1.591	0.0222	0.91		65.73
cg00615835	chr17	77685741	-5.178	2.219	0.0222	0.91		60.83
cg26929547	chr1	57681028	-2.381	1.02	0.0222	0.91	DAB1	74.07
cg04818637	chr14	105618482	-1.26	0.5397	0.0222	0.91	JAG2	96.4
cg11037719	chr6	2999695	-0.4379	0.1876	0.0223	0.91	NQO2	3.45
cg15233880	chr11	69454727	-3.623	1.552	0.0223	0.91	CCND1	43.36
cg06286521	chr10	77909928	-2.625	1.125	0.0223	0.91	C10orf11	83.47
cg09418493	chr15	93426002	-0.5922	0.2538	0.0223	0.91		6.22
cg11145633	chr14	91976900	-0.3589	0.1538	0.0223	0.91	SMEK1	2.99
cg12778938	chr13	26140724	-4.685	2.008	0.0223	0.91	ATP8A2	34.45
cg19358520	chr11	62744209	-3.026	1.297	0.0223	0.91	SLC22A6	67.25
cg06318402	chr1	244894363	-2.877	1.233	0.0223	0.91		27.43
cg03760589	chr1	170630397	-4.222	1.81	0.0223	0.91		39.59
cg12445208	chr19	56916205	-1.959	0.8394	0.0223	0.91	ZNF583	44.47
cg12352601	chr12	121947522	-0.8674	0.3718	0.0223	0.91	KDM2B	90.13
cg18865445	chr13	110522265	-1.696	0.7267	0.0223	0.91		5.45
cg23950223	chr1	3113088	-4.222	1.809	0.0223	0.91	PRDM16	54.05
cg14377849	chr1	56539619	2.309	0.9898	0.0223	0.91		34.27
cg22683154	chr1	23345188	-4.291	1.839	0.0223	0.91	KDM1A	47.78
cg23125970	chr13	110918441	-2.271	0.9734	0.0223	0.91	COL4A1	28.44
cg23553368	chr11	5950798	-4.947	2.121	0.0223	0.91		66.5
cg26545425	chr7	73022110	-0.9524	0.4082	0.0223	0.91	MLXIPL	25.74
cg08391942	chr5	1386647	-0.808	0.3464	0.0223	0.91		3.15
cg21583016	chr1	7539175	-1.992	0.8539	0.0223	0.91	CAMTA1	21.27
cg26969596	chr11	2189603	6.271	2.688	0.0223	0.91	TH	71.61
cg00706570	chr18	74692116	-6.563	2.813	0.0223	0.91	MBP	61.73
cg16514214	chr17	28009516	-1.662	0.7124	0.0223	0.91	SSH2	81.86
cg11248812	chr17	75502917	-1.042	0.4468	0.0223	0.91		92.64
cg27231441	chr10	126281138	-0.7778	0.3334	0.0223	0.91	LHPP	93.11
cg09192942	chr16	75682004	-1.304	0.5588	0.0223	0.91	KARS	6.15
cg01246961	chr2	233896318	-2.026	0.8686	0.0223	0.91	NEU2	84.18
cg15314946	chr14	49518202	-5.017	2.151	0.0223	0.91		40
cg08719422	chrX	152785722	-4.571	1.96	0.0223	0.91		45.19
cg04157255	chr13	95342972	-3.482	1.493	0.0223	0.91		23.64
cg18731327	chr3	147114352	-2.846	1.22	0.0223	0.91	ZIC4	46.81
cg20377030	chr13	111719896	-5.584	2.394	0.0223	0.91		11.84
cg02809409	chr10	72218642	-2.298	0.9852	0.0223	0.91		6.45
cg25408950	chr1	198290080	-1.009	0.4326	0.0223	0.91	NEK7	89.66
cg04246699	chr17	80674513	-1.059	0.4541	0.0223	0.91	FN3KRP	6.04
cg22255435	chr15	74556873	-2.753	1.181	0.0223	0.91	CCDC33	44.13
cg02992113	chr6	85334898	-7.411	3.177	0.0223	0.91		46.34
cg22626548	chr5	2253129	-7.778	3.335	0.0223	0.91		55.31
cg12901174	chr4	4721671	-2.238	0.9594	0.0223	0.91		90.68
cg03465562	chrX	19001031	-1.896	0.813	0.0223	0.91	PHKA2	91.08
cg15500259	chr1	1002068	-4.63	1.985	0.0223	0.91		59.06
cg03797768	chr13	24040813	-1.982	0.8496	0.0223	0.91		5.93
cg01595558	chr12	58126152	-3.765	1.614	0.0223	0.91	AGAP2	39.32
cg22712403	chr11	65384321	-1.405	0.6023	0.0223	0.91	PCNXL3	56.79
cg18988938	chr2	23849671	-1.639	0.703	0.0223	0.91	KLHL29	66.53
cg04258133	chr11	1953661	-0.5503	0.236	0.0223	0.91	TNNT3	96.6
cg14592092	chr2	223916502	-3.773	1.618	0.0223	0.91	KCNE4	20.28
cg03463279	chr4	15004942	-0.7517	0.3223	0.0223	0.91	CPEB2	5.58
cg18191259	chr1	21031009	-3.348	1.435	0.0223	0.91	KIF17	77.18
cg16395123	chr4	25865284	-2.376	1.019	0.0224	0.91	SEL1L3	50.42
cg08466792	chr5	3603227	-1.46	0.6261	0.0224	0.91		3.18
cg07582923	chr14	105105063	-3.837	1.646	0.0224	0.91		19.08
cg00035945	chr4	75859212	-1.213	0.5203	0.0224	0.91	PARM1	5.44
cg02700478	chr2	12856717	-0.224	0.09607	0.0224	0.91	TRIB2	2.7
cg09765964	chr16	77756058	-1.161	0.4979	0.0224	0.91	NUDT7	9.32
cg19658046	chr5	176981888	-0.9781	0.4194	0.0224	0.91	FAM193B	13.22
cg24669602	chr7	77426814	5.095	2.185	0.0224	0.91	PHTF2	46.05
cg16346032	chr1	180100912	-3.441	1.476	0.0224	0.91		34.93
cg16288562	chr5	2111458	-3.882	1.665	0.0224	0.91		76.45
cg04152326	chr2	1488314	-5.338	2.29	0.0224	0.91	TPO	50.39
cg01428437	chr1	1852164	-1.487	0.6377	0.0224	0.91	TMEM52	71.74
cg23526147	chr19	13134813	-3.132	1.344	0.0224	0.91	NFIX	35.21
cg09188843	chr12	27033993	-3.018	1.295	0.0224	0.91		72.28
cg19851416	chr8	102095578	-1.478	0.6342	0.0224	0.91		83.97
cg07665575	chr11	36593893	6.622	2.841	0.0224	0.91	RAG1	76.25
cg25594826	chrX	37765018	-2.962	1.271	0.0224	0.91		10.83
cg22486928	chr12	96251729	-2.198	0.9432	0.0224	0.91	SNRPF	27.79
cg25158320	chr17	1665262	1.989	0.8534	0.0224	0.91	SERPINF1	18.45
cg19818998	chr19	52207792	-4.214	1.808	0.0224	0.91	NCRNA00085	64.6
cg10302781	chr10	83801048	-6.522	2.798	0.0224	0.91	NRG3	68.11
cg26377630	chr11	131353770	-6.238	2.676	0.0224	0.91	NTM	63.77
cg26565054	chr6	19312030	5.419	2.325	0.0224	0.91		65.09
cg26371206	chr20	17512208	-1.04	0.4464	0.0224	0.91	BFSP1	8.43
cg05398580	chr7	100816682	-2.604	1.117	0.0224	0.91	C7orf52	4.27
cg10083572	chr7	27232547	-4.953	2.125	0.0224	0.91		20.98
cg02616786	chr10	135279147	-5.651	2.425	0.0224	0.91	LOC619207	50.89
cg19882784	chr7	134856562	-2.165	0.9292	0.0224	0.91	C7orf49	28.6
cg23510313	chr10	133677169	-2.794	1.199	0.0224	0.91		40.62
cg09520794	chr13	34256553	-1.607	0.6894	0.0224	0.91		89.9
cg05025612	chr2	206641088	-3.935	1.689	0.0224	0.91	NRP2	38.56
cg01431830	chr1	156849779	-4.726	2.028	0.0224	0.91	NTRK1	87.61
cg03839794	chr14	34269541	-4.339	1.862	0.0224	0.91	NPAS3	33.78
cg23796578	chr17	9694472	-1.446	0.6207	0.0225	0.91	DHRS7C	70.95
cg02282041	chr16	82908556	-5.514	2.367	0.0225	0.91	CDH13	45.82
cg26943708	chr13	35516454	-0.2929	0.1257	0.0225	0.91	NBEA	3.53
cg03413835	chr6	33394537	-4.106	1.762	0.0225	0.91	SYNGAP1	34.63
cg00910518	chr1	91195213	-4.228	1.815	0.0225	0.91		15.94
cg25369262	chr1	46649132	2.431	1.043	0.0225	0.91	TSPAN1	17.15
cg00095396	chr16	87722219	-4.208	1.806	0.0225	0.91	JPH3	57.52
cg00613752	chr6	110300308	-4.956	2.127	0.0225	0.91	GPR6	30.05
cg23513966	chr15	76630209	4.726	2.029	0.0225	0.91	ISL2	47.96
cg17439660	chr18	906020	-3.921	1.683	0.0225	0.91	ADCYAP1	11.86
cg15384640	chr17	6557720	-4.016	1.724	0.0225	0.91		74.51
cg27058497	chr1	25291546	-1.259	0.5403	0.0225	0.91	RUNX3	90.13
cg21998638	chr2	237145775	-5.477	2.351	0.0225	0.91	ASB18	16.58
cg20470734	chr12	130185016	-5.453	2.341	0.0225	0.91	TMEM132D	70.09
cg25274503	chr7	116140128	-0.2801	0.1202	0.0225	0.91	CAV2	2.62
cg17383449	chrX	130218006	-2.884	1.238	0.0225	0.91	FLJ30058	13.65
cg27471246	chr21	39776434	-3.027	1.299	0.0225	0.91	ERG	43.42
cg27405554	chr13	79183424	-3.646	1.565	0.0225	0.91		6.28
cg06614395	chr2	242670895	-1.377	0.591	0.0225	0.91		90.49
cg22161874	chr9	77503042	-3.207	1.377	0.0225	0.91	TRPM6	46.96
cg11086695	chr7	98335201	-4.239	1.82	0.0225	0.91		34.74
cg14556787	chr10	1669329	-9.114	3.913	0.0225	0.91	ADARB2	70.81
cg17247190	chr6	141883437	-3.583	1.538	0.0225	0.91		41
cg13767768	chr9	115915001	-4.109	1.764	0.0225	0.91	SLC31A2	65.4
cg21119127	chr13	46297726	-1.71	0.7343	0.0225	0.91		81.49
cg19832832	chr21	42676782	-2.126	0.9129	0.0225	0.91		43.6
ch.17.1360189F	chr17	49817672	-1.396	0.5994	0.0225	0.91	CA10	11.58
cg17386899	chr15	79603965	-0.7136	0.3063	0.0225	0.91	TMED3	4.84
cg16348158	chr1	3036916	-1.837	0.7887	0.0225	0.91	PRDM16	22.8
cg06754565	chr16	57023317	-2.461	1.057	0.0225	0.91	NLRC5	8.68
cg12793238	chr2	231977049	-0.4964	0.2131	0.0225	0.91	HTR2B	94.22
cg06665095	chr4	159573230	-1.523	0.6538	0.0225	0.91	RXFP1	88.59
cg09797446	chr5	177419382	-3.278	1.408	0.0225	0.91	PROP1	35.76
cg14254422	chr9	110403556	-0.642	0.2757	0.0225	0.91		92.76
cg11323721	chr5	178846740	-2.544	1.092	0.0225	0.91		23.99
cg07327144	chr17	48450912	-1.849	0.7939	0.0225	0.91	EME1	11.6
cg06186137	chr1	222792587	-2.401	1.031	0.0225	0.91	MIA3	63.51
cg20667124	chr19	3187880	-2.748	1.18	0.0225	0.91	NCLN	76.68
cg00646084	chr21	28337168	-2.558	1.098	0.0225	0.91	ADAMTS5	85.59
cg11726250	chr20	61924405	-2.939	1.262	0.0225	0.91	COL20A1	19.89
cg17991823	chr18	12254473	-7.33	3.148	0.0225	0.91	CIDEA	33.98
cg17973385	chr1	6958900	-1.139	0.489	0.0225	0.91	CAMTA1	91.68
cg14245102	chr14	101292967	7.663	3.291	0.0225	0.91	MEG3	29.86
cg08872891	chr8	146275880	2.66	1.142	0.0225	0.91		88.57
cg26781166	chr4	188097774	-3.864	1.659	0.0225	0.91		63.37
cg23057567	chr19	47017629	-2.26	0.9706	0.0225	0.91		21.74
cg01593269	chrX	152676703	3.61	1.55	0.0226	0.91		23.59
cg26662656	chr15	93584963	-2.067	0.8879	0.0226	0.91		75.69
cg24034453	chr17	17597825	-0.5148	0.2211	0.0226	0.91	RAI1	3.64
cg19228034	chr7	92672812	-4.64	1.993	0.0226	0.91		56.58
cg26188784	chr1	85039967	-0.234	0.1005	0.0226	0.91	CTBS	2.21
cg11828203	chr7	31014714	-1.202	0.5161	0.0226	0.91	GHRHR	20.97
cg03281983	chr4	155471587	-0.2495	0.1072	0.0226	0.91	PLRG1	2.72
cg21690505	chr1	226314883	8.499	3.651	0.0226	0.91		44.41
cg07245542	chr16	19341983	-1.42	0.6102	0.0226	0.91		90.5
cg17949451	chr1	145476874	-0.673	0.2891	0.0226	0.91	LIX1L	4.21
cg04861259	chrX	49774573	-2.527	1.085	0.0226	0.91	CLCN5	82.61
cg07896438	chr2	214053162	0.8714	0.3743	0.0226	0.91		6.52
cg25181284	chr12	50497037	-2.71	1.164	0.0226	0.91	GPD1	86.57
cg05548478	chr16	85173611	-2.774	1.192	0.0226	0.91		44.48
cg18252039	chr14	38071338	-3.577	1.537	0.0226	0.91		25.02
cg18727948	chr4	53233	5.661	2.432	0.0226	0.91	ZNF718	25.08
cg26743860	chr16	9260385	-2.499	1.073	0.0226	0.91		74.91
cg03038233	chr16	14723723	-0.7561	0.3248	0.0226	0.91	PARN	8.11
cg20213329	chr4	2401542	7.321	3.145	0.0226	0.91	ZFYVE28	26.36
cg19489174	chr11	35547225	-4.194	1.802	0.0226	0.91	PAMR1	15.62
cg05729995	chr10	74386032	-0.2797	0.1202	0.0226	0.91	CBARA1	3.26
cg13792596	chr14	64660940	-3.045	1.308	0.0226	0.91	SYNE2	45.47
cg10396484	chr10	102988831	-1.627	0.6992	0.0226	0.91	LBX1	26
cg02256384	chr14	95538245	-4.709	2.023	0.0226	0.91		45.92
cg11572675	chr2	86155952	-2.339	1.005	0.0226	0.91		68.2
cg16692249	chr14	21268482	-2.55	1.095	0.0226	0.91		51.81
cg05860371	chr4	152931291	-3.684	1.583	0.0226	0.91		72.49
cg00373120	chr5	179004757	4.358	1.873	0.0226	0.91	RUFY1	84.66
cg02677192	chr21	45138294	-1.934	0.8308	0.0226	0.91	PDXK	63.41
cg17625157	chrX	57161994	-2.979	1.28	0.0226	0.91		84.57
cg06384026	chr11	70117429	-0.4803	0.2064	0.0226	0.91	PPFIA1	4.21
cg00430542	chr16	73098732	-2.3	0.9882	0.0226	0.91		13.42
cg24339194	chr19	43911682	-2.8	1.203	0.0226	0.91	TEX101	66.57
cg05846851	chr16	10172054	-2.157	0.9269	0.0226	0.91	GRIN2A	16.29
cg05512407	chrX	84350393	-2.774	1.192	0.0226	0.91	SATL1	76.52
cg07423205	chr5	37834672	-3.46	1.487	0.0226	0.91	GDNF	23.64
cg23822445	chr12	107699855	-4.81	2.067	0.0226	0.91		67.87
cg20290360	chr1	204956391	-3.871	1.663	0.0226	0.91	NFASC	42.02
cg20699079	chr2	137199850	-1.888	0.8113	0.0226	0.91		15.49
cg26860265	chr8	142396947	-1.301	0.559	0.0226	0.91		8.63
cg22175052	chr5	180670884	-0.6558	0.2818	0.0226	0.91	SNORD95	5.49
cg06672160	chr5	1699896	-3.022	1.299	0.0226	0.91		25.44
cg01622304	chr13	28497401	-3.985	1.713	0.0226	0.91	PDX1	17.25
cg05702448	chr1	167905194	-0.3053	0.1312	0.0226	0.91	DCAF6	2.46
cg13758543	chr13	79169714	-4.314	1.854	0.0226	0.91		8.47
cg16444607	chr2	173061858	-1.912	0.8217	0.0226	0.91		24.79
cg03861021	chr17	3539210	-0.4101	0.1762	0.0226	0.91	SHPK	4.02
cg21120436	chr3	173302303	-3.665	1.575	0.0226	0.91	NLGN1	52.75
cg17569743	chr3	147109490	-6.024	2.589	0.0226	0.91	ZIC4	31.71
cg04999999	chr20	62029358	-3.513	1.51	0.0227	0.91		63.15
cg09945120	chr22	20067473	-0.4328	0.186	0.0227	0.91	DGCR8	3.3
cg10449329	chr12	131320160	-2.663	1.145	0.0227	0.91	STX2	92.52
cg13797425	chr14	102554977	-3.978	1.71	0.0227	0.91	HSP90AA1	10.45
cg11592631	chr2	119470715	-3.043	1.308	0.0227	0.91		30.82
cg07021394	chr20	1099269	-0.3315	0.1425	0.0227	0.91	PSMF1	2.11
cg26477573	chr19	15342915	-5.873	2.524	0.0227	0.91	EPHX3	7.24
cg00868652	chr15	50411535	-3.058	1.314	0.0227	0.91	ATP8B4	69.16
cg23860325	chr7	54271152	-2.528	1.087	0.0227	0.91	HPVC1	14.75
cg18784875	chr12	27010516	7.964	3.423	0.0227	0.91		71.68
cg09381155	chr3	134801915	-1.819	0.782	0.0227	0.91	EPHB1	29.3
cg15929078	chr6	33267996	0.4514	0.1941	0.0227	0.91	TAPBP	4.92
cg08234168	chr6	28921733	-0.3634	0.1562	0.0227	0.91		4.21
cg14580737	chr19	19301780	-3.604	1.549	0.0227	0.91	LOC729991	55.99
cg23356310	chr12	130898775	-4.758	2.045	0.0227	0.91	RIMBP2	57.84
cg13246592	chr17	3600461	2.931	1.26	0.0227	0.91	P2RX5	20.77
cg18043267	chr10	135170752	-1.071	0.4605	0.0227	0.91	C10orf125	4.36
cg06482904	chr11	61537000	2.112	0.9081	0.0227	0.91	C11orf9	91.44
cg02436616	chr16	87219779	-1.871	0.8044	0.0227	0.91		41.38
cg18728493	chr3	48264021	-1.098	0.472	0.0227	0.91	CAMP	91.6
cg07084345	chr15	61972967	4.743	2.039	0.0227	0.91		21.72
ch.10.181390F	chr10	5940801	-0.7093	0.305	0.0227	0.91	FBXO18	5.46
cg03196220	chr2	219433438	-0.7757	0.3335	0.0227	0.91	USP37	4.85
cg08607280	chr19	58693421	-2.301	0.9895	0.0227	0.91	ZNF274	26.61
cg18179931	chr3	194119058	-3.307	1.422	0.0227	0.91	GP5	46.61
cg00834229	chrX	55515653	3.66	1.574	0.0227	0.91	USP51	15.31
cg01184282	chr7	141617618	-4.604	1.98	0.0227	0.91	OR9A4	24.79
cg15548566	chr5	109221175	-5.607	2.411	0.0227	0.91	LOC100289673	81.8
cg13070573	chr20	34995363	-2.477	1.065	0.0227	0.91	DLGAP4	31.91
cg05931586	chr19	1237082	-0.2044	0.08789	0.0227	0.91	C19orf26	2.71
cg22384883	chr1	87170818	-0.3681	0.1583	0.0227	0.91	SH3GLB1	3.16
cg03970350	chr22	31003010	-3.886	1.671	0.0227	0.91	TCN2	12.7
cg22807585	chr5	53564	-5.764	2.479	0.0227	0.91		5.53
cg13409674	chr6	32014476	-3.94	1.695	0.0227	0.91	TNXB	26.11
cg10562159	chr6	160199748	-2.354	1.012	0.0227	0.91	TCP1	62.86
cg17305436	chr6	19837319	-6.669	2.868	0.0227	0.91	ID4	8.42
cg10613332	chr19	13368845	-2.25	0.9676	0.0227	0.91	CACNA1A	31.19
cg07400592	chr5	2335681	-3.03	1.303	0.0227	0.91		35.64
cg24796842	chr12	4379504	-2.326	1	0.0227	0.91		6.53
cg25385272	chr1	222763149	-0.1864	0.08018	0.0227	0.91	TAF1A	1.92
cg22765233	chr19	58257814	-1.045	0.4494	0.0227	0.91	ZNF776	90.9
cg03448635	chr1	3424354	-1.993	0.8572	0.0228	0.91	MEGF6	35.77
cg13401301	chr9	134132080	-2.199	0.9458	0.0228	0.91		36.09
cg00347775	chr22	43829831	-3.237	1.393	0.0228	0.91	MPPED1	27.97
cg12838644	chr14	77413642	-4.117	1.771	0.0228	0.91		46.2
cg06007761	chr5	168109118	-2.371	1.02	0.0228	0.91	SLIT3	74.23
cg05647859	chr12	81331718	-6.364	2.738	0.0228	0.91	LIN7A	8.27
cg24927769	chr7	147732939	8.362	3.597	0.0228	0.91	MIR548F3	43.52
cg23436058	chr8	143869231	-3.653	1.572	0.0228	0.91	LY6D	64.3
cg10310682	chr2	239073090	-3.588	1.544	0.0228	0.91		65.32
cg21209219	chr11	10952789	-0.1864	0.0802	0.0228	0.91		1.38
cg09882901	chr16	19328270	-1.956	0.8416	0.0228	0.91		72.56
cg06413398	chr6	110736865	-1.488	0.6401	0.0228	0.91	DDO	20.94
cg24558188	chr22	46432835	-1.426	0.6135	0.0228	0.91		20.59
cg20128444	chr12	77459918	-0.4936	0.2124	0.0228	0.91	E2F7	3.16
cg16659407	chr8	98653091	-4.707	2.025	0.0228	0.91		58.55
cg13785127	chr13	112874251	-6.058	2.606	0.0228	0.91		53.82
cg00257296	chr12	120799373	-1.301	0.5599	0.0228	0.91	MSI1	12.91
cg13518442	chr15	58358879	-2.219	0.9547	0.0228	0.91	ALDH1A2	25.35
cg06287137	chr2	27497831	-1.052	0.4529	0.0228	0.91	DNAJC5G	90.99
cg07881405	chr5	3597487	-7.623	3.28	0.0228	0.91	IRX1	24.39
cg13741394	chr18	43417389	-4.268	1.837	0.0228	0.91	SIGLEC15	31.27
cg08458487	chr10	81709191	-1.767	0.7606	0.0228	0.91	SFTPD	25.83
cg22795239	chr7	120965378	-2.264	0.9743	0.0228	0.91	WNT16	86.37
cg23456409	chr2	120436430	-0.807	0.3473	0.0228	0.91	TMEM177	10.18
cg08783300	chr8	22960257	-2.684	1.155	0.0228	0.91	TNFRSF10C	36.07
cg15177359	chr17	73840750	-1.355	0.5831	0.0228	0.91	UNC13D	21.81
cg05884870	chr15	100654807	-3.991	1.717	0.0228	0.91	ADAMTS17	11.37
cg25208142	chr10	134611553	-5.776	2.486	0.0228	0.91		68.46
cg00930873	chr15	58357973	-3.972	1.71	0.0228	0.91	ALDH1A2	10.45
cg02776664	chr19	12978624	-1.062	0.4569	0.0228	0.91	MAST1	2.39
cg15268244	chr15	77196840	-3.046	1.311	0.0228	0.91		50.31
cg11444828	chr6	32137973	-1.596	0.6871	0.0228	0.91	AGPAT1	79.4
cg06478886	chr5	135416029	-5.966	2.568	0.0228	0.91		38.88
cg11940177	chr10	99188478	-1.95	0.8393	0.0228	0.91	PGAM1	83
cg06890950	chr4	81382711	-1.423	0.6125	0.0228	0.91	C4orf22	17.56
cg07668501	chr16	86766712	-5.139	2.212	0.0228	0.91		12.28
cg23292266	chr19	11285128	1.153	0.4962	0.0228	0.91	KANK2	89.04
cg03718824	chr18	5629683	-0.2699	0.1162	0.0228	0.91		2.1
cg25699174	chr10	135050149	-1.658	0.7135	0.0228	0.91	VENTX	8.4
cg23010629	chr1	18700603	-2.54	1.094	0.0228	0.91	IGSF21	20.73
cg14780255	chr1	201720358	-1.442	0.6207	0.0228	0.91	NAV1	19.73
cg06397427	chr18	72127472	-3.292	1.417	0.0229	0.91		34.74
cg20172795	chr6	127441199	-3.331	1.434	0.0229	0.91	RSPO3	15.68
cg21087108	chr13	27335360	-5.757	2.478	0.0229	0.91	GPR12	37.41
cg01948202	chr3	122400474	-6.601	2.842	0.0229	0.91	PARP14	21.24
cg08334899	chr8	65488915	-7.315	3.149	0.0229	0.91	LOC401463	30.77
cg06190082	chr1	38255642	-4.326	1.862	0.0229	0.91		47.64
cg12715235	chr8	82024860	-2.568	1.106	0.0229	0.91	PAG1	53.51
cg27126429	chr12	102271188	-0.3377	0.1454	0.0229	0.91	DRAM1	2.81
cg03396229	chr8	139926571	-1.584	0.6821	0.0229	0.91	COL22A1	5.36
cg13587236	chr9	128472496	-0.6087	0.2621	0.0229	0.91		95.13
cg07037116	chr1	112446798	-2.623	1.129	0.0229	0.91	KCND3	54.83
cg04436207	chr3	147136463	-8.213	3.536	0.0229	0.91		49.61
cg01735398	chr17	18907305	-1.782	0.7671	0.0229	0.91	SLC5A10	24.83
cg16446721	chr2	176978757	-3.621	1.559	0.0229	0.91		12.83
cg18920489	chr6	168551491	-3.395	1.462	0.0229	0.91		68.77
cg19995014	chr19	36359772	-1.764	0.7596	0.0229	0.91	APLP1	10.61
cg07748854	chr19	36449875	-1.306	0.5624	0.0229	0.91		13.37
cg14161159	chr2	132481826	7.784	3.352	0.0229	0.91	C2orf27A	28.55
cg23251122	chr22	35947995	-3.035	1.307	0.0229	0.91	RASD2	46.23
cg14486463	chr11	5602027	-3.077	1.325	0.0229	0.91	OR52B6	74.72
cg09049436	chr5	178854758	-3.677	1.584	0.0229	0.91		82.14
cg27514080	chr20	4000201	-1.822	0.7844	0.0229	0.91		83.92
cg22340475	chr8	55529845	-4.619	1.989	0.0229	0.91	RP1	33.03
cg00578645	chrX	139012736	-3.437	1.48	0.0229	0.91		81.89
cg21515844	chr14	99642020	4.465	1.923	0.0229	0.91	BCL11B	84.46
cg11222836	chr8	142203937	-1.181	0.5085	0.0229	0.91	DENND3	91.02
cg10538533	chr12	53074328	-2.863	1.233	0.0229	0.91	KRT1	22.71
cg04120542	chr17	36956379	-0.199	0.08568	0.0229	0.91	PIP4K2B	2.55
cg22609785	chr10	80416672	-3.046	1.312	0.0229	0.91		45.17
cg19961228	chr10	133326951	-9.621	4.143	0.0229	0.91		44.45
cg20459407	chr7	100895581	-0.1814	0.07814	0.0229	0.91		1.98
cg09669874	chr2	24836601	-1.047	0.4509	0.0229	0.91	NCOA1	89.06
cg12203198	chr16	5116285	-2.263	0.9748	0.0229	0.91	C16orf89	18.15
cg08997518	chr6	116601248	-1.07	0.4609	0.0229	0.91	DSE	3.41
cg01573807	chr14	77732641	-2.475	1.066	0.0229	0.91	NGB	82.27
cg15727545	chr1	6205418	-3.308	1.425	0.0229	0.91	CHD5	34.34
cg18114036	chr1	156260918	-4.031	1.736	0.0229	0.91	TMEM79	70.82
cg01703246	chr8	2127431	-7.806	3.362	0.0229	0.91		48.08
cg10244222	chr17	62496622	-2.019	0.8695	0.0229	0.91	DDX5	80.41
cg03794981	chr16	46607903	-1.567	0.675	0.0229	0.91		21.09
cg07126126	chr16	87159035	-3.903	1.681	0.0229	0.91		47.95
cg14862787	chr7	28507879	-3.449	1.486	0.0229	0.91	CREB5	37.32
cg02335909	chr10	85743628	-2.04	0.8787	0.0229	0.91		25.68
cg09634936	chr13	33640668	-4.468	1.925	0.0229	0.91		36.41
cg10773698	chr1	61519473	-2.041	0.8792	0.0229	0.91		22.07
cg23869743	chr10	99611477	-3.064	1.32	0.0229	0.91	GOLGA7B	27.86
cg21237586	chr9	88134210	-1.706	0.7349	0.0229	0.91		77.48
cg14691865	chr3	49062629	-1.322	0.5695	0.0229	0.91	IMPDH2	55.3
cg05836475	chrX	73163537	-2.889	1.245	0.0229	0.91	LOC554203	74.65
cg09452568	chr5	54275198	-4.997	2.152	0.0229	0.91	ESM1	62.25
cg09841150	chr6	30106949	-7.656	3.298	0.0229	0.91	TRIM40	54.32
cg08136042	chr12	52213077	-1.577	0.6795	0.0229	0.91	FIGNL2	81.68
cg11847597	chr8	22673141	-4.023	1.733	0.023	0.91	PEBP4	80.39
cg12647165	chr1	994637	-0.3502	0.1509	0.023	0.91		4.51
cg18420555	chr7	66053803	-1.605	0.6915	0.023	0.91		88.17
cg05523050	chr10	102909541	3.524	1.518	0.023	0.91		91.87
cg25501422	chr2	121108133	-2.171	0.9351	0.023	0.91	INHBB	33.43
cg02094337	chr17	80542118	-0.9685	0.4172	0.023	0.91	FOXK2	93.32
cg25686649	chr13	113713970	-5.002	2.155	0.023	0.91	MCF2L	49.9
cg23402769	chr7	16685581	-0.4863	0.2095	0.023	0.91	BZW2	5.24
cg11242907	chr17	45919419	-2.769	1.193	0.023	0.91	SCRN2	45.4
cg07777703	chr17	40811829	-1.425	0.6139	0.023	0.91	TUBG2	10.63
cg07150473	chr8	27338183	-6.205	2.673	0.023	0.91	CHRNA2	38.44
cg08013954	chr16	30541340	-1.272	0.5483	0.023	0.91		85.39
cg08138109	chr19	55795571	-7.189	3.097	0.023	0.91	BRSK1	32.89
cg12958891	chr4	7706547	-4.236	1.825	0.023	0.91	SORCS2	60.62
cg26304930	chr1	119571871	-3.643	1.57	0.023	0.91		76.77
cg03178609	chr10	71389700	-2.14	0.9221	0.023	0.91	C10orf35	17.11
cg17005223	chr5	77149950	-4.32	1.861	0.023	0.91		66.2
cg03079366	chr17	33787402	-1.793	0.7726	0.023	0.91		23.1
cg12110216	chr11	119455041	-0.6771	0.2918	0.023	0.91		5.97
cg27468830	chr7	157227072	-2.555	1.101	0.023	0.91		18.36
cg13274727	chrX	15808320	-1.052	0.4536	0.023	0.91	ZRSR2	2.59
cg13269342	chr6	10312977	-3.212	1.384	0.023	0.91		79.71
cg10253967	chr3	63800090	-2.387	1.029	0.023	0.91		80.44
cg16840743	chrX	122866753	2.711	1.169	0.023	0.91	THOC2	10.3
cg13551706	chr20	46323481	-3.125	1.347	0.023	0.91	SULF2	70.42
cg18464823	chr15	34629056	-3.811	1.642	0.023	0.91	SLC12A6	49.11
cg04762351	chr10	15110983	3.61	1.556	0.023	0.91	OLAH	53.07
cg20587996	chr7	152597099	-1.452	0.6259	0.023	0.91		89.18
cg08189043	chr14	104862680	-6.297	2.714	0.023	0.91		57.85
cg20725334	chr2	114553502	1.599	0.6892	0.023	0.91		75.23
cg13821433	chr2	26726535	-0.329	0.1418	0.023	0.91	OTOF	3.36
cg07208029	chr5	2704038	-0.9607	0.4141	0.023	0.91		93.09
cg10633981	chr11	16779768	-3.181	1.371	0.023	0.91	C11orf58	60.45
cg14521931	chr5	10832172	-5.157	2.223	0.023	0.91		75.64
cg06271850	chr16	89766423	-1.15	0.4958	0.023	0.91	SPATA2L	23.77
cg16767801	chr20	21686548	-0.2865	0.1235	0.023	0.91	PAX1	2.4
cg01242698	chr13	112908629	-4.379	1.887	0.023	0.91		46.18
cg23877683	chr10	88122364	-3.289	1.418	0.023	0.91	GRID1	77.54
cg02996471	chr19	3178512	-2.457	1.059	0.023	0.91	S1PR4	79.29
cg03741406	chr1	40255103	-2.844	1.226	0.023	0.91	BMP8B	6.45
cg04821993	chr7	73002468	-4.856	2.093	0.023	0.91		45.84
cg15988792	chr20	25039314	-0.9203	0.3967	0.023	0.91	ACSS1	9.16
cg14192935	chr9	2571396	-1.356	0.5846	0.023	0.91	FLJ35024	21.13
cg23501610	chr1	12891355	3.12	1.345	0.0231	0.91	PRAMEF11	28.39
cg14430007	chr14	88851995	-0.3394	0.1463	0.0231	0.91	SPATA7	2.37
ch.10.1683814F	chr10	79737911	-0.5611	0.2419	0.0231	0.91	POLR3A	5.01
cg17370296	chr5	1836569	-3.426	1.477	0.0231	0.91		63.49
cg23730617	chr3	160823505	-1.968	0.8485	0.0231	0.91	B3GALNT1	15.24
cg20487860	chr13	113571525	-6.786	2.926	0.0231	0.91		37.34
cg17344099	chr11	22488445	-4.303	1.855	0.0231	0.91		48.28
cg02680398	chr8	4629524	-7.05	3.04	0.0231	0.91	CSMD1	34.6
cg09788008	chr13	31773808	-6.289	2.712	0.0231	0.91	B3GALTL	38.39
cg10623840	chr3	194408965	-1.256	0.5417	0.0231	0.91	FAM43A	7.6
cg13238990	chr3	173115252	-0.8203	0.3537	0.0231	0.91	NLGN1	7.84
cg23151413	chr2	79350405	-7.844	3.383	0.0231	0.91	REG1A	63.74
cg09511190	chr17	33416862	-1.99	0.8584	0.0231	0.91	RFFL	24.95
cg18882314	chr7	4085305	-3.118	1.345	0.0231	0.91	SDK1	86.01
cg22928386	chr2	105484508	-6.448	2.781	0.0231	0.91		28.1
cg07477867	chr16	71604018	-5.801	2.502	0.0231	0.91	TAT	62.26
cg15392111	chr4	140216263	-3.756	1.62	0.0231	0.91	NDUFC1	37.01
cg14215728	chr7	2076778	-2.171	0.9365	0.0231	0.91	MAD1L1	77.88
cg08553284	chr12	4381997	-2.644	1.14	0.0231	0.91	CCND2	16.5
cg16637178	chr3	138153381	-0.2246	0.09686	0.0231	0.91	ESYT3	2.55
cg01944810	chr2	240879397	-2.563	1.106	0.0231	0.91		72.5
cg08081259	chr3	46604536	-2.546	1.098	0.0231	0.91	LRRC2	82.54
cg10733951	chr3	94657022	-5.414	2.335	0.0231	0.91	LOC255025	82.95
cg11171221	chr10	124902844	-6.231	2.688	0.0231	0.91		27.75
cg10251007	chr17	42015891	-4.562	1.968	0.0231	0.91		48.23
cg26107597	chr14	31343283	-2.728	1.177	0.0231	0.91	COCH	59.58
cg24029430	chr10	60028721	-3.179	1.371	0.0231	0.91	CISD1	11.52
cg00924685	chr1	17475656	-3.582	1.545	0.0231	0.91		57.84
cg06080893	chr20	35917963	-0.312	0.1346	0.0231	0.91	MANBAL	3.57
cg18835300	chr4	31023005	-5.431	2.343	0.0231	0.91	PCDH7	32.41
cg11438448	chr5	35617730	-0.8527	0.3679	0.0231	0.91	SPEF2	6.2
cg10643550	chr19	1603857	-2.641	1.139	0.0231	0.91	UQCR	22.62
cg10683658	chr6	97345925	-0.5634	0.2431	0.0231	0.91	NDUFAF4	6.59
cg07015190	chr6	167276275	-8.196	3.536	0.0231	0.91	RPS6KA2	35.71
cg14831020	chr12	131418404	-4.831	2.084	0.0231	0.91		68.27
cg21308322	chr4	8374697	-4.145	1.788	0.0232	0.91	ACOX3	80.98
cg06840743	chr7	155150876	-2.228	0.9613	0.0232	0.91		34.31
cg02266236	chr5	159418468	-2.436	1.051	0.0232	0.91		50.89
cg07459652	chr6	158957377	-0.9897	0.427	0.0232	0.91	TMEM181	5.99
cg08818224	chrX	152674595	-2.593	1.119	0.0232	0.91		93.31
cg09616556	chr14	103388656	-2.356	1.017	0.0232	0.91	AMN	75.06
cg24239225	chr4	1659016	-4.978	2.148	0.0232	0.91	FAM53A	85.57
cg02738983	chr2	202315807	-0.3734	0.1611	0.0232	0.91	TRAK2	3.04
cg20098854	chr8	898407	-3.695	1.594	0.0232	0.91		85.66
cg18507053	chr22	45316338	-2.798	1.208	0.0232	0.91	PHF21B	72.12
cg04336554	chr7	131377001	-0.4771	0.2059	0.0232	0.91		4.13
cg20787648	chr2	170655263	-0.2404	0.1037	0.0232	0.91	SSB	2.29
cg24313572	chr1	56050060	-0.8189	0.3534	0.0232	0.91		92.29
cg05067427	chr16	54227914	-0.8494	0.3665	0.0232	0.91		5.76
cg10793301	chr20	56064194	-2.403	1.037	0.0232	0.91	HMGB1L1	83.54
cg00946960	chr10	14470897	-1.227	0.5295	0.0232	0.91		89.63
cg11704979	chrX	152599450	3.62	1.562	0.0232	0.91	ZNF275	10.72
cg03688995	chr11	1086421	-4.284	1.849	0.0232	0.91	MUC2	50.03
cg22040303	chrX	150912076	-2.783	1.201	0.0232	0.91	CNGA2	27.74
cg17435560	chr13	28529338	-1.639	0.7072	0.0232	0.91		87.98
cg07972459	chr14	66701423	-3.135	1.353	0.0232	0.91		30.49
cg13875901	chr11	61879966	-1.681	0.7255	0.0232	0.91		5.28
cg05628795	chr12	110434089	-0.2549	0.11	0.0232	0.91	GIT2	3.15
cg05328461	chr19	10231566	-2.642	1.14	0.0232	0.91	EIF3G	27.83
cg16744314	chr20	30446221	-2.317	1	0.0232	0.91		40.39
cg13214295	chr17	75789279	-3.761	1.624	0.0232	0.91		35.5
cg00642970	chr8	125953928	-2.47	1.066	0.0232	0.91	LOC157381	46.41
cg07142555	chr17	45056929	-1.867	0.806	0.0232	0.91	RPRML	6.83
cg03155239	chr7	6121256	-0.2857	0.1233	0.0232	0.91		3.19
cg13327846	chr15	52472389	-0.2925	0.1263	0.0232	0.91	GNB5	2.96
cg15148683	chr19	36736872	-2.615	1.129	0.0232	0.91		8.57
cg15553770	chr11	5531524	-2.562	1.106	0.0232	0.91	UBQLN3	85.48
cg19990022	chr5	140430619	-7.03	3.035	0.0232	0.91	PCDHB1	35.01
cg04822710	chr9	140065972	-2.348	1.013	0.0232	0.91	LRRC26	24.1
cg07436896	chr13	84512421	-6.6	2.849	0.0232	0.91		55.18
cg20241952	chr17	77752713	-0.2839	0.1225	0.0232	0.91	CBX2	2.97
cg10456990	chr21	38077597	-5.457	2.356	0.0232	0.91	SIM2	25.19
cg01682021	chr4	144480376	-0.3862	0.1667	0.0232	0.91	LOC441046	2.46
cg20179222	chr3	120461682	-0.255	0.1101	0.0232	0.91	GTF2E1	2.78
cg08853318	chr17	71089186	-3.163	1.366	0.0232	0.91	SLC39A11	48.29
cg05529595	chr11	103908336	-5.467	2.36	0.0232	0.91	PDGFD	60.35
cg13408152	chr3	120170474	-2.07	0.8938	0.0232	0.91	FSTL1	26.67
cg14089474	chr19	45280184	-1.078	0.4654	0.0232	0.91	CBLC	47.84
cg06773122	chr2	31456747	-0.2962	0.1279	0.0232	0.91	EHD3	2.89
cg13264018	chr3	127788509	-0.6515	0.2813	0.0233	0.91	SEC61A1	91.27
cg19486271	chr11	47235900	0.7822	0.3377	0.0233	0.91	DDB2	6.49
cg13620691	chr14	77889546	4.8	2.072	0.0233	0.91	C14orf148	93.76
cg26001207	chr5	92921509	-1.736	0.7497	0.0233	0.91	NR2F1	11.16
cg01790646	chr2	240321229	-2.788	1.204	0.0233	0.91	HDAC4	26.1
cg12436443	chr2	73114314	-0.2956	0.1276	0.0233	0.91	SPR	2.84
cg26990835	chr16	29831705	-0.262	0.1131	0.0233	0.91	MVP	2.72
cg12564349	chr6	14917221	-1.905	0.8227	0.0233	0.91		85.71
cg01834856	chr7	99639091	-2.683	1.159	0.0233	0.91		75.05
cg10982443	chr14	20903611	3.185	1.376	0.0233	0.91	KLHL33	85.58
cg26532745	chr17	7202470	-1.379	0.5954	0.0233	0.91		88.86
cg13646297	chrX	114468303	6.564	2.835	0.0233	0.91	LRCH2	22.93
cg26554265	chr1	23206348	-1.95	0.8422	0.0233	0.91	EPHB2	73.59
cg00315056	chr8	29209030	-1.638	0.7074	0.0233	0.91	DUSP4	5.36
cg10013356	chr6	150244295	-1.442	0.6229	0.0233	0.91	RAET1G	5.17
cg05645755	chr18	4454548	-1.052	0.4543	0.0233	0.91		5.56
cg01437781	chr10	118563568	-4.529	1.956	0.0233	0.91		46.92
cg23821003	chr12	131494244	-3.065	1.324	0.0233	0.91	GPR133	68.08
cg26507353	chr10	30843032	1.258	0.5434	0.0233	0.91		6.25
cg09084244	chr12	123757860	-15.36	6.636	0.0233	0.91	CDK2AP1	34.31
cg00107606	chr2	223177596	-5.224	2.256	0.0233	0.91		18.89
cg07832006	chr1	115397374	-6.923	2.99	0.0233	0.91	SYCP1	30.71
cg19855563	chr17	79253533	-1.429	0.6173	0.0233	0.91	SLC38A10	86.39
cg25221615	chr5	158532962	-7.63	3.296	0.0233	0.91		61.78
cg06713229	chr10	134624679	-2.795	1.207	0.0233	0.91		38.22
cg05798720	chr18	24235718	-2.761	1.193	0.0233	0.91		16.22
cg17181043	chr1	64961535	-1.177	0.5082	0.0233	0.91	CACHD1	90.7
cg23204384	chr20	29994089	-1.191	0.5145	0.0233	0.91	DEFB121	8.35
cg06076901	chr13	31947683	-2.904	1.255	0.0233	0.91		38.4
cg21162029	chrX	133306253	3.251	1.404	0.0233	0.91		16.07
cg20321265	chr1	17542027	-3.328	1.438	0.0233	0.91	PADI1	45.11
cg20114394	chr3	120170441	-2.938	1.269	0.0233	0.91	FSTL1	59.53
cg00147509	chr22	48917166	-3.165	1.367	0.0233	0.91	FAM19A5	25.66
cg20343859	chr4	173747801	-3.3	1.426	0.0233	0.91	GALNTL6	40.82
cg09255061	chr10	5554868	-0.7943	0.3431	0.0233	0.91		93.02
cg13622436	chr4	4341397	-2.331	1.007	0.0233	0.91		26.14
cg03292225	chr11	1957880	-7.988	3.451	0.0233	0.91	TNNT3	90.15
cg18821320	chr6	31509875	-0.6379	0.2756	0.0233	0.91	BAT1	5.98
cg06163593	chr10	120718790	-0.3778	0.1632	0.0233	0.91		3.24
cg08125503	chr17	16119344	-1.947	0.8411	0.0233	0.91	NCOR1	42.19
cg07968031	chr3	129346101	-3.098	1.339	0.0233	0.91		30.01
cg19448935	chr18	12271834	-0.5504	0.2378	0.0233	0.91	CIDEA	5.55
cg21419585	chr1	118166117	-3.034	1.311	0.0233	0.91	FAM46C	86.2
cg02940042	chr14	96000874	-0.4253	0.1838	0.0233	0.91	GLRX5	3.41
cg27434245	chr16	89007493	-2.768	1.196	0.0233	0.91	CBFA2T3	13
cg27109131	chr3	14165888	-0.233	0.1007	0.0233	0.91	TMEM43	2.04
cg06712674	chr1	88231424	-1.78	0.7693	0.0234	0.91		80.97
cg08278741	chr19	36736477	-1.673	0.7228	0.0234	0.91		5.75
cg20047297	chr2	239260323	-6.14	2.653	0.0234	0.91	TRAF3IP1	81.79
cg04959634	chr7	27219224	-3.373	1.458	0.0234	0.91	HOXA10	26.06
cg14102644	chr9	80983796	-2.757	1.192	0.0234	0.91		84.12
cg06719671	chr12	125347797	-1.238	0.5348	0.0234	0.91	SCARB1	7.27
cg02017282	chr17	44896923	-3.296	1.424	0.0234	0.91	WNT3	32.25
cg17043284	chr1	32228579	-1.359	0.5872	0.0234	0.91	BAI2	6.5
cg04788288	chr15	89631044	-1.191	0.5148	0.0234	0.91	ABHD2	7.56
cg14677014	chr10	15001504	-0.3089	0.1335	0.0234	0.91	MEIG1	2.82
cg19948183	chr6	110008415	-0.8462	0.3657	0.0234	0.91	AKD1	93.92
cg10445050	chr11	134532208	-1.326	0.573	0.0234	0.91		90.7
cg09164168	chr16	89384721	-1.051	0.4542	0.0234	0.91	ANKRD11	90.53
cg16767652	chr8	24212569	-5.158	2.229	0.0234	0.91	ADAM28	34.65
cg03466415	chr2	167168852	-7.74	3.345	0.0234	0.91	SCN9A	73.51
cg13465488	chr2	174829294	0.2437	0.1053	0.0234	0.91	SP3	2.69
cg24062763	chr2	39470750	-2.958	1.279	0.0234	0.91		25.09
cg02790458	chr19	18386421	-2.605	1.126	0.0234	0.91	KIAA1683	45.7
cg15893070	chr2	190445551	-0.273	0.118	0.0234	0.91	SLC40A1	4.02
cg06566678	chr16	67305560	-0.9163	0.3961	0.0234	0.91	SLC9A5	90.77
cg12812834	chr11	4870255	4.179	1.806	0.0234	0.91	OR51S1	33.17
cg09441069	chr21	47569479	-2.996	1.295	0.0234	0.91	FTCD	56.71
cg07851243	chr17	74707271	-0.3413	0.1475	0.0234	0.91	MXRA7	2.63
cg01738164	chr14	90147503	-2.504	1.082	0.0234	0.91		34.66
cg19699807	chr19	16060211	-6.693	2.893	0.0234	0.91	OR10H4	58.3
cg06062084	chr2	211090323	-5.297	2.29	0.0234	0.91	ACADL	13.21
cg20931195	chr17	708009	-3.239	1.4	0.0234	0.91	NXN	74.36
cg10779184	chr7	92462706	-0.2418	0.1045	0.0234	0.91	CDK6	2.62
cg10175334	chr8	27449755	-0.6529	0.2822	0.0234	0.91		4.4
cg05049323	chr8	87520900	-0.2511	0.1085	0.0234	0.91	FAM82B	2.08
cg13578134	chr15	75081572	-3.221	1.393	0.0234	0.91	CSK	29.73
cg04815707	chr20	61200716	-2.787	1.205	0.0234	0.91		49.66
cg27391127	chr10	104415919	-1.513	0.654	0.0234	0.91	TRIM8	71.04
cg00647233	chr1	4000154	-4.739	2.049	0.0234	0.91		34.39
cg06803706	chr5	1709413	-3.423	1.48	0.0234	0.91		30.28
cg27296119	chr16	86766828	-4.506	1.948	0.0234	0.91		19.29
cg27280904	chr21	34443601	-1.163	0.5031	0.0234	0.91	OLIG1	4.25
cg27400447	chr13	100549017	1.561	0.6752	0.0235	0.91	CLYBL	88.29
cg06855803	chr19	10450364	-1.712	0.7403	0.0235	0.91	ICAM3	38.02
ch.4.868459F	chr4	38934393	-0.897	0.3879	0.0235	0.91	FAM114A1	11.25
cg08185075	chr2	119231686	-4.865	2.104	0.0235	0.91		36.65
cg03990732	chr16	86102003	-2.877	1.244	0.0235	0.91		84.24
cg22572908	chr2	131722274	-1.901	0.8221	0.0235	0.91	ARHGEF4	22.77
cg22962236	chr10	132158329	-5.429	2.348	0.0235	0.91		59.17
cg16822939	chr20	43922174	-4.175	1.806	0.0235	0.91	MATN4	7.62
cg00771247	chr17	40224380	-1.393	0.6024	0.0235	0.91		12.72
cg24324903	chr19	35629275	-3.393	1.468	0.0235	0.91	FXYD1	67.55
cg01156834	chr17	36763024	-2.264	0.9793	0.0235	0.91	SRCIN1	13.25
cg00969446	chr7	994666	-3.866	1.672	0.0235	0.91	ADAP1	45
cg14182254	chr1	29497954	-2.456	1.062	0.0235	0.91	SFRS4	40.61
cg17002156	chr1	183995878	-3.455	1.494	0.0235	0.91	GLT25D2	67.77
cg25744127	chr11	109292505	-4.156	1.797	0.0235	0.91	C11orf87	41.21
cg16765006	chr17	66194258	-1.203	0.5204	0.0235	0.91	LOC440461	4.65
cg09659661	chr16	55358072	-2.094	0.9057	0.0235	0.91	IRX6	5.15
cg17284779	chr10	50816917	-5.093	2.203	0.0235	0.91	CHAT	33.45
cg09891066	chr1	2100864	-1.063	0.4597	0.0235	0.91	PRKCZ	91.27
cg06979726	chr16	84851070	-0.9973	0.4314	0.0235	0.91		89.87
cg21471337	chr1	244942776	-1.328	0.5745	0.0235	0.91		89.75
cg18415687	chr15	35047411	-1.689	0.7307	0.0235	0.91	GJD2	6.55
cg05288803	chr22	33198055	-0.6285	0.2719	0.0235	0.91	SYN3	4.44
cg17958658	chr10	73847963	-4.259	1.842	0.0235	0.91	SPOCK2	11.86
cg14739378	chr6	46655306	0.5845	0.2529	0.0235	0.91	TDRD6	96.45
cg11247304	chr19	51523933	-6.577	2.845	0.0235	0.91	KLK10	39.3
cg04219048	chr14	23315028	-1.163	0.5033	0.0235	0.91	MMP14	87.17
cg26977936	chr6	28558022	-2.562	1.109	0.0235	0.91		78.21
cg18265118	chr7	2139243	5.508	2.383	0.0235	0.91	MAD1L1	87.65
cg06474274	chr20	62204482	-3.875	1.676	0.0235	0.91	PRIC285	60.09
cg13088556	chr6	117583893	-1.461	0.6322	0.0235	0.91		88.99
cg19769827	chr1	203259772	-0.9146	0.3957	0.0235	0.91		5.39
cg12244275	chr2	70355397	-1.418	0.6133	0.0235	0.91		14.41
cg11513637	chr13	37005501	-9.889	4.279	0.0235	0.91	CCNA1	45.68
cg18133875	chr5	179228635	-1.883	0.8148	0.0235	0.91	MGAT4B	85.59
cg27535690	chr3	159494544	-1.193	0.5161	0.0235	0.91	SCHIP1	87.73
cg25201381	chr3	124732807	-2.148	0.9292	0.0235	0.91	HEG1	87.41
cg06418959	chr5	161275436	4.105	1.776	0.0235	0.91	GABRA1	8.28
cg23501520	chr10	118366665	-3.716	1.608	0.0235	0.91	PNLIPRP1	78.12
cg00673365	chr12	113906437	-2.649	1.146	0.0235	0.91	LHX5	15.1
cg12456799	chr10	106441036	-5.704	2.468	0.0235	0.91	SORCS3	45.51
cg07522229	chr6	144164505	-1.927	0.8336	0.0235	0.91	LTV1	9.43
cg23881368	chr13	47472343	-3.742	1.619	0.0235	0.91	HTR2A	82.73
cg03984677	chr7	6307766	-2.045	0.8847	0.0235	0.91	CYTH3	44.82
cg13648045	chr17	32579022	-3.825	1.655	0.0235	0.91		76.64
cg04385144	chr22	27053419	-2.445	1.058	0.0235	0.91	MIAT	3.61
cg01428397	chr4	8375240	-2.893	1.252	0.0235	0.91	ACOX3	85.44
cg24893073	chr17	7742126	-1.827	0.7904	0.0235	0.91	KDM6B	16.8
cg06211550	chr16	3230726	-6.292	2.723	0.0235	0.91		23.65
cg26086468	chr18	5628160	1.18	0.5105	0.0235	0.91		6.29
cg23883409	chr8	142425636	-1.043	0.4514	0.0235	0.91		2.73
cg07370274	chr9	29825210	-6.342	2.745	0.0236	0.91		57.06
cg01082907	chr6	168709067	-1.083	0.4688	0.0236	0.91	DACT2	90.12
cg02810156	chr19	36822672	-1.886	0.8162	0.0236	0.91		3.3
cg02033666	chr7	127774986	-6.214	2.689	0.0236	0.91		46.13
cg02592239	chr20	23550446	-3.279	1.419	0.0236	0.91	CST9L	78.39
cg16464483	chr15	84749130	-1.156	0.5004	0.0236	0.91		4.83
cg21146592	chr6	100062762	-2.759	1.194	0.0236	0.91	PRDM13	7.91
cg26531371	chr1	152815068	-3.921	1.697	0.0236	0.91	LCE6A	58.76
cg01583134	chr8	67026111	-0.2616	0.1132	0.0236	0.91		2.44
cg17686885	chr17	52977769	-1.525	0.66	0.0236	0.91	TOM1L1	14.04
cg13621882	chr7	5647885	5.351	2.316	0.0236	0.91		66.93
cg03897712	chr7	73442370	-0.3562	0.1542	0.0236	0.91	ELN	2.97
cg09717261	chr20	35579347	-0.5987	0.2592	0.0236	0.91	SAMHD1	4.83
cg24072093	chr6	168378603	-2.99	1.294	0.0236	0.91	HGC6.3	34.55
cg21539594	chr1	43765867	-1.332	0.5767	0.0236	0.91	TIE1	86.67
cg13185377	chr10	601783	-2.771	1.2	0.0236	0.91	DIP2C	79.72
cg13175120	chr8	70017549	-3.714	1.608	0.0236	0.91		59.3
cg07494356	chr6	166421136	-3.111	1.347	0.0236	0.91		11.67
cg03110382	chr10	98956268	-0.5839	0.2528	0.0236	0.91		4.34
cg18704768	chr2	210288764	-0.186	0.08053	0.0236	0.91	MAP2	1.87
cg22478258	chr6	36237982	-2.786	1.206	0.0236	0.91	PNPLA1	58.18
cg02839725	chr17	30823006	-10.9	4.717	0.0236	0.91	MYO1D	69.22
cg03333188	chr16	49496733	-2.425	1.05	0.0236	0.91		83.74
cg01460991	chr4	25031445	-1.966	0.8511	0.0236	0.91	LGI2	74.1
cg06530319	chr17	10561773	-3.814	1.652	0.0236	0.91		61.09
cg26292547	chr6	111804695	-0.8181	0.3542	0.0236	0.91	REV3L	7.46
cg12964970	chr2	85944510	-2.217	0.9598	0.0236	0.91		82.72
cg02999146	chr20	61926731	-1.976	0.8556	0.0236	0.91	COL20A1	16.7
cg00791253	chr12	118405665	-5.155	2.232	0.0236	0.91	KSR2	34.03
cg01951307	chrX	133940723	-2.094	0.9069	0.0236	0.91	FAM122C	82.96
cg14568196	chr9	139552716	-1.255	0.5434	0.0236	0.91		10.83
cg13172943	chr8	69841711	-2.359	1.021	0.0236	0.91		88.54
cg27231188	chr1	233464510	-5.78	2.503	0.0236	0.91	KIAA1804	23.05
cg26745764	chr11	134147634	1.53	0.6624	0.0236	0.91	GLB1L3	6.35
cg08262464	chr7	75615023	1.845	0.7989	0.0236	0.91	POR	87.79
cg19469357	chr7	8474830	-2.027	0.8778	0.0236	0.91	NXPH1	10.02
cg19500236	chr10	22911537	-3.456	1.496	0.0236	0.91	PIP4K2A	72.52
cg12613618	chr11	63656088	-3.622	1.568	0.0236	0.91	MARK2	31.16
cg06473927	chr11	1568614	-0.2573	0.1114	0.0236	0.91	HCCA2	2.08
cg11852579	chr4	3657880	-2.079	0.9004	0.0236	0.91		9.16
cg10201400	chr13	44359601	-1.3	0.5629	0.0236	0.91	ENOX1	18.17
cg26033127	chr14	88788545	-2.213	0.9583	0.0237	0.91	KCNK10	7.9
cg05128437	chr1	245209111	-0.9389	0.4066	0.0237	0.91	EFCAB2	91.5
cg22396279	chr1	154580739	-0.8048	0.3485	0.0237	0.91	ADAR	9.74
cg06770163	chr14	102094618	-5.803	2.513	0.0237	0.91		23.99
cg00559635	chr4	3415930	0.8585	0.3718	0.0237	0.91	RGS12	97.14
cg16546703	chr5	149682795	2.03	0.8792	0.0237	0.91	ARSI	42.28
ch.9.84078312F	chr9	84888492	-0.3828	0.1658	0.0237	0.91		2.71
cg13902786	chr9	138447960	-3.558	1.541	0.0237	0.91		43.53
cg22245615	chr7	1589592	-1.985	0.8598	0.0237	0.91	TMEM184A	54.44
cg17308151	chr11	8703888	-0.3895	0.1687	0.0237	0.91	RPL27A	4.34
cg11835098	chr3	69100750	-0.3552	0.1538	0.0237	0.91	TMF1	3.1
cg13612083	chr6	127836053	-2.048	0.8869	0.0237	0.91	C6orf174	3.58
cg06152856	chr20	61456784	-3.772	1.634	0.0237	0.91	COL9A3	39.56
cg01059609	chr5	140904554	0.5414	0.2345	0.0237	0.91	DIAPH1	4.56
cg00615654	chr10	1382248	-5.207	2.256	0.0237	0.91	ADARB2	74.72
cg08051804	chr15	74679906	-3.355	1.453	0.0237	0.91		78.7
cg26618618	chr11	95661178	-4.558	1.975	0.0237	0.91		59.16
cg14020285	chr2	119401665	-4.998	2.165	0.0237	0.91		39.33
cg11999631	chr17	59490484	-1.537	0.666	0.0237	0.91	C17orf82	13.78
cg09996597	chr16	1844927	-0.9622	0.4169	0.0237	0.91	IGFALS	93.31
cg15875062	chr1	1406845	-0.4281	0.1855	0.0237	0.91	ATAD3B	3.13
cg07464674	chr17	6358363	-3.651	1.582	0.0237	0.91	PITPNM3	30.87
cg12723492	chr11	126572385	-2.093	0.9069	0.0237	0.91	KIRREL3	31.81
cg26479028	chr16	82068702	1.23	0.5327	0.0237	0.91	HSD17B2	10.64
cg17420774	chr20	47931623	-5.297	2.295	0.0237	0.91		79.23
cg15999796	chr6	29623821	-2.842	1.231	0.0237	0.91	MOG	28.77
cg24617444	chr10	111916921	-1.373	0.5948	0.0237	0.91		57.74
cg03744114	chrX	66761231	-3.694	1.601	0.0237	0.91		79.92
cg26870638	chr3	126192611	-2.4	1.04	0.0237	0.91	ZXDC	27.27
cg15451853	chr4	1515692	-3.445	1.493	0.0237	0.91		73.38
cg06076480	chr3	106529684	-0.9205	0.3989	0.0237	0.91		91.86
cg06938356	chr5	177987724	-2.667	1.155	0.0237	0.91	COL23A1	74.77
cg26826077	chr16	88537508	-1.63	0.7061	0.0237	0.91	ZFPM1	86.68
cg03984537	chr1	111063237	-0.5845	0.2533	0.0237	0.91	KCNA10	94.77
cg27177839	chr14	105635769	-1.369	0.5934	0.0237	0.91	JAG2	14.85
cg20916523	chr3	10184584	-1.6	0.6933	0.0237	0.91	VHL	8.89
cg15704155	chr2	11272399	-2.213	0.9592	0.0237	0.91	C2orf50	56.77
cg05507459	chr9	91148748	-2.39	1.036	0.0237	0.91	NXNL2	33.42
cg14634210	chr2	54682758	-1.951	0.8455	0.0237	0.91	SPTBN1	7.9
cg10597379	chr2	235978434	-1.349	0.5846	0.0238	0.91		84.83
cg07000831	chr13	50018514	-0.7163	0.3105	0.0238	0.91	SETDB2	4.9
cg18314778	chr7	157468321	-3.901	1.691	0.0238	0.91	PTPRN2	35.16
cg06835483	chr17	7991103	-1.319	0.5717	0.0238	0.91	ALOX12B	18.8
cg18288303	chr18	21900538	-0.8094	0.3508	0.0238	0.91	OSBPL1A	92.31
cg00875511	chr4	104641146	-9.512	4.123	0.0238	0.91	TACR3	30.26
cg01107185	chr7	138795041	-2.931	1.27	0.0238	0.91	ZC3HAV1	39.49
cg16621633	chr16	19296418	-2.712	1.176	0.0238	0.91	LOC728276	24.81
cg26963641	chr19	38990408	-1.812	0.7856	0.0238	0.91	RYR1	87.51
cg23975355	chr10	51548083	-1.316	0.5703	0.0238	0.91	MSMB	89.56
cg11238518	chr2	208543957	-0.8309	0.3602	0.0238	0.91		93.05
cg13742289	chr9	27370105	-1.675	0.726	0.0238	0.91	MOBKL2B	88.48
cg00070908	chr17	29855433	0.4832	0.2095	0.0238	0.91	RAB11FIP4	95.48
cg02022136	chr10	131265059	-1.157	0.5015	0.0238	0.91	MGMT	2.62
cg05329906	chr17	38136614	-0.3956	0.1715	0.0238	0.91	PSMD3	3.62
cg01852063	chr16	1500567	-1.595	0.6913	0.0238	0.91	CLCN7	90.72
cg04453624	chr11	117515073	-4.174	1.809	0.0238	0.91	DSCAML1	55.92
cg14240060	chr10	130830949	-2.591	1.123	0.0238	0.91		21.69
cg08926056	chr1	161591591	-1.032	0.4475	0.0238	0.91		6.27
cg07273125	chr16	68295692	-1.392	0.6036	0.0238	0.91		23.4
cg21899640	chr6	168609219	-1.887	0.818	0.0238	0.91		82.65
cg20237707	chr13	111719772	-4.199	1.821	0.0238	0.91		7.27
cg26509012	chr12	131306241	-1.297	0.5624	0.0238	0.91	STX2	82.23
cg23190994	chr19	40503147	-0.6415	0.2781	0.0238	0.91	ZNF546	5.3
cg05422457	chr16	73266282	-5.918	2.566	0.0238	0.91		22.38
cg18675735	chr10	13425015	-2.142	0.9288	0.0238	0.91		13.92
cg21519980	chr20	61866902	3.746	1.624	0.0238	0.91	BIRC7	22.71
cg14898623	chr12	124941871	-3.312	1.436	0.0238	0.91	NCOR2	22.65
cg09143318	chr17	32255976	-3.348	1.452	0.0238	0.91	ACCN1	54.7
cg05770236	chr6	17178495	-5.681	2.463	0.0238	0.91		79.29
cg00593298	chr10	13890043	-1.806	0.7832	0.0238	0.91	FRMD4A	9.37
cg23634322	chr20	35240802	-2.517	1.091	0.0238	0.91	C20orf24	64.83
cg08521677	chr17	8054688	-3.033	1.315	0.0238	0.91	PER1	3.88
cg02743552	chrX	148550982	-3.271	1.418	0.0238	0.91		72.28
cg22040202	chr2	241611931	-2.773	1.202	0.0238	0.91		17.7
cg13996999	chr19	6135519	-1.961	0.8504	0.0238	0.91	ACSBG2	29.19
cg14614563	chr10	32218901	-2.904	1.259	0.0238	0.91	ARHGAP12	45.1
cg15733932	chr19	57629092	-4.24	1.839	0.0238	0.91		54.19
cg18997918	chr12	132263618	11.42	4.953	0.0238	0.91	SFRS8	74.94
cg21789008	chr8	118764818	-1.046	0.4535	0.0238	0.91		9.13
cg08585614	chr13	114890416	5.156	2.236	0.0238	0.91	RASA3	66.94
cg11430157	chr6	118228869	-0.2614	0.1133	0.0238	0.91	SLC35F1	2.25
cg08079970	chr15	54052740	-5.072	2.2	0.0238	0.91	WDR72	56.46
cg16291699	chr13	110008482	-3.547	1.538	0.0238	0.91		33.12
cg04640821	chr1	222638561	-2.479	1.075	0.0238	0.91		7.97
cg18919097	chr3	161090798	-2.516	1.091	0.0238	0.91	C3orf57	21.72
cg02456288	chr14	38053308	-5.589	2.424	0.0238	0.91		32.38
cg05917537	chr7	117270621	-2.833	1.228	0.0238	0.91	CFTR	34.38
cg03088756	chrX	40011385	-3.057	1.326	0.0238	0.91	BCOR	43.32
cg05722552	chr3	173116094	-0.296	0.1284	0.0239	0.91	NLGN1	2.98
cg01547344	chr5	153282014	-3.843	1.667	0.0239	0.91		70.17
cg02571738	chr5	129242000	5.928	2.571	0.0239	0.91	CHSY3	12.94
cg23753351	chr4	40860327	-1.169	0.5069	0.0239	0.91	APBB2	90.92
cg22377482	chr3	194941703	-0.6346	0.2752	0.0239	0.91	C3orf21	93.19
cg07473175	chr12	47474262	-0.3955	0.1715	0.0239	0.91	AMIGO2	4.04
cg24981283	chr12	79188000	-5.617	2.436	0.0239	0.91		60.04
cg11737413	chr14	104801102	-6.811	2.955	0.0239	0.91		60.49
cg05946081	chr1	89458035	-0.303	0.1314	0.0239	0.91	RBMXL1	2.68
cg25608041	chr4	37891834	-3.766	1.634	0.0239	0.91	TBC1D1	23.14
cg05390530	chr18	5238183	-2.473	1.073	0.0239	0.91	C18orf18	10.09
cg20070985	chr2	238483093	-0.873	0.3787	0.0239	0.91	RAB17	91.51
cg11174088	chr5	13977562	-1.674	0.7261	0.0239	0.91		74.55
cg08903389	chr7	69104289	-1.349	0.5851	0.0239	0.91	AUTS2	91.22
cg16472060	chr15	60690385	-0.2071	0.08985	0.0239	0.91	ANXA2	2.29
cg14029686	chr4	2765767	-5.867	2.545	0.0239	0.91		36.44
cg09807856	chr13	30523044	-3.506	1.521	0.0239	0.91		47.65
cg05496514	chr5	87985513	-5.483	2.379	0.0239	0.91		45.79
cg08850461	chr5	87990082	-8.244	3.576	0.0239	0.91		27.12
cg03423149	chr11	63768040	-1.093	0.4741	0.0239	0.91	MACROD1	2.25
cg17724147	chr4	58290751	-3.959	1.718	0.0239	0.91		55.08
cg26828601	chr7	67319320	-3.09	1.341	0.0239	0.91		20.53
cg05190315	chr5	170736132	-1.266	0.5494	0.0239	0.91	TLX3	3.52
cg21557875	chr19	42348686	-3.107	1.348	0.0239	0.91	LYPD4	57.08
cg24899806	chr7	119914282	-5.29	2.295	0.0239	0.91	KCND2	38.91
cg19571004	chr10	135340850	-3.706	1.608	0.0239	0.91	CYP2E1	36.77
cg05093325	chr11	14994887	-3.291	1.428	0.0239	0.91	CALCA	40.73
cg21187669	chr17	17929033	-0.8374	0.3633	0.0239	0.91	ATPAF2	94.46
cg25882579	chr8	24799414	-2.324	1.008	0.0239	0.91		7.56
cg02930687	chr21	32253206	-4.07	1.766	0.0239	0.91	KRTAP11-1	35.79
cg04768479	chr6	30095292	-4.642	2.014	0.0239	0.91		26.46
cg25591888	chr2	235890080	0.7401	0.3212	0.0239	0.91	SH3BP4	5.25
cg04890851	chr15	96952237	-4.22	1.831	0.0239	0.91		59.21
cg13951223	chr1	6011309	-3.915	1.699	0.0239	0.91	NPHP4	66.57
cg21118414	chr21	41516320	-2.518	1.093	0.0239	0.91	DSCAM	29.18
cg17173975	chr12	32292997	-4.672	2.028	0.024	0.91	BICD1	22.96
cg20008164	chr17	54307529	-3.215	1.395	0.024	0.91	ANKFN1	40.01
cg00329472	chr8	23144184	-4.383	1.902	0.024	0.91	R3HCC1	67.13
cg14667235	chr7	76026648	-2.07	0.8985	0.024	0.91	ZP3	37.31
cg00647917	chr14	101515088	-5.068	2.2	0.024	0.91	MIR655	49.46
cg05331340	chr17	7083064	-2.052	0.8909	0.024	0.91	ASGR1	35.25
cg04908325	chr14	74353526	-0.3574	0.1551	0.024	0.91	ZNF410	3.17
cg00599601	chr5	150912396	-2.144	0.9306	0.024	0.91	FAT2	81.45
cg01914059	chr16	88448561	-2.492	1.082	0.024	0.91		38.04
cg17685465	chr5	176825444	-1.211	0.5259	0.024	0.91	SLC34A1	91.32
cg03166258	chr2	133038912	-4.868	2.113	0.024	0.91		72.12
cg18638581	chr2	75059602	-2.036	0.884	0.024	0.91	HK2	44.75
cg19367172	chr18	44333130	-4.911	2.132	0.024	0.91	ST8SIA5	63.54
cg15806569	chr2	1771408	-2.931	1.272	0.024	0.91		53.49
cg18290624	chr3	10857699	-3.554	1.543	0.024	0.91	SLC6A11	10.23
cg00444390	chr11	7950225	-3.721	1.615	0.024	0.91	OR10A6	81.42
cg13643040	chr9	132456332	-3.805	1.652	0.024	0.91	PRRX2	77.26
cg20873420	chr2	208634917	-0.3876	0.1683	0.024	0.91	FZD5	3.12
cg08548396	chr6	30095549	-3.63	1.576	0.024	0.91		5.54
cg18703066	chr2	105363536	-4.994	2.168	0.024	0.91		56.55
cg17867823	chr20	62191548	-4.019	1.745	0.024	0.91	PRIC285	91.54
cg20116569	chr3	11313900	-0.3277	0.1423	0.024	0.91	ATG7	3.58
cg08883487	chr1	23997231	-3.499	1.519	0.024	0.91		60.95
cg15326656	chr17	80918416	-1.297	0.5631	0.024	0.91	B3GNTL1	89.99
cg03403719	chr20	23335483	-0.7998	0.3472	0.024	0.91		91.22
cg24481868	chr13	50070504	-0.7226	0.3137	0.024	0.91	PHF11	3.84
cg21358444	chr13	113550889	-3.484	1.513	0.024	0.91		36.31
cg06771106	chr2	113671356	-0.7947	0.3451	0.024	0.91	IL1F7	90.95
cg10702366	chr1	60070383	-3.992	1.733	0.024	0.91	FGGY	71.05
cg09794131	chr16	71264658	-3.781	1.642	0.024	0.91	HYDIN	5.9
cg09885657	chr13	113791997	-4.195	1.821	0.024	0.91	F10	54.08
cg00141308	chr22	44725065	-2.423	1.052	0.024	0.91		26.05
cg19872299	chr17	17686141	-0.3915	0.17	0.024	0.91	RAI1	2.58
cg05502439	chr12	50366280	-2.619	1.137	0.024	0.91	AQP6	82.27
cg03739476	chr11	133907738	-3.304	1.435	0.024	0.91	LOC100128239	16.48
cg11523712	chr2	176957055	-5.564	2.416	0.024	0.91	HOXD13	28.82
cg11050045	chr17	21937235	-4.1	1.781	0.024	0.91		30.76
cg10516359	chr11	45827763	-2.609	1.133	0.024	0.91	SLC35C1	36.51
cg11056604	chr19	7797100	-1.985	0.8621	0.024	0.91	CLEC4G	20.97
cg24085344	chr17	47485676	-0.7161	0.311	0.024	0.91	PHB	12.43
cg23031444	chr11	134510844	-2.711	1.177	0.024	0.91		33.98
cg22957898	chr11	117947877	-1.367	0.5937	0.024	0.91	TMPRSS4	38.54
cg23531873	chr3	25705861	-0.4325	0.1878	0.024	0.91	TOP2B	4.44
cg10137979	chr8	110346498	-0.6293	0.2733	0.024	0.91	ENY2	4.73
cg08683831	chr4	1404607	-4.398	1.91	0.024	0.91		45.67
cg07194993	chr14	67875438	-1.785	0.7754	0.024	0.91	PLEK2	75.71
cg14750277	chr8	73164024	-4.643	2.017	0.024	0.91		9.79
cg27016262	chr17	1012835	-8.256	3.586	0.024	0.91	ABR	23.78
cg22360842	chr2	230137550	-2.314	1.005	0.0241	0.91	PID1	86.3
cg01791421	chr1	19996240	-2.477	1.076	0.0241	0.91	HTR6	33.18
cg11431261	chr6	32015297	-2.884	1.253	0.0241	0.91	TNXB	40.72
cg18666004	chr3	42003746	-0.8349	0.3627	0.0241	0.91	ULK4	5
cg14136810	chr15	40213326	-0.964	0.4188	0.0241	0.91	GPR176	5.9
cg18672053	chr5	159587224	-2.429	1.055	0.0241	0.91		31.37
cg06156296	chr1	5918693	-5.523	2.399	0.0241	0.91		86.25
cg04646630	chrX	30233581	-4.203	1.826	0.0241	0.91	MAGEB2	45.38
cg13507888	chr9	132199983	-0.387	0.1681	0.0241	0.91		3.13
cg02602413	chr6	169396470	-3.355	1.458	0.0241	0.91		40.1
cg06235575	chr20	62795838	-3.612	1.569	0.0241	0.91	MYT1	47.17
cg09727245	chr6	20911277	-0.5004	0.2174	0.0241	0.91	CDKAL1	94.91
cg09983897	chr16	31483285	-5.382	2.338	0.0241	0.91	TGFB1I1	34.38
cg24516890	chr3	133293153	-0.4967	0.2158	0.0241	0.91	CDV3	5.85
cg26491431	chr18	14995595	-2.91	1.264	0.0241	0.91		70.85
cg12154976	chr5	179585198	-2.209	0.96	0.0241	0.91	RASGEF1C	86.11
cg14462939	chr6	31371262	-1.591	0.6911	0.0241	0.91	MICA	5.19
cg21784274	chr20	3645526	-3.56	1.547	0.0241	0.91	GFRA4	49.13
cg06335008	chr2	99552109	-0.8846	0.3844	0.0241	0.91	C2orf55	6.06
cg22048936	chr5	3764328	-3.929	1.707	0.0241	0.91		45.52
cg17189639	chr17	58216551	-2.558	1.111	0.0241	0.91		21.27
cg21210376	chr8	27695667	-1.735	0.7541	0.0241	0.91	PBK	17.98
cg07502782	chr14	104152058	-4.095	1.779	0.0241	0.91	KLC1	76.75
cg08658634	chr1	184319916	-3.154	1.371	0.0241	0.91		68.02
cg26857315	chr19	932759	-1.471	0.6394	0.0241	0.91	ARID3A	6.79
cg08981777	chr19	48497737	-5.769	2.507	0.0241	0.91	ELSPBP1	37.2
cg21658267	chr12	131402929	-4.991	2.169	0.0241	0.91		74.77
cg17373554	chr5	72594735	-2.294	0.9968	0.0241	0.91		8.31
cg17696379	chr11	61103807	-1.032	0.4484	0.0241	0.91	DAK	7.42
cg23621418	chr10	75670653	-2.194	0.9534	0.0241	0.91	PLAU	31.08
cg22001557	chr19	58239424	-6.424	2.792	0.0241	0.91	ZNF671	55.95
cg11653410	chr1	168312003	-0.2533	0.1101	0.0241	0.91		3.02
cg08088295	chr6	33084741	-0.867	0.3768	0.0241	0.91	HLA-DPB2	7.68
cg00672277	chr3	138169728	-1.53	0.6651	0.0241	0.91	ESYT3	29.43
cg06411578	chr12	54695036	-0.823	0.3577	0.0241	0.91	NFE2	12.71
cg06871279	chrX	105937121	-4.727	2.054	0.0241	0.91	RNF128	27.83
cg16175146	chr7	75783554	-0.8788	0.382	0.0242	0.91		92.69
cg23026995	chrX	128872940	-2.947	1.281	0.0242	0.91	XPNPEP2	20.8
cg02504622	chr3	150238257	4.543	1.975	0.0242	0.91		9.9
cg09167951	chr4	139408972	-3.874	1.684	0.0242	0.91		66.02
cg01059768	chr20	44874567	-2.232	0.9702	0.0242	0.91	CDH22	19.28
cg10525642	chr4	7373375	-2.017	0.8768	0.0242	0.91	SORCS2	14.86
cg01734062	chr17	48351821	-1.844	0.8015	0.0242	0.91	TMEM92	21.97
cg08170375	chr3	50247180	-0.768	0.3339	0.0242	0.91	SLC38A3	92.54
cg10983484	chr15	52018762	0.8154	0.3545	0.0242	0.91	LYSMD2	7.12
cg06750382	chr16	66914412	-0.2222	0.0966	0.0242	0.91	PDP2	2.6
cg04225508	chr11	17599365	-4.045	1.759	0.0242	0.91		72.04
cg19805943	chr2	85933069	-2.841	1.235	0.0242	0.91		33.96
cg17402325	chr7	150644866	-2.2	0.9564	0.0242	0.91	KCNH2	31.48
cg23867903	chr19	4941672	-1.158	0.5035	0.0242	0.91	UHRF1	91.8
cg05042706	chr1	48703955	-1.59	0.6911	0.0242	0.91	SLC5A9	30.58
cg15702677	chr2	67442559	-0.8734	0.3798	0.0242	0.91		7.26
cg11401957	chr1	34175169	-3.66	1.591	0.0242	0.91	CSMD2	55.01
cg23770271	chr17	3704471	-1.502	0.6533	0.0242	0.91	ITGAE	79.67
cg08333778	chr6	88756376	6.614	2.876	0.0242	0.91	SPACA1	72.03
cg16655404	chr1	16161388	-0.3576	0.1555	0.0242	0.91	FLJ37453	2.69
cg06003656	chr5	166405676	-4.596	1.999	0.0242	0.91		22.55
cg18070818	chr14	76905770	-2.584	1.124	0.0242	0.91	ESRRB	93.02
cg09171381	chr3	160938910	-0.3542	0.154	0.0242	0.91	NMD3	2.74
cg24684807	chr6	99273830	-5.47	2.379	0.0242	0.91		16.11
cg05907939	chr8	129055563	-2.733	1.189	0.0242	0.91	PVT1	35.7
cg09901733	chr17	1731852	-1.443	0.6275	0.0242	0.91	RPA1	83.35
cg15069186	chr11	69815580	-1.687	0.7338	0.0242	0.91		65.53
cg24860819	chr1	154544088	-4.498	1.956	0.0242	0.91	CHRNB2	51.32
cg06404572	chr8	131374842	1.58	0.6871	0.0242	0.91	ASAP1	82.95
cg03945034	chr1	7565342	-2.217	0.9643	0.0242	0.91	CAMTA1	76.84
cg22980611	chr2	220144208	-0.1598	0.06951	0.0242	0.91	DNAJB2	1.85
cg16710124	chr1	44716058	1.13	0.4915	0.0242	0.91	ERI3	88.05
cg10468385	chr17	61574744	-3.366	1.464	0.0242	0.91	ACE	75.81
cg23182972	chr7	22459146	-1.646	0.7158	0.0242	0.91	MGC87042	87.55
cg17023149	chr4	13536504	-4.744	2.063	0.0242	0.91		17.44
cg20592075	chr7	45921668	-2.319	1.008	0.0242	0.91		38.2
cg03242265	chr1	147782472	-6.567	2.856	0.0242	0.91		29.52
cg10514890	chr13	114840501	-6.691	2.91	0.0242	0.91	RASA3	43.36
cg12757181	chr10	88025053	-0.6571	0.2858	0.0242	0.91	GRID1	94.23
cg08322467	chr16	56396854	-1.489	0.6478	0.0242	0.91	AMFR	76.68
cg01682506	chr14	77422843	-2.082	0.9058	0.0242	0.91		5.8
cg23112192	chr17	27893542	-2.342	1.019	0.0243	0.91	ABHD15	17.75
cg26526397	chr7	155700304	-1.876	0.8159	0.0243	0.91		24.07
cg23274123	chr1	229478617	1.889	0.8219	0.0243	0.91	C1orf96	13.19
cg02998883	chr4	170477098	-2.824	1.229	0.0243	0.91	NEK1	76.11
cg19363604	chr1	197885599	-2.387	1.038	0.0243	0.91	LHX9	7.44
cg06272089	chr15	74165916	-2.373	1.032	0.0243	0.91	TBC1D21	19.49
cg04438395	chr10	132200182	-2.896	1.26	0.0243	0.91		18.88
cg06479512	chr6	160221164	-3.465	1.507	0.0243	0.91	PNLDC1	74.57
cg01900836	chr7	38743230	-6.478	2.818	0.0243	0.91		55.77
cg18030833	chr3	137490793	-2.527	1.099	0.0243	0.91		6.29
cg19607387	chr5	125570542	-0.6055	0.2634	0.0243	0.91		5.13
cg04831708	chr6	30623775	0.972	0.4229	0.0243	0.91	DHX16	81.17
cg02697402	chr16	87616984	-3.229	1.405	0.0243	0.91		57.15
cg21981270	chr10	45914525	-1.187	0.5166	0.0243	0.91	ALOX5	6.55
cg12174804	chr8	18244861	-3.877	1.687	0.0243	0.91		12.66
cg13112407	chr2	97204931	-1.453	0.6323	0.0243	0.91	ARID5A	85.31
cg12080906	chr1	156646065	-4.1	1.784	0.0243	0.91	NES	54.89
cg11474701	chr11	121193898	-8.334	3.626	0.0243	0.91		55.19
cg11111460	chr4	183063637	-2.945	1.282	0.0243	0.91	MGC45800	15.35
cg07283795	chr5	86060076	-5.656	2.461	0.0243	0.91		47.94
cg11696986	chr7	20837778	-0.2112	0.0919	0.0243	0.91		2.39
cg19828791	chr7	100823400	-3.707	1.613	0.0243	0.91	C7orf52	29.64
cg18776609	chrX	41138825	-2.908	1.265	0.0243	0.91		84.97
cg05801872	chr6	14282715	3.867	1.683	0.0243	0.91		68.51
cg21510841	chr3	186330903	-3.29	1.432	0.0243	0.91	AHSG	51.7
cg05512099	chr19	30155866	-2.394	1.042	0.0243	0.91	PLEKHF1	39.73
cg13240932	chrX	153665624	1.575	0.6854	0.0243	0.91	GDI1	3.33
cg18522415	chr19	1698355	-2.685	1.168	0.0243	0.91		62.02
cg08865560	chr7	142008312	-1.135	0.494	0.0243	0.91		91.92
cg13159037	chr6	1242535	-3.385	1.473	0.0243	0.91		55.29
cg05044639	chr2	2402636	-3.398	1.479	0.0243	0.91		44.19
cg27557909	chrX	117480893	2.102	0.9147	0.0243	0.91	WDR44	12.83
cg15694585	chr13	20703389	-3.443	1.499	0.0243	0.91		31.8
cg22857085	chr4	85403223	-6.509	2.833	0.0243	0.91		39.89
cg10184740	chr7	19813149	-6.746	2.936	0.0243	0.91	TMEM196	31.32
cg26062581	chr11	118585993	-1.207	0.5252	0.0243	0.91		84.53
cg21611262	chr5	145252443	-3.195	1.391	0.0243	0.91	GRXCR2	49.19
cg18513344	chr3	195531298	-1.802	0.7844	0.0243	0.91	MUC4	29.38
cg22277154	chr13	31020468	-1.533	0.6671	0.0244	0.91		17
cg23900605	chr12	28464201	-2.271	0.9887	0.0244	0.91	CCDC91	83.22
cg04496615	chr2	68479620	-0.3303	0.1438	0.0244	0.91	PPP3R1	3.01
cg21654404	chr12	118814431	-0.4334	0.1887	0.0244	0.91	SUDS3	2.19
cg18405360	chr17	1531863	-0.2257	0.09823	0.0244	0.91	SLC43A2	2.47
cg07101732	chr17	49822589	-4.344	1.891	0.0244	0.91	CA10	84.35
cg01393705	chr15	25457603	-3.181	1.385	0.0244	0.91	SNORD115-15	22.32
cg06219408	chr8	143888878	-2.751	1.198	0.0244	0.91		29.14
cg06398236	chr4	100738139	-2.241	0.9758	0.0244	0.91	DAPP1	25.79
cg00980804	chr2	150977441	-5.088	2.215	0.0244	0.91		63.83
cg10077401	chr14	70346798	-2.5	1.088	0.0244	0.91	SMOC1	3.17
cg10249828	chr1	75594261	-3.392	1.477	0.0244	0.91	LHX8	58.19
cg24860475	chr11	2951281	-1.809	0.7876	0.0244	0.91	PHLDA2	4.7
cg01117364	chr10	135132509	-1.104	0.4806	0.0244	0.91		7.15
cg15609308	chr2	88997989	-1.563	0.6804	0.0244	0.91	RPIA	44.52
cg03552086	chr16	979188	-4.105	1.787	0.0244	0.91	LMF1	50.42
cg00392377	chr19	49939882	-2.078	0.9049	0.0244	0.91	SLC17A7	14.63
cg18827893	chrX	27765005	-3.328	1.449	0.0244	0.91	DCAF8L2	26.1
cg13353699	chr13	27132422	-0.9308	0.4053	0.0244	0.91	WASF3	3.32
cg08787837	chr16	86029554	-4.49	1.955	0.0244	0.91		35.95
cg04557057	chr7	12151638	-4.83	2.103	0.0244	0.91		65.88
cg07147958	chr8	116822442	-7.139	3.109	0.0244	0.91		55.5
cg05001111	chr1	153233279	-2.271	0.9889	0.0244	0.91	LOR	21.39
cg01783406	chr1	1154347	0.5842	0.2544	0.0244	0.91	SDF4	94.62
cg20842326	chr7	157476887	-5.071	2.208	0.0244	0.91	PTPRN2	22.65
cg04257163	chr12	89620072	-1.897	0.8261	0.0244	0.91		39.45
cg23274984	chr2	129636330	-2.132	0.9283	0.0244	0.91		81.7
cg15854126	chr10	2057662	-4.951	2.156	0.0244	0.91		77.43
cg26741226	chr19	41295838	-0.6161	0.2683	0.0244	0.91	RAB4B	93.61
cg15984460	chr6	170744215	-0.7476	0.3256	0.0244	0.91		93.97
cg21394778	chr1	3037102	-3.974	1.731	0.0244	0.91	PRDM16	39.25
cg15599146	chr6	157802928	-0.2537	0.1105	0.0244	0.91	ZDHHC14	2.32
cg04223548	chr13	22247214	-3.339	1.454	0.0244	0.91	FGF9	21.02
cg13791269	chr7	1971233	3.062	1.334	0.0244	0.91	MAD1L1	78.35
cg07980148	chr4	82969268	-1.578	0.6875	0.0244	0.91		88.7
cg13912849	chr3	56762402	-2.672	1.164	0.0244	0.91	ARHGEF3	77.09
cg11308643	chr11	105480788	-5.961	2.596	0.0244	0.91	GRIA4	35.15
cg08992360	chr8	1440917	-9.565	4.166	0.0244	0.91		60.94
cg07099479	chr14	90167917	-0.1801	0.07844	0.0244	0.91		2.23
cg10380312	chr13	111869129	-1.109	0.4832	0.0244	0.91	ARHGEF7	80.72
cg03552242	chr16	87719233	-3.876	1.688	0.0244	0.91	JPH3	38.31
cg08513622	chr7	1889785	0.4236	0.1845	0.0244	0.91	MAD1L1	96.4
cg19392831	chr10	120355756	-1.893	0.8248	0.0244	0.91	PRLHR	20.41
cg09012633	chr16	90114173	-0.3412	0.1486	0.0244	0.91	LOC100130015	3.19
cg17580331	chr22	37099037	-4.07	1.773	0.0245	0.91	CACNG2	15.42
cg01843946	chr14	37124434	6.08	2.648	0.0245	0.91		40.35
cg06443863	chr8	146277480	-2.176	0.948	0.0245	0.91	C8orf33	2.79
cg06704897	chr15	95870906	-3.755	1.636	0.0245	0.91		44.82
cg12395125	chr11	116659119	-1.693	0.7376	0.0245	0.91	ZNF259	19.75
cg14473344	chr3	142840240	-3.146	1.371	0.0245	0.91	CHST2	10.17
cg01404122	chr11	2243685	-1.172	0.5107	0.0245	0.91		88.47
cg19441201	chr3	41197519	-0.7953	0.3465	0.0245	0.91		92.55
cg03411579	chr12	76552736	-2.018	0.8794	0.0245	0.91		26.32
cg18432954	chr10	134887227	-7.272	3.168	0.0245	0.91		45.03
cg03587978	chr3	172165696	-2.722	1.186	0.0245	0.91	GHSR	18.4
cg13155079	chr11	44286499	-1.641	0.7148	0.0245	0.91	ALX4	76.48
cg10593219	chr10	72543247	-3.098	1.35	0.0245	0.91	C10orf27	24.48
cg20995977	chr1	4856996	-4.734	2.062	0.0245	0.91		41.78
cg00359365	chr1	26880547	-2.82	1.228	0.0245	0.91	MIR1976	78.39
cg16627911	chr7	157867015	-6.001	2.614	0.0245	0.91	PTPRN2	66.91
cg23797020	chr7	2049956	-0.7891	0.3438	0.0245	0.91	MAD1L1	91.8
cg08792995	chr6	108145658	-1.878	0.8182	0.0245	0.91	SCML4	63.71
ch.17.1646506R	chr17	62164903	-0.9018	0.393	0.0245	0.91	ERN1	7.76
cg12036392	chr1	7295741	-5.499	2.396	0.0245	0.91	CAMTA1	70.52
cg15595212	chr1	248100183	-7.331	3.195	0.0245	0.91	OR2L13	42.08
cg18312997	chr1	90098704	-0.2724	0.1187	0.0245	0.91	LRRC8C	1.94
cg07237397	chr12	53243413	-2.651	1.155	0.0245	0.91	KRT78	35.97
cg07590961	chr7	154002312	-3.153	1.374	0.0245	0.91	DPP6	12.31
cg13990958	chr7	6487999	-1.082	0.4715	0.0245	0.91	DAGLB	9.5
cg17695543	chr19	8429614	-1.151	0.5018	0.0245	0.91	ANGPTL4	14.74
cg03037030	chr6	31543300	-0.9487	0.4134	0.0245	0.91	TNF	6.38
cg06178887	chr19	42599631	-4.053	1.766	0.0245	0.91	POU2F2	41.94
cg12856392	chr7	64126140	-3.576	1.558	0.0245	0.91	ZNF107	18
cg09586838	chr5	82297924	-2.047	0.8922	0.0245	0.91		87.54
cg04418585	chr11	84735349	6.433	2.803	0.0245	0.91	DLG2	70.67
cg05915293	chr16	2041512	-6.773	2.951	0.0245	0.91	SYNGR3	46.23
cg00321614	chr5	172856932	-3.925	1.71	0.0245	0.91		27.29
cg13508402	chr7	127670570	1.115	0.4858	0.0245	0.91	SND1	92.48
cg27626102	chr7	89840731	-6.38	2.78	0.0245	0.91	STEAP2	39.77
cg25992219	chr19	2714922	-3.755	1.636	0.0245	0.91	DIRAS1	84.3
cg16768191	chr7	152592038	-3.542	1.544	0.0245	0.91		45.68
cg05694164	chr1	226496911	-0.2027	0.08833	0.0245	0.91	LIN9	1.91
ch.13.26026325R	chr13	27128325	-1.804	0.7864	0.0245	0.91		16.36
cg09098707	chr12	108525359	-1.894	0.8253	0.0245	0.91	WSCD2	22.55
cg19328828	chr12	123215471	0.5173	0.2255	0.0245	0.91	GPR81	4.31
cg11225573	chr14	105941779	-1.01	0.4401	0.0245	0.91	CRIP2	10.06
cg17286326	chr20	57796491	-3.229	1.407	0.0245	0.91	ZNF831	47.14
cg07052568	chr19	13116804	-4.623	2.015	0.0245	0.91	NFIX	41.82
cg15535636	chr19	41284070	-0.2035	0.08871	0.0245	0.91	RAB4B	2.09
cg07921314	chr7	129253169	-3.191	1.391	0.0245	0.91	NRF1	64.38
cg26342575	chrX	48937688	4.277	1.864	0.0245	0.91	WDR45	10.36
cg25104233	chr2	18158708	7.289	3.177	0.0245	0.91		57.79
cg04340481	chr21	26734161	-2.738	1.193	0.0245	0.91		50.29
cg19590140	chr14	101012492	-2.392	1.043	0.0245	0.91	BEGAIN	42.18
cg17339145	chr3	46792023	-1.791	0.7808	0.0245	0.91		90.61
cg07766263	chr3	170303045	-5.141	2.241	0.0245	0.91	SLC7A14	44.38
cg04882584	chr2	128389103	2.436	1.062	0.0245	0.91	MYO7B	76.43
cg13098366	chr7	156754997	-1.116	0.4863	0.0245	0.91	NOM1	85.47
cg00354484	chr2	114007283	-1.807	0.7878	0.0245	0.91	PAX8	86.32
cg08408091	chrX	153672393	3.268	1.425	0.0246	0.91	FAM50A	6.41
cg19710184	chr2	242805378	-3.148	1.372	0.0246	0.91		48.91
cg26651290	chr10	126915661	0.6781	0.2956	0.0246	0.91		94.33
cg24333150	chr19	43203368	-1.875	0.8174	0.0246	0.91		82.26
cg22226568	chr15	41059847	-1.574	0.6861	0.0246	0.91	GCHFR	84.12
cg06345952	chr16	30042541	-0.2499	0.109	0.0246	0.91	FAM57B	1.37
cg14424070	chr14	75988820	-1.728	0.7532	0.0246	0.91	BATF	85.54
cg06275059	chr2	120301779	-0.3171	0.1383	0.0246	0.91	PCDP1	2.93
cg12376068	chr12	6809512	-0.5113	0.2229	0.0246	0.91	C12orf53	4.65
cg06579626	chr2	73495921	-2.534	1.105	0.0246	0.91	FBXO41	39.49
cg13994338	chr9	139837757	-1.663	0.7251	0.0246	0.91	FBXW5	69.88
cg09547777	chr1	160160232	-1.416	0.6175	0.0246	0.91	CASQ1	83.25
cg08224773	chr8	11311868	-3.417	1.49	0.0246	0.91	FAM167A	58.46
cg16111924	chr7	138348981	3.389	1.478	0.0246	0.91	SVOPL	19.82
cg14054883	chr9	93619467	-1.508	0.6574	0.0246	0.91	SYK	87.73
cg23656161	chr22	17847424	-1.655	0.7217	0.0246	0.91		75.84
cg15102821	chr1	1844801	-1.678	0.732	0.0246	0.91	CALML6	29.57
cg22124479	chr18	77155094	-0.8572	0.3738	0.0246	0.91	NFATC1	3.33
cg25939371	chr15	72598286	-2.373	1.035	0.0246	0.91	BRUNOL6	79.66
cg06344571	chr6	169329096	-5.201	2.268	0.0246	0.91		70.08
cg18959478	chr11	6341349	-6.892	3.006	0.0246	0.91	PRKCDBP	17.73
cg14342838	chr2	241075977	-0.2564	0.1118	0.0246	0.91	MYEOV2	1.85
cg25184088	chr4	2369577	-4.323	1.886	0.0246	0.91	ZFYVE28	64.34
cg03470671	chr11	45115584	-3.495	1.525	0.0246	0.91	PRDM11	53.25
cg01007838	chr16	87247486	-1.506	0.6567	0.0246	0.91		82.9
cg00352576	chr9	135454197	-2.282	0.9954	0.0246	0.91		21.6
cg16427513	chr1	230865099	-2.129	0.9284	0.0246	0.91		27.79
cg03348161	chr11	59824089	1.286	0.5611	0.0246	0.91	MS4A3	6.1
cg03194122	chr4	7437027	-2.564	1.118	0.0246	0.91	SORCS2	28.21
cg01610488	chr8	72987870	-3.37	1.47	0.0246	0.91	TRPA1	7.52
cg00930455	chr7	96654548	-1.543	0.673	0.0246	0.91	DLX5	17.14
cg08662017	chr11	12031093	-4.142	1.807	0.0246	0.91	DKK3	5.53
cg12231246	chr17	27346732	-4.394	1.917	0.0246	0.91		52.49
cg21435684	chr17	80255457	-6.18	2.696	0.0246	0.91		34.95
cg22931309	chr12	123718298	-0.2937	0.1281	0.0246	0.91	C12orf65	2.62
cg20871721	chr11	30488071	3.403	1.484	0.0246	0.91	MPPED2	41.89
cg13721989	chr9	130689253	-1.354	0.5907	0.0246	0.91	PIP5KL1	21.13
cg08529345	chr16	54971700	-3.344	1.459	0.0246	0.91		9.97
cg14499532	chr17	74136758	-2.099	0.9154	0.0246	0.91	FOXJ1	19.28
cg22066108	chr4	3534761	-2.403	1.048	0.0246	0.91	LRPAP1	25.07
cg18989233	chrX	77381829	-2.446	1.067	0.0247	0.91	PGK1	84.85
cg02360862	chr1	226411954	-1.432	0.6248	0.0247	0.91	MIXL1	23.42
cg16113681	chr22	19748925	-4.067	1.775	0.0247	0.91	TBX1	24.07
cg08623979	chr1	36936639	-2.867	1.251	0.0247	0.91	CSF3R	41.94
cg07422560	chr12	82752315	-0.2157	0.09412	0.0247	0.91	C12orf26	2.02
cg02449336	chr7	143805356	-3.539	1.544	0.0247	0.91	OR2A2	38.44
cg25875537	chr8	21909033	-1.365	0.5956	0.0247	0.91		17.2
cg08998212	chr2	105761644	-1.642	0.7166	0.0247	0.91		12.45
cg11846580	chr16	88590409	-3.881	1.693	0.0247	0.91	ZFPM1	71.02
cg06147210	chr7	136927099	-0.745	0.3251	0.0247	0.91	PTN	93.69
cg07777008	chr11	27015808	-3.608	1.575	0.0247	0.91	FIBIN	14.53
cg25240254	chr19	56000944	-3.538	1.544	0.0247	0.91	SSC5D	55.41
cg25974442	chr19	18225728	0.409	0.1785	0.0247	0.91	MAST3	95.57
cg14951497	chr2	191875807	-2.25	0.982	0.0247	0.91	STAT1	80.02
cg18887107	chr7	64126456	-0.5091	0.2222	0.0247	0.91	ZNF107	5.02
cg01933519	chr1	65891704	1.668	0.7279	0.0247	0.91	LEPR	45.25
cg08312904	chr22	39951152	-4.738	2.068	0.0247	0.91		39.03
cg27178677	chr20	8834803	-4.201	1.833	0.0247	0.91	PLCB1	34.22
cg04797957	chr17	76840488	-1.432	0.6249	0.0247	0.91		59.86
cg26435178	chr10	73848458	-5.337	2.329	0.0247	0.91	SPOCK2	31.1
cg10512203	chr1	40780905	-2.077	0.9067	0.0247	0.91	COL9A2	49.8
cg22715094	chr6	31783021	-5.571	2.432	0.0247	0.91	HSPA1A	17.88
cg06432875	chr16	27865008	-2.049	0.8945	0.0247	0.91	GSG1L	23.46
cg03759948	chrX	48555275	3.17	1.384	0.0247	0.91	SUV39H1	8.58
cg13758186	chr2	101959136	-1.629	0.711	0.0247	0.91		29.19
cg21853331	chr7	4308120	-2.65	1.157	0.0247	0.91	SDK1	22.58
cg24356964	chr1	3605979	-2.688	1.173	0.0247	0.91	TP73	33.4
cg14484885	chr13	111540404	-2.778	1.212	0.0247	0.91	ANKRD10	81.52
cg26395066	chr3	195299575	3.315	1.447	0.0247	0.91	APOD	78.85
cg08584759	chr10	11912126	3.778	1.649	0.0247	0.91	C10orf47	76.85
cg13789015	chr9	136890014	-2.83	1.235	0.0247	0.91	NCRNA00094	14.39
cg15696058	chr4	15965425	-1.661	0.7252	0.0247	0.91	FGFBP2	82.64
cg08468138	chr8	103876821	-0.2032	0.08872	0.0247	0.91	AZIN1	1.98
cg21966075	chr1	156358066	-2.187	0.9549	0.0247	0.91		29.11
cg27229764	chr7	22982162	-2.996	1.308	0.0248	0.91	FAM126A	65
cg14093886	chr7	41745179	-5.427	2.369	0.0248	0.91	LOC285954	17.69
cg12795208	chr12	52845938	-2.848	1.243	0.0248	0.91	KRT6B	73
cg20060206	chr12	16758713	-8.496	3.709	0.0248	0.91	LMO3	24.61
cg26929278	chr19	56014657	-2.608	1.139	0.0248	0.91	SSC5D	77.24
cg08917174	chr2	217236650	-3.379	1.475	0.0248	0.91	MARCH4	9.44
cg16413535	chr4	164395149	-4.007	1.75	0.0248	0.91	TKTL2	54.19
cg14994258	chr2	1647260	3.942	1.721	0.0248	0.91	PXDN	91.98
cg06714761	chr1	201096289	-2.262	0.9874	0.0248	0.91		68.63
cg25350306	chr2	100190218	-0.6732	0.2939	0.0248	0.91	AFF3	93.6
cg23346128	chr3	15319599	-1.669	0.7286	0.0248	0.91	SH3BP5	88.85
cg03152033	chr18	4453856	-2.386	1.042	0.0248	0.91		9.55
cg15823064	chr1	87794194	-0.3549	0.155	0.0248	0.91	LMO4	3.27
cg23871367	chr6	168897991	-3.609	1.576	0.0248	0.91	SMOC2	48.45
cg12303981	chr6	2244766	-2.276	0.9939	0.0248	0.91	GMDS	55.02
cg08628584	chr6	118228382	-0.7992	0.349	0.0248	0.91	SLC35F1	6.46
cg17053415	chr3	47021126	-0.1882	0.08216	0.0248	0.91	NBEAL2	2.33
cg09975620	chr13	28498384	-1.708	0.7456	0.0248	0.91	PDX1	5.15
cg02663193	chr9	139906314	-4.901	2.14	0.0248	0.91	ABCA2	75.92
cg26120251	chr18	6415232	-2.729	1.192	0.0248	0.91	L3MBTL4	13.5
cg05966228	chr16	67666442	1.883	0.8221	0.0248	0.91	CTCF	81.35
cg02233282	chr16	87312869	-2.511	1.096	0.0248	0.91		64.17
cg17788994	chr17	4799244	-1.121	0.4896	0.0248	0.91	MINK1	89.38
cg09507561	chr16	16236430	-5.569	2.432	0.0248	0.91	ABCC1	81.16
cg08904961	chr11	45714772	-3.672	1.604	0.0248	0.91		65.49
cg08832695	chr17	46676375	-2.557	1.117	0.0248	0.91	LOC404266	50.84
cg08490768	chr2	74730047	-1.851	0.8082	0.0248	0.91	LBX2	9.42
cg25602536	chr2	8816608	-3.555	1.553	0.0248	0.91		50.35
cg10256477	chr12	49934029	-3.438	1.502	0.0248	0.91	KCNH3	52.62
cg00012126	chr2	193061253	-0.6024	0.2631	0.0248	0.91		3.77
cg11644059	chr17	21221497	-2.397	1.047	0.0248	0.91		59.5
cg06993118	chr5	127873980	-0.3268	0.1427	0.0248	0.91	FBN2	3.13
cg22325646	chr17	41176469	-2.276	0.994	0.0248	0.91	RND2	15.64
cg11159650	chr4	4291823	-0.175	0.07644	0.0248	0.91	LYAR	2
cg19572076	chr2	118621741	-5.118	2.235	0.0248	0.91		39.99
cg25286393	chr19	50869138	-2.452	1.071	0.0248	0.91	NAPSA	77.21
cg23627436	chr1	204996103	-4.387	1.916	0.0248	0.91		45.75
cg22484690	chr1	114566249	-0.9922	0.4334	0.0248	0.91		82.56
cg19518104	chr8	70981345	-2.183	0.9534	0.0248	0.91	PRDM14	8.83
cg02870820	chr19	56003211	-3.288	1.436	0.0248	0.91	SSC5D	37.26
cg00506482	chr12	2761454	-1.265	0.5525	0.0248	0.91	CACNA1C	88.56
cg15836912	chr1	160924914	-1.354	0.5915	0.0248	0.91	ITLN2	84.81
cg22082700	chr22	38225114	-0.7824	0.3418	0.0248	0.91		91.29
cg19858323	chrX	151283154	-3.631	1.586	0.0248	0.91	MAGEA5	73.69
cg06327849	chr3	129035119	-0.6546	0.2859	0.0248	0.91	H1FX	3.64
cg23983106	chr17	80269133	-3.935	1.719	0.0248	0.91		46.24
cg10687420	chr7	120935804	-2.735	1.195	0.0248	0.91	C7orf58	87
cg22511877	chr2	1942942	-9.604	4.196	0.0249	0.91	MYT1L	27.64
cg00349071	chr1	21788740	-2.567	1.121	0.0249	0.91	NBPF3	81.96
cg01185470	chr9	134157096	-2.068	0.9034	0.0249	0.91		40.96
cg16893574	chr16	71392095	-3.056	1.335	0.0249	0.91	CALB2	35.3
cg20043679	chr2	84517321	-5.573	2.435	0.0249	0.91	LOC388965	57.65
cg13239133	chr22	21089302	0.9173	0.4008	0.0249	0.91	PI4KA	97.6
cg11368791	chr6	33257095	-0.1895	0.08281	0.0249	0.91	WDR46	2.35
cg01183510	chr12	66582582	-3.877	1.694	0.0249	0.91	IRAK3	49.99
ch.1.3128389F	chr1	160061098	-1.362	0.5953	0.0249	0.91		19.71
cg08426444	chr8	73164019	-4.005	1.75	0.0249	0.91		11.34
cg02102872	chr4	79338837	-1.86	0.8129	0.0249	0.91	FRAS1	39.98
cg00089464	chr6	29717223	-3.31	1.447	0.0249	0.91	LOC285830	12.49
cg01800061	chr19	54197391	-4.517	1.974	0.0249	0.91	MIR519B	70.1
cg04352404	chr11	134771660	-2.953	1.29	0.0249	0.91		47.88
cg15068728	chrX	67913143	-3.585	1.567	0.0249	0.91	STARD8	61.11
cg25451456	chr11	5967520	-6.993	3.056	0.0249	0.91	OR56A3	50.92
cg00550616	chr16	86225475	-3.747	1.638	0.0249	0.91		62.59
cg13013900	chr17	6659326	-1.222	0.5342	0.0249	0.91	XAF1	7.56
cg25388823	chr4	2361876	-3.545	1.549	0.0249	0.91	ZFYVE28	69.68
cg09918510	chr16	71264579	-3.139	1.372	0.0249	0.91	HYDIN	3.76
cg22650458	chr7	30188720	-2.789	1.219	0.0249	0.91	C7orf41	50.95
cg10216353	chr12	48577891	-1.275	0.5573	0.0249	0.91	C12orf68	7.09
cg06951627	chr6	26196580	-1.673	0.7315	0.0249	0.91		80.2
cg02012445	chr14	57856758	-1.818	0.7947	0.0249	0.91	NAA30	14.07
cg18595347	chr6	35028490	-1.222	0.5344	0.0249	0.91	ANKS1A	87.02
cg11935738	chr6	29520752	-4.712	2.06	0.025	0.91		30.73
cg00452012	chr5	153783221	-0.5927	0.2591	0.025	0.91	GALNT10	93.86
cg14173599	chr20	61867137	-1.366	0.5973	0.025	0.91	BIRC7	15.73
cg13691684	chr13	113746478	-4.925	2.153	0.025	0.91	MCF2L	58.91
cg09906752	chr6	46621499	-2.869	1.254	0.025	0.91	CYP39A1	21.29
cg04156464	chr16	56224504	-1.2	0.5248	0.025	0.91	GNAO1	4.89
cg23116658	chr20	62130877	-0.5453	0.2384	0.025	0.91	EEF1A2	3.71
cg15742049	chr10	112679103	-0.3666	0.1603	0.025	0.91	NCRNA00081	4.65
cg22911867	chr11	126173548	-3.028	1.324	0.025	0.91	DCPS	15.95
ch.10.95034807F	chr10	95044817	-1.693	0.7402	0.025	0.91		23.9
cg18783033	chr10	90488297	-3.981	1.741	0.025	0.91	LIPK	20.95
cg17894088	chr8	136470817	-3.593	1.571	0.025	0.91	KHDRBS3	32.64
cg18355925	chr4	56212207	-0.5323	0.2328	0.025	0.91	SRD5A3	4.6
cg04463636	chr1	117284536	-2.559	1.119	0.025	0.91		77.08
cg15207340	chr6	91657060	-3.873	1.694	0.025	0.91		69.29
cg07248181	chr1	4472087	-4.435	1.939	0.025	0.91	LOC284661	26.98
cg27052442	chr17	37844412	-0.3766	0.1647	0.025	0.91	ERBB2	3.85
cg16014412	chr1	9687471	-1.376	0.6017	0.025	0.91		26.8
cg06646494	chr12	121882415	1.766	0.7724	0.025	0.91	KDM2B	90.78
cg04269497	chr6	167369491	-1.971	0.8619	0.025	0.91	RNASET2	3
cg21583440	chr11	75186707	-1.943	0.85	0.025	0.91	GDPD5	68.53
cg00925156	chr12	7917828	-3.023	1.322	0.025	0.91	LOC360030	32.59
cg07806866	chr4	122744995	-0.359	0.157	0.025	0.91	CCNA2	2.14
cg25631739	chr5	1673510	-1.701	0.744	0.025	0.91		10.65
cg23406506	chr4	110736542	-0.3829	0.1675	0.025	0.91	GAR1	3.67
cg22803989	chr4	22998088	-4.494	1.966	0.025	0.91		86.04
cg26032101	chr19	45932294	-0.6602	0.2888	0.025	0.91		5.22
cg26518861	chr10	122708898	-2.981	1.304	0.025	0.91		21.44
cg22504024	chr12	111710593	-2.952	1.291	0.025	0.91	CUX2	55.86
cg03381111	chr15	25296571	-2.145	0.9383	0.025	0.91	SNORD116-1	31.27
cg03770147	chr2	208029836	-5.6	2.449	0.025	0.91	KLF7	34.51
cg01952185	chr5	134813213	-3.322	1.453	0.025	0.91		53.03
cg16065473	chr15	88576884	-3.202	1.401	0.025	0.91	NTRK3	82.81
cg08397828	chr2	7907525	-3.588	1.57	0.025	0.91		53.99
cg07921371	chr13	20768536	-3.42	1.496	0.025	0.91	GJB2	11.89
cg04619882	chr1	109741037	1.375	0.6016	0.025	0.91	KIAA1324	23.63
cg03317280	chr1	228675123	-0.3681	0.161	0.025	0.91	RNF187	3.79
cg06836772	chr1	57110403	-1.593	0.6968	0.0251	0.91	PRKAA2	11.67
cg04330176	chr10	105619211	-2.2	0.9623	0.0251	0.91		33.62
cg20299263	chr10	129705196	-0.7013	0.3068	0.0251	0.91	PTPRE	6.66
cg25327013	chr14	21151223	-0.382	0.1671	0.0251	0.91	ANG	4.28
cg13704911	chr9	140341606	-1.997	0.874	0.0251	0.91		26.95
cg23622322	chr10	133773519	-1.503	0.6578	0.0251	0.91		90.9
cg26034629	chr22	51175364	-3.557	1.556	0.0251	0.91	ACR	29.8
cg22891862	chr10	101279697	-1.912	0.8364	0.0251	0.91		43.32
cg26322737	chr3	21720400	-6.945	3.039	0.0251	0.91	ZNF385D	65.4
cg01286319	chr19	2695343	-3.237	1.417	0.0251	0.91	GNG7	27.71
cg18413427	chr5	155596227	-5.167	2.261	0.0251	0.91		27.21
cg11601375	chr12	52846073	-4.898	2.143	0.0251	0.91	KRT6B	69.83
cg12256080	chr6	26597000	-0.6414	0.2807	0.0251	0.91	ABT1	7.63
cg05892376	chrX	135862961	-4.064	1.778	0.0251	0.91	ARHGEF6	27.26
cg05226283	chr9	21560355	-1.99	0.8707	0.0251	0.91	LOC554202	28.49
cg04643969	chr11	63753210	-3.101	1.357	0.0251	0.91	OTUB1	43.46
cg24353740	chr10	118956998	-2.787	1.219	0.0251	0.91	KCNK18	27.92
cg23504211	chr13	114056950	-2.4	1.05	0.0251	0.91		64.64
cg00096742	chr14	101318357	-5.631	2.464	0.0251	0.91	MIR770	46.77
cg00815832	chr1	228658973	-4.263	1.865	0.0251	0.91		40.21
cg19758360	chr2	113763093	-1.265	0.5538	0.0251	0.91	IL1F6	87.31
cg04378874	chr16	77823616	-1.196	0.5232	0.0251	0.91	VAT1L	6.72
cg21395519	chr3	122746985	-2.305	1.009	0.0251	0.91	SEMA5B	35.58
ch.11.1352825R	chr11	66490823	-1.021	0.4469	0.0251	0.91		8.74
cg13798290	chr1	113741705	-3.522	1.542	0.0251	0.91		89.1
cg12698813	chr12	115136060	-0.6077	0.266	0.0251	0.91		5.09
cg01767732	chr14	72399591	-1.947	0.852	0.0251	0.91	RGS6	10.1
cg03534647	chr14	74417040	-0.1728	0.07563	0.0251	0.91	COQ6	1.83
cg02995731	chr6	40346035	-2.871	1.257	0.0251	0.91	TDRG1	43.45
cg06431702	chr11	66624841	-7.415	3.246	0.0251	0.91	PC	13.15
cg02477365	chr3	77636408	-4.585	2.007	0.0251	0.91	ROBO2	82.66
cg05935961	chr11	32352728	-1.383	0.6055	0.0251	0.91		68.42
cg08627270	chrX	73161223	-3.852	1.686	0.0251	0.91		48.76
cg01891260	chr22	22597869	-3.803	1.665	0.0251	0.91	VPREB1	30.69
cg11811869	chr15	34502791	-1.784	0.7811	0.0251	0.91	C15orf29	85.06
cg26557925	chr12	3702404	-3.796	1.662	0.0251	0.91	PRMT8	62.25
cg01446350	chr16	2250101	-1.727	0.7559	0.0251	0.91		81.25
cg23339449	chr15	99191944	-0.1748	0.07652	0.0251	0.91	IGF1R	1.93
cg15727583	chr3	196757701	8.633	3.779	0.0251	0.91	MFI2	76.11
cg16257219	chr12	3069765	-1.854	0.8117	0.0251	0.91	TEAD4	18.66
cg09111917	chr3	44915918	-2.944	1.289	0.0252	0.91	TGM4	66.26
cg09332996	chr1	14921849	-5.094	2.23	0.0252	0.91		76.99
cg24439623	chr17	925669	7.623	3.338	0.0252	0.91	ABR	57.96
cg14077369	chr9	34249001	-1.272	0.5569	0.0252	0.91	UBAP1	82.32
cg12468708	chr1	5220736	-3.76	1.646	0.0252	0.91		49.22
cg17504584	chr1	32671645	-0.4157	0.182	0.0252	0.91	IQCC	3.13
cg22331200	chr17	56355362	-1.87	0.8189	0.0252	0.91	MPO	41.26
cg01321088	chr4	91156155	-1.541	0.6748	0.0252	0.91	FAM190A	88.52
cg11601252	chr15	68122139	-4.639	2.031	0.0252	0.91	LBXCOR1	15.19
cg07015591	chr14	96344425	-6.947	3.042	0.0252	0.91		56.74
cg02512596	chr21	48054563	2.545	1.114	0.0252	0.91	PRMT2	79.11
cg03363012	chr20	741049	-1.639	0.7177	0.0252	0.91	C20orf54	86.98
cg09430647	chr10	106247914	-4.126	1.807	0.0252	0.91		43.97
cg20031349	chr6	14273354	1.596	0.6989	0.0252	0.91		85.31
cg02543159	chr22	43815950	-1.839	0.8052	0.0252	0.91	MPPED1	17.5
cg12550731	chr1	184355219	-2.094	0.9171	0.0252	0.91	C1orf21	77.93
cg15271026	chr22	37494173	-4.109	1.799	0.0252	0.91	TMPRSS6	60.99
cg20925925	chr3	143375676	-4.923	2.156	0.0252	0.91	SLC9A9	62.61
cg21918513	chr5	37838741	-2.244	0.9827	0.0252	0.91	GDNF	9.42
cg16562724	chr16	68270631	-2.306	1.01	0.0252	0.91	ESRP2	40.59
cg16265640	chr15	34502435	-0.3268	0.1431	0.0252	0.91	C15orf29	3.42
cg13246583	chr20	50417972	-0.6495	0.2844	0.0252	0.91	SALL4	4.14
cg19971655	chr1	55464927	-2.21	0.9676	0.0252	0.91	BSND	65.62
cg04664328	chr15	72101672	-2.233	0.9779	0.0252	0.91	NR2E3	76.15
cg03791579	chr4	8375268	-3.599	1.576	0.0252	0.91	ACOX3	87.49
cg06903451	chr1	1323192	-4.002	1.753	0.0252	0.91	CCNL2	60.45
cg19551082	chr1	45956882	-0.3525	0.1544	0.0252	0.91	TESK2	3.49
cg06735243	chr2	233766658	-2.575	1.128	0.0252	0.91	NGEF	46.27
cg03344149	chr13	28535559	-2.091	0.9158	0.0252	0.91		19.01
cg13782781	chr14	65006359	-0.3892	0.1705	0.0252	0.91	HSPA2	3.6
cg04934031	chr2	25430049	-1.444	0.6325	0.0252	0.91		79.95
cg10470814	chr5	149380116	-0.3189	0.1397	0.0252	0.91	HMGXB3	2.05
cg23021059	chr12	53013344	-3.845	1.684	0.0252	0.91	KRT73	59.59
cg18493677	chr17	3416525	-4.313	1.889	0.0252	0.91	TRPV3	56.13
cg20909579	chr4	645551	-3.621	1.586	0.0252	0.91	PDE6B	39.53
cg12232903	chr4	10686413	-2.466	1.08	0.0252	0.91	CLNK	33.36
cg13363982	chr1	37721104	-0.6046	0.2648	0.0252	0.91		4.72
cg03986574	chr11	64544080	-1.536	0.6727	0.0252	0.91	SF1	87.88
cg11624060	chr5	1316038	-3.347	1.466	0.0252	0.91		35.56
cg02847703	chr4	75718624	-2.127	0.9316	0.0252	0.91	BTC	85.2
cg04078418	chr1	7642984	-3.132	1.372	0.0252	0.91	CAMTA1	47.8
cg18719939	chr3	48545308	-1.118	0.4898	0.0252	0.91		7.95
cg17851928	chr2	81424344	-4.963	2.174	0.0252	0.91		62.44
cg06010020	chr7	5112067	-4.562	1.998	0.0252	0.91	LOC389458	23.61
cg17678645	chr11	1229445	-2.326	1.019	0.0252	0.91		31.87
cg07966572	chr7	149158486	-3.71	1.625	0.0252	0.91	ZNF777	37.81
cg23768680	chr17	17184891	-0.9687	0.4243	0.0252	0.91	COPS3	4.38
cg11269159	chr8	9788745	-0.9791	0.4289	0.0252	0.91		7.18
cg03510194	chr5	134788007	-2.023	0.8863	0.0252	0.91	TIFAB	26
cg13501538	chr6	1616430	-2.162	0.9471	0.0252	0.91		85.36
cg18427091	chr17	30115417	-2.784	1.22	0.0252	0.91		40.74
cg26304297	chr15	96902800	-4.12	1.805	0.0252	0.91		59.69
cg10039567	chr1	112395111	-4.408	1.931	0.0252	0.91	KCND3	57.83
cg08433504	chr15	39872071	0.9495	0.416	0.0252	0.91	THBS1	3.53
cg08929133	chr3	186330026	-4.691	2.055	0.0252	0.91	AHSG	43.66
cg10723431	chr14	66460413	-1.959	0.8584	0.0252	0.91		33.18
cg00788177	chr6	159360761	-5.932	2.599	0.0252	0.91		28.17
cg21074413	chr12	131494614	-3.188	1.397	0.0253	0.91	GPR133	84.91
cg03210191	chrX	2844681	-2.059	0.9019	0.0253	0.91	ARSD	90.74
cg22142142	chr15	90891614	14.55	6.376	0.0253	0.91	GABARAPL3	61.57
cg18089380	chr3	55232663	4.149	1.818	0.0253	0.91		68.86
cg00770265	chr14	24912346	-0.3841	0.1683	0.0253	0.91	SDR39U1	3.5
cg13449372	chr10	102748693	1.161	0.5085	0.0253	0.91	C10orf2	89.43
cg19825186	chr1	207495562	-0.7751	0.3396	0.0253	0.91	CD55	7.43
cg03825332	chr11	128760497	-0.7067	0.3096	0.0253	0.91	KCNJ5	4.58
cg17554875	chr5	179520998	-1.498	0.6563	0.0253	0.91		74.97
cg03586029	chr4	128886849	-0.2884	0.1264	0.0253	0.91	MFSD8	2.5
cg19515398	chr8	141537687	2.518	1.103	0.0253	0.91		66.33
cg20979823	chr6	1515797	-8.887	3.894	0.0253	0.91		55.2
cg24699021	chr5	172305986	-1.736	0.7606	0.0253	0.91	ERGIC1	74.83
cg05003599	chr7	100187399	-2.337	1.024	0.0253	0.91	FBXO24	75.34
cg27504782	chr7	94284258	-2.848	1.248	0.0253	0.91	SGCE	43.74
cg00124175	chr20	17950611	-1.93	0.8458	0.0253	0.91	SNX5	6.97
cg18850089	chr19	14170116	-2.038	0.8931	0.0253	0.91	PALM3	65.53
cg11237948	chr19	45976488	-2.269	0.9942	0.0253	0.91	FOSB	48.86
cg18311633	chr2	155309539	-1.833	0.8034	0.0253	0.91	GALNT13	14.47
cg17695682	chr11	118551771	-1.901	0.8329	0.0253	0.91	TREH	81.2
cg06086611	chr1	240657139	-1.757	0.7698	0.0253	0.91	GREM2	81.02
cg15836046	chr1	2767242	-2.638	1.156	0.0253	0.91		27.47
cg03173525	chr7	100273221	-0.4706	0.2062	0.0253	0.91	GNB2	3.46
cg07149785	chr11	69455028	-0.9137	0.4005	0.0253	0.91	CCND1	6.69
cg10058204	chr10	91453851	-14.99	6.568	0.0253	0.91	FLJ37201	60.29
cg00421368	chr1	147231524	-2.487	1.09	0.0253	0.91	GJA5	44.33
cg02487491	chr8	4183726	-5.881	2.578	0.0253	0.91	CSMD1	73.46
cg13821490	chr7	100798061	-0.5114	0.2242	0.0253	0.91	AP1S1	6.11
cg13368786	chr20	33463522	-2.549	1.118	0.0253	0.91	ACSS2	33.95
cg10984962	chr2	236462202	-1.314	0.5759	0.0253	0.91	AGAP1	87.85
cg00721016	chr11	76745087	-1.806	0.7916	0.0253	0.91	B3GNT6	74.18
cg08126875	chr6	125743207	-4.432	1.943	0.0253	0.91		22.54
cg20553124	chr6	36253157	-1.323	0.58	0.0253	0.91	PNPLA1	9.42
cg00180631	chrX	149736640	5.311	2.328	0.0253	0.91	MTM1	23.19
cg15112458	chr7	104654695	-0.1792	0.07855	0.0253	0.91	MLL5	2.11
cg06313507	chr1	230458820	-3.274	1.435	0.0253	0.91	PGBD5	37.46
cg03829839	chr12	58146821	-4.32	1.894	0.0253	0.91	CDK4	28.75
cg03567120	chr16	959952	-4.865	2.133	0.0253	0.91	LMF1	49.54
cg15125626	chr1	33347228	-1.097	0.4809	0.0254	0.91		90.31
cg07151236	chr20	59543878	-4.679	2.051	0.0254	0.91		49.36
cg16147529	chr14	23182961	-4.243	1.86	0.0254	0.91		58.7
cg25836061	chr22	19939028	-1.277	0.56	0.0254	0.91	COMT	86.07
cg10017260	chr10	834428	-0.7892	0.346	0.0254	0.91		93.02
cg21350778	chr17	64297603	-1.135	0.4978	0.0254	0.91	PRKCA	92.87
cg03440762	chr5	174158195	-1.303	0.5711	0.0254	0.91		90.92
cg03359285	chr17	38573811	-0.2669	0.117	0.0254	0.91	TOP2A	2.37
cg22996670	chr14	84245709	-8.049	3.529	0.0254	0.91		48.94
cg12076479	chr1	28535613	-1.474	0.6463	0.0254	0.91	DNAJC8	23.6
cg17588812	chr2	241689985	-5.294	2.321	0.0254	0.91	KIF1A	71.69
cg04010446	chr6	162311879	4.154	1.822	0.0254	0.91	PARK2	82.3
cg14638609	chr9	133569358	0.4023	0.1764	0.0254	0.91	EXOSC2	5.47
cg10998124	chr10	1130462	0.7538	0.3305	0.0254	0.91	WDR37	92.88
cg01359999	chr7	151828356	-1.299	0.5697	0.0254	0.91		87.91
cg26132320	chr20	44640353	-1.253	0.5493	0.0254	0.91	MMP9	5.72
cg00146027	chr10	33299147	-2.895	1.27	0.0254	0.91		46.3
cg09695592	chr10	134787953	-3.609	1.583	0.0254	0.91		48.33
cg18436491	chr2	238657876	1.351	0.5923	0.0254	0.91	LRRFIP1	87.09
cg20144359	chr11	61450770	-3.065	1.344	0.0254	0.91	DAGLA	53.87
cg02713180	chr10	134741998	-1.712	0.7508	0.0254	0.91		30.78
cg18344740	chr6	26322291	1.498	0.6568	0.0254	0.91		41.1
cg02471183	chr8	67456683	-1.923	0.8433	0.0254	0.91		58.2
cg02760031	chr20	591151	-2.525	1.107	0.0254	0.91	TCF15	7.66
cg11376147	chr11	57261198	-1.274	0.5587	0.0254	0.91	SLC43A1	23.83
cg08063864	chr2	24346004	-0.5695	0.2498	0.0254	0.91	PFN4	6.13
cg11194698	chr7	44184840	-3.928	1.723	0.0254	0.91	GCK	76.89
cg13986762	chr1	220960934	-1.972	0.8651	0.0254	0.91	MOSC1	12.69
cg27643360	chr8	32623819	-5.477	2.402	0.0254	0.91		35.53
cg02475276	chr7	155329959	-4.13	1.812	0.0254	0.91		41.35
cg08823894	chr12	108167969	3.44	1.509	0.0254	0.91	ASCL4	16.28
cg01372572	chr15	25941836	-1.054	0.4622	0.0254	0.91	ATP10A	26.92
cg22453656	chr1	15478618	1.956	0.8581	0.0254	0.91	TMEM51	77.54
cg21906947	chr6	168426664	-3.386	1.485	0.0254	0.91	KIF25	53.22
cg08714407	chr2	24307071	-1.854	0.8134	0.0254	0.91	TP53I3	2.58
cg23361103	chr5	92932120	-2.779	1.219	0.0254	0.91		22.65
cg02171825	chr1	26517586	-0.8542	0.3747	0.0254	0.91	CATSPER4	91.64
cg16678718	chr17	76497959	-2.113	0.9271	0.0254	0.91	DNAH17	88.6
cg25389235	chr1	117602246	-0.2722	0.1194	0.0254	0.91	TTF2	3.6
cg17241841	chr15	89158993	-2.447	1.074	0.0254	0.91		57.74
cg21484586	chr19	35531859	-2.501	1.097	0.0254	0.91	HPN	8.72
cg18371836	chr10	122553700	-5.808	2.548	0.0255	0.91		59.78
cg17681527	chr7	1793077	-2.388	1.047	0.0255	0.91		17
cg07721490	chr22	29977228	-3.376	1.481	0.0255	0.91	NIPSNAP1	4.48
cg10500909	chr8	144000015	-2.878	1.263	0.0255	0.91	CYP11B2	27.52
cg22869030	chr4	85414147	-9.035	3.964	0.0255	0.91		20.02
cg15175608	chr12	123636717	-1.22	0.5352	0.0255	0.91		91.13
cg02388245	chr1	155247610	-0.2272	0.0997	0.0255	0.91	HCN3	2.45
cg09339089	chr1	160369363	-0.8413	0.3691	0.0255	0.91	VANGL2	91.87
cg08345465	chr6	108901318	0.7974	0.3499	0.0255	0.91	FOXO3	90.65
cg07545317	chr12	115174598	-4.429	1.943	0.0255	0.91		22.67
cg07817055	chr1	232832863	-4.637	2.035	0.0255	0.91		60.66
cg17108423	chr6	170559792	-1.759	0.772	0.0255	0.91		76.84
cg27371984	chr17	78009155	-2.837	1.245	0.0255	0.91	CCDC40	19.04
cg23464032	chr5	145214937	-0.5061	0.2221	0.0255	0.91	PRELID2	4.28
cg18005828	chr10	120031911	-5.497	2.412	0.0255	0.91		28.97
cg27340506	chr8	87082045	-3.602	1.581	0.0255	0.91	PSKH2	36.43
cg22904048	chr4	6665672	-2.144	0.9411	0.0255	0.91		71.02
cg13150765	chr14	73336176	-0.9202	0.4038	0.0255	0.91	DPF3	92.22
cg09674546	chr16	30721220	-1.866	0.8188	0.0255	0.91	SNORA30	56.76
cg11152364	chr17	16257010	-0.2256	0.099	0.0255	0.91	CENPV	2.28
cg04273422	chr19	6498787	-1.478	0.6488	0.0255	0.91	TUBB4	15.78
cg08665772	chr1	160051377	-3.756	1.648	0.0255	0.91	KCNJ9	29.9
cg13619891	chr14	106657452	-7.051	3.095	0.0255	0.91		67.6
cg00229754	chr15	25018302	-1.009	0.4428	0.0255	0.91		6.68
cg19248673	chr18	66385707	-4.161	1.826	0.0255	0.91	CCDC102B	72.12
cg02877575	chr11	131411235	-2.984	1.31	0.0255	0.91	NTM	29.04
cg15798455	chr3	71833907	-3.577	1.57	0.0255	0.91	PROK2	22.22
cg13907406	chr9	117376226	-1.089	0.478	0.0255	0.91	C9orf91	89.75
cg15078122	chr19	50969551	-2.232	0.9798	0.0255	0.91	MYBPC2	34.04
cg01997410	chrX	71351858	2.164	0.95	0.0255	0.91	NHSL2	4.44
cg20167366	chr6	30094980	-5.725	2.513	0.0255	0.91		23.47
cg15073112	chr1	86989797	-0.7864	0.3452	0.0255	0.91		96.86
cg17668069	chr17	42295833	-0.5172	0.227	0.0255	0.91	UBTF	8.62
cg13424909	chr3	69436045	-2.287	1.004	0.0255	0.91	FRMD4B	21.5
cg25100880	chr11	5878019	-7.11	3.121	0.0255	0.91	OR52E8	71.46
cg14264496	chr1	3823918	-1.755	0.7703	0.0255	0.91	LOC100133612	15.23
cg07419021	chr2	162274436	-3.989	1.751	0.0255	0.91	TBR1	43.7
cg22018086	chr22	45124555	-1.005	0.4413	0.0255	0.91	PRR5	91.52
cg06304097	chr10	133109867	-0.4152	0.1823	0.0255	0.91	TCERG1L	2.56
cg01832419	chrX	24043059	3.181	1.397	0.0255	0.91	KLHL15	9.32
cg15406343	chr17	8311700	-2.544	1.117	0.0255	0.91		65.89
cg11855943	chr17	47964664	-1.153	0.5062	0.0256	0.91		15.85
cg06219995	chr1	16374768	-1.592	0.6988	0.0256	0.91	CLCNKB	58.87
cg23623386	chr1	63793318	-0.3586	0.1574	0.0256	0.91		3.72
cg05749971	chr13	50655696	-0.3742	0.1643	0.0256	0.91	DLEU1	3.08
cg18536042	chr19	40899779	-1.084	0.4758	0.0256	0.91	PRX	88.97
cg02046247	chr12	1662459	1.962	0.8615	0.0256	0.91		86.78
cg18450322	chr3	128997702	-2.258	0.9917	0.0256	0.91	C3orf37	13.37
cg01421867	chr5	137369294	-1.156	0.5077	0.0256	0.91	FAM13B	8.25
cg14350469	chrX	153991165	2.771	1.217	0.0256	0.91	DKC1	5.69
cg24513276	chr15	65872371	-2.557	1.123	0.0256	0.91	C15orf44	68.92
ch.1.505031R	chr1	14830428	-0.2046	0.08985	0.0256	0.91		2.32
cg05962106	chr11	64329383	-1.485	0.6521	0.0256	0.91	SLC22A11	82.02
cg01031897	chr10	133948362	-5.489	2.41	0.0256	0.91	JAKMIP3	87.18
cg04568398	chr11	63655397	-1.837	0.8067	0.0256	0.91	MARK2	32.34
cg23984294	chr5	177890863	-1.811	0.7951	0.0256	0.91	COL23A1	86.11
cg01031269	chr19	56045222	-3.517	1.545	0.0256	0.91	SBK2	55.19
cg08661899	chr6	132722664	-2.126	0.9339	0.0256	0.91	MOXD1	7.65
cg09743168	chr11	110767525	-4.938	2.169	0.0256	0.91		66.77
cg14743710	chr20	44806780	-2.892	1.27	0.0256	0.91	CDH22	30.48
cg09893068	chr1	46089593	-0.8885	0.3902	0.0256	0.91	CCDC17	91.29
cg20991152	chr1	181290986	-4.074	1.789	0.0256	0.91		27.06
cg14675404	chr19	3292224	7.38	3.241	0.0256	0.91	BRUNOL5	72.58
cg01140006	chr16	57701999	-3.399	1.493	0.0256	0.91	GPR97	49.2
cg18232861	chr5	132155555	-3.544	1.556	0.0256	0.91		66.06
cg16032102	chr1	206680459	-3.935	1.728	0.0256	0.91	RASSF5	28.58
cg25726847	chr10	82034749	-1.955	0.8585	0.0256	0.91	MAT1A	74.24
cg25421069	chr16	75563114	-1.998	0.8777	0.0256	0.91	CHST5	87.95
cg24322623	chr11	17740430	-1.913	0.8402	0.0256	0.91	MYOD1	14.98
cg24526702	chr17	56833201	-0.2467	0.1084	0.0256	0.91	PPM1E	2.73
cg18950693	chr14	70346909	-2.103	0.9236	0.0256	0.91	SMOC1	6.71
cg15120085	chr1	32041898	-1.385	0.6083	0.0256	0.91	TINAGL1	18.14
cg04527363	chr3	6902337	-7.141	3.137	0.0256	0.91	GRM7	30.28
cg21375294	chr18	35065040	-3.875	1.702	0.0256	0.91	BRUNOL4	34.31
cg20311544	chr1	110880452	-0.6187	0.2718	0.0256	0.91	RBM15	5.62
cg07951949	chr16	64985514	-2.669	1.172	0.0256	0.91	CDH11	31.86
cg23851515	chr2	51057218	-7.622	3.348	0.0256	0.91	NRXN1	72.07
cg01067809	chr6	31939546	-2.167	0.9519	0.0256	0.91	DOM3Z	11.59
cg27136344	chr17	80606911	-5.128	2.253	0.0256	0.91	WDR45L	15.87
cg14698665	chr5	11389290	-1.73	0.7601	0.0256	0.91	CTNND2	10.89
cg09351230	chr7	1473949	-3.048	1.339	0.0256	0.91		68.46
cg21117673	chr19	58011244	-0.2662	0.117	0.0256	0.91	ZNF773	3.16
cg12311806	chr3	194578155	1.6	0.7031	0.0256	0.91		85.04
cg08743634	chr12	88428894	-2.566	1.127	0.0256	0.91	C12orf29	32.45
cg25759381	chr22	19118539	-1.181	0.519	0.0256	0.91	TSSK2	79.56
cg24536244	chr11	1372638	-2.384	1.048	0.0257	0.91		32.49
cg08745498	chr12	113910012	-1.412	0.6203	0.0257	0.91	LHX5	6.35
cg19814686	chr19	45651596	-2.146	0.9427	0.0257	0.91		82.08
cg26751304	chrX	139173266	4.628	2.033	0.0257	0.91		17.43
cg22805688	chr17	80197841	2.495	1.096	0.0257	0.91		85.58
cg02914379	chr6	41605784	-1.156	0.5079	0.0257	0.91	MDFI	7.02
cg08151809	chr7	151480352	-2.072	0.9103	0.0257	0.91	PRKAG2	20.53
cg11916678	chr18	44141409	-4.482	1.969	0.0257	0.91	LOXHD1	54.32
cg22480783	chr2	25149622	-4.848	2.13	0.0257	0.91		16.53
cg25282285	chr6	111888652	-2.21	0.9711	0.0257	0.91	TRAF3IP2	70.9
cg04445851	chr5	31107126	-3.75	1.648	0.0257	0.91		19.69
cg17642145	chr8	22298578	-0.1907	0.08381	0.0257	0.91	PPP3CC	2.4
cg27219972	chr16	85479264	1.085	0.4768	0.0257	0.91		90.88
cg18727936	chr10	135051044	-4.381	1.925	0.0257	0.91	VENTX	30.39
cg05483509	chr16	2563435	-1.711	0.7518	0.0257	0.91	ATP6V0C	19.66
cg04130952	chr3	51998051	-3.619	1.591	0.0257	0.91	PCBP4	46.85
cg26511337	chr19	12807673	-1.539	0.6764	0.0257	0.91	FBXW9	15.84
cg05081845	chr16	89384937	-0.8403	0.3694	0.0257	0.91	ANKRD11	91.85
cg20872252	chr11	134287326	-2.901	1.275	0.0257	0.91		24.67
cg16080121	chr4	37455366	-0.6927	0.3045	0.0257	0.91	C4orf19	5.22
cg02915015	chr6	24911329	-0.8036	0.3532	0.0257	0.91	FAM65B	5.59
cg01831657	chr5	178014589	-4.535	1.994	0.0257	0.91	COL23A1	72.9
cg08881614	chr3	51433428	-0.9082	0.3992	0.0257	0.91	VPRBP	89.78
cg12982322	chr11	32449821	-3.933	1.729	0.0257	0.91	WT1	34.54
cg17611932	chr2	27505586	-2.466	1.084	0.0257	0.91	TRIM54	63.97
cg26558992	chr1	147231862	-1.656	0.7278	0.0257	0.91	GJA5	31.46
cg12127282	chr2	177014685	-6.451	2.836	0.0257	0.91	HOXD4	40.97
cg03074188	chr8	37557348	-2.289	1.006	0.0257	0.91		87.4
cg03293308	chr2	223065390	-2.855	1.255	0.0257	0.91	PAX3	13.95
cg24250393	chr16	23846838	-2.561	1.126	0.0257	0.91	PRKCB	28.91
cg05265484	chr17	52977445	-2.932	1.289	0.0258	0.91	TOM1L1	28.56
cg17078826	chr1	94713092	-0.664	0.2919	0.0258	0.91		5.3
cg02553872	chr16	28273096	-4.788	2.105	0.0258	0.91		58.35
cg12799862	chr2	67790235	-2.102	0.9244	0.0258	0.91		91.11
cg02395088	chr1	200969751	-2.951	1.297	0.0258	0.91	KIF21B	51
cg05333740	chr19	44575547	-1.773	0.7798	0.0258	0.91	ZNF284	63.66
cg06277849	chr4	186316674	-2.545	1.119	0.0258	0.91	ANKRD37	20.2
cg23948362	chrX	48317264	-3.359	1.477	0.0258	0.91	SLC38A5	49.99
cg06497921	chr2	11796786	-1.89	0.831	0.0258	0.91		27.94
cg16718276	chr1	2125186	-3.515	1.545	0.0258	0.91	C1orf86	75.27
cg01033205	chr8	107876626	-7.544	3.317	0.0258	0.91		77.82
cg25803139	chr19	2539626	-1.516	0.6667	0.0258	0.91	GNG7	86.24
cg01504030	chr6	38141879	-3.294	1.449	0.0258	0.91	BTBD9	75.93
cg13791188	chr1	223435799	-5.644	2.482	0.0258	0.91	SUSD4	73.53
cg13574449	chr13	22298841	-6.299	2.77	0.0258	0.91		44.8
cg17418011	chr12	133161639	-3.568	1.569	0.0258	0.91	FBRSL1	60.44
cg05813781	chr7	4308209	-5.393	2.371	0.0258	0.91	SDK1	65.34
cg11648594	chr1	1566860	-3.993	1.756	0.0258	0.91	MMP23A	25.12
cg04011707	chr16	88480909	-4.503	1.98	0.0258	0.91		58.66
cg15249639	chr12	4382174	-2.062	0.9069	0.0258	0.91	CCND2	6.3
cg13319698	chr11	66176589	-1.01	0.4441	0.0258	0.91		2.34
cg22239325	chr18	74729251	-5.743	2.526	0.0258	0.91	MBP	55.56
cg02582191	chr2	240970850	-3.412	1.501	0.0258	0.91	OR6B2	25.41
cg12293275	chr1	44115487	-0.2948	0.1296	0.0258	0.91	KDM4A	1.92
cg18340059	chr14	101347194	-4.301	1.891	0.0258	0.91	RTL1	43.23
cg06802522	chr8	124173231	-0.9536	0.4194	0.0258	0.91		3.72
cg02416822	chrX	136112268	-2.94	1.293	0.0258	0.91		26.57
cg16794406	chr11	46143014	-0.3433	0.151	0.0258	0.91	PHF21A	3.41
cg23726427	chr2	121721906	-3.111	1.368	0.0258	0.91	GLI2	48.68
cg07781848	chr12	123868310	-0.4603	0.2025	0.0258	0.91	SETD8	3.72
cg23835783	chr7	37991679	-1.716	0.7549	0.0258	0.91		74.2
cg06313881	chr10	133273800	-4.749	2.089	0.0258	0.91		48.12
cg15955655	chr21	45705267	-3.305	1.454	0.0258	0.91	AIRE	51.36
cg14142171	chr6	30228101	-5.469	2.406	0.0258	0.91	HLA-L	37.28
ch.16.85700017R	chr16	87142516	-1.04	0.4576	0.0258	0.91		5
cg17875102	chr6	33926023	-2.873	1.264	0.0258	0.91		22.5
cg13334883	chr8	114447532	-3.522	1.549	0.0258	0.91	CSMD3	8.73
cg14037114	chr1	33549557	-1.264	0.5559	0.0258	0.91	ADC	87.94
cg08999742	chr16	88933068	-2.541	1.118	0.0258	0.91	PABPN1L	44.33
cg16173109	chr2	242945447	-7.02	3.088	0.0258	0.91		51.5
cg23054394	chr3	140784675	-0.5473	0.2408	0.0258	0.91	SPSB4	95.28
cg27418164	chr19	47614620	-3.82	1.68	0.0258	0.91	ZC3H4	68.33
cg00990022	chr1	40138052	3.461	1.522	0.0258	0.91	NT5C1A	19.83
cg00238213	chr7	75896399	-2.136	0.9398	0.0258	0.91	SRRM3	16.17
cg22443541	chr1	38843228	-4.853	2.135	0.0258	0.91		33.6
cg18315695	chr6	31782898	-8.503	3.74	0.0258	0.91	HSPA1A	20.25
cg27479634	chr12	54070545	-2.955	1.3	0.0258	0.91	ATP5G2	43.94
cg22342922	chr8	118158694	6.139	2.701	0.0258	0.91	SLC30A8	48.89
cg26503125	chr10	80181190	-3.321	1.461	0.0258	0.91		52.45
cg19478105	chr10	98946943	-2.951	1.298	0.0258	0.91	SLIT1	48.88
cg19504605	chr8	144339106	-4.623	2.034	0.0259	0.91	ZFP41	63.93
cg24049493	chr1	42385941	-2.399	1.055	0.0259	0.91	HIVEP3	16.82
cg26496205	chr16	1488037	-4.658	2.049	0.0259	0.91	CCDC154	79.24
cg12305431	chr7	27157855	-4.586	2.018	0.0259	0.91	HOXA3	54.04
cg18396317	chr14	24028894	-1.127	0.4957	0.0259	0.91	AP1G2	17.74
cg03267527	chrX	102510314	-2.133	0.9384	0.0259	0.91	TCEAL8	10.17
cg00963555	chr7	126987042	-1.884	0.8289	0.0259	0.91		83.02
cg16233679	chrX	47247326	-3.532	1.554	0.0259	0.91	ZNF157	47.3
cg01016699	chr16	4818890	-0.2983	0.1313	0.0259	0.91		3.12
cg01786360	chr6	106804977	-2.935	1.292	0.0259	0.91		77.9
cg16573863	chr1	1876015	-2.806	1.235	0.0259	0.91		49.05
cg17173639	chr6	162384350	-5.452	2.399	0.0259	0.91	PARK2	83.33
cg09213124	chr17	38599508	-1.524	0.6706	0.0259	0.91	IGFBP4	9.42
cg01115565	chr1	29584222	-1.265	0.5569	0.0259	0.91	PTPRU	86.31
cg16295401	chr14	103851198	-0.2096	0.09223	0.0259	0.91	MARK3	2.25
cg27203184	chr7	100081966	-2.641	1.162	0.0259	0.91	C7orf51	62.66
cg05215011	chr16	84181000	-1.893	0.8331	0.0259	0.91	LRRC50	85.74
cg26817641	chr16	88892024	-3.555	1.565	0.0259	0.91	GALNS	85.98
cg01784345	chr21	47602148	-4.622	2.034	0.0259	0.91	C21orf56	71.63
cg18754695	chr19	696832	-3.071	1.352	0.0259	0.91	PRSSL1	78.46
cg11375652	chr4	1322333	-1.043	0.459	0.0259	0.91	MAEA	91.28
cg13258563	chr13	36871962	-0.4789	0.2108	0.0259	0.91	C13orf38	3.33
cg18888655	chr19	17403176	-0.7592	0.3341	0.0259	0.91	ABHD8	3.34
cg07017636	chr1	165567312	-1.282	0.5641	0.0259	0.91		2.99
cg25308322	chr13	86268291	-4.954	2.18	0.0259	0.91		31.25
cg12649340	chr1	119575837	-2.203	0.9695	0.0259	0.91	WARS2	78.1
cg18704869	chr14	104561390	-2.223	0.9785	0.0259	0.91	ASPG	51.47
cg11287660	chr15	45722608	-0.3098	0.1364	0.0259	0.91	C15orf48	3.57
cg00217225	chr4	153213645	-1.261	0.5551	0.0259	0.91		87.6
cg26723524	chr7	39775803	-2.513	1.106	0.0259	0.91	LOC349114	75.87
cg06610376	chr4	154712902	-5.194	2.286	0.0259	0.91		44.32
cg06630988	chr12	126135376	-2.962	1.304	0.0259	0.91	TMEM132B	23.69
cg16405454	chr11	113258223	-2.222	0.978	0.0259	0.91	ANKK1	58.66
cg13687834	chr10	3514783	-1.836	0.8079	0.0259	0.91		78.05
cg26703066	chr11	10813944	-1.485	0.6539	0.0259	0.91		79.1
cg16657453	chr17	17735704	-2.045	0.9003	0.0259	0.91	SREBF1	90.49
cg18532622	chr14	89985426	-0.8976	0.3951	0.0259	0.91	FOXN3	90.94
cg13800700	chr9	128774824	-3.909	1.721	0.0259	0.91		35.88
cg14126600	chr10	134628045	-3.129	1.377	0.0259	0.91		49.31
cg07852757	chr10	64575442	-7.92	3.486	0.0259	0.91	EGR2	31.3
cg22763680	chr17	33815432	-6.706	2.952	0.0259	0.91	SLFN12L	32.6
cg09440385	chr12	52862416	-3.996	1.759	0.0259	0.91	KRT6C	80.53
cg05456283	chr9	89763420	-1.593	0.7014	0.0259	0.91	C9orf170	3.97
cg10045354	chr11	111169427	-4.554	2.005	0.0259	0.91	C11orf93	33.92
cg11682071	chr4	5053085	-6.567	2.891	0.0259	0.91	STK32B	24.16
cg00637361	chr16	20493661	-3.851	1.695	0.0259	0.91	ACSM2A	35.9
cg14165614	chr10	71812101	-6.121	2.695	0.0259	0.91	H2AFY2	40.75
cg18390816	chr1	209921031	-0.9119	0.4014	0.0259	0.91		7.54
cg18054632	chr19	54377302	-2.479	1.092	0.0259	0.91	MYADM	82.67
cg09002231	chr13	46036179	-4.154	1.829	0.026	0.91		65.79
cg22530668	chr1	5919081	-4.762	2.096	0.026	0.91		69.81
cg21559223	chr17	3838714	-1.357	0.5974	0.026	0.91	ATP2A3	15.45
cg26423322	chr2	33905480	-5.518	2.43	0.026	0.91		49.53
cg27038676	chr16	88334272	-1.625	0.7156	0.026	0.91		22.58
cg26669270	chr2	218899578	-0.7502	0.3304	0.026	0.91		4.1
cg04600641	chr16	1553176	-0.568	0.2501	0.026	0.91	TELO2	93.42
cg01450390	chr19	54483251	-2.029	0.8935	0.026	0.91	CACNG8	8.95
cg10180050	chr10	129194434	-1.737	0.7647	0.026	0.91	DOCK1	87.55
cg24888257	chr6	31785597	-6.092	2.683	0.026	0.91	HSPA1A	67.92
cg24221738	chr4	166125552	-1.708	0.7522	0.026	0.91		84.12
cg06786335	chr13	112998147	-5.077	2.236	0.026	0.91		53.52
cg20984904	chr7	157529335	-3.683	1.622	0.026	0.91	PTPRN2	39.63
cg00088885	chr4	88896634	-3.559	1.567	0.026	0.91	SPP1	76.32
cg25583983	chr6	31371820	-6.094	2.684	0.026	0.91	MICA	21.61
cg00060627	chr2	18112721	-4.774	2.102	0.026	0.91	KCNS3	79.54
cg25978025	chr10	3168353	-2.563	1.129	0.026	0.91	PFKP	58.6
cg02430385	chr15	45421951	-0.5111	0.2251	0.026	0.91	DUOX1	3.76
cg01291381	chr22	40811960	-1.911	0.8415	0.026	0.91	MKL1	80.77
cg17434043	chr11	2907123	-2.292	1.009	0.026	0.91	CDKN1C	6.04
cg26796407	chr1	202408238	-1.262	0.5559	0.026	0.91	PPP1R12B	83.51
cg07856163	chr5	175222420	-5.105	2.248	0.026	0.91	CPLX2	66.69
cg23310345	chr8	994326	-3.548	1.562	0.026	0.91		31.6
cg07244523	chr8	56368090	-3.848	1.695	0.026	0.91	XKR4	32.99
cg06723863	chr16	68270129	-1.074	0.4731	0.026	0.91	ESRP2	2.86
cg04647790	chr13	52419265	-1.89	0.8326	0.026	0.91	FLJ37307	27.89
cg22191606	chr13	102060580	-3.599	1.585	0.026	0.91	NALCN	47.67
cg01343084	chrX	54521658	-5.053	2.225	0.026	0.91	FGD1	27.14
cg07621046	chr10	118429658	-2.209	0.9727	0.026	0.91	C10orf82	16.26
cg08194405	chr10	3139449	-2.664	1.173	0.026	0.91	PFKP	66.67
cg10508349	chr16	68942231	-1.616	0.7117	0.026	0.91	TMCO7	57.48
cg19192878	chr22	17691369	-2.415	1.064	0.026	0.91	CECR1	57.12
cg25593309	chr7	155754630	-2.705	1.192	0.026	0.91		41.8
cg27042491	chr10	77191686	-1.242	0.5472	0.026	0.91		25.31
cg07898582	chr7	2953930	-3.516	1.549	0.026	0.91	CARD11	56.58
cg04102620	chr4	3473595	-3.029	1.334	0.026	0.91	DOK7	20.6
cg18819275	chr15	69318746	-2.01	0.8854	0.026	0.91	MIR548H4	81.14
cg22466425	chr6	31782711	-7.362	3.243	0.026	0.91	HSPA1L	16.94
cg22352709	chr3	195446859	3.998	1.761	0.026	0.91	MUC20	29.76
cg07749808	chr16	19179817	-0.5243	0.2309	0.026	0.91	SYT17	4.42
cg14663451	chr8	32504919	-6.235	2.746	0.026	0.91	NRG1	64.29
cg01364423	chr1	234509125	-0.4134	0.1821	0.026	0.91	C1orf31	3.22
cg00209038	chr2	48982683	-8.283	3.649	0.026	0.91	LHCGR	38.16
cg09461851	chr16	921161	-4.488	1.977	0.026	0.91	LMF1	62.93
cg02219197	chr2	128175300	-2.944	1.297	0.026	0.91	PROC	67
cg15311814	chr7	35296213	-5.587	2.461	0.026	0.91		72.62
cg08290845	chr20	30065523	-5.732	2.525	0.026	0.91	REM1	55.09
cg05043910	chr2	99872119	-2.371	1.044	0.026	0.91	LYG2	77.4
cg21692936	chr11	62623994	-1.753	0.7724	0.0261	0.91	SLC3A2	14.34
cg08441560	chr19	38989910	-2.783	1.226	0.0261	0.91	RYR1	74.76
cg10284656	chr8	61086196	-2.477	1.092	0.0261	0.91		65.15
cg10101773	chr14	75894136	-3.3	1.454	0.0261	0.91	JDP2	56.32
cg00255368	chr1	217310887	-5.517	2.431	0.0261	0.91	ESRRG	28.82
cg10601943	chr6	29692824	-2.956	1.302	0.0261	0.91	HLA-F	36.09
cg22778178	chr17	48041956	-4.558	2.008	0.0261	0.91		57.52
cg05280794	chr17	1040653	4.169	1.837	0.0261	0.91	ABR	11.23
cg05067377	chr16	88330953	-2.769	1.22	0.0261	0.91		37.74
cg03848145	chr1	85724702	-0.3493	0.1539	0.0261	0.91	C1orf52	3.58
cg17920868	chr4	71768662	-0.6054	0.2668	0.0261	0.91	MOBKL1A	4.77
cg05338397	chr1	15466556	-1.459	0.6429	0.0261	0.91	C1orf126	23.94
cg18930070	chr18	30091449	-1.232	0.543	0.0261	0.91	WBP11P1	89.69
cg10588705	chr17	20903244	-1.901	0.8377	0.0261	0.91	USP22	61.02
cg16485975	chr20	25065418	-5.121	2.257	0.0261	0.91		14.94
cg16459667	chr5	161124759	3.528	1.555	0.0261	0.91	GABRA6	17.2
cg08275047	chr8	26428926	-0.4078	0.1797	0.0261	0.91		5.15
cg20728589	chr12	132113266	-5.968	2.63	0.0261	0.91		50.8
cg12548760	chr10	70332296	-1.775	0.7821	0.0261	0.91	TET1	86.19
cg05914696	chrX	68114669	-2.757	1.215	0.0261	0.91		51.11
cg07765769	chr8	61824739	4.761	2.098	0.0261	0.91		77.36
cg10746622	chr19	696946	-2.963	1.306	0.0261	0.91	PRSSL1	82.69
cg03714916	chr6	36645886	-2.048	0.9025	0.0261	0.91	CDKN1A	27.09
cg23051411	chr2	237123571	-6.979	3.076	0.0261	0.91	ASB18	57.97
cg20692922	chr5	6069935	6.914	3.047	0.0261	0.91		29.55
cg18816595	chr3	42750454	-2.98	1.313	0.0261	0.91	CCDC13	60.29
cg18813777	chr1	154297271	-0.2735	0.1206	0.0261	0.91	ATP8B2	3.52
cg21570168	chr14	102226945	-0.5658	0.2494	0.0261	0.91	PPP2R5C	7.15
cg17126901	chr7	131241337	-0.4322	0.1905	0.0261	0.91	PODXL	3.82
cg10193091	chr15	59463484	-0.4651	0.205	0.0261	0.91	MIR2116	94.73
cg04145522	chr16	87738833	0.5424	0.2391	0.0261	0.91	LOC100129637	97.87
cg14032959	chr9	97025960	-2.513	1.108	0.0261	0.91	ZNF169	73.87
cg27027655	chr7	45196262	-1.669	0.7357	0.0261	0.91	RAMP3	79.75
cg19745415	chr1	67772986	-3.202	1.412	0.0261	0.91	IL12RB2	77.4
cg17983307	chr1	201181402	-3.065	1.351	0.0261	0.91	IGFN1	67.32
cg04733838	chr3	10206254	-1.738	0.7663	0.0261	0.91	IRAK2	16.67
cg24662867	chr20	31754868	-2.406	1.061	0.0261	0.91	C20orf70	38.68
cg21255657	chr17	77006304	-4.229	1.865	0.0261	0.91	CANT1	41.12
cg12631517	chr17	15644575	-2.457	1.083	0.0261	0.91	TBC1D26	59.39
cg04359527	chr19	7980718	-1.78	0.7849	0.0262	0.91		7.85
cg04339613	chr10	131757303	-3.101	1.367	0.0262	0.91	EBF3	4.3
cg00447970	chr17	29719431	-3.947	1.74	0.0262	0.91	RAB11FIP4	19.83
cg12166222	chr17	77785792	-0.6667	0.294	0.0262	0.91		3.97
cg20578159	chr12	114236528	-3.428	1.512	0.0262	0.91		61.2
cg04590638	chr16	84256865	-2.935	1.294	0.0262	0.91	KCNG4	50.53
cg15549637	chr7	105489998	-1.363	0.6012	0.0262	0.91	ATXN7L1	81.1
cg19480699	chr11	805666	-1.56	0.6881	0.0262	0.91	LRDD	14.05
cg07242333	chr16	816874	-3.328	1.468	0.0262	0.91	MSLN	62.99
cg00169677	chr8	144584408	-1.4	0.6174	0.0262	0.91	ZC3H3	86.38
cg21509097	chr16	68279613	-0.89	0.3925	0.0262	0.91	PLA2G15	12.76
cg13515142	chr14	57043352	-1.459	0.6436	0.0262	0.91		89.35
cg06665913	chr11	113947036	-3.751	1.654	0.0262	0.91	ZBTB16	22.67
cg12375308	chrX	122994071	2.123	0.9364	0.0262	0.91	XIAP	4.53
cg18944176	chr7	27271688	-3.178	1.402	0.0262	0.91		45.12
cg26829670	chr2	127780459	-3.253	1.435	0.0262	0.91		51.99
cg00435723	chr16	89245659	-1.534	0.6766	0.0262	0.91	CDH15	48.93
cg18837035	chr15	81426597	-3.451	1.522	0.0262	0.91	C15orf26	11.29
cg17878972	chr3	192959356	-4.653	2.052	0.0262	0.91	HRASLS	22.76
cg27637296	chrX	18908079	-2.583	1.139	0.0262	0.91	LOC100132163	80.7
cg04542290	chr5	5033782	-5.117	2.257	0.0262	0.91	LOC340094	76.51
cg18892212	chr16	31499991	-3.153	1.391	0.0262	0.91	SLC5A2	20.39
cg07177430	chr11	3400574	-0.3447	0.152	0.0262	0.91	ZNF195	3.55
cg07985704	chr6	108395859	-0.1553	0.0685	0.0262	0.91	OSTM1	1.78
cg01611223	chr2	27630550	-2.965	1.308	0.0262	0.91	PPM1G	58.97
cg21450829	chr3	182970719	-3.932	1.735	0.0262	0.91	MCF2L2	36.9
cg02981078	chr12	88428011	-2.517	1.11	0.0262	0.91	C12orf29	82.34
cg07949141	chr12	123451874	-1.871	0.8255	0.0262	0.91	ABCB9	60.38
cg11570508	chr1	230492846	-3.417	1.508	0.0262	0.91	PGBD5	90.69
cg00139092	chr7	128530129	-2.365	1.043	0.0263	0.91	KCP	37.01
cg01998785	chr16	55542709	-3.13	1.381	0.0263	0.91	LPCAT2	62.81
cg03694157	chr7	73867831	-0.791	0.349	0.0263	0.91	GTF2IRD1	5.97
cg22494492	chr19	39936032	-0.366	0.1615	0.0263	0.91	SUPT5H	3.61
cg21312148	chr1	152636074	-5.029	2.219	0.0263	0.91	LCE2D	53.63
cg21418707	chr1	3623605	-4.285	1.891	0.0263	0.91	TP73	62.9
cg10357555	chr8	85618021	-4.778	2.108	0.0263	0.91	RALYL	75.99
cg22950754	chr20	30540671	-2.539	1.12	0.0263	0.91	PDRG1	27.66
cg15224006	chrX	49125404	-2.601	1.148	0.0263	0.91	PPP1R3F	23.65
cg21114334	chr6	29720137	-5.383	2.375	0.0263	0.91	IFITM4P	32
cg04458969	chr2	183733105	-1.759	0.7764	0.0263	0.91		23.59
cg03812837	chr20	49346745	-2.424	1.07	0.0263	0.91	PARD6B	57.14
cg23438893	chr14	26674085	-8.484	3.744	0.0263	0.91		26.12
cg12090430	chr10	1769480	-7.084	3.126	0.0263	0.91	ADARB2	59.93
cg06805925	chr17	16233044	-2.67	1.179	0.0263	0.91		76.45
cg23375895	chr6	30094947	-4.763	2.102	0.0263	0.91		81.23
cg19678266	chr1	203317248	-4.026	1.777	0.0263	0.91	FMOD	35.44
cg03312805	chr22	48889627	-3.449	1.522	0.0263	0.91	FAM19A5	26.63
cg01042334	chr8	145114994	-2.032	0.8968	0.0263	0.91	OPLAH	63.66
cg23313031	chr6	29974745	-2.323	1.025	0.0263	0.91	HLA-J	13.24
cg20798574	chr1	229479495	-2.594	1.145	0.0263	0.91	C1orf96	25.56
cg12036017	chr4	3956448	-0.5616	0.2479	0.0263	0.91	LOC348926	4.51
cg13285968	chr2	180725645	-1.812	0.7997	0.0263	0.91	ZNF385B	8.37
cg00585072	chr5	140186983	-6.042	2.667	0.0263	0.91	PCDHA2	42.84
cg25821223	chr6	138426712	-2.045	0.9024	0.0263	0.91	PERP	27
cg20474370	chr5	67584297	8.669	3.826	0.0263	0.91	PIK3R1	30.58
cg10230673	chr19	30363526	-2.218	0.979	0.0263	0.91		18.33
cg19074496	chr2	220117868	-3.797	1.676	0.0263	0.91	TUBA4B	13.31
cg19850535	chr6	31782761	-4.519	1.995	0.0263	0.91	HSPA1L	15.56
cg06008470	chr6	70577198	-0.2017	0.08902	0.0263	0.91	COL19A1	2.02
cg12084436	chr20	30597664	-3.288	1.452	0.0263	0.91	C20orf160	73.11
cg22896480	chr3	122379438	-7.705	3.401	0.0263	0.91		49.28
cg00939442	chr1	223183895	-6.623	2.924	0.0263	0.91		58.7
cg05377387	chr16	84328658	-2.27	1.002	0.0263	0.91	WFDC1	25.95
cg20464175	chr8	41559903	-1.805	0.7969	0.0264	0.91	ANK1	57.05
cg19301250	chr12	118198768	-4.58	2.022	0.0264	0.91	KSR2	67.31
cg03953513	chr7	96287204	-2.809	1.24	0.0264	0.91		35.69
cg12487655	chr10	90552437	-1.95	0.8608	0.0264	0.91		83.66
cg03665212	chr2	119130614	-2.628	1.16	0.0264	0.91		58.12
cg19521311	chr6	6322347	-1.63	0.7195	0.0264	0.91	F13A1	90.35
cg25272125	chr1	31538096	-0.2232	0.09857	0.0264	0.91	PUM1	2.13
cg04458510	chr8	94767001	-0.3215	0.142	0.0264	0.91	TMEM67	2.43
cg26527316	chr19	16058623	-6.935	3.062	0.0264	0.91	OR10H4	66.33
cg24022301	chr1	78956570	-5.429	2.397	0.0264	0.91	PTGFR	20.3
cg24035447	chr6	48036613	3.567	1.575	0.0264	0.91	C6orf138	6.18
cg02694994	chr7	157612661	-4.461	1.97	0.0264	0.91	PTPRN2	44.06
cg14530930	chr4	7758517	-2.272	1.003	0.0264	0.91	LOC84740	55.55
cg03599928	chr16	68405168	-1.36	0.6008	0.0264	0.91	SMPD3	85.07
cg09069138	chr1	165325833	-2.728	1.205	0.0264	0.91	LMX1A	9.6
cg01814364	chr19	15285108	-1.489	0.6574	0.0264	0.91	NOTCH3	92.05
cg22927076	chr12	131849082	-3.271	1.445	0.0264	0.91		20.4
cg02777191	chr19	4555838	-3	1.325	0.0264	0.91	SEMA6B	47.91
cg13186884	chr8	65285831	6.657	2.94	0.0264	0.91		20.39
cg09291944	chr19	3593103	-4.115	1.817	0.0264	0.91	GIPC3	36
cg21934311	chr17	56234897	-2.031	0.8969	0.0264	0.91	MSX2P1	13.51
cg02812662	chr16	2245987	-2.195	0.9692	0.0264	0.91	CASKIN1	19.29
cg06599920	chr14	47121117	-4.439	1.961	0.0264	0.91	RPL10L	48.45
cg16228323	chr10	43818243	-3.944	1.742	0.0264	0.91		18.25
cg12834428	chr6	83775763	-1.408	0.622	0.0264	0.91	UBE2CBP	16.28
cg06321213	chr16	86009621	-3.301	1.458	0.0264	0.91		56.85
cg01512854	chr5	140480967	-6.5	2.871	0.0264	0.91	PCDHB3	50.8
cg12377139	chr10	22634218	-4.096	1.809	0.0264	0.91	SPAG6	14.97
cg01605945	chr1	43638365	0.3788	0.1673	0.0264	0.91	WDR65	4.45
cg18020065	chr13	114829733	-4.254	1.879	0.0264	0.91	RASA3	30.92
cg06744057	chr14	73493715	-1.67	0.7374	0.0264	0.91	ZFYVE1	11.85
cg08775844	chr17	139292	5.214	2.303	0.0264	0.91	RPH3AL	80.95
cg00985040	chr6	37553208	-2.69	1.188	0.0264	0.91		34.55
cg05736011	chr15	25328405	-3.955	1.747	0.0264	0.91	SNORD116-17	43.2
cg22225219	chr6	113941344	-2.574	1.137	0.0264	0.91		82.24
cg06038367	chr16	30198370	-1.77	0.7821	0.0264	0.91	CORO1A	84.26
cg02748419	chr3	141868612	-3.146	1.39	0.0264	0.91		31.33
cg01900413	chr11	128419356	-3.28	1.449	0.0264	0.91	ETS1	19.54
cg24023289	chr4	109087312	-1.494	0.6601	0.0264	0.91	LOC641518	11.18
cg06221680	chr1	151689396	-2.742	1.211	0.0264	0.91	TNRC4	9.67
cg26836402	chr16	87252649	-2.856	1.262	0.0264	0.91		81.36
cg24082276	chr6	34098387	-2.735	1.208	0.0264	0.91	GRM4	71.79
cg11218625	chr1	18968000	-1.358	0.6001	0.0264	0.91	PAX7	3.92
cg03798603	chr6	30899145	-3.17	1.4	0.0264	0.91	SFTA2	64.42
cg08245317	chr11	16633070	-4.386	1.937	0.0264	0.91		69.06
cg18401376	chr6	35141132	-1.532	0.6768	0.0264	0.91		24.17
cg18455523	chr3	24563685	-3.768	1.665	0.0265	0.91		20.71
cg27521109	chr1	41892144	-0.8742	0.3862	0.0265	0.91		91.92
cg00274587	chr6	33280900	-1.808	0.7989	0.0265	0.91	TAPBP	19.94
cg02569554	chr3	197280980	1.906	0.8422	0.0265	0.91	BDH1	74.15
cg05179569	chr16	1841496	-2.665	1.178	0.0265	0.91	IGFALS	71.25
cg04983327	chr17	25289961	-2.408	1.064	0.0265	0.91		24.39
cg26375263	chr14	76843202	-5.032	2.223	0.0265	0.91	ESRRB	20.59
cg20481247	chr10	134829324	-5.884	2.6	0.0265	0.91		79.33
cg09318508	chr2	71693785	-0.6226	0.2751	0.0265	0.91	DYSF	5.26
cg25072336	chr17	43306802	-1.874	0.828	0.0265	0.91	FMNL1	23.33
cg19583265	chr2	101086756	7.892	3.487	0.0265	0.91	NMS	50.95
cg00114625	chrX	24483478	5.192	2.294	0.0265	0.91	PDK3	14.54
cg19231632	chr19	49661071	-0.3081	0.1361	0.0265	0.91	TRPM4	2.91
cg00843326	chr5	63800306	7.045	3.113	0.0265	0.91		58.75
cg26357885	chr14	65006204	-1.906	0.8422	0.0265	0.91	HSPA2	24.41
cg11307623	chr17	79306957	-3.605	1.593	0.0265	0.91		51.19
cg02354125	chr3	156544586	-3.291	1.455	0.0265	0.91	LEKR1	12.47
cg00683665	chr15	75968876	-0.935	0.4132	0.0265	0.91	CSPG4	91.5
cg10946295	chr2	119913307	-1.298	0.5737	0.0265	0.91		15.85
cg01249360	chr16	86337819	-6.091	2.692	0.0265	0.91		35.41
cg03792947	chr3	107244719	-0.3869	0.171	0.0265	0.91	BBX	2.72
cg00902464	chr1	101094117	5.163	2.282	0.0265	0.91		64.55
cg12225794	chr12	132644731	-3.854	1.703	0.0265	0.91		31.99
cg03694587	chr7	157320088	-2.704	1.195	0.0265	0.91		39.04
cg12611575	chr6	37632065	-0.9892	0.4372	0.0265	0.91	MDGA1	89.16
cg11953088	chr2	217240840	-1.365	0.6034	0.0265	0.91		11.29
cg22546737	chr10	118934495	-0.1572	0.0695	0.0265	0.91		1.66
cg04396421	chr19	15750874	-6.681	2.953	0.0265	0.91	CYP4F3	39.45
cg15185479	chr6	31782997	-3.974	1.757	0.0265	0.91	HSPA1A	6.87
cg25468907	chr1	201380680	-2.534	1.12	0.0265	0.91	TNNI1	76.1
cg22538757	chr12	34755126	-4.34	1.919	0.0265	0.91		24.02
cg10047181	chr12	132972696	-8.028	3.549	0.0265	0.91		62.34
cg10924080	chr17	45919004	-2.342	1.036	0.0265	0.91	SCRN2	75.26
cg15979348	chr13	112237479	-5.467	2.417	0.0265	0.91		81.12
cg19092981	chr22	19751654	0.6403	0.283	0.0265	0.91	TBX1	94.58
cg00122347	chr10	104236741	-1.742	0.77	0.0265	0.91	TMEM180	78.62
cg26187166	chr20	56884786	-0.3113	0.1376	0.0266	0.91	RAB22A	3.58
cg08758568	chr8	72393773	-0.9297	0.411	0.0266	0.91		92.82
cg08766149	chr14	25103301	-3.81	1.685	0.0266	0.91	GZMB	50.94
cg23005481	chr14	74824568	-3.095	1.368	0.0266	0.91	C14orf115	47.53
cg14418140	chr2	240881528	-0.8689	0.3842	0.0266	0.91		92.22
cg23596123	chr5	140530222	5.459	2.413	0.0266	0.91	PCDHB6	23.02
cg23818351	chr1	65220165	-2.464	1.089	0.0266	0.91	RAVER2	85.5
cg06784909	chr8	840770	-3.18	1.406	0.0266	0.91		59.64
cg08767686	chr5	51426	-5.302	2.344	0.0266	0.91		14.37
cg08170608	chr16	32037687	-2.441	1.079	0.0266	0.91		82.3
cg06533430	chr22	36894231	-0.6542	0.2892	0.0266	0.91	FOXRED2	94.83
cg02598778	chr15	90286632	-2.504	1.107	0.0266	0.91	WDR93	51.64
cg26269653	chr7	154794018	-0.6239	0.2759	0.0266	0.91	PAXIP1	7.63
cg21384462	chr3	56502814	-0.5817	0.2572	0.0266	0.91	ERC2	3.9
cg20577333	chr8	141570845	-1.184	0.5234	0.0266	0.91	EIF2C2	85.17
cg15764067	chr13	28374053	-4.149	1.835	0.0266	0.91		42.44
cg24914404	chr17	5095261	-0.2045	0.09042	0.0266	0.91	ZNF594	1.83
cg08036798	chr11	76839191	0.6305	0.2788	0.0266	0.91	MYO7A	3.91
cg04529388	chr16	67678102	-2.34	1.035	0.0266	0.91	RLTPR	73.39
cg23609027	chr6	40723038	-4.794	2.12	0.0266	0.91		18.69
cg25432232	chr19	57742423	-6.161	2.725	0.0266	0.91	AURKC	51.34
cg27005935	chr11	73371801	-3.079	1.362	0.0266	0.91	PLEKHB1	62.38
cg26755141	chr6	100903839	-3.658	1.618	0.0266	0.91	SIM1	35.24
cg04045009	chr19	55667663	-4.112	1.819	0.0266	0.91	TNNI3	28.97
cg10885876	chr6	162864586	5.599	2.476	0.0266	0.91	PARK2	62.06
cg21243597	chr18	13375540	-4.465	1.975	0.0266	0.91	C18orf1	49.02
cg11926150	chrX	13645186	-3.976	1.759	0.0266	0.91	EGFL6	52.79
cg02570354	chr3	31728749	-2.125	0.94	0.0266	0.91	OSBPL10	46.67
cg25510687	chr3	107737037	-0.5523	0.2443	0.0266	0.91		94.16
cg14367020	chr6	99292286	-7.345	3.249	0.0266	0.91		64.85
cg10099445	chr20	42741239	-4.032	1.784	0.0266	0.91	JPH2	60.62
cg18930076	chr11	64216573	-0.5936	0.2625	0.0266	0.91		4.99
cg05303842	chr3	48673523	-1.773	0.7843	0.0266	0.91	SLC26A6	41.71
cg03755794	chr5	156390431	-2.178	0.9635	0.0266	0.91	TIMD4	83.17
cg26363935	chr19	16914829	-1.247	0.5516	0.0266	0.91	NWD1	90.08
cg08013274	chr20	3709877	-2.309	1.021	0.0266	0.91		51.89
cg01051545	chr1	61508955	-2.105	0.931	0.0266	0.91		9.65
cg24952158	chr18	34338496	-2.152	0.9521	0.0266	0.91	FHOD3	61.71
cg22837767	chr20	21686251	-2.25	0.9952	0.0266	0.91	PAX1	8.95
cg11516614	chrX	11125437	-2.077	0.9188	0.0266	0.91		67.81
cg00903584	chr1	202128682	-1.193	0.5276	0.0266	0.91	PTPN7	92.52
cg20640774	chr4	10143053	-2.511	1.111	0.0266	0.91		26.95
cg21117330	chr5	140772286	-8.364	3.7	0.0266	0.91	PCDHGA4	51.4
cg19661328	chr18	44497371	-0.7687	0.34	0.0266	0.91	PIAS2	5.07
cg24132527	chr5	140019269	1.286	0.5689	0.0267	0.91	TMCO6	6.63
cg20559217	chr11	126173516	-1.866	0.8255	0.0267	0.91	DCPS	7.88
cg19875532	chr10	135052004	-5.662	2.505	0.0267	0.91	VENTX	34.6
cg18022322	chr14	71374612	-0.515	0.2278	0.0267	0.91	PCNX	4.29
cg07606384	chr10	94823251	-3.502	1.549	0.0267	0.91	CYP26C1	54.77
cg12845895	chr18	77676008	0.487	0.2155	0.0267	0.91	PQLC1	97.79
cg10883612	chr1	113063235	-2.368	1.048	0.0267	0.91	WNT2B	75.01
cg20411075	chr13	21677723	-1.36	0.6019	0.0267	0.91		89.65
cg24172324	chr2	232258363	-1.334	0.5904	0.0267	0.91		90.16
cg21554109	chr19	18747733	-0.504	0.223	0.0267	0.91	KLHL26	5.3
cg05830220	chr16	87757033	2.031	0.8988	0.0267	0.91	KLHDC4	81
cg23144063	chr3	58570828	-3.141	1.39	0.0267	0.91		10.87
cg19440035	chr19	6333701	-1.908	0.8442	0.0267	0.91	ACER1	24.76
cg24871584	chr5	115178131	-0.283	0.1252	0.0267	0.91	ATG12	2.37
cg17286258	chr2	198299746	-0.1658	0.07336	0.0267	0.91	SF3B1	1.84
cg03507241	chr18	12307649	-4.114	1.82	0.0267	0.91	TUBB6	9.29
cg21125296	chr12	30950752	-2.149	0.9511	0.0267	0.91		36.97
cg13010161	chr2	121488902	-2.464	1.09	0.0267	0.91		39.34
cg10501008	chr10	43903472	-0.7872	0.3484	0.0267	0.91	HNRNPF	8.36
cg16670736	chr7	157777149	-3.488	1.544	0.0267	0.91	PTPRN2	36
cg09697984	chr8	75225286	-5.038	2.23	0.0267	0.91	JPH1	80.96
cg07397805	chr22	36925660	-0.2975	0.1317	0.0267	0.91	EIF3D	2.59
cg26153885	chr21	35735518	-1.195	0.5288	0.0267	0.91	KCNE2	81.5
cg06897702	chr17	56622015	-1.12	0.4956	0.0267	0.91	C17orf47	91.12
cg12801474	chr6	75914803	-2.18	0.965	0.0267	0.91	COL12A1	9.11
cg00289081	chr22	27053470	-0.9417	0.4167	0.0267	0.91	MIAT	2.13
cg04669407	chr5	148521450	-2.472	1.094	0.0267	0.91	ABLIM3	38.74
cg00953355	chr17	70114129	-3.531	1.563	0.0267	0.91		15.97
cg12658374	chr17	37323563	1.647	0.729	0.0267	0.91	ARL5C	76.97
cg13942136	chr1	17313584	-1.919	0.8494	0.0267	0.91	ATP13A2	62.47
cg11287850	chr19	35264158	-0.254	0.1124	0.0267	0.91	ZNF599	3.41
cg25024670	chr12	81331796	-5.326	2.357	0.0267	0.91	LIN7A	13.81
cg10617763	chr12	6858549	4.342	1.922	0.0267	0.91	MLF2	91.94
cg24450312	chr1	206681158	-0.8545	0.3782	0.0267	0.91	RASSF5	3.42
cg13719901	chr3	46608139	5.411	2.395	0.0267	0.91	LRRC2	42.89
cg00339241	chr15	41196012	-0.9821	0.4347	0.0267	0.91	VPS18	22.02
cg12888080	chr5	176289125	-5.576	2.468	0.0267	0.91	UNC5A	51.83
cg21164813	chr4	43876927	-5.659	2.505	0.0267	0.91		73.67
cg13266763	chr6	149769803	-1.227	0.5433	0.0267	0.91	ZC3H12D	87.67
cg02364930	chr4	8374182	-4.374	1.936	0.0267	0.91	ACOX3	66.83
cg26541429	chr2	1497868	-4.015	1.777	0.0267	0.91	TPO	37.96
cg15475650	chr10	120938899	1.586	0.7022	0.0267	0.91	PRDX3	12.64
cg09175792	chr10	50534598	8.131	3.6	0.0267	0.91	C10orf71	90.72
cg04874129	chr16	55690873	-2.161	0.9566	0.0268	0.91	SLC6A2	11.74
cg10720997	chr1	997858	-0.1992	0.08819	0.0268	0.91		2.1
cg07878537	chr8	125316349	-1.781	0.7887	0.0268	0.91		90.04
cg26844459	chr20	61147623	-1.697	0.7515	0.0268	0.91	C20orf166	11.55
cg18022362	chr5	55290879	-0.228	0.101	0.0268	0.91	IL6ST	2.05
cg07336350	chr16	54322127	-6.938	3.072	0.0268	0.91		52.03
cg01118569	chr5	124218912	-1.358	0.6015	0.0268	0.91		89.23
cg22934849	chr6	149066130	-1.208	0.5348	0.0268	0.91		90.73
cg19905213	chr2	81122587	-6.449	2.855	0.0268	0.91		61.04
cg24826745	chrX	57937475	4.87	2.156	0.0268	0.91	ZXDA	31.89
cg15838042	chr5	176022759	-3.569	1.58	0.0268	0.91	PCDH24	44.62
cg10426234	chr12	132939776	-10.99	4.867	0.0268	0.91		55.91
cg06860998	chr4	4398094	-1.309	0.5797	0.0268	0.91	D4S234E	20.4
cg17972100	chr4	8046547	-3.92	1.736	0.0268	0.91	ABLIM2	40.5
cg05355225	chr8	86350568	-4.349	1.925	0.0268	0.91	CA3	23.67
cg06780202	chr12	48099217	-1.162	0.5146	0.0268	0.91	RPAP3	12.13
cg19201068	chr17	54584986	-2.498	1.106	0.0268	0.91		69.61
cg23846114	chrX	150867161	-3.768	1.668	0.0268	0.91	PRRG3	70.18
cg21549161	chr7	67722023	-4.604	2.039	0.0268	0.91		23.97
cg09145322	chr11	67766631	-1.538	0.6812	0.0268	0.91	UNC93B1	84.59
cg10933428	chr2	129103164	-5.186	2.297	0.0268	0.91		79.65
cg02957799	chr19	52003566	-2.943	1.303	0.0268	0.91	SIGLEC12	38.24
cg01961252	chr12	54955143	-4.817	2.133	0.0268	0.91	PDE1B	31.18
cg22681784	chr4	57687546	-2.436	1.079	0.0268	0.91	SPINK2	36.73
cg03183215	chr10	1252341	-5.378	2.382	0.0268	0.91	ADARB2	46.95
cg03971521	chr19	14583389	-1.113	0.4928	0.0268	0.91	PTGER1	6.84
cg02399098	chr12	58209787	-1.481	0.6559	0.0268	0.91	AVIL	23.66
cg23585835	chr8	9764602	-4.402	1.95	0.0268	0.91		34.98
cg14176274	chr9	977770	-3.281	1.453	0.0268	0.91	DMRT3	20.32
cg22606303	chr1	47915774	-0.5197	0.2302	0.0268	0.91		4.72
cg22618487	chr12	16064282	-0.1809	0.08013	0.0268	0.91	DERA	2
cg02991085	chr20	30073537	-8.041	3.562	0.0268	0.91	NCRNA00028	23.09
cg04811540	chr7	1351903	-3.348	1.483	0.0268	0.91		44.51
cg16068063	chr21	43640131	-1.856	0.8219	0.0268	0.91	ABCG1	5.84
cg05417127	chr16	1968709	-1.874	0.8299	0.0268	0.91	HS3ST6	6.14
cg02667677	chr6	106545984	-2.085	0.9236	0.0268	0.91	PRDM1	5.89
cg07049167	chr1	166818506	-2.859	1.266	0.0268	0.91	POGK	77.57
cg21830222	chr1	110626066	-2.616	1.159	0.0268	0.91		78.45
cg03967266	chr8	1046358	-6.797	3.011	0.0268	0.91		44.86
cg23705108	chr4	27102875	-3.851	1.706	0.0268	0.91		33.7
cg01337273	chr3	87274497	-3.519	1.559	0.0268	0.91		47.35
cg17462978	chr7	150262075	-7.014	3.107	0.0269	0.91		63.12
cg00039057	chr22	30162510	-1.772	0.7849	0.0269	0.91	UCRC	32.24
cg23916104	chr11	7110083	-5.5	2.437	0.0269	0.91	RBMXL2	32.58
cg05832377	chr20	34055250	-1.558	0.69	0.0269	0.91	CEP250	77.31
cg25725280	chr1	33625382	-1.493	0.6613	0.0269	0.91	TRIM62	89
cg01719832	chr1	11752772	-3.841	1.702	0.0269	0.91	MAD2L2	18.56
cg10571987	chr6	41528395	-6.973	3.089	0.0269	0.91	FOXP4	36.85
cg23778363	chr6	106546038	-2.589	1.147	0.0269	0.91	PRDM1	7.74
cg06373764	chr10	61469820	-2.89	1.28	0.0269	0.91	SLC16A9	5.53
cg18643421	chr1	152730361	-4.043	1.791	0.0269	0.91	KPRP	51.52
cg06100560	chr1	14769293	-4.044	1.792	0.0269	0.91		81.73
cg01257145	chr5	74349804	-1.653	0.7323	0.0269	0.91		19.31
cg17246697	chrX	46694137	-2.602	1.153	0.0269	0.91		75.54
cg27409761	chr16	72127223	-0.5165	0.2288	0.0269	0.91	TXNL4B	5.61
cg08964929	chr16	21694626	-4.497	1.992	0.0269	0.91	OTOA	37.89
cg23751536	chr21	43251517	1.981	0.8779	0.0269	0.91	PRDM15	86.24
cg01067151	chr1	63792863	-5.187	2.298	0.0269	0.91		32.91
cg08949408	chr10	16562470	-9.544	4.228	0.0269	0.91	C1QL3	34.48
cg10508295	chr2	173600480	-0.2146	0.09509	0.0269	0.91	LOC91149	2.29
cg17857094	chr6	30907280	-3.2	1.418	0.0269	0.91	DPCR1	67.33
cg02506984	chr7	151213164	-2.534	1.123	0.0269	0.91	RHEB	80.99
cg00734682	chr17	3513277	-1.003	0.4446	0.0269	0.91	TRPV1	92.06
cg20702295	chr22	20307583	-0.2356	0.1044	0.0269	0.91	DGCR6L	2.32
cg17910613	chr22	18893280	-1.292	0.5727	0.0269	0.91	DGCR6	10.27
cg15440376	chr4	188101115	-2.898	1.284	0.0269	0.91		25.37
cg02288964	chr1	967561	-3.276	1.452	0.0269	0.91	AGRN	39.46
cg13659933	chr2	65839377	3.428	1.519	0.0269	0.91		94.23
cg21617859	chr15	74079688	-2.762	1.224	0.0269	0.91		61
cg15931850	chr4	1550089	-3.352	1.485	0.0269	0.91		26.3
cg23538901	chr15	46006849	0.9716	0.4305	0.0269	0.91		9.45
cg06939941	chr10	47083632	-2.8	1.241	0.0269	0.91	PPYR1	38.13
cg21788755	chr3	48508391	-1.868	0.8277	0.0269	0.91	TREX1	35.06
cg00316312	chr10	134916087	-2.484	1.101	0.0269	0.91	GPR123	37.62
cg07621456	chr3	128749537	-2.996	1.328	0.0269	0.91	CCDC48	76.56
cg06899836	chr6	109704021	-0.3408	0.151	0.0269	0.91	CD164	4.19
cg07309864	chr17	73238441	-0.9109	0.4037	0.0269	0.91	GGA3	92.7
cg00364445	chr19	15198451	-4.07	1.804	0.0269	0.91	OR1I1	53.19
cg06549216	chr4	154710224	-2.356	1.044	0.0269	0.91	SFRP2	34.89
cg14139581	chr11	64358342	-1.07	0.4743	0.0269	0.91	SLC22A12	91.3
cg19384531	chr6	50692252	-2.828	1.254	0.0269	0.91	TFAP2D	6.81
cg27480539	chr19	16770792	-0.5104	0.2262	0.0269	0.91	TMEM38A	2.5
cg00273863	chr6	31743961	-1.962	0.8698	0.0269	0.91	C6orf27	56.48
cg09332091	chr19	3180708	-2.08	0.922	0.0269	0.91		68.92
cg20616108	chr1	26547234	-1.518	0.6729	0.0269	0.91		85.48
cg02164088	chr11	45928937	-1.767	0.7832	0.0269	0.91	C11orf94	23.84
cg07309942	chr20	39831908	-1.618	0.7173	0.0269	0.91	ZHX3	90
cg01841839	chr20	59598577	-3.266	1.448	0.0269	0.91		33.6
cg03848127	chr5	100126093	-1.526	0.6763	0.0269	0.91		23.28
cg07303805	chr16	14989859	-0.8984	0.3982	0.0269	0.91	NOMO1	89.07
cg11217865	chr5	139227318	-2.376	1.053	0.0269	0.91	NRG2	20.35
cg23915282	chr5	135547572	-3.815	1.691	0.027	0.91		22.04
cg18713316	chr1	154732860	-3.44	1.525	0.027	0.91	KCNN3	21.38
cg00941258	chr11	68611328	-4.474	1.983	0.027	0.91		21.83
cg24079381	chr17	77115473	-1.959	0.8685	0.027	0.91	HRNBP3	17.23
cg17839237	chr7	19157193	-0.1767	0.07832	0.027	0.91	TWIST1	1.6
cg07438299	chr18	2847071	-0.2533	0.1123	0.027	0.91	EMILIN2	2.44
cg08691316	chr3	10730317	-3.56	1.578	0.027	0.91		34.1
cg05279113	chrX	71459115	2.48	1.099	0.027	0.91	ERCC6L	11.96
cg21584518	chr7	142033426	-4.039	1.791	0.027	0.91		40.3
cg15906134	chrX	49776567	-2.721	1.206	0.027	0.91	CLCN5	92.22
cg14442408	chr21	33785412	-3.417	1.515	0.027	0.91	C21orf63	19.55
cg08932135	chr17	27383585	-1.198	0.5313	0.027	0.91	PIPOX	89.08
cg02942142	chr4	169401797	-8.407	3.728	0.027	0.91	DDX60L	13.69
cg17861836	chr17	79202505	-1.779	0.789	0.027	0.91	C17orf56	48.26
cg19761272	chr14	76605176	-1.402	0.6218	0.027	0.91		3.34
cg16333561	chr7	13842752	-2.747	1.218	0.027	0.91		84.75
cg10207510	chr8	87243979	-1.119	0.4962	0.027	0.91	SLC7A13	87.63
cg23845609	chr11	47609357	-1.595	0.7072	0.027	0.91	FAM180B	32.24
cg00801134	chr8	143856487	-6.477	2.872	0.027	0.91	LYNX1	73.56
cg06594578	chr12	49719373	-2.526	1.12	0.027	0.91	TROAP	85.58
cg23289581	chr17	1840546	-2.03	0.9002	0.027	0.91	RTN4RL1	80.19
cg16148346	chr11	58826475	2.373	1.052	0.027	0.91		82.76
cg18582342	chr19	11591989	-1.914	0.8486	0.027	0.91	ELAVL3	21.42
cg22791936	chr6	137243410	-0.2946	0.1307	0.027	0.91	SLC35D3	2.57
cg12831086	chr20	44099675	-1.895	0.8405	0.027	0.91	WFDC2	9.96
cg13778336	chr1	13836752	-2.993	1.327	0.027	0.91		48.51
cg08745451	chr6	56878397	0.9816	0.4353	0.027	0.91	BEND6	6.85
cg03167559	chr16	81347858	-1.175	0.5212	0.027	0.91	GAN	12.17
cg02493112	chr12	55806014	-1.102	0.4888	0.027	0.91		92.87
cg20121927	chr6	166399065	-8.292	3.678	0.027	0.91	C6orf176	54.81
cg05034471	chr16	30034801	-3.136	1.391	0.027	0.91	C16orf92	56.5
cg16329772	chr8	144406463	-0.8279	0.3672	0.027	0.91	TOP1MT	91.71
cg10202557	chr4	24982173	-2.595	1.151	0.027	0.91	CCDC149	35
cg14211598	chr7	155286861	-4.123	1.829	0.027	0.91		47.19
cg17152869	chr7	107302479	-1.195	0.5301	0.027	0.91	LOC286002	11.93
cg03297165	chr4	24490702	-2.697	1.196	0.027	0.91		65.62
cg00446900	chr10	129717806	-1.556	0.6901	0.027	0.91	PTPRE	21.33
cg24816455	chr3	50310766	-1.699	0.7538	0.027	0.91	SEMA3B	41.88
cg25022086	chr17	74071616	-4.245	1.883	0.027	0.91	GALR2	9.61
ch.1.897769F	chr1	27220448	-0.5804	0.2574	0.027	0.91	GPATCH3	15.32
cg01419164	chr10	131742167	-5.921	2.626	0.027	0.91	EBF3	76.14
cg24478788	chr10	98480465	-2.914	1.293	0.027	0.91	PIK3AP1	7.85
cg23013137	chr14	24676542	-1.577	0.6993	0.027	0.91	TSSK4	60.72
cg12549451	chr6	135224345	-1.405	0.623	0.027	0.91		86.99
cg01935897	chr12	113876056	-1.387	0.6152	0.027	0.91	SDSL	91.67
cg06865363	chr12	130591369	-2.157	0.957	0.0271	0.91		91.01
cg23790554	chr8	1387493	-3.124	1.386	0.0271	0.91		33.83
cg13131501	chr1	145508262	-1.492	0.662	0.0271	0.91	RBM8A	26.62
cg08808817	chr17	72690539	-2.615	1.16	0.0271	0.91	CD300LF	34.49
cg27580953	chr10	134119745	-4.076	1.808	0.0271	0.91	STK32C	40.84
cg18510056	chr10	77163383	-5.29	2.347	0.0271	0.91	C10orf41	13.44
cg12988522	chr12	57623095	-5.484	2.433	0.0271	0.91	SHMT2	26.22
cg22633936	chr10	82300588	-3.969	1.761	0.0271	0.91	SH2D4B	42.09
cg17943391	chr1	68515872	-2.012	0.8925	0.0271	0.91	DIRAS3	26.69
cg07749951	chr16	79352436	-6.047	2.683	0.0271	0.91		66.82
cg21493873	chr14	57960754	-4.141	1.837	0.0271	0.91	C14orf105	22.05
cg24529782	chrX	39875584	-3.672	1.629	0.0271	0.91		70.51
cg20047235	chr7	150755417	-0.9042	0.4012	0.0271	0.91	CDK5	9.8
cg10110857	chr1	901755	-1.299	0.5763	0.0271	0.91	PLEKHN1	5.82
cg04743510	chr17	39793142	-1.647	0.7309	0.0271	0.91		62.65
cg01686933	chr11	119596104	-1.366	0.6063	0.0271	0.91	PVRL1	80.11
cg04391972	chr4	182569038	-2.487	1.103	0.0271	0.91		12.91
cg13136824	chr12	130494664	-3.537	1.57	0.0271	0.91		42.56
cg07207937	chr4	78783799	-2.313	1.027	0.0271	0.91	MRPL1	4.1
cg11299168	chr3	98241927	-0.2509	0.1113	0.0271	0.91	CLDND1	2.45
cg22643259	chr7	31061401	0.6152	0.273	0.0271	0.91		92.55
cg08265812	chr1	85132464	-0.8891	0.3945	0.0271	0.91	SSX2IP	91.82
cg08364137	chr7	156400990	-0.6607	0.2932	0.0271	0.91		4.13
cg02772951	chr1	15478280	1.679	0.7451	0.0271	0.91	TMEM51	85.18
cg13311939	chr11	43590699	-4.984	2.212	0.0271	0.91		55.19
cg02058108	chr12	26348117	-2.641	1.172	0.0271	0.91	SSPN	73.38
cg22167526	chr7	51714157	-6.026	2.674	0.0271	0.91		69.38
cg13148650	chr3	45624053	3.166	1.405	0.0271	0.91		50.24
cg09661010	chr10	73848153	-4.792	2.127	0.0271	0.91	SPOCK2	13.16
cg21502927	chr19	46106663	-0.6529	0.2897	0.0271	0.91	GPR4	91.9
cg14319249	chr9	98269526	-0.2219	0.09849	0.0271	0.91	PTCH1	3.01
cg26010877	chr10	131213990	-3.582	1.59	0.0271	0.91		28.75
cg26595278	chr11	32009163	-1.79	0.7943	0.0271	0.91		3.82
cg03962691	chr1	115881130	-3.099	1.375	0.0271	0.91	NGF	29.22
cg16629702	chr16	55690248	-0.2906	0.129	0.0271	0.91	SLC6A2	2.1
cg16528597	chr1	145013480	-5.536	2.457	0.0271	0.91	PDE4DIP	41.41
cg13766497	chr10	852009	-1.215	0.5394	0.0271	0.91		91.88
cg01789980	chr5	167743144	-1.586	0.7039	0.0271	0.91	WWC1	35.25
cg09579953	chr2	101925467	-0.9383	0.4164	0.0271	0.91	RNF149	9.93
cg21721718	chr6	106317844	-1.891	0.8393	0.0271	0.91		30.1
ch.19.1746747F	chr19	53588347	1.045	0.464	0.0271	0.91	ZNF160	10.78
cg20291423	chr1	55350823	-2.394	1.063	0.0271	0.91	DHCR24	77.19
cg20840426	chr12	117800609	-2.181	0.9681	0.0271	0.91	NOS1	21.56
cg03848580	chr17	76113713	-1.929	0.8564	0.0271	0.91	TMC6	36.94
cg00628477	chr6	30131821	-1.854	0.8228	0.0271	0.91	TRIM15	30.29
cg16956007	chr13	113530144	-1.776	0.7883	0.0271	0.91	ATP11A	44.89
cg04993290	chr11	93822740	-1.408	0.6248	0.0271	0.91	HEPHL1	79.9
cg04574592	chr4	100867853	-0.283	0.1256	0.0271	0.91	DNAJB14	2.56
cg01263169	chr9	126031334	-0.4966	0.2204	0.0271	0.91	STRBP	3.43
cg02377073	chr8	48920860	-0.2491	0.1106	0.0271	0.91	UBE2V2	2.86
cg12656611	chr12	117630719	-2.15	0.9542	0.0271	0.91		78.1
cg18681014	chr14	105660876	6.901	3.063	0.0271	0.91		33.52
cg11770667	chr11	65088701	-3.159	1.402	0.0272	0.91	CDC42EP2	51.17
cg10598596	chr19	51517212	-3.557	1.579	0.0272	0.91	KLK10	18.69
cg01522430	chr12	66220024	-0.8119	0.3604	0.0272	0.91	RPSAP52	3.29
cg20297670	chr11	112916250	-3.633	1.613	0.0272	0.91	NCAM1	84.09
cg20706438	chr2	74783005	-1.48	0.657	0.0272	0.91	DOK1	49.08
cg06372539	chr12	6464786	-1.469	0.6519	0.0272	0.91	SCNN1A	74.36
cg18929842	chr17	39804040	-1.751	0.7775	0.0272	0.91		20.05
cg04484075	chr9	139159559	-2.23	0.99	0.0272	0.91		33.63
cg20332660	chr1	47878427	-3.632	1.612	0.0272	0.91		43.41
cg03381007	chr16	88893573	-1.674	0.7434	0.0272	0.91	GALNS	86.07
cg09462763	chr2	1237694	7.791	3.459	0.0272	0.91	SNTG2	69.85
cg01222732	chr2	582704	-3.392	1.506	0.0272	0.91		31.31
cg17656165	chr4	90031969	-1.39	0.617	0.0272	0.91		2.95
cg02973680	chr8	2669421	-8.564	3.802	0.0272	0.91		64.13
cg06867377	chr12	113917395	-2.833	1.258	0.0272	0.91		8.01
cg12865888	chr8	141220177	2.491	1.106	0.0272	0.91	TRAPPC9	75.44
cg12727060	chr6	37568438	-1.757	0.7802	0.0272	0.91		44.71
cg11116781	chrX	123094384	-2.068	0.9184	0.0272	0.91	STAG2	14.05
cg17125688	chr2	20646181	-2.416	1.073	0.0272	0.91	RHOB	45.64
cg19725553	chr7	43797898	-3.977	1.766	0.0272	0.91	BLVRA	28.24
cg06728658	chr2	238832202	-1.21	0.5372	0.0272	0.91		20.26
cg17243364	chr21	46962793	-1.052	0.4672	0.0272	0.91	SLC19A1	19.28
cg09538452	chr19	18496756	-0.6448	0.2863	0.0272	0.91	GDF15	5.9
cg04126956	chr8	140994069	-1.124	0.4993	0.0272	0.91	TRAPPC9	89.17
cg00978415	chr1	151345771	-4.886	2.17	0.0272	0.91	SELENBP1	65.99
cg26826325	chr11	70459053	-3.891	1.728	0.0272	0.91	SHANK2	35.64
cg02256198	chr4	81306753	-1.88	0.8347	0.0272	0.91	C4orf22	87.16
cg01372811	chr16	85970529	-4.663	2.071	0.0272	0.91		69.94
cg05097861	chr17	15820610	-3.794	1.685	0.0272	0.91		66.33
cg01449973	chr16	87027662	6.844	3.039	0.0272	0.91		45.28
cg12927753	chr3	160823392	-1.765	0.784	0.0272	0.91	B3GALNT1	27.17
cg13782937	chr10	116418181	-2.322	1.031	0.0272	0.91	ABLIM1	72.12
cg10111599	chr7	1573451	-2.826	1.255	0.0272	0.91	MAFK	81.53
cg04642741	chr11	20620830	6.229	2.766	0.0272	0.91	SLC6A5	45.46
cg08610278	chrX	128788071	-3.054	1.356	0.0272	0.91	APLN	52.79
cg13088368	chr20	42544716	-2.125	0.9438	0.0272	0.91	TOX2	4.44
cg04718987	chr4	185355309	-0.8631	0.3833	0.0272	0.91	IRF2	87.75
cg02726263	chr6	31373660	-1.945	0.8638	0.0272	0.91	MICA	30.24
cg15264610	chr18	34857935	-2.879	1.279	0.0272	0.91	BRUNOL4	34.99
cg08380379	chr2	201652352	2.728	1.212	0.0272	0.91	AOX2P	44.64
cg08279665	chr1	160146152	7.163	3.182	0.0272	0.91	ATP1A4	51.94
cg05390402	chr1	111889406	-2.583	1.147	0.0272	0.91	C1orf88	15.36
cg15731180	chr7	155169936	-5.487	2.437	0.0272	0.91		32.44
cg10001590	chr17	21729117	-4.369	1.941	0.0272	0.91		42.1
cg08352148	chr12	52948345	-1.597	0.7095	0.0273	0.91	KRT71	30.77
cg27565368	chr19	29705446	-1.94	0.8617	0.0273	0.91	UQCRFS1	36.95
cg17886697	chr10	128193400	-2.27	1.008	0.0273	0.91	C10orf90	39.95
cg00297832	chr1	1565541	-3.827	1.7	0.0273	0.91	MIB2	79.25
cg12266151	chr20	33291892	-0.3596	0.1597	0.0273	0.91	TP53INP2	2.24
cg04060275	chr5	172198791	-2.24	0.9952	0.0273	0.91	DUSP1	42.27
cg16384862	chr11	94706533	-0.3614	0.1605	0.0273	0.91	CWC15	4.04
cg10790526	chr11	134250892	-1.334	0.5925	0.0273	0.91	B3GAT1	32.31
cg11769349	chr7	1622775	7.502	3.333	0.0273	0.91	KIAA1908	51.3
cg02902079	chr2	136874716	-0.8391	0.3728	0.0273	0.91	CXCR4	2.9
cg05348871	chr11	36397127	-5.558	2.469	0.0273	0.91	PRR5L	54.01
cg14118160	chr4	77953569	-1.608	0.7145	0.0273	0.91	SEPT11	86.62
cg20546259	chr2	49271470	-4.349	1.932	0.0273	0.91	FSHR	38.07
cg05190002	chr2	219262192	-1.703	0.7568	0.0273	0.91		28.96
cg17279365	chr1	217168635	-5.813	2.583	0.0273	0.91	ESRRG	22.26
cg14075731	chr17	72527607	-2.569	1.141	0.0273	0.91	CD300LB	26.11
cg08839053	chr5	172744670	-1.115	0.4955	0.0273	0.91	STC2	84.21
cg03369965	chr3	169531731	-0.869	0.3861	0.0273	0.91	LRRC34	7
cg05859760	chr14	62523609	7.935	3.526	0.0273	0.91	SYT16	49.16
cg00500448	chr7	64699122	-6.494	2.885	0.0273	0.91		66.17
cg03101021	chr7	126891319	-4.694	2.085	0.0273	0.91	GRM8	21.46
cg18105979	chr5	180045822	2.346	1.042	0.0273	0.91	FLT4	21.2
cg02802514	chr6	33173134	-1.504	0.6684	0.0273	0.91	HSD17B8	27.37
cg06539449	chr11	69461008	-1.6	0.7109	0.0273	0.91	CCND1	86.77
cg15915766	chr7	128429692	-3.262	1.45	0.0273	0.91		67.75
cg07171893	chr8	144473450	-2.097	0.9318	0.0273	0.91		32.92
cg08187425	chr2	233470269	-1.894	0.8417	0.0273	0.91	EFHD1	73.25
cg02239968	chr15	53090232	-6.276	2.789	0.0273	0.91		58.61
cg00090521	chr15	27959995	-2.08	0.9243	0.0273	0.91		30.2
cg14634903	chr20	278097	-0.2216	0.0985	0.0273	0.91	ZCCHC3	2.78
cg02920045	chr3	73434063	-4.878	2.168	0.0273	0.91	PDZRN3	81.97
cg21159778	chr9	117266918	-3.129	1.391	0.0273	0.91	DFNB31	6.34
cg03292284	chr1	241804036	-1.653	0.7347	0.0273	0.91	OPN3	68.72
cg25073967	chr14	105360327	-2.01	0.8933	0.0273	0.91	KIAA0284	66.03
cg14753321	chr5	176784914	-3.093	1.375	0.0274	0.91	RGS14	10.99
cg20516620	chr8	99197040	1.206	0.5361	0.0274	0.91		91.15
cg01760100	chr16	90130162	-3.6	1.6	0.0274	0.91	PRDM7	76.61
cg08417257	chr3	13692343	-2.371	1.054	0.0274	0.91	LOC285375	43.09
cg05432973	chr10	101292651	-0.4822	0.2143	0.0274	0.91	NKX2-3	2.61
cg01480384	chr12	54020711	-2.641	1.174	0.0274	0.91	ATF7	51.82
cg14519952	chr12	124491432	-2.97	1.32	0.0274	0.91	ZNF664	76.23
cg16934473	chr8	20375300	-7.226	3.212	0.0274	0.91		52.04
cg15807855	chr7	157724072	-2.904	1.291	0.0274	0.91	PTPRN2	23.89
cg20671578	chr11	70332529	0.2033	0.09038	0.0274	0.91	SHANK2	98.35
cg19577312	chr10	126108316	-0.8796	0.3911	0.0274	0.91	OAT	91.86
cg27295660	chr16	1415500	-1.438	0.6395	0.0274	0.91	UNKL	88.86
cg16868497	chrX	106871338	-1.708	0.7592	0.0274	0.91	PRPS1	16.7
cg21416600	chr1	19029775	-3.049	1.355	0.0274	0.91	PAX7	29.16
cg22395002	chr22	30821505	-0.8114	0.3608	0.0274	0.91	MTP18	5.02
cg21701379	chr12	31079694	5.28	2.348	0.0274	0.91	TSPAN11	17.58
cg01559356	chr19	2282568	-3.361	1.494	0.0274	0.91	C19orf35	31.75
cg25015813	chr12	127226110	-4.146	1.844	0.0274	0.91		40.76
cg07915562	chr7	154584824	-3.759	1.672	0.0274	0.91	DPP6	40.1
cg00627029	chr17	72322791	-0.9507	0.4228	0.0274	0.91	KIF19	4.32
cg10892794	chr18	67874431	-1.701	0.7563	0.0274	0.91	RTTN	81.72
cg04272694	chr6	168718991	-1.501	0.6677	0.0274	0.91	DACT2	15.85
cg01818369	chr15	48741995	-6.206	2.76	0.0274	0.91	FBN1	85.08
cg19745515	chr1	35120040	-1.873	0.8331	0.0274	0.91		26.06
cg06124224	chr1	99470709	-1.164	0.5178	0.0274	0.91	LPPR5	4.94
cg04763450	chr17	79455576	-0.6657	0.2961	0.0274	0.91		4.52
cg16275960	chr12	69634017	-0.2104	0.09357	0.0274	0.91	CPSF6	2.59
cg04490113	chr1	76704467	-4.678	2.081	0.0275	0.91	ST6GALNAC3	53.46
cg03145386	chr6	167637331	-3.557	1.582	0.0275	0.91		48.07
cg21816456	chr13	55015549	-5.894	2.622	0.0275	0.91		76.92
cg13459487	chr19	1848191	-0.4083	0.1816	0.0275	0.91	REXO1	4.22
cg00505318	chr3	69130918	-1.319	0.587	0.0275	0.91	UBA3	77.83
cg21836562	chr11	128738762	-0.7733	0.344	0.0275	0.91	KCNJ1	90.48
cg05766489	chr16	50875307	-2.828	1.258	0.0275	0.91		16.74
cg17560624	chr3	13610359	-3.538	1.574	0.0275	0.91	FBLN2	56.72
cg18961281	chr7	3083773	-2.761	1.228	0.0275	0.91	CARD11	24.21
cg13510429	chrX	153094195	3.835	1.706	0.0275	0.91	PDZD4	13.72
cg23754772	chr18	12253859	-1.71	0.7607	0.0275	0.91	CIDEA	5.71
cg06615444	chrX	19533456	3.658	1.627	0.0275	0.91	MAP3K15	16.37
cg02682142	chr16	84150606	-0.1562	0.06948	0.0275	0.91	MBTPS1	1.58
cg10467557	chr13	21893662	-3.628	1.614	0.0275	0.91		62.92
cg19170930	chr7	65968160	-2.173	0.9668	0.0275	0.91		85.14
cg01677561	chr8	22436813	0.7846	0.3492	0.0275	0.91	PDLIM2	5.56
cg00899907	chr6	31765567	-1.233	0.5489	0.0275	0.91	LSM2	86.05
cg02337388	chr19	3163114	-2.108	0.9381	0.0275	0.91	GNA15	25.56
cg11324712	chr6	166365124	-2.009	0.8939	0.0275	0.91	C6orf176	24.24
cg00624477	chr7	1406560	-3.316	1.476	0.0275	0.91		42.45
cg04353106	chr1	163136667	-3.963	1.763	0.0275	0.91	RGS5	63.49
cg23339342	chr5	159739701	-1.083	0.4821	0.0275	0.91	CCNJL	8.6
cg22135064	chr3	110240891	-1.452	0.646	0.0275	0.91		89.98
cg23457166	chr6	127797286	-4.652	2.07	0.0275	0.91	C6orf174	45.8
cg16168885	chr1	179548211	-3.053	1.359	0.0275	0.91		75.34
cg22512888	chr1	1178191	-3.543	1.577	0.0275	0.91	FAM132A	86.06
cg14673618	chr2	45170322	2.98	1.326	0.0275	0.91	SIX3	63.41
cg01087594	chr20	3762116	-2.08	0.9259	0.0275	0.91	SPEF1	4.53
cg00501919	chr6	31540750	-2.57	1.144	0.0276	0.91	LTA	56.32
cg16130238	chr14	22958402	-2.157	0.9599	0.0276	0.91		36.55
cg14344110	chr2	95945513	-0.9715	0.4324	0.0276	0.91	PROM2	91.24
cg21029201	chr6	26022192	-0.3091	0.1376	0.0276	0.91	HIST1H4A	4.04
cg10836733	chr12	7793353	-1.18	0.5252	0.0276	0.91		90.11
cg12103720	chr8	143262572	-5.099	2.27	0.0276	0.91		42.93
cg27002185	chr11	2907067	-3.45	1.536	0.0276	0.91	CDKN1C	4.7
cg26466856	chr7	16461077	-0.3668	0.1633	0.0276	0.91	ISPD	3.64
cg14303187	chr9	91722423	-2.544	1.132	0.0276	0.91	SHC3	79.96
cg15226608	chr3	179543581	-3.786	1.686	0.0276	0.91	PEX5L	60.63
cg26011771	chr1	32671304	-0.2291	0.102	0.0276	0.91	IQCC	2.11
cg09725546	chr7	132261376	-6.663	2.966	0.0276	0.91	PLXNA4	36.68
cg01430344	chr2	16154047	-2.965	1.32	0.0276	0.91		63.84
cg25556432	chr2	239628926	-2.479	1.104	0.0276	0.91		18.61
ch.21.34239327F	chr21	35317457	-0.9764	0.4347	0.0276	0.91		8.87
cg09310185	chr20	61866960	-3.775	1.68	0.0276	0.91	BIRC7	35.84
cg09539438	chr9	87283789	-1.769	0.7876	0.0276	0.91	NTRK2	5.99
cg08599259	chr1	38510933	-3.059	1.362	0.0276	0.91	POU3F1	9.1
cg00547103	chr4	159092089	-2.144	0.9547	0.0276	0.91	FAM198B	26.94
cg17751747	chr1	212733230	-1.536	0.6836	0.0276	0.91		81.47
cg06171420	chr21	47058388	-1.299	0.5784	0.0276	0.91		11.43
cg16399664	chr12	113417284	-1.734	0.7721	0.0276	0.91	OAS2	11.88
cg13931246	chr8	49173425	-2.765	1.231	0.0276	0.91		74.22
cg08670288	chr10	124899894	-3.166	1.41	0.0276	0.91		11.58
cg16469307	chr11	69612825	-1.283	0.5711	0.0276	0.91		89.72
cg09998251	chr15	62537048	-1.032	0.4594	0.0276	0.91		16.86
cg23091122	chr1	110024289	-2.137	0.9514	0.0276	0.91	SYPL2	42.53
cg01524893	chr17	12877227	-2.827	1.259	0.0276	0.91	RICH2	55.73
cg20238355	chr7	100612155	-1.083	0.4823	0.0276	0.91	MUC12	6.69
cg26562417	chr12	123464823	-1.525	0.6788	0.0276	0.91	ARL6IP4	9.15
cg14674306	chr17	80561461	-2.054	0.9147	0.0276	0.91	FOXK2	75.81
cg02085648	chr7	44259913	-3.166	1.41	0.0276	0.91	CAMK2B	83.58
cg11406453	chr1	101602562	-1.736	0.7731	0.0276	0.91		83.15
cg01888601	chr11	47736182	-3.961	1.764	0.0276	0.91	AGBL2	54.33
cg08466982	chr2	24162619	-0.7409	0.3299	0.0276	0.91	UBXN2A	5.13
cg06212175	chr16	7137026	-5.862	2.61	0.0276	0.91	A2BP1	11.96
cg13253847	chr17	56402238	-2.279	1.015	0.0276	0.91	BZRAP1	47.14
cg21692246	chr20	2360880	-5.837	2.599	0.0276	0.91	TGM6	77.44
cg14366007	chr6	170729405	6.738	3.001	0.0276	0.91		77.23
cg06419476	chr19	42636978	-3.125	1.392	0.0276	0.91	POU2F2	38.04
cg24249390	chr15	90295951	-0.8378	0.3731	0.0276	0.91	MESP1	93.26
cg19498112	chr10	2951187	-4.725	2.104	0.0276	0.91		68.94
cg20915029	chr15	49102707	-0.2352	0.1048	0.0276	0.91	CEP152	3.15
cg08802910	chr4	1642061	-3.911	1.742	0.0276	0.91	FAM53A	64.54
cg27478035	chr2	175260614	-0.4655	0.2073	0.0276	0.91	CIR1	4.58
cg01298000	chr6	168120635	-3.7	1.648	0.0276	0.91		69.62
cg19781637	chr5	77935323	3.309	1.474	0.0276	0.91	LHFPL2	60.75
cg09993699	chr19	17517008	-1.714	0.7631	0.0276	0.91	BST2	82.61
cg03254067	chr4	10591571	-2.961	1.319	0.0276	0.91	CLNK	25.68
cg18023724	chr4	164088493	-3.234	1.44	0.0277	0.91	NAF1	44.67
cg00911123	chr14	29226326	-1.434	0.6388	0.0277	0.91		4.37
cg25460984	chr6	1608396	-2.349	1.046	0.0277	0.91		35.74
cg16120788	chr20	24449916	-2.787	1.241	0.0277	0.91	TMEM90B	8.31
cg08301181	chr17	73780373	-2.037	0.9075	0.0277	0.91	UNK	25.77
cg01610113	chr4	117520758	-3.481	1.55	0.0277	0.91		84.61
cg24833569	chr3	25426534	-0.5059	0.2253	0.0277	0.91		94.3
cg01637841	chr3	7610381	-3.258	1.451	0.0277	0.91	GRM7	67.14
cg25022136	chr14	91529888	-1.163	0.5181	0.0277	0.91		88.69
cg21386140	chr1	154733240	-1.414	0.6297	0.0277	0.91	KCNN3	8.73
cg13509517	chr9	32782825	-4.933	2.197	0.0277	0.91	TMEM215	25.71
cg14924278	chr10	123748922	-1.808	0.8055	0.0277	0.91	TACC2	26.46
cg12341047	chr4	81188471	-3.916	1.745	0.0277	0.91	FGF5	26.23
cg16571794	chr4	7648627	-3.376	1.504	0.0277	0.91	SORCS2	62.58
cg17472823	chr11	46939616	-0.3157	0.1406	0.0277	0.91	LRP4	3.34
cg05989775	chr11	2906934	-6.257	2.787	0.0277	0.91	CDKN1C	15.56
cg25513924	chr3	187009486	-4.123	1.837	0.0277	0.91	MASP1	21.34
cg00190355	chr5	497639	-2.634	1.173	0.0277	0.91	SLC9A3	16.7
cg07386190	chr1	182361453	-0.2855	0.1272	0.0277	0.91	GLUL	3.74
cg00605982	chr3	10857688	-3.534	1.574	0.0277	0.91	SLC6A11	13.1
cg09179084	chr5	114516368	-3.976	1.771	0.0277	0.91	TRIM36	18.46
cg04418150	chr19	5622140	-0.4973	0.2215	0.0277	0.91	SAFB	5.96
cg08196758	chr22	25796782	-1.882	0.8384	0.0277	0.91		38.65
cg02197669	chr16	88513513	-2.563	1.142	0.0277	0.91		63.22
cg20844384	chrX	69282289	-6.789	3.025	0.0277	0.91	OTUD6A	47.76
cg11945251	chr15	69745063	-0.6054	0.2697	0.0277	0.91	RPLP1	3.98
cg17421805	chr1	159781662	-2.095	0.9333	0.0277	0.91	FCRL6	61
cg11126767	chr14	60978275	-5.249	2.338	0.0277	0.91	SIX6	34.36
cg17902947	chr1	57040807	2.196	0.9783	0.0277	0.91	PPAP2B	20.08
cg23327992	chr14	24630486	-0.1599	0.07126	0.0277	0.91	IRF9	1.67
cg27063255	chr21	47422158	-5.39	2.402	0.0277	0.91	COL6A1	64.28
cg12462816	chr6	127836107	-3.252	1.449	0.0277	0.91	C6orf174	12.57
cg09685682	chr16	89778914	-1.333	0.5938	0.0277	0.91	C16orf7	27.97
cg08621418	chr6	79944414	-0.9226	0.4111	0.0277	0.91	HMGN3	5.32
cg24546683	chr1	242097870	-1.887	0.8409	0.0277	0.91		82.91
cg26887266	chr17	79451167	-0.2321	0.1034	0.0277	0.91		2.46
cg25689525	chr7	139688876	-3.082	1.373	0.0277	0.91	TBXAS1	56.94
cg17476910	chr1	147806172	1.132	0.5043	0.0277	0.91		8.17
cg19319588	chr10	46010025	-1.926	0.8582	0.0277	0.91	MARCH8	14.88
cg13737819	chr7	131246794	-3.298	1.469	0.0277	0.91		58.96
cg13081288	chr1	166941571	-2.969	1.323	0.0277	0.91	ILDR2	43.63
cg25883020	chr8	41504993	-2.537	1.131	0.0277	0.91	NKX6-3	36.72
cg06819360	chr2	231921616	-0.2662	0.1186	0.0277	0.91	PSMD1	3.23
cg24483785	chr6	33133329	-2.101	0.9362	0.0277	0.91	COL11A2	35.67
cg07959046	chr1	31382025	-0.9253	0.4123	0.0277	0.91	SDC3	6.68
cg04772818	chr1	201475805	-1.489	0.6636	0.0277	0.91	CSRP1	13.15
cg07057670	chr3	185000824	-5.412	2.412	0.0278	0.91		14.46
cg25135654	chr11	66639327	-1.419	0.6322	0.0278	0.91	PC	77.85
cg16783349	chr10	130854343	-5.479	2.442	0.0278	0.91		36.32
cg07342783	chr3	161356274	-4.223	1.882	0.0278	0.91		49.94
cg13935928	chr18	19995469	-3.368	1.501	0.0278	0.91	CTAGE1	58.42
cg05775492	chr16	86258717	-2.036	0.9072	0.0278	0.91		37.02
cg23547348	chr3	177077684	-0.4582	0.2042	0.0278	0.91		5.3
cg23030200	chr12	64575346	1.6	0.7131	0.0278	0.91		15.47
cg27248887	chr2	207025417	-2.198	0.9798	0.0278	0.91	EEF1B2	55.27
cg19613194	chr13	35516223	-0.9652	0.4302	0.0278	0.91	NBEA	5.23
cg00625743	chrX	132353139	-2.846	1.269	0.0278	0.91	TFDP3	63.6
cg04885642	chr1	166000382	-2.27	1.012	0.0278	0.91		34.6
cg01937809	chr1	37941854	-1.863	0.8303	0.0278	0.91	ZC3H12A	80.69
cg18999419	chr14	36892906	-4.583	2.043	0.0278	0.91		63.47
cg15127656	chr3	183694376	-1.278	0.5698	0.0278	0.91	ABCC5	88.52
cg16170243	chr18	44339513	-3.939	1.756	0.0278	0.91		44.63
cg03422204	chr2	128180959	-2.443	1.089	0.0278	0.91	PROC	7.93
cg26610681	chr1	87380186	-0.4959	0.221	0.0278	0.91	HS2ST1	5.01
cg12858460	chr3	27763737	-0.6541	0.2916	0.0278	0.91	EOMES	4.24
cg20216982	chr2	240018408	-2.252	1.004	0.0278	0.91	HDAC4	90.97
cg23038392	chr2	43454950	-0.9881	0.4405	0.0278	0.91	ZFP36L2	6.45
cg07320883	chr15	81408453	-5.565	2.481	0.0278	0.91		64.17
cg27539546	chr16	29911634	-0.4217	0.188	0.0278	0.91	SEZ6L2	3.18
cg14067524	chr13	109439124	-8.5	3.789	0.0278	0.91	MYO16	40.46
cg16726706	chr12	116920139	-2.597	1.158	0.0278	0.91		31.82
cg27055580	chrX	69396942	-3.578	1.595	0.0278	0.91	DGAT2L6	52.43
cg01200021	chr6	40359007	-1.883	0.8396	0.0278	0.91		75.08
cg03589920	chr16	3153315	-2.105	0.9387	0.0278	0.91		74.98
cg00014118	chr1	1935561	-2.54	1.133	0.0278	0.91	KIAA1751	57.44
cg13899017	chr1	159158444	-4.925	2.196	0.0278	0.91	CADM3	28.33
cg18703581	chr6	33267566	-0.3353	0.1495	0.0278	0.91	TAPBP	2.49
cg23304318	chr8	144843290	-3.104	1.384	0.0278	0.91		19.9
cg23792115	chr17	79254229	1.476	0.6581	0.0278	0.91	SLC38A10	77.89
cg04547181	chr19	6721855	-3.804	1.696	0.0278	0.91	C3	61.48
cg07306737	chr6	33247141	-1.545	0.6889	0.0278	0.91	WDR46	55.55
cg03130180	chr6	30312857	-2.685	1.197	0.0278	0.91	RPP21	8.8
cg04310849	chr15	25454919	-5.874	2.619	0.0279	0.91	SNORD115-15	58.73
cg17320707	chr10	119307931	-6.247	2.786	0.0279	0.91	EMX2	22.12
cg09837935	chr14	22984401	-3.395	1.514	0.0279	0.91		77.41
cg14199762	chr9	127266395	-4.003	1.785	0.0279	0.91	NR5A1	30.51
cg16336248	chr8	22673039	-4.792	2.137	0.0279	0.91	PEBP4	58.94
cg08795515	chr17	80648875	-2.974	1.327	0.0279	0.91	RAB40B	59.53
cg14471615	chr11	76494102	-0.3944	0.1759	0.0279	0.91	TSKU	3.07
cg20568497	chr10	133558893	-4.182	1.865	0.0279	0.91		47.02
cg04941630	chr16	54962001	-2.149	0.9586	0.0279	0.91		3.29
cg06319475	chr8	145105829	-5.221	2.329	0.0279	0.91		40.17
cg09501959	chr2	193058203	-5.492	2.45	0.0279	0.91	TMEFF2	52.08
cg06925836	chrX	48542214	-2.486	1.109	0.0279	0.91	WAS	51.73
cg09373211	chr1	154193749	-0.6627	0.2956	0.0279	0.91	C1orf43	4.66
cg23869335	chr2	220159595	-0.3293	0.1469	0.0279	0.91	PTPRN	4.41
cg16833566	chr4	1656603	-4.593	2.049	0.0279	0.91	FAM53A	79.4
cg12049093	chr1	175804286	-0.834	0.372	0.0279	0.91		92.04
cg01351300	chr4	114873079	4.357	1.944	0.0279	0.91	ARSJ	27.62
cg08774104	chr2	168854864	-2.915	1.3	0.0279	0.91	STK39	34.34
cg19412258	chr8	144331994	-2.074	0.9253	0.0279	0.91	ZFP41	52.39
cg26433445	chr16	81764289	-1.7	0.7586	0.0279	0.91		26.38
cg00981661	chr7	130984525	-2.976	1.328	0.0279	0.91	MKLN1	63.06
cg08411235	chr11	35297026	1.355	0.6046	0.0279	0.91	SLC1A2	70.6
cg00986580	chr14	22951241	-3.401	1.517	0.0279	0.91		45.14
cg07644039	chr12	123464150	-2.143	0.9562	0.0279	0.91	ARL6IP4	34.82
cg03900808	chr5	149871453	-1.715	0.7652	0.0279	0.91		42.62
cg08825390	chr8	144648115	-0.7714	0.3442	0.0279	0.91		92.31
cg05671398	chr6	32862031	-4.953	2.21	0.0279	0.91		13.75
cg07654864	chr16	19183628	-1.994	0.8896	0.0279	0.91	SYT17	41.37
cg25950235	chr15	89910753	-0.2317	0.1034	0.0279	0.91	MIR9-3	2.74
cg08572016	chr2	121494295	-4.336	1.935	0.0279	0.91		7.25
cg05570321	chr10	15139044	-0.4646	0.2073	0.0279	0.91	RPP38	2.42
cg17522445	chr19	48675153	1.258	0.5613	0.0279	0.91		96.74
cg14695378	chr6	79309371	-5.644	2.518	0.0279	0.91		58.69
cg24825299	chr20	3896885	-1.867	0.833	0.0279	0.91	PANK2	78.11
cg15787616	chr3	137482006	-1.426	0.6365	0.0279	0.91		5.09
cg16172408	chr7	88388622	-5.024	2.242	0.0279	0.91	ZNF804B	9.73
cg14930586	chr8	142012099	-0.5365	0.2394	0.0279	0.91	PTK2	5.53
cg19960891	chr11	63776653	-1.448	0.6462	0.0279	0.91	MACROD1	89.1
cg15443904	chr19	663394	-3.376	1.506	0.028	0.91	RNF126	2.63
cg26270832	chr5	1100544	-7.795	3.479	0.028	0.91	SLC12A7	63.76
cg24981833	chr14	29235894	-0.3039	0.1356	0.028	0.91	FOXG1	2.7
cg17876497	chr10	88731295	-4.754	2.121	0.028	0.91	AGAP11	11.81
cg13024202	chrX	117250753	2.524	1.126	0.028	0.91	KLHL13	7.44
cg00304785	chr7	149389444	-2.458	1.097	0.028	0.91		83.16
cg10006956	chr14	23311710	0.2019	0.09012	0.028	0.91	MMP14	98.03
cg18231614	chr11	113558886	-1.866	0.8327	0.028	0.91	TMPRSS5	80.1
cg19560831	chr14	101512612	6.672	2.978	0.028	0.91	MIR487B	66.99
cg07798610	chr16	2867683	-3.085	1.377	0.028	0.91	PRSS21	12.89
cg16799982	chrX	18907441	-1.899	0.8473	0.028	0.91	LOC100132163	73.87
cg05195266	chr5	10455415	-3.186	1.422	0.028	0.91	ROPN1L	74.85
cg12273505	chr10	35534954	-0.7416	0.331	0.028	0.91	CCNY	92.31
cg19549288	chr5	141017257	-0.3702	0.1652	0.028	0.91	RELL2	2.99
cg27312986	chr16	25702614	-2.676	1.194	0.028	0.91	HS3ST4	13.4
cg03169472	chr6	33246008	-1.891	0.844	0.028	0.91	B3GALT4	62.61
cg08375658	chr19	51538653	-2.155	0.962	0.028	0.91	KLK12	22.39
cg22376389	chr17	10741601	-3.107	1.387	0.028	0.91	PIRT	85.83
cg00306112	chr2	219773416	-1.211	0.5406	0.028	0.91		10.53
cg14525688	chr15	40544855	7.514	3.354	0.028	0.91	PAK6	10.73
cg12853981	chr14	58862714	-0.8788	0.3923	0.028	0.91	TOMM20L	6.42
cg24846009	chr1	18684587	-8.564	3.823	0.028	0.91	IGSF21	28.73
cg19224713	chr8	119634283	-0.2215	0.09887	0.028	0.91	SAMD12	2.34
cg21949625	chr5	171433892	-0.2714	0.1212	0.028	0.91	FBXW11	2.23
cg02104049	chr14	104665750	-2.179	0.9729	0.028	0.91		38.12
cg06258939	chr11	1985287	9.216	4.114	0.028	0.91		64.52
cg14150378	chr9	80335274	-3.305	1.476	0.028	0.91	GNAQ	56.05
cg04449512	chr2	70352318	-1.37	0.6115	0.028	0.91	LOC100133985	4.88
cg19800591	chr15	44581430	-1.713	0.7649	0.028	0.91	CASC4	16.11
cg27462975	chr4	24415155	-3.595	1.605	0.028	0.91		19.84
cg21948716	chr8	145562756	-1.825	0.8148	0.028	0.91		21.53
cg21784036	chr12	39299726	-0.2348	0.1048	0.028	0.91	CPNE8	2.35
cg14167033	chr11	70424559	-11.67	5.21	0.028	0.91	SHANK2	77.04
cg20501518	chr3	157821919	-5.719	2.554	0.028	0.91	SHOX2	34.83
cg27587780	chr5	131817482	-1.528	0.6821	0.028	0.91	IRF1	80.09
cg10237817	chr1	154519846	-2.094	0.9348	0.028	0.91	TDRD10	53.14
cg04879381	chr16	11681270	0.3613	0.1613	0.028	0.91	LITAF	3.97
cg05061296	chrX	9320981	-3.157	1.41	0.028	0.91		14.07
cg25221337	chr20	5299422	-4.432	1.979	0.028	0.91		44.99
cg10261589	chr4	103997969	-0.4713	0.2105	0.0281	0.91	NHEDC2	3.36
cg09863066	chr22	37214864	-1.834	0.8191	0.0281	0.91	PVALB	23.89
cg20919781	chr8	37552088	-1.075	0.4801	0.0281	0.91	ZNF703	5.32
cg04180723	chr16	459965	-2.357	1.053	0.0281	0.91	DECR2	85.48
cg19743317	chrX	6147159	9.362	4.181	0.0281	0.91	NLGN4X	43.97
cg16904092	chr19	46401943	3.914	1.748	0.0281	0.91	MYPOP	71.02
cg16247183	chr1	225865110	-4.872	2.176	0.0281	0.91		48.91
cg16682686	chr9	117903983	-6.933	3.096	0.0281	0.91	DEC1	52.03
cg04286377	chr15	27111604	-4.036	1.802	0.0281	0.91	GABRA5	55.25
cg15023006	chr2	241760782	-2.659	1.187	0.0281	0.91	KIF1A	20.11
cg09674015	chr6	43045187	-2.338	1.044	0.0281	0.91	PTK7	20.56
cg04812347	chr6	31584223	-3.409	1.522	0.0281	0.91	AIF1	72.76
cg19364351	chr11	6291879	-3.22	1.438	0.0281	0.91	CCKBR	55.18
cg16403102	chr12	1640660	-0.8654	0.3865	0.0281	0.91		7.27
cg07608848	chr2	1647185	4.824	2.154	0.0281	0.91	PXDN	89.99
cg18138842	chr4	649845	-2.048	0.9145	0.0281	0.91	PDE6B	79.92
cg25445749	chr17	26220465	-0.4356	0.1946	0.0281	0.91	C17orf108	3.98
cg22094163	chr2	86703710	-4.227	1.888	0.0281	0.91	KDM3A	64.51
cg06069154	chr1	156889826	-2.522	1.127	0.0281	0.91	C1orf92	28.48
cg06019853	chr8	95651895	-0.4905	0.2191	0.0281	0.91	ESRP1	3.85
cg14644898	chr2	9615234	-1.42	0.6345	0.0281	0.91	IAH1	7.23
cg25246158	chr19	1940184	-1.479	0.6606	0.0281	0.91	CSNK1G2	11.33
cg01773692	chr22	46693348	-0.5571	0.2488	0.0281	0.91	GTSE1	6.93
cg14817765	chr20	2444494	2.231	0.9968	0.0281	0.91	SNORD119	36.73
cg19557110	chr17	4082271	-0.6419	0.2867	0.0281	0.91	ANKFY1	94.23
cg01629545	chr5	1231351	-1.826	0.8157	0.0281	0.91	SLC6A18	30.45
cg05584675	chr12	56211824	-0.1932	0.08629	0.0281	0.91	SARNP	1.96
cg02454890	chr15	90544015	-4.239	1.894	0.0281	0.91	ZNF710	76.16
cg02790471	chr6	108093511	-1.313	0.5866	0.0281	0.91	SCML4	89.84
cg05942128	chr2	176972020	-3.525	1.575	0.0281	0.91	HOXD11	9.34
cg10550166	chr15	34628731	-2.206	0.9857	0.0281	0.91	SLC12A6	86.98
ch.21.36723363F	chr21	37801493	-1.646	0.7353	0.0281	0.91		22.72
cg08657449	chr8	105351661	-2.739	1.224	0.0281	0.91	TM7SF4	81.92
cg02970525	chr1	201915999	-0.337	0.1506	0.0281	0.91	LMOD1	3.26
cg11682724	chr6	474629	-5.059	2.26	0.0281	0.91		54.04
cg03340318	chr1	33389799	1.137	0.5081	0.0281	0.91		85.58
cg24639969	chr1	247580565	-1.356	0.6059	0.0281	0.91	NLRP3	86.78
cg22758916	chr15	42303292	-2.355	1.052	0.0281	0.91	PLA2G4E	74.93
cg03083228	chr11	43660436	-3.172	1.417	0.0281	0.91		22.57
cg26725502	chr11	27034225	-3.895	1.74	0.0281	0.91		42.47
cg26841425	chr10	45958771	-1.685	0.7529	0.0281	0.91	MARCH8	88.8
cg21994579	chr17	7185551	-2.073	0.9264	0.0281	0.91	SLC2A4	10.21
cg27310234	chr11	36620443	-1.437	0.6421	0.0281	0.91	C11orf74	88.72
cg25021709	chr12	119818931	-1.386	0.6193	0.0281	0.91	CCDC60	92.57
cg00875476	chr10	134521848	-1.19	0.5316	0.0281	0.91	INPP5A	84.92
cg18319689	chr1	46016267	-0.8096	0.3618	0.0282	0.91	AKR1A1	9.26
cg03008692	chr7	158050818	-4.314	1.928	0.0282	0.91	PTPRN2	70.71
cg04441477	chr16	24267399	-0.6448	0.2881	0.0282	0.91	CACNG3	6.73
cg25436157	chr18	21018562	-1.621	0.7242	0.0282	0.91	C18orf45	57.91
cg13839957	chr1	6165483	-1.96	0.8759	0.0282	0.91	CHD5	27.62
cg01741924	chr16	31453406	-5.018	2.242	0.0282	0.91	ZNF843	44.95
cg08355099	chr1	204224820	-1.714	0.7659	0.0282	0.91	PLEKHA6	30.73
cg19079513	chr17	14936230	-13.28	5.935	0.0282	0.91		58.98
cg01631368	chr4	176349632	-2.154	0.9624	0.0282	0.91		89.2
cg07494300	chr13	102051019	-3.685	1.647	0.0282	0.91	NALCN	48.73
cg00348551	chr7	1177965	-0.326	0.1457	0.0282	0.91	C7orf50	2.64
cg06266514	chr11	131558025	-0.8302	0.371	0.0282	0.91	NTM	5.45
cg22816171	chr10	70660920	-0.2935	0.1312	0.0282	0.91	DDX50	3.28
cg26580869	chr19	611506	-7.258	3.244	0.0282	0.91	HCN2	55.33
cg04089674	chr1	37055042	-3.085	1.379	0.0282	0.91		46.67
cg07972954	chr6	30690392	-1.608	0.7188	0.0282	0.91	TUBB	15.16
cg11003133	chr1	159046391	-1.91	0.8538	0.0282	0.91	AIM2	25.62
cg01996091	chr19	4246782	-0.5623	0.2513	0.0282	0.91	CCDC94	6.22
cg04752992	chr10	129682813	-3.576	1.598	0.0282	0.91	CLRN3	66.19
cg11678610	chr1	226313167	-1.136	0.5078	0.0282	0.91		13.76
cg14958310	chr11	64511324	-0.9186	0.4106	0.0282	0.91	RASGRP2	2.89
cg11294241	chr12	130936609	-2.37	1.059	0.0282	0.91	RIMBP2	31.65
cg11960229	chr19	41640397	-3.572	1.597	0.0282	0.91		66.27
cg26144458	chr21	38070148	-5.486	2.452	0.0282	0.91		50.46
cg02051975	chr20	23471711	-1.393	0.6226	0.0282	0.91	CST8	90.89
cg01121892	chr8	144294486	-1.338	0.5981	0.0282	0.91	GPIHBP1	34.14
cg03382549	chr7	34799274	1.418	0.6336	0.0282	0.91	AAA1	12.93
cg01229506	chr5	118965233	-1.904	0.8509	0.0282	0.91	FAM170A	29.62
cg04153740	chr16	54971018	-1.735	0.7756	0.0282	0.91		7.37
cg22293500	chr3	186544871	-1.157	0.5172	0.0282	0.91		4.9
cg02858606	chr16	62068447	-3.43	1.533	0.0282	0.91	CDH8	6.04
cg26425555	chr5	16616459	-1.478	0.6606	0.0282	0.91	FAM134B	17.66
cg21053362	chr8	2147032	-3.174	1.419	0.0282	0.91		22.79
cg08265926	chr16	81039227	-4.015	1.795	0.0282	0.91	CENPN	41.06
cg18451817	chr5	2132336	-2.417	1.08	0.0282	0.91		29.06
cg04309384	chr1	20878540	-0.8627	0.3856	0.0282	0.91	FAM43B	6.59
cg15473569	chr17	45854061	-3.384	1.513	0.0282	0.91		23.03
cg13949086	chr10	50857556	-2.358	1.054	0.0282	0.91	CHAT	27.43
cg25342875	chr5	93076910	-2.092	0.9351	0.0282	0.91	FAM172A	76.25
cg08110076	chr16	64984626	-5.204	2.326	0.0282	0.91	CDH11	46.93
cg12024969	chr19	6768022	-0.3527	0.1577	0.0282	0.91	SH2D3A	2.87
cg23141902	chr22	39712694	-1.217	0.544	0.0282	0.91	RPL3	17.29
cg11827376	chr13	46485732	-5.15	2.302	0.0282	0.91		74.33
cg20057475	chr4	1208699	1.677	0.7497	0.0282	0.91	CTBP1	92.35
cg03113038	chr16	85181211	-1.399	0.6253	0.0282	0.91		10.66
cg00474746	chr11	35684799	-2.794	1.249	0.0282	0.91	TRIM44	30.74
cg09056317	chr19	36607008	-1.121	0.5014	0.0282	0.91	TBCB	19.53
cg02850715	chr11	130029212	-1.766	0.7896	0.0282	0.91	ST14	82.32
cg11414507	chr12	133019977	-5.137	2.297	0.0282	0.91		51.7
cg25820858	chr1	159824917	-5.325	2.381	0.0283	0.91	VSIG8	23.49
cg11800802	chr19	34110183	-2.796	1.25	0.0283	0.91		36.49
cg13753460	chr14	101520989	-1.615	0.7221	0.0283	0.91	MIR134	27.96
cg15485101	chr11	133734466	-5.124	2.291	0.0283	0.91		53.8
cg04257752	chr21	46077454	-6.294	2.815	0.0283	0.91	C21orf29	43.65
cg15552845	chr1	175307997	-3.641	1.628	0.0283	0.91	TNR	33.82
cg08693325	chrX	114523818	-4.6	2.057	0.0283	0.91	LUZP4	34.6
cg22467594	chr19	36357700	-3.528	1.578	0.0283	0.91	KIRREL2	43.8
cg13024368	chr11	12030088	-1.914	0.856	0.0283	0.91	DKK3	9.12
cg16891892	chr11	45015033	-2.618	1.171	0.0283	0.91		82.88
cg12444845	chr8	56685709	-0.3222	0.1441	0.0283	0.91	TMEM68	2.95
cg27190946	chr15	32639011	-4.513	2.018	0.0283	0.91		29.9
cg07162198	chr20	45338753	-2.68	1.199	0.0283	0.91	SLC2A10	22.88
cg11977686	chr19	58238987	-4.457	1.994	0.0283	0.91	ZNF671	5.6
cg14507868	chr2	107503819	-6.394	2.86	0.0283	0.91	ST6GAL2	21.93
cg11066209	chr7	2282252	-1.501	0.6713	0.0283	0.91	FTSJ2	29.79
cg27644095	chr6	31025014	-6.353	2.842	0.0283	0.91	HCG22	69.96
cg04079779	chr16	2256121	-0.9568	0.428	0.0283	0.91	MLST8	6.16
cg13497926	chr9	96057804	-3.318	1.484	0.0283	0.91	WNK2	64.19
cg13952688	chr17	21305114	-1.784	0.7981	0.0283	0.91	KCNJ12	37.72
cg13918628	chr9	35610380	-0.8507	0.3805	0.0283	0.91	CD72	92.13
cg03111938	chr6	169289230	-5.844	2.614	0.0283	0.91		57.87
cg16601957	chr17	710026	-5.352	2.394	0.0283	0.91	NXN	73.07
cg21199629	chr14	22971074	-2.031	0.9087	0.0283	0.91		82.69
cg15443127	chrX	69501934	-2.622	1.173	0.0283	0.91	RAB41	86.2
cg02475474	chr6	29635158	-3.365	1.506	0.0283	0.91	MOG	39.25
cg05899258	chrX	34165079	-10.02	4.481	0.0283	0.91		42.88
cg18584067	chr2	64975916	-2.626	1.175	0.0283	0.91		60.76
cg13885043	chr15	64680295	-0.6624	0.2963	0.0283	0.91	TRIP4	5.73
cg24661595	chr11	70456848	-1.222	0.5468	0.0283	0.91	SHANK2	89.06
cg20981219	chr14	77385200	3.136	1.403	0.0283	0.91		49.62
cg10583647	chr22	38349530	-0.9551	0.4273	0.0283	0.91	C22orf23	7.96
cg04247568	chr3	3805905	-3.179	1.423	0.0283	0.91		84.14
cg01768385	chr15	22960745	-3.702	1.656	0.0283	0.91	CYFIP1	60.17
cg06169597	chr19	619447	-0.7723	0.3455	0.0283	0.91	POLRMT	93.84
cg09816096	chr19	5223343	-4.211	1.884	0.0284	0.91	PTPRS	68.12
cg14392985	chr9	129345450	-2.471	1.106	0.0284	0.91		44.41
cg16441044	chr17	56314347	-2.934	1.313	0.0284	0.91	LPO	29.78
cg19734301	chr1	1020365	-2.535	1.134	0.0284	0.91	C1orf159	82.34
cg10781087	chr1	25916755	1.744	0.7805	0.0284	0.91		64.42
cg13317687	chr9	108418916	-3.059	1.369	0.0284	0.91		10.01
cg02119955	chr13	102104573	-4.891	2.188	0.0284	0.91	ITGBL1	75.22
cg23366832	chr6	90712882	-1.009	0.4514	0.0284	0.91	BACH2	90.81
cg11414560	chr20	58179996	6.468	2.894	0.0284	0.91	PHACTR3	26.68
cg18181496	chr7	107642539	-0.5443	0.2436	0.0284	0.91	LAMB1	7.23
cg02045259	chr10	43572467	-0.4395	0.1967	0.0284	0.91	RET	3.82
cg27507295	chr15	90039794	-1.802	0.8065	0.0284	0.91	RHCG	10.76
cg15690342	chr5	72594851	-0.947	0.4238	0.0284	0.91		6.36
cg22683041	chrX	149719308	-3.327	1.489	0.0284	0.91		54.72
cg08028452	chr3	53545444	-5.88	2.631	0.0284	0.91	CACNA1D	55.87
cg26917745	chr7	30939723	-2.787	1.247	0.0284	0.91		53.65
cg16693595	chr19	16734556	-1.074	0.4806	0.0284	0.91	MED26	90.77
cg07449038	chr1	6663569	-0.2773	0.1241	0.0284	0.91	KLHL21	4.13
cg02107240	chr15	25978658	-2.949	1.32	0.0284	0.91	ATP10A	61.28
cg11638347	chr21	38352880	1.799	0.805	0.0284	0.91	HLCS	66.32
ch.10.5571894F	chr10	5581896	-1.501	0.6719	0.0284	0.91		13.79
cg18897632	chr2	5836231	-2.288	1.024	0.0284	0.91	SOX11	3.81
cg23570588	chr6	25727291	-3.909	1.75	0.0284	0.91	HIST1H2BA	84.68
cg05004785	chr1	35497437	-0.4158	0.1861	0.0284	0.91	ZMYM6	2.97
cg01005517	chr16	88752439	-0.4064	0.1819	0.0284	0.91	MGC23284	3.25
cg00618717	chr2	2569880	-5.445	2.437	0.0284	0.91		51.93
cg00786685	chr2	218842585	-1.717	0.7684	0.0284	0.91		39.94
cg17579804	chr5	158533942	-0.2317	0.1037	0.0284	0.91		2.53
cg19208412	chr10	52499888	-0.8038	0.3598	0.0284	0.91	ASAH2B	3.78
cg22594201	chr4	41526630	-5.84	2.614	0.0284	0.91	LIMCH1	28.57
cg16072382	chr10	78096093	-5.399	2.417	0.0284	0.91	C10orf11	55.08
cg22848793	chrX	13667764	-2.332	1.044	0.0284	0.91		52.03
cg14091589	chr4	113066291	-2.47	1.106	0.0284	0.91	C4orf32	31.8
cg19590598	chr2	127782813	-5.3	2.373	0.0284	0.91		29.68
cg08847296	chr1	155278656	-0.2276	0.1019	0.0284	0.91	FDPS	2.2
cg19759671	chr4	183063459	-6.539	2.927	0.0284	0.91	MGC45800	27.46
cg03076945	chr16	49448882	-2.847	1.274	0.0284	0.91		74.63
cg09635036	chr16	77890949	-4.774	2.137	0.0284	0.91	VAT1L	45.45
cg17240135	chr2	112898493	-1.371	0.6138	0.0284	0.91	FBLN7	91.62
cg13356427	chr1	6520354	-5.493	2.459	0.0284	0.91	ESPN	19.91
cg26252958	chr6	105847870	-1.008	0.4514	0.0284	0.91	PREP	87.73
cg02120433	chr5	3093118	-3.215	1.439	0.0284	0.91		27.18
cg23400617	chr1	1137099	-0.6388	0.286	0.0284	0.91		5.02
cg21797520	chr3	140769274	-2.549	1.141	0.0284	0.91	SPSB4	36.8
cg01153287	chr2	219827194	-5.47	2.449	0.0284	0.91		39.2
cg26132900	chr4	117218289	-5.873	2.629	0.0284	0.91		66.79
cg18167585	chr8	1404347	-4.18	1.871	0.0284	0.91		39.49
cg14307477	chr19	51330469	-4.138	1.853	0.0284	0.91	KLK15	43.79
cg00704227	chr2	6635687	-5.851	2.619	0.0284	0.91		61.33
cg04440551	chr2	25051151	-2.919	1.307	0.0284	0.91	ADCY3	22.62
cg07091548	chr1	18432960	-6.902	3.09	0.0284	0.91	IGSF21	45.01
cg18558859	chr3	69063189	-0.8239	0.3689	0.0284	0.91	C3orf64	5.58
cg20918128	chr11	3663777	-4.659	2.086	0.0284	0.91	ART5	9.92
cg04355697	chr13	20731771	-4.096	1.834	0.0284	0.91	GJA3	46.75
cg14077923	chr3	137481948	-2.004	0.8973	0.0285	0.91		6.23
cg26001333	chr5	71403058	-3.358	1.504	0.0285	0.91	MAP1B	3.73
cg07682659	chr19	56686406	-3.449	1.544	0.0285	0.91	GALP	29.92
cg11517468	chr1	7023784	-0.2456	0.11	0.0285	0.91	CAMTA1	1.96
cg01302066	chr20	48522263	-0.8656	0.3876	0.0285	0.91	SPATA2	92.53
cg14614314	chr10	135150428	-0.2865	0.1283	0.0285	0.91	CALY	2.03
cg20363891	chr2	241938818	-2.026	0.9072	0.0285	0.91	SNED1	36.68
cg27355006	chr16	30913234	-1.868	0.8366	0.0285	0.91	CTF1	55.89
cg12571928	chr2	242499273	-2.384	1.068	0.0285	0.91	BOK	13.45
cg03508526	chr8	17014845	-0.9663	0.4327	0.0285	0.91	ZDHHC2	9.88
cg02053807	chr20	61147144	-2.162	0.9682	0.0285	0.91	C20orf166	38.25
cg12515366	chr2	8816922	-2.999	1.343	0.0285	0.91		41.6
cg04324821	chr2	101397191	-2.039	0.9132	0.0285	0.91		74.77
cg10513118	chr11	118047203	-3.419	1.531	0.0285	0.91	SCN2B	23.19
cg00901375	chrX	119445864	-4.046	1.812	0.0285	0.91	FAM70A	31
cg07346171	chr1	29281659	-5.213	2.335	0.0285	0.91	EPB41	63.67
cg09426834	chr2	946648	-6.656	2.981	0.0285	0.91	SNTG2	16.1
cg23975712	chr11	66639578	-1.213	0.5431	0.0285	0.91	PC	84.1
cg18153060	chr12	52779793	-2.614	1.171	0.0285	0.91	KRT84	87.15
cg19113201	chr17	10541401	-3.592	1.609	0.0285	0.91	MYH3	61.84
cg02047225	chr2	240224285	2.517	1.127	0.0285	0.91	HDAC4	82.34
cg19101625	chr13	95369785	-4.955	2.219	0.0285	0.91		73.8
cg12090885	chr3	119632116	-0.7416	0.3322	0.0285	0.91	GSK3B	91.67
cg22687416	chr1	47184410	-0.9025	0.4042	0.0285	0.91	KIAA0494	4.49
cg07927839	chr12	53491483	-0.6167	0.2762	0.0285	0.91	IGFBP6	8.13
cg10019507	chr20	23016315	-4.936	2.211	0.0285	0.91	SSTR4	45.64
cg04015361	chr11	131416251	-2.943	1.318	0.0285	0.91	NTM	42.18
cg20302203	chrX	15808481	-2.451	1.098	0.0285	0.91	ZRSR2	3.55
cg18208185	chr10	45169265	-3.915	1.753	0.0285	0.91		28.8
cg26967842	chr7	157369158	-2.762	1.237	0.0285	0.91	PTPRN2	41.44
cg03844380	chr14	100680408	-1.412	0.6324	0.0285	0.91		10.35
cg24931882	chrX	41782328	2.617	1.172	0.0285	0.91	CASK	8.01
cg23742930	chr12	131402689	-6.002	2.688	0.0285	0.91		68.69
cg20868668	chr1	100435035	-2.297	1.029	0.0285	0.91	SLC35A3	30.41
cg02298327	chr2	69180527	-1.732	0.7758	0.0285	0.91	GKN2	88.93
cg02238178	chr22	37545969	-3.205	1.436	0.0285	0.91	IL2RB	36.11
cg11275750	chr2	240895995	-0.8857	0.3967	0.0285	0.91		91.83
cg07180219	chr12	132885389	-1.767	0.7913	0.0285	0.91	GALNT9	21.26
cg03261162	chr17	79791653	-1.153	0.5166	0.0285	0.91	DYSFIP1	7.92
cg11416533	chr1	3773643	-0.3683	0.165	0.0285	0.91	KIAA0562	4.18
cg13564075	chr17	27278810	-0.2633	0.1179	0.0285	0.91	PHF12	2.54
cg05082493	chr10	29011520	-0.9292	0.4163	0.0285	0.91		13.21
cg24637974	chr8	86353723	-3.978	1.782	0.0285	0.91	CA3	60.77
cg25457674	chr6	32303820	-3.468	1.554	0.0285	0.91	C6orf10	52.26
cg26956135	chr17	56621578	-2.602	1.166	0.0285	0.91	C17orf47	72.96
cg24934408	chr1	17530321	-4.963	2.223	0.0285	0.91	PADI1	74.91
cg23795429	chr7	73152092	-1.159	0.5193	0.0285	0.91	ABHD11	90.98
cg07245700	chr16	30041013	-2.823	1.265	0.0285	0.91	FAM57B	54.97
cg19846927	chr2	224821935	-0.1945	0.08712	0.0285	0.91	MRPL44	2.07
cg15396367	chr9	139972779	-2.169	0.9716	0.0286	0.91	UAP1L1	10.15
cg17830174	chr8	110551877	-0.3166	0.1418	0.0286	0.91	EBAG9	3.48
cg25793931	chr10	119310053	1.452	0.6508	0.0286	0.91		8.83
cg26974383	chr2	79347666	-3.578	1.603	0.0286	0.91	REG1A	29.34
cg13765939	chr22	27053250	-5.817	2.606	0.0286	0.91	MIAT	25
cg01928902	chr14	69259640	-0.3198	0.1433	0.0286	0.91	ZFP36L1	2.92
cg06460883	chr5	154137632	-1.982	0.8882	0.0286	0.91	LARP1	35.1
cg14798653	chr19	6475497	1.694	0.759	0.0286	0.91	DENND1C	13.02
cg10436473	chr5	158296050	4.8	2.151	0.0286	0.91	EBF1	38.95
cg07016060	chr10	134505029	1.135	0.5087	0.0286	0.91	INPP5A	91.84
cg25623604	chr8	99837491	-0.8959	0.4014	0.0286	0.91	STK3	9.56
cg11871991	chr15	83240213	-2.373	1.063	0.0286	0.91	CPEB1	38.57
cg18164076	chrX	153059963	2.942	1.318	0.0286	0.91	IDH3G	6.67
cg16125375	chr5	146298512	-1.273	0.5706	0.0286	0.91	PPP2R2B	89.7
cg15742700	chr8	11350853	-6.29	2.819	0.0286	0.91	BLK	55.57
cg18786873	chr1	110610899	-3.876	1.737	0.0286	0.91	ALX3	10.6
cg24090629	chr4	104641072	-6.301	2.824	0.0286	0.91	TACR3	15.96
cg06872257	chr8	16859636	-2.893	1.296	0.0286	0.91	FGF20	16.68
cg13692649	chr1	3350558	-2.424	1.086	0.0286	0.91	PRDM16	34.68
cg17523945	chr19	46732351	-2.916	1.307	0.0286	0.91	IGFL1	24.37
ch.22.33863861F	chr22	35533861	-0.5189	0.2326	0.0286	0.91		7.21
cg22388472	chr1	2365763	-2.516	1.128	0.0286	0.91		27.78
cg19830950	chr10	102729375	-0.1781	0.07982	0.0286	0.91		1.98
cg16213567	chr10	134832897	-3.829	1.716	0.0286	0.91		38.06
cg27139491	chr11	69519214	-1.194	0.5351	0.0286	0.91	FGF19	21.56
cg20862309	chr14	89029074	-0.618	0.277	0.0286	0.91	ZC3H14	5.95
cg18895336	chr10	50290996	-1.612	0.7224	0.0286	0.91	C10orf72	32.65
cg27446671	chr2	242148787	-3.508	1.573	0.0286	0.91	ANO7	74.23
cg12527995	chr1	53103294	-1.353	0.6065	0.0286	0.91	FAM159A	78.67
cg16620731	chr19	56915079	-3.035	1.361	0.0287	0.91	ZNF583	7.36
cg10276400	chr16	17481251	-0.4994	0.2239	0.0287	0.91	XYLT1	94.32
cg19836283	chr15	68724690	-1.028	0.4611	0.0287	0.91	ITGA11	3.79
cg08794157	chr17	15164627	-2.919	1.308	0.0287	0.91	PMP22	28.41
cg05118879	chr9	3524695	-2.733	1.225	0.0287	0.91	RFX3	48.48
cg24217984	chr15	93633278	-2.845	1.275	0.0287	0.91	RGMA	38.66
cg19163049	chr4	104641124	-8.834	3.961	0.0287	0.91	TACR3	29.74
cg00904566	chr17	9676126	-2.47	1.108	0.0287	0.91	DHRS7C	30.34
cg03670736	chr12	13748224	-2.766	1.24	0.0287	0.91	GRIN2B	23.15
cg23646820	chr1	236304503	-2.343	1.051	0.0287	0.91	GPR137B	43.24
cg05062694	chr2	27342324	-4.697	2.106	0.0287	0.91	CGREF1	46.13
cg00607797	chr15	25418880	-5.452	2.445	0.0287	0.91	SNORD115-3	85.64
cg07108083	chr16	873777	-5.393	2.418	0.0287	0.91		80.13
cg22770911	chr10	8101307	-1.395	0.6256	0.0287	0.91	GATA3	25.89
ch.7.453032F	chr7	16114766	-0.5462	0.2449	0.0287	0.91		6.37
cg11466504	chr5	179565362	-2.493	1.118	0.0287	0.91	RASGEF1C	74.69
cg07974473	chr14	29235092	-3.622	1.624	0.0287	0.91	FOXG1	45.75
cg22760690	chr15	66207089	-0.5734	0.2572	0.0287	0.91	MEGF11	94.23
cg02656891	chr1	34642519	-6.704	3.006	0.0287	0.91	C1orf94	46.76
cg17783135	chr3	194876491	-0.5264	0.2361	0.0287	0.91	C3orf21	95.82
cg16193295	chr18	34338686	-2.73	1.224	0.0287	0.91	FHOD3	50.5
cg24853724	chr7	28997403	-2.099	0.9414	0.0287	0.91	TRIL	8.09
cg00364339	chr3	126440043	-3.374	1.513	0.0287	0.91	CHCHD6	71.81
cg23051559	chr11	119015827	0.5008	0.2246	0.0287	0.91		4.62
cg17102963	chr1	231298758	-2.256	1.012	0.0287	0.91	TRIM67	10.35
cg14006320	chr4	5889332	-6.69	3	0.0287	0.91	CRMP1	10.65
cg24634577	chr10	76859350	-1.703	0.7639	0.0287	0.91	DUSP13	49.94
cg25766271	chr4	6564640	-1.463	0.656	0.0287	0.91		8.46
cg06688411	chr11	65153958	-0.5479	0.2458	0.0287	0.91	FRMD8	3.68
cg04863968	chr6	35762844	1.192	0.5345	0.0287	0.91	CLPS	91.63
cg08425070	chr7	75864319	-1.922	0.8623	0.0287	0.91	SRRM3	37.1
cg08984500	chr16	89692422	-4.126	1.851	0.0287	0.91	DPEP1	60.02
cg16226745	chr15	91643376	-0.8083	0.3625	0.0287	0.91	SV2B	6.88
cg24576425	chr2	158114404	-2.374	1.065	0.0287	0.91	GALNT5	19.33
cg26671873	chr4	188104526	-2.181	0.9785	0.0287	0.91		90.63
cg07588355	chr1	112782447	-4.435	1.989	0.0287	0.91		51.43
cg07430472	chr13	58205001	-8.221	3.688	0.0287	0.91	PCDH17	45.67
cg04440717	chr10	133938266	-8.126	3.645	0.0287	0.91	JAKMIP3	84.36
cg09149525	chr11	75338811	-0.782	0.3508	0.0287	0.91	MAP6	89.89
cg22753668	chr13	29013387	-5.083	2.28	0.0287	0.91	FLT1	83.81
cg25941209	chr4	1653552	-3.06	1.373	0.0287	0.91	FAM53A	57.69
cg20112376	chr4	6118443	-4.374	1.962	0.0287	0.91	JAKMIP1	47.18
cg13084345	chr1	36948733	-1.098	0.4923	0.0287	0.91	CSF3R	25.32
cg15964309	chr12	114886561	-5.178	2.323	0.0287	0.91		34.78
cg04180025	chr16	57847530	-1.878	0.8426	0.0288	0.91		39.29
cg12815916	chr2	131114432	-3.648	1.636	0.0288	0.91	PTPN18	77.41
cg07605836	chr11	66055236	-1.826	0.8194	0.0288	0.91	YIF1A	64.3
cg17000427	chr4	981041	-0.7858	0.3525	0.0288	0.91	IDUA	1.76
cg03955314	chr12	31118985	-2.465	1.106	0.0288	0.91	TSPAN11	66.32
cg03398843	chr1	154679990	-1.774	0.796	0.0288	0.91	KCNN3	89.5
cg02828993	chr3	42775696	-1.886	0.8463	0.0288	0.91	CCDC13	79.72
cg26358945	chr8	54934972	-0.2657	0.1192	0.0288	0.91	TCEA1	1.54
cg08851723	chr11	77728180	0.5973	0.268	0.0288	0.91	KCTD14	95.73
cg16028735	chr17	19281776	-0.2166	0.09716	0.0288	0.91	MAPK7	2.69
cg26063962	chr5	60907320	-3.883	1.742	0.0288	0.91		67.3
cg18952647	chr15	83953744	-0.4152	0.1863	0.0288	0.91	BNC1	3.57
cg13671536	chr3	112096801	-3.247	1.457	0.0288	0.91		47.21
cg26953749	chr12	122667956	-0.3039	0.1363	0.0288	0.91	LRRC43	2.8
cg06994832	chr1	38830514	-2.975	1.335	0.0288	0.91		87.71
cg21144158	chr11	65211084	-1.429	0.6409	0.0288	0.91	MIR612	89.41
cg16748269	chr10	134897210	-2.876	1.29	0.0288	0.91		40.73
cg13688474	chr1	9600443	-1.838	0.8245	0.0288	0.91	SLC25A33	28.19
cg03809403	chr4	100571622	-1.064	0.4774	0.0288	0.91		89.35
cg02596175	chr7	151574762	-0.3278	0.1471	0.0288	0.91	PRKAG2	2.22
cg09117237	chr1	7047820	-5.431	2.437	0.0288	0.91	CAMTA1	37.25
cg27619840	chr5	45262329	-5.288	2.373	0.0288	0.91	HCN1	26.4
cg12499130	chr10	46970594	-1.155	0.5184	0.0288	0.91	SYT15	2.23
cg25557175	chr11	32193776	-2.215	0.9937	0.0288	0.91		23.54
cg23036308	chr10	132887033	-4.931	2.213	0.0288	0.91		59.79
cg00075123	chr3	72786960	-1.579	0.7083	0.0288	0.91		85.94
cg03811629	chr5	139176077	-2.384	1.07	0.0288	0.91	PSD2	30.12
cg19677281	chr14	90240124	-2.011	0.9025	0.0288	0.91		35.85
cg22631459	chr19	10047726	-1.819	0.8164	0.0288	0.91	OLFM2	7.31
cg21367769	chr6	25651194	4.957	2.225	0.0288	0.91	SCGN	58.12
cg11882432	chr1	101005509	-4.805	2.156	0.0288	0.91	GPR88	17.51
cg03730969	chr4	99916055	-3.294	1.478	0.0288	0.91	METAP1	41.34
cg21749312	chr1	59248412	-3.498	1.57	0.0288	0.91	JUN	18.15
cg19439777	chr15	27786689	-5.093	2.285	0.0288	0.91		39.11
cg12801030	chr1	203297311	-2.458	1.103	0.0288	0.91		31.41
cg00513169	chr10	1713065	-3.881	1.742	0.0288	0.91	ADARB2	43.75
cg11579407	chr19	1847575	-0.4679	0.21	0.0288	0.91	REXO1	4.93
cg06795101	chr2	79902874	-4.365	1.959	0.0288	0.91	CTNNA2	72.92
cg21661768	chr2	106512578	-1.587	0.7121	0.0288	0.91		79.21
cg23489384	chr14	21199099	-17.45	7.832	0.0288	0.91		42.81
cg07489003	chrX	37545586	-2.728	1.224	0.0288	0.91	XK	73.53
cg02300584	chr5	122423615	-4.57	2.051	0.0288	0.91	PRDM6	24.89
cg19706446	chr10	3440313	-1.451	0.6513	0.0288	0.91		93.61
cg20134541	chr11	67210130	-3.606	1.618	0.0288	0.91	CORO1B	40.03
cg16202970	chr6	99283201	-3.002	1.347	0.0288	0.91	POU3F2	4.59
cg17342141	chr10	124459311	-1.613	0.7237	0.0288	0.91	C10orf120	32.83
cg10951975	chr19	49713828	-3.967	1.78	0.0288	0.91	TRPM4	21.61
cg21460382	chr1	36121955	-3.408	1.53	0.0288	0.91		68.12
cg08286854	chr17	39211041	-2.611	1.172	0.0288	0.91	KRTAP2-2	42.39
cg22215942	chr22	46042119	-1.571	0.7051	0.0288	0.91		78.01
cg12139542	chr17	31318779	-1.653	0.742	0.0288	0.91	SPACA3	78.9
cg01947751	chr3	196728969	-2.04	0.9158	0.0288	0.91		74.98
cg24071177	chr20	34995350	-2.133	0.9572	0.0288	0.91	DLGAP4	41.86
cg00781169	chr1	71514431	-2.406	1.08	0.0288	0.91	PTGER3	79.75
cg24599249	chr7	90895027	-5.778	2.593	0.0288	0.91	FZD1	17.82
cg26938334	chr14	94849747	-1.266	0.5682	0.0288	0.91	SERPINA1	90.76
cg07124995	chr16	31100428	-1.474	0.6615	0.0288	0.91	POL3S	87.72
cg05198244	chr21	26732918	-1.912	0.8582	0.0288	0.91		14.9
cg25317157	chr10	128165040	-3.216	1.444	0.0289	0.91	C10orf90	48.04
cg11732925	chr2	128293021	-1.878	0.8431	0.0289	0.91	MYO7B	74.89
cg14940420	chr3	51895692	-3.291	1.477	0.0289	0.91	IQCF2	30.5
cg27310761	chr14	90798393	-0.3092	0.1388	0.0289	0.91	C14orf102	3.31
cg03200890	chr10	113748431	-3.467	1.557	0.0289	0.91		39.43
cg09131332	chr22	50482045	-2.087	0.9368	0.0289	0.91	TTLL8	29.48
cg27310748	chr19	3870878	-3.813	1.712	0.0289	0.91		17.46
cg13673319	chr1	174968334	-0.5676	0.2548	0.0289	0.91	CACYBP	3.73
cg05755715	chr2	21646627	-6.476	2.907	0.0289	0.91		57.38
cg02564733	chr11	130319074	-1.309	0.5875	0.0289	0.91	ADAMTS15	4.7
cg06564837	chr19	56151356	-1.918	0.8613	0.0289	0.91	ZNF580	54.04
cg13189008	chr10	2370970	-6.917	3.105	0.0289	0.91		58.21
cg01033209	chr14	90531016	-3.584	1.609	0.0289	0.91	KCNK13	70.64
cg05020625	chr6	43252858	-0.5219	0.2343	0.0289	0.91	TTBK1	2.73
cg23969922	chr6	11988741	-3.83	1.72	0.0289	0.91		58.7
cg09548897	chr16	341277	1.041	0.4673	0.0289	0.91	AXIN1	93.49
cg12708802	chr3	50388878	3.224	1.448	0.0289	0.91	TUSC4	32.24
cg19121056	chr3	62864393	-1.901	0.8537	0.0289	0.91		13.4
cg04999588	chr10	65390179	-0.2343	0.1052	0.0289	0.91		3.34
cg22750483	chr8	119964248	-4.131	1.855	0.0289	0.91	TNFRSF11B	14.04
cg24536161	chr1	3477695	-2.606	1.17	0.0289	0.91	MEGF6	87.7
cg15171488	chr3	160611917	-1.651	0.7411	0.0289	0.91	PPM1L	87.5
cg02683578	chr6	31649432	-1.77	0.7947	0.0289	0.91	LY6G5C	7.9
cg12798524	chr1	159111423	-7.827	3.514	0.0289	0.91		30.59
ch.13.75704157F	chr13	76806156	-0.6383	0.2866	0.0289	0.91		6.42
cg09678615	chr16	52579163	-8.489	3.812	0.0289	0.91	TOX3	34.52
cg15501231	chr6	31737630	-0.9071	0.4073	0.0289	0.91	C6orf27	24.26
cg19212767	chr2	76705915	-4.773	2.143	0.0289	0.91		85.13
cg00814733	chr12	4382051	-1.994	0.8952	0.0289	0.91	CCND2	7.2
cg20487452	chr11	102745682	-3.3	1.482	0.0289	0.91	MMP12	66.94
cg06936709	chrX	83757476	-7.36	3.305	0.0289	0.91	HDX	29.24
cg17428950	chr15	45927554	-1.275	0.5724	0.0289	0.91	SQRDL	6.58
cg08104224	chr16	11588532	-1.533	0.6884	0.0289	0.91		81.49
cg25921563	chr22	21993211	-1.696	0.7615	0.0289	0.91		85.59
cg27200267	chr12	1726059	-2.341	1.051	0.0289	0.91	WNT5B	54.73
cg12068833	chr4	132896266	-3.319	1.49	0.0289	0.91		56.54
cg00397910	chr8	80522577	-3.015	1.354	0.0289	0.91	STMN2	27.31
cg10370375	chr17	72435035	-1.758	0.7894	0.0289	0.91	GPRC5C	89.87
cg09568731	chr6	28458300	-2.992	1.344	0.0289	0.91		14.17
cg26646411	chr22	19841374	-1.809	0.8125	0.0289	0.91	GNB1L	16.1
cg03286467	chr22	41032802	-0.166	0.07457	0.0289	0.91	MKL1	1.87
cg02349264	chr16	8960833	-4.981	2.237	0.0289	0.91	CARHSP1	37.32
cg18971416	chr10	25305175	-0.3245	0.1458	0.0289	0.91	THNSL1	3.91
cg21006836	chr16	31226554	-0.4594	0.2063	0.0289	0.91	TRIM72	3.77
cg10365597	chr2	30929997	-0.8902	0.3998	0.0289	0.91		13.3
cg09515766	chr16	67021338	-1.435	0.6444	0.0289	0.91	CES8	86.39
cg00583780	chr1	105031120	3.82	1.716	0.0289	0.91		16.9
cg20958753	chr19	38810162	-2.29	1.029	0.0289	0.91	KCNK6	29.31
cg16905100	chr3	72149974	5.073	2.278	0.0289	0.91		14.97
cg23801172	chr12	129416862	-4.356	1.957	0.0289	0.91	GLT1D1	63.41
cg13553662	chr8	876130	-3.742	1.681	0.0289	0.91		55.33
cg23399011	chr17	10742274	-1.381	0.6204	0.0289	0.91	PIRT	10.41
cg24848192	chr22	32600914	-2.084	0.9359	0.0289	0.91	RFPL2	9.09
cg05653329	chr1	21042988	-1.337	0.6007	0.0289	0.91	KIF17	82.56
cg06879681	chr8	1900524	-5.624	2.526	0.029	0.91	ARHGEF10	55.97
cg15134714	chr8	37558448	-2.328	1.046	0.029	0.91		42.26
cg01641908	chr13	100602782	2.946	1.323	0.029	0.91		83.19
cg04939016	chr1	99467969	6.231	2.799	0.029	0.91	LPPR5	40.16
cg23274660	chr20	44655227	-1.241	0.5576	0.029	0.91	SLC12A5	8.33
cg24121765	chr12	132682894	-2.148	0.9648	0.029	0.91	GALNT9	28.89
cg09935989	chr10	133921266	-3.911	1.757	0.029	0.91	JAKMIP3	44.91
cg12017635	chr12	72343656	-2.704	1.215	0.029	0.91	TPH2	78.18
cg26938314	chr12	131541938	-5.685	2.554	0.029	0.91	GPR133	60.66
cg10867349	chr14	88793741	-5.978	2.686	0.029	0.91	KCNK10	27.94
cg25389947	chr7	64838786	-0.396	0.1779	0.029	0.91	ZNF92	3.82
cg08404427	chr6	164527247	-2.028	0.9109	0.029	0.91		58.15
cg15974272	chr11	2466598	-0.6746	0.3031	0.029	0.91	KCNQ1	1.86
cg14985741	chr13	24249161	-4.106	1.845	0.029	0.91	TNFRSF19	79.92
cg04391751	chr6	52529179	-0.2269	0.1019	0.029	0.91	LOC730101	2.8
cg07011373	chr1	204183097	-0.9432	0.4237	0.029	0.91	GOLT1A	10.72
cg24429708	chr10	640061	1.475	0.6627	0.029	0.91	DIP2C	90.95
cg03589123	chr7	72727071	-1.309	0.5882	0.029	0.91	TRIM50	91.15
cg19328711	chr11	63655895	-2.593	1.165	0.029	0.91	MARK2	13.74
cg08415592	chr22	36648973	-1.832	0.823	0.029	0.91	APOL1	20.67
cg01207916	chr15	79500886	-4.524	2.033	0.029	0.91	MIR184	40.16
cg26266842	chr1	99470801	-1.991	0.8946	0.029	0.91	LPPR5	6.24
cg27429783	chr12	115733232	-2.649	1.19	0.029	0.91		87.19
cg02450666	chr1	236845763	-4.528	2.035	0.029	0.91		65.21
cg13468945	chr17	73031159	-2.195	0.9862	0.029	0.91		12.75
cg11831006	chr3	125100635	-2.077	0.9335	0.029	0.91		45.53
cg05385923	chr7	150495881	-3.853	1.731	0.029	0.91	TMEM176B	78.38
cg27379442	chr17	4801965	-1.834	0.8241	0.029	0.91	CHRNE	91.22
cg25331703	chr15	101459283	-0.6237	0.2803	0.029	0.91	LRRK1	2.93
cg06869114	chr13	113464204	-3.253	1.462	0.029	0.91	ATP11A	86.01
cg05337637	chr9	140111188	-2.405	1.081	0.029	0.91	NDOR1	58.74
cg15174682	chr19	5132063	-1.915	0.8605	0.029	0.91	KDM4B	71.83
cg00586058	chr1	18063105	-3.491	1.569	0.029	0.91		35.87
cg07857331	chr5	71607567	-2.882	1.295	0.029	0.91	MRPS27	77.13
cg13380562	chr6	143832576	-1.934	0.8691	0.029	0.91	FUCA2	3.17
cg10243348	chr13	102105129	-2.89	1.299	0.029	0.91	ITGBL1	81.35
cg08835992	chr11	7870404	-3.185	1.432	0.029	0.91	OR5E1P	82.44
cg20534570	chr22	41763093	-0.8171	0.3672	0.029	0.91	TEF	9.35
cg02562299	chr16	69143815	2.941	1.322	0.029	0.91	HAS3	94.69
cg00686826	chr2	637564	-2.696	1.212	0.029	0.91		59.81
cg20961940	chr6	31832850	-1.839	0.8264	0.029	0.91	SLC44A4	81.02
cg01005441	chr8	1829637	-3.49	1.569	0.0291	0.91	ARHGEF10	92.55
ch.2.16090152F	chr2	16172701	-1.979	0.8894	0.0291	0.91		61.69
cg11902424	chr5	2252995	-3.156	1.419	0.0291	0.91		26.55
cg01128511	chr4	40440442	-2.114	0.95	0.0291	0.91	RBM47	91.39
cg27221747	chrX	154002661	-2.043	0.9185	0.0291	0.91	DKC1	86
cg03595199	chr8	39869813	-3.076	1.383	0.0291	0.91	IDO2	84.81
cg03284670	chr16	55909732	-3.606	1.621	0.0291	0.91	CES7	45.61
cg11001581	chr17	6348110	-4.56	2.05	0.0291	0.91	FAM64A	15.46
cg00011861	chr14	103607265	-1.589	0.7144	0.0291	0.91		14.58
cg21131149	chr11	69490108	-0.306	0.1376	0.0291	0.91	ORAOV1	2.59
cg13340765	chr8	142276287	4.858	2.184	0.0291	0.91		49.05
cg22333836	chr1	95392125	-0.181	0.08135	0.0291	0.91	CNN3	1.73
cg23873448	chr20	44441177	-2.985	1.342	0.0291	0.91	UBE2C	3.42
cg03110993	chr16	126848	-2.254	1.013	0.0291	0.91	MPG	20.5
cg03645851	chr22	19110554	-3.164	1.422	0.0291	0.91	DGCR2	23.07
cg02213341	chr16	66710467	-1.094	0.4918	0.0291	0.91	CMTM4	90.48
cg21286782	chr1	113265602	-2.674	1.202	0.0291	0.91	FAM19A3	18.01
cg09144520	chr10	134842984	-1.805	0.8117	0.0291	0.91		23.74
cg00449728	chr18	32561817	-3.103	1.395	0.0291	0.91	MAPRE2	26.65
cg21498503	chr4	895763	-1.535	0.69	0.0291	0.91	GAK	83.2
cg08409074	chr2	201983242	-0.2604	0.1171	0.0291	0.91	CFLAR	2.05
cg16953966	chrX	106962264	-4.742	2.132	0.0291	0.91	TSC22D3	75.46
cg01287936	chr15	65197900	-0.6882	0.3094	0.0291	0.91		5.11
cg10245910	chr13	108519547	-3.123	1.404	0.0291	0.91	FAM155A	36.43
cg27179810	chr1	1226776	-1.825	0.8204	0.0291	0.91	SCNN1D	23.6
cg07001963	chr10	44879465	-1.135	0.5103	0.0291	0.91	CXCL12	7.97
cg12142424	chr14	94759873	-1.461	0.6572	0.0291	0.91	SERPINA10	13.64
cg01175433	chr3	10491709	-4.285	1.927	0.0291	0.91	ATP2B2	66.91
cg13073224	chr12	117131523	-2.779	1.25	0.0291	0.91		12.63
cg08513520	chr10	15018110	-3.833	1.724	0.0291	0.91		56.41
cg12883479	chr6	31783455	-9.901	4.453	0.0291	0.91	HSPA1A	18.94
cg15772216	chr3	63264919	-5.778	2.599	0.0291	0.91	SYNPR	39.45
cg08216943	chr4	24468082	-3.576	1.608	0.0291	0.91		80.77
cg19472770	chr7	100080586	-1.451	0.6525	0.0291	0.91	C7orf51	29.15
cg03694077	chr12	68642433	-2.642	1.188	0.0291	0.91	IL22	79.05
cg06153927	chr6	170578855	-2.508	1.128	0.0291	0.91		29.78
cg14161705	chr9	133544105	-1.6	0.7196	0.0291	0.91	PRDM12	26.93
cg19120225	chr12	123595024	-1.558	0.7008	0.0291	0.91	PITPNM2	81.72
cg20051772	chr12	56325015	-1.415	0.6366	0.0292	0.91	DGKA	30.98
cg07884764	chr11	64107517	-1.047	0.4711	0.0292	0.91	CCDC88B	90.64
cg24549507	chr6	3752754	-1.621	0.7291	0.0292	0.91	C6orf145	11.45
cg05752315	chr16	87722397	-5.98	2.69	0.0292	0.91	JPH3	64.98
cg23189739	chr12	52281652	-3.964	1.783	0.0292	0.91	ANKRD33	36.02
cg09257914	chr14	101872915	-1.186	0.5333	0.0292	0.91		86.01
cg10124440	chr12	6960295	-1.503	0.6759	0.0292	0.91	USP5	32.3
cg12228461	chr6	33143721	-2.335	1.05	0.0292	0.91	COL11A2	28.39
cg09711113	chr17	7311964	4.237	1.906	0.0292	0.91	NLGN2	51.53
cg17714832	chr10	135376625	-4.236	1.905	0.0292	0.91	SYCE1	50.92
cg19202601	chr22	30070168	-1.898	0.8537	0.0292	0.91	NF2	84.15
cg14220329	chr1	45050807	-1.537	0.6913	0.0292	0.91	RNF220	35.34
cg08072402	chr11	41481502	-6.2	2.789	0.0292	0.91		46.79
cg16411361	chr2	198063653	-2.176	0.9787	0.0292	0.91	ANKRD44	75.99
cg14158601	chr17	8055831	-2.611	1.175	0.0292	0.91	PER1	7.22
cg15716129	chr3	32544264	-0.2017	0.09072	0.0292	0.91	CMTM6	2.54
cg09030113	chr1	162531726	-0.4528	0.2037	0.0292	0.91	UAP1	3.11
cg13247580	chr14	69263103	-1.455	0.6544	0.0292	0.91	C14orf181	16.77
cg03521736	chr19	291022	-6.21	2.794	0.0292	0.91	PPAP2C	25.19
cg04437482	chr1	9078354	-1.696	0.7629	0.0292	0.91	SLC2A7	40.6
cg04365980	chr16	78056736	5.399	2.429	0.0292	0.91	CLEC3A	51.5
cg00978910	chr1	172502140	-0.6558	0.295	0.0292	0.91	C1orf9	5.18
cg18989722	chr8	141323841	-0.6168	0.2775	0.0292	0.91	TRAPPC9	92.26
cg00738660	chr10	134884271	-4.4	1.979	0.0292	0.91		52.53
cg27374726	chr10	103009503	-2.273	1.022	0.0292	0.91		34.79
cg19673233	chr14	104372322	-3.414	1.536	0.0292	0.91		45.79
cg09433711	chr19	54037327	2.122	0.9548	0.0292	0.91	ZNF331	77.24
cg21230284	chr4	1660919	-3.168	1.425	0.0292	0.91	FAM53A	79.69
cg16659728	chr11	68748506	-3.341	1.503	0.0292	0.91	MRGPRD	32.41
cg22699026	chr1	243646402	-3.567	1.605	0.0292	0.91	SDCCAG8	21.91
cg06700871	chr2	84686330	1.526	0.6867	0.0292	0.91	SUCLG1	6.15
cg27282987	chr3	127349158	-1.871	0.8419	0.0292	0.91	PODXL2	38.04
cg18698681	chr6	170571686	-3.178	1.43	0.0292	0.91	LOC154449	46.7
cg13674914	chr7	14429205	-5.842	2.629	0.0292	0.91	DGKB	44.44
cg17042439	chr1	117529772	-5.979	2.69	0.0292	0.91	PTGFRN	76.72
cg02896970	chr16	87460610	2.114	0.9514	0.0292	0.91	ZCCHC14	83.99
cg04205692	chrX	52964681	-1.272	0.5724	0.0292	0.91		5.11
cg02563553	chr3	135913687	-0.6992	0.3146	0.0292	0.91	MSL2	4.05
cg01275934	chr7	2296365	-2.097	0.9435	0.0292	0.91	SNX8	80
cg14658067	chr7	1273394	-3.545	1.595	0.0292	0.91	UNCX	9.19
cg19515245	chr2	97151922	-1.864	0.8386	0.0292	0.91		45.97
cg01379317	chr4	84030975	-1.068	0.4805	0.0292	0.91	PLAC8	8.09
cg01309569	chr1	5950209	-2.401	1.081	0.0292	0.91	NPHP4	82.82
cg07511723	chr8	1323048	-7.065	3.179	0.0292	0.91		73.92
cg04461867	chr14	94919295	-4.391	1.976	0.0292	0.91	SERPINA11	27.23
cg18620396	chr18	12703241	-0.5764	0.2594	0.0292	0.91	PSMG2	4.58
cg16342298	chr1	47902085	-2.038	0.9172	0.0292	0.91	FOXD2	67.93
cg14710850	chr1	227689829	-8.592	3.867	0.0293	0.91		83.21
cg03605339	chr17	73105863	-0.4189	0.1885	0.0293	0.91	ARMC7	2.92
cg14591511	chr9	114375915	-2.697	1.214	0.0293	0.91		75.73
cg06126323	chrX	68836571	-3.656	1.646	0.0293	0.91	EDA	19.06
cg06642677	chr1	203829775	-2.887	1.299	0.0293	0.91	SNRPE	57.62
cg22367678	chr1	33077705	-0.7461	0.3358	0.0293	0.91		7.19
cg15000379	chr17	42733662	-1.229	0.553	0.0293	0.91	C17orf104	3.29
cg12395205	chr18	12254469	-6.532	2.94	0.0293	0.91	CIDEA	30.4
cg02997755	chr20	24449734	-1.847	0.8313	0.0293	0.91	TMEM90B	6.87
cg01233392	chr1	85665444	-2.959	1.332	0.0293	0.91	SYDE2	46.47
cg13051249	chr7	6594886	-1.041	0.4688	0.0293	0.91		87.77
cg03069665	chr2	135809802	-0.2569	0.1157	0.0293	0.91	RAB3GAP1	3.73
cg09013480	chr12	133009754	-6.158	2.772	0.0293	0.91		47.26
cg25774608	chr12	6250507	-2.841	1.279	0.0293	0.91		32.74
cg01510218	chr22	27299994	-1.226	0.5518	0.0293	0.91		11.65
cg06893491	chr19	14675165	3.095	1.393	0.0293	0.91	TECR	28.38
cg04306613	chr18	29599124	-0.4279	0.1926	0.0293	0.91	RNF125	3.62
cg13079247	chr14	75467140	-2.167	0.9756	0.0293	0.91		77.29
cg19734045	chr3	137852643	-2.836	1.277	0.0293	0.91	A4GNT	82.73
cg21610436	chr8	22658864	-4.373	1.969	0.0293	0.91	PEBP4	61.65
cg20043937	chr15	57883427	-2.024	0.9116	0.0293	0.91	GCOM1	39.28
cg24878594	chr1	11708564	-5.944	2.676	0.0293	0.91	FBXO2	47.34
cg22967106	chr6	467315	-4.141	1.865	0.0293	0.91		64.75
cg20609344	chr11	101785659	-0.2722	0.1226	0.0293	0.91	KIAA1377	2.19
cg03122453	chr10	18940666	-0.2287	0.103	0.0293	0.91	NSUN6	2.24
cg18246262	chr8	9762100	-8.09	3.643	0.0293	0.91	MIR124-1	22.82
cg13468041	chr4	74902951	-0.6484	0.292	0.0293	0.91	CXCL3	92.87
cg09801687	chr1	21835424	-0.7675	0.3456	0.0294	0.91	ALPL	7.92
cg13909895	chr22	51066142	-4.165	1.876	0.0294	0.91	ARSA	16.47
cg19550035	chrX	50648419	-4.102	1.847	0.0294	0.91	LOC347376	83.77
cg15992935	chr6	137366346	-3.982	1.793	0.0294	0.91	IL20RA	78.62
cg21694044	chr22	41215540	-1.348	0.607	0.0294	0.91	SLC25A17	9.64
cg08460032	chr11	14909425	0.7188	0.3237	0.0294	0.91	CYP2R1	93.77
cg11857320	chr4	85424195	-3.138	1.413	0.0294	0.91		72.39
cg26214645	chr17	80292081	-2.364	1.065	0.0294	0.91	SECTM1	37.56
cg21382567	chr1	92263858	-1.003	0.4516	0.0294	0.91	TGFBR3	33.87
cg12440549	chr13	28541477	-4.404	1.984	0.0294	0.91	CDX2	31.27
cg09418701	chr10	89494857	-1.712	0.7712	0.0294	0.91	PAPSS2	29.83
cg01639032	chr6	31783029	-9.315	4.196	0.0294	0.91	HSPA1A	21.11
cg09007447	chr1	114545478	-1.88	0.8467	0.0294	0.91		33.66
cg14266156	chr17	54829018	-3.414	1.538	0.0294	0.91		28.68
cg02235049	chr3	186559186	-2.49	1.122	0.0294	0.91	ADIPOQ	55.22
cg16142855	chr4	379900	-8.296	3.737	0.0294	0.91		36.77
cg22740006	chr11	66626141	-2.144	0.9659	0.0294	0.91	PC	94.82
cg02910574	chr16	89725401	-1.921	0.8654	0.0294	0.91	C16orf55	54.36
cg04292672	chr1	2319796	-0.9853	0.4438	0.0294	0.91	MORN1	87.19
cg15302800	chr8	140745660	-0.9041	0.4073	0.0294	0.91	TRAPPC9	92.51
cg25179853	chr11	68924577	-2.571	1.158	0.0294	0.91		43.33
cg15929506	chr3	126113454	-2.822	1.271	0.0294	0.91	CCDC37	31.18
cg19179973	chr6	83775554	-0.3124	0.1407	0.0294	0.91	UBE2CBP	2.21
cg00741954	chr6	1766046	0.5481	0.247	0.0294	0.91	GMDS	95.13
cg04878159	chr17	17580647	3.113	1.403	0.0294	0.91		52.35
cg01617071	chr7	964629	-3.211	1.447	0.0294	0.91	ADAP1	45.14
cg13909405	chr2	37903481	-3.473	1.565	0.0294	0.91		67.5
cg24701772	chr1	51888961	1.92	0.8651	0.0294	0.91	EPS15	78.62
cg16278077	chr1	205635579	0.4272	0.1925	0.0294	0.91	SLC45A3	96.36
cg07235253	chr7	99156031	-1.756	0.791	0.0294	0.91	ZNF655	3.14
cg17585445	chrX	71299647	-3.481	1.569	0.0294	0.91	NHSL2	66.55
cg11170424	chr13	113570979	-6.92	3.118	0.0294	0.91		61.34
cg22717525	chr13	37680829	-4.351	1.961	0.0294	0.91	CSNK1A1L	76.13
cg03849851	chr6	166980629	5.333	2.403	0.0294	0.91	RPS6KA2	66.34
cg17075998	chrX	40104353	-2.875	1.295	0.0294	0.91		60.94
cg11613383	chr2	61412361	-1.323	0.5963	0.0294	0.91	AHSA2	80.16
cg06643849	chr19	57742421	-6.187	2.788	0.0295	0.91	AURKC	52.93
cg03332314	chr8	146278003	-1.47	0.6623	0.0295	0.91	C8orf33	4.05
cg17395064	chr12	104609476	-0.2778	0.1252	0.0295	0.91	TXNRD1	2.96
cg06798491	chr11	62538386	-2.121	0.9558	0.0295	0.91	TAF6L	24.1
cg16745033	chr8	81143546	-1.597	0.7198	0.0295	0.91		12.77
cg26270695	chr15	78640434	-2.569	1.158	0.0295	0.91	CRABP1	25.38
cg20674014	chr1	1225219	-4.338	1.955	0.0295	0.91	SCNN1D	37
cg20256574	chr11	68851821	-0.9728	0.4384	0.0295	0.91	TPCN2	90.58
cg01084328	chrX	40064418	-2.696	1.215	0.0295	0.91		76.12
cg08219531	chr3	72495966	-0.2002	0.09024	0.0295	0.91	RYBP	2.36
cg25684349	chr12	107725084	-2.663	1.2	0.0295	0.91	BTBD11	76.92
cg09341352	chr19	45459103	-0.7942	0.3579	0.0295	0.91	CLPTM1	9.01
cg14068853	chr9	134156685	-4.115	1.855	0.0295	0.91		56.41
cg03117556	chr19	42349127	-4.833	2.178	0.0295	0.91	LYPD4	45.91
cg19098790	chr22	24921764	-1.195	0.5387	0.0295	0.91	UPB1	13.89
cg09791812	chr7	44121910	-0.2353	0.1061	0.0295	0.91	POLM	2.02
cg02805810	chr1	31661026	-3.102	1.398	0.0295	0.91	NKAIN1	45.75
cg04649669	chr5	11239963	-1.044	0.4705	0.0295	0.91	CTNND2	91.17
cg05850431	chr11	93753348	-0.7104	0.3202	0.0295	0.91	HEPHL1	93.62
cg09580859	chr8	144601800	0.2783	0.1254	0.0295	0.91	ZC3H3	97.64
cg16120460	chr13	114898131	-0.3133	0.1412	0.0295	0.91	RASA3	3.16
cg12490835	chr10	22623821	-4.714	2.125	0.0295	0.91		49.02
cg24563804	chr1	6452882	-1.844	0.8313	0.0295	0.91	ACOT7	25.57
cg22014737	chr8	56685713	-0.2392	0.1078	0.0295	0.91	TMEM68	2.08
cg16175862	chr7	6676630	-0.5717	0.2577	0.0295	0.91		2.38
cg17254701	chr17	78158076	-1.721	0.776	0.0295	0.91	CARD14	80.47
cg05033295	chr17	70405164	-1.94	0.8744	0.0295	0.91		23
cg23029494	chr19	50167926	-0.7734	0.3487	0.0295	0.91	IRF3	5.61
cg04116297	chr3	46305273	-1.765	0.7959	0.0295	0.91	CCR3	78.84
cg08415557	chr19	9226505	-4.655	2.098	0.0295	0.91	OR7G1	58.79
cg15408476	chrX	16733566	-2.81	1.267	0.0295	0.91		86.03
cg24119798	chr11	45376874	-3.698	1.667	0.0295	0.91		36.34
cg02516388	chr17	48503634	-1.125	0.5071	0.0295	0.91	ACSF2	2.6
cg07037509	chr1	112285979	-2.064	0.9304	0.0295	0.91	C1orf183	44.01
cg07816006	chr12	131401305	-7.133	3.216	0.0295	0.91		53.64
cg02776375	chr2	219507531	1.258	0.5672	0.0295	0.91	ZNF142	84.33
cg00316800	chr2	10406539	-4.686	2.113	0.0295	0.91		49.72
cg05847586	chr2	45235512	-2.845	1.283	0.0296	0.91	SIX2	55.91
cg03623155	chr15	90320033	-1.522	0.6862	0.0296	0.91	MESP2	6.6
cg02705035	chr15	25457690	-2.819	1.271	0.0296	0.91	SNORD115-15	30.96
cg04404489	chr13	79175210	-6.041	2.724	0.0296	0.91	POU4F1	58.09
cg17065852	chr1	22141390	-2.862	1.291	0.0296	0.91	LDLRAD2	54.86
cg25154482	chr5	179497098	-2.225	1.003	0.0296	0.91	RNF130	76.99
cg12614395	chr1	42085415	-1.33	0.5999	0.0296	0.91	HIVEP3	88.92
cg17337269	chr10	115389448	-1.097	0.4948	0.0296	0.91	NRAP	89.4
cg03607680	chr1	48450020	-0.9739	0.4392	0.0296	0.91		3.97
cg19430164	chr17	42130777	1.445	0.6515	0.0296	0.91	LSM12	82.5
cg15003570	chr10	133529939	-6.335	2.857	0.0296	0.91		28.72
cg09571713	chr4	168154775	7.561	3.41	0.0296	0.91	SPOCK3	31.04
cg14056849	chr9	115771599	-8.443	3.808	0.0296	0.91	LOC169834	36.38
cg18692596	chr11	10879861	-0.7399	0.3337	0.0296	0.91	ZBED5	5.84
cg05414135	chr8	56238612	-5.442	2.455	0.0296	0.91	XKR4	34.71
cg00189061	chr16	20709548	-4.116	1.857	0.0296	0.91		56.04
cg19766441	chr4	25657365	-0.2596	0.1171	0.0296	0.91	SLC34A2	2.41
cg24291747	chr20	62156756	-2.521	1.137	0.0296	0.91		19.93
cg01702009	chr6	42883762	-0.6003	0.2708	0.0296	0.91	PTCRA	94.37
cg02096916	chr7	22396637	-0.1991	0.0898	0.0296	0.91	RAPGEF5	1.55
cg02517488	chr8	10470600	0.7919	0.3572	0.0296	0.91	RP1L1	98.2
cg14260648	chr8	143324707	-7.593	3.425	0.0296	0.91	TSNARE1	53.03
cg04525673	chr11	116228419	-3.49	1.574	0.0296	0.91		78.17
cg00548708	chr17	48041547	-0.4064	0.1833	0.0296	0.91		2.53
cg08763461	chr5	145710603	-3.632	1.638	0.0296	0.91		29.56
cg00757327	chr12	49390906	-1.398	0.6305	0.0296	0.91	DDN	12.33
cg01562471	chr3	58571215	-2.049	0.9246	0.0296	0.91		3.05
cg07912337	chrX	153744670	3.596	1.622	0.0296	0.91	FAM3A	11.32
cg03131064	chr19	3062986	3.088	1.393	0.0296	0.91	AES	7.65
cg12999267	chr12	94376970	-2.955	1.333	0.0296	0.91		58.33
cg05261559	chr13	20702922	-0.8097	0.3653	0.0296	0.91		4.55
cg10071643	chr6	137814356	-4.103	1.851	0.0296	0.91	OLIG3	16.6
cg18793688	chr1	247588074	-2.207	0.9957	0.0296	0.91	NLRP3	41.12
cg00581422	chr3	127794831	-4.082	1.842	0.0296	0.91		33.51
cg17970078	chr21	46086578	-3.822	1.724	0.0297	0.91	C21orf29	48.51
cg06949629	chr10	128165159	-3.103	1.4	0.0297	0.91	C10orf90	46.53
cg07851290	chr2	31108366	-2.149	0.9695	0.0297	0.91		31.3
cg13426351	chr9	132956279	-3.104	1.4	0.0297	0.91	FREQ	74.33
cg09531376	chr11	133234073	-5.576	2.516	0.0297	0.91	OPCML	50.2
cg00034376	chr2	64068959	-0.3436	0.155	0.0297	0.91	UGP2	3.74
cg13981026	chr9	101726137	-3.352	1.512	0.0297	0.91	COL15A1	73.92
cg09230732	chr5	54603874	-0.3866	0.1745	0.0297	0.91	DHX29	4.06
cg13732865	chr4	154711512	-2.391	1.079	0.0297	0.91	SFRP2	71.94
cg24236591	chr20	21082729	-5.449	2.459	0.0297	0.91		30.63
cg24066843	chr5	140724720	-6.338	2.86	0.0297	0.91	PCDHGA2	52.49
cg22720482	chr8	62066624	-3.257	1.47	0.0297	0.91		67.85
cg00327544	chr7	32307671	-5.389	2.432	0.0297	0.91		64.73
cg02771843	chr3	69062953	-0.4188	0.189	0.0297	0.91	C3orf64	2.98
cg11472422	chr17	80926014	-0.901	0.4066	0.0297	0.91	B3GNTL1	91.11
cg04594276	chrX	32830005	-7.595	3.428	0.0297	0.91	DMD	66.59
cg12762583	chr10	35463740	-1.647	0.7434	0.0297	0.91	CREM	42.8
cg16091981	chr1	17634543	-2.071	0.9347	0.0297	0.91	PADI4	46.26
cg18376306	chr1	76254508	-2.369	1.069	0.0297	0.91	RABGGTB	81.52
cg01861555	chr20	62439108	-5.274	2.38	0.0297	0.91		88.6
cg23900422	chr17	77679767	-7.625	3.441	0.0297	0.91		37.5
cg08062812	chr1	91191232	-6.202	2.799	0.0297	0.91		32.17
cg22806907	chr17	40826212	-4.652	2.1	0.0297	0.91	PLEKHH3	33.5
cg02091607	chr16	30760815	0.5154	0.2326	0.0297	0.91	PHKG2	95.83
cg01522553	chr1	110775554	-0.7888	0.356	0.0297	0.91	KCNC4	93.57
cg17041378	chrX	99987172	4.159	1.877	0.0297	0.91	SYTL4	19.24
cg10522466	chr16	90097645	1.657	0.748	0.0297	0.91	C16orf3	89.14
cg02202141	chr3	35681158	-2.21	0.9976	0.0297	0.91		7.97
cg15073784	chr2	105406666	-5.697	2.571	0.0297	0.91		33.18
cg10983586	chr11	65624773	-0.1746	0.07881	0.0297	0.91	CFL1	2.11
cg09175834	chr12	78225315	-8.934	4.033	0.0297	0.91	NAV3	63.35
cg00788710	chr1	208649506	-1.781	0.8041	0.0297	0.91		86.79
cg00080987	chr3	126937362	-2.863	1.293	0.0297	0.91		29.91
cg04568564	chr17	74075336	-1.922	0.8675	0.0297	0.91	ZACN	27.54
cg10319331	chr12	126105704	-0.7663	0.3459	0.0297	0.91	TMEM132B	6.62
cg11299062	chr12	24832119	-2.939	1.327	0.0297	0.91		34.46
cg03312565	chr1	4577365	-2.86	1.291	0.0297	0.91		22.77
cg17961077	chr8	297436	-2.359	1.065	0.0297	0.91		29.73
cg26808747	chr10	128077376	2.886	1.303	0.0297	0.91	ADAM12	35.19
cg23353252	chr3	191034239	-6.414	2.896	0.0297	0.91	UTS2D	91.37
cg04772644	chr6	33165428	-1.335	0.6029	0.0297	0.91	RXRB	20.4
cg25140571	chr3	8811437	-0.8084	0.365	0.0297	0.91	OXTR	8.3
cg15701111	chr12	52685334	-4.414	1.993	0.0297	0.91	KRT81	49.75
cg03639897	chr20	897545	-3.397	1.534	0.0297	0.91	ANGPT4	71.8
cg12217778	chrX	48367176	3.141	1.418	0.0298	0.91	PORCN	13.68
cg13845147	chr19	8115362	-0.4658	0.2103	0.0298	0.91		3.56
cg11052958	chr7	21583226	-2.108	0.9519	0.0298	0.91	DNAH11	11.08
cg17221316	chrX	137700841	-6.119	2.763	0.0298	0.91	LOC158696	57.71
cg05296188	chr6	108166601	-1.273	0.5748	0.0298	0.91		86.03
cg04333863	chr2	70121129	-0.339	0.1531	0.0298	0.91	SNRNP27	4.89
cg13955347	chr12	9106586	-3.082	1.392	0.0298	0.91		79.92
cg22677268	chr10	45475128	-1.993	0.9001	0.0298	0.91	C10orf10	82.22
cg18893138	chr11	44748327	-0.9579	0.4326	0.0298	0.91		7.16
cg18663382	chr6	30418789	-4.478	2.022	0.0298	0.91		21.98
cg11555315	chrX	53115787	-2.389	1.079	0.0298	0.91	TSPYL2	66.58
cg03683166	chr13	113611729	-4.076	1.84	0.0298	0.91		28.36
cg26879203	chr10	23632825	-3.09	1.395	0.0298	0.91	C10orf67	11.13
cg16343302	chr5	10649157	-4.15	1.874	0.0298	0.91	ANKRD33B	83.35
cg21919596	chr1	6201851	-2.232	1.008	0.0298	0.91	CHD5	17.8
cg06824394	chr7	86846535	-1.489	0.6724	0.0298	0.91	C7orf23	85.25
cg01870330	chr4	1534685	-3.583	1.618	0.0298	0.91		44.6
cg09348985	chr10	44881750	-4.053	1.83	0.0298	0.91	CXCL12	51.67
cg27181343	chr3	125314566	-0.3316	0.1498	0.0298	0.91	OSBPL11	3.17
cg26611683	chr13	41241734	-1.84	0.8309	0.0298	0.91	FOXO1	23.93
cg08608193	chr7	37960902	-5.122	2.313	0.0298	0.91	EPDR1	7.79
cg23889010	chr20	43882990	-2.178	0.9837	0.0298	0.91	SLPI	44.31
cg20451802	chr7	132937811	-0.2562	0.1157	0.0298	0.91	EXOC4	2.82
cg22977139	chr14	101531867	-4.414	1.994	0.0298	0.91	MIR369	63.88
cg24324354	chr12	58004248	-3.377	1.525	0.0298	0.91	GEFT	23.08
cg22165071	chr15	35384714	-3.493	1.578	0.0298	0.91		87.54
cg00184512	chr1	8383636	1.147	0.518	0.0298	0.91	SLC45A1	90.57
cg11488893	chr11	14994381	-2.744	1.239	0.0298	0.91	CALCA	27.77
cg09456094	chr2	231280878	-0.1521	0.0687	0.0298	0.91	SP100	1.65
cg12509712	chr17	66270134	-4.649	2.1	0.0298	0.91	ARSG	70.86
cg05544413	chr6	127663627	0.7896	0.3567	0.0298	0.91	ECHDC1	5.74
cg04738151	chr12	70004638	-0.8323	0.376	0.0298	0.91	LRRC10	89.85
cg04212922	chr4	141173867	-1.72	0.7769	0.0298	0.91		7.36
cg02780269	chr17	80292252	-3.007	1.359	0.0299	0.91	SECTM1	70.9
cg24713343	chr1	52082692	-0.6159	0.2783	0.0299	0.91	OSBPL9	4.92
cg09781827	chr13	28553805	-1.385	0.6259	0.0299	0.91	PRHOXNB	10.29
cg20629183	chr17	41985830	-1.343	0.6068	0.0299	0.91	MPP2	7.24
cg03426023	chr16	54972078	-4.018	1.815	0.0299	0.91		14.98
cg10216105	chr2	113239349	-0.2557	0.1155	0.0299	0.91	TTL	3.03
cg06207778	chr1	15672633	-2.99	1.351	0.0299	0.91	FHAD1	79.31
cg06629702	chr1	2706960	-5.829	2.633	0.0299	0.91		46.25
cg06020207	chr10	131766412	-4.442	2.007	0.0299	0.91		34.93
cg04427987	chrX	124453701	4.44	2.006	0.0299	0.91		86.09
cg10147797	chr16	82045078	-6.584	2.975	0.0299	0.91	SDR42E1	43.87
cg07625840	chr4	119274341	-1.536	0.694	0.0299	0.91	PRSS12	9.48
cg20454518	chr12	133135463	-4.495	2.031	0.0299	0.91	FBRSL1	64.26
cg02335642	chr6	3053739	-1.042	0.4709	0.0299	0.91		6.36
cg20413923	chr1	27022645	-0.5139	0.2322	0.0299	0.91	ARID1A	3.52
cg11939465	chr15	40545224	7.146	3.229	0.0299	0.91	PAK6	10.81
cg13557631	chr15	92396449	-0.4162	0.188	0.0299	0.91	SLCO3A1	4.08
cg00462362	chr19	55591148	-2.79	1.261	0.0299	0.91	EPS8L1	69.31
cg00859622	chr20	36532668	-3.304	1.493	0.0299	0.91	VSTM2L	57.26
cg03151165	chr8	41107543	-2.436	1.101	0.0299	0.91		32.46
cg24455405	chr6	33172353	-3.159	1.427	0.0299	0.91	HSD17B8	15.96
cg15473186	chr3	53530075	-7.082	3.2	0.0299	0.91	CACNA1D	49.91
cg01241375	chr9	102861774	-0.4485	0.2027	0.0299	0.91	INVS	3.3
cg07231132	chr17	48350498	-0.2987	0.135	0.0299	0.91	TMEM92	3.15
cg07343790	chr13	113528166	-7.433	3.359	0.0299	0.91	ATP11A	69.04
cg02898977	chr14	24662177	11.03	4.983	0.0299	0.91	TM9SF1	83.35
cg22629762	chr8	1864390	4.914	2.221	0.0299	0.91	ARHGEF10	77.12
cg07337480	chr17	39581912	-1.541	0.6962	0.0299	0.91	KRT37	87.12
cg18176395	chr1	3045166	-5.189	2.345	0.0299	0.91	PRDM16	59.71
cg19696976	chr1	24117402	-0.4414	0.1994	0.0299	0.91	LYPLA2	3.75
cg04898797	chr11	64570331	-1.304	0.5894	0.0299	0.91	MAP4K2	21.55
cg11970458	chr16	31213481	-2.992	1.352	0.0299	0.91	PYCARD	9.95
cg08528778	chr19	17634071	-1.323	0.5977	0.0299	0.91	FAM129C	12.7
cg22073798	chr11	65793525	-3.023	1.366	0.0299	0.91	CATSPER1	86.88
cg25929046	chr22	23409066	-1.847	0.8345	0.0299	0.91	RTDR1	31.07
cg24051818	chr1	55107918	-1.39	0.6281	0.0299	0.91	C1orf175	89.69
cg11482422	chr10	11206813	3.246	1.467	0.0299	0.91	CUGBP2	34.08
cg20702390	chr2	18766018	-4.167	1.883	0.0299	0.91	NT5C1B	78.21
cg01111842	chr9	140444966	-0.6779	0.3064	0.0299	0.91	PNPLA7	7.59
cg12008047	chr19	18497143	-4.916	2.222	0.0299	0.91	GDF15	42
cg21381065	chr18	49866304	-2.358	1.066	0.0299	0.91	DCC	12.73
cg27049539	chr2	234395837	-1.606	0.726	0.0299	0.91	USP40	22.05
cg05740157	chr15	93968248	-2.435	1.1	0.0299	0.91		78.4
ch.6.144195587R	chr6	144153894	-0.7034	0.3179	0.0299	0.91		5.18
cg16016506	chr3	46936290	-2.021	0.9136	0.0299	0.91	PTH1R	88.35
cg14193678	chr3	44666490	-6.028	2.725	0.0299	0.91	ZNF197	15.75
cg00215017	chr10	134818683	-6.511	2.943	0.0299	0.91		51.55
cg16103098	chr14	101192374	-4.318	1.952	0.03	0.91	DLK1	57.01
cg25726357	chr6	163147733	-1.581	0.7147	0.03	0.91	PACRG	88.85
cg25257522	chr6	52860247	-0.5055	0.2285	0.03	0.91	GSTA4	5.58
cg10259521	chr15	79428573	-2.98	1.347	0.03	0.91		32.64
cg24793022	chr6	160296499	-1.972	0.8913	0.03	0.91		61.7
cg15475714	chr12	128304430	-6.847	3.095	0.03	0.91		36.87
cg24151308	chrX	52826694	-3.013	1.362	0.03	0.91	SPANXN5	73.27
cg10058095	chrX	125301098	-5.763	2.605	0.03	0.91	DCAF12L2	54.14
cg04875162	chrX	90689826	-3.098	1.401	0.03	0.91	PABPC5	7.42
cg05925503	chr8	103922667	1.868	0.8445	0.03	0.91		62.6
cg03811411	chr5	155753616	-5.514	2.493	0.03	0.91	SGCD	72.94
cg14714614	chr6	170566462	-2.899	1.311	0.03	0.91	LOC154449	80.39
cg23248051	chr5	113753120	-5.878	2.658	0.03	0.91	KCNN2	57.76
cg02211519	chr11	2407267	-2.047	0.9255	0.03	0.91	CD81	82.3
cg22882665	chr2	45241110	-4.293	1.941	0.03	0.91		8.75
cg04521512	chr19	9299162	-5.348	2.418	0.03	0.91	OR7D2	72.34
cg15531562	chr11	65601754	-5.496	2.485	0.03	0.91	SNX32	24.26
cg17277845	chr12	58019807	-2.223	1.005	0.03	0.91	B4GALNT1	25.28
cg07673466	chrX	70363469	-3.042	1.376	0.03	0.91	NLGN3	46.19
cg04467702	chr16	71320629	-0.5406	0.2444	0.03	0.91	FTSJD1	93.09
cg17474651	chrX	140925194	-6.797	3.074	0.03	0.91	MAGEC3	49.85
cg07097538	chr11	92539268	-2.371	1.072	0.03	0.91	FAT3	87.78
cg04338966	chr11	118955391	-0.8826	0.3991	0.03	0.91	HMBS	6.6
cg19658284	chr2	152118459	-0.3524	0.1593	0.03	0.91	RBM43	2.97
cg20454213	chr11	70305696	-1.126	0.5092	0.03	0.91		88.82
cg06102954	chr21	42741788	-3.775	1.707	0.03	0.91	MX2	20.15
cg20266320	chr1	6800814	-3.652	1.651	0.03	0.91		65.24
cg08144559	chr19	11832155	-2.57	1.162	0.03	0.91	ZNF823	82.06
cg23631759	chr1	3143682	-3.281	1.484	0.03	0.91	PRDM16	28.8
cg05531317	chr2	220194899	-3.426	1.549	0.03	0.91	RESP18	28.55
cg09545293	chr7	155325960	-5.49	2.483	0.03	0.91	CNPY1	22.13
cg04006133	chr16	84172431	-2.362	1.068	0.03	0.91	HSDL1	31.65
cg00114393	chr3	145879430	-5.324	2.408	0.03	0.91	PLOD2	21.09
cg03314315	chr7	127839989	-1.126	0.5092	0.03	0.91		87.18
cg08754149	chr10	78204159	-2.126	0.9616	0.03	0.91	C10orf11	28.03
cg06970090	chr10	73848823	-1.669	0.755	0.03	0.91	SPOCK2	30.89
cg14518209	chr5	151066268	-4.147	1.875	0.03	0.91	SPARC	38.48
cg07274820	chr16	50056573	-5.392	2.439	0.03	0.91		49.04
cg05348982	chr12	81331012	-4.406	1.993	0.0301	0.91	MIR618	9.93
cg13159946	chr20	30073521	-4.515	2.042	0.0301	0.91	NCRNA00028	29.07
cg07305514	chr2	242470507	-2.348	1.062	0.0301	0.91		41.59
cg02953397	chr1	1238678	1.066	0.4821	0.0301	0.91	ACAP3	92.52
cg20028827	chr13	79169823	-6.022	2.724	0.0301	0.91		23.73
cg24996179	chr2	233285607	-0.3461	0.1565	0.0301	0.91		1.87
cg24900663	chr19	38810166	-2.151	0.973	0.0301	0.91	KCNK6	8.18
cg06525670	chr13	30528708	-2.381	1.077	0.0301	0.91		21.4
cg08667740	chr16	88711583	-3.524	1.594	0.0301	0.91	CYBA	78.13
cg20942429	chr17	70333268	-3.989	1.805	0.0301	0.91		45.85
cg21380294	chr15	85144807	-1.376	0.6225	0.0301	0.91	ZSCAN2	13.64
cg15959205	chr14	91281552	-1.662	0.7519	0.0301	0.91	TTC7B	23.23
cg18400281	chr10	24633303	-0.9001	0.4072	0.0301	0.91	KIAA1217	91.89
cg17243637	chr1	44871099	-0.2493	0.1128	0.0301	0.91	RNF220	2.65
cg25968326	chr10	97051613	-0.6578	0.2976	0.0301	0.91	PDLIM1	92.06
cg05639203	chr15	40331584	-0.5315	0.2405	0.0301	0.91	SRP14	3.58
cg25148528	chr20	48101550	-2.49	1.127	0.0301	0.91		13.72
cg23022057	chr1	3352544	-3.263	1.476	0.0301	0.91	PRDM16	38.25
cg06376426	chr1	24648203	-1.433	0.6485	0.0301	0.91	GRHL3	30.97
cg12849224	chr2	1940991	-6.229	2.818	0.0301	0.91	MYT1L	43.21
cg19589427	chr1	173019720	-1.279	0.5788	0.0301	0.91	TNFSF18	87.17
cg02031638	chr22	36959246	-4.23	1.914	0.0301	0.91		69.29
cg23832225	chrX	77151104	1.438	0.6505	0.0301	0.91	MAGT1	8.23
cg23493412	chr17	63491688	-3.472	1.571	0.0301	0.91		68.92
cg23145915	chr12	58146234	-0.2513	0.1137	0.0301	0.91	CDK4	2.27
cg24928100	chr3	125094316	-0.2151	0.09732	0.0301	0.91	ZNF148	1.8
cg26875135	chr7	1221192	-2.823	1.277	0.0301	0.91		17.36
cg04054921	chr11	1918276	-1.549	0.7009	0.0301	0.91		14.96
cg17524021	chr5	140381745	-3.249	1.47	0.0301	0.91	PCDHA7	18.25
cg02084758	chr17	77536754	-3.114	1.409	0.0301	0.91		89.44
cg19302285	chr8	98505008	-5.982	2.707	0.0301	0.91		71.88
cg22366350	chr12	57082604	-0.5596	0.2532	0.0301	0.91	PTGES3	4.87
cg25398044	chr7	105615808	-2.035	0.9211	0.0301	0.91	FLJ23834	85.24
cg04400145	chr20	1873682	-1.423	0.6442	0.0301	0.91	SIRPA	77.62
cg18391978	chr14	97129577	1.186	0.5367	0.0301	0.91		96.67
cg23670794	chr3	111313065	-2.608	1.18	0.0301	0.91	ZBED2	77.94
cg19719987	chr12	121175481	-1.571	0.711	0.0301	0.91	ACADS	84.33
cg10893140	chr3	49158297	-0.2312	0.1046	0.0301	0.91	USP19	1.97
cg24365766	chr4	82367672	-2.181	0.9871	0.0302	0.91	RASGEF1B	29.92
cg00458274	chr17	7910040	-0.9937	0.4498	0.0302	0.91	GUCY2D	91.89
cg11731606	chr1	43770899	-4.097	1.854	0.0302	0.91	TIE1	72.62
cg01587064	chr11	75878127	-1.707	0.7727	0.0302	0.91		81.93
cg11793783	chr5	176103447	-1.739	0.7873	0.0302	0.91		69.8
cg16523655	chr6	30103301	-3.846	1.741	0.0302	0.91	TRIM40	86.76
cg23548640	chr8	789977	6.775	3.066	0.0302	0.91		77.87
cg12007399	chr19	3868876	-2.905	1.315	0.0302	0.91	ZFR2	17.46
cg03595478	chr19	49232604	-3.029	1.371	0.0302	0.91	RASIP1	73.84
cg14515381	chr9	35073808	-2.773	1.255	0.0302	0.91	VCP	84.83
cg00806481	chr1	2996650	-5.86	2.653	0.0302	0.91	PRDM16	51.37
cg13420422	chr7	140770260	-2.584	1.17	0.0302	0.91		80.11
cg22285878	chr7	130419173	-0.2146	0.09713	0.0302	0.91	KLF14	2.2
cg20431201	chrX	152712110	-2.829	1.281	0.0302	0.91	TREX2	66.38
cg21016188	chrX	153672702	2.835	1.283	0.0302	0.91	FAM50A	6.16
cg01582532	chr16	85676526	-1.339	0.6061	0.0302	0.91	KIAA0182	87.13
cg16515523	chr1	171811529	-1.746	0.7906	0.0302	0.91	DNM3	4.72
cg26267038	chrX	21392988	3.805	1.722	0.0302	0.91	CNKSR2	19.33
cg07721203	chr15	58357922	-3.033	1.373	0.0302	0.91	ALDH1A2	7.07
cg27390627	chr1	242874219	-5.43	2.458	0.0302	0.91		50.98
cg26389955	chr17	64640562	-1.243	0.5628	0.0302	0.91	PRKCA	89.25
cg09149149	chr6	166401618	-0.6004	0.2718	0.0302	0.91	LOC441177	3.33
cg23095743	chr10	104000831	-4.903	2.219	0.0302	0.91	PITX3	20.41
cg20252850	chr21	39289065	-0.5528	0.2502	0.0302	0.91	KCNJ6	3.89
cg07691705	chr7	156802325	-1.992	0.902	0.0302	0.91	MNX1	8.99
cg15380607	chr6	138188545	-0.5192	0.2351	0.0302	0.91	TNFAIP3	3.46
cg05260852	chrX	54665817	-3.832	1.735	0.0302	0.91		13.81
cg00788739	chr22	31002942	-4.005	1.813	0.0302	0.91	TCN2	11.36
cg00306426	chr1	70687415	-2.439	1.104	0.0302	0.91	SFRS11	10.73
cg15133719	chr2	223163804	-4.567	2.068	0.0302	0.91	PAX3	44.53
cg11138929	chr3	113251189	-0.7724	0.3497	0.0302	0.91	SIDT1	3.08
cg21815550	chr5	107009036	-0.2803	0.1269	0.0302	0.91		2.81
cg09431400	chr7	157276338	-2.703	1.224	0.0302	0.91		36.27
cg11607332	chr17	42019987	-0.828	0.3749	0.0302	0.91	PPY	91.4
cg22940961	chr19	51770775	-2.117	0.9586	0.0302	0.91	C19orf75	55.39
cg02392508	chrX	52961668	-3.688	1.67	0.0302	0.91		79.72
cg00247614	chr20	689300	-4.864	2.203	0.0302	0.91		73.13
cg26139338	chr13	74454568	-0.9478	0.4292	0.0302	0.91	KLF12	88.86
cg16495818	chr11	73306367	-1.865	0.8445	0.0302	0.91	FAM168A	80.46
cg17501395	chr6	149806331	-1.949	0.8828	0.0302	0.91	ZC3H12D	75.36
cg04086977	chr10	134829832	-3.407	1.543	0.0302	0.91		43.89
cg24945965	chr20	44563007	-0.4527	0.205	0.0302	0.91	PCIF1	3.94
cg05431842	chr4	30724915	-4.603	2.084	0.0303	0.91	PCDH7	44.56
cg19825589	chr19	42379710	-2.342	1.06	0.0303	0.91	CD79A	12.49
cg02330818	chr20	62001057	-2.446	1.108	0.0303	0.91		27.09
cg12441624	chr13	114748733	6.025	2.729	0.0303	0.91	RASA3	50.54
cg14705643	chr3	184287328	-1.295	0.5863	0.0303	0.91	EPHB3	6.93
cg11586930	chr1	59314514	-3.149	1.426	0.0303	0.91		81.9
cg25492364	chr17	18266219	-1.204	0.5453	0.0303	0.91	SHMT1	21.2
cg16176048	chr22	50699947	-0.2514	0.1138	0.0303	0.91	MAPK12	1.5
cg03598366	chr8	61789011	-6.067	2.748	0.0303	0.91		73.71
cg18309817	chr18	12254153	-3.277	1.484	0.0303	0.91	CIDEA	21.41
cg10441898	chr1	43839507	-1.618	0.7329	0.0303	0.91		77.4
cg26334558	chr12	51794933	-5.248	2.377	0.0303	0.91		49.29
cg27606397	chr2	173244251	-2.423	1.097	0.0303	0.91		82.64
cg23104439	chr14	54412780	-1.065	0.4823	0.0303	0.91		85.93
cg13543595	chr6	43603597	-4.173	1.89	0.0303	0.91	MAD2L1BP	4.19
cg23683058	chr18	46065067	-1.033	0.4682	0.0303	0.91	KIAA0427	16.34
cg17261040	chr6	143382000	-0.2581	0.1169	0.0303	0.91	AIG1	2.96
cg09198083	chr5	156593331	-5.636	2.553	0.0303	0.91	FAM71B	65
cg03942390	chrX	154062535	-3.689	1.671	0.0303	0.91	LOC100132963	74.53
cg10932121	chr19	1482570	-3.634	1.646	0.0303	0.91	PCSK4	61.71
cg22950793	chr6	16267836	-2.022	0.9159	0.0303	0.91	GMPR	83.49
cg26783679	chr3	62364171	-5.238	2.373	0.0303	0.91		33.47
cg06073355	chr3	99904609	-2.013	0.9121	0.0303	0.91	TMEM30C	44.67
cg02142767	chr12	125348525	-0.4359	0.1975	0.0303	0.91	SCARB1	3.39
cg14623917	chr6	132271548	-4.576	2.073	0.0303	0.91	CTGF	51.23
cg23866916	chr19	1155738	-1.47	0.6662	0.0303	0.91	SBNO2	31.44
cg19387862	chr19	50931875	-1.626	0.7369	0.0303	0.91	SPIB	75.88
cg03070194	chr1	110210684	-0.286	0.1296	0.0303	0.91	GSTM2	2.75
cg13167372	chr17	70536814	-0.5461	0.2474	0.0303	0.91		4.12
cg08930413	chr7	151548036	-2.667	1.208	0.0303	0.91	PRKAG2	51.2
cg13860040	chrX	118602021	3.602	1.632	0.0303	0.91	LOC100303728	20.53
cg23259681	chr12	133169051	-2.737	1.24	0.0303	0.91		34.12
cg14394126	chr4	27005430	-2.166	0.9816	0.0303	0.91	STIM2	77.73
cg17975443	chr17	59534998	-6.978	3.162	0.0303	0.91	TBX4	32.69
cg19040483	chr8	12991196	-0.5615	0.2544	0.0303	0.91	DLC1	4.37
cg07601536	chr6	7248983	-1.314	0.5953	0.0303	0.91	RREB1	78.2
cg15689991	chr12	65019329	1.677	0.7599	0.0303	0.91	RASSF3	13.34
cg03238516	chr7	1195630	-0.8018	0.3633	0.0303	0.91	ZFAND2A	93.1
cg24023026	chr11	66494785	-1.763	0.7987	0.0303	0.91		12.2
cg25303383	chr11	112046403	-2.84	1.287	0.0303	0.91	BCO2	23.88
cg09153683	chr13	50704370	-1.473	0.6673	0.0303	0.91		4.23
cg03892808	chrX	153096307	4.503	2.041	0.0303	0.91	PDZD4	14.14
cg11626791	chr2	172016605	-0.3799	0.1721	0.0303	0.91	TLK1	2.82
cg03361776	chr13	24001967	-2.458	1.114	0.0303	0.91	SACS	59.28
cg17341477	chr12	133246679	-1.1	0.4986	0.0304	0.91	POLE	91.76
cg00031346	chr6	168478519	-3.217	1.458	0.0304	0.91	FRMD1	72.33
cg09031473	chr8	10593133	3.2	1.45	0.0304	0.91		85.2
cg27087243	chr6	25777065	-3.953	1.792	0.0304	0.91	SLC17A4	70.94
cg03861404	chr11	124588157	-1.36	0.6163	0.0304	0.91		2.8
cg05039054	chrX	33357782	-3.134	1.42	0.0304	0.91	DMD	10.45
cg17801983	chr19	18336599	-1.051	0.4764	0.0304	0.91	PDE4C	9.18
cg03816029	chr7	93113314	-4.138	1.875	0.0304	0.91	MIR489	52.42
cg19572242	chrX	153285790	2.867	1.3	0.0304	0.91	IRAK1	17.68
cg00473501	chr17	56354594	-2.056	0.9317	0.0304	0.91	MPO	38.86
cg11596779	chr5	77188947	-0.9976	0.4522	0.0304	0.91		87.58
cg21216933	chr8	6473595	-0.7921	0.359	0.0304	0.91	MCPH1	92.88
ch.1.115475395F	chr1	115673872	-1.061	0.4811	0.0304	0.91		8.42
cg15651650	chr1	205425005	-1.558	0.7063	0.0304	0.91		6.73
cg08719515	chr5	115857138	1.2	0.5437	0.0304	0.91	SEMA6A	83.99
cg24926924	chr2	155434214	-5.545	2.513	0.0304	0.91		68.16
cg20697044	chr17	64971888	-2.122	0.9617	0.0304	0.91	CACNG4	30.36
cg15679432	chr3	149768539	-4.814	2.182	0.0304	0.91		13.63
cg08378129	chr3	128968412	-0.2562	0.1161	0.0304	0.91	COPG	2.4
cg11193462	chr1	48190581	-2.589	1.174	0.0304	0.91		10.5
cg17994214	chrX	40036916	-2.827	1.282	0.0304	0.91	BCOR	80.77
cg10566703	chr5	19989519	-5.286	2.396	0.0304	0.91	CDH18	76.46
cg03410436	chr10	1779904	-3.559	1.614	0.0304	0.91	ADARB2	11.25
cg00849052	chr8	23570444	-1.317	0.5972	0.0304	0.91		82.97
cg22289837	chr8	86350278	-3.897	1.766	0.0304	0.91	CA3	44.15
cg21885995	chr17	74069256	-1.481	0.6714	0.0304	0.91	SRP68	89.05
cg02859655	chr19	3648642	-0.8746	0.3965	0.0304	0.91	PIP5K1C	93.38
cg02295992	chr1	205255619	-1.501	0.6806	0.0304	0.91		84.08
cg17320237	chr2	71454500	-0.4317	0.1957	0.0304	0.91	PAIP2B	5.03
cg19223467	chr12	10183267	-3.905	1.77	0.0304	0.91	CLEC9A	76.84
cg17592268	chr2	144477916	-4.059	1.84	0.0304	0.91	ARHGAP15	48.32
cg27040031	chr16	70378263	-0.7113	0.3225	0.0304	0.91		92.37
cg09796451	chr7	64407607	-2.838	1.286	0.0304	0.91		29.11
cg16532755	chr21	27011482	-0.2106	0.09546	0.0304	0.91	JAM2	2.28
cg27213157	chr6	33266969	-0.5181	0.2349	0.0304	0.91	RGL2	2.98
cg00245789	chr10	105128183	-0.5097	0.2311	0.0304	0.91	TAF5	3.07
cg16696923	chr8	95229872	-3.508	1.59	0.0304	0.91	CDH17	60.59
cg22127730	chr1	7724533	-6.275	2.846	0.0304	0.91	CAMTA1	61.72
cg26918471	chr5	121297617	-0.2995	0.1358	0.0304	0.91	SRFBP1	3.7
cg23839631	chr13	52703373	-0.5893	0.2672	0.0305	0.91	NEK5	5.21
cg13822566	chr11	22648618	1.086	0.4925	0.0305	0.91	FANCF	89.6
cg04769798	chr16	87714169	-3.308	1.5	0.0305	0.91	JPH3	27.61
cg03057173	chr16	57552056	0.3407	0.1545	0.0305	0.91	CCDC102A	97.29
cg24378227	chr6	1396771	-2.322	1.053	0.0305	0.91		54.91
cg02146412	chr11	83501743	-3.504	1.589	0.0305	0.91	DLG2	75.14
cg15907392	chr12	34494852	-4.17	1.891	0.0305	0.91		48.34
cg02746108	chr2	236672961	5.178	2.348	0.0305	0.91	AGAP1	71.63
cg03259126	chr7	56029683	-2.948	1.337	0.0305	0.91		65.85
cg19058262	chr19	1231292	-3.563	1.616	0.0305	0.91	C19orf26	91.03
cg15159131	chr11	132107699	4.712	2.137	0.0305	0.91	NTM	67.5
cg25908504	chr17	74722769	-0.6896	0.3127	0.0305	0.91	JMJD6	5.91
cg23974194	chr14	57284319	-5.554	2.519	0.0305	0.91	OTX2OS1	21.54
cg04697562	chr7	99775862	2.758	1.251	0.0305	0.91	STAG3	71.75
cg10089796	chr3	170076067	-0.1829	0.08294	0.0305	0.91	SKIL	2.45
cg07325459	chr2	221913600	-1.963	0.89	0.0305	0.91		27.78
cg19373649	chr1	207817630	-3.25	1.474	0.0305	0.91	CR1L	18.35
cg08521396	chr16	1060545	-3.74	1.696	0.0305	0.91		39.35
cg01518465	chr12	49351708	-2.273	1.031	0.0305	0.91	ARF3	31.36
cg12446613	chr5	159072916	-2.172	0.9851	0.0305	0.91		28.53
cg21756353	chr19	12792451	-0.7488	0.3396	0.0305	0.91	DHPS	5.84
cg05112555	chr17	71739385	-2.866	1.3	0.0305	0.91		40.23
cg11591267	chr5	134380219	-3.456	1.568	0.0305	0.91		47.06
cg03887094	chr16	67198826	-1.927	0.8741	0.0305	0.91	HSF4	21.17
cg02212606	chr16	3536023	-1.741	0.7897	0.0305	0.91	NAT15	69.68
cg14375747	chr12	1675969	-3.185	1.444	0.0305	0.91	FBXL14	26.15
cg06115826	chr11	112370588	-1.779	0.8069	0.0305	0.91		41.35
cg02348711	chr17	41623836	-0.3358	0.1523	0.0305	0.91	ETV4	4.49
cg02556213	chr14	106067201	-1.547	0.7018	0.0305	0.91		35.12
cg00632486	chr15	99140338	-2.526	1.146	0.0305	0.91		16.26
cg17263323	chr4	5238459	-5.959	2.703	0.0305	0.91	STK32B	38.64
cg08344281	chr19	6042039	-5.82	2.64	0.0305	0.91	RFX2	78.07
cg25945642	chr3	143321098	-2.021	0.9168	0.0305	0.91	SLC9A9	22.94
cg06175955	chr10	134703376	-3.293	1.494	0.0305	0.91		35.91
cg18636012	chr17	60143477	-0.3301	0.1498	0.0305	0.91	MED13	3.48
cg07228441	chr8	681215	-0.4715	0.2139	0.0305	0.91	ERICH1	3.55
cg09363564	chr1	169337483	-1.079	0.4895	0.0305	0.91	NME7	10.87
cg05153861	chr7	100492700	-0.3487	0.1582	0.0305	0.91	ACHE	2.78
cg00143729	chr15	38363746	-1.854	0.8412	0.0305	0.91		76.57
cg13061910	chr14	21288715	-2.134	0.9683	0.0305	0.91		21.5
cg08813197	chr16	72993866	-1.503	0.6821	0.0305	0.91	ZFHX3	94.46
cg22073332	chr4	72067135	-1.565	0.71	0.0305	0.91	SLC4A4	87.62
cg27409514	chr19	1169138	2.735	1.241	0.0305	0.91	SBNO2	64.4
cg26331135	chr3	2144068	-6.349	2.881	0.0305	0.91	CNTN4	66.75
cg25220537	chr15	81298068	-3.302	1.498	0.0305	0.91		73.65
cg23207542	chr2	66050436	-2.227	1.011	0.0305	0.91		34.76
cg02152819	chr2	232258417	-1.481	0.6718	0.0306	0.91		85.86
cg24772412	chr11	65201759	-1.731	0.7853	0.0306	0.91		18.87
cg07398791	chr5	118676053	-1.966	0.8919	0.0306	0.91	TNFAIP8	78.86
cg15837212	chr1	63795970	-4.221	1.915	0.0306	0.91		51.78
cg21608237	chr22	45148229	-0.4181	0.1897	0.0306	0.91	ARHGAP8	4.27
cg21305471	chr19	58239222	-1.485	0.6738	0.0306	0.91	ZNF671	3.53
cg15458577	chr1	46947998	-1.917	0.8698	0.0306	0.91		34.52
cg11838152	chr13	102359110	-4.339	1.969	0.0306	0.91	ITGBL1	61.86
cg24707200	chr1	156833163	-1.474	0.6689	0.0306	0.91	NTRK1	41.27
cg06204009	chrX	152801503	-2.826	1.282	0.0306	0.91	ATP2B3	87.18
cg11310756	chr17	8012578	0.27	0.1225	0.0306	0.91	ALOXE3	98.7
cg01628053	chr10	123368732	-2.262	1.027	0.0306	0.91		60.48
cg15373896	chr5	25567812	-2.882	1.308	0.0306	0.91		90.4
cg15828096	chr5	146610751	-6.692	3.037	0.0306	0.91		67.49
cg22180410	chr4	187646446	-3.847	1.746	0.0306	0.91	FAT1	22.2
cg03094723	chr7	150035787	-1.127	0.5113	0.0306	0.91	RARRES2	90.67
cg15773890	chr6	17259549	-1.066	0.4837	0.0306	0.91		91.3
cg09547815	chr6	29691943	-0.7338	0.333	0.0306	0.91	HLA-F	3.24
cg09804380	chr1	13910700	4.113	1.867	0.0306	0.91	PDPN	7.54
cg24302127	chr1	197778303	-1.281	0.5812	0.0306	0.91		86.21
cg24587744	chr10	102495660	-2.646	1.201	0.0306	0.91		35.8
cg13473803	chr10	103048104	-3.747	1.7	0.0306	0.91		31.99
cg00665971	chr12	117317770	-3.465	1.572	0.0306	0.91	HRK	20.21
cg18542368	chr3	132756867	-2.295	1.042	0.0306	0.91	TMEM108	19.94
cg06294712	chr8	65492280	-2.754	1.25	0.0306	0.91	BHLHE22	11.21
cg03331924	chr1	208038413	-1.826	0.8289	0.0306	0.91		15.44
cg00109764	chr3	43811308	1.612	0.7316	0.0306	0.91		7.25
cg16548746	chr22	17656960	-2.106	0.9559	0.0306	0.91		49.95
cg14419102	chr6	33280400	-2.415	1.096	0.0306	0.91	TAPBP	43.59
cg19768311	chr6	56323702	-1.84	0.8353	0.0306	0.91	DST	78.49
cg20451722	chr21	42792127	-0.5005	0.2272	0.0306	0.91	MX1	6.06
cg22006060	chr4	170001551	-0.6051	0.2747	0.0306	0.91		5.07
cg09058748	chr2	87035698	-0.4967	0.2255	0.0306	0.91	CD8A	4.46
cg02347773	chr2	176994142	-1.587	0.7203	0.0306	0.91	HOXD8	6.51
cg03204678	chr6	26614535	-6.017	2.731	0.0306	0.91		22.25
cg02471658	chr11	279950	-2.145	0.9735	0.0306	0.91	NLRP6	11.73
cg06537894	chr19	12978706	-1.191	0.5404	0.0306	0.91	MAST1	3.08
cg22459924	chr19	2607850	-2.634	1.196	0.0306	0.91	GNG7	28.01
cg17879574	chr5	136646719	-2.869	1.302	0.0306	0.91	SPOCK1	71.48
cg06878960	chr16	27481824	0.9271	0.4209	0.0306	0.91	GTF3C1	89.31
cg03167948	chr10	134740802	-2.518	1.143	0.0306	0.91		33.38
cg22792644	chr1	6614718	2.312	1.05	0.0306	0.91	TAS1R1	10.18
cg06948553	chrX	40037418	-3.5	1.589	0.0306	0.91	BCOR	76.36
cg07816809	chr10	131810674	-3.85	1.748	0.0306	0.91		45.82
cg23580024	chr10	93811989	2.147	0.9748	0.0306	0.91	CPEB3	84.51
cg10700435	chr1	40838541	-5.486	2.491	0.0306	0.91	SMAP2	41.96
cg03915742	chrX	133306722	-3.081	1.399	0.0307	0.91		13.79
cg20729768	chr3	10399379	-1.804	0.8192	0.0307	0.91	ATP2B2	40.57
cg22039357	chr1	184388675	-2.804	1.273	0.0307	0.91	C1orf21	68.37
cg20643362	chr19	30206369	1.015	0.4609	0.0307	0.91	C19orf12	6.45
cg18824990	chr12	54360262	-6.358	2.887	0.0307	0.91	HOTAIR	34.84
cg07478265	chr17	36859570	-0.4838	0.2197	0.0307	0.91		5.07
cg12682032	chr15	83617937	-3.612	1.64	0.0307	0.91	HOMER2	51.46
cg05992600	chr19	5507274	-0.6859	0.3115	0.0307	0.91		94.13
cg14021133	chr7	20834283	-5.051	2.293	0.0307	0.91		67.9
cg21006256	chr8	1273592	-7.512	3.411	0.0307	0.91		27.89
cg19850275	chr10	75654257	2.317	1.052	0.0307	0.91		94.2
cg10367724	chr4	2537209	-1.172	0.5321	0.0307	0.91		32.98
cg26783856	chr1	90287523	-1.097	0.4982	0.0307	0.91	LRRC8D	12.44
cg25726414	chr10	21785708	-0.1373	0.06234	0.0307	0.91	C10orf114	1.41
cg06541093	chr15	74537514	-1.279	0.5809	0.0307	0.91	CCDC33	18.13
cg04613313	chr13	79183823	-3.224	1.464	0.0307	0.91		10.2
cg27230769	chr6	29706048	15.78	7.164	0.0307	0.91	LOC285830	40.87
cg11798857	chr20	22566289	-4.028	1.829	0.0307	0.91	FOXA2	14.86
cg12840336	chr8	11422730	-3.566	1.619	0.0307	0.91		41.08
cg13877670	chr15	53083532	-5.832	2.649	0.0307	0.91	ONECUT1	15.56
cg08746591	chr7	5599905	-4.378	1.988	0.0307	0.91		42.78
cg24881202	chr1	11724943	-3.433	1.559	0.0307	0.91	FBXO6	22.95
cg24101387	chr6	2510586	1.478	0.6712	0.0307	0.91		90.43
cg13580265	chr11	6291625	-2.422	1.1	0.0307	0.91	CCKBR	29.36
cg27413643	chr19	33165484	-8.63	3.92	0.0307	0.91	ANKRD27	22.63
cg12308216	chr6	30853255	-1.301	0.591	0.0307	0.91	DDR1	26.9
cg05624445	chr18	24764599	-2.326	1.056	0.0307	0.91	CHST9	10.58
cg04020792	chr12	110778514	-1.699	0.7715	0.0307	0.91	ATP2A2	92.81
cg03542797	chr14	95649402	-5.873	2.667	0.0307	0.91	CLMN	87.75
cg25208258	chr18	14336385	-1.825	0.8291	0.0307	0.91	LOC284233	74.54
cg17504999	chr4	134072723	-3.526	1.602	0.0307	0.91	PCDH10	5.38
cg16119128	chr15	40630304	-0.2315	0.1052	0.0307	0.91	C15orf52	2.81
cg01289343	chr13	114814401	-4.269	1.939	0.0307	0.91	RASA3	60.97
cg05068428	chr15	40545296	6.246	2.837	0.0307	0.91	PAK6	8.22
cg22318996	chr7	77428337	-0.1875	0.08517	0.0307	0.91	PHTF2	1.51
cg13099892	chr4	174013995	-0.9058	0.4115	0.0307	0.91		9.76
cg11775605	chr15	89248444	-6.608	3.002	0.0307	0.91		14.69
cg12433084	chr10	48430289	-1.24	0.5631	0.0307	0.91	GDF10	37.39
cg04243368	chr22	32366128	-1.731	0.7865	0.0307	0.91		9.3
cg20536209	chr11	18290055	-3.148	1.43	0.0307	0.91	SAA1	87.78
cg08019195	chr11	118023996	-0.3077	0.1398	0.0308	0.91	SCN4B	1.92
cg26340147	chr1	227730820	-2.674	1.215	0.0308	0.91		72.27
cg22645427	chr20	25129520	-2.05	0.9312	0.0308	0.91	LOC284798	4.22
cg01472375	chr4	8619939	-1.617	0.7345	0.0308	0.91	CPZ	77.14
cg04927004	chr20	61809348	-3.94	1.79	0.0308	0.91	MIR124-3	32.23
cg15011209	chr3	12705694	-0.277	0.1258	0.0308	0.91	RAF1	2.6
cg08422645	chr1	210446261	-1.754	0.7967	0.0308	0.91		16.1
cg07571022	chr1	205498004	-1.299	0.5901	0.0308	0.91	CDK18	86.54
cg01235172	chr7	157451618	-3.032	1.378	0.0308	0.91	PTPRN2	41.56
cg17875028	chr2	233321828	-2.616	1.189	0.0308	0.91	ALPI	75.95
cg19371652	chr12	113415883	-1.713	0.7783	0.0308	0.91	OAS2	71.25
cg26477792	chr6	30095277	-5.993	2.723	0.0308	0.91		20.05
cg12302912	chr3	12704256	-0.3146	0.143	0.0308	0.91	RAF1	5.27
cg13244312	chr14	71109707	-1.368	0.6215	0.0308	0.91	TTC9	30
cg09740815	chr16	3777892	-1.009	0.4583	0.0308	0.91	CREBBP	86.85
cg05008843	chr14	52622696	-5.034	2.287	0.0308	0.91		67.4
cg22854561	chr2	160143772	-2.695	1.225	0.0308	0.91	WDSUB1	14.29
cg00579423	chr1	180923076	-5.834	2.651	0.0308	0.91		49.23
cg15622158	chr1	26504019	-2.124	0.9652	0.0308	0.91	CNKSR1	22.45
cg03126561	chr11	12434050	-1.634	0.7424	0.0308	0.91	PARVA	18.21
cg01654770	chr15	80543586	-4.485	2.038	0.0308	0.91		42.23
cg23200774	chr7	100492376	-3.563	1.619	0.0308	0.91	ACHE	36.2
cg09103658	chr17	78442672	-3.431	1.559	0.0308	0.91	NPTX1	19.07
cg27641317	chr2	71018044	-2.758	1.253	0.0308	0.91	FIGLA	20.49
cg08156531	chr17	42993050	-1.084	0.4925	0.0308	0.91	GFAP	88.02
cg16232596	chr10	134172687	-1.256	0.571	0.0308	0.91	LRRC27	91.24
cg26240842	chr19	54704459	-1.08	0.4909	0.0308	0.91	RPS9	15.73
cg08525845	chr11	20181456	3.863	1.756	0.0308	0.91	DBX1	36.31
cg01123957	chr14	34081647	-2.054	0.9335	0.0308	0.91	NPAS3	83.14
cg20025630	chr6	31668777	-0.5763	0.262	0.0308	0.91	BAT5	94.32
cg00476872	chr6	34201689	-0.9244	0.4202	0.0308	0.91		91.61
cg22944499	chr2	207507163	-4.729	2.15	0.0308	0.91	LOC200726	44.95
cg01571583	chr17	41880871	-0.5027	0.2285	0.0308	0.91	MPP3	92.26
cg07767690	chrX	54834292	-0.9616	0.4371	0.0308	0.91	MAGED2	5.39
cg19275779	chr10	70166985	-0.4839	0.22	0.0308	0.91	RUFY2	3.63
cg06908379	chr5	158529986	-5.701	2.591	0.0308	0.91		56.92
cg25506282	chr10	94462361	-2.239	1.018	0.0308	0.91		77.72
cg06353655	chr10	132954294	-4.602	2.092	0.0308	0.91	TCERG1L	54.96
cg11660879	chr19	13319417	-4.925	2.239	0.0309	0.91	CACNA1A	69.18
cg18055394	chr3	89156478	-6.507	2.958	0.0309	0.91	EPHA3	40.01
cg02498207	chr10	102584253	-5.395	2.453	0.0309	0.91	PAX2	52.49
cg12734688	chr1	48308390	-3.612	1.642	0.0309	0.91		47.6
cg12642006	chr16	11350118	-1.641	0.7461	0.0309	0.91	SOCS1	11.53
cg15341751	chr18	44137318	-2.409	1.095	0.0309	0.91	LOXHD1	37.26
cg09418984	chr19	54369447	-6.587	2.995	0.0309	0.91	MYADM	47.97
cg21637843	chr17	64880957	-2.145	0.9751	0.0309	0.91	CACNG5	57.61
cg17536586	chr10	25249166	-1.439	0.6544	0.0309	0.91		89.47
cg02045845	chr11	65338336	-0.319	0.1451	0.0309	0.91	FAM89B	3.13
cg09971653	chr16	48559770	-1.258	0.572	0.0309	0.91		29.43
cg11795276	chr12	54454252	-3.14	1.428	0.0309	0.91	FLJ12825	67.61
cg02506324	chr11	66460785	-2.136	0.9715	0.0309	0.91	SPTBN2	70.22
cg19137564	chrX	151806451	2.816	1.28	0.0309	0.91	GABRQ	17.48
cg18748374	chr17	27482619	-1.033	0.4699	0.0309	0.91	MYO18A	13.67
cg24544594	chr20	30074596	-3.379	1.536	0.0309	0.91	NCRNA00028	61.09
cg17836177	chr8	22735111	-3.153	1.434	0.0309	0.91	PEBP4	38.21
cg06124390	chr4	2052628	-2.175	0.9889	0.0309	0.91		15.78
cg06422685	chr10	134923599	-1.388	0.6312	0.0309	0.91	GPR123	19.79
cg02324732	chr2	219270525	-0.4433	0.2016	0.0309	0.91	CTDSP1	4.38
cg26238800	chr20	45142206	-3.069	1.395	0.0309	0.91	ZNF334	13.47
cg11992237	chr8	74791052	-0.3459	0.1573	0.0309	0.91	UBE2W	1.8
cg24728456	chr1	34090664	-2.029	0.9225	0.0309	0.91	CSMD2	27.82
cg12809098	chr8	142165310	-0.5614	0.2553	0.0309	0.91	DENND3	92.72
cg08548748	chr1	159750361	-1.13	0.514	0.0309	0.91	DUSP23	7.84
cg13793761	chr4	174289601	-2.746	1.249	0.0309	0.91		69.99
cg09776463	chr17	40836087	-3.662	1.665	0.0309	0.91	CNTNAP1	44.15
cg22786465	chr6	31649502	-2.957	1.345	0.0309	0.91	LY6G5C	23.2
cg06576732	chr20	20344672	-2.686	1.222	0.0309	0.91		24.5
cg04855249	chr15	28272506	-5.632	2.562	0.0309	0.91	OCA2	64.29
cg13371777	chr5	133582659	-1.29	0.5869	0.0309	0.91		32.45
cg01396034	chr1	27623367	-0.2633	0.1198	0.0309	0.91	WDTC1	2.94
cg00087420	chr1	34090941	-2.273	1.034	0.0309	0.91	CSMD2	70.31
cg08062713	chr20	34022008	-1.251	0.5688	0.0309	0.91	GDF5	90.15
cg12940439	chr1	67600707	-8.135	3.7	0.0309	0.91		30.81
cg01783706	chr12	49739991	-0.2064	0.0939	0.0309	0.91	DNAJC22	2.88
cg23246815	chr17	80336414	-6.383	2.903	0.031	0.91		77.23
cg21093368	chr17	8055834	-2.487	1.131	0.031	0.91	PER1	7.46
cg20098910	chr17	26643841	-1.007	0.4582	0.031	0.91		89.02
cg17360680	chr12	53069734	-4.675	2.126	0.031	0.91	KRT1	41.32
cg12776156	chr11	848044	-1.22	0.5551	0.031	0.91	TSPAN4	30.59
cg15183649	chr19	500459	-5.122	2.33	0.031	0.91	MADCAM1	69.76
cg22512573	chr12	130529214	-1.414	0.6434	0.031	0.91		89.1
cg16790560	chr11	1223782	-3.34	1.519	0.031	0.91		51.49
cg02008770	chr4	99668618	-0.4741	0.2157	0.031	0.91		94.2
cg22356117	chr3	182881427	2.698	1.227	0.031	0.91	LAMP3	71.16
cg18392783	chr11	6341351	-5.729	2.606	0.031	0.91	PRKCDBP	17.03
cg12439439	chr11	129243219	-2.421	1.102	0.031	0.91		3.94
cg10896609	chr6	168594903	-6.344	2.886	0.031	0.91		65.03
cg03181524	chr19	39048014	-2.828	1.287	0.031	0.91	RYR1	29.71
cg23167035	chr5	139056674	-1.013	0.4608	0.031	0.91	CXXC5	96.43
cg11180638	chr11	17948881	-2.325	1.058	0.031	0.91	SERGEF	72.98
cg10390536	chr11	14926377	-3.818	1.737	0.031	0.91		59.11
cg26300975	chr19	44100213	-0.2379	0.1082	0.031	0.91	ZNF576	2.48
cg08405284	chr19	15947148	-1.461	0.6649	0.031	0.91		7.58
cg11651574	chr5	10161884	-4.603	2.094	0.031	0.91		54.73
cg07381788	chr10	135340445	-5.393	2.454	0.031	0.91	CYP2E1	67.53
cg20705065	chr17	48074613	-0.6511	0.2963	0.031	0.91		7.54
cg27192418	chrX	32886526	-2.736	1.245	0.031	0.91	DMD	87.28
cg15146125	chr2	96991753	-1.747	0.7948	0.031	0.91	ITPRIPL1	57.82
cg14913610	chr12	9142341	-1.714	0.78	0.031	0.91	KLRG1	87.89
cg03326215	chr2	2328391	-5.986	2.724	0.031	0.91	MYT1L	69.39
cg26336935	chr17	39769213	-3.327	1.514	0.031	0.91	KRT16	51.04
cg16606347	chr10	131749788	-3.482	1.584	0.031	0.91	EBF3	56.79
cg22096465	chr17	47944999	-0.4236	0.1928	0.031	0.91		93.62
cg02501086	chr8	26717875	-1.221	0.5555	0.031	0.91	ADRA1A	32.92
cg21080655	chr2	3633956	1.311	0.5965	0.031	0.91		88.15
cg19947233	chr4	90032727	-0.8357	0.3803	0.031	0.91	TIGD2	6.81
cg23246095	chr2	162931638	2.016	0.9176	0.031	0.91	DPP4	17.18
cg21377489	chr10	102985196	-3.975	1.809	0.031	0.91		11.26
cg14978994	chr1	1978115	-1.689	0.7687	0.031	0.91		14.57
cg06330558	chr11	9068984	-1.654	0.7529	0.031	0.91	SCUBE2	70.05
cg20859841	chr8	1400221	10.04	4.57	0.031	0.91		57.63
cg07103517	chr7	50348485	-2.867	1.305	0.031	0.91	IKZF1	83.18
cg21036593	chrX	150349034	-6.693	3.046	0.031	0.91	GPR50	50.11
cg27464311	chr17	46692347	-1.187	0.5401	0.0311	0.91	HOXB8	5.84
cg04071967	chr17	53511321	0.6974	0.3174	0.0311	0.91		3.56
cg00332248	chr21	46170290	-2.731	1.243	0.0311	0.91		69.28
cg00940941	chr8	120257063	-1.981	0.9017	0.0311	0.91	MAL2	86.23
cg21747473	chr5	82168922	-2.935	1.336	0.0311	0.91		80.12
cg24758181	chr11	2285802	1.976	0.8994	0.0311	0.91		79.34
cg25130671	chr5	643654	-1.085	0.4938	0.0311	0.91	CEP72	87.86
cg06082745	chr10	133795139	-0.2876	0.1309	0.0311	0.91	BNIP3	3.23
cg08811815	chr16	57723044	-1.869	0.8509	0.0311	0.91	GPR97	46.62
cg02883229	chr7	155616337	-2.298	1.046	0.0311	0.91		29.27
cg04140161	chr13	113552404	-2.377	1.082	0.0311	0.91		32.8
cg27135510	chr11	2423571	-1.667	0.7588	0.0311	0.91	TSSC4	80.08
cg24598495	chr13	37064804	-2.861	1.302	0.0311	0.91		22.67
cg06544464	chr22	39627591	-1.856	0.8451	0.0311	0.91	PDGFB	71.17
cg19902302	chr10	43263649	-2.614	1.19	0.0311	0.91		42.44
cg02127807	chrX	114468833	4.631	2.108	0.0311	0.91	LRCH2	15.44
cg05183271	chr11	113577386	-1.873	0.8528	0.0311	0.91	TMPRSS5	74.6
cg01990611	chr8	145735412	-0.7875	0.3585	0.0311	0.91	MFSD3	5.74
cg24928150	chr1	226493388	-0.7872	0.3584	0.0311	0.91	LIN9	89.29
cg21366535	chr6	159421281	-0.4848	0.2207	0.0311	0.91	RSPH3	6.8
cg23437843	chr3	44596360	3.015	1.373	0.0311	0.91	ZNF167	77.19
cg01678833	chr22	43547171	-3.153	1.436	0.0311	0.91	TSPO	45.73
cg14611112	chr9	139643351	-2.051	0.9336	0.0311	0.91	LCN6	88.85
cg01242977	chr5	111071312	-0.8542	0.3889	0.0311	0.91	C5orf13	91.58
cg08354751	chr16	11450712	-0.7604	0.3462	0.0311	0.91		10.47
cg08083009	chr12	123826474	-1.192	0.5425	0.0311	0.91	SBNO1	89.66
cg07515251	chr2	74730404	-0.5904	0.2688	0.0311	0.91	LBX2	2.3
cg16969871	chr3	141944620	-0.505	0.2299	0.0311	0.91	GK5	4.59
cg02103895	chr6	127665881	0.654	0.2978	0.0311	0.91	ECHDC1	93.97
cg17226534	chr10	118956913	-2.994	1.363	0.0311	0.91	KCNK18	64.37
cg10175249	chr10	130546259	-7.18	3.269	0.0311	0.91		51.65
cg10669744	chr17	79660244	0.8029	0.3656	0.0311	0.91	HGS	92
cg10829342	chr17	72744524	-0.2892	0.1317	0.0311	0.91	SLC9A3R1	3.55
cg07736657	chr16	19777512	-0.8848	0.4029	0.0311	0.91	IQCK	89.32
cg24258098	chr7	157352996	-4.098	1.866	0.0311	0.91	PTPRN2	62.18
cg11267664	chrX	48457256	-2.778	1.265	0.0311	0.91	WDR13	90.33
cg06141123	chr2	178129829	-0.4204	0.1914	0.0311	0.91	NFE2L2	3.56
cg01583753	chr2	39470725	-3.307	1.506	0.0311	0.91		23.55
cg27240020	chr13	98796645	-2.342	1.067	0.0311	0.91	FARP1	18.72
cg19353431	chr6	170578785	-3.209	1.461	0.0312	0.91		73.98
cg18581173	chr15	71408603	-1.309	0.5963	0.0312	0.91	CT62	12.27
cg12829141	chr7	128000780	-3.102	1.412	0.0312	0.91	PRRT4	35.86
cg06295404	chr16	11350337	-0.2458	0.1119	0.0312	0.91	SOCS1	3.33
cg26923905	chr4	88312455	-2.108	0.9601	0.0312	0.91	HSD17B11	4.24
cg25144930	chr11	2398505	-0.1871	0.08523	0.0312	0.91	CD81	2.07
cg11984463	chr19	40725596	-2.061	0.9384	0.0312	0.91	TTC9B	24.39
cg03471122	chr15	27128315	4.221	1.923	0.0312	0.91	GABRA5	38.45
cg12481479	chrX	38421436	3.798	1.73	0.0312	0.91	TSPAN7	13.88
cg06870728	chr10	8095363	-1.69	0.7699	0.0312	0.91	FLJ45983	21.79
cg20888142	chr3	12045662	-0.773	0.352	0.0312	0.91	SYN2	4.59
cg17490390	chr19	365140	-2.661	1.212	0.0312	0.91	THEG	36
cg20033082	chr22	18111902	-0.6985	0.3181	0.0312	0.91	ATP6V1E1	7.37
cg16119372	chr1	202321656	-0.6122	0.2788	0.0312	0.91	PPP1R12B	93.18
cg15709227	chr6	30918097	-4.069	1.853	0.0312	0.91	DPCR1	62.44
cg09874213	chr1	24968352	-2.106	0.9592	0.0312	0.91	SRRM1	25.28
cg10589602	chr1	30853096	-1.598	0.728	0.0312	0.91		23.52
cg09622269	chr10	76803925	-1.976	0.9002	0.0312	0.91	DUPD1	41.07
cg26388450	chr17	15164133	-0.1937	0.08825	0.0312	0.91	PMP22	2.31
cg23518655	chr20	61674287	-4.811	2.192	0.0312	0.91		37.32
cg23718917	chrX	152990332	2.995	1.364	0.0312	0.91	BCAP31	17.55
cg01733176	chr4	111561070	1.406	0.6404	0.0312	0.91		8.36
cg14485744	chr8	119086710	-4.297	1.957	0.0312	0.91	EXT1	57.57
cg00142759	chr4	37979166	-0.1807	0.08232	0.0312	0.91	TBC1D1	2.3
cg26034375	chr1	31907354	-3.03	1.38	0.0312	0.91	SERINC2	32.34
cg19592003	chr6	49928115	-6.34	2.888	0.0312	0.91	DEFB114	80.01
cg21849875	chr5	178551628	-2.901	1.322	0.0312	0.91	ADAMTS2	61.24
cg19356624	chr1	2386965	-3.64	1.658	0.0312	0.91		48.42
cg03331035	chr8	135813886	-1.879	0.856	0.0312	0.91	MIR30B	42.6
cg00603356	chr7	107382211	-3.957	1.803	0.0312	0.91		75.56
cg08698605	chr19	8273643	-1.06	0.483	0.0312	0.91	LASS4	12.28
cg10629128	chr2	240280038	1.874	0.8538	0.0312	0.91	HDAC4	80.51
cg04338055	chr19	1000955	-1.952	0.8893	0.0312	0.91	GRIN3B	15.24
cg06244947	chr6	169540780	-5.874	2.676	0.0312	0.91		29.73
cg04792644	chr6	157528094	-0.6773	0.3086	0.0312	0.91	ARID1B	93.15
cg15388196	chr19	1718453	-5.17	2.356	0.0312	0.91		34.18
cg13213009	chr8	74903761	-2.042	0.9305	0.0312	0.91	LY96	80.98
cg12328890	chr11	706098	-0.2154	0.09814	0.0313	0.91	EPS8L2	1.5
cg27342910	chr4	28725306	-6.132	2.794	0.0313	0.91		67.73
cg12165215	chr17	35277398	-1.692	0.771	0.0313	0.91		26.87
cg21991630	chr19	55731637	-2.781	1.267	0.0313	0.91		43.97
cg24699132	chr19	54228907	-1.026	0.4674	0.0313	0.91	MIR526A2	87.84
cg18048370	chr10	134725087	-3.57	1.627	0.0313	0.91		28.97
cg21618273	chr5	14414947	-0.8424	0.3839	0.0313	0.91	TRIO	93.16
cg27542828	chr7	100171617	-2.214	1.009	0.0313	0.91	SAP25	49.87
cg26319641	chr19	18807941	-2.026	0.9234	0.0313	0.91	CRTC1	60.31
cg17270497	chr7	73256360	-2.388	1.089	0.0313	0.91	WBSCR27	60.72
cg16370875	chr6	80657542	-0.3137	0.143	0.0313	0.91	ELOVL4	2.01
cg11841394	chr12	114841536	-6.315	2.878	0.0313	0.91	TBX5	24.33
cg07096051	chr11	45703871	-3.49	1.591	0.0313	0.91		67.68
cg04450862	chr5	114516315	-0.9889	0.4508	0.0313	0.91	TRIM36	3.03
cg21300895	chr2	241076441	-2.546	1.161	0.0313	0.91	MYEOV2	18.82
cg00230074	chr17	72358042	-1.984	0.9042	0.0313	0.91	BTBD17	34.85
cg21815807	chr1	20875095	-3.18	1.45	0.0313	0.91		42.59
cg02715239	chr8	123651171	-0.4205	0.1917	0.0313	0.91		4.44
cg02044223	chr3	24871017	-1.335	0.6086	0.0313	0.91		4.01
cg07503684	chr12	54121449	-0.5315	0.2423	0.0313	0.91	CALCOCO1	4.14
cg05939082	chr11	130087234	-1.926	0.878	0.0313	0.91		56.32
cg00954996	chr1	2193454	3.05	1.39	0.0313	0.91	SKI	79.7
cg05759948	chr10	54532533	-1.463	0.6671	0.0313	0.91	MBL2	31.27
cg24641901	chr11	93212232	2.042	0.9311	0.0313	0.91	C11orf75	92.68
cg08422599	chr5	169931092	-6.216	2.834	0.0313	0.91	KCNIP1	16.13
cg11266940	chrX	70128600	-5.019	2.288	0.0313	0.91	TEX11	30.02
cg25602457	chr18	49868101	-4.701	2.143	0.0313	0.91	DCC	28.95
cg19923380	chr20	62002783	3.3	1.504	0.0313	0.91		35.15
cg19169838	chrX	153631347	-1.718	0.7832	0.0313	0.91	DNASE1L1	91.95
cg15872922	chr10	102759759	-0.578	0.2635	0.0313	0.91	LZTS2	3.96
cg14343381	chr17	3868216	-0.8941	0.4077	0.0313	0.91	ATP2A3	6.35
cg08227526	chr4	155663529	-8.132	3.708	0.0313	0.91		41.35
cg23013473	chr17	77881799	2.622	1.196	0.0314	0.91		72.66
cg23012852	chr6	166421077	-3.445	1.571	0.0314	0.91		18.95
cg01120434	chr10	134937798	-4.468	2.037	0.0314	0.91	GPR123	40.81
cg04150927	chr12	111369226	-4.788	2.183	0.0314	0.91		51.06
cg15380358	chr20	61937737	-3.857	1.759	0.0314	0.91	COL20A1	45.21
cg23270113	chr19	45417587	-2.114	0.9641	0.0314	0.91	APOC1	18.5
cg00247535	chr3	138737553	-4.21	1.92	0.0314	0.91		42.43
cg08235970	chr1	18957023	-5.493	2.505	0.0314	0.91	PAX7	34.43
cg08147181	chr14	103394355	-3.443	1.57	0.0314	0.91	AMN	80.76
cg27366815	chr19	57870634	-1.441	0.6571	0.0314	0.91	ZNF304	82.32
cg24164563	chr17	74136395	-1.976	0.9012	0.0314	0.91	FOXJ1	16.64
cg07065666	chr6	167034653	-2.649	1.208	0.0314	0.91	RPS6KA2	33.82
cg03325346	chr11	985936	-0.7307	0.3332	0.0314	0.91	AP2A2	93.39
cg15767406	chr3	44626029	-0.9352	0.4265	0.0314	0.91	ZNF660	3.3
cg22160263	chr5	159992288	-4.352	1.985	0.0314	0.91	ATP10B	54.66
cg06624156	chr3	49377976	-2.167	0.9884	0.0314	0.91	USP4	14.07
cg05096161	chr17	46114674	-3.073	1.402	0.0314	0.91	MIR152	42.39
cg16551240	chr10	134690534	-3.782	1.725	0.0314	0.91		47.22
cg03035162	chr14	22993190	-3.115	1.421	0.0314	0.91		47.51
cg08496033	chr8	143680998	-3.101	1.414	0.0314	0.91		23.88
cg07091478	chr20	62379339	5.845	2.666	0.0314	0.91	ZBTB46	78.03
cg20912205	chr3	50337305	-1.107	0.5048	0.0314	0.91	NAT6	12.34
cg09596958	chr12	58132105	-6.185	2.821	0.0314	0.91	AGAP2	23
cg24997562	chr12	121476720	-0.7012	0.3198	0.0314	0.91	OASL	3.67
cg04721828	chr11	48285200	-1.039	0.474	0.0314	0.91	OR4X1	6.39
cg13875536	chr9	135464814	-1.303	0.5945	0.0314	0.91	BARHL1	5.3
cg12833720	chr19	45251551	-0.6214	0.2835	0.0314	0.91	BCL3	8.69
cg20411127	chr1	226681652	-2.685	1.225	0.0314	0.91		64.06
cg20746096	chr12	64238043	-0.1977	0.09017	0.0314	0.91	SRGAP1	2.2
cg06938705	chr6	30095281	-5.087	2.321	0.0314	0.91		30.18
cg09168939	chr1	164652019	-1.935	0.8827	0.0314	0.91	PBX1	35.62
cg12531838	chr10	531914	0.4507	0.2056	0.0314	0.91	DIP2C	96.17
cg24999255	chr1	92951596	-0.8385	0.3825	0.0314	0.91	GFI1	7.75
cg01604628	chr10	114925542	-0.5249	0.2394	0.0314	0.91	TCF7L2	94.78
cg13423075	chr2	48982754	-6.575	2.999	0.0314	0.91	LHCGR	24
cg25982983	chr10	127233843	-3.118	1.422	0.0314	0.91		47.89
cg05659486	chr6	53792689	-2.447	1.116	0.0314	0.91		38.6
cg01910638	chr6	32917093	2.534	1.156	0.0314	0.91	HLA-DMA	30.37
cg24764102	chr19	1677149	-1.657	0.7559	0.0314	0.91		28.96
cg10726226	chr11	133907750	-4.044	1.845	0.0315	0.91	LOC100128239	21.96
cg11919694	chr16	30380600	-0.7506	0.3424	0.0315	0.91	TBC1D10B	9.77
cg22859727	chr14	86090320	-3.811	1.739	0.0315	0.91	FLRT2	81.88
cg07308161	chr2	211090487	-5.163	2.356	0.0315	0.91	ACADL	26.87
cg09980339	chr8	29953364	-0.1911	0.08719	0.0315	0.91	LEPROTL1	2.01
cg21468416	chr9	127019914	-1.252	0.5712	0.0315	0.91	NEK6	30.15
cg13822256	chr8	24811266	-3.311	1.511	0.0315	0.91	NEFL	28.06
cg24529814	chr1	3028457	-4.206	1.919	0.0315	0.91	PRDM16	28.36
cg26817008	chr16	87253997	-4.691	2.14	0.0315	0.91		73.87
cg10413945	chr8	144369051	-4.735	2.161	0.0315	0.91		47.94
cg06453915	chr11	62538484	-1.029	0.4696	0.0315	0.91	TAF6L	12.64
cg20915212	chr16	2347283	-2.406	1.098	0.0315	0.91	ABCA3	46.22
cg24583017	chr10	106098159	-0.388	0.1771	0.0315	0.91		4.41
cg22871318	chr12	42982419	-1.98	0.9037	0.0315	0.91	PRICKLE1	26.53
cg16727231	chr6	139485336	-1.828	0.8342	0.0315	0.91	HECA	66.62
cg19272349	chr13	37681255	-3.345	1.526	0.0315	0.91	CSNK1A1L	86.47
cg13274149	chr9	140175393	3.125	1.426	0.0315	0.91	C9orf167	34.83
cg18637459	chr12	108991991	-3.24	1.478	0.0315	0.91	TMEM119	46.92
cg07169834	chr17	34257462	-0.8987	0.4101	0.0315	0.91	RDM1	5.31
cg23202262	chr12	131198244	-4.174	1.905	0.0315	0.91		48.54
cg02196730	chr15	80188777	-2.001	0.913	0.0315	0.91	MTHFS	7.06
cg18093328	chr2	242678597	-2.487	1.135	0.0315	0.91	D2HGDH	79.55
cg11947528	chr6	167703591	-4.353	1.987	0.0315	0.91	UNC93A	52.06
cg00955967	chr4	148079717	-2.693	1.229	0.0315	0.91		11.44
cg18480717	chr11	2366949	-3.866	1.764	0.0315	0.91		50.05
cg14734668	chr10	20864693	-5.651	2.579	0.0315	0.91		73.07
cg24958423	chr17	63056723	-2.999	1.369	0.0315	0.91		57.12
cg22649991	chr20	49547243	-0.5276	0.2408	0.0315	0.91	ADNP	5.47
cg18438591	chr1	205473341	-2.199	1.004	0.0315	0.91	CDK18	49.27
cg08303483	chr10	50506293	-1.829	0.8348	0.0315	0.91	C10orf71	86.94
cg25140370	chr6	391114	-2.977	1.359	0.0315	0.91	IRF4	8.14
cg22541038	chr4	1049653	-0.6198	0.2829	0.0315	0.91		4.58
cg06351981	chr2	220350567	-3.231	1.475	0.0315	0.91	SPEG	45.65
cg10965434	chr20	60121895	-9.822	4.484	0.0315	0.91	CDH4	72.2
cg26326621	chr14	77332983	-3.415	1.559	0.0315	0.91	C14orf166B	68.44
cg20456193	chrX	152801636	-1.898	0.8666	0.0315	0.91	ATP2B3	65.34
cg04101699	chr17	722997	-3.884	1.773	0.0315	0.91	NXN	81.1
cg04446992	chr8	11550094	1.125	0.5134	0.0315	0.91		6.78
cg16283010	chr3	101280485	-0.3598	0.1643	0.0316	0.91	RG9MTD1	2.7
cg02049840	chr8	125551432	-0.4008	0.183	0.0316	0.91	TATDN1	3.88
cg20777956	chr18	60987812	-0.2131	0.0973	0.0316	0.91	BCL2	2.06
cg09473383	chr1	65533830	-0.4009	0.183	0.0316	0.91		3.22
cg01982833	chr12	27174596	-2.621	1.197	0.0316	0.91	MED21	24.69
cg09798090	chr13	47472140	-2.275	1.039	0.0316	0.91	HTR2A	49.09
cg09647147	chr10	50970575	-0.3442	0.1571	0.0316	0.91	OGDHL	2.61
cg24937582	chr6	33875167	-1.099	0.5016	0.0316	0.91		83.66
cg02224138	chr10	1231119	-2.921	1.333	0.0316	0.91	ADARB2	31.38
cg05976753	chr8	29205988	-1.181	0.5393	0.0316	0.91	DUSP4	6.25
cg13375905	chr18	74692253	-3.186	1.454	0.0316	0.91	MBP	48.91
cg04931383	chr4	37978731	-0.7802	0.3562	0.0316	0.91	TBC1D1	8.88
cg17039722	chr1	230558448	-4.011	1.831	0.0316	0.91		39.44
cg18532215	chr3	145879568	-6.824	3.116	0.0316	0.91	PLOD2	42.34
cg06766860	chr12	132863983	-8.296	3.788	0.0316	0.91	GALNT9	20.35
cg22609342	chr8	144381700	-0.856	0.3908	0.0316	0.91	ZNF696	90.5
cg14621763	chr9	8856695	-7.226	3.3	0.0316	0.91	PTPRD	52.62
cg08529882	chr10	124902456	-4.404	2.011	0.0316	0.91		21.17
cg22909935	chr5	136426335	-5.106	2.331	0.0316	0.91	SPOCK1	49.52
cg27326452	chr3	138668931	-2.576	1.176	0.0316	0.91	C3orf72	3.43
cg19565795	chr6	169901043	-2.99	1.365	0.0316	0.91	WDR27	68.93
cg08324730	chr11	296432	-1.881	0.8589	0.0316	0.91		39.67
cg00871718	chr5	178411972	-3.046	1.391	0.0316	0.91	GRM6	75.81
cg13078847	chr4	3664401	-3.265	1.491	0.0316	0.91		28.95
cg11453608	chr5	12795410	-0.609	0.2781	0.0316	0.91		94.84
cg04864807	chr2	121412139	-5.536	2.528	0.0316	0.91		12.17
cg12022294	chr10	52834676	-0.5563	0.254	0.0316	0.91	PRKG1	5.35
cg20082830	chr2	232395355	-1.1	0.5024	0.0316	0.91	NMUR1	4.88
cg01052701	chr12	132923430	-2.457	1.122	0.0316	0.91		23.78
cg22664614	chr7	129991187	-2.281	1.042	0.0316	0.91	CPA5	44.84
cg22148389	chr3	6907277	-4.712	2.152	0.0316	0.91	GRM7	81.7
cg27032636	chr7	157860460	6.494	2.966	0.0316	0.91	PTPRN2	70.33
cg05641278	chr1	3435887	-1.823	0.8324	0.0316	0.91	MEGF6	35.04
cg01354921	chr12	50222242	-0.176	0.08037	0.0316	0.91	LOC100286844	1.91
cg04698187	chr1	204654145	-1.407	0.6428	0.0316	0.91	LRRN2	13.63
cg05287409	chr7	99690806	-1.541	0.7039	0.0316	0.91	MCM7	48.81
cg17379532	chr9	116663469	-4.494	2.053	0.0316	0.91	ZNF618	81.57
cg09053611	chr7	123196675	-1.707	0.7795	0.0316	0.91	NDUFA5	41.27
cg27129564	chr8	92177481	7.084	3.236	0.0316	0.91	LRRC69	57.24
cg14679202	chr22	41600978	-1.96	0.8951	0.0316	0.91	L3MBTL2	20.93
cg06691218	chr8	26370107	-0.583	0.2663	0.0316	0.91	PNMA2	4.13
cg11731221	chr6	30418508	-3.529	1.612	0.0316	0.91		18.46
cg00609148	chr8	19156146	3.876	1.77	0.0316	0.91		46.09
cg11388866	chr21	40752116	-2.009	0.9175	0.0316	0.91	WRB	20.95
cg06875305	chr16	68869013	-2.86	1.307	0.0316	0.91	CDH1	70.32
cg18805367	chr13	37634004	-0.1341	0.06124	0.0316	0.91	FAM48A	1.31
cg24221648	chr13	79170283	-0.3625	0.1656	0.0316	0.91		2.71
cg18220799	chr18	44099340	-7.009	3.202	0.0317	0.91	LOXHD1	61.72
cg01924448	chr9	14313043	-4.452	2.034	0.0317	0.91	NFIB	8.66
cg01944044	chr16	20084851	-6.006	2.744	0.0317	0.91	GPR139	24.44
cg27142680	chr17	36956789	-3.359	1.534	0.0317	0.91	PIP4K2B	44.94
cg02074558	chr5	179636422	-2.02	0.923	0.0317	0.91	RASGEF1C	23.64
cg01142066	chr2	96010652	-3.645	1.665	0.0317	0.91	KCNIP3	68.16
cg22579351	chr12	34538806	-3.578	1.635	0.0317	0.91		45.72
cg25190654	chr12	13130178	-2.432	1.111	0.0317	0.91	HEBP1	74.46
cg00407040	chr10	14247935	-1.276	0.5831	0.0317	0.91	FRMD4A	90.31
cg13985817	chr4	56685845	-2.174	0.9933	0.0317	0.91	LOC644145	58.34
cg22378919	chr1	119522188	6.235	2.849	0.0317	0.91	TBX15	42.29
cg02108080	chr7	36136383	-2.529	1.155	0.0317	0.91		37.18
cg07441143	chr8	143824001	-2.728	1.246	0.0317	0.91	SLURP1	53.57
cg19980912	chr5	133304180	-0.8021	0.3665	0.0317	0.91	C5orf15	4.79
cg10376814	chr1	2310230	-2.096	0.9575	0.0317	0.91	MORN1	32.92
cg06558166	chrX	132549003	3.86	1.764	0.0317	0.91	GPC4	15.86
cg23469117	chr22	21985646	-1.39	0.6349	0.0317	0.91	YDJC	80.83
cg08244301	chr19	17610751	-3.522	1.609	0.0317	0.91	SLC27A1	40.27
cg15559714	chr19	50808387	-1.675	0.7655	0.0317	0.91	MYH14	24.49
cg17445605	chr1	2458226	-0.6479	0.2961	0.0317	0.91	PANK4	7.55
cg01572144	chr2	236293517	-0.8294	0.379	0.0317	0.91		91.64
cg24312489	chr1	228109169	-1.587	0.7249	0.0317	0.91	WNT9A	71.27
cg20224780	chr10	132942362	-5.126	2.342	0.0317	0.91	TCERG1L	64.27
cg23293329	chr17	8079962	-1.488	0.68	0.0317	0.91	TMEM107	21.99
cg26518431	chr1	47901555	-2.389	1.092	0.0317	0.91	MGC12982	68.82
cg26771445	chr16	89087797	-3.756	1.716	0.0317	0.91		30.26
cg14590098	chr8	65290848	-3.477	1.589	0.0317	0.91	MIR124-2	15.51
cg20172593	chr5	94891168	-0.643	0.2938	0.0317	0.91	ARSK	5.72
cg11253737	chr1	204796491	-2.018	0.922	0.0317	0.91	NFASC	28.73
cg11510999	chr12	53591490	1.923	0.8787	0.0317	0.91	ITGB7	8.76
cg20266894	chr11	15960076	-1.843	0.842	0.0317	0.91		77.9
cg12410980	chr15	101912471	-0.7115	0.3251	0.0317	0.91	PCSK6	96.93
cg06797330	chr2	121564251	-2.11	0.9643	0.0317	0.91	GLI2	89.92
cg05710090	chr12	34442705	-3.282	1.5	0.0317	0.91		36.08
cg25761326	chr10	11206792	4.957	2.265	0.0317	0.91	CUGBP2	37.24
cg12066118	chr10	131934732	-0.2306	0.1054	0.0317	0.91	GLRX3	2.66
cg08570639	chr6	113371757	-2.024	0.9252	0.0317	0.91		81.94
cg01735558	chr16	960144	-9.429	4.309	0.0317	0.91	LMF1	46.89
cg00337181	chr6	28548673	4.432	2.025	0.0317	0.91	SCAND3	88.1
cg17883458	chr3	137489767	-2.733	1.249	0.0317	0.91		27.47
cg23202710	chr10	132158096	-4.428	2.024	0.0317	0.91		81.99
cg24016939	chr19	58239135	-2.714	1.241	0.0317	0.91	ZNF671	2.9
cg27117980	chr2	69849317	-1.077	0.4923	0.0317	0.91	AAK1	85.39
cg19646729	chr11	65794062	-1.041	0.4758	0.0317	0.91	CATSPER1	88.55
cg05149386	chr11	10325809	-0.5987	0.2736	0.0317	0.91	ADM	6.14
cg10634182	chr5	572373	-3.835	1.753	0.0317	0.91		54.91
cg08136806	chr12	52867793	-3.282	1.5	0.0317	0.91	KRT6C	36.51
cg26718354	chr11	2907071	-3.017	1.379	0.0317	0.91	CDKN1C	3.81
cg21148594	chr14	65704156	-1.627	0.7437	0.0317	0.91		29.02
cg01973174	chr1	3441168	-1.921	0.8778	0.0317	0.91	MEGF6	85.41
cg22758493	chr2	161439541	1.241	0.5672	0.0318	0.91		7.03
cg00899463	chr4	108784393	-1.361	0.6221	0.0318	0.91	SGMS2	37.76
cg23470139	chr14	96730545	1.582	0.7232	0.0318	0.91	BDKRB1	71.46
cg03814390	chr17	77776716	-1.203	0.55	0.0318	0.91		2.58
cg19523118	chr5	172385817	-0.2435	0.1113	0.0318	0.91	LOC100268168	3.23
cg26906731	chr2	16080615	-0.1962	0.08968	0.0318	0.91	MYCN	2.88
cg04701505	chr5	145719413	-5.684	2.599	0.0318	0.91	POU4F3	27.63
cg09150064	chr11	22364185	-7.454	3.408	0.0318	0.91	SLC17A6	44.97
cg13572771	chr14	68871428	1.471	0.6723	0.0318	0.91	RAD51L1	26.24
cg04994456	chr1	20141662	-1.351	0.6179	0.0318	0.91	RNF186	90.22
cg11854944	chr1	93911299	-1.643	0.7512	0.0318	0.91		84.03
cg05187797	chr2	7569878	2.96	1.353	0.0318	0.91		44.44
cg03640203	chr20	61145529	-3.737	1.709	0.0318	0.91	C20orf200	58.14
cg21420366	chr1	115880072	1.588	0.7259	0.0318	0.91	NGF	18.9
cg00355656	chr1	229692519	-1.673	0.7648	0.0318	0.91	ABCB10	82.35
cg22495120	chrX	147063094	-3.117	1.425	0.0318	0.91	FMR1NB	80.88
cg14604568	chr7	32110523	-6.405	2.929	0.0318	0.91	PDE1C	14.28
cg26029744	chr1	163291534	-0.1812	0.08286	0.0318	0.91	NUF2	2.38
cg15827505	chr19	7553721	-0.724	0.3311	0.0318	0.91	PEX11G	8.58
cg22266001	chr19	35786932	-3.767	1.723	0.0318	0.91	MAG	30.48
cg26275373	chr2	150117900	-0.9238	0.4225	0.0319	0.91		92
cg03065891	chr2	8301459	-3.272	1.497	0.0319	0.91		72.7
cg24027100	chr19	36822549	-2.539	1.161	0.0319	0.91		6.09
cg08870587	chr11	70455278	-3.572	1.634	0.0319	0.91	SHANK2	87.01
cg13725590	chr2	96809174	-1.497	0.6847	0.0319	0.91	DUSP2	86.37
cg17495627	chr13	114321698	-3.35	1.532	0.0319	0.91	GRK1	49.55
cg20797203	chr22	42764019	-3.135	1.434	0.0319	0.91		38.02
cg00989365	chr14	70014548	-2.782	1.272	0.0319	0.91		16.56
cg25609878	chr4	74983237	-2.319	1.061	0.0319	0.91		52.84
cg23707005	chr22	47558273	-1.705	0.7799	0.0319	0.91	TBC1D22A	89.5
cg18277378	chr2	216248331	-2.835	1.297	0.0319	0.91	FN1	75.47
cg00404861	chr12	131590393	-2.696	1.233	0.0319	0.91	GPR133	82.76
cg12336290	chr10	72362674	-1.627	0.7442	0.0319	0.91	PRF1	66.91
cg02167055	chr16	89019403	-4.191	1.917	0.0319	0.91	CBFA2T3	74.43
cg25457064	chr19	3825390	-2.488	1.138	0.0319	0.91	ZFR2	57.24
cg20962938	chr1	3302968	-4.656	2.13	0.0319	0.91	PRDM16	40.65
cg21787848	chr12	13463480	-3.881	1.775	0.0319	0.91		66.24
cg01866345	chr11	6025553	-1.593	0.7287	0.0319	0.91	OR56A4	87.9
cg10038009	chr16	31228202	-5.304	2.426	0.0319	0.91	TRIM72	14.72
cg24774956	chrX	19907122	-4.765	2.179	0.0319	0.91	SH3KBP1	44.24
cg26366087	chr2	121574902	-4.042	1.849	0.0319	0.91	GLI2	69.27
cg27581091	chr10	134884455	-3.576	1.636	0.0319	0.91		44.4
cg08482829	chr10	73724746	-3.021	1.382	0.0319	0.91	CHST3	10.26
cg07879727	chr17	44896017	-2.296	1.05	0.0319	0.91	WNT3	22.12
cg19190728	chr2	145275441	-9.124	4.174	0.0319	0.91	ZEB2	47.71
cg06904667	chr5	176160570	-3.693	1.689	0.0319	0.91		41.3
cg04076444	chr16	85646805	-0.1607	0.07353	0.0319	0.91	KIAA0182	1.79
cg15745273	chr6	41892347	-1.352	0.6183	0.0319	0.91	BYSL	75.84
cg20767344	chr17	73074561	-2.472	1.131	0.0319	0.91		48.59
cg14974147	chr3	121310923	-3.45	1.578	0.0319	0.91	FBXO40	43.01
cg25530299	chr10	71817255	-3.252	1.488	0.0319	0.91	H2AFY2	38.61
cg21746532	chr15	25198793	-5.378	2.46	0.0319	0.91	SNRPN	48.44
ch.9.1169222R	chr9	88939147	-0.6631	0.3034	0.0319	0.91	ZCCHC6	5.89
cg04895616	chr19	44331009	-6.077	2.78	0.0319	0.91	ZNF283	36.19
cg14394451	chr9	72514243	-3.193	1.461	0.0319	0.91	C9orf135	78.24
cg14564616	chr5	1876337	-2.906	1.329	0.0319	0.91		3.6
cg06536578	chr14	24048555	-2.575	1.178	0.0319	0.91	JPH4	35.8
cg06040811	chr5	88018605	-3.127	1.431	0.0319	0.91	MEF2C	26.18
cg10823473	chr15	76630514	7.308	3.344	0.0319	0.91	ISL2	35.74
cg03043130	chr19	58952361	-5.048	2.31	0.0319	0.91	ZNF132	71.8
cg24408511	chr12	112711543	-0.8227	0.3764	0.0319	0.91	C12orf51	92.05
cg17367605	chr22	18899598	-1.679	0.7683	0.0319	0.91	DGCR6	80.54
cg22199779	chr9	33076800	-0.3109	0.1423	0.0319	0.91	SMU1	3.14
cg26091142	chr15	74423077	-4.382	2.005	0.0319	0.91	ISLR2	21.67
cg05289253	chr11	123301674	-0.2131	0.09751	0.0319	0.91		2.33
cg15458637	chr13	23471766	-0.5914	0.2706	0.0319	0.91		93.38
cg13049483	chr18	9712461	-1.849	0.8461	0.0319	0.91	RAB31	37.77
cg21959598	chr7	55637719	-1.892	0.8659	0.0319	0.91	VOPP1	85.25
cg23802307	chr13	112575212	-3.118	1.427	0.032	0.91		39.67
cg02005782	chr7	105857664	0.6038	0.2763	0.032	0.91		6.06
cg04928930	chr14	20926227	-0.644	0.2947	0.032	0.91	TMEM55B	91.67
cg19275261	chr18	5630072	-0.3082	0.141	0.032	0.91		1.65
cg17357479	chr1	184005717	-1.978	0.9053	0.032	0.91	GLT25D2	8.27
cg26223996	chr15	74906395	-1.455	0.6657	0.032	0.91	CLK3	39.08
cg02713951	chr22	46516291	-1.643	0.752	0.032	0.91		29.37
cg15812469	chr8	25041320	-0.9539	0.4366	0.032	0.91	DOCK5	7.44
cg15701317	chr2	73868919	-1.224	0.5604	0.032	0.91	NAT8	33.34
cg04938149	chr16	221811	-6.361	2.911	0.032	0.91	HBA2	34.52
cg25612183	chr2	39893438	-1.879	0.8599	0.032	0.91	TMEM178	6.77
cg22376688	chr12	49375340	-1.616	0.7397	0.032	0.91	WNT1	10.72
cg23934071	chr10	91802	-1.532	0.7013	0.032	0.91		31.48
cg02542218	chr7	131630566	-2.469	1.13	0.032	0.91		32.43
cg05826175	chr4	56301631	-1.271	0.5818	0.032	0.91	CLOCK	85.48
cg11504517	chr1	3569899	-3.687	1.688	0.032	0.91	TP73	28.78
cg19109050	chr1	228396098	-2.644	1.21	0.032	0.91	OBSCN	38.25
cg19489494	chr6	42146143	-3.12	1.428	0.032	0.91	GUCA1A	53.57
cg23934927	chr5	74162623	-0.2656	0.1216	0.032	0.91	FAM169A	2.19
cg17781710	chr2	171671480	-4.106	1.88	0.032	0.91		30.37
cg21290885	chrX	34675855	0.7954	0.3641	0.032	0.91	TMEM47	5.6
ch.1.1026209F	chr1	31638974	-1.784	0.8166	0.032	0.91		35.76
ch.4.12333187F	chr4	12724091	-0.723	0.331	0.032	0.91		4.11
cg00087735	chr1	8390233	-2.104	0.9632	0.032	0.91	SLC45A1	90.88
cg15324865	chr1	246414665	-2.624	1.201	0.032	0.91	SMYD3	86.6
cg19863811	chr19	51159469	-3.703	1.695	0.032	0.91		49.65
cg11167100	chr15	83776269	-2.963	1.357	0.032	0.91	TM6SF1	4.59
cg07945335	chr17	41924478	-1.965	0.8995	0.032	0.91	CD300LG	14.77
cg14337655	chr19	2282207	-0.1986	0.09093	0.032	0.91	C19orf35	2.05
cg15575009	chr1	48179471	-4.739	2.17	0.032	0.91		51.26
cg03163545	chr16	1593415	-1.733	0.7935	0.032	0.91	IFT140	20.47
cg17827148	chr1	2820665	-3.451	1.58	0.032	0.91		42.43
ch.2.128865249F	chr2	129148779	-1.94	0.8882	0.032	0.91		27.95
cg19431244	chr3	140617283	-1.157	0.5299	0.0321	0.91		11.51
cg12571879	chr19	7741955	-0.8504	0.3894	0.0321	0.91	C19orf59	6.75
cg11607952	chr12	5541814	-3.942	1.805	0.0321	0.91	NTF3	13.19
cg22729681	chr1	164717625	1.933	0.8853	0.0321	0.91	PBX1	20.99
cg01869193	chr11	58673087	-4.476	2.049	0.0321	0.91		33.49
cg09718987	chr2	75275351	1.574	0.7207	0.0321	0.91	TACR1	80.78
cg13456812	chr6	167369504	-1.957	0.8963	0.0321	0.91	RNASET2	3.22
cg26413174	chr1	55266737	-2.104	0.9637	0.0321	0.91	TTC22	10.97
cg10951619	chr1	190447232	-5.122	2.346	0.0321	0.91	FAM5C	24.73
cg08809405	chr16	5967334	-6.473	2.964	0.0321	0.91		64.19
cg11260097	chr7	121940647	-5.037	2.307	0.0321	0.91		38.67
cg21888118	chr8	144311076	-3.739	1.712	0.0321	0.91		56.24
cg04155280	chr17	26692719	-1.939	0.8881	0.0321	0.91	SEBOX	76
cg07075347	chr7	44104860	5.226	2.393	0.0321	0.91	PGAM2	21.58
cg20442232	chr5	134465552	-2.52	1.154	0.0321	0.91		33.8
cg14023573	chr8	140971379	-1.668	0.7642	0.0321	0.91	TRAPPC9	51.04
cg22145512	chrX	100245441	-3.105	1.422	0.0321	0.91	ARL13A	74.07
cg25469314	chr1	48704831	-3.983	1.824	0.0321	0.91	SLC5A9	56.12
cg02735762	chr9	135280262	-3.559	1.63	0.0321	0.91	TTF1	49.43
cg17454283	chr4	96549942	-5.685	2.604	0.0321	0.91		32.77
cg21112452	chr6	168075290	-2.66	1.219	0.0321	0.91		80.12
cg19733463	chr2	232390026	-2.634	1.206	0.0321	0.91	NMUR1	74.93
cg05005358	chr5	1217797	-4.745	2.174	0.0321	0.91	SLC6A19	63.35
cg16049600	chr5	140579298	5.634	2.581	0.0321	0.91	PCDHB11	18.84
cg03584788	chr3	141030609	-0.1764	0.08082	0.0321	0.91		2.15
cg19853936	chr6	19692304	-6.315	2.893	0.0321	0.91		41.29
cg25843698	chr15	25684804	-1.135	0.5199	0.0321	0.91	UBE3A	8.03
cg18766847	chr2	135595627	3.259	1.493	0.0321	0.91	ACMSD	19.4
cg11039583	chr2	63841200	-2.213	1.014	0.0321	0.91		52.17
cg11152347	chr3	138669434	-1.288	0.5899	0.0321	0.91	C3orf72	42.57
cg06721806	chr19	35942172	-2.292	1.05	0.0321	0.91	FFAR2	45.61
cg12636369	chr1	156646635	-5.236	2.399	0.0321	0.91	NES	28.11
cg20848988	chr7	36247779	1.824	0.8355	0.0321	0.91	EEPD1	71.13
cg00398728	chr19	40362928	-2.258	1.035	0.0321	0.91	FCGBP	74.81
cg23302989	chr7	25174492	1.936	0.8871	0.0322	0.91	C7orf31	70.95
cg00460235	chr8	26723946	-3.439	1.576	0.0322	0.91	ADRA1A	11.94
cg01139059	chr2	122512988	0.6232	0.2856	0.0322	0.91	TSN	7.21
cg26794638	chr11	116969404	-0.7723	0.3539	0.0322	0.91	SIK3	7.75
cg20014974	chr1	8271918	-0.8942	0.4097	0.0322	0.91		12.52
cg07271996	chr11	60280643	-5.932	2.718	0.0322	0.91		46.19
cg17096412	chr17	31254544	-1.912	0.8762	0.0322	0.91	TMEM98	48.38
cg15085447	chr3	137490846	-1.818	0.8328	0.0322	0.91		6.85
cg24303559	chr2	2335769	-4.775	2.188	0.0322	0.91	MYT1L	40.1
cg22537334	chr15	70354691	2.801	1.284	0.0322	0.91	TLE3	80.4
cg06459378	chr7	99333757	-0.9973	0.457	0.0322	0.91	CYP3A7	92.87
cg15552895	chr1	175013352	-3.55	1.627	0.0322	0.91		43.86
cg15766865	chr3	170075446	-0.2226	0.102	0.0322	0.91	SKIL	2.72
cg14400258	chr18	76541637	-2.964	1.358	0.0322	0.91		86.15
cg22669623	chr22	46263165	-0.6785	0.3109	0.0322	0.91		2.77
cg25535873	chr6	32973306	-3.48	1.595	0.0322	0.91	HLA-DOA	51.44
cg05894847	chr14	95827986	-1.653	0.7576	0.0322	0.91		11.04
cg08837481	chr8	40235245	3.224	1.477	0.0322	0.91		71.58
cg06944249	chr1	2428270	-3.354	1.537	0.0322	0.91	PLCH2	41.13
cg24052359	chr7	156813574	-6.381	2.924	0.0322	0.91		40.62
cg14123609	chr13	33984412	-1.544	0.7074	0.0322	0.91		87.59
cg11034191	chr4	143767672	-0.7965	0.365	0.0322	0.91	INPP4B	4.46
cg14712846	chr8	38239917	-0.5224	0.2394	0.0322	0.91	WHSC1L1	4.15
cg09265762	chr12	132101918	-2.656	1.217	0.0322	0.91		38.17
cg21961512	chr4	8692854	-3.138	1.438	0.0322	0.91		30.68
ch.22.43177094F	chr22	44798430	-0.6779	0.3107	0.0322	0.91		3.51
cg27138018	chr1	156589303	-1.408	0.6455	0.0322	0.91	HAPLN2	15.08
cg20938231	chr3	46627218	-2.025	0.9282	0.0322	0.91		87.24
cg08595667	chr16	89445453	0.6929	0.3176	0.0322	0.91	ANKRD11	96.17
cg02285263	chr6	152129749	-1.246	0.5712	0.0322	0.91	ESR1	4.55
cg04516203	chr16	51442575	-3.215	1.473	0.0322	0.91		12.47
cg18647237	chr5	43017561	-2.537	1.163	0.0322	0.91		15.36
cg21678445	chr18	22930283	-0.6234	0.2857	0.0322	0.91	ZNF521	4.03
cg09689342	chr16	5077985	-3.686	1.689	0.0322	0.91	NAGPA	78.52
cg11671290	chr6	31509249	-0.4153	0.1903	0.0322	0.91	BAT1	2.86
cg00076543	chr6	30227145	-4.763	2.183	0.0322	0.91	HLA-L	35.27
cg16284742	chr20	44880957	-4.036	1.85	0.0322	0.91	CDH22	37.5
cg13187009	chr20	55965497	-3.411	1.563	0.0322	0.91	RBM38	51.93
cg16418800	chr5	76476455	-4.681	2.146	0.0322	0.91		36.49
cg12133423	chr8	1094575	6.21	2.847	0.0322	0.91		73.53
cg00021576	chr1	244211966	-0.5616	0.2575	0.0322	0.91		3.7
cg24033744	chr19	46419861	-3.209	1.471	0.0322	0.91		79.39
cg21841704	chr3	138327835	-0.1968	0.09022	0.0322	0.91	FAIM	1.94
cg01835922	chr11	121626930	2.865	1.313	0.0322	0.91		9.09
cg09643752	chr7	23514246	-0.3301	0.1513	0.0323	0.91		2.3
cg08167097	chrX	70128670	-6.912	3.169	0.0323	0.91	TEX11	43.42
cg12805374	chr17	43306622	-1.497	0.6861	0.0323	0.91	FMNL1	37.51
cg24632247	chr3	35680890	-2.374	1.088	0.0323	0.91		3.68
cg02228815	chr15	31685131	-2.576	1.181	0.0323	0.91		54.13
cg04143870	chrX	132544017	-4.139	1.898	0.0323	0.91	GPC4	49.93
cg00267122	chr2	233469415	-0.9381	0.4301	0.0323	0.91	EFHD1	88.05
cg12798833	chr22	18958832	-1.642	0.7528	0.0323	0.91	DGCR5	9.48
cg25355904	chr7	101517935	-0.8899	0.408	0.0323	0.91	CUX1	92.3
cg20367082	chr17	16945596	-0.5221	0.2394	0.0323	0.91	MPRIP	4.11
cg07704959	chr3	40471662	-3.032	1.39	0.0323	0.91		29.15
cg17788013	chr5	147443252	-2.414	1.107	0.0323	0.91	SPINK5	85.35
cg17848546	chr1	209605304	-1.651	0.7568	0.0323	0.91	LOC642587	32.91
cg13627714	chr18	29341865	-1.369	0.6278	0.0323	0.91	MCART2	87.06
cg25891647	chr11	123232359	1.625	0.7451	0.0323	0.91		85.61
cg21986035	chr7	1847762	4.877	2.237	0.0323	0.91		55.35
cg16419441	chr8	105478683	-7.966	3.653	0.0323	0.91	DPYS	54.47
cg12593764	chr15	83332873	-2.054	0.942	0.0323	0.91	AP3B2	20.27
cg25750800	chr17	7185070	-0.9279	0.4255	0.0323	0.91	SLC2A4	4.13
cg10762613	chr6	45344975	-0.259	0.1188	0.0323	0.91	RUNX2	2.82
cg01454080	chr17	7382838	-1.114	0.511	0.0323	0.91	ZBTB4	9.05
cg25544164	chr19	5824159	-4.363	2.001	0.0323	0.91	NRTN	81.23
cg08390209	chr9	22005563	-2.334	1.07	0.0323	0.91	CDKN2BAS	74.37
cg19903738	chr4	71069600	-2.757	1.264	0.0323	0.91	ODAM	76.19
cg13906049	chr7	4837925	-1.263	0.5794	0.0323	0.91		16.21
cg00827380	chr2	118572045	-0.2549	0.1169	0.0323	0.91	DDX18	2.4
cg01138839	chr1	113256886	-2.733	1.253	0.0323	0.91	PPM1J	35.35
cg13750902	chr9	71393017	-1.858	0.8519	0.0323	0.91	PIP5K1B	82.19
cg19166302	chr3	122296613	-3.99	1.83	0.0323	0.91	PARP15	18.39
cg20648385	chr11	72525603	-0.3593	0.1648	0.0323	0.91	ATG16L2	1.97
cg24207493	chr11	68613635	-1.204	0.5524	0.0323	0.91		88.41
cg01273802	chr8	10871371	-1.441	0.661	0.0323	0.91	XKR6	16.77
cg06334689	chr16	30018720	-7.623	3.497	0.0323	0.91	DOC2A	34.04
cg09700701	chr11	65816819	-1.831	0.8397	0.0323	0.91	GAL3ST3	38.85
cg22364384	chrX	48941838	-3.087	1.416	0.0323	0.91	WDR45	87.78
cg02935904	chr1	55267293	-1.491	0.6839	0.0323	0.91	TTC22	12.6
cg14376241	chrX	153560525	-3.433	1.575	0.0323	0.91		27.26
cg23532119	chr11	60260203	-5.272	2.418	0.0323	0.91	MS4A12	70.42
cg14051662	chr9	137279180	1.755	0.8052	0.0323	0.91	RXRA	77.56
cg14927519	chr7	28450696	-5.055	2.319	0.0323	0.91	CREB5	44.47
cg07784284	chr11	86749084	-0.4441	0.2037	0.0324	0.91	TMEM135	4.02
cg04548156	chr2	45112257	-4.717	2.164	0.0324	0.91		47.43
cg16532497	chr4	44448931	-2.133	0.9785	0.0324	0.91	KCTD8	6.71
cg05520050	chr2	150624507	-5.095	2.337	0.0324	0.91		41.85
cg15367021	chr18	30050896	-0.3822	0.1753	0.0324	0.91	FAM59A	3.49
cg10848367	chr11	62009065	-1.521	0.6979	0.0324	0.91	SCGB1D2	19.33
cg23058745	chr17	39305246	-2.108	0.9669	0.0324	0.91	KRTAP4-5	78.58
cg26381742	chrX	48901172	-0.6886	0.3159	0.0324	0.91	TFE3	4.28
cg16212534	chr17	10560928	-4.114	1.887	0.0324	0.91	MYH3	49.47
cg14914238	chr15	83620321	-3.136	1.439	0.0324	0.91	HOMER2	70.49
cg15529616	chr19	17505860	-1.595	0.7319	0.0324	0.91		8.22
cg08461903	chr21	45884825	-4.216	1.934	0.0324	0.91		56.52
cg25502144	chr20	30073546	-7.036	3.228	0.0324	0.91	NCRNA00028	18.47
cg08536228	chr3	63264063	-4.365	2.003	0.0324	0.91	SYNPR	63.43
cg08691687	chrX	24389751	-1.293	0.5931	0.0324	0.91		13.64
cg19748424	chr5	6583601	-1.251	0.5741	0.0324	0.91	LOC255167	4.05
cg21177463	chr3	48732781	2.198	1.008	0.0324	0.91	IP6K2	72.64
cg04911050	chr16	677664	1.884	0.8644	0.0324	0.91	RAB40C	85.99
cg03459656	chr17	42467307	-3.036	1.393	0.0324	0.91	ITGA2B	66.46
cg08988364	chr3	143566850	3.328	1.527	0.0324	0.91	SLC9A9	5.93
cg21265783	chr7	73704324	-7.664	3.517	0.0324	0.91	CLIP2	32.99
cg17242353	chr18	76189809	-5.134	2.356	0.0324	0.91		87.98
cg03252786	chr11	125106056	0.5559	0.2551	0.0324	0.91	PKNOX2	97.1
cg23897319	chr2	241366765	-1.936	0.8885	0.0324	0.91		57.33
cg20911625	chr3	14689140	-1.378	0.6325	0.0324	0.91		38.86
cg04037707	chr7	154704915	-1.878	0.8617	0.0324	0.91		15.79
cg09623773	chr7	154863381	-3.633	1.667	0.0324	0.91	HTR5A	25.17
cg17540499	chr7	126698451	-5.035	2.311	0.0324	0.91	MIR592	37.31
cg01142353	chr4	1675595	-5.402	2.479	0.0324	0.91	FAM53A	74.87
cg15322641	chr3	50712443	-0.8111	0.3722	0.0324	0.91	DOCK3	5.81
cg15928742	chr2	171822907	-1.096	0.5029	0.0324	0.91	GORASP2	87.78
cg21496913	chr14	105262406	-0.2859	0.1312	0.0324	0.91	AKT1	3.25
cg14251009	chr9	90622205	-4.302	1.974	0.0324	0.91		71.78
cg04312967	chr16	1597521	-0.856	0.3928	0.0324	0.91	IFT140	92.84
cg02450800	chr13	98796553	-4.463	2.048	0.0324	0.91	FARP1	60.59
cg24231716	chr5	76934501	-2.934	1.347	0.0324	0.91	OTP	8.71
cg19019214	chr1	113392162	-0.5365	0.2462	0.0324	0.91		6.28
cg08691567	chr12	53183930	-3.26	1.496	0.0324	0.91	KRT3	26.67
cg10580941	chr11	66234018	-0.3251	0.1492	0.0324	0.91	PELI3	3.54
cg02749735	chr3	185912253	-3.235	1.485	0.0324	0.91	DGKG	45.86
cg00604142	chr18	76541671	-2.566	1.178	0.0324	0.91		26.92
cg11883836	chr3	156838181	2.022	0.928	0.0324	0.91		88.52
cg27399125	chr6	150378738	-2.55	1.17	0.0324	0.91		15.05
cg00398500	chr4	10041776	-1.692	0.7767	0.0324	0.91	SLC2A9	35.09
cg12761732	chr2	242547234	-1.216	0.558	0.0324	0.91	THAP4	85.45
cg22668740	chr12	54788291	-1.032	0.4735	0.0324	0.91		24.33
cg07240846	chr10	12438782	-12.87	5.907	0.0324	0.91	CAMK1D	51.37
cg01902066	chr16	50727242	-1.845	0.8469	0.0324	0.91		23.47
cg12665890	chr1	1888447	-0.9462	0.4343	0.0325	0.91	KIAA1751	92.14
cg27338841	chr3	94657048	-6.453	2.962	0.0325	0.91	LOC255025	65.24
cg13003054	chr22	31741284	-1.99	0.9133	0.0325	0.91	PATZ1	16.62
cg22529184	chr1	173639712	-2.479	1.138	0.0325	0.91	ANKRD45	81.74
cg02971750	chr1	108503406	-2.103	0.9653	0.0325	0.91	VAV3	86.96
cg18516158	chr5	76939772	-3.84	1.763	0.0325	0.91		15.78
cg23168520	chr13	114775133	-8.281	3.801	0.0325	0.91	RASA3	56.82
cg16593242	chr20	23334287	-1.4	0.6426	0.0325	0.91	NXT1	75.08
cg24505618	chr15	45422054	-0.4494	0.2063	0.0325	0.91	DUOX1	3.95
cg27664600	chr15	44487605	-0.5707	0.262	0.0325	0.91	FRMD5	8.78
cg10954182	chr12	104532377	-1.532	0.7035	0.0325	0.91	NFYB	41.11
cg27600136	chr13	27844156	-1.839	0.8442	0.0325	0.91	RASL11A	72.72
cg08332662	chr5	10284254	-0.7756	0.356	0.0325	0.91	CMBL	6.9
cg25477813	chr19	55688114	-3.787	1.738	0.0325	0.91	SYT5	28.42
cg03652810	chr4	189026682	-4.952	2.273	0.0325	0.91	TRIML2	79.62
cg16473141	chr14	24641501	-1.733	0.7957	0.0325	0.91	REC8	84.3
cg26275543	chr7	130130383	-2.919	1.34	0.0325	0.91	MESTIT1	27.11
cg27199811	chr16	88386959	-3.436	1.577	0.0325	0.91		53.87
cg13075951	chr6	39282393	-3.779	1.735	0.0325	0.91	KCNK17	65.89
cg15660807	chr2	220381734	-2.049	0.9405	0.0325	0.91	ACCN4	31.2
cg15015426	chr1	159506559	-1.784	0.8192	0.0325	0.91	OR10J5	14.98
cg18630580	chr6	32038185	-2.119	0.973	0.0325	0.91	TNXB	38.51
cg15466933	chr12	123477147	0.2628	0.1207	0.0325	0.91	PITPNM2	97.73
cg16248034	chr19	3676240	-1.629	0.748	0.0325	0.91	PIP5K1C	81.54
cg08878368	chr16	51183363	-8.215	3.772	0.0325	0.91	SALL1	45.9
cg19628148	chr3	126113918	-5.647	2.593	0.0325	0.91	CCDC37	44.93
cg02724025	chr16	64984700	-4.43	2.034	0.0325	0.91	CDH11	46.74
cg25102919	chr2	128615792	-0.294	0.135	0.0325	0.91	POLR2D	3.31
cg23082067	chr22	29999407	-0.3694	0.1696	0.0325	0.91	NF2	4.72
cg00833562	chr16	2501147	-1.466	0.6734	0.0325	0.91	CCNF	78.52
cg26224466	chr5	36693415	1.46	0.6703	0.0325	0.91		4.64
cg14311134	chr19	7414062	-2.393	1.099	0.0325	0.91		64.44
cg01233397	chr21	37754781	-5.417	2.487	0.0325	0.91		62.05
cg12751277	chr1	231954287	-2.216	1.018	0.0325	0.91	TSNAX-DISC1	81.36
cg21379639	chr3	49056420	-2.46	1.13	0.0325	0.91	DALRD3	19.43
cg14251964	chr8	18396499	-0.8576	0.3938	0.0325	0.91	PSD3	90.29
cg01123729	chr17	40169510	-0.7959	0.3655	0.0325	0.91	DNAJC7	6.3
cg23261343	chr6	45413792	0.5007	0.2299	0.0325	0.91	RUNX2	3.15
cg13944805	chr9	35563312	-1.15	0.5282	0.0325	0.91	FAM166B	88.14
cg19082960	chr1	213831368	-1.717	0.7888	0.0325	0.91		74.72
cg21406271	chr1	25258082	-1.331	0.6112	0.0325	0.91	RUNX3	10.45
cg04310063	chr1	234342613	-3.971	1.824	0.0326	0.91	SLC35F3	40.09
cg22291153	chr13	27232582	-5.265	2.418	0.0326	0.91	WASF3	53.88
cg17535707	chr12	56082735	-3.174	1.458	0.0326	0.91	ITGA7	82.95
cg12640469	chr1	53067717	-1.999	0.9182	0.0326	0.91	GPX7	48.24
cg10906138	chrX	46433744	2.651	1.218	0.0326	0.91	CHST7	10.39
cg22175814	chr17	71739339	-4.85	2.228	0.0326	0.91		33.43
cg18633002	chrX	70145544	-2.251	1.034	0.0326	0.91	SLC7A3	70.2
cg21978135	chr17	948956	7.727	3.549	0.0326	0.91	ABR	65.51
cg01604412	chr12	132663741	-2.898	1.331	0.0326	0.91		44.22
cg05314350	chr6	28874702	-0.5624	0.2583	0.0326	0.91	TRIM27	94.04
cg24537836	chr12	51782159	5.713	2.625	0.0326	0.91	GALNT6	18.78
cg17104151	chr1	22970132	-2.556	1.174	0.0326	0.91	C1QC	31.45
cg20128380	chr20	51648789	-5.856	2.69	0.0326	0.91	TSHZ2	54.31
cg26965275	chr18	57365116	-1.833	0.8423	0.0326	0.91	CCBE1	20.03
cg00756887	chr1	161059654	-2.921	1.342	0.0326	0.91	PVRL4	64.55
cg03496220	chr16	1029745	-1.905	0.8751	0.0326	0.91		43.23
cg15930085	chr10	134737191	-4.352	1.999	0.0326	0.91		44.75
cg05638830	chr1	47181214	-2.075	0.9535	0.0326	0.91	KIAA0494	72.24
cg26985798	chr11	60524323	-2.275	1.045	0.0326	0.91	MS4A15	19.19
cg14204738	chr1	151799266	-1.984	0.9115	0.0326	0.91	RORC	83.23
cg20886660	chr13	41111800	-0.6897	0.3169	0.0326	0.91		91.93
cg06202149	chr1	3605886	-3.013	1.384	0.0326	0.91	TP73	45.98
cg18724037	chr15	27127627	-2.275	1.045	0.0326	0.91	GABRA5	31.93
cg10280347	chr10	122217069	-3	1.378	0.0326	0.91	PPAPDC1A	24.06
cg16092786	chr11	32455735	-4.415	2.029	0.0326	0.91	WT1	22.97
cg00369024	chr20	25065553	-1.695	0.779	0.0326	0.91		7.53
cg03270395	chr6	111888620	-2.297	1.055	0.0326	0.91	TRAF3IP2	48.54
cg09278723	chr14	37412978	-5.891	2.707	0.0326	0.91	SLC25A21	74.95
cg07438238	chr8	22078982	-1.956	0.899	0.0326	0.91	PHYHIP	81.58
cg14071853	chr13	113352520	-2.123	0.9756	0.0326	0.91	ATP11A	52.66
cg17139666	chr4	174421440	-4.772	2.193	0.0326	0.91		70.29
cg06826278	chr15	53078121	-2.325	1.068	0.0326	0.91	ONECUT1	22.03
cg24583452	chr8	18244456	-2.744	1.261	0.0327	0.91		70.62
cg07887978	chr16	1172205	-3.641	1.673	0.0327	0.91		46.79
cg09619347	chr11	64107520	10.4	4.78	0.0327	0.91	CCDC88B	68.07
cg02370023	chr17	80319923	-0.5894	0.2708	0.0327	0.91	TEX19	93.51
cg02635837	chr17	744939	-4.32	1.985	0.0327	0.91	NXN	93.7
cg09360654	chr1	45806501	-1.96	0.9007	0.0327	0.91	MUTYH	29.48
cg08853659	chr3	139654245	-0.3384	0.1555	0.0327	0.91	CLSTN2	2.02
cg02772663	chr10	121172898	-0.974	0.4477	0.0327	0.91	GRK5	22.65
cg14014890	chr2	11295833	-0.9637	0.4429	0.0327	0.91	PQLC3	6.22
cg02191336	chr6	31789535	-0.4318	0.1985	0.0327	0.91		3.35
cg07196505	chr16	7565837	-1.667	0.766	0.0327	0.91	A2BP1	11.65
cg00162611	chr16	85529669	-1.406	0.6461	0.0327	0.91		88.7
cg25412357	chr13	112512462	-4.931	2.267	0.0327	0.91		35.04
cg14009912	chr9	91636851	-7.637	3.51	0.0327	0.91	SHC3	68.09
cg17404981	chr4	1240264	-2.419	1.112	0.0327	0.91	CTBP1	56.96
cg05598468	chrX	13753119	1.595	0.7333	0.0327	0.91	TRAPPC2	16.31
cg14339466	chr13	27927490	-4.289	1.972	0.0327	0.91		24.54
cg20351405	chr2	236761068	-0.8976	0.4126	0.0327	0.91	AGAP1	90.92
cg23677352	chr4	149715675	-1.575	0.7239	0.0327	0.91		79.12
cg27401698	chr16	74401547	-1.176	0.5407	0.0327	0.91	LOC283922	12.07
cg06257708	chr17	72889793	-0.2285	0.105	0.0327	0.91	FADS6	2.77
cg09278098	chr12	84902512	-2.766	1.271	0.0327	0.91		21.27
cg06600287	chr1	53387719	-2.966	1.364	0.0327	0.91	ECHDC2	78.98
cg21601405	chr20	44747006	-2.56	1.177	0.0327	0.91	CD40	19.31
cg17250863	chr20	33451272	2.211	1.017	0.0327	0.91	GGT7	87.75
cg13427402	chr13	113669884	-3.523	1.62	0.0327	0.91	MCF2L	63.01
cg13505905	chr10	106784819	-5.065	2.329	0.0327	0.91	SORCS3	46.62
cg16166968	chr1	120439036	-3.261	1.499	0.0327	0.91	ADAM30	25.81
cg19777318	chr6	31134163	4.873	2.24	0.0327	0.91	POU5F1	80.2
cg08636922	chr21	46420451	-4.836	2.223	0.0327	0.91	NCRNA00162	45.89
cg06484514	chr21	46824278	-0.7047	0.324	0.0327	0.91	COL18A1	4.44
cg08297498	chr14	90162194	-3.19	1.466	0.0327	0.91		63.65
cg01388649	chr17	46810768	-4.087	1.879	0.0327	0.91		15.96
cg21163042	chr4	104119659	-0.6133	0.282	0.0327	0.91	CENPE	6.95
cg16239278	chr5	170200291	-1.345	0.6186	0.0327	0.91		89.14
cg13661131	chr7	148680081	-1.684	0.7745	0.0327	0.91		5.83
cg07810190	chr6	32055046	-2.809	1.292	0.0327	0.91	TNXB	59.71
cg12679790	chr13	28518899	-3.266	1.501	0.0327	0.91	ATP5EP2	61.39
cg18428489	chr12	52546408	-1.319	0.6064	0.0327	0.91		32.87
cg21616683	chr19	9325742	-6.461	2.971	0.0327	0.91	OR7D4	63.54
cg03466930	chr13	20703169	-4.055	1.865	0.0327	0.91		38.45
cg02210104	chr3	19188909	-0.3371	0.155	0.0328	0.91	KCNH8	3.09
cg16646726	chr7	22641501	-1.538	0.7074	0.0328	0.91		34.93
cg21068610	chr17	7790179	-2.155	0.991	0.0328	0.91	CHD3	36.89
cg12448312	chr10	135032219	-2.293	1.055	0.0328	0.91	KNDC1	30.66
cg12022621	chr1	203734505	-1.761	0.8097	0.0328	0.91	LAX1	66.36
cg23173402	chr1	227635558	5.25	2.414	0.0328	0.91		7.8
cg11195494	chr3	46923433	-2.091	0.9618	0.0328	0.91	PTH1R	15.06
cg22924250	chr14	73358241	2.7	1.242	0.0328	0.91	DPF3	63.55
cg14538439	chr10	90750381	-0.7264	0.3341	0.0328	0.91	FAS	3.33
cg02181247	chr11	10325567	-1.3	0.5976	0.0328	0.91	ADM	11.43
cg03220912	chr13	19692423	-6.756	3.107	0.0328	0.91	DKFZp686A1627	79.19
cg14898787	chr20	61729912	-4.996	2.297	0.0328	0.91	HAR1B	47.39
cg25233271	chr17	69068109	-3.776	1.736	0.0328	0.91		24.15
cg01905313	chr11	2951613	-1.07	0.4919	0.0328	0.91	PHLDA2	2.53
cg02464921	chr10	11386866	-3.542	1.629	0.0328	0.91		60.85
cg09919471	chr4	876456	-0.8301	0.3818	0.0328	0.91	GAK	91.15
cg06809565	chrX	153236787	-0.9148	0.4207	0.0328	0.91	HCFC1	4.45
cg19628497	chr14	101194267	-2.051	0.9433	0.0328	0.91	DLK1	22.28
cg11828446	chr1	47489776	-1.762	0.8102	0.0328	0.91	CYP4X1	30.75
cg01770164	chr11	2109726	-4.002	1.84	0.0328	0.91		65.25
cg13403566	chr15	79357037	-2.938	1.351	0.0328	0.91	RASGRF1	77.27
cg06255955	chr6	32632639	-6.456	2.969	0.0328	0.91	HLA-DQB1	14.62
cg24053610	chr10	98480470	-0.5012	0.2305	0.0328	0.91	PIK3AP1	3.3
cg08688592	chr15	68180675	-1.598	0.7349	0.0328	0.91		72.39
cg25470731	chr5	132112891	-0.2644	0.1216	0.0328	0.91	SEPT8	2.6
cg17494781	chr6	31783482	-8.228	3.785	0.0328	0.91	HSPA1A	16.09
cg18260218	chr17	47266493	-0.7022	0.323	0.0328	0.91		93.58
cg26870057	chr2	118947242	-1.939	0.8917	0.0328	0.91		85.28
cg03237507	chr4	169241417	2.598	1.195	0.0328	0.91	DDX60	75.68
cg20557688	chr2	230133040	-1.194	0.5493	0.0328	0.91	PID1	88.24
cg16507955	chr6	30455846	-4.134	1.901	0.0328	0.91	HLA-E	51.85
cg20707668	chr4	3671697	-3.557	1.636	0.0328	0.91		48.98
cg24826645	chr13	113952209	-0.4787	0.2202	0.0328	0.91	LAMP1	5.07
cg09764075	chrX	69641858	-2.187	1.006	0.0328	0.91	GDPD2	69.6
cg24774960	chr11	45906625	-4.928	2.267	0.0328	0.91	MAPK8IP1	49
cg19151121	chr11	133402184	-3.961	1.822	0.0328	0.91	OPCML	44.91
cg16751451	chr7	55086091	-2.115	0.9732	0.0328	0.91	EGFR	58.78
cg01555791	chr17	1012288	-6.981	3.211	0.0328	0.91	ABR	16.95
cg08186584	chr16	28564487	-2.594	1.193	0.0328	0.91	CCDC101	83.46
cg08651178	chr1	2035295	-1.746	0.803	0.0328	0.91	PRKCZ	83.8
cg04961582	chr14	95239464	-7.96	3.662	0.0328	0.91		31.09
cg14073497	chr11	68611479	-4.744	2.182	0.0328	0.91		14.16
cg04581537	chr12	52238169	-1.504	0.6921	0.0328	0.91		83.86
cg18896687	chr7	1571125	-0.6239	0.287	0.0328	0.91	MAFK	4.61
cg08037774	chr1	53608962	-1.32	0.6071	0.0328	0.91	SLC1A7	85.97
cg07582655	chr10	134801775	-5.828	2.681	0.0329	0.91		46.04
cg18347238	chr16	69345951	-0.4039	0.1858	0.0329	0.91	VPS4A	5.36
cg06489367	chr11	32355509	-5.193	2.389	0.0329	0.91		30.45
cg05641351	chr1	155099332	-0.4105	0.1889	0.0329	0.91	EFNA1	4.7
cg20028058	chr6	33181412	-1.837	0.8451	0.0329	0.91		5
cg04554240	chr3	138170552	-3.961	1.822	0.0329	0.91	ESYT3	69.22
cg26398467	chr3	147087237	5.287	2.433	0.0329	0.91		18.05
cg26896572	chr3	62304515	-1.604	0.738	0.0329	0.91	C3orf14	7.6
cg12297030	chr17	43662878	-0.3963	0.1824	0.0329	0.91		2.62
cg25624009	chr12	131623508	-5.81	2.673	0.0329	0.91	GPR133	67.38
cg21176048	chr3	179755235	-4.312	1.984	0.0329	0.91	PEX5L	9.89
cg11666087	chr1	49242513	-1.465	0.6742	0.0329	0.91	BEND5	2.54
cg10669265	chr7	1709950	-0.3218	0.1481	0.0329	0.91		3.87
cg08110337	chr2	39493603	-1.121	0.5158	0.0329	0.91	MAP4K3	92.29
cg20797552	chr6	41750288	-5.493	2.528	0.0329	0.91	PRICKLE4	74.54
cg10821226	chr6	29818277	5.716	2.63	0.0329	0.91		40.59
cg11211965	chr12	7076545	-1.232	0.5669	0.0329	0.91	SCARNA12	70.44
cg23966705	chr17	49198586	-0.4036	0.1857	0.0329	0.91	SPAG9	3.13
cg12384572	chr3	49377951	-2.394	1.102	0.0329	0.91	USP4	26.57
cg22697821	chr12	125103252	-1.792	0.8248	0.0329	0.91		34.73
cg13101184	chr4	81161005	-3.929	1.808	0.0329	0.91		28.31
cg17385448	chr1	15911702	-1.749	0.8049	0.0329	0.91	AGMAT	58.82
cg23615248	chr1	212965701	-0.217	0.09985	0.0329	0.91	TATDN3	2.37
cg20875887	chr6	40555927	-1.542	0.7096	0.0329	0.91	LRFN2	4.13
cg13912318	chr17	76506686	-3.778	1.738	0.0329	0.91	DNAH17	65.16
cg25938042	chr16	87637283	-2.992	1.377	0.0329	0.91	JPH3	11.39
cg04552811	chr3	149708132	-2.049	0.943	0.0329	0.91		78.58
cg07241909	chr11	17566163	-3.02	1.39	0.0329	0.91	USH1C	14.23
cg14631276	chr8	145163102	6.765	3.114	0.0329	0.91	KIAA1875	53.05
cg08220120	chr5	138727711	-2.985	1.374	0.0329	0.91	LOC389333	48.94
cg18773844	chr11	69463247	-1.473	0.6777	0.0329	0.91	CCND1	82.88
cg14414891	chr4	99531141	-0.6941	0.3195	0.0329	0.91	TSPAN5	94.05
cg07012886	chr16	1101770	-2.86	1.316	0.0329	0.91		72.17
cg20856239	chr13	113917468	-0.9393	0.4323	0.0329	0.91	CUL4A	87.62
cg05102817	chr9	125028279	-1.162	0.5347	0.0329	0.91	RBM18	88.92
cg05120860	chr13	35192071	-4.863	2.238	0.0329	0.91		69.6
cg18889393	chr19	6282970	-1.976	0.9094	0.0329	0.91		14.19
cg20454158	chr14	67982430	-1.376	0.6333	0.0329	0.91	TMEM229B	11.59
cg01883759	chr7	28220576	-2.484	1.143	0.0329	0.91	JAZF1	42.46
cg01076051	chr5	130329564	5.138	2.365	0.0329	0.91		46.67
cg05487664	chr11	61277316	-2.65	1.22	0.0329	0.91	LRRC10B	50.6
cg08397344	chr6	159589874	-0.9735	0.4481	0.0329	0.91	FNDC1	10.8
cg24435939	chr3	197193168	1.66	0.7642	0.0329	0.91		29.99
cg00321286	chr2	145109155	-3.98	1.832	0.0329	0.91		83.52
cg18536118	chr5	14901012	1.806	0.8313	0.0329	0.91		69.29
cg06411096	chr19	7735294	-2.601	1.197	0.0329	0.91	RETN	18.97
cg14152811	chr14	106153129	-2.142	0.986	0.0329	0.91		79.01
cg12405704	chr15	65322078	-0.2181	0.1004	0.0329	0.91	MTFMT	2.87
cg07833852	chr11	5878955	-3.842	1.769	0.0329	0.91	OR52E8	87.42
cg14530444	chr2	239432329	-5.118	2.356	0.0329	0.91		80.83
cg01755924	chr8	37160146	-4.052	1.865	0.0329	0.91		22.12
cg18686833	chr10	1389914	-8.011	3.688	0.0329	0.91	ADARB2	70.73
cg05291282	chr14	36708508	-4.887	2.25	0.0329	0.91		78.83
cg06569913	chr11	93914532	-1.38	0.6353	0.033	0.91	PANX1	86.36
cg24038762	chr1	87817476	-0.7575	0.3487	0.033	0.91		90.78
cg08855671	chr16	4846152	-1.617	0.7446	0.033	0.91	LOC440335	63.45
cg25531679	chr10	126138879	-5.578	2.568	0.033	0.91	NKX1-2	11.25
cg16640517	chr12	132869452	-5.682	2.616	0.033	0.91	GALNT9	84.48
cg26338735	chr1	1021299	-2.711	1.248	0.033	0.91	C1orf159	89.14
cg11414540	chr19	19313888	-0.8274	0.3809	0.033	0.91	NR2C2AP	5.83
cg17575721	chr8	9957329	-4.771	2.197	0.033	0.91	MSRA	75.28
cg02827278	chr12	122063043	-2.71	1.248	0.033	0.91	ORAI1	51
cg25875953	chr1	3001128	-4.341	1.999	0.033	0.91	PRDM16	63.08
cg03177025	chr2	28112917	-1.966	0.905	0.033	0.91	BRE	43.89
cg11846236	chr3	48632568	2.705	1.246	0.033	0.91	COL7A1	66.56
cg17174613	chr18	77631625	-3.45	1.589	0.033	0.91	KCNG2	60.09
cg00530564	chr12	125036429	1.344	0.6191	0.033	0.91		18.2
cg25367926	chr1	201196047	-3.19	1.469	0.033	0.91	IGFN1	68.59
cg08037817	chr11	746956	-2.473	1.139	0.033	0.91	TALDO1	27.75
cg11954479	chr1	92952196	-0.2233	0.1028	0.033	0.91	GFI1	2.5
cg06760280	chr14	104640280	-1.348	0.6209	0.033	0.91	KIF26A	85.44
cg20678233	chr7	100815998	-2.451	1.129	0.033	0.91	C7orf52	10.67
cg00711327	chr2	170654532	-0.9207	0.424	0.033	0.91	SSB	93.41
cg07004386	chr14	70040391	-4.664	2.148	0.033	0.91		46.29
cg26356694	chr11	72948278	-1.477	0.68	0.033	0.91		39.71
cg10728756	chr4	74702448	-2.086	0.9605	0.033	0.91	CXCL6	5.29
cg26938272	chr21	38070671	-6.519	3.002	0.033	0.91	SIM2	35.17
cg01558785	chr6	29638162	-4.101	1.889	0.033	0.91	MOG	53.2
cg21539234	chrX	114796029	3.214	1.48	0.033	0.91	PLS3	11.31
cg19669909	chr14	70233637	-0.331	0.1525	0.033	0.91	SFRS5	3.64
cg24152511	chr1	208508894	3.552	1.636	0.033	0.91		87.08
cg21696975	chr1	153391644	-4.213	1.941	0.033	0.91	S100A7A	42.8
cg17952647	chr6	1604212	-1.951	0.8984	0.033	0.91		41.75
cg01614101	chr11	113778771	5.515	2.54	0.033	0.91	HTR3B	33.97
cg19434748	chr13	68347217	-2.126	0.979	0.033	0.91		83.48
cg02258381	chr10	11934362	-3.842	1.769	0.033	0.91		70.38
cg03746834	chr8	28196926	-2.777	1.279	0.033	0.91	PNOC	35.42
cg03362871	chr22	50352912	-2.02	0.9301	0.033	0.91	PIM3	43.26
cg16478792	chr1	182458262	-0.8556	0.3941	0.033	0.91	RGSL1	92.15
cg11594260	chr12	131572502	-6.388	2.942	0.033	0.91	GPR133	73.32
cg17589124	chr1	6546732	-0.6159	0.2837	0.033	0.91	PLEKHG5	5.02
cg19588399	chr1	27668445	-2.945	1.357	0.033	0.91	SYTL1	48.28
cg03117379	chr20	17943971	-3.061	1.41	0.0331	0.91	SNORD17	37.35
cg11480962	chr15	87667131	-3.865	1.78	0.0331	0.91		37.66
cg00491404	chr1	110306591	-1.231	0.567	0.0331	0.91	EPS8L3	85.94
cg26271086	chr14	39901518	-0.4105	0.1891	0.0331	0.91	FBXO33	2.53
cg01333080	chr3	183994568	-1.635	0.7531	0.0331	0.91	ECE2	29.07
cg15571705	chr11	129308733	-3.075	1.416	0.0331	0.91	BARX2	82.58
cg10853431	chr10	11574300	-1.538	0.7086	0.0331	0.91	USP6NL	79.48
cg16429505	chr7	100488398	-1.841	0.848	0.0331	0.91	UFSP1	30.36
cg07538372	chr12	131572384	-4.734	2.181	0.0331	0.91	GPR133	86.35
cg18009000	chr10	71811927	-4.716	2.172	0.0331	0.91	H2AFY2	52.03
cg03475756	chr5	177728612	-2.641	1.217	0.0331	0.91	COL23A1	81.66
cg00616082	chr6	30690587	-1.019	0.4694	0.0331	0.91	TUBB	11.81
cg27023235	chr10	94429569	0.7709	0.3551	0.0331	0.91		95.03
cg04891761	chr1	1001973	-2.414	1.112	0.0331	0.91		16.71
cg25342577	chr3	87135140	-2.008	0.9252	0.0331	0.91		86.22
cg10880599	chr14	65408480	-2.164	0.9968	0.0331	0.91	GPX2	76.69
cg13911393	chr17	37894944	-0.2397	0.1104	0.0331	0.91	GRB7	2.79
cg13375984	chr4	89445274	-1.739	0.801	0.0331	0.91	PIGY	21.85
cg10784570	chr11	69452398	-1.543	0.711	0.0331	0.91		14.15
cg04093132	chrX	69282176	-6.394	2.946	0.0331	0.91	OTUD6A	48.16
cg06923622	chr16	54964737	-3.139	1.446	0.0331	0.91	IRX5	3.74
cg23117085	chr17	39662375	-6.588	3.035	0.0331	0.91	KRT13	63.67
cg07806797	chrX	152127816	2.152	0.9915	0.0331	0.91	ZNF185	53.46
cg05555207	chr12	114847641	-6.711	3.092	0.0331	0.91	TBX5	25.61
cg11772804	chr6	30131971	-2.603	1.199	0.0331	0.91	TRIM15	38.93
cg06143658	chr2	233878015	-2.63	1.212	0.0331	0.91	NGEF	64.31
cg25574691	chr3	39230030	-3.319	1.529	0.0331	0.91	XIRP1	60.55
cg05115106	chr17	75250344	-1.493	0.6879	0.0331	0.91		90.45
cg17730048	chr17	26577563	-2.402	1.107	0.0331	0.91		45.99
cg27230697	chr11	58673577	-1.704	0.7851	0.0331	0.91		3.4
cg05139728	chr16	28306816	-1.417	0.6529	0.0331	0.91	SBK1	21.76
cg07370828	chr1	43444918	-2.605	1.201	0.0331	0.91		60.85
cg02482478	chr12	131624445	-7.161	3.3	0.0331	0.91	GPR133	82.09
cg01603981	chr5	80043300	-1.922	0.8857	0.0331	0.91	MSH3	39.18
cg07437737	chr10	29878823	-3.009	1.387	0.0331	0.91	SVIL	68.32
cg24167118	chr13	39261169	-0.3477	0.1602	0.0331	0.91	FREM2	4.38
cg21806273	chr1	247578953	-1.244	0.5733	0.0331	0.91	NLRP3	23.01
cg19921776	chr1	184724497	-0.1804	0.08313	0.0331	0.91	EDEM3	2.39
cg27608981	chr7	101544969	-0.8426	0.3883	0.0331	0.91	CUX1	91.14
cg12035092	chr2	149633226	-5.321	2.452	0.0331	0.91	KIF5C	12.35
cg08371224	chr5	170066539	-2.098	0.9667	0.0331	0.91	KCNIP1	19.01
cg21963703	chr5	140350766	-5.63	2.595	0.0331	0.91	PCDHA7	65.84
cg17204129	chr7	117119601	-6.669	3.073	0.0331	0.91	CFTR	14.87
cg11348746	chr10	80195602	-2.95	1.36	0.0331	0.91		18.24
cg01757312	chr13	112720565	-4.827	2.225	0.0331	0.91	SOX1	40.96
cg06271720	chr2	217484859	-4.735	2.182	0.0332	0.91		58.75
cg04543026	chr1	110453888	-3.172	1.462	0.0332	0.91	CSF1	9.35
cg13473691	chr9	138671650	-2.197	1.012	0.0332	0.91	KCNT1	33.29
cg04473405	chr12	52762005	-2.17	1	0.0332	0.91	KRT85	43.02
cg14585235	chr8	26724817	-0.2937	0.1354	0.0332	0.91		2.64
cg18592459	chr1	240774809	-1.706	0.7864	0.0332	0.91	GREM2	9.57
cg26918305	chr16	88908488	-3.882	1.79	0.0332	0.91	GALNS	86.47
cg24153813	chr14	26731696	-3.476	1.602	0.0332	0.91		25.74
cg25717351	chr17	744675	-3.02	1.392	0.0332	0.91	NXN	94.99
cg05451730	chr16	80358022	-4.932	2.274	0.0332	0.91		77.83
cg10244414	chr16	88706717	-2.379	1.097	0.0332	0.91	IL17C	35.64
cg09256716	chr17	70451947	-3.73	1.719	0.0332	0.91		81.5
cg03696370	chr8	22642451	-4.32	1.992	0.0332	0.91	PEBP4	62.91
cg12002139	chr6	158478872	-0.6115	0.2819	0.0332	0.91	SYNJ2	94.72
cg04707863	chr7	1706305	4.271	1.969	0.0332	0.91		23.94
cg04138976	chr1	47134527	-2.021	0.932	0.0332	0.91	ATPAF1	64.47
cg00595212	chr18	11755774	-6.042	2.785	0.0332	0.91	GNAL	47.63
cg10815835	chr6	170396327	-3.483	1.606	0.0332	0.91		57.19
cg26680760	chr16	3155880	-0.8077	0.3724	0.0332	0.91		92.27
cg16243195	chr4	7252323	-2.366	1.091	0.0332	0.91	SORCS2	40.75
cg26730017	chr16	88358185	-2.173	1.002	0.0332	0.91		43.06
cg20264566	chr11	10316295	-0.7883	0.3634	0.0332	0.91	SBF2	6.26
cg15150017	chr8	124863421	-1.685	0.7767	0.0332	0.91	FER1L6	87.23
cg15235689	chr3	127225438	-3.979	1.835	0.0332	0.91		74.06
cg09111258	chr17	46114933	-2.386	1.1	0.0332	0.91	COPZ2	11.7
cg06547984	chr19	1280841	-2.046	0.9435	0.0332	0.91		39.39
cg06131578	chr6	30685439	-0.4364	0.2012	0.0332	0.91	MDC1	2.38
cg12282588	chr1	157737828	-4.936	2.276	0.0332	0.91	FCRL2	43.8
cg15214284	chr4	141173835	-1.695	0.7816	0.0332	0.91		24.45
cg18817396	chr13	54898133	-3.741	1.725	0.0332	0.91		66.83
cg15889797	chr5	171317	-1.485	0.6846	0.0332	0.91	PLEKHG4B	84.19
cg10890233	chr1	91870382	-0.587	0.2707	0.0332	0.91	HFM1	4.65
cg17584804	chr4	4387793	-0.3398	0.1567	0.0332	0.91	D4S234E	4.62
cg17868287	chr20	36572422	-2.297	1.059	0.0332	0.91	VSTM2L	72.67
cg26956263	chr7	140624468	-0.1996	0.09205	0.0332	0.91	BRAF	2.65
cg03052030	chr3	36985516	-2.678	1.235	0.0332	0.91	TRANK1	7.53
cg26197117	chr6	110797233	-4.913	2.266	0.0332	0.91	SLC22A16	29.75
cg19682639	chr1	1391102	-1.929	0.8897	0.0333	0.91	ATAD3C	47.02
cg06123940	chr18	29597493	2.06	0.95	0.0333	0.91	RNF125	78.08
cg08087849	chr8	49241635	-3.677	1.696	0.0333	0.91		56.41
cg23755884	chr8	93770567	-4.397	2.028	0.0333	0.91		55.04
cg02004337	chr6	114181482	1.838	0.8478	0.0333	0.91	MARCKS	15.26
cg09298920	chr9	35859139	-1.68	0.7746	0.0333	0.91	LOC92973	40.9
cg22284222	chr9	132566032	-0.5804	0.2677	0.0333	0.91	TOR1B	6.4
cg10241097	chr1	110654660	-1.067	0.4921	0.0333	0.91	UBL4B	90.35
cg13892295	chr10	28288140	-2.187	1.009	0.0333	0.91	ARMC4	10.07
cg13547665	chr2	75229455	-2.98	1.374	0.0333	0.91		52.42
cg10143823	chr14	28192481	-3.763	1.735	0.0333	0.91		78.41
cg12016405	chr6	33795750	-2.284	1.053	0.0333	0.91		60.96
cg01710358	chr4	187880263	-7.433	3.429	0.0333	0.91		60.58
cg20610915	chr6	27635667	-1.484	0.6846	0.0333	0.91		17.64
cg16700620	chr16	54963754	-2.077	0.958	0.0333	0.91	IRX5	6.08
cg01352688	chr4	6072234	-4.218	1.946	0.0333	0.91	JAKMIP1	56.8
cg05243438	chr1	113265611	-1.792	0.8267	0.0333	0.91	FAM19A3	17.27
cg06720361	chr16	85202391	-2.422	1.117	0.0333	0.91		42.87
cg16851221	chr2	206139894	-7.326	3.379	0.0333	0.91	PARD3B	75.67
cg00345083	chr1	4725584	14.33	6.61	0.0333	0.91	AJAP1	48.25
cg07966934	chr3	9932180	-0.5918	0.273	0.0333	0.91	JAGN1	6.15
cg01385412	chr2	74054322	-4.457	2.056	0.0333	0.91		44.05
cg19924334	chr20	62197682	-3.406	1.571	0.0333	0.91	PRIC285	41.97
cg14302308	chr9	38694110	-2.495	1.151	0.0333	0.91		26.22
cg21449569	chr19	2276322	3.676	1.696	0.0333	0.91	C19orf35	57.44
cg10247383	chr3	153839028	-0.7851	0.3622	0.0333	0.91	SGEF	6.98
cg26416381	chr12	116674276	-2.75	1.269	0.0333	0.91	MED13L	27.28
cg03109047	chr9	140032686	-0.4409	0.2034	0.0333	0.91	GRIN1	4.97
cg13051728	chr14	68086375	0.8798	0.4059	0.0333	0.91	ARG2	4.19
cg01060952	chr17	48424106	-0.5001	0.2307	0.0333	0.91	XYLT2	5.22
cg01204844	chr22	40437423	6.563	3.028	0.0333	0.91		45.27
cg17220749	chr1	230249292	-1.853	0.8549	0.0333	0.91	GALNT2	50.65
cg25150408	chr7	87564345	-0.2791	0.1288	0.0333	0.91	ADAM22	1.71
cg24668089	chr3	19189751	-0.9585	0.4422	0.0333	0.91	KCNH8	3.66
cg09763086	chr12	111358601	-2.104	0.9707	0.0333	0.91	MYL2	43.13
cg14018648	chr17	7083015	-1.863	0.8595	0.0333	0.91	ASGR1	23.33
cg11794959	chr1	1451134	-1.564	0.7218	0.0333	0.91	ATAD3A	54.63
cg19859193	chr17	79391616	-2.223	1.025	0.0333	0.91	BAHCC1	26.39
cg02001410	chr5	71403045	-2.87	1.324	0.0333	0.91	MAP1B	4.97
cg05147763	chr4	2078818	-1.869	0.8623	0.0333	0.91	POLN	39.14
cg24931092	chr19	34921884	-2.296	1.059	0.0333	0.91	UBA2	51.48
cg19953038	chr13	31306303	-5.272	2.432	0.0333	0.91		69.92
cg02394998	chr7	157334850	-5.307	2.449	0.0333	0.91	PTPRN2	57.35
cg10647703	chr6	29708958	-3.784	1.746	0.0333	0.91	LOC285830	34.18
cg19860320	chr13	33640942	-3.53	1.629	0.0333	0.91		48.04
cg04461228	chr5	92906678	-3.467	1.599	0.0333	0.91	FLJ42709	32.04
cg11226808	chr1	3581320	-1.197	0.5522	0.0333	0.91	TP73	86.58
cg11281110	chr13	112335776	3.974	1.834	0.0333	0.91		32.35
cg05660881	chr13	24798240	1.521	0.7018	0.0333	0.91	SPATA13	71.17
cg01528028	chr13	100649800	-2.857	1.318	0.0333	0.91		56.15
cg09906458	chr20	4702581	-3.889	1.795	0.0333	0.91	PRND	47.97
cg13186590	chr4	5928013	-5.49	2.533	0.0333	0.91		48.99
cg10436631	chr17	96433	-2.155	0.9943	0.0333	0.91	RPH3AL	35.66
cg18059397	chr13	112706782	-5.506	2.541	0.0333	0.91		70.61
cg06262436	chr20	13200973	-1.095	0.505	0.0333	0.91	ISM1	3.65
cg20011552	chr10	131772187	-2.883	1.33	0.0334	0.91		71.66
cg00023185	chr8	65489939	-5.019	2.316	0.0334	0.91	LOC401463	15.44
cg20744108	chr8	13131569	-1.056	0.4872	0.0334	0.91	DLC1	88.78
cg17445557	chr1	16303859	-2.904	1.34	0.0334	0.91	ZBTB17	66.2
cg00819818	chr17	38512762	-1.672	0.7717	0.0334	0.91	RARA	72.43
cg25095814	chr2	202098016	-0.5964	0.2752	0.0334	0.91	CASP8	4.95
cg25967872	chr3	141205623	-0.2343	0.1081	0.0334	0.91	RASA2	3.56
cg13314614	chr1	12655992	-2.879	1.329	0.0334	0.91	DHRS3	18.34
cg14849431	chr6	30457724	-1.345	0.6208	0.0334	0.91	HLA-E	3.09
cg22753548	chr19	55668066	-6.853	3.163	0.0334	0.91	TNNI3	38.89
cg04011754	chr16	27500185	-0.4742	0.2188	0.0334	0.91	GTF3C1	94.31
cg04480052	chr16	963384	-4.627	2.135	0.0334	0.91	LMF1	61.37
cg09474105	chr3	73160429	-4.588	2.117	0.0334	0.91		75.33
cg05477920	chr4	147358444	-1.706	0.7875	0.0334	0.91	SLC10A7	85.27
cg12765382	chr17	26577877	-4.492	2.073	0.0334	0.91		46.83
cg23262351	chr6	79576851	-2.325	1.073	0.0334	0.91	IRAK1BP1	12.02
cg21116657	chr14	24611268	-0.4904	0.2263	0.0334	0.91	FAM158A	5.33
cg16852837	chr18	51750955	-0.1808	0.08344	0.0334	0.91	MBD2	1.96
cg02570298	chr13	53618826	-6.619	3.055	0.0334	0.91	OLFM4	31.14
cg16679302	chr16	85622276	1.792	0.8272	0.0334	0.91		87.92
cg17083475	chr12	132691856	-2.589	1.195	0.0334	0.91	GALNT9	34.85
cg12663811	chr1	901685	-1.403	0.6478	0.0334	0.91	PLEKHN1	28.13
cg05507097	chrX	153038702	-3.758	1.734	0.0334	0.91	PLXNB3	60.82
cg19158124	chr1	204925702	-2.349	1.084	0.0334	0.91	NFASC	36.81
cg21836062	chrX	33357661	8.998	4.153	0.0334	0.91	DMD	38.87
cg04369018	chr4	113626366	-2.015	0.93	0.0334	0.91		9.98
cg19096571	chr7	129423354	-4.764	2.199	0.0334	0.91		23.52
cg11873311	chr2	128953231	-2.619	1.209	0.0334	0.91	UGGT1	77.93
cg04890495	chr11	119187021	-1.795	0.8285	0.0334	0.91	MCAM	3.19
cg00343092	chr22	43547974	-2.198	1.014	0.0334	0.91	TSPO	22.65
cg03313945	chr13	100622158	-2.964	1.368	0.0334	0.91	ZIC5	9.56
cg06562246	chr17	34309577	-2.545	1.175	0.0334	0.91	CCL16	69.16
cg25825970	chr8	23543266	-1.577	0.7278	0.0334	0.91		87.92
cg19776877	chr1	21929913	-2.549	1.177	0.0334	0.91	RAP1GAP	65.4
cg10108237	chr1	216896863	-0.3781	0.1745	0.0334	0.91	ESRRG	4.13
cg05334053	chr1	3474202	0.5762	0.266	0.0334	0.91	MEGF6	95.68
cg04945331	chr3	137483992	-6.076	2.805	0.0334	0.91	SOX14	16.97
cg01105385	chr5	67584222	8.477	3.913	0.0334	0.91	PIK3R1	30.18
cg14037553	chr19	45314566	-1.269	0.5857	0.0334	0.91	BCAM	88.73
cg17933764	chr17	27069671	-2.105	0.9716	0.0334	0.91	TRAF4	77.5
cg02348751	chr4	183064035	-0.2029	0.09368	0.0334	0.91	MGC45800	2.1
cg06121507	chr1	153347819	0.9572	0.4419	0.0334	0.91	S100A12	92.6
cg19148060	chr3	45614762	-2.445	1.129	0.0334	0.91		75.59
cg23010452	chr19	34013117	-0.7592	0.3505	0.0334	0.91	PEPD	5.66
cg02704570	chr7	157647109	-2.462	1.137	0.0334	0.91	PTPRN2	35.55
cg21801445	chr18	13213606	-2.665	1.23	0.0334	0.91		60.25
cg15409013	chr5	5139855	-2.929	1.352	0.0335	0.91	ADAMTS16	4.87
cg10513866	chr5	139070639	-2.059	0.9509	0.0335	0.91		79.6
cg27265617	chr3	10371553	-2.079	0.9599	0.0335	0.91	ATP2B2	28.88
cg23521281	chr2	190306491	-0.1729	0.07984	0.0335	0.91	WDR75	2.12
cg27539060	chr6	137112464	-2.708	1.25	0.0335	0.91	MAP3K5	22.21
cg25378920	chr3	13728706	-0.9872	0.4559	0.0335	0.91	LOC285375	87.43
cg08335008	chr16	89225495	-5.714	2.638	0.0335	0.91	C16orf81	51.85
cg13856643	chr2	238500389	-2.232	1.031	0.0335	0.91	RAB17	18.91
cg00971737	chr1	111098456	-2.379	1.099	0.0335	0.91		23.09
cg16713947	chr12	6560689	-3.214	1.484	0.0335	0.91	TAPBPL	10.3
cg13656408	chr2	73161954	-1.718	0.7936	0.0335	0.91	EMX1	32.67
cg23279756	chr6	109159348	-2.18	1.007	0.0335	0.91		88.48
cg23847185	chr13	111102316	0.6085	0.281	0.0335	0.91	COL4A2	93.66
cg00322698	chr6	41069048	-3.937	1.818	0.0335	0.91	NFYA	79.93
cg00323915	chr7	150264987	-4.596	2.122	0.0335	0.91	GIMAP4	68.1
cg00966524	chrX	135631856	-2.17	1.002	0.0335	0.91	VGLL1	80.92
cg15977272	chrX	68048909	3.363	1.553	0.0335	0.91	EFNB1	22.7
cg18948234	chr13	114785088	-2.343	1.082	0.0335	0.91	RASA3	51.76
cg06787004	chr22	19938981	-0.9845	0.4547	0.0335	0.91	COMT	89.44
cg13095698	chrX	84364580	-7.703	3.558	0.0335	0.91	SATL1	48
cg17705658	chr1	32707140	-0.6365	0.294	0.0335	0.91	MTMR9L	4.31
cg05547391	chr6	33091326	-2.032	0.9387	0.0335	0.91	HLA-DPB2	23.75
cg13432010	chr1	11107886	-2.11	0.9744	0.0335	0.91	MASP2	76.92
cg14339750	chr3	52271331	-1.345	0.6214	0.0335	0.91	TWF2	74.18
cg14484793	chr9	137978463	-5.827	2.691	0.0335	0.91	OLFM1	39.22
cg22082347	chr20	44441641	-2.674	1.235	0.0335	0.91	UBE2C	4.4
cg20681321	chr10	129683366	-2.409	1.113	0.0335	0.91	CLRN3	80.29
cg00812770	chr1	1073510	-1.601	0.7396	0.0335	0.91		32.2
cg10683646	chr4	42153195	-3.815	1.762	0.0335	0.91	BEND4	24.95
cg21903817	chr17	56406118	-1.59	0.7344	0.0335	0.91	BZRAP1	10.4
cg15470298	chr21	46825222	-4.562	2.107	0.0335	0.91	COL18A1	15.6
cg23440004	chr13	79175611	-6.044	2.792	0.0335	0.91	POU4F1	36.06
cg02268620	chr9	97847913	-1.315	0.6074	0.0335	0.91	MIR24-1	90.79
cg06820006	chr12	131488926	-5.017	2.318	0.0335	0.91	GPR133	74.62
cg16353361	chrX	128790057	-2.82	1.303	0.0335	0.91	APLN	66.74
cg08298091	chr11	10645996	-1.704	0.787	0.0336	0.91	MRVI1	78.22
cg05068636	chr15	44887664	-0.9035	0.4174	0.0336	0.91	SPG11	90
cg00372249	chr4	185745711	-1.396	0.6448	0.0336	0.91	ACSL1	88.46
cg07834069	chr17	72524918	6.326	2.922	0.0336	0.91	CD300LB	40.89
cg25388952	chr17	80084596	-12.4	5.73	0.0336	0.91	CCDC57	52.69
cg11918743	chr5	176291130	-2.769	1.279	0.0336	0.91	UNC5A	38.42
cg23137531	chr13	113622708	-3.561	1.645	0.0336	0.91	MCF2L	17.55
cg15818956	chr17	30228790	-0.2201	0.1017	0.0336	0.91	UTP6	2.73
cg09759994	chr2	113238376	-2.224	1.028	0.0336	0.91	TTL	16.86
cg26372765	chr10	131665635	-3.199	1.478	0.0336	0.91	EBF3	42.42
cg00157359	chr11	66233183	-3.241	1.497	0.0336	0.91	PELI3	31.99
cg13298147	chr6	10416508	1.202	0.5555	0.0336	0.91	TFAP2A	7.69
cg19036644	chr17	6554902	-1.056	0.4879	0.0336	0.91	MED31	5.33
cg07178994	chr8	816998	-1.554	0.7179	0.0336	0.91		14.76
cg21537230	chr21	36043248	-0.5556	0.2567	0.0336	0.91	CLIC6	4.72
cg13810489	chr9	133888939	-2.169	1.002	0.0336	0.91	LAMC3	66.11
cg16188209	chr12	103311596	-2.856	1.32	0.0336	0.91	PAH	9.86
cg21490662	chr4	185571520	-2.375	1.097	0.0336	0.91	CASP3	47.15
cg04570715	chr1	4221331	-2.783	1.286	0.0336	0.91		36.75
cg15030568	chr6	1619445	-3.507	1.62	0.0336	0.91		40.03
cg16174680	chr8	41504078	-0.9897	0.4573	0.0336	0.91	NKX6-3	1.43
cg07974367	chr13	30528844	-3.391	1.567	0.0336	0.91		39.47
cg00204465	chr17	73583945	-3.794	1.753	0.0336	0.91	MYO15B	37.02
cg27520689	chr19	21646006	-1.793	0.8286	0.0336	0.91		30.58
cg21151633	chr2	121468081	-3.563	1.646	0.0336	0.91		51.15
cg12214295	chr10	134835524	-3.792	1.752	0.0336	0.91		52.61
cg15042866	chr3	27755970	-5.027	2.323	0.0336	0.91		16.44
cg13543683	chr9	101175220	1.546	0.7144	0.0336	0.91	GABBR2	80.26
cg21783047	chr12	54320564	-3.858	1.783	0.0336	0.91		19.32
cg10423757	chr4	122687552	-2.06	0.9521	0.0336	0.91	TMEM155	27.26
cg22121687	chr7	65037720	4.735	2.188	0.0336	0.91		24.13
cg21022435	chr11	129763918	-0.9888	0.457	0.0336	0.91	NFRKB	90.86
cg19026817	chr20	56782259	-2.729	1.261	0.0336	0.91		34.74
cg03612722	chr22	27053402	-3.554	1.643	0.0336	0.91	MIAT	6.04
cg19214408	chr10	111981687	-0.3111	0.1438	0.0336	0.91	MXI1	3.49
cg03304378	chr2	5847191	-4.048	1.871	0.0336	0.91		36
cg22501454	chr18	22931003	-3.163	1.462	0.0336	0.91	ZNF521	14.92
cg18290233	chr5	92931173	-2.35	1.086	0.0336	0.91		80.43
cg04457792	chr10	102473207	-3.401	1.572	0.0336	0.91		55.36
cg12742645	chr17	171006	-3.911	1.808	0.0336	0.91	RPH3AL	69.46
cg17033080	chr2	217508851	-3.36	1.553	0.0336	0.91	IGFBP2	46.62
cg26252794	chr14	88097221	-1.818	0.8402	0.0336	0.91		7.07
cg18119407	chr2	201980504	-1.171	0.5413	0.0336	0.91	CFLAR	12.5
cg04126652	chr21	38351195	-2.27	1.049	0.0336	0.91	HLCS	50.41
cg24317637	chr11	47429873	-1.276	0.59	0.0336	0.91	SLC39A13	4.75
cg13578043	chr13	44242497	-2.011	0.9296	0.0336	0.91	ENOX1	86.03
cg02050986	chr15	45408574	-1.873	0.8657	0.0336	0.91	DUOXA2	23.17
cg09673807	chr6	33575719	-2.498	1.155	0.0337	0.91		39.96
cg21145284	chr1	2279451	-3.172	1.466	0.0337	0.91	MORN1	59.57
cg04060571	chr16	75267857	-1.841	0.851	0.0337	0.91	BCAR1	39
cg15971157	chr13	24464376	-2.478	1.145	0.0337	0.91	PCOTH	11.76
cg20763553	chr2	24307741	-1.874	0.8662	0.0337	0.91	TP53I3	4.1
cg04554928	chr6	30140231	-2.75	1.271	0.0337	0.91	TRIM15	25.46
cg11782779	chr5	31194008	-1.66	0.7675	0.0337	0.91	CDH6	4.87
cg23710226	chr4	157479675	-2.347	1.085	0.0337	0.91		86.39
cg21143109	chr15	93851183	-1.812	0.8379	0.0337	0.91		81.63
cg01994014	chr6	168681627	-1.69	0.7813	0.0337	0.91		26.02
cg16866373	chr8	120428692	-6.64	3.07	0.0337	0.91	NOV	39.33
cg05124166	chr4	57180053	-1.367	0.632	0.0337	0.91	KIAA1211	91.38
cg16789129	chr8	119916509	-4.666	2.157	0.0337	0.91		53.56
cg05899860	chr20	34742522	-0.2828	0.1308	0.0337	0.91	EPB41L1	3.55
cg16881398	chrX	70128644	-5.044	2.332	0.0337	0.91	TEX11	64.15
cg11071070	chr8	27632322	-1.175	0.5435	0.0337	0.91	ESCO2	9.76
cg02862761	chr3	142681015	-1.969	0.9106	0.0337	0.91	PAQR9	86.24
cg27232160	chr1	184947046	-2.861	1.323	0.0337	0.91		27.06
cg02155796	chr14	105940179	-0.3876	0.1792	0.0337	0.91	CRIP2	3.3
cg24724832	chr1	11779395	-1.99	0.92	0.0337	0.91	C1orf187	14.39
cg22662482	chr11	61560799	-0.272	0.1258	0.0337	0.91	FEN1	3.08
cg15056412	chr20	32262523	-0.5921	0.2738	0.0337	0.91	NECAB3	5.64
cg07028950	chr8	144302512	-2.767	1.279	0.0337	0.91		25.37
cg13706582	chr3	21793557	5.409	2.501	0.0337	0.91	ZNF385D	51.07
cg06956052	chr1	160121201	-2.479	1.146	0.0337	0.91	ATP1A4	58.73
cg17333251	chr11	57091806	-0.5083	0.2351	0.0337	0.91	TNKS1BP1	5.17
cg00450164	chr1	209930127	-1.338	0.6186	0.0337	0.91	TRAF3IP3	76.61
cg09529437	chr16	24136792	-2.382	1.101	0.0337	0.91	PRKCB	20.03
cg11837136	chr6	29579253	-5.968	2.76	0.0337	0.91	GABBR1	65.74
cg27417606	chr14	21503144	-1.207	0.5581	0.0337	0.91	RNASE13	89.9
cg05782651	chrX	109561747	3.992	1.846	0.0337	0.91	AMMECR1	10.53
cg09820373	chr12	46126202	-2.232	1.032	0.0337	0.91	ARID2	72.61
cg16377880	chr19	15751167	-1.545	0.7143	0.0337	0.91	CYP4F3	29.38
cg02720618	chr6	152129791	-1.393	0.6444	0.0337	0.91	ESR1	4.1
cg26560367	chr19	12406247	1.997	0.9234	0.0337	0.91	ZNF44	63.5
cg01843148	chr14	62279176	-4.22	1.952	0.0337	0.91		7.27
cg26357820	chr6	33161849	-1.512	0.6991	0.0338	0.91	RXRB	77.26
cg09981030	chr16	3179796	-0.9983	0.4617	0.0338	0.91		8.56
cg12714007	chr11	119233234	-1.725	0.7977	0.0338	0.91	USP2	81.27
cg25866075	chr19	54327780	-1.358	0.6283	0.0338	0.91	NLRP12	88.45
cg18194032	chr17	79455822	-2.877	1.331	0.0338	0.91		63.22
cg09998519	chr1	245028194	-1.794	0.83	0.0338	0.91	HNRNPU	16.3
cg01535838	chr1	7102397	-4.014	1.857	0.0338	0.91	CAMTA1	44.54
cg24203851	chr6	111136481	-0.3815	0.1765	0.0338	0.91	CDK19	3.6
cg00952822	chr8	144571936	-1.808	0.8362	0.0338	0.91	ZC3H3	85.16
cg08377000	chr4	90033921	-1.771	0.8194	0.0338	0.91	TIGD2	24.2
cg17805068	chr7	154705386	-2.2	1.018	0.0338	0.91		81.45
cg25717182	chr11	76382149	-0.4223	0.1954	0.0338	0.91	LRRC32	3.28
cg04562714	chr16	22645718	-2.89	1.337	0.0338	0.91		31.04
cg21263269	chr17	80616319	-2.29	1.059	0.0338	0.91	RAB40B	58.66
cg21142224	chr14	74704439	-2.623	1.213	0.0338	0.91		85.16
cg07476201	chr1	152538426	-1.665	0.77	0.0338	0.91	LCE3E	19.24
cg15670579	chr15	102264312	-0.2243	0.1038	0.0338	0.91	TARSL2	1.9
cg01037683	chr17	20056493	-2.372	1.097	0.0338	0.91	CYTSB	65.72
cg25370658	chr6	7673306	1.199	0.5545	0.0338	0.91		11.05
cg27110548	chr11	63707354	-1.776	0.8216	0.0338	0.91	NAA40	25.36
cg13468898	chr7	186661	3.932	1.819	0.0338	0.91		72.18
cg00598204	chr17	79961522	-3.64	1.684	0.0338	0.91	ASPSCR1	59.86
cg12354270	chr20	44441124	-2.681	1.24	0.0338	0.91	UBE2C	3.67
cg16701749	chr19	58726471	-5.339	2.47	0.0338	0.91		64.05
cg03528710	chr10	833290	-4.583	2.121	0.0338	0.91		63
cg00973309	chr15	75111129	-1.146	0.53	0.0338	0.91	LMAN1L	4.92
cg14379630	chr6	31461850	-3.626	1.678	0.0338	0.91		14.9
cg16751098	chr14	69261079	-0.5954	0.2755	0.0338	0.91	ZFP36L1	6.01
cg20273485	chr6	161185585	-0.6846	0.3168	0.0338	0.91		95.83
cg01069141	chr11	67398826	-1.572	0.7274	0.0338	0.91	TBX10	84.99
cg24779040	chrX	53111607	2.577	1.192	0.0338	0.91	TSPYL2	14.98
cg03910557	chr6	126074639	3.851	1.782	0.0338	0.91	HEY2	42.34
cg20095398	chr4	1571649	-1.774	0.8207	0.0338	0.91		33.72
cg10166283	chr19	44952766	-0.1403	0.06492	0.0338	0.91	ZNF229	1.71
cg07407159	chr1	979484	-2.008	0.9289	0.0338	0.91	AGRN	88.33
cg05395476	chr16	21166565	-2.248	1.04	0.0338	0.91	DNAH3	83.94
cg04077141	chr22	36782143	-0.4813	0.2227	0.0338	0.91	MYH9	5.53
cg02558627	chr17	77772395	-4.284	1.982	0.0338	0.91		18.11
cg21293933	chr20	42539946	-1.817	0.8405	0.0338	0.91		17.72
cg00910127	chr6	44281749	-1.438	0.6656	0.0338	0.91	AARS2	17.68
cg11724055	chr1	23667475	-1.872	0.866	0.0338	0.91	HNRNPR	81.2
cg13599017	chr9	139732622	2.362	1.093	0.0338	0.91	C9orf86	87.54
cg16824584	chr20	31170822	-1.963	0.9082	0.0338	0.91		12.15
cg18343437	chr8	142528415	-6.244	2.889	0.0338	0.91		21.4
cg26197254	chr5	60994303	-1.157	0.5353	0.0338	0.91	FLJ37543	29.18
cg18656686	chr7	149519165	-1.739	0.8047	0.0338	0.91	SSPO	79.72
cg13355047	chr19	4304554	-0.1973	0.0913	0.0339	0.91	FSD1	2.32
cg15344192	chr2	121347210	-2.544	1.177	0.0339	0.91		24.51
cg01886634	chr9	80849717	1.717	0.7947	0.0339	0.91	CEP78	18.81
cg00233779	chr20	56227686	-3.135	1.451	0.0339	0.91	PMEPA1	49.8
cg20282550	chr10	4868331	-2.813	1.302	0.0339	0.91	AKR1E2	5.6
cg13010344	chr12	123464640	-1.997	0.9242	0.0339	0.91	ARL6IP4	19.81
cg03486010	chr11	8102311	-0.6039	0.2795	0.0339	0.91	TUB	6.5
cg22772418	chr7	27227358	-1.763	0.8159	0.0339	0.91	HOXA11AS	6.5
cg07922154	chr14	68087339	-2.191	1.014	0.0339	0.91	ARG2	28.6
cg02457826	chr20	30310733	-0.2477	0.1146	0.0339	0.91	BCL2L1	2.74
cg23063070	chr8	129020343	-0.8639	0.3998	0.0339	0.91	PVT1	91.58
cg12652585	chr6	2634373	-1.959	0.9067	0.0339	0.91	C6orf195	28.3
cg09577651	chr20	1600705	-2.267	1.049	0.0339	0.91	SIRPB1	53.98
cg23076949	chr12	133016265	-2.081	0.9633	0.0339	0.91		28.53
cg04132186	chr3	184322709	-2.116	0.9794	0.0339	0.91		55.56
cg02022481	chr10	90966524	-2.39	1.106	0.0339	0.91	CH25H	13.79
cg05028087	chr5	2757221	-3.286	1.521	0.0339	0.91		20.36
cg07546433	chr8	102063914	1.737	0.8041	0.0339	0.91		18.41
cg14791193	chr1	16702476	-2.166	1.003	0.0339	0.91	C1orf144	20.03
cg17657820	chr13	38784087	-0.4134	0.1914	0.0339	0.91		95.36
cg06908550	chr1	222279701	-2.734	1.265	0.0339	0.91		24.05
cg12384802	chr16	1814481	-1.555	0.7197	0.0339	0.91	MAPK8IP3	41.2
cg05812452	chr4	183063194	-4.421	2.047	0.0339	0.91	MGC45800	70.26
cg27262298	chr4	6661856	-1.643	0.7604	0.0339	0.91		82.07
cg02254461	chr3	39195904	-3.083	1.427	0.0339	0.91	CSRNP1	49.12
cg20539307	chr8	11715284	-2.277	1.054	0.0339	0.91	CTSB	56
cg06849501	chr11	70458964	-3.735	1.729	0.0339	0.91	SHANK2	49.34
cg04540493	chr16	47048265	-2.061	0.9541	0.0339	0.91		69.12
cg19388996	chr4	76862389	-1.656	0.7667	0.0339	0.91	NAAA	16.71
cg17317007	chr6	170337897	-2.62	1.213	0.0339	0.91		84.67
cg08196359	chr3	32279722	-0.1955	0.09051	0.0339	0.91	CMTM8	2.49
cg13540411	chr9	131999055	-2.742	1.269	0.0339	0.91		56.62
cg26334848	chr2	8133996	-3.015	1.396	0.0339	0.91		84.08
cg03907016	chr19	6534760	-5.071	2.348	0.0339	0.91	TNFSF9	58.59
cg03341523	chr12	122231626	-0.4625	0.2141	0.0339	0.91	RHOF	2.32
cg22477971	chr1	22984594	-2.934	1.358	0.0339	0.91	C1QB	32.94
cg04881348	chr9	115653026	-4.339	2.009	0.0339	0.91	SLC46A2	23.15
cg24595261	chr6	146864491	-1.151	0.5327	0.0339	0.91	RAB32	7.78
cg20315538	chr8	105801145	-4.113	1.905	0.0339	0.91		15.64
cg04747634	chr16	71264451	-3.275	1.516	0.0339	0.91	HYDIN	4.92
cg04053638	chr2	84686387	-0.467	0.2162	0.0339	0.91	SUCLG1	5.42
cg12407057	chr1	1366206	2.487	1.151	0.0339	0.91		30.97
cg19984742	chr20	54824490	2.795	1.294	0.0339	0.91	MC3R	20.01
cg27328073	chrX	149103225	-2.508	1.161	0.0339	0.91	CXorf40B	82.87
cg24274176	chr17	32956161	-3.328	1.541	0.0339	0.91	TMEM132E	49.75
cg03755333	chr19	19542576	-1.215	0.5625	0.034	0.91	GATAD2A	87.48
cg14214856	chr10	36965362	-1.916	0.887	0.034	0.91		54.46
cg14605748	chrX	112066508	-2.838	1.314	0.034	0.91	AMOT	81.45
cg07007717	chr1	197885607	-4.473	2.071	0.034	0.91	LHX9	16.06
cg27658416	chr6	28603033	-0.3167	0.1467	0.034	0.91		2.85
cg11709254	chr1	3258365	5.695	2.637	0.034	0.91	PRDM16	50.83
cg12339029	chr2	211179902	-1.173	0.5432	0.034	0.91	MYL1	89.72
cg18294257	chr22	30867673	-1.468	0.6798	0.034	0.91	SEC14L3	14.84
cg07409153	chr2	76839078	-3.358	1.555	0.034	0.91		85.12
cg02377704	chr12	53075359	-5.098	2.361	0.034	0.91	KRT1	29.99
cg13645049	chr12	98588446	4.919	2.278	0.034	0.91		31.91
cg18181070	chr2	74756634	-0.7897	0.3657	0.034	0.91	HTRA2	3.59
cg11359771	chr5	131558794	-1.164	0.5392	0.034	0.91	P4HA2	84.5
cg27225680	chr17	73760817	-0.6042	0.2798	0.034	0.91	GALK1	5.88
cg03208902	chr16	3265467	-2.259	1.046	0.034	0.91	OR1F2P	33.82
cg14089982	chr7	2465695	-2.139	0.9909	0.034	0.91	CHST12	84.2
cg20075156	chr4	11430717	-2.68	1.241	0.034	0.91	HS3ST1	2.88
cg00065215	chr1	18959268	-7.658	3.547	0.034	0.91	PAX7	24.04
cg09589565	chr12	131573371	-5.042	2.335	0.034	0.91	GPR133	62.34
cg23923934	chr6	31322914	-5.307	2.458	0.034	0.91	HLA-B	54.66
cg08543015	chr13	31949086	-1.389	0.6434	0.034	0.91		14.91
cg00861207	chr4	8098270	-3.418	1.583	0.034	0.91	ABLIM2	77.61
cg20971147	chr1	14866944	-2.696	1.249	0.034	0.91		16.77
cg18115132	chr1	107819805	1.244	0.5764	0.034	0.91	NTNG1	8.75
cg18328792	chr14	90417102	-2.264	1.049	0.034	0.91	C14orf143	78.94
cg25624887	chr3	45127073	-1.372	0.6356	0.034	0.91	CDCP1	80.84
cg18846140	chr6	31783000	-4.524	2.096	0.034	0.91	HSPA1A	8.61
cg15744170	chr2	88845528	-1.033	0.4787	0.034	0.91		88.61
cg15384392	chr11	46721921	-0.2302	0.1066	0.034	0.91	ARHGAP1	2.3
cg13581155	chr5	135415781	-3.912	1.812	0.034	0.91		15.14
cg17061862	chr11	9590431	0.8334	0.3861	0.034	0.91		9.43
cg00772192	chr7	48552817	-1.595	0.739	0.034	0.91	ABCA13	12.35
cg14222474	chr1	2286612	-2.749	1.274	0.034	0.91	MORN1	38.56
cg01521917	chr17	56238140	-4.102	1.9	0.034	0.91		28.24
cg07865294	chrX	30248557	-3.399	1.575	0.0341	0.91	MAGEB3	25.18
cg06918925	chr4	120987712	-0.2569	0.119	0.0341	0.91	MAD2L1	2.45
cg09642369	chr3	27411790	-3.598	1.667	0.0341	0.91	NEK10	77.5
cg00212470	chr1	41301421	-2.261	1.048	0.0341	0.91	KCNQ4	79.02
cg14206615	chr9	131680160	0.6021	0.279	0.0341	0.91	LRRC8A	93.39
cg00809502	chr13	106142193	-5.521	2.558	0.0341	0.91	DAOA	81.03
cg22981153	chr8	142431765	-2.552	1.182	0.0341	0.91	PTP4A3	46.33
cg11505417	chr1	22966051	-1.754	0.8128	0.0341	0.91	C1QA	15.54
cg09469033	chr2	32391091	-0.3275	0.1518	0.0341	0.91	SLC30A6	3.97
cg07175255	chr10	131218009	-4.088	1.894	0.0341	0.91		29.43
cg13651859	chr9	91926249	-1.706	0.7904	0.0341	0.91	CKS2	26.83
cg01835144	chr2	234763301	-0.2482	0.115	0.0341	0.91	HJURP	3.28
cg12042113	chr15	90039913	-1.522	0.7055	0.0341	0.91	RHCG	12.99
cg23078194	chr6	27661566	-0.5728	0.2654	0.0341	0.91		5.59
cg03010383	chr11	134254186	-5.854	2.713	0.0341	0.91	B3GAT1	48.82
cg02654358	chr9	74061449	-0.2992	0.1386	0.0341	0.91		3.81
cg25489035	chr7	145057782	-6.548	3.035	0.0341	0.91		45.86
cg25015043	chr5	93077859	-1.814	0.8404	0.0341	0.91	FAM172A	59.95
cg25615585	chr18	48086405	-0.1755	0.08133	0.0341	0.91	MAPK4	2.05
cg01700386	chr2	179056976	-1.941	0.8997	0.0341	0.91		87.4
cg22496559	chr3	196065318	-2.551	1.182	0.0341	0.91	TM4SF19	84.81
cg26680189	chrX	48659965	2.675	1.24	0.0341	0.91	HDAC6	11.94
cg07222263	chr1	32645155	-0.3557	0.1649	0.0341	0.91	TXLNA	3.04
cg01085569	chr2	66982917	-6.092	2.823	0.0341	0.91		71.77
cg04173688	chr4	1357523	-1.762	0.8165	0.0341	0.91	KIAA1530	85.25
cg17386265	chrX	137794000	3.721	1.725	0.0341	0.91	FGF13	16.4
cg26379859	chr11	58672888	-8.775	4.067	0.0341	0.91		41.01
cg15961785	chr17	2240223	-0.1947	0.09027	0.0341	0.91	TSR1	2.54
cg05387167	chr17	46629804	2	0.927	0.0341	0.91	HOXB3	88.94
cg26227242	chr2	234160172	-0.5281	0.2448	0.0341	0.91	ATG16L1	3.59
cg04860312	chr1	209786644	-2.289	1.061	0.0341	0.91	CAMK1G	89.7
cg14705079	chr16	88292996	-1.647	0.7637	0.0341	0.91		16.88
cg19649259	chr10	99094391	-0.155	0.07187	0.0341	0.91	FRAT2	1.46
cg21503053	chr8	47142089	-3.44	1.595	0.0341	0.91		42.55
cg07629854	chr12	112280892	-1.078	0.4996	0.0341	0.91	C12orf47	9.25
cg08826251	chr14	58332909	-6.765	3.136	0.0341	0.91		46.15
cg27108984	chr14	71194075	1.612	0.7471	0.0342	0.91		76.1
cg05589396	chr11	68384193	-1.637	0.7591	0.0342	0.91		91.93
cg15052277	chr7	21964404	3.975	1.843	0.0342	0.91	CDCA7L	48.75
cg14891410	chr11	32458769	-3.118	1.446	0.0342	0.91	WIT1	15.88
cg13099330	chr3	139257799	-2.592	1.202	0.0342	0.91	RBP1	53.34
cg11635029	chr10	130830829	-4.451	2.064	0.0342	0.91		34.77
cg07917609	chr5	33938225	-3.476	1.612	0.0342	0.91	RXFP3	32.38
cg07529122	chr21	47054539	-6.444	2.988	0.0342	0.91		75.23
cg14202783	chr9	130662561	1.894	0.8781	0.0342	0.91	ST6GALNAC6	89.24
cg26635956	chr5	1194126	-2.848	1.321	0.0342	0.91		28.02
cg06675375	chr13	79174811	-4.276	1.982	0.0342	0.91	POU4F1	28.98
cg15947534	chr1	3668909	-3.221	1.493	0.0342	0.91	CCDC27	58.1
cg20552220	chr8	102876411	-2.472	1.146	0.0342	0.91	NCALD	65.78
cg09337852	chr7	134464288	0.7418	0.344	0.0342	0.91	CALD1	6.71
cg24459209	chr11	57148215	-3.175	1.472	0.0342	0.91	PRG3	30.76
cg05129597	chr15	44970408	-1.3	0.6027	0.0342	0.91	PATL2	83.89
cg05946942	chr11	19561797	-1.954	0.9062	0.0342	0.91	NAV2	81.05
cg22243109	chr17	75789365	-3.408	1.58	0.0342	0.91		54.85
cg04299028	chr1	111061851	-1.92	0.8902	0.0342	0.91	KCNA10	88.48
cg12065616	chr12	94954828	-1.921	0.8909	0.0342	0.91		34.8
cg09526215	chr5	69483768	-4.427	2.053	0.0342	0.91	LOC653391	82.81
cg13551227	chr10	103604019	-2.16	1.002	0.0342	0.91	KCNIP2	19.66
cg03671710	chr6	31866508	-0.7807	0.362	0.0342	0.91	EHMT2	9.16
cg11284959	chr5	86205515	0.8814	0.4088	0.0342	0.91		6.92
cg14542839	chr11	35547074	-1.695	0.7858	0.0342	0.91	PAMR1	42.83
cg04861904	chr1	147737182	-1.247	0.5783	0.0342	0.91		9.06
cg01844154	chr6	31670874	-0.4222	0.1958	0.0342	0.91	BAT5	2.73
ch.7.1905850F	chr7	90038364	-2.586	1.199	0.0342	0.91	CLDN12	37.65
cg26922917	chr12	131622584	-8.03	3.724	0.0342	0.91	GPR133	59.45
cg22361283	chr6	68597649	-4.643	2.154	0.0342	0.91		55.14
cg08847140	chr1	145416777	-2.148	0.9962	0.0342	0.91	HFE2	70.84
cg02835343	chr8	26436718	-1.172	0.5435	0.0342	0.91	DPYSL2	10.72
cg12193327	chr2	31454631	2.151	0.9978	0.0342	0.91		24.97
cg24100214	chr5	140998344	-0.5133	0.2381	0.0342	0.91	DIAPH1	3.62
cg12533206	chr10	1448073	-2.848	1.321	0.0342	0.91	ADARB2	44.9
cg08811581	chr11	16902852	-1.84	0.8533	0.0342	0.91	PLEKHA7	85.6
cg21475526	chr12	1026288	-1.08	0.5007	0.0342	0.91	RAD52	85.18
cg25683811	chr6	170397069	-3.228	1.497	0.0343	0.91		53.63
cg16514724	chr10	97453245	-0.384	0.1781	0.0343	0.91	TCTN3	4.63
cg18629006	chr10	57026776	-5.799	2.69	0.0343	0.91		65.74
cg08958755	chr4	17576199	-0.6017	0.2791	0.0343	0.91		93.5
cg26544685	chr11	93276720	-1.049	0.4866	0.0343	0.91	C11orf75	6.32
cg08148891	chr11	13030309	-1.021	0.4735	0.0343	0.91	RASSF10	7.03
cg20592391	chr15	83332087	-2.076	0.9631	0.0343	0.91	AP3B2	6.27
cg00346392	chr16	87680424	-1.592	0.7385	0.0343	0.91	JPH3	26.04
cg16487577	chr1	226099147	-1.173	0.5442	0.0343	0.91		16.4
cg19448644	chr3	50844676	-1.816	0.8422	0.0343	0.91	DOCK3	34.03
cg00770317	chr10	13424911	-1.171	0.5432	0.0343	0.91		5.55
cg20533711	chr10	135192061	-0.3688	0.1711	0.0343	0.91	PAOX	3.1
cg14696396	chr15	83776446	-5.621	2.608	0.0343	0.91	TM6SF1	11.88
cg14497145	chr10	323809	-0.9793	0.4543	0.0343	0.91	DIP2C	91.35
cg20226327	chr19	10602960	-2.284	1.06	0.0343	0.91	KEAP1	31.51
cg11579702	chr17	21026142	-2.136	0.9909	0.0343	0.91		82.12
cg00739582	chrX	145077291	-5.341	2.478	0.0343	0.91	MIR888	40.55
cg13469600	chr1	18972919	-2.549	1.183	0.0343	0.91	PAX7	20.51
cg20834681	chr12	5153947	-4.688	2.175	0.0343	0.91	KCNA5	44.79
cg03618211	chr4	103941300	4.338	2.013	0.0343	0.91	NHEDC1	48.6
cg03487115	chr7	91569843	-0.233	0.1081	0.0343	0.91	AKAP9	2.9
cg14855150	chr1	64608517	-1.524	0.7069	0.0343	0.91	ROR1	91.62
cg13759946	chr7	105480665	-1.591	0.7381	0.0343	0.91	ATXN7L1	82.03
cg12511487	chr13	50418481	-1.83	0.8493	0.0343	0.91		62.29
cg04193037	chr7	99637061	-1.584	0.7349	0.0343	0.91		85.93
cg02695074	chr19	52005070	-2.675	1.241	0.0343	0.91	SIGLEC12	61.41
cg19572323	chr14	27069329	-7.146	3.316	0.0343	0.91		47.9
cg14718680	chr1	10459268	-0.2724	0.1264	0.0343	0.91	PGD	3.6
cg02048654	chrX	132551786	-3.1	1.439	0.0343	0.91		18.5
cg21575706	chr20	939653	-3.581	1.662	0.0343	0.91	RSPO4	45.75
cg03894796	chr8	144361315	-2.283	1.059	0.0343	0.91		15.25
cg23325242	chr22	43044788	-1.129	0.524	0.0343	0.91	CYB5R3	11.87
ch.16.2072386R	chr16	87503022	-1.659	0.7699	0.0343	0.91	ZCCHC14	24.51
cg06306927	chr17	40346279	-1.857	0.8618	0.0343	0.91	GHDC	4.68
cg03577250	chr20	31261994	-2.243	1.041	0.0343	0.91	LOC284805	34.59
cg05321225	chr14	104552397	-5.297	2.458	0.0343	0.91	ASPG	32.14
cg26284540	chr7	97588511	-4.87	2.26	0.0343	0.91		34.18
cg12371169	chr4	99182555	-0.1777	0.08247	0.0343	0.91	RAP1GDS1	1.8
cg25469418	chr1	15541349	1.882	0.8734	0.0343	0.91	TMEM51	23.04
cg18857369	chr14	105518248	-2.777	1.289	0.0343	0.91	GPR132	44.8
cg24199987	chr10	52382218	-0.7916	0.3673	0.0343	0.91	SGMS1	11.97
cg09053536	chr12	115117551	1.854	0.8603	0.0343	0.91	TBX3	79.18
cg23847262	chr6	164029303	-1.295	0.6009	0.0343	0.91		90.32
cg16589461	chr11	134232083	-3.633	1.686	0.0343	0.91	GLB1L2	39.12
cg00896370	chr3	147116807	-2.305	1.07	0.0343	0.91	ZIC4	13.23
cg15259233	chr6	170712708	-1.297	0.6017	0.0343	0.91	FAM120B	76.59
cg18598016	chr22	39641127	-2.114	0.9811	0.0343	0.91	PDGFB	10.92
cg13416283	chr14	102554067	-0.3412	0.1583	0.0343	0.91	HSP90AA1	4.11
cg21268806	chrX	7529982	-3.993	1.853	0.0343	0.91		76.01
cg20919336	chr14	76602653	-5.416	2.513	0.0343	0.91		49.94
cg18755855	chr20	44509722	-0.4001	0.1857	0.0343	0.91	ZSWIM1	3.81
cg04319990	chr10	134886108	-3.423	1.589	0.0343	0.91		67.68
cg18420143	chr17	7123125	-0.2492	0.1157	0.0343	0.91	DLG4	2.24
cg00980698	chr14	21250509	-3.709	1.721	0.0343	0.91	RNASE6	42
cg18231025	chr1	59573471	3.915	1.817	0.0343	0.91		80.37
cg09661926	chr6	35911587	-1.407	0.6528	0.0344	0.91	SLC26A8	82.71
cg04873857	chr19	4304446	-0.2623	0.1218	0.0344	0.91	FSD1	3
cg12102756	chr11	55338135	-0.9492	0.4405	0.0344	0.91	OR4C16	39.2
cg26035171	chr17	28705464	-3.424	1.589	0.0344	0.91	CPD	24.97
cg01592801	chr8	99438942	-0.8911	0.4136	0.0344	0.91	KCNS2	8.79
cg01577751	chr12	54332222	-1.003	0.4657	0.0344	0.91	HOXC13	2.67
cg24365088	chr3	10400512	-5.589	2.594	0.0344	0.91	ATP2B2	76.32
cg21600850	chr6	166401598	-1.187	0.5511	0.0344	0.91	LOC441177	3.76
cg03105348	chr10	50599620	-1.265	0.5871	0.0344	0.91	DRGX	10.95
cg19094366	chr5	63942107	-2.036	0.9449	0.0344	0.91		33.92
cg04970637	chr20	61718950	-2.012	0.9338	0.0344	0.91		29.59
cg10856875	chr14	65008641	-2.544	1.181	0.0344	0.91	HSPA2	18.78
cg13083523	chr6	30180820	-1.006	0.4668	0.0344	0.91	TRIM26	5.64
cg15963563	chr5	158528040	-4.696	2.18	0.0344	0.91	EBF1	16.84
cg09447895	chr5	165460007	-3.571	1.658	0.0344	0.91		35.37
cg19103704	chr19	40440963	-2.001	0.9291	0.0344	0.91	FCGBP	20.57
cg04170065	chr16	72153204	-1.864	0.8652	0.0344	0.91	PMFBP1	37.57
cg22929787	chr5	141737266	-1.771	0.822	0.0344	0.91		64.45
cg13355874	chr1	5932351	-1.654	0.768	0.0344	0.91	NPHP4	91.98
cg15000841	chr11	64815642	-0.9946	0.4617	0.0344	0.91	NAALADL1	7.42
cg27136547	chr16	89227914	-2.087	0.969	0.0344	0.91	C16orf81	83.37
ch.20.46106799F	chr20	46673392	-0.9865	0.458	0.0344	0.91		6.39
cg07208333	chr5	67584380	9.241	4.29	0.0344	0.91	PIK3R1	34.16
cg08656082	chr1	156270253	-3.343	1.552	0.0344	0.91	VHLL	72.01
cg13770417	chr6	168418632	-4.503	2.091	0.0344	0.91	KIF25	57.29
cg06818582	chr15	67286903	-3.444	1.599	0.0344	0.91		41.75
cg04995860	chr1	53192072	-0.6437	0.2988	0.0344	0.91	ZYG11B	3.96
cg05221326	chr12	126172639	-2.764	1.283	0.0344	0.91		29
cg21682034	chr6	10747828	-0.3858	0.1791	0.0344	0.91	TMEM14B	3.2
cg18881684	chr1	70033592	-0.1902	0.08832	0.0344	0.91		1.92
cg08558873	chr11	7041491	-0.6818	0.3166	0.0344	0.91	ZNF214	4.68
cg05365729	chr8	23262073	-1.066	0.4948	0.0344	0.91	LOXL2	15.04
cg23909164	chrX	136510526	-6.119	2.841	0.0344	0.91		33.83
cg26306882	chr20	34824605	-0.2227	0.1034	0.0344	0.91	C20orf4	3.09
cg12816198	chr7	128577593	5.264	2.444	0.0344	0.91	IRF5	38.42
cg05256420	chr10	133980556	-3.029	1.407	0.0344	0.91	JAKMIP3	43.15
cg05572153	chr15	70389744	-0.1614	0.07496	0.0344	0.91	TLE3	1.85
cg12654845	chrX	106163009	-2.34	1.087	0.0344	0.91	CLDN2	78.17
cg25940485	chr1	117636616	-0.7297	0.3388	0.0344	0.91	MIR942	92.22
cg04059835	chr3	128598095	-0.2804	0.1302	0.0344	0.91	ACAD9	2.87
cg01787834	chr6	31762723	-0.5722	0.2657	0.0344	0.91	VARS	7.41
cg01944288	chr9	135036217	-1.76	0.8171	0.0344	0.91	NTNG2	17.55
cg16774375	chr16	4102333	1.357	0.6303	0.0345	0.91	ADCY9	84.04
cg21804574	chr18	76126700	-6.198	2.878	0.0345	0.91		64.37
cg21174506	chr2	64977648	-0.1593	0.074	0.0345	0.91		1.94
cg22837512	chr11	108093386	-0.1834	0.08519	0.0345	0.91	ATM	2.19
ch.17.702520F	chr17	25952472	-0.3286	0.1526	0.0345	0.91		3.78
cg01105183	chr10	102731747	-1.377	0.6398	0.0345	0.91	SEMA4G	42.72
cg03937361	chr1	64330272	-1.238	0.5749	0.0345	0.91	ROR1	87.67
cg14506667	chr14	106410734	-3.133	1.455	0.0345	0.91		31.28
cg16515815	chr1	3522768	-4.002	1.859	0.0345	0.91	MEGF6	67.59
cg06622591	chr5	177558100	-0.1637	0.07605	0.0345	0.91	RMND5B	2.16
cg14198640	chr1	225965336	-0.5577	0.2591	0.0345	0.91	SRP9	3.31
cg05380982	chr21	39288378	-2.451	1.138	0.0345	0.91	KCNJ6	8.88
cg14456565	chr14	22590704	-3.059	1.421	0.0345	0.91		81.97
cg18784565	chr17	78314035	1.497	0.6953	0.0345	0.91	RNF213	75.98
cg17792419	chr10	61901505	-1.9	0.8826	0.0345	0.91	ANK3	82.86
cg08472633	chr16	88907370	-1.763	0.8189	0.0345	0.91	GALNS	82.68
cg03191149	chrX	106161946	-1.852	0.8604	0.0345	0.91	CLDN2	78.46
cg06812747	chr16	742426	-1.928	0.8958	0.0345	0.91		88.87
cg19964761	chr11	111126790	-4.897	2.275	0.0345	0.91	C11orf53	24.05
cg09494176	chr4	3193868	-1.615	0.7501	0.0345	0.91	HTT	84.03
cg07187723	chrX	110463862	-3.309	1.537	0.0345	0.91	PAK3	73.59
cg10613925	chr10	76970777	-0.1466	0.06812	0.0345	0.91	VDAC2	1.78
cg06057656	chr7	1388337	-4.186	1.944	0.0345	0.91		44.96
cg11771863	chrX	118893434	-3.429	1.593	0.0345	0.91	ANKRD58	36.59
cg18724521	chr7	1351560	4.506	2.093	0.0345	0.91		66.31
cg12090001	chr12	52761221	-1.005	0.4671	0.0345	0.91	KRT85	93.66
cg10892950	chr12	45626938	2.049	0.9518	0.0345	0.91	ANO6	13.36
cg06621361	chr22	22020557	-0.1904	0.08847	0.0345	0.91	PPIL2	1.96
cg07936585	chr2	238472405	-2.948	1.369	0.0345	0.91		34.86
cg22357679	chr4	7486772	-1.612	0.749	0.0345	0.91	SORCS2	18.17
cg26700407	chr16	22167861	-3	1.394	0.0345	0.91	VWA3A	39.21
cg11392667	chr1	165567492	-1.753	0.8144	0.0345	0.91		3.12
cg19244263	chr1	3213668	-5.344	2.483	0.0345	0.91	PRDM16	40.5
cg12175019	chr15	98968067	-2.755	1.28	0.0345	0.91		46.66
cg04665124	chr12	130604404	-2.259	1.049	0.0345	0.91		94.32
cg20261082	chr13	113408566	-2.235	1.038	0.0345	0.91	ATP11A	83.89
cg12717594	chr9	36037454	-0.7723	0.3588	0.0346	0.91	RECK	6.79
cg06339657	chr5	76505932	4.127	1.917	0.0346	0.91	PDE8B	27.94
cg13594463	chr12	53075431	-4.404	2.047	0.0346	0.91	KRT1	39.39
cg13806267	chr11	1365146	-2.655	1.234	0.0346	0.91		33.86
cg21265917	chr7	144100802	-1.995	0.927	0.0346	0.91	NOBOX	92.06
cg20997028	chr17	62493664	-1.064	0.4945	0.0346	0.91	POLG2	14.06
cg03987842	chr16	68321858	-6.74	3.132	0.0346	0.91	SLC7A6	78.82
cg24778576	chr12	130335752	-8.671	4.029	0.0346	0.91	TMEM132D	52.12
cg16511795	chr4	3535009	-4.876	2.266	0.0346	0.91	LRPAP1	49.18
cg23995446	chr19	7934807	-0.2639	0.1226	0.0346	0.91		1.6
cg16820186	chr11	17373103	-0.5546	0.2577	0.0346	0.91	DKFZp686O24166	4.64
cg16367976	chr22	50969678	-0.1968	0.09144	0.0346	0.91	TYMP	2.05
cg22489883	chr1	2537547	-1.927	0.8957	0.0346	0.91	MMEL1	35.95
cg06607825	chr11	19825800	-2.484	1.154	0.0346	0.91	NAV2	85.57
cg00867329	chr12	34539773	-3.586	1.667	0.0346	0.91		69.11
cg10209089	chr12	5156468	2.356	1.095	0.0346	0.91		68.59
cg19392396	chr7	50861654	-1.182	0.5494	0.0346	0.91	GRB10	21.01
cg09681386	chr2	74053699	-4.706	2.187	0.0346	0.91		76.37
cg01810593	chr8	22464288	-3.929	1.826	0.0346	0.91	KIAA1967	60.26
cg18111500	chr14	61655727	4.443	2.065	0.0346	0.91		10.45
cg01580681	chr4	174450016	-5.733	2.665	0.0346	0.91	HAND2	48.74
cg26403580	chr10	120936730	-2.637	1.226	0.0346	0.91	PRDX3	76.6
cg15765497	chr8	91863566	-1.065	0.495	0.0346	0.91	NECAB1	91.62
cg09800235	chr12	133250183	-0.536	0.2491	0.0346	0.91	POLE	94.79
cg03992323	chr1	224023297	-1.54	0.7159	0.0346	0.91	TP53BP2	83.8
cg12902062	chr20	39316218	-1.906	0.8858	0.0346	0.91	MAFB	11.54
cg25386707	chr10	131748428	-0.3491	0.1623	0.0346	0.91	EBF3	2.63
cg02328239	chr5	37837463	-3.004	1.396	0.0346	0.91	GDNF	13.47
cg17827328	chr1	36817299	3.268	1.519	0.0346	0.91	STK40	61.94
cg02270765	chr4	84843504	-3.092	1.437	0.0346	0.91		79.74
cg03026119	chr11	30741136	6.179	2.872	0.0346	0.91		34.48
cg12681499	chr20	47250851	-2.737	1.272	0.0346	0.91	PREX1	88.43
cg09863772	chr2	11886400	-1.33	0.6183	0.0346	0.91	LPIN1	46.61
cg10734665	chr15	26107410	-2.24	1.041	0.0346	0.91	ATP10A	67.16
cg07501827	chr16	23392215	-2.559	1.189	0.0346	0.91	SCNN1B	56.67
cg05510339	chr5	111030231	-1.985	0.9227	0.0346	0.91		39.63
cg23289024	chr14	102554846	-4.153	1.931	0.0346	0.91	HSP90AA1	24.36
cg03194442	chr10	134945099	-6.271	2.915	0.0346	0.91	GPR123	63.46
cg13546736	chr17	7486858	-1.495	0.6948	0.0346	0.91	MPDU1	18.32
cg23629820	chr4	8374429	-4.027	1.872	0.0346	0.91	ACOX3	52.21
cg02233835	chr16	89156772	-2.226	1.035	0.0346	0.91		18.29
cg09351263	chr16	85864047	-7.004	3.256	0.0346	0.91		18.99
cg22871559	chr1	206730254	-1.48	0.6882	0.0346	0.91	RASSF5	19.78
cg23119604	chr6	30227854	-6.97	3.24	0.0346	0.91	HLA-L	36.72
cg16196968	chr8	86976101	-6.034	2.805	0.0346	0.91		49.02
cg09891226	chr1	3185042	-6.661	3.097	0.0346	0.91	PRDM16	69.18
cg00708035	chr2	23850586	-1.635	0.7599	0.0346	0.91	KLHL29	84.61
cg05022306	chr12	54403254	-1.126	0.5235	0.0346	0.91	HOXC8	3.15
cg21152690	chr12	81331660	-3.717	1.728	0.0346	0.91	LIN7A	9.92
cg13653456	chr6	31763819	-0.3354	0.1559	0.0346	0.91	VARS	4.04
cg10329418	chr7	95026181	-2.142	0.9959	0.0346	0.91	PON3	18.16
cg25881553	chr1	151273636	-0.8027	0.3732	0.0346	0.91	PI4KB	8.63
cg02049405	chr6	30095265	-4.195	1.95	0.0346	0.91		22.86
cg01351032	chr16	10971191	-1.895	0.8809	0.0346	0.91	CIITA	34.14
cg01108476	chr6	35109383	-2.724	1.266	0.0346	0.91	TCP11	54.15
cg10810657	chr5	66203228	-0.9093	0.4228	0.0347	0.91	MAST4	91.4
cg07624600	chr11	3663644	-3.295	1.532	0.0347	0.91	ART5	11.91
cg10997906	chr5	178753803	3.67	1.706	0.0347	0.91	ADAMTS2	42.6
cg14846596	chr7	148497907	-0.6321	0.2939	0.0347	0.91	CUL1	94.08
cg01852244	chr16	47494711	-1.061	0.4931	0.0347	0.91	PHKB	6.94
cg26733897	chr17	78694592	-1.324	0.6154	0.0347	0.91	RPTOR	78.37
cg17051321	chr15	83952508	-2.087	0.9702	0.0347	0.91	BNC1	10.37
cg08230140	chr6	38690580	-7.658	3.561	0.0347	0.91	DNAH8	66.58
cg23206745	chr11	61976482	-2.044	0.9506	0.0347	0.91	SCGB2A1	24.31
cg02229097	chr16	11761951	-0.2891	0.1344	0.0347	0.91	SNN	3.01
cg21068480	chr2	85980500	-1.027	0.4777	0.0347	0.91	ATOH8	8.2
cg08062329	chr6	30524553	-0.4193	0.195	0.0347	0.91	PRR3	3.86
cg02362336	chr8	2538355	-8.233	3.828	0.0347	0.91		41.73
cg13924834	chr2	118716205	3.117	1.449	0.0347	0.91	CCDC93	86.38
cg08404749	chr16	1057052	-2.758	1.283	0.0347	0.91		49.28
cg26317111	chr1	64669415	-4.227	1.966	0.0347	0.91	UBE2U	44.92
cg23575099	chr14	55603874	2.705	1.258	0.0347	0.91	LGALS3	80.35
cg13723551	chr7	16511803	-0.8122	0.3777	0.0347	0.91		93.61
cg09822291	chr1	28560027	-2.246	1.045	0.0347	0.91	DNAJC8	74.75
cg04499381	chrX	128913671	-2.4	1.116	0.0347	0.91	SASH3	77.23
cg15991309	chr17	80291688	-0.9211	0.4284	0.0347	0.91	SECTM1	4.41
cg19135273	chr8	142461336	-3.197	1.487	0.0347	0.91	FLJ43860	44.46
cg02695343	chr12	6881595	-1.743	0.8106	0.0347	0.91	LAG3	80.1
cg13767306	chr22	37710703	-1.861	0.8654	0.0347	0.91	CYTH4	14.61
cg18396626	chr13	22393127	-4.119	1.916	0.0347	0.91		46.15
cg25176380	chr15	62775394	2.149	0.9996	0.0347	0.91		63.47
cg26896771	chr15	37180782	-4.919	2.288	0.0347	0.91		31.57
cg15768138	chr2	219030752	-2.49	1.158	0.0347	0.91	CXCR1	73.65
cg25640822	chr5	134871645	-1.922	0.8938	0.0347	0.91	NEUROG1	6.56
cg03317811	chr2	42329494	-0.1765	0.08212	0.0347	0.91		1.81
cg05831728	chr4	141543786	-1.091	0.5076	0.0347	0.91	TBC1D9	89.42
cg03602029	chr6	137814078	-6.308	2.934	0.0347	0.91	OLIG3	66.94
cg19933709	chrX	115567849	-3.983	1.852	0.0347	0.91	SLC6A14	25.42
cg02002664	chr12	56325736	-0.6426	0.2989	0.0348	0.91	DGKA	2.71
cg20703242	chr1	230279135	-2.688	1.25	0.0348	0.91	GALNT2	67.73
cg07144296	chr1	182584520	-1.537	0.715	0.0348	0.91		7.85
cg21643262	chr8	144646939	-1.848	0.8597	0.0348	0.91		60.19
cg18329931	chr19	17858255	-1.942	0.9033	0.0348	0.91	FCHO1	16.05
cg11585071	chr1	3615457	-4.498	2.093	0.0348	0.91	TP73	51.91
cg03112772	chr4	82157455	-4.281	1.992	0.0348	0.91		45.69
cg00561081	chr16	71493275	-1.634	0.7601	0.0348	0.91	ZNF23	75.17
cg12907587	chr7	99293739	-1.414	0.6579	0.0348	0.91		80.73
cg23286609	chr18	32289474	-8.244	3.835	0.0348	0.91	DTNA	51.04
cg15626629	chrX	70442895	-0.8324	0.3872	0.0348	0.91	GJB1	95.13
cg04362706	chr1	57570305	-2.465	1.147	0.0348	0.91	DAB1	68.45
cg15993943	chr4	7057818	-1.276	0.5938	0.0348	0.91	TADA2B	90.32
cg04447362	chr2	237654635	-1.382	0.643	0.0348	0.91		20.54
cg06320401	chr1	48176755	-2.27	1.056	0.0348	0.91		56.25
cg07456681	chr16	15146876	2.319	1.079	0.0348	0.91	NTAN1	71.26
cg15599437	chr5	40676198	-3.231	1.503	0.0348	0.91		89.55
cg19712603	chr13	53422777	3.14	1.461	0.0348	0.91	PCDH8	4.73
cg22887949	chr10	134683495	-7.368	3.428	0.0348	0.91		69.43
cg17493727	chr6	108169872	-1.484	0.6906	0.0348	0.91		12.53
cg00069815	chr8	856058	-4.678	2.177	0.0348	0.91		90.48
cg07384080	chr1	156148190	-1.779	0.8278	0.0348	0.91		76.28
cg10663936	chr6	45610202	-3.084	1.435	0.0348	0.91		75.04
cg05565355	chr5	175612240	-2.501	1.164	0.0348	0.91		85.06
cg04118062	chr12	132822560	-3.437	1.599	0.0348	0.91	GALNT9	52.83
cg05136510	chr3	62365140	-5.107	2.376	0.0348	0.91		24.09
cg20823695	chr1	2345410	-1.471	0.6846	0.0348	0.91	PEX10	30.52
cg02124459	chr5	141256135	-3.388	1.576	0.0348	0.91	PCDH1	10.07
cg00338928	chr2	43454817	-0.749	0.3485	0.0348	0.91	ZFP36L2	3.03
cg21554569	chr5	52586721	-4.107	1.911	0.0348	0.91		75.77
cg25756780	chr2	121345047	-2.211	1.029	0.0348	0.91		5.76
cg05422836	chr8	81806286	-1.199	0.5578	0.0348	0.91		8.96
cg10628015	chr11	119957478	-1.762	0.8201	0.0348	0.91		84.89
ch.20.1019750F	chr20	46409797	-1.62	0.7539	0.0348	0.91	SULF2	21.44
cg06580196	chr3	50366021	-1.012	0.4709	0.0348	0.91	TUSC2	14.92
cg01243924	chr1	205038785	-1.825	0.8493	0.0348	0.91	CNTN2	23.63
cg17902290	chr1	18060406	-3.463	1.612	0.0348	0.91		51.72
cg09486879	chr17	76497940	-3.23	1.503	0.0348	0.91	DNAH17	80.92
cg16643706	chr5	111289503	-1.436	0.6684	0.0348	0.91	C5orf13	90.02
cg12807924	chr20	36013546	-1.527	0.7105	0.0348	0.91	SRC	40.06
cg12277122	chr19	12902277	-0.6835	0.3181	0.0348	0.91	JUNB	4.5
cg01078276	chr10	75670677	-1.674	0.7791	0.0348	0.91	PLAU	16.83
cg05128414	chr1	197882836	-2.203	1.025	0.0348	0.91	LHX9	17.56
cg11702368	chr1	50798572	-1.808	0.8414	0.0349	0.91		5.14
cg25449440	chr3	147116420	-5.699	2.652	0.0349	0.91	ZIC4	63.68
cg03070922	chr2	84105744	-3.615	1.682	0.0349	0.91		89.17
cg12214003	chr2	235859792	-1.538	0.716	0.0349	0.91	SH3BP4	16.36
cg09648467	chr5	156955280	2.389	1.112	0.0349	0.91	ADAM19	70.62
cg09586459	chr15	52404463	-4.354	2.027	0.0349	0.91	BCL2L10	8.04
cg14634850	chr4	8648468	-2.504	1.166	0.0349	0.91		30.01
cg20597842	chr12	7818585	-1.152	0.536	0.0349	0.91	APOBEC1	89.22
cg20980783	chr8	67874178	-1.868	0.8697	0.0349	0.91		3.21
cg02571448	chr21	47294762	-2.241	1.043	0.0349	0.91	PCBP3	23.03
cg03769927	chr1	27480849	-1.68	0.7821	0.0349	0.91	SLC9A1	10.89
cg21252355	chr12	132677820	-8.15	3.794	0.0349	0.91		46.72
cg16474952	chr16	16315534	-3.249	1.512	0.0349	0.91	ABCC6	57.35
cg24681845	chr10	126069759	-2.989	1.391	0.0349	0.91		11.46
cg26359240	chr16	84179959	-2.593	1.207	0.0349	0.91	LRRC50	62.28
cg13371456	chr4	81307951	-1.769	0.8236	0.0349	0.91	C4orf22	33.6
cg17826763	chr4	4405058	-1.481	0.6893	0.0349	0.91	D4S234E	88.7
cg10292949	chr11	14997972	-4.007	1.865	0.0349	0.91		67.82
cg16779347	chr14	99829724	-2.351	1.094	0.0349	0.91		79.62
cg04904609	chr10	131691217	-1.973	0.9183	0.0349	0.91	EBF3	14.11
cg09050058	chr5	2186856	-2.95	1.374	0.0349	0.91		21.72
cg21442603	chr2	121676463	-5.071	2.361	0.0349	0.91	GLI2	76.84
cg20500540	chr8	101228448	-1.515	0.7054	0.0349	0.91	SPAG1	79.8
cg12544411	chr15	65667479	-0.6361	0.2962	0.0349	0.91	IGDCC3	93.82
cg03716908	chr5	81149002	-0.5504	0.2562	0.0349	0.91		94.33
cg08035277	chr11	68193598	-1.319	0.614	0.0349	0.91	LRP5	79.52
cg12207367	chr2	151716903	-4.162	1.938	0.0349	0.91		85.67
cg10257110	chr16	56640568	1.963	0.9142	0.0349	0.91		67
cg13248200	chr17	7219025	-1.043	0.4855	0.0349	0.91	NEURL4	15.32
cg16346065	chr6	160212014	-0.7575	0.3527	0.0349	0.91	TCP1	4.81
cg19537070	chr5	161112334	-5.148	2.397	0.0349	0.91	GABRA6	38.34
cg01983293	chr16	85320518	-2.796	1.302	0.0349	0.91		41.85
cg09173378	chr1	196370245	-1.485	0.6916	0.0349	0.91	KCNT2	84.75
cg16743754	chr7	57328785	-1.49	0.6939	0.0349	0.91		8.73
cg07079314	chr2	234384677	-0.7592	0.3535	0.0349	0.91	USP40	93.33
cg23473088	chr12	54529138	-1.263	0.588	0.0349	0.91		90.59
cg27569752	chr17	10452975	-2.391	1.113	0.0349	0.91	MYH2	14.04
cg03044250	chrX	46302684	-2.995	1.395	0.035	0.91		54.33
cg07906262	chr1	41303570	-3.968	1.848	0.035	0.91	KCNQ4	66.08
cg12156287	chr11	132662866	-4.42	2.058	0.035	0.91	OPCML	41.47
cg06972911	chr18	30051803	-2.118	0.9864	0.035	0.91	FAM59A	53.53
cg15274684	chr21	48054897	6.099	2.841	0.035	0.91	PRMT2	36.52
cg19687650	chrX	71289025	-3.407	1.587	0.035	0.91	NHSL2	19.33
cg03678098	chr20	61054887	-1.957	0.9115	0.035	0.91		14.23
cg18798372	chr8	124557975	-0.7694	0.3584	0.035	0.91		91.06
cg00248903	chr19	3834516	-4.255	1.982	0.035	0.91	ZFR2	62.66
cg13671890	chr12	118540222	2.898	1.35	0.035	0.91	VSIG10	51.21
cg22865058	chr11	2905931	-1.174	0.5469	0.035	0.91	CDKN1C	2.98
cg00712627	chr10	80588621	-2.823	1.315	0.035	0.91		42.8
cg01254505	chr19	17516470	-1.924	0.8962	0.035	0.91	BST2	46.4
cg03677929	chr12	7342174	-0.5249	0.2445	0.035	0.91	PEX5	5.41
cg14604065	chr9	140079618	3.201	1.491	0.035	0.91	ANAPC2	87.61
cg11995313	chr8	8860691	-0.2782	0.1296	0.035	0.91	ERI1	2.19
cg04101194	chr4	25656865	-4.149	1.933	0.035	0.91	SLC34A2	38.01
cg07574686	chr8	144208564	-1.948	0.9076	0.035	0.91		62.07
cg00573248	chr21	45208169	-0.7706	0.359	0.035	0.91	RRP1	91.98
cg11562401	chr22	49140423	-6.756	3.147	0.035	0.91	FAM19A5	56.28
cg06168875	chr19	13988438	-3.45	1.607	0.035	0.91	NANOS3	45.96
cg04222159	chr1	204981786	-2.501	1.165	0.035	0.91	NFASC	33.88
cg27596649	chr8	17172345	-2.371	1.104	0.035	0.91	MTMR7	70.77
cg00108873	chr9	138659743	-3.615	1.684	0.035	0.91	KCNT1	37.25
cg21498471	chr19	33183713	-2.185	1.018	0.035	0.91	NUDT19	75.04
cg24960947	chr11	65816463	-5.927	2.761	0.035	0.91	GAL3ST3	47.94
cg15323528	chr10	73156427	-1.892	0.8814	0.035	0.91	CDH23	17.04
cg06943865	chr7	94293780	-2.545	1.186	0.035	0.91	PEG10	87.19
cg08665251	chr1	244768451	-1.388	0.6466	0.035	0.91	C1orf101	35.73
cg15613687	chrX	154252172	-3.005	1.4	0.035	0.91	F8	77.3
cg19052064	chr17	48278952	-3.628	1.69	0.035	0.91	COL1A1	8.08
cg07358372	chr18	9334693	-0.3716	0.1731	0.035	0.91	TWSG1	4.44
cg20482568	chrX	51138541	6.377	2.971	0.035	0.91		35.38
cg14403200	chr9	72659163	-3.914	1.824	0.035	0.91	MAMDC2	33.28
cg15048991	chr5	5139866	-2.009	0.9359	0.035	0.91	ADAMTS16	4.58
cg06504655	chr3	184104115	-2.424	1.129	0.035	0.91	CHRD	45.17
cg07133434	chr3	128395694	-7.627	3.554	0.035	0.91		49.75
cg07882007	chr12	48359998	-2.042	0.9513	0.0351	0.91	TMEM106C	61.98
cg17087640	chr8	105479215	-2.821	1.315	0.0351	0.91	DPYS	13.31
cg05494439	chr2	233310098	-2.276	1.06	0.0351	0.91		91.66
cg10119342	chr1	1222184	-2.562	1.194	0.0351	0.91	SCNN1D	38.36
cg06268398	chr3	197236638	-2.142	0.9982	0.0351	0.91		58.33
cg24368031	chr17	60726097	-2.465	1.149	0.0351	0.91	MRC2	16.73
cg13901901	chr1	76190435	-0.2269	0.1057	0.0351	0.91	ACADM	1.34
cg16815882	chr1	35908609	-1.051	0.4897	0.0351	0.91	KIAA0319L	89.06
cg22097425	chr11	125774311	-1.778	0.8286	0.0351	0.91	DDX25	6.21
cg25043986	chr10	120024631	-4.117	1.919	0.0351	0.91		50.63
cg01544877	chr6	136609152	-2.571	1.198	0.0351	0.91	BCLAF1	79.15
cg07825681	chr1	95975755	-7.128	3.322	0.0351	0.91		73.2
cg08104310	chr1	176831160	-2.677	1.248	0.0351	0.91	ASTN1	41.8
cg09552434	chr16	2871599	-1.911	0.8908	0.0351	0.91	PRSS21	29.95
cg17437852	chr20	2490109	0.6236	0.2906	0.0351	0.91	ZNF343	6.44
cg19256906	chr6	32187467	-3.032	1.413	0.0351	0.91	NOTCH4	40.7
cg02085147	chr13	113807779	-5.801	2.704	0.0351	0.91		24.27
cg09852439	chr19	54259979	-1.663	0.7751	0.0351	0.91	MIR516A1	62.95
cg21943004	chr11	59270264	5.875	2.738	0.0351	0.91	OR4D11	51.11
cg22553011	chr20	10015964	-0.9908	0.4618	0.0351	0.91	ANKRD5	7.77
cg20433858	chr1	248101009	-5.335	2.486	0.0351	0.91	OR2L13	56.71
cg06858555	chr14	105144735	-1.576	0.7343	0.0351	0.91		24.66
cg13336662	chr8	76147299	-6.75	3.146	0.0351	0.91		58.11
cg08223235	chr18	60903834	-1.323	0.6167	0.0351	0.91	BCL2	88.72
cg05236451	chr2	236877288	-0.3601	0.1678	0.0351	0.91	AGAP1	96.91
cg08273063	chr5	570685	-5.575	2.599	0.0351	0.91		73.74
cg16663025	chr19	35551663	-2.759	1.286	0.0351	0.91	LOC100128675	71.18
cg05262295	chr19	2860191	-4.055	1.89	0.0351	0.91		60.58
cg26393255	chr11	2399595	-2.52	1.175	0.0351	0.91	CD81	12.02
cg12623375	chr13	26828738	-0.2703	0.126	0.0351	0.91	CDK8	2.87
cg13711424	chr14	65017091	-2.41	1.123	0.0351	0.91	C14orf50	24.12
cg06790197	chr16	73265937	-5.005	2.333	0.0351	0.91		27.87
cg06653141	chr5	36745541	-2.292	1.069	0.0351	0.91		8.54
cg21963920	chr2	237216266	-5.337	2.488	0.0351	0.91		60.13
cg02351056	chr10	126480372	-0.2196	0.1024	0.0351	0.91	METTL10	2.19
cg16717735	chr3	135913464	-0.4879	0.2275	0.0351	0.91	MSL2	4.89
cg03772063	chr4	175440325	-3.734	1.741	0.0351	0.91	HPGD	76.48
cg27183036	chr1	233636022	-8.91	4.154	0.0351	0.91		60.83
cg26582706	chr6	170241199	-3.332	1.553	0.0351	0.91		66.1
cg01745499	chr6	34206084	-1.567	0.7304	0.0351	0.91	HMGA1	21.79
cg26162295	chr17	38119207	-1.758	0.8197	0.0351	0.91	GSDMA	61.65
cg03061352	chr16	68002909	-1.457	0.6794	0.0352	0.91	SLC12A4	9.85
cg05581460	chr7	157584183	-3.939	1.837	0.0352	0.91	PTPRN2	38.85
cg03330377	chr7	92242243	-0.8838	0.4121	0.0352	0.91	CDK6	90.87
cg03690334	chr19	14043817	-2.805	1.308	0.0352	0.91	PODNL1	40.69
cg14134732	chr16	3079894	-0.9391	0.4378	0.0352	0.91	CCDC64B	6.76
cg12717584	chr1	23122112	-1.075	0.5011	0.0352	0.91	EPHB2	88.52
cg15857329	chr8	144653570	-3.567	1.663	0.0352	0.91	C8orf73	30.92
ch.9.109254566R	chr9	110214745	-0.6716	0.3131	0.0352	0.91		17.6
cg15696506	chr4	57947735	1.619	0.7546	0.0352	0.91	IGFBP7	15.79
cg03836283	chr17	44058856	-1.259	0.5869	0.0352	0.91	MAPT	87.35
cg15356154	chr4	5928072	-3.87	1.805	0.0352	0.91		36.58
cg03473348	chr6	33160976	-4.152	1.936	0.0352	0.91	COL11A2	10.88
cg09186478	chrX	119385725	3.534	1.648	0.0352	0.91	ZBTB33	9.64
cg02196147	chr17	26127480	-2.484	1.158	0.0352	0.91	NOS2	70.36
cg04599026	chr7	96634763	-0.3097	0.1444	0.0352	0.91	DLX6AS	3.83
cg10532489	chr16	29888304	-2.637	1.23	0.0352	0.91	SEZ6L2	6.99
cg26672672	chr7	47479433	-0.6838	0.3189	0.0352	0.91	TNS3	91.8
cg17566874	chr5	131411272	-1.14	0.5315	0.0352	0.91	CSF2	27.09
cg11162637	chr15	101818008	-0.3857	0.1799	0.0352	0.91	SELS	3.97
cg08413381	chr17	80307234	-1.328	0.6192	0.0352	0.91		21.57
cg22802461	chr19	35981531	-1.395	0.6505	0.0352	0.91	KRTDAP	32.6
cg14394880	chr4	650457	-3.751	1.749	0.0352	0.91	PDE6B	55.68
cg22999502	chr2	87052595	-1.138	0.5308	0.0352	0.91	CD8B	89.3
cg00999865	chr14	77422934	-1.906	0.889	0.0352	0.91		1.78
cg14196143	chr6	13711924	-0.3104	0.1447	0.0352	0.91	RANBP9	3.82
cg27311227	chr2	119769268	-0.2885	0.1346	0.0352	0.91		4
cg02190383	chr11	61725666	-0.7852	0.3662	0.0352	0.91	BEST1	91.99
cg03511931	chr2	231729492	-0.7049	0.3288	0.0352	0.91	ITM2C	6.36
cg08961408	chr4	106816564	-0.5607	0.2615	0.0352	0.91	NPNT	6.53
cg26974111	chr18	12254120	-4.765	2.222	0.0352	0.91	CIDEA	22.72
cg20110765	chr11	66079292	0.6395	0.2983	0.0352	0.91		6.6
cg02143496	chr8	99441950	-3.64	1.698	0.0352	0.91	KCNS2	60.54
cg05818501	chr10	1451648	-7.169	3.343	0.0352	0.91	ADARB2	34.32
cg04398156	chr13	111639733	-2.544	1.187	0.0352	0.91		76.85
cg07749055	chr19	23076870	9.22	4.3	0.0352	0.91		48.88
cg03350439	chr1	231299033	-2.767	1.29	0.0352	0.91	TRIM67	15.59
cg01946760	chr5	177540738	-0.4344	0.2026	0.0352	0.91	N4BP3	3.21
cg06102403	chr20	30458708	-2.748	1.282	0.0352	0.91	TTLL9	13.47
cg00603717	chr13	46039090	-0.655	0.3055	0.0352	0.91	COG3	5.18
cg17142020	chr11	134341208	-5.918	2.76	0.0352	0.91		38.78
cg14194367	chr10	78651415	-4.105	1.915	0.0352	0.91	KCNMA1	60.9
cg02704088	chr6	168526298	-2.743	1.28	0.0352	0.91		49.89
cg04455646	chr3	10206344	-2.73	1.273	0.0352	0.91	IRAK2	18.09
cg12672226	chr5	157171187	-0.1923	0.08968	0.0352	0.91	LSM11	1.94
cg04764902	chr10	96730	-3.773	1.76	0.0352	0.91	TUBB8	58.77
cg04247603	chr6	5994743	-4.781	2.23	0.0352	0.91		48.84
cg18333337	chr5	87018149	-7.818	3.647	0.0352	0.91		68.04
cg11234328	chr10	135043586	-2.726	1.271	0.0352	0.91	UTF1	27.78
cg00994251	chr1	3439691	-2.489	1.161	0.0353	0.91	MEGF6	41.85
cg00976181	chr1	865860	-2.902	1.354	0.0353	0.91	SAMD11	37.24
cg07782789	chr5	81147843	-0.3698	0.1725	0.0353	0.91		3.7
cg25002781	chr2	42166456	-3.371	1.573	0.0353	0.91		58.56
cg04771285	chr12	117557630	-0.842	0.3928	0.0353	0.91		24.54
cg17733824	chr5	1099592	-7.015	3.273	0.0353	0.91	SLC12A7	68.58
cg07142319	chr1	20446657	-3.035	1.416	0.0353	0.91	PLA2G2D	58.41
cg18633693	chr10	23982387	-8.957	4.179	0.0353	0.91	KIAA1217	29.45
cg08391482	chr1	67895202	-0.4591	0.2142	0.0353	0.91	SERBP1	3.2
cg21052415	chr13	25746587	-2.203	1.028	0.0353	0.91	FAM123A	51.65
cg05389335	chr4	104641319	-6.98	3.257	0.0353	0.91	TACR3	29.27
cg14368406	chr7	148923027	-2.241	1.046	0.0353	0.91	ZNF282	32.82
cg16926712	chr8	28657193	2.114	0.9864	0.0353	0.91	INTS9	86.23
cg06381350	chr19	44218971	-1.947	0.9085	0.0353	0.91	IRGC	81.22
cg19896590	chr1	3182933	-5.937	2.77	0.0353	0.91	PRDM16	78.11
cg08285589	chr11	36599110	4.02	1.876	0.0353	0.91	RAG1	22.39
cg12058501	chr1	154680385	-2.472	1.153	0.0353	0.91	KCNN3	67.76
cg22865562	chr11	17738031	-1.541	0.7192	0.0353	0.91		18.75
cg21330831	chr6	33283092	-1.986	0.9267	0.0353	0.91	ZBTB22	36.54
cg04095826	chr1	230457906	-4.185	1.953	0.0353	0.91	PGBD5	75.95
cg18248022	chr17	71162159	-0.879	0.4101	0.0353	0.91	SSTR2	4.3
cg26442874	chr17	74381784	-0.6725	0.3138	0.0353	0.91	SPHK1	6.64
cg19439331	chr10	70320470	-0.374	0.1745	0.0353	0.91	TET1	3.46
cg13953532	chr19	56364183	-2.583	1.205	0.0353	0.91	NLRP4	19.47
cg00045070	chr1	55504649	15.56	7.261	0.0353	0.91	PCSK9	39.09
cg17706411	chr6	109780058	-0.9613	0.4486	0.0353	0.91		88.3
cg12117658	chr17	56406294	-0.5374	0.2508	0.0353	0.91	BZRAP1	5.44
cg02666820	chr17	700054	-3.772	1.76	0.0353	0.91		46.35
cg01832294	chr12	131535503	-4.816	2.248	0.0353	0.91	GPR133	74.37
cg02175321	chr11	103930844	-3.108	1.451	0.0353	0.91	PDGFD	40.45
cg07024497	chr8	64184965	-2.584	1.206	0.0353	0.91		82.71
cg22092014	chr6	95220699	-4.136	1.93	0.0353	0.91		46.98
cg11110406	chr13	98829564	-0.7158	0.3341	0.0353	0.91	FARP1	92.33
cg00026474	chr8	134585500	-2.57	1.2	0.0353	0.91	ST3GAL1	61.55
cg02111168	chr22	31003283	-3.576	1.669	0.0354	0.91	TCN2	26.18
cg07031243	chr17	40976230	-0.3955	0.1846	0.0354	0.91	BECN1	2.74
cg00175844	chr8	141580128	-1.135	0.5298	0.0354	0.91	EIF2C2	81.77
cg16744531	chr19	17905626	12.82	5.985	0.0354	0.91	B3GNT3	26.1
cg26693953	chr16	2764201	-1.951	0.9106	0.0354	0.91	PRSS27	35.69
cg05754641	chr8	70421379	-4.126	1.926	0.0354	0.91	SULF1	72.26
cg14283082	chr8	143946809	-3.252	1.518	0.0354	0.91		37.4
cg02475675	chr6	144744151	-2.054	0.9586	0.0354	0.91	UTRN	38.69
cg13281772	chr10	134755300	-4.043	1.887	0.0354	0.91	C10orf93	41.31
cg00868860	chr12	55041948	-3.279	1.531	0.0354	0.91	DCD	24.72
cg16048239	chr19	1924679	0.2567	0.1198	0.0354	0.91	SCAMP4	97.49
cg17436295	chr1	848609	-1.924	0.8982	0.0354	0.91		74.44
cg18544809	chr4	6380812	-2.097	0.9789	0.0354	0.91	PPP2R2C	25.87
cg15420692	chr6	91005564	-0.2347	0.1096	0.0354	0.91	BACH2	2.69
cg09473495	chr2	242076640	-0.6177	0.2884	0.0354	0.91	PASK	92.57
cg03245734	chr8	108510096	-4.467	2.085	0.0354	0.91	ANGPT1	44.37
cg17949364	chr1	155030594	-0.4685	0.2187	0.0354	0.91	ADAM15	94.71
cg03959079	chrX	30994266	-2.177	1.016	0.0354	0.91		69.52
cg18202577	chr15	65809771	-0.2335	0.109	0.0354	0.91	DPP8	1.82
cg21644660	chrX	108865686	-1.671	0.78	0.0354	0.91		60.53
cg08628875	chr5	33441799	-1.071	0.5	0.0354	0.91	TARS	4.43
cg19298821	chr5	125967357	-3.958	1.848	0.0354	0.91	C5orf48	69.22
cg03863464	chr22	31688391	-0.3258	0.1521	0.0354	0.91	PIK3IP1	4.2
cg12191422	chr10	112631258	-1.276	0.5958	0.0354	0.91	LOC282997	14.94
cg21555177	chr6	33173024	-1.931	0.9015	0.0354	0.91	HSD17B8	28.4
cg07123796	chr1	950971	-2.169	1.013	0.0354	0.91		45.27
cg03908927	chr16	87211280	-4.181	1.952	0.0354	0.91		66.24
cg14353728	chr8	140937350	-2.037	0.9508	0.0354	0.91	TRAPPC9	49.32
cg19533322	chr10	1595704	-6.06	2.83	0.0354	0.91	ADARB2	47.58
cg10503599	chr10	4193868	-3.736	1.744	0.0354	0.91		67.46
cg03860650	chr9	111618429	-1.091	0.5095	0.0354	0.91	ACTL7B	90.56
cg11172299	chr14	93673792	-0.6148	0.2871	0.0354	0.91	C14orf142	4.6
cg02898493	chr17	62097918	-2.225	1.039	0.0354	0.91	ICAM2	40.9
cg22153407	chr1	230290089	-2.91	1.359	0.0354	0.91	GALNT2	71.25
cg03332522	chr7	134330838	-3.328	1.554	0.0354	0.91	BPGM	25.61
cg15587013	chr6	33394838	-3.305	1.544	0.0354	0.91	SYNGAP1	21.73
cg00264236	chr16	89634049	-3.408	1.591	0.0354	0.91		75.72
cg01015354	chr17	21823975	-6.815	3.183	0.0354	0.91	FAM27L	60.79
cg19181528	chr20	59542589	-7.907	3.692	0.0354	0.91		29.44
cg25270886	chr17	77752742	-1.429	0.6674	0.0354	0.91	CBX2	18.78
cg10158080	chr12	24715864	-0.7227	0.3375	0.0354	0.91	SOX5	5.32
cg23793686	chr15	68133972	-3.077	1.437	0.0354	0.91		87.59
cg23626122	chr3	164914290	-2.758	1.288	0.0355	0.91	SLITRK3	12.64
cg24694326	chr1	151162561	-0.3298	0.154	0.0355	0.91	VPS72	3.16
cg07617246	chr15	65715951	2.137	0.9982	0.0355	0.91	IGDCC4	56.26
cg15671996	chr6	30140325	-2.211	1.033	0.0355	0.91	TRIM15	60.7
cg01941403	chr6	99293292	-0.7341	0.3429	0.0355	0.91		4.09
cg20743280	chr18	22930884	-1.27	0.593	0.0355	0.91	ZNF521	5.49
cg23815312	chr10	49807993	-2.444	1.142	0.0355	0.91	ARHGAP22	62.61
cg08468299	chr4	1276510	-8.445	3.944	0.0355	0.91		55.4
cg14432460	chr9	111696404	-0.2331	0.1089	0.0355	0.91	IKBKAP	2.31
cg01242123	chr4	944277	-1.937	0.9045	0.0355	0.91	TMEM175	75.54
cg07646467	chr10	130844899	-7.201	3.363	0.0355	0.91		61.21
cg03019033	chr2	170220063	-1.38	0.6446	0.0355	0.91	LRP2	9
cg00561194	chr10	38069720	-6.726	3.142	0.0355	0.91		17.44
cg01426903	chr20	3667841	-2.724	1.272	0.0355	0.91	SIGLEC1	44.56
cg06981504	chr1	1234844	-0.9805	0.458	0.0355	0.91	ACAP3	86.98
cg04001878	chrX	69282170	-8.756	4.09	0.0355	0.91	OTUD6A	47.97
cg12607235	chr17	17359719	-3.347	1.563	0.0355	0.91		33.6
cg05629964	chr6	41085111	-0.6341	0.2962	0.0355	0.91	LOC221442	93.97
cg14574369	chr12	57483631	-0.4878	0.2279	0.0355	0.91	NAB2	2.63
cg01816615	chrX	112066190	-1.869	0.8733	0.0355	0.91	AMOT	77.99
cg02966722	chr15	34876471	-3.9	1.822	0.0355	0.91	GOLGA8B	27.75
cg03230133	chr2	60812640	-7.149	3.34	0.0355	0.91		67.47
cg07777042	chr8	144702879	-4.323	2.019	0.0355	0.91		84.46
cg00931742	chr8	57027301	-4.943	2.309	0.0355	0.91	MOS	32.98
cg23253739	chr12	122656878	-3.003	1.403	0.0355	0.91	LRRC43	62.83
cg06958537	chr21	40176950	-2.39	1.116	0.0355	0.91	ETS2	24.65
cg05662240	chr19	33628483	-2.481	1.159	0.0355	0.91	WDR88	49.71
cg08815970	chr10	134994424	-4.495	2.1	0.0355	0.91	KNDC1	80.75
cg00071618	chr16	87645667	-5.636	2.633	0.0355	0.91	JPH3	48.34
ch.8.885117R	chr8	37625857	2.187	1.022	0.0355	0.91	PROSC	19.68
cg18651900	chr20	48553533	-0.3102	0.1449	0.0355	0.91	RNF114	2.84
cg08125397	chr20	47000124	-2.901	1.355	0.0355	0.91		35.99
cg04309911	chr6	30418647	-1.518	0.7094	0.0355	0.91		6.51
cg21439231	chr1	38231542	-3.209	1.499	0.0355	0.91	EPHA10	11.63
cg05800321	chr8	143867799	-3.971	1.855	0.0355	0.91	LY6D	71.85
cg03292743	chr2	74642838	-2.953	1.38	0.0355	0.91	C2orf81	80.11
cg11663975	chr1	202936448	-0.2534	0.1184	0.0355	0.91	CYB5R1	2.62
cg11571124	chr12	122851438	-4.402	2.057	0.0355	0.91	CLIP1	54.74
cg25626175	chr21	18885205	-0.2976	0.139	0.0355	0.91	CXADR	2.95
cg10949378	chr1	17195765	-1.829	0.8545	0.0355	0.91		76.37
cg23297413	chr5	10636139	-3.73	1.743	0.0355	0.91	ANKRD33B	60.98
cg07908223	chr20	56225978	-3.838	1.794	0.0356	0.91	PMEPA1	50.83
cg11760198	chr18	34854936	-2.054	0.9596	0.0356	0.91	BRUNOL4	26.69
cg14028967	chr9	37419444	2.776	1.297	0.0356	0.91		82.69
cg03043405	chrX	7066183	-0.1539	0.07193	0.0356	0.91	HDHD1A	1.64
cg04921824	chr8	27449716	-1.453	0.6791	0.0356	0.91		10.2
cg01436033	chr13	113426962	-3.21	1.5	0.0356	0.91	ATP11A	78.92
cg17679980	chr11	22696306	-2.781	1.299	0.0356	0.91	GAS2	83.31
cg15407505	chr11	119613061	1.854	0.8665	0.0356	0.91		3.94
cg25328184	chr5	110406414	-5.234	2.446	0.0356	0.91	TSLP	16.89
cg08742424	chr12	27932413	-2.402	1.123	0.0356	0.91	KLHDC5	43.38
cg00847277	chr8	142528956	-3.223	1.506	0.0356	0.91		32.72
cg14560435	chr9	27949504	-3.799	1.776	0.0356	0.91	LINGO2	53.21
cg05211342	chr19	49890915	-4.342	2.029	0.0356	0.91	CCDC155	67.66
cg24251496	chr11	45361748	-0.1864	0.08712	0.0356	0.91		1.89
cg15792367	chr19	51531484	-3.7	1.729	0.0356	0.91	KLK11	33.84
cg18709306	chr2	106431541	1.292	0.604	0.0356	0.91	NCK2	77.72
cg12937501	chr2	11822155	-1.987	0.9284	0.0356	0.91		74.86
cg09476841	chr17	40540860	-0.3324	0.1554	0.0356	0.91	STAT3	3.08
cg26939168	chr12	132864668	-3.702	1.73	0.0356	0.91	GALNT9	36.22
cg11397301	chr15	32933661	-1.589	0.7424	0.0356	0.91	SCG5	52.4
cg15846787	chr2	71126939	-1.178	0.5507	0.0356	0.91	VAX2	8.94
cg07791427	chr12	54402704	-1.291	0.6035	0.0356	0.91	HOXC8	3.49
cg08818417	chr9	138139508	-5.552	2.595	0.0356	0.91		59.79
cg27076139	chr7	31091718	2.068	0.9664	0.0356	0.91	ADCYAP1R1	3.87
cg27502267	chr17	79256898	0.9549	0.4463	0.0356	0.91	SLC38A10	90.87
cg22021975	chr6	30953064	-3.791	1.772	0.0356	0.91	MUC21	43.56
cg11180624	chr7	95705445	-0.3597	0.1681	0.0356	0.91	DYNC1I1	2.45
cg06945697	chr14	100055765	-2.561	1.197	0.0356	0.91	CCDC85C	6.1
cg19290410	chr12	114847438	-6.53	3.053	0.0356	0.91	TBX5	37.19
cg07809484	chr19	51231968	-3	1.402	0.0356	0.91		39.47
cg17961725	chr2	150454027	-1.447	0.6764	0.0356	0.91		27.61
cg02304226	chr16	50699197	-3.037	1.42	0.0356	0.91		45.06
cg27255656	chr8	4853437	-3.676	1.718	0.0356	0.91	CSMD1	30.44
cg25580342	chr17	14204593	-0.1636	0.07649	0.0356	0.91	HS3ST3B1	2.18
cg06958102	chr15	40857524	-0.28	0.1309	0.0356	0.91	C15orf57	3.3
cg06952307	chr17	47287974	-2.369	1.107	0.0356	0.91	ABI3	33.51
cg11124260	chr10	79709078	-1.76	0.8228	0.0356	0.91		17.46
cg13699414	chr5	178957880	-0.944	0.4413	0.0356	0.91		5.78
cg10010898	chr16	339598	-1.465	0.685	0.0356	0.91	AXIN1	84.04
cg03001012	chr12	4829636	-1.697	0.7935	0.0356	0.91	GALNT8	24.78
cg12564097	chr19	40732762	-0.4221	0.1973	0.0356	0.91	CNTD2	3
cg25955692	chr8	1462903	-3.841	1.796	0.0356	0.91	DLGAP2	29.62
cg15484532	chr1	4714171	-4.975	2.326	0.0356	0.91	AJAP1	15.39
cg21162828	chr7	155136459	-3.194	1.493	0.0356	0.91		47.09
cg24283684	chr6	136172947	-0.3019	0.1411	0.0357	0.91	PDE7B	2.65
cg13202952	chr8	21888398	-2.338	1.093	0.0357	0.91	NPM2	79.21
cg17072087	chr12	123350673	-1.228	0.5744	0.0357	0.91	VPS37B	80.91
cg26155676	chr13	111904424	-0.708	0.331	0.0357	0.91	ARHGEF7	91.5
cg18421356	chr3	134204114	-0.3589	0.1678	0.0357	0.91	ANAPC13	4.74
cg20649991	chr19	54761127	-2.723	1.273	0.0357	0.91	LILRB5	26.28
cg06999043	chr1	246580717	8.523	3.985	0.0357	0.91	SMYD3	55.23
cg05290658	chr2	46613024	-1.416	0.6621	0.0357	0.91	EPAS1	31.34
cg01428589	chr19	33167718	-5.308	2.482	0.0357	0.91	RGS9BP	10.41
cg05734400	chr2	216176660	-0.3931	0.1838	0.0357	0.91	ATIC	4.33
cg10063179	chr4	187476326	-3.549	1.66	0.0357	0.91	MTNR1A	8.95
cg13371740	chr1	212839233	-1.685	0.7882	0.0357	0.91		28.1
cg09141919	chr6	5996116	-3.944	1.844	0.0357	0.91		14.43
cg07868366	chr7	55756911	-1.455	0.6803	0.0357	0.91	FKBP9L	25.7
cg14609402	chr19	4927776	10.28	4.809	0.0357	0.91	UHRF1	72.82
cg27336481	chr10	1401915	-3.877	1.813	0.0357	0.91	ADARB2	46.56
cg17697873	chr8	1654843	-2.072	0.9692	0.0357	0.91	DLGAP2	25.68
cg04264433	chr8	98610472	-2.18	1.02	0.0357	0.91		13.24
cg12028052	chr1	109940313	-0.1872	0.08757	0.0357	0.91	SORT1	2.24
cg17036418	chr17	33417113	-0.8183	0.3827	0.0357	0.91	RFFL	94.25
cg12986338	chr7	32338950	-0.1791	0.08378	0.0357	0.91		2.39
cg04144394	chr5	3594178	-4.398	2.057	0.0357	0.91		51.97
cg14330206	chr17	76490717	-3.737	1.748	0.0357	0.91	DNAH17	62.29
cg02896432	chr2	240101337	-0.8397	0.3928	0.0357	0.91	HDAC4	94.42
cg18923721	chr17	8868669	-3.983	1.863	0.0357	0.91	PIK3R5	59.36
cg27628784	chr10	131767387	-1.522	0.7121	0.0357	0.91		4.5
cg13687594	chr1	7122970	-2.852	1.334	0.0357	0.91	CAMTA1	19.26
cg17392455	chr17	4510572	1.422	0.6649	0.0357	0.91	SMTNL2	86
cg14242207	chr19	8564224	-2.381	1.114	0.0357	0.91	PRAM1	79
cg15099397	chr13	110761577	-1.735	0.8117	0.0357	0.91		55.33
cg11161961	chr3	152554430	-6.918	3.236	0.0357	0.91	P2RY1	65.83
cg17047222	chr7	100277741	-3.903	1.826	0.0357	0.91	GIGYF1	65.3
cg25124879	chr13	34931335	-1.294	0.6052	0.0357	0.91		81.4
cg21224609	chr12	132221123	-1.159	0.5424	0.0357	0.91	SFRS8	94.47
cg08833010	chr4	1684739	-1.788	0.8365	0.0358	0.91	FAM53A	87.22
ch.8.49582343R	chr8	49419790	-0.6445	0.3015	0.0358	0.91		3.16
cg22007216	chr4	155312410	-9.834	4.6	0.0358	0.91	DCHS2	52.99
cg04909834	chr8	1892416	-4.509	2.109	0.0358	0.91	ARHGEF10	67.23
cg01219385	chr7	38309984	1.883	0.8809	0.0358	0.91	TARP	59.95
cg09186031	chr16	21677966	-2.596	1.214	0.0358	0.91		56.95
cg08330404	chr6	166419593	-4.38	2.049	0.0358	0.91		15.08
cg02207554	chr17	11145805	-4.639	2.17	0.0358	0.91	SHISA6	32.31
cg02608019	chr9	93564028	-0.3062	0.1433	0.0358	0.91	SYK	3.31
cg17508302	chr1	161575716	4.248	1.987	0.0358	0.91	HSPA7	12.4
cg06865749	chr1	203764655	-0.3311	0.1549	0.0358	0.91	ZC3H11A	4.15
cg08496123	chr19	52225777	-2.841	1.329	0.0358	0.91	HAS1	62.47
cg08788712	chr17	55604163	-2.25	1.053	0.0358	0.91	MSI2	78.59
cg05243389	chr15	48470794	-5.203	2.434	0.0358	0.91	MYEF2	37.33
cg26157149	chr19	36001618	-1.015	0.4747	0.0358	0.91	DMKN	11.54
cg20638675	chr10	45374906	-1.702	0.7962	0.0358	0.91		4.29
cg20655070	chr19	40315011	2.263	1.059	0.0358	0.91		70.49
cg01554963	chr17	773023	-3.547	1.659	0.0358	0.91	NXN	29.97
cg26949731	chr9	96588550	-2.026	0.9479	0.0358	0.91		34.06
cg15624072	chr1	93811136	-0.184	0.08608	0.0358	0.91	DR1	2.1
cg02584319	chr10	131591629	4.814	2.252	0.0358	0.91		80.51
cg25907686	chr17	78313648	-1.413	0.6612	0.0358	0.91	RNF213	84.52
cg16235962	chr11	118754507	-2.43	1.137	0.0358	0.91	CXCR5	63.77
cg03468115	chr10	76852752	-0.8233	0.3853	0.0358	0.91		91.21
cg08645860	chr16	85969301	-2.219	1.038	0.0358	0.91		24.82
cg18200143	chr14	89028922	-1.603	0.75	0.0358	0.91	ZC3H14	81.82
cg13732857	chr2	45029729	-0.5431	0.2541	0.0358	0.91		4.82
cg12947498	chrX	100806397	-5.566	2.605	0.0358	0.91	ARMCX1	29.39
cg14956836	chr10	79201862	-3.958	1.852	0.0358	0.91	KCNMA1	81.48
cg00073090	chr19	1265879	-2.357	1.103	0.0358	0.91		30.28
cg15096377	chr7	127744617	-4.668	2.184	0.0358	0.91		18.35
cg18513313	chr10	46970868	-2.326	1.088	0.0358	0.91	SYT15	12.38
cg06230948	chr6	33280518	-0.1984	0.09287	0.0358	0.91	TAPBP	1.4
cg12262181	chr10	114910849	-0.5978	0.2798	0.0358	0.91	TCF7L2	92.92
cg06972903	chr1	6580525	-2.931	1.372	0.0358	0.91	PLEKHG5	44.94
cg15454374	chr6	31325455	-7.906	3.7	0.0358	0.91	HLA-B	45.54
cg26450240	chr11	49003361	8.207	3.841	0.0358	0.91		30.74
cg02345146	chr1	85512957	-5.415	2.534	0.0358	0.91	MCOLN3	34.75
cg08229320	chr10	45941351	-2.219	1.039	0.0358	0.91	ALOX5	41.49
cg13428152	chr17	71640338	-0.6739	0.3154	0.0358	0.91	SDK2	5.21
cg21904074	chr13	30075712	-3.482	1.63	0.0358	0.91	MTUS2	56.12
cg16170380	chr6	29395394	-3.803	1.78	0.0358	0.91	OR11A1	33.68
cg11875119	chr22	31003147	-5.175	2.422	0.0358	0.91	TCN2	31.86
cg06874216	chr10	131477661	-6.365	2.979	0.0359	0.91	MGMT	77.54
cg12267000	chr3	10067948	-0.1823	0.08534	0.0359	0.91	CIDECP	1.51
cg21449015	chr8	133637539	-5.557	2.601	0.0359	0.91	LRRC6	48.51
cg06795125	chr2	108905320	-2.046	0.9578	0.0359	0.91	SULT1C2	37.91
cg21158087	chr17	58216415	-5.197	2.432	0.0359	0.91		25.08
cg10583473	chr7	1491787	-1.913	0.8953	0.0359	0.91	MICALL2	63.62
cg18492210	chr5	31796424	-7.492	3.507	0.0359	0.91		74.55
cg09878267	chr16	925829	-2.602	1.218	0.0359	0.91	LMF1	57.84
cg25601515	chr7	98335426	-2.334	1.092	0.0359	0.91		22.09
cg11616237	chr5	159776351	-4.383	2.051	0.0359	0.91	C1QTNF2	64.04
cg11585820	chr8	145925948	-7.78	3.642	0.0359	0.91		28.82
cg13999415	chr5	81047848	-1.842	0.8624	0.0359	0.91	SSBP2	10.82
cg08584627	chr2	98703355	-0.4186	0.196	0.0359	0.91	VWA3B	3.51
cg01536878	chr14	22973366	-6.351	2.973	0.0359	0.91		56.3
cg07016590	chr10	23633066	-0.2413	0.113	0.0359	0.91	C10orf67	2.98
cg25212090	chr1	197882170	-4.143	1.94	0.0359	0.91	LHX9	32.64
cg26107100	chr11	64112546	1.199	0.5615	0.0359	0.91	CCDC88B	92.74
cg21162344	chr9	132476894	-3.174	1.486	0.0359	0.91	PRRX2	48.53
cg13455326	chr19	10043341	-1.673	0.7833	0.0359	0.91	OLFM2	24.12
cg20122043	chr11	132912205	-4.471	2.093	0.0359	0.91	OPCML	55.6
cg19034084	chr5	55472069	1.604	0.7508	0.0359	0.91	ANKRD55	80.93
cg01246642	chr10	1814066	-5.901	2.763	0.0359	0.91		74.82
cg04325478	chr9	32526423	-0.1736	0.08125	0.0359	0.91	DDX58	2.32
cg11924832	chr6	38605287	-1.906	0.8921	0.0359	0.91	BTBD9	83.49
cg10005230	chr10	119292262	-4.299	2.013	0.0359	0.91	EMX2OS	38.44
cg26381878	chr22	45071340	-2.523	1.181	0.0359	0.91	PRR5	45.69
cg00361639	chr11	8986506	-0.5919	0.2771	0.0359	0.91	TMEM9B	5.2
cg26364182	chr7	75677213	-0.1979	0.09266	0.0359	0.91	STYXL1	2.73
cg23449974	chr10	22605194	-0.3172	0.1485	0.0359	0.91	COMMD3	3.58
cg14166377	chr9	103493536	-5.112	2.393	0.0359	0.91		68.32
cg26179858	chr4	7436199	-4.85	2.271	0.0359	0.91	PSAPL1	51.86
cg20610605	chr16	30845651	-1.121	0.525	0.0359	0.91		91.18
cg26984928	chr2	26726190	-1.942	0.9095	0.0359	0.91	OTOF	10.35
cg11350680	chr20	23471627	-1.215	0.5691	0.0359	0.91	CST8	90.55
cg22361390	chr11	68310695	-1.204	0.5636	0.0359	0.91	SAPS3	89.76
cg01936649	chr6	164062746	-0.6046	0.2831	0.0359	0.91		93.41
cg18115022	chr15	65822705	-0.3064	0.1435	0.0359	0.91	PTPLAD1	3.4
cg04011897	chr2	240014762	1.672	0.7831	0.0359	0.91	HDAC4	84.58
cg08824335	chr9	38622360	-1.781	0.8343	0.0359	0.91	C9orf122	10.61
cg04517747	chr17	6756270	-7.575	3.547	0.0359	0.91	ALOX12P2	51.64
cg25790531	chr6	113755716	-3.378	1.582	0.036	0.91		73.8
cg18024629	chr1	3303376	-5.937	2.78	0.036	0.91	PRDM16	46.78
cg01366407	chr1	154955991	-0.4978	0.2331	0.036	0.91	FLAD1	6.58
cg01026503	chr20	62025366	-3.526	1.651	0.036	0.91		30.61
cg26822097	chr22	17082581	-0.3214	0.1505	0.036	0.91	psiTPTE22	3.35
cg19306496	chr19	37569299	-0.2303	0.1079	0.036	0.91	ZNF420	1.95
cg10641986	chr17	56609534	7.592	3.556	0.036	0.91	SEPT4	13.96
cg15798873	chr8	67417740	0.5876	0.2752	0.036	0.91	C8orf46	97.14
cg01869896	chr1	40420299	-2.687	1.259	0.036	0.91	MFSD2A	54.98
cg26442903	chr4	110107068	-2.77	1.298	0.036	0.91	COL25A1	37.09
cg08785724	chr6	168743574	-1.306	0.6118	0.036	0.91		10.94
cg04822808	chr15	100882162	-1.97	0.9225	0.036	0.91	ADAMTS17	8.96
cg02469838	chr16	54404655	-3.67	1.719	0.036	0.91		23.21
cg18099523	chr6	146285676	-0.4302	0.2015	0.036	0.91	SHPRH	5.3
cg17702076	chr7	130353493	-0.189	0.08855	0.036	0.91	TSGA13	2.08
cg02896266	chr1	864879	-1.743	0.8165	0.036	0.91	SAMD11	26.1
cg24933173	chr15	45492494	-0.2565	0.1201	0.036	0.91	SHF	2.47
cg01992487	chr16	84268524	-2.397	1.123	0.036	0.91	KCNG4	23.92
cg10723245	chrX	103401991	-1.706	0.7994	0.036	0.91	MCART6	6.14
cg26275110	chr11	64329426	-1.319	0.618	0.036	0.91	SLC22A11	63.17
cg07133749	chr17	29249870	-2.376	1.113	0.036	0.91	ADAP2	68.08
cg16199665	chr6	33168045	-0.2695	0.1262	0.036	0.91	SLC39A7	2.99
cg05207465	chr5	154318039	-1.261	0.5906	0.036	0.91	GEMIN5	18.78
cg11159604	chr1	91316223	-0.9846	0.4612	0.036	0.91		7.97
cg04233620	chr21	46629219	-3.819	1.789	0.036	0.91	ADARB1	71.35
cg18968597	chr18	30051521	-1.769	0.8286	0.036	0.91	FAM59A	16.65
cg13365761	chr16	23194156	-0.754	0.3532	0.036	0.91	SCNN1G	4.63
cg18281355	chr8	33575794	-5.558	2.604	0.036	0.91		48.88
cg13563959	chr15	54055336	-4.924	2.307	0.036	0.91		42.08
cg10517990	chr11	1661619	-1.504	0.7045	0.036	0.91	HCCA2	18.14
cg01783679	chr16	88096868	2.002	0.938	0.036	0.91	BANP	74.9
cg07655479	chr4	144480551	-0.7872	0.3688	0.036	0.91	LOC441046	3.5
cg26771783	chr13	97600186	-1.134	0.5313	0.036	0.91		88.74
cg21037943	chr8	854013	-3.683	1.725	0.036	0.91		41.73
cg04785972	chr3	63263828	-3.701	1.734	0.036	0.91	SYNPR	61.08
cg00739278	chr7	38351226	-2.535	1.188	0.036	0.91		24.21
cg01098491	chr14	47769981	-5.33	2.497	0.036	0.91	MDGA2	72.13
cg15233131	chr19	817832	-2.097	0.9823	0.036	0.91	LPPR3	49.03
cg19159964	chr17	71824917	-3.11	1.457	0.036	0.91	C17orf54	52.36
cg00407468	chr9	126692955	-1.308	0.6129	0.036	0.91	DENND1A	56.19
cg26123920	chr12	49259714	-0.2722	0.1275	0.036	0.91	RND1	2.93
cg13886135	chr7	31126479	-2.011	0.9421	0.036	0.91	ADCYAP1R1	88.04
cg17887588	chr10	50396478	-0.6429	0.3012	0.036	0.91	C10orf128	5.31
cg00742963	chr8	22721575	-1.916	0.8976	0.036	0.91	PEBP4	78.82
cg26913977	chr1	192777635	-0.5699	0.267	0.036	0.91	RGS2	4.35
cg18118834	chr8	31883729	-6.153	2.883	0.036	0.91	NRG1	30.76
cg17840408	chr11	396686	-2.294	1.075	0.036	0.91	PKP3	47.75
cg08279879	chr17	75807591	-3.009	1.41	0.036	0.91		33.06
cg04946387	chr11	134253884	-4.657	2.182	0.036	0.91	B3GAT1	46.31
cg09763162	chr10	118608473	-0.8189	0.3837	0.036	0.91		3.06
cg26536164	chr3	46539018	-2.223	1.042	0.0361	0.91	RTP3	80.4
cg26500816	chr17	6339466	-0.4186	0.1961	0.0361	0.91	AIPL1	3.09
cg11942207	chr13	98527743	-3.507	1.643	0.0361	0.91		25.39
cg15015109	chr17	65136480	-1.341	0.6284	0.0361	0.91	HELZ	48.65
cg18390495	chr20	239809	-0.9822	0.4603	0.0361	0.91	DEFB132	7.76
cg26233914	chr16	31366536	-1.6	0.7497	0.0361	0.91	ITGAX	11.52
cg19586881	chr5	172756999	-1.336	0.6259	0.0361	0.91	STC2	10.61
cg00419604	chr2	45239247	-3.647	1.709	0.0361	0.91		40.26
cg17144437	chr11	45453045	-4.12	1.93	0.0361	0.91		61.7
cg10378904	chr1	1178045	-5.96	2.793	0.0361	0.91	FAM132A	75.37
cg00101260	chr17	53426657	-0.8819	0.4133	0.0361	0.91		11.03
cg16661654	chr11	10326549	-0.3665	0.1717	0.0361	0.91	ADM	2.92
cg08816037	chr3	160167507	-0.3685	0.1727	0.0361	0.91	TRIM59	2.69
cg19275978	chr2	60983087	-1.649	0.7729	0.0361	0.91	PAPOLG	17.67
cg12798061	chr1	27226302	-0.9233	0.4327	0.0361	0.91	GPATCH3	5.53
cg12419334	chr4	184121800	2.306	1.081	0.0361	0.91	WWC2	73.11
cg17523461	chr13	52027388	-0.2115	0.09914	0.0361	0.91	INTS6	2.41
cg17891820	chr4	55524400	-0.7922	0.3712	0.0361	0.91	KIT	4.18
cg19280785	chr3	134340945	-3.024	1.417	0.0361	0.91	KY	64.91
cg10517290	chr17	76377967	-3.345	1.567	0.0361	0.91	PGS1	64.66
cg09592406	chr3	149768762	-4.664	2.186	0.0361	0.91		23.25
cg04528352	chr6	32140758	-1.281	0.6004	0.0361	0.91	AGPAT1	34.26
cg01884917	chr17	1038155	-4.672	2.19	0.0361	0.91	ABR	80.96
cg16154416	chr15	79382767	1.99	0.9325	0.0361	0.91	RASGRF1	26.02
cg17411020	chr17	1032124	-3.844	1.802	0.0361	0.91	ABR	51.68
cg09236098	chr1	1284316	-0.1863	0.08732	0.0361	0.91	DVL1	2.17
cg14698352	chr7	87505675	-0.9575	0.4488	0.0361	0.91	SLC25A40	7.03
cg18861112	chr13	52239835	-2.104	0.9863	0.0361	0.91	WDFY2	86.16
cg09332171	chr17	79278301	1.628	0.7631	0.0361	0.91	C17orf55	86.23
cg08707963	chr13	114812780	6.479	3.037	0.0361	0.91	RASA3	56.75
cg13164814	chr14	103468473	-0.5113	0.2397	0.0361	0.91	CDC42BPB	94.64
cg05559648	chr12	92963952	-3.181	1.491	0.0361	0.91		33.51
cg00443276	chr17	15848206	-10.62	4.979	0.0361	0.91	ADORA2B	18.58
cg12292947	chr7	47343625	-2.45	1.148	0.0361	0.91	TNS3	78.8
cg03231275	chr6	32370520	-8.387	3.931	0.0361	0.91	BTNL2	63.81
cg05557209	chr4	149366913	-0.1882	0.08821	0.0361	0.91		1.98
cg23214565	chr6	116600728	-0.6561	0.3075	0.0361	0.91	DSE	1.47
cg06270776	chr6	160932670	-5.011	2.349	0.0361	0.91	LPAL2	35.62
cg05252626	chr11	130271817	-1.73	0.8111	0.0361	0.91		86.75
cg08975828	chr12	112280180	-0.1589	0.07447	0.0361	0.91	C12orf47	1.85
cg01220680	chr20	866011	-4.942	2.316	0.0361	0.91	ANGPT4	11.57
cg15628917	chr1	60539559	-1.023	0.4794	0.0361	0.91	C1orf87	3.62
cg01678878	chr16	81272429	-1.912	0.8963	0.0361	0.91	BCMO1	37.73
cg01621054	chr9	133538278	-2.701	1.266	0.0361	0.91		29.94
cg19397037	chr11	85430634	-2.875	1.348	0.0361	0.91	SYTL2	75.62
cg08326879	chr10	133143121	-2.215	1.038	0.0361	0.91		28.68
cg11849673	chrX	45022008	-3.128	1.466	0.0361	0.91	CXorf36	43.63
cg17301223	chr8	145106438	-7.57	3.549	0.0361	0.91	OPLAH	47.6
cg17536114	chr16	54321260	-5.294	2.482	0.0361	0.91	IRX3	25.44
cg01346152	chr1	12678761	-1.199	0.5621	0.0361	0.91	DHRS3	11.56
cg25782086	chr11	2100113	-2.132	0.9993	0.0361	0.91		77.62
cg05639807	chr11	41956273	-7.7	3.61	0.0361	0.91		68.93
cg13382707	chr1	161015776	-0.1696	0.07952	0.0361	0.91	USF1	2.11
cg11918124	chr12	123481574	-1.566	0.7343	0.0361	0.91	PITPNM2	78.95
cg10354474	chr3	50350760	0.9894	0.4639	0.0362	0.91	HYAL1	89.39
cg13186404	chr15	44580545	-0.3039	0.1425	0.0362	0.91	CASC4	3.55
cg06708237	chr2	240878541	-4.333	2.031	0.0362	0.91		86.53
cg18375236	chr19	30024706	-1.329	0.6232	0.0362	0.91	VSTM2B	20.87
cg17931986	chr6	33131274	-2.14	1.003	0.0362	0.91	COL11A2	34.71
cg09419159	chr17	76422976	-1.518	0.7116	0.0362	0.91	DNAH17	72.78
cg10925860	chr12	56347616	-1.179	0.5526	0.0362	0.91	DGKA	88.69
cg25734726	chr19	40948296	1.409	0.6608	0.0362	0.91	SERTAD3	80.74
cg01497426	chr1	117487644	-2.883	1.352	0.0362	0.91	PTGFRN	80.16
cg09426197	chr11	45687281	-0.2529	0.1186	0.0362	0.91	CHST1	2.6
cg26404886	chr12	56386083	-0.7742	0.363	0.0362	0.91	RAB5B	91.65
cg15673034	chr18	3499093	4.114	1.929	0.0362	0.91	DLGAP1	11.49
cg07383950	chr15	78832523	-0.2017	0.09458	0.0362	0.91	PSMA4	2.44
cg02739708	chr8	54794183	-0.3627	0.17	0.0362	0.91	RGS20	3.96
cg10574843	chr11	1994902	1.408	0.6604	0.0362	0.91		91.63
cg24022918	chr6	31047687	-0.5162	0.2421	0.0362	0.91		3.99
cg00507945	chr5	180614561	2.582	1.211	0.0362	0.91		20.95
cg05105080	chr3	149815049	1.783	0.8363	0.0362	0.91		78.8
cg05007180	chr16	8846239	-3.538	1.659	0.0362	0.91	ABAT	77.39
cg14759366	chr20	43945254	-4.732	2.219	0.0362	0.91	RBPJL	36.47
cg24184636	chr8	25906789	-4.388	2.058	0.0362	0.91		29.55
ch.2.42814419F	chr2	42960915	-0.6329	0.2968	0.0362	0.91		15.95
cg03767515	chr7	27223219	-4.974	2.332	0.0362	0.91	HOXA11	17.07
cg01919488	chr2	71558589	-0.2657	0.1246	0.0362	0.91	ZNF638	3.59
cg01214847	chr21	43816086	-3.046	1.429	0.0362	0.91	TMPRSS3	24.33
cg23845770	chr12	132194922	-2.377	1.115	0.0362	0.91	SFRS8	30.1
cg00922157	chr8	1117323	-3.526	1.654	0.0362	0.91		25.81
cg15957394	chr4	7941823	-0.7598	0.3563	0.0362	0.91	AFAP1	4.32
cg13313616	chr11	2127569	-2.212	1.037	0.0362	0.91		66.87
cg13453750	chr1	205783389	-1.82	0.8538	0.0362	0.91	SLC41A1	78.75
cg21655710	chr1	54856511	1.465	0.6873	0.0362	0.91	SSBP3	88.49
cg00735923	chr7	117119963	-4.359	2.044	0.0362	0.91	CFTR	12.96
cg02565529	chr2	172971350	-0.3126	0.1466	0.0362	0.91		2.33
cg09176402	chr1	38203765	-3.665	1.719	0.0362	0.91	EPHA10	77.76
cg14568105	chr19	37282931	0.6548	0.3071	0.0362	0.91		6.66
cg05232496	chr5	1438225	-3.61	1.693	0.0362	0.91	SLC6A3	39.53
cg07135629	chr7	30951709	2.648	1.242	0.0362	0.91	AQP1	80.13
cg20611294	chr22	29663878	-0.1778	0.0834	0.0362	0.91	EWSR1	1.59
cg26446071	chr13	114311372	-2.911	1.365	0.0362	0.91	ATP4B	52.7
cg15142222	chr1	20878760	-4.519	2.12	0.0362	0.91	FAM43B	33.02
cg26105278	chr1	3624054	-1.428	0.6698	0.0362	0.91	TP73	14.69
cg21580007	chr15	41028734	-2.976	1.396	0.0362	0.91	FAM82A2	64.37
cg23583739	chr22	38863908	-0.4194	0.1967	0.0362	0.91	KDELR3	1.97
cg12303318	chr6	130031784	1.808	0.8483	0.0362	0.91	ARHGAP18	14.35
cg25063058	chr15	52860530	1.871	0.8777	0.0362	0.91	ARPP19	8.71
cg00933924	chr22	36903051	-0.3839	0.1801	0.0362	0.91	FOXRED2	2.66
cg13441730	chr9	10613328	-3.63	1.703	0.0362	0.91	PTPRD	8.29
cg14864302	chr3	49067508	-1.98	0.9287	0.0363	0.91	QRICH1	74.54
cg19366958	chr6	13574150	-0.3533	0.1657	0.0363	0.91	SIRT5	2.8
cg03006588	chr13	113740923	-1.725	0.809	0.0363	0.91	MCF2L	28.3
cg02201485	chr7	85911701	-3.636	1.706	0.0363	0.91		66.93
cg20391436	chr6	170559437	-2.764	1.296	0.0363	0.91		65.48
cg12977447	chr12	4224915	-1.419	0.6658	0.0363	0.91		22.9
cg03507064	chr3	84259272	-2.787	1.307	0.0363	0.91		19.82
cg05321275	chr15	90171705	-1.164	0.5462	0.0363	0.91	KIF7	79.58
cg19717326	chr19	54370016	-3.295	1.546	0.0363	0.91	MYADM	53.53
cg20212912	chr4	147557774	-6.561	3.078	0.0363	0.91		50.12
cg13690588	chr1	28415118	-0.6905	0.324	0.0363	0.91	EYA3	4.57
cg23197955	chr19	8921541	-2.269	1.064	0.0363	0.91	ZNF558	93.09
cg23361969	chr3	184971183	-3.38	1.586	0.0363	0.91	EHHADH	63.42
cg19764540	chr2	26782423	-1.915	0.8983	0.0363	0.91	OTOF	30.9
cg11658975	chr6	170700107	-1.05	0.4928	0.0363	0.91	FAM120B	86.62
cg15680620	chr1	173639130	-12.18	5.713	0.0363	0.91	ANKRD45	49.7
cg23126376	chr14	95623091	-1.528	0.7169	0.0363	0.91	DICER1	7.99
cg00277233	chr4	54229634	-3.837	1.8	0.0363	0.91	SCFD2	70.37
cg11028627	chrX	150564821	-3.324	1.56	0.0363	0.91	VMA21	81.81
cg18022570	chr8	27950479	-0.1504	0.07059	0.0363	0.91	ELP3	1.87
cg02012483	chr6	30131570	-3.626	1.701	0.0363	0.91	TRIM15	42.29
cg22050555	chr5	171615449	-0.2215	0.1039	0.0363	0.91	STK10	2.84
cg14168009	chr7	3082006	-3.489	1.637	0.0363	0.91	CARD11	52.14
cg00612588	chr4	1004256	-2.201	1.033	0.0363	0.91	FGFRL1	8.65
cg24779587	chr11	47209163	-4.669	2.191	0.0363	0.91	PACSIN3	37.91
cg00368022	chr5	31532653	-0.231	0.1084	0.0363	0.91	C5orf22	3.24
cg06686156	chr16	20420222	-2.725	1.279	0.0363	0.91	ACSM5	42.23
cg03935736	chr6	94775659	-4.587	2.153	0.0363	0.91		27.37
cg22003435	chr2	191045885	-0.394	0.1849	0.0363	0.91	C2orf88	2.8
cg07560520	chr10	23384869	-0.266	0.1248	0.0363	0.91	MSRB2	3.79
cg16357969	chr4	3646912	-1.507	0.7071	0.0363	0.91		23.27
cg03569412	chr19	1593943	-1.486	0.6972	0.0363	0.91	MBD3	43.76
cg04307853	chr17	6021418	-2.266	1.063	0.0363	0.91	WSCD1	78.19
cg07420362	chr11	3647419	-1.122	0.5268	0.0363	0.91	TRPC2	92.04
cg08093619	chr20	60449051	-3.977	1.866	0.0363	0.91	CDH4	66.32
cg16001613	chr11	60869601	-1.609	0.7549	0.0363	0.91	CD5	83.24
cg07471157	chr12	49373263	-3.004	1.41	0.0363	0.91	WNT1	24.84
cg13926347	chr5	148690077	-1.924	0.903	0.0363	0.91	AFAP1L1	82.44
cg26724726	chr6	31549853	-3.029	1.421	0.0363	0.91	LTB	40.39
cg22335801	chr1	1149091	-1.979	0.929	0.0364	0.91	TNFRSF4	23.16
cg15016120	chr12	55042383	-2.659	1.248	0.0364	0.91	DCD	30.18
cg00328597	chr1	236915027	-2.844	1.335	0.0364	0.91	ACTN2	62.28
cg22821300	chr15	79296585	-1.805	0.8473	0.0364	0.91	RASGRF1	80.02
cg03078733	chr17	14822587	-3.652	1.714	0.0364	0.91		52.19
cg13497643	chr9	43860965	-3.593	1.686	0.0364	0.91		40.84
cg22123993	chr8	2030267	5.261	2.469	0.0364	0.91	MYOM2	52.44
cg10209886	chr18	34833563	-3.848	1.806	0.0364	0.91	BRUNOL4	37.36
cg15621740	chr1	36385965	-0.5453	0.2559	0.0364	0.91	EIF2C1	93.74
cg16980637	chr19	51815359	-4.211	1.977	0.0364	0.91	IGLON5	25.6
cg08081485	chr2	242617771	-0.921	0.4323	0.0364	0.91	DTYMK	90.54
cg01414830	chr6	79577007	-1.083	0.5082	0.0364	0.91	IRAK1BP1	5.92
cg21549632	chr6	29856287	-4.841	2.273	0.0364	0.91	HLA-H	11.86
cg12299264	chr1	157895493	-4.965	2.331	0.0364	0.91		56.55
cg03325670	chr13	115090734	-1.547	0.726	0.0364	0.91	ZNF828	84.76
cg02671204	chr16	84076834	-2.884	1.354	0.0364	0.91	SLC38A8	46.47
cg05303524	chr2	136876163	-0.424	0.199	0.0364	0.91	CXCR4	4.02
cg20325032	chr7	149129312	-0.9518	0.4468	0.0364	0.91	ZNF777	93.59
cg26933686	chr16	115957	-0.6245	0.2932	0.0364	0.91	RHBDF1	5.46
cg09757127	chr1	3810632	-3.178	1.492	0.0364	0.91	C1orf174	82.12
cg08806153	chr2	176971961	-1.365	0.641	0.0364	0.91	HOXD11	4.25
cg22055337	chr3	66446342	-0.8564	0.4021	0.0364	0.91	LRIG1	88.36
cg19734822	chr13	78108374	-1.346	0.6318	0.0364	0.91	SCEL	90.07
cg24383329	chr3	53228322	-1.821	0.8551	0.0364	0.91		54.85
cg13228467	chr15	77324758	-1.272	0.5974	0.0364	0.91	PSTPIP1	86.37
cg24496614	chr11	61735970	-1.668	0.7832	0.0364	0.91	FTH1	34.67
cg18115541	chr3	10544657	-2.115	0.993	0.0364	0.91	ATP2B2	27.99
cg10179964	chr12	2113874	-1.427	0.67	0.0364	0.91	DCP1B	8.21
cg06443648	chr11	130057711	-1.389	0.6521	0.0364	0.91	ST14	89.75
cg17196716	chrX	45059906	-5.198	2.44	0.0364	0.91	CXorf36	46.62
cg26907697	chr1	155979128	-1.056	0.496	0.0364	0.91	SSR2	31.25
cg10761364	chr8	58256014	-0.3663	0.172	0.0364	0.91		3.69
cg21277243	chr6	5996331	-1.889	0.887	0.0364	0.91		7.95
cg00831466	chr22	20795872	-0.7936	0.3726	0.0364	0.91	KLHL22	92.2
cg20452230	chr5	137475379	-4.47	2.099	0.0364	0.91	NME5	35.68
cg00457913	chr6	48036603	2.469	1.159	0.0364	0.91	C6orf138	9.17
cg06496728	chr2	19550754	-4.745	2.228	0.0364	0.91		24.95
cg16272791	chrX	133119921	2.793	1.311	0.0364	0.91	GPC3	14.48
cg11314787	chr6	33866109	-3.436	1.614	0.0364	0.91		51.65
cg09847549	chr7	1248277	-3.249	1.526	0.0364	0.91		83.99
cg04573872	chr1	26516623	-2.278	1.07	0.0364	0.91	CATSPER4	66.76
cg04361556	chr2	85034766	-2.794	1.312	0.0365	0.91	DNAH6	58.75
cg13313384	chr20	24972666	-0.4081	0.1917	0.0365	0.91	C20orf3	3
cg18131052	chr6	29720996	0.5563	0.2613	0.0365	0.91		3.75
cg07146535	chr1	63782988	-0.1921	0.0902	0.0365	0.91		2.69
cg20585645	chr10	62704289	-7.159	3.362	0.0365	0.91	RHOBTB1	26.46
cg15321211	chr10	43905515	-0.7892	0.3706	0.0365	0.91	HNRNPF	8.09
cg16307965	chr2	143593367	-2.523	1.185	0.0365	0.91		79.72
cg04757093	chr1	25229192	-2.029	0.9527	0.0365	0.91	RUNX3	53.11
cg24866936	chr1	98514430	-4.717	2.215	0.0365	0.91		21.09
cg09387179	chr5	79596319	-4.583	2.152	0.0365	0.91	LOC644936	57.86
cg26311514	chr4	54637272	-2.16	1.014	0.0365	0.91		82.09
cg08549497	chr16	79081390	1.745	0.8197	0.0365	0.91	WWOX	19.87
cg03050183	chr11	65547778	-1.558	0.7316	0.0365	0.91	DKFZp761E198	11.15
cg20772037	chr6	34067242	-1.611	0.7567	0.0365	0.91	GRM4	80.91
cg24009995	chr14	52434702	-2.991	1.405	0.0365	0.91	GNG2	89.68
cg23407475	chr10	75671462	-1.959	0.9202	0.0365	0.91	C10orf55	43.31
cg07811054	chr15	97319911	-1.468	0.6893	0.0365	0.91		82.01
cg04812615	chr15	40545326	5.626	2.643	0.0365	0.91	PAK6	9.86
cg08057786	chr14	95078599	-3.042	1.429	0.0365	0.91	SERPINA3	38.17
cg15046507	chr11	44999202	-0.3708	0.1742	0.0365	0.91	LOC221122	3.42
cg16621749	chr3	32509212	1.375	0.6458	0.0365	0.91		21.3
cg07647108	chr3	107150444	-0.8072	0.3792	0.0365	0.91		9.05
cg08097446	chr2	237150303	-2.039	0.9579	0.0365	0.91	ASB18	88.96
cg04815577	chr5	51898	-7.08	3.326	0.0365	0.91		25.6
cg07745941	chr22	41679810	-0.6022	0.2829	0.0365	0.91	RANGAP1	94.11
cg05027085	chr2	113240512	-0.2719	0.1277	0.0365	0.91	TTL	2.47
cg17524265	chr8	144659883	-6.672	3.134	0.0365	0.91	NAPRT1	43.99
cg15343812	chr11	528207	-2.588	1.216	0.0365	0.91		81.9
cg21606237	chr9	102668725	-0.1958	0.09196	0.0365	0.91	STX17	2.09
cg16532685	chr19	24182604	-3.02	1.419	0.0365	0.91		81.07
cg10503208	chr11	5545506	-5.014	2.355	0.0365	0.91		33.41
cg25176907	chr11	127139686	-8.734	4.103	0.0365	0.91		64.4
cg11290922	chr17	35293632	-2.848	1.338	0.0365	0.91	LHX1	11.43
cg20417115	chr4	10443264	-0.4155	0.1952	0.0365	0.91	ZNF518B	94.82
cg02051805	chr1	156308598	-0.3806	0.1788	0.0365	0.91	CCT3	3.42
cg15797834	chr19	4338932	-1.249	0.5866	0.0365	0.91	STAP2	16.79
cg00478333	chr10	76995922	-1.132	0.532	0.0365	0.91	COMTD1	13.72
cg20202413	chr3	46923068	-2.824	1.327	0.0365	0.91	PTH1R	27.61
cg03040513	chr12	104105517	-2.947	1.385	0.0365	0.91	STAB2	84.37
cg09973852	chr16	30456960	-0.2467	0.1159	0.0365	0.91	SEPHS2	2.37
cg27067618	chr19	15751949	-1.359	0.6387	0.0365	0.91	CYP4F3	14.41
cg17031727	chr1	230777875	-0.8504	0.3996	0.0366	0.91	COG2	11.44
cg03177551	chr15	41794747	-4.654	2.187	0.0366	0.91	ITPKA	48.09
cg00697358	chr13	42015685	-3.864	1.816	0.0366	0.91	OR7E37P	34.97
cg24121557	chr6	33177819	-0.7849	0.3688	0.0366	0.91	RING1	92.28
cg25801742	chr11	58736104	-2.908	1.367	0.0366	0.91		23.89
cg19301450	chr12	113827166	-1.494	0.7019	0.0366	0.91	PLBD2	79.84
cg06112554	chr13	112255453	-4.902	2.304	0.0366	0.91		64.05
cg14821327	chr11	74699701	-1.544	0.7255	0.0366	0.91	NEU3	19.35
cg05418218	chr6	168613308	-4.5	2.114	0.0366	0.91		29.99
cg12710152	chr1	32716773	-1.208	0.5678	0.0366	0.91	LCK	89.57
cg27053493	chr1	29823421	-4.278	2.01	0.0366	0.91		42.8
cg16678099	chr17	40250199	-2.071	0.9731	0.0366	0.91		28.57
cg27444899	chr16	565493	0.6486	0.3048	0.0366	0.91	RAB11FIP3	95.55
cg22027151	chr12	41860791	4.72	2.218	0.0366	0.91	PDZRN4	65.69
cg00841090	chr17	2651101	-4.566	2.146	0.0366	0.91		41.62
cg22082549	chr3	125687662	-1.011	0.4753	0.0366	0.91	ROPN1B	7.69
cg18229717	chr19	36237863	-1.403	0.6592	0.0366	0.91	PSENEN	79.23
cg05924537	chr3	169588423	-3.133	1.472	0.0366	0.91	LRRC31	65.59
cg00490543	chr12	111092826	-1.649	0.7749	0.0366	0.91	HVCN1	84.74
cg03538934	chr4	2069683	-4.798	2.255	0.0366	0.91	NAT8L	63.45
cg23610453	chr10	79470966	-1.654	0.7773	0.0366	0.91		64.4
cg26923490	chr19	49575475	-2.557	1.202	0.0366	0.91	KCNA7	4.5
cg10081621	chr15	94808566	-1.171	0.5504	0.0366	0.91		89.62
cg01037768	chr19	56612425	1.493	0.7018	0.0366	0.91	ZNF787	78.36
cg10900696	chr8	24858119	-6.499	3.054	0.0366	0.91		22.11
cg19765886	chr20	17549865	-0.1915	0.09001	0.0366	0.91	DSTN	2.01
cg01961447	chr22	38221095	-2.358	1.108	0.0366	0.91	GALR3	2.63
cg09961254	chr10	627679	-1.592	0.748	0.0366	0.91	DIP2C	82.76
cg07464092	chr17	1082705	3.635	1.709	0.0366	0.91	ABR	4.94
cg18027174	chr3	119298236	-0.9052	0.4254	0.0366	0.91	ADPRH	8.76
cg13843091	chr9	88136707	-0.9932	0.4668	0.0366	0.91		87.86
cg27170015	chr16	23689753	-1.533	0.7208	0.0366	0.91	PLK1	26.2
cg25201511	chr5	2757137	-4.109	1.931	0.0366	0.91		51.23
cg01043616	chr12	50475035	-1.761	0.8276	0.0366	0.91	ACCN2	26.88
cg17217996	chr20	60863221	-1.392	0.6543	0.0366	0.91	OSBPL2	69.65
cg04815019	chr5	3761160	-5.313	2.498	0.0366	0.91		50.2
cg26135506	chr10	92617562	-0.2383	0.112	0.0366	0.91	HTR7	2.84
cg14251777	chr7	150147655	-2.31	1.086	0.0366	0.91	GIMAP8	33.96
cg26823584	chr6	28510647	-0.3801	0.1787	0.0366	0.91		3.26
cg01336631	chrX	147062909	-3.49	1.641	0.0366	0.91	FMR1NB	88.14
cg17664099	chr8	1460268	-4.466	2.099	0.0366	0.91	DLGAP2	78.15
cg00580854	chr20	42743471	-3.421	1.608	0.0366	0.91	JPH2	60.07
cg16392865	chr6	42893443	-1.923	0.904	0.0366	0.91	PTCRA	37.85
cg18486231	chr14	21156471	9.86	4.636	0.0367	0.91	RNASE4	75.61
cg17152484	chr7	124405757	-0.3419	0.1607	0.0367	0.91	GPR37	3.09
cg07412838	chr3	139250579	-0.5634	0.2649	0.0367	0.91	RBP1	92.67
cg02420927	chr3	12703582	-1.687	0.7933	0.0367	0.91	RAF1	31.23
cg10610788	chr2	207288099	-1.164	0.5472	0.0367	0.91		14.13
cg27424322	chr11	1282842	-1.683	0.7915	0.0367	0.91	MUC5B	87.59
cg14398359	chr9	139907240	-4.676	2.198	0.0367	0.91	ABCA2	77.02
cg16656826	chr5	159343871	-1.958	0.9208	0.0367	0.91	ADRA1B	15.38
cg08236285	chr8	4637584	-7.77	3.653	0.0367	0.91	CSMD1	46.3
cg08063911	chr5	133451474	-3.175	1.493	0.0367	0.91	TCF7	49.82
cg12239742	chrX	18116923	1.327	0.6238	0.0367	0.91		6.25
cg13691599	chr9	74863413	-3.768	1.772	0.0367	0.91	GDA	55.26
cg07380095	chr6	150920533	-0.9121	0.4289	0.0367	0.91	PLEKHG1	8.79
cg13594863	chr11	17496264	-4.598	2.162	0.0367	0.91	ABCC8	58.93
cg24016044	chr5	173315549	-0.8993	0.4229	0.0367	0.91	CPEB4	7.8
cg13241144	chr12	34463891	-2.117	0.9954	0.0367	0.91		14.83
cg19388032	chr6	33171491	-1.49	0.7005	0.0367	0.91	SLC39A7	77.92
cg02734358	chr4	90227074	-2.253	1.059	0.0367	0.91	GPRIN3	85.8
cg02026371	chrX	51074224	-2.632	1.238	0.0367	0.91	NUDT10	81.01
cg04284463	chr2	154335766	-1.4	0.6583	0.0367	0.91	RPRM	10.33
cg08676534	chr19	9731681	-0.2626	0.1235	0.0367	0.91	ZNF561	1.16
cg22680139	chrX	113625152	-7.043	3.312	0.0367	0.91		68.3
cg09230812	chr10	99052653	-0.3022	0.1421	0.0367	0.91	ARHGAP19	2.79
cg06564523	chr12	115174628	-1.528	0.7186	0.0367	0.91		6.2
cg14531093	chr14	102973717	5.331	2.507	0.0367	0.91	ANKRD9	83.63
cg03386509	chr8	27845994	-1.278	0.6008	0.0367	0.91	SCARA5	90.49
cg27018984	chr15	90796557	8.673	4.079	0.0367	0.91	TTLL13	85.72
cg00086346	chr19	3908136	-2.734	1.286	0.0367	0.91	ATCAY	24.61
cg04807864	chr2	130750050	-2.944	1.384	0.0367	0.91		18.5
cg05144067	chr10	124905105	-4.558	2.144	0.0367	0.91		17.85
cg08463297	chr17	19976435	-0.8919	0.4195	0.0367	0.91		90.94
cg09451188	chr13	45989144	1.404	0.6602	0.0367	0.91	SLC25A30	12.57
cg25386411	chr1	232766478	-0.3816	0.1795	0.0367	0.91		3.16
cg24430140	chr19	57276642	-6.02	2.831	0.0367	0.91		8.72
cg04920761	chr2	43455103	-1.807	0.8497	0.0367	0.91	ZFP36L2	50.56
cg14165909	chr18	44203699	-2.165	1.018	0.0367	0.91	LOXHD1	48.68
cg23797032	chr17	76794506	-2.085	0.9806	0.0367	0.91	USP36	83.89
cg27103680	chr2	86423081	-0.3411	0.1604	0.0367	0.91	IMMT	2.46
cg00797152	chr10	5541568	-2.019	0.9495	0.0367	0.91	CALML5	53.42
cg07203452	chr10	75671195	-0.2794	0.1314	0.0367	0.91	PLAU	3.1
cg12118281	chr11	123066183	-2.022	0.9513	0.0367	0.91	ASAM	27.25
cg19409060	chr17	36719518	-3.542	1.666	0.0367	0.91	SRCIN1	17.91
cg04868962	chr2	180427177	-2.457	1.156	0.0368	0.91	ZNF385B	40.03
cg25401419	chr11	125935952	-4.399	2.069	0.0368	0.91		66.17
cg20051314	chr11	62456939	2.403	1.131	0.0368	0.91	LRRN4CL	80.12
cg03372815	chrX	150067397	3.608	1.697	0.0368	0.91	CD99L2	15.3
cg19343707	chr9	117692954	-1.561	0.7341	0.0368	0.91	TNFSF8	78.78
cg04271999	chr17	76212052	-2.079	0.978	0.0368	0.91	BIRC5	84.14
cg23945725	chr6	135818818	-0.2559	0.1204	0.0368	0.91	AHI1	2.25
cg25845890	chr3	48593844	-0.8292	0.3901	0.0368	0.91	PFKFB4	4.77
cg26752679	chr2	141868029	-5.996	2.821	0.0368	0.91	LRP1B	81.57
cg17778867	chr21	46032026	-4.152	1.953	0.0368	0.91	C21orf29	62
cg15665081	chr11	104827238	-2.953	1.389	0.0368	0.91	CASP4	42.73
cg02772823	chrX	115567582	-3.345	1.574	0.0368	0.91	SLC6A14	19.69
cg27508055	chr2	19286187	-0.9142	0.4301	0.0368	0.91		89.77
cg19444390	chr4	99458402	-0.9604	0.4518	0.0368	0.91	TSPAN5	93.16
cg26657404	chr16	85684821	0.5668	0.2666	0.0368	0.91	KIAA0182	97.66
cg01758418	chrX	70151160	-4.308	2.027	0.0368	0.91	SLC7A3	42.35
cg18607127	chr5	175630310	-3.612	1.7	0.0368	0.91		47.38
cg04873153	chr4	8122058	-6.916	3.254	0.0368	0.91	ABLIM2	73.84
cg27196131	chr4	188097683	-6.068	2.855	0.0368	0.91		45.99
cg27542552	chr19	11689488	-0.9166	0.4313	0.0368	0.91	ACP5	5.07
cg19595234	chr20	42543778	-0.2323	0.1093	0.0368	0.91	TOX2	2.2
cg02904493	chr15	40799423	-0.5144	0.242	0.0368	0.91		5.45
cg16527095	chr12	54383678	-0.9123	0.4292	0.0368	0.91	HOXC10	5.91
cg17507897	chr20	17943694	-3.026	1.424	0.0368	0.91	SNX5	61.29
cg05241828	chr8	145728507	1.868	0.8787	0.0368	0.91	GPT	88.81
cg15959893	chr8	134466841	-1.3	0.6116	0.0368	0.91		89.84
cg25106783	chr12	11244899	-3.058	1.439	0.0368	0.91	PRR4	76.87
cg01646610	chr19	19976784	-0.5717	0.269	0.0368	0.91	ZNF253	6.79
cg00245613	chr8	143326069	-4.831	2.273	0.0368	0.91	TSNARE1	50.32
cg16805626	chr10	43050941	-2.305	1.084	0.0368	0.91		75.75
cg10570993	chr5	177755504	-2.348	1.105	0.0368	0.91	COL23A1	81.24
cg24741666	chr1	3038707	-2.446	1.151	0.0368	0.91	PRDM16	39.26
cg20109001	chr3	134611847	-1.649	0.7761	0.0368	0.91	EPHB1	19.28
cg19567866	chr5	136682394	-4.151	1.953	0.0368	0.91	SPOCK1	56.28
cg22077260	chr3	183852779	-0.3208	0.151	0.0368	0.91	EIF2B5	3.4
cg14690980	chr7	81400745	-4.88	2.296	0.0368	0.91	HGF	37.68
cg09629954	chr17	42143874	-1.719	0.8089	0.0368	0.91	LSM12	13.73
cg01023668	chr1	114471714	-0.2904	0.1366	0.0368	0.91	HIPK1	3.47
cg00553355	chr6	43019994	2.668	1.256	0.0368	0.91	CUL7	70.02
cg15237742	chr17	44897024	-3.217	1.514	0.0368	0.91	WNT3	41.62
cg15542408	chr5	34530434	-1.307	0.615	0.0368	0.91		15.52
cg24872692	chr22	25156026	3.849	1.811	0.0368	0.91	PIWIL3	35.85
cg18049030	chr10	130073418	-5.734	2.698	0.0368	0.91		27.39
cg12015854	chr2	45179312	-0.3532	0.1662	0.0368	0.91		3.75
cg17608500	chr1	154955711	-0.2715	0.1278	0.0368	0.91	FLAD1	2.86
cg26957988	chr22	30898256	-3.053	1.437	0.0368	0.91	SEC14L4	71.7
cg02527372	chr16	56692077	-0.8593	0.4044	0.0368	0.91	MT1F	4.34
cg09100654	chr1	179555662	-8.263	3.889	0.0368	0.91		32.28
cg25052274	chr1	3321139	-2.931	1.38	0.0368	0.91	PRDM16	40.25
cg04498110	chr3	39306129	-3.929	1.849	0.0369	0.91	CX3CR1	34.03
cg18287310	chr1	58018699	-3.234	1.522	0.0369	0.91	DAB1	40.34
cg16638301	chrX	47518552	3.39	1.595	0.0369	0.91	LOC100133957	6.24
cg15614573	chrX	49122364	-2.862	1.347	0.0369	0.91	FOXP3	74.06
cg16922658	chr11	76166866	-2.993	1.409	0.0369	0.91	C11orf30	45.12
cg01783282	chr6	8103016	-0.9369	0.441	0.0369	0.91	EEF1E1	3.89
cg26938255	chr14	103997249	-6.103	2.873	0.0369	0.91	TRMT61A	68.8
cg03374643	chr10	98272422	-2.359	1.111	0.0369	0.91	TLL2	23.59
cg04747007	chr19	7585845	-1.577	0.7425	0.0369	0.91	ZNF358	89.11
cg23614229	chr17	48638594	-0.6897	0.3246	0.0369	0.91	CACNA1G	5.5
cg20252202	chr12	108239470	-3.502	1.648	0.0369	0.91		45.79
cg07564563	chr19	3548977	-1.394	0.6561	0.0369	0.91	C19orf28	84.16
cg02635869	chr21	36262100	-1.133	0.5333	0.0369	0.91	RUNX1	14.5
cg19188060	chr3	184017239	-0.4781	0.2251	0.0369	0.91	PSMD2	3.96
cg13826055	chr9	117259143	-0.875	0.4119	0.0369	0.91	DFNB31	90.92
cg22354918	chr17	78320968	-0.6958	0.3275	0.0369	0.91	RNF213	93.87
cg10597485	chr12	124910080	-0.7622	0.3588	0.0369	0.91	NCOR2	91.65
cg11115673	chr10	50224628	-2.795	1.316	0.0369	0.91	C10orf72	50.57
cg25505605	chr20	45035867	-0.6487	0.3054	0.0369	0.91	ELMO2	5.1
cg19529146	chr13	28107382	-0.208	0.09791	0.0369	0.91		2.4
cg21281799	chr12	68041322	-1.376	0.6478	0.0369	0.91	DYRK2	85.64
cg02223692	chr16	56716347	-1.976	0.9303	0.0369	0.91	MT1X	2.23
cg26812411	chr11	129150282	-3.357	1.58	0.0369	0.91		28.58
cg13103051	chr18	44260790	-4.956	2.333	0.0369	0.91	ST8SIA5	62.79
cg08820233	chr17	102437	-4.529	2.132	0.0369	0.91	RPH3AL	81.04
cg00076774	chr2	45016971	-4.479	2.109	0.0369	0.91		67.46
cg00690280	chr20	44332733	-4.984	2.346	0.0369	0.91	WFDC10B	58.49
cg20492951	chr11	2907061	-4.159	1.958	0.0369	0.91	CDKN1C	12.19
cg04632997	chr20	60904163	-1.194	0.5623	0.0369	0.91	LAMA5	80.8
cg26360197	chr17	78821604	-1.047	0.493	0.0369	0.91	RPTOR	90.53
cg19478079	chr17	79453653	-2.42	1.139	0.0369	0.91		82.73
cg11692403	chr10	72191087	1.705	0.8027	0.0369	0.91		79.89
cg18387659	chr10	1276341	3.4	1.601	0.0369	0.91	ADARB2	43.76
cg22825529	chr3	15473049	-1.848	0.87	0.0369	0.91	EAF1	72.91
cg19828516	chr14	105531855	-2.337	1.1	0.0369	0.91	GPR132	43.52
cg25928396	chr13	29192934	-7.117	3.351	0.0369	0.91		59.57
cg18210619	chr17	8178743	-2.824	1.33	0.0369	0.91		73.7
cg18794622	chr2	240986437	-1.625	0.7651	0.0369	0.91	OR6B3	87.86
cg04550103	chr2	234762281	-2.187	1.03	0.0369	0.91	HJURP	50.02
cg04373740	chr2	197501365	-2.424	1.141	0.0369	0.91		84.33
cg11864309	chr17	53923100	-4.404	2.073	0.0369	0.91		32.42
cg10850863	chr17	27500683	1.41	0.664	0.0369	0.91	MYO18A	68.67
cg12297066	chr3	150238373	3.554	1.673	0.0369	0.91		11.32
cg05609335	chr17	75789393	-1.987	0.9355	0.0369	0.91		35.82
cg13561855	chr14	52735840	-4.571	2.152	0.0369	0.91	PTGDR	64.46
cg14379939	chr9	100721257	2.312	1.089	0.0369	0.91		67.94
cg00163549	chr6	33246185	-1.528	0.7196	0.0369	0.91	B3GALT4	54.87
cg25920630	chr7	134331524	-0.1948	0.09172	0.0369	0.91	BPGM	2.44
cg11620409	chr11	61519687	-1.608	0.7571	0.0369	0.91	C11orf9	18.88
cg09361477	chrX	101395769	-2.977	1.402	0.0369	0.91	TCEAL6	64.95
cg20417134	chrX	101381880	-2.338	1.101	0.0369	0.91	TCEAL2	22.45
cg08832054	chr16	2944644	-1.685	0.7933	0.0369	0.91	FLYWCH2	83.79
cg13886354	chr9	17906113	3.637	1.713	0.037	0.91		8.63
cg09462696	chr3	62968651	-4.63	2.18	0.037	0.91		49.94
cg27144224	chr6	31371837	-5.941	2.798	0.037	0.91	MICA	22.01
cg21468315	chr2	211179959	-2.534	1.193	0.037	0.91	MYL1	82.21
cg07102705	chr5	148033896	-4.655	2.192	0.037	0.91	HTR4	30.42
cg15972506	chr3	11079298	-2.525	1.189	0.037	0.91	SLC6A1	34.24
cg00135870	chr16	22203854	-2.291	1.079	0.037	0.91		30.55
cg02508656	chr3	127871445	-1.524	0.7177	0.037	0.91	EEFSEC	92.98
cg23625388	chr14	93076432	-7.391	3.481	0.037	0.91	RIN3	61.95
cg07592976	chr17	8055733	-2.548	1.2	0.037	0.91	PER1	3.49
cg13727613	chr6	45389871	-0.2399	0.113	0.037	0.91	RUNX2	2.43
cg24069559	chr19	39342390	-0.4919	0.2317	0.037	0.91	HNRNPL	4.02
cg21242508	chr22	28199621	-3.005	1.415	0.037	0.91		65.14
cg22011809	chr6	105605934	-2.403	1.132	0.037	0.91	POPDC3	42.88
cg11871021	chr6	139350513	-0.2911	0.1371	0.037	0.91	C6orf115	2.75
cg24653181	chr15	90039582	-2.497	1.176	0.037	0.91	RHCG	11.95
cg15595573	chr8	145925419	-5.921	2.789	0.037	0.91		21.13
cg20027133	chr11	35547514	-4.209	1.983	0.037	0.91	PAMR1	15.37
cg18794577	chr9	104501030	-7.262	3.42	0.037	0.91	GRIN3A	13.94
cg07339662	chr7	1271925	-1.804	0.8499	0.037	0.91	UNCX	9.95
cg01745056	chr20	1758016	-0.4352	0.205	0.037	0.91		3.76
cg12408189	chr10	30722286	-0.2532	0.1193	0.037	0.91	MAP3K8	1.67
cg11393040	chr1	47907054	-0.7087	0.3338	0.037	0.91		92.76
cg24961583	chr3	27765409	-4.157	1.958	0.037	0.91		13.61
cg23639642	chr7	135495893	-1.872	0.8817	0.037	0.91		75.01
cg22963554	chr15	79724739	-2.235	1.053	0.037	0.91	KIAA1024	8.48
cg21673010	chr12	125425518	0.9878	0.4653	0.037	0.91		9.45
cg20296461	chr10	102810101	-0.1946	0.09168	0.037	0.91		2.24
cg08739433	chr1	113051925	-1.731	0.8153	0.037	0.91	WNT2B	9.48
cg13082192	chrX	107980358	1.951	0.9189	0.037	0.91	IRS4	11.47
cg15451409	chr10	70749155	-0.2778	0.1309	0.037	0.91	KIAA1279	2.91
cg09641486	chr7	150755542	-1.494	0.7038	0.037	0.91	CDK5	20.61
cg03070588	chr12	109490239	-0.4265	0.201	0.037	0.91	USP30	4.95
cg14086013	chr6	41604740	-3.755	1.769	0.037	0.91	MDFI	28.86
cg11751117	chr14	56663411	-4.617	2.175	0.0371	0.91	PELI2	66.32
cg14354398	chr13	113539759	-2.789	1.314	0.0371	0.91	ATP11A	59.15
cg18398753	chr1	180950955	-0.7136	0.3362	0.0371	0.91	STX6	91.62
cg10581242	chr19	5665822	-0.8518	0.4013	0.0371	0.91	SAFB	91.11
cg20999755	chr1	7184726	-5.579	2.629	0.0371	0.91	CAMTA1	30.1
cg05578030	chr12	104681435	-0.5573	0.2626	0.0371	0.91	TXNRD1	2.63
cg07212761	chr1	3199650	-6.797	3.202	0.0371	0.91	PRDM16	56.13
cg21817720	chr17	3540440	-0.215	0.1013	0.0371	0.91	CTNS	2.51
cg23158500	chr15	39759194	-1.668	0.7859	0.0371	0.91		82.11
cg14185122	chr13	52027945	-0.4466	0.2104	0.0371	0.91	INTS6	4.2
cg00941050	chr10	2932620	-3.35	1.578	0.0371	0.91		78.54
cg03828328	chr5	140744556	-7.194	3.39	0.0371	0.91	PCDHGA4	45.92
cg24251942	chr15	88576320	-0.7507	0.3537	0.0371	0.91	NTRK3	94.96
cg11321432	chrX	153628595	-1.809	0.8526	0.0371	0.91	RPL10	69.95
cg18168982	chr10	70661333	-0.4326	0.2039	0.0371	0.91	DDX50	3.81
cg00594408	chr6	29595349	-3.461	1.631	0.0371	0.91	GABBR1	18.11
ch.1.222606050F	chr1	224539427	-0.9101	0.4289	0.0371	0.91		5.32
cg19937039	chr14	94759767	-2.206	1.039	0.0371	0.91	SERPINA10	19.83
cg23722438	chrX	99987184	3.876	1.826	0.0371	0.91	SYTL4	13.95
cg03196739	chr22	48884463	-5.978	2.817	0.0371	0.91	FAM19A5	53.43
cg03723730	chr6	34031694	-0.8932	0.4209	0.0371	0.91	GRM4	17.95
cg16872693	chr3	42003170	-0.2121	0.09995	0.0371	0.91	ULK4	1.81
cg06207728	chr12	133055123	-3.101	1.461	0.0371	0.91		44.97
cg12224898	chr2	96971451	-0.2395	0.1129	0.0371	0.91	SNRNP200	2.85
cg03031902	chr19	10399764	-0.5444	0.2566	0.0371	0.91	ICAM5	2.86
cg03559454	chr19	49646157	2.415	1.138	0.0371	0.91	PPFIA3	11.76
cg00900444	chr6	31548291	-2.04	0.9615	0.0371	0.91		41.61
cg08007647	chr1	92683675	-2.981	1.405	0.0371	0.91	C1orf146	87.7
cg13222920	chr21	44512711	-2.273	1.071	0.0371	0.91		49.86
cg14039301	chr11	296540	-1.508	0.7109	0.0371	0.91		34.69
cg04530852	chr20	60776027	-1.258	0.5929	0.0371	0.91	GTPBP5	89.39
cg09139762	chrX	45013417	-2.406	1.134	0.0371	0.91	CXorf36	46.91
cg00907939	chr3	197025640	-0.2221	0.1047	0.0371	0.91	DLG1	2.93
cg05683203	chr13	111670642	-4.448	2.096	0.0371	0.91		53.96
cg01616876	chr12	113544928	-1.387	0.6539	0.0371	0.91	RASAL1	82.93
cg05733780	chr6	168196493	-3.529	1.663	0.0371	0.91	C6orf123	72.99
cg26951875	chr19	3062219	-0.171	0.0806	0.0371	0.91	AES	2.14
cg27618811	chr17	7518128	-0.4368	0.2059	0.0371	0.91	FXR2	3.86
cg21877005	chr1	109242103	-1.252	0.5903	0.0371	0.91	PRPF38B	88.27
cg13167664	chr11	2158987	-0.2052	0.09671	0.0371	0.91	INS-IGF2	1.73
cg13529513	chr9	36880055	-2.462	1.161	0.0371	0.91	PAX5	43.17
cg13875033	chr1	3236688	-0.6452	0.3042	0.0371	0.91	PRDM16	7.37
cg02360980	chr15	41804283	-6.341	2.989	0.0372	0.91	LTK	63.79
cg00933153	chr20	22550129	-3.537	1.668	0.0372	0.91	C20orf56	12.95
cg15751116	chr7	42267383	-2.364	1.115	0.0372	0.91	GLI3	29.16
cg21570468	chr20	35724588	-0.3805	0.1794	0.0372	0.91	RBL1	3.53
cg17148457	chr12	114049984	-2.916	1.375	0.0372	0.91		23.51
cg17924227	chr2	128425025	-3.486	1.643	0.0372	0.91	LIMS2	49.04
cg07700925	chr10	129540267	-2.355	1.11	0.0372	0.91		15.62
cg18744234	chr6	35422526	-2.948	1.39	0.0372	0.91	FANCE	46.31
cg08778586	chr1	31769778	-0.5518	0.2602	0.0372	0.91	SNRNP40	2.07
cg18327586	chr20	62253758	-1.83	0.8628	0.0372	0.91	GMEB2	60.3
cg07461273	chr7	99697172	-1.398	0.6592	0.0372	0.91	MCM7	74.67
cg01093363	chr6	30139991	-3.287	1.55	0.0372	0.91	TRIM15	23.5
cg17973394	chr15	25684267	-0.1756	0.08281	0.0372	0.91	UBE3A	1.79
cg20959872	chr17	15848110	-8.963	4.226	0.0372	0.91	ADORA2B	13.08
cg03027977	chr7	138916033	-0.2165	0.1021	0.0372	0.91	UBN2	2
cg06159296	chr11	92150122	-4.848	2.286	0.0372	0.91	FAT3	68.95
cg01805856	chr1	231110372	-1.807	0.8519	0.0372	0.91	TTC13	84.97
cg26659410	chr1	212004468	-0.6895	0.3251	0.0372	0.91	LPGAT1	4.94
cg25078137	chr17	46698598	-2.603	1.227	0.0372	0.91	HOXB9	31.43
cg23840027	chr1	29225533	1.648	0.7771	0.0372	0.91	EPB41	77.13
cg03767300	chr7	67975977	-5.943	2.802	0.0372	0.91		61.09
cg10192641	chr7	99689591	-1.741	0.8211	0.0372	0.91	COPS6	52.62
cg12569516	chr8	116681193	-0.4297	0.2026	0.0372	0.91	TRPS1	4.12
cg25758978	chr19	8454161	-0.7713	0.3637	0.0372	0.91	RAB11B	91.82
cg25721806	chr20	56099724	-1.499	0.7066	0.0372	0.91	CTCFL	81.08
cg01853665	chr14	21055941	-1.25	0.5895	0.0372	0.91	RNASE11	87.08
cg07600721	chr11	74129169	-1.804	0.8507	0.0372	0.91		87.07
cg20801603	chr18	77319289	-3.673	1.732	0.0372	0.91		85.01
cg25469360	chr4	6037313	-3.952	1.864	0.0372	0.91	JAKMIP1	86.63
cg14008571	chr1	3038564	-5.436	2.563	0.0372	0.91	PRDM16	68.76
cg22793871	chr5	79783280	-5.134	2.421	0.0372	0.91	FAM151B	56.12
cg21180793	chr5	58096519	-4.981	2.349	0.0372	0.91	RAB3C	42.78
cg07988927	chr6	116938986	-3.497	1.649	0.0372	0.91	RSPH4A	68.89
cg13008631	chr2	227663034	-5.543	2.614	0.0372	0.91	IRS1	45.91
cg03999934	chr6	30325790	-3.377	1.593	0.0372	0.91		17.23
cg03036777	chr1	33648819	-1.54	0.7261	0.0372	0.91	TRIM62	83.65
cg04757389	chr19	5250655	-5.067	2.39	0.0372	0.91	PTPRS	59.58
cg02256049	chr11	115531001	-5	2.358	0.0372	0.91		29.23
cg09541777	chrX	144712707	8.386	3.955	0.0372	0.91		59.34
cg13730841	chr4	156679537	-1.617	0.7627	0.0372	0.91	GUCY1B3	85.59
cg25736198	chr12	72345225	-0.9469	0.4466	0.0372	0.91	TPH2	91.06
cg19063141	chrX	153603079	2.885	1.361	0.0372	0.91	FLNA	12.87
cg10860860	chr11	102678729	-1.476	0.6962	0.0372	0.91		44.04
cg06850996	chr12	48152355	-2.481	1.17	0.0372	0.91	RAPGEF3	62.01
cg11960592	chr1	63154584	-0.3508	0.1654	0.0372	0.91	DOCK7	3.31
cg05844977	chr9	36277400	3.239	1.527	0.0372	0.91	GNE	30.16
cg21461649	chr7	117119938	-1.652	0.7791	0.0372	0.91	CFTR	6.12
cg06121226	chr4	72134060	-2.867	1.352	0.0372	0.91	SLC4A4	77.75
cg18797823	chr8	1777766	-2.641	1.246	0.0372	0.91	ARHGEF10	26.67
cg02038558	chr15	77897206	-2.018	0.9519	0.0373	0.91		43.26
cg19997662	chr15	101784653	-2.822	1.331	0.0373	0.91	CHSY1	83.7
cg23246911	chr17	154671	-3.817	1.8	0.0373	0.91	RPH3AL	69.48
cg10521034	chr1	2273958	-1.324	0.6245	0.0373	0.91	MORN1	88.15
cg27235228	chr10	60408266	-2.945	1.389	0.0373	0.91	BICC1	77.64
cg01567482	chr5	176784318	-2.014	0.9501	0.0373	0.91	RGS14	42.94
cg05495790	chr10	743286	-1.202	0.5669	0.0373	0.91		95.43
cg01971137	chr17	14203189	-6.845	3.229	0.0373	0.91	HS3ST3B1	23.71
cg25327296	chr11	44927093	-1.154	0.5445	0.0373	0.91	TSPAN18	20.46
cg13724311	chr17	7163599	-2.18	1.029	0.0373	0.91	CLDN7	84.7
cg04401436	chr5	55007918	-0.412	0.1944	0.0373	0.91	SLC38A9	4.44
cg08818207	chr6	32820355	-0.808	0.3812	0.0373	0.91	TAP1	8.58
cg11589800	chr10	130832268	-5.223	2.464	0.0373	0.91		39.05
cg16976876	chrX	10124911	3.028	1.429	0.0373	0.91	CLCN4	6
cg13299279	chr2	227617688	-4.693	2.214	0.0373	0.91	IRS1	88.3
cg12845682	chr4	146540290	-0.3147	0.1484	0.0373	0.91	MMAA	3.25
cg13236659	chr20	2490040	1.336	0.6305	0.0373	0.91	ZNF343	11.14
cg18329175	chr1	228394607	-2.311	1.09	0.0373	0.91	OBSCN	39.54
cg10389454	chr19	42083748	-2.069	0.976	0.0373	0.91	CEACAM21	15.14
cg06540636	chr19	44174071	-1.541	0.7271	0.0373	0.91	PLAUR	9.65
cg19045427	chr11	361221	-3.767	1.777	0.0373	0.91		23.55
cg14310162	chr22	32146344	-0.6339	0.2991	0.0373	0.91	C22orf30	9.39
cg27630957	chr10	134836129	-4.457	2.103	0.0373	0.91		43.42
cg25409618	chr1	235667661	-0.2696	0.1272	0.0373	0.91	B3GALNT2	1.77
cg04391186	chr7	24446070	-2.203	1.039	0.0373	0.91		84.71
cg26601922	chr3	50243174	-0.6097	0.2877	0.0373	0.91	SLC38A3	6.24
cg07868155	chr4	74864709	-3.79	1.788	0.0373	0.91	CXCL5	48.27
cg00747650	chr16	10856534	2.451	1.156	0.0373	0.91	NUBP1	96.29
cg03306368	chr6	99396091	0.4394	0.2073	0.0373	0.91	FBXL4	3.92
cg06374610	chr10	50328992	-1.306	0.6161	0.0373	0.91		22.91
cg25194328	chr5	54472477	0.4771	0.2251	0.0373	0.91		7.65
cg14406727	chr2	65577769	-2.762	1.303	0.0373	0.91	SPRED2	28.99
cg18814344	chr5	139040546	-1.551	0.7318	0.0373	0.91	CXXC5	25.39
cg10809560	chr10	79936959	-3.46	1.633	0.0373	0.91		44.84
cg24374996	chr15	91478185	-0.344	0.1623	0.0373	0.91	UNC45A	3.18
cg17344055	chr11	7608078	-1.098	0.5182	0.0373	0.91	PPFIBP2	89.49
cg09840328	chr2	206375718	-2.187	1.032	0.0373	0.91	PARD3B	37.11
cg01284869	chr22	31002946	-4.314	2.036	0.0373	0.91	TCN2	11.19
cg26896499	chr1	223536296	1.932	0.9118	0.0373	0.91	SUSD4	6.86
cg05548130	chr10	130820766	-2.004	0.9457	0.0374	0.91		30.39
cg17817203	chr19	55494011	-2.101	0.9917	0.0374	0.91	NLRP2	69.7
cg16004008	chr11	124609413	1.518	0.7163	0.0374	0.91	NRGN	12.09
cg24085502	chr11	119066850	-1.602	0.7562	0.0374	0.91	CCDC153	84.39
cg22200727	chr4	7246101	-4.614	2.178	0.0374	0.91	SORCS2	58.56
cg08273672	chr4	41262358	-1.224	0.5777	0.0374	0.91	UCHL1	78.1
cg03863634	chr16	86553371	-1.762	0.8314	0.0374	0.91		12.49
cg03685710	chr11	111298699	4.427	2.089	0.0374	0.91		85.4
cg23226397	chr17	1657480	-0.7145	0.3372	0.0374	0.91	SERPINF2	95.41
cg22135269	chr15	29338250	-1.891	0.8924	0.0374	0.91	APBA2	77.8
cg25724712	chr19	45117457	-0.9602	0.4532	0.0374	0.91		91.85
cg04557025	chr10	61112134	-3.707	1.75	0.0374	0.91	FAM13C	52.52
cg08161480	chr1	226114565	-0.7879	0.3719	0.0374	0.91		92.09
cg15568628	chr1	59529453	-2.087	0.9851	0.0374	0.91		63.27
cg07088770	chr8	26980333	-5.802	2.739	0.0374	0.91		45.15
ch.15.37208706R	chr15	39421414	-1.181	0.5575	0.0374	0.91		19.99
cg01148092	chr6	40509971	-4.607	2.175	0.0374	0.91	LRFN2	37.5
cg05872215	chrX	128913854	-3.126	1.475	0.0374	0.91	SASH3	62.3
cg12408295	chr20	42286743	-0.8975	0.4236	0.0374	0.91		10.82
cg25207147	chr2	178973079	-6.312	2.979	0.0374	0.91	PDE11A	25.62
cg20714528	chr8	48637463	1.079	0.5093	0.0374	0.91	KIAA0146	88.33
cg12635578	chr20	56780766	-3.702	1.747	0.0374	0.91		54.89
cg07875360	chr5	1801344	-1.076	0.5079	0.0374	0.91	NDUFS6	5.56
cg10344933	chr17	79658458	-0.8734	0.4123	0.0374	0.91	HGS	91.91
cg19970086	chr13	113474413	-2.489	1.175	0.0374	0.91	ATP11A	64.52
cg05786840	chr1	228195377	-1.214	0.5732	0.0374	0.91	WNT3A	11.3
cg20503576	chr17	8055884	-1.487	0.7019	0.0374	0.91	PER1	7.2
cg08914730	chr1	226297409	-2.886	1.362	0.0374	0.91		15.22
cg01833521	chr10	12875100	-4.316	2.037	0.0374	0.91	LOC283070	70.4
cg20995450	chr7	100292329	-0.8155	0.3849	0.0374	0.91		6.65
cg02272859	chr4	25656514	-3.445	1.626	0.0374	0.91	SLC34A2	64.41
cg19516340	chr2	10263696	-1.293	0.6103	0.0374	0.91	RRM2	12.97
cg04562757	chr1	17882998	-1.805	0.8519	0.0374	0.91	ARHGEF10L	81.96
cg05010493	chr5	76722964	-0.5445	0.257	0.0374	0.91	PDE8B	93.2
cg08298757	chr22	40390734	-0.347	0.1638	0.0374	0.91	FAM83F	4.23
cg27108600	chr11	67169173	-0.3716	0.1754	0.0374	0.91	PPP1CA	3.33
cg27105990	chr8	118075340	5.493	2.593	0.0374	0.91		40.43
cg00570341	chr2	129495163	-2.919	1.378	0.0374	0.91		39.14
cg11626052	chr7	157449311	-2.929	1.383	0.0374	0.91	PTPRN2	67.71
cg17765384	chr6	33217628	-1.188	0.5608	0.0374	0.91		30.06
cg14108840	chr12	54410302	-3.817	1.802	0.0374	0.91	HOXC4	43.52
cg01537494	chr1	1102276	-2.273	1.073	0.0374	0.91	MIR200B	55.18
cg26909564	chr19	56089012	-4.432	2.093	0.0374	0.91	ZNF579	50.68
cg16408670	chr15	25306416	-5.488	2.591	0.0374	0.91	SNORD116-5	48.67
cg02372393	chr17	45973417	-0.2262	0.1068	0.0375	0.91	SP2	2.32
cg03282295	chr6	17418420	1.511	0.7134	0.0375	0.91	CAP2	14.94
cg11655867	chrX	12513550	-2.775	1.31	0.0375	0.91	FRMPD4	30.64
cg11537607	chr8	26493993	-2.993	1.413	0.0375	0.91	DPYSL2	78.58
cg13624816	chr15	79584429	-2.387	1.127	0.0375	0.91	ANKRD34C	85.38
cg27546114	chr15	24673917	-8.543	4.034	0.0375	0.91		46.1
cg22373181	chr2	39893080	-0.2265	0.107	0.0375	0.91	TMEM178	2.74
cg18904346	chr9	126773656	-1.389	0.6557	0.0375	0.91	LHX2	8.75
cg00554969	chrX	79278012	-8.338	3.937	0.0375	0.91	TBX22	32.47
cg12898356	chr6	28831775	-0.2817	0.133	0.0375	0.91		2.37
cg19365062	chr6	127440000	-2.753	1.3	0.0375	0.91	RSPO3	6.18
cg15672749	chr17	56297193	-2.923	1.38	0.0375	0.91	MKS1	32.17
cg10861005	chr6	33266368	-0.2958	0.1397	0.0375	0.91	RGL2	3.58
cg05140648	chr12	49391920	-3.354	1.584	0.0375	0.91	DDN	21.35
cg09697795	chr19	50666379	-3.268	1.543	0.0375	0.91	C19orf41	13.71
cg22184996	chr6	35773505	-3.753	1.772	0.0375	0.91	LHFPL5	73.69
cg02791851	chr19	8401884	-5.385	2.543	0.0375	0.91	KANK3	77.86
cg09459581	chr2	173685275	-1.816	0.8577	0.0375	0.91	RAPGEF4	75.48
cg13102133	chr7	37025796	-4.062	1.918	0.0375	0.91	ELMO1	42.56
cg02374868	chr19	19779560	-0.7002	0.3306	0.0375	0.91	ZNF101	3.98
cg22647738	chr17	34304462	-4.842	2.287	0.0375	0.91	CCL16	57.7
cg12758082	chr13	113407769	-1.708	0.8065	0.0375	0.91	ATP11A	80.42
cg27496526	chr15	41805530	-0.6904	0.3261	0.0375	0.91	LTK	2.93
cg06368978	chr1	2249896	0.3025	0.1429	0.0375	0.91		97.86
cg10239186	chr6	166756509	-0.3026	0.1429	0.0375	0.91	SFT2D1	3.49
cg26591162	chr16	4241254	-1.434	0.6774	0.0375	0.91	SRL	82.98
cg00271516	chrX	48658022	-1.836	0.8671	0.0375	0.91		77.86
cg16153549	chr2	3496821	-3.482	1.644	0.0375	0.91		33.99
cg01577187	chr2	106362832	-2.353	1.111	0.0375	0.91	NCK2	24.87
cg09172244	chr5	158251744	-1.799	0.8497	0.0375	0.91	EBF1	23.1
cg26596307	chr16	57411505	-1.346	0.6359	0.0375	0.91	CX3CL1	37.71
cg13645078	chr1	201438647	-1.014	0.4789	0.0375	0.91	PHLDA3	10.34
cg25949033	chr10	3149760	-2.886	1.363	0.0375	0.91	PFKP	88.9
cg25459323	chr22	42372359	-1.424	0.6724	0.0375	0.91	SEPT3	15.35
cg27056436	chr7	5569463	-1.425	0.6733	0.0375	0.91	ACTB	20.06
cg05837666	chr9	130547324	-0.6324	0.2987	0.0375	0.91	CDK9	6.29
cg01549106	chr5	10788719	-1.242	0.5865	0.0375	0.91		39.71
cg06100973	chr19	852114	-4.204	1.986	0.0375	0.91	ELANE	47.26
cg24984312	chr11	116707209	-1.389	0.6561	0.0375	0.91	APOA1	33.68
cg08550260	chr1	54474578	-2.137	1.009	0.0375	0.91	LDLRAD1	62.07
cg10249703	chr1	155025301	-2.042	0.9645	0.0375	0.91	ADAM15	76.52
cg01044180	chr5	97191292	-4.017	1.898	0.0375	0.91		74
cg24155429	chr3	185911885	-6.173	2.916	0.0375	0.91	DGKG	26.49
cg24268035	chr10	126262805	2.245	1.06	0.0375	0.91	LHPP	97.76
cg05677025	chr5	1172541	-3.268	1.544	0.0375	0.91		68.14
cg05022105	chr11	32460980	-2.335	1.103	0.0375	0.91	WIT1	11.62
cg18880384	chr6	32365113	-5.296	2.502	0.0375	0.91	BTNL2	74.24
cg09986574	chr9	135544256	2.216	1.047	0.0376	0.91	DDX31	74.59
cg10118210	chr13	108519554	-0.9711	0.4588	0.0376	0.91	FAM155A	7.31
cg24867790	chr1	179545668	-11.57	5.468	0.0376	0.91	NPHS2	51.2
cg01847596	chr2	95660093	-2.771	1.309	0.0376	0.91		54.2
cg03765898	chrX	49691109	-2.556	1.208	0.0376	0.91	CLCN5	75.66
cg11666446	chr19	3122657	0.2906	0.1373	0.0376	0.91		97.83
cg01232267	chr3	47398209	-3.596	1.699	0.0376	0.91		61.29
cg21350349	chr2	113933807	-1.462	0.6907	0.0376	0.91	LOC440839	21.41
cg01190919	chr20	62221766	6.576	3.107	0.0376	0.91	GMEB2	90.75
cg04188241	chr5	142586593	-1.285	0.6069	0.0376	0.91	ARHGAP26	37.31
cg14171430	chr18	76474705	-1.434	0.6775	0.0376	0.91		20.37
cg03386373	chr2	231860456	-1.446	0.6833	0.0376	0.91	SPATA3	88.09
cg09186244	chr16	891805	-2.671	1.262	0.0376	0.91		48.29
cg11398794	chr5	118945798	6.667	3.15	0.0376	0.91		69.24
cg24553184	chr10	95752893	-1.571	0.7421	0.0376	0.91	PLCE1	68.93
cg25005368	chr10	47967085	-2.667	1.26	0.0376	0.91		15.12
cg13580008	chr15	65341868	-1.046	0.4944	0.0376	0.91	OSTBETA	6.69
cg17694069	chr10	75561490	-3.191	1.508	0.0376	0.91	KIAA0913	68.11
cg03663955	chr14	101527688	-4.344	2.052	0.0376	0.91	MIR377	33.21
cg09274418	chr13	21010337	-1.133	0.5354	0.0376	0.91	CRYL1	91.04
cg06364159	chr2	234216155	1.246	0.5889	0.0376	0.91	SAG	75.63
cg08946720	chr2	1416855	4.14	1.956	0.0376	0.91	TPO	70.4
cg15488122	chr19	46105590	-1.263	0.5968	0.0376	0.91	GPR4	9.91
cg06753227	chr18	9475508	-1.774	0.8384	0.0376	0.91	RALBP1	44.47
cg14233507	chr17	46507763	-4.295	2.029	0.0376	0.91	SKAP1	24.39
cg13032902	chr12	131863570	-4.481	2.118	0.0376	0.91		56.58
cg14503489	chr10	125218684	-2.131	1.007	0.0376	0.91		28.45
cg20284629	chr1	47911019	-1.588	0.7503	0.0376	0.91		9.59
cg14777056	chr1	109647163	-1.969	0.9306	0.0376	0.91		23.7
cg16166230	chr17	32480663	-1.456	0.6883	0.0376	0.91	ACCN1	19.17
cg15102179	chr11	2965028	-1.799	0.8502	0.0376	0.91		47.85
cg02757100	chr12	54670786	-2.031	0.9599	0.0376	0.91	CBX5	83.49
cg25525572	chrX	103495011	-5.249	2.481	0.0376	0.91	ESX1	51.3
cg26898923	chr8	92220385	-1.017	0.4808	0.0376	0.91	LRRC69	91.35
cg22968789	chr15	61946284	2.704	1.278	0.0376	0.91		77.65
cg12735263	chr1	39874887	-0.4859	0.2296	0.0376	0.91	KIAA0754	4.96
cg23528751	chr3	191046721	-1.95	0.9214	0.0376	0.91	CCDC50	18.64
cg19065106	chr12	53722177	-2.102	0.9935	0.0376	0.91	SP7	56.65
cg07512236	chr6	168591133	-1.933	0.9137	0.0376	0.91		59.13
cg27274382	chr11	76376064	-1.881	0.889	0.0376	0.91	LRRC32	68.57
cg07224726	chr5	115298511	-6.87	3.247	0.0376	0.91	LVRN	17.81
cg27142825	chr4	8231787	-0.6518	0.3081	0.0376	0.91	SH3TC1	92.9
cg20181312	chr8	2006915	-6.319	2.987	0.0376	0.91	MYOM2	61.58
cg03349922	chr10	71813286	-8.201	3.876	0.0376	0.91	H2AFY2	19.2
cg04205432	chr8	105508484	-4.551	2.151	0.0376	0.91	LRP12	78.19
cg00107187	chr14	105070998	-2.466	1.166	0.0376	0.91	TMEM179	13.19
cg11321090	chr4	2415121	-3.019	1.427	0.0376	0.91	ZFYVE28	14.55
cg11870042	chr7	2060040	2.711	1.281	0.0376	0.91	MAD1L1	72.76
cg00256789	chr2	241083754	-3.326	1.572	0.0377	0.91		42.61
cg01412518	chr1	3456118	-2.195	1.037	0.0377	0.91	MEGF6	68.8
cg13027937	chr7	152525220	-1.273	0.6016	0.0377	0.91	ACTR3B	75.19
cg06195293	chr6	30104885	-2.319	1.096	0.0377	0.91	TRIM40	60.76
cg02886522	chr19	53636226	-0.3512	0.166	0.0377	0.91	ZNF415	3.56
cg08009669	chr6	31465202	-3.323	1.571	0.0377	0.91	MICB	22.28
cg22700148	chr17	65041201	-1.744	0.8245	0.0377	0.91	CACNG1	37.84
cg16658557	chr13	112559423	-5.042	2.383	0.0377	0.91		67.22
cg02700472	chr19	2822608	-0.6244	0.2952	0.0377	0.91	ZNF554	93.36
cg21000562	chr17	72913159	-2.657	1.256	0.0377	0.91	USH1G	75.31
cg13395333	chr1	202311100	-0.4206	0.1988	0.0377	0.91	UBE2T	3.2
cg14431065	chr15	26154648	8.409	3.976	0.0377	0.91		64.72
cg18067859	chr17	33776345	1.972	0.9324	0.0377	0.91	SLFN13	78.7
cg15945799	chr17	29785407	-1.716	0.8115	0.0377	0.91	RAB11FIP4	37.88
cg07416733	chr11	66834385	-1.837	0.8687	0.0377	0.91	RHOD	77.63
cg14263222	chr9	138008934	-5.815	2.75	0.0377	0.91	OLFM1	34.94
cg18878713	chr20	47005661	-5.417	2.561	0.0377	0.91		70.23
cg06868958	chr1	233154426	-3.251	1.537	0.0377	0.91	PCNXL2	83.55
cg22850128	chr1	68654112	2.433	1.15	0.0377	0.91	GPR177	80.62
cg09248694	chr11	5301844	-5.144	2.432	0.0377	0.91		45.14
cg03208016	chr1	180124071	-0.3138	0.1484	0.0377	0.91	QSOX1	2.38
cg24205140	chr17	41910734	-0.3738	0.1768	0.0377	0.91	MPP3	3.24
cg14346243	chr4	90757452	-8.801	4.161	0.0377	0.91	SNCA	58.5
cg09764443	chr11	120109778	-1.249	0.5904	0.0377	0.91	POU2F3	82.18
cg12489960	chr4	52905025	-2.512	1.188	0.0377	0.91	SGCB	61.33
cg09000779	chr3	136867925	-2.715	1.284	0.0377	0.91		58.05
cg03720745	chr8	22561445	-3.194	1.51	0.0377	0.91		59.76
cg21875401	chr17	12541750	4.932	2.332	0.0377	0.91		54.28
cg12275981	chr1	223316272	-0.6625	0.3133	0.0377	0.91	TLR5	5.86
cg07265622	chr17	6554855	-0.7087	0.3351	0.0377	0.91	C17orf100	1.77
cg09095221	chr10	134699744	-4.025	1.903	0.0377	0.91		34.23
cg01984237	chr9	71682105	-1.189	0.5622	0.0377	0.91	FXN	85.65
cg23909343	chr1	212457915	-0.9055	0.4283	0.0378	0.91	PPP2R5A	9.46
cg13732201	chr3	42305815	-2.952	1.396	0.0378	0.91	CCK	11.29
cg21410283	chr5	176918593	1.4	0.6623	0.0378	0.91	PDLIM7	13.5
cg03726817	chr12	62650767	-1.429	0.676	0.0378	0.91		83.42
cg25141818	chr1	205898633	-3.366	1.592	0.0378	0.91	SLC26A9	70.64
cg04159993	chr14	75348294	0.6123	0.2896	0.0378	0.91	DLST	6.81
cg11969556	chr2	176994498	-0.8904	0.4211	0.0378	0.91	HOXD8	10.79
cg08090640	chr17	41159289	-2.533	1.198	0.0378	0.91	IFI35	35
cg24634746	chr1	7538723	-4.777	2.26	0.0378	0.91	CAMTA1	29.5
cg12508624	chr11	119293780	-4.011	1.897	0.0378	0.91	THY1	40.05
cg18941151	chr1	114431234	-1.273	0.6021	0.0378	0.91	BCL2L15	89.26
cg24205914	chr10	62761575	-0.8005	0.3786	0.0378	0.91	RHOBTB1	6.9
cg02438591	chr16	2205559	-0.4306	0.2037	0.0378	0.91	TRAF7	2.85
cg05990793	chr3	53526441	-1.364	0.6451	0.0378	0.91		91.11
cg00054248	chr17	74303798	0.3207	0.1517	0.0378	0.91	QRICH2	97.91
cg10515953	chr10	61666281	-0.211	0.09982	0.0378	0.91	CCDC6	2.52
cg14087880	chr10	47083316	-3.635	1.719	0.0378	0.91	PPYR1	34.28
cg01465325	chr10	50747588	-0.6785	0.321	0.0378	0.91	ERCC6	5.92
cg25141890	chr1	178972001	-0.3186	0.1507	0.0378	0.91		2.92
cg06120979	chr10	130506833	-5.859	2.772	0.0378	0.91		67.25
cg21532564	chr3	126062822	-1.341	0.6345	0.0378	0.91	KLF15	85.91
cg01704957	chr17	7198347	-1.84	0.8703	0.0378	0.91	YBX2	9.84
cg17059694	chr2	105473800	-2.245	1.062	0.0378	0.91		6.93
cg10783149	chr14	55707866	-2.618	1.238	0.0378	0.91		27.07
cg04391718	chr3	185911702	-6.241	2.953	0.0378	0.91	DGKG	40.57
cg20689586	chr5	53606726	-0.2149	0.1016	0.0378	0.91	ARL15	2.18
cg05341199	chr12	131603380	-4.62	2.186	0.0378	0.91	GPR133	72.25
cg19169163	chr6	30129563	-2.753	1.302	0.0378	0.91	TRIM10	82.83
cg12981137	chr10	131265575	-1.559	0.7378	0.0378	0.91	MGMT	2.04
cg16000463	chr19	36157677	-2.876	1.361	0.0378	0.91	UPK1A	66.55
cg15989810	chr12	131617481	-6.081	2.877	0.0378	0.91	GPR133	63.99
cg09560590	chr5	143191663	-1.648	0.7798	0.0378	0.91	HMHB1	62.62
cg27071285	chr11	62559100	-0.7347	0.3476	0.0378	0.91	TMEM223	6.68
cg11010528	chr6	29894813	-5.558	2.63	0.0378	0.91	HCG4P6	13.69
cg08862499	chr17	44271469	-0.7237	0.3424	0.0378	0.91		5.43
cg20428720	chr5	3093070	-4.437	2.099	0.0378	0.91		37.04
cg13669740	chr3	114012833	-2.478	1.173	0.0378	0.91	TIGIT	83.23
cg06998422	chr11	64328158	-1.823	0.8628	0.0378	0.91	SLC22A11	35.19
cg02956255	chr6	31430641	-5.867	2.776	0.0378	0.91	HCP5	54.88
cg25653011	chr17	38296442	-0.3536	0.1673	0.0378	0.91	CASC3	4.64
cg23590525	chr1	1469787	-0.9775	0.4625	0.0378	0.91	ATAD3A	88.75
cg13969327	chr7	127526253	2.755	1.304	0.0379	0.91	SND1	61.59
cg02746752	chr16	1169415	-2.668	1.263	0.0379	0.91		40.75
cg23391368	chr13	111670600	-4.896	2.317	0.0379	0.91		61.82
cg08892455	chr17	1231715	-3.057	1.446	0.0379	0.91		32.85
cg01444487	chr19	34174967	-3.166	1.498	0.0379	0.91	CHST8	32.19
cg05392925	chr16	87092150	-3.57	1.689	0.0379	0.91		57.21
cg09517019	chrX	135863323	-2.863	1.355	0.0379	0.91	ARHGEF6	18.79
cg20594804	chr2	45392895	-1.827	0.8645	0.0379	0.91		87.93
cg04218345	chr3	192232712	-1.845	0.8731	0.0379	0.91	FGF12	8.23
cg13167353	chr11	528306	-1.874	0.8868	0.0379	0.91		88.26
cg22056759	chr7	100076964	-0.4197	0.1986	0.0379	0.91	TSC22D4	5.54
cg22408108	chr7	3215287	-3.522	1.667	0.0379	0.91		46.97
cg25457672	chr10	101636800	-0.5299	0.2508	0.0379	0.91	DNMBP	93.22
cg11549094	chr8	70404850	-3.33	1.576	0.0379	0.91	SULF1	55.21
cg04714466	chr19	49059513	-1.799	0.8513	0.0379	0.91	SULT2B1	33.66
cg02547269	chr6	1390361	-0.5751	0.2722	0.0379	0.91	FOXF2	3.84
cg04381298	chr12	133009956	-4.858	2.299	0.0379	0.91		47.31
cg24990212	chr8	65710790	-2.805	1.328	0.0379	0.91	CYP7B1	16.38
cg22555741	chr7	48170072	-3.14	1.486	0.0379	0.91		63.73
cg22431438	chr20	44441548	-3.776	1.787	0.0379	0.91	UBE2C	4.62
cg07805981	chr12	56075321	-2.898	1.372	0.0379	0.91	METTL7B	25.83
cg04420138	chr11	113932235	-1.276	0.604	0.0379	0.91	ZBTB16	6.18
cg24452663	chr2	128051856	-0.4287	0.2029	0.0379	0.91	ERCC3	4.96
cg15094133	chr10	102729046	-0.2522	0.1194	0.0379	0.91		3.33
cg21054655	chr8	22064991	-1.257	0.595	0.0379	0.91	BMP1	78.03
cg04113895	chr3	197676776	-0.3648	0.1727	0.0379	0.91	RPL35A	3.86
cg21541341	chr1	117542916	-1.689	0.7996	0.0379	0.91	CD101	45.59
cg03335938	chr22	17955976	-2.509	1.188	0.0379	0.91	CECR2	77.57
cg20014988	chr10	52363132	-1.266	0.5992	0.0379	0.91	SGMS1	71
cg01085837	chr12	22094461	-3.33	1.576	0.0379	0.91		5.7
cg13289132	chr10	30722225	-0.4102	0.1942	0.0379	0.91	MAP3K8	4.38
cg16175713	chr6	46617172	-3.128	1.481	0.0379	0.91	CYP39A1	32.42
cg22764390	chr20	3654906	-2.497	1.182	0.0379	0.91	ADAM33	33.01
cg04293353	chr1	2205396	-1.357	0.6422	0.0379	0.91	SKI	83.69
cg13392957	chr1	147782279	-4.775	2.26	0.0379	0.91		50.03
cg14268506	chr9	136215580	-0.2596	0.1229	0.0379	0.91	SNORD36B	2.8
cg00083616	chr19	35981371	-2.738	1.296	0.0379	0.91	KRTDAP	46.29
cg10574494	chr4	52918457	-1.732	0.82	0.0379	0.91	SPATA18	42.52
cg09517873	chr1	12656315	-6.391	3.025	0.0379	0.91	DHRS3	26.72
cg22541520	chr7	6703533	-0.3697	0.175	0.0379	0.91		4.56
cg17142743	chr11	43600177	-1.868	0.8845	0.0379	0.91		9.45
cg01841050	chr17	39539863	-2.802	1.327	0.0379	0.91	KRT34	65.2
cg04883269	chr3	127144483	-3.338	1.58	0.0379	0.91		59.12
cg08134671	chr19	2542837	-2.203	1.043	0.0379	0.91	GNG7	35.82
cg23181035	chr19	42593016	-1.748	0.8274	0.0379	0.91	POU2F2	64.23
cg04311961	chr1	77547505	-3.296	1.561	0.0379	0.91		48.26
cg08142347	chr19	42440001	-3.87	1.832	0.0379	0.91		26.94
cg14420589	chr6	116601141	-0.9167	0.434	0.0379	0.91	DSE	2.78
cg16586211	chr16	85296062	-4.108	1.945	0.0379	0.91		56.47
cg01235463	chr10	92913775	-4.642	2.198	0.0379	0.91	NUDT9P1	50.88
cg23755074	chr11	108423325	-1.621	0.7673	0.0379	0.91	EXPH5	34.46
cg01792532	chr1	33284208	-1.824	0.8636	0.0379	0.91	YARS	27.22
cg06375652	chr16	86100423	-1.605	0.7598	0.038	0.91		94.14
cg04404540	chr17	72270444	-1.533	0.7257	0.038	0.91	DNAI2	6.37
cg25537797	chr5	171408	-2.608	1.235	0.038	0.91	PLEKHG4B	88.53
cg22010065	chr19	59085427	-1.368	0.6476	0.038	0.91	MZF1	9.84
cg00167841	chr6	30923672	-0.3234	0.1531	0.038	0.91		3.93
cg03753284	chr1	43855912	1.663	0.7875	0.038	0.91	C1orf84	7.97
cg02446225	chr19	10662782	-1.088	0.5153	0.038	0.91	ATG4D	85.55
cg27447874	chr1	165346015	-4.341	2.055	0.038	0.91		32.19
cg19238394	chrX	48958236	2.588	1.225	0.038	0.91	WDR45	5.95
cg19677607	chr8	24772270	-5.934	2.81	0.038	0.91	NEFM	22.56
cg10146514	chr6	168426308	-1.783	0.844	0.038	0.91	KIF25	79.43
cg24705960	chr3	62359456	-6.477	3.067	0.038	0.91	FEZF2	39.82
cg05642379	chr15	93351914	-0.1523	0.07213	0.038	0.91		1.54
ch.11.1133244F	chr11	59573526	-2.547	1.206	0.038	0.91		34.4
cg09276486	chr1	6999547	-3.548	1.68	0.038	0.91	CAMTA1	49.33
cg11181726	chr17	48282095	-1.608	0.7615	0.038	0.91		26.99
cg14159004	chr9	138590977	-3.362	1.592	0.038	0.91	SOHLH1	49.02
cg25845867	chr6	169575647	-4.189	1.984	0.038	0.91		58.88
cg14581803	chr21	47576844	-4.679	2.216	0.038	0.91	FTCD	62.51
cg11702351	chr11	37643855	-4.659	2.207	0.038	0.91		76.63
cg06727761	chr22	27026466	-3.746	1.774	0.038	0.91	CRYBA4	63.19
cg18119977	chr8	96226844	1.617	0.7657	0.038	0.91		55.65
cg03384552	chr11	36807594	-4.107	1.945	0.038	0.91		40.3
cg12296552	chr3	11058843	-6.023	2.853	0.038	0.91	SLC6A1	66.04
cg25069010	chr20	34828328	-1.185	0.5614	0.038	0.91	C20orf4	90.35
cg06505107	chr7	1177883	-0.1761	0.08339	0.038	0.91	C7orf50	1.79
cg21417229	chr22	31477330	-0.1694	0.08022	0.038	0.91	SMTN	1.83
cg07914084	chr1	237205999	-1.07	0.5067	0.038	0.91	RYR2	5.35
cg19527121	chr14	74254025	-0.259	0.1227	0.038	0.91	C14orf43	3.08
cg18755094	chr19	35940593	-1.553	0.7358	0.0381	0.91	FFAR2	9.08
cg12103951	chr10	88162314	-2.467	1.168	0.0381	0.91		27.93
cg25138412	chr1	228891036	-0.4991	0.2364	0.0381	0.91		94.29
cg09276978	chr20	34995517	-4.121	1.952	0.0381	0.91	DLGAP4	60.36
cg16391608	chr1	156146608	-1.419	0.672	0.0381	0.91	SEMA4A	70.86
cg02479986	chr1	203027445	-1.09	0.5162	0.0381	0.91	PPFIA4	15.5
cg18771300	chr14	63671737	-3.575	1.694	0.0381	0.91	RHOJ	41.67
cg14542238	chr2	85555574	-0.2928	0.1387	0.0381	0.91	TGOLN2	2.89
cg14371292	chr14	101505940	-3.964	1.878	0.0381	0.91	MIR654	79.92
cg08605899	chr7	105969911	-6.34	3.003	0.0381	0.91		18.58
cg00022054	chr1	48177261	-2.217	1.05	0.0381	0.91		18.05
cg18705808	chr7	1588284	-1.562	0.7402	0.0381	0.91	TMEM184A	48.99
cg17004290	chr4	108853384	-12.93	6.125	0.0381	0.91	CYP2U1	49
cg01173474	chrX	133370977	-2.387	1.131	0.0381	0.91	CCDC160	20.12
cg16573178	chr1	49242519	-1.009	0.4782	0.0381	0.91	BEND5	3.15
cg09530407	chr11	22359486	-1.895	0.8977	0.0381	0.91	SLC17A6	5.99
cg16326743	chr5	176522599	-2.931	1.389	0.0381	0.91	FGFR4	70.59
cg10523193	chr11	93463762	-2.205	1.045	0.0381	0.91	SNORA25	81.78
cg24310780	chr1	165256615	-1.426	0.6757	0.0381	0.91	LMX1A	32.58
cg07514207	chr2	227656261	-0.7718	0.3657	0.0381	0.91	IRS1	3.9
cg05928448	chr18	13216522	-4.759	2.255	0.0381	0.91		28
cg11458555	chrX	122317627	-8.623	4.086	0.0381	0.91	GRIA3	38.78
cg17833419	chr1	19392447	-1.148	0.5441	0.0381	0.91		87.92
cg14659814	chr1	3209910	-2.149	1.018	0.0381	0.91	PRDM16	28.17
cg27560292	chr11	6632884	-1.04	0.4929	0.0381	0.91	TAF10	30.19
cg00549219	chr5	177370476	-1.928	0.9137	0.0381	0.91		50.28
cg03306641	chr11	5645703	-3.547	1.681	0.0381	0.91	TRIM6-TRIM34	32.3
cg17101450	chr10	102900365	5.446	2.58	0.0381	0.91		16.88
cg07432438	chr9	139743610	-0.4674	0.2215	0.0381	0.91	PHPT1	4.4
cg03290977	chr4	15402686	0.2442	0.1157	0.0381	0.91	C1QTNF7	3.28
cg18579195	chr6	38607379	-0.4871	0.2308	0.0381	0.91	BTBD9	3.09
cg05945425	chr1	18694737	-4.144	1.964	0.0381	0.91	IGSF21	40.81
cg21783387	chr1	225997749	-0.4484	0.2125	0.0381	0.91	EPHX1	5.68
cg04529868	chr14	65381343	-0.2189	0.1037	0.0381	0.91	CHURC1	2.6
cg02115142	chr2	61921868	-0.2836	0.1344	0.0381	0.91		3.34
cg08636385	chr6	71816668	-2.536	1.202	0.0381	0.91		77.19
cg19684783	chr5	40905255	-1.803	0.8545	0.0381	0.91		80.21
cg03366891	chr16	24372874	-3.091	1.465	0.0382	0.91	CACNG3	37.68
cg09207762	chr6	10393497	-2.403	1.139	0.0382	0.91		69.63
cg05512327	chr3	157821987	-4.157	1.97	0.0382	0.91	SHOX2	46.24
cg26232451	chr8	38260675	-2.462	1.167	0.0382	0.91	LETM2	29.88
cg04809948	chr15	40421135	-1.795	0.8507	0.0382	0.91		18.94
cg21977507	chr17	12145856	-5.169	2.45	0.0382	0.91		40.97
cg07478392	chr4	186050047	-1.887	0.8946	0.0382	0.91		6.28
cg15573998	chr2	51228125	-5.617	2.662	0.0382	0.91	NRXN1	79.68
cg08787664	chr8	105354522	-3.492	1.655	0.0382	0.91	TM7SF4	41.69
cg13496359	chr9	109686439	-1.043	0.4944	0.0382	0.91	ZNF462	90.98
cg19905856	chr10	118924620	-3.979	1.886	0.0382	0.91		20.36
cg14363127	chr9	2700667	-2.995	1.42	0.0382	0.91		63.24
cg12855213	chr10	22605192	-0.2215	0.105	0.0382	0.91	COMMD3	2.23
cg09108394	chr16	23850106	2.623	1.243	0.0382	0.91	PRKCB	19.16
cg00925037	chr6	33375648	2.091	0.9912	0.0382	0.91	KIFC1	84.64
cg26494138	chr2	39472684	-3.577	1.696	0.0382	0.91		10.77
cg12908517	chr5	64064244	-0.6652	0.3153	0.0382	0.91	SFRS12IP1	5.67
cg02176725	chr11	45824652	1.442	0.6837	0.0382	0.91	SLC35C1	81.56
cg20789954	chr3	132441258	-0.4171	0.1977	0.0382	0.91	NCRNA00119	3.75
cg11934695	chr20	4230092	-0.6997	0.3317	0.0382	0.91	ADRA1D	3.19
cg05031011	chr16	1216327	-1.755	0.8322	0.0382	0.91	CACNA1H	29.48
cg02997983	chr19	21646781	-2.18	1.033	0.0382	0.91		13.15
cg24023453	chr6	31164952	-1.255	0.595	0.0382	0.91	HCG27	6.76
cg17391741	chr5	141071381	-2.373	1.125	0.0382	0.91		47.42
cg16164619	chr12	57871855	-1.873	0.8878	0.0382	0.91	ARHGAP9	29.61
cg06721573	chrX	24483234	2.472	1.172	0.0382	0.91	PDK3	5.38
cg03876618	chr4	57976034	-2.917	1.383	0.0382	0.91	IGFBP7	21.9
cg02784874	chr17	39728962	-1.558	0.7386	0.0382	0.91	KRT9	32.92
cg24592972	chr10	134828571	-3.256	1.544	0.0382	0.91		59.25
cg03529043	chr6	31021134	-1.071	0.5078	0.0382	0.91	HCG22	91.11
cg21453831	chr1	228645045	-1.207	0.5724	0.0382	0.91	HIST3H2BB	10.5
cg18774435	chr11	59838540	5.169	2.451	0.0382	0.91	MS4A3	68.77
cg14241129	chr6	32367729	-2.925	1.387	0.0382	0.91	BTNL2	34.16
cg00355286	chr16	55525729	-2.037	0.9656	0.0382	0.91	MMP2	36.07
cg08280036	chr2	731594	-3.917	1.857	0.0382	0.91		65.64
cg17458653	chr2	179345078	-0.6891	0.3267	0.0382	0.91	MIR548N	4.68
cg07462448	chr10	115441840	-0.9087	0.4308	0.0382	0.91	CASP7	91.96
cg22015486	chr1	182925377	0.7559	0.3584	0.0382	0.91		91.73
cg07236840	chr10	734710	-0.536	0.2542	0.0382	0.91	DIP2C	4.1
cg05570806	chr8	2060933	-6.515	3.089	0.0382	0.91	MYOM2	76.17
cg05153364	chr12	4382086	-0.1851	0.08775	0.0382	0.91	CCND2	1.98
cg18090198	chrX	31090374	-5.114	2.425	0.0382	0.91	FTHL17	80.44
cg09769958	chr19	55896622	-0.809	0.3836	0.0382	0.91	RPL28	7.27
cg00423153	chr2	229046785	-4.661	2.21	0.0382	0.91	SPHKAP	75.63
cg25217772	chr11	62392592	0.4741	0.2248	0.0382	0.91	GANAB	95.49
ch.12.9379220R	chr12	9487953	-1.02	0.4837	0.0382	0.91		11.6
cg13999606	chr14	58862457	-1.027	0.4868	0.0383	0.91	TOMM20L	12.29
cg08343075	chr16	90077951	-2.864	1.358	0.0383	0.91	DBNDD1	64.57
cg07348768	chr1	2999941	-3.235	1.534	0.0383	0.91	PRDM16	47.69
cg22534898	chr3	52865592	-3.622	1.718	0.0383	0.91	ITIH4	68.27
cg00386456	chr19	49926070	-1.827	0.8666	0.0383	0.91	PTH2	8.83
cg00698169	chr1	2784666	-1.888	0.8956	0.0383	0.91		27.75
cg26880708	chr11	114988776	-3.25	1.541	0.0383	0.91		34.93
cg10562649	chr2	95695011	-1.475	0.6997	0.0383	0.91	MAL	86.76
cg25354814	chr11	73851991	-0.9909	0.4699	0.0383	0.91	C2CD3	88.96
cg14688343	chr11	71810966	-0.7688	0.3646	0.0383	0.91	LRTOMT	91.59
cg03010785	chr6	33862299	-3.452	1.637	0.0383	0.91		39.09
cg00405112	chr3	137728329	-1.181	0.5601	0.0383	0.91	CLDN18	91.93
cg03062991	chr7	1271868	-2.943	1.396	0.0383	0.91	UNCX	10.58
cg12530353	chr6	8435731	-0.1728	0.08193	0.0383	0.91	SLC35B3	2.05
cg02666566	chr6	2510173	1.728	0.8198	0.0383	0.91		84.42
cg16537129	chr3	50654374	-0.3735	0.1771	0.0383	0.91	MAPKAPK3	4.02
cg24482286	chr1	150981652	-0.4487	0.2128	0.0383	0.91	FAM63A	5.48
cg10211873	chr16	85116513	-2.604	1.235	0.0383	0.91	KIAA0513	51.09
cg25340786	chr7	141810090	-5.203	2.468	0.0383	0.91	LOC93432	67.69
cg09635586	chr16	11836025	-0.4677	0.2218	0.0383	0.91	TXNDC11	4.47
cg01997884	chr2	224967286	0.9594	0.4551	0.0383	0.91		8.41
cg16264595	chr1	4619207	-3.348	1.588	0.0383	0.91		30.59
cg10632525	chr22	28195524	-1.392	0.6603	0.0383	0.91	MN1	23.61
cg14076231	chr1	20480684	-2.811	1.333	0.0383	0.91		66.63
cg17657296	chr8	47329505	-3.07	1.456	0.0383	0.91		51.5
cg22106273	chr5	117630841	-5.341	2.533	0.0383	0.91		35.15
cg19405484	chr8	29513210	-1.925	0.9133	0.0383	0.91		23.83
cg02772682	chr19	7985923	1.956	0.9277	0.0383	0.91	SNAPC2	15.54
cg20977794	chr14	51560748	-1.47	0.6974	0.0383	0.91	TRIM9	7.76
cg10750959	chr6	36107350	-1.798	0.8526	0.0383	0.91	MAPK13	35.71
cg21561970	chr20	13200992	-0.3904	0.1852	0.0383	0.91	ISM1	2.96
cg14930642	chr15	45927921	-2.226	1.056	0.0383	0.91	SQRDL	14.33
cg04803316	chr11	60282935	-5.158	2.447	0.0383	0.91	MS4A13	48.94
cg12813547	chr3	126219712	-1.163	0.5517	0.0383	0.91	UROC1	86.04
cg19915050	chr9	127539240	-1.616	0.7665	0.0383	0.91	OLFML2A	11.33
cg11046502	chr8	27491495	-0.346	0.1642	0.0383	0.91	SCARA3	2.68
ch.14.53585675F	chr14	54515925	1.817	0.8618	0.0383	0.91		13.48
cg11324957	chr15	53086857	5.51	2.614	0.0383	0.91		24.81
cg26682580	chr12	128752058	4.187	1.986	0.0383	0.91	TMEM132C	13.21
ch.7.137529584R	chr7	137879044	-0.9418	0.4468	0.0383	0.91		10.9
cg07770093	chrX	136115530	-4.552	2.159	0.0383	0.91		18.54
cg25840237	chr15	29967593	-1.769	0.8394	0.0383	0.91		14.09
cg09538587	chr2	152564480	-1.184	0.5617	0.0383	0.91	NEB	14.24
cg24686983	chr14	33832387	-2.832	1.344	0.0383	0.91	NPAS3	63.91
cg02470690	chr6	27839548	-2.106	0.9992	0.0383	0.91		26.79
cg20426042	chr8	97778709	-2.52	1.196	0.0383	0.91	PGCP	76.44
cg17407455	chr8	1613919	-1.18	0.5597	0.0383	0.91	DLGAP2	90.08
cg14058345	chr3	138048746	-0.2892	0.1372	0.0384	0.91	TXNDC6	2.42
cg15299775	chr4	149794611	-2.014	0.9555	0.0384	0.91		85.65
cg16985952	chr1	15068172	-3.966	1.882	0.0384	0.91	KIAA1026	34.5
cg03930477	chr17	73836298	-1.24	0.5886	0.0384	0.91	UNC13D	90.3
cg16459519	chr10	46970584	-1.144	0.543	0.0384	0.91	SYT15	2.31
cg25132257	chr11	112916139	-4.713	2.237	0.0384	0.91	NCAM1	29.17
cg06068991	chr11	20140241	-1.115	0.529	0.0384	0.91	NAV2	87.57
cg01727431	chr1	871057	-2.993	1.42	0.0384	0.91	SAMD11	28.71
cg10526598	chr3	9845997	-1.513	0.718	0.0384	0.91	ARPC4	83.88
cg04973839	chr4	183689078	1.149	0.5452	0.0384	0.91	ODZ3	90.33
cg18883209	chr22	44394601	-0.7196	0.3415	0.0384	0.91	PARVB	91.91
cg18396660	chr6	68599196	-1.273	0.6041	0.0384	0.91		15.43
cg00285026	chr16	21169867	-0.1341	0.06362	0.0384	0.91	TMEM159	1.27
cg24152264	chr1	232820610	-1.803	0.8558	0.0384	0.91		40.81
cg17955599	chr22	28065973	-0.8448	0.4009	0.0384	0.91		10.06
cg00433364	chr2	74618635	-0.2549	0.1209	0.0384	0.91	LOC100189589	2.86
cg16452857	chr16	56702033	-0.4344	0.2061	0.0384	0.91	MT1G	4.33
cg23794848	chr12	3563020	-2.154	1.022	0.0384	0.91		86.96
cg00262776	chr12	14720726	-0.3594	0.1706	0.0384	0.91	PLBD1	4.41
cg21402921	chr15	27112305	8.009	3.801	0.0384	0.91	GABRA5	13.82
cg01866359	chr10	16564102	-3.23	1.533	0.0384	0.91	C1QL3	77.77
cg06110458	chr16	85256305	-3.35	1.59	0.0384	0.91		11.82
cg23299109	chr7	107301010	-2.258	1.072	0.0384	0.91	SLC26A4	23.79
cg02374294	chr5	2671375	-1.856	0.8807	0.0384	0.91		28.16
cg20378520	chr12	125703811	7.148	3.392	0.0384	0.91		59.34
cg04633141	chr7	1588319	-2.904	1.378	0.0384	0.91	TMEM184A	83.48
cg12992240	chr11	64216638	-1.24	0.5883	0.0384	0.91		14.25
cg18660976	chr5	162887539	-0.3307	0.157	0.0384	0.91	HMMR	3.45
cg07270872	chr10	3678924	3.015	1.431	0.0384	0.91		45.71
cg26476844	chr12	125589245	-0.6363	0.302	0.0384	0.91	AACS	92.54
cg23363911	chr17	8055756	-2.538	1.205	0.0384	0.91	PER1	3.61
cg10119564	chr8	1894814	-3.66	1.737	0.0384	0.91	ARHGEF10	57.74
cg06343745	chr12	103363286	-2.657	1.261	0.0384	0.91		23.65
cg13696957	chr14	33635189	-1.607	0.7628	0.0384	0.91	NPAS3	92
cg03585263	chr19	14542769	-0.4766	0.2262	0.0384	0.91	PKN1	3.21
cg12309360	chr5	177412636	-4.462	2.118	0.0384	0.91		27.87
cg10202727	chr8	128810708	-1.241	0.5889	0.0384	0.91	PVT1	77.64
cg05886620	chr7	1266180	-0.796	0.3778	0.0384	0.91		7.94
cg18961234	chr6	15248611	-0.1517	0.07202	0.0385	0.91	JARID2	1.95
cg25132957	chr17	3564900	-1.85	0.8784	0.0385	0.91	CTNS	51.8
cg15899738	chr7	3033579	-2.157	1.024	0.0385	0.91	CARD11	32.08
cg14306362	chr9	89364536	-2.207	1.048	0.0385	0.91		73
cg13751138	chr10	134970692	-5.46	2.592	0.0385	0.91		48.39
cg07349217	chr8	133878997	-3.381	1.605	0.0385	0.91	TG	47.16
cg24374013	chr3	10453037	-1.506	0.7149	0.0385	0.91	ATP2B2	33.33
cg01393234	chr1	226085079	-2.719	1.291	0.0385	0.91		46.8
cg11913104	chr19	13056743	-0.3563	0.1692	0.0385	0.91	RAD23A	2.47
cg01083029	chr6	30166906	-0.8218	0.3901	0.0385	0.91	TRIM26	92.86
cg24724596	chr19	51892299	-1.859	0.8824	0.0385	0.91	LIM2	30.91
cg12120729	chr19	2479002	-1.205	0.5723	0.0385	0.91		4.77
cg06887159	chr11	46143000	-0.199	0.0945	0.0385	0.91	PHF21A	2.79
cg25469868	chr5	137897921	-0.7768	0.3688	0.0385	0.91	HSPA9	90.22
cg22418737	chr7	139930066	-0.8947	0.4248	0.0385	0.91		5.36
cg12265829	chr14	24804022	-3.687	1.751	0.0385	0.91	ADCY4	49.44
cg14654773	chr2	80205127	-6.4	3.039	0.0385	0.91	CTNNA2	62.56
cg13035290	chr4	7738930	-2.716	1.289	0.0385	0.91	SORCS2	47.86
cg11212511	chr5	72991954	-2.883	1.369	0.0385	0.91	RGNEF	39.06
cg16628484	chr5	43042177	-0.1802	0.08555	0.0385	0.91	LOC153684	2.47
cg00340138	chr1	247466949	0.7205	0.3421	0.0385	0.91	ZNF496	89.25
cg04387418	chr14	54955830	-0.4218	0.2003	0.0385	0.91	GMFB	3.02
cg24690810	chr14	64108295	-0.4815	0.2286	0.0385	0.91	WDR89	4.57
cg02581615	chr10	15084441	-3.026	1.437	0.0385	0.91	OLAH	84.98
cg04242132	chr20	6058195	-0.513	0.2436	0.0385	0.91	FERMT1	4.61
cg04166544	chr2	230580574	-3.263	1.55	0.0385	0.91	DNER	39.13
cg13377803	chr19	5978247	-0.2539	0.1206	0.0385	0.91	RANBP3	1.63
cg10982433	chr10	16563821	-5.077	2.411	0.0385	0.91	C1QL3	32.83
cg23393615	chr12	133028853	-2.908	1.381	0.0385	0.91		38.13
cg07385501	chr16	30913935	-1.959	0.9303	0.0385	0.91	CTF1	11.63
cg23555155	chr11	86142104	-7.179	3.409	0.0385	0.91		55.78
cg21366200	chr3	16646287	0.3089	0.1467	0.0385	0.91	DAZL	97.27
cg02415717	chr17	45727607	-0.2929	0.1391	0.0385	0.91	KPNB1	2.48
cg03015498	chr10	7517765	-4.904	2.329	0.0385	0.91		30.6
cg09156073	chr5	6491550	-2.039	0.9682	0.0385	0.91	UBE2QL1	12.6
cg13996617	chr19	49014708	-1.097	0.5211	0.0385	0.91	LMTK3	10.94
cg12158993	chr7	101387242	-1.028	0.488	0.0385	0.91		11.73
cg24114556	chr17	44897431	-2.503	1.189	0.0385	0.91	WNT3	12.34
cg05699373	chr11	60609308	-1.157	0.5496	0.0385	0.91	CCDC86	19.35
cg13574883	chr7	1705861	-3.393	1.611	0.0385	0.91		17.71
cg25080215	chrX	149106299	1.934	0.9186	0.0385	0.91	LOC100272228	27.05
cg12396368	chr1	6294850	-1.569	0.7452	0.0385	0.91	ICMT	34.02
cg18944924	chr2	38265394	-2.741	1.302	0.0385	0.91	FAM82A1	40.81
cg08587845	chr5	134870506	-4.026	1.912	0.0385	0.91	NEUROG1	38.93
cg07583394	chr17	36003427	-0.5457	0.2592	0.0385	0.91	DDX52	3.54
cg06609197	chr8	80524611	-6.603	3.136	0.0386	0.91	STMN2	29.06
cg25499067	chr8	23559988	-3.62	1.72	0.0386	0.91	NKX2-6	15.95
cg17195127	chr15	65579557	-1.086	0.516	0.0386	0.91	PARP16	21.4
cg01905377	chrX	49122718	-2.884	1.37	0.0386	0.91	FOXP3	58.26
cg17504145	chr22	25617229	-2.683	1.274	0.0386	0.91	CRYBB2	35.88
cg09829176	chr22	46545347	-2.837	1.348	0.0386	0.91	PPARA	42.5
cg24501381	chr1	43001072	-1.842	0.875	0.0386	0.91	CCDC30	31.7
cg03281139	chr19	3451135	2.51	1.192	0.0386	0.91	NFIC	24.78
cg18817088	chr11	64358063	-1.355	0.6437	0.0386	0.91	SLC22A12	73.94
cg04566159	chr19	11689715	-2.879	1.367	0.0386	0.91	ACP5	15.93
cg14976646	chr18	12253828	-1.481	0.7033	0.0386	0.91	CIDEA	12.93
cg01763890	chr5	76936793	-4.207	1.999	0.0386	0.91		31.18
cg01222316	chr17	77387915	-0.9426	0.4478	0.0386	0.91	HRNBP3	6.03
cg25911245	chr6	143832390	-1.966	0.9338	0.0386	0.91	FUCA2	4.73
cg16140432	chr1	40943370	-0.1492	0.07089	0.0386	0.91	ZNF642	2.12
cg26148904	chr17	79339342	-3.964	1.883	0.0386	0.91		37.81
cg14375531	chr9	89763432	-1.647	0.7823	0.0386	0.91	C9orf170	6.22
cg25631714	chr4	68566961	-0.1804	0.08573	0.0386	0.91	LOC550112	2.15
cg11116878	chr10	17243438	-0.3012	0.1431	0.0386	0.91	TRDMT1	1.48
cg25429672	chr11	73692155	-1.256	0.5969	0.0386	0.91	UCP2	87.2
cg24496586	chr6	33290913	-0.1559	0.07405	0.0386	0.91	DAXX	1.74
cg16598680	chr3	126277940	-2.255	1.071	0.0386	0.91	C3orf22	54.73
cg19696329	chr6	144164803	-1.167	0.5546	0.0386	0.91	LTV1	15.6
cg09578568	chr4	113432770	-4.428	2.104	0.0386	0.91		53.94
cg06902607	chr1	247511400	-3.801	1.806	0.0386	0.91		32.16
cg11819402	chr6	7616105	-1.575	0.7481	0.0386	0.91		27.53
cg11841522	chr2	220348592	-2.421	1.151	0.0386	0.91	SPEG	59.85
cg05050858	chr14	64676831	1.07	0.5084	0.0386	0.91	SYNE2	85.55
cg18347642	chr4	21950766	-6.125	2.91	0.0386	0.91	KCNIP4	27.25
cg23543795	chr7	107965081	-1.456	0.6917	0.0386	0.91	NRCAM	86.35
cg13563661	chr8	144372842	-0.8154	0.3875	0.0386	0.91	ZNF696	4.16
cg00611192	chr1	249151633	-1.148	0.5453	0.0386	0.91	ZNF692	83.54
cg16325635	chrX	119037561	-1.989	0.9451	0.0386	0.91	AKAP14	90.42
cg09041337	chr13	96640017	-1.557	0.7398	0.0386	0.91	UGGT2	85.22
cg23327221	chr6	167041940	-2.733	1.299	0.0386	0.91	RPS6KA2	8.28
cg12812165	chr14	51296728	-1.63	0.7743	0.0386	0.91	NIN	19.47
cg24719086	chr1	3686349	-1.516	0.7205	0.0386	0.91	CCDC27	88.46
cg09320690	chr19	48216502	-0.5475	0.2601	0.0386	0.91	EHD2	4.16
cg18755230	chr7	150100785	0.6003	0.2853	0.0387	0.91		92.44
cg04203429	chr16	29822912	-0.4988	0.237	0.0387	0.91	PRRT2	3.54
cg09939075	chr8	32078304	-3.909	1.858	0.0387	0.91	NRG1	14.01
cg04239863	chr16	87093670	-2.334	1.109	0.0387	0.91		79.69
cg01069256	chr8	79577942	-0.9303	0.4421	0.0387	0.91	FAM164A	6.9
cg01668383	chr13	37679573	-1.128	0.5363	0.0387	0.91	CSNK1A1L	91.25
cg26837570	chr2	74710667	-1.663	0.7901	0.0387	0.91	TTC31	14.09
cg17551002	chr1	158517849	-3.698	1.758	0.0387	0.91	OR6Y1	30.58
cg05210615	chr17	47512894	-1.719	0.8168	0.0387	0.91		18.23
cg07906724	chr8	42623946	-2.831	1.345	0.0387	0.91	CHRNA6	71.46
cg07679571	chrX	69712223	-3.089	1.468	0.0387	0.91	DLG3	55.35
cg07774884	chr8	23712364	3.093	1.47	0.0387	0.91	STC1	15.53
cg25645338	chr5	112054378	-2.755	1.31	0.0387	0.91	APC	54.55
cg09250365	chr11	92080444	-5.119	2.433	0.0387	0.91		44.64
cg06460553	chr22	49763530	-6.879	3.27	0.0387	0.91		53.77
cg04837104	chr21	46129620	-4.388	2.086	0.0387	0.91	C21orf29	44.8
cg26670011	chrX	117861092	2.625	1.248	0.0387	0.91	IL13RA1	6.8
cg03508597	chrX	45060356	-2.282	1.085	0.0387	0.91	CXorf36	25.07
cg05170132	chr16	46765408	-1.02	0.4846	0.0387	0.91	MYLK3	76.81
cg05374090	chrX	152864599	3.828	1.82	0.0387	0.91	FAM58A	18.04
cg18178010	chr6	32055629	-0.3911	0.1859	0.0387	0.91	TNXB	3.04
cg26792687	chr16	22177571	-1.495	0.7105	0.0387	0.91		86.12
cg00001594	chr2	11484705	-0.3101	0.1474	0.0387	0.91	ROCK2	3.58
cg24543552	chr6	73935270	-2.421	1.151	0.0387	0.91	KHDC1L	87.39
cg11328898	chr11	131758858	-6.874	3.267	0.0387	0.91	NTM	34.23
cg12728621	chr20	34743092	-2.566	1.22	0.0387	0.91	EPB41L1	26.86
cg13614753	chr3	50310490	-0.4599	0.2186	0.0387	0.91	SEMA3B	3.88
cg09349343	chr6	33245717	-1.619	0.7695	0.0387	0.91	B3GALT4	45.1
cg26301788	chr4	177713423	-1.734	0.8245	0.0387	0.91	VEGFC	9.06
cg03110300	chr18	56976186	-1.868	0.888	0.0387	0.91	CPLX4	27.59
cg19698432	chr2	151013181	-3.37	1.602	0.0387	0.91		52.74
cg20187011	chr21	28214928	-3.317	1.577	0.0387	0.91	ADAMTS1	33.54
cg11950860	chr1	152730231	-4.331	2.059	0.0387	0.91	KPRP	48.61
cg00186207	chr2	134788575	-4.624	2.199	0.0387	0.91		59.49
cg02973644	chr7	158350090	-3.023	1.437	0.0387	0.91	PTPRN2	43.65
cg20984663	chr19	14543883	-0.6001	0.2853	0.0388	0.91	PKN1	5.11
cg02255297	chr7	43351394	3.994	1.899	0.0388	0.91	HECW1	86.45
cg17143270	chr1	91532819	-1.184	0.5627	0.0388	0.91		89.46
cg06003986	chr18	35104868	-5.833	2.773	0.0388	0.91	BRUNOL4	18.84
cg06719901	chr3	117329281	-3.984	1.894	0.0388	0.91		27.66
cg05877833	chrX	54957261	-4.449	2.116	0.0388	0.91	TRO	81.61
cg10228981	chr16	85283732	-2.781	1.322	0.0388	0.91		57.01
cg27538070	chr16	2875526	-4.407	2.096	0.0388	0.91		35.53
cg23642270	chr4	11631423	-3.963	1.885	0.0388	0.91		57.03
cg02132163	chr8	82192663	-0.3138	0.1492	0.0388	0.91	FABP5	3.64
cg09726654	chr2	158114268	-1.646	0.7825	0.0388	0.91	GALNT5	19.66
cg01028163	chr16	19894948	-4.607	2.191	0.0388	0.91	GPRC5B	51
cg26480739	chr11	111957426	-0.2402	0.1142	0.0388	0.91	SDHD	3.16
cg00812611	chr7	150440426	-4.381	2.084	0.0388	0.91	GIMAP5	47.5
cg14408447	chr9	135118406	-3.483	1.656	0.0388	0.91		61.33
cg00155447	chr7	99627985	-0.8247	0.3922	0.0388	0.91	ZKSCAN1	90.46
cg12742395	chr7	156917722	-1.662	0.7904	0.0388	0.91		90.01
cg05176996	chr9	98637794	-2.148	1.021	0.0388	0.91	C9orf130	4.02
cg26608694	chr11	102029941	-1.142	0.5432	0.0388	0.91	YAP1	77.53
cg13193840	chr2	233285289	-1.67	0.7942	0.0388	0.91		8.13
cg08991081	chr5	154024833	-0.8424	0.4006	0.0388	0.91		90.97
cg08585489	chr19	35782865	-1.411	0.671	0.0388	0.91	MAG	31.39
cg14055212	chr7	104445585	-1.291	0.6137	0.0388	0.91	LHFPL3	24.4
cg10735475	chr13	112984976	-2.976	1.415	0.0388	0.91		38.87
cg20474788	chr14	101527072	5.624	2.675	0.0388	0.91	MIR377	57.71
cg05548393	chr8	118186764	5.273	2.508	0.0388	0.91	SLC30A8	44.46
cg15010062	chr2	170978873	-2.673	1.271	0.0388	0.91		76.51
cg23279460	chr19	34625192	-0.3005	0.1429	0.0388	0.91		2.76
cg02601489	chr8	11203954	-5.097	2.424	0.0388	0.91	TDH	34.54
cg09267507	chr17	26671495	-1.925	0.9158	0.0388	0.91	TNFAIP1	80.99
cg27259320	chr11	32460587	-2.991	1.423	0.0388	0.91	WIT1	14.28
cg05591902	chr10	14920332	-0.3306	0.1573	0.0388	0.91	SUV39H2	2.37
cg05682581	chr8	929958	-2.318	1.103	0.0388	0.91		21.04
cg17490196	chr2	232507842	0.8173	0.3887	0.0388	0.91		4.42
cg05904795	chr8	143831693	-3.422	1.628	0.0388	0.91	LYPD2	85.35
cg21574681	chr12	51399126	-1.987	0.9453	0.0388	0.91	SLC11A2	42.45
cg03024536	chr3	16555452	-1.031	0.4902	0.0388	0.91	RFTN1	5.56
cg06994747	chr19	8675639	-3.26	1.55	0.0388	0.91	ADAMTS10	12.83
cg27481629	chr11	131779255	-5.274	2.509	0.0388	0.91	NTM	54.67
cg26159395	chr2	85765084	-1.103	0.5244	0.0388	0.91	MAT2A	7.86
cg00529909	chr19	5108734	-1.413	0.6719	0.0388	0.91	KDM4B	70.68
cg19837259	chr13	28527437	-3.046	1.449	0.0388	0.91		37.58
cg17221226	chr11	64414192	-1.654	0.787	0.0388	0.91	NRXN2	81.54
cg27176729	chr1	181056650	-2.243	1.067	0.0388	0.91	IER5	78.88
cg01649317	chr16	87719201	-6.751	3.211	0.0388	0.91	JPH3	66.7
cg10384482	chr19	12941353	-2.51	1.194	0.0388	0.91	RTBDN	34.2
cg22309950	chr2	204571377	-2.904	1.381	0.0388	0.91	CD28	72
cg02656801	chr7	993932	-0.4053	0.1928	0.0389	0.91	ADAP1	2.91
cg17122213	chr1	1564920	-3.712	1.766	0.0389	0.91	MIB2	84.91
cg03809891	chr19	12476514	-8.875	4.222	0.0389	0.91	ZNF442	41.35
cg03669590	chr12	113592619	-2.868	1.364	0.0389	0.91	CCDC42B	22.9
cg13071386	chr3	37494403	-3.918	1.864	0.0389	0.91	ITGA9	33.41
cg05214390	chr11	46354574	-6.927	3.295	0.0389	0.91	DGKZ	12.63
cg05545832	chr7	32798253	-2.145	1.021	0.0389	0.91		77.95
cg17328665	chr1	7887199	-3.346	1.592	0.0389	0.91	PER3	77.3
cg08740477	chr5	108084642	-0.4199	0.1998	0.0389	0.91	FER	3.9
cg16708495	chr16	709288	-1.12	0.5328	0.0389	0.91	WDR90	90.91
cg21838334	chr1	156646653	-4.694	2.233	0.0389	0.91	NES	17.84
cg25485128	chr19	34919831	-0.9627	0.458	0.0389	0.91	UBA2	4.18
cg05532892	chr11	14666436	-0.2232	0.1062	0.0389	0.91	PDE3B	2.39
cg09948015	chr7	148637970	-2.684	1.277	0.0389	0.91		8.38
cg23228451	chr13	101010186	-1.083	0.5153	0.0389	0.91	PCCA	93.58
cg21620535	chr11	17297732	-1.475	0.702	0.0389	0.91	NUCB2	26
cg06190807	chr1	62660188	-1.331	0.6333	0.0389	0.91	L1TD1	42.31
cg13788117	chr19	35324528	-1.559	0.742	0.0389	0.91		17.89
cg05236418	chr5	177581052	-0.5008	0.2383	0.0389	0.91	NHP2	4.02
cg17831900	chr6	79788063	-0.1467	0.06982	0.0389	0.91	PHIP	1.68
cg04577718	chr7	149795	-4.023	1.914	0.0389	0.91		15.41
cg24749860	chr10	80231268	-1.398	0.6651	0.0389	0.91		94.52
cg18614984	chr17	2652640	-2.032	0.9671	0.0389	0.91	MIR1253	6.57
cg03763874	chr19	933707	1.23	0.5852	0.0389	0.91	ARID3A	13.5
cg22857109	chr10	124379793	-2.618	1.246	0.0389	0.91	DMBT1	59.48
cg25054390	chr14	91720372	-2.656	1.264	0.0389	0.91	GPR68	50.38
cg22911013	chr3	119832292	-1.782	0.8481	0.0389	0.91		86.18
cg15237731	chrX	20042464	-2.404	1.144	0.0389	0.91	MAP7D2	80.89
cg12082871	chr5	141017675	-0.437	0.208	0.0389	0.91	RELL2	3.78
cg15730668	chr19	53445877	-0.5276	0.2511	0.0389	0.91	ZNF321	5.59
cg17968795	chr2	99553406	-7.025	3.343	0.0389	0.91	C2orf55	35.27
cg12146763	chr17	14483597	-2.328	1.108	0.0389	0.91		77.7
cg11944933	chr8	11320112	-3.695	1.759	0.0389	0.91	FAM167A	56.15
cg02648847	chr1	167408735	-3.737	1.778	0.0389	0.91	CD247	9.91
cg19310430	chr11	128775026	-1.869	0.8894	0.0389	0.91	C11orf45	20.54
cg18765659	chr15	69018349	-1.321	0.6285	0.0389	0.91	CORO2B	28.55
cg01822532	chr11	68206125	-1.254	0.5968	0.0389	0.91	LRP5	88.14
cg16802892	chr14	32413698	16.68	7.941	0.039	0.91		43.83
cg22684969	chr1	183204789	-1.698	0.8084	0.039	0.91	LAMC2	88.3
cg15084903	chr19	376055	-4.36	2.075	0.039	0.91	THEG	46.68
cg25791123	chr7	63894251	-3.996	1.902	0.039	0.91	LOC649395	43.93
cg09898070	chr2	48009866	-0.9917	0.472	0.039	0.91	MSH6	7.29
cg16656286	chr17	4981603	-0.4094	0.1949	0.039	0.91	ZFP3	1.59
cg20780013	chr7	4302246	-3.239	1.542	0.039	0.91	SDK1	72.77
cg00498604	chr4	166793789	-4.273	2.034	0.039	0.91	TLL1	9.79
cg16396417	chr19	59085259	-0.3927	0.187	0.039	0.91	MZF1	7.14
cg18812980	chr19	36478250	-2.806	1.336	0.039	0.91		5.28
cg08187585	chr14	105393182	-1.297	0.6172	0.039	0.91	PLD4	30.79
cg14896463	chr7	116592956	0.6829	0.3251	0.039	0.91	ST7OT4	5.18
cg22928599	chr19	46999403	-1.408	0.6702	0.039	0.91	PNMAL2	57.94
cg08927739	chr12	103350742	-3.938	1.875	0.039	0.91	ASCL1	23.21
cg26996616	chr17	9862873	-1.989	0.947	0.039	0.91	GAS7	22.26
cg17512353	chr6	30227802	-8.115	3.863	0.039	0.91	HLA-L	38.34
cg08945395	chr5	67584214	6.101	2.904	0.039	0.91	PIK3R1	20.72
cg00303450	chr2	191271520	-1.731	0.824	0.039	0.91		87.5
cg13077608	chr13	99528222	-0.5084	0.242	0.039	0.91	DOCK9	94
cg08629379	chr10	118350470	-2.51	1.195	0.039	0.91	PNLIPRP1	23.51
cg19946437	chr5	155877178	-5.605	2.668	0.039	0.91	SGCD	57.99
cg18323710	chr12	67660403	-0.7372	0.351	0.039	0.91		93.84
cg14238662	chr14	77608299	-3.288	1.566	0.039	0.91	ZDHHC22	16.4
cg20941956	chr14	24837072	-0.259	0.1233	0.039	0.91	NFATC4	3.31
cg21551185	chr12	65950729	-0.4658	0.2218	0.039	0.91		2.47
cg18578578	chr3	50262245	-1.324	0.6305	0.039	0.91		41.6
cg04307987	chr6	3000368	-0.7894	0.3759	0.039	0.91	NQO2	5.34
cg22865798	chr8	32406613	-0.3872	0.1843	0.039	0.91	NRG1	2.81
cg18193817	chr3	46606299	-1.318	0.6275	0.039	0.91	LRRC2	90.05
cg25051529	chr14	37641462	-3.202	1.524	0.039	0.91	SLC25A21	7.04
cg17566936	chr4	48271107	-1.037	0.4935	0.039	0.91	TEC	6.35
cg12640653	chr5	168183115	-3.221	1.534	0.039	0.91	SLIT3	51.11
cg12149319	chr6	31947212	-0.6605	0.3145	0.039	0.91	STK19	91.42
cg04437990	chr5	65279603	-0.7917	0.377	0.039	0.91	ERBB2IP	91.71
cg04376709	chr2	106055450	2.377	1.132	0.039	0.91	FHL2	77.72
cg17214699	chr11	75173887	-1.931	0.9192	0.039	0.91	GDPD5	60.89
cg26582643	chr20	9495404	-4.394	2.092	0.039	0.91	C20orf103	12
cg26859042	chr19	41620458	-3.369	1.604	0.039	0.91	CYP2F1	69.41
cg11781676	chr2	22416541	8.065	3.84	0.039	0.91		63.96
cg01218720	chr17	40322138	-1.356	0.6457	0.039	0.91	KCNH4	93.47
cg20873718	chr7	2559423	-0.18	0.08573	0.039	0.91	LFNG	1.43
cg02857943	chr4	108745665	-0.1867	0.08891	0.039	0.91	SGMS2	2.69
cg03936031	chr9	138377834	6.037	2.875	0.039	0.91	KIAA0649	53.3
cg00244634	chr12	100661419	-1.56	0.7428	0.0391	0.91	SCYL2	15.51
cg25025437	chr5	75377968	-6.374	3.036	0.0391	0.91	SV2C	19.75
cg14516243	chr1	3059109	2.62	1.248	0.0391	0.91	PRDM16	36.43
cg27503920	chr2	426104	-4.983	2.373	0.0391	0.91		51.64
cg22006704	chr8	1201838	-4.429	2.109	0.0391	0.91		81.19
cg18764358	chr7	85138606	-2.487	1.184	0.0391	0.91		21.33
cg26021273	chr7	156814112	-2.266	1.079	0.0391	0.91		15.35
cg19266578	chr20	62711729	-3.018	1.437	0.0391	0.91	RGS19	36.8
cg01271455	chr7	157362062	-5.62	2.677	0.0391	0.91	PTPRN2	52.51
cg08262378	chr1	991533	-2.589	1.233	0.0391	0.91		46.66
cg02371401	chr5	676784	4.26	2.029	0.0391	0.91	TPPP	88.25
cg11403689	chr6	30875854	-0.3433	0.1635	0.0391	0.91	GTF2H4	2.61
cg15518337	chrX	119209701	-4.923	2.345	0.0391	0.91	RHOXF2	65.01
cg01922472	chr13	27580727	-1.46	0.6955	0.0391	0.91		8.82
cg13394559	chr3	117379820	-5.889	2.805	0.0391	0.91		50.89
cg26886875	chr6	31627653	-2.898	1.38	0.0391	0.91	C6orf47	50.07
cg13997788	chr2	46593223	-3.655	1.741	0.0391	0.91	EPAS1	70.61
cg00289254	chr11	65197783	-1.623	0.7729	0.0391	0.91		64.78
cg12153222	chr3	130467068	-1.061	0.5055	0.0391	0.91	PIK3R4	7.62
cg18088415	chr6	31770979	-1.48	0.705	0.0391	0.91	LSM2	83.71
cg20258671	chr12	132626120	-1.211	0.577	0.0391	0.91	DDX51	90.44
cg20124587	chr2	176971355	-1.361	0.6485	0.0391	0.91	HOXD11	5.27
cg02940362	chr11	5009201	-1.92	0.9148	0.0391	0.91	MMP26	23.74
cg19794395	chr12	58158293	-1.658	0.7898	0.0391	0.91	CYP27B1	77.15
cg10410142	chr4	158141542	-0.3171	0.1511	0.0391	0.91	GRIA2	3.29
cg18738804	chr8	86842690	-8.272	3.94	0.0391	0.91		74.82
cg09730689	chr4	122184241	-2.009	0.9571	0.0391	0.91		70.5
cg05052324	chr1	18957020	-7.017	3.343	0.0391	0.91	PAX7	24.03
cg02335912	chr16	20709100	-2.336	1.113	0.0391	0.91		84.08
cg24266851	chr3	19214779	-3.372	1.606	0.0391	0.91	KCNH8	38.87
cg08401606	chr17	48046798	-1.032	0.4916	0.0391	0.91	DLX4	7.01
cg08474521	chr7	1315866	5.907	2.814	0.0391	0.91		55.92
cg00690809	chr15	20193574	-3.393	1.616	0.0391	0.91		20.77
cg20948151	chr1	36863938	-3.224	1.536	0.0391	0.91	LSM10	49.61
cg18543142	chr3	23137484	-2.56	1.22	0.0391	0.91		24.88
cg04772968	chr19	12404112	-4.106	1.956	0.0391	0.91	ZNF44	58.67
cg07322296	chr22	50661779	-0.8966	0.4272	0.0391	0.91	TUBGCP6	90.74
cg14196208	chr9	127020110	-0.2958	0.1409	0.0391	0.91	NEK6	2.7
cg07133347	chr1	107600762	-2.46	1.172	0.0391	0.91	PRMT6	65.55
cg06291867	chr10	92617162	-2.288	1.09	0.0391	0.91	HTR7	11.78
cg17719818	chr19	45211327	-1.97	0.9388	0.0391	0.91	CEACAM16	44.52
cg27452691	chr10	81370291	-2.402	1.144	0.0391	0.91	SFTPA1	51.22
cg13123826	chr13	113427327	-2.145	1.022	0.0391	0.91	ATP11A	42.96
cg16162536	chr1	3824447	-4.322	2.059	0.0392	0.91	LOC100133612	41.39
cg10432422	chr1	17475819	-3.131	1.492	0.0392	0.91		50.36
cg13357812	chr12	62654503	-2.042	0.9728	0.0392	0.91	USP15	5.25
cg15931205	chr6	29894820	-6.694	3.189	0.0392	0.91	HCG4P6	11.57
cg11113607	chr4	108969808	-2.64	1.258	0.0392	0.91	LEF1	79.17
cg00985817	chr4	23584720	-2.561	1.22	0.0392	0.91		15.27
cg20984170	chr6	33164798	-0.8694	0.4142	0.0392	0.91	RXRB	90.93
cg07660627	chr17	35481970	-1.817	0.8655	0.0392	0.91	ACACA	84.13
cg13375248	chr17	48911181	0.2073	0.09878	0.0392	0.91	WFIKKN2	97.8
cg02802029	chr3	145879686	-7.093	3.38	0.0392	0.91	PLOD2	41.45
cg10165008	chr19	14043911	-3.763	1.793	0.0392	0.91	PODNL1	61.4
cg18981277	chr2	127805910	-2.23	1.063	0.0392	0.91	BIN1	51.87
cg16427983	chr12	123453858	-1.637	0.7803	0.0392	0.91	ABCB9	38.34
cg00831931	chr10	114823094	1.305	0.6218	0.0392	0.91	TCF7L2	71.47
cg15715933	chr3	196388567	-2.083	0.9926	0.0392	0.91	LRRC33	66.36
cg26332061	chr20	2674697	-2.39	1.139	0.0392	0.91	EBF4	13.67
cg23443190	chr7	17702198	-1.621	0.7726	0.0392	0.91		77.75
cg01986631	chr6	112667980	-0.5152	0.2455	0.0392	0.91	RFPL4B	93.87
cg22478310	chr6	100911744	-4.833	2.303	0.0392	0.91	SIM1	45.85
cg26502194	chr5	168195395	-4.658	2.22	0.0392	0.91	SLIT3	67.43
cg12456778	chr5	143588059	-5.536	2.638	0.0392	0.91	KCTD16	43.81
cg17096191	chr1	162039224	-0.5359	0.2554	0.0392	0.91	NOS1AP	7.72
cg00458505	chrX	17393449	3.922	1.869	0.0392	0.91	NHS	11.85
cg20316758	chr13	106797152	-3.539	1.687	0.0392	0.91		73.27
cg26977011	chr19	12917768	-1.889	0.9002	0.0392	0.91	RNASEH2A	11.75
cg05036656	chr4	41875470	-5.628	2.682	0.0392	0.91		28.98
cg05395353	chr15	25455573	-3.253	1.551	0.0392	0.91	SNORD115-15	38.56
cg16413777	chr17	48555933	-0.4676	0.2229	0.0392	0.91	RSAD1	4.94
cg12492885	chr22	24890814	5.73	2.731	0.0392	0.91	C22orf45	14.54
cg00938453	chr17	54991697	-0.7832	0.3733	0.0392	0.91	TRIM25	2.94
cg05045817	chr1	184633523	-2.083	0.9926	0.0392	0.91		52.86
cg06751603	chr19	11152063	0.7451	0.3551	0.0392	0.91	SMARCA4	96.09
cg00621913	chr20	17206999	-2.673	1.274	0.0392	0.91	PCSK2	6.26
cg20514083	chr3	150800762	-2.524	1.203	0.0392	0.91		75.32
cg23109261	chr22	36691016	-1.173	0.5589	0.0392	0.91	MYH9	84.66
cg03381408	chr8	10955796	-6.214	2.962	0.0392	0.91	XKR6	62.31
cg24151755	chr1	230238754	-3.447	1.643	0.0392	0.91	GALNT2	55.89
cg16164144	chr13	35429206	-2.114	1.008	0.0392	0.91		81.11
cg26456506	chr4	88344004	-0.1694	0.08078	0.0393	0.91	NUDT9	2.17
cg24374505	chr17	10437854	-4.293	2.047	0.0393	0.91	MYH2	71.19
cg04535008	chr4	104641033	-8.683	4.139	0.0393	0.91	TACR3	25.5
cg15655097	chr2	43323957	-3.703	1.765	0.0393	0.91		81.24
cg06455470	chr1	110627127	-2.459	1.172	0.0393	0.91		11.49
cg23893898	chr4	6247571	-4.803	2.29	0.0393	0.91		25.73
cg01822624	chr5	32710882	-2.99	1.426	0.0393	0.91	NPR3	7.33
cg18720905	chr2	96990858	-1.256	0.5986	0.0393	0.91	ITPRIPL1	14.95
cg26204079	chr2	234262348	0.8301	0.3958	0.0393	0.91	DGKD	9.73
cg16366843	chr14	102026086	-1.57	0.7483	0.0393	0.91		2.51
cg10848291	chr6	73334702	-2.224	1.06	0.0393	0.91	KCNQ5	86.18
ch.17.29716121R	chr17	32692008	-0.507	0.2417	0.0393	0.91		4.41
cg04904318	chr17	46607828	2.626	1.252	0.0393	0.91	HOXB1	84.03
cg02860599	chr8	1971042	-1.829	0.8719	0.0393	0.91		34.55
cg08625617	chr8	4601579	-6.153	2.934	0.0393	0.91	CSMD1	82.4
cg18881764	chr1	36023927	-0.2125	0.1013	0.0393	0.91	KIAA0319L	2.03
cg09462240	chr4	1409497	-3.339	1.592	0.0393	0.91		27.16
cg11273655	chr5	180497114	-3.149	1.501	0.0393	0.91		30.61
cg08121478	chr19	47217786	-3.508	1.673	0.0393	0.91	PRKD2	22.28
cg17530231	chr2	237082534	-1.64	0.7817	0.0393	0.91		6.51
cg27259633	chr16	19534852	-3.519	1.678	0.0393	0.91	GDE1	40.74
cg00154727	chr7	50863804	-2.198	1.048	0.0393	0.91		81.84
cg09870834	chr4	957817	-5.319	2.536	0.0393	0.91	DGKQ	67.72
cg16174274	chr7	148679906	-1.818	0.8669	0.0393	0.91		6.46
cg16435062	chr5	179636443	-2.299	1.096	0.0393	0.91	RASGEF1C	62.85
cg27316036	chr6	27228188	-3.139	1.497	0.0393	0.91		47.78
cg04903089	chr6	32905190	2.413	1.151	0.0393	0.91	HLA-DMB	15.4
cg16676177	chr10	102972033	-2.503	1.193	0.0393	0.91		19.12
cg03761923	chrX	153946773	-2.247	1.071	0.0393	0.91	GAB3	63.41
cg01458646	chr6	32171330	-1.245	0.5936	0.0393	0.91	NOTCH4	20.96
cg02252265	chr1	9648038	-1.549	0.7387	0.0393	0.91	TMEM201	86.76
cg21172807	chr9	122318761	-2.109	1.006	0.0393	0.91		12.92
cg25135801	chr17	1619658	-0.2776	0.1324	0.0393	0.91	WDR81	3.09
cg16520288	chr12	58014857	-4.252	2.028	0.0393	0.91	SLC26A10	8.69
cg17843887	chr1	2542359	-4.207	2.006	0.0393	0.91	MMEL1	39.09
cg22159058	chr7	102985274	1.593	0.7595	0.0393	0.91	DNAJC2	12.44
cg22376081	chr19	57862242	-2.568	1.225	0.0393	0.91	ZNF304	32.4
cg18963811	chr14	52210597	3.175	1.514	0.0393	0.91		32.47
cg07005055	chr1	113052167	-0.494	0.2356	0.0393	0.91	WNT2B	2.53
cg05822017	chr16	57701317	-2.094	0.9988	0.0393	0.91	GPR97	65.31
ch.2.37472519R	chr2	37619015	-0.9546	0.4553	0.0393	0.91		8.63
cg01307684	chr4	80886143	-5.747	2.741	0.0393	0.91	ANTXR2	72.75
cg20744625	chr10	64578469	-0.4259	0.2031	0.0394	0.91	EGR2	1.86
cg07823496	chr5	20305935	-6.816	3.251	0.0394	0.91		42.61
cg25518016	chr2	65092614	-0.4634	0.221	0.0394	0.91		4.66
cg09154978	chr2	24232974	-0.2582	0.1232	0.0394	0.91	MFSD2B	2.57
cg10024987	chr16	89922043	-1.73	0.8253	0.0394	0.91	SPIRE2	86.37
cg03220354	chr8	144650176	-1.906	0.9092	0.0394	0.91	C8orf73	56.66
cg09508356	chr5	1346092	-1.691	0.8068	0.0394	0.91	CLPTM1L	14.99
cg15636519	chr2	191894418	-2.455	1.171	0.0394	0.91	STAT4	39.08
cg21510892	chr7	155604819	-3.591	1.713	0.0394	0.91	SHH	24.95
cg25308086	chr1	2996020	-3.619	1.726	0.0394	0.91	PRDM16	43.19
cg25394109	chr19	45563250	-4.529	2.161	0.0394	0.91	SFRS16	86.54
cg14035796	chr6	159421360	-0.2523	0.1204	0.0394	0.91	RSPH3	2.98
cg21656751	chr7	43153201	3.838	1.831	0.0394	0.91	HECW1	48.52
cg21007645	chr14	23584013	-2.973	1.418	0.0394	0.91		51.15
cg25661142	chr19	15541374	-0.6799	0.3244	0.0394	0.91	WIZ	92.2
cg04892409	chr1	170501224	-0.5134	0.2449	0.0394	0.91	GORAB	4.96
cg07017706	chr12	53013331	-3.994	1.905	0.0394	0.91	KRT73	59.94
cg19112295	chr15	61933419	-5.352	2.553	0.0394	0.91		56.05
cg00659991	chr15	36871588	-0.3687	0.1759	0.0394	0.91	C15orf41	2.42
cg23244817	chr1	228655825	-3.52	1.679	0.0394	0.91		53.1
ch.1.893623F	chr1	27102602	-0.7659	0.3654	0.0394	0.91	ARID1A	12.87
cg12689128	chr12	52762533	-1.62	0.773	0.0394	0.91	KRT85	25.08
cg24080577	chr4	11430447	-0.2335	0.1114	0.0394	0.91	HS3ST1	2.17
cg15778457	chr7	155165295	-1.051	0.5012	0.0394	0.91		5.04
cg06715885	chr12	57595392	-1.049	0.5005	0.0394	0.91	LRP1	90.5
cg19856420	chr2	113672758	-1.644	0.7842	0.0394	0.91	IL1F7	82.84
cg00485296	chr16	1821559	-0.4876	0.2326	0.0394	0.91	NME3	3.05
cg13885561	chr11	2890389	-3.156	1.506	0.0394	0.91	KCNQ1DN	82.33
cg01136183	chr8	105351092	-5.345	2.55	0.0394	0.91	TM7SF4	65.85
cg05194102	chr16	2088960	3.375	1.61	0.0394	0.91	SLC9A3R2	71.39
cg16219636	chr12	31632112	-1.16	0.5534	0.0394	0.91	DENND5B	90.22
cg24163658	chr3	58182370	-2.122	1.013	0.0394	0.91	DNASE1L3	26.56
cg08614334	chr2	220381812	-3.606	1.721	0.0394	0.91	ACCN4	52.04
cg01350686	chr1	24439075	-1.428	0.6813	0.0394	0.91	MYOM3	23.81
cg16526133	chr3	64636717	-1.471	0.702	0.0394	0.91	ADAMTS9	87.37
cg07205796	chr16	1187722	-7.591	3.622	0.0394	0.91		68.75
cg01764904	chr15	60289326	-1.48	0.7063	0.0394	0.91		8.45
cg10014219	chrX	70447775	-1.778	0.8482	0.0394	0.91	BCYRN1	71.35
cg10479992	chrX	50652739	-2.719	1.297	0.0394	0.91	BMP15	76.96
cg21548719	chr15	68128633	-0.8247	0.3935	0.0394	0.91		5.53
cg10943877	chr5	145241325	-2.514	1.2	0.0394	0.91	GRXCR2	78.34
cg23344523	chr6	160380572	-1.923	0.9178	0.0394	0.91		32.29
cg22495921	chr2	10535858	-2.381	1.136	0.0394	0.91	HPCAL1	40.64
cg23273841	chr2	170382721	3.014	1.438	0.0394	0.91	KBTBD10	54.13
cg14914887	chr3	180627368	-0.9427	0.4499	0.0394	0.91		89.99
cg12953443	chr18	13726605	-0.1429	0.0682	0.0395	0.91	RNMT	1.72
cg16577789	chr14	94186558	-3.333	1.591	0.0395	0.91	PRIMA1	41.97
cg23047335	chr17	38075408	-2.934	1.4	0.0395	0.91	GSDMB	73.08
cg00211961	chr6	32042099	-3.601	1.718	0.0395	0.91	TNXB	78.78
cg17806162	chr1	2472133	-6.088	2.905	0.0395	0.91		43.18
cg10556682	chr19	19007505	-1.058	0.5047	0.0395	0.91	GDF1	10.1
cg15110463	chr1	27113560	-0.5842	0.2788	0.0395	0.91	PIGV	4.45
cg00218406	chr6	31431407	-2.776	1.325	0.0395	0.91	HCP5	48.64
cg09308777	chr6	169852575	-6.077	2.9	0.0395	0.91		54.59
cg13826564	chr11	65306731	4.961	2.368	0.0395	0.91	LTBP3	80.78
cg20091297	chr2	37572423	-3.921	1.871	0.0395	0.91	QPCT	18.28
cg16320910	chr20	23614541	-0.9185	0.4384	0.0395	0.91	CST3	86.87
cg26406074	chr13	36044768	-6.158	2.939	0.0395	0.91	NBEA	31.2
cg13442432	chr11	43600779	-0.2541	0.1213	0.0395	0.91		2.99
cg24300038	chr13	113819356	-4.679	2.233	0.0395	0.91	PROZ	66.09
cg10659886	chr19	58629719	-4.778	2.28	0.0395	0.91	ZSCAN18	44.6
cg02878739	chr2	236840858	-0.9072	0.433	0.0395	0.91	AGAP1	87.13
cg13924755	chr6	29691755	-2.529	1.207	0.0395	0.91	HLA-F	3.8
cg03698359	chr11	5704417	0.9108	0.4347	0.0395	0.91	TRIM5	94.82
cg11614513	chr3	48193276	-0.7943	0.3791	0.0395	0.91		7.97
cg06328674	chr10	1284161	-3.943	1.882	0.0395	0.91	ADARB2	79.29
cg10578938	chr5	156695410	-1.795	0.8567	0.0395	0.91	CYFIP2	22.46
cg13617904	chr14	104182945	-0.4187	0.1998	0.0395	0.91	ZFYVE21	3.1
cg25134890	chr7	157200205	-1.029	0.4914	0.0395	0.91	DNAJB6	91.92
cg10691387	chr3	51895618	-4.029	1.923	0.0395	0.91	IQCF2	50.9
cg03835095	chr3	183980095	-0.8699	0.4153	0.0395	0.91	ECE2	6.62
cg07099161	chr18	56935937	-2.074	0.9901	0.0395	0.91	RAX	11.64
cg04347845	chr5	43192945	-0.7512	0.3586	0.0395	0.91	MGC42105	6.69
cg23895220	chr6	31691870	-1.661	0.7928	0.0395	0.91	C6orf25	61.67
cg16604801	chr17	2718310	-1.895	0.9046	0.0395	0.91	RAP1GAP2	29.57
cg14991984	chr1	99470129	-4.185	1.998	0.0395	0.91	LPPR5	6.05
cg05041351	chr16	1922149	-0.4954	0.2365	0.0395	0.91	C16orf73	4.16
cg05902834	chr4	189024495	-0.8596	0.4104	0.0395	0.91	TRIML2	93.99
cg21948803	chr22	24024719	-1.199	0.5724	0.0395	0.91	LOC91316	86.13
cg26982695	chr9	34591618	-1.328	0.6342	0.0395	0.91		9.99
cg15657220	chr18	76123813	-4.129	1.971	0.0395	0.91		43.45
cg01431960	chr19	3806098	-2.572	1.228	0.0395	0.91	ZFR2	49.97
cg01016191	chr12	130707332	-4.024	1.921	0.0395	0.91		76.66
cg03990905	chr6	43265619	-1.806	0.8621	0.0395	0.91	SLC22A7	57.21
cg12944030	chrX	55187470	3.123	1.491	0.0395	0.91	FAM104B	8.91
cg23782820	chr8	58130467	-4.754	2.27	0.0395	0.91		49.68
cg12000760	chr6	13731564	-1.228	0.5861	0.0395	0.91		83.42
cg05887304	chrX	12809548	-2.446	1.168	0.0396	0.91	PRPS2	12.48
cg07478098	chr3	127799975	-0.412	0.1967	0.0396	0.91	RUVBL1	95.24
cg08222309	chrX	80457015	-5.377	2.567	0.0396	0.91	SH3BGRL	15.45
cg18426009	chr5	75013471	1.613	0.77	0.0396	0.91	C5orf37	21.79
ch.1.56581040R	chr1	56808452	-0.9977	0.4764	0.0396	0.91		14.99
cg02953960	chr7	55756785	-1.49	0.7113	0.0396	0.91	FKBP9L	47.91
cg06691250	chr10	7517807	-4.704	2.246	0.0396	0.91		34.98
cg21565415	chr11	618993	-4.377	2.09	0.0396	0.91	MUPCDH	47.8
cg17094688	chr17	17380209	-1.178	0.5624	0.0396	0.91	MED9	10.44
cg10332296	chr1	42928798	-0.2441	0.1166	0.0396	0.91		3.1
cg05842175	chr6	166344407	-3.044	1.454	0.0396	0.91	C6orf176	30.78
cg22192069	chr6	13305324	0.5634	0.269	0.0396	0.91	TBC1D7	94.38
cg26854140	chr3	11722255	-1.123	0.5363	0.0396	0.91	VGLL4	89.44
cg05497289	chr10	50944500	4.483	2.141	0.0396	0.91	OGDHL	69.05
cg25806591	chr19	56011003	-1.601	0.7644	0.0396	0.91	SSC5D	37.25
cg01314555	chr4	69340916	-4.597	2.195	0.0396	0.91	TMPRSS11E	70.66
cg10437571	chr1	165567529	-1.275	0.6087	0.0396	0.91		2.77
cg14405893	chr9	127539942	-4.974	2.375	0.0396	0.91	OLFML2A	19.05
cg19340390	chr7	151087656	-2.045	0.9765	0.0396	0.91	WDR86	82.93
cg25122511	chr11	85522637	-2.177	1.04	0.0396	0.91	SYTL2	17.05
cg20227044	chr11	116455679	-5.676	2.71	0.0396	0.91		58.93
cg02782895	chr3	127348828	-3.044	1.454	0.0396	0.91	PODXL2	33.56
cg09717471	chr3	175338908	-9.412	4.495	0.0396	0.91	NAALADL2	55.87
cg11752829	chr6	32797232	4.645	2.218	0.0396	0.91	TAP2	45.95
cg14377059	chr1	59183881	-1.144	0.5464	0.0396	0.91		89.03
cg13821602	chr3	46875768	-3.475	1.659	0.0396	0.91	PRSS42	72.43
cg11428886	chr11	67340775	-2.833	1.353	0.0396	0.91		53.2
cg15557840	chr20	658949	-6.424	3.068	0.0396	0.91		36.91
cg04138046	chr5	112608004	-5.096	2.434	0.0396	0.91	MCC	71.32
cg11435466	chr11	60738032	-1.829	0.8736	0.0396	0.91	CD6	18.95
cg21926875	chr2	47596410	-0.3224	0.154	0.0396	0.91	EPCAM	2.48
cg15782391	chr19	51293367	-3.286	1.569	0.0396	0.91	ACPT	59.92
cg15796818	chr2	1647197	3.274	1.564	0.0396	0.91	PXDN	93.73
cg23928126	chr1	59229260	-2.643	1.262	0.0396	0.91		71.59
cg05137443	chr6	33094069	-0.3514	0.1678	0.0396	0.91	HLA-DPB2	3.26
cg20392616	chr7	135392013	-1.312	0.6268	0.0396	0.91	SLC13A4	30.19
cg22066894	chr11	126581972	-3.419	1.633	0.0396	0.91	KIRREL3	41.4
cg01027010	chr16	31576339	-4.191	2.002	0.0396	0.91		50.18
cg02306481	chr5	71203086	-0.9612	0.4591	0.0396	0.91		29.69
cg26109030	chr10	79937095	-2.579	1.232	0.0396	0.91		28.89
cg26681139	chr2	135464256	-1.911	0.9129	0.0396	0.91	TMEM163	27.81
cg05366166	chr18	22932673	-0.3543	0.1692	0.0396	0.91	ZNF521	3.48
cg14706950	chr10	93169801	-0.2686	0.1283	0.0396	0.91	HECTD2	2.36
cg14556482	chr9	68304945	-1.413	0.6748	0.0396	0.91		75.63
cg07696842	chr12	105089508	-1.247	0.5957	0.0396	0.91	CHST11	91.8
cg14303526	chr10	101609768	2.273	1.086	0.0396	0.91	ABCC2	56.19
cg01508023	chr4	82136116	-1.59	0.7596	0.0396	0.91		3.25
cg08866497	chr5	43781155	-4.545	2.171	0.0396	0.91		65.95
cg03427058	chr1	1565025	-3.167	1.513	0.0396	0.91	MIB2	77.45
cg08825225	chr11	128586960	-1.902	0.9086	0.0396	0.91	FLI1	62.91
cg13325529	chr17	8079954	-1.409	0.6732	0.0396	0.91	TMEM107	23.93
cg07930539	chr2	177025975	-7.256	3.466	0.0396	0.91		33.74
cg25711278	chr5	537521	-3.875	1.851	0.0397	0.91		48.65
cg26593380	chr7	4749206	1.195	0.5707	0.0397	0.91	FOXK1	94.12
cg08447520	chr12	113513026	-3.071	1.467	0.0397	0.91	DTX1	50.8
cg21973449	chr2	69533796	-1.063	0.508	0.0397	0.91		6.39
cg18088653	chr15	71407757	-0.1699	0.08115	0.0397	0.91	CT62	1.37
cg25600774	chr6	41776562	-0.9668	0.4619	0.0397	0.91	USP49	89.93
cg21611040	chr6	33274082	-0.9684	0.4626	0.0397	0.91	TAPBP	86.4
cg03115470	chr1	6215625	-2.506	1.197	0.0397	0.91	CHD5	47.46
cg02066994	chr5	32313358	-0.482	0.2303	0.0397	0.91	MTMR12	6.61
cg26465532	chr10	79446426	-2.466	1.178	0.0397	0.91		78.68
cg05255728	chr4	332107	-0.2462	0.1176	0.0397	0.91	ZNF141	3.5
cg21890025	chr7	1084594	-2.491	1.19	0.0397	0.91	C7orf50	40.3
cg14358282	chr2	219866628	-1.046	0.4997	0.0397	0.91	MIR375	6.94
cg05768922	chr11	124791389	-3.412	1.63	0.0397	0.91	HEPACAM	12.33
cg15553848	chr2	39664346	-0.1821	0.087	0.0397	0.91	MAP4K3	2.15
cg25658385	chr6	35265341	-1.045	0.4991	0.0397	0.91	DEF6	9.86
cg09011162	chr16	961353	-4.346	2.076	0.0397	0.91	LMF1	61.55
cg05385331	chr1	41958055	-1.856	0.8866	0.0397	0.91		52.76
cg10210076	chr8	143852085	-3	1.433	0.0397	0.91	LYNX1	57.2
cg04843615	chr13	113613229	-3.437	1.642	0.0397	0.91		49.32
cg11382417	chr11	41481655	-5.243	2.505	0.0397	0.91		27.83
cg19810726	chr10	1778742	-5.347	2.555	0.0397	0.91	ADARB2	45.38
cg12233100	chr12	114282581	-1.222	0.584	0.0397	0.91	RBM19	84.31
cg13995651	chr19	55922906	-2.426	1.159	0.0397	0.91		68.03
cg05697835	chr1	2722811	-3.614	1.727	0.0397	0.91		31.89
cg18736791	chr8	143411093	2.496	1.193	0.0397	0.91	TSNARE1	91.99
cg15076217	chr1	207975699	-1.038	0.4961	0.0397	0.91	MIR29C	75.91
cg21095553	chr11	122753433	-0.8155	0.3897	0.0397	0.91	C11orf63	5.73
cg08952029	chr11	74442900	-4.125	1.971	0.0397	0.91	CHRDL2	56.95
cg13920260	chrX	18908380	-1.946	0.9299	0.0397	0.91	LOC100132163	75.59
cg14380600	chr9	96592748	-1.04	0.4972	0.0397	0.91		89.61
cg06833613	chr17	1042351	-3.184	1.522	0.0397	0.91	ABR	47.92
cg04661592	chr16	50092452	-3.979	1.901	0.0397	0.91		59.4
cg15469655	chr3	33245094	-1.967	0.9402	0.0397	0.91	SUSD5	84.92
cg01347335	chr3	10491630	-2.907	1.389	0.0397	0.91	ATP2B2	36.88
cg02606808	chr5	71403502	-2.837	1.356	0.0397	0.91	MAP1B	2.63
cg07071426	chr3	39470608	1.62	0.7744	0.0397	0.91		78.59
cg05822356	chr7	152620910	4.163	1.99	0.0397	0.91		54
cg23819331	chr6	136611284	-0.3332	0.1593	0.0397	0.91	BCLAF1	4.14
cg17853850	chr1	213123520	-1.15	0.5495	0.0397	0.91	VASH2	6.95
cg11528835	chr9	39132860	-4.609	2.203	0.0397	0.91	CNTNAP3	26.75
cg15983986	chr11	70336800	-1.57	0.7503	0.0397	0.91	SHANK2	87.22
cg04199533	chr20	981587	-2.461	1.176	0.0398	0.91	RSPO4	34.17
cg16597728	chr20	57037440	-1.469	0.7019	0.0398	0.91	APCDD1L	85.04
cg14889011	chr12	7261983	-1.098	0.525	0.0398	0.91	C1RL	19.9
cg18564686	chr2	10169675	-1.896	0.906	0.0398	0.91		16.57
cg04433990	chr7	107384558	-0.2655	0.1269	0.0398	0.91	CBLL1	2.83
cg01309121	chr1	2371057	-2.008	0.9598	0.0398	0.91		40.46
cg05925896	chr17	71160748	-0.2183	0.1043	0.0398	0.91	SSTR2	2.26
cg05941924	chr12	107862679	-2.455	1.174	0.0398	0.91	BTBD11	86.64
cg11199172	chr17	46707338	-3.151	1.506	0.0398	0.91		56.15
cg01573256	chr3	46775899	-1.478	0.7063	0.0398	0.91		81.97
cg19769715	chr5	149636363	-1.631	0.7797	0.0398	0.91	CAMK2A	85.27
cg11864726	chr11	111319296	-2.322	1.11	0.0398	0.91		59.36
cg06010324	chr10	125260294	-3.77	1.802	0.0398	0.91		34.92
cg09897064	chr20	56188065	-0.8067	0.3856	0.0398	0.91	ZBP1	92.92
cg13272743	chr3	112983074	-2.687	1.285	0.0398	0.91	BOC	84.13
cg15867728	chr4	72898212	-3.002	1.435	0.0398	0.91	NPFFR2	13.59
cg03098629	chr20	5930160	-2.576	1.231	0.0398	0.91	MCM8	80.75
cg16167174	chr22	41215243	-0.3137	0.1499	0.0398	0.91	SLC25A17	2.13
cg09721739	chr3	139396924	-0.386	0.1845	0.0398	0.91	NMNAT3	4.41
cg27373604	chr11	83372714	-0.9578	0.4579	0.0398	0.91	DLG2	90.16
cg15602512	chr3	46734393	-1.542	0.7371	0.0398	0.91	ALS2CL	11.93
cg01044637	chr3	13082751	-5.256	2.512	0.0398	0.91	IQSEC1	60.7
cg05458079	chr15	68119521	-3.064	1.465	0.0398	0.91	LBXCOR1	10.82
cg17705081	chrX	48980694	-3.093	1.479	0.0398	0.91	GPKOW	76.86
cg02101884	chr12	6692201	-1.5	0.717	0.0398	0.91	SCARNA11	66.4
cg19569074	chr7	4347499	-4.331	2.07	0.0398	0.91		47.19
cg08661003	chr20	3185863	-0.9872	0.472	0.0398	0.91	DDRGK1	90.39
cg13749113	chr15	24506388	7.887	3.77	0.0398	0.91		22.44
cg15810508	chr11	119254603	-1.608	0.769	0.0398	0.91		49.56
cg13436711	chr10	93668578	-0.1989	0.09509	0.0398	0.91	FGFBP3	1.94
cg26471020	chr7	100209878	-0.6751	0.3228	0.0398	0.91	MOSPD3	5.81
cg09528372	chr19	41257673	-0.6819	0.326	0.0398	0.91	SNRPA	7.1
cg01885356	chr2	232062211	-2.719	1.3	0.0398	0.91	ARMC9	70.85
cg17740722	chr19	57337294	2.007	0.9594	0.0398	0.91	PEG3	64.48
cg11442608	chr15	81456832	-2.568	1.228	0.0398	0.91		63.76
cg16521454	chr5	150158951	-2.386	1.141	0.0398	0.91	C5orf62	59.99
cg11235297	chr5	1108315	-5.751	2.75	0.0398	0.91	SLC12A7	65.83
cg05020535	chr10	133107407	-4.458	2.132	0.0398	0.91	TCERG1L	79.26
cg20066347	chr14	69620129	-0.2571	0.1229	0.0398	0.91	DCAF5	2.82
cg23359089	chr11	20999850	6.96	3.328	0.0398	0.91	NELL1	72.3
cg21520111	chr19	49713645	-3.755	1.796	0.0398	0.91	TRPM4	48.38
cg15310492	chr11	30038677	-3.817	1.825	0.0398	0.91	KCNA4	9.61
cg11684572	chr15	28147928	-3.599	1.721	0.0399	0.91	OCA2	74.06
cg10911889	chr6	126070802	-0.374	0.1789	0.0399	0.91	HEY2	2.96
cg04223553	chr5	153852934	-6.185	2.958	0.0399	0.91		47.3
cg05494793	chr8	49055454	-0.9057	0.4331	0.0399	0.91		90.88
cg26328150	chr8	140749377	-1.351	0.6461	0.0399	0.91	TRAPPC9	95.2
cg16990120	chr1	149871080	-0.549	0.2625	0.0399	0.91	BOLA1	4.79
cg26316885	chr19	10407317	-4.788	2.29	0.0399	0.91	ICAM5	49.82
cg21582956	chr12	57422435	-0.9529	0.4557	0.0399	0.91	MYO1A	90.35
cg23638252	chr1	50891750	-4.219	2.018	0.0399	0.91		25.78
cg02546490	chr17	79096529	2.919	1.396	0.0399	0.91	AATK	39.13
cg10028049	chrX	112067706	-2.228	1.066	0.0399	0.91	AMOT	73.65
cg27424906	chr1	62662166	-4.516	2.16	0.0399	0.91	L1TD1	63.83
cg22575540	chr2	27505625	-2.636	1.261	0.0399	0.91	TRIM54	69.75
cg05309934	chr10	5855475	-0.5521	0.2641	0.0399	0.91	GDI2	5.51
cg23602453	chr1	246958862	1.243	0.5946	0.0399	0.91		91.14
cg26398408	chr14	51135030	-0.1493	0.0714	0.0399	0.91	SAV1	1.83
cg03938060	chr16	4788451	-1.462	0.6992	0.0399	0.91	C16orf71	58.5
cg16349774	chr1	917249	-4.038	1.931	0.0399	0.91	C1orf170	54.15
cg06002395	chr2	178977094	-0.5012	0.2397	0.0399	0.91	RBM45	5.02
cg11960655	chr8	129696418	3.786	1.811	0.0399	0.91		29.89
cg11802692	chr7	30066348	-0.6139	0.2936	0.0399	0.91	FKBP14	7.55
cg11866719	chr14	60336433	-3.64	1.741	0.0399	0.91	RTN1	35.85
cg17336354	chr3	34298905	-2.274	1.088	0.0399	0.91		70.19
cg00527174	chr1	20880663	-1.12	0.5357	0.0399	0.91	FAM43B	5.95
cg23284338	chr10	73569605	-2.552	1.221	0.0399	0.91	CDH23	79.83
cg05806018	chrX	147582520	5.584	2.671	0.0399	0.91	AFF2	13.22
cg14893857	chr14	102554969	-3.578	1.712	0.0399	0.91	HSP90AA1	19.39
cg08631137	chr12	65003794	-0.35	0.1674	0.0399	0.91	RASSF3	2.99
cg15829006	chr9	137967652	-2.465	1.179	0.0399	0.91	OLFM1	18.03
cg19381780	chr19	38146511	-0.2045	0.09783	0.0399	0.91	ZFP30	2.36
cg27020036	chr5	179643370	-2.178	1.042	0.0399	0.91		71.51
cg23958863	chr20	47894760	-0.2544	0.1217	0.0399	0.91	C20orf199	3.08
cg25322489	chr7	157412694	-4.81	2.301	0.0399	0.91	PTPRN2	56.88
cg24528523	chr11	2923808	-0.857	0.41	0.0399	0.91	SLC22A18AS	6.89
cg18080858	chr1	39174939	-3.941	1.886	0.0399	0.91		73.06
cg02547155	chrX	48591921	-2.627	1.257	0.0399	0.91		88.68
cg00794508	chr7	516733	-2.454	1.174	0.0399	0.91		89.71
cg16439003	chr16	69975149	-2.471	1.182	0.04	0.91	WWP2	71.9
cg23323297	chr19	51195418	-2.581	1.235	0.04	0.91	SHANK1	21.7
cg06244016	chr6	151186511	1.229	0.5878	0.04	0.91	MTHFD1L	14.68
cg15526035	chr14	54686833	-2.568	1.229	0.04	0.91		63.57
cg11033938	chr6	26602400	-1.622	0.7762	0.04	0.91		86.35
cg04411449	chr12	56501426	-1.3	0.622	0.04	0.91	PA2G4	87.19
cg01917416	chr14	61116782	-0.9682	0.4633	0.04	0.91	SIX1	10.02
cg03634997	chr16	90089283	-2.293	1.097	0.04	0.91	GAS8	5.38
cg11948367	chr10	130833836	-1.655	0.7919	0.04	0.91		10.23
cg21368820	chr3	137484586	-4.432	2.121	0.04	0.91		19.99
cg04459086	chr3	45429742	-1.097	0.525	0.04	0.91	LARS2	8.22
cg01963059	chr1	116658288	1.282	0.6134	0.04	0.91	C1orf161	25.14
cg26382551	chr10	11047284	-5.955	2.85	0.04	0.91	CUGBP2	53.77
cg14775423	chr4	57372356	-5.195	2.486	0.04	0.91	ARL9	45.97
cg26271435	chr1	204993424	-2.118	1.013	0.04	0.91		15.52
cg08237521	chr16	66360304	-2.075	0.9929	0.04	0.91		49.84
cg00232160	chr9	129468157	-2.834	1.356	0.04	0.91		33.88
cg15745817	chr2	67799979	-3.391	1.623	0.04	0.91		81.45
cg26386464	chr8	38033970	-0.2811	0.1345	0.04	0.91	LSM1	3.04
cg07193998	chr20	4707860	-1.353	0.6475	0.04	0.91	PRND	8.34
cg13057055	chr17	36572011	-2.365	1.132	0.04	0.91		43.28
cg07472199	chr16	31453477	-6.514	3.117	0.04	0.91	ZNF843	50.51
cg27059389	chr8	10855370	-4.291	2.054	0.04	0.91	XKR6	28.99
cg01184975	chr12	114852091	-6.158	2.947	0.04	0.91		22.77
cg09336628	chr7	143021557	-0.697	0.3336	0.04	0.91	CLCN1	91.19
cg13947892	chr19	53466313	-0.2421	0.1159	0.04	0.91	ZNF816A	2.49
cg13773741	chr17	9967499	4.011	1.92	0.04	0.91	GAS7	58.11
cg03091590	chr19	42700573	-1.727	0.8266	0.04	0.91		83.1
cg07351991	chr10	8059567	-3.221	1.542	0.04	0.91		46.52
cg18704658	chr17	80300165	-1.362	0.652	0.04	0.91		89.82
cg01522425	chr3	16525848	3.106	1.487	0.04	0.91	RFTN1	56.42
cg25300428	chr2	36845361	-2.482	1.188	0.04	0.91		41.8
cg22310648	chr3	58603027	-2.413	1.155	0.04	0.91		37.79
cg11744116	chr7	141673582	-3.795	1.816	0.04	0.91	TAS2R38	29.62
cg05838751	chr16	942079	-4.984	2.386	0.04	0.91	LMF1	60.12
cg19565299	chr2	242707237	-4.594	2.199	0.0401	0.91	D2HGDH	94.23
cg10517919	chr1	226707583	-2.821	1.351	0.0401	0.91		64.21
cg14041921	chr1	15130959	-2.877	1.377	0.0401	0.91	KIAA1026	39.63
cg13992911	chr5	1003504	-4.481	2.145	0.0401	0.91		30.79
cg04131456	chr13	19755916	-5.968	2.857	0.0401	0.91	TUBA3C	91.68
cg23018181	chr12	45581910	-1.045	0.5005	0.0401	0.91	PLEKHA9	85.87
cg05188837	chr16	87605249	-1.346	0.6444	0.0401	0.91		37.08
cg26457700	chr17	80289541	-2.133	1.021	0.0401	0.91	SECTM1	36.76
cg23370328	chr14	47121132	-4.539	2.173	0.0401	0.91	RPL10L	45.09
cg07401378	chr13	37248675	-2.106	1.008	0.0401	0.91	C13orf36	8.87
cg07152355	chr7	51303122	-2.265	1.084	0.0401	0.91	COBL	82.18
cg12645236	chr1	1217159	-1.973	0.9447	0.0401	0.91	SCNN1D	40.86
cg24339043	chr12	53473636	-2.796	1.338	0.0401	0.91	SPRYD3	10.32
cg15899692	chr6	44214816	0.4273	0.2046	0.0401	0.91	HSP90AB1	5.23
cg23098803	chr1	4192931	-3.742	1.792	0.0401	0.91		35.59
cg11207353	chr19	18508493	-1.967	0.9418	0.0401	0.91	LRRC25	60.96
cg16225429	chr3	50365552	-0.21	0.1005	0.0401	0.91	TUSC2	2.01
cg00848780	chr19	46174455	-1.115	0.534	0.0401	0.91	GIPR	15.15
cg15371617	chr5	156536137	-4.151	1.987	0.0401	0.91	HAVCR2	64.62
cg16219603	chr8	57360586	-0.9295	0.445	0.0401	0.91	PENK	10.8
cg12183861	chr17	45773468	-1.773	0.849	0.0401	0.91	TBKBP1	40.49
cg06185246	chr16	929333	-2.182	1.045	0.0401	0.91	LMF1	32.57
cg22314787	chr2	6121909	-4.286	2.052	0.0401	0.91	LOC400940	19.47
cg03589751	chr15	81134721	-2.474	1.185	0.0401	0.91	KIAA1199	26.81
cg18803384	chr11	120384039	-2.96	1.417	0.0401	0.91		69.78
cg22016770	chr5	42468779	-3.423	1.639	0.0401	0.91	GHR	64.72
cg20728696	chr11	2158702	-0.8996	0.4307	0.0401	0.91	INS-IGF2	6.44
cg04232935	chr5	52860031	-3.467	1.66	0.0401	0.91	NDUFS4	76.39
cg26624732	chr5	70746330	-4.909	2.351	0.0401	0.91		31.45
cg17120952	chrX	125299033	-2.302	1.102	0.0401	0.91	DCAF12L2	89.43
cg03116557	chr1	1375480	-1.368	0.655	0.0401	0.91	VWA1	89.47
cg27167381	chrX	146312384	-7.378	3.533	0.0401	0.91	MIR506	70.4
cg24461506	chr20	60948495	-0.6228	0.2982	0.0401	0.91		94.16
cg11878016	chr7	84816843	-6.609	3.164	0.0401	0.91		37.59
cg02475539	chr2	10665802	-2.204	1.055	0.0401	0.91		37.76
cg13431688	chr9	101869277	12.51	5.992	0.0401	0.91	TGFBR1	58.61
cg08833675	chr8	10586790	1.905	0.912	0.0401	0.91	SOX7	71.45
cg20686403	chr22	38438206	-3.575	1.712	0.0401	0.91		61.27
cg14479947	chr15	40544427	2.293	1.098	0.0401	0.91	PAK6	27.51
cg08959216	chr7	35293309	-5.842	2.798	0.0401	0.91	TBX20	13.1
cg09007470	chr19	38746639	-1.688	0.8082	0.0401	0.91	PPP1R14A	42.92
cg00901704	chr17	73285325	-0.3793	0.1816	0.0401	0.91	SLC25A19	4.86
cg04113225	chr10	129294502	-1.978	0.9471	0.0401	0.91		17.71
cg17158761	chr14	21077876	-0.4228	0.2025	0.0401	0.91		5.55
cg22535359	chr1	160370370	-0.1946	0.0932	0.0401	0.91	VANGL2	2.45
cg26781575	chr2	187558534	-0.7771	0.3722	0.0401	0.91	FAM171B	8.36
cg00808305	chr1	7434171	-4.275	2.047	0.0401	0.91	CAMTA1	24.11
cg06083652	chr10	1531529	-2.023	0.9689	0.0401	0.91	ADARB2	29.57
cg09672200	chr7	1117916	1.382	0.6617	0.0401	0.91	C7orf50	85.45
cg19253410	chr12	49420669	-1.131	0.5415	0.0401	0.91	MLL2	85.64
cg16840978	chr8	37753555	-0.8665	0.415	0.0402	0.91	RAB11FIP1	91.81
cg13719243	chr10	52750743	-1.712	0.8198	0.0402	0.91	PRKG1	7.06
cg07247778	chr6	793612	-3.357	1.608	0.0402	0.91		38.23
cg07287724	chr3	138657429	-1.985	0.9508	0.0402	0.91		26.71
cg06565220	chr1	112938731	-0.6024	0.2885	0.0402	0.91	CTTNBP2NL	7.25
cg26878046	chr10	30301987	-0.6118	0.2931	0.0402	0.91	KIAA1462	91.86
cg05623531	chr19	5217295	-2.034	0.9741	0.0402	0.91	PTPRS	89.33
cg11156914	chr11	8892616	-0.4144	0.1985	0.0402	0.91	ST5	5.09
cg06795527	chr7	27245018	-3.173	1.52	0.0402	0.91		10.08
cg10599985	chr22	27068733	-3.513	1.683	0.0402	0.91	MIAT	8.22
cg25316749	chr11	111169284	-3.634	1.741	0.0402	0.91	C11orf93	17.07
cg13405332	chr17	19483367	-5.289	2.533	0.0402	0.91		7.58
cg13960660	chr9	129096820	-1.342	0.6429	0.0402	0.91	FAM125B	82.63
cg26460506	chr16	13874207	-3.519	1.686	0.0402	0.91		74.15
cg25360747	chr7	32529948	-0.2759	0.1322	0.0402	0.91	LSM5	2.97
cg00699029	chr12	54379609	3.674	1.76	0.0402	0.91	HOXC10	29.58
cg03250779	chr19	7970466	-1.143	0.5474	0.0402	0.91	MAP2K7	34.96
cg05852521	chr12	63327207	-0.4333	0.2076	0.0402	0.91	PPM1H	3.27
cg12592276	chr12	3427813	-1.077	0.5157	0.0402	0.91		89.91
cg16143763	chr17	41116517	-1.42	0.6801	0.0402	0.91	AARSD1	4.92
cg17498662	chr6	41754992	-0.327	0.1566	0.0402	0.91	PRICKLE4	2.85
cg07981044	chr7	128510184	-2.058	0.9861	0.0402	0.91		16.08
cg12240603	chr17	52977460	-0.7536	0.361	0.0402	0.91	TOM1L1	6.91
cg20504856	chr6	19692011	-1.106	0.5297	0.0402	0.91		4.9
cg14483209	chr6	160221261	-3.578	1.714	0.0402	0.91	PNLDC1	54.29
cg24580106	chr2	61765480	-0.1526	0.07309	0.0402	0.91	XPO1	1.57
cg03292648	chr1	242010305	-3.146	1.507	0.0402	0.91	EXO1	74.33
cg03262773	chr1	46712613	-2.137	1.024	0.0402	0.91	RAD54L	22.69
cg17186444	chr15	29561501	-0.1785	0.08551	0.0402	0.91	NDNL2	1.77
cg08480826	chr5	87981253	-8.286	3.97	0.0402	0.91	LOC645323	29.07
cg19317258	chr1	201662881	-1.359	0.6513	0.0402	0.91	NAV1	85.7
cg11840618	chr10	134742098	-3.831	1.835	0.0402	0.91		79.61
cg06623778	chr1	848409	-3.3	1.581	0.0402	0.91		33.4
cg23264429	chr10	90642003	-4.201	2.013	0.0402	0.91	STAMBPL1	68.51
cg21755087	chr11	44344959	-2.337	1.12	0.0402	0.91		31
cg16918684	chr12	52056579	-1.769	0.8476	0.0402	0.91	SCN8A	86.06
cg01295264	chr1	6185999	-3.385	1.622	0.0402	0.91	CHD5	52.55
cg13487334	chr22	46521927	-2.347	1.125	0.0402	0.91		69.09
cg16252322	chr19	50789296	-6.802	3.259	0.0402	0.91	MYH14	47.64
cg04118190	chr2	96812528	-2.035	0.975	0.0402	0.91	DUSP2	75.04
cg06211456	chr3	66401611	-1.975	0.9464	0.0402	0.91	SLC25A26	80.23
cg14567963	chr13	112815866	-7.942	3.806	0.0402	0.91		61.31
cg06780705	chr6	127836731	-1.164	0.5578	0.0402	0.91	C6orf174	8.41
cg21116266	chr13	102105049	-2.544	1.219	0.0402	0.91	ITGBL1	77.59
cg15048099	chr10	134751800	-2.773	1.329	0.0403	0.91	C10orf93	15.3
cg05221057	chr13	112711587	-7.178	3.44	0.0403	0.91		53.4
cg20887061	chr11	3818910	-0.1888	0.09049	0.0403	0.91	PGAP2	1.99
cg04270982	chr4	188078789	-7.34	3.517	0.0403	0.91		63.14
cg08818829	chr5	13810279	4.24	2.032	0.0403	0.91	DNAH5	24.31
cg10784386	chr5	79330943	-5.212	2.498	0.0403	0.91	THBS4	15.07
cg11662264	chr10	90967052	-1.488	0.7129	0.0403	0.91	CH25H	6.55
cg05874270	chr1	2559893	-1.835	0.8794	0.0403	0.91	MMEL1	12.12
cg02438576	chrX	153697531	-1.66	0.7956	0.0403	0.91	PLXNA3	70.92
cg23894571	chr14	35591695	-0.2341	0.1122	0.0403	0.91	PPP2R3C	1.99
cg27139956	chr10	45470290	-1.438	0.689	0.0403	0.91	RASSF4	10.11
cg18470815	chr15	96900643	-0.6608	0.3167	0.0403	0.91		4.61
cg16321323	chr12	96388589	-0.5576	0.2672	0.0403	0.91	HAL	94.15
cg03348792	chr12	53075482	-4.003	1.918	0.0403	0.91	KRT1	58.22
cg03440750	chr5	175969806	-1.201	0.5757	0.0403	0.91		11
cg16691863	chr1	28848173	-1.927	0.9235	0.0403	0.91	SNHG3-RCC1	86.06
cg01444808	chr5	132113860	-1.592	0.7631	0.0403	0.91	SEPT8	40.76
cg11107966	chr14	92927875	-2.454	1.176	0.0403	0.91	SLC24A4	56.38
cg24980235	chr11	116643740	-0.1733	0.08305	0.0403	0.91	BUD13	1.68
cg22975160	chr19	43979614	-0.2968	0.1422	0.0403	0.91	PHLDB3	2.17
cg21983484	chrX	49687062	6.654	3.189	0.0403	0.91	CLCN5	27.74
cg23312431	chr21	45773997	-2.608	1.25	0.0403	0.91	TRPM2	40.04
cg06535396	chr5	180631143	-1.163	0.5573	0.0403	0.91	TRIM7	6.28
cg24362829	chr1	178455607	-1.305	0.6253	0.0403	0.91		78.69
cg16316543	chr1	54808756	1.149	0.551	0.0403	0.91	SSBP3	86.85
cg06407441	chr5	78015816	-0.7399	0.3547	0.0403	0.91		91.18
cg09395195	chr17	29645782	-1.071	0.5135	0.0403	0.91	EVI2A	90.23
cg25552705	chr2	220371753	0.7146	0.3426	0.0403	0.91		85.74
cg13549966	chr3	123825585	-4.961	2.378	0.0403	0.91	KALRN	79.66
cg17561435	chr7	33944927	-0.6004	0.2878	0.0403	0.91	BMPER	3.63
cg12623328	chrX	135229045	3.173	1.521	0.0403	0.91	FHL1	15.31
cg26996626	chr18	48191336	-2.312	1.108	0.0403	0.91	MAPK4	77.47
cg06608376	chr6	116783574	-3.72	1.783	0.0403	0.91	FAM26F	13.27
cg22330021	chr11	64372277	-2.138	1.025	0.0403	0.91		54.72
cg12092346	chr18	77659572	-5.131	2.46	0.0403	0.91	KCNG2	69.23
cg11145412	chr12	123476443	-1.62	0.7765	0.0403	0.91	PITPNM2	70.92
cg21477530	chr15	43802821	-0.3215	0.1542	0.0403	0.91	TP53BP1	2.97
cg10308253	chr6	149803111	-3.194	1.531	0.0403	0.91	ZC3H12D	53.75
cg09020649	chr8	104310606	-1.082	0.5189	0.0403	0.91	FZD6	9.89
cg00082874	chr20	44660920	-0.9412	0.4512	0.0403	0.91	SLC12A5	9.62
cg16173335	chr10	132945710	-3.577	1.715	0.0403	0.91	TCERG1L	71.59
cg05423758	chr16	74752063	-1.705	0.8174	0.0403	0.91	FA2H	80.75
cg03342114	chr19	10381577	-0.2464	0.1181	0.0403	0.91	ICAM1	2.72
cg06325985	chr7	155935971	-6.069	2.91	0.0404	0.91		77.13
cg15575683	chr1	156358612	-2.336	1.12	0.0404	0.91		23.05
cg05317498	chr16	1425256	0.9506	0.4558	0.0404	0.91	UNKL	96.08
cg06533314	chr1	91176810	-3.409	1.634	0.0404	0.91		47
cg15112369	chr11	34195914	-0.9655	0.4629	0.0404	0.91	ABTB2	4.07
cg08123444	chr2	9833101	-3.384	1.622	0.0404	0.91		28.46
cg24866363	chr5	80050837	-1.763	0.8455	0.0404	0.91	MSH3	84.93
cg17220574	chr10	395292	-3.145	1.508	0.0404	0.91	DIP2C	80.33
cg01790346	chr8	119634302	-0.601	0.2882	0.0404	0.91	SAMD12	4.71
cg08770761	chr16	2563461	-1.157	0.5547	0.0404	0.91	ATP6V0C	21.8
cg10710494	chrX	49017493	-2.009	0.9631	0.0404	0.91		68.23
cg11891925	chr10	13091949	-3.669	1.759	0.0404	0.91		49.59
cg16638834	chr6	167710360	-1.964	0.9416	0.0404	0.91	UNC93A	24.13
cg10823785	chr2	28787446	-1.086	0.5209	0.0404	0.91	PLB1	86.71
cg19202369	chr10	81204458	-0.9304	0.4461	0.0404	0.91	ZCCHC24	7.91
cg21614759	chr6	152128426	-1.944	0.9321	0.0404	0.91	ESR1	6.78
cg21386647	chr3	9289893	-1.926	0.9236	0.0404	0.91	SRGAP3	76.58
cg04034290	chr8	119586905	-3.46	1.659	0.0404	0.91	SAMD12	28.38
cg04478684	chr11	65414099	-4.42	2.119	0.0404	0.91	SIPA1	55.7
cg06676603	chr18	74692265	-4.359	2.091	0.0404	0.91	MBP	59.93
cg10142848	chr1	155224769	-1.538	0.7377	0.0404	0.91	FAM189B	6.9
cg12854815	chr6	160024144	-4.098	1.965	0.0404	0.91		54.92
cg00876757	chr16	33483591	-1.195	0.5732	0.0404	0.91		4.31
cg25964180	chr18	580334	2.55	1.223	0.0404	0.91	CETN1	14.61
cg17208740	chr17	1011493	-2.166	1.039	0.0404	0.91	ABR	72.64
cg18410685	chr14	34838703	-5.415	2.597	0.0404	0.91		57.33
cg10366178	chr3	13323866	-1.756	0.8419	0.0404	0.91		5.42
cg22611523	chr10	10630114	-3.568	1.711	0.0404	0.91		45.32
cg11508828	chr7	149487749	-2.095	1.004	0.0404	0.91	SSPO	37.95
cg14649507	chr2	231735037	-2.694	1.292	0.0404	0.91	ITM2C	73.55
cg16940012	chr5	174159564	-2.625	1.259	0.0404	0.91		71.32
cg15001406	chr12	130961652	-1.644	0.7886	0.0404	0.91	RIMBP2	11.64
cg07456201	chr16	20363711	-4.046	1.94	0.0404	0.91	UMOD	30.51
cg09517450	chr5	1209057	-3.109	1.491	0.0404	0.91	SLC6A19	52.83
cg10097464	chr15	65204370	-1.863	0.8935	0.0404	0.91	ANKDD1A	58.96
cg11926485	chr5	74346260	-1.34	0.6429	0.0404	0.91		69.03
cg11239823	chr1	226297335	-1.359	0.6517	0.0404	0.91		14.57
cg24689245	chr11	75479679	-0.4516	0.2166	0.0404	0.91	DGAT2	2.08
cg20023259	chr10	104000957	-2.233	1.071	0.0404	0.91	PITX3	18.94
cg25093045	chr4	5990638	-2.883	1.383	0.0404	0.91	C4orf50	28.09
cg22885777	chr19	15947555	-2.689	1.29	0.0404	0.91		10.31
cg20286956	chr1	39547918	-4.346	2.085	0.0405	0.91	MACF1	55.45
cg17485827	chr2	105953705	-0.4297	0.2061	0.0405	0.91	C2orf49	5.2
cg03013422	chr12	125550350	-1.136	0.5447	0.0405	0.91	AACS	36.8
cg19998432	chr9	125391618	-1.918	0.9201	0.0405	0.91	OR1B1	20.42
cg00237520	chr5	177764237	-0.9222	0.4424	0.0405	0.91	COL23A1	91.54
cg10428536	chr7	134870726	-1.268	0.6081	0.0405	0.91	WDR91	85.64
cg23473910	chr3	38597540	-0.8846	0.4244	0.0405	0.91	SCN5A	90.44
cg10069489	chr2	113808530	-2.787	1.337	0.0405	0.91	IL1F8	83.31
cg24429836	chr16	75150744	-1.636	0.7847	0.0405	0.91	LDHD	21.16
cg16278716	chr3	123813587	-4.162	1.997	0.0405	0.91	KALRN	65.96
cg15109179	chr17	41323082	-0.3416	0.1639	0.0405	0.91	NBR1	2.74
cg19678968	chr8	59185164	-1.537	0.7375	0.0405	0.91		23
cg07237946	chr1	155904327	-0.6577	0.3155	0.0405	0.91	KIAA0907	5.6
cg04231677	chr1	184808004	2.93	1.406	0.0405	0.91	FAM129A	27.03
cg10299976	chr10	94455543	-5.407	2.594	0.0405	0.91		41.33
cg26455386	chr17	16999983	1.517	0.728	0.0405	0.91	MPRIP	74.86
cg01256440	chr11	63886459	-0.5851	0.2807	0.0405	0.91	FLRT1	93.94
cg04733911	chr16	78082701	-3.147	1.51	0.0405	0.91		56.76
cg20694461	chr1	24194573	-0.1883	0.09033	0.0405	0.91	FUCA1	1.38
cg03682719	chr6	28584103	-1.989	0.9541	0.0405	0.91		7.49
cg10247405	chr4	3651233	-2.679	1.285	0.0405	0.91		23.67
cg09148417	chr5	3513521	-4.334	2.079	0.0405	0.91		77.9
cg06795816	chr11	71791709	-0.2551	0.1224	0.0405	0.91	LRTOMT	2.51
cg08597761	chr16	71264545	-3.603	1.729	0.0405	0.91	HYDIN	4.61
cg08329561	chr10	79997038	-4.32	2.073	0.0405	0.91		61.67
cg25206705	chr17	1082774	5.918	2.84	0.0405	0.91	ABR	12.86
cg21291759	chr1	18406786	-4.841	2.323	0.0405	0.91		76.81
cg07184439	chr14	50087799	-0.1826	0.08761	0.0405	0.91	RPL36AL	1.95
cg11182257	chr10	118652981	-1.995	0.9574	0.0405	0.91	KIAA1598	73.75
cg15896624	chr4	164246900	5.734	2.752	0.0405	0.91	NPY1R	63.77
cg09543200	chr3	38592534	-2.686	1.289	0.0405	0.91	SCN5A	77.88
cg01712892	chr11	131513454	-4.511	2.165	0.0405	0.91	NTM	63.21
cg01889461	chr7	34606530	-3.261	1.565	0.0405	0.91		31.09
cg00716716	chr17	38021651	-2.331	1.119	0.0405	0.91	IKZF3	48.81
cg26529877	chr10	131503061	-4.722	2.266	0.0405	0.91	MGMT	76.36
cg26561623	chr17	73663172	-0.1497	0.07182	0.0405	0.91	SAP30BP	1.65
cg08291996	chr19	58791159	-1.532	0.7351	0.0405	0.91	ZNF8	25.8
cg22335261	chr8	134125322	-3.835	1.84	0.0405	0.91	TG	66.61
cg09010852	chr5	92934479	-2.829	1.358	0.0405	0.91		52.35
cg04253453	chr9	2017884	-0.4487	0.2153	0.0405	0.91	SMARCA2	3.74
cg23260554	chr1	2934497	-2.246	1.078	0.0405	0.91		21.39
cg01538998	chr11	62361266	-1.266	0.6076	0.0405	0.91	MTA2	10.44
cg17422176	chr10	73497772	-4.783	2.296	0.0405	0.91	C10orf105	60.43
cg00298951	chr12	108733791	-3.601	1.728	0.0405	0.91	CMKLR1	50.51
cg10266386	chr19	18722956	-0.7225	0.3468	0.0405	0.91	TMEM59L	5.4
cg19693503	chr1	228594707	-0.4446	0.2134	0.0405	0.91	TRIM11	3.4
cg03045231	chr11	5811184	-2.367	1.136	0.0405	0.91	OR52N1	89.16
cg16429499	chr16	3597151	-2.045	0.9813	0.0405	0.91	NLRC3	84.78
cg03064403	chr2	242754596	-4.51	2.164	0.0405	0.91	NEU4	58.52
cg09834049	chr14	23525720	-0.945	0.4535	0.0406	0.91	CDH24	15.14
cg03214730	chr16	73081558	-0.2225	0.1068	0.0406	0.91	ZFHX3	2.55
cg11382082	chr5	43038611	-3.251	1.56	0.0406	0.91		78.13
cg09186051	chr1	231981906	-1.921	0.9218	0.0406	0.91	DISC1	67.78
cg17393572	chr5	176326365	-1.931	0.927	0.0406	0.91	HK3	17.45
cg00025496	chr17	1057343	-4.867	2.336	0.0406	0.91	ABR	29.83
cg18766691	chr5	1489818	-0.7031	0.3374	0.0406	0.91	LPCAT1	93.73
cg19295034	chr10	95721819	-3.789	1.819	0.0406	0.91	PIPSL	71.93
cg06293611	chr2	27308434	-1.992	0.9562	0.0406	0.91	EMILIN1	51.07
cg04202644	chr5	156229303	-0.8946	0.4294	0.0406	0.91		92.38
cg05952475	chr6	163681845	-4.393	2.109	0.0406	0.91	PACRG	19.87
cg19857227	chr14	95240340	-2.878	1.381	0.0406	0.91		30.66
cg11412288	chr6	117802725	-4.497	2.158	0.0406	0.91	DCBLD1	54.03
cg09655272	chr6	170471236	-5.224	2.507	0.0406	0.91		73.63
cg08831744	chr7	45961346	-2.844	1.365	0.0406	0.91	IGFBP3	12.18
cg14255981	chr12	105414154	-2.585	1.241	0.0406	0.91	ALDH1L2	37.13
cg02772171	chr5	171054642	-13.04	6.259	0.0406	0.91		53.76
cg10282384	chr7	149195257	-0.2839	0.1363	0.0406	0.91	ZNF746	3.74
cg08316417	chr4	5890430	-4.719	2.265	0.0406	0.91	CRMP1	12.3
cg00022866	chr11	64108440	-2.332	1.119	0.0406	0.91	CCDC88B	75.3
cg00032490	chr12	131402349	-6.723	3.227	0.0406	0.91		71.99
cg08169950	chr1	247799571	-3.719	1.785	0.0406	0.91		78.98
cg14457691	chrX	100740937	-2.711	1.302	0.0406	0.91	ARMCX4	57.16
cg05938218	chr18	77517089	-3.589	1.723	0.0406	0.91		84.13
cg02867696	chr3	55518396	-2.362	1.134	0.0406	0.91	WNT5A	77.51
cg21859992	chr2	128476855	-0.7854	0.3771	0.0406	0.91	WDR33	92.08
cg04466549	chr8	23567747	-4.436	2.13	0.0406	0.91		26.71
cg02191970	chr16	90072702	-1.2	0.576	0.0406	0.91	DBNDD1	88.35
cg16107528	chr17	8928451	-3.994	1.917	0.0406	0.91	NTN1	65.02
cg25003924	chr15	52861754	-1.402	0.673	0.0406	0.91	ARPP19	67.13
cg06085011	chr4	54965999	-2.78	1.335	0.0406	0.91	GSX2	12.96
cg06103301	chr3	23987730	-1.345	0.6459	0.0406	0.91	NR1D2	20.39
cg23204096	chr6	169768053	-1.561	0.7495	0.0406	0.91		13.29
cg25567805	chr6	112572766	1.81	0.8691	0.0406	0.91	LAMA4	70.46
cg04645049	chr3	69133926	-0.1806	0.0867	0.0406	0.91	ARL6IP5	1.82
cg22807732	chr12	97700158	-4.919	2.362	0.0406	0.91		44.12
cg03476212	chr16	85301802	-2.641	1.268	0.0406	0.91		40.67
cg01057176	chr2	115200247	7.402	3.554	0.0406	0.91	DPP10	31.44
cg07127762	chr3	192445040	4.286	2.058	0.0406	0.91	FGF12	28.51
cg01289421	chr19	17908246	2.816	1.352	0.0407	0.91	B3GNT3	72.2
cg12777178	chr11	1156039	3.838	1.843	0.0407	0.91		43.58
cg06363041	chr3	131100598	-0.1581	0.07591	0.0407	0.91	NUDT16	1.71
cg25431974	chr2	233352936	-1.867	0.8966	0.0407	0.91	ECEL1	33.5
cg11245333	chr1	220959931	-2.177	1.045	0.0407	0.91	MOSC1	19.67
cg18057959	chr10	126694753	-0.9003	0.4323	0.0407	0.91	CTBP2	91.3
cg22272888	chr8	27850772	-3.001	1.441	0.0407	0.91	SCARA5	30.54
cg26574395	chr19	48390114	-4.173	2.004	0.0407	0.91	SULT2A1	64.76
cg15061662	chr19	51572030	-2.579	1.239	0.0407	0.91		29.71
cg03454863	chr20	42604284	-1.849	0.8878	0.0407	0.91	TOX2	39.46
cg22704037	chr22	21988653	-0.8371	0.402	0.0407	0.91	CCDC116	93.66
cg06879226	chr10	13932842	-2.18	1.047	0.0407	0.91	FRMD4A	11.1
cg08579420	chr17	31594469	3.033	1.457	0.0407	0.91	ACCN1	39.76
cg16932652	chr8	67579508	-0.2617	0.1257	0.0407	0.91	VCPIP1	2.29
cg07173760	chr19	40229266	-3.314	1.591	0.0407	0.91	CLC	74.85
cg27349018	chr11	132954292	-4.859	2.333	0.0407	0.91	OPCML	45.14
cg22953960	chr10	22766081	-6.42	3.083	0.0407	0.91		59.96
cg19966621	chr7	33102440	-0.6698	0.3217	0.0407	0.91	NT5C3	4.44
cg02589695	chr1	206730999	-1.396	0.6704	0.0407	0.91	RASSF5	36.3
cg23522427	chr7	150675308	-0.2672	0.1283	0.0407	0.91	KCNH2	2.85
cg08480901	chr4	1515011	-4.374	2.101	0.0407	0.91		5.87
cg14927663	chr17	76565480	-4.309	2.07	0.0407	0.91	DNAH17	80.72
cg23557755	chr7	52182303	-5.056	2.428	0.0407	0.91		74.23
cg13539395	chr19	859507	-2.397	1.151	0.0407	0.91	CFD	42.49
cg04786142	chr1	234908381	-0.8221	0.3948	0.0407	0.91		5.74
cg12144497	chr12	28128599	-3.006	1.444	0.0407	0.91		10.42
cg21517812	chr11	125443136	6.486	3.115	0.0407	0.91	EI24	85.04
cg19059423	chr10	103051088	-0.5704	0.274	0.0407	0.91		5.08
cg08799173	chr6	41473208	-4.9	2.354	0.0407	0.91		7.49
cg27504802	chr1	231298651	-0.2484	0.1193	0.0407	0.91	TRIM67	2.43
cg20023647	chr12	102961675	-1.137	0.5459	0.0407	0.91		32.73
cg25691775	chr17	2699122	-4.541	2.181	0.0407	0.91	RAP1GAP2	72.18
cg25114611	chr6	35696870	-2.65	1.273	0.0407	0.91	FKBP5	88.39
cg06993050	chr5	156773825	-1.572	0.7549	0.0407	0.91	CYFIP2	82.22
cg01907426	chr1	177817086	-1.336	0.6416	0.0407	0.91		88.35
cg18776708	chr12	133007715	-1.254	0.6021	0.0407	0.91		16.04
cg16020016	chr12	56038795	-2.787	1.339	0.0407	0.91		39.13
cg07843882	chr16	90012025	-1.9	0.9128	0.0407	0.91		47.91
cg18392391	chr11	18618452	-0.5707	0.2741	0.0407	0.91		93.92
cg07046436	chr16	30663252	-1.637	0.7865	0.0407	0.91	PRR14	26.37
cg19722371	chr12	102271755	-0.5015	0.2409	0.0407	0.91	DRAM1	6.1
cg15914766	chr13	113660495	-4.042	1.942	0.0407	0.91	MCF2L	80.41
cg02663496	chr6	31105852	-3.616	1.737	0.0407	0.91	PSORS1C1	61.44
cg15863827	chr10	79363895	-1.626	0.7812	0.0407	0.91	KCNMA1	76.32
cg26585981	chr11	48327164	-4.648	2.233	0.0407	0.91	OR4S1	20.99
cg19272984	chr13	100636299	-4.625	2.222	0.0407	0.91	ZIC2	18
cg27123903	chrX	153672721	3.212	1.543	0.0407	0.91	FAM50A	8.21
cg17700453	chr11	74657466	-1.292	0.6208	0.0407	0.91	XRRA1	78.92
cg24427527	chr6	40359835	0.2716	0.1305	0.0407	0.91	LRFN2	98.26
cg17775016	chr7	157551978	-3.892	1.87	0.0407	0.91	PTPRN2	53.7
cg23141914	chr3	125900824	-1.391	0.6682	0.0407	0.91	ALDH1L1	88.69
cg10547893	chr5	130330948	-6.029	2.897	0.0407	0.91		49.55
cg16789764	chr14	89066213	-0.6001	0.2883	0.0407	0.91	ZC3H14	93.65
cg18261461	chr6	138725231	-0.2058	0.09887	0.0407	0.91	HEBP2	1.75
cg13593323	chr9	132647349	-2.382	1.144	0.0407	0.91		22.54
cg27557829	chr1	7022041	-1.87	0.8985	0.0408	0.91	CAMTA1	18.37
cg20199738	chr8	103251433	-0.5932	0.285	0.0408	0.91	RRM2B	6.41
cg25793649	chrX	16737686	-0.2658	0.1277	0.0408	0.91	SYAP1	2.41
cg04986864	chr19	46476625	-0.2651	0.1274	0.0408	0.91	NOVA2	3.32
cg04247829	chr1	38218080	-2.415	1.16	0.0408	0.91	EPHA10	40.86
cg15834592	chr12	31145469	-0.9973	0.4792	0.0408	0.91	TSPAN11	90.03
cg14548527	chr8	1364518	-2.436	1.171	0.0408	0.91		22.79
cg00011717	chr1	5918462	-2.768	1.33	0.0408	0.91		87.33
cg04825262	chr16	66862034	-0.9357	0.4496	0.0408	0.91	NAE1	90.98
cg00928478	chr10	99078824	-0.7772	0.3734	0.0408	0.91	FRAT1	4.23
cg14440640	chr14	61578115	-2.142	1.029	0.0408	0.91		87.38
cg22913550	chr5	156886259	-1.143	0.5493	0.0408	0.91	NIPAL4	89.65
cg13633679	chr9	139572049	-4.431	2.129	0.0408	0.91	AGPAT2	51.59
cg19032951	chr3	185541450	-0.1559	0.0749	0.0408	0.91	IGF2BP2	1.8
cg10534216	chr12	132661355	-3.089	1.485	0.0408	0.91		48.87
cg21319950	chrX	147063165	-3.181	1.528	0.0408	0.91	FMR1NB	81.65
cg12179661	chr9	140333805	-1.706	0.8197	0.0408	0.91	ENTPD8	23.34
cg26892560	chrX	70887583	-2.563	1.231	0.0408	0.91	BCYRN1	76.41
cg14103872	chr9	127576495	-1.661	0.7979	0.0408	0.91	OLFML2A	73.14
cg01097663	chr14	42300132	2.557	1.229	0.0408	0.91	LRFN5	19.09
cg19734896	chr1	166888684	-2.838	1.364	0.0408	0.91	ILDR2	79.07
cg04674508	chr6	29975239	-2.394	1.15	0.0408	0.91	HLA-J	17.78
cg06745740	chr7	81399587	-3.225	1.55	0.0408	0.91	HGF	8.59
cg18496271	chr19	1388932	-1.305	0.6269	0.0408	0.91	NDUFS7	86.91
cg17852987	chr7	150755030	-0.2263	0.1088	0.0408	0.91	CDK5	2.39
cg05170867	chr16	84375634	-1.713	0.8231	0.0408	0.91		89.07
cg11390468	chr3	107940784	-2.014	0.9677	0.0408	0.91	IFT57	18.32
cg03478448	chr16	56945735	1.435	0.6898	0.0408	0.91	SLC12A3	15.24
cg17965712	chr5	2757802	-4.451	2.139	0.0408	0.91		34.09
cg24997589	chr7	148680113	-2.42	1.163	0.0408	0.91		7.82
cg14433990	chr8	33579240	-2.893	1.39	0.0408	0.91		44.52
cg17167076	chr2	192109990	-0.1618	0.07777	0.0408	0.91	MYO1B	1.73
cg22488750	chr1	22678029	-2.578	1.239	0.0408	0.91		51.26
cg00532335	chr10	95516861	-1.649	0.7927	0.0408	0.91	LGI1	55.11
cg02356111	chr7	5570277	-0.1634	0.07851	0.0408	0.91	ACTB	1.63
cg06702721	chr11	77899898	-0.2993	0.1439	0.0408	0.91	KCTD21	2.63
cg17384865	chr12	334129	-2.623	1.261	0.0408	0.91	SLC6A13	82.26
cg08326370	chr10	124904126	-5.386	2.589	0.0408	0.91		33.14
cg10759272	chr1	58460380	-2.952	1.419	0.0408	0.91	DAB1	48.36
cg02897359	chr6	31782918	-2.462	1.184	0.0408	0.91	HSPA1A	6.62
cg03620373	chr16	23400195	-1.451	0.6972	0.0408	0.91	COG7	92.43
cg05864433	chr7	2738728	-1.774	0.8529	0.0408	0.91	AMZ1	15.18
cg00328051	chr14	102026812	-1.194	0.5739	0.0408	0.91	DIO3	4.97
cg15478441	chr4	2758381	-0.527	0.2533	0.0408	0.91	TNIP2	2.54
cg06593715	chr3	42814427	-3.967	1.907	0.0408	0.91	CCDC13	34.82
cg27615366	chr5	131592974	-1.456	0.6997	0.0408	0.91	PDLIM4	54.79
cg06995299	chr12	132864302	-5.436	2.613	0.0408	0.91	GALNT9	47.63
cg26348226	chr1	21617442	-2.223	1.068	0.0409	0.91	ECE1	57.51
cg00675878	chr22	23521267	-1.421	0.6832	0.0409	0.91	BCR	56.81
cg00085281	chr7	2055099	-1.419	0.6822	0.0409	0.91	MAD1L1	79.66
cg24162030	chr10	102090589	-1.611	0.7746	0.0409	0.91	PKD2L1	35.17
cg05501584	chr15	92936306	8.337	4.007	0.0409	0.91	ST8SIA2	49.29
cg06073417	chr3	119316673	-1.438	0.6914	0.0409	0.91	PLA1A	62.38
cg00860808	chr2	171670500	-6.163	2.963	0.0409	0.91		32.53
cg06690831	chr4	181688500	-3.161	1.52	0.0409	0.91		25.52
cg23237516	chr22	44964978	-3.996	1.921	0.0409	0.91	NCRNA00207	72.55
cg11633080	chr7	62152353	-4.935	2.372	0.0409	0.91		24.44
cg14230696	chr2	176968920	-4.405	2.118	0.0409	0.91		23.04
cg24631162	chr6	31508318	-1.45	0.6971	0.0409	0.91	BAT1	58.04
cg13876135	chr1	211872318	-1.434	0.6892	0.0409	0.91		75.71
cg18648122	chr4	105412473	-0.8109	0.3898	0.0409	0.91	CXXC4	5.56
cg07086353	chr11	64257660	-1.966	0.9451	0.0409	0.91		30.97
cg11409275	chr19	1719126	-4.885	2.348	0.0409	0.91		15.77
cg24384519	chr7	31125198	-4.483	2.155	0.0409	0.91	ADCYAP1R1	41.72
cg11262815	chr17	48638703	-3.309	1.591	0.0409	0.91	CACNA1G	24.68
cg02709321	chr16	52581551	-5.174	2.487	0.0409	0.91	TOX3	28.82
cg01962969	chr21	37442104	-7.394	3.554	0.0409	0.91	CBR1	29.73
cg09275291	chr13	25112894	-3.39	1.63	0.0409	0.91		48.52
