## Supplemental Tables for "Prenatal vitamin intake in first month of pregnancy and DNA methylation in cord blood and placenta in two prospective cohorts": Supplemental Table 1 - EARLI Placenta Single Site Results.csv (part 2 of 3)

	chr	pos	DNAm_diff	sd	P.Value	adj.P.Val	gene	AveDNAm
cg20248954	chr1	202896457	-0.1805	0.08675	0.0409	0.91	KLHL12	2.19
cg24322398	chr17	72889791	-0.2174	0.1045	0.0409	0.91	FADS6	2.49
cg18622001	chr10	126150304	-0.5505	0.2647	0.0409	0.91	LHPP	4.15
cg16704560	chr2	15777810	-2.225	1.069	0.0409	0.91		75.6
cg14092626	chr9	79629668	-3.142	1.511	0.0409	0.91		15.82
cg24145935	chr1	54195078	-3.665	1.762	0.0409	0.91	GLIS1	64.12
cg22536451	chr10	109432128	-4.49	2.159	0.0409	0.91		67.37
cg12064195	chr22	47367756	-1.537	0.739	0.0409	0.91	TBC1D22A	64.3
cg18129005	chr6	148881126	-0.8842	0.4251	0.0409	0.91		2.49
cg03014427	chr14	45552678	-1.964	0.9443	0.0409	0.91	PRPF39	57.29
cg15122985	chr20	62688329	-1.883	0.9055	0.0409	0.91	TCEA2	42.85
cg02054493	chr9	130476686	-1.858	0.8935	0.0409	0.91	PTRH1	79.09
cg08389686	chr5	179763678	-2.934	1.411	0.0409	0.91	GFPT2	61.89
cg10798395	chr1	89739142	-1.38	0.6636	0.0409	0.91	GBP5	82.99
cg10027487	chr16	66729871	0.7664	0.3685	0.0409	0.91	CMTM4	7.42
cg19641315	chr11	72979794	-2.025	0.9738	0.0409	0.91	P2RY6	63.51
cg26925025	chr8	86291400	-2.799	1.346	0.0409	0.91	CA1	54.95
cg16420308	chr14	80327885	-0.7206	0.3465	0.0409	0.91	NRXN3	93.68
cg00954633	chr1	7621849	-1.784	0.8577	0.0409	0.91	CAMTA1	33.5
cg21602557	chr8	119122878	-3.577	1.72	0.0409	0.91	EXT1	10.41
cg02778243	chr2	239563383	-3.142	1.511	0.0409	0.91		75.59
cg05471509	chr13	114109420	-0.6933	0.3334	0.0409	0.91		93.55
cg20299703	chr1	65731886	-4.398	2.115	0.0409	0.91	DNAJC6	68.69
cg09773473	chr7	36700939	-3.38	1.625	0.0409	0.91	AOAH	77
cg15508462	chr7	3175091	-2.977	1.432	0.041	0.91		33.94
cg12591148	chr19	56108955	-0.99	0.4761	0.041	0.91	FIZ1	91.92
cg14409104	chr9	129126793	-1.09	0.5242	0.041	0.91	FAM125B	84.76
cg06747009	chr19	656906	-0.5857	0.2817	0.041	0.91	RNF126	94.33
cg02726281	chr8	926333	-6.054	2.912	0.041	0.91		74.52
cg18933494	chr11	8616016	-1.062	0.5109	0.041	0.91	STK33	8.85
cg25905812	chr9	841632	-1.676	0.8062	0.041	0.91	DMRT1	5.48
cg19062966	chr18	32924746	-1.486	0.7145	0.041	0.91	ZNF24	17.27
cg00442109	chr10	23492798	-3.557	1.711	0.041	0.91		23.17
cg05355067	chr20	56243503	-2.947	1.417	0.041	0.91	PMEPA1	75.7
cg00180909	chr6	166824474	-1.916	0.9215	0.041	0.91	RPS6KA2	25.31
cg02991753	chr4	119961172	-3.462	1.665	0.041	0.91	SYNPO2	66.68
cg15713734	chr4	137718563	-1.592	0.7658	0.041	0.91		83.61
cg01072076	chr5	1930801	-6.396	3.076	0.041	0.91		41.75
cg06526620	chr11	94278324	-2.062	0.9915	0.041	0.91	FUT4	20.98
cg03706720	chr3	184230938	-2.781	1.338	0.041	0.91		47.73
cg17811994	chr8	74332829	-2.768	1.331	0.041	0.91	STAU2	82.44
cg15316750	chr2	6636069	-7.437	3.577	0.041	0.91		63.25
cg03447557	chr1	2273735	-1.687	0.8114	0.041	0.91	MORN1	86.01
cg01052666	chr22	22292729	-1.37	0.6588	0.041	0.91	PPM1F	6.77
cg19352062	chr8	9791449	-0.8894	0.4278	0.041	0.91		3.4
cg04831044	chr3	14372049	-0.8804	0.4235	0.041	0.91		79.94
cg10938336	chr10	78676267	-5.497	2.644	0.041	0.91	KCNMA1	76.15
cg18279842	chr1	200879897	-0.4762	0.2291	0.041	0.91	C1orf106	94.78
cg12213457	chr12	102090980	-0.6969	0.3352	0.041	0.91	CHPT1	8.75
cg13575217	chr5	139081079	-1.453	0.699	0.041	0.91		19.63
cg03404211	chr2	228339948	-1.364	0.6561	0.041	0.91	AGFG1	88.63
cg05238976	chr10	44140134	-1.635	0.7868	0.041	0.91	ZNF32	90.84
ch.19.7675672F	chr19	7769672	-0.1932	0.09294	0.041	0.91		2.2
cg26907429	chr1	165667743	-0.4376	0.2105	0.041	0.91	ALDH9A1	4.17
cg08761055	chr2	5846917	-6.724	3.235	0.041	0.91		31.95
cg15859390	chr4	184908510	-1.616	0.7776	0.041	0.91	STOX2	15.56
cg27049827	chr4	189376729	-3.558	1.712	0.041	0.91		24.07
cg12688234	chr5	169407439	1.364	0.6562	0.041	0.91	FAM196B	9.79
cg23796818	chr12	56325715	-1.249	0.6009	0.041	0.91	DGKA	3.38
cg00350371	chr20	2633324	-0.4753	0.2287	0.041	0.91	NOP56	4.35
cg07385257	chr8	35803167	-3.158	1.52	0.0411	0.91		14.31
cg14882966	chr2	3699353	-4.765	2.293	0.0411	0.91		18.27
cg12869820	chr12	125478231	-0.3349	0.1611	0.0411	0.91	BRI3BP	3.32
cg02103401	chr3	37033373	-3.775	1.816	0.0411	0.91	EPM2AIP1	66.18
cg14024937	chr6	14441721	2.623	1.262	0.0411	0.91		42.48
cg09501025	chr10	73312955	-2.302	1.108	0.0411	0.91	CDH23	59.86
cg17111837	chr20	62669757	-0.4783	0.2301	0.0411	0.91	NCRNA00176	2.39
cg13604794	chr17	48050338	-2.063	0.9925	0.0411	0.91	DLX4	21.23
cg21376799	chr6	30094960	-7.211	3.47	0.0411	0.91		58.03
cg21273275	chr1	24648328	-2.986	1.437	0.0411	0.91	GRHL3	11.71
cg15452308	chr8	18245287	-1.972	0.9487	0.0411	0.91		64.33
cg18793404	chr7	52156489	-2.778	1.337	0.0411	0.91		7.76
cg19478558	chr18	44260048	-5.663	2.725	0.0411	0.91	ST8SIA5	69.82
cg10660965	chr19	53762839	-4.522	2.176	0.0411	0.91	VN1R2	77.69
cg23511824	chr14	54816172	-4.678	2.251	0.0411	0.91		43.8
cg23300570	chr14	90859339	-0.665	0.32	0.0411	0.91		91.9
cg21045131	chr17	39819100	-0.4439	0.2136	0.0411	0.91		4.48
cg03523077	chr13	20767208	-0.6493	0.3125	0.0411	0.91	GJB2	4.91
cg10534507	chr15	82336761	-1.193	0.5739	0.0411	0.91	MEX3B	5.53
cg09126043	chr1	179923661	-0.205	0.09865	0.0411	0.91	CEP350	2.86
cg10155875	chr16	85932591	-1.048	0.5042	0.0411	0.91	IRF8	9.01
cg15741482	chr10	105880990	-0.3195	0.1538	0.0411	0.91	C10orf78	3.89
cg23359706	chr19	11491839	-2.509	1.207	0.0411	0.91	EPOR	15.75
cg06623468	chrX	70838030	-1.826	0.8788	0.0411	0.91	BCYRN1	45.73
cg00065302	chr21	30366250	-1.855	0.893	0.0411	0.91	RNF160	62.2
cg21852842	chr7	1896827	-1.417	0.6821	0.0411	0.91	MAD1L1	85.58
cg05400498	chr10	32049926	-1.779	0.8562	0.0411	0.91		25.36
cg09914444	chr1	46972183	-1.887	0.9081	0.0411	0.91	DMBX1	83.78
cg14148088	chr14	101495827	-5.306	2.554	0.0411	0.91	MIR494	47.55
cg26777074	chr19	8386676	-0.1927	0.09274	0.0411	0.91	NDUFA7	2.14
cg04066242	chr16	14727239	-0.2344	0.1128	0.0411	0.91	BFAR	3
cg20844690	chrX	152069138	-2.195	1.057	0.0411	0.91		73.13
cg18255008	chr19	11908503	-0.6912	0.3327	0.0411	0.91	ZNF491	11.91
cg14003090	chr9	2285850	-2.601	1.252	0.0411	0.91		68.58
cg18032812	chr7	56951337	-4.135	1.99	0.0411	0.91		27.37
cg06631766	chr10	98469437	1.479	0.7119	0.0411	0.91	PIK3AP1	84.96
cg06596054	chr12	57998581	-3.96	1.906	0.0411	0.91	DTX3	19.22
cg01833675	chr2	225266876	-4.548	2.189	0.0411	0.91	FAM124B	47.52
cg05579254	chrX	120120967	-2.941	1.416	0.0411	0.91	CT47A1	82.96
cg08111960	chr11	59822765	-1.644	0.7913	0.0411	0.91	MS4A3	26.49
cg14054620	chr9	38622748	-5.075	2.443	0.0411	0.91	C9orf122	36.67
cg17120607	chr12	126020727	-2.786	1.341	0.0411	0.91	TMEM132B	32.85
cg16277229	chr6	52268609	1.433	0.6897	0.0411	0.91	PAQR8	85.21
cg03345017	chr2	30249883	-1.865	0.8976	0.0411	0.91		86.08
cg01977079	chr11	17036644	-2.038	0.981	0.0411	0.91	PLEKHA7	15.15
cg04609350	chr10	94833102	-1.398	0.673	0.0411	0.91	CYP26A1	11.43
cg13170031	chr14	92963020	-2.035	0.9795	0.0412	0.91		78.62
cg04245057	chr17	59478450	-1.085	0.5223	0.0412	0.91	TBX2	9.04
cg07231955	chr3	169386507	-7.621	3.669	0.0412	0.91		21.29
cg10190416	chr19	40168876	-2.319	1.116	0.0412	0.91	LOC400696	20.7
cg09351449	chr20	35402123	-0.4436	0.2136	0.0412	0.91	DSN1	3.37
cg16318271	chr4	41748193	-4.949	2.383	0.0412	0.91	PHOX2B	10.88
cg19921581	chr1	46859680	-6.977	3.359	0.0412	0.91	FAAH	38.58
cg10993442	chr1	25257587	-2.784	1.34	0.0412	0.91	RUNX3	35.21
cg01148276	chr15	68608583	-0.6957	0.3349	0.0412	0.91	ITGA11	92.75
cg20018912	chr14	36003211	-0.195	0.09386	0.0412	0.91	INSM2	1.56
cg01512026	chr1	27718277	-1.813	0.8729	0.0412	0.91	GPR3	22.68
cg09191776	chr6	28843296	-0.9557	0.4602	0.0412	0.91		91.25
cg22805594	chrX	47082293	-0.8585	0.4133	0.0412	0.91	CDK16	92.21
cg01179052	chr16	86554295	-4.547	2.189	0.0412	0.91		81.86
cg08605773	chr17	80832328	-1.271	0.6122	0.0412	0.91	TBCD	40.63
cg03508409	chr16	30662237	-0.5887	0.2835	0.0412	0.91	PRR14	6.35
cg03580328	chrX	73641615	5.683	2.736	0.0412	0.91	SLC16A2	13.28
cg03566479	chr2	24307957	-2.146	1.034	0.0412	0.91	TP53I3	9.37
cg13434312	chr1	11543556	-1.891	0.9107	0.0412	0.91	PTCHD2	25.89
cg11737879	chr6	143779064	-3.017	1.453	0.0412	0.91	PEX3	55.04
cg01146320	chr11	120080945	-2.073	0.9982	0.0412	0.91	OAF	46.89
cg17319011	chr2	161137002	-4.581	2.206	0.0412	0.91	RBMS1	63.11
cg06793562	chr6	85482570	-7.217	3.475	0.0412	0.91		33.23
cg10092517	chr14	104682880	-2.335	1.124	0.0412	0.91		38.86
cg04617905	chr8	93107718	-2.388	1.15	0.0412	0.91	RUNX1T1	36.81
cg20880080	chr18	19780644	-3.181	1.532	0.0412	0.91	GATA6	91.38
cg01071668	chr11	8288089	-2.2	1.06	0.0412	0.91		79.19
cg26772894	chr16	85122558	-3.699	1.781	0.0412	0.91	KIAA0513	50.56
cg13401485	chr9	132561988	-1.446	0.6964	0.0412	0.91		82.1
ch.13.268523R	chr13	30087543	-0.8493	0.409	0.0412	0.91	SLC7A1	5.41
cg24672310	chrX	48644026	-3.138	1.511	0.0412	0.91	GATA1	79
cg14693194	chr18	6415252	-4.063	1.957	0.0412	0.91	L3MBTL4	17.37
cg06045799	chr4	47465578	-0.2243	0.108	0.0412	0.91	COMMD8	2.63
cg08835221	chr22	38071607	-1.987	0.9568	0.0412	0.91	LGALS1	20.1
cg06282802	chr2	127529446	-1.286	0.6191	0.0412	0.91		17.14
cg12097791	chr20	50719777	-1.826	0.8796	0.0412	0.91	ZFP64	76.75
cg14026238	chr15	57616123	-2.736	1.318	0.0412	0.91		59.95
cg18426224	chr15	34874862	-1.027	0.4944	0.0412	0.91	GOLGA8B	12.3
cg26954327	chr7	70216208	-2.067	0.9954	0.0412	0.91	AUTS2	90.69
cg23214992	chrX	154444717	2.834	1.365	0.0412	0.91	VBP1	7.23
cg23290343	chr5	107717310	-0.5571	0.2683	0.0412	0.91	FBXL17	5.78
cg18677101	chr12	114887095	-2.047	0.9859	0.0412	0.91		23.69
cg06335889	chr20	32077519	-0.5076	0.2445	0.0412	0.91	CBFA2T2	4.09
cg11179513	chr3	125314524	-0.1697	0.08174	0.0413	0.91	OSBPL11	1.85
cg26952671	chrX	109243681	-1.805	0.8694	0.0413	0.91		80.91
cg12034413	chr19	5699204	-2.639	1.271	0.0413	0.91	LONP1	89.86
cg09839177	chr4	124791563	-1.655	0.7971	0.0413	0.91	LOC285419	31.88
cg04243581	chr7	107301842	-1.156	0.5569	0.0413	0.91	SLC26A4	7.09
cg04041976	chr8	67085823	-3.28	1.58	0.0413	0.91	TRIM55	73.38
cg06759189	chr17	77777947	-4.245	2.045	0.0413	0.91		14.87
cg04470044	chr16	84349236	-1.837	0.885	0.0413	0.91	WFDC1	63.96
cg26401624	chr17	76492564	-2.908	1.401	0.0413	0.91	DNAH17	75.3
cg16332700	chr10	134928095	-4.319	2.081	0.0413	0.91	GPR123	67.03
cg27534534	chr6	139139712	-1.241	0.598	0.0413	0.91	ECT2L	37.14
cg01182236	chr16	15577110	-3.648	1.758	0.0413	0.91	C16orf45	73.52
cg11844315	chr7	150418017	-4.918	2.369	0.0413	0.91	GIMAP1	50.53
cg22384801	chr15	60767308	-1.268	0.6109	0.0413	0.91	NARG2	86.13
cg16736439	chr6	170047852	-0.5834	0.2811	0.0413	0.91	WDR27	94.64
cg04868219	chr4	2626256	-1.197	0.5767	0.0413	0.91	FAM193A	83.63
cg05266212	chr17	45822969	-1.783	0.8592	0.0413	0.91	TBX21	23.92
cg05387119	chr13	114074465	-3.054	1.471	0.0413	0.91		85.13
cg06767314	chr17	1085381	-2.562	1.234	0.0413	0.91	ABR	58.13
cg09834706	chr2	39470743	-3.356	1.617	0.0413	0.91		37.17
cg15867307	chr2	238110829	-3.179	1.532	0.0413	0.91		44.44
cg25095187	chr2	29335792	2.603	1.254	0.0413	0.91		73.91
cg05908371	chr20	25129529	-1.892	0.9116	0.0413	0.91	LOC284798	8.85
cg19245381	chr17	15847977	-9.613	4.632	0.0413	0.91	ADORA2B	21.56
cg06030846	chr3	133098492	-1.526	0.7353	0.0413	0.91	TMEM108	75.43
cg09685568	chr22	19418439	-0.3492	0.1682	0.0413	0.91	HIRA	3.74
cg24917579	chr17	290506	-2.418	1.165	0.0413	0.91	FAM101B	87.31
cg02157463	chr16	87648182	3.176	1.53	0.0413	0.91	JPH3	14.28
cg21961771	chr12	100750652	-3.189	1.537	0.0413	0.91	SLC17A8	37.4
cg21194517	chr9	96007530	-1.587	0.7649	0.0413	0.91	WNK2	19.7
cg17377066	chr19	1481726	-2.819	1.359	0.0413	0.91	PCSK4	68.54
cg08523029	chr5	130500466	-0.4356	0.2099	0.0413	0.91	HINT1	3.1
cg04058270	chr4	746309	1.724	0.8305	0.0413	0.91	PCGF3	87.66
cg02476510	chr8	114445580	-4.479	2.158	0.0413	0.91	CSMD3	13.92
cg14669514	chr13	22243722	-4.148	1.999	0.0413	0.91	FGF9	9.17
cg00527440	chr2	242549864	7.141	3.441	0.0413	0.91	THAP4	16.19
cg05307257	chr19	58298065	0.2938	0.1416	0.0413	0.91		97.6
cg04831656	chr3	42054195	-1.902	0.9164	0.0413	0.91		72.37
cg24899138	chr5	134872639	-4.231	2.039	0.0414	0.91	NEUROG1	73.98
cg12573516	chr17	48637649	-0.4228	0.2037	0.0414	0.91	CACNA1G	3.29
cg25397426	chr20	56100021	-2.004	0.9659	0.0414	0.91	CTCFL	71.31
cg04495993	chr8	50980859	3.195	1.54	0.0414	0.91	SNTG1	15.43
cg20469625	chr8	106582085	-3.006	1.448	0.0414	0.91	ZFPM2	41.85
cg09090724	chr3	132757267	-0.1576	0.07596	0.0414	0.91	TMEM108	1.79
cg00163674	chr21	46115778	-4.355	2.099	0.0414	0.91	KRTAP10-12	44.79
cg18200075	chr1	161706293	-1.856	0.8944	0.0414	0.91		77.44
cg21359468	chr10	62492829	-4.071	1.962	0.0414	0.91		2.66
cg00946245	chr14	102029375	-2.622	1.264	0.0414	0.91	DIO3	20.59
cg19828416	chr17	56232302	-3.179	1.532	0.0414	0.91	OR4D1	43.86
cg24185852	chr5	168690818	-1.637	0.7891	0.0414	0.91	MIR585	15.33
cg21382611	chr10	135029461	-8.92	4.299	0.0414	0.91	KNDC1	74.57
cg18832140	chr15	89962708	1.947	0.9382	0.0414	0.91		8.73
cg14503180	chr11	46354630	-6.929	3.339	0.0414	0.91	DGKZ	9.78
cg24104611	chr22	45637132	-0.8567	0.4129	0.0414	0.91	C22orf9	9.19
cg24251800	chr17	47675686	-1.331	0.6413	0.0414	0.91		85.39
cg16192751	chr12	95945767	-3.484	1.679	0.0414	0.91	USP44	54.37
cg06875863	chr6	170764764	-1.534	0.7395	0.0414	0.91		84.99
cg23317499	chr12	130591397	-3.486	1.68	0.0414	0.91		91.72
cg15287024	chr15	34393715	-0.3355	0.1617	0.0414	0.91	PGBD4	4.02
cg22514722	chr3	127473755	-1.031	0.4971	0.0414	0.91	MGLL	90.63
cg16664732	chr19	15615946	-1.798	0.8664	0.0414	0.91		24.13
cg17278770	chr5	175789136	-0.4285	0.2066	0.0414	0.91	KIAA1191	5.29
cg20875807	chr15	83620951	-3.069	1.48	0.0414	0.91	HOMER2	36.21
cg12524061	chr12	57329353	-0.7706	0.3715	0.0414	0.91	SDR9C7	92.87
cg16668651	chr15	81316319	-1.946	0.9379	0.0414	0.91		81.08
cg26393534	chr14	101700091	-1.435	0.6915	0.0414	0.91		16.92
cg01160818	chr5	131747058	-0.2409	0.1161	0.0414	0.91	C5orf56	3.36
cg19432150	chr2	70992186	-3.152	1.519	0.0414	0.91	ADD2	75.41
cg23756494	chr4	190735150	4.244	2.046	0.0414	0.91		81.36
cg12598581	chr2	202974424	-1.241	0.5984	0.0414	0.91		88.79
cg16351246	chr13	20751345	-3.957	1.908	0.0414	0.91		64.93
cg18407136	chr15	83681092	-1.741	0.8394	0.0414	0.91	C15orf40	82.3
cg06621900	chr2	240239815	-1.136	0.5477	0.0414	0.91	HDAC4	84.07
cg19396867	chr19	40314862	2.708	1.305	0.0414	0.91		80.79
cg12145552	chr21	43374218	-0.4736	0.2283	0.0414	0.91	C2CD2	3.31
cg20232503	chr11	77125157	-1.739	0.8383	0.0414	0.91	PAK1	48.86
cg07664183	chr9	19103231	-0.5797	0.2795	0.0414	0.91	HAUS6	4.85
cg17936460	chr4	1872235	-0.2751	0.1326	0.0414	0.91	WHSC1	3.62
cg04932804	chr16	1663553	-0.3255	0.1569	0.0414	0.91	IFT140	3.25
cg20656868	chr19	3177310	-1.859	0.8962	0.0415	0.91	S1PR4	18.19
cg27544671	chr19	14117342	-0.37	0.1784	0.0415	0.91	RFX1	3.87
cg25832180	chr7	77909195	-2.018	0.9729	0.0415	0.91	MAGI2	87.52
cg22376929	chr19	2478127	-2.556	1.232	0.0415	0.91	GADD45B	71.6
cg16911810	chr2	119596346	-2.862	1.38	0.0415	0.91		72.95
cg16662267	chr21	37442759	-7.518	3.625	0.0415	0.91	CBR1	25.99
cg26262232	chr6	32920995	0.4537	0.2188	0.0415	0.91	HLA-DMA	3.19
cg00833777	chr16	31271642	-2.183	1.053	0.0415	0.91	ITGAM	38.64
cg14065382	chr9	107646084	-0.5141	0.2479	0.0415	0.91	ABCA1	95.45
cg04513411	chr14	95046934	-3.045	1.468	0.0415	0.91	SERPINA5	83
cg25445671	chr5	2387924	-4.251	2.05	0.0415	0.91		35.99
cg16712866	chr16	12359297	0.7149	0.3447	0.0415	0.91	SNX29	92.83
cg09182750	chr15	99979346	-1.743	0.8403	0.0415	0.91		26.08
cg16167877	chr12	52914229	-2.207	1.064	0.0415	0.91	KRT5	38.91
cg04400587	chr2	27193588	-0.2119	0.1022	0.0415	0.91	MAPRE3	2.31
cg15416442	chr14	59244557	-2.366	1.141	0.0415	0.91		46.8
cg02620013	chr13	49794681	-3.498	1.687	0.0415	0.91	MLNR	28.02
cg17671604	chr19	41032399	-7.699	3.713	0.0415	0.91	SPTBN4	37.05
cg17957640	chr11	76839205	1.006	0.4851	0.0415	0.91	MYO7A	4.79
cg25721451	chr2	66662764	-0.6145	0.2964	0.0415	0.91	MEIS1	1.93
cg14543676	chr2	133175382	-5.893	2.842	0.0415	0.91	GPR39	55.95
cg01282725	chr12	1645963	-1.466	0.7069	0.0415	0.91		29.49
cg00325113	chr20	44097716	-2.73	1.317	0.0415	0.91	WFDC2	37.13
cg20589862	chr6	139351197	-2.926	1.411	0.0415	0.91	C6orf115	22.09
cg24184687	chr10	1779760	-1.377	0.6643	0.0415	0.91	ADARB2	6.84
cg00418943	chr1	3528682	-1.091	0.5264	0.0415	0.91	MEGF6	9.38
cg26532627	chr17	43339744	-1.001	0.4829	0.0415	0.91	LOC100133991	18.26
cg11492403	chr17	41131552	-1.434	0.6915	0.0415	0.91	RUNDC1	54.4
cg07693270	chr3	186856928	-2.202	1.062	0.0415	0.91	RPL39L	30.07
cg01216877	chr3	24869928	-1.584	0.764	0.0415	0.91		86.43
cg16328319	chr8	82373787	-2.869	1.384	0.0415	0.91	FABP9	86.8
cg09420961	chr16	2514931	-1.176	0.5673	0.0415	0.91	C16orf59	82.45
cg17684906	chr5	172384830	-1.741	0.8399	0.0415	0.91	LOC100268168	45.87
cg19337413	chr1	100818819	-0.4379	0.2112	0.0415	0.91	CDC14A	3.33
cg23444894	chr16	19297743	-2.026	0.9773	0.0415	0.91	LOC728276	86.19
cg07356486	chr3	133646095	-1.833	0.8844	0.0415	0.91		23.87
cg06891613	chr10	48370782	-0.7199	0.3473	0.0415	0.91	ZNF488	91.06
cg08582720	chr20	44538611	-1.178	0.5683	0.0415	0.91	PLTP	80.64
cg09369381	chr1	159824866	-9.313	4.492	0.0415	0.91	VSIG8	23.94
cg11621667	chr7	39662995	-0.5197	0.2507	0.0415	0.91	RALA	2.96
cg08474603	chr1	159684431	2.533	1.222	0.0415	0.91	CRP	86.04
cg09606832	chr6	10405427	-2.074	1.001	0.0415	0.91	TFAP2A	37.54
cg12671632	chr6	422935	-4.394	2.12	0.0416	0.91		66.12
cg26192612	chr6	72129509	0.8091	0.3903	0.0416	0.91	C6orf155	5.08
cg01733928	chr14	88625398	-2.571	1.24	0.0416	0.91		42.83
cg15260466	chr12	2903989	-0.1511	0.07288	0.0416	0.91	FKBP4	1.5
cg13952636	chr12	124118264	-0.2136	0.103	0.0416	0.91	EIF2B1	2.17
cg14836602	chr5	3592718	-5.345	2.578	0.0416	0.91		52.21
cg18479972	chr17	46810705	-2.601	1.255	0.0416	0.91		13.55
cg15213565	chr6	30294117	-0.2814	0.1358	0.0416	0.91	TRIM39	3.53
cg19336811	chr10	134895031	-6.099	2.942	0.0416	0.91		65.77
cg25947878	chr2	20068702	-1.283	0.6191	0.0416	0.91		6.59
cg11131384	chr7	155325597	-7.347	3.544	0.0416	0.91	CNPY1	66.33
cg22169523	chr12	131273222	-2.309	1.114	0.0416	0.91		87.31
cg04213700	chr5	118309460	-3.958	1.909	0.0416	0.91	DTWD2	75.9
cg25193319	chr15	41060014	-1.35	0.6511	0.0416	0.91		87.63
cg15321195	chr21	45285898	-0.4144	0.1999	0.0416	0.91	AGPAT3	4.14
cg02004044	chr17	79107140	-0.9712	0.4686	0.0416	0.91	MIR1250	91.2
cg07895149	chr10	105212283	-0.7694	0.3712	0.0416	0.91	CALHM2	4.09
cg18123072	chr5	122878689	-2.859	1.38	0.0416	0.91	CSNK1G3	75.51
cg24336808	chr12	68474606	-2.107	1.017	0.0416	0.91		83.32
cg07161140	chr13	113951989	-0.9209	0.4443	0.0416	0.91	LAMP1	5.68
cg19196414	chr17	27188595	1.174	0.5666	0.0416	0.91	MIR451	87.19
cg11209289	chr3	138101415	-1.297	0.6258	0.0416	0.91	MRAS	85.78
cg10021749	chr7	2557358	-2.266	1.093	0.0416	0.91	LFNG	34.26
cg16154578	chr14	21161297	-3.007	1.451	0.0416	0.91	ANG	67.95
cg04918728	chrX	18845875	-1.679	0.8102	0.0416	0.91	PPEF1	80.45
cg00665420	chr9	133537030	-3.691	1.781	0.0416	0.91		31.83
cg16423375	chr5	76937424	-3.545	1.71	0.0416	0.91		15.19
cg19361488	chr22	35800554	-1.552	0.7491	0.0416	0.91	MCM5	88.51
cg27592453	chr22	44565030	-3.329	1.607	0.0416	0.91	PARVB	71.72
cg01396587	chr7	193732	-2.862	1.381	0.0416	0.91	FAM20C	26.27
cg03595018	chr16	937477	-5.973	2.882	0.0416	0.91	LMF1	62.1
cg18555069	chr8	73449519	-0.1616	0.07796	0.0416	0.91	KCNB2	1.88
cg07877517	chr5	55488249	2.444	1.179	0.0416	0.91	ANKRD55	88.32
cg20770435	chr18	35105154	-5.789	2.794	0.0416	0.91	BRUNOL4	50.98
cg08065231	chr19	9473684	-4.858	2.344	0.0416	0.91	ZNF177	63.25
cg25791744	chr6	139695837	-0.2135	0.1031	0.0416	0.91	CITED2	2.45
cg10673839	chr12	132313626	-0.6437	0.3106	0.0416	0.91	MMP17	3.69
cg13521991	chr17	51900096	-4.978	2.402	0.0416	0.91	KIF2B	47.53
cg24402067	chr1	41828101	-0.1974	0.09525	0.0416	0.91		2.4
cg12059540	chr8	19444419	-1.324	0.6387	0.0416	0.91	CSGALNACT1	25.36
cg23123017	chr8	1765679	-1.269	0.6124	0.0416	0.91		9.1
cg21154599	chrX	136507597	-6.966	3.362	0.0416	0.91		40.29
cg00416945	chr16	88165722	-4.876	2.353	0.0416	0.91		57.48
cg15122013	chr20	2817572	-1.414	0.6825	0.0416	0.91	FAM113A	76.37
cg01985412	chr17	618143	-0.4478	0.2161	0.0416	0.91	VPS53	1.6
cg01833212	chr2	73146347	-0.8459	0.4083	0.0416	0.91	EMX1	4.46
cg20853530	chr11	70236781	-0.7221	0.3485	0.0417	0.91		93.72
cg20854286	chr2	240019466	0.8674	0.4186	0.0417	0.91	HDAC4	90.5
cg20335425	chr1	153363264	-2.431	1.173	0.0417	0.91	S100A8	66.73
cg04358834	chr7	4030413	-3.552	1.714	0.0417	0.91	SDK1	88.44
cg16020022	chr1	201938919	-2.094	1.011	0.0417	0.91	TIMM17A	82.45
cg05690685	chr8	20293200	-1.636	0.7895	0.0417	0.91		35.48
cg06804815	chr22	23438116	-3.134	1.513	0.0417	0.91	RTDR1	55.39
ch.19.476355R	chr19	10599484	-0.7095	0.3424	0.0417	0.91	KEAP1	10.78
cg15218995	chr17	43922423	-3.188	1.539	0.0417	0.91	LOC100128977	46
cg23197007	chr6	30655617	-1.656	0.7993	0.0417	0.91	KIAA1949	29.36
cg16198013	chr6	143876139	-1.948	0.9401	0.0417	0.91	LOC285740	25.72
cg14896516	chr7	30722361	-3.57	1.723	0.0417	0.91	CRHR2	4.6
cg13759632	chr11	44545144	-2.908	1.404	0.0417	0.91		27.85
cg12199905	chr5	1085279	-5.539	2.674	0.0417	0.91	SLC12A7	73.34
cg10108296	chr6	30139592	-2.406	1.161	0.0417	0.91	TRIM15	13.81
cg22967140	chr7	4250180	-0.689	0.3326	0.0417	0.91	SDK1	94.28
cg05098471	chr2	66662163	-0.5701	0.2752	0.0417	0.91	MEIS1	2.56
cg05494668	chr11	100433017	3.311	1.598	0.0417	0.91		59.41
cg14339133	chr9	34700206	-1.203	0.5809	0.0417	0.91		89.27
cg03147852	chr16	81353400	-3.744	1.808	0.0417	0.91	GAN	68.38
cg17074212	chr11	6947622	-0.2222	0.1072	0.0417	0.91	ZNF215	2.51
cg02484673	chr16	87674713	-3.696	1.784	0.0417	0.91	JPH3	44.36
cg00472281	chr5	1205496	-2.055	0.992	0.0417	0.91	SLC6A19	32.56
cg20935368	chr5	178288625	-2.097	1.012	0.0417	0.91	ZNF354B	40.38
cg07087779	chr16	2194837	-1.67	0.8061	0.0417	0.91		64.3
cg04942516	chr2	106055458	1.724	0.8325	0.0417	0.91	FHL2	77.01
cg09247619	chr1	198648849	-1.74	0.84	0.0417	0.91	PTPRC	86.15
cg01549377	chr9	140215404	-1.773	0.8562	0.0417	0.91	EXD3	17.04
cg06399596	chr6	1595676	-3.173	1.532	0.0417	0.91		45.63
cg16092370	chr5	135285974	-2.871	1.386	0.0417	0.91	LECT2	36.06
cg03634073	chr22	45068420	-3.864	1.865	0.0417	0.91	PRR5	66.37
cg27631724	chr1	11040367	2.398	1.158	0.0417	0.91	C1orf127	40.15
cg15448076	chr12	4380872	-5.378	2.597	0.0417	0.91		23.68
cg19590858	chr14	35009852	-1.878	0.9066	0.0417	0.91	EAPP	74.85
cg01899600	chr11	5758164	-5.008	2.418	0.0418	0.91	OR56B1	79.53
cg06872115	chr17	26871676	-1.931	0.9326	0.0418	0.91		79.73
cg07954941	chr9	132176642	-0.6703	0.3237	0.0418	0.91		7.58
cg16149936	chr6	4858789	-4.045	1.953	0.0418	0.91	CDYL	92.68
cg19250639	chr1	39281166	-4.393	2.121	0.0418	0.91		46.52
cg17202313	chr3	181444989	-6.066	2.929	0.0418	0.91	SOX2OT	11.24
cg26984626	chr7	88388587	-1.946	0.9395	0.0418	0.91	ZNF804B	5.92
cg00938039	chrX	5808230	-7.354	3.551	0.0418	0.91	NLGN4X	60.24
cg00165862	chr1	204183060	-0.8693	0.4198	0.0418	0.91	GOLT1A	7.1
cg00833394	chr1	178693972	-1.196	0.5777	0.0418	0.91	RALGPS2	9.94
cg10715930	chr17	2659326	3.47	1.676	0.0418	0.91		8.94
cg26046877	chr7	157664179	-5.061	2.444	0.0418	0.91	PTPRN2	73.37
cg01194901	chr1	161697083	-0.5635	0.2721	0.0418	0.91	FCRLB	4.94
cg12924510	chr18	514363	-2.2	1.062	0.0418	0.91		88.12
cg14664303	chr11	2445288	-1.953	0.9433	0.0418	0.91	TRPM5	46.56
cg03049846	chr19	33712790	-2.915	1.408	0.0418	0.91	SLC7A10	53.98
cg01300641	chr10	2960614	-4.166	2.012	0.0418	0.91		63.26
cg03406609	chr16	89129633	-2.667	1.288	0.0418	0.91		77.92
cg01028364	chr15	55543264	-2.5	1.207	0.0418	0.91	RAB27A	46.85
cg13390441	chr9	132962957	-3.404	1.644	0.0418	0.91	FREQ	48.2
cg14823789	chr17	72322612	-1.453	0.7018	0.0418	0.91	KIF19	7.41
cg09473867	chr1	8763372	-0.1687	0.08146	0.0418	0.91	RERE	2.05
cg07532515	chr20	44937217	-1.229	0.5935	0.0418	0.91		4.97
cg03852656	chr3	186525224	-1.606	0.7758	0.0418	0.91	RFC4	82.32
cg23523535	chr2	161572308	-1.819	0.8784	0.0418	0.91		83.89
cg25030262	chr15	25092069	-9.256	4.471	0.0418	0.91	SNRPN	45.45
cg06502165	chr13	21562238	-3.015	1.456	0.0418	0.91	LATS2	76.97
cg05584070	chr13	111329221	-1.578	0.7624	0.0418	0.91	CARS2	85.77
cg18141828	chr1	29139121	-0.1904	0.09195	0.0418	0.91	OPRD1	1.81
cg19256731	chr20	1874527	-6.826	3.297	0.0418	0.91	SIRPA	59.92
cg00246386	chr20	2674548	-1.863	0.8997	0.0418	0.91	EBF4	5.16
cg00936449	chr17	63119501	-0.3249	0.157	0.0418	0.91		2.86
cg07934818	chr2	218520767	-3.182	1.537	0.0418	0.91	DIRC3	79.99
cg00303811	chr2	27483693	-3.292	1.59	0.0418	0.91	SLC30A3	65.59
cg11609780	chr20	37059936	-1.711	0.8266	0.0418	0.91	LOC388796	81.56
cg19279265	chr4	8388670	-1.051	0.5077	0.0418	0.91	ACOX3	91.15
cg20902817	chr15	30277796	-3.039	1.468	0.0418	0.91		25.97
cg24122364	chr13	99574736	4.77	2.304	0.0418	0.91	DOCK9	41.78
cg01566955	chr10	71211468	-0.2549	0.1232	0.0418	0.91	TSPAN15	2.76
cg17568934	chr5	77892219	-2.776	1.341	0.0419	0.91	LHFPL2	74.19
cg27600766	chr18	21594250	-0.2592	0.1252	0.0419	0.91	TTC39C	2.79
cg03960562	chr11	193021	-1.297	0.6268	0.0419	0.91	SCGB1C1	38.27
cg09620718	chr16	20702872	-2.219	1.072	0.0419	0.91	ACSM1	86.88
cg02508210	chr2	44314563	-0.2834	0.1369	0.0419	0.91		2.8
cg13889934	chr4	86851399	-2.126	1.027	0.0419	0.91	ARHGAP24	71.26
cg12591289	chr3	99833051	-0.9297	0.4492	0.0419	0.91	C3orf26	90.92
cg01973862	chr16	692366	-0.1871	0.09038	0.0419	0.91	FAM195A	2.21
cg17524867	chr17	929653	0.3677	0.1776	0.0419	0.91	ABR	98.27
cg18075379	chr20	61788662	-2.607	1.259	0.0419	0.91		37.97
cg13804457	chr15	60771615	-0.305	0.1474	0.0419	0.91	NARG2	4.04
cg06393227	chr19	55866315	-2.45	1.184	0.0419	0.91	COX6B2	15.68
cg10891473	chr12	55820093	-5.556	2.685	0.0419	0.91	OR6C76	74.24
cg12833407	chr9	130469175	-1.458	0.7044	0.0419	0.91	C9orf117	44.16
cg07478641	chr5	82768488	-5.403	2.611	0.0419	0.91	VCAN	11.34
cg26134895	chr5	15500270	-0.2107	0.1018	0.0419	0.91	FBXL7	2.48
cg05372578	chr7	8301660	-0.1821	0.08799	0.0419	0.91	ICA1	2.34
cg21907794	chrX	69262096	-3.925	1.897	0.0419	0.91	AWAT2	72.62
cg12213037	chr1	1666808	-11.54	5.576	0.0419	0.91	SLC35E2	55.91
cg15794947	chr6	144736956	-1.097	0.5303	0.0419	0.91	UTRN	81.67
cg22947000	chr16	81272281	-1.784	0.8622	0.0419	0.91	BCMO1	75.19
cg06183150	chr10	4193830	-3.245	1.568	0.0419	0.91		37.34
cg05197133	chr20	37005424	-2.867	1.386	0.0419	0.91	LBP	45.76
cg16861318	chr12	49259824	-0.4106	0.1984	0.0419	0.91	RND1	3.94
cg26605668	chr12	126018364	-5.504	2.66	0.0419	0.91	TMEM132B	36.43
cg14228592	chr8	145639181	-2.964	1.432	0.0419	0.91	SLC39A4	21.86
cg03017653	chr1	231115871	-2.602	1.257	0.0419	0.91	TTC13	72.17
cg15407162	chr6	28192457	-2.286	1.105	0.0419	0.91	ZNF193	71.2
cg19501902	chr3	111268051	-0.8802	0.4254	0.0419	0.91	CD96	89.54
cg27103937	chr19	348210	-4.269	2.063	0.0419	0.91		44.21
cg23387310	chr19	18093867	-1.682	0.8131	0.0419	0.91	KCNN1	41.64
cg03260166	chr20	37059717	-0.9712	0.4694	0.0419	0.91	LOC388796	89.86
cg12419462	chrX	25031919	5.313	2.568	0.0419	0.91	ARX	11.2
cg20139447	chr20	56230434	-3.228	1.56	0.0419	0.91	PMEPA1	50.03
cg12924825	chr18	6415087	-1.489	0.7197	0.0419	0.91	L3MBTL4	4.09
cg09861971	chr5	3536279	-5.887	2.846	0.0419	0.91		43.74
cg03566682	chr11	134347340	-4.646	2.246	0.0419	0.91		48.09
cg00208274	chr7	4779342	2.116	1.023	0.0419	0.91	FOXK1	72.99
cg07492590	chr6	27460296	-2.882	1.393	0.0419	0.91		62.06
cg22119665	chr22	23745131	-2.051	0.9913	0.042	0.91	ZDHHC8P	49.33
cg04297995	chr19	52023213	-2.2	1.063	0.042	0.91	SIGLEC6	80.22
cg00286513	chr22	49017361	-5.893	2.848	0.042	0.91	FAM19A5	75.88
cg23760873	chr17	53805086	-2.75	1.329	0.042	0.91	TMEM100	87.58
cg11368923	chr19	1315732	-0.1769	0.08548	0.042	0.91		1.62
cg25667490	chr4	72052924	-0.2346	0.1134	0.042	0.91	SLC4A4	2.19
cg02835823	chr16	85979060	-4.925	2.381	0.042	0.91		61.68
cg00892393	chr16	1911525	-4.124	1.993	0.042	0.91	C16orf73	66.97
cg03124146	chr7	63361127	-0.6326	0.3058	0.042	0.91		5.65
cg01499815	chr6	29895074	-9.124	4.41	0.042	0.91		25.64
cg18641851	chr17	35440025	1.048	0.5065	0.042	0.91		87.42
cg00361155	chr2	109651951	-5.143	2.486	0.042	0.91		63.3
cg20747073	chr19	56148037	-1.537	0.7428	0.042	0.91		71.47
cg17051207	chr12	49482508	-1.173	0.567	0.042	0.91		15.26
cg14423557	chr18	35146099	-0.2524	0.122	0.042	0.91	BRUNOL4	1.96
cg01203136	chr2	241922076	-1.847	0.8928	0.042	0.91		23.6
cg06532856	chr11	68762338	-2.502	1.209	0.042	0.91		45.89
cg24162270	chr14	21024443	-2.01	0.9716	0.042	0.91	RNASE9	44.6
cg24124069	chr10	73369502	-1.345	0.6501	0.042	0.91	CDH23	85.74
cg15383276	chr22	29709282	-1.696	0.8197	0.042	0.91	RASL10A	33.52
cg02001694	chr4	147099913	-2.141	1.035	0.042	0.91	LSM6	78.56
cg27127017	chr12	113592319	-0.548	0.2649	0.042	0.91	CCDC42B	2.65
cg03693099	chr9	135936901	-1.721	0.832	0.042	0.91	CEL	65.68
cg01910481	chr20	31824068	-2.957	1.43	0.042	0.91	PLUNC	83.42
cg12434587	chr10	131265209	-1.184	0.5724	0.042	0.91	MGMT	1.67
cg02786368	chr2	201824645	-1.463	0.7074	0.042	0.91	ORC2L	57.28
cg18271914	chr4	39482373	-1.978	0.9561	0.042	0.91	LOC401127	34.72
cg17858328	chr1	92952521	-0.2063	0.09974	0.042	0.91	GFI1	2.32
cg12023999	chr17	54893963	-2.095	1.013	0.042	0.91	C17orf67	85.95
cg07520919	chr6	160721435	-4.238	2.049	0.042	0.91		47.36
cg07304175	chr3	181414139	-3.045	1.472	0.042	0.91	SOX2OT	17.02
cg19074437	chr6	29396270	-3.661	1.77	0.042	0.91	OR11A1	40
cg13253785	chr1	202776269	-0.5262	0.2544	0.042	0.91	KDM5B	6.87
cg08048222	chr19	58239012	-4.371	2.113	0.042	0.91	ZNF671	6.1
cg03848545	chr10	103592494	-1.487	0.7189	0.042	0.91	KCNIP2	52.86
cg04206417	chr22	29601559	-1.769	0.8556	0.042	0.91	EMID1	27.69
cg05569176	chr3	33841973	-2.316	1.12	0.042	0.91	PDCD6IP	79.45
cg18710710	chr19	54192892	-0.7177	0.347	0.042	0.91	MIR520A	90.78
cg14002578	chr9	101569103	-2.14	1.035	0.042	0.91	GALNT12	77.9
cg23702046	chr12	3371110	1.312	0.6344	0.042	0.91	TSPAN9	86.44
cg05066621	chr10	48381826	-1.435	0.6939	0.042	0.91	RBP3	64.25
cg24045875	chr20	61425320	-1.795	0.868	0.042	0.91		25.6
cg22501604	chr4	187647344	-1.848	0.8934	0.042	0.91		7.84
cg00688963	chr3	24536231	-0.179	0.08655	0.042	0.91	THRB	2.45
cg09842196	chr13	47012543	-3.936	1.903	0.042	0.91		19.46
cg22906273	chr20	21686253	-0.3234	0.1564	0.042	0.91	PAX1	2.06
cg15490897	chr1	55038020	-1.524	0.7371	0.042	0.91	ACOT11	63.32
cg04446579	chr1	173639071	-5.018	2.427	0.042	0.91	ANKRD45	35.38
cg07105221	chr7	4859448	-3.176	1.536	0.042	0.91	RADIL	38.6
cg12067604	chr14	66294715	-1.255	0.6069	0.042	0.91		83.42
cg05398307	chr15	75194032	-0.5676	0.2745	0.042	0.91	C15orf17	7.56
cg20181079	chr11	59270409	-4.884	2.362	0.0421	0.91	OR4D11	68.88
cg01297349	chr12	2049039	3.954	1.912	0.0421	0.91		50.16
cg19883384	chr8	25905478	6.808	3.292	0.0421	0.91		16.83
cg13958389	chr3	11643630	1.917	0.9272	0.0421	0.91	VGLL4	87.74
cg07097367	chr16	1073155	-4.182	2.023	0.0421	0.91		56.22
cg18102738	chr17	4487109	-3.544	1.714	0.0421	0.91	SMTNL2	57.34
cg01179268	chr10	99696049	-5.836	2.822	0.0421	0.91	CRTAC1	83.82
cg24711397	chr10	64572927	-1.973	0.954	0.0421	0.91	EGR2	41.47
cg05573434	chr4	7648540	-2.15	1.04	0.0421	0.91	SORCS2	31.73
cg09357438	chr4	57688282	-0.5253	0.254	0.0421	0.91	SPINK2	4.51
cg23097079	chr10	135054967	-1.984	0.9594	0.0421	0.91	VENTX	29
cg15168842	chr8	144766844	-0.4156	0.201	0.0421	0.91	ZNF707	1.82
cg07356011	chr1	23750579	-1.387	0.6707	0.0421	0.91	TCEA3	8.56
cg08225642	chr2	133173643	-2.658	1.286	0.0421	0.91	GPR39	11.66
cg05963605	chr2	10395189	3.529	1.707	0.0421	0.91		62.79
cg15542924	chr6	163959346	-1.26	0.6094	0.0421	0.91	QKI	90.09
cg06540859	chrX	46434696	3.9	1.887	0.0421	0.91	CHST7	24.47
cg10874319	chr4	139610175	1.586	0.767	0.0421	0.91		83.67
cg27639142	chr3	126072941	-1.872	0.9055	0.0421	0.91	KLF15	75.26
cg17600680	chr1	87380181	-0.3573	0.1728	0.0421	0.91	HS2ST1	4.49
cg04213089	chr18	6284382	-5.833	2.821	0.0421	0.91	L3MBTL4	69.64
cg18017383	chr3	51379874	-2.36	1.142	0.0421	0.91	DOCK3	67.48
cg04511444	chr1	44358979	-1.313	0.6353	0.0421	0.91	ST3GAL3	77.3
cg26655542	chr11	45710892	-2.128	1.03	0.0421	0.91		35.03
cg18382294	chr10	6934352	-2.508	1.213	0.0421	0.91		81.55
cg06656651	chrX	9734210	-2.942	1.423	0.0421	0.91	GPR143	83.21
cg21847347	chr17	72709572	-3.01	1.456	0.0421	0.91	RAB37	32.69
cg06106428	chr11	110584327	-2.431	1.176	0.0421	0.91	ARHGAP20	81.06
cg09510202	chr6	13014871	1.246	0.6029	0.0421	0.91	PHACTR1	10.27
cg23586595	chr4	84034390	-1.904	0.9211	0.0421	0.91	PLAC8	30.02
cg17279551	chr5	139970459	1.517	0.734	0.0421	0.91		76.82
cg27109056	chr18	10410364	1.615	0.7812	0.0421	0.91		72.28
cg11344026	chr11	71144007	-1.173	0.5676	0.0421	0.91		84.9
cg01135648	chr4	41983611	-1.955	0.946	0.0421	0.91	DCAF4L1	76.03
cg16710588	chrX	49027990	3.165	1.531	0.0421	0.91	PLP2	14.18
cg23563130	chr2	219795395	-4.557	2.205	0.0421	0.91		70.17
cg07569385	chr13	20766226	-1.653	0.8	0.0421	0.91	GJB2	27.2
cg08886823	chr16	68270882	-2.82	1.364	0.0421	0.91	ESRP2	30.51
cg01113412	chr16	65566051	-4.986	2.413	0.0421	0.91	LOC283867	45.11
cg24216233	chr6	31380915	-2.819	1.364	0.0422	0.91	MICA	40.35
cg00634714	chr17	74497851	-0.6568	0.3178	0.0422	0.91	RHBDF2	7.3
ch.4.8599138R	chr4	8548238	-0.8864	0.4289	0.0422	0.91		10.08
cg07096654	chr1	6649036	0.1621	0.07843	0.0422	0.91	ZBTB48	98.36
cg20387069	chr6	29760897	-3.385	1.638	0.0422	0.91	HCG4	37.21
cg07329397	chr10	99497259	-0.5596	0.2707	0.0422	0.91	ZFYVE27	4.32
cg03896940	chr8	143609114	-1.861	0.9006	0.0422	0.91	BAI1	32.9
cg20687940	chr11	63753228	-2.604	1.26	0.0422	0.91	OTUB1	21.38
cg18153499	chr19	47142459	2.354	1.139	0.0422	0.91		14.39
cg06330691	chr11	78673290	-2.755	1.333	0.0422	0.91	ODZ4	23.3
cg00075975	chr1	230491641	-5.961	2.885	0.0422	0.91	PGBD5	54.44
cg17711717	chr9	34590391	-4.632	2.241	0.0422	0.91	CNTFR	22.04
cg11561909	chr7	156737581	-1.41	0.6825	0.0422	0.91		33.91
cg10479452	chr17	1840701	-1.293	0.6255	0.0422	0.91	RTN4RL1	87.33
cg04556472	chr13	114071302	-3.024	1.463	0.0422	0.91		47.38
cg27048208	chr10	75543235	-2.118	1.025	0.0422	0.91	CHCHD1	75.91
cg25835936	chr3	69230382	-0.7915	0.3831	0.0422	0.91	FRMD4B	88.81
cg03184366	chrX	9984977	-3.156	1.527	0.0422	0.91	WWC3	39.83
cg22089386	chr3	197808147	-0.9087	0.4398	0.0422	0.91	LOC348840	8.52
cg01867764	chr14	22986466	-2.299	1.112	0.0422	0.91		70.2
cg11004284	chr3	15470105	0.5479	0.2652	0.0422	0.91	METTL6	4.06
cg12234896	chr11	111473208	-0.1455	0.0704	0.0422	0.91	SIK2	1.99
cg04700474	chr6	110841946	-1.355	0.6556	0.0422	0.91		84.82
ch.14.64475309R	chr14	65405556	-0.7805	0.3777	0.0422	0.91		13.6
cg18845375	chr2	237173852	-1.785	0.8638	0.0422	0.91	ASB18	39.9
cg23831630	chr2	241460664	-4.893	2.368	0.0422	0.91	ANKMY1	72.35
cg17922851	chr13	96297224	-1.391	0.6732	0.0422	0.91	DZIP1	5.33
cg03922983	chr6	30523985	-0.2505	0.1212	0.0422	0.91	PRR3	2.97
cg02580969	chr6	28483341	-2.017	0.9762	0.0422	0.91	GPX6	72.93
cg26222229	chr6	36842844	0.5541	0.2682	0.0422	0.91	PPIL1	8.02
cg01156070	chr6	100064885	-1.215	0.5882	0.0422	0.91		6.67
cg26684363	chr7	140135365	4.169	2.018	0.0422	0.91		60.88
cg15424903	chr7	1992159	-1.01	0.489	0.0422	0.91	MAD1L1	87.14
cg04200192	chr3	183749414	-3.696	1.789	0.0422	0.91	HTR3D	52.82
cg17910470	chr17	76795278	-0.9379	0.454	0.0422	0.91	USP36	88.21
cg00833393	chr9	35731638	-0.3753	0.1817	0.0422	0.91	TLN1	3.48
cg11802511	chr13	76464782	-0.3966	0.192	0.0422	0.91		95.36
cg22403971	chr6	119671423	-0.3651	0.1767	0.0422	0.91	MAN1A1	3.05
cg25339408	chr2	70351463	-3.639	1.762	0.0423	0.91	LOC100133985	6.19
cg22677498	chr1	8004329	-1.776	0.8598	0.0423	0.91		83.06
cg00275181	chr5	139537207	-2.288	1.108	0.0423	0.91		8.44
cg08729318	chr12	29936839	-0.3708	0.1795	0.0423	0.91	TMTC1	2.45
cg01477473	chr17	73128192	-0.3683	0.1783	0.0423	0.91	NT5C	3.87
cg08343042	chr2	135476907	-1.697	0.8213	0.0423	0.91	TMEM163	4.8
cg01527307	chr6	14500441	-4.738	2.294	0.0423	0.91		53.07
cg19237530	chr7	48685182	5.573	2.698	0.0423	0.91	ABCA13	81.48
cg05223604	chr5	87979871	-2.84	1.375	0.0423	0.91	LOC645323	18.97
cg06976482	chr10	134913812	-3.612	1.748	0.0423	0.91	GPR123	56.43
cg09565670	chr19	39368408	-1.48	0.7167	0.0423	0.91	RINL	74.56
cg17527484	chr17	62039082	2.503	1.212	0.0423	0.91	SCN4A	24.35
cg06447122	chr1	3181532	-2.043	0.9891	0.0423	0.91	PRDM16	31.58
cg08946532	chr6	30615545	-0.1583	0.07665	0.0423	0.91	C6orf136	1.92
cg18087953	chr11	68964113	-3.882	1.88	0.0423	0.91		48.82
cg19267554	chr10	134672688	-2.536	1.228	0.0423	0.91		47.03
cg15837308	chr6	32427751	-6.434	3.115	0.0423	0.91		28.4
cg18601596	chr6	39283313	-1.808	0.8752	0.0423	0.91	KCNK16	90.86
cg10195702	chr4	2758288	-0.85	0.4115	0.0423	0.91	TNIP2	6.78
cg04001842	chr15	45406939	-1.9	0.92	0.0423	0.91	DUOXA2	18.41
cg00460286	chr15	77320261	-1.29	0.6245	0.0423	0.91	PSTPIP1	89.99
cg11980129	chr3	79815639	6.597	3.194	0.0423	0.91	ROBO1	29
cg04314652	chr16	69597925	-1.623	0.7857	0.0423	0.91	NFAT5	26.08
cg08421910	chr6	11771840	0.9274	0.4491	0.0423	0.91	C6orf105	91.66
cg02393907	chr7	150011063	-1.39	0.673	0.0423	0.91	ACTR3C	76.56
cg07579404	chr6	150346721	-3.699	1.791	0.0423	0.91	RAET1L	22.27
cg22838050	chr19	872690	-3.069	1.486	0.0423	0.91	MED16	55.81
cg08704320	chrX	152037892	-2.339	1.132	0.0423	0.91	NSDHL	84.27
cg07378472	chr7	11013375	-0.5285	0.2559	0.0423	0.91	PHF14	5.66
cg02042712	chr16	57702239	-1.981	0.9592	0.0423	0.91	GPR97	63.4
cg19963544	chr2	106483650	2.444	1.183	0.0423	0.91	NCK2	36.59
cg14103263	chr19	2727148	-2.265	1.097	0.0423	0.91		10.85
cg10367959	chr7	64894934	-3.385	1.639	0.0423	0.91		39.9
cg02264789	chr12	133162431	-4.025	1.949	0.0423	0.91		86.24
cg21384645	chr2	176957304	-0.306	0.1482	0.0423	0.91	HOXD13	3.18
cg22772930	chr7	155369317	-1.598	0.774	0.0424	0.91		13.39
cg27376872	chr8	899171	-1.281	0.6203	0.0424	0.91		26.15
cg08173649	chr2	240882547	-1.89	0.9156	0.0424	0.91		70.62
cg26437826	chr5	76936361	-3.896	1.887	0.0424	0.91		14.28
cg08575819	chr6	31740291	-1.954	0.9462	0.0424	0.91	C6orf27	41
cg08752994	chr6	30655610	-2.144	1.039	0.0424	0.91	KIAA1949	28.86
cg19022839	chr1	12035460	-0.9329	0.4518	0.0424	0.91	PLOD1	90.15
cg03312251	chr10	135086871	0.1858	0.08999	0.0424	0.91	ADAM8	98.39
cg03842063	chr20	62190522	-4.251	2.059	0.0424	0.91	PRIC285	69.31
cg03409062	chr11	43544040	-7.197	3.486	0.0424	0.91		62.84
cg14574910	chr5	2155809	-5.296	2.565	0.0424	0.91		37.23
cg12461141	chr11	5710654	-2.178	1.055	0.0424	0.91	TRIM22	68.45
cg12124911	chr12	45459085	-5.952	2.883	0.0424	0.91	RACGAP1P	48.15
cg02725493	chr4	8025039	-2.398	1.162	0.0424	0.91	ABLIM2	43.7
cg14762856	chr8	4851597	-5.724	2.772	0.0424	0.91	CSMD1	28.34
cg13468400	chr17	7579546	-1.327	0.6428	0.0424	0.91	TP53	82.2
cg22335876	chr7	121940581	-7.417	3.593	0.0424	0.91		42.53
cg26573704	chr5	33892223	-6.448	3.123	0.0424	0.91	ADAMTS12	9.64
cg21245875	chr15	70354825	2.245	1.088	0.0424	0.91	TLE3	61.16
cg11172693	chr20	37434229	-0.4197	0.2033	0.0424	0.91	PPP1R16B	2.74
cg02622074	chr6	10412225	-1.291	0.6251	0.0424	0.91	TFAP2A	3.52
cg12635019	chr15	40545175	5.589	2.707	0.0424	0.91	PAK6	8.27
cg14396995	chr7	42278089	1.051	0.509	0.0424	0.91	GLI3	9.67
cg07297068	chr8	6691691	-2.008	0.9727	0.0424	0.91	XKR5	42.12
cg11335536	chr3	14668377	-3.029	1.467	0.0424	0.91		39.13
cg04041447	chr13	52702431	-1.248	0.6047	0.0424	0.91	NEK5	8
cg12303813	chr1	205283250	-3.663	1.775	0.0424	0.91	NUAK2	56.99
ch.10.80061816F	chr10	80391810	-1.52	0.7364	0.0424	0.91		21.23
cg16319947	chr12	132831695	-3.016	1.461	0.0424	0.91	GALNT9	22.14
cg02183297	chrX	108867379	-2.386	1.156	0.0424	0.91	KCNE1L	75.93
cg26785499	chr1	2820433	-1.832	0.8873	0.0424	0.91		31.53
cg10531263	chr4	8037325	-3.383	1.639	0.0424	0.91	ABLIM2	25.72
cg04005793	chr12	56622893	-0.9888	0.479	0.0424	0.91	OBFC2B	88.11
cg02149376	chr4	119270205	-1.59	0.7701	0.0424	0.91	PRSS12	27.35
cg09800633	chr1	3808169	1.56	0.7557	0.0424	0.91	C1orf174	93.35
cg11086764	chr6	108496811	-1.491	0.7225	0.0424	0.91	NR2E1	5.97
cg07380496	chr5	71403420	-1.669	0.8084	0.0424	0.91	MAP1B	1.96
cg21784598	chr11	9061510	-3.706	1.796	0.0424	0.91	SCUBE2	78.94
cg00393348	chr6	158733508	-0.5724	0.2773	0.0424	0.91	TULP4	93.63
cg20320936	chr1	26231584	0.4961	0.2404	0.0424	0.91	STMN1	5.97
cg15468095	chr16	31214401	-2.545	1.233	0.0424	0.91	PYCARD	30.98
cg22896354	chr17	21367200	-3.902	1.891	0.0424	0.91		17.16
cg19206146	chr6	28661759	2.273	1.101	0.0424	0.91		81.71
cg13310076	chr3	196296754	-2.221	1.076	0.0424	0.91	WDR53	30.51
cg15187398	chr19	2093896	-2.319	1.124	0.0424	0.91	MOBKL2A	34.41
cg13803262	chr18	54305799	-0.2449	0.1187	0.0424	0.91	TXNL1	2.86
cg19741359	chr2	73429176	-3.374	1.635	0.0424	0.91	NOTO	61.02
cg04689379	chr19	46171262	-2.072	1.004	0.0424	0.91	GIPR	28.03
cg21926750	chr11	77300530	-0.3531	0.1711	0.0424	0.91	AQP11	3.39
cg15762098	chr11	368943	-1.193	0.5783	0.0424	0.91	B4GALNT4	11.09
cg11667086	chr11	31848554	-4.618	2.238	0.0425	0.91		13.94
cg01066954	chr1	21047398	-1.354	0.6559	0.0425	0.91	SH2D5	80.41
cg07718471	chr10	88119089	-1.017	0.4928	0.0425	0.91	GRID1	93.28
cg12796306	chr8	67406954	-1.382	0.6695	0.0425	0.91	C8orf46	33.32
cg09160017	chr20	9494997	-5.996	2.906	0.0425	0.91	C20orf103	20.8
cg05655935	chr10	93683722	-0.6546	0.3172	0.0425	0.91	BTAF1	4.33
cg17644644	chr11	2295729	-2.773	1.344	0.0425	0.91		79.12
cg01311313	chr8	35252359	-1.676	0.8121	0.0425	0.91	UNC5D	15.59
cg10979923	chr8	30081053	-3.911	1.895	0.0425	0.91		82.59
cg22624278	chr12	131237708	-3.206	1.554	0.0425	0.91		57.69
cg23601478	chr6	168726642	-1.687	0.8178	0.0425	0.91		81.22
cg08871628	chr2	132771935	6.421	3.112	0.0425	0.91		68.01
cg23034014	chr3	115485166	-2.837	1.375	0.0425	0.91		70
cg07699311	chr1	220863796	-0.2841	0.1377	0.0425	0.91	C1orf115	2.09
cg00057900	chr7	138553470	-0.9414	0.4562	0.0425	0.91	KIAA1549	89.44
cg01008602	chr8	27144085	-1.09	0.5281	0.0425	0.91	TRIM35	87.09
cg05172655	chr15	25327489	-2.532	1.227	0.0425	0.91	SNORD116-17	40.6
cg25410896	chr13	41345530	-0.2828	0.1371	0.0425	0.91	MRPS31	2.81
cg14859417	chr10	129704949	-1.429	0.6924	0.0425	0.91	PTPRE	18.98
cg23226249	chr1	2928506	-4.286	2.077	0.0425	0.91		75.16
cg07592358	chr1	201856874	1.046	0.5068	0.0425	0.91	SHISA4	89.81
cg04687551	chr12	129187286	5.603	2.716	0.0425	0.91	TMEM132C	64.63
cg20253268	chr1	53990199	-0.7598	0.3683	0.0425	0.91	GLIS1	91.44
cg24118856	chr19	10223710	-5.392	2.614	0.0425	0.91	PPAN-P2RY11	45.07
cg21170583	chr5	125374670	-4.326	2.097	0.0425	0.91		33.95
cg06253072	chr6	33679850	-1.582	0.7667	0.0425	0.91	C6orf125	8.89
cg13409111	chr6	34217744	-1.439	0.6973	0.0425	0.91	C6orf1	83.14
cg04497116	chr6	1625574	-6.576	3.188	0.0425	0.91	GMDS	65.45
cg01409735	chr3	13521176	-2.716	1.317	0.0425	0.91	HDAC11	26.08
cg03193299	chr4	1167239	-2.017	0.9777	0.0425	0.91	LOC100130872-SPON2	38.04
cg20650138	chr17	60704547	-0.5468	0.265	0.0425	0.91	MRC2	3.26
cg27532847	chr15	35047401	-1.258	0.6096	0.0425	0.91	GJD2	5.1
cg24375470	chr2	68066948	-2.379	1.154	0.0425	0.91		39.43
cg21092030	chr14	104570926	-4.659	2.258	0.0425	0.91	ASPG	49.49
cg12989020	chr6	157098657	-0.4775	0.2315	0.0425	0.91	ARID1B	5.47
cg14230238	chr19	6066871	-1.13	0.548	0.0425	0.91	RFX2	7.47
cg04377145	chr6	73331191	-1.162	0.5635	0.0425	0.91	KCNQ5	8.98
cg07780095	chr12	85674296	-0.1476	0.07153	0.0425	0.91	ALX1	1.74
cg01831944	chrX	95939323	-3.81	1.847	0.0425	0.91	DIAPH2	11.16
cg00299396	chr11	115483607	-2.148	1.042	0.0425	0.91		75.18
cg09382127	chr5	3592466	-5.577	2.704	0.0426	0.91		29.24
cg21254912	chr6	30957389	-2.408	1.167	0.0426	0.91	MUC21	43.08
cg00181968	chr1	179712204	-3.157	1.53	0.0426	0.91	FAM163A	10.32
cg22034968	chr19	47724582	-1.651	0.8006	0.0426	0.91	BBC3	81.56
cg10651007	chr17	7298519	-1.827	0.8858	0.0426	0.91	PLSCR3	23.37
cg22800010	chr4	6271632	-0.1892	0.09175	0.0426	0.91	WFS1	1.62
cg00832457	chr12	32287236	-1.524	0.739	0.0426	0.91	BICD1	80.73
cg19156335	chr7	158497539	-0.1643	0.07968	0.0426	0.91	NCAPG2	1.91
cg13420112	chr20	62600654	-0.7711	0.3739	0.0426	0.91	ZNF512B	7.96
cg05977147	chr6	88182533	-0.4758	0.2307	0.0426	0.91	SLC35A1	4.05
cg03324654	chr1	38897076	-4.63	2.245	0.0426	0.91		27.27
cg11349123	chr6	168390056	-2.525	1.224	0.0426	0.91		83.1
cg16149943	chr21	46932082	-1.769	0.8576	0.0426	0.91	COL18A1	87.49
cg16509045	chr9	77502963	-2.087	1.012	0.0426	0.91	TRPM6	26.22
cg25921758	chr4	187992866	-3.719	1.803	0.0426	0.91		36.61
cg25308381	chr10	127262851	-1.743	0.845	0.0426	0.91	LOC100169752	29.36
cg13895323	chr22	50528641	-5.796	2.811	0.0426	0.91	MOV10L1	66.47
cg05854695	chr4	122854336	-4.247	2.059	0.0426	0.91	TRPC3	75.16
cg07349663	chr1	160261619	-1.379	0.6686	0.0426	0.91	COPA	83.35
cg22633491	chr21	44399287	-1.338	0.6491	0.0426	0.91	PKNOX1	90.59
cg20230182	chrX	69506418	-1.75	0.8487	0.0426	0.91	PDZD11	90.34
cg04119678	chr1	32402509	-0.5234	0.2538	0.0426	0.91	PTP4A2	5.47
cg06616775	chr2	202316682	-0.3949	0.1915	0.0426	0.91	STRADB	2.94
cg20932768	chr2	119532041	-0.2379	0.1154	0.0426	0.91		2.64
cg15863573	chr2	88491625	-2.999	1.454	0.0426	0.91		69.21
cg00076497	chr7	126891621	-3.471	1.683	0.0426	0.91	GRM8	11.81
cg25187338	chr11	133229387	-5.79	2.808	0.0426	0.91	OPCML	63.9
cg08081995	chr12	56077740	-2.777	1.347	0.0426	0.91	METTL7B	56.81
cg18879300	chr1	17446768	-1.415	0.6864	0.0426	0.91	PADI2	38.07
cg01825806	chr6	90594966	-2.077	1.008	0.0426	0.91		86.31
cg23480730	chr14	33402027	-4.761	2.309	0.0426	0.91		34.97
cg22902824	chr1	6240271	-1.756	0.8518	0.0426	0.91	CHD5	4.76
cg04735129	chr2	160654086	-2.83	1.373	0.0426	0.91	CD302	14.28
cg26649111	chr5	56718809	-3.03	1.47	0.0426	0.91		42.38
cg02170751	chr16	29973158	-0.32	0.1552	0.0426	0.91	TMEM219	2.16
cg06931637	chr16	90125163	-1.455	0.7057	0.0427	0.91	PRDM7	86.33
cg12090942	chr14	77279508	-1.398	0.6783	0.0427	0.91	ANGEL1	70.63
cg03689386	chr6	88875236	-4.985	2.418	0.0427	0.91	CNR1	21.06
cg12586347	chr10	82025796	-1.564	0.7585	0.0427	0.91		39.17
cg05202497	chr5	154317929	-0.3067	0.1488	0.0427	0.91	GEMIN5	2.59
cg06336590	chr6	168467620	-4.342	2.106	0.0427	0.91	FRMD1	48.51
cg19258425	chr3	181428280	-4.139	2.008	0.0427	0.91	SOX2OT	28.59
cg05856321	chr17	1133546	-5.308	2.575	0.0427	0.91		62.18
cg08293760	chr1	220445750	-0.3443	0.167	0.0427	0.91	RAB3GAP2	3.35
cg22799321	chr7	93519621	-0.6471	0.3139	0.0427	0.91	TFPI2	3.98
cg19917656	chr10	106034655	-0.7665	0.3718	0.0427	0.91	GSTO2	6.77
cg20165545	chr1	3166599	-2.844	1.38	0.0427	0.91	PRDM16	25.59
cg11349991	chr10	104220531	-1.366	0.6624	0.0427	0.91	TMEM180	87.6
cg15901783	chr13	77461426	-2.611	1.267	0.0427	0.91	KCTD12	27.58
cg20539368	chr17	39922350	-1.872	0.9083	0.0427	0.91	JUP	76.45
cg26954928	chrX	106978259	-4.08	1.979	0.0427	0.91	TSC22D3	55.61
cg05710562	chr3	13323633	-0.5386	0.2613	0.0427	0.91		5.75
cg05265607	chr10	98900817	1.907	0.925	0.0427	0.91	SLIT1	17.19
cg15811902	chr15	75918385	-0.9042	0.4387	0.0427	0.91	SNUPN	11.1
cg07086918	chr5	176784688	-2.9	1.407	0.0427	0.91	RGS14	35.48
cg00044299	chr18	24126361	-2.305	1.118	0.0427	0.91	KCTD1	85.14
cg11964345	chr12	110434092	-0.8977	0.4355	0.0427	0.91	GIT2	4.93
cg02312365	chr2	128784989	-0.4357	0.2114	0.0427	0.91	SAP130	3.13
cg01197136	chr11	18652814	-2.588	1.255	0.0427	0.91	SPTY2D1	89.66
cg08180566	chr19	18078973	-1.986	0.9634	0.0427	0.91	KCNN1	73.08
cg14730445	chr12	101603581	-2.844	1.38	0.0427	0.91	SLC5A8	4.74
cg01720705	chr1	231175557	-1.071	0.5198	0.0427	0.91	FAM89A	6.45
cg13612642	chr10	82291886	-3.131	1.519	0.0427	0.91		79.85
cg10139151	chr6	29549352	-2.57	1.247	0.0427	0.91	SNORD32B	43.35
cg13549719	chr13	38444052	-0.3005	0.1458	0.0427	0.91	TRPC4	1.46
cg17112707	chr18	57101564	-2.434	1.181	0.0427	0.91	CCBE1	69.92
cg16818414	chr22	45898966	-0.2031	0.09856	0.0427	0.91	FBLN1	2.63
cg15480475	chr11	8060060	-1.747	0.8474	0.0427	0.91	TUB	48.53
cg05692319	chr13	103249370	-0.1686	0.08178	0.0427	0.91	TPP2	2.16
cg09649495	chr20	37075494	-0.4031	0.1956	0.0427	0.91	SNORA39	4.56
cg11251293	chr1	205025861	-2.726	1.323	0.0427	0.91	CNTN2	44.18
cg02934930	chr3	134514007	-0.3425	0.1662	0.0427	0.91	EPHB1	3.89
cg08823554	chr21	46269191	0.3748	0.1819	0.0427	0.91		96.19
cg19922758	chr6	170778275	-3.635	1.764	0.0427	0.91		74.83
cg16714055	chr20	61051341	-0.349	0.1693	0.0427	0.91	GATA5	2.13
cg14259707	chr6	31021957	-1.864	0.9047	0.0427	0.91	HCG22	15
cg05226740	chr1	206671181	-0.7771	0.3771	0.0427	0.91		91.74
cg08427573	chr4	140374830	-0.4001	0.1942	0.0427	0.91	RAB33B	4.67
cg27286999	chr9	137967306	-5.314	2.579	0.0427	0.91	OLFM1	29.51
cg14682080	chr5	6737778	-0.8509	0.4129	0.0427	0.91	POLS	94.58
cg14330293	chr17	1374051	-1.048	0.5083	0.0427	0.91	MYO1C	88.23
cg08035281	chr12	53900003	-1.028	0.4988	0.0427	0.91	TARBP2	78.69
cg21587211	chr13	97600043	-5.309	2.576	0.0428	0.91		63.78
cg05866836	chrX	106960378	-1.151	0.5587	0.0428	0.91	TSC22D3	7.88
cg05036032	chr15	72490041	-0.2307	0.112	0.0428	0.91	GRAMD2	2.24
cg02709840	chr16	67062875	-2.015	0.9777	0.0428	0.91	CBFB	12.15
cg11555335	chr2	242175421	-0.9925	0.4817	0.0428	0.91	HDLBP	87.89
cg06630413	chr12	54366875	-5.739	2.785	0.0428	0.91	HOXC11	32.08
cg17058676	chr13	25468667	-0.9783	0.4748	0.0428	0.91	CENPJ	79.11
cg00412842	chr20	17511479	-2.438	1.183	0.0428	0.91	BFSP1	25.19
cg19783761	chr19	3136091	-2.163	1.05	0.0428	0.91	GNA15	47.16
cg27288614	chr19	35635774	-2.436	1.182	0.0428	0.91	FXYD7	23.29
cg17245290	chr10	35504020	-0.9319	0.4523	0.0428	0.91		90.47
cg17658113	chr11	1413282	-3.482	1.69	0.0428	0.91	BRSK2	39.65
cg23758822	chr17	41437982	-9.231	4.48	0.0428	0.91		25.26
cg23982568	chr8	6118526	-4.434	2.152	0.0428	0.91		33.65
cg06907047	chr11	126138951	-0.1824	0.08853	0.0428	0.91	FOXRED1	2.66
cg11458214	chr4	1542654	-2.075	1.007	0.0428	0.91		28.57
cg20289033	chrX	15872521	3.937	1.911	0.0428	0.91	AP1S2	9.34
cg16299455	chr14	75894309	-1.406	0.6826	0.0428	0.91	JDP2	9.43
cg03127886	chr16	85966237	-2.298	1.115	0.0428	0.91		87.77
cg18835815	chr8	54757048	-0.6507	0.3159	0.0428	0.91	ATP6V1H	91.74
cg14245216	chr18	77407785	-3.918	1.902	0.0428	0.91		72.5
cg20958628	chr1	15249874	-1.538	0.7464	0.0428	0.91	KIAA1026	83.33
cg20538211	chr4	58027287	-2.128	1.033	0.0428	0.91		74.25
cg21558053	chr5	36744026	-1.703	0.8266	0.0428	0.91		77.76
cg07947615	chr14	101449311	-2.908	1.411	0.0428	0.91	SNORD114-23	34.02
cg05926943	chr16	50100517	-0.1861	0.09035	0.0428	0.91	HEATR3	2.36
cg26282655	chr20	2505978	-0.3658	0.1776	0.0428	0.91		3
cg13257146	chr3	42076143	0.5337	0.2591	0.0428	0.91		94.75
cg12485744	chr1	15258456	-1.007	0.4887	0.0428	0.91	KIAA1026	88.98
cg25053002	chr10	3142765	-2.543	1.235	0.0428	0.91	PFKP	76.71
cg14218275	chr10	11047435	-4.889	2.373	0.0428	0.91	CUGBP2	53.18
cg17841782	chr1	59762205	-0.4913	0.2385	0.0428	0.91	FGGY	5.64
cg20486825	chrX	142723826	-9.809	4.762	0.0428	0.91	SLITRK4	53.63
cg10847948	chr11	71163743	-0.3541	0.1719	0.0428	0.91	NADSYN1	4.3
cg09595912	chr12	130819634	-2.009	0.9751	0.0428	0.91		19.05
cg18669588	chr3	52274051	-1.548	0.7514	0.0429	0.91	TWF2	82.87
cg03503297	chr16	30441811	-0.8386	0.4072	0.0429	0.91	DCTPP1	9.7
cg26306329	chr4	124400196	0.5109	0.248	0.0429	0.91		4.04
cg15564267	chr11	63754708	-1.272	0.6176	0.0429	0.91	OTUB1	31.22
cg16334425	chr11	67210033	-2.311	1.122	0.0429	0.91	CORO1B	34.26
cg01408476	chr16	58330382	-2.636	1.28	0.0429	0.91	KLKBL4	58.56
cg18099070	chr7	157845265	-5.481	2.661	0.0429	0.91	PTPRN2	26.88
cg08749735	chr17	16488023	-1.324	0.6427	0.0429	0.91		7.44
cg15978884	chr1	20827436	-0.9396	0.4562	0.0429	0.91	MUL1	87.74
cg18369327	chr5	109221111	-7.727	3.752	0.0429	0.91	LOC100289673	78.2
cg23281327	chr10	2056600	-4.07	1.976	0.0429	0.91		36.95
cg02487712	chr10	134733396	-3.065	1.488	0.0429	0.91		39.17
cg27454136	chr4	5889876	-5.617	2.728	0.0429	0.91	CRMP1	35.8
cg02851087	chr10	31422710	-0.8448	0.4102	0.0429	0.91		6.2
cg13775299	chr9	131937583	-2.626	1.275	0.0429	0.91		19.86
cg08307039	chr5	64920116	-0.3765	0.1828	0.0429	0.91	TRIM23	4.01
cg11067468	chr12	31479148	-0.2422	0.1176	0.0429	0.91	FAM60A	2.17
cg21924070	chr3	140788453	-1.034	0.5021	0.0429	0.91	SPSB4	90.52
cg20813374	chr6	35657180	-1.467	0.7124	0.0429	0.91	FKBP5	65.68
cg05115233	chr13	114774837	-9.81	4.764	0.0429	0.91	RASA3	70.23
cg08203253	chr4	41753864	-1.501	0.7288	0.0429	0.91		6.05
cg06036288	chr20	61971412	-1.506	0.7316	0.0429	0.91		20.32
cg06380459	chr17	78234294	0.5667	0.2752	0.0429	0.91	RNF213	4.82
cg07253125	chr17	1163846	-3.219	1.563	0.0429	0.91		56.51
cg27088306	chr4	42400885	-1.513	0.7348	0.0429	0.91	SHISA3	5.71
cg14118583	chr9	139885129	-1.35	0.6559	0.0429	0.91		88.28
cg02458882	chr10	13142345	-0.4744	0.2304	0.0429	0.91	OPTN	6.57
cg09723488	chr9	124987896	-2.141	1.04	0.0429	0.91	LHX6	41.92
cg09217581	chr2	11484701	-0.2643	0.1284	0.0429	0.91	ROCK2	2.72
cg22673972	chr3	14415346	-1.733	0.8417	0.0429	0.91		42.38
cg04071644	chrX	149613662	-3.233	1.57	0.0429	0.91	MAMLD1	34.94
cg12378817	chr10	133961235	-2.739	1.331	0.0429	0.91	JAKMIP3	30.5
cg26687082	chr6	31869120	-1.331	0.6465	0.0429	0.91	ZBTB12	18.47
cg19475224	chr7	150689889	-2.668	1.296	0.0429	0.91	NOS3	32.46
cg25432518	chr7	1894300	-0.6597	0.3205	0.0429	0.91	MAD1L1	97.45
cg01998801	chr4	2396368	-3.868	1.879	0.043	0.91	ZFYVE28	61.26
cg14500945	chr6	28457925	-1.546	0.7512	0.043	0.91		5.02
cg07286253	chr5	111496047	-1.568	0.7615	0.043	0.91	SNORA13	82.67
cg05641849	chr4	1748820	-1.739	0.8447	0.043	0.91		34.81
cg14073818	chr5	143009741	-3.434	1.668	0.043	0.91		64.76
cg02616186	chr1	201777715	-0.9861	0.4791	0.043	0.91	NAV1	85.88
cg06698844	chr2	98281400	-2.434	1.182	0.043	0.91	ACTR1B	43.79
cg19779116	chr1	6550171	-0.272	0.1321	0.043	0.91	PLEKHG5	2.08
cg05316043	chr10	83634974	-0.3077	0.1495	0.043	0.91	NRG3	2.66
cg10809165	chr12	14909556	0.7869	0.3823	0.043	0.91		6.79
cg03723211	chr8	1460633	-7.071	3.436	0.043	0.91	DLGAP2	63.43
cg26331123	chr6	6547273	-1.552	0.7539	0.043	0.91	LOC285780	4.24
cg25079218	chr10	134836799	-5.566	2.704	0.043	0.91		67.79
cg03528393	chr2	3326711	-0.5665	0.2752	0.043	0.91	TSSC1	94.68
cg23721083	chr15	68682927	-1.964	0.9542	0.043	0.91	ITGA11	20.54
cg01801174	chr1	161123761	-0.278	0.135	0.043	0.91	UFC1	2.65
cg07005960	chr17	81050498	-0.8096	0.3933	0.043	0.91	METRNL	94.19
cg14560110	chr17	20799470	-7.479	3.634	0.043	0.91	CCDC144NL	50.67
cg23685994	chr2	101959022	-2.121	1.031	0.043	0.91		65.85
cg11867012	chr19	42364667	-0.9922	0.4821	0.043	0.91	RPS19	4.18
cg15635524	chr8	17767854	-3.175	1.543	0.043	0.91		53.5
cg09167861	chrX	135251741	-4.579	2.225	0.043	0.91	FHL1	33.81
cg01860706	chr15	68220285	1.385	0.6732	0.043	0.91		78.84
cg17552909	chr6	31801032	-2.751	1.337	0.043	0.91		88.17
cg20803796	chr8	145103842	-6.247	3.035	0.043	0.91		32.51
cg10343742	chr3	137483506	-3.921	1.905	0.043	0.91	SOX14	21.3
cg08266655	chr19	4769001	-2.738	1.331	0.043	0.91	C19orf30	11.49
cg10983208	chr10	73848320	-3.982	1.935	0.043	0.91	SPOCK2	20.03
cg15997393	chr7	1961869	2.614	1.27	0.043	0.91	MAD1L1	84.64
cg12353927	chr3	9814514	-1.442	0.7008	0.043	0.91		88.28
cg00225902	chr3	66444122	-2.447	1.189	0.043	0.91	LRIG1	83.67
cg14667838	chr19	10445908	-1.537	0.7468	0.043	0.91	ICAM3	43.2
cg03760191	chr10	22623047	2.109	1.025	0.043	0.91		85.68
cg27355501	chr6	33256078	-2.049	0.9959	0.043	0.91	PFDN6	50.99
cg19668278	chr17	19281621	-0.1588	0.07718	0.043	0.91	MAPK7	2.22
cg12548693	chrX	65237413	-3.587	1.743	0.043	0.91	MIR223	74.4
cg10996148	chr17	925701	2.166	1.052	0.043	0.91	ABR	82.68
cg15615968	chr2	31364468	-2.771	1.346	0.043	0.91		57.11
cg03754128	chr2	239140910	-2.066	1.004	0.043	0.91	LOC643387	78.21
cg06476341	chrX	144903005	-9.331	4.535	0.043	0.91	SLITRK2	23.8
cg07125947	chr14	91526463	-0.2855	0.1387	0.043	0.91	RPS6KA5	2.98
cg16437679	chr6	146056419	-0.2574	0.1251	0.043	0.91	EPM2A	2.33
cg05389686	chr16	49448778	-2.793	1.357	0.043	0.91		49.53
cg09802339	chr5	112403941	-1.284	0.6239	0.0431	0.91	MCC	85.52
cg12593608	chr15	72668042	-0.3179	0.1545	0.0431	0.91	C15orf34	3.36
cg27256934	chr11	61197489	-0.2004	0.0974	0.0431	0.91	CPSF7	2.03
cg09907439	chr12	109031953	-1.224	0.5947	0.0431	0.91		81.34
cg10705386	chr10	69644512	-0.6882	0.3345	0.0431	0.91	SIRT1	5.65
cg12015737	chr7	27184030	1.079	0.5245	0.0431	0.91	HOXA5	7.68
cg18144296	chr6	144385771	-0.1988	0.0966	0.0431	0.91	PLAGL1	2.65
cg27113015	chr6	148829044	-1.666	0.8099	0.0431	0.91	SASH1	21.6
cg17296707	chr1	212684363	-2.737	1.33	0.0431	0.91		61.63
cg18419694	chr6	143832440	-2.441	1.187	0.0431	0.91	FUCA2	3.88
cg04600092	chr7	141811315	-2.903	1.411	0.0431	0.91	LOC93432	15.4
cg19194237	chr2	73485189	-1.601	0.7783	0.0431	0.91	FBXO41	40.83
cg12820310	chr2	218531045	-4.332	2.105	0.0431	0.91	DIRC3	66.99
cg13380109	chr3	52255762	-1.44	0.6999	0.0431	0.91	TLR9	88.47
cg25208291	chr3	168986579	3.384	1.645	0.0431	0.91	MECOM	86.03
cg13661109	chr9	129433708	-3.7	1.798	0.0431	0.91	LMX1B	51.74
cg05157140	chr7	1272545	-2.61	1.268	0.0431	0.91	UNCX	4.44
cg12077963	chr17	4079306	-2.474	1.203	0.0431	0.91	ANKFY1	92.32
cg10195962	chr10	47656369	-2.635	1.281	0.0431	0.91		32.17
cg14007179	chr14	106015750	-2.409	1.171	0.0431	0.91		93.81
cg20086219	chr4	105982613	-3.102	1.508	0.0431	0.91		29.88
cg18447471	chr2	242766082	-5.548	2.697	0.0431	0.91		30.58
cg15451892	chr14	21214331	-0.9151	0.4449	0.0431	0.91	FAM12A	90.66
cg04272682	chr14	70315994	-1.64	0.7972	0.0431	0.91		19.63
cg26203383	chr22	40297048	-6.62	3.218	0.0431	0.91	GRAP2	45.25
cg12372898	chr4	77069563	-0.2606	0.1267	0.0431	0.91	NUP54	2.71
cg08943293	chr1	181449699	-3.108	1.511	0.0431	0.91		52.25
cg12263219	chr3	100120342	-0.3331	0.1619	0.0431	0.91	LNP1	4.4
cg06690760	chr3	71631298	-3.867	1.88	0.0431	0.91	FOXP1	8.9
cg12468273	chr17	46620917	-2.786	1.354	0.0431	0.91	HOXB2	22.92
cg03135535	chr4	141564017	0.5453	0.2651	0.0431	0.91	TBC1D9	95.95
cg07221832	chr1	236768111	-0.2929	0.1424	0.0431	0.91	HEATR1	3.35
cg16636641	chr18	60190607	-0.1653	0.08037	0.0431	0.91	ZCCHC2	2.26
cg09696421	chr2	75431827	-1.225	0.5953	0.0431	0.91		88.16
cg19930417	chr17	80279562	-1.391	0.6765	0.0431	0.91	SECTM1	16.41
cg12660777	chr6	32154833	-1.215	0.5909	0.0431	0.91	PBX2	40.58
cg10780683	chr17	702934	-3.084	1.499	0.0431	0.91	NXN	69.03
cg15847896	chrX	100607195	-2.068	1.005	0.0431	0.91	BTK	72.88
cg04940251	chr16	88935765	-3.091	1.503	0.0431	0.91		47.94
cg13860627	chr7	43965935	-0.4356	0.2118	0.0431	0.91	URGCP	3.09
cg00584861	chr12	49076253	-0.1491	0.07248	0.0431	0.91	C12orf41	1.86
cg15033113	chr18	45279117	-0.7961	0.3871	0.0431	0.91		92.37
cg08212981	chr3	28440234	-5.669	2.756	0.0431	0.91	ZCWPW2	72.46
cg01021952	chr20	42187632	-1.671	0.8126	0.0431	0.91	SGK2	31.1
cg25347642	chr17	73028842	0.3744	0.182	0.0431	0.91		4.88
cg15409931	chr19	34973341	-0.2581	0.1255	0.0432	0.91	WTIP	3.02
cg05935311	chr4	102711702	-1.735	0.8435	0.0432	0.91	BANK1	50.8
cg25319791	chr1	165345657	-2.412	1.173	0.0432	0.91		49.58
cg19918549	chr14	100531800	-1.88	0.9142	0.0432	0.91	EVL	83.07
cg08055377	chr1	43610502	-2.252	1.095	0.0432	0.91		79.43
cg00496102	chr7	7605238	-1.332	0.648	0.0432	0.91	MIOS	28.02
cg11087049	chr14	51296586	-1.554	0.7557	0.0432	0.91	NIN	28.78
cg05395210	chr2	69002378	-2.171	1.056	0.0432	0.91	ARHGAP25	70.1
cg20989926	chr15	89764999	-0.8868	0.4312	0.0432	0.91	RLBP1	90.25
cg14855874	chr4	102712397	-4.904	2.385	0.0432	0.91	BANK1	64.92
cg05537653	chr11	47612070	4.144	2.015	0.0432	0.91	C1QTNF4	46.34
cg07603278	chr7	44262985	-2.234	1.087	0.0432	0.91	CAMK2B	61.34
cg26127345	chr10	89621940	-0.9111	0.4431	0.0432	0.91	PTEN	5.8
cg02773639	chr12	131551512	-3.167	1.54	0.0432	0.91	GPR133	63.32
cg11385616	chr7	100490250	-1.508	0.7334	0.0432	0.91	ACHE	76.6
cg26830108	chr7	100813299	-0.1623	0.07893	0.0432	0.91		1.99
cg01241450	chr1	3110867	-1.974	0.9602	0.0432	0.91	PRDM16	28.47
cg10119257	chr18	43548144	-2.715	1.321	0.0432	0.91	KIAA1632	69.33
cg25457109	chr8	99376661	-1.534	0.7461	0.0432	0.91		79.06
cg14830915	chr20	30869579	-1.043	0.5071	0.0432	0.91	KIF3B	85.23
cg17868694	chr7	100841533	1.934	0.9405	0.0432	0.91	MOGAT3	80.54
cg07106965	chr6	30449637	-4.897	2.382	0.0432	0.91		34.52
cg07534448	chr6	99236061	-5.29	2.573	0.0432	0.91		29.9
cg15054838	chr2	177005306	-1.39	0.6759	0.0432	0.91		17.79
cg21052164	chr1	154539977	-3.155	1.535	0.0432	0.91	CHRNB2	20.12
cg15350627	chr12	6642201	-1.405	0.6833	0.0432	0.91	GAPDH	20.79
cg04396791	chr11	70508180	3.824	1.86	0.0432	0.91	SHANK2	61.77
cg26201787	chr12	77157648	-0.2781	0.1353	0.0432	0.91	ZDHHC17	2.34
cg03878722	chr16	76666860	-4.306	2.094	0.0432	0.91		48.82
cg16921285	chr13	104003206	4.3	2.092	0.0432	0.91		36.77
cg08465785	chr4	128391703	-2.879	1.4	0.0432	0.91		92.7
cg27069566	chr7	100200003	1.564	0.7607	0.0432	0.91	PCOLCE	75.44
cg14170999	chr17	79380515	-1.814	0.8826	0.0432	0.91	BAHCC1	8.11
cg01930242	chr4	2306818	-4.009	1.95	0.0432	0.91	ZFYVE28	63.79
cg01436526	chr19	11641099	-1.503	0.7312	0.0432	0.91	ECSIT	85.55
cg09746326	chr13	114127141	10.94	5.321	0.0432	0.91	DCUN1D2	72.46
cg20644120	chr12	6981660	-0.1467	0.07134	0.0432	0.91	SPSB2	2
cg19950090	chr7	139931278	-0.2909	0.1415	0.0432	0.91		3.44
cg20369775	chr13	45010051	1.001	0.4867	0.0432	0.91	TSC22D1	5.87
cg08285141	chr12	106976811	-2.045	0.9949	0.0432	0.91	RFX4	10.61
cg13638484	chrX	47077907	-0.6888	0.3351	0.0432	0.91	CDK16	3.91
cg16408279	chr5	2466167	-7.352	3.576	0.0432	0.91		62.6
cg00838040	chr16	84446919	-1.147	0.5578	0.0432	0.91	ATP2C2	92.18
cg14424610	chr12	130953627	-4.888	2.378	0.0433	0.91	RIMBP2	76.03
cg18118535	chr5	13943415	-3.211	1.562	0.0433	0.91	DNAH5	77.41
cg09451903	chr17	3501338	-1.414	0.688	0.0433	0.91	TRPV1	91.03
cg02872236	chr11	19224587	-3.123	1.519	0.0433	0.91	CSRP3	55.01
cg21851967	chr1	26496236	-0.5504	0.2678	0.0433	0.91	ZNF593	5.8
cg02305149	chr19	2819808	-0.46	0.2238	0.0433	0.91	ZNF554	4.08
cg21247666	chr12	25394244	-3.851	1.873	0.0433	0.91	KRAS	58.71
cg17118836	chr8	94508434	-4.357	2.12	0.0433	0.91		21.49
cg03930770	chr22	41253267	-0.3409	0.1659	0.0433	0.91	XPNPEP3	2.26
cg05868365	chr7	1584479	-4.444	2.162	0.0433	0.91	TMEM184A	71.47
cg04463551	chr5	55033592	-1.551	0.7546	0.0433	0.91	DDX4	91.45
cg26417779	chr17	78009290	-0.3894	0.1895	0.0433	0.91	CCDC40	2.45
cg12277225	chr13	52734032	-3.044	1.481	0.0433	0.91	NEK3	54.56
cg14869505	chr12	57037657	-1.047	0.5096	0.0433	0.91	ATP5B	90.3
cg03539003	chr8	144473553	-2.184	1.063	0.0433	0.91		41.61
cg00248174	chr10	43600239	-2.145	1.044	0.0433	0.91	RET	11.78
cg04675922	chr15	25463652	-5.266	2.562	0.0433	0.91	SNORD115-15	79.54
cg11148130	chr3	73674068	-1.336	0.65	0.0433	0.91	PDZRN3	5.11
cg03277819	chr12	772529	-2.271	1.105	0.0433	0.91	NINJ2	51.15
cg09763180	chr10	135061316	-3.172	1.543	0.0433	0.91	MIR202	64.96
cg13159388	chr8	144451643	-1.889	0.9193	0.0433	0.91	RHPN1	34.99
cg07993178	chr4	53617076	-0.5178	0.252	0.0433	0.91		5.79
cg10560692	chr5	141297525	-0.9998	0.4865	0.0433	0.91		88.75
cg21597025	chr3	142837564	-3.291	1.601	0.0433	0.91	CHST2	38.84
cg14409958	chr8	120651652	4.906	2.387	0.0433	0.91	ENPP2	41.23
cg25286482	chr1	13909821	3.806	1.852	0.0433	0.91	PDPN	78.82
cg01258031	chr2	129228396	-3.684	1.793	0.0433	0.91		71.49
cg00378234	chr19	15904416	-1.872	0.9108	0.0433	0.91	OR10H5	21.87
cg22866681	chr6	2685401	-1.32	0.6423	0.0433	0.91	MYLK4	89.32
cg07007382	chr6	32578070	-3.874	1.885	0.0433	0.91		24.95
cg23017398	chr19	42125367	-2.168	1.055	0.0433	0.91	CEACAM4	31.82
cg00279790	chr1	46914033	-0.9593	0.4668	0.0433	0.91		5.26
cg12175172	chr15	67073649	2.672	1.3	0.0433	0.91	SMAD6	95.24
cg24512005	chr11	3014291	-1.383	0.673	0.0433	0.91	NAP1L4	28.79
cg19341849	chr4	1504542	-2.823	1.374	0.0433	0.91		31.48
cg07961632	chr1	27668421	-3.048	1.483	0.0433	0.91	SYTL1	51.08
cg15443822	chr17	3867014	-0.8149	0.3966	0.0433	0.91	ATP2A3	7.68
cg04846781	chr6	32077084	-0.6088	0.2963	0.0433	0.91	TNXB	4.84
cg21236500	chr9	139779897	-1.962	0.9549	0.0433	0.91	TRAF2	43.15
cg02627657	chr17	16257165	-1.942	0.9451	0.0433	0.91	CENPV	16.73
cg04057197	chr17	1129329	-3.517	1.712	0.0433	0.91		75.7
cg15621260	chr11	27015813	-3.704	1.803	0.0434	0.91	FIBIN	17.46
cg08305696	chr16	86555195	-4.209	2.049	0.0434	0.91		74.94
cg01038738	chr17	80275965	-2.406	1.171	0.0434	0.91	CD7	60.51
cg10017843	chr16	67693452	-1.612	0.7849	0.0434	0.91	PARD6A	33.78
cg08561286	chr2	121567875	-2.649	1.289	0.0434	0.91	GLI2	39.24
cg14582298	chr10	31610093	-0.667	0.3247	0.0434	0.91	ZEB1	5.04
cg06820545	chr3	39031761	-3.114	1.516	0.0434	0.91		20.81
cg15132169	chr6	149805995	-1.576	0.767	0.0434	0.91	ZC3H12D	59.44
cg21138857	chrX	18240404	-4.233	2.06	0.0434	0.91	BEND2	54.05
cg26411747	chr12	130262964	-4.174	2.032	0.0434	0.91	TMEM132D	45.95
cg02264567	chr1	156863732	-1.32	0.6426	0.0434	0.91	PEAR1	26.54
cg18998860	chr5	176522719	-2.441	1.188	0.0434	0.91	FGFR4	73.89
cg09951485	chr11	117103753	-0.1883	0.09165	0.0434	0.91	PCSK7	1.85
cg22387113	chr15	89535439	-4.988	2.428	0.0434	0.91		62.39
cg07697428	chr17	4079341	-2.187	1.065	0.0434	0.91	ANKFY1	92.3
cg10996931	chr5	179553922	-3.473	1.691	0.0434	0.91	RASGEF1C	8.78
cg24355182	chr21	45842649	-2.775	1.351	0.0434	0.91	TRPM2	82.35
cg16115588	chr12	50297588	-2.413	1.175	0.0434	0.91	FAIM2	27.91
cg24985235	chr2	184475542	-2.753	1.34	0.0434	0.91		33.96
cg24673768	chr3	67705048	-0.1559	0.07589	0.0434	0.91	SUCLG2	2.58
cg08123701	chr1	57955106	-4.081	1.987	0.0434	0.91	DAB1	47.47
cg13932122	chr9	138192282	-3.998	1.946	0.0434	0.91		50.25
cg16486327	chr16	85671191	-1.503	0.7317	0.0434	0.91	KIAA0182	92.37
cg03617345	chr22	17690680	-2.039	0.9928	0.0434	0.91	CECR1	78.57
cg27056853	chr15	65809563	-0.5046	0.2457	0.0434	0.91	DPP8	5.76
cg09545394	chr6	168419691	-1.345	0.655	0.0434	0.91	KIF25	78.97
cg17498272	chr19	58864929	-3.615	1.76	0.0434	0.91	NCRNA00181	45.57
cg19443475	chr19	55581560	-1.22	0.5941	0.0434	0.91	RDH13	91.14
cg17913386	chr3	48632582	2.067	1.006	0.0434	0.91	COL7A1	68.66
cg08595563	chr19	1438189	-0.1694	0.08248	0.0434	0.91	RPS15	1.54
cg06618666	chr11	102715020	-3.15	1.533	0.0434	0.91	MMP3	73.47
cg00161556	chr11	19138045	-2.457	1.196	0.0434	0.91	ZDHHC13	21.07
cg24862483	chr17	41924501	-1.066	0.5188	0.0434	0.91	CD300LG	14.68
cg25036357	chr8	84606468	-6.151	2.995	0.0434	0.91		69.82
cg07056057	chr17	56159620	-0.9672	0.4709	0.0434	0.91	DYNLL2	88.6
cg01988787	chr5	115773361	-2.766	1.347	0.0434	0.91		72.16
cg11806633	chr1	17887065	-2.256	1.098	0.0434	0.91	ARHGEF10L	55.08
cg17829314	chr1	38274017	0.3512	0.171	0.0434	0.91	C1orf122	2.44
cg03069267	chr9	134699490	-1.865	0.908	0.0434	0.91		16.36
cg19198148	chr3	187451818	-2.218	1.08	0.0434	0.91	BCL6	43.34
cg01883662	chr3	196065289	-2.021	0.9839	0.0434	0.91	TM4SF19	70.04
cg00508158	chr1	48189514	-3.765	1.833	0.0434	0.91		52.89
cg07790862	chr1	33592870	-1.773	0.8635	0.0434	0.91		3.78
cg16314543	chr8	143880283	-2.319	1.129	0.0434	0.91		17.09
cg03758633	chr16	51611768	6.396	3.114	0.0434	0.91		29.24
cg13849419	chr9	71802071	1.601	0.7795	0.0435	0.91	TJP2	16.25
cg01591938	chr15	29396267	3.352	1.633	0.0435	0.91	APBA2	13.42
cg19195077	chr7	47778880	-6.802	3.312	0.0435	0.91		86.23
cg24885082	chr2	11051973	-0.5329	0.2595	0.0435	0.91	KCNF1	3.76
cg14139051	chr7	90673305	-1.642	0.7994	0.0435	0.91	CDK14	83.76
cg17081408	chr1	7778321	-3.802	1.852	0.0435	0.91	CAMTA1	23.12
cg08701843	chr16	84328855	2.823	1.375	0.0435	0.91	WFDC1	10.47
cg07009563	chr1	204393863	-1.474	0.7177	0.0435	0.91	PIK3C2B	68.25
cg13759931	chr9	30791170	-4.404	2.145	0.0435	0.91		62.43
cg01576677	chr2	45029908	-0.2023	0.09851	0.0435	0.91		2.83
cg13014803	chr13	112212253	-4.229	2.06	0.0435	0.91		46.41
cg16671301	chr5	1289283	-2.817	1.372	0.0435	0.91	TERT	75.7
cg15923814	chr3	58576837	-2.681	1.306	0.0435	0.91		47.12
cg10983327	chr14	70346072	-2.467	1.201	0.0435	0.91	SMOC1	4.75
cg04058752	chr11	76751369	3.903	1.901	0.0435	0.91	B3GNT6	51.59
cg00536366	chr22	40052857	-4.32	2.104	0.0435	0.91	CACNA1I	44.7
cg18877285	chr11	124790815	-3.529	1.719	0.0435	0.91	HEPACAM	11.17
cg21337580	chr8	11141424	4.847	2.361	0.0435	0.91	MTMR9	28.4
cg13904667	chr20	44933759	-1.36	0.6626	0.0435	0.91		15.83
cg23204396	chr6	31548107	-1.364	0.6646	0.0435	0.91		86.85
cg12128893	chr10	75255807	-0.3761	0.1832	0.0435	0.91	PPP3CB	5.57
cg20642417	chr6	29577082	-1.897	0.9239	0.0435	0.91	GABBR1	35.98
cg06759806	chr4	1411578	-2.941	1.432	0.0435	0.91		39.55
cg05069431	chr9	6326904	-1.536	0.7483	0.0435	0.91	TPD52L3	87
cg25459170	chr22	37889619	-0.712	0.3468	0.0435	0.91	CARD10	96.92
cg06694446	chr3	191048753	-3.162	1.54	0.0435	0.91	CCDC50	63.29
cg20495737	chrX	48327768	-3.317	1.616	0.0435	0.91	SLC38A5	51.44
cg23875350	chr8	144153190	6.433	3.134	0.0435	0.91		48.96
cg07821629	chr7	38670840	-0.3363	0.1638	0.0435	0.91	AMPH	2.43
cg10377582	chr12	51612794	-2.93	1.427	0.0435	0.91	POU6F1	45.54
cg06599514	chr16	86328711	4.258	2.074	0.0435	0.91		63.3
cg04607032	chr17	75503069	-1.14	0.5552	0.0435	0.91		89.32
cg17411103	chr17	65241599	-0.4479	0.2182	0.0435	0.91	HELZ	3.63
cg08275282	chr19	54463048	-3.434	1.673	0.0435	0.91		17.2
cg13609505	chr10	100206860	-0.3858	0.188	0.0435	0.91	HPS1	4.11
cg01714172	chr16	89225922	-3.948	1.924	0.0435	0.91	C16orf81	52.76
cg26655340	chr5	154230141	0.8988	0.4379	0.0435	0.91	C5orf4	6.3
cg08726005	chr2	223726022	-0.2669	0.13	0.0435	0.91	ACSL3	2.36
cg13284426	chr5	176732122	-3.435	1.674	0.0436	0.91	PRELID1	76.5
cg09214456	chr7	44279245	-3.739	1.822	0.0436	0.91	CAMK2B	53.78
cg10821813	chr10	129562528	-4.646	2.263	0.0436	0.91		67.51
cg12537162	chr17	45330878	-1.871	0.9114	0.0436	0.91	ITGB3	45.58
cg06067932	chr15	74988555	-0.2206	0.1075	0.0436	0.91	EDC3	2.09
cg00855466	chr17	19652056	-2.612	1.272	0.0436	0.91	ALDH3A1	55.93
cg24938761	chr19	2091406	-2.946	1.436	0.0436	0.91	MOBKL2A	47.62
cg05310260	chr7	170658	5.595	2.726	0.0436	0.91		71.61
cg11247378	chr22	39784982	-2.031	0.9893	0.0436	0.91		34.65
cg11398095	chr2	121717644	-4.481	2.183	0.0436	0.91	GLI2	55.04
cg10229594	chr7	5277188	-3.038	1.48	0.0436	0.91		52.41
cg18056695	chr13	33589285	-1.818	0.886	0.0436	0.91	KL	80.91
cg17853051	chr18	22005388	-2.47	1.204	0.0436	0.91	IMPACT	90.67
cg20385983	chr1	2821075	-3.259	1.588	0.0436	0.91		52.13
cg24377133	chr8	144170375	-1.332	0.6489	0.0436	0.91		7.18
cg23835453	chr12	53646929	-1.357	0.6614	0.0436	0.91	MFSD5	39.02
cg03078057	chr7	55415594	-4.479	2.182	0.0436	0.91		63.76
cg20597117	chr7	117824011	-0.8288	0.4038	0.0436	0.91	NAA38	6.99
cg20634266	chr1	91190493	-5.963	2.906	0.0436	0.91		43.78
cg03909500	chr5	33936597	-3.718	1.812	0.0436	0.91	RXFP3	20.24
cg01226315	chr12	120807309	-0.1491	0.07267	0.0436	0.91	MSI1	1.93
cg20667334	chr2	236676021	5.154	2.511	0.0436	0.91	AGAP1	94.07
cg17271056	chr6	1308391	-2.201	1.072	0.0436	0.91		36.77
cg05669418	chr2	177022962	-6.092	2.968	0.0436	0.91		30.74
cg05111146	chr6	32935025	-1.566	0.7632	0.0436	0.91	BRD2	45.75
cg24875000	chr1	19041556	-2.659	1.296	0.0436	0.91	PAX7	36.4
cg08449748	chr16	2349846	-2.531	1.233	0.0436	0.91	ABCA3	34.51
cg23476447	chr15	25485996	-7.068	3.444	0.0436	0.91	SNORD115-39	61.95
cg07650406	chr20	42236275	-0.8936	0.4355	0.0436	0.91	IFT52	91.2
cg24932289	chrX	40036253	3.494	1.703	0.0436	0.91	BCOR	11.79
cg19260474	chr13	113500172	-2.007	0.9782	0.0436	0.91	ATP11A	86.86
cg03167812	chr2	236970809	-1.059	0.516	0.0436	0.91	AGAP1	93
cg26157756	chr8	61917230	-1.82	0.887	0.0436	0.91		19.31
cg00983803	chr1	48575902	-2.304	1.123	0.0436	0.91	SKINTL	37.6
cg07451080	chr3	44041025	-0.1678	0.08177	0.0436	0.91		2.04
cg01488770	chr17	59474078	-1.578	0.7689	0.0436	0.91		9.88
cg03616148	chr16	9911529	-2.524	1.23	0.0436	0.91	GRIN2A	16.98
cg24757562	chr5	174487132	2.884	1.406	0.0436	0.91		23.74
cg26728770	chr10	71612717	-2.072	1.01	0.0436	0.91	COL13A1	45.44
cg20546893	chrX	51149573	-2.559	1.247	0.0436	0.91	CXorf67	27.97
cg23596826	chr10	579259	-2.386	1.163	0.0436	0.91	DIP2C	38.21
cg03538922	chr16	87737870	1.778	0.8666	0.0436	0.91	LOC100129637	78.08
cg26801936	chr1	1916344	-1.395	0.68	0.0436	0.91	KIAA1751	85.04
cg19910200	chr19	55888150	-2.369	1.155	0.0436	0.91	TMEM190	49.9
cg07839533	chr5	63257885	7.929	3.865	0.0437	0.91	HTR1A	59.35
cg26297493	chr10	69426778	-4.48	2.184	0.0437	0.91	CTNNA3	53.86
cg14207539	chr10	77794591	-3.432	1.673	0.0437	0.91	C10orf11	45.23
cg01788029	chr4	123301064	-0.9463	0.4612	0.0437	0.91	ADAD1	91.63
cg11061343	chr17	73993843	-1.601	0.7803	0.0437	0.91	C17orf106	41.95
cg05840338	chr14	20890590	0.9266	0.4516	0.0437	0.91		87.77
cg02604836	chrX	154032629	-1.769	0.8625	0.0437	0.91	MPP1	29.69
cg05527185	chr5	79330799	-3.534	1.723	0.0437	0.91	THBS4	59.09
cg22044308	chr1	152635226	-6.304	3.073	0.0437	0.91	LCE2D	56.69
cg08802652	chr6	39076528	1.052	0.5126	0.0437	0.91	C6orf64	90.63
cg25765104	chr1	167601275	-1.411	0.688	0.0437	0.91	RCSD1	80.69
cg04464219	chr8	98657199	-1.116	0.544	0.0437	0.91	MTDH	21.5
cg23670599	chr15	60884729	-0.1509	0.07357	0.0437	0.91	RORA	1.71
cg15999833	chr7	43332308	-1.7	0.8288	0.0437	0.91	HECW1	45.12
cg10756457	chr2	51252301	-7.163	3.492	0.0437	0.91	NRXN1	50.6
cg02638136	chr6	30122388	-2.217	1.081	0.0437	0.91	TRIM10	29.41
cg00332680	chr10	74079303	-0.5793	0.2824	0.0437	0.91		3.73
cg14957846	chr19	16739131	-0.1841	0.08978	0.0437	0.91	MED26	1.94
cg13196879	chr6	30071427	-3.079	1.501	0.0437	0.91	TRIM31	12.51
cg23131950	chr19	47354630	-1.981	0.9656	0.0437	0.91	AP2S1	38.9
cg14723566	chr15	80711027	-2.199	1.072	0.0437	0.91	ARNT2	84.61
cg23271269	chr1	51810823	-0.9331	0.4549	0.0437	0.91	TTC39A	5.15
cg22154859	chr20	52823177	-2.388	1.164	0.0437	0.91	PFDN4	78.43
cg06208665	chr7	56552034	-5.138	2.505	0.0437	0.91		39.33
cg11393185	chr17	1202015	-2.619	1.277	0.0437	0.91	TUSC5	15.59
cg02670133	chr5	65440111	-0.2749	0.134	0.0437	0.91	SFRS12	2.62
ch.5.2558853F	chr5	138115063	-1.139	0.5552	0.0437	0.91	CTNNA1	11.79
cg25531987	chr17	34346381	-2.848	1.389	0.0437	0.91	CCL23	32.43
cg16107331	chr15	73623052	-1.984	0.9672	0.0437	0.91	HCN4	72.09
cg01824517	chr10	134902618	-3.131	1.526	0.0437	0.91	GPR123	35.24
cg22007861	chr19	2282439	-2.008	0.9791	0.0437	0.91	C19orf35	24.26
cg07172256	chr5	65220910	-1.224	0.5966	0.0437	0.91	ERBB2IP	6.51
cg11841239	chr1	172419269	-0.6626	0.3231	0.0437	0.91	C1orf105	7.7
cg23974688	chr17	49333393	-2.412	1.176	0.0437	0.91	MBTD1	70.48
cg16786117	chrX	65260820	-3.168	1.545	0.0437	0.91	VSIG4	81.1
cg17109725	chr1	18707479	-1.173	0.5719	0.0437	0.91		9.49
cg12188560	chr9	34591192	-2.173	1.059	0.0437	0.91	CNTFR	22.26
cg25193323	chr8	125437986	-0.4039	0.1969	0.0437	0.91		3.19
cg15819410	chr7	157341531	-4.793	2.337	0.0437	0.91	PTPRN2	76.7
cg27589572	chr19	10980000	-0.7862	0.3833	0.0437	0.91	C19orf38	91.43
cg24686679	chr15	80887526	-2.577	1.256	0.0437	0.91	ARNT2	67.14
cg25142390	chr1	6534951	-2.389	1.165	0.0437	0.91	PLEKHG5	58.66
cg23593694	chr4	7149161	-2.407	1.174	0.0437	0.91		40.29
cg16242219	chr14	102021751	1.9	0.9267	0.0437	0.91	DIO3OS	36.4
cg02641801	chr2	26213508	-1.163	0.5669	0.0437	0.91		77.07
cg21902325	chr5	77888194	-1.258	0.6133	0.0437	0.91	LHFPL2	85.31
cg17484699	chr4	77507651	-2.037	0.9936	0.0437	0.91	SHROOM3	48.13
cg11469391	chr7	155242445	-3.739	1.823	0.0437	0.91		16.79
cg20487231	chr1	21986101	-0.8309	0.4052	0.0438	0.91	RAP1GAP	4.03
cg08862479	chr5	177889945	-2.87	1.399	0.0438	0.91	COL23A1	86.46
cg07058109	chr17	40264861	-0.8803	0.4293	0.0438	0.91	DHX58	13.88
cg02074074	chr12	131624343	-4.068	1.984	0.0438	0.91	GPR133	83.9
cg01931222	chr12	54623795	-1.527	0.7446	0.0438	0.91		72.84
cg08270953	chr12	76477893	-0.364	0.1775	0.0438	0.91	NAP1L1	4.82
cg13759143	chr11	108464102	-0.3297	0.1608	0.0438	0.91	EXPH5	3.53
cg05962793	chr16	84745615	1.251	0.6103	0.0438	0.91	USP10	92.5
cg02584459	chr10	91295421	-0.5664	0.2763	0.0438	0.91	SLC16A12	3.59
cg03363633	chr19	36400317	-2.226	1.086	0.0438	0.91	TYROBP	44.05
cg17770096	chr12	121078022	-0.9159	0.4467	0.0438	0.91	CABP1	12.1
cg14424625	chr17	45898841	-2.089	1.019	0.0438	0.91	OSBPL7	28.36
cg18333152	chr14	24025304	-0.4581	0.2234	0.0438	0.91	THTPA	5.28
cg25308542	chr13	92000113	-0.3199	0.156	0.0438	0.91	MIR17HG	4.2
cg05883757	chrX	146354961	-7.393	3.606	0.0438	0.91	MIR510	75.23
cg20284039	chrX	150339834	-1.84	0.8976	0.0438	0.91		13.15
cg24406917	chr22	25507612	-0.9016	0.4398	0.0438	0.91	KIAA1671	5.07
cg21986966	chr19	6481951	-1.604	0.7822	0.0438	0.91	DENND1C	81.42
cg17968668	chr6	30038859	-1.663	0.8113	0.0438	0.91	RNF39	75.61
cg13089859	chr6	33394324	-1.302	0.6349	0.0438	0.91	SYNGAP1	27.14
cg07528216	chr5	142788776	-2.118	1.033	0.0438	0.91	NR3C1	85.03
cg19618297	chr13	112760313	6.516	3.178	0.0438	0.91		44.49
cg05832869	chr16	85240650	-3.077	1.501	0.0438	0.91		18.91
cg24221559	chr2	3888435	-4.572	2.23	0.0438	0.91		84.04
cg04768935	chr2	66659474	-6.11	2.98	0.0438	0.91		34.23
cg01157871	chr4	25989982	-0.3911	0.1908	0.0438	0.91		5.24
cg24608308	chr12	48152844	-0.5625	0.2744	0.0438	0.91	RAPGEF3	3.84
cg03998104	chr2	74743664	-3.779	1.843	0.0438	0.91	TLX2	28.61
cg26866349	chr16	87102047	-3.753	1.831	0.0438	0.91		63.67
cg24549659	chr4	187219643	-3.847	1.877	0.0438	0.91		47.65
cg01896999	chr19	51925272	-0.6285	0.3066	0.0438	0.91		5.06
cg13110749	chr1	47875039	-0.9635	0.47	0.0438	0.91		23.05
cg00718518	chr5	171766029	-1.449	0.7067	0.0438	0.91	SH3PXD2B	73.49
cg20357416	chr21	47294739	-3.078	1.502	0.0438	0.91	PCBP3	43.1
cg10257049	chr5	154230308	0.8208	0.4004	0.0438	0.91	C5orf4	4.33
cg19426731	chr19	49992527	-1.156	0.5639	0.0438	0.91	RPL13AP5	10.09
cg02620147	chr8	26726143	-5.019	2.449	0.0438	0.91		63.47
cg15335297	chr12	96488030	-1.024	0.4995	0.0438	0.91		13.18
cg18854392	chr3	167191873	4.771	2.328	0.0438	0.91	SERPINI2	75.49
cg23634681	chr18	71741326	-3.976	1.94	0.0438	0.91	FBXO15	58.23
cg19812706	chr11	33060549	-0.1941	0.09471	0.0438	0.91	TCP11L1	2.69
cg15078284	chr19	36004994	-2.431	1.186	0.0438	0.91	DMKN	29.16
cg21989399	chr6	52535730	-0.8887	0.4336	0.0438	0.91	TMEM14A	7.46
cg10020290	chr19	34111708	-2.456	1.198	0.0438	0.91	CHST8	59.8
cg09179347	chr16	67517453	-1.079	0.5264	0.0438	0.91	AGRP	86.52
cg17706086	chr7	130129946	-4.232	2.065	0.0439	0.91	MESTIT1	61.99
cg02432444	chr6	32016214	-2.036	0.9933	0.0439	0.91	TNXB	23.34
cg05625559	chr5	6775922	4.735	2.31	0.0439	0.91		42.61
cg22738655	chr10	13276306	-1.74	0.8492	0.0439	0.91	UCMA	76.07
cg02900757	chr10	126782576	1.63	0.7956	0.0439	0.91	CTBP2	81.05
cg08279757	chr12	54694795	-0.4011	0.1957	0.0439	0.91	NFE2	5.78
cg13002109	chr3	124041146	-4.292	2.094	0.0439	0.91	KALRN	64.35
cg03897241	chr7	1808115	-3.92	1.913	0.0439	0.91		72.03
cg18871179	chr7	57468369	-5.035	2.457	0.0439	0.91		46.61
cg18348226	chr1	40627080	-0.3313	0.1617	0.0439	0.91	RLF	4.47
cg04395718	chr8	22452944	-0.5013	0.2446	0.0439	0.91	PDLIM2	5.89
cg12427469	chr11	2809574	-1.353	0.6603	0.0439	0.91	KCNQ1	50.65
cg15440120	chr7	23250060	-1.435	0.7003	0.0439	0.91		86.41
cg23683800	chr10	115086103	-1.378	0.6727	0.0439	0.91		14.15
cg06721486	chr1	5790471	-3.382	1.65	0.0439	0.91		85.46
cg13740187	chr1	154164699	-2.062	1.006	0.0439	0.91	TPM3	18.32
cg05843800	chr3	4508875	-0.2234	0.109	0.0439	0.91	SUMF1	1.81
cg10779718	chr11	117014861	-7.571	3.695	0.0439	0.91	PAFAH1B2	14.75
cg18900812	chr6	36646127	-2.08	1.015	0.0439	0.91	CDKN1A	72.58
cg00347918	chr1	6162744	-3.724	1.817	0.0439	0.91	CHD5	45.6
cg05465604	chr5	2334885	-2.373	1.158	0.0439	0.91		35.51
cg08571362	chr7	100224015	-0.706	0.3445	0.0439	0.91	TFR2	4.9
cg12361925	chr2	220043530	-0.5078	0.2478	0.0439	0.91	FAM134A	3.15
cg01180831	chr14	89361469	-2.276	1.111	0.0439	0.91		85.8
cg08958015	chr12	49297901	-0.2775	0.1355	0.0439	0.91	CCDC65	2.23
cg00023351	chr12	79187938	-3.847	1.877	0.0439	0.91		48.35
cg24875595	chr2	79363761	-3.154	1.539	0.0439	0.91	REG1P	26.03
cg19094243	chr2	193058628	7.312	3.569	0.0439	0.91	TMEFF2	48.74
cg00887902	chr8	56436393	-1.601	0.7813	0.0439	0.91	XKR4	23.41
cg14761916	chr3	135969041	-0.6148	0.3001	0.0439	0.91	PCCB	6.93
cg27493928	chr7	44144279	-0.5685	0.2775	0.0439	0.91	AEBP1	5.02
cg04667467	chr16	90089176	-2.775	1.354	0.0439	0.91	GAS8	5.02
cg11405534	chr5	50694849	1.546	0.7546	0.0439	0.91		10.13
cg11164162	chr10	135061171	-3.669	1.791	0.0439	0.91	MIR202	68.21
cg21751419	chr20	44992995	-0.1617	0.07894	0.0439	0.91	SLC35C2	2.22
cg16123774	chr13	52733565	-0.1748	0.08531	0.0439	0.91	NEK3	2.09
cg20553394	chr11	64879336	-1.203	0.5872	0.0439	0.91	TM7SF2	9.77
cg09399281	chr19	31846367	-2.276	1.111	0.0439	0.91		18.63
cg24705010	chr6	42229503	-1.399	0.6827	0.0439	0.91	TRERF1	82.93
cg14747322	chr5	173315714	-0.3176	0.155	0.0439	0.91	CPEB4	4.3
cg07699300	chr15	29392964	-1.575	0.7686	0.0439	0.91	APBA2	32.11
cg19600528	chr1	95074231	-1.07	0.5224	0.0439	0.91		84.92
cg14258504	chr12	49189285	-2.21	1.079	0.0439	0.91		20.04
cg04648451	chr2	113825513	-2.183	1.066	0.0439	0.91	IL1F10	40.69
cg03116355	chr19	42388316	-0.2166	0.1057	0.0439	0.91	ARHGEF1	2.58
cg07904879	chr16	5121459	-0.6344	0.3097	0.044	0.91	ALG1	92.43
cg07643942	chr12	55029147	-3.039	1.484	0.044	0.91	LACRT	66.3
cg07010337	chr6	32193235	-5.034	2.457	0.044	0.91	NOTCH4	61.89
cg26504614	chr6	31382102	-1.079	0.5269	0.044	0.91	MICA	23.66
cg10091775	chr15	63674923	-3.484	1.701	0.044	0.91	CA12	56.73
cg12928346	chr15	97321851	-0.9196	0.4489	0.044	0.91		90.05
cg15241549	chr7	2633128	-0.8779	0.4286	0.044	0.91	IQCE	91.9
cg10040866	chr15	72690640	-1.718	0.8387	0.044	0.91	TMEM202	17.55
cg19148410	chr11	111250352	-1.989	0.9712	0.044	0.91	POU2AF1	65.43
cg08489883	chr20	21498294	-5.205	2.541	0.044	0.91		46.12
cg20656566	chr7	1468370	-1.879	0.9173	0.044	0.91		83.97
cg00388673	chr1	99729460	-3.159	1.542	0.044	0.91	LPPR4	32.05
cg23191370	chr6	31513261	-2.064	1.008	0.044	0.91	ATP6V1G2	47.25
cg21721825	chr12	97300410	-4.807	2.347	0.044	0.91	NEDD1	35.02
cg21173532	chr1	7701604	-2.237	1.092	0.044	0.91	CAMTA1	39.3
cg09889477	chr17	75881093	-5.399	2.636	0.044	0.91	FLJ45079	51.01
cg26304147	chr11	69924046	-2.954	1.442	0.044	0.91	ANO1	29.73
cg26648233	chr10	134741907	-3.819	1.864	0.044	0.91		64.06
cg18679504	chrX	40439984	2.24	1.094	0.044	0.91	ATP6AP2	14.37
cg03839074	chr5	43000303	-2.023	0.9877	0.044	0.91		23.48
cg06935052	chr22	24176449	-1.103	0.5387	0.044	0.91	SMARCB1	87.93
cg16056105	chr14	36003201	-0.2134	0.1042	0.044	0.91	INSM2	2.86
cg15064042	chr7	151091955	-2.157	1.053	0.044	0.91	WDR86	87.1
cg12019109	chr7	99574383	-2.775	1.355	0.044	0.91	AZGP1	48.01
cg17809748	chr4	13548336	-4.798	2.343	0.044	0.91	LOC285548	38.71
cg04644844	chrX	9960096	-4.187	2.045	0.044	0.91		70.54
cg06795960	chr17	41477948	-2.031	0.9919	0.044	0.91	ARL4D	81.73
cg12741639	chr22	37678728	-3.095	1.511	0.044	0.91	CYTH4	31.62
cg03672066	chr4	15444177	-0.4	0.1953	0.044	0.91	C1QTNF7	95.42
cg17325771	chr7	75508891	-1.469	0.7171	0.044	0.91	RHBDD2	28.34
cg13685883	chr19	47220848	-0.6847	0.3344	0.044	0.91	PRKD2	6.77
cg16859924	chr17	20059137	-0.2031	0.09917	0.044	0.91	CYTSB	2.29
cg04210187	chr10	103331611	-2.932	1.432	0.044	0.91		41.52
cg12937159	chr2	113298655	-1.788	0.8733	0.044	0.91	POLR1B	78.96
cg02220755	chr2	136288843	-0.5994	0.2927	0.044	0.91	R3HDM1	5.56
cg23214308	chr11	130318865	-0.9052	0.4421	0.044	0.91	ADAMTS15	5
cg05347985	chr1	77751443	-4.633	2.263	0.044	0.91	AK5	67.6
cg14562060	chr6	35109298	-1.486	0.7255	0.0441	0.91	TCP11	32.92
cg21149357	chr5	43316468	-11.2	5.471	0.0441	0.91		57.76
cg18775025	chr10	134095819	10.8	5.275	0.0441	0.91	STK32C	57.27
cg21591938	chr12	29195033	-1.891	0.9235	0.0441	0.91		83.8
cg10508468	chr11	94131598	-2.452	1.198	0.0441	0.91	GPR83	44.72
cg23299476	chr13	114281665	1.138	0.5557	0.0441	0.91	TFDP1	92.69
cg17628060	chr8	144367553	-2.804	1.369	0.0441	0.91		65.52
cg03412153	chr10	13139217	-1.803	0.8808	0.0441	0.91		87.47
cg27303430	chr2	227663593	-0.3351	0.1636	0.0441	0.91	IRS1	3.26
cg24233594	chr10	103066371	-2.773	1.354	0.0441	0.91		41.72
cg08182597	chr16	85274772	-1.555	0.7595	0.0441	0.91		27.97
cg06528645	chr1	119534088	4.928	2.407	0.0441	0.91		53.32
cg03649353	chr15	75614953	1.507	0.7361	0.0441	0.91		93.72
cg14110709	chr9	136324375	-2.635	1.287	0.0441	0.91	ADAMTS13	24.34
cg04995291	chr22	37546325	-2.668	1.303	0.0441	0.91	IL2RB	75.4
cg25008524	chr6	168443212	-4.289	2.095	0.0441	0.91	KIF25	57.35
cg21465489	chr6	10874450	-1.612	0.7874	0.0441	0.91	GCM2	83.39
cg17339521	chr3	16555597	-0.676	0.3302	0.0441	0.91	RFTN1	5.58
cg10220117	chr1	2501853	-3	1.466	0.0441	0.91		56.43
cg13934553	chr1	6530615	-1.45	0.7083	0.0441	0.91	PLEKHG5	96.98
cg25699417	chr8	140999001	-2.618	1.279	0.0441	0.91	TRAPPC9	80.85
cg09029571	chr1	43147119	-0.3773	0.1843	0.0441	0.91	YBX1	3.61
cg20347665	chrX	71351980	1.241	0.6063	0.0441	0.91	NHSL2	2.64
cg11812625	chr11	6291339	-2.89	1.412	0.0441	0.91	CCKBR	37.85
cg07939836	chr2	176949533	2.908	1.421	0.0441	0.91	EVX2	7.32
cg00399175	chr2	26395448	-0.3576	0.1747	0.0441	0.91	FAM59B	4.03
cg26104986	chr11	75275303	1.561	0.7624	0.0441	0.91	SERPINH1	16.5
cg03106207	chr2	96814751	-1.789	0.8738	0.0441	0.91		76.81
cg15467503	chr4	1727234	-1.459	0.7126	0.0441	0.91	TACC3	78.98
cg05717473	chr6	387276	-3.82	1.866	0.0441	0.91		45.93
cg11878872	chr11	47600751	-0.228	0.1114	0.0441	0.91	KBTBD4	2.09
cg26238936	chr2	69001854	-2.336	1.141	0.0441	0.91	ARHGAP25	76.96
cg16144447	chr1	36184773	-4.534	2.215	0.0441	0.91	C1orf216	16.12
cg07031996	chr1	38324738	-1.285	0.628	0.0441	0.91	MTF1	18.23
cg26277720	chr14	101438491	3.59	1.754	0.0441	0.91	SNORD114-14	43.32
cg02469909	chr22	24890831	5.554	2.714	0.0441	0.91	C22orf45	12.54
cg15899743	chr14	22985112	-1.971	0.9628	0.0441	0.91		46.25
cg03873049	chr5	149625194	1.178	0.5757	0.0441	0.91	CAMK2A	10.19
cg10508579	chr2	131685859	-5.667	2.768	0.0441	0.91	ARHGEF4	72.79
cg13612689	chr6	152128634	-1.12	0.5471	0.0441	0.91	ESR1	4.23
cg14277606	chr10	75491470	-1.861	0.9093	0.0441	0.91	BMS1P4	76.61
cg09142858	chr16	85146088	-2.285	1.117	0.0441	0.91	FAM92B	41.06
cg19829602	chr19	49448199	-1.386	0.6772	0.0441	0.91	DHDH	92.21
cg16546376	chr18	52550263	-1.406	0.6868	0.0441	0.91	RAB27B	85.42
cg20725021	chr3	187009575	-2.303	1.125	0.0441	0.91	MASP1	35.61
cg20222691	chr19	56730494	-1.954	0.9546	0.0441	0.91		85.76
cg11210357	chr8	144543951	-1.214	0.5933	0.0441	0.91	ZC3H3	88.41
cg27665648	chr22	30112403	-2.081	1.017	0.0441	0.91		47.03
cg05851844	chr12	16035312	-0.2796	0.1366	0.0441	0.91	STRAP	2.56
cg19311144	chr10	134811545	-4.295	2.098	0.0441	0.91		39.61
cg22188192	chr6	26548083	-1.02	0.4983	0.0441	0.91		89.2
cg12778430	chr14	54863615	-0.3372	0.1648	0.0442	0.91	CDKN3	2.16
cg26264314	chr19	56510965	-8.279	4.045	0.0442	0.91	NLRP5	60.22
cg27522573	chr16	87622478	-1.347	0.6584	0.0442	0.91		6.9
cg13765417	chr14	102514768	-0.8859	0.4329	0.0442	0.91	DYNC1H1	89.83
cg19845720	chr19	55218146	-6.154	3.007	0.0442	0.91	LILRP2	61.31
cg15567182	chrX	135614367	-1.932	0.9442	0.0442	0.91	VGLL1	34.39
cg14293223	chr9	135861738	-3.351	1.637	0.0442	0.91	GFI1B	52.52
cg07535477	chr12	50017486	-0.4159	0.2033	0.0442	0.91	PRPF40B	5.77
cg19783291	chr7	101835912	-1.694	0.8277	0.0442	0.91	CUX1	32.47
cg17592051	chr1	87018416	-1.716	0.8385	0.0442	0.91	CLCA4	85.5
cg08550101	chr7	20823981	-5.505	2.69	0.0442	0.91	SP8	35.98
cg16303453	chr16	66879016	-2.58	1.261	0.0442	0.91	CA7	18.17
cg13509401	chr14	66480625	-2.219	1.084	0.0442	0.91		92.51
cg09451235	chr16	67433458	-3.74	1.828	0.0442	0.91	ZDHHC1	48.08
cg04089693	chr2	2893609	-3.831	1.872	0.0442	0.91		51.8
cg13416598	chr9	140359339	-2.584	1.263	0.0442	0.91	PNPLA7	58.25
cg02917867	chr19	1265999	-1.93	0.9434	0.0442	0.91		25.18
cg11129609	chr6	33247250	-1.496	0.7309	0.0442	0.91	WDR46	68.74
cg10092198	chr11	6129548	-1.646	0.8044	0.0442	0.91	OR56B4	11.55
cg21999991	chr20	4202764	-1.646	0.8047	0.0442	0.91	ADRA1D	24.08
cg23782822	chr2	53094222	-5.452	2.665	0.0442	0.91		39.44
cg00884334	chr15	34787920	-1.923	0.9401	0.0442	0.91		10.7
cg02951150	chr4	185654545	-0.2063	0.1008	0.0442	0.91	MLF1IP	1.73
cg11412230	chr3	129979342	-2.865	1.4	0.0442	0.91	COL6A4P2	79.78
cg11306119	chr19	5248147	-2.849	1.393	0.0442	0.91	PTPRS	43.22
cg19227485	chr17	33773898	4.147	2.027	0.0442	0.91	SLFN13	79.59
cg08217910	chr2	120188912	0.9779	0.478	0.0442	0.91	TMEM37	8.2
cg00432461	chr8	37825156	-4.159	2.033	0.0442	0.91	ADRB3	74.58
cg18080604	chr7	30951492	-1.694	0.8279	0.0442	0.91	AQP1	56.79
cg18200828	chr14	22236018	-5.874	2.871	0.0442	0.91		42.38
cg00571101	chr12	12435302	-1.739	0.8501	0.0442	0.91		84.03
cg09560979	chr8	38615235	-0.8991	0.4395	0.0442	0.91	TACC1	2.49
cg01889448	chr6	32635871	-5.598	2.736	0.0442	0.91	HLA-DQB1	64.98
cg20682981	chr17	1962627	-1.776	0.8682	0.0442	0.91	HIC1	31.14
cg15551105	chr2	10260366	-1.025	0.5012	0.0442	0.91		12.63
cg08216684	chr5	77144016	-0.6268	0.3064	0.0442	0.91		91.48
cg12448265	chr2	119197657	-2.826	1.381	0.0442	0.91		22.84
cg12321193	chr13	78550384	-1.666	0.8146	0.0442	0.91	EDNRB	26.77
cg23650279	chr2	239072961	-5.664	2.769	0.0442	0.91		76.12
cg21587460	chr7	44349295	-0.5161	0.2523	0.0442	0.91	CAMK2B	4.32
cg25915982	chr7	50849415	-2.07	1.012	0.0442	0.91	GRB10	78.41
cg16232674	chr22	37309658	-1.068	0.522	0.0442	0.91	CSF2RB	8.71
cg26397549	chr14	37116121	-3.08	1.505	0.0442	0.91		20.04
cg10626925	chr2	74405966	-0.2749	0.1344	0.0442	0.91	MOBKL1B	2.46
cg06287858	chr2	3382550	-0.6289	0.3074	0.0442	0.91	TTC15	93.88
cg23615959	chr11	3818253	-0.3495	0.1708	0.0442	0.91	NUP98	2.89
cg04175111	chr5	2334971	-3.255	1.591	0.0443	0.91		38.76
cg25807044	chr2	65092450	-0.4696	0.2296	0.0443	0.91		3.03
cg24158452	chr17	40428550	-0.2379	0.1163	0.0443	0.91	STAT5B	2.52
cg04189647	chr16	963917	-5.762	2.817	0.0443	0.91	LMF1	65.7
cg08657206	chr1	180197901	-4.59	2.244	0.0443	0.91		49.38
cg17138769	chr10	118892211	-8.344	4.079	0.0443	0.91	VAX1	42.94
cg04515200	chr5	135415762	-5.631	2.753	0.0443	0.91		29.76
cg24713770	chr1	20649959	-2.631	1.286	0.0443	0.91	VWA5B1	19.43
cg12094892	chr14	77591038	-2.428	1.187	0.0443	0.91		41.91
cg27513289	chrX	46696888	-2.939	1.437	0.0443	0.91	RP2	8.2
cg26480662	chr7	157778593	-2.644	1.293	0.0443	0.91	PTPRN2	30.11
cg17464228	chr1	169878927	-1.061	0.5187	0.0443	0.91		90.18
cg09718708	chr4	48272297	-1.486	0.7267	0.0443	0.91	TEC	13.32
cg13380612	chr1	184633847	-0.7873	0.3849	0.0443	0.91		93.22
cg19377703	chr1	48673651	-3.152	1.541	0.0443	0.91		60.36
cg04508606	chr2	209010890	-6.737	3.294	0.0443	0.91	CRYGB	77.8
cg13077562	chr8	28174455	-2.334	1.141	0.0443	0.91	PNOC	46.7
cg03521737	chr1	181159001	-1.459	0.7135	0.0443	0.91		23.22
cg17242144	chr19	10531498	-0.615	0.3007	0.0443	0.91	PDE4A	4.69
cg10264003	chr11	110198965	-1.974	0.9655	0.0443	0.91		33.22
cg06495586	chr4	54424787	-2.507	1.226	0.0443	0.91	LNX1	42.6
cg14503935	chr12	131864894	-5.099	2.493	0.0443	0.91		53.1
cg21655307	chr3	141030761	-0.3105	0.1518	0.0443	0.91		4.61
cg22974630	chr12	54733883	-3.379	1.652	0.0443	0.91	COPZ1	69.81
cg12926693	chr6	36665611	-1.27	0.6208	0.0443	0.91		68.36
cg01903785	chr1	225965511	-0.3552	0.1737	0.0443	0.91	SRP9	2.57
cg09601514	chr2	119698352	-2.541	1.243	0.0443	0.91	MARCO	16.31
cg06629088	chr16	87984646	-0.3329	0.1628	0.0443	0.91	BANP	2.16
cg16164539	chrX	122624079	-2.194	1.073	0.0443	0.91	GRIA3	82.6
cg19637113	chr15	74528522	-1.584	0.7744	0.0443	0.91	CCDC33	61.09
cg01574589	chr5	135532197	-4.968	2.429	0.0443	0.91		63.3
cg23175573	chr10	3503185	-9.604	4.697	0.0443	0.91		78.31
cg00062776	chr19	49402424	-4.861	2.377	0.0443	0.91	TULP2	31.75
cg09618953	chr22	23522492	-0.5375	0.2629	0.0443	0.91	BCR	4.41
cg01388988	chr1	4472067	-3.498	1.711	0.0443	0.91	LOC284661	22.3
cg12103547	chr6	169050956	-1.275	0.6236	0.0443	0.91	SMOC2	83.01
cg03151810	chr8	144371745	-3.846	1.881	0.0443	0.91		23.84
cg21174410	chr12	131493891	-3.747	1.832	0.0443	0.91	GPR133	78.62
cg12556134	chr20	35201610	-1.886	0.9226	0.0443	0.91	TGIF2	48.02
cg14394617	chr12	54674541	-0.8282	0.4051	0.0443	0.91	HNRNPA1	8.81
cg04965549	chr10	72141375	-4.145	2.027	0.0444	0.91	LRRC20	46.13
cg14165911	chr9	73594877	-3.593	1.757	0.0444	0.91	TRPM3	74.28
cg14182049	chr6	132229346	-2.088	1.021	0.0444	0.91		33.84
cg17201227	chr6	132811784	-1.499	0.7332	0.0444	0.91	STX7	71.54
cg15241316	chr2	60680761	-2.696	1.319	0.0444	0.91	BCL11A	73.73
cg22049732	chr6	43142359	-0.2572	0.1258	0.0444	0.91	SRF	3.17
cg16523463	chr12	111358379	-2.052	1.004	0.0444	0.91	MYL2	53.92
cg21843517	chr12	123950174	5.191	2.539	0.0444	0.91	SNRNP35	75.95
cg18486030	chr5	179635979	-0.2291	0.1121	0.0444	0.91	RASGEF1C	3.14
cg09762897	chr16	30388914	-2.184	1.068	0.0444	0.91	MYLPF	24.07
cg00509207	chr12	31078979	-3.004	1.469	0.0444	0.91	TSPAN11	68.05
cg13518792	chr3	12329590	-0.2847	0.1392	0.0444	0.91	PPARG	3.59
cg21489391	chr12	132859441	-4.569	2.235	0.0444	0.91	GALNT9	39.06
cg10654010	chr17	54910524	-1.421	0.6953	0.0444	0.91	DGKE	13.23
cg24831862	chr4	46911212	-6.294	3.079	0.0444	0.91	COX7B2	69.62
cg04994761	chr14	37135435	-4.393	2.149	0.0444	0.91	PAX9	45.39
cg00985388	chr3	183952212	-2.008	0.982	0.0444	0.91	VWA5B2	41
cg04770550	chr19	6772370	-1.704	0.8337	0.0444	0.91	VAV1	80.29
cg19341656	chr11	72350651	-1.209	0.5913	0.0444	0.91	PDE2A	21.39
cg23334264	chr19	43922332	-2.17	1.061	0.0444	0.91	TEX101	48.46
cg00377681	chr6	37102603	-0.8045	0.3936	0.0444	0.91		10.74
cg03223734	chr20	20180211	4.093	2.002	0.0444	0.91	C20orf26	46.21
cg03662545	chr16	85254209	-4.191	2.05	0.0444	0.91		54.52
cg20463292	chr1	161004671	-0.7096	0.3471	0.0444	0.91		90.65
cg04611466	chr5	3092821	-5.14	2.514	0.0444	0.91		39.22
cg02657865	chr6	32077744	-4.335	2.121	0.0444	0.91	TNXB	33.95
cg16147196	chr1	43828680	-1.559	0.7628	0.0444	0.91	CDC20	76.46
cg14440024	chr20	62574273	-2.442	1.195	0.0444	0.91	UCKL1	58.71
cg22107147	chr2	11513527	1.396	0.6832	0.0444	0.91		84.34
cg21263208	chr1	247285935	-2.773	1.357	0.0444	0.91		33.37
cg13587725	chr11	63320399	-0.9715	0.4753	0.0444	0.91	HRASLS2	88.31
cg20351640	chr2	160654236	-0.4634	0.2267	0.0444	0.91	CD302	2.67
cg04917226	chr7	19157839	-4.716	2.308	0.0444	0.91	TWIST1	33.57
cg19576847	chr10	42970738	-3.521	1.723	0.0444	0.91	LOC84856	67.12
cg08007899	chr2	233387643	-2.449	1.198	0.0444	0.91		14.42
cg11315179	chr8	103876601	-0.191	0.09344	0.0444	0.91	AZIN1	1.82
cg04446762	chr11	65222227	-2.427	1.188	0.0445	0.91		25.52
cg19476597	chr18	47794792	-2.737	1.339	0.0445	0.91		10.03
cg25671484	chr6	42927993	-2.062	1.009	0.0445	0.91	GNMT	28.53
cg16886987	chr21	38378634	-7.871	3.851	0.0445	0.91	DSCR6	28.99
cg24212621	chr2	219920517	-3.796	1.858	0.0445	0.91	IHH	68.5
cg05971474	chr12	38532614	-0.4731	0.2315	0.0445	0.91		4.77
cg23985702	chr10	125619351	-2.186	1.07	0.0445	0.91	CPXM2	70.31
cg15126050	chr5	71441596	-3.01	1.473	0.0445	0.91	MAP1B	75.76
cg23405218	chr19	38183456	-1.034	0.5059	0.0445	0.91	ZNF781	10.48
cg20080492	chr19	1777679	-2.481	1.214	0.0445	0.91		16.26
cg21547982	chr3	66023480	-0.9354	0.4578	0.0445	0.91	MAGI1	8.89
cg24338341	chr8	135482227	-1.653	0.8088	0.0445	0.91		82.44
cg11866756	chr20	24898631	-2.09	1.023	0.0445	0.91		58.9
cg10320997	chr4	119808935	-3.216	1.574	0.0445	0.91	SYNPO2	49.11
cg02303265	chr20	49624601	-2.012	0.9846	0.0445	0.91	KCNG1	87.13
cg25469923	chr1	4087182	-4.455	2.181	0.0445	0.91		33.68
cg13948082	chr2	72374258	-4.479	2.192	0.0445	0.91	CYP26B1	18.19
cg02115416	chr3	2940073	-3.652	1.787	0.0445	0.91	CNTN4	33.06
cg07919167	chr12	108714854	-3.959	1.938	0.0445	0.91	CMKLR1	48.96
cg02593381	chr16	68434111	-1.122	0.5493	0.0445	0.91	SMPD3	74.49
cg25810178	chr19	55877371	-2.603	1.274	0.0445	0.91	IL11	58.57
cg13383490	chr11	18548806	-0.2571	0.1258	0.0445	0.91	TSG101	3.46
cg10969550	chr14	101490040	-4.471	2.188	0.0445	0.91	MIR299	53.59
cg15935721	chr7	151157140	0.5854	0.2865	0.0445	0.91		5.91
cg07190885	chr14	65239487	-4.296	2.103	0.0445	0.91	SPTB	58.92
cg02963164	chr17	60705058	-0.2316	0.1134	0.0445	0.91	MRC2	2.94
cg04064254	chr21	47409570	-4.311	2.11	0.0445	0.91	COL6A1	48.26
cg12212555	chr14	90526722	-0.2537	0.1242	0.0445	0.91	KCNK13	3.01
cg23493119	chr14	22103082	-1.756	0.8596	0.0445	0.91	OR10G2	26.35
cg01756381	chr4	11430693	-2.56	1.253	0.0445	0.91	HS3ST1	4.26
cg20165616	chr17	36981826	-0.575	0.2815	0.0445	0.91	CCDC49	5.37
cg03534718	chrX	152736932	-2.471	1.209	0.0445	0.91	HAUS7	71.35
cg21450384	chr1	20732323	-1.167	0.5713	0.0445	0.91		18.26
cg05603910	chr11	422141	-0.8165	0.3997	0.0445	0.91	ANO9	92.34
cg22011436	chr11	45310837	-7.144	3.497	0.0445	0.91		43.94
cg07714757	chr8	143532138	-3.706	1.814	0.0445	0.91		43.73
cg20290672	chr14	76816747	-2.365	1.158	0.0445	0.91		26.44
cg11746684	chr8	11057265	2.984	1.461	0.0445	0.91	XKR6	30.52
cg21466913	chr3	65506902	-1.157	0.5662	0.0445	0.91	MAGI1	86.82
cg16345795	chr2	8816914	-3.097	1.516	0.0445	0.91		33.66
cg03625911	chr1	203155737	-1.8	0.8811	0.0445	0.91	CHI3L1	71.82
cg26896918	chr10	134748215	-3.005	1.471	0.0446	0.91	C10orf93	33.42
cg00456651	chr1	31380425	-2.123	1.039	0.0446	0.91	SDC3	73.13
cg10932125	chr8	28929689	-0.7829	0.3833	0.0446	0.91	KIF13B	92.91
cg02895192	chrX	153190027	-2.113	1.034	0.0446	0.91	ARHGAP4	75.3
cg18865535	chr1	15285781	-1.158	0.5668	0.0446	0.91	KIAA1026	80.26
cg02873517	chr16	55052921	-3.132	1.533	0.0446	0.91		39.33
cg18464649	chr20	21491781	1.546	0.7571	0.0446	0.91	NKX2-2	87.16
cg13787768	chr9	137679142	-5.904	2.89	0.0446	0.91	COL5A1	44.4
cg01605435	chr8	11539405	-7.068	3.461	0.0446	0.91		27.45
cg00104845	chr5	140892370	-4.117	2.016	0.0446	0.91	PCDHGB5	6.59
cg26364598	chr10	108680205	-5.902	2.89	0.0446	0.91	SORCS1	72.32
cg23994051	chr10	112432175	-3.762	1.842	0.0446	0.91	RBM20	10.01
cg09630142	chr6	31733889	-1.915	0.9374	0.0446	0.91	C6orf27	50.28
cg12487540	chr5	140734931	-4.646	2.275	0.0446	0.91	PCDHGA2	20.5
cg27467358	chr12	132901800	-6.451	3.159	0.0446	0.91	GALNT9	50.33
cg04903600	chr19	1105746	-1.322	0.6471	0.0446	0.91	GPX4	35.27
cg08849813	chr11	17825098	10.4	5.09	0.0446	0.91	SERGEF	76
cg15073643	chr17	56032815	-0.3047	0.1492	0.0446	0.91		3.5
cg18163118	chr11	67250585	-0.4711	0.2307	0.0446	0.91	AIP	3.17
cg00258597	chr8	23567607	-5.079	2.487	0.0446	0.91		23.95
cg17133774	chr1	6198667	-2.402	1.176	0.0446	0.91	CHD5	23.95
cg06708213	chr17	74864041	-2.605	1.275	0.0446	0.91	MGAT5B	65.97
cg22056346	chr7	35296040	-3.92	1.92	0.0446	0.91		61.13
cg09062288	chr5	58330886	-2.211	1.083	0.0446	0.91	PDE4D	52.54
cg12761518	chr1	209858806	-1.476	0.7226	0.0446	0.91	HSD11B1	90.32
cg05684838	chr18	77316060	-6.323	3.096	0.0446	0.91		75.22
cg23485436	chr19	5048645	1.997	0.9782	0.0446	0.91	KDM4B	31.04
cg14194875	chr10	131265137	-2.156	1.056	0.0446	0.91	MGMT	4.22
cg25327122	chr6	32729782	-6.114	2.994	0.0446	0.91	HLA-DQB2	82.72
cg03925411	chr3	35986831	-2.763	1.353	0.0446	0.91		84.94
cg09334776	chr6	169273530	-4.174	2.044	0.0446	0.91		59.94
cg17110524	chr6	7052860	-1.484	0.7268	0.0446	0.91		33.74
cg06186228	chrX	95592962	-3.72	1.822	0.0446	0.91	LOC643486	74.02
cg06737308	chr4	185021514	7.291	3.571	0.0446	0.91	ENPP6	60.05
cg17992177	chr11	5008411	-5.36	2.625	0.0446	0.91	MMP26	43.9
cg25757714	chr6	110012574	-0.1712	0.08384	0.0446	0.91	AKD1	1.87
cg25735922	chr11	76432800	-0.5092	0.2494	0.0446	0.91	GUCY2E	10.28
cg00182256	chr22	49376518	-5.299	2.595	0.0446	0.91		32.78
cg07201456	chr16	75528813	-4.608	2.257	0.0446	0.91	CHST6	50.56
cg13603879	chr19	33572088	-1.951	0.9554	0.0446	0.91	GPATCH1	7.26
cg01969796	chr4	750851	-1.377	0.6745	0.0446	0.91	PCGF3	89.81
cg00782607	chr2	171672156	-3.452	1.691	0.0446	0.91	GAD1	12.41
cg01192112	chr6	144009131	3.368	1.65	0.0447	0.91	PHACTR2	86.26
cg11126205	chr12	89158050	-0.709	0.3473	0.0447	0.91		91.91
cg23850174	chr10	22542726	-3.058	1.498	0.0447	0.91		75.58
cg23058613	chr11	62414236	-0.2274	0.1114	0.0447	0.91	GANAB	2.56
cg02734259	chr12	9559402	-3.677	1.801	0.0447	0.91		66.49
ch.18.308031F	chr18	12960554	-0.5353	0.2622	0.0447	0.91	SEH1L	5.24
cg26891598	chr10	70585961	-0.6428	0.3148	0.0447	0.91	STOX1	93.43
cg12164282	chr2	1748112	-5.52	2.704	0.0447	0.91	PXDN	19.05
cg01488159	chr4	153856503	-1.563	0.7656	0.0447	0.91		16.93
cg14744743	chr18	13871595	-3.835	1.878	0.0447	0.91		62.94
cg19515317	chr11	4629667	-0.8359	0.4095	0.0447	0.91	TRIM68	3.7
cg12407791	chr17	73824354	1.79	0.877	0.0447	0.91	UNC13D	77.57
cg21546981	chr4	646089	-2.071	1.015	0.0447	0.91	PDE6B	48.22
cg14848461	chr3	74060982	-7.567	3.707	0.0447	0.91		44.9
cg02473781	chr22	22007095	-1.478	0.7239	0.0447	0.91	MIR130B	19.54
cg26853340	chr15	81409649	-3.037	1.488	0.0447	0.91		79.16
cg16409744	chr1	171750782	-0.3359	0.1645	0.0447	0.91	METTL13	2.77
cg22954978	chr6	151228677	1.517	0.7431	0.0447	0.91	MTHFD1L	83.89
cg11069276	chr1	11718175	-2.813	1.378	0.0447	0.91	FBXO44	43.87
cg21204764	chr9	34522064	-1.739	0.852	0.0447	0.91	ENHO	59.29
cg07204937	chr10	99609863	-0.3513	0.1721	0.0447	0.91	GOLGA7B	3.17
cg14936213	chr19	39390616	-0.4157	0.2036	0.0447	0.91	SIRT2	3.96
cg16783744	chr8	105478855	-6.322	3.097	0.0447	0.91	DPYS	34.65
cg14356919	chr21	46890997	2.842	1.392	0.0447	0.91	COL18A1	67.6
cg13476531	chr6	168072923	-4.773	2.338	0.0447	0.91		72.03
cg07338058	chr8	110657182	-2.163	1.06	0.0447	0.91	GOLSYN	2.27
cg09029409	chr17	3698055	-1.316	0.6449	0.0447	0.91	ITGAE	61.67
cg23196549	chr4	110480700	-1.176	0.5764	0.0447	0.91	CCDC109B	85.85
cg12224730	chr15	35384648	-3.436	1.684	0.0447	0.91		82.16
cg14376467	chr4	86851411	-2.308	1.131	0.0447	0.91	ARHGAP24	73.6
cg03642328	chr11	69624973	-1.739	0.8519	0.0447	0.91	FGF3	75.7
cg23758485	chr16	68482202	-0.2276	0.1115	0.0447	0.91	SMPD3	3.06
cg04100843	chr4	4860655	-3.372	1.652	0.0447	0.91	MSX1	74.18
cg02381385	chr19	52005188	-2.736	1.341	0.0447	0.91	SIGLEC12	34.61
cg26337781	chr1	110421382	-1.758	0.8615	0.0447	0.91		42.87
cg13323091	chr6	93887573	-5.488	2.689	0.0447	0.91		64.52
cg26455413	chr6	144164357	-0.6706	0.3286	0.0447	0.91	LTV1	5.97
cg04963575	chr12	51740751	-1.133	0.5552	0.0447	0.91	CELA1	87.62
cg08636056	chr5	150603752	-0.4926	0.2414	0.0447	0.91	CCDC69	4.38
cg13947830	chr1	1551964	-0.8753	0.4289	0.0447	0.91	MIB2	23.09
cg01748572	chr11	76432847	-0.433	0.2122	0.0447	0.91	GUCY2E	6.4
cg08726692	chr16	23568929	-0.3643	0.1785	0.0448	0.91	EARS2	4.06
cg24880892	chr17	39034493	-1.298	0.6361	0.0448	0.91	KRT20	87.47
cg19758134	chr1	114829082	-3.19	1.563	0.0448	0.91		46.49
cg11329058	chr17	78549358	-1.334	0.654	0.0448	0.91	RPTOR	9.89
cg19222480	chr20	44441446	-3.343	1.638	0.0448	0.91	UBE2C	4.97
cg11060276	chr8	57359414	-2.839	1.391	0.0448	0.91	PENK	14.2
cg10069736	chr13	102929516	-5.093	2.496	0.0448	0.91	FGF14	65.64
cg12325349	chr2	73143076	-0.9605	0.4707	0.0448	0.91		11.76
cg07474022	chr20	35974912	-0.4858	0.2381	0.0448	0.91	SRC	5.88
cg10374402	chr10	82300600	-3.891	1.907	0.0448	0.91	SH2D4B	50.21
cg01129320	chr13	102064942	-2.691	1.319	0.0448	0.91	NALCN	88.28
cg12605679	chr1	36615054	-0.4882	0.2392	0.0448	0.91	TRAPPC3	5.32
cg26226142	chr5	129241081	-3.657	1.792	0.0448	0.91	CHSY3	12.02
cg14289246	chr4	154710475	7.251	3.553	0.0448	0.91	SFRP2	37.98
cg01120132	chr19	31640711	-5.012	2.456	0.0448	0.91	DKFZp566F0947	83.48
cg08270053	chr1	150336619	-0.4521	0.2216	0.0448	0.91	RPRD2	5.64
cg17701921	chr19	537170	0.9917	0.486	0.0448	0.91	CDC34	94.55
cg07612454	chr8	73164790	6.73	3.298	0.0448	0.91		38.64
cg07352859	chr16	89050672	-1.854	0.9085	0.0448	0.91		27.28
cg17036624	chr3	8811601	-2.003	0.9816	0.0448	0.91	OXTR	19.05
cg23458341	chr20	18040012	-0.421	0.2063	0.0448	0.91	OVOL2	3.46
cg02523585	chr2	192229245	-3.824	1.874	0.0448	0.91	MYO1B	72.91
cg10542883	chr3	185000726	-5.303	2.599	0.0448	0.91		8.81
cg22859370	chr7	2805124	-1.793	0.8789	0.0448	0.91	GNA12	85.88
cg10195336	chr8	1895007	-4.557	2.233	0.0448	0.91	ARHGEF10	84.93
cg03732087	chr1	50489654	-0.4236	0.2076	0.0448	0.91	AGBL4	3.2
cg01025398	chr3	71833878	-2.38	1.166	0.0448	0.91	PROK2	8.7
cg05173517	chr12	122231614	-0.3326	0.163	0.0448	0.91	RHOF	2.22
cg04808985	chr11	72301924	-1.479	0.7248	0.0448	0.91	PDE2A	23.12
cg06972043	chr6	21348636	-2.262	1.109	0.0448	0.91		67.06
cg01443426	chr22	38201594	-1.658	0.8128	0.0448	0.91	H1F0	18.77
cg25795290	chr10	118576115	-3.966	1.944	0.0448	0.91		55.34
cg10297165	chr14	24616549	-0.3913	0.1918	0.0448	0.91	PSME2	2.2
cg13928594	chr12	110562699	-0.5665	0.2777	0.0448	0.91	IFT81	2.78
cg08024548	chr7	1468312	-2.462	1.207	0.0448	0.91		74.84
cg19465268	chr7	75517941	1.481	0.7257	0.0448	0.91	RHBDD2	82.69
cg24400488	chr1	151431477	-0.1859	0.09114	0.0448	0.91	POGZ	2.27
cg21503826	chr3	193853947	-0.1988	0.09742	0.0448	0.91	HES1	2.04
cg26074202	chr6	30227912	-8.2	4.019	0.0448	0.91	HLA-L	32.41
cg01673753	chrX	39546488	-1.935	0.9483	0.0448	0.91		73.58
cg19678774	chr11	6261411	-2.43	1.191	0.0448	0.91	CNGA4	71.86
cg04841837	chr1	76574405	-1.309	0.6417	0.0448	0.91	ST6GALNAC3	91.21
cg26963367	chr15	89157841	0.8027	0.3934	0.0448	0.91		9.2
cg08860608	chrX	135332975	2.918	1.43	0.0448	0.91	MAP7D3	15.52
cg14517743	chr9	124889019	-2.992	1.467	0.0448	0.91		11.56
cg00576331	chr11	65640516	-1.879	0.9212	0.0448	0.91	EFEMP2	6.97
cg06956613	chr7	150945937	-0.2708	0.1327	0.0448	0.91	SMARCD3	3.47
cg26480092	chr7	136401420	-6.337	3.106	0.0448	0.91		58.82
cg19332610	chr7	154539311	6.394	3.134	0.0448	0.91	DPP6	49.61
cg21557030	chr14	88793311	-3.924	1.923	0.0448	0.91	KCNK10	15.28
cg03234732	chr5	178368123	-2.59	1.27	0.0448	0.91	ZNF454	4.79
cg00811565	chr5	63985377	-3.361	1.648	0.0448	0.91	FAM159B	69.67
cg01852328	chr7	6487989	-0.5357	0.2626	0.0448	0.91	DAGLB	5.69
cg24127874	chr2	239149859	-3.044	1.492	0.0448	0.91	HES6	17.7
cg17777738	chr1	197880850	-5.222	2.56	0.0448	0.91	LHX9	31.31
cg19555986	chr6	136872119	-0.5632	0.2761	0.0448	0.91	MAP7	4.37
cg13312458	chr3	39369957	-4.603	2.257	0.0448	0.91	CCR8	48.04
cg24925701	chr1	18553942	-4.566	2.239	0.0448	0.91	IGSF21	61.28
cg14027957	chr1	13930786	-4.015	1.968	0.0448	0.91	PDPN	50.66
cg19257531	chr19	2475640	-0.2972	0.1457	0.0448	0.91	GADD45B	3.24
cg05197551	chr11	18340134	-2.452	1.202	0.0448	0.91	HPS5	82.13
cg14874541	chr3	124304033	-0.6421	0.3148	0.0448	0.91	KALRN	6.63
cg05438220	chr7	90272360	4.24	2.079	0.0448	0.91		75.05
cg03069242	chr12	4555720	-3.415	1.674	0.0449	0.91	FGF6	42.31
cg01707966	chr11	76432999	-0.5305	0.2601	0.0449	0.91	GUCY2E	4.85
cg03760387	chr16	19566823	-1.101	0.5399	0.0449	0.91	C16orf62	10.78
cg26270263	chr2	694639	6.408	3.142	0.0449	0.91		54.14
cg04520078	chr8	43101622	6.378	3.127	0.0449	0.91		26.91
cg23370883	chr7	44180604	-2.627	1.288	0.0449	0.91	MYL7	59.6
cg23172480	chr6	117802786	-3.027	1.484	0.0449	0.91	DCBLD1	33.4
cg23982317	chr19	17647864	-3.115	1.527	0.0449	0.91	FAM129C	42.95
cg15468909	chr12	54718899	-0.4149	0.2034	0.0449	0.91	COPZ1	4.74
cg06725552	chr12	114836710	-4.032	1.977	0.0449	0.91	TBX5	38.21
cg27203558	chr11	73882172	-0.1703	0.08351	0.0449	0.91	PPME1	2.02
cg24550456	chr1	200841944	-1.071	0.5251	0.0449	0.91	GPR25	88.81
cg10520887	chr4	96470094	-0.7752	0.3801	0.0449	0.91	UNC5C	4.27
cg27079194	chr14	32350428	-4.281	2.099	0.0449	0.91		71.12
cg14927321	chr15	89491614	-5.315	2.606	0.0449	0.91		75.75
cg18417201	chr3	4403007	-1.026	0.5031	0.0449	0.91	SUMF1	89.76
cg18164611	chr1	46958628	-3.557	1.744	0.0449	0.91		22.53
cg12640656	chr4	6912210	-1.693	0.8301	0.0449	0.91	TBC1D14	17.11
cg12615205	chr1	3495611	-2.207	1.082	0.0449	0.91	MEGF6	33.65
cg11374256	chr8	144888445	-1.233	0.6047	0.0449	0.91	SCRIB	83.77
cg21850722	chr1	64558474	-2.437	1.195	0.0449	0.91	ROR1	32.16
cg24931520	chr6	99291587	-4.606	2.259	0.0449	0.91		44.73
cg15604357	chr1	160386408	-0.6519	0.3197	0.0449	0.91	VANGL2	93.16
cg05134831	chr1	36621785	-0.2397	0.1175	0.0449	0.91	MAP7D1	2.81
cg03775901	chr18	72201764	-1.114	0.5461	0.0449	0.91	CNDP1	88.6
cg06126335	chr7	73497616	-1.52	0.7454	0.0449	0.91	LIMK1	31.37
ch.4.8376363R	chr4	8325463	-0.3366	0.1651	0.0449	0.91		3.58
cg26418137	chr6	30070059	-0.1651	0.08096	0.0449	0.91		1.98
cg02276817	chr14	75475893	-0.7729	0.3791	0.0449	0.91	EIF2B2	89.96
cg21181942	chr4	3726450	-1.514	0.7426	0.0449	0.91		21.24
cg00452252	chr16	23227394	-1.747	0.8568	0.0449	0.91	SCNN1G	83.06
cg01780361	chrX	56590386	3.637	1.784	0.0449	0.91	UBQLN2	12.79
cg07599366	chr16	89033692	-3.38	1.658	0.045	0.91	CBFA2T3	45.74
cg02391441	chr19	37893981	-6.137	3.01	0.045	0.91		53.11
cg20335152	chr10	116418504	-1.267	0.6215	0.045	0.91	ABLIM1	83.59
cg01575392	chr4	144434419	-0.3805	0.1867	0.045	0.91	SMARCA5	3.15
cg12035782	chr2	232757030	-1.852	0.9087	0.045	0.91	MIR1471	83.78
cg18399075	chr19	21657650	-0.4633	0.2273	0.045	0.91		2.78
cg26410404	chrX	68050206	3.337	1.637	0.045	0.91	EFNB1	11.92
cg16180258	chr5	148037191	-4.688	2.3	0.045	0.91		39.7
cg00240719	chr12	132169130	-7.27	3.566	0.045	0.91		64.75
cg08720746	chr10	134754961	-3.221	1.58	0.045	0.91	C10orf93	49.26
cg14913909	chr6	169025896	-1.637	0.8033	0.045	0.91	SMOC2	86.23
cg24300012	chr2	32853008	-0.1863	0.09138	0.045	0.91	TTC27	1.92
cg23235384	chr5	137206356	-2.041	1.001	0.045	0.91	MYOT	74.08
cg21718653	chr7	106810195	-0.2625	0.1288	0.045	0.91	HBP1	2.9
cg26439139	chr5	155924786	-5.168	2.536	0.045	0.91	SGCD	40.02
cg04066021	chr16	86293287	-2.644	1.297	0.045	0.91		33.99
cg10118557	chr8	142401373	-2.215	1.087	0.045	0.91		36.89
cg06523224	chr15	83953883	-0.4213	0.2067	0.045	0.91	BNC1	5.41
cg24448245	chr7	66461718	-1.208	0.5928	0.045	0.91	SBDS	8.4
cg16376379	chr17	47045841	-2.205	1.082	0.045	0.91	GIP	46.14
cg12767885	chr10	134350658	-0.4218	0.207	0.045	0.91	INPP5A	2.38
cg02550741	chr11	119554281	-1.858	0.9114	0.045	0.91	PVRL1	83.26
cg16417118	chr1	2162931	-2.095	1.028	0.045	0.91	SKI	43.69
cg15298594	chr2	15701366	-0.1729	0.08483	0.045	0.91	NBAS	2.03
cg05174975	chr17	37008030	-1.387	0.6807	0.045	0.91	RPL23	27.3
cg23996846	chr8	10383156	-2.3	1.129	0.045	0.91	T-SP1	47.09
cg03509927	chr7	22396296	-0.38	0.1865	0.045	0.91	RAPGEF5	2.19
cg21158075	chr12	11306136	-1.168	0.5733	0.045	0.91	PRR4	90.38
cg08174504	chr4	80993819	-0.2524	0.1239	0.045	0.91	ANTXR2	2.15
cg12197752	chr5	101119766	-4.801	2.356	0.045	0.91		27.77
cg14611892	chr4	113067071	-0.1726	0.08469	0.045	0.91	C4orf32	2.15
cg00817331	chr4	3577496	-3.099	1.521	0.045	0.91		55.14
cg08562016	chr16	67753191	-0.2057	0.1009	0.045	0.91	GFOD2	2.45
cg16529483	chrX	153046451	2.776	1.362	0.045	0.91	SRPK3	21.22
cg23646109	chrX	70442524	-3.904	1.916	0.045	0.91	BCYRN1	41.39
cg14837082	chr3	11294604	3.619	1.776	0.0451	0.91	HRH1	67.52
cg18458730	chr20	31755784	-3.097	1.52	0.0451	0.91	C20orf70	39.27
cg21719361	chr22	50944355	-1.735	0.8512	0.0451	0.91	LMF2	88.83
cg00148355	chr16	31538871	-4.728	2.32	0.0451	0.91	AHSP	69.94
cg18270820	chr1	57770145	-2.501	1.227	0.0451	0.91	DAB1	70.54
cg02816732	chr7	47384337	1.729	0.8487	0.0451	0.91	TNS3	86.1
cg00878023	chrX	21392544	3.57	1.752	0.0451	0.91	CNKSR2	22.07
cg01795982	chr3	53915933	-0.2035	0.09986	0.0451	0.91	ACTR8	2.93
cg03665605	chr7	99064212	-1.183	0.5805	0.0451	0.91	ATP5J2	83.72
cg16255914	chr19	53832438	-4.451	2.185	0.0451	0.91		19.2
cg08400962	chr19	34112316	-1.153	0.566	0.0451	0.91	CHST8	5.57
cg17429887	chr4	72723478	-4.004	1.965	0.0451	0.91		55.96
cg11930820	chr6	31549276	-2.628	1.29	0.0451	0.91	LTB	26.77
cg26483307	chr16	85855193	-0.477	0.2341	0.0451	0.91		6.35
cg23436576	chr8	11204132	-4.44	2.179	0.0451	0.91	TDH	19.63
cg00516481	chr21	44073202	-1.83	0.8981	0.0451	0.91	PDE9A	18.03
cg06585566	chr19	57276794	-5.627	2.762	0.0451	0.91		26.7
cg06326425	chr13	93886487	-2.074	1.018	0.0451	0.91	GPC6	20.72
cg03591238	chr11	64885558	-0.6721	0.3299	0.0451	0.91	ZNHIT2	7.81
cg05561696	chr10	3149796	-2.047	1.005	0.0451	0.91	PFKP	76.77
cg18563336	chr1	10092702	-0.4699	0.2307	0.0451	0.91	UBE4B	4.83
cg04276302	chr10	97457068	-1.447	0.7101	0.0451	0.91		81.7
cg11041966	chr7	127983966	-0.5353	0.2628	0.0451	0.91	RBM28	2.53
cg07615383	chr15	99409194	-5.483	2.692	0.0451	0.91	IGF1R	40.94
cg04843775	chr17	48503406	-0.9069	0.4452	0.0451	0.91	ACSF2	1.98
cg12945194	chr11	64703312	-1.545	0.7582	0.0451	0.91	GPHA2	51.89
cg23984446	chr11	56756800	-5.875	2.884	0.0451	0.91	OR5AK2	41.53
cg20040765	chr8	67358546	-2.108	1.035	0.0451	0.91	ADHFE1	63.69
cg19795594	chr11	132790734	-4.162	2.043	0.0451	0.91	OPCML	78.56
cg14311670	chr3	181444999	-7.666	3.763	0.0451	0.91	SOX2OT	24.72
cg00532411	chr1	6241506	-3.076	1.51	0.0451	0.91	CHD5	37.76
cg15319295	chrX	73051413	-4.229	2.076	0.0451	0.91	XIST	87.2
cg03460777	chr10	112842008	-1.735	0.8517	0.0451	0.91		46.12
cg02955098	chr1	3473665	-2.429	1.192	0.0451	0.91	MEGF6	51.36
cg01305328	chr10	105727248	-0.1912	0.09386	0.0451	0.91	SLK	2
cg08302639	chr5	38462454	-2.808	1.378	0.0451	0.91	EGFLAM	88.95
cg08228115	chr20	49347917	-0.2092	0.1027	0.0451	0.91	PARD6B	2.78
cg05298677	chr6	36355542	-3.506	1.721	0.0451	0.91	ETV7	4.61
cg05516842	chr2	25551630	-0.8037	0.3946	0.0451	0.91	DNMT3A	91.35
cg11837417	chr19	51873544	-2.644	1.298	0.0451	0.91	CLDND2	75.14
cg08178168	chr22	35934864	-1.533	0.7527	0.0451	0.91		13.63
cg18926409	chr15	65174571	2.714	1.333	0.0451	0.91		53.23
cg06233738	chr16	89459257	-2.825	1.387	0.0452	0.91	ANKRD11	70.28
cg09154639	chr20	55925570	3.346	1.643	0.0452	0.91	RAE1	63.82
cg07643096	chr6	117802588	-3.838	1.884	0.0452	0.91	DCBLD1	36.99
cg23358479	chr7	1110784	-2.225	1.092	0.0452	0.91	C7orf50	66.67
cg04610742	chr1	230513809	-2.818	1.384	0.0452	0.91	PGBD5	13.57
cg09578475	chr19	9473688	-3.795	1.864	0.0452	0.91	ZNF177	75
cg10666916	chr6	33872206	-3.203	1.573	0.0452	0.91		61.66
cg16692258	chr21	31655822	-4.894	2.403	0.0452	0.91	KRTAP24-1	44.35
cg06515328	chr6	168559503	-3.02	1.483	0.0452	0.91		26.5
cg26937038	chr1	153330072	-1.563	0.7672	0.0452	0.91	S100A9	17.16
cg26239391	chr17	8869285	-1.48	0.7266	0.0452	0.91	PIK3R5	10.26
cg03322328	chr2	2295506	-2.557	1.255	0.0452	0.91	MYT1L	25.2
cg06018853	chr7	157696839	-4.015	1.971	0.0452	0.91	PTPRN2	44.94
cg13430807	chr1	149903315	-1.06	0.5207	0.0452	0.91	MTMR11	88.37
cg18135555	chr8	22132992	-3.315	1.628	0.0452	0.91	PIWIL2	50.21
cg03160883	chr6	36628713	-0.2821	0.1385	0.0452	0.91		3.66
cg00458910	chr19	44259571	-1.013	0.4975	0.0452	0.91	C19orf61	10.04
cg16259043	chr4	188423066	-4.309	2.116	0.0452	0.91		74.56
cg17313709	chr14	22902298	5.083	2.496	0.0452	0.91		60.44
cg14736108	chr19	56047438	-2.716	1.334	0.0452	0.91	SBK2	43.28
cg09420520	chr12	3675822	-2.018	0.9908	0.0452	0.91	PRMT8	81.74
cg10057843	chr12	56473559	-0.3926	0.1928	0.0452	0.91	ERBB3	2.87
cg03607644	chr8	134679636	-2.893	1.421	0.0452	0.91		71.88
cg07984302	chrX	106754561	-2.346	1.152	0.0452	0.91		58.53
cg07445258	chr3	125875552	-3.292	1.617	0.0452	0.91	ALDH1L1	49.27
cg24874003	chr19	2602614	2.124	1.043	0.0452	0.91	GNG7	9.3
cg13854500	chr1	31297305	-0.7011	0.3443	0.0452	0.91		9
cg18849621	chr5	142784382	-0.7244	0.3557	0.0452	0.91	NR3C1	6.88
cg01835635	chr11	116693535	0.7489	0.3678	0.0452	0.91	APOA4	91.68
cg10664162	chr10	676761	-1.353	0.6644	0.0452	0.91	DIP2C	88.03
cg26105015	chr3	122745099	-3.438	1.689	0.0452	0.91	SEMA5B	46.62
cg19041593	chr19	58899370	-1.138	0.5587	0.0452	0.91	RPS5	12.19
cg23737575	chr19	52102023	-3.682	1.809	0.0452	0.91		75.33
cg15156071	chr1	195691043	-5.147	2.528	0.0452	0.91		51.07
cg27626746	chr11	126081776	-0.1578	0.0775	0.0452	0.91	RPUSD4	2.06
cg02795076	chr12	50505329	-0.5555	0.2728	0.0452	0.91	C12orf62	4.98
cg01540916	chrX	15288755	-2.887	1.418	0.0452	0.91	ASB9	69.02
cg26428830	chr11	45728183	-3.412	1.676	0.0452	0.91		31.22
cg10605137	chr12	58016356	-0.935	0.4592	0.0452	0.91	SLC26A10	25.49
cg04908789	chr18	59001676	-4.42	2.171	0.0452	0.91		22.87
cg12501220	chr21	45972595	-2.036	1	0.0452	0.91	KRTAP10-2	76.83
cg02999476	chr16	427684	0.2121	0.1042	0.0452	0.91	TMEM8A	98.02
cg04863516	chr10	75173179	-0.2759	0.1355	0.0452	0.91	ANXA7	3.19
cg00318865	chr12	52345896	-1.011	0.4965	0.0452	0.91	ACVR1B	11.52
cg10031651	chr3	46621686	-4.759	2.338	0.0453	0.91	LRRC2	74.94
cg00799637	chr5	178835980	-3.901	1.916	0.0453	0.91		40.3
cg01807408	chr3	87137933	-2.62	1.287	0.0453	0.91		62.36
cg14069070	chr6	161412505	0.7329	0.36	0.0453	0.91	MAP3K4	5.59
cg04731384	chr16	90076766	-2.588	1.271	0.0453	0.91	DBNDD1	34.62
cg01350699	chr4	103616864	-0.435	0.2137	0.0453	0.91	MANBA	94.39
cg27465569	chr12	44153853	-3.923	1.927	0.0453	0.91	IRAK4	34.98
cg08544209	chr10	10837368	-1.846	0.9068	0.0453	0.91	SFTA1P	88.48
cg09408571	chr1	101003634	-3.061	1.504	0.0453	0.91	GPR88	25.84
cg05599930	chr11	119252487	-0.2825	0.1388	0.0453	0.91	USP2	2.58
cg11728578	chr19	12476542	-9.741	4.785	0.0453	0.91	ZNF442	47.36
cg19201719	chr9	214690	-0.3954	0.1943	0.0453	0.91	DOCK8	3.35
cg13375463	chr1	27899025	-3.127	1.536	0.0453	0.91	AHDC1	71.66
cg18264173	chr2	9215179	-0.777	0.3817	0.0453	0.91		91.8
cg02765962	chr5	175107772	-3.322	1.632	0.0453	0.91	HRH2	55.44
cg03152084	chr16	87352229	-1.336	0.6563	0.0453	0.91		82.37
cg11838439	chr12	125670192	-0.1986	0.09755	0.0453	0.91		2.26
cg16551520	chr13	112610015	-4.641	2.28	0.0453	0.91		41.98
cg23653792	chr11	65480023	-0.4175	0.2051	0.0453	0.91	KAT5	5.61
cg00116430	chr1	94188268	-1.416	0.6955	0.0453	0.91		71.75
cg01520234	chr2	150346350	-5.992	2.944	0.0453	0.91		68.13
cg02283766	chr1	117485745	-0.9653	0.4743	0.0453	0.91	PTGFRN	91.25
cg12138818	chr13	95201227	-0.9759	0.4795	0.0453	0.91		10.05
cg16864365	chrX	48959149	-3.614	1.776	0.0453	0.91	WDR45	83.27
cg03075214	chr11	64867914	-0.3738	0.1837	0.0453	0.91	C11orf2	95.27
cg24745895	chr7	137807164	-2.261	1.111	0.0453	0.91		81.93
cg22327338	chr7	2205691	-0.8185	0.4022	0.0453	0.91	MAD1L1	90.21
cg12755298	chr8	65711067	-0.4219	0.2073	0.0453	0.91	CYP7B1	2.7
cg09642525	chr16	85320701	-1.6	0.7864	0.0453	0.91		39.98
cg11791577	chr12	4958491	-1.942	0.9543	0.0453	0.91	KCNA6	19.17
cg04759227	chr8	49041991	-2.394	1.176	0.0453	0.91		79.05
cg25729350	chr15	58624534	1.491	0.7326	0.0453	0.91		17.97
cg27025925	chr11	67246792	-1.075	0.528	0.0453	0.91		88.32
cg18321051	chr19	12251893	-2.034	0.9998	0.0453	0.91	ZNF20	80.06
cg14869028	chr1	32042161	-1.24	0.6093	0.0453	0.91	TINAGL1	12.54
cg03625684	chr13	113030011	-1.849	0.9085	0.0453	0.91	C13orf28	28.26
cg15572779	chr7	151145683	-1.359	0.6678	0.0454	0.91		7.7
cg04524120	chr19	37959949	-0.172	0.08451	0.0454	0.91	ZNF570	2.2
cg16200617	chrX	70442693	-2.886	1.418	0.0454	0.91	BCYRN1	27.39
cg13593391	chr11	132582488	-5.39	2.649	0.0454	0.91	OPCML	83.75
cg19968228	chr14	78432211	-2.33	1.145	0.0454	0.91		33.17
cg06277481	chr19	8408146	-0.3831	0.1883	0.0454	0.91	KANK3	2.84
cg19856520	chr1	39696676	-1.343	0.66	0.0454	0.91	MACF1	46.86
cg26328510	chr10	11059718	-0.5789	0.2845	0.0454	0.91	CUGBP2	4.08
cg00665650	chr5	138676787	-1.863	0.9156	0.0454	0.91	PAIP2	19.48
cg17693374	chr5	140741737	-5.337	2.623	0.0454	0.91	PCDHGA4	43.86
cg07211874	chr4	21004400	-7.946	3.905	0.0454	0.91	KCNIP4	64.71
cg26721877	chr5	172757074	-4.037	1.984	0.0454	0.91	STC2	49.19
cg02576753	chr15	27772640	-7.98	3.923	0.0454	0.91	GABRG3	49.35
cg00909646	chr8	67874250	-1.564	0.7689	0.0454	0.91		4.65
cg09657185	chr6	34003954	-3.184	1.565	0.0454	0.91	GRM4	46.9
cg26402405	chr5	148693811	-0.9687	0.4762	0.0454	0.91	AFAP1L1	89.7
cg21427464	chr2	127818226	-3.965	1.949	0.0454	0.91	BIN1	65.47
cg14504497	chr11	129912407	-1.722	0.8464	0.0454	0.91		55.45
cg07794010	chr1	114665617	-2.379	1.169	0.0454	0.91	SYT6	46.1
cg10876076	chr7	37960873	-5.105	2.509	0.0454	0.91	EPDR1	9.25
cg18100532	chr17	3500408	-2.616	1.286	0.0454	0.91	TRPV1	80.53
cg07956775	chr10	105212289	-0.6687	0.3287	0.0454	0.91	CALHM2	3.68
cg12598235	chr15	89921182	-4.994	2.455	0.0454	0.91	LOC254559	69.19
cg16096796	chr11	8290295	-0.6084	0.2991	0.0454	0.91		5.08
cg17792849	chr4	41885041	-0.9815	0.4825	0.0454	0.91		12.44
cg16077168	chr21	47198377	-2.34	1.151	0.0454	0.91		86.14
cg06839777	chr6	122720676	-0.725	0.3564	0.0454	0.91	HSF2	1.56
cg06175447	chr17	38928380	-1.591	0.782	0.0454	0.91	KRT26	82.3
cg13924807	chr5	153994571	-2.466	1.212	0.0454	0.91		41.62
cg11147919	chr13	102069556	-3.079	1.513	0.0454	0.91	NALCN	54.92
cg18186327	chr1	38888789	-5.035	2.475	0.0454	0.91		35.22
cg00098336	chr1	39273267	-2.812	1.382	0.0454	0.91		40.59
cg17510320	chr11	66360559	-1.436	0.7062	0.0454	0.91	CCS	10.42
cg16704389	chr16	57768292	-1.91	0.9392	0.0454	0.91	KATNB1	76.7
cg06137072	chr3	141087187	1.541	0.7577	0.0454	0.91	ZBTB38	5.3
cg02304033	chr10	129346680	-2.902	1.427	0.0454	0.91	NPS	19.64
cg04090349	chr6	168426082	-3.187	1.567	0.0454	0.91	KIF25	59.87
cg25715816	chr2	70529513	-1.463	0.7193	0.0454	0.91	FAM136A	47.77
cg03898952	chr13	107069935	-3.225	1.586	0.0454	0.91		34.21
cg02897449	chr7	140178796	-0.2783	0.1369	0.0454	0.91	MKRN1	1.94
cg06842181	chr11	2066779	-2.899	1.425	0.0454	0.91		35.16
cg03244411	chr6	99295790	-5.215	2.564	0.0454	0.91		41.43
cg02816235	chr19	56215942	-2.994	1.472	0.0454	0.91		78.33
cg26838212	chr10	43277862	-0.1585	0.07795	0.0454	0.91	BMS1	2.04
cg08919717	chr11	2445075	-3.016	1.483	0.0455	0.91	TRPM5	83.94
cg20814774	chr4	10467319	-2.007	0.9869	0.0455	0.91		19.81
cg00537351	chr5	14339109	-0.9223	0.4535	0.0455	0.91	TRIO	90.8
cg25199935	chr3	158362297	-0.3057	0.1503	0.0455	0.91	GFM1	3.93
cg01142635	chr4	6224117	-4.229	2.08	0.0455	0.91		8.89
cg27275553	chr7	101959150	-2.898	1.425	0.0455	0.91	SH2B2	54.54
cg00764065	chr4	9784508	-4.298	2.113	0.0455	0.91	DRD5	47.32
cg18043391	chr19	554950	-3.926	1.931	0.0455	0.91		65.06
cg15109151	chr1	236848710	-3.278	1.612	0.0455	0.91	ACTN2	57.64
cg02712036	chr15	55569533	-2.171	1.068	0.0455	0.91	RAB27A	61.35
cg08997253	chr9	104500729	-3.982	1.958	0.0455	0.91	GRIN3A	11.95
cg04547554	chr19	41860013	-0.1924	0.09459	0.0455	0.91	TGFB1	1.93
cg04130433	chr8	143805450	-2.412	1.186	0.0455	0.91		45.12
cg06941483	chr11	30874744	5.36	2.636	0.0455	0.91		76.54
cg17845200	chr13	113819380	-5.046	2.481	0.0455	0.91	PROZ	69.82
cg22135105	chr4	121844192	-0.4797	0.2359	0.0455	0.91	PRDM5	4.2
cg01215211	chr2	173598421	-0.9221	0.4535	0.0455	0.91	LOC91149	91.77
cg08876130	chr12	49937852	-1.768	0.8694	0.0455	0.91	KCNH3	21.27
cg21162580	chr6	33167386	-1.18	0.5801	0.0455	0.91	SLC39A7	36.17
cg08922547	chr16	48513474	-1.416	0.6962	0.0455	0.91		86.63
cg26444116	chr19	384408	-5.07	2.493	0.0455	0.91		50.21
cg26596651	chr10	122528690	-2.649	1.303	0.0455	0.91		42.17
cg06129544	chr4	25913666	-2.418	1.189	0.0455	0.91		80.68
cg13123964	chr8	38323238	-1.887	0.9282	0.0455	0.91	FGFR1	14.54
cg21067745	chr19	49977222	-0.9529	0.4687	0.0455	0.91	FLT3LG	13.58
cg05142592	chr10	135097800	-0.6698	0.3295	0.0455	0.91	TUBGCP2	94.22
cg08362102	chr15	69087774	0.4845	0.2383	0.0455	0.91	ANP32A	6.08
cg10471356	chr13	113382760	-2.882	1.418	0.0455	0.91	ATP11A	88.78
cg13944111	chr12	107296891	-3.476	1.71	0.0455	0.91		42.92
cg02266771	chr6	27218966	-0.192	0.09443	0.0455	0.91	PRSS16	1.81
cg25144696	chr12	77459591	-1.06	0.5213	0.0455	0.91	E2F7	35.16
cg19712277	chr1	2537838	-4.935	2.427	0.0455	0.91	MMEL1	42.05
cg08417857	chr13	102057990	-3.108	1.529	0.0455	0.91	NALCN	85.7
cg07950000	chr21	31312333	-3.161	1.555	0.0455	0.91	GRIK1	14.58
cg06204948	chr11	63656090	-3.743	1.841	0.0456	0.91	MARK2	42.85
cg00567592	chr7	150889404	-1.072	0.5275	0.0456	0.91		90.87
cg04061117	chr3	9594385	-0.5838	0.2872	0.0456	0.91	LHFPL4	5.59
cg00635082	chr5	175619368	-2.671	1.314	0.0456	0.91		42.26
cg24544177	chr2	237771837	-2.857	1.405	0.0456	0.91		44.69
cg14004892	chrX	135067651	-1.396	0.6869	0.0456	0.91	SLC9A6	4.6
cg10227187	chr16	2030509	-0.6532	0.3214	0.0456	0.91	NOXO1	2.29
cg12766287	chr10	43881239	-3.13	1.54	0.0456	0.91	HNRNPF	72.35
cg25257955	chr7	89946359	-4.94	2.43	0.0456	0.91		47.37
cg20811659	chr17	48637730	-1.466	0.7211	0.0456	0.91	CACNA1G	18.12
cg12387859	chr4	1675572	-4.962	2.441	0.0456	0.91	FAM53A	63.68
cg01019746	chr17	55334139	-0.6069	0.2986	0.0456	0.91	MSI2	4.46
cg09139227	chr10	70091650	-1.002	0.4931	0.0456	0.91	HNRNPH3	6.73
cg12453631	chr3	157812226	-3.06	1.506	0.0456	0.91		41.35
cg03565437	chr5	14488482	0.4157	0.2045	0.0456	0.91	TRIO	96.87
cg03836831	chr16	969069	-4.256	2.094	0.0456	0.91	LMF1	78.09
cg01068906	chr16	50745944	1.482	0.7291	0.0456	0.91	NOD2	61.02
cg23235876	chr12	121735450	-2.908	1.431	0.0456	0.91	CAMKK2	24.78
cg12336540	chr1	167598993	-1.957	0.9627	0.0456	0.91	RCSD1	74.97
cg00031476	chr2	28114244	0.8658	0.426	0.0456	0.91	BRE	8.57
cg04330881	chr2	208613175	-1.477	0.7267	0.0456	0.91	CCNYL1	83.04
cg22309623	chr19	22838537	6.124	3.013	0.0456	0.91	ZNF492	87.84
cg04211807	chrX	73523953	-2.089	1.028	0.0456	0.91	ZCCHC13	55.01
cg14605134	chr1	155036362	-0.7661	0.3769	0.0456	0.91	EFNA4	5.55
cg20188739	chr8	67834756	-1.451	0.7137	0.0456	0.91	SNORD87	79.87
cg25584668	chr6	31095908	-1.097	0.5398	0.0456	0.91	PSORS1C1	11.99
cg23959221	chr8	1284152	-7.019	3.454	0.0456	0.91		54.19
cg16982435	chr7	98602908	-1.126	0.554	0.0456	0.91	TRRAP	87.25
cg17657557	chr10	134979303	-4.269	2.1	0.0456	0.91	KNDC1	54.97
cg21163559	chr5	36748635	-1.259	0.6197	0.0456	0.91		89.6
cg24940885	chr1	48173972	-2.463	1.212	0.0456	0.91		42.96
cg02994974	chr11	13984544	-3.685	1.813	0.0456	0.91	SPON1	22.47
cg20699899	chr15	101143162	-0.3271	0.1609	0.0456	0.91	LINS1	4.63
cg03447880	chr7	31121827	-3.826	1.883	0.0456	0.91	ADCYAP1R1	51.39
cg19024296	chr19	1324834	-1.077	0.5298	0.0456	0.91		8.01
cg10144924	chr22	24063232	-2.555	1.257	0.0456	0.91		51.12
cg12758636	chr10	31609882	-0.2276	0.112	0.0456	0.91	ZEB1	1.86
cg17588713	chr20	60477817	-2.799	1.378	0.0456	0.91	CDH4	35.31
cg04342090	chr16	30670571	-0.3763	0.1852	0.0456	0.91		2.86
cg24954895	chr5	140800761	-7.156	3.522	0.0456	0.91	PCDHGA4	17.06
cg21413133	chr3	10400395	-3.536	1.74	0.0456	0.91	ATP2B2	61.83
cg14761242	chr7	158158014	-5.214	2.566	0.0456	0.91	PTPRN2	78.97
cg15402529	chr12	115135333	-3.907	1.923	0.0456	0.91		30.59
cg19105595	chr2	66017147	-1.152	0.5668	0.0456	0.91		93.66
cg17165841	chr2	207507001	-5.595	2.753	0.0456	0.91	LOC200726	52.55
cg02277868	chr5	137222136	-3.442	1.694	0.0456	0.91	MYOT	49.3
cg03484533	chr1	31846491	-0.3589	0.1766	0.0456	0.91	FABP3	2.62
cg13186327	chr12	45444895	-0.574	0.2825	0.0457	0.91	DBX2	5.22
cg02871313	chr6	88757302	-4.572	2.25	0.0457	0.91	SPACA1	23.44
cg20559189	chr11	8101907	-2.266	1.115	0.0457	0.91	TUB	75.04
cg10703949	chr8	125367228	-3.45	1.698	0.0457	0.91	TMEM65	55.29
cg27038935	chr16	2273430	-0.3442	0.1694	0.0457	0.91	E4F1	3.09
cg24456846	chr9	115837453	-1.399	0.6885	0.0457	0.91		24.05
cg10796603	chrX	133676860	3.006	1.48	0.0457	0.91	MIR542	23.04
cg16016960	chr8	98883226	1.404	0.6909	0.0457	0.91	MATN2	80.89
cg23262030	chr17	45918702	-0.3528	0.1736	0.0457	0.91	SCRN2	3.65
cg25319031	chr3	119813310	-0.3564	0.1754	0.0457	0.91	GSK3B	2.21
cg26986447	chr17	27406701	-0.9547	0.4699	0.0457	0.91	MYO18A	90.83
cg25054196	chr6	160426171	-1.371	0.6748	0.0457	0.91	IGF2R	83.22
cg02262622	chr14	100386248	-0.4318	0.2125	0.0457	0.91	EML1	94.91
cg22304399	chr19	13319324	-5.52	2.717	0.0457	0.91	CACNA1A	35.42
cg24092442	chr17	34196023	-0.9627	0.4739	0.0457	0.91	C17orf66	89.37
cg13705216	chr11	17599691	-2.246	1.106	0.0457	0.91		50.87
cg11165619	chr22	44705581	-2.272	1.118	0.0457	0.91	KIAA1644	26.9
cg00468144	chr1	113008976	-0.1316	0.06479	0.0457	0.91	WNT2B	1.72
cg11815914	chr18	59992350	-0.2253	0.1109	0.0457	0.91	TNFRSF11A	3.59
cg12308631	chr6	158454502	-1.116	0.5491	0.0457	0.91	SYNJ2	80.54
cg27560796	chr6	33864689	-2.314	1.139	0.0457	0.91		24.01
cg02945266	chr22	22337468	-2.326	1.145	0.0457	0.91	TOP3B	19.47
cg19667304	chr12	68043875	-2.248	1.106	0.0457	0.91	DYRK2	26.36
cg23759393	chr7	158110405	4.694	2.311	0.0457	0.91	PTPRN2	71.68
cg12273770	chr11	86667258	-0.4857	0.2391	0.0457	0.91	FZD4	5.31
cg01314568	chr7	57830625	-3.997	1.968	0.0457	0.91		83.77
cg02619408	chr1	156818592	-1.359	0.6688	0.0457	0.91	NTRK1	17.59
cg00603871	chr13	24844861	-0.8466	0.4167	0.0457	0.91	SPATA13	6.15
cg15899426	chr19	18885802	-2.018	0.9933	0.0457	0.91	CRTC1	85.85
cg01596289	chr6	163520766	-3.879	1.91	0.0457	0.91	PACRG	57.07
cg25188238	chr8	56436589	-2.684	1.321	0.0457	0.91	XKR4	22.19
cg20905088	chr12	28116451	-5.149	2.535	0.0457	0.91	PTHLH	60.92
cg07938442	chr14	23064919	-1.615	0.7951	0.0457	0.91		90.67
cg19092322	chr1	205027136	-1.955	0.9626	0.0457	0.91	CNTN2	41.07
cg06174962	chr10	44351762	-0.6384	0.3143	0.0457	0.91		92.61
cg05975219	chr16	90088916	-1.128	0.5553	0.0457	0.91	GAS8	4.22
cg00215896	chr17	12291754	-2.376	1.17	0.0457	0.91		47.12
cg06147026	chr17	80895884	-1.838	0.9047	0.0457	0.91	TBCD	82.35
cg11138547	chr1	180555232	-1.864	0.9179	0.0457	0.91		81.21
cg23818888	chr10	79687200	-1.549	0.7625	0.0457	0.91	LOC100128292	29.51
cg10188659	chrX	129627603	-3.613	1.779	0.0457	0.91	FAM45B	63.52
cg09940861	chr14	101201649	-3.003	1.478	0.0457	0.91		38.72
cg17694495	chr10	88281103	-0.1629	0.08019	0.0457	0.91	WAPAL	3.01
cg15508262	chr3	47327681	-1.771	0.872	0.0457	0.91	KLHL18	76.84
cg16763239	chr15	89753160	-2.873	1.414	0.0457	0.91	RLBP1	77.93
cg07433344	chr6	33172450	-4.28	2.107	0.0457	0.91	HSD17B8	9.2
cg21056542	chr15	75745592	-1.39	0.6843	0.0458	0.91	SIN3A	20.33
cg10338848	chr16	7701595	-4.592	2.261	0.0458	0.91	A2BP1	59.95
cg07134266	chr13	112886222	-4.493	2.212	0.0458	0.91		37.04
cg20400622	chr8	76477653	-5.629	2.772	0.0458	0.91	HNF4G	51.18
cg23248995	chr7	127459781	-0.7592	0.3738	0.0458	0.91	SND1	90.09
cg11142826	chr17	44896223	-0.6814	0.3356	0.0458	0.91	WNT3	2.96
cg24675094	chr20	44441164	-3.184	1.568	0.0458	0.91	UBE2C	4.87
cg26058502	chr1	150946023	-1.616	0.7958	0.0458	0.91	LASS2	33.86
cg27073361	chr6	32038177	-2.208	1.087	0.0458	0.91	TNXB	47.63
cg08606911	chr1	165325231	-5.669	2.792	0.0458	0.91	LMX1A	35.58
cg14026459	chr9	23820979	3.814	1.878	0.0458	0.91	ELAVL2	11.07
cg20756026	chr17	80394529	12.55	6.18	0.0458	0.91	HEXDC	44.73
cg02029687	chr11	45238295	-0.8681	0.4275	0.0458	0.91	PRDM11	91.28
cg06951750	chr16	614645	-3.613	1.779	0.0458	0.91	C16orf11	73.3
cg26597982	chr8	143484414	-2.349	1.157	0.0458	0.91	TSNARE1	8.46
cg15079455	chr3	127989828	-1.105	0.5439	0.0458	0.91	EEFSEC	33.96
cg19029509	chr12	107712140	-0.1716	0.08449	0.0458	0.91	BTBD11	2.38
cg26635576	chr11	35275997	-0.7373	0.3631	0.0458	0.91	SLC1A2	94.05
cg24156613	chrX	39950501	-3.275	1.613	0.0458	0.91	BCOR	77.61
cg10959711	chr1	153509096	-2.509	1.236	0.0458	0.91	S100A6	20.17
cg19216890	chr4	11373799	-6.976	3.436	0.0458	0.91		70.03
cg04949206	chr2	176971971	-1.939	0.9548	0.0458	0.91	HOXD11	7.11
cg25918080	chr5	153990882	-2.483	1.223	0.0458	0.91		40.45
cg14199276	chr9	140117005	-2.931	1.443	0.0458	0.91	RNF208	31.74
cg08327106	chr8	85094842	-4.478	2.205	0.0458	0.91	RALYL	13.46
cg21541477	chr15	49726639	-1.22	0.6007	0.0458	0.91	FGF7	89.67
cg13589559	chr9	111786616	-0.5185	0.2554	0.0458	0.91	C9orf5	92.74
cg00090265	chr12	133140305	-1.07	0.5269	0.0458	0.91	FBRSL1	91.17
cg08884752	chr1	2162001	-2.648	1.304	0.0458	0.91	SKI	44.79
cg06671964	chr6	32052105	-2.987	1.471	0.0458	0.91	TNXB	68.72
cg14621053	chr10	128077315	1.291	0.6356	0.0458	0.91	ADAM12	6.65
cg23045935	chr7	21583304	-1.586	0.7812	0.0458	0.91	DNAH11	5.35
cg00448720	chr13	24883014	-2.227	1.097	0.0458	0.91	C1QTNF9	23.94
cg05740739	chr2	240986651	-3.706	1.825	0.0458	0.91	OR6B3	72.11
cg26519051	chr15	80883997	-4.459	2.196	0.0458	0.91	ARNT2	55.24
cg26010191	chr2	15701432	-0.3734	0.1839	0.0458	0.91	NBAS	4.77
cg05346878	chr1	59043576	-2.372	1.168	0.0458	0.91	TACSTD2	50.85
cg05913229	chr20	45035452	-0.2836	0.1397	0.0458	0.91	ELMO2	1.96
cg23920445	chr1	247979750	-4.044	1.992	0.0458	0.91	OR14A16	67.65
cg15049778	chr4	15000756	-1.315	0.6479	0.0458	0.91		42.69
cg22150335	chr10	62148959	-0.8723	0.4297	0.0458	0.91	ANK3	86.13
cg05490757	chr17	77130342	-1.985	0.9776	0.0458	0.91	HRNBP3	33.19
cg21932293	chr11	64645999	-0.4731	0.2331	0.0458	0.91	EHD1	4.8
cg03364683	chr4	169402298	-6.423	3.164	0.0458	0.91	DDX60L	13.73
cg13592947	chr5	1111049	-2.351	1.158	0.0458	0.91	SLC12A7	35.27
cg25295740	chr17	53786022	-2.764	1.361	0.0458	0.91		28.38
cg21356837	chr13	97646765	-0.4638	0.2285	0.0458	0.91	OXGR1	2.47
cg09721659	chr14	81422111	-2.251	1.109	0.0459	0.91	TSHR	45.27
cg00108737	chrX	117628241	-2.669	1.315	0.0459	0.91		83.49
cg17809895	chr20	51589197	-3.573	1.76	0.0459	0.91	TSHZ2	43.15
cg07614371	chr15	38746870	-0.3173	0.1563	0.0459	0.91	FAM98B	2.39
cg10809449	chr21	47421947	-3.837	1.89	0.0459	0.91	COL6A1	59.85
cg02371935	chr16	87521363	1.168	0.5755	0.0459	0.91	ZCCHC14	9.29
cg00601743	chr16	87468206	-1.008	0.4968	0.0459	0.91	ZCCHC14	85.35
cg06449334	chr20	17593441	-2.26	1.113	0.0459	0.91		50.81
cg14995921	chr7	56126830	-5.824	2.87	0.0459	0.91	SNORA15	80.12
cg03479278	chr7	107219178	-0.7738	0.3812	0.0459	0.91	BCAP29	91.8
cg22693978	chr7	28448936	-1.109	0.5462	0.0459	0.91	CREB5	4.05
cg26923410	chr7	30951432	-1.926	0.9488	0.0459	0.91	AQP1	50.1
cg06407043	chr12	8403616	-6.677	3.29	0.0459	0.91		50.16
cg09735711	chr16	898419	3.496	1.723	0.0459	0.91		86.76
cg00033165	chr4	169952114	-1.829	0.9014	0.0459	0.91		11.93
cg21614211	chr3	38045926	-1.205	0.5937	0.0459	0.91	VILL	40.62
cg23028941	chr6	133824178	1.438	0.7087	0.0459	0.91	EYA4	17.02
cg03284050	chr8	1207238	6.313	3.111	0.0459	0.91		70.73
cg24359188	chr15	40509472	-0.9241	0.4553	0.0459	0.91	BUB1B	8.01
cg01516887	chr10	121207905	6.748	3.325	0.0459	0.91	GRK5	87
cg00218792	chr15	81468599	-5.046	2.486	0.0459	0.91		55.08
cg17609804	chr7	45148557	-1.852	0.9125	0.0459	0.91	TBRG4	81.06
cg16063519	chr2	85107751	-0.1404	0.06918	0.0459	0.91	C2orf89	1.87
cg17880050	chr7	26416735	-0.329	0.1621	0.0459	0.91		3.55
cg04352006	chr20	36318184	-4.28	2.109	0.0459	0.91		47.59
cg12005760	chr2	10183271	-0.3856	0.19	0.0459	0.91	KLF11	2.34
cg25330797	chr5	134370221	-0.1911	0.09418	0.0459	0.91	PITX1	2.68
cg07967531	chr1	13906610	-5.134	2.53	0.0459	0.91		67.69
cg19555988	chr14	104554808	-3.571	1.76	0.0459	0.91	ASPG	47.23
cg22827806	chr12	49297569	-0.7014	0.3456	0.0459	0.91	CCDC65	5.02
cg15320998	chr7	148936039	-1.49	0.734	0.0459	0.91	ZNF212	8.52
cg20084646	chr19	13885320	-0.5743	0.283	0.0459	0.91	C19orf53	3.94
cg26328611	chrX	65835992	-2.347	1.157	0.0459	0.91	EDA2R	78.14
cg11604142	chr10	101989359	-0.2993	0.1475	0.0459	0.91	CHUK	2.85
cg05106502	chr17	46506947	-1.294	0.6377	0.0459	0.91	SKAP1	88.84
cg10162522	chr14	63512760	-1.123	0.5534	0.0459	0.91	KCNH5	5.6
cg21952901	chr5	71404443	-2.079	1.024	0.0459	0.91	MAP1B	2.27
cg11422337	chr3	128369796	-0.1251	0.06163	0.0459	0.91	RPN1	1.64
cg01264539	chr2	44587797	-5.459	2.69	0.0459	0.91	PREPL	51.76
cg14541848	chr9	91995929	-1.34	0.6606	0.0459	0.91	SEMA4D	79.52
cg03961510	chr10	2978438	-6.89	3.395	0.0459	0.91		35.27
cg04208466	chr1	110734624	-0.4762	0.2347	0.0459	0.91	SLC6A17	94.51
cg14881393	chr10	49552461	-3.543	1.746	0.0459	0.91		61.37
cg21504904	chr8	9911988	-0.1593	0.07849	0.0459	0.91	MSRA	1.79
cg21923525	chr18	9474143	-1.924	0.948	0.0459	0.91	RALBP1	47.37
cg06932256	chr1	110198347	-0.6137	0.3025	0.0459	0.91	GSTM4	5.48
cg06661994	chr20	62184363	-1.699	0.8372	0.046	0.91	C20orf195	18.43
cg07382752	chr5	170736824	-1.346	0.6634	0.046	0.91	TLX3	16.67
cg07552298	chr18	33766020	-1.298	0.6399	0.046	0.91	MOCOS	86.27
cg26947448	chr14	90091931	-0.9402	0.4634	0.046	0.91		93.64
cg11704201	chr12	132303491	-4.928	2.429	0.046	0.91		81
cg14392772	chr9	123666481	-2.09	1.03	0.046	0.91	TRAF1	82.08
cg23584308	chr14	105352991	-1.298	0.6398	0.046	0.91	KIAA0284	75.82
cg23987938	chr14	105295832	-1.52	0.7494	0.046	0.91		79.63
cg12057318	chr11	36615351	-5.692	2.806	0.046	0.91	C11orf74	78.57
cg03990903	chr7	44789118	-0.9788	0.4824	0.046	0.91	ZMIZ2	10.5
cg15082166	chr5	124005151	6.579	3.243	0.046	0.91	ZNF608	83.83
cg26027170	chr17	37394705	-1.586	0.7817	0.046	0.91		27.35
cg18425434	chr10	118429648	-1.878	0.9258	0.046	0.91	C10orf82	5.22
cg07915981	chr1	212635804	-0.541	0.2667	0.046	0.91		93.97
cg15472885	chr3	71056608	-1.082	0.5335	0.046	0.91	FOXP1	87.12
cg21590264	chr5	37834850	-3.303	1.628	0.046	0.91	GDNF	22.96
cg08674415	chr16	34430905	-1.865	0.9191	0.046	0.91		28.48
cg12344046	chr22	30819716	-0.3775	0.1861	0.046	0.91	SEC14L2	2.97
cg07674095	chr4	8702475	-4.134	2.038	0.046	0.91		46.14
cg01131100	chr14	101495047	-3.283	1.618	0.046	0.91	MIR494	44.09
cg01143780	chrX	113813553	-4.18	2.06	0.046	0.91		36.34
cg23013968	chr15	93616959	-2.564	1.264	0.046	0.91	RGMA	64.17
cg08974852	chr12	104252828	-2.484	1.224	0.046	0.91	LOC253724	52.24
cg07618453	chr11	2502181	5.534	2.728	0.046	0.91	KCNQ1	67.55
cg19375627	chr6	44116510	-0.9651	0.4758	0.046	0.91	TMEM63B	85.49
cg12706947	chr11	132921195	-3.58	1.765	0.046	0.91	OPCML	23.44
cg09945147	chr14	88625382	-3.5	1.725	0.046	0.91		43.87
cg19184771	chr15	73664318	-1.588	0.7829	0.046	0.91		35.09
cg19734148	chr20	55926119	-0.389	0.1918	0.046	0.91	RAE1	3.86
cg09205190	chr17	5405260	-2.508	1.237	0.046	0.91	LOC728392	78.33
cg16316162	chr8	144660157	-12.78	6.3	0.046	0.91	NAPRT1	39.98
cg15861835	chrX	76649101	-4.05	1.997	0.046	0.91		43
cg26563553	chr8	23261731	-0.5027	0.2479	0.046	0.91	LOXL2	4.13
cg02189888	chr19	46582065	-3.678	1.813	0.046	0.91		20.63
cg26963259	chr11	1299151	-1.421	0.7007	0.046	0.91	TOLLIP	88.77
cg07390647	chr3	98453086	-1.168	0.5759	0.046	0.91	ST3GAL6	8.45
cg06668300	chr2	95691755	-0.1477	0.07283	0.046	0.91	MAL	1.47
cg03622314	chr15	50838905	2.758	1.36	0.046	0.91	USP50	69.56
cg10504436	chr22	24180492	-2.544	1.254	0.046	0.91	DERL3	67.12
cg00422347	chr4	87813773	-0.8218	0.4052	0.046	0.91	C4orf36	7.47
cg19281363	chr13	42031291	-0.2586	0.1275	0.0461	0.91	C13orf15	2.65
cg20408276	chr2	38300586	-1.872	0.923	0.0461	0.91	CYP1B1	21.73
cg21028981	chr3	192465728	6.289	3.101	0.0461	0.91		30.04
cg01363596	chr1	181455135	-4.872	2.402	0.0461	0.91	CACNA1E	22.97
cg08907525	chr12	122659177	-3.524	1.738	0.0461	0.91	LRRC43	59.1
cg14471244	chr14	80677608	-1.738	0.8569	0.0461	0.91	DIO2	28.13
cg07917886	chr7	156793362	-0.3123	0.154	0.0461	0.91		4.41
cg00726011	chr6	109165798	-0.5587	0.2755	0.0461	0.91		91.81
cg12641275	chr8	11411487	-0.2805	0.1383	0.0461	0.91	BLK	2.58
cg13998988	chr14	58063727	-4.163	2.053	0.0461	0.91	SLC35F4	34.21
cg02969624	chr17	76849181	-1.627	0.8022	0.0461	0.91	TIMP2	44.86
cg06619299	chr5	177615005	-1.584	0.781	0.0461	0.91	GMCL1L	88.67
cg24102817	chr6	32427898	-5.83	2.875	0.0461	0.91		27.56
cg03509094	chr19	7928546	-4.503	2.221	0.0461	0.91	EVI5L	57.38
cg00792751	chr11	44979029	-2.372	1.17	0.0461	0.91		32.66
cg19092999	chr3	113415735	-0.4598	0.2268	0.0461	0.91	KIAA2018	7.76
cg14078235	chr6	169261355	-6.526	3.219	0.0461	0.91		57.41
cg04409945	chr17	36908629	-0.3205	0.158	0.0461	0.91	PSMB3	2.33
cg10794991	chr8	141537675	1.656	0.8166	0.0461	0.91		70.86
cg12443462	chr10	102413968	-1.939	0.9566	0.0461	0.91		8.15
cg03408135	chr1	207842833	-5.271	2.6	0.0461	0.91	CR1L	50.12
cg10919098	chr11	66388426	-1.427	0.7039	0.0461	0.91	RBM14	83.75
cg02489094	chr7	132172336	5.706	2.814	0.0461	0.91	PLXNA4	42.44
cg04006839	chr17	64225436	-2.389	1.179	0.0461	0.91	APOH	84.38
cg18519925	chr17	72934146	-0.8406	0.4146	0.0461	0.91	OTOP3	89.9
cg17163527	chr1	3447348	-2.645	1.305	0.0461	0.91	MEGF6	64.66
cg07032889	chr13	22245578	-0.3309	0.1632	0.0461	0.91	FGF9	4.33
cg15699623	chr19	42633695	-1.434	0.7076	0.0461	0.91	POU2F2	30.05
cg13942016	chr11	47447463	-0.9898	0.4882	0.0461	0.91	PSMC3	7
cg04694744	chr20	48522966	-1.312	0.6471	0.0461	0.91	SPATA2	41.66
cg11696874	chrX	47385651	-5.053	2.493	0.0461	0.91		66.18
cg18975791	chr1	6285107	-1.986	0.9795	0.0461	0.91	ICMT	43.58
cg11216176	chr1	230493133	-2.855	1.409	0.0461	0.91	PGBD5	56.74
cg00407413	chr1	2332075	-1.663	0.8206	0.0461	0.91	RER1	62.88
cg04048705	chr2	80534883	-7.447	3.674	0.0462	0.91	CTNNA2	63.1
cg13554818	chr19	43979316	-1.493	0.7367	0.0462	0.91	PHLDB3	15.55
cg04773333	chr16	54542167	-5.358	2.643	0.0462	0.91		34.01
cg21417259	chr7	5401609	-1.625	0.8018	0.0462	0.91	TNRC18	78.53
cg02716776	chr19	3178413	-2.607	1.286	0.0462	0.91	S1PR4	85.47
cg00134539	chr21	43824071	-2.887	1.424	0.0462	0.91	UBASH3A	45.74
cg04761722	chr16	10274315	4.89	2.412	0.0462	0.91	GRIN2A	24.91
cg18405079	chr10	820767	-2.46	1.214	0.0462	0.91		81.52
cg17428913	chr1	36563557	-1.489	0.7344	0.0462	0.91	COL8A2	82.72
cg18279134	chr1	16394568	-1.922	0.9481	0.0462	0.91	FAM131C	72.97
cg26228558	chr8	71527496	-2.872	1.417	0.0462	0.91		45.34
cg14375890	chr6	13355672	-3.274	1.615	0.0462	0.91		83.42
cg18518964	chr10	134272127	-0.2919	0.144	0.0462	0.91		3.04
cg02666837	chr6	170578692	-2.212	1.092	0.0462	0.91		51.86
cg13162127	chr8	96000155	-1.75	0.8635	0.0462	0.91		85.27
cg05957544	chr21	45360804	1.476	0.7282	0.0462	0.91	AGPAT3	86.74
cg00866836	chr2	58662766	-5.934	2.928	0.0462	0.91		80.99
cg07115035	chr8	142231857	-2.323	1.146	0.0462	0.91	SLC45A4	81.83
ch.15.1197129R	chr15	74874974	-1.315	0.649	0.0462	0.91	ARID3B	25.87
cg00307214	chr14	69726319	-0.3185	0.1571	0.0462	0.91	GALNTL1	2.95
cg04619304	chr12	24434537	5.791	2.857	0.0462	0.91	SOX5	78.37
cg11738921	chr7	1753396	-1.508	0.7441	0.0462	0.91	ELFN1	27.3
cg10028348	chr7	130794597	-0.5483	0.2706	0.0462	0.91	MKLN1	4.39
cg10513161	chr3	183705727	-0.9574	0.4724	0.0462	0.91	ABCC5	84.28
cg06727955	chr17	72971533	-1.4	0.6906	0.0462	0.91		86.6
cg23689426	chr10	44167053	-4.41	2.176	0.0462	0.91		62.22
cg01330741	chr10	71722050	-3.581	1.767	0.0462	0.91		69.06
cg13719885	chr3	127795394	-6.014	2.968	0.0462	0.91		75.04
cg26568372	chr1	91190173	-6.589	3.252	0.0462	0.91		47.23
cg05307234	chr8	133786975	-6.918	3.414	0.0462	0.91	PHF20L1	64.46
cg07211875	chr18	905382	-4.224	2.085	0.0462	0.91	ADCYAP1	25.84
cg09563060	chr5	55866478	2.067	1.02	0.0462	0.91		94.88
cg22511684	chr4	145568306	-4.15	2.048	0.0462	0.91	HHIP	19.88
cg23872756	chr20	42543407	-0.2178	0.1075	0.0462	0.91	TOX2	3.51
cg00388754	chr8	1271770	-4.197	2.071	0.0462	0.91		66.64
cg19477977	chr2	235599692	-1.833	0.9046	0.0462	0.91		76.44
cg06944758	chr16	74064408	-1.733	0.8551	0.0462	0.91		23.61
cg10603156	chr10	13732625	-1.616	0.7976	0.0462	0.91	FRMD4A	66.52
cg07931844	chr15	72102213	-1.641	0.8096	0.0462	0.91	NR2E3	33.71
cg26548653	chr19	42829042	-3.178	1.568	0.0462	0.91	MEGF8	11.59
cg07652786	chr2	241726053	-2.979	1.47	0.0462	0.91	KIF1A	23.77
cg06851941	chr3	33319219	-0.165	0.08142	0.0462	0.91	FBXL2	1.67
cg18231848	chr1	26499103	-1.136	0.5606	0.0462	0.91		85.6
cg16374193	chr11	2445064	-2.545	1.256	0.0462	0.91	TRPM5	67.41
cg01766065	chr11	35161183	-3.602	1.778	0.0463	0.91	CD44	6.32
cg25412979	chr5	140552163	1.633	0.8057	0.0463	0.91	PCDHB7	4.77
cg04197239	chr17	77896725	-0.8441	0.4166	0.0463	0.91		92.17
cg10418217	chr11	776838	-0.4517	0.2229	0.0463	0.91	PDDC1	2.96
cg13212232	chr17	17184151	-0.3366	0.1662	0.0463	0.91	COPS3	3.38
cg26207245	chr2	153347526	1.469	0.7252	0.0463	0.91	FMNL2	77.3
cg22040158	chr1	112527540	-1.216	0.6001	0.0463	0.91	KCND3	26.28
cg12384303	chrX	135613887	-3.043	1.502	0.0463	0.91	VGLL1	42.43
cg24939846	chr4	1093647	-5.033	2.484	0.0463	0.91	RNF212	57.39
cg14183384	chr3	63264335	-4.41	2.177	0.0463	0.91	SYNPR	38.46
cg14825887	chr2	160143690	-0.5273	0.2603	0.0463	0.91	WDSUB1	3.4
cg12082129	chr11	117102463	-0.5094	0.2514	0.0463	0.91	RNF214	7.38
cg06808585	chr1	160051087	-1.902	0.9389	0.0463	0.91	KCNJ9	27.53
cg19181310	chr15	40735036	-0.637	0.3144	0.0463	0.91	BAHD1	91.9
cg20790618	chrX	128978347	-4.38	2.162	0.0463	0.91	ZDHHC9	22.18
cg12283120	chr6	33172398	-3.444	1.7	0.0463	0.91	HSD17B8	8.9
cg18328755	chr1	34643106	-1.109	0.5472	0.0463	0.91	C1orf94	6.38
cg09134314	chr6	13924570	-0.6975	0.3443	0.0463	0.91	RNF182	4.28
cg18909711	chr5	63985282	-1.589	0.7846	0.0463	0.91	FAM159B	85.44
cg20387429	chr1	91300288	-4.346	2.145	0.0463	0.91		37.95
cg13105228	chr11	115088649	1.233	0.6089	0.0463	0.91	CADM1	83.73
cg10392172	chr11	64764297	-1.353	0.6679	0.0463	0.91	BATF2	40.38
cg06793600	chr1	42127247	-2.072	1.023	0.0463	0.91	HIVEP3	11.34
cg09775312	chr10	93392839	-2.431	1.2	0.0463	0.91	PPP1R3C	6.95
cg14574843	chr4	24281858	-2.293	1.132	0.0463	0.91		76.08
cg17217096	chr17	48626642	-1.378	0.6803	0.0463	0.91	SPATA20	80.32
cg08430489	chr7	142494953	-5.912	2.919	0.0463	0.91		32.47
cg21781648	chr4	829753	-3.184	1.572	0.0463	0.91		62.8
cg25476312	chr2	135476893	-0.2383	0.1177	0.0463	0.91	TMEM163	2.7
cg02378052	chr12	113830741	-4.372	2.159	0.0463	0.91	SDS	65.67
cg14781190	chr1	31885823	1.105	0.5457	0.0463	0.91	SERINC2	9.14
cg05574141	chr11	129488650	-2.2	1.086	0.0463	0.91		77.07
cg21574739	chr3	39199069	-2.851	1.407	0.0463	0.91		78.06
cg10987774	chr1	8015485	-2.582	1.275	0.0463	0.91		77.29
cg06930162	chr19	41056205	-2.127	1.05	0.0463	0.91	SPTBN4	39.76
cg21351437	chr4	188157167	-4.919	2.429	0.0463	0.91		42.66
cg04210922	chrX	101966398	-3.249	1.604	0.0463	0.91	GPRASP2	71.26
cg25179334	chr12	34517887	-3.745	1.849	0.0463	0.91		45.41
cg24571875	chr10	118304534	-2.855	1.409	0.0463	0.91	PNLIP	22.17
cg20434825	chr21	33783915	-1.077	0.5317	0.0463	0.91	C21orf63	2.77
cg23667759	chr11	134632869	-2.182	1.077	0.0463	0.91		41.88
cg06377106	chr1	20618331	-3.05	1.506	0.0463	0.91	VWA5B1	17.67
cg20861489	chr6	55105265	-3.021	1.491	0.0463	0.91	HCRTR2	85.06
cg14607755	chr9	139962279	-0.7324	0.3616	0.0463	0.91	C9orf140	8.43
cg14173969	chr17	72541932	-2.738	1.352	0.0463	0.91	CD300C	43.04
cg14089045	chr14	91820590	-0.7372	0.364	0.0463	0.91	CCDC88C	91.73
cg03403265	chr16	2581833	-0.3321	0.164	0.0463	0.91	CEMP1	1.94
cg25445213	chr8	142264072	-0.6803	0.3359	0.0463	0.91		92.67
cg03688058	chr7	89840708	-4.773	2.357	0.0463	0.91	STEAP2	36.4
cg05061450	chr10	125114974	-2.672	1.319	0.0463	0.91		83.06
cg12046053	chr1	23191576	-0.7712	0.3808	0.0463	0.91	EPHB2	94.02
cg13997864	chr2	96990982	-0.1588	0.0784	0.0463	0.91	ITPRIPL1	2.24
cg01386314	chr17	80351272	-2.123	1.048	0.0464	0.91	C17orf101	50.6
cg10887366	chr10	49892861	-2.634	1.301	0.0464	0.91	WDFY4	79.51
cg23072108	chr11	1788457	-2.917	1.44	0.0464	0.91		70.88
cg21983192	chr18	28935651	-1.147	0.5665	0.0464	0.91	DSG1	89.36
cg18946473	chr2	97152025	-2.362	1.167	0.0464	0.91		42.33
cg24996154	chr15	26360877	-1.946	0.961	0.0464	0.91		81.93
cg08605157	chr10	80733846	-0.4832	0.2386	0.0464	0.91	LOC283050	4.61
cg19003397	chr8	82432003	-2.218	1.095	0.0464	0.91		89.29
cg00779243	chr19	12146829	-0.5503	0.2718	0.0464	0.91	ZNF433	6.87
cg21461034	chr8	143660571	-2.772	1.369	0.0464	0.91		75.4
cg06845853	chr11	32461240	-4.727	2.334	0.0464	0.91	WIT1	29.38
cg08110058	chr1	3073806	-2.189	1.081	0.0464	0.91	PRDM16	39.77
cg03034192	chr3	50606346	-0.3537	0.1747	0.0464	0.91	HEMK1	2.32
cg27134322	chr8	1900778	-4.357	2.152	0.0464	0.91	ARHGEF10	61.21
cg19764436	chr22	23413260	-1.472	0.7268	0.0464	0.91	RTDR1	17.8
cg15684231	chr7	157578631	-3.121	1.541	0.0464	0.91	PTPRN2	29.17
cg12840850	chr20	62407352	-1.398	0.6902	0.0464	0.91	ZBTB46	85.02
cg10674438	chr3	24145617	-3.178	1.57	0.0464	0.91	LOC152024	59.56
cg18748064	chr13	113423268	-3.813	1.883	0.0464	0.91	ATP11A	80
cg23684973	chr10	1780003	-4.956	2.448	0.0464	0.91	ADARB2	27.74
cg23862011	chr7	34801131	-2.103	1.039	0.0464	0.91	AAA1	31.85
cg25193276	chr1	41901646	-1.355	0.6694	0.0464	0.91		19.04
cg02005385	chr1	157108616	-0.2896	0.143	0.0464	0.91	ETV3	3.07
cg15849368	chr17	1811181	-3.219	1.59	0.0464	0.91		31.18
cg16534103	chr4	166300252	-0.2683	0.1325	0.0464	0.91	CPE	2.07
cg00938380	chr22	47062655	-0.986	0.487	0.0464	0.91	GRAMD4	90.64
cg23058652	chr19	11319463	-2.506	1.238	0.0464	0.91	DOCK6	71.13
cg13856867	chr12	53242896	-1.803	0.8906	0.0464	0.91	KRT78	36.92
cg16324725	chr18	44706583	-3.653	1.804	0.0464	0.91		66.39
cg01453551	chr8	144213544	-2.916	1.44	0.0464	0.91		74.67
cg06487986	chr1	7843564	-1.38	0.6816	0.0464	0.91	PER3	3.17
cg21734356	chr18	3498854	-1.61	0.7955	0.0464	0.91	DLGAP1	64.78
ch.2.25452096R	chr2	25598592	-1.003	0.4956	0.0464	0.91		16.74
cg24123724	chr3	99513656	-2.215	1.094	0.0465	0.91	MIR548G	86.15
cg16260274	chr17	35849812	-0.182	0.08993	0.0465	0.91	DUSP14	2.14
cg03997176	chr6	29796066	-3.904	1.929	0.0465	0.91	HLA-G	24.29
cg17984932	chr6	71999062	-0.2796	0.1381	0.0465	0.91	OGFRL1	3.25
cg19400938	chr6	33256621	-0.6677	0.3299	0.0465	0.91	PFDN6	5.13
cg07130392	chr16	89588927	8.79	4.343	0.0465	0.91	SPG7	80.62
cg08523727	chr16	89947630	-1.724	0.8516	0.0465	0.91	TCF25	53.03
cg12361262	chr17	36571637	-0.8682	0.429	0.0465	0.91		8.41
cg14299961	chr2	47842922	-2.403	1.187	0.0465	0.91		85.74
cg05306024	chr7	127292158	-0.1759	0.08691	0.0465	0.91	SND1	1.31
cg01349901	chr9	140119930	-2.122	1.049	0.0465	0.91	C9orf169	71.43
cg22271905	chr11	75237679	-2.186	1.08	0.0465	0.91	GDPD5	22.23
cg17326090	chr22	28198472	-4.154	2.053	0.0465	0.91	MN1	32.58
cg04467226	chr5	173315225	-0.2966	0.1465	0.0465	0.91	CPEB4	4.04
cg11585805	chr1	47973566	-2.839	1.403	0.0465	0.91		25.31
cg03609216	chr6	30131526	-4.085	2.019	0.0465	0.91	TRIM15	34.63
cg25013910	chr2	1478219	-5.874	2.902	0.0465	0.91	TPO	49.34
cg20228731	chr7	130646051	-1.361	0.6727	0.0465	0.91	FLJ43663	89.65
cg19939969	chr1	209801351	-2.251	1.112	0.0465	0.91	LAMB3	23.62
cg26315667	chr2	1943663	-3.028	1.496	0.0465	0.91	MYT1L	40.92
cg10201671	chr5	169774274	-3.3	1.63	0.0465	0.91		36.5
cg12869615	chrX	101906288	4.363	2.156	0.0465	0.91	GPRASP1	16.86
cg12281049	chr4	186990315	-0.6189	0.3058	0.0465	0.91	TLR3	4.64
cg13906362	chr7	73623679	-1.264	0.6248	0.0465	0.91	LAT2	82.81
cg26891649	chr19	36239208	-0.5934	0.2932	0.0465	0.91	LIN37	4.57
cg25538883	chr18	48191042	-1.551	0.7663	0.0465	0.91	MAPK4	78.47
cg08872937	chr3	23958490	-0.1842	0.09104	0.0465	0.91	NKIRAS1	1.38
cg21782409	chr4	96470887	-0.1516	0.07493	0.0465	0.91	UNC5C	1.75
cg08021797	chr16	85785130	-2.046	1.011	0.0465	0.91	C16orf74	34.75
cg23434122	chr3	40518435	-1.499	0.7408	0.0465	0.91	ZNF619	13.16
cg27567561	chr12	107974733	-4.203	2.077	0.0465	0.91	BTBD11	39.38
cg23813732	chr2	102392841	-5.519	2.727	0.0465	0.91	MAP4K4	64.42
cg07141545	chr17	1782595	-1.182	0.5839	0.0465	0.91	RPA1	85.74
cg14668879	chr1	8390587	-0.6209	0.3069	0.0465	0.91	SLC45A1	94.4
cg15686608	chr9	124461008	-1.477	0.7301	0.0465	0.91	DAB2IP	77.83
cg27010834	chr10	99527173	-1.478	0.7305	0.0465	0.91	SFRP5	46.23
cg09858188	chr7	156814480	-7.526	3.719	0.0465	0.91		30.09
cg22812733	chr3	58571389	-0.7571	0.3742	0.0465	0.91		3.97
cg06915667	chr3	128272723	-0.5601	0.2768	0.0466	0.91		93.3
cg03901958	chr20	308226	-1.834	0.9065	0.0466	0.91	SOX12	23.77
cg04875436	chr1	227505845	-0.9076	0.4486	0.0466	0.91	CDC42BPA	6.42
ch.14.50896903F	chr14	51827153	-0.6683	0.3303	0.0466	0.91		6.16
cg23839136	chr7	70597599	-4.163	2.058	0.0466	0.91	WBSCR17	31.14
cg05482413	chr7	141940591	-2.595	1.282	0.0466	0.91	MOXD2	20.8
cg19149031	chr6	160784044	-4.3	2.125	0.0466	0.91	SLC22A3	71.27
cg02806452	chr2	233499070	-0.3198	0.158	0.0466	0.91	EFHD1	3.29
cg02873528	chr1	20691954	-2.235	1.105	0.0466	0.91		63.2
cg17106572	chr10	10994034	-5.992	2.962	0.0466	0.91	LOC254312	66.65
cg06417570	chr16	31828859	-1.638	0.8095	0.0466	0.91		87.67
cg01310267	chrX	13956720	5.774	2.854	0.0466	0.91	GPM6B	13.29
cg26743588	chr10	88422978	-1.187	0.5865	0.0466	0.91	OPN4	84.37
cg27628340	chr8	133906156	-2.451	1.211	0.0466	0.91	TG	11.98
cg03805357	chr10	17259531	-5.738	2.837	0.0466	0.91		72.03
cg10034912	chr10	53459408	-0.3129	0.1547	0.0466	0.91	PRKG1	4.22
cg12427039	chr1	3478767	-3.051	1.508	0.0466	0.91	MEGF6	65.13
cg08872013	chr11	133229157	-5.116	2.529	0.0466	0.91	OPCML	81.24
cg21100167	chr21	47295375	-1.959	0.9682	0.0466	0.91	PCBP3	11.26
cg15028232	chr1	234871410	-0.5042	0.2492	0.0466	0.91		94.99
cg00958550	chr6	1606383	2.472	1.222	0.0466	0.91		74
cg09073539	chr10	102510457	-3.064	1.515	0.0466	0.91	PAX2	26.71
cg02525396	chr1	161195883	-0.2311	0.1142	0.0466	0.91	TOMM40L	3.14
cg11442732	chrX	133118088	6.01	2.971	0.0466	0.91	GPC3	51.32
cg05422396	chr21	38936545	-0.7799	0.3856	0.0466	0.91		4.24
cg18500906	chr12	133002967	-4.891	2.418	0.0466	0.91		56.39
cg24286613	chr13	42030070	-1.091	0.5392	0.0466	0.91	C13orf15	15.94
cg13226669	chr1	228197109	-1.635	0.8081	0.0466	0.91	WNT3A	25.61
cg19413417	chr8	55294536	-2.475	1.224	0.0466	0.91		24.29
cg06872136	chr6	100913592	-5.911	2.922	0.0466	0.91		27.23
cg04908380	chr1	47915862	-2.76	1.365	0.0466	0.91		12.38
cg16171858	chr3	58472734	-1.377	0.6807	0.0466	0.91		55.5
cg19899322	chr15	83790470	-2.1	1.038	0.0466	0.91	TM6SF1	78.16
cg08815110	chr17	66291422	-1.331	0.6582	0.0466	0.91	ARSG	87.54
cg14731462	chr10	129789429	-2.89	1.429	0.0466	0.91	PTPRE	85.12
cg07457967	chr19	35069613	-2.632	1.301	0.0466	0.91	LOC643719	78.33
cg06437464	chr6	127441704	-4.232	2.092	0.0466	0.91	RSPO3	30.71
cg25123670	chr14	94588068	-1.028	0.508	0.0466	0.91		12.46
cg21748418	chr19	54023902	-0.8285	0.4096	0.0466	0.91	ZNF331	4.51
cg22967016	chr11	12131739	-0.7136	0.3528	0.0466	0.91	MICAL2	9.48
cg16757724	chr20	43935528	-2.881	1.424	0.0466	0.91	RBPJL	70.23
cg08707771	chr21	46690014	-1.159	0.5728	0.0466	0.91	POFUT2	94.53
cg23744182	chr6	28494196	-3.685	1.822	0.0466	0.91	GPX5	67.63
cg15412971	chr4	956119	-3.949	1.953	0.0466	0.91	DGKQ	60.68
cg06528584	chr19	40314899	4.388	2.17	0.0466	0.91		80.68
cg15978880	chr1	204954591	-3.428	1.695	0.0466	0.91	NFASC	60.84
cg23478293	chr14	57279275	-5.32	2.63	0.0466	0.91	OTX2OS1	57.34
cg20576590	chr4	188131622	-5.008	2.476	0.0466	0.91		34.23
cg11915650	chr11	2161009	-3.677	1.818	0.0466	0.91	INS-IGF2	11.36
cg07722359	chr2	239318105	-6.36	3.145	0.0466	0.91		34.43
cg16169675	chr13	113594722	-4.107	2.031	0.0466	0.91		26.48
cg13054358	chr11	10339086	-1.8	0.8901	0.0466	0.91		42.61
cg13689560	chr19	2095643	-0.3016	0.1491	0.0466	0.91	C19orf36	2.68
cg26033710	chr2	75426249	-2.476	1.224	0.0466	0.91	TACR1	27.46
cg26159128	chr4	11743880	-4.35	2.151	0.0466	0.91		53.53
cg27518047	chr12	68647590	-3.056	1.511	0.0466	0.91	IL22	82.09
cg07017164	chr17	44087629	-2.273	1.124	0.0467	0.91	MAPT	28.91
cg01138098	chr3	140813769	-1.567	0.7749	0.0467	0.91	SPSB4	76.89
cg12032650	chr7	73864404	-1.27	0.6282	0.0467	0.91		14.58
cg01606027	chr22	31607212	-3.342	1.652	0.0467	0.91	LIMK2	70.09
cg01913632	chr3	9004943	-0.1488	0.0736	0.0467	0.91	RAD18	1.7
cg09452846	chr15	98419153	-4.366	2.159	0.0467	0.91	LOC91948	51.9
cg13480619	chr12	56498086	-0.2951	0.1459	0.0467	0.91	PA2G4	2.84
cg00927495	chr9	96715687	-3.558	1.759	0.0467	0.91	BARX1	20.44
cg27551295	chr17	45894580	-1.878	0.9288	0.0467	0.91	OSBPL7	78.84
cg04992852	chr19	55042308	-8.755	4.329	0.0467	0.91		48.56
cg13578841	chr15	57719922	0.81	0.4006	0.0467	0.91	CGNL1	7.49
cg14850764	chr4	8693216	-4.009	1.982	0.0467	0.91		33.73
cg24000816	chrX	69501942	-2.719	1.345	0.0467	0.91	RAB41	80.5
cg21546184	chr8	65283649	-5.56	2.749	0.0467	0.91		24.6
cg06755448	chr16	89791093	-0.5893	0.2914	0.0467	0.91	ZNF276	93.54
cg00915395	chr3	185986617	-6.354	3.142	0.0467	0.91	DGKG	54.5
cg10263401	chr20	44441294	-3.168	1.567	0.0467	0.91	UBE2C	2.35
cg11200797	chr1	1016470	-4.345	2.149	0.0467	0.91		29.37
cg04134173	chr14	91739219	-0.6569	0.3249	0.0467	0.91	CCDC88C	94
cg18429434	chr2	203499731	-0.3437	0.17	0.0467	0.91	FAM117B	3.67
cg15769756	chr13	107489008	-0.8625	0.4265	0.0467	0.91		90.36
cg13964906	chr3	45016900	-0.2394	0.1184	0.0467	0.91	EXOSC7	2.61
cg19177465	chr17	46089665	-0.263	0.13	0.0467	0.91		2.99
cg01323274	chr16	50058066	-3.176	1.571	0.0467	0.91	TMEM188	46.13
cg01620785	chr2	27436111	-1.662	0.8218	0.0467	0.91	SLC5A6	25.1
cg06866451	chr7	84267140	-2.929	1.449	0.0467	0.91		62.14
cg03717424	chrX	67651132	-3.257	1.611	0.0467	0.91	OPHN1	55.81
cg05338384	chr7	156731882	-2.267	1.121	0.0467	0.91		79.65
cg10820186	chr10	124401131	-3	1.484	0.0467	0.91	DMBT1	61.61
cg05347479	chr11	45928370	-1.483	0.7336	0.0467	0.91	C11orf94	84.49
cg21267231	chr15	45406706	-1.493	0.7386	0.0467	0.91	DUOXA2	20.02
cg19677733	chr7	139642893	-3.385	1.674	0.0467	0.91	TBXAS1	77.5
cg06934038	chr12	94468759	-1.604	0.7933	0.0467	0.91		72.41
cg01964152	chr6	30095546	-2.567	1.27	0.0467	0.91		7.22
cg13661623	chr12	6786877	-0.8361	0.4136	0.0467	0.91	ZNF384	90.01
cg06792347	chr1	200271670	-0.673	0.3329	0.0467	0.91		4.29
cg01003961	chr7	20824706	-0.8174	0.4043	0.0467	0.91	SP8	3.08
cg19011710	chr19	913714	-0.8876	0.4391	0.0467	0.91	C19orf22	5.18
cg06151184	chr7	30518507	-0.1806	0.08933	0.0467	0.91	NOD1	2.19
cg03189756	chr1	241803820	-0.1887	0.09336	0.0467	0.91	OPN3	2.72
cg19933414	chr11	67775301	-0.9602	0.475	0.0467	0.91	ALDH3B1	89.14
cg10665379	chr5	65891878	-0.7032	0.3479	0.0467	0.91	MAST4	8.83
cg23473819	chr19	708670	-2.192	1.084	0.0467	0.91	PALM	23.58
cg09436375	chr6	42928200	-0.6741	0.3335	0.0467	0.91	GNMT	9.14
cg21756663	chr2	86201970	-2.936	1.452	0.0467	0.91		72.23
cg16099871	chr8	13296183	-3.714	1.837	0.0468	0.91	DLC1	30.24
cg00679763	chr17	46993161	-1.763	0.8719	0.0468	0.91	UBE2Z	93.01
cg07206442	chr17	29716187	-2.169	1.073	0.0468	0.91		25.69
cg17406383	chr17	71948506	-3.027	1.498	0.0468	0.91		41.45
cg08285371	chr2	27323827	-0.7306	0.3614	0.0468	0.91	CGREF1	95.44
cg22212691	chr2	220417868	-0.4247	0.2101	0.0468	0.91	OBSL1	2.14
cg00622658	chr8	10469796	2.4	1.187	0.0468	0.91	RP1L1	77.48
cg21696208	chr8	66556075	-0.2469	0.1221	0.0468	0.91	MTFR1	2.48
cg17035757	chr11	17566591	0.7842	0.388	0.0468	0.91	USH1C	91.81
cg17448168	chr1	168148540	-0.1641	0.0812	0.0468	0.91	TIPRL	2.32
cg11808423	chr2	242804961	-3.118	1.543	0.0468	0.91		38.47
cg07244202	chr10	127750970	-2.13	1.054	0.0468	0.91	ADAM12	74.39
cg21116900	chr12	100750760	-2.159	1.068	0.0468	0.91	SLC17A8	19.84
cg19758448	chr17	37828296	-3.109	1.538	0.0468	0.91	PGAP3	64.72
cg03476948	chr14	78715384	-3.492	1.728	0.0468	0.91		28.35
cg00792123	chr2	20850523	-0.8028	0.3972	0.0468	0.91	HS1BP3	8.52
cg04832450	chr16	84487078	-0.805	0.3983	0.0468	0.91	ATP2C2	97.03
cg22455694	chr2	176974001	-3.209	1.588	0.0468	0.91	HOXD11	31.88
cg24088408	chr20	32274875	-2.254	1.115	0.0468	0.91	E2F1	32.19
cg19882857	chr10	5523644	-0.8805	0.4357	0.0468	0.91		90.03
cg06761338	chr17	27054446	-0.2142	0.106	0.0468	0.91	TLCD1	2.82
cg07618110	chr11	60225240	-3.25	1.608	0.0468	0.91	MS4A1	74.87
cg04757002	chr2	20424804	-0.3361	0.1663	0.0468	0.91	SDC1	4.14
cg19486492	chr2	133036873	-2.968	1.468	0.0468	0.91		39.29
cg15390413	chr17	7349197	-1.496	0.7404	0.0468	0.91	CHRNB1	13.51
cg07919466	chr19	50833956	-0.939	0.4646	0.0468	0.91	KCNC3	7.91
cg12039611	chr1	156786653	-2.874	1.422	0.0468	0.91	NTRK1	37.39
cg13758310	chr4	1834493	-2.366	1.171	0.0468	0.91	LETM1	81.51
cg15650240	chr1	15736530	-0.5446	0.2695	0.0468	0.91	EFHD2	4.69
cg09790289	chrX	77359560	1.857	0.9187	0.0468	0.91	PGK1	4.78
cg07922924	chr1	11211274	1.476	0.7302	0.0468	0.91	MTOR	78.68
cg24520070	chr14	94462337	-1.74	0.8611	0.0468	0.91	C14orf48	44.77
cg19950461	chr5	138678409	-0.4313	0.2134	0.0468	0.91	PAIP2	4.7
cg01268541	chr4	113970660	1.64	0.8117	0.0468	0.91	ANK2	6.76
cg21842274	chr5	76248637	-1.012	0.5008	0.0468	0.91	CRHBP	91.51
cg12809324	chr10	134115170	-4.185	2.071	0.0468	0.91	STK32C	77.37
cg14314056	chr19	7098587	2.203	1.09	0.0468	0.91		21.63
cg18764577	chr18	7117790	-0.2653	0.1313	0.0468	0.91	LAMA1	1.82
cg09751389	chr13	37574657	-0.3382	0.1674	0.0468	0.91	ALG5	3.09
cg00830599	chr1	30398050	-1.725	0.8536	0.0468	0.91		19.7
cg08007197	chr1	1010638	-2.89	1.43	0.0468	0.91		42.89
cg15644413	chr1	36185939	-0.8026	0.3972	0.0468	0.91	C1orf216	91.54
cg20495179	chr2	96689067	0.8356	0.4135	0.0468	0.91	GPAT2	93.75
cg19192280	chr6	32116893	8.569	4.241	0.0468	0.91	PRRT1	39.59
cg17420058	chr12	132973450	-8.137	4.027	0.0468	0.91		53.15
cg24174941	chr14	74820272	-2.2	1.089	0.0468	0.91	C14orf115	73.24
cg24443925	chr17	16118806	-0.3338	0.1652	0.0468	0.91	NCOR1	3.25
cg22676763	chr19	8273917	-0.4068	0.2013	0.0468	0.91	LASS4	3.36
cg06080793	chr6	1625457	-3.981	1.97	0.0468	0.91	GMDS	42.11
cg20901032	chr13	37680691	-4.152	2.055	0.0468	0.91	CSNK1A1L	74.56
cg07271253	chr16	1591768	-1.076	0.5325	0.0469	0.91	IFT140	88.57
cg23779103	chr18	76123747	-6.49	3.212	0.0469	0.91		71.5
cg21057429	chr12	4382425	-0.3567	0.1765	0.0469	0.91	CCND2	4.05
cg24385334	chr10	49732315	-0.2518	0.1246	0.0469	0.91	ARHGAP22	1.75
cg19809039	chr11	101918575	-4.382	2.169	0.0469	0.91	C11orf70	29.37
cg24882551	chr4	85403032	-4.869	2.41	0.0469	0.91		25.19
cg04369491	chr6	20211373	-4.146	2.052	0.0469	0.91	MBOAT1	38.21
cg02853152	chr4	6690702	-0.4606	0.228	0.0469	0.91		3.83
cg07561848	chr1	150551931	-0.4264	0.2111	0.0469	0.91	MCL1	3.79
cg16045347	chr19	7566429	-1.544	0.7645	0.0469	0.91	C19orf45	11.29
cg15454195	chr14	33826344	-4.286	2.122	0.0469	0.91	NPAS3	70.53
cg04132885	chr9	78503318	-0.8756	0.4334	0.0469	0.91		90.19
cg23684878	chr12	65218260	2.982	1.476	0.0469	0.91		36.26
cg14150999	chr4	103938030	-1	0.495	0.0469	0.91	NHEDC1	93.52
cg12091396	chr10	71390247	-0.2213	0.1096	0.0469	0.91	C10orf35	1.39
cg07097005	chr4	57410847	-0.3586	0.1775	0.0469	0.91		3.98
cg02160062	chr19	1718969	-4.145	2.052	0.0469	0.91		44.34
cg08841167	chr1	161994130	-1.168	0.5782	0.0469	0.91	OLFML2B	6.57
cg05654780	chr1	156625372	-1.437	0.7112	0.0469	0.91	BCAN	21.32
cg18280758	chr1	31885025	-1.386	0.6859	0.0469	0.91	SERINC2	30.2
cg15863841	chr3	171430173	-1.322	0.6546	0.0469	0.91	PLD1	17.76
cg15806880	chr11	624603	-1.873	0.9272	0.0469	0.91	MUPCDH	86.68
cg02376553	chr6	10413523	-0.9123	0.4516	0.0469	0.91	TFAP2A	11.31
cg06213047	chr16	85229676	-4.188	2.073	0.0469	0.91		55.5
cg10406027	chr16	11876912	-1.908	0.9446	0.0469	0.91	ZC3H7A	31.9
cg00037930	chr13	113445870	-1.909	0.9453	0.0469	0.91	ATP11A	86.36
cg18572061	chr10	44071073	-2.923	1.447	0.0469	0.91	ZNF239	77
cg21886364	chr5	39398185	-3.289	1.629	0.0469	0.91	DAB2	87.39
cg05877590	chr10	45811038	-3.235	1.602	0.0469	0.91	OR13A1	29.3
cg25273520	chr15	59713427	3.035	1.502	0.0469	0.91		21.56
cg13990746	chr1	173639044	-8.2	4.06	0.0469	0.91	ANKRD45	25.77
cg24399924	chr2	85980533	-0.7298	0.3614	0.0469	0.91	ATOH8	5.48
cg25722796	chr19	51142008	-3.225	1.597	0.0469	0.91	SYT3	39.89
cg11386757	chr19	17451141	-4.614	2.284	0.0469	0.91	GTPBP3	77.07
cg25400253	chr17	42466960	-1.542	0.7637	0.0469	0.91	ITGA2B	44.89
cg26465522	chrX	141293131	-6.38	3.159	0.0469	0.91	MAGEC2	67.46
cg06603325	chr17	39887725	1.106	0.5478	0.0469	0.91	HAP1	89.78
cg02315096	chr13	110522020	-3.841	1.902	0.0469	0.91		16.32
cg02161534	chr5	39721549	-1.307	0.6474	0.0469	0.91		90.61
cg25955817	chr17	3573096	-1.945	0.9633	0.0469	0.91	TAX1BP3	32.19
cg13828067	chrX	133306010	-3.958	1.96	0.0469	0.91		25.42
cg03200120	chr6	29641443	-5.635	2.79	0.047	0.91	ZFP57	60.38
cg01516466	chr9	3526944	0.3547	0.1756	0.047	0.91	RFX3	6.11
cg20414262	chr12	53887329	-0.7039	0.3486	0.047	0.91	MAP3K12	8.69
cg17917959	chr17	79197229	-0.1971	0.09762	0.047	0.91	AZI1	2
cg06123358	chr2	15830876	-5.718	2.832	0.047	0.91		64.74
cg26623286	chr17	6555130	-1.453	0.7195	0.047	0.91	C17orf100	4.3
cg17422088	chr1	33742356	-1.304	0.6455	0.047	0.91	ZNF362	87.66
cg01115560	chrX	75647436	-6.45	3.194	0.047	0.91	MAGEE1	57.4
cg21414636	chr8	144925328	-1.682	0.8328	0.047	0.91	NRBP2	64.57
cg06316322	chr18	74212421	1.099	0.5442	0.047	0.91		57.45
cg09064148	chr1	159269203	-2.966	1.469	0.047	0.91	FCER1A	33.77
cg11439004	chr17	66097496	-2.454	1.215	0.047	0.91	LOC651250	4.54
cg09183468	chr20	61291109	-3.386	1.677	0.047	0.91	SLCO4A1	65.58
cg07964216	chr8	19796844	-4.484	2.221	0.047	0.91	LPL	16.7
cg11370064	chr3	78318277	-2.366	1.172	0.047	0.91		23.54
cg05527650	chr5	403213	-1.919	0.9504	0.047	0.91	AHRR	35.91
cg00828439	chr10	80193635	-3.267	1.618	0.047	0.91		54.61
cg06853587	chr5	175526747	3.644	1.805	0.047	0.91	FAM153B	14.25
cg00830393	chr3	66552063	-0.1894	0.09378	0.047	0.91	LRIG1	2.43
cg24018520	chr4	175133103	-3.475	1.721	0.047	0.91		19.29
cg12820122	chr11	76156044	-0.1416	0.07014	0.047	0.91	C11orf30	1.9
cg22972989	chr7	54614210	-0.2892	0.1432	0.047	0.91	VSTM2A	2.4
cg22709811	chr1	6762265	-2.863	1.418	0.047	0.91	DNAJC11	36.62
cg09314642	chr14	60559010	-0.2187	0.1083	0.047	0.91	C14orf135	2.89
cg05806387	chrX	44168212	-2.893	1.433	0.047	0.91	EFHC2	78.26
cg08711188	chr13	113386485	-2.77	1.372	0.047	0.91	ATP11A	78.78
cg27048432	chr2	133403009	6.504	3.221	0.047	0.91	GPR39	50.44
cg16482878	chr15	37402488	-2.229	1.104	0.047	0.91		10.82
cg25662535	chr11	3663801	-3.858	1.911	0.047	0.91	ART5	10.29
cg07222721	chr1	2099745	-1.483	0.7345	0.047	0.91	PRKCZ	88.3
cg24688946	chr1	225634976	-0.6937	0.3436	0.047	0.91		6.97
cg07942273	chr6	158589448	-0.2118	0.1049	0.047	0.91	GTF2H5	2.71
cg05800336	chr10	133252069	-1.547	0.7664	0.047	0.91		7.07
cg01240229	chr15	25101627	-7.997	3.961	0.047	0.91	SNRPN	52.99
cg07468397	chr21	48090508	-2.427	1.202	0.047	0.91		54.26
cg26627705	chr2	89060884	-4.545	2.251	0.047	0.91		68.54
cg03650608	chr19	8647531	-3.212	1.591	0.047	0.91	ADAMTS10	60.86
cg08066721	chr12	130921861	-5.75	2.848	0.047	0.91	RIMBP2	67.11
cg16703390	chr2	138615358	-2.449	1.213	0.047	0.91		16.96
cg24513132	chr11	8986674	-1.13	0.5598	0.047	0.91	TMEM9B	9.66
cg10707081	chr13	67721697	4.76	2.358	0.047	0.91	PCDH9	19.74
cg11082282	chr16	53089278	-1.738	0.8609	0.047	0.91	CHD9	38.85
cg15166523	chrX	65261050	-2.955	1.464	0.047	0.91	VSIG4	28.84
cg22090592	chr14	105174642	-1.629	0.8069	0.047	0.91	INF2	49.17
cg08669259	chr3	31574298	-0.1272	0.06302	0.047	0.91	STT3B	1.57
cg18500674	chr8	19095314	-1.402	0.6947	0.047	0.91		85.87
cg16015966	chr19	32896872	-0.2268	0.1124	0.047	0.91	DPY19L3	2.43
cg13241077	chr13	46190098	-1.341	0.6642	0.0471	0.91	FAM194B	9.69
cg08144406	chr7	51381086	-0.9596	0.4754	0.0471	0.91	COBL	91.74
cg03871143	chr12	120555025	-0.5526	0.2738	0.0471	0.91	RAB35	3.92
cg16298462	chr11	1483731	-3.64	1.803	0.0471	0.91		74.54
cg15208630	chr4	166034127	-0.2908	0.1441	0.0471	0.91	TMEM192	4.69
cg17483523	chr19	840447	-3.358	1.664	0.0471	0.91	PRTN3	38.26
cg03796024	chr10	3151764	-1.801	0.8925	0.0471	0.91	PFKP	79.65
cg20459911	chr7	2241422	2.405	1.191	0.0471	0.91	MAD1L1	72.71
cg19825639	chr11	3014213	-0.2103	0.1042	0.0471	0.91	NAP1L4	2.53
cg05080746	chr20	60888045	-1.06	0.5252	0.0471	0.91	LAMA5	76.92
cg25257687	chr7	44609698	-1.718	0.8511	0.0471	0.91	DDX56	73.52
cg16053142	chr1	54871602	-0.2559	0.1268	0.0471	0.91	SSBP3	3.64
cg19406259	chr1	46751327	-0.6876	0.3407	0.0471	0.91	LRRC41	94.57
cg14699004	chr4	84405660	-0.8211	0.4068	0.0471	0.91	FAM175A	4.59
cg13806135	chr13	58205045	-4.116	2.039	0.0471	0.91	PCDH17	9.57
cg16524005	chr1	205326641	-2.083	1.032	0.0471	0.91	KLHDC8A	84.01
cg16236146	chr3	181684401	-3.836	1.9	0.0471	0.91		48.69
cg23089445	chr8	67104240	-1.74	0.8622	0.0471	0.91		15.4
cg03667544	chr10	135049598	-0.9234	0.4575	0.0471	0.91		4.05
cg10432569	chr17	46709858	-3.188	1.579	0.0471	0.91	MIR196A1	61.49
cg14939475	chr18	61653588	-2.056	1.019	0.0471	0.91	SERPINB8	87.55
cg01832036	chr17	48050274	-2.963	1.468	0.0471	0.91	DLX4	16
cg17018527	chr15	83775931	-0.865	0.4286	0.0471	0.91	TM6SF1	4.68
cg17711754	chr1	112521200	-1.558	0.7718	0.0471	0.91	KCND3	24.7
cg03517776	chr2	64834430	-2.954	1.464	0.0471	0.91		38.87
cg17977043	chr5	893049	-0.1827	0.09053	0.0471	0.91	TRIP13	2.44
cg01692482	chr20	52198378	-1.444	0.7153	0.0471	0.91	ZNF217	91.9
cg14912723	chr1	113616077	-0.1871	0.09271	0.0471	0.91	LRIG2	3.01
cg27306382	chr3	49158580	-1.129	0.5595	0.0471	0.91	LAMB2	28.54
cg27479759	chr12	104770654	3.988	1.976	0.0471	0.91		91.69
cg17371170	chr6	168570358	-3.041	1.507	0.0471	0.91		78.62
cg20053158	chr12	103351206	-3.17	1.571	0.0471	0.91	ASCL1	12.8
cg01460430	chr8	79885164	1.452	0.7197	0.0471	0.91		10.34
cg09198085	chr14	96893892	2.506	1.242	0.0471	0.91	AK7	66.38
cg26256154	chr1	76780549	-4.199	2.081	0.0471	0.91	ST6GALNAC3	44.18
cg11678324	chr4	166794206	-3.158	1.565	0.0471	0.91	TLL1	10
cg05774001	chr17	31878186	5.579	2.765	0.0471	0.91	ACCN1	49.54
cg00248242	chr2	240867059	4.074	2.019	0.0471	0.91		45.38
cg01235820	chr20	642782	-4.866	2.412	0.0471	0.91	SCRT2	67.04
cg25805393	chr18	74692214	-3.274	1.622	0.0471	0.91	MBP	71.39
cg24171907	chr2	68546579	-0.1783	0.08834	0.0471	0.91	CNRIP1	2.07
cg12855988	chr6	133135904	-2.567	1.272	0.0471	0.91	RPS12	22.11
cg14201424	chr4	183063397	-6.148	3.047	0.0471	0.91	MGC45800	39.75
cg15082802	chr19	11491513	-0.4267	0.2114	0.0471	0.91	EPOR	4.6
cg20098710	chr19	19640075	-2.43	1.204	0.0471	0.91	YJEFN3	47.9
cg09837995	chr10	79256840	-0.7111	0.3525	0.0471	0.91	KCNMA1	93.1
cg20813798	chr17	74992942	-2.586	1.282	0.0471	0.91		68.13
cg05152713	chr9	38425359	-3.128	1.55	0.0471	0.91	IGFBPL1	54.31
cg27551910	chr17	79083905	-1.255	0.6219	0.0472	0.91	BAIAP2	82.12
cg19772723	chr7	77326842	-0.2545	0.1261	0.0472	0.91	RSBN1L	3.25
cg03605686	chr7	95025194	-2.476	1.227	0.0472	0.91	PON3	64.35
cg17379601	chr19	10216854	-0.198	0.09813	0.0472	0.91	SNORD105	2.2
cg03677492	chr17	80273969	-3.004	1.489	0.0472	0.91	CD7	36.84
cg21587469	chr12	56323816	-1.286	0.6373	0.0472	0.91	DGKA	85.21
cg00119670	chr6	127795207	-1.926	0.9545	0.0472	0.91	C6orf174	84.29
cg18539122	chr13	79169872	-5.819	2.885	0.0472	0.91		18.41
cg26708280	chr2	190649305	-0.2262	0.1121	0.0472	0.91	PMS1	2.84
cg14309501	chr19	17445715	-0.4492	0.2226	0.0472	0.91	ANO8	4.22
cg19432283	chr11	1526031	-1.838	0.9112	0.0472	0.91	HCCA2	70.4
cg11792277	chr6	135819237	-0.3287	0.1629	0.0472	0.91	C6orf217	3.28
cg27255759	chr6	24384159	-3.671	1.82	0.0472	0.91		58.58
cg10355466	chr8	1731776	-0.7687	0.381	0.0472	0.91	CLN8	92.78
cg18213545	chr11	57529400	0.5801	0.2875	0.0472	0.91	CTNND1	3.84
cg12904114	chr2	96930658	-1.971	0.9768	0.0472	0.91	CIAO1	26
cg02458152	chr8	49305780	-3.412	1.691	0.0472	0.91		80.8
cg01649773	chr11	27015991	-2.901	1.438	0.0472	0.91	FIBIN	14.55
cg11943255	chr15	48009628	-2.64	1.309	0.0472	0.91	SEMA6D	13.42
cg07477792	chr3	117716071	-4.324	2.143	0.0472	0.91		18.14
cg00530688	chr12	107974554	-1.599	0.7925	0.0472	0.91	BTBD11	88.56
cg00877329	chr10	100996579	-4.046	2.006	0.0472	0.91	HPSE2	35.27
cg02027429	chr5	135166467	-1.113	0.5517	0.0472	0.91		18.14
cg03053757	chr19	10589579	-1.231	0.6101	0.0472	0.91		7.51
cg00488718	chr4	128887044	-0.2849	0.1412	0.0472	0.91	MFSD8	2.9
cg10243681	chr15	73925924	-0.496	0.2459	0.0472	0.91	NPTN	3.88
cg19897251	chr8	55047791	-0.2163	0.1072	0.0472	0.91	MRPL15	1.72
cg00388287	chr2	23358444	-2.196	1.089	0.0472	0.91		23.3
cg24516901	chr2	225266801	-3.334	1.653	0.0472	0.91	FAM124B	44.06
cg15443067	chr12	564731	-0.759	0.3763	0.0472	0.91		91.41
cg01079658	chr7	99155872	-1.945	0.9641	0.0472	0.91	ZNF655	4.55
cg23521589	chr2	157292764	-0.1788	0.08865	0.0472	0.91	GPD2	2.85
cg04374393	chr3	137483503	-3.495	1.733	0.0472	0.91	SOX14	23.73
cg02279212	chr12	123595647	-0.5442	0.2698	0.0472	0.91	PITPNM2	94.41
cg08979870	chr8	70014292	-3.165	1.569	0.0472	0.91		34.42
cg00075467	chr2	9983094	1.188	0.589	0.0472	0.91	TAF1B	10.54
cg08994789	chr17	28903642	-3.357	1.664	0.0472	0.91	LRRC37B2	73.16
cg00270259	chr8	22018172	-2.583	1.281	0.0472	0.91	SFTPC	61.75
cg23251359	chrX	50214465	4.782	2.371	0.0472	0.91	DGKK	35.44
cg19366042	chr2	207127364	-2.312	1.146	0.0472	0.91		88.07
cg17274953	chr19	15947906	-0.856	0.4244	0.0472	0.91		2.3
cg21816377	chr11	132715777	5.578	2.766	0.0472	0.91	OPCML	74.05
cg04524088	chr7	127847835	-2.215	1.098	0.0472	0.91	MIR129-1	34.26
cg16480803	chr7	38470088	-6.238	3.093	0.0472	0.91	AMPH	71.3
cg09611962	chr16	30886742	-0.2173	0.1078	0.0472	0.91		2.19
cg16075641	chrX	79591006	-6.716	3.33	0.0472	0.91	FAM46D	23.03
cg13495118	chr3	149051523	1.756	0.8708	0.0473	0.91	TM4SF18	78.41
cg04599158	chr7	142363376	-4.526	2.244	0.0473	0.91		48.87
cg13427320	chr12	133365849	-0.59	0.2926	0.0473	0.91	GOLGA3	95.05
cg07622766	chr3	46547809	-1.821	0.9031	0.0473	0.91		89.37
cg23202926	chr10	43700652	-1.27	0.6297	0.0473	0.91	RASGEF1A	32.63
cg02839875	chr1	22456037	-1.182	0.5863	0.0473	0.91	WNT4	82.68
cg01448711	chr12	120741565	-1.138	0.5642	0.0473	0.91	SIRT4	86.45
cg01649584	chr22	38516149	-1.05	0.5205	0.0473	0.91	PLA2G6	88.87
cg23474789	chr3	16306055	-0.2463	0.1221	0.0473	0.91	DPH3	3.36
cg09559324	chr16	31475905	0.4973	0.2466	0.0473	0.91	ARMC5	96.17
cg06538709	chr8	48654011	-2.425	1.203	0.0473	0.91		65.12
cg19091791	chr5	179267771	-1.244	0.6166	0.0473	0.91	C5orf45	93.08
cg14113931	chr18	12701670	-1.571	0.7792	0.0473	0.91	CEP76	42.28
cg24648385	chr2	88583845	-2.947	1.462	0.0473	0.91		40.3
cg07156669	chr17	28705245	-3.054	1.514	0.0473	0.91	CPD	55.25
cg22564433	chr8	49612450	-1.167	0.5785	0.0473	0.91		7.51
cg15550572	chr1	2064441	-0.3206	0.159	0.0473	0.91	PRKCZ	2.89
cg06223186	chr7	1544111	-0.3367	0.167	0.0473	0.91	INTS1	3.27
cg20301780	chr17	35128908	-2.473	1.226	0.0473	0.91		33.79
cg23060384	chr3	194206773	-0.1975	0.09794	0.0473	0.91		2.59
cg02410867	chr19	16198843	-1.264	0.627	0.0473	0.91	TPM4	89.54
cg13329217	chr11	63975481	-1.781	0.8834	0.0473	0.91	FERMT3	52.67
cg23021650	chr1	152087889	-4.033	2	0.0473	0.91	TCHH	61.72
cg13817083	chr7	159026609	-5.457	2.706	0.0473	0.91		82.46
cg17944572	chr7	100888748	-0.5125	0.2541	0.0473	0.91	FIS1	3.07
cg06501716	chr22	19436948	-1.535	0.7613	0.0473	0.91	C22orf39	44.38
cg06310712	chr17	79104782	-2.325	1.153	0.0473	0.91	AATK	85.99
cg20347268	chr2	24307657	-1.832	0.9087	0.0473	0.91	TP53I3	4.72
cg20041088	chr1	91192803	3.496	1.734	0.0473	0.91		64.67
cg24533149	chr2	198380137	-0.3515	0.1743	0.0473	0.91	MOBKL3	3.92
cg19630667	chr12	52774147	-1.388	0.6884	0.0473	0.91	KRT84	17.96
cg02489908	chr17	6946086	-2.87	1.423	0.0473	0.91	SLC16A11	48.23
cg19959621	chr22	37179912	-3.108	1.542	0.0473	0.91		54.9
cg24767002	chr19	1292609	-2.117	1.05	0.0473	0.91	EFNA2	34.25
cg06047189	chr14	102983855	-1.941	0.9626	0.0473	0.91		20.2
cg04529066	chr2	211090117	-3.294	1.634	0.0473	0.91	ACADL	5.57
cg00497737	chr16	84362734	-2.861	1.419	0.0473	0.91	WFDC1	78.02
cg03777414	chr16	10868974	-4.157	2.062	0.0473	0.91	FAM18A	66.77
cg07959609	chr1	16466380	-1.597	0.792	0.0473	0.91	EPHA2	41.2
cg02886188	chr4	183727013	-1.803	0.8945	0.0473	0.91		17.27
cg09267427	chr12	124953924	-2.862	1.42	0.0473	0.91	NCOR2	19.93
cg18266853	chrX	41134875	3.871	1.92	0.0473	0.91		21
cg15447787	chr15	29967531	-0.8966	0.4447	0.0473	0.91		3.67
cg10183541	chr16	3451472	-0.3859	0.1914	0.0473	0.91	ZNF174	2.4
cg17787134	chr17	47073522	-0.1456	0.07225	0.0473	0.91	IGF2BP1	1.83
cg01159601	chr4	4386726	-1.922	0.9535	0.0473	0.91	D4S234E	52.62
cg07060006	chr15	60296469	-0.5912	0.2933	0.0473	0.91	FOXB1	2.4
cg08966023	chr20	58515345	-0.3367	0.167	0.0473	0.91	PPP1R3D	2.6
cg09870721	chr10	134621115	-5.57	2.763	0.0473	0.91		70.97
cg19000647	chr2	11885321	-2.84	1.409	0.0474	0.91	LPIN1	61.59
cg16018154	chr17	78863570	-0.6834	0.339	0.0474	0.91	RPTOR	93.29
cg24645221	chr8	57358928	-4.315	2.141	0.0474	0.91	PENK	27.96
cg25338577	chr2	201391149	-0.6787	0.3367	0.0474	0.91	SGOL2	5.33
cg04256907	chr10	81073777	1.747	0.8665	0.0474	0.91	ZMIZ1	37.44
cg02796939	chr17	80545125	1.258	0.6243	0.0474	0.91	FOXK2	91.13
cg18954900	chr12	96604497	-2.211	1.097	0.0474	0.91	ELK3	72.67
cg10721030	chr1	165902899	-1.965	0.9747	0.0474	0.91		37.78
cg25150520	chr1	3142530	-2.05	1.017	0.0474	0.91	PRDM16	38.67
cg07932479	chr14	76127385	-0.4338	0.2152	0.0474	0.91	C14orf1	4.44
cg11718677	chr2	241172452	-0.727	0.3607	0.0474	0.91		7.08
cg00699235	chr12	49962218	-0.3905	0.1938	0.0474	0.91	MCRS1	4.65
cg10580951	chr13	113783470	-2.938	1.458	0.0474	0.91	F10	44.94
cg11350278	chr12	57623962	-0.654	0.3245	0.0474	0.91	SHMT2	5.92
cg20589264	chr10	95256229	-0.1685	0.08361	0.0474	0.91	CEP55	2.75
cg04475877	chr11	2951676	-0.7193	0.3569	0.0474	0.91	PHLDA2	4.58
cg05920998	chr6	656504	3.062	1.519	0.0474	0.91	HUS1B	94.79
cg00826892	chr4	178366013	-3.085	1.531	0.0474	0.91		29.57
cg12404505	chr12	133401877	0.283	0.1404	0.0474	0.91	GOLGA3	96.38
cg03103611	chr1	38479228	-3.189	1.582	0.0474	0.91	UTP11L	38.92
cg08063317	chr15	27019248	-0.303	0.1503	0.0474	0.91	GABRB3	2.97
ch.10.1529706R	chr10	73505818	-0.3882	0.1926	0.0474	0.91	CDH23	3.54
cg14541939	chrX	119005913	1.949	0.9672	0.0474	0.91	NDUFA1	8.44
cg03118430	chr11	2482233	-3.889	1.93	0.0474	0.91	KCNQ1	57.4
cg24048806	chr6	130504413	3.095	1.536	0.0474	0.91	SAMD3	49.04
cg18584905	chr17	28563300	0.4278	0.2123	0.0474	0.91	SLC6A4	4.88
ch.5.38673910R	chr5	38638153	-0.2248	0.1115	0.0474	0.91		2.76
cg17811894	chr12	132897506	-3.002	1.49	0.0474	0.91	GALNT9	19.41
cg27610486	chr10	135050842	-1.917	0.9512	0.0474	0.91	VENTX	5.05
cg19282019	chr18	44140108	-3.64	1.806	0.0474	0.91	LOXHD1	88.23
cg24722198	chr13	113567732	-2.004	0.9947	0.0474	0.91		32.48
cg18338391	chr6	111303184	-0.2965	0.1472	0.0474	0.91	RPF2	2.5
cg10203211	chr4	185018682	-4.83	2.397	0.0474	0.91	ENPP6	48.01
cg19340235	chr6	29274617	4.793	2.378	0.0474	0.91	OR14J1	45.94
cg05517572	chr19	4338769	-1.399	0.6944	0.0474	0.91	STAP2	23.53
ch.2.216208170F	chr2	216499925	-1.295	0.6425	0.0474	0.91		28.36
cg24964103	chr6	133035379	-1.529	0.7588	0.0474	0.91	VNN1	83.74
cg24478096	chr2	160761085	-0.3628	0.1801	0.0474	0.91	LY75	2.23
cg16417840	chr4	2069925	-3.752	1.862	0.0474	0.91	NAT8L	59.82
cg26905931	chr15	93613983	-2.964	1.471	0.0474	0.91	RGMA	87.52
cg26574240	chr3	69171822	-2.462	1.222	0.0474	0.91	LMOD3	86.98
cg16713265	chr6	31139252	-4.794	2.379	0.0474	0.91	POU5F1	67.7
cg01099590	chr5	176292536	-4.838	2.401	0.0475	0.91	UNC5A	51.56
cg16866892	chr12	2761495	-0.9923	0.4925	0.0475	0.91	CACNA1C	87.65
cg14778074	chr4	46391448	-5.768	2.863	0.0475	0.91	GABRA2	31.04
cg23942508	chr19	45201924	-1.376	0.6829	0.0475	0.91	CEACAM16	40.89
cg11265433	chr11	129903006	6.121	3.038	0.0475	0.91		41.19
cg17113878	chr1	150042035	-0.865	0.4294	0.0475	0.91	VPS45	91.09
cg10093833	chr1	17942618	-2.691	1.336	0.0475	0.91	ARHGEF10L	89.45
cg02275014	chr1	109647126	-2.235	1.109	0.0475	0.91		23.85
cg18599110	chr3	50337061	-0.6558	0.3255	0.0475	0.91	HYAL3	7.6
cg11653107	chr12	6832969	-0.1639	0.08138	0.0475	0.91	COPS7A	2.49
cg23634348	chr4	967822	-4.478	2.223	0.0475	0.91	DGKQ	55
cg15026089	chr1	19640712	-1.121	0.5562	0.0475	0.91	PQLC2	87.94
cg07048094	chr7	157409033	-7.035	3.492	0.0475	0.91	PTPRN2	59.06
cg08094571	chr19	16682354	-1.475	0.7321	0.0475	0.91	SLC35E1	39.19
cg10987597	chr13	112726058	6.37	3.162	0.0475	0.91		26.84
cg21521892	chr19	45146289	-1.301	0.6455	0.0475	0.91	PVR	89.19
cg20066627	chr20	21496713	-3.063	1.52	0.0475	0.91		14.04
cg09595471	chr3	24871390	-4.514	2.24	0.0475	0.91		14.93
cg15527348	chr19	1753636	-1.471	0.73	0.0475	0.91	ONECUT3	3.74
cg23204518	chr14	24563190	-6.27	3.112	0.0475	0.91	PCK2	31.92
cg19192256	chr11	60621714	2.068	1.026	0.0475	0.91	GPR44	70.43
cg05444994	chrX	21392324	3.05	1.514	0.0475	0.91	CNKSR2	10.54
cg12207532	chr11	8040463	-0.6936	0.3443	0.0475	0.91		6.62
cg23120518	chr6	84233917	-5.838	2.898	0.0475	0.91	PRSS35	37.61
cg09234936	chr2	3751890	-2.493	1.238	0.0475	0.91		10.08
cg16620537	chr5	140306054	-3.225	1.601	0.0475	0.91	PCDHA7	14.86
cg27479418	chr10	126107594	-0.2594	0.1288	0.0475	0.91	OAT	2.44
cg08058560	chr1	117544206	-1.358	0.674	0.0475	0.91	CD101	89.74
cg08715430	chr10	131576896	-4.75	2.358	0.0475	0.91		66.23
cg12055259	chr14	104603238	-4.684	2.325	0.0475	0.91		12.69
cg05681076	chr5	175066987	-1.213	0.6022	0.0475	0.91		12.08
cg24021113	chr6	3752849	-2.159	1.072	0.0475	0.91	C6orf145	10.05
cg04057599	chr11	13237604	-2.029	1.007	0.0475	0.91		80.83
cg19454317	chr20	4573571	-1.711	0.8496	0.0475	0.91		9.48
cg02070114	chr5	139555300	-0.612	0.3038	0.0475	0.91	C5orf32	9.25
cg12068761	chr1	230562422	-0.1564	0.07766	0.0475	0.91		2.02
cg02586610	chr3	122745092	-3.39	1.683	0.0475	0.91	SEMA5B	49.4
cg21813369	chr4	70999362	-1.707	0.8472	0.0475	0.91	CSN1S2B	12.67
cg02768785	chr19	45912979	-2.22	1.102	0.0475	0.91	CD3EAP	63.25
cg04477789	chr16	30935822	-1.276	0.6333	0.0475	0.91	FBXL19	20.47
cg22032366	chr6	79911416	-1.027	0.5098	0.0475	0.91	HMGN3	89.33
cg14252130	chr13	59433518	-3.45	1.713	0.0475	0.91		66.07
cg23226168	chr2	105482033	-7.571	3.759	0.0475	0.91		46.74
cg21547557	chr21	45565564	-0.949	0.4712	0.0475	0.91	C21orf33	89.79
cg15063322	chr1	159824993	-6.104	3.031	0.0475	0.91	VSIG8	16.49
cg02853781	chr1	19229053	-0.1806	0.08969	0.0475	0.91	ALDH4A1	1.67
cg26022073	chr17	42836025	-1.134	0.563	0.0475	0.91	ADAM11	7.67
cg18816701	chr12	2800055	-1.991	0.9885	0.0475	0.91	CACNA1C	75.25
cg11058932	chr7	130372167	-3.806	1.89	0.0475	0.91	TSGA13	82.09
cg19502359	chr11	72912441	-1.484	0.7371	0.0475	0.91		43.23
cg09487931	chr17	27230297	-0.7632	0.3789	0.0475	0.91	DHRS13	9.22
cg07590102	chrX	18460454	-2.713	1.347	0.0475	0.91	CDKL5	82.19
cg27609986	chr20	2797501	-2.487	1.235	0.0475	0.91	LOC100288797	83.79
cg20795889	chr2	10566602	-3.386	1.681	0.0475	0.91	HPCAL1	66.58
cg07344096	chr1	7724122	-1.844	0.9156	0.0475	0.91	CAMTA1	51.78
cg21024264	chr10	135341025	-2.264	1.124	0.0476	0.91	CYP2E1	27.64
cg16244690	chr1	111890580	1.45	0.7201	0.0476	0.91	C1orf88	79.52
cg13948456	chr9	139239853	-2.993	1.486	0.0476	0.91	GPSM1	31.94
cg04725743	chr2	99061746	-0.2313	0.1149	0.0476	0.91	INPP4A	2.08
cg26629715	chr8	89379430	3.956	1.964	0.0476	0.91		39.41
cg26761572	chr16	2766247	-1.492	0.7408	0.0476	0.91	PRSS27	36.63
cg26816438	chr1	45139524	-1.108	0.5502	0.0476	0.91	TMEM53	10.41
cg11486350	chr5	50685301	-3.092	1.535	0.0476	0.91	ISL1	25.83
cg14632507	chr3	73468875	2.05	1.018	0.0476	0.91	PDZRN3	25.64
cg00674004	chr10	101280750	-2.261	1.123	0.0476	0.91		83.41
cg03092482	chr17	77949135	-2.179	1.082	0.0476	0.91	TBC1D16	65.32
cg23273041	chr2	51260739	-6.775	3.365	0.0476	0.91	NRXN1	62.33
cg23202177	chr1	116383238	-2.641	1.312	0.0476	0.91	NHLH2	18.53
cg04444771	chr10	45473712	-0.6442	0.3199	0.0476	0.91	C10orf10	4.31
cg05784562	chr4	130700689	-4.902	2.434	0.0476	0.91		59.13
cg00035969	chr1	112159097	-1.334	0.6627	0.0476	0.91		65.41
cg12594348	chr12	51477468	-0.2681	0.1331	0.0476	0.91	CSRNP2	2.69
cg11423096	chr5	176423596	-2.913	1.447	0.0476	0.91	UIMC1	38.85
cg04476341	chr5	669733	-2.685	1.334	0.0476	0.91	TPPP	43.13
cg02801405	chr11	45727997	-7.262	3.607	0.0476	0.91		56.79
cg08495456	chr10	35931164	-0.3021	0.1501	0.0476	0.91	FZD8	3.39
cg19345896	chrX	29974011	-4.369	2.17	0.0476	0.91	IL1RAPL1	52.06
cg05745223	chr2	74730630	-1.979	0.9831	0.0476	0.91	LOC151534	15.37
cg14048460	chr9	8395204	-4.804	2.386	0.0476	0.91	PTPRD	72.98
cg18444835	chr10	43432279	-4.378	2.174	0.0476	0.91		38.06
cg17538280	chr7	49812836	-7.213	3.583	0.0476	0.91	VWC2	35.83
cg23047499	chr2	242045620	-0.6934	0.3444	0.0476	0.91	PASK	92.6
cg07371290	chr17	42200522	-0.8396	0.417	0.0476	0.91	HDAC5	6.32
cg20436262	chr3	192958848	-0.5623	0.2793	0.0476	0.91	MGC2889	4.8
cg00247426	chr1	19051735	-3.287	1.633	0.0476	0.91	PAX7	45.3
cg15415462	chr14	90092049	-1.322	0.6564	0.0476	0.91		77.45
cg27614120	chr17	77386099	-2.99	1.485	0.0476	0.91	HRNBP3	49.37
cg13640145	chr4	122685651	-1.733	0.861	0.0476	0.91	LOC100192379	6.36
cg21794419	chr3	182973032	-2.381	1.183	0.0476	0.91	MCF2L2	27.47
cg08770935	chr17	17255562	2.013	1	0.0476	0.91		62.44
cg19098710	chr12	113541698	-0.6604	0.3281	0.0476	0.91	RASAL1	5.67
cg04862249	chr17	4982244	-2.135	1.061	0.0476	0.91	ZFP3	26.6
cg09422355	chr19	48547158	-3.043	1.511	0.0476	0.91	CABP5	41.77
cg07300558	chr18	35145353	-3.529	1.753	0.0476	0.91	BRUNOL4	30.84
cg08929188	chr11	14995322	-3.83	1.903	0.0476	0.91	CALCA	21.1
cg00114132	chr18	8657945	-2.383	1.184	0.0476	0.91		80.75
cg22602019	chr1	32714308	-1.022	0.5075	0.0476	0.91	FAM167B	9.62
cg07637375	chr16	84210542	-1.433	0.7118	0.0477	0.91	LRRC50	35.05
cg00605408	chr2	24307515	-2.415	1.2	0.0477	0.91	TP53I3	4.8
cg23508786	chr21	34775291	-2.092	1.039	0.0477	0.91	IFNGR2	22.76
cg19591595	chr10	133651815	-1.747	0.8679	0.0477	0.91		21.25
cg11168006	chr1	34329788	-4.482	2.227	0.0477	0.91	HMGB4	49.73
cg20141105	chr3	48343184	-0.1746	0.08674	0.0477	0.91	NME6	2.5
cg17890959	chr10	22605173	-0.2307	0.1146	0.0477	0.91	COMMD3	2.62
cg05599320	chr1	9883032	-0.4012	0.1993	0.0477	0.91	CLSTN1	4.12
cg24856802	chr10	133208644	-5.69	2.827	0.0477	0.91		53.38
cg25748108	chr20	39968608	-0.9119	0.4531	0.0477	0.91	LPIN3	23.62
cg15909443	chr5	17381798	13.1	6.506	0.0477	0.91		63.12
cg24430642	chr22	50528746	-3.818	1.897	0.0477	0.91	MOV10L1	90.61
cg22428762	chr4	41984085	2.711	1.347	0.0477	0.91	DCAF4L1	76.58
cg20754844	chr5	149462180	-1.343	0.6672	0.0477	0.91	CSF1R	66.19
cg01138921	chr3	140785473	-2.157	1.072	0.0477	0.91	SPSB4	78.43
cg09640682	chr13	20767016	-1.667	0.8283	0.0477	0.91	GJB2	6.22
cg01852522	chr12	132686912	-2.527	1.255	0.0477	0.91	GALNT9	27.3
cg02632542	chr17	72210669	-1.534	0.7624	0.0477	0.91	MGC16275	50.73
cg05713794	chr3	194119861	-0.5525	0.2745	0.0477	0.91	GP5	94.36
cg05244153	chr13	27653338	-2.215	1.1	0.0477	0.91	USP12	42.44
cg11137615	chr8	69244343	-5.307	2.637	0.0477	0.91		20.98
cg04813834	chr16	81434930	-2.138	1.062	0.0477	0.91		26.95
cg13622068	chr13	55373912	-6.312	3.136	0.0477	0.91		66.65
cg00667360	chr16	30076044	-1.869	0.9288	0.0477	0.91	ALDOA	42.38
cg12478578	chr1	33231306	0.994	0.4939	0.0477	0.91	KIAA1522	90.5
cg00394221	chr1	157772525	-4.834	2.402	0.0477	0.91	FCRL1	40.08
cg01446614	chr12	114404317	-0.7575	0.3764	0.0477	0.91	RBM19	4.96
cg06128195	chr6	166400879	-0.7984	0.3967	0.0477	0.91	C6orf176	5.11
cg02796390	chr20	3726190	-3.486	1.732	0.0477	0.91	HSPA12B	62.1
cg00605358	chr12	89747739	-1.498	0.7445	0.0477	0.91	DUSP6	7.8
cg02438164	chr16	4651732	-2.021	1.004	0.0477	0.91		69.3
cg11091909	chr13	33640726	-3.678	1.828	0.0477	0.91		27.38
cg15771336	chr2	150071350	-3.259	1.62	0.0477	0.91	LYPD6B	83.36
cg03852847	chr2	233439513	-1.042	0.5176	0.0477	0.91		27.48
cg04397137	chr17	76886912	-1.89	0.9394	0.0477	0.91	TIMP2	20.2
cg16682454	chr17	9828775	-2.055	1.021	0.0477	0.91	GAS7	81.74
cg17160886	chr6	49518986	-0.6595	0.3278	0.0477	0.91	C6orf141	6.86
cg24034913	chr12	34480221	-2.336	1.161	0.0477	0.91		26.85
cg16786703	chr10	135090255	-1.008	0.5008	0.0477	0.91	ADAM8	7.29
cg00864460	chr19	39336980	-1.251	0.6219	0.0477	0.91	HNRNPL	86.31
cg07549269	chr21	33765057	-0.218	0.1084	0.0477	0.91	C21orf119	1.88
cg00888802	chr14	73359310	-0.1829	0.09089	0.0478	0.91	DPF3	1.93
cg26176726	chr17	46101089	-4.162	2.068	0.0478	0.91		33.84
cg27273227	chr7	81481504	-7.37	3.663	0.0478	0.91		67.94
cg24603730	chr10	47151566	-1.214	0.6032	0.0478	0.91		5.84
cg21072937	chr19	7982306	-1.707	0.8484	0.0478	0.91		11.51
cg02425518	chr6	160555086	-3.2	1.59	0.0478	0.91	SLC22A1	72.75
cg15393816	chr19	36431827	-3.967	1.972	0.0478	0.91	LRFN3	66.24
cg04568823	chr6	29767977	-2.723	1.353	0.0478	0.91		31.18
cg10353925	chr10	76857530	-0.6894	0.3426	0.0478	0.91	DUSP13	92.75
cg20443357	chr10	134269240	-2.103	1.045	0.0478	0.91		53.88
cg02593766	chr17	48608677	-1.56	0.7756	0.0478	0.91	MYCBPAP	79.94
cg21648202	chr19	14171331	-2.863	1.423	0.0478	0.91	PALM3	48.44
cg14389139	chr11	1007218	-0.8776	0.4362	0.0478	0.91	AP2A2	90.44
cg03782202	chr2	176971820	-4.178	2.077	0.0478	0.91	HOXD11	12.28
cg14835423	chr22	20748341	-0.1559	0.07747	0.0478	0.91	ZNF74	1.7
cg14669921	chr2	54015318	-2.736	1.36	0.0478	0.91	LOC100302652	38.56
cg11809085	chr9	117567756	-3.406	1.693	0.0478	0.91	TNFSF15	60.41
cg06751007	chr17	78233937	-0.3394	0.1687	0.0478	0.91	RNF213	2.75
cg18813989	chr1	224518130	-0.193	0.09595	0.0478	0.91	NVL	2.83
cg00508131	chr16	333153	-2.132	1.06	0.0478	0.91	PDIA2	34.98
cg07178462	chr5	174028002	-0.9428	0.4687	0.0478	0.91		91.24
cg25678929	chr17	1613581	-0.1423	0.07074	0.0478	0.91	TLCD2	1.94
cg09767126	chr8	103877365	-2.469	1.227	0.0478	0.91	AZIN1	68.7
cg09447450	chr6	40563644	-2.932	1.458	0.0478	0.91		49.09
cg02538248	chr16	75045643	1.562	0.7764	0.0478	0.91	ZNRF1	77.43
cg10502149	chr10	63746909	-0.4913	0.2442	0.0478	0.91	ARID5B	94.09
cg01369114	chr22	31002991	-4.394	2.184	0.0478	0.91	TCN2	19.01
cg07089275	chr16	1129990	-3.853	1.915	0.0478	0.91	SSTR5	46.77
cg13521678	chr9	69651991	-1.827	0.9082	0.0478	0.91	LOC100133920	45.24
cg05029822	chr11	2891118	2.619	1.302	0.0478	0.91	KCNQ1DN	51.18
cg13549497	chr6	1621093	1.011	0.5027	0.0478	0.91		89.06
cg12488207	chr10	135195153	-1.464	0.728	0.0478	0.91	PAOX	91.15
cg03708188	chr5	114514097	-1.473	0.7326	0.0478	0.91	TRIM36	90.51
ch.6.77755434R	chr6	77698715	-0.5221	0.2596	0.0478	0.91		4.24
cg20038169	chr19	19754386	-0.5904	0.2935	0.0478	0.91	GMIP	2.34
cg12417603	chr12	130502586	-2.491	1.239	0.0478	0.91		27.7
cg04510815	chr17	7480021	-1.103	0.5484	0.0478	0.91	EIF4A1	91.19
cg10222254	chr16	974785	-4.721	2.347	0.0478	0.91	LMF1	30.58
cg04454664	chr5	71748552	0.9132	0.454	0.0478	0.91	ZNF366	8.43
cg13649332	chr8	1497608	-5.526	2.747	0.0478	0.91	DLGAP2	59.84
cg17769463	chr19	37341261	-0.4985	0.2479	0.0478	0.91	ZNF345	7.6
cg27396048	chr6	32025416	-3.258	1.62	0.0478	0.91	TNXB	66.22
cg04560225	chr1	91195336	-5.875	2.921	0.0478	0.91		38.2
cg01021423	chr3	48541507	-0.7352	0.3655	0.0478	0.91	SHISA5	4.64
cg26117389	chr2	417421	-2.974	1.479	0.0478	0.91		57.15
cg21488093	chr2	178973092	-6.205	3.085	0.0478	0.91	PDE11A	60.72
cg17031543	chr4	52918471	-1.446	0.7188	0.0478	0.91	SPATA18	42.85
cg09197332	chr14	101376625	-2.896	1.44	0.0478	0.91		42.44
cg00054791	chr17	46985412	-1.833	0.9112	0.0478	0.91	UBE2Z	45.24
cg11946630	chr10	99734081	-5.639	2.804	0.0479	0.91	CRTAC1	66.37
cg05161682	chr13	111107167	-2.261	1.124	0.0479	0.91	COL4A2	63.34
cg16514543	chr11	126873139	-2.581	1.283	0.0479	0.91		5.95
cg05639258	chr11	64879330	-0.7526	0.3742	0.0479	0.91	TM7SF2	4.59
cg21964252	chr1	2901877	-4.83	2.402	0.0479	0.91		60.26
cg08870588	chr17	71232538	1.365	0.679	0.0479	0.91	C17orf80	76.47
cg15329510	chr11	92084012	-4.48	2.228	0.0479	0.91	FAT3	78.08
cg14421309	chr2	145277734	-0.8973	0.4462	0.0479	0.91	ZEB2	9.26
cg20821187	chr1	200452917	-3.195	1.589	0.0479	0.91		70.75
cg03835755	chr2	191519599	-0.6922	0.3442	0.0479	0.91	NAB1	93.46
cg15701085	chr19	4184480	-3.333	1.657	0.0479	0.91	ANKRD24	40.52
cg15760123	chr7	73818414	-2.02	1.005	0.0479	0.91	CLIP2	62.88
cg23652038	chr6	111136640	-0.2033	0.1011	0.0479	0.91	CDK19	2.73
cg00231140	chr18	47339702	-0.9721	0.4834	0.0479	0.91	ACAA2	6.64
cg07707875	chr7	155326102	-2.091	1.04	0.0479	0.91	CNPY1	8.32
cg21757189	chr8	134462510	-1.374	0.6832	0.0479	0.91		82.73
cg24819451	chrX	71262878	-1.48	0.7361	0.0479	0.91	NHSL2	87.32
cg04953015	chr8	27338236	-3.063	1.523	0.0479	0.91	CHRNA2	46.11
cg06370812	chr3	195501042	0.7561	0.376	0.0479	0.91	MUC4	94.13
cg07456081	chr14	104585948	-1.407	0.6998	0.0479	0.91		77.1
cg10200477	chr1	87801011	-0.2665	0.1326	0.0479	0.91	LMO4	2.59
cg09873405	chr1	156831101	3.967	1.973	0.0479	0.91	NTRK1	26.76
cg15444597	chr10	103881107	-2.295	1.141	0.0479	0.91	LDB1	19.38
cg24853868	chr1	146555624	-4.024	2.002	0.0479	0.91		40.26
cg14493181	chr6	127037376	-5.385	2.678	0.0479	0.91		32.66
cg01504718	chr6	167649256	-4.243	2.11	0.0479	0.91		42.12
cg21294424	chr19	58662284	-0.4576	0.2276	0.0479	0.91	ZNF329	2.5
cg04899361	chr7	1597412	1.048	0.5214	0.0479	0.91	TMEM184A	95.5
cg27591371	chr6	31627633	-2.68	1.333	0.0479	0.91	C6orf47	33.53
cg09804496	chr7	72850442	-2.019	1.004	0.0479	0.91	FZD9	21.1
cg01591405	chr17	18024867	-3.091	1.538	0.0479	0.91	MYO15A	51.16
cg20973347	chr11	12030289	-0.4609	0.2293	0.0479	0.91	DKK3	3.04
cg11071960	chr8	38614832	-1.911	0.9508	0.0479	0.91	TACC1	5.05
cg01891259	chr5	1850661	-1.056	0.5255	0.0479	0.91		92.67
cg26043567	chr17	47007623	-1.01	0.5023	0.0479	0.91	SNF8	85.25
cg16873343	chr3	100495032	-1.985	0.9872	0.0479	0.91	ABI3BP	84.03
cg26562532	chr19	55864365	-4.81	2.393	0.0479	0.91	COX6B2	36.72
cg15044957	chr11	30038672	-3.171	1.577	0.0479	0.91	KCNA4	5.93
cg12200038	chr14	38091470	7.926	3.943	0.0479	0.91		24.51
cg07701018	chr8	82193460	-0.442	0.2199	0.0479	0.91	FABP5	1.49
cg00239071	chr14	100789737	-0.6933	0.3449	0.048	0.91	C14orf68	94.03
cg00419321	chr1	75593476	6.964	3.465	0.048	0.91	LHX8	43.61
cg19845715	chr13	20703121	-2.709	1.348	0.048	0.91		16.64
cg21624228	chr11	65372226	-1.122	0.5584	0.048	0.91	MAP3K11	73.16
cg12584960	chr13	114965839	-3.314	1.649	0.048	0.91		50.68
cg20769487	chr1	3523600	-3.038	1.511	0.048	0.91	MEGF6	59.19
cg22598426	chr4	85417755	-2.694	1.34	0.048	0.91	NKX6-1	57.4
cg19348484	chr15	91413236	-1.687	0.8394	0.048	0.91	FURIN	24.97
cg12091786	chr20	61877942	-3.168	1.576	0.048	0.91	NKAIN4	53.15
cg22621745	chr1	110453914	-2.542	1.265	0.048	0.91	CSF1	6.37
cg06738040	chr6	166263737	-3.332	1.658	0.048	0.91		39.07
cg20651218	chr10	516163	-2.887	1.436	0.048	0.91	DIP2C	75.08
cg24998754	chr5	26669882	-6.068	3.019	0.048	0.91		37.18
cg26528107	chr22	50144193	-2.158	1.074	0.048	0.91		73.42
cg22472267	chr5	31851871	-0.8809	0.4383	0.048	0.91	PDZD2	90.66
cg23779992	chr15	43213357	-0.476	0.2368	0.048	0.91	TTBK2	3.75
cg15765694	chr9	104358101	-4.14	2.06	0.048	0.91	PPP3R2	39.8
cg23401601	chr13	100578634	-3.854	1.918	0.048	0.91		36.32
cg12797044	chr6	30922043	-1.837	0.914	0.048	0.91		29.76
cg14856679	chr22	42086191	-2.371	1.18	0.048	0.91	C22orf46	68.04
cg25157408	chr20	7921059	-4.096	2.038	0.048	0.91	HAO1	75.55
cg03995982	chr19	14359671	-0.5614	0.2794	0.048	0.91		5.72
cg22440715	chr17	73874790	-0.1375	0.06841	0.048	0.91	TRIM47	1.34
cg24718991	chr2	234262784	-0.1846	0.09187	0.048	0.91	DGKD	2.46
cg06674793	chr16	1543103	-0.5848	0.291	0.048	0.91	TELO2	2.93
cg27419860	chr15	81426477	-0.9178	0.4567	0.048	0.91	C15orf26	6.2
cg06511330	chr1	234635574	-2.542	1.265	0.048	0.91		30.45
cg15799279	chr6	71666803	-0.2044	0.1017	0.048	0.91	B3GAT2	3.26
cg05166820	chr6	55444153	-3.288	1.636	0.048	0.91	HMGCLL1	26.16
cg10237252	chr17	52977213	-3.199	1.592	0.048	0.91	TOM1L1	39.36
cg10406538	chr17	6024454	-2.163	1.077	0.048	0.91	WSCD1	84.47
cg24738650	chr1	113465464	-2.468	1.228	0.048	0.91	AFARP1	78.14
cg11924796	chrX	47513194	-2.588	1.288	0.048	0.91	UXT	82.73
cg20445774	chr6	33400021	-1.586	0.7895	0.048	0.91	SYNGAP1	65.15
cg07842521	chr16	85157762	-2.769	1.378	0.048	0.91		24.43
cg18665023	chr21	35287873	-0.2302	0.1146	0.048	0.91	ATP5O	3.08
cg12667125	chr1	36181447	-1.123	0.5591	0.0481	0.91	C1orf216	37.64
cg25358903	chr10	11950051	-1.281	0.6375	0.0481	0.91		83.34
cg04064735	chr7	158330926	7.722	3.843	0.0481	0.91	PTPRN2	87.9
cg20292653	chr2	5847374	-5.833	2.903	0.0481	0.91		49.26
cg20965478	chr11	107328442	-0.2226	0.1108	0.0481	0.91	CWF19L2	3.13
cg23404476	chr5	171190112	-1.662	0.827	0.0481	0.91		30.84
cg17442752	chr22	24988758	-5.17	2.573	0.0481	0.91	C22orf36	16.53
cg18761349	chr1	36949733	-1.53	0.7615	0.0481	0.91	CSF3R	53.99
cg11248450	chr6	41472657	-1.435	0.7142	0.0481	0.91		4.85
cg02527199	chr5	175085245	-3.348	1.666	0.0481	0.91	HRH2	9.82
cg17911318	chr18	74962000	6.184	3.078	0.0481	0.91	GALR1	29.53
cg27446570	chr1	3809532	-0.8875	0.4417	0.0481	0.91	C1orf174	89.32
cg27232360	chr11	45628269	-1.254	0.624	0.0481	0.91		23.16
cg20864579	chr11	76813988	-1.542	0.7676	0.0481	0.91	OMP	88.86
cg02466440	chr15	25416961	-4.166	2.074	0.0481	0.91	SNORD115-2	55.78
cg14883291	chr11	86383761	-2.166	1.078	0.0481	0.91	ME3	53.41
cg10899547	chr5	179554111	-5.969	2.971	0.0481	0.91	RASGEF1C	12.54
cg09147119	chr11	61425222	-3.037	1.511	0.0481	0.91		73.15
cg18691800	chr6	17281015	-0.1621	0.08069	0.0481	0.91	RBM24	1.97
cg07570421	chr10	16479076	-0.5473	0.2725	0.0481	0.91	PTER	7.62
cg23867562	chr19	12861921	-1.042	0.5189	0.0481	0.91	BEST2	26.58
cg23994191	chr5	176310098	-2.008	0.9994	0.0481	0.91	HK3	26.51
cg01242619	chr8	145049472	-0.9993	0.4974	0.0481	0.91	PLEC1	9.69
cg09190188	chr11	59324899	-0.2184	0.1087	0.0481	0.91		3.25
cg25593560	chr19	16187364	-0.7099	0.3534	0.0481	0.91	TPM4	2.97
cg27302007	chr6	114291608	-0.5574	0.2775	0.0481	0.91	HDAC2	5.62
cg21001441	chr1	1384038	-2.502	1.246	0.0481	0.91	ATAD3C	55.42
cg00500936	chr12	121735583	-3.725	1.854	0.0481	0.91	CAMKK2	33.82
cg01410746	chr3	351003	-5.87	2.922	0.0481	0.91	CHL1	34.49
cg00582309	chr19	28296934	-2.714	1.351	0.0481	0.91		77.87
cg23428392	chr8	47093117	-2.597	1.293	0.0481	0.91		63.19
cg09730801	chr17	48048875	-1.878	0.9348	0.0481	0.91	DLX4	22.77
cg05313949	chr8	1211235	-2.639	1.314	0.0481	0.91		20.8
cg19282782	chr19	14141098	-1.61	0.8016	0.0481	0.91	IL27RA	82.71
cg21858961	chr6	52148119	-1.709	0.8507	0.0481	0.91	MCM3	82.96
cg26403223	chr1	209279700	-2.024	1.008	0.0481	0.91		35.1
cg24633978	chr2	176972581	-1.838	0.9153	0.0481	0.91	HOXD11	3.1
cg03284866	chr8	124173487	-0.7703	0.3835	0.0481	0.91		4.22
cg24007917	chr12	77272927	-0.5757	0.2866	0.0481	0.91	CSRP2	5.93
cg12731799	chr11	126603252	-4.978	2.479	0.0481	0.91	KIRREL3	32.59
cg10142520	chr11	65344604	1.461	0.7275	0.0482	0.91	EHBP1L1	78.76
cg11824639	chr1	67218080	-1.795	0.8938	0.0482	0.91	TCTEX1D1	7.74
cg06836872	chr16	1447994	-2.692	1.341	0.0482	0.91		67.48
cg26384993	chr14	73279458	-3.496	1.741	0.0482	0.91	DPF3	60.95
cg13500113	chr2	216947149	-1.992	0.9921	0.0482	0.91	TMEM169	78.58
cg11664500	chr6	133562479	-0.342	0.1703	0.0482	0.91	EYA4	3.36
cg13594869	chr14	86088946	-2.358	1.174	0.0482	0.91	FLRT2	36.53
cg17221864	chr9	96055302	-1.066	0.5309	0.0482	0.91	WNK2	91.1
cg24911827	chr22	19170109	-1.813	0.9029	0.0482	0.91	CLTCL1	75.87
cg01224563	chr11	134537592	-2.195	1.093	0.0482	0.91		32.39
cg25807071	chr6	30655400	-0.6449	0.3211	0.0482	0.91	KIAA1949	4.76
ch.2.62306258F	chr2	62452754	-0.4933	0.2457	0.0482	0.91		4.84
cg07849384	chr2	66659536	-7.059	3.515	0.0482	0.91		37.82
cg01616440	chr15	84319908	-3.173	1.58	0.0482	0.91		39.47
cg03177972	chr11	78480035	0.8707	0.4336	0.0482	0.91	ODZ4	92.54
cg04583904	chr16	33627536	-2.935	1.462	0.0482	0.91		40.94
cg25713625	chr2	120022835	-1.218	0.6064	0.0482	0.91	STEAP3	37.84
cg10942084	chr19	8495718	-1.211	0.603	0.0482	0.91	MARCH2	88.04
cg19899882	chr6	1313495	-2.009	1.001	0.0482	0.91	FOXQ1	6.73
cg25010124	chr11	64981596	-1.481	0.7373	0.0482	0.91	SLC22A20	71.73
cg01032220	chr3	119527255	-0.7608	0.3789	0.0482	0.91	NR1I2	90.09
cg02238950	chr17	1505303	1.862	0.9275	0.0482	0.91	SLC43A2	69.68
cg02802590	chr2	96990549	-1.66	0.8268	0.0482	0.91	ITPRIPL1	64.21
cg27316393	chr6	152128675	-1.457	0.7254	0.0482	0.91	ESR1	4.45
cg15984782	chr10	135099746	-0.5535	0.2756	0.0482	0.91	TUBGCP2	94.88
cg04102161	chr16	84578173	-1.068	0.5318	0.0482	0.91		75.59
cg07989221	chr16	86231948	-3.97	1.977	0.0482	0.91		31.57
cg20800956	chr1	171811477	-0.8798	0.4382	0.0482	0.91	DNM3	4.13
cg07135478	chr17	1090677	-0.1786	0.08897	0.0482	0.91	ABR	2.33
cg26963797	chr16	51189291	-5.171	2.576	0.0482	0.91		25.61
cg24345260	chr7	2952979	-3.269	1.628	0.0482	0.91	CARD11	43.73
cg15085805	chr19	18433592	-0.4733	0.2357	0.0482	0.91	LSM4	5
cg21128953	chr13	30058704	-5.18	2.58	0.0482	0.91	MTUS2	39.46
cg25383660	chr5	17604867	-4.113	2.048	0.0482	0.91		55.66
cg16305144	chr11	2499257	3.91	1.947	0.0482	0.91	KCNQ1	76.71
cg17754876	chr11	35441260	-2.37	1.18	0.0482	0.91	SLC1A2	17.06
cg15890103	chr11	86663160	-1.046	0.5212	0.0482	0.91	FZD4	89.96
cg18192602	chr1	8177074	-2.791	1.39	0.0482	0.91		31.08
cg05724492	chr16	979662	-5.92	2.948	0.0482	0.91	LMF1	76.08
cg04611203	chr20	2781438	-3.499	1.743	0.0482	0.91	CPXM1	18.1
cg14169308	chr2	86850884	-0.1575	0.07845	0.0482	0.91	RNF103	2.35
cg11106264	chr10	22331872	-1.679	0.8364	0.0482	0.91		86.69
cg07342752	chr18	77185790	-4.692	2.337	0.0482	0.91	NFATC1	57.88
cg15318697	chr3	32187901	-3.008	1.498	0.0482	0.91	GPD1L	42.92
cg05143403	chrX	55744049	3.845	1.915	0.0483	0.91	RRAGB	10.31
cg23354778	chr10	88281544	-0.2023	0.1008	0.0483	0.91	WAPAL	2.93
cg04121631	chr1	875345	-0.8958	0.4463	0.0483	0.91	SAMD11	6.23
cg24738217	chr1	153919230	-0.5844	0.2911	0.0483	0.91	DENND4B	3.78
cg15407638	chr14	47310377	-5.365	2.673	0.0483	0.91	MDGA2	58.66
cg14178895	chr6	11778902	-1.545	0.7695	0.0483	0.91	C6orf105	78.69
cg05787129	chr15	92944664	4.351	2.168	0.0483	0.91	ST8SIA2	26.99
cg21730091	chr12	5936877	2.562	1.276	0.0483	0.91	ANO2	74.75
cg05000824	chr6	107812094	-1.719	0.8563	0.0483	0.91	SOBP	5.38
cg24923430	chr8	8679450	9.881	4.923	0.0483	0.91	MFHAS1	48.19
cg00936728	chr1	159772194	-0.8532	0.425	0.0483	0.91	FCRL6	89.12
cg06483699	chr4	100871150	-0.1732	0.08628	0.0483	0.91	LOC256880	2.55
cg20285745	chr12	117798627	-5.568	2.774	0.0483	0.91	NOS1	30.32
cg21772509	chr8	41503840	-3.639	1.813	0.0483	0.91	NKX6-3	25.14
cg09999700	chr15	93695604	-1.246	0.6207	0.0483	0.91		54.8
cg21282054	chr17	76127608	-2.691	1.341	0.0483	0.91	TMC8	57.04
cg25586410	chr2	175350621	-2.838	1.414	0.0483	0.91	GPR155	59.64
cg19886655	chr6	2958852	1.941	0.967	0.0483	0.91	SERPINB6	75.24
cg00050152	chr5	180479829	-0.4082	0.2034	0.0483	0.91	BTNL9	2.06
cg24852548	chr4	57522632	-3.466	1.727	0.0483	0.91	HOPX	34.42
cg12675571	chr5	148808721	-1.731	0.8624	0.0483	0.91	LOC728264	35.94
cg18787012	chr11	15230314	-0.2665	0.1328	0.0483	0.91	INSC	4.37
cg07941108	chr14	90741814	-1.456	0.7254	0.0483	0.91		73.41
cg24452282	chr6	31542740	-3.036	1.513	0.0483	0.91	TNF	50.54
cg14086599	chr2	241536098	-0.8816	0.4392	0.0483	0.91	CAPN10	91.46
cg13858054	chr9	86595264	-0.2636	0.1313	0.0483	0.91	HNRNPK	3.49
cg09528494	chr8	11338675	-1.343	0.6692	0.0483	0.91		22.38
cg24443198	chr6	84569302	-0.2269	0.113	0.0483	0.91	CYB5R4	2.99
cg14104280	chr10	82363213	-5.916	2.948	0.0483	0.91	SH2D4B	36.3
cg05971966	chr5	40681137	-4.138	2.062	0.0483	0.91	PTGER4	65.72
cg10546210	chr14	21175838	-3.191	1.59	0.0483	0.91		40.72
cg21656863	chr17	39306381	-2.055	1.024	0.0483	0.91	KRTAP4-5	83.07
cg11465639	chr17	19241549	-1.651	0.8226	0.0483	0.91		33.47
cg04006352	chr5	3535438	-3.336	1.663	0.0483	0.91		83.69
cg25499650	chr11	7728057	-4.872	2.428	0.0483	0.91	OVCH2	71.6
cg15256743	chr12	94536509	-0.9178	0.4574	0.0483	0.91		91
cg21209214	chr1	3044804	-2.22	1.106	0.0483	0.91	PRDM16	31.73
cg19755833	chr5	168272290	-3.02	1.505	0.0483	0.91	SLIT3	79.81
cg05333568	chr1	223566794	4.739	2.362	0.0484	0.91	C1orf65	53.5
cg17346145	chr17	77755547	-2.393	1.192	0.0484	0.91	CBX2	74.68
cg27476859	chr7	2772710	-2.378	1.185	0.0484	0.91	GNA12	52.28
cg14538785	chr9	112112130	-1.326	0.6607	0.0484	0.91		86.63
cg20413415	chr7	43351469	5.067	2.526	0.0484	0.91	HECW1	86.22
cg26321999	chr6	30854011	1.147	0.5715	0.0484	0.91	DDR1	11.13
cg06947614	chr12	20966439	-5.6	2.791	0.0484	0.91	SLCO1B3	75.56
cg19189355	chr6	170593969	-1.263	0.6296	0.0484	0.91	DLL1	82.86
cg17905132	chr20	60972874	-0.9682	0.4826	0.0484	0.91	CABLES2	87.51
cg23861127	chr11	71708582	-1.539	0.767	0.0484	0.91	RNF121	70.32
cg21291856	chr6	77563066	-4.739	2.362	0.0484	0.91		17.84
cg00524706	chr12	132859820	-2.815	1.403	0.0484	0.91	GALNT9	54.21
cg03206179	chr15	44281604	-3.209	1.6	0.0484	0.91	FRMD5	57.9
cg13293266	chr2	118591684	-1.316	0.6559	0.0484	0.91		81.1
cg04765277	chr10	8094679	-2.696	1.344	0.0484	0.91	FLJ45983	59.13
cg13357518	chr1	22263347	-3.296	1.643	0.0484	0.91	HSPG2	34.11
cg17957235	chr11	3243891	-2.712	1.352	0.0484	0.91	C11orf36	23.38
cg13569017	chr1	47896686	-1.179	0.5878	0.0484	0.91		90.37
cg05158146	chr5	128734215	-1.829	0.9118	0.0484	0.91		83.39
cg24120683	chr7	156813185	-7.367	3.672	0.0484	0.91		42.66
cg06393300	chr6	116601139	-0.2774	0.1383	0.0484	0.91	DSE	1.73
cg01266880	chr12	56552110	-0.2945	0.1468	0.0484	0.91	MYL6	3.69
cg07826777	chr6	26156990	-0.8181	0.4078	0.0484	0.91	HIST1H2BD	7.4
cg07470322	chr17	7149217	-1.905	0.9495	0.0484	0.91	DULLARD	82.26
cg07089232	chr4	8216813	-2.473	1.233	0.0484	0.91	SH3TC1	53.3
cg13040392	chr9	136075393	4.068	2.028	0.0484	0.91		58.11
cg23196123	chr14	73392937	-2.204	1.099	0.0484	0.91	DCAF4	8.32
cg03447556	chr3	39230226	-2.163	1.078	0.0484	0.91	XIRP1	47.11
cg04188937	chr5	3101614	-1.707	0.8513	0.0484	0.91		39.12
cg20823091	chr1	152680639	-2.163	1.078	0.0484	0.91	LCE4A	72.24
cg17018879	chr8	144816792	-3.191	1.591	0.0484	0.91	FAM83H	75.1
cg15613740	chr12	64613204	-3.212	1.601	0.0484	0.91	C12orf66	55.95
cg08871545	chr1	48559803	-4.033	2.011	0.0484	0.91		37.4
cg01028522	chr2	69034419	-0.464	0.2314	0.0484	0.91	ARHGAP25	95.39
cg12167167	chr6	166401051	-2.017	1.006	0.0484	0.91	LOC441177	7.21
cg04812164	chr7	45977344	-2.866	1.429	0.0484	0.91		60.27
cg21146268	chr6	26183508	-0.8094	0.4035	0.0484	0.91	HIST1H2BE	3.49
cg24068815	chr14	96661225	-1.8	0.8976	0.0484	0.91		84.15
cg15747390	chr13	111297551	-3.381	1.686	0.0485	0.91	CARS2	38.24
cg23927002	chr1	7843618	-0.6957	0.3469	0.0485	0.91	PER3	3.79
cg02621571	chr20	36156771	-0.5444	0.2714	0.0485	0.91	BLCAP	6.13
cg00219151	chr10	61470282	-2.347	1.17	0.0485	0.91	SLC16A9	82.71
cg18930267	chr12	132633146	-1.228	0.6123	0.0485	0.91	NOC4L	85.29
cg01748892	chr7	27184667	-4.443	2.215	0.0485	0.91	HOXA5	26.86
cg02533058	chr6	154363173	-2.569	1.281	0.0485	0.91	OPRM1	26.83
cg20265043	chr7	23510089	-0.2147	0.1071	0.0485	0.91	IGF2BP3	3.5
cg09979478	chr8	145925997	-7.74	3.86	0.0485	0.91		30.47
cg05769153	chr19	53636398	-4.429	2.208	0.0485	0.91	ZNF415	28.7
cg07241154	chr12	122517184	-2.962	1.477	0.0485	0.91	MLXIP	20.18
cg16842053	chr7	3083333	-1.731	0.863	0.0485	0.91	CARD11	3.51
cg11010552	chr5	131338478	-1.478	0.7369	0.0485	0.91	ACSL6	84.6
cg18812668	chr12	116971087	-0.2818	0.1405	0.0485	0.91	NCRNA00173	3.39
cg01746514	chr14	24520922	-0.6001	0.2992	0.0485	0.91	LRRC16B	3.54
cg00415424	chr2	40622490	-1.46	0.7282	0.0485	0.91	SLC8A1	15.73
cg05409945	chr12	52604025	-1.431	0.7134	0.0485	0.91	LOC283404	79.41
cg07570898	chr1	117280833	-0.5847	0.2915	0.0485	0.91		94.93
cg20151576	chr12	101365961	-5.085	2.536	0.0485	0.91	ANO4	54.37
cg25028293	chr1	6528261	-1.108	0.5525	0.0485	0.91	PLEKHG5	88.53
cg02137402	chr7	123174473	-0.4692	0.234	0.0485	0.91	IQUB	4.52
cg08152481	chr7	89783767	-0.3537	0.1764	0.0485	0.91	STEAP1	3.31
cg13557688	chr9	119449590	-0.2077	0.1036	0.0485	0.91	ASTN2	2.1
cg13750264	chr10	134910540	-3.708	1.849	0.0485	0.91	GPR123	17.82
cg23926526	chr12	68726610	-0.5026	0.2507	0.0485	0.91	MDM1	5.46
cg26495109	chr16	56225952	-2.636	1.315	0.0485	0.91	LOC283856	15.21
cg09536652	chrX	119514843	-4.432	2.21	0.0485	0.91	ATP1B4	44.79
cg02411582	chr16	27232615	-1.388	0.6921	0.0485	0.91	JMJD5	78.19
cg07588489	chr19	19745340	-1.015	0.5063	0.0485	0.91	GMIP	92.18
cg17865602	chr6	144328482	-4.31	2.149	0.0485	0.91	HYMAI	46.05
cg02344539	chr17	48637743	-2.025	1.01	0.0485	0.91	CACNA1G	9.15
cg01307387	chr2	17721988	-0.7154	0.3568	0.0485	0.91	VSNL1	3.5
cg14976684	chr1	101492856	-0.6393	0.3189	0.0485	0.91	DPH5	93.24
cg04690347	chr17	39136527	-1.38	0.6882	0.0485	0.91	KRT40	90.08
cg20822448	chr2	27805829	-0.2621	0.1307	0.0485	0.91	ZNF512	2.61
cg20642413	chr20	62338338	-1.402	0.6994	0.0485	0.91	ZGPAT	25.55
cg27144884	chr21	47457188	-5.997	2.991	0.0485	0.91		52.38
cg01159294	chr5	143763289	-5.067	2.527	0.0485	0.91	KCTD16	36.73
cg16457797	chr5	176829109	-5.082	2.535	0.0485	0.91	PFN3	48.21
cg20997159	chr9	139559897	-0.6191	0.3088	0.0485	0.91	EGFL7	7.47
cg25438746	chr2	237762237	-2.179	1.087	0.0485	0.91		65.77
cg09347923	chr11	47736425	-2.73	1.362	0.0485	0.91	AGBL2	9.25
cg01962062	chr18	21901590	-1.453	0.725	0.0486	0.91	MIR320C2	86.41
cg06614142	chr12	70637901	-0.3378	0.1685	0.0486	0.91	CNOT2	3.54
cg03281369	chr19	40266546	-0.7761	0.3871	0.0486	0.91	LEUTX	93.54
cg25913612	chr10	30818641	-4.326	2.158	0.0486	0.91		72.78
cg21271420	chr6	164527436	-1.958	0.9769	0.0486	0.91		55.9
cg03392837	chr22	44709224	-2.324	1.159	0.0486	0.91	KIAA1644	38.54
cg24996161	chr5	140735397	-9.144	4.561	0.0486	0.91	PCDHGA2	58.57
cg17926016	chr8	145739374	-1.758	0.8768	0.0486	0.91	RECQL4	74.31
cg22142858	chr6	6004804	-3.494	1.743	0.0486	0.91	NRN1	14.96
cg07640648	chr19	39993697	-0.2033	0.1014	0.0486	0.91	DLL3	1.95
cg13402217	chr1	151584375	-0.8105	0.4043	0.0486	0.91	SNX27	8.06
cg14620958	chr7	100546752	-1.218	0.6074	0.0486	0.91		89.06
cg13673363	chr9	130997032	-4.118	2.054	0.0486	0.91	DNM1	69.74
cg22545294	chr6	145982979	-1.639	0.8177	0.0486	0.91	EPM2A	84.21
cg04387347	chr16	88537187	-3.099	1.546	0.0486	0.91	ZFPM1	90.01
cg15080870	chr19	47770746	1.188	0.5928	0.0486	0.91	CCDC9	90.96
cg17889618	chr1	233085132	-1.069	0.5334	0.0486	0.91	C1orf57	89.85
cg08651584	chr16	90088897	-2.043	1.019	0.0486	0.91	GAS8	4.85
cg05138776	chr5	1872998	-3.278	1.635	0.0486	0.91		80.22
cg11211040	chr1	40766357	-1.02	0.5087	0.0486	0.91	COL9A2	86.77
cg13824302	chr7	73039066	-0.5011	0.25	0.0486	0.91	MLXIPL	3.78
cg25201789	chr3	127703890	-2.364	1.179	0.0486	0.91	KBTBD12	62.12
cg00431324	chr16	30672051	-1.179	0.5885	0.0486	0.91		24.09
cg02540858	chr16	84274562	-3.37	1.681	0.0486	0.91	KCNG4	54.49
cg17243193	chr1	47974278	-0.8088	0.4036	0.0486	0.91		3.13
cg13060236	chr1	57490967	-3.643	1.818	0.0486	0.91	DAB1	18.94
cg03556313	chr11	69832524	-1.374	0.6857	0.0486	0.91		13.11
cg01218053	chr2	233940417	-2.397	1.196	0.0486	0.91	INPP5D	44.5
cg27167763	chrX	45713386	-2.867	1.431	0.0486	0.91		57.88
cg19465374	chr7	99573278	-2.059	1.028	0.0486	0.91	AZGP1	57.53
cg24662961	chr16	54320670	-1.042	0.5201	0.0486	0.91	IRX3	3.96
cg05286252	chr7	69496408	-2.628	1.312	0.0486	0.91	AUTS2	81.5
cg18450054	chr2	35518097	-8.099	4.042	0.0486	0.91		56.25
cg13786089	chr19	3869086	-2.131	1.064	0.0486	0.91	ZFR2	8.85
cg02979819	chr20	37355188	-3.867	1.93	0.0486	0.91	SLC32A1	20.63
cg20855303	chrX	16965405	3.787	1.89	0.0486	0.91	REPS2	19.41
cg19613722	chr18	49866361	-1.674	0.8355	0.0486	0.91	DCC	8.59
cg11240062	chr8	144361073	-2.72	1.357	0.0486	0.91		9.44
cg05206789	chr4	87894298	1.875	0.9356	0.0487	0.91	AFF1	18.1
cg24936720	chr19	8373608	-0.2493	0.1244	0.0487	0.91	CD320	2.17
cg06231581	chr13	112903693	-4.948	2.469	0.0487	0.91		37.98
cg09915932	chr17	235713	1.595	0.7961	0.0487	0.91		5.27
cg26188621	chr10	76983413	-1.949	0.9729	0.0487	0.91	VDAC2	45.74
cg08961668	chr4	6957863	-2.537	1.266	0.0487	0.91	TBC1D14	62.23
cg26870903	chr1	166846008	2.789	1.392	0.0487	0.91	TADA1	37.97
cg08550251	chr5	174134944	-0.998	0.4981	0.0487	0.91		91.2
cg24169875	chr3	42700203	1.047	0.5224	0.0487	0.91	ZBTB47	85.18
cg12971867	chr22	50528564	-3.937	1.965	0.0487	0.91	MOV10L1	76.96
cg07605523	chr16	86526369	-1.192	0.595	0.0487	0.91		9.37
cg17471062	chr17	16318334	-1.652	0.8244	0.0487	0.91	TRPV2	42.76
cg13451236	chr4	152682233	-0.1783	0.08897	0.0487	0.91	PET112L	2.79
cg15765251	chr19	888814	-1.251	0.6245	0.0487	0.91	MED16	85.83
cg10807894	chr12	125169804	-3.394	1.694	0.0487	0.91		23.16
cg04264070	chr19	55887704	-3.604	1.799	0.0487	0.91	TMEM190	52.19
cg15473904	chr9	140446993	-0.9203	0.4593	0.0487	0.91	MRPL41	5.93
cg21856670	chr1	19041952	-2.958	1.476	0.0487	0.91	PAX7	26.78
cg25647583	chr15	91427184	-2.328	1.162	0.0487	0.91	FES	43.13
cg07429623	chr1	205326201	-2.806	1.401	0.0487	0.91	KLHDC8A	37.5
cg25828185	chr12	54455656	-1.726	0.8615	0.0487	0.91	FLJ12825	47.65
cg10170654	chr14	104152238	-3.326	1.66	0.0487	0.91	KLC1	39.11
cg16649791	chr4	816968	-2.531	1.263	0.0487	0.91	CPLX1	36.3
cg13828808	chr9	94486945	-2.764	1.38	0.0487	0.91	ROR2	51.46
cg00458890	chr13	27333986	-0.7319	0.3653	0.0487	0.91	GPR12	5.27
cg01089602	chr13	113760101	-1.338	0.6679	0.0487	0.91	F7	18.74
cg23225508	chr17	62500377	-2.163	1.08	0.0487	0.91	DDX5	71.19
cg26702098	chr8	49311685	-3.642	1.818	0.0487	0.91		42.98
cg11686528	chr17	1083002	4.141	2.067	0.0487	0.91	ABR	6.59
cg11493596	chr11	129939049	-1.054	0.526	0.0487	0.91	APLP2	11.49
cg15090509	chr7	11872073	-5.703	2.847	0.0487	0.91	THSD7A	35.01
cg24772388	chr2	127414883	3.079	1.537	0.0487	0.91	GYPC	45.33
cg00890257	chr14	100625756	-0.643	0.321	0.0487	0.91	DEGS2	3.47
cg04155747	chr4	74128032	-0.8019	0.4003	0.0487	0.91		91.53
cg27588093	chr1	3276413	-1.667	0.832	0.0487	0.91	PRDM16	29.78
cg25948075	chr3	126328594	-0.3782	0.1888	0.0487	0.91	TXNRD3IT1	94.94
cg00300303	chr1	1067223	-3.524	1.759	0.0487	0.91		41.66
cg13499271	chr9	137533309	-1.046	0.5222	0.0487	0.91	COL5A1	4.97
cg14048837	chr9	109658527	-0.9233	0.4609	0.0487	0.91	MIR548Q	89.19
cg11143485	chr15	101499700	-1.412	0.7048	0.0487	0.91	LRRK1	67.46
cg00246486	chr3	112642487	-3.409	1.702	0.0487	0.91	CD200R1	61.94
cg17584512	chr3	73225164	-0.7207	0.3598	0.0487	0.91		92.92
cg05151621	chr16	89008406	-0.3766	0.188	0.0487	0.91	CBFA2T3	4.12
cg02719221	chr16	3613509	-3.596	1.795	0.0487	0.91	NLRC3	73.86
cg03143164	chr7	155283886	-2.465	1.23	0.0487	0.91		10.62
cg17359092	chr1	180201002	-0.774	0.3864	0.0487	0.91	LHX4	7.23
cg04123765	chr1	248153618	-5.047	2.52	0.0487	0.91	OR2L1P	79.39
cg04747728	chr16	31725053	-0.9344	0.4665	0.0487	0.91	ZNF720	3.95
cg26678013	chr17	7387547	-0.2671	0.1334	0.0487	0.91	ZBTB4	2.93
cg07919128	chr17	18022025	-4.975	2.484	0.0488	0.91	MYO15A	53.16
cg15556943	chr20	21694617	-4.4	2.197	0.0488	0.91	PAX1	51.55
cg16900264	chr15	69996022	3.522	1.758	0.0488	0.91		44.52
cg04588473	chr16	85731409	-2.098	1.047	0.0488	0.91		38.53
cg13803048	chr20	10414896	-0.6047	0.3019	0.0488	0.91	C20orf94	7.16
cg06468969	chr17	65373914	-0.2973	0.1485	0.0488	0.91	PITPNC1	2.15
cg08923494	chr4	166797526	-1.146	0.572	0.0488	0.91	TLL1	87.75
cg20520273	chr2	109403139	-0.2434	0.1215	0.0488	0.91	CCDC138	2.7
cg19849211	chr8	4601508	-7.584	3.787	0.0488	0.91	CSMD1	55.96
cg18678107	chr14	100130465	-1.645	0.8215	0.0488	0.91	HHIPL1	44.47
cg11832404	chr12	65218258	2.408	1.203	0.0488	0.91		44.14
cg26593521	chr5	156594725	-3.728	1.861	0.0488	0.91	FAM71B	37.02
cg08733453	chr10	101380344	-0.1693	0.08456	0.0488	0.91	SLC25A28	1.93
cg23199643	chr19	1699159	-7.022	3.507	0.0488	0.91		67.69
cg00169633	chr3	134093551	-0.2188	0.1092	0.0488	0.91	AMOTL2	2.92
cg16015499	chr1	159888603	2.171	1.084	0.0488	0.91	TAGLN2	75.16
cg11746651	chr1	3664612	-3.629	1.812	0.0488	0.91	KIAA0495	52.39
cg04632683	chr19	54620122	-1.715	0.8563	0.0488	0.91	PRPF31	87.25
cg15804598	chr17	43224418	-0.9623	0.4806	0.0488	0.91	HEXIM1	24.03
cg14753074	chr12	49740910	-0.6969	0.348	0.0488	0.91	DNAJC22	4.1
cg13582793	chr3	173302602	-2.179	1.088	0.0488	0.91	NLGN1	45.49
cg00639837	chr13	20711637	-4.292	2.143	0.0488	0.91		68.94
cg21900692	chrX	118285027	-2.346	1.172	0.0488	0.91	KIAA1210	41.62
cg26867765	chr3	128448775	-2.467	1.232	0.0488	0.91	RAB7A	59.46
cg08208133	chr11	113848161	-2.864	1.43	0.0488	0.91	HTR3A	39.47
cg11891393	chr6	100911727	-5.109	2.551	0.0488	0.91	SIM1	46.54
cg20555138	chr3	152879629	-0.4452	0.2223	0.0488	0.91	RAP2B	3.53
cg02736602	chr1	197744226	-0.6913	0.3453	0.0488	0.91	DENND1B	4.7
cg25000623	chr17	72848918	-1.51	0.7544	0.0488	0.91	GRIN2C	12.94
cg07005994	chr14	93419554	-0.8506	0.4248	0.0488	0.91	ITPK1	93.33
cg22913843	chr11	65353092	0.7387	0.3689	0.0488	0.91	EHBP1L1	92.08
cg17891251	chr1	57286265	-2.382	1.19	0.0488	0.91	C1orf168	61.94
cg18228456	chr2	242806119	-6.534	3.263	0.0488	0.91		47.31
cg04521333	chr11	31819148	-2.347	1.172	0.0488	0.91	PAX6	13.46
cg24640101	chr15	25482669	-0.8623	0.4307	0.0488	0.91	SNORD115-37	5.92
cg18604419	chr14	101513037	-2.138	1.068	0.0488	0.91	MIR889	47.21
cg14275511	chr6	3850738	-1.942	0.9699	0.0489	0.91	FAM50B	82.49
cg05863683	chr7	1912471	-1.319	0.6588	0.0489	0.91	MAD1L1	84.64
cg04354002	chr17	8777762	-1.884	0.941	0.0489	0.91		19.92
cg04592204	chr7	43965870	-0.5106	0.2551	0.0489	0.91	URGCP	5.2
cg11424526	chr7	7110722	-2.83	1.413	0.0489	0.91		82.35
cg22581629	chr8	41482394	-4.138	2.067	0.0489	0.91	AGPAT6	74.95
cg09285851	chr6	10099656	-2.692	1.345	0.0489	0.91		16.15
cg05389922	chr20	34000172	-2.159	1.079	0.0489	0.91	UQCC	19.06
cg17313519	chr17	41924399	-3.043	1.52	0.0489	0.91	CD300LG	61.2
cg10247798	chr3	52008826	-0.8769	0.4381	0.0489	0.91	ABHD14B	14.78
cg05818676	chr12	6243110	-3.773	1.885	0.0489	0.91		70.97
cg23918047	chr17	79828356	-0.758	0.3787	0.0489	0.91	ARHGDIA	9.04
cg00526088	chr6	30882194	-0.1219	0.06089	0.0489	0.91	VARS2	1.74
cg04115969	chr1	115397449	-4.233	2.115	0.0489	0.91	SYCP1	29.28
cg06748468	chr19	12792793	-0.1847	0.09225	0.0489	0.91	DHPS	2.06
cg17014785	chr1	173639135	-11.43	5.709	0.0489	0.91	ANKRD45	47.86
cg22234529	chr1	3616498	-2.374	1.186	0.0489	0.91	TP73	30.17
cg12960201	chr11	71150200	-0.4292	0.2144	0.0489	0.91	DHCR7	94.99
cg10269572	chr6	42796908	-0.6607	0.3301	0.0489	0.91	KIAA0240	92.79
cg04722059	chr22	48605297	-2.953	1.475	0.0489	0.91		39.74
cg25925177	chr11	64110178	-0.5041	0.2518	0.0489	0.91	CCDC88B	5.49
cg08882389	chr6	32410690	-2.382	1.19	0.0489	0.91	HLA-DRA	17.88
cg17541674	chr19	51296949	-1.897	0.948	0.0489	0.91	ACPT	28.61
cg20738500	chr15	89921156	-6.024	3.01	0.0489	0.91	LOC254559	42.83
cg03043671	chr9	136911923	-0.3935	0.1966	0.0489	0.91	BRD3	95.07
cg18080670	chr7	5569112	-0.299	0.1494	0.0489	0.91	ACTB	3.73
cg12416569	chr7	45018757	-1.74	0.8694	0.0489	0.91	MYO1G	58.06
cg14841601	chr4	124340166	-3.2	1.599	0.0489	0.91		69.29
cg07029665	chr1	217170675	-4.671	2.334	0.0489	0.91	ESRRG	78.79
cg01556706	chr3	59804435	0.7017	0.3507	0.0489	0.91	FHIT	6.06
cg25539589	chr21	47877758	-1.466	0.7326	0.0489	0.91	DIP2A	18.24
cg01885859	chr5	153569823	-0.4251	0.2124	0.0489	0.91	GALNT10	5.06
cg07977178	chr11	63997715	-0.2643	0.1321	0.0489	0.91	DNAJC4	2.71
cg23523364	chr11	1097783	-2.017	1.008	0.0489	0.91	MUC2	32.99
cg21996783	chr17	37842070	-0.5241	0.2619	0.0489	0.91	PGAP3	94.48
cg02352281	chr3	46139305	2.816	1.407	0.0489	0.91		70.38
cg24964368	chr19	52264413	-2.967	1.483	0.0489	0.91	FPR2	75.9
cg04309480	chr1	204655678	-2.017	1.008	0.0489	0.91	LRRN2	40.06
cg23076906	chr19	56652683	0.3915	0.1956	0.0489	0.91	ZNF444	5.13
cg05955334	chr11	8932607	-0.1428	0.07135	0.0489	0.91	ST5	1.53
cg15017278	chr16	127449	-2.639	1.319	0.0489	0.91	MPG	40.07
cg05296866	chr19	5906773	-1.298	0.6488	0.049	0.91	VMAC	85.87
cg19620972	chr11	65810516	4.605	2.302	0.049	0.91	GAL3ST3	45.49
cg14531582	chr10	125327658	-5.365	2.681	0.049	0.91		58.92
cg21409895	chr1	59012418	-0.4641	0.2319	0.049	0.91	OMA1	2
cg19826045	chr17	61561602	-1.423	0.7111	0.049	0.91	ACE	83.84
cg14854517	chr12	48152428	-2.49	1.244	0.049	0.91	RAPGEF3	68.65
cg08549026	chr1	167656457	-0.6165	0.3081	0.049	0.91	RCSD1	94.32
cg01881474	chr1	48242657	-3.07	1.534	0.049	0.91		54.68
cg18811184	chrX	18720556	-1.643	0.8211	0.049	0.91	PPEF1	74.65
cg07802900	chr17	80009465	-0.1841	0.09202	0.049	0.91	GPS1	2.42
cg15368055	chr10	123495011	-2.034	1.017	0.049	0.91		83.92
cg12524698	chr11	808556	-2.313	1.156	0.049	0.91	RPLP2	64.92
cg05125693	chr10	94051830	-0.4901	0.245	0.049	0.91	CPEB3	6.31
cg09080173	chr8	22605334	-0.6658	0.3328	0.049	0.91	PEBP4	5.36
cg22195268	chr17	71227699	-0.3369	0.1684	0.049	0.91	FAM104A	3.76
cg19465798	chr11	65495335	-4.812	2.405	0.049	0.91		80.92
cg26895931	chr16	85398190	-2.045	1.022	0.049	0.91		77.35
cg14124818	chr12	120837870	-1.775	0.887	0.049	0.91		84.85
cg05359207	chr20	52196506	-1.531	0.7651	0.049	0.91	ZNF217	16.18
cg16274376	chr13	21634314	1.079	0.5392	0.049	0.91	LATS2	10.11
cg19628988	chr5	139040928	-3.651	1.825	0.049	0.91	CXXC5	68.5
cg23217512	chr15	70877866	-3.043	1.521	0.049	0.91		5.4
cg17775091	chr2	66654137	-4.165	2.082	0.049	0.91		43.82
cg18948221	chr17	62018349	-2.612	1.305	0.049	0.91	SCN4A	52.2
cg11871337	chrX	57017815	-2.401	1.2	0.049	0.91	SPIN3	75.93
cg20152630	chr19	46405944	-0.2198	0.1099	0.049	0.91	MYPOP	1.59
cg06446372	chr17	80771341	-0.3975	0.1987	0.049	0.91	TBCD	94.57
cg08004014	chr17	4521010	-1.893	0.9463	0.049	0.91		11.58
cg05651820	chr3	122764562	-2.96	1.48	0.049	0.91		72.83
cg15474140	chr11	560688	-0.5259	0.2629	0.049	0.91	RASSF7	3.58
cg17023770	chr5	140624874	-5.284	2.641	0.049	0.91	PCDHB15	26.81
cg12986327	chr19	49926866	-4.776	2.387	0.049	0.91	PTH2	23.1
cg00965748	chr20	39319235	-3.51	1.755	0.049	0.91	MAFB	15.18
cg26090075	chr5	150950000	-1.266	0.633	0.049	0.91	FAT2	36.08
cg15022359	chr1	4193126	-3.853	1.926	0.049	0.91		46.18
cg14328641	chr11	59822727	-1.709	0.8545	0.049	0.91	MS4A3	33.1
cg26015539	chr6	10841571	-3.005	1.502	0.049	0.91		37.41
cg04486873	chr1	34644252	-4.324	2.162	0.049	0.91	C1orf94	47
cg14435550	chr9	93799278	-3.075	1.537	0.049	0.91		33.62
cg01397141	chr15	79502137	-1.461	0.7303	0.049	0.91	MIR184	9.41
cg25823142	chr21	47394354	-5.106	2.553	0.049	0.91		19.02
cg16555818	chr7	1488547	-1.727	0.8634	0.049	0.91	MICALL2	87.64
cg02032982	chr14	76905532	-3.864	1.931	0.049	0.91	ESRRB	69.37
cg18261468	chr3	196230661	-0.1741	0.08704	0.049	0.91	RNF168	3
cg18348337	chr5	112630041	-0.8743	0.4371	0.049	0.91	MCC	5.28
cg13276704	chr3	8484059	1.866	0.9327	0.049	0.91		11.16
cg12273284	chr10	12490844	-3.592	1.796	0.049	0.91	CAMK1D	33.64
cg20991819	chr1	218617769	-2.294	1.147	0.049	0.91	TGFB2	71.4
cg14448104	chr20	43933556	-3.421	1.71	0.049	0.91	MATN4	40.93
cg00336150	chr2	118981150	-5.238	2.619	0.049	0.91		49.54
cg15033181	chr2	12857572	-0.6998	0.3499	0.049	0.91	TRIB2	3.55
cg01743370	chr2	163200975	-2.337	1.169	0.0491	0.91	GCA	5.7
cg05488523	chr17	79481108	-0.1928	0.09638	0.0491	0.91	ACTG1	2.44
cg21382878	chr1	245847603	-1.014	0.5069	0.0491	0.91	KIF26B	90.16
cg01552035	chr6	123056132	-1.716	0.8578	0.0491	0.91		35.12
cg24627827	chr10	88125521	-1.838	0.9189	0.0491	0.91	GRID1	9.8
cg10810799	chr12	54348707	-2.602	1.301	0.0491	0.91	HOXC12	9.86
cg27033919	chr11	62622173	-0.6368	0.3184	0.0491	0.91	SNORD30	6.9
cg23497683	chr2	100759159	-2.861	1.43	0.0491	0.91	AFF3	71.73
cg14746738	chr6	149887876	-0.2389	0.1195	0.0491	0.91	C6orf72	1.87
cg02254056	chr6	7911480	-1.407	0.7035	0.0491	0.91	TXNDC5	15.28
cg03377610	chr2	45164723	-1.946	0.9732	0.0491	0.91		15.14
cg18002896	chr8	144465845	-1.196	0.5981	0.0491	0.91	RHPN1	8.27
cg25431802	chr6	30309545	0.8959	0.448	0.0491	0.91	TRIM39	86.98
cg02926160	chr18	5542743	-1.775	0.8875	0.0491	0.91	EPB41L3	49.35
cg26916020	chr10	129477207	-4.209	2.104	0.0491	0.91		34.28
cg26089753	chr6	152127821	-2.263	1.131	0.0491	0.91	ESR1	39.48
cg22309489	chr16	83982696	-0.9791	0.4896	0.0491	0.91	OSGIN1	93.41
cg26064535	chr1	29138043	-3.027	1.514	0.0491	0.91	OPRD1	33.68
cg02592144	chr5	1538204	-2.663	1.332	0.0491	0.91		91.39
cg09373727	chr1	32405360	-0.6248	0.3124	0.0491	0.91	PTP4A2	94.92
cg26506212	chrX	100740275	-8.628	4.315	0.0491	0.91	ARMCX4	29.61
cg26129677	chr11	45714776	-2.707	1.354	0.0491	0.91		64.12
cg04802302	chr6	33395290	-0.7642	0.3822	0.0491	0.91	SYNGAP1	13.72
cg15464046	chr20	36322383	-0.2281	0.1141	0.0491	0.91	CTNNBL1	2.99
cg06355570	chr16	750399	-3.24	1.62	0.0491	0.91	FBXL16	75.7
cg09334188	chr11	2025785	-2.034	1.017	0.0491	0.91		17.41
cg10124445	chr1	3050837	-4.257	2.129	0.0491	0.91	PRDM16	51
cg02917064	chr7	150974464	-0.3907	0.1954	0.0491	0.91	SMARCD3	3.41
cg11362820	chr15	41234614	-1.757	0.8786	0.0491	0.91		43.78
cg03053290	chr1	95698378	1.61	0.8054	0.0491	0.91	RWDD3	77.89
cg15640061	chr12	56551398	-3.158	1.579	0.0491	0.91	MYL6	31.3
cg13730534	chr1	41157553	-2.095	1.048	0.0491	0.91	NFYC	5.74
cg21602520	chr18	60985380	-1.962	0.9814	0.0491	0.91	BCL2	18.48
cg11735305	chr3	122512541	-1.692	0.846	0.0491	0.91	DIRC2	2.42
cg24507739	chr2	27546399	1.126	0.563	0.0491	0.91	MPV17	8.89
cg07975828	chr1	9256739	-0.6842	0.3422	0.0491	0.91		7.69
cg12847013	chr3	159563158	-1.193	0.5965	0.0491	0.91	SCHIP1	33
cg22508626	chr6	30879905	-0.8963	0.4483	0.0491	0.91	GTF2H4	92.13
cg03550129	chr2	1596054	2.705	1.353	0.0491	0.91		17.93
cg05536286	chr15	92972514	-2.745	1.373	0.0491	0.91	ST8SIA2	43.25
cg06601891	chr12	15038788	-7.965	3.984	0.0491	0.91	MGP	42.97
cg12298823	chrX	48815744	2.883	1.442	0.0492	0.91	OTUD5	9.73
cg14779329	chr11	130786720	-3.433	1.717	0.0492	0.91	SNX19	29.54
cg19093295	chr11	45715517	-1.928	0.9644	0.0492	0.91		41.76
cg25741120	chr11	2482223	-4.697	2.349	0.0492	0.91	KCNQ1	59.13
cg00055881	chr1	6153073	-3.015	1.508	0.0492	0.91	KCNAB2	41.99
cg20938157	chr5	156693294	-0.212	0.1061	0.0492	0.91	CYFIP2	3.34
ch.19.36684304F	chr19	31992464	-0.283	0.1416	0.0492	0.91		2.85
cg02345399	chr11	65195039	-2.458	1.23	0.0492	0.91		47.74
cg14524936	chr11	20627597	-6.731	3.367	0.0492	0.91	SLC6A5	54.05
cg07168837	chr1	3037275	-3.348	1.675	0.0492	0.91	PRDM16	41.41
cg02083938	chr6	3053904	-1.453	0.7269	0.0492	0.91		12.83
cg08937734	chr1	19422904	-1.673	0.8368	0.0492	0.91	UBR4	44.68
cg23141333	chr1	115212619	-0.4147	0.2075	0.0492	0.91	DENND2C	2.85
cg07062747	chr3	28122982	-4.197	2.1	0.0492	0.91		39.51
cg14209037	chr15	41228521	0.5084	0.2543	0.0492	0.91	DLL4	95.46
cg02271560	chr2	55450737	-0.1566	0.07837	0.0492	0.91	C2orf63	2.33
cg01555764	chr20	62796178	-3.6	1.801	0.0492	0.91	MYT1	53.52
cg06632027	chr4	90757378	-8.764	4.385	0.0492	0.91	SNCA	42.38
cg03424345	chr12	130411272	-1.733	0.8672	0.0492	0.91		17.62
cg00346247	chr6	29716851	-2.31	1.156	0.0492	0.91	LOC285830	11.83
cg20147224	chr11	47236405	-10.08	5.043	0.0492	0.91	DDB2	20.89
cg00736459	chr6	100904376	-2.522	1.262	0.0492	0.91	SIM1	70.85
cg03867797	chr12	110939833	-0.2245	0.1123	0.0492	0.91	VPS29	3.47
cg04770370	chr4	8022071	-1.392	0.6963	0.0492	0.91	ABLIM2	26.21
cg05332629	chr14	102094998	-4.178	2.09	0.0492	0.91		12.19
cg20965743	chr14	104552209	-8.683	4.345	0.0492	0.91	ASPG	17.58
cg13916261	chr9	132800969	-5.537	2.77	0.0492	0.91	FNBP1	66.95
cg14104784	chr4	124338208	-2.785	1.394	0.0492	0.91		72.7
cg00645383	chr13	113121787	2.944	1.473	0.0492	0.91		34.17
cg11203211	chr8	144301594	-3.145	1.574	0.0492	0.91		36.16
cg21500005	chr5	135587300	-4.01	2.006	0.0492	0.91	TRPC7	62.67
cg18421949	chr6	136847359	-2.759	1.381	0.0492	0.91	MAP7	80.78
cg17236781	chrX	128977919	2.328	1.165	0.0492	0.91	ZDHHC9	16.69
cg23010585	chr11	67210192	-2.332	1.167	0.0492	0.91	CORO1B	27.59
cg15068083	chr18	9135843	-0.5794	0.2899	0.0492	0.91	ANKRD12	5.38
cg13929271	chr9	138770623	-0.9118	0.4563	0.0492	0.91	CAMSAP1	89.45
cg01030081	chr13	107440661	-0.3914	0.1959	0.0492	0.91		94.66
cg24500823	chr17	72109809	-6.237	3.121	0.0493	0.91		62.56
cg09634134	chr5	321681	-1.033	0.5172	0.0493	0.91	AHRR	6.73
cg01400468	chr2	54087469	-2.766	1.384	0.0493	0.91	GPR75	92.61
cg05400741	chr10	70320073	-0.4194	0.2099	0.0493	0.91	TET1	3.06
cg23538308	chr7	55957865	-1.845	0.9233	0.0493	0.91		81.59
cg06123346	chr19	36054519	-1.444	0.7227	0.0493	0.91	ATP4A	18.45
cg18907180	chr14	97499987	-4.122	2.063	0.0493	0.91		38.82
cg08134754	chr8	65494785	-4.318	2.161	0.0493	0.91	BHLHE22	17.76
cg16334250	chr3	137490639	-2.171	1.086	0.0493	0.91		12.4
cg16223510	chr6	136610388	-0.664	0.3323	0.0493	0.91	BCLAF1	3.43
cg06008062	chr11	73358518	-1.398	0.6995	0.0493	0.91	PLEKHB1	27.92
cg03181514	chr16	30933937	-0.7864	0.3935	0.0493	0.91	NCRNA00095	6.04
cg04160753	chr10	134257307	-2.028	1.015	0.0493	0.91	C10orf91	58.96
cg03800253	chr12	132840586	-4.24	2.122	0.0493	0.91	GALNT9	58.28
cg00589371	chr18	63417783	-2.388	1.195	0.0493	0.91	CDH7	6.71
cg19062729	chr19	57613303	-3.13	1.566	0.0493	0.91		70.91
cg20294789	chr1	151513456	-0.887	0.4439	0.0493	0.91	TUFT1	8.39
cg08426733	chr1	1376740	-1.209	0.6049	0.0493	0.91	VWA1	20.96
cg12287358	chr6	29796032	-2.587	1.295	0.0493	0.91	HLA-G	11.61
cg26053832	chr16	54971600	-3.97	1.987	0.0493	0.91		23.64
cg20537507	chr7	91510041	-1.566	0.7838	0.0493	0.91	MTERF	3.87
cg23720732	chr20	44650380	-0.2239	0.1121	0.0493	0.91	SLC12A5	1.99
cg09506600	chr1	248100228	-4.645	2.325	0.0493	0.91	OR2L13	22.75
cg17262755	chr5	142286604	-3.043	1.523	0.0493	0.91	ARHGAP26	70.63
cg06615840	chr3	187416991	-1.555	0.7785	0.0493	0.91	RTP2	29.64
cg21173406	chr11	44338128	-5.77	2.888	0.0493	0.91		30.86
cg26424967	chr1	31197383	-1.265	0.6333	0.0493	0.91	MATN1	84.43
cg01653005	chr17	8869105	-0.3814	0.1909	0.0493	0.91	PIK3R5	2.65
cg19704554	chr22	39261089	-1.119	0.5602	0.0493	0.91	CBX6	90.71
cg15542880	chr1	205114634	1.353	0.6771	0.0493	0.91	DSTYK	86.12
cg14510905	chr5	145040858	-2.714	1.358	0.0493	0.91		86.1
cg11337462	chrX	74377604	-3.29	1.647	0.0493	0.91	ABCB7	58.54
cg06173758	chr1	5957461	2.456	1.229	0.0493	0.91	NPHP4	82.75
cg16488522	chr17	38940132	-1.624	0.8131	0.0493	0.91	KRT27	77.05
cg27353346	chr18	34853689	-1.648	0.8247	0.0493	0.91	BRUNOL4	22.66
cg03753191	chr13	43566902	-2.068	1.035	0.0493	0.91	EPSTI1	48.25
cg03536785	chr6	31633663	-0.3662	0.1833	0.0493	0.91	CSNK2B	3.58
cg15666143	chr3	130061073	-2.499	1.251	0.0493	0.91		78.82
cg04240589	chr12	50017272	-0.1501	0.07512	0.0493	0.91	PRPF40B	1.89
cg01519261	chr21	36421467	-2.137	1.07	0.0493	0.91	RUNX1	79.29
cg13168698	chr15	77481069	-2.733	1.368	0.0493	0.91	SGK269	51.5
cg26120902	chr11	46765391	-2.91	1.457	0.0493	0.91	CKAP5	52.79
cg03470088	chr1	24513939	-0.1497	0.07496	0.0493	0.91	IL28RA	2.09
cg12947035	chr19	41644902	-3.618	1.811	0.0493	0.91		66.9
cg22376712	chr12	113623594	-0.6903	0.3456	0.0493	0.91	C12orf52	3.14
cg12833118	chr4	2572546	-0.7307	0.3658	0.0493	0.91		92.52
cg14518098	chr9	135085065	-5.692	2.849	0.0493	0.91	NTNG2	55.28
cg18994015	chr2	32386706	-2.323	1.163	0.0494	0.91		58.72
cg20254361	chr1	24438778	-2.667	1.335	0.0494	0.91	MYOM3	69.28
cg21001667	chr20	32954013	-1.059	0.5302	0.0494	0.91	ITCH	30.44
cg22261866	chr4	187475891	-2.306	1.155	0.0494	0.91	MTNR1A	8.65
cg04949041	chr14	58864887	-1.006	0.5039	0.0494	0.91	TOMM20L	88.3
cg20384898	chr6	1625111	-4.566	2.286	0.0494	0.91	GMDS	45.83
cg08174890	chr4	9558077	-2.903	1.454	0.0494	0.91	MIR548I2	33.64
cg07895329	chr6	154821545	-7.005	3.508	0.0494	0.91	CNKSR3	82.85
cg10961853	chr10	77172915	-3.319	1.662	0.0494	0.91		68.18
cg01851968	chr16	4431502	1.817	0.91	0.0494	0.91	VASN	85.87
cg13284574	chr1	6519923	-3.382	1.694	0.0494	0.91	ESPN	45.41
cg21429394	chr12	100750899	-2.69	1.347	0.0494	0.91	SLC17A8	35.6
cg18213443	chr1	4221388	-3.008	1.506	0.0494	0.91		43.58
cg13130224	chr6	133085205	2.864	1.434	0.0494	0.91	VNN2	53.02
cg16068833	chr1	26644515	-1.074	0.538	0.0494	0.91	UBXN11	88.55
cg15816959	chr14	97431088	-6.646	3.328	0.0494	0.91		47.87
cg22445712	chr22	50738550	1.66	0.831	0.0494	0.91	PLXNB2	19.94
cg20511489	chr15	80724053	-3.076	1.54	0.0494	0.91	ARNT2	83.42
cg00298910	chr2	61244870	-0.257	0.1287	0.0494	0.91	PEX13	3.8
cg16182986	chr5	16180419	-4.108	2.057	0.0494	0.91	MARCH11	24.08
cg06685514	chr5	176896820	-2.178	1.091	0.0494	0.91	DBN1	61.41
cg21894512	chr14	101348035	-4.596	2.301	0.0494	0.91	MIR127	43.54
cg21808240	chr19	36822564	-1.834	0.9186	0.0494	0.91		5.69
cg02742139	chrX	153776358	2.736	1.37	0.0494	0.91	IKBKG	7.34
cg04548378	chr11	2906285	-1.313	0.6576	0.0494	0.91	CDKN1C	4.94
cg17850880	chr13	26795990	-0.1934	0.09686	0.0494	0.91	RNF6	2.83
cg02483931	chr17	34202461	-2.144	1.074	0.0494	0.91	CCL5	38.77
cg03254137	chr17	17661258	-1.256	0.6289	0.0494	0.91	RAI1	88.29
cg04577177	chr16	28075183	-2.749	1.377	0.0494	0.91	GSG1L	15.98
cg20306694	chr12	51718251	-2.437	1.22	0.0494	0.91	BIN2	35.42
cg19519630	chr1	3617886	-3.866	1.936	0.0494	0.91	TP73	55.34
cg11727031	chr10	133373362	-4.213	2.11	0.0494	0.91		53.91
cg00907399	chr17	47068192	-3.049	1.527	0.0494	0.91		71.59
cg01958481	chr8	144791650	-5.149	2.579	0.0494	0.91	LOC100130274	69.78
cg22696546	chr1	246798258	7.788	3.901	0.0494	0.91	CNST	84.69
cg05779595	chr13	112836631	-4.093	2.05	0.0494	0.91		24.59
cg01916115	chr6	129204339	-0.7951	0.3982	0.0494	0.91	LAMA2	8.57
cg18117228	chr1	65775772	-0.4251	0.2129	0.0494	0.91	DNAJC6	3.75
cg00503804	chr16	50581707	-0.3957	0.1982	0.0494	0.91	NKD1	3.74
cg20954975	chr12	49739477	-1.967	0.9854	0.0495	0.91		4.37
cg17056089	chr1	104112143	-1.414	0.7081	0.0495	0.91	LOC648740	91.97
cg09321762	chr19	7066546	-4.769	2.389	0.0495	0.91		71.39
cg11519903	chr4	96300982	-3.657	1.832	0.0495	0.91	UNC5C	78.96
cg07104660	chr8	67873511	-2.224	1.114	0.0495	0.91		7
cg24385839	chr4	97047512	-1.932	0.9676	0.0495	0.91		94.18
cg19763735	chr2	170550826	-0.4936	0.2473	0.0495	0.91	C2orf77	4.44
cg21931839	chr2	163200302	-4.36	2.184	0.0495	0.91	GCA	18.61
cg01614087	chr7	98988636	-0.6244	0.3128	0.0495	0.91	ARPC1B	93.73
cg19071989	chr7	2566113	-2.703	1.354	0.0495	0.91	LFNG	75.52
cg19660239	chr19	53400545	-0.1958	0.09806	0.0495	0.91		2.53
cg24311922	chr11	65807037	-1.76	0.8814	0.0495	0.91		67.88
cg12760327	chr13	37494448	-0.3271	0.1639	0.0495	0.91	SMAD9	2.38
cg27026360	chr17	32965324	-0.3573	0.179	0.0495	0.91	TMEM132E	3.01
cg25661884	chr19	10124267	-1.677	0.84	0.0495	0.91	RDH8	14.6
cg04363228	chr6	32155141	-1.427	0.7147	0.0495	0.91	PBX2	41.7
cg17504394	chr17	70339295	-5.872	2.942	0.0495	0.91		71.49
cg27650906	chr20	21372807	-2.373	1.189	0.0495	0.91		7.77
cg06333719	chr11	100557736	-2.419	1.212	0.0495	0.91	FLJ32810	33.67
cg10575089	chr17	56606542	-1.399	0.7008	0.0495	0.91	SEPT4	56.37
cg21912938	chr7	28220594	-2.348	1.177	0.0495	0.91	JAZF1	33.44
cg06740995	chr1	223893441	1.723	0.8631	0.0495	0.91	CAPN2	81.38
cg04010939	chr1	12678193	-0.5364	0.2687	0.0495	0.91	DHRS3	3.51
cg01860378	chr9	133792985	-1.87	0.9372	0.0495	0.91	FIBCD1	49.96
cg05649906	chr5	14283950	-2.109	1.057	0.0495	0.91	TRIO	49.86
cg23161492	chr15	90357202	-2.636	1.321	0.0495	0.91	ANPEP	64.83
cg25960272	chr15	81076158	-3.136	1.571	0.0495	0.91	KIAA1199	42.26
cg04809622	chr17	40428530	-0.2175	0.109	0.0495	0.91	STAT5B	3.13
cg16599568	chr1	165567358	-1.046	0.524	0.0495	0.91		3.88
cg02853107	chr4	41984968	-1.226	0.6142	0.0495	0.91	DCAF4L1	93.01
cg22058112	chr15	42566300	-0.1474	0.07388	0.0495	0.91	TMEM87A	1.94
cg22808163	chr19	42219575	-3.125	1.566	0.0495	0.91	CEACAM5	37.77
cg00776786	chr17	54674059	-0.3312	0.1659	0.0495	0.91		3.92
cg09301143	chr2	95955715	-1.139	0.5706	0.0495	0.91	PROM2	90.28
cg00926192	chr17	42297085	-0.2246	0.1125	0.0495	0.91	UBTF	2.48
cg16725050	chr2	220117771	-4.572	2.291	0.0496	0.91	TUBA4B	27.79
cg13854012	chr2	162103682	-1.094	0.548	0.0496	0.91		89.22
cg20007892	chr8	135614834	-2.437	1.221	0.0496	0.91	ZFAT	76.72
cg09567735	chr12	111589402	-2.929	1.468	0.0496	0.91	CUX2	83.15
cg07146773	chr15	80466042	-1.581	0.7922	0.0496	0.91	FAH	74.15
cg07247810	chr1	220684758	-1.765	0.8846	0.0496	0.91		22.29
cg09154959	chr6	109198550	1.924	0.9642	0.0496	0.91	ARMC2	74.94
cg12871835	chr6	134639417	-2.433	1.219	0.0496	0.91	SGK1	49.51
cg06984080	chr16	2246994	-0.2966	0.1486	0.0496	0.91	CASKIN1	2.59
cg06817539	chr4	166131638	-1.77	0.8869	0.0496	0.91	KLHL2	80.83
cg00988592	chr7	84904903	-6.989	3.503	0.0496	0.91		62.04
cg08587797	chr10	102988852	-4.241	2.126	0.0496	0.91	LBX1	15.63
cg06185738	chr11	22359868	-2.151	1.078	0.0496	0.91	SLC17A6	5.25
cg23886378	chr7	8075032	-1.71	0.8572	0.0496	0.91	GLCCI1	78.71
cg26601286	chr1	46806355	-0.2262	0.1134	0.0496	0.91	NSUN4	2.46
cg07128473	chr8	116891579	-3.088	1.547	0.0496	0.91		83.29
cg01966091	chr16	69141478	-0.4419	0.2215	0.0496	0.91	HAS3	2.01
cg22957381	chr1	112532078	-2.612	1.309	0.0496	0.91	KCND3	6.02
cg12884779	chr5	172198737	-3.102	1.555	0.0496	0.91	DUSP1	38.95
cg02459613	chr2	15830883	-6.128	3.072	0.0496	0.91		70.66
cg15267232	chr10	8097689	-0.9481	0.4752	0.0496	0.91	GATA3	6.11
cg02395812	chr14	105955879	-0.9295	0.4659	0.0496	0.91	C14orf80	32.45
cg02334314	chr3	123752504	-0.202	0.1012	0.0496	0.91		2.08
cg01714440	chr16	89749138	-1.781	0.8928	0.0496	0.91		87.9
cg20847018	chr11	116580245	-3.253	1.631	0.0496	0.91		46.71
cg21064451	chr22	38071534	-2.028	1.016	0.0496	0.91	LGALS1	42.94
cg15075128	chr3	197774120	-1.402	0.7025	0.0496	0.91		83.7
cg09574363	chr5	147693779	-4.466	2.238	0.0496	0.91	SPINK7	66.82
cg01841758	chr14	37666893	-1.623	0.8137	0.0496	0.91	MIPOL1	8.64
cg09184429	chr20	62103400	-2.028	1.016	0.0496	0.91	KCNQ2	8.63
cg15786664	chr6	28917329	-2.559	1.283	0.0496	0.91		86.32
cg27508753	chr2	233495279	-1.055	0.5287	0.0496	0.91	EFHD1	90.25
cg03587511	chr1	44115742	-0.5442	0.2728	0.0496	0.91	KDM4A	6.1
cg06623560	chr14	81902963	-2.959	1.483	0.0496	0.91		1.99
cg16822407	chr1	15392852	-3.178	1.593	0.0496	0.91	KIAA1026	68.96
cg11096675	chr17	2268548	-0.3089	0.1549	0.0496	0.91	SGSM2	96.97
cg10322876	chr19	41496749	-1.723	0.8639	0.0496	0.91	CYP2B6	85.51
cg15149205	chr8	126403700	-2.811	1.409	0.0496	0.91		71.24
cg14179796	chr21	33651673	-0.3776	0.1893	0.0496	0.91	C21orf45	4.16
cg22916646	chr5	162672583	3.889	1.95	0.0496	0.91		40.4
cg09634726	chr13	114859551	4.206	2.109	0.0496	0.91	RASA3	75.55
cg23771187	chr17	2682734	-4.439	2.225	0.0496	0.91		74.42
cg25220751	chr6	4655948	-1.616	0.8102	0.0496	0.91		53.3
cg08553999	chr16	79633724	-6.253	3.135	0.0497	0.91	MAF	25.11
cg12051615	chr10	77154989	-3.19	1.599	0.0497	0.91		32.05
cg04011497	chr17	78338052	-1.091	0.5468	0.0497	0.91	RNF213	88.53
cg24599065	chr2	202093848	-1.407	0.7054	0.0497	0.91	CASP10	27.99
cg27031484	chr7	129502834	2.071	1.038	0.0497	0.91	UBE2H	70.65
cg06348423	chr20	43753652	-3.707	1.858	0.0497	0.91	WFDC12	55.27
cg25354587	chr12	3590738	-2.453	1.23	0.0497	0.91		22.12
cg01226265	chr18	72123958	-5.137	2.575	0.0497	0.91	FAM69C	31.6
cg12470219	chr8	144955057	-2.194	1.1	0.0497	0.91		74.43
cg03266158	chr17	7401413	0.4337	0.2175	0.0497	0.91	POLR2A	95.09
cg07676920	chr3	12447615	5.579	2.797	0.0497	0.91	PPARG	38.93
cg09674502	chr1	92953279	-3.159	1.584	0.0497	0.91	GFI1	81.13
cg04804618	chr10	131761386	-3.352	1.681	0.0497	0.91	EBF3	9.06
cg00252422	chr1	115259226	-0.2983	0.1496	0.0497	0.91	NRAS	2.71
cg12973548	chr7	151091602	-1.074	0.5383	0.0497	0.91	WDR86	93.62
cg05904213	chr8	56757179	-0.883	0.4428	0.0497	0.91		7.56
cg03971283	chrX	153141451	-0.9311	0.4669	0.0497	0.91	L1CAM	2.73
cg24035682	chr12	121958802	1.254	0.629	0.0497	0.91	KDM2B	90.72
cg00779565	chr1	2845139	-2.504	1.255	0.0497	0.91		40.05
cg14425722	chr2	148601396	-1.202	0.6028	0.0497	0.91	ACVR2A	4.42
cg10441424	chr5	1316636	-1.161	0.5823	0.0497	0.91		6.58
cg12644120	chr6	151773799	-0.223	0.1118	0.0497	0.91	C6orf211	2.68
cg18539891	chr19	37262806	-0.5213	0.2614	0.0497	0.91		7.44
cg16895486	chr8	26614263	-4.523	2.268	0.0497	0.91	ADRA1A	56.22
cg05121790	chr1	12123554	-1.318	0.6612	0.0497	0.91	TNFRSF8	4.38
cg16477417	chr17	73342168	-1.613	0.8087	0.0497	0.91	GRB2	38.04
cg25278154	chr1	14917857	-3.507	1.759	0.0497	0.91		72.12
cg11112161	chr17	33823004	-4.88	2.447	0.0497	0.91	SLFN12L	49.37
cg05018638	chr5	33984768	-1.428	0.7161	0.0497	0.91	SLC45A2	26.53
cg00294684	chr11	5602123	-1.076	0.5396	0.0497	0.91	OR52B6	91.19
cg06261500	chr7	127484663	-1.156	0.58	0.0497	0.91	SND1	90.43
cg21217846	chr1	153515539	1.439	0.7217	0.0498	0.91	S100A5	85.16
cg21809331	chr7	127984071	-0.3462	0.1737	0.0498	0.91	RBM28	4.75
cg05851042	chr20	50386166	-0.4876	0.2446	0.0498	0.91	ATP9A	93.29
cg10754935	chr10	104182753	-0.6365	0.3192	0.0498	0.91	FBXL15	11.27
cg01170486	chr4	88020856	-0.6332	0.3176	0.0498	0.91	AFF1	91.99
cg23065101	chr7	100964734	-1.567	0.7862	0.0498	0.91	RABL5	13.09
cg00481644	chr15	89921158	-3.876	1.944	0.0498	0.91	LOC254559	55.43
cg24157814	chr13	95116571	-3.099	1.554	0.0498	0.91	DCT	52.52
cg13567156	chr9	137111412	-3.782	1.897	0.0498	0.91		82.06
cg20831413	chr11	72460551	-2.134	1.071	0.0498	0.91	ARAP1	72.42
cg20841436	chr6	163613008	-0.8962	0.4496	0.0498	0.91	PACRG	90.67
cg21419003	chr1	112048205	-1.393	0.6987	0.0498	0.91	ADORA3	88.13
cg24034746	chr1	1175851	-2.448	1.228	0.0498	0.91		53.25
cg07469402	chr12	45444767	-1.208	0.6062	0.0498	0.91	DBX2	6.78
cg11868356	chr17	41621625	-2.687	1.348	0.0498	0.91	ETV4	37.97
cg21629394	chr5	138739270	-1.521	0.7628	0.0498	0.91	SPATA24	32.13
cg14252944	chr18	77540587	-3.725	1.869	0.0498	0.91		53.28
cg00604935	chr2	79218384	-4.522	2.268	0.0498	0.91		64.23
cg26844180	chr16	34587307	-4.639	2.327	0.0498	0.91		54.49
ch.7.149841082R	chr7	150210149	-1.778	0.8918	0.0498	0.91		9.34
cg19228647	chr6	6901002	-1.891	0.9487	0.0498	0.91		68.52
cg02372201	chr19	41725152	-2.339	1.173	0.0498	0.91	AXL	21.32
cg18309752	chr2	203103763	1.233	0.6188	0.0498	0.91	SUMO1	9
cg18813158	chr4	85420311	-0.4621	0.2319	0.0498	0.91	NKX6-1	5.13
cg04230238	chr6	47665292	2.148	1.078	0.0498	0.91	GPR111	91.75
cg15433901	chr10	15209825	-0.6732	0.3378	0.0498	0.91	NMT2	6.11
cg24914185	chr2	200663789	1.4	0.7027	0.0498	0.91		72.16
cg10456203	chr5	72921808	-0.1708	0.08568	0.0498	0.91	RGNEF	1.83
cg13726176	chrX	152612785	-2.78	1.395	0.0498	0.91	ZNF275	92.03
cg13877801	chr7	138666834	-1.605	0.8054	0.0498	0.91	KIAA1549	14.76
cg20046343	chr6	41528785	-5.264	2.641	0.0498	0.91	FOXP4	53.68
cg15032393	chr19	58789915	-0.4432	0.2224	0.0498	0.91	ZNF8	2.83
cg14220146	chr9	96068079	-1.128	0.5662	0.0498	0.91	WNK2	88.6
cg24558204	chr6	135376177	-0.3976	0.1995	0.0498	0.91	HBS1L	4.84
cg15034244	chr11	66383961	-0.6021	0.3021	0.0498	0.91	RBM14	5.59
cg11309462	chr2	25585661	-3.81	1.912	0.0499	0.91		73.54
cg13087070	chr1	39047754	-5.183	2.601	0.0499	0.91		70.68
cg12772086	chr6	107783986	-1.003	0.5034	0.0499	0.91		89.23
cg04186487	chr6	1102379	-4.59	2.303	0.0499	0.91	LOC285768	59.08
cg21380740	chr3	187310248	-3.134	1.573	0.0499	0.91		22.04
cg05347635	chr1	3466879	-1.844	0.9251	0.0499	0.91	MEGF6	77.76
cg06051311	chr6	30131001	-3.159	1.585	0.0499	0.91	TRIM15	19.16
cg00720829	chr6	30131219	-1.993	1	0.0499	0.91	TRIM15	16.74
cg05626226	chr4	106515450	-1.852	0.9292	0.0499	0.91	FLJ20184	77.28
cg15253444	chr19	3905462	-2.876	1.443	0.0499	0.91	ATCAY	44.75
cg13919192	chr19	21323534	-3.452	1.732	0.0499	0.91	ZNF431	60.69
cg23299618	chr11	45102239	-2.678	1.344	0.0499	0.91		35.13
cg22220165	chr17	18908242	-1.328	0.6666	0.0499	0.91	SLC5A10	16.63
cg09091181	chrX	108976749	2.877	1.444	0.0499	0.91	ACSL4	7.48
cg08975917	chr10	134867969	-1.358	0.6814	0.0499	0.91		27.89
cg16137853	chr11	102217577	-0.4111	0.2063	0.0499	0.91	BIRC2	3.5
cg27599015	chr20	50175489	-2.551	1.28	0.0499	0.91	NFATC2	44.06
cg12179288	chr5	14779011	-1.03	0.5168	0.0499	0.91	ANKH	25.36
cg26427109	chr11	60739019	-1.073	0.5386	0.0499	0.91	CD6	93.57
cg17596279	chr1	1024608	-3.899	1.957	0.0499	0.91	C1orf159	72.86
cg12607413	chr11	66062536	-3.744	1.879	0.0499	0.91	TMEM151A	59.34
cg22879098	chr5	672845	0.9524	0.478	0.0499	0.91	TPPP	5.53
cg15856275	chr20	2539795	-3.475	1.744	0.0499	0.91	TMC2	25.81
cg04678230	chr6	33283189	-2.062	1.035	0.0499	0.91	ZBTB22	70.21
cg27292431	chr6	160543261	-2.253	1.131	0.0499	0.91	SLC22A1	84.77
cg13396289	chr5	14872612	-0.5245	0.2633	0.0499	0.91	ANKH	4.3
ch.2.224872986R	chr2	225164742	-0.557	0.2796	0.0499	0.91		15.8
cg14912223	chr8	145816661	-1.848	0.9276	0.0499	0.91	KIAA1688	57.65
cg12097441	chr1	3395258	-1.376	0.6905	0.0499	0.91	ARHGEF16	93.86
cg21401376	chr6	166335858	-7.4	3.714	0.0499	0.91		56.42
cg26271895	chr2	36629950	-0.4381	0.2199	0.0499	0.91	CRIM1	94.4
cg26068677	chr11	92282995	-3.686	1.85	0.0499	0.91	FAT3	77.72
cg01160557	chr20	44651777	-0.8942	0.4488	0.0499	0.91	SLC12A5	7.48
cg16165943	chr2	1234387	6.825	3.426	0.0499	0.91	SNTG2	70.66
cg23003890	chr13	110440175	-1.7	0.8534	0.0499	0.91	IRS2	8.12
cg03719947	chr19	45851959	-2.055	1.031	0.0499	0.91	KLC3	36.49
cg24031355	chr10	22634439	-0.1881	0.09443	0.0499	0.91	SPAG6	1.77
cg04424621	chr6	27101941	-2.47	1.24	0.0499	0.91	HIST1H2BJ	41.32
cg16727585	chr12	109592662	-0.2044	0.1026	0.0499	0.91	ACACB	2.29
cg15147690	chr8	82192931	-0.8106	0.4069	0.0499	0.91	FABP5	6.2
cg16216227	chr4	174293382	-0.3979	0.1997	0.0499	0.91	SAP30	4.46
cg01075763	chr18	3449181	-0.3081	0.1547	0.0499	0.91	TGIF1	3.37
cg07974833	chr4	73430160	-1.216	0.6104	0.0499	0.91	ADAMTS3	34.81
cg16780078	chr14	88788422	-2.366	1.188	0.05	0.91	KCNK10	21.64
cg19035004	chr12	15942522	-0.1857	0.0932	0.05	0.91	EPS8	2.27
cg27235955	chr3	154848194	-1.397	0.7011	0.05	0.91	MME	82.7
cg11440375	chr6	2988321	-0.937	0.4704	0.05	0.91	DKFZP686I15217	50.32
cg09150450	chr2	20866178	-0.5619	0.2821	0.05	0.91	GDF7	4.79
cg12640631	chr12	68554684	-4.268	2.143	0.05	0.91	IFNG	64.92
cg06176944	chr1	10495452	5.43	2.726	0.05	0.91	APITD1	89.61
cg14224782	chr7	1913505	-0.7801	0.3916	0.05	0.91	MAD1L1	89.68
cg13079333	chr20	61937483	-2.208	1.108	0.05	0.91	COL20A1	26.95
cg15450871	chr1	230537434	-1.7	0.8537	0.05	0.91		82.54
cg21696987	chr6	33140459	-2.855	1.433	0.05	0.91	COL11A2	34.14
cg10043058	chr22	30950276	-1.363	0.6842	0.05	0.91		19.19
cg00961866	chr10	102905737	-3.289	1.651	0.05	0.91		43.83
cg10312572	chr5	175224591	-3.203	1.608	0.05	0.91	CPLX2	17.03
cg18424072	chr20	39656880	-1.89	0.9487	0.05	0.91	TOP1	25.95
cg13558462	chr19	38572902	-1.342	0.674	0.05	0.91	SIPA1L3	89.54
cg03000593	chr6	33283162	-1.471	0.7384	0.05	0.91	ZBTB22	34.96
cg09794102	chrX	56764796	2.777	1.394	0.05	0.91	LOC442454	44.57
cg01153613	chr6	139928856	3.48	1.748	0.05	0.91		67.9
cg14356225	chr8	2383594	5.56	2.792	0.05	0.91		18.82
cg25997722	chr6	159158883	-1.663	0.8348	0.05	0.91	SYTL3	49.08
cg20086657	chr17	33734664	-8.292	4.163	0.05	0.91		30.14
cg09354553	chr16	85242446	-4.701	2.361	0.05	0.91		42.71
cg09844474	chr6	33161276	-0.8887	0.4462	0.05	0.91	COL11A2	3.73
cg22396691	chr3	15106968	-0.354	0.1778	0.05	0.91	MRPS25	4.09
cg27292870	chr1	39045980	-4.988	2.505	0.05	0.91		61.83
cg20056542	chr15	53083518	-4.178	2.098	0.05	0.91	ONECUT1	14.18
cg14555736	chr12	128852982	-3.13	1.572	0.05	0.91	TMEM132C	37.84
cg10210690	chr1	55138059	-1.187	0.596	0.05	0.91	C1orf175	18.33
cg03905819	chr12	54385275	-1.631	0.819	0.05	0.91	MIR196A2	24.76
cg03190938	chr2	218621580	-0.2971	0.1492	0.05	0.91	DIRC3	4.06
cg02780919	chr11	9026308	-3.132	1.573	0.05	0.91	NRIP3	56.68
cg06033579	chr1	12662841	0.4429	0.2224	0.05	0.91	DHRS3	97.59
cg17174375	chr10	20104333	-0.5183	0.2603	0.05	0.91	PLXDC2	5.4
cg09504384	chr10	72113560	-10.12	5.082	0.0501	0.91	LRRC20	80.8
cg15503799	chr1	156737481	-0.815	0.4093	0.0501	0.91	PRCC	10.51
cg16643542	chr19	827843	-2.328	1.169	0.0501	0.91	AZU1	63.45
cg07145284	chr11	66084631	-2.452	1.231	0.0501	0.91	CD248	20.31
cg15357821	chr5	176316988	-2.246	1.128	0.0501	0.91	HK3	77.54
cg10666909	chr6	32820249	-1.148	0.5766	0.0501	0.91	TAP1	13.1
cg11248896	chr2	177003747	-2.991	1.502	0.0501	0.91		64.89
cg19037555	chr13	47371605	-0.5809	0.2917	0.0501	0.91	ESD	4.99
cg15543919	chr20	48184692	-0.3531	0.1773	0.0501	0.91	PTGIS	2.24
cg11066244	chr14	20691777	-4.3	2.16	0.0501	0.91	OR11H6	22.46
cg13721134	chr8	86350390	-3.279	1.647	0.0501	0.91	CA3	14.46
cg15940552	chr6	169614394	-1.924	0.9663	0.0501	0.91		87.19
cg02475653	chr16	84437661	-2.685	1.349	0.0501	0.91	ATP2C2	88.3
cg08251337	chr16	81040389	-0.2342	0.1176	0.0501	0.91	C16orf61	2.86
cg19979540	chr3	49158199	-0.2552	0.1282	0.0501	0.91	USP19	2.34
cg11609001	chr19	18901843	-3.736	1.877	0.0501	0.91	COMP	13.12
cg10065957	chr12	65513030	-4.137	2.078	0.0501	0.91	WIF1	71.21
cg06347083	chr6	39282316	-2.654	1.333	0.0501	0.91	KCNK17	67.43
cg23990303	chr8	130760646	-2.756	1.385	0.0501	0.91	GSDMC	63.76
cg26974681	chr14	98012978	-3.651	1.834	0.0501	0.91		52.59
cg04905201	chr16	89119709	-1.404	0.7055	0.0501	0.91		20.06
cg00550503	chr15	74422275	-2.608	1.31	0.0501	0.91	ISLR2	11.94
cg24258347	chr11	13983851	-5.867	2.947	0.0501	0.91	SPON1	31.93
cg24725692	chr4	140478735	-1.521	0.7642	0.0501	0.91	SETD7	44.53
cg18719787	chr10	79929586	-3.268	1.642	0.0501	0.91		56.56
cg09079818	chr7	155604091	-4.602	2.312	0.0501	0.91	SHH	42.55
cg00797278	chr3	32442928	-2.009	1.009	0.0501	0.91	CMTM7	54.17
cg01658277	chr8	61086176	-1.316	0.6613	0.0501	0.91		82.4
cg06563504	chr16	70688144	-0.6141	0.3085	0.0501	0.91	IL34	4.42
cg24308389	chr7	121945597	-4.234	2.127	0.0501	0.91	FEZF1	15.83
cg08166214	chr16	1027357	-1.993	1.001	0.0501	0.91		44.05
cg00142257	chr9	124990276	-5.055	2.539	0.0501	0.91	LHX6	21.27
cg09987596	chr2	131513705	-0.2098	0.1054	0.0501	0.91	FAM123C	1.62
cg03252977	chr20	443540	-0.9344	0.4695	0.0501	0.91	TBC1D20	7.09
cg07583137	chr8	82644012	-2.143	1.077	0.0501	0.91	CHMP4C	80.82
cg24671951	chr1	154301964	-2.98	1.497	0.0501	0.91	ATP8B2	41.54
cg25037610	chr17	74395690	-1.188	0.5968	0.0501	0.91	UBE2O	79.16
cg20894410	chr3	131222106	-9.957	5.002	0.0501	0.91	MRPL3	39.83
cg25195987	chr7	31125925	-2.957	1.485	0.0501	0.91	ADCYAP1R1	46.38
cg09040078	chr16	23291476	2.248	1.13	0.0501	0.91		83.22
cg06363243	chr16	1630430	-0.8979	0.4511	0.0501	0.91	IFT140	89.22
cg01281390	chr5	39665759	-2.916	1.465	0.0501	0.91		77.39
cg26396290	chr3	197246837	-0.9091	0.4568	0.0501	0.91	BDH1	89.97
cg15108984	chr1	205560943	-0.8168	0.4104	0.0501	0.91	MFSD4	7.02
cg06445944	chr5	67586928	-1.331	0.6688	0.0501	0.91	PIK3R1	86.96
cg07164047	chr2	236486625	-1.754	0.8812	0.0501	0.91	AGAP1	75.57
cg22086322	chr12	49393166	-0.5608	0.2818	0.0502	0.91	DDN	5.96
cg01104489	chr1	3072235	-2.081	1.045	0.0502	0.91	PRDM16	36.11
cg13419240	chr12	52758833	-1.946	0.978	0.0502	0.91	KRT85	76.88
cg18047609	chr4	54706750	-4.075	2.047	0.0502	0.91		59.97
cg19384997	chr13	21005250	-0.7582	0.381	0.0502	0.91	CRYL1	93.32
cg03590216	chr20	5931285	-0.2592	0.1302	0.0502	0.91	MCM8	2.63
cg19469447	chr10	135341870	-5.184	2.605	0.0502	0.91	CYP2E1	18.91
cg11731596	chr17	15821130	-2.468	1.24	0.0502	0.91		76.16
cg15561933	chr1	57319350	-3.322	1.669	0.0502	0.91	C8A	77.88
cg16996574	chr14	103691482	-2.885	1.45	0.0502	0.91		53.52
cg06587187	chr12	130968614	-4.557	2.29	0.0502	0.91	RIMBP2	56.72
cg15471519	chr2	121735852	-1.417	0.712	0.0502	0.91	GLI2	34.88
cg18097281	chr15	40545145	4.838	2.431	0.0502	0.91	PAK6	7.46
cg26986731	chr14	104640667	0.2476	0.1244	0.0502	0.91	KIF26A	97.97
cg18456755	chr4	186385358	-2.284	1.148	0.0502	0.91	CCDC110	69.17
cg23999973	chr12	118814623	-0.1796	0.09023	0.0502	0.91	SUDS3	1.85
cg01983373	chr14	101196130	-1.373	0.69	0.0502	0.91	DLK1	21.77
cg09891106	chr20	33292075	-0.4589	0.2306	0.0502	0.91	TP53INP2	3.93
cg17795164	chr2	153032738	-0.3813	0.1916	0.0502	0.91	STAM2	2.33
cg02952127	chr18	24235853	-0.4774	0.2399	0.0502	0.91		2.37
cg27069691	chr10	3121320	-3.351	1.684	0.0502	0.91	PFKP	70.11
cg21621697	chr15	99511833	4.172	2.097	0.0502	0.91	LOC145814	67.62
cg11555438	chr13	111297484	-4.205	2.113	0.0502	0.91	CARS2	48.94
cg23324086	chr14	99739029	-4.794	2.409	0.0502	0.91	BCL11B	21.16
cg26729380	chr6	31543655	-2.938	1.476	0.0502	0.91	TNF	26.85
cg15627188	chrX	40005337	4.528	2.275	0.0502	0.91	BCOR	26.67
cg12813792	chr20	56725695	-3.378	1.698	0.0502	0.91	C20orf85	45.13
cg20115117	chr3	71277910	-2.323	1.167	0.0502	0.91	FOXP1	82.15
cg03589557	chr11	71164283	-0.7442	0.374	0.0502	0.91	NADSYN1	7.97
cg10126372	chr8	52722237	-3.448	1.733	0.0502	0.91	PXDNL	58.51
cg23195510	chr16	67678593	-1.867	0.9382	0.0502	0.91	RLTPR	23.5
cg16585972	chr14	23835212	-1.657	0.8328	0.0502	0.91	EFS	9.38
cg04781741	chr7	151826130	-0.4411	0.2217	0.0502	0.91		95.67
cg09187338	chr7	130588508	2.348	1.18	0.0502	0.91		43.78
cg12815841	chr10	126150822	-1.056	0.5306	0.0502	0.91	LHPP	8.41
cg11811131	chr15	42376765	-0.1929	0.09693	0.0502	0.91	PLA2G4D	2.02
cg05290708	chr7	140372864	-1.191	0.5987	0.0502	0.91	ADCK2	10.94
cg00579717	chr5	170289638	-0.2308	0.116	0.0502	0.91	RANBP17	2.51
cg04468568	chr11	128776059	-1.102	0.5537	0.0502	0.91	C11orf45	24.94
cg15511327	chr8	143859410	-1.805	0.9071	0.0502	0.91	LYNX1	10.25
cg24293976	chr12	111843567	-0.2158	0.1085	0.0502	0.91	SH2B3	2.35
cg00642607	chr10	3063010	-3.096	1.556	0.0502	0.91		36.32
cg12612406	chr6	30103459	-4.8	2.413	0.0502	0.91	TRIM40	53.46
cg11852149	chr1	203199833	-3.154	1.586	0.0502	0.91	CHIT1	55.38
cg14238986	chr6	32071835	-2.967	1.491	0.0502	0.91	TNXB	35.01
cg11181985	chr9	90439888	-1.18	0.5932	0.0502	0.91		85.74
cg20532370	chr3	139258730	-0.446	0.2242	0.0502	0.91	RBP1	3.78
cg18443692	chr7	156755824	-0.7165	0.3601	0.0502	0.91	NOM1	92.09
cg17826006	chr8	1955196	-3.768	1.894	0.0502	0.91		49.4
cg24807495	chr12	131568519	-2.433	1.223	0.0502	0.91	GPR133	89.61
cg20764417	chr15	32323020	-0.3825	0.1923	0.0503	0.91	CHRNA7	2.58
cg05966149	chr8	42830021	-0.89	0.4474	0.0503	0.91	HOOK3	85.76
cg19241168	chr3	33318720	-1.056	0.5308	0.0503	0.91	FBXL2	22.41
cg04913790	chr6	34125174	-1.478	0.743	0.0503	0.91		26.99
cg21464115	chr3	138157982	-1.477	0.7423	0.0503	0.91	ESYT3	38.81
cg07367144	chr7	151833529	-2.625	1.319	0.0503	0.91	MLL3	76.76
cg00486022	chr16	57796748	-1.014	0.5097	0.0503	0.91	KIFC3	88.36
cg05597908	chr16	3193279	-1.321	0.6639	0.0503	0.91		85.06
cg00207833	chr15	23085646	-3.304	1.661	0.0503	0.91	NIPA1	38.99
cg19585278	chrX	102983199	-3.622	1.821	0.0503	0.91	GLRA4	58.23
cg12483930	chr1	990341	-3.449	1.734	0.0503	0.91	AGRN	75.44
cg22645350	chr2	201852224	-0.6985	0.3512	0.0503	0.91	FAM126B	92.7
cg18384226	chr19	10339384	-1.679	0.8441	0.0503	0.91	S1PR2	77.28
cg17344149	chr11	3817692	-0.7684	0.3863	0.0503	0.91	NUP98	7.39
cg17416009	chr2	27805824	-0.3244	0.1631	0.0503	0.91	ZNF512	2.55
cg23225476	chr6	133240842	0.8749	0.4398	0.0503	0.91		8.63
cg24789596	chr2	43038067	-2.4	1.207	0.0503	0.91		14.74
cg09265563	chr7	72849909	-4.28	2.152	0.0503	0.91	FZD9	42.98
cg08029014	chr13	52256202	-2.755	1.385	0.0503	0.91	WDFY2	75.85
cg11985218	chr6	31626392	1.525	0.7668	0.0503	0.91	C6orf47	87.37
cg14340336	chr17	40089267	-1.954	0.9825	0.0503	0.91	TTC25	18.05
cg02838118	chr1	111506021	-0.3069	0.1543	0.0503	0.91	C1orf103	2.17
cg06679990	chr12	57863266	-0.9277	0.4665	0.0503	0.91	GLI1	19.59
cg21299491	chr1	3057366	-6.099	3.067	0.0503	0.91	PRDM16	84.17
cg05353872	chr1	248366399	-6.044	3.039	0.0503	0.91	OR2M3	49.89
cg16865475	chr19	39051817	-5.533	2.782	0.0503	0.91	RYR1	54.24
cg00910882	chr15	65648312	-1.08	0.5432	0.0503	0.91	IGDCC3	6.9
cg18150280	chr1	192776859	-2.84	1.428	0.0503	0.91	RGS2	43.07
cg20290167	chr17	81040724	-2.391	1.202	0.0503	0.91	METRNL	69.76
cg13375589	chr17	4487125	-7.188	3.614	0.0503	0.91	SMTNL2	58.94
cg23209519	chr7	76022927	-0.1447	0.07276	0.0503	0.91	SRCRB4D	1.94
cg14422903	chr9	36742062	-2.964	1.49	0.0503	0.91		54.19
cg00994583	chr17	36613498	-1.738	0.8739	0.0503	0.91	ARHGAP23	76.55
cg18426242	chr6	170477803	-4.714	2.37	0.0503	0.91		79.37
cg03251454	chr7	155049476	1.964	0.9877	0.0504	0.91		68.48
cg13745870	chr3	57094763	-2.26	1.137	0.0504	0.91	SPATA12	69.8
cg18069144	chr2	202967371	1.646	0.828	0.0504	0.91		76.29
cg11812748	chr1	246733057	-2.579	1.297	0.0504	0.91	CNST	43.09
cg00449189	chr22	22011008	-1.463	0.7357	0.0504	0.91		19.11
cg07521483	chr4	56916051	-0.6685	0.3362	0.0504	0.91		8.28
cg09071834	chr2	4183580	-3.936	1.979	0.0504	0.91		31.44
ch.12.973812R	chr12	49046495	3.532	1.777	0.0504	0.91		29.94
cg11773933	chr5	139737513	-0.3674	0.1848	0.0504	0.91		5.42
cg19867250	chr1	225648715	-0.6786	0.3413	0.0504	0.91		91.58
cg00020991	chr4	169930429	-1.364	0.6863	0.0504	0.91	CBR4	87.64
cg14219124	chr11	129992297	-1.54	0.7745	0.0504	0.91	APLP2	78.94
cg04095923	chr21	37839286	-2.733	1.374	0.0504	0.91	CLDN14	73.58
cg07513950	chr10	2371032	-4.887	2.458	0.0504	0.91		36.4
cg24127989	chr7	128049508	-1.522	0.7656	0.0504	0.91	IMPDH1	26.1
cg22203659	chr12	130910676	-4.815	2.422	0.0504	0.91	RIMBP2	69.99
cg15491567	chr2	71679675	-1.69	0.8501	0.0504	0.91	DYSF	18.66
cg15614301	chr5	112850036	-0.3347	0.1684	0.0504	0.91	YTHDC2	3.45
cg15807287	chr7	1530113	-0.6977	0.351	0.0504	0.91	INTS1	91.25
cg02651190	chr21	44818924	-1.907	0.9593	0.0504	0.91		77.32
cg26039623	chr4	40485458	-1.659	0.8346	0.0504	0.91	RBM47	58.96
cg24417845	chr10	70816008	-1.547	0.7783	0.0504	0.91		46.92
cg04035377	chr3	48693119	-2.704	1.36	0.0504	0.91	CELSR3	53.19
cg11446398	chr5	77624930	-3.976	2	0.0504	0.91		80.49
cg22234080	chr22	29876942	-3.836	1.93	0.0504	0.91	NEFH	27.85
cg11890659	chr8	23964970	-1.795	0.903	0.0504	0.91		89.31
cg10505247	chr1	207226475	-0.5606	0.2821	0.0504	0.91	PFKFB2	4.41
cg15412498	chr5	71403320	-2.174	1.094	0.0504	0.91	MAP1B	3.28
cg19302831	chr2	107502251	-3.397	1.709	0.0504	0.91	ST6GAL2	12.82
cg26551913	chr10	102508286	-6.151	3.095	0.0504	0.91	PAX2	33.28
cg10229905	chr19	50715703	-4.744	2.387	0.0505	0.91	MYH14	72.76
cg09296957	chr11	67418310	-2.002	1.007	0.0505	0.91	ACY3	17.24
cg03243497	chr6	31620040	0.4997	0.2514	0.0505	0.91	BAT3	5.46
cg06885179	chr5	8842744	-3.39	1.706	0.0505	0.91		29.99
cg23843953	chr1	230262390	-2.852	1.435	0.0505	0.91	GALNT2	67.55
cg13572638	chr1	227173653	1.302	0.655	0.0505	0.91	CABC1	81.15
cg08262764	chr14	57735278	-0.4428	0.2228	0.0505	0.91	MUDENG	5.18
cg01961936	chrX	102349348	-3.964	1.994	0.0505	0.91	NXF3	71.45
cg08318505	chr11	133903913	-0.7886	0.3968	0.0505	0.91	LOC100128239	4.96
cg23846509	chr15	101606381	-1.853	0.9322	0.0505	0.91	LRRK1	52.16
cg20287862	chrX	78623956	-9.42	4.74	0.0505	0.91	ITM2A	62.58
cg14648237	chr17	64422393	-1.134	0.5707	0.0505	0.91	PRKCA	84.33
cg21851534	chr17	3907994	-2.389	1.202	0.0505	0.91	ZZEF1	36.14
cg17605084	chr12	54891491	-2.043	1.028	0.0505	0.91	NCKAP1L	61.16
cg18623649	chr10	125034066	-4.042	2.034	0.0505	0.91		39.88
cg19784262	chrX	153166733	2.856	1.437	0.0505	0.91	AVPR2	31.24
cg07648740	chr7	154864630	-1.595	0.8023	0.0505	0.91	HTR5A	11.61
cg04830814	chr5	32174484	-0.2886	0.1452	0.0505	0.91	GOLPH3	3.08
cg01291468	chr2	234589374	-4.222	2.124	0.0505	0.91	UGT1A10	67.25
cg00655307	chr6	152128743	-1.317	0.6625	0.0505	0.91	ESR1	5.46
cg14014041	chr2	118945625	-4.109	2.068	0.0505	0.91		74.54
cg11105319	chr15	62808115	-2.77	1.394	0.0505	0.91		84.53
cg07962338	chr19	53540902	-0.9438	0.4749	0.0505	0.91		3.62
cg05624582	chr22	40042814	-3.008	1.514	0.0505	0.91	CACNA1I	54.9
cg18021393	chr1	145516084	-0.2346	0.1181	0.0505	0.91	GNRHR2	2.81
cg21491443	chr8	122586654	-2.063	1.038	0.0505	0.91		88.78
cg20320823	chr1	247697502	1.254	0.6308	0.0505	0.91	OR2C3	86.14
cg13448816	chr1	70032840	-1.774	0.8927	0.0505	0.91		9.72
cg15486454	chr3	133191270	-2.863	1.441	0.0505	0.91	BFSP2	30.97
cg19118751	chr17	26577636	-2.816	1.417	0.0505	0.91		45.22
cg13016775	chr3	100053096	-1.848	0.9301	0.0505	0.91	NIT2	78.16
cg04081201	chr16	86601024	-3.39	1.706	0.0505	0.91	FOXC2	16.73
cg13298682	chr22	29426575	-1.104	0.5558	0.0505	0.91	ZNRF3	8.58
cg12835908	chr21	44062563	-1.862	0.9371	0.0505	0.91		33.43
cg22083325	chr17	66194721	-1.94	0.9765	0.0505	0.91	LOC440461	17.35
cg26860182	chr12	133066054	-0.1687	0.08493	0.0505	0.91	FBRSL1	1.47
cg16882472	chr2	151377525	-5.885	2.962	0.0505	0.91		46.02
cg26180469	chr11	64081563	0.5206	0.262	0.0505	0.91	ESRRA	95.8
cg07584734	chr8	49235737	-1.135	0.5711	0.0505	0.91		84.3
cg04621069	chr1	21544521	-4.142	2.085	0.0505	0.91	ECE1	69.92
cg19907315	chr22	21315843	-1.654	0.8327	0.0505	0.91		47.02
cg23568737	chr14	105670754	-1.481	0.7455	0.0505	0.91		38.66
cg05260236	chr16	86552258	-2.156	1.085	0.0505	0.91		43.42
cg19371795	chr19	7295107	-1.446	0.7279	0.0505	0.91	INSR	26.3
cg10656687	chr6	168707831	-1.687	0.849	0.0505	0.91	DACT2	65.83
cg10965478	chr15	31617633	-1.429	0.7191	0.0506	0.91	KLF13	40.91
cg17671608	chr1	33593154	-3.549	1.786	0.0506	0.91		6.77
cg25786388	chr13	100578831	-3.787	1.906	0.0506	0.91		41.42
cg03728850	chrX	55515614	2.068	1.041	0.0506	0.91	USP51	5.37
cg27512659	chr10	4697405	-1.515	0.7625	0.0506	0.91	LOC100216001	87.43
cg09762582	chr21	45624178	-3.243	1.632	0.0506	0.91		60.06
cg16546432	chr1	234350263	-2.047	1.03	0.0506	0.91	SLC35F3	9.48
cg02362246	chrX	12974819	-1.898	0.9555	0.0506	0.91		61.05
cg16249711	chr14	55907501	-2.009	1.011	0.0506	0.91	TBPL2	37.53
cg19809667	chr19	54401945	-1.215	0.6115	0.0506	0.91	PRKCG	9.36
cg25119946	chr17	39558556	-0.5141	0.2588	0.0506	0.91		93.81
cg07316170	chr10	98480474	-1.854	0.9334	0.0506	0.91	PIK3AP1	5.99
cg00700041	chr1	13843911	-1.429	0.7195	0.0506	0.91		7.45
cg14864184	chr13	113423178	-4.309	2.169	0.0506	0.91	ATP11A	70.61
cg12588470	chr4	89444909	-0.3569	0.1797	0.0506	0.91	PIGY	2.66
cg04203824	chr4	3418911	-1.453	0.7316	0.0506	0.91	RGS12	87.5
cg16259571	chr2	220384841	-1.912	0.9627	0.0506	0.91	ACCN4	49.95
cg18119803	chr7	24330680	-1.916	0.9648	0.0506	0.91	NPY	82.91
cg17207590	chr15	63570580	-2.02	1.017	0.0506	0.91	APH1B	27.17
cg06369992	chr10	119494494	-4.972	2.503	0.0506	0.91		17.47
cg20629254	chr8	81491905	2.27	1.143	0.0506	0.91		68.28
cg01038517	chr19	9878604	2.538	1.278	0.0506	0.91	ZNF846	17.96
cg07664856	chr3	1134528	3.11	1.566	0.0506	0.91	CNTN6	14.72
cg22954307	chr22	46041905	-0.5449	0.2743	0.0506	0.91		93.16
cg19860121	chr10	79389524	-2.148	1.082	0.0506	0.91	KCNMA1	65.96
cg18453904	chr3	105088217	-4.762	2.398	0.0506	0.91	ALCAM	38.51
cg09742177	chr20	31805291	-4.053	2.04	0.0506	0.91	C20orf71	59.62
cg01469715	chr16	27900716	-2.47	1.244	0.0506	0.91	GSG1L	21.85
cg27596729	chr2	242691570	-0.4576	0.2304	0.0506	0.91	D2HGDH	95.14
cg21210220	chr2	202948038	-1.917	0.9655	0.0506	0.91		80.75
cg22878441	chr3	159756648	-4.568	2.3	0.0506	0.91		39.26
cg09787315	chr7	129410792	-0.6229	0.3136	0.0506	0.91	MIR182	92.82
cg05649126	chr4	69048001	-1.079	0.5433	0.0506	0.91	LOC100130017	90.58
cg13292082	chr2	164414764	-0.8063	0.406	0.0506	0.91		91.16
cg09274961	chr16	85243231	-3.071	1.546	0.0506	0.91		60.89
cg01830900	chr7	5111576	-2.482	1.25	0.0506	0.91	LOC389458	10.3
cg03260139	chr1	16174665	-0.1578	0.07944	0.0506	0.91	SPEN	2.08
cg16418183	chr16	51360402	-1.678	0.8447	0.0506	0.91		14.24
cg24536827	chr2	146359434	-1.918	0.9655	0.0506	0.91		27.41
cg14878842	chr13	113730426	-6.786	3.417	0.0506	0.91	MCF2L	82.56
cg11453483	chrX	139791928	-4.716	2.375	0.0506	0.91	RP1-177G6.2	18.33
cg04988978	chr17	56359578	-4.392	2.212	0.0506	0.91	MPO	60.95
cg03917803	chr13	44947247	-1.455	0.7328	0.0506	0.91	SERP2	74.84
cg12039664	chr20	61148894	-2.758	1.389	0.0506	0.91	C20orf166	14.38
ch.10.1377861F	chr10	67333073	-0.4472	0.2252	0.0506	0.91		6.8
cg02632015	chr17	19551762	-0.2535	0.1277	0.0506	0.91	ALDH3A2	2.48
cg22345692	chr5	32712879	-2.664	1.341	0.0507	0.91	NPR3	16.15
cg04400620	chr16	30385284	-1.37	0.6898	0.0507	0.91	MYLPF	70.2
cg09238992	chr10	23484228	-3.419	1.722	0.0507	0.91		32.78
cg20728361	chr7	138658797	-0.5236	0.2637	0.0507	0.91	KIAA1549	93.62
cg24952744	chr3	10547584	-5.14	2.588	0.0507	0.91	ATP2B2	41.49
cg03573179	chr6	36165382	-0.5116	0.2576	0.0507	0.91	BRPF3	5.93
cg22856496	chr12	56106698	-1.827	0.92	0.0507	0.91	ITGA7	28.52
cg23721140	chr2	95825033	-0.5085	0.2561	0.0507	0.91	ZNF514	3.9
cg26824091	chr6	38670437	-1.05	0.5287	0.0507	0.91	GLO1	6.03
cg21028946	chr20	34680004	-1.048	0.5275	0.0507	0.91		18.92
cg09889165	chr20	61973086	5.255	2.646	0.0507	0.91		55.18
cg23996617	chr19	49926878	-2.369	1.193	0.0507	0.91	PTH2	12.2
cg17213060	chr3	45077881	-1.931	0.9724	0.0507	0.91		19.63
cg03467763	chr2	10570059	-2.114	1.065	0.0507	0.91		45.9
cg16086559	chr15	96911531	1.961	0.9876	0.0507	0.91		69.22
cg00043444	chr6	134384706	-1.193	0.601	0.0507	0.91		90.98
cg08332212	chr6	33770850	-3.086	1.554	0.0507	0.91	MLN	79.36
cg12660315	chr5	5288155	4.266	2.148	0.0507	0.91	ADAMTS16	67.12
cg05079465	chr8	11670382	-2.762	1.391	0.0507	0.91	FDFT1	87.97
cg22525581	chr12	54439112	-1.267	0.6379	0.0507	0.91	HOXC4	87.94
cg10373196	chr16	66878685	-4.574	2.304	0.0507	0.91	CA7	13.13
cg05654925	chr1	10752632	-1.612	0.8117	0.0507	0.91	CASZ1	26.18
cg06134608	chrX	70273199	1.809	0.9113	0.0507	0.91		68.45
cg20649265	chr15	35103606	-2.352	1.185	0.0507	0.91		72.51
cg24643706	chr6	28603779	-3.935	1.982	0.0507	0.91		39.5
cg12691219	chrX	100878134	2.778	1.399	0.0507	0.91	ARMCX3	9.67
cg04382656	chr11	26745489	-3.322	1.673	0.0507	0.91		78.34
cg08869273	chr11	413594	-2.198	1.107	0.0507	0.91	SIGIRR	52.4
cg14775569	chr12	48166976	-0.1777	0.08952	0.0507	0.91	SLC48A1	2.01
cg07556193	chrX	69642229	-2.401	1.209	0.0507	0.91	GDPD2	79.71
cg16384864	chr1	16747435	-2.691	1.355	0.0507	0.91	SPATA21	55.08
cg17882959	chr1	160231874	-0.1805	0.09091	0.0507	0.91	DCAF8	2.05
cg16354932	chr12	131528853	2.284	1.151	0.0507	0.91	GPR133	84.56
cg23495279	chr8	4849827	-5.884	2.964	0.0507	0.91	CSMD1	36.56
cg22436086	chr19	13215368	-2.536	1.278	0.0507	0.91		54.67
cg08064891	chr19	50355254	-0.7041	0.3546	0.0507	0.91	PTOV1	9.29
cg05327260	chr20	11667855	-2.473	1.246	0.0507	0.91		39.12
cg07947459	chr1	19186245	-3.394	1.71	0.0507	0.91	TAS1R2	60.76
cg21086878	chr14	90862960	-0.6795	0.3423	0.0507	0.91	CALM1	6.23
cg02853553	chr7	44258054	-2.708	1.364	0.0507	0.91	CAMK2B	50.61
cg09741995	chr12	123941735	-1.769	0.8909	0.0507	0.91	SNRNP35	85.16
cg02258920	chr13	68343653	-5.937	2.991	0.0507	0.91		46.73
cg00503690	chr3	66431055	-0.9616	0.4844	0.0507	0.91	LRIG1	91.04
cg00416645	chr2	217561367	-1.959	0.9871	0.0507	0.91	IGFBP5	82.74
cg24387864	chr11	69454823	-2.948	1.485	0.0507	0.91	CCND1	32.15
cg06170657	chr2	225449973	-0.2037	0.1026	0.0507	0.91	CUL3	1.83
cg13032616	chr6	83072747	-1.62	0.816	0.0507	0.91	TPBG	11.61
cg19360330	chr13	95355347	-5.615	2.828	0.0507	0.91		53.52
cg24211657	chr17	76886742	-2.296	1.157	0.0507	0.91	TIMP2	30.61
cg12125772	chr5	158531207	-2.02	1.018	0.0508	0.91		24.07
cg01108872	chr6	166912204	-5.868	2.956	0.0508	0.91	RPS6KA2	62.33
cg16257681	chr1	155053070	-5.227	2.633	0.0508	0.91	EFNA3	33.61
cg23169111	chr20	3065582	-1.326	0.6681	0.0508	0.91	AVP	65.65
cg27241639	chr7	151001517	-3.294	1.66	0.0508	0.91		51.07
cg18628732	chr6	30095295	-4.614	2.325	0.0508	0.91		16.47
cg00135371	chr10	134403584	-1.036	0.5221	0.0508	0.91	INPP5A	78.67
cg05776004	chr1	2100984	-1.63	0.8215	0.0508	0.91	PRKCZ	86.87
cg24241586	chr11	68779884	-2.646	1.333	0.0508	0.91	MRGPRF	43.92
cg12109087	chr19	43269832	-1.4	0.7055	0.0508	0.91	PSG8	38.28
cg16326403	chr20	31123990	-0.6958	0.3506	0.0508	0.91		6.27
cg18873965	chr12	133378609	7.982	4.022	0.0508	0.91	GOLGA3	87.3
cg02388999	chr6	131384671	-1.058	0.533	0.0508	0.91	EPB41L2	12.93
cg07485787	chr8	143408697	2.691	1.356	0.0508	0.91	TSNARE1	71.43
cg21651776	chr12	105351945	-0.6752	0.3402	0.0508	0.91		4.72
cg03980424	chr10	3526723	1.112	0.5604	0.0508	0.91		6.68
cg12892243	chr11	108071165	-2.66	1.341	0.0508	0.91	NPAT	61.74
cg07923390	chr6	35109242	-2.709	1.365	0.0508	0.91	TCP11	59.82
cg11001108	chr6	37618514	-1.506	0.7588	0.0508	0.91	MDGA1	67.44
cg04058563	chr4	185651563	-1.808	0.911	0.0508	0.91	MLF1IP	87.25
cg00667751	chr6	28956320	-1.237	0.6235	0.0508	0.91		12.22
cg18274320	chr4	2306547	-3.503	1.765	0.0508	0.91	ZFYVE28	56.89
cg13131519	chr7	127032423	-0.5146	0.2593	0.0508	0.91	ZNF800	4.23
cg03202213	chr3	85006115	-8.203	4.134	0.0508	0.91		37.55
cg00317577	chr15	83239908	-1.838	0.9265	0.0508	0.91	CPEB1	66.96
cg25178481	chr11	41480109	-2.994	1.509	0.0508	0.91		21.17
cg09667582	chr15	76135159	-0.4426	0.223	0.0508	0.91	UBE2Q2	4.13
cg12833508	chr2	224701802	-0.9886	0.4982	0.0508	0.91	AP1S3	12.07
cg08247376	chr17	43339358	-0.5732	0.2889	0.0508	0.91	C17orf46	4.65
cg09720785	chr4	151937577	-0.3739	0.1884	0.0508	0.91	LRBA	4.59
cg03791799	chr6	30686368	1.225	0.6172	0.0508	0.91	MDC1	90.8
cg14051161	chr17	6616351	-3.515	1.771	0.0508	0.91	SLC13A5	21.19
cg11959503	chr2	219771477	-2.216	1.117	0.0508	0.91		53.57
cg15711028	chr10	72178695	-0.6651	0.3352	0.0508	0.91	EIF4EBP2	91.45
cg18923105	chr14	64675705	0.9423	0.4749	0.0508	0.91	SYNE2	87.99
cg11786459	chr8	141461154	-0.5501	0.2773	0.0508	0.91	TRAPPC9	94.58
cg21751684	chr15	89920887	3.167	1.596	0.0508	0.91	LOC254559	72.17
cg02510185	chr16	85122369	-4.331	2.183	0.0508	0.91	KIAA0513	78.12
cg07449209	chr3	117267936	-5.211	2.626	0.0508	0.91		25.59
cg15318690	chr14	54422052	-0.4454	0.2245	0.0509	0.91	BMP4	5.88
cg12717612	chr20	56321500	-4.264	2.149	0.0509	0.91		39.59
cg18780769	chr3	194118985	-2.865	1.444	0.0509	0.91	GP5	25.63
cg06207722	chr16	21244064	-3.775	1.903	0.0509	0.91	ANKS4B	49.91
cg22587293	chr2	637620	-2.983	1.504	0.0509	0.91		40.64
cg00597801	chr4	109092918	-3.863	1.947	0.0509	0.91	LOC641518	29.16
cg08340838	chr6	29054566	-4.6	2.319	0.0509	0.91	OR2B3	61.3
cg11367973	chr12	51633848	-1.38	0.6956	0.0509	0.91	DAZAP2	20.08
cg14027403	chr10	102732156	-0.8626	0.4348	0.0509	0.91	SEMA4G	90.62
cg01595746	chr6	1190953	-3.426	1.727	0.0509	0.91		50.61
cg06731865	chr21	46959800	-0.9752	0.4916	0.0509	0.91	SLC19A1	87.58
cg00618183	chr17	75143600	-4.981	2.511	0.0509	0.91	SEC14L1	59.59
cg16989086	chr20	62203971	-4.438	2.237	0.0509	0.91	PRIC285	72.42
cg04967737	chr6	168975424	-3.602	1.816	0.0509	0.91	SMOC2	84.45
cg10591174	chr12	111358446	-2.704	1.363	0.0509	0.91	MYL2	26.11
cg19899621	chr19	9731817	-0.5652	0.2849	0.0509	0.91	ZNF561	3.64
cg10879418	chr16	81479272	-0.231	0.1164	0.0509	0.91	CMIP	2.84
cg08426898	chr2	174916731	1.585	0.7988	0.0509	0.91		15.38
cg16792800	chr13	93879361	-4.814	2.427	0.0509	0.91	GPC6	45.44
cg08718695	chr16	104183	-0.1542	0.07771	0.0509	0.91	SNRNP25	2.18
cg13418576	chr9	126105738	-0.8023	0.4045	0.0509	0.91		90.84
cg01681098	chr11	128566009	-1.973	0.9946	0.0509	0.91	FLI1	77.67
cg25375860	chr2	223343023	-2.188	1.103	0.0509	0.91	SGPP2	66.77
cg26094983	chr17	65242096	-0.156	0.07864	0.0509	0.91	HELZ	1.88
cg22891413	chr5	1407569	-3.844	1.938	0.0509	0.91	SLC6A3	68.64
cg08957605	chr2	238274537	-3.375	1.702	0.0509	0.91	COL6A3	81.12
cg16243644	chrX	123095766	3.689	1.859	0.0509	0.91	STAG2	19.5
cg08590987	chr8	110702751	-2.506	1.263	0.0509	0.91	GOLSYN	31.48
cg05835416	chr10	96442674	-1.536	0.7745	0.0509	0.91	CYP2C18	47.07
cg24276624	chr11	69982941	3.445	1.737	0.0509	0.91	ANO1	70.72
cg13899529	chr2	25265586	-0.482	0.243	0.0509	0.91	EFR3B	4.18
cg11305991	chr10	131844324	-6.181	3.116	0.0509	0.91		45.97
cg18623672	chr1	99470207	-3.224	1.626	0.0509	0.91	LPPR5	8.54
cg14533523	chr6	169852497	-4.094	2.064	0.0509	0.91		35.48
cg15799309	chr8	142277497	-1.161	0.5854	0.0509	0.91		85.05
cg11198094	chr9	140732731	-2.749	1.386	0.0509	0.91	MIR602	82.06
cg20253542	chr7	27561082	1.08	0.5447	0.0509	0.91		85.15
cg24334591	chr13	37005562	-2.489	1.255	0.0509	0.91	CCNA1	9.08
cg26202575	chr10	94351614	-0.2789	0.1406	0.0509	0.91	KIF11	3.09
cg08470135	chr1	1020738	-1.731	0.873	0.0509	0.91	C1orf159	89.74
cg02314896	chr19	49059802	-1.243	0.6267	0.0509	0.91	SULT2B1	25.59
cg11214942	chr1	36031650	-0.873	0.4402	0.0509	0.91	NCDN	87.35
cg13684115	chr14	101192634	-5.684	2.866	0.0509	0.91	DLK1	45.48
cg25248628	chr10	22518027	-0.3628	0.1829	0.0509	0.91		3.6
cg26557179	chr3	46538716	-1.697	0.8555	0.0509	0.91	RTP3	23.63
cg24140775	chr19	55173997	-4.727	2.384	0.0509	0.91	LILRB4	49.42
cg04924696	chrX	23925746	2	1.009	0.0509	0.91	CXorf58	10.6
cg19856802	chr4	165876955	-0.7931	0.3999	0.0509	0.91	C4orf39	90.44
cg16596716	chr2	75825456	-0.6658	0.3357	0.0509	0.91		94.36
cg03104765	chr7	129414868	0.3294	0.1661	0.0509	0.91	MIR183	97.22
cg01739831	chr16	89922539	-1.077	0.5432	0.0509	0.91	SPIRE2	87.34
cg07678517	chr2	5944014	-3.565	1.798	0.051	0.91		47.9
cg11231849	chr1	202897531	-2.636	1.329	0.051	0.91	KLHL12	11.86
cg10096378	chr22	40391617	-1.922	0.9692	0.051	0.91	FAM83F	35.59
cg02935917	chr10	120704529	-1.523	0.7677	0.051	0.91		84.03
cg16082620	chr17	4495735	-0.4962	0.2502	0.051	0.91	SMTNL2	93.11
cg26577123	chr6	139564109	-0.9149	0.4613	0.051	0.91	TXLNB	86.56
cg09219343	chr16	84538184	-0.2661	0.1342	0.051	0.91	KIAA1609	2.26
cg18144247	chr6	151576127	2.089	1.053	0.051	0.91	AKAP12	19.84
cg09324001	chr19	10049131	-2.37	1.195	0.051	0.91		18.38
cg26721759	chr11	133616965	-2.845	1.435	0.051	0.91		17.57
cg16539346	chr11	64571673	-2.417	1.219	0.051	0.91	MEN1	70.1
cg03401114	chr1	40255440	-2.422	1.222	0.051	0.91	BMP8B	41.81
cg05612973	chr8	787052	-3.377	1.703	0.051	0.91		87.17
cg25395653	chr11	69455731	-5.062	2.553	0.051	0.91	CCND1	5.64
cg12760508	chr6	111200500	-4.223	2.129	0.051	0.91	AMD1	47.4
cg10784110	chr1	1173356	-1.493	0.7531	0.051	0.91		34.58
cg15321401	chr6	166884430	-3.968	2.001	0.051	0.91	RPS6KA2	52.97
cg14162629	chr7	2720394	-1.695	0.855	0.051	0.91	AMZ1	36.77
cg26735598	chr19	14887150	-4.493	2.266	0.051	0.91	EMR2	48.09
cg09542088	chr7	75863085	-3.343	1.686	0.051	0.91	SRRM3	65.63
cg15073708	chr1	6204000	-1.355	0.6834	0.051	0.91	CHD5	23.65
cg06498398	chr8	11627480	-0.5693	0.2871	0.051	0.91	NEIL2	4.05
cg18914751	chr5	135342478	-3.516	1.773	0.051	0.91		72.85
cg26851661	chr19	16045708	-2.31	1.165	0.051	0.91	CYP4F11	29.86
cg25156915	chr4	174427388	-1.763	0.8889	0.051	0.91		67.69
cg27026786	chr13	24798133	1.067	0.5381	0.051	0.91	SPATA13	91.98
cg05135828	chrX	142721385	-10.73	5.412	0.051	0.91	SLITRK4	40.7
cg01580578	chr7	156889041	-2.282	1.151	0.051	0.91		33.24
cg12152443	chr6	30070968	-0.5493	0.277	0.051	0.91	TRIM31	2.45
cg19978859	chr17	80635520	-0.4898	0.2471	0.051	0.91	RAB40B	94.67
cg00732538	chr16	87635674	-0.4683	0.2362	0.051	0.91	JPH3	3.86
cg08580187	chr16	84027871	-1.455	0.734	0.051	0.91	NECAB2	27.25
cg03356747	chr10	88126089	-0.4486	0.2263	0.051	0.91	GRID1	2.95
cg13358623	chrX	15402593	-3.345	1.687	0.051	0.91	FIGF	63
cg10071882	chr16	83876234	-1.933	0.9751	0.051	0.91		78.1
cg26578617	chr4	90757533	-5.864	2.958	0.051	0.91	SNCA	26.41
cg01292475	chr9	87284571	-1.738	0.8766	0.051	0.91	NTRK2	9.36
cg24718382	chr6	159462137	2.829	1.427	0.051	0.91	TAGAP	93.71
cg19739906	chr2	138722326	-2.774	1.399	0.051	0.91	HNMT	16.57
cg13925692	chr3	350789	-3.583	1.807	0.051	0.91	CHL1	14.87
cg21727032	chr13	107354631	-1.573	0.7937	0.051	0.91		83.99
cg07853246	chr4	143768134	-1.504	0.7585	0.051	0.91	INPP4B	4.28
cg14223001	chr11	44978881	-4.437	2.238	0.051	0.91		34.06
cg25308508	chr5	3592638	-5.622	2.836	0.051	0.91		26.45
cg21776993	chr19	1449424	-2.063	1.041	0.051	0.91	APC2	28.32
cg01464835	chr19	30016147	-3.285	1.657	0.051	0.91	VSTM2B	9.41
cg19448822	chr6	29974773	-2.753	1.389	0.051	0.91	HLA-J	12.12
cg04958045	chr17	13508158	-3.365	1.697	0.051	0.91		84.88
cg07213415	chr8	144254866	-3.716	1.874	0.0511	0.91		58.12
cg08259506	chr10	11937255	-4.42	2.23	0.0511	0.91		74.15
cg16888752	chrX	47077393	-7.236	3.65	0.0511	0.91	CDK16	7.12
cg21088686	chr8	109094228	-0.6958	0.351	0.0511	0.91	RSPO2	6.57
cg05331731	chr18	11147146	-4.451	2.246	0.0511	0.91	FAM38B	39.05
cg20388967	chr3	120623485	-2.729	1.377	0.0511	0.91		19.03
cg03914925	chr6	170405976	-2.835	1.43	0.0511	0.91		71.69
cg27121758	chr19	3178742	-1.874	0.9454	0.0511	0.91	S1PR4	72.53
cg21482345	chr15	28050336	-2.56	1.291	0.0511	0.91	OCA2	43.13
cg05068206	chr6	30095195	-4.546	2.294	0.0511	0.91		13.78
cg11237751	chr19	37959855	-0.4606	0.2324	0.0511	0.91	ZNF570	4.22
cg24603926	chr12	120151679	-1.053	0.5311	0.0511	0.91	MIR1178	89.99
cg11382394	chr1	2564504	-3.274	1.652	0.0511	0.91	MMEL1	54.58
cg05616969	chr2	118982661	-1.036	0.5228	0.0511	0.91		84.68
cg22290744	chr4	5710016	-5.296	2.672	0.0511	0.91	EVC2	21.15
cg13320947	chr19	55824463	1.854	0.9355	0.0511	0.91	TMEM150B	62.41
cg17518842	chr1	209943131	-1.443	0.728	0.0511	0.91	TRAF3IP3	77.5
cg15110219	chr1	17690266	-3.046	1.537	0.0511	0.91	PADI4	68.28
cg00860354	chr16	88442765	-3.703	1.868	0.0511	0.91		29.18
cg03734594	chr13	111297400	-4.015	2.026	0.0511	0.91	CARS2	69.8
cg15077792	chr10	73324481	-2.731	1.378	0.0511	0.91	CDH23	56.03
cg22750906	chr7	18980591	5.673	2.862	0.0511	0.91	HDAC9	34.84
cg12381873	chr17	72270059	-3.755	1.894	0.0511	0.91	DNAI2	42.93
cg18508389	chr14	51171931	-1.487	0.7504	0.0511	0.91		89.62
cg27430444	chr2	194954642	-3.598	1.815	0.0511	0.91		77.99
cg22067069	chr5	118787455	-2.261	1.141	0.0511	0.91	HSD17B4	83.49
cg06850597	chr1	201501212	-1.365	0.6886	0.0511	0.91		63.67
cg18290380	chr20	527778	-2.586	1.305	0.0511	0.91		75.17
cg11047796	chr4	27465988	-4.888	2.466	0.0511	0.91		64.68
cg09971549	chr16	89487322	-1.425	0.7188	0.0511	0.91	ANKRD11	57.46
cg24537348	chr17	80545705	-0.9114	0.4599	0.0511	0.91	FOXK2	86.58
cg18600331	chr14	21150255	-0.4056	0.2047	0.0511	0.91		3.67
cg18822411	chr15	40075102	-0.4357	0.2199	0.0511	0.91	FSIP1	3.6
cg04134031	chr8	143545236	-1.462	0.7375	0.0511	0.91	BAI1	20.9
cg16863522	chr2	116601613	-7.428	3.748	0.0511	0.91	DPP10	40.88
cg24591042	chr6	4786656	-0.5403	0.2726	0.0511	0.91	CDYL	94.68
cg13866688	chr4	188045495	-2.388	1.205	0.0511	0.91		66.68
cg03140118	chr1	37939320	-0.5134	0.2591	0.0511	0.91	ZC3H12A	5.9
cg14313315	chr12	114852856	-2.334	1.178	0.0511	0.91		31.41
cg20797699	chr17	61776851	-1.908	0.9627	0.0511	0.91	LIMD2	19.93
cg00974864	chr1	161601053	-3.035	1.532	0.0511	0.91	FCGR3B	60.74
cg10013491	chrX	102190164	-2.647	1.336	0.0511	0.91		36.62
cg24414019	chr4	8640896	-2.133	1.076	0.0511	0.91		30.82
cg15056247	chr6	116601073	-1.266	0.6387	0.0511	0.91	DSE	3.01
cg17811658	chr12	2018864	-2.462	1.242	0.0511	0.91	CACNA2D4	53.64
cg18439080	chrX	70273384	3.208	1.619	0.0511	0.91		76.58
cg22853516	chr2	241263049	-2.988	1.508	0.0511	0.91		57.46
cg12550055	chr22	24890833	4.293	2.167	0.0511	0.91	C22orf45	26.58
cg02185531	chr2	234160597	-0.1699	0.08572	0.0511	0.91	ATG16L1	1.82
cg01255894	chr10	8099218	-1.313	0.6627	0.0511	0.91	GATA3	11.86
cg20227259	chr10	120864350	-0.1608	0.08115	0.0511	0.91	FAM45B	2.08
cg09158035	chr2	59654806	-3.916	1.976	0.0511	0.91		72.5
cg00808687	chr1	212285635	-0.6698	0.338	0.0511	0.91		92.03
cg15234312	chr19	54372324	-0.2033	0.1026	0.0511	0.91	MYADM	2.91
cg06449009	chr6	139697121	-0.1726	0.08711	0.0511	0.91	CITED2	2.11
cg21614402	chr8	33579768	-4.354	2.197	0.0511	0.91		52.25
cg06184825	chr6	36772775	-1.112	0.5612	0.0512	0.91	CPNE5	87.41
cg14444376	chr7	23286319	2.512	1.268	0.0512	0.91	GPNMB	24.72
cg06810133	chrX	134570278	-5.368	2.709	0.0512	0.91		51.76
cg05060662	chr12	14923882	-0.9303	0.4695	0.0512	0.91	HIST4H4	7.23
cg11042361	chr14	105994616	-2.038	1.029	0.0512	0.91	TMEM121	20.16
cg13556452	chr1	2391241	2.689	1.357	0.0512	0.91		34.01
cg09289463	chr19	5787866	-1.128	0.5694	0.0512	0.91	DUS3L	87.87
cg25289569	chr6	136679108	-1.902	0.9597	0.0512	0.91	MAP7	79.56
cg11955344	chr2	20550531	-0.1966	0.09925	0.0512	0.91		3.18
cg18009380	chr11	112093435	-1.567	0.7907	0.0512	0.91		83.45
cg21495321	chr8	124429792	-2.493	1.258	0.0512	0.91	WDYHV1	53.01
cg17143462	chr22	37398449	-1.151	0.5811	0.0512	0.91	C22orf33	78.75
cg23626762	chr8	1283442	-4.559	2.301	0.0512	0.91		54.49
cg07438103	chr11	47175143	-0.796	0.4018	0.0512	0.91	C11orf49	12.59
cg02583091	chr8	145638881	-1.289	0.6507	0.0512	0.91	SLC39A4	9.41
cg22054328	chr4	184930219	0.6521	0.3291	0.0512	0.91	STOX2	95.77
cg03672274	chr4	4860468	-6.307	3.183	0.0512	0.91	MSX1	49.7
cg27406678	chr4	85417612	-3.335	1.683	0.0512	0.91	NKX6-1	59.84
cg00636368	chr3	185000586	-5.604	2.829	0.0512	0.91		11.76
cg09520554	chr2	15830021	-0.5005	0.2526	0.0512	0.91		94.78
cg26898336	chr17	15244519	-1.175	0.5932	0.0512	0.91	TEKT3	5.38
cg19850024	chr6	7315506	-3.032	1.53	0.0512	0.91		95.71
cg07530200	chr13	50586434	-2.586	1.305	0.0512	0.91	TRIM13	71.23
cg04867738	chr17	42298359	-0.7619	0.3846	0.0512	0.91	UBTF	5.78
cg06913349	chr16	89137942	-2.667	1.346	0.0512	0.91		44.34
cg21834851	chr1	41271870	-2.215	1.118	0.0512	0.91	KCNQ4	48.23
cg26315493	chr9	35071724	0.366	0.1847	0.0512	0.91	VCP	4.84
cg03307911	chr20	52790601	-5.568	2.811	0.0512	0.91	CYP24A1	25.16
cg15971518	chr11	57159174	-5.194	2.622	0.0512	0.91	PRG2	31.07
cg00012395	chrX	129472061	-2.648	1.337	0.0512	0.91		86.2
cg08515891	chr17	79459468	-3.843	1.94	0.0512	0.91		41.49
cg15072625	chr6	86302950	-0.2456	0.124	0.0512	0.91	SNX14	2.86
cg26309303	chr7	143599078	-0.3309	0.167	0.0512	0.91	FAM115A	3.16
cg11365440	chr3	46608179	4.311	2.177	0.0512	0.91	LRRC2	66.62
cg04154903	chr12	49374320	-0.8668	0.4376	0.0512	0.91	WNT1	2.81
cg11095122	chr8	19540734	-1.684	0.8501	0.0512	0.91	CSGALNACT1	37.9
cg23761017	chr4	185935561	-2.708	1.367	0.0512	0.91		72
cg10511255	chr1	2976777	-1.938	0.9782	0.0512	0.91	FLJ42875	26.84
cg01274846	chrX	152683499	-1.848	0.9332	0.0512	0.91	ZFP92	87.12
cg00586644	chr10	50822175	-5.719	2.888	0.0512	0.91	CHAT	30.18
cg04999502	chr5	72251326	-0.1994	0.1007	0.0512	0.91	FCHO2	2.54
cg00302983	chr13	24007545	-1.502	0.7583	0.0512	0.91	SACS	13.26
cg21748207	chr2	26395359	-0.7607	0.384	0.0512	0.91	FAM59B	7.39
cg01220651	chr1	245026640	-0.9551	0.4822	0.0512	0.91	HNRNPU	7.94
cg22578425	chr7	115456904	-1.757	0.8872	0.0512	0.91		73.76
cg19865159	chr6	31134165	4.24	2.141	0.0512	0.91	POU5F1	84.12
cg06550214	chr1	44871634	-3.965	2.002	0.0512	0.91	RNF220	17.45
cg16307498	chr12	56499091	-0.9361	0.4726	0.0512	0.91	PA2G4	7.73
cg16883332	chr16	54320430	-2.346	1.185	0.0512	0.91	IRX3	17.66
cg13509918	chr4	3473450	-9.439	4.766	0.0513	0.91	DOK7	51.71
ch.17.1508712R	chr17	57076446	-0.4558	0.2301	0.0513	0.91	TRIM37	5.01
cg02473254	chr8	2000469	-3.134	1.582	0.0513	0.91	MYOM2	25.82
cg14074970	chr18	19932132	-4.719	2.383	0.0513	0.91		29.73
cg09504320	chr1	157164796	-3.844	1.941	0.0513	0.91		55.78
cg16620233	chr3	53781107	-2.245	1.134	0.0513	0.91	CACNA1D	40.67
cg17473318	chr19	19033250	-1.7	0.8583	0.0513	0.91	DDX49	79
cg02603662	chr16	88800103	-2.339	1.181	0.0513	0.91	FAM38A	82.88
cg19777998	chr3	11762192	-0.2324	0.1174	0.0513	0.91	VGLL4	2.52
cg09538031	chr5	41072796	-2.449	1.237	0.0513	0.91	HEATR7B2	83.45
cg05442408	chr1	2706173	-5.065	2.558	0.0513	0.91		22.1
cg21825734	chr2	179640548	4.946	2.497	0.0513	0.91	TTN	85.55
cg11902748	chr20	36035466	-1.824	0.9208	0.0513	0.91		79.5
cg01520588	chr6	41604603	-5.476	2.765	0.0513	0.91		23.44
cg17437218	chr19	2278847	-2.032	1.026	0.0513	0.91	C19orf35	53.75
cg12980128	chr18	55105322	-5.171	2.611	0.0513	0.91	ONECUT2	33.27
cg03371306	chr4	153456039	-0.3058	0.1544	0.0513	0.91	FBXW7	4.12
cg00919971	chr7	1286149	-3.544	1.79	0.0513	0.91		20.31
cg21404108	chr3	43769400	-1.604	0.8102	0.0513	0.91		93.07
cg23157971	chr6	33396160	-0.3382	0.1708	0.0513	0.91	SYNGAP1	2.62
cg13903282	chr9	128819969	-2.927	1.478	0.0513	0.91		29.77
cg24158936	chr1	177177623	-3.037	1.534	0.0513	0.91	FAM5B	77.14
cg04189697	chrX	153778656	-2.447	1.236	0.0513	0.91	IKBKG	78.26
cg07001630	chr2	27255682	-0.2015	0.1018	0.0513	0.91	TMEM214	2.77
cg13853813	chr9	97844901	-2.83	1.429	0.0513	0.91	C9orf3	41.43
cg19518383	chr11	64577818	-0.4222	0.2132	0.0513	0.91	MEN1	3.96
cg17896243	chr8	26123625	1.384	0.6991	0.0513	0.91		9.34
cg07050772	chr17	48423262	-0.412	0.2081	0.0513	0.91	XYLT2	2.26
cg05116756	chr1	3606702	-1.713	0.8651	0.0513	0.91	TP73	41.34
cg12957814	chr11	119317273	-2.309	1.166	0.0513	0.91		83.19
cg23127249	chr2	232790974	-0.5042	0.2546	0.0513	0.91	NPPC	2.89
cg06614640	chr17	80826697	-2.584	1.305	0.0513	0.91	TBCD	83.17
cg23837282	chr20	61818407	-1.039	0.525	0.0513	0.91		35.75
cg18305818	chr13	113649600	-3.587	1.812	0.0513	0.91	MCF2L	44.64
cg13444533	chr9	85676358	-3.08	1.556	0.0513	0.91	RASEF	42.42
cg08824344	chr3	126108727	-2.049	1.035	0.0513	0.91		26.28
cg27523087	chr10	44542529	-3.709	1.873	0.0513	0.91		28.09
cg22809826	chr19	946148	-2.1	1.06	0.0513	0.91	ARID3A	75
cg08162325	chr1	165910516	-4.119	2.08	0.0513	0.91		62
cg22223430	chr1	227015971	-0.1793	0.09054	0.0513	0.91		2.08
cg04878851	chr17	76778451	-1.073	0.5421	0.0513	0.91	CYTH1	8.97
cg07197092	chr2	79008089	-5.219	2.636	0.0514	0.91		81.62
cg07525313	chr6	116262856	9.791	4.945	0.0514	0.91	FRK	71.65
cg15773137	chr6	152958348	-0.4604	0.2325	0.0514	0.91	SYNE1	4.31
cg13911252	chr2	24713876	-0.3548	0.1792	0.0514	0.91		1.96
cg02003184	chr19	51324465	-2.404	1.214	0.0514	0.91	KLK1	15.85
cg11397476	chr10	19149495	-3.382	1.708	0.0514	0.91		21.28
cg11547122	chr15	70910371	-3.293	1.663	0.0514	0.91		43.52
cg24581326	chr20	55204266	-0.2264	0.1143	0.0514	0.91	TFAP2C	2.54
cg07212035	chr1	82266912	0.2947	0.1489	0.0514	0.91	LPHN2	3.96
cg02546749	chr11	66628903	-1.323	0.6686	0.0514	0.91	PC	85.24
cg21273746	chr2	3291186	-2.645	1.336	0.0514	0.91	TSSC1	77.53
ch.1.4414893F	chr1	226245765	-1.136	0.5741	0.0514	0.91		10.99
cg15553532	chr10	131591484	-4.174	2.109	0.0514	0.91		53.52
cg25009498	chr17	80562120	-3.164	1.599	0.0514	0.91	FOXK2	57.85
cg09294084	chr13	113646732	-5.214	2.634	0.0514	0.91	MCF2L	65.47
cg14343652	chr7	130789013	-2.402	1.213	0.0514	0.91	FLJ43663	37.41
cg17223045	chr8	43402630	-3.709	1.874	0.0514	0.91		73.97
cg21649580	chr22	50682691	-0.6056	0.306	0.0514	0.91	TUBGCP6	3.01
cg15161959	chr2	177020616	-5.832	2.946	0.0514	0.91		48.86
cg03691170	chr6	25727107	-3.976	2.009	0.0514	0.91	HIST1H2AA	76.87
cg01894192	chr5	3142794	-3.388	1.712	0.0514	0.91		42.97
cg26674132	chr19	9434637	-1.578	0.7974	0.0514	0.91	ZNF559	19.96
cg02346790	chr3	122296409	-1.819	0.9191	0.0514	0.91	PARP15	77.44
cg18338046	chr5	133452188	-0.6848	0.346	0.0514	0.91	TCF7	93.3
cg17838516	chr11	92703536	4.139	2.091	0.0514	0.91	MTNR1B	63.17
cg21966410	chrX	66765882	-6.279	3.172	0.0514	0.91	AR	21.37
cg18423110	chrX	72347359	-4.503	2.275	0.0514	0.91	NAP1L6	73.82
cg24719984	chr12	82153464	-4.603	2.326	0.0514	0.91	PPFIA2	26.99
cg22295983	chr7	46015793	-1.388	0.7016	0.0514	0.91		88.05
cg03002136	chr13	52437322	-1.823	0.9214	0.0514	0.91	CCDC70	54.29
cg14085715	chr7	20257162	-3.83	1.936	0.0514	0.91	MACC1	55.46
ch.8.132836635R	chr8	132767453	-0.4465	0.2256	0.0514	0.91		12.21
cg10651168	chr19	10382048	-1.061	0.536	0.0514	0.91	ICAM1	10.45
cg03650189	chr19	10405083	-2.073	1.048	0.0514	0.91	ICAM5	23.36
cg11279021	chr7	14028690	-1.999	1.01	0.0514	0.91	ETV1	11.29
cg22996440	chr2	31361818	-2.706	1.367	0.0514	0.91	GALNT14	46.31
cg03723001	chr12	117147681	-4.188	2.116	0.0514	0.91		50.7
cg07375130	chr7	562438	-0.9945	0.5026	0.0514	0.91		6.8
cg06853339	chr17	76117687	-2.179	1.101	0.0514	0.91	TMC6	85.04
cg09867184	chr1	153939684	-0.1864	0.0942	0.0514	0.91	SLC39A1	2.16
cg19867991	chr19	13051573	-1.815	0.9171	0.0515	0.91	CALR	50.14
cg23804921	chr15	30861172	10.45	5.282	0.0515	0.91		58.32
cg20589691	chr13	51672329	-0.7167	0.3622	0.0515	0.91		89.75
cg09451320	chr12	132639764	-6.176	3.121	0.0515	0.91		44.82
cg13799544	chr15	29432016	-1.536	0.7764	0.0515	0.91	FAM189A1	8.47
cg06958184	chr12	132963993	-4.774	2.412	0.0515	0.91		45.15
cg00610844	chr5	6583797	-2.707	1.368	0.0515	0.91	LOC255167	30.81
cg13788061	chrX	78623020	8.311	4.201	0.0515	0.91	ITM2A	36.01
cg19290504	chr17	3867060	-1.372	0.6936	0.0515	0.91	ATP2A3	14.26
cg05373875	chr20	18485171	-3.81	1.926	0.0515	0.91		41.5
cg11920449	chr6	36645608	-2.223	1.123	0.0515	0.91	CDKN1A	64.6
cg24304714	chr1	152779374	-1.745	0.882	0.0515	0.91	LCE1C	15.55
cg10391522	chr2	97618137	-1.631	0.8244	0.0515	0.91	FAM178B	34.02
cg24104433	chr11	79154353	-2.183	1.103	0.0515	0.91		88.96
cg05995361	chr2	239056683	-1.855	0.9378	0.0515	0.91	KLHL30	65.29
cg18909530	chr10	14216100	-2.273	1.149	0.0515	0.91	FRMD4A	10.35
cg04314624	chr6	28458328	-3.776	1.909	0.0515	0.91		19.62
cg18347426	chr5	126267104	-2.441	1.234	0.0515	0.91	MARCH3	76.31
cg24663236	chr1	47018319	-1.822	0.9209	0.0515	0.91	KNCN	67.14
cg19393006	chr9	135820767	-1.435	0.7254	0.0515	0.91	TSC1	72.84
cg20027684	chr15	90792300	-0.6425	0.3248	0.0515	0.91	TTLL13	92.28
cg19071627	chr7	98923091	-1.079	0.5452	0.0515	0.91	ARPC1A	12.41
cg10270204	chr14	106374384	-4.842	2.447	0.0515	0.91		38.19
cg20065905	chr17	80560980	-0.6968	0.3522	0.0515	0.91	FOXK2	93.28
cg19004594	chr20	43926884	-3.152	1.594	0.0515	0.91	MATN4	41.52
cg04138492	chr15	74420890	-2.636	1.332	0.0515	0.91	LOC283731	32.51
cg24525952	chr7	2127830	-0.7967	0.4027	0.0515	0.91	MAD1L1	92.59
cg08985282	chr7	2089600	-0.6919	0.3498	0.0515	0.91	MAD1L1	93.87
cg11518657	chr1	67396239	-0.1779	0.08994	0.0515	0.91	MIER1	1.93
cg08487579	chr3	169899597	0.7993	0.4041	0.0515	0.91	PHC3	9.24
cg20253700	chr16	2099508	-2.714	1.372	0.0515	0.91	TSC2	61.98
cg08973102	chr2	163200532	-3.184	1.61	0.0515	0.91	GCA	10.88
cg04848858	chr16	87127923	-1.933	0.9771	0.0515	0.91		17.51
cg14276488	chr9	4491114	-2.147	1.085	0.0515	0.91	SLC1A1	5.4
cg14785679	chr7	31093176	-1.828	0.9244	0.0516	0.91	ADCYAP1R1	26.06
cg14773282	chr19	19754574	-0.5951	0.3009	0.0516	0.91	GMIP	4.09
cg09390974	chr4	103423492	-0.3166	0.1601	0.0516	0.91	NFKB1	2.36
cg27050793	chr19	36018925	-4.08	2.063	0.0516	0.91	SBSN	61.85
cg14233838	chr9	139548425	-1.932	0.9767	0.0516	0.91		16.62
cg16166559	chr22	45072588	-1.614	0.8159	0.0516	0.91	PRR5	18.69
cg09628216	chr15	25465328	-2.92	1.477	0.0516	0.91	SNORD115-15	38.95
cg14372324	chr20	30347798	-4.66	2.356	0.0516	0.91	TPX2	84.53
cg14771877	chr17	76141038	-1.868	0.9445	0.0516	0.91	C17orf99	38.18
cg01081096	chr7	150721518	-1.112	0.5622	0.0516	0.91	ATG9B	29.92
cg14417372	chr11	119455230	-2.388	1.207	0.0516	0.91		4.23
cg12596692	chr1	57773982	-3.361	1.7	0.0516	0.91	DAB1	68.22
cg23562538	chr8	144798877	-2.251	1.138	0.0516	0.91	MAPK15	48.71
cg17306279	chr5	139056667	-2.739	1.385	0.0516	0.91	CXXC5	86.95
cg00790255	chr3	194032074	-1.707	0.8629	0.0516	0.91	LOC100131551	73.81
cg26460510	chrX	118208915	-3.689	1.865	0.0516	0.91		63.88
cg22671903	chr2	122038715	-1.796	0.9083	0.0516	0.91	TFCP2L1	82.87
cg20771332	chr11	70332620	-1.366	0.6905	0.0516	0.91	SHANK2	86.05
cg07811470	chr13	27335542	-6.21	3.14	0.0516	0.91	GPR12	36.91
cg13012494	chr21	47604986	-0.5419	0.274	0.0516	0.91	C21orf56	3.05
cg06087498	chr16	89965183	-0.8708	0.4403	0.0516	0.91	TCF25	91.06
cg08098176	chr11	113746588	-0.1755	0.08875	0.0516	0.91	USP28	1.57
cg10341513	chr22	51041242	-2.762	1.397	0.0516	0.91	MAPK8IP2	69.11
cg23146663	chr5	151066662	-2.676	1.353	0.0516	0.91	SPARC	17.96
cg02075454	chr13	111364916	-0.2556	0.1293	0.0516	0.91	ING1	2.17
cg13169072	chr14	36350271	-1.415	0.7153	0.0516	0.91		86.84
cg08309687	chr21	35320596	-2.563	1.296	0.0516	0.91		35.15
cg02887623	chr14	101531755	-3.264	1.651	0.0516	0.91	MIR369	56.49
cg23674791	chr14	106852785	-6.136	3.103	0.0516	0.91		55.42
cg17243754	chr6	170456806	-3.896	1.971	0.0516	0.91		57.04
cg15378219	chr14	23399599	-0.4228	0.2138	0.0516	0.91	PRMT5	9.03
cg07905444	chr6	17101970	-1.229	0.6218	0.0516	0.91		7.84
cg15229943	chr10	102985949	-3.911	1.978	0.0516	0.91		44.24
cg09105687	chr1	2536647	-3.284	1.661	0.0516	0.91	MMEL1	56.3
cg09235539	chr1	65730481	-4.239	2.144	0.0516	0.91	DNAJC6	52.45
cg11509903	chrX	135580080	-1.592	0.805	0.0516	0.91	HTATSF1	4.16
cg26086527	chr14	34272019	-0.9356	0.4732	0.0516	0.91	NPAS3	91.97
cg06697471	chr10	133606998	-5.807	2.937	0.0516	0.91		37.75
cg24863536	chr7	75889570	-0.4247	0.2148	0.0516	0.91	SRRM3	4.59
cg03736826	chr9	139701620	-1.712	0.8657	0.0516	0.91	KIAA1984	56.5
cg20021570	chr14	100644156	-2.406	1.217	0.0516	0.91		53.77
cg05375100	chr16	565623	0.4415	0.2233	0.0516	0.91	RAB11FIP3	97.32
cg08116775	chr8	135726595	-3.791	1.917	0.0516	0.91	ZFAT	61.31
cg06191495	chr2	234264163	-0.9821	0.4967	0.0516	0.91	DGKD	8.1
cg11119419	chr10	102501375	-2.973	1.503	0.0516	0.91		16.38
cg09896315	chr11	94172892	-0.8406	0.4251	0.0516	0.91	MRE11A	91.67
cg23262312	chr13	113748358	-1.836	0.9286	0.0517	0.91	MCF2L	38.47
cg07539927	chr11	65780880	-2.274	1.15	0.0517	0.91	CST6	69.38
cg14283887	chr8	35040351	-6.193	3.133	0.0517	0.91		49.17
cg23370306	chr2	242823485	-0.4726	0.239	0.0517	0.91		1.61
cg05395704	chr10	77955775	-3.395	1.717	0.0517	0.91	C10orf11	33.46
cg09513672	chr1	28908770	-0.9025	0.4565	0.0517	0.91	SNORA16A	6.67
cg04880968	chr6	28501879	2.121	1.073	0.0517	0.91	GPX5	83.35
cg01145544	chr21	46889296	-2.219	1.122	0.0517	0.91	COL18A1	75.67
cg24006770	chr1	92056542	-0.7439	0.3763	0.0517	0.91		92
cg04362002	chr5	23506738	-3.325	1.682	0.0517	0.91	PRDM9	26.19
cg13674369	chr5	969918	-5.684	2.875	0.0517	0.91		53.48
cg08289346	chr6	34089350	-2.01	1.017	0.0517	0.91	GRM4	41.75
cg16637556	chr19	41104184	-0.304	0.1538	0.0517	0.91	LTBP4	2.56
cg19486412	chr4	109663613	-4.919	2.488	0.0517	0.91	AGXT2L1	75.28
cg06927323	chr17	45809727	-1.383	0.6994	0.0517	0.91	TBX21	11.7
cg19942256	chr1	111216332	-2.606	1.318	0.0517	0.91	KCNA3	47.23
cg04066019	chr3	16554466	-6.596	3.337	0.0517	0.91	RFTN1	22.05
cg04213854	chr6	168517792	-1.121	0.5669	0.0517	0.91		29.27
cg04523603	chr1	3622085	-3.032	1.534	0.0517	0.91	TP73	72
cg05518471	chr10	2006740	5.41	2.737	0.0517	0.91		47.94
cg09295573	chr4	37245514	-1.914	0.9681	0.0517	0.91	KIAA1239	4.45
cg10013316	chr1	3527627	-1.173	0.5936	0.0517	0.91	MEGF6	5.67
cg02467646	chr2	27546052	-0.2092	0.1058	0.0517	0.91	MPV17	2.67
cg10108402	chr17	73901394	-0.5581	0.2824	0.0517	0.91	MRPL38	3.54
cg02585598	chr6	27125472	-1.062	0.5373	0.0517	0.91		4.73
cg14236735	chr9	133536345	-0.7782	0.3937	0.0517	0.91		3.76
cg21663666	chr2	232220549	-5.039	2.549	0.0517	0.91		54.65
cg05807485	chr10	133850441	-0.9644	0.4879	0.0517	0.91		2.29
cg03068407	chr13	24478828	-0.9141	0.4625	0.0517	0.91		90.48
cg24977338	chr2	113188963	2.011	1.017	0.0517	0.91	RGPD8	88.54
cg01579322	chrX	54209148	2.064	1.044	0.0517	0.91	FAM120C	19.8
cg09272993	chr16	65558194	-6.489	3.283	0.0517	0.91	LOC283867	58.71
cg25146814	chr17	78977970	-0.6802	0.3441	0.0517	0.91		8.06
cg27572370	chr10	14002394	-2.034	1.029	0.0517	0.91	FRMD4A	18.77
cg22953237	chr7	31425682	11.16	5.646	0.0517	0.91		68.18
cg21107889	chr18	34802732	-0.8395	0.4247	0.0517	0.91	KIAA1328	90.35
cg06968752	chrX	79830173	-6.887	3.485	0.0517	0.91		43.23
cg07682600	chr5	180076168	-0.3978	0.2013	0.0517	0.91	FLT4	3.14
cg06532611	chr19	58067858	-1.358	0.6869	0.0517	0.91	ZNF550	84.72
cg21395577	chr1	221060851	-2.677	1.354	0.0517	0.91		25.51
cg02715407	chr16	2369686	-2.948	1.492	0.0517	0.91	ABCA3	48.49
cg12068908	chr11	14270521	-2.798	1.416	0.0517	0.91	SPON1	74.22
cg08521967	chr1	228345490	-2.575	1.303	0.0517	0.91	GJC2	35.98
cg13555561	chr6	145172144	-0.8815	0.446	0.0517	0.91	UTRN	90.9
cg26666804	chr11	75141627	-0.7554	0.3822	0.0517	0.91	KLHL35	2.71
cg13487575	chr10	65873913	-1.648	0.8338	0.0517	0.91		30.42
cg15924577	chr11	120039917	-0.2533	0.1282	0.0518	0.91		3.01
cg02591564	chr12	125578355	-1.361	0.6887	0.0518	0.91	AACS	95.85
cg21944022	chr5	178288650	-2.922	1.479	0.0518	0.91	ZNF354B	51.03
cg03722908	chr6	164758166	-1.616	0.8178	0.0518	0.91		91.66
cg18089019	chr1	145075349	-1.579	0.7992	0.0518	0.91	PDE4DIP	14.28
cg13805518	chr15	80697783	-2.616	1.324	0.0518	0.91	ARNT2	21.77
cg14154186	chr1	204970430	-4.556	2.305	0.0518	0.91	NFASC	66.68
cg00371239	chr1	91316722	-0.3839	0.1943	0.0518	0.91		5.79
cg12624805	chr2	238200206	-6.287	3.181	0.0518	0.91		38.37
cg16817348	chr12	107561989	-2.765	1.399	0.0518	0.91		75.77
cg01332151	chr21	44528034	-0.3658	0.1851	0.0518	0.91	U2AF1	3.97
cg18610569	chr4	126165298	-1.769	0.8954	0.0518	0.91		28.21
cg09580822	chr10	130834003	-7.975	4.036	0.0518	0.91		50.86
cg06720214	chr11	62103683	-3.093	1.565	0.0518	0.91	ASRGL1	37.62
cg05279353	chr20	61821700	-2.357	1.193	0.0518	0.91		51.34
cg08839596	chr2	242929279	5.768	2.919	0.0518	0.91		63.27
cg00285394	chr8	126011954	-2.589	1.31	0.0518	0.91	SQLE	68.23
cg04460557	chr22	18042646	-1.201	0.6081	0.0518	0.91	SLC25A18	16.68
cg11012584	chr2	242549943	5.334	2.7	0.0518	0.91	THAP4	22.2
cg02646251	chr10	821124	-3.07	1.554	0.0518	0.91		66.96
cg17782974	chr10	104406990	1.779	0.9005	0.0518	0.91	TRIM8	74.42
cg02891359	chr13	107822808	-4.729	2.394	0.0518	0.91	FAM155A	48.2
cg22113588	chr7	99686457	-0.2394	0.1212	0.0518	0.91	COPS6	2.97
cg02643054	chr7	27206544	-5.479	2.773	0.0518	0.91	HOXA9	42.54
cg12301579	chr21	11109336	-2.239	1.133	0.0518	0.91		35.38
cg19872095	chr1	37941263	-1.679	0.8499	0.0518	0.91	ZC3H12A	74.06
cg01019028	chr6	132722810	-0.5719	0.2895	0.0518	0.91	MOXD1	2.92
cg11218091	chr10	124638976	-1.542	0.7804	0.0518	0.91	LOC399815	3.87
cg09594210	chr6	149353857	-1.256	0.636	0.0518	0.91	UST	69.59
cg11748319	chr10	5708674	-0.1999	0.1012	0.0518	0.91	ASB13	2.01
cg04647654	chr12	53199284	-3.35	1.696	0.0518	0.91		71.39
cg11829416	chr21	44589030	-2.427	1.228	0.0518	0.91	CRYAA	39.61
cg02378784	chr2	208656272	-1.258	0.637	0.0518	0.91		25.16
cg00576525	chr7	148902712	-2.475	1.253	0.0518	0.91	ZNF282	58.18
cg23728085	chr7	54359662	-5.784	2.928	0.0518	0.91		37.65
cg06287843	chr16	982111	-4.734	2.397	0.0518	0.91	LMF1	63.97
cg03655016	chr12	49453990	-0.4105	0.2078	0.0519	0.91		3.67
cg22988655	chr6	29856070	-1.999	1.012	0.0519	0.91	HLA-H	3.71
cg26514337	chr18	57026503	-0.2879	0.1458	0.0519	0.91	LMAN1	3.27
cg19596204	chr19	18548583	-0.1786	0.09042	0.0519	0.91	ISYNA1	1.58
cg27365825	chr2	18059130	-2.177	1.102	0.0519	0.91	KCNS3	7.98
cg20609274	chr4	6347453	-5.158	2.611	0.0519	0.91	PPP2R2C	53.48
cg19630062	chr14	67707442	-0.1643	0.08315	0.0519	0.91	MPP5	1.98
cg12231340	chr12	52685221	-2.468	1.249	0.0519	0.91	KRT81	52.02
cg23722151	chr17	14115620	-0.5561	0.2815	0.0519	0.91		93.89
cg15466281	chr12	56137783	-0.5046	0.2555	0.0519	0.91	GDF11	5.04
cg11753363	chr6	37626255	-3.155	1.597	0.0519	0.91	MDGA1	58.56
cg24581657	chr20	866087	-2.273	1.151	0.0519	0.91	ANGPT4	12.65
cg22428820	chr1	235191116	-1.942	0.9833	0.0519	0.91		72.96
cg08718459	chr16	88355883	-2.521	1.277	0.0519	0.91		90.96
cg04259720	chr1	2411594	1.771	0.8969	0.0519	0.91	PLCH2	39.95
cg20721467	chr10	76597927	1.199	0.607	0.0519	0.91	MYST4	83.73
cg13349425	chr5	134783075	-2.367	1.198	0.0519	0.91	C5orf20	38.59
cg20551756	chr15	40803416	-1.681	0.8511	0.0519	0.91		23.24
cg04472001	chr3	126398566	-2.001	1.013	0.0519	0.91		33.48
cg08921185	chr16	2285536	0.2115	0.1071	0.0519	0.91	DNASE1L2	98.07
cg26519342	chr16	30079121	-2.29	1.159	0.0519	0.91	ALDOA	75.43
cg24671245	chr10	76585406	-1.142	0.5785	0.0519	0.91	MYST4	9.14
cg17403995	chr1	52348865	-3.169	1.604	0.0519	0.91		43.71
cg08141744	chrX	99917334	2.642	1.338	0.0519	0.91	SRPX2	86.92
cg11674231	chr7	5821297	-0.4434	0.2245	0.0519	0.91	RNF216	3.94
cg10861407	chr9	108209278	-1.77	0.8962	0.0519	0.91	FSD1L	60.65
cg10805721	chr6	83075187	-3.06	1.549	0.0519	0.91	TPBG	12.78
cg25300757	chr18	77489621	-2.269	1.149	0.0519	0.91	CTDP1	92.81
cg07507339	chrX	153744384	2.477	1.254	0.0519	0.91	FAM3A	11.11
cg20265470	chr1	20503098	-2.233	1.131	0.0519	0.91	PLA2G2C	90.09
cg01234929	chr11	4115909	-0.3102	0.1571	0.0519	0.91	RRM1	3.92
cg03262554	chr9	136474735	-3.362	1.703	0.0519	0.91		12.07
cg26986438	chr17	80542006	-0.5832	0.2953	0.0519	0.91	FOXK2	93.42
cg09132577	chr1	112020858	-0.6936	0.3512	0.0519	0.91	C1orf162	92.86
cg04627110	chr6	29635507	-7.814	3.957	0.0519	0.91	MOG	44.23
cg17429772	chr7	158269409	-1.221	0.6183	0.0519	0.91	PTPRN2	7.84
cg06240162	chr8	11142829	-1.256	0.6358	0.0519	0.91	MTMR9	9.1
cg00999152	chr2	72369887	-1.604	0.8124	0.0519	0.91	CYP26B1	73.33
cg17487050	chr8	93107627	-4.186	2.12	0.0519	0.91	RUNX1T1	22.08
cg08292959	chr17	74878420	-11.57	5.858	0.0519	0.91	MGAT5B	54.17
cg16050608	chr12	30016391	-5.094	2.58	0.0519	0.91		69.49
cg15608277	chr12	53184086	-3.529	1.787	0.0519	0.91	KRT3	19.7
cg17459911	chr15	71968614	-2.753	1.394	0.0519	0.91	THSD4	71.16
cg23675084	chr19	15218329	-0.2181	0.1104	0.0519	0.91	SYDE1	2.58
cg01810875	chr12	54891213	-0.6822	0.3455	0.0519	0.91	NCKAP1L	90.51
cg08480098	chr1	156906550	-1.46	0.7394	0.052	0.91	ARHGEF11	68
cg04464504	chr7	148303238	1.564	0.7921	0.052	0.91	C7orf33	76.67
cg02892898	chr1	53169070	-0.1728	0.08753	0.052	0.91		1.91
cg23665778	chr10	128593946	-0.6384	0.3233	0.052	0.91	DOCK1	4.99
cg00224299	chr1	26185997	-0.4602	0.2331	0.052	0.91	C1orf135	4.64
cg19802138	chr13	112722719	-3.837	1.944	0.052	0.91	SOX1	35.84
cg17783213	chr8	139883385	-3.186	1.614	0.052	0.91	COL22A1	46.17
cg25894806	chr17	7387291	-0.4528	0.2293	0.052	0.91	POLR2A	3.61
cg21177821	chr14	61121712	-1.749	0.8858	0.052	0.91		82.99
cg05294813	chr19	53541287	-0.9994	0.5062	0.052	0.91		3.06
cg04840930	chr6	144329997	-0.9062	0.459	0.052	0.91	PLAGL1	88.9
cg04944806	chr6	27798932	-1.926	0.9754	0.052	0.91		9.24
cg11511562	chr22	21359962	-1.004	0.5085	0.052	0.91	FLJ39582	91.71
cg22446399	chr2	27326580	-2.051	1.039	0.052	0.91	CGREF1	44.62
cg25403283	chr10	63629487	-0.6004	0.3041	0.052	0.91		93.82
cg01094309	chr6	166901854	-5.234	2.651	0.052	0.91	RPS6KA2	53.13
cg26680608	chr6	136915556	-0.9006	0.4562	0.052	0.91	MAP3K5	89.72
cg24691461	chr20	30598501	-2.771	1.404	0.052	0.91	C20orf160	40.46
cg14813083	chr11	18477280	-1.866	0.9451	0.052	0.91	LDHAL6A	13.17
cg04872414	chr6	28956989	-1.533	0.7767	0.052	0.91		10.92
cg03317131	chr6	132945559	-1.043	0.5284	0.052	0.91	TAAR2	91.92
cg10299610	chr8	109292971	-4.349	2.203	0.052	0.91		71.91
cg01440016	chr11	111957298	-0.3826	0.1938	0.052	0.91	TIMM8B	2.5
cg23247185	chr3	14530356	-1.225	0.6208	0.052	0.91	SLC6A6	85.26
cg02489769	chr12	109977218	-1.726	0.8743	0.052	0.91		80.81
cg04705499	chr19	46796459	-3.528	1.787	0.052	0.91		47.24
cg22702814	chr21	47457738	-3.887	1.969	0.052	0.91		72.91
cg23892028	chr6	27256345	11.6	5.876	0.052	0.91		30.15
cg08157459	chr13	112176430	-2.421	1.227	0.052	0.91		29.25
cg24402300	chr19	55591437	-3.97	2.011	0.052	0.91	EPS8L1	21.86
cg15056772	chr7	155674940	-2.583	1.308	0.052	0.91		36.82
cg03209871	chr4	76438412	-2.204	1.117	0.052	0.91	RCHY1	74.15
cg08777095	chr2	87052406	-0.5766	0.2921	0.052	0.91	CD8B	94
cg08033114	chr17	32907919	-1.75	0.8867	0.052	0.91	TMEM132E	7.41
cg15343224	chr11	134306578	-2.05	1.039	0.052	0.91		35.13
cg02863489	chr16	2765710	-0.2638	0.1337	0.052	0.91	PRSS27	2.27
cg02697649	chr2	202901045	3.67	1.86	0.052	0.91	FZD7	65.72
cg17612148	chr17	26898533	-0.1909	0.09672	0.052	0.91	PIGS	2.14
cg20227165	chr11	45115819	-1.893	0.9592	0.052	0.91	PRDM11	41.01
cg18016254	chr3	122296505	-3.21	1.626	0.052	0.91	PARP15	32.51
cg00049883	chr16	5554273	-0.7967	0.4037	0.052	0.91		5.54
cg09576488	chr15	38276651	-3.913	1.983	0.052	0.91		65.41
cg12852134	chr11	88210187	-1.696	0.8591	0.052	0.91		84.13
cg14114814	chr11	95328466	-1.513	0.7664	0.052	0.91		89.38
cg09284708	chr6	39901897	-5.062	2.564	0.052	0.91	MOCS1	42.1
cg05343106	chr11	73661229	2.431	1.232	0.052	0.91	DNAJB13	78.49
cg00503298	chr1	47263713	-2	1.013	0.052	0.91	CYP4B1	83.03
cg02483661	chr1	2460621	-2.193	1.111	0.052	0.91	HES5	16.94
cg19971773	chr15	45815321	-0.6735	0.3412	0.052	0.91	SLC30A4	7.53
cg05590274	chr11	113262625	-1.552	0.7862	0.052	0.91	ANKK1	57.57
cg00269996	chr6	42979961	-1.336	0.6771	0.0521	0.91	PPP2R5D	81.59
cg09702434	chr21	32622078	-1.186	0.601	0.0521	0.91	TIAM1	78.98
cg17157894	chr22	47187343	-1.364	0.6912	0.0521	0.91	TBC1D22A	69.43
cg00784153	chr19	10077007	-2.541	1.288	0.0521	0.91	COL5A3	33.2
cg26635219	chr7	117119424	-6.302	3.193	0.0521	0.91	CFTR	16.53
cg14739153	chr6	32142122	-1.133	0.5741	0.0521	0.91	AGPAT1	89.85
cg08547432	chr19	50143419	-0.4741	0.2402	0.0521	0.91	RRAS	8.65
cg16985667	chr17	39306289	-3.396	1.72	0.0521	0.91	KRTAP4-5	76
cg02643835	chr3	44598699	-4.317	2.187	0.0521	0.91	ZNF167	82.06
cg10432083	chr15	68155737	-1.499	0.7595	0.0521	0.91		21.63
cg08015801	chr6	26088040	-5.372	2.722	0.0521	0.91	HFE	12.33
cg13922291	chr1	46914528	-2.132	1.08	0.0521	0.91		30.88
cg03547840	chr5	72715927	-5.755	2.916	0.0521	0.91		15.54
cg22129364	chr1	53067894	-3.63	1.839	0.0521	0.91	GPX7	25.09
cg13600493	chr19	1427972	-0.7841	0.3973	0.0521	0.91	DAZAP1	91.11
cg03039990	chr14	101317622	-1.821	0.9226	0.0521	0.91	MIR770	27.71
cg23934533	chr13	29394775	-0.473	0.2397	0.0521	0.91		2.1
cg02798280	chr19	39087135	2.408	1.22	0.0521	0.91	MAP4K1	27.17
cg14863667	chr10	104489185	-2.311	1.171	0.0521	0.91	SFXN2	5.34
cg02087079	chr5	177811349	-3.317	1.681	0.0521	0.91	COL23A1	35.92
cg04578935	chr1	180881163	-3.083	1.563	0.0521	0.91	KIAA1614	17.38
cg22360649	chr11	65657733	-1.153	0.5845	0.0521	0.91	CCDC85B	12.04
cg23330450	chr6	31548285	-6.505	3.296	0.0521	0.91		54.84
cg24437834	chr1	1022530	-2.078	1.053	0.0521	0.91	C1orf159	80.31
cg11267114	chr19	46315883	-2.026	1.027	0.0521	0.91	RSPH6A	67.69
cg17160751	chr4	104641250	-6.771	3.431	0.0521	0.91	TACR3	21.9
cg22112435	chr1	46664449	-2.277	1.154	0.0521	0.91	POMGNT1	13.24
cg10159238	chrX	69657408	-1.553	0.7869	0.0521	0.91		37.02
cg20335008	chr2	45838293	-2.25	1.14	0.0521	0.91	SRBD1	8.67
cg11500660	chr21	44036692	-1.112	0.5634	0.0521	0.91		7.28
cg08707110	chr11	65620170	0.1843	0.09338	0.0521	0.91	SNX32	98.21
cg09489757	chr6	41006345	-1.824	0.9243	0.0521	0.91	UNC5CL	75.73
cg03861097	chr21	34393589	-1.758	0.8907	0.0521	0.91		18.67
cg26489179	chrX	39921143	-2.136	1.083	0.0521	0.91	BCOR	76.53
cg07291601	chr11	2922807	1.108	0.5616	0.0521	0.91	SLC22A18AS	93.33
cg01883195	chr6	117802401	-3.503	1.775	0.0521	0.91	DCBLD1	40.62
cg09681977	chr2	240153103	-2.161	1.095	0.0521	0.91	HDAC4	57.57
cg00126034	chr17	44896162	-2.056	1.042	0.0521	0.91	WNT3	13.87
cg08463848	chr19	36014401	-3.027	1.534	0.0521	0.91	SBSN	59.3
cg03737774	chr6	164754951	-2.349	1.19	0.0521	0.91		84.17
cg20253920	chr8	29194444	0.7305	0.3702	0.0521	0.91	DUSP4	94.05
cg07230991	chr8	215923	-0.4623	0.2343	0.0521	0.91		4.21
cg13255629	chr4	88752660	-1.015	0.5144	0.0521	0.91	MEPE	87.63
cg25201910	chr3	138327818	-1.336	0.6771	0.0521	0.91	FAIM	12.5
cg00115194	chr9	124978446	-5.585	2.831	0.0521	0.91	LHX6	53.13
cg11728519	chr2	74876010	1.704	0.8637	0.0521	0.91	C2orf65	79.77
cg26879339	chr16	89981919	-0.5066	0.2568	0.0521	0.91		94.09
cg05933762	chr9	102586828	-0.7211	0.3655	0.0521	0.91	NR4A3	5.05
cg07549187	chr2	112900937	2.196	1.113	0.0521	0.91	FBLN7	88.22
cg20695587	chr4	68995759	-2.567	1.301	0.0521	0.91	TMPRSS11F	33.9
cg12205193	chr19	41123046	-2.533	1.284	0.0522	0.91	LTBP4	78.43
cg10242703	chr14	58714141	-3.171	1.607	0.0522	0.91	PSMA3	84.18
cg26730347	chr22	32438947	-4.984	2.526	0.0522	0.91	SLC5A1	70.15
cg25832824	chr12	108733253	-6.591	3.341	0.0522	0.91	CMKLR1	50.76
cg09293391	chr6	144386418	2.638	1.337	0.0522	0.91	PLAGL1	60.62
cg04402633	chr11	2907113	-2.834	1.436	0.0522	0.91	CDKN1C	12.9
cg21491711	chr5	176901453	-3.353	1.7	0.0522	0.91	DBN1	59.92
cg16377108	chr12	119557318	-1.748	0.886	0.0522	0.91	SRRM4	80.59
cg21096345	chr3	32432942	-2.81	1.424	0.0522	0.91	CMTM7	30.15
cg00782645	chr16	90115048	-2.288	1.16	0.0522	0.91	LOC100130015	30.72
cg16350728	chr16	83974894	-2.766	1.402	0.0522	0.91		89.26
cg25165501	chr11	64335895	-1.291	0.6543	0.0522	0.91	SLC22A11	79.72
cg15054990	chr20	36039916	-2.811	1.425	0.0522	0.91		79.19
cg03761894	chrX	71527796	-2.793	1.416	0.0522	0.91	CITED1	15.14
cg09632271	chr4	68441222	-1.664	0.8434	0.0522	0.91	STAP1	83.24
cg13364230	chr1	35258779	-3.3	1.673	0.0522	0.91	GJA4	28.15
cg16474684	chr4	2470049	-2.156	1.093	0.0522	0.91	RNF4	42.72
cg14584935	chr7	130130481	-2.055	1.042	0.0522	0.91	MESTIT1	25.72
cg17335657	chr19	29583995	-2.219	1.125	0.0522	0.91		10.26
cg03972398	chr12	54333179	-1.368	0.6937	0.0522	0.91	HOXC13	10.22
cg05911704	chrX	129304869	-3.454	1.751	0.0522	0.91	RAB33A	40.77
cg16666160	chr9	127269631	-0.8711	0.4417	0.0522	0.91	NR5A1	93.17
cg07255019	chr22	26985192	-1.2	0.6086	0.0522	0.91	TPST2	15.56
cg15209376	chr13	102104976	-3.127	1.586	0.0522	0.91	ITGBL1	82.03
cg18326616	chr2	74010554	-2.188	1.109	0.0522	0.91	C2orf78	50.15
cg21810047	chr13	97647222	-1.599	0.8109	0.0522	0.91	OXGR1	19.71
cg06849167	chr11	61449886	-2.474	1.255	0.0522	0.91	DAGLA	62.21
cg04887544	chr8	998269	-4.433	2.248	0.0522	0.91		52.35
cg13817265	chr12	24104357	-5.487	2.782	0.0522	0.91	SOX5	36.22
cg17738375	chr19	12900572	-0.4046	0.2052	0.0522	0.91		4.99
cg10272433	chr7	100732423	-1.557	0.7895	0.0522	0.91	TRIM56	68.66
cg03562360	chr2	121670282	-3.071	1.558	0.0522	0.91	GLI2	67.3
cg08490220	chr16	2332752	-1.641	0.8323	0.0522	0.91	ABCA3	38.37
cg26532826	chr22	31003127	-2.642	1.34	0.0523	0.91	TCN2	23.39
cg04514683	chr7	150549175	-2.981	1.512	0.0523	0.91	ABP1	30.79
cg14623805	chr10	70481056	-0.4343	0.2203	0.0523	0.91	CCAR1	3.58
cg23243982	chr12	132974568	-2.945	1.494	0.0523	0.91		44.96
cg02333187	chr6	35468847	1.571	0.7968	0.0523	0.91	TULP1	82.34
cg14553600	chr21	27011793	-0.6519	0.3306	0.0523	0.91	JAM2	2.24
cg10184252	chr19	3062808	-0.4065	0.2061	0.0523	0.91	AES	3.7
cg22780475	chr19	45281526	-1.635	0.8292	0.0523	0.91	CBLC	84.69
cg09915835	chr4	115519567	-0.5091	0.2582	0.0523	0.91	UGT8	2.44
cg11020665	chr12	120635258	-1.13	0.5732	0.0523	0.91	RPLP0	88.35
cg07092057	chr12	57914300	-0.4171	0.2115	0.0523	0.91	DDIT3	3.52
cg09803167	chr17	80710621	-0.554	0.281	0.0523	0.91	TBCD	8.09
cg17311865	chr14	22975521	-3.529	1.79	0.0523	0.91		81.19
cg04342895	chr12	112847041	-0.2565	0.1301	0.0523	0.91	RPL6	3.08
cg09408110	chr2	239888865	-2.847	1.444	0.0523	0.91		46.06
cg06931523	chr8	854757	-3.196	1.621	0.0523	0.91		43.97
cg09991710	chr1	37472559	-2.1	1.065	0.0523	0.91	GRIK3	39.06
cg05051606	chr16	22103855	0.7517	0.3813	0.0523	0.91	VWA3A	6.58
cg20189682	chr2	240112315	-0.8275	0.4197	0.0523	0.91	HDAC4	91.99
cg12756718	chr4	2047292	-2.085	1.058	0.0523	0.91		60.22
cg19825759	chr10	130844321	-5.494	2.786	0.0523	0.91		52.37
cg05190718	chr1	116310712	-1.052	0.5336	0.0523	0.91	CASQ2	85.45
cg18624544	chr14	21567646	-2.035	1.032	0.0523	0.91	ZNF219	48.05
cg20497334	chrX	71131703	2.997	1.52	0.0523	0.91	NHSL2	18.35
cg20347893	chr12	126019866	-2.449	1.242	0.0523	0.91	TMEM132B	21.47
cg01311063	chr2	131058184	-1.718	0.8716	0.0523	0.91		92.49
cg14996263	chr12	7046277	-2.656	1.347	0.0523	0.91	ATN1	58.57
cg19548181	chr10	1609753	-2.484	1.26	0.0523	0.91	ADARB2	31.33
cg06513043	chr16	31576872	-3.982	2.02	0.0523	0.91		67.07
cg23353046	chr8	931125	-3.967	2.012	0.0523	0.91		62.36
cg11785652	chr1	92949337	-0.2499	0.1267	0.0523	0.91	GFI1	2.24
cg19938535	chr6	25341389	2.46	1.248	0.0523	0.91	LRRC16A	46.17
cg20531981	chr6	100039303	-0.7039	0.357	0.0523	0.91		5.13
cg27250807	chr6	4079649	-2.858	1.45	0.0523	0.91	C6orf201	69.35
cg05128056	chr15	100911974	-5.731	2.907	0.0523	0.91		51.5
cg07516457	chrX	70585931	2.519	1.278	0.0523	0.91	TAF1	7.16
cg05445187	chr17	80890588	-1.237	0.6277	0.0523	0.91	TBCD	86.49
cg04830440	chr1	199304781	-4.13	2.095	0.0523	0.91		57.17
cg09290655	chr6	220928	4.514	2.29	0.0523	0.91		45.15
cg26820929	chr1	28995935	-0.4256	0.2159	0.0523	0.91	GMEB1	5.78
cg18034329	chr17	5186160	-0.5439	0.2759	0.0523	0.91	RABEP1	5.49
cg24144083	chr3	36805814	-0.7727	0.392	0.0523	0.91		2.81
cg03853593	chr5	157080900	-1.498	0.7599	0.0523	0.91	SOX30	86.01
cg04246957	chr7	157696589	-3.813	1.934	0.0523	0.91	PTPRN2	30.62
cg10500953	chr16	346518	2.033	1.031	0.0523	0.91	AXIN1	77.59
cg08909806	chr22	43548696	-2.201	1.117	0.0523	0.91	TSPO	37.13
cg22118082	chr6	30124647	-4.513	2.29	0.0523	0.91	TRIM10	66.8
cg15977661	chr4	1658929	-2.942	1.492	0.0523	0.91	FAM53A	91.45
cg13573582	chr1	44887933	-1.079	0.5473	0.0524	0.91	RNF220	84.95
cg21570611	chr11	56239108	-2.987	1.515	0.0524	0.91	OR8U8	32.98
cg10816700	chr4	4291837	-1.055	0.5354	0.0524	0.91	LYAR	12.13
cg08997628	chr13	95363811	-0.2277	0.1155	0.0524	0.91	SOX21	2.62
cg04620015	chr5	111754296	-0.9287	0.4712	0.0524	0.91	EPB41L4A	7.22
cg03386971	chr22	46328304	-1.302	0.6604	0.0524	0.91	WNT7B	86.4
cg10599479	chr15	65321629	-0.1372	0.06959	0.0524	0.91	MTFMT	2.02
cg05565708	chr11	6259378	-2.307	1.171	0.0524	0.91	CNGA4	70.98
cg00815266	chr2	25438245	-1.933	0.981	0.0524	0.91		73.38
cg15511625	chr3	10400548	-2.816	1.429	0.0524	0.91	ATP2B2	56.52
cg01857704	chrX	102965678	-2.765	1.403	0.0524	0.91	TMEM31	37.63
cg12095594	chr1	223306857	-0.5801	0.2943	0.0524	0.91	TLR5	4.86
cg00734683	chr3	51982603	-1.318	0.669	0.0524	0.91	PARP3	88.4
cg06526320	chr19	38810400	-0.174	0.08832	0.0524	0.91	KCNK6	2.1
cg02245810	chr22	51017432	-2.197	1.115	0.0524	0.91	CPT1B	60.94
cg07025011	chr7	32299702	-3.416	1.733	0.0524	0.91		47.03
cg26840437	chr5	1851071	-1.526	0.7746	0.0524	0.91		30.13
cg23725323	chrX	20163796	-1.937	0.9831	0.0524	0.91		80.88
cg05026135	chr19	30713427	-1.307	0.6631	0.0524	0.91		7.26
cg10975000	chr13	28371375	-0.9341	0.474	0.0524	0.91		3.85
cg14195059	chr15	43594617	-1.536	0.7795	0.0524	0.91	TGM7	34.3
cg13972706	chr6	144671686	-1.713	0.8692	0.0524	0.91	UTRN	80.71
cg01245129	chr14	64320049	-0.1929	0.09787	0.0524	0.91	SYNE2	2.87
cg14266862	chr10	104181982	-1.475	0.7483	0.0524	0.91	FBXL15	9.54
cg24044043	chr2	65659713	-0.7537	0.3825	0.0524	0.91	SPRED2	5.56
cg05456713	chr19	2513356	-1.905	0.9667	0.0524	0.91	GNG7	57.28
cg10835172	chr15	77224357	-0.1771	0.08989	0.0524	0.91	RCN2	2.46
cg10811681	chr14	69259722	-0.2183	0.1108	0.0524	0.91	ZFP36L1	2.5
cg06925664	chr11	76761066	1.798	0.9126	0.0524	0.91		85.62
cg07546139	chr5	92907553	-5.269	2.674	0.0524	0.91	FLJ42709	55.81
cg03884976	chr16	577621	-0.1423	0.07223	0.0524	0.91	SOLH	1.24
cg13414629	chr9	132935646	-1.416	0.7187	0.0524	0.91	FREQ	5.7
cg03228353	chr1	161520094	-2.784	1.413	0.0524	0.91	FCGR3A	67.38
cg09213964	chr12	122668037	-2.171	1.102	0.0524	0.91	LRRC43	38.19
cg20924136	chr2	230808359	-1.448	0.7351	0.0524	0.91	FBXO36	72.7
cg24005309	chr10	1095235	-0.2517	0.1278	0.0524	0.91	IDI1	1.8
cg16675872	chr8	130253618	-1.464	0.7428	0.0524	0.91		87.94
cg12616592	chr4	647423	-2.669	1.354	0.0524	0.91	PDE6B	58.26
cg14840612	chr1	18960385	-3.154	1.601	0.0524	0.91	PAX7	30.64
cg19414763	chr19	17687657	-2.343	1.189	0.0525	0.91	GLT25D1	33.22
cg16067781	chr12	57039048	-0.4334	0.22	0.0525	0.91	ATP5B	4.54
cg12608727	chr1	64711033	-3.207	1.628	0.0525	0.91		70.32
cg26169783	chr13	34371837	-3.507	1.78	0.0525	0.91		52.9
cg08832799	chr19	7895133	-0.2991	0.1518	0.0525	0.91	EVI5L	2.67
cg20847746	chr1	153600865	-1.449	0.7355	0.0525	0.91	S100A13	83.31
cg10153712	chr4	7373022	-3.942	2.001	0.0525	0.91	SORCS2	53.65
cg06649280	chr1	24438781	-3.785	1.921	0.0525	0.91	MYOM3	51.84
cg12229666	chr1	59247797	-1.849	0.9387	0.0525	0.91	JUN	11.7
cg00704126	chr2	55496004	-0.35	0.1777	0.0525	0.91	MTIF2	4.36
cg22927247	chr8	86351195	-2.699	1.37	0.0525	0.91	CA3	41.8
cg25399541	chr7	45622395	-4.121	2.092	0.0525	0.91	ADCY1	34.14
cg07985720	chr7	79084127	-3.249	1.649	0.0525	0.91	MAGI2	29.75
cg13907324	chr12	132991277	-1.602	0.8132	0.0525	0.91		37.68
cg25643819	chr6	30227942	-7.542	3.829	0.0525	0.91	HLA-L	38.4
cg10092241	chr19	40005557	-1.424	0.7228	0.0525	0.91	SELV	15.26
cg16694182	chr6	33239127	-0.22	0.1117	0.0525	0.91	VPS52	2.08
cg26509138	chr2	85836054	-1.925	0.9772	0.0525	0.91	C2orf68	74.1
cg08090133	chr1	225965400	-0.4603	0.2337	0.0525	0.91	SRP9	2.23
cg07581146	chr1	210110998	-1	0.5076	0.0525	0.91	SYT14	3.65
cg21119074	chr6	20211654	-4.026	2.044	0.0525	0.91	MBOAT1	25.79
cg10021295	chr16	66731183	-0.2832	0.1437	0.0525	0.91	CMTM4	3.49
ch.7.1701599F	chr7	77282985	-1.263	0.6409	0.0525	0.91		9.17
cg18238236	chr16	86320980	-3.025	1.536	0.0525	0.91		16.33
ch.8.72742858R	chr8	72580304	-0.4401	0.2234	0.0525	0.91		12.51
cg14060535	chr7	127811715	-1.744	0.8852	0.0525	0.91		30.14
cg23064556	chr2	95742689	-0.2019	0.1025	0.0525	0.91		1.99
cg10571901	chr2	43295303	1.915	0.9723	0.0525	0.91		89.66
cg11717150	chr1	151031321	-0.188	0.09542	0.0525	0.91	CDC42SE1	2.44
cg00023492	chr1	19970710	-0.2833	0.1438	0.0525	0.91	NBL1	3
cg17845266	chr2	238769060	-2.263	1.149	0.0525	0.91	RAMP1	44.99
cg02167713	chr17	79630115	-2.243	1.139	0.0525	0.91		35.8
cg15223267	chr10	46222474	-0.1839	0.09338	0.0525	0.91	FAM21C	2.21
cg11832281	chr10	11211022	-2.369	1.203	0.0525	0.91	CUGBP2	32.14
cg22706610	chr5	59189724	-5.785	2.937	0.0525	0.91	PDE4D	35.33
cg20295537	chr10	57389906	-3.927	1.994	0.0525	0.91		74.05
cg04675221	chr16	88492868	-3.218	1.634	0.0525	0.91	ZNF469	63.69
cg04774040	chr12	51985134	-0.1956	0.09929	0.0525	0.91	SCN8A	2.66
cg23109206	chr5	55530135	-2.281	1.158	0.0525	0.91	ANKRD55	71.17
cg25982743	chr3	12200236	1.73	0.8782	0.0525	0.91	TIMP4	16.87
cg20726001	chr18	18821389	-1.033	0.5244	0.0525	0.91	GREB1L	9.59
cg14514403	chrX	25034220	-4.622	2.347	0.0525	0.91	ARX	17.84
cg11980944	chr1	205399731	-2.125	1.079	0.0525	0.91		20.06
ch.10.1922786R	chr10	92367116	-0.6156	0.3126	0.0525	0.91		7.28
cg15073147	chr1	247636811	-1.56	0.7919	0.0525	0.91		86.18
cg00747372	chr2	102398839	-0.5263	0.2672	0.0525	0.91	MAP4K4	94.25
cg07222604	chr6	30418872	-0.5659	0.2873	0.0525	0.91		2.62
cg17771150	chr13	46756209	-2.142	1.088	0.0525	0.91	LCP1	25.32
cg16389709	chr18	47018180	-0.3191	0.162	0.0525	0.91	SNORD58A	4.81
cg11272705	chr5	139127701	-0.3853	0.1957	0.0525	0.91		2.21
cg21115430	chr6	46460003	-0.8452	0.4292	0.0525	0.91		7.53
cg16636692	chr6	27115249	-0.7172	0.3642	0.0525	0.91	HIST1H2BK	6.31
cg06775644	chr17	54991465	-0.226	0.1147	0.0525	0.91	TRIM25	2.35
cg13814761	chr6	3724522	-0.8874	0.4506	0.0526	0.91	C6orf145	92.62
cg19055639	chrX	100914138	9.451	4.799	0.0526	0.91	ARMCX2	32.87
cg07518851	chr10	135038446	-1.996	1.014	0.0526	0.91	KNDC1	36.48
cg14033585	chr15	76124287	-2.491	1.265	0.0526	0.91		42.68
cg06005695	chr6	27841388	-2.322	1.179	0.0526	0.91	HIST1H4L	10.66
cg06193412	chr11	134608672	-6.956	3.532	0.0526	0.91		67.74
cg26346875	chr6	31762719	-0.5363	0.2724	0.0526	0.91	VARS	6.44
cg09463656	chr17	13505751	-0.8911	0.4525	0.0526	0.91	HS3ST3A1	11.31
cg23804842	chr12	8325216	-0.846	0.4296	0.0526	0.91	ZNF705A	86.16
cg01976002	chr16	2866454	-0.5178	0.2629	0.0526	0.91	PRSS21	93.21
cg18307767	chr18	43684181	-0.4875	0.2476	0.0526	0.91	ATP5A1	5.28
cg14652403	chr4	993803	-2.023	1.027	0.0526	0.91	IDUA	17.95
cg16214034	chr10	70255978	-2.249	1.142	0.0526	0.91	SLC25A16	76.58
cg13393001	chr11	64146822	-1.351	0.6859	0.0526	0.91		81.38
cg19097280	chr20	6035902	-1.747	0.8871	0.0526	0.91	LRRN4	77.42
cg21730118	chr12	131609838	-5.748	2.919	0.0526	0.91	GPR133	70.37
cg15660427	chr17	80610027	-1.766	0.8967	0.0526	0.91		77.68
cg16725535	chr7	4146291	-4.427	2.248	0.0526	0.91	SDK1	57.16
cg07992840	chr16	55052984	-2.561	1.301	0.0526	0.91		48.6
cg17273096	chr6	55761410	-8.526	4.33	0.0526	0.91		76.38
cg09506001	chr1	36559506	-0.5504	0.2795	0.0526	0.91	ADPRHL2	92.62
cg00908927	chr11	79152969	-2.078	1.055	0.0526	0.91	ODZ4	80.24
cg06381725	chr22	43089529	-1.211	0.6151	0.0526	0.91	A4GALT	88.29
cg01538731	chr16	87757018	2.016	1.024	0.0526	0.91	KLHDC4	72.72
cg07551364	chr1	27693782	-1.084	0.5507	0.0526	0.91	MAP3K6	26.74
cg03246791	chr2	113582698	-0.9401	0.4775	0.0526	0.91		90.11
cg12486169	chr10	118368986	3.267	1.659	0.0526	0.91		14.91
cg02623256	chrX	24483231	2.573	1.307	0.0526	0.91	PDK3	5.49
cg22373415	chr15	66996361	-0.1574	0.07994	0.0526	0.91	SMAD6	2.17
cg20392088	chr4	6384347	-2.085	1.059	0.0526	0.91	PPP2R2C	32.99
cg21519510	chr14	104630135	-2.782	1.413	0.0526	0.91	KIF26A	72
cg05227621	chr22	42313995	-3.89	1.976	0.0526	0.91		50.09
cg00418735	chr20	60791033	-2.158	1.096	0.0526	0.91	HRH3	47.01
cg20941184	chr1	209878178	-2.232	1.134	0.0526	0.91	HSD11B1	67.61
cg21470387	chr12	112204761	-2.391	1.215	0.0526	0.91	ALDH2	11.72
cg07768763	chr16	81115614	-1.66	0.8434	0.0526	0.91	GCSH	83.73
cg16136262	chr1	169429604	-5.709	2.9	0.0526	0.91		33.91
cg00909097	chrX	19366087	-2.147	1.09	0.0526	0.91	PDHA1	86.81
cg27156041	chr7	98199360	-4.527	2.299	0.0526	0.91		52.8
cg23817011	chr20	46579764	-6.384	3.243	0.0526	0.91		80.92
cg19221369	chr1	109618856	-1.968	0.9998	0.0526	0.91	TAF13	23.38
cg15085044	chr17	80668757	-1.898	0.9644	0.0526	0.91		36.1
cg02002217	chr13	24520348	-4.557	2.315	0.0526	0.91		77.21
cg27302255	chr12	20336617	9.531	4.842	0.0526	0.91		43.6
cg23062801	chr2	6379031	-10.08	5.119	0.0527	0.91		39.38
cg02295118	chr3	196730265	6.8	3.454	0.0527	0.91	MFI2	50.71
cg20392615	chr8	125732565	-1.352	0.6868	0.0527	0.91	MTSS1	78.28
cg27252164	chr11	2292373	-2.332	1.185	0.0527	0.91	ASCL2	19.32
cg24546984	chr7	25219914	-0.7188	0.3652	0.0527	0.91	C7orf31	4.57
cg19497640	chr3	134518696	-2.784	1.414	0.0527	0.91	EPHB1	71.2
cg22777952	chr15	60296425	-0.583	0.2962	0.0527	0.91	FOXB1	3.39
cg00313750	chr13	25746473	-2.26	1.148	0.0527	0.91	FAM123A	25.23
cg01555151	chr14	80679979	-1.633	0.8295	0.0527	0.91	DIO2	53.46
cg26990217	chr2	38829956	-0.1824	0.09265	0.0527	0.91	HNRPLL	2.56
cg19488391	chr18	11689024	-1.028	0.5225	0.0527	0.91	GNAL	5.77
cg01016092	chr18	43305784	-11.69	5.936	0.0527	0.91	SLC14A1	44.59
cg20195064	chr15	83654748	-0.2434	0.1237	0.0527	0.91	FAM103A1	2.13
cg06173509	chr7	3084077	-4.54	2.306	0.0527	0.91	CARD11	73.03
cg18584803	chr8	142441415	1.814	0.9218	0.0527	0.91	PTP4A3	29.84
cg14250048	chr10	135340785	-3.052	1.551	0.0527	0.91	CYP2E1	31.87
cg25824217	chr6	33040535	-4.162	2.115	0.0527	0.91	HLA-DPA1	71.34
cg02399048	chr8	22000318	-1.775	0.9017	0.0527	0.91	REEP4	46.48
cg09074938	chr8	144757347	-2.879	1.463	0.0527	0.91		85.09
cg06578434	chr19	1155225	0.9094	0.462	0.0527	0.91	SBNO2	3.61
cg06646588	chr19	387706	-2.2	1.118	0.0527	0.91		32.62
cg22004422	chr13	113740730	-3.309	1.681	0.0527	0.91	MCF2L	50.75
cg24059022	chr5	1095923	-5.847	2.971	0.0527	0.91	SLC12A7	68.5
cg10063800	chr8	1921328	-1.086	0.5519	0.0527	0.91	KBTBD11	3.91
cg12284789	chr17	74134059	1.988	1.01	0.0527	0.91	FOXJ1	84.94
cg12995941	chr1	156829377	-3.419	1.737	0.0527	0.91	NTRK1	7.93
cg02119220	chr5	5492724	-0.1793	0.09112	0.0527	0.91		2.69
cg22940152	chr20	62669102	-0.9168	0.4658	0.0527	0.91	NCRNA00176	28.01
cg24101337	chr19	2493740	-1.877	0.9539	0.0527	0.91		72.26
cg26851984	chr5	126016153	1.085	0.5513	0.0527	0.91		11.07
cg10599345	chr6	137114243	-0.2645	0.1344	0.0527	0.91	MAP3K5	2.63
cg12150991	chr11	9113146	-11.28	5.734	0.0527	0.91	SCUBE2	34.19
cg13154012	chr4	6347168	-3.983	2.024	0.0527	0.91	PPP2R2C	40.95
cg13998990	chr10	134797517	-5.761	2.927	0.0527	0.91		43.28
cg26931307	chr14	101499620	-4.535	2.304	0.0527	0.91	MIR495	54.64
cg00739644	chr21	42879658	-2.71	1.377	0.0527	0.91	TMPRSS2	39.49
cg07616394	chr10	94452554	-2.796	1.421	0.0527	0.91	HHEX	16.96
cg00773653	chr14	73147151	0.5485	0.2787	0.0527	0.91	DPF3	92.94
cg10831196	chr8	1579039	-3.636	1.848	0.0527	0.91	DLGAP2	78.57
cg08987387	chr2	240323809	-1.233	0.6266	0.0527	0.91	HDAC4	6.52
cg08493338	chr16	354269	0.4223	0.2146	0.0527	0.91	AXIN1	96.91
cg23740844	chr11	118272104	-0.3373	0.1714	0.0527	0.91	ATP5L	3.14
cg22176324	chr1	24648851	-1.787	0.9084	0.0527	0.91	GRHL3	13.12
cg03611555	chr14	37641600	-3.219	1.636	0.0527	0.91	SLC25A21	10.34
cg09079882	chr16	10837135	-2.427	1.233	0.0527	0.91	NUBP1	23.73
cg09546168	chr16	77246495	-0.3133	0.1592	0.0527	0.91	SYCE1L	4.59
cg04722756	chr1	153919388	-0.3397	0.1726	0.0527	0.91	DENND4B	4.03
cg03660723	chr8	144238621	-1.93	0.9808	0.0528	0.91		34.13
cg23703089	chr21	45926167	-1.789	0.9092	0.0528	0.91	C21orf29	43.44
cg07086295	chr20	41814797	-1.424	0.7239	0.0528	0.91	PTPRT	28.27
cg17840166	chr12	110177689	-1.38	0.7011	0.0528	0.91	MGC14436	32.73
cg09912589	chrX	112067795	-2.266	1.152	0.0528	0.91	AMOT	81.71
cg27660165	chr1	156784036	-1.003	0.5096	0.0528	0.91	SH2D2A	6.72
cg24958342	chr10	22375787	1.904	0.9675	0.0528	0.91		19.48
cg11303630	chr5	178776243	-2.548	1.295	0.0528	0.91		33.88
cg03927131	chr20	33866726	-1.415	0.719	0.0528	0.91	EIF6	88.12
cg14582913	chr9	135228183	-1.412	0.7175	0.0528	0.91	SETX	60.39
cg20332725	chr7	99149415	-0.3847	0.1955	0.0528	0.91	C7orf38	5.32
cg25193782	chr17	47976494	-1.885	0.9581	0.0528	0.91		86.43
cg13094752	chr14	23305548	1.001	0.5087	0.0528	0.91	MMP14	11.4
cg23338993	chr2	234600423	-2.728	1.387	0.0528	0.91	UGT1A10	35.45
cg18324432	chr17	56306697	-1.99	1.011	0.0528	0.91		37.95
cg19534005	chr17	75939819	-5.688	2.891	0.0528	0.91		70.78
cg07472772	chr20	31071948	-0.3167	0.161	0.0528	0.91	C20orf112	3.13
cg02948497	chr10	132632473	-5.403	2.746	0.0528	0.91		57.4
cg00622128	chr16	86714999	-4.147	2.108	0.0528	0.91		72.18
cg00996847	chr1	59902528	-0.9686	0.4924	0.0528	0.91	FGGY	16.14
cg02434836	chr4	568205	-4.124	2.096	0.0528	0.91		17.74
cg25638978	chr11	134605124	-4.474	2.274	0.0528	0.91		78.25
cg19811231	chr3	108540299	-1.186	0.603	0.0528	0.91	TRAT1	88.11
cg14223822	chr13	112984602	-4.955	2.519	0.0528	0.91		68.66
cg17627654	chr11	70508410	3.464	1.761	0.0528	0.91	SHANK2	68.25
cg26312888	chr14	101875604	-1.896	0.9636	0.0528	0.91		46.16
cg04456245	chr21	47601211	-2.456	1.249	0.0528	0.91	C21orf56	74.5
cg25690958	chr17	4439481	-2.489	1.265	0.0528	0.91	SPNS2	21.07
cg07368443	chr1	45265337	-0.7988	0.4061	0.0528	0.91	PLK3	7.59
cg08251449	chr5	54300177	-4.45	2.262	0.0528	0.91		58.21
cg18323993	chr9	73034238	-0.2845	0.1446	0.0528	0.91		3.64
cg04658693	chr2	1488565	-5.147	2.616	0.0528	0.91	TPO	57.59
cg20814312	chr2	133339746	-4.441	2.258	0.0528	0.91	GPR39	56.08
cg03843031	chr20	44440947	-3.483	1.77	0.0528	0.91	UBE2C	6.22
cg22874560	chr6	37225361	-0.2163	0.11	0.0528	0.91	TMEM217	2.85
cg26413192	chr10	80076484	-2.943	1.496	0.0528	0.91		62.68
cg04468551	chr12	59990894	-4.244	2.158	0.0528	0.91		21.57
cg23176889	chr5	176863531	0.2259	0.1148	0.0528	0.91	GRK6	98.19
cg14914982	chr12	4382985	-0.6341	0.3224	0.0528	0.91	CCND2	3.81
cg00609097	chr1	45956974	-0.1917	0.09744	0.0528	0.91	TESK2	2.67
cg01844438	chr12	112123678	-0.17	0.08644	0.0528	0.91	ACAD10	2.14
cg09121772	chr10	131671489	-3.879	1.972	0.0528	0.91	EBF3	51.88
cg05306107	chr8	119918483	-5.216	2.652	0.0528	0.91		70.81
cg00006867	chr15	90066806	-3.873	1.969	0.0528	0.91	LOC283761	73.36
cg05950570	chr7	132261418	-7.776	3.953	0.0528	0.91	PLXNA4	27.42
cg01109012	chrX	37707161	4.547	2.312	0.0528	0.91	DYNLT3	44.68
cg25811633	chr3	71626654	-1.312	0.6671	0.0528	0.91	FOXP1	84.83
cg02869235	chr12	124726864	-1.527	0.7766	0.0529	0.91		84.23
cg02324529	chr4	57179371	-1.72	0.8743	0.0529	0.91	KIAA1211	86.41
cg27261494	chr6	74104097	-2.275	1.157	0.0529	0.91	DDX43	76.13
cg18593194	chr19	36205201	-4.824	2.453	0.0529	0.91	ZBTB32	67.22
cg18372141	chr5	10104138	-2.599	1.322	0.0529	0.91		88.19
cg13079234	chr6	3180109	-3.8	1.932	0.0529	0.91		63.96
cg23536555	chr12	102059884	-1.001	0.509	0.0529	0.91	MYBPC1	89.7
cg07451928	chr4	164249904	5.3	2.695	0.0529	0.91	NPY1R	70.65
cg25850181	chr2	241992580	-3.857	1.961	0.0529	0.91	SNED1	77.99
cg01655150	chr3	126195255	-0.4671	0.2375	0.0529	0.91	ZXDC	3.67
cg16512667	chr1	5809346	-4.097	2.083	0.0529	0.91		66.99
cg14451728	chr4	57092248	-0.7717	0.3924	0.0529	0.91	KIAA1211	94.95
cg00651923	chr4	52904174	-0.5978	0.304	0.0529	0.91	SGCB	4.93
cg24432295	chr17	70101836	-4.546	2.312	0.0529	0.91		35.03
cg25381737	chr1	111022774	-1.034	0.526	0.0529	0.91	CYMP	89.03
cg02769781	chr1	1713676	0.3146	0.16	0.0529	0.91		3.44
cg20845544	chr1	26185473	-0.7978	0.4057	0.0529	0.91	C1orf135	10.26
cg13549303	chrX	83443165	4.431	2.253	0.0529	0.91	RPS6KA6	15.13
cg17829673	chr7	21985366	-4.611	2.345	0.0529	0.91	CDCA7L	12.41
cg11193281	chr1	154547585	-1.343	0.683	0.0529	0.91	CHRNB2	19.13
cg06646548	chr10	77152949	-3.396	1.727	0.0529	0.91		47.39
cg12565681	chr17	74497418	-0.3418	0.1738	0.0529	0.91	RHBDF2	3.8
cg21433121	chr3	58477944	-0.2334	0.1187	0.0529	0.91	KCTD6	2.97
cg17033499	chr1	116044436	-1.798	0.9147	0.0529	0.91		84.15
ch.3.30723819R	chr3	30748815	-0.7073	0.3597	0.0529	0.91		8.68
cg04823311	chr7	28997485	-1.705	0.8673	0.0529	0.91	TRIL	3.66
cg24697329	chr2	131674376	-1.116	0.5677	0.0529	0.91	ARHGEF4	88.66
cg08514311	chr16	51416829	-1.589	0.8081	0.0529	0.91		22.2
cg00003287	chr1	201346149	-0.9737	0.4952	0.0529	0.91	TNNT2	6.9
cg21006913	chr6	43612520	-2.836	1.442	0.0529	0.91	RSPH9	73.51
cg02914047	chrX	105935885	-3.871	1.969	0.0529	0.91	RNF128	77.96
cg14309262	chr16	2245992	-0.7377	0.3752	0.0529	0.91	CASKIN1	5.9
cg09345512	chr10	125852693	-0.7027	0.3574	0.0529	0.91		4.32
cg02313552	chr14	101291288	-3.476	1.768	0.0529	0.91	MEG3	68.1
cg02663909	chr5	2180505	-4.58	2.33	0.0529	0.91		52.2
cg17935875	chr20	49412184	-0.3417	0.1738	0.0529	0.91	BCAS4	3.83
cg13396068	chr12	55041379	-3.39	1.724	0.0529	0.91	DCD	44.27
cg27566063	chr3	78860887	-0.5892	0.2997	0.0529	0.91	ROBO1	93.65
cg07125009	chr16	30621667	-0.5162	0.2626	0.0529	0.91	ZNF689	3.29
cg06631625	chr14	95656945	-1.152	0.5858	0.0529	0.91	CLMN	85.2
cg02432487	chr2	242843353	-2.737	1.392	0.0529	0.91		57.38
cg15507486	chr19	46627896	-3.662	1.863	0.0529	0.91	IGFL3	73.9
cg08614481	chr6	78173250	-3.77	1.918	0.053	0.91	HTR1B	23.78
cg18902109	chr13	103821520	-7.1	3.611	0.053	0.91		65.56
cg27304406	chr15	83953690	-0.6806	0.3462	0.053	0.91	BNC1	2.75
cg03301063	chr6	74074031	-0.8129	0.4135	0.053	0.91		94.81
cg25401284	chr11	61582697	-0.13	0.06615	0.053	0.91	FADS1	1.37
cg27532318	chr7	32358331	-3.266	1.661	0.053	0.91		26.56
cg16698913	chr5	174543104	-2.048	1.042	0.053	0.91		26.44
cg05276125	chr15	40653601	-3.835	1.951	0.053	0.91	DISP2	60.78
cg02794892	chr19	7813901	-1.377	0.7004	0.053	0.91	CD209	26.18
cg18001180	chr6	39281450	-0.1333	0.06782	0.053	0.91	KCNK17	1.52
cg25820515	chrX	106147503	-1.818	0.9247	0.053	0.91	CLDN2	70.31
cg15806039	chr6	15501269	0.605	0.3078	0.053	0.91	JARID2	94.12
cg17313432	chr13	109926968	0.7775	0.3956	0.053	0.91		7.96
cg22861548	chr8	143859669	-3.567	1.815	0.053	0.91	LYNX1	81.22
cg01675512	chr11	118874608	2.187	1.113	0.053	0.91	RPL23AP64	63.21
cg24803687	chr11	5462916	-5.913	3.009	0.053	0.91	OR51I1	33.12
cg09427370	chr15	40633816	-1.018	0.5179	0.053	0.91	C15orf52	88.59
cg13475665	chr3	65582925	-2.257	1.149	0.053	0.91	MAGI1	56.62
cg23167506	chr7	1303302	-3.469	1.765	0.053	0.91		34.22
cg15405572	chr12	78224552	-6.898	3.51	0.053	0.91	NAV3	30.8
cg20982735	chr8	87082023	-5.083	2.586	0.053	0.91	PSKH2	34.11
cg15957524	chr2	233415782	-0.6933	0.3527	0.053	0.91	TIGD1	3.49
cg16963373	chr10	3168776	-2.412	1.227	0.053	0.91	PFKP	43.67
cg21762589	chr10	133796476	-2.452	1.248	0.053	0.91	BNIP3	43.15
cg19115882	chr2	26919145	-2.226	1.133	0.053	0.91	KCNK3	39.19
cg13077366	chr18	34908626	-2.828	1.439	0.053	0.91	BRUNOL4	58.69
cg08460865	chr1	161123728	-0.1819	0.09255	0.053	0.91	UFC1	2.76
cg01087869	chr16	31501642	-2.278	1.159	0.053	0.91	C16orf58	89.35
cg09562240	chr19	44100382	-0.3278	0.1668	0.053	0.91	ZNF576	3.28
cg10209474	chr16	9181903	-2.599	1.322	0.053	0.91		85.71
cg10084902	chr5	167957046	-2.767	1.408	0.053	0.91	FBLL1	24.59
cg21543859	chr6	45391645	-1.311	0.6672	0.053	0.91	RUNX2	10.37
cg25415978	chr17	63097125	-1.76	0.8954	0.053	0.91		28.93
cg04626878	chr20	62168809	-1.718	0.8743	0.053	0.91	PTK6	38.1
cg13064062	chr12	14924930	-2.925	1.488	0.053	0.91	HIST4H4	71.3
cg07236594	chr2	128989000	-1.287	0.6548	0.053	0.91		82.39
cg11553795	chr12	50185781	0.4186	0.213	0.053	0.91	NCKAP5L	96.73
cg04860291	chr3	53286651	-1.84	0.9364	0.0531	0.91	TKT	84.51
cg22291942	chr18	32398181	-5.63	2.865	0.0531	0.91	DTNA	69.11
cg13305415	chr5	141697464	1.341	0.6822	0.0531	0.91	SPRY4	78.98
cg20417869	chr20	61785868	-2.451	1.247	0.0531	0.91		29.34
cg11396169	chr7	1688356	-2.204	1.122	0.0531	0.91		36.3
cg08565139	chr3	159943017	-0.4669	0.2376	0.0531	0.91	LOC401097	3.58
cg21533727	chr7	150756392	-0.2271	0.1156	0.0531	0.91	CDK5	2.51
cg00815230	chr8	145730562	-3.371	1.716	0.0531	0.91	GPT	53.57
cg07346836	chr1	153931253	-0.2379	0.1211	0.0531	0.91	CRTC2	2.47
cg25105066	chr7	70159340	-0.23	0.1171	0.0531	0.91	AUTS2	1.96
cg19092163	chr17	4403417	-3.778	1.923	0.0531	0.91	SPNS2	17
cg22542751	chr22	31002892	-3.551	1.807	0.0531	0.91	TCN2	16.01
cg00166343	chr17	29150100	-7.196	3.662	0.0531	0.91	CRLF3	49.83
cg02505681	chr19	39615285	-1.06	0.5396	0.0531	0.91	PAK4	90.56
cg12593541	chr1	181110845	-1.304	0.6638	0.0531	0.91		17.93
cg00395657	chr14	101518615	-3.54	1.802	0.0531	0.91	MIR487A	40.45
cg24541279	chr10	71993373	-1.675	0.8525	0.0531	0.91	PPA1	15.65
cg06144418	chr2	3888390	-4.928	2.508	0.0531	0.91		80.12
cg25005433	chr10	38146040	-0.3812	0.194	0.0531	0.91	ZNF248	6.5
cg00832924	chr7	117449060	-3.027	1.541	0.0531	0.91	CTTNBP2	69.8
cg00591791	chr3	44997156	1.053	0.5358	0.0531	0.91	ZDHHC3	86.32
cg11162104	chr1	204677873	-1.848	0.9407	0.0531	0.91		25.15
cg10897376	chr1	197880923	-4.735	2.41	0.0531	0.91	LHX9	20.12
cg18842396	chr8	139750054	-3.466	1.764	0.0531	0.91	COL22A1	80.55
cg09605818	chr17	3489147	-1.142	0.5811	0.0531	0.91	TRPV1	86.71
cg24845848	chr4	85414873	-7.849	3.995	0.0531	0.91	NKX6-1	29.81
cg24678803	chr10	135378570	-8.518	4.335	0.0531	0.91	SYCE1	43.76
cg16853564	chr4	2341463	-4.298	2.188	0.0531	0.91	ZFYVE28	78.25
cg20141733	chr1	73425038	-6.181	3.146	0.0531	0.91		43.47
cg18480432	chr13	63637003	-4.098	2.086	0.0531	0.91		41.57
cg23423766	chr6	13614841	-1.246	0.634	0.0531	0.91	NOL7	17.19
cg16678153	chr1	82265969	-3.052	1.554	0.0531	0.91	LPHN2	18.94
cg00123035	chr1	151319538	-0.3778	0.1923	0.0531	0.91	RFX5	5.24
cg00581103	chr16	1515536	-1.125	0.5728	0.0531	0.91	CLCN7	82.24
cg12377125	chr7	140023476	-0.9198	0.4682	0.0531	0.91		91.06
cg18137427	chr6	45983371	-1.17	0.5958	0.0531	0.91	CLIC5	8.05
cg18192491	chr6	114384871	-2.28	1.16	0.0531	0.91	HS3ST5	30.32
cg24617091	chr6	13618778	-1.083	0.5515	0.0531	0.91	NOL7	89.51
cg07068883	chr8	81398502	-0.3639	0.1853	0.0531	0.91	ZBTB10	2.77
cg23354716	chr14	102026394	-2.909	1.481	0.0531	0.91	DIO3	8.92
cg26918754	chr1	17634629	-1.902	0.9683	0.0531	0.91	PADI4	57.12
cg11848487	chr6	48035985	-1.886	0.9601	0.0531	0.91	C6orf138	24.13
cg10962261	chr2	217277064	-0.3217	0.1638	0.0531	0.91	SMARCAL1	3.26
cg22188917	chr6	43138180	-0.5722	0.2913	0.0532	0.91	SRF	4.09
cg12584718	chr7	100028402	-2.207	1.124	0.0532	0.91	MEPCE	47.45
cg18034501	chr3	4043162	-4.815	2.451	0.0532	0.91		63.95
cg23759710	chr2	42990957	-2.447	1.246	0.0532	0.91	OXER1	57.67
cg15231942	chr19	873330	-5.713	2.909	0.0532	0.91	MED16	52.21
cg20051808	chr2	169309725	-3.069	1.563	0.0532	0.91		81.76
cg21870640	chr6	33084624	-0.9118	0.4642	0.0532	0.91	HLA-DPB2	4.82
cg25258098	chr11	396794	-3.037	1.546	0.0532	0.91	PKP3	79.6
cg03020810	chr10	102890984	-3.338	1.7	0.0532	0.91	TLX1	8.96
cg10494973	chr17	80897199	0.663	0.3375	0.0532	0.91	TBCD	95.46
cg25482132	chr6	41873172	-0.9993	0.5088	0.0532	0.91	MED20	89.08
cg16680677	chr10	80008481	-3.573	1.819	0.0532	0.91		21.92
cg10876737	chr5	1052223	-4.827	2.458	0.0532	0.91	SLC12A7	65.59
cg19441529	chrX	49012819	2.99	1.523	0.0532	0.91		13.35
cg23340875	chr17	48711990	-0.2609	0.1329	0.0532	0.91	ABCC3	3.64
cg20491707	chr10	47083283	-3.015	1.535	0.0532	0.91	PPYR1	40.62
cg26873164	chr20	48598975	-0.9517	0.4846	0.0532	0.91	SNAI1	8.19
cg27428051	chr1	6534879	-3.653	1.86	0.0532	0.91	PLEKHG5	34.64
cg13691257	chr1	58263321	-4.664	2.375	0.0532	0.91	DAB1	38.72
cg07064066	chr21	39493375	-2.023	1.03	0.0532	0.91	DSCR8	18.87
cg13705251	chr19	8509791	-0.1809	0.0921	0.0532	0.91	HNRNPM	2.07
cg22450968	chr7	156871234	-2.858	1.455	0.0532	0.91		7.07
cg10197057	chr1	42612518	-1.61	0.8196	0.0532	0.91		17.63
cg02991888	chr19	54260014	-1.462	0.7444	0.0532	0.91	MIR1283-2	79.44
cg14584031	chr4	82965088	-0.3416	0.174	0.0532	0.91		2.06
cg01462856	chr13	108922745	-2.659	1.354	0.0532	0.91	TNFSF13B	45.5
cg27518631	chr16	2846005	-1.977	1.007	0.0532	0.91		45.76
cg04050824	chr8	11538245	-4.133	2.105	0.0532	0.91		44.77
cg17340810	chr10	72482588	-1.442	0.7342	0.0532	0.91	ADAMTS14	84.96
cg13039704	chr9	135545002	-0.4625	0.2355	0.0532	0.91	DDX31	5.03
cg27409015	chr2	158114424	-2.316	1.179	0.0532	0.91	GALNT5	23.04
cg08091596	chr1	6530743	-2.672	1.361	0.0532	0.91	PLEKHG5	52.53
cg07803420	chr6	30851517	-1.321	0.6726	0.0532	0.91	DDR1	31.22
cg04600027	chr15	89922602	-2.559	1.303	0.0532	0.91	LOC254559	58.2
cg09949845	chr2	9562978	-1.049	0.5344	0.0532	0.91	ITGB1BP1	11.82
cg09374627	chr14	97206170	-1.58	0.8049	0.0532	0.91		22.64
cg07195539	chrX	119127913	-4.749	2.419	0.0532	0.91		82.99
cg04847825	chr10	132239652	-2.719	1.385	0.0532	0.91		21.32
cg20504533	chr17	15848253	-11.03	5.619	0.0532	0.91	ADORA2B	15.92
cg13376246	chr1	216269240	-4.046	2.061	0.0532	0.91	USH2A	72.88
cg05222216	chr19	9093098	-3.561	1.813	0.0532	0.91	MUC16	76.77
cg03689225	chr6	30910941	-0.4457	0.227	0.0532	0.91	DPCR1	5.68
cg21549299	chr21	40984760	-0.169	0.0861	0.0533	0.91	C21orf88	1.79
cg04132199	chr14	102172572	-0.4397	0.224	0.0533	0.91		3.55
cg10227280	chr16	85428095	-1.003	0.5107	0.0533	0.91		90.61
cg16796151	chr7	157447244	6.639	3.381	0.0533	0.91	PTPRN2	79.36
cg14482556	chr13	112512365	-3.843	1.957	0.0533	0.91		77.77
cg06795425	chr2	136846053	-4.989	2.541	0.0533	0.91		55.68
cg02369766	chr5	600978	-4.133	2.105	0.0533	0.91		42.71
cg23293774	chr8	27321215	-2.459	1.252	0.0533	0.91	CHRNA2	42.35
cg04385934	chr15	99396621	-2.68	1.365	0.0533	0.91	IGF1R	12.7
cg06943667	chr11	12030278	-0.5187	0.2642	0.0533	0.91	DKK3	4.42
cg16510070	chr16	27438621	-4.236	2.158	0.0533	0.91	IL21R	28.94
cg14702787	chr2	219032885	-2.68	1.365	0.0533	0.91	CXCR1	76.09
cg05063412	chr12	114917737	-0.2556	0.1302	0.0533	0.91		3.22
cg18702948	chr17	77009122	-3.256	1.659	0.0533	0.91		51.7
cg12606694	chr6	131520996	-6.495	3.308	0.0533	0.91	AKAP7	18.12
cg09479015	chr19	36347919	-2.76	1.406	0.0533	0.91	KIRREL2	13.91
cg06768437	chr17	28715545	-0.9087	0.4629	0.0533	0.91	CPD	88.37
cg05351111	chr18	32720300	-3.873	1.973	0.0533	0.91	MAPRE2	51.51
cg18701093	chr12	97716124	-5.697	2.902	0.0533	0.91		70.32
cg24147187	chr20	36535798	-2.773	1.413	0.0533	0.91	VSTM2L	46.47
cg25801746	chr8	9046480	-1.766	0.8998	0.0533	0.91		36.85
cg01056478	chr14	100713238	-0.8278	0.4217	0.0533	0.91	YY1	9.45
cg23072559	chr19	55944231	-1.873	0.9541	0.0533	0.91	SHISA7	23.89
cg27175380	chr1	35446563	-1.03	0.5245	0.0533	0.91		85.45
cg07683142	chr11	2704514	-1.223	0.6232	0.0533	0.91	KCNQ1	79.93
cg00236601	chr19	36746737	1.866	0.9504	0.0533	0.91		89.14
cg08961072	chr6	31591771	-0.5263	0.2681	0.0533	0.91	BAT2	93.61
cg04936178	chr7	157072649	2.073	1.056	0.0533	0.91		13
cg12049897	chr1	244816938	-0.2213	0.1127	0.0533	0.91	PPPDE1	3.21
cg20674174	chr17	3558426	-2.945	1.5	0.0533	0.91	CTNS	51.29
cg26787801	chr9	140211058	-1.512	0.7701	0.0533	0.91	EXD3	14.13
cg22795471	chr1	29565099	-1.353	0.6894	0.0533	0.91	PTPRU	19.36
cg01657758	chr11	121349740	-2.945	1.5	0.0533	0.91	SORL1	56.89
cg08460026	chr2	204732474	-1.272	0.6482	0.0533	0.91	CTLA4	88.08
cg05155784	chr12	110316989	-1.26	0.6417	0.0533	0.91	GLTP	20.21
cg22296808	chr11	2560641	-1.742	0.8875	0.0533	0.91	KCNQ1	77.46
cg16174121	chr11	47736254	-2.483	1.265	0.0533	0.91	AGBL2	16.72
cg03347553	chr3	141499950	-1.005	0.5118	0.0533	0.91	GRK7	91.2
cg12975470	chr7	1533824	-1.2	0.6114	0.0533	0.91	INTS1	80.85
ch.9.76081330F	chr9	76891510	-0.2678	0.1364	0.0533	0.91		2.38
cg12240237	chr7	73946402	-0.6132	0.3124	0.0533	0.91	GTF2IRD1	92.78
cg15747190	chr2	86333744	-0.2932	0.1494	0.0533	0.91	PTCD3	3.34
cg02204845	chr6	84742695	1.832	0.9333	0.0533	0.91	MRAP2	59.32
cg05695991	chr11	1370978	-3.025	1.541	0.0533	0.91		48.54
cg21008145	chr8	49090318	-2.334	1.189	0.0533	0.91		78.55
cg02311180	chr16	672991	-2.942	1.499	0.0533	0.91	RAB40C	86.89
cg03255741	chr18	48556964	-0.1689	0.08603	0.0533	0.91	SMAD4	2.08
cg22097891	chr4	4405946	-1.435	0.7313	0.0533	0.91	D4S234E	88.08
cg12437821	chr12	114852027	-1.353	0.6892	0.0533	0.91		3.42
cg01905142	chr6	30131840	-2.748	1.4	0.0533	0.91	TRIM15	33.67
cg15250771	chr6	149020047	0.2055	0.1047	0.0533	0.91		98.29
cg04586286	chr2	72359383	-2.972	1.514	0.0533	0.91	CYP26B1	72.8
cg03902233	chr6	122792987	-0.5052	0.2574	0.0533	0.91	PKIB	2.55
cg15520443	chr10	119018877	-1.392	0.7092	0.0533	0.91	SLC18A2	12.71
cg04008613	chr5	3324645	-3.178	1.62	0.0533	0.91		45.57
cg08051964	chr15	25330341	-2.203	1.122	0.0534	0.91	SNORD116-18	26.65
cg05570109	chr2	39812572	-7.334	3.737	0.0534	0.91		65.8
cg10535320	chr17	61908869	-1.307	0.6658	0.0534	0.91	PSMC5	67.97
cg19270099	chr3	122283009	-0.3814	0.1943	0.0534	0.91	PARP9	3.93
cg19601865	chr12	132687172	-4.746	2.418	0.0534	0.91	GALNT9	59.23
cg13382840	chr15	88119539	-4.408	2.246	0.0534	0.91	NCRNA00052	60.66
cg08564601	chr11	60048221	-1.972	1.005	0.0534	0.91	MS4A4A	78.63
cg22332321	chr20	62510260	-2.221	1.132	0.0534	0.91	TPD52L2	75.14
cg10322308	chr1	55229957	-0.6839	0.3485	0.0534	0.91	PARS2	3.33
cg21540775	chr12	99038699	-2.298	1.171	0.0534	0.91	APAF1	8.21
cg23855392	chr15	80189782	-4.122	2.1	0.0534	0.91	MTHFS	7.08
cg18698884	chr11	16632724	-4.473	2.279	0.0534	0.91		50.45
cg17200441	chr12	52715348	-2.123	1.082	0.0534	0.91	KRT83	33.01
cg21888989	chr15	63569245	-0.4796	0.2444	0.0534	0.91	APH1B	4.74
cg20178075	chr11	113860607	-3.503	1.785	0.0534	0.91	HTR3A	38.75
cg11814155	chr7	99998594	-2.28	1.162	0.0534	0.91	ZCWPW1	73.49
cg16176188	chr2	95787900	-0.1966	0.1002	0.0534	0.91	MRPS5	2.83
cg12640049	chr1	18503103	-2.418	1.232	0.0534	0.91	IGSF21	15.16
cg00644814	chr1	6480929	-2.977	1.517	0.0534	0.91	HES2	25.59
cg07866762	chr19	15478826	-1.364	0.6952	0.0534	0.91	AKAP8	80.55
cg24047377	chr1	156595178	-2.215	1.129	0.0534	0.91	HAPLN2	11.68
cg00225157	chr6	33173038	-1.801	0.9179	0.0534	0.91	HSD17B8	53.43
cg09843874	chr19	51162513	-0.7223	0.3681	0.0534	0.91		5.05
cg03332109	chr11	126360468	-1.447	0.7373	0.0534	0.91	KIRREL3	79.27
cg05622441	chr16	69419962	-1.052	0.5364	0.0534	0.91	TERF2	8.61
cg26636103	chr11	83502111	-1.603	0.8169	0.0534	0.91	DLG2	85.73
cg14633329	chr9	139640053	-2.885	1.47	0.0534	0.91	LCN6	47.62
cg19954227	chr7	158113303	5.103	2.601	0.0534	0.91	PTPRN2	46.22
cg25538342	chrX	66944044	-4.816	2.455	0.0534	0.91	AR	32.61
cg07087859	chr20	62102803	-4.906	2.501	0.0534	0.91	KCNQ2	47.21
cg16532223	chr1	6542083	-2.872	1.464	0.0534	0.91	PLEKHG5	56.43
cg07183637	chr6	31940692	-2.387	1.217	0.0534	0.91	STK19	20.23
cg25840173	chr7	45914379	-1.364	0.6951	0.0534	0.91		86.13
cg04752989	chr13	111972854	-3.07	1.565	0.0534	0.91	C13orf16	57.73
cg03365373	chr4	185390405	-0.5589	0.2849	0.0534	0.91	IRF2	92.69
cg03840496	chr6	109776176	-0.9472	0.4828	0.0534	0.91	MICAL1	12.31
cg18799048	chr8	70747505	-3.698	1.885	0.0534	0.91	SLCO5A1	12.58
cg22761551	chr5	175875380	0.7432	0.3788	0.0535	0.91	FAF2	5.44
cg13473356	chr3	179754613	-0.1731	0.08822	0.0535	0.91	PEX5L	2
cg00429107	chr21	45662813	-3.034	1.547	0.0535	0.91		15.67
ch.22.734399R	chr22	41522682	1.67	0.8511	0.0535	0.91	EP300	20.98
cg06019590	chr5	496476	-2.334	1.19	0.0535	0.91	SLC9A3	25.69
cg10448608	chrX	144903748	-8.345	4.254	0.0535	0.91	SLITRK2	45.36
cg22298548	chr17	35424933	-2.207	1.125	0.0535	0.91		31.23
cg15920739	chr21	33765737	-0.5999	0.3059	0.0535	0.91	URB1	4.95
cg05037068	chr17	79451240	-0.5398	0.2752	0.0535	0.91		2.18
cg05998283	chr8	116680346	-1.985	1.012	0.0535	0.91	TRPS1	15.33
cg20667964	chr7	139553002	-2.236	1.14	0.0535	0.91	TBXAS1	84.06
cg26186593	chr1	9791364	-1.438	0.7333	0.0535	0.91	CLSTN1	83.13
cg12259522	chr13	112310720	-2.452	1.25	0.0535	0.91		22.23
cg21880128	chr14	105617839	-1.986	1.012	0.0535	0.91	JAG2	75.61
cg20822606	chr6	32098077	-0.2025	0.1032	0.0535	0.91	FKBPL	1.97
cg23897383	chr4	925410	0.5599	0.2855	0.0535	0.91	GAK	6.99
cg22751954	chr6	143023932	-1.133	0.5776	0.0535	0.91		54.07
cg24052817	chr1	64355752	-2.087	1.064	0.0535	0.91	ROR1	82.97
cg03573443	chr14	96829970	-0.1885	0.09608	0.0535	0.91	ATG2B	2.3
cg15442702	chr5	176514253	-0.9345	0.4765	0.0535	0.91	FGFR4	12.53
cg08210950	chr5	73981113	-0.2193	0.1118	0.0535	0.91	HEXB	2.15
cg11599887	chr5	1552064	-4.389	2.238	0.0535	0.91		71.05
cg26609642	chr17	77788310	-2.264	1.155	0.0535	0.91		49.64
cg21399492	chr1	48055701	-4.063	2.072	0.0535	0.91		72.5
cg02659402	chr1	236925877	-1.29	0.6577	0.0535	0.91	ACTN2	86.9
cg01140143	chr6	33039396	-3.656	1.864	0.0535	0.91	HLA-DPA1	74.07
cg14071112	chrX	38421503	5.431	2.769	0.0535	0.91	TSPAN7	29.91
cg16697268	chr16	1484406	-1.722	0.8781	0.0535	0.91	CCDC154	30.54
cg01948201	chr2	64682236	-1.09	0.5557	0.0535	0.91	HSPC159	13.45
cg17484237	chr5	156536107	-2.769	1.412	0.0535	0.91	HAVCR2	62.04
cg03223580	chr12	76742630	-2.857	1.457	0.0535	0.91	BBS10	27.49
cg08794198	chr10	78111589	-2.679	1.366	0.0535	0.91	C10orf11	82.66
cg25814149	chr6	169420648	-6.855	3.496	0.0535	0.91		64.69
cg14609458	chr11	32851177	-0.2598	0.1325	0.0535	0.91	PRRG4	3.1
cg20893714	chr12	54495815	-3.065	1.563	0.0535	0.91	LOC100240734	32.85
cg16924337	chr6	153452724	-0.1594	0.0813	0.0535	0.91	RGS17	1.89
cg23493800	chr11	2445259	-3.104	1.583	0.0535	0.91	TRPM5	76.9
cg19839698	chr12	34754948	-3.822	1.949	0.0535	0.91		25.29
cg10982231	chr15	56536562	-0.776	0.3957	0.0535	0.91	RFX7	3.01
cg06173682	chr1	111682247	-0.3792	0.1934	0.0535	0.91	CEPT1	4.25
cg09298273	chr19	51104955	-4.803	2.449	0.0535	0.91		24.64
cg22615203	chr13	41111493	-1.145	0.584	0.0535	0.91		88.74
cg06070644	chr4	25677759	-2.076	1.059	0.0535	0.91	SLC34A2	72.07
cg13388830	chr10	103910870	-2.422	1.235	0.0535	0.91	NOLC1	59.44
cg19866478	chr19	52801051	-0.757	0.386	0.0535	0.91	ZNF480	10.84
cg10950413	chrX	56590097	2.539	1.295	0.0535	0.91	UBQLN2	8.13
cg17061192	chr4	185926620	-0.1173	0.05984	0.0536	0.91		1.36
cg02030008	chr7	157476930	-5.095	2.598	0.0536	0.91	PTPRN2	13.73
cg19348622	chr6	29691760	-2.408	1.228	0.0536	0.91	HLA-F	4.53
cg16426459	chr2	238396155	-3.325	1.696	0.0536	0.91	MLPH	40.64
cg25813936	chr9	36276879	1.008	0.5141	0.0536	0.91	GNE	10.42
cg11258381	chr1	117350694	-0.813	0.4146	0.0536	0.91		95.82
cg08972190	chr7	2138995	0.7924	0.4041	0.0536	0.91	MAD1L1	94.48
cg02530860	chr8	144371537	-2.429	1.239	0.0536	0.91		60.98
cg15096140	chr2	192109731	-1.129	0.576	0.0536	0.91	MYO1B	32.12
cg04512892	chr19	4785298	2.671	1.362	0.0536	0.91		56.22
cg27547053	chr1	56531471	1.784	0.9098	0.0536	0.91		48.66
cg06785129	chr22	32749939	-2.972	1.516	0.0536	0.91	RFPL3	37.42
cg14151290	chr11	58910239	-0.3176	0.162	0.0536	0.91	FAM111A	3.26
cg27024161	chr5	17238232	-2.378	1.213	0.0536	0.91	BASP1	81.31
cg05502360	chr8	36641571	-5.339	2.723	0.0536	0.91	KCNU1	69.19
cg06883206	chr4	152172102	-1.842	0.9395	0.0536	0.91		79.63
cg01869093	chr14	95513955	-1.949	0.9942	0.0536	0.91		76
cg19787424	chr10	73648638	-0.2309	0.1178	0.0536	0.91		2.44
cg25495394	chr13	21714725	-0.2118	0.108	0.0536	0.91	SAP18	2.38
cg16621833	chr6	117587588	-3.529	1.8	0.0536	0.91	VGLL2	46.94
cg09973102	chr16	89774932	-0.5945	0.3032	0.0536	0.91	C16orf7	94.71
cg18001119	chrX	47424678	-2.117	1.08	0.0536	0.91	ARAF	89.7
cg03404485	chr12	130947033	-3.086	1.574	0.0536	0.91	RIMBP2	41.17
cg26035542	chr1	161060622	-1.937	0.9882	0.0536	0.91	PVRL4	71.75
cg02694972	chr6	43249501	-2.585	1.318	0.0536	0.91	TTBK1	82.48
cg26706803	chr16	50293530	-1.923	0.9807	0.0536	0.91		22.64
cg05418443	chrX	118370461	2.387	1.217	0.0536	0.91	PGRMC1	14.04
cg05652102	chr10	43600862	-0.6843	0.3491	0.0536	0.91	RET	4.05
cg03055346	chr1	156830080	-0.2983	0.1522	0.0536	0.91	NTRK1	2.71
cg18576210	chr6	26033786	4.728	2.412	0.0536	0.91	HIST1H3B	11.7
cg22603628	chr8	1642625	-5.552	2.832	0.0536	0.91	DLGAP2	87.03
cg04665974	chr16	30103391	-0.1559	0.07955	0.0536	0.91	TBX6	1.44
cg16866567	chr8	38759261	-9.427	4.809	0.0536	0.91	PLEKHA2	19.59
cg09439192	chr8	118147191	5.663	2.889	0.0536	0.91	SLC30A8	42.12
cg06650419	chr1	177133946	-3.246	1.656	0.0536	0.91	ASTN1	22.42
cg10631284	chr11	65264849	-0.1949	0.09942	0.0536	0.91	MALAT1	1.87
cg26618965	chr8	67874206	-1.412	0.7201	0.0536	0.91		3.01
cg25826173	chr19	51138967	-2.976	1.518	0.0536	0.91	SYT3	37.08
cg04506553	chr1	7724769	-2.881	1.47	0.0536	0.91	CAMTA1	52.97
cg06574296	chr2	239007919	-0.6269	0.3198	0.0536	0.91	ESPNL	92.23
cg21846177	chr20	30073576	-4.474	2.282	0.0536	0.91	NCRNA00028	11.52
cg08620470	chr10	70288376	-4.092	2.087	0.0536	0.91	SLC25A16	51.35
cg00026974	chr17	42298151	-0.8074	0.4119	0.0536	0.91	UBTF	4.44
cg24964364	chrX	152990795	-2.404	1.226	0.0536	0.91	BCAP31	38.54
cg21767902	chr3	158288887	-0.5117	0.2611	0.0537	0.91	MLF1	2.39
cg05230511	chr1	62596817	-5.257	2.682	0.0537	0.91	INADL	65.21
cg10896318	chr11	47516038	-1.309	0.6681	0.0537	0.91	CUGBP1	88.85
cg20508454	chr17	26818600	-1.696	0.8653	0.0537	0.91	SLC13A2	89.27
cg08361126	chr10	15762091	-3.325	1.697	0.0537	0.91	ITGA8	45.82
cg14135025	chr5	55776721	-4.375	2.232	0.0537	0.91		5.04
cg09374772	chr6	30646794	-1.177	0.6006	0.0537	0.91	KIAA1949	12.25
cg01558040	chr1	116184423	0.4018	0.205	0.0537	0.91	VANGL1	4.91
cg10999701	chrX	95940170	2.383	1.216	0.0537	0.91	DIAPH2	7.77
cg24864518	chr4	82346163	2.389	1.219	0.0537	0.91		34.68
cg27562840	chr17	26821017	-1.97	1.005	0.0537	0.91	SLC13A2	78.51
cg14897920	chr19	11564442	-1.405	0.7171	0.0537	0.91	ELAVL3	36.55
cg02360560	chr4	101229924	-4.031	2.057	0.0537	0.91		71.83
cg20217872	chr12	78224480	-0.7574	0.3864	0.0537	0.91	NAV3	5.16
cg00688810	chr17	7517138	-1.457	0.7436	0.0537	0.91	SHBG	60.29
cg11274527	chr3	62384401	-3.662	1.868	0.0537	0.91	CADPS	86.93
cg12666403	chr5	177411528	-3.162	1.613	0.0537	0.91		32.71
cg25300584	chr20	24449804	-1.03	0.5256	0.0537	0.91	TMEM90B	4.2
cg02799643	chr7	116139180	-3.006	1.534	0.0537	0.91	CAV2	67.68
cg09135399	chr22	39493114	-1.166	0.5951	0.0537	0.91	APOBEC3H	13
cg23200342	chr19	38042034	-2.433	1.242	0.0537	0.91	ZNF540	32.36
cg03371894	chr6	32363875	6.438	3.285	0.0537	0.91	BTNL2	58.71
cg13639189	chr17	80606880	-1.944	0.9922	0.0537	0.91	WDR45L	6.96
cg09979256	chr6	127440104	-2.379	1.214	0.0537	0.91	RSPO3	6.86
cg11966450	chr18	59992157	-0.1899	0.09691	0.0537	0.91	TNFRSF11A	2.04
cg23753610	chr17	76567830	-3.753	1.915	0.0537	0.91	DNAH17	59.38
cg16218964	chr11	62473680	-0.187	0.09542	0.0537	0.91	BSCL2	1.8
cg13092766	chr2	111879378	-4.945	2.524	0.0537	0.91	BCL2L11	12.03
cg08046411	chr11	1979572	1.324	0.6759	0.0537	0.91		82.26
cg16143889	chr1	228102416	-0.6279	0.3205	0.0537	0.91		92.48
cg25849262	chr3	19189070	-0.2182	0.1114	0.0537	0.91	KCNH8	3.39
cg09876651	chr12	81331078	-4.3	2.195	0.0537	0.91	MIR618	4.89
cg13348905	chr19	10735578	-1.662	0.8483	0.0537	0.91	SLC44A2	18.69
cg20739504	chr2	63894458	-0.5376	0.2744	0.0537	0.91		93.47
cg12234287	chr6	31549229	-3.033	1.548	0.0537	0.91	LTB	14.41
cg24278090	chr8	144294095	-2.386	1.218	0.0537	0.91	GPIHBP1	62.5
cg17631357	chr15	79298234	-0.9865	0.5035	0.0537	0.91	RASGRF1	89.58
ch.20.532344R	chr20	24953309	1.795	0.916	0.0537	0.91	C20orf3	21.02
cg27050769	chr17	26926160	-0.2168	0.1107	0.0537	0.91	SPAG5	1.77
cg16737749	chr4	87308061	-3.161	1.613	0.0538	0.91	MAPK10	27.76
cg08890345	chr16	68481248	-5.283	2.697	0.0538	0.91	SMPD3	33.36
cg10965996	chr1	172688016	1.887	0.9631	0.0538	0.91		93.01
cg05579598	chr16	88989069	-2.205	1.126	0.0538	0.91	CBFA2T3	17.83
cg17953427	chr1	9794986	0.3452	0.1762	0.0538	0.91	CLSTN1	95.73
cg24373608	chr3	103645997	-3.168	1.617	0.0538	0.91		23.78
cg10679688	chr13	100624965	-4.518	2.306	0.0538	0.91	ZIC5	22.11
cg23972695	chr6	20455235	-0.631	0.3221	0.0538	0.91	E2F3	92.13
cg03282107	chr2	62521430	-4.752	2.425	0.0538	0.91		58.59
cg11251554	chr19	54204562	-1.555	0.7935	0.0538	0.91	MIR518B	39.52
cg05785945	chr7	1703820	-2.451	1.251	0.0538	0.91		10.55
cg15820432	chr2	20019129	2.27	1.159	0.0538	0.91		83.86
cg04629595	chr15	74592566	-1.797	0.9171	0.0538	0.91	CCDC33	44.12
cg05988605	chr8	28173887	-1.431	0.7304	0.0538	0.91	PNOC	21.83
cg13044444	chr6	30029721	-0.8744	0.4463	0.0538	0.91	ZNRD1	9.9
cg23737713	chr3	120318272	5.893	3.008	0.0538	0.91	NDUFB4	73.62
cg27074041	chr2	157184614	2.883	1.472	0.0538	0.91	NR4A2	65.31
cg12192686	chr19	47938620	-2.204	1.125	0.0538	0.91	SLC8A2	44.32
cg01184560	chr5	60627852	-1.049	0.5353	0.0538	0.91	ZSWIM6	4.41
cg15997411	chr1	65352384	-1.425	0.7273	0.0538	0.91	JAK1	81.78
cg00835429	chr15	89943283	-0.3079	0.1572	0.0538	0.91		3.41
cg02708003	chr4	152197739	-1.013	0.5173	0.0538	0.91	PRSS48	85.32
cg06531943	chr6	32812641	-0.4515	0.2305	0.0538	0.91	PSMB8	2.63
cg21289924	chr10	120839943	-0.5865	0.2994	0.0538	0.91	EIF3A	2.31
cg09175485	chr11	67020555	-2.462	1.257	0.0538	0.91	KDM2A	52.86
cg25815229	chr13	79183932	-3.322	1.696	0.0538	0.91		17.71
cg05699739	chr13	47373579	-2.359	1.204	0.0538	0.91		69.42
cg10519996	chr1	181380379	-3.55	1.812	0.0538	0.91		68.85
cg16796164	chr3	13827074	-0.4172	0.213	0.0538	0.91		95.5
cg16631544	chr19	18335409	-0.2747	0.1402	0.0538	0.91	PDE4C	3.58
cg20635067	chr6	30552025	-0.7984	0.4076	0.0538	0.91	ABCF1	92.17
cg18241635	chr7	1521373	-1.06	0.5411	0.0538	0.91	INTS1	84.9
cg18683774	chr16	54964820	-3.646	1.861	0.0538	0.91	IRX5	7.41
cg03880642	chr10	105560568	-3.238	1.653	0.0538	0.91	SH3PXD2A	64.66
cg19070873	chr14	96505448	-2.222	1.134	0.0538	0.91	C14orf132	9.26
cg18179997	chr6	31930875	-0.4911	0.2507	0.0538	0.91	SKIV2L	94.65
cg22166728	chr1	33390524	-0.5331	0.2722	0.0538	0.91		3.45
cg01250407	chr7	116964802	-6.822	3.483	0.0538	0.91	WNT2	38.93
cg21715599	chr15	92463554	-2.067	1.055	0.0538	0.91	SLCO3A1	36.2
cg03655371	chr5	134827355	-1.222	0.6237	0.0538	0.91		6.63
cg12417685	chr3	68981852	-0.147	0.07507	0.0538	0.91	FAM19A4	1.76
cg11988476	chr21	46368090	0.5207	0.2658	0.0538	0.91	C21orf70	97.74
cg20001675	chr6	170201739	-3.596	1.836	0.0538	0.91	C6orf208	60.59
cg04609959	chr16	88980609	-4.942	2.523	0.0538	0.91	CBFA2T3	70.22
cg03036167	chr19	21933472	0.6763	0.3453	0.0538	0.91	LOC641367	95.73
cg14962363	chr11	133939265	-0.279	0.1424	0.0538	0.91	JAM3	3.17
cg20632208	chr1	77999560	-0.2156	0.1101	0.0538	0.91	AK5	2.88
cg16565294	chr14	51713038	-1.683	0.8592	0.0538	0.91	TMX1	79.7
cg07698102	chr2	205746734	-0.9344	0.4771	0.0538	0.91	PARD3B	90.8
cg00564141	chr13	103244664	-0.1636	0.08356	0.0538	0.91		2.15
cg02540827	chr2	201221975	1.452	0.7414	0.0538	0.91	SPATS2L	18.23
cg00607755	chr2	42274082	-1.655	0.8453	0.0538	0.91	PKDCC	22.82
cg23954655	chr13	99223562	-1.216	0.6209	0.0538	0.91	STK24	16.75
cg01176823	chr2	217540577	-2.194	1.12	0.0539	0.91	IGFBP5	85.63
cg16652063	chr17	6616653	-1.612	0.8232	0.0539	0.91	SLC13A5	11.25
cg14790876	chr1	2798280	-1.644	0.8393	0.0539	0.91		30.31
cg22454022	chr8	69646661	-1.195	0.6102	0.0539	0.91	C8orf34	12.41
cg19865916	chr1	36026194	-1.015	0.5183	0.0539	0.91	NCDN	88.22
cg03038395	chrX	25031600	4.293	2.192	0.0539	0.91	ARX	22.82
cg26291519	chr15	76640005	-3.811	1.946	0.0539	0.91		68.7
cg23439743	chr16	73099892	-8.034	4.102	0.0539	0.91		44.23
cg21235108	chr9	132638251	0.2374	0.1212	0.0539	0.91	USP20	97.74
cg00371920	chr2	161263848	-0.1576	0.08048	0.0539	0.91	RBMS1	2
cg03982609	chr22	43740798	-1.802	0.92	0.0539	0.91	SCUBE1	37.41
cg09965258	chr9	14313762	-2.389	1.22	0.0539	0.91	NFIB	6.56
cg10545896	chr17	73778738	-0.9538	0.4871	0.0539	0.91		91.21
cg25571269	chr17	29886758	-3.2	1.634	0.0539	0.91	MIR193A	18.88
cg23335124	chr14	74960385	-0.2302	0.1175	0.0539	0.91	NPC2	2.32
cg13252730	chr14	22975486	-3.365	1.719	0.0539	0.91		46.08
cg16583193	chr19	3652060	0.5272	0.2692	0.0539	0.91	PIP5K1C	96.47
cg22674412	chr17	45056008	-0.8655	0.442	0.0539	0.91	RPRML	3.24
cg26779378	chr7	107300957	-2.194	1.121	0.0539	0.91	SLC26A4	37.65
cg17384870	chr19	52772871	-0.1517	0.07746	0.0539	0.91	ZNF766	1.75
cg09050160	chr5	1107577	-3.771	1.926	0.0539	0.91	SLC12A7	51.76
cg11035271	chr10	95654752	-1.253	0.6397	0.0539	0.91	TMEM20	73.1
cg22703113	chr4	7185164	-1.795	0.9167	0.0539	0.91		25.91
cg11235259	chr19	47526657	-2.508	1.281	0.0539	0.91	NPAS1	23.1
cg07647825	chr13	29293450	-0.4315	0.2204	0.0539	0.91	SLC46A3	4.31
cg04943250	chr3	93698864	0.4094	0.2091	0.0539	0.91	ARL13B	6.82
cg02738298	chr3	51749852	-1.273	0.6502	0.0539	0.91	GRM2	23.58
cg00583046	chr6	31024990	-4.774	2.439	0.0539	0.91	HCG22	73.66
cg24222817	chr2	85839722	-1.525	0.779	0.0539	0.91	C2orf68	43.33
cg04498349	chr16	10274317	4.652	2.376	0.0539	0.91	GRIN2A	38.8
cg18025430	chr11	60048004	-1.797	0.9178	0.0539	0.91	MS4A4A	84.03
cg10178130	chr17	40221399	-1.533	0.7829	0.0539	0.91		77.02
cg04930919	chr15	84748862	-1.208	0.6172	0.0539	0.91		11.62
cg04881585	chr14	105036133	-2.4	1.226	0.0539	0.91		38.2
cg08679403	chr4	184335033	-2.169	1.108	0.0539	0.91		74.4
cg16721106	chr2	242610452	0.7297	0.3727	0.0539	0.91	ATG4B	92.3
cg10533624	chr12	3143428	-0.8538	0.4361	0.0539	0.91	TEAD4	19.9
cg27288226	chr19	57618436	7.142	3.648	0.0539	0.91		47.9
cg11943959	chr22	17489225	-5.247	2.68	0.0539	0.91	GAB4	69.48
cg24555639	chr17	80397641	-1.84	0.9398	0.0539	0.91	HEXDC	64.68
cg03070297	chr10	128994603	4.311	2.202	0.0539	0.91	DOCK1	34.25
cg20039073	chr13	53510197	-6.275	3.205	0.0539	0.91		35.58
cg03113871	chr22	31317787	-0.3142	0.1605	0.0539	0.91	C22orf27	3.28
cg13539203	chr2	26950545	-4.114	2.101	0.054	0.91	KCNK3	62.93
cg04811098	chr7	155088454	-2.9	1.482	0.054	0.91	INSIG1	22.04
cg23882862	chr11	111169795	-4.358	2.226	0.054	0.91	C11orf92	7.4
cg23495016	chr3	52030003	-0.499	0.2549	0.054	0.91	RPL29	2.66
cg03214526	chr12	108079950	-0.2514	0.1285	0.054	0.91	PWP1	3.13
cg03251302	chr7	64501077	0.8483	0.4334	0.054	0.91		94.05
cg16320173	chr6	168443003	-4.173	2.132	0.054	0.91	KIF25	60.42
cg24837254	chr20	30311351	-0.3169	0.1619	0.054	0.91	BCL2L1	3.9
cg06646708	chr6	18123224	-2.95	1.507	0.054	0.91	NHLRC1	35.21
cg10963793	chr12	49111321	-2.389	1.221	0.054	0.91	CCNT1	37.51
cg07273342	chr21	46074169	-2.512	1.283	0.054	0.91	KRTAP12-4	41.94
cg11202160	chr4	8299814	-2.355	1.203	0.054	0.91	HTRA3	56.26
cg04018448	chr16	2246498	-0.3809	0.1946	0.054	0.91	CASKIN1	4.22
cg11417178	chr1	20696747	-2.944	1.504	0.054	0.91		35.6
cg26657242	chr7	1488315	-2.309	1.18	0.054	0.91	MICALL2	70.08
cg00423185	chr11	4510366	-3.206	1.638	0.054	0.91	OR52K1	69.4
cg19091245	chr10	133508648	-4.477	2.287	0.054	0.91		58.83
cg21397393	chr4	1107706	-4.661	2.381	0.054	0.91	RNF212	37.28
cg01076485	chr3	171618318	2.639	1.349	0.054	0.91		93.97
cg08270031	chr1	180472207	-0.6451	0.3296	0.054	0.91	ACBD6	8.2
cg16932514	chr20	58155456	1.37	0.6998	0.054	0.91		35.18
cg02433927	chrX	39969103	3.136	1.603	0.054	0.91	BCOR	15.58
cg13884610	chr11	89460176	3.609	1.844	0.054	0.91		59.84
cg02916964	chr12	56326165	-3.588	1.833	0.054	0.91	DGKA	4.31
cg04349727	chr19	51457389	-2.907	1.485	0.054	0.91	KLK5	31.85
cg24427947	chr20	4702516	-2.773	1.417	0.054	0.91	PRND	61.37
cg26313599	chr11	6291951	-2.627	1.342	0.054	0.91	CCKBR	66.87
cg17774058	chr20	6748719	-2.777	1.419	0.054	0.91	BMP2	12.9
cg13566648	chr6	12750030	-1.22	0.6233	0.054	0.91	PHACTR1	5
cg06345277	chr17	5342595	-0.2384	0.1218	0.054	0.91	C1QBP	2
cg13504318	chr19	17932100	3.104	1.586	0.054	0.91	INSL3	70.15
cg05498866	chr8	22018549	-2.01	1.027	0.054	0.91	SFTPC	35.56
cg07733800	chr11	112831841	-1.025	0.524	0.054	0.91	NCAM1	7.6
cg02498983	chr6	88875398	-4.695	2.399	0.054	0.91	CNR1	22.11
cg04117832	chr2	152685230	-1.794	0.917	0.054	0.91	ARL5A	12.09
cg17366563	chr8	144379157	-1.017	0.5197	0.054	0.91	ZNF696	90.6
cg24472585	chr1	154192509	-0.3793	0.1938	0.054	0.91	UBAP2L	4.7
cg08207895	chr3	50388901	4.71	2.407	0.0541	0.91	TUSC4	44.49
cg27335799	chr6	41039982	-0.2169	0.1108	0.0541	0.91	C6orf130	2.07
cg02484745	chr10	134020998	-5.924	3.028	0.0541	0.91	STK32C	69.34
cg03696441	chr6	94129431	-1.939	0.9908	0.0541	0.91	EPHA7	7.35
cg06708562	chr6	146285465	-0.4677	0.239	0.0541	0.91	SHPRH	3.6
cg18502642	chrX	41328787	-2.683	1.371	0.0541	0.91	NYX	62.42
cg23982812	chr12	14004950	-1.44	0.7357	0.0541	0.91	GRIN2B	12.75
cg05977333	chr16	86029348	-10.96	5.602	0.0541	0.91		62.18
cg13318071	chr15	90319420	-1.343	0.6867	0.0541	0.91	MESP2	81.07
cg01167177	chr5	154069670	-0.6538	0.3342	0.0541	0.91		92.88
cg00879497	chr19	5909063	-1.451	0.7419	0.0541	0.91	VMAC	43.68
cg05204104	chr2	235403141	-2.696	1.378	0.0541	0.91	ARL4C	16.87
cg00561775	chr16	1159805	-1.723	0.8807	0.0541	0.91		14.13
cg16643894	chr7	140396415	-0.435	0.2224	0.0541	0.91	LOC100134713	3.49
cg04088674	chr5	112953153	-1.153	0.5895	0.0541	0.91		88.47
cg11573679	chr2	68546467	-0.3033	0.155	0.0541	0.91	CNRIP1	2.18
cg11158902	chr4	6536914	4.255	2.175	0.0541	0.91		58.87
cg25783361	chr7	47783949	-1.475	0.754	0.0541	0.91		48.84
cg16392729	chr7	797037	-0.8534	0.4362	0.0541	0.91	HEATR2	91.53
cg24992471	chr17	47571963	-1.328	0.6791	0.0541	0.91	NGFR	35
cg03562117	chr8	85461487	-4.235	2.165	0.0541	0.91	RALYL	32.06
cg26246740	chr10	49893026	-1.469	0.7512	0.0541	0.91	WDFY4	74.63
cg02285791	chr6	27550747	2.54	1.298	0.0541	0.91		80.12
cg24850474	chr19	19772686	-1.609	0.8224	0.0541	0.91	ATP13A1	48.41
cg16581308	chr4	16862080	-1.339	0.6846	0.0541	0.91	LDB2	33.89
cg18480127	chr14	99181995	-3.141	1.606	0.0541	0.91	C14orf177	43.6
cg06626168	chr8	61834373	-2.479	1.267	0.0541	0.91		78.57
cg22799691	chr14	103821330	-1.824	0.9324	0.0541	0.91		12.11
cg11398136	chr2	112942805	-1.592	0.8139	0.0541	0.91	FBLN7	50.65
cg12589538	chr6	33280149	-2.192	1.121	0.0541	0.91	TAPBP	36.35
cg08512702	chr4	13548915	-5.097	2.606	0.0541	0.91	LOC285548	12.36
cg07062336	chr12	45970082	-1.191	0.6089	0.0541	0.91		87.33
cg01211852	chr8	144471653	-3.371	1.723	0.0541	0.91		63.92
cg21198428	chrX	118370278	3.098	1.584	0.0542	0.91	PGRMC1	13.38
cg13365524	chr6	100902093	-2.896	1.481	0.0542	0.91	SIM1	12.02
cg05590267	chr1	244615585	-0.3076	0.1573	0.0542	0.91	ADSS	2.91
cg08325519	chr12	130571246	-3.23	1.651	0.0542	0.91		61.3
cg10460003	chr17	79681865	2.072	1.059	0.0542	0.91	SLC25A10	94.12
cg25549519	chrX	151306094	-3.037	1.553	0.0542	0.91	MAGEA10	40.78
cg18634782	chr6	136610989	-0.6225	0.3183	0.0542	0.91	BCLAF1	3.3
cg26937267	chr11	1315171	1.249	0.6385	0.0542	0.91	TOLLIP	82.12
cg03095527	chr19	1230768	-3.717	1.901	0.0542	0.91	C19orf26	62.06
cg21004105	chr1	244998205	-0.1938	0.09909	0.0542	0.91	FAM36A	2.75
cg22791987	chr17	43037114	-4.463	2.282	0.0542	0.91	C1QL1	56.91
cg01757209	chr2	161264373	-0.2879	0.1472	0.0542	0.91	RBMS1	2.46
cg06087421	chr1	47695138	-3.954	2.022	0.0542	0.91	TAL1	42.27
cg26079320	chr1	166809407	-0.9035	0.462	0.0542	0.91	POGK	12.25
cg01619107	chr12	52515354	-1.619	0.8277	0.0542	0.91		68.98
cg08492173	chr5	3597311	-5.263	2.691	0.0542	0.91	IRX1	49.19
cg07910560	chr7	157361396	-2.826	1.445	0.0542	0.91	PTPRN2	42.18
cg04539057	chr11	1031985	-5.674	2.902	0.0542	0.91	MUC6	61.17
cg17752089	chr19	15590308	-2.355	1.204	0.0542	0.91	PGLYRP2	57.42
cg10862848	chr6	42927986	-2.435	1.245	0.0542	0.91	GNMT	20.95
cg07673979	chr17	45270216	-1.158	0.5923	0.0542	0.91		85.42
cg14770527	chr17	22203149	-5.658	2.893	0.0542	0.91		46.54
cg17188574	chr3	10805960	-2.781	1.422	0.0542	0.91	LOC285370	70.05
cg24836396	chr1	155317515	-1.704	0.8715	0.0542	0.91	ASH1L	84.25
cg01929377	chr13	37634127	-0.4634	0.237	0.0542	0.91	FAM48A	5.72
cg06865612	chr2	946999	-3.466	1.772	0.0542	0.91	SNTG2	31.56
cg05055782	chr3	49396193	-0.7262	0.3714	0.0542	0.91	GPX1	5.74
cg13550802	chr10	134935854	-4.337	2.218	0.0542	0.91	GPR123	60.84
cg23638226	chr1	205313913	-2.344	1.199	0.0542	0.91	KLHDC8A	73.43
cg10938486	chr16	20420716	1.812	0.9264	0.0542	0.91	ACSM5	64.41
cg14024243	chr18	11662283	-4.124	2.109	0.0542	0.91		48.65
cg18864857	chr14	101192720	-4.54	2.322	0.0542	0.91	DLK1	40.12
cg12718528	chr4	47710147	-1.229	0.6284	0.0542	0.91	CORIN	88.81
cg22195558	chr6	32300743	-2.991	1.529	0.0542	0.91	C6orf10	57.82
cg09208331	chr21	44864004	-1.466	0.7498	0.0542	0.91		79.29
cg00087963	chr16	51169437	-6.943	3.551	0.0542	0.91		57.1
cg19851526	chr4	130257063	-3.712	1.898	0.0542	0.91		69.56
cg07857469	chr4	81107185	-3.004	1.536	0.0542	0.91	PRDM8	44.94
cg00039480	chr17	19620267	-1.442	0.7372	0.0542	0.91	SLC47A2	85.11
cg00387090	chr1	201615401	-0.9179	0.4694	0.0542	0.91		89.17
cg06890610	chr16	12530114	1.078	0.5511	0.0542	0.91	SNX29	88.15
cg14210830	chr12	52218426	-1.253	0.6409	0.0542	0.91		28.58
cg19255828	chr17	7790048	-2.084	1.066	0.0542	0.91	CHD3	21.14
cg08977816	chr2	11863086	-3.251	1.663	0.0542	0.91		54.35
cg02117364	chr2	240972338	-1.454	0.7436	0.0542	0.91		16.79
cg25067242	chr1	115881259	-3.178	1.625	0.0542	0.91	NGF	58.25
cg05907821	chr13	114074394	-1.238	0.633	0.0542	0.91		90.94
cg20780944	chr8	627132	-0.9908	0.5067	0.0542	0.91	ERICH1	88.66
cg07771477	chr13	111142065	-1.286	0.6576	0.0542	0.91	COL4A2	91.33
cg03513363	chr20	30458745	-1.727	0.8834	0.0542	0.91	TTLL9	15.93
cg09837977	chr7	110731201	-3.65	1.867	0.0542	0.91	LRRN3	52.85
cg00086243	chr1	1142405	-2.239	1.145	0.0542	0.91	TNFRSF18	39.8
cg22289831	chr21	38076709	-2.061	1.054	0.0542	0.91	SIM2	11.23
cg26159735	chr6	33330973	-2.179	1.115	0.0542	0.91		82.36
cg22728782	chr16	88937386	-2.157	1.103	0.0542	0.91		27.46
cg26906737	chr1	212541551	-1.172	0.5992	0.0542	0.91	TMEM206	29.32
cg01030973	chr1	2574695	-1.952	0.9987	0.0542	0.91		5.05
cg26670552	chr16	69600032	-0.5155	0.2637	0.0543	0.91	NFAT5	4.76
cg02060851	chr3	46794154	2.198	1.124	0.0543	0.91		89.95
cg07790752	chr1	147101904	-1.956	1	0.0543	0.91		82.8
cg03950873	chr14	60045040	-2.652	1.357	0.0543	0.91	C14orf38	40.43
cg19728345	chr5	1394320	-3.917	2.004	0.0543	0.91	SLC6A3	20.63
cg04616717	chr6	42981676	-0.2964	0.1516	0.0543	0.91	MEA1	4.2
cg05518842	chr16	1823291	-1.127	0.5764	0.0543	0.91	MRPS34	9.17
cg19808483	chr19	56011528	-1.57	0.803	0.0543	0.91	SSC5D	85.09
cg11589287	chr8	1905343	-5.365	2.744	0.0543	0.91	ARHGEF10	62.82
cg11080651	chr5	10445523	-1.032	0.5279	0.0543	0.91	ROPN1L	78.27
cg03695708	chr19	14831237	-0.359	0.1836	0.0543	0.91	ZNF333	95.08
cg17794320	chr15	90190822	-2.2	1.125	0.0543	0.91	KIF7	29.09
cg16333992	chr4	5053596	-4.686	2.397	0.0543	0.91	STK32B	36.86
cg03977089	chr8	65287005	5.481	2.804	0.0543	0.91		28.45
cg01809895	chr2	222939224	-2.269	1.16	0.0543	0.91		21.87
cg11071926	chr1	116380316	-1.711	0.8754	0.0543	0.91	NHLH2	8.61
cg04475708	chr12	120907891	-0.3088	0.158	0.0543	0.91	SFRS9	2.09
cg04947533	chr14	69604488	1.836	0.939	0.0543	0.91	DCAF5	73.76
cg25661769	chr3	10049374	-2.089	1.069	0.0543	0.91	LOC401052	32.23
cg12676149	chr6	30139634	-0.5679	0.2905	0.0543	0.91	TRIM15	3.06
cg13789186	chr2	99771248	-0.3383	0.1731	0.0543	0.91	TSGA10	3.76
cg09423126	chr8	22735333	-2.61	1.335	0.0543	0.91	PEBP4	21.73
cg02696910	chr2	234683776	-2.262	1.157	0.0543	0.91		34.38
cg05472237	chrX	69287177	-4.372	2.237	0.0543	0.91		75.28
cg17312004	chr11	43569076	-6.652	3.403	0.0543	0.91		40.72
cg11603463	chr8	10588486	-2.353	1.204	0.0543	0.91	SOX7	13.99
cg05585911	chr6	44396701	-0.5445	0.2786	0.0543	0.91	CDC5L	94.02
cg01301660	chr5	110886711	1.815	0.9287	0.0543	0.91		25.73
cg00381442	chr16	85146178	-2.324	1.189	0.0543	0.91	FAM92B	45.22
cg17727795	chr5	2703320	-3.445	1.763	0.0543	0.91		63.9
cg13136241	chr11	132709828	-3.782	1.935	0.0543	0.91	OPCML	83.83
cg03471090	chr6	32039796	-2.03	1.038	0.0543	0.91	TNXB	65.58
cg02856462	chr13	46283374	-1.16	0.5934	0.0543	0.91	SPERT	86.96
cg26201952	chr12	54446253	-3.292	1.684	0.0543	0.91	HOXC4	62.66
cg17491947	chr4	46994956	-0.6016	0.3078	0.0543	0.91	GABRA4	3.5
cg13482134	chr1	171787181	5.961	3.05	0.0543	0.91		41.68
cg07878486	chr19	58951885	-1.501	0.7678	0.0543	0.91	ZNF132	3.46
cg23429794	chr6	119131733	-1.737	0.889	0.0543	0.91		82.61
cg11159091	chr1	226187478	-2.517	1.288	0.0543	0.91	C1orf55	28.93
cg02471512	chr16	21964152	-0.2527	0.1293	0.0543	0.91	UQCRC2	3.75
cg25723149	chr7	24797680	0.8325	0.426	0.0543	0.91	DFNA5	5.72
cg15932013	chr6	21666659	-0.8573	0.4387	0.0544	0.91	FLJ22536	3.98
cg24237813	chr20	50385486	-1.033	0.5286	0.0544	0.91	ATP9A	48.66
cg19319928	chr1	117317982	-1.962	1.004	0.0544	0.91		9.35
cg13638257	chr6	33280436	-2.699	1.381	0.0544	0.91	TAPBP	20.76
cg01069043	chr10	134842902	-5.295	2.709	0.0544	0.91		60.47
cg16232183	chr13	96204854	-0.3622	0.1853	0.0544	0.91	CLDN10	3.9
cg21227325	chr9	78776599	0.8258	0.4226	0.0544	0.91	PCSK5	5.34
cg18900959	chr11	1087826	-3.057	1.564	0.0544	0.91	MUC2	57.22
cg24422029	chr10	18549378	-3.518	1.8	0.0544	0.91	CACNB2	82.15
cg20250162	chr19	10333164	-0.5263	0.2693	0.0544	0.91	S1PR2	94.05
cg25309888	chr2	27988724	0.7313	0.3743	0.0544	0.91		8.64
cg01264751	chr7	93629761	-1.503	0.7689	0.0544	0.91	BET1	85.57
cg03718509	chr6	91194267	-2.1	1.074	0.0544	0.91		51.53
cg27420005	chr2	3197996	1.525	0.7805	0.0544	0.91	TSSC1	71.12
cg17616554	chr7	117119611	-3.63	1.858	0.0544	0.91	CFTR	10.56
cg12897786	chr6	30640295	-0.1972	0.1009	0.0544	0.91	DHX16	2.7
cg15531450	chr15	26047499	-2.284	1.169	0.0544	0.91	ATP10A	37.76
cg04803994	chr11	1592587	-2.244	1.148	0.0544	0.91	HCCA2	9.56
cg06728497	chr17	7284351	-3.424	1.752	0.0544	0.91	TNK1	40.75
cg19997181	chr10	2699357	-6.092	3.118	0.0544	0.91		63.92
cg04903759	chr3	167238645	4.802	2.457	0.0544	0.91	WDR49	73.62
cg04551500	chr1	33169558	-2.471	1.265	0.0544	0.91	SYNC	78.23
cg10399484	chr1	202090849	-0.6711	0.3435	0.0544	0.91	GPR37L1	91.88
cg07149179	chr3	134978680	-3.259	1.668	0.0544	0.91	EPHB1	42.62
cg23216122	chr2	234358596	-1.455	0.7445	0.0544	0.91	DGKD	87.11
cg20449145	chr7	57247957	-3.866	1.979	0.0544	0.91	LOC642006	54.8
cg21221899	chr5	72921439	-1.453	0.7435	0.0544	0.91	RGNEF	46.65
cg11625476	chr17	4795410	-0.823	0.4213	0.0544	0.91	MINK1	90.87
cg26497532	chr7	22292064	-0.93	0.476	0.0544	0.91	RAPGEF5	92.11
cg07947490	chr2	158484692	-1.007	0.5155	0.0544	0.91	ACVR1C	7.49
cg11519930	chr1	44977246	-1.808	0.9254	0.0544	0.91	RNF220	19.95
cg13898518	chr18	60382585	-0.3385	0.1733	0.0544	0.91	PHLPP1	2.49
cg23596425	chr2	1494263	-4.381	2.243	0.0544	0.91	TPO	44.98
cg22508338	chr8	1327575	-3.684	1.886	0.0544	0.91		46.19
cg17795611	chr8	144987450	0.5086	0.2603	0.0544	0.91		96.42
cg08512353	chr11	134230036	-1.969	1.008	0.0544	0.91	GLB1L2	67.63
cg16768261	chr14	57046693	-0.1412	0.07227	0.0544	0.91	C14orf101	1.73
cg07427438	chr16	4819304	-2.148	1.099	0.0544	0.91		20.32
cg26785949	chr19	51612897	-5.03	2.575	0.0544	0.91	CTU1	66.78
cg04924139	chr1	247241408	-0.265	0.1356	0.0544	0.91	ZNF670	3.24
cg21234812	chr17	46985508	-0.5337	0.2732	0.0544	0.91	UBE2Z	4.76
cg16760587	chr4	17517594	-1.441	0.7377	0.0545	0.91	CLRN2	11.48
cg06531475	chr1	870791	-3.248	1.663	0.0545	0.91	SAMD11	26.8
cg11736739	chr8	143541867	-2.031	1.04	0.0545	0.91		39.76
cg03139691	chr10	62150359	2.944	1.507	0.0545	0.91	ANK3	93.94
cg12840248	chr6	32908718	-1.171	0.5995	0.0545	0.91	HLA-DMB	8.22
cg12784625	chr2	46524557	-0.146	0.07475	0.0545	0.91	EPAS1	1.72
cg05379509	chr14	65214540	-0.8464	0.4333	0.0545	0.91	SPTB	90.92
cg13992382	chr1	201717192	-0.625	0.32	0.0545	0.91	NAV1	94.09
cg15129401	chr4	103682334	-0.8779	0.4495	0.0545	0.91	MANBA	6.68
cg10403109	chrX	150565864	2.334	1.195	0.0545	0.91	VMA21	13.98
cg07611121	chr5	14342307	4.918	2.518	0.0545	0.91	TRIO	86.72
cg08595438	chr22	50682785	-0.4857	0.2487	0.0545	0.91	TUBGCP6	4.35
cg03902450	chr12	125412894	-2.902	1.486	0.0545	0.91		27.24
cg12697789	chr4	186990425	-0.1886	0.09655	0.0545	0.91	TLR3	2.4
cg07213830	chr1	1093940	-1.275	0.6526	0.0545	0.91		61.57
cg05088892	chr16	86029443	-3.932	2.013	0.0545	0.91		50.54
cg11099706	chr3	126732969	-0.6593	0.3375	0.0545	0.91	PLXNA1	92.85
cg13786083	chr1	19110734	-3.317	1.698	0.0545	0.91		38.39
cg07530656	chr16	5373567	-6.711	3.436	0.0545	0.91		46.95
cg11081694	chr1	91871709	-0.8337	0.4269	0.0545	0.91	HFM1	90.74
cg23904247	chr14	102554826	-3.311	1.695	0.0545	0.91	HSP90AA1	37.31
cg07107055	chr6	157410776	-1.283	0.6567	0.0545	0.91	ARID1B	37.74
cg24607290	chr2	64751503	-0.1369	0.0701	0.0545	0.91	AFTPH	2
cg04830825	chr1	44884264	-3.14	1.608	0.0545	0.91	RNF220	16.31
cg02067535	chr3	196366191	-1.639	0.8394	0.0545	0.91	LRRC33	19.09
cg16681104	chr6	159550158	0.8154	0.4175	0.0545	0.91		96.6
cg27173292	chr12	46386015	-0.2573	0.1317	0.0545	0.91		3.37
cg20011562	chr6	12749352	-4.391	2.248	0.0545	0.91	PHACTR1	16.41
cg13602274	chr6	37667518	-3.844	1.969	0.0545	0.91		31.9
cg08064261	chr19	41946035	-1.343	0.688	0.0545	0.91	ATP5SL	17.26
cg16097205	chr17	60771270	-1.524	0.7807	0.0545	0.91		69.86
cg05367443	chr12	752290	-0.2521	0.1291	0.0545	0.91	NINJ2	3.65
cg12394567	chr10	3143783	-1.787	0.9154	0.0545	0.91	PFKP	88.18
cg24149658	chrX	110513817	-1.598	0.8186	0.0545	0.91	CAPN6	11.45
cg03527422	chr6	99282736	-0.1721	0.08814	0.0545	0.91	POU3F2	1.51
cg08845333	chr19	10403403	-1.956	1.002	0.0545	0.91	ICAM5	12.92
cg27355009	chrX	49035652	-2.044	1.047	0.0546	0.91	PRICKLE3	93.69
cg05181989	chr16	69795586	-1.482	0.7588	0.0546	0.91	WWP2	87.28
cg22364906	chr15	91368510	-1.09	0.5581	0.0546	0.91		90.86
cg07648698	chr7	38505101	-1.302	0.667	0.0546	0.91	AMPH	89.08
cg15756507	chr17	65471461	-1.217	0.6236	0.0546	0.91	PITPNC1	86.2
cg09430391	chr4	46392972	-0.4914	0.2517	0.0546	0.91	GABRA2	4.14
cg20064693	chr1	228601611	-1.33	0.6813	0.0546	0.91	TRIM17	83.88
cg04095327	chr5	1364053	-2.655	1.36	0.0546	0.91		15.57
cg21817896	chr8	143570842	-2.777	1.423	0.0546	0.91	BAI1	31.15
cg11005943	chr17	21319855	-2.107	1.079	0.0546	0.91	KCNJ12	52.88
cg12664464	chr20	61051021	-0.1808	0.09262	0.0546	0.91	GATA5	2.16
cg05008898	chr5	177953742	-3.51	1.798	0.0546	0.91	COL23A1	61.71
cg04977858	chr1	19069653	-2.811	1.44	0.0546	0.91	PAX7	60.83
cg09427354	chr15	32323044	-2.212	1.133	0.0546	0.91	CHRNA7	5.52
cg22148138	chr19	50175651	-2.78	1.424	0.0546	0.91	BCL2L12	12.53
cg14102550	chr6	146285286	-0.2714	0.139	0.0546	0.91	SHPRH	2.76
cg15386350	chr1	11591766	-4.898	2.509	0.0546	0.91	PTCHD2	78.01
cg03248799	chr12	56510114	-0.2108	0.108	0.0546	0.91	RPL41	3.02
cg08451726	chr2	120282191	-3.967	2.032	0.0546	0.91	SCTR	34.44
cg13725172	chr6	109267293	1.261	0.6459	0.0546	0.91	ARMC2	63.03
cg26925688	chr19	4303957	-1.522	0.7796	0.0546	0.91	FSD1	62.86
cg26386852	chr3	48693882	-1.195	0.6121	0.0546	0.91	CELSR3	5.91
cg08428266	chr7	55238412	-0.7091	0.3632	0.0546	0.91	EGFR	92.49
cg24734365	chr1	204346760	-1.462	0.7491	0.0546	0.91		41.84
cg15452381	chr1	42062490	-0.9811	0.5026	0.0546	0.91	HIVEP3	83.96
cg18634506	chr7	99007560	-2.748	1.408	0.0546	0.91	BUD31	63.28
cg15679219	chr2	98354261	-1.821	0.9331	0.0546	0.91	ZAP70	87.51
cg27578987	chr19	4124520	-0.2944	0.1508	0.0546	0.91	MAP2K2	4.26
cg00786201	chr11	61583134	-0.5756	0.2949	0.0546	0.91	MIR1908	6.31
cg02102644	chr17	35969361	-0.5771	0.2957	0.0546	0.91	SYNRG	5.24
cg20151301	chr10	1366415	-4.884	2.502	0.0546	0.91	ADARB2	39.75
cg03341377	chr3	39309355	-1.039	0.5322	0.0546	0.91	CX3CR1	86.44
cg23323388	chr11	6502596	-0.1876	0.09613	0.0546	0.91	FXC1	2.31
cg01941018	chr12	7125774	-1.254	0.6423	0.0546	0.91	LPCAT3	18.36
cg10375192	chr1	901799	-1.331	0.6819	0.0546	0.91	PLEKHN1	22.02
cg05421550	chr19	4446485	-1.776	0.9097	0.0546	0.91	UBXN6	74.4
cg24705158	chr5	177876830	-3.996	2.047	0.0546	0.91	COL23A1	80.74
cg03767807	chr16	1764432	-0.439	0.2249	0.0546	0.91	MAPK8IP3	95.29
cg06459066	chr14	64855287	-0.4929	0.2525	0.0546	0.91	MTHFD1	4.69
cg12140543	chr7	31126495	-2.785	1.427	0.0546	0.91	ADCYAP1R1	62.25
cg19246110	chr19	58238928	-2.608	1.336	0.0546	0.91	ZNF671	4.12
cg00971695	chr14	65169664	-1.771	0.9074	0.0546	0.91		31.85
cg03716591	chr5	1653609	-1.087	0.5568	0.0546	0.91		8.46
cg06119201	chr2	116152853	-7.648	3.919	0.0546	0.91	DPP10	73.43
cg06121207	chr16	3494155	-3.809	1.952	0.0546	0.91	NAT15	35
cg05003973	chr16	89739690	-4.593	2.353	0.0547	0.91		61.4
cg17270101	chr1	57286560	-1.475	0.7559	0.0547	0.91	C1orf168	24.02
cg04015972	chr3	50540221	-1.414	0.7245	0.0547	0.91	CACNA2D2	9.47
cg09641955	chr12	2716844	-1.071	0.5487	0.0547	0.91	CACNA1C	87.49
cg23655400	chr7	157436594	3.698	1.895	0.0547	0.91	PTPRN2	64.97
cg13273562	chr22	50214686	-0.5327	0.273	0.0547	0.91	BRD1	94.11
cg06657917	chr19	613111	-6.502	3.331	0.0547	0.91	HCN2	64.23
cg10106965	chr3	10206258	-1.171	0.6	0.0547	0.91	IRAK2	16.84
cg18121901	chr2	240135921	-10.75	5.511	0.0547	0.91	HDAC4	71.41
cg01906599	chr7	73790509	-1.167	0.5982	0.0547	0.91	CLIP2	87.89
cg14787269	chr19	46380394	-1.957	1.003	0.0547	0.91		36.45
cg13369656	chrX	151287089	-2.796	1.433	0.0547	0.91	MAGEA5	62.57
cg10137191	chr14	99118240	-5.099	2.613	0.0547	0.91		66.32
cg09801621	chr16	57499367	-0.3841	0.1968	0.0547	0.91	POLR2C	95.58
cg01378667	chr15	27111911	-4.749	2.434	0.0547	0.91	GABRA5	33.78
cg19486482	chr2	56411208	-0.2561	0.1312	0.0547	0.91	CCDC85A	2.9
cg19219364	chr3	164621774	6.451	3.306	0.0547	0.91		55.87
cg00140914	chr17	44859215	1.476	0.7563	0.0547	0.91	WNT3	59.85
cg13322072	chr7	98784083	-5.968	3.058	0.0547	0.91	KPNA7	73.92
cg27343456	chr2	39471182	-5.663	2.902	0.0547	0.91		24.56
cg16864803	chr8	43278783	-2.754	1.411	0.0547	0.91		76.83
cg20627988	chr10	133946881	-2.962	1.518	0.0547	0.91	JAKMIP3	43.41
cg07336637	chr5	172572037	-0.1701	0.08718	0.0547	0.91	BNIP1	2.54
cg14403309	chrX	37213086	-2.577	1.32	0.0547	0.91	PRRG1	40.92
cg16331679	chr6	146920166	-0.2578	0.1321	0.0547	0.91	C6orf103	2.48
cg01617317	chr11	59824110	4.728	2.423	0.0547	0.91	MS4A3	24.76
cg04693399	chr19	4909447	-0.1803	0.09239	0.0547	0.91	UHRF1	2.75
cg05213296	chr6	111302729	-1.754	0.8991	0.0547	0.91	RPF2	7.89
cg12492670	chr11	50231261	-4.733	2.426	0.0547	0.91		84.73
cg27326514	chr8	80527604	-2.83	1.45	0.0547	0.91	STMN2	64.24
cg23562473	chr19	51334972	-2.017	1.034	0.0547	0.91	KLK15	31.94
cg27483455	chr12	50475360	-3.202	1.641	0.0547	0.91	ACCN2	82.14
cg14912350	chr2	131555971	-2.509	1.286	0.0547	0.91		17.77
cg07067452	chr11	23425030	-6.768	3.469	0.0547	0.91		31.65
cg19307180	chr13	42803600	-3.145	1.612	0.0547	0.91	DGKH	58.13
cg04606170	chr16	3628412	-2.382	1.221	0.0547	0.91	NLRC3	57.19
cg03784170	chr17	8121849	-0.7554	0.3872	0.0547	0.91		93.92
cg23074703	chr19	50392917	-0.7648	0.392	0.0547	0.91	IL4I1	96.1
cg26748394	chr20	48557239	-0.9316	0.4775	0.0547	0.91	RNF114	88.6
cg15916160	chr16	54972094	-5.282	2.707	0.0547	0.91		24.65
cg05282459	chr22	51117157	4.041	2.071	0.0547	0.91	SHANK3	66.33
cg01284709	chr11	104972078	-0.9827	0.5037	0.0547	0.91	CARD17	86.17
cg11569979	chr6	94127222	-2.246	1.151	0.0547	0.91	EPHA7	6.59
cg26003818	chr1	231474059	-0.2367	0.1213	0.0547	0.91	C1orf124	2.04
cg03086067	chr10	82368399	-3.635	1.863	0.0547	0.91	SH2D4B	38
cg07220585	chr18	77488697	-0.9674	0.4959	0.0547	0.91	CTDP1	87.98
cg01703329	chr17	3859977	-1.351	0.6924	0.0547	0.91	ATP2A3	39.11
cg12031896	chr2	131110938	-2.204	1.13	0.0548	0.91		89.39
cg23973873	chr3	107601860	-1.826	0.9361	0.0548	0.91	LOC285205	74.96
cg10070741	chrX	153056291	-2.002	1.026	0.0548	0.91	IDH3G	84.85
cg25973534	chr5	5139853	-2.307	1.182	0.0548	0.91	ADAMTS16	5.35
cg17936021	chrX	129402911	2.591	1.328	0.0548	0.91	ZNF280C	9.15
cg21428001	chr2	119066603	-3.918	2.009	0.0548	0.91		74.8
cg06263843	chr15	83240550	-1.244	0.6377	0.0548	0.91	CPEB1	14.67
cg00267013	chr22	49635759	-2.113	1.083	0.0548	0.91		32.18
cg24664351	chr1	208466157	-3.905	2.002	0.0548	0.91		65.1
cg07438602	chrX	106868304	-3.182	1.631	0.0548	0.91		80.98
cg13631913	chr1	9600345	-1.252	0.642	0.0548	0.91	SLC25A33	10.25
cg09329936	chr10	80523167	-3.079	1.578	0.0548	0.91		48.52
cg02362506	chr4	25915353	-0.4318	0.2214	0.0548	0.91	C4orf52	3.43
cg06046912	chr2	55747633	-2.328	1.193	0.0548	0.91	CCDC104	44.17
cg25814649	chr13	107143980	-1.032	0.5291	0.0548	0.91	EFNB2	89.86
cg16735667	chrX	66788193	-4.08	2.092	0.0548	0.91	AR	74.07
cg15292356	chr17	80557543	-8.918	4.572	0.0548	0.91	FOXK2	79.23
cg09229918	chr16	2041916	-1.031	0.5288	0.0548	0.91	SYNGR3	4.58
cg06005891	chr6	1389167	-4.679	2.399	0.0548	0.91	FOXF2	54.39
cg02235497	chr10	127941989	2.621	1.344	0.0548	0.91	ADAM12	74.67
cg23822643	chr12	123341665	-1.286	0.6592	0.0548	0.91	HIP1R	87.28
cg13733654	chr8	49195258	-4.447	2.28	0.0548	0.91		65.55
cg09907228	chr19	838964	-1.87	0.9589	0.0548	0.91		25.89
cg03884572	chr12	111521899	-2.325	1.192	0.0548	0.91	CUX2	39.16
cg10948795	chr12	130918994	-4.027	2.065	0.0548	0.91	RIMBP2	53.46
cg13996453	chr7	110174780	1.409	0.7225	0.0548	0.91		13.27
cg10661769	chr6	30881484	-2.388	1.224	0.0548	0.91	VARS2	19.58
cg10116505	chr16	10274064	2.54	1.302	0.0548	0.91	GRIN2A	20.91
cg02520593	chr12	109015999	-1.191	0.6107	0.0548	0.91	SELPLG	85.98
cg21226754	chr5	150077189	-5.169	2.65	0.0548	0.91	RBM22	88.23
cg06933808	chr19	10672381	-1.016	0.5211	0.0548	0.91	KRI1	86.85
cg14676711	chr18	48405181	-1.287	0.6601	0.0548	0.91	ME2	14.5
cg19615721	chr14	32671389	-0.5457	0.2798	0.0548	0.91		4.72
cg05821464	chr22	47057502	-1.298	0.6655	0.0548	0.91	GRAMD4	80.94
cg10686225	chr10	120789159	-0.1734	0.08889	0.0548	0.91	NANOS1	2.31
cg00260575	chr8	144927120	-1.904	0.9761	0.0548	0.91		87.94
cg09049660	chr20	3869033	-1.116	0.5721	0.0548	0.91	PANK2	13.06
cg06734979	chr16	88457445	2.676	1.372	0.0548	0.91		42.73
cg09502511	chr6	30539237	-0.1856	0.09518	0.0548	0.91	ABCF1	1.71
cg22881652	chr4	13532951	-3.443	1.765	0.0548	0.91		15.61
cg08317834	chr8	26148868	-0.8209	0.421	0.0548	0.91	PPP2R2A	6.52
cg17276118	chr11	92083801	-1.887	0.9677	0.0548	0.91	FAT3	90.71
cg01606085	chr4	166794267	-2.724	1.397	0.0548	0.91	TLL1	5.72
cg15010184	chr1	23543591	-0.3358	0.1722	0.0549	0.91		3.55
cg13249593	chr17	39705234	-0.2611	0.1339	0.0549	0.91		2.03
cg24679420	chr1	2307910	-1.888	0.968	0.0549	0.91	MORN1	42.83
cg08329471	chr12	130953464	-1.968	1.009	0.0549	0.91	RIMBP2	94.68
cg03099431	chr13	26625396	-1.619	0.8304	0.0549	0.91	SHISA2	8.65
cg07799277	chr5	98368443	0.7153	0.3668	0.0549	0.91		4.89
cg06667961	chr6	31527693	-1.107	0.5675	0.0549	0.91		81.38
cg12892666	chr4	10299145	-2.646	1.357	0.0549	0.91		59.59
cg03736235	chr19	1071622	1.964	1.007	0.0549	0.91	HMHA1	22.72
cg22276371	chr2	233390859	-2.179	1.117	0.0549	0.91	CHRND	67.37
cg00169930	chr4	736398	-1.619	0.8301	0.0549	0.91	PCGF3	39.65
cg07533617	chr11	117624926	-2.143	1.099	0.0549	0.91	DSCAML1	86.69
cg18382893	chr6	30139641	-0.958	0.4913	0.0549	0.91	TRIM15	5.74
cg04283392	chr3	196366369	-2.198	1.127	0.0549	0.91	LRRC33	35.48
cg27642416	chr8	86554026	-1.959	1.005	0.0549	0.91		79.98
cg02633148	chr4	46391476	-3.387	1.737	0.0549	0.91	GABRA2	10.6
cg00866295	chr1	203660476	-0.5824	0.2987	0.0549	0.91	ATP2B4	91.25
cg06719949	chr15	39448875	-2.011	1.031	0.0549	0.91		47.55
cg26055446	chr6	33245990	-1.492	0.7651	0.0549	0.91	B3GALT4	50.22
cg19155557	chr3	41240643	-0.8546	0.4383	0.0549	0.91	CTNNB1	10.11
cg12247222	chr19	17403313	-0.3171	0.1626	0.0549	0.91	ABHD8	2.52
cg18866212	chr2	167698517	1.035	0.5308	0.0549	0.91		11.27
cg03161112	chr18	32924652	-0.3873	0.1986	0.0549	0.91	ZNF24	3.45
cg05165935	chr12	113957941	-3.724	1.91	0.0549	0.91		18.5
cg15367000	chr2	239017149	-2.008	1.03	0.0549	0.91	ESPNL	72.22
cg20344344	chr20	44069038	-1.023	0.5247	0.0549	0.91		86.55
cg10317380	chr11	122934257	-1.533	0.7864	0.0549	0.91	HSPA8	20.3
cg13005428	chr17	78916378	9.503	4.875	0.0549	0.91	RPTOR	65.32
cg12074025	chr19	58238850	-3.245	1.664	0.0549	0.91	ZNF671	3.92
cg18437319	chr22	43542604	-2.397	1.23	0.0549	0.91		21.63
cg10742515	chr3	116571681	5.655	2.901	0.0549	0.91		76.38
cg13864549	chrX	75649761	-4.733	2.428	0.0549	0.91	MAGEE1	57.83
cg00549601	chr12	52208872	2.357	1.209	0.0549	0.91		78.15
cg06138568	chr12	6981798	-0.3194	0.1639	0.0549	0.91	SPSB2	2.29
cg24904992	chr17	77994779	-2.416	1.239	0.0549	0.91	TBC1D16	40.6
cg02492170	chr12	132275282	-0.5035	0.2583	0.0549	0.91	SFRS8	94.56
cg05242190	chr16	55150707	-2.288	1.174	0.0549	0.91		44.68
cg27132732	chr15	32202752	-2.306	1.183	0.0549	0.91		21.22
cg15604347	chrX	114420262	-5.3	2.719	0.0549	0.91	LRCH2	59.49
cg07063171	chr13	53429468	-3.839	1.97	0.055	0.91		40.72
cg01659631	chr12	104228785	-0.8453	0.4337	0.055	0.91	NT5DC3	89.95
cg10983752	chr13	25764592	-2.988	1.533	0.055	0.91		74.31
cg00657529	chr6	31698687	-3.845	1.973	0.055	0.91	CLIC1	66.46
cg19225068	chr10	22614933	-2.229	1.144	0.055	0.91	BMI1	3.76
cg01763692	chr4	128064781	-3.224	1.654	0.055	0.91		38.81
cg25591996	chr17	8790146	-1.208	0.6198	0.055	0.91	PIK3R5	86.99
cg22396555	chr13	28502461	-4.982	2.556	0.055	0.91		26.74
cg27168858	chr1	55351659	-3.048	1.564	0.055	0.91	DHCR24	54.24
cg13124863	chr8	27850175	-0.9725	0.4989	0.055	0.91	SCARA5	6.15
cg07898617	chr7	64328715	-3.457	1.774	0.055	0.91		72.67
cg11727252	chr3	51752143	-2.707	1.389	0.055	0.91	GRM2	67.1
cg00956573	chr6	32940570	-0.262	0.1344	0.055	0.91	BRD2	3.49
cg11221023	chr1	244266914	-2.338	1.199	0.055	0.91		77.27
cg20718434	chr7	1748597	-3.252	1.669	0.055	0.91	ELFN1	45.55
cg24076348	chr10	132887718	-2.865	1.47	0.055	0.91		74.67
cg20760609	chr5	3962310	-7.533	3.865	0.055	0.91		72.47
cg10823322	chr2	208989579	-5.982	3.069	0.055	0.91	CRYGD	75.74
cg09560161	chr1	2065242	-1.378	0.7071	0.055	0.91	PRKCZ	23.71
cg05381729	chr20	61278414	-3.237	1.661	0.055	0.91	SLCO4A1	66.82
cg16644967	chr16	86962747	-3.843	1.972	0.055	0.91		33.66
cg04255268	chr2	220387374	-2.99	1.534	0.055	0.91	ACCN4	16.84
cg19360794	chr2	107830817	-5.038	2.585	0.055	0.91		77
cg03218797	chr12	54399468	-2.911	1.494	0.055	0.91		33.75
cg18361185	chr6	58779139	-1.203	0.6175	0.055	0.91		46.13
cg05336115	chr20	983104	-2.838	1.456	0.055	0.91	RSPO4	6.08
cg08598296	chr10	62704199	-4.45	2.283	0.055	0.91	RHOBTB1	34.91
cg20284120	chr17	42394887	-2.601	1.335	0.055	0.91	RUNDC3A	57.01
cg24163987	chr18	73139532	5.379	2.76	0.055	0.91	C18orf62	68.68
cg20873686	chr7	157292182	-4.013	2.06	0.055	0.91		47.3
cg03254928	chr11	118214810	-2.244	1.151	0.055	0.91	CD3G	35.19
cg19136718	chr20	44441187	-3.135	1.609	0.055	0.91	UBE2C	2.89
cg24640510	chr15	80988694	-3.072	1.577	0.055	0.91	FAM108C1	43.92
cg04491089	chr16	84151300	-1.783	0.9152	0.055	0.91	MBTPS1	21.87
ch.6.134515066F	chr6	134473373	-0.5608	0.2878	0.055	0.91		6.29
cg00256201	chr2	84803398	-1.129	0.5793	0.055	0.91	DNAH6	89.24
cg09257456	chr11	60260937	-4.112	2.11	0.055	0.91	MS4A12	45.18
cg12886812	chr5	131893301	-0.2228	0.1144	0.055	0.91	RAD50	2.93
cg11609631	chr11	128682689	-0.9078	0.4659	0.0551	0.91	FLI1	89.18
cg10530793	chr14	69821049	-1.403	0.7203	0.0551	0.91	GALNTL1	82.51
cg01130157	chr7	157111309	-2.131	1.094	0.0551	0.91		33.07
cg20801718	chr1	25255314	-0.3052	0.1566	0.0551	0.91	RUNX3	2.84
cg00383209	chr1	156571370	-0.4185	0.2148	0.0551	0.91	GPATCH4	2.79
cg08305263	chr15	38764405	-3.201	1.643	0.0551	0.91	FAM98B	48.51
cg11962524	chr11	60619624	-0.6713	0.3446	0.0551	0.91	GPR44	93.83
cg13448775	chr9	116413170	-1.319	0.6769	0.0551	0.91		82.78
cg01983504	chr20	3897997	-0.9909	0.5086	0.0551	0.91	PANK2	88.93
cg24113243	chr12	132882028	-6.546	3.36	0.0551	0.91	GALNT9	54.95
cg02091103	chr9	79637730	-5.052	2.593	0.0551	0.91		32.74
cg26535871	chr17	74868293	-2.112	1.084	0.0551	0.91	MGAT5B	39.85
cg00347563	chr1	78511600	-0.3178	0.1631	0.0551	0.91	GIPC2	4.04
cg00950473	chr20	57041294	-1.741	0.8935	0.0551	0.91	APCDD1L	21.76
cg18264638	chr14	104602474	-2.285	1.173	0.0551	0.91		4.32
cg15884713	chr12	772966	-2.161	1.109	0.0551	0.91	NINJ2	42.19
cg00503321	chr17	7297230	-0.3544	0.1819	0.0551	0.91	PLSCR3	3.4
cg10776839	chr2	23935052	-0.7665	0.3935	0.0551	0.91		90.05
cg09211429	chr20	6748710	-2.192	1.125	0.0551	0.91	BMP2	11.17
cg03840504	chr3	122296369	-1.94	0.9961	0.0551	0.91	PARP15	26.73
cg08043592	chr19	56687388	-4.256	2.185	0.0551	0.91	GALP	22.52
cg22483191	chr7	20370941	-0.2896	0.1487	0.0551	0.91	ITGB8	4.91
cg24113505	chr7	92861286	-0.4914	0.2523	0.0551	0.91	CCDC132	3.66
cg07862274	chrX	47053283	-0.4092	0.2101	0.0551	0.91	UBA1	4.75
cg22117805	chr11	36422455	-2.075	1.065	0.0551	0.91	PRR5L	88.33
cg00132616	chr10	63663140	-0.2434	0.1249	0.0551	0.91	ARID5B	3.41
cg25708364	chr17	18905779	-1.059	0.5436	0.0551	0.91	SLC5A10	86.81
cg08694544	chr19	12946228	-0.5117	0.2627	0.0551	0.91	RTBDN	4.2
cg20514132	chr10	13391194	-0.7647	0.3926	0.0551	0.91	SEPHS1	4.05
cg15331500	chr22	41779351	-1.041	0.5342	0.0551	0.91	TEF	88.77
cg01095590	chr1	175161785	-0.3215	0.1651	0.0551	0.91	KIAA0040	3.28
cg14364356	chr21	44495495	-0.3033	0.1557	0.0551	0.91	CBS	3.47
cg22442168	chr18	74535634	-1.408	0.7227	0.0551	0.91	ZNF236	15.59
cg20947849	chr1	7514232	-1.579	0.8109	0.0551	0.91	CAMTA1	11.05
cg16846532	chr7	50634648	-2.767	1.421	0.0551	0.91	DDC	72.16
cg11391428	chr2	217147701	-1.636	0.8401	0.0551	0.91	MARCH4	83.88
cg12282267	chr17	7219261	-1.467	0.7531	0.0551	0.91	NEURL4	46.53
cg17526812	chr2	192110001	-0.1334	0.06848	0.0551	0.91	MYO1B	1.99
cg22871668	chr6	133562492	-0.178	0.09139	0.0551	0.91	EYA4	2.2
cg11009362	chr12	118313924	-2.471	1.269	0.0551	0.91	KSR2	33.67
cg07135405	chr20	62573077	-0.9597	0.4927	0.0551	0.91	UCKL1	93.16
cg02862059	chr10	133273992	-2.538	1.303	0.0551	0.91		38.11
cg03370914	chr6	164565894	-1.48	0.7599	0.0552	0.91		91.8
cg25887236	chr18	74844781	-0.4462	0.2291	0.0552	0.91	MBP	3.29
cg26652809	chr3	183888477	-0.7989	0.4102	0.0552	0.91	DVL3	91.41
cg21320242	chr17	37784895	-3.589	1.843	0.0552	0.91	PPP1R1B	88.81
cg15099245	chr1	1019953	-2.814	1.445	0.0552	0.91	C1orf159	82.88
cg09177253	chr17	72209469	-0.4427	0.2273	0.0552	0.91	TTYH2	2.69
cg07525886	chr17	8227927	-1.486	0.7629	0.0552	0.91		31.55
cg09689317	chr17	60744732	-2.449	1.258	0.0552	0.91	MRC2	83.09
cg18025838	chr17	79232329	1.17	0.6007	0.0552	0.91	SLC38A10	79.12
cg19519293	chr22	38239793	-0.3092	0.1588	0.0552	0.91	ANKRD54	2.93
cg19301632	chr18	21978109	-0.2181	0.112	0.0552	0.91	OSBPL1A	2.9
cg13129046	chr10	71389696	-1.644	0.8443	0.0552	0.91	C10orf35	21.35
cg06023039	chr15	66790240	-0.7007	0.3598	0.0552	0.91	SNAPC5	6.07
cg21608192	chr16	17563827	-0.6104	0.3135	0.0552	0.91	XYLT1	4.93
cg25134859	chr5	171340543	-2.256	1.159	0.0552	0.91	FBXW11	65.9
cg21238818	chr11	65816642	-1.876	0.9636	0.0552	0.91	GAL3ST3	16.76
cg11814826	chr17	26666694	-0.9774	0.5019	0.0552	0.91	TNFAIP1	92.18
cg01704924	chr12	54446996	-2.661	1.366	0.0552	0.91	HOXC4	63.81
cg24395851	chr3	62941754	-4.493	2.307	0.0552	0.91		38.53
cg15731152	chr12	6781789	-0.6595	0.3387	0.0552	0.91	ZNF384	93.26
cg10284704	chr15	89628220	-2.768	1.422	0.0552	0.91		70.13
cg19930575	chrX	151122266	-2.404	1.234	0.0552	0.91	GABRE	65.39
cg05433152	chr3	45299618	-2.882	1.48	0.0552	0.91		61.25
cg08518631	chr10	102905681	-5.273	2.708	0.0552	0.91		27.22
cg19819891	chr16	31129424	-0.2874	0.1476	0.0552	0.91	MYST1	3.21
cg18028999	chr15	81426610	-3.217	1.652	0.0552	0.91	C15orf26	8.96
cg17613259	chr2	105484139	-4.2	2.157	0.0552	0.91		24.13
cg12382593	chr12	114236505	-3.045	1.564	0.0552	0.91		41.25
cg20025032	chr21	40821440	-1.108	0.5689	0.0552	0.91	SH3BGR	88.45
cg14557864	chr4	165953131	2.657	1.365	0.0552	0.91	TRIM60	13.57
cg26525861	chr11	68205594	-0.9894	0.5082	0.0552	0.91	LRP5	90.45
cg06722630	chr7	100661996	-1.512	0.7766	0.0552	0.91	MUC12	29.44
cg23224666	chr6	127796287	-4.574	2.349	0.0552	0.91	C6orf174	78.54
cg20473453	chrX	15683007	-2.947	1.514	0.0552	0.91	TMEM27	76.44
cg00700728	chr4	76480681	1.904	0.978	0.0552	0.91	C4orf26	21.82
cg25359666	chr3	32544162	-0.379	0.1946	0.0552	0.91	CMTM6	3.85
cg15363333	chr1	230468611	-1.726	0.8866	0.0552	0.91	PGBD5	33.66
cg22553466	chr8	144271270	-2.982	1.532	0.0552	0.91		64.42
cg02748539	chr5	524269	-2.54	1.305	0.0552	0.91	SLC9A3	23.89
cg26782108	chr17	6617124	-4.844	2.488	0.0552	0.91	SLC13A5	26.01
cg05523057	chr5	2668571	-1.098	0.5642	0.0552	0.91		91.73
cg14071612	chr9	112081275	-2.559	1.314	0.0553	0.91	EPB41L4B	42.21
cg05383958	chr3	43914187	-3.644	1.872	0.0553	0.91		55.03
cg17548431	chr4	160024475	-0.6544	0.3362	0.0553	0.91		3.95
cg25272757	chr1	5825678	-4.35	2.234	0.0553	0.91		41.29
cg16349724	chr16	30343099	1.589	0.8161	0.0553	0.91	LOC595101	68
cg20535838	chr5	16904764	-3.556	1.827	0.0553	0.91	MYO10	60.2
cg01190317	chr8	144365013	-2.717	1.396	0.0553	0.91		63.15
cg00908601	chrX	70323289	-2.83	1.454	0.0553	0.91	FOXO4	15.16
cg03249590	chr12	57040199	-1.296	0.666	0.0553	0.91	SNORD59A	9.9
cg01857591	chr8	81083836	-0.2489	0.1278	0.0553	0.91	TPD52	2.89
cg17601191	chr13	31264764	0.6076	0.3121	0.0553	0.91		5.16
cg12532966	chr5	178854202	-3.644	1.872	0.0553	0.91		33.7
cg26025891	chr15	77287899	-1.378	0.7081	0.0553	0.91	PSTPIP1	68.17
cg12274524	chrX	48772845	-2.111	1.085	0.0553	0.91	PIM2	74.18
cg01897424	chr17	64872494	-3.444	1.769	0.0553	0.91	CACNG5	47.97
cg26424198	chr12	7262545	1.359	0.6984	0.0553	0.91	C1RL	83.44
cg04782146	chr16	85112370	-4.67	2.399	0.0553	0.91	KIAA0513	58.02
cg02056245	chr2	241923355	-2.276	1.169	0.0553	0.91		36.33
cg10495843	chr20	5451800	-6.526	3.353	0.0553	0.91	LOC643406	68.71
cg04810063	chr16	88703634	-3.193	1.64	0.0553	0.91	IL17C	77.4
cg13471336	chr10	669170	-0.4841	0.2487	0.0553	0.91	DIP2C	94.72
cg10040162	chr8	11519182	-11.35	5.833	0.0553	0.91		56.19
cg14693941	chr5	169128366	-2.482	1.275	0.0553	0.91	DOCK2	72.08
cg18019572	chr1	942489	-2.597	1.334	0.0553	0.91		52.7
cg01447281	chr1	8482689	-2.822	1.45	0.0553	0.91	RERE	49.08
cg06239055	chr17	58525	-3.95	2.03	0.0553	0.91		44.24
cg00601042	chr12	132900274	-4.387	2.254	0.0553	0.91	GALNT9	45.7
cg04187668	chr4	178406078	-1.538	0.7901	0.0553	0.91		29.77
cg20049294	chr12	120875556	-0.1918	0.09854	0.0553	0.91	COX6A1	2.78
cg02612335	chr12	129417179	-4.384	2.252	0.0553	0.91	GLT1D1	52.41
cg04479041	chr5	10838874	-2.67	1.372	0.0553	0.91		70.75
cg07202012	chr4	1684825	-2.232	1.147	0.0553	0.91	FAM53A	78.67
cg21556904	chr15	79198573	3.067	1.576	0.0553	0.91		38.75
cg02360101	chr10	127408397	-0.1915	0.09842	0.0553	0.91	C10orf137	3.51
cg09634176	chr6	100037332	-0.2618	0.1345	0.0553	0.91		2.89
cg04600233	chr4	1512820	-2.436	1.252	0.0553	0.91		83.16
cg20938708	chr17	73679983	2.656	1.365	0.0553	0.91	SAP30BP	53.51
cg12831863	chr6	28457210	-3.705	1.904	0.0553	0.91		30.23
cg04411342	chr3	133103339	-0.8927	0.4587	0.0553	0.91	TMEM108	8.5
cg00785170	chr1	201438757	-1.925	0.9893	0.0553	0.91	PHLDA3	25.51
cg25022327	chr11	128812462	-0.4442	0.2283	0.0553	0.91	TP53AIP1	95.65
cg26443922	chr16	1449479	-1.612	0.8284	0.0553	0.91	UNKL	88.6
cg16903225	chr7	32111066	-3.457	1.776	0.0553	0.91	PDE1C	39.5
cg25176883	chr17	73887516	0.3887	0.1997	0.0553	0.91	TRIM65	97.04
cg18585314	chr5	176272093	-1.071	0.5505	0.0553	0.91	UNC5A	20.45
cg20252690	chr12	6797870	-0.3624	0.1862	0.0553	0.91	ZNF384	4.37
cg08744461	chr12	108079556	-0.1908	0.09806	0.0553	0.91	PWP1	1.3
cg26725786	chr8	27352103	-1.846	0.9488	0.0553	0.91	EPHX2	68.96
cg00818693	chr3	180319964	-0.5942	0.3054	0.0553	0.91	TTC14	6.44
cg08642342	chr6	79288261	-1.593	0.8184	0.0554	0.91		29.78
cg15773379	chr4	122618377	-0.203	0.1043	0.0554	0.91	ANXA5	2.81
cg02611419	chr6	39282532	-3.638	1.869	0.0554	0.91	KCNK16	48.75
cg21813112	chr1	115054104	-0.6962	0.3578	0.0554	0.91	TRIM33	7.55
cg09366969	chr1	144932914	0.7222	0.3711	0.0554	0.91	PDE4DIP	3.71
cg14202610	chr12	31882280	-1.743	0.8955	0.0554	0.91	AMN1	21.07
cg04004882	chr2	215674386	-0.7643	0.3928	0.0554	0.91	BARD1	5.47
cg02251027	chr19	56028687	-0.5121	0.2632	0.0554	0.91	SSC5D	4.9
cg14604475	chr9	139781630	-0.7745	0.398	0.0554	0.91	TRAF2	8.36
cg18530324	chr18	46064992	-1.802	0.9258	0.0554	0.91	KIAA0427	44.49
cg02747253	chr14	105662805	-2.751	1.414	0.0554	0.91		32.43
cg27195914	chr16	66907460	-2.029	1.043	0.0554	0.91		57.13
cg06143585	chr11	57826364	1.477	0.7589	0.0554	0.91	OR9Q1	82.34
cg26896912	chr5	35229788	-0.2956	0.1519	0.0554	0.91	PRLR	3.02
cg07176561	chr7	157624788	-5.094	2.618	0.0554	0.91	PTPRN2	62.29
cg09411242	chr4	581741	-3.492	1.794	0.0554	0.91		52.91
cg18033052	chr22	18893141	-0.9383	0.4822	0.0554	0.91	DGCR6	67.96
cg10534672	chr5	159797275	-2.307	1.186	0.0554	0.91	C1QTNF2	16.53
cg15359390	chr2	79365892	-2.236	1.149	0.0554	0.91	REG1P	22.34
cg00784654	chr1	1502751	-1.681	0.864	0.0554	0.91	SSU72	84.77
cg12493075	chr12	113913998	-2.996	1.54	0.0554	0.91		14.08
cg25036920	chr20	32577692	-0.4469	0.2297	0.0554	0.91		94.44
cg18460675	chr6	160581828	-2.102	1.081	0.0554	0.91		40.71
cg10976318	chr22	50466533	-3.932	2.021	0.0554	0.91	TTLL8	49.38
cg13201322	chrX	30261225	-4.916	2.527	0.0554	0.91	MAGEB1	79.62
cg07107130	chr11	76745431	-1.077	0.5534	0.0554	0.91	B3GNT6	52.91
cg02351925	chr19	4770775	-5.49	2.822	0.0554	0.91	C19orf30	54.94
cg10837625	chr15	45428812	-3.075	1.58	0.0554	0.91	DUOX1	62.13
cg03290522	chr15	80634248	-1.535	0.7888	0.0554	0.91		32.42
cg08138807	chr3	195164060	-0.1437	0.07389	0.0554	0.91	ACAP2	2.02
cg04522915	chr20	646942	-2.965	1.524	0.0554	0.91	SCRT2	56.48
cg16448525	chr5	92918072	-3.535	1.817	0.0554	0.91	FLJ42709	15.75
cg03097190	chr22	32854361	-2.344	1.205	0.0554	0.91	BPIL2	44.1
cg16363985	chr2	3604987	-1.68	0.8635	0.0554	0.91	RNASEH1	36.72
cg12945693	chr19	16223151	-0.5646	0.2902	0.0554	0.91	RAB8A	3.11
cg15062535	chr19	52847933	-0.9863	0.507	0.0554	0.91	ZNF610	91.46
cg01261503	chr17	62493599	-0.9997	0.5139	0.0554	0.91	POLG2	18.1
cg25024920	chr17	60783915	-1.653	0.8498	0.0554	0.91	MARCH10	73.71
cg08949862	chr2	63277672	-0.7055	0.3627	0.0554	0.91	OTX1	5.82
cg27468224	chr4	55031503	-1.512	0.7772	0.0554	0.91		87.84
cg07776130	chr10	115942218	-2.319	1.192	0.0554	0.91	TDRD1	42.66
cg26940620	chr16	73126608	-1.156	0.5941	0.0554	0.91	HTA	78.5
cg12926341	chr2	70330714	-0.6394	0.3287	0.0554	0.91		91.93
cg17344080	chr12	93101181	-1.187	0.61	0.0554	0.91	C12orf74	88.69
cg12152315	chr5	127302356	-5.311	2.731	0.0554	0.91		63.4
cg03316864	chr19	17906309	7.601	3.908	0.0554	0.91	B3GNT3	22.19
cg12019801	chr18	74114708	-4.736	2.435	0.0554	0.91	ZNF516	51.35
cg26736400	chr11	66360499	-0.3886	0.1998	0.0555	0.91	CCDC87	1.98
cg15066837	chr7	79775261	1.268	0.652	0.0555	0.91	GNAI1	9.97
cg08484265	chr5	180466975	-2.438	1.254	0.0555	0.91	BTNL9	32.97
cg02492740	chrX	56590362	2.52	1.295	0.0555	0.91	UBQLN2	10.18
cg09926889	chr12	121838009	-0.4949	0.2544	0.0555	0.91	RNF34	3.18
cg26312366	chr10	116231251	-0.4156	0.2137	0.0555	0.91	ABLIM1	4.11
cg04112181	chr6	168680286	-1.962	1.009	0.0555	0.91		45.88
cg04982922	chr6	27228330	-0.5506	0.2831	0.0555	0.91		5.56
cg20381020	chr11	66624258	-3.187	1.638	0.0555	0.91	LRFN4	6.19
cg03511749	chr4	155412536	-4.857	2.497	0.0555	0.91	DCHS2	32.37
cg07512997	chr8	21201211	2.314	1.19	0.0555	0.91		28.29
cg12596182	chr12	70082885	-1.441	0.7412	0.0555	0.91	BEST3	19.62
cg07465344	chr17	4849412	-1.813	0.9321	0.0555	0.91	PFN1	80.59
cg00112187	chr8	142653790	-2.43	1.249	0.0555	0.91		36.14
cg13571470	chr7	63667572	-6.594	3.391	0.0555	0.91	ZNF735	61.7
cg09132178	chr16	78079569	-4.179	2.149	0.0555	0.91		76.66
cg12360084	chr22	21321273	-2.512	1.291	0.0555	0.91	AIFM3	69.74
cg00630399	chr6	30952874	-2.205	1.134	0.0555	0.91	MUC21	82.84
cg20691577	chr11	577203	-0.4786	0.2461	0.0555	0.91	PHRF1	3.45
cg19111459	chr10	122708739	-1.755	0.9022	0.0555	0.91		13.98
cg24914860	chr12	56360681	-0.2757	0.1418	0.0555	0.91	CDK2	2.87
cg26492631	chr4	148721238	-3.696	1.9	0.0555	0.91	ARHGAP10	75.24
cg15103179	chr12	56097787	-2.173	1.117	0.0555	0.91	ITGA7	60.47
cg09805271	chr11	5010562	-4.714	2.424	0.0555	0.91	MMP26	64.67
cg22643740	chr22	37640514	-1.009	0.5189	0.0555	0.91	RAC2	9.65
cg25214900	chr12	79693302	-2.901	1.492	0.0555	0.91	SYT1	47.86
cg02178846	chr11	7988687	-1.381	0.7102	0.0555	0.91		66.79
cg02185007	chr8	117587078	-2.858	1.47	0.0555	0.91		19.24
cg26035118	chr8	97171126	-2.197	1.13	0.0555	0.91	GDF6	10.13
ch.15.381296F	chr15	40219076	-0.7499	0.3856	0.0555	0.91		8.35
cg03457142	chr3	71804859	-1.347	0.6926	0.0555	0.91	EIF4E3	70.91
cg23656386	chr16	68003240	-1.761	0.9056	0.0555	0.91	SLC12A4	43.59
cg13431205	chr13	48893174	-3.535	1.818	0.0555	0.91	RB1	50.78
cg22798977	chr1	13909743	-2.669	1.373	0.0555	0.91	PDPN	30
cg17101703	chr2	69793701	-1.669	0.8586	0.0555	0.91	AAK1	51.69
cg04263125	chr16	3087964	-1.1	0.5655	0.0555	0.91		89.55
cg21888214	chr1	200992283	-1.66	0.8536	0.0555	0.91	KIF21B	12.26
cg13112154	chr10	102996565	-3.113	1.601	0.0555	0.91	FLJ41350	32.75
cg10756647	chr7	56101905	-0.697	0.3585	0.0555	0.91	PSPH	7.75
cg01595717	chr9	140586201	-1.538	0.7909	0.0555	0.91	EHMT1	82.64
cg19132733	chr6	30879803	-1.316	0.6769	0.0556	0.91	GTF2H4	88
cg04020211	chr5	179763432	-2.021	1.039	0.0556	0.91	GFPT2	93.94
cg02829601	chr6	159070959	-2.595	1.335	0.0556	0.91	SYTL3	55.04
cg12126859	chr8	335281	-3.745	1.926	0.0556	0.91		26.26
cg11988128	chr17	76449562	-0.9238	0.4751	0.0556	0.91	DNAH17	96.83
cg21615841	chr13	113606825	-3.727	1.917	0.0556	0.91		40.45
cg23263911	chr12	130494600	-4.756	2.446	0.0556	0.91		78.23
cg19246076	chr11	128329809	-5.667	2.915	0.0556	0.91	ETS1	57.48
cg25836326	chr3	113898609	-0.9917	0.5101	0.0556	0.91	DRD3	6.94
cg09200668	chr13	31773954	-0.3386	0.1741	0.0556	0.91	B3GALTL	4.48
cg05025179	chr6	30615633	-0.1849	0.09511	0.0556	0.91	C6orf136	2.1
cg20482698	chr1	236849994	-1.117	0.5743	0.0556	0.91	ACTN2	2.95
cg20748982	chr7	24467118	-1.08	0.5554	0.0556	0.91		90.74
cg24601716	chr13	28498451	-3.362	1.729	0.0556	0.91	PDX1	29.07
cg00847017	chr11	43597161	-1.547	0.7957	0.0556	0.91		9.36
cg04607699	chr11	48328132	-3.719	1.913	0.0556	0.91	OR4S1	44.99
cg24427993	chr6	30418847	-1.908	0.9816	0.0556	0.91		7.65
cg08944723	chr12	72915238	-5.611	2.886	0.0556	0.91	TRHDE	72.11
cg03778108	chr11	47360129	-1.343	0.6906	0.0556	0.91	MYBPC3	75.95
cg05848175	chr1	153330257	-1.275	0.6558	0.0556	0.91	S100A9	20.29
cg17995403	chr2	95831296	-0.438	0.2253	0.0556	0.91	ZNF2	4.04
cg02027143	chr7	99036504	-0.1726	0.08879	0.0556	0.91	CPSF4	2
cg22128328	chr7	157389681	-1.722	0.886	0.0556	0.91	PTPRN2	26
cg00566899	chr1	216058191	-2.472	1.272	0.0556	0.91	USH2A	82.51
cg05027458	chr15	100882165	-2.555	1.315	0.0556	0.91	ADAMTS17	4.99
cg21887303	chr19	3962150	-0.526	0.2706	0.0556	0.91	MIR637	93.51
cg08135379	chr12	47474763	-1.851	0.9522	0.0556	0.91	AMIGO2	11.86
cg10864955	chr20	43374390	-0.8404	0.4324	0.0556	0.91	KCNK15	3.24
cg13486532	chr6	10421460	-3.148	1.619	0.0556	0.91		36.86
cg00991875	chr6	161100376	-7.811	4.018	0.0556	0.91		49.73
cg27664085	chr15	89157815	0.4934	0.2538	0.0556	0.91		6.4
cg05360714	chr17	75543046	-4.298	2.211	0.0556	0.91		28.4
cg26145268	chr20	44943725	-3.828	1.97	0.0556	0.91		51.95
cg15684772	chr21	47337825	-2.969	1.528	0.0556	0.91	PCBP3	66.84
cg04413754	chrX	39956558	3.374	1.736	0.0556	0.91	BCOR	14.96
cg15246270	chrX	154063363	-2.505	1.289	0.0556	0.91	LOC100132963	30.23
cg26391350	chr2	171673572	-1.512	0.7779	0.0556	0.91	GAD1	5.48
cg05359376	chr17	27718019	-0.1269	0.06527	0.0556	0.91	TAOK1	1.52
cg07886144	chr18	10525842	-0.3957	0.2036	0.0556	0.91	NAPG	3.66
cg15133208	chr4	90757351	-3.622	1.863	0.0556	0.91	SNCA	69.94
cg25406923	chr2	74010396	-1.814	0.9332	0.0556	0.91	C2orf78	73.5
cg15123662	chr11	12505288	-1.189	0.6116	0.0556	0.91	PARVA	86.3
cg24028094	chr17	66288795	0.8675	0.4463	0.0556	0.91	SLC16A6	8.84
cg04000821	chr19	55014066	-2.282	1.174	0.0556	0.91	LAIR2	22.54
cg11419931	chr17	46570504	-2.054	1.057	0.0556	0.91		49.43
cg06811295	chr10	124905890	-4.443	2.286	0.0557	0.91		31.97
cg15159661	chr15	23049183	-0.7033	0.3619	0.0557	0.91	NIPA1	93.06
cg20172500	chr3	6902432	-2.864	1.474	0.0557	0.91	GRM7	11.59
cg02339122	chr17	54245140	-2.465	1.268	0.0557	0.91	ANKFN1	35.31
cg07115976	chr1	1155731	-2.083	1.072	0.0557	0.91	SDF4	90.12
cg14885560	chr3	8743205	-5.28	2.717	0.0557	0.91		64.79
cg15575967	chr1	33648734	-1.684	0.8664	0.0557	0.91	TRIM62	83.31
cg26555023	chr4	7070401	-0.8528	0.4388	0.0557	0.91	GRPEL1	8.48
cg07179688	chr11	3950928	-0.6876	0.3538	0.0557	0.91	STIM1	88.73
cg22798121	chr5	152896564	-0.7607	0.3914	0.0557	0.91	GRIA1	90.8
cg00593111	chr16	88958311	-1.152	0.5927	0.0557	0.91	CBFA2T3	31.8
cg12590608	chr7	158785262	-4.938	2.541	0.0557	0.91		38.64
cg08467760	chr1	29449845	-3.824	1.968	0.0557	0.91	TMEM200B	30.06
cg26508928	chr18	14145866	-2.368	1.218	0.0557	0.91		64.48
cg01523474	chr14	45365651	-3.15	1.621	0.0557	0.91	C14orf28	67.06
cg24063199	chr2	241407269	-1.13	0.5816	0.0557	0.91	GPC1	83.41
cg13338137	chr13	79169966	-1.668	0.8584	0.0557	0.91		5
cg18422852	chr14	23358931	-1.247	0.6417	0.0557	0.91		84.9
cg04403917	chr7	37960974	-4.663	2.4	0.0557	0.91	EPDR1	17.74
cg07769790	chr15	83317281	-2.693	1.386	0.0557	0.91	CPEB1	17.81
cg19730982	chr7	1062729	-1.24	0.638	0.0557	0.91	C7orf50	80.58
cg00989226	chr1	70687080	-0.2363	0.1216	0.0557	0.91	SFRS11	3.46
cg15394297	chr10	80066609	-5.149	2.65	0.0557	0.91		48.4
cg24544656	chr1	3445026	-1.856	0.9554	0.0557	0.91	MEGF6	83.26
cg07595346	chr1	24232748	-1.975	1.017	0.0557	0.91	CNR2	85.69
cg26172666	chr17	80328445	-1.026	0.5283	0.0557	0.91		4.85
cg07975472	chr19	1503610	-0.175	0.09006	0.0557	0.91		2.43
cg12661766	chr15	28019390	-4.882	2.513	0.0557	0.91	OCA2	64.6
cg00278028	chr22	28196834	-6.554	3.373	0.0557	0.91	MN1	26.83
cg02116590	chr2	3207260	1.201	0.6181	0.0557	0.91	TSSC1	91.73
cg05817202	chr17	48649339	-1.354	0.697	0.0557	0.91	CACNA1G	43.05
cg00869309	chr19	57179660	7.673	3.949	0.0557	0.91	ZNF835	83.47
cg05934984	chr5	1258644	-2.776	1.429	0.0557	0.91	TERT	60.59
cg07052231	chr12	7363540	-0.633	0.3258	0.0558	0.91	PEX5	92.06
cg18542992	chr8	37552144	-0.2976	0.1532	0.0558	0.91	ZNF703	2.33
cg16451455	chr3	110376551	-1.068	0.5496	0.0558	0.91		91.15
cg00928795	chr16	75261098	-1.364	0.7023	0.0558	0.91		35.13
cg09514401	chr8	72988022	-1.667	0.858	0.0558	0.91	TRPA1	7.84
cg08395842	chrX	16805428	-2.681	1.38	0.0558	0.91	CXorf15	8.77
cg18576057	chr15	98982463	-2.432	1.252	0.0558	0.91	FAM169B	43.21
cg11395271	chr2	85846354	-1.894	0.9752	0.0558	0.91	USP39	76.77
cg10008347	chrX	39958040	2.216	1.141	0.0558	0.91	BCOR	19.92
cg12590430	chr7	38468944	-2.67	1.375	0.0558	0.91	AMPH	33.32
cg08423533	chr10	28030628	-3.002	1.545	0.0558	0.91	MKX	57.86
cg06404526	chr8	145831285	-2.062	1.062	0.0558	0.91	KIAA1688	77.83
cg04152021	chr10	128359636	-2.001	1.03	0.0558	0.91		82.83
cg08169311	chr11	69706622	-1.535	0.7903	0.0558	0.91		13.12
cg00255732	chr2	242147702	-2.15	1.107	0.0558	0.91	ANO7	25.88
cg04788390	chr1	17933642	-1.248	0.6426	0.0558	0.91	ARHGEF10L	25.56
cg07061913	chr10	75006462	-0.1746	0.08991	0.0558	0.91	DNAJC9	2.44
cg09826895	chr1	111744309	-1.561	0.8037	0.0558	0.91	DENND2D	76.16
cg14647580	chr6	44254149	-2.171	1.118	0.0558	0.91	TCTE1	48.1
cg08843859	chr1	184566345	-1.652	0.8504	0.0558	0.91	C1orf21	86.83
cg18249991	chr19	46366442	-0.1459	0.0751	0.0558	0.91	FOXA3	1.51
cg02852847	chr1	14898807	-4.33	2.229	0.0558	0.91		41.2
cg02558476	chr16	2880326	-2.748	1.415	0.0558	0.91	ZG16B	52.88
cg12530021	chr19	52004630	-1.972	1.016	0.0558	0.91	SIGLEC12	45.95
cg16956804	chr4	24147074	-2.175	1.12	0.0558	0.91		75.25
cg01555408	chr8	126442060	-0.1355	0.06976	0.0558	0.91	TRIB1	1.5
cg01428678	chr14	66974051	6.296	3.242	0.0558	0.91	GPHN	31.06
cg21467935	chr6	31781906	-2.912	1.499	0.0558	0.91	HSPA1L	68.87
cg12178578	chr1	45792714	-0.2296	0.1182	0.0558	0.91	HPDL	2.44
cg24254842	chr1	42193353	-2.252	1.16	0.0558	0.91	HIVEP3	48.44
cg14202477	chr8	102504859	-1.324	0.682	0.0558	0.91	GRHL2	24.02
cg20512947	chr2	242889340	-4.667	2.403	0.0558	0.91		46.38
cg19545623	chr4	40752009	-3.815	1.965	0.0558	0.91	NSUN7	7.86
cg11863217	chr7	157281332	-3.701	1.906	0.0559	0.91		50.62
cg06418475	chr19	17008851	-1.403	0.7226	0.0559	0.91	CPAMD8	10.91
cg05808246	chr1	221741553	4.889	2.518	0.0559	0.91		71.53
cg07036530	chr10	125425262	-6.48	3.337	0.0559	0.91	GPR26	57.45
cg19947357	chr14	99864952	-3.075	1.583	0.0559	0.91	SETD3	71.2
cg06942110	chr7	1545385	-1.401	0.7215	0.0559	0.91	INTS1	34.87
cg24024291	chr19	6740123	-0.1454	0.07488	0.0559	0.91	TRIP10	1.98
cg14215970	chr9	124132919	-1.395	0.7185	0.0559	0.91	STOM	18.64
cg21737734	chr18	44236847	-4.78	2.462	0.0559	0.91	LOXHD1	42.85
cg17639969	chrX	100264977	-1.729	0.8906	0.0559	0.91	TRMT2B	81.5
cg06553114	chr10	69970751	-1.674	0.8621	0.0559	0.91	MYPN	86.41
cg24110184	chr3	50715432	-3.028	1.559	0.0559	0.91	DOCK3	41.24
cg05764001	chr16	67685403	-2.013	1.037	0.0559	0.91	RLTPR	37.28
cg09798536	chr6	28457348	-4.275	2.202	0.0559	0.91		26.75
cg17224287	chrX	99986625	4.475	2.305	0.0559	0.91	SYTL4	13.17
cg15401642	chr6	107832670	-0.7945	0.4092	0.0559	0.91	SOBP	91.91
cg10117369	chr1	203734256	-1.479	0.7619	0.0559	0.91	LAX1	68.9
cg21003465	chr20	57594082	-0.2804	0.1444	0.0559	0.91	TUBB1	97.01
cg03583090	chr16	11038669	-0.1704	0.08776	0.0559	0.91	CLEC16A	2.11
cg18313543	chr1	200017833	-1.383	0.7126	0.0559	0.91	NR5A2	87.37
cg12785573	chr14	101335228	-2.984	1.537	0.0559	0.91	MIR493	32.36
cg26435254	chr1	3087999	-3.599	1.854	0.0559	0.91	PRDM16	29.67
cg18342673	chr10	80339185	-3.691	1.901	0.0559	0.91		79.86
cg02114850	chr6	44191196	-0.1463	0.07533	0.0559	0.91	SLC29A1	2.05
cg14202679	chr6	99276357	-2.632	1.355	0.0559	0.91		26.31
cg05591728	chr16	68477022	-3.887	2.002	0.0559	0.91	SMPD3	22.8
cg12209743	chr6	90142892	-0.2147	0.1106	0.0559	0.91	ANKRD6	2.47
cg12327866	chr10	1939663	-4.399	2.266	0.0559	0.91		24.4
cg13831570	chr17	39020053	-2.627	1.353	0.0559	0.91	KRT12	71.08
cg09623085	chr6	170471364	-1.702	0.8768	0.0559	0.91		90.09
cg20728993	chr10	126137980	-6.56	3.379	0.0559	0.91	NKX1-2	27.3
cg14655552	chr17	31708147	-3.296	1.698	0.0559	0.91	ACCN1	57.33
cg04515986	chrX	31089692	-3.726	1.919	0.0559	0.91	FTHL17	63.09
cg26187965	chr4	41694494	-3.203	1.65	0.0559	0.91	LIMCH1	69.54
cg10480062	chr7	44149037	-1.702	0.8768	0.0559	0.91	AEBP1	81.5
cg00455535	chr11	92616319	-5.302	2.732	0.0559	0.91	FAT3	59.35
cg12484266	chr6	31904579	-0.5174	0.2666	0.0559	0.91	C2	93.45
cg15407063	chr19	1482001	-1.99	1.025	0.0559	0.91	PCSK4	73.19
cg01143804	chr4	40751845	-1.421	0.7321	0.0559	0.91	NSUN7	2.04
cg02565255	chr5	177503040	-0.196	0.101	0.0559	0.91		2.11
cg26192826	chr11	68598649	-3.528	1.817	0.056	0.91	CPT1A	79.92
cg01699298	chr20	54581398	-3.706	1.909	0.056	0.91	CBLN4	34.25
cg02868375	chr2	73517755	-4.18	2.153	0.056	0.91		70.66
cg15943602	chr18	77309696	-3.943	2.031	0.056	0.91		52.11
cg17868307	chr7	73597649	-0.8129	0.4188	0.056	0.91	EIF4H	90.79
cg00106565	chr5	146784171	-3.185	1.641	0.056	0.91	DPYSL3	72.91
cg01815626	chr12	52890212	-2.052	1.057	0.056	0.91		36.86
cg00895836	chr13	25643450	-4.739	2.441	0.056	0.91		53.62
cg16538531	chr4	174447292	-3.12	1.607	0.056	0.91		39.86
cg19252565	chr6	168417126	-1.527	0.7865	0.056	0.91	KIF25	90.92
cg14458731	chr9	131083555	-1.454	0.7491	0.056	0.91	COQ4	84.14
cg11193342	chr12	116872185	0.4738	0.2441	0.056	0.91		2.25
cg01515444	chr20	56292914	-2.119	1.092	0.056	0.91		34.14
cg19148866	chr2	45168798	-2.402	1.238	0.056	0.91	SIX3	10.44
cg21604660	chr5	54469045	-0.4466	0.2301	0.056	0.91	CDC20B	3.25
cg22152192	chr16	21315153	-3.78	1.948	0.056	0.91	CRYM	59.94
cg02666105	chr16	31724574	-2.212	1.14	0.056	0.91	ZNF720	9.17
cg07692473	chr15	63481323	-0.435	0.2241	0.056	0.91	RAB8B	4.86
cg09838217	chr5	179770299	-2.517	1.297	0.056	0.91	GFPT2	79.15
cg13827584	chr7	1793099	-1.733	0.8928	0.056	0.91		23.66
cg22741244	chr2	239052286	-1.85	0.9535	0.056	0.91	KLHL30	68.59
cg19169932	chr15	62861955	-3.936	2.028	0.056	0.91		32.87
cg07777909	chr8	21909645	-4.185	2.156	0.056	0.91	EPB49	60.12
cg09150807	chr12	131568764	-5.181	2.67	0.056	0.91	GPR133	72.59
cg05392989	chrX	48748398	-2.86	1.474	0.056	0.91		11.02
cg12792367	chr7	100238750	-2.605	1.342	0.056	0.91	TFR2	58.68
cg09502464	chr7	92546307	1.527	0.7867	0.056	0.91		12.98
cg02980023	chr3	52558373	-1.186	0.6112	0.056	0.91	STAB1	68.02
cg08623947	chr20	30640164	-2.93	1.51	0.056	0.91	HCK	12.63
cg02790379	chr1	22140769	-2.847	1.467	0.056	0.91	LDLRAD2	11.69
cg05725797	chr7	6414202	-2.75	1.417	0.056	0.91	RAC1	14.96
cg20638582	chr6	32151457	-1.643	0.8465	0.056	0.91	AGER	73.94
cg18366782	chr14	77423080	-1.258	0.6485	0.056	0.91		5.94
cg14267537	chr7	100913057	3.143	1.62	0.056	0.91		69.54
cg13678349	chr9	94486472	-1.041	0.5365	0.056	0.91	ROR2	89.56
cg19308365	chr11	31391254	-0.2212	0.114	0.056	0.91	DNAJC24	2.65
cg26898099	chr5	95192949	-1.131	0.5829	0.056	0.91	C5orf27	17.17
cg01556466	chr7	31146260	-2.505	1.291	0.0561	0.91	ADCYAP1R1	43.02
cg23403099	chr17	32942254	-1.145	0.5904	0.0561	0.91	TMEM132E	28.19
cg05453893	chr13	56169684	-6.802	3.506	0.0561	0.91		70.6
cg13246426	chr9	130996216	-3.992	2.057	0.0561	0.91	DNM1	57.71
cg26172758	chr19	17386421	-1.594	0.8218	0.0561	0.91	C19orf62	30
cg04216936	chr4	107130107	-0.9276	0.4781	0.0561	0.91	TBCK	92.01
cg12343106	chr7	55072407	-1.688	0.8702	0.0561	0.91		66.27
cg20112500	chr6	31021744	-2.905	1.497	0.0561	0.91	HCG22	30.74
cg12896318	chr5	173395358	-2.426	1.25	0.0561	0.91		67.29
cg22693435	chr5	175082301	-4.5	2.319	0.0561	0.91		55.17
cg03445244	chr2	23721722	-0.9154	0.4718	0.0561	0.91	KLHL29	89.94
cg00557630	chr19	51017123	-2.322	1.197	0.0561	0.91	ASPDH	38.44
cg01799856	chr17	37794335	-1.285	0.6624	0.0561	0.91	STARD3	35.46
cg19352832	chr8	42608976	-1.137	0.5859	0.0561	0.91	CHRNA6	79.97
cg26757673	chr22	37545423	-0.4739	0.2443	0.0561	0.91	IL2RB	94.72
cg24494577	chr1	16475112	-1.741	0.8972	0.0561	0.91	EPHA2	74.35
cg04501188	chr1	47904171	-0.5439	0.2804	0.0561	0.91	FOXD2	2.57
cg15433798	chr10	92913556	-2.073	1.069	0.0561	0.91	NUDT9P1	43.35
cg10050185	chr11	33060767	-0.4075	0.2101	0.0561	0.91	TCP11L1	5.03
cg01566404	chr1	204121925	-1.781	0.9183	0.0561	0.91	ETNK2	77.55
cg24712501	chr5	1401718	-1.453	0.7492	0.0561	0.91	SLC6A3	26.1
cg01825818	chr2	131554018	-1.496	0.7712	0.0561	0.91		46.71
cg00461149	chr7	157452656	-1.359	0.7004	0.0561	0.91	PTPRN2	41.52
cg17297354	chr1	237056641	-1.414	0.7287	0.0561	0.91	MTR	81.14
cg24862743	chr19	2719889	-2.612	1.347	0.0561	0.91	DIRAS1	14.2
cg14695524	chr6	31165512	-0.2255	0.1162	0.0561	0.91	HCG27	2.79
cg21569693	chr15	40422098	-2.173	1.12	0.0561	0.91		27.59
ch.2.2825309R	chr2	135219614	-0.6055	0.3121	0.0561	0.91	TMEM163	3.37
cg21510910	chr12	107349537	-0.1408	0.07257	0.0561	0.91	C12orf23	1.99
cg13920792	chr2	234752321	3.801	1.96	0.0561	0.91	HJURP	90.95
cg21332946	chr1	145476871	-0.2387	0.1231	0.0561	0.91	LIX1L	2.31
cg07587639	chr11	113766378	1.161	0.5983	0.0561	0.91		13.14
cg00958451	chr15	65204391	-1.659	0.8553	0.0561	0.91	ANKDD1A	47.67
cg14460343	chr6	33172572	-1.277	0.6582	0.0561	0.91	HSD17B8	3.01
cg11815790	chr17	80621858	-1.464	0.755	0.0561	0.91	RAB40B	95.58
cg07133445	chr16	578352	-0.649	0.3346	0.0561	0.91	SOLH	5.45
cg21593903	chrX	26575822	-5.495	2.833	0.0561	0.91	VENTXP1	72.17
cg25984344	chr10	128994608	4.326	2.23	0.0561	0.91	DOCK1	32.88
cg03770108	chr1	6192111	-4.036	2.081	0.0561	0.91	CHD5	55.35
cg19930802	chr15	25972474	1.23	0.634	0.0561	0.91	ATP10A	86.1
cg11191955	chr6	31849272	-1.105	0.5697	0.0561	0.91	EHMT2	79.1
cg08363278	chr6	28829746	-0.5175	0.2668	0.0561	0.91		97.72
cg18219160	chr12	120755827	-2.048	1.056	0.0561	0.91		72.61
cg04365609	chr2	239930900	-2.242	1.156	0.0561	0.91		37.77
cg10644916	chr1	899000	-5.854	3.018	0.0561	0.91	KLHL17	76.04
cg14957748	chr19	18276884	-2.811	1.449	0.0561	0.91	PIK3R2	80
cg05028071	chrX	48900948	3.744	1.93	0.0561	0.91	TFE3	29.21
cg02613803	chr21	42879131	-1.217	0.6276	0.0561	0.91	TMPRSS2	8.2
cg10560144	chrX	77359355	1.873	0.9657	0.0561	0.91	PGK1	8.2
cg20051949	chr11	126619800	-1.153	0.5944	0.0561	0.91	KIRREL3	28.96
cg17897879	chr1	12123437	-2.722	1.403	0.0561	0.91	TNFRSF8	14.87
cg25196158	chr1	214152979	-4.067	2.097	0.0561	0.91		53.71
cg23637354	chr6	167809876	-1.958	1.009	0.0561	0.91		26.59
cg15654136	chr2	71047710	-2.684	1.384	0.0561	0.91	CLEC4F	53.38
cg10324902	chr3	48701666	-0.2265	0.1168	0.0561	0.91	CELSR3	2.33
cg05262335	chr6	159466062	-1.006	0.5188	0.0561	0.91	TAGAP	13.46
cg05780014	chr16	89364035	-1.375	0.7087	0.0562	0.91	ANKRD11	83.02
cg15685672	chr5	95298307	-4.065	2.096	0.0562	0.91	ELL2	31.58
cg24130564	chr14	104152367	-4.756	2.452	0.0562	0.91	KLC1	64.11
cg03099482	chr7	113725376	-2.701	1.393	0.0562	0.91		14.91
cg12553689	chr15	99408958	-4.376	2.256	0.0562	0.91	IGF1R	53.2
cg12730562	chr11	44927876	-2.436	1.256	0.0562	0.91	TSPAN18	46.47
cg25035376	chr12	57943261	-2.838	1.463	0.0562	0.91	KIF5A	54.37
cg23188378	chr11	118901631	-0.2319	0.1196	0.0562	0.91	SLC37A4	2.27
ch.1.4018176R	chr1	206768238	1.853	0.9556	0.0562	0.91	LGTN	13.87
cg26522743	chr19	50921745	-2.027	1.045	0.0562	0.91	SPIB	19.56
cg04439252	chr17	40475282	-1.004	0.5179	0.0562	0.91	STAT3	52.5
cg10716909	chr1	121260116	-1.597	0.8237	0.0562	0.91	LOC647121	85.18
cg00063734	chr15	68261134	-1.224	0.6312	0.0562	0.91		85.88
cg27200006	chr22	25003854	-1.05	0.5414	0.0562	0.91	GGT1	89.7
cg19403244	chr8	35091536	-5.85	3.017	0.0562	0.91	UNC5D	75.33
cg07313162	chr5	34587700	2.642	1.362	0.0562	0.91		22.53
cg21809711	chr11	64008374	-0.137	0.07064	0.0562	0.91	FKBP2	1.82
cg23962483	chr1	40420537	-2.955	1.524	0.0562	0.91	MFSD2A	21.42
cg03728799	chr17	74978687	-2.523	1.301	0.0562	0.91		49.48
cg11117266	chr17	43971461	-0.4964	0.256	0.0562	0.91	MAPT	2.74
cg05135521	chr2	161188335	-1.621	0.8359	0.0562	0.91	RBMS1	68.54
cg02239902	chr17	80749347	-0.4386	0.2262	0.0562	0.91	TBCD	93.97
cg00790928	chr1	29213690	-0.5637	0.2907	0.0562	0.91	EPB41	2.75
cg08621843	chr2	128180488	-2.7	1.392	0.0562	0.91	PROC	11.02
cg06931933	chr11	24518737	-1.917	0.9888	0.0562	0.91	LUZP2	7.45
cg08098923	chr8	82755304	-0.4441	0.229	0.0562	0.91	SNX16	94.46
cg21284028	chr20	58571569	-0.6184	0.3189	0.0562	0.91	CDH26	92.48
cg22202692	chr2	6121939	-4.158	2.144	0.0562	0.91	LOC400940	13.82
cg12243078	chr11	72388282	-0.1387	0.07155	0.0562	0.91		1.5
cg21731578	chr11	77850887	-0.1963	0.1012	0.0562	0.91	ALG8	2.31
cg14136372	chr9	139946201	-2.404	1.24	0.0562	0.91	ENTPD2	82.36
cg27244773	chr17	43483116	-3.844	1.982	0.0562	0.91	ARHGAP27	55.29
cg17750919	chr1	79472917	-6.272	3.235	0.0562	0.91	ELTD1	65.14
cg19878200	chr11	2187421	2.195	1.132	0.0562	0.91	TH	30.37
cg13784611	chr1	87380955	-0.4075	0.2102	0.0562	0.91	SEP15	3.64
cg03318904	chr22	39801522	1.855	0.9567	0.0562	0.91	MAP3K7IP1	78.64
cg00702547	chr16	34214362	-4.372	2.255	0.0562	0.91		19.4
cg07914621	chr7	150101498	1.138	0.5871	0.0562	0.91	LOC728743	69.59
cg18247126	chr11	121163951	-1.246	0.6429	0.0562	0.91	SC5DL	8.4
cg18075319	chr14	53320312	2.435	1.256	0.0562	0.91		24.67
cg20045492	chr10	46992909	-4.507	2.325	0.0562	0.91	GPRIN2	10.61
cg21200841	chr4	103266907	-1.851	0.9549	0.0562	0.91	SLC39A8	6.19
cg10831212	chr11	57529419	0.3618	0.1866	0.0562	0.91	CTNND1	4.63
cg19696891	chr19	54057705	5.607	2.892	0.0562	0.91	ZNF331	45.83
cg23364656	chr10	72362715	-1.501	0.774	0.0562	0.91	PRF1	81.9
cg23716690	chr1	10314029	1.893	0.9763	0.0562	0.91	KIF1B	78.79
cg25052970	chr8	114447346	-1.145	0.5904	0.0562	0.91	CSMD3	3.71
cg12905085	chr1	32054510	0.8427	0.4347	0.0562	0.91		3.76
cg24393602	chr6	52860404	1.992	1.027	0.0562	0.91	GSTA4	8.53
cg14347819	chr8	83284716	-7.054	3.638	0.0562	0.91		43.97
cg23903470	chr6	30876145	-0.9928	0.5121	0.0562	0.91	GTF2H4	6.03
cg26292918	chr1	151826205	-1.88	0.9696	0.0563	0.91	THEM5	31.29
cg06372962	chr1	173638690	-6.348	3.274	0.0563	0.91	ANKRD45	24.86
cg21643178	chr6	30139573	-1.101	0.5679	0.0563	0.91	TRIM15	7.61
cg22853601	chr1	15162073	-2.645	1.364	0.0563	0.91	KIAA1026	82.92
cg00156551	chr8	1780324	-1.976	1.019	0.0563	0.91	ARHGEF10	33.15
cg16923011	chr12	110337926	-0.4618	0.2382	0.0563	0.91	TCHP	2.32
cg13547817	chr9	102844957	-0.5091	0.2626	0.0563	0.91	ERP44	93.85
cg09672032	chr22	32442147	-1.454	0.7498	0.0563	0.91	SLC5A1	85.48
cg22087450	chr17	15848067	-10.36	5.345	0.0563	0.91	ADORA2B	17
cg11727383	chr10	102988389	-2.565	1.323	0.0563	0.91	LBX1	4.7
cg02490994	chr1	78148370	-0.1844	0.09511	0.0563	0.91	ZZZ3	1.86
cg02897527	chr10	88699338	-0.293	0.1511	0.0563	0.91	MMRN2	4.06
ch.2.239061428F	chr2	239396689	-0.3447	0.1778	0.0563	0.91		3.18
cg19816938	chr17	1082526	2.869	1.48	0.0563	0.91	ABR	6.77
cg08767936	chr3	195600608	-1.128	0.582	0.0563	0.91	TNK2	90.17
cg15975443	chr3	192551962	-1.092	0.5632	0.0563	0.91	C3orf59	89.86
cg10799249	chr10	422187	1.08	0.5571	0.0563	0.91	DIP2C	91.18
cg17851046	chr12	106979078	-4.148	2.14	0.0563	0.91	RFX4	38.65
cg13168317	chr8	2177425	-3.596	1.855	0.0563	0.91		86.64
cg01107031	chr19	41859159	-2.422	1.25	0.0563	0.91	TGFB1	8.2
cg23275158	chr14	77965757	-0.6075	0.3134	0.0563	0.91	ISM2	6.22
cg00431837	chr6	107812732	-3.383	1.746	0.0563	0.91	SOBP	48.09
cg02807849	chr19	48908102	-2.005	1.035	0.0563	0.91	GRIN2D	70.43
ch.19.228877F	chr19	4219909	-1.559	0.8045	0.0563	0.91	ANKRD24	17.18
cg20975733	chr15	87155056	-1.769	0.9128	0.0563	0.91	AGBL1	83.49
cg15638620	chr16	50279737	-0.3717	0.1918	0.0563	0.91		3.85
cg04295372	chr1	101184332	-1.679	0.8663	0.0563	0.91	VCAM1	21.71
cg22491440	chr1	18311356	-2.233	1.152	0.0563	0.91		55.59
cg01863682	chr2	182545771	-3.036	1.566	0.0563	0.91	NEUROD1	14.57
cg24938956	chr19	4670603	-0.3304	0.1705	0.0563	0.91	C19orf10	2.83
cg05966978	chr10	11207437	4.77	2.461	0.0563	0.91	CUGBP2	36.56
cg09650731	chr16	46823623	-1.587	0.8189	0.0563	0.91		62.69
cg10120040	chr20	43108769	-1.515	0.7818	0.0563	0.91	TTPAL	63.09
cg17967780	chr10	49893445	-2.192	1.131	0.0563	0.91	WDFY4	67.27
cg24082730	chr3	126076366	-0.1748	0.09021	0.0563	0.91	KLF15	2.2
cg12305200	chr2	119607097	-3.735	1.927	0.0563	0.91	EN1	52.83
cg03612522	chr12	108733261	-5.722	2.953	0.0563	0.91	CMKLR1	37.08
cg10403161	chr10	93805870	-3.023	1.56	0.0563	0.91		56.94
cg25120484	chr3	197186156	-2.255	1.163	0.0563	0.91		83.05
cg23432301	chrX	55650979	-5.063	2.613	0.0563	0.91	FOXR2	26.74
cg12198913	chr11	44972718	-1.907	0.9842	0.0563	0.91	TP53I11	21.25
cg10076031	chr2	173601150	-1.607	0.8292	0.0563	0.91	RAPGEF4	5.57
cg02687026	chr16	85133210	-3.014	1.555	0.0563	0.91	FAM92B	54.68
cg17223886	chr13	20738792	-1.474	0.7608	0.0563	0.91		91.67
cg19723952	chr4	1050226	-2.971	1.533	0.0563	0.91		49.02
cg23014221	chr1	44833461	-0.8291	0.4279	0.0563	0.91		92.2
cg17043222	chr6	32732806	-2.585	1.334	0.0564	0.91	HLA-DQB2	36.46
cg14437072	chr8	144461130	-4.914	2.536	0.0564	0.91	RHPN1	80.92
cg21681702	chr1	70500419	-3.076	1.588	0.0564	0.91	LRRC7	61.14
cg07871636	chr19	14017192	-0.7956	0.4106	0.0564	0.91	CC2D1A	5.69
cg17017746	chr1	19183907	-1.693	0.8738	0.0564	0.91	TAS1R2	23.11
cg20103263	chr6	57091289	-1.872	0.9662	0.0564	0.91		70.5
cg00175859	chr6	138428631	-0.1987	0.1025	0.0564	0.91	PERP	1.57
cg19723367	chrX	95592766	-3.918	2.022	0.0564	0.91	LOC643486	72.43
cg22465281	chr5	65017296	1.247	0.6435	0.0564	0.91	NLN	11.43
cg01343045	chr2	112917127	-2.013	1.039	0.0564	0.91	FBLN7	92.04
cg09458170	chr14	92572575	-0.2812	0.1451	0.0564	0.91	ATXN3	4.05
cg04101874	chr8	80677621	-0.6096	0.3146	0.0564	0.91	HEY1	3.41
cg25364913	chr3	122610021	-1.044	0.5386	0.0564	0.91	LOC100129550	81.41
cg12419195	chr2	191272731	-0.2127	0.1098	0.0564	0.91	MFSD6	2.59
cg17444839	chr17	46800992	-3.637	1.877	0.0564	0.91	C17orf93	19.71
cg27368515	chr5	114109705	-1.263	0.6518	0.0564	0.91		12.24
cg11036290	chrX	68060375	-1.853	0.9565	0.0564	0.91	EFNB1	85.11
cg07104732	chr1	6478615	-2.486	1.283	0.0564	0.91	HES2	34.01
cg06837675	chr11	68845932	-0.5444	0.281	0.0564	0.91	TPCN2	92.26
cg05610097	chr7	44360795	-2.393	1.235	0.0564	0.91	CAMK2B	41.57
cg15383386	chr20	2641139	-0.7974	0.4116	0.0564	0.91	IDH3B	88.97
cg06922599	chr12	3427727	-1.216	0.6276	0.0564	0.91		84.11
cg04506928	chr13	31647876	-2.267	1.17	0.0564	0.91		32.1
cg00218631	chr11	17298064	-0.2177	0.1124	0.0564	0.91	NUCB2	3.1
cg23337289	chr2	27603239	-0.2351	0.1213	0.0564	0.91	ZNF513	3
cg22151881	chr11	68082621	-1.79	0.9237	0.0564	0.91	LRP5	29.65
cg25987502	chr17	6899865	-2.568	1.325	0.0564	0.91	ALOX12	57.4
cg15320075	chr8	145703422	-0.2991	0.1544	0.0564	0.91		3.27
cg21364020	chr7	5413639	-0.8757	0.452	0.0564	0.91	TNRC18	90.44
cg14990605	chr10	62585477	-0.5845	0.3017	0.0564	0.91		93.66
cg13634602	chr18	76739226	-2.801	1.446	0.0564	0.91	SALL3	14.07
cg04820270	chr11	64319262	-1.083	0.5588	0.0564	0.91		85.37
cg06510647	chr16	5006106	-3.172	1.637	0.0564	0.91		29.4
cg04140906	chr15	78833505	-1.149	0.5929	0.0564	0.91	PSMA4	10.01
cg04811942	chr8	143868062	-2.625	1.355	0.0564	0.91	LY6D	58.47
cg11547334	chr20	34287314	-0.2	0.1032	0.0564	0.91	ROMO1	2.39
cg21107203	chr14	70234528	-0.3139	0.162	0.0564	0.91	SFRS5	4.49
cg07651906	chr17	15848828	-7.145	3.688	0.0564	0.91	ADORA2B	27.44
cg15707833	chr8	131455276	-0.1173	0.06055	0.0564	0.91		1.44
cg19105821	chr15	41625099	-0.3302	0.1705	0.0564	0.91	NUSAP1	4.59
cg00215350	chr17	6555120	-1.353	0.6985	0.0564	0.91	C17orf100	6.19
cg01434487	chr17	75953891	-7.042	3.636	0.0564	0.91		38.71
cg02015027	chr12	54457833	-1.225	0.6322	0.0564	0.91	FLJ12825	89.02
cg07304551	chr16	85618571	-1.215	0.6274	0.0565	0.91		96.21
cg12252036	chr19	35759692	-0.2856	0.1475	0.0565	0.91	USF2	3.24
cg26914865	chr19	13735016	-6.244	3.224	0.0565	0.91		47.7
cg00996758	chr3	137486536	-4.212	2.175	0.0565	0.91		28.67
cg08524514	chr10	50969659	-1.776	0.917	0.0565	0.91	OGDHL	23.27
cg06023661	chr6	32164801	1.749	0.9032	0.0565	0.91	NOTCH4	73.98
cg20048434	chr10	116163160	-1.039	0.5363	0.0565	0.91	AFAP1L2	4.62
cg01850135	chr16	4516078	-2.577	1.33	0.0565	0.91	NMRAL1	86.68
cg18803896	chr8	86251915	-3.426	1.769	0.0565	0.91	CA1	74.08
cg03591990	chr6	30595372	1.237	0.6387	0.0565	0.91	C6orf134	89.81
cg15656310	chr2	85843042	-1.654	0.854	0.0565	0.91	USP39	15.95
cg09375033	chr3	137833634	-2.512	1.297	0.0565	0.91	DZIP1L	56.83
cg11889002	chr15	52030128	-0.3132	0.1617	0.0565	0.91	LYSMD2	2.23
cg17544904	chr17	57785087	-0.2458	0.1269	0.0565	0.91	PTRH2	2.8
cg03467087	chr6	158448134	-1.358	0.7013	0.0565	0.91	SYNJ2	79.57
cg23314200	chr14	97061349	-1.317	0.6802	0.0565	0.91		83.91
cg11418696	chr5	143162708	-1.597	0.8249	0.0565	0.91		49.54
cg09554339	chr19	43442693	-2.373	1.225	0.0565	0.91	PSG7	76.11
cg07106944	chr1	27180489	-0.9483	0.4897	0.0565	0.91	ZDHHC18	85.25
cg01463565	chr17	8926158	-3.147	1.625	0.0565	0.91	NTN1	12
cg22599005	chr7	1035351	-2.075	1.071	0.0565	0.91		81.95
cg18538958	chr4	104640662	-9.554	4.933	0.0565	0.91	TACR3	37.94
cg13913666	chr7	1198122	-3.691	1.906	0.0565	0.91	ZFAND2A	61.75
cg19904349	chr1	168758593	-3.615	1.867	0.0565	0.91	MGC4473	80.07
cg25458147	chr20	1919852	-1.168	0.6029	0.0565	0.91	SIRPA	74.24
cg15734764	chr10	134266555	-1.549	0.7999	0.0565	0.91		16.53
cg13807871	chr9	95678583	-1.537	0.7935	0.0565	0.91		82.21
cg13727473	chr9	137097280	-1.599	0.826	0.0565	0.91		23.1
cg16087679	chr17	33771828	5.54	2.861	0.0565	0.91	SLFN13	48.03
cg14928057	chr17	4891542	-3.281	1.694	0.0565	0.91	INCA1	36.17
cg17903999	chr18	56338584	-0.4473	0.231	0.0565	0.91	MALT1	4.33
cg19114820	chr10	45496705	-1.77	0.9141	0.0565	0.91	ZNF22	8.89
cg21272465	chr2	239140296	-0.2568	0.1326	0.0565	0.91	LOC151174	2.54
cg22287800	chr7	8634300	-4.76	2.458	0.0565	0.91	NXPH1	48.02
cg26817416	chr6	22567578	1.415	0.7305	0.0565	0.91		12.29
cg04195774	chr5	118677172	-2.21	1.141	0.0565	0.91	TNFAIP8	79.93
cg00656410	chr1	1157541	0.5281	0.2727	0.0565	0.91	SDF4	95.56
cg14596312	chr11	5640527	-1.68	0.8675	0.0565	0.91	TRIM6-TRIM34	75.42
cg25458298	chr18	46985887	-1.074	0.5549	0.0565	0.91	DYM	45.25
cg26082202	chr14	76617983	-3.704	1.913	0.0565	0.91	C14orf118	23.24
cg24216566	chr6	86445751	-3.771	1.947	0.0565	0.91		66.62
ch.2.740763F	chr2	30043545	-0.1444	0.07458	0.0565	0.91	ALK	1.44
cg23518678	chr18	56889748	-7.299	3.77	0.0565	0.91	GRP	70.81
cg08037985	chr21	47287206	-5.367	2.772	0.0565	0.91	PCBP3	55.24
cg13050953	chr17	41392664	-4.684	2.419	0.0566	0.91		31.86
cg11484872	chr6	31543169	-3.711	1.917	0.0566	0.91	TNF	46.84
cg01188976	chr8	28747832	-0.2694	0.1391	0.0566	0.91	HMBOX1	3.61
cg00599463	chr20	30609716	-3.051	1.576	0.0566	0.91	C20orf160	51.46
cg04189381	chr6	40360071	-1.45	0.749	0.0566	0.91	LRFN2	69.39
cg05712973	chr5	176011682	-2.35	1.214	0.0566	0.91	PCDH24	80.26
cg08016092	chr12	52979607	-2.332	1.205	0.0566	0.91	KRT72	45.98
cg16728651	chr6	55767865	-2.195	1.134	0.0566	0.91		78.58
cg20256260	chr20	43936981	-2.491	1.286	0.0566	0.91	MATN4	49.73
cg22162870	chr1	212872426	-0.5555	0.2869	0.0566	0.91	BATF3	4.35
cg19880751	chr10	72362618	-1.293	0.6679	0.0566	0.91	PRF1	73.23
ch.9.2043201R	chr9	128096393	-2.021	1.044	0.0566	0.91	GAPVD1	32.77
cg02131049	chr4	77227621	-0.1509	0.07792	0.0566	0.91	STBD1	1.18
cg14247459	chr12	129180429	-3.665	1.893	0.0566	0.91	TMEM132C	86.69
cg25631518	chr8	22462351	-0.1317	0.06804	0.0566	0.91	KIAA1967	1.81
cg22558060	chr3	115551406	-4.022	2.077	0.0566	0.91	LSAMP	44.08
cg05657462	chr22	50781886	-0.3129	0.1616	0.0566	0.91	SAPS2	3.47
cg24485954	chr19	5293011	-4.882	2.522	0.0566	0.91	PTPRS	26.33
cg23947050	chr13	26046175	-3.1	1.601	0.0566	0.91	ATP8A2	76.99
cg20040872	chr4	110951509	-1.679	0.8671	0.0566	0.91		70.02
cg16485474	chr8	2549080	-4.052	2.093	0.0566	0.91		38.98
cg09835024	chrX	24072640	-0.6495	0.3355	0.0566	0.91	EIF2S3	3.13
cg23953309	chr6	112193859	-0.9863	0.5095	0.0566	0.91	FYN	7.91
cg03293206	chr16	46603015	-6.197	3.201	0.0566	0.91	ANKRD26P1	27.73
cg02185216	chr8	145731186	-3.783	1.954	0.0566	0.91	GPT	61.83
cg04210392	chr10	134832918	-5.646	2.916	0.0566	0.91		67.67
cg25638714	chr8	144602485	-1.364	0.7047	0.0566	0.91	ZC3H3	75
cg00135056	chr3	128997295	-0.6263	0.3236	0.0566	0.91	C3orf37	8.03
cg10195687	chr14	74926396	-1.212	0.6262	0.0566	0.91		15.32
cg00390784	chr6	2682491	-0.5078	0.2623	0.0566	0.91	MYLK4	94.25
cg08871495	chr5	177413021	-4.582	2.367	0.0566	0.91		51.63
cg27471304	chrX	124339778	6.582	3.4	0.0566	0.91		20.89
cg13054523	chr17	81055722	-2.433	1.257	0.0566	0.91		89.03
cg25141943	chr1	234743775	-1.597	0.8253	0.0566	0.91	IRF2BP2	33.09
cg04378940	chr6	29617766	-0.533	0.2753	0.0566	0.91		3.75
cg02984614	chr17	31618409	-1.134	0.586	0.0566	0.91	ACCN1	3.57
cg05702737	chr2	219745297	-2.972	1.535	0.0566	0.91	WNT10A	14.26
cg09565226	chr16	84759648	1.438	0.7432	0.0566	0.91	USP10	21.92
cg03600318	chr10	81708991	-2.059	1.064	0.0566	0.91	SFTPD	47.9
cg25468064	chr6	128388820	-2.902	1.499	0.0566	0.91	PTPRK	80.58
cg06387459	chr3	35680899	-1.79	0.9248	0.0566	0.91		18.73
cg21798873	chr16	4526926	-0.5128	0.265	0.0566	0.91	HMOX2	4.16
cg10395519	chr6	151412304	-3.166	1.636	0.0566	0.91	MTHFD1L	85.4
cg25894939	chr21	46521281	-6.189	3.198	0.0566	0.91	ADARB1	50.7
cg13537008	chr4	41358259	-0.7756	0.4008	0.0567	0.91		90.44
cg26858096	chr3	52312668	-0.305	0.1576	0.0567	0.91	WDR82	3.41
cg02127198	chr3	93698939	-0.2359	0.1219	0.0567	0.91	ARL13B	2.36
cg08438033	chr4	72053397	-4.546	2.349	0.0567	0.91	SLC4A4	23.36
cg25716846	chr3	42641998	-0.184	0.09507	0.0567	0.91	NKTR	1.6
cg17729868	chr10	42970785	-3.685	1.904	0.0567	0.91	LOC84856	42.22
cg24894783	chr5	10577031	-1.054	0.5446	0.0567	0.91	ANKRD33B	87.89
cg14365564	chr9	124133079	-2.412	1.246	0.0567	0.91	STOM	51.33
cg27196999	chr4	69216111	-1.927	0.9956	0.0567	0.91	YTHDC1	41.3
cg17069828	chr8	119476471	5.222	2.699	0.0567	0.91	SAMD12	76.14
cg01242196	chr6	33990181	-1.928	0.9963	0.0567	0.91	GRM4	57.02
cg00784161	chr2	238406432	1.922	0.9933	0.0567	0.91	MLPH	84.18
cg27442580	chr6	97797349	-4.621	2.388	0.0567	0.91	MIR548H3	66.4
cg20363989	chr15	69452723	-0.2269	0.1173	0.0567	0.91	MIR548H4	2.8
cg07164639	chr6	110736958	-2.068	1.069	0.0567	0.91	DDO	53.16
cg15466909	chr8	144842965	-2.422	1.252	0.0567	0.91		14.94
cg23524290	chr19	10542131	-2.648	1.368	0.0567	0.91	PDE4A	24.5
cg01350442	chr4	103312974	-0.9782	0.5055	0.0567	0.91		91.56
cg12561924	chr15	53076806	-4.191	2.166	0.0567	0.91	ONECUT1	28.32
cg14186992	chr1	6639570	-2.059	1.064	0.0567	0.91	ZBTB48	46.22
cg20029003	chr12	6862076	-0.3397	0.1755	0.0567	0.91	MLF2	3.06
cg19710323	chr12	34499253	-2.247	1.161	0.0567	0.91		20.27
cg16664996	chr16	88385249	-2.573	1.33	0.0567	0.91		40.5
cg18830687	chr17	66298463	-1.64	0.8474	0.0567	0.91	ARSG	81.71
cg11053466	chr12	6648770	-2.157	1.115	0.0567	0.91	IFFO1	64.12
cg01143569	chr3	51533805	-0.2078	0.1074	0.0567	0.91	VPRBP	2.33
cg00346326	chr13	28394537	-2.806	1.45	0.0567	0.91		11.82
cg17043722	chr1	211688462	-3.065	1.584	0.0567	0.91		40.25
cg20225275	chr5	172410975	-0.2145	0.1108	0.0567	0.91	ATP6V0E1	2.54
cg02764611	chr19	10426516	-0.2281	0.1179	0.0567	0.91	FDX1L	2.49
cg25018209	chr1	1509362	-0.2934	0.1516	0.0567	0.91	SSU72	2.93
cg20433521	chr1	24882991	-1.17	0.6047	0.0567	0.91	C1orf130	13.87
cg13445854	chr9	133399398	-1.202	0.621	0.0567	0.91		82.53
cg11654179	chr12	57998762	-7.247	3.745	0.0567	0.91	DTX3	31.66
cg03678566	chr11	68106018	-1.108	0.5726	0.0567	0.91	LRP5	84.34
cg05421149	chr16	943038	-3.025	1.564	0.0567	0.91	LMF1	43.53
cg07075085	chr3	64572729	-1.297	0.6705	0.0567	0.91	ADAMTS9	9.89
cg06216634	chr10	73768115	-1.435	0.7415	0.0567	0.91	CHST3	88.74
cg15681597	chr19	19887382	-0.268	0.1385	0.0567	0.91	LOC284440	3.45
cg25757115	chr1	46913787	-2.546	1.316	0.0567	0.91		13.59
cg06735127	chr12	124805929	-1.923	0.9939	0.0567	0.91		64.87
cg01568846	chr3	179281462	-0.2543	0.1314	0.0567	0.91	ACTL6A	2.38
cg17837712	chr10	124638200	-2.434	1.258	0.0567	0.91	FAM24B	87.15
cg12031031	chr12	103980882	-2.563	1.325	0.0567	0.91	STAB2	67.41
cg03882967	chr3	182117858	-1.405	0.7262	0.0567	0.91		85.6
cg23746239	chr10	30663547	6.595	3.409	0.0567	0.91	LOC729668	48.71
cg21807594	chr14	23982529	-2.239	1.157	0.0567	0.91		47.49
cg18033770	chr9	139259074	-3.148	1.627	0.0567	0.91	CARD9	51.86
cg23232873	chr1	113819171	-4.458	2.304	0.0567	0.91		67.04
cg04854025	chr12	51157559	-0.4874	0.2519	0.0568	0.91	ATF1	4.17
cg12703194	chr16	3086867	-1.313	0.6788	0.0568	0.91	CCDC64B	8.87
cg10856509	chr5	148737559	-0.132	0.06826	0.0568	0.91	PCYOX1L	2.02
cg24129600	chr8	42395557	-2.898	1.498	0.0568	0.91	C8orf40	77.94
cg10717610	chr2	394242	-3.23	1.67	0.0568	0.91		47.07
cg01369406	chr20	10015446	-0.2112	0.1092	0.0568	0.91	ANKRD5	2.07
cg22010957	chr8	49888988	-4.035	2.086	0.0568	0.91		46.87
cg09230661	chr14	105930431	0.4055	0.2096	0.0568	0.91	MTA1	97.53
cg06154313	chr10	95360494	-2.232	1.154	0.0568	0.91	RBP4	6.27
cg26348939	chr11	65641335	-0.4308	0.2227	0.0568	0.91	EFEMP2	3.68
cg05235151	chr6	35108114	-1.487	0.7688	0.0568	0.91	TCP11	81.74
cg24491907	chr7	11013444	-0.5454	0.2819	0.0568	0.91	PHF14	4.18
cg16164802	chr6	29691808	-3.371	1.742	0.0568	0.91	HLA-F	15.75
cg26650731	chr11	46354296	-4.291	2.218	0.0568	0.91	DGKZ	20.95
cg24196693	chr10	85954958	-4.588	2.372	0.0568	0.91	PCDH21	28.28
cg24334512	chr15	94346887	-2.715	1.404	0.0568	0.91		82.29
cg15625671	chr19	45898849	-1.91	0.9874	0.0568	0.91	PPP1R13L	86.82
cg16571007	chr8	143538590	-3.968	2.051	0.0568	0.91		56.97
cg17683908	chr10	105614429	-2.299	1.189	0.0568	0.91	SH3PXD2A	16.15
cg00559992	chr5	67581342	-0.6598	0.3411	0.0568	0.91	PIK3R1	92.86
cg18567992	chr19	1067389	-0.2719	0.1406	0.0568	0.91	HMHA1	3.11
cg24421504	chr8	75262575	-0.206	0.1065	0.0568	0.91	GDAP1	2.25
cg05098732	chr19	46367776	-0.5892	0.3046	0.0568	0.91	FOXA3	5.36
cg10245988	chr3	12046420	-3.094	1.6	0.0568	0.91	SYN2	12.07
cg22335155	chr1	179100500	-0.5843	0.3021	0.0568	0.91	ABL2	92.25
cg21544644	chr4	2359942	-3.448	1.783	0.0568	0.91	ZFYVE28	71.82
cg06139513	chr12	120543182	-1.609	0.8319	0.0568	0.91	RAB35	32.94
cg05406943	chr16	10275934	0.5781	0.2989	0.0568	0.91	GRIN2A	2.93
cg27432653	chr1	92952461	-0.1839	0.09509	0.0568	0.91	GFI1	1.81
cg26785712	chr17	48450500	0.4612	0.2385	0.0568	0.91	EME1	3.9
cg03260530	chr17	81049494	-3.983	2.059	0.0568	0.91	METRNL	46.46
cg00033773	chr19	12779366	-1.506	0.7784	0.0568	0.91	MORG1	79.65
cg00197728	chr20	58151913	-3.478	1.798	0.0568	0.91		68.98
cg08100475	chr4	108716017	-1.419	0.7335	0.0568	0.91		88.62
cg22229828	chr1	245874647	-1.112	0.5749	0.0568	0.91		46.57
cg20943251	chr7	94059900	4.215	2.179	0.0568	0.91	COL1A2	77.48
cg08229127	chr4	2428968	-2.188	1.131	0.0568	0.91		67.36
cg24217729	chr2	242149675	-1.894	0.9796	0.0568	0.91	ANO7	65.99
cg21529528	chr18	43418215	-3.823	1.977	0.0568	0.91	SIGLEC15	47.09
cg25262921	chr6	130340360	-0.2434	0.1258	0.0568	0.91	L3MBTL3	3.68
cg18367268	chr4	154124584	-1.015	0.5251	0.0568	0.91	TRIM2	88.69
cg18912768	chr2	169887819	-1.969	1.018	0.0568	0.91	ABCB11	65.53
cg26217441	chr16	89643414	-2.484	1.285	0.0568	0.91	CPNE7	34.31
cg23431989	chr17	74137769	-0.3856	0.1994	0.0568	0.91	FOXJ1	4.19
cg08739651	chr10	51784888	-2.236	1.156	0.0568	0.91		22.86
cg01662334	chr7	27704065	-1.443	0.746	0.0568	0.91	HIBADH	30.5
cg04094811	chr6	1393336	-2.924	1.512	0.0568	0.91	FOXF2	27.45
cg15116488	chr11	64794988	-0.1539	0.07957	0.0568	0.91	SNX15	1.89
cg26999577	chr12	2340831	-0.753	0.3893	0.0568	0.91	CACNA1C	92.57
cg07091552	chr11	73721170	-0.8135	0.4207	0.0568	0.91	UCP3	91.05
cg25720804	chr5	170736389	-1.292	0.6681	0.0568	0.91	TLX3	6.89
cg20592017	chr15	40364740	1.476	0.7631	0.0568	0.91		8.15
cg27334740	chr16	85215660	-2.554	1.321	0.0568	0.91		44.65
cg13305657	chr1	25258181	-1.975	1.021	0.0568	0.91	RUNX3	22.82
cg01972071	chr7	136849018	-3.328	1.721	0.0568	0.91		69.14
cg21724798	chr20	11667650	-2.753	1.424	0.0569	0.91		58.28
cg08112137	chr6	170040005	-2.492	1.289	0.0569	0.91	WDR27	70.96
cg07583490	chr19	15375374	-1.455	0.7526	0.0569	0.91	BRD4	65.81
cg23025416	chr1	38356176	-2.447	1.266	0.0569	0.91	INPP5B	68.44
cg25849642	chr13	112627458	-5.183	2.68	0.0569	0.91		64.02
cg08198486	chr3	13612434	-1.469	0.7594	0.0569	0.91	FBLN2	86.64
cg01642824	chr19	39574513	-2.842	1.47	0.0569	0.91	PAPL	23.5
cg07435294	chr11	65554356	-0.7924	0.4098	0.0569	0.91	OVOL1	4.09
cg23797887	chr11	18477753	-3.213	1.662	0.0569	0.91	LDHAL6A	36.62
cg15267545	chr11	60929004	-0.1706	0.08825	0.0569	0.91	VPS37C	1.87
cg12024874	chr3	48481703	-0.151	0.07808	0.0569	0.91	CCDC51	1.85
cg01153946	chr20	37062621	-1.522	0.787	0.0569	0.91	LOC388796	79.74
cg11668148	chr15	72636405	1.725	0.8919	0.0569	0.91	HEXA	77.21
cg20709895	chr11	43965598	-2.16	1.117	0.0569	0.91		10.41
cg07744841	chr3	10857703	-3.152	1.63	0.0569	0.91	SLC6A11	7.48
cg14005294	chr9	130640220	-1.041	0.5382	0.0569	0.91	AK1	14.05
cg13298528	chr11	118763863	-0.494	0.2555	0.0569	0.91	CXCR5	92.99
cg15320854	chr7	107300939	-1.502	0.777	0.0569	0.91	SLC26A4	21.56
cg03301358	chr7	33151206	-1.563	0.8083	0.0569	0.91		85.28
cg21679825	chr1	211786224	0.4615	0.2387	0.0569	0.91		94.73
cg13435381	chr12	71833017	-1.376	0.7116	0.0569	0.91	LGR5	3.72
cg26667716	chr12	131862959	-4.953	2.562	0.0569	0.91		68.26
cg15733507	chr9	139965275	-0.3734	0.1931	0.0569	0.91	C9orf140	4.44
cg01503516	chr15	85202406	-1.438	0.7437	0.0569	0.91	NMB	55.41
cg26130726	chr6	84569839	-0.4902	0.2535	0.0569	0.91	CYB5R4	4.73
cg26430027	chr9	137393288	-4.435	2.294	0.0569	0.91		64.78
cg16376000	chr3	192127330	7.198	3.723	0.0569	0.91	FGF12	41.06
cg22902550	chr5	136340060	-2.955	1.528	0.0569	0.91	SPOCK1	42.43
cg25453664	chr10	13933021	-4.74	2.452	0.0569	0.91	FRMD4A	20.38
cg02048651	chr12	91349012	-1.383	0.7152	0.0569	0.91	C12orf12	85.33
cg15584989	chr2	135203925	1.516	0.7841	0.0569	0.91	MGAT5	76.54
cg19201477	chr8	21776851	-0.2516	0.1302	0.0569	0.91	XPO7	3.3
cg08029281	chr1	67600428	-8.948	4.629	0.0569	0.91		36.57
cg10290200	chr7	128481295	-2.634	1.362	0.0569	0.91	FLNC	64.33
cg06868245	chr6	30611830	-0.6165	0.3189	0.0569	0.91	C6orf134	94.1
cg18731813	chrX	100805683	-6.291	3.254	0.0569	0.91	ARMCX1	25.84
cg08292003	chr16	87718661	-5.19	2.685	0.0569	0.91	JPH3	62.71
cg14773365	chr5	175108285	-4.162	2.153	0.0569	0.91	HRH2	66.9
cg18959411	chr6	160182805	-0.4298	0.2223	0.0569	0.91	ACAT2	3.08
cg26094221	chr10	81788204	-0.74	0.3828	0.0569	0.91		91.54
cg00295382	chr1	40364870	2.762	1.429	0.0569	0.91	MYCL1	68.8
cg26404422	chr11	128367010	-4.458	2.306	0.057	0.91	ETS1	25.03
cg10439246	chr6	85824196	-0.5799	0.3	0.057	0.91		5.41
cg05623562	chr18	77793509	-0.9315	0.4819	0.057	0.91	C18orf22	7.5
cg06405206	chr17	47652804	-1.452	0.7511	0.057	0.91	NXPH3	34.03
cg14016875	chr17	14206981	-1.346	0.6962	0.057	0.91	HS3ST3B1	18.76
cg11587069	chr4	146656091	4.263	2.205	0.057	0.91		13.58
cg21128787	chr2	11076220	-4.015	2.077	0.057	0.91		68.68
cg15837235	chr14	94199997	-1.994	1.032	0.057	0.91	PRIMA1	17.69
cg09381134	chr18	30352297	4.547	2.353	0.057	0.91	KLHL14	21.92
cg21885897	chr19	44008145	-0.1876	0.09705	0.057	0.91	PHLDB3	2.73
cg12047941	chr11	315908	2.321	1.201	0.057	0.91		87.04
cg14332223	chr19	56136067	-0.9472	0.4901	0.057	0.91	ZNF784	7.85
cg25669110	chr12	20250310	-4.761	2.463	0.057	0.91		48.99
cg20330021	chr1	155036303	-0.5121	0.265	0.057	0.91	EFNA4	4.49
cg15543281	chr6	33245181	-0.7127	0.3688	0.057	0.91	B3GALT4	2.79
cg14580982	chr2	10861364	-1.511	0.782	0.057	0.91	ATP6V1C2	5.66
cg09531354	chr17	45177859	-0.2979	0.1541	0.057	0.91		4.24
cg06182099	chr8	9789639	-3.163	1.637	0.057	0.91		29.75
cg17621507	chr6	33279666	-1.207	0.6244	0.057	0.91	TAPBP	86.61
cg18809973	chr17	75767604	-3.719	1.924	0.057	0.91		70.5
cg05980785	chr2	197583891	-2.005	1.038	0.057	0.91	CCDC150	79.65
cg15024955	chr10	102552895	-2.258	1.168	0.057	0.91	PAX2	30.4
cg16419019	chr10	1285332	-5.48	2.835	0.057	0.91	ADARB2	72.4
cg24128998	chr13	107145933	-3.18	1.646	0.057	0.91	EFNB2	75.94
cg03408359	chr12	101216596	-2.2	1.139	0.057	0.91	ANO4	24.84
cg13762569	chr9	14838752	3.003	1.554	0.057	0.91	FREM1	87.21
cg26468478	chr3	48693597	-0.7046	0.3646	0.057	0.91	CELSR3	5.95
cg10301990	chr8	30601223	-1.104	0.5714	0.057	0.91	UBXN8	4.96
cg21787620	chr1	111682652	-0.141	0.07297	0.057	0.91	DRAM2	1.69
cg02590556	chr7	155602259	1.662	0.86	0.057	0.91	SHH	6.4
cg13583183	chr9	19409652	-0.2325	0.1203	0.057	0.91	ACER2	2.85
cg08620267	chr16	85126437	-2.438	1.261	0.057	0.91	KIAA0513	69.2
cg14408356	chr12	113528845	-1.781	0.9219	0.057	0.91	DTX1	60.19
cg26095973	chr11	107728931	-0.2258	0.1169	0.057	0.91	SLC35F2	3.56
cg13065735	chr1	180868449	-1.614	0.8353	0.057	0.91		51.34
cg13051977	chr1	45148001	-2.201	1.139	0.057	0.91	C1orf228	81.64
cg15694879	chr1	55181971	-0.2395	0.1239	0.057	0.91	TTC4	3.7
cg16000824	chr11	1143665	-2.902	1.502	0.057	0.91		40.62
cg17703212	chr10	82117257	-2.594	1.343	0.057	0.91	DYDC1	38.98
cg05315865	chr8	17013409	-0.5972	0.3091	0.057	0.91	ZDHHC2	5.1
cg17739626	chr5	155822151	-3.711	1.92	0.057	0.91	SGCD	52.85
cg16328999	chr11	1858605	2.539	1.314	0.0571	0.91	SYT8	56.18
cg05129588	chrX	69425049	-5.739	2.97	0.0571	0.91	DGAT2L6	64.35
cg27174311	chr12	25404444	-0.1999	0.1035	0.0571	0.91	KRAS	2.5
cg00788760	chr22	44682494	-3.778	1.955	0.0571	0.91	KIAA1644	34.76
cg08462941	chr19	5288631	-3.001	1.553	0.0571	0.91	PTPRS	64.03
cg14663973	chr2	109252890	-0.5919	0.3063	0.0571	0.91	LIMS1	10.45
cg03128590	chr20	1760507	-1.065	0.5513	0.0571	0.91		85.87
cg06881914	chr11	59951663	-3.593	1.86	0.0571	0.91	MS4A6A	28.41
cg14021325	chr3	137433425	-2.264	1.172	0.0571	0.91		91.64
cg19097265	chr3	112805279	-2.541	1.315	0.0571	0.91		70.77
cg13828484	chr15	79585514	-5.806	3.005	0.0571	0.91	ANKRD34C	53.91
cg22969661	chrX	24483476	4.124	2.135	0.0571	0.91	PDK3	11.7
cg06822943	chr3	150690810	-2.144	1.11	0.0571	0.91	CLRN1	77.45
cg07994859	chr13	79328636	-5.174	2.678	0.0571	0.91		25.37
cg09524229	chr16	86248222	-4.231	2.19	0.0571	0.91		52.78
cg25938192	chr4	40319176	-0.3917	0.2027	0.0571	0.91		4.07
cg26467279	chr20	56287052	-1.429	0.7394	0.0571	0.91	PMEPA1	35.91
cg16453224	chr14	24005550	-1.324	0.6854	0.0571	0.91		89.7
cg27009246	chr11	5276490	-6.014	3.113	0.0571	0.91	HBG2	41.75
cg11066673	chr12	121124687	-0.2029	0.105	0.0571	0.91	MLEC	2.97
cg00426963	chr9	86535755	-0.256	0.1325	0.0571	0.91	KIF27	2.32
cg12973941	chr4	13545639	-4.845	2.508	0.0571	0.91	NKX3-2	25.42
cg09664215	chr1	158325254	-3.937	2.038	0.0571	0.91	CD1E	47.1
cg02219159	chr17	1182702	-1.369	0.7087	0.0571	0.91	TUSC5	16.75
cg15593697	chr19	14070183	-0.7025	0.3637	0.0571	0.91	DCAF15	93.91
cg22106280	chr5	141891754	-2.529	1.309	0.0571	0.91		66.41
cg11693508	chr17	37793320	-2.583	1.337	0.0571	0.91	STARD3	13.35
cg19757382	chr2	241076313	-3.892	2.015	0.0571	0.91	MYEOV2	26.25
cg27458549	chr6	29055042	-6.013	3.113	0.0571	0.91	OR2B3	45.97
cg11484576	chr11	63272554	1.208	0.6255	0.0571	0.91	LGALS12	83.65
cg26796518	chr12	6184516	-1.999	1.035	0.0571	0.91	VWF	78.6
cg01351037	chr15	85525384	-0.4134	0.214	0.0571	0.91	PDE8A	2.24
cg23323137	chr6	42532021	-0.1828	0.09463	0.0571	0.91	UBR2	2.02
cg27559724	chr3	186524679	-0.5909	0.3059	0.0571	0.91	RFC4	3.78
cg00489219	chr3	40566141	-0.5343	0.2766	0.0571	0.91	ZNF621	6.85
cg06985721	chr1	55464653	-1.369	0.709	0.0571	0.91	BSND	83.6
cg02278437	chr18	59001691	-4.372	2.264	0.0571	0.91		22.94
cg07199032	chr16	23607617	-0.2407	0.1246	0.0571	0.91	NDUFAB1	1.71
cg21618017	chr12	124016861	-1.054	0.5458	0.0571	0.91	RILPL1	36.79
cg25248662	chr19	8602182	-2.666	1.38	0.0571	0.91	MYO1F	37.16
cg23852781	chr11	1258213	2.509	1.299	0.0571	0.91	MUC5B	59.25
cg04003903	chr4	8601549	-1.448	0.7499	0.0572	0.91	CPZ	69.38
cg12196389	chr10	35504007	8.813	4.563	0.0572	0.91		67.22
cg16238854	chr19	38990387	-1.832	0.9486	0.0572	0.91	RYR1	90.48
cg14593033	chr17	56296980	-1.72	0.8905	0.0572	0.91	MKS1	42.64
cg12928542	chr20	10015725	-1.014	0.5251	0.0572	0.91	ANKRD5	5.96
cg09976669	chr11	9738663	-1.147	0.594	0.0572	0.91	SWAP70	83.85
cg01068452	chr8	53626947	-0.503	0.2605	0.0572	0.91	RB1CC1	3.98
cg01692233	chr18	76738717	-2.445	1.266	0.0572	0.91		20.51
cg19195419	chr19	1799935	-2.341	1.212	0.0572	0.91	ATP8B3	51.02
cg16459349	chr11	6341717	-6.524	3.378	0.0572	0.91	PRKCDBP	19.6
cg06791473	chr12	49259579	-0.614	0.3179	0.0572	0.91	RND1	3.7
cg02481528	chr20	43940307	-1.839	0.9525	0.0572	0.91	RBPJL	24.01
cg11377136	chr22	46658960	-4.693	2.43	0.0572	0.91	PKDREJ	10.16
cg00034731	chrX	68348071	-2.004	1.038	0.0572	0.91		72.37
cg06062998	chr5	154164389	-1.335	0.6915	0.0572	0.91	LARP1	82.03
cg22382137	chr1	115267908	-1.647	0.8527	0.0572	0.91	CSDE1	83.54
cg03036452	chr22	46663545	-0.9668	0.5006	0.0572	0.91	TTC38	8.72
cg26824678	chr1	19777949	11.53	5.972	0.0572	0.91	CAPZB	50.3
cg01993478	chr8	686594	-4.019	2.081	0.0572	0.91		47.8
cg06979680	chr10	87676527	-1.281	0.6635	0.0572	0.91	GRID1	85.35
cg04505348	chr20	3651823	-3.938	2.039	0.0572	0.91	ADAM33	47.72
cg27151561	chr6	37667101	-2.419	1.253	0.0572	0.91	MDGA1	20.01
cg10396713	chr8	602097	-1.077	0.5577	0.0572	0.91		90.35
cg23992171	chr20	33460724	-0.2262	0.1171	0.0572	0.91	GGT7	3.48
cg08749736	chr1	205425944	-0.7166	0.3711	0.0572	0.91		6.35
cg08221350	chr10	134983838	4.518	2.34	0.0572	0.91	KNDC1	44.73
cg23143524	chrX	24483077	3.921	2.03	0.0572	0.91	PDK3	12.06
cg14792912	chr3	51742779	-1.927	0.998	0.0572	0.91	GRM2	32.36
cg01395541	chr6	34524766	-8.293	4.295	0.0572	0.91	SPDEF	56.33
cg23349402	chr2	27603760	-0.1434	0.07427	0.0572	0.91	ZNF513	2.16
cg25750228	chr12	53267626	-1.472	0.7624	0.0572	0.91		12.88
ch.6.1693624F	chr6	83767401	-2.275	1.178	0.0572	0.91	UBE2CBP	33.68
cg01125141	chr13	112612375	-4.662	2.414	0.0572	0.91		36.99
cg14409166	chr2	233755612	-1.71	0.8854	0.0572	0.91	NGEF	33.75
cg06060135	chr5	3596704	-7.352	3.807	0.0572	0.91	IRX1	52.61
cg26389316	chr3	9273803	-1.892	0.9801	0.0572	0.91	SRGAP3	86.29
cg03753681	chr2	20866500	-0.1454	0.0753	0.0572	0.91	GDF7	1.63
cg03462975	chr6	33172517	-2.977	1.542	0.0572	0.91	HSD17B8	19.52
cg25365794	chr17	8022404	-0.2796	0.1448	0.0572	0.91	ALOXE3	2.82
cg11810135	chr1	157771971	-1.735	0.8986	0.0572	0.91	FCRL1	25.35
cg01071346	chr1	2480431	-1.544	0.7995	0.0572	0.91		21.7
cg21493127	chr5	16617587	-1.731	0.8966	0.0572	0.91	FAM134B	40.03
cg01027519	chr4	8645949	-2.849	1.476	0.0572	0.91		47
cg01591915	chr16	88509576	-0.4394	0.2276	0.0572	0.91		4.96
cg22752532	chr13	45011067	2.192	1.135	0.0573	0.91	TSC22D1	3.76
cg11661631	chr12	57586714	-1.21	0.6267	0.0573	0.91	LRP1	67.27
cg09454725	chr5	38462493	-5.639	2.921	0.0573	0.91	EGFLAM	64.09
cg15156059	chr2	45660831	-2.765	1.432	0.0573	0.91	SRBD1	68.43
cg06786295	chr16	1169350	-2.87	1.487	0.0573	0.91		48.88
cg01075002	chr6	155450882	-2.319	1.201	0.0573	0.91	TIAM2	32.23
cg05272807	chr16	1232363	1.928	0.9984	0.0573	0.91	CACNA1H	20.26
cg13783978	chr17	46098618	-3.588	1.858	0.0573	0.91		74.84
cg03533256	chr17	72620088	-5.473	2.835	0.0573	0.91	CD300E	43.44
cg13041160	chr12	25539549	-0.6658	0.3449	0.0573	0.91		7.41
cg23505890	chr11	619004	-1.084	0.5614	0.0573	0.91	MUPCDH	89.56
cg00598021	chr4	10113794	-0.9591	0.4968	0.0573	0.91	WDR1	86.81
cg18258502	chr3	186968422	-4.103	2.125	0.0573	0.91	MASP1	74.22
cg00859129	chr1	109422184	-2.512	1.301	0.0573	0.91	GPSM2	75.3
cg24118521	chr13	47472330	-2.072	1.073	0.0573	0.91	HTR2A	93.47
cg05377596	chr1	61547973	-0.4623	0.2395	0.0573	0.91	NFIA	3.3
cg16396284	chr6	33245537	-2.412	1.25	0.0573	0.91	B3GALT4	21.85
cg07762788	chr16	68833306	-3.02	1.564	0.0573	0.91	CDH1	68.13
cg19560014	chr12	31799118	-1.546	0.8007	0.0573	0.91	C12orf72	82.5
cg25960785	chr19	49113854	-3.174	1.644	0.0573	0.91	FAM83E	51.72
cg13569323	chrX	152670598	-2.843	1.473	0.0573	0.91		43.5
cg19432688	chr2	1763410	-3.458	1.791	0.0573	0.91		96.03
cg25206157	chr8	144368438	-2.974	1.541	0.0573	0.91		78.84
cg21146374	chr12	129189313	-6.34	3.285	0.0573	0.91	TMEM132C	77.09
cg21126487	chr14	37117706	3.223	1.67	0.0573	0.91		11.83
cg15936439	chr13	20767183	-0.2933	0.152	0.0573	0.91	GJB2	3.17
cg16194544	chr5	1484314	-2.293	1.188	0.0573	0.91	LPCAT1	77.07
cg19046253	chr2	152956135	-0.5398	0.2797	0.0573	0.91	CACNB4	4.51
cg18775606	chr3	47890260	-1.264	0.6548	0.0573	0.91	DHX30	71.44
cg22283754	chr8	128999428	-0.6627	0.3433	0.0573	0.91	PVT1	93.04
cg19610905	chr11	61596333	-1.547	0.8013	0.0573	0.91	FADS2	6.43
cg15331603	chr8	40692258	-2.02	1.047	0.0573	0.91	ZMAT4	22.06
ch.X.88220680F	chrX	88334024	-0.6119	0.317	0.0573	0.91		7.6
cg26684946	chr22	43739575	-0.9021	0.4674	0.0573	0.91	SCUBE1	3.63
cg26644052	chr11	113449157	-1.297	0.6723	0.0573	0.91		47.99
cg14495916	chr3	171800301	1.426	0.7388	0.0573	0.91	FNDC3B	16.35
cg08550421	chr5	140305947	-3.864	2.002	0.0573	0.91	PCDHA7	28.49
cg14283944	chr12	114883316	-3.456	1.791	0.0573	0.91		22.21
cg09451413	chr5	169724791	-3.4	1.762	0.0574	0.91	LCP2	50.65
cg19069039	chr12	52238665	-1.191	0.6169	0.0574	0.91		86.18
cg14030728	chr9	35792957	-1.364	0.7068	0.0574	0.91	NPR2	77.9
cg04074153	chr12	29568207	2.187	1.133	0.0574	0.91		13.88
cg04113075	chr6	146865487	-3.484	1.806	0.0574	0.91	RAB32	17.7
cg01905478	chr1	25040257	-2.242	1.162	0.0574	0.91		33.54
cg14232108	chr9	33202784	-1.454	0.7537	0.0574	0.91		67.86
cg13216022	chr15	51631687	-1.253	0.6495	0.0574	0.91	CYP19A1	10.24
cg15292097	chr17	15176491	1.99	1.031	0.0574	0.91		64.19
cg08858345	chr3	182339388	-1.253	0.6496	0.0574	0.91		87.02
cg11964358	chr11	69499059	-1.782	0.9234	0.0574	0.91		78.2
cg13696609	chr9	100617710	-3.446	1.786	0.0574	0.91	FOXE1	63.46
cg00974941	chr7	48075316	-0.7654	0.3967	0.0574	0.91	C7orf57	3.6
cg16179507	chr2	43295306	0.4567	0.2367	0.0574	0.91		97.35
cg03930097	chr6	32408596	-6.269	3.249	0.0574	0.91	HLA-DRA	39.54
cg21074827	chr3	158288837	-0.3328	0.1725	0.0574	0.91	MLF1	1.99
cg20705566	chr4	52709358	-0.1345	0.06969	0.0574	0.91	DCUN1D4	1.92
cg01821149	chr11	1949090	1.22	0.6326	0.0574	0.91	TNNT3	37.26
cg22660447	chr16	89778660	-1.476	0.7649	0.0574	0.91	C16orf7	32.41
cg16567676	chr4	95264074	-2.932	1.52	0.0574	0.91	HPGDS	66.64
cg24687764	chr16	81111074	-0.3111	0.1612	0.0574	0.91	C16orf46	3.01
cg09339476	chr11	44087396	-4.873	2.526	0.0574	0.91	ACCS	39.77
cg21578869	chr1	33841931	-0.657	0.3406	0.0574	0.91	PHC2	92.83
cg10133578	chr12	53765187	-0.3216	0.1667	0.0574	0.91		2.64
cg09195081	chr22	24951395	-0.6425	0.333	0.0574	0.91	SNRPD3	7.3
cg01920232	chr12	106976668	-3.228	1.673	0.0574	0.91	RFX4	16.93
cg15884510	chr21	47401911	-4.086	2.118	0.0574	0.91	COL6A1	14.57
cg27454698	chr12	130420666	-3.455	1.791	0.0574	0.91		25.59
cg26787096	chr15	72094989	-2.053	1.064	0.0574	0.91		65.26
cg14230666	chr15	84322946	-0.1663	0.08618	0.0574	0.91	ADAMTSL3	2.2
cg08341924	chr14	24731542	-0.5228	0.271	0.0574	0.91	TGM1	93.04
cg04219417	chr1	223317456	1.027	0.5324	0.0574	0.91	TLR5	72.8
cg03016906	chr6	99275391	-2.364	1.226	0.0574	0.91		14.28
cg05519582	chr22	47027906	12.15	6.298	0.0574	0.91	GRAMD4	65.54
cg27103585	chr22	17955274	-1.154	0.5981	0.0574	0.91	CECR2	88.08
cg22546748	chr8	2182330	-2.611	1.354	0.0574	0.91		40.67
cg18351781	chr19	4950888	-1.07	0.5547	0.0575	0.91	UHRF1	88.7
cg19759002	chr22	31795357	-0.2562	0.1328	0.0575	0.91	DRG1	2.18
cg27514730	chr1	95027075	-0.9392	0.4869	0.0575	0.91		70.02
cg10116181	chr10	102467056	-1.639	0.8495	0.0575	0.91		78.2
cg08709276	chr6	41020450	-0.4835	0.2506	0.0575	0.91	APOBEC2	93.77
cg02645343	chrX	134656105	2.044	1.059	0.0575	0.91	DDX26B	9.19
cg10064162	chr7	107644249	-1.073	0.5564	0.0575	0.91	LAMB1	7.91
cg24728447	chr16	47495541	-0.2178	0.1129	0.0575	0.91	PHKB	3.11
ch.6.614588F	chr6	24874614	-0.8373	0.4341	0.0575	0.91	FAM65B	13.58
cg23681112	chr2	121554926	-4.487	2.326	0.0575	0.91	GLI2	75.76
cg06275635	chr1	153283994	-1.331	0.6903	0.0575	0.91	PGLYRP3	86.38
cg03642224	chr10	27443433	-0.1812	0.09395	0.0575	0.91	YME1L1	2.04
cg23778310	chr2	39103302	-0.2116	0.1097	0.0575	0.91	MORN2	1.72
cg17174275	chr15	26109429	-3.475	1.802	0.0575	0.91	ATP10A	57.8
cg24047259	chr14	65347275	-0.2516	0.1304	0.0575	0.91		2.67
cg01943029	chr16	31715088	-1.435	0.744	0.0575	0.91	C16orf67	72.16
cg18622494	chr7	128049976	-0.5855	0.3036	0.0575	0.91	IMPDH1	5.05
cg08188890	chr19	52901271	-0.263	0.1364	0.0575	0.91	ZNF528	2.56
cg04546292	chr12	12764792	-0.1467	0.07608	0.0575	0.91	CREBL2	2.37
cg14140874	chr11	75277124	-3.318	1.72	0.0575	0.91	SERPINH1	30.42
cg09883659	chr6	164520746	-4.445	2.305	0.0575	0.91		63.72
cg13842421	chr12	131488414	-4.06	2.105	0.0575	0.91	GPR133	88.07
cg03255846	chr12	130898843	-5.656	2.932	0.0575	0.91	RIMBP2	80.17
cg05382497	chr11	3253789	-2.176	1.128	0.0575	0.91	MRGPRE	33.39
cg26932364	chr7	50603292	-1.396	0.724	0.0575	0.91	DDC	33.89
cg14099718	chr9	36879449	-2.125	1.102	0.0575	0.91	PAX5	47.55
cg26257869	chr19	50119332	-0.9535	0.4944	0.0575	0.91	PRR12	90.75
cg24495257	chr15	75074433	-0.3704	0.192	0.0575	0.91	CSK	3.26
cg18226098	chr19	917109	-1.303	0.6755	0.0575	0.91	KISS1R	8.92
cg25050332	chr11	316088	4.765	2.47	0.0575	0.91		57.88
cg03442912	chr6	150263488	-1.669	0.8655	0.0575	0.91	ULBP2	3.84
cg22946557	chr19	58878639	-0.9171	0.4755	0.0575	0.91		95.02
cg25274157	chr19	19626576	-1.755	0.9098	0.0575	0.91	NDUFA13	60.36
cg07297322	chr16	74661825	-0.9379	0.4863	0.0575	0.91	RFWD3	90.29
cg07751341	chr19	12848092	-0.2284	0.1184	0.0575	0.91	ASNA1	2.84
cg04180299	chr16	67678801	-2.139	1.109	0.0575	0.91	RLTPR	2.88
cg17064907	chr3	194407750	-1.183	0.6134	0.0575	0.91	FAM43A	6.61
cg13549667	chr19	18284397	-1.801	0.9336	0.0575	0.91	IFI30	25.22
cg24113496	chr5	138725830	-1.393	0.7224	0.0575	0.91	MGC29506	72.88
cg23743114	chr17	34328396	-1.159	0.601	0.0575	0.91	CCL15	89.77
cg18725544	chr7	127994864	-3.011	1.561	0.0575	0.91	PRRT4	57.66
cg03485669	chr8	13016635	-1.663	0.8622	0.0575	0.91	DLC1	64.88
cg08108224	chr6	57235407	-2.784	1.443	0.0575	0.91	PRIM2	83.78
ch.10.1562909R	chr10	74631506	2.154	1.117	0.0575	0.91	CCDC109A	25.34
cg22082709	chr3	148415516	-0.405	0.21	0.0575	0.91	AGTR1	3.83
cg25977900	chr1	114842468	-3.027	1.57	0.0575	0.91		22.74
cg24795630	chr17	61920167	-0.246	0.1276	0.0575	0.91	SMARCD2	2.64
cg00849692	chr6	99295724	-2.181	1.131	0.0575	0.91		16.37
cg16593899	chr12	212239	-2.949	1.529	0.0575	0.91	IQSEC3	29.21
cg08453030	chr3	171177320	-0.5425	0.2813	0.0575	0.91	TNIK	2.76
cg09246479	chr22	24891129	1.773	0.9193	0.0576	0.91	C22orf45	8.68
cg16594273	chr16	58131312	-1.824	0.9461	0.0576	0.91		18.97
cg09076770	chr11	82867375	-0.3245	0.1683	0.0576	0.91	PCF11	3.22
cg19234613	chr12	107832502	-2.25	1.167	0.0576	0.91	BTBD11	82.15
cg20469879	chr19	37739757	-4.952	2.568	0.0576	0.91		62.62
cg23748965	chr11	14924450	2.294	1.19	0.0576	0.91		22.66
cg25372239	chr1	3130550	-4.427	2.296	0.0576	0.91	PRDM16	40.41
cg06453241	chr2	217753811	-3.617	1.876	0.0576	0.91		46.64
cg23250019	chr11	66138472	-1.818	0.943	0.0576	0.91	SLC29A2	37.74
cg00607196	chr14	58619480	-0.8057	0.4179	0.0576	0.91	C14orf37	4.07
cg21933495	chr17	728788	-3.148	1.633	0.0576	0.91	NXN	56.26
cg14900154	chr17	4074385	-1.096	0.5682	0.0576	0.91	ANKFY1	77.71
cg03543600	chr17	4614422	-1.219	0.6322	0.0576	0.91	ARRB2	22.3
cg08229018	chr4	119274133	-1.225	0.6355	0.0576	0.91	PRSS12	7.82
cg01716666	chrX	119077648	-3.221	1.67	0.0576	0.91	NKAP	11.39
cg03482123	chr16	54964029	-4.132	2.143	0.0576	0.91	IRX5	12.39
cg15711902	chr1	170630457	-4.651	2.412	0.0576	0.91		16
cg01923579	chr15	70713078	-1.516	0.7865	0.0576	0.91		71.49
cg11066365	chr12	132999036	-0.9035	0.4686	0.0576	0.91		6.14
cg26584545	chr12	96183197	3.365	1.746	0.0576	0.91	NTN4	62.49
cg23124755	chr9	33447476	-1.984	1.029	0.0576	0.91	SUGT1P1	18.69
cg13888858	chr9	95572254	-0.8187	0.4246	0.0576	0.91	ANKRD19	9.77
cg21044577	chr13	111364847	-0.2918	0.1513	0.0576	0.91	ING1	3.34
cg02764429	chr15	101098347	-7.327	3.801	0.0576	0.91		45.42
cg26511507	chr10	556548	0.9529	0.4943	0.0576	0.91	DIP2C	93.72
cg10164367	chr13	102104807	-1.599	0.8297	0.0576	0.91	ITGBL1	89.43
cg04854637	chr11	134285140	-3.161	1.64	0.0576	0.91		27.92
cg13882988	chr10	54531345	-2.334	1.211	0.0576	0.91	MBL2	83.62
cg06150302	chr12	121681590	-1.109	0.5751	0.0576	0.91	CAMKK2	87.45
cg07277017	chr11	1874093	-1.252	0.6493	0.0576	0.91	LSP1	87.23
cg04178852	chr19	12475678	-6.496	3.37	0.0576	0.91	ZNF442	39.61
cg04976324	chr1	214162545	-2.087	1.083	0.0576	0.91	PROX1	4.61
ch.1.30340112R	chr1	30567525	-1.024	0.5314	0.0576	0.91		10.18
cg13983307	chr9	99539795	-2.717	1.409	0.0576	0.91	ZNF510	70.73
cg14398214	chr17	56493260	-2.429	1.26	0.0576	0.91	RNF43	61.63
cg14288594	chr10	1460509	-4.003	2.077	0.0576	0.91	ADARB2	43.89
cg20173065	chr4	122618732	-3.27	1.697	0.0577	0.91	ANXA5	43.79
cg14970987	chr8	142533581	-2.486	1.29	0.0577	0.91		25.81
cg01299082	chr4	190563979	-2.681	1.391	0.0577	0.91		21.65
cg22344727	chr12	81102035	-4.111	2.133	0.0577	0.91	MYF6	57.55
cg23752086	chr12	20522177	-4.423	2.295	0.0577	0.91	PDE3A	24.82
cg11507052	chr13	95618902	-4.257	2.209	0.0577	0.91		16.67
cg08291040	chr19	49994485	2.909	1.509	0.0577	0.91	RPL13AP5	91.54
cg24601911	chr5	52637229	-1.616	0.8385	0.0577	0.91		88.7
cg11318133	chr12	113416268	-2.879	1.494	0.0577	0.91	OAS2	23.13
cg22087338	chr19	40562144	-0.5798	0.3009	0.0577	0.91	ZNF780B	4.06
cg01022012	chr2	232765174	-1.381	0.7166	0.0577	0.91		24.75
cg21960381	chr4	2343267	-4.074	2.114	0.0577	0.91	ZFYVE28	82.41
cg19144019	chr17	26875307	-1.451	0.753	0.0577	0.91	UNC119	38.7
cg08310902	chr10	123687626	-0.2227	0.1156	0.0577	0.91	ATE1	2.47
cg19421526	chr10	99734513	-2.463	1.278	0.0577	0.91	CRTAC1	13.01
cg25101380	chr2	2605594	-4.144	2.15	0.0577	0.91		41.96
cg16971991	chr11	1146470	-1.717	0.8909	0.0577	0.91		26.5
cg08234372	chr16	86094189	-2.983	1.548	0.0577	0.91		46.89
cg15370180	chr10	23484326	-3.591	1.863	0.0577	0.91		39.16
cg03723148	chr17	43921863	-1.214	0.6298	0.0577	0.91	LOC100128977	13.91
cg07914629	chr2	44589600	-0.1957	0.1015	0.0577	0.91	PREPL	2.89
cg26038514	chr8	131265658	-9.921	5.148	0.0577	0.91	ASAP1	69.86
cg05384906	chr18	77381864	-2.588	1.343	0.0577	0.91		45.16
cg03365267	chr13	114056576	-2.828	1.468	0.0577	0.91		67.5
cg26889677	chr16	88349724	-3.534	1.834	0.0577	0.91		51.58
cg14580287	chr10	25173338	-1.325	0.6876	0.0577	0.91	PRTFDC1	84.47
cg01013868	chr14	101449839	4.362	2.264	0.0577	0.91	SNORD114-23	27.24
cg27167439	chr1	184356982	-0.664	0.3446	0.0577	0.91	C1orf21	3.59
cg07954324	chr8	143999330	-1.39	0.7213	0.0577	0.91	CYP11B2	20.33
cg16146501	chr15	72095296	-3.119	1.619	0.0577	0.91		19.82
cg02565702	chr8	38614515	-0.3336	0.1731	0.0577	0.91	TACC1	3.54
cg04891094	chr22	38003202	-0.2972	0.1542	0.0577	0.91	GGA1	3.49
cg10400843	chr16	29915329	-2.098	1.089	0.0577	0.91	ASPHD1	29.92
cg24845595	chr1	156814488	-3.877	2.012	0.0577	0.91	NTRK1	47.13
cg15466571	chr1	5940692	-2.935	1.523	0.0577	0.91	NPHP4	73.67
cg13183298	chr1	2376119	-1.417	0.7356	0.0577	0.91		27.58
cg06160682	chr1	112523648	-6.438	3.342	0.0577	0.91	KCND3	51.8
cg21097090	chr5	118693764	-3.54	1.837	0.0577	0.91	TNFAIP8	57.46
cg15646011	chr13	36787885	-3.273	1.699	0.0577	0.91	SOHLH2	78.5
cg13981001	chr9	130211749	-1.324	0.687	0.0577	0.91	RPL12	48.97
cg24845175	chr10	124877238	-4.336	2.251	0.0577	0.91		49.03
cg19735335	chr7	144532933	-0.3211	0.1667	0.0577	0.91	TPK1	3.05
cg13657446	chr21	47394080	-6.337	3.289	0.0577	0.91		24.4
cg07744562	chr6	90539506	-0.7259	0.3768	0.0577	0.91	CASP8AP2	18.99
cg21765125	chrX	73755969	3.646	1.892	0.0577	0.91		17.49
cg00353006	chr11	47199457	-0.8591	0.4459	0.0577	0.91	ARFGAP2	20.71
cg10980296	chr7	23636795	-0.1604	0.08323	0.0577	0.91	CCDC126	2.51
cg07227024	chr2	202163482	-9.745	5.058	0.0577	0.91	ALS2CR12	29.99
cg03404601	chr11	75417423	-0.9088	0.4717	0.0577	0.91		9.06
cg21750709	chr3	109056897	-3.204	1.663	0.0578	0.91	DPPA4	43.22
cg23039807	chr2	240425897	-3.601	1.869	0.0578	0.91		79.5
cg03110368	chr11	110584063	-3.977	2.064	0.0578	0.91	ARHGAP20	28.22
cg23845889	chr8	17270608	-2.326	1.208	0.0578	0.91	MTMR7	28.94
cg17270519	chr12	132923339	-2.896	1.503	0.0578	0.91		30.8
cg04568121	chr13	102072766	-3.421	1.776	0.0578	0.91		87.12
cg00827895	chr6	36805384	-1.505	0.7813	0.0578	0.91	CPNE5	76.85
cg01670862	chr7	64041980	2.597	1.348	0.0578	0.91	LOC641746	75.56
ch.4.188624547F	chr4	188387553	-0.4411	0.229	0.0578	0.91		7.18
cg20632887	chr1	160085581	-2.856	1.482	0.0578	0.91	ATP1A2	52.08
cg27318087	chr16	12896895	-1.129	0.5859	0.0578	0.91	CPPED1	18.96
cg06592178	chr8	74197678	-1.132	0.5877	0.0578	0.91		76.99
cg09319676	chr17	35258500	-1.022	0.5307	0.0578	0.91		91.62
cg16128865	chr1	19396559	-0.9212	0.4782	0.0578	0.91		90.27
cg09064482	chr16	3081310	-1.349	0.7	0.0578	0.91	CCDC64B	55.4
cg04920527	chr1	153505651	-3.664	1.902	0.0578	0.91		69.68
cg13193455	chr1	38511455	-4.279	2.221	0.0578	0.91	POU3F1	23.66
cg23925545	chr1	117284626	-2.894	1.502	0.0578	0.91		83.58
cg02087272	chr2	23850319	-0.6233	0.3236	0.0578	0.91	KLHL29	94.25
cg19243391	chr12	53400895	1.267	0.6579	0.0578	0.91	EIF4B	9.92
cg07397033	chr10	98031201	-1.456	0.7559	0.0578	0.91	BLNK	18.67
cg19312356	chr1	160520625	-1.739	0.9029	0.0578	0.91	CD84	74.83
cg03675082	chr4	104119662	-0.5486	0.2848	0.0578	0.91	CENPE	5.2
cg00231927	chr7	157502620	-2.642	1.371	0.0578	0.91	PTPRN2	21.05
cg25606172	chr4	7373343	-5.156	2.677	0.0578	0.91	SORCS2	71.4
cg21197224	chr17	56082780	-1.094	0.568	0.0578	0.91	SFRS1	88.6
ch.11.96774805R	chr11	97269595	-0.3929	0.204	0.0578	0.91		2.88
cg11608654	chr7	135414246	-2.662	1.382	0.0578	0.91	SLC13A4	43.44
cg08426161	chr15	90931457	-0.8101	0.4206	0.0578	0.91	IQGAP1	4.44
cg18397517	chr14	95048035	-2.784	1.446	0.0578	0.91	SERPINA5	61.15
cg11801374	chr20	30597694	-2.724	1.414	0.0578	0.91	C20orf160	65.29
cg26899113	chr10	22625733	-0.205	0.1064	0.0578	0.91		2.59
cg09438085	chrX	52087706	-1.742	0.9045	0.0578	0.91		55.03
cg15476523	chr4	85887600	-0.2811	0.146	0.0578	0.91	C4orf12	2.05
cg03120782	chr19	15487991	-2.856	1.483	0.0578	0.91	AKAP8	36.14
cg05804872	chr4	960309	-4.015	2.085	0.0578	0.91	DGKQ	58.94
cg22647810	chr6	33172371	-3.43	1.781	0.0578	0.91	HSD17B8	7.48
cg02409364	chr20	35199934	-2.086	1.083	0.0579	0.91		63.97
cg05110787	chr11	61447839	-0.4891	0.254	0.0579	0.91	DAGLA	4.95
cg08120023	chr1	116947203	-1.871	0.9717	0.0579	0.91	C1orf203	67.39
cg07690778	chr10	102295134	-1.152	0.5981	0.0579	0.91	HIF1AN	88.44
cg07178278	chr16	73266047	-5.049	2.621	0.0579	0.91		38.24
cg26403206	chr7	25835781	-2.331	1.21	0.0579	0.91		63.18
cg02937494	chr17	37354028	-0.3103	0.1611	0.0579	0.91	CACNB1	2
cg14166395	chr21	42792516	-0.5522	0.2867	0.0579	0.91	MX1	3.93
cg24453836	chr1	179923973	-0.1718	0.0892	0.0579	0.91	CEP350	1.72
cg04218270	chr20	30946267	-0.1906	0.09899	0.0579	0.91	ASXL1	2.32
cg20273358	chr20	56100118	-1.934	1.004	0.0579	0.91	CTCFL	76.85
cg05803790	chr9	80765939	-3.887	2.019	0.0579	0.91		69.93
cg03531787	chr11	93464739	-1.151	0.5977	0.0579	0.91	SNORD6	85.04
cg22712983	chr2	219187374	2.588	1.344	0.0579	0.91	PNKD	83.9
cg03969902	chr1	2980546	4.29	2.228	0.0579	0.91	FLJ42875	29.4
cg16182932	chr11	113863433	-1.822	0.9463	0.0579	0.91		11.74
cg04587581	chr16	88933182	-2.138	1.11	0.0579	0.91	PABPN1L	38.65
cg12600784	chr2	217692819	-5.183	2.692	0.0579	0.91		54.57
cg24464012	chr2	239709369	-5.964	3.097	0.0579	0.91		58.17
cg00274279	chr6	150311869	-3.706	1.924	0.0579	0.91		15.87
cg01181009	chr3	62305213	-0.6701	0.348	0.0579	0.91	C3orf14	5.08
cg25974308	chr4	99852387	-0.7262	0.3771	0.0579	0.91	EIF4E	93.83
cg27250283	chr6	151430166	-1.705	0.8857	0.0579	0.91		39.28
cg24414127	chr8	1925480	-3.934	2.043	0.0579	0.91	KBTBD11	59.49
cg01809408	chrX	53112501	-4.191	2.177	0.0579	0.91	TSPYL2	39.16
cg27059970	chr6	160257897	-2.656	1.379	0.0579	0.91		61.66
cg20440041	chr19	37096816	-0.7364	0.3825	0.0579	0.91	ZNF382	12.01
cg19875547	chr7	38670804	-0.2366	0.1229	0.0579	0.91	AMPH	1.83
cg14513071	chr1	47905517	1.952	1.014	0.0579	0.91	FOXD2	24.32
cg21751623	chr15	25470815	-5.688	2.954	0.0579	0.91	SNORD115-15	45.44
cg13093338	chr1	192899280	-1.95	1.013	0.0579	0.91		81.19
cg07712541	chr10	88072732	-1.222	0.6348	0.0579	0.91	GRID1	25.01
cg05816993	chr11	59709403	-3.16	1.641	0.0579	0.91		28.44
cg05039548	chr1	91190366	-5.477	2.845	0.0579	0.91		39.88
cg15204119	chr19	10613180	-0.7258	0.377	0.0579	0.91	KEAP1	5
cg23452289	chr4	21699426	-4.829	2.508	0.0579	0.91	KCNIP4	28.77
cg25503497	chr6	6613573	0.3788	0.1967	0.0579	0.91	LOC285780	97.91
cg18159230	chr1	169076004	-0.4162	0.2162	0.0579	0.91	ATP1B1	2.94
cg20959965	chrX	37606012	-2.176	1.13	0.0579	0.91		72.1
cg20430631	chr11	76340765	-2.103	1.092	0.0579	0.91		49.91
cg05048259	chr1	7622560	-3.469	1.802	0.0579	0.91	CAMTA1	57.01
cg12953200	chr4	2795501	-0.5155	0.2678	0.0579	0.91	SH3BP2	4.49
cg07486252	chr4	114213914	-1.786	0.9278	0.0579	0.91	ANK2	78.7
cg22367191	chr6	10425648	1.739	0.9035	0.0579	0.91		56.24
cg27154941	chr16	84346910	1.979	1.028	0.0579	0.91	WFDC1	40.1
cg00510502	chr8	1501670	-6.047	3.141	0.058	0.91	DLGAP2	77.06
cg13933279	chr15	88418502	-1.253	0.651	0.058	0.91		21.72
cg10907582	chr14	96411400	4.87	2.53	0.058	0.91		38.5
cg10576499	chr2	80101315	-7.122	3.7	0.058	0.91	CTNNA2	72.51
cg22617682	chr8	143834787	-2.591	1.346	0.058	0.91	LYPD2	77.6
ch.13.22912778R	chr13	24014778	-1.455	0.7559	0.058	0.91		18.57
cg00082713	chr3	44038484	-0.4702	0.2443	0.058	0.91		3.88
cg10674684	chr6	5892868	-2.726	1.416	0.058	0.91		67.99
cg20275203	chr1	184986435	-1.364	0.7084	0.058	0.91		86.98
cg25644380	chr19	45262982	-1.37	0.7118	0.058	0.91	BCL3	88.83
cg05142835	chr11	65585390	-0.5335	0.2772	0.058	0.91		3.94
cg09856398	chr5	179247688	-0.422	0.2192	0.058	0.91	SQSTM1	5.25
cg05584692	chr7	33925755	-2.925	1.519	0.058	0.91		47.57
cg25132662	chr1	218537543	-1.271	0.66	0.058	0.91	TGFB2	53.57
cg07966123	chr6	32862953	-2.173	1.129	0.058	0.91		9.49
cg01164326	chr16	66460784	-0.4171	0.2167	0.058	0.91	BEAN	4.49
cg22709217	chr22	50311962	-2.231	1.159	0.058	0.91	ALG12	12.25
cg06673794	chr17	702829	-1.13	0.5868	0.058	0.91	NXN	93.47
cg22885558	chr3	137484220	-3.774	1.961	0.058	0.91	SOX14	12.43
cg24148841	chr6	4949437	-0.8546	0.444	0.058	0.91	CDYL	81.09
cg19638040	chrX	41782196	3.746	1.946	0.058	0.91	CASK	13.12
cg16176069	chr7	1062784	-1.628	0.8458	0.058	0.91	C7orf50	79.58
cg17160525	chr6	163756931	-1.758	0.9135	0.058	0.91		60.2
cg21761045	chr8	87354805	-0.19	0.0987	0.058	0.91	WWP1	2.68
cg06068111	chrX	48983670	-3.494	1.815	0.058	0.91		68.53
cg26190363	chr11	195390	-1.849	0.9608	0.058	0.91	ODF3	31.78
cg13100667	chrX	135279018	-3.154	1.639	0.058	0.91	FHL1	79.26
cg07629776	chr10	13972210	-3.024	1.571	0.058	0.91	FRMD4A	52.63
cg11247812	chr1	34334019	-3.501	1.819	0.058	0.91	CSMD2	78.46
cg04370829	chr17	406249	-6.937	3.605	0.058	0.91		48.75
cg06025835	chr5	76507298	-1.152	0.5988	0.058	0.91	PDE8B	11.42
cg07392482	chr18	10524910	-2.082	1.082	0.058	0.91	NAPG	33.91
cg06758350	chr21	36259460	-1.161	0.6034	0.058	0.91	RUNX1	9.87
cg07851269	chr16	86740986	5.759	2.992	0.058	0.91		69.06
cg01120006	chrX	48768342	3.228	1.677	0.058	0.91	SLC35A2	9.59
cg01639892	chr6	22079302	-1.645	0.8548	0.058	0.91	FLJ22536	83.27
cg09286981	chr12	3240217	-2.51	1.304	0.058	0.91	TSPAN9	78.11
cg26146287	chr5	71014761	-2.567	1.334	0.058	0.91	CARTPT	31.05
cg18207999	chr17	37914349	-1.442	0.7493	0.058	0.91		81.63
cg00660765	chr3	69371349	-0.7809	0.4058	0.058	0.91	FRMD4B	90.07
cg05433039	chr10	79397075	-3.634	1.888	0.058	0.91	KCNMA1	30.22
cg06623668	chr19	13138816	-4.044	2.102	0.058	0.91	NFIX	81.28
cg23515411	chr11	134632361	-5.328	2.769	0.058	0.91		32.01
cg27452844	chr2	170331892	-2.917	1.516	0.058	0.91		66.88
cg25921357	chr19	55887905	-2.328	1.21	0.058	0.91	TMEM190	46.5
cg01626707	chr14	105946891	-2.072	1.077	0.058	0.91		20.91
cg02924943	chr3	134125326	-2.306	1.199	0.0581	0.91		31.55
cg18639142	chr19	1489759	-3.21	1.668	0.0581	0.91	PCSK4	29.24
cg04231905	chr15	94840793	-1.704	0.8853	0.0581	0.91	MCTP2	19.77
cg09914404	chr17	14215442	-2.598	1.35	0.0581	0.91	HS3ST3B1	77.69
cg01692252	chr17	37893005	-1.685	0.8755	0.0581	0.91	GRB7	38.17
cg26952936	chr16	23724854	1.858	0.9655	0.0581	0.91	ERN2	65.84
ch.1.95007378R	chr1	95234790	-0.4326	0.2248	0.0581	0.91		6.5
cg11911250	chr1	155247191	-0.2331	0.1212	0.0581	0.91	HCN3	2.37
cg07160163	chr9	93563778	-2.24	1.164	0.0581	0.91	SYK	4.61
cg09325156	chr12	46660749	-2.072	1.077	0.0581	0.91	SLC38A1	21.95
cg14031964	chr10	125528215	1.633	0.8485	0.0581	0.91	CPXM2	88.98
cg27522005	chr10	99497707	-0.4259	0.2213	0.0581	0.91	ZFYVE27	4.96
cg09732405	chr4	187422005	-5.421	2.818	0.0581	0.91		30.63
cg00320980	chr10	134839587	-1.338	0.6954	0.0581	0.91		25.52
cg09476443	chr5	118601101	-0.5477	0.2847	0.0581	0.91		94.19
cg18867659	chr16	47178357	-3.221	1.674	0.0581	0.91	NETO2	8.46
cg07354565	chr15	80906343	-1.062	0.5522	0.0581	0.91		25.6
cg23427653	chr6	33872251	-3.44	1.788	0.0581	0.91		55.85
cg00543723	chr11	45715523	-1.001	0.5203	0.0581	0.91		32.15
cg21779088	chr1	1000856	-3.112	1.618	0.0581	0.91		42.77
cg20439288	chr5	67584218	6.844	3.557	0.0581	0.91	PIK3R1	23.35
cg00852033	chr16	2058572	-2.426	1.261	0.0581	0.91	ZNF598	34.26
cg22412649	chr13	24736569	-1.015	0.5275	0.0581	0.91	SPATA13	82.5
cg23083984	chr16	29675846	-1.579	0.8206	0.0581	0.91	SPN	83.16
cg17732646	chr7	63813283	-2.063	1.072	0.0581	0.91		92.31
cg22943875	chr1	21877322	-3.964	2.06	0.0581	0.91	ALPL	40.29
cg07200280	chr3	16554619	-5.964	3.1	0.0581	0.91	RFTN1	26.58
cg17507751	chr5	41275792	-1.987	1.033	0.0581	0.91		88.56
cg07274572	chr16	928942	-3.708	1.928	0.0581	0.91	LMF1	47.26
cg06161600	chr16	1393797	-3.35	1.741	0.0581	0.91	BAIAP3	22.64
cg10214757	chr16	22237075	0.6244	0.3246	0.0581	0.91	EEF2K	92.91
cg00906833	chr3	52328244	-1.29	0.6704	0.0581	0.91	GLYCTK	76.73
cg08684733	chr3	197663828	-2.523	1.312	0.0581	0.91	IQCG	69.14
cg20702204	chr12	133430077	-0.9701	0.5043	0.0581	0.91	CHFR	89.78
cg25162301	chr3	186330055	-4.095	2.129	0.0581	0.91	AHSG	51.42
cg15605897	chr2	132250229	-0.5893	0.3063	0.0581	0.91	FAM128A	4.47
cg06529416	chr10	102381881	-2.335	1.214	0.0581	0.91		35.96
ch.1.2988325R	chr1	154222154	-0.5075	0.2638	0.0581	0.91	UBAP2L	9.31
cg19306474	chr10	6243561	-0.3325	0.1729	0.0582	0.91	PFKFB3	3.31
cg05480377	chr18	55153648	-1.579	0.8211	0.0582	0.91	ONECUT2	23.97
cg13359765	chr1	234350988	-1.344	0.6985	0.0582	0.91	SLC35F3	22.14
cg12277278	chr20	61636767	-3.521	1.831	0.0582	0.91		38.78
cg06641153	chr18	55021669	-3.775	1.962	0.0582	0.91	ST8SIA3	29.63
cg05631230	chr11	116522252	-3.059	1.59	0.0582	0.91		78.04
cg23985374	chr5	140240941	5.424	2.82	0.0582	0.91	PCDHA6	47.25
cg05527856	chr11	11603196	-1.262	0.656	0.0582	0.91	GALNTL4	80.61
cg24194410	chr5	127418784	-0.1726	0.08972	0.0582	0.91	SLC12A2	1.85
cg24406668	chr20	44639431	-0.8779	0.4564	0.0582	0.91	MMP9	3.49
cg04514047	chr5	10562456	-1.381	0.7178	0.0582	0.91		87.14
cg07068870	chr8	109094331	-4.127	2.146	0.0582	0.91	RSPO2	19.82
cg19573490	chr17	79870317	-1.265	0.6577	0.0582	0.91	PCYT2	78.75
cg05081223	chr12	14927804	-0.969	0.5038	0.0582	0.91	H2AFJ	4.08
cg23760687	chr13	25621735	-2.301	1.197	0.0582	0.91		10.32
cg08180032	chr15	41624165	-0.671	0.3489	0.0582	0.91	OIP5	5.12
cg19641644	chr7	44365627	-1.239	0.6443	0.0582	0.91	CAMK2B	10.99
cg24072819	chr11	6440279	-0.2586	0.1345	0.0582	0.91	APBB1	1.57
cg03367679	chr17	38183553	-1.027	0.5341	0.0582	0.91	MED24	15.51
cg00750366	chr6	33044510	7.926	4.121	0.0582	0.91	HLA-DPB1	53.14
cg02389851	chr3	183606441	-3.88	2.017	0.0582	0.91		63.69
cg20767912	chr3	158486217	-1.15	0.5981	0.0582	0.91		20.95
cg04881751	chr10	134550980	-1.228	0.6387	0.0582	0.91	INPP5A	84.96
cg17001401	chr1	154425845	-2.582	1.342	0.0582	0.91	IL6R	80.77
cg14898332	chr11	57249384	2.188	1.138	0.0582	0.91		77.19
cg21092834	chr11	107462721	-1.345	0.6994	0.0582	0.91	LOC643923	5.42
cg26268621	chr15	60296159	-0.5018	0.2609	0.0582	0.91	FOXB1	1.85
cg15130532	chr8	73166903	-6.236	3.242	0.0582	0.91		45.42
cg24868790	chr12	56326222	-3.213	1.671	0.0582	0.91	DGKA	5.84
cg11369862	chr10	134851805	-4.018	2.089	0.0582	0.91		53.77
cg01939535	chr5	55010789	-1.829	0.9509	0.0582	0.91		34.81
cg07320695	chr4	107423690	-3.543	1.842	0.0582	0.91		36.81
cg00955867	chr1	160337038	-1.615	0.8398	0.0582	0.91	NHLH1	79.81
cg12275723	chr1	10856739	-0.2267	0.1179	0.0582	0.91	CASZ1	2.51
cg03579179	chr7	12444095	-1.433	0.7454	0.0582	0.91	VWDE	14.35
cg14145338	chr9	139649039	-1.489	0.7741	0.0582	0.91	LCN8	81.42
cg19504955	chr1	176873449	-4.997	2.599	0.0582	0.91	ASTN1	27.77
cg10756887	chr22	24105692	-2.12	1.102	0.0582	0.91	C22orf15	51.92
cg05508408	chr13	114138019	1.735	0.9024	0.0582	0.91	DCUN1D2	81.42
cg06599949	chr12	6389055	-2.452	1.275	0.0582	0.91		48.93
cg00522403	chr16	31453591	-4.545	2.363	0.0582	0.91	ZNF843	80.81
cg22558522	chr3	195597778	-0.6983	0.3631	0.0582	0.91	TNK2	92.46
cg04421348	chr10	82299737	-1.551	0.8065	0.0582	0.91	SH2D4B	33.27
cg05157370	chr11	44586959	-0.3677	0.1912	0.0582	0.91	CD82	3.82
cg10204692	chr14	105624483	-1.62	0.8427	0.0582	0.91	JAG2	83.46
cg09344943	chr11	65082364	-0.1967	0.1023	0.0582	0.91	CDC42EP2	1.87
cg08791922	chr17	32964265	-1.574	0.8187	0.0582	0.91	TMEM132E	24.68
cg13650104	chr9	33447639	-0.2079	0.1081	0.0582	0.91	SUGT1P1	2.49
cg09203716	chr5	3536156	-3.743	1.947	0.0582	0.91		28.11
cg03812309	chr1	46938281	-2.514	1.307	0.0582	0.91		78.08
cg25973282	chr13	107451905	-2.572	1.338	0.0582	0.91		65.78
cg24441440	chr10	120429062	-2.466	1.283	0.0582	0.91		28.96
cg26978611	chr6	90271866	1.203	0.6258	0.0582	0.91	ANKRD6	77.94
cg10795509	chr20	18776145	2.102	1.093	0.0582	0.91	HSPC072	53.69
cg16150661	chr7	127709041	-1.02	0.5307	0.0582	0.91	SND1	87.63
cg10744248	chr7	76009385	-0.3244	0.1687	0.0583	0.91		2.42
cg04049981	chr17	48894894	-1.291	0.6716	0.0583	0.91		18.56
cg03193505	chr8	105474974	-4.655	2.421	0.0583	0.91	DPYS	64.57
cg09816180	chr4	72650088	-2.481	1.29	0.0583	0.91	GC	86.63
cg23518699	chr2	65357529	-0.197	0.1025	0.0583	0.91	RAB1A	1.74
cg05368731	chr17	41323189	-0.8503	0.4422	0.0583	0.91	NBR1	5.28
cg25594636	chr1	207224388	-1.046	0.5438	0.0583	0.91	YOD1	2.19
cg04833878	chr14	104167610	0.8841	0.4598	0.0583	0.91	KLC1	92.16
cg26817371	chr19	17462455	-2.771	1.441	0.0583	0.91	PLVAP	21.11
cg05480640	chrX	40516714	-1.756	0.9133	0.0583	0.91	MED14	92.63
cg19403909	chr1	78957682	1.681	0.8742	0.0583	0.91	PTGFR	15.39
cg13370485	chr12	2762840	-1.052	0.5474	0.0583	0.91	CACNA1C	85.39
cg01095193	chr11	69490215	-0.1386	0.0721	0.0583	0.91	ORAOV1	1.62
cg12836280	chr5	50260240	-2.917	1.517	0.0583	0.91		52.76
cg15701794	chr10	77156421	-5.472	2.846	0.0583	0.91		61.76
cg10593165	chr4	5116565	-2.725	1.417	0.0583	0.91	STK32B	28.04
cg23995459	chr1	53191787	-2.283	1.188	0.0583	0.91	ZYG11B	24.68
cg00549123	chr1	174025906	-1.3	0.6763	0.0583	0.91		73.16
cg04480313	chr6	29455322	-3.186	1.658	0.0583	0.91	MAS1L	43.63
cg02589501	chr4	53523850	-2.226	1.158	0.0583	0.91	USP46	50.66
cg20701901	chr1	207975360	-0.5462	0.2841	0.0583	0.91	MIR29C	93.19
cg26314399	chr5	155101	-1.573	0.8184	0.0583	0.91	PLEKHG4B	82.47
cg18533966	chr1	19336603	-1.531	0.7964	0.0583	0.91		27.34
cg16742703	chr19	51357857	-3.324	1.729	0.0583	0.91	KLK3	22.47
cg13425650	chr12	94093761	-4.528	2.355	0.0583	0.91	CRADD	74.94
cg14780632	chr11	65816521	-7.009	3.646	0.0583	0.91	GAL3ST3	32.91
cg23240477	chr18	77230484	-3.35	1.743	0.0583	0.91	NFATC1	47.52
cg06516947	chr22	45148223	-1.099	0.5715	0.0583	0.91	ARHGAP8	8.68
cg11807238	chr6	32814942	6.646	3.458	0.0583	0.91	TAP1	73.48
cg26118906	chr14	58332488	4.929	2.564	0.0583	0.91		39.03
cg05208483	chr15	75975041	-1.098	0.571	0.0583	0.91	CSPG4	87.84
cg07029854	chr10	69571138	-1.074	0.5586	0.0583	0.91	DNAJC12	90.58
cg26071806	chr7	100318239	-0.3895	0.2026	0.0583	0.91	EPO	5.62
cg21981096	chr15	96423622	-0.9043	0.4704	0.0583	0.91		90.15
cg00060061	chr8	112636613	-3.476	1.809	0.0583	0.91		49.54
cg11823235	chr17	62066821	-2.237	1.164	0.0583	0.91		38.47
cg00988577	chr6	32978548	2.328	1.211	0.0583	0.91	HLA-DOA	24.49
cg10104336	chr12	19925091	-2.122	1.104	0.0583	0.91		24.83
cg06692929	chr17	80274000	-3.215	1.672	0.0583	0.91	CD7	52.64
cg14210114	chr1	160061413	4.093	2.129	0.0583	0.91	IGSF8	89.45
cg17900689	chr17	4649262	4.601	2.394	0.0583	0.91	ZMYND15	21.24
cg18462381	chr10	129536718	-2.919	1.519	0.0583	0.91	FOXI2	36.14
cg18465286	chr10	31609896	-0.4701	0.2446	0.0583	0.91	ZEB1	3.64
cg20985067	chr7	95026538	-1.465	0.7622	0.0583	0.91	PON3	84.93
cg05216542	chr16	48109635	-1.721	0.8952	0.0583	0.91		13.07
cg08774545	chr13	112982228	-4.171	2.17	0.0584	0.91		83.48
cg15004027	chr11	71823924	-0.9527	0.4957	0.0584	0.91	C11orf51	7.8
cg16200584	chr11	62473981	-0.4422	0.2301	0.0584	0.91	BSCL2	3.41
cg06886078	chr10	126480477	-0.6795	0.3536	0.0584	0.91	METTL10	3.37
cg08493106	chr17	8534901	-0.2209	0.1149	0.0584	0.91	MYH10	2.17
cg02033040	chr3	43024660	-1.16	0.6036	0.0584	0.91	FAM198A	88.55
cg04137897	chrX	48935660	-1.191	0.6199	0.0584	0.91	WDR45	75.32
cg14342672	chrX	48911500	-1.716	0.8928	0.0584	0.91		8.23
cg06072644	chr17	31780500	-4.542	2.364	0.0584	0.91	ACCN1	77.32
cg14546261	chr12	7052696	-0.3394	0.1766	0.0584	0.91	C12orf57	3.37
cg08805500	chr12	100522155	-2.036	1.059	0.0584	0.91	UHRF1BP1L	27.34
cg20058691	chr15	89584851	-2.522	1.312	0.0584	0.91		64.36
cg00964963	chr18	25570209	-4.014	2.089	0.0584	0.91	CDH2	53.5
cg22506490	chr1	177002228	-6.157	3.204	0.0584	0.91	ASTN1	67.07
cg08509927	chr4	5976063	-6.589	3.429	0.0584	0.91	C4orf50	68.78
cg25247689	chr12	2881762	-8.139	4.236	0.0584	0.91		59.4
cg04002001	chr22	32329829	-1.638	0.8525	0.0584	0.91	C22orf24	49.07
cg23372216	chr11	76518340	-2.659	1.384	0.0584	0.91		37.37
cg24119085	chr1	45476986	-0.1697	0.08832	0.0584	0.91	HECTD3	2.15
cg07237882	chr5	137090689	-0.34	0.1769	0.0584	0.91	HNRNPA0	2.16
cg19980771	chr6	110798022	-12.93	6.73	0.0584	0.91	SLC22A16	47.27
cg21512124	chr14	70655805	-1.12	0.583	0.0584	0.91	SLC8A3	13.28
cg06051961	chr10	93393168	-3.624	1.886	0.0584	0.91	PPP1R3C	9.85
cg13082201	chr12	132315286	1.269	0.6602	0.0584	0.91	MMP17	4.14
cg17330765	chr1	26503778	-2.511	1.307	0.0584	0.91	CNKSR1	32.01
cg14641625	chr5	171485294	1.345	0.7002	0.0584	0.91	STK10	83.28
cg06348826	chr1	2994051	-1.549	0.8062	0.0584	0.91	PRDM16	30.65
cg11824662	chr1	32098127	-0.2787	0.145	0.0584	0.91	PEF1	97.67
cg23029292	chr14	22982777	-1.879	0.9781	0.0584	0.91		76.5
cg11045331	chr2	236412034	-1.488	0.7744	0.0584	0.91	AGAP1	85.87
cg10155432	chr7	1293933	-0.5181	0.2697	0.0584	0.91		4.51
cg18575176	chr7	82791634	-1.866	0.9715	0.0584	0.91	PCLO	8.49
cg08414220	chr19	55951195	-0.8934	0.465	0.0584	0.91	SHISA7	22.47
cg11580028	chr10	819603	-1.465	0.7626	0.0584	0.91		79.67
cg15207999	chr1	1021210	-2.574	1.34	0.0584	0.91	C1orf159	83.51
cg13433994	chr3	23958502	-0.5398	0.281	0.0584	0.91	NKIRAS1	2.37
cg23738624	chr7	142553157	-1.592	0.8288	0.0584	0.91	EPHB6	3.83
cg01020346	chr2	27001407	-1.364	0.7098	0.0585	0.91	C2orf18	70.42
cg19168249	chrX	153657001	1.685	0.8768	0.0585	0.91	ATP6AP1	4.12
cg19420102	chr19	458895	-2.485	1.294	0.0585	0.91	SHC2	88.21
cg21330703	chr11	113346388	-0.7537	0.3923	0.0585	0.91	DRD2	8.55
cg08685085	chr12	57114435	-1.34	0.6976	0.0585	0.91	NACA	66.62
cg11172332	chr14	105676791	-2.586	1.346	0.0585	0.91	BRF1	79.86
cg01148073	chr16	82126267	-3.276	1.705	0.0585	0.91	HSD17B2	72.81
cg07134065	chr3	13921803	-0.2123	0.1105	0.0585	0.91	WNT7A	1.67
cg19445642	chr19	8548794	2.733	1.422	0.0585	0.91	HNRNPM	70.81
cg07264586	chr8	94871988	-1.313	0.6834	0.0585	0.91		87.92
cg24999588	chr8	61839426	-3.455	1.799	0.0585	0.91		56.45
cg10235845	chr17	80860419	1.076	0.5603	0.0585	0.91	TBCD	89.48
cg27122431	chr5	19988848	0.8755	0.4558	0.0585	0.91	CDH18	4.48
cg13604462	chr10	88163667	-1.023	0.5325	0.0585	0.91		89.32
cg12062156	chr10	2487194	-5.95	3.097	0.0585	0.91		57.96
cg10521711	chr6	235035	-1.351	0.7035	0.0585	0.91		33.11
cg20633956	chr10	95353748	-1.061	0.5521	0.0585	0.91	RBP4	90.19
cg01454134	chr19	56686707	-2.637	1.373	0.0585	0.91	GALP	25.55
cg10021633	chr2	235701348	-1.492	0.7767	0.0585	0.91		86.84
cg25059436	chr11	47574990	-0.4381	0.2281	0.0585	0.91	CUGBP1	4.53
cg25803766	chr8	145150394	-0.1595	0.08302	0.0585	0.91	CYC1	1.25
cg12314682	chr17	77952463	1.358	0.7072	0.0585	0.91	TBC1D16	90.18
cg01772073	chr6	79948298	-1.088	0.5665	0.0585	0.91		89.92
cg05816298	chr11	45703864	-2.814	1.465	0.0585	0.91		84.6
cg00499750	chr12	70133067	-0.1396	0.07266	0.0585	0.91	RAB3IP	2.13
cg19880977	chr18	18691973	-0.2284	0.1189	0.0585	0.91	ROCK1	2.23
cg09412707	chr4	26085653	2.575	1.34	0.0585	0.91		61.15
cg09474692	chr17	7531375	-0.2116	0.1101	0.0585	0.91	SHBG	2.62
cg25217636	chr8	37963452	-0.6774	0.3526	0.0585	0.91	ASH2L	6.24
cg18639983	chr19	58920768	-2.152	1.121	0.0585	0.91	ZNF584	17.65
cg20668221	chr2	67921775	-3.808	1.982	0.0585	0.91		67.08
cg11712731	chr2	113829468	-0.4738	0.2467	0.0585	0.91	IL1F10	94.29
cg20936321	chr1	8408752	-1.243	0.6473	0.0585	0.91		37.33
cg27437966	chrX	68728406	-3.757	1.956	0.0585	0.91	FAM155B	51.58
cg25815219	chr7	31827390	-4.276	2.227	0.0585	0.91		70.61
cg16770054	chr7	1955738	-0.5748	0.2993	0.0585	0.91	MAD1L1	94.26
cg01228893	chr12	56122637	-0.3331	0.1734	0.0585	0.91	CD63	2.48
cg07319614	chr16	2645901	-0.7685	0.4002	0.0585	0.91	PDPK1	91.83
cg11283289	chr11	125616168	-2.568	1.337	0.0585	0.91	PATE1	39.2
cg12076953	chr5	32710208	-1.282	0.6676	0.0585	0.91	NPR3	7.58
cg24007193	chr19	6467410	-1.812	0.9435	0.0585	0.91	DENND1C	71.79
cg07073964	chr19	698371	-3.425	1.783	0.0585	0.91		83.38
cg08049853	chr4	41875784	-3.327	1.732	0.0585	0.91		22.89
cg05152874	chrX	50557122	-3.144	1.637	0.0585	0.91	SHROOM4	8.37
cg08026144	chr9	78505312	-0.3917	0.204	0.0585	0.91	PCSK5	4.09
cg00170931	chr13	51915353	-2.169	1.129	0.0585	0.91	SERPINE3	66.56
cg20086523	chr13	52378287	-0.2467	0.1285	0.0585	0.91	DHRS12	2.52
cg24911198	chr10	105451331	-1.11	0.5782	0.0585	0.91	SH3PXD2A	85.32
cg10795552	chr5	138605898	-0.7632	0.3974	0.0586	0.91		91.19
cg26292575	chr6	170471161	-3.083	1.605	0.0586	0.91		85.03
cg24411929	chr19	56989740	-3.113	1.621	0.0586	0.91	ZNF667	25.03
cg11264997	chr5	177395755	-4.887	2.545	0.0586	0.91		70.31
cg23616620	chr12	7013820	-0.7203	0.3751	0.0586	0.91	LRRC23	7.17
cg17338299	chr7	155141719	-2.054	1.07	0.0586	0.91		82.59
cg14438885	chr17	59475396	-0.8907	0.4638	0.0586	0.91		6.45
cg25137436	chr13	113299913	1.891	0.985	0.0586	0.91	C13orf35	86.97
cg05365887	chr22	41865100	-0.325	0.1693	0.0586	0.91	ACO2	3.11
cg22601058	chr10	12874207	-3.556	1.852	0.0586	0.91	LOC283070	61.26
cg14562990	chrX	140271626	2.691	1.401	0.0586	0.91	LDOC1	16.41
cg02553054	chr12	50478480	-1.687	0.8784	0.0586	0.91	SMARCD1	37.46
cg24304249	chr1	181455181	-5.13	2.671	0.0586	0.91	CACNA1E	15.47
cg24645670	chr1	152083292	-2.572	1.339	0.0586	0.91	TCHH	10.36
cg18183701	chr1	203141724	-3.037	1.582	0.0586	0.91	MYBPH	70
cg26864905	chr6	137366369	-6.362	3.313	0.0586	0.91	IL20RA	73.86
cg07067672	chr14	64194822	-0.3569	0.1859	0.0586	0.91	SGPP1	3.66
cg16523137	chr18	5237527	-1.811	0.9431	0.0586	0.91	LOC339290	3.69
cg00155879	chr10	26222849	-0.9145	0.4763	0.0586	0.91	MYO3A	9.13
cg25687360	chr6	170040141	-1.744	0.9081	0.0586	0.91	WDR27	52.25
cg24154650	chr19	11492130	-2.994	1.559	0.0586	0.91	EPOR	14.55
cg19907380	chr2	202975246	-1.679	0.8742	0.0586	0.91		35.65
cg20662420	chr2	197667550	1.518	0.7905	0.0586	0.91		77.57
cg20147164	chr2	1879019	-1.778	0.9263	0.0586	0.91	MYT1L	37.84
cg10219840	chr10	75173939	-0.1568	0.08165	0.0586	0.91	ANXA7	2.17
cg22015132	chr19	488516	-0.2299	0.1198	0.0586	0.91		2.81
cg06991565	chr6	31733799	-1.958	1.02	0.0586	0.91	C6orf27	55.84
cg01388847	chr16	412428	-3.576	1.863	0.0586	0.91		18.52
cg07652350	chr11	616009	3.928	2.046	0.0586	0.91	IRF7	19.41
cg20512175	chr15	89148310	3.131	1.631	0.0586	0.91		38.32
cg14832490	chr1	20957761	-4.778	2.489	0.0586	0.91		60.21
cg08931596	chr10	101384319	-2.705	1.409	0.0586	0.91		77.75
cg20718483	chr13	31948315	-4.111	2.141	0.0586	0.91		59.53
cg24123355	chr14	102904584	-0.5574	0.2903	0.0586	0.91	TECPR2	5.95
cg24738036	chr17	3704476	-1.052	0.5478	0.0586	0.91	ITGAE	86.1
cg23373640	chr14	65696480	-2.331	1.214	0.0586	0.91		25.5
cg14202146	chr10	104182414	-0.968	0.5043	0.0586	0.91	FBXL15	23.26
cg00377865	chr3	179171801	-2.016	1.05	0.0586	0.91		83.37
cg12910107	chr2	27252514	-1.425	0.7421	0.0587	0.91		83.56
cg23367478	chr12	20521299	4.175	2.175	0.0587	0.91	PDE3A	9.83
cg05928362	chr6	50788414	-3.65	1.902	0.0587	0.91	TFAP2B	21.59
cg10322007	chr12	38449206	-1.693	0.8821	0.0587	0.91		87.69
cg24923226	chrX	129255138	2.783	1.45	0.0587	0.91		12.82
cg27110054	chr8	103137274	-1.227	0.6393	0.0587	0.91	NCALD	80.51
cg13216695	chr5	43121572	-0.7823	0.4075	0.0587	0.91	ZNF131	5.31
cg08424184	chr1	36043633	-1.783	0.9287	0.0587	0.91	TFAP2E	79.13
cg22090271	chr3	112992570	-0.6569	0.3422	0.0587	0.91	BOC	92.12
cg16171290	chr13	114067889	-2.293	1.194	0.0587	0.91		77.14
cg12585282	chr1	40042727	-0.3137	0.1634	0.0587	0.91	PABPC4	3.63
cg04141627	chr8	142627044	-2.275	1.185	0.0587	0.91		16.51
cg07672517	chr10	134455814	-1.223	0.6369	0.0587	0.91	INPP5A	94.41
cg10702227	chr8	49448747	2.224	1.158	0.0587	0.91		35.41
cg06092834	chr18	11908320	-0.2112	0.11	0.0587	0.91	MPPE1	2.58
cg13390867	chr9	86717438	-2.523	1.314	0.0587	0.91		85.45
cg24346776	chr1	147737024	-1.734	0.9032	0.0587	0.91		15.79
cg22586324	chr7	123296098	-0.9666	0.5036	0.0587	0.91	LMOD2	90.94
cg01313387	chr12	113515969	-4.849	2.526	0.0587	0.91	DTX1	42.11
cg21584222	chr12	3414258	-1.687	0.8792	0.0587	0.91		82.61
cg03182000	chr3	11600407	-1.158	0.6032	0.0587	0.91	VGLL4	81.59
cg02903513	chr15	72595097	-0.834	0.4345	0.0587	0.91	BRUNOL6	89.2
cg03385114	chr17	25665760	-1.182	0.6159	0.0587	0.91		86.73
cg08567644	chr19	49925720	-1.686	0.8782	0.0587	0.91	PTH2	7.55
cg02529685	chr8	77617020	4.384	2.284	0.0587	0.91	ZFHX4	78.91
cg26729372	chr10	131637200	-6.113	3.185	0.0587	0.91	EBF3	85.35
cg00565090	chr19	48258258	-1.26	0.6562	0.0587	0.91	SNORD23	80.66
cg24606791	chr12	43946493	-2.8	1.459	0.0587	0.91	ADAMTS20	30.9
cg05776075	chr1	78149417	-0.4668	0.2432	0.0587	0.91	ZZZ3	3.36
cg01267532	chr18	76266372	6.167	3.213	0.0587	0.91		45.49
cg26958654	chr15	25437871	-4.892	2.549	0.0587	0.91	SNORD115-13	70.01
cg22501449	chr6	33157179	-2.061	1.074	0.0587	0.91	COL11A2	82.15
cg07438888	chr14	34529890	-0.8535	0.4447	0.0587	0.91		9.46
cg11616676	chr7	87848143	-2.283	1.19	0.0587	0.91	SRI	72.27
cg00332882	chr20	22401271	-3.739	1.948	0.0587	0.91	LOC284788	52.5
cg05193411	chr4	113558554	-0.4389	0.2287	0.0587	0.91	LARP7	5.32
cg04314463	chr19	50370045	-0.5652	0.2945	0.0587	0.91	PNKP	5.21
cg09220563	chr14	54261853	-1.323	0.6892	0.0587	0.91		90.72
cg06931418	chr19	1402419	-0.9552	0.4977	0.0587	0.91	GAMT	89.61
cg20269185	chr3	70048926	-3.501	1.824	0.0587	0.91		32.52
cg04828133	chr7	155259845	-3.517	1.833	0.0587	0.91		6.82
cg10063169	chr12	130936128	-2.358	1.229	0.0587	0.91	RIMBP2	37.73
cg08538034	chr1	14928945	-5.908	3.079	0.0587	0.91	KIAA1026	47.25
cg11019134	chrX	64772618	-3.052	1.591	0.0587	0.91		33.58
cg09344986	chr7	140774104	-2.031	1.058	0.0587	0.91		10.22
cg08029189	chr11	1941010	-1.093	0.5696	0.0587	0.91	TNNT3	92.41
cg11348286	chr12	57028674	-0.7226	0.3765	0.0587	0.91	BAZ2A	5.09
cg11033617	chr5	179562118	-1.555	0.8106	0.0587	0.91	RASGEF1C	59.39
cg20107640	chr3	53230203	-0.2357	0.1228	0.0587	0.91		2.36
cg02395086	chr9	95821510	-0.827	0.431	0.0587	0.91	SUSD3	5.43
cg02056809	chr16	33605185	-2.769	1.443	0.0587	0.91		68.83
cg03243787	chr12	132980289	-3.004	1.566	0.0587	0.91		43.11
cg18776206	chr15	99979389	-2.499	1.302	0.0588	0.91		36.62
cg16108684	chrX	125300035	3.161	1.647	0.0588	0.91	DCAF12L2	17.77
cg13811936	chr9	141017001	-2.523	1.315	0.0588	0.91	CACNA1B	35.43
cg21960624	chr19	35085474	1.29	0.6725	0.0588	0.91	SCGBL	83.08
cg17084299	chr6	3259239	-0.1298	0.06764	0.0588	0.91	PSMG4	1.51
cg11208915	chr4	2401758	-4.97	2.59	0.0588	0.91	ZFYVE28	61.94
cg24950067	chr21	43406941	-1.345	0.7011	0.0588	0.91	ZNF295	86.57
cg17362109	chr3	194981274	-0.6295	0.3281	0.0588	0.91	C3orf21	7.49
cg25178645	chr1	25228687	-3.055	1.592	0.0588	0.91	RUNX3	55.21
cg04653025	chr16	924528	-3.65	1.902	0.0588	0.91	LMF1	64.78
cg07507114	chr11	5566461	-3.522	1.836	0.0588	0.91	OR52H1	49.29
cg00248804	chr17	14202916	-2.062	1.075	0.0588	0.91		4.94
cg18918417	chr6	32942205	-0.3095	0.1613	0.0588	0.91	BRD2	3.27
cg26985319	chr11	8041629	-1.386	0.7225	0.0588	0.91		11.04
cg04267101	chr17	48619037	-1.381	0.7198	0.0588	0.91	EPN3	56.39
cg26437845	chr1	11779326	-1.832	0.955	0.0588	0.91	C1orf187	20.92
cg26145103	chr11	120196505	-0.256	0.1334	0.0588	0.91	TMEM136	3.05
cg02836965	chr8	14166508	-3.611	1.882	0.0588	0.91	SGCZ	70.26
cg17342216	chr3	170557991	-3.94	2.054	0.0588	0.91		51.64
cg20901882	chr19	46174477	-1.336	0.6964	0.0588	0.91	GIPR	20.38
cg01303141	chr17	77952109	1.512	0.7879	0.0588	0.91	TBC1D16	80.51
cg11254573	chr8	1449634	-5.203	2.712	0.0588	0.91	DLGAP2	82.18
cg09501821	chr15	67356387	-3.415	1.78	0.0588	0.91		48.7
cg12881470	chr20	656861	1.781	0.9281	0.0588	0.91	SCRT2	9.2
cg11993925	chr19	44307056	2.662	1.387	0.0588	0.91	LYPD5	73.36
cg14117297	chr19	4301870	-1.116	0.5817	0.0588	0.91	TMIGD2	17.6
cg05684200	chrX	136626364	-8.757	4.564	0.0588	0.91		55.12
cg27176995	chr4	622887	-2.25	1.173	0.0588	0.91	PDE6B	46.78
cg21647975	chr2	175260612	-0.3824	0.1993	0.0588	0.91	CIR1	4.41
cg11719157	chr17	1466715	-1.76	0.9172	0.0588	0.91	PITPNA	18.75
cg10877979	chr12	131569407	-4.371	2.278	0.0588	0.91	GPR133	81.69
cg22170457	chr2	151000885	-3.186	1.661	0.0588	0.91		47.55
cg02825765	chr1	225614261	-1.577	0.822	0.0588	0.91	LBR	35.04
cg01800843	chr11	108092707	-0.209	0.109	0.0588	0.91	ATM	2.73
cg17788349	chr2	131044845	-1.579	0.8233	0.0588	0.91		80.31
cg13877502	chr9	707387	1.227	0.6395	0.0588	0.91	KANK1	3.9
cg04455430	chr1	50886920	-2.169	1.13	0.0588	0.91	DMRTA2	16.72
cg25930842	chr5	148929549	-0.3177	0.1656	0.0588	0.91	CSNK1A1	3.05
cg01449144	chr8	49782592	-4.181	2.18	0.0588	0.91		22.4
cg07079663	chr8	21581910	-2.993	1.56	0.0588	0.91	GFRA2	58.61
cg11902728	chr19	35786580	-2.196	1.145	0.0588	0.91	MAG	38.43
cg24245305	chr7	43351320	3.876	2.021	0.0588	0.91	HECW1	91.36
cg13236481	chr1	172395460	-1.681	0.8763	0.0588	0.91	C1orf105	62.07
cg19698976	chr12	114232905	-2.726	1.421	0.0588	0.91		84.19
cg17509563	chr19	53540845	-1.721	0.8974	0.0588	0.91		4.76
cg09973416	chr16	85644118	-0.2823	0.1472	0.0588	0.91	KIAA0182	3.2
cg22215192	chr1	104160257	-6.923	3.609	0.0589	0.91	AMY2A	56.78
cg23622616	chr2	236444259	-1.798	0.9373	0.0589	0.91	AGAP1	80.91
cg00210042	chr16	88761096	-0.7366	0.3841	0.0589	0.91		95.82
cg11483789	chr3	122745560	-4.044	2.109	0.0589	0.91	SEMA5B	31.28
cg18965322	chr2	99735582	-2.776	1.447	0.0589	0.91	TSGA10	41.2
cg22967542	chr7	96647483	-1.708	0.8904	0.0589	0.91		38.24
cg16686733	chr20	25566563	-0.7716	0.4023	0.0589	0.91	NINL	3.36
cg04885885	chr16	54225800	-4.256	2.219	0.0589	0.91		30.08
cg14041232	chr9	6921930	-3.068	1.599	0.0589	0.91	KDM4C	76.99
cg07664454	chr17	27918580	-0.8602	0.4485	0.0589	0.91		13.66
cg26987645	chr1	203320386	-2.12	1.105	0.0589	0.91	FMOD	22.7
cg05248652	chr17	81043057	-6.87	3.582	0.0589	0.91	METRNL	65.48
cg06778266	chr15	33178652	-1.199	0.6252	0.0589	0.91	FMN1	90.43
cg25995980	chr10	46993515	-2.711	1.414	0.0589	0.91	GPRIN2	49.93
cg16592101	chr2	129101398	-3.093	1.613	0.0589	0.91		68.9
cg17477930	chr17	76521075	-3.839	2.002	0.0589	0.91	DNAH17	68.34
cg23952952	chr11	10772408	-0.3005	0.1567	0.0589	0.91	CTR9	4.28
cg06908052	chr17	78880396	-2.163	1.128	0.0589	0.91	RPTOR	90.51
cg14825736	chr5	142077949	-2.425	1.264	0.0589	0.91	FGF1	80.6
cg07790807	chr19	3960982	-0.8097	0.4222	0.0589	0.91	DAPK3	88.77
cg03028515	chr6	29354997	-5.04	2.628	0.0589	0.91		43.21
cg04111435	chr11	63448455	-1.7	0.8867	0.0589	0.91	RTN3	20.18
cg14159526	chr9	35868608	1.889	0.9853	0.0589	0.91		94.56
cg11019923	chr15	78557532	-3.304	1.723	0.0589	0.91	DNAJA4	36.36
cg06828143	chr5	10490335	-3.757	1.959	0.0589	0.91		56.24
cg01407748	chr9	124459125	-1.254	0.6537	0.0589	0.91	DAB2IP	89.73
cg05022028	chr22	17618467	-0.719	0.375	0.0589	0.91	CECR5	90.59
cg13726459	chr12	54409657	-3.261	1.701	0.0589	0.91	HOXC4	62.07
cg20365419	chr10	67074019	5.44	2.837	0.0589	0.91		65.97
cg17175208	chr1	6241179	-0.2066	0.1077	0.0589	0.91	CHD5	2.77
cg00655669	chr2	24163524	-0.1808	0.09429	0.0589	0.91	UBXN2A	2.95
cg19738121	chr12	130651287	-1.689	0.8808	0.0589	0.91		86.24
cg04948284	chr11	65313608	-1.942	1.013	0.0589	0.91	LTBP3	53.87
cg13980808	chr12	25101448	2.059	1.074	0.0589	0.91	BCAT1	14.79
cg02616604	chr10	46971347	-2.088	1.089	0.0589	0.91	SYT15	20.68
cg01401265	chr19	10791816	-0.7134	0.3721	0.0589	0.91	ILF3	89.92
cg21914362	chr4	1975518	-1.221	0.6367	0.0589	0.91	WHSC1	62.2
cg18604823	chr19	56687364	-3.142	1.639	0.0589	0.91	GALP	27.42
cg06554200	chr7	1270134	-0.5084	0.2651	0.0589	0.91		3.55
cg07717083	chr6	32051857	-2.613	1.363	0.0589	0.91	TNXB	40.01
cg09533708	chr2	95961703	-4.069	2.122	0.059	0.91	KCNIP3	63.42
cg15721424	chr11	77850393	-0.1965	0.1025	0.059	0.91	ALG8	2.48
cg20771622	chr1	205658253	-2.279	1.189	0.059	0.91		51.81
cg12495069	chr2	1652362	4.234	2.208	0.059	0.91	PXDN	85.72
cg22404498	chr22	32600722	-1.91	0.996	0.059	0.91	RFPL2	12.96
cg11185549	chr12	116996871	-1.362	0.7104	0.059	0.91	MAP1LC3B2	81.38
cg14001239	chr10	29771743	3.609	1.883	0.059	0.91	SVIL	60.02
cg27220091	chr7	87563462	-0.1921	0.1002	0.059	0.91	ADAM22	2.35
cg11408493	chr4	331338	-0.316	0.1648	0.059	0.91	ZNF141	1.93
cg03174644	chr11	15465937	-4.873	2.542	0.059	0.91		43.89
cg27598956	chr8	9758788	-3.027	1.579	0.059	0.91	LOC157627	38.01
cg09622121	chr6	31164916	-1.312	0.6846	0.059	0.91	HCG27	4.82
cg03373518	chr20	54933821	-0.2081	0.1085	0.059	0.91	C20orf108	2.59
cg13292777	chr11	34196220	-1.244	0.6489	0.059	0.91	ABTB2	10.55
cg21293216	chr1	24469768	-2.57	1.341	0.059	0.91	IL22RA1	36.76
cg00587304	chr3	172468157	-0.2339	0.122	0.059	0.91		2.53
cg01262413	chr7	157691541	-2.731	1.424	0.059	0.91	PTPRN2	28.04
cg25378003	chr6	41472488	-0.425	0.2217	0.059	0.91		3.61
cg10474005	chr12	6741649	-1.611	0.8405	0.059	0.91	LPAR5	35.12
cg06902368	chr1	36989731	-1.014	0.5291	0.059	0.91		90.15
cg16712729	chr19	57923034	-0.348	0.1815	0.059	0.91	ZNF17	3.93
cg24713080	chr11	67797684	-0.5828	0.304	0.059	0.91	NDUFS8	5
cg26980244	chr8	24772513	-4.271	2.228	0.059	0.91	NEFM	32.33
cg14190196	chr9	116100035	-3.018	1.574	0.059	0.91	WDR31	72.09
cg27243312	chr3	65364943	-2.657	1.386	0.059	0.91	MAGI1	76.24
cg05356496	chr7	107300998	-2.041	1.065	0.059	0.91	SLC26A4	32.83
cg20491785	chr14	105707692	-1.436	0.7492	0.059	0.91	BRF1	63.87
cg24570346	chr2	238503119	-1.093	0.5702	0.059	0.91		91.46
cg06517940	chr1	32717620	-1.172	0.6114	0.059	0.91	LCK	83.74
cg15657936	chr4	8583363	-2.333	1.217	0.059	0.91	GPR78	57.52
cg04762552	chrX	42635660	-2.276	1.187	0.059	0.91		62.77
cg26508170	chr17	53771307	-4.032	2.103	0.059	0.91		58.61
cg00344445	chr11	128647107	1.433	0.7476	0.059	0.91	FLI1	13.68
cg26041446	chr7	101442120	-0.9154	0.4776	0.059	0.91		86.95
cg09347824	chr6	44262755	-1.236	0.6447	0.059	0.91	TCTE1	23.41
cg25549747	chr13	21750870	-0.3059	0.1596	0.059	0.91	MRP63	2.88
cg01560185	chr17	78032528	-1.656	0.8638	0.059	0.91	CCDC40	87.62
cg00493804	chr2	70352257	-0.9225	0.4813	0.059	0.91	LOC100133985	2.24
cg02677609	chr4	154125439	1.639	0.8549	0.059	0.91	TRIM2	60.02
cg25388971	chr5	1085895	-4.028	2.101	0.059	0.91	SLC12A7	80.76
cg26012050	chr20	17292250	-2.85	1.487	0.059	0.91	PCSK2	20.1
cg14002772	chr9	2047373	1.957	1.021	0.059	0.91	SMARCA2	89.86
cg13979274	chr19	15914589	-2.288	1.194	0.059	0.91		20.21
cg08549390	chr7	25702709	-3.874	2.021	0.059	0.91		68.31
cg26292378	chr5	149682677	-1.001	0.5222	0.059	0.91	ARSI	9.54
cg02247823	chr14	54955826	-0.3084	0.1609	0.059	0.91	GMFB	4.06
cg02888113	chr16	4818387	-0.3265	0.1704	0.0591	0.91	ZNF500	2.77
cg04902671	chr1	21058625	-0.214	0.1116	0.0591	0.91	SH2D5	1.83
cg07155422	chr1	12114402	-2.438	1.272	0.0591	0.91		54.05
cg01027151	chr9	129372349	-2.761	1.441	0.0591	0.91		30.74
cg07005580	chr16	72830034	-0.7191	0.3752	0.0591	0.91	ZFHX3	93.84
cg08358813	chr11	119599620	-0.2023	0.1056	0.0591	0.91	PVRL1	2.6
cg16398956	chr14	100212958	-2.403	1.254	0.0591	0.91		46.03
cg19911493	chr8	1623303	-4.947	2.581	0.0591	0.91	DLGAP2	66.88
cg18525582	chr2	218809926	-1.257	0.6559	0.0591	0.91	TNS1	88.14
cg22970629	chr6	110501370	-0.613	0.3198	0.0591	0.91	WASF1	6.27
cg08760493	chr4	109994039	-1.675	0.8742	0.0591	0.91	COL25A1	39.81
cg20768506	chr7	517708	-3.473	1.812	0.0591	0.91		42.73
cg11832722	chr18	28623060	-0.5917	0.3087	0.0591	0.91	DSC3	5.11
cg09052548	chr10	11047368	-6.784	3.54	0.0591	0.91	CUGBP2	44.26
cg01710146	chr12	117348848	-0.1996	0.1041	0.0591	0.91	FBXW8	3
cg15868235	chr3	12486114	0.981	0.5119	0.0591	0.91		14.56
cg05429359	chr7	150725385	-0.7302	0.381	0.0591	0.91	ABCB8	9.27
cg21048262	chr19	14262276	-2.079	1.085	0.0591	0.91	LPHN1	65.7
cg26400835	chr12	107103889	-2.481	1.295	0.0591	0.91	RFX4	75.6
cg11538516	chr4	170949479	-2.488	1.299	0.0591	0.91		81.87
cg13865891	chr4	22590647	-3.579	1.868	0.0591	0.91		74.22
cg14590817	chr10	1779730	-1.304	0.6804	0.0591	0.91	ADARB2	4.1
cg11895240	chr10	12171245	-0.2268	0.1184	0.0591	0.91	SEC61A2	2.85
cg18408209	chr2	193509	-2.1	1.096	0.0591	0.91		21.99
cg25424571	chr17	78221243	-1.189	0.6203	0.0591	0.91	SLC26A11	86.79
cg08781655	chr6	33423196	-1.927	1.006	0.0591	0.91	ZBTB9	69.56
cg07421969	chr6	30131634	-2.944	1.536	0.0591	0.91	TRIM15	38.5
cg18333041	chr3	139918866	-0.9585	0.5002	0.0591	0.91	CLSTN2	90.47
cg11014463	chr6	56818479	-4.209	2.196	0.0591	0.91	BEND6	44.57
cg21063722	chr6	100911709	-7.741	4.04	0.0591	0.91	SIM1	65.04
cg20157873	chr7	152788733	-4.371	2.281	0.0591	0.91		29.7
cg26545313	chr4	3417677	-2.468	1.288	0.0591	0.91	RGS12	57.73
cg03346079	chr3	13920346	-0.4328	0.2259	0.0591	0.91	WNT7A	3.89
cg15392489	chr2	72375612	-0.2561	0.1336	0.0591	0.91	CYP26B1	3.41
cg26534057	chr16	19301966	-1.628	0.8498	0.0591	0.91	LOC728276	85.31
cg04459983	chr5	5079075	-6.604	3.446	0.0591	0.91		55.93
cg06659791	chr5	178488025	-2.049	1.069	0.0591	0.91	ZNF354C	22.04
cg12013041	chr11	2906990	-2.893	1.51	0.0591	0.91	CDKN1C	8.22
cg07326586	chr6	29528119	-1.737	0.9066	0.0591	0.91	UBD	14.44
cg06441398	chr11	70317455	-1.816	0.948	0.0591	0.91	SHANK2	42.86
cg14694058	chr3	53928807	-5.682	2.966	0.0591	0.91		31.75
ch.19.1740011R	chr19	53390738	-0.6087	0.3177	0.0591	0.91	ZNF320	4.83
cg08953403	chr5	122111165	-0.1642	0.0857	0.0591	0.91	SNX2	1.61
cg08112929	chr15	100672325	8.216	4.288	0.0591	0.91	ADAMTS17	53.23
cg26547576	chr1	110005494	-3.044	1.589	0.0591	0.91		35.15
cg03217880	chr1	230468464	-2.468	1.288	0.0591	0.91	PGBD5	30.41
cg23954953	chr1	97187154	-0.4151	0.2167	0.0591	0.91	PTBP2	3.96
cg22299191	chr17	7991169	-2.438	1.273	0.0591	0.91	ALOX12B	59.82
cg25141069	chr6	33172467	-2.573	1.343	0.0591	0.91	HSD17B8	5
cg01845419	chr15	66990485	1.115	0.5822	0.0591	0.91		86.88
cg17768600	chr6	160783945	-2.712	1.416	0.0591	0.91	SLC22A3	42.24
ch.20.46655034F	chr20	47221627	-0.6419	0.335	0.0591	0.91		4.44
cg19708803	chr6	28757018	-2.128	1.111	0.0591	0.91		13.82
cg13021725	chr20	35402523	-0.224	0.1169	0.0591	0.91	DSN1	2.64
cg04722759	chr22	18893285	-0.9917	0.5177	0.0592	0.91	DGCR6	9.55
cg20877679	chr10	112431836	-4.372	2.282	0.0592	0.91	RBM20	14.39
cg23244605	chr13	97599787	-5.52	2.881	0.0592	0.91		63.66
cg08242217	chr21	40752130	-0.2838	0.1481	0.0592	0.91	WRB	2.87
cg03092825	chr2	58768112	-3.159	1.649	0.0592	0.91		70.83
cg19122260	chr17	78808570	1.38	0.7203	0.0592	0.91	RPTOR	90.79
cg21161394	chr1	167408709	-3.565	1.861	0.0592	0.91	CD247	5.72
cg16849860	chr7	48352531	-3.502	1.828	0.0592	0.91	ABCA13	81.07
cg15043723	chr10	8106006	-1.127	0.5884	0.0592	0.91	GATA3	41.83
cg00852705	chr15	62090739	-3.374	1.762	0.0592	0.91		11.35
cg12150994	chr8	2130263	-5.078	2.651	0.0592	0.91		80.64
cg15389490	chr6	33172333	-2.44	1.274	0.0592	0.91	HSD17B8	6.32
cg01962727	chr16	46603059	-4.676	2.441	0.0592	0.91	ANKRD26P1	25.58
cg24603041	chr6	150351274	-2.158	1.127	0.0592	0.91		79.77
cg18512963	chr3	131430364	-2.226	1.162	0.0592	0.91	CPNE4	26.99
cg10815657	chr19	289902	-6.247	3.261	0.0592	0.91	PPAP2C	48.19
cg03324815	chr19	59084023	-0.5575	0.2911	0.0592	0.91	MZF1	3.83
cg25286536	chr1	63792134	-0.3806	0.1987	0.0592	0.91		5.06
cg14415544	chr9	136376586	-1.234	0.6443	0.0592	0.91		82.63
cg07102380	chr10	612266	-1.699	0.8872	0.0592	0.91	DIP2C	85.08
cg08276889	chr2	70351524	-1.503	0.7849	0.0592	0.91	LOC100133985	3.16
cg07503662	chr16	87761121	0.1656	0.08647	0.0592	0.91	KLHDC4	98.44
cg15851418	chr20	55835831	1.377	0.719	0.0592	0.91	BMP7	64.37
cg10143731	chr1	171453943	2.218	1.158	0.0592	0.91	BAT2L2	65.43
cg13227162	chr14	101351197	-4.022	2.1	0.0592	0.91	RTL1	54.51
cg20701850	chr12	21655265	-0.3224	0.1683	0.0592	0.91	RECQL	3.44
cg18279337	chr15	52588166	-0.6389	0.3336	0.0592	0.91	MYO5C	7.34
cg18308339	chr5	2186371	-2.488	1.299	0.0592	0.91		38.24
cg04913979	chr3	157821994	-5.777	3.016	0.0592	0.91	SHOX2	32.08
cg17244238	chr5	1728443	-6.156	3.214	0.0592	0.91		65.23
cg17540575	chr19	42504627	-3.029	1.581	0.0592	0.91	GRIK5	40.63
cg10842584	chr1	43803221	-5.352	2.794	0.0592	0.91	MPL	78.61
cg14516385	chrX	37003934	2.756	1.439	0.0592	0.91		13.96
cg04363281	chr2	121224648	-2.304	1.203	0.0592	0.91	LOC84931	41.53
cg19268579	chr10	43904406	-0.5099	0.2662	0.0592	0.91	HNRNPF	3.47
cg18637232	chr15	84321570	-5.136	2.682	0.0592	0.91	ADAMTSL3	62.26
cg13745692	chr3	60065489	-0.7831	0.4089	0.0592	0.91	FHIT	91.89
ch.6.1239582F	chr6	52412686	-1.835	0.9581	0.0592	0.91	TRAM2	27.52
cg09816507	chr6	48036584	2.071	1.081	0.0592	0.91	C6orf138	9.17
cg01613048	chr4	7131403	-3.657	1.91	0.0592	0.91		58.79
cg08871052	chr2	42274619	-1.712	0.894	0.0592	0.91	PKDCC	6.49
cg15010616	chr5	149093472	-0.905	0.4726	0.0592	0.91		87.94
cg02198051	chr16	30674811	-2.979	1.556	0.0592	0.91	FBRS	63.66
cg26855280	chr4	1093714	-4.543	2.372	0.0592	0.91	RNF212	55.47
cg03652715	chr11	1965140	-2.699	1.409	0.0592	0.91		64.39
cg13083904	chr6	30584886	-0.367	0.1916	0.0592	0.91	MRPS18B	4.67
cg20483857	chr2	107502677	-1.998	1.043	0.0592	0.91	ST6GAL2	4.24
cg09290893	chr17	54830708	-1.774	0.9264	0.0592	0.91		71.24
cg04255616	chr8	41167278	-1.058	0.5522	0.0592	0.91	SFRP1	6.86
cg07787977	chr1	962651	-2.613	1.364	0.0593	0.91	AGRN	46.24
cg14850945	chr11	70863736	-2.176	1.136	0.0593	0.91	SHANK2	44.15
cg20382790	chr3	106684217	-5.177	2.704	0.0593	0.91		81.48
cg13857811	chrX	70151209	-3.904	2.039	0.0593	0.91	SLC7A3	44.57
cg24024056	chr10	102415556	-5.447	2.844	0.0593	0.91		21.66
cg06817090	chr1	1334334	-1.022	0.5336	0.0593	0.91	CCNL2	5.31
cg17516571	chr8	49584227	-1.524	0.7959	0.0593	0.91		33.06
cg26080305	chr17	26696372	-3.089	1.613	0.0593	0.91	SEBOX	72.57
cg21773872	chr7	30722320	-4.139	2.161	0.0593	0.91	CRHR2	6.76
cg27221674	chr7	232095	-1.344	0.7018	0.0593	0.91	FAM20C	88.49
cg02971381	chr12	6641751	-0.9072	0.4737	0.0593	0.91		12.71
cg05762671	chr16	67345737	2.099	1.096	0.0593	0.91	KCTD19	69.73
cg04404694	chr14	37236997	-2.617	1.367	0.0593	0.91	SLC25A21	16.27
cg23901700	chr17	39041119	-2.167	1.131	0.0593	0.91	KRT20	50.62
cg04705866	chr5	54320790	-1.157	0.6042	0.0593	0.91	GZMK	90.81
cg19976235	chr14	57272858	-2.899	1.514	0.0593	0.91	OTX2	59.88
cg03988936	chr6	137244332	-1.992	1.04	0.0593	0.91	SLC35D3	19.27
cg26055776	chr3	158362530	-0.2238	0.1169	0.0593	0.91	GFM1	2.12
cg01311045	chr11	65794191	-0.7449	0.389	0.0593	0.91	CATSPER1	90.61
cg02525975	chr6	109819236	-0.9267	0.484	0.0593	0.91	AKD1	91.16
cg05728596	chr2	219128475	-1.474	0.7696	0.0593	0.91	GPBAR1	88.07
cg08042370	chr12	16759793	-3.109	1.624	0.0593	0.91	LMO3	45.69
cg09936762	chr10	80959688	-0.8613	0.4498	0.0593	0.91	ZMIZ1	91.8
cg21406402	chr2	121223847	-3.304	1.726	0.0593	0.91	LOC84931	55.54
cg18030372	chr4	2069750	-4.723	2.467	0.0593	0.91	NAT8L	70.12
cg13686648	chr13	34256302	0.1221	0.06377	0.0593	0.91		98.93
cg06773295	chr1	3028577	-6.523	3.407	0.0593	0.91	PRDM16	65.68
cg17945140	chr17	239634	-3.881	2.027	0.0593	0.91		63.18
cg14197892	chr12	133133902	-0.6646	0.3471	0.0593	0.91	FBRSL1	91.7
cg13876833	chr15	71124234	-3.111	1.625	0.0593	0.91	LARP6	80.38
cg17273983	chr6	31707248	-0.4466	0.2333	0.0593	0.91	MSH5	5.28
cg02693910	chr2	218877698	-1.548	0.8084	0.0593	0.91		82.75
cg22624926	chr14	35761401	-0.2068	0.108	0.0593	0.91	PSMA6	3.3
cg25504884	chr11	114842544	-2.462	1.286	0.0593	0.91		28.23
cg26856676	chr10	102791011	-0.8002	0.418	0.0593	0.91	PDZD7	6.84
cg00377924	chr3	107535430	-3.582	1.871	0.0593	0.91		57.58
cg24833335	chr19	41870097	-0.3699	0.1932	0.0593	0.91	B9D2	5.04
cg10321973	chr14	105659807	-1.606	0.8391	0.0593	0.91		17.16
cg00518266	chr6	5997791	-4.471	2.336	0.0593	0.91		29.67
cg14477452	chr12	24716048	-1.437	0.7506	0.0593	0.91	SOX5	6.88
cg00055603	chr1	48508839	-2.361	1.233	0.0593	0.91		27.68
cg26884921	chr19	50370748	-0.1429	0.07466	0.0593	0.91	PNKP	1.93
cg21851937	chr8	82359567	-1.902	0.9934	0.0593	0.91	PMP2	87.47
cg00714762	chr17	40021969	-0.2816	0.1471	0.0593	0.91	KLHL11	2.14
cg14581419	chr10	104172866	-2.232	1.166	0.0593	0.91	PSD	21.48
cg12308146	chrX	100542163	-2.101	1.098	0.0593	0.91	TAF7L	85.2
cg15452389	chr6	168200267	-1.99	1.04	0.0593	0.91		47.15
cg06287951	chr17	48047336	-1.755	0.9168	0.0593	0.91	DLX4	70.75
cg04457794	chr1	206317654	-1.17	0.6113	0.0593	0.91	CTSE	84.75
cg01707076	chr7	158220990	7.843	4.097	0.0593	0.91	PTPRN2	55.61
cg16201661	chr3	156763772	-1.983	1.036	0.0593	0.91	LEKR1	23.6
cg16684958	chr7	75615977	-0.985	0.5146	0.0594	0.91	POR	81.62
cg02959939	chr21	47813025	1.869	0.9762	0.0594	0.91	PCNT	87.48
cg10317026	chr1	155056636	-1.126	0.5883	0.0594	0.91	EFNA3	11.6
cg12344564	chr6	32363121	-2.279	1.19	0.0594	0.91	BTNL2	83.44
cg19079845	chr20	21686308	-0.9556	0.4992	0.0594	0.91	PAX1	4.53
cg13453747	chr9	137038185	-1.108	0.5791	0.0594	0.91		88.42
cg27249581	chr11	76777619	-0.3409	0.1781	0.0594	0.91	CAPN5	2.76
cg26248581	chr10	79470767	-1.76	0.9196	0.0594	0.91		67.26
cg08633134	chr19	50935017	-0.1661	0.08678	0.0594	0.91	MYBPC2	1.46
cg01353809	chr12	46123569	-0.3173	0.1658	0.0594	0.91	ARID2	3.38
cg23953669	chr14	71374302	-0.2318	0.1211	0.0594	0.91	PCNX	2.64
cg08954417	chr8	50823377	-3.125	1.633	0.0594	0.91	SNTG1	13.42
cg26478992	chr9	95245965	-0.5301	0.277	0.0594	0.91	CENPP	93.72
cg23435746	chr18	9334049	-1.331	0.6954	0.0594	0.91	TWSG1	3.79
cg00673208	chr8	128798083	-1.3	0.6795	0.0594	0.91		90.26
cg10116443	chr11	63140804	-4.647	2.428	0.0594	0.91	SLC22A9	78.3
cg06219732	chr10	72118317	-2.677	1.399	0.0594	0.91	LRRC20	49.09
cg04215213	chr2	159602169	-0.7673	0.4009	0.0594	0.91		3.74
cg16695403	chr5	6348190	-2.358	1.232	0.0594	0.91		48.58
cg15432485	chr12	2039878	-1.913	0.9998	0.0594	0.91		40.04
cg01168339	chr12	120935726	-2.412	1.261	0.0594	0.91	DYNLL1	44.39
cg08707536	chr6	33797086	-2.854	1.491	0.0594	0.91		65.04
cg01279413	chr20	62030494	-1.509	0.7887	0.0594	0.91		12.69
cg04194502	chr15	27135732	-4.443	2.322	0.0594	0.91	GABRA5	79.07
cg08372326	chr9	99212096	-0.4116	0.2151	0.0594	0.91	HABP4	3.15
cg18586277	chr5	76116535	-1.833	0.9577	0.0594	0.91	F2RL1	79.83
cg15945407	chr2	205409988	-0.5893	0.3079	0.0594	0.91	PARD3B	4.03
cg11822659	chr20	53092781	-3.664	1.915	0.0594	0.91	DOK5	13.46
cg25796050	chr2	234621572	-1.271	0.6641	0.0594	0.91	UGT1A5	32.45
cg03298411	chr22	39077903	-0.2796	0.1461	0.0594	0.91	TOMM22	1.64
cg05407135	chr2	105073367	-3.932	2.055	0.0594	0.91	LOC150568	45.89
cg09307704	chr8	140277097	-3.422	1.789	0.0594	0.91		26.48
cg27347265	chr5	158526108	-0.28	0.1463	0.0595	0.91	EBF1	3.83
cg09319706	chr4	75024153	-1.182	0.6178	0.0595	0.91	MTHFD2L	9.52
cg01719718	chr13	36458809	-2.079	1.087	0.0595	0.91	MIR548F5	21.97
cg10140583	chr8	143868110	-3.565	1.863	0.0595	0.91	LY6D	69.85
cg16447865	chr10	133850544	-1.891	0.9885	0.0595	0.91		5.32
cg06616245	chr12	57854236	-2.007	1.049	0.0595	0.91	GLI1	21.86
cg20092046	chr12	121476596	-1.448	0.7569	0.0595	0.91	OASL	18.17
cg10728271	chr19	3108685	-1.185	0.6195	0.0595	0.91	GNA11	88.41
cg26220673	chr1	221064700	4.738	2.476	0.0595	0.91		52.31
cg17202053	chr8	131065129	-0.7809	0.4082	0.0595	0.91	ASAP1	91.19
cg14037218	chr1	150522367	1.03	0.5383	0.0595	0.91	ADAMTSL4	18.73
cg00609296	chr2	3461755	0.4135	0.2161	0.0595	0.91	TTC15	96.85
cg06921549	chr19	13009961	-0.9619	0.5027	0.0595	0.91	GCDH	86.82
cg12573115	chr10	46993542	-2.521	1.318	0.0595	0.91	GPRIN2	60.66
cg11811559	chr14	96178999	-3.233	1.69	0.0595	0.91	TCL1A	53.17
cg02633286	chr7	137687037	-0.3083	0.1611	0.0595	0.91	CREB3L2	2.89
cg19329146	chr7	30544921	-0.4861	0.2541	0.0595	0.91	GGCT	6.14
cg19831846	chr2	47167859	-0.2855	0.1492	0.0595	0.91	MCFD2	3.42
cg21591776	chr11	8041756	-1.638	0.8559	0.0595	0.91		23.63
ch.2.164393752R	chr2	164685506	-0.4522	0.2364	0.0595	0.91		9.43
cg22757019	chr7	91808805	-2.169	1.134	0.0595	0.91		59.94
cg21820890	chr10	74714375	-0.8408	0.4395	0.0595	0.91	PLA2G12B	90.22
cg08795557	chr7	70921332	-2.313	1.209	0.0595	0.91	WBSCR17	16.43
cg05203346	chr5	143278195	-1.38	0.7212	0.0595	0.91		83.85
cg03453916	chr7	31174468	-0.4714	0.2464	0.0595	0.91		3.8
cg17431746	chr6	30687987	-0.4461	0.2332	0.0595	0.91	TUBB	5.38
cg24408656	chr20	21503861	-4.245	2.219	0.0595	0.91		19.45
cg25979108	chr19	18700553	-2.46	1.286	0.0595	0.91	C19orf60	15.22
cg24304000	chr12	19592184	-1.129	0.5899	0.0595	0.91	AEBP2	10.27
cg19047265	chr2	177025998	4.895	2.559	0.0595	0.91		32.69
cg25438963	chr6	26045663	-0.4663	0.2438	0.0595	0.91	HIST1H3C	3.09
cg15266672	chr6	109074929	-0.9891	0.517	0.0595	0.91		89.38
cg17645598	chr17	42288541	-1.142	0.597	0.0595	0.91	UBTF	79.29
cg20718727	chr12	52444825	-0.2012	0.1052	0.0595	0.91	NR4A1	2.39
cg24524546	chr6	7247841	-1.141	0.5962	0.0595	0.91	RREB1	81.43
cg22535163	chr4	81075674	-1.791	0.9364	0.0595	0.91		86.97
cg03422749	chr4	185677549	1.575	0.8233	0.0595	0.91	ACSL1	78.77
cg15747884	chr19	58980654	-1.096	0.5728	0.0595	0.91	ZNF324	87.68
cg25388527	chr18	43684054	-2.211	1.156	0.0595	0.91	ATP5A1	53.21
cg10540302	chr14	101291180	-1.912	0.9994	0.0595	0.91	MEG3	32.87
cg14405924	chr10	131758112	-3.497	1.828	0.0595	0.91	EBF3	24.05
cg19417526	chr11	131895599	-5.41	2.829	0.0595	0.91	NTM	39.9
cg05072547	chr16	19883549	-1.619	0.8462	0.0595	0.91	GPRC5B	83.61
cg14369938	chr7	32338150	-0.664	0.3472	0.0595	0.91		3.43
cg09820101	chr1	162792092	-2.221	1.161	0.0596	0.91		20.96
cg16661522	chr1	149145082	-4.464	2.334	0.0596	0.91		76.23
cg05510337	chr16	68268252	-0.8616	0.4505	0.0596	0.91	ESRP2	17.19
cg08880524	chr13	114060128	-2.657	1.389	0.0596	0.91		77.03
cg14538048	chr11	64546161	-0.2901	0.1517	0.0596	0.91	SF1	2.27
cg00392156	chr4	647194	-2.409	1.26	0.0596	0.91	PDE6B	46.94
cg03503758	chr19	2614104	-2.044	1.068	0.0596	0.91	GNG7	12.45
cg24593324	chr1	101188910	6.695	3.501	0.0596	0.91	VCAM1	72.12
cg08449860	chr17	72968988	-0.1615	0.08446	0.0596	0.91	C17orf28	2.42
cg03123424	chr19	42930652	-1.007	0.5266	0.0596	0.91	LIPE	92.69
cg16977035	chr11	44330474	-2.649	1.385	0.0596	0.91	ALX4	56.37
cg08967938	chr9	139092321	-3.484	1.822	0.0596	0.91	LHX3	45.39
cg16469258	chr5	127419592	-0.1534	0.08019	0.0596	0.91	SLC12A2	1.73
cg08558733	chr3	9025986	-0.5879	0.3074	0.0596	0.91	SRGAP3	93.31
cg10586087	chr5	148376773	-0.5806	0.3036	0.0596	0.91	SH3TC2	93.81
cg02248325	chr16	84149828	0.6645	0.3475	0.0596	0.91	MBTPS1	7.34
cg18651291	chr10	131445468	-4.896	2.56	0.0596	0.91	MGMT	80.1
cg19610615	chr14	78446340	-2.209	1.155	0.0596	0.91		56.63
cg26871347	chr17	55371727	-2.055	1.074	0.0596	0.91	MSI2	80.2
cg26562786	chr8	56361901	2.486	1.3	0.0596	0.91	XKR4	93.03
cg10022722	chr16	2041826	-1.409	0.737	0.0596	0.91	SYNGR3	8.51
cg06675455	chr11	4902491	4.315	2.256	0.0596	0.91	OR51T1	39.99
cg07397616	chr22	38035109	-1.571	0.8215	0.0596	0.91	SH3BP1	43.91
cg02717339	chr2	97524767	1.257	0.6571	0.0596	0.91	ANKRD39	12.41
cg13602666	chr17	19281882	-0.6382	0.3337	0.0596	0.91	MAPK7	5.24
cg02816923	chr17	46620447	-1.068	0.5585	0.0596	0.91	HOXB2	9.66
cg02151408	chrX	18690814	-2.174	1.137	0.0596	0.91	RS1	88.48
cg20847110	chr4	39482781	-1.504	0.7864	0.0596	0.91	LOC401127	23.87
cg09407429	chr3	4534383	-0.9752	0.51	0.0596	0.91	ITPR1	12.98
cg14961117	chr10	71632008	-1.372	0.7173	0.0596	0.91	COL13A1	34.27
cg11410859	chr3	38687164	-2.39	1.25	0.0596	0.91	SCN5A	75.97
cg26670450	chr1	169862883	-0.2443	0.1278	0.0596	0.91	SCYL3	2.48
cg27613749	chr6	25756473	-1.07	0.5597	0.0596	0.91	SLC17A4	91.27
cg01483119	chr17	80551543	-2.365	1.237	0.0596	0.91	FOXK2	43.11
cg11590213	chr5	66331682	2.663	1.393	0.0596	0.91	MAST4	74.71
cg13271951	chr16	30041760	-2.636	1.379	0.0596	0.91	FAM57B	47.7
cg13258831	chr3	11939949	-3.014	1.576	0.0596	0.91		36.02
cg24831711	chr6	16337921	2.808	1.469	0.0596	0.91	ATXN1	45.39
cg21731246	chr12	50136105	-0.3029	0.1584	0.0596	0.91	TMBIM6	3.97
cg06284479	chr3	37173546	-0.6496	0.3397	0.0596	0.91	LRRFIP2	91.65
cg19667813	chr4	3795405	-1.453	0.7599	0.0596	0.91		18.73
cg04654489	chr16	17165002	-2.531	1.324	0.0596	0.91		21.95
cg13821051	chr2	101124858	-12.4	6.485	0.0597	0.91		57.02
cg09512548	chr6	111983184	-2.602	1.361	0.0597	0.91	FYN	56.81
cg26756949	chr19	4654722	1.109	0.5799	0.0597	0.91	TNFAIP8L1	88.86
cg15111360	chr2	430929	-3.491	1.826	0.0597	0.91		44.57
cg14559881	chr1	229407077	-0.1503	0.07861	0.0597	0.91	RAB4A	1.88
cg13366445	chr7	99036841	-0.3079	0.1611	0.0597	0.91	CPSF4	2.64
cg27514224	chr9	131708618	-0.3454	0.1807	0.0597	0.91	NUP188	95.79
cg02807192	chr17	75524111	-3.793	1.984	0.0597	0.91		31.15
cg11493661	chr6	32016239	-2.394	1.252	0.0597	0.91	TNXB	21.46
cg15848031	chr4	4864293	-1.885	0.9862	0.0597	0.91	MSX1	93.33
cg02797548	chr3	27763266	-0.131	0.06852	0.0597	0.91	EOMES	1.64
cg17170568	chr7	156433406	-0.7002	0.3663	0.0597	0.91	C7orf13	5.57
cg11204671	chr14	24583351	-0.2539	0.1328	0.0597	0.91	DCAF11	4.03
cg19459056	chr22	36014303	-2.741	1.434	0.0597	0.91	MB	69.91
cg24740818	chr15	76440405	-1.145	0.5987	0.0597	0.91	C15orf27	9.14
cg15101633	chr14	101293726	-2.252	1.178	0.0597	0.91	MEG3	35.33
cg14511586	chr1	24116942	-1.214	0.6353	0.0597	0.91	LYPLA2	87.31
cg05318361	chr4	1166839	-1.809	0.9462	0.0597	0.91	LOC100130872-SPON2	46.75
cg27483342	chr7	156400881	-3.709	1.94	0.0597	0.91		16.77
cg17296588	chr11	35965104	-1.703	0.891	0.0597	0.91	LDLRAD3	65.06
cg06237717	chr12	95467511	-0.3405	0.1781	0.0597	0.91	NR2C1	3.18
cg10104252	chr12	3563899	-3.983	2.084	0.0597	0.91		45.67
cg18964319	chr6	36665554	-1.375	0.7191	0.0597	0.91		69.74
cg16001713	chr17	35292691	-4.834	2.529	0.0597	0.91		25.74
cg08541880	chr3	137833983	-0.2654	0.1388	0.0597	0.91	DZIP1L	2.72
cg02630233	chr16	88482273	-2.558	1.338	0.0597	0.91		47.63
cg23623622	chr6	30139880	-2.426	1.269	0.0597	0.91	TRIM15	6.64
cg10992219	chr8	53608045	1.066	0.5577	0.0597	0.91	RB1CC1	13.92
cg18597220	chr14	80010617	-2.616	1.368	0.0597	0.91	NRXN3	36.78
cg21056992	chr19	17392414	-0.8793	0.46	0.0597	0.91	ANKLE1	4.75
cg19848118	chr4	7268612	-3.418	1.788	0.0597	0.91	SORCS2	39.84
cg19712659	chr1	28906356	-1.559	0.8154	0.0597	0.91	SNHG12	51.38
cg25491088	chr4	140217077	-0.2177	0.1139	0.0597	0.91	NDUFC1	3.05
cg07655617	chr10	127511883	-0.3243	0.1697	0.0597	0.91	BCCIP	4.22
cg07556730	chr11	679706	0.9446	0.4942	0.0597	0.91	DEAF1	94.24
cg21207436	chr14	74815316	-1.886	0.9867	0.0597	0.91	C14orf115	56.1
cg25103419	chr12	1391371	1.162	0.6077	0.0597	0.91	ERC1	88.03
cg18677965	chr20	47836128	-0.3179	0.1663	0.0597	0.91	DDX27	4.35
cg20831648	chr11	78761473	-1.03	0.5389	0.0597	0.91	ODZ4	88.43
cg18863595	chr3	6902845	-7.764	4.062	0.0597	0.91	GRM7	24.3
cg09815638	chr7	65216494	-0.283	0.1481	0.0597	0.91	CCT6P1	3.13
cg00502963	chr1	150488444	-0.2214	0.1159	0.0597	0.91		2.66
cg25195415	chr5	67584194	5.356	2.802	0.0597	0.91	PIK3R1	22.91
cg14006266	chr9	34960084	-2.929	1.533	0.0597	0.91	KIAA1045	74.39
cg01877778	chr7	157415538	-4.734	2.477	0.0597	0.91	PTPRN2	85.77
cg04436889	chr2	11887322	-0.74	0.3872	0.0597	0.91	LPIN1	8.6
cg11149073	chr17	11900221	-0.2692	0.1409	0.0597	0.91	ZNF18	3.37
cg00061635	chr17	8311836	-2.384	1.248	0.0597	0.91		66.47
cg02016419	chr17	15245237	-2.649	1.386	0.0598	0.91	TEKT3	21.88
cg11657808	chr1	237205950	-3.731	1.952	0.0598	0.91	RYR2	13.41
cg04678901	chr16	86903491	-4.937	2.583	0.0598	0.91		59.32
cg25784280	chr18	32289350	-1.324	0.693	0.0598	0.91	DTNA	11.3
cg14018153	chr1	3098864	-5.822	3.046	0.0598	0.91	PRDM16	76.85
cg23346801	chr6	31915104	-2.153	1.126	0.0598	0.91	CFB	43.04
cg22586405	chr20	44861339	-2.214	1.159	0.0598	0.91	CDH22	15.09
cg02866152	chr20	62795846	-3.54	1.852	0.0598	0.91	MYT1	44.91
cg14564046	chr17	1933409	-0.2243	0.1174	0.0598	0.91	DPH1	2.61
cg10605015	chr6	42532144	-0.3539	0.1852	0.0598	0.91	UBR2	3.77
cg20862119	chr12	53171017	-2.997	1.568	0.0598	0.91	KRT76	80.17
cg14848143	chr1	42618891	-1.322	0.6917	0.0598	0.91	GUCA2B	81.35
cg17162578	chr20	61609595	-2.169	1.135	0.0598	0.91		36.11
cg14194048	chr19	2462042	-0.2332	0.122	0.0598	0.91		1.86
cg19863760	chr2	74667680	-0.1759	0.09203	0.0598	0.91	RTKN	2.13
cg27583037	chr2	54682530	-1.207	0.6314	0.0598	0.91	SPTBN1	6.54
cg02323633	chr5	73937762	-0.2901	0.1518	0.0598	0.91	ENC1	2.62
cg01982240	chr16	2030576	-1.445	0.7563	0.0598	0.91	NOXO1	15.74
cg21690892	chr6	42162428	-0.4272	0.2235	0.0598	0.91	GUCA1B	95.61
cg10729062	chr19	14049823	-2.284	1.195	0.0598	0.91	PODNL1	39.78
cg22763718	chr13	53422780	2.665	1.395	0.0598	0.91	PCDH8	5.58
cg17225426	chr1	204951336	-2.133	1.116	0.0598	0.91	NFASC	58.66
cg11069748	chr10	118569479	-1.822	0.9537	0.0598	0.91		25.89
cg15135773	chr7	4308372	-4.355	2.279	0.0598	0.91	SDK1	50.8
cg06390536	chr17	73584068	-4.595	2.405	0.0598	0.91	MYO15B	26.41
cg18636829	chr7	101559514	2.141	1.12	0.0598	0.91	CUX1	90.85
cg26607620	chr8	1497078	5.905	3.091	0.0598	0.91	DLGAP2	48.57
cg15717066	chr19	38810538	-0.9385	0.4912	0.0598	0.91	KCNK6	3.59
cg07786776	chr17	40250289	-1.639	0.8578	0.0598	0.91		14.54
cg06705997	chr8	30248467	-2.089	1.093	0.0598	0.91	RBPMS	65.21
cg22248382	chr17	29758931	-2.366	1.239	0.0598	0.91	RAB11FIP4	42.79
cg07475885	chr2	85107320	-3.5	1.832	0.0598	0.91	C2orf89	12.09
cg20083442	chr8	73600575	-2.698	1.412	0.0598	0.91	KCNB2	28.88
cg21968591	chr4	111117590	-0.2748	0.1439	0.0598	0.91	ELOVL6	2.94
cg24709511	chr1	2251570	1.16	0.6073	0.0598	0.91		92.15
cg20020057	chr13	46287719	-1.596	0.8353	0.0598	0.91	SPERT	67.16
cg13809270	chr4	830645	-2.163	1.132	0.0598	0.91		43.4
cg01803810	chr17	73512319	-0.5245	0.2746	0.0599	0.91	CASKIN2	5.71
ch.22.772318F	chr22	42460939	1.176	0.6156	0.0599	0.91	NAGA	9.32
cg19669701	chr6	31855914	1.523	0.797	0.0599	0.91	EHMT2	83.56
cg06035531	chr6	100056127	-2.454	1.284	0.0599	0.91	PRDM13	27.66
cg14669906	chr1	36396823	-0.2799	0.1465	0.0599	0.91	EIF2C3	3.15
cg13479401	chr3	150496684	-2.307	1.208	0.0599	0.91		86.13
cg25372278	chr11	15095978	-4.694	2.457	0.0599	0.91	CALCB	32.02
cg23234510	chr9	33001517	-0.371	0.1942	0.0599	0.91	APTX	3.62
cg07078108	chr5	560367	-2.345	1.228	0.0599	0.91		76.85
cg26754824	chr7	1476361	-3.987	2.087	0.0599	0.91	MICALL2	59.91
cg02101486	chr7	96652245	1.114	0.5832	0.0599	0.91	DLX5	12.3
cg12588763	chr5	139555533	0.5186	0.2715	0.0599	0.91	C5orf32	8.16
cg26782218	chr16	1484813	-2.682	1.404	0.0599	0.91	CCDC154	79.98
cg20391126	chr7	127831430	-4.256	2.228	0.0599	0.91		34.01
cg01338139	chr15	38987640	-4.089	2.141	0.0599	0.91	C15orf53	43.75
cg06985534	chr1	117909609	-0.2308	0.1209	0.0599	0.91	MAN1A2	1.95
cg10328393	chr4	23934534	5.495	2.877	0.0599	0.91		60.08
cg26023051	chr1	45103896	0.9463	0.4954	0.0599	0.91	RNF220	91.59
cg06789134	chr3	70265622	7.354	3.85	0.0599	0.91		52.68
cg21086156	chr19	54694904	-0.2511	0.1315	0.0599	0.91	MBOAT7	3.44
cg21932814	chr3	122044172	-2.022	1.059	0.0599	0.91	CSTA	18.12
cg05806054	chr6	8103023	-0.8783	0.4599	0.0599	0.91	EEF1E1	5.82
cg26884570	chr10	13204110	-1.456	0.7626	0.0599	0.91	MCM10	20.74
cg20490197	chr6	34000298	-1.892	0.9907	0.0599	0.91	GRM4	72.34
cg06824581	chr1	20515978	-2.832	1.483	0.0599	0.91	UBXN10	87.87
cg05694245	chr10	28034816	-3.55	1.859	0.0599	0.91	MKX	5.9
cg19219750	chr5	31193686	-1.682	0.8805	0.0599	0.91	CDH6	8.64
cg12809489	chr3	52526520	-1.358	0.7108	0.0599	0.91	NISCH	66.88
cg09221478	chr17	39661855	-2.063	1.08	0.0599	0.91	KRT13	77.21
cg25363258	chr17	80573597	-0.5845	0.3061	0.0599	0.91	WDR45L	95.41
cg17581104	chr17	74131752	-1.149	0.6017	0.0599	0.91		86.62
cg14154532	chr19	41257423	0.1881	0.09849	0.06	0.91	SNRPA	2.19
cg05388069	chr16	3284378	2.206	1.155	0.06	0.91	ZNF200	69.27
cg26244838	chr5	1110226	-5.086	2.663	0.06	0.91	SLC12A7	65.89
cg18043825	chr17	46802517	-2.253	1.18	0.06	0.91	HOXB13	14.81
cg06381959	chr6	29975269	-1.504	0.7875	0.06	0.91	HLA-J	25.08
cg09081997	chr13	51466941	-2.216	1.161	0.06	0.91		15.46
cg14436098	chr4	4690634	-1.249	0.6539	0.06	0.91		92.57
cg21242212	chr14	23888370	-3.345	1.752	0.06	0.91	MIR208B	55.2
cg13681367	chrX	129214223	-2.316	1.213	0.06	0.91	ELF4	85.62
cg24953335	chr12	130651589	-2.312	1.211	0.06	0.91		74.18
cg09626894	chr7	117119637	-4.279	2.241	0.06	0.91	CFTR	7.6
cg24410453	chr6	53919041	0.9422	0.4935	0.06	0.91	C6orf142	7.57
cg06651311	chr4	37246230	-4.19	2.194	0.06	0.91	KIAA1239	9.72
cg20120939	chr11	105010531	-1.008	0.5276	0.06	0.91	CARD18	90.12
cg04715245	chr1	154377091	-1.237	0.6477	0.06	0.91	IL6R	19.5
cg16257247	chr11	62554234	-0.3277	0.1716	0.06	0.91	TMEM179B	3.2
cg08048831	chr15	99248535	-1.115	0.5842	0.06	0.91	IGF1R	90.71
cg13797960	chrX	67906191	3.176	1.663	0.06	0.91	STARD8	16.46
cg07774193	chr5	30863935	-2.605	1.364	0.06	0.91		19.35
cg06472116	chrX	46937653	1.736	0.9091	0.06	0.91	RGN	78.04
cg05892817	chr10	131638672	-5.326	2.79	0.06	0.91	EBF3	76.24
cg22441312	chr7	53103312	-1.135	0.5945	0.06	0.91	POM121L12	92.65
cg23236370	chr5	33892705	-7.241	3.792	0.06	0.91	ADAMTS12	54.9
cg05354921	chr1	3100497	-5.627	2.947	0.06	0.91	PRDM16	50.68
cg08137080	chr1	16482430	-0.6357	0.333	0.06	0.91	EPHA2	5.08
cg13905053	chr9	139235493	-3.445	1.804	0.06	0.91	GPSM1	57.23
cg18234606	chr15	39882655	-1.241	0.6503	0.06	0.91	THBS1	88.84
cg20708842	chr5	127875163	-1.272	0.6663	0.06	0.91	FBN2	10.7
cg24463476	chr10	118467026	-3.464	1.815	0.06	0.91	HSPA12A	57.8
cg07276861	chr4	76862355	-0.3948	0.2068	0.06	0.91	NAAA	3.23
cg05007375	chr14	92588364	-0.6774	0.3548	0.06	0.91	NDUFB1	4.42
cg14904688	chr5	173005254	-3.866	2.025	0.06	0.91	LOC285593	70.04
cg23785771	chr7	151546374	-0.7707	0.4037	0.06	0.91	PRKAG2	92.21
cg25769450	chr22	23864945	-1.3	0.6808	0.06	0.91		10.1
cg02355885	chr2	30142990	4.213	2.207	0.06	0.91	ALK	31.72
cg17302292	chr11	45711244	-1.583	0.8291	0.06	0.91		87.23
cg10264687	chr16	51147461	-6.582	3.448	0.06	0.91		23.57
cg11250692	chr10	3146205	-3.77	1.975	0.06	0.91	PFKP	80.49
cg21158981	chr8	808325	4.657	2.439	0.06	0.91		82.46
cg20274009	chr20	32450846	-1.449	0.7593	0.06	0.91		70.22
cg13686919	chr19	5335045	-2.716	1.423	0.06	0.91	PTPRS	44.72
cg06426831	chr1	100435258	-1.326	0.6947	0.06	0.91	SLC35A3	18.81
cg17080740	chr1	153601878	-1.432	0.7504	0.06	0.91	S100A1	74.12
cg17771610	chr13	45011050	4.514	2.365	0.06	0.91	TSC22D1	7.72
cg08748033	chr4	165111372	-4.623	2.422	0.06	0.91	MARCH1	30.87
cg02196805	chr5	131409637	-1.312	0.6871	0.06	0.91	CSF2	77.44
cg02270170	chr11	94884875	-0.3459	0.1812	0.06	0.91		5.04
cg24156796	chr12	114029646	-2.897	1.517	0.06	0.91		15.07
cg14570506	chr11	64037369	-0.5211	0.273	0.0601	0.91	BAD	4.85
cg26315261	chr1	20697328	-3.395	1.779	0.0601	0.91		49.59
cg22981125	chr16	85588023	-0.3003	0.1573	0.0601	0.91		4.67
cg05044134	chr2	98703433	-0.174	0.09118	0.0601	0.91	VWA3B	1.79
cg09769647	chr2	75059673	-2.879	1.508	0.0601	0.91	HK2	32.89
cg07452776	chr14	91716835	-1.471	0.7706	0.0601	0.91	GPR68	47.19
cg19500730	chr3	49092358	-1.446	0.7575	0.0601	0.91	QRICH1	84.55
cg04466214	chr17	47581280	-1.156	0.6056	0.0601	0.91	NGFR	84.08
cg00360230	chr9	135229656	-0.9082	0.4758	0.0601	0.91	SETX	14.12
cg01814565	chr8	69490348	-3.155	1.653	0.0601	0.91	C8orf34	82.07
cg10497692	chr1	21996199	-2.293	1.201	0.0601	0.91	RAP1GAP	10.28
cg07362800	chr5	56629471	-1.508	0.7903	0.0601	0.91		75.81
cg00705004	chr8	6827814	3.186	1.669	0.0601	0.91	DEFA10P	89.88
cg12663550	chr2	102807257	-3.03	1.588	0.0601	0.91	IL1RL2	68.44
cg19872936	chr14	76932055	-2.335	1.224	0.0601	0.91	ESRRB	52.84
cg13984808	chr10	103326373	-1.263	0.6615	0.0601	0.91		8.99
cg09913171	chr12	133010946	-4.117	2.157	0.0601	0.91		61.46
cg20820622	chr15	70354647	1.877	0.9834	0.0601	0.91	TLE3	66
cg20666386	chr11	46367100	-1.485	0.7779	0.0601	0.91	DGKZ	38.52
cg26127757	chr4	13904510	-4.139	2.168	0.0601	0.91		60.17
cg23142035	chr14	75643670	-0.3972	0.2081	0.0601	0.91	TMED10	4.65
cg22800581	chr7	45961960	-0.7075	0.3707	0.0601	0.91	IGFBP3	4.84
cg08255187	chr22	39627689	0.4404	0.2307	0.0601	0.91	PDGFB	97.21
cg25912911	chr12	20523121	-3.763	1.972	0.0601	0.91	PDE3A	15.78
cg14181345	chr9	37649417	-2.974	1.558	0.0601	0.91		71.33
cg19224164	chr4	2966384	-2.316	1.214	0.0601	0.91	GRK4	63.27
cg09087777	chr3	150321365	-0.7437	0.3897	0.0601	0.91	SELT	7.71
cg04367614	chr6	88776150	-7.156	3.75	0.0601	0.91	SPACA1	67.86
cg19178081	chr17	7558889	-1.393	0.7297	0.0601	0.91	ATP1B2	81.77
cg10839385	chr1	159825049	-5.062	2.652	0.0601	0.91	VSIG8	46.35
cg11792874	chr14	24014501	-1.232	0.6456	0.0601	0.91		63.51
cg14906638	chr18	78001859	-3.793	1.988	0.0601	0.91	PARD6G	86.95
cg05550276	chr16	52580524	-5.193	2.721	0.0601	0.91	TOX3	15.54
cg07036775	chr1	145470395	-0.1578	0.08267	0.0601	0.91	ANKRD34A	2.45
cg23795633	chr12	131417943	-3.973	2.082	0.0601	0.91		35.16
cg02467735	chr8	143999729	-4.729	2.478	0.0601	0.91	CYP11B2	52.78
cg03998119	chr14	88945315	-0.7845	0.4111	0.0601	0.91	PTPN21	93.62
cg08595989	chr8	81827712	-1.387	0.7268	0.0601	0.91		87.08
cg20877313	chr12	56881753	-1.255	0.6575	0.0601	0.91	GLS2	3.21
cg27253887	chr6	149867208	-0.1659	0.08694	0.0601	0.91	PPIL4	2.58
cg17025730	chr5	133859798	-1.332	0.6979	0.0601	0.91		15.05
cg03059247	chr8	11287657	-1.47	0.7701	0.0601	0.91	C8orf12	32.28
cg00653997	chr16	30018549	-2.002	1.049	0.0601	0.91	DOC2A	76.54
cg14522815	chr1	3327178	-1.849	0.9689	0.0601	0.91	PRDM16	29.98
cg04842934	chr6	32757870	-3.923	2.056	0.0601	0.91		36.84
cg25819816	chr17	20076850	-2.81	1.473	0.0602	0.91	CYTSB	46.84
cg12087695	chr14	94757593	-3.355	1.758	0.0602	0.91	SERPINA10	51.88
cg24126851	chr11	6678143	-1.808	0.9476	0.0602	0.91	DCHS1	41.26
cg09225321	chr17	72920278	-1.627	0.8528	0.0602	0.91	OTOP2	17.3
cg15458461	chr7	4923615	-2.091	1.096	0.0602	0.91	RADIL	16.01
cg11534242	chr20	49575087	-0.5183	0.2716	0.0602	0.91	MOCS3	5.78
cg10925433	chr20	25065524	-3.217	1.686	0.0602	0.91		10.69
cg27465618	chr10	78875746	-2.76	1.447	0.0602	0.91	KCNMA1	70.55
cg00759619	chr20	47894261	2.187	1.146	0.0602	0.91	C20orf199	23.48
cg00464046	chr7	134854551	2.788	1.461	0.0602	0.91	C7orf49	41.05
cg11038887	chr10	15276077	-3.715	1.947	0.0602	0.91	FAM171A1	64.74
cg13482233	chrX	65382529	-4.452	2.334	0.0602	0.91	HEPH	39.45
cg03932039	chr10	126296171	-2.529	1.325	0.0602	0.91	LHPP	76.56
cg12041830	chr1	5907402	-2.285	1.198	0.0602	0.91		22.75
cg23631538	chr1	111743537	-2.042	1.07	0.0602	0.91	DENND2D	30.24
cg10083417	chr16	17818508	-4.129	2.164	0.0602	0.91		72.98
cg01696193	chr6	56819912	-0.2499	0.131	0.0602	0.91	BEND6	1.7
cg16592623	chr1	181057846	-0.2105	0.1103	0.0602	0.91	IER5	2.18
cg05927817	chr6	18020357	2.691	1.41	0.0602	0.91		83.51
cg10895952	chr12	120528669	-1.258	0.6592	0.0602	0.91	CCDC64	78.28
cg24562110	chr13	80324480	0.6829	0.358	0.0602	0.91		6.03
cg22868386	chr6	7910317	-0.3047	0.1597	0.0602	0.91	TXNDC5	3.64
cg17221856	chr5	180396891	-5.34	2.799	0.0602	0.91		69.58
cg03328730	chr1	158149722	-3.654	1.915	0.0602	0.91	CD1D	68.9
cg14729962	chr13	43597565	-0.5608	0.294	0.0602	0.91	DNAJC15	3.36
cg06543761	chr8	94929239	-0.1402	0.07347	0.0602	0.91	PDP1	1.52
cg25963822	chr7	100270831	-0.175	0.09173	0.0602	0.91	GNB2	2.11
cg06792975	chr4	71337873	-3.536	1.853	0.0602	0.91	MUC7	55.44
cg07249939	chr6	31867995	-0.6937	0.3637	0.0602	0.91	ZBTB12	93.38
cg01947695	chr16	34378069	-5.231	2.742	0.0602	0.91		42.82
cg23596244	chr11	2296922	-1.333	0.6989	0.0602	0.91		75.48
cg01395047	chr3	52260349	-1.549	0.8119	0.0602	0.91	TLR9	61.01
ch.2.4086695R	chr2	205175098	-0.4077	0.2137	0.0602	0.91		4.26
cg09413013	chr17	76137024	-2.889	1.515	0.0602	0.91	TMC8	70.13
cg20245757	chr17	46663759	4.842	2.538	0.0602	0.91		46.62
cg02385593	chr16	237231	3.739	1.96	0.0602	0.91		93.39
cg22863523	chr11	14995201	-4.808	2.521	0.0602	0.91	CALCA	15.93
cg10374258	chr14	21099133	-0.3125	0.1638	0.0602	0.91		4.14
cg09038794	chr6	39902014	-4.684	2.456	0.0602	0.91	MOCS1	39.57
cg08719642	chr9	139595476	-3.033	1.59	0.0602	0.91		34.95
cg10519925	chr10	6856992	-6.278	3.291	0.0603	0.91		61.19
cg21433125	chr7	18535786	-1.975	1.036	0.0603	0.91	HDAC9	19.33
cg25866634	chr10	131641580	-3.576	1.875	0.0603	0.91	EBF3	35.81
cg21575923	chr6	41139345	-2.654	1.392	0.0603	0.91		61.32
cg05837727	chr11	32355149	-3.118	1.635	0.0603	0.91		10.03
cg12188650	chr11	66391902	-1.284	0.6731	0.0603	0.91	RBM14	72.7
cg05990805	chr3	126370678	-1.026	0.5378	0.0603	0.91		90.12
cg00843623	chr19	12146163	-0.391	0.205	0.0603	0.91	ZNF433	4.57
cg26700919	chr18	13375474	-1.782	0.9341	0.0603	0.91	C18orf1	84.06
cg16934235	chr11	108423124	-1.299	0.6813	0.0603	0.91	EXPH5	20.84
cg23465891	chr13	113420166	-3.45	1.809	0.0603	0.91	ATP11A	29.91
cg27177554	chr10	16562102	-5.427	2.845	0.0603	0.91	C1QL3	59.16
cg00244745	chr13	100636276	-5.898	3.092	0.0603	0.91	ZIC2	27.92
cg04107003	chr1	1397297	-1.455	0.763	0.0603	0.91	ATAD3C	31.7
cg18832765	chr19	4493642	-0.7256	0.3805	0.0603	0.91	HDGF2	92.48
cg07236939	chr6	110722253	-2.677	1.403	0.0603	0.91	DDO	62.44
cg14738806	chr12	115102713	4.304	2.257	0.0603	0.91		73.71
cg16104584	chr1	9149734	-3.624	1.901	0.0603	0.91	SLC2A5	68.65
cg19279616	chr15	96894987	-1.752	0.9188	0.0603	0.91		53.6
cg02265922	chr1	3477168	-1.928	1.011	0.0603	0.91	MEGF6	78.77
cg04303920	chr6	73951939	-1.576	0.8263	0.0603	0.91	KHDC1	73.76
cg22778120	chr22	45094531	-3.314	1.738	0.0603	0.91	PRR5	44.43
cg27027375	chr4	6695319	-1.467	0.7695	0.0603	0.91	S100P	26.65
cg18175809	chr3	62355525	-4.387	2.3	0.0603	0.91	FEZF2	36.22
cg27520502	chr17	26684562	-0.6684	0.3505	0.0603	0.91	POLDIP2	7.56
cg03465506	chr11	134263349	-2.465	1.293	0.0603	0.91	B3GAT1	24.12
cg19378416	chr17	80372775	-0.2773	0.1454	0.0603	0.91	C17orf101	2.99
cg16402875	chr7	29229717	-1.823	0.9559	0.0603	0.91		48.52
cg00560747	chr1	31279227	-2.315	1.214	0.0603	0.91		79.07
cg16064097	chr1	46955990	-1.217	0.6384	0.0603	0.91		5.62
cg07917901	chr14	35870184	1.293	0.6783	0.0603	0.91		14.38
cg00304646	chr16	28835277	-0.3761	0.1972	0.0603	0.91	ATXN2L	3.9
cg23851757	chr11	57082419	-0.7903	0.4145	0.0603	0.91	TNKS1BP1	89.07
cg05916671	chr17	15848216	-11.13	5.835	0.0603	0.91	ADORA2B	17.47
cg05645316	chr10	90345170	-2.482	1.302	0.0603	0.91	LIPJ	29.12
cg01398148	chrX	37850291	-3.18	1.668	0.0603	0.91	CXorf27	80.4
cg27617086	chr12	3702499	-3.497	1.834	0.0603	0.91	PRMT8	44.13
cg19251564	chr6	166418922	-5.405	2.835	0.0603	0.91		54.18
cg22590032	chr5	180050565	-2.188	1.147	0.0603	0.91	FLT4	63.46
cg06480171	chr2	37853482	-1.336	0.7009	0.0603	0.91		74.33
cg20547295	chr2	69664869	-1.194	0.6263	0.0603	0.91	NFU1	20.92
cg21189727	chr8	67940950	-0.3226	0.1692	0.0603	0.91	LRRC67	3.8
cg23639773	chr1	83289714	-1.583	0.83	0.0603	0.91		91
cg14221252	chr9	139589413	-2.368	1.242	0.0603	0.91		61.83
cg14992144	chr3	10334743	-1.811	0.9496	0.0603	0.91	GHRLOS	61.79
cg11892345	chr7	152591896	-1.041	0.5458	0.0603	0.91		90.78
cg09918318	chr17	1824386	-1.254	0.6577	0.0603	0.91		86.59
cg18351683	chr13	31926752	-2.694	1.413	0.0603	0.91		29.34
cg06544715	chr11	6477638	0.3287	0.1724	0.0603	0.91	TRIM3	97.7
cg21756720	chr8	11724777	-1.315	0.6897	0.0603	0.91	CTSB	9.6
cg21773162	chr2	98330087	-1.448	0.7596	0.0603	0.91	ZAP70	72.76
cg14379854	chr2	173600362	-0.9745	0.5111	0.0603	0.91	LOC91149	3.28
cg23290739	chr14	102223459	-0.6255	0.3281	0.0604	0.91		94.21
cg14295306	chr17	71355182	-0.6971	0.3657	0.0604	0.91	SDK2	90.3
cg06081306	chr17	37760830	-0.8219	0.4311	0.0604	0.91	NEUROD2	6.62
cg03888862	chr4	13486297	-0.2207	0.1158	0.0604	0.91	RAB28	2.44
cg07520976	chrX	101971960	-4.098	2.15	0.0604	0.91	GPRASP2	64.51
cg18365211	chr4	7770554	-1.352	0.709	0.0604	0.91	AFAP1	84.01
cg13222081	chr14	23298926	-0.3602	0.1889	0.0604	0.91	MRPL52	4.05
cg00311799	chr11	66331609	-1.034	0.5422	0.0604	0.91	CTSF	82.49
cg18287241	chr5	166819294	-4.23	2.219	0.0604	0.91	ODZ2	58.12
cg05289540	chr10	1595989	-2.967	1.556	0.0604	0.91	ADARB2	47.9
cg11211624	chr8	15542010	-2.959	1.552	0.0604	0.91	TUSC3	67.23
cg08949101	chr21	33957957	-1.66	0.8707	0.0604	0.91	TCP10L	32.57
cg24130287	chr15	73615761	-2.527	1.326	0.0604	0.91	HCN4	39
cg03168922	chr7	150779390	-2.016	1.057	0.0604	0.91	FASTK	63.68
cg13933734	chr1	119550484	4.413	2.315	0.0604	0.91		44.12
cg20441048	chr5	6447257	-1.878	0.9849	0.0604	0.91	UBE2QL1	37.85
cg02301512	chr5	1727976	-2.371	1.244	0.0604	0.91		77.19
cg04603796	chr1	91965822	-1.288	0.6756	0.0604	0.91	CDC7	65.61
cg20634226	chr7	25264629	-3.765	1.975	0.0604	0.91	NPVF	61
cg04215883	chr11	94505206	-2.019	1.059	0.0604	0.91	AMOTL1	75.18
cg13595308	chr9	128819105	-1.729	0.9072	0.0604	0.91		42.37
cg26379822	chr6	134758490	-2.129	1.117	0.0604	0.91		34.4
cg25964534	chr6	31731300	1.507	0.7908	0.0604	0.91	C6orf26	76.66
cg00849365	chr16	5074999	-1.503	0.7886	0.0604	0.91	NAGPA	32.56
cg02579047	chr12	131568464	-1.447	0.759	0.0604	0.91	GPR133	93
cg26336503	chr4	4543301	-0.2486	0.1304	0.0604	0.91	STX18	3.03
cg07062711	chr15	37393408	-0.2021	0.106	0.0604	0.91	MEIS2	2.97
cg26850673	chr12	52314950	-1.667	0.8744	0.0604	0.91	ACVRL1	67.24
cg00599219	chr16	3307037	-3.117	1.635	0.0604	0.91	MEFV	38.4
cg25085245	chr7	100032816	-1.5	0.787	0.0604	0.91		18.91
cg06097772	chr4	6235560	-2.213	1.161	0.0604	0.91		22.4
cg25497938	chr12	52801494	-1.515	0.7947	0.0604	0.91	KRT82	87.57
cg09123721	chr1	998638	-3.538	1.856	0.0604	0.91		49.06
cg09877299	chrX	34149485	-3.694	1.938	0.0604	0.91	FAM47A	82.65
cg13882285	chr9	125111986	-2.195	1.151	0.0604	0.91		52.87
cg00573352	chr10	35754300	0.6819	0.3578	0.0604	0.91	CCNY	90.68
cg10472962	chr16	21311053	-2.8	1.469	0.0604	0.91	NCRNA00169	86.44
cg27650909	chr5	130506616	-0.3091	0.1622	0.0604	0.91	LYRM7	2.72
cg14225665	chr14	102394448	1.238	0.6495	0.0604	0.91		77.05
cg01536803	chr7	157968578	-1.738	0.912	0.0604	0.91	PTPRN2	18.42
cg24983605	chr2	180487919	-2.421	1.27	0.0604	0.91	ZNF385B	83.06
cg02881096	chr2	71018225	-3.417	1.793	0.0604	0.91	FIGLA	72.27
cg02103362	chr1	5931895	-3.259	1.71	0.0604	0.91	NPHP4	73.93
cg21289397	chr8	41510988	-1.368	0.718	0.0604	0.91	ANK1	11.01
cg19874145	chr14	89029076	-0.4282	0.2247	0.0604	0.91	ZC3H14	4.89
cg04614700	chr14	23816109	-1.27	0.6666	0.0604	0.91	SLC22A17	85.59
cg15225532	chr3	44803084	-1.326	0.6955	0.0604	0.91	KIF15	3.46
cg03497431	chr4	84205712	-0.146	0.07662	0.0604	0.91	COQ2	2.24
cg16168014	chr7	42928245	-4.243	2.226	0.0604	0.91		7.24
cg12624667	chr3	36986555	-4.364	2.29	0.0604	0.91	TRANK1	4.54
cg02505121	chr5	168192084	-1.903	0.9982	0.0604	0.91	SLIT3	33.84
cg24119990	chr3	187386810	-2.205	1.157	0.0604	0.91	SST	19.77
cg22780146	chr12	7260707	-2.438	1.279	0.0605	0.91	LOC283314	59.3
cg13545850	chrX	69650994	-2.509	1.317	0.0605	0.91	GDPD2	77.9
cg16299159	chr13	113653020	-1.204	0.6317	0.0605	0.91	MCF2L	45.94
cg18477771	chr11	120195466	-2.347	1.232	0.0605	0.91	TMEM136	63.97
cg13166875	chr22	30868060	-2.113	1.109	0.0605	0.91	SEC14L3	34.42
cg21608016	chrX	118530258	-3.968	2.082	0.0605	0.91		73.32
cg05187154	chr16	9828141	-3.609	1.894	0.0605	0.91		34.44
cg21541638	chr3	61236016	-1.17	0.6141	0.0605	0.91	FHIT	23.51
cg06563471	chr10	1406508	-3.065	1.608	0.0605	0.91	ADARB2	37.66
cg09917979	chr7	1275630	-1.985	1.042	0.0605	0.91	UNCX	14.91
cg14968860	chr5	172199365	-1.997	1.048	0.0605	0.91	DUSP1	7.18
cg16395892	chr15	25951068	-2.344	1.23	0.0605	0.91	ATP10A	87.9
cg25335841	chr7	38351094	-2.513	1.319	0.0605	0.91		10.57
ch.11.60893640F	chr11	61137064	-0.7278	0.382	0.0605	0.91		7.1
cg25561291	chr19	4396942	1.53	0.8029	0.0605	0.91	SH3GL1	83.15
cg16402822	chr5	168527630	-1.236	0.6484	0.0605	0.91	SLIT3	87.08
cg14641764	chr17	1083194	2.412	1.266	0.0605	0.91	ABR	3.98
cg00232816	chr10	134697093	-1.51	0.7923	0.0605	0.91		27.78
cg04911280	chr6	44281184	-0.4023	0.2112	0.0605	0.91	AARS2	4.78
cg20103124	chr13	31309625	-1.258	0.6601	0.0605	0.91	ALOX5AP	26.26
cg02637469	chr1	248854887	-2.661	1.397	0.0605	0.91		58.01
cg13032702	chr16	19124925	-1.152	0.6044	0.0605	0.91	ITPRIPL2	11.17
cg01627475	chr2	21869305	6.427	3.373	0.0605	0.91		39.87
cg10243459	chr7	157584081	-4.97	2.609	0.0605	0.91	PTPRN2	41.08
cg15608301	chr13	100085187	-2.387	1.253	0.0605	0.91		51.97
cg02801482	chr2	159824941	-0.3706	0.1945	0.0605	0.91	TANC1	2.95
cg09542063	chr19	45349057	-0.2693	0.1413	0.0605	0.91	PVRL2	2.64
cg03961952	chr7	151109862	-1.304	0.6842	0.0605	0.91		42.08
cg10401017	chr6	28887586	-0.4221	0.2216	0.0605	0.91	TRIM27	94.43
cg14012310	chr13	79181947	-3.388	1.778	0.0605	0.91		33.59
cg08133919	chr15	52822439	-1.783	0.9357	0.0605	0.91	MYO5A	27.95
cg05527752	chr10	131641733	-4.481	2.352	0.0605	0.91	EBF3	52.11
cg19590115	chr7	157632890	-4.938	2.592	0.0605	0.91	PTPRN2	72.03
cg13211324	chr3	113373736	-0.7597	0.3987	0.0605	0.91	KIAA2018	85.8
cg26553710	chr11	92931390	-0.2167	0.1137	0.0605	0.91	SLC36A4	2.52
cg07160783	chr16	64861411	-3.568	1.873	0.0605	0.91		41.35
cg07402669	chr20	57090015	-5.074	2.664	0.0605	0.91	APCDD1L	20.69
cg09788978	chr16	88239852	-2.731	1.433	0.0605	0.91		85.53
cg08578520	chr16	57496324	0.9066	0.4759	0.0605	0.91	POLR2C	13.22
cg18676053	chr9	124133094	-2.655	1.393	0.0605	0.91	STOM	49.71
cg15159060	chr11	30251197	-1.752	0.9198	0.0605	0.91	FSHB	11.63
cg17117459	chr13	25085405	-1.959	1.028	0.0606	0.91	PARP4	81.81
cg21472315	chr1	153650489	-0.223	0.1171	0.0606	0.91	NPR1	2.6
cg07224918	chr1	17944423	-3.567	1.872	0.0606	0.91	ARHGEF10L	69.04
cg24498031	chr15	40545050	7.246	3.804	0.0606	0.91	PAK6	11.93
cg19399370	chr6	74268449	-1.464	0.7687	0.0606	0.91		87.74
cg25956483	chr6	32906605	2.594	1.361	0.0606	0.91	HLA-DMB	29.22
cg00059707	chr10	2540911	-7.452	3.912	0.0606	0.91		54.46
cg08393008	chr16	634271	-1.931	1.014	0.0606	0.91		47.51
cg07590705	chr7	132766510	-0.3474	0.1824	0.0606	0.91	CHCHD3	4.44
cg19704039	chr5	141392512	-0.3657	0.1919	0.0606	0.91	GNPDA1	3.87
cg11115391	chr16	88504339	-2.957	1.552	0.0606	0.91	ZNF469	67.26
cg01208224	chr4	6383645	-2.7	1.417	0.0606	0.91	PPP2R2C	55.33
cg01692809	chr6	142959262	-2.165	1.136	0.0606	0.91	LOC153910	81.11
cg08594936	chr7	31726704	4.994	2.622	0.0606	0.91	C7orf16	73.09
cg08589721	chr1	1370722	-0.8028	0.4214	0.0606	0.91	VWA1	6.37
cg23756768	chr7	1450736	-2.46	1.291	0.0606	0.91		34.79
cg14480249	chr4	3487164	-1.438	0.755	0.0606	0.91	DOK7	11.04
cg18262993	chr1	154192370	-0.5097	0.2676	0.0606	0.91	UBAP2L	4.83
cg02319782	chr12	291668	-2.359	1.239	0.0606	0.91		22.53
cg07897448	chr8	95907691	-0.1564	0.0821	0.0606	0.91	CCNE2	1.66
cg01822585	chr12	6658846	-1.337	0.7019	0.0606	0.91	IFFO1	74.78
cg03628265	chr19	38711371	-0.919	0.4824	0.0606	0.91	DPF1	91.89
cg06025456	chr6	32120863	0.4677	0.2455	0.0606	0.91	PPT2	5.46
cg12070152	chr1	40421272	-0.3251	0.1706	0.0606	0.91	MFSD2A	1.6
cg16888590	chr6	164029388	-0.6512	0.3419	0.0606	0.91		93.25
cg13562122	chr1	21587009	-1.507	0.7913	0.0606	0.91	ECE1	80.77
cg25061451	chr1	173826988	-1.95	1.024	0.0606	0.91	DARS2	46.86
cg00025715	chr19	58597097	-3.428	1.8	0.0606	0.91	ZSCAN18	77.94
cg08048687	chr2	111996799	-0.7524	0.395	0.0606	0.91		93.31
cg15410528	chr19	35617470	-2.468	1.296	0.0606	0.91	LGI4	87.38
cg19642408	chr2	9894335	-2.407	1.264	0.0606	0.91		28.29
cg13848377	chr11	65383829	-0.5125	0.2691	0.0606	0.91	PCNXL3	4.72
cg23013029	chr1	17508341	-0.8644	0.4538	0.0606	0.91		90.58
cg18451814	chr14	57278188	-3.981	2.09	0.0606	0.91	OTX2	50.17
cg17610333	chr6	168107313	-2.38	1.249	0.0606	0.91		53.35
cg17465173	chr2	242878496	3.342	1.755	0.0606	0.91		81.92
cg15276477	chr8	1759446	-3.949	2.073	0.0606	0.91		85.72
cg22770135	chr5	135701240	-6.946	3.647	0.0606	0.91	TRPC7	31.24
cg07063745	chr2	211341572	1.481	0.7777	0.0606	0.91	LANCL1	7.05
cg25400229	chr18	11752592	-4.34	2.279	0.0606	0.91	GNAL	14.79
cg00389619	chr4	183756254	-4.317	2.267	0.0606	0.91		56.77
cg01070985	chr17	1957968	-0.2132	0.1119	0.0606	0.91	HIC1	2.07
cg25080973	chr11	8743670	-1.253	0.6577	0.0606	0.91	ST5	36.06
cg03692782	chr19	3982770	-0.7708	0.4047	0.0606	0.91	EEF2	93.5
cg26365925	chr3	44063315	4.064	2.134	0.0606	0.91		66.56
cg12152167	chrX	95939864	-1.94	1.018	0.0606	0.91	DIAPH2	5.53
cg26933422	chr5	180238010	-0.2448	0.1286	0.0606	0.91	MGAT1	2.97
cg04674568	chr5	168261086	-2.572	1.35	0.0606	0.91	SLIT3	41.27
cg15372479	chr10	115933980	-0.1997	0.1049	0.0606	0.91	MIR2110	2.15
cg00854273	chr17	75959756	4.998	2.624	0.0606	0.91		67.01
cg11713493	chr17	17110295	-1.942	1.02	0.0606	0.91	PLD6	40.51
cg26390214	chr7	1365745	-1.235	0.6485	0.0606	0.91		24.1
cg07931714	chr10	100174962	-0.1811	0.09508	0.0606	0.91	PYROXD2	2.27
cg06212336	chr13	29353104	-0.489	0.2568	0.0606	0.91		94.28
cg02888971	chr7	3227332	-2.208	1.159	0.0606	0.91		58.8
cg24850121	chr3	9177754	-2.426	1.274	0.0606	0.91	SRGAP3	41.49
cg20577468	chr8	80803196	-0.5115	0.2686	0.0606	0.91		4.21
cg02413246	chr10	3180822	-0.7833	0.4113	0.0606	0.91	PITRM1	89.73
cg18229196	chr10	134827324	-4.553	2.391	0.0606	0.91		58.88
cg25225517	chr22	49812267	-7.748	4.069	0.0606	0.91		62.78
cg02957305	chr14	51452451	-2.03	1.066	0.0606	0.91	TRIM9	69.42
cg14597067	chr15	21906168	-3.634	1.909	0.0606	0.91		57.11
cg05453458	chrX	100878340	3.936	2.067	0.0606	0.91	ARMCX3	9.73
cg14346046	chr11	27494792	0.7454	0.3914	0.0606	0.91	LGR4	5.41
cg16002641	chr19	23077008	4.214	2.213	0.0607	0.91		67.94
cg15704369	chr1	84543558	-0.5511	0.2894	0.0607	0.91	PRKACB	4.45
cg08946157	chr1	85594903	-0.8275	0.4345	0.0607	0.91	WDR63	92.69
cg11275626	chr17	47841347	-0.5362	0.2816	0.0607	0.91	FAM117A	6.2
cg10313151	chr2	106882254	5.905	3.101	0.0607	0.91		89.34
cg07486862	chr20	23420200	-2.312	1.214	0.0607	0.91	CSTL1	82.81
cg15641998	chr4	88312323	-2.249	1.181	0.0607	0.91	HSD17B11	8.32
cg04303976	chr16	22309637	-0.1781	0.09351	0.0607	0.91	POLR3E	2.9
cg13623268	chr9	78912437	-1.784	0.9366	0.0607	0.91		23.88
cg23939610	chr19	40362773	-1.641	0.8618	0.0607	0.91	FCGBP	89.7
cg04744379	chr19	51336102	-2.333	1.225	0.0607	0.91	KLK15	46.79
cg20169185	chr20	44261389	-4.323	2.27	0.0607	0.91	WFDC9	54.5
cg22377142	chr1	156265275	-0.3441	0.1807	0.0607	0.91	C1orf85	3.51
cg03553278	chr2	177055168	-3.771	1.981	0.0607	0.91	HOXD1	18.79
cg13428921	chr9	138837056	-2.501	1.313	0.0607	0.91	UBAC1	54.24
cg14843341	chr6	42072683	-1.576	0.8278	0.0607	0.91	C6orf132	28.08
cg06710741	chr2	134785497	-2.8	1.471	0.0607	0.91		65.68
cg05758246	chr6	10404967	-0.8044	0.4225	0.0607	0.91	TFAP2A	5.23
cg17042009	chr10	101293083	-1.095	0.575	0.0607	0.91	NKX2-3	6.98
cg25361850	chr19	52391789	3.598	1.89	0.0607	0.91	ZNF577	39.16
cg27661104	chr2	232645033	-3.117	1.637	0.0607	0.91	PDE6D	39.82
cg17277939	chr12	70093008	-0.5009	0.2631	0.0607	0.91	BEST3	93.74
cg15350840	chr11	70475709	-1.312	0.6893	0.0607	0.91	SHANK2	87.22
cg25784220	chr19	58609602	-0.3054	0.1604	0.0607	0.91	ZSCAN18	1.74
cg03578153	chr20	44420503	-0.8231	0.4323	0.0607	0.91	WFDC3	7.4
cg27056759	chr14	105373391	-1.412	0.7414	0.0607	0.91		10.78
cg07175197	chr1	114688688	-2.547	1.338	0.0607	0.91	SYT6	58.28
cg27233338	chr15	25101646	-3.946	2.073	0.0607	0.91	SNRPN	33.72
cg14370448	chr16	30103978	-1.525	0.801	0.0607	0.91	YPEL3	73.63
cg09284655	chr14	70317228	-2.417	1.27	0.0607	0.91		26.11
cg23105863	chr14	101011318	-0.5182	0.2722	0.0607	0.91	BEGAIN	97.3
cg01341216	chr10	1767830	-5.605	2.944	0.0607	0.91	ADARB2	70.78
cg05834625	chr6	170176447	-0.6709	0.3524	0.0607	0.91	C6orf70	93.14
cg22330763	chr6	44194767	1.097	0.5761	0.0607	0.91	SLC29A1	89.26
cg16988194	chr5	121852022	0.9537	0.5009	0.0607	0.91		11.88
cg15482893	chr1	32837667	-1.74	0.914	0.0607	0.91	BSDC1	62.06
cg05992340	chr5	58882243	-0.855	0.4492	0.0607	0.91	PDE4D	94.01
cg05488770	chr7	103969940	-3.514	1.846	0.0607	0.91	LHFPL3	16.56
cg21938845	chr7	75915065	2.136	1.122	0.0607	0.91	SRRM3	93.07
cg16393726	chr16	56623312	-0.2718	0.1428	0.0607	0.91	MT3	1.94
cg19220923	chr12	133018108	-2.457	1.291	0.0607	0.91		41.54
cg11220663	chr2	70994863	-7.292	3.831	0.0607	0.91	ADD2	36.27
cg23863718	chr8	33330835	-0.1321	0.06942	0.0607	0.91	FUT10	1.54
cg15602434	chr10	116527650	-0.2917	0.1533	0.0607	0.91		2.03
cg06437417	chr11	111895279	-2.395	1.258	0.0607	0.91	DLAT	29.67
cg05392777	chr12	86658385	-5.764	3.028	0.0607	0.91	MGAT4C	19.83
cg02430797	chr10	50969719	-2.711	1.424	0.0608	0.91	OGDHL	13.23
cg17094356	chr11	104789337	-2.944	1.546	0.0608	0.91		77
cg23692193	chr1	102700639	-6.477	3.403	0.0608	0.91		73.46
cg23619936	chr2	866258	-3.155	1.657	0.0608	0.91		22.51
cg15297650	chr2	135477056	-3.974	2.088	0.0608	0.91	TMEM163	57.9
cg23788856	chr1	204159729	-0.984	0.5169	0.0608	0.91	KISS1	22.88
cg07452499	chrX	49772484	-2.601	1.366	0.0608	0.91	CLCN5	34.68
cg06716283	chr19	45504390	-0.7934	0.4168	0.0608	0.91	RELB	3.41
cg00784105	chr1	19636065	1.645	0.8642	0.0608	0.91	AKR7A2	68.51
cg07553115	chrX	107976167	3.622	1.903	0.0608	0.91	IRS4	10.58
cg05359066	chr12	56552046	-0.2771	0.1456	0.0608	0.91	MYL6	2.86
cg25959131	chr3	50855436	-2.859	1.502	0.0608	0.91	DOCK3	27.76
cg08269671	chr13	43147739	-3.158	1.659	0.0608	0.91	TNFSF11	35.44
cg13577744	chr7	89840814	-2.024	1.063	0.0608	0.91	STEAP2	6.65
cg12297814	chr1	201197846	-1.775	0.9324	0.0608	0.91	IGFN1	85.28
cg04774227	chr10	102046502	-0.3755	0.1973	0.0608	0.91	BLOC1S2	4.14
cg24790788	chr3	145879626	-6.391	3.358	0.0608	0.91	PLOD2	37.26
cg27049053	chrX	151142517	-3.091	1.624	0.0608	0.91	GABRE	27.7
cg14221939	chr6	29981675	3.272	1.719	0.0608	0.91	NCRNA00171	59.97
cg26863563	chr1	17973341	-3.904	2.051	0.0608	0.91	ARHGEF10L	78.51
cg16677448	chr19	36004699	-1.536	0.807	0.0608	0.91	DMKN	17.32
cg02706018	chr7	27168780	-3.02	1.587	0.0608	0.91	HOXA4	43.24
cg22706147	chr19	46031516	-1.692	0.8892	0.0608	0.91	OPA3	31.7
cg23228481	chr6	32137188	-1.163	0.611	0.0608	0.91	AGPAT1	67.96
cg08388507	chr8	133976835	-1.957	1.028	0.0608	0.91	TG	27.06
cg14007706	chr19	6459035	-1.455	0.7644	0.0608	0.91	SLC25A23	20.48
cg03156546	chr16	24759640	-3.532	1.856	0.0608	0.91	TNRC6A	69.6
cg13857707	chr12	110887879	-0.2093	0.11	0.0608	0.91	ARPC3	3
cg26167861	chr12	16035689	-1.545	0.8119	0.0608	0.91	STRAP	18.61
cg19949959	chr22	50928444	-2.043	1.074	0.0608	0.91	MIOX	70.38
cg26537098	chr17	3506137	-2.418	1.271	0.0608	0.91	TRPV1	32.71
cg11811840	chr2	234669166	-3.12	1.64	0.0608	0.91	UGT1A10	59.35
cg22512256	chr4	8221132	-0.9067	0.4765	0.0608	0.91	SH3TC1	95.47
cg19906694	chr5	60629770	-0.4287	0.2253	0.0608	0.91	ZSWIM6	3.51
cg22591889	chr10	93828960	-2.848	1.497	0.0608	0.91	CPEB3	73.4
cg01141721	chr20	36010619	-2.247	1.181	0.0608	0.91	SRC	68.9
cg27384918	chr16	87590624	-1.865	0.9802	0.0608	0.91		32.07
cg17489086	chr1	38412818	-0.6665	0.3503	0.0608	0.91	INPP5B	7.03
cg01163330	chr3	42244105	0.5417	0.2847	0.0608	0.91	TRAK1	93.9
cg26907405	chr15	93609551	1.565	0.8224	0.0608	0.91	RGMA	75.85
cg18729973	chr21	43785785	-2.053	1.079	0.0608	0.91	TFF1	42.57
cg14981637	chr1	95287127	-0.7433	0.3906	0.0608	0.91	SLC44A3	92.02
cg17614165	chr11	47468663	-1.409	0.7403	0.0608	0.91	RAPSN	46.49
cg06424719	chr10	70093223	-0.8202	0.4311	0.0609	0.91	PBLD	7.77
cg18461584	chr7	55304314	-1.006	0.5286	0.0609	0.91		89.26
cg10625705	chr20	307320	-0.9625	0.5059	0.0609	0.91	SOX12	10.21
cg14642832	chrX	135963137	2.726	1.432	0.0609	0.91	RBMX	9.45
cg15626951	chr7	1199922	-0.1601	0.08413	0.0609	0.91	ZFAND2A	2.46
cg04236664	chr3	172367191	-3.139	1.65	0.0609	0.91	NCEH1	86.68
cg11337025	chrX	106361672	-3.529	1.855	0.0609	0.91	RBM41	10.03
cg01976845	chr17	33570371	-0.3956	0.2079	0.0609	0.91	SLFN5	2.62
cg16118438	chr17	71898325	-0.4906	0.2579	0.0609	0.91		6.55
cg13351143	chr11	69292064	-2.144	1.127	0.0609	0.91		78.96
cg23547411	chr12	84990914	-5.389	2.832	0.0609	0.91		60.63
cg10367330	chr16	29856194	-0.9857	0.5181	0.0609	0.91	MVP	89.76
cg09797340	chr7	30749389	-1.138	0.5979	0.0609	0.91		87.98
cg24634471	chr8	143751801	3.315	1.742	0.0609	0.91	JRK	8.22
cg00473134	chr7	24796494	-0.5009	0.2633	0.0609	0.91	DFNA5	3.76
cg18577128	chr1	46269120	-0.5098	0.2679	0.0609	0.91	MAST2	3.85
cg19325477	chr17	64688496	-0.7536	0.3961	0.0609	0.91	PRKCA	92
cg14335478	chr9	137018489	-1.351	0.7103	0.0609	0.91	WDR5	84.07
cg27079096	chr11	4389638	10.68	5.614	0.0609	0.91	OR52B4	49.84
cg23810846	chr1	207628383	-2.57	1.351	0.0609	0.91	CR2	14.59
cg01320130	chr1	67600311	-5.269	2.77	0.0609	0.91		62.91
cg22778014	chr4	109811985	-1.94	1.02	0.0609	0.91	COL25A1	37.5
cg01031319	chr14	75388007	-0.6538	0.3437	0.0609	0.91	RPS6KL1	92.7
cg05880324	chr16	12990586	0.7477	0.393	0.0609	0.91		10.03
cg17001430	chr6	168418276	-1.51	0.7939	0.0609	0.91	KIF25	82.77
cg18522413	chr7	106685015	-0.1214	0.06383	0.0609	0.91	PRKAR2B	1.25
cg18676967	chr2	233217476	-2.476	1.302	0.0609	0.91		72.71
cg00526397	chr5	32228442	-1.567	0.8238	0.0609	0.91	MTMR12	84.08
cg25966809	chr13	113708529	-3.638	1.912	0.0609	0.91	MCF2L	42.19
cg20149937	chr19	3465709	-2.194	1.153	0.0609	0.91		44.45
cg14212038	chr11	66738758	-2.44	1.283	0.0609	0.91		61.97
cg19602178	chrX	64754651	2.251	1.184	0.0609	0.91	LAS1L	15.03
cg09520414	chr22	50493642	-2.096	1.102	0.0609	0.91	TTLL8	22.83
cg18465962	chr7	100767262	-2.449	1.288	0.0609	0.91		52.34
cg15325132	chr19	38573395	-1.487	0.7817	0.0609	0.91	SIPA1L3	89.94
cg21290550	chrX	47518559	3.462	1.82	0.0609	0.91	LOC100133957	12.34
cg25320665	chr11	102668176	-0.5571	0.2929	0.0609	0.91	MMP1	93.31
cg23871276	chr7	1577697	1.865	0.9803	0.0609	0.91	MAFK	19.85
cg24876786	chr19	3869174	-0.8727	0.4588	0.0609	0.91	ZFR2	5.49
cg01513661	chr22	50781987	-0.296	0.1556	0.0609	0.91	SAPS2	3.82
cg24158160	chr1	151693222	1.357	0.7133	0.0609	0.91	C1orf230	75.9
cg26990681	chr2	47750631	5.056	2.658	0.0609	0.91	KCNK12	82.9
cg09245901	chr6	132075947	-4.14	2.177	0.0609	0.91		59.89
cg05085844	chr7	951544	-5.474	2.878	0.0609	0.91	ADAP1	47.18
cg14280964	chr1	37940281	-0.1729	0.09088	0.0609	0.91	ZC3H12A	2.49
cg00281467	chr22	23522460	-1.285	0.6754	0.0609	0.91	BCR	12.03
cg25005374	chr1	25132363	-0.9395	0.4939	0.0609	0.91	CLIC4	87.81
cg26708817	chr4	113437230	-0.3697	0.1944	0.0609	0.91	NEUROG2	2.69
cg15736220	chr7	183875	-5.7	2.997	0.0609	0.91		47.94
cg12031962	chr15	58353849	-4.417	2.322	0.0609	0.91	ALDH1A2	37.05
cg15400117	chr7	11871843	-4.866	2.558	0.0609	0.91	THSD7A	36.13
cg11096108	chr11	66024967	-0.1498	0.07874	0.0609	0.91	KLC2	1.42
cg22478261	chr20	49348806	-0.8248	0.4337	0.0609	0.91	PARD6B	7.68
cg01451277	chr15	65807137	-1.981	1.042	0.0609	0.91	DPP8	89.01
cg10188048	chr19	18272037	-1.217	0.6398	0.0609	0.91	PIK3R2	20.64
cg08266168	chr13	113760006	-1.707	0.8976	0.061	0.91	F7	41.37
cg15635302	chr2	240043224	-4.447	2.338	0.061	0.91	HDAC4	89.46
cg08693738	chr13	79170627	-1.851	0.9734	0.061	0.91		15.3
cg26793447	chr13	113670930	-2.176	1.144	0.061	0.91	MCF2L	62.98
cg17870688	chr2	182753233	-1.485	0.7809	0.061	0.91		72.45
cg06368118	chr1	107684339	-0.5793	0.3046	0.061	0.91	NTNG1	5.41
cg14820176	chr11	66346739	-0.2315	0.1217	0.061	0.91		2.68
cg06585108	chr10	134671604	-1.798	0.9453	0.061	0.91		40.05
cg20017797	chr14	24563410	-5.262	2.766	0.061	0.91	PCK2	26.03
cg26426447	chr11	118134959	-1.914	1.007	0.061	0.91	MPZL2	6.56
cg16052325	chr17	10348234	-2.928	1.539	0.061	0.91	MYH4	37.22
cg20050420	chr14	95783728	-2.122	1.116	0.061	0.91	CLMN	81.26
cg05868142	chr7	128503425	-0.4258	0.2239	0.061	0.91	ATP6V1F	4.26
cg08133584	chr16	609679	-1.343	0.7061	0.061	0.91	C16orf11	20.13
cg01417432	chr10	63913731	-1.047	0.5505	0.061	0.91		90.09
cg22512830	chr13	108110276	-1.26	0.6625	0.061	0.91	FAM155A	8.23
cg06097615	chrX	68723812	2.901	1.526	0.061	0.91	FAM155B	10.63
cg27503360	chr17	43890749	-1.502	0.7899	0.061	0.91	CRHR1	38.18
cg14793844	chr2	100516880	-1.502	0.7899	0.061	0.91	AFF3	89.96
cg18098567	chr2	130688604	-0.5832	0.3066	0.061	0.91	LOC389033	93.43
cg01972157	chr16	12010179	-0.3113	0.1637	0.061	0.91	GSPT1	2.85
cg01117384	chr20	56274096	-1.233	0.6485	0.061	0.91	PMEPA1	19.83
cg06313941	chr11	9005008	0.758	0.3986	0.061	0.91	NRIP3	92.24
cg02318477	chr17	19232159	2.582	1.358	0.061	0.91	EPN2	94.11
cg01882991	chr6	6677756	-1.974	1.038	0.061	0.91		50.75
cg15932284	chr11	126153561	-0.3444	0.1811	0.061	0.91	TIRAP	4.69
cg14334488	chr8	143279443	-2.763	1.453	0.061	0.91	NCRNA00051	38.67
cg23851932	chr11	64627633	-1.197	0.6296	0.061	0.91	EHD1	86.58
cg02951552	chr1	156051441	-1.459	0.7672	0.061	0.91	MEX3A	21.22
cg13799242	chr6	126072671	3.835	2.017	0.061	0.91	HEY2	48.85
cg26219843	chr5	72247648	-1.257	0.661	0.061	0.91		80.32
cg04096096	chrX	13752933	-0.3151	0.1657	0.061	0.91	TRAPPC2	2.91
cg04893913	chr21	43182367	-1.577	0.8291	0.061	0.91	RIPK4	12.28
cg13616735	chrX	21392334	2.397	1.26	0.061	0.91	CNKSR2	10.05
cg01765545	chr5	81045418	-2.674	1.406	0.061	0.91	SSBP2	31.86
cg13572069	chr1	3501397	-3.187	1.676	0.061	0.91	MEGF6	52.88
cg10120555	chr16	68263340	2.485	1.307	0.061	0.91	ESRP2	48.15
cg21883291	chr5	179132790	-1.043	0.5486	0.061	0.91	CANX	85.86
cg23270841	chr2	205529703	0.7097	0.3732	0.061	0.91	PARD3B	7.07
cg27605858	chr20	32034667	-1.015	0.534	0.061	0.91		88.86
cg20335672	chr13	102572300	-4.229	2.224	0.061	0.91	FGF14	21.38
cg03933572	chr2	150187926	-3.09	1.625	0.061	0.91	LYPD6	35.64
cg01583131	chr11	27744675	-4.555	2.396	0.061	0.91	BDNF	17.26
cg08813888	chr2	662396	-3.899	2.051	0.061	0.91		65.18
cg25008474	chr3	62741112	-2.244	1.18	0.061	0.91	CADPS	25.35
cg02319868	chr13	94885861	-3.809	2.003	0.061	0.91	GPC6	39.31
cg25348776	chr4	7195466	-4.814	2.532	0.061	0.91	SORCS2	66.71
cg21539842	chr1	162641005	-2.84	1.494	0.0611	0.91	DDR2	65.28
cg13206126	chr1	45974654	-0.8505	0.4473	0.0611	0.91	MMACHC	90.68
cg08611411	chr1	153234037	-0.1571	0.08263	0.0611	0.91	LOR	2.48
cg27604620	chr13	107001538	-5.4	2.84	0.0611	0.91		27.17
cg21547345	chr12	49716923	-0.1646	0.08656	0.0611	0.91	TROAP	1.92
cg12940747	chr11	128595713	-1.097	0.577	0.0611	0.91	FLI1	70.26
cg17175626	chr12	132445368	-1.21	0.6366	0.0611	0.91	EP400	77.85
cg09613495	chr6	42145851	-1.519	0.799	0.0611	0.91	GUCA1A	66.29
cg07262328	chr11	35160709	-3.42	1.799	0.0611	0.91	CD44	14.47
cg13097407	chr6	43276658	-0.2771	0.1458	0.0611	0.91	CRIP3	2.98
cg02519717	chr8	26605869	-2.746	1.444	0.0611	0.91	ADRA1A	81.38
cg14775114	chr7	93520036	-0.2173	0.1143	0.0611	0.91	TFPI2	2.95
cg04350571	chr8	143856122	-4.725	2.486	0.0611	0.91	LYNX1	80.86
cg17828445	chr12	58150842	-1.09	0.5735	0.0611	0.91	MARCH9	23.27
cg14363114	chr7	65670841	-0.5233	0.2753	0.0611	0.91	TPST1	8.18
cg01379158	chr17	17206552	-1.179	0.6203	0.0611	0.91	NT5M	6.89
cg08802203	chr2	233415465	-0.124	0.06523	0.0611	0.91	TIGD1	1.45
cg07927379	chr7	156433108	-1.288	0.6775	0.0611	0.91	C7orf13	3.39
cg15725584	chr11	43603572	-3.228	1.698	0.0611	0.91		21.44
cg13455896	chr18	77920318	-4.038	2.124	0.0611	0.91	PARD6G	77.01
cg13312094	chr19	19321359	-1.231	0.6474	0.0611	0.91	NCAN	12.15
cg07377936	chr10	133606426	-3.988	2.098	0.0611	0.91		37.97
cg07545858	chr16	88482626	-4.933	2.595	0.0611	0.91		71.34
cg11273848	chr10	130506845	-4.882	2.568	0.0611	0.91		82.16
cg16197528	chr19	10740327	-0.531	0.2793	0.0611	0.91	SLC44A2	94.02
cg00371891	chr19	4723959	-1.351	0.7108	0.0611	0.91	DPP9	2.51
cg17128767	chr4	72686016	-4.861	2.557	0.0611	0.91		43.15
cg05584361	chr11	1481525	-4.24	2.23	0.0611	0.91	BRSK2	75.26
cg07406498	chr5	969899	-3.908	2.056	0.0611	0.91		41.85
cg27208307	chr10	70847399	-1.195	0.6284	0.0611	0.91	SRGN	11.42
cg15874872	chr7	100770434	-0.4244	0.2233	0.0611	0.91	SERPINE1	6.31
cg13215871	chr17	75784724	-3.01	1.583	0.0611	0.91		53.02
cg00331101	chr4	184949987	-2.748	1.446	0.0611	0.91		17.65
cg13946929	chr1	205477308	1.247	0.6561	0.0611	0.91	CDK18	63.97
cg26036626	chr1	16085597	-1.144	0.602	0.0611	0.91	FBLIM1	6.79
cg03881382	chr17	39388008	-2.547	1.34	0.0611	0.91	KRTAP9-3	77.59
cg24830730	chr7	150653195	3.619	1.904	0.0611	0.91	KCNH2	77.24
cg01518138	chr19	45866874	-1.464	0.77	0.0611	0.91	ERCC2	68.93
cg18604842	chr22	21987190	-1.927	1.014	0.0611	0.91	CCDC116	45.04
cg15125424	chr12	93963354	-0.2829	0.1489	0.0611	0.91	SOCS2	3.77
cg03858387	chr15	25199164	-3.668	1.93	0.0611	0.91	SNRPN	36.98
cg09088834	chr20	25565460	-3.168	1.667	0.0611	0.91	NINL	18.87
cg11136751	chr3	46608069	0.7592	0.3994	0.0611	0.91	LRRC2	6.56
cg15933046	chr14	25395519	-8.08	4.251	0.0611	0.91	STXBP6	74.94
cg23946663	chr5	3305624	-5.265	2.77	0.0611	0.91		81.69
cg05927401	chr19	54311615	-3.536	1.86	0.0611	0.91	NLRP12	67.74
cg19244312	chr3	171964315	-0.7729	0.4066	0.0611	0.91	FNDC3B	90.86
cg05220599	chr10	134944737	-3.422	1.8	0.0611	0.91	GPR123	35.04
cg17253709	chr2	62442007	-1.312	0.6901	0.0611	0.91	B3GNT2	20.22
cg21184116	chr19	48965003	-0.9664	0.5085	0.0611	0.91	KCNJ14	90.28
cg04031757	chr6	28793329	-1.058	0.5564	0.0611	0.91		17.62
cg00534540	chr7	157586789	-2.26	1.189	0.0611	0.91	PTPRN2	47.56
cg14503464	chr5	2334402	-1.994	1.049	0.0611	0.91		30.18
cg19699170	chr2	110402734	-1.44	0.7576	0.0611	0.91		45.3
cg07812877	chr19	11531469	-0.3397	0.1787	0.0611	0.91	RGL3	3.37
cg17184161	chr17	80873120	0.3399	0.1788	0.0611	0.91	TBCD	97.29
cg13877106	chr11	126173568	-0.4933	0.2596	0.0612	0.91	DCPS	3.74
cg13685964	chr3	11056632	-5.72	3.01	0.0612	0.91	SLC6A1	55.3
cg17519949	chr19	15292440	6.885	3.623	0.0612	0.91	NOTCH3	44.37
cg04264925	chr5	134875554	-2.736	1.44	0.0612	0.91		46.6
cg24454109	chr11	69520271	-3.061	1.61	0.0612	0.91	FGF19	58.64
cg23925173	chr12	113537607	-1.571	0.8267	0.0612	0.91	RASAL1	75.71
cg25705486	chr18	8367425	-0.954	0.502	0.0612	0.91	LOC100192426	2.63
cg08955859	chrX	77360510	1.8	0.9474	0.0612	0.91	PGK1	9.92
cg10893437	chr13	115079492	-1.037	0.5454	0.0612	0.91	ZNF828	15.47
cg06281425	chr15	83738603	-1.236	0.6505	0.0612	0.91		90.9
cg14565764	chr11	78549949	-2.712	1.427	0.0612	0.91	ODZ4	69.46
cg04259977	chr5	45696491	-1.793	0.9434	0.0612	0.91	HCN1	14.26
cg08277679	chr14	104618028	-3.019	1.589	0.0612	0.91	KIF26A	52.21
cg12753858	chr15	34637869	-2.179	1.147	0.0612	0.91	C15orf55	48.18
cg00637688	chr5	135170000	-0.7844	0.4128	0.0612	0.91	LOC153328	6.57
cg17307558	chr4	107956287	-5.233	2.754	0.0612	0.91	DKK2	29.44
cg27513667	chr16	89408403	-0.3867	0.2035	0.0612	0.91	ANKRD11	97.1
cg00125048	chr5	176023439	-4.134	2.176	0.0612	0.91	GPRIN1	64.45
cg00920970	chr6	152129388	-0.6009	0.3163	0.0612	0.91	ESR1	3.78
cg18281910	chr1	236635177	1.104	0.5811	0.0612	0.91	EDARADD	57.38
cg26728517	chr20	39319540	-3.384	1.781	0.0612	0.91		14.51
cg03110722	chr19	51984816	-1.702	0.8959	0.0612	0.91	CEACAM18	24.2
cg01048372	chr8	144655484	-1.479	0.7783	0.0612	0.91	C8orf73	44.62
cg19117070	chr6	3723112	-1.184	0.6229	0.0612	0.91	C6orf145	84.92
cg08342770	chr6	135376255	-0.2224	0.1171	0.0612	0.91	HBS1L	2.93
cg20832137	chr6	71667105	-1.673	0.8804	0.0612	0.91	B3GAT2	6.2
cg19638175	chr1	55445834	-2.564	1.35	0.0612	0.91	TMEM61	38.24
cg07371628	chr10	49811797	-1.586	0.8346	0.0612	0.91	ARHGAP22	26.89
cg06791426	chr12	133135361	-2.506	1.319	0.0612	0.91	FBRSL1	38.57
cg22859423	chr1	154842862	0.3461	0.1821	0.0612	0.91	KCNN3	6.83
cg16917837	chr2	118771821	-0.4983	0.2623	0.0612	0.91	CCDC93	2.48
cg25783719	chr7	37956434	-2.822	1.485	0.0612	0.91	SFRP4	6.62
cg10445449	chr13	100644420	-3.524	1.855	0.0612	0.91		40.91
cg26909797	chr18	9911079	-2.714	1.428	0.0612	0.91		77.58
cg03969725	chr20	44442019	-1.778	0.9361	0.0613	0.91	UBE2C	43.71
cg20152891	chr19	49944506	-3.538	1.862	0.0613	0.91	SLC17A7	11.84
cg22147143	chr3	46887973	-1.444	0.76	0.0613	0.91		12.1
cg08342721	chr10	72972076	-0.2613	0.1375	0.0613	0.91	UNC5B	3.03
cg12121643	chr3	185911796	-7.365	3.877	0.0613	0.91	DGKG	35.5
cg25425667	chr2	20706515	-0.8353	0.4397	0.0613	0.91		88.41
cg04573935	chr17	63133668	-1.415	0.7446	0.0613	0.91	RGS9	24.7
cg22473097	chr6	29818300	3.283	1.728	0.0613	0.91		24.35
cg03632704	chr5	87973439	4.561	2.401	0.0613	0.91	LOC645323	55.07
cg21269763	chr1	119586308	-2.645	1.392	0.0613	0.91	WARS2	74.78
cg07371452	chr16	139780	0.8067	0.4247	0.0613	0.91	C16orf35	93.38
cg14789963	chr17	75048699	-2.017	1.062	0.0613	0.91		76
cg26762173	chr8	28351567	-0.2823	0.1486	0.0613	0.91	FZD3	2.72
cg09790270	chr1	205774639	-1.213	0.6385	0.0613	0.91	SLC41A1	84.09
cg05599158	chr1	11380423	-1.087	0.5721	0.0613	0.91		11.06
cg13804377	chr1	2561122	-3.645	1.919	0.0613	0.91	MMEL1	56.74
cg12911208	chr6	129170327	-2.293	1.207	0.0613	0.91		86.2
cg00364325	chr15	89342191	-3.624	1.908	0.0613	0.91		55.23
cg05393025	chr1	20141781	-1.841	0.9691	0.0613	0.91	RNF186	69.64
cg14844624	chr18	44100475	-3.61	1.9	0.0613	0.91	LOXHD1	44.69
cg13485420	chr22	20117174	-1.91	1.006	0.0613	0.91		53.96
cg20747739	chr1	1183257	-2.817	1.483	0.0613	0.91	FAM132A	53.9
cg13991635	chr5	131133339	-1.208	0.6358	0.0613	0.91	FNIP1	3.82
cg02243665	chr8	146013792	-1.81	0.9529	0.0613	0.91	ZNF34	56.28
cg12765123	chr10	132100019	6.942	3.655	0.0613	0.91		46.96
cg08533745	chr12	28124011	-2.633	1.386	0.0613	0.91	PTHLH	12.6
cg00152611	chr4	123300380	-2.268	1.194	0.0613	0.91	ADAD1	79.8
cg00964400	chr1	21634838	-2.168	1.142	0.0613	0.91	ECE1	44.01
cg05849612	chr8	98969923	-1.629	0.8578	0.0613	0.91	MATN2	37.32
cg18585107	chr11	64138839	0.4937	0.2599	0.0613	0.91	RPS6KA4	96.17
cg16625129	chr7	100610302	-1.474	0.7763	0.0613	0.91		19.61
cg09218240	chr10	131811642	-2.787	1.467	0.0613	0.91		42.67
cg09140778	chr2	237086398	-0.561	0.2954	0.0613	0.91		5.05
cg00240178	chr6	74232108	-1.443	0.76	0.0613	0.91	EEF1A1	83.79
cg23650249	chr19	1284764	-1.855	0.9769	0.0613	0.91	EFNA2	45.59
cg07224914	chr2	95691647	-0.4817	0.2537	0.0613	0.91	MAL	4.79
cg20555778	chr9	97572199	2.3	1.211	0.0613	0.91	MIR2278	60.52
cg08886973	chr6	166402416	-2.193	1.155	0.0613	0.91	LOC441177	10.18
cg16480841	chr12	52430851	-0.1705	0.08979	0.0613	0.91		1.59
cg21433668	chr7	139478019	-0.1276	0.06721	0.0613	0.91	TBXAS1	2.03
cg26834680	chr1	111814208	-3.185	1.677	0.0613	0.91		39.72
cg11253191	chr17	79507006	0.1346	0.07086	0.0613	0.91	C17orf70	98.48
cg27241804	chr2	11063369	-2.625	1.382	0.0613	0.91		63.76
cg26264419	chr10	118530958	-1.913	1.007	0.0613	0.91		34.48
cg15837913	chr9	5449890	-2.009	1.058	0.0613	0.91	CD274	20.12
cg08530041	chr5	168093430	-0.7237	0.3811	0.0613	0.91	SLIT3	91.09
cg11367539	chr7	150741096	-0.6433	0.3387	0.0613	0.91	ABCB8	94.21
cg25131597	chrX	67423243	-1.679	0.8841	0.0613	0.91	OPHN1	40.25
cg02867650	chr6	11094066	-0.5893	0.3103	0.0613	0.91	LOC221710	3.05
cg11779053	chr5	17491941	-2.937	1.546	0.0614	0.91		57.36
cg11287647	chr7	12725352	-3.314	1.745	0.0614	0.91	ARL4A	59.64
cg11047442	chr8	142852219	11.39	5.997	0.0614	0.91		47.72
cg10572262	chr9	88874438	-1.322	0.696	0.0614	0.91	C9orf153	81.81
cg27639662	chr4	81111393	-2.266	1.193	0.0614	0.91	PRDM8	43.51
cg03526160	chr20	43586170	-1.817	0.9569	0.0614	0.91	TOMM34	75.13
cg03509991	chr1	46050221	-0.3787	0.1994	0.0614	0.91	NASP	4.12
cg08856318	chr10	45474339	-6.582	3.466	0.0614	0.91	C10orf10	9
cg09482093	chr17	19314328	-1.423	0.7492	0.0614	0.91	RNF112	50.03
cg26920627	chr1	7319248	-3.42	1.801	0.0614	0.91	CAMTA1	40.43
cg27507704	chr4	159593171	-0.125	0.06581	0.0614	0.91	C4orf46	1.63
cg22388471	chr6	52363701	2.104	1.108	0.0614	0.91	TRAM2	74.87
cg14211874	chr18	3262499	-0.2584	0.1361	0.0614	0.91	MYL12B	3.08
cg05726758	chr16	88448456	-1.706	0.8982	0.0614	0.91		31.68
cg12270633	chr1	67036949	-1.499	0.7895	0.0614	0.91	SGIP1	88.56
cg07185287	chr10	79797844	-2.025	1.066	0.0614	0.91	RPS24	77.71
cg06120215	chr19	40562149	-0.3994	0.2103	0.0614	0.91	ZNF780B	3.13
cg26675200	chr15	86383399	-1.537	0.8093	0.0614	0.91		34.87
cg25308878	chr7	45120098	-1.835	0.9665	0.0614	0.91	NACAD	63.99
cg03658275	chr6	129285274	-4.102	2.16	0.0614	0.91	LAMA2	62.71
cg05508360	chr19	35455106	-1.656	0.8722	0.0614	0.91	ZNF792	4.92
cg01924596	chr5	31854504	-1.777	0.9358	0.0614	0.91	PDZD2	11.18
cg18313530	chr11	111749763	-0.1513	0.07969	0.0614	0.91	C11orf1	1.89
cg17925174	chr5	178614909	-1.238	0.6519	0.0614	0.91	ADAMTS2	78.6
cg05905179	chr15	73313741	-2.558	1.347	0.0614	0.91		33.84
cg04164925	chr2	74008058	-2.239	1.179	0.0614	0.91	DUSP11	80.64
cg00939438	chr14	55151579	-8.082	4.257	0.0614	0.91	SAMD4A	71.77
cg02583418	chr2	105473340	-5.654	2.978	0.0614	0.91	POU3F3	19.19
cg26465389	chr10	135060475	1.943	1.023	0.0614	0.91		12.58
cg14008399	chr1	160012129	-1.607	0.8462	0.0614	0.91	KCNJ10	88.39
cg26920632	chr19	50094770	-0.407	0.2143	0.0614	0.91	PRR12	5.97
cg14091954	chr13	28674885	-0.3605	0.1899	0.0614	0.91	FLT3	1.85
cg14450608	chr15	35385118	-4.698	2.475	0.0614	0.91		73.93
ch.4.11486815R	chr4	11877717	-0.3727	0.1963	0.0614	0.91		3.26
cg04829364	chr12	131615325	-5.861	3.087	0.0614	0.91	GPR133	74.53
cg06139893	chr21	47404109	1.997	1.052	0.0614	0.91	COL6A1	30.63
cg20358834	chr11	66624256	-6.049	3.186	0.0614	0.91	LRFN4	11.66
ch.3.1135669F	chr3	52245261	-1.364	0.7184	0.0614	0.91	ALAS1	14.06
cg19745553	chr4	185480871	2.015	1.062	0.0614	0.91		71.99
cg05677712	chr3	195586796	-1.598	0.8418	0.0614	0.91		62.73
cg24006253	chr1	117753616	-1.296	0.6825	0.0614	0.91	VTCN1	22.59
cg14199148	chr13	52158669	-0.162	0.08532	0.0614	0.91	WDFY2	1.72
cg12268562	chr1	3625409	-1.672	0.8806	0.0614	0.91	TP73	39.44
cg03052541	chr17	78925543	-0.9859	0.5193	0.0614	0.91	RPTOR	84.53
cg26718357	chr8	22554232	-1.763	0.9286	0.0614	0.91		78.38
cg00300969	chr20	31366486	-1.292	0.6805	0.0614	0.91	DNMT3B	43.15
cg18107232	chr13	95620997	-1.165	0.6135	0.0614	0.91		4.23
cg07446438	chr18	23806228	-0.2514	0.1324	0.0614	0.91	TAF4B	2.11
cg07907998	chr16	27561398	-0.1487	0.07831	0.0614	0.91	GTF3C1	2.27
cg07330489	chr10	47022615	-1.808	0.9525	0.0614	0.91		60.58
cg07281370	chr11	121970768	2.052	1.081	0.0614	0.91	MIR125B1	84.6
cg17765892	chr8	97156081	-0.7037	0.3707	0.0614	0.91	GDF6	92.89
cg11619648	chr3	44515242	-3.519	1.853	0.0614	0.91	ZNF445	66.17
cg19845873	chr20	34203793	-0.1821	0.09591	0.0614	0.91	SPAG4	2.73
ch.9.2172872F	chr9	131891362	-0.8305	0.4375	0.0614	0.91	PPP2R4	13.49
cg23765993	chr20	44176029	-2.323	1.223	0.0614	0.91	SPINLW1	27.13
cg08245789	chr22	40289538	-2.554	1.345	0.0614	0.91	ENTHD1	36.46
cg12861797	chr15	43585817	-1.443	0.7604	0.0614	0.91	TGM7	25.76
cg13197216	chr8	23567658	-4.453	2.346	0.0614	0.91		32.39
cg20567067	chr11	72394353	-1.188	0.6256	0.0614	0.91		81.89
cg14459960	chr6	82957569	-0.2096	0.1104	0.0614	0.91	IBTK	2.36
cg27411982	chr8	10470053	1.239	0.6529	0.0614	0.91	RP1L1	88.29
cg24412797	chr17	8191814	-0.5768	0.3039	0.0614	0.91	RANGRF	3.73
cg13908977	chr16	11945749	-0.3673	0.1935	0.0615	0.91	RSL1D1	3.54
cg23830590	chr2	208692466	-1.171	0.6169	0.0615	0.91	PLEKHM3	88.8
cg01599742	chr6	39902533	-3.422	1.803	0.0615	0.91	MOCS1	51.06
cg13474734	chr15	40630791	-1.506	0.7933	0.0615	0.91	C15orf52	50.86
cg14360865	chr18	59560371	-0.3047	0.1605	0.0615	0.91	RNF152	2.35
cg27403658	chr7	90335803	-4.083	2.151	0.0615	0.91		59.76
cg16887890	chr2	219745233	-0.9077	0.4782	0.0615	0.91	WNT10A	4.4
cg07195011	chr5	11904114	-0.2082	0.1097	0.0615	0.91	CTNND2	2.78
cg11460029	chr17	7608747	-1.078	0.5677	0.0615	0.91	EFNB3	7.4
cg24380059	chr20	56196288	-1.434	0.7555	0.0615	0.91	ZBP1	75.96
cg15426869	chr3	127266149	-1.938	1.021	0.0615	0.91		29.89
cg00698051	chr1	51567356	-3.395	1.789	0.0615	0.91	C1orf185	70.31
cg08534269	chr3	145858384	-3.119	1.643	0.0615	0.91	PLOD2	86.57
cg17016026	chr2	45203363	-2.386	1.257	0.0615	0.91		49.78
cg18653451	chr19	46917018	3.186	1.679	0.0615	0.91	CCDC8	4.87
cg26953403	chrX	151900081	-2.592	1.366	0.0615	0.91	MAGEA12	65.9
cg15903395	chr2	88824153	-0.8737	0.4603	0.0615	0.91	C2orf51	90.13
cg23537141	chr10	80875585	-0.9903	0.5218	0.0615	0.91	ZMIZ1	87.7
cg00565786	chr8	1012465	-3.966	2.089	0.0615	0.91		52.73
cg01642550	chr16	89098327	-3.037	1.6	0.0615	0.91		28.64
cg11909340	chr5	178656491	3.635	1.915	0.0615	0.91	ADAMTS2	75.01
cg23144445	chr8	57471162	-4.774	2.515	0.0615	0.91		39.32
cg07314984	chrX	19003243	-1.55	0.8167	0.0615	0.91	PHKA2	4.72
cg02285784	chr14	23527216	-0.6064	0.3195	0.0615	0.91	CDH24	4.18
cg16920407	chr17	7605206	-0.8738	0.4604	0.0615	0.91	WRAP53	87.08
cg25332717	chr2	106020669	-1.193	0.6288	0.0615	0.91	FHL2	22.9
cg24115596	chr14	38051289	-5.958	3.139	0.0615	0.91		60.86
cg06897145	chr16	3238937	-0.7822	0.4121	0.0615	0.91		14.96
cg06864083	chr17	40832319	-2.043	1.077	0.0615	0.91	CCR10	54.51
cg21291342	chr17	48098926	-2.127	1.121	0.0615	0.91		43.65
cg24845763	chr6	30172746	0.8761	0.4617	0.0615	0.91	TRIM26	93.85
cg17775340	chrX	31284448	1.521	0.8016	0.0615	0.91	DMD	5.79
cg25230157	chr11	62473922	-0.2031	0.107	0.0615	0.91	BSCL2	2.6
cg16591659	chr17	78472290	-3.712	1.956	0.0615	0.91		58.35
cg20850243	chr13	99229849	-1.343	0.7078	0.0615	0.91	STK24	14.05
cg12648931	chr5	36242542	5.206	2.743	0.0615	0.91	C5orf33	9.65
ch.9.126316596R	chr9	127276775	-0.7775	0.4097	0.0615	0.91		7.91
cg21935519	chr8	66472955	-1.231	0.6486	0.0615	0.91		4.03
cg26104083	chr6	1606394	1.72	0.9064	0.0615	0.91		73
cg09258200	chr4	77669688	-0.8158	0.4299	0.0615	0.91	SHROOM3	92.44
cg13548601	chr1	29450729	-0.2301	0.1213	0.0615	0.91	TMEM200B	3.44
cg24262654	chr4	1148456	-3.491	1.84	0.0616	0.91		25.56
cg01780943	chr1	211499648	-1.264	0.6663	0.0616	0.91	TRAF5	50.05
cg18988498	chr11	31824262	-4.908	2.586	0.0616	0.91	PAX6	24.6
cg14789911	chr21	47582049	-5.251	2.767	0.0616	0.91	C21orf56	52.5
cg07951931	chr12	132885591	-4.306	2.269	0.0616	0.91	GALNT9	50.39
cg19480336	chr7	148823801	-0.3864	0.2036	0.0616	0.91	ZNF398	2.41
cg26705688	chr19	58238435	-2.423	1.277	0.0616	0.91	ZNF671	6.32
cg21237837	chr14	54113453	-1.677	0.884	0.0616	0.91		79.84
cg09827751	chr17	48609747	-1.026	0.5406	0.0616	0.91	EPN3	11.46
cg10862939	chr11	65495249	-2.591	1.365	0.0616	0.91		69.92
cg25730804	chr7	89747682	-0.9388	0.4948	0.0616	0.91	DPY19L2P4	36.26
cg13603171	chr6	132723164	-1.879	0.9904	0.0616	0.91	MOXD1	19.06
cg13735282	chr4	11430724	-2.236	1.178	0.0616	0.91	HS3ST1	4.22
cg12011926	chr15	29037099	-4.734	2.495	0.0616	0.91		76.62
cg04881131	chr20	21685834	-3.916	2.064	0.0616	0.91	PAX1	26.93
cg18308233	chr11	120470179	1.149	0.6059	0.0616	0.91		89.42
cg17716661	chr17	75920541	-3.34	1.761	0.0616	0.91		47.04
cg27564579	chr20	61456564	-0.4875	0.257	0.0616	0.91	COL9A3	4.31
cg20149600	chr12	53440686	-0.5024	0.2648	0.0616	0.91	TENC1	5.91
cg26075074	chr10	33623509	-0.3449	0.1818	0.0616	0.91	NRP1	2.88
cg05707788	chr21	47165437	-1.951	1.028	0.0616	0.91		32.2
cg13827911	chr7	148680810	-0.2276	0.12	0.0616	0.91		3.45
cg16438841	chr12	132149724	-3.945	2.079	0.0616	0.91		54.51
cg21585306	chr3	133476947	-1.623	0.8553	0.0616	0.91	TF	80.42
cg00944431	chr1	10896004	-1.248	0.6578	0.0616	0.91		16.04
cg12180551	chr1	56975583	2.254	1.188	0.0616	0.91	PPAP2B	56.7
cg00719143	chr8	30770121	-1.047	0.5522	0.0616	0.91		5.52
cg11461133	chr7	2884079	-0.1371	0.07228	0.0616	0.91	GNA12	1.79
cg19953427	chr6	166078843	-3.364	1.774	0.0616	0.91		29.13
cg09270247	chr16	75468057	-0.1607	0.08474	0.0616	0.91	CFDP1	2.1
cg13941153	chr4	113277987	-1.766	0.931	0.0616	0.91	ALPK1	79.88
cg24701032	chr10	17183411	-3.163	1.668	0.0616	0.91		74.01
cg14322298	chr6	10585683	1.561	0.8231	0.0617	0.91	GCNT2	69.46
cg00732428	chr17	46048392	-0.2716	0.1432	0.0617	0.91	CDK5RAP3	2.58
cg06143901	chr20	591400	-1.957	1.032	0.0617	0.91	TCF15	73.31
cg26412532	chr10	103881068	-2.53	1.334	0.0617	0.91	LDB1	17.35
cg11033273	chr11	35966115	-0.9023	0.4757	0.0617	0.91	LDLRAD3	8.78
cg07766779	chr6	149887504	-0.4258	0.2245	0.0617	0.91	C6orf72	4.72
cg10391906	chr19	1753640	-1.055	0.5562	0.0617	0.91	ONECUT3	16.96
cg06609882	chr14	21457873	-0.3105	0.1637	0.0617	0.91	METT11D1	3.5
cg06512918	chr1	228350199	-1.552	0.8184	0.0617	0.91		38.78
cg19084427	chr1	2284530	-1.741	0.918	0.0617	0.91	MORN1	59.16
cg03751149	chr7	135443227	-1.889	0.996	0.0617	0.91		28.63
cg09882118	chr3	48508272	-1.634	0.8616	0.0617	0.91	TREX1	13.81
cg14690510	chr17	60757589	-3.231	1.703	0.0617	0.91	MRC2	65.99
cg03012280	chr15	41098255	-0.8229	0.4339	0.0617	0.91	ZFYVE19	90.67
cg07703790	chr18	28897214	-2.432	1.283	0.0617	0.91	DSG1	43.36
cg09472159	chr19	14693814	-2.844	1.5	0.0617	0.91	CLEC17A	36.64
cg11701615	chr20	61153635	-1.671	0.8812	0.0617	0.91	C20orf166	24.19
cg21191514	chr11	2187921	4.424	2.333	0.0617	0.91	TH	15.62
cg23687192	chrX	53713791	2.244	1.183	0.0617	0.91	HUWE1	6.13
cg13428351	chr7	97804838	-2.141	1.129	0.0617	0.91	LMTK2	77.56
cg13795948	chr9	133538743	-3.436	1.812	0.0617	0.91	PRDM12	21.96
cg09812406	chr12	131303993	-2.463	1.299	0.0617	0.91	STX2	41.56
cg20556675	chr14	94493284	-0.4234	0.2233	0.0617	0.91	OTUB2	3.35
cg01370179	chrX	153218937	-1.284	0.6771	0.0617	0.91	HCFC1	35.86
cg03338933	chr15	77287345	-1.457	0.7682	0.0617	0.91	PSTPIP1	35.6
cg11535954	chr13	99174609	-0.4958	0.2614	0.0617	0.91	STK24	92.97
cg17292463	chr17	48474379	-0.3117	0.1644	0.0617	0.91	LRRC59	4.76
cg07812380	chr2	239318100	-3.393	1.789	0.0617	0.91		47.52
cg10645426	chr5	132391949	-1.796	0.9472	0.0617	0.91	HSPA4	43.74
cg22531081	chr8	101571817	-0.3149	0.1661	0.0617	0.91	ANKRD46	3.49
cg04911680	chr1	27895490	-0.8906	0.4697	0.0617	0.91	AHDC1	16
cg05713486	chr11	2441896	-1.821	0.9602	0.0617	0.91	TRPM5	59.35
cg23048399	chr19	47933813	-0.998	0.5263	0.0617	0.91	SLC8A2	7.44
cg05134054	chr12	111751588	-3.783	1.995	0.0617	0.91	CUX2	18.66
cg21045608	chr11	8615456	-1.104	0.5823	0.0617	0.91	STK33	6.26
cg22442352	chr5	149227361	1.284	0.6772	0.0617	0.91		86.47
cg17144184	chr8	143221499	-3.455	1.822	0.0617	0.91		30.23
cg21604054	chrX	131156970	3.197	1.686	0.0617	0.91	MST4	8.48
cg14002425	chr9	73148415	-3.425	1.806	0.0617	0.91		66.56
cg06852293	chr17	11459507	-5.062	2.67	0.0617	0.91	SHISA6	60.79
cg15266530	chr7	134516810	2.895	1.527	0.0617	0.91	CALD1	76.97
cg06439889	chr6	72077399	-1.444	0.7617	0.0617	0.91		47.71
cg26499773	chr17	25485417	-3.268	1.723	0.0617	0.91		53.96
cg00193959	chr10	129232405	1.168	0.6162	0.0617	0.91	DOCK1	66.7
cg13808979	chr6	31093153	-1.892	0.9979	0.0617	0.91	PSORS1C1	32.36
cg06675538	chr2	114033490	-3.611	1.904	0.0617	0.91	PAX8	27.87
cg06122933	chr15	52264097	-0.3141	0.1656	0.0617	0.91	LEO1	2.52
cg26695784	chr16	54101846	-1.318	0.6949	0.0618	0.91	FTO	89.07
cg05939970	chr3	127795340	-5.851	3.086	0.0618	0.91		66.03
cg16252110	chr5	2866877	-8.956	4.724	0.0618	0.91		54.23
ch.12.19126263F	chr12	19234996	-0.3861	0.2037	0.0618	0.91		3.29
cg14019317	chr1	214161306	-0.4111	0.2168	0.0618	0.91	PROX1	5.61
cg26480584	chr13	62002615	-4.728	2.494	0.0618	0.91		34.41
cg11815796	chr19	50184171	-1.52	0.8017	0.0618	0.91	PRMT1	18.65
cg00844246	chr10	134928055	-4.704	2.481	0.0618	0.91	GPR123	42.47
cg14529394	chr4	182986794	-2.81	1.482	0.0618	0.91		64.95
cg21783489	chr15	83419405	-0.2909	0.1535	0.0618	0.91		4.79
cg03823150	chr13	111970282	-1.498	0.7903	0.0618	0.91		91.35
cg16240750	chr4	8373438	-3.894	2.054	0.0618	0.91	ACOX3	62.18
cg13454770	chr17	45909295	-1.113	0.5872	0.0618	0.91	MRPL10	8.83
cg02365900	chr17	81050089	-2.188	1.154	0.0618	0.91	METRNL	36.57
cg16363213	chr16	87252497	-3.037	1.602	0.0618	0.91		56.42
cg07234639	chr7	29944633	-2.839	1.498	0.0618	0.91	WIPF3	58.24
cg07473553	chr3	125655407	-3.307	1.744	0.0618	0.91	ALG1L	27.97
cg11726039	chr2	208490019	-0.3897	0.2056	0.0618	0.91	FAM119A	2.47
cg04739149	chr3	99833293	-1.72	0.9073	0.0618	0.91	C3orf26	62.44
cg07172676	chr8	144997714	1.609	0.849	0.0618	0.91	PLEC1	87.76
cg02097636	chr19	42806344	-0.2027	0.1069	0.0618	0.91	PAFAH1B3	2.43
cg20205542	chr3	183892600	-0.2278	0.1202	0.0618	0.91	AP2M1	2.84
cg17383727	chr5	37835701	-5.38	2.838	0.0618	0.91	GDNF	61.47
cg10968404	chr22	51021532	-0.2462	0.1299	0.0618	0.91	LOC100144603	2.17
cg03750061	chr10	119131167	-0.9451	0.4986	0.0618	0.91	PDZD8	89.28
cg23867081	chr6	139697298	-0.3197	0.1687	0.0618	0.91		4.29
cg25315362	chr3	116164576	-5.053	2.666	0.0618	0.91	LSAMP	34.75
cg14766620	chr3	5018860	-1.503	0.7927	0.0618	0.91		71.46
cg13071569	chr12	107296946	-2.762	1.457	0.0618	0.91		26.3
cg17304635	chr2	2633447	-5.116	2.699	0.0618	0.91		66.7
cg11008243	chr6	73331238	-0.7419	0.3914	0.0618	0.91	KCNQ5	3.66
cg16315928	chr6	109776240	-0.1896	0.1	0.0618	0.91	MICAL1	2.6
cg20302082	chr2	120436534	-0.3008	0.1587	0.0618	0.91	TMEM177	3.52
cg18433293	chr15	41576837	0.7376	0.3891	0.0618	0.91	LOC729082	6.99
cg11764966	chr20	44258197	-0.3793	0.2001	0.0618	0.91	WFDC10A	4.25
cg01290904	chr4	5708474	-3.404	1.796	0.0618	0.91	EVC2	69.54
cg13821177	chr3	5230131	-0.2853	0.1505	0.0618	0.91	EDEM1	3.21
cg22969397	chr22	46839068	-1.641	0.8659	0.0619	0.91	CELSR1	30.49
cg02611466	chr7	101901707	-1.424	0.7511	0.0619	0.91	CUX1	85.3
cg08330435	chr5	143978398	-1.974	1.042	0.0619	0.91		5.68
cg07726465	chr1	157895749	-2.351	1.24	0.0619	0.91		39.79
cg00906908	chr7	1514623	-1.077	0.5681	0.0619	0.91	INTS1	87.66
cg22938576	chr5	140026733	-0.1873	0.09883	0.0619	0.91	NDUFA2	2.35
cg08523505	chr6	16762984	-3.451	1.821	0.0619	0.91	ATXN1	10.15
cg05075562	chr2	42123725	1.294	0.6825	0.0619	0.91		79.64
cg13686589	chr7	156792850	-0.1639	0.08648	0.0619	0.91		2.42
cg10636246	chr1	159046973	-3.092	1.632	0.0619	0.91	AIM2	41.87
cg09914933	chr13	27936777	-1.648	0.8697	0.0619	0.91		12.04
cg11225571	chr8	95487732	-0.3743	0.1975	0.0619	0.91	RAD54B	3.99
cg09321307	chr16	81474764	-1.438	0.7585	0.0619	0.91		14.59
cg09066427	chr9	33261969	-2.457	1.296	0.0619	0.91	SUGT1P1	90.59
cg09341730	chr19	40269534	-1.079	0.5692	0.0619	0.91	LEUTX	87.95
cg12532878	chr13	114837593	-8.904	4.698	0.0619	0.91	RASA3	51.9
cg07003115	chr1	38259096	-2.49	1.314	0.0619	0.91	MANEAL	35.44
cg15033036	chr9	133556841	-0.5453	0.2877	0.0619	0.91	PRDM12	3.02
cg09910984	chr1	11596500	-3.41	1.8	0.0619	0.91	PTCHD2	45.24
cg02947253	chr1	112046700	-3.578	1.888	0.0619	0.91	ADORA3	48.73
cg15824100	chr1	77980005	1.383	0.7298	0.0619	0.91	AK5	9.31
cg26399164	chr11	69455217	-1.366	0.7206	0.0619	0.91	CCND1	19.37
cg26935685	chr1	15502881	-1.092	0.5763	0.0619	0.91	TMEM51	80.15
cg20504474	chr17	80261086	-2.54	1.34	0.0619	0.91		87.34
cg01564671	chr17	56296913	-0.7241	0.3821	0.0619	0.91	MKS1	8.09
cg10594090	chr19	46800198	-5.284	2.788	0.0619	0.91	HIF3A	29.88
cg21648502	chrX	47489285	-2.649	1.398	0.0619	0.91	CFP	49.67
cg23463008	chr3	179598680	-1.834	0.9678	0.0619	0.91	PEX5L	81.36
cg08604534	chr8	41733475	-0.9194	0.4852	0.0619	0.91	ANK1	5.06
cg24366702	chr19	58951778	-1.859	0.9808	0.0619	0.91	ZNF132	5.38
cg08109345	chr1	204226218	-0.7474	0.3944	0.0619	0.91	PLEKHA6	92.15
cg07431286	chr5	72526496	-3.405	1.797	0.0619	0.91		46.79
cg15005421	chr6	76177392	-2.615	1.38	0.0619	0.91	FILIP1	69.52
cg08056390	chr20	47663660	-0.304	0.1604	0.0619	0.91	CSE1L	4.42
cg26475306	chr20	33999876	-0.1837	0.09695	0.0619	0.91	UQCC	3.2
cg13309218	chr11	66035444	-0.1737	0.09169	0.0619	0.91	RAB1B	1.54
cg24337225	chr20	44259589	-3.914	2.065	0.0619	0.91	WFDC10A	37.68
cg06456983	chr22	38669174	-0.2353	0.1242	0.0619	0.91	TMEM184B	3.24
cg13385156	chr4	1750374	-0.2981	0.1573	0.0619	0.91		2.39
cg01939704	chr4	15376129	1.313	0.6927	0.0619	0.91	C1QTNF7	80.47
cg05477444	chr10	134527851	-2.37	1.251	0.0619	0.91	INPP5A	78.53
cg04797294	chr2	19436221	0.6161	0.3251	0.0619	0.91		92.54
cg22609511	chr7	28891164	-2.716	1.433	0.0619	0.91		43.8
cg06719487	chr1	10489962	-1.578	0.8326	0.0619	0.91	APITD1	8.58
cg26414521	chr12	132899974	-2.133	1.126	0.0619	0.91	GALNT9	29.58
cg00719439	chr20	30409325	-1.677	0.8849	0.0619	0.91	MYLK2	36.29
cg16144799	chr2	66892642	-6.445	3.402	0.0619	0.91		34.75
cg14870271	chr17	76976010	-1.031	0.5441	0.0619	0.91	LGALS3BP	18.38
cg00009927	chr16	1157223	-3.342	1.764	0.0619	0.91		54.37
cg19670693	chr15	60337250	-3.497	1.846	0.0619	0.91		54.86
cg06530563	chr12	115132889	-2.097	1.107	0.0619	0.91		30.54
cg07153264	chr16	30937201	1.121	0.5915	0.0619	0.91	FBXL19	92.95
cg03770410	chr20	57766332	-1.907	1.006	0.0619	0.91	ZNF831	22.38
cg01052743	chr8	128747083	-0.3599	0.19	0.0619	0.91	MYC	4.56
cg16255150	chr14	73924775	-0.442	0.2333	0.0619	0.91	NUMB	5.44
cg02875589	chr10	54984564	-2.955	1.559	0.0619	0.91		86.77
cg25832771	chr8	72756058	-5.752	3.036	0.0619	0.91	MSC	21.03
cg00936911	chr1	210415937	-0.9229	0.4871	0.0619	0.91	SERTAD4	91.8
cg14074428	chr5	154008614	-1.454	0.7673	0.0619	0.91		83.1
cg23025244	chr6	31622347	1.284	0.6778	0.0619	0.91	APOM	91.96
cg18174654	chr2	87019612	-3.888	2.052	0.0619	0.91	CD8A	41.78
cg02687288	chr5	97839561	-4.029	2.127	0.0619	0.91		60.33
cg26501026	chr8	22561238	1.638	0.8645	0.0619	0.91		16.77
cg23627076	chr2	207041464	-2.392	1.263	0.0619	0.91	GPR1	73.95
cg17872261	chr4	144480946	-2.078	1.097	0.062	0.91	LOC441046	17.88
cg14042137	chr9	129454923	-1.29	0.6807	0.062	0.91	LMX1B	83.07
cg27388680	chr19	6857265	-5.675	2.995	0.062	0.91	VAV1	57.82
cg22922289	chr19	58125559	-0.1589	0.08385	0.062	0.91	ZNF134	2.17
cg15606819	chr19	49661083	-1.26	0.6651	0.062	0.91	TRPM4	8.68
cg10010480	chr6	33160969	-4.313	2.277	0.062	0.91	COL11A2	16.27
cg09439722	chr7	4230143	-2.011	1.061	0.062	0.91	SDK1	52.47
cg09950256	chr2	64836449	-1.121	0.5916	0.062	0.91		5.69
cg10948070	chr14	101530653	-4.261	2.249	0.062	0.91	MIR412	70.91
cg09837116	chr17	77190359	-1.424	0.7519	0.062	0.91	HRNBP3	19.53
cg18284523	chr14	24711562	-0.8344	0.4404	0.062	0.91	TINF2	6.55
cg20312228	chr3	126113707	-3.566	1.883	0.062	0.91	CCDC37	20.03
cg15879755	chr7	150755834	-1.291	0.6813	0.062	0.91	CDK5	17.32
cg03855954	chr20	43753635	-1.858	0.981	0.062	0.91	WFDC12	25.92
cg08266945	chr2	170550881	-0.4452	0.235	0.062	0.91	C2orf77	4.59
cg04926668	chr14	105820940	-0.6274	0.3312	0.062	0.91	PACS2	92.92
cg03975235	chr22	38220611	-1.581	0.8346	0.062	0.91	GALR3	26.84
cg27623334	chrX	115594242	-4.488	2.369	0.062	0.91	CXorf61	19.38
cg05364411	chr17	37183206	-4.287	2.264	0.062	0.91		47.5
cg07184658	chr9	96722329	-4.389	2.317	0.062	0.91		18.58
cg01571660	chr1	152733223	-4.373	2.308	0.062	0.91	KPRP	45.81
cg00480698	chr20	1293560	-1.426	0.7528	0.062	0.91	SDCBP2	72.05
cg08680129	chr19	40920614	1.693	0.8941	0.062	0.91	PRX	84.48
cg14576436	chr2	223917872	-3.767	1.989	0.062	0.91	KCNE4	32.84
cg10607640	chr17	6915770	-0.1807	0.09542	0.062	0.91	RNASEK	1.76
cg18132007	chr11	44972684	-1.347	0.7111	0.062	0.91	TP53I11	26.27
cg09832102	chr17	75503269	-1.219	0.6435	0.062	0.91		91.71
cg26151454	chr1	65612032	-1.143	0.6037	0.062	0.91	AK3L1	84.95
cg00257202	chr4	2263672	-0.2012	0.1062	0.062	0.91	MXD4	2.09
cg05812143	chr10	127467986	6.405	3.382	0.062	0.91		50.67
cg22067914	chr18	9334792	-0.158	0.08343	0.062	0.91	TWSG1	2.38
cg09578937	chr8	1896437	-4.099	2.164	0.062	0.91	ARHGEF10	47.09
cg15357022	chr1	3192542	-2.397	1.265	0.062	0.91	PRDM16	36.2
cg09218250	chr3	9943848	-1.513	0.7989	0.062	0.91	IL17RE	69.06
cg15649671	chr1	157895227	-4.674	2.468	0.062	0.91		48.41
cg25426807	chr6	29395221	-5.849	3.088	0.062	0.91	OR11A1	46.75
cg14981313	chr1	42847055	-1.567	0.8274	0.062	0.91	RIMKLA	32.76
cg01101911	chr6	35360715	-1.582	0.8356	0.062	0.91	PPARD	68.41
cg12126990	chr2	100588044	-1.918	1.013	0.062	0.91	AFF3	82.57
cg01987941	chr14	99738006	-6.295	3.324	0.062	0.91	BCL11B	34.62
cg05729984	chr4	8430440	-1.339	0.7072	0.062	0.91	ACOX3	6.57
cg09701700	chr10	104194843	-1.198	0.6328	0.062	0.91	MIR146B	17.88
cg14609841	chr17	60217788	0.1516	0.08005	0.062	0.91		98.59
cg13455410	chr9	79631906	-5.723	3.022	0.062	0.91		25.32
cg15548427	chr3	158520857	-2.572	1.358	0.062	0.91	MFSD1	47.54
cg09055489	chr6	42175018	0.8674	0.458	0.0621	0.91	MRPS10	91.04
cg13172906	chr8	143694295	-1.13	0.5965	0.0621	0.91	ARC	6.84
cg25535999	chr5	142757312	-1.641	0.8668	0.0621	0.91	NR3C1	77.28
cg25845235	chrX	48558950	-1.146	0.6054	0.0621	0.91	SUV39H1	92.96
cg21649089	chr17	14198392	3.942	2.082	0.0621	0.91		8.93
cg19518211	chr3	45107849	-2.053	1.084	0.0621	0.91		88.53
cg24898753	chr11	61735917	-1.357	0.7164	0.0621	0.91	FTH1	32.71
cg12931523	chr15	90793003	-0.7338	0.3875	0.0621	0.91	TTLL13	8.63
cg02389091	chr6	32975186	2.977	1.572	0.0621	0.91	HLA-DOA	53.75
cg03532013	chr19	42592983	-2.794	1.475	0.0621	0.91	POU2F2	78.18
cg18791365	chr19	12146565	-0.2866	0.1514	0.0621	0.91	ZNF433	2.96
cg02153397	chr4	865080	0.7701	0.4067	0.0621	0.91	GAK	89.7
cg03866831	chr16	9849427	-5.492	2.9	0.0621	0.91	GRIN2A	63.04
cg00263760	chr10	118897366	-2.334	1.233	0.0621	0.91	VAX1	8.68
cg26870126	chr10	124901477	-1.932	1.02	0.0621	0.91		23.34
cg18656024	chr3	48633144	1.413	0.7463	0.0621	0.91	COL7A1	23.36
cg24664347	chr8	86841010	-7.208	3.807	0.0621	0.91	REXO1L2P	80.48
cg02407762	chr6	28280976	-3.672	1.94	0.0621	0.91		78.29
cg13235388	chr18	77138240	-0.338	0.1785	0.0621	0.91	ATP9B	96.42
cg16105906	chr13	100624220	-1.435	0.7579	0.0621	0.91	ZIC5	8.41
cg08927844	chr6	154732195	-7.645	4.038	0.0621	0.91	CNKSR3	59.38
cg01633442	chr7	157617927	6.603	3.487	0.0621	0.91	PTPRN2	71.73
cg20416179	chr6	150690143	-1.578	0.8333	0.0621	0.91	IYD	53.4
cg10259748	chr6	110679107	-1.111	0.5866	0.0621	0.91	C6orf186	4.59
cg13561554	chr15	78795944	-2.049	1.082	0.0621	0.91		23.97
cg02182210	chr20	30619096	3.142	1.659	0.0621	0.91	C20orf160	37.84
cg13460277	chr2	30454334	-0.6234	0.3293	0.0621	0.91	LBH	7.67
cg11599998	chr3	160283537	-0.6417	0.3389	0.0621	0.91	KPNA4	4.99
cg08907458	chr13	52025615	-0.39	0.206	0.0621	0.91	INTS6	5.28
cg12102973	chr19	13320368	-3.952	2.088	0.0621	0.91	CACNA1A	46.17
cg14596589	chr5	1107148	-3.229	1.705	0.0621	0.91	SLC12A7	59.03
cg06823512	chr10	97055282	-0.9316	0.492	0.0621	0.91		5.74
cg16343503	chr16	56963627	-2.211	1.168	0.0621	0.91		91.03
cg03027661	chr22	29426832	-0.8361	0.4417	0.0621	0.91	ZNRF3	3.85
cg16291112	chr11	64949173	0.2336	0.1234	0.0621	0.91	CAPN1	3.39
cg21434949	chr12	129190073	-2.692	1.422	0.0621	0.91	TMEM132C	80.97
cg02482346	chr17	42283972	-1.341	0.7081	0.0621	0.91	UBTF	45
cg27058221	chr16	14766421	-1.764	0.932	0.0621	0.91	PLA2G10	81.93
cg07645980	chr12	113902321	-3.479	1.838	0.0622	0.91	LHX5	22.16
cg05057515	chr16	89024657	-2.428	1.283	0.0622	0.91	CBFA2T3	25.93
cg01650726	chr7	45927893	-1.431	0.756	0.0622	0.91	IGFBP1	33.94
cg19565714	chr10	110326660	3.814	2.015	0.0622	0.91		56.73
cg04907571	chr17	8783908	-1.327	0.701	0.0622	0.91	PIK3R5	58.75
cg09133363	chr2	85153928	-1.434	0.7573	0.0622	0.91		11.69
cg01005308	chr20	48768686	-2.06	1.088	0.0622	0.91	TMEM189	47.99
cg02585886	chr15	40213314	-0.1521	0.08035	0.0622	0.91	GPR176	1.77
cg07598952	chr6	142409756	-3.664	1.936	0.0622	0.91	NMBR	56.8
cg15982906	chr21	19191320	-1.075	0.5679	0.0622	0.91	C21orf91	5.05
cg18349405	chr3	157158577	-2.37	1.252	0.0622	0.91	VEPH1	74.62
cg22193150	chr22	27838621	-3.619	1.912	0.0622	0.91		30.76
cg26267481	chr5	33440240	-0.4394	0.2321	0.0622	0.91	TARS	3.46
cg07811498	chr22	42475450	-1.308	0.6909	0.0622	0.91	C22orf32	11.97
cg01914555	chr16	6624095	-3.534	1.867	0.0622	0.91	A2BP1	47.93
cg26222407	chrX	123094884	3.002	1.586	0.0622	0.91	STAG2	18.52
cg05695927	chr15	45694626	-1.424	0.7523	0.0622	0.91	SPATA5L1	6.11
cg00085448	chr12	113416442	-1.98	1.046	0.0622	0.91	OAS2	33.02
cg22907165	chr6	13328662	-0.3457	0.1827	0.0622	0.91	TBC1D7	3.48
cg00384847	chr1	12291339	0.8513	0.4498	0.0622	0.91	VPS13D	6.62
cg10257545	chr1	201450881	-0.6098	0.3222	0.0622	0.91		6.15
cg07177681	chr21	33105032	-0.6905	0.3649	0.0622	0.91	SFRS15	6.06
cg24943198	chr1	15255438	-0.599	0.3165	0.0622	0.91	KIAA1026	93.64
cg19182267	chr3	57132190	-1.094	0.5782	0.0622	0.91	IL17RD	90.36
cg23860886	chr6	18155593	-0.182	0.09615	0.0622	0.91	KDM1B	2.4
cg26811372	chr5	140772182	-5.511	2.912	0.0622	0.91	PCDHGA4	28.35
cg18200038	chr7	55712946	-4.126	2.18	0.0622	0.91	LOC442308	68.18
cg22831269	chr11	1594867	-0.6015	0.3178	0.0622	0.91	HCCA2	4.85
cg06430309	chr7	2397685	-1.709	0.9031	0.0622	0.91	EIF3B	87.09
cg14579546	chr9	117068159	-0.8697	0.4596	0.0622	0.91	COL27A1	16.17
cg11224748	chr17	12415493	-1.21	0.6393	0.0622	0.91		89.09
cg05585991	chr5	157099197	-3.418	1.806	0.0622	0.91	C5orf52	50.53
cg23912878	chr14	36789691	-0.4111	0.2173	0.0622	0.91	MBIP	4.37
cg06832898	chr16	89033785	-2.294	1.212	0.0622	0.91	CBFA2T3	27.43
cg26597242	chr5	161274540	8.177	4.321	0.0622	0.91	GABRA1	28.17
cg12594731	chr5	52173561	-2.405	1.271	0.0622	0.91	ITGA1	75.46
cg10608948	chr17	6478486	-2.221	1.174	0.0622	0.91		61.28
cg14537332	chr11	70508113	1.896	1.002	0.0622	0.91	SHANK2	74.59
cg14076132	chrX	78003346	-5.723	3.024	0.0622	0.91	LPAR4	48.18
cg21826606	chr1	25593055	-4.084	2.158	0.0622	0.91		14.34
cg20469502	chr14	100910129	2.393	1.265	0.0622	0.91	WDR25	80.9
cg01374565	chr11	75236762	-0.198	0.1046	0.0622	0.91	GDPD5	2.41
cg14130119	chr2	121341233	-2.529	1.336	0.0622	0.91		81.99
cg26479305	chr12	52470979	4.169	2.203	0.0622	0.91	C12orf44	80.78
cg02614372	chr7	8486611	-6.389	3.376	0.0622	0.91	NXPH1	61.26
cg20722210	chr5	134827136	-1.704	0.9007	0.0622	0.91		23.19
cg20021784	chr2	201984386	-1.947	1.029	0.0623	0.91	CFLAR	28.42
cg07868909	chr6	137114217	-0.9105	0.4811	0.0623	0.91	MAP3K5	4.46
cg20971958	chr4	1594894	3.298	1.743	0.0623	0.91		47.97
cg12540260	chr21	45209820	-0.2037	0.1076	0.0623	0.91	RRP1	2.68
cg17669334	chr7	22474634	-2.828	1.495	0.0623	0.91	MGC87042	79.14
cg22913933	chr17	46692168	-0.2576	0.1361	0.0623	0.91	HOXB8	1.85
cg17880210	chr19	54486689	-5.726	3.026	0.0623	0.91		37.75
cg20206129	chr6	150185809	-0.607	0.3208	0.0623	0.91	LRP11	3.85
cg11805647	chr15	81362969	-3.275	1.731	0.0623	0.91		51.64
cg21215336	chr19	7953705	-1.462	0.7729	0.0623	0.91	LRRC8E	31.1
cg05025046	chr2	119013708	-3.036	1.604	0.0623	0.91		43.14
cg04573851	chr1	33934436	-1.461	0.7722	0.0623	0.91		86.67
cg00489660	chr11	57089821	0.5044	0.2666	0.0623	0.91	TNKS1BP1	6.06
cg20530048	chr7	23221618	-0.142	0.07505	0.0623	0.91	NUPL2	1.81
cg05296608	chr10	134537282	2.352	1.243	0.0623	0.91	INPP5A	81.04
cg19939262	chr22	27053767	-4.461	2.358	0.0623	0.91	MIAT	22.3
cg06800840	chr12	121476549	-2.372	1.254	0.0623	0.91	OASL	19.58
cg00394040	chr11	117856785	-0.4343	0.2295	0.0623	0.91	IL10RA	4.98
cg15243034	chr11	77907656	5.595	2.957	0.0623	0.91	USP35	58.96
cg01189915	chr7	128095027	-2.151	1.137	0.0623	0.91	C7orf68	50.8
cg05468584	chr10	135061287	-2.971	1.57	0.0623	0.91	MIR202	61.47
cg13465477	chr9	133534961	-4.874	2.576	0.0623	0.91		17.53
cg11954957	chr1	758829	-2.926	1.547	0.0623	0.91		69.69
cg27416171	chr11	92644726	-2.022	1.069	0.0623	0.91		48.72
cg09954348	chr16	68540251	-1.604	0.8477	0.0623	0.91		34.5
cg00306951	chr2	221831539	-3.83	2.025	0.0623	0.91		81.75
cg04248439	chr19	11917291	-1.569	0.8291	0.0623	0.91	ZNF491	84.72
cg24468684	chr4	3591253	-4.157	2.197	0.0623	0.91		58.21
cg13703912	chr9	214268	-4.762	2.517	0.0623	0.91	C9orf66	15.23
ch.13.654879R	chr13	48774642	-1.387	0.7332	0.0623	0.91		19.43
cg19928739	chr1	2089555	0.1533	0.08105	0.0623	0.91	PRKCZ	98.45
cg01880176	chr11	133230950	-2.704	1.429	0.0623	0.91	OPCML	42.51
cg04250404	chr12	53273752	-0.2787	0.1473	0.0623	0.91		3.3
cg24866700	chr19	2235103	-1.544	0.8161	0.0623	0.91	MIR1227	52.22
cg06526872	chr1	44399363	-2.114	1.117	0.0623	0.91	ARTN	10.81
cg04496281	chr15	23085583	-3.263	1.725	0.0623	0.91	NIPA1	38.12
cg20042639	chr20	21083097	-2.89	1.528	0.0623	0.91		12.73
cg21684411	chr6	31431573	-1.788	0.9454	0.0623	0.91	HCP5	25.17
cg05295584	chr1	109399734	-0.8857	0.4682	0.0623	0.91	AKNAD1	90.4
cg02914427	chr16	29674184	-0.7799	0.4123	0.0623	0.91	SPN	89.93
cg01803859	chr8	95221342	-1.721	0.91	0.0623	0.91	CDH17	87.66
cg11476891	chr8	124252970	-0.1794	0.09481	0.0623	0.91	C8orf76	2.04
cg12576859	chr19	40321086	-2.271	1.2	0.0623	0.91	DYRK1B	77.66
cg09496263	chr10	22614872	-1.92	1.015	0.0623	0.91	BMI1	11.62
cg05756220	chr11	30038685	-3.311	1.75	0.0623	0.91	KCNA4	14.58
cg25935985	chr5	180072405	-1.815	0.9593	0.0623	0.91	FLT4	59.43
cg05523455	chr9	136243219	-0.8137	0.4302	0.0623	0.91	C9orf96	6.83
cg22436753	chr1	209929546	-1.208	0.6388	0.0623	0.91	TRAF3IP3	78.71
cg15161225	chr22	36013678	-2.837	1.5	0.0623	0.91	MB	67.92
cg22637594	chr5	87988304	-0.485	0.2564	0.0624	0.91		3.16
cg19860796	chr11	6628351	-0.4063	0.2148	0.0624	0.91	ILK	4.77
cg06492144	chr2	31806352	-4.082	2.158	0.0624	0.91	SRD5A2	44.05
cg17352386	chr10	103880676	-0.1916	0.1013	0.0624	0.91	LDB1	2.47
cg00155526	chr5	32713290	-6.221	3.289	0.0624	0.91	NPR3	27.45
cg19374523	chr15	77897134	-1.86	0.9832	0.0624	0.91		46.07
cg12799790	chr10	54071134	-2.261	1.195	0.0624	0.91		15.27
cg00514186	chr20	62575401	-0.9851	0.5208	0.0624	0.91	UCKL1	86.64
cg23841903	chr1	21058444	-0.2315	0.1224	0.0624	0.91	SH2D5	1.67
cg00625939	chr4	189028032	-1.635	0.8643	0.0624	0.91		61.47
cg01580782	chr5	927437	-5.239	2.77	0.0624	0.91		65.14
cg10099799	chr19	33794556	-1.624	0.8588	0.0624	0.91	LOC80054	47.28
cg09916157	chr8	23584760	-2.193	1.159	0.0624	0.91		26.52
cg11705167	chr10	86001364	-3.846	2.033	0.0624	0.91	LRIT1	57.42
cg15014458	chr19	43969810	0.9362	0.495	0.0624	0.91	LYPD3	4.93
cg11229862	chr3	126113682	-4.687	2.478	0.0624	0.91	CCDC37	18.99
cg19313353	chr12	107965627	-0.6765	0.3577	0.0624	0.91	BTBD11	90.16
cg25008548	chr3	27754427	-4.743	2.508	0.0624	0.91		17.64
cg18327385	chr1	31478765	-1.468	0.776	0.0624	0.91	PUM1	48.97
cg13374026	chr7	158955107	-4.704	2.487	0.0624	0.91		71.95
cg19329192	chr6	170038695	-0.6505	0.344	0.0624	0.91	WDR27	93.23
cg04423493	chr14	97845775	-3.461	1.83	0.0624	0.91		60.79
cg00423039	chr1	156597679	-2.144	1.134	0.0624	0.91		50.97
cg02618550	chr16	726214	-1.736	0.918	0.0624	0.91	RHBDL1	66.78
cg16855976	chr19	48863404	-1.862	0.9846	0.0624	0.91	TMEM143	53.62
cg00704369	chr7	81996559	-4.014	2.123	0.0624	0.91	CACNA2D1	68.98
cg07598357	chr6	170595195	-2.972	1.572	0.0624	0.91	DLL1	70.14
cg01749718	chr12	5581281	-1.11	0.5868	0.0624	0.91	NTF3	89.45
cg27453922	chr7	148922355	0.3132	0.1656	0.0624	0.91	ZNF282	97.34
cg10476247	chr7	100608642	-2.678	1.416	0.0624	0.91		22.31
cg27413290	chr8	144552725	0.4778	0.2527	0.0624	0.91	ZC3H3	97.2
cg24473846	chr20	47538502	-0.2782	0.1471	0.0624	0.91	ARFGEF2	3
cg05899747	chr5	10193133	-4.501	2.38	0.0624	0.91		49.56
cg13363454	chr12	71833613	-2.469	1.306	0.0624	0.91	LGR5	8.53
cg13903070	chr1	61456527	-2.766	1.463	0.0624	0.91		67.84
cg22461018	chr4	174538011	-3.598	1.903	0.0624	0.91	MORF4	51.48
cg09223698	chr1	218497686	-0.793	0.4194	0.0624	0.91	RRP15	93.26
cg01429844	chr12	50365827	-1.795	0.9493	0.0624	0.91	AQP6	46.09
cg08354835	chr2	234373030	2.363	1.25	0.0624	0.91	DGKD	31.88
cg15131146	chr1	26101755	-1.499	0.7926	0.0624	0.91	MAN1C1	45.79
cg01025891	chr7	99717060	-0.3856	0.2039	0.0624	0.91	TAF6	2.48
cg13385210	chr17	38599271	-1.861	0.9842	0.0624	0.91	IGFBP4	16.47
cg16254962	chr5	38259243	-0.6999	0.3702	0.0625	0.91	EGFLAM	4.01
cg09820011	chr10	118765125	-0.6468	0.3421	0.0625	0.91	KIAA1598	3.32
cg01962869	chr5	172482723	-0.3474	0.1837	0.0625	0.91	C5orf41	4.12
cg06545845	chr1	202114092	-0.9631	0.5094	0.0625	0.91	ARL8A	8.6
cg06110221	chr11	64257582	-1.445	0.7642	0.0625	0.91		11.95
cg12649087	chr11	94771318	-4.437	2.347	0.0625	0.91		75.57
cg25472530	chr5	23507617	1.459	0.7717	0.0625	0.91	PRDM9	4.09
cg26429381	chr2	217639206	-3.001	1.587	0.0625	0.91		53.09
cg26155170	chr1	943064	-1.723	0.9115	0.0625	0.91		37.35
cg16717546	chr7	24474486	-2.27	1.201	0.0625	0.91		78.54
cg01831872	chr2	36682726	-1.155	0.6107	0.0625	0.91	CRIM1	62.86
cg05924652	chr6	39016363	-3.941	2.085	0.0625	0.91	GLP1R	8.74
cg03037974	chr15	76606532	-1.962	1.037	0.0625	0.91		26.35
cg04827020	chr15	39875655	-1.602	0.8471	0.0625	0.91	THBS1	81.75
cg04552766	chr8	80200954	-4.268	2.257	0.0625	0.91		57.82
cg00618396	chrX	154444551	2.356	1.246	0.0625	0.91	VBP1	9.7
cg26966124	chr6	100912168	-4.811	2.545	0.0625	0.91	SIM1	30.7
cg25767504	chr3	38040374	-0.3828	0.2024	0.0625	0.91	VILL	3.8
cg12629480	chr17	8092555	-1.463	0.7738	0.0625	0.91	C17orf59	12.85
ch.1.2093982R	chr1	81755135	-2.555	1.352	0.0625	0.91		31.32
cg14153649	chr3	73768146	-4.398	2.327	0.0625	0.91		72.76
cg16465769	chr6	43266151	-1.997	1.056	0.0625	0.91	SLC22A7	55.66
cg06384763	chr19	12203198	-1.186	0.6271	0.0625	0.91	ZNF788	3.28
cg22128613	chr17	44061117	-2.456	1.299	0.0625	0.91	MAPT	73.36
cg23029635	chr19	57904254	-2.41	1.275	0.0625	0.91	ZNF548	64.64
cg19905251	chr5	168728495	-1.272	0.673	0.0625	0.91	SLIT3	7.03
cg27340749	chr3	48507385	-1.555	0.8228	0.0625	0.91	TREX1	15.68
cg23526980	chr19	57649734	6.233	3.297	0.0625	0.91	ZIM3	46.06
cg03455424	chr2	242763982	-2.473	1.308	0.0625	0.91		67.33
cg12663302	chr6	30175792	1.346	0.7122	0.0625	0.91	TRIM26	76.99
cg11111132	chr11	8041137	-2.245	1.187	0.0625	0.91		14.92
cg05151709	chr1	846155	-2.124	1.124	0.0625	0.91		42.4
cg00022024	chr9	138800324	-2.163	1.144	0.0625	0.91	CAMSAP1	42.43
cg07352917	chr5	176230710	-4.067	2.151	0.0625	0.91		30.85
cg02721902	chr17	46825371	-4.264	2.256	0.0625	0.91		60.81
cg15373285	chr14	101293090	-3.932	2.08	0.0625	0.91	MEG3	43.51
cg08348186	chr17	71817732	-5.919	3.131	0.0625	0.91	C17orf54	53.11
cg06341054	chr4	52917543	-0.3324	0.1758	0.0625	0.91	SPATA18	3.3
cg20696225	chr1	246783518	-0.5781	0.3058	0.0625	0.91	CNST	92.91
cg21448444	chr3	128765558	-4.717	2.495	0.0625	0.91		54.89
cg17659533	chr10	105726820	-0.2687	0.1421	0.0625	0.91	SLK	3.8
cg23965429	chr14	99740998	-1.088	0.5758	0.0625	0.91		9.27
cg16487621	chr6	29395657	-4.006	2.119	0.0625	0.91	OR11A1	35.74
cg00250743	chr10	123264130	-0.6106	0.3231	0.0625	0.91	FGFR2	92.45
cg15796340	chr17	74527554	-1.497	0.7918	0.0625	0.91	CYGB	50.58
cg17319774	chr13	79171053	-2.744	1.452	0.0625	0.91		12.37
cg08181646	chr11	111472771	-0.4951	0.262	0.0625	0.91	SIK2	6.13
cg08104733	chr1	48153207	-3.056	1.617	0.0625	0.91		61.08
cg15129982	chr8	974967	-3.896	2.061	0.0625	0.91		79.73
cg13775593	chr10	823151	-1.599	0.8462	0.0625	0.91		85.84
cg25685775	chr10	64893422	-0.5296	0.2802	0.0625	0.91	NRBF2	5.72
cg03397616	chr11	114577322	-4.649	2.46	0.0626	0.91	FAM55B	50.66
cg14374521	chr10	124638874	-2.061	1.091	0.0626	0.91	FAM24B	4.42
cg18974921	chr11	78131895	-2.629	1.391	0.0626	0.91		37.07
cg23079252	chr6	30095199	-3.456	1.829	0.0626	0.91		15.2
cg17765751	chr19	15217993	-0.1298	0.06865	0.0626	0.91	SYDE1	1.59
cg00566158	chr7	157461108	-4.355	2.304	0.0626	0.91	PTPRN2	65
cg06960824	chr17	15848072	-11.04	5.842	0.0626	0.91	ADORA2B	17.22
cg00694040	chr18	76073021	-3.399	1.799	0.0626	0.91		40.87
cg22501922	chr19	7928773	-1.691	0.8949	0.0626	0.91	EVI5L	89.64
cg25997394	chr5	42970699	-2.475	1.31	0.0626	0.91		79.59
cg04257123	chr19	51341745	-1.831	0.9688	0.0626	0.91		12.45
cg10721491	chr19	29581832	4.976	2.633	0.0626	0.91		50.95
cg09399498	chr7	86782128	-0.2374	0.1256	0.0626	0.91	DMTF1	2.52
cg09959585	chr14	103570855	-3.241	1.715	0.0626	0.91	C14orf73	16.78
cg03562855	chr13	53507972	-4.816	2.548	0.0626	0.91		47.72
cg06918467	chr6	137815539	-2.602	1.377	0.0626	0.91	OLIG3	8.8
cg22719913	chr15	83776023	-1.207	0.6384	0.0626	0.91	TM6SF1	29.21
cg00872270	chr16	3190814	0.8944	0.4733	0.0626	0.91	ZNF213	92.86
cg02084118	chr7	971027	-3.012	1.594	0.0626	0.91	ADAP1	41.93
cg25830182	chr4	85417077	-5.064	2.68	0.0626	0.91	NKX6-1	52.79
cg03669175	chr19	57375856	-2.383	1.261	0.0626	0.91		72.89
cg21926465	chr2	43864389	-0.3897	0.2062	0.0626	0.91	PLEKHH2	3.7
cg04540712	chr16	89009691	-3.16	1.672	0.0626	0.91	CBFA2T3	48.49
cg21922512	chr1	172449221	-2.185	1.156	0.0626	0.91		27.71
cg00613997	chr15	24920990	-4.912	2.599	0.0626	0.91	C15orf2	70.9
cg16650099	chr1	114471848	-0.2194	0.1161	0.0626	0.91	HIPK1	3.66
cg26255831	chr14	23309049	-1.397	0.7392	0.0626	0.91	MMP14	89.01
cg26266978	chr1	160068178	-0.7192	0.3806	0.0626	0.91	IGSF8	5.35
cg23508201	chr17	38677884	-1.212	0.6414	0.0626	0.91		22.64
cg19689322	chr1	41284639	-2.091	1.106	0.0626	0.91	KCNQ4	27.56
cg18767058	chr5	139128131	-0.9653	0.5108	0.0626	0.91		16.82
cg09004134	chr11	1714505	-0.5817	0.3078	0.0626	0.91	HCCA2	6.51
cg25578967	chr7	25018440	2.402	1.271	0.0626	0.91	OSBPL3	71.93
cg09003539	chr13	28491975	-3.11	1.646	0.0626	0.91		19.4
cg18158306	chr12	133135032	-3.078	1.629	0.0626	0.91	FBRSL1	51.06
cg03785728	chr20	17674195	-1.988	1.052	0.0626	0.91	BANF2	42.37
cg19423543	chr5	172655948	3.28	1.736	0.0626	0.91		22
cg17301379	chr10	134622602	-3.605	1.908	0.0626	0.91		55.33
cg01365639	chr10	50975940	-3.92	2.074	0.0626	0.91		45.16
cg00158683	chr3	48632625	2.276	1.204	0.0626	0.91	COL7A1	60.05
cg05628506	chr19	56696870	-4.534	2.4	0.0626	0.91	GALP	71.13
cg18058689	chr13	93879670	-6.902	3.653	0.0626	0.91	GPC6	43.31
cg20795401	chr2	173291908	-1.265	0.6695	0.0626	0.91	ITGA6	18.31
cg14931811	chr18	43193731	-5.507	2.915	0.0626	0.91	SLC14A2	34.81
cg11797430	chr12	2761364	-0.87	0.4605	0.0626	0.91	CACNA1C	88.82
cg20644425	chr19	54290913	2.987	1.581	0.0626	0.91	MIR372	91.81
cg20211377	chrX	44732013	-0.6222	0.3293	0.0626	0.91	KDM6A	1.93
cg24154246	chr3	44283251	-2.031	1.075	0.0626	0.91	C3orf77	84.99
cg17944891	chr17	10560619	-2.468	1.306	0.0626	0.91	MYH3	38.98
cg16538343	chr11	68772961	-2.927	1.549	0.0626	0.91	MRGPRF	65.78
cg01028849	chr8	65490422	-6.061	3.208	0.0627	0.91	LOC401463	53.86
cg09414724	chr19	19976638	-0.5094	0.2696	0.0627	0.91	ZNF253	5.33
cg08272572	chr19	35953646	-0.924	0.489	0.0627	0.91		10.16
cg13178198	chr10	1511228	-2.499	1.323	0.0627	0.91	ADARB2	27.14
cg24107979	chr18	35147246	-2.885	1.527	0.0627	0.91	BRUNOL4	9.58
cg22304612	chr20	2781241	-4.887	2.587	0.0627	0.91	CPXM1	20.6
cg27305704	chr1	8002635	-0.2394	0.1267	0.0627	0.91		2.67
cg00652942	chr5	170847313	-0.9438	0.4995	0.0627	0.91	FGF18	16.44
cg22851781	chr9	133799053	-2.179	1.153	0.0627	0.91	FIBCD1	84.82
cg15134801	chr5	60138838	-4.553	2.41	0.0627	0.91	ELOVL7	28.93
ch.1.90405031F	chr1	90632443	-0.3463	0.1833	0.0627	0.91		4.81
cg13579752	chr5	153577937	-0.9289	0.4917	0.0627	0.91	GALNT10	88.33
cg06371632	chr7	90893758	-0.1586	0.08397	0.0627	0.91	FZD1	2.07
cg19928703	chr13	30143971	-4.407	2.333	0.0627	0.91	SLC7A1	51.87
cg08330349	chr16	50715192	-1.244	0.6585	0.0627	0.91	SNX20	76.86
cg18002909	chr10	135050779	-5.175	2.739	0.0627	0.91	VENTX	14.22
cg02809591	chr16	1817232	0.2689	0.1423	0.0627	0.91	MAPK8IP3	98.1
cg12817352	chr17	81049009	-3.129	1.656	0.0627	0.91	METRNL	56.43
cg04585435	chr17	4211943	-0.595	0.315	0.0627	0.91	UBE2G1	90.24
cg18759743	chr1	17972339	-6.872	3.638	0.0627	0.91	ARHGEF10L	62.49
cg18139806	chr3	64354189	2.003	1.06	0.0627	0.91		82.56
cg21920102	chr6	56878281	-2.432	1.287	0.0627	0.91	BEND6	37.67
cg10037818	chr14	94306819	-1.937	1.026	0.0627	0.91		35.14
cg11802469	chr6	84743086	-3.327	1.761	0.0627	0.91	MRAP2	16.97
cg15498274	chr19	47742558	-0.9433	0.4994	0.0627	0.91		11.01
cg17462793	chr8	110987781	-1.314	0.6959	0.0627	0.91	KCNV1	5.85
cg18771857	chr5	138609219	-0.4528	0.2397	0.0627	0.91	MATR3	4.4
cg23552192	chr8	59323544	-0.8425	0.446	0.0627	0.91	UBXN2B	8.71
cg04571163	chr2	107502354	-3.471	1.837	0.0627	0.91	ST6GAL2	25.71
cg17143376	chr10	135202839	-1.509	0.7986	0.0627	0.91	PAOX	91.48
cg07212778	chr2	119916510	-2.683	1.42	0.0627	0.91	C1QL2	7.34
cg08786207	chr8	41559303	-0.2504	0.1326	0.0627	0.91	ANK1	2.78
cg25761802	chr3	114243	-4.165	2.205	0.0627	0.91		44.58
cg26357587	chr11	120110882	-0.4918	0.2604	0.0627	0.91	POU2F3	3.31
cg21960303	chr6	170353177	-2.283	1.208	0.0627	0.91		70.49
cg20865068	chr13	100153453	-0.233	0.1234	0.0627	0.91	TM9SF2	3.16
cg11063088	chr10	79622515	-5.392	2.855	0.0627	0.91	DLG5	72.97
cg01512760	chr22	43267011	-0.7399	0.3918	0.0627	0.91	PACSIN2	92.31
cg15367041	chr6	170530365	-1.63	0.8633	0.0627	0.91		78.59
cg26619725	chr13	114081006	-1.057	0.5598	0.0627	0.91	ADPRHL1	88.63
cg15799038	chr15	95387874	-0.7979	0.4224	0.0627	0.91		8.16
cg27195224	chr22	32853147	-2.929	1.551	0.0628	0.91	BPIL2	30.5
cg08058988	chr3	46621936	-2.327	1.232	0.0628	0.91	LRRC2	88.35
cg24694501	chr2	16154177	-2.571	1.361	0.0628	0.91		35.16
cg18220719	chr18	28624074	-1.351	0.7154	0.0628	0.91	DSC3	83.89
cg21153658	chr19	1456157	-1.992	1.055	0.0628	0.91	APC2	24.42
ch.13.1154960F	chr13	78410584	-0.731	0.3871	0.0628	0.91		9.99
cg18606378	chr6	57087261	-0.1375	0.07283	0.0628	0.91	RAB23	1.56
cg06383709	chr16	26148977	-6.312	3.342	0.0628	0.91	HS3ST4	46.52
cg02149509	chr8	132404163	-5.599	2.965	0.0628	0.91		47.57
cg14010231	chr1	1024413	-5.335	2.825	0.0628	0.91	C1orf159	68.33
cg04829946	chr10	23480237	-4.192	2.22	0.0628	0.91	PTF1A	34.14
cg06786050	chr16	84401247	-2.175	1.152	0.0628	0.91	ATP2C2	34.58
cg12614148	chr1	118325026	1.593	0.8437	0.0628	0.91		18.36
cg04337358	chr14	98489522	-3.169	1.678	0.0628	0.91		71.4
cg00008671	chr10	86087961	-1.196	0.6333	0.0628	0.91	FAM190B	88.56
cg06390790	chr17	3654836	-1.504	0.7965	0.0628	0.91	ITGAE	73.19
cg00839869	chrX	51640699	-2.388	1.264	0.0628	0.91	MAGED1	70.52
cg18082788	chr6	149806339	-1.874	0.9926	0.0628	0.91	ZC3H12D	81.72
cg27426045	chr10	78897816	-1.735	0.9188	0.0628	0.91	KCNMA1	91.18
cg16698575	chr11	5221539	-3.599	1.906	0.0628	0.91	OR51V1	49.16
cg22900115	chr6	167703894	-4.394	2.327	0.0628	0.91	UNC93A	51.26
cg05896682	chr18	74964030	-6.306	3.339	0.0628	0.91	GALR1	28.15
cg01383890	chr15	62358982	-1.504	0.7964	0.0628	0.91	C2CD4A	8.55
cg25137715	chr2	8301539	-2.544	1.347	0.0628	0.91		90.9
cg03348338	chrX	16804461	-0.3095	0.1639	0.0628	0.91	CXorf15	3.09
cg03218479	chr8	140945782	-2.02	1.07	0.0628	0.91	TRAPPC9	80.83
cg13062455	chr14	81978021	-2.405	1.274	0.0628	0.91	SEL1L	32.26
cg05920602	chr7	1625357	-3.613	1.913	0.0628	0.91	KIAA1908	71.25
cg27384560	chr16	85699435	-0.8336	0.4414	0.0628	0.91	KIAA0182	88.8
cg06834712	chr12	133100405	-2.333	1.236	0.0628	0.91	FBRSL1	48.11
cg01813672	chr2	240876920	-1.275	0.6751	0.0628	0.91		93.5
cg02624905	chr6	41341517	-3.979	2.107	0.0628	0.91		26.97
cg04585722	chr11	85957126	-0.3427	0.1815	0.0628	0.91	EED	4.22
cg03183451	chr2	46220673	-0.5659	0.2997	0.0628	0.91	PRKCE	6.33
cg08313842	chr11	1628362	-3.136	1.661	0.0628	0.91	HCCA2	77.09
cg16567137	chrX	101410914	-4.004	2.121	0.0628	0.91	BEX5	22.08
cg11719452	chr7	100027776	-0.4959	0.2626	0.0628	0.91	MEPCE	4.06
cg04291970	chr8	11226339	-2.117	1.121	0.0628	0.91	C8orf12	13.68
cg14036079	chr9	128995749	-2.329	1.233	0.0628	0.91		73.54
cg16120811	chr11	9594484	-1.067	0.5649	0.0628	0.91	WEE1	12.76
cg11853788	chr1	179561347	-4.88	2.584	0.0628	0.91	TDRD5	62.89
cg12102235	chr1	9047007	-1.143	0.6055	0.0628	0.91		89.61
cg19328475	chr5	122430277	-2.828	1.497	0.0628	0.91	PRDM6	71.81
cg10266455	chr2	174411207	-2.152	1.14	0.0628	0.91		84.02
cg06918928	chr12	111404204	-3.088	1.635	0.0628	0.91		69.54
cg24775616	chr17	1157257	-0.2712	0.1436	0.0628	0.91		3.28
cg14478797	chr3	52457390	-1.585	0.8394	0.0628	0.91	PHF7	36.92
cg23768534	chr11	75483512	-0.5229	0.2769	0.0628	0.91	DGAT2	93.24
cg18264219	chr17	34346433	-3.075	1.629	0.0628	0.91	CCL23	30.11
cg16737416	chr8	143845999	-1.869	0.99	0.0628	0.91	LYNX1	83.56
cg21755044	chr8	144069697	-1.735	0.919	0.0628	0.91	LOC100133669	28.39
cg14458783	chr17	1028673	-3.519	1.864	0.0628	0.91	ABR	78.62
cg04439513	chr3	98072423	4.994	2.645	0.0628	0.91	OR5K4	62.36
cg07003030	chr20	22565995	-0.2119	0.1122	0.0628	0.91	FOXA2	2.76
cg27428304	chr11	64993281	-0.6119	0.3241	0.0628	0.91	SLC22A20	3.92
cg12430824	chr3	128145533	-0.3598	0.1905	0.0628	0.91		2.91
cg21514291	chr5	5300241	2.17	1.149	0.0628	0.91	ADAMTS16	83.08
cg14466759	chr7	101518899	3.599	1.906	0.0628	0.91	CUX1	75.8
cg12876261	chr7	56119223	-0.6101	0.3232	0.0628	0.91	PSPH	3.07
cg18109798	chr12	20848473	-2.341	1.24	0.0628	0.91	SLCO1C1	24.21
cg25760338	chr6	52860082	-0.3342	0.177	0.0628	0.91	GSTA4	4.03
cg22243918	chr12	30976867	-2.38	1.261	0.0628	0.91		89.18
cg16085178	chr6	135818824	-0.1778	0.09419	0.0628	0.91	AHI1	2.23
cg08663201	chr12	4380729	-4.825	2.556	0.0629	0.91		27.78
cg08158862	chr1	200012526	-1.682	0.891	0.0629	0.91	NR5A2	19.51
cg01945624	chr4	8230847	-1.104	0.5849	0.0629	0.91	SH3TC1	87.08
cg17633681	chr16	88106987	-1.755	0.9299	0.0629	0.91	BANP	76.42
cg22977876	chr2	172950067	-0.1882	0.09967	0.0629	0.91	DLX1	3.05
cg25132026	chr5	138740003	-0.3349	0.1774	0.0629	0.91	SPATA24	3.04
cg01091143	chr11	93822022	-3.796	2.011	0.0629	0.91	HEPHL1	51.14
cg23319601	chr14	70316638	-4.093	2.168	0.0629	0.91		77.92
cg14305659	chr9	138696500	-1.425	0.7551	0.0629	0.91		38.72
cg14680575	chr17	49244616	-0.2378	0.126	0.0629	0.91	NME2	3.23
cg11550483	chr15	41698753	-2.438	1.292	0.0629	0.91		92.05
cg08999896	chr5	178685787	-2.934	1.554	0.0629	0.91	ADAMTS2	48
cg21741081	chr11	60634606	-1.361	0.7207	0.0629	0.91	ZP1	28.35
cg14373994	chr9	138021739	-2.978	1.577	0.0629	0.91		33.28
cg17695660	chr6	44017516	-2.207	1.169	0.0629	0.91		59.64
cg15593510	chr1	158369112	-3.038	1.609	0.0629	0.91	OR10T2	24.6
cg08409972	chr5	132821959	-1.207	0.6394	0.0629	0.91	FSTL4	75.75
cg15758700	chr12	25707667	-3.351	1.775	0.0629	0.91	IFLTD1	61
cg20629551	chr15	81197702	-1.436	0.7605	0.0629	0.91	KIAA1199	71.59
cg24690588	chr1	57285399	-0.9791	0.5187	0.0629	0.91	C1orf168	20.94
cg00410600	chr8	145555942	-1.798	0.9523	0.0629	0.91	SCRT1	26.93
cg22931402	chr4	113207418	-1.071	0.5674	0.0629	0.91	TIFA	9.29
cg00983437	chr20	592164	-1.801	0.9541	0.0629	0.91	TCF15	34.93
cg19573166	chr14	23822408	-0.965	0.5112	0.0629	0.91	SLC22A17	12.78
cg15691140	chr19	54824177	2.723	1.443	0.0629	0.91	LILRA5	34.83
cg17499251	chr19	372044	-2.252	1.193	0.0629	0.91	THEG	26.24
cg22744368	chr20	61273372	-0.2771	0.1468	0.0629	0.91	SLCO4A1	2.93
cg11827409	chr2	233470363	1.357	0.7189	0.0629	0.91	EFHD1	73.29
cg11805472	chr6	31126100	-0.1537	0.08143	0.0629	0.91	CCHCR1	1.71
cg05542800	chr6	31926590	-0.3421	0.1812	0.0629	0.91	SKIV2L	2.29
cg24537724	chr11	93063516	-4.526	2.398	0.0629	0.91	CCDC67	18.91
cg10072464	chr13	114064536	-2.824	1.496	0.0629	0.91		55.45
cg13928411	chr16	22103791	0.7872	0.4171	0.0629	0.91	VWA3A	15.05
cg13919174	chr9	113341214	-0.3832	0.203	0.0629	0.91	SVEP1	4.56
cg06934394	chr13	101959848	-3.773	1.999	0.0629	0.91	NALCN	69.78
cg21860360	chr1	153662339	8.282	4.388	0.0629	0.91	NPR1	81.1
cg24734865	chr13	22178329	-0.1374	0.07278	0.0629	0.91	EFHA1	1.87
cg00085256	chr2	218251446	-0.3986	0.2112	0.0629	0.91	DIRC3	94.96
cg08419921	chr16	87110129	-2.335	1.237	0.0629	0.91		82.09
cg05432003	chr11	312518	-2.855	1.513	0.0629	0.91	IFITM1	71.95
cg04580226	chr1	2269986	-0.8202	0.4346	0.0629	0.91	MORN1	93.21
ch.6.2124703F	chr6	108782937	-0.6238	0.3305	0.0629	0.91	LACE1	17.8
cg00523465	chrX	134156667	3.036	1.609	0.0629	0.91	FAM127C	9.65
cg05975021	chrX	11310708	-2.615	1.386	0.063	0.91	ARHGAP6	78.98
cg23232615	chr10	31608212	-0.1959	0.1038	0.063	0.91	ZEB1	2.25
cg19211077	chr19	21658001	-0.1872	0.09917	0.063	0.91		2.75
cg02620533	chr1	57719013	-3.327	1.763	0.063	0.91	DAB1	40.92
cg03065467	chr4	109093243	-3.18	1.685	0.063	0.91	LOC641518	15.47
cg14032195	chr1	31187861	-1.137	0.6026	0.063	0.91	MATN1	86.52
cg09126203	chr1	12661455	-0.9342	0.4951	0.063	0.91	DHRS3	15.24
cg00929658	chr21	47546030	-3.31	1.754	0.063	0.91	COL6A2	39.06
cg09203490	chr14	60098107	-0.8737	0.463	0.063	0.91	RTN1	5.8
cg19642230	chr19	55795815	-0.7808	0.4138	0.063	0.91	BRSK1	2.61
cg01040890	chr5	180073780	-1.512	0.8012	0.063	0.91	FLT4	77.67
cg07368396	chr5	132945815	-2.896	1.535	0.063	0.91	FSTL4	61.13
cg22385719	chr1	247171490	-0.3341	0.1771	0.063	0.91	ZNF695	3.61
cg20394620	chrX	48541924	-2.796	1.482	0.063	0.91	WAS	82.44
cg06522768	chr2	38265635	-2.699	1.43	0.063	0.91	FAM82A1	10.29
cg06093395	chr20	5093897	-0.1723	0.09132	0.063	0.91	C20orf30	1.27
cg02914063	chr1	205042927	-1.147	0.6079	0.063	0.91	CNTN2	91.95
cg06086389	chr16	22981614	-2.79	1.479	0.063	0.91		36.28
cg02204630	chr2	232394896	-0.2621	0.1389	0.063	0.91	NMUR1	2.13
cg21647752	chr6	17707081	-1.306	0.6923	0.063	0.91	NUP153	9.23
cg06035374	chr3	87276209	-0.3051	0.1617	0.063	0.91	CHMP2B	3.34
cg25236277	chr3	119070599	2.278	1.207	0.063	0.91	CDGAP	23.9
cg21115977	chr10	48416510	-2.013	1.067	0.063	0.91	GDF2	72.34
cg07474083	chr16	3225553	-0.5921	0.3138	0.063	0.91		2.23
cg03644691	chr5	140482926	-3.565	1.89	0.063	0.91	PCDHB3	55.06
cg01196388	chr7	99063916	-0.277	0.1468	0.063	0.91	ATP5J2	3.18
cg01744474	chr16	89417629	-1.222	0.6479	0.063	0.91	ANKRD11	87.94
cg27659071	chr6	52859607	0.7749	0.4107	0.063	0.91	GSTA4	5.36
cg04675475	chr20	43374358	-1.477	0.7826	0.063	0.91	KCNK15	16.91
cg23889440	chr18	48086416	-0.2459	0.1303	0.063	0.91	MAPK4	2.77
cg00929345	chr8	143622353	-2.363	1.253	0.063	0.91	BAI1	26.83
cg12884422	chr11	5830030	-2.56	1.357	0.063	0.91		23.08
cg10994914	chr3	169531864	-3.105	1.646	0.063	0.91		27.36
cg17875845	chr4	87932378	-2.308	1.223	0.063	0.91	AFF1	71.17
cg01840740	chr21	45705175	-2.156	1.143	0.063	0.91	AIRE	65.55
cg26272220	chr12	81471884	-5.152	2.73	0.063	0.91	ACSS3	12.71
cg01156844	chr15	85520317	-0.5168	0.2739	0.063	0.91		93.08
cg05567646	chr6	99842244	-0.4679	0.248	0.063	0.91	COQ3	2.95
cg14879153	chr4	185459316	-0.444	0.2353	0.063	0.91		4.69
cg06093506	chr8	133690490	-3.438	1.822	0.063	0.91		73.38
cg01424263	chr10	77221564	-2.421	1.283	0.063	0.91		76.39
cg20850602	chr17	17379752	-2.234	1.184	0.063	0.91	MED9	17.56
cg08719608	chr5	138727887	-2.754	1.46	0.063	0.91	LOC389333	59.8
cg15975985	chr12	34534210	-2.271	1.204	0.063	0.91		53.69
cg23647616	chr6	169238245	-2.172	1.151	0.063	0.91		26.1
cg06584030	chr17	63119265	-0.1903	0.1009	0.063	0.91		2.42
cg11267802	chr1	153123593	-0.7594	0.4025	0.063	0.91	SPRR2G	6.47
cg01947066	chr15	74289586	-2.552	1.353	0.063	0.91	PML	69.97
cg17371436	chr19	3185547	-0.2344	0.1243	0.063	0.91	NCLN	3.38
cg27529225	chr5	87898489	-3.629	1.924	0.063	0.91	LOC645323	31.8
cg03213833	chr10	1551288	-4.737	2.511	0.063	0.91	ADARB2	68.1
cg09825080	chr16	86940337	-2.79	1.479	0.063	0.91		47.13
cg24500630	chr11	110436181	0.5429	0.2878	0.063	0.91		2.42
cg03329536	chr5	55008469	-0.2481	0.1315	0.063	0.91	SLC38A9	3
cg24539380	chr17	36896750	1.424	0.7547	0.063	0.91	PCGF2	91.76
cg06732395	chr5	180018722	-3.335	1.768	0.063	0.91	SCGB3A1	34.3
cg00578828	chr5	131826934	-0.5228	0.2771	0.063	0.91	IRF1	4.68
cg01962233	chrX	25034688	-2.025	1.074	0.0631	0.91	ARX	56.23
cg03806095	chr8	37655840	2.628	1.393	0.0631	0.91	GPR124	53.06
cg13681847	chr2	46595230	-0.8681	0.4602	0.0631	0.91	EPAS1	85.47
cg12446303	chr6	168709593	-1.039	0.5508	0.0631	0.91	DACT2	85.1
cg09671837	chr7	143582308	1.962	1.04	0.0631	0.91	FAM115A	82.03
cg00223950	chr1	19536222	-0.3591	0.1904	0.0631	0.91	UBR4	4.63
cg19589060	chr5	176326516	-2.813	1.491	0.0631	0.91	HK3	50.89
cg19736660	chr2	129050050	-2.277	1.207	0.0631	0.91	HS6ST1	51.14
cg02196422	chr2	85764282	-2.087	1.107	0.0631	0.91		85.38
cg09185773	chr13	27132773	-2.739	1.452	0.0631	0.91	WASF3	10.89
cg13079837	chr12	1104452	-1.068	0.566	0.0631	0.91	ERC1	81.47
cg02356002	chr7	5521483	-1.402	0.7431	0.0631	0.91	FBXL18	87.01
cg02109283	chr14	61447567	-0.3732	0.1979	0.0631	0.91	TRMT5	3.36
cg01959640	chr17	37884099	-1.341	0.7111	0.0631	0.91	ERBB2	74.44
cg03114584	chr4	1534311	-1.743	0.9239	0.0631	0.91		15.68
cg00281776	chr2	209224225	-3.205	1.699	0.0631	0.91		86.89
cg15603424	chr11	13300592	-2.079	1.102	0.0631	0.91	ARNTL	3.46
cg09038347	chrX	74148762	-4.069	2.157	0.0631	0.91		64.13
cg22799963	chr8	11536778	-4.321	2.291	0.0631	0.91		36.86
cg26678765	chr1	116653093	-2.492	1.321	0.0631	0.91	C1orf161	61.06
cg17328472	chr1	4712764	-0.5541	0.2938	0.0631	0.91		5.49
cg15089620	chr5	142417269	-0.6881	0.3648	0.0631	0.91	ARHGAP26	91.59
cg10862468	chr10	135342218	-6.799	3.605	0.0631	0.91	CYP2E1	44.76
cg15677600	chr5	176171913	-3.704	1.964	0.0631	0.91		40.42
cg14925616	chr19	13125726	-2.953	1.566	0.0631	0.91	NFIX	76.27
cg06324909	chr16	33574151	-1.803	0.9561	0.0631	0.91		79.8
cg25092989	chr8	10932494	-1.573	0.8339	0.0631	0.91	XKR6	22.18
cg16146322	chr2	131513144	-0.6518	0.3456	0.0631	0.91	FAM123C	4.9
cg25137700	chr3	10780651	-0.2055	0.109	0.0631	0.91		2.89
cg27188703	chr12	50297581	-2.182	1.157	0.0631	0.91	FAIM2	31.86
cg23011786	chr3	184206610	3.943	2.091	0.0631	0.91		65.84
cg22534105	chr1	12078836	-4.529	2.401	0.0631	0.91	MIIP	49.4
cg02801485	chr2	202317001	-0.4141	0.2196	0.0631	0.91	STRADB	3.21
cg01910419	chr6	33174761	-1.786	0.9468	0.0631	0.91	MIR219-1	65.82
cg05643592	chr1	161195527	-0.3837	0.2034	0.0631	0.91	TOMM40L	4.82
cg05549769	chr1	27216074	-0.3888	0.2062	0.0631	0.91	GPN2	5.54
cg19056418	chr17	76127217	-1.778	0.9425	0.0631	0.91	TMC8	75.83
cg21227848	chr8	11559796	-3.658	1.939	0.0631	0.91		34.44
cg13518604	chr9	14313526	-1.975	1.047	0.0631	0.91	NFIB	3.44
cg12660813	chr1	3192343	-1.62	0.859	0.0631	0.91	PRDM16	19.79
cg08039704	chr17	48047123	-2.114	1.121	0.0631	0.91	DLX4	20.77
cg26406292	chr7	75292248	-0.8872	0.4704	0.0631	0.91	HIP1	94.88
cg19852958	chr4	13545760	-5.096	2.702	0.0631	0.91	NKX3-2	13.21
cg00053393	chr4	183064388	-0.9728	0.5159	0.0631	0.91	MGC45800	12.04
cg02227904	chr19	30165555	-1.38	0.7319	0.0631	0.91	PLEKHF1	78.2
cg21194776	chr10	75314128	-0.967	0.5128	0.0631	0.91	USP54	90.34
cg27594756	chr1	91870389	-0.6826	0.362	0.0631	0.91	HFM1	5.07
cg10243307	chr12	52262361	-1.334	0.7075	0.0631	0.91		42.15
cg19867816	chr1	27816620	-0.1615	0.08566	0.0631	0.91	WASF2	2.36
cg24806066	chr1	184633039	-1.56	0.8274	0.0631	0.91		26.69
cg01566155	chr17	32685450	-3.169	1.68	0.0632	0.91	CCL13	70.23
cg02700479	chr19	54256163	-1.435	0.7611	0.0632	0.91	MIR527	79.61
cg05141988	chr6	108054130	-1.372	0.7274	0.0632	0.91	SCML4	83.5
cg11758458	chr17	64575021	-0.9935	0.5269	0.0632	0.91	PRKCA	81.92
cg09374123	chr6	150379008	-2.594	1.376	0.0632	0.91		41.46
cg27187881	chr22	42466345	-1.386	0.7349	0.0632	0.91	NAGA	16.82
cg23779331	chr17	4614312	-0.613	0.3251	0.0632	0.91	ARRB2	5.35
cg24207248	chr17	78965708	-0.1487	0.07889	0.0632	0.91	CHMP6	2.46
cg24296761	chr19	42408458	0.161	0.08537	0.0632	0.91	ARHGEF1	98.39
cg07264097	chrX	70586192	2.52	1.336	0.0632	0.91	BCYRN1	12.48
cg24738115	chr13	110639050	-3.362	1.783	0.0632	0.91		82.5
ch.2.4281665R	chr2	215705033	-0.4769	0.2529	0.0632	0.91		5.18
cg19988346	chr2	120124447	-0.2029	0.1076	0.0632	0.91	DBI	1.81
cg01191806	chr10	81680307	-7.306	3.875	0.0632	0.91	MBL1P	80.24
cg16256390	chr14	99712336	-1.216	0.6451	0.0632	0.91	BCL11B	5.26
cg15283657	chr7	99066497	2.168	1.15	0.0632	0.91		71.54
cg20256783	chr12	52827847	-2.516	1.334	0.0632	0.91	KRT75	63.73
cg18730194	chr10	2357587	-6.994	3.71	0.0632	0.91		39.44
cg12824796	chr10	131768928	-3.955	2.098	0.0632	0.91		10.34
cg06480764	chr5	145562370	-0.1968	0.1044	0.0632	0.91	LARS	2.25
cg06757356	chr13	60712449	-1.475	0.7824	0.0632	0.91	DIAPH3	30.89
cg13158344	chr6	150285168	-0.3155	0.1673	0.0632	0.91	ULBP1	1.66
cg04662241	chr7	138818388	-0.2103	0.1115	0.0632	0.91	TTC26	2.9
cg00731948	chr17	7146339	-0.5558	0.2948	0.0632	0.91	GABARAP	4.65
cg24302412	chr6	29595196	-3.916	2.077	0.0632	0.91	GABBR1	33.32
cg11780934	chr17	27920081	-0.7883	0.4182	0.0632	0.91	ANKRD13B	7.59
cg06192336	chr17	7961272	-0.2098	0.1113	0.0632	0.91		2.27
cg13031210	chr12	45444902	-1.484	0.7874	0.0632	0.91	DBX2	11.8
cg09595202	chr7	156812104	-1.219	0.6465	0.0632	0.91		2.92
cg08013143	chr19	15278140	-1.081	0.5734	0.0632	0.91	NOTCH3	89.48
cg08315770	chr6	39281885	-1.656	0.8786	0.0632	0.91	KCNK17	6.7
cg16679837	chrX	66764000	3.272	1.736	0.0632	0.91	AR	8.06
cg21349914	chr2	79411794	-4.019	2.132	0.0632	0.91		38.16
cg20659435	chr10	77156218	-6.281	3.332	0.0632	0.91		62.99
cg08790269	chr8	49782694	-2.162	1.147	0.0632	0.91		8.31
cg01915328	chr14	95513854	-3.361	1.783	0.0632	0.91		73.59
cg11280390	chr19	8478043	-0.3553	0.1885	0.0632	0.91	MARCH2	3.4
cg16792183	chr14	104744168	-8.805	4.671	0.0632	0.91		68.3
cg19331067	chr18	13799623	-2.665	1.414	0.0633	0.91		79.4
cg07858905	chr7	50450266	-1.857	0.9851	0.0633	0.91	IKZF1	87.3
cg22610424	chr1	30559051	-1.698	0.9006	0.0633	0.91		8.14
cg11423990	chr22	36877559	-0.4271	0.2266	0.0633	0.91	TXN2	4.42
cg12008501	chr2	208678058	-0.7077	0.3755	0.0633	0.91		91.62
cg06879378	chr7	28466920	-1.143	0.6063	0.0633	0.91	CREB5	91.74
cg05719830	chr16	83966645	-3.149	1.671	0.0633	0.91		65.14
cg05018835	chr14	91338327	-1.766	0.9372	0.0633	0.91	RPS6KA5	25.41
cg02978139	chr4	20730493	-1.789	0.9494	0.0633	0.91	KCNIP4	84.58
cg15619377	chr10	80270722	-3.542	1.879	0.0633	0.91		51.4
cg18533397	chr1	110186005	-0.1801	0.09557	0.0633	0.91		2.79
cg03428279	chr1	12851605	-5.581	2.961	0.0633	0.91	PRAMEF1	41.99
cg04220636	chr16	89034088	-1.457	0.7732	0.0633	0.91	CBFA2T3	47.49
cg00442389	chr6	32160074	-1.315	0.6974	0.0633	0.91	GPSM3	86.38
cg10970856	chr5	137577863	-5.681	3.014	0.0633	0.91		21.38
cg23460993	chr2	242089018	-0.5495	0.2916	0.0633	0.91	PASK	4.26
cg08460407	chr3	46943819	-3.159	1.676	0.0633	0.91	PTH1R	64.19
cg05932079	chr14	103397374	-2.199	1.167	0.0633	0.91		70.62
cg06729844	chr8	42551436	-0.5264	0.2793	0.0633	0.91	CHRNB3	93.48
cg21052873	chr12	124938573	-1.238	0.657	0.0633	0.91	NCOR2	47.41
cg13567870	chr22	24985852	-1.015	0.5384	0.0633	0.91	C22orf36	86.89
cg17340548	chr19	46185070	-0.3099	0.1644	0.0633	0.91	GIPR	2.89
cg10819807	chr6	29461549	2.225	1.181	0.0633	0.91		22.32
cg14672622	chr2	27434752	-0.2661	0.1412	0.0633	0.91	C2orf28	2.55
cg15731920	chr17	37036919	-3.148	1.671	0.0633	0.91	LASP1	51.7
cg02195201	chr11	19135951	-1.66	0.8809	0.0633	0.91		29.87
cg03037437	chr2	232263444	-0.9508	0.5045	0.0633	0.91	B3GNT7	94.65
cg09057033	chr8	144313828	-1.791	0.9501	0.0633	0.91		17.74
cg09694336	chr16	2774991	-2.163	1.148	0.0633	0.91		74.02
cg17812917	chr3	72417721	-0.7115	0.3775	0.0633	0.91		90.34
cg17298973	chr6	2876494	-3.905	2.072	0.0633	0.91		28.11
cg03724445	chr2	179316085	-0.5893	0.3127	0.0633	0.91	PRKRA	5.63
cg27127887	chr8	11831823	-1.36	0.7217	0.0633	0.91	DEFB136	22.02
cg25373595	chr17	2699718	3.583	1.902	0.0633	0.91	RAP1GAP2	32.75
cg20977508	chr15	38746301	-0.1544	0.08191	0.0633	0.91	FAM98B	1.79
cg01859669	chr6	167571328	-2.057	1.091	0.0633	0.91	GPR31	47.71
cg09394608	chr13	47472429	-2.154	1.143	0.0633	0.91	HTR2A	77.38
cg04127765	chr4	77507403	-1.053	0.5585	0.0633	0.91	SHROOM3	18.7
cg00875788	chr10	76832846	-0.8841	0.4692	0.0633	0.91		91.13
cg05925291	chr19	54617809	-2.425	1.287	0.0633	0.91	PRPF31	63.03
cg03740666	chr16	75597830	-2.594	1.377	0.0633	0.91		55.42
cg19565171	chr6	73935200	-1.201	0.6373	0.0633	0.91	KHDC1L	88.93
cg10967350	chr3	2141304	-3.719	1.973	0.0633	0.91	CNTN4	33.37
cg02570888	chr1	225864873	-1.706	0.9051	0.0633	0.91		76.51
cg20186907	chr7	105515896	-0.6547	0.3474	0.0633	0.91	ATXN7L1	91.97
cg27662832	chr2	210444327	-3.259	1.73	0.0633	0.91	MAP2	37.93
cg14302625	chr2	235908503	-1.698	0.9011	0.0633	0.91	SH3BP4	39.25
cg13466576	chr9	119942873	-4.613	2.448	0.0633	0.91	ASTN2	65.33
cg01019875	chr17	6945620	-4.882	2.591	0.0633	0.91	SLC16A11	24.85
cg00877619	chr3	38772426	-3.812	2.023	0.0634	0.91	SCN10A	69.86
cg26011615	chr1	212839307	-2.785	1.478	0.0634	0.91		63.75
cg14957186	chr10	72977773	-1.161	0.6162	0.0634	0.91	UNC5B	23.38
cg26650651	chr7	99723100	-0.497	0.2638	0.0634	0.91	CNPY4	95.33
cg00514407	chr2	224904626	0.3508	0.1862	0.0634	0.91	SERPINE2	3.96
cg10602271	chr22	43504209	-0.9445	0.5013	0.0634	0.91		89.75
cg17451432	chr8	47108510	-3.215	1.706	0.0634	0.91		31.68
cg16521555	chr1	25069086	-1.196	0.6349	0.0634	0.91		19.4
cg08973717	chr6	31697680	-0.3261	0.1731	0.0634	0.91	DDAH2	2.92
cg14904363	chr19	43032587	-0.6167	0.3273	0.0634	0.91	CEACAM1	3.73
cg24649641	chr17	37844119	-0.5269	0.2797	0.0634	0.91	PGAP3	4.94
cg06686826	chr3	36985996	-3.434	1.822	0.0634	0.91	TRANK1	3.51
cg21292008	chr6	48036676	1.775	0.9421	0.0634	0.91	C6orf138	6.66
cg05506987	chr3	156892723	-0.4479	0.2378	0.0634	0.91		2.75
cg12086806	chr11	45716445	-1.979	1.05	0.0634	0.91		32.21
cg14022105	chr11	78288793	-2.437	1.294	0.0634	0.91		55.48
cg07414207	chr11	107879177	-1.315	0.6978	0.0634	0.91	CUL5	86.47
cg27493243	chr2	233366070	-1.778	0.9439	0.0634	0.91		60.5
cg23974418	chr10	135050175	-2.596	1.378	0.0634	0.91	VENTX	5.82
cg09750382	chr20	61148781	-1.433	0.7606	0.0634	0.91	C20orf166	6.7
cg19231699	chr4	78078339	-0.2232	0.1185	0.0634	0.91	CCNG2	4.05
cg18576374	chr17	78549371	-0.9034	0.4796	0.0634	0.91	RPTOR	6.96
cg04472726	chr8	41386353	-0.9355	0.4966	0.0634	0.91	GINS4	7.93
cg19716299	chr13	45009743	3.523	1.87	0.0634	0.91	TSC22D1	7.78
cg18602928	chr17	80747240	0.1582	0.08399	0.0634	0.91	TBCD	98.31
cg02973017	chr17	8151103	-0.2298	0.122	0.0634	0.91	PFAS	2.39
cg11007492	chr10	128974063	-0.8092	0.4296	0.0634	0.91	DOCK1	89.22
cg11167993	chr20	62654807	-1.22	0.6474	0.0634	0.91	PRPF6	88.82
cg27504582	chr12	1609490	1.943	1.031	0.0634	0.91	LOC100292680	49.15
cg19932388	chr4	2395934	-2.383	1.265	0.0634	0.91	ZFYVE28	62.57
cg06510074	chr7	121957221	-3.368	1.788	0.0634	0.91		31.03
cg02303805	chr7	148582347	-0.1869	0.09923	0.0634	0.91	EZH2	2.35
cg00452639	chr18	44061297	-1.171	0.6219	0.0634	0.91	LOXHD1	30.43
cg10208777	chr8	23775498	-5.261	2.793	0.0634	0.91		43.41
cg01175394	chr2	113915885	-2.125	1.128	0.0635	0.91		57.7
cg05612977	chr5	172198876	-0.2521	0.1339	0.0635	0.91	DUSP1	2.08
cg02002231	chr4	81187798	-3.219	1.709	0.0635	0.91	FGF5	6.51
cg00923996	chr3	13322657	-1.541	0.8181	0.0635	0.91		78.03
cg18331909	chr7	4300845	-3.6	1.911	0.0635	0.91	SDK1	49.82
cg06169590	chr2	43455088	-2.086	1.108	0.0635	0.91	ZFP36L2	49.93
cg13466809	chr6	160542944	-2.349	1.247	0.0635	0.91	SLC22A1	70.07
cg26937500	chr7	3083338	-0.537	0.2851	0.0635	0.91	CARD11	4.38
cg13700939	chr2	128166166	-1.806	0.9588	0.0635	0.91		20.16
cg12173409	chr3	54154746	-4.222	2.242	0.0635	0.91		54.14
cg13430450	chr9	107691064	-1.817	0.9651	0.0635	0.91	ABCA1	79
cg13105766	chr4	3881390	-3.043	1.616	0.0635	0.91		29.9
cg20167471	chr1	16528984	2.874	1.526	0.0635	0.91	ARHGEF19	79.34
cg15540371	chr14	105553520	-0.816	0.4333	0.0635	0.91		6.39
cg13103815	chr1	6164020	-2.194	1.165	0.0635	0.91	CHD5	32.18
cg07528097	chr3	36985697	-1.746	0.9272	0.0635	0.91	TRANK1	4.81
cg00796360	chr19	56915650	-0.8875	0.4713	0.0635	0.91	ZNF583	5.74
cg19547330	chr5	78042414	5.942	3.155	0.0635	0.91		88.06
cg15023686	chr18	76675402	-3.262	1.732	0.0635	0.91		48.06
cg15903915	chr7	31381065	1.546	0.821	0.0635	0.91	NEUROD6	11.46
cg13972661	chr9	99776416	3.545	1.883	0.0635	0.91	HIATL2	63.27
cg22117850	chr15	40575431	-1.422	0.7552	0.0635	0.91		11.04
cg20124602	chr10	33444012	-0.958	0.5087	0.0635	0.91		93.43
cg23016734	chr3	77088563	-4.14	2.199	0.0635	0.91	ROBO2	45.49
cg11797226	chr17	27028982	-1.114	0.5918	0.0635	0.91	SUPT6H	82.01
cg27315191	chr12	33593049	-1.609	0.8547	0.0635	0.91	SYT10	10.34
cg01207473	chr6	159359940	-4.439	2.357	0.0635	0.91		33.14
cg01016465	chr21	47580410	-4.435	2.355	0.0635	0.91		87.69
cg09510559	chr19	36335144	-2.559	1.359	0.0635	0.91	NPHS1	14.29
cg00617691	chr10	743931	-2.254	1.197	0.0635	0.91		79.15
cg25041852	chr4	7645534	-4.571	2.428	0.0635	0.91	SORCS2	59.16
cg14628819	chr7	105258666	-0.9874	0.5244	0.0635	0.91	ATXN7L1	82.54
cg01069738	chr3	139236278	-3.136	1.666	0.0635	0.91	RBP1	51.93
cg00860225	chr17	27313157	-2.204	1.171	0.0635	0.91	SEZ6	24.4
cg13251750	chr14	94943234	8.231	4.371	0.0635	0.91	SERPINA9	35.97
cg05877104	chr6	167507447	-4.703	2.498	0.0635	0.91		21.31
cg11692852	chr2	238395947	-2.526	1.342	0.0635	0.91	MLPH	14.68
cg23248452	chr5	9631117	-1.912	1.016	0.0635	0.91	TAS2R1	27.74
cg06640047	chr7	8002109	-1.074	0.5705	0.0635	0.91		88.79
cg12982531	chr6	71938489	-1.224	0.6502	0.0635	0.91		89.29
cg08578216	chr8	22735478	-1.742	0.9252	0.0635	0.91	PEBP4	12.04
cg01437515	chr1	1148315	-4.33	2.299	0.0635	0.91	TNFRSF4	36.5
cg09710586	chr4	6472234	-1.932	1.026	0.0635	0.91	PPP2R2C	12.89
cg02835964	chr9	127265171	-1.795	0.9534	0.0635	0.91	NR5A1	35.7
cg11143157	chr17	18548598	-0.8162	0.4335	0.0636	0.91	TBC1D28	92
cg01106419	chr4	100083121	-1.823	0.9682	0.0636	0.91	PCNAP1	50.33
cg21028319	chr8	38847958	9.402	4.994	0.0636	0.91	TM2D2	61.93
cg09681706	chr7	75703103	2.088	1.109	0.0636	0.91		82.89
cg04783977	chr19	36157533	-3.011	1.599	0.0636	0.91	UPK1A	53.6
cg04738379	chr15	81282102	-0.8681	0.4611	0.0636	0.91	MESDC2	7.37
cg11025604	chr11	72182728	-2.518	1.337	0.0636	0.91		72.38
cg16461335	chr4	80413489	-1.325	0.704	0.0636	0.91		71.55
cg18521047	chr3	13521253	-0.5884	0.3126	0.0636	0.91	HDAC11	2.27
cg26048448	chr1	197879380	-3.021	1.605	0.0636	0.91		25.09
cg23694114	chr17	15848221	-11.51	6.114	0.0636	0.91	ADORA2B	17.34
cg20652954	chr20	61716293	-2.405	1.278	0.0636	0.91		26.93
cg05567334	chr17	48649370	-1.703	0.9046	0.0636	0.91	CACNA1G	40.29
cg24022375	chr10	20104497	-0.279	0.1482	0.0636	0.91	PLXDC2	2.89
cg16536560	chr8	68341055	-2.548	1.353	0.0636	0.91	CPA6	69.32
cg15571353	chr1	24528833	-0.882	0.4685	0.0636	0.91	LOC284632	88.62
cg15554342	chrX	49046065	-1.925	1.023	0.0636	0.91	SYP	83.42
cg19915582	chr19	5826309	-2.277	1.21	0.0636	0.91	NRTN	30.14
cg08473693	chr1	205342340	-2.573	1.367	0.0636	0.91		37.09
cg24601536	chrX	70270140	-3.566	1.894	0.0636	0.91		61.49
cg16200799	chr17	60717850	-2.165	1.15	0.0636	0.91	MRC2	52.58
cg11874627	chr6	46703554	-2.154	1.144	0.0636	0.91	PLA2G7	18.87
cg17127769	chr5	169724590	-4.511	2.396	0.0636	0.91	LCP2	65.77
cg25821072	chr12	129252706	-3.556	1.889	0.0636	0.91		25.43
cg01248745	chr5	140563213	-4.887	2.596	0.0636	0.91	PCDHB16	25.7
cg05882315	chr19	54290905	1.748	0.9284	0.0636	0.91	MIR372	89.08
cg03307749	chr19	1919167	0.2389	0.1269	0.0636	0.91	SCAMP4	98.04
cg03200105	chr8	119964565	-4.033	2.143	0.0636	0.91	TNFRSF11B	42.98
cg08411881	chr7	1963104	0.1627	0.08643	0.0636	0.91	MAD1L1	98.13
cg06861426	chr5	179244317	-2.31	1.227	0.0636	0.91	SQSTM1	38.9
cg25207224	chr6	34211189	-0.9837	0.5226	0.0636	0.91	HMGA1	85.44
cg22532079	chr3	100712058	-6.798	3.612	0.0636	0.91	ABI3BP	38.91
cg22069286	chr4	140781209	-0.9386	0.4987	0.0636	0.91	MAML3	91.68
cg24453664	chr11	33758413	0.6783	0.3604	0.0636	0.91	CD59	3.5
cg07359633	chr15	41804838	-3.988	2.119	0.0636	0.91	LTK	45.49
cg23599110	chr2	12969272	-1.151	0.6114	0.0636	0.91		90.13
cg02809707	chr2	175191069	-0.2599	0.1381	0.0636	0.91		2.43
cg00888758	chr1	152196674	-4.473	2.376	0.0636	0.91	HRNR	46.53
cg09150065	chr4	42158732	-1.977	1.051	0.0637	0.91		88.13
cg14629287	chr6	29716767	-1.792	0.9521	0.0637	0.91	LOC285830	12.87
cg08217589	chr20	31025866	-0.8584	0.4561	0.0637	0.91	ASXL1	87.34
cg25140612	chr6	63553575	-5.382	2.86	0.0637	0.91		49.04
cg06841783	chr11	67193268	-0.516	0.2742	0.0637	0.91		93.15
cg21686987	chr16	75252973	-1.399	0.7434	0.0637	0.91	CTRB1	76.47
cg00160522	chr4	1007062	0.1331	0.07072	0.0637	0.91	FGFRL1	98.26
cg23137005	chrX	73960742	-2.414	1.283	0.0637	0.91	KIAA2022	82.21
cg10624583	chr12	53440492	-0.3514	0.1867	0.0637	0.91	TENC1	4.51
cg25503044	chr2	74730557	-0.7455	0.3962	0.0637	0.91	LOC151534	3.77
cg04924334	chr16	3660939	-0.9105	0.4839	0.0637	0.91	BTBD12	9.21
cg05969591	chr2	191044915	-1.297	0.6891	0.0637	0.91	C2orf88	62.33
cg01868838	chr2	213590822	-2.554	1.357	0.0637	0.91		84.58
cg18524091	chr1	19185772	-4.01	2.131	0.0637	0.91	TAS1R2	44.23
cg25710298	chr2	286830	2.85	1.515	0.0637	0.91	FAM150B	57.3
cg02830643	chr7	73187385	-2.52	1.339	0.0637	0.91		72.19
cg10393338	chr19	55798418	-2.016	1.071	0.0637	0.91	BRSK1	46.13
cg25417842	chr7	150822987	4.039	2.146	0.0637	0.91	AGAP3	25.5
cg18116154	chr3	139396524	-4.699	2.497	0.0637	0.91	NMNAT3	15.05
cg25433188	chr10	7453511	-0.3604	0.1916	0.0637	0.91	SFMBT2	5.19
cg12307373	chr11	103305609	-9.007	4.787	0.0637	0.91	DYNC2H1	45.81
cg13435792	chr12	15092434	-0.5374	0.2856	0.0637	0.91	ERP27	94.7
cg15056556	chr6	146864482	-1.167	0.6201	0.0637	0.91	RAB32	7.93
cg06941557	chr17	7757543	0.7583	0.403	0.0637	0.91	KDM6B	94.61
cg25505974	chr21	33984651	-0.2668	0.1418	0.0637	0.91	C21orf59	3.62
cg12597325	chr12	131281504	-3.066	1.63	0.0637	0.91	STX2	61.59
cg25649515	chr3	177309023	12	6.376	0.0637	0.91		53.64
cg14665965	chr5	134868054	-3.064	1.628	0.0637	0.91		61.3
cg24451074	chr3	129035583	-0.2461	0.1308	0.0637	0.91	H1FX	2.48
cg17590040	chr2	98962207	-4.701	2.499	0.0637	0.91	CNGA3	65.17
cg05846868	chr1	37784177	-4.74	2.519	0.0637	0.91		40.35
cg27318810	chr2	33952423	-3.485	1.852	0.0637	0.91	MYADML	75
cg12940522	chr20	62073153	-2.513	1.336	0.0637	0.91	KCNQ2	35.51
cg19640231	chr7	155067875	0.9314	0.4951	0.0637	0.91		91.16
cg24998197	chr8	60197574	-2.049	1.089	0.0638	0.91		61.87
cg27092038	chr15	81078986	-3.082	1.638	0.0638	0.91	KIAA1199	63.84
cg24839562	chr6	31673423	1.255	0.6669	0.0638	0.91	LY6G6F	75.18
cg08061797	chr7	2945922	-2.231	1.186	0.0638	0.91	CARD11	59.19
cg17176002	chr15	28362261	-0.5009	0.2662	0.0638	0.91	HERC2	95.23
cg22621731	chr6	20404881	-0.3331	0.1771	0.0638	0.91	E2F3	3.8
cg23949599	chrX	73164116	-0.2107	0.112	0.0638	0.91	LOC554203	2.24
cg06183267	chr2	100759134	-1.22	0.6485	0.0638	0.91	AFF3	89.94
cg17560073	chr8	124850602	-2.985	1.587	0.0638	0.91		25.58
cg20578376	chrX	153139780	-2.102	1.117	0.0638	0.91	L1CAM	20.53
cg26151000	chr1	35450650	-0.8084	0.4297	0.0638	0.91		7.41
cg02085805	chr1	110527112	-0.3207	0.1705	0.0638	0.91	AHCYL1	3.23
cg05230567	chr19	49575079	-1.667	0.8863	0.0638	0.91	KCNA7	22.86
cg02746748	chr4	906741	-2.156	1.146	0.0638	0.91	GAK	34.55
cg07326413	chr15	78060295	-1.865	0.9913	0.0638	0.91		19.81
cg07552707	chr20	44519093	-1.253	0.6663	0.0638	0.91	CTSA	8.67
cg25984601	chr5	168271898	-5.527	2.938	0.0638	0.91	SLIT3	65.74
cg17317280	chr5	41871189	-2.399	1.275	0.0638	0.91	OXCT1	80.26
cg04076037	chr2	24346237	-0.3202	0.1702	0.0638	0.91	PFN4	2.55
cg11990610	chr2	215082175	-3.873	2.059	0.0638	0.91	SPAG16	73.57
cg01289656	chr12	51984945	-0.1715	0.09118	0.0638	0.91	SCN8A	2.57
cg07090083	chr8	22642638	-4.011	2.132	0.0638	0.91	PEBP4	54.54
cg13800209	chr15	37390284	4.497	2.391	0.0638	0.91	MEIS2	66.34
cg11678864	chr5	151154298	-1.047	0.5565	0.0638	0.91	G3BP1	86.32
cg15611218	chr15	80987695	-0.213	0.1132	0.0638	0.91	FAM108C1	2.22
cg14171343	chr9	114219932	-1.709	0.9084	0.0638	0.91	KIAA0368	85.33
cg24643417	chr9	503937	-0.5251	0.2792	0.0638	0.91	KANK1	5.56
cg08975094	chr16	89989288	-0.5915	0.3145	0.0638	0.91	TUBB3	4.05
cg00215019	chr10	50311040	-2.264	1.204	0.0638	0.91	C10orf72	30.64
cg18629009	chr7	1271236	-4.564	2.427	0.0638	0.91	UNCX	28.13
cg12289983	chr4	134067133	-1.486	0.7902	0.0638	0.91		10.02
cg16275883	chr3	69129409	-0.1394	0.0741	0.0638	0.91	UBA3	1.91
cg00421363	chr19	49646246	0.7774	0.4133	0.0638	0.91	PPFIA3	6.08
cg26833667	chr4	15005466	-0.3553	0.1889	0.0638	0.91	CPEB2	2.82
cg04836020	chr2	74165521	-1.412	0.7507	0.0638	0.91	DGUOK	89.2
ch.4.134247547R	chr4	134028097	-0.3623	0.1926	0.0638	0.91		4.63
cg03321503	chr6	91320082	-2.664	1.416	0.0638	0.91		18.06
cg07950964	chr14	23813089	-1.378	0.7327	0.0638	0.91		83.11
cg18836493	chr4	55524333	-0.167	0.08877	0.0638	0.91	KIT	2.14
cg23486853	chr22	30642980	-1.797	0.9554	0.0638	0.91	LIF	27.03
cg00580497	chr5	1153746	-1.649	0.8769	0.0638	0.91		23.72
cg04340324	chr1	209755781	-2.94	1.563	0.0638	0.91	CAMK1G	70.12
cg04139895	chr15	27331340	-4.178	2.222	0.0638	0.91	GABRG3	55.67
cg00625949	chr12	87119199	-6.086	3.236	0.0639	0.91	MGAT4C	28.58
cg17770034	chr6	22249139	-4.455	2.369	0.0639	0.91		55.66
cg26578923	chr6	42928546	-0.2199	0.1169	0.0639	0.91	GNMT	2.45
cg06908241	chr4	184335095	-1.373	0.7303	0.0639	0.91		74.89
cg23193420	chr3	43913577	-1.212	0.6447	0.0639	0.91		44.37
cg03249863	chr12	58147425	-4.654	2.475	0.0639	0.91	CDK4	52.55
cg26577993	chr16	89993032	-1.072	0.5699	0.0639	0.91	TUBB3	9.37
cg00685291	chr14	104551884	-1.774	0.9432	0.0639	0.91	ASPG	5.91
cg21367256	chr20	62795658	-3.308	1.759	0.0639	0.91	MYT1	39.15
cg06702733	chr4	57397016	-0.6318	0.336	0.0639	0.91		6.06
cg15137760	chr8	21988747	-0.2481	0.1319	0.0639	0.91	HR	2.23
cg26659079	chr2	5836181	-2.205	1.173	0.0639	0.91	SOX11	9.96
cg25124045	chr5	52749655	-2.407	1.28	0.0639	0.91		81.51
cg17459219	chr8	42248927	-1.35	0.718	0.0639	0.91	VDAC3	14.21
cg03997080	chr19	58258172	-0.1495	0.0795	0.0639	0.91	ZNF776	2.34
cg24690715	chr20	62455532	-1.642	0.8734	0.0639	0.91		72.92
cg13226597	chr7	6412718	-1.522	0.8096	0.0639	0.91	RAC1	87.76
cg07875818	chr7	132261765	-8.812	4.686	0.0639	0.91	PLXNA4	28.72
cg03962794	chr6	167054318	-5.574	2.964	0.0639	0.91	RPS6KA2	53.2
cg00496272	chr16	67877232	-1.517	0.8068	0.0639	0.91	CENPT	44.19
cg15517609	chr19	38924045	-2.395	1.274	0.0639	0.91	RYR1	20.3
cg17080180	chr14	77788400	-0.4227	0.2248	0.0639	0.91	GSTZ1	3.85
cg00783244	chr6	33255590	-0.5417	0.2881	0.0639	0.91	WDR46	93.71
cg14372520	chrX	65835804	-3.273	1.741	0.0639	0.91	EDA2R	77.43
cg07178877	chr13	114879659	5.65	3.005	0.0639	0.91	RASA3	64.95
cg02849766	chr19	15559119	-2.633	1.4	0.0639	0.91	MIR1470	51.77
cg10585962	chr11	75428198	-1.68	0.8933	0.0639	0.91	MOGAT2	63.27
cg05660795	chr7	45928003	-1.462	0.7777	0.0639	0.91	IGFBP1	24.07
cg12125614	chr17	76886835	-1.85	0.9841	0.0639	0.91	TIMP2	26.03
cg25603587	chr19	12076549	-1.801	0.9576	0.0639	0.91	ZNF763	20.36
cg17712828	chr10	94833632	-1.052	0.5593	0.0639	0.91	CYP26A1	4.49
cg25742540	chr15	91643000	-0.4333	0.2304	0.0639	0.91	SV2B	3.49
cg18634314	chr19	4471839	2.733	1.454	0.0639	0.91	HDGF2	3.23
cg27586255	chr7	4212408	-3.399	1.807	0.0639	0.91	SDK1	79.47
cg10720080	chr3	186330699	-2.842	1.512	0.0639	0.91	AHSG	40.55
cg18306226	chr19	47761654	-0.7026	0.3737	0.0639	0.91	CCDC9	91.73
cg09098720	chr17	49412842	-2.193	1.166	0.0639	0.91		52.03
cg25516822	chr7	5886722	-2.025	1.077	0.0639	0.91	ZNF815	39.39
cg09774289	chr16	12894031	-1.602	0.852	0.0639	0.91	CPPED1	67.19
cg03871460	chr13	37004721	-5.853	3.113	0.0639	0.91	CCNA1	37.82
cg02984430	chr2	10219586	0.4677	0.2487	0.0639	0.91	CYS1	5.41
cg14409507	chr22	44392607	-1.081	0.575	0.0639	0.91		89.13
cg15878317	chr3	139396782	-0.9965	0.53	0.0639	0.91	NMNAT3	9.72
cg04579608	chr7	129410435	-1.012	0.5382	0.0639	0.91	MIR182	90.06
cg24764810	chr6	31025949	1.126	0.5991	0.0639	0.91	HCG22	10.81
cg22146357	chr8	143781406	-0.4212	0.224	0.0639	0.91	LY6K	4.92
cg17862404	chr13	45009330	0.7267	0.3866	0.0639	0.91	TSC22D1	5.83
cg25080348	chr8	62596090	-0.9207	0.4897	0.0639	0.91	ASPH	89.56
cg13440894	chr8	11351135	-1.826	0.9714	0.0639	0.91	BLK	23.4
cg25493687	chr8	27288214	-0.8092	0.4304	0.0639	0.91	PTK2B	88.08
cg11057457	chr14	81408275	-0.1141	0.06072	0.0639	0.91		1.36
cg06653796	chr20	62367805	-1.602	0.852	0.0639	0.91	LIME1	81.46
cg13419345	chr3	105332022	-0.5187	0.2759	0.0639	0.91		93.98
cg24140841	chr18	77642911	9.876	5.253	0.0639	0.91	KCNG2	65.58
cg23034802	chr1	17949212	-3.503	1.864	0.064	0.91	ARHGEF10L	67.83
cg25882830	chr4	184826479	-0.4828	0.2568	0.064	0.91	STOX2	2.98
cg02710461	chr12	53566978	1.506	0.801	0.064	0.91	CSAD	83.36
cg15322876	chr12	52910980	-2.361	1.256	0.064	0.91	KRT5	88.52
cg09425898	chr20	4721250	-3.322	1.767	0.064	0.91	PRNT	57.79
cg12426313	chr1	6552387	-1.026	0.5459	0.064	0.91	PLEKHG5	84.99
cg06073351	chr10	22625665	-1.739	0.9251	0.064	0.91		7.14
cg04275692	chr7	45610627	-4.375	2.327	0.064	0.91		62.37
cg11503661	chr2	242791120	-1.835	0.9763	0.064	0.91		31.51
cg02454435	chr17	40684278	-0.244	0.1298	0.064	0.91		2.62
cg00350932	chr2	86335912	-5.617	2.988	0.064	0.91	PTCD3	45.79
ch.2.148072779R	chr2	148356309	-0.7082	0.3768	0.064	0.91		9.59
cg21443133	chr1	7201539	-1.479	0.7867	0.064	0.91	CAMTA1	22.65
cg24695614	chr10	3143611	-1.901	1.011	0.064	0.91	PFKP	83.79
cg09879797	chr12	118500366	-0.7974	0.4242	0.064	0.91	WSB2	5.74
cg11278919	chr8	36884320	-4.082	2.172	0.064	0.91		48.64
cg17298239	chr18	3499253	1.97	1.048	0.064	0.91	DLGAP1	4.08
cg12014008	chr10	48439443	-3.223	1.715	0.064	0.91	GDF10	33.93
cg26278703	chr11	58910052	-0.3356	0.1786	0.064	0.91	FAM111A	4.56
cg11224946	chr1	3487867	-1.508	0.8023	0.064	0.91	MEGF6	26.67
cg13741304	chr9	140501305	-3.436	1.828	0.064	0.91	ARRDC1	46.92
cg08368973	chr11	61519778	-0.4555	0.2424	0.064	0.91	C11orf9	4.6
cg20928770	chr11	126055124	-0.4299	0.2287	0.064	0.91		94.59
cg22940268	chr1	78244205	-3.028	1.611	0.064	0.91	FAM73A	64.06
cg20984735	chr3	149768641	-3.611	1.921	0.064	0.91		18.2
cg21845080	chr3	196065306	-1.897	1.009	0.064	0.91	TM4SF19	70.41
cg25806456	chr22	31365144	-0.1714	0.09123	0.064	0.91	MORC2	1.78
cg00290023	chr5	174962968	-1.654	0.8801	0.064	0.91		32.01
cg02725001	chr16	86711219	-4.018	2.138	0.064	0.91		73.14
cg07603744	chr2	71222525	-0.8827	0.4697	0.064	0.91	TEX261	5.71
cg04044206	chr8	146227573	-2.234	1.189	0.064	0.91	ZNF252	61.23
cg23855818	chr12	105323396	-1.117	0.5944	0.064	0.91	SLC41A2	85.98
cg03320005	chr20	62886973	-0.6553	0.3487	0.0641	0.91	PCMTD2	7.49
cg18417237	chr6	40554379	-1.961	1.044	0.0641	0.91	LRFN2	17.99
cg01114033	chr11	45726188	-1.149	0.6114	0.0641	0.91		12.01
cg19252108	chr1	36553577	-1.612	0.8576	0.0641	0.91	TEKT2	59.87
cg24188017	chr19	49828658	2.871	1.528	0.0641	0.91	SLC6A16	83.27
cg07713896	chr8	94712367	-1.939	1.032	0.0641	0.91	FAM92A1	28.25
cg17404534	chr7	6461991	-0.903	0.4806	0.0641	0.91	DAGLB	88.03
cg15483030	chr1	5935144	0.3191	0.1698	0.0641	0.91	NPHP4	98.44
cg05030574	chr11	65189075	-0.484	0.2576	0.0641	0.91	NEAT1	3.66
cg04521981	chr16	55850985	-3.279	1.745	0.0641	0.91	CES1	41.21
cg25014937	chr13	66583686	-1.168	0.6216	0.0641	0.91		95.99
cg20014960	chr11	35547311	-1.084	0.5771	0.0641	0.91	PAMR1	2.94
cg16096531	chr12	53722216	-1.991	1.06	0.0641	0.91	SP7	68
cg14962025	chr11	80492393	-2.954	1.572	0.0641	0.91		78.45
ch.21.228978R	chr21	27297434	-0.8333	0.4435	0.0641	0.91	APP	10.27
cg03784229	chr7	30175455	-0.2569	0.1367	0.0641	0.91	C7orf41	3.44
cg16107483	chr1	28199456	-0.6749	0.3592	0.0641	0.91	C1orf38	7.9
cg16958939	chr6	7225223	1.203	0.6405	0.0641	0.91	RREB1	84.13
cg12549321	chr1	59762793	-0.3798	0.2022	0.0641	0.91	FGGY	3.49
cg06396527	chr17	6345358	-1.221	0.65	0.0641	0.91		14.35
cg05230392	chr17	55976522	0.9506	0.506	0.0641	0.91	CUEDC1	17.47
cg01305801	chr5	139279943	-0.9106	0.4847	0.0641	0.91	NRG2	90.43
cg15730074	chr13	113744115	-4.219	2.246	0.0641	0.91	MCF2L	54.19
cg16005271	chr10	102321736	-1.87	0.9953	0.0641	0.91		10.02
cg06906435	chr14	99177777	-4.053	2.158	0.0641	0.91	C14orf177	22.29
cg09214412	chr15	93614970	-2.446	1.302	0.0641	0.91	RGMA	64.85
cg05229742	chr1	165249378	-2.573	1.369	0.0641	0.91	LMX1A	65.49
cg08551532	chr19	39998270	1.085	0.5774	0.0641	0.91	DLL3	4.61
cg21491201	chr7	30545074	-1.35	0.7184	0.0641	0.91	GGCT	42.95
cg24410256	chr12	49761596	0.8555	0.4554	0.0641	0.91	SPATS2	8.31
cg21001184	chr7	27205262	7.741	4.121	0.0641	0.91	HOXA9	29.57
cg13808240	chr9	125109458	-0.1489	0.07925	0.0641	0.91		1.73
cg26809372	chr1	183028900	-1.101	0.5859	0.0641	0.91	LAMC1	85.85
cg08078366	chr3	50375349	-0.1419	0.07554	0.0641	0.91	RASSF1	1.97
cg14834881	chr4	92034737	-2.129	1.134	0.0641	0.91	FAM190A	25.82
cg20774312	chr6	167177613	-5.295	2.819	0.0642	0.91	RPS6KA2	62.71
cg20305489	chr17	75316480	-4.065	2.164	0.0642	0.91	SEPT9	47.36
cg12386015	chr13	111215148	-3.213	1.711	0.0642	0.91	RAB20	76.17
cg20498199	chr17	37885610	-0.8186	0.4358	0.0642	0.91	C17orf37	90.16
cg25270574	chr12	109194620	-0.804	0.4281	0.0642	0.91	SSH1	90.15
cg02616710	chr9	19408584	-2.48	1.32	0.0642	0.91	ACER2	29.6
cg17128312	chr19	12806824	-3.602	1.918	0.0642	0.91	FBXW9	41.99
cg22805308	chr1	6579915	-1.04	0.5536	0.0642	0.91	PLEKHG5	43.4
cg04587084	chr16	86323213	-2.751	1.465	0.0642	0.91		39.41
cg01067190	chr6	28963463	-1.214	0.6461	0.0642	0.91	ZNF311	87.3
cg22043667	chr6	4129232	3.199	1.703	0.0642	0.91	PECI	60.64
cg16249340	chr6	170040833	-1.921	1.023	0.0642	0.91	WDR27	84.98
cg15352315	chr2	160655036	-3.368	1.793	0.0642	0.91	CD302	20.6
cg01709518	chr3	68053484	-3.389	1.804	0.0642	0.91	FAM19A1	68.85
cg05915593	chr14	64361272	3.098	1.649	0.0642	0.91	SYNE2	47.82
cg19263469	chr7	63655394	-2.138	1.138	0.0642	0.91		18.75
cg07165610	chr3	39231277	-0.9725	0.5178	0.0642	0.91	XIRP1	17.37
cg22700854	chr17	79859932	-1.246	0.6632	0.0642	0.91	NPB	8.7
cg08173263	chr19	14276911	-4	2.13	0.0642	0.91	LPHN1	69.65
cg11399319	chr8	106511081	-1.776	0.9458	0.0642	0.91	ZFPM2	27.84
cg04824511	chr21	44831062	-1.549	0.8245	0.0642	0.91		85.2
cg27291501	chr17	17494835	-0.5202	0.277	0.0642	0.91	PEMT	4.31
cg25601879	chr10	132157800	-6.499	3.46	0.0642	0.91		36.88
cg16917996	chrX	105066516	2.216	1.18	0.0642	0.91	NRK	4.73
cg05071770	chr14	102391600	-2.856	1.521	0.0642	0.91	PPP2R5C	75.47
cg27579854	chr17	80818992	-0.6492	0.3457	0.0642	0.91	TBCD	94.1
cg00291292	chr20	61702795	-3.077	1.638	0.0642	0.91		41.39
cg06495060	chr1	182993363	-0.9398	0.5004	0.0642	0.91	LAMC1	7.67
cg05361750	chr17	76506650	-2.76	1.47	0.0642	0.91	DNAH17	72.52
cg27034819	chr15	88799526	-0.6067	0.3231	0.0642	0.91	NTRK3	1.95
cg01694632	chr4	66321852	-8.106	4.316	0.0642	0.91	EPHA5	55.48
cg26371501	chr3	153003079	-2.548	1.357	0.0642	0.91		59.87
cg00214970	chr2	229047701	-1.697	0.9035	0.0642	0.91	SPHKAP	15.5
cg14470409	chrX	146993125	2.587	1.378	0.0642	0.91	ASFMR1	9.6
cg14585611	chr2	175260420	-0.8121	0.4324	0.0642	0.91	CIR1	4.41
cg11700916	chr6	32940083	-0.1551	0.08261	0.0642	0.91	BRD2	1.9
cg08134337	chr9	110046224	-0.2859	0.1522	0.0642	0.91	RAD23B	2.78
cg09358071	chr11	2323083	-1.537	0.8184	0.0642	0.91	C11orf21	24.36
cg12353688	chr7	27265004	-4.356	2.32	0.0642	0.91		57.07
cg08118581	chr20	636375	-1.79	0.9532	0.0642	0.91		83.56
cg24114189	chr1	11822116	-0.7501	0.3994	0.0642	0.91		4.55
cg02741554	chr4	74965278	-0.4214	0.2244	0.0642	0.91	CXCL2	3.85
cg26345046	chr13	37004620	-3.528	1.879	0.0642	0.91	CCNA1	17.49
cg24912956	chr8	58117541	-6.156	3.279	0.0642	0.91		60.96
cg07236076	chr6	34662875	-3.433	1.828	0.0642	0.91	C6orf106	61.39
cg16317947	chr14	104151986	-5.667	3.018	0.0642	0.91	KLC1	72.65
cg00807877	chr14	70095319	-2.414	1.286	0.0643	0.91	KIAA0247	81.16
cg18232313	chr6	18123232	-3.963	2.11	0.0643	0.91	NHLRC1	37.44
cg06728335	chr16	2318300	-0.7164	0.3815	0.0643	0.91	RNPS1	4.67
cg24676244	chr7	11872050	-6.3	3.355	0.0643	0.91	THSD7A	42.4
cg08494390	chr4	87980297	-1.066	0.5677	0.0643	0.91	AFF1	26.5
cg08372713	chr7	45180845	-1.959	1.043	0.0643	0.91		71.94
cg24469977	chr7	132333391	-3.3	1.757	0.0643	0.91	PLXNA4	90.81
cg07540917	chr16	87742602	0.2035	0.1084	0.0643	0.91	KLHDC4	97.61
cg07849052	chr7	50445456	-0.996	0.5305	0.0643	0.91	IKZF1	90.89
cg10759613	chr2	203001116	2.752	1.466	0.0643	0.91		79.17
cg04922320	chr20	23861239	-1.503	0.8005	0.0643	0.91	CST5	25.54
cg15603404	chr19	33098468	-0.8295	0.4418	0.0643	0.91	ANKRD27	88.8
cg19930135	chr2	220362242	-2.078	1.107	0.0643	0.91	GMPPA	13.65
cg10211062	chr2	47915862	-0.9324	0.4966	0.0643	0.91		89.2
cg16330965	chr15	66790390	-1.349	0.7188	0.0643	0.91	SNAPC5	46.12
ch.22.694298R	chr22	40335644	-0.2839	0.1512	0.0643	0.91	GRAP2	4.47
cg04956882	chr14	94462607	-1.013	0.5394	0.0643	0.91	C14orf48	31.64
cg11532418	chr10	78647178	-2.139	1.139	0.0643	0.91	KCNMA1	42.21
cg01807770	chr4	79471305	1.166	0.6212	0.0643	0.91	ANXA3	84.04
cg12867320	chr6	29574715	-1.667	0.8879	0.0643	0.91	GABBR1	37.36
cg27241576	chr16	81663253	-0.4558	0.2428	0.0643	0.91	CMIP	94.29
cg00232806	chr20	5888139	-4.255	2.266	0.0643	0.91		48.88
cg20344426	chrX	154444619	1.449	0.772	0.0643	0.91	VBP1	5.13
cg05707506	chr2	220346095	-1.085	0.5781	0.0643	0.91	SPEG	32.72
cg14833935	chr6	31927895	-1.287	0.6857	0.0643	0.91	RDBP	84.62
cg23163999	chr3	125803012	-0.1851	0.09859	0.0643	0.91	SLC41A3	1.99
cg12378869	chr5	114500757	-4.262	2.271	0.0643	0.91	TRIM36	73.94
cg25191332	chr7	112062419	-1.666	0.8876	0.0643	0.91	IFRD1	77.87
cg18802414	chr10	75757814	-0.1193	0.06358	0.0643	0.91	VCL	1.4
cg11745019	chr8	108509756	-3.554	1.893	0.0643	0.91	ANGPT1	17.58
cg09721961	chr4	58235517	-4.026	2.145	0.0643	0.91		45.12
cg20069969	chrX	100517496	-1.54	0.8204	0.0643	0.91	DRP2	79.49
cg15432303	chr12	133169908	-3.734	1.989	0.0643	0.91		48.09
cg05799600	chr16	904543	-2.518	1.341	0.0643	0.91	LMF1	47.49
cg21932360	chr8	22724896	-2.586	1.377	0.0643	0.91	PEBP4	46.52
cg26814712	chr15	49255118	-2.863	1.525	0.0643	0.91	SHC4	38.03
cg06309629	chr10	4076396	-0.7938	0.4229	0.0643	0.91		89.04
cg02049548	chr1	201798459	-0.1487	0.07924	0.0644	0.91	IPO9	2.1
cg00731619	chr6	158981954	-0.2202	0.1173	0.0644	0.91	TMEM181	3.15
cg04043623	chr20	32891984	-1.231	0.6557	0.0644	0.91	AHCY	86.39
cg13126530	chr14	102026230	-2.798	1.491	0.0644	0.91	DIO3	4.61
cg02657375	chr10	50863136	-4.144	2.208	0.0644	0.91	CHAT	52.82
cg13208151	chr10	134683335	-3.206	1.708	0.0644	0.91		45.23
cg15450752	chrX	12812615	-3.35	1.785	0.0644	0.91	PRPS2	76.22
cg16139749	chr1	113044432	-1.694	0.9026	0.0644	0.91	WNT2B	51.26
cg10825471	chr10	134122566	-2.455	1.308	0.0644	0.91	STK32C	39.07
cg04517722	chr19	17905589	9.426	5.023	0.0644	0.91	B3GNT3	20.39
cg15730030	chr17	62398426	0.7142	0.3805	0.0644	0.91		4.86
cg26119746	chrX	108976838	3.016	1.607	0.0644	0.91	ACSL4	15.05
cg10636020	chr7	150656979	-5.105	2.72	0.0644	0.91	KCNH2	62.45
cg03984009	chr6	136172553	-1.033	0.5503	0.0644	0.91	PDE7B	11.44
cg23727813	chr12	6803244	-1.198	0.6384	0.0644	0.91	C12orf53	25.17
cg07925835	chr12	52762777	-2.935	1.564	0.0644	0.91	KRT85	58.01
cg05966699	chr3	111830759	-1.554	0.8282	0.0644	0.91	C3orf52	27.23
cg01539224	chr14	104639296	-0.5282	0.2815	0.0644	0.91	KIF26A	94.17
cg27180286	chr16	57768853	-3.045	1.623	0.0644	0.91	KATNB1	13.13
cg11831238	chr11	20182021	-3.211	1.711	0.0644	0.91	DBX1	15.55
cg04051571	chr8	27850258	-0.3677	0.1959	0.0644	0.91	SCARA5	3.89
cg12279125	chr8	2129970	-5.659	3.015	0.0644	0.91		44.61
cg22046318	chr13	35212111	-2.622	1.397	0.0644	0.91		83.32
cg16715127	chr14	105453630	-1.785	0.951	0.0644	0.91	C14orf79	80.51
cg07142797	chr10	50605613	-6.867	3.66	0.0644	0.91		24.41
cg01189606	chr3	48471901	-2.145	1.143	0.0644	0.91	PLXNB1	65.75
cg20678043	chr1	110741823	-1.305	0.6955	0.0644	0.91	SLC6A17	85.19
cg04521583	chr15	44087089	1.386	0.7385	0.0644	0.91	SERF2	73.79
cg21579710	chr7	69238693	1.15	0.6131	0.0644	0.91	AUTS2	84.75
cg25321885	chr20	61788161	-1.706	0.9094	0.0644	0.91		25.97
cg26673775	chr3	50273532	-0.1523	0.08116	0.0644	0.91	GNAI2	2.12
cg01094108	chr7	42005385	-1.723	0.9185	0.0644	0.91	GLI3	87.79
cg13301933	chr15	61521439	-0.2248	0.1198	0.0644	0.91	RORA	2.67
cg23344580	chr11	66346664	-0.7787	0.415	0.0644	0.91		4.86
cg12577850	chr6	139351113	-1.494	0.7963	0.0644	0.91	C6orf115	13.09
cg15478401	chr2	8809556	-2.357	1.256	0.0644	0.91		50.95
cg00008033	chr19	52429980	-1.181	0.6295	0.0644	0.91	ZNF613	3.64
cg11078326	chr1	104616118	-2.903	1.547	0.0644	0.91		54.57
cg17669033	chr2	113875512	-1.198	0.6385	0.0644	0.91	IL1RN	83.81
cg04235146	chr12	110718311	-0.9863	0.5257	0.0644	0.91	ATP2A2	17.63
cg26983411	chr5	139703458	-1.171	0.6243	0.0644	0.91		85.6
cg11778362	chr4	183713468	-0.6615	0.3526	0.0644	0.91	ODZ3	93.51
cg21705600	chr22	50062693	3.74	1.993	0.0644	0.91		51.49
cg22050792	chr2	100483735	-0.9365	0.4991	0.0644	0.91	AFF3	90.66
cg21076424	chr7	159020356	-3.224	1.718	0.0644	0.91		46.88
cg20857280	chr15	51632905	-1.61	0.8582	0.0644	0.91	GLDN	31.85
cg06558014	chr6	100051116	-0.2117	0.1128	0.0644	0.91		1.68
cg24082677	chr5	38105272	-4.217	2.248	0.0644	0.91		53.6
cg01560554	chr19	55447414	-3.274	1.745	0.0645	0.91	NLRP7	44.74
cg26822330	chr13	36867876	-2.323	1.238	0.0645	0.91	C13orf38	70.92
cg15088257	chr17	17468577	-0.3799	0.2025	0.0645	0.91	PEMT	94.36
cg15988287	chr13	27516202	-3.448	1.838	0.0645	0.91		39.89
cg24950571	chr5	10441620	-0.4474	0.2385	0.0645	0.91	ROPN1L	2.99
cg25906332	chr14	100772295	-0.3911	0.2084	0.0645	0.91	SLC25A29	3.23
cg05743883	chr8	142277447	-1.144	0.6095	0.0645	0.91		87.35
cg01399319	chr1	1326204	-1.128	0.601	0.0645	0.91	CCNL2	85.06
cg18831642	chr10	69609574	-0.2529	0.1348	0.0645	0.91		3.17
cg19187564	chr19	42133492	-1.511	0.8052	0.0645	0.91	CEACAM4	17.35
cg11902278	chr10	29976135	1.318	0.7023	0.0645	0.91	SVIL	82.73
cg12124018	chr6	31916683	-1.132	0.6033	0.0645	0.91	CFB	23.04
cg04153135	chr12	6881118	-0.7971	0.4249	0.0645	0.91	LAG3	90.36
cg13490827	chr1	46269305	-0.1863	0.09928	0.0645	0.91	MAST2	2.16
cg11331344	chr17	73629463	-1.479	0.7885	0.0645	0.91	RECQL5	34.4
cg02337670	chrX	48815787	2.075	1.106	0.0645	0.91	OTUD5	5.98
cg04023641	chr6	128842405	1.6	0.8531	0.0645	0.91	PTPRK	15.25
cg26909431	chr18	48556216	-0.6269	0.3342	0.0645	0.91	SMAD4	8.08
cg13461554	chr2	49037725	-4.173	2.224	0.0645	0.91		59.35
cg04118910	chr13	114875170	-2.104	1.122	0.0645	0.91	RASA3	25.79
cg01291544	chr19	4101900	0.5767	0.3074	0.0645	0.91	MAP2K2	93.3
cg26603116	chr1	9259875	-2.287	1.219	0.0645	0.91		66.94
cg11608150	chr5	135415948	-7.697	4.103	0.0645	0.91		34.24
cg04915566	chr21	36421472	-1.794	0.9562	0.0645	0.91	RUNX1	91.33
cg22535089	chr13	114184462	-1.831	0.976	0.0645	0.91	TMCO3	37.08
cg01859312	chr8	145618658	-1.111	0.5921	0.0645	0.91	CPSF1	90.81
cg17319374	chr2	135476880	-1.001	0.5334	0.0645	0.91	TMEM163	6.61
cg02366961	chr11	19095211	-1.351	0.72	0.0645	0.91		82.8
cg13872688	chr1	64241013	-0.9533	0.5082	0.0645	0.91	ROR1	4.08
cg02461776	chr11	598696	-1.378	0.7345	0.0645	0.91	PHRF1	89.07
cg06824795	chr20	31766130	-1.583	0.844	0.0645	0.91	C20orf70	67.15
cg25390243	chr21	46912506	-2.211	1.179	0.0645	0.91	COL18A1	24.87
cg08611810	chr2	54087178	2.67	1.423	0.0645	0.91	LOC100302652	89.92
cg25283609	chr12	15374457	-0.2796	0.1491	0.0645	0.91	RERG	3.05
cg18516687	chrX	154254859	-1.027	0.5477	0.0645	0.91	FUNDC2	9.86
cg16322792	chr1	120165303	-1.988	1.06	0.0645	0.91	ZNF697	89.16
cg12199406	chr12	6184176	-3.322	1.771	0.0645	0.91	VWF	37.82
cg09869595	chr1	48703725	-2.675	1.426	0.0645	0.91	SLC5A9	35.69
cg09568216	chr5	32779925	4.926	2.626	0.0645	0.91	NPR3	55.12
cg03146949	chr19	56879662	-3.128	1.668	0.0645	0.91	ZNF542	5.54
cg07318088	chr6	90539243	-0.4286	0.2285	0.0645	0.91	CASP8AP2	4.77
cg26060667	chr1	247681242	-2.669	1.423	0.0645	0.91		54.21
cg03655701	chr1	24885664	-1.874	0.9988	0.0645	0.91	C1orf130	52.38
cg12413918	chr17	37855819	-1.596	0.851	0.0645	0.91	ERBB2	15.05
cg03176520	chr2	220409474	4.269	2.276	0.0645	0.91	CHPF	48.66
cg13769283	chr9	138665949	-4.071	2.171	0.0645	0.91	KCNT1	48.29
cg08312215	chr6	33266943	-0.3959	0.2111	0.0645	0.91	RGL2	3.51
cg00205756	chr16	7762118	-3.636	1.939	0.0645	0.91	A2BP1	54.41
cg09308608	chr16	8962727	-0.2546	0.1357	0.0645	0.91	CARHSP1	2.32
cg06970190	chr3	138658243	-3.935	2.098	0.0645	0.91		54.85
cg18707501	chr15	26860777	-4.794	2.556	0.0645	0.91	GABRB3	78.03
cg08116792	chr13	28563639	-2.86	1.525	0.0645	0.91	PRHOXNB	79.21
cg18421538	chr4	8305940	-1.736	0.9257	0.0645	0.91	HTRA3	42.43
cg08670691	chr1	3668942	-3.418	1.822	0.0645	0.91	CCDC27	39.86
cg01114226	chr18	43684364	-0.237	0.1264	0.0645	0.91	HAUS1	2.49
cg13157483	chr11	125145672	-3.573	1.905	0.0645	0.91	PKNOX2	47.5
cg26426334	chr1	68403250	-1.372	0.7314	0.0645	0.91		74.04
cg00337658	chr4	109000443	-3.656	1.949	0.0645	0.91	LEF1	52.61
cg22722340	chr11	119458741	-1.559	0.8311	0.0645	0.91		27.86
cg03779751	chr7	123388340	-0.2189	0.1167	0.0645	0.91	WASL	2.84
cg05620288	chr2	129076914	-1.592	0.8487	0.0646	0.91	HS6ST1	34.73
cg00332067	chr12	55004429	-2.951	1.573	0.0646	0.91	GLYCAM1	70.32
cg09282946	chr22	43551751	-2.037	1.086	0.0646	0.91	TSPO	66.99
cg03661387	chr10	28720006	3.102	1.654	0.0646	0.91		41.19
cg08841613	chr2	220553978	0.9291	0.4954	0.0646	0.91		10.33
cg16623710	chr22	45073049	-1.692	0.902	0.0646	0.91	PRR5	26.8
cg17385225	chrX	118750273	-2.341	1.248	0.0646	0.91	SEPT6	78.85
cg27165922	chr7	86781499	-0.296	0.1578	0.0646	0.91	DMTF1	3.03
cg24312082	chr8	144775186	-0.9012	0.4805	0.0646	0.91	ZNF707	81.81
cg05916906	chr19	8478510	-0.8131	0.4336	0.0646	0.91	MARCH2	6.26
cg09898217	chr10	80577996	-1.677	0.8944	0.0646	0.91		87.97
cg18585903	chr10	95361342	-2.953	1.575	0.0646	0.91	RBP4	13.38
cg15935965	chr1	59550124	-1.395	0.7438	0.0646	0.91		26.37
cg09276072	chr16	67858885	-1.522	0.8118	0.0646	0.91	TSNAXIP1	55.81
cg07688490	chr11	129685695	-5.381	2.869	0.0646	0.91	TMEM45B	36.99
cg21114840	chr21	40752097	-1.317	0.7024	0.0646	0.91	WRB	14.64
cg26189067	chr2	32852828	-0.9911	0.5285	0.0646	0.91	TTC27	7.35
cg26520847	chr9	96588599	-1.753	0.9347	0.0646	0.91		17.73
cg26850469	chr3	53051694	-1.094	0.5831	0.0646	0.91	SFMBT1	88.21
cg01361068	chr15	100889683	-4.406	2.35	0.0646	0.91	FLJ42289	62.77
cg07716832	chr2	46077837	-3.145	1.677	0.0646	0.91	PRKCE	55.06
cg12578563	chr11	1159210	5.871	3.131	0.0646	0.91		64.84
cg26527457	chr19	7562425	-2.028	1.081	0.0646	0.91	C19orf45	30.89
cg00153448	chr20	1788248	-2.032	1.084	0.0646	0.91		47.06
cg12493424	chrX	70839233	-2.498	1.332	0.0646	0.91	CXCR3	90.38
cg18947676	chr14	56740867	-4.488	2.393	0.0646	0.91	PELI2	41.77
cg12444168	chrX	106920256	-0.9536	0.5085	0.0646	0.91		7.24
cg17143643	chr1	111832267	-1.84	0.9815	0.0646	0.91	CHIA	81.68
cg13366738	chr1	152815843	-4.437	2.367	0.0646	0.91	LCE6A	49.94
cg03065107	chr2	31497155	1.663	0.8871	0.0646	0.91		50.99
cg07941927	chr13	100644041	-2.422	1.292	0.0646	0.91		44.45
cg10166609	chr2	71383612	-2.105	1.123	0.0646	0.91		39.93
cg08878713	chr1	31325813	-1.994	1.063	0.0646	0.91		77.77
cg10491242	chr19	50366052	-2.631	1.403	0.0646	0.91	PNKP	64.84
cg06317348	chr14	99712369	-2.537	1.353	0.0646	0.91	BCL11B	12.87
cg23378144	chr11	61659518	-0.6166	0.3289	0.0646	0.91	FADS3	9.99
cg14420186	chr9	91926487	-0.5161	0.2753	0.0646	0.91	CKS2	5.25
cg06618497	chr14	102198604	-1.455	0.7759	0.0647	0.91	C14orf72	75.64
cg26060296	chr5	1800109	-0.4741	0.2529	0.0647	0.91	MRPL36	3.5
cg03512098	chr11	2730129	2.008	1.071	0.0647	0.91	KCNQ1	76.61
cg15615022	chr13	19756254	-4.559	2.432	0.0647	0.91	TUBA3C	53.76
cg04485956	chr2	1859071	-2.115	1.128	0.0647	0.91	MYT1L	9.03
cg18304766	chr12	66220165	-1.999	1.066	0.0647	0.91	RPSAP52	8.72
cg26026296	chr17	47629873	-0.9804	0.5229	0.0647	0.91		82.22
cg15993774	chr5	52545222	-2.508	1.338	0.0647	0.91		69.12
cg13482356	chr1	118148519	-0.3889	0.2074	0.0647	0.91	FAM46C	4.67
cg01977209	chr2	236293433	-2.444	1.304	0.0647	0.91		55.58
cg00810945	chr16	21964237	-0.197	0.1051	0.0647	0.91	UQCRC2	2.28
cg14399018	chr7	126615786	-4.492	2.396	0.0647	0.91	GRM8	59.36
cg11704005	chr1	19002948	-4.44	2.369	0.0647	0.91	PAX7	34.1
cg14383572	chr4	7289497	-4.563	2.434	0.0647	0.91	SORCS2	40.86
cg16189091	chr10	134896912	-2.127	1.134	0.0647	0.91		33.84
cg01380321	chr15	98631681	-3.042	1.623	0.0647	0.91		31.89
cg10525372	chr6	112375333	-1.833	0.9776	0.0647	0.91	WISP3	45.16
cg07809166	chr16	28267346	-1.601	0.8541	0.0647	0.91		69.94
cg04761177	chr16	28898644	-1.757	0.9371	0.0647	0.91	ATP2A1	82.57
cg14155193	chr9	129148742	-0.9713	0.5182	0.0647	0.91	FAM125B	86.7
cg23288298	chr2	43451559	2.221	1.185	0.0647	0.91	ZFP36L2	64.68
cg13925809	chr9	84646696	-1.181	0.6299	0.0647	0.91		17.94
cg18538821	chr12	12419765	-0.2043	0.109	0.0647	0.91	LRP6	3.52
cg01879488	chr11	35160498	-4.371	2.332	0.0647	0.91	CD44	11.87
cg20134820	chrX	152783688	4.398	2.347	0.0647	0.91		22.72
cg24202772	chr10	124402857	-2.307	1.231	0.0647	0.91	DMBT1	83.21
cg07177395	chr14	79968686	-2.177	1.162	0.0647	0.91	NRXN3	73.28
cg06487247	chr11	43902557	-3.238	1.728	0.0647	0.91	ALKBH3	11.68
cg01574287	chr1	204166746	-1.065	0.568	0.0647	0.91	KISS1	89.91
cg13949487	chr9	98637884	-2.314	1.234	0.0647	0.91	C9orf130	3.5
cg26486069	chrX	48434354	-2.149	1.146	0.0647	0.91	RBM3	24.4
cg08497311	chr16	88806610	-1.592	0.8494	0.0647	0.91	FAM38A	86.95
cg02890368	chr20	57427650	-2.166	1.156	0.0647	0.91	GNAS	41.74
cg02712303	chr17	79000206	-2.099	1.12	0.0647	0.91		52.45
cg02086349	chr1	149908606	0.5229	0.279	0.0647	0.91	MTMR11	4.68
cg12382846	chr20	60892121	1.997	1.065	0.0647	0.91	LAMA5	86.64
cg19144954	chr17	79445382	-1.312	0.6999	0.0648	0.91		90.18
cg16259171	chr11	73660510	-1.412	0.7535	0.0648	0.91	DNAJB13	80.93
cg07799219	chr22	43901523	-5.328	2.843	0.0648	0.91	MPPED1	53.02
cg18322569	chr1	91182777	-7.729	4.124	0.0648	0.91	BARHL2	58
cg26430074	chr14	20811419	-0.2451	0.1308	0.0648	0.91	PARP2	2.95
cg24626165	chr11	67226161	-1.178	0.6286	0.0648	0.91	CABP4	86.24
cg15326144	chr7	44262804	-1.217	0.6494	0.0648	0.91	CAMK2B	81.32
cg01156892	chr14	36910311	-2.493	1.33	0.0648	0.91		26.67
cg09991173	chr1	54194996	-2.112	1.127	0.0648	0.91	GLIS1	83.82
cg20180247	chr6	10884140	-3.311	1.767	0.0648	0.91		38.34
cg06442736	chrX	48368034	-2.153	1.149	0.0648	0.91	PORCN	57.99
cg12434897	chr17	19627822	-6.321	3.373	0.0648	0.91		62.36
cg21774136	chr1	8593495	-1.58	0.8429	0.0648	0.91	RERE	36.51
cg02879659	chrX	151811910	-2.305	1.23	0.0648	0.91	GABRQ	68.92
cg07483816	chrX	70708623	-2.08	1.11	0.0648	0.91	BCYRN1	85.5
cg10126022	chr16	85242036	-5.155	2.751	0.0648	0.91		51.2
cg02596281	chr2	113595614	-1.332	0.7107	0.0648	0.91	IL1B	85.65
cg02484307	chr7	28270125	-1.03	0.5494	0.0648	0.91		89.23
cg06161099	chr4	7973701	-3.888	2.075	0.0648	0.91	ABLIM2	58.41
cg11131599	chr1	204224211	-2.104	1.123	0.0648	0.91	PLEKHA6	54.47
cg20399842	chr2	21346738	-2.619	1.398	0.0648	0.91		88.29
cg13470504	chr6	6546375	-2.942	1.57	0.0648	0.91	LOC285780	13.23
cg18238597	chr8	136856324	-4.148	2.214	0.0648	0.91		26.26
cg13917968	chr5	151504425	-4.477	2.389	0.0648	0.91		69.22
cg17491564	chr19	10677931	-1.317	0.703	0.0648	0.91	CDKN2D	47.62
cg05774756	chr5	158527982	-3.171	1.692	0.0648	0.91	EBF1	14.43
cg01021196	chr14	38340164	-6.14	3.277	0.0648	0.91		54.62
cg26902130	chr15	67764719	-1.222	0.6522	0.0648	0.91	IQCH	88.08
cg12470721	chr1	60170036	1.974	1.053	0.0648	0.91	FGGY	22.48
cg15848008	chr2	25584613	-2.225	1.187	0.0648	0.91		51.02
cg03523785	chr14	29234981	-3.07	1.639	0.0648	0.91	FOXG1	39.97
cg24015263	chr17	1178643	-3.203	1.709	0.0648	0.91		67.97
cg07066561	chr16	89927387	-1.375	0.7338	0.0648	0.91	SPIRE2	23.29
cg09729387	chr8	53321751	-2.367	1.263	0.0648	0.91	ST18	34.22
cg19500415	chr1	231300383	-0.6659	0.3554	0.0648	0.91	TRIM67	91.52
cg26372060	chr8	145691254	2.26	1.206	0.0648	0.91	CYHR1	23.41
cg15357118	chr2	128927972	-1.773	0.9461	0.0648	0.91	UGGT1	71.19
cg00021030	chr17	27225770	-2.066	1.102	0.0648	0.91	FLOT2	63.34
cg19357499	chr8	144660631	-9.49	5.065	0.0648	0.91	NAPRT1	29.18
cg25616869	chr3	48443867	-2.224	1.187	0.0648	0.91		64.09
cg04071689	chr5	166354050	-3.907	2.086	0.0648	0.91		85.6
cg25555137	chr22	23522748	-0.2121	0.1132	0.0648	0.91	BCR	2.11
cg24057775	chr1	2838930	-1.889	1.008	0.0648	0.91		17.59
cg02366059	chr18	21017616	-0.1733	0.09252	0.0649	0.91	C18orf45	2.68
cg04218745	chr16	85878940	6.044	3.226	0.0649	0.91		64.9
cg08120511	chr13	19412184	-4.582	2.446	0.0649	0.91	LOC284232	51.52
cg25386820	chr18	21242428	-0.6068	0.3239	0.0649	0.91	ANKRD29	2.72
cg20674480	chr1	60539898	-6.869	3.667	0.0649	0.91	C1orf87	48.35
cg02772266	chr12	4060781	-0.5887	0.3143	0.0649	0.91		94
cg26131816	chr17	42072204	-0.7745	0.4135	0.0649	0.91	PYY	7.74
cg24240349	chr7	553747	-1.154	0.6159	0.0649	0.91	PDGFA	89.69
cg17501569	chr16	811064	-1.511	0.8064	0.0649	0.91	MSLN	46.55
cg08080038	chr3	61655044	1.288	0.6877	0.0649	0.91	PTPRG	73.83
cg13520736	chr6	125543048	-0.6264	0.3344	0.0649	0.91	TPD52L1	92.89
cg26561773	chrX	65259390	-4.741	2.531	0.0649	0.91	VSIG4	48.8
cg05412957	chr6	25701717	-11.89	6.349	0.0649	0.91	SCGN	66.4
cg04106964	chr1	154906773	-0.4663	0.2489	0.0649	0.91	PMVK	93.9
cg10653770	chr7	26579614	-0.9329	0.498	0.0649	0.91	KIAA0087	90.7
cg22237346	chr12	123464821	-1.388	0.7409	0.0649	0.91	ARL6IP4	9.18
cg25804860	chr16	47178250	-2.826	1.509	0.0649	0.91	NETO2	6.47
cg00473245	chr13	111214174	-0.2591	0.1383	0.0649	0.91	RAB20	3.59
cg23594928	chr6	168446562	-1.078	0.5757	0.0649	0.91		86.44
cg11210881	chr11	113930500	-3.962	2.115	0.0649	0.91	ZBTB16	17.02
cg07276415	chr11	46354567	-5.49	2.931	0.0649	0.91	DGKZ	9.54
cg26787239	chr5	132008525	-0.6097	0.3255	0.0649	0.91	IL4	91.98
cg12416033	chr19	36484731	-2.467	1.317	0.0649	0.91	SDHAF1	65.63
cg09331956	chr22	39101473	-0.2863	0.1529	0.0649	0.91	GTPBP1	3.15
cg18951256	chr17	6882421	-1.163	0.621	0.0649	0.91		71.29
cg21939215	chr11	60738995	-1.479	0.7895	0.0649	0.91	CD6	90.5
cg15991104	chr6	88407390	1.564	0.8351	0.0649	0.91	AKIRIN2	65.67
cg21443274	chr8	106782921	-4.514	2.41	0.0649	0.91	ZFPM2	71.23
cg03778669	chr6	28457246	-0.9645	0.515	0.0649	0.91		4.12
cg25474873	chr6	33358798	-3.499	1.868	0.0649	0.91	KIFC1	37.05
cg26758486	chr17	71533286	3.489	1.863	0.0649	0.91	SDK2	86.29
cg14066757	chr19	44285568	-1.007	0.5376	0.0649	0.91	KCNN4	30.07
cg23034134	chr5	148761738	-0.5761	0.3076	0.0649	0.91		7.01
cg09599777	chr11	117102965	-0.2226	0.1189	0.0649	0.91	RNF214	2.93
cg23942984	chr12	14103087	-1.344	0.7175	0.0649	0.91	GRIN2B	91.17
cg25143070	chr1	65432346	-0.1704	0.09096	0.0649	0.91	JAK1	2.56
cg12793314	chr6	52409436	-1.949	1.041	0.0649	0.91	TRAM2	83.15
cg14519356	chr7	83097669	3.569	1.906	0.0649	0.91	SEMA3E	40.21
cg04115702	chr17	77386380	-2.743	1.465	0.0649	0.91	HRNBP3	33.8
cg00979178	chr2	95400764	-4.407	2.353	0.0649	0.91		55.56
cg24437408	chr10	134661502	-3.163	1.689	0.0649	0.91		18.25
cg15823100	chr22	32027580	-0.8196	0.4377	0.0649	0.91	PISD	91.76
cg08141956	chr1	17746840	3.867	2.065	0.0649	0.91	RCC2	34.97
cg06753439	chr6	33245488	-2.326	1.242	0.065	0.91	B3GALT4	36.71
cg02583271	chr16	3550926	-0.1592	0.08499	0.065	0.91	CLUAP1	2.22
cg01000188	chr9	133769184	-3.704	1.978	0.065	0.91	QRFP	60.23
cg16148891	chr15	102347868	-2.62	1.399	0.065	0.91		30.8
cg11319211	chr11	17192372	-2.298	1.227	0.065	0.91	PIK3C2A	81.22
cg15713898	chr17	49439951	-3.373	1.801	0.065	0.91		47.55
cg03411644	chr3	31932977	-1.927	1.029	0.065	0.91	OSBPL10	36.03
cg21463380	chr3	187389127	-3.718	1.985	0.065	0.91	SST	17.52
cg17052466	chr11	2423382	-0.7834	0.4184	0.065	0.91	TSSC4	90.49
cg11806172	chr20	25674198	-2.133	1.139	0.065	0.91	ZNF337	66.35
cg20456630	chr22	50869778	-0.8003	0.4274	0.065	0.91	SAPS2	93.5
cg02587316	chr19	37096321	-0.5091	0.2719	0.065	0.91	ZNF529	3.01
cg23344241	chr11	66489007	-1.719	0.9182	0.065	0.91	SPTBN2	76.41
cg23484249	chr7	4308449	-4.898	2.616	0.065	0.91	SDK1	77.71
cg25023094	chr18	11855	3.114	1.663	0.065	0.91		21.85
cg10084513	chr3	122745685	-0.95	0.5074	0.065	0.91	SEMA5B	7.96
cg14311250	chr4	55510632	-2.837	1.515	0.065	0.91		67.56
cg07239592	chr7	39453625	-1.497	0.7995	0.065	0.91	POU6F2	8.08
cg03814093	chr4	154410006	-1.435	0.7665	0.065	0.91	KIAA0922	75.48
cg16173847	chr18	77565614	-4.6	2.457	0.065	0.91		65.32
cg04372973	chr2	86787048	-0.6085	0.325	0.065	0.91	VPS24	93.94
cg22661082	chr2	189558080	-1.784	0.9531	0.065	0.91		43.62
cg15057446	chr11	74951923	-3.052	1.63	0.065	0.91		21.81
cg19611002	chr19	8810154	-2.679	1.431	0.065	0.91	ACTL9	23.94
cg04384123	chr16	24264559	-1.105	0.5905	0.065	0.91		5.66
cg11197916	chr1	26249040	-1.381	0.7377	0.065	0.91		22.28
cg15606654	chr18	75690241	-3.815	2.038	0.065	0.91		48.57
cg04165857	chr14	71598219	-2.434	1.3	0.065	0.91		51.29
cg10793451	chr12	112451177	-0.5467	0.292	0.065	0.91	TMEM116	7.61
cg02295023	chr1	165910942	-5.353	2.859	0.065	0.91		49.64
cg23161794	chr6	30068942	-1.796	0.9591	0.065	0.91		7.65
cg18538751	chr2	233879149	-2.244	1.199	0.065	0.91	NGEF	28.44
cg26260995	chr4	8268962	-2.829	1.511	0.065	0.91		36.82
cg14802772	chr10	97849569	2.168	1.158	0.065	0.91		6.42
cg04290579	chr1	76080459	-5.013	2.678	0.065	0.91		16.64
cg26788916	chr20	62461539	-0.5024	0.2684	0.065	0.91		2.55
cg08822897	chr11	64258103	-2.051	1.095	0.065	0.91		92.47
cg04762312	chr6	157800071	-1.842	0.984	0.065	0.91		77.77
cg23966157	chr14	74486355	-0.3675	0.1963	0.065	0.91	C14orf45	3.87
cg17576874	chr6	33179469	-0.5854	0.3127	0.065	0.91	RING1	93
cg09113513	chr11	12695910	-0.2041	0.109	0.065	0.91	TEAD1	1.82
cg19399532	chr1	178512495	-1.558	0.8322	0.065	0.91	C1orf220	43.67
cg27486715	chr13	31192073	-0.149	0.07958	0.065	0.91	USPL1	1.86
cg14951598	chr6	41472931	-4.751	2.538	0.065	0.91		9.29
cg26560871	chr6	146348616	-1.911	1.021	0.0651	0.91	GRM1	12.58
cg13936847	chr9	140406645	-4.074	2.177	0.0651	0.91	PNPLA7	51.96
cg13785123	chr1	8931135	-0.569	0.3039	0.0651	0.91	ENO1	96.03
cg20810975	chr17	42467199	-1.057	0.5649	0.0651	0.91	ITGA2B	86.99
cg12773464	chr7	157451243	-6.126	3.272	0.0651	0.91	PTPRN2	58.69
cg04392133	chr4	190767168	-5.76	3.077	0.0651	0.91		57.89
cg06881239	chr17	10741502	-1.761	0.9409	0.0651	0.91	PIRT	20.42
cg10865444	chr21	43136563	-1.592	0.8505	0.0651	0.91	C21orf129	36.32
cg15939347	chr8	143484400	-2.2	1.175	0.0651	0.91	TSNARE1	5.53
cg26271591	chr2	178125956	-2.406	1.285	0.0651	0.91	NFE2L2	68.17
cg09665320	chr3	27762636	-1.694	0.9052	0.0651	0.91	EOMES	12.7
ch.2.233259725R	chr2	233551481	-0.5964	0.3186	0.0651	0.91		7.93
cg11715095	chr19	19737444	0.5496	0.2936	0.0651	0.91	LPAR2	98.29
cg01742164	chrX	149935904	-1.705	0.911	0.0651	0.91	CD99L2	57.04
cg15779837	chr19	48918116	-4.337	2.317	0.0651	0.91	GRIN2D	29.75
cg11594452	chr22	29778415	-0.8028	0.4289	0.0651	0.91	AP1B1	91.07
cg20646950	chr19	708709	-0.7411	0.396	0.0651	0.91	PALM	7.04
cg05916446	chr16	977803	-4.715	2.519	0.0651	0.91	LMF1	76.58
cg14738670	chr19	35633444	-2.153	1.151	0.0651	0.91	FXYD1	45.37
cg02290803	chr1	40997356	-0.2191	0.1171	0.0651	0.91	ZNF684	2.45
cg03974286	chr2	201980638	-1.302	0.6957	0.0651	0.91	CFLAR	15.87
cg27107585	chr5	172386833	-3.097	1.655	0.0651	0.91	RPL26L1	10.83
cg16563691	chr12	132837679	-1.751	0.9358	0.0651	0.91	GALNT9	32.7
cg25525301	chr4	190277076	4.349	2.324	0.0651	0.91		86.95
cg26645225	chr16	893800	-5.312	2.838	0.0651	0.91		65.97
cg10634712	chr1	3687804	-1.878	1.003	0.0651	0.91	CCDC27	74.29
cg04310488	chr6	160675744	-2.224	1.188	0.0651	0.91	SLC22A2	31.31
cg23209255	chr3	154797917	-0.1817	0.0971	0.0651	0.91	MME	2.16
cg11710334	chr15	89921222	-3.347	1.788	0.0651	0.91	LOC254559	28.98
cg11738446	chr17	56609560	6.862	3.667	0.0651	0.91	SEPT4	14.66
cg11503104	chr1	2125122	-1.876	1.002	0.0651	0.91	C1orf86	67.69
cg16335926	chr5	142784462	-0.6116	0.3268	0.0651	0.91	NR3C1	2.1
cg01919895	chr14	51027051	-0.9727	0.5198	0.0651	0.91	ATL1	7.66
cg26762136	chr22	37249669	-1.459	0.7797	0.0651	0.91		18.47
cg06226534	chr1	156890805	-3.562	1.904	0.0651	0.91	C1orf92	31.96
cg27126225	chr11	8101793	-1.43	0.7641	0.0651	0.91	TUB	84.71
cg05699035	chr1	215259771	-3.155	1.686	0.0651	0.91	KCNK2	18.12
cg00904258	chr7	968194	-3.189	1.704	0.0651	0.91	ADAP1	67.26
cg02320740	chr10	106400259	5.412	2.892	0.0651	0.91	SORCS3	21.57
cg07628187	chr4	109571724	-0.1825	0.09751	0.0651	0.91	OSTC	2.22
cg07834955	chr10	99531879	-7.178	3.836	0.0652	0.91	SFRP5	16.88
cg18254417	chr8	142239323	-0.8186	0.4375	0.0652	0.91	SLC45A4	90.17
cg03306967	chr15	95398978	-0.4725	0.2525	0.0652	0.91		95.64
cg04220047	chr8	65714735	-4.923	2.631	0.0652	0.91		52.09
cg18157353	chr4	116840074	-6.2	3.313	0.0652	0.91		49.41
cg14423778	chr3	151985433	-2.071	1.107	0.0652	0.91	MBNL1	73.17
cg20547131	chr14	101531510	-1.272	0.6798	0.0652	0.91	MIR412	26.72
cg05701706	chr4	147187180	-1.717	0.9175	0.0652	0.91	SLC10A7	93.4
cg06669405	chr11	2926361	-2.554	1.365	0.0652	0.91	SLC22A18	68.07
cg09111071	chr4	38665154	-0.6059	0.3238	0.0652	0.91	FLJ13197	3.2
cg15349341	chr22	25595697	-4.596	2.456	0.0652	0.91	CRYBB3	44.79
ch.1.233191923R	chr1	235125300	-0.4607	0.2462	0.0652	0.91		7.36
cg13899935	chr1	149160229	-4.218	2.254	0.0652	0.91		55.46
cg06931398	chr20	30539888	-0.1601	0.08555	0.0652	0.91	PDRG1	1.49
cg18964775	chr10	102890986	-4.295	2.296	0.0652	0.91	TLX1	24.89
cg10205958	chr1	246787626	0.8632	0.4614	0.0652	0.91	CNST	88.96
cg06330587	chr7	149488213	-1.563	0.8353	0.0652	0.91	SSPO	54.85
cg13036855	chr3	53880717	-0.5999	0.3206	0.0652	0.91	CHDH	4.29
cg11236641	chr1	3348815	-1.894	1.013	0.0652	0.91	PRDM16	9.58
cg08015496	chr1	160314061	1.967	1.052	0.0652	0.91	NCSTN	69.18
cg11950577	chr1	159175211	-2.163	1.156	0.0652	0.91	DARC	26.1
cg16354091	chr5	137474830	-3.147	1.682	0.0652	0.91	NME5	12.43
cg03897244	chr12	58116898	-1.762	0.942	0.0652	0.91		35.37
cg08474953	chr7	70170620	-1.016	0.5432	0.0652	0.91	AUTS2	92.67
cg16370767	chr5	180657761	-1.081	0.5779	0.0652	0.91	TRIM41	51.69
cg12463703	chr3	127007401	-4.583	2.45	0.0652	0.91		78.98
cg21783847	chr1	167522422	-1.118	0.5976	0.0652	0.91	CREG1	22.69
cg05547140	chr11	47736353	-3.14	1.679	0.0652	0.91	AGBL2	26.72
cg26385897	chr8	63662874	-3.2	1.71	0.0652	0.91	NKAIN3	36.64
cg18478105	chr20	61847650	0.3124	0.167	0.0652	0.91	YTHDF1	2.84
cg09967440	chr10	127444969	-0.9393	0.5021	0.0652	0.91	C10orf137	87.29
cg16478236	chr5	71402893	-2.952	1.578	0.0652	0.91	MAP1B	6.97
cg19790877	chr17	77948884	-3.249	1.737	0.0652	0.91	TBC1D16	83.67
cg27044158	chr14	36737696	-1.787	0.9555	0.0652	0.91		84.17
cg21542223	chr1	91190005	-4.067	2.174	0.0652	0.91		52.3
cg13859478	chr5	179126433	-0.2556	0.1366	0.0652	0.91	CANX	3.66
cg27575622	chr17	203392	-3.633	1.942	0.0652	0.91	RPH3AL	73.5
cg24344074	chr1	113218414	-1.611	0.8613	0.0652	0.91	MOV10	27.76
cg23972431	chr5	26237674	-3.534	1.889	0.0652	0.91		90.81
ch.10.1700276F	chr10	80418378	-0.5843	0.3124	0.0652	0.91		5.6
cg17226280	chr17	60730063	0.4743	0.2536	0.0653	0.91	MRC2	6.41
cg05836043	chr18	7011388	-1.92	1.026	0.0653	0.91	LAMA1	37.47
cg27075171	chr6	38670785	-0.1803	0.09637	0.0653	0.91	GLO1	2.66
cg19354656	chr1	159916472	-1.866	0.9974	0.0653	0.91	IGSF9	69.17
cg10429361	chr5	10202157	-2.625	1.404	0.0653	0.91		39.5
cg17239974	chr11	2890629	-5.372	2.872	0.0653	0.91	KCNQ1DN	65.14
cg02058918	chr9	101470884	-0.2518	0.1346	0.0653	0.91	GABBR2	3.31
cg11615395	chr4	140925869	-7.346	3.927	0.0653	0.91	MAML3	78.02
cg17382459	chr19	56348216	-3.562	1.904	0.0653	0.91	NLRP4	33.55
cg05459971	chr5	148520894	-2.084	1.114	0.0653	0.91	ABLIM3	35.62
cg04751761	chr16	2084192	-2.278	1.218	0.0653	0.91	SLC9A3R2	52.6
cg03547181	chr1	203096683	-0.862	0.4608	0.0653	0.91	ADORA1	11.41
cg14832317	chr4	13526597	-3.513	1.878	0.0653	0.91		46.04
cg10172979	chr14	88621579	-0.7789	0.4165	0.0653	0.91		8.53
cg17205988	chr17	42264446	-0.2555	0.1366	0.0653	0.91	TMUB2	3.57
cg24484540	chr11	66038483	-0.6562	0.3508	0.0653	0.91	RAB1B	91.11
cg20034785	chr20	44440976	-2.659	1.421	0.0653	0.91	UBE2C	3.85
cg21942734	chr11	69962394	-1.485	0.794	0.0653	0.91	ANO1	85.52
cg11065458	chr1	110654514	-1.156	0.6183	0.0653	0.91	UBL4B	77.1
cg14995475	chr19	6534774	-3.598	1.924	0.0653	0.91	TNFSF9	50.8
cg24202706	chrX	151806678	-3.875	2.072	0.0653	0.91	GABRQ	18.93
cg14055374	chr16	79634410	-1.465	0.7834	0.0653	0.91	MAF	3.18
cg13700033	chr7	1177901	-0.1221	0.06528	0.0653	0.91	C7orf50	1.63
cg02717570	chr17	27920934	-0.902	0.4823	0.0653	0.91	ANKRD13B	8.72
cg12582330	chr1	2473224	-2.508	1.341	0.0653	0.91		29.6
cg15247434	chr13	95201296	-0.6504	0.3478	0.0653	0.91		7.33
cg15998961	chr12	133360718	0.326	0.1743	0.0653	0.91	GOLGA3	96.74
cg07299510	chr16	66994148	1.27	0.679	0.0653	0.91	CES3	79.29
cg09454187	chr15	26109614	-2.729	1.459	0.0653	0.91	ATP10A	69.01
cg22372096	chr19	3810782	-2.915	1.559	0.0653	0.91	ZFR2	63.48
cg18443210	chr10	129809684	0.7692	0.4113	0.0653	0.91	PTPRE	7.66
cg00452199	chr11	44088257	-4.216	2.254	0.0653	0.91	ACCS	46.03
cg23287710	chr11	31822526	-4.069	2.176	0.0653	0.91	PAX6	25.53
cg07452306	chr2	73299297	-1.184	0.633	0.0653	0.91	SFXN5	27.91
cg02351555	chr19	1526463	-1.86	0.9946	0.0653	0.91	PLK5P	33.12
cg11787785	chr10	21463243	-0.1616	0.08641	0.0653	0.91	NEBL	1.8
cg24983716	chr3	150967759	1.268	0.6781	0.0653	0.91	MED12L	84.53
cg09781028	chr7	90355905	-2.778	1.485	0.0653	0.91	CDK14	78.13
cg18949786	chr11	62559850	-1.041	0.5566	0.0653	0.91	NXF1	10.67
cg17332023	chr1	205226422	-2.569	1.374	0.0653	0.91	TMCC2	71.48
cg12007166	chr6	30228058	-4.884	2.612	0.0653	0.91	HLA-L	41.78
cg00238570	chr2	110871644	-1.272	0.68	0.0653	0.91	MALL	86.7
cg09209669	chr17	8770954	-1.074	0.5742	0.0653	0.91	PIK3R6	12.46
cg04129227	chr2	232379094	-0.1657	0.08861	0.0653	0.91	C2orf52	1.49
cg01069459	chr5	173739739	-2.191	1.172	0.0653	0.91		73.06
cg11881735	chr12	30945390	-1.257	0.6724	0.0653	0.91		86.12
cg04699566	chr14	101351026	-3.103	1.66	0.0653	0.91	MIR136	63.84
cg15245709	chr8	48100081	-2.468	1.32	0.0653	0.91		57.22
cg06992688	chr14	94491958	-1.116	0.5968	0.0653	0.91	OTUB2	90.13
cg13883984	chr15	83621779	-0.7753	0.4146	0.0653	0.91	HOMER2	9.04
cg23591869	chr11	111170648	-3.931	2.102	0.0653	0.91	C11orf93	16.7
cg11624309	chr19	42381214	-1.836	0.9817	0.0654	0.91	CD79A	42.57
cg13873925	chr6	348879	1.518	0.812	0.0654	0.91	DUSP22	90.64
cg16145915	chr7	1198662	-5.051	2.701	0.0654	0.91	ZFAND2A	33.6
cg27182351	chr12	131199848	-2.696	1.442	0.0654	0.91		10.55
cg11691170	chr11	130318691	-0.3136	0.1677	0.0654	0.91	ADAMTS15	2.94
cg05928650	chr5	52285130	-0.3907	0.2089	0.0654	0.91	ITGA2	4.17
cg26703880	chr11	78764003	1.117	0.5975	0.0654	0.91	ODZ4	83.55
cg02692938	chr8	76032509	-6.06	3.241	0.0654	0.91		68.84
cg24493115	chr1	110655091	-1.393	0.7452	0.0654	0.91	UBL4B	85.18
cg02156723	chr1	12100631	-3.736	1.998	0.0654	0.91		50.82
cg16034060	chr19	4953233	-0.7178	0.3839	0.0654	0.91	UHRF1	92.83
cg23181591	chr8	123793873	-2.082	1.113	0.0654	0.91	ZHX2	5.48
cg26914267	chr1	201872989	-0.6018	0.3219	0.0654	0.91	LMOD1	92.37
cg17185495	chr7	29162153	-1.262	0.6748	0.0654	0.91	CPVL	85.42
cg02428402	chr9	138150403	5.794	3.099	0.0654	0.91		66.76
cg21245287	chr2	231276538	-0.2297	0.1228	0.0654	0.91		2.45
cg03257930	chr9	110399293	-1.179	0.6305	0.0654	0.91		81.23
cg15963417	chr12	103311300	-2.827	1.512	0.0654	0.91	PAH	6.83
cg17836141	chr2	169212284	-2.147	1.149	0.0654	0.91		27.38
cg07118196	chr16	89462418	-1.613	0.8627	0.0654	0.91	ANKRD11	29.74
cg14524600	chr1	160313168	-0.3523	0.1885	0.0654	0.91	COPA	3.36
cg03917020	chr16	85285139	-2.039	1.091	0.0654	0.91		78.47
cg09265876	chr12	25537944	-2.064	1.104	0.0654	0.91		20.5
cg07090401	chr11	91959199	-4.733	2.532	0.0654	0.91		15.91
cg24554944	chr8	27776888	-2.494	1.334	0.0654	0.91	SCARA5	48.21
cg20100006	chr7	231371	-2.831	1.514	0.0654	0.91	FAM20C	89.19
cg26474014	chr18	56897771	-3.892	2.082	0.0654	0.91	GRP	55.29
cg09978734	chr17	74330308	-1.37	0.7329	0.0654	0.91	PRPSAP1	87.54
cg20512029	chr20	43104357	-0.8423	0.4506	0.0654	0.91	TTPAL	8.01
cg15125140	chr12	132851783	-3.254	1.74	0.0654	0.91	GALNT9	37.35
cg25210580	chr17	744036	-3.64	1.947	0.0654	0.91	NXN	57.14
cg09960794	chr16	68682633	-0.491	0.2627	0.0654	0.91	CDH3	92.39
cg27571196	chr1	201253259	-2.561	1.37	0.0654	0.91	PKP1	70.93
cg12074883	chr6	29591155	-3.362	1.799	0.0654	0.91	GABBR1	43.84
cg16328251	chr11	1770181	-2.056	1.1	0.0654	0.91	HCCA2	5.07
cg25368667	chr1	26675790	-1.695	0.9067	0.0654	0.91		26.01
cg14323873	chr19	1283060	-2.247	1.202	0.0654	0.91		63.96
cg07269682	chr11	843915	-2.812	1.504	0.0655	0.91	TSPAN4	38.02
cg01693284	chr9	125437568	-1.889	1.01	0.0655	0.91	OR1L3	17.44
cg07239938	chr19	852813	-2.532	1.354	0.0655	0.91	ELANE	41.99
cg16449816	chr17	55927528	-0.2525	0.1351	0.0655	0.91	MRPS23	3.51
cg13304350	chr17	43084426	-3.046	1.63	0.0655	0.91		28.67
cg06279276	chr16	67184164	-2.57	1.375	0.0655	0.91	B3GNT9	7.73
cg11955768	chr1	199658377	-1.529	0.8179	0.0655	0.91		70.34
cg06056949	chr6	33217217	-0.2701	0.1445	0.0655	0.91		1.93
cg14068184	chr9	110231817	-9.58	5.126	0.0655	0.91		65.65
cg21679970	chr2	10581770	-2.678	1.433	0.0655	0.91	ODC1	84.39
cg00139317	chrX	24665544	3.019	1.615	0.0655	0.91	PCYT1B	9.93
cg09494379	chr2	232258012	-1.991	1.065	0.0655	0.91		71.69
cg02220078	chr5	132386904	-1.389	0.7434	0.0655	0.91	HSPA4	25.75
cg01351421	chr7	138818391	-0.3273	0.1751	0.0655	0.91	TTC26	3.02
cg12833048	chr6	29639582	-2.84	1.519	0.0655	0.91	MOG	32.9
cg10028666	chr10	135050775	-4.775	2.555	0.0655	0.91	VENTX	21.96
cg25803583	chr17	1648622	-1.051	0.5621	0.0655	0.91	SERPINF2	91.37
cg18775634	chr3	27755341	-3.389	1.813	0.0655	0.91		11.17
cg19584674	chr14	24898818	-1.533	0.8202	0.0655	0.91	KHNYN	43.88
cg03099790	chr16	56456455	-0.9134	0.4887	0.0655	0.91	AMFR	82.9
cg12991064	chr12	44152762	-0.2452	0.1312	0.0655	0.91	PUS7L	3.08
cg12055610	chr6	29585658	-3.453	1.848	0.0655	0.91	GABBR1	82.81
cg21416529	chr22	49795435	-3.638	1.947	0.0655	0.91		46.08
cg14156121	chr10	33948478	-1.15	0.6155	0.0655	0.91		87.41
cg03535793	chr12	3862594	-1.386	0.7419	0.0655	0.91	EFCAB4B	67.05
cg12865381	chr10	94459447	-2.084	1.115	0.0655	0.91		8.49
cg17892736	chr22	50146261	-3.378	1.808	0.0655	0.91		60.35
cg21917740	chr2	8597923	-1.866	0.9983	0.0655	0.91		20.97
cg06083483	chr17	32646006	-1.754	0.9388	0.0655	0.91	CCL8	14.32
cg24775300	chr12	3104055	-0.9309	0.4981	0.0655	0.91	TEAD4	86.91
cg13198844	chr14	73392933	-0.4562	0.2441	0.0655	0.91	DCAF4	4.06
cg05152717	chr1	211753152	-0.2248	0.1203	0.0655	0.91	SLC30A1	3.31
cg03968976	chr11	64273016	-2.17	1.161	0.0655	0.91		69.8
cg09984469	chr2	72372162	-0.5665	0.3031	0.0655	0.91	CYP26B1	5.15
cg07980716	chrX	129272060	-2.858	1.529	0.0655	0.91	AIFM1	86.71
cg20934596	chr22	31481480	-1.672	0.8948	0.0655	0.91	SMTN	19.79
cg17383842	chr3	50553718	-2.235	1.196	0.0655	0.91		36.34
cg25846074	chr7	42277071	-0.1839	0.09843	0.0655	0.91	GLI3	2.93
cg20562447	chr11	68611596	-3.028	1.62	0.0655	0.91		7.12
cg17249782	chr11	44488287	-3.667	1.963	0.0655	0.91		74.9
cg15382564	chr11	130076290	-0.7557	0.4044	0.0655	0.91	ST14	94.2
cg17853057	chrX	54070497	3.199	1.712	0.0655	0.91	PHF8	14.65
cg11195002	chr19	10399805	-1.215	0.6503	0.0655	0.91	ICAM5	8.9
cg26908611	chr1	40421002	-1.245	0.6662	0.0655	0.91	MFSD2A	8.37
cg14530184	chr9	117177141	-1.093	0.5848	0.0655	0.91	DFNB31	87.85
cg01528321	chr10	82214614	1.413	0.756	0.0655	0.91	TSPAN14	7.27
cg27657459	chr17	54853771	-3.249	1.739	0.0655	0.91		72.83
cg17730428	chr2	216946201	-1.094	0.5857	0.0655	0.91	PECR	39.8
cg18718692	chr3	133121913	-1.231	0.6588	0.0655	0.91	BFSP2	77.51
cg23712897	chr8	146079365	-2.305	1.234	0.0655	0.91	COMMD5	81.53
cg15835747	chr8	143523387	-1.383	0.7399	0.0655	0.91		22.49
cg09508448	chr19	4679533	-1.146	0.6132	0.0655	0.91	DPP9	88.92
cg07882171	chr20	43976709	-0.1661	0.08888	0.0655	0.91	SDC4	1.71
cg25953930	chr6	41462541	-3.104	1.661	0.0655	0.91		44.13
cg05650565	chr2	136499412	-0.2501	0.1338	0.0655	0.91	UBXN4	2.21
cg26274564	chr13	112984478	-4.167	2.23	0.0656	0.91		68.5
cg27053177	chr2	169508778	-1.417	0.7586	0.0656	0.91	LASS6	92.03
cg27287254	chr6	33160067	-0.7041	0.3768	0.0656	0.91	COL11A2	6.58
cg24142894	chr15	97322434	-1.477	0.7906	0.0656	0.91		58.86
cg04880195	chr1	225841794	-1.083	0.5796	0.0656	0.91	ENAH	15.51
cg06206902	chr7	27191226	-2.372	1.27	0.0656	0.91		8.25
cg07060908	chr16	29884970	-1.341	0.7176	0.0656	0.91	SEZ6L2	92.07
cg05075833	chr11	64039078	-0.2	0.107	0.0656	0.91	BAD	1.73
cg26415216	chrX	47052394	-2.714	1.453	0.0656	0.91	UBA1	73.4
cg22861185	chr8	145159701	-0.3305	0.1769	0.0656	0.91	SHARPIN	2.16
cg01153451	chr14	105714274	2.073	1.11	0.0656	0.91	BRF1	52.74
cg20688289	chr7	100612865	-1.525	0.8162	0.0656	0.91	MUC12	19.55
cg26385097	chr2	438095	-1.782	0.954	0.0656	0.91		12.78
cg04752352	chr11	17905495	-3.054	1.634	0.0656	0.91	SERGEF	85.1
cg09321758	chr12	54343506	-1.129	0.6044	0.0656	0.91		13.28
cg27191312	chr19	12750958	-2.285	1.223	0.0656	0.91		16.44
cg07470489	chr5	178487465	-0.7137	0.382	0.0656	0.91	ZNF354C	2.71
cg21039438	chr11	528271	-2.418	1.295	0.0656	0.91		80.96
cg17141969	chr7	134931065	-2.998	1.605	0.0656	0.91	STRA8	74.67
cg19838154	chr3	39323202	-1.058	0.5662	0.0656	0.91	CX3CR1	36.74
cg24770256	chr17	80486771	2.423	1.297	0.0656	0.91	FOXK2	22.68
cg01672943	chr14	37125292	-0.4422	0.2367	0.0656	0.91	PAX9	2.17
cg01761662	chr11	120110812	-0.1486	0.07956	0.0656	0.91	POU2F3	2.06
cg01758022	chr8	141557171	-1.178	0.6304	0.0656	0.91	EIF2C2	82.49
cg14836248	chr1	7209987	-2.932	1.57	0.0656	0.91	CAMTA1	38.08
cg07109801	chr3	49057661	-1.838	0.9841	0.0656	0.91	MIR425	31.78
cg04673430	chr10	81184102	-0.7636	0.4088	0.0656	0.91	ZCCHC24	92.43
cg16814399	chr2	191183994	0.3859	0.2066	0.0656	0.91	HIBCH	4.32
cg13484608	chr17	21191452	1.935	1.036	0.0656	0.91	MAP2K3	31.32
cg08293102	chr14	51387478	0.6827	0.3655	0.0656	0.91	PYGL	5.51
cg03401297	chr19	41025959	-2.991	1.601	0.0656	0.91	SPTBN4	30.15
cg24158437	chr6	97439763	2.576	1.379	0.0656	0.91	KLHL32	78.69
cg12230296	chr12	122241461	-0.2479	0.1327	0.0656	0.91	LOC338799	2.03
cg13632983	chr11	17747289	-1.936	1.036	0.0656	0.91		22.37
cg20095628	chr10	23572214	-4.347	2.327	0.0656	0.91		45.13
cg02019171	chr5	533963	-2.54	1.36	0.0656	0.91		41.71
cg05660315	chr16	30543920	0.1898	0.1016	0.0656	0.91	ZNF747	97.81
cg01461770	chr10	47151328	-1.39	0.7444	0.0656	0.91		6.51
cg11395388	chr1	4992572	-4.916	2.632	0.0656	0.91		57.75
cg07376916	chr20	15986081	-3.949	2.114	0.0656	0.91	MACROD2	56.84
cg10978966	chr1	153353336	-4.274	2.288	0.0656	0.91		76.16
cg19193384	chr17	30244184	-2.484	1.33	0.0656	0.91		25.57
cg20486569	chr22	19512228	-2.214	1.185	0.0656	0.91	CLDN5	13.34
cg17441062	chr11	88242604	-2.257	1.209	0.0656	0.91	GRM5	21.38
cg22063685	chr19	7999345	-1.205	0.6451	0.0656	0.91	TIMM44	88.66
cg24143374	chr1	3824378	-2.369	1.268	0.0656	0.91	LOC100133612	33.89
cg04604505	chr19	1922613	-0.8319	0.4454	0.0657	0.91	SCAMP4	92.2
cg10068222	chr16	899108	-3.632	1.945	0.0657	0.91		45.68
cg00304072	chr15	49338551	-0.2041	0.1093	0.0657	0.91	SECISBP2L	2.08
cg12859046	chr1	193155208	-2.008	1.075	0.0657	0.91	B3GALT2	80.05
cg22033601	chr12	133178316	-2.413	1.292	0.0657	0.91		35.85
cg27487227	chr17	77813221	-0.1748	0.09359	0.0657	0.91	CBX4	1.79
cg07063883	chr16	3079953	-1.46	0.7819	0.0657	0.91	CCDC64B	16.98
cg19825525	chr13	33160366	0.4003	0.2143	0.0657	0.91	PDS5B	5.56
cg07230639	chr1	2772363	-2.093	1.121	0.0657	0.91		31.72
cg15765896	chr12	53472985	-0.5514	0.2952	0.0657	0.91	SPRYD3	3.96
cg18587271	chr16	46917496	-1.611	0.8625	0.0657	0.91	GPT2	43.69
cg14706317	chr5	1566432	-2.007	1.075	0.0657	0.91		87.33
cg23689080	chr12	56159704	-1.1	0.5891	0.0657	0.91	SARNP	75.74
cg08120015	chr6	43138792	-0.1592	0.08522	0.0657	0.91	SRF	2.17
cg10857887	chrX	148622612	-2.291	1.227	0.0657	0.91	LOC100131434	12.84
cg24143510	chr19	685252	-2.759	1.477	0.0657	0.91		55.17
cg07270078	chr5	50678712	4.122	2.207	0.0657	0.91	ISL1	13.94
cg23339454	chr4	1165267	-2.875	1.539	0.0657	0.91	SPON2	21.56
cg07739113	chr6	27255829	-1.406	0.7528	0.0657	0.91		13.19
cg05499376	chr5	177730633	-1.958	1.048	0.0657	0.91	COL23A1	91.86
cg07408835	chr5	140306377	-5.109	2.736	0.0657	0.91	PCDHAC1	35.04
cg24825966	chr12	106977483	-1.9	1.017	0.0657	0.91	RFX4	7.68
cg02786912	chr3	190105606	-1.537	0.823	0.0657	0.91	CLDN16	38.23
cg12930338	chr11	60102350	-2.291	1.227	0.0657	0.91	MS4A6E	41.24
cg14923370	chr10	134622540	-2.724	1.459	0.0657	0.91		49.03
cg07123385	chr2	216693400	-0.8138	0.4358	0.0657	0.91		16.96
cg22705830	chr19	6738762	0.3549	0.1901	0.0657	0.91	TRIP10	4.39
cg20816493	chr7	131377089	-0.3451	0.1848	0.0657	0.91		3.12
cg21350115	chr2	188312833	-2.672	1.431	0.0657	0.91	CALCRL	55.59
cg18083597	chr17	80190129	0.7654	0.4099	0.0657	0.91	SLC16A3	8.75
cg25885358	chr22	43263929	-0.4383	0.2348	0.0657	0.91		3.04
cg11650135	chr12	117795363	-4.087	2.189	0.0657	0.91	NOS1	44.19
cg21963436	chr13	28541142	-3.549	1.901	0.0657	0.91	CDX2	16.25
cg15866393	chr12	132900480	-3.593	1.925	0.0657	0.91	GALNT9	40.68
cg24938166	chr2	70941682	-1.761	0.943	0.0657	0.91	ADD2	75.62
cg21769943	chr6	37137738	-0.1535	0.08219	0.0657	0.91	PIM1	2.3
cg21368467	chr3	50537375	-2.466	1.32	0.0657	0.91	CACNA2D2	61.99
cg05353099	chr11	67203544	-1.541	0.8251	0.0657	0.91	PTPRCAP	58.03
cg21554233	chr19	17757634	-1.907	1.022	0.0657	0.91	UNC13A	27.52
cg03791159	chr7	155018144	-0.8773	0.4699	0.0657	0.91		90.98
cg19347576	chr18	9136711	-0.1653	0.08852	0.0658	0.91	ANKRD12	2.35
cg12783693	chr14	66532279	-0.6218	0.3331	0.0658	0.91		92.58
cg04581214	chr19	1267741	-1.552	0.8313	0.0658	0.91	C19orf23	50.1
cg00977403	chr16	1585720	-2.249	1.204	0.0658	0.91	IFT140	15.59
cg24620905	chr1	149908781	0.8644	0.463	0.0658	0.91	MTMR11	6.68
cg12033125	chr6	32933013	-0.9844	0.5273	0.0658	0.91		88.52
cg08740729	chr20	35491708	-0.1547	0.08288	0.0658	0.91	C20orf117	1.59
cg21684588	chr1	67600265	-1.605	0.8594	0.0658	0.91		87.28
cg18200150	chr17	30822561	-1.927	1.032	0.0658	0.91	MYO1D	69.51
cg08837626	chr7	36011406	-2.684	1.438	0.0658	0.91		31.8
cg09731288	chr10	112632370	-0.4949	0.2651	0.0658	0.91	PDCD4	3.51
cg21878759	chr18	44099053	-1.376	0.737	0.0658	0.91	LOXHD1	22.71
cg23041103	chr4	2361851	-1.382	0.7401	0.0658	0.91	ZFYVE28	81.21
cg10214968	chr16	34252958	-5.857	3.138	0.0658	0.91		65.32
cg24876998	chr1	201159147	-1.549	0.8298	0.0658	0.91	IGFN1	86.3
cg00747065	chr2	26467663	-0.7498	0.4016	0.0658	0.91	HADHA	8.19
cg22868034	chr19	49092375	-0.7924	0.4245	0.0658	0.91	SULT2B1	7.71
cg00245778	chr1	179064635	1.482	0.7939	0.0658	0.91	TOR3A	74.18
cg09527123	chr13	114806955	-3.948	2.115	0.0658	0.91	RASA3	81.07
cg26030770	chr1	36912487	3.695	1.979	0.0658	0.91	OSCP1	83.33
cg21911968	chr14	36278684	-2.082	1.115	0.0658	0.91	RALGAPA1	9.86
cg04919596	chr1	996054	-1.781	0.9539	0.0658	0.91		13.35
cg03747002	chr17	7907439	-2.075	1.111	0.0658	0.91	GUCY2D	48.9
cg19831077	chr7	151107924	-1.472	0.7888	0.0658	0.91	WDR86	21.21
cg14714629	chr7	99495452	-0.8166	0.4375	0.0658	0.91	TRIM4	90.3
cg00242098	chr1	152730718	-3.236	1.734	0.0658	0.91	KPRP	64.96
cg25678231	chr1	157069611	-1.241	0.6648	0.0658	0.91	ETV3L	79.71
cg23162518	chr6	31711970	-4.042	2.165	0.0658	0.91	MSH5	67.55
cg18575313	chr6	30449514	-1.277	0.6843	0.0658	0.91		7.29
cg08334984	chr4	144621938	-3.062	1.64	0.0658	0.91	FREM3	11.92
cg18473455	chr19	47333922	-2.286	1.225	0.0658	0.91	SNAR-E	54.75
cg02926488	chr7	36407010	-0.6653	0.3565	0.0658	0.91	KIAA0895	8.14
cg01109867	chr21	46222390	-0.4582	0.2455	0.0658	0.91	UBE2G2	4.81
cg04064550	chr11	110036097	-2.261	1.212	0.0658	0.91	ZC3H12C	45.34
cg03739354	chr1	212839040	-0.9027	0.4836	0.0658	0.91		11.62
cg16597778	chr2	129335841	-2.267	1.215	0.0658	0.91		57.23
cg26468693	chr3	50208690	-1.797	0.9627	0.0658	0.91	SEMA3F	54.25
cg26090020	chr17	32903717	-3.667	1.964	0.0658	0.91	C17orf102	39.57
cg08792272	chr8	126959444	-1.773	0.9499	0.0658	0.91		28.51
cg00412526	chr16	14457404	-1.677	0.8985	0.0658	0.91		83.04
cg12743169	chr17	40021713	-0.1394	0.0747	0.0658	0.91	KLHL11	1.88
cg08870914	chr17	15281288	1.106	0.5928	0.0658	0.91		13.95
cg14561834	chr1	17682613	-1.65	0.8843	0.0658	0.91	PADI4	69.87
cg03397442	chr10	128945079	-0.5581	0.299	0.0658	0.91	DOCK1	93.17
cg26644734	chr6	32812528	-0.2149	0.1151	0.0658	0.91	PSMB8	1.82
cg26349474	chr17	46705637	-3.052	1.635	0.0659	0.91		76.99
cg11719509	chrX	129520156	-2.806	1.504	0.0659	0.91	GPR119	69.63
cg07676349	chr19	5242136	-2.216	1.187	0.0659	0.91	PTPRS	46.65
cg18383660	chr1	32082219	-1.257	0.6733	0.0659	0.91	HCRTR1	46.91
cg25800328	chr11	47736132	-3.378	1.81	0.0659	0.91	AGBL2	76.02
cg13917287	chr13	99401109	-1.652	0.8855	0.0659	0.91	SLC15A1	82.82
cg19322825	chr7	2293492	1.588	0.8507	0.0659	0.91		97.06
cg03260799	chr11	66444738	-0.662	0.3547	0.0659	0.91	RBM4B	8.19
cg00480389	chr20	54580133	-4.222	2.262	0.0659	0.91	CBLN4	28.94
cg21453840	chr8	1101471	-7.285	3.904	0.0659	0.91		46.99
cg00584238	chr5	135171042	-2.711	1.453	0.0659	0.91	LOC153328	7.89
cg09687864	chr1	152733118	-2.42	1.297	0.0659	0.91	KPRP	39.71
cg08401365	chrX	153276960	-1.323	0.7092	0.0659	0.91	IRAK1	68.98
cg26191747	chr10	51549499	-5.779	3.097	0.0659	0.91	MSMB	82.66
cg14476670	chr13	21352224	-2.624	1.406	0.0659	0.91	XPO4	79.44
cg01534363	chr5	140698710	-2.51	1.345	0.0659	0.91	TAF7	85.79
cg15675123	chr5	12623177	-1.132	0.6066	0.0659	0.91		89.28
cg20192362	chr15	90118624	-0.193	0.1034	0.0659	0.91	C15orf42	2.42
cg16467235	chr4	2964838	-0.1291	0.06919	0.0659	0.91	GRK4	1.64
cg10881242	chr5	171057282	0.198	0.1061	0.0659	0.91		2.42
cg00754103	chr1	165910821	-5.001	2.68	0.0659	0.91		52.31
cg07029287	chr1	3143334	-2.167	1.161	0.0659	0.91	PRDM16	27.4
cg20962039	chr2	220427306	-1.424	0.7634	0.0659	0.91	OBSL1	86.86
cg02154531	chrX	71237000	-1.559	0.8357	0.0659	0.91	NHSL2	85.09
cg20547724	chr5	131607888	-1.032	0.5532	0.0659	0.91	PDLIM4	91.53
cg02218306	chr14	51561618	-0.3447	0.1847	0.0659	0.91	TRIM9	3.51
cg24954350	chr11	92602408	-2.149	1.152	0.0659	0.91	FAT3	85.21
cg24203542	chr11	19462284	-2.277	1.221	0.0659	0.91	NAV2	77.82
cg09782746	chr12	132553998	0.3367	0.1805	0.0659	0.91	EP400	97.06
cg10671757	chr2	180722610	-2.049	1.098	0.0659	0.91	ZNF385B	27.53
cg08106961	chr1	37355452	-0.8062	0.4321	0.0659	0.91	GRIK3	8.78
cg13098917	chrX	47434561	-4.07	2.182	0.0659	0.91	SYN1	65.24
cg25751895	chr2	163200637	-5.2	2.787	0.0659	0.91	GCA	13.75
cg00810710	chr17	9802783	-2.533	1.358	0.0659	0.91	RCVRN	30.22
cg21395147	chr1	211849137	-0.3265	0.175	0.0659	0.91	NEK2	2.45
cg25584422	chr15	69454157	1.107	0.5934	0.0659	0.91	MIR548H4	9.72
cg10791911	chr19	18118800	-0.4228	0.2266	0.0659	0.91	ARRDC2	3.04
cg14707269	chr3	69435339	-0.4907	0.263	0.0659	0.91	FRMD4B	2.49
cg04220298	chr11	73587932	-0.4581	0.2456	0.0659	0.91	CHCHD8	7.92
cg00733780	chr10	26505127	-3.35	1.796	0.0659	0.91	GAD2	13.73
cg11216456	chr10	131355243	-3.006	1.611	0.0659	0.91	MGMT	83.36
cg02884773	chr4	146446271	-1.124	0.6023	0.0659	0.91	SMAD1	86.58
cg25574647	chr14	102091147	-1.743	0.9345	0.0659	0.91		68.51
cg14101494	chr5	53886	-1.791	0.9599	0.066	0.91		6.84
cg23480697	chr6	29818291	3.187	1.708	0.066	0.91		22.89
cg27240008	chr18	74728834	-3.223	1.728	0.066	0.91	MBP	82.39
cg09021039	chr22	45403893	-0.4022	0.2156	0.066	0.91	PHF21B	4.17
cg18892560	chr6	18264287	-0.2619	0.1404	0.066	0.91	DEK	3.25
cg24453438	chr1	38517272	-2.255	1.209	0.066	0.91		45.46
cg04634417	chr5	140220803	-3.752	2.011	0.066	0.91	PCDHA6	74.5
cg25249068	chr3	133118940	-1.278	0.6853	0.066	0.91	BFSP2	78.98
cg14525379	chr4	1671864	-1.33	0.713	0.066	0.91	FAM53A	92.43
cg12593176	chr1	2707573	-4.41	2.364	0.066	0.91		37.21
cg12115664	chr6	33176289	-0.2132	0.1143	0.066	0.91	RING1	2.7
cg02877808	chr22	24236438	3.085	1.654	0.066	0.91	MIF	3.53
cg18894794	chr8	42195861	-0.3552	0.1904	0.066	0.91	POLB	6.23
cg12152352	chr11	68856906	-0.3683	0.1974	0.066	0.91	TPCN2	95.04
cg03065308	chr6	137538584	-0.9096	0.4877	0.066	0.91	IFNGR1	89.46
cg14587401	chr5	94890408	-1.812	0.9716	0.066	0.91	ARSK	7.43
cg21757951	chr11	326987	-2.565	1.375	0.066	0.91		32.15
cg16282993	chr6	26204765	-0.3397	0.1822	0.066	0.91	HIST1H4E	3.09
cg05367893	chr7	2186465	-0.9628	0.5162	0.066	0.91	MAD1L1	87.13
cg14707722	chr13	112691474	-3.016	1.617	0.066	0.91		80.44
cg01378062	chr3	88961910	-4.688	2.513	0.066	0.91		50.99
cg02285254	chrX	135229382	1.998	1.071	0.066	0.91	FHL1	9.29
cg04059461	chr6	150285088	-0.9135	0.4898	0.066	0.91	ULBP1	5.71
cg00449000	chr9	132650648	-2.143	1.149	0.066	0.91	FNBP1	73.68
cg18702998	chr5	10623852	-1.188	0.6368	0.066	0.91	ANKRD33B	87.13
cg10660844	chr5	180071756	-2.774	1.487	0.066	0.91	FLT4	59.62
cg00111503	chr8	140631116	-4.858	2.605	0.066	0.91	KCNK9	51.38
cg00804354	chr1	249111407	-1.387	0.7437	0.066	0.91	SH3BP5L	45.33
cg24603481	chr1	44884784	-3.228	1.731	0.0661	0.91	RNF220	60.42
cg00057593	chr8	143916959	-2.739	1.469	0.0661	0.91	GML	41.99
cg08627624	chr10	70031114	1.117	0.5989	0.0661	0.91		80.56
cg24427992	chr11	43599355	-3.955	2.121	0.0661	0.91		33.13
cg09858107	chr5	60240938	-0.6442	0.3455	0.0661	0.91	NDUFAF2	4.02
cg14313748	chr9	101498661	3.374	1.809	0.0661	0.91	ANKS6	65.95
cg07628404	chr7	35226524	-3.485	1.869	0.0661	0.91		8.28
cg19459834	chr3	154042278	-0.1454	0.07796	0.0661	0.91	DHX36	2.26
cg09900832	chr10	133852844	-2.891	1.55	0.0661	0.91		67.26
cg14178428	chr1	68849791	-2.378	1.275	0.0661	0.91		68.19
cg17583957	chr17	67536299	-1.505	0.8069	0.0661	0.91	MAP2K6	79.88
cg26879644	chr15	92238013	-4.897	2.626	0.0661	0.91		42.49
cg02722532	chr14	105116606	-2.447	1.312	0.0661	0.91		13.51
cg27658254	chr8	142140021	-0.4985	0.2674	0.0661	0.91	DENND3	5.22
cg03092548	chr14	39736835	-0.309	0.1657	0.0661	0.91	CTAGE5	2.76
cg20597382	chr13	19448912	-4.452	2.387	0.0661	0.91		34.39
cg13796802	chr9	35605622	-0.1897	0.1018	0.0661	0.91	TESK1	2.63
cg20436912	chr22	30902642	-2.139	1.147	0.0661	0.91	SEC14L4	58.99
cg13246654	chr4	114682613	-0.4037	0.2165	0.0661	0.91	CAMK2D	2.1
cg05391643	chr1	27214630	1.926	1.033	0.0661	0.91	GPN2	76.98
cg16802855	chr16	86371130	-4.646	2.492	0.0661	0.91	LOC732275	48.15
cg19118212	chr5	72743968	-0.1667	0.08942	0.0661	0.91	FOXD1	2.12
cg21491587	chr20	2361548	-0.7751	0.4157	0.0661	0.91	TGM6	90.65
cg18091046	chr13	30077344	4.193	2.249	0.0661	0.91	MTUS2	24.24
cg06947608	chr10	128113825	-1.49	0.799	0.0661	0.91	C10orf90	36.78
cg11309342	chr7	1014982	-0.1715	0.09196	0.0661	0.91	COX19	1.59
cg10882756	chr5	167282267	-4.775	2.561	0.0661	0.91	ODZ2	45.65
cg14704527	chr19	11618526	-1.329	0.7126	0.0661	0.91	ECSIT	47.1
cg25043629	chr22	38202659	-1.557	0.8349	0.0661	0.91	GCAT	38.59
cg26777883	chr8	688417	-0.6373	0.3418	0.0661	0.91		2.65
cg08066645	chr14	45356892	-3.973	2.131	0.0661	0.91		82.61
cg08877617	chr16	68002838	-1.517	0.8137	0.0661	0.91	SLC12A4	8.8
cg22716316	chr4	188047315	-1.323	0.7094	0.0661	0.91		91.02
cg12073495	chr1	27929821	-0.1869	0.1002	0.0661	0.91	AHDC1	2.66
cg26120273	chr1	151139758	0.8716	0.4675	0.0661	0.91	LYSMD1	86.67
cg26049379	chr1	16071339	-0.8365	0.4487	0.0661	0.91	TMEM82	80.75
cg00703798	chr13	72438879	-1.106	0.593	0.0661	0.91	DACH1	10.02
cg21733502	chr19	56701254	-0.7918	0.4247	0.0661	0.91	ZSCAN5B	91.62
cg26264008	chr3	44916102	-2.819	1.512	0.0661	0.91	TGM4	33.94
cg00092443	chr20	46578370	-1.647	0.8832	0.0661	0.91		21.42
cg17490445	chr7	32623673	-0.4948	0.2654	0.0661	0.91	AVL9	94.54
cg04987608	chr16	75300043	-0.4443	0.2383	0.0661	0.91	BCAR1	4.28
cg03407567	chr12	56545570	-1.46	0.7832	0.0661	0.91	MYL6B	20.48
cg14400030	chr12	122498111	1.926	1.033	0.0661	0.91	BCL7A	73.94
cg13682375	chr5	16828148	1.754	0.9409	0.0662	0.91	MYO10	84.48
cg13403232	chr10	98802990	-4.002	2.147	0.0662	0.91	SLIT1	61.55
cg25914663	chr10	74033522	-0.2099	0.1126	0.0662	0.91	DDIT4	2.3
cg07387607	chr6	31587714	3.694	1.982	0.0662	0.91	BAT2	25.75
cg06003388	chr16	59363443	-2.682	1.439	0.0662	0.91		22.64
cg00398764	chr15	37402637	-3.086	1.656	0.0662	0.91		9.32
cg03470073	chr19	7741809	-1.876	1.006	0.0662	0.91	C19orf59	24.31
cg04722511	chr1	20692222	-3.31	1.776	0.0662	0.91		45.45
cg03522245	chr20	25566470	-1.012	0.5428	0.0662	0.91	NINL	8.31
cg12229555	chr17	80260329	-4.267	2.289	0.0662	0.91		82.07
cg26156687	chr10	102586168	-1.861	0.9986	0.0662	0.91	PAX2	6.55
cg18866015	chr18	49868552	-6	3.219	0.0662	0.91	DCC	33.07
cg26135388	chr10	130831162	-2.407	1.291	0.0662	0.91		21.03
cg25310182	chr2	173940203	-0.8802	0.4722	0.0662	0.91	ZAK	10.21
cg14561985	chr7	157669557	-3.85	2.065	0.0662	0.91	PTPRN2	63.66
cg06230736	chr10	8096650	-0.5201	0.279	0.0662	0.91	FLJ45983	3.95
cg16701167	chr6	84141234	1.187	0.6366	0.0662	0.91	ME1	91.03
cg09256941	chr16	20086891	-2.054	1.102	0.0662	0.91		15.69
cg03790047	chr6	33156236	-1.252	0.6715	0.0662	0.91	COL11A2	87.41
cg18676803	chr3	169490697	-0.4057	0.2177	0.0662	0.91	MYNN	3.1
cg03358154	chr4	7241998	-1.032	0.5538	0.0662	0.91	SORCS2	29.6
cg19698294	chr6	1114974	-3.487	1.871	0.0662	0.91		49.44
cg01939962	chr1	226398034	-0.4699	0.2521	0.0662	0.91		95.19
cg14849782	chr6	111408448	-0.2199	0.118	0.0662	0.91	SLC16A10	2.89
cg11998049	chr6	52441068	0.7071	0.3793	0.0662	0.91	TRAM2	3.78
cg20179726	chr10	14014419	-2.576	1.382	0.0662	0.91	FRMD4A	20.4
cg17158941	chr7	1073255	-0.9813	0.5265	0.0662	0.91	C7orf50	92.63
cg06087019	chr3	27770182	-2.104	1.129	0.0662	0.91		9.1
cg09469812	chr1	2899497	-1.701	0.9126	0.0662	0.91		33.18
cg10668096	chr4	123300408	-3.791	2.034	0.0662	0.91	ADAD1	79.04
cg15080403	chr11	64856695	0.7851	0.4212	0.0662	0.91		91.28
cg24721179	chr2	30568530	-1.284	0.689	0.0662	0.91		88.33
cg24431096	chr4	103682414	-0.2408	0.1292	0.0662	0.91	MANBA	2.83
cg08651867	chr19	43979500	-0.3165	0.1698	0.0662	0.91	PHLDB3	4.2
cg16392310	chr19	7913967	-1.283	0.6883	0.0662	0.91	EVI5L	89.8
cg19275235	chr19	19141819	-0.7037	0.3776	0.0662	0.91	SFRS14	92.07
cg16236851	chr12	130529951	-2.687	1.442	0.0662	0.91		36.76
cg17787219	chr9	116163847	-0.3271	0.1755	0.0662	0.91	ALAD	3.88
cg16782613	chr7	44058922	-0.2149	0.1153	0.0662	0.91	POLR2J4	3.63
cg12331160	chr2	135290945	-3.1	1.663	0.0662	0.91	TMEM163	74.68
cg12087719	chr17	75954416	-4.73	2.538	0.0662	0.91		13.82
cg19383853	chr2	132245881	-1.495	0.8024	0.0662	0.91	FAM128A	80.15
cg12272198	chr18	47808805	1.421	0.7624	0.0662	0.91	CXXC1	54.1
cg24634422	chr11	35441593	-2.302	1.235	0.0662	0.91	SLC1A2	10.74
cg20643237	chr19	39903614	-0.4757	0.2553	0.0662	0.91	PLEKHG2	4.52
cg25658983	chr13	46426026	-4.325	2.321	0.0662	0.91	SIAH3	49.58
cg12104133	chr13	111301317	-1.344	0.7212	0.0662	0.91	CARS2	56.38
cg01427300	chr13	49921879	-2.763	1.483	0.0662	0.91	CAB39L	54.57
cg18387156	chr8	31496644	-4.162	2.233	0.0662	0.91	NRG1	44.08
cg23510131	chr7	31018872	-2.497	1.34	0.0662	0.91	GHRHR	48.53
cg11251877	chr6	168398981	-1.316	0.7062	0.0662	0.91		88.19
cg04159420	chr10	106402908	-5.165	2.771	0.0662	0.91	SORCS3	43.8
cg14241810	chr1	99470967	0.6266	0.3362	0.0662	0.91	LPPR5	4.89
cg07192821	chr15	45003560	-0.505	0.271	0.0662	0.91	B2M	3.32
cg03650851	chr20	55107969	-1.502	0.8061	0.0662	0.91	C20orf107	82.23
cg13477525	chr8	124658143	-1.094	0.5871	0.0662	0.91	KLHL38	86.97
cg07052041	chr10	135092104	-1.553	0.8333	0.0663	0.91		27.34
cg12406703	chr10	112258680	-0.8294	0.4451	0.0663	0.91	DUSP5	6.91
cg17185639	chr17	45330862	-2.653	1.424	0.0663	0.91	ITGB3	58.3
cg20690737	chr19	42212594	-0.7385	0.3963	0.0663	0.91	CEACAM5	5.93
cg07268119	chr7	45717573	-3.165	1.698	0.0663	0.91	ADCY1	86.51
cg06375559	chrX	18690400	-1.657	0.889	0.0663	0.91	RS1	86.53
cg17209826	chr7	121942123	-0.9598	0.5151	0.0663	0.91	FEZF1	31.74
cg09109477	chr12	56727861	-0.3085	0.1656	0.0663	0.91	PAN2	3.29
cg08869857	chr12	104699933	2.022	1.085	0.0663	0.91	TXNRD1	72.12
cg04794832	chr17	30593000	-0.2236	0.12	0.0663	0.91	RHBDL3	3.26
cg03064900	chr4	190566141	-5.965	3.201	0.0663	0.91		64.92
cg08937870	chr20	33264533	0.5338	0.2865	0.0663	0.91	PIGU	6.09
cg17742947	chr19	42546977	-3.6	1.932	0.0663	0.91	GRIK5	59.89
cg13821571	chr21	34406537	-2.433	1.306	0.0663	0.91		38.11
cg26926076	chr6	129204510	-0.2617	0.1405	0.0663	0.91	LAMA2	3.08
cg18197392	chr20	23015908	-5.934	3.185	0.0663	0.91	SSTR4	16.93
cg14677698	chr5	3197730	-7.254	3.893	0.0663	0.91		32.81
cg16149164	chr14	105617308	-4.021	2.158	0.0663	0.91	JAG2	66.39
cg13041597	chr2	2685798	-2.665	1.43	0.0663	0.91		78.82
cg08378286	chr5	177697400	-1.824	0.9791	0.0663	0.91	COL23A1	27.97
cg05787507	chr1	32751472	-0.9481	0.5088	0.0663	0.91	LCK	88.41
cg05111110	chr11	66625278	-1.044	0.5606	0.0663	0.91	PC	90.85
cg02081019	chr5	92930813	-4.637	2.489	0.0663	0.91		62.17
cg22842854	chr12	123319900	0.897	0.4814	0.0663	0.91	HIP1R	8.39
cg19237337	chr4	5990265	-3.915	2.101	0.0663	0.91	C4orf50	41.63
cg10202994	chr2	220071050	-0.4522	0.2427	0.0663	0.91	ZFAND2B	8.47
cg16029321	chr19	14544044	-0.26	0.1395	0.0663	0.91	PKN1	3.14
cg09835225	chr10	18429643	-0.8303	0.4456	0.0663	0.91	CACNB2	6.27
cg05093535	chr2	100466754	-1.742	0.9349	0.0663	0.91	AFF3	33.39
cg24315508	chr3	43234682	-2.995	1.608	0.0663	0.91		67.15
cg18424968	chr16	54963240	-0.6012	0.3227	0.0663	0.91		2.5
cg02097429	chr16	27210995	-1.222	0.6558	0.0663	0.91		86.71
cg06417885	chr8	47108318	-3.222	1.73	0.0663	0.91		56.1
cg03664589	chr7	1584275	-1.465	0.7865	0.0663	0.91	TMEM184A	60.53
cg21933859	chr2	211090271	-2.162	1.161	0.0663	0.91	ACADL	4.64
cg05191175	chr5	134827218	-1.426	0.7653	0.0663	0.91		9.54
cg00432059	chr19	20012489	-0.7717	0.4142	0.0663	0.91	ZNF93	8.48
cg10772238	chr7	11013365	-0.5787	0.3106	0.0663	0.91	PHF14	4.31
cg02867735	chr14	22975384	-3.51	1.884	0.0663	0.91		54.76
cg18207590	chr10	3419897	-0.628	0.3371	0.0663	0.91		90.66
cg00466839	chr4	3500688	-1.741	0.9345	0.0663	0.91		73.57
cg18097224	chr5	133451237	-0.1515	0.08134	0.0663	0.91	TCF7	1.9
cg02543796	chr16	2389102	-2.287	1.227	0.0663	0.91	ABCA3	68.26
cg25261361	chr8	145057101	-1.481	0.7952	0.0663	0.91	PARP10	66.8
cg04039414	chr16	27280154	-0.1661	0.08913	0.0663	0.91	NSMCE1	2.22
cg17489622	chr11	118977782	-0.5544	0.2976	0.0663	0.91	C2CD2L	6.57
cg04832177	chr10	77155143	-5.589	3	0.0663	0.91		27.86
cg18612204	chr15	65204146	-0.167	0.08963	0.0663	0.91	ANKDD1A	2.6
cg26756979	chrX	118109365	4.002	2.148	0.0663	0.91	LONRF3	16.92
cg19808085	chr22	51040520	-1.856	0.9966	0.0663	0.91	MAPK8IP2	76.98
cg07564645	chr13	45915210	-0.3866	0.2076	0.0663	0.91	TPT1	3.69
cg24458474	chr10	88126273	-0.5618	0.3016	0.0663	0.91	GRID1	5.32
cg26295618	chr1	180080477	-0.6476	0.3476	0.0663	0.91	CEP350	91.73
cg27166921	chr7	95026193	-2.045	1.098	0.0663	0.91	PON3	22.11
cg27452939	chr2	156698957	3.563	1.913	0.0663	0.91		25.02
cg13274644	chr6	32822030	-0.3218	0.1727	0.0664	0.91	PSMB9	3.32
cg14506657	chr9	86755443	2.783	1.494	0.0664	0.91		32.35
cg25860912	chr15	41169340	-2.618	1.405	0.0664	0.91		58.15
cg19638039	chr14	97262871	-4.39	2.357	0.0664	0.91	VRK1	54.89
cg10922915	chr15	25444943	-3.034	1.629	0.0664	0.91		37.6
cg25015662	chr20	34742333	-1.267	0.6801	0.0664	0.91	EPB41L1	28.94
cg25378181	chr17	79391490	-1.721	0.9241	0.0664	0.91	BAHCC1	17.36
cg11916054	chr5	177423311	-1.696	0.9108	0.0664	0.91	PROP1	14.75
cg18666075	chr3	156833184	0.5178	0.278	0.0664	0.91		5.53
cg05789837	chr12	89747417	-2.379	1.277	0.0664	0.91	DUSP6	18.67
cg19346281	chr10	78870186	-1.366	0.7336	0.0664	0.91	KCNMA1	87.65
cg08153752	chr1	2458258	-0.7285	0.3911	0.0664	0.91	PANK4	6.71
cg17320403	chr2	63843856	-2.51	1.348	0.0664	0.91		42.88
cg06360703	chr2	169482790	-4.826	2.591	0.0664	0.91	LASS6	56.48
cg01486262	chr1	50893067	-3.746	2.011	0.0664	0.91		37.14
cg04384208	chr1	161519396	-2.257	1.212	0.0664	0.91	FCGR3A	27.99
cg25198120	chr3	121708646	1.508	0.8098	0.0664	0.91	ILDR1	81.44
cg20167679	chr7	1392573	-2.258	1.212	0.0664	0.91		51.91
cg21658515	chr15	90296985	-2.777	1.491	0.0664	0.91		91.88
cg20380768	chr7	130125511	-1.843	0.9897	0.0664	0.91	MEST	83.41
cg02384115	chr7	90033097	1.893	1.016	0.0664	0.91	CLDN12	17.6
cg17329202	chr13	113807930	-6.096	3.273	0.0664	0.91		44.86
cg23671319	chr7	39044924	-1.959	1.052	0.0664	0.91	POU6F2	36.03
cg19619028	chr1	42327967	-4.633	2.488	0.0664	0.91	HIVEP3	60.55
cg02488573	chr13	27447218	-0.2168	0.1164	0.0664	0.91		3.26
cg02203336	chr2	31031755	-0.9778	0.525	0.0664	0.91	CAPN13	83.67
cg16427096	chr16	1202468	-2.664	1.43	0.0664	0.91	CACNA1H	6.89
cg07944936	chr6	107950685	-1.074	0.5768	0.0664	0.91	SOBP	84.07
cg01046951	chr1	3028877	-3.943	2.117	0.0664	0.91	PRDM16	36.52
cg14860438	chr13	24731302	-4.389	2.357	0.0664	0.91		54.44
cg02688903	chr5	112195638	-3.101	1.665	0.0664	0.91	SRP19	79.8
cg22141237	chr18	29671618	-1.374	0.7377	0.0664	0.91	RNF138	14.95
cg18458833	chrX	15621477	-3.388	1.82	0.0664	0.91	ACE2	41.77
cg11471772	chr6	100911687	-3.743	2.01	0.0664	0.91	SIM1	63.45
cg21197871	chr8	96036803	-1.292	0.6938	0.0664	0.91	C8orf38	21.86
cg04384810	chr14	91621555	-1.343	0.7209	0.0664	0.91	C14orf159	36.98
cg18043157	chr6	150390308	-0.328	0.1761	0.0664	0.91	ULBP3	3.04
cg21864304	chr3	11746722	2.022	1.086	0.0664	0.91	VGLL4	88.58
cg08892370	chr1	47898435	-2.005	1.077	0.0664	0.91	MGC12982	22.31
cg02958551	chr6	32975700	6.077	3.264	0.0665	0.91	HLA-DOA	41.18
cg20065153	chr12	132656788	-3.543	1.903	0.0665	0.91		41.24
cg16900980	chr19	44303058	-0.5797	0.3113	0.0665	0.91	LYPD5	1.61
cg05165378	chr7	99155739	-2.111	1.134	0.0665	0.91	ZNF655	6.8
cg25503323	chr7	36567098	-3.37	1.81	0.0665	0.91	AOAH	35.65
cg00788025	chr4	962749	-2.427	1.304	0.0665	0.91	DGKQ	70.53
cg23817672	chr1	210032146	-3.568	1.916	0.0665	0.91		88.42
cg06700935	chr7	1704584	-0.1734	0.09311	0.0665	0.91		2.37
cg20696143	chr12	132982351	-2.173	1.167	0.0665	0.91		20.66
cg21476599	chr12	5937105	3.083	1.656	0.0665	0.91	ANO2	71.46
cg14066773	chr19	2234262	-0.9973	0.5356	0.0665	0.91	PLEKHJ1	79.27
cg25128453	chr11	125017334	-2.624	1.41	0.0665	0.91		84.13
cg16433265	chr4	186741815	1.241	0.6665	0.0665	0.91	SORBS2	81.69
cg23408987	chrX	153626606	2.607	1.4	0.0665	0.91	RPL10	7.17
cg07190947	chr11	70349808	-1.222	0.6565	0.0665	0.91	SHANK2	82.49
ch.21.17972289F	chr21	19050418	-1.322	0.7102	0.0665	0.91		18.72
cg26794871	chr20	44934712	-1.657	0.8902	0.0665	0.91		41.47
cg04318279	chr11	112830149	-6.085	3.268	0.0665	0.91		69.07
cg03051777	chr12	115131789	-2.046	1.099	0.0665	0.91		84.9
cg03220734	chr16	832841	-2.333	1.253	0.0665	0.91	MSLNL	51.8
cg20488123	chr6	20689061	-2.211	1.187	0.0665	0.91	CDKAL1	54.51
ch.16.8889012F	chr16	8981511	-0.6518	0.3501	0.0665	0.91		6.53
cg09987889	chr7	100660909	-1.081	0.5804	0.0665	0.91	MUC12	8.06
cg24434963	chr7	99006419	-0.1386	0.07443	0.0665	0.91	PDAP1	1.46
cg07300386	chr6	168529652	-1.486	0.798	0.0665	0.91		39.97
cg02131465	chr1	211667297	1.358	0.7295	0.0665	0.91	RD3	84.05
cg05904338	chr2	23546218	-3.353	1.801	0.0665	0.91		34.65
cg19838156	chr7	63774357	4.387	2.357	0.0665	0.91	LOC728927	5.61
cg21484749	chr18	35146046	-2.08	1.117	0.0665	0.91	BRUNOL4	6.31
cg16899991	chr3	127868625	-1.753	0.9417	0.0665	0.91		68.67
cg01422136	chr5	132362224	-0.2567	0.1379	0.0665	0.91	ZCCHC10	3.37
cg05048348	chr1	109503393	0.9651	0.5184	0.0665	0.91	CLCC1	89.94
cg05638929	chr10	102508633	-0.998	0.5361	0.0665	0.91	PAX2	3.09
cg03040489	chr11	69463323	-1.007	0.541	0.0665	0.91	CCND1	86.79
cg15360771	chr12	109983073	-1.05	0.5641	0.0665	0.91		78.18
cg03695699	chr6	111580364	-0.7954	0.4272	0.0665	0.91	KIAA1919	4.58
cg27069706	chr6	31940217	-0.7195	0.3865	0.0665	0.91	STK19	3.71
cg13544946	chr9	35729779	-1.767	0.9494	0.0665	0.91	TLN1	83.41
cg01012134	chr5	130207034	1.341	0.7205	0.0665	0.91		24.21
cg07413547	chr19	919351	-1.212	0.6512	0.0665	0.91	KISS1R	9.17
cg06462684	chr22	32340694	-0.1804	0.09692	0.0665	0.91	C22orf24	2.16
cg00321775	chr10	48416391	-0.5708	0.3066	0.0665	0.91	GDF2	97.73
cg06362313	chr12	6645287	-1.812	0.9733	0.0665	0.91	GAPDH	50.94
cg09869729	chr5	176326528	-1.85	0.9937	0.0665	0.91	HK3	41.31
cg02266731	chr12	69357333	1.094	0.5879	0.0665	0.91	CPM	13.49
cg04398416	chr10	3598486	-8.792	4.723	0.0665	0.91		36.25
cg25805837	chr10	130935371	-5.583	2.999	0.0665	0.91		41.25
cg25918726	chr19	36869377	-0.4284	0.2302	0.0666	0.91		5.34
cg14911223	chr21	34700152	1.979	1.063	0.0666	0.91	IFNAR1	48.7
cg19925653	chr13	51796887	-1.171	0.6289	0.0666	0.91	FAM124A	6.96
cg15825186	chr11	46354803	-4.046	2.174	0.0666	0.91	DGKZ	6.58
cg15389338	chr11	7535915	-2.827	1.519	0.0666	0.91	PPFIBP2	26.08
cg12627354	chr11	46940434	-1.09	0.5854	0.0666	0.91	LRP4	10.96
cg05439665	chr13	113656424	-3.169	1.702	0.0666	0.91	MCF2L	45.63
cg19298856	chr19	49979789	-1.534	0.8241	0.0666	0.91	FLT3LG	33.36
cg26416981	chr12	731864	-2.147	1.153	0.0666	0.91	NINJ2	76.53
cg17019866	chr8	121457656	-0.2113	0.1135	0.0666	0.91	MTBP	1.94
cg19064601	chr11	68142605	0.3684	0.1979	0.0666	0.91	LRP5	97.66
cg17094146	chr8	669161	-1.953	1.049	0.0666	0.91	ERICH1	51.96
cg18798495	chr17	77957004	-2.172	1.167	0.0666	0.91	TBC1D16	73.78
cg05346440	chr16	22960130	-3	1.612	0.0666	0.91		8.88
cg19566658	chr7	100466241	-2.057	1.105	0.0666	0.91	TRIP6	69.96
cg16159313	chr3	52018129	-1.62	0.8706	0.0666	0.91	ACY1	93.93
cg05295197	chrX	152935276	-3.429	1.843	0.0666	0.91	PNCK	80.13
cg18406285	chr2	11164228	-1.847	0.9922	0.0666	0.91		44.8
cg14335435	chr15	98513151	-4.695	2.523	0.0666	0.91	ARRDC4	66.01
cg13349606	chr18	32720455	-5.016	2.695	0.0666	0.91	MAPRE2	59.04
cg05902801	chr12	111731104	-1.23	0.6607	0.0666	0.91	CUX2	89.81
cg19863630	chr1	156023942	-0.6733	0.3618	0.0666	0.91	ROBLD3	6.35
cg15828711	chr12	114235931	-3.745	2.012	0.0666	0.91		75.73
cg08320659	chr6	26088202	-5.975	3.21	0.0666	0.91	HFE	18.12
cg12160586	chr12	103349994	-2.242	1.205	0.0666	0.91	ASCL1	21.34
cg10237765	chr17	9863081	-2.74	1.472	0.0666	0.91	GAS7	84.77
cg19494252	chr4	105658912	-2.308	1.24	0.0666	0.91		81.88
cg26176665	chr17	16994978	1.41	0.7577	0.0666	0.91	MPRIP	86.48
cg17028080	chr17	42064621	-1.115	0.5992	0.0666	0.91	PYY	85.91
cg01842741	chr12	113503757	-1.539	0.8268	0.0666	0.91	DTX1	88.56
cg13900100	chr6	43970921	-1.298	0.6976	0.0666	0.91	C6orf223	17.63
cg26771097	chr16	810891	-1.898	1.02	0.0666	0.91	MSLN	34.56
cg21926619	chr17	40111666	1.081	0.581	0.0666	0.91	TTC25	91.84
cg04791601	chr1	204159016	-1.868	1.004	0.0666	0.91		45.3
cg05735009	chr7	39606071	-0.3918	0.2106	0.0666	0.91	C7orf36	2.68
cg08823113	chr5	1662606	-3.302	1.774	0.0666	0.91		22.04
cg21922523	chr12	31156691	-2.252	1.21	0.0666	0.91		77.65
cg00136477	chr1	22970339	-2.165	1.163	0.0666	0.91	C1QC	43.51
cg02601428	chr4	16366593	5.907	3.175	0.0666	0.91		60.93
cg06758255	chr16	52532750	-8.69	4.67	0.0666	0.91	TOX3	56.77
cg04896168	chr1	86968543	-1.658	0.8911	0.0667	0.91		15.64
cg08890360	chr10	127407768	-0.3009	0.1617	0.0667	0.91	C10orf137	3.48
cg15212814	chr13	97600191	-1.443	0.7753	0.0667	0.91		92.21
cg20063106	chr14	23938147	-3.516	1.89	0.0667	0.91	NGDN	19.48
cg24520755	chr8	9996632	-2.228	1.197	0.0667	0.91	MSRA	87.33
cg23843484	chr7	1560248	-2.562	1.377	0.0667	0.91		52.6
cg14960043	chr6	35265624	-2.027	1.089	0.0667	0.91	DEF6	9.62
cg09701702	chr6	100915002	-4.816	2.588	0.0667	0.91		38.58
cg02841844	chr10	45455421	-1.036	0.5565	0.0667	0.91	RASSF4	15.46
cg27183811	chr15	51200847	-0.3613	0.1942	0.0667	0.91	AP4E1	2.87
cg23639839	chr3	63849739	-0.3467	0.1863	0.0667	0.91	THOC7	3.69
cg22225546	chr12	56212269	-0.2393	0.1286	0.0667	0.91	SARNP	2.7
cg05552534	chr1	229693713	-0.3259	0.1752	0.0667	0.91	ABCB10	3.87
cg14387505	chr16	31538946	-3.384	1.819	0.0667	0.91	AHSP	37.68
cg16508068	chr10	94451736	-1.612	0.8664	0.0667	0.91	HHEX	77.63
cg20396707	chr5	143550288	-0.264	0.1419	0.0667	0.91	YIPF5	1.52
cg01658354	chr14	75558653	-1.012	0.5442	0.0667	0.91	NEK9	85.75
cg12636499	chr10	105408599	1.553	0.8346	0.0667	0.91	SH3PXD2A	85.97
cg15853614	chr18	68700474	-3.558	1.913	0.0667	0.91		82.3
cg22886694	chr7	139025820	-0.2067	0.1111	0.0667	0.91	C7orf55	1.88
cg01008854	chr12	111126998	-1.492	0.802	0.0667	0.91	HVCN1	9.68
cg18005972	chr4	716883	0.2661	0.143	0.0667	0.91	PCGF3	98.91
cg07570075	chr5	159343275	-0.4128	0.2219	0.0667	0.91	ADRA1B	4.11
cg06628000	chr1	109756191	-1.18	0.6343	0.0667	0.91	SARS	39.43
cg18954719	chr4	176710822	-2.143	1.152	0.0667	0.91	GPM6A	84
cg10118513	chr14	100632950	-0.6989	0.3757	0.0667	0.91		5.24
cg12766777	chr6	42112884	-2.402	1.291	0.0667	0.91		75.93
cg07002902	chr4	960520	-4.589	2.466	0.0667	0.91	DGKQ	56.4
cg14360897	chr17	4843676	-0.388	0.2086	0.0667	0.91	RNF167	3.38
cg01859586	chrX	53254818	-0.711	0.3822	0.0667	0.91	KDM5C	10.06
cg00081347	chr17	78188837	0.2927	0.1573	0.0667	0.91	SGSH	98.3
cg22448874	chr4	50006	-2.668	1.434	0.0667	0.91		50.63
cg03043827	chr4	128981985	-0.4019	0.216	0.0667	0.91	LARP1B	4.53
cg22880122	chr6	31027005	-3.536	1.901	0.0667	0.91	HCG22	68.29
cg09290505	chr4	1991636	-0.9029	0.4854	0.0667	0.91	WHSC2	90.28
cg04725464	chr11	60691766	-1.061	0.5701	0.0667	0.91	TMEM132A	5.96
cg10200629	chr6	34205665	-0.292	0.157	0.0667	0.91	HMGA1	2.69
cg04276069	chr19	2061849	-0.2524	0.1357	0.0667	0.91		2.85
cg01398428	chr11	68178928	-0.7421	0.3989	0.0667	0.91	LRP5	93.1
cg20912272	chr3	128765374	-3.364	1.808	0.0667	0.91		40.29
cg05171100	chr5	179247983	-0.1615	0.08683	0.0667	0.91	SQSTM1	1.7
cg05547777	chr5	50694888	2.618	1.408	0.0667	0.91		9.15
cg03979510	chr16	5641033	-5.416	2.911	0.0667	0.91		41.46
cg21232844	chr12	25177892	-1.616	0.8686	0.0667	0.91		81.84
cg01780490	chr2	88620342	-1.306	0.7021	0.0667	0.91		85.88
cg25917732	chr10	134038395	-3.465	1.863	0.0667	0.91	STK32C	55.36
cg23027179	chr5	32811515	5.069	2.725	0.0667	0.91		73.82
cg17206528	chr17	4167417	-0.3352	0.1802	0.0667	0.91	ANKFY1	2.45
cg16150702	chr5	179554593	-2.262	1.216	0.0667	0.91	RASGEF1C	74.32
cg02915029	chr10	118563720	-2.784	1.497	0.0667	0.91		54.94
cg25049295	chr2	131116527	0.2084	0.112	0.0667	0.91	PTPN18	97.73
cg10670787	chr8	1383619	-4.351	2.339	0.0668	0.91		53.1
cg23621149	chr10	6824325	-2.776	1.493	0.0668	0.91		78.72
cg11747817	chr18	11912416	-4.179	2.247	0.0668	0.91		85.27
cg14369780	chr7	155010956	-2.076	1.116	0.0668	0.91		38.42
cg19649018	chr10	131260468	-3.26	1.753	0.0668	0.91		50.88
cg04043150	chr1	110673319	1.89	1.016	0.0668	0.91		61.41
cg10883901	chr2	72372819	-0.8888	0.4779	0.0668	0.91	CYP26B1	10.13
cg19307651	chr22	24236434	3.112	1.673	0.0668	0.91	MIF	3.69
cg02932854	chr7	75444115	-1.893	1.018	0.0668	0.91	CCL24	19.68
cg19634242	chr1	75138964	-6.358	3.419	0.0668	0.91	C1orf173	26.19
cg09357157	chr19	44116212	-0.8724	0.4691	0.0668	0.91	ZNF428	88.26
cg06484000	chr19	46998383	-2.603	1.399	0.0668	0.91	PNMAL2	69.52
cg13272818	chr19	33716915	-1.666	0.8957	0.0668	0.91	SLC7A10	30.37
cg08106288	chr2	220007315	-4.254	2.288	0.0668	0.91	NHEJ1	89.02
cg01940508	chr17	5185538	-0.6055	0.3256	0.0668	0.91	RABEP1	6.91
cg02307328	chr14	23025946	-0.5015	0.2697	0.0668	0.91		7.46
cg00401796	chr20	3144087	-1.168	0.6281	0.0668	0.91	ProSAPiP1	87.77
cg09550293	chr1	38456531	-3.443	1.851	0.0668	0.91	SF3A3	40.81
cg07793807	chr1	226823363	-1.802	0.9692	0.0668	0.91	ITPKB	81.55
cg02076747	chr16	69377262	-0.9407	0.5059	0.0668	0.91	TMED6	93.14
cg18504937	chr19	51513252	-4.554	2.449	0.0668	0.91	KLK9	40.51
cg07787666	chr10	135059289	-2.878	1.548	0.0668	0.91		41.85
cg03338154	chr6	41121714	-1.577	0.8481	0.0668	0.91	TREML1	79.17
cg01068601	chr16	67918699	2.399	1.29	0.0668	0.91	NRN1L	51.89
cg26495865	chr20	62103541	-0.1867	0.1004	0.0668	0.91	KCNQ2	2.01
cg22599477	chr4	25507245	2.495	1.342	0.0668	0.91		17.76
cg14863186	chr5	2103163	2.623	1.411	0.0668	0.91		39.53
cg03577944	chrX	106694654	4.399	2.366	0.0668	0.91		19.7
cg18679069	chr5	166711939	-6.724	3.616	0.0668	0.91	ODZ2	69.51
cg05765371	chr6	28318006	-0.2303	0.1239	0.0668	0.91	ZNF323	2.13
cg07957661	chr16	88379639	-3.136	1.686	0.0668	0.91		39.18
cg06437774	chr17	38658717	-0.8041	0.4325	0.0668	0.91	TNS4	90
cg00948862	chr14	50087102	-0.2688	0.1446	0.0668	0.91	MGAT2	3.03
cg08467108	chr19	41304898	-0.1441	0.07749	0.0668	0.91	EGLN2	2.02
cg15089387	chr5	110406661	-1.151	0.619	0.0668	0.91	TSLP	7.02
cg17432513	chr5	180643653	-1.422	0.7649	0.0668	0.91		14.7
cg05078775	chrX	34674683	-3.562	1.916	0.0668	0.91	TMEM47	18
cg11180069	chr7	131422872	-4.157	2.235	0.0668	0.91		60.72
cg13341441	chr13	44824424	-1.557	0.8371	0.0668	0.91		91.05
cg21771250	chr22	40406049	3.592	1.932	0.0668	0.91	FAM83F	66.77
cg11179518	chr11	58980157	-1.858	0.9991	0.0668	0.91	MPEG1	39.82
cg06307943	chr17	79059375	1.102	0.5924	0.0668	0.91	BAIAP2	92.84
cg07069342	chr15	28353101	-3.019	1.624	0.0669	0.91		66.32
cg12602405	chr17	79456824	-6.006	3.231	0.0669	0.91		78.32
cg23268290	chr17	6390502	-2.645	1.423	0.0669	0.91	PITPNM3	40.09
cg14377205	chr14	50359703	-0.1994	0.1073	0.0669	0.91	ARF6	2.57
cg27198824	chrX	147582727	2.439	1.312	0.0669	0.91	AFF2	11.94
cg26776226	chr17	36830776	-1.193	0.6417	0.0669	0.91	C17orf96	8.88
cg02794184	chr16	79346526	-2.556	1.375	0.0669	0.91		34.47
cg05924254	chr4	1107720	-4.954	2.665	0.0669	0.91	RNF212	42.88
cg03409187	chr6	29521624	-2.846	1.531	0.0669	0.91		8.65
cg07748741	chr10	99330056	0.2028	0.1091	0.0669	0.91	UBTD1	97.86
cg04476019	chr21	45382788	0.8716	0.4688	0.0669	0.91	AGPAT3	90.02
cg02964752	chr10	134267822	-0.9463	0.509	0.0669	0.91		90.78
cg15453821	chr14	76873779	-1.712	0.9211	0.0669	0.91	ESRRB	76.93
cg19001290	chr3	14602840	-1.856	0.9981	0.0669	0.91		33.61
cg04652621	chr7	150671807	-1.139	0.6128	0.0669	0.91	KCNH2	8.11
cg12598089	chr3	156008770	-2.544	1.369	0.0669	0.91	KCNAB1	21.6
cg01664382	chr6	170490375	-1.677	0.902	0.0669	0.91		69.82
cg08788438	chr11	63870619	-0.6863	0.3692	0.0669	0.91	FLRT1	93.02
cg01704580	chr22	35934952	-1.518	0.8164	0.0669	0.91		32.95
cg10136473	chr16	86415001	-5.952	3.202	0.0669	0.91		60.94
cg26449119	chr15	101383738	-0.7916	0.4258	0.0669	0.91		7.49
cg23205521	chr1	53742818	-1.236	0.6648	0.0669	0.91	LRP8	91.33
cg12850358	chr19	9965432	-4.453	2.395	0.0669	0.91	OLFM2	68.04
cg18002126	chr7	3221373	2.936	1.58	0.0669	0.91		69.45
cg00313981	chr1	228595062	-0.7809	0.4201	0.0669	0.91	TRIM11	10.17
cg20698282	chrX	73072641	-1.69	0.909	0.0669	0.91	XIST	73.5
cg09557556	chr11	17760574	-3.164	1.702	0.0669	0.91	KCNC1	27.29
cg18252616	chr13	22243392	-4.62	2.485	0.0669	0.91		26.05
cg17572800	chrX	78400174	-2.127	1.144	0.0669	0.91		8.97
cg16374906	chr1	221838383	-3.105	1.67	0.0669	0.91		77.05
cg13637654	chr10	103538719	3.035	1.633	0.0669	0.91		61.46
cg01137708	chr4	103423368	-0.2236	0.1203	0.0669	0.91	NFKB1	2.83
cg05191891	chr2	242815259	-1.921	1.034	0.0669	0.91	C2orf85	39.08
cg26833602	chr9	95821549	-0.9859	0.5304	0.0669	0.91	SUSD3	8.28
cg00960509	chr1	21671908	-0.4302	0.2315	0.0669	0.91	ECE1	3.85
cg16878027	chr12	133335468	-1.367	0.7357	0.0669	0.91	ANKLE2	77.54
cg13156931	chr13	28554471	-3.147	1.693	0.0669	0.91	PRHOXNB	20.58
cg00911813	chr7	5462104	-0.2084	0.1121	0.0669	0.91	TNRC18	2.52
cg06794612	chr11	65695774	-1.594	0.8577	0.0669	0.91		84.65
cg10104542	chr2	237874990	-4.462	2.4	0.0669	0.91		59.65
cg06549128	chr19	10047328	-0.405	0.2179	0.0669	0.91	OLFM2	6.6
cg06456389	chr10	99052468	-0.5326	0.2865	0.0669	0.91	ARHGAP19	7.09
cg16631326	chr4	13977635	-1.899	1.022	0.0669	0.91		14.47
cg10327428	chr8	39172022	-1.94	1.044	0.0669	0.91	ADAM5P	9.71
cg15986413	chr2	233352776	-1.79	0.9628	0.0669	0.91	ECEL1	21.64
cg09364770	chr2	70933416	-2.757	1.483	0.0669	0.91	ADD2	54.22
cg19590900	chr11	71259292	-3.389	1.823	0.0669	0.91	KRTAP5-9	58.48
cg17833144	chr18	33161153	-0.1345	0.07235	0.0669	0.91		1.57
cg01512721	chr4	152198183	-1.253	0.6739	0.0669	0.91	PRSS48	55.76
cg22933469	chr3	11888149	-0.1874	0.1008	0.0669	0.91	C3orf31	2.86
cg15795186	chr4	58291839	-6.142	3.305	0.0669	0.91		60.13
cg04202955	chr13	19692800	4.692	2.524	0.0669	0.91	DKFZp686A1627	80.3
cg05652445	chr16	3345075	3.085	1.66	0.0669	0.91		74.69
cg03612683	chr19	43531821	-0.9107	0.49	0.0669	0.91	PSG11	56.21
cg09192898	chr16	15985384	-0.3512	0.189	0.0669	0.91		94.93
cg09929856	chr22	43817323	-2.781	1.496	0.067	0.91	MPPED1	33.98
cg21450652	chr3	46875436	-3.958	2.129	0.067	0.91	PRSS42	56.4
cg01473038	chr2	218873170	-1.374	0.739	0.067	0.91		79.76
cg25371332	chr2	10688317	-1.401	0.754	0.067	0.91		23.37
cg26244397	chr19	7069699	-0.2505	0.1348	0.067	0.91	ZNF557	3.65
cg15640870	chr8	145731409	-3.526	1.897	0.067	0.91	GPT	50.03
cg22965561	chr10	13046134	-2.942	1.583	0.067	0.91		48.82
cg01793179	chr3	10207023	-1.543	0.8304	0.067	0.91	IRAK2	12.51
cg06937489	chr22	22581186	-3.688	1.984	0.067	0.91		64.87
ch.8.34134444F	chr8	34014902	-0.3494	0.188	0.067	0.91		9.38
cg05106907	chr1	180167084	-0.4171	0.2244	0.067	0.91	FLJ23867	93.54
cg23882945	chr4	113300580	-2.618	1.409	0.067	0.91	ALPK1	64.36
cg18137598	chr14	104205122	-1.679	0.9036	0.067	0.91	PPP1R13B	97.49
cg07249860	chr13	36421844	-4.856	2.613	0.067	0.91	MIR548F5	69.83
cg18893938	chr7	22599779	1.422	0.7651	0.067	0.91		16.79
cg03581660	chr16	31100321	-1.081	0.5816	0.067	0.91	POL3S	72.85
cg09432376	chr22	36044226	-2.511	1.351	0.067	0.91	APOL6	52.06
cg06988310	chr16	19897685	-0.4173	0.2245	0.067	0.91		3.85
cg16558203	chr3	38347392	-1.539	0.828	0.067	0.91	SLC22A14	69.51
cg05068848	chr4	23335733	-5.957	3.205	0.067	0.91		67.68
cg24873562	chr10	124902349	-0.6169	0.3319	0.067	0.91		3.28
cg18431910	chr11	78614239	-2.394	1.288	0.067	0.91	ODZ4	62.2
cg05127574	chr8	121714454	-2.251	1.211	0.067	0.91	SNTB1	49.22
cg00316803	chr15	76480434	-0.3938	0.2119	0.067	0.91	C15orf27	95.37
cg17322655	chr2	242802127	-2.33	1.254	0.067	0.91	PDCD1	33.67
cg07104557	chr7	1036653	-1.87	1.006	0.067	0.91	C7orf50	86.23
cg01060989	chr1	221945814	-1.437	0.7734	0.067	0.91		85.23
cg03492092	chr15	101401498	-1.619	0.8713	0.067	0.91		42.19
cg02279147	chr8	87243677	-3.836	2.064	0.067	0.91	SLC7A13	60.53
cg13166888	chr14	92040875	-0.8241	0.4435	0.067	0.91	C14orf184	5.5
cg06652523	chr19	57352723	-1.735	0.9334	0.067	0.91	PEG3	54.97
cg08102414	chr4	1570791	-1.947	1.048	0.067	0.91		17.63
cg08550205	chr17	45786854	-2.994	1.611	0.067	0.91	TBKBP1	57.95
cg10336600	chr7	150756561	-0.3099	0.1668	0.067	0.91	SLC4A2	4.3
cg09102030	chr3	164659583	-2.922	1.573	0.067	0.91		24.81
cg23858410	chr22	46276678	-2.37	1.275	0.067	0.91		30.09
cg15772013	chr12	133357536	-0.8347	0.4492	0.067	0.91	GOLGA3	88.36
cg00677685	chr8	74791355	-0.7813	0.4205	0.067	0.91	UBE2W	4.39
cg26404463	chr5	32317417	-2.749	1.479	0.067	0.91		58.18
cg14191360	chr7	116311773	-1.152	0.6199	0.067	0.91	MET	10.09
cg20558369	chr17	8012617	-1.229	0.6614	0.067	0.91	ALOXE3	86.92
cg19869746	chr6	7107108	-0.4694	0.2526	0.067	0.91	RREB1	4.52
cg01586072	chr14	101517463	-2.484	1.337	0.067	0.91	MIR487A	96.52
cg10658573	chr6	33181509	-3.088	1.662	0.067	0.91		18.42
cg04836214	chr20	48097523	-2.468	1.328	0.067	0.91	KCNB1	50.78
cg02174379	chr16	90085915	-0.2619	0.1409	0.067	0.91	DBNDD1	2.02
cg22312494	chr11	75918089	-1.026	0.5521	0.067	0.91	WNT11	3.53
cg16373643	chr3	14889308	-0.6797	0.3658	0.067	0.91	FGD5	91.6
cg07051796	chr16	72982538	-0.6758	0.3637	0.067	0.91	ZFHX3	92.91
cg25219333	chr11	6501594	-2.364	1.272	0.067	0.91	ARFIP2	51.33
cg01941586	chr1	40203715	-1.442	0.776	0.067	0.91	PPIE	82.64
cg00082497	chr1	32802133	-0.1563	0.08414	0.067	0.91	MARCKSL1	2.15
cg05823643	chr17	56160706	-0.165	0.08879	0.067	0.91	DYNLL2	2.3
cg00551146	chr10	14014579	-2.542	1.368	0.067	0.91	FRMD4A	23.57
cg07089077	chr4	140021328	-0.8222	0.4425	0.067	0.91	ELF2	91.38
cg12161122	chr18	35146048	-0.9785	0.5267	0.067	0.91	BRUNOL4	4.76
cg17073169	chr3	110533292	-2.231	1.201	0.067	0.91		34.91
cg27171704	chr17	45786010	-3.229	1.738	0.067	0.91	TBKBP1	69.47
cg24462934	chr6	160326705	-3.261	1.755	0.067	0.91	MAS1	76.04
cg20242280	chr17	64826184	-3.911	2.105	0.067	0.91		11.77
cg01693830	chr3	127790462	1.102	0.5929	0.067	0.91	SEC61A1	79.59
cg05878337	chr5	11903651	-4.418	2.378	0.067	0.91	CTNND2	30.67
cg02950102	chr16	34777682	-4.353	2.343	0.067	0.91		76.57
cg24891846	chr19	13319523	-3.45	1.857	0.067	0.91	CACNA1A	54.7
cg03137566	chr8	141114391	-0.4419	0.2378	0.0671	0.91	TRAPPC9	93.98
cg02685436	chr11	125616118	-3.546	1.909	0.0671	0.91	PATE1	54.67
cg13029400	chr3	141087190	0.5737	0.3088	0.0671	0.91	ZBTB38	2.44
cg18733230	chr7	4763182	1.89	1.017	0.0671	0.91	FOXK1	86.51
cg04586722	chr21	26734336	-1.883	1.013	0.0671	0.91		61.93
cg18175808	chr1	63786271	2.986	1.607	0.0671	0.91		41.41
cg20496896	chr3	46579532	-3.571	1.922	0.0671	0.91	LRRC2	58.17
cg22869944	chr8	117949637	-0.6555	0.3528	0.0671	0.91	C8orf85	91.83
cg14571714	chr19	19638267	-0.7125	0.3835	0.0671	0.91	YJEFN3	92.24
cg09585255	chr1	67389733	-1.402	0.7546	0.0671	0.91	MIER1	18.64
cg12403889	chr1	11753338	-3.656	1.968	0.0671	0.91	C1orf187	39.87
cg23057831	chr8	82633454	-0.2025	0.109	0.0671	0.91	ZFAND1	2.18
cg23191702	chr8	142593617	-6.012	3.237	0.0671	0.91		61.56
cg17186107	chr4	185940173	-3.811	2.052	0.0671	0.91	HELT	14.47
cg07876289	chr10	43048696	-0.6275	0.3378	0.0671	0.91	ZNF37B	8.1
cg04774914	chr12	50560863	-0.3194	0.172	0.0671	0.91	LASS5	4.1
cg22007726	chr6	31926915	-0.2618	0.1409	0.0671	0.91	SKIV2L	2.18
cg11525352	chr7	43351604	2.294	1.235	0.0671	0.91	HECW1	88.17
cg03640036	chr6	19664434	3.702	1.993	0.0671	0.91		75.21
cg08738346	chr5	152352697	-3.799	2.045	0.0671	0.91		42.46
cg13675957	chr17	39672463	-0.8421	0.4534	0.0671	0.91	KRT15	91.85
cg26926665	chr17	7942338	-1.986	1.069	0.0671	0.91	ALOX15B	45.87
cg06024391	chr7	134345134	1.334	0.7185	0.0671	0.91	BPGM	73.56
cg22783327	chr19	35633258	-1.874	1.009	0.0671	0.91	FXYD1	64.01
cg11043815	chr12	103358817	-3.151	1.697	0.0671	0.91		15.14
cg01452847	chr17	46711341	-2.163	1.165	0.0671	0.91	MIR196A1	8.38
cg04264018	chr6	27100671	-0.2216	0.1193	0.0671	0.91	HIST1H2BJ	2.61
cg08732919	chr5	180581301	-2.987	1.608	0.0671	0.91	OR2V2	76.59
cg09464466	chr2	47500335	-1.525	0.8213	0.0671	0.91		66.47
cg07306299	chr6	29617902	-0.4834	0.2603	0.0672	0.91		5.92
cg24954684	chr12	122907641	-0.7648	0.4118	0.0672	0.91	CLIP1	6.08
cg02423000	chr5	601568	-3.624	1.951	0.0672	0.91		61.38
cg01938359	chr5	1335135	0.3	0.1615	0.0672	0.91	CLPTM1L	97.18
cg02760555	chr12	113826879	-1.047	0.5637	0.0672	0.91	PLBD2	80.33
cg17722469	chr8	146077906	0.8497	0.4576	0.0672	0.91	COMMD5	9.38
cg01391538	chr1	27320653	-0.2368	0.1275	0.0672	0.91	TRNP1	2.01
cg14028708	chr8	118837943	-1.162	0.6255	0.0672	0.91	EXT1	91.6
cg13602921	chr9	139873714	-1.782	0.9593	0.0672	0.91	PTGDS	59.74
cg09327035	chr6	31854617	-1.338	0.7207	0.0672	0.91	EHMT2	81.22
cg13961400	chr6	31657548	-1.191	0.6411	0.0672	0.91	BAT5	50.05
cg10064491	chr2	202669896	-2.073	1.116	0.0672	0.91	CDK15	79.83
cg13787987	chr10	50970591	-0.3039	0.1636	0.0672	0.91	OGDHL	2.88
cg19261292	chrX	48922313	-2.355	1.268	0.0672	0.91	CCDC120	83
cg12285409	chr2	9614722	-1.834	0.9874	0.0672	0.91	IAH1	11.55
cg09341008	chr10	64576118	-0.5943	0.3201	0.0672	0.91	EGR2	3.57
cg16076997	chr1	47905067	-2.63	1.416	0.0672	0.91	FOXD2	17.95
cg26691434	chr16	29675160	-1.321	0.7112	0.0672	0.91	SPN	82.1
cg06193988	chr2	10442521	-0.6726	0.3622	0.0672	0.91	HPCAL1	7.28
cg25134071	chr19	51506362	-4.418	2.379	0.0672	0.91	KLK9	54.17
cg25444386	chr4	55990944	-7.071	3.808	0.0672	0.91	KDR	37.79
cg23418968	chr2	9816010	1.21	0.6516	0.0672	0.91		11.32
cg10369665	chr7	82071752	-3.929	2.116	0.0672	0.91	CACNA2D1	70.74
cg01631596	chr13	29394754	-1.726	0.9296	0.0672	0.91		7.6
cg01316109	chr7	31232748	0.4039	0.2175	0.0672	0.91		5.94
cg00532802	chr11	121594220	-4.574	2.464	0.0672	0.91		23.34
cg06768019	chr1	243650541	-1.945	1.047	0.0672	0.91	SDCCAG8	77.91
cg06133670	chr7	127744553	-2.842	1.53	0.0672	0.91		11.94
cg01883408	chr5	132083691	-2.188	1.179	0.0672	0.91	CCNI2	50.86
cg05970033	chr5	78441950	-1.014	0.546	0.0672	0.91		91.33
cg06909630	chr1	1217130	-1.425	0.7672	0.0672	0.91	SCNN1D	34.7
cg23053299	chr5	52083706	-0.2752	0.1482	0.0672	0.91	ITGA1	4.04
cg07944745	chr1	2439929	-1.14	0.6137	0.0672	0.91		93.07
cg17450733	chr12	45443875	-6.044	3.255	0.0672	0.91	DBX2	39.18
cg13722651	chr19	32836832	-0.9303	0.5011	0.0672	0.91	ZNF507	4.7
cg05780294	chr7	128312789	-1.572	0.8464	0.0672	0.91	FAM71F2	46.62
cg02824451	chr19	33717675	-0.2653	0.1429	0.0672	0.91	SLC7A10	2.81
cg08686879	chr5	131409634	-1.415	0.7624	0.0672	0.91	CSF2	77.64
cg25179170	chr1	93427589	-0.2224	0.1198	0.0672	0.91	FAM69A	2.39
cg05728902	chr12	57849029	-1.292	0.6962	0.0672	0.91	INHBE	36.16
cg10995640	chr8	70404928	-3.227	1.738	0.0672	0.91	SULF1	34.67
cg20710519	chr5	6775909	3.894	2.097	0.0672	0.91		60.19
cg20142737	chr22	42391150	-0.9745	0.5249	0.0672	0.91	SEPT3	87.99
cg11911399	chr1	108742837	-0.7366	0.3968	0.0672	0.91	SLC25A24	6.03
cg27003787	chr8	1910300	-2.04	1.099	0.0672	0.91		42.35
cg16133703	chr5	95206387	-0.7225	0.3892	0.0672	0.91		89.06
cg03418876	chr17	48799340	-3.117	1.679	0.0672	0.91	LUC7L3	55.71
cg08213619	chr20	30071726	1.725	0.9291	0.0672	0.91	REM1	75.72
cg18370272	chr4	146859438	-0.2256	0.1215	0.0673	0.91	ZNF827	3.36
cg26358059	chr10	106014893	-7.174	3.864	0.0673	0.91	GSTO1	12.54
cg21959619	chr8	145581006	-1.384	0.7453	0.0673	0.91	FBXL6	40.53
cg09101826	chr15	90294471	-0.1538	0.08285	0.0673	0.91	MESP1	1.95
cg25510201	chr5	175980531	-1.429	0.7695	0.0673	0.91	PCDH24	26.92
cg04298511	chr7	70159330	-0.3683	0.1984	0.0673	0.91	AUTS2	1.82
cg19512604	chr19	10809044	-2.097	1.129	0.0673	0.91		29.15
cg19623237	chr17	77818582	-1.846	0.9946	0.0673	0.91		33.39
cg05225996	chr16	3163017	0.617	0.3323	0.0673	0.91	ZNF205	3.88
cg18166741	chr1	916346	-1.598	0.8607	0.0673	0.91	C1orf170	31.23
cg21445527	chr4	737453	-2.075	1.118	0.0673	0.91	PCGF3	80.96
cg17238830	chr5	76256017	-1.261	0.6793	0.0673	0.91	CRHBP	77.77
cg08865695	chr1	209917237	-1.255	0.6759	0.0673	0.91		85.4
cg26305608	chr1	209729150	-0.8221	0.4429	0.0673	0.91		81.3
cg23894587	chr19	3828611	-1.838	0.9902	0.0673	0.91	ZFR2	23.54
cg05056823	chr2	97481507	-0.2091	0.1126	0.0673	0.91	CNNM3	2.93
cg12667048	chr11	70644526	-0.931	0.5015	0.0673	0.91	SHANK2	90.46
cg16696774	chr19	42882838	-2.806	1.512	0.0673	0.91	MEGF8	32.72
cg27482485	chr17	7210796	0.3835	0.2066	0.0673	0.91	EIF5A	5.03
cg00317010	chr3	52569752	-0.9283	0.5001	0.0673	0.91	NT5DC2	85.86
cg09903628	chr10	129145558	-1.062	0.5719	0.0673	0.91	DOCK1	88.38
cg03568718	chr1	3579873	-1.522	0.8201	0.0673	0.91	TP73	30.62
cg01362541	chr20	55838142	-1.725	0.9291	0.0673	0.91	BMP7	81.09
cg23861841	chr2	1820433	-2.467	1.329	0.0673	0.91	MYT1L	34.53
cg12466324	chr6	154406664	-1.088	0.5864	0.0673	0.91	OPRM1	85.19
cg26633783	chr11	65222609	-0.6662	0.3589	0.0673	0.91		3.07
cg11067407	chr11	113599852	-0.7571	0.4079	0.0673	0.91		88.97
cg00021237	chr8	67525849	-2.014	1.085	0.0673	0.91	MYBL1	13.01
cg25204281	chr15	25418107	-4.007	2.159	0.0673	0.91		62.47
cg13964030	chr10	118926672	-2.738	1.475	0.0673	0.91		48.87
cg18049299	chr2	129249087	-1.344	0.7239	0.0673	0.91		80.5
cg24761542	chr11	18549053	2.268	1.222	0.0673	0.91	TSG101	31.1
cg02076869	chr7	155301917	-5.695	3.068	0.0673	0.91	CNPY1	46.08
cg13427421	chr13	114761031	-2.801	1.509	0.0673	0.91	RASA3	52.85
cg11106060	chr17	3500417	-2.076	1.118	0.0673	0.91	TRPV1	84.66
cg13870426	chr17	30244630	-2.3	1.239	0.0673	0.91		54.06
cg02386725	chr1	162467755	-1.267	0.6824	0.0673	0.91	UHMK1	17.68
cg25313930	chr2	225266783	-3.796	2.045	0.0673	0.91	FAM124B	50.08
cg18468125	chr12	7342888	-2.03	1.094	0.0673	0.91	PEX5	30.01
cg13781084	chr18	77439471	-0.22	0.1185	0.0673	0.91	CTDP1	1.35
cg00393487	chr3	186916546	-3.263	1.758	0.0673	0.91	RTP1	69.57
cg18732541	chr19	7741602	-3.293	1.774	0.0673	0.91	C19orf59	38.53
cg21881537	chr17	61574411	-1.521	0.8196	0.0673	0.91	ACE	83.55
cg06512974	chr16	31120226	-1.86	1.002	0.0673	0.91	BCKDK	14.11
cg07393414	chr8	124286746	-0.1648	0.08878	0.0673	0.91	ZHX1	1.99
cg18100237	chr8	139662552	-3.147	1.695	0.0673	0.91	COL22A1	22.88
cg02014125	chr20	60971643	-2.297	1.238	0.0673	0.91	CABLES2	84.08
cg24845329	chr19	376532	-1.535	0.8271	0.0673	0.91	THEG	23.67
cg06168050	chr17	30677336	-1.641	0.8841	0.0673	0.91	ZNF207	5.9
cg25011368	chr1	55317286	0.7943	0.428	0.0673	0.91	DHCR24	92.17
cg12163935	chr2	227656057	-0.6061	0.3266	0.0673	0.91	IRS1	2.16
cg12972290	chr14	101595506	4.837	2.606	0.0673	0.91		44.44
cg22927696	chr12	45269992	-0.2604	0.1403	0.0674	0.91	NELL2	2.23
cg09672152	chr6	32122102	-0.4876	0.2627	0.0674	0.91	PPT2	6.78
cg15191781	chr10	11825679	-2.418	1.303	0.0674	0.91		21.96
cg21170752	chr5	148291514	-0.7648	0.4121	0.0674	0.91		91.03
cg00346434	chr17	37353248	-1.771	0.9545	0.0674	0.91	CACNB1	5.95
cg24073352	chr19	11537279	-2.463	1.327	0.0674	0.91	CCDC151	63.16
cg01942098	chr9	94494891	-1.277	0.6881	0.0674	0.91	ROR2	80.16
cg11555919	chr1	84763932	-1.59	0.8569	0.0674	0.91	SAMD13	19.16
cg00038446	chr1	172635668	-2.157	1.163	0.0674	0.91	FASLG	85.19
cg26066512	chr3	27754049	-2.52	1.358	0.0674	0.91		7.82
cg25548157	chr13	28363689	-3.879	2.09	0.0674	0.91		20.89
cg06918562	chr20	35808116	-0.2497	0.1345	0.0674	0.91	C20orf132	2.46
cg03479974	chr10	5931970	-0.1796	0.09681	0.0674	0.91	ANKRD16	1.89
cg01715379	chr7	148992098	-1.522	0.8204	0.0674	0.91	ZNF783	87.38
cg24875250	chr10	134735402	-2.576	1.388	0.0674	0.91		54.78
cg04593696	chr16	84076900	-1.802	0.9709	0.0674	0.91	SLC38A8	20.8
cg18746774	chr22	39352197	-3.083	1.661	0.0674	0.91	APOBEC3A	69.86
cg16003829	chr10	35416245	-0.6018	0.3243	0.0674	0.91	CREM	4.77
cg21173721	chr9	130743698	-0.6899	0.3718	0.0674	0.91	FAM102A	7.53
cg18039340	chr12	7261952	-0.4357	0.2348	0.0674	0.91	C1RL	6.57
cg18015625	chr2	168674479	-7.362	3.968	0.0674	0.91	B3GALT1	84.94
cg27615468	chrX	134186522	-3.358	1.809	0.0674	0.91	FAM127B	21.68
cg10519140	chr6	44187076	-0.2757	0.1486	0.0674	0.91	SLC29A1	2.64
cg21556281	chr7	27154720	-4.199	2.263	0.0674	0.91	HOXA3	39.6
cg01276891	chr5	143550529	-0.456	0.2457	0.0674	0.91	KCTD16	4.58
cg04993592	chr14	35761922	-0.1941	0.1046	0.0674	0.91	PSMA6	2.72
cg01432902	chr1	3478216	-2.789	1.503	0.0674	0.91	MEGF6	74.15
cg27198696	chr6	31680112	-0.667	0.3595	0.0674	0.91	LY6G6E	92.22
cg03593014	chr10	98977821	-1.213	0.6538	0.0674	0.91		89.67
cg26456274	chr18	61322767	5.165	2.784	0.0674	0.91	SERPINB3	56.36
cg16663155	chr11	61911154	-0.8965	0.4832	0.0674	0.91	INCENP	91
cg20042612	chr14	23027728	-0.4446	0.2397	0.0674	0.91		96.42
cg09038355	chr15	44487788	-0.8812	0.475	0.0674	0.91	FRMD5	4.07
cg07832337	chr16	84402132	-2.817	1.518	0.0674	0.91	ATP2C2	5.38
cg05868564	chr11	123351497	-1.342	0.7231	0.0674	0.91		74.24
cg18799866	chrX	46618164	-3.046	1.642	0.0674	0.91	SLC9A7	11.75
cg05412031	chr11	46354562	-4.341	2.34	0.0674	0.91	DGKZ	7.09
cg25567448	chr2	97175065	-1.908	1.028	0.0674	0.91	NEURL3	54.91
cg16409039	chr10	101841526	-1.785	0.9622	0.0674	0.91	CPN1	79.07
cg01869219	chr2	224702789	-0.1876	0.1011	0.0674	0.91	AP1S3	3.09
cg22796860	chr11	63828346	-0.1391	0.07499	0.0674	0.91	MACROD1	2.09
cg10265016	chr2	18061319	-2.24	1.208	0.0674	0.91	KCNS3	32.76
cg06992846	chr8	126448837	1.059	0.5709	0.0674	0.91	TRIB1	78.52
cg04478605	chr17	75554122	-1.786	0.9629	0.0674	0.91		38.67
cg05234760	chr8	6692470	-0.48	0.2587	0.0674	0.91	XKR5	3.56
cg11997468	chr13	114834922	-3.827	2.063	0.0675	0.91	RASA3	47.63
cg15739955	chr19	14183651	-0.5652	0.3047	0.0675	0.91	LOC113230	3.84
cg09608712	chr4	168155219	-0.4141	0.2232	0.0675	0.91	SPOCK3	3.3
cg14727550	chr7	228114	0.9037	0.4872	0.0675	0.91	FAM20C	95.39
cg27402999	chr3	142985221	-1.318	0.7108	0.0675	0.91	SLC9A9	89.38
cg04286719	chr14	105153426	-1.446	0.7797	0.0675	0.91		40.69
cg04839219	chr2	234684024	-4.263	2.298	0.0675	0.91		76.76
cg16736630	chr1	779995	-2.24	1.208	0.0675	0.91	LOC643837	79.88
cg26197699	chr18	43913755	-0.6357	0.3427	0.0675	0.91	RNF165	2.39
cg23003295	chr2	219134950	-0.1853	0.09991	0.0675	0.91	PNKD	1.97
cg16834187	chr16	50404286	-0.9985	0.5383	0.0675	0.91	BRD7	90.46
cg10472567	chr17	46115450	-2.509	1.352	0.0675	0.91	MIR152	28.9
cg10051493	chr16	1939295	6.832	3.683	0.0675	0.91		78.32
cg13452260	chr17	44919192	-0.8051	0.4341	0.0675	0.91		2.83
cg24965638	chr6	151814903	-0.6196	0.334	0.0675	0.91	C6orf97	4.23
cg23943309	chr5	115087169	-2.209	1.191	0.0675	0.91		33.28
cg08617354	chr10	68858663	-5.31	2.863	0.0675	0.91	CTNNA3	63.52
cg13362627	chr17	76641413	-2.462	1.327	0.0675	0.91		40.55
cg12939818	chr22	42735476	-0.942	0.5079	0.0675	0.91		92.31
cg17397631	chr4	779880	2.159	1.164	0.0675	0.91	CPLX1	64.04
cg22383845	chr19	52430492	-1.255	0.6766	0.0675	0.91	ZNF613	4.09
cg01775245	chr8	6452110	3.136	1.691	0.0675	0.91	MCPH1	61.12
cg25273343	chr12	104657179	2.266	1.222	0.0675	0.91	TXNRD1	79.44
cg12103569	chr12	132258560	-1.111	0.5991	0.0675	0.91	SFRS8	82.78
cg21495704	chr19	36399346	-3.07	1.655	0.0675	0.91	TYROBP	43.3
cg00934464	chr2	233562332	-0.3289	0.1773	0.0675	0.91	GIGYF2	3.23
cg02260587	chr5	140474248	-4.395	2.37	0.0675	0.91	PCDHB2	34.93
cg25856811	chr1	152973957	-1.717	0.9257	0.0675	0.91	SPRR3	23.11
cg00097384	chr16	29703459	-3.156	1.702	0.0675	0.91	QPRT	47.94
cg15728909	chr18	64271469	-5.354	2.887	0.0675	0.91	CDH19	37.64
cg09899564	chr1	45103967	1.574	0.8489	0.0675	0.91	RNF220	83.84
cg05061769	chr15	59700360	-1.442	0.7778	0.0676	0.91		80.42
cg14041283	chr9	17906338	3.561	1.92	0.0676	0.91		12.46
cg09430518	chr8	118662568	0.9207	0.4965	0.0676	0.91		5.91
cg26168907	chr6	32977223	-3.687	1.988	0.0676	0.91	HLA-DOA	41.39
cg00779328	chr1	33745989	0.3042	0.164	0.0676	0.91	ZNF362	96.64
cg26548288	chr15	75249816	-0.4794	0.2585	0.0676	0.91	RPP25	3.79
cg20385970	chr15	25474668	-3.766	2.031	0.0676	0.91	SNORD115-15	41.68
cg04485850	chr20	60372565	-3.034	1.636	0.0676	0.91	CDH4	42.99
cg03774165	chr22	46642134	-0.9008	0.4858	0.0676	0.91	C22orf40	89.2
cg06174704	chr1	32821327	-1.575	0.8491	0.0676	0.91		73.45
cg09534070	chr2	48664738	-2.147	1.158	0.0676	0.91		64.36
cg19288921	chr2	242819408	-3.381	1.823	0.0676	0.91		58.72
cg13904560	chr15	26870826	-3.191	1.721	0.0676	0.91	GABRB3	48.16
cg07751764	chr11	63137125	-2.547	1.374	0.0676	0.91	SLC22A9	38.49
cg24598973	chr1	969825	-2.737	1.476	0.0676	0.91	AGRN	66.66
cg00389420	chr1	32254320	-0.2398	0.1293	0.0676	0.91		2.9
cg13717233	chr6	160679543	-2.939	1.585	0.0676	0.91	SLC22A2	74.01
cg03094620	chr16	22924626	-3.552	1.916	0.0676	0.91	HS3ST2	38.55
cg05854644	chr17	26699187	-1.99	1.073	0.0676	0.91	SARM1	9.16
cg04574732	chr1	179199939	-1.058	0.5706	0.0676	0.91	ABL2	87.76
cg23072408	chr2	134199731	-1.627	0.8775	0.0676	0.91	NCKAP5	84.77
cg26918954	chr5	179728553	-0.7542	0.4068	0.0676	0.91	GFPT2	90.99
cg19274341	chr1	8143891	1.764	0.9515	0.0676	0.91		74.85
cg16371538	chr1	37940813	-1.919	1.035	0.0676	0.91	ZC3H12A	35.29
cg22851420	chr1	40149650	-4.512	2.433	0.0676	0.91	HPCAL4	22.71
cg13224852	chr2	65519735	1.308	0.7053	0.0676	0.91		86.54
cg11717280	chrX	73072619	-2.162	1.166	0.0676	0.91	XIST	76.74
cg21557668	chrX	71130538	3.04	1.64	0.0676	0.91	NHSL2	14.61
cg08290212	chr11	62473659	-0.1928	0.104	0.0676	0.91	BSCL2	2.01
cg24858376	chr19	54215503	-1.595	0.8604	0.0676	0.91	MIR519D	79.1
cg19097648	chr5	115177461	-0.7707	0.4157	0.0676	0.91	ATG12	3.55
cg26241993	chr19	51487245	-3.497	1.886	0.0676	0.91	KLK7	65.65
cg23242697	chr8	93115324	-0.2587	0.1395	0.0676	0.91		3.59
cg06770878	chr2	105372265	-2.643	1.426	0.0676	0.91		27.1
cg17798192	chr1	27816790	-0.144	0.07769	0.0676	0.91	WASF2	2.29
cg09966375	chr7	158280939	3.251	1.754	0.0676	0.91	PTPRN2	43.52
cg14640244	chr9	139636493	-1.833	0.9886	0.0676	0.91	LCN10	34.45
cg03191919	chr3	196134040	0.9376	0.5058	0.0676	0.91	UBXN7	10.82
cg20038219	chr7	73241729	-1.46	0.7873	0.0676	0.91		81.09
cg25798024	chr10	134304028	-1.997	1.077	0.0676	0.91		80.5
cg06754496	chr10	52268375	-0.5875	0.3169	0.0676	0.91	SGMS1	94.14
cg05307865	chrX	152482021	-4.541	2.45	0.0676	0.91	MAGEA1	77.56
cg24110635	chr12	27472736	-1.993	1.075	0.0676	0.91	STK38L	77.77
cg13216073	chr1	12042593	-0.868	0.4682	0.0676	0.91	MFN2	91.78
cg03147691	chr19	5686568	-1.042	0.5622	0.0676	0.91	HSD11B1L	9.89
cg25265081	chr15	29346097	-1.731	0.9339	0.0677	0.91	APBA2	91.41
cg04438525	chr16	49313307	-3.812	2.056	0.0677	0.91	CBLN1	34.26
cg17250770	chr8	22500401	-0.7157	0.3861	0.0677	0.91	FLJ14107	91.04
cg07267674	chr5	1049712	-4.837	2.609	0.0677	0.91		59.23
cg02495604	chr1	40158076	-1.721	0.9283	0.0677	0.91	HPCAL4	19.65
cg06395056	chr17	80397487	-1.101	0.5939	0.0677	0.91	HEXDC	90.32
cg03453917	chr10	124896232	-0.8843	0.477	0.0677	0.91	HMX3	3.02
cg21892295	chr12	121157589	-2.662	1.436	0.0677	0.91	UNC119B	66.74
cg09805254	chr6	164520673	-4.302	2.321	0.0677	0.91		61.6
cg24610231	chr15	29967620	-1.898	1.024	0.0677	0.91		22.51
cg20815778	chr6	72113416	-1.347	0.7267	0.0677	0.91	MIR30A	18.14
cg02716388	chr10	133376942	8.443	4.555	0.0677	0.91		53.83
cg10114279	chr13	97600124	-5.21	2.811	0.0677	0.91		65.81
cg15603130	chr2	242815174	-1.713	0.924	0.0677	0.91	C2orf85	25.3
cg03663462	chr18	76734764	-7.451	4.02	0.0677	0.91		35.1
cg20816361	chr1	2467100	-4.126	2.226	0.0677	0.91		63.15
cg14380444	chr1	8577534	-3.394	1.831	0.0677	0.91	RERE	51.9
cg04305764	chr1	10755341	-1.394	0.7523	0.0677	0.91	CASZ1	11.61
cg14439629	chr11	31828040	-2.131	1.15	0.0677	0.91	PAX6	28.71
cg21435394	chr14	105648024	-1.233	0.6653	0.0677	0.91	NUDT14	13.89
cg25482091	chr2	143478766	5.327	2.874	0.0677	0.91		74.49
cg00063111	chr3	39448952	1.091	0.5886	0.0677	0.91	SNORA6	14.79
cg24784730	chr12	125225655	-2.274	1.227	0.0677	0.91		70.65
cg22209624	chr1	210406738	-0.4491	0.2423	0.0677	0.91	SERTAD4	4.69
cg19837528	chr14	94776986	-1.658	0.8948	0.0677	0.91	SERPINA6	89.59
cg14306734	chr18	34833938	-0.1737	0.09373	0.0677	0.91	BRUNOL4	1.83
cg10899274	chr7	133071374	-0.5945	0.3208	0.0677	0.91	EXOC4	93.34
cg01906600	chr8	145703049	-0.8075	0.4357	0.0677	0.91	FOXH1	5.61
cg16744710	chr22	50445676	-1.028	0.5547	0.0677	0.91	IL17REL	87.87
cg12184421	chr1	167409136	-1.506	0.8125	0.0677	0.91	CD247	74.94
cg05694406	chr10	43903010	-0.1608	0.08677	0.0677	0.91	HNRNPF	1.55
cg26782881	chr17	41977585	-1.262	0.6811	0.0677	0.91	MPP2	60.21
cg10436216	chr12	124780059	-0.2766	0.1493	0.0677	0.91	FAM101A	2.66
cg00099869	chr10	52751764	-1.353	0.7299	0.0677	0.91	PRKG1	8.81
cg19970908	chr11	45710875	-1.821	0.9825	0.0677	0.91		23.35
cg24252925	chr10	116854028	-6.008	3.242	0.0677	0.91	ATRNL1	15.63
cg14266770	chr9	136721183	1.544	0.8332	0.0677	0.91	VAV2	15.62
cg16762195	chr17	40264815	-0.2968	0.1602	0.0677	0.91	DHX58	2.92
cg15499799	chr22	24823110	-2.441	1.317	0.0677	0.91	ADORA2A	72.49
cg05119057	chr14	29255119	-3.432	1.852	0.0677	0.91	C14orf23	19.33
cg09304136	chr11	17905750	-0.2786	0.1503	0.0677	0.91	SERGEF	98.48
cg09362543	chr1	53544301	0.8744	0.4718	0.0677	0.91	PODN	97.16
cg24643282	chr1	240256019	-2.226	1.201	0.0677	0.91	FMN2	11.89
cg02279356	chr10	27547536	-5.356	2.89	0.0677	0.91		39.56
cg05480594	chr3	185000760	-5.497	2.967	0.0677	0.91		9.34
cg04957757	chr16	70463218	2.659	1.435	0.0677	0.91	ST3GAL2	63.77
cg08839272	chr3	42730382	-1.688	0.911	0.0677	0.91	KBTBD5	33.1
cg20556936	chr2	176952705	-4.063	2.193	0.0677	0.91		20.91
cg18701590	chr5	176873419	-0.4496	0.2426	0.0678	0.91	PRR7	2.43
cg07731620	chr6	41340500	-3.903	2.106	0.0678	0.91		12.75
cg14314729	chr5	179815975	-1.51	0.8148	0.0678	0.91		71.62
cg22547540	chr6	32055007	-2.508	1.354	0.0678	0.91	TNXB	57.8
cg08051386	chr16	68778945	-2.306	1.245	0.0678	0.91	CDH1	35.62
cg02780017	chr11	64981227	-1.398	0.7547	0.0678	0.91	SLC22A20	67.62
cg27641239	chr20	24929695	-3.462	1.868	0.0678	0.91	CST7	66.25
cg07988466	chr2	236505170	-0.4141	0.2235	0.0678	0.91	AGAP1	94.47
cg27091643	chr12	64977593	-0.3322	0.1793	0.0678	0.91		3.46
cg25734269	chr7	1456722	-1.821	0.9829	0.0678	0.91		21.71
cg03909478	chr6	169958606	-0.4433	0.2393	0.0678	0.91	WDR27	94.73
cg13446404	chr3	46640523	-1.263	0.6815	0.0678	0.91		89.99
cg19083659	chr1	100877610	-0.5742	0.3099	0.0678	0.91	CDC14A	91.43
cg24978630	chr10	57389676	5.939	3.205	0.0678	0.91		32.88
cg16587838	chr6	31704705	-1.329	0.7173	0.0678	0.91	CLIC1	46.04
cg11869628	chr15	83240788	-2.973	1.605	0.0678	0.91	CPEB1	22.16
cg15934674	chr1	150266645	-0.3084	0.1664	0.0678	0.91	MRPS21	3.93
cg15331945	chr12	34756042	-2.265	1.223	0.0678	0.91		14.99
cg26722327	chr16	853160	-2.6	1.403	0.0678	0.91		45.25
cg06285590	chr11	119191974	-4.304	2.323	0.0678	0.91		6.56
cg05729581	chr11	3078854	-1.014	0.5471	0.0678	0.91	CARS	9.33
cg25389374	chr2	68550434	-4.241	2.289	0.0678	0.91		62.18
cg11358199	chr2	8453529	-1.592	0.8593	0.0678	0.91		83.36
cg14505704	chr5	31194749	-3.705	2	0.0678	0.91	CDH6	18.34
cg18902579	chr6	33419353	-1.238	0.668	0.0678	0.91	SYNGAP1	74.23
cg04515806	chr19	47885397	-1.093	0.5897	0.0678	0.91	DHX34	48.59
cg15461335	chr13	88324432	-4.067	2.195	0.0678	0.91	SLITRK5	24.59
cg11617975	chr13	80916774	-1.829	0.987	0.0678	0.91		7.62
cg19592921	chr20	55841544	-0.8301	0.4481	0.0678	0.91	BMP7	8.3
cg01503065	chr4	155411806	3.211	1.733	0.0678	0.91	DCHS2	31.3
cg09011883	chr1	98519661	-1.328	0.7167	0.0678	0.91		4.5
cg03666796	chr10	134746860	-3.196	1.725	0.0678	0.91	C10orf93	56.7
cg20140034	chr11	111250355	-1.944	1.05	0.0678	0.91	POU2AF1	68.1
cg18724598	chr10	102027002	-0.2327	0.1256	0.0678	0.91	CWF19L1	2.2
cg21776524	chr2	218618094	-2.779	1.5	0.0678	0.91	DIRC3	70.21
cg07629125	chr13	58299015	-3.046	1.644	0.0678	0.91	PCDH17	18.4
cg05050882	chr1	44436080	-0.2948	0.1591	0.0678	0.91	DPH2	4.3
cg08972261	chr2	27594204	-0.4753	0.2566	0.0678	0.91	SNX17	5.31
cg14972755	chr7	10979956	-0.5104	0.2755	0.0678	0.91	NDUFA4	4.11
cg10180440	chr10	102325486	-4.704	2.539	0.0678	0.91		54.61
cg13538865	chr8	7538373	-1.16	0.6261	0.0678	0.91		23.31
cg10023454	chr1	180137918	-3.566	1.925	0.0678	0.91	QSOX1	53.28
cg27519330	chr10	46971222	-1.715	0.9258	0.0678	0.91	SYT15	8.15
cg20457891	chr7	2297053	-1.314	0.709	0.0678	0.91	SNX8	91.56
cg18638330	chr5	128206460	-0.6365	0.3436	0.0678	0.91		92.33
cg17286012	chr6	33157776	-1.9	1.026	0.0678	0.91	COL11A2	29.54
cg06000635	chr21	46492095	-1.954	1.055	0.0678	0.91	C21orf122	66.2
cg21878112	chr14	99183369	-4.793	2.588	0.0678	0.91	C14orf177	55.1
cg09517075	chr8	22133004	-2.155	1.163	0.0678	0.91	PIWIL2	83.41
cg22522299	chrX	104465526	-2.163	1.168	0.0678	0.91	IL1RAPL2	78.31
cg05725940	chr17	38074925	-2.262	1.221	0.0678	0.91	GSDMB	35.18
cg03474687	chr14	104179160	1.598	0.8626	0.0679	0.91	XRCC3	61.21
cg02049210	chr8	48647583	-1.305	0.7045	0.0679	0.91	KIAA0146	38.46
cg03069638	chr2	99346902	-0.271	0.1463	0.0679	0.91	MGAT4A	2.71
cg17134890	chr11	122753390	0.7657	0.4134	0.0679	0.91	C11orf63	10.32
cg26401390	chr11	2154638	-1.66	0.8964	0.0679	0.91	INS-IGF2	37.57
cg02949991	chr22	29977262	-0.3058	0.1651	0.0679	0.91	NIPSNAP1	3.09
cg11651904	chr1	28969799	-0.3361	0.1815	0.0679	0.91	TAF12	3.15
cg03562441	chr11	13380012	-0.8467	0.4571	0.0679	0.91	ARNTL	92.34
cg24197935	chr10	133315183	-5.173	2.793	0.0679	0.91		50.4
cg00819048	chr2	83812230	-6.632	3.581	0.0679	0.91		73.52
cg04043642	chr20	55842871	-1.043	0.5631	0.0679	0.91	BMP7	87.83
cg06714284	chr1	235812840	-0.1843	0.09953	0.0679	0.91	GNG4	1.41
cg15326795	chr6	26217500	-0.3397	0.1834	0.0679	0.91	HIST1H2BG	3.7
cg24449445	chr7	151134527	2.197	1.186	0.0679	0.91	CRYGN	90.89
cg20757073	chr6	29598333	-4.812	2.598	0.0679	0.91	GABBR1	43.97
cg02938130	chr5	150460100	-0.3523	0.1902	0.0679	0.91	TNIP1	3.21
cg23844013	chr1	57383752	-2.819	1.522	0.0679	0.91	C8A	80.13
cg02791903	chr6	31126284	-0.319	0.1723	0.0679	0.91	CCHCR1	3.26
cg09672082	chr5	271577	-0.1679	0.09068	0.0679	0.91	PDCD6	2.01
cg10493186	chr1	3134756	-4.778	2.58	0.0679	0.91	PRDM16	58.2
cg17988798	chr2	242851149	-2.274	1.228	0.0679	0.91		26.2
cg09546929	chr6	25930894	-1.344	0.7258	0.0679	0.91	SLC17A2	84.94
cg07073135	chr16	67688696	-2.61	1.409	0.0679	0.91	RLTPR	35.22
cg11947187	chr8	134142317	-2.143	1.157	0.0679	0.91	TG	76.49
cg04230589	chr11	61735144	-0.4075	0.2201	0.0679	0.91	FTH1	3.12
cg07624310	chr15	26235362	-3.533	1.908	0.0679	0.91		73.37
cg26852437	chr11	29327844	-5.574	3.01	0.0679	0.91		59.86
cg12195984	chr10	13203598	-0.1636	0.08834	0.0679	0.91	MCM10	2.27
cg19423197	chr3	113465120	-0.2777	0.15	0.0679	0.91	ATP6V1A	3.31
cg07487731	chr5	140616495	-5.301	2.863	0.0679	0.91	PCDHB18	42.55
cg14575741	chr13	76203148	-1.457	0.787	0.0679	0.91	LMO7	83.72
cg15407965	chr4	128707242	-1.963	1.06	0.0679	0.91	HSPA4L	84.7
cg11530289	chr8	67350852	-1.04	0.5614	0.0679	0.91	ADHFE1	86.69
cg00184884	chr22	31892343	-0.1747	0.09435	0.0679	0.91	SFI1	2.14
cg21483929	chr13	20392406	-1.453	0.7845	0.068	0.91		40.44
cg17361803	chr10	77163368	-3.855	2.082	0.068	0.91	C10orf41	15.47
cg26386643	chr15	74753645	-0.1902	0.1027	0.068	0.91	UBL7	1.41
cg17792616	chr15	93580327	-2.628	1.419	0.068	0.91		77.73
cg11150614	chr5	95296502	-0.4195	0.2266	0.068	0.91	ELL2	5.22
cg21122774	chr9	136604996	-1.476	0.7973	0.068	0.91	SARDH	38.33
cg22111014	chr3	45685518	-2.668	1.441	0.068	0.91	LIMD1	87.35
cg03534305	chr1	26147165	-0.3095	0.1671	0.068	0.91	FAM54B	3.51
cg25461905	chr1	178481807	-0.5	0.27	0.068	0.91	C1orf49	93.64
cg26697033	chr12	52216249	-1.924	1.039	0.068	0.91	FIGNL2	71.1
cg09364590	chr6	155537901	-2.309	1.247	0.068	0.91	TIAM2	30.8
cg13271430	chr10	4191796	-3.219	1.739	0.068	0.91		59.84
cg11258102	chr1	117078712	-2.376	1.284	0.068	0.91	CD58	84.81
cg08236709	chr3	182397265	-1.479	0.7988	0.068	0.91		78.39
cg12515917	chr8	133894086	1.727	0.9326	0.068	0.91	TG	14.43
cg21493516	chr12	54446033	2.591	1.399	0.068	0.91	HOXC4	62.43
cg25958450	chr19	23941859	-10.36	5.596	0.068	0.91	ZNF681	17.68
cg23228858	chr6	43233709	-0.5745	0.3103	0.068	0.91	TTBK1	93.46
cg01411026	chr12	66696013	-0.1631	0.08809	0.068	0.91	HELB	1.87
cg05384255	chr4	6024955	-3.518	1.901	0.068	0.91		59.45
cg12423123	chr15	40545511	5.158	2.786	0.068	0.91	PAK6	15.19
cg05133721	chr3	47887678	-1.35	0.7293	0.068	0.91	DHX30	81.14
cg14291751	chr14	23511170	-1.634	0.8829	0.068	0.91	PSMB11	71.66
cg26354412	chr4	156382201	-4.789	2.587	0.068	0.91		57.44
cg26544072	chr6	29795992	-4.533	2.449	0.068	0.91	HLA-G	11.29
cg24347562	chr19	839678	-1.767	0.9544	0.068	0.91	PRTN3	20.89
cg21651000	chr8	71129472	-1.538	0.8308	0.068	0.91	NCOA2	82.87
cg23822655	chr2	120022976	-1.659	0.8959	0.068	0.91	STEAP3	42.22
cg08209691	chr8	143868049	-2.798	1.512	0.068	0.91	LY6D	59.6
cg21038785	chr15	53087068	-5.944	3.211	0.068	0.91		41.51
cg13023701	chr14	70346984	-1.073	0.5799	0.068	0.91	SMOC1	3.45
cg13732164	chr9	134669414	-2.118	1.144	0.068	0.91		29.29
cg06569176	chr6	143857744	-1.746	0.943	0.068	0.91		19.07
cg16009167	chr5	6587105	-2.032	1.098	0.068	0.91	LOC255167	27.35
cg17921815	chr15	39869245	-1.15	0.6213	0.068	0.91		86.84
cg16106770	chr11	120206550	-0.1898	0.1025	0.068	0.91	ARHGEF12	2.93
cg17124224	chr15	83953880	-0.1866	0.1008	0.068	0.91	BNC1	2.38
cg08702007	chr13	28712537	-0.4602	0.2486	0.068	0.91	PAN3	3.49
cg16671360	chr16	2300569	-4.054	2.19	0.068	0.91	DCI	44.47
cg02515133	chr7	86415687	-4.725	2.552	0.068	0.91	GRM3	37.09
cg23368458	chr14	104900453	-2.301	1.243	0.068	0.91		38.49
cg17089729	chr4	40043204	0.6839	0.3695	0.0681	0.91		91.5
cg05588111	chr10	112678594	-0.426	0.2302	0.0681	0.91	NCRNA00081	4.98
cg09208540	chr10	135340467	-5.734	3.098	0.0681	0.91	CYP2E1	60.4
cg01058070	chr15	51398144	-1.689	0.9125	0.0681	0.91	TNFAIP8L3	42.27
cg01963224	chr14	71791671	-1.41	0.7618	0.0681	0.91		87.34
cg11247519	chr6	125474746	-0.4894	0.2644	0.0681	0.91	TPD52L1	4.26
cg00266902	chr5	180099956	-2.59	1.4	0.0681	0.91		70.07
cg20001810	chr12	52829316	-3.39	1.831	0.0681	0.91	KRT75	51.03
cg15771735	chr6	57614321	-4.023	2.173	0.0681	0.91		31.36
cg00754777	chr19	14117279	-0.3417	0.1846	0.0681	0.91	RFX1	3.36
cg04055142	chr5	55776899	-3.16	1.707	0.0681	0.91		6.02
cg13489576	chr3	196985412	-2.403	1.298	0.0681	0.91	DLG1	65.1
cg14329189	chr9	118915832	-1.245	0.6728	0.0681	0.91	PAPPA	21.16
cg06329392	chr13	40762435	-4.448	2.403	0.0681	0.91		51.28
cg27135286	chr2	85751921	-0.7858	0.4246	0.0681	0.91		11.61
cg09675820	chr17	77997453	-2.107	1.139	0.0681	0.91	TBC1D16	84.32
cg04006516	chr21	32007639	5.967	3.224	0.0681	0.91	KRTAP20-2	34.45
cg14371620	chr2	118940169	-3.975	2.148	0.0681	0.91		73.99
cg14760951	chr16	49891629	-0.437	0.2361	0.0681	0.91		5.62
cg05942181	chr3	171618330	2.597	1.403	0.0681	0.91		90.6
cg24156832	chrX	152779629	-1.719	0.929	0.0681	0.91		66.27
cg01784825	chr11	61377918	-2.414	1.304	0.0681	0.91		54.52
cg15680798	chr1	159805695	-1.436	0.7759	0.0681	0.91	SLAMF8	85.79
cg19274368	chr11	70331491	-1.484	0.802	0.0681	0.91	SHANK2	70.38
cg01540571	chr1	15911089	-3.358	1.814	0.0681	0.91	AGMAT	9.99
cg01931179	chr4	185570822	-0.2622	0.1417	0.0681	0.91	CCDC111	2.7
cg13997975	chr10	77158502	-5.119	2.766	0.0681	0.91	ZNF503	48.78
cg08543327	chr5	1108651	-4.94	2.669	0.0681	0.91	SLC12A7	50.37
cg09088577	chr4	146096074	-0.3933	0.2125	0.0681	0.91	OTUD4	95.09
cg26833781	chr16	67310482	-0.5812	0.3141	0.0681	0.91	PLEKHG4	93.38
cg05031016	chr14	24804153	-4.078	2.203	0.0681	0.91	ADCY4	37.32
cg18868788	chr3	182512133	-0.1466	0.0792	0.0681	0.91	ATP11B	1.93
cg01722861	chr11	16945423	-3.428	1.852	0.0681	0.91	PLEKHA7	65.31
cg27382409	chr10	47088062	-1.433	0.7744	0.0681	0.91	PPYR1	31.25
cg08177968	chr16	59788728	-4.38	2.367	0.0681	0.91	LOC644649	59.47
cg14371636	chr2	63277208	-0.2268	0.1226	0.0681	0.91	OTX1	2.46
cg02440744	chr7	103086804	-2.581	1.395	0.0681	0.91	SLC26A5	12.47
cg09207353	chr10	126355232	0.4644	0.251	0.0681	0.91	FAM53B	96.49
cg24502192	chr12	58138329	-1.509	0.8152	0.0681	0.91	TSPAN31	8.84
cg24352299	chr13	51724467	-2.104	1.137	0.0681	0.91		85.83
cg19551055	chr11	134601111	-3.55	1.918	0.0681	0.91		68.25
cg15198000	chr4	75230839	-4.74	2.561	0.0681	0.91	EREG	17.54
cg16719466	chr7	32338569	-0.5725	0.3094	0.0681	0.91		5.49
cg05951609	chr4	77356507	2.043	1.104	0.0681	0.91	SHROOM3	11.86
cg08391745	chr16	86609136	-3.018	1.631	0.0681	0.91		36.96
cg04411541	chr2	202483868	-1.961	1.06	0.0681	0.91	ALS2CR11	12.82
cg06222012	chr2	67442562	-1.364	0.7371	0.0681	0.91		17.75
cg19498110	chr22	17590091	-1.291	0.698	0.0681	0.91	IL17RA	81.46
cg17609887	chr7	157053014	-0.9195	0.497	0.0681	0.91	UBE3C	92.84
cg13000912	chr6	100056060	-2.476	1.338	0.0681	0.91	PRDM13	9.71
cg09841001	chr17	79455736	-2.163	1.169	0.0681	0.91		13.93
cg21204588	chr15	50316779	1.748	0.9449	0.0682	0.91	ATP8B4	78.34
cg19112359	chr2	169346613	-5.528	2.988	0.0682	0.91	LASS6	56.45
cg12377368	chr11	18128126	-2.389	1.291	0.0682	0.91	SAAL1	39.44
cg13184736	chr1	68299409	-0.4278	0.2312	0.0682	0.91	GNG12	4.14
cg16559570	chr20	62321231	0.9407	0.5084	0.0682	0.91	RTEL1	92.55
cg02093006	chr10	32201942	-0.8216	0.4441	0.0682	0.91	ARHGAP12	89.92
cg14251622	chr14	36003741	-0.3556	0.1922	0.0682	0.91	INSM2	3.21
cg11706911	chr1	15910989	-3.611	1.952	0.0682	0.91	AGMAT	17.42
cg07906726	chr6	159457395	-1.846	0.9976	0.0682	0.91	TAGAP	64.1
cg00754552	chr19	50848461	-1.924	1.04	0.0682	0.91	NAPSB	80.87
cg00753658	chr20	61867154	-1.206	0.6516	0.0682	0.91	BIRC7	16.4
cg10111008	chr16	2022090	-0.1294	0.06994	0.0682	0.91	TBL3	1.67
cg02980127	chr14	105105198	-2.045	1.105	0.0682	0.91		42.21
cg12281701	chr7	155996597	-2.273	1.228	0.0682	0.91		48.91
cg02175033	chr14	70098523	1.775	0.9592	0.0682	0.91	KIAA0247	31.05
cg06734993	chr19	41946601	-2.985	1.613	0.0682	0.91	ATP5SL	38.57
cg16734164	chr19	41316883	-0.496	0.2681	0.0682	0.91		4.41
cg14200725	chr12	49942757	-1.896	1.025	0.0682	0.91	KCNH3	32.42
cg26765567	chr11	69587473	-1.283	0.6937	0.0682	0.91		9.86
cg12252090	chr8	49833279	-3.239	1.751	0.0682	0.91	SNAI2	32.89
cg24567721	chr8	47344178	-2.835	1.532	0.0682	0.91		69.8
cg10834803	chr10	1228893	-5.513	2.98	0.0682	0.91	ADARB2	69.34
cg01476222	chr11	36522143	-1.307	0.7063	0.0682	0.91	TRAF6	84.14
cg09611599	chr11	20382497	-3.699	2	0.0682	0.91		50.8
cg01525855	chr22	42763955	-2.086	1.128	0.0682	0.91		38.73
cg15819171	chr22	44208535	-4.108	2.22	0.0682	0.91	EFCAB6	22.18
cg14206898	chr9	71627667	-2.234	1.208	0.0682	0.91	PRKACG	34.55
cg13810915	chrX	55050253	-2.155	1.165	0.0682	0.91	ALAS2	75.5
cg06588876	chr9	139009275	-1.448	0.7828	0.0682	0.91	C9orf69	84.14
cg11992265	chr15	90818329	3.911	2.114	0.0682	0.91		91.64
cg14275576	chr20	3153737	-0.6756	0.3652	0.0682	0.91		7.21
cg00034559	chr2	39892124	-1.558	0.8422	0.0682	0.91	TMEM178	27.17
cg16997395	chr14	77219008	-1.266	0.6842	0.0682	0.91		35.27
cg22362636	chr4	2758447	-0.9336	0.5047	0.0682	0.91	TNIP2	13.36
cg08775595	chr8	126608642	12.18	6.583	0.0682	0.91		67.77
cg03353654	chr10	80677715	-2.33	1.26	0.0682	0.91		36.25
cg03354707	chr19	41115390	-1.753	0.9476	0.0682	0.91	LTBP4	26.31
cg08939095	chr15	83953068	-0.7675	0.4149	0.0682	0.91	BNC1	2.56
cg03533141	chr1	45243518	-1.133	0.6126	0.0682	0.91	SNORD38A	38.4
cg16473288	chr9	125290120	3.501	1.893	0.0682	0.91	OR1N1	78.99
cg00301902	chr8	49983488	-5.706	3.085	0.0682	0.91	C8orf22	57.52
cg17313042	chr19	57878074	-1.538	0.8317	0.0682	0.91	ZNF547	89.03
cg15797101	chr22	30422327	-1.146	0.6193	0.0683	0.91	MTMR3	74.11
cg25749107	chr12	23252261	-0.993	0.5369	0.0683	0.91		10.34
cg07112087	chr1	151767754	-2.2	1.189	0.0683	0.91		42.98
cg17739181	chr9	130271384	-0.9004	0.4868	0.0683	0.91	FAM129B	91.75
cg01349856	chr15	74220517	-1.639	0.8861	0.0683	0.91	LOXL1	27.43
cg08515427	chr16	848997	-1.462	0.7905	0.0683	0.91	GNG13	89.09
cg23856536	chr7	101384349	-1.808	0.9775	0.0683	0.91		66.9
cg06456376	chr19	7856679	-0.8544	0.462	0.0683	0.91		90.12
cg22603247	chr10	124907553	-0.7007	0.3788	0.0683	0.91	HMX2	2.06
cg26074618	chr6	76059496	-0.7034	0.3803	0.0683	0.91	FILIP1	7.6
cg01674130	chr4	153896257	-1.195	0.646	0.0683	0.91	FHDC1	71.22
cg19713911	chr11	1410081	-3.836	2.074	0.0683	0.91	BRSK2	34.44
cg05366459	chr15	64443970	-0.1697	0.09175	0.0683	0.91	SNX22	1.84
cg00348647	chr7	56354974	1.875	1.014	0.0683	0.91		17.39
cg09023624	chr3	23784916	0.9074	0.4906	0.0683	0.91		11.09
cg01397912	chr19	55670288	-3.435	1.857	0.0683	0.91	C19orf51	45.87
cg06646112	chr1	3621445	-2.571	1.39	0.0683	0.91	TP73	79.97
cg18399935	chr3	6906994	-4.643	2.51	0.0683	0.91	GRM7	36.28
cg03658707	chr20	32848426	-1.204	0.6512	0.0683	0.91	ASIP	81.98
cg05356754	chr14	24685985	-1.117	0.6042	0.0683	0.91	MDP1	79.29
cg21349245	chr12	124086403	-0.1402	0.07581	0.0683	0.91	DDX55	2.57
cg08703114	chrX	118371210	2.948	1.594	0.0683	0.91	PGRMC1	18.33
cg19556814	chr14	60337477	-0.2133	0.1153	0.0683	0.91	RTN1	2.75
cg13532421	chr9	139611158	-3.854	2.084	0.0683	0.91	FAM69B	57.45
cg01178494	chr15	93152328	-0.9303	0.5031	0.0683	0.91		88.41
cg17428559	chr12	115135438	-5.099	2.757	0.0683	0.91		40.91
cg03796224	chr8	30383628	-1.065	0.5758	0.0683	0.91	RBPMS	87.05
cg05763032	chr1	18973002	-3.665	1.982	0.0683	0.91	PAX7	11.99
cg15825510	chr7	97882260	-2.149	1.162	0.0683	0.91	TECPR1	73.72
cg24599598	chr10	3050893	-4.101	2.218	0.0683	0.91		37.13
cg21890646	chr14	91816120	-1.919	1.038	0.0683	0.91	CCDC88C	74.71
cg15517658	chr19	58666209	-2.138	1.156	0.0683	0.91		8.04
cg25221593	chr4	89445097	-0.2716	0.1469	0.0683	0.91	PIGY	2.94
cg21565914	chr2	162931175	1.784	0.9646	0.0683	0.91	DPP4	16.49
cg08914129	chr7	6629002	-1.062	0.5743	0.0683	0.91	C7orf26	88.44
cg18806606	chr12	2760899	-0.8515	0.4605	0.0683	0.91	CACNA1C	90.62
cg12699174	chr1	156024477	-0.8334	0.4507	0.0683	0.91	ROBLD3	13.64
cg20871559	chr1	156361263	-1.609	0.8704	0.0683	0.91		78.73
cg05530612	chr10	125618545	-1.909	1.032	0.0683	0.91	CPXM2	72.12
cg11742207	chr15	88784902	-2.051	1.109	0.0683	0.91	NTRK3	42.67
cg13239041	chr11	45827695	-2.362	1.277	0.0683	0.91	SLC35C1	40.6
cg22056218	chr11	63973536	-1.606	0.8687	0.0683	0.91	FERMT3	61.38
cg16092834	chr4	113066298	-1.518	0.821	0.0683	0.91	C4orf32	30.62
cg21885231	chr7	1453743	-2.732	1.477	0.0683	0.91		37.38
cg04343092	chr2	191273734	-0.2561	0.1385	0.0683	0.91	MFSD6	3.31
cg14141458	chr2	46770817	-2.433	1.316	0.0683	0.91	RHOQ	24.18
cg08242024	chr7	157551111	-4.854	2.625	0.0683	0.91	PTPRN2	62.99
cg14078157	chr9	128172775	-4.703	2.544	0.0683	0.91		41.29
cg06017559	chr16	1026760	-1.805	0.9762	0.0683	0.91		29.34
cg20826277	chr7	130130478	-1.992	1.078	0.0683	0.91	MESTIT1	25.86
cg00445997	chr7	139478495	-0.5723	0.3095	0.0684	0.91	TBXAS1	3.74
cg02142926	chr6	134994674	-2.354	1.273	0.0684	0.91		38.42
cg24715445	chr19	647766	0.2916	0.1577	0.0684	0.91	RNF126	97.19
cg01171670	chr11	71083308	-1.2	0.6489	0.0684	0.91		78.19
cg08159444	chrX	152160229	-2.206	1.193	0.0684	0.91	PNMA5	38.14
cg13592872	chr11	2322500	-1.873	1.013	0.0684	0.91	C11orf21	35.3
cg14981422	chr11	1300358	0.1962	0.1061	0.0684	0.91	TOLLIP	97.89
cg17722435	chr7	22604019	-1.474	0.797	0.0684	0.91		84.35
cg19967582	chr12	123921544	-0.4649	0.2515	0.0684	0.91	RILPL2	6.55
cg05541640	chr3	52008740	-1.554	0.8403	0.0684	0.91	ABHD14B	36.37
cg17753476	chr10	7621949	-1.229	0.6649	0.0684	0.91	ITIH5	85.82
cg11708721	chr1	117530009	-3.888	2.103	0.0684	0.91	PTGFRN	69.14
cg25480418	chr2	88583785	-2.412	1.305	0.0684	0.91		20.63
cg14383004	chrX	134427561	-1.871	1.012	0.0684	0.91	ZNF75D	77.9
cg13872950	chr17	46620460	-1.54	0.8333	0.0684	0.91	HOXB2	16.47
cg04609640	chr1	45254092	1.589	0.8593	0.0684	0.91	BEST4	76.78
cg16708978	chr14	21536839	-0.3195	0.1729	0.0684	0.91		6.2
cg23356451	chr13	51866824	-0.8279	0.4478	0.0684	0.91		89.69
cg03536488	chr19	3198970	-1.169	0.6322	0.0684	0.91	NCLN	89
cg13919420	chr1	38471487	-0.3397	0.1838	0.0684	0.91	FHL3	4.53
cg04819337	chr21	44982367	-2.409	1.303	0.0684	0.91	HSF2BP	59.61
cg12644845	chr7	150174632	-3.294	1.782	0.0684	0.91	GIMAP8	29.52
cg09435415	chr8	105479383	-4.866	2.632	0.0684	0.91	DPYS	25.83
cg01678383	chr3	187903164	-0.7352	0.3977	0.0684	0.91	LPP	92.19
cg19810954	chr21	46496510	-1.762	0.9531	0.0684	0.91	ADARB1	79.66
cg20178764	chr5	137609835	-3.979	2.152	0.0684	0.91	GFRA3	61.13
cg02602182	chrX	40026844	-3.673	1.987	0.0684	0.91	BCOR	39.19
cg03237166	chr9	38393112	-1.564	0.8459	0.0684	0.91	ALDH1B1	44.1
cg11652668	chr18	13136899	-5.954	3.221	0.0684	0.91		57.88
cg15073088	chr19	56821774	-1.645	0.8899	0.0684	0.91		81.82
cg14123920	chr11	134336453	-2.024	1.095	0.0684	0.91		19.02
cg19777864	chrX	110039082	4.899	2.65	0.0684	0.91	CHRDL1	11.34
cg10981541	chr17	636487	-0.7679	0.4154	0.0684	0.91	FAM57A	11.81
cg02254605	chr10	62169668	-1.977	1.07	0.0684	0.91		80.55
cg16244889	chr14	94211818	-2.346	1.269	0.0684	0.91	PRIMA1	33.87
cg27187541	chr7	91012818	-2.022	1.094	0.0684	0.91		60.79
cg22559218	chr3	14989381	-0.5637	0.305	0.0684	0.91	NR2C2	3.41
cg21547283	chr8	10573804	3.33	1.801	0.0684	0.91		59.03
cg12400519	chr12	127209583	-2.847	1.54	0.0684	0.91		26.13
cg06192555	chr16	28074974	-0.186	0.1006	0.0684	0.91	GSG1L	2.71
cg05231509	chr11	108094111	-0.4053	0.2193	0.0684	0.91	ATM	3.65
cg24696861	chr17	46871582	-2.378	1.287	0.0684	0.91	TTLL6	65.31
cg02531794	chr7	76039208	-3.068	1.66	0.0684	0.91	SRCRB4D	81.19
cg06812840	chr17	7492524	-2.087	1.129	0.0684	0.91	SOX15	58.27
cg12331389	chr10	95360736	-1.239	0.6704	0.0684	0.91	RBP4	2.01
cg06049111	chr6	42145539	-1.673	0.9054	0.0684	0.91	GUCA1A	73.19
cg14453565	chr2	113740507	-2.274	1.23	0.0684	0.91	IL1F9	61.89
cg07607008	chr7	47621905	-0.7777	0.4208	0.0684	0.91		12.19
cg21478562	chr6	170398665	-1.625	0.8794	0.0684	0.91		90.13
cg10085844	chr16	778550	-0.7346	0.3975	0.0684	0.91	HAGHL	6.67
cg04826040	chr12	132933643	-3.641	1.97	0.0685	0.91		29.72
cg00321911	chr1	111669324	-1.88	1.017	0.0685	0.91	DRAM2	93.46
cg26581206	chr12	125003558	2.871	1.553	0.0685	0.91	NCOR2	68.99
cg16460446	chr17	46507690	-2.185	1.182	0.0685	0.91	SKAP1	19.74
cg18807003	chr2	1822412	-3.264	1.766	0.0685	0.91	MYT1L	45.09
cg07964219	chr21	46847898	-2.248	1.216	0.0685	0.91	COL18A1	31.22
cg25246692	chr22	37545924	-2.313	1.252	0.0685	0.91	IL2RB	26.08
cg23021638	chr3	135789866	1.869	1.011	0.0685	0.91	PPP2R3A	27.6
cg16824477	chr17	40192449	-1.275	0.6901	0.0685	0.91		87.64
cg15928068	chr13	22249523	-0.4619	0.2499	0.0685	0.91	FGF9	1.88
cg22068529	chr15	59730587	-0.2289	0.1238	0.0685	0.91	FAM81A	2.06
cg09468231	chr7	129709893	-1.844	0.998	0.0685	0.91	KLHDC10	30.01
cg26778358	chrX	136135110	-5.066	2.741	0.0685	0.91		33.65
cg16872613	chr10	131260015	-2.406	1.302	0.0685	0.91		79.98
cg12053762	chr12	107167543	0.4387	0.2374	0.0685	0.91	RIC8B	5.27
cg07162000	chr10	1774873	-8.841	4.784	0.0685	0.91	ADARB2	36.22
cg20619808	chr17	27313499	-1.886	1.02	0.0685	0.91	SEZ6	55.15
cg16973527	chr15	70767570	-2.094	1.133	0.0685	0.91		60.55
cg09314495	chr7	90454617	-2.372	1.284	0.0685	0.91	CDK14	31.35
cg07105412	chr2	241197370	-2.449	1.325	0.0685	0.91		41.76
cg03661164	chr7	148560646	-0.9694	0.5246	0.0685	0.91	EZH2	89.41
cg22878414	chr14	78870133	-0.9202	0.498	0.0685	0.91	NRXN3	9.49
cg09747232	chr8	103827049	-0.256	0.1385	0.0685	0.91		3.69
cg05866545	chr16	911857	-4.888	2.646	0.0685	0.91	LMF1	75.21
cg25282083	chr12	56992955	-0.8578	0.4643	0.0685	0.91	BAZ2A	91.02
cg11145296	chr15	99400281	-1.987	1.076	0.0685	0.91	IGF1R	45.4
cg24121967	chr11	69089119	-2.543	1.376	0.0685	0.91		84.99
cg17657502	chr3	196358703	-1.047	0.5667	0.0685	0.91		87.56
cg26839871	chr1	171811299	-2.696	1.459	0.0685	0.91	DNM3	8.47
cg05492660	chr2	71205564	-2.092	1.132	0.0685	0.91	ANKRD53	15.53
cg21747818	chr7	6449575	-1.842	0.9971	0.0685	0.91	DAGLB	74.74
cg08120210	chr15	66682733	-1.066	0.5771	0.0685	0.91	MAP2K1	87.05
cg01101355	chr20	47422326	-0.9049	0.4898	0.0685	0.91	PREX1	89.89
cg11873854	chr9	139642875	-2.209	1.196	0.0685	0.91	LCN6	40.4
cg22448273	chr19	42830443	-1.351	0.7314	0.0685	0.91	MEGF8	23.85
cg25537434	chr2	237086492	-1.799	0.9738	0.0685	0.91		15.68
cg13339454	chr2	242127690	-2.3	1.245	0.0685	0.91	ANO7	58.13
ch.2.188617146F	chr2	188908901	-0.2574	0.1393	0.0685	0.91		2.89
cg05552543	chr16	75322715	-1.021	0.5529	0.0686	0.91		80.4
cg20621224	chr19	6199093	-0.4385	0.2373	0.0686	0.91		5.3
cg04636538	chr4	138451066	3.666	1.984	0.0686	0.91	PCDH18	59.82
cg16224417	chr4	3685875	-2.44	1.321	0.0686	0.91		39.68
cg12416416	chr2	11344248	-0.9112	0.4932	0.0686	0.91	ROCK2	92.19
cg16225773	chr3	33002878	-1.444	0.7814	0.0686	0.91		71.7
cg05665581	chr10	124669393	-2.259	1.223	0.0686	0.91	FAM24A	17.68
cg08644980	chr16	1265487	-2.186	1.183	0.0686	0.91	CACNA1H	44.98
cg13501085	chr19	17326416	-0.2086	0.1129	0.0686	0.91	USE1	2.58
cg00952576	chr6	114175901	-1.11	0.6006	0.0686	0.91		5.15
cg03479715	chr14	62584513	-1.114	0.603	0.0686	0.91	FLJ43390	5.35
cg10627428	chr3	122514814	-1.506	0.8152	0.0686	0.91	DIRC2	17.43
cg16440629	chr17	44896147	-1.745	0.9445	0.0686	0.91	WNT3	7.75
cg03450076	chr13	113538039	-4.135	2.238	0.0686	0.91	ATP11A	56.21
cg26118142	chr17	3289363	-3.346	1.811	0.0686	0.91		26.64
cg21531040	chr14	106743603	3.751	2.03	0.0686	0.91		41.96
cg09002351	chr16	75204945	-1.055	0.571	0.0686	0.91	ZFP1	91.1
cg19415116	chrX	134654686	-3.75	2.03	0.0686	0.91	DDX26B	16.42
cg07300408	chr14	21058360	-3.245	1.757	0.0686	0.91	RNASE12	57.14
cg25512249	chr19	54203219	-1.738	0.941	0.0686	0.91	MIR518F	68
cg16333374	chr2	88579997	1.355	0.7333	0.0686	0.91		68.43
cg10296496	chr16	88979364	-1.768	0.957	0.0686	0.91	CBFA2T3	38.75
cg00016892	chr19	41948653	-2.24	1.213	0.0686	0.91	C19orf69	56.96
cg25866173	chr10	105615767	-2.173	1.176	0.0686	0.91	SH3PXD2A	25.99
cg02393380	chr20	1304919	-5.37	2.907	0.0686	0.91	SDCBP2	55.77
cg10159215	chr1	99470560	-2.588	1.401	0.0686	0.91	LPPR5	5.91
cg00717482	chr1	112531938	-0.3136	0.1698	0.0686	0.91	KCND3	2.27
cg08878662	chr19	2444048	-1.061	0.5744	0.0686	0.91	LMNB2	92.53
cg07709430	chr11	73086934	-1.318	0.7136	0.0686	0.91	RELT	48.39
cg05345154	chr19	2250901	-2.649	1.434	0.0686	0.91	AMH	9.5
cg17566592	chr6	144417471	-1.023	0.5536	0.0686	0.91	SF3B5	6.18
cg11086410	chr15	58410989	-3.34	1.808	0.0686	0.91		60.81
cg17938607	chr18	77272960	-4.206	2.277	0.0686	0.91	NFATC1	77.21
cg25426630	chr12	31241496	-0.523	0.2831	0.0686	0.91	DDX11	92.41
cg17849972	chr1	203054976	-0.9936	0.5379	0.0686	0.91	MYOG	86.92
cg21484834	chr20	62168579	-2.156	1.167	0.0686	0.91	PTK6	65.11
cg16720488	chr12	31479137	-0.133	0.07201	0.0686	0.91	FAM60A	1.66
cg00183186	chr6	78174065	-3.341	1.809	0.0686	0.91	HTR1B	21.67
cg03411949	chr12	62654125	-0.3603	0.195	0.0686	0.91	USP15	4.09
cg05592959	chr7	2548788	-2.052	1.111	0.0686	0.91		26.14
cg11478481	chr17	48860011	-2.863	1.55	0.0686	0.91		27.57
cg05511872	chr11	70824260	2.639	1.429	0.0686	0.91	SHANK2	64.8
cg05602371	chr2	203127793	-0.6814	0.3689	0.0686	0.91		90.85
cg20388062	chr1	46713403	-1.049	0.5679	0.0686	0.91	RAD54L	10.14
cg06324983	chr1	112281236	-0.2417	0.1309	0.0686	0.91	C1orf183	3.2
cg04620091	chr5	134871805	-0.7229	0.3914	0.0686	0.91	NEUROG1	2.65
cg25221092	chr18	20811800	-1.412	0.7645	0.0686	0.91	CABLES1	53.6
cg09019938	chr10	52834498	-0.894	0.4841	0.0686	0.91	PRKG1	5.54
cg24722351	chr5	146837147	-1.272	0.6888	0.0686	0.91		91.67
cg26931334	chr19	690763	-2.986	1.617	0.0686	0.91	PRSSL1	52.29
cg12698628	chr17	46802740	-2.483	1.344	0.0686	0.91	HOXB13	22.04
cg05822658	chr10	131151594	-3.049	1.651	0.0686	0.91		35.89
cg14667769	chr10	134769136	-2.846	1.541	0.0686	0.91		39.83
cg21437481	chr1	161067985	-2.19	1.186	0.0686	0.91	KLHDC9	28.34
cg24774396	chr17	706005	-2.275	1.232	0.0687	0.91	NXN	47.82
cg04165759	chr1	150448943	-1.346	0.729	0.0687	0.91	RPRD2	84.59
cg25677709	chr5	149900459	-1.426	0.772	0.0687	0.91	NDST1	79.37
cg25817261	chr19	6502153	-0.1301	0.07043	0.0687	0.91	TUBB4	2.01
cg07089161	chr7	153287529	-4.385	2.374	0.0687	0.91		49
cg23059461	chr10	72362694	-1.562	0.8458	0.0687	0.91	PRF1	74.28
cg26073933	chr1	156390102	-0.8571	0.4641	0.0687	0.91	C1orf61	7.65
cg05110901	chr4	76931566	-2.252	1.219	0.0687	0.91	ART3	63.25
cg26985818	chr4	58064691	-3.05	1.652	0.0687	0.91		76.79
cg16008138	chr17	60885892	-1.143	0.6191	0.0687	0.91	MARCH10	42.01
cg09256617	chr11	44587148	-0.5613	0.304	0.0687	0.91	CD82	5.29
cg01857594	chr19	38085752	-0.173	0.09368	0.0687	0.91	ZNF540	1.47
cg22395573	chr17	79830134	-1.29	0.6984	0.0687	0.91	ARHGDIA	20.52
cg26631477	chr4	22517195	-1.215	0.6577	0.0687	0.91	GPR125	6.34
cg20187719	chr3	13691967	11.19	6.062	0.0687	0.91	LOC285375	19.41
cg01021245	chr2	230911000	-3.258	1.764	0.0687	0.91	SLC16A14	53.95
cg19776201	chr19	58951434	-1.487	0.805	0.0687	0.91	ZNF132	3.47
cg03519967	chr1	26010346	-1.425	0.7718	0.0687	0.91	MAN1C1	53.68
cg12661229	chr3	49840147	-0.616	0.3336	0.0687	0.91	C3orf54	3.33
cg17355877	chr1	1998716	-3.698	2.003	0.0687	0.91	PRKCZ	80.02
cg00187557	chr5	139081136	-0.8194	0.4437	0.0687	0.91		7.44
cg20781880	chr19	3179741	-1.751	0.9484	0.0687	0.91	S1PR4	74.02
cg24326267	chr20	61435985	0.2844	0.154	0.0687	0.91	OGFR	3.79
cg27319530	chr3	197173792	-1.362	0.7375	0.0687	0.91		78.85
cg10537220	chr10	64133795	-1.027	0.556	0.0687	0.91	ZNF365	9.17
cg24407308	chr11	46354997	-3.404	1.843	0.0687	0.91	DGKZ	9.5
cg14087806	chr17	73030732	-2.382	1.29	0.0687	0.91		11.18
cg25941751	chr2	46613544	-1.837	0.995	0.0687	0.91	EPAS1	22.86
cg08548086	chr5	73980929	-0.2476	0.1341	0.0687	0.91	HEXB	3.98
cg17180088	chr12	108629501	-1.495	0.8099	0.0687	0.91	WSCD2	28.46
cg15235373	chr7	77428232	-0.1792	0.09707	0.0687	0.91	PHTF2	1.68
cg14566475	chr8	144295059	-1.643	0.8896	0.0687	0.91	GPIHBP1	31.2
cg13416866	chr9	140175679	2.164	1.172	0.0687	0.91	C9orf167	32.1
cg00931644	chr13	77461368	-3.322	1.799	0.0687	0.91	KCTD12	12.63
cg19172052	chr4	166129561	-0.7809	0.4229	0.0687	0.91	KLHL2	8.6
cg04776122	chr22	40441809	-0.1932	0.1047	0.0687	0.91	TNRC6B	2.55
cg03017418	chr7	150755335	-0.2021	0.1095	0.0687	0.91	CDK5	1.71
cg12499211	chr1	156786643	-2.116	1.146	0.0687	0.91	NTRK1	31.68
cg19603134	chr22	44577240	-1.99	1.078	0.0687	0.91	PARVG	13.41
cg09532679	chr17	20059344	-1.062	0.5754	0.0687	0.91	CYTSB	5.98
cg24669528	chr13	37248838	-3.474	1.882	0.0687	0.91	C13orf36	10.99
cg14805890	chr4	68265702	-3.061	1.658	0.0687	0.91		72.87
cg16623111	chr6	168467559	-3.523	1.908	0.0687	0.91	FRMD1	75.16
cg15024035	chr12	120877765	-0.3036	0.1644	0.0687	0.91	COX6A1	4.2
cg07741192	chr16	4690013	-1.984	1.075	0.0687	0.91	MGRN1	86.98
cg10961484	chr11	120530860	-3.04	1.647	0.0687	0.91	GRIK4	37.66
cg22926247	chrX	37765302	-2.796	1.514	0.0688	0.91		8.64
cg24448231	chr20	47895529	-0.4895	0.2651	0.0688	0.91	SNORD12B	4.46
cg21954346	chr16	68271489	-0.6606	0.3578	0.0688	0.91	ESRP2	4.37
cg14833706	chrX	57617561	-1.875	1.016	0.0688	0.91	ZXDB	46.16
cg12877056	chr2	239983744	-1.516	0.8213	0.0688	0.91	HDAC4	88.12
cg11731805	chr19	35637957	-0.561	0.3039	0.0688	0.91	FXYD7	93.92
cg12118465	chr2	233497649	-0.6538	0.3542	0.0688	0.91	EFHD1	5.05
cg25091458	chr3	190232250	-0.124	0.06719	0.0688	0.91	IL1RAP	1.71
cg19268695	chr1	111743411	-1.162	0.6296	0.0688	0.91	DENND2D	28.73
cg03672348	chr20	388443	-0.7556	0.4093	0.0688	0.91	RBCK1	6.1
cg25649765	chr2	11672761	-2.359	1.278	0.0688	0.91	GREB1	25.38
cg21207593	chr17	33310495	-2.696	1.461	0.0688	0.91	LIG3	61.8
cg26207766	chr2	242763794	3.04	1.647	0.0688	0.91		71.67
cg07879897	chr17	66201167	-5.333	2.889	0.0688	0.91		21.67
cg12079678	chr11	45713350	-3.756	2.035	0.0688	0.91		53.08
cg24780501	chr11	2890450	-3.748	2.03	0.0688	0.91	KCNQ1DN	73
cg13059373	chr6	33288944	-1.59	0.8614	0.0688	0.91	DAXX	84.28
cg00913949	chr1	217311511	-7.176	3.887	0.0688	0.91	ESRRG	32.44
cg20550965	chr17	290529	-4.539	2.459	0.0688	0.91	FAM101B	82.88
cg00842582	chr17	77545900	-2.339	1.267	0.0688	0.91		93.95
cg01272428	chr2	74477456	-0.493	0.2671	0.0688	0.91	SLC4A5	6.89
cg00201468	chr9	88137984	-5.317	2.881	0.0688	0.91		15.63
cg19858280	chr5	207590	-1.22	0.6609	0.0688	0.91	CCDC127	78.78
cg15988239	chr11	34937559	-0.1969	0.1067	0.0688	0.91	PDHX	2.42
cg19297232	chr16	68483021	-2.85	1.544	0.0688	0.91	SMPD3	30.47
cg04567445	chr1	65730409	-2.125	1.151	0.0688	0.91	DNAJC6	47.09
cg05384887	chr13	83371464	-5.198	2.816	0.0688	0.91		59.14
cg07281281	chr5	178631497	-4.755	2.576	0.0688	0.91	ADAMTS2	81.99
cg00752874	chrX	107977583	-5.244	2.841	0.0688	0.91	IRS4	43.68
cg00030682	chr16	16175602	-0.8272	0.4482	0.0688	0.91	ABCC1	90.83
cg24972377	chr12	122326574	-0.7214	0.3909	0.0688	0.91	PSMD9	4.6
cg06781910	chr4	185821318	-2.352	1.274	0.0688	0.91		61.05
cg01728495	chr1	22978607	-1.998	1.082	0.0688	0.91	C1QB	81.36
ch.8.128640959R	chr8	128571777	-0.284	0.1539	0.0688	0.91		3.03
cg00906644	chr7	107302271	-0.1733	0.09389	0.0688	0.91	SLC26A4	2.07
cg25874421	chr14	90527917	-0.9983	0.5409	0.0688	0.91	KCNK13	3.32
cg01031400	chr8	23021513	-2.77	1.501	0.0688	0.91	TNFRSF10D	35.99
cg26980954	chr19	51955472	-3.931	2.13	0.0688	0.91	SIGLEC8	36.39
cg13085030	chr7	1090504	6.777	3.672	0.0688	0.91	C7orf50	90.34
cg07385832	chr12	106751823	-0.1958	0.1061	0.0688	0.91	POLR3B	2.41
cg20368567	chr17	29649961	-2.424	1.313	0.0688	0.91	NF1	73.51
cg12546582	chr6	136192107	-2.954	1.6	0.0688	0.91	PDE7B	80.33
cg06779802	chrX	107979401	3.244	1.758	0.0688	0.91	IRS4	21.78
cg12970542	chr12	104851909	-0.1434	0.07767	0.0688	0.91	CHST11	2.17
cg00008488	chr5	175199915	-1.019	0.552	0.0688	0.91		4.05
cg11321092	chr5	144325284	-4.305	2.333	0.0688	0.91		20.94
cg19348206	chr10	135061259	-2.764	1.497	0.0688	0.91	MIR202	53.61
cg07915634	chr7	73588011	-1.758	0.9527	0.0688	0.91	EIF4H	29.73
cg25580254	chr12	8088937	2.199	1.192	0.0688	0.91	SLC2A3	54.14
cg25417344	chr19	13875786	-0.1405	0.07611	0.0689	0.91	MRI1	1.73
cg13150171	chr1	41326892	-3.6	1.951	0.0689	0.91	CITED4	22.12
cg04528808	chr6	169824053	5.748	3.115	0.0689	0.91		72.45
cg23701776	chr19	5680879	-1.165	0.6314	0.0689	0.91	HSD11B1L	8.39
cg06412582	chr9	138986379	-2.041	1.106	0.0689	0.91	NACC2	28.38
cg06387622	chr6	1100823	-3.69	1.999	0.0689	0.91	LOC285768	60.57
cg11311352	chr19	56058710	-2.232	1.209	0.0689	0.91		51.36
cg27247697	chr2	87018054	-4.619	2.503	0.0689	0.91	CD8A	36.01
cg05492839	chr6	80657430	-0.1768	0.09581	0.0689	0.91	ELOVL4	1.4
cg03688139	chr7	152161695	-0.2839	0.1539	0.0689	0.91	LOC100128822	2.78
cg14058383	chr6	28603099	-0.3968	0.215	0.0689	0.91		5.18
cg09212407	chr19	13987800	-2.993	1.622	0.0689	0.91	NANOS3	42.17
cg05390077	chr15	25726500	-2.065	1.119	0.0689	0.91		23.54
cg19871631	chr7	90225761	-0.204	0.1105	0.0689	0.91		1.95
cg04388053	chrX	153170347	-2.587	1.402	0.0689	0.91	AVPR2	42.07
cg16679007	chr5	15551384	-4.038	2.188	0.0689	0.91	FBXL7	57.12
cg10529760	chr5	137368969	-0.2758	0.1494	0.0689	0.91	FAM13B	3.47
cg25064552	chr1	153938859	-3.645	1.975	0.0689	0.91	SLC39A1	80.62
cg09262011	chr16	67492675	-1.29	0.699	0.0689	0.91	ATP6V0D1	76.29
cg02575712	chr5	178957598	-1.684	0.9128	0.0689	0.91		15.08
cg19193201	chr18	30050907	-0.3922	0.2125	0.0689	0.91	FAM59A	3.21
cg09758742	chr8	11059062	4.454	2.414	0.0689	0.91	XKR6	13.57
cg01571169	chr16	87367721	1.165	0.6312	0.0689	0.91	FBXO31	92.78
cg03961283	chr1	223566761	5.955	3.227	0.0689	0.91	C1orf65	60.61
cg23428738	chr12	4312337	-2.435	1.32	0.0689	0.91		35.68
cg01569204	chr1	218337839	-0.8697	0.4714	0.0689	0.91		3.23
cg06121800	chr10	134996984	-4.315	2.339	0.0689	0.91	KNDC1	62.44
cg06586046	chr17	78038103	-1.95	1.057	0.0689	0.91	CCDC40	51.52
cg00863378	chr16	56549757	1.076	0.5832	0.0689	0.91	BBS2	82.68
cg21489622	chr6	143247772	-1.724	0.9341	0.0689	0.91	HIVEP2	49.73
cg26608693	chr1	14027581	-2.605	1.412	0.0689	0.91	PRDM2	52.29
cg05256605	chr5	121412184	-3.725	2.019	0.0689	0.91	LOX	56.78
cg18747039	chr13	100650031	-1.778	0.9636	0.0689	0.91		44.87
cg26566415	chr6	33181393	-0.3364	0.1823	0.0689	0.91		1.97
cg15458254	chr19	46545605	-3.737	2.025	0.0689	0.91	IGFL4	74.69
cg03409623	chr17	66244025	-0.1979	0.1073	0.0689	0.91	AMZ2	1.87
cg10478310	chr4	88929658	-0.2703	0.1465	0.0689	0.91	PKD2	3.3
cg21844669	chr12	119771135	-4.594	2.49	0.0689	0.91	CCDC60	69.37
cg26727666	chr16	10869234	-1.517	0.8224	0.0689	0.91	FAM18A	25.37
cg14831665	chrX	25023963	4.029	2.184	0.0689	0.91	ARX	14.39
cg00969573	chrX	84259298	1.242	0.6729	0.0689	0.91	APOOL	7.05
cg17319718	chr5	1233120	-3.233	1.752	0.0689	0.91	SLC6A18	53.62
cg05113623	chr2	24714487	-0.1567	0.08492	0.0689	0.91		2.29
cg06689536	chr16	2480094	-0.6023	0.3264	0.0689	0.91	CCNF	3.22
cg04839314	chr2	242812631	3.231	1.751	0.0689	0.91	C2orf85	51.79
cg13858061	chr6	169539391	-3.137	1.7	0.0689	0.91		51.35
cg21313830	chr15	45983303	2.539	1.376	0.0689	0.91	SQRDL	44.06
cg25166896	chr22	20009063	-0.4247	0.2302	0.0689	0.91	C22orf25	4.69
cg02117775	chr7	5596539	-0.5434	0.2945	0.0689	0.91		5.6
cg16932285	chr12	7188165	-1.281	0.6943	0.0689	0.91	C1R	88.88
cg02906476	chr8	55377275	-2.912	1.578	0.0689	0.91		26.07
cg18719563	chr5	180048155	2.169	1.176	0.0689	0.91	FLT4	44.83
cg15945016	chr6	26020698	-0.6897	0.3738	0.0689	0.91	HIST1H4A	7.71
cg20870559	chr12	113416518	-1.289	0.6986	0.0689	0.91	OAS2	39.61
cg00959431	chr9	79638117	-3.954	2.143	0.0689	0.91		45.99
cg05406334	chr4	665518	-1.713	0.9283	0.0689	0.91		75.1
cg01900213	chr12	109903001	-0.5627	0.305	0.0689	0.91	KCTD10	93.65
cg20207989	chrX	152712221	-2.35	1.274	0.0689	0.91	TREX2	70.84
ch.17.74596917R	chr17	77085322	-0.735	0.3984	0.0689	0.91		13.25
cg17517613	chr12	3371908	-0.6035	0.3271	0.0689	0.91	TSPAN9	94.19
cg15867944	chr20	55844836	-2.168	1.175	0.069	0.91		61.47
cg15133344	chrX	40034881	2.953	1.601	0.069	0.91	BCOR	6.15
cg19205847	chr2	239800268	-4.729	2.563	0.069	0.91	TWIST2	77.09
cg15141204	chr2	242665852	-1.619	0.8774	0.069	0.91	ING5	68.49
cg16006383	chr12	102455919	-0.2278	0.1235	0.069	0.91	CCDC53	3.71
ch.2.30942488F	chr2	31088984	-0.8883	0.4815	0.069	0.91		6.7
cg16027378	chr1	17335547	-2.96	1.605	0.069	0.91	ATP13A2	61.14
cg11246071	chr9	23826065	-5.566	3.017	0.069	0.91	ELAVL2	18.37
cg09775263	chr6	10884094	-3.03	1.643	0.069	0.91		58.19
cg02610222	chr4	147560282	-3.536	1.917	0.069	0.91	POU4F2	17.1
cg15201417	chr11	66034922	-0.5041	0.2733	0.069	0.91	KLC2	3.71
cg16667459	chr8	41122613	-3.296	1.787	0.069	0.91	SFRP1	60.56
cg00167670	chr4	13922944	-0.8581	0.4652	0.069	0.91		10.97
cg03415649	chr9	99178663	-2.644	1.434	0.069	0.91	ZNF367	72.65
cg00491577	chr2	24712329	-1.066	0.578	0.069	0.91		89.29
cg20306863	chr1	3593812	-1.367	0.7409	0.069	0.91	TP73	85.47
cg22550299	chr6	169654842	-4.054	2.198	0.069	0.91	THBS2	31.97
cg03603636	chr4	24473145	-4.319	2.342	0.069	0.91		25.47
cg22032532	chr12	88974665	-0.7148	0.3875	0.069	0.91	KITLG	9.63
cg14433847	chr20	34329491	-0.3252	0.1763	0.069	0.91	RBM39	3.51
cg18000391	chr8	145003776	-4.877	2.644	0.069	0.91	PLEC1	93.83
cg05420143	chr2	210286628	-2.499	1.355	0.069	0.91		48.04
cg01955745	chr11	131240413	-3.447	1.869	0.069	0.91	NTM	21.62
cg13613682	chrX	136648553	4.127	2.238	0.069	0.91	ZIC3	32.89
cg02922035	chr10	62493342	-0.7966	0.4319	0.069	0.91		5.58
cg10302550	chr20	57427821	-1.722	0.9337	0.069	0.91	GNAS	49.54
cg05548912	chr17	40464318	-0.6241	0.3384	0.069	0.91		5.62
cg06835814	chr1	1905080	-3.657	1.983	0.069	0.91	KIAA1751	61.72
cg02344715	chr11	93394185	-0.7338	0.3979	0.069	0.91	KIAA1731	92.7
cg09022325	chr2	1796228	-3.805	2.063	0.069	0.91	MYT1L	50.16
cg08083427	chr16	88908622	-2.234	1.211	0.069	0.91	GALNS	82.34
cg00569813	chr8	8483549	-3.286	1.782	0.069	0.91		49.44
cg04739570	chr3	127348611	-2.207	1.197	0.069	0.91	PODXL2	8.51
cg24718846	chr6	31465603	-4.526	2.454	0.069	0.91	MICB	12.61
cg09904573	chr8	33424809	-0.4509	0.2445	0.069	0.91	RNF122	4.83
cg00421585	chr1	21930189	-2.007	1.088	0.0691	0.91	RAP1GAP	60.21
cg24766429	chr6	30043037	-0.5977	0.3241	0.0691	0.91	RNF39	4.48
cg14424049	chr1	70033519	-0.2245	0.1218	0.0691	0.91		2.64
cg12569013	chr8	11549572	-1.269	0.6879	0.0691	0.91		31.01
cg14702279	chr12	132975540	-1.375	0.7456	0.0691	0.91		29.46
cg13337731	chr7	73011308	-4.44	2.408	0.0691	0.91	MLXIPL	52.6
cg20204415	chr11	11417772	-1.291	0.6999	0.0691	0.91	GALNTL4	85.66
cg04688788	chr8	58054756	-2.715	1.472	0.0691	0.91		37.58
cg07430085	chr14	23518387	-1.216	0.6594	0.0691	0.91	CDH24	86.16
cg08265282	chr7	4825202	-0.7585	0.4113	0.0691	0.91	KIAA0415	92.75
cg05053979	chr14	89681043	-1.573	0.853	0.0691	0.91	FOXN3	82.47
cg15986238	chr10	131565319	1.896	1.028	0.0691	0.91	MGMT	95.9
cg01469547	chr11	7847155	-1.72	0.9326	0.0691	0.91	OR5P3	87.97
cg11817899	chr10	108923111	4.712	2.556	0.0691	0.91	SORCS1	17.98
cg22608655	chr1	154933512	-1.467	0.7955	0.0691	0.91	PYGO2	29.6
cg15383797	chrX	49965284	-1.939	1.052	0.0691	0.91	AKAP4	78.82
cg04231050	chr3	133191297	-3.965	2.151	0.0691	0.91	BFSP2	29.39
cg22307471	chr11	21166228	-1.613	0.8749	0.0691	0.91	NELL1	26.11
cg10239563	chr1	27659278	-1.135	0.6158	0.0691	0.91	TMEM222	36.74
cg19552044	chr7	124570047	-0.208	0.1128	0.0691	0.91	POT1	2.75
cg27003776	chr7	2093976	0.1531	0.08304	0.0691	0.91	MAD1L1	98.24
cg05180887	chr2	1817263	-4.026	2.183	0.0691	0.91	MYT1L	49.74
cg07942010	chr3	105088098	-5.032	2.729	0.0691	0.91	ALCAM	33.72
cg00181419	chr16	4748987	-0.9654	0.5236	0.0691	0.91	ANKS3	91.14
cg08696165	chr2	45172169	-5.851	3.173	0.0691	0.91	SIX3	61.02
cg09178384	chr4	170193375	0.6735	0.3653	0.0691	0.91	SH3RF1	8.07
cg09756855	chr2	111493356	-2.264	1.228	0.0691	0.91	ACOXL	57.39
cg24495007	chr8	143867989	-2.319	1.258	0.0691	0.91	LY6D	39.73
cg03528538	chr11	1030347	-1.288	0.6989	0.0691	0.91	MUC6	40.28
cg26654798	chr15	83953864	-0.2709	0.1469	0.0691	0.91	BNC1	1.99
cg25825391	chr3	97982830	-2.835	1.538	0.0691	0.91	OR5H6	29.73
cg06912356	chr2	127815206	-2.123	1.152	0.0691	0.91	BIN1	93.03
cg03905758	chr4	174451468	-6.07	3.292	0.0691	0.91	HAND2	19.95
cg24076588	chr1	18808559	-3.439	1.866	0.0691	0.91	KLHDC7A	53.21
cg13078140	chr4	20255082	-6.285	3.409	0.0691	0.91	SLIT2	45.21
cg08952781	chr16	56484705	-0.4188	0.2272	0.0691	0.91	OGFOD1	3.92
cg25039966	chr14	36289250	-2.943	1.597	0.0692	0.91		65.29
cg13683125	chr7	27232635	-3.315	1.799	0.0692	0.91		16.29
cg13892980	chr15	40545143	5.548	3.009	0.0692	0.91	PAK6	9.33
cg14098780	chr14	51061306	-2.889	1.567	0.0692	0.91	ATL1	80.34
cg05836965	chr14	33403068	-0.7668	0.416	0.0692	0.91		7.39
cg05339056	chr7	86391162	-4.98	2.702	0.0692	0.91	GRM3	56.31
cg03352717	chr16	679927	1.29	0.7	0.0692	0.91	WFIKKN1	37.83
cg02365739	chr1	225662675	-0.4516	0.245	0.0692	0.91		3.36
cg14281756	chr14	24658731	-0.5471	0.2968	0.0692	0.91	TM9SF1	92.89
cg26938364	chr1	2985527	-2.95	1.6	0.0692	0.91	FLJ42875	6.59
cg02605370	chr19	12946274	-0.3274	0.1776	0.0692	0.91	RTBDN	3.01
cg26121931	chr6	29895204	-6.106	3.312	0.0692	0.91		24.23
cg08702745	chr13	111138063	-1.593	0.8643	0.0692	0.91	COL4A2	23.25
cg18990874	chr13	77502558	-1.306	0.7088	0.0692	0.91	BTF3L1	83.72
cg05233324	chr2	8628196	-1.118	0.6066	0.0692	0.91		84.02
cg17396305	chr6	1594275	-1.709	0.9274	0.0692	0.91		16.55
cg11531236	chrX	119028918	-1.62	0.8791	0.0692	0.91	AKAP14	73.04
cg16813662	chr13	100650387	-1.748	0.9484	0.0692	0.91		77.78
cg18542639	chr15	41275117	-1.584	0.8592	0.0692	0.91	INO80	74.08
cg00310588	chr3	183770589	-2.744	1.489	0.0692	0.91	HTR3C	28.03
cg13731640	chr7	5278467	-2.222	1.205	0.0692	0.91		24.98
cg18254850	chr6	116691851	-0.332	0.1801	0.0692	0.91	DSE	4.07
cg15883716	chr1	173638701	-8.178	4.437	0.0692	0.91	ANKRD45	29.91
cg10368447	chr16	68273959	-0.3312	0.1797	0.0692	0.91		2.53
cg22270027	chr4	81128234	1.844	1.001	0.0692	0.91		81.85
cg25283486	chr7	4924010	-1.184	0.6422	0.0692	0.91	RADIL	15.22
cg05997655	chr16	53544321	-3.116	1.691	0.0692	0.91		56.29
cg09650895	chr12	131030259	-6.939	3.765	0.0692	0.91		60.5
cg05230927	chr10	1384058	-3.96	2.149	0.0692	0.91	ADARB2	61.37
cg26644764	chr7	87849153	-0.2498	0.1355	0.0692	0.91	SRI	2.71
cg26493629	chr11	68065258	-0.298	0.1617	0.0692	0.91		3.33
cg20522855	chrX	31889692	-5.759	3.125	0.0692	0.91	DMD	52.12
cg20469837	chr2	158114300	-1.579	0.8567	0.0692	0.91	GALNT5	13.72
cg12681948	chr3	194208784	-1.532	0.8312	0.0692	0.91		44.66
cg26502514	chr7	134916876	-3.92	2.127	0.0692	0.91	STRA8	77.63
cg04770813	chr6	33160297	-0.5028	0.2728	0.0692	0.91	COL11A2	4.23
cg25755500	chr12	72148739	-0.2741	0.1487	0.0692	0.91	RAB21	2.53
cg13298199	chr1	208132388	-4.017	2.18	0.0692	0.91		40.5
cg08417728	chr22	17850647	-0.5638	0.3059	0.0692	0.91		4.97
cg15100135	chr17	4891775	-1.363	0.7398	0.0692	0.91	INCA1	38.75
cg14233178	chrX	49089987	-3.765	2.043	0.0692	0.91	CACNA1F	41.54
cg07205460	chr22	24236375	2.769	1.503	0.0692	0.91	MIF	3.06
cg27382447	chr6	40916424	-1.151	0.6247	0.0692	0.91		91.04
cg23740016	chr4	117220469	-5.275	2.863	0.0692	0.91	MIR1973	69.53
cg15407057	chr4	8581734	3.181	1.726	0.0692	0.91	GPR78	31.39
cg10456121	chr2	177355281	-2.992	1.624	0.0692	0.91		36.08
cg03008727	chr2	27435719	-0.1348	0.07316	0.0693	0.91	SLC5A6	1.84
cg26015743	chr10	131812486	-2.388	1.296	0.0693	0.91		37.87
cg03897860	chr5	140186737	-5.596	3.037	0.0693	0.91	PCDHA2	21.05
cg26894079	chr11	122954435	3.262	1.77	0.0693	0.91	ASAM	32.97
cg24425316	chr18	77400225	-4.622	2.508	0.0693	0.91		63.16
cg05049096	chr10	5855588	-0.3066	0.1664	0.0693	0.91	GDI2	2.77
cg01241576	chr4	57973922	-1.185	0.643	0.0693	0.91	IGFBP7	84.37
cg22377166	chr1	166765935	-4.184	2.271	0.0693	0.91		85.73
cg17088814	chr2	12856702	-0.3012	0.1634	0.0693	0.91	TRIB2	2.94
cg12323265	chr5	1834415	-1.262	0.6849	0.0693	0.91		85.43
cg01932412	chr15	73658379	-3.228	1.752	0.0693	0.91	HCN4	44.19
cg04559909	chr4	74864725	-3.69	2.003	0.0693	0.91	CXCL5	53.66
cg12428514	chr10	5407119	-3.344	1.815	0.0693	0.91	UCN3	22.56
cg04529724	chr6	150244392	-2.23	1.21	0.0693	0.91	RAET1G	6.72
cg06887454	chr12	24850642	-3.426	1.859	0.0693	0.91		69.31
cg18612589	chr17	7165847	-0.1589	0.08623	0.0693	0.91	CLDN7	2.44
cg06526420	chr16	88895490	-3.89	2.111	0.0693	0.91	GALNS	80.2
cg05091585	chr13	45507332	-2.015	1.093	0.0693	0.91		50.53
cg25420916	chr10	77840769	-0.5969	0.324	0.0693	0.91	C10orf11	94.38
cg16174348	chr2	133173533	-2.233	1.212	0.0693	0.91	GPR39	10.63
cg02684904	chr17	38137393	-1.735	0.9415	0.0693	0.91	PSMD3	2.83
cg27253807	chr3	62365052	-7.67	4.163	0.0693	0.91		33.55
cg27636047	chr4	1581088	-0.7818	0.4243	0.0693	0.91		5.21
cg24887387	chr8	40443548	5.569	3.023	0.0693	0.91	ZMAT4	46.13
cg18304696	chr19	10200360	-1.903	1.033	0.0693	0.91	C19orf66	44.94
cg11849608	chr5	71616505	-0.1668	0.09051	0.0693	0.91	PTCD2	3.01
cg09568217	chr17	7311868	5.284	2.868	0.0693	0.91	NLGN2	44.06
cg05200893	chrX	39956808	-0.2924	0.1587	0.0693	0.91	BCOR	3.06
cg14515424	chr2	97193524	-4.166	2.261	0.0693	0.91		48.72
cg21117678	chr7	101459024	-0.308	0.1672	0.0693	0.91	CUX1	2.71
cg12655781	chr6	31767750	-2.762	1.499	0.0693	0.91	LSM2	64.96
cg11646294	chr2	238473873	-3.076	1.67	0.0693	0.91	PRLH	67.5
cg24974454	chr11	74442061	-5.025	2.728	0.0693	0.91	CHRDL2	29.6
cg24425531	chr1	15372951	0.1897	0.103	0.0693	0.91	KIAA1026	97.62
cg18157522	chr7	51096672	-0.6473	0.3514	0.0693	0.91	COBL	92.5
cg07044619	chr16	28986309	-0.596	0.3235	0.0693	0.91	SPNS1	4.98
cg07348922	chr6	33244990	-1.527	0.8291	0.0693	0.91	B3GALT4	6.4
cg26294431	chr2	213400869	-1.289	0.6998	0.0693	0.91	ERBB4	9.82
cg22375663	chr12	69725435	-2.828	1.535	0.0693	0.91		56.62
cg18618964	chr2	68480222	-0.4385	0.238	0.0693	0.91	PPP3R1	2.67
cg04477635	chr16	20336583	-3.898	2.116	0.0694	0.91	GP2	37.41
cg27087525	chr6	17600386	-0.2675	0.1452	0.0694	0.91	FAM8A1	2.93
cg04554652	chr10	103880979	-1.909	1.036	0.0694	0.91	LDB1	18.81
cg22513962	chr8	67976521	-0.2507	0.1361	0.0694	0.91	CSPP1	2.88
cg00614938	chrX	108717536	-2.552	1.385	0.0694	0.91	GUCY2F	76.88
cg01667702	chr17	7836604	-1.235	0.6704	0.0694	0.91	TRAPPC1	21.91
cg09244748	chr11	63532530	-1.939	1.053	0.0694	0.91	C11orf95	62.36
cg27142354	chr17	53713264	-2.063	1.12	0.0694	0.91		83.03
cg05200925	chr14	23938929	0.4361	0.2367	0.0694	0.91	NGDN	5.32
cg21402071	chr15	78933902	-2.813	1.527	0.0694	0.91	CHRNB4	17.97
cg13053992	chr21	45663171	-2.24	1.216	0.0694	0.91		55.15
cg20434586	chr6	43237511	-0.5768	0.3131	0.0694	0.91	TTBK1	5.53
cg11482099	chr11	31833477	-4.116	2.234	0.0694	0.91	PAX6	27.48
cg01837574	chr17	7836610	-1.621	0.8802	0.0694	0.91	TRAPPC1	48.01
cg20462096	chr19	29896282	-1.285	0.6976	0.0694	0.91		9.68
cg17514701	chr12	71314752	-3.508	1.905	0.0694	0.91	PTPRR	22.72
cg07255664	chr20	23028977	-2.106	1.143	0.0694	0.91	THBD	29.67
cg17006282	chr19	5689943	-3.242	1.76	0.0694	0.91	RPL36	32.05
cg17983265	chr10	11357768	-5.864	3.184	0.0694	0.91	CUGBP2	73.71
cg04241863	chr8	18067331	1.815	0.9856	0.0694	0.91	NAT1	72
cg03711129	chr2	71124762	-1.74	0.9445	0.0694	0.91		77.73
cg14941179	chr3	97691781	-2.862	1.554	0.0694	0.91	MINA	72.04
cg17415381	chr17	61514690	-0.3734	0.2027	0.0694	0.91	CYB561	94.41
cg19169658	chrX	114423840	-5.265	2.859	0.0694	0.91	RBMXL3	41.29
cg15454895	chr22	27053413	-2.151	1.168	0.0694	0.91	MIAT	3.34
cg11888747	chr3	9821816	-1.449	0.7865	0.0694	0.91	TADA3	51.62
cg23937816	chr8	91997231	-1.45	0.7875	0.0694	0.91		12.09
cg00750428	chr12	106975489	-3.137	1.703	0.0694	0.91		8.45
cg14028178	chrX	152760034	-2.071	1.124	0.0694	0.91	BGN	37.53
cg14631997	chr9	72128717	-1.84	0.9988	0.0694	0.91	APBA1	84.55
cg17825311	chr6	29717188	-3.369	1.829	0.0694	0.91	LOC285830	16.45
cg08063452	chr3	48677668	-1.767	0.9595	0.0694	0.91	CELSR3	77.27
cg05392435	chr6	168139206	-3.116	1.692	0.0694	0.91		71.11
cg16701914	chr16	2903108	2.295	1.246	0.0694	0.91	PRSS22	46.21
cg07764575	chr19	38850992	-4.887	2.653	0.0694	0.91	CATSPERG	54.01
cg14726117	chr17	77761133	-2.456	1.333	0.0694	0.91	CBX2	54.46
cg10409043	chr14	103570024	-1.832	0.9948	0.0694	0.91	C14orf73	20.18
cg09735274	chr6	30071612	-3.122	1.695	0.0694	0.91	TRIM31	16.21
cg13258700	chr7	156433997	-4.645	2.522	0.0694	0.91	C7orf13	36.25
cg01062539	chr16	23765258	2.62	1.423	0.0694	0.91	CHP2	26.25
cg22214498	chr11	64662648	-1.383	0.7512	0.0694	0.91	ATG2A	84.89
cg01461299	chr19	7586926	-0.3361	0.1825	0.0694	0.91	MCOLN1	5.72
cg14064024	chr14	100771096	-2.011	1.092	0.0694	0.91	SLC25A29	54.85
cg01815076	chr6	8435968	-0.2192	0.119	0.0694	0.91	SLC35B3	1.67
cg17519206	chr5	180645336	-0.7662	0.4161	0.0694	0.91		4.52
cg07796520	chr18	5296200	-0.2269	0.1232	0.0694	0.91	ZFP161	2.78
cg10506097	chr16	56651356	-2.695	1.463	0.0694	0.91	MT1L	8.6
cg16543027	chr15	40599680	-1.447	0.7855	0.0694	0.91	PLCB2	72.73
cg01407244	chr8	22961007	-2.2	1.195	0.0694	0.91	TNFRSF10C	21.52
cg20774166	chr6	31627617	-3.128	1.699	0.0694	0.91	C6orf47	27.91
cg20217307	chr6	31130452	-1.717	0.9323	0.0694	0.91	TCF19	88.28
cg22641350	chr8	1008191	-4.547	2.469	0.0694	0.91		88.7
cg02075099	chr16	85645063	-0.1898	0.1031	0.0694	0.91	KIAA0182	2.46
cg01393327	chr15	65341703	-1.274	0.6918	0.0694	0.91	OSTBETA	7.97
cg03107179	chr6	167065376	5.704	3.097	0.0694	0.91	RPS6KA2	57.07
cg27003594	chr14	74177136	-1.206	0.6551	0.0695	0.91		89.38
cg21669371	chr11	1143630	-2.297	1.247	0.0695	0.91		41
cg10688500	chr6	100016774	-0.3133	0.1701	0.0695	0.91	CCNC	3.29
cg27212978	chr4	38869221	-0.4935	0.268	0.0695	0.91	FAM114A1	5.03
cg25512903	chr5	138609566	-0.4713	0.256	0.0695	0.91	MATR3	6.42
cg23291039	chr4	25808901	1.241	0.674	0.0695	0.91	SEL1L3	78.77
cg06707343	chr3	62360240	-1.373	0.7456	0.0695	0.91	FEZF2	11.41
cg15076023	chr2	175260335	-0.2383	0.1294	0.0695	0.91	CIR1	1.94
cg21773633	chr6	112375324	-1.832	0.995	0.0695	0.91	WISP3	54.37
cg25262147	chr11	44837968	-1.453	0.7891	0.0695	0.91	TSPAN18	33.61
cg25146042	chr1	33236105	-1.337	0.7259	0.0695	0.91	KIAA1522	81.2
cg07609844	chr2	151389355	-2.202	1.196	0.0695	0.91		42.89
cg09806276	chr5	117369743	-3.049	1.656	0.0695	0.91		78.49
cg07499142	chr1	9788715	-0.6387	0.3469	0.0695	0.91	PIK3CD	95.02
cg02917640	chr6	37673773	-1.872	1.017	0.0695	0.91		15.21
cg25564535	chr2	98329463	-1.14	0.619	0.0695	0.91	ZAP70	83.64
cg26057840	chr20	62677629	-2.823	1.533	0.0695	0.91		36.34
cg15681577	chr11	41481497	-3.94	2.14	0.0695	0.91		61.57
cg22472488	chr12	124388250	-2.012	1.093	0.0695	0.91	DNAH10	42.81
cg13047462	chr7	30518684	2.658	1.444	0.0695	0.91	NOD1	5.98
cg06874891	chr10	112524550	-1.669	0.9065	0.0695	0.91	RBM20	37.7
cg12974637	chr18	52626668	-0.1763	0.09576	0.0695	0.91	CCDC68	2.4
cg03871102	chr11	68024285	-1.187	0.6447	0.0695	0.91		78.82
cg07223648	chr16	57033970	-1.356	0.7367	0.0695	0.91	NLRC5	70.96
cg11894504	chr19	2042391	3.572	1.94	0.0695	0.91	MKNK2	19.88
cg02130107	chr16	29828598	-1.776	0.9648	0.0695	0.91	C16orf53	50.95
cg01661130	chr16	51150297	-3.763	2.044	0.0695	0.91		18.42
cg24695972	chr1	117113752	-0.8102	0.4401	0.0695	0.91	CD58	8.28
cg04725234	chr9	108456639	-0.1744	0.09472	0.0695	0.91	TMEM38B	2.19
cg24947371	chr12	131488726	-2.669	1.45	0.0695	0.91	GPR133	89.38
cg27581660	chr4	99700350	6.66	3.618	0.0695	0.91		69.67
cg09987620	chr10	18549439	-3.828	2.079	0.0695	0.91	CACNB2	86.76
cg16170330	chr6	32903069	3.909	2.123	0.0695	0.91	HLA-DMB	48.2
cg17198017	chr7	139305268	-1.303	0.7078	0.0695	0.91	HIPK2	88.05
cg13890487	chr9	88897838	-0.3326	0.1807	0.0695	0.91	ISCA1	3.56
cg11070193	chr1	26527870	-1.487	0.8076	0.0695	0.91	CATSPER4	6.51
cg11607927	chr2	61765934	-0.1828	0.0993	0.0695	0.91	XPO1	2.41
cg26367197	chr18	76307273	-6.176	3.355	0.0696	0.91		50.03
cg21391133	chr20	61939677	-2.425	1.318	0.0696	0.91	COL20A1	36.37
cg25377802	chr3	28616847	-0.9315	0.5061	0.0696	0.91		4.64
cg14384933	chr7	25667952	-2.392	1.299	0.0696	0.91		83.21
cg03149883	chr1	43173346	-2.541	1.38	0.0696	0.91		65.55
cg21139713	chr1	27675587	-1.347	0.7318	0.0696	0.91	SYTL1	81.24
cg01770362	chr8	23385913	-1.438	0.7814	0.0696	0.91	SLC25A37	54.82
cg18520925	chr6	36305155	-1.259	0.6839	0.0696	0.91	C6orf222	84.15
cg22333800	chr8	29608816	-1.585	0.861	0.0696	0.91		41.32
cg11195065	chr10	119292371	-5.013	2.723	0.0696	0.91	EMX2OS	24.37
cg20163980	chr22	17647332	-2.015	1.095	0.0696	0.91	CECR5	70.82
cg08464053	chr3	181429704	-0.1624	0.08825	0.0696	0.91	SOX2OT	2.43
cg23878206	chr19	50431425	-2.073	1.126	0.0696	0.91	NUP62	46.73
cg20926282	chr5	159214718	-4.712	2.56	0.0696	0.91		76.12
cg19635505	chr14	20903555	1.995	1.084	0.0696	0.91	KLHL33	72.12
cg01883744	chr15	25309091	-3.276	1.78	0.0696	0.91	SNORD116-2	55.79
cg19864138	chr3	62351484	-6.19	3.363	0.0696	0.91		54.91
cg23639120	chr8	55243106	-2.094	1.138	0.0696	0.91		20.74
cg17421143	chr11	43604527	-1.144	0.6215	0.0696	0.91		85.06
cg20313628	chr2	17700224	-3.34	1.815	0.0696	0.91	RAD51AP2	54.07
cg14071179	chr5	122435081	-3.019	1.641	0.0696	0.91	PRDM6	33.2
cg17816495	chr19	19030203	-0.5381	0.2924	0.0696	0.91	DDX49	2.47
cg25443943	chr15	65592807	-1.694	0.9206	0.0696	0.91		91.28
cg26588812	chr17	72428976	-1.926	1.047	0.0696	0.91	GPRC5C	15.58
cg15448445	chr12	108733308	-5.288	2.873	0.0696	0.91	CMKLR1	38.89
cg21541833	chr2	207507096	-3.285	1.785	0.0696	0.91	LOC200726	10.96
cg20265951	chr8	134466907	-1.787	0.971	0.0696	0.91		82.14
cg26568493	chr11	62598412	-0.886	0.4814	0.0696	0.91	STX5	8.11
cg06671298	chr17	79426159	-2.127	1.156	0.0696	0.91	BAHCC1	53.98
cg26470115	chr7	181898	3.036	1.65	0.0696	0.91		47.27
cg03093695	chr12	13254050	-0.9746	0.5296	0.0696	0.91	GSG1	4.04
cg16937004	chr12	113842988	-0.9512	0.5169	0.0696	0.91	SDS	90.43
cg22122603	chr2	60797006	-4.306	2.34	0.0696	0.91		19.37
cg09723536	chr8	52432288	-1.311	0.7126	0.0696	0.91	PXDNL	91.6
cg04262505	chr2	217850623	-2.459	1.336	0.0696	0.91		53.54
cg08461425	chr12	121971790	1.804	0.9804	0.0696	0.91	KDM2B	68.52
ch.12.1107853R	chr12	53673225	-1.056	0.5737	0.0696	0.91	ESPL1	8.31
cg24052964	chr5	142226498	-0.4425	0.2405	0.0696	0.91	ARHGAP26	93.81
cg20419422	chr11	67085293	-0.9054	0.492	0.0696	0.91	LOC100130987	4.51
cg20828122	chr17	1172964	-1.291	0.7016	0.0696	0.91	BHLHA9	86.96
cg10235018	chr1	245248762	-1.465	0.7962	0.0696	0.91	EFCAB2	81.79
cg21430959	chr3	128742454	1.467	0.797	0.0696	0.91	CCDC48	65.61
cg17257265	chr11	67191526	-1.189	0.6464	0.0696	0.91	ATPGD1	81.59
cg04579415	chr6	44252530	-0.6338	0.3444	0.0697	0.91	TCTE1	10.59
cg15946337	chr17	78773498	-0.903	0.4908	0.0697	0.91	RPTOR	88.77
cg00722188	chr14	91806251	-1.27	0.6904	0.0697	0.91	CCDC88C	90
cg19584660	chr16	2141815	-2.273	1.235	0.0697	0.91	PKD1	69.34
cg14434293	chr10	1596108	-1.44	0.7828	0.0697	0.91	ADARB2	13.83
cg26746560	chr22	31535672	-2.166	1.177	0.0697	0.91	PLA2G3	27.06
cg11668419	chr1	68025026	-2.967	1.612	0.0697	0.91		48.07
cg01803925	chr14	37133285	-4.809	2.613	0.0697	0.91	PAX9	42.38
cg09016822	chr6	30712396	-0.7049	0.3831	0.0697	0.91	IER3	7.98
cg20290850	chr1	182070049	-1.026	0.5574	0.0697	0.91		91.34
cg14004527	chr13	73356346	-0.4583	0.2491	0.0697	0.91	DIS3	3.2
cg02961012	chr1	40780273	-1.26	0.6847	0.0697	0.91	COL9A2	74.85
cg04012884	chr17	6950093	-0.3132	0.1702	0.0697	0.91		3.99
cg23395449	chr5	166405485	-4.47	2.429	0.0697	0.91		30.84
cg03665785	chr22	29458676	-4.608	2.504	0.0697	0.91	C22orf31	69.55
cg10707626	chr3	51747098	-2.719	1.477	0.0697	0.91	GRM2	88.73
cg26013553	chr1	111217406	-0.1902	0.1033	0.0697	0.91	KCNA3	2.69
cg11812218	chr3	172166920	4.041	2.196	0.0697	0.91	GHSR	20.93
cg17479718	chr7	55410964	-4.222	2.295	0.0697	0.91		61.21
cg24646359	chr10	102288877	-0.4304	0.2339	0.0697	0.91	NDUFB8	4.77
cg01158220	chr2	136498966	-0.8694	0.4725	0.0697	0.91	UBXN4	12.91
cg07307078	chr18	12307630	-3.179	1.728	0.0697	0.91	TUBB6	13.14
cg01513538	chr9	4804014	-0.9368	0.5092	0.0697	0.91	RCL1	86.54
cg23671997	chr15	65677753	-1.77	0.9623	0.0697	0.91	IGDCC4	52.97
cg21036840	chr6	169400357	-3.561	1.935	0.0697	0.91		48.5
cg16011250	chr12	68024459	-1.01	0.5492	0.0697	0.91		88.84
cg00616624	chr1	23953152	-0.9903	0.5382	0.0697	0.91	MDS2	90.51
cg04408488	chr13	28494116	-3.234	1.758	0.0697	0.91	PDX1	12.13
cg00815519	chr1	228341886	-0.7199	0.3913	0.0697	0.91	GJC2	91.31
cg10069353	chr12	56510054	1.756	0.9547	0.0697	0.91	RPL41	20.44
cg07652408	chr11	1459488	5.318	2.891	0.0697	0.91	BRSK2	54.26
cg18301538	chr10	104071786	-1.844	1.002	0.0697	0.91	GBF1	87.72
cg18877667	chr17	48051089	-1.534	0.8336	0.0697	0.91	DLX4	30.11
cg09989939	chr13	99230352	-1.901	1.033	0.0697	0.91	STK24	53.3
cg10316474	chr22	39410068	-1.154	0.6274	0.0697	0.91	APOBEC3C	23.18
cg12154980	chr12	51722300	-0.5767	0.3135	0.0697	0.91	CELA1	93.1
cg07702659	chr1	228324020	-4.182	2.273	0.0697	0.91		71.43
cg12762029	chr11	119191624	-4.226	2.297	0.0697	0.91		17.48
cg14697605	chr8	22240140	-3.93	2.136	0.0697	0.91	SLC39A14	62.22
cg23380397	chr14	98661384	-6.593	3.584	0.0697	0.91		48.39
cg20954484	chr3	42727014	-3.717	2.02	0.0697	0.91	KBTBD5	56.96
cg06192289	chr12	102513805	-0.5828	0.3168	0.0697	0.91	NUP37	4.39
cg05677133	chr3	184043719	-0.6472	0.3519	0.0697	0.91	EIF4G1	92.12
cg07335189	chr11	1483973	-3.872	2.105	0.0697	0.91		82.34
cg12941622	chr2	172778750	-0.1366	0.07427	0.0697	0.91	HAT1	2.21
cg11774057	chr6	31082196	7.53	4.094	0.0698	0.91	PSORS1C1	34.29
cg14286682	chr9	6328493	-1.861	1.012	0.0698	0.91	TPD52L3	38.78
cg20321276	chr7	157070016	-2.272	1.235	0.0698	0.91		37.3
cg25674613	chr8	1273808	-4.695	2.552	0.0698	0.91		32.77
cg03469122	chr7	107380932	-2.013	1.095	0.0698	0.91		64.78
cg02899939	chr1	46016331	-0.1852	0.1007	0.0698	0.91	AKR1A1	1.89
cg01148731	chr5	174156296	-1.91	1.039	0.0698	0.91	MSX2	85.38
cg17432598	chr12	133161320	-2.875	1.563	0.0698	0.91	FBRSL1	70.81
cg27087572	chr8	38033885	-0.3453	0.1877	0.0698	0.91	LSM1	2.99
cg15486572	chr7	70132171	-1.376	0.7482	0.0698	0.91	AUTS2	92.54
cg19922871	chr1	46913532	-2.497	1.358	0.0698	0.91		53.95
cg03342928	chr19	56002446	-2.754	1.497	0.0698	0.91	SSC5D	91.15
cg06775149	chr5	67818678	-2.268	1.233	0.0698	0.91		61.61
cg23123838	chr14	105886072	-0.5027	0.2734	0.0698	0.91	MTA1	4.48
cg21531654	chr7	155834151	-3.785	2.058	0.0698	0.91		43.21
cg10253484	chr15	75165896	0.6086	0.3309	0.0698	0.91	SCAMP2	3.46
cg27393285	chr19	57277288	-5.874	3.194	0.0698	0.91		39.47
cg01798589	chr3	36421572	-2.535	1.378	0.0698	0.91	STAC	23.06
cg07564690	chr14	32597733	-2.316	1.259	0.0698	0.91	ARHGAP5	47.85
ch.20.50133246R	chr20	50699839	-1.535	0.8348	0.0698	0.91		35.57
cg00310855	chr11	64879153	-0.6136	0.3336	0.0698	0.91	C11orf2	5
cg01103601	chr2	239288872	-0.452	0.2458	0.0698	0.91	TRAF3IP1	94.87
cg12204343	chr5	87964048	4.713	2.563	0.0698	0.91	LOC645323	61.25
cg04239562	chr7	158767014	-3.637	1.978	0.0698	0.91		60.94
cg19690984	chr6	29521631	-3.14	1.707	0.0698	0.91		9.78
cg25144574	chr5	36655019	-0.9865	0.5364	0.0698	0.91	SLC1A3	86.01
cg07127534	chr5	9119105	-4.554	2.476	0.0698	0.91	SEMA5A	71.26
cg22853325	chr4	3494883	-1.884	1.025	0.0698	0.91	DOK7	42.01
cg11696466	chrX	119510970	-2.699	1.468	0.0698	0.91	ATP1B4	71.98
cg00039176	chr5	140753076	-2.851	1.55	0.0698	0.91	PCDHGA4	14.18
cg07975680	chr10	73225789	-1.554	0.845	0.0698	0.91	CDH23	50.02
cg00981643	chrX	153363708	2.385	1.297	0.0698	0.91	MECP2	18.75
cg06138526	chr17	49413570	-1.236	0.672	0.0698	0.91		87.73
cg06374807	chr12	131606857	-3.914	2.129	0.0698	0.91	GPR133	75.4
cg03450096	chr20	62187394	-3.112	1.692	0.0698	0.91	C20orf195	55.62
cg14955261	chr3	48237586	-1.346	0.7319	0.0698	0.91		88.98
cg26411452	chr1	2133731	-1.57	0.854	0.0698	0.91	C1orf86	78.98
cg00435526	chr11	62433357	-1.179	0.6411	0.0698	0.91	C11orf48	6.02
cg06395167	chr1	1268243	-1.32	0.7181	0.0698	0.91	TAS1R3	30.14
cg01052291	chr6	133036573	0.7455	0.4054	0.0698	0.91	VNN1	5.43
cg07628855	chr7	25100356	-2.91	1.583	0.0698	0.91		35.68
cg00811377	chr6	30636608	-1.084	0.5893	0.0698	0.91	DHX16	81.79
cg00331183	chr16	88587885	-1.975	1.074	0.0698	0.91	ZFPM1	85.4
cg13512374	chr14	103895494	-3.703	2.014	0.0698	0.91	MARK3	73.19
cg08263226	chr1	23881409	-0.5854	0.3184	0.0699	0.91		6.08
cg22741272	chr7	6460966	3.161	1.719	0.0699	0.91	DAGLB	80.69
cg15170634	chr12	49739033	-0.655	0.3562	0.0699	0.91		2.45
cg17270081	chr9	139092974	-4.051	2.203	0.0699	0.91	LHX3	63.77
cg22496996	chr6	27471291	-2.002	1.089	0.0699	0.91		14.99
cg02550607	chr5	140162694	-2.654	1.443	0.0699	0.91		25.3
cg12814335	chr17	1466713	-1.999	1.087	0.0699	0.91	PITPNA	27.21
cg06023257	chr11	78129396	-0.4903	0.2667	0.0699	0.91	GAB2	6.23
cg01669482	chr16	25043131	-0.4922	0.2677	0.0699	0.91		5.13
cg27632471	chr20	259123	-1.388	0.7552	0.0699	0.91	C20orf96	88.04
cg17099076	chr12	62997412	-0.2091	0.1137	0.0699	0.91	MIRLET7I	2.29
cg16225405	chr11	67141422	-2.948	1.603	0.0699	0.91	LOC100130987	14.99
cg26461477	chr4	69924245	-2.638	1.435	0.0699	0.91		84.61
cg08040471	chr17	80407779	-1.316	0.716	0.0699	0.91	C17orf62	81.34
cg24720672	chr15	57599126	-0.7777	0.423	0.0699	0.91	LOC283663	3.85
cg21526209	chr14	106692023	-3.698	2.011	0.0699	0.91		50.26
cg15545739	chr1	9100316	-3.347	1.82	0.0699	0.91	SLC2A5	65.27
cg24689895	chr17	27346926	-3.011	1.638	0.0699	0.91		24.65
cg02910952	chr12	132569714	-1.27	0.6909	0.0699	0.91	EP400NL	10.95
cg02112649	chrX	83442333	-2.506	1.363	0.0699	0.91	RPS6KA6	7.45
cg14508696	chr15	74199578	-1.672	0.9093	0.0699	0.91		33.71
cg04332534	chr19	37096487	-0.2743	0.1492	0.0699	0.91	ZNF382	2.07
cg24280523	chr17	2416207	-1.233	0.6704	0.0699	0.91	METT10D	85.81
cg25283029	chr18	19746042	-4.633	2.52	0.0699	0.91		20.19
cg17081261	chr3	75833811	-1.938	1.054	0.0699	0.91	ZNF717	64.67
cg25781480	chr3	139063016	-0.232	0.1262	0.0699	0.91	MRPS22	1.81
cg08652404	chr7	99098009	-0.2612	0.1421	0.0699	0.91	ZNF394	2.13
cg05088221	chr16	35030232	-5.411	2.943	0.0699	0.91		57.14
cg01658663	chr12	53440247	-1.03	0.5603	0.0699	0.91	TENC1	16.74
cg18828268	chr17	59937758	7.017	3.817	0.0699	0.91	BRIP1	86.18
cg20234365	chr3	107439436	-1.126	0.6123	0.0699	0.91	BBX	88.51
cg14760010	chr2	150282421	-1.176	0.6399	0.0699	0.91	LYPD6	90.31
cg17269633	chr17	42733600	-0.5326	0.2897	0.0699	0.91	C17orf104	4.48
cg25370753	chr1	181767736	-5.176	2.815	0.0699	0.91	CACNA1E	63.51
cg01035869	chr6	31242584	3.376	1.837	0.0699	0.91		39.35
cg14010194	chr6	42152817	-1.268	0.6899	0.0699	0.91	GUCA1B	91.09
cg04258001	chr15	93909165	-2.988	1.626	0.0699	0.91		71.52
cg09976445	chr2	64371643	-0.1552	0.08443	0.0699	0.91	PELI1	1.59
cg22121570	chr15	37176940	-2.539	1.381	0.0699	0.91	LOC145845	77.68
cg07305723	chr20	61459078	-2.274	1.237	0.0699	0.91	COL9A3	91.49
cg08077726	chr17	74734280	-0.3439	0.1871	0.0699	0.91	SFRS2	2.88
cg04305879	chr15	40545215	6.083	3.309	0.0699	0.91	PAK6	12.73
cg17396989	chr4	2011427	-0.6412	0.3488	0.0699	0.91	WHSC2	6.19
cg10634185	chr9	73034988	-0.687	0.3738	0.0699	0.91		4.92
cg11704309	chrX	100878326	2.71	1.474	0.0699	0.91	ARMCX3	7.46
cg18815340	chr6	126266860	3.258	1.772	0.0699	0.91		46.8
cg04931539	chr20	62078522	-1.067	0.5808	0.0699	0.91	KCNQ2	10.16
cg11044099	chr8	102092965	-0.201	0.1094	0.0699	0.91		2.32
cg15651907	chr10	135269693	-2.602	1.415	0.07	0.91	LOC619207	68.29
cg22225577	chr1	1221823	-2.498	1.359	0.07	0.91	SCNN1D	47.86
cg08856529	chr8	140714586	-4.084	2.222	0.07	0.91	KCNK9	25.63
cg05488043	chr3	152553061	-0.1652	0.0899	0.07	0.91	P2RY1	2.86
cg11785699	chr14	76557356	-1.775	0.9655	0.07	0.91		54.51
cg04344476	chr19	45664763	-1.308	0.7119	0.07	0.91	NKPD1	28.97
cg19355079	chr19	23253218	1.142	0.6213	0.07	0.91		5.78
cg12777753	chr14	76078985	2.262	1.231	0.07	0.91	FLVCR2	65.41
cg11124677	chr14	24898292	-0.558	0.3036	0.07	0.91	CBLN3	93.52
cg21074092	chr18	56339254	-0.9248	0.5032	0.07	0.91	MALT1	7.22
cg10520799	chr5	72784272	-2.93	1.594	0.07	0.91		44.96
cg15141195	chr6	1394758	-1.876	1.021	0.07	0.91	FOXF2	22.07
cg20873136	chr2	129037710	-1.228	0.6684	0.07	0.91	HS6ST1	82.03
cg20446404	chr19	46418029	-2.968	1.615	0.07	0.91	NANOS2	37.32
cg11641061	chrX	102941859	2.17	1.181	0.07	0.91	MORF4L2	12.28
cg05022363	chr13	67804509	-0.2899	0.1578	0.07	0.91	PCDH9	3.97
cg14757492	chr19	19029194	-1.625	0.8839	0.07	0.91	COPE	43.2
cg12651480	chr19	1483550	-2.433	1.324	0.07	0.91	PCSK4	74.5
cg13692739	chr9	139005232	-2.222	1.209	0.07	0.91		79.7
cg18285681	chr7	2728841	-1.467	0.798	0.07	0.91	AMZ1	25.94
cg15008743	chr19	53142106	-1.911	1.04	0.07	0.91	ZNF83	28.85
cg08159291	chr1	4715615	-4.981	2.711	0.07	0.91	AJAP1	23.47
cg09967479	chr12	133010684	-2.907	1.582	0.07	0.91		42.47
cg20482466	chr1	20883247	-3.056	1.663	0.07	0.91		63.07
cg15127270	chr2	9353027	1.483	0.8069	0.07	0.91	ASAP2	82.31
cg25605289	chr1	151974222	-0.5548	0.3019	0.07	0.91		9.34
cg21498125	chr2	223725459	-0.3837	0.2088	0.07	0.91	ACSL3	3.96
cg04990372	chr20	47895899	-2.524	1.373	0.07	0.91	SNORD12B	18.61
cg14985146	chrX	9855990	-2.888	1.572	0.07	0.91	SHROOM2	80.93
cg25778446	chr4	94652282	-1.738	0.9459	0.07	0.91	GRID2	81.76
cg02100819	chr19	29284511	-4.826	2.626	0.07	0.91		21.85
cg26342637	chr20	43743872	-0.8162	0.4441	0.07	0.91	WFDC5	9.65
cg02731042	chr18	6415118	-0.5567	0.303	0.07	0.91	L3MBTL4	1.9
cg05684195	chr3	9920572	-1.253	0.6821	0.07	0.91	CIDEC	63.08
cg21177100	chr9	139051456	-3.508	1.909	0.07	0.91		56.3
cg16057216	chr2	220424281	-2.9	1.578	0.07	0.91	OBSL1	50.81
cg06702718	chr12	132921327	-7.031	3.826	0.07	0.91		48.06
cg15081344	chr1	35396310	-2.165	1.178	0.07	0.91		27.06
cg17500265	chr15	53081248	-4.885	2.658	0.07	0.91	ONECUT1	35.18
cg09064486	chr1	13946454	-2.977	1.62	0.07	0.91		69.24
cg22132876	chr20	62189343	-2.827	1.538	0.07	0.91		82.27
cg09133043	chr20	57330819	-3.091	1.682	0.07	0.91		46.16
cg11829253	chr15	77320787	-3.74	2.036	0.07	0.91	PSTPIP1	46.25
cg24155129	chr1	153505790	-3.379	1.839	0.07	0.91		46.4
cg13857933	chr1	208046539	-1.335	0.7265	0.07	0.91		29.28
cg10877430	chr12	113527336	-2.363	1.286	0.0701	0.91	DTX1	39.8
cg17007161	chr2	122660121	-3.153	1.716	0.0701	0.91		35.27
cg13931599	chr10	45650227	3.514	1.912	0.0701	0.91	LOC100133308	87.97
cg07951301	chr19	51143309	-1.636	0.8905	0.0701	0.91	SYT3	24.6
cg16491305	chr1	211519751	-0.8938	0.4865	0.0701	0.91	TRAF5	88.94
cg08462367	chr8	37168415	-1.388	0.7557	0.0701	0.91		18.62
cg11566895	chr19	4472531	1.254	0.6827	0.0701	0.91	HDGF2	6.14
cg12045875	chr6	74104594	0.7949	0.4326	0.0701	0.91	DDX43	4.84
cg14742802	chr4	8153998	-3.58	1.949	0.0701	0.91	ABLIM2	47.48
cg26378417	chr17	77773337	-3.551	1.933	0.0701	0.91		31.64
cg23520757	chr6	24878831	-2.258	1.229	0.0701	0.91	FAM65B	25.78
cg26996703	chr12	125256752	-1.338	0.7281	0.0701	0.91		9.63
cg10644206	chr4	7209521	-4.937	2.687	0.0701	0.91	SORCS2	52.09
cg11663144	chr21	46675770	-2.515	1.369	0.0701	0.91		49.63
cg27408637	chr6	144164527	-0.6957	0.3787	0.0701	0.91	LTV1	3.29
cg23584734	chr10	13788657	-1.255	0.683	0.0701	0.91	FRMD4A	89.3
cg11738486	chr19	6744898	3.302	1.797	0.0701	0.91	TRIP10	34.71
cg23955842	chrX	150346131	4.94	2.689	0.0701	0.91	GPR50	18.87
cg05833351	chr10	11088146	-7.993	4.351	0.0701	0.91	CUGBP2	47.74
cg27449114	chr2	241501342	-0.4882	0.2658	0.0701	0.91	DUSP28	4.55
cg11784626	chr10	126782538	1.693	0.9217	0.0701	0.91	CTBP2	82.24
cg19828362	chr14	23299085	-0.3505	0.1908	0.0701	0.91	MRPL52	2.65
cg00306905	chr10	121356070	0.7536	0.4102	0.0701	0.91	TIAL1	9.31
cg07025134	chr16	30075895	-1.587	0.8639	0.0701	0.91	ALDOA	34.72
cg16095355	chr12	130750236	-2.319	1.262	0.0701	0.91		84.54
cg22328895	chr19	11498028	-0.9785	0.5327	0.0701	0.91		86.97
cg05238461	chr12	53773300	-0.2119	0.1154	0.0701	0.91	SP1	2.87
cg05359853	chr12	63327142	-0.4866	0.2649	0.0701	0.91	PPM1H	6.82
cg15841828	chr8	107994813	-2.511	1.367	0.0701	0.91		84.25
cg19819912	chr1	3621015	-3.388	1.844	0.0701	0.91	TP73	47.38
cg16836224	chr20	59984057	-4.398	2.394	0.0701	0.91	CDH4	86.11
cg00574917	chr16	89037013	-2.114	1.151	0.0701	0.91	CBFA2T3	43.16
cg07536144	chr4	26030582	-2.565	1.396	0.0701	0.91		14.72
cg07195224	chr1	159047034	-2.409	1.311	0.0701	0.91	AIM2	34.27
cg16038738	chr1	109103731	-1.475	0.803	0.0701	0.91	FAM102B	30.59
cg01167578	chr16	89429419	-1.339	0.7289	0.0701	0.91	ANKRD11	36.61
cg12741645	chr15	89167736	-1.628	0.8864	0.0701	0.91	AEN	62.1
cg07556915	chr11	368683	-0.7616	0.4146	0.0701	0.91	B4GALNT4	7.46
cg07432626	chr5	146889536	-2.814	1.532	0.0701	0.91		6.4
cg10041216	chr2	96930860	-1.113	0.6061	0.0701	0.91	CIAO1	12.48
cg17629929	chr5	1875548	-1.135	0.618	0.0702	0.91		3.21
cg17642041	chr3	45928007	-1.842	1.003	0.0702	0.91	CCR9	77.59
cg02363653	chr17	78815421	-3.541	1.928	0.0702	0.91	RPTOR	68.14
cg12373659	chr5	178973820	-0.4945	0.2692	0.0702	0.91		93.21
cg04581728	chr6	38690157	-3.017	1.642	0.0702	0.91	DNAH8	61.59
cg16962922	chr8	1110633	-3.696	2.012	0.0702	0.91		82.68
cg02208270	chr13	46287777	-1.595	0.8683	0.0702	0.91	SPERT	78.31
cg01169624	chr7	94286936	-2.866	1.56	0.0702	0.91	SGCE	64.13
cg06377222	chr21	46677750	1.801	0.9804	0.0702	0.91		44.23
cg00481884	chr19	11689867	-1.512	0.8233	0.0702	0.91	ACP5	34.35
cg11416384	chr4	37246827	-2.763	1.504	0.0702	0.91	KIAA1239	3.63
cg14594481	chr12	6863015	-0.2628	0.1431	0.0702	0.91	MLF2	3.86
cg04493430	chr16	1030388	2.493	1.358	0.0702	0.91	SOX8	23.82
cg16988616	chr2	127732268	-3.124	1.701	0.0702	0.91		54.66
cg25996119	chr14	36990534	-6.056	3.297	0.0702	0.91	NKX2-1	16.01
cg11130955	chr12	25656194	-2.593	1.412	0.0702	0.91	IFLTD1	69.36
cg14325733	chr10	103875134	-1.481	0.8066	0.0702	0.91	LDB1	14.52
ch.6.12702243F	chr6	12594257	-0.3276	0.1784	0.0702	0.91		2.87
cg12437013	chr13	114161939	0.6546	0.3564	0.0702	0.91	TMCO3	93.74
cg26347222	chr7	33945948	2.579	1.404	0.0702	0.91	BMPER	32.52
cg01297101	chr17	37356023	-1.943	1.058	0.0702	0.91	RPL19	33.64
cg16974014	chr22	22007515	-1.779	0.9684	0.0702	0.91	MIR130B	30.56
cg20678353	chr15	38988560	-1.295	0.7053	0.0702	0.91	C15orf53	74.99
cg20023324	chr17	30348093	-0.6019	0.3278	0.0702	0.91	LRRC37B	88.89
cg26677448	chr10	102505345	-2.718	1.48	0.0702	0.91	PAX2	9.87
cg13330005	chr7	516966	-3.689	2.009	0.0702	0.91		55.68
cg20704963	chr2	242843504	-4.049	2.205	0.0702	0.91		35.92
cg22668249	chr12	117188015	-1.481	0.8066	0.0702	0.91	RNFT2	76.56
cg16999602	chr1	53608163	-1.187	0.6463	0.0702	0.91	SLC1A7	78.98
cg07761842	chr3	33155244	-0.2069	0.1127	0.0702	0.91	CRTAP	3.15
cg09313745	chr12	3373666	1.269	0.6912	0.0702	0.91	TSPAN9	93.96
cg15622544	chr19	46171507	-0.3581	0.195	0.0702	0.91	GIPR	3.79
cg04815242	chr22	45330752	-1.795	0.9776	0.0702	0.91	PHF21B	73.95
cg18366169	chr5	1948875	-2.499	1.361	0.0702	0.91		26.14
cg16965605	chr12	66312027	-2.775	1.511	0.0702	0.91	HMGA2	82.76
cg12735025	chr18	44702766	-0.2125	0.1157	0.0702	0.91	IER3IP1	3.14
cg23730181	chr1	70033739	-0.4721	0.2571	0.0702	0.91		2.23
cg10564075	chr4	2307011	-3.556	1.937	0.0702	0.91	ZFYVE28	73.12
cg03411765	chr8	143484816	-0.2808	0.1529	0.0702	0.91	TSNARE1	3.15
cg14469749	chr14	52127507	-1.244	0.6777	0.0702	0.91	FRMD6	85.33
cg03384825	chr1	57889604	-0.1517	0.08263	0.0702	0.91	DAB1	2.2
cg13917099	chr7	127394033	-0.3596	0.1958	0.0702	0.91	SND1	94.42
cg19705764	chr20	30458626	-0.8807	0.4796	0.0702	0.91	TTLL9	8.93
cg23389776	chr19	51892428	-1.428	0.7775	0.0702	0.91	LIM2	72.75
cg02732671	chr3	134204521	-0.2478	0.135	0.0702	0.91	CEP63	3.54
cg16315060	chr13	30002471	0.9293	0.5061	0.0702	0.91	MTUS2	5.28
cg21135533	chr8	70982935	-2.821	1.537	0.0702	0.91	PRDM14	9.37
cg12802720	chr12	52467448	-1.694	0.9228	0.0703	0.91	C12orf44	83.23
cg23586589	chr10	106014624	-6.723	3.662	0.0703	0.91	GSTO1	11.68
cg02370113	chr7	42952089	-1.151	0.6268	0.0703	0.91	C7orf25	15.42
cg04253465	chr19	5250495	-2.971	1.618	0.0703	0.91	PTPRS	50.45
cg07441953	chr11	78400028	-2.545	1.386	0.0703	0.91	ODZ4	62.94
cg18234145	chr12	71833838	-3.121	1.7	0.0703	0.91	LGR5	5.17
cg20206437	chr6	167276359	-5.385	2.933	0.0703	0.91	RPS6KA2	38.76
cg21327581	chrX	47479500	2.092	1.14	0.0703	0.91	SYN1	6.87
cg05285606	chr16	70472963	-0.2029	0.1105	0.0703	0.91	ST3GAL2	2.73
cg04739648	chr5	25907524	-2.795	1.522	0.0703	0.91		20.67
cg26133196	chr11	64727603	-3.422	1.864	0.0703	0.91	C11orf85	61.38
cg20268054	chr11	393029	-2.554	1.391	0.0703	0.91	PKP3	43.54
cg09813145	chr16	48012664	-1.132	0.6164	0.0703	0.91		15.15
cg12222244	chr3	181633701	-4.28	2.331	0.0703	0.91		33.81
cg21908129	chr14	21272532	-0.624	0.3399	0.0703	0.91	RNASE1	92.56
cg02900990	chr1	161991612	-4.455	2.427	0.0703	0.91	OLFML2B	48.42
cg02543850	chr11	33346306	1.518	0.8267	0.0703	0.91	HIPK3	72.97
cg12002710	chr11	44765125	-3.385	1.844	0.0703	0.91		74.26
cg11248049	chr14	53619600	-0.74	0.4031	0.0703	0.91	DDHD1	3.57
cg18770763	chr11	724525	-1.49	0.8115	0.0703	0.91	EPS8L2	73.04
cg01315919	chr20	22401404	-2.084	1.135	0.0703	0.91	LOC284788	78.78
cg00528351	chr7	44348318	-0.575	0.3132	0.0703	0.91	CAMK2B	93.9
cg13534954	chr2	240103101	-1.303	0.7095	0.0703	0.91	HDAC4	86.16
cg04927931	chr6	100911701	-6.093	3.319	0.0703	0.91	SIM1	73.74
cg23400883	chr10	102791928	-0.1742	0.09492	0.0703	0.91	PDZD7	2.66
cg13033527	chr12	13257381	-0.6348	0.3458	0.0703	0.91	GSG1	92.55
cg22567585	chr15	37181087	-2.366	1.289	0.0703	0.91		13.61
cg05401364	chr3	112967129	-1.89	1.03	0.0703	0.91	BOC	69.69
cg04700811	chrX	48317196	-2.161	1.177	0.0703	0.91	SLC38A5	86.02
cg23571474	chr20	49411370	-1.916	1.044	0.0703	0.91	BCAS4	5.41
cg22763136	chr10	73395000	2.37	1.291	0.0703	0.91	CDH23	73.07
cg21185031	chr8	143419545	5.909	3.219	0.0703	0.91	TSNARE1	18.41
cg09323395	chr10	134980671	-3.576	1.948	0.0703	0.91	KNDC1	86.8
cg12471171	chr11	75898203	1.298	0.7073	0.0703	0.91	WNT11	63.82
cg11841741	chr12	108045325	-2.516	1.371	0.0703	0.91	BTBD11	76.03
cg22512531	chr11	122709551	-0.6425	0.35	0.0703	0.91	CRTAM	92.96
cg25093503	chr5	174163341	-1.495	0.8144	0.0703	0.91		19.2
cg10215507	chr20	22559305	5.963	3.248	0.0703	0.91	C20orf56	28.21
cg27173965	chr1	68841715	-2.31	1.259	0.0703	0.91		69.72
cg22490695	chr16	31271240	-1.381	0.7523	0.0703	0.91	ITGAM	81.19
cg21851386	chr18	45457590	-0.1522	0.08294	0.0704	0.91	SMAD2	1.78
cg25585129	chr17	4486580	-1.694	0.9228	0.0704	0.91	SMTNL2	31.09
cg21275801	chr17	14199875	-1.566	0.853	0.0704	0.91		74.47
cg17386250	chr2	241957517	-4.81	2.621	0.0704	0.91	SNED1	82.58
cg21389776	chr1	43212424	-1.024	0.5581	0.0704	0.91	LEPRE1	91.11
cg11070260	chr17	40713982	-1.428	0.7778	0.0704	0.91	COASY	13.94
cg14166392	chr4	160052847	-0.465	0.2534	0.0704	0.91		93.32
cg23250446	chr5	76510281	-4.756	2.592	0.0704	0.91	PDE8B	68.19
cg16730369	chr11	120823575	-0.7638	0.4162	0.0704	0.91	GRIK4	5.89
cg00874225	chr11	66458784	-1.364	0.7431	0.0704	0.91	SPTBN2	84.2
cg03852041	chr10	134928245	-3.058	1.666	0.0704	0.91	GPR123	47.3
cg13307142	chrX	74743056	5.187	2.826	0.0704	0.91	ZDHHC15	17.26
cg02340053	chr13	36044886	-0.4566	0.2488	0.0704	0.91	NBEA	3.6
cg26232308	chr1	18201537	-2.397	1.306	0.0704	0.91		38.74
cg20623853	chr19	1734365	-1.653	0.9007	0.0704	0.91		17.15
cg14228269	chr17	21316002	-2.034	1.109	0.0704	0.91	KCNJ12	78.93
cg00498360	chr17	64504304	-1.334	0.7271	0.0704	0.91	PRKCA	85.55
cg22311507	chr2	16079921	-0.1223	0.06666	0.0704	0.91	MYCN	1.87
cg13282195	chr8	144660772	-8.784	4.786	0.0704	0.91	NAPRT1	32.97
cg06587495	chr13	44241786	-2.655	1.447	0.0704	0.91	ENOX1	87.94
cg17042926	chr1	204797566	-1.535	0.8366	0.0704	0.91	NFASC	6.21
cg23296678	chr11	1099117	-3.932	2.143	0.0704	0.91	MUC2	41.38
cg24336035	chrX	49018789	-1.964	1.07	0.0704	0.91	MAGIX	58.48
cg11949060	chr12	49726761	-5.026	2.739	0.0704	0.91	C1QL4	37.93
cg09351254	chr2	242088885	-0.2871	0.1564	0.0704	0.91	PASK	2.98
cg04880804	chr16	2762569	-2.811	1.532	0.0704	0.91	PRSS27	55.49
cg18183014	chr1	47779854	-0.2099	0.1144	0.0704	0.91	STIL	2.19
cg27445169	chr11	65769623	-0.4546	0.2477	0.0704	0.91	BANF1	2.55
cg03523799	chr13	98913531	-0.9325	0.5082	0.0704	0.91	FARP1	88.36
cg07962315	chr9	77704473	0.5188	0.2827	0.0704	0.91	OSTF1	6.8
cg25045228	chr10	14146672	-2.008	1.094	0.0704	0.91	FRMD4A	35.27
cg16708938	chr21	44832350	-1.271	0.6927	0.0704	0.91		39.84
cg02088785	chr13	99223336	-1.584	0.8634	0.0704	0.91	STK24	10.67
cg00980060	chr1	14849511	-2.443	1.331	0.0704	0.91		23.75
cg05820959	chr7	151248135	0.9481	0.5166	0.0704	0.91		74.88
cg09275704	chr16	54317042	-3.225	1.758	0.0704	0.91		26.33
cg15855251	chr6	170200021	-2.122	1.156	0.0704	0.91	C6orf208	71.34
cg11587609	chr7	50660435	-0.8006	0.4363	0.0704	0.91	GRB10	92.47
cg14617448	chr9	138852499	-0.2719	0.1482	0.0704	0.91	UBAC1	2.42
cg10984625	chr2	238599858	-2.061	1.123	0.0704	0.91	LRRFIP1	13.78
cg14320852	chr9	89880707	-1.528	0.8325	0.0704	0.91		74.17
cg20595198	chr11	122679695	-2.632	1.435	0.0704	0.91	UBASH3B	43.22
cg07335357	chr17	77758850	-1.104	0.6015	0.0704	0.91	CBX2	94.13
cg05628702	chr20	35491052	1.164	0.6342	0.0704	0.91	C20orf117	6.97
cg11368900	chr10	134896377	-3.665	1.997	0.0704	0.91		60.54
cg10530280	chr1	167759869	-0.9579	0.5221	0.0704	0.91	MPZL1	58.02
cg20541785	chr6	35772606	-2.279	1.242	0.0704	0.91	LHFPL5	58.94
cg09070760	chr17	5412948	-3.061	1.668	0.0704	0.91	NLRP1	68.48
cg17314228	chr2	182237681	-1.347	0.7339	0.0704	0.91		50.22
cg03785696	chr7	27224460	-0.6779	0.3695	0.0704	0.91	HOXA11AS	2.9
cg18000306	chr6	288505	-1.742	0.9495	0.0704	0.91		36.41
cg13143389	chr11	8680333	-1.114	0.6069	0.0705	0.91	TRIM66	85.23
cg13150632	chr6	31549222	-2.417	1.317	0.0705	0.91	LTB	16.03
cg18811527	chr7	126926730	-1.692	0.9221	0.0705	0.91		79.38
cg22310770	chr19	15590368	-1.477	0.8053	0.0705	0.91	PGLYRP2	81.33
cg23928726	chr1	2344998	-1.315	0.7165	0.0705	0.91	PEX10	37.09
cg08649608	chr1	45124515	-0.4124	0.2248	0.0705	0.91	TMEM53	94.51
cg09740560	chr6	29602390	-2.658	1.449	0.0705	0.91	GABBR1	55.95
cg06882901	chr10	25013879	-0.1399	0.07626	0.0705	0.91	ARHGAP21	2.21
cg24199724	chr3	194191570	-2.189	1.193	0.0705	0.91		48.08
cg13689411	chr10	60552724	-3.442	1.876	0.0705	0.91	BICC1	63.53
cg07481886	chr6	32014510	-1.903	1.037	0.0705	0.91	TNXB	26.43
cg14663984	chr1	969042	-2.467	1.345	0.0705	0.91	AGRN	11.87
cg03431741	chr6	41528502	-5.137	2.8	0.0705	0.91	FOXP4	50.62
cg16475925	chr16	89574613	-0.1623	0.08848	0.0705	0.91	SPG7	2.6
cg21742071	chr12	76571364	-3.381	1.843	0.0705	0.91		52.54
cg19841237	chr4	110226500	-1.597	0.8707	0.0705	0.91		85.74
cg04677227	chr10	100028320	-1.74	0.9483	0.0705	0.91	LOXL4	15.77
cg08113916	chr1	117528420	-2.474	1.349	0.0705	0.91	PTGFRN	84.61
cg11902539	chr5	1241183	-2.324	1.267	0.0705	0.91	SLC6A18	37.32
cg03722659	chr10	134803477	-4.442	2.421	0.0705	0.91		70.98
cg09332960	chr2	1787990	-2.797	1.525	0.0705	0.91		25.4
cg17588578	chr5	140723583	-5.439	2.965	0.0705	0.91	PCDHGA2	39.12
cg00753089	chr11	117050233	-1.026	0.5595	0.0705	0.91	SIDT2	22.31
cg08044454	chr7	37024552	-1.294	0.7052	0.0705	0.91	ELMO1	23.32
cg22077313	chr4	6691093	-1.23	0.6703	0.0705	0.91		12.79
cg10203375	chr1	211307178	-0.1695	0.09238	0.0705	0.91	KCNH1	2.03
cg13396713	chr17	505019	1.286	0.7013	0.0705	0.91	VPS53	88.3
cg02978548	chr9	131133717	-0.2664	0.1452	0.0705	0.91	URM1	3.52
cg01782668	chr4	148947436	-0.5054	0.2755	0.0705	0.91	ARHGAP10	94.5
cg06852461	chr1	207975182	-1.042	0.5678	0.0705	0.91		72.02
cg17923945	chr5	159656366	-1.45	0.7902	0.0705	0.91	FABP6	14.98
cg14234083	chr17	71731988	-2.508	1.367	0.0705	0.91		48.12
cg24482653	chr19	50187993	1.807	0.985	0.0705	0.91	PRMT1	92.11
cg18401406	chr13	37247537	-3.06	1.668	0.0705	0.91	C13orf36	54.63
cg18740769	chr5	86564730	-0.181	0.09867	0.0705	0.91	RASA1	2.18
cg18900914	chr5	12230982	-3.777	2.059	0.0705	0.91		38.19
cg02272429	chr15	25756044	-1.502	0.8188	0.0705	0.91		79.01
cg13886334	chr2	175193377	4.681	2.552	0.0705	0.91		39.11
cg06885189	chr5	145236203	-3.21	1.75	0.0705	0.91		13.34
cg22704351	chr2	241925548	-1.498	0.8169	0.0705	0.91		33.89
cg17355126	chr2	232651397	-0.3975	0.2167	0.0705	0.91	COPS7B	2.68
cg19742492	chr11	69937541	-0.7512	0.4096	0.0705	0.91	ANO1	89.98
cg23686174	chr18	61637128	-0.7703	0.42	0.0705	0.91	SERPINB8	7.56
cg12940269	chr6	160257728	-3.173	1.73	0.0705	0.91		68.93
cg02505267	chr19	51128770	-4.021	2.192	0.0705	0.91	SYT3	80.2
cg10012627	chr15	38545011	-0.3086	0.1682	0.0705	0.91	SPRED1	3.5
cg02577387	chr2	231855524	4.256	2.32	0.0705	0.91		49.51
cg21437208	chr17	79935213	-0.1487	0.08105	0.0705	0.91	ASPSCR1	2.27
cg01069791	chr22	25507395	-0.2143	0.1168	0.0706	0.91	KIAA1671	2.93
cg19608778	chr11	1939546	-2.966	1.617	0.0706	0.91	TNNT3	60.94
cg06787397	chr12	13530144	-1.797	0.98	0.0706	0.91	C12orf36	22.23
cg23530245	chr11	102324110	-0.6758	0.3685	0.0706	0.91	TMEM123	9.6
cg17350689	chr2	10372376	-5.162	2.815	0.0706	0.91		63.54
cg14795409	chr3	128267611	-3.584	1.954	0.0706	0.91		85.25
cg06313119	chr13	103046736	-0.1644	0.08963	0.0706	0.91	FGF14	2.4
cg22246918	chr13	51094655	-0.6607	0.3602	0.0706	0.91		91.53
cg16510793	chr9	116450346	-2.669	1.455	0.0706	0.91		25.14
cg16926284	chr15	67547063	-0.1591	0.08678	0.0706	0.91	AAGAB	2.19
cg07124372	chr15	66996570	-2.121	1.157	0.0706	0.91	SMAD6	22.51
cg24761827	chrX	140997122	-7.159	3.904	0.0706	0.91	MAGEC1	65.54
cg18296405	chr3	101232232	-0.2391	0.1304	0.0706	0.91	SENP7	2.4
cg08632164	chr7	65971372	-0.2262	0.1233	0.0706	0.91		2.99
cg26271283	chr5	3185755	-4.917	2.681	0.0706	0.91		68.77
cg14185957	chr9	131452456	-0.1636	0.08922	0.0706	0.91	SET	2.42
ch.3.1083063F	chr3	50213698	-1.343	0.7326	0.0706	0.91	SEMA3F	20.86
cg25385529	chr11	30607962	-0.2475	0.135	0.0706	0.91	MPPED2	2.36
cg01017541	chr7	127776461	-1.097	0.5984	0.0706	0.91		7.19
cg16603046	chr1	228461852	-2.874	1.568	0.0706	0.91	OBSCN	59.61
cg24620635	chr2	85921963	-0.7976	0.435	0.0706	0.91	GNLY	87.07
cg11766552	chr11	65547881	-0.9789	0.5339	0.0706	0.91	DKFZp761E198	5.21
cg10132588	chr2	163695190	-2.265	1.235	0.0706	0.91	KCNH7	12.23
cg24450365	chr7	89874355	-0.2122	0.1157	0.0706	0.91	C7orf63	3.35
cg06982190	chr7	27199815	-0.8224	0.4485	0.0706	0.91		90.41
cg24138867	chr14	95374254	1.835	1.001	0.0706	0.91		64.06
cg02934462	chr7	1057669	-1.347	0.7344	0.0706	0.91	C7orf50	89.93
cg16192707	chr6	99292347	-7.365	4.017	0.0706	0.91		44.51
cg04559183	chr1	2323427	-0.2354	0.1284	0.0706	0.91	MORN1	3.3
cg20792208	chr1	156875302	-1.658	0.9044	0.0706	0.91	PEAR1	88.4
cg16795290	chr2	219433115	-0.126	0.06872	0.0706	0.91	RQCD1	1.73
cg05055400	chr16	103592	-0.2321	0.1266	0.0706	0.91	POLR3K	2.35
cg05389803	chr6	30524491	-0.2449	0.1336	0.0706	0.91	PRR3	2.44
cg15247111	chr11	8615751	-0.6194	0.3378	0.0706	0.91	STK33	3.36
cg22424532	chr7	117067727	-3.936	2.147	0.0706	0.91	ASZ1	30.07
cg09727034	chr17	49017971	-0.8266	0.4508	0.0707	0.91		90.75
cg14071650	chr9	129379319	-3.067	1.673	0.0707	0.91	LMX1B	71.99
cg20311863	chr1	91184126	-5.802	3.164	0.0707	0.91	BARHL2	34.28
cg04036777	chr12	49942787	-1.12	0.6112	0.0707	0.91	KCNH3	20.83
cg13227691	chr12	72233472	-0.7937	0.4329	0.0707	0.91	TBC1D15	5.02
cg11334644	chr12	130529514	-2.522	1.376	0.0707	0.91		62.25
cg24798414	chr8	73848252	-3.999	2.181	0.0707	0.91	KCNB2	55.12
cg08574758	chr4	666278	-0.9498	0.5181	0.0707	0.91	ATP5I	91.05
cg01015401	chr4	129630613	-2.023	1.104	0.0707	0.91		30.23
cg19384325	chrX	139866549	3.39	1.849	0.0707	0.91	CDR1	40.65
cg11468462	chr12	57610686	-0.183	0.09985	0.0707	0.91	NXPH4	1.97
cg25570629	chr9	134158503	-0.4992	0.2723	0.0707	0.91		4.93
cg08097614	chr19	46388787	-1.773	0.967	0.0707	0.91	IRF2BP1	16.66
cg18589448	chr2	2755386	-5.894	3.215	0.0707	0.91		71.24
cg01419670	chr5	115696151	-3.066	1.672	0.0707	0.91		68.97
cg10935494	chr17	80760059	-1.319	0.7193	0.0707	0.91	TBCD	90.67
cg03133821	chr2	1513998	3.947	2.153	0.0707	0.91	TPO	78.22
cg05022673	chr6	56819429	-0.9449	0.5155	0.0707	0.91	DST	5.42
cg15866011	chr14	73925378	-0.146	0.07966	0.0707	0.91	NUMB	2.25
cg26091747	chr6	30113696	-4.041	2.205	0.0707	0.91	TRIM40	34.19
cg16465027	chr6	12595019	-3.186	1.738	0.0707	0.91		41.18
cg21899542	chr14	106003576	-2.384	1.301	0.0707	0.91		38.36
cg10980774	chr11	112832547	-0.2244	0.1224	0.0707	0.91	NCAM1	2.14
cg01786382	chr5	3305039	-4.082	2.227	0.0707	0.91		32.82
cg06759097	chr16	1392588	-1.246	0.6795	0.0707	0.91	BAIAP3	22.01
cg02392737	chr16	4136367	1.105	0.6029	0.0707	0.91	ADCY9	86.56
cg05967487	chr11	65353416	1.463	0.7981	0.0707	0.91	EHBP1L1	80.61
cg03935060	chr16	10272021	-1.502	0.8194	0.0707	0.91	GRIN2A	12.82
cg06211255	chr11	65153842	-1.166	0.636	0.0707	0.91	FRMD8	26.75
cg03694738	chr2	234780107	3.228	1.761	0.0707	0.91		20.1
cg09909381	chr11	1258184	2.843	1.551	0.0707	0.91	MUC5B	76.53
cg19993006	chr12	111807180	-0.3656	0.1995	0.0707	0.91	FAM109A	4.77
cg06684987	chr19	45567721	3.195	1.743	0.0707	0.91	SFRS16	65.88
cg02014853	chr6	29595335	-5.095	2.78	0.0707	0.91	GABBR1	23.58
cg18022193	chr19	913536	-0.3069	0.1674	0.0707	0.91	C19orf22	2.76
cg06630737	chr1	11752109	-1.336	0.7288	0.0707	0.91	MAD2L2	9.7
cg10123514	chr6	32904061	4.364	2.381	0.0708	0.91	HLA-DMB	34.55
cg21825443	chr6	37606394	-1.695	0.9251	0.0708	0.91	MDGA1	73.71
cg16921727	chr7	51539678	-1.723	0.9399	0.0708	0.91		15.6
cg08711867	chr1	185014241	-0.3427	0.187	0.0708	0.91	RNF2	4.88
cg01852131	chr6	30585154	-0.514	0.2805	0.0708	0.91	MRPS18B	3.41
cg24899006	chr11	118978955	-1.363	0.7436	0.0708	0.91	C2CD2L	18.66
cg05951178	chr15	25328739	-5.216	2.846	0.0708	0.91	SNORD116-17	70.76
cg07721547	chr22	42475119	-1.66	0.9056	0.0708	0.91	C22orf32	59.15
cg20964461	chr7	80359326	-1.938	1.057	0.0708	0.91		70.21
cg22985146	chr3	37219077	-2.838	1.549	0.0708	0.91	LRRFIP2	58.3
cg00102512	chr2	129103162	-3.613	1.972	0.0708	0.91		72.65
cg00788312	chr2	197035859	-0.2129	0.1162	0.0708	0.91	STK17B	1.57
cg24115264	chr13	43149043	-4.685	2.557	0.0708	0.91	TNFSF11	28.21
cg08908184	chr10	102890974	-2.735	1.493	0.0708	0.91	TLX1	9.08
cg06077079	chr2	232527265	-1.667	0.9095	0.0708	0.91		9.47
cg12931860	chr3	46070399	-0.8652	0.4721	0.0708	0.91	XCR1	89.29
cg26331504	chr8	142652174	-2.484	1.355	0.0708	0.91		44.13
cg04945511	chr3	133969058	-0.5284	0.2883	0.0708	0.91	RYK	4.46
cg10825332	chr12	90103243	-0.214	0.1168	0.0708	0.91	LOC338758	2.72
cg27343208	chr4	2363117	-0.8171	0.4459	0.0708	0.91	ZFYVE28	92.85
cg22990178	chr10	77878257	-2.414	1.317	0.0708	0.91	C10orf11	82.48
cg21965516	chr11	64781475	-0.143	0.07806	0.0708	0.91	ARL2	1.53
cg25815021	chr2	109745210	-1.293	0.7055	0.0708	0.91	SH3RF3	9.67
cg06875754	chr11	10328428	-1.559	0.8506	0.0708	0.91	ADM	12.89
cg02251771	chr11	93913200	-3.11	1.697	0.0708	0.91	PANX1	66.8
cg15288326	chr1	200994098	-0.4462	0.2435	0.0708	0.91	KIF21B	92.82
cg15454599	chr12	132313905	-0.548	0.299	0.0708	0.91	MMP17	6.06
cg03937368	chr7	157203490	-0.784	0.4279	0.0708	0.91	DNAJB6	93.27
cg08610982	chr6	31560871	-2.574	1.405	0.0708	0.91	NCR3	42.81
cg04872051	chrX	46433447	3.674	2.005	0.0708	0.91	CHST7	18.22
cg18326610	chr7	148680126	-1.792	0.9779	0.0708	0.91		10.12
cg21833107	chr3	194057457	-2.573	1.404	0.0708	0.91		65.09
cg09924669	chr16	1593214	-1.31	0.7148	0.0708	0.91	IFT140	29.24
cg03247944	chr12	3472883	-2.373	1.295	0.0708	0.91		60.27
cg06787637	chr8	86347111	-3.79	2.069	0.0708	0.91		53.96
cg08196608	chr17	1807840	-2.909	1.588	0.0708	0.91		59.84
cg12061156	chr22	19282763	-3.253	1.775	0.0708	0.91		75.57
cg19753476	chr17	4803506	-2.741	1.496	0.0708	0.91	CHRNE	79.85
cg13675814	chr9	100929797	-1.694	0.9247	0.0708	0.91	CORO2A	68.14
cg11813455	chr6	152128515	-3.979	2.172	0.0708	0.91	ESR1	23.22
cg26142965	chr6	29521803	-4.567	2.493	0.0708	0.91		34.26
cg01458336	chr2	19437580	-0.8738	0.4769	0.0708	0.91		89.48
cg26663686	chr8	144241809	-0.4065	0.2219	0.0708	0.91	LY6H	3.07
cg11109091	chr14	24025336	-0.1582	0.08634	0.0708	0.91	THTPA	1.67
cg21449229	chr8	142397080	-0.2047	0.1117	0.0708	0.91		2.88
cg16659583	chr10	1209455	5.066	2.765	0.0709	0.91	NCRNA00200	63.41
ch.5.2267148R	chr5	124276033	-1.1	0.6001	0.0709	0.91		22.66
cg22969108	chr12	15983280	-1.395	0.7612	0.0709	0.91		89.95
cg21648425	chr2	87019192	2.257	1.232	0.0709	0.91	CD8A	72.84
cg25129765	chr6	99872940	-0.1665	0.09087	0.0709	0.91	SFRS18	2.2
cg09994773	chr1	9212514	0.8864	0.4838	0.0709	0.91	MIR34A	87.57
cg15083887	chr1	55230344	-0.4857	0.2651	0.0709	0.91	PARS2	2.61
cg04914283	chr1	23181832	-0.7754	0.4233	0.0709	0.91	EPHB2	90.1
cg20780180	chr5	122251808	-1.258	0.6866	0.0709	0.91	SNX24	89.38
cg01906879	chr3	81811016	-0.6957	0.3798	0.0709	0.91	GBE1	5.86
cg06803689	chr22	29949796	-0.155	0.08462	0.0709	0.91	THOC5	2.07
cg05049335	chr11	66103889	1.059	0.5779	0.0709	0.91	RIN1	7.85
cg03252829	chr6	39282164	-1.319	0.7198	0.0709	0.91	KCNK17	7.49
cg23552821	chr1	934036	-0.6135	0.3349	0.0709	0.91		9.52
cg26140139	chr8	1385152	-4.603	2.513	0.0709	0.91		78.43
cg05019173	chr10	134860050	-4.44	2.424	0.0709	0.91		56.32
cg13582112	chr9	77339435	-1.719	0.9383	0.0709	0.91	TRPM6	88.12
cg27249858	chr10	45374444	-1.02	0.5568	0.0709	0.91		10.15
cg23034827	chr10	55118360	-2.887	1.576	0.0709	0.91		85.81
cg14601560	chr2	238970191	-1.992	1.087	0.0709	0.91	SCLY	22
cg09680055	chr22	25615538	-4.511	2.463	0.0709	0.91	CRYBB2	66.33
cg01568488	chrX	37767516	-2.166	1.182	0.0709	0.91		66.85
cg08753331	chr8	1895010	-4.585	2.503	0.0709	0.91	ARHGEF10	75.64
cg10947408	chr10	77155404	-6.448	3.52	0.0709	0.91		36.11
cg00160976	chr3	150730619	-2.269	1.239	0.0709	0.91	CLRN1OS	64.76
cg15505642	chr1	77836400	-3.47	1.895	0.0709	0.91	AK5	73.83
cg17959448	chr11	33891799	-0.7097	0.3875	0.0709	0.91	LMO2	6.61
cg02672368	chr13	111805930	-0.1664	0.09084	0.0709	0.91	ARHGEF7	2.74
cg14461492	chr3	52720031	-0.132	0.07206	0.0709	0.91	GNL3	1.4
cg00338801	chr1	70035208	-1.908	1.041	0.0709	0.91		8.39
cg26817573	chr15	64126729	-0.9686	0.5288	0.0709	0.91	HERC1	19.74
cg21984532	chr7	130789927	1.713	0.9351	0.0709	0.91	FLJ43663	28.22
cg25336765	chr8	131008537	-1.071	0.5847	0.0709	0.91		85.03
cg07546616	chr19	42600863	-3.086	1.685	0.0709	0.91	POU2F2	53.99
cg22286764	chr3	37428639	-1.118	0.6103	0.0709	0.91		83.48
cg22062068	chr11	7110074	-4.286	2.34	0.0709	0.91	RBMXL2	44.59
cg24378095	chr6	30295029	-0.3923	0.2142	0.0709	0.91	HCG18	4.54
cg21788396	chr15	78423938	-0.6587	0.3597	0.0709	0.91	CIB2	4.94
cg24393942	chr17	79634844	-2.124	1.16	0.0709	0.91	C17orf90	70.57
cg10079327	chr14	101508789	-4.201	2.294	0.0709	0.91	MIR1185-1	34.93
cg18681905	chr1	17331886	-1.358	0.7412	0.0709	0.91	ATP13A2	87.95
cg03344820	chr2	73297746	-0.1577	0.08613	0.0709	0.91	SFXN5	2.04
cg03217729	chr16	11222890	-1.374	0.7504	0.0709	0.91	CLEC16A	44.33
cg11444278	chr13	28365587	-4.887	2.668	0.0709	0.91	GSX1	27.93
cg11975019	chr1	150245537	-1.453	0.7936	0.0709	0.91	C1orf54	60.67
cg00049047	chr5	37838425	-3.44	1.878	0.0709	0.91	GDNF	13.95
cg03565777	chr12	125028339	2.082	1.137	0.0709	0.91		50.62
cg02261118	chr12	123943000	-0.4423	0.2415	0.071	0.91	SNRNP35	5.36
cg26228542	chr11	43965778	-3.057	1.669	0.071	0.91		20.03
cg00434535	chr7	9022554	-4.888	2.669	0.071	0.91		34.75
cg18166900	chr10	44164308	-1.806	0.986	0.071	0.91		77.77
cg21469370	chr2	111530327	-2.094	1.143	0.071	0.91	ACOXL	41.19
cg07534316	chr16	89061498	-1.732	0.9457	0.071	0.91		30.34
cg18207741	chr15	60294120	-7.663	4.184	0.071	0.91		49.84
cg08912801	chr1	3399260	-2.029	1.108	0.071	0.91		44.09
cg06519069	chr19	470879	-1.915	1.046	0.071	0.91	ODF3L2	68.09
cg16615357	chr5	135416594	-6.803	3.715	0.071	0.91	MIR886	48.95
cg26572163	chr1	110527156	-0.1702	0.09295	0.071	0.91	AHCYL1	2
cg17338146	chr2	147142856	-3.625	1.979	0.071	0.91		51.42
cg04134305	chr7	156433520	-0.9817	0.5361	0.071	0.91	C7orf13	3.71
cg02745494	chr13	114771098	-1.978	1.08	0.071	0.91	RASA3	28.47
cg25887069	chr22	38221009	-2.106	1.15	0.071	0.91	GALR3	2.87
cg19477600	chr11	124632081	-0.2252	0.123	0.071	0.91	ESAM	2.92
cg09447924	chr3	48697823	-2.83	1.546	0.071	0.91	CELSR3	50.57
cg04896596	chr8	66157738	-2.81	1.535	0.071	0.91		31.64
cg26571760	chr4	148538954	-0.9115	0.4978	0.071	0.91	TMEM184C	11.21
cg00295604	chr11	102139524	-0.2105	0.1149	0.071	0.91		1.79
cg08007338	chr1	180123948	-0.2319	0.1267	0.071	0.91	QSOX1	2.14
cg21958090	chr11	112752496	4.203	2.295	0.071	0.91		29.41
cg20200553	chr7	37960180	-2.909	1.589	0.071	0.91	EPDR1	12.07
cg00187120	chr7	54731309	-1.843	1.006	0.071	0.91		29.92
cg03395558	chr11	70508329	2.616	1.428	0.071	0.91	SHANK2	78.07
cg00761968	chr13	53314142	-1.966	1.074	0.071	0.91	LECT1	24.32
cg18192919	chr10	63213104	-3.786	2.068	0.071	0.91	TMEM26	20.01
cg14743594	chr5	167956394	-0.3014	0.1646	0.071	0.91	FBLL1	2.2
cg21279603	chr21	46963527	-3.487	1.904	0.071	0.91	SLC19A1	68.31
cg03876424	chr14	103569948	-1.589	0.8678	0.071	0.91	C14orf73	10.31
cg05175964	chr15	72103133	-1.455	0.7945	0.071	0.91	NR2E3	42.18
cg26842310	chr2	16177920	-1.67	0.9119	0.071	0.91		72.71
cg20727362	chr22	43045952	2.734	1.493	0.071	0.91	CYB5R3	76.07
cg26739691	chr7	45637270	-3.596	1.964	0.071	0.91	ADCY1	64.96
cg02288341	chr5	137610226	-0.3825	0.2089	0.071	0.91	GFRA3	3.35
cg06314969	chr15	31357535	-0.929	0.5074	0.071	0.91	MIR211	89.55
cg06864443	chr15	45929860	-1.304	0.712	0.071	0.91	SQRDL	17.7
cg14588399	chr8	87242630	-3.823	2.088	0.071	0.91	SLC7A13	40.08
cg01207931	chr11	64692012	-0.2824	0.1542	0.071	0.91	PPP2R5B	3.36
cg16123202	chr7	1287145	-3.888	2.124	0.071	0.91		27.26
cg17779002	chr8	145129278	-1.664	0.9088	0.071	0.91		12.51
cg12188410	chr6	112460467	-3.863	2.11	0.071	0.91	LAMA4	53.79
cg06175243	chr3	32443207	-5.378	2.938	0.071	0.91	CMTM7	34.36
cg18842363	chr6	31629088	-2.777	1.517	0.071	0.91	C6orf47	62.28
cg20969424	chr5	73690902	-0.9992	0.5458	0.071	0.91		21.27
cg26357606	chr6	43230825	0.2124	0.116	0.071	0.91	TTBK1	97.85
cg11472521	chr17	48050512	-2.301	1.257	0.071	0.91	DLX4	24.22
cg12984356	chr15	91446813	-0.4776	0.2609	0.071	0.91	MAN2A2	6.27
cg06883373	chr1	181701371	-3.311	1.809	0.071	0.91	CACNA1E	66.14
cg21237418	chr17	27045043	-1.709	0.9334	0.071	0.91	RAB34	49.64
cg13029429	chr14	94500569	-1.442	0.7879	0.0711	0.91	OTUB2	88.46
cg23300368	chr8	68864908	-2.175	1.188	0.0711	0.91	PREX2	4.05
cg03427576	chr20	32320193	-0.2797	0.1528	0.0711	0.91	ZNF341	3.06
cg24179850	chr19	56154938	-0.5906	0.3226	0.0711	0.91	ZNF581	3.59
cg08558967	chr5	79378215	-0.6396	0.3494	0.0711	0.91	THBS4	93.44
cg04741516	chr14	99786208	-2.596	1.418	0.0711	0.91		22.01
cg24923927	chrX	133675480	2.603	1.422	0.0711	0.91	MIR450A1	82.16
cg09459714	chr15	27778361	-4.298	2.348	0.0711	0.91	GABRG3	37.75
cg07655693	chr10	89622139	-0.4891	0.2672	0.0711	0.91	PTEN	4.68
cg04583163	chr22	25162568	1.351	0.738	0.0711	0.91	PIWIL3	72.49
cg01498832	chr17	78682934	0.6069	0.3315	0.0711	0.91	RPTOR	91.82
cg00516513	chr4	41753803	-0.6046	0.3303	0.0711	0.91		2.29
cg02250548	chr2	134879167	-1.378	0.7526	0.0711	0.91		50.85
cg24562066	chr2	219849307	-1.749	0.9554	0.0711	0.91	FEV	6.22
cg05165559	chr20	62037758	-2.432	1.329	0.0711	0.91	KCNQ2	31.69
cg23951868	chrX	49687084	3.255	1.778	0.0711	0.91	CLCN5	16.05
cg17404289	chr7	1961785	1.368	0.7474	0.0711	0.91	MAD1L1	88.37
cg22532194	chr18	77231654	-2.383	1.302	0.0711	0.91	NFATC1	37.97
cg12848697	chr18	13133368	-2.631	1.437	0.0711	0.91		34.95
cg20206173	chr18	14475532	-3.148	1.72	0.0711	0.91		69.71
cg02854937	chr1	1079879	-1.579	0.8629	0.0711	0.91		30.16
cg04262565	chr3	52091063	-0.4373	0.2389	0.0711	0.91	DUSP7	3.72
cg15191887	chr5	664666	-0.6419	0.3507	0.0711	0.91	TPPP	93.15
cg25018881	chr9	111697645	-1.435	0.7842	0.0711	0.91	C9orf6	81.23
cg21460053	chr1	110198853	-0.1679	0.09175	0.0711	0.91	GSTM4	1.63
cg22097768	chr17	61615913	-1.838	1.004	0.0711	0.91	KCNH6	4.02
cg18047890	chr12	34755049	-1.705	0.9313	0.0711	0.91		16.12
cg06391982	chr3	13936753	-1.348	0.7366	0.0711	0.91		11.74
cg14789351	chr6	158244268	-0.1552	0.08477	0.0711	0.91	SNX9	2.17
cg01932823	chr16	57701726	-2.086	1.14	0.0711	0.91	GPR97	69.22
cg13287621	chr5	3853654	4.328	2.364	0.0711	0.91		44.79
cg20128928	chr4	104640560	-7.053	3.854	0.0711	0.91	TACR3	42.05
cg08924566	chr1	202181869	-1.577	0.8618	0.0711	0.91	LGR6	57.33
cg21061811	chr19	17419261	-1.001	0.5469	0.0711	0.91	DDA1	88.94
cg27400313	chr18	74824280	-6.329	3.458	0.0711	0.91	MBP	47.96
cg23910786	chr18	47721232	-0.4563	0.2493	0.0711	0.91	MYO5B	2.4
cg17293195	chr11	71237522	-3.425	1.871	0.0711	0.91	KRTAP5-7	46.7
cg17738613	chr13	92426491	7.941	4.339	0.0711	0.91	GPC5	38.11
cg19477293	chr12	131529005	2.38	1.3	0.0711	0.91	GPR133	73.07
cg10249814	chr17	55630218	-0.8104	0.4428	0.0711	0.91	MSI2	90.68
cg13599248	chr6	74364700	-0.5815	0.3177	0.0711	0.91	SLC17A5	5.37
cg06769082	chr7	99156634	-2.044	1.117	0.0711	0.91	ZNF655	4.97
cg09032732	chr1	3195414	-2.966	1.621	0.0711	0.91	PRDM16	42.75
cg08798921	chr8	104311352	-0.4968	0.2715	0.0711	0.91	FZD6	2.99
cg09931724	chr1	86933750	-1.658	0.9059	0.0711	0.91	CLCA1	87.86
ch.10.33343282R	chr10	33303276	-0.8323	0.4548	0.0711	0.91		9.64
cg07841280	chr1	156147298	-0.9892	0.5405	0.0712	0.91	SEMA4A	87.72
cg11303127	chr12	49740807	-0.8483	0.4635	0.0712	0.91	DNAJC22	3.06
cg18568335	chr14	105792505	-0.5485	0.2997	0.0712	0.91	PACS2	93.09
cg20014591	chr1	1165393	0.6851	0.3744	0.0712	0.91	SDF4	92.88
cg14293362	chr11	64879196	-1.215	0.6639	0.0712	0.91	TM7SF2	9.64
cg05753706	chr9	131939600	-0.3455	0.1888	0.0712	0.91	IER5L	3.31
cg20776920	chr8	35091548	-5.79	3.164	0.0712	0.91	UNC5D	53.49
cg04330806	chr7	87504597	-1.884	1.03	0.0712	0.91	DBF4	24.28
cg11500569	chr8	1249158	-4.592	2.509	0.0712	0.91		77.04
cg14324694	chr19	52099597	-2.413	1.319	0.0712	0.91		81.78
cg21517584	chr19	59026417	-0.8108	0.4431	0.0712	0.91	ZBTB45	91.47
cg06434997	chr6	153304301	-0.1695	0.09264	0.0712	0.91	FBXO5	2.16
cg01868559	chr12	16034962	-0.2046	0.1118	0.0712	0.91	STRAP	2.52
cg08303283	chr9	139843753	-2.321	1.268	0.0712	0.91		63.72
cg02399371	chr17	79306875	-4.655	2.544	0.0712	0.91		47.54
cg04114473	chr14	102976357	-0.3239	0.177	0.0712	0.91	ANKRD9	3.48
cg22819369	chr10	50863204	4.29	2.345	0.0712	0.91	CHAT	46.8
cg23486773	chrX	101410814	7.757	4.239	0.0712	0.91	BEX5	39.27
cg08043571	chr20	48100962	-0.1518	0.08294	0.0712	0.91		1.79
cg26510975	chr7	5347588	-2.085	1.14	0.0712	0.91	TNRC18	93.51
cg02582057	chr7	155258253	-5.567	3.043	0.0712	0.91		41.64
cg07097374	chr4	100573536	-0.8264	0.4517	0.0712	0.91		95.98
cg21622186	chr12	7167313	-0.6155	0.3364	0.0712	0.91	C1S	91.38
cg27308687	chr1	9687064	-0.3236	0.1768	0.0712	0.91		3.37
cg26311944	chr13	45009942	4.584	2.505	0.0712	0.91	TSC22D1	8.07
cg03146103	chr15	92988106	-2.279	1.246	0.0712	0.91	ST8SIA2	36.77
cg10777495	chr19	7680231	3.905	2.134	0.0712	0.91	KIAA1543	70.61
cg20895058	chr14	60983335	3.734	2.041	0.0712	0.91		32.21
cg05962265	chr16	88152064	-1.126	0.6151	0.0712	0.91		28.16
cg12311082	chr3	126012767	-1.936	1.058	0.0712	0.91		42.64
cg12881901	chr8	2130812	-3.052	1.668	0.0712	0.91		40.22
cg19393219	chr3	139048338	-0.258	0.141	0.0712	0.91		1.81
cg03330490	chr10	94452236	-2.431	1.329	0.0712	0.91	HHEX	39.99
cg00992159	chr14	100615945	-2.226	1.217	0.0712	0.91	DEGS2	86.02
cg05248470	chr19	54785348	-2.784	1.522	0.0712	0.91	LILRB2	30.23
cg01654327	chr12	130976260	-6.381	3.488	0.0712	0.91	RIMBP2	65.68
cg07202610	chr7	1142643	-0.6671	0.3646	0.0712	0.91	C7orf50	93.2
cg07507686	chr6	99273124	-3.893	2.128	0.0712	0.91		18.9
cg02206259	chr1	231003485	-1.217	0.6649	0.0712	0.91	C1orf198	8.71
cg15721981	chr6	111408429	-0.9086	0.4966	0.0712	0.91	SLC16A10	6.72
cg01472299	chr6	4775063	-2.417	1.321	0.0712	0.91	CDYL	16
cg22364929	chr1	1846154	-1.378	0.7531	0.0712	0.91	CALML6	42.48
cg17137218	chr1	3331278	-2.048	1.12	0.0712	0.91	PRDM16	37.74
cg10200255	chr19	20162670	-0.1407	0.07693	0.0712	0.91		2.03
cg13494652	chrX	152486467	-4.647	2.54	0.0712	0.91	MAGEA1	39.2
cg02331291	chr14	36467322	5.628	3.076	0.0712	0.91		71.04
cg14566946	chr3	27674834	-1.978	1.081	0.0712	0.91		61.08
cg21207320	chr9	135279160	-1.012	0.5529	0.0712	0.91	TTF1	89.14
cg03131829	chr17	1028765	-2.426	1.326	0.0712	0.91	ABR	73.18
cg15754594	chr2	106184688	-6.147	3.36	0.0712	0.91		65.53
cg15134456	chr17	3293398	4.912	2.685	0.0712	0.91		45.56
cg21470120	chr12	131260791	1.75	0.9568	0.0712	0.91		13.15
cg12953628	chr19	8372962	-3.728	2.038	0.0712	0.91	CD320	6.66
cg12285580	chr11	71277473	-1.304	0.7127	0.0713	0.91	KRTAP5-10	85.78
cg07468956	chr17	80289701	-2.131	1.165	0.0713	0.91	SECTM1	43.2
cg08877960	chr1	6308320	-1.462	0.799	0.0713	0.91	GPR153	69
cg14303616	chr3	186917755	-2.626	1.436	0.0713	0.91	RTP1	48.16
cg27663071	chr12	79309206	-2.556	1.397	0.0713	0.91	SYT1	75.72
cg24480515	chr7	6418440	-1.35	0.7382	0.0713	0.91	RAC1	88.95
cg25209111	chr10	104009148	-1.034	0.5655	0.0713	0.91	GBF1	84.96
cg05527468	chr11	2349598	-2.501	1.367	0.0713	0.91		53.06
cg22638535	chrX	101804495	-2.385	1.304	0.0713	0.91	NXF4	80.15
cg10830905	chr10	126481798	-0.9942	0.5435	0.0713	0.91	METTL10	84.53
cg01355753	chr16	30457524	-2.162	1.182	0.0713	0.91	SEPHS2	22.25
cg03305305	chr16	16043326	-0.3265	0.1785	0.0713	0.91	ABCC1	3.44
cg19846193	chr1	92352084	-0.3307	0.1808	0.0713	0.91	TGFBR3	2.09
cg24113818	chr13	114875199	-2.029	1.109	0.0713	0.91	RASA3	16.54
cg02010196	chr5	146889275	-5.047	2.759	0.0713	0.91		26.34
cg13134607	chr9	20684551	-0.5355	0.2927	0.0713	0.91	KIAA1797	3.06
cg12146709	chr11	11833224	-2.722	1.488	0.0713	0.91		27.8
cg10624445	chr16	58006124	-1.928	1.054	0.0713	0.91	CNGB1	72.5
cg21355793	chr7	51374506	-0.6675	0.3649	0.0713	0.91	COBL	91.63
cg21692846	chr11	134146075	-0.3434	0.1878	0.0713	0.91	GLB1L3	2.53
cg09508671	chr16	85194020	-3.919	2.143	0.0713	0.91		50.9
cg16354117	chr17	73829262	-2.853	1.56	0.0713	0.91	UNC13D	28.74
cg14289542	chr13	112726662	-3.456	1.889	0.0713	0.91		61.97
cg27423692	chr10	134886006	-1.866	1.02	0.0713	0.91		29.39
cg12600692	chr2	198809390	6.415	3.507	0.0713	0.91	PLCL1	53.13
cg13035604	chr14	39575913	-2.023	1.106	0.0713	0.91		36.87
cg02239163	chr4	7720084	-1.634	0.8932	0.0713	0.91	SORCS2	29.57
cg01718447	chr7	30722327	-3.417	1.868	0.0713	0.91	CRHR2	4.97
cg12594467	chr4	15005517	-0.1755	0.09594	0.0713	0.91	CPEB2	2.03
cg20247596	chr16	30107337	-0.1936	0.1059	0.0713	0.91	YPEL3	3.08
cg03235788	chr10	82192482	-0.5003	0.2735	0.0713	0.91	C10orf58	93.77
cg27268104	chr12	69393947	-0.6794	0.3715	0.0713	0.91		91.76
cg14595911	chr4	145567731	-0.9319	0.5095	0.0713	0.91	HHIP	4.29
cg01493198	chr2	24299560	1.517	0.8293	0.0713	0.91	SF3B14	15.05
cg09724776	chr6	33175804	-0.4491	0.2456	0.0713	0.91	RING1	5.04
cg10471644	chr12	6976491	-0.1558	0.08521	0.0713	0.91	TPI1	2.08
cg03688400	chr22	40061578	-2	1.094	0.0713	0.91	CACNA1I	41.8
cg03662014	chr16	29086271	-4.473	2.446	0.0713	0.91	RRN3P2	29.9
cg18909658	chr8	7216871	-5.778	3.16	0.0713	0.91	ZNF705G	50.07
cg00143376	chr2	232394702	-1.117	0.6105	0.0713	0.91	NMUR1	27.73
cg06534988	chr5	1750660	6.113	3.343	0.0713	0.91		67.75
cg08224185	chr5	153873691	-1.434	0.784	0.0713	0.91		77.53
cg07147166	chr4	147569185	-4.346	2.376	0.0713	0.91		19.97
cg10210959	chr5	112257975	-0.1345	0.07356	0.0714	0.91	REEP5	1.56
cg05409218	chr3	27756851	-0.2562	0.1401	0.0714	0.91		2.29
cg17661928	chr14	74725362	-1.842	1.007	0.0714	0.91	VSX2	62.01
cg01017241	chr14	106598071	-3.49	1.908	0.0714	0.91		90.16
cg15496063	chr2	10220802	-4.296	2.349	0.0714	0.91	CYS1	19.63
cg04287259	chr1	9730401	-2.073	1.134	0.0714	0.91	PIK3CD	77.47
cg07469838	chr2	60703084	-1.462	0.7992	0.0714	0.91	BCL11A	88.44
cg21497417	chr3	185655402	-0.2156	0.1179	0.0714	0.91	TRA2B	1.55
cg27299949	chr4	46911333	-6.064	3.316	0.0714	0.91	COX7B2	59.89
cg02443626	chr11	44335060	1.88	1.028	0.0714	0.91		11.95
cg25016865	chr19	15947925	-1.095	0.5989	0.0714	0.91		2.63
cg14622996	chr6	32109801	-1.086	0.5936	0.0714	0.91		75.72
cg01532487	chr1	31156665	-3.228	1.765	0.0714	0.91		63.45
cg10890291	chr6	44214802	-0.1846	0.101	0.0714	0.91	HSP90AB1	2.54
cg06099646	chr16	51174768	-3.961	2.166	0.0714	0.91	SALL1	84.51
cg21618635	chr4	1984950	-1.162	0.6355	0.0714	0.91	WHSC2	76.88
cg19582200	chr22	43602629	-3.523	1.926	0.0714	0.91	SCUBE1	25.1
cg19505546	chr5	139017263	-3.225	1.764	0.0714	0.91		8.34
cg14451276	chr7	36764019	5.886	3.219	0.0714	0.91	AOAH	57.29
cg13539397	chr14	68785498	-2.637	1.442	0.0714	0.91	RAD51L1	66.93
cg17421506	chr11	18656159	-0.4801	0.2625	0.0714	0.91	SPTY2D1	5.27
cg23225748	chr10	80062665	-1.531	0.8375	0.0714	0.91		40.39
cg11521212	chr4	75366983	-3.377	1.847	0.0714	0.91		60.74
cg03952361	chr12	132870378	-3.027	1.656	0.0714	0.91	GALNT9	60.01
cg23537193	chr12	39300744	-0.3068	0.1678	0.0714	0.91	CPNE8	3.76
cg05726118	chr3	41265374	-0.6184	0.3382	0.0714	0.91	CTNNB1	92.34
cg27517861	chr19	49845798	-0.8642	0.4726	0.0714	0.91	TEAD2	88.28
cg06733903	chr12	29763500	-3.506	1.918	0.0714	0.91	TMTC1	80.97
cg03717239	chr8	145574318	-2.01	1.1	0.0714	0.91		63.21
cg10075819	chr2	109229337	-1.298	0.7098	0.0714	0.91	LIMS1	59.68
cg26450275	chr5	126643106	-0.8071	0.4414	0.0714	0.91	MEGF10	90.05
cg22566787	chr6	32172354	-3.908	2.137	0.0714	0.91	NOTCH4	51.01
cg20256804	chr10	444983	-0.9615	0.5259	0.0714	0.91	DIP2C	91.19
cg26115449	chr3	180707572	-0.1655	0.09051	0.0714	0.91	DNAJC19	2.82
cg20159839	chr6	31868470	-0.9532	0.5214	0.0714	0.91	ZBTB12	88.56
cg02104392	chr2	134578960	-2.685	1.468	0.0714	0.91		30.93
cg24629670	chr1	151300356	-0.2308	0.1263	0.0714	0.91		3.5
cg14288483	chr1	2286464	-2.759	1.509	0.0714	0.91	MORN1	41.06
cg03290131	chr10	112263831	-1.395	0.763	0.0714	0.91	DUSP5	54.09
cg04767500	chr6	38682956	-3.661	2.003	0.0714	0.91		18.25
cg05383670	chr11	64879206	-0.5318	0.2909	0.0714	0.91	TM7SF2	3.92
cg11660018	chr11	86510915	-1.288	0.7045	0.0714	0.91	PRSS23	75.79
cg16119505	chr1	97186464	-2.965	1.622	0.0714	0.91	PTBP2	62.85
cg00192966	chr5	167688102	-2.031	1.111	0.0714	0.91	ODZ2	55.49
cg04937744	chr17	7145939	-0.3446	0.1885	0.0714	0.91	GABARAP	4.56
cg07658503	chr7	30722177	-2.184	1.195	0.0714	0.91	CRHR2	5.93
cg25307277	chr6	26124601	-0.2216	0.1212	0.0714	0.91	HIST1H2AC	2.39
cg21620524	chr5	500521	-1.899	1.039	0.0714	0.91	SLC9A3	61.69
cg14396008	chr2	241856143	-1.949	1.066	0.0714	0.91		4.38
cg14584702	chr19	17376472	-3.419	1.87	0.0715	0.91	USHBP1	52.58
cg22870280	chr15	52404029	-1.04	0.569	0.0715	0.91	BCL2L10	86.56
cg05492502	chr12	121712161	-1.14	0.6235	0.0715	0.91	CAMKK2	87.66
cg22813711	chr1	87595171	-1.5	0.8207	0.0715	0.91	LOC339524	64.48
cg04290510	chr14	54864231	-0.1821	0.09959	0.0715	0.91	CDKN3	2.19
cg07373003	chr10	22614444	-3.619	1.98	0.0715	0.91	BMI1	7.78
cg22626985	chr8	31687351	-1.759	0.9622	0.0715	0.91	NRG1	15.17
cg25345722	chr3	169656700	-3.149	1.723	0.0715	0.91	SAMD7	61.89
cg04381004	chr2	166378940	-0.8302	0.4541	0.0715	0.91		92.76
cg20610950	chr17	75096202	-0.8856	0.4845	0.0715	0.91		91.57
cg20674128	chr19	45867181	0.2705	0.148	0.0715	0.91	ERCC2	97.91
cg11950299	chr21	44575181	1.189	0.6502	0.0715	0.91		82.22
cg07770854	chr19	4607057	-1.591	0.8704	0.0715	0.91		15.06
cg02730865	chr16	80972238	-2.313	1.265	0.0715	0.91		53.64
cg15389765	chr17	20120115	-1.824	0.9979	0.0715	0.91	CYTSB	58.4
cg26865494	chr10	129172573	-0.5913	0.3235	0.0715	0.91	DOCK1	92.8
cg14273126	chr19	859499	-1.546	0.8456	0.0715	0.91	CFD	41.82
cg11759288	chr21	46696759	1.168	0.639	0.0715	0.91	POFUT2	84.71
cg10567744	chr10	130829670	-2.431	1.33	0.0715	0.91		17.07
cg08510234	chr17	738869	-3.57	1.953	0.0715	0.91	NXN	31.61
cg19592502	chr7	80520597	1.891	1.034	0.0715	0.91	SEMA3C	96.81
cg24382198	chr11	134286778	-4.723	2.584	0.0715	0.91		64.15
cg11293610	chr21	34755681	-2.407	1.317	0.0715	0.91		16.27
cg17552046	chr6	90122458	-0.4869	0.2664	0.0715	0.91	RRAGD	4.31
cg10790575	chr12	132840393	-3.52	1.926	0.0715	0.91	GALNT9	38.47
cg06400446	chr19	595933	2.124	1.162	0.0715	0.91	HCN2	25.7
cg20126741	chr2	240111506	-4.255	2.328	0.0715	0.91	HDAC4	87.23
cg13219446	chr1	160232623	-0.4619	0.2527	0.0715	0.91	DCAF8	6.56
cg02643184	chr17	882549	-0.6212	0.3399	0.0715	0.91	NXN	5.94
cg12717668	chr7	99156195	-2.539	1.389	0.0715	0.91	ZNF655	13.25
cg24216542	chr4	7783745	-1.016	0.5559	0.0715	0.91	AFAP1	91.71
cg02173749	chr2	121104029	-4.598	2.515	0.0715	0.91	INHBB	11.4
cg05582165	chr3	112738652	-0.4443	0.2431	0.0715	0.91	C3orf17	3.69
cg07688604	chr12	133065928	-0.2349	0.1285	0.0715	0.91	FBRSL1	2.2
cg18772127	chr3	32443496	-8.685	4.752	0.0715	0.91	CMTM7	33.9
cg21656251	chr2	240031700	1.86	1.018	0.0715	0.91	HDAC4	69.26
cg22502450	chr3	129261478	-1.752	0.9583	0.0715	0.91	H1FOO	80.96
cg21712119	chr11	65338038	-0.53	0.29	0.0715	0.91	SSSCA1	3.81
cg00368989	chr15	59949771	-0.2163	0.1183	0.0715	0.91	GTF2A2	2.89
cg25048344	chr2	119914337	-5.624	3.077	0.0715	0.91	C1QL2	26.64
cg02615599	chr7	150725389	-0.5302	0.2901	0.0715	0.91	ABCB8	9.12
cg13969001	chr1	18958084	-6.016	3.292	0.0715	0.91	PAX7	23.33
cg26370729	chr5	76115672	-1.606	0.8785	0.0715	0.91	F2RL1	4.55
cg01340312	chr6	30687511	-1.45	0.7936	0.0715	0.91	TUBB	24.08
cg14414876	chr4	178365849	-2.906	1.59	0.0715	0.91		75.85
cg09359933	chr19	4670669	-0.7937	0.4343	0.0715	0.91	C19orf10	6.85
cg19606153	chr3	42733759	-1.778	0.9728	0.0715	0.91	KBTBD5	26.42
cg08904986	chr10	123738373	0.306	0.1674	0.0715	0.91		96.75
cg18225409	chr11	70713375	0.9157	0.501	0.0715	0.91	SHANK2	90.79
cg13335935	chr7	141165430	-3.374	1.846	0.0715	0.91		42
cg03474070	chr16	83688530	-4.025	2.202	0.0715	0.91	CDH13	40.32
cg00578673	chr1	201195213	-1.928	1.055	0.0715	0.91	IGFN1	43.25
cg03057530	chr7	148992162	-1.201	0.6571	0.0715	0.91	ZNF783	86.07
cg25553791	chrX	118827095	-1.647	0.9015	0.0716	0.91	SEPT6	4.93
cg16689048	chr7	1084162	-0.198	0.1083	0.0716	0.91	C7orf50	1.68
cg23398886	chr19	16308494	-0.2545	0.1393	0.0716	0.91	AP1M1	2.99
cg06644998	chr2	200942279	3.031	1.659	0.0716	0.91		59.2
cg14059963	chr12	12815026	-0.6382	0.3493	0.0716	0.91	GPR19	93.98
cg13305458	chr1	21050467	-0.7961	0.4357	0.0716	0.91	SH2D5	92.07
cg19090861	chr11	66085958	-1.265	0.6923	0.0716	0.91	CD248	21.8
cg05514909	chr12	133022853	-2.094	1.146	0.0716	0.91		10.65
cg17495912	chr13	37006340	-0.2065	0.113	0.0716	0.91	CCNA1	1.97
cg06322639	chr15	80883928	-3.89	2.129	0.0716	0.91	ARNT2	71.58
cg18299950	chr11	18720304	2.368	1.296	0.0716	0.91	TMEM86A	16.54
cg07846167	chr1	16084758	-1.993	1.091	0.0716	0.91	FBLIM1	19.36
cg04092332	chr1	156669575	-0.5012	0.2743	0.0716	0.91	CRABP2	92.88
cg27433062	chr1	161194369	0.8758	0.4793	0.0716	0.91	TOMM40L	88.26
cg00364956	chr17	33777219	4.295	2.35	0.0716	0.91	SLFN13	68.99
cg01892327	chr11	71159316	-0.2825	0.1546	0.0716	0.91	DHCR7	2.91
cg06219695	chr16	434256	-1.779	0.9738	0.0716	0.91	LOC100134368	34.9
cg06016427	chr4	71862187	-1.21	0.662	0.0716	0.91	DCK	83.52
cg20284698	chr3	48956327	-1.374	0.752	0.0716	0.91	C3orf71	9.11
cg05003666	chr11	8102717	-1.641	0.898	0.0716	0.91	TUB	18.05
cg03591467	chr2	163101493	-1.62	0.8866	0.0716	0.91	FAP	17.16
cg25559949	chr2	12003848	-0.9506	0.5203	0.0716	0.91		12.59
cg24806963	chr10	77169357	-0.207	0.1133	0.0716	0.91		2.65
cg16442226	chr22	29702854	-0.1224	0.06701	0.0716	0.91	GAS2L1	1.52
cg08261094	chr7	37956276	-3.995	2.186	0.0716	0.91	SFRP4	27.25
cg04445871	chr3	137480750	-1.665	0.9114	0.0716	0.91		11.64
cg07357781	chr15	75286623	-3.041	1.664	0.0716	0.91	SCAMP5	37.7
cg17456100	chr1	22140859	-0.4473	0.2448	0.0716	0.91	LDLRAD2	1.85
cg09814480	chr7	134916185	-0.7095	0.3883	0.0716	0.91	STRA8	90.48
cg19764418	chr1	237205098	-2.68	1.467	0.0716	0.91	RYR2	45.44
cg26701826	chr4	108814604	-0.9484	0.5191	0.0716	0.91	SGMS2	63.35
cg20003124	chr12	4557277	-3.931	2.152	0.0716	0.91		71.66
cg19249231	chr1	236304341	-2.171	1.189	0.0716	0.91	GPR137B	72.71
cg12362077	chr20	2081907	1.17	0.6404	0.0716	0.91	STK35	59.24
cg19419125	chr7	46027072	-1.915	1.048	0.0716	0.91		62.29
cg07737814	chr13	20438241	-0.6404	0.3505	0.0716	0.91	ZMYM5	5.61
cg15456206	chr19	56152139	-0.8238	0.4509	0.0716	0.91	ZNF580	9.83
cg04841405	chr16	1501118	0.4933	0.27	0.0716	0.91	CLCN7	95.2
cg24171294	chr10	6205688	-0.1158	0.06339	0.0716	0.91	PFKFB3	1.33
cg12945385	chrX	43510990	-2.307	1.263	0.0716	0.91		85.42
cg00510991	chr19	19656163	-3.851	2.108	0.0716	0.91	CILP2	46.46
cg11776115	chr19	2189267	-0.9875	0.5406	0.0716	0.91	DOT1L	80.08
cg01468193	chr8	11853920	-1.928	1.055	0.0716	0.91	DEFB134	26.44
cg19726320	chr2	180886608	-6.482	3.548	0.0716	0.91		70.83
cg17886678	chr15	71054899	-3.154	1.726	0.0717	0.91	UACA	22.35
cg01007374	chr21	47392916	-4.942	2.705	0.0717	0.91		32.5
cg26325912	chr5	97315689	-5.186	2.839	0.0717	0.91		47.45
cg22050253	chr4	77507338	-1.61	0.8813	0.0717	0.91	SHROOM3	13.31
cg06691453	chr10	133962022	-3.965	2.171	0.0717	0.91	JAKMIP3	57.9
cg07007152	chr7	155601965	-4.193	2.295	0.0717	0.91	SHH	24.06
cg06873218	chr22	39637727	-1.277	0.6989	0.0717	0.91	PDGFB	16.22
cg20946805	chr3	138821772	-3.59	1.965	0.0717	0.91	BPESC1	71.1
cg22959827	chr5	124461245	0.7105	0.389	0.0717	0.91		8.29
cg15869383	chr19	58258089	-0.1736	0.09506	0.0717	0.91	ZNF776	3.07
cg15390518	chr5	146461811	-1.583	0.8667	0.0717	0.91	PPP2R2B	88.55
cg01277155	chr7	103086237	-4.809	2.632	0.0717	0.91	SLC26A5	44.79
cg12743470	chr14	74815085	-2.039	1.116	0.0717	0.91	C14orf115	53.05
cg06494872	chr4	959128	-3.307	1.81	0.0717	0.91	DGKQ	53.24
cg03354777	chr20	61471904	-1.189	0.6509	0.0717	0.91	COL9A3	82.79
cg03291610	chr16	666320	1.842	1.009	0.0717	0.91	RAB40C	91.02
cg19159842	chr17	73727435	-1.471	0.8054	0.0717	0.91	ITGB4	67.92
cg26381481	chr10	126184721	-0.6673	0.3653	0.0717	0.91	LHPP	92.97
cg17499345	chr1	86048585	-1.57	0.8595	0.0717	0.91	CYR61	78.1
cg04843688	chr1	176811023	-1.903	1.042	0.0717	0.91	PAPPA2	84.62
cg14539210	chr17	27331785	-1.986	1.087	0.0717	0.91	SEZ6	36.97
cg07913016	chr7	49811327	-5.108	2.796	0.0717	0.91		68.93
cg02066222	chr1	114354688	-0.1429	0.07824	0.0717	0.91	RSBN1	1.83
cg06733419	chr6	85473344	-3.714	2.033	0.0717	0.91	TBX18	34.51
cg00643896	chr15	57884038	-0.1503	0.08229	0.0717	0.91	GCOM1	1.83
cg07927984	chr15	102028909	-2.469	1.352	0.0717	0.91	PCSK6	51.2
cg17398595	chr9	17578725	-4.145	2.269	0.0717	0.91	SH3GL2	24.03
cg22130808	chr12	117320003	-2.731	1.495	0.0717	0.91	HRK	11.15
cg02249713	chr6	6547074	-4.425	2.423	0.0717	0.91	LOC285780	20.26
cg17324776	chr17	41116197	-1.13	0.6185	0.0717	0.91	AARSD1	5.22
cg06528823	chr10	32303107	-2.293	1.255	0.0717	0.91	KIF5B	73.62
cg13818875	chr5	37249567	-0.4121	0.2256	0.0717	0.91	C5orf42	4.83
cg26312807	chr3	127057048	-6.67	3.652	0.0717	0.91		54.65
cg27309038	chr2	233244424	-0.754	0.4128	0.0717	0.91	ALPP	92.24
cg20085588	chr10	81316188	-1.728	0.9459	0.0717	0.91	SFTPA2	26.27
cg01070355	chr6	24126330	2.277	1.246	0.0717	0.91	NRSN1	5.09
cg23697997	chr19	1505996	-3.307	1.811	0.0717	0.91	ADAMTSL5	81.45
cg26252045	chr11	34256703	-0.7264	0.3977	0.0717	0.91	ABTB2	89.64
cg26460092	chr15	83776420	-2.636	1.443	0.0717	0.91	TM6SF1	5.16
cg05446424	chr2	14772734	-0.2402	0.1315	0.0717	0.91	FAM84A	1.56
cg13616581	chr9	133030668	3.436	1.881	0.0717	0.91		51.37
cg14800197	chr2	121735681	-2.391	1.309	0.0717	0.91	GLI2	43.52
cg24657127	chr6	30585059	1.026	0.5617	0.0717	0.91	MRPS18B	11
cg02886878	chr17	53499011	-0.1157	0.06333	0.0717	0.91	MMD	1.76
cg06566534	chr5	140019089	-0.5602	0.3067	0.0717	0.91	TMCO6	2.71
cg26614073	chr3	47517819	-1.836	1.005	0.0717	0.91	SCAP	71.08
cg24467290	chr8	144652049	-1.43	0.783	0.0717	0.91	C8orf73	48.92
cg17260180	chr17	6610104	-1.542	0.8441	0.0717	0.91	SLC13A5	37.53
cg01466615	chr2	241756174	-3.24	1.774	0.0717	0.91	KIF1A	42.28
ch.2.227198071F	chr2	227489827	-0.8458	0.4631	0.0717	0.91		11.97
cg25250414	chr15	75871478	-0.3098	0.1697	0.0717	0.91	PTPN9	3.42
cg03407524	chr17	80043349	-12.34	6.757	0.0717	0.91	FASN	68.29
cg02749843	chr22	19712623	-2.559	1.401	0.0717	0.91		41.56
cg09326547	chr17	74667999	-0.5494	0.3009	0.0717	0.91		4.16
cg12968800	chr2	108565893	-4.394	2.406	0.0717	0.91		27.94
cg01708458	chr2	49097906	-3.118	1.708	0.0717	0.91		31.06
cg26960012	chr16	2889915	-2.175	1.191	0.0717	0.91	TMPRSS8	50.34
cg03058660	chr19	48919198	-4.311	2.361	0.0718	0.91	GRIN2D	81.01
cg16732469	chr17	4981610	-0.3522	0.1929	0.0718	0.91	ZFP3	1.94
cg17858880	chr7	47576860	1.908	1.045	0.0718	0.91	TNS3	21.13
cg17255005	chr6	129418540	-1.543	0.845	0.0718	0.91	LAMA2	80.93
cg11732642	chr17	70116434	-3.305	1.81	0.0718	0.91	SOX9	9.17
cg07605469	chr12	113573757	-0.6945	0.3803	0.0718	0.91	RASAL1	6.41
cg11829486	chr8	11772568	4.599	2.519	0.0718	0.91		38.4
cg25131544	chr1	62107624	-0.2239	0.1226	0.0718	0.91		4.04
cg26298855	chr10	99635663	-2.137	1.17	0.0718	0.91	CRTAC1	43.5
cg07588561	chr17	48911983	0.6364	0.3485	0.0718	0.91	WFIKKN2	91.2
cg14144771	chr14	101438663	7.035	3.853	0.0718	0.91	SNORD114-15	60.62
cg02254876	chr3	42922351	-1.163	0.6369	0.0718	0.91		6.93
cg27182551	chr13	48892551	-2.882	1.578	0.0718	0.91	RB1	71.5
cg01219048	chr4	110623974	-0.1931	0.1058	0.0718	0.91	CASP6	2.61
cg16004467	chr17	3416252	-2.256	1.236	0.0718	0.91		13.45
cg14466896	chr22	45705870	-0.2248	0.1231	0.0718	0.91	FAM118A	3.3
cg22357984	chr1	109982423	-2.308	1.264	0.0718	0.91		76.2
cg13464240	chr9	92099056	-1.224	0.6704	0.0718	0.91		76.42
cg05513983	chr3	181444512	-1.479	0.8098	0.0718	0.91	SOX2OT	3.13
cg05488984	chr1	226829496	-0.8472	0.464	0.0718	0.91	ITPKB	88.08
cg07332338	chr8	140841582	-1.13	0.6189	0.0718	0.91	TRAPPC9	87.84
cg23517605	chr6	3228365	-3.075	1.684	0.0718	0.91	TUBB2B	21.45
cg02948855	chr10	135010720	-4.375	2.396	0.0718	0.91	KNDC1	75.55
cg02289339	chr10	75936278	-0.559	0.3062	0.0718	0.91	ADK	2.29
cg23060926	chr15	90809591	-0.4679	0.2563	0.0718	0.91	NGRN	7.67
cg20036732	chr14	100626440	-0.8798	0.4819	0.0718	0.91	DEGS2	28.05
cg14040722	chr20	37229509	-2.44	1.336	0.0718	0.91	C20orf95	80.84
cg01637090	chr16	1213672	-2.597	1.422	0.0718	0.91	CACNA1H	33.15
cg23942289	chr2	196380469	0.2622	0.1436	0.0718	0.91		97.63
cg09857513	chr7	120969044	-0.9212	0.5045	0.0718	0.91	WNT16	12.54
cg09869033	chr6	33176370	-0.268	0.1468	0.0718	0.91	RING1	2.49
cg05703009	chr11	5841688	-5.335	2.922	0.0718	0.91	OR52N2	69.32
cg26545143	chr3	30936239	-5.086	2.786	0.0718	0.91	GADL1	20.19
cg18110104	chr3	172116710	-0.7165	0.3924	0.0718	0.91	FNDC3B	91.79
cg13655303	chr20	56134648	-4.129	2.262	0.0718	0.91	PCK1	38.09
cg03452187	chr11	120039793	-0.2251	0.1233	0.0718	0.91		2.81
cg15565004	chr1	1022642	-2.869	1.571	0.0718	0.91	C1orf159	71.19
cg04653627	chr6	33153499	-2.529	1.385	0.0718	0.91	COL11A2	55.35
cg20017877	chr1	222717278	-1.31	0.7174	0.0718	0.91	HHIPL2	40.9
cg09996298	chr2	241386947	-2.754	1.508	0.0718	0.91	GPC1	52.16
cg15378866	chr17	39723992	-2.555	1.399	0.0718	0.91	KRT9	79.53
cg05709478	chr1	6581295	0.8075	0.4423	0.0718	0.91	PLEKHG5	90.35
cg10418862	chr15	23935720	-5.097	2.792	0.0718	0.91		68.27
cg21170836	chr14	105812713	-1.766	0.9674	0.0718	0.91	PACS2	59.67
cg20164915	chr1	149871167	-0.7591	0.4158	0.0718	0.91	BOLA1	8.75
cg27496965	chr7	93521196	-1.727	0.9461	0.0718	0.91	TFPI2	84
cg27189533	chr16	87312115	-1.406	0.7703	0.0719	0.91		67.38
cg20806143	chr1	89567209	-0.9857	0.54	0.0719	0.91		93.55
cg21666367	chr8	27450279	-1.302	0.7132	0.0719	0.91		9.81
cg00389515	chr22	40766657	-0.1727	0.09458	0.0719	0.91	SGSM3	2.3
cg18419175	chr7	6199980	-2.346	1.285	0.0719	0.91	USP42	46.35
cg04609952	chr2	16085893	-0.4814	0.2637	0.0719	0.91	MYCN	93.91
cg00844308	chr9	99800808	-1.355	0.7422	0.0719	0.91	CTSL2	30.79
cg19002763	chr8	21910390	-1.745	0.9562	0.0719	0.91	EPB49	49.81
cg05424879	chrX	153719176	2.17	1.189	0.0719	0.91	SLC10A3	7.49
cg24881569	chr17	59400820	-1.398	0.7659	0.0719	0.91	BCAS3	82.23
cg06583259	chr11	118758992	-1.723	0.9442	0.0719	0.91	CXCR5	72.47
cg24786705	chr5	34500318	-2.65	1.452	0.0719	0.91		78.81
cg08811336	chr10	3148096	-1.903	1.043	0.0719	0.91	PFKP	85.43
ch.2.1134293R	chr2	47498499	2.69	1.474	0.0719	0.91		13.64
cg07317641	chr2	183731944	-1.03	0.5641	0.0719	0.91	FRZB	7.27
cg11217666	chr3	134649578	-3.506	1.921	0.0719	0.91	EPHB1	55.93
cg06110575	chr2	45229649	-1.614	0.8845	0.0719	0.91		25.28
cg02506227	chr5	122759264	-0.3873	0.2122	0.0719	0.91	CEP120	3.32
cg19256292	chr2	25563526	-1.024	0.5608	0.0719	0.91	DNMT3A	7.71
cg04752768	chr14	21542799	-0.8226	0.4507	0.0719	0.91	FLJ10357	88.27
cg11703139	chrX	108725433	-2.444	1.339	0.0719	0.91	GUCY2F	64.62
cg13374249	chr2	75295497	-2.085	1.142	0.0719	0.91	TACR1	89.24
cg27175509	chr2	149891051	-1.184	0.6488	0.0719	0.91		74.57
cg10628909	chr1	1646882	1.179	0.6463	0.0719	0.91	CDK11A	85.69
cg05804220	chr15	45422062	-0.1543	0.08453	0.0719	0.91	DUOX1	2.11
cg03983647	chr5	31194330	-4.43	2.427	0.0719	0.91	CDH6	34.4
cg12656227	chr7	157334162	-4.835	2.65	0.0719	0.91	PTPRN2	52.53
cg07946536	chr17	134827	-5.055	2.77	0.0719	0.91	RPH3AL	73.51
cg15926952	chrX	15692909	1.049	0.5749	0.0719	0.91	CA5BP	7
cg14654795	chr2	31559579	0.6514	0.3569	0.0719	0.91	XDH	92.49
cg01945793	chr7	10979586	-0.1794	0.09831	0.0719	0.91	NDUFA4	1.96
cg09138028	chr1	38802860	-4.112	2.253	0.0719	0.91		53.11
cg26102253	chr14	74666841	-1.159	0.6349	0.0719	0.91	LIN52	89.89
cg04378440	chr17	42299139	-1.064	0.5831	0.0719	0.91	UBTF	11.35
cg24399106	chr4	183065224	-0.4893	0.2681	0.0719	0.91	MGC45800	6.65
cg21575198	chr12	104324793	-0.3767	0.2064	0.0719	0.91	LOC253724	3.68
cg10771489	chr14	95236834	-4.468	2.448	0.0719	0.91	GSC	18.68
cg16628183	chr11	126456052	-0.7018	0.3846	0.0719	0.91	KIRREL3	5.26
cg19912147	chrX	133955434	-2.475	1.356	0.0719	0.91	FAM122C	62.32
cg24596008	chr2	242741273	2.792	1.53	0.072	0.91	GAL3ST2	46.25
cg25774643	chr11	627175	1.935	1.06	0.072	0.91	SCT	90.68
cg14200305	chr1	3562122	-0.4154	0.2277	0.072	0.91	WDR8	94.85
cg12973591	chr7	93519473	-1.42	0.7781	0.072	0.91	TFPI2	2.59
cg03562736	chr8	114058716	-1.621	0.8885	0.072	0.91	CSMD3	15.64
cg17240004	chr3	121949083	-3.194	1.75	0.072	0.91	CASR	28.69
cg01556091	chr17	57970327	-0.1751	0.09597	0.072	0.91	TUBD1	2.01
cg11010397	chr7	38671977	-5.84	3.2	0.072	0.91	AMPH	51.59
cg13556224	chr12	48299800	-0.7219	0.3956	0.072	0.91	VDR	92.02
cg09483904	chr6	33172551	-3.92	2.148	0.072	0.91	HSD17B8	12.48
cg20449738	chr20	3657354	-0.6989	0.383	0.072	0.91	ADAM33	7.77
cg00711711	chr7	137687007	-0.5021	0.2752	0.072	0.91	CREB3L2	5.43
cg19694241	chr10	104211488	-1.986	1.088	0.072	0.91	C10orf95	50.77
cg03744197	chr4	1049922	-3.337	1.829	0.072	0.91		37.76
cg18964960	chr10	1102726	-0.2411	0.1321	0.072	0.91	WDR37	2.64
cg18262801	chr16	67270860	-0.7395	0.4053	0.072	0.91	FHOD1	91.96
cg09911399	chr19	49999601	-0.2177	0.1193	0.072	0.91	RPS11	2.09
cg14597534	chr11	43601442	-0.1255	0.06877	0.072	0.91		1.89
cg13136823	chr2	58655537	-0.2349	0.1287	0.072	0.91		2.43
cg16024904	chr19	17905718	9.213	5.049	0.072	0.91	B3GNT3	20.1
cg10448808	chr16	86599745	-3.621	1.984	0.072	0.91	FOXC2	9.94
cg02041946	chr3	194866144	-0.7347	0.4027	0.072	0.91	C3orf21	89.45
cg04837847	chr1	178482132	-1.192	0.6534	0.072	0.91	C1orf49	83.14
cg18966152	chr1	86077581	1.552	0.8509	0.072	0.91		83.68
cg01859486	chr19	52430378	-0.9206	0.5046	0.072	0.91	ZNF613	4.38
cg00898683	chr2	25474675	-0.3921	0.2149	0.072	0.91	DNMT3A	3.73
cg03221778	chr16	89284213	-0.3444	0.1888	0.072	0.91	ZNF778	3.83
cg00611495	chr16	1120275	-1.397	0.7659	0.072	0.91	LOC146336	22.3
cg00873351	chr17	72527813	-1.732	0.9491	0.072	0.91	CD300LB	15.86
cg21195914	chr17	1026539	-0.7914	0.4338	0.072	0.91	ABR	8.02
cg17881203	chr19	990398	-1.074	0.5884	0.072	0.91	WDR18	88.58
cg15140334	chr20	51588780	-0.959	0.5257	0.072	0.91	TSHZ2	2.13
cg07148032	chr6	32935354	-1.681	0.9212	0.072	0.91	BRD2	14.34
cg25333204	chr8	109798825	-2.673	1.465	0.072	0.91	TMEM74	72.52
cg16383291	chr5	8827420	-3.449	1.891	0.072	0.91		34.51
cg00729291	chr7	38725630	-3.801	2.084	0.072	0.91	FAM183B	77.17
cg23782083	chr8	37997055	-1.191	0.6526	0.072	0.91	ASH2L	84.71
cg03667083	chr7	30721010	-1.99	1.091	0.072	0.91	CRHR2	50.78
cg18276808	chr11	1086863	-6.096	3.341	0.072	0.91	MUC2	63.93
cg11712991	chr1	2801389	-1.488	0.8154	0.072	0.91		16.4
cg01739737	chr14	102479233	-1.819	0.9973	0.072	0.91	DYNC1H1	80.57
cg24845662	chr5	122165359	-3.06	1.677	0.072	0.91	SNX2	57.74
cg02552255	chr2	103104330	-2.421	1.327	0.072	0.91	SLC9A4	49.88
cg26762056	chr11	32605413	-0.2552	0.1399	0.072	0.91	EIF3M	2.51
cg22698996	chr1	29449036	-0.1876	0.1028	0.0721	0.91	TMEM200B	2.12
cg05367967	chr6	106035490	-4.157	2.279	0.0721	0.91		47.77
cg05635036	chr12	110149962	-1.195	0.6552	0.0721	0.91		20.57
cg14710040	chr19	3985464	-0.451	0.2472	0.0721	0.91	EEF2	4.99
cg10477603	chr10	126849704	-0.4461	0.2445	0.0721	0.91	CTBP2	6.42
cg05727180	chr7	2154720	0.4594	0.2519	0.0721	0.91	MAD1L1	94.57
cg02626646	chr15	102037293	-1.287	0.7058	0.0721	0.91		62.03
cg06163735	chr3	36986154	-2.827	1.55	0.0721	0.91	TRANK1	6.36
cg12645220	chr20	9819272	-1.914	1.049	0.0721	0.91	PAK7	7.58
cg22450933	chr1	200383125	-1.762	0.9662	0.0721	0.91		23.73
cg27273946	chr2	232113244	-2.549	1.397	0.0721	0.91	ARMC9	82.75
cg14697425	chr19	14042840	1.813	0.994	0.0721	0.91	PODNL1	44.21
cg06570224	chr3	157812475	-3.368	1.846	0.0721	0.91		35.25
cg26799474	chr2	202098951	-1.484	0.8139	0.0721	0.91	CASP8	88.72
cg27648095	chr21	33762341	-0.7701	0.4222	0.0721	0.91	URB1	89.44
cg00463848	chr12	53046105	-2.969	1.628	0.0721	0.91	KRT2	41.09
cg02956248	chr6	32120901	0.3107	0.1703	0.0721	0.91	PPT2	2.43
cg06295928	chr7	4902015	2.949	1.617	0.0721	0.91	PAPOLB	52.49
cg13694800	chr9	137001056	-0.6897	0.3781	0.0721	0.91	WDR5	5.34
cg14396800	chr9	95996796	-1.55	0.8496	0.0721	0.91	WNK2	79.56
cg11416290	chr4	111532410	-1.747	0.9579	0.0721	0.91		72.84
cg26850145	chr9	37465023	-0.2404	0.1318	0.0721	0.91	ZBTB5	3.43
cg25575532	chr4	42270717	-3.172	1.739	0.0721	0.91		32.74
cg22732515	chr19	44031385	-0.5495	0.3013	0.0721	0.91	ETHE1	4.18
cg12850636	chr19	3727602	-0.6641	0.3641	0.0721	0.91	TJP3	92.94
cg21452447	chr2	1880131	4.371	2.397	0.0721	0.91	MYT1L	51.83
cg06323479	chr6	167507729	-5.029	2.757	0.0721	0.91		24.16
cg04339837	chr1	12656114	-2.908	1.594	0.0721	0.91	DHRS3	14.52
cg18140857	chr8	57233874	-2.326	1.275	0.0721	0.91	SDR16C5	49.22
cg07678583	chr20	42142224	-1.472	0.8072	0.0721	0.91	L3MBTL	79.18
cg13706395	chr7	99153523	0.4261	0.2336	0.0721	0.91		92.89
cg09039845	chr12	54935674	-2.293	1.257	0.0721	0.91	NCKAP1L	48.24
cg00116766	chr16	9857614	-3.229	1.771	0.0721	0.91	GRIN2A	49.88
cg09734791	chr8	72756155	-2.529	1.387	0.0721	0.91	MSC	3.9
cg09857273	chr8	95230984	-3.291	1.805	0.0721	0.91	CDH17	59.25
cg04625873	chr11	118754530	-1.265	0.6935	0.0721	0.91	CXCR5	77
cg22326227	chr4	3726292	-3.311	1.815	0.0721	0.91		33.39
cg08826264	chr10	17243826	-0.1643	0.09011	0.0721	0.91	TRDMT1	2.19
cg07351302	chr6	169261176	-2.539	1.392	0.0721	0.91		42.87
cg08064068	chr14	60671024	-2.252	1.235	0.0721	0.91		35.63
cg26993251	chr11	63934014	-0.7172	0.3933	0.0721	0.91	MACROD1	6.41
cg02370644	chr19	2339509	0.8703	0.4772	0.0721	0.91	SPPL2B	92
cg02312712	chr19	49209130	-0.4057	0.2225	0.0721	0.91	FUT2	94.03
cg22957613	chr11	5878958	-3.248	1.781	0.0721	0.91	OR52E8	81.63
cg20305578	chr8	1908301	-1.669	0.915	0.0721	0.91		24.94
cg17268233	chr11	1940459	-0.8222	0.4508	0.0721	0.91	TNNT3	92.36
cg08005774	chr1	18434106	-5.072	2.781	0.0721	0.91	IGSF21	38.82
cg15375424	chr5	131823451	-0.9734	0.5337	0.0721	0.91	IRF1	89.27
cg03214217	chr7	140994128	5.967	3.272	0.0721	0.91		45.72
cg12610595	chr1	109584694	-0.765	0.4195	0.0721	0.91	WDR47	3.75
cg16316649	chr2	211090349	-4.649	2.549	0.0721	0.91	ACADL	10.88
cg00824273	chrX	26576402	-6.2	3.4	0.0721	0.91	VENTXP1	31.68
cg05462446	chr16	77574072	1.508	0.8266	0.0721	0.91		21.76
cg17263053	chr2	26785187	-1.329	0.7287	0.0721	0.91	C2orf70	15.03
cg04774194	chr6	127664674	-1.311	0.7189	0.0721	0.91	ECHDC1	9.6
cg20932721	chr11	1283165	-2.947	1.616	0.0721	0.91	MUC5B	85.34
cg02163885	chr6	27729346	-3.169	1.738	0.0721	0.91		72.48
cg25287474	chr9	14693538	-0.198	0.1086	0.0721	0.91	ZDHHC21	2.37
cg13212159	chr17	38075554	-2.546	1.396	0.0721	0.91	GSDMB	62.78
cg07588308	chr16	31724557	-2.087	1.144	0.0721	0.91	ZNF720	3.76
cg24208375	chr6	31704282	-0.3209	0.176	0.0721	0.91	CLIC1	3.37
cg01950247	chr1	38019552	-0.3102	0.1701	0.0721	0.91	SNIP1	4.06
cg01174743	chr6	157932074	-1.271	0.697	0.0721	0.91	ZDHHC14	82.48
cg13777513	chr15	65127741	-2.939	1.611	0.0721	0.91		58.77
cg24197091	chr14	74708960	-4.571	2.507	0.0722	0.91	VSX2	58.1
cg26478036	chr15	25961967	-1.768	0.9698	0.0722	0.91	ATP10A	55.71
cg25744957	chr4	7106195	-1.642	0.9007	0.0722	0.91	FLJ36777	75.49
cg18563005	chr12	76370681	0.8982	0.4926	0.0722	0.91		88.66
cg17090968	chr12	46663694	-3.121	1.712	0.0722	0.91	SLC38A1	70.13
cg24703533	chr17	45055318	-2.788	1.529	0.0722	0.91		49.9
cg01624004	chr7	150745494	-1.416	0.7767	0.0722	0.91	ACCN3	60.93
cg14114282	chr13	113698621	-1.883	1.033	0.0722	0.91	MCF2L	26.65
cg16217794	chr12	100579233	1.317	0.7223	0.0722	0.91		77.36
cg22793136	chr12	94543560	-4.261	2.337	0.0722	0.91	PLXNC1	25.95
cg03325535	chr15	27111949	-4.493	2.464	0.0722	0.91	GABRA5	36.17
cg19126426	chr11	47359839	-1.271	0.6969	0.0722	0.91	MYBPC3	78.8
cg04071948	chr1	249140104	-1.481	0.8122	0.0722	0.91	ZNF672	73.21
cg01798097	chr19	44644849	-3.985	2.186	0.0722	0.91	ZNF234	60.5
cg03754708	chr10	134604989	-1.367	0.7496	0.0722	0.91		24.79
cg06614951	chr19	14229385	-1.064	0.5836	0.0722	0.91	PRKACA	27.83
cg22382455	chr15	42787814	-0.3288	0.1804	0.0722	0.91	SNAP23	3.63
cg07861258	chr14	21092936	-1.65	0.9051	0.0722	0.91		18.5
cg17893399	chr10	32345482	-0.6729	0.3691	0.0722	0.91	KIF5B	5.66
cg07885039	chr3	143690495	-1.022	0.5608	0.0722	0.91	C3orf58	3.91
cg02456219	chr6	41754918	-0.7087	0.3887	0.0722	0.91	PRICKLE4	6.61
cg14852625	chr3	127309519	-0.7104	0.3897	0.0722	0.91	TPRA1	6.28
cg14122616	chr19	58983390	-1.916	1.051	0.0722	0.91	ZNF324	81.73
cg25503804	chr11	46739832	-1.9	1.042	0.0722	0.91	F2	19.61
cg27009545	chr15	83776915	-3.404	1.867	0.0722	0.91	TM6SF1	25.78
cg00398617	chr8	145234951	-0.9114	0.4999	0.0722	0.91	HEATR7A	86.58
cg04902669	chr17	6329050	-1.527	0.8375	0.0722	0.91	AIPL1	33.3
cg14496305	chr3	125875526	-2.682	1.471	0.0722	0.91	ALDH1L1	75.88
cg12698349	chr2	225449008	4.198	2.303	0.0722	0.91	CUL3	17.04
cg13376819	chr1	54142784	-0.4806	0.2636	0.0722	0.91	GLIS1	93.16
cg01361446	chrX	70331315	-1.969	1.08	0.0722	0.91	IL2RG	63.91
cg22549986	chr12	1640392	-0.3112	0.1707	0.0722	0.91		2.71
cg14415954	chr9	136740954	-2.26	1.24	0.0722	0.91	VAV2	63.45
cg05456890	chr5	114962066	-0.5337	0.2928	0.0722	0.91	TMED7-TICAM2	7.19
cg13321176	chr8	59472615	-1.263	0.6927	0.0722	0.91	SDCBP	86.5
cg16663980	chr1	158809049	2.62	1.437	0.0722	0.91	MNDA	20.43
cg25510823	chr7	47085976	-0.9452	0.5185	0.0722	0.91		87.24
cg15267307	chr6	35434728	0.6997	0.3838	0.0722	0.91	RPL10A	92.08
cg04974913	chr1	13839662	-2.353	1.291	0.0722	0.91		13.44
cg19819595	chr19	59013380	5.83	3.198	0.0722	0.91	SLC27A5	71.09
cg08364677	chr19	11266037	-0.2668	0.1464	0.0723	0.91	SPC24	3.86
cg14797295	chr7	93641451	-2.926	1.605	0.0723	0.91		38.85
cg20774650	chr1	95583518	-0.2126	0.1166	0.0723	0.91	TMEM56	2.34
cg19537490	chr20	37057182	-1.529	0.839	0.0723	0.91	LOC388796	65.07
cg20019720	chr6	154832845	-1.616	0.8868	0.0723	0.91	CNKSR3	76.07
cg14077898	chr12	100750695	-3.519	1.931	0.0723	0.91	SLC17A8	50.7
cg17654660	chr5	176784965	-4.308	2.363	0.0723	0.91	RGS14	39.5
cg02681480	chr8	81490484	-0.1685	0.09244	0.0723	0.91		2
cg14452346	chr5	147212032	-2.287	1.254	0.0723	0.91	SPINK1	77.17
cg07342016	chrX	129306129	-2.646	1.452	0.0723	0.91	RAB33A	26.19
cg00896043	chr19	1228271	-1.442	0.7911	0.0723	0.91	STK11	87.39
cg24401487	chr1	230416880	-1.818	0.9974	0.0723	0.91	GALNT2	80.19
cg06584807	chr21	40177887	-0.1496	0.08208	0.0723	0.91	ETS2	2.14
cg02707610	chr7	148984536	-1.763	0.9674	0.0723	0.91	ZNF783	83.2
cg12957986	chr1	111061829	-1.254	0.6881	0.0723	0.91	KCNA10	81.95
cg14237469	chr2	131862572	-0.3451	0.1893	0.0723	0.91	PLEKHB2	4.35
cg14569471	chr17	37763088	-3.953	2.169	0.0723	0.91	NEUROD2	18.49
cg23542356	chr11	119390413	-2.503	1.373	0.0723	0.91		38.33
cg02844051	chr19	36004233	-4.264	2.34	0.0723	0.91	DMKN	58.68
cg24506782	chr12	118404033	-4.172	2.289	0.0723	0.91	KSR2	46.18
cg07558287	chr3	127347884	-0.4286	0.2352	0.0723	0.91	PODXL2	3.6
cg09569258	chr4	57844912	-0.3267	0.1793	0.0723	0.91	POLR2B	3.2
cg22676424	chr19	17337071	-0.1992	0.1093	0.0723	0.91	OCEL1	2.21
cg07143328	chr5	177366442	4.51	2.475	0.0723	0.91		62.22
cg18109162	chr2	122288280	-0.1703	0.09346	0.0723	0.91	CLASP1	2.06
cg02062404	chr1	228295382	-1.026	0.5629	0.0723	0.91	MRPL55	76.53
cg09002358	chr5	57541568	-0.9823	0.539	0.0723	0.91		89.94
cg00896347	chr12	39538940	-0.6013	0.3299	0.0723	0.91		5.19
cg02029841	chr5	16700411	-1.659	0.9103	0.0723	0.91	MYO10	85.4
cg01813071	chr11	102401616	-3.092	1.697	0.0723	0.91	MMP7	42.76
cg01421943	chr4	107843676	4.205	2.307	0.0723	0.91	DKK2	40.8
cg02056893	chr7	97836563	-1.877	1.03	0.0723	0.91	LMTK2	71.42
cg22902799	chr14	38726189	-2.88	1.58	0.0723	0.91	CLEC14A	32.02
cg17538878	chrX	40487024	-1.235	0.6774	0.0723	0.91	CXorf38	91.43
cg17186086	chr12	118810863	-0.215	0.118	0.0723	0.91	TAOK3	2.72
cg04983276	chr22	22020076	-1.49	0.8175	0.0723	0.91	PPIL2	13.79
cg23499631	chr20	62821680	-3.635	1.995	0.0723	0.91	MYT1	62.08
cg07340241	chr16	22358051	-1.73	0.9491	0.0723	0.91	CDR2	71.59
cg26552572	chr6	34123547	-2.442	1.34	0.0723	0.91		82.28
cg07942040	chr19	19650766	-1.939	1.064	0.0723	0.91	CILP2	80.81
cg22250498	chr11	63258744	-0.2056	0.1128	0.0723	0.91	HRASLS5	3.23
cg05770837	chr13	45915717	-0.2077	0.1139	0.0723	0.91	LOC100190939	3.29
cg02423618	chr15	97325725	-1.606	0.8815	0.0723	0.91	SPATA8	67.37
cg25631489	chr3	169900020	-2.372	1.302	0.0723	0.91	PHC3	47.28
cg21514612	chr4	13537318	-4.334	2.379	0.0723	0.91		24.58
cg18403478	chr17	1683424	3.344	1.835	0.0723	0.91	SMYD4	67.72
cg19988770	chr2	25016434	-0.3162	0.1735	0.0723	0.91	CENPO	1.96
cg15365888	chr11	67136752	-0.5367	0.2945	0.0723	0.91	LOC100130987	92.31
cg16837898	chr20	3796808	-1.886	1.035	0.0723	0.91		55.29
cg07123069	chr12	54367250	-3.467	1.903	0.0723	0.91	HOXC11	20
cg04332818	chr4	123747750	-1.11	0.609	0.0724	0.91	FGF2	11
cg03724990	chr6	85473195	-3.68	2.02	0.0724	0.91	TBX18	31.8
cg08640923	chr2	220117945	-5.088	2.792	0.0724	0.91	TUBA4B	26.73
cg05944137	chr7	155301734	-5.107	2.803	0.0724	0.91	CNPY1	54.66
cg05595692	chr2	75059313	-3.121	1.713	0.0724	0.91	HK2	35.73
cg11940495	chr13	21141764	0.4113	0.2257	0.0724	0.91	IFT88	3.89
cg02567750	chr1	247569605	7.461	4.095	0.0724	0.91		75.63
cg06791328	chr1	3437025	-1.673	0.9181	0.0724	0.91	MEGF6	77.49
cg24399204	chr2	11636294	-2.072	1.137	0.0724	0.91		8.94
cg03935352	chr14	90358374	-1.97	1.081	0.0724	0.91	C14orf143	73.2
cg24800655	chr12	133065941	-0.5379	0.2952	0.0724	0.91	FBRSL1	2.41
cg06681768	chr17	48049970	-1.365	0.7492	0.0724	0.91	DLX4	8.64
cg21506790	chr11	5277210	-4.838	2.655	0.0724	0.91	HBG2	56.82
cg02573557	chr16	31470209	-0.3949	0.2167	0.0724	0.91	ARMC5	3.06
cg13530039	chr11	62689557	-1.095	0.6008	0.0724	0.91	CHRM1	28.81
cg12883295	chr11	70743231	-0.9351	0.5132	0.0724	0.91	SHANK2	89.46
cg19848732	chr17	13249936	-1.224	0.672	0.0724	0.91		88.31
cg15186910	chr4	1504989	-3.526	1.935	0.0724	0.91		61.68
cg02783999	chr19	57901516	-0.3925	0.2155	0.0724	0.91	ZNF548	3.47
cg23925779	chr6	40345376	-0.6889	0.3781	0.0724	0.91	TDRG1	89.74
cg21320221	chr17	79792997	-0.9866	0.5416	0.0724	0.91	DYSFIP1	86.53
cg02748105	chr15	25514628	-6.444	3.537	0.0724	0.91	SNORD115-48	55.34
cg22345522	chr11	65667998	-0.1703	0.09347	0.0724	0.91	FOSL1	1.91
cg22580937	chr3	9291499	-0.3993	0.2192	0.0724	0.91	SRGAP3	3.21
cg20594465	chr13	58246705	-4.672	2.565	0.0724	0.91	PCDH17	55.76
cg22060484	chr11	64646415	-0.22	0.1208	0.0724	0.91	EHD1	2.29
cg09867322	chr5	135329478	-2.67	1.466	0.0724	0.91		65.75
cg19345602	chr11	125615388	-1.612	0.8849	0.0724	0.91	PATE1	20.69
cg27292818	chr19	56151972	-0.1453	0.07977	0.0724	0.91	ZNF580	1.9
cg08642707	chr11	3014518	-1.402	0.7698	0.0724	0.91	NAP1L4	81.51
cg13068915	chr17	60746154	-2.616	1.436	0.0724	0.91	MRC2	73.77
cg27263506	chr19	29455596	-2.569	1.41	0.0724	0.91	LOC148145	17.59
cg03221073	chr1	186157555	-1.369	0.7517	0.0724	0.91	HMCN1	31.83
cg07552374	chr11	6418966	1.689	0.9274	0.0724	0.91	APBB1	39.16
cg15874885	chr13	109578060	-2.796	1.535	0.0724	0.91	MYO16	71.9
cg27254040	chr2	51074881	-6.984	3.834	0.0725	0.91	NRXN1	71.11
cg16164622	chr3	23031695	-0.9077	0.4983	0.0725	0.91		88.05
cg27326999	chr13	113521666	-1.923	1.056	0.0725	0.91	ATP11A	69.15
cg19261516	chr3	132274035	-2.449	1.345	0.0725	0.91		63.67
cg09456971	chr19	11146717	-0.3279	0.18	0.0725	0.91	SMARCA4	3.63
cg21384971	chr17	46114574	-1.848	1.015	0.0725	0.91	COPZ2	47
cg07461215	chr2	124444215	-3.324	1.825	0.0725	0.91		74.39
cg11387990	chr12	32260018	-0.1712	0.09401	0.0725	0.91	BICD1	1.95
cg03453374	chr6	46000514	-2.173	1.193	0.0725	0.91	CLIC5	50.56
cg13904286	chr1	10531991	-0.9348	0.5132	0.0725	0.91	DFFA	12.29
cg02349638	chr19	47852356	-0.1827	0.1003	0.0725	0.91	DHX34	1.88
cg10419279	chr20	26186908	-4.625	2.539	0.0725	0.91		55.5
cg06768423	chr8	23022403	-0.882	0.4842	0.0725	0.91	TNFRSF10D	89.87
cg21217911	chr14	101349173	-6.993	3.84	0.0725	0.91	MIR127	67.35
cg13612106	chr2	203776860	-0.2066	0.1134	0.0725	0.91	ALS2CR8	2.78
cg09022422	chr3	10857798	-0.5389	0.2959	0.0725	0.91	SLC6A11	1.98
cg08572940	chr19	9694786	-0.2909	0.1597	0.0725	0.91	ZNF121	4.47
cg16038327	chr1	154322245	0.6994	0.384	0.0725	0.91	ATP8B2	91.67
cg13492337	chr8	52722140	-2.455	1.348	0.0725	0.91	PXDNL	47.07
cg08552189	chr16	77915951	-2.944	1.616	0.0725	0.91	VAT1L	41.92
cg00999163	chr1	47799638	10.31	5.661	0.0725	0.91	CMPK1	39.52
cg18489244	chr3	45316186	-3.11	1.707	0.0725	0.91		81.2
cg25683535	chr6	144164400	-1.773	0.9734	0.0725	0.91	LTV1	5
cg04330683	chr19	22715410	-3.365	1.848	0.0725	0.91		23.59
cg04943085	chr2	73340257	-0.1804	0.09904	0.0725	0.91	RAB11FIP5	1.23
cg25364273	chr4	830582	-2.874	1.578	0.0725	0.91		60.38
cg13914083	chr4	158141526	-0.2825	0.1551	0.0725	0.91	GRIA2	2.91
cg12443241	chr3	42264878	-0.5489	0.3014	0.0725	0.91	TRAK1	93.64
cg17699330	chr6	43210911	-1.123	0.6169	0.0725	0.91	TTBK1	15.08
cg03427330	chr13	111465028	-2.383	1.308	0.0725	0.91		20
cg08641706	chr2	105069200	-4.747	2.607	0.0725	0.91	LOC150568	21.32
cg02850920	chr11	4659811	-0.5963	0.3274	0.0725	0.91	OR51D1	93.27
cg20446143	chr11	60466740	-3.129	1.718	0.0725	0.91	MS4A8B	44.58
cg18786171	chr10	75935758	-1.744	0.9576	0.0725	0.91	ADK	75.23
cg25244722	chr16	65157663	-4.011	2.202	0.0725	0.91		33.26
cg19862860	chr22	20008420	-0.3039	0.1669	0.0725	0.91	C22orf25	2.78
cg14841483	chr5	131310671	-1.343	0.7375	0.0725	0.91	ACSL6	72.91
cg03055737	chr13	111365026	-0.1457	0.07999	0.0725	0.91	ING1	2.69
cg25105633	chr14	105480568	-1.481	0.813	0.0725	0.91	CDCA4	77.54
cg13838599	chr9	128989097	-1.559	0.8561	0.0725	0.91		31.76
cg18946373	chr6	155582926	-0.5729	0.3146	0.0725	0.91	TFB1M	93.03
cg06085905	chr17	80398117	-3.235	1.777	0.0725	0.91	HEXDC	61.04
cg09796913	chr7	1249199	-2.303	1.264	0.0725	0.91		74.35
cg20150972	chr6	13574573	-0.2797	0.1536	0.0725	0.91	SIRT5	2.46
cg23225454	chr1	865583	-3.14	1.724	0.0725	0.91	SAMD11	70.64
cg22767408	chr2	230787493	-0.4223	0.2319	0.0725	0.91	TRIP12	4.33
cg04747957	chr16	89751896	0.1519	0.08342	0.0725	0.91	CDK10	98.06
cg12477288	chr6	135503465	-0.242	0.1329	0.0725	0.91	MYB	3.51
cg11128345	chr12	48495627	-0.767	0.4212	0.0725	0.91	SENP1	92.32
cg05931054	chr6	11654646	-1.539	0.8451	0.0725	0.91		81.37
cg25972918	chr16	29170399	-1.893	1.04	0.0726	0.91		59.93
cg13012691	chr11	926062	-0.1969	0.1081	0.0726	0.91	AP2A2	2.39
cg12795893	chr12	57038757	-1.607	0.8825	0.0726	0.91	ATP5B	35.45
cg18133934	chr22	23523310	-1.126	0.6183	0.0726	0.91	BCR	10.06
cg19764594	chr3	10806288	-2.566	1.409	0.0726	0.91	LOC285370	54.83
cg11721194	chr1	160709239	-1.915	1.052	0.0726	0.91	SLAMF7	67.67
cg20560115	chr12	131401879	-4.243	2.33	0.0726	0.91		82.08
cg01013738	chr7	1149705	0.3646	0.2002	0.0726	0.91	C7orf50	96.82
cg21644009	chr6	28494863	-1.37	0.7525	0.0726	0.91	GPX5	86.93
cg12824139	chr13	99405265	1.751	0.9619	0.0726	0.91	SLC15A1	80.62
ch.1.86649240R	chr1	86876652	-0.6394	0.3512	0.0726	0.91		8.24
cg24007161	chr2	219261591	-0.4718	0.2591	0.0726	0.91	SLC11A1	2.77
cg02075296	chr5	98104747	-0.9283	0.5098	0.0726	0.91	RGMB	3.33
cg07701443	chr11	15671597	-1.111	0.6102	0.0726	0.91		12.43
cg21872037	chr17	6617470	-3.436	1.887	0.0726	0.91	SLC13A5	14.51
cg04241342	chr1	16336321	-0.9057	0.4974	0.0726	0.91		89.55
cg19387936	chr7	128045543	-1.544	0.8481	0.0726	0.91	IMPDH1	39.42
cg06976260	chr11	116703588	-0.9296	0.5106	0.0726	0.91	APOC3	84.71
cg03314195	chr16	67678826	-1.829	1.005	0.0726	0.91	RLTPR	3.66
cg07500501	chr5	54603554	-0.1646	0.09039	0.0726	0.91	SKIV2L2	2.34
cg05236941	chr2	241858058	-3.001	1.649	0.0726	0.91		54.8
cg05137358	chr13	37006127	-0.7992	0.4389	0.0726	0.91	CCNA1	4.25
cg02666955	chr7	1133979	-0.6799	0.3735	0.0726	0.91	C7orf50	92.17
cg21475544	chr12	12849588	-0.2173	0.1194	0.0726	0.91	GPR19	3.15
cg04276894	chr5	145252566	-3.019	1.658	0.0726	0.91	GRXCR2	71.42
cg03073000	chrX	130964931	0.4878	0.2679	0.0726	0.91	LOC286467	3.95
cg10187601	chr7	116789933	-6.556	3.601	0.0726	0.91	ST7	72.68
cg07405255	chr16	354052	0.6816	0.3744	0.0726	0.91	AXIN1	90.34
cg02155184	chr1	110087241	-1.441	0.7918	0.0726	0.91	GPR61	48.18
cg12589433	chrX	66765978	-4.098	2.251	0.0726	0.91	AR	15.66
cg18788945	chr19	17378096	-0.4257	0.2338	0.0726	0.91	C19orf62	5.9
cg02599463	chr1	156611574	-1.03	0.5657	0.0726	0.91	BCAN	8.4
cg10154926	chr17	39891009	-0.5473	0.3006	0.0726	0.91	HAP1	3.9
cg21146652	chr7	137075954	-3.064	1.683	0.0726	0.91	DGKI	58.27
cg04772948	chr20	22401407	-3.764	2.067	0.0726	0.91	LOC284788	66.63
cg24149278	chr20	49620597	-1.531	0.8408	0.0726	0.91	KCNG1	64.72
cg21092928	chr18	77642686	6.076	3.337	0.0726	0.91	KCNG2	53.43
cg03650154	chr19	52800757	-0.2443	0.1342	0.0726	0.91	ZNF480	1.46
cg05638776	chr10	46221225	-2.744	1.507	0.0726	0.91	FAM21C	34.38
cg01279426	chr17	40116432	-0.5822	0.3198	0.0726	0.91	TTC25	93.52
cg08957484	chr5	132083532	-2.832	1.556	0.0726	0.91	CCNI2	23.15
cg19640166	chr10	106088711	-1.982	1.089	0.0726	0.91	ITPRIP	56.83
cg01783362	chr6	170893725	-0.1778	0.09765	0.0726	0.91	PDCD2	2.32
cg14793891	chr2	220109985	-0.3823	0.21	0.0726	0.91	GLB1L	4.22
cg00369811	chr6	37673597	-1.723	0.9467	0.0726	0.91		8.03
cg00358936	chr1	204165603	-1.988	1.092	0.0726	0.91	KISS1	51.23
cg06755263	chr1	46879360	-0.9084	0.499	0.0726	0.91	FAAH	87.88
cg10706013	chr21	44104950	-1.777	0.9763	0.0726	0.91	PDE9A	11.78
cg25339612	chr5	73937694	-0.2311	0.127	0.0726	0.91	ENC1	3.36
cg13419390	chr2	131512651	2.335	1.283	0.0726	0.91	FAM123C	20.13
cg18765542	chr11	46354101	-2.284	1.254	0.0726	0.91	DGKZ	56.1
cg07748883	chr18	34914606	-1.918	1.054	0.0726	0.91	BRUNOL4	31.02
cg21498785	chr4	686870	-2.447	1.344	0.0726	0.91		21.68
cg18703117	chr10	133980296	-7.004	3.848	0.0727	0.91	JAKMIP3	64.3
cg20506550	chr10	7452815	-0.2776	0.1525	0.0727	0.91	SFMBT2	3.06
cg10336722	chr1	54665764	-0.4786	0.2629	0.0727	0.91	CYB5RL	9.65
cg25471956	chr8	101859439	-0.5513	0.3029	0.0727	0.91		6.91
cg07181395	chr2	218655229	-1.494	0.8209	0.0727	0.91		56.07
cg11225089	chr5	131430859	-4.064	2.233	0.0727	0.91		76.56
cg19238380	chr1	156093948	1.116	0.6129	0.0727	0.91	LMNA	21.52
cg10911243	chr10	48385033	-2.049	1.126	0.0727	0.91	RBP3	61.3
cg09019035	chr11	1357820	-0.8152	0.4479	0.0727	0.91		4.09
cg02837591	chr6	101850261	-1.558	0.8561	0.0727	0.91	GRIK2	7.6
cg17397135	chr2	28789816	-0.1436	0.07887	0.0727	0.91	PLB1	2.41
cg05207415	chr14	103851218	-0.9172	0.5039	0.0727	0.91	MARK3	7.42
cg17420078	chr4	24473643	-5.164	2.837	0.0727	0.91		42.76
cg00009088	chr11	60930188	-0.6961	0.3825	0.0727	0.91	VPS37C	92.75
cg20497968	chr11	127145287	-2.025	1.113	0.0727	0.91		21.45
cg07255841	chr5	531305	-3.109	1.708	0.0727	0.91		42.79
cg18634637	chr17	686357	2.735	1.503	0.0727	0.91	RNMTL1	18.59
cg04156900	chr7	75443977	-3.028	1.664	0.0727	0.91	CCL24	66.25
cg13411229	chr8	143823898	-2.421	1.33	0.0727	0.91	SLURP1	67.31
cg05841440	chr19	38810284	-0.3699	0.2033	0.0727	0.91	KCNK6	3.92
cg26682664	chr1	219834581	-0.2341	0.1286	0.0727	0.91		3.48
cg24746594	chr7	98865213	-1.312	0.721	0.0727	0.91		28.88
cg06075477	chr7	91875292	-0.1415	0.07775	0.0727	0.91	KRIT1	1.64
cg26218726	chr12	122018391	-0.3421	0.188	0.0727	0.91	KDM2B	3.09
cg09859491	chr1	1851542	-0.978	0.5374	0.0727	0.91	TMEM52	90.88
cg25880042	chr15	76458279	-1.219	0.6698	0.0727	0.91	C15orf27	93.17
cg24508611	chr4	156588023	-0.3414	0.1876	0.0727	0.91	GUCY1A3	4.03
cg22704527	chr15	90808798	-0.2884	0.1585	0.0727	0.91	NGRN	3.28
cg07448997	chr7	77779958	-1.066	0.5857	0.0727	0.91	MAGI2	88.26
cg26815454	chr22	40296767	-2.207	1.213	0.0727	0.91	GRAP2	24.81
cg09704166	chr2	114031854	-2.826	1.553	0.0727	0.91	PAX8	80.56
cg14253875	chr9	115653802	-0.6356	0.3493	0.0727	0.91	SLC46A2	92.47
cg27206026	chr16	57907171	-2.332	1.281	0.0727	0.91		19.69
cg20952652	chr2	106757367	1.485	0.8163	0.0727	0.91	UXS1	68.77
cg15136129	chr17	39646338	-2.133	1.172	0.0727	0.91	KRT36	63.58
cg10752516	chr2	32235760	-1.723	0.947	0.0727	0.91	MEMO1	6.86
cg07772781	chr3	101798142	1.646	0.9044	0.0727	0.91		22.47
cg04381043	chr16	89341467	0.3778	0.2076	0.0727	0.91	ANKRD11	96.82
cg00530199	chr13	52027382	-0.1798	0.09879	0.0728	0.91	INTS6	2.42
cg08611093	chr12	57856004	-0.1345	0.0739	0.0728	0.91	GLI1	2.25
cg07061916	chr13	72441515	-2.563	1.409	0.0728	0.91	DACH1	8.75
cg27181169	chr16	57220014	-0.8234	0.4525	0.0728	0.91	RSPRY1	5.52
cg23093870	chr15	69853853	-2.716	1.492	0.0728	0.91	LOC145837	43.16
cg09999984	chr13	76032565	-1.045	0.5744	0.0728	0.91	TBC1D4	90.6
cg21188454	chr9	131549455	-0.4407	0.2422	0.0728	0.91	TBC1D13	3.17
cg05429319	chr11	131559158	-2.486	1.366	0.0728	0.91	NTM	70
cg18729728	chr14	25327497	3.302	1.815	0.0728	0.91	STXBP6	42.74
cg25208821	chr17	29926356	-1.497	0.8226	0.0728	0.91		52.71
cg02535219	chr16	11876908	-1.444	0.7939	0.0728	0.91	ZC3H7A	28.04
cg11007075	chr8	22722124	-1.728	0.9497	0.0728	0.91	PEBP4	32.71
cg22201614	chr17	70116298	-4.273	2.349	0.0728	0.91	SOX9	22.34
cg16639172	chr16	31833471	-3.033	1.667	0.0728	0.91		56.01
cg25153629	chr1	3135375	-2.22	1.22	0.0728	0.91	PRDM16	44.51
cg19583819	chr5	139283051	2.504	1.376	0.0728	0.91	NRG2	55.46
cg03746930	chr21	34165763	-3.12	1.715	0.0728	0.91	C21orf62	55.63
cg01040259	chr17	73314451	1.294	0.7113	0.0728	0.91	GRB2	81.09
cg03901836	chr2	232456624	-2.531	1.391	0.0728	0.91	C2orf57	66.99
cg08104402	chr16	1663436	-0.7054	0.3878	0.0728	0.91	IFT140	4.42
cg00682007	chr5	140344745	-0.714	0.3925	0.0728	0.91	PCDHA7	5.27
cg00049892	chr6	132162773	-2.59	1.424	0.0728	0.91	ENPP1	19.7
cg22519420	chr17	79668370	-2.011	1.105	0.0728	0.91	HGS	49.04
cg06653632	chr12	129281444	-0.7974	0.4383	0.0728	0.91	SLC15A4	90.49
cg27210536	chr22	51012546	-1.049	0.5764	0.0728	0.91	CPT1B	87.82
cg14431573	chr15	52405019	-3.161	1.738	0.0728	0.91	BCL2L10	13.97
cg12915892	chr2	134024093	-5.53	3.04	0.0728	0.91	NCKAP5	49.69
cg21308632	chr8	127964235	2.405	1.322	0.0728	0.91		75.2
cg13825663	chr2	96873994	-0.2172	0.1194	0.0728	0.91	STARD7	1.95
cg17480466	chr1	240986748	-1.757	0.9659	0.0728	0.91	RGS7	86.16
cg13978409	chr19	40537425	-1.346	0.7402	0.0728	0.91	ZNF780B	87.9
cg21321248	chr7	150674972	-1.082	0.5945	0.0728	0.91	KCNH2	11.14
cg10322879	chr2	9753939	3.413	1.876	0.0728	0.91	YWHAQ	84.06
cg12845808	chr5	141338604	-0.8763	0.4817	0.0728	0.91	PCDH12	28.18
cg17136126	chr19	57106501	-0.3692	0.203	0.0728	0.91	ZNF71	6.1
cg07312641	chr7	150778955	-2.482	1.364	0.0728	0.91	FASTK	58.65
cg04064644	chr5	1876719	-1.256	0.6907	0.0728	0.91		9.85
cg16379205	chr10	49460154	-1.383	0.7603	0.0728	0.91	FRMPD2	42.43
cg24712639	chrX	46429676	-2.259	1.242	0.0728	0.91		85.68
cg08924284	chr3	13971252	-1.659	0.9121	0.0728	0.91		43.16
cg12254291	chr6	166400936	3.752	2.063	0.0728	0.91	C6orf176	14.59
cg22655696	chr10	131757191	-5.151	2.832	0.0729	0.91	EBF3	19.27
cg11596090	chr1	5779163	-2.371	1.304	0.0729	0.91		92.69
cg22685052	chr1	22777719	2.161	1.188	0.0729	0.91	ZBTB40	85.44
cg19789392	chr11	61099826	-0.3739	0.2056	0.0729	0.91	DAK	3.11
cg10668067	chr19	4323685	-1.56	0.8577	0.0729	0.91	FSD1	80.93
cg16645344	chr12	71833193	-1.39	0.7642	0.0729	0.91	LGR5	3.69
cg03040292	chr1	200847096	-1.926	1.059	0.0729	0.91		59.9
cg10729325	chr3	10206413	-0.2018	0.1109	0.0729	0.91	IRAK2	1.94
cg08277729	chr2	100208872	-1.081	0.5942	0.0729	0.91	AFF3	83.55
cg25743486	chr17	1051843	-3.284	1.805	0.0729	0.91	ABR	58.42
cg23142004	chr14	104771009	-3.158	1.736	0.0729	0.91		36.33
cg14539466	chr9	13136318	-4.123	2.267	0.0729	0.91	MPDZ	68.82
cg01049205	chr10	85997177	-0.4671	0.2568	0.0729	0.91	LRIT1	2.81
cg24724428	chr6	11044888	-0.132	0.07256	0.0729	0.91	ELOVL2	2.08
cg24384212	chr20	31482267	3.025	1.663	0.0729	0.91	EFCAB8	50.05
cg12898595	chr3	65592742	-0.3871	0.2128	0.0729	0.91	MAGI1	95.11
cg07537739	chr18	53446528	-6.169	3.392	0.0729	0.91		29.89
cg16231355	chrX	41548240	-2.951	1.623	0.0729	0.91	GPR34	71.65
cg17199483	chr16	16042767	-1.72	0.9455	0.0729	0.91	ABCC1	39.28
cg25829945	chr3	159706383	-0.8359	0.4596	0.0729	0.91	IL12A	5.35
cg05993488	chr16	30597058	5.291	2.909	0.0729	0.91	ZNF785	29.34
cg25988552	chr19	5480264	-1.93	1.061	0.0729	0.91		62.89
cg10327980	chr14	24601001	1.721	0.9464	0.0729	0.91	FITM1	68.27
cg20847580	chr6	41528750	-4.993	2.746	0.0729	0.91	FOXP4	50.78
cg26297462	chr1	45292204	-1.355	0.7451	0.0729	0.91	PTCH2	73.98
cg12421602	chr5	32475093	-1.156	0.6358	0.0729	0.91		86.07
cg16764147	chr3	38686758	-1.71	0.9402	0.0729	0.91	SCN5A	74.82
cg24133591	chr5	1009091	-0.3133	0.1723	0.0729	0.91	NKD2	2.52
cg11141380	chr11	122852417	-3.293	1.811	0.0729	0.91	BSX	20.47
cg08580545	chr20	36573019	-2.158	1.186	0.0729	0.91	VSTM2L	67.5
cg25212457	chr6	31461853	-2.812	1.547	0.0729	0.91		24.06
cg04027548	chr12	21926447	6.2	3.41	0.0729	0.91	KCNJ8	50.8
cg06390613	chr2	220414726	-4.422	2.431	0.0729	0.91	TMEM198	80.88
cg03456393	chr3	193310565	-3.28	1.804	0.0729	0.91	OPA1	19.9
cg24244374	chr1	214153472	-3.309	1.82	0.0729	0.91		46.25
cg00431336	chr18	77223422	-3.473	1.91	0.0729	0.91	NFATC1	72.51
cg17838127	chr8	22298935	-0.407	0.2238	0.0729	0.91	PPP3CC	4.15
cg11025974	chr2	152830521	1.744	0.9591	0.0729	0.91	CACNB4	17.27
cg23060456	chr2	152956034	-0.7721	0.4246	0.0729	0.91	CACNB4	13.79
cg15027630	chr7	75830811	-0.5856	0.3221	0.0729	0.91	SRRM3	6.99
cg01098981	chr13	53602266	-4.311	2.371	0.0729	0.91	OLFM4	79.29
cg26546687	chr2	121684676	-1.81	0.9955	0.0729	0.91	GLI2	29.07
cg00502442	chr6	157801893	-0.1202	0.06608	0.073	0.91	ZDHHC14	2.01
cg07106169	chr2	95740362	-1.794	0.9868	0.073	0.91		52.89
cg12904795	chr2	64245812	-0.1721	0.09464	0.073	0.91	VPS54	2.15
cg01062113	chr11	93865443	3	1.65	0.073	0.91	PANX1	61.85
cg12699190	chr2	118773942	-3.52	1.936	0.073	0.91		55.1
cg22705010	chr6	33132523	-3.894	2.142	0.073	0.91	COL11A2	56.2
cg02992118	chr16	88470787	-1.689	0.9288	0.073	0.91		46.43
cg23220823	chr7	45041140	1.05	0.5775	0.073	0.91	CCM2	9.18
cg09825713	chr6	33172388	-3.01	1.656	0.073	0.91	HSD17B8	7.69
cg03727202	chr15	53075718	-2.982	1.64	0.073	0.91	ONECUT1	14.26
cg09682213	chr15	83777082	-3.793	2.086	0.073	0.91	TM6SF1	48.68
cg17023776	chr12	24714652	-1.026	0.5641	0.073	0.91	SOX5	5.59
cg06626135	chr8	52449156	-3.846	2.115	0.073	0.91	PXDNL	40.48
cg19808587	chr1	28520874	-0.7365	0.4051	0.073	0.91	PTAFR	92.65
cg08176056	chr4	8239254	-2.065	1.136	0.073	0.91	SH3TC1	75.38
cg16323892	chr14	31889640	-0.2524	0.1388	0.073	0.91		2.67
cg24815999	chr11	34097813	-0.6779	0.3729	0.073	0.91	CAPRIN1	92.55
cg00869298	chrX	119004292	-2.037	1.12	0.073	0.91	NDUFA1	12.02
cg19814134	chr5	82768288	-3.433	1.888	0.073	0.91	VCAN	15.7
cg13182522	chr14	94529152	-1.403	0.7715	0.073	0.91	DDX24	79.89
cg18484591	chr11	82400575	-4.493	2.471	0.073	0.91		78.79
cg23519155	chr2	37815128	-0.987	0.5429	0.073	0.91		91.98
cg02762440	chr5	71014792	-2.812	1.547	0.073	0.91	CARTPT	20.03
cg10705306	chr8	37337009	-1.717	0.9447	0.073	0.91		26.05
cg17217478	chr6	33091612	4.634	2.549	0.073	0.91	HLA-DPB2	48.94
cg23131702	chr10	5726677	-0.1849	0.1017	0.073	0.91	C10orf18	2.07
cg00363750	chr19	51017311	-1.753	0.9642	0.073	0.91	ASPDH	32.9
cg05995607	chr11	59953045	-1.227	0.6748	0.073	0.91		16.52
cg14601357	chr20	62168764	-1.133	0.6235	0.073	0.91	PTK6	13.76
cg08934427	chr3	38347441	-2.283	1.256	0.073	0.91	SLC22A14	70.03
cg03653518	chr10	134692406	-5.474	3.011	0.073	0.91		60.14
cg08367326	chr1	110052010	-0.2884	0.1586	0.073	0.91	AMIGO1	4.74
cg22551065	chr5	126565698	-2.844	1.564	0.073	0.91		26.44
cg26680995	chr2	104669893	-2.478	1.363	0.073	0.91		35.92
cg14814331	chrX	100474543	-2.385	1.312	0.073	0.91	DRP2	76.22
cg10454193	chr17	71897854	-2.938	1.616	0.073	0.91		28.54
cg11577689	chr22	19435171	-0.143	0.07868	0.073	0.91	C22orf39	2.34
cg14114517	chr17	35294740	-1.28	0.7041	0.073	0.91	LHX1	6.37
cg19365673	chr1	99470618	-1.245	0.685	0.073	0.91	LPPR5	3.03
cg20263392	chr1	3462550	-2.834	1.559	0.073	0.91	MEGF6	41.87
cg25396690	chr2	7006004	-0.7035	0.387	0.073	0.91	CMPK2	8.17
cg22938061	chr2	37703400	-1.78	0.9794	0.073	0.91		51.47
cg08783317	chr11	81131171	1.939	1.067	0.0731	0.91		17.14
cg16804165	chr15	43989074	-1.685	0.9271	0.0731	0.91	CKMT1A	70.9
cg06624143	chr6	2864108	5.996	3.299	0.0731	0.91		34.01
cg06399569	chr11	113271004	-1.484	0.8163	0.0731	0.91	ANKK1	86.65
cg18122310	chr12	50236657	-0.2495	0.1373	0.0731	0.91	BCDIN3D	2.7
cg26283559	chr11	60284021	-5.487	3.019	0.0731	0.91	MS4A13	55.46
cg23663760	chr1	228247135	2.038	1.121	0.0731	0.91	WNT3A	20.87
cg05920961	chr14	102248253	-3.27	1.799	0.0731	0.91	PPP2R5C	64.64
cg04688596	chr19	8200860	-1.99	1.095	0.0731	0.91	FBN3	57.28
cg15053129	chr10	64403059	-3.04	1.672	0.0731	0.91	ZNF365	55.02
cg25611476	chr5	88179989	-0.2823	0.1553	0.0731	0.91	MEF2C	3.42
cg22203628	chr11	69241075	-2.382	1.31	0.0731	0.91		80.59
cg15270790	chr8	82196609	-2.008	1.105	0.0731	0.91	FABP5	87.87
cg09345397	chr10	98610861	1.647	0.9063	0.0731	0.91	LCOR	86.53
cg23399426	chr2	171627790	-0.1479	0.08139	0.0731	0.91		2.13
cg09851989	chr17	55235	-1.66	0.9131	0.0731	0.91		23.59
cg13724496	chr20	6748730	-3.565	1.961	0.0731	0.91	BMP2	6.68
cg27433516	chr1	37266621	-6.012	3.308	0.0731	0.91	GRIK3	53.66
cg20111643	chr17	52977892	-0.334	0.1838	0.0731	0.91	TOM1L1	2.66
cg15405931	chr19	52693188	-0.5946	0.3272	0.0731	0.91	PPP2R1A	3.53
cg04973632	chr17	57970021	1.068	0.5876	0.0731	0.91	TUBD1	8.62
cg13741548	chrX	119738453	3.893	2.142	0.0731	0.91	MCTS1	14.42
cg00993118	chr5	50683215	-4.928	2.712	0.0731	0.91	ISL1	21.92
cg11677998	chr6	2765557	-0.1444	0.07947	0.0731	0.91	WRNIP1	2.44
cg06471905	chr17	42835688	-0.9845	0.5417	0.0731	0.91	ADAM11	23.02
cg23283646	chr2	164999854	-2.209	1.215	0.0731	0.91		86.82
cg17128947	chr4	779480	10.21	5.62	0.0731	0.91	CPLX1	52.41
cg11680027	chr6	63921394	-4.286	2.359	0.0731	0.91		68.19
cg07030794	chr17	72589110	-4.315	2.375	0.0731	0.91	CD300LD	41.35
cg19530281	chr8	1113432	3.61	1.987	0.0731	0.91		53.76
cg00822361	chr3	156271246	-1.113	0.6125	0.0731	0.91	SSR3	87.59
cg00923634	chr1	25968448	1.36	0.7483	0.0731	0.91	MAN1C1	13.55
cg25730670	chr7	127891366	-1.651	0.9086	0.0731	0.91	LEP	77.93
cg21621236	chr2	237342090	-4.775	2.628	0.0731	0.91	IQCA1	56.78
cg25762753	chr3	119963802	2.952	1.625	0.0731	0.91	GPR156	70.86
cg21733011	chr17	28257040	-0.1755	0.09658	0.0731	0.91	EFCAB5	2.6
cg16507663	chr6	150244633	-4.463	2.456	0.0731	0.91	RAET1G	22.45
cg10025300	chr2	135476909	-1.653	0.9098	0.0731	0.91	TMEM163	7.41
cg25924274	chr2	121071122	1.2	0.6602	0.0731	0.91		15.51
cg22159946	chr7	92158221	-0.3252	0.179	0.0731	0.91	C7orf64	2.52
cg16472735	chr3	49056273	-0.3048	0.1678	0.0731	0.91	DALRD3	4.01
cg24043236	chr3	98312515	-0.1619	0.08911	0.0731	0.91	CPOX	2.49
cg21224025	chr3	13864471	-1.344	0.7395	0.0731	0.91	WNT7A	85.15
cg15722151	chr19	12946231	-0.5278	0.2905	0.0731	0.91	RTBDN	3.87
cg19928943	chr14	83767935	-4.004	2.204	0.0731	0.91		40.36
cg23783695	chr6	100062259	-2.739	1.507	0.0732	0.91	PRDM13	13.62
cg21050001	chr5	36662804	-3.084	1.697	0.0732	0.91	SLC1A3	83.18
cg04014864	chr5	54603544	-0.2193	0.1207	0.0732	0.91	SKIV2L2	2.13
cg20774846	chr8	105479420	-4.435	2.441	0.0732	0.91	DPYS	28.47
cg10283277	chr11	111472630	-1.414	0.7785	0.0732	0.91	SIK2	12.98
cg14821322	chr11	216570	-1.109	0.6101	0.0732	0.91	SIRT3	69.05
cg18267532	chrX	50657271	-2.117	1.165	0.0732	0.91	BMP15	89.25
cg05755899	chr17	80794139	-1.188	0.6536	0.0732	0.91	TBCD	32.83
cg08130663	chr17	1549896	-1.485	0.8172	0.0732	0.91	SCARF1	78.43
cg05444816	chr11	2162406	-2.423	1.334	0.0732	0.91	IGF2AS	29.57
cg16124975	chr17	79938941	-1.584	0.8717	0.0732	0.91	ASPSCR1	20.3
cg09175833	chr2	1598245	-1.25	0.6879	0.0732	0.91		38.26
cg20801892	chr20	2678368	-2.749	1.513	0.0732	0.91	EBF4	47.99
cg04218548	chr1	6941387	-1.169	0.6436	0.0732	0.91	CAMTA1	80.86
cg22443762	chr1	197890608	-2.152	1.184	0.0732	0.91	LHX9	63.72
cg16023110	chr19	3838212	-2.765	1.522	0.0732	0.91	ZFR2	84.84
cg03402629	chr3	165636476	-2.488	1.369	0.0732	0.91		29.86
cg10208897	chr5	178548229	5.375	2.959	0.0732	0.91	ADAMTS2	81.24
cg15717165	chr1	31656946	-0.4177	0.2299	0.0732	0.91	NKAIN1	6.16
cg25249293	chr19	51130408	-2.051	1.129	0.0732	0.91	SYT3	66.42
cg24433302	chr6	32142147	-2.229	1.227	0.0732	0.91	AGPAT1	85.76
cg11747771	chr9	6645468	-0.1515	0.0834	0.0732	0.91	GLDC	1.62
cg20792107	chr4	1243087	-0.1976	0.1087	0.0732	0.91	C4orf42	1.82
cg07715974	chr6	34511514	-0.5741	0.316	0.0732	0.91	SPDEF	92.21
cg01756288	chr3	36986532	-4.339	2.388	0.0732	0.91	TRANK1	9.82
cg14541152	chr15	75313579	-1.473	0.8109	0.0732	0.91	SCAMP5	58.2
cg20434562	chr18	76320786	-6.256	3.444	0.0732	0.91		55.68
cg03202884	chr19	19248891	-1.903	1.048	0.0732	0.91	TMEM161A	6.73
cg18272703	chr1	1069929	-1.187	0.6536	0.0732	0.91		92.65
cg21307628	chr3	112360952	-1.334	0.7344	0.0732	0.91	CCDC80	69.51
cg20437892	chr2	220267748	0.4983	0.2743	0.0732	0.91		6.24
cg03491478	chr11	45906914	1.409	0.7755	0.0732	0.91	MAPK8IP1	9.71
cg26586508	chr7	1474687	-2.844	1.565	0.0732	0.91	MICALL2	76.73
cg08794696	chr13	114057675	-1.906	1.049	0.0732	0.91		59.9
cg25948855	chr5	78280482	-0.2061	0.1134	0.0732	0.91	ARSB	2.39
cg14406628	chr15	45492442	-0.3066	0.1688	0.0732	0.91	SHF	3.77
cg17264470	chr19	49260285	-1.135	0.6246	0.0732	0.91	FGF21	89.25
cg13619163	chr1	116518766	-0.2942	0.1619	0.0732	0.91	SLC22A15	4.82
cg24437429	chr17	1012418	-6.301	3.468	0.0732	0.91	ABR	9.44
cg20767433	chrX	106871562	2.596	1.429	0.0732	0.91	PRPS1	11.85
cg23603057	chr6	167704808	-5.324	2.931	0.0732	0.91	UNC93A	59.22
cg06735849	chr2	169526280	-1.76	0.9689	0.0732	0.91	LASS6	90.66
cg15447540	chr8	132054713	-3.126	1.721	0.0732	0.91		15.66
cg15060270	chr2	65659702	-0.4599	0.2532	0.0732	0.91	SPRED2	3.79
cg06124793	chr11	1939725	-2.022	1.113	0.0732	0.91	TNNT3	53.77
cg00883190	chr16	68485212	-2.386	1.313	0.0732	0.91		35.24
cg01816880	chr1	228404896	-1.567	0.8629	0.0732	0.91	OBSCN	84.18
cg00504410	chr16	4732262	-1.439	0.7921	0.0732	0.91	MGRN1	81.52
cg14316431	chr9	96721817	4.91	2.703	0.0732	0.91		48.33
cg20116579	chr17	7288001	-1.092	0.6013	0.0732	0.91	TNK1	87.93
cg21909660	chrX	100638850	-1.898	1.045	0.0732	0.91	BTK	30.45
cg02866628	chr7	54612475	-3.436	1.892	0.0732	0.91	VSTM2A	8.71
cg27606607	chr3	183963511	-0.8417	0.4634	0.0732	0.91	ALG3	90.15
cg07422795	chrX	133687405	-1.961	1.08	0.0732	0.91		73.89
cg24537512	chr5	118965202	-2.862	1.576	0.0732	0.91	FAM170A	74.61
cg24844046	chr6	3053496	-2.974	1.638	0.0733	0.91		62.45
cg14480679	chr3	183735826	-0.1471	0.08099	0.0733	0.91	ABCC5	1.8
cg19478298	chr7	103630093	-1.006	0.5541	0.0733	0.91	RELN	9.43
cg18291422	chr6	147171560	-1.064	0.5856	0.0733	0.91		87.76
cg07729453	chr5	177890816	-2.054	1.131	0.0733	0.91	COL23A1	61.89
cg03858448	chr13	20138965	-1.773	0.9763	0.0733	0.91		34.65
cg09386682	chr3	10207069	-3.044	1.676	0.0733	0.91	IRAK2	37.61
cg09506385	chr19	39616217	-0.2125	0.117	0.0733	0.91	PAK4	2.59
cg25890640	chr11	68610632	-2.787	1.535	0.0733	0.91	CPT1A	50.57
cg27613174	chr7	2559966	-1.839	1.012	0.0733	0.91	LFNG	25.86
cg02804510	chr19	49199965	-3.573	1.967	0.0733	0.91	FUT2	26.69
cg12633911	chr20	30586899	-2.613	1.439	0.0733	0.91		75.57
cg12635790	chr8	96112814	-2.609	1.437	0.0733	0.91		28.42
cg00316223	chr2	242148936	-2.174	1.197	0.0733	0.91	ANO7	92.24
cg08061608	chr19	15692571	-2.934	1.615	0.0733	0.91		28.22
cg24378470	chr17	9478950	-0.5642	0.3107	0.0733	0.91	WDR16	3.43
cg09649266	chr2	88583529	-1.993	1.097	0.0733	0.91		56.19
cg04392284	chr10	135021053	-4.254	2.342	0.0733	0.91	KNDC1	53.92
cg25880781	chrX	53025026	2.162	1.191	0.0733	0.91		10.21
cg25389393	chr12	132921229	-3.369	1.855	0.0733	0.91		37.02
cg02555944	chr8	143644107	-2.628	1.447	0.0733	0.91		25.62
cg01044684	chr9	136279062	1.223	0.6734	0.0733	0.91	ADAMTS13	84.07
cg03992926	chr1	186344761	-0.3932	0.2165	0.0733	0.91	TPR	2.97
cg01389428	chr16	11594557	-1.623	0.8935	0.0733	0.91		75.06
cg24678113	chr1	3006466	-3.46	1.906	0.0733	0.91	PRDM16	37.43
cg12214647	chr3	50492883	-1.084	0.5969	0.0733	0.91	CACNA2D2	90.22
cg14923435	chr2	120770279	0.4036	0.2223	0.0733	0.91	EPB41L5	5.23
cg09109724	chr10	135093195	-1.556	0.8567	0.0733	0.91	TUBGCP2	49.19
cg10519766	chr4	4291809	-0.1575	0.08676	0.0733	0.91	LYAR	2.13
cg21645554	chr11	111169473	-4.868	2.681	0.0733	0.91	C11orf93	10.82
cg21238609	chr17	38472961	0.6594	0.3631	0.0733	0.91	RARA	4.53
cg07970642	chr1	11870461	-1.282	0.7059	0.0733	0.91	CLCN6	90.46
cg06506078	chr10	94608258	-0.2141	0.1179	0.0733	0.91	EXOC6	2.47
cg08660959	chr6	32044163	1.628	0.8964	0.0733	0.91	TNXB	88.84
cg22239201	chr4	95678703	-1.878	1.034	0.0733	0.91	BMPR1B	14.05
cg00094359	chr2	176962928	-4.432	2.441	0.0733	0.91		16.18
cg26844104	chr22	21921731	2.127	1.171	0.0733	0.91	UBE2L3	32.2
cg16759218	chr3	99371838	-1.783	0.9819	0.0733	0.91	COL8A1	89.69
cg16357582	chr1	201476557	-1.446	0.7961	0.0733	0.91	CSRP1	38.69
cg15686393	chr6	33760988	-3.31	1.823	0.0733	0.91		50.82
cg13159318	chr11	117947459	-1.833	1.01	0.0733	0.91	TMPRSS4	81.22
cg25023058	chr17	15245091	-0.1195	0.06583	0.0733	0.91	TEKT3	1.74
cg03341233	chr4	993066	-4.41	2.429	0.0734	0.91	IDUA	59.16
cg01405242	chr8	131705773	-1.117	0.6151	0.0734	0.91		82.43
ch.21.27853252F	chr21	28931381	-2.586	1.424	0.0734	0.91		26.91
cg08223717	chr7	36195507	-1.077	0.5929	0.0734	0.91	EEPD1	86.47
cg14593956	chr5	138677986	-0.5446	0.2999	0.0734	0.91	PAIP2	5.17
cg22686881	chr5	170737255	-0.9048	0.4983	0.0734	0.91	TLX3	8.97
cg24088042	chr3	126327440	1.124	0.6192	0.0734	0.91	TXNRD3IT1	86.31
cg22091798	chr11	62446605	-0.8191	0.4511	0.0734	0.91	UBXN1	4.77
cg06072769	chr10	50146962	-2.41	1.327	0.0734	0.91	WDFY4	65.3
cg25215340	chr11	2907127	-2.517	1.387	0.0734	0.91	CDKN1C	10.07
cg05979484	chr7	55432630	-2.072	1.141	0.0734	0.91	LANCL2	21.99
cg09956615	chr7	2672989	-1.464	0.8063	0.0734	0.91	TTYH3	15.63
cg21412001	chr3	47517510	-0.2402	0.1323	0.0734	0.91	SCAP	2.48
cg05119467	chr1	1765440	-1.274	0.7019	0.0734	0.91	GNB1	80.48
cg07688779	chr15	37391207	-0.2736	0.1507	0.0734	0.91	MEIS2	3.24
cg15887555	chr5	180673286	-0.6375	0.3511	0.0734	0.91		2.76
cg05534444	chr19	47525189	-0.9011	0.4963	0.0734	0.91	NPAS1	11.76
cg07462112	chr7	1639381	-1.201	0.6617	0.0734	0.91		28.88
cg26628100	chr16	1615017	-1.077	0.5934	0.0734	0.91	IFT140	83.45
cg02133011	chr3	63803766	3.058	1.684	0.0734	0.91	C3orf49	58.27
cg23457588	chr10	130508657	-2.955	1.628	0.0734	0.91		38.99
cg26576398	chr10	18550135	-2.402	1.323	0.0734	0.91	CACNB2	39.46
cg24436196	chr3	56448270	-2.437	1.342	0.0734	0.91	ERC2	47.33
cg18240703	chr17	77093866	-1.823	1.004	0.0734	0.91	HRNBP3	28.73
cg14567072	chr9	140343325	-2.834	1.561	0.0734	0.91	NELF	80.81
cg15022173	chr10	102101046	-1.392	0.7669	0.0734	0.91		52.43
cg01067505	chrX	107178820	-4.243	2.337	0.0734	0.91		24.08
cg05929574	chr20	62611299	-1.64	0.9035	0.0734	0.91	SAMD10	16.55
cg08493265	chr3	195539297	-3.448	1.9	0.0734	0.91	MUC4	50.37
cg09551019	chr1	210861465	-1.906	1.05	0.0734	0.91	KCNH1	86.29
cg22930390	chr19	911815	-1.468	0.8086	0.0734	0.91	C19orf22	63.12
cg16597412	chr2	3816949	-4.036	2.224	0.0734	0.91		73.31
cg11700959	chr12	7066664	-1.178	0.649	0.0734	0.91	PTPN6	87.12
cg22412747	chr2	28768014	-1.714	0.9443	0.0734	0.91	PLB1	24.88
cg24763754	chr19	1516166	-2.041	1.124	0.0734	0.91		69.65
cg24956176	chr17	33542219	-1.533	0.8447	0.0734	0.91		16.64
cg21577626	chr7	142564897	-1.4	0.7713	0.0734	0.91	EPHB6	65.76
cg18281101	chr1	157015843	-0.2586	0.1425	0.0734	0.91	ARHGEF11	3.88
cg15567853	chr13	52507913	-1.414	0.7792	0.0734	0.91	ATP7B	85.4
cg25023043	chr2	84743684	-1.956	1.077	0.0734	0.91	DNAH6	5.48
cg22227138	chr8	23747963	-3.179	1.751	0.0734	0.91		80.13
cg12241599	chr15	37375069	-0.6796	0.3744	0.0734	0.91	MEIS2	93.16
cg18031930	chr4	88600466	0.5842	0.3218	0.0734	0.91		5.65
cg20267441	chr2	71127363	-0.3345	0.1843	0.0735	0.91	VAX2	3.43
cg07932334	chr13	114793396	-3.334	1.837	0.0735	0.91	RASA3	48.56
cg01110290	chr14	38677534	-6.441	3.549	0.0735	0.91	SSTR1	31.27
cg01528832	chr10	65225240	8.059	4.44	0.0735	0.91	JMJD1C	30.78
cg14120636	chr9	33751249	-2.505	1.38	0.0735	0.91	PRSS3	45.48
cg14687041	chr6	136611636	-2.134	1.176	0.0735	0.91	BCLAF1	20.46
cg13216240	chr8	135352788	-1.609	0.8864	0.0735	0.91		25.66
cg13993764	chr4	102269779	-1.207	0.6653	0.0735	0.91	PPP3CA	11.71
cg12410273	chr9	88714903	-0.6778	0.3734	0.0735	0.91	GOLM1	6.54
cg13322582	chr19	38720689	-0.2559	0.141	0.0735	0.91	DPF1	2.53
cg24221853	chr19	34174345	-2.742	1.511	0.0735	0.91	CHST8	37.6
cg13380890	chr12	76414534	-3.938	2.17	0.0735	0.91		67.24
cg10747192	chr11	63784063	-1.881	1.036	0.0735	0.91	MACROD1	94.91
cg01770355	chr14	74725041	-0.4922	0.2712	0.0735	0.91	VSX2	5.96
cg15078681	chr3	49756571	-2.661	1.466	0.0735	0.91	AMIGO3	15.62
cg20885569	chr2	217215556	-1.675	0.9231	0.0735	0.91	MARCH4	85.52
cg01818715	chr7	157493445	-1.119	0.6163	0.0735	0.91	PTPRN2	19.98
cg26836026	chr4	1993350	-0.9056	0.499	0.0735	0.91	WHSC2	88.91
cg18876201	chr10	132907864	-1.044	0.5752	0.0735	0.91	TCERG1L	90.04
cg19019804	chr17	72919384	0.3571	0.1968	0.0735	0.91	OTOP2	3.92
cg01338494	chr7	100218617	-2.024	1.115	0.0735	0.91	TFR2	86.83
cg23222717	chr6	46462509	-4.572	2.519	0.0735	0.91		81.53
cg21842999	chr15	45475008	-0.7405	0.408	0.0735	0.91	SHF	90.72
cg10947611	chr2	240220382	-2.665	1.468	0.0735	0.91	HDAC4	67.87
cg16176095	chr1	3289798	-3.374	1.859	0.0735	0.91	PRDM16	53.55
cg24631716	chr6	31781967	-3.152	1.737	0.0735	0.91	HSPA1L	55.48
cg16639627	chrX	83757414	-9.468	5.217	0.0735	0.91	HDX	54.24
cg16789104	chr17	46507777	-4.852	2.674	0.0735	0.91	SKAP1	22.56
cg13785068	chr17	3416273	-4.532	2.497	0.0735	0.91		36.17
cg11115702	chr16	28986698	-1.152	0.6346	0.0735	0.91	SPNS1	5.48
cg24034465	chr19	39218041	-1.392	0.767	0.0735	0.91	ACTN4	83.23
cg01600921	chr2	97649526	-3.921	2.161	0.0735	0.91	FAM178B	41.1
cg21297366	chr6	1599123	-2.945	1.623	0.0735	0.91		77.31
cg00424286	chr6	166887879	2.06	1.135	0.0735	0.91	RPS6KA2	33
cg24456340	chr17	47286483	-1.222	0.6732	0.0735	0.91	ABI3	86.11
ch.1.234902740R	chr1	236836117	-0.4086	0.2251	0.0735	0.91		3.45
cg17919004	chr8	49571931	-5.171	2.85	0.0735	0.91		54.01
cg05547152	chr16	11343312	0.8689	0.4788	0.0735	0.91		94.16
cg17465305	chr5	68788117	-0.2874	0.1584	0.0735	0.91	OCLN	4.64
cg13790571	chr17	58156411	-0.2562	0.1412	0.0735	0.91	HEATR6	2.74
cg24121424	chr7	156801929	-2.82	1.554	0.0735	0.91	MNX1	43.63
cg10068403	chr14	95836587	-0.6454	0.3557	0.0735	0.91		92.81
cg21400802	chr1	153312501	-3.479	1.917	0.0735	0.91	PGLYRP4	62.68
cg07750784	chr2	239988676	-0.8285	0.4566	0.0735	0.91	HDAC4	89.98
cg11236755	chr17	79108051	-2.582	1.423	0.0735	0.91	AATK	70.12
cg25593726	chr19	9546252	-0.165	0.09095	0.0735	0.91	ZNF266	1.82
cg14097577	chr3	25824924	-0.2095	0.1155	0.0735	0.91	NGLY1	1.36
cg03105070	chr6	31105844	-2.808	1.548	0.0735	0.91	PSORS1C1	34.54
cg22167353	chr16	84029457	-2.712	1.495	0.0735	0.91	NECAB2	27.54
cg22927009	chr9	115833890	-3.7	2.039	0.0736	0.91		71.27
cg04926200	chr1	1254228	-1.232	0.6788	0.0736	0.91	CPSF3L	71.36
cg26367448	chr14	94547988	-0.4108	0.2264	0.0736	0.91	DDX24	5.35
cg25692425	chr10	61721716	-0.7452	0.4107	0.0736	0.91	C10orf40	91.61
cg04182474	chrX	19006668	-1.744	0.961	0.0736	0.91		92.29
cg02393479	chr8	86352350	-2.318	1.277	0.0736	0.91	CA3	83.22
cg26362576	chr1	145611275	-0.1954	0.1077	0.0736	0.91	POLR3C	2.53
cg01893669	chr2	39664969	-0.5724	0.3155	0.0736	0.91	MAP4K3	4.55
cg16090599	chr11	45105153	-1.161	0.64	0.0736	0.91		22.36
cg07990395	chrX	138287169	4.042	2.228	0.0736	0.91	FGF13	18.31
cg26199906	chr8	145106246	-4.818	2.655	0.0736	0.91	OPLAH	43.23
cg09767154	chr16	79804438	-0.9946	0.5482	0.0736	0.91		5.86
cg23215407	chr11	10329687	-0.5763	0.3176	0.0736	0.91		41.55
cg19694453	chr13	70747673	-4.728	2.606	0.0736	0.91		64.15
cg05736785	chr22	50437507	-2.352	1.297	0.0736	0.91	IL17REL	79.55
ch.11.942842R	chr11	45977506	-0.4878	0.2689	0.0736	0.91	PHF21A	6.35
cg14231845	chr4	75722231	-3.191	1.759	0.0736	0.91		57.02
cg26894552	chr17	5323715	-1.14	0.6283	0.0736	0.91	RPAIN	5.36
cg23758158	chr10	43602387	-1.811	0.9982	0.0736	0.91	RET	78.51
cg27087553	chr6	1180553	-3.462	1.908	0.0736	0.91		39.23
cg22487322	chr6	137366322	-2.933	1.617	0.0736	0.91	IL20RA	74.81
cg07028768	chr16	1022650	7.79	4.294	0.0736	0.91		50.47
cg08491668	chr6	32935236	-1.295	0.7136	0.0736	0.91	BRD2	41.25
cg03521044	chr7	20838564	-1.136	0.626	0.0736	0.91		10.51
cg15929363	chr7	1351712	-4.091	2.255	0.0736	0.91		57.92
cg10603385	chr12	130661452	-0.9336	0.5146	0.0736	0.91		90.44
cg03282968	chr20	61675672	-4.43	2.442	0.0736	0.91		47.94
cg10245141	chr2	187559130	-0.2392	0.1319	0.0736	0.91	FAM171B	2.53
cg00064051	chr16	3314045	-0.469	0.2585	0.0736	0.91		2.33
cg04768501	chr3	9956823	-1.777	0.9796	0.0736	0.91	IL17RE	42.63
cg08589418	chr20	61993913	-1.546	0.8523	0.0736	0.91	CHRNA4	39.43
cg21818361	chr6	150740393	-1.029	0.5669	0.0736	0.91		7.29
cg01678313	chr3	13083892	-2.893	1.595	0.0736	0.91	IQSEC1	77.33
cg09792732	chr7	1423940	-2.814	1.551	0.0736	0.91		47.56
cg20697394	chr12	132918305	-2.51	1.384	0.0736	0.91		27.27
cg16635881	chrX	106160456	-1.702	0.9385	0.0736	0.91	CLDN2	73.98
cg03002479	chr7	143106004	-1.822	1.004	0.0736	0.91	EPHA1	9.97
cg27171890	chr1	46216671	-1.591	0.877	0.0736	0.91	IPP	17.41
cg23957311	chr3	147121892	-3.606	1.988	0.0736	0.91	ZIC4	62.76
cg01458484	chr6	30689681	-1.201	0.6622	0.0736	0.91	TUBB	9.48
cg22079902	chr5	23507644	2.832	1.561	0.0736	0.91	PRDM9	10.65
cg22711741	chr19	57742444	-6.008	3.312	0.0736	0.91	AURKC	60.83
cg26757097	chr6	33260263	-1.563	0.8619	0.0736	0.91	RGL2	69.78
cg00121389	chr8	17555302	-2.591	1.428	0.0736	0.91	MTUS1	71.65
cg13167431	chr22	26988419	-1.475	0.8131	0.0736	0.91		38.6
cg10991681	chr20	30865005	1.646	0.9076	0.0736	0.91	KIF3B	18.47
cg06007607	chr18	71959170	-0.1348	0.07431	0.0736	0.91	CYB5A	1.57
cg06962944	chr20	42544728	-4.673	2.576	0.0736	0.91	TOX2	11.75
cg01798024	chr12	129463021	-4.697	2.59	0.0736	0.91	GLT1D1	47.81
cg03507119	chr3	49588245	-1.213	0.6686	0.0736	0.91		87.46
cg07512231	chr19	49221389	-1.823	1.005	0.0736	0.91	MAMSTR	82.97
cg23713965	chr6	127588451	-0.1837	0.1013	0.0737	0.91	RNF146	2
cg10724690	chr15	72690734	-3.522	1.942	0.0737	0.91	TMEM202	42.23
cg22249386	chr17	10212450	-2.793	1.54	0.0737	0.91	MYH13	40.78
cg21235415	chr5	72512677	-3.647	2.011	0.0737	0.91		52.25
cg26195812	chr2	27071332	-0.9114	0.5025	0.0737	0.91	DPYSL5	11.02
cg10459029	chr2	242640849	-0.2503	0.138	0.0737	0.91	ING5	2.34
cg02147681	chr17	17603837	3.493	1.926	0.0737	0.91	RAI1	22.43
cg12243115	chr3	54888047	-0.247	0.1362	0.0737	0.91	CACNA2D3	2.58
cg06187103	chr1	175161561	-0.2284	0.1259	0.0737	0.91	KIAA0040	3.22
cg00112517	chr17	37783011	-1.195	0.6587	0.0737	0.91	PPP1R1B	7.44
cg11729970	chr10	124639630	-0.3463	0.1909	0.0737	0.91	FAM24B	3.3
cg12720905	chr16	2836754	-2.106	1.161	0.0737	0.91	PRSS33	35.56
cg00402381	chr19	42416271	5.46	3.011	0.0737	0.91		61.35
cg26417871	chr18	18691918	-0.1542	0.08501	0.0737	0.91	ROCK1	1.99
cg03407966	chr4	141609908	-2.648	1.46	0.0737	0.91	TBC1D9	55.61
cg17510278	chr20	21696115	-1.795	0.9895	0.0737	0.91	PAX1	66.14
cg22904296	chr14	23587687	-0.9021	0.4974	0.0737	0.91	CEBPE	85.16
cg11294750	chr13	94957721	-3.795	2.093	0.0737	0.91	GPC6	37.07
cg00694520	chr2	223916687	-4.197	2.315	0.0737	0.91	KCNE4	33.07
cg07098966	chr14	75593685	-0.1534	0.08458	0.0737	0.91	NEK9	1.55
cg04522596	chr12	98878060	2.537	1.399	0.0737	0.91		72.74
cg01199495	chr18	31019946	-4.871	2.686	0.0737	0.91	C18orf34	44.76
cg03582537	chr8	64081405	-0.4499	0.2481	0.0737	0.91	YTHDF3	5.07
cg01301252	chr5	140724683	-5.646	3.114	0.0737	0.91	PCDHGA2	70.94
cg09971646	chr14	101194145	-3.47	1.913	0.0737	0.91	DLK1	24.48
cg24164873	chr5	32711151	-6.237	3.439	0.0737	0.91	NPR3	19.67
cg25011627	chr2	152042657	-4.322	2.383	0.0737	0.91		29.38
cg19788308	chr3	32443454	-5.521	3.044	0.0737	0.91	CMTM7	28.36
cg17743732	chr2	238705221	-2.59	1.428	0.0737	0.91		74.34
cg14312167	chr12	133382448	-0.9629	0.531	0.0737	0.91	GOLGA3	86.96
cg17918558	chr1	46945595	-2.016	1.112	0.0737	0.91		66.78
cg16107553	chr14	64010427	-0.1497	0.08253	0.0737	0.91	PPP2R5E	2.12
cg09639837	chr10	30722502	-0.1763	0.0972	0.0737	0.91	MAP3K8	2.21
cg01436279	chr19	5455638	-3.18	1.754	0.0737	0.91	ZNRF4	71.28
cg07847101	chr7	150785000	-2.196	1.211	0.0737	0.91	AGAP3	43.66
cg01637789	chr15	39875777	-1.06	0.5843	0.0737	0.91	THBS1	88.29
cg14925067	chr8	1780401	-3.895	2.148	0.0737	0.91	ARHGEF10	34.24
cg10442355	chr8	61326412	-1.905	1.05	0.0737	0.91		42.24
cg23671824	chr19	10450323	-2.223	1.226	0.0737	0.91	ICAM3	41.86
cg16248798	chr1	247271246	3.033	1.672	0.0737	0.91		57.48
cg14436785	chr15	44491027	-2.217	1.222	0.0737	0.91		79.92
cg04930661	chr10	1531405	-3.422	1.887	0.0737	0.91	ADARB2	29.35
cg11367658	chr4	106625825	-0.6465	0.3566	0.0737	0.91	INTS12	92.54
cg10608570	chr3	134515422	-1.484	0.8183	0.0737	0.91	EPHB1	8.18
cg03284291	chr11	71202612	-0.3956	0.2182	0.0737	0.91	NADSYN1	95.73
cg17073323	chr3	12876902	1.573	0.8675	0.0737	0.91	RPL32	80.1
cg09851650	chr1	20465286	-1.858	1.025	0.0738	0.91	PLA2G2F	41.17
cg07048159	chr15	25303336	-1.987	1.096	0.0738	0.91	SNORD116-4	38.85
cg25039158	chr7	127365616	-1.249	0.6889	0.0738	0.91	SND1	55.15
cg10754002	chr2	121276805	-2.1	1.158	0.0738	0.91		36
cg17099569	chr2	121549866	-3.799	2.096	0.0738	0.91		33.8
cg24385666	chr4	2278261	-2.918	1.609	0.0738	0.91	ZFYVE28	62.04
cg09302448	chr16	67562672	-0.4279	0.236	0.0738	0.91	FAM65A	5.05
cg26330133	chr20	35089838	1.231	0.6789	0.0738	0.91	DLGAP4	8.28
cg12714421	chr12	132862800	-3.084	1.701	0.0738	0.91	GALNT9	34.07
cg15769343	chr12	120835663	2.163	1.193	0.0738	0.91		71.41
cg26648592	chr12	13153907	-0.5814	0.3207	0.0738	0.91	HTR7P	2.59
cg18986048	chr10	69913749	-4.129	2.277	0.0738	0.91	MYPN	66.78
cg05284276	chr10	47080824	-1.27	0.7005	0.0738	0.91		39.16
cg09147880	chr16	56716367	-0.1451	0.08004	0.0738	0.91	MT1X	2.45
cg15318662	chr6	31743775	-1.432	0.7901	0.0738	0.91	C6orf27	87.91
cg06918918	chr14	39648415	-0.5587	0.3081	0.0738	0.91	PNN	93.42
cg05380522	chr12	53473279	-0.3358	0.1852	0.0738	0.91	SPRYD3	1.48
cg01517500	chr2	10637974	-2.086	1.151	0.0738	0.91		31.04
cg07639376	chr16	1584516	-3.923	2.164	0.0738	0.91	IFT140	57.02
cg06576010	chr16	4467109	-0.1627	0.08972	0.0738	0.91	CORO7	2.45
cg23198262	chr14	22978073	-0.9541	0.5263	0.0738	0.91		26.74
cg01900800	chr20	44109597	-2.911	1.606	0.0738	0.91	WFDC2	40.56
cg20832181	chr20	49638661	-3.37	1.859	0.0738	0.91	KCNG1	46.37
cg10402417	chr11	67171476	-1.627	0.8978	0.0738	0.91	TBC1D10C	74.44
cg10809441	chr17	41561461	-0.4223	0.233	0.0738	0.91	DHX8	4.01
cg17132148	chr20	62509296	1.366	0.7533	0.0738	0.91	TPD52L2	89.43
cg13682345	chr1	90172255	-2.97	1.638	0.0738	0.91	LRRC8C	68.62
cg04357082	chr16	980022	-8.788	4.848	0.0738	0.91	LMF1	55.19
cg18819818	chr10	89623004	-0.2395	0.1321	0.0738	0.91	PTEN	2.86
cg05919685	chr1	159556997	-1.843	1.017	0.0738	0.91	APCS	21.06
cg05314271	chr8	28747585	-0.1869	0.1031	0.0738	0.91	INTS9	2.88
cg18483322	chr2	97523826	-0.408	0.2251	0.0738	0.91	ANKRD39	4.72
cg21725158	chr19	2191154	-0.8497	0.4688	0.0738	0.91	DOT1L	88.33
cg03778769	chr2	11164149	-2.421	1.336	0.0738	0.91		54.07
cg03012028	chr7	30739812	-1.442	0.7956	0.0738	0.91		33.34
cg26567020	chr10	126480461	-0.1603	0.08842	0.0738	0.91	METTL10	1.99
cg20472500	chr5	64064258	-0.1778	0.0981	0.0738	0.91	SFRS12IP1	2.4
cg11176737	chr12	5154148	-2.271	1.253	0.0738	0.91	KCNA5	30.59
cg04412054	chr16	88897539	-4.189	2.311	0.0738	0.91	GALNS	81.68
cg21171978	chr22	32029943	-0.9772	0.5391	0.0738	0.91		18.83
cg04845236	chr9	104294981	-2.637	1.455	0.0738	0.91	RNF20	40.78
cg04308274	chrX	130207287	3.176	1.752	0.0738	0.91	FLJ30058	15.34
cg15254671	chr19	8591513	1.146	0.6322	0.0738	0.91	MYO1F	10.58
cg04454050	chr6	41122081	-1.458	0.8046	0.0738	0.91	TREML1	39.27
cg08543242	chr3	45017843	-0.7884	0.435	0.0739	0.91	ZDHHC3	6.71
cg18744822	chr2	91933576	-2.618	1.445	0.0739	0.91		63.69
cg13552765	chr2	200137062	-4.552	2.512	0.0739	0.91	SATB2	88.11
cg18220087	chr11	134783448	-1.721	0.9496	0.0739	0.91		25.69
cg00431549	chr12	15039025	-1.514	0.8353	0.0739	0.91	MGP	76.22
cg05193449	chr14	55034533	-0.9487	0.5235	0.0739	0.91	SAMD4A	6.63
cg18642835	chr7	127990884	-2.929	1.616	0.0739	0.91	PRRT4	52.6
cg22257056	chr3	32462766	-1.109	0.6117	0.0739	0.91	CMTM7	73.9
cg11227872	chr1	36938145	-1.182	0.6519	0.0739	0.91	CSF3R	80.6
cg09005457	chrX	43626076	-3.226	1.78	0.0739	0.91	MAOB	66.1
cg00699693	chr16	69965646	-0.9406	0.519	0.0739	0.91	MIR140	91
cg20472745	chr12	80084972	-0.1501	0.08284	0.0739	0.91	PAWR	1.8
cg20942339	chr12	51984503	-0.2901	0.1601	0.0739	0.91	SCN8A	2.06
cg22347967	chr12	128241974	-2.009	1.108	0.0739	0.91		15.94
cg08612037	chr12	107712210	-0.9178	0.5064	0.0739	0.91	BTBD11	4.83
cg23668379	chr1	11160093	-0.1843	0.1017	0.0739	0.91	EXOSC10	2.27
cg01812826	chr8	123793836	-0.9063	0.5001	0.0739	0.91	ZHX2	3.88
cg24747122	chr17	63053929	-2.802	1.546	0.0739	0.91	GNA13	35.32
cg01944958	chr6	100062692	-0.7943	0.4383	0.0739	0.91	PRDM13	6.61
cg11691535	chr8	143425682	-3.655	2.017	0.0739	0.91	TSNARE1	81.24
cg04637129	chr16	12212548	-0.5852	0.3229	0.0739	0.91	SNX29	93.66
cg02430183	chr9	95947766	-2.509	1.384	0.0739	0.91	WNK2	61.06
cg24663845	chr3	125820497	-1.043	0.5753	0.0739	0.91	SLC41A3	72.1
cg05147070	chr3	160283469	-0.5293	0.2921	0.0739	0.91	KPNA4	6.13
cg17321385	chr2	132429793	-1.563	0.8625	0.0739	0.91		65.77
cg22023770	chr6	13486545	-0.6848	0.3779	0.0739	0.91	C6orf114	5.19
cg10965575	chr2	182321496	-2.471	1.364	0.0739	0.91	ITGA4	15.56
cg02003682	chr7	55223545	-1.341	0.74	0.0739	0.91	EGFR	45.92
cg25927551	chr6	29707293	3.869	2.135	0.0739	0.91	LOC285830	80.97
cg14530445	chr1	145507324	0.6822	0.3765	0.0739	0.91	RBM8A	5.72
cg09871261	chr1	162063901	-2.656	1.466	0.0739	0.91	NOS1AP	81.43
cg06946797	chr16	11422409	1.681	0.9274	0.0739	0.91		13.38
cg23816347	chr3	126113640	-3.781	2.087	0.0739	0.91	CCDC37	11.69
cg10070101	chr17	78963290	-3.721	2.053	0.0739	0.91		23.02
cg16786028	chr8	116681258	-0.3269	0.1804	0.0739	0.91	TRPS1	4.05
cg23665080	chr19	56369602	4.826	2.663	0.0739	0.91	NLRP4	75.57
cg10201874	chr2	220412606	0.3952	0.2181	0.0739	0.91	TMEM198	98.7
cg01084435	chr16	58535556	2.386	1.317	0.0739	0.91	NDRG4	37.78
cg11051669	chr16	89346436	-2.554	1.409	0.0739	0.91	ANKRD11	72.05
cg17324128	chr10	45455500	-1.393	0.7689	0.0739	0.91	RASSF4	45.66
cg10841552	chr11	20622931	-3.718	2.052	0.0739	0.91	SLC6A5	25.2
cg22884717	chr5	122539736	-0.8721	0.4813	0.0739	0.91		88.86
cg03812679	chr17	38170632	-1.624	0.8962	0.0739	0.91	CSF3	13.88
cg13348770	chr6	122720548	-0.1908	0.1053	0.0739	0.91	HSF2	3.44
cg20313873	chr10	101436820	-0.998	0.5508	0.0739	0.91	ENTPD7	87.11
cg09389826	chr15	93010191	-2.739	1.511	0.0739	0.91	ST8SIA2	67.89
cg08133631	chr1	26527909	-1.85	1.021	0.0739	0.91	CATSPER4	8.65
cg19537317	chr19	36337105	-3.483	1.922	0.0739	0.91	NPHS1	27.08
cg05938207	chr6	32489750	8.716	4.81	0.0739	0.91	HLA-DRB5	31.22
cg19356629	chr10	131577741	-3.806	2.101	0.0739	0.91		57.12
cg08663159	chr4	101111872	-0.1855	0.1024	0.0739	0.91	DDIT4L	2.5
cg26548682	chr1	65717202	-2.513	1.387	0.0739	0.91		56.08
cg14473646	chr5	65242494	-0.5755	0.3176	0.074	0.91	ERBB2IP	91.2
cg01923482	chr5	156479487	-1.952	1.077	0.074	0.91	HAVCR1	61.58
cg04956949	chr7	73119262	1.53	0.8447	0.074	0.91	STX1A	83.88
cg26781129	chr3	44753946	-4.898	2.703	0.074	0.91	ZNF502	15.93
cg15575875	chr1	85220088	-3.172	1.751	0.074	0.91		65.62
cg06762332	chr17	59573001	-2.16	1.192	0.074	0.91		66.03
cg14339991	chr3	11428504	-2.043	1.128	0.074	0.91	ATG7	92.04
cg26785157	chr2	7987059	-2.51	1.385	0.074	0.91		28.92
cg01566166	chr2	219921571	-2.943	1.625	0.074	0.91	IHH	61.32
cg14032453	chr9	140615546	-1.278	0.7056	0.074	0.91	EHMT1	94.29
cg01375445	chr5	145725171	-4.375	2.415	0.074	0.91		16.89
cg25105578	chr6	147973101	-2.953	1.63	0.074	0.91		79.96
cg11267619	chr7	29604021	-0.1347	0.07434	0.074	0.91	PRR15	1.82
cg15842317	chr1	159824538	-5.496	3.033	0.074	0.91	VSIG8	15.12
cg24211504	chr6	100903575	-3.802	2.098	0.074	0.91	SIM1	63.43
cg00687766	chr8	38854579	-0.2705	0.1493	0.074	0.91	ADAM9	2.85
cg06120755	chr4	984769	-3.085	1.703	0.074	0.91	SLC26A1	86.25
cg25525379	chr15	40550473	-1.379	0.7615	0.074	0.91	PAK6	26.18
cg08036172	chr3	127473609	-1.153	0.6366	0.074	0.91	MGLL	83.61
cg25386954	chr5	60640139	-4.49	2.479	0.074	0.91	ZSWIM6	52.56
cg13612207	chr6	41604752	-2.799	1.545	0.074	0.91	MDFI	27.48
cg24008577	chr3	62353504	-4.837	2.67	0.074	0.91		21.53
cg17138984	chr6	32862236	-1.658	0.9154	0.074	0.91		9.45
cg03387930	chr20	56725833	-3.506	1.935	0.074	0.91	C20orf85	31.37
cg08338216	chr10	121577530	-2.394	1.322	0.074	0.91	INPP5F	56.93
cg03998871	chr6	53213803	-0.2539	0.1401	0.074	0.91	ELOVL5	2.35
cg12505991	chr5	9424655	-2.146	1.185	0.074	0.91	SEMA5A	44.61
cg06332621	chr4	40518663	-1.86	1.027	0.074	0.91	RBM47	36.86
cg21604743	chrX	7895503	-0.1645	0.09083	0.074	0.91	PNPLA4	2.34
cg24513449	chr8	145599544	-1.096	0.6052	0.074	0.91	ADCK5	89.23
cg20415053	chr1	26527928	-0.2605	0.1438	0.074	0.91	CATSPER4	2.14
cg15374234	chr17	72709026	-2.633	1.453	0.074	0.91	CD300LF	47.53
cg11011112	chr12	130936634	-4.15	2.291	0.074	0.91	RIMBP2	60.3
cg25800926	chr11	8288498	-1.525	0.842	0.074	0.91		81.43
cg20410114	chr6	3160502	-2.454	1.355	0.074	0.91		65.89
cg05684715	chr12	130641648	-3.237	1.787	0.074	0.91		59
cg05960180	chr1	55178437	-2.283	1.261	0.074	0.91		86.03
cg10796022	chr8	61227705	-1.174	0.6479	0.074	0.91		88.04
cg13115683	chr6	29943460	-4.794	2.647	0.074	0.91	HCG9	14.97
cg01558660	chr9	4679986	-2.171	1.199	0.074	0.91	CDC37L1	11.82
cg21246271	chr15	51200259	-0.2112	0.1166	0.074	0.91	AP4E1	2.04
cg21110795	chr7	1535471	-0.8462	0.4672	0.074	0.91	INTS1	79.19
cg24289501	chr12	110562188	-0.1945	0.1074	0.074	0.91	IFT81	2.66
cg14116509	chr17	48911410	-0.4884	0.2696	0.074	0.91	WFIKKN2	95.33
cg19529471	chr13	35517634	-1.46	0.8059	0.074	0.91	NBEA	15.18
cg24124029	chr20	9495572	-5.359	2.959	0.0741	0.91	C20orf103	17.36
cg22216157	chr7	157643037	3.803	2.1	0.0741	0.91	PTPRN2	59.62
cg01692815	chr5	77591420	-0.2271	0.1254	0.0741	0.91	AP3B1	2.37
cg12382045	chr11	18610448	-0.2298	0.1269	0.0741	0.91	UEVLD	2.61
cg14040679	chr9	98811442	1.847	1.02	0.0741	0.91		77.74
cg03432176	chr2	160655066	-3.942	2.176	0.0741	0.91	CD302	43.66
cg07952047	chr19	54024110	-0.7576	0.4183	0.0741	0.91	ZNF331	4.07
cg21046951	chr19	993855	-1.715	0.9467	0.0741	0.91	WDR18	41
cg04870120	chr15	32999748	-0.8675	0.479	0.0741	0.91		90.36
cg11452391	chr5	16180315	-3.425	1.891	0.0741	0.91	MARCH11	10.46
cg13830646	chr11	65668067	-0.3327	0.1837	0.0741	0.91	FOSL1	3.84
cg23265096	chr20	57582594	-1.184	0.6537	0.0741	0.91	CTSZ	46.52
cg12856183	chr15	89953033	-2.975	1.642	0.0741	0.91		46.94
cg12251075	chr17	49244717	-1.417	0.7823	0.0741	0.91	NME2	32.16
cg21685427	chr20	42187356	-1.862	1.028	0.0741	0.91	SGK2	52.87
cg01819572	chr3	57204530	-0.3147	0.1738	0.0741	0.91		2.38
cg19711579	chr2	182545562	-0.5724	0.3161	0.0741	0.91	NEUROD1	4.1
cg04227079	chr5	3059042	-2.113	1.167	0.0741	0.91		19.23
cg13720022	chr9	95264477	-1.094	0.6041	0.0741	0.91	CENPP	19.99
cg24963443	chr5	180673122	-0.8532	0.4712	0.0741	0.91		12.5
cg14191476	chr3	151058837	-1.187	0.6554	0.0741	0.91	P2RY12	87.63
cg00075634	chr4	185940595	-2.283	1.261	0.0741	0.91	HELT	11.14
cg25033405	chr8	48610943	-3.835	2.118	0.0741	0.91	KIAA0146	71.42
cg11718501	chr11	122850972	3.311	1.828	0.0741	0.91	BSX	13.41
cg00459116	chr1	247112228	-1.587	0.8765	0.0741	0.91		83.1
cg25188166	chr3	119420208	-7.234	3.995	0.0741	0.91		81.49
cg03226435	chr1	3058199	-1.623	0.8963	0.0741	0.91	PRDM16	24.2
cg05285554	chr14	69722689	-2.162	1.194	0.0741	0.91		79.1
cg04552346	chr5	133450238	-0.3918	0.2164	0.0741	0.91	TCF7	3.12
cg23549061	chrX	110187233	-3.936	2.174	0.0741	0.91	PAK3	48.09
cg01338084	chr22	32026380	-1.954	1.079	0.0741	0.91	PISD	7.08
cg07052513	chr2	86668451	-1.473	0.8133	0.0741	0.91	KDM3A	16.58
cg25472257	chr6	33163566	2.062	1.139	0.0741	0.91	RXRB	86.31
cg01778384	chr13	27236961	-2.753	1.52	0.0741	0.91	WASF3	41.64
cg05239940	chr10	130935434	-3.822	2.111	0.0741	0.91		15.92
cg11928184	chr6	16218683	-4.618	2.55	0.0741	0.91		77.34
cg19250790	chr19	2614086	-1.011	0.5583	0.0741	0.91	GNG7	4.14
cg14161241	chr6	144329909	-2.683	1.482	0.0741	0.91	PLAGL1	65.17
cg25407448	chr1	2043037	-1.021	0.5641	0.0741	0.91	PRKCZ	88.21
cg27021553	chr11	69462783	-1.258	0.6947	0.0741	0.91	CCND1	78.86
cg01076387	chr3	157808628	5.195	2.869	0.0742	0.91		67
cg04106201	chr7	39332739	-2.747	1.517	0.0742	0.91	POU6F2	67.99
cg15025379	chr11	32159104	0.5853	0.3232	0.0742	0.91		5.68
cg12026529	chr6	99128672	-5.593	3.089	0.0742	0.91		54.27
cg23252902	chr6	711405	-3.915	2.162	0.0742	0.91		8.71
cg18586919	chr19	40005649	-0.2178	0.1203	0.0742	0.91	SELV	2.67
cg06942027	chr17	68164468	-1.817	1.004	0.0742	0.91	KCNJ2	21.47
cg09450200	chr7	148903195	-1.904	1.052	0.0742	0.91	ZNF282	31.27
cg17618327	chr7	2143942	-0.3541	0.1956	0.0742	0.91	MAD1L1	2.76
cg13908507	chr10	71876389	-1.229	0.679	0.0742	0.91	AIFM2	85.95
cg17376041	chr2	54856335	0.3029	0.1673	0.0742	0.91	SPTBN1	96.55
cg01143375	chr3	191670642	-4.34	2.397	0.0742	0.91		81.71
cg03133198	chr19	11319550	-2.65	1.464	0.0742	0.91	DOCK6	54.07
cg02463440	chr8	22132932	-6.083	3.36	0.0742	0.91	PIWIL2	64.26
cg10530171	chrX	99892067	-1.594	0.8807	0.0742	0.91	TSPAN6	7.44
cg00266920	chr18	55021277	-3.083	1.703	0.0742	0.91	ST8SIA3	16.09
cg18469270	chr3	5468035	-2.104	1.162	0.0742	0.91		12.76
cg18546477	chr11	368573	-1.219	0.6732	0.0742	0.91	B4GALNT4	10.35
cg05749642	chr16	89982268	-2.246	1.24	0.0742	0.91		85.8
cg22156300	chr3	175338899	-7.53	4.159	0.0742	0.91	NAALADL2	38.34
cg02071670	chr15	89438918	-1.151	0.6357	0.0742	0.91	HAPLN3	11.94
cg22462010	chr8	124173385	-0.9897	0.5467	0.0742	0.91		3.55
cg00098799	chr15	99409360	-6.723	3.714	0.0742	0.91	IGF1R	44.58
cg09977718	chr17	78854273	0.3649	0.2016	0.0742	0.91	RPTOR	97.32
cg01921423	chr4	39452766	-0.6406	0.3539	0.0742	0.91	KLB	92.56
cg15442792	chr6	30951377	-2.744	1.516	0.0742	0.91	MUC21	32.48
cg03331853	chr13	48669516	-1.686	0.9313	0.0742	0.91	MED4	44.53
cg00351443	chr10	105252720	-1.525	0.8423	0.0742	0.91	NEURL	57.17
cg11266407	chr20	44843080	-0.5779	0.3193	0.0742	0.91	CDH22	4.9
cg00183100	chr7	2006518	-0.8234	0.4549	0.0742	0.91	MAD1L1	91.37
cg13216995	chr3	9439396	-0.426	0.2353	0.0742	0.91	SETD5	4.75
cg16765600	chr18	10589169	2.834	1.566	0.0742	0.91		24.35
cg08839770	chr4	95373309	-0.2291	0.1266	0.0742	0.91	PDLIM5	3.55
cg08477158	chr17	58807667	-2.147	1.186	0.0742	0.91	BCAS3	29.07
cg13917232	chr6	31907392	-1.416	0.7824	0.0742	0.91	C2	84.29
cg04094107	chr15	73976560	-0.4053	0.2239	0.0742	0.91	CD276	3.54
cg23610041	chr20	39320926	-1.526	0.8432	0.0742	0.91		7.06
cg20691080	chr4	6200500	-3.641	2.011	0.0742	0.91	JAKMIP1	24.41
cg26496291	chr19	17799325	-0.5944	0.3284	0.0742	0.91	UNC13A	5.8
cg18081498	chr1	14219312	-2.439	1.348	0.0742	0.91		12.57
cg07841014	chr2	79314745	-5.908	3.264	0.0742	0.91	REG1B	58.81
cg16079958	chr5	71404742	-0.3744	0.2068	0.0742	0.91	MAP1B	3.35
cg21407196	chr1	46751975	-1.317	0.7276	0.0742	0.91	LRRC41	71.46
cg04513882	chr3	185271385	4.091	2.26	0.0742	0.91	LIPH	23.44
cg15373950	chr12	99039295	-0.809	0.4469	0.0742	0.91	APAF1	8.32
cg01269514	chr1	3394013	-2.026	1.119	0.0742	0.91	ARHGEF16	48.63
cg00233565	chr5	176160659	-1.766	0.9758	0.0742	0.91		19.47
cg13665025	chr17	45056837	-1.456	0.8044	0.0742	0.91	RPRML	4.61
cg20035032	chr17	1820533	-1.658	0.9162	0.0742	0.91		58.82
cg26511840	chr5	137827785	-1.222	0.6753	0.0742	0.91		10.99
cg03611868	chr10	43818603	-2.534	1.4	0.0742	0.91		18.83
cg06790044	chr10	30323377	-0.5571	0.3078	0.0742	0.91	KIAA1462	93.03
cg04910877	chr16	88988235	-2.469	1.364	0.0743	0.91	CBFA2T3	64.36
cg15136850	chr2	128471169	-0.7823	0.4322	0.0743	0.91	WDR33	86.93
cg15731296	chrX	150867017	-1.904	1.052	0.0743	0.91	PRRG3	26.02
cg07532405	chr14	22948498	-2.648	1.463	0.0743	0.91		27.93
cg26799881	chr13	84455576	-1.214	0.6707	0.0743	0.91	SLITRK1	5.67
cg21356233	chr4	7206906	-4.289	2.37	0.0743	0.91	SORCS2	48.83
cg02551797	chr4	2243986	-0.2451	0.1354	0.0743	0.91	HAUS3	3.39
cg22972965	chr17	77772650	-2.806	1.551	0.0743	0.91		13.56
cg25680829	chr1	180198309	-2	1.105	0.0743	0.91	LHX4	15.92
cg16903000	chr1	990293	-1.5	0.8287	0.0743	0.91	AGRN	90.88
cg21957546	chr15	66790095	-1.045	0.5774	0.0743	0.91	SNAPC5	5.29
cg01517571	chr1	55089959	3.884	2.146	0.0743	0.91	ACOT11	77.49
cg15873303	chr12	14927132	-0.4074	0.2251	0.0743	0.91	H2AFJ	4.29
cg09567013	chr8	2046805	-4.851	2.681	0.0743	0.91	MYOM2	75.84
cg12909060	chr2	99771899	-0.4957	0.2739	0.0743	0.91	LIPT1	3.57
cg01115857	chr14	73695018	-1.348	0.745	0.0743	0.91		31.86
ch.1.1356605F	chr1	44017468	-0.6559	0.3624	0.0743	0.91	PTPRF	9.6
cg01412321	chr7	36429799	-1.099	0.6072	0.0743	0.91	ANLN	10.26
cg20340866	chr12	54391631	-2.875	1.589	0.0743	0.91		11.07
cg21985251	chr5	1112346	-2.883	1.593	0.0743	0.91	SLC12A7	10.37
cg16619899	chr8	915860	-3.751	2.073	0.0743	0.91		67.69
cg08024822	chr2	119987813	-1.734	0.9584	0.0743	0.91	STEAP3	37.97
cg18996916	chr8	1054786	-5.039	2.785	0.0743	0.91		57.61
cg20866810	chr7	6621024	-0.4602	0.2543	0.0743	0.91	ZDHHC4	94.61
cg17348388	chr12	111345314	-3.182	1.759	0.0743	0.91	CCDC63	49.45
cg12771852	chr4	8354138	-2.371	1.31	0.0743	0.91		56.12
cg13209762	chr1	53882937	-1.467	0.8107	0.0743	0.91		61.55
cg02356566	chr10	2453060	-2.212	1.222	0.0743	0.91		24.12
cg01911846	chrX	102510229	-2.055	1.136	0.0743	0.91	TCEAL8	8.49
cg12733004	chr3	119814122	-0.2697	0.1491	0.0743	0.91	GSK3B	2.27
cg14834760	chr1	33429891	-0.4706	0.2601	0.0743	0.91	RNF19B	1.92
cg00327383	chr8	22019275	-2.034	1.124	0.0743	0.91	SFTPC	49.84
cg06555661	chr12	132259779	-0.4883	0.2698	0.0743	0.91	SFRS8	93.93
cg16733813	chr1	228295568	-1.675	0.9256	0.0743	0.91	MRPL55	78.87
cg17498321	chr19	15311304	0.4696	0.2595	0.0743	0.91	NOTCH3	6.99
cg10476003	chr6	31540169	-1.634	0.9031	0.0743	0.91	LTA	76.7
cg27570354	chr1	228115432	-1.604	0.8867	0.0743	0.91	WNT9A	84.28
cg07425597	chr17	43503567	-1.698	0.9387	0.0743	0.91	ARHGAP27	66.67
cg02585417	chr12	81330609	-3.504	1.937	0.0743	0.91	MIR618	7.64
cg22025263	chr1	43419475	-1.395	0.7711	0.0743	0.91	SLC2A1	28.68
cg25022981	chr4	942657	-0.8591	0.4748	0.0743	0.91	TMEM175	90.1
cg06464324	chr7	544924	-1.274	0.7042	0.0743	0.91	PDGFA	86.27
cg13502545	chr15	26490045	-4.592	2.538	0.0744	0.91		61.2
cg05561386	chr17	76455102	-0.3444	0.1903	0.0744	0.91	DNAH17	98.54
cg13062516	chr13	109152543	-2.13	1.177	0.0744	0.91		35.71
cg07622245	chr2	121742395	-4.563	2.522	0.0744	0.91	GLI2	60
cg16051245	chr21	42879213	-0.1772	0.09796	0.0744	0.91	TMPRSS2	2.15
cg26989374	chr17	33289325	-1.051	0.5806	0.0744	0.91	ZNF830	5.37
cg16904348	chr1	2377415	-3.035	1.678	0.0744	0.91		50.15
cg02539714	chr12	122231866	-1.049	0.5796	0.0744	0.91	RHOF	3.36
cg24654674	chr7	23106838	-2.43	1.343	0.0744	0.91		71.82
cg18980263	chr15	97321776	-1.037	0.5733	0.0744	0.91		82.3
cg03016097	chr15	83621726	-0.5768	0.3188	0.0744	0.91	HOMER2	7.57
cg15904821	chr3	141206028	-0.1955	0.1081	0.0744	0.91	RASA2	2.55
cg06434864	chr11	57416254	-0.7814	0.4319	0.0744	0.91	YPEL4	12.14
cg03126547	chr6	30431782	-3.727	2.06	0.0744	0.91		35.93
cg17092099	chr12	133415266	1.518	0.839	0.0744	0.91		79.64
cg13436055	chr5	76011428	-1.499	0.8285	0.0744	0.91	F2R	4.39
cg01741038	chr12	18414933	-2.795	1.545	0.0744	0.91	PIK3C2G	31.09
cg24960291	chr3	185538892	1.729	0.9558	0.0744	0.91	IGF2BP2	22.35
cg20773009	chr5	931364	-1.883	1.041	0.0744	0.91		35.57
cg25899756	chrX	102966150	1.315	0.7271	0.0744	0.91	TMEM31	73.66
cg04534122	chr5	37371047	-0.2604	0.144	0.0744	0.91	NUP155	3.03
cg13350783	chr17	39661354	-1.383	0.7644	0.0744	0.91	KRT13	86.77
cg08481732	chr15	32323009	-0.888	0.4909	0.0744	0.91	CHRNA7	5.61
cg00871129	chr20	44176425	-2.879	1.592	0.0744	0.91	SPINLW1	32.58
cg04680754	chr6	37612545	-0.7322	0.4048	0.0744	0.91	MDGA1	92.69
cg24213777	chr15	68672005	-1.534	0.8478	0.0744	0.91	ITGA11	58.05
cg25731807	chr5	72416182	-1.576	0.871	0.0744	0.91	TMEM171	12.8
cg25217276	chr1	235796187	-1.243	0.6872	0.0744	0.91	GNG4	11.09
cg04573031	chr2	240098654	-0.5591	0.3091	0.0744	0.91	HDAC4	93.85
cg09995736	chr12	95702136	-2.006	1.109	0.0744	0.91	MIR331	69.74
cg05748238	chr16	88481008	-3.515	1.943	0.0744	0.91		62.75
cg21491013	chr14	93942540	-4.778	2.642	0.0744	0.91	KIAA1409	63.18
cg18742346	chr8	57358625	-2.278	1.259	0.0744	0.91	PENK	6.04
cg25143771	chr10	104629124	-1.441	0.7967	0.0744	0.91	AS3MT	11.81
cg16990280	chr1	1674679	1.91	1.056	0.0744	0.91	SLC35E2	86.06
cg27542341	chr15	75248086	2.803	1.55	0.0744	0.91	RPP25	82.58
cg02767771	chr10	135043492	-1.197	0.662	0.0744	0.91	UTF1	5.08
cg08218971	chr16	29826754	-0.7616	0.4211	0.0744	0.91	C16orf53	10.33
cg07127883	chr3	72701850	-1.532	0.8468	0.0745	0.91		83.14
cg06128198	chr10	128593922	-0.2465	0.1363	0.0745	0.91	DOCK1	2.97
cg10985347	chr2	127963512	-5.166	2.856	0.0745	0.91	CYP27C1	76.73
cg15590532	chrX	12604752	-4.47	2.472	0.0745	0.91	FRMPD4	40.11
cg13049862	chr17	1384170	-1.059	0.5854	0.0745	0.91	MYO1C	63.54
cg02770751	chr19	795467	2.611	1.444	0.0745	0.91		71.92
cg14612417	chr2	95688557	-1.736	0.9601	0.0745	0.91		14.94
cg03646906	chrX	48928869	-1.897	1.049	0.0745	0.91	PRAF2	86.5
cg11114211	chr7	151828888	-1.113	0.6154	0.0745	0.91		62.35
cg01412220	chr20	30134188	-2.162	1.195	0.0745	0.91	HM13	85.24
cg09667753	chr11	50239550	-7.973	4.409	0.0745	0.91	LOC441601	71.89
cg26934726	chrX	136651907	-4.959	2.742	0.0745	0.91	ZIC3	33.29
cg12040370	chr8	93107744	-1.554	0.8591	0.0745	0.91	RUNX1T1	11.66
cg22493372	chr7	73631888	-1.578	0.8726	0.0745	0.91	LAT2	28.19
cg05205736	chr17	2305849	-1.197	0.6621	0.0745	0.91		47.53
cg08989441	chr17	10633067	-0.1849	0.1022	0.0745	0.91	TMEM220	2.51
cg24915508	chr10	134647082	-3.457	1.912	0.0745	0.91		45.77
cg00683980	chr15	31383719	-1.025	0.5667	0.0745	0.91	TRPM1	90.51
cg21306240	chr1	38230845	-3.757	2.077	0.0745	0.91	EPHA10	11.08
cg04062218	chr2	2643480	-1.995	1.103	0.0745	0.91		27.73
cg08122831	chr2	213697579	3.657	2.022	0.0745	0.91		60.65
cg27005794	chr2	109746251	-3.802	2.102	0.0745	0.91	LOC100287216	26.24
cg04843111	chr1	156617074	-0.9218	0.5098	0.0745	0.91	BCAN	31.95
cg10377629	chr17	1388950	-0.2683	0.1484	0.0745	0.91	MYO1C	3.4
cg22321671	chr6	32015226	-3.38	1.869	0.0745	0.91	TNXB	66.21
cg16461251	chr4	104640833	-8.436	4.665	0.0745	0.91	TACR3	32.28
cg00032756	chr12	45268999	-3.193	1.766	0.0745	0.91	NELL2	18.02
cg01312412	chr13	27282625	-5.376	2.973	0.0745	0.91		71.28
cg15531411	chr8	5910061	3.929	2.173	0.0745	0.91		89.5
cg26005361	chr19	42599851	-2.974	1.644	0.0745	0.91	POU2F2	48.94
cg25557806	chrX	152031029	-2.342	1.295	0.0745	0.91	NSDHL	84.62
cg03702236	chr5	9546755	-1.744	0.9644	0.0745	0.91	SEMA5A	13.19
cg18980733	chr5	137577858	-5.337	2.952	0.0745	0.91		22.95
cg00891191	chr17	80276134	-2.608	1.442	0.0745	0.91	CD7	75.6
cg23401684	chr2	9772068	-1.567	0.8669	0.0745	0.91	YWHAQ	82.05
cg12708634	chr12	88974521	-0.295	0.1632	0.0745	0.91	KITLG	1.87
cg03404279	chr4	126237597	-2.871	1.588	0.0746	0.91	FAT4	14.46
cg16027761	chr13	53422871	4.142	2.291	0.0746	0.91	PCDH8	15.81
cg05442902	chr22	21369010	-0.5735	0.3172	0.0746	0.91	MGC16703	10.91
cg01398502	chr16	85990190	5.801	3.209	0.0746	0.91		57.86
cg14874351	chr12	81331845	-3.385	1.872	0.0746	0.91	LIN7A	13.83
cg09449070	chr15	50650103	-0.467	0.2583	0.0746	0.91	LOC100129387	94.82
cg00693157	chr16	55910494	-4.65	2.572	0.0746	0.91	CES7	42.49
cg21361087	chr10	98142932	-0.6363	0.3519	0.0746	0.91	TLL2	92.88
cg26460578	chr8	61789893	-2.144	1.186	0.0746	0.91		24.72
cg00158442	chr12	133299889	-1.229	0.6796	0.0746	0.91		83.2
cg03345976	chr4	118007225	-1.13	0.6251	0.0746	0.91	TRAM1L1	89.98
cg23326536	chr13	78491199	-1.377	0.7617	0.0746	0.91	EDNRB	84.54
cg12722469	chr19	41725053	-2.343	1.296	0.0746	0.91	AXL	51.74
cg03610604	chr1	156851440	-1.427	0.7891	0.0746	0.91	NTRK1	35.28
cg14384228	chrX	44732348	-0.4554	0.2519	0.0746	0.91	KDM6A	2.91
cg11058366	chr2	213401195	-0.282	0.156	0.0746	0.91	ERBB4	3.19
cg11988036	chr20	61201022	-2.971	1.643	0.0746	0.91		44.68
cg07973470	chr16	47178359	-3.742	2.07	0.0746	0.91	NETO2	5.2
cg05343404	chr19	3608327	-1.48	0.8188	0.0746	0.91	TBXA2R	52.71
cg20724168	chr12	130591337	-2.434	1.347	0.0746	0.91		86.82
cg08754317	chr6	693257	-0.164	0.0907	0.0746	0.91	EXOC2	2.41
cg03570417	chr12	132312461	-2.036	1.127	0.0746	0.91	MMP17	14.45
cg21596862	chr12	110780050	-1.381	0.7638	0.0746	0.91	ATP2A2	56.53
cg23603036	chr1	12675777	-1.845	1.02	0.0746	0.91	DHRS3	53.72
cg00997917	chr10	116445691	-1.177	0.6511	0.0746	0.91	ABLIM1	85.9
cg03763796	chr22	22599128	-2.634	1.457	0.0746	0.91	VPREB1	17.97
cg14956327	chr6	110737053	-1.609	0.8903	0.0746	0.91	DDO	57.93
cg25211412	chr15	79577442	-6.225	3.444	0.0746	0.91	ANKRD34C	71.44
cg18537730	chr19	49250080	-2.963	1.639	0.0746	0.91	IZUMO1	15.16
cg09773458	chr11	107583377	2.216	1.226	0.0746	0.91	SLN	21.81
cg02110701	chr16	88556838	0.2469	0.1366	0.0746	0.91	ZFPM1	98
cg21610069	chr15	33484389	-1.952	1.08	0.0746	0.91		85.26
cg21325475	chr11	93920113	-1.739	0.9622	0.0746	0.91		73.12
cg14462779	chr10	76803669	-1.78	0.9848	0.0746	0.91	DUPD1	21.89
cg17783697	chr4	83766494	-2.301	1.273	0.0746	0.91	SEC31A	72.03
cg13825475	chr19	14607384	-0.4687	0.2593	0.0746	0.91	GIPC1	5.19
cg05624376	chr2	169939876	-1.761	0.9745	0.0746	0.91	DHRS9	76.94
cg26874872	chr16	26156362	-0.8861	0.4902	0.0746	0.91		7.24
cg13226430	chr17	7761310	-0.1561	0.08635	0.0746	0.91	CYB5D1	1.99
cg14616251	chr1	24648696	-1.592	0.8807	0.0746	0.91	GRHL3	11.71
cg11015017	chr19	18390607	-0.202	0.1118	0.0746	0.91	JUND	3.05
cg24539573	chr1	31846542	-1.141	0.6312	0.0746	0.91	FABP3	14.91
cg23696472	chrX	53111786	3.732	2.065	0.0746	0.91	TSPYL2	20.12
cg12969998	chr20	61689859	-1.63	0.9017	0.0746	0.91		21.21
cg00947599	chr7	2802697	-2.97	1.643	0.0746	0.91	GNA12	30.58
cg12034297	chr1	160137816	-1.53	0.8466	0.0746	0.91	ATP1A4	89.39
cg16268160	chr11	124735218	-3.731	2.065	0.0746	0.91	ROBO3	10.25
cg09859112	chr15	61520370	-1.295	0.7165	0.0747	0.91	RORA	5.29
cg24254837	chr3	51990929	-2.561	1.417	0.0747	0.91	GPR62	86.36
cg13982601	chr14	104153463	-6.182	3.42	0.0747	0.91	KLC1	44.37
cg11497758	chr8	144567473	1.014	0.5608	0.0747	0.91	ZC3H3	87.07
cg16294016	chr4	190862268	-0.3905	0.2161	0.0747	0.91	FRG1	2.84
cg26335620	chr19	48215149	-1.073	0.5935	0.0747	0.91	EHD2	29.48
cg09710790	chr3	4534905	-0.1326	0.07338	0.0747	0.91	ITPR1	2.15
cg08099701	chr15	27160007	4.842	2.679	0.0747	0.91	GABRA5	66.84
cg24841310	chr8	131316336	-2.55	1.411	0.0747	0.91	ASAP1	67.63
cg27631005	chr1	173887284	-1.959	1.084	0.0747	0.91	SERPINC1	58.48
cg01140579	chr3	48541502	-0.5549	0.3071	0.0747	0.91	SHISA5	4.96
cg09059156	chr6	44344842	-1.625	0.8994	0.0747	0.91	SPATS1	82.83
cg23085704	chr15	99504334	-1.322	0.7317	0.0747	0.91	IGF1R	83.72
cg02985724	chr1	159915429	-0.1691	0.09359	0.0747	0.91	IGSF9	2.37
cg26930408	chr10	50340100	-2.26	1.25	0.0747	0.91	FAM170B	38.48
cg12721695	chr6	33180415	-1.1	0.6087	0.0747	0.91	RING1	83.28
cg03306956	chr11	5291298	-3.35	1.854	0.0747	0.91	HBE1	47.61
cg16126900	chr10	66155644	-5.31	2.938	0.0747	0.91		69.99
cg11590255	chr6	170059585	-0.6888	0.3812	0.0747	0.91	WDR27	93.12
cg02789870	chr8	1681514	-2.425	1.342	0.0747	0.91		42.66
cg24085895	chr1	182584578	-0.8009	0.4432	0.0747	0.91		5.99
cg05872614	chr16	55365815	-3.049	1.687	0.0747	0.91		44.35
cg14516948	chr22	42196187	-3.643	2.016	0.0747	0.91	CCDC134	41.32
cg09631909	chr22	35389016	-1.793	0.9924	0.0747	0.91		16.31
cg06425868	chr20	44463228	-0.9785	0.5415	0.0747	0.91	SNX21	29.48
cg00404923	chr4	184882211	0.7971	0.4411	0.0747	0.91	STOX2	8.07
cg04293180	chr8	144700367	-1.044	0.5778	0.0747	0.91	TSTA3	4.98
cg12355172	chr11	67418315	-1.786	0.9884	0.0747	0.91	ACY3	9.08
cg11105830	chr6	32150585	-1.119	0.6195	0.0747	0.91	AGER	77.63
cg09471833	chr3	113415618	-0.2481	0.1373	0.0747	0.91	KIAA2018	2.39
cg17643796	chr4	648752	-1.746	0.9661	0.0747	0.91	PDE6B	22.33
cg12312265	chr10	72546531	-2.099	1.161	0.0747	0.91	C10orf27	76.82
cg25609220	chr19	49109961	-1.358	0.7515	0.0747	0.91	SPACA4	50.3
cg07017093	chr1	118471375	-2.05	1.135	0.0747	0.91	WDR3	12.75
cg04462567	chr17	6455368	-2.361	1.307	0.0747	0.91	PITPNM3	64.57
cg25326319	chr7	1733132	-1.012	0.5603	0.0747	0.91		30.02
cg19794207	chr9	140040231	-1.475	0.8162	0.0747	0.91	GRIN1	19.57
cg09980771	chr17	54230787	-3.332	1.844	0.0747	0.91	ANKFN1	32.13
cg03039387	chr6	31364895	0.8997	0.4979	0.0747	0.91		9.29
cg20796968	chr3	49700419	-1.39	0.7691	0.0747	0.91	BSN	83.5
cg01517962	chr1	3080196	-2.394	1.325	0.0747	0.91	PRDM16	37.52
cg10821115	chr5	128797013	-0.1852	0.1025	0.0747	0.91	ADAMTS19	2
cg13672106	chr17	38984421	2.428	1.344	0.0747	0.91	TMEM99	68.81
cg00356183	chr7	751833	2.863	1.584	0.0747	0.91	PRKAR1B	69.7
cg06695838	chr5	151551810	-3.088	1.709	0.0747	0.91		42.93
cg00662647	chr1	234350051	-1.157	0.6404	0.0747	0.91	SLC35F3	4.74
cg12523878	chr10	72238622	-0.2867	0.1587	0.0747	0.91	KIAA1274	2.44
cg02307482	chr12	14956006	-1.228	0.6797	0.0748	0.91	C12orf60	3.53
cg03895690	chr16	84150676	-0.1185	0.0656	0.0748	0.91	MBTPS1	1.33
cg21169617	chr9	34989434	-4.525	2.504	0.0748	0.91	DNAJB5	22.26
cg02065387	chr5	161274307	-2.999	1.66	0.0748	0.91	GABRA1	15.28
cg05447916	chr6	31744831	-1.329	0.7355	0.0748	0.91	C6orf27	18.96
ch.1.117057666F	chr1	117256143	-1.07	0.5923	0.0748	0.91		21.47
cg27314798	chr9	139586825	-1.382	0.7647	0.0748	0.91		87.44
cg26774079	chr18	597075	-0.3245	0.1796	0.0748	0.91	CLUL1	3.33
cg05273049	chr10	49765381	-5.313	2.941	0.0748	0.91	ARHGAP22	10.53
cg14823363	chr1	6659366	-2.287	1.266	0.0748	0.91	KLHL21	77.17
cg26547384	chr19	996631	-0.749	0.4146	0.0748	0.91		7.12
cg14723423	chr19	45448413	-2.249	1.245	0.0748	0.91	APOC2	75.98
cg20587188	chr15	23082284	-2.846	1.575	0.0748	0.91	NIPA1	73.98
cg24402603	chr22	45064465	-0.3775	0.2089	0.0748	0.91	PRR5	4.5
cg11990334	chr19	31845685	-4.657	2.578	0.0748	0.91		47.79
cg06187843	chr1	47973794	-0.2188	0.1211	0.0748	0.91		1.64
cg22878489	chr6	33245701	-2.353	1.303	0.0748	0.91	B3GALT4	72.61
cg14086033	chr11	61559821	-0.2096	0.116	0.0748	0.91	C11orf10	2.65
cg04136259	chr7	1581522	4.028	2.23	0.0748	0.91	MAFK	90.14
cg00499837	chr11	119542542	1.711	0.9471	0.0748	0.91	PVRL1	77.68
cg26840798	chr16	15877506	-2.903	1.607	0.0748	0.91	MYH11	76.06
cg07755203	chr2	150177004	-3.092	1.712	0.0748	0.91		47.67
cg17216600	chr6	52442344	-0.1808	0.1001	0.0748	0.91	TRAM2	2.37
cg04255278	chr5	92918068	-6.552	3.627	0.0748	0.91	FLJ42709	31.14
cg20072242	chr10	124639215	-1.324	0.7331	0.0748	0.91	LOC399815	7.03
cg14453449	chr18	77124398	-1.202	0.6656	0.0748	0.91	ATP9B	87.69
cg23690302	chr4	190276895	6.663	3.689	0.0748	0.91		72.76
cg09196959	chr6	30104440	-4.503	2.493	0.0748	0.91	TRIM40	70.54
cg18908524	chr11	64002295	-0.1615	0.08941	0.0748	0.91	VEGFB	2.12
cg19078186	chr8	87526527	-0.3841	0.2127	0.0748	0.91	CPNE3	4.3
cg22177840	chr3	90139296	-3.433	1.901	0.0748	0.91		75.48
cg08556511	chr11	102048882	2.254	1.248	0.0748	0.91	YAP1	27.79
cg14087051	chr9	34126687	-0.4115	0.2278	0.0748	0.91	DCAF12	4.26
cg02468966	chr20	56287198	-3.568	1.975	0.0748	0.91	PMEPA1	43
cg26777456	chr12	54454250	-3.659	2.026	0.0748	0.91	FLJ12825	58.78
cg03929741	chr13	107187681	-0.6557	0.363	0.0748	0.91	EFNB2	5.7
cg22535849	chr7	4118583	-7.99	4.424	0.0748	0.91	SDK1	66.42
cg20403878	chr5	176432862	-0.3936	0.2179	0.0748	0.91	UIMC1	2.99
cg05817517	chr1	34630153	-6.864	3.8	0.0748	0.91	CSMD2	32.79
cg10328279	chr7	143140151	-1.143	0.6329	0.0749	0.91	TAS2R60	90.22
cg04088212	chr11	2019859	-1.865	1.033	0.0749	0.91	H19	62.58
cg23812778	chr10	94051290	-0.2155	0.1193	0.0749	0.91	CPEB3	2.31
cg03562770	chr12	39538604	-2.045	1.132	0.0749	0.91		38.82
cg25373903	chr17	66134268	-2.217	1.228	0.0749	0.91		73.3
cg25881281	chr7	94069000	-1.922	1.064	0.0749	0.91		27.49
cg14258236	chr6	29323330	-5.342	2.958	0.0749	0.91	OR5V1	50.13
cg11395453	chr2	236643623	4.538	2.513	0.0749	0.91	AGAP1	86.81
cg08065252	chr19	36360489	2.742	1.518	0.0749	0.91	APLP1	12.92
cg26274580	chr5	54128	-0.7032	0.3894	0.0749	0.91		2.57
cg06013113	chr16	678127	0.9144	0.5063	0.0749	0.91	RAB40C	93.64
cg15542459	chr10	129947756	-2.435	1.348	0.0749	0.91		40.54
cg07410044	chr2	71222186	-0.3067	0.1698	0.0749	0.91	TEX261	3.88
cg14675869	chr18	34340941	-3.431	1.9	0.0749	0.91	FHOD3	54.8
cg11779440	chr13	100639515	-1.872	1.036	0.0749	0.91		14.14
cg25403721	chr12	114885372	-3.978	2.203	0.0749	0.91		15.04
cg01164598	chr6	29713615	-1.678	0.9293	0.0749	0.91	LOC285830	34.22
cg21610967	chr2	11100763	-3.182	1.762	0.0749	0.91		52.04
cg02181920	chr6	32820029	-3.808	2.109	0.0749	0.91	TAP1	46.3
cg07121176	chr14	24025149	-0.5867	0.3249	0.0749	0.91	THTPA	4.35
cg03106958	chr17	79372973	2.02	1.119	0.0749	0.91	BAHCC1	39.11
cg11602041	chr11	86318874	-2.887	1.599	0.0749	0.91	ME3	53.3
cg09467902	chr11	76750413	-1.422	0.7875	0.0749	0.91	B3GNT6	35.65
cg05798633	chr1	231758726	-1.682	0.9313	0.0749	0.91	TSNAX-DISC1	88.87
cg08476244	chr2	120867222	-1.414	0.7832	0.0749	0.91	EPB41L5	32.4
cg14148108	chr21	45744314	-1.152	0.6379	0.0749	0.91	PFKL	87.08
cg11659942	chr2	8833764	-1.362	0.7544	0.0749	0.91		16.21
cg02936931	chr6	134856977	-1.273	0.7047	0.0749	0.91		87.75
cg15667493	chr5	55404179	1.461	0.809	0.0749	0.91	ANKRD55	77.74
cg02579022	chr5	137828267	-2.884	1.597	0.0749	0.91		30.72
cg02184246	chr11	18656167	-0.5209	0.2885	0.0749	0.91	SPTY2D1	5.25
cg12082302	chr1	6421246	-0.5042	0.2792	0.0749	0.91	ACOT7	92.92
cg11802326	chr14	70562224	-3.135	1.736	0.0749	0.91	SLC8A3	79.9
cg01277603	chr22	50160014	-2.779	1.539	0.0749	0.91		50.35
cg03141069	chr1	228463734	-0.7697	0.4263	0.0749	0.91	OBSCN	5.66
cg26887465	chr16	284511	-0.4798	0.2657	0.0749	0.91	ITFG3	5.25
cg26123647	chr2	2195399	-0.776	0.4298	0.0749	0.91	MYT1L	7.05
cg03294301	chr17	40719026	-0.2017	0.1117	0.0749	0.91	MLX	1.88
cg21886186	chr11	120106598	-1.653	0.9157	0.0749	0.91		53.33
cg03054529	chr7	30029938	-0.9187	0.5088	0.0749	0.91	SCRN1	87.87
cg26352161	chr6	43071742	-2.751	1.524	0.075	0.91	PTK7	55.92
cg03095872	chr16	30546190	-0.1877	0.104	0.075	0.91	ZNF747	2.05
cg14638453	chr11	63804481	-2.259	1.251	0.075	0.91	MACROD1	21.98
cg11718092	chrX	82763266	-6.778	3.754	0.075	0.91	POU3F4	54.65
cg15094668	chr1	22571912	-1.172	0.6493	0.075	0.91		80.74
cg08660285	chr1	67390436	-0.6469	0.3583	0.075	0.91	MIER1	6.15
cg16209873	chr11	6219739	-1.929	1.068	0.075	0.91	OR52W1	47.58
cg03828193	chr17	80622941	-2.928	1.622	0.075	0.91	RAB40B	80.95
cg08093055	chr20	61147604	-2.053	1.137	0.075	0.91	C20orf166	20.99
cg12299554	chr15	94840953	-2.965	1.642	0.075	0.91	MCTP2	57.87
cg08138379	chr14	24036583	-0.383	0.2122	0.075	0.91	AP1G2	3.03
cg05508639	chr15	90745541	-2.489	1.379	0.075	0.91	SEMA4B	44.55
cg23462144	chr5	1028394	-3.855	2.135	0.075	0.91	NKD2	57.83
cg11615895	chrX	123465263	-3.903	2.162	0.075	0.91		63.13
cg17795240	chr8	11568257	-4.038	2.237	0.075	0.91	GATA4	25.99
cg22124775	chr8	107670759	-0.2924	0.162	0.075	0.91	OXR1	3.44
cg06094515	chr10	124400447	-3.365	1.864	0.075	0.91	DMBT1	64.29
cg14189495	chr9	140082466	-0.2717	0.1505	0.075	0.91	ANAPC2	2.13
cg22500585	chr3	52739706	-0.1845	0.1022	0.075	0.91	GLT8D1	2.47
cg09317676	chr12	46009735	-1.493	0.8268	0.075	0.91		86.95
cg08627720	chr15	96959977	-0.9383	0.5198	0.075	0.91		3.65
cg16679297	chr5	168534069	-2.871	1.591	0.075	0.91	SLIT3	65.38
cg16511494	chr1	209788337	-1.776	0.9836	0.075	0.91	LAMB3	84.89
cg17690263	chr7	150690969	-1.737	0.9624	0.075	0.91	NOS3	58.23
cg25829488	chr15	39457521	-1.464	0.8113	0.075	0.91		86.06
cg18800739	chr6	144626962	-1.756	0.9727	0.075	0.91	UTRN	54.57
cg10995755	chr2	73964834	1.802	0.9982	0.075	0.91	TPRKB	8.25
cg13548265	chr11	67889607	-1.069	0.5922	0.075	0.91	CHKA	32.13
cg08761909	chr10	95796595	-3.218	1.783	0.075	0.91	PLCE1	47.42
cg00531748	chr4	55992689	-2.021	1.12	0.075	0.91	KDR	14.2
cg04229986	chr10	2931961	-4.042	2.239	0.075	0.91		61.95
cg25032848	chr4	90031859	-2.127	1.179	0.075	0.91		7.1
cg04275226	chr10	97853087	-4.363	2.417	0.075	0.91		81.45
cg07906564	chrX	48858799	4.94	2.737	0.075	0.91	GRIPAP1	15.71
cg14208573	chr6	31549241	-3.543	1.963	0.075	0.91	LTB	15.81
cg24270031	chr20	32308343	-0.9948	0.5511	0.075	0.91	PXMP4	15.24
cg02724647	chr22	17646207	-3.359	1.861	0.075	0.91	CECR4	57.65
cg06577708	chr3	64008893	-0.9498	0.5262	0.075	0.91	PSMD6	8.22
cg08258915	chr6	44304464	-1.052	0.5826	0.075	0.91		89.22
cg00210204	chr6	10748101	-1.076	0.5959	0.075	0.91	TMEM14B	15.79
cg01691987	chr17	7789028	-1.095	0.6064	0.075	0.91	CHD3	9.66
cg06597466	chr2	26986419	-0.5719	0.3168	0.075	0.91	C2orf18	94.29
cg09135320	chr1	158737591	-5.404	2.994	0.075	0.91	OR6N1	67.83
cg17045804	chr5	32710009	-0.9177	0.5084	0.075	0.91		4.21
cg19155032	chrX	129538534	-1.953	1.082	0.075	0.91	RBMX2	54.32
cg15815843	chr12	8815308	-1.826	1.012	0.075	0.91	MFAP5	35.17
cg03947026	chr1	52832320	-0.9292	0.5148	0.075	0.91	CC2D1B	15.76
cg10162019	chr5	146889701	-0.908	0.5031	0.075	0.91		5.36
cg20894727	chr3	13521120	-2.848	1.578	0.075	0.91	HDAC11	15.98
cg06460076	chr11	45711402	-2.371	1.314	0.075	0.91		78.51
cg17516455	chr10	131638824	-5.72	3.169	0.075	0.91	EBF3	58.81
cg12030550	chr11	86383713	-1.535	0.8504	0.0751	0.91	ME3	49.33
cg12320676	chr2	11605714	-0.2576	0.1427	0.0751	0.91	E2F6	3.25
cg03459646	chr1	29557674	-0.3213	0.178	0.0751	0.91	MECR	3.05
cg22561329	chr19	57346735	-0.6975	0.3865	0.0751	0.91	PEG3	36.85
cg06212753	chr17	7329719	2.237	1.24	0.0751	0.91	C17orf74	86.23
cg02070205	chr10	30722105	-0.7637	0.4231	0.0751	0.91	MAP3K8	8.51
cg25953133	chr6	33263262	-0.9531	0.5281	0.0751	0.91	RGL2	77.37
cg07794885	chr16	88703611	-3.307	1.832	0.0751	0.91	IL17C	79.48
cg25965185	chr14	66480641	-4.364	2.418	0.0751	0.91		80.26
cg02294420	chr17	72110293	-4.609	2.554	0.0751	0.91		62.4
cg00795830	chr14	96344170	-2.01	1.113	0.0751	0.91		22.99
cg07817856	chr1	2501937	-2.39	1.325	0.0751	0.91		88.01
cg05310309	chr2	109257429	-1.596	0.8844	0.0751	0.91	LIMS1	79.07
cg27013748	chr8	145050493	-0.5234	0.29	0.0751	0.91	PLEC1	7.24
cg18881094	chr6	30885141	-1.39	0.7701	0.0751	0.91	VARS2	90.77
cg04778271	chr2	219824818	-0.6179	0.3424	0.0751	0.91	CDK5R2	7.05
ch.2.237314361R	chr2	237649622	-0.8337	0.462	0.0751	0.91		6.02
cg17542385	chr1	152681979	-1.772	0.9817	0.0751	0.91		86.5
cg12322450	chrX	63263531	-4.821	2.672	0.0751	0.91		45.57
cg04383462	chr3	50230536	-1.093	0.6058	0.0751	0.91	GNAT1	5.75
cg10005947	chr14	100403211	-0.3133	0.1736	0.0751	0.91	EML1	96.02
cg12483773	chr11	111170635	-3.754	2.08	0.0751	0.91	C11orf93	14.96
cg02062842	chr3	143690741	-1.136	0.6296	0.0751	0.91	C3orf58	6.51
cg15359916	chr6	52965200	-1.956	1.084	0.0751	0.91	FBXO9	85.4
cg13177052	chr17	7319319	-1.178	0.6531	0.0751	0.91	NLGN2	88.79
cg27327312	chr4	187422091	-4.253	2.357	0.0751	0.91		28.65
cg12163424	chr8	144947630	-2.219	1.23	0.0751	0.91	EPPK1	69.67
cg15969149	chr10	77352287	-2.922	1.619	0.0751	0.91		39.71
cg20618695	chr12	13251495	-2.034	1.127	0.0751	0.91	GSG1	15.88
cg12210293	chr7	150413801	-3.367	1.866	0.0751	0.91	GIMAP1	50.39
cg07771321	chr2	125368595	-6.029	3.341	0.0751	0.91	CNTNAP5	42.11
cg10972043	chr22	24222599	-2.42	1.341	0.0751	0.91	SLC2A11	77.52
cg14096180	chr11	67141628	-0.3768	0.2088	0.0751	0.91	CLCF1	4.03
cg03861633	chr3	170300709	-4.058	2.249	0.0751	0.91	SLC7A14	53.06
cg24930713	chr17	47048981	-1.944	1.077	0.0751	0.91		69.01
cg06984945	chr6	26660160	-0.2295	0.1272	0.0751	0.91	ZNF322A	2.93
cg17220278	chr1	3184704	-5.037	2.792	0.0751	0.91	PRDM16	47.01
cg21276379	chr2	46523790	-1.638	0.9077	0.0751	0.91	EPAS1	13.19
cg02773433	chr11	94133505	3.805	2.109	0.0751	0.91	GPR83	31.35
cg02577368	chr15	100273611	-0.1715	0.09506	0.0751	0.91	LYSMD4	1.5
cg18621819	chr5	178651074	-3.681	2.04	0.0751	0.91	ADAMTS2	80.76
cg10318368	chr2	232507774	0.3176	0.176	0.0751	0.91		4.61
cg05643453	chr1	160159453	-1.299	0.7197	0.0751	0.91	CASQ1	83.97
cg20688791	chr1	154415062	-2.199	1.219	0.0751	0.91	IL6R	63.83
cg03839717	chr6	167507762	-5.298	2.937	0.0751	0.91		23.51
cg02818910	chr2	1941247	-2.178	1.207	0.0751	0.91	MYT1L	91.51
cg21605366	chr8	22294262	-0.5978	0.3313	0.0751	0.91		93.27
cg18146583	chr6	168562014	-1.501	0.8317	0.0751	0.91		89.26
cg15655486	chr5	133798860	-1.32	0.7317	0.0751	0.91		84.59
cg26913850	chr5	3093712	-4.144	2.297	0.0752	0.91		63.92
cg21258987	chrX	51485834	-2.319	1.286	0.0752	0.91	GSPT2	74.26
cg04489069	chr6	149069824	-0.2755	0.1527	0.0752	0.91	UST	2.73
cg15581492	chr11	67085287	-0.23	0.1275	0.0752	0.91	LOC100130987	2.07
cg12356107	chr20	22567037	-3.428	1.9	0.0752	0.91	FOXA2	28.51
cg19318330	chr21	44782872	-2.17	1.203	0.0752	0.91		61.25
cg06077003	chr1	7543471	-2.732	1.514	0.0752	0.91	CAMTA1	50.23
cg25127250	chr6	33868386	-3.632	2.013	0.0752	0.91		62.73
cg09640960	chr20	60794676	-2.343	1.299	0.0752	0.91	HRH3	10.41
cg14513226	chr1	212003502	-0.3714	0.2059	0.0752	0.91	LPGAT1	3
cg19729279	chr5	133861951	-0.4234	0.2347	0.0752	0.91	PHF15	7.74
cg18502142	chr7	96622709	2.055	1.139	0.0752	0.91	DLX6AS	87.61
cg17536086	chr12	56325730	-1.605	0.8898	0.0752	0.91	DGKA	3.1
cg23594638	chr11	70458719	-4.749	2.632	0.0752	0.91	SHANK2	45.95
cg26891211	chr16	17931006	-1.196	0.6627	0.0752	0.91		10.12
cg13853156	chr20	44441522	-0.8499	0.4711	0.0752	0.91	UBE2C	4.89
cg24667042	chr10	129704488	-1.903	1.055	0.0752	0.91	PTPRE	67.77
cg24331722	chr8	62633628	-2.827	1.567	0.0752	0.91		68.81
cg26604901	chr18	43684385	-0.2743	0.1521	0.0752	0.91	HAUS1	2.55
cg21603275	chr8	41798556	-1.324	0.7341	0.0752	0.91	MYST3	53.65
cg18637244	chr16	2039815	-0.6018	0.3336	0.0752	0.91	SYNGR3	3.16
cg13661323	chr9	19657248	-2.795	1.55	0.0752	0.91	SLC24A2	36.64
ch.20.904058R	chr20	42310687	-0.531	0.2944	0.0752	0.91	MYBL2	7.07
cg04575144	chr19	4067379	-0.1825	0.1012	0.0752	0.91	ZBTB7A	2.06
cg10061805	chr10	111695004	-1.053	0.5839	0.0752	0.91		72.54
cg17973773	chr8	27695870	-3.103	1.721	0.0752	0.91	PBK	53.01
cg23689127	chr4	89378082	-0.2676	0.1483	0.0752	0.91	HERC5	3.47
cg03131556	chr17	943108	1.008	0.5586	0.0752	0.91	ABR	57.14
cg06448332	chr16	1493343	-1.529	0.8476	0.0752	0.91	CCDC154	43.09
cg26235369	chr5	173286145	-0.8868	0.4916	0.0752	0.91		76.44
cg19239783	chr1	186177165	-2.203	1.221	0.0752	0.91	MIR548F1	86.32
cg09247060	chr6	50787803	-2.904	1.61	0.0752	0.91	TFAP2B	42.46
cg22123156	chr11	72326830	-1.058	0.5867	0.0752	0.91	PDE2A	31.29
cg17075459	chr2	70931257	-2.338	1.296	0.0752	0.91	ADD2	76.85
cg16964389	chr10	118925704	-4.783	2.652	0.0752	0.91		21.64
cg14989351	chr14	83282545	6.067	3.364	0.0752	0.91		71.45
cg23659056	chr1	47901632	-3.068	1.701	0.0752	0.91	MGC12982	47.3
cg04103514	chr19	14889425	-3.302	1.831	0.0752	0.91	EMR2	18.54
cg13062396	chr2	230933692	-1.494	0.8284	0.0752	0.91	SLC16A14	6.12
cg03372042	chr7	48579509	-5.029	2.788	0.0752	0.91	ABCA13	71.24
cg05024961	chr16	88498528	-1.758	0.9746	0.0753	0.91	ZNF469	39.86
cg00091633	chr3	120170383	-3.462	1.92	0.0753	0.91	FSTL1	33.23
cg10928087	chr3	46923937	-1.793	0.9939	0.0753	0.91	PTH1R	6.8
cg20998127	chr7	158859224	-2.561	1.42	0.0753	0.91	VIPR2	40.27
cg13953813	chr8	76319838	-0.2198	0.1219	0.0753	0.91		2.96
cg00859314	chr19	46147548	-1.61	0.8926	0.0753	0.91		79.8
cg21241889	chr9	123690658	-1.4	0.7761	0.0753	0.91	TRAF1	56.44
cg24680646	chr13	38231017	3.153	1.748	0.0753	0.91	TRPC4	33.23
cg12359809	chr1	228246632	1.587	0.88	0.0753	0.91	WNT3A	27.56
cg25837719	chr1	61547969	-0.4425	0.2453	0.0753	0.91	NFIA	4.72
cg10221596	chr2	202222273	1.778	0.986	0.0753	0.91	ALS2CR12	19.52
cg17190608	chr12	111471489	-2.136	1.184	0.0753	0.91	CUX2	7.93
cg00567542	chr6	53826994	1.777	0.9851	0.0753	0.91		15.69
cg07414961	chr17	70587753	-1.329	0.737	0.0753	0.91		7.45
cg05545914	chr16	51167855	-7.933	4.399	0.0753	0.91		48.74
cg03553689	chr11	9335614	-0.1872	0.1038	0.0753	0.91	TMEM41B	1.59
cg26597603	chr13	114056829	-1.478	0.8193	0.0753	0.91		89.93
cg19183733	chr8	94847404	2.321	1.287	0.0753	0.91		75.53
cg24926042	chr12	52799999	-1.973	1.094	0.0753	0.91	KRT82	44.88
cg26417427	chr11	62413284	-0.9954	0.5519	0.0753	0.91	GANAB	12.8
cg09989644	chr1	156358119	-3.193	1.771	0.0753	0.91		21.38
cg02798066	chr3	66551530	-0.2525	0.14	0.0753	0.91	LRIG1	2.43
cg16035921	chr17	48187466	0.3699	0.2051	0.0753	0.91	PDK2	97.97
cg11448068	chr2	191045026	-0.8232	0.4565	0.0753	0.91	C2orf88	6.32
cg05485060	chr9	111776779	1.805	1.001	0.0753	0.91	CTNNAL1	12.96
cg24565742	chr13	21650374	-4.072	2.258	0.0753	0.91		13.34
cg26389756	chr4	126369090	-4.004	2.22	0.0753	0.91	FAT4	72.55
cg02693125	chr20	23401585	-0.5119	0.2838	0.0753	0.91	NAPB	6.61
cg08600101	chr13	40649121	-2.216	1.229	0.0753	0.91		84.15
cg03160935	chr9	132242593	2.584	1.433	0.0753	0.91		42.95
cg03350186	chr1	170633508	-4.545	2.521	0.0753	0.91	PRRX1	18.16
cg22892437	chr10	100996747	-3.278	1.818	0.0753	0.91	HPSE2	29.97
cg07826246	chr7	1717111	2.273	1.26	0.0753	0.91		39.74
cg19256368	chr15	83619037	-4.15	2.302	0.0753	0.91	HOMER2	62.84
cg17372101	chr7	147500722	-3.27	1.813	0.0753	0.91	CNTNAP2	22.92
cg12315713	chr11	93063934	-2.827	1.568	0.0753	0.91	CCDC67	13.56
cg08336641	chr18	6414602	-3.375	1.872	0.0753	0.91	L3MBTL4	12.28
cg19272150	chr19	43851787	-1.43	0.7933	0.0753	0.91	PRG1	41.3
cg03118021	chr6	1838155	-0.6122	0.3395	0.0753	0.91	GMDS	91.94
cg26593784	chr19	36236481	-0.2577	0.1429	0.0753	0.91	PSENEN	3.19
cg24529736	chr13	96205679	-1.584	0.8787	0.0753	0.91	CLDN10	13.46
cg11806672	chr13	79176608	-5.226	2.898	0.0753	0.91	POU4F1	18.89
cg19031429	chr7	2519831	-1.232	0.6832	0.0753	0.91		24.74
cg09075063	chrX	40036659	-3.141	1.742	0.0753	0.91	BCOR	55.74
cg21240332	chr6	165032072	-3.495	1.938	0.0753	0.91		75.53
cg16194160	chr8	145057174	-1.114	0.6178	0.0753	0.91	PARP10	86.11
cg06415891	chr1	2467096	-3.784	2.098	0.0753	0.91		61.24
cg17614995	chr3	183144880	-1.046	0.5804	0.0753	0.91	MCF2L2	89.57
cg17341343	chr4	180546048	-3.398	1.885	0.0753	0.91		69.23
cg24862202	chr12	114401224	-0.936	0.5191	0.0753	0.91	RBM19	88.99
cg11443523	chr9	133815639	-3.096	1.717	0.0753	0.91	FIBCD1	41.2
cg25663310	chr6	32363888	4.329	2.401	0.0753	0.91	BTNL2	42.98
cg10590925	chr11	1463620	-1.813	1.006	0.0753	0.91	BRSK2	27.7
cg11412418	chr5	172658730	-2.494	1.383	0.0753	0.91		34.16
cg23490611	chrX	134475099	-2.205	1.223	0.0753	0.91	ZNF75D	77.25
cg11465371	chr20	32900614	-0.1636	0.09075	0.0753	0.91	AHCY	2.38
cg11007015	chr5	82301989	-4.832	2.68	0.0753	0.91		42.87
cg13899420	chr9	135853978	-4.247	2.355	0.0753	0.91	GFI1B	39.38
cg20558612	chr7	19050135	3.137	1.74	0.0754	0.91		64.55
cg14615491	chr7	155436380	-1.276	0.7076	0.0754	0.91	RBM33	22.05
cg15627710	chr1	154972140	-3.113	1.726	0.0754	0.91		28.47
cg25131079	chr5	178712051	-2.115	1.173	0.0754	0.91	ADAMTS2	23.98
cg22034735	chr8	1321727	-3.293	1.827	0.0754	0.91		40.79
cg04789225	chr15	102009795	-0.7342	0.4072	0.0754	0.91	PCSK6	92.62
cg02078083	chr20	61753561	-3.544	1.966	0.0754	0.91		43.77
cg07732755	chr1	155295093	-1.36	0.7544	0.0754	0.91	RUSC1	12.28
cg13424330	chr19	17186517	-0.6321	0.3506	0.0754	0.91	HAUS8	9.66
cg26513837	chr11	3014269	-0.6433	0.3568	0.0754	0.91	NAP1L4	12.24
cg02808257	chr20	44037060	-3.177	1.762	0.0754	0.91	DBNDD2	44.61
ch.9.107006705R	chr9	107966884	-1.265	0.7015	0.0754	0.91		16.04
cg14047630	chr10	132944831	-3.854	2.138	0.0754	0.91	TCERG1L	49.83
cg00896182	chr14	54686589	-1.271	0.7048	0.0754	0.91		84.03
cg08110455	chr1	23281822	-1.88	1.043	0.0754	0.91		48.12
cg14988722	chr7	155915472	-1.511	0.8379	0.0754	0.91		27.4
cg10442759	chr12	65673274	-1.998	1.108	0.0754	0.91	MSRB3	8.25
cg03108139	chr7	155165471	-1.732	0.9609	0.0754	0.91		9.03
cg00701946	chr2	54087200	4.179	2.318	0.0754	0.91	LOC100302652	82.55
cg11298524	chr10	17118624	-4.693	2.604	0.0754	0.91	CUBN	73.78
cg10120112	chr2	85132396	-0.1347	0.07473	0.0754	0.91	TMSB10	1.81
cg22649068	chr1	150552352	-0.7655	0.4247	0.0754	0.91	MCL1	6.39
cg26280499	chr15	25329168	-1.217	0.6752	0.0754	0.91	SNORD116-18	23.88
cg22944632	chr2	63277684	-0.1441	0.07993	0.0754	0.91	OTX1	1.57
cg23032393	chr13	114845403	-3.155	1.75	0.0754	0.91	RASA3	49.36
cg00363318	chrX	74743636	-4.787	2.656	0.0754	0.91	ZDHHC15	68.57
cg00754617	chr19	49109288	-1.29	0.7158	0.0754	0.91	FAM83E	84.5
cg24900654	chr19	44285594	-1.166	0.6469	0.0754	0.91	KCNN4	47.34
cg06730132	chr16	20975125	-2.527	1.402	0.0754	0.91	DNAH3	73.47
cg13798384	chr13	67636112	5.396	2.994	0.0754	0.91	PCDH9	23.48
cg21113044	chr12	121790395	-0.2694	0.1495	0.0754	0.91	ANAPC5	2.15
cg06041068	chrX	152990341	3.339	1.853	0.0754	0.91	BCAP31	17.04
cg18431572	chr2	85329830	-2.286	1.268	0.0754	0.91		80.31
cg09784335	chr4	41875193	-4.027	2.234	0.0754	0.91		60.62
cg12173558	chr8	69244734	-4.976	2.761	0.0755	0.91		35.47
cg09661041	chrX	153141905	-2.449	1.359	0.0755	0.91	L1CAM	33.27
cg02953275	chr2	152955191	-0.3523	0.1955	0.0755	0.91	CACNB4	3.44
cg00098750	chr16	23727847	-1.999	1.109	0.0755	0.91		86.3
cg10281770	chr17	80606947	-6.03	3.346	0.0755	0.91	WDR45L	50.33
cg26666428	chr10	132002170	-4.291	2.381	0.0755	0.91		42.09
ch.4.1528651F	chr4	79200030	0.3936	0.2184	0.0755	0.91	FRAS1	3.44
cg13759822	chr6	27278975	0.9284	0.5151	0.0755	0.91	POM121L2	89.49
cg27109482	chr19	708643	-2.28	1.265	0.0755	0.91	PALM	28.54
cg20189674	chr17	35295051	-2.676	1.485	0.0755	0.91	LHX1	21.12
cg00909318	chr4	23981100	-5.88	3.263	0.0755	0.91		67.47
cg07575518	chr14	92413497	-2.574	1.428	0.0755	0.91	FBLN5	7.15
cg08454922	chr6	3895506	-1.637	0.9084	0.0755	0.91		73.87
cg20962500	chr1	149174971	-5.968	3.312	0.0755	0.91		64.82
cg17627559	chr11	2323896	-1.689	0.9374	0.0755	0.91	TSPAN32	58.34
cg10052561	chr1	40137185	-5.902	3.275	0.0755	0.91	NT5C1A	37.87
cg16401529	chrX	90689603	-2.612	1.449	0.0755	0.91	PABPC5	7.84
cg13918206	chr9	118159781	-2.669	1.481	0.0755	0.91	DEC1	87.7
cg05313910	chr8	98361938	-2.837	1.574	0.0755	0.91		52.49
cg24189431	chr15	83956766	-1.662	0.9221	0.0755	0.91		86.12
cg00298675	chr2	73612788	-0.2358	0.1309	0.0755	0.91	ALMS1	2.48
cg11299459	chr4	75023219	-4.444	2.466	0.0755	0.91	MTHFD2L	62.08
cg16897885	chr17	21280501	-3.269	1.814	0.0755	0.91	KCNJ12	9.08
cg08926457	chr1	40972711	1.666	0.9243	0.0755	0.91		80.51
cg01508380	chr14	23305585	0.7618	0.4227	0.0755	0.91	MMP14	7.97
cg24194370	chr5	172784463	-1.935	1.074	0.0755	0.91		82.74
cg06172732	chr17	39871857	-1.14	0.6326	0.0755	0.91	GAST	78.46
cg27432242	chr2	85777747	-1.502	0.8333	0.0755	0.91	GGCX	69.26
cg22520562	chr4	82392859	-0.4154	0.2305	0.0755	0.91	RASGEF1B	4.01
cg03989451	chr5	71402641	-2.177	1.208	0.0755	0.91	MAP1B	81.09
cg24411913	chr2	220159774	-0.3091	0.1715	0.0755	0.91	PTPRN	2.79
cg06747919	chr2	236716372	-0.4955	0.275	0.0755	0.91	AGAP1	93.74
cg11494444	chr3	42577755	-3.022	1.677	0.0755	0.91	VIPR1	57.9
cg16578267	chr1	937048	-0.7147	0.3966	0.0755	0.91	HES4	5.35
cg26119563	chr1	207817838	-5.019	2.785	0.0755	0.91	CR1L	63.61
cg13351552	chr17	9674817	-2.592	1.439	0.0755	0.91	DHRS7C	72.9
cg00122765	chr17	29457918	-1.386	0.7691	0.0755	0.91	NF1	45.74
cg06787609	chr11	71101880	-2.568	1.425	0.0755	0.91		46.13
cg02055889	chr12	1059459	-2.043	1.134	0.0755	0.91	RAD52	17.09
cg12370935	chr17	16976475	-0.9125	0.5065	0.0755	0.91	MPRIP	35.21
cg13963693	chr1	35227272	3.475	1.929	0.0755	0.91	GJB4	71.13
cg03323938	chr19	39663667	0.4366	0.2423	0.0755	0.91	PAK4	97.2
cg10946573	chr11	84635788	-2.637	1.464	0.0755	0.91	DLG2	22.72
cg08940252	chr15	93127080	-1.713	0.9507	0.0755	0.91		31.33
cg00278366	chr12	110940287	-1.985	1.102	0.0755	0.91	RAD9B	32.27
cg24514600	chr8	128805414	-1.911	1.061	0.0756	0.91	PVT1	83.57
cg09759432	chr2	219928399	-2.378	1.32	0.0756	0.91		58.58
cg25344180	chr17	58042144	-0.1694	0.09401	0.0756	0.91	RNFT1	2.64
cg01427630	chr16	13270646	-4.205	2.334	0.0756	0.91	SHISA9	58.55
cg10145585	chr7	2443058	-0.8601	0.4774	0.0756	0.91	CHST12	6.51
cg21845869	chr8	1779818	-6.223	3.454	0.0756	0.91	ARHGEF10	44.44
cg23484358	chr3	196695320	-3.928	2.18	0.0756	0.91	PIGZ	39.71
cg06887444	chr14	105360085	-1.252	0.6952	0.0756	0.91	KIAA0284	54.12
cg04865480	chr2	173421027	-0.2539	0.141	0.0756	0.91	PDK1	2.87
cg05607482	chr19	50982309	0.4709	0.2614	0.0756	0.91	C19orf63	95.08
cg09854620	chr10	131930596	-5.713	3.171	0.0756	0.91		42.65
cg11060907	chr12	116971025	1.699	0.943	0.0756	0.91	NCRNA00173	6.05
cg04100647	chr6	74229933	-0.4572	0.2538	0.0756	0.91	EEF1A1	4.21
cg08861404	chr19	51670315	-1.517	0.8419	0.0756	0.91	SIGLECP3	25.33
cg00790098	chr2	223167400	-5.443	3.021	0.0756	0.91	CCDC140	45.46
cg09522706	chr7	99691447	-1.072	0.5953	0.0756	0.91	MCM7	47.23
cg03721017	chr19	18558309	-1.355	0.7524	0.0756	0.91	ELL	73.23
cg00799078	chr3	172428167	-0.1396	0.07747	0.0756	0.91	NCEH1	2.21
cg03590492	chr9	137977757	-2.047	1.137	0.0756	0.91	OLFM1	21.11
cg00654296	chr17	7230819	-1.119	0.6213	0.0756	0.91	NEURL4	75.4
cg24901637	chr4	90815973	-1.939	1.077	0.0756	0.91	MMRN1	76.94
cg15013617	chr20	2795378	2.164	1.201	0.0756	0.91	C20orf141	15.75
cg09411212	chr3	119379220	-0.6098	0.3385	0.0756	0.91	POPDC2	92.52
cg13390484	chr9	80765924	-0.9857	0.5472	0.0756	0.91		90.09
cg18999314	chr11	131560382	-2.64	1.466	0.0756	0.91	NTM	76.34
cg26181622	chr13	45011042	4.181	2.321	0.0756	0.91	TSC22D1	6.88
cg00887255	chr6	31600560	-1.67	0.9269	0.0756	0.91	BAT2	70.85
cg17043193	chr5	142861369	-1.091	0.6058	0.0756	0.91		47.68
cg12645852	chr18	74198774	-4.136	2.296	0.0756	0.91		39.6
cg25921518	chr17	10113142	1.827	1.014	0.0756	0.91		77.72
cg17311074	chr15	71507695	-2.454	1.362	0.0756	0.91	THSD4	37.11
cg08955099	chr2	212895973	3.012	1.672	0.0756	0.91	ERBB4	33.91
cg01190666	chr20	62204908	-1.752	0.9729	0.0756	0.91	PRIC285	65.73
cg27189824	chr16	71612168	-3.429	1.904	0.0756	0.91	TAT	36.17
cg08822602	chr6	168743643	-0.834	0.463	0.0756	0.91		12.14
cg19247841	chr4	48485301	-0.4774	0.2651	0.0756	0.91	SLC10A4	4.81
cg12990392	chr8	42397159	-0.164	0.09108	0.0756	0.91	C8orf40	2.06
cg04034767	chr12	52400907	-0.9053	0.5026	0.0756	0.91	GRASP	3.89
cg20463862	chr14	60097379	-0.2092	0.1161	0.0756	0.91	RTN1	3.34
cg19955019	chr3	143773022	-1.833	1.017	0.0756	0.91		33.01
cg16778156	chr15	37402581	-1.619	0.8988	0.0756	0.91		5.07
cg10505024	chr19	10602877	-1.165	0.6466	0.0756	0.91	KEAP1	56.16
cg00002464	chr8	120428418	-1.433	0.7955	0.0756	0.91	NOV	7.94
cg25165860	chr10	96551	-2.795	1.552	0.0756	0.91	TUBB8	41.27
cg07136610	chrX	53713793	1.962	1.089	0.0757	0.91	HUWE1	5.69
cg00501779	chr11	62369394	-0.2281	0.1267	0.0757	0.91	MTA2	1.53
cg05721790	chr15	81135764	-2.598	1.442	0.0757	0.91	KIAA1199	89.95
cg05979241	chr12	77720159	-1.886	1.047	0.0757	0.91		16.27
cg05382782	chr11	117801332	-1.764	0.9796	0.0757	0.91	TMPRSS13	64.68
cg00152948	chr21	43197205	-0.4969	0.2759	0.0757	0.91		93.44
cg07074316	chr7	1271604	-2.178	1.209	0.0757	0.91	UNCX	7.29
cg23306464	chr4	4868356	-1.53	0.8495	0.0757	0.91		7.61
cg03549127	chr2	163200582	-2.626	1.458	0.0757	0.91	GCA	5.57
cg00999988	chr2	166649910	-1.482	0.8232	0.0757	0.91	GALNT3	11.27
cg26070889	chr1	92100107	-0.4289	0.2382	0.0757	0.91	HSP90B3P	93.45
cg20028974	chr6	134373639	0.2686	0.1491	0.0757	0.91	SLC2A12	4.73
cg03953832	chr1	101615251	-1.463	0.8126	0.0757	0.91		87.44
cg02140579	chr4	159091837	-2.349	1.304	0.0757	0.91	FAM198B	44.91
cg19510484	chr12	95868044	-0.572	0.3176	0.0757	0.91	METAP2	4.31
cg17367836	chr4	7716106	-2.331	1.295	0.0757	0.91	SORCS2	33.34
cg07524000	chr16	816020	-1.541	0.8558	0.0757	0.91	MSLN	16.54
cg22379207	chr19	37329274	-0.2236	0.1242	0.0757	0.91	ZNF790	2.53
cg19963839	chr10	134700254	-2.29	1.272	0.0757	0.91		24.01
cg10690747	chr21	43823835	-1.812	1.006	0.0757	0.91	UBASH3A	31.57
cg25078150	chr10	118922841	-3.087	1.715	0.0757	0.91		9.98
cg01036164	chr15	40545324	5.259	2.921	0.0757	0.91	PAK6	11.61
cg05192538	chr10	134804447	-4.225	2.346	0.0757	0.91		44.32
cg13109315	chr2	121409220	5.059	2.809	0.0757	0.91		40.04
cg13407601	chr9	140615230	-0.7212	0.4005	0.0757	0.91	EHMT1	94.43
cg14744161	chr6	116601284	2.866	1.592	0.0757	0.91	TSPYL1	13.7
cg08983960	chr13	38923931	-1.972	1.095	0.0757	0.91	UFM1	3.94
cg10234991	chr12	115333842	-1.319	0.7323	0.0757	0.91		58.42
cg14642833	chr10	58121299	-0.466	0.2588	0.0757	0.91	ZWINT	4.04
cg21324456	chr20	50248076	-2.426	1.347	0.0757	0.91	ATP9A	47.29
cg16240683	chr1	23697258	-1.977	1.098	0.0757	0.91	C1orf213	28.38
cg07792345	chr2	222890993	-2.129	1.182	0.0757	0.91		40.02
cg12204974	chr5	8839873	-5.034	2.796	0.0757	0.91		65.84
cg15561201	chr1	24742518	-0.2116	0.1175	0.0757	0.91	NIPAL3	2.77
cg26499663	chr8	61835175	-3.631	2.016	0.0757	0.91		42.35
cg06640840	chr17	74353954	-0.8949	0.497	0.0757	0.91		88.07
cg04406863	chr20	62177351	-1.56	0.8663	0.0757	0.91	SRMS	18.93
cg17297238	chr5	140871590	-2.181	1.211	0.0757	0.91	PCDHGA4	86.85
cg19854901	chr3	50376216	-0.6632	0.3683	0.0758	0.91	RASSF1	91.34
cg07218744	chr16	1096754	-2.071	1.15	0.0758	0.91		72.82
cg25192855	chr1	209979283	0.5676	0.3152	0.0758	0.91	IRF6	6.58
cg17525220	chr8	142204116	-0.9109	0.5059	0.0758	0.91	DENND3	90.07
cg17094014	chr6	41605343	-2.924	1.624	0.0758	0.91	MDFI	4.22
cg15116095	chr5	140166589	-6.822	3.789	0.0758	0.91	PCDHA1	53.41
cg24691879	chr1	9885039	-1.032	0.5735	0.0758	0.91	CLSTN1	21.21
cg27144719	chr5	156340946	-2.112	1.173	0.0758	0.91		88.26
cg00855396	chr16	87705655	-4.529	2.516	0.0758	0.91	JPH3	74.34
cg04140596	chr1	228404239	-2.502	1.39	0.0758	0.91	OBSCN	56.1
cg27445400	chr20	44660861	-0.2427	0.1348	0.0758	0.91	SLC12A5	1.39
cg20633317	chr11	75917251	-1.4	0.7777	0.0758	0.91	WNT11	9.68
cg24660030	chr5	34656560	-0.2942	0.1634	0.0758	0.91	RAI14	3.29
cg26133736	chr6	108879314	-0.1803	0.1002	0.0758	0.91		2.54
cg16781205	chr14	102026543	-5.223	2.901	0.0758	0.91	DIO3	11.59
cg02627966	chr7	54899537	-2.504	1.391	0.0758	0.91		78.52
cg17147638	chr2	236509769	-1.055	0.5859	0.0758	0.91	AGAP1	75.02
cg09475041	chrX	138612736	-1.32	0.7334	0.0758	0.91	F9	12.93
cg05904605	chr2	31161143	-2.492	1.384	0.0758	0.91	GALNT14	72.43
cg20943353	chr7	2020583	-0.4634	0.2574	0.0758	0.91	MAD1L1	94.27
cg14457607	chr9	128996206	-4.158	2.31	0.0758	0.91		46.76
cg12160637	chr1	40105706	-0.9766	0.5426	0.0758	0.91	HEYL	16.03
cg02743576	chr2	241992712	-2.18	1.211	0.0758	0.91	SNED1	41.42
cg15798837	chr3	54122146	-3.47	1.928	0.0758	0.91		64.81
cg01073837	chr8	38757859	-2.898	1.61	0.0758	0.91	PLEKHA2	19.67
cg10700275	chr1	179923619	-0.6908	0.3838	0.0758	0.91	CEP350	2.82
cg15426878	chr3	50368947	0.8058	0.4477	0.0758	0.91	RASSF1	85.98
cg05200811	chr21	47581042	-6.759	3.755	0.0758	0.91		53.94
cg07399209	chr3	151769368	-1.594	0.8854	0.0758	0.91		33.35
cg11414345	chr6	42106434	0.968	0.5378	0.0758	0.91	C6orf132	88.15
cg11795899	chr2	85066407	-1.308	0.7268	0.0758	0.91	C2orf89	90.2
cg00386338	chr1	155036189	-0.3197	0.1776	0.0758	0.91	EFNA4	3.21
cg18228326	chr1	17446068	-0.4136	0.2298	0.0758	0.91	PADI2	3.15
cg25608973	chr2	21022431	-0.1834	0.1019	0.0758	0.91	C2orf43	2.64
cg14521115	chr9	104214581	-1.919	1.066	0.0759	0.91		19.47
cg02985568	chr21	15753565	-2.26	1.256	0.0759	0.91	HSPA13	86.06
cg23879813	chr11	60970538	2.703	1.502	0.0759	0.91	PGA3	73.67
cg02236679	chr16	78782477	2.081	1.156	0.0759	0.91	WWOX	65.51
cg20364594	chr6	158981615	-0.4145	0.2303	0.0759	0.91	TMEM181	3.05
cg19363466	chr19	59074265	-2.538	1.41	0.0759	0.91	MZF1	4.5
cg27012920	chr13	26796947	-1.205	0.6695	0.0759	0.91	RNF6	9.94
cg09554951	chr11	2890725	4.973	2.763	0.0759	0.91	KCNQ1DN	69.77
cg19508823	chr2	116315952	-2.686	1.493	0.0759	0.91	DPP10	88.09
cg07048828	chr10	112832758	-1.732	0.9623	0.0759	0.91		84.84
cg13878677	chr3	13060915	1.903	1.058	0.0759	0.91	IQSEC1	16.34
cg02244028	chr3	38992200	-2.712	1.507	0.0759	0.91	SCN11A	77.28
cg05563110	chr10	112838078	-2.638	1.466	0.0759	0.91	ADRA2A	27.91
cg10258719	chr10	35896405	-1.394	0.7745	0.0759	0.91	GJD4	19.81
cg06400857	chr9	139901972	-2.47	1.372	0.0759	0.91	ABCA2	73.53
cg17581925	chr3	46798240	-5.069	2.816	0.0759	0.91		59.09
cg25730122	chr13	107070047	-2.528	1.405	0.0759	0.91		29.94
cg26709579	chr16	1074308	-2.231	1.24	0.0759	0.91		43.82
cg27579359	chr16	55736319	-2.012	1.118	0.0759	0.91	SLC6A2	75.87
cg02554274	chr11	788180	-1.916	1.065	0.0759	0.91	CEND1	30.55
cg06575144	chr20	30618966	2.733	1.519	0.0759	0.91	C20orf160	22.1
cg12651599	chr7	107428290	-1.743	0.9687	0.0759	0.91	SLC26A3	83.26
cg04852339	chr2	159841571	-1.135	0.6307	0.0759	0.91	TANC1	72.59
cg22048590	chr12	6385543	-2.052	1.14	0.0759	0.91		79.79
cg08447200	chr22	50617460	-3.717	2.065	0.0759	0.91	PANX2	57.13
cg21820652	chr14	104902678	-3.943	2.191	0.0759	0.91		20.45
cg06990967	chr5	2041382	7.8	4.335	0.0759	0.91		64.17
cg07430849	chr16	326397	0.782	0.4345	0.0759	0.91	RGS11	22.56
cg06222062	chr1	20396690	-2.773	1.541	0.0759	0.91	PLA2G5	47.94
cg02920178	chr16	1364965	-1.353	0.7518	0.0759	0.91	UBE2I	77.25
cg26441120	chr8	142227879	-1.425	0.7918	0.0759	0.91	SLC45A4	87.76
cg00379619	chr19	17793480	-1.564	0.8689	0.0759	0.91	UNC13A	16.13
cg18728316	chr6	157241162	-0.4721	0.2624	0.0759	0.91	ARID1B	94.18
cg09733496	chr4	155337722	2.961	1.646	0.0759	0.91	DCHS2	16.64
cg23092820	chr1	153329512	-1.47	0.8171	0.0759	0.91	S100A9	51.89
cg11638181	chr11	43602420	-0.4424	0.2459	0.0759	0.91	MIR129-2	5.18
cg17012525	chr6	31832657	-0.9748	0.5418	0.0759	0.91	SLC44A4	87.13
cg16852588	chr10	64134403	-3.723	2.069	0.0759	0.91	ZNF365	20.46
cg01886077	chr2	98612542	-0.8417	0.4678	0.0759	0.91	TMEM131	7.42
cg19984146	chr10	90968091	-3.005	1.67	0.0759	0.91	CH25H	11.69
cg25601661	chr11	72525334	-1.164	0.6471	0.0759	0.91	ATG16L2	10.62
cg11755796	chr20	19192616	-2.884	1.603	0.0759	0.91	SLC24A3	15.63
cg15611176	chr12	120763869	-0.8905	0.4949	0.0759	0.91	PLA2G1B	6.71
cg11108893	chr3	142837252	-3.542	1.969	0.0759	0.91	CHST2	68.39
cg15932787	chr6	139349715	-0.3637	0.2021	0.0759	0.91	C6orf115	5.53
cg24833737	chr8	142632451	-2.868	1.594	0.0759	0.91		23.75
cg11282564	chr1	159824109	-7.172	3.986	0.076	0.91	VSIG8	21.4
cg26655344	chr8	97004610	-4.514	2.509	0.076	0.91		66.98
cg07894391	chr2	131085769	-3.362	1.869	0.076	0.91		22.2
cg16492955	chr16	23584526	-0.9849	0.5474	0.076	0.91	UBFD1	88.96
cg14402574	chr9	108421903	-0.2918	0.1622	0.076	0.91		97.47
cg02186756	chr17	42020846	-1.014	0.5638	0.076	0.91	PPY	81.79
cg07365127	chr7	12151221	-4.321	2.402	0.076	0.91		58.24
cg10063565	chr11	17884883	-0.6978	0.3879	0.076	0.91	SERGEF	93.82
cg12178432	chr1	26049105	-2.496	1.387	0.076	0.91	MAN1C1	77.66
cg07470634	chr12	120666924	0.6942	0.3859	0.076	0.91	PXN	9.15
cg12075144	chr3	155588060	-0.3153	0.1752	0.076	0.91	GMPS	3.56
cg20338182	chr7	92857276	-5.845	3.249	0.076	0.91	HEPACAM2	24.81
cg18795022	chr1	7587410	-3.15	1.751	0.076	0.91	CAMTA1	47.03
cg09976142	chr9	130955436	0.6895	0.3832	0.076	0.91	CIZ1	5.06
cg08815261	chr16	81364200	-1.245	0.6919	0.076	0.91	GAN	88.07
cg04043011	chr21	38636140	-0.4956	0.2755	0.076	0.91	DSCR3	93.64
cg10846775	chr12	124792348	-0.8984	0.4994	0.076	0.91	FAM101A	91.15
cg02782857	chr6	31101276	-2.001	1.112	0.076	0.91	PSORS1C1	32.94
cg01988602	chr3	182473048	-2.46	1.368	0.076	0.91		55.12
cg07710211	chr6	42900123	-0.7697	0.4278	0.076	0.91	CNPY3	89.96
cg21139639	chr1	26145328	3.434	1.909	0.076	0.91	FAM54B	64.3
cg26874691	chr6	147727986	-1.183	0.6576	0.076	0.91		89.41
cg11650479	chr10	62704408	-6.029	3.352	0.076	0.91	RHOBTB1	23.57
cg24959965	chr18	76543059	-1.455	0.8089	0.076	0.91		37.57
cg01511022	chr1	147806969	-1.462	0.8125	0.076	0.91		7.75
cg25039325	chr2	69002111	-1.231	0.6842	0.076	0.91	ARHGAP25	72.82
cg06166523	chr3	147122664	-2.577	1.432	0.076	0.91	ZIC4	32.73
cg19987256	chr22	42916332	1.607	0.8934	0.076	0.91	RRP7A	19.95
cg12096528	chr19	6427642	-1.172	0.6515	0.076	0.91	SLC25A41	85.77
cg06749789	chr2	242549637	7.069	3.93	0.076	0.91	THAP4	20.97
cg13857086	chr12	6580257	-0.1874	0.1042	0.076	0.91	VAMP1	1.94
cg17762328	chr6	126965162	-3.059	1.701	0.076	0.91		62.42
cg27570233	chr17	80561387	-1.118	0.6217	0.076	0.91	FOXK2	87.45
cg21197375	chr1	1259676	-0.2293	0.1275	0.076	0.91	GLTPD1	3.17
cg26169668	chr8	140666812	-1.627	0.9044	0.076	0.91	KCNK9	38
cg22197787	chr1	211306986	-0.3907	0.2172	0.076	0.91	KCNH1	3.24
cg21675254	chr12	111127804	-1.346	0.748	0.076	0.91	HVCN1	29.75
cg07187503	chr11	64186601	-1.486	0.8261	0.076	0.91		41.88
cg18566702	chr17	73736931	-1.359	0.7554	0.076	0.91	ITGB4	72.91
cg10465028	chr11	63753203	-2.046	1.138	0.076	0.91	OTUB1	50.11
cg23116910	chr10	134833825	-3.432	1.908	0.076	0.91		55.69
cg07480798	chr17	80674520	-0.8802	0.4893	0.076	0.91	FN3KRP	8.91
cg06338119	chrX	109661862	-1.864	1.036	0.076	0.91	AMMECR1	58.64
cg03954144	chr13	20751679	-4.398	2.445	0.076	0.91		85.49
cg00483503	chr17	42084612	-0.8691	0.4832	0.076	0.91	NAGS	5.18
cg08455099	chr2	95663959	-2.616	1.454	0.076	0.91		15.77
cg07416257	chr1	77221292	-4.467	2.484	0.076	0.91		55.78
cg27598761	chr10	537128	-1.897	1.055	0.0761	0.91	DIP2C	26.06
cg01811895	chr3	105586684	-1.721	0.9568	0.0761	0.91	CBLB	11.93
cg13884871	chr15	43016527	3.432	1.908	0.0761	0.91	CDAN1	71.96
cg20277781	chr1	197191386	-3.161	1.757	0.0761	0.91		72.93
cg23281729	chr18	78005477	3.006	1.671	0.0761	0.91	PARD6G	4.07
cg07903144	chr6	33358872	-3.51	1.951	0.0761	0.91	KIFC1	71.15
cg05419198	chr8	145753896	-0.7282	0.4049	0.0761	0.91	MGC70857	9.72
cg19904347	chr19	46441029	-2.138	1.189	0.0761	0.91		29.84
cg19758969	chr5	14957124	-0.8081	0.4493	0.0761	0.91		92.07
cg02634745	chr5	140607991	-5.714	3.177	0.0761	0.91		65.88
cg03699778	chr7	65670130	-0.1257	0.06991	0.0761	0.91	TPST1	1.82
cg04673590	chr7	27136191	-0.5629	0.313	0.0761	0.91	HOXA1	2.88
cg07299526	chr16	89702762	-3.226	1.794	0.0761	0.91	DPEP1	63.77
cg23587449	chr4	155663689	-3.421	1.902	0.0761	0.91	LRAT	33.16
cg15423944	chr3	105178356	-4.513	2.509	0.0761	0.91	ALCAM	81.68
cg07178188	chr5	2558996	-3.359	1.867	0.0761	0.91		43.73
cg26272214	chr1	177225888	-2.687	1.494	0.0761	0.91	FAM5B	55.61
cg26297738	chrX	139332682	-6.427	3.573	0.0761	0.91		72.89
cg09403494	chr7	151377791	-0.3505	0.1949	0.0761	0.91	PRKAG2	95.29
cg15355388	chr11	57004919	-1.087	0.6044	0.0761	0.91	APLNR	9.56
cg12855461	chr13	24160693	-2.873	1.597	0.0761	0.91	TNFRSF19	52.53
cg00591660	chr16	2478353	-1.99	1.106	0.0761	0.91	CCNF	62.45
cg07219643	chr12	118499016	-0.1355	0.07533	0.0761	0.91	WSB2	1.95
cg20546263	chr3	155524976	-1.575	0.876	0.0761	0.91	C3orf33	70.46
cg06661671	chr22	24407852	-0.1347	0.07487	0.0761	0.91	CABIN1	2.29
cg09312564	chr14	21093138	-4.632	2.575	0.0761	0.91		39.93
cg09372449	chr16	2760410	-1.082	0.6019	0.0761	0.91		81.49
cg23350812	chr2	236415734	-2.466	1.371	0.0761	0.91	AGAP1	39.27
cg02009395	chr16	20702744	-4.449	2.474	0.0761	0.91	ACSM1	66.39
cg12609948	chr1	7767865	-4.508	2.507	0.0761	0.91	CAMTA1	70.64
cg11147155	chr1	150595206	-2.614	1.454	0.0761	0.91	ENSA	44.35
cg01654824	chr4	76943946	-1.298	0.7219	0.0761	0.91	ART3	91.17
cg02542440	chr11	50258750	-2.571	1.43	0.0761	0.91	LOC441601	89.05
cg18185987	chr14	88477518	-2.167	1.205	0.0761	0.91	GPR65	34.75
cg07586489	chr16	3013227	-1.236	0.6874	0.0761	0.91	KREMEN2	18.52
cg06187500	chr17	1205977	-1.337	0.7436	0.0761	0.91		92.47
cg16552271	chr1	15392907	-1.209	0.6726	0.0761	0.91	KIAA1026	87.05
cg26860459	chr7	157199417	-0.373	0.2074	0.0761	0.91	DNAJB6	95.55
cg06218688	chr11	19799429	-2.624	1.459	0.0761	0.91	NAV2	17.82
cg00555905	chr17	79140481	-1.711	0.9514	0.0761	0.91	AATK	82.52
cg06848468	chr1	1597086	-1.481	0.8238	0.0761	0.91	CDK11B	83.08
cg08842287	chr16	3747018	2.52	1.402	0.0761	0.91	TRAP1	25.46
cg07945148	chr22	24666632	-0.2311	0.1285	0.0761	0.91	CYTSA	2.25
cg04922810	chr7	30721888	-3.93	2.186	0.0761	0.91	CRHR2	11.64
cg19173507	chr6	107391299	-0.9192	0.5112	0.0761	0.91	BEND3	90.61
cg09856068	chr5	170878246	-7.493	4.167	0.0761	0.91	FGF18	52.32
cg04130788	chr4	7304777	-5.135	2.856	0.0761	0.91	SORCS2	62.7
cg17071589	chr20	36572741	-2.496	1.388	0.0761	0.91	VSTM2L	84.38
cg16739865	chr12	3186281	-0.2682	0.1491	0.0761	0.91	TSPAN9	1.92
cg20778451	chr5	178368205	-2.649	1.473	0.0761	0.91	ZNF454	5.51
cg15653194	chr7	2559473	-0.3054	0.1699	0.0761	0.91	LFNG	2.85
cg02322879	chr3	196065189	-0.8393	0.4668	0.0761	0.91	TM4SF19	89.71
cg07560510	chr8	86350592	-2.408	1.339	0.0761	0.91	CA3	10.74
cg18668511	chr5	140557227	-4.55	2.53	0.0761	0.91	PCDHB8	71.51
cg17593584	chr2	220025719	-0.1974	0.1098	0.0761	0.91	NHEJ1	3.44
cg01185626	chr1	75594016	-4.338	2.412	0.0761	0.91	LHX8	41.85
cg02451853	chr16	67185429	-2.748	1.528	0.0761	0.91	B3GNT9	43.71
cg25876227	chr8	102680096	-1.107	0.6156	0.0761	0.91	GRHL2	81.05
cg06468476	chr21	47744347	-0.9143	0.5085	0.0761	0.91	C21orf58	5.94
cg13812971	chr4	40876725	1.015	0.5643	0.0761	0.91	APBB2	88.75
cg18428134	chr9	111929752	-1.787	0.9937	0.0761	0.91	C9orf4	51.86
cg08343222	chr12	77157678	-0.1408	0.07832	0.0762	0.91	ZDHHC17	1.74
cg14292528	chr6	33267539	0.5112	0.2843	0.0762	0.91	TAPBP	4.14
ch.1.1603567F	chr1	54678630	-0.4499	0.2502	0.0762	0.91	MRPL37	7.99
cg19819145	chr3	35681147	-1.754	0.9756	0.0762	0.91		7.98
cg25086948	chr3	194968006	-0.3596	0.2	0.0762	0.91	C3orf21	95.56
cg01083633	chr10	44162781	-1.523	0.8468	0.0762	0.91		6.69
cg20169702	chr8	70405204	-5.564	3.095	0.0762	0.91	SULF1	47.43
cg20201954	chr11	68609518	-0.1845	0.1026	0.0762	0.91	CPT1A	2.25
cg08222053	chr12	56113434	-0.6002	0.3339	0.0762	0.91	BLOC1S1	90.57
cg02744536	chr4	185939339	-2.091	1.163	0.0762	0.91	HELT	11.69
cg19852204	chr5	3932233	-3.631	2.019	0.0762	0.91		45.18
cg21964466	chr5	39526937	-2.315	1.288	0.0762	0.91		61.58
cg24231558	chr7	16626326	5.295	2.946	0.0762	0.91		75.51
cg02139338	chr10	134108333	-1.81	1.007	0.0762	0.91	STK32C	15.43
cg07193234	chr15	28341783	-0.5509	0.3064	0.0762	0.91	OCA2	3.92
cg16051352	chr14	103574566	-3.196	1.778	0.0762	0.91	C14orf73	78.31
cg16096631	chr1	42092165	-2.57	1.429	0.0762	0.91	HIVEP3	54.9
cg10458926	chr2	149402368	-0.2079	0.1156	0.0762	0.91	EPC2	3.28
cg06610484	chr6	100442105	-6.574	3.657	0.0762	0.91	MCHR2	19.81
cg06382008	chr16	72146513	-1.624	0.9032	0.0762	0.91	DHX38	44.65
cg08468732	chr2	95722029	-1.206	0.6709	0.0762	0.91		33.05
cg02668208	chr2	110256514	-0.496	0.2759	0.0762	0.91	SH3RF3	93.71
cg06899597	chr19	57745763	-2.032	1.131	0.0762	0.91	AURKC	77.91
cg16077226	chr11	62156701	-1.804	1.003	0.0762	0.91	ASRGL1	63.01
cg07222133	chr5	179499488	-0.5038	0.2803	0.0762	0.91	RNF130	4.38
cg09293786	chr16	54962963	-0.1915	0.1065	0.0762	0.91		1.77
cg23607077	chr7	2165812	-1.354	0.7533	0.0762	0.91	MAD1L1	81.16
cg02764250	chr10	97145217	-0.8277	0.4604	0.0762	0.91	SORBS1	89.6
cg16629569	chr3	122513933	-0.7812	0.4346	0.0762	0.91	DIRC2	6.34
cg12546665	chrX	149675952	2.209	1.229	0.0762	0.91	MAMLD1	20.45
cg07987148	chr20	45318890	2.075	1.154	0.0762	0.91	TP53RK	28.42
cg01966117	chr3	52528714	-1.547	0.8606	0.0762	0.91	STAB1	68.56
cg14948795	chr12	123757536	-0.528	0.2938	0.0762	0.91	CDK2AP1	93.86
cg27336026	chr6	1312532	-0.8765	0.4876	0.0762	0.91	FOXQ1	3.93
cg22073258	chr3	97158712	-6.372	3.545	0.0762	0.91	EPHA6	69.66
cg14697835	chr11	79151202	-0.3621	0.2015	0.0762	0.91	ODZ4	2.44
cg21655915	chr3	65535247	3.536	1.968	0.0762	0.91	MAGI1	46.12
cg24357890	chr3	11299312	-3.39	1.886	0.0762	0.91	HRH1	65.28
cg23825231	chr17	45054460	-3.071	1.709	0.0762	0.91		17.15
cg17120637	chr15	43622732	-0.1968	0.1095	0.0762	0.91	ADAL	2.89
cg16005559	chr11	120040616	0.5877	0.327	0.0762	0.91		96.88
cg01962466	chr5	7315413	-3.587	1.996	0.0762	0.91		55.78
cg09025215	chr1	223316219	-1.335	0.743	0.0763	0.91	TLR5	40.26
cg17136484	chr7	158649327	-0.6927	0.3854	0.0763	0.91	WDR60	4.32
cg17694848	chr6	112375200	-1.305	0.7262	0.0763	0.91	WISP3	38.1
cg11592576	chr3	42915467	-1.352	0.7523	0.0763	0.91	CYP8B1	68.01
cg13625030	chr9	33290739	-0.3112	0.1732	0.0763	0.91	SUGT1P1	3.84
cg13586425	chr12	131519906	-2.066	1.15	0.0763	0.91	GPR133	57.51
cg16774354	chr4	6576608	-0.4644	0.2584	0.0763	0.91	MAN2B2	4.77
cg07643097	chr2	81425934	6.022	3.351	0.0763	0.91		47.21
cg00084687	chr7	92076896	-0.1839	0.1023	0.0763	0.91	GATAD1	1.88
cg21838013	chr11	122708207	1.918	1.067	0.0763	0.91	CRTAM	75.21
cg19451848	chr5	42176806	-3.541	1.97	0.0763	0.91		50.64
cg07134102	chr7	2595338	-0.1127	0.06274	0.0763	0.91	C7orf27	1.53
cg07437908	chr3	185374613	-1.949	1.084	0.0763	0.91	IGF2BP2	72.99
cg27436603	chr7	24772300	1.162	0.6465	0.0763	0.91	DFNA5	81.3
cg08822735	chr10	88053566	-2.178	1.212	0.0763	0.91	GRID1	46.65
cg08110688	chr17	39728454	-2.182	1.214	0.0763	0.91	KRT9	22.27
cg04591808	chr17	17942662	-0.1614	0.08982	0.0763	0.91	ATPAF2	1.84
cg06119461	chr10	106014615	-6.737	3.749	0.0763	0.91	GSTO1	17
cg17108064	chr15	78857060	-2.287	1.273	0.0763	0.91	CHRNA5	35.9
cg18823849	chr8	19094722	-2.62	1.458	0.0763	0.91		66.89
cg15646359	chr4	69048430	-1.412	0.7855	0.0763	0.91	LOC100130017	93.41
cg12874035	chr3	49908776	-1.629	0.9065	0.0763	0.91	CAMKV	38.46
cg16582660	chr6	11329463	1.325	0.7373	0.0763	0.91	NEDD9	74.4
cg02872354	chr20	3063118	-1.997	1.111	0.0763	0.91		26.19
cg22322647	chr12	7080117	-0.1897	0.1056	0.0763	0.91	PHB2	2.07
cg20757748	chr5	72593606	-3.152	1.754	0.0763	0.91		66.21
cg04842553	chr2	55746074	1.176	0.6546	0.0763	0.91	CCDC104	10.29
cg14156381	chr19	8212675	-1.467	0.8162	0.0763	0.91	FBN3	24.15
cg21625007	chr2	221813859	4.23	2.354	0.0763	0.91		74.18
cg04081844	chr13	113613272	-3.321	1.848	0.0763	0.91		33
cg07104773	chr11	63742125	-0.2249	0.1252	0.0763	0.91	COX8A	1.88
cg21135135	chr7	70597687	-6.688	3.722	0.0763	0.91	WBSCR17	31.28
cg03630890	chr17	72209602	-0.2555	0.1422	0.0763	0.91	TTYH2	3.02
cg05112574	chr17	76374542	-0.159	0.08846	0.0763	0.91	PGS1	1.8
cg26948288	chr16	89939621	-1.361	0.7573	0.0763	0.91	TCF25	3.07
cg03233793	chr19	19626605	-2.26	1.258	0.0763	0.91	NDUFA13	38.48
cg04195133	chr10	118384411	-3.416	1.901	0.0763	0.91	PNLIPRP2	54.3
cg00951599	chr5	2683969	-2.744	1.527	0.0763	0.91		40.85
cg08988797	chr8	102505513	-0.8498	0.4729	0.0763	0.91	GRHL2	7.67
cg09242192	chr2	240970263	-4.18	2.327	0.0763	0.91	OR6B2	49.41
cg12343929	chr16	712818	-1.183	0.6585	0.0763	0.91	WDR90	89.9
cg04560098	chr6	30127760	-1.385	0.771	0.0763	0.91	TRIM10	18.71
cg09874127	chr3	49851439	-0.7707	0.4289	0.0763	0.91	UBA7	6.59
cg14610403	chr1	66998812	-3.545	1.973	0.0763	0.91	SGIP1	55.91
cg20594304	chr12	111840957	-1.435	0.7989	0.0763	0.91		13.76
cg08455750	chr20	42943134	-3.938	2.192	0.0763	0.91		46.48
cg19832952	chr19	4007106	0.5997	0.3338	0.0763	0.91	PIAS4	7.95
cg07628705	chr14	51339074	-3.217	1.791	0.0763	0.91	ABHD12B	45.77
cg08344181	chr3	125677491	-2.477	1.379	0.0764	0.91		58.28
cg04851617	chr10	16684772	-1.341	0.7463	0.0764	0.91	RSU1	83.23
cg18096398	chr5	500405	-4.983	2.774	0.0764	0.91	SLC9A3	83.57
cg16661164	chr15	74365501	-1.24	0.6902	0.0764	0.91	GOLGA6A	19.75
cg12591951	chr17	48113764	-1.318	0.7337	0.0764	0.91		78.93
cg26175661	chrX	114826443	-2.913	1.621	0.0764	0.91	PLS3	58.96
cg16689800	chr10	122216376	-0.2695	0.15	0.0764	0.91	PPAPDC1A	2.28
cg27630540	chr4	1347166	0.1392	0.07746	0.0764	0.91	KIAA1530	98.65
cg22331862	chr3	10857717	-4.514	2.512	0.0764	0.91	SLC6A11	19.64
cg15901722	chr5	175974973	-1.909	1.063	0.0764	0.91	PCDH24	26.68
cg04869514	chr16	87705841	-4.118	2.292	0.0764	0.91	JPH3	78.64
cg05573829	chr5	132175434	-2.155	1.199	0.0764	0.91		53.73
cg06495310	chr6	31622363	0.5374	0.2991	0.0764	0.91	APOM	95.87
cg05200380	chr17	21179497	-0.5863	0.3264	0.0764	0.91		4.73
cg18800329	chr1	9132196	-1.322	0.7356	0.0764	0.91	SLC2A5	80.55
cg19312291	chr11	61296641	-1.306	0.7268	0.0764	0.91	SYT7	72.67
cg10192196	chr6	32812708	-2.562	1.426	0.0764	0.91	PSMB8	37.17
cg19580880	chr14	21538547	-0.2304	0.1282	0.0764	0.91	FLJ10357	1.75
cg00838250	chr3	186287958	-0.3503	0.195	0.0764	0.91	TBCCD1	2.26
cg19115204	chr12	64782908	-3.288	1.83	0.0764	0.91	C12orf56	51.84
cg18863077	chr2	264731	-0.1148	0.06388	0.0764	0.91	SH3YL1	1.7
cg13002189	chr3	66846049	-1.366	0.7603	0.0764	0.91		83.95
cg13794553	chr9	108210689	-0.1751	0.09748	0.0764	0.91	FSD1L	1.99
cg22188571	chr6	34074955	-1.516	0.8441	0.0764	0.91	GRM4	53.28
cg05106058	chr4	172735924	3.861	2.149	0.0764	0.91	GALNTL6	27.32
cg09829645	chr2	71723690	10.93	6.085	0.0764	0.91	DYSF	38.39
cg22824741	chrX	55246764	-2.844	1.583	0.0764	0.91	PAGE5	83.6
cg01847889	chr22	19726921	-1.712	0.9529	0.0764	0.91		40.09
cg23492327	chr6	168562318	-3.141	1.748	0.0764	0.91		77.46
cg04282607	chr22	22007286	-1.864	1.038	0.0764	0.91	MIR301B	43.73
cg16758813	chr6	50818862	1.987	1.106	0.0764	0.91		57.95
cg05259508	chr12	115124838	-1.76	0.9799	0.0764	0.91		69.74
cg02410480	chr12	132819930	-4.872	2.712	0.0764	0.91	GALNT9	50.35
cg04534504	chr10	62704143	-6.4	3.563	0.0764	0.91	RHOBTB1	18.82
cg07544748	chr14	60337154	-0.2946	0.164	0.0764	0.91	RTN1	2.64
cg13257263	chr2	65807074	-1.827	1.017	0.0764	0.91		68.17
cg22870373	chr7	1967665	-1.884	1.049	0.0764	0.91	MAD1L1	76.04
cg12699151	chr11	46639454	-0.1596	0.08887	0.0764	0.91	KIAA0652	2.03
cg25162826	chr15	49093719	-0.4712	0.2623	0.0764	0.91	CEP152	93.78
cg07655948	chr20	56725899	-3.909	2.176	0.0764	0.91	C20orf85	41.82
cg10143911	chr3	128506519	-1.821	1.014	0.0764	0.91	RAB7A	82.8
cg12688670	chr16	29801602	-1.106	0.6158	0.0764	0.91	KIF22	20.52
cg06294766	chr4	154680314	-2.597	1.446	0.0764	0.91	RNF175	26.56
cg24932788	chr17	70118912	-4.504	2.507	0.0764	0.91	SOX9	16.13
cg16361705	chr4	78332901	-2.394	1.333	0.0764	0.91		64.16
cg27209130	chr3	15643287	-0.2135	0.1188	0.0764	0.91	BTD	2.45
cg07481169	chr7	148876462	-0.2995	0.1667	0.0764	0.91	ZNF398	95.16
cg25681872	chr6	27862708	-0.2357	0.1312	0.0764	0.91		3.5
cg16746770	chr12	15580907	-3.908	2.176	0.0764	0.91	PTPRO	63.62
cg16312496	chr7	33942086	-0.8455	0.4707	0.0764	0.91		90.69
cg12459000	chr1	21032072	-5.548	3.089	0.0764	0.91	KIF17	73.42
cg03018678	chr16	54352341	-2.566	1.429	0.0764	0.91		85.15
cg08895633	chr16	1079220	-1.381	0.7689	0.0764	0.91		24.05
cg03798045	chr10	133195086	-6.966	3.878	0.0764	0.91		58.33
cg26246572	chr6	159549155	-1.121	0.6239	0.0764	0.91		79.38
cg14159304	chr10	105212236	-0.5914	0.3293	0.0764	0.91	CALHM2	1.82
cg04009441	chr5	61705333	-1.176	0.6547	0.0765	0.91		85.12
cg17816390	chr8	37553296	-0.2345	0.1306	0.0765	0.91	ZNF703	2.51
cg27241889	chr8	833012	-2.081	1.159	0.0765	0.91		17.86
cg12812068	chr1	47016114	-1.912	1.065	0.0765	0.91	KNCN	42.52
cg01615271	chr4	183958214	-3.539	1.971	0.0765	0.91	FAM92A3	69.82
cg09480190	chr16	85671771	-3.498	1.948	0.0765	0.91	KIAA0182	41.01
cg16906187	chr13	92047408	-1.371	0.7635	0.0765	0.91		26.64
cg10309166	chr3	42641984	-0.4674	0.2603	0.0765	0.91	NKTR	2.19
cg20967441	chr12	83078195	-1.625	0.905	0.0765	0.91		79.83
cg23513363	chr10	43817997	-1.92	1.069	0.0765	0.91		49.9
cg03743981	chr19	40850441	-0.9185	0.5114	0.0765	0.91	C19orf47	90.66
cg27589058	chr20	45804311	-1.472	0.8195	0.0765	0.91	EYA2	55.87
cg24863262	chr19	55738529	-1.145	0.6379	0.0765	0.91	TMEM86B	81.85
cg07077965	chr2	177503592	-3.107	1.73	0.0765	0.91		25.66
cg20907614	chr8	29914963	-1.581	0.8802	0.0765	0.91		85.08
cg08873792	chr6	32847811	-4.761	2.651	0.0765	0.91	PPP1R2P1	36.68
cg16150393	chr11	491086	-1.004	0.5591	0.0765	0.91	PTDSS2	82.96
cg07195508	chr1	67390935	-0.4001	0.2228	0.0765	0.91	MIER1	4.09
cg24659758	chr10	71891123	-2.059	1.147	0.0765	0.91	AIFM2	77.04
cg18222913	chr12	128846838	-2.951	1.643	0.0765	0.91	TMEM132C	36.28
cg23566503	chr20	36149750	3.291	1.833	0.0765	0.91	NNAT	78.08
cg19344545	chr21	45575573	-1.035	0.5764	0.0765	0.91		87
cg27212917	chrX	57938975	-3.374	1.879	0.0765	0.91		82.47
cg19811253	chr1	160332981	-1.103	0.6143	0.0765	0.91		85.08
cg16557204	chr11	27264214	-2.981	1.66	0.0765	0.91		70.53
cg22552669	chr11	65338422	-0.2641	0.1471	0.0765	0.91	FAM89B	3.2
cg20578258	chr10	97732488	-1.724	0.9599	0.0765	0.91		79.64
cg25142228	chr12	122246256	-0.7898	0.4399	0.0765	0.91	SETD1B	88.05
cg11930722	chr3	138668349	-1.617	0.9008	0.0765	0.91	C3orf72	34.25
cg19696983	chr2	207068254	-1.908	1.063	0.0765	0.91	GPR1	38.4
cg06778853	chr1	6672620	-1.156	0.6441	0.0766	0.91	PHF13	16.5
cg09336277	chr16	1261666	-3.039	1.693	0.0766	0.91	CACNA1H	56.94
cg18389827	chr14	93419447	0.3601	0.2006	0.0766	0.91	ITPK1	96.8
cg25598586	chr6	155635795	-0.1987	0.1107	0.0766	0.91	TFB1M	2.57
cg23678594	chr1	1712021	-1.341	0.7471	0.0766	0.91		62.66
ch.17.1212751R	chr17	44111654	-0.6652	0.3705	0.0766	0.91	KIAA1267	6.33
cg10184864	chr4	9693329	0.483	0.269	0.0766	0.91		7.28
cg01986786	chr12	13254056	-1.218	0.6784	0.0766	0.91	GSG1	6.47
cg06269322	chr1	154580460	-0.4481	0.2496	0.0766	0.91	ADAR	3.73
cg25554455	chr10	133331065	-2.43	1.353	0.0766	0.91		34.33
cg02467382	chr8	581851	-2.037	1.135	0.0766	0.91		81.67
cg04534198	chr3	130745460	-0.3884	0.2164	0.0766	0.91	NEK11	2.87
cg13774987	chr2	228579338	-2.622	1.46	0.0766	0.91	SLC19A3	69.02
cg12303341	chr4	57410776	-0.5099	0.284	0.0766	0.91		6
cg23713768	chr22	42575631	-0.6963	0.3878	0.0766	0.91	TCF20	91.12
cg26814565	chr16	28501491	-2.054	1.144	0.0766	0.91	CLN3	56.72
cg03566527	chr2	121749280	-2.239	1.247	0.0766	0.91	GLI2	40.71
cg26524541	chr17	41177097	-0.5845	0.3256	0.0766	0.91	RND2	6.42
cg09225442	chr16	30662040	-0.213	0.1186	0.0766	0.91	PRR14	3.11
cg15877096	chr14	21304481	-0.6107	0.3402	0.0766	0.91		93.62
cg22500280	chr7	2007588	-0.5505	0.3067	0.0766	0.91	MAD1L1	93.1
cg16134262	chr2	71788134	-0.6321	0.3521	0.0766	0.91	DYSF	92.85
cg06908136	chr19	2478866	-0.8445	0.4705	0.0766	0.91		5.35
cg21425607	chr8	106611264	5.02	2.796	0.0766	0.91	ZFPM2	51.89
cg16724070	chr1	183133736	-3.037	1.692	0.0766	0.91		62.31
cg24687806	chr6	168132832	0.9066	0.505	0.0766	0.91		95.42
cg02216481	chr17	7942137	-0.8747	0.4873	0.0766	0.91	ALOX15B	90.1
cg14274896	chr6	143833011	-1.044	0.5815	0.0766	0.91	FUCA2	6.75
cg00326785	chr7	22395217	-2.235	1.245	0.0766	0.91	RAPGEF5	54.99
cg08707475	chr5	43066990	-0.3159	0.176	0.0766	0.91		2.05
cg22480555	chr22	31892067	-0.2317	0.1291	0.0766	0.91	SFI1	3.36
cg08814206	chr6	32122676	-0.9766	0.544	0.0766	0.91	PPT2	18.2
cg17183752	chr1	3508884	-2.067	1.151	0.0766	0.91	MEGF6	51.36
cg11222127	chr12	113905210	-1.41	0.7853	0.0766	0.91	LHX5	5.17
cg05739167	chr2	111489847	-1.577	0.8784	0.0766	0.91	ACOXL	26.02
cg18010014	chr15	98507208	-4.398	2.45	0.0766	0.91	ARRDC4	52.04
cg20789760	chr15	36163070	-0.841	0.4685	0.0766	0.91		90.42
cg03386480	chr7	95401695	-0.3901	0.2174	0.0766	0.91	DYNC1I1	3.71
cg24152098	chr13	113707579	-2.505	1.396	0.0766	0.91	MCF2L	38.36
cg24942272	chr7	45961772	-0.203	0.1131	0.0766	0.91	IGFBP3	2.78
cg25601319	chr1	27021839	-0.4153	0.2314	0.0766	0.91	ARID1A	4.78
cg02268013	chr9	71650331	-1.33	0.7412	0.0766	0.91	FXN	27.21
cg07161397	chr1	18431241	-2.027	1.129	0.0766	0.91		30.41
cg04016383	chr2	198513476	-1.288	0.7175	0.0766	0.91	RFTN2	82.6
cg19653212	chr6	42145954	-4.326	2.41	0.0766	0.91	GUCA1A	37.93
cg26255560	chr14	101346180	-2.916	1.625	0.0766	0.91	MIR431	51.21
cg27072749	chr19	6464175	-0.1737	0.09676	0.0766	0.91	CRB3	2.14
cg26161885	chr1	7510190	-3.155	1.758	0.0766	0.91	CAMTA1	53.17
cg08614871	chr10	3824555	-0.2777	0.1547	0.0766	0.91	KLF6	3.62
cg14167629	chr1	24646046	-1.134	0.6316	0.0767	0.91	GRHL3	11.27
cg12074485	chr10	133036449	-2.972	1.656	0.0767	0.91	TCERG1L	71.21
cg24047736	chr2	39006193	-1.587	0.8844	0.0767	0.91	GEMIN6	54.02
cg15054077	chr19	13124215	-0.8806	0.4907	0.0767	0.91	NFIX	4.73
cg15541630	chr8	87081770	-3.999	2.228	0.0767	0.91	PSKH2	49.5
cg13675849	chr7	142631215	-0.8374	0.4666	0.0767	0.91	TRPV5	91.25
cg26976412	chr17	17626127	3.325	1.853	0.0767	0.91	RAI1	37.58
cg06896044	chr16	2222637	0.323	0.18	0.0767	0.91	TRAF7	96.17
cg06383135	chr4	53523747	-2.337	1.302	0.0767	0.91	USP46	69.17
cg24027937	chr19	709809	-3.426	1.909	0.0767	0.91	PALM	41.92
cg10074949	chr15	52312166	-0.62	0.3455	0.0767	0.91	MAPK6	5.95
cg14369455	chr4	113300768	-2.643	1.473	0.0767	0.91	ALPK1	47.37
cg15577595	chr2	185462655	-5.181	2.887	0.0767	0.91	ZNF804A	39.02
cg15905960	chr11	111473361	-0.2402	0.1339	0.0767	0.91	SIK2	1.34
cg25401594	chr19	57323858	2.087	1.163	0.0767	0.91	PEG3	88.29
cg09687229	chr13	20688618	0.7907	0.4406	0.0767	0.91		90.62
cg19523287	chr12	49488311	-2.491	1.388	0.0767	0.91	DHH	11.43
cg18974111	chr1	5732348	-2.27	1.265	0.0767	0.91		32.25
cg11357079	chr3	197835815	-4.211	2.347	0.0767	0.91		57.24
cg01321034	chr16	88760307	-2.298	1.28	0.0767	0.91		53.19
cg25764931	chr19	54495525	-5.04	2.808	0.0767	0.91	CACNG6	46.75
cg17940113	chr15	27790720	-4.742	2.643	0.0767	0.91		36.44
cg12884169	chr21	40033163	-2.821	1.572	0.0767	0.91	ERG	9.49
cg15674825	chr5	150052349	-0.8431	0.4698	0.0767	0.91	MYOZ3	13.5
cg26838398	chr4	153791961	-2.189	1.22	0.0767	0.91	ARFIP1	68.77
cg19668990	chr6	167550145	2.144	1.195	0.0767	0.91	CCR6	91.03
cg19992633	chr14	96180576	-1.749	0.9744	0.0767	0.91	TCL1A	4.69
cg22719037	chr12	111842896	-1.457	0.8116	0.0767	0.91	SH2B3	32.01
cg19277288	chr6	33216268	-0.4411	0.2458	0.0767	0.91		4.05
cg17336577	chr11	125932083	-0.3048	0.1699	0.0767	0.91	CDON	2.48
cg04274978	chr14	24899054	-0.244	0.136	0.0767	0.91	CBLN3	3.21
cg14614422	chr9	140279649	-4.746	2.645	0.0767	0.91	EXD3	80.77
cg27132050	chr15	45021149	-0.8752	0.4877	0.0767	0.91		3.6
cg04257903	chr16	86638847	-3.89	2.168	0.0767	0.91		77.87
cg25407876	chr10	75005362	1.952	1.088	0.0767	0.91	DNAJC9	32.34
cg05518370	chr10	125488938	2.477	1.38	0.0767	0.91		77.54
cg09445448	chr9	134151854	-1.358	0.7569	0.0767	0.91	FAM78A	11.09
cg03841977	chr21	37442777	-7.466	4.161	0.0767	0.91	CBR1	33.53
cg07288445	chr13	45009477	2.87	1.6	0.0767	0.91	TSC22D1	5.74
cg23074881	chr15	60872858	-2.96	1.65	0.0767	0.91	RORA	38.93
cg00771553	chr1	116184225	1.269	0.7072	0.0767	0.91	VANGL1	29.53
cg06770790	chr6	43200203	-4.755	2.65	0.0767	0.91		79.11
cg26114571	chr19	3225002	-0.2852	0.159	0.0767	0.91	BRUNOL5	3.34
cg00846968	chr22	42079313	-1.875	1.045	0.0767	0.91	NHP2L1	84.45
cg02282382	chr19	32836354	-0.9689	0.54	0.0767	0.91	ZNF507	11.51
cg12753518	chr1	28414763	-0.3598	0.2005	0.0767	0.91	EYA3	5.85
cg03682366	chr2	239072199	-2.65	1.477	0.0767	0.91		63.46
cg18258770	chr4	90757814	-5.568	3.103	0.0768	0.91	SNCA	32.82
cg22608160	chr1	95352630	-0.9503	0.5297	0.0768	0.91	SLC44A3	88.13
cg07855933	chr19	13349725	-1.849	1.031	0.0768	0.91	CACNA1A	27.87
cg20773588	chr7	55134101	-3.631	2.024	0.0768	0.91	EGFR	62.29
cg09469079	chr2	240599954	-1.568	0.8738	0.0768	0.91		38.94
cg17212502	chr12	121093709	-2.363	1.317	0.0768	0.91	CABP1	78.61
cg26004761	chr13	112320825	-2.613	1.456	0.0768	0.91		38.78
cg00089353	chr3	160473693	-0.2159	0.1203	0.0768	0.91	PPM1L	2.8
cg13628325	chr7	149128236	-1.425	0.7944	0.0768	0.91		85.01
cg18595835	chr3	12598824	-0.1404	0.07828	0.0768	0.91	MKRN2	2.42
cg01251714	chr20	56285394	-2.112	1.177	0.0768	0.91	PMEPA1	16.61
cg27602828	chr18	3845348	-4.343	2.421	0.0768	0.91	DLGAP1	63.76
cg05281126	chr16	89072984	-1.538	0.8572	0.0768	0.91		25.78
cg24941292	chr1	12213045	-1.502	0.8373	0.0768	0.91		77.95
cg13717725	chr22	35936637	-0.4642	0.2587	0.0768	0.91	RASD2	2.79
cg23740473	chr7	155165548	-1.752	0.9763	0.0768	0.91		16.22
cg17057138	chr3	194992095	-0.2614	0.1457	0.0768	0.91	C3orf21	3.42
cg09979924	chr4	8359499	-2.149	1.198	0.0768	0.91		45.32
cg23240479	chr11	126083901	-2.643	1.474	0.0768	0.91	FAM118B	55.11
cg14053101	chr10	17546946	-2.652	1.478	0.0768	0.91		64.62
cg26901096	chr10	10994189	-3.781	2.107	0.0768	0.91	LOC254312	46.18
cg00848728	chr1	58716018	-0.709	0.3952	0.0768	0.91	DAB1	5.26
cg15616998	chr1	40435396	-2.083	1.161	0.0768	0.91	MFSD2A	61.09
cg03543952	chr1	2801150	4.79	2.67	0.0768	0.91		84.18
cg20368124	chr15	89951184	3.089	1.722	0.0768	0.91		51.59
cg17834632	chr17	81039747	-1.614	0.8995	0.0768	0.91	METRNL	58.18
cg27448574	chr1	24127224	-0.1494	0.08331	0.0768	0.91	GALE	1.81
cg19585103	chr17	46507549	-1.496	0.834	0.0768	0.91	SKAP1	7.54
cg14871365	chr3	139108972	-0.2376	0.1325	0.0768	0.91	COPB2	3.59
cg20122925	chr15	96952803	-0.2573	0.1434	0.0768	0.91		3.02
cg11079189	chr4	108910929	-0.2444	0.1363	0.0768	0.91	HADH	2.05
cg23620279	chr10	79793495	3.298	1.839	0.0768	0.91	RPS24	21.14
cg17373649	chr8	669578	-5.356	2.986	0.0768	0.91	ERICH1	49.86
cg25735482	chr12	53440003	-3.324	1.853	0.0768	0.91	TENC1	51.72
cg09239144	chr11	123524633	-0.7595	0.4234	0.0768	0.91	SCN3B	5.33
cg13076329	chr4	114682704	-1.427	0.7954	0.0768	0.91	CAMK2D	8.29
cg03358588	chr9	138604613	-3.256	1.815	0.0768	0.91	KCNT1	45.15
cg27061485	chr16	88989387	-1.754	0.9779	0.0768	0.91	CBFA2T3	79.54
cg00722467	chrX	9858470	-1.935	1.079	0.0768	0.91	SHROOM2	90.24
cg01782097	chr1	846637	-2.164	1.207	0.0768	0.91		47.6
cg19410640	chr19	52430190	-1.067	0.5949	0.0768	0.91	ZNF613	2.93
cg11713658	chr4	148652434	-3.529	1.967	0.0769	0.91	ARHGAP10	35.63
cg04368242	chr1	7021611	-3.19	1.778	0.0769	0.91	CAMTA1	54.58
cg13839781	chr9	133531230	-1.698	0.9469	0.0769	0.91		34.8
cg27328839	chr10	79679462	-2.254	1.257	0.0769	0.91	DLG5	58.55
cg16585770	chr3	121726421	-0.6911	0.3853	0.0769	0.91	ILDR1	90.31
cg08315613	chr19	11074303	-1.026	0.5719	0.0769	0.91	SMARCA4	87.53
cg27533767	chr1	146498485	-1.872	1.044	0.0769	0.91	LOC728989	59.98
cg18923472	chr2	48983189	-0.6862	0.3826	0.0769	0.91	LHCGR	93.42
cg20521035	chrX	10645846	-3.021	1.684	0.0769	0.91	MID1	60.77
cg19638876	chr6	42893750	-0.9492	0.5293	0.0769	0.91		85.39
cg06799533	chr1	2307758	-1.597	0.8903	0.0769	0.91	MORN1	38.16
cg10312981	chr16	87577304	-2.37	1.321	0.0769	0.91		37.65
cg07266580	chr11	103777970	-4.709	2.626	0.0769	0.91	PDGFD	68.44
cg27560282	chr6	52926821	-0.1611	0.08982	0.0769	0.91	ICK	2.68
cg03445653	chr16	1405223	-5.075	2.83	0.0769	0.91	GNPTG	63.29
cg26582803	chr20	32259626	0.9502	0.5299	0.0769	0.91	NECAB3	88.76
cg17477273	chr6	36198473	-1.854	1.034	0.0769	0.91	BRPF3	84.72
cg08090407	chr7	7139271	0.3699	0.2063	0.0769	0.91		3.55
cg16548261	chr11	66790373	-1.46	0.8142	0.0769	0.91	SYT12	31.83
cg03517250	chr16	85196491	-3.086	1.721	0.0769	0.91		43.74
cg22921703	chr14	23511636	-1.996	1.113	0.0769	0.91	PSMB11	54.89
cg13917020	chr9	139859471	-1.977	1.102	0.0769	0.91		83.55
cg06407634	chr20	33460576	-0.3151	0.1757	0.0769	0.91	GGT7	3.62
cg22187354	chr11	64480312	-3.337	1.861	0.0769	0.91	NRXN2	15.68
cg17147728	chr15	55880224	-0.2323	0.1296	0.0769	0.91	PYGO1	3
cg06424110	chr10	60462320	-2.862	1.596	0.0769	0.91	BICC1	81.43
cg22233512	chr17	55543388	-0.9379	0.523	0.0769	0.91	MSI2	86.43
cg07545948	chr6	12012569	-0.267	0.1489	0.0769	0.91	HIVEP1	2.99
cg19323703	chr2	46498015	-0.5207	0.2904	0.0769	0.91		91.82
cg11393848	chr1	22969340	-1.303	0.727	0.0769	0.91	C1QC	15.56
cg03512096	chr11	111944911	-0.5255	0.2931	0.0769	0.91	C11orf57	5.18
cg13709547	chr9	139149710	-1.662	0.9269	0.0769	0.91		78.81
cg05779585	chr8	1246817	4.322	2.41	0.0769	0.91		68.5
cg24366131	chr13	113107223	-2.755	1.537	0.0769	0.91		48.35
cg18391323	chr13	20716432	-1.818	1.014	0.0769	0.91	GJA3	47.54
cg21545988	chr6	31502516	-0.8519	0.4751	0.0769	0.91	BAT1	90.42
cg21147709	chr1	12004662	-1.508	0.8411	0.0769	0.91	PLOD1	77.89
cg03597243	chr6	31628156	-4.386	2.446	0.0769	0.91	C6orf47	24.2
cg04931184	chr22	38840560	-2.528	1.41	0.0769	0.91	KCNJ4	70.14
cg05930400	chr1	36273677	-0.7206	0.4019	0.077	0.91	EIF2C4	4.81
cg21338335	chr3	88108709	-0.3274	0.1826	0.077	0.91	CGGBP1	2.68
cg14070503	chr2	96974307	-1.927	1.075	0.077	0.91		65.83
cg05428946	chr9	109624550	-0.9353	0.5217	0.077	0.91	ZNF462	3.05
cg25890936	chr11	68179006	-1.476	0.8233	0.077	0.91	LRP5	63.88
cg26301143	chr6	52430120	-2.221	1.239	0.077	0.91	TRAM2	69.48
cg08267701	chr19	45393621	-0.517	0.2884	0.077	0.91	TOMM40	4.85
cg10074813	chr8	144637872	-1.041	0.5808	0.077	0.91	GSDMD	88.83
cg09213929	chr11	111170578	-3.596	2.006	0.077	0.91	C11orf93	40.61
cg10807560	chr2	40656665	-1.212	0.6762	0.077	0.91	SLC8A1	91.88
cg03445068	chr6	32862612	-0.3321	0.1853	0.077	0.91		2.91
cg04444195	chr3	141205649	-0.1153	0.06431	0.077	0.91	RASA2	1.56
cg11817411	chr7	150819554	-1.334	0.7444	0.077	0.91	AGAP3	83.11
cg01777017	chrX	138287603	5.008	2.794	0.077	0.91	FGF13	20.57
cg13886725	chr9	15511503	-1.172	0.6536	0.077	0.91	PSIP1	21.95
cg14182513	chr9	133787194	-2.7	1.506	0.077	0.91	FIBCD1	78.88
cg07251788	chr22	19280165	-3.079	1.718	0.077	0.91	CLTCL1	71.92
cg14477114	chr3	65914296	-0.8275	0.4616	0.077	0.91	MAGI1	89.84
cg09449150	chr11	129731815	0.6082	0.3393	0.077	0.91		7.07
cg24617647	chr20	58983939	-4.78	2.667	0.077	0.91		45.51
cg06969739	chr16	55336970	-3.605	2.011	0.077	0.91		38.26
cg02032449	chr15	75196883	0.7031	0.3923	0.077	0.91	C15orf17	90.91
cg16232698	chr8	57233635	-2.585	1.442	0.077	0.91	SDR16C5	42.05
cg00889398	chr13	28502089	-3.416	1.906	0.077	0.91		35.91
cg14665366	chr4	90227740	-1.143	0.6376	0.077	0.91	GPRIN3	89.41
cg16162970	chr14	105779952	1.126	0.6284	0.077	0.91	PACS2	88.97
cg07143623	chr5	135313253	-0.4505	0.2513	0.077	0.91		4.73
cg26680644	chr1	24920997	-2.011	1.122	0.077	0.91	C1orf130	18.97
cg21481321	chr5	14662198	-0.5915	0.33	0.077	0.91		92.22
cg14645972	chr6	2988997	-0.3388	0.189	0.077	0.91	DKFZP686I15217	3.1
cg19488785	chr5	177751557	-2.564	1.43	0.077	0.91	COL23A1	40.07
cg02025083	chr17	56064295	0.6814	0.3802	0.077	0.91	VEZF1	9.03
cg26069049	chr3	112992173	-2.708	1.511	0.077	0.91	BOC	93.03
cg18313094	chr19	57633694	-1.959	1.093	0.077	0.91	USP29	9.77
cg13578652	chr21	43823863	-2.722	1.519	0.0771	0.91	UBASH3A	46.74
cg16636756	chr10	106088755	-1.803	1.006	0.0771	0.91	ITPRIP	48.92
cg04248937	chr5	1222847	-5.346	2.983	0.0771	0.91	SLC6A19	69.49
cg08124986	chr4	148039868	-2.529	1.411	0.0771	0.91		70.76
cg24168538	chr4	35527016	-4.246	2.369	0.0771	0.91		20.47
cg09990169	chr2	241835740	-1.422	0.7933	0.0771	0.91	C2orf54	23.52
cg12895370	chr12	6755816	-1.121	0.6254	0.0771	0.91	ACRBP	86.81
cg10326031	chr7	45926591	-0.5092	0.2841	0.0771	0.91	IGFBP1	93.63
cg05390555	chr2	74881012	1.236	0.6894	0.0771	0.91	SEMA4F	15.61
cg16073143	chr6	159360073	-5.303	2.959	0.0771	0.91		35.29
cg23062096	chr20	2728576	-1.607	0.8965	0.0771	0.91	EBF4	26.32
cg27330502	chr3	49919111	-1.533	0.8556	0.0771	0.91		30.41
cg26718763	chr6	29573014	-3.526	1.967	0.0771	0.91	GABBR1	42.79
cg04737087	chr2	71205052	-1.235	0.6889	0.0771	0.91	ANKRD53	24.12
cg00697286	chr17	67557527	1.532	0.855	0.0771	0.91		16.41
cg18883807	chr14	96493999	-0.7956	0.4439	0.0771	0.91		6.38
cg06078334	chr6	29595653	-6.076	3.39	0.0771	0.91	GABBR1	21.8
cg14582154	chr6	170531367	-2.857	1.594	0.0771	0.91		44.97
cg23792658	chr4	1543705	-2.086	1.164	0.0771	0.91		37.97
cg02430094	chr6	109103483	-0.1686	0.09407	0.0771	0.91		2.57
cg26330738	chr8	27277504	-0.7835	0.4372	0.0771	0.91	PTK2B	91.8
cg16334849	chr8	36636869	-5.685	3.172	0.0771	0.91		50.52
cg10334354	chr4	66535203	-3.543	1.977	0.0771	0.91	EPHA5	19.44
cg15294263	chr21	46723167	-1.262	0.7044	0.0771	0.91		33.77
cg24305579	chr1	5356578	4.364	2.435	0.0771	0.91		35.86
cg10015572	chr11	124071575	1.699	0.9483	0.0771	0.91		79.19
cg02091951	chr20	33410342	-1.554	0.867	0.0771	0.91	NCOA6	54.08
cg23571496	chr13	45886303	-0.6867	0.3832	0.0771	0.91		92.37
cg18013408	chr7	100487659	-0.2877	0.1606	0.0771	0.91	UFSP1	3.04
cg20022036	chr6	32549496	-4.394	2.452	0.0771	0.91	HLA-DRB1	52.78
cg19726355	chr12	108027812	-0.4572	0.2551	0.0771	0.91	BTBD11	95.77
cg00076797	chr1	111022914	-0.783	0.4369	0.0771	0.91	CYMP	90.52
cg09275667	chr15	55881083	-0.881	0.4916	0.0771	0.91	PYGO1	5.95
cg18976437	chr1	9712576	-2.858	1.595	0.0771	0.91	PIK3CD	6.79
cg02276973	chr15	90610486	-0.7063	0.3942	0.0771	0.91	ZNF710	92.66
cg18341478	chr17	78011578	-1.92	1.071	0.0771	0.91	CCDC40	85.52
cg06894651	chr1	151689203	-2.182	1.218	0.0771	0.91	TNRC4	12.26
cg25718438	chr20	43743921	-2.04	1.138	0.0771	0.91	WFDC5	35.48
cg02910769	chr3	180546119	-2.621	1.463	0.0771	0.91		63.76
cg00339682	chr4	13531163	-4.441	2.479	0.0771	0.91		39.36
cg07281647	chr8	141580048	-0.7467	0.4167	0.0771	0.91	EIF2C2	92.24
cg02524941	chr6	33394326	-2.059	1.149	0.0771	0.91	SYNGAP1	21.81
cg24481035	chr19	54388422	-3.938	2.198	0.0771	0.91	PRKCG	39.82
cg07488684	chr15	59729906	-1.846	1.03	0.0771	0.91	FAM81A	9.75
cg14062067	chr12	57499258	-0.9171	0.5118	0.0771	0.91	STAT6	91.23
cg22439922	chr1	156597158	-2.401	1.34	0.0771	0.91		61.84
cg21406409	chr1	10413700	-1.535	0.8567	0.0771	0.91	KIF1B	37.99
cg20246548	chr6	8435978	-0.4638	0.2588	0.0771	0.91	SLC35B3	3.1
cg23924370	chr2	88583805	-4.416	2.465	0.0771	0.91		50.15
cg13157757	chr5	76250351	-4.56	2.545	0.0772	0.91	CRHBP	19.94
cg09764658	chrX	30248778	-4.69	2.618	0.0772	0.91	MAGEB3	49.08
cg26069230	chr17	29250073	-1.706	0.952	0.0772	0.91	ADAP2	45.65
cg15385139	chr6	29595506	-5.023	2.804	0.0772	0.91	GABBR1	30
cg18761696	chr8	144565115	0.4544	0.2536	0.0772	0.91	ZC3H3	96
cg00725912	chrX	12810331	-0.9904	0.5528	0.0772	0.91	PRPS2	4.61
cg25625370	chr12	130343575	-3.675	2.051	0.0772	0.91	TMEM132D	76.16
cg08462942	chr2	242608075	0.153	0.08539	0.0772	0.91	ATG4B	98.51
cg05336198	chr7	50853341	-4.086	2.28	0.0772	0.91	GRB10	85.14
cg01289541	chr3	170282058	0.9916	0.5534	0.0772	0.91	SLC7A14	62.37
cg07374509	chr6	30419070	-3.958	2.209	0.0772	0.91		18.96
cg10709671	chr19	7992115	-0.8815	0.492	0.0772	0.91	TIMM44	92.3
cg15593366	chr13	20532703	-0.1901	0.1061	0.0772	0.91	ZMYM2	2.57
cg02269388	chr12	49658421	-0.1927	0.1076	0.0772	0.91	TUBA1C	2.61
cg01971071	chr1	44435673	-0.634	0.3539	0.0772	0.91	DPH2	2.54
cg09070522	chr4	57774717	-0.6281	0.3506	0.0772	0.91	REST	6.25
cg06894011	chr14	103990661	-2.39	1.334	0.0772	0.91	CKB	65.18
cg23032129	chr1	109941072	-1.462	0.8161	0.0772	0.91	SORT1	20.6
cg13228642	chr1	181057360	-2.249	1.255	0.0772	0.91	IER5	39.75
cg20276780	chr1	41303356	-3.714	2.073	0.0772	0.91	KCNQ4	70.1
cg10442932	chr8	143262113	-2.104	1.175	0.0772	0.91		32.73
cg06066697	chr16	17403231	-1.406	0.7847	0.0772	0.91	XYLT1	74.17
cg05827186	chr6	30038915	-1.705	0.9518	0.0772	0.91	RNF39	81.31
cg22052291	chr13	24153096	-0.4223	0.2357	0.0772	0.91	TNFRSF19	2.05
cg08626436	chr10	88555339	1.664	0.9286	0.0772	0.91	BMPR1A	15.97
cg04084088	chr19	33167625	-2.528	1.411	0.0772	0.91	RGS9BP	11.53
cg16911672	chr1	151346122	-2.565	1.432	0.0772	0.91	SELENBP1	81.53
cg13716409	chr2	217924469	-2.365	1.32	0.0772	0.91		74.05
cg19761115	chr5	178487310	-0.3342	0.1866	0.0772	0.91	ZNF354C	1.54
cg01296364	chr14	31495791	-0.1746	0.09746	0.0772	0.91	AP4S1	2.37
cg03420866	chr12	129754307	-4.602	2.569	0.0772	0.91	TMEM132D	76.98
cg08136276	chr4	83351514	-0.2593	0.1447	0.0772	0.91	HNRPDL	1.94
cg15856748	chr13	101629969	-2.266	1.265	0.0772	0.91		68.11
cg11828509	chr1	26146223	-0.2223	0.1241	0.0772	0.91	FAM54B	2.43
cg02094810	chr16	938681	-4.425	2.47	0.0772	0.91	LMF1	81.25
cg01431057	chr1	153362927	-1.854	1.035	0.0772	0.91	S100A8	70.29
cg00727262	chr3	52489360	-0.6325	0.3531	0.0772	0.91	TNNC1	8.26
cg15403968	chr6	79862196	-2.115	1.181	0.0772	0.91		49.46
cg19839655	chr20	44746499	-4.471	2.496	0.0772	0.91	CD40	16.21
cg06255676	chr17	76498943	-3.175	1.772	0.0772	0.91	DNAH17	67.16
cg08195632	chr16	51059377	-3.038	1.696	0.0772	0.91		58.75
cg25648401	chr22	38079144	-0.5094	0.2844	0.0772	0.91		92.96
cg15365210	chr1	178511785	-0.4019	0.2244	0.0772	0.91	C1orf220	4.31
cg03485172	chr13	95655579	-3.241	1.81	0.0772	0.91		48.23
cg05723989	chr1	210407677	-1.928	1.076	0.0772	0.91	C1orf133	8.89
cg20806264	chr1	47005728	-2.075	1.159	0.0772	0.91		77.29
cg21832546	chr3	52934426	-1.325	0.7396	0.0772	0.91		84.2
cg11886358	chr11	128561007	-1.812	1.012	0.0772	0.91	FLI1	72.29
cg07303435	chr7	151092152	-0.7872	0.4395	0.0772	0.91	WDR86	91.78
cg05949800	chr10	101292583	-0.3335	0.1862	0.0772	0.91	NKX2-3	2.77
cg05379127	chr19	12885939	-0.5698	0.3181	0.0772	0.91	HOOK2	3.9
cg22994071	chr2	55920564	-0.1782	0.09951	0.0772	0.91	PNPT1	2.05
cg21997109	chr6	28877723	-0.8254	0.4609	0.0772	0.91	TRIM27	89.53
cg17698295	chr8	145106299	-7.577	4.23	0.0772	0.91	OPLAH	47.87
cg12064531	chrX	55515952	2.982	1.665	0.0772	0.91	USP51	14.97
cg21494075	chr11	129817717	-0.8705	0.486	0.0773	0.91	PRDM10	87.73
cg25317460	chr2	119608121	-4.257	2.377	0.0773	0.91		32.55
cg16099404	chr2	202336282	-1.676	0.936	0.0773	0.91	STRADB	83.37
cg21301341	chr13	20714863	-5.409	3.02	0.0773	0.91	GJA3	80.21
cg21128553	chr6	3163406	-2.017	1.126	0.0773	0.91		41.58
cg14898416	chr2	160918519	-5.055	2.822	0.0773	0.91	PLA2R1	32.32
cg16420555	chr14	52846714	-3.027	1.69	0.0773	0.91		73.42
cg02149532	chr6	166088287	1.238	0.691	0.0773	0.91		78.52
cg20685419	chr1	1007730	-2.712	1.514	0.0773	0.91		46.54
cg24416190	chr4	186007379	-1.321	0.7377	0.0773	0.91		11.52
cg06271652	chr16	23144103	-1.78	0.9937	0.0773	0.91	USP31	76.03
cg00874480	chr12	16512895	0.7086	0.3957	0.0773	0.91	MGST1	6.08
cg16014168	chr12	109729677	-1.465	0.8181	0.0773	0.91	FOXN4	12.17
cg05851395	chr12	124416206	-3.476	1.941	0.0773	0.91	DNAH10	50.05
cg03811829	chr1	949449	-1.94	1.083	0.0773	0.91	ISG15	50.89
cg21075900	chr19	43774893	-3.042	1.698	0.0773	0.91	PSG9	61.18
cg10541169	chrX	99667041	-2.708	1.512	0.0773	0.91		11.91
cg23514135	chr5	1110315	-4.691	2.619	0.0773	0.91	SLC12A7	59.15
cg26638570	chr17	79409020	-1.036	0.5786	0.0773	0.91	BAHCC1	89.97
cg11302293	chr4	3785772	-1.222	0.6821	0.0773	0.91		9.77
cg24703661	chr19	42381258	-1.398	0.7807	0.0773	0.91	CD79A	76.56
cg25845597	chr6	27841122	-2.477	1.383	0.0773	0.91	HIST1H4L	6.71
cg07963670	chr8	23161764	-1.803	1.007	0.0773	0.91	LOXL2	24.7
cg04878955	chr1	38100435	-0.2677	0.1495	0.0773	0.91	RSPO1	3.01
cg20331288	chr7	155326803	-2.508	1.4	0.0773	0.91	CNPY1	17.65
cg04505346	chr5	71616305	-0.2134	0.1192	0.0773	0.91	PTCD2	2.69
cg12296532	chr17	79482181	-0.156	0.08711	0.0773	0.91		2.04
cg14573759	chr18	73966755	-2.338	1.305	0.0773	0.91		20.12
cg06962746	chr22	45016487	-0.6995	0.3906	0.0773	0.91		5.18
cg13452961	chr9	129468985	-1.328	0.7416	0.0773	0.91		13.24
cg15676129	chr7	156880711	-6.504	3.632	0.0773	0.91		45.93
cg03729431	chr17	15848264	-7.868	4.394	0.0773	0.91	ADORA2B	12.76
cg25292244	chr2	45871050	-1.776	0.9915	0.0773	0.91		11.17
cg16800939	chr14	100631798	-2.218	1.239	0.0773	0.91		51.83
cg10744714	chr7	207750	5.452	3.045	0.0773	0.91	FAM20C	72.37
cg22075146	chr3	50408111	-1.535	0.8571	0.0773	0.91	CACNA2D2	17.97
cg15849446	chr14	22965472	-3.326	1.857	0.0773	0.91		76.44
cg08284564	chr16	75301622	0.6335	0.3538	0.0773	0.91	BCAR1	91.17
cg18943588	chr10	7517833	-4.063	2.269	0.0773	0.91		23.53
cg09658497	chr7	2847517	4.513	2.52	0.0773	0.91	GNA12	38.23
cg09738733	chr7	1245943	-3.02	1.687	0.0773	0.91		57.74
cg15962969	chr6	138866887	1.092	0.6097	0.0773	0.91	NHSL1	82.04
cg03321592	chr1	19991676	-5.168	2.886	0.0773	0.91	HTR6	35.16
cg00519537	chr16	7796774	3.522	1.967	0.0773	0.91		34.15
cg20410997	chr5	141705144	-0.1884	0.1052	0.0773	0.91	SPRY4	3.18
cg20791560	chr8	102139271	-0.1942	0.1085	0.0773	0.91		2.8
cg06491456	chr7	7606812	-0.3089	0.1725	0.0773	0.91	MIOS	2.81
cg18637901	chr4	3247372	-2.123	1.185	0.0773	0.91		65.01
cg26674826	chrX	135056110	-2.506	1.4	0.0773	0.91	MMGT1	13.98
cg06738711	chr5	171432751	-0.2388	0.1334	0.0773	0.91	FBXW11	2.86
cg11823654	chr15	65117936	-0.1959	0.1094	0.0773	0.91	PIF1	1.87
cg07709358	chr8	2002553	-3.249	1.814	0.0773	0.91	MYOM2	40.38
cg03036047	chr6	32362744	-6.202	3.464	0.0773	0.91	BTNL2	67.26
cg07688416	chr11	117714850	0.8183	0.457	0.0773	0.91	FXYD6	8.07
cg00444059	chr16	31439672	-4.293	2.398	0.0773	0.91	COX6A2	60.81
ch.1.3532527F	chr1	180926373	-1.572	0.8782	0.0773	0.91		18.84
cg07586081	chr14	23772235	-0.3472	0.1939	0.0773	0.91	PPP1R3E	2.44
cg19511386	chr3	192535635	-1.091	0.6096	0.0773	0.91	C3orf59	62.07
cg09693004	chr4	134072931	-3.327	1.858	0.0774	0.91	PCDH10	9.48
cg12279877	chr17	35294230	-0.3685	0.2058	0.0774	0.91	LHX1	3.74
cg07661564	chr17	44919658	-1.977	1.104	0.0774	0.91		18.39
cg23274247	chr7	38358683	-0.2501	0.1397	0.0774	0.91		2.7
cg19948807	chr7	50696408	-2.426	1.355	0.0774	0.91	GRB10	79.26
cg26687844	chr7	116164935	-0.8726	0.4873	0.0774	0.91	CAV1	13.67
cg10996070	chr17	43025229	-0.4362	0.2436	0.0774	0.91	KIF18B	2.48
cg00123478	chr4	10458165	-1.404	0.7843	0.0774	0.91	ZNF518B	14.83
cg02767841	chr20	45986173	-0.2718	0.1518	0.0774	0.91	ZMYND8	3.36
cg12227660	chr10	135061670	-3.029	1.692	0.0774	0.91	MIR202	74.98
cg26422935	chr6	169092481	-2.224	1.242	0.0774	0.91		82.11
cg26235490	chr17	1047567	-2.907	1.624	0.0774	0.91	ABR	55.59
cg09409126	chr13	21834960	0.3305	0.1846	0.0774	0.91		96.98
cg05354904	chr16	88994375	-2.919	1.631	0.0774	0.91	CBFA2T3	57.82
cg27124512	chr16	31225350	-1.198	0.669	0.0774	0.91	TRIM72	73.53
cg15799967	chr19	40791436	-0.4717	0.2635	0.0774	0.91	AKT2	4.74
cg00349361	chr6	89769234	-2.698	1.507	0.0774	0.91		78.95
cg01052854	chr1	115323312	-0.1504	0.08404	0.0774	0.91	SIKE1	1.81
cg00235126	chr20	54917719	-0.752	0.42	0.0774	0.91		90.79
cg12067015	chr8	125953473	2.615	1.461	0.0774	0.91	LOC157381	37.97
cg07806328	chr21	45774664	-1.926	1.076	0.0774	0.91	TRPM2	38.35
cg03565281	chr6	33771981	-3.576	1.998	0.0774	0.91	MLN	66.99
cg19634527	chr17	30814814	-1.438	0.8031	0.0774	0.91	CDK5R1	17.55
cg04631804	chr4	110624697	-0.5923	0.3309	0.0774	0.91	CASP6	5.82
cg25743286	chr6	30510238	-0.9921	0.5542	0.0774	0.91	GNL1	23.29
cg14433414	chr22	22307378	-0.6915	0.3863	0.0774	0.91	PPM1F	4.72
cg24914839	chr8	144413855	-1.288	0.7195	0.0774	0.91	TOP1MT	81.18
cg08595804	chr13	112712424	-4.956	2.769	0.0774	0.91		31.92
cg15213990	chr10	111967319	-0.1361	0.07601	0.0774	0.91	MXI1	2.12
cg04497820	chr5	158086454	10.02	5.597	0.0774	0.91		45.9
cg09608652	chr16	53105688	-1.548	0.8648	0.0774	0.91	CHD9	38.95
cg03470331	chr15	93958397	0.9324	0.5209	0.0774	0.91		90.98
cg13590876	chr14	105154689	1.27	0.7097	0.0774	0.91	INF2	11.22
cg05003411	chr4	15428768	-1.457	0.8138	0.0774	0.91	C1QTNF7	82.01
cg17947172	chr1	204966197	-2.842	1.588	0.0774	0.91	NFASC	65.45
cg21441730	chr2	33245988	-0.6356	0.3551	0.0774	0.91	LTBP1	93.69
cg00585207	chr3	10452954	-2.431	1.358	0.0774	0.91	ATP2B2	39.3
cg08755784	chr16	27829728	-6.389	3.569	0.0774	0.91	GSG1L	44.29
cg01273994	chr14	68286939	-0.3463	0.1935	0.0774	0.91	RAD51L1	4.54
cg07129669	chr3	50403227	-1.061	0.5927	0.0774	0.91	CACNA2D2	34.13
cg13691442	chr19	58878570	-2.56	1.43	0.0774	0.91		64.69
cg07021532	chr5	178322737	9.288	5.189	0.0774	0.91	ZFP2	26.21
cg17682794	chr6	30875588	-0.3152	0.1761	0.0775	0.91	GTF2H4	4.02
cg25944898	chr11	64085532	-0.4039	0.2257	0.0775	0.91	PRDX5	2.38
ch.21.579442R	chr21	41606280	0.5908	0.3301	0.0775	0.91	DSCAM	5.43
cg00755751	chr14	64677007	-1.017	0.5683	0.0775	0.91	SYNE2	85.5
cg17298005	chr12	96587044	-0.7834	0.4377	0.0775	0.91	ELK3	91.94
cg04490136	chr11	34073216	-0.1699	0.09494	0.0775	0.91	CAPRIN1	2.11
cg26668906	chr6	169086272	-2.356	1.316	0.0775	0.91		77.63
cg02524863	chr3	193858041	-2.639	1.475	0.0775	0.91		28.05
cg02051688	chr11	111568985	-1.23	0.687	0.0775	0.91	SIK2	84.03
cg00949578	chr18	73140785	-3.582	2.001	0.0775	0.91	C18orf62	45.16
cg09829551	chr16	86599111	-4.136	2.311	0.0775	0.91		18.79
cg07340025	chr5	14926200	-2.743	1.533	0.0775	0.91		64.02
cg10158182	chr6	32188822	-2.376	1.327	0.0775	0.91	NOTCH4	39.9
cg21911858	chr19	57154095	-2.675	1.494	0.0775	0.91		27.82
cg10537555	chr1	6209266	-6.525	3.646	0.0775	0.91	CHD5	45.32
cg09613594	chr8	117312424	-3.96	2.212	0.0775	0.91		80.62
cg02542806	chr8	119390383	-3.86	2.157	0.0775	0.91	SAMD12	65.15
cg06531176	chr5	1282723	-0.8164	0.4562	0.0775	0.91	TERT	90.88
cg12579230	chr1	228404947	-2.11	1.179	0.0775	0.91	OBSCN	84.38
cg10384201	chr13	84256501	-5.988	3.346	0.0775	0.91		75.34
cg12077664	chr12	125145446	-2.183	1.22	0.0775	0.91		74.45
cg06068179	chr4	7814047	1.89	1.056	0.0775	0.91	AFAP1	79.7
cg08785871	chr7	1530505	-1.875	1.048	0.0775	0.91	INTS1	81.65
cg11059451	chr5	34929628	-0.1754	0.09799	0.0775	0.91	DNAJC21	2.27
cg13583085	chr5	133707568	-0.5276	0.2948	0.0775	0.91	UBE2B	4.12
cg04701182	chr10	69834353	-0.1705	0.09529	0.0775	0.91	HERC4	2.84
cg24868292	chr1	84876625	-2.155	1.204	0.0775	0.91	DNASE2B	26.63
cg04848972	chr11	47236123	-1.33	0.7432	0.0775	0.91	DDB2	11.36
cg19895894	chr10	134593496	-0.4808	0.2687	0.0775	0.91	INPP5A	94.46
cg06343233	chr2	153375639	1.308	0.7309	0.0775	0.91	FMNL2	73.8
cg01330312	chr10	51567670	-1.355	0.7572	0.0775	0.91	NCOA4	41.98
cg10608064	chr12	89586880	-0.8946	0.4999	0.0775	0.91		89.89
cg06712542	chr17	26552887	-1.517	0.8475	0.0775	0.91	PYY2	78.18
cg14063654	chr9	107587595	-0.3913	0.2187	0.0775	0.91	ABCA1	94.37
cg04927341	chr1	86576497	-5.126	2.865	0.0775	0.91	COL24A1	83.86
cg06757333	chr15	73655217	-1.975	1.103	0.0775	0.91	HCN4	44.88
cg27053692	chr6	26537736	-0.2653	0.1482	0.0775	0.91	HMGN4	3.49
cg11639168	chr7	72393693	-3.357	1.876	0.0775	0.91	POM121	72.5
cg07558131	chr16	22929420	-2.594	1.45	0.0775	0.91		79.6
cg13800612	chr4	7750489	-5.204	2.908	0.0775	0.91		81.98
cg19739482	chr14	105344718	-1.254	0.701	0.0775	0.91	KIAA0284	85.88
cg09832613	chr7	4050578	-4.806	2.686	0.0775	0.91	SDK1	40
cg19861842	chr8	22855745	-0.852	0.4761	0.0775	0.91	RHOBTB2	88.29
cg05463326	chr8	133118481	-2.234	1.248	0.0775	0.91	HHLA1	36.11
cg05784594	chrX	49160109	-3.262	1.823	0.0775	0.91	GAGE10	71.72
cg00792107	chr12	133181600	-2.176	1.216	0.0775	0.91		33.84
cg13252710	chr13	20134915	0.2678	0.1497	0.0775	0.91		96.96
cg08895932	chr1	152778580	-4.438	2.48	0.0775	0.91	LCE1C	74.21
cg20619600	chr10	8056766	-0.6944	0.3881	0.0775	0.91		91.5
cg21443261	chr8	27169256	-0.3043	0.1701	0.0775	0.91	TRIM35	2.98
cg01551238	chr1	11548576	-1.673	0.9347	0.0775	0.91	PTCHD2	28.79
cg05373692	chrX	74743375	5.777	3.228	0.0775	0.91	ZDHHC15	25.57
cg19104836	chr18	60190704	-0.2799	0.1565	0.0776	0.91	ZCCHC2	2.44
cg01722304	chr2	97192669	-0.6675	0.3731	0.0776	0.91		93.45
cg16203368	chrX	47431033	-1.419	0.7931	0.0776	0.91	ARAF	86.44
cg02030929	chr16	29676003	-1.259	0.7037	0.0776	0.91	SPN	90.93
cg12232110	chr11	121163509	-0.7917	0.4425	0.0776	0.91	SC5DL	5.26
cg12502759	chr12	99039019	-0.15	0.08386	0.0776	0.91	APAF1	1.75
cg26692202	chr8	2341971	-2.459	1.375	0.0776	0.91		41.31
cg03973622	chr17	55520759	-1.365	0.7627	0.0776	0.91	MSI2	44.33
cg15192688	chr10	22605182	-0.1603	0.08961	0.0776	0.91	COMMD3	2.33
cg17203647	chr8	25897201	-2.855	1.596	0.0776	0.91	EBF2	21.72
cg09392499	chr2	65250623	-0.3642	0.2036	0.0776	0.91	SLC1A4	94.45
cg13836329	chr12	10875909	-0.1767	0.09876	0.0776	0.91	CSDA	2.33
cg04167867	chr3	108837130	-3.403	1.902	0.0776	0.91	MORC1	46.34
cg04411442	chr1	217543379	-1.565	0.8746	0.0776	0.91		85.69
cg02507167	chr3	133129182	-2.104	1.176	0.0776	0.91	BFSP2	48.81
cg18158033	chr15	99975010	-2.232	1.248	0.0776	0.91		47.33
cg11508718	chr14	55031827	-0.7584	0.4239	0.0776	0.91		5.67
cg13654391	chr11	45792923	-0.2702	0.151	0.0776	0.91	DKFZp779M0652	3.28
cg16237672	chr18	74534576	-0.5872	0.3282	0.0776	0.91		4.36
cg01349190	chr15	67835140	-0.3591	0.2007	0.0776	0.91	MAP2K5	6.04
cg10726868	chr11	12743980	-1.742	0.9735	0.0776	0.91	TEAD1	64.79
cg25988118	chr6	34101785	-1.923	1.075	0.0776	0.91	GRM4	46.6
cg11941941	chr20	44719536	-3.729	2.084	0.0776	0.91	NCOA5	46.33
cg24056293	chr1	230888672	-1.757	0.9821	0.0776	0.91	CAPN9	85.01
cg07245921	chr15	25444666	-1.25	0.6987	0.0776	0.91	SNORD115-16	47.81
cg01843034	chr6	37503916	-4.134	2.311	0.0776	0.91		27.96
cg26931498	chrX	53031398	-2.133	1.192	0.0776	0.91		68.84
cg12858469	chr1	46910885	-2.846	1.591	0.0776	0.91		78.4
cg01520983	chr11	130184819	-0.2856	0.1596	0.0776	0.91	ZBTB44	3.44
cg17030628	chr1	207039008	-2.334	1.305	0.0776	0.91	IL20	55.43
cg07455865	chr10	85075612	7.051	3.941	0.0776	0.91		56.39
cg16962442	chr13	114828455	3.277	1.832	0.0776	0.91	RASA3	56.33
cg20257821	chr8	1500400	-3.997	2.234	0.0776	0.91	DLGAP2	85.8
cg05513806	chr3	181438216	4.381	2.449	0.0776	0.91	SOX2OT	12.76
