## Supplemental Tables for "Prenatal vitamin intake in first month of pregnancy and DNA methylation in cord blood and placenta in two prospective cohorts": Supplemental Table 1 - EARLI Placenta Single Site Results.csv (part 3 of 3)

	chr	pos	DNAm_diff	sd	P.Value	adj.P.Val	gene	AveDNAm
cg03840920	chr16	12321227	1.077	0.602	0.0776	0.91	SNX29	89.68
cg09242311	chr14	93698944	-1.516	0.8476	0.0776	0.91		54.97
cg17410625	chr17	56166772	-2.729	1.526	0.0776	0.91	DYNLL2	41.37
cg01709543	chr7	98592411	-0.9155	0.5117	0.0776	0.91	TRRAP	89.76
cg09916030	chr21	37949197	-0.957	0.5349	0.0776	0.91	CLDN14	85.56
cg21671277	chr2	109485935	-1.939	1.084	0.0776	0.91	CCDC138	62.76
cg24803138	chr11	66636369	-1.882	1.052	0.0776	0.91	PC	20.35
cg07751277	chr13	100642487	-1.691	0.9451	0.0776	0.91		69.2
cg11189272	chr17	56232674	6.122	3.423	0.0776	0.91	OR4D1	59.54
cg16482314	chr8	77596069	-4.491	2.511	0.0776	0.91	ZFHX4	23.63
cg15090915	chr7	70257960	-2.901	1.622	0.0776	0.91		79.36
cg26495179	chr20	34994278	-1.59	0.8888	0.0776	0.91	DLGAP4	31.92
cg03173570	chr21	33031392	-0.9623	0.538	0.0776	0.91	SOD1	11.15
cg01306265	chrX	100914469	9.067	5.069	0.0776	0.91	ARMCX2	32.76
cg26190225	chr4	71570509	-0.1918	0.1072	0.0776	0.91	RUFY3	2.74
cg09256880	chr4	2791952	-2.048	1.145	0.0776	0.91		79.03
cg14509245	chr14	32812270	-1.847	1.033	0.0776	0.91	AKAP6	79.39
cg16854052	chr11	14542106	-0.7514	0.4201	0.0776	0.91	PSMA1	4.76
cg05883690	chr11	112837374	2.775	1.551	0.0776	0.91	NCAM1	23.89
cg11683511	chr12	50496708	-1.638	0.916	0.0777	0.91	GPD1	66.55
cg01221018	chr14	24684670	-6.872	3.842	0.0777	0.91	MDP1	26.58
cg18370747	chr4	118246804	-4.1	2.292	0.0777	0.91		81.22
cg02896201	chr1	155178407	-0.3488	0.195	0.0777	0.91	MTX1	3.29
cg01258484	chr21	44394503	-0.1603	0.08964	0.0777	0.91	PKNOX1	2.22
cg11716272	chr2	5837348	-3.257	1.821	0.0777	0.91	SOX11	12.89
cg12307818	chr20	32848271	-0.4775	0.267	0.0777	0.91	ASIP	93.97
cg08120141	chr15	75165821	1.354	0.7571	0.0777	0.91	SCAMP2	13.38
cg20022869	chr20	57267493	-1.151	0.6436	0.0777	0.91	NPEPL1	59.26
cg21771714	chr6	119031342	-1.061	0.5933	0.0777	0.91		16.75
cg10039160	chr1	204955638	-3.71	2.074	0.0777	0.91	NFASC	35.57
cg17573882	chr12	87724296	-5.83	3.26	0.0777	0.91		32.39
cg03897607	chr2	18768419	-1.301	0.7277	0.0777	0.91	NT5C1B	90.44
cg11765312	chr2	84714510	-1.537	0.8592	0.0777	0.91		52.18
cg05278335	chr6	13329023	-0.397	0.222	0.0777	0.91	TBC1D7	4.4
cg13507563	chr11	17952483	-2.868	1.604	0.0777	0.91	SERGEF	81.88
cg12444166	chr4	8359458	-2.722	1.522	0.0777	0.91		47.24
cg23326728	chr17	46687575	-0.5076	0.2838	0.0777	0.91	HOXB7	6.19
cg05923595	chr1	33547713	-0.3028	0.1693	0.0777	0.91	ADC	2.61
cg23428387	chr22	49814324	-3.074	1.719	0.0777	0.91		36.75
cg02441543	chr22	51157530	-3.283	1.836	0.0777	0.91	SHANK3	70.23
cg14634738	chr3	50126100	-0.7356	0.4113	0.0777	0.91	RBM5	7.62
cg17293936	chr3	185911519	-6.383	3.569	0.0777	0.91	DGKG	19.41
cg26815962	chrX	48755797	2.682	1.5	0.0777	0.91	TIMM17B	10.21
cg00244642	chr6	164093014	5.037	2.817	0.0777	0.91		70.09
cg22863880	chr1	205897165	-2.156	1.206	0.0777	0.91	SLC26A9	48.85
cg18803747	chr4	187988456	-4.061	2.271	0.0777	0.91		74.06
cg06098705	chr3	9984577	-1.127	0.6304	0.0777	0.91	CRELD1	76.77
cg00613113	chr10	80720100	-2.593	1.45	0.0777	0.91	LOC283050	50.3
cg03570636	chr5	2753375	-2.537	1.419	0.0777	0.91	C5orf38	17.26
cg01300434	chr10	133651747	-1.295	0.7239	0.0777	0.91		19.88
cg05766464	chr12	48357442	-0.1857	0.1038	0.0777	0.91	TMEM106C	2.69
cg26071963	chr14	88945568	0.7739	0.4328	0.0777	0.91	PTPN21	94.54
cg17128799	chr1	2458466	-2.305	1.289	0.0777	0.91	PANK4	58.58
cg24524396	chr6	53214019	-0.8371	0.4681	0.0777	0.91	ELOVL5	5.2
cg08198540	chr14	22963867	-4.193	2.345	0.0777	0.91		56.79
cg22489785	chr5	115298231	-4.59	2.567	0.0777	0.91	LVRN	33.36
cg12377709	chr3	139108535	-0.2001	0.1119	0.0777	0.91	COPB2	1.81
cg09653571	chr3	196699859	-2.914	1.63	0.0777	0.91		83.29
cg04988568	chr19	1093247	-1.029	0.5755	0.0777	0.91	POLR2E	88.8
cg11417323	chr1	41160271	-2.014	1.126	0.0777	0.91	NFYC	79.55
cg13961318	chr6	30107614	-5.924	3.313	0.0777	0.91	TRIM40	48.89
cg17084763	chrX	68114441	-2.756	1.541	0.0777	0.91		66.57
cg09774007	chr12	106979229	-2.442	1.366	0.0777	0.91	RFX4	13.11
cg26786795	chr14	20344394	-2.207	1.234	0.0777	0.91	OR4K2	11.2
cg15117739	chr17	46698881	-1.629	0.9111	0.0777	0.91	HOXB9	20.45
cg23435118	chr5	141488016	-1.94	1.085	0.0777	0.91	NDFIP1	49.29
cg23715603	chr1	55278975	-1.018	0.5692	0.0777	0.91	C1orf177	90.28
cg08372619	chr8	109799518	-0.4249	0.2376	0.0777	0.91	TMEM74	3.36
cg16399624	chr10	134553188	-1.503	0.8404	0.0777	0.91	INPP5A	76.57
cg15750303	chr2	18765848	-4.552	2.546	0.0777	0.91	NT5C1B	69.96
cg24984147	chr12	665887	-1.239	0.6929	0.0777	0.91	B4GALNT3	88.47
cg02425263	chr7	1265197	-0.2314	0.1294	0.0777	0.91		4.13
cg16941302	chr18	55108947	-4.289	2.399	0.0777	0.91	ONECUT2	25.48
cg04511728	chr6	137817846	-2.351	1.315	0.0777	0.91		7.76
cg26039829	chr8	22132926	-5.667	3.169	0.0778	0.91	PIWIL2	59.91
cg17131183	chr1	36771362	-1.892	1.058	0.0778	0.91	C1orf113	61.49
cg26583481	chr10	135139100	-0.1531	0.08565	0.0778	0.91	CALY	2.69
cg20096208	chr11	94706512	-0.2216	0.1239	0.0778	0.91	CWC15	3.14
cg27558479	chr2	74425610	-0.6128	0.3427	0.0778	0.91	MTHFD2	3.33
cg15536446	chr11	77702011	-1.007	0.5633	0.0778	0.91	INTS4	90.44
cg25737836	chr21	47705150	1.359	0.7603	0.0778	0.91	C21orf57	63.47
cg18348566	chr3	139242345	-0.6618	0.3702	0.0778	0.91	RBP1	92.18
cg18108844	chr1	2716235	-1.787	0.9996	0.0778	0.91		36.2
cg01948226	chr6	32829208	-2.134	1.193	0.0778	0.91		23.5
cg23972301	chr1	117504011	-0.5605	0.3135	0.0778	0.91	PTGFRN	97.66
cg15871371	chr3	71274624	-1.649	0.922	0.0778	0.91	FOXP1	77.31
cg08564676	chr5	172469018	-1.343	0.7514	0.0778	0.91		40.67
cg19562854	chr11	28129559	-0.463	0.2589	0.0778	0.91	KIF18A	3.99
cg01418807	chr6	107249491	-0.4741	0.2652	0.0778	0.91		93.76
cg00222015	chr12	122233375	-6.115	3.42	0.0778	0.91	LOC338799	86.01
cg10394832	chr1	111889533	-2.732	1.528	0.0778	0.91	C1orf88	31.97
cg19134404	chrX	64771877	-2.866	1.603	0.0778	0.91		51.76
cg26207239	chr11	102231936	-1.099	0.6148	0.0778	0.91	BIRC2	82.68
cg10202508	chr4	166034152	-0.1561	0.08733	0.0778	0.91	TMEM192	2.42
cg00619231	chr15	35279938	-0.1964	0.1099	0.0778	0.91	ZNF770	3.71
cg17993282	chr11	45703902	-4.372	2.445	0.0778	0.91		70.97
cg15770515	chr3	118864974	-2.716	1.519	0.0778	0.91	C3orf30	71.91
cg24279418	chr3	13974286	-2.848	1.593	0.0778	0.91		8.12
cg10014338	chr6	32372373	4.27	2.389	0.0778	0.91	BTNL2	69.72
cg12265908	chr10	3167826	-1.159	0.6485	0.0778	0.91	PFKP	87.98
cg13744508	chr9	133794519	-2.42	1.354	0.0778	0.91	FIBCD1	81.24
cg00552318	chr22	41633632	-1.26	0.705	0.0778	0.91	CHADL	32.92
cg08300346	chr11	113932106	-4	2.237	0.0778	0.91	ZBTB16	23.76
cg00914473	chr22	42084974	-0.3057	0.171	0.0778	0.91	NHP2L1	2.17
cg18527651	chr3	10284280	-0.8859	0.4956	0.0778	0.91	IRAK2	90.37
cg00994876	chr2	242663243	-0.7175	0.4014	0.0778	0.91	ING5	92.7
cg17903316	chr18	44181660	-4.328	2.421	0.0778	0.91	LOXHD1	60.28
cg07816271	chr22	19008649	-2.261	1.265	0.0778	0.91	DGCR10	20.66
cg18500192	chr3	19189930	-1.643	0.919	0.0778	0.91	KCNH8	4.22
cg23791482	chr6	100658339	4.203	2.351	0.0778	0.91		44.14
cg02173388	chr17	7328814	-2.134	1.194	0.0778	0.91	C17orf74	63.55
cg13353717	chr6	32634276	-6.286	3.516	0.0778	0.91	HLA-DQB1	35.93
cg04153495	chr16	25078095	-0.2292	0.1282	0.0778	0.91		3.28
cg13110574	chr21	46493169	-2.48	1.387	0.0778	0.91	ADARB1	60.59
cg06641749	chr5	177662552	-1.73	0.9679	0.0778	0.91		64.08
cg18661559	chr19	5533593	-1.248	0.6983	0.0778	0.91		89.38
cg27318157	chr19	54982896	-0.8743	0.4891	0.0778	0.91	CDC42EP5	10.79
cg01157470	chr6	170562328	-3.825	2.14	0.0778	0.91		77.08
cg02525232	chr11	63580619	-1.166	0.6523	0.0778	0.91	C11orf84	7.4
cg02018180	chr5	150910600	-0.4658	0.2606	0.0778	0.91	FAT2	93.8
cg26395211	chr5	140044315	-0.2974	0.1664	0.0778	0.91	WDR55	2.61
cg20600729	chr12	50344475	-1.931	1.08	0.0778	0.91	AQP2	59.52
cg22593432	chr13	32575905	-0.9695	0.5424	0.0778	0.91		88.5
cg18171855	chr10	2543474	-5.369	3.004	0.0778	0.91		35.22
cg18145026	chr8	99180585	1.25	0.6996	0.0778	0.91		76.63
cg20568423	chr1	170044647	4.555	2.548	0.0778	0.91	KIFAP3	40.53
cg23782734	chr10	3109041	-0.3017	0.1688	0.0779	0.91	PFKP	3.24
cg19493077	chr5	32613266	2.487	1.391	0.0779	0.91		18.83
cg10935804	chr4	141942745	-2.715	1.519	0.0779	0.91	RNF150	75.15
cg15648389	chr12	54448769	-2.983	1.669	0.0779	0.91	HOXC4	77.15
cg17289734	chr3	50310641	-0.9642	0.5394	0.0779	0.91	SEMA3B	11.22
cg19119016	chr3	118865478	-0.7645	0.4277	0.0779	0.91	C3orf30	92.23
cg07709210	chr6	41715593	-1.179	0.6595	0.0779	0.91	PGC	29.46
cg00397673	chr18	56940418	-3.666	2.051	0.0779	0.91	RAX	26.12
cg10441934	chr10	100995640	-1.644	0.9196	0.0779	0.91	HPSE2	7.66
cg01859130	chr4	7511100	-2.448	1.37	0.0779	0.91	SORCS2	44.41
cg04548956	chr11	75298463	-0.5575	0.3119	0.0779	0.91	MAP6	93.68
cg23627083	chr2	171787727	-3.012	1.685	0.0779	0.91	GORASP2	62.23
cg00512459	chr15	88266173	-4.355	2.437	0.0779	0.91		42.7
cg12110529	chr3	141030588	-0.7688	0.4301	0.0779	0.91		5
cg15922693	chr12	51610688	-1.595	0.8925	0.0779	0.91	POU6F1	81.38
cg13502382	chr6	167192488	-2.246	1.257	0.0779	0.91	RPS6KA2	90.01
cg18121601	chr17	1462838	-1.224	0.6846	0.0779	0.91	PITPNA	45.53
cg03561071	chr11	91844355	-4.059	2.271	0.0779	0.91		67.21
cg00546248	chr1	2412743	-2.065	1.156	0.0779	0.91	PLCH2	34.26
cg23198558	chr5	142511729	1.248	0.6983	0.0779	0.91	ARHGAP26	72.43
cg16681820	chr22	42085013	-0.1957	0.1095	0.0779	0.91	NHP2L1	2.74
cg05135156	chr1	184355420	-2.089	1.169	0.0779	0.91	C1orf21	31.72
cg06991300	chr4	122301724	-2.63	1.472	0.0779	0.91	QRFPR	6.58
cg16359563	chrX	64196429	-1.066	0.5965	0.0779	0.91	ZC4H2	5.55
cg13439946	chr1	991708	-5.058	2.83	0.0779	0.91		61.29
cg22764436	chr2	223168727	-3.608	2.019	0.0779	0.91	CCDC140	15.24
cg05780577	chr1	21113751	-0.3793	0.2123	0.0779	0.91	HP1BP3	4.34
cg13362288	chr19	44129037	-2.275	1.273	0.0779	0.91	CADM4	49.36
cg02230701	chr16	75590184	-0.2349	0.1315	0.0779	0.91	TMEM231	1.2
cg20758882	chr11	8305171	-0.293	0.164	0.0779	0.91		2.35
cg14601053	chr9	130271989	1.511	0.8453	0.0779	0.91	FAM129B	83.43
cg05025211	chr9	138554641	-2.267	1.268	0.0779	0.91	LCN9	17.48
cg15244327	chr8	23021690	-2.167	1.213	0.0779	0.91	TNFRSF10D	63.75
cg26768816	chr19	30302793	-0.2915	0.1631	0.0779	0.91	CCNE1	1.44
cg17261125	chr10	10994495	-3.558	1.991	0.0779	0.91	LOC254312	47.91
cg21382382	chr4	174452961	-2.796	1.565	0.0779	0.91	NBLA00301	27.5
cg11239016	chr16	90085722	-2.079	1.164	0.0779	0.91	DBNDD1	2.58
cg26441291	chr16	85289802	-2.904	1.625	0.0779	0.91		75.97
cg02006134	chr7	963333	-2.703	1.513	0.0779	0.91	ADAP1	34.94
cg00564212	chr19	41098516	-2.204	1.233	0.0779	0.91	LTBP4	65.9
cg05943996	chr14	42075975	-1.025	0.5735	0.0779	0.91	LRFN5	8
cg17964359	chrX	66766254	-4.391	2.457	0.0779	0.91	AR	13.19
cg26157333	chr11	111742790	-1.96	1.097	0.0779	0.91	ALG9	69.86
cg20441619	chr2	2936600	3.196	1.789	0.0779	0.91		79.2
cg17766468	chr2	74709216	-0.3248	0.1817	0.078	0.91	TTC31	3.83
cg18407963	chr2	238417616	-1.588	0.8889	0.078	0.91	MLPH	77.19
cg20255723	chr22	45073031	-1.922	1.076	0.078	0.91	PRR5	39.52
cg21686812	chr6	168078911	-1.537	0.8602	0.078	0.91		11.55
cg19703969	chr4	106817888	-0.6874	0.3847	0.078	0.91	NPNT	6.65
cg00696567	chr16	25042924	-2.101	1.176	0.078	0.91		24.67
cg22873165	chr8	143459992	-2.308	1.292	0.078	0.91	TSNARE1	33.75
cg26177629	chr10	27793549	-1.319	0.7382	0.078	0.91	RAB18	10.08
cg09100338	chr8	48676054	2.853	1.597	0.078	0.91		70.01
cg01655958	chr14	73709663	-1.092	0.6112	0.078	0.91	PAPLN	87.86
cg01133856	chr18	11822136	0.5803	0.3248	0.078	0.91	GNAL	92.11
cg01578442	chr5	124223911	-1.838	1.029	0.078	0.91		24.49
cg10793756	chr6	30181014	-0.6282	0.3516	0.078	0.91	TRIM26	3.13
cg08696316	chr8	144236629	-2.393	1.34	0.078	0.91		15.24
cg19275220	chr7	108168721	-1.349	0.7553	0.078	0.91		37.21
cg13677144	chr19	57683885	-0.3355	0.1878	0.078	0.91		4.57
cg16817426	chr1	45807214	-1.042	0.5832	0.078	0.91	MUTYH	89.85
cg02513485	chr2	54682387	-0.7991	0.4473	0.078	0.91	SPTBN1	8.1
cg11160386	chr12	68725932	-0.5465	0.3059	0.078	0.91	MDM1	3.79
cg00721086	chr15	32322288	-1.961	1.098	0.078	0.91	CHRNA7	7.1
cg16116313	chr12	122255002	1.823	1.021	0.078	0.91	SETD1B	80.9
cg04500730	chr1	3135083	-4.637	2.596	0.078	0.91	PRDM16	53.03
cg27496216	chr2	222570137	-3.931	2.201	0.078	0.91		77.95
cg20964021	chr7	156434403	-1.949	1.091	0.078	0.91	C7orf13	86.03
cg00672111	chr12	67752236	-0.5084	0.2846	0.078	0.91		93.71
cg07964133	chr4	83296335	-0.4419	0.2474	0.078	0.91	HNRNPD	7.37
cg08506163	chr6	127840334	-3.2	1.791	0.078	0.91	C6orf174	15.01
cg22888463	chr3	71779016	2.443	1.367	0.078	0.91	EIF4E3	28.23
cg19492423	chr19	18700933	-2.77	1.551	0.078	0.91	C19orf60	55.63
cg25489746	chr17	7232870	-0.1838	0.1029	0.078	0.91	NEURL4	2.78
cg17786959	chr6	51942952	-1.557	0.8717	0.078	0.91	PKHD1	60.03
cg06520369	chr5	139938342	-1.472	0.8239	0.078	0.91	APBB3	69.5
cg16449262	chr16	49307459	-0.9009	0.5043	0.078	0.91		7.64
cg23616212	chr1	109941201	-1.243	0.6956	0.078	0.91	SORT1	28.8
cg09507608	chr22	29873338	-3.124	1.749	0.078	0.91		44.24
cg23762579	chr10	134821210	-2.433	1.362	0.078	0.91		47.01
cg19809157	chr1	9422438	-1.423	0.7968	0.078	0.91	SPSB1	19.09
cg22684041	chr19	1904554	-1.105	0.6189	0.078	0.91	SCAMP4	28.73
cg06826870	chr12	125811164	-3.506	1.963	0.078	0.91	TMEM132B	42.65
cg18127680	chr3	187871034	0.5262	0.2946	0.078	0.91	LPP	3.5
cg18579879	chr7	120968913	-0.8021	0.449	0.078	0.91	WNT16	8.32
cg18703913	chr3	159943073	-0.2708	0.1516	0.078	0.91	LOC401097	2.76
cg05393688	chr13	45009596	3.107	1.74	0.078	0.91	TSC22D1	6.15
cg07745061	chr3	110638102	2.921	1.635	0.078	0.91		84.91
cg01957222	chr2	1426786	-7.713	4.318	0.078	0.91	TPO	57.34
cg11390398	chr12	12419921	-0.1885	0.1055	0.078	0.91	LRP6	3.32
cg10105681	chr1	2738746	-4.045	2.265	0.0781	0.91		25.92
cg26075281	chr8	1441467	-3.125	1.749	0.0781	0.91		65.42
cg11668813	chr5	145236262	-3.582	2.005	0.0781	0.91		14.7
cg09797993	chr10	766501	-0.6374	0.3569	0.0781	0.91		92.96
cg11124980	chr7	105925837	-0.3055	0.171	0.0781	0.91	NAMPT	1.64
cg19089070	chr1	224543171	-1.917	1.073	0.0781	0.91	CNIH4	77.39
cg00965168	chr1	227974541	1.519	0.8505	0.0781	0.91		76.61
cg09234616	chr11	32452592	-4.818	2.697	0.0781	0.91	WT1	19.17
cg09790502	chr13	20767066	-0.342	0.1915	0.0781	0.91	GJB2	3.24
cg12001148	chr11	75141815	-0.6244	0.3496	0.0781	0.91	KLHL35	5.86
cg01620077	chr6	49755009	-3.627	2.03	0.0781	0.91	PGK2	66.28
cg08527797	chr12	53730072	-2.207	1.236	0.0781	0.91	SP7	58.57
cg02220499	chr16	19729278	-0.5779	0.3235	0.0781	0.91	IQCK	2.6
cg10303107	chr11	45230795	-2.132	1.194	0.0781	0.91	PRDM11	87.34
cg04549288	chr7	44279049	-1.392	0.7795	0.0781	0.91	CAMK2B	34.44
cg16811875	chr7	132192823	5.926	3.318	0.0781	0.91	PLXNA4	75.32
cg09387152	chr14	75689066	-2.729	1.528	0.0781	0.91		62.36
cg06005098	chr16	79472521	-2.296	1.286	0.0781	0.91		12.74
cg13671409	chr12	114677042	-2.707	1.516	0.0781	0.91		16.01
cg01734240	chr12	7941043	-3.576	2.002	0.0781	0.91	NANOG	51.92
cg07699939	chr1	236477483	-1.536	0.8603	0.0781	0.91		79.65
cg24912419	chr9	130922817	-0.7721	0.4323	0.0781	0.91	C9orf16	9.88
cg18806193	chr5	1338909	-0.8474	0.4745	0.0781	0.91	CLPTM1L	90.25
cg18695778	chr6	31599751	0.1294	0.07245	0.0781	0.91	BAT2	98.38
cg10457605	chr15	48623664	-0.6661	0.373	0.0781	0.91	DUT	2.89
cg14276379	chr9	97663142	2.936	1.644	0.0781	0.91	C9orf3	67.94
cg07884734	chr3	184972088	-0.8508	0.4764	0.0781	0.91	EHHADH	2.95
cg00525964	chr5	10802174	-2.051	1.148	0.0781	0.91		27.13
cg08332330	chr12	125549884	-0.1303	0.07295	0.0781	0.91	AACS	1.52
cg14648167	chr7	39605777	-0.2066	0.1157	0.0781	0.91	C7orf36	2.32
cg08425628	chr2	151896813	-2.585	1.447	0.0781	0.91		81.72
cg23015155	chr14	102698092	-0.9831	0.5505	0.0781	0.91	RAGE	89.96
cg04366011	chr3	64671477	-0.892	0.4995	0.0781	0.91	ADAMTS9	3.64
cg00254378	chr5	120081741	-4.17	2.335	0.0781	0.91		72.3
cg15499736	chr13	107132458	-2.33	1.305	0.0781	0.91		82.7
cg03448884	chrX	106162993	-2.392	1.339	0.0781	0.91	CLDN2	83.95
cg09684079	chr10	134787625	-4.004	2.242	0.0781	0.91		61.56
cg06844845	chr16	88349881	-4.224	2.365	0.0781	0.91		54.24
cg04217380	chr7	43489558	-0.9074	0.5082	0.0781	0.91	HECW1	83.26
cg08204027	chr16	84224732	-2.472	1.384	0.0781	0.91	ADAD2	55.87
cg18653027	chr14	70394569	-1.924	1.077	0.0781	0.91	SMOC1	92.82
cg10643493	chr8	144471690	-3.813	2.135	0.0781	0.91		72.97
cg02043077	chr2	118845769	-0.49	0.2744	0.0781	0.91	INSIG2	4.59
cg01951963	chr16	85942346	-1.767	0.9896	0.0781	0.91	IRF8	83.35
cg11961138	chr17	38599366	-1.437	0.8047	0.0781	0.91	IGFBP4	6.35
cg27559399	chr1	201450997	-1.173	0.6567	0.0781	0.91		13.98
cg27472905	chr2	241938166	-0.129	0.07226	0.0781	0.91	SNED1	1.96
cg19296960	chr1	33168538	-0.8127	0.4551	0.0781	0.91	SYNC	9.87
cg26520930	chr1	41250117	-0.3649	0.2044	0.0782	0.91	KCNQ4	3.53
cg09264782	chr10	78004239	-2.554	1.43	0.0782	0.91	C10orf11	63.07
cg25624478	chr1	204948582	-2.691	1.507	0.0782	0.91	NFASC	89.86
cg06634056	chr6	32820608	-1.596	0.8937	0.0782	0.91	PSMB9	5.42
cg20559405	chr3	61580543	-3.192	1.788	0.0782	0.91	PTPRG	16.58
cg20519225	chr11	67765204	-0.7822	0.4381	0.0782	0.91	UNC93B1	90.5
cg18114913	chr6	167738342	-3.052	1.71	0.0782	0.91	TTLL2	65.27
cg08177445	chrX	150884746	-3.528	1.976	0.0782	0.91	FATE1	56.87
cg13993270	chr1	91317469	-0.3449	0.1932	0.0782	0.91		3.19
cg22817352	chr1	204653629	-4.114	2.305	0.0782	0.91	LRRN2	54.83
cg08269900	chr5	126565042	-0.5033	0.2819	0.0782	0.91		2.28
cg03670162	chr12	108297339	-5.719	3.204	0.0782	0.91		44.99
cg06322432	chr10	112289853	-0.2769	0.1551	0.0782	0.91		3.46
cg23503775	chr6	108145601	-1.275	0.7139	0.0782	0.91	SCML4	80.74
cg10284771	chr6	45645204	-2.009	1.126	0.0782	0.91		25.2
cg01780378	chr7	5461312	-0.2014	0.1128	0.0782	0.91	TNRC18	1.88
cg04755674	chr19	14142047	2.419	1.355	0.0782	0.91	IL27RA	52.89
cg08853487	chr1	160171148	-1.793	1.004	0.0782	0.91	CASQ1	55.81
cg09246948	chr19	2715150	-2.085	1.168	0.0782	0.91	DIRAS1	38.14
cg27499259	chr13	28400924	-0.3362	0.1883	0.0782	0.91		3.95
cg04859477	chr1	113249989	-0.2735	0.1532	0.0782	0.91	RHOC	3.11
cg09157302	chr4	25656830	-5.172	2.897	0.0782	0.91	SLC34A2	31.27
cg20665459	chr11	8041551	-0.5464	0.3061	0.0782	0.91		5.74
cg16306444	chr17	80846199	-2.865	1.605	0.0782	0.91	TBCD	72.93
cg16649577	chr8	11646810	-0.9315	0.5218	0.0782	0.91		90.02
cg16180531	chr20	61273312	-0.7764	0.4349	0.0782	0.91	SLCO4A1	6.99
cg10778379	chr4	1902465	-1.089	0.6101	0.0782	0.91	WHSC1	88.45
cg25512513	chr5	133562425	-0.9132	0.5116	0.0782	0.91	PPP2CA	4.96
cg07635017	chr16	1341808	-1.844	1.033	0.0782	0.91		41.23
cg25033767	chr6	43044876	-2.024	1.134	0.0782	0.91	PTK7	19.9
cg24997944	chr3	19189709	-1.797	1.007	0.0782	0.91	KCNH8	5.3
cg19635995	chr14	88851746	-0.1752	0.09814	0.0782	0.91	SPATA7	2.84
cg18288576	chr1	150122500	-0.2864	0.1604	0.0782	0.91	PLEKHO1	3.23
cg10024063	chr11	119020486	-0.3761	0.2107	0.0782	0.91	ABCG4	4.86
cg11230343	chr7	156932163	-0.1833	0.1027	0.0782	0.91	UBE3C	2.82
cg16728516	chr1	1342558	-0.5485	0.3072	0.0782	0.91	MRPL20	1.56
cg18350458	chr8	37887952	-0.432	0.242	0.0782	0.91	EIF4EBP1	3.56
cg18841122	chr12	131623340	-3.442	1.928	0.0782	0.91	GPR133	66.55
cg12832492	chr4	129730732	-0.1627	0.09112	0.0782	0.91	PHF17	2.21
cg21035183	chr17	46872415	5.348	2.996	0.0782	0.91	TTLL6	85.45
cg12638776	chr1	205628183	-0.3569	0.2	0.0782	0.91	SLC45A3	4.51
cg24462849	chr12	124831201	0.1588	0.08898	0.0783	0.91	NCOR2	97.99
cg00347746	chr19	48970082	-1.355	0.7591	0.0783	0.91		78.89
cg03340036	chr4	89446409	-1.396	0.7819	0.0783	0.91	PIGY	85.42
cg24733262	chr15	79383644	3.597	2.015	0.0783	0.91	RASGRF1	16.67
cg04194494	chr10	45914450	-1.287	0.721	0.0783	0.91	ALOX5	7.07
cg06981439	chr16	90114123	-1.272	0.7126	0.0783	0.91	LOC100130015	6.01
cg25375186	chr1	40149381	-2.122	1.189	0.0783	0.91	HPCAL4	26.54
cg25225756	chr20	55959405	-0.9073	0.5083	0.0783	0.91		87.26
cg26973414	chr6	169290629	-4.127	2.312	0.0783	0.91		56.34
cg15558717	chr7	116188688	-0.8026	0.4497	0.0783	0.91	CAV1	89.83
cg01564925	chr1	45253248	-0.7919	0.4437	0.0783	0.91	BEST4	91.16
cg01343097	chr1	248284971	-4.531	2.538	0.0783	0.91	OR2M1P	72.51
cg21819024	chr1	52344978	-0.2206	0.1236	0.0783	0.91	NRD1	3.49
cg25945412	chr17	61919708	-0.4491	0.2516	0.0783	0.91	SMARCD2	3.53
cg05094046	chr18	46987205	-0.1789	0.1002	0.0783	0.91	DYM	2.55
cg17238522	chrX	147583279	-4.179	2.342	0.0783	0.91	AFF2	48.49
cg19899694	chr10	135237140	4.908	2.75	0.0783	0.91	SPRN	44.39
cg17199681	chr17	3540328	-0.4359	0.2443	0.0783	0.91	CTNS	3.35
cg26900934	chr10	77191098	-1.35	0.7563	0.0783	0.91		22.45
cg12719006	chr6	32137757	0.9684	0.5426	0.0783	0.91	AGPAT1	88.01
cg11798876	chr4	56814948	-0.225	0.1261	0.0783	0.91	CEP135	2.62
cg05667158	chr12	4381890	-0.2062	0.1156	0.0783	0.91	CCND2	3.08
cg27146990	chr16	87965439	1.333	0.7468	0.0783	0.91	CA5A	69.94
cg06083669	chr20	3189437	-2.181	1.222	0.0783	0.91	ITPA	36.53
cg27410679	chr17	43866278	-1.764	0.9882	0.0783	0.91	CRHR1	19.62
cg15000071	chr3	134889493	-1.334	0.7473	0.0783	0.91	EPHB1	19.37
cg08974225	chr12	53574518	-0.1553	0.08704	0.0783	0.91	CSAD	2.33
cg04659317	chr15	51359316	-1.591	0.8915	0.0783	0.91	TNFAIP8L3	90.71
cg04304509	chr1	230215193	-2.242	1.257	0.0783	0.91	GALNT2	64.47
cg21708867	chr13	114138225	1.566	0.8773	0.0783	0.91	DCUN1D2	82.61
cg22228296	chr3	141457315	-0.2468	0.1383	0.0783	0.91	RNF7	2.2
cg23738564	chr6	168352104	-4.472	2.506	0.0783	0.91	MLLT4	91.23
cg24041882	chr19	42435531	-3.097	1.735	0.0783	0.91		23.2
cg09052083	chr8	10873619	-5.186	2.906	0.0783	0.91	XKR6	32.87
cg17997329	chr2	103353471	-0.2998	0.168	0.0783	0.91	MFSD9	2.25
cg11342910	chr13	28024450	-0.2193	0.1229	0.0783	0.91	MTIF3	1.98
cg15819921	chr19	927150	-0.2819	0.158	0.0783	0.91	ARID3A	2.18
cg07996577	chr7	100888156	-0.413	0.2314	0.0783	0.91	FIS1	3.17
cg26272616	chr13	53400473	-1.224	0.686	0.0783	0.91		97.22
cg01571928	chr22	49639725	-2.086	1.169	0.0783	0.91		17.71
cg00035347	chr10	104953608	-2.388	1.338	0.0783	0.91	NT5C2	65.08
cg08627397	chr16	89984028	-3.1	1.737	0.0783	0.91	MC1R	48.19
cg09772316	chr2	232578716	-0.3675	0.2059	0.0783	0.91		5.24
cg10039174	chr2	132232564	0.8732	0.4893	0.0783	0.91	TUBA3D	92.34
cg02892925	chr8	60032926	-2.999	1.681	0.0783	0.91	TOX	47.43
cg03616357	chr4	156297942	0.4619	0.2589	0.0783	0.91	MAP9	5.16
cg25728685	chr6	28351148	4.486	2.514	0.0784	0.91	ZSCAN12	13.55
cg07206293	chr1	11768057	-1.613	0.9039	0.0784	0.91	C1orf187	33.95
cg05178683	chr4	958773	-3.12	1.749	0.0784	0.91	DGKQ	58.43
cg11777611	chr17	63163163	-1.623	0.9099	0.0784	0.91	RGS9	86.16
cg23121156	chr4	154710421	3.532	1.979	0.0784	0.91	SFRP2	59.28
cg01514415	chr1	6301951	-0.5729	0.3211	0.0784	0.91		5.24
cg10083824	chr6	34102147	-2.353	1.319	0.0784	0.91	GRM4	38.12
cg17779658	chr8	29606753	-1.106	0.6199	0.0784	0.91	C8orf75	87.47
cg13568213	chr9	136387235	-2.29	1.284	0.0784	0.91	TMEM8C	51.52
cg14598387	chr9	125289357	-1.768	0.9908	0.0784	0.91	OR1N1	24.06
cg16601094	chr17	80633692	-1.873	1.05	0.0784	0.91	RAB40B	43.21
cg24369310	chr18	33485081	-1.746	0.9787	0.0784	0.91	MIR187	34.28
cg19522262	chr4	77512495	-3.606	2.021	0.0784	0.91	SHROOM3	74.14
cg22238489	chr8	581711	2.005	1.124	0.0784	0.91		95.44
cg19825988	chr3	141146295	-1.992	1.117	0.0784	0.91	ZBTB38	70.04
cg26072930	chr10	134994945	-5.118	2.868	0.0784	0.91	KNDC1	62.12
cg12218368	chr2	85843094	-0.6635	0.3719	0.0784	0.91	USP39	5.77
cg27310319	chr5	160975978	-2.17	1.216	0.0784	0.91	GABRB2	8.02
cg22226398	chr1	235295459	-1.401	0.7855	0.0784	0.91	RBM34	78.09
cg13430053	chr2	150932623	-2.441	1.368	0.0784	0.91		26.07
cg22675745	chr2	218577902	-2.14	1.2	0.0784	0.91	DIRC3	85.42
cg10178960	chr16	58033898	-1.287	0.7215	0.0784	0.91	C16orf57	28.35
cg04161784	chr1	110951209	-2.366	1.326	0.0784	0.91	HBXIP	72.68
cg08608663	chr12	38493785	-1.006	0.5641	0.0784	0.91		92.07
cg07121182	chr7	99156011	-0.9636	0.5401	0.0784	0.91	ZNF655	2.52
cg21485062	chr7	42949773	-0.5475	0.3069	0.0784	0.91	C7orf25	94.31
cg05760882	chr5	192470	-2.524	1.415	0.0784	0.91	LRRC14B	70.45
cg09865015	chr4	1202509	1.885	1.056	0.0784	0.91	LOC100130872	80.85
cg23671167	chr11	41943963	-6.386	3.579	0.0784	0.91		63.19
cg05062674	chr16	89882627	-0.3601	0.2018	0.0784	0.91	FANCA	4.48
cg25244476	chr11	128418692	-4.983	2.793	0.0784	0.91	ETS1	26
cg14836868	chr8	42196054	-0.2856	0.1601	0.0784	0.91	POLB	3.74
cg00009196	chr20	19954588	1.216	0.6814	0.0784	0.91	RIN2	78
cg03065503	chr4	4442273	-1.012	0.5672	0.0784	0.91	STX18	88.87
cg23176237	chr7	65669806	-0.7864	0.4408	0.0784	0.91	TPST1	5.54
cg22811638	chr4	154076820	-1.805	1.012	0.0784	0.91	TRIM2	81.51
cg20358020	chr2	109150681	-0.1368	0.07666	0.0784	0.91		2.44
cg21976687	chr15	31619399	-0.1353	0.07584	0.0784	0.91	KLF13	1.41
cg21831467	chr13	29397818	-2.863	1.605	0.0784	0.91		35.39
cg12843130	chr7	44279273	-1.438	0.8062	0.0784	0.91	CAMK2B	28.93
cg03390449	chr3	195528709	-4.47	2.506	0.0784	0.91	MUC4	30.36
cg07741915	chr5	693476	-1.459	0.8177	0.0784	0.91	TPPP	8.72
cg03392965	chr7	30931622	-2.391	1.34	0.0784	0.91	FAM188B	66.37
cg21149804	chr3	138313393	-0.1672	0.09374	0.0784	0.91	CEP70	1.72
cg23083315	chr11	35639656	-0.1748	0.09798	0.0784	0.91	FJX1	2.4
cg02699834	chr12	53039430	-2.801	1.57	0.0784	0.91	KRT2	44.64
cg14588027	chr1	212872986	-0.5456	0.3058	0.0784	0.91	BATF3	7.3
cg08080213	chr19	55866907	-1.252	0.7016	0.0784	0.91	FAM71E2	28.83
cg17562528	chr21	41847501	2.407	1.349	0.0784	0.91	DSCAM	89.77
cg20707345	chr16	67695867	-0.7598	0.426	0.0784	0.91	PARD6A	93.12
cg06115576	chr10	661721	2.892	1.622	0.0784	0.91	DIP2C	66.22
cg24249973	chr1	201347550	1.87	1.048	0.0784	0.91	TNNT2	75.31
cg07865418	chr5	6411408	-3.315	1.858	0.0785	0.91		55.16
cg18393904	chr2	18741879	-0.1429	0.0801	0.0785	0.91	RDH14	1.91
cg08498653	chrX	18459007	-3.301	1.85	0.0785	0.91	CDKL5	90.87
cg22308382	chr13	28194838	-0.3152	0.1767	0.0785	0.91	POLR1D	1.82
cg05279387	chr22	21321253	-1.481	0.8305	0.0785	0.91	AIFM3	80.57
cg16124562	chr10	31133829	-0.9987	0.5599	0.0785	0.91	ZNF438	85.99
cg20269253	chr2	108599824	-5.244	2.94	0.0785	0.91		72.48
cg15071854	chr1	45792688	-0.1812	0.1016	0.0785	0.91	HPDL	2.06
cg27040700	chr8	91017761	-2.099	1.177	0.0785	0.91	DECR1	73.47
cg26890182	chr2	135621176	-0.831	0.4659	0.0785	0.91	ACMSD	95.9
cg02788857	chr8	22132959	-2.355	1.32	0.0785	0.91	PIWIL2	79.76
cg01160440	chr12	124196686	-0.1468	0.0823	0.0785	0.91	ATP6V0A2	1.76
cg16566191	chr5	2642995	-1.574	0.8826	0.0785	0.91		21.87
cg03893387	chr9	129432907	-3.517	1.972	0.0785	0.91	LMX1B	66.49
cg12565580	chr13	26483520	-2.75	1.542	0.0785	0.91	ATP8A2	75.6
cg07841353	chr5	177980755	-1.838	1.031	0.0785	0.91	COL23A1	87.53
cg14763352	chr5	63961678	-0.8557	0.4798	0.0785	0.91		90.04
cg07530577	chr12	56075471	-0.3101	0.1739	0.0785	0.91	METTL7B	5.6
cg00405198	chr6	10419885	-0.3686	0.2066	0.0785	0.91	TFAP2A	1.65
cg16258721	chr13	108870774	-0.1587	0.08898	0.0785	0.91	ABHD13	2.15
cg19238448	chr1	58325449	-3.608	2.023	0.0785	0.91	DAB1	46.83
cg16810626	chr8	11594003	-3.405	1.909	0.0785	0.91	GATA4	42.69
cg21214566	chr9	138549731	-2.326	1.304	0.0785	0.91		35.16
cg15755240	chr19	6712372	-2.907	1.63	0.0785	0.91	C3	49.14
cg00021945	chr19	52430920	-0.8884	0.4981	0.0785	0.91	ZNF613	2.31
ch.19.1922431F	chr19	58795738	-0.6838	0.3834	0.0785	0.91	ZNF8	6.41
cg07696178	chr16	89883191	-0.16	0.08972	0.0785	0.91	FANCA	1.55
cg11532131	chr2	242792225	-1.641	0.9203	0.0785	0.91	PDCD1	41.25
cg19042949	chr5	172654402	-2.158	1.21	0.0785	0.91		67.19
cg06684183	chr7	45601714	-5.04	2.826	0.0785	0.91		50.77
cg24001514	chr7	141250912	-1.013	0.5678	0.0785	0.91	AGK	14.12
cg15334391	chr11	126453743	-2.374	1.331	0.0785	0.91	KIRREL3	41.02
cg04662629	chr6	168770828	-1.64	0.9198	0.0785	0.91		58.58
cg12282391	chr12	2162491	-0.6771	0.3797	0.0785	0.91	CACNA1C	5.37
cg02947993	chr11	27528506	-0.556	0.3118	0.0785	0.91	LIN7C	4.77
cg17035708	chr6	30876137	-0.2321	0.1301	0.0785	0.91	GTF2H4	3.09
cg20030294	chr14	101618282	-3.898	2.186	0.0785	0.91		56.65
cg09281891	chr14	106064508	-3.738	2.096	0.0785	0.91		85.85
cg10645855	chr7	1443760	-1.888	1.059	0.0785	0.91		17.94
cg13094036	chr7	30722359	-2.781	1.559	0.0785	0.91	CRHR2	3.57
cg08357627	chr11	132949126	-2.57	1.442	0.0786	0.91	OPCML	28.66
cg02986692	chr6	156030348	-5.312	2.979	0.0786	0.91		60.27
cg26626089	chr19	54385865	-4.232	2.373	0.0786	0.91	PRKCG	24.39
cg07010948	chr13	79181613	-2.316	1.299	0.0786	0.91		42.2
cg21505334	chr19	42213020	-3.389	1.901	0.0786	0.91	CEACAM5	54.75
cg24073738	chr17	79663739	-0.8208	0.4603	0.0786	0.91	HGS	92.28
cg00012992	chr14	61788345	-0.1787	0.1002	0.0786	0.91	PRKCH	2.76
cg00522719	chr16	89678306	-2.898	1.625	0.0786	0.91	DPEP1	80.46
cg13954090	chr10	73533106	-0.3002	0.1684	0.0786	0.91	CDH23	2.64
cg00992253	chr14	101117521	-2.403	1.348	0.0786	0.91		52.5
cg27034413	chr4	24586189	-0.2248	0.1261	0.0786	0.91	DHX15	2.03
cg10991081	chr1	201960135	-0.6609	0.3707	0.0786	0.91	RNPEP	91.88
cg20329848	chr7	1234959	-2.007	1.125	0.0786	0.91		24.92
cg26635208	chr12	93985537	-0.2476	0.1388	0.0786	0.91		2.04
cg06528601	chr16	84652562	0.6518	0.3656	0.0786	0.91	COTL1	7.4
cg22368262	chr10	71390173	-0.1855	0.104	0.0786	0.91	C10orf35	2.47
cg02390278	chr8	105355055	-3.399	1.907	0.0786	0.91	TM7SF4	59.26
cg10236503	chr4	153456147	-0.3099	0.1738	0.0786	0.91	FBXW7	1.8
cg15622805	chr3	48249410	-1.588	0.8904	0.0786	0.91		73.22
cg23184226	chr7	97880563	-1.339	0.7511	0.0786	0.91	TECPR1	84.72
cg02594345	chr10	133956183	-2.052	1.151	0.0786	0.91	JAKMIP3	12.83
cg07697276	chr4	53025	1.554	0.8716	0.0786	0.91	ZNF595	14.96
cg01084189	chr2	134865337	-2.891	1.622	0.0786	0.91		63.8
cg14430111	chr11	64879374	-0.2263	0.1269	0.0786	0.91	TM7SF2	2.36
cg06064269	chr2	230136510	-2.199	1.233	0.0786	0.91	PID1	70.06
cg19299265	chr10	1975631	-6.178	3.465	0.0786	0.91		50.07
cg25224543	chr5	52405696	-0.2101	0.1178	0.0786	0.91	MOCS2	2.5
cg00841151	chr7	100612136	-1.415	0.7938	0.0786	0.91	MUC12	14.6
cg09489435	chr15	89561491	-1.564	0.8771	0.0786	0.91		21.33
cg00773810	chr7	92217778	-1.883	1.056	0.0786	0.91	FAM133B	73.26
cg14747580	chr1	153936275	-0.2169	0.1217	0.0786	0.91	SLC39A1	3.4
cg02660480	chr10	24832860	-0.9114	0.5112	0.0786	0.91	KIAA1217	87.67
cg03576419	chr2	183731676	-2.283	1.28	0.0786	0.91	FRZB	10.95
cg15184602	chr11	125365808	-0.2872	0.1611	0.0786	0.91	FEZ1	2
cg10399850	chr1	1089668	-4.334	2.431	0.0786	0.91		68.1
cg26130383	chr3	121287348	-2.228	1.25	0.0786	0.91	ARGFX	73.94
cg17294610	chr12	56082002	-2.054	1.152	0.0786	0.91	ITGA7	62.94
cg16442712	chr10	24539322	1.456	0.8168	0.0786	0.91	KIAA1217	27.42
cg19052355	chr2	237076306	-0.1685	0.09449	0.0786	0.91	GBX2	2.52
cg02705835	chr3	49203908	-0.1984	0.1113	0.0786	0.91	CCDC71	2.61
cg00384553	chr1	228266701	-1.02	0.5723	0.0786	0.91		82.53
cg09083064	chr6	792256	-3.352	1.88	0.0786	0.91		74.9
cg14475478	chr10	105303766	-2.104	1.18	0.0786	0.91	NEURL	63.39
cg09669853	chr4	166794895	-2.303	1.292	0.0786	0.91	TLL1	9.31
cg16135845	chrX	150561654	-3.219	1.806	0.0786	0.91		73.78
cg13963553	chr11	123525669	-0.342	0.1918	0.0786	0.91	SCN3B	3.75
cg26690075	chr7	120968919	-0.6582	0.3692	0.0786	0.91	WNT16	4.43
cg26878165	chr19	7099734	-0.8563	0.4804	0.0786	0.91		13.08
cg26227661	chr22	39543688	-1.446	0.8114	0.0786	0.91	CBX7	70.1
cg07077978	chr1	38508155	-1.771	0.9937	0.0786	0.91		69.18
cg05242915	chr19	1263080	1.159	0.6499	0.0786	0.91		88.82
cg10415103	chr17	1952815	-0.3555	0.1994	0.0786	0.91		3.46
cg06655030	chr16	2809731	0.1433	0.08039	0.0787	0.91	SRRM2	97.86
cg04567323	chr4	7033895	-2.294	1.287	0.0787	0.91	TBC1D14	78.86
cg26042618	chr20	56227286	-5.203	2.919	0.0787	0.91	PMEPA1	81.46
cg14183136	chr2	127736736	-2.518	1.412	0.0787	0.91		32.18
cg03539474	chr2	172751088	-0.2054	0.1152	0.0787	0.91	SLC25A12	2.71
cg21842031	chr12	114408102	-6.439	3.613	0.0787	0.91		42.87
cg14161165	chr9	120117707	-3.906	2.191	0.0787	0.91	ASTN2	42.54
cg19664267	chr6	33245163	-0.7966	0.4469	0.0787	0.91	B3GALT4	3.1
cg04387658	chr3	121775080	-1.251	0.7016	0.0787	0.91	CD86	83.91
cg22891619	chr17	72839038	-0.1508	0.08463	0.0787	0.91	GRIN2C	1.94
cg12863621	chr8	32405195	-3.888	2.181	0.0787	0.91	NRG1	15.48
cg00224083	chr4	139773135	-1.892	1.061	0.0787	0.91		17.87
cg10569820	chr4	24982540	-1.171	0.6569	0.0787	0.91	CCDC149	86.91
cg25249518	chr6	119399928	-0.125	0.07015	0.0787	0.91	FAM184A	1.6
cg07482202	chr16	745687	-0.2443	0.137	0.0787	0.91	FBXL16	1.71
cg01348004	chr15	99645227	-0.165	0.09256	0.0787	0.91	SYNM	2.17
cg14023394	chr12	4337404	-4.636	2.601	0.0787	0.91		70.56
cg09905732	chr16	928154	2.709	1.52	0.0787	0.91	LMF1	62.84
cg02275292	chr7	45039357	-0.4399	0.2468	0.0787	0.91	CCM2	3.02
cg27033231	chr7	143208667	-3.887	2.181	0.0787	0.91		44.03
cg23762465	chr22	50360628	-1.173	0.6582	0.0787	0.91		30.52
cg23244254	chr1	246954479	-0.731	0.4101	0.0787	0.91	LOC149134	92.09
cg04966191	chr8	133495394	-6.219	3.489	0.0787	0.91		24.52
cg04837922	chr5	139126907	-0.8852	0.4967	0.0787	0.91		8.58
cg01329511	chr2	73440431	-1.647	0.9244	0.0787	0.91	SMYD5	65.45
cg18965377	chr6	91006634	-0.146	0.0819	0.0787	0.91	BACH2	1.81
cg04906242	chr16	75150880	-1.784	1.001	0.0787	0.91	LDHD	20.61
cg13469457	chr9	110501986	0.5853	0.3284	0.0787	0.91		95.26
cg12411808	chr1	57769718	-1.433	0.8039	0.0787	0.91	DAB1	89.91
cg06632214	chr11	314074	-2.778	1.559	0.0787	0.91	IFITM1	69.71
cg11724493	chr6	33168040	-0.3031	0.1701	0.0787	0.91	SLC39A7	3.09
ch.3.2399726R	chr3	122832054	-0.7429	0.4169	0.0787	0.91	PDIA5	5.45
cg01405004	chr3	68980539	-1.991	1.117	0.0787	0.91	FAM19A4	11.35
cg26095405	chr15	74726486	-0.62	0.3479	0.0787	0.91	SEMA7A	7.4
cg13089947	chr12	26277925	-0.3612	0.2027	0.0787	0.91	BHLHE41	3.45
cg01117833	chr14	94547303	-1.251	0.702	0.0787	0.91	DDX24	7.08
cg10692363	chr10	80327890	-3.279	1.84	0.0787	0.91		71.12
cg18175779	chr1	43770851	-3.373	1.893	0.0787	0.91	TIE1	86.01
cg03639488	chr5	136836378	-2.104	1.181	0.0787	0.91	SPOCK1	32.92
cg16015816	chr1	209568242	-2.492	1.398	0.0787	0.91		81.24
cg10397774	chr8	144451413	-1.035	0.5806	0.0787	0.91	RHPN1	6.52
cg17550997	chr6	168529983	-0.9198	0.5161	0.0787	0.91		86.99
cg27224791	chr17	48250645	1.247	0.6998	0.0787	0.91	HILS1	82.12
cg20276772	chr7	1474217	-3.256	1.827	0.0787	0.91	MICALL2	60.39
cg10528424	chr11	1858572	-6.075	3.409	0.0787	0.91	SYT8	31.18
cg15321288	chr8	38326400	-1.167	0.6549	0.0787	0.91	FGFR1	9.25
cg11923920	chr4	176987009	5.653	3.172	0.0787	0.91	WDR17	11.53
cg02057644	chr2	61400552	-1.107	0.6212	0.0787	0.91		87.12
cg11625877	chr19	50391885	-0.8191	0.4597	0.0787	0.91	TBC1D17	93.63
cg23859303	chr7	158243632	-1.96	1.1	0.0787	0.91	PTPRN2	22.63
cg12978582	chr7	44150888	-1.307	0.7337	0.0787	0.91	AEBP1	37.54
cg13357922	chr10	135251512	-1.689	0.9476	0.0787	0.91		15.57
cg01930924	chr5	61118923	-4.852	2.723	0.0787	0.91		79.94
cg04359602	chr14	21494547	-0.6378	0.3579	0.0787	0.91	NDRG2	92.5
cg25384043	chr15	81295608	-1.956	1.098	0.0787	0.91	MESDC1	78.9
cg11911550	chr5	39716771	-1.099	0.6166	0.0788	0.91		13.92
cg04629827	chrX	37544457	-3.752	2.106	0.0788	0.91	XK	43.56
cg22498396	chr6	133036545	0.6939	0.3894	0.0788	0.91	VNN1	7.29
cg23641722	chr11	119201635	-3.164	1.775	0.0788	0.91		25.68
cg25186680	chr15	90931462	-0.3554	0.1994	0.0788	0.91	IQGAP1	3.09
cg06867623	chr14	100891947	1.875	1.052	0.0788	0.91	WDR25	62.93
cg08506127	chr2	87018958	-1.34	0.7523	0.0788	0.91	CD8A	30.52
cg24742298	chr17	27309486	-1.816	1.019	0.0788	0.91	SEZ6	47
cg08076044	chr17	26685074	-1.479	0.83	0.0788	0.91	TMEM199	4.39
cg24229750	chr11	5531283	-3.191	1.791	0.0788	0.91	UBQLN3	51.56
cg21590238	chr12	121454837	-1.819	1.021	0.0788	0.91	C12orf43	19.2
cg08835915	chr19	56701088	-1.256	0.7048	0.0788	0.91	ZSCAN5B	83.24
cg24858738	chr6	13711938	-0.8115	0.4555	0.0788	0.91	RANBP9	7.61
cg00684101	chr2	74978584	-4.461	2.504	0.0788	0.91		54.91
cg10143433	chr3	183353451	-3.21	1.802	0.0788	0.91	KLHL24	26.5
cg08628580	chr11	58954091	-0.7765	0.4358	0.0788	0.91	DTX4	92.62
cg24671202	chr6	116938100	-0.4336	0.2434	0.0788	0.91	RSPH4A	4.97
cg10582648	chr1	19283761	-2.162	1.213	0.0788	0.91	IFFO2	48.83
cg17419175	chr2	133037546	-2.512	1.41	0.0788	0.91		72.49
cg10213488	chr14	93799600	-0.9809	0.5506	0.0788	0.91	KIAA1409	11.85
cg26050487	chr2	119825535	-2.233	1.254	0.0788	0.91		76.89
cg18279180	chr1	3614190	-2.559	1.436	0.0788	0.91	TP73	45.36
cg22957339	chr15	31246272	-1.063	0.5966	0.0788	0.91	MTMR10	32.35
cg05431042	chr6	26055289	-0.2403	0.1349	0.0788	0.91		3.3
cg16927353	chr2	10442868	-0.1077	0.06046	0.0788	0.91	HPCAL1	1.57
cg21532088	chr17	80662567	-2.528	1.419	0.0788	0.91		43.51
cg06683094	chr5	140177056	-4.431	2.487	0.0788	0.91	PCDHA2	48.06
cg06023646	chr3	39093550	-0.5692	0.3195	0.0788	0.91	WDR48	2.81
cg21384371	chr1	173793530	-0.235	0.1319	0.0788	0.91	CENPL	3.2
cg20753523	chr18	33552393	-0.1583	0.08887	0.0788	0.91	C18orf21	1.35
cg02164492	chr11	46414469	-0.4746	0.2664	0.0788	0.91		2.8
cg09611226	chr16	85672056	-2.753	1.545	0.0788	0.91	KIAA0182	72.1
cg00039177	chr6	33385850	-0.2083	0.117	0.0788	0.91	CUTA	2.71
cg01410531	chr4	140656407	-0.7689	0.4316	0.0788	0.91	MAML3	3.1
cg02637882	chrX	129338226	-3.037	1.705	0.0788	0.91	ZNF280C	62.19
cg01247628	chr15	48009313	-3.18	1.785	0.0788	0.91	SEMA6D	14.21
cg15224459	chr17	81042023	-3.465	1.945	0.0788	0.91	METRNL	64.87
cg21743569	chr19	50879963	-0.4209	0.2363	0.0788	0.91	NR1H2	4.17
cg14547895	chr11	125037226	-2.764	1.552	0.0788	0.91	PKNOX2	37.88
cg25339705	chr17	48074418	-0.2014	0.1131	0.0788	0.91		2.36
cg23198998	chr6	150244323	-1.616	0.907	0.0789	0.91	RAET1G	4.73
cg00305071	chr1	34504017	-1.529	0.8585	0.0789	0.91	CSMD2	49.16
cg01985852	chr16	88772985	-0.1794	0.1007	0.0789	0.91	CTU2	2.52
cg23357605	chr17	64832664	-2.625	1.473	0.0789	0.91		56.46
cg02250191	chr2	27068753	-4.849	2.722	0.0789	0.91		62.73
cg09960202	chr12	132969203	-3.121	1.752	0.0789	0.91		29.67
cg21665774	chr19	34790692	-1.972	1.107	0.0789	0.91	KIAA0355	77.28
cg19676285	chr4	7967275	-1.312	0.7365	0.0789	0.91	ABLIM2	12.18
cg00752531	chr19	578440	-0.8202	0.4605	0.0789	0.91	BSG	92.28
cg18724200	chr14	105132022	-0.4603	0.2584	0.0789	0.91		5.35
cg02412803	chr16	1099138	-1.265	0.7099	0.0789	0.91		40.75
cg07899451	chr1	157108248	-0.4474	0.2512	0.0789	0.91	ETV3	6.09
cg19502998	chrX	40038858	-2.664	1.496	0.0789	0.91		76.88
cg18273401	chr14	55600338	1.748	0.9812	0.0789	0.91	LGALS3	91.06
cg12107018	chr7	155276169	-2.429	1.364	0.0789	0.91		22.07
cg04242667	chr1	226925751	-1.13	0.6346	0.0789	0.91	ITPKB	3.59
cg19722181	chr12	69202047	-0.3088	0.1734	0.0789	0.91	MDM2	3.06
cg09228402	chr1	3824319	-2.152	1.208	0.0789	0.91	LOC100133612	37.09
cg08984023	chr10	64133896	-0.5374	0.3017	0.0789	0.91	ZNF365	3.01
cg09858508	chr1	17721457	-1.573	0.883	0.0789	0.91	PADI6	69.13
cg04411625	chr14	105953462	-2.51	1.409	0.0789	0.91	CRIP1	10.09
cg08854185	chr16	90077956	-1.953	1.097	0.0789	0.91	DBNDD1	69.1
cg03749777	chr12	106533046	-1.043	0.5855	0.0789	0.91	NUAK1	6.9
cg01791104	chr1	27113753	-0.7855	0.441	0.0789	0.91	PIGV	7.82
cg10916865	chr7	158497561	-0.3203	0.1798	0.0789	0.91	NCAPG2	3.26
cg22873539	chr4	147554210	-4.214	2.366	0.0789	0.91		25.72
cg20868817	chr1	160677398	-1.459	0.8195	0.0789	0.91	CD48	41.27
cg26450860	chr12	125413164	-4.414	2.479	0.0789	0.91		30.02
cg25216662	chr6	107021926	-0.492	0.2763	0.0789	0.91	RTN4IP1	93.51
cg11229271	chr1	182543401	-0.6459	0.3627	0.0789	0.91	RNASEL	90.53
cg20438451	chr8	146052944	-0.1811	0.1017	0.0789	0.91	ZNF7	1.94
cg19608455	chr18	48086580	-0.1737	0.09755	0.0789	0.91	MAPK4	1.8
cg13035032	chr7	519484	-2.748	1.543	0.0789	0.91		66.45
cg19841447	chr10	12870952	-3.44	1.932	0.0789	0.91	CAMK1D	87.88
cg05484770	chr7	4254699	0.5905	0.3316	0.0789	0.91	SDK1	95.75
cg19811365	chr1	2270807	-0.3948	0.2217	0.0789	0.91	MORN1	95.52
cg15398255	chr12	63195954	-3.012	1.691	0.0789	0.91	PPM1H	56.79
cg19975645	chr10	105806654	-0.9979	0.5604	0.079	0.91	COL17A1	86.92
cg13931663	chr10	90983647	-0.7722	0.4336	0.079	0.91	LIPA	91.88
cg22311230	chr11	3253769	-1.99	1.118	0.079	0.91	MRGPRE	29.43
cg23009290	chr3	125982568	-1.339	0.7522	0.079	0.91		82.47
cg18739537	chr6	44232189	-1.29	0.7247	0.079	0.91	NFKBIE	76.36
cg07781035	chr5	134871778	-0.2566	0.1441	0.079	0.91	NEUROG1	1.57
cg01036090	chr12	53104746	-0.5317	0.2986	0.079	0.91		93.31
cg15949830	chr17	72427637	-0.536	0.301	0.079	0.91	GPRC5C	5.94
cg02633783	chr11	131901577	-5.759	3.234	0.079	0.91	NTM	72.86
cg27357318	chr22	21403451	-0.9697	0.5446	0.079	0.91	LOC400891	87.26
cg24138325	chr8	1898270	-6.833	3.837	0.079	0.91	ARHGEF10	47.04
cg20603611	chr8	134491307	-0.728	0.4089	0.079	0.91	ST3GAL1	91.37
cg01177854	chr16	68270387	-1.211	0.6803	0.079	0.91	ESRP2	21.58
cg19032271	chr6	116892595	-0.1404	0.07888	0.079	0.91	RWDD1	1.53
cg19805311	chr2	24232847	-0.1929	0.1084	0.079	0.91	MFSD2B	2.26
cg05104476	chrX	49092076	0.9488	0.5329	0.079	0.91	CCDC22	7.66
cg18697641	chr7	73097722	-2.328	1.307	0.079	0.91	WBSCR22	5.47
cg07399299	chr4	84406520	-0.3491	0.1961	0.079	0.91	FAM175A	4.38
cg15129679	chr1	85513315	-1.975	1.109	0.079	0.91	MCOLN3	8.48
cg03085549	chr16	75150819	-2.796	1.571	0.079	0.91	LDHD	55.11
cg13341460	chr6	126307568	-0.2128	0.1195	0.079	0.91	TRMT11	1.97
cg00312921	chr4	113441703	-3.816	2.143	0.079	0.91		23.76
cg00790020	chr8	1765477	-3.212	1.804	0.079	0.91		8.53
cg27314569	chr11	122852461	-4.621	2.595	0.079	0.91	BSX	34.97
cg26069890	chr6	31145302	-3.263	1.833	0.079	0.91	PSORS1C3	45.44
cg21563078	chr7	79081455	-0.2777	0.156	0.079	0.91	MAGI2	3.7
cg20988802	chr1	982491	-3.13	1.758	0.079	0.91	AGRN	69.8
cg07063583	chrX	8698228	-1.444	0.8111	0.079	0.91	KAL1	13.86
cg06109529	chr3	134205091	-1.249	0.7019	0.079	0.91	CEP63	16.46
cg23438309	chr7	20233775	-0.9508	0.5341	0.079	0.91	MACC1	89.97
cg02804842	chr6	169273007	-3.502	1.967	0.079	0.91		51.96
cg06941630	chr12	97525190	-2.228	1.252	0.079	0.91		24.63
cg08079694	chr19	4068106	-1.902	1.069	0.079	0.91	ZBTB7A	45.49
cg00800229	chr14	22004993	-5.602	3.147	0.079	0.91	SALL2	31.29
cg22294181	chr15	85431307	-1.019	0.5724	0.079	0.91	SLC28A1	76.92
cg20848441	chr1	2805150	-1.768	0.9935	0.079	0.91		30.63
cg03535934	chr16	52832493	-5.565	3.126	0.079	0.91		62.89
cg00732383	chr18	46482439	1.21	0.6799	0.0791	0.91		11.98
cg12750031	chr8	92221717	-2.613	1.468	0.0791	0.91	LRRC69	40.89
cg10433805	chr1	231302931	-4.472	2.512	0.0791	0.91	TRIM67	79.19
cg05329692	chr10	102891280	-4.457	2.504	0.0791	0.91	TLX1NB	44.26
cg00858894	chr6	116574804	-0.3291	0.1849	0.0791	0.91	TSPYL4	4.32
cg08986340	chr3	48514573	-0.5029	0.2825	0.0791	0.91	SHISA5	6.54
cg09267217	chr19	52900980	-0.248	0.1393	0.0791	0.91	ZNF528	2.92
cg24076830	chr6	29325133	-5.702	3.203	0.0791	0.91	OR5V1	41.4
cg18119085	chr7	6121093	-0.2865	0.161	0.0791	0.91		3.63
cg07529260	chr4	11430552	-0.5889	0.3309	0.0791	0.91	HS3ST1	6.09
cg04802018	chr2	12728102	2.431	1.366	0.0791	0.91		49.56
cg25931580	chr11	34938011	-0.1422	0.0799	0.0791	0.91	PDHX	1.96
cg07240000	chr1	17878538	-2.918	1.639	0.0791	0.91	ARHGEF10L	45.06
cg16449402	chr3	9774725	-1.167	0.6558	0.0791	0.91	BRPF1	39.12
cg26464439	chr7	100173533	-1.433	0.8051	0.0791	0.91	LRCH4	69.96
cg19221959	chr7	94537347	-0.2212	0.1243	0.0791	0.91	PPP1R9A	2.43
cg07554734	chr6	7728676	-0.464	0.2607	0.0791	0.91	BMP6	5.5
cg17412901	chr1	3332705	-3.773	2.12	0.0791	0.91	PRDM16	25.3
cg15635480	chr20	35090169	-1.998	1.122	0.0791	0.91	DLGAP4	21.97
cg00338002	chr1	28198813	-1.278	0.7178	0.0791	0.91	C1orf38	18.07
cg20003050	chr2	58029503	3.465	1.947	0.0791	0.91		35.28
cg27100760	chr8	10708248	-0.6552	0.3681	0.0791	0.91		4.8
cg27082185	chr18	5540805	-2.275	1.278	0.0791	0.91	EPB41L3	72.67
cg09320993	chr14	95623691	-0.4464	0.2508	0.0791	0.91	DICER1	4.85
cg26993591	chr2	131520144	-4.316	2.425	0.0791	0.91	FAM123C	60.98
cg27447477	chr12	111023252	-0.5277	0.2965	0.0791	0.91		5.82
cg21076680	chr2	69135655	-1.672	0.9395	0.0791	0.91		82.56
cg01416578	chr1	228297160	-0.1397	0.0785	0.0791	0.91	MRPL55	2.54
cg26676845	chr2	153280733	-2.195	1.233	0.0791	0.91	FMNL2	72.16
cg08012844	chr17	72258169	-2.998	1.684	0.0791	0.91		43.09
cg16898425	chr3	52813813	-1.514	0.8509	0.0791	0.91	ITIH1	43.87
cg05405914	chr16	8972233	-1.215	0.6827	0.0791	0.91		25.96
cg12811871	chr4	2322078	-4.673	2.626	0.0791	0.91	ZFYVE28	53.46
cg13810628	chr2	62932753	-0.4405	0.2475	0.0791	0.91	EHBP1	3.01
cg10970392	chr1	154543118	-2.965	1.666	0.0791	0.91	CHRNB2	50.3
cg22661247	chr7	99997477	-2.016	1.133	0.0791	0.91	PILRA	81.14
cg15460584	chr4	8540687	-1.083	0.6086	0.0791	0.91		23.4
cg19925512	chr22	32750881	-2.6	1.461	0.0791	0.91	RFPL3	27.86
cg26442210	chr7	129932033	-2.073	1.165	0.0791	0.91	CPA4	93.67
cg10551329	chr6	32120933	0.7746	0.4352	0.0791	0.91	PPT2	9.36
cg19401519	chr1	228466523	-2.57	1.444	0.0791	0.91	OBSCN	51.07
cg24999308	chr15	73925545	-0.2298	0.1291	0.0791	0.91	NPTN	2.51
cg13652795	chrX	40000784	-1.737	0.9759	0.0792	0.91	BCOR	67.01
cg16042006	chr3	185993852	-3.482	1.957	0.0792	0.91	DGKG	41.99
cg03543593	chr6	32076417	-2.622	1.473	0.0792	0.91	TNXB	17.6
cg18691133	chr19	54377440	-1.146	0.6438	0.0792	0.91	MYADM	92.6
cg22733910	chr1	66257553	-0.5539	0.3113	0.0792	0.91	PDE4B	4.97
cg01820093	chr3	55202157	-1.551	0.8718	0.0792	0.91		37.97
cg09664975	chr1	84543551	-0.7818	0.4393	0.0792	0.91	PRKACB	7.52
cg24737612	chr6	18262084	-0.5776	0.3246	0.0792	0.91	DEK	92.99
cg12454814	chr14	58332480	3.665	2.06	0.0792	0.91		33.31
cg14426688	chr7	43623067	-0.2798	0.1572	0.0792	0.91	STK17A	3.35
cg27027763	chr16	86120849	-2.901	1.63	0.0792	0.91		51.25
cg14357089	chr10	18550033	-1.935	1.087	0.0792	0.91	CACNB2	27.27
cg24034369	chr12	7342865	-2.646	1.487	0.0792	0.91	PEX5	22.2
cg15317837	chr10	1033901	-0.2524	0.1418	0.0792	0.91	GTPBP4	3.41
cg03818576	chr11	40312660	-1.535	0.8625	0.0792	0.91	LRRC4C	20.41
cg12916671	chr5	180466679	-1.811	1.018	0.0792	0.91	BTNL9	63.48
cg02423471	chr7	134862537	-1.922	1.08	0.0792	0.91		47.11
cg11339445	chr15	49255563	-2.291	1.288	0.0792	0.91	SHC4	11.16
cg07136920	chr1	53970693	-4.259	2.394	0.0792	0.91		78.87
cg20397753	chr12	132972256	-3.62	2.034	0.0792	0.91		45.59
cg14252850	chr1	113010353	-1.327	0.746	0.0792	0.91	WNT2B	90.5
cg08856420	chr6	31047558	-0.8031	0.4514	0.0792	0.91		11.87
cg04171235	chr17	46604393	-3.04	1.709	0.0792	0.91		31.33
cg24401870	chr13	70682525	-3.355	1.886	0.0792	0.91	KLHL1	51.43
cg12736773	chr10	131819853	-2.062	1.159	0.0792	0.91		21.59
cg16661393	chr16	981631	-5.044	2.835	0.0792	0.91	LMF1	57.66
cg25511286	chr10	27793050	-0.6198	0.3484	0.0792	0.91	RAB18	6.21
cg10543035	chr1	179545790	-4.549	2.557	0.0792	0.91	NPHS2	55.48
cg05504354	chr12	88974893	-2.786	1.566	0.0792	0.91	KITLG	80.1
cg11419047	chr6	31914965	-1.828	1.028	0.0792	0.91	CFB	38.5
cg00373707	chr11	126873379	-1.169	0.6573	0.0792	0.91		4.7
cg20766178	chrX	71131060	3.637	2.044	0.0792	0.91	NHSL2	21.31
cg09411121	chr16	89627813	-0.7957	0.4473	0.0792	0.91	RPL13	6.37
cg13986200	chr9	135545841	-0.1321	0.07427	0.0792	0.91	GTF3C4	1.65
cg11337389	chr12	56326067	-1.99	1.118	0.0792	0.91	DGKA	3.19
cg11598403	chr18	74799500	3.775	2.122	0.0792	0.91	MBP	17.48
cg10330545	chr11	280784	-2.116	1.19	0.0792	0.91	NLRP6	10.88
cg27219841	chr16	3079423	-2.69	1.512	0.0792	0.91	CCDC64B	18.76
cg13697193	chr12	12849138	-0.128	0.07197	0.0792	0.91	GPR19	1.28
cg00071241	chr7	41351539	-0.8766	0.4928	0.0792	0.91		91.3
cg14393923	chr6	1917931	3.416	1.92	0.0792	0.91	GMDS	63.54
cg10867915	chr8	33490659	-2.854	1.604	0.0792	0.91		59.16
cg04464523	chr12	3948619	-6.382	3.588	0.0792	0.91	PARP11	80.13
cg02568479	chr1	95141800	-0.9516	0.5349	0.0792	0.91		88.8
cg11318129	chrX	153221807	-0.8698	0.4889	0.0792	0.91	HCFC1	89.59
cg21542780	chr2	234763377	-0.3086	0.1735	0.0792	0.91	HJURP	3.01
cg23808213	chr2	166948291	-1.645	0.9247	0.0792	0.91		87.48
cg04769268	chrX	48755762	2.493	1.402	0.0792	0.91	PQBP1	16.82
cg15042184	chr15	69110058	-0.1334	0.07499	0.0793	0.91	ANP32A	1.55
cg22151985	chr19	5222567	-2.086	1.173	0.0793	0.91	PTPRS	46.79
cg03909417	chr5	34007809	-0.4758	0.2675	0.0793	0.91	AMACR	3.74
cg01642461	chr14	65289728	-1.37	0.7701	0.0793	0.91	SPTB	68.12
cg05225549	chr16	86588418	-0.4445	0.2499	0.0793	0.91	MTHFSD	2.68
cg11102337	chr11	85438773	-0.7433	0.4179	0.0793	0.91	SYTL2	91.56
cg25456477	chr12	86230367	-2.656	1.493	0.0793	0.91	RASSF9	22.99
cg02465374	chr6	166401700	-0.6225	0.35	0.0793	0.91	LOC441177	1.91
cg26620655	chr7	1113029	-2.344	1.318	0.0793	0.91	C7orf50	19.62
cg08134545	chr13	113122353	-2.88	1.619	0.0793	0.91		40.82
cg02688848	chr19	57922457	-0.4363	0.2453	0.0793	0.91	ZNF17	3.82
cg09449853	chr3	193096836	5.99	3.368	0.0793	0.91	ATP13A5	59.91
cg22486046	chr1	2777505	-3.435	1.931	0.0793	0.91		58.9
cg11905171	chr7	2272500	-0.1688	0.09491	0.0793	0.91	MAD1L1	2.27
cg09026179	chrX	150864703	-3.968	2.231	0.0793	0.91		28.73
ch.20.18164830R	chr20	18216830	-0.5192	0.2919	0.0793	0.91		13.03
cg10627091	chr5	145717858	-3.165	1.779	0.0793	0.91	POU4F3	26.21
cg18319433	chr4	3233774	-1.56	0.877	0.0793	0.91	HTT	79.2
cg10057631	chr1	204380960	-0.1716	0.09651	0.0793	0.91	PPP1R15B	2.09
cg01197302	chr7	4859667	-2.753	1.548	0.0793	0.91	RADIL	55.22
cg20102506	chr19	49621876	-0.5455	0.3067	0.0793	0.91	PPFIA3	6.03
cg10973881	chr1	151148689	-1.04	0.5848	0.0793	0.91	TMOD4	21.18
cg02974204	chr16	86714765	-3.125	1.757	0.0793	0.91		44.73
cg07786256	chr1	223254824	-0.44	0.2474	0.0793	0.91		3.61
cg00846140	chr7	1892569	-1.229	0.691	0.0793	0.91	MAD1L1	88.63
cg23148838	chr5	10376991	-1.074	0.6037	0.0793	0.91	MARCH6	79.46
cg06094323	chr2	128145662	-0.2233	0.1256	0.0793	0.91		2.23
cg17644856	chr2	10687962	-2.146	1.207	0.0793	0.91		66.7
cg10578571	chr14	21924393	-0.4704	0.2645	0.0793	0.91		3.73
cg13340231	chr8	81549775	-2.573	1.447	0.0793	0.91		78.97
cg00193490	chr19	10402525	-1.551	0.8721	0.0793	0.91	ICAM5	8.71
cg14671926	chr6	169930772	-1.823	1.025	0.0793	0.91	WDR27	87.97
cg14769589	chr17	47957813	-1.455	0.8183	0.0793	0.91		15.35
cg24003028	chr14	104553496	-2.95	1.659	0.0793	0.91	ASPG	60.38
cg24660828	chr1	235668414	-0.4014	0.2257	0.0793	0.91	B3GALNT2	3.95
cg13063040	chr8	145669623	-1.431	0.8048	0.0793	0.91	NFKBIL2	7.61
cg26703456	chr2	226264821	-4.509	2.535	0.0793	0.91	KIAA1486	34.81
cg27077773	chr16	88512653	-1.339	0.753	0.0793	0.91		39.85
cg00559939	chr2	173600969	-1.134	0.6375	0.0794	0.91	RAPGEF4	9.2
cg27662750	chr16	65606213	5.759	3.239	0.0794	0.91	LOC283867	61.97
cg00589488	chr3	49760249	-1.092	0.6139	0.0794	0.91	GMPPB	58.25
cg03103192	chr4	52917271	1.466	0.8244	0.0794	0.91	SPATA18	21.75
cg06894628	chr8	143822543	-1.783	1.003	0.0794	0.91	SLURP1	86.38
cg14287112	chr6	133562485	-0.2271	0.1277	0.0794	0.91	EYA4	2.41
cg08138505	chr11	67118746	-0.9819	0.5522	0.0794	0.91	LOC100130987	15.15
cg11823286	chr6	30304737	-0.7538	0.4239	0.0794	0.91	TRIM39	92.89
cg19861486	chr13	99231630	-2.403	1.352	0.0794	0.91		47.51
cg27648567	chr13	37393923	-0.4053	0.2279	0.0794	0.91	RFXAP	3.9
cg24748631	chr5	598724	-2.381	1.339	0.0794	0.91		27.94
cg04413153	chr10	94448728	-0.315	0.1772	0.0794	0.91	HHEX	4.28
cg12501142	chr2	11053801	-2.961	1.665	0.0794	0.91	KCNF1	42.93
cg10624054	chr12	53297547	-0.1476	0.08301	0.0794	0.91	KRT8	1.66
cg15933451	chr2	98329830	-1.075	0.6046	0.0794	0.91	ZAP70	45.08
cg23634478	chr14	75348573	-0.2282	0.1283	0.0794	0.91	DLST	1.66
cg05920725	chr17	1389108	-0.1421	0.07989	0.0794	0.91	MYO1C	1.91
cg20554228	chr7	30029238	-0.2891	0.1626	0.0794	0.91	SCRN1	2.23
cg21087701	chrX	129520113	-3.157	1.775	0.0794	0.91	GPR119	77.91
cg00544436	chr6	34203564	-1.185	0.6664	0.0794	0.91	HMGA1	10.03
cg00574530	chr5	134872064	-0.5458	0.3069	0.0794	0.91	NEUROG1	2.13
cg15322667	chr1	1026255	-2.029	1.141	0.0794	0.91	C1orf159	82.98
cg08751406	chr21	44470900	-1.759	0.9891	0.0794	0.91		69.44
cg02052217	chr7	99970869	-0.7463	0.4197	0.0794	0.91	PILRA	88.69
cg23468144	chr19	1322527	-1.043	0.5866	0.0794	0.91		90.18
cg22824767	chr3	141497263	-0.9494	0.534	0.0794	0.91	GRK7	89.32
cg14078100	chr11	29303808	-7.076	3.979	0.0794	0.91		53.36
cg10074892	chr12	64845717	-0.1453	0.08174	0.0794	0.91	TBK1	1.75
cg08772106	chr16	89662793	-2.148	1.208	0.0794	0.91	CPNE7	50.6
cg27561006	chr11	82611204	-0.501	0.2818	0.0794	0.91	PRCP	6.42
cg04559779	chr8	65291730	-5.283	2.972	0.0794	0.91	MIR124-2	27
cg04781339	chr21	44781686	-1.141	0.6419	0.0794	0.91		9.82
cg09469986	chr13	31017306	-1.077	0.6057	0.0794	0.91		90.33
cg16823305	chr8	58191956	-4.136	2.326	0.0794	0.91	C8orf71	75.19
cg05521150	chr4	11550611	-4.351	2.447	0.0794	0.91		40.79
cg10209752	chr14	58619003	-0.1766	0.09935	0.0794	0.91	C14orf37	2.28
cg17749384	chr10	28571186	-1.013	0.57	0.0794	0.91	MPP7	83.44
cg02469445	chr13	24553711	-0.2581	0.1452	0.0794	0.91		2.01
cg14095607	chr1	2827034	-3.727	2.096	0.0794	0.91		57.26
cg09694610	chr20	36156532	-0.2538	0.1428	0.0794	0.91	BLCAP	2.67
cg09362969	chr1	3827065	-2.582	1.452	0.0794	0.91	LOC100133612	33.5
cg21096966	chr14	45432458	-1.891	1.064	0.0794	0.91	KLHL28	62.16
cg08604416	chr10	97278327	-1.838	1.034	0.0794	0.91	SORBS1	78.33
cg10705951	chr16	29985294	-0.3721	0.2093	0.0794	0.91	TAOK2	5.87
cg22492099	chr15	43414974	-2.299	1.293	0.0794	0.91		57.32
cg01567239	chr5	43017982	-0.3423	0.1925	0.0794	0.91		3.62
cg03843972	chr8	65286589	-4.06	2.284	0.0794	0.91		31.53
cg01290718	chr7	158858508	-3.852	2.167	0.0794	0.91	VIPR2	66
cg20082272	chr11	117232433	-0.7815	0.4396	0.0794	0.91	CEP164	91.23
cg15574705	chr1	58715744	-2.742	1.543	0.0794	0.91	DAB1	5.71
cg15219433	chr5	55290763	-0.1666	0.09373	0.0794	0.91	IL6ST	2.48
cg25994470	chr6	27441061	-0.1807	0.1017	0.0794	0.91	ZNF184	1.71
cg19725343	chr19	51830960	-1.889	1.062	0.0794	0.91	IGLON5	5
cg23952578	chr1	116371871	0.9278	0.5219	0.0794	0.91		93.28
cg10464454	chr21	35014241	-0.2886	0.1623	0.0794	0.91	ITSN1	3.89
cg04082061	chr2	240611316	-4.393	2.471	0.0794	0.91		57.99
cg19605250	chr20	1206806	-0.3677	0.2069	0.0794	0.91	RAD21L1	2.92
cg19853364	chr2	99082357	1.465	0.8239	0.0794	0.91	INPP4A	72.17
cg13072186	chr3	176904010	-1.197	0.6734	0.0794	0.91	TBL1XR1	41.1
cg15829728	chr20	31174419	-2.643	1.487	0.0794	0.91		30.73
cg25668922	chr5	34656126	-0.3752	0.2111	0.0795	0.91	RAI14	5.16
cg27452651	chr22	50312357	-0.4636	0.2608	0.0795	0.91	ALG12	4.06
cg26004771	chr1	178456093	-4.442	2.499	0.0795	0.91		73.95
cg26212957	chr10	43903410	-0.2426	0.1365	0.0795	0.91	HNRNPF	3.58
cg13863525	chr6	160355325	-3.311	1.863	0.0795	0.91		53.31
cg20977660	chr18	657672	-1.266	0.7121	0.0795	0.91	C18orf56	6.08
cg26158279	chr20	25565667	-1.058	0.5951	0.0795	0.91	NINL	3.86
cg01501252	chrX	40945574	-2.503	1.408	0.0795	0.91	USP9X	11.33
cg25202302	chr1	91305655	-2.54	1.429	0.0795	0.91		64.74
cg04290766	chrX	152712044	-2.341	1.317	0.0795	0.91	TREX2	82.91
cg22175764	chr20	56803964	-1.594	0.8965	0.0795	0.91		4.33
cg01825872	chrX	67653324	2.064	1.161	0.0795	0.91	OPHN1	8.1
cg14434089	chr14	54911573	-1.667	0.9379	0.0795	0.91		85.75
cg27268107	chr10	7860354	-0.2478	0.1394	0.0795	0.91	TAF3	2.15
cg13583535	chr18	74768041	-3.299	1.856	0.0795	0.91	MBP	67.25
cg01808545	chr2	193059717	-0.8392	0.4721	0.0795	0.91	TMEFF2	4.87
cg15659052	chr7	37438819	-1.296	0.7292	0.0795	0.91	ELMO1	75.32
cg17032081	chr17	76968750	-0.7424	0.4177	0.0795	0.91	LGALS3BP	90.09
cg09236163	chr15	81426669	-2.274	1.279	0.0795	0.91	C15orf26	15.36
cg11232005	chr2	69614317	-0.1205	0.06782	0.0795	0.91	GFPT1	1.6
cg13278795	chr5	176738672	-0.5623	0.3164	0.0795	0.91	MXD3	5.97
cg12052114	chr2	232321296	-1.609	0.9055	0.0795	0.91	NCL	77.44
cg26345105	chr1	228634265	-4.839	2.723	0.0795	0.91		62.04
cg09444863	chr3	98535664	3.971	2.234	0.0795	0.91	DCBLD2	73
cg06929449	chr16	199414	0.7251	0.408	0.0795	0.91		9.29
cg04412186	chrX	83757470	-4.045	2.276	0.0795	0.91	HDX	13.48
cg13383153	chr19	36980459	-0.9689	0.5452	0.0795	0.91	ZNF566	6.48
cg07833420	chr6	87647147	-1.344	0.7561	0.0795	0.91	HTR1E	4.76
cg05802386	chr1	43422920	-1.683	0.9467	0.0795	0.91	SLC2A1	25.27
cg16274098	chr8	92053265	0.3895	0.2192	0.0795	0.91	TMEM55A	8.7
cg06074314	chr2	70475575	-0.5054	0.2844	0.0795	0.91	TIA1	5.31
cg02846801	chr16	67837057	-0.5759	0.324	0.0795	0.91	RANBP10	91.81
cg05929117	chr1	1983033	-1.516	0.8532	0.0795	0.91	PRKCZ	19.6
cg08352774	chr6	158985825	-1.003	0.5641	0.0795	0.91	TMEM181	77.51
cg02976900	chr18	77152474	-4.086	2.299	0.0795	0.91		54.03
cg25516235	chr5	151172969	-0.7861	0.4423	0.0795	0.91	G3BP1	87.05
cg27127643	chr14	21078142	-0.2958	0.1664	0.0795	0.91		3.08
cg00584713	chr1	213124685	-1.185	0.6669	0.0795	0.91	VASH2	7.48
cg06144110	chr16	85787176	-1.364	0.7673	0.0795	0.91		34.37
cg16104263	chr1	3394709	-2.61	1.469	0.0795	0.91	ARHGEF16	91.29
cg12198254	chr3	11521788	2.188	1.231	0.0795	0.91	ATG7	65.39
cg16127573	chr11	57532299	0.4702	0.2646	0.0795	0.91	CTNND1	5.52
cg04614656	chr19	17414770	4.322	2.432	0.0795	0.91	ABHD8	67.79
cg14582245	chr3	42632291	-0.1809	0.1018	0.0795	0.91	SS18L2	1.92
cg01032450	chr20	13619587	-0.4941	0.278	0.0795	0.91	TASP1	4.12
cg05051199	chr3	196014796	-0.3484	0.1961	0.0795	0.91	PCYT1A	1.79
cg22242216	chr19	48947578	-4.567	2.57	0.0795	0.91	GRIN2D	72.27
cg03071793	chr16	11682634	-1.87	1.052	0.0795	0.91	LITAF	65.48
cg19351954	chr7	156259207	-3.141	1.768	0.0796	0.91		16.68
cg01591025	chr7	25018595	2.332	1.312	0.0796	0.91	OSBPL3	12.75
cg25876186	chr17	77979405	-0.949	0.534	0.0796	0.91	TBC1D16	96.14
cg15568914	chr4	13325790	-1.536	0.8645	0.0796	0.91		89.03
cg23419170	chr18	12067067	0.2969	0.1671	0.0796	0.91		98.58
cg07447922	chr1	38230827	-1.788	1.006	0.0796	0.91	EPHA10	8.82
cg24270182	chr8	9046418	-1.75	0.9847	0.0796	0.91		30.32
cg18920697	chr14	66480528	-3.735	2.102	0.0796	0.91		67
cg19884546	chr22	38082237	-0.4431	0.2493	0.0796	0.91	NOL12	5.15
cg18222500	chr17	143285	-3.874	2.18	0.0796	0.91	RPH3AL	37.96
cg10819756	chr6	32164254	-0.1986	0.1118	0.0796	0.91	GPSM3	1.97
cg01976641	chr5	175204114	-1.602	0.9016	0.0796	0.91		28.15
cg20547777	chr8	119086580	-3.274	1.842	0.0796	0.91	EXT1	43.2
cg00387457	chr20	34639042	-3.231	1.819	0.0796	0.91	LOC647979	47.55
cg08237856	chr3	87995395	-2.703	1.521	0.0796	0.91		88.84
cg06797068	chr6	74104600	0.5076	0.2857	0.0796	0.91	DDX43	3.62
cg06421634	chr5	72516057	-3.352	1.886	0.0796	0.91		72.37
cg08437132	chr5	150999036	-1.351	0.7604	0.0796	0.91		81.27
cg24524435	chr20	62588125	-0.2824	0.159	0.0796	0.91	UCKL1AS	4.46
cg01924755	chr1	45805834	-0.1417	0.07975	0.0796	0.91	MUTYH	2.07
cg17367948	chr17	71863334	-2.687	1.513	0.0796	0.91		35.2
cg13503268	chr9	74387214	-0.7282	0.4098	0.0796	0.91		91.63
cg05670219	chr5	109220987	-3.332	1.875	0.0796	0.91	LOC100289673	79.99
cg18774857	chr15	92065606	4.658	2.622	0.0796	0.91		38.42
cg08554732	chr5	148959642	-0.5144	0.2895	0.0796	0.91	FLJ41603	94.43
cg26720125	chr21	38077673	-3.635	2.046	0.0796	0.91	SIM2	14.52
cg11168433	chr1	41283979	-2.092	1.177	0.0796	0.91	KCNQ4	29.99
cg13416309	chr9	115705252	-4.668	2.628	0.0796	0.91		59.26
cg02624052	chr5	180673365	-0.4582	0.2579	0.0796	0.91		2.95
cg09806633	chr1	36689896	-0.2073	0.1167	0.0796	0.91	THRAP3	2.72
cg01744019	chr16	215593	-3.067	1.726	0.0796	0.91	HBM	12.61
cg04888234	chr1	161675579	-10.78	6.07	0.0796	0.91	FCRLA	52.5
cg14994056	chr11	107992015	-0.3415	0.1922	0.0796	0.91	ACAT1	5.31
cg09140932	chr20	30457908	-0.4184	0.2355	0.0796	0.91	DUSP15	4.64
cg25943433	chr6	30866945	-1.109	0.6241	0.0796	0.91	DDR1	77.28
cg09715906	chr2	162480637	-1.453	0.8179	0.0796	0.91	SLC4A10	89.94
cg02940714	chr6	41438063	-1.449	0.8154	0.0796	0.91		17.04
cg07651452	chr2	240323957	-2.087	1.175	0.0796	0.91	HDAC4	16.44
cg26673784	chr10	80787497	-3.734	2.102	0.0796	0.91	LOC283050	49.13
cg26785468	chr6	11382830	-2.606	1.467	0.0796	0.91	NEDD9	79.51
cg01119520	chrX	69670818	-2.279	1.283	0.0796	0.91	DLG3	87.35
cg05121182	chr3	123812381	-2.564	1.443	0.0796	0.91	KALRN	49.28
cg07905696	chr6	5026164	-1.344	0.7566	0.0796	0.91		57.75
cg07139519	chr8	143234741	-2.669	1.502	0.0796	0.91		51.43
cg13458212	chr4	186456397	-0.2112	0.1189	0.0796	0.91	PDLIM3	2.15
cg19661705	chr15	31307115	-1.877	1.056	0.0796	0.91	TRPM1	19.76
cg14994944	chr4	110084489	-1.261	0.7098	0.0796	0.91	COL25A1	89.58
ch.4.586044R	chr4	23467652	-0.4986	0.2807	0.0796	0.91		9.4
cg18107144	chr1	32042157	-1.056	0.5944	0.0797	0.91	TINAGL1	8.03
cg12088387	chr2	237476950	-1.798	1.012	0.0797	0.91	CXCR7	5.73
cg05224984	chr19	16296929	-0.3606	0.203	0.0797	0.91	FAM32A	4.86
cg04262471	chr6	33245585	-1.275	0.7177	0.0797	0.91	B3GALT4	12.77
cg18974966	chr18	77207537	-1.095	0.6164	0.0797	0.91	NFATC1	78.9
cg09739850	chr5	175545977	-1.223	0.6883	0.0797	0.91		88.35
cg01286133	chr21	27540106	2.491	1.402	0.0797	0.91	APP	59.6
cg11213248	chr13	28534648	-3.114	1.753	0.0797	0.91		6.28
cg06655187	chr17	34842929	-0.5765	0.3245	0.0797	0.91	ZNHIT3	4.06
cg13794565	chr7	48019606	-4.04	2.275	0.0797	0.91	HUS1	76.12
cg12499157	chr6	32815030	5.283	2.974	0.0797	0.91	TAP1	73.86
cg06732666	chr2	208890496	-1.582	0.8908	0.0797	0.91	PLEKHM3	26.36
cg09137745	chrX	154063101	-3.076	1.732	0.0797	0.91	LOC100132963	48.09
cg14511698	chr14	60976898	-4.8	2.703	0.0797	0.91	SIX6	50.24
cg04737993	chr17	43246622	-2.028	1.142	0.0797	0.91	HEXIM2	78.78
cg12112073	chr3	16926338	-0.1135	0.06388	0.0797	0.91	PLCL2	1.24
cg07930366	chr10	77111738	-0.9034	0.5086	0.0797	0.91		90.81
cg00668442	chr16	2318234	-0.1806	0.1017	0.0797	0.91	RNPS1	2.08
cg06551391	chrX	51636562	1.418	0.7985	0.0797	0.91	MAGED1	3.38
cg05363938	chr17	61043072	-1.02	0.5744	0.0797	0.91		11.62
cg13210580	chr1	161276204	-0.7189	0.4047	0.0797	0.91	MPZ	7.93
cg11053966	chr12	51476537	-0.4351	0.245	0.0797	0.91	CSRNP2	3
cg10065153	chr14	101291602	-4.168	2.346	0.0797	0.91	MEG3	39.19
cg25505069	chr17	6460139	-0.2258	0.1271	0.0797	0.91	PITPNM3	3.38
cg18165186	chr3	50314180	1.553	0.8743	0.0797	0.91	SEMA3B	78.85
cg17465423	chr12	54784180	-1.602	0.9021	0.0797	0.91	ZNF385A	30.55
cg27306787	chr22	19879176	-2.067	1.164	0.0797	0.91	TXNRD2	57.14
cg01243950	chr2	45908640	-1.166	0.6562	0.0797	0.91	PRKCE	89.13
cg25498514	chr11	3190676	-1.722	0.9696	0.0797	0.91		9.91
cg15361028	chr6	53658683	-0.5209	0.2933	0.0797	0.91	LRRC1	5.41
cg01817393	chr20	57427642	-4.078	2.296	0.0797	0.91	GNAS	49.31
cg24036292	chr11	70416269	-0.4558	0.2566	0.0797	0.91	SHANK2	94.6
cg04064050	chr6	127663586	0.8669	0.4881	0.0797	0.91	ECHDC1	11.77
cg04832466	chr13	112760088	5.068	2.854	0.0797	0.91		40.89
cg12312338	chr6	33145571	-1.636	0.9209	0.0797	0.91	COL11A2	92.44
cg25760950	chr19	19643252	-0.1976	0.1113	0.0797	0.91	YJEFN3	1.43
cg02030270	chr15	84215725	0.6302	0.3548	0.0797	0.91	SH3GL3	93.33
cg25104621	chr11	1569812	-0.1149	0.06472	0.0797	0.91	HCCA2	1.44
cg07573937	chr3	14465629	-0.7521	0.4235	0.0797	0.91	SLC6A6	90.97
cg27336360	chr8	28174350	-2.296	1.293	0.0797	0.91	PNOC	37.26
cg18562759	chr3	56809497	0.8114	0.4569	0.0797	0.91	ARHGEF3	90.49
cg20964398	chr2	37193481	-0.5432	0.3059	0.0797	0.91	STRN	6.61
cg16216537	chr12	50361573	-2.013	1.133	0.0797	0.91		10.95
cg13690354	chr2	75185874	-0.1888	0.1063	0.0798	0.91	POLE4	2.21
cg18489755	chr3	183533873	-1.236	0.6961	0.0798	0.91	MAP6D1	87.02
cg23397741	chr17	35014588	-1.738	0.9787	0.0798	0.91		8.25
cg21333861	chr6	33244976	-1.422	0.8006	0.0798	0.91	B3GALT4	3.56
cg01641092	chr6	30094300	-2.555	1.439	0.0798	0.91		87.39
cg26028371	chr18	76163007	-1.19	0.6701	0.0798	0.91		31.22
cg18837429	chr14	75050528	-1.081	0.6087	0.0798	0.91	LTBP2	82.88
cg26764345	chr3	46927386	-0.7116	0.4007	0.0798	0.91	PTH1R	91.9
cg07732421	chr5	74633253	-0.796	0.4482	0.0798	0.91	HMGCR	4.42
cg12258454	chr3	125985563	-1.956	1.101	0.0798	0.91		66.97
cg26350347	chr3	30936397	-2.394	1.348	0.0798	0.91	GADL1	12.58
cg00919237	chr7	87102261	-2.82	1.588	0.0798	0.91	ABCB4	85.62
cg01038720	chr8	107283501	-1.04	0.5857	0.0798	0.91	OXR1	3.25
cg10083643	chr15	66162746	-0.1831	0.1031	0.0798	0.91	RAB11A	2.49
cg13117369	chr11	64666136	0.1543	0.08689	0.0798	0.91	ATG2A	98.3
cg02831090	chr19	19976679	-0.4673	0.2632	0.0798	0.91	ZNF253	4.07
cg10051724	chr7	158752437	-2.778	1.564	0.0798	0.91		75.44
cg22496437	chr1	17900032	-2.367	1.333	0.0798	0.91	ARHGEF10L	37.68
cg11750116	chr1	155057442	-0.3278	0.1846	0.0798	0.91	EFNA3	3.15
cg07888347	chr17	4488345	-0.8214	0.4626	0.0798	0.91	SMTNL2	4.07
cg17929920	chr19	11348704	-2.491	1.403	0.0798	0.91	DOCK6	72.45
cg26059839	chr1	1988681	-0.8693	0.4896	0.0798	0.91	PRKCZ	87.2
cg25195960	chr1	40997306	-0.3595	0.2025	0.0798	0.91	ZNF684	4.63
cg14608020	chr9	126782556	-2.79	1.571	0.0798	0.91	LHX2	24.51
cg02533422	chr6	30419051	-1.742	0.981	0.0798	0.91		7.9
cg23873669	chr5	170289421	-0.9406	0.5298	0.0798	0.91	RANBP17	4.41
cg15961455	chr1	23590501	1.101	0.62	0.0798	0.91		84.64
cg24767382	chr4	191016112	-1.829	1.03	0.0798	0.91		43.57
cg11770816	chr5	177824403	-3.891	2.192	0.0798	0.91	COL23A1	66.39
cg05158165	chr6	108965753	1.067	0.601	0.0798	0.91	FOXO3	78.26
cg24075760	chr13	20752424	-2.152	1.212	0.0798	0.91		57.24
cg13979394	chr14	65681230	-0.4752	0.2677	0.0798	0.91		93.59
cg16580728	chr8	109800338	-3.463	1.951	0.0798	0.91	TMEM74	70.19
cg21477075	chr6	168433436	-1.443	0.8127	0.0798	0.91	KIF25	79.36
cg20164016	chr1	175474471	-1.748	0.9844	0.0798	0.91	TNR	33.71
cg10512745	chr1	50884480	-8.061	4.541	0.0798	0.91	DMRTA2	20.4
cg24234651	chr12	75728471	-0.2913	0.1641	0.0799	0.91	GLIPR1L1	1.41
cg06195379	chr16	3124591	-6.984	3.934	0.0799	0.91		60.89
cg23111837	chr11	129902845	4.556	2.567	0.0799	0.91		63
cg14080585	chr20	60639721	1.334	0.7515	0.0799	0.91	TAF4	5.21
cg18573204	chr11	798458	-0.7987	0.4499	0.0799	0.91		7.11
cg13830791	chr10	132936706	-4.229	2.382	0.0799	0.91	TCERG1L	73.89
cg03879160	chr2	173508156	-1.835	1.034	0.0799	0.91		77.32
cg19600538	chr1	95329706	0.8209	0.4625	0.0799	0.91	SLC44A3	8.88
cg08524871	chr22	21996365	-0.1703	0.09594	0.0799	0.91	SDF2L1	2.14
cg14399884	chr11	67189121	-1.56	0.879	0.0799	0.91	ATPGD1	16.67
cg23725613	chr1	117619839	-2.888	1.627	0.0799	0.91	TTF2	80.27
cg11635401	chr19	17322527	0.9563	0.5388	0.0799	0.91	MYO9B	93.68
cg06233301	chr16	1500359	-2.022	1.139	0.0799	0.91	CLCN7	93.33
cg26547359	chr10	16859530	-0.2583	0.1455	0.0799	0.91	RSU1	2.17
cg13543273	chr14	97391159	-1.295	0.7297	0.0799	0.91		44.76
cg25309343	chr19	51226207	-2.022	1.139	0.0799	0.91	CLEC11A	42.67
cg14150468	chr8	67625464	-0.3703	0.2086	0.0799	0.91	SGK3	3.98
cg08973369	chrX	15288572	-2.676	1.508	0.0799	0.91	ASB9	49.54
ch.3.2924837R	chr3	148109078	-0.9801	0.5522	0.0799	0.91		13.13
cg18412834	chr20	61885291	-0.1199	0.06754	0.0799	0.91	FLJ16779	1.62
cg17001717	chr8	4439501	-5.792	3.263	0.0799	0.91	CSMD1	61.83
cg20609883	chr10	49863421	-2.621	1.477	0.0799	0.91		26.07
cg11179180	chr11	78986371	1.1	0.62	0.0799	0.91	ODZ4	83.74
cg18820595	chr19	41111131	-1.536	0.8655	0.0799	0.91	LTBP4	11.74
cg22770637	chr2	62521325	-2.415	1.361	0.0799	0.91		37.86
cg10155026	chr12	4553029	-1.094	0.6166	0.0799	0.91	FGF6	23.86
cg11568314	chr22	30947032	-1.494	0.8419	0.0799	0.91		83.74
cg00084577	chr16	30721139	-0.8985	0.5062	0.0799	0.91	SNORA30	87.05
cg02473195	chr7	19748896	-0.9379	0.5284	0.0799	0.91	TWISTNB	10.13
cg12737854	chr7	42005612	0.3501	0.1973	0.0799	0.91	GLI3	97.4
cg04456284	chr6	41127847	-0.9083	0.5118	0.0799	0.91	TREM2	89.67
cg14268958	chr10	133453066	-2.988	1.683	0.0799	0.91		44.31
cg09885499	chr6	27356509	-0.3196	0.1801	0.0799	0.91	ZNF391	3.72
cg15902390	chr15	37387438	1.401	0.7895	0.0799	0.91	MEIS2	82.86
cg14781443	chr15	62499916	2.375	1.338	0.0799	0.91		84.15
cg13638983	chr3	14619577	-1.829	1.031	0.0799	0.91		31.84
cg15264404	chr4	72903841	-3.659	2.062	0.0799	0.91	NPFFR2	72.71
cg09205438	chr15	27778081	-2.341	1.319	0.0799	0.91	GABRG3	23.49
cg12912758	chr6	1594591	-1.906	1.074	0.0799	0.91		22.3
cg19562499	chr20	43595488	0.7817	0.4405	0.0799	0.91	STK4	9.56
cg20914900	chr8	63056671	-6.404	3.609	0.08	0.91		47.77
cg11843673	chr2	239699222	-3.602	2.03	0.08	0.91		39.58
cg12465710	chr10	135042885	-4.057	2.286	0.08	0.91	UTF1	33.69
cg07737182	chr1	244891843	-1.653	0.9314	0.08	0.91		67.12
cg08818525	chr1	111683302	-0.3885	0.2189	0.08	0.91	DRAM2	2.21
cg24896366	chr19	17937492	-2.395	1.35	0.08	0.91	JAK3	45.26
cg13415628	chr17	2388493	-1.554	0.8758	0.08	0.91	METT10D	33.01
cg07414422	chr10	14504379	-5.923	3.338	0.08	0.91		83.71
cg08377010	chr19	48673515	-0.1494	0.08418	0.08	0.91	LIG1	1.52
cg14242557	chr9	114288341	-2.213	1.247	0.08	0.91	ZNF483	36.43
cg25029264	chr15	81426347	-4.593	2.589	0.08	0.91	C15orf26	15.97
cg24765360	chr2	119611101	-3.416	1.925	0.08	0.91		36.05
cg27151828	chrX	153524229	-4.781	2.695	0.08	0.91	TEX28	80.55
cg19516457	chr12	72667707	3.623	2.042	0.08	0.91	LOC283392	15.9
cg05297739	chr21	37444249	-3.436	1.937	0.08	0.91	CBR1	70.98
cg23706497	chr14	57272244	-4.669	2.631	0.08	0.91	OTX2	25.89
cg03728674	chr16	88485656	-3.053	1.721	0.08	0.91		59.44
cg08870893	chr8	117949839	-2.607	1.47	0.08	0.91	C8orf85	37.82
cg05151360	chr15	37402723	-4.032	2.273	0.08	0.91		17.82
cg19088984	chr5	100239319	-0.2409	0.1358	0.08	0.91	ST8SIA4	3.25
cg18308985	chr5	5239937	-1.891	1.066	0.08	0.91	ADAMTS16	90.19
cg24963077	chr14	24017882	-2.995	1.688	0.08	0.91		62.77
cg00094095	chr1	203834696	-2.799	1.577	0.08	0.91	SNRPE	89.71
cg07244319	chr10	134642347	-5.369	3.026	0.08	0.91		64.73
cg20938454	chr8	145104971	-2.964	1.671	0.08	0.91		24.73
cg00017475	chr9	136131707	-0.816	0.4599	0.08	0.91	ABO	92.58
cg14082658	chr12	109915157	-0.4983	0.2809	0.08	0.91	UBE3B	5.4
cg15781375	chr2	27651918	-0.3261	0.1838	0.08	0.91	NRBP1	3.97
cg06940792	chr5	126626557	-2.634	1.485	0.08	0.91	MEGF10	6.4
cg25646095	chr17	22195182	-3.698	2.085	0.08	0.91		62.04
cg00566297	chr1	241588176	-3.715	2.094	0.08	0.91		76.73
cg14307605	chr2	226029766	-2.889	1.628	0.08	0.91		31.44
cg23893346	chr6	32169878	-1.154	0.6507	0.08	0.91	NOTCH4	34.07
cg17995197	chr2	26408167	-0.6834	0.3852	0.08	0.91	FAM59B	5.27
cg09515098	chr1	92942075	-2.237	1.261	0.08	0.91	GFI1	60.53
cg21182322	chr1	167189623	-0.3689	0.2079	0.08	0.91	POU2F1	3.03
cg05258294	chr16	2049878	0.8997	0.5071	0.08	0.91	ZNF598	94.16
cg01501819	chr19	49576200	-0.4539	0.2558	0.08	0.91	KCNA7	2.79
cg01449663	chr17	8926249	-2.782	1.568	0.08	0.91	NTN1	30.79
cg24799159	chr12	3414455	-1.024	0.5773	0.08	0.91		91.27
cg03147470	chr10	537178	-1.44	0.8119	0.0801	0.91	DIP2C	17.43
cg17103217	chr6	33245721	-1.489	0.8391	0.0801	0.91	B3GALT4	42.75
cg00685925	chrX	48398048	1.806	1.018	0.0801	0.91	TBC1D25	6.8
cg12680730	chr4	155548094	-0.2037	0.1148	0.0801	0.91		2
cg02004632	chr11	17598735	-1.713	0.9657	0.0801	0.91		22.83
cg16980245	chr15	25492469	-2.356	1.328	0.0801	0.91	SNORD115-42	35.47
cg13501793	chr14	55031733	-0.2834	0.1598	0.0801	0.91		3.05
cg26756208	chr10	102414910	-3.543	1.997	0.0801	0.91		14.7
cg00077586	chr21	18884876	-0.1647	0.09283	0.0801	0.91	CXADR	1.92
cg21427213	chr3	187872975	-2.307	1.301	0.0801	0.91	LPP	74.5
cg03692563	chr11	31846414	-3.393	1.913	0.0801	0.91		57.54
cg27205487	chr21	17961996	-1.559	0.8788	0.0801	0.91	C21orf34	89.03
cg12786605	chr6	33776528	-2.528	1.425	0.0801	0.91		57.25
cg01551441	chr5	158477707	-3.161	1.782	0.0801	0.91	EBF1	40.78
cg17689721	chr10	102976904	-1.061	0.5978	0.0801	0.91		5.5
cg26183021	chr17	8114512	-2.011	1.134	0.0801	0.91	AURKB	39.02
cg05886626	chr15	39873553	-1.79	1.009	0.0801	0.91	THBS1	19.24
cg03912013	chr3	45730489	-0.3456	0.1948	0.0801	0.91	SACM1L	2.96
cg14733672	chr22	35777245	-0.3889	0.2192	0.0801	0.91	HMOX1	2.57
cg06827038	chr17	48912952	-1.181	0.666	0.0801	0.91	WFIKKN2	79.71
cg04184810	chr14	101037198	-1.344	0.7579	0.0801	0.91	BEGAIN	40.39
cg08381504	chr3	46792357	-4.627	2.609	0.0801	0.91		46.99
cg19655177	chr7	155290274	-2.431	1.37	0.0801	0.91		40.71
cg16235582	chr11	78673212	-2.258	1.273	0.0801	0.91	ODZ4	52.44
cg07125635	chr15	34356536	-0.8376	0.4722	0.0801	0.91	CHRM5	89.09
cg03948870	chr9	126770454	-2.676	1.509	0.0801	0.91		20.82
cg05784532	chr1	230284198	-2.674	1.508	0.0801	0.91	GALNT2	70.35
cg12248672	chr7	63152783	-4.116	2.321	0.0801	0.91		30.66
cg00229387	chr6	43445942	-1.038	0.5854	0.0801	0.91	TJAP1	38.49
cg02637052	chr20	5485873	-0.5093	0.2871	0.0801	0.91	LOC149837	93.53
cg03932271	chr8	145111468	-0.7354	0.4146	0.0801	0.91	OPLAH	93.86
cg02163486	chr19	4008018	-0.3325	0.1874	0.0801	0.91	PIAS4	4.71
cg11003725	chr14	105349607	-1.623	0.9149	0.0801	0.91	KIAA0284	44.11
cg23393214	chr19	12230754	-0.9867	0.5563	0.0801	0.91		88.35
cg26464586	chr6	43921712	-1.871	1.055	0.0801	0.91		49.06
cg12481912	chr1	233142013	-0.7262	0.4094	0.0801	0.91	PCNXL2	90.9
cg02458929	chr5	129240801	-2.085	1.175	0.0801	0.91	CHSY3	6.37
cg23878471	chr6	30419063	-3.19	1.798	0.0801	0.91		14.84
cg08747807	chr5	176005051	-2.042	1.151	0.0801	0.91	PCDH24	76.34
cg21155778	chr12	95611301	-0.448	0.2526	0.0801	0.91	FGD6	4.31
cg22918634	chr14	73392931	-0.2105	0.1187	0.0801	0.91	DCAF4	2.94
cg12777225	chr9	131534396	-0.5096	0.2873	0.0801	0.91	ZER1	4.16
cg03101763	chr11	65319844	-0.9481	0.5346	0.0801	0.91	LTBP3	90.3
cg07621169	chr3	53277395	1.699	0.9578	0.0801	0.91	TKT	17.23
cg11524184	chr5	180397383	-4.529	2.554	0.0801	0.91		79.32
cg09153080	chr11	60739183	-1.012	0.5703	0.0801	0.91	CD6	89.15
cg16370856	chr5	56470520	-0.5077	0.2863	0.0801	0.91	GPBP1	6.48
cg12532001	chr13	50654671	-0.2702	0.1524	0.0801	0.91	DLEU2	3.32
cg01006587	chr19	42579066	-1.232	0.6945	0.0801	0.91	ZNF574	86.59
cg12650512	chr10	29329220	3.343	1.885	0.0801	0.91		66.99
cg26646207	chr13	112610299	-5.88	3.315	0.0801	0.91		76.23
cg01973676	chr7	101596404	-1.081	0.6093	0.0801	0.91	CUX1	84.29
cg26094185	chr13	42031584	-0.1437	0.08101	0.0801	0.91	C13orf15	1.81
cg14938677	chr7	127231698	-0.8529	0.4809	0.0801	0.91	ARF5	85.8
cg17738213	chr2	60776302	-2.584	1.457	0.0801	0.91	BCL11A	46.53
cg04431254	chr22	46684772	-1.104	0.6225	0.0801	0.91	TTC38	67.62
cg12329178	chr13	26623786	-3.222	1.817	0.0801	0.91	SHISA2	13.46
cg17489312	chr1	9376039	-1.531	0.8632	0.0801	0.91	SPSB1	77.34
cg09791746	chr19	1510494	1.762	0.9937	0.0802	0.91	ADAMTSL5	12.06
cg19876302	chr10	123494737	-1.329	0.7492	0.0802	0.91		19.12
cg14320120	chrX	48646959	-3.084	1.739	0.0802	0.91	GATA1	90.21
cg02456944	chr21	47288438	-4.226	2.383	0.0802	0.91	PCBP3	39.16
cg15288874	chr11	11484402	-1.325	0.7471	0.0802	0.91	GALNTL4	86.85
cg02413326	chr21	41027785	-0.8711	0.4912	0.0802	0.91	B3GALT5	90.37
cg12806613	chr1	63540205	3.421	1.929	0.0802	0.91		15.56
cg05508447	chr12	133264322	-0.2571	0.145	0.0802	0.91	PXMP2	2.9
cg12466405	chr21	45402485	-0.881	0.4968	0.0802	0.91	AGPAT3	89.69
cg07921765	chr1	228888087	-2.445	1.378	0.0802	0.91		73.96
cg21403089	chr7	108166784	-0.598	0.3372	0.0802	0.91	PNPLA8	4.13
cg14213978	chr9	130461917	1.471	0.8296	0.0802	0.91		14.97
cg13671412	chr19	5335254	-2.744	1.547	0.0802	0.91	PTPRS	34.88
cg02624484	chrX	24043392	2.099	1.184	0.0802	0.91	KLHL15	7.53
cg09383172	chr7	157932921	6.864	3.87	0.0802	0.91	PTPRN2	74.79
cg27309392	chrX	39863822	-2.176	1.227	0.0802	0.91		34.93
cg00103568	chr1	6659266	-1.068	0.6021	0.0802	0.91	KLHL21	88.12
cg00813560	chr1	6106358	-3.885	2.191	0.0802	0.91	KCNAB2	47.25
cg15674997	chr5	178421314	-3.201	1.805	0.0802	0.91	GRM6	32.61
cg07829377	chr4	189375995	-4.991	2.815	0.0802	0.91		50.46
cg14902267	chr22	23923610	-1.895	1.069	0.0802	0.91	IGLL1	70.75
cg01648999	chr8	1940523	-1.884	1.063	0.0802	0.91	KBTBD11	27.62
cg21283193	chr1	17942609	-4.086	2.304	0.0802	0.91	ARHGEF10L	72.83
cg16517298	chr1	230413174	-2.246	1.267	0.0802	0.91	GALNT2	47.6
cg21340999	chr2	232527409	-1.544	0.8707	0.0802	0.91		17.18
cg07830226	chr22	30091734	-1.096	0.6182	0.0802	0.91	NF2	80.04
cg19290091	chr4	27321334	-4.301	2.425	0.0802	0.91		37.94
cg07125256	chr5	148807759	-1.202	0.678	0.0802	0.91	MIR143	82.86
cg12102538	chr3	101401630	-0.5794	0.3268	0.0802	0.91	RPL24	92.17
cg14073571	chr7	158823179	-3.916	2.209	0.0802	0.91	VIPR2	19.53
cg18013765	chr10	4499993	-2.832	1.597	0.0802	0.91		37.94
cg00789416	chr14	101404296	-3.695	2.084	0.0802	0.91	SNORD113-5	42.26
cg03533109	chr8	898764	-2.668	1.504	0.0802	0.91		50.23
cg14279650	chr2	85507363	-1.031	0.5816	0.0802	0.91	TCF7L1	89.34
cg27295197	chr3	193721047	-0.2422	0.1366	0.0802	0.91		2
cg13353337	chr22	21336550	-6.863	3.87	0.0802	0.91	LZTR1	12.24
cg05883128	chr4	169239131	-1.455	0.8205	0.0802	0.91	DDX60	50.77
cg23836621	chr2	226896225	-4.809	2.712	0.0802	0.91		16.07
cg03004497	chr11	58874207	-1.058	0.5968	0.0802	0.91	FAM111B	2.98
cg24530074	chr2	173327921	-1.327	0.7486	0.0802	0.91	ITGA6	40.62
cg27476456	chr19	14115967	-2.661	1.501	0.0802	0.91	RFX1	65.94
cg08809403	chr5	172192182	-0.4919	0.2775	0.0802	0.91		4.21
cg19908577	chr4	115519574	-1.038	0.5856	0.0802	0.91	UGT8	2.88
cg25221719	chr3	141319318	-0.9797	0.5526	0.0802	0.91	RASA2	83.65
cg22226131	chr1	3496027	-1.415	0.7984	0.0802	0.91	MEGF6	32.99
cg00203913	chr17	13506186	-4.239	2.391	0.0802	0.91	HS3ST3A1	40.03
cg23347498	chr5	177377361	-2.778	1.567	0.0802	0.91		84.01
cg19498375	chr22	19420336	-0.9044	0.5101	0.0802	0.91	HIRA	4.96
cg10144558	chr11	78879700	-3.81	2.149	0.0802	0.91	ODZ4	63.92
cg11631334	chr3	196730272	6.198	3.496	0.0802	0.91	MFI2	58.84
cg20286347	chr6	169717905	-3.617	2.04	0.0802	0.91		37.7
cg27017668	chr9	132099124	3.752	2.116	0.0802	0.91		68.08
cg18104070	chr2	205333978	1.577	0.8896	0.0802	0.91		17.37
cg00917373	chr14	61764607	-0.6067	0.3422	0.0803	0.91		92.31
cg06620972	chr3	128226499	-0.6965	0.3929	0.0803	0.91	LOC90246	92.26
cg00814580	chr19	45680969	-1.843	1.039	0.0803	0.91	TRAPPC6A	30.52
cg27625283	chr20	50179430	-0.2353	0.1327	0.0803	0.91	NFATC2	2.38
cg01165575	chr16	30075904	-1.388	0.7827	0.0803	0.91	ALDOA	21.53
cg13056990	chr1	4736099	-3.563	2.01	0.0803	0.91	AJAP1	71.22
cg02680710	chr6	169310568	-4.49	2.533	0.0803	0.91		73.09
cg10074506	chr10	106035131	-2.927	1.651	0.0803	0.91	GSTO2	58.53
cg02399716	chr12	53473297	-0.2727	0.1538	0.0803	0.91	SPRYD3	3.62
cg21854924	chrX	146354024	-4.209	2.374	0.0803	0.91	MIR510	18.69
cg02423817	chr11	67203661	-0.8307	0.4686	0.0803	0.91	PTPRCAP	96.44
cg22695779	chr6	33313437	-1.859	1.049	0.0803	0.91		51.34
cg06730942	chr7	87460135	-2.062	1.163	0.0803	0.91	RUNDC3B	39.37
cg02379437	chrX	72435117	-5.65	3.187	0.0803	0.91	NAP1L2	23.23
cg09917562	chr15	68114909	-1.354	0.7638	0.0803	0.91		12.25
cg00912149	chr17	74449810	-1.333	0.752	0.0803	0.91	AANAT	16.84
cg03645984	chr19	55998490	-1.575	0.8884	0.0803	0.91	NAT14	42.77
cg24091474	chr19	36399185	-2.024	1.141	0.0803	0.91	TYROBP	43.9
cg16902973	chr19	15288310	-1.306	0.7366	0.0803	0.91	NOTCH3	12.23
cg03765543	chr2	232543659	-0.7004	0.3951	0.0803	0.91		92.41
cg16613938	chr19	1473042	2.086	1.177	0.0803	0.91	APC2	8.93
cg08469202	chr13	30550924	-1.901	1.072	0.0803	0.91		69.33
cg05503412	chr4	57843540	-0.19	0.1072	0.0803	0.91	C4orf14	2.13
cg07283152	chr11	8284997	-0.3282	0.1851	0.0803	0.91	LMO1	3.85
cg17845532	chr19	3786643	-0.9057	0.5109	0.0803	0.91	MATK	5.12
cg01603912	chr16	88039185	-1.419	0.8005	0.0803	0.91	BANP	85.43
cg21029403	chr11	46354292	-2.659	1.5	0.0803	0.91	DGKZ	9.31
cg25225968	chr3	8543159	-0.9444	0.5327	0.0803	0.91	LMCD1	8.77
cg14471569	chr10	604523	-0.5705	0.3219	0.0803	0.91	DIP2C	95.96
cg20336857	chr17	11785536	3.089	1.742	0.0803	0.91	DNAH9	72.18
cg22736383	chr4	8024970	-1.941	1.095	0.0803	0.91	ABLIM2	36.21
cg26628847	chr7	142829304	-2.607	1.471	0.0803	0.91	PIP	38.44
cg18440824	chrX	23851466	-2.228	1.257	0.0803	0.91	APOO	81.44
cg03134157	chr8	145926089	-6.642	3.747	0.0803	0.91		31.54
cg05996984	chr4	39460240	-0.2397	0.1352	0.0803	0.91	LIAS	1.99
cg00937515	chr16	29272909	-1.621	0.9145	0.0803	0.91		46.22
cg05750884	chr1	11162183	-1.868	1.054	0.0803	0.91		79.95
cg15822934	chr2	71357313	-0.1366	0.07704	0.0803	0.91	MPHOSPH10	1.92
cg04844987	chr10	114136053	-1.409	0.7949	0.0803	0.91	ACSL5	65.11
cg10780981	chr2	209225872	-1.037	0.5851	0.0803	0.91		89.78
cg19077231	chr7	100484514	-1.147	0.6474	0.0803	0.91	SRRT	79.88
cg05005659	chr17	3764251	-1.047	0.5906	0.0803	0.91	CAMKK1	88.76
cg21491967	chr6	156276515	-5.786	3.264	0.0803	0.91		58.91
cg27254852	chr17	1421079	-2.479	1.398	0.0803	0.91	LOC100306951	43.48
cg09592112	chr7	121943705	-3.469	1.957	0.0803	0.91	FEZF1	27.5
cg13781197	chr15	85525673	-0.2372	0.1338	0.0803	0.91	PDE8A	2.83
cg17751892	chr17	71640621	-0.6319	0.3565	0.0803	0.91	SDK2	5.52
cg05351750	chr16	680335	-1.371	0.7733	0.0803	0.91	WFIKKN1	34.93
cg24064279	chr5	137839461	-0.6566	0.3704	0.0803	0.91		13.91
cg21302017	chrX	14048278	2.694	1.52	0.0803	0.91	GEMIN8	7.04
cg20319264	chr22	29977203	-0.2308	0.1302	0.0803	0.91	NIPSNAP1	3.36
cg06808751	chr8	54163693	-1.499	0.8457	0.0803	0.91	OPRK1	2.41
cg09112371	chr6	33240090	-0.7256	0.4094	0.0803	0.91	VPS52	8.87
cg03640114	chr17	47492405	-0.3638	0.2052	0.0803	0.91	PHB	4.3
cg04918002	chr16	87423124	-3.235	1.825	0.0803	0.91	FBXO31	59.68
cg13423759	chr1	37937403	-3.559	2.008	0.0803	0.91		29.37
cg01864957	chr7	149170340	-1.486	0.8386	0.0803	0.91	ZNF746	79.15
cg08270206	chr16	56623390	-0.1589	0.08963	0.0803	0.91	MT3	1.28
cg27597473	chr6	32172013	-1.101	0.621	0.0803	0.91	NOTCH4	34.37
cg26467538	chr3	125486086	-1.067	0.6018	0.0804	0.91		33.43
cg09348431	chr8	144898112	-0.3482	0.1965	0.0804	0.91	SCRIB	3.51
cg03196485	chr2	87021117	-3.216	1.814	0.0804	0.91	CD8A	60.76
cg06948222	chr16	87958493	-2.63	1.484	0.0804	0.91	CA5A	83.96
cg16147408	chr11	47402016	-1.932	1.09	0.0804	0.91		77.28
cg06347582	chr1	2829700	-3.449	1.946	0.0804	0.91		54.33
cg11845071	chr6	35695859	-0.2203	0.1243	0.0804	0.91	FKBP5	2.27
cg11602598	chr12	122985643	-0.3853	0.2174	0.0804	0.91	ZCCHC8	2.87
cg12364943	chr10	134108614	-4.845	2.734	0.0804	0.91	STK32C	64.64
cg05238069	chr17	16257135	-1.059	0.5976	0.0804	0.91	CENPV	18.46
cg21088119	chr8	11251471	-0.9787	0.5523	0.0804	0.91	C8orf12	8.47
cg25151353	chr11	46354565	-3.682	2.078	0.0804	0.91	DGKZ	6.32
cg13094274	chr6	890230	-3.625	2.046	0.0804	0.91		59.58
cg06888415	chr1	150336129	-0.1523	0.08592	0.0804	0.91	RPRD2	1.48
cg12012932	chr15	30484033	-4.595	2.593	0.0804	0.91		23.34
cg27303733	chr11	8007457	-2.13	1.202	0.0804	0.91	EIF3F	79.19
cg26540004	chr5	54932693	1.646	0.9291	0.0804	0.91	SLC38A9	17.59
cg17964939	chr4	173918934	-1.611	0.9091	0.0804	0.91	GALNTL6	86.07
cg18080937	chr12	49333479	-0.9986	0.5635	0.0804	0.91	ARF3	88.97
cg12115116	chrX	154842856	3.438	1.94	0.0804	0.91	TMLHE	62.37
cg25270089	chrX	153099097	-2.526	1.426	0.0804	0.91		24.63
cg11638760	chr5	124401393	-1.887	1.065	0.0804	0.91		82.25
cg04058169	chr10	124913438	-2.181	1.231	0.0804	0.91	BUB3	70.16
cg07469981	chr17	27072251	-0.278	0.1569	0.0804	0.91	TRAF4	2.9
cg03700462	chr7	27135684	-0.5387	0.304	0.0804	0.91	HOXA1	5.54
cg00550703	chr2	176748847	-2.371	1.338	0.0804	0.91		78.97
cg08837192	chr11	23752360	-3.852	2.174	0.0804	0.91		70.4
cg23657377	chr7	75368420	-0.2326	0.1313	0.0804	0.91	HIP1	2.78
cg03365733	chr6	100055662	-3.951	2.23	0.0804	0.91	PRDM13	38.77
cg05520288	chr5	34929958	-0.2182	0.1231	0.0804	0.91	DNAJC21	2.71
cg00370106	chr6	159071106	-2.092	1.18	0.0804	0.91	SYTL3	77.42
cg08343101	chr11	44933332	-1.007	0.5686	0.0804	0.91	TSPAN18	26.06
cg20608813	chr12	120475264	-2.733	1.542	0.0804	0.91	CCDC64	80.96
cg09249404	chr3	185001026	-3.993	2.253	0.0804	0.91		12.94
cg25064458	chr1	64086533	-0.4075	0.23	0.0804	0.91	PGM1	94.64
cg13531268	chr11	95523587	-0.1495	0.08438	0.0804	0.91	FAM76B	2.13
cg24844313	chr1	226926318	-1.002	0.5658	0.0804	0.91	ITPKB	8.08
cg03972823	chr17	18922237	-2.131	1.202	0.0804	0.91	SLC5A10	35.67
cg21312090	chr8	116681727	-0.588	0.3319	0.0804	0.91	TRPS1	3.72
cg13418419	chr6	32940009	-0.2471	0.1394	0.0804	0.91	BRD2	1.84
cg00930606	chr22	31740944	-1.52	0.8578	0.0804	0.91	PATZ1	76.01
cg07138585	chr2	45176067	1.031	0.5821	0.0804	0.91		87.29
cg09698846	chr8	123964152	1.754	0.99	0.0804	0.91	ZHX2	88.06
cg01196531	chr15	53083238	-3.249	1.834	0.0804	0.91	ONECUT1	19.71
cg10447977	chr3	64598405	0.4428	0.2499	0.0804	0.91	ADAMTS9	4.17
cg23338195	chr8	118146418	5.222	2.947	0.0804	0.91	SLC30A8	39.09
cg22635363	chr7	148039673	-1.108	0.6254	0.0804	0.91	CNTNAP2	88.31
cg06102602	chr12	96895446	-1.85	1.044	0.0804	0.91		82.41
cg19725098	chr17	35749200	2.293	1.294	0.0804	0.91	ACACA	72.48
cg17884327	chr3	197840760	-4.823	2.722	0.0804	0.91		14.72
cg18806716	chr10	30721971	-3.774	2.13	0.0804	0.91	MAP3K8	27.51
cg14515779	chr1	101123966	-3.102	1.751	0.0804	0.91		34.59
cg02713960	chr16	746048	-2.616	1.477	0.0805	0.91	FBXL16	28.04
cg05648183	chr2	7058390	-0.3462	0.1954	0.0805	0.91	RNF144A	3.24
cg25306432	chr8	20104343	-1.165	0.6577	0.0805	0.91	LZTS1	85.02
cg17288310	chr22	38207954	-0.4765	0.269	0.0805	0.91	GCAT	93.87
cg27224195	chr8	11324244	-0.471	0.2658	0.0805	0.91	FAM167A	2.99
cg11284281	chr13	20967659	-0.9253	0.5223	0.0805	0.91		75.09
cg10397322	chr3	23244051	-0.3172	0.179	0.0805	0.91	UBE2E2	4.9
cg17562226	chr6	29394654	-2.038	1.15	0.0805	0.91	OR11A1	19.43
cg18989919	chr3	133648584	-3.073	1.735	0.0805	0.91	C3orf36	67.11
cg05378199	chr15	34502494	-0.222	0.1253	0.0805	0.91	C15orf29	2.35
cg25620356	chr7	18535407	-3.195	1.804	0.0805	0.91	HDAC9	42.72
cg27416863	chr7	1370727	3.511	1.982	0.0805	0.91		28.73
cg14865717	chr17	8534697	-0.1693	0.09557	0.0805	0.91	MYH10	2.47
cg03802272	chr3	158361750	-2.673	1.509	0.0805	0.91	GFM1	74.19
cg17526958	chr5	31536233	-2.061	1.163	0.0805	0.91	C5orf22	80.35
cg01581349	chrX	25019025	-6.271	3.54	0.0805	0.91		85.68
cg03622431	chr1	84864880	-1.077	0.6082	0.0805	0.91	UOX	85.9
cg24629016	chr4	8648739	-5.374	3.034	0.0805	0.91		54.88
cg05229381	chr19	7267438	-0.8878	0.5012	0.0805	0.91	INSR	93.07
cg14114910	chr9	124924045	9.31	5.255	0.0805	0.91	MORN5	51.1
cg27359279	chr16	88603234	-2.615	1.476	0.0805	0.91		54.46
cg22869706	chr10	357284	-0.3737	0.211	0.0805	0.91	DIP2C	97.04
cg00745486	chr2	238446518	-2.293	1.294	0.0805	0.91	MLPH	54.6
cg12019773	chr19	38146906	-0.3998	0.2257	0.0805	0.91	ZFP30	4.14
cg00785980	chr13	32984237	-1.773	1.001	0.0805	0.91	N4BP2L1	63.95
cg17799068	chr5	2095381	3.972	2.242	0.0805	0.91		88.11
cg10607675	chrX	21674415	-2.691	1.519	0.0805	0.91	KLHL34	44.03
cg19967511	chr13	100037139	-1.15	0.6493	0.0805	0.91	UBAC2	85.72
cg15516314	chr14	101347290	-2.155	1.216	0.0805	0.91	RTL1	43.86
cg18175880	chr11	2951046	-1.152	0.6503	0.0805	0.91	PHLDA2	3.25
cg19747876	chr17	41467024	-0.1821	0.1028	0.0805	0.91	LOC100130581	2.54
cg25821168	chr1	32281703	-1.087	0.6137	0.0805	0.91	SPOCD1	12.12
cg07280807	chr14	70317239	-2.252	1.271	0.0805	0.91		29.92
cg04225104	chr10	4868335	-3.45	1.947	0.0805	0.91	AKR1E2	15.53
cg27103616	chr6	37626335	-3.645	2.058	0.0805	0.91	MDGA1	78.11
cg16671079	chr17	74868561	-1.237	0.6983	0.0805	0.91	MGAT5B	37.41
cg24230188	chr22	37461787	-2.533	1.43	0.0805	0.91	TMPRSS6	66.49
cg15516191	chr11	66475181	0.3414	0.1928	0.0805	0.91	SPTBN2	97.58
cg19789505	chr1	228394509	-2.302	1.299	0.0805	0.91	OBSCN	48.73
cg16631432	chr2	165998136	-3.637	2.053	0.0805	0.91	SCN3A	64.64
cg23180925	chr17	80753497	-1.26	0.7113	0.0805	0.91	TBCD	83.07
cg12068088	chr12	34538734	2.195	1.239	0.0805	0.91		9.57
cg18503615	chr14	75760948	-0.507	0.2862	0.0805	0.91		1.78
cg13794888	chr15	75917792	-0.3449	0.1947	0.0805	0.91	SNUPN	4.21
cg08194879	chr6	123317569	-1.129	0.6374	0.0805	0.91	CLVS2	2.21
cg08097973	chr11	71793051	-1.088	0.6144	0.0805	0.91	LRTOMT	24.04
cg00593962	chr10	35931659	-0.2869	0.162	0.0805	0.91	FZD8	2.44
cg24997231	chr1	209527535	0.4386	0.2476	0.0805	0.91		4.97
cg03136563	chr19	35532097	-1.229	0.694	0.0805	0.91	HPN	5.49
cg04961235	chr7	4901628	4.793	2.706	0.0805	0.91	PAPOLB	45.3
cg26249114	chr15	80352055	-0.2339	0.1321	0.0805	0.91	ZFAND6	2.89
cg18247552	chr6	28186802	-0.4942	0.279	0.0805	0.91	LOC222699	5.06
cg16226037	chr3	175338261	-3.372	1.904	0.0805	0.91	NAALADL2	70.98
cg07448795	chr22	21368419	-0.2853	0.1611	0.0806	0.91	P2RX6	2.48
cg00178119	chr8	105235184	-2.678	1.512	0.0806	0.91	RIMS2	20.54
cg10358197	chr3	180456625	7.065	3.989	0.0806	0.91		55.15
cg03460012	chr16	1722332	-1.78	1.005	0.0806	0.91	CRAMP1L	75.84
cg02834497	chr19	12405873	-0.1509	0.08519	0.0806	0.91	ZNF44	2.28
cg09921371	chr2	1670073	6.177	3.488	0.0806	0.91	PXDN	67.88
cg14361947	chr9	140780551	-0.8934	0.5044	0.0806	0.91	CACNA1B	24.45
cg17621642	chr10	14920829	-0.1923	0.1086	0.0806	0.91	SUV39H2	2.37
cg20149431	chr10	3168685	-2.244	1.267	0.0806	0.91	PFKP	72.88
cg07041883	chr5	76476158	-1.939	1.095	0.0806	0.91		5.61
cg03055890	chr14	93491845	-0.7698	0.4347	0.0806	0.91	ITPK1	89.76
cg22397625	chr11	119044725	-0.7571	0.4275	0.0806	0.91	NLRX1	90.91
cg09528825	chr16	28074388	-0.2956	0.1669	0.0806	0.91	GSG1L	1.68
cg21450627	chr2	113930840	-3.01	1.699	0.0806	0.91	PSD4	72.29
cg08540953	chr7	100815796	-0.1506	0.08503	0.0806	0.91	C7orf52	1.99
cg23116340	chr6	28540475	-0.9249	0.5222	0.0806	0.91	SCAND3	88.69
cg12152919	chr6	133561886	-0.2527	0.1427	0.0806	0.91	EYA4	2.22
cg16525300	chr5	135170726	-2.951	1.666	0.0806	0.91	LOC153328	11.93
cg08177015	chr19	18902527	-1.985	1.121	0.0806	0.91	COMP	18.31
cg00064296	chr8	88712003	4.479	2.53	0.0806	0.91		50.19
cg08633313	chr20	42142852	-3.19	1.801	0.0806	0.91	L3MBTL	42.71
cg04792777	chr14	106322429	-4.279	2.416	0.0806	0.91		65.23
cg19841506	chr17	4642056	-1.435	0.8102	0.0806	0.91	ZMYND15	15.21
cg13059719	chr1	179712027	-4.469	2.523	0.0806	0.91	FAM163A	28.18
cg14118062	chr13	25258833	-2.033	1.148	0.0806	0.91	ATP12A	25.11
cg08232160	chr16	30685037	-1.631	0.9213	0.0806	0.91		62.09
cg14979620	chr1	3647177	-1.082	0.6112	0.0806	0.91	TP73	21.13
cg27453606	chr17	38498098	-0.2111	0.1192	0.0806	0.91	RARA	3.44
cg07871024	chr3	10332170	-0.9301	0.5253	0.0806	0.91	GHRL	88.07
cg01342792	chr1	212797322	-2.247	1.269	0.0806	0.91	FAM71A	58.25
cg05848811	chr11	47270335	-0.6327	0.3573	0.0806	0.91	ACP2	3.8
cg10673192	chr8	140749308	-0.9675	0.5464	0.0806	0.91	TRAPPC9	91.49
cg01072217	chr7	1275483	-2.098	1.185	0.0806	0.91	UNCX	12.19
cg02970775	chr9	140483477	-0.5057	0.2856	0.0806	0.91	ZMYND19	92.83
cg19034890	chr4	8373516	-2.869	1.621	0.0806	0.91	ACOX3	77.02
cg05548952	chrX	129068271	2.214	1.25	0.0806	0.91		63.36
cg19844653	chr5	133451294	-0.6415	0.3623	0.0806	0.91	TCF7	5.59
cg25510753	chr7	130008536	1.754	0.9905	0.0806	0.91	CPA5	86.56
cg27301033	chrX	30907909	-1.394	0.7874	0.0806	0.91	MAP3K7IP3	6.65
cg11107149	chr4	960835	-4.933	2.786	0.0806	0.91	DGKQ	57.25
cg18512948	chr14	24641706	-1.601	0.9042	0.0806	0.91	REC8	87.42
cg10399005	chr14	70316898	-2.857	1.614	0.0806	0.91		40.79
cg13636404	chr7	99155673	-1.477	0.834	0.0806	0.91	ZNF655	3.15
cg03647455	chr18	67872746	-0.3404	0.1923	0.0806	0.91	RTTN	3.07
cg24046083	chr19	3835664	-3.107	1.755	0.0806	0.91	ZFR2	41.9
cg10377510	chr1	9224003	-1.291	0.729	0.0806	0.91		70.91
cg23235971	chr7	157413057	-4.611	2.604	0.0806	0.91	PTPRN2	59.05
cg04116306	chr3	48462044	-0.7798	0.4404	0.0807	0.91	PLXNB1	91.82
cg11843238	chr5	131593191	-0.657	0.3711	0.0807	0.91	PDLIM4	4.21
cg26174736	chr6	53014189	-0.9778	0.5523	0.0807	0.91	GCM1	89.42
cg21971807	chr20	57471654	-1.428	0.8065	0.0807	0.91	GNAS	81.92
cg10521014	chr16	83950036	-2.504	1.415	0.0807	0.91		62.52
cg14486338	chr8	99440279	-1.454	0.8215	0.0807	0.91	KCNS2	4.34
cg09687966	chr20	10415809	-0.2992	0.169	0.0807	0.91	C20orf94	3.38
cg19877064	chr3	30435467	-0.9275	0.5239	0.0807	0.91		92.23
cg16312002	chr1	16554558	-4.27	2.412	0.0807	0.91		56.51
cg00469473	chr19	11357722	-2.382	1.345	0.0807	0.91	DOCK6	63.65
cg08089518	chr17	39941714	0.6168	0.3484	0.0807	0.91	JUP	8.17
cg06385118	chr4	144480544	-0.3022	0.1707	0.0807	0.91	LOC441046	1.86
cg19065045	chr11	61066996	-1.152	0.6508	0.0807	0.91	DDB1	75.32
cg21310017	chr19	4029144	0.1681	0.09497	0.0807	0.91	PIAS4	97.76
cg08844186	chr19	2096087	-0.6375	0.3601	0.0807	0.91	C19orf36	5.42
cg09267776	chr1	205538427	-0.2041	0.1153	0.0807	0.91	MFSD4	1.41
cg05174710	chr21	36164748	2.838	1.603	0.0807	0.91	RUNX1	91.96
cg25170591	chr10	103881062	-2.477	1.399	0.0807	0.91	LDB1	15.96
cg16685388	chr1	42384056	-5.567	3.145	0.0807	0.91	HIVEP3	25.57
cg16794017	chr7	141233224	-0.3397	0.1919	0.0807	0.91		5.36
cg23279261	chr2	48927520	-0.9562	0.5402	0.0807	0.91	GTF2A1L	88.09
cg27047772	chr11	58826073	-0.1807	0.1021	0.0807	0.91		2.52
cg18530299	chr8	50818283	0.9796	0.5534	0.0807	0.91		6.91
cg20531020	chr17	80188598	-1.295	0.7317	0.0807	0.91	SLC16A3	37.45
cg23166773	chr1	243659016	1.239	0.6999	0.0807	0.91	SDCCAG8	76.55
cg03164043	chr11	65641174	-0.125	0.07063	0.0807	0.91	EFEMP2	1.91
cg27074971	chr10	71072149	-1.394	0.7878	0.0807	0.91	HK1	43.37
cg10928466	chr19	11353961	-1.766	0.9977	0.0807	0.91	DOCK6	34.87
cg24795627	chr11	69634456	-0.3265	0.1844	0.0807	0.91	FGF3	3.1
cg10997627	chr7	97363080	-4.169	2.355	0.0807	0.91	TAC1	19.13
cg25486399	chr12	55376897	-2.885	1.63	0.0807	0.91	KIAA0748	75.6
cg03634729	chr18	21452829	-1.387	0.7836	0.0807	0.91	LAMA3	28.65
cg13028481	chr2	124440287	-2.686	1.517	0.0807	0.91		32.32
cg10031614	chr4	81187601	-1.538	0.8689	0.0807	0.91	FGF5	5.59
cg19014036	chr22	17647473	-0.9933	0.5612	0.0807	0.91	CECR5	35.38
cg13434764	chr9	131156923	-2.795	1.579	0.0807	0.91		49.39
cg14042601	chr4	37463204	-1.93	1.09	0.0807	0.91	C4orf19	73.93
cg19355932	chr18	76151203	-5.262	2.973	0.0807	0.91		60.04
cg26441499	chr7	109280498	-3.247	1.834	0.0807	0.91		85.4
cg25106791	chr7	2962373	-3.19	1.802	0.0807	0.91	CARD11	61.09
cg18468019	chr17	1040748	3.982	2.25	0.0807	0.91	ABR	36.9
cg12198769	chr2	98262341	-1.486	0.8396	0.0807	0.91	COX5B	18.92
cg16023434	chr1	11395635	-1.441	0.8142	0.0807	0.91		79.27
cg19987288	chr12	56122958	-0.145	0.08195	0.0807	0.91	CD63	1.61
cg09222287	chr3	105085073	4.617	2.609	0.0807	0.91	ALCAM	27.08
cg11636228	chr19	12476804	-6.694	3.782	0.0807	0.91	ZNF442	32.25
cg09761503	chr7	142659349	-1.059	0.5983	0.0807	0.91	KEL	59.24
cg20775553	chr7	77165979	-0.4032	0.2278	0.0807	0.91	PTPN12	6.12
cg03701427	chr10	82117089	-3.413	1.929	0.0807	0.91	DYDC1	14.95
cg06224766	chr8	120499470	4.339	2.452	0.0807	0.91		39.57
cg14029471	chr9	99894337	-0.9191	0.5193	0.0808	0.91		89.03
cg04292976	chr1	205912819	-3.085	1.743	0.0808	0.91	SLC26A9	32.35
cg16698679	chr7	63422954	-5.2	2.938	0.0808	0.91		70.11
cg13835062	chr10	135272143	-6.581	3.719	0.0808	0.91	LOC619207	76.62
cg15907134	chr17	96086	-3.983	2.25	0.0808	0.91	RPH3AL	54.07
cg17942618	chr1	32409867	-1.185	0.6695	0.0808	0.91		60.89
cg19147534	chr10	91377755	-1.942	1.097	0.0808	0.91	PANK1	77.29
cg01089579	chr7	155914371	-2.594	1.466	0.0808	0.91		25.56
cg25721982	chr22	19746156	-1.893	1.07	0.0808	0.91	TBX1	39.66
cg17961378	chr22	39641154	-0.7246	0.4094	0.0808	0.91	PDGFB	5.27
cg03879902	chr19	46171872	-1.203	0.6795	0.0808	0.91	GIPR	14.15
cg12867610	chr11	64366467	-2.746	1.552	0.0808	0.91	SLC22A12	61.82
cg23743543	chr13	31839589	-1.298	0.7333	0.0808	0.91	B3GALTL	93.06
cg01519195	chr1	3432342	-2.738	1.547	0.0808	0.91	MEGF6	55.52
cg07179925	chr2	9563880	-0.1103	0.06233	0.0808	0.91	ITGB1BP1	1.68
cg09048129	chr11	119234607	-1.498	0.8463	0.0808	0.91	USP2	20.26
cg27488095	chr17	4675193	-1.304	0.7368	0.0808	0.91	TM4SF5	32.08
cg15332217	chr13	28555064	-3.043	1.72	0.0808	0.91	PRHOXNB	24.66
cg04256345	chr10	118427597	-4.262	2.408	0.0808	0.91	C10orf82	66.87
cg25746778	chr10	131758331	-3.878	2.192	0.0808	0.91	EBF3	14.68
cg26858526	chr8	47142166	-2.929	1.655	0.0808	0.91		30.51
cg05592398	chr7	73497778	-1.278	0.7223	0.0808	0.91	LIMK1	18.55
cg05622124	chr6	170238514	-1.692	0.9561	0.0808	0.91		27.93
cg00771316	chr2	105849570	-2.233	1.262	0.0808	0.91		84.85
cg21070087	chr7	43351538	3.241	1.832	0.0808	0.91	HECW1	86.44
cg22371956	chr18	61601962	-1.092	0.6174	0.0808	0.91	SERPINB10	92.53
cg09521133	chr19	35738738	-0.3781	0.2137	0.0808	0.91	LSR	4.28
cg09321029	chr16	67695670	-1.254	0.7086	0.0808	0.91	PARD6A	55.24
cg00937510	chr5	87565469	-1.652	0.9339	0.0808	0.91	TMEM161B	8.2
cg05524354	chr10	129797760	-1.491	0.8426	0.0808	0.91	PTPRE	11.64
cg12054521	chr1	245318229	-0.1964	0.111	0.0808	0.91	KIF26B	2.57
cg06839854	chr2	10536115	-3.384	1.913	0.0808	0.91	HPCAL1	48.34
cg04874113	chr1	226271304	-0.2188	0.1237	0.0808	0.91		3.03
cg26495757	chr8	21992877	-0.3842	0.2172	0.0808	0.91		95.56
cg25461249	chr8	1019317	-4.863	2.749	0.0808	0.91		67.09
cg16951074	chr2	60755359	-3.925	2.218	0.0809	0.91	BCL11A	81.09
cg11468963	chr2	131518152	-2.937	1.66	0.0809	0.91	FAM123C	48.31
cg08567760	chr20	18794097	-3.146	1.778	0.0809	0.91	C20orf79	47.19
cg17745392	chr19	51050258	-1.671	0.9447	0.0809	0.91	LRRC4B	16.95
cg14865094	chr3	171088451	-1.163	0.6573	0.0809	0.91	TNIK	86.47
cg18467978	chr19	47134906	-2.399	1.356	0.0809	0.91		62.29
cg06011086	chr8	61823275	-1.456	0.8227	0.0809	0.91		37.76
cg01974660	chr2	240056337	-0.3427	0.1937	0.0809	0.91	HDAC4	96.19
cg01421044	chr1	206316883	-0.4482	0.2533	0.0809	0.91	CTSE	94.53
cg08903089	chr10	22614276	-2.678	1.514	0.0809	0.91	BMI1	5.31
cg27565450	chrX	72667088	-3.755	2.123	0.0809	0.91	CDX4	21.56
cg02759193	chr5	1194595	-4.683	2.647	0.0809	0.91		58
cg11877129	chr12	128752356	5.354	3.026	0.0809	0.91	TMEM132C	33.79
cg07341624	chr20	2539167	4.088	2.311	0.0809	0.91	TMC2	41.68
cg18052778	chr17	46030312	-1.1	0.6215	0.0809	0.91	PRR15L	84.53
cg02469978	chr12	58007622	-1.204	0.6807	0.0809	0.91	GEFT	39.06
cg07268240	chr16	88371417	-2.447	1.383	0.0809	0.91		35.18
cg15405515	chr10	87180675	-1.471	0.8315	0.0809	0.91		39.35
cg22507756	chr1	14927851	-4.503	2.546	0.0809	0.91	KIAA1026	58.62
cg14592673	chr17	48768755	-1.334	0.7542	0.0809	0.91	ABCC3	79.46
cg25544146	chr13	78273164	-0.4227	0.2389	0.0809	0.91	SLAIN1	4.95
cg08577776	chr16	3225355	-0.997	0.5636	0.0809	0.91		5.87
cg11388277	chr4	328132	-2.066	1.168	0.0809	0.91		80.55
cg03183700	chr8	41707736	-3.423	1.935	0.0809	0.91	ANK1	87.35
cg08287334	chr19	1854633	3.054	1.726	0.0809	0.91	KLF16	76.48
cg00006787	chr13	110533441	-2.45	1.385	0.0809	0.91		41.39
cg01205639	chr11	4590491	-0.8605	0.4864	0.0809	0.91		92.74
cg07375256	chr7	99222196	-0.6041	0.3415	0.0809	0.91	ZNF498	92.97
cg25509872	chr11	61348084	-0.7176	0.4056	0.0809	0.91	SYT7	4.09
cg20495370	chr14	23266481	-1.362	0.7698	0.0809	0.91	SLC7A7	14.74
cg23160428	chr7	150732834	-1.001	0.566	0.0809	0.91	ABCB8	83.77
cg06735598	chr12	124196148	-2.302	1.301	0.0809	0.91	ATP6V0A2	36.83
cg23055839	chr15	40331369	-0.2127	0.1203	0.0809	0.91	SRP14	2.58
cg18772109	chr5	6348914	3.219	1.82	0.0809	0.91		73.71
cg19634157	chr10	124639157	-1.067	0.6031	0.0809	0.91	LOC399815	4.49
cg20978694	chr4	2061804	-3.663	2.071	0.0809	0.91	NAT8L	12.17
cg17980999	chr6	160240600	-2.928	1.655	0.0809	0.91	PNLDC1	67.77
cg22098375	chr6	29590966	-3.964	2.241	0.0809	0.91	GABBR1	46.96
cg09765709	chr7	151073518	-0.7702	0.4355	0.0809	0.91	NUB1	89.91
cg05854509	chr6	90126247	-1.126	0.6364	0.0809	0.91		89.89
cg16818372	chr17	46270817	-2.997	1.694	0.0809	0.91	SKAP1	60.57
cg03003115	chr16	31724514	-1.68	0.9501	0.0809	0.91	ZNF720	2.68
cg15690760	chr5	6729662	3.162	1.788	0.0809	0.91	POLS	90.37
cg08499756	chr16	1525669	-3.255	1.84	0.0809	0.91	CLCN7	69.52
cg22950210	chr1	94703176	-0.1246	0.07046	0.0809	0.91	ARHGAP29	2
cg08856842	chr13	112624688	-7.803	4.412	0.0809	0.91		65.04
cg22989942	chr20	57426950	1.716	0.9701	0.0809	0.91	GNAS	72.58
cg03453572	chr22	30951374	-2.438	1.378	0.0809	0.91	GAL3ST1	61.02
cg19308375	chr2	228324937	-1.924	1.088	0.081	0.91		84.57
cg01101782	chr1	202778711	-3.681	2.081	0.081	0.91	KDM5B	66.71
cg23252848	chr1	43147787	0.3427	0.1938	0.081	0.91	YBX1	3.49
cg13466565	chr9	36136927	-0.1285	0.07265	0.081	0.91	GLIPR2	2.07
cg03627880	chr6	151815985	-1.461	0.8258	0.081	0.91	C6orf97	6.27
cg25118167	chr3	128144503	-1.281	0.7241	0.081	0.91		68.3
cg07857278	chr19	45883112	-0.8351	0.4722	0.081	0.91	PPP1R13L	89.56
cg11069338	chr11	130060459	2.198	1.243	0.081	0.91	ST14	87.83
cg18082080	chr6	150263070	-0.3876	0.2192	0.081	0.91	ULBP2	1.44
cg21629166	chr7	1589473	-1.729	0.9775	0.081	0.91	TMEM184A	67.6
cg03005087	chr8	70973739	-3.231	1.827	0.081	0.91	PRDM14	41.16
cg23625458	chr1	19600141	-1.979	1.119	0.081	0.91	AKR7L	74.48
cg14556391	chr2	47748407	-1.594	0.9015	0.081	0.91	KCNK12	14.49
cg06912304	chr11	4113452	-2.157	1.22	0.081	0.91	STIM1	72.11
cg01494348	chr8	144660395	-5.48	3.099	0.081	0.91	NAPRT1	25.7
cg11279933	chr10	71211301	-0.2267	0.1282	0.081	0.91	TSPAN15	2.33
cg06250214	chr16	58714489	-0.481	0.272	0.081	0.91	SLC38A7	93.42
cg14908024	chr15	25684605	-0.269	0.1521	0.081	0.91	UBE3A	4.09
cg23590827	chr1	92683514	-2.417	1.367	0.081	0.91	C1orf146	85.54
cg01946364	chr5	175296158	-3.661	2.07	0.081	0.91	CPLX2	31.15
cg22193702	chr1	17531433	-2.067	1.169	0.081	0.91	PADI1	88.08
cg25026904	chr4	168829894	1.748	0.9882	0.081	0.91		77.05
cg19599472	chrX	74739430	-5.371	3.038	0.081	0.91	ZDHHC15	33.18
cg01115432	chr7	158498647	-2.717	1.537	0.081	0.91	NCAPG2	55.37
cg07353255	chr8	11224510	-2.652	1.5	0.081	0.91	C8orf12	84.17
cg04594378	chr16	85181102	-0.5611	0.3173	0.081	0.91		6.23
cg00690609	chr10	72218900	-2.005	1.134	0.081	0.91		19.07
cg14935671	chr8	145597815	-0.1507	0.08522	0.081	0.91	ADCK5	1.78
cg00251271	chr16	1832493	-0.3307	0.187	0.081	0.91	SPSB3	3.19
cg26820113	chr19	11348752	-1.974	1.117	0.081	0.91	DOCK6	58.47
cg16450432	chr16	70838524	-2.329	1.317	0.081	0.91		14.18
cg02274048	chr2	176944515	-0.9019	0.5101	0.081	0.91		7.1
cg03850811	chr2	224600855	2.159	1.221	0.081	0.91		83.47
cg05628567	chr1	156783944	-0.3314	0.1874	0.081	0.91	SH2D2A	2.67
cg27662505	chr16	21608593	-0.6186	0.3499	0.081	0.91		92.59
cg21673646	chr15	45479977	-0.3388	0.1916	0.0811	0.91	SHF	1.61
cg06086012	chr3	170143582	-1.28	0.7237	0.0811	0.91	CLDN11	72.27
cg12158389	chr1	38230244	-0.7625	0.4313	0.0811	0.91	EPHA10	7.6
cg04127539	chr1	231474535	-0.2552	0.1443	0.0811	0.91	C1orf124	3.66
cg13400203	chr2	96055060	-0.1731	0.09788	0.0811	0.91		2.61
cg11164400	chr7	94536787	-1.414	0.7999	0.0811	0.91	PPP1R9A	19.46
cg14231270	chr17	80960240	-1.502	0.8495	0.0811	0.91	B3GNTL1	84.64
cg26830038	chr2	219846925	-2.231	1.262	0.0811	0.91	FEV	12.76
cg20371266	chr2	233390781	-2.645	1.496	0.0811	0.91	CHRND	61.52
cg06424097	chr11	122848244	-0.8317	0.4704	0.0811	0.91		3.5
cg08814268	chr7	2167433	0.1924	0.1089	0.0811	0.91	MAD1L1	97.88
cg18581405	chr19	3180035	-1.531	0.8657	0.0811	0.91	S1PR4	84.19
cg22089890	chr17	48708077	-0.6898	0.3901	0.0811	0.91		15.61
cg10754395	chr7	158109694	5.826	3.295	0.0811	0.91	PTPRN2	34.89
cg24589691	chr10	12238365	-0.179	0.1012	0.0811	0.91	CDC123	2.35
cg20156450	chr10	61469858	-4.613	2.609	0.0811	0.91	SLC16A9	13.43
cg07282465	chr8	18667277	-0.9959	0.5633	0.0811	0.91	PSD3	89.08
cg00989258	chr12	123527156	1.049	0.5935	0.0811	0.91	PITPNM2	83.76
cg00863469	chr19	49116423	-2.446	1.384	0.0811	0.91	FAM83E	68.59
cg08552043	chr11	2810570	-1.839	1.04	0.0811	0.91	KCNQ1	55.8
cg15361373	chr14	70316621	-3.262	1.845	0.0811	0.91		85.94
cg07525077	chr14	21359943	-2.572	1.455	0.0811	0.91	RNASE3	32.04
cg25248155	chr6	167836221	-2.569	1.453	0.0811	0.91		62.59
cg04552500	chr1	24645917	-0.8281	0.4684	0.0811	0.91	GRHL3	4.41
cg18241967	chr11	7098472	-2.255	1.275	0.0811	0.91		22
cg01621132	chr19	10221146	-1.086	0.6141	0.0811	0.91	PPAN-P2RY11	85.53
cg12412154	chr18	61222064	2.44	1.38	0.0811	0.91	SERPINB12	73.37
cg17617843	chr5	34043454	1.998	1.13	0.0811	0.91	C1QTNF3	56.42
cg18813959	chr12	101600361	-4.405	2.492	0.0811	0.91	SLC5A8	59.66
cg13152535	chr19	51226557	-1.721	0.9737	0.0811	0.91	CLEC11A	12.88
cg18727095	chr19	11348738	-2.274	1.286	0.0811	0.91	DOCK6	76.55
cg21935402	chr5	45262268	-1.824	1.032	0.0811	0.91	HCN1	23.69
cg05120715	chr9	114659593	-0.259	0.1465	0.0811	0.91	UGCG	3.87
cg23991039	chr6	89855455	-0.9875	0.5587	0.0811	0.91	PM20D2	9.99
cg23386236	chr15	42677958	-3.639	2.058	0.0811	0.91	CAPN3	49.05
cg24068372	chr7	151107261	-6.177	3.495	0.0811	0.91	WDR86	11.95
cg12234392	chr10	86998609	4.277	2.42	0.0811	0.91		58.86
cg09901100	chr7	134867116	1.881	1.064	0.0811	0.91		84.9
cg07921712	chr15	96596630	-1.207	0.6827	0.0811	0.91		15.73
cg21394081	chr7	99775043	-0.5897	0.3336	0.0811	0.91	STAG3	5.02
cg10833066	chr12	111807467	-2.961	1.675	0.0811	0.91	FAM109A	20.95
cg03944921	chrX	117479980	2.542	1.438	0.0811	0.91	WDR44	15.73
cg19854666	chr10	134797312	-2.844	1.609	0.0811	0.91		37.19
cg01739845	chr15	77989284	-1.396	0.7896	0.0811	0.91		32.31
cg21503904	chr17	41025548	-1.627	0.9203	0.0811	0.91		84.71
cg18894200	chr7	157484250	2.943	1.665	0.0811	0.91	PTPRN2	29.31
cg24006662	chr6	3157781	-0.4597	0.2601	0.0811	0.91	TUBB2A	3.69
cg25809502	chr13	29933441	3.516	1.989	0.0811	0.91	MTUS2	82.71
cg07278634	chr5	1962554	-1.91	1.08	0.0811	0.91		28.12
cg12320968	chr22	22337153	-0.3034	0.1716	0.0811	0.91	TOP3B	3.58
cg21448927	chr6	159796527	-1.166	0.6598	0.0811	0.91		23.12
cg16328079	chr3	65706740	-1.773	1.003	0.0811	0.91	MAGI1	49.01
cg22087659	chr7	99516845	3.795	2.147	0.0812	0.91	TRIM4	6.98
cg17337668	chr17	36863216	-2.988	1.69	0.0812	0.91	MLLT6	40.76
cg08263991	chr20	62715781	-1.862	1.053	0.0812	0.91	OPRL1	13.94
cg03368362	chr16	56716011	-0.4988	0.2822	0.0812	0.91	MT1X	4.55
cg10265740	chr3	44622865	-5.29	2.993	0.0812	0.91	ZNF167	67.68
cg18651932	chr4	77226974	-2.065	1.168	0.0812	0.91	STBD1	58.19
cg21716061	chr4	3877666	-2.507	1.418	0.0812	0.91		40.57
cg17142486	chr19	56089493	-5.617	3.178	0.0812	0.91	ZNF579	61.21
cg04305440	chr6	168551339	-2.74	1.55	0.0812	0.91		51.82
cg14013337	chr9	34377424	-0.5965	0.3375	0.0812	0.91	KIAA1161	3.71
cg11919479	chr19	42804135	-1.325	0.7497	0.0812	0.91	PAFAH1B3	78.68
cg19737269	chr4	91764255	-2.463	1.394	0.0812	0.91	FAM190A	70.54
cg06282029	chr10	43916063	-0.1189	0.06726	0.0812	0.91		1.51
cg01031441	chr12	64784663	-0.7826	0.4428	0.0812	0.91	C12orf56	9.33
cg25376875	chr2	9459453	-2.649	1.499	0.0812	0.91	ASAP2	72.36
cg10532262	chr3	172428426	-0.5748	0.3252	0.0812	0.91	NCEH1	3.06
cg21776667	chr6	144281452	2.056	1.164	0.0812	0.91	PLAGL1	69.37
cg24884230	chr10	124216658	-1.425	0.8061	0.0812	0.91	ARMS2	87.31
cg26360930	chr8	12952504	-1.643	0.9296	0.0812	0.91	DLC1	52.13
cg06655861	chr16	87657992	-1.291	0.7302	0.0812	0.91	JPH3	31.81
cg01919374	chr8	135469790	3.787	2.143	0.0812	0.91		25.69
cg01198591	chr1	28909005	-3.319	1.878	0.0812	0.91	SNORA16A	30.63
cg22335340	chr12	7055153	-1.828	1.034	0.0812	0.91	PTPN6	81.7
cg20006741	chr13	113533910	-2.452	1.388	0.0812	0.91	ATP11A	79.97
cg00320301	chr5	168174689	-3.634	2.056	0.0812	0.91	SLIT3	32.89
cg05677943	chr16	56736034	1.737	0.9828	0.0812	0.91		16.27
cg22242148	chr15	74215283	-3.101	1.755	0.0812	0.91		31.35
cg03797537	chr13	112899567	-3.641	2.06	0.0812	0.91		45.35
cg10557828	chr3	145879642	-5.025	2.844	0.0812	0.91	PLOD2	27
cg04156293	chr7	100488942	-3.546	2.006	0.0812	0.91	ACHE	32.32
cg17495719	chr4	144621945	-3.838	2.172	0.0812	0.91	FREM3	17.6
cg23987257	chr1	3029035	-3.893	2.203	0.0812	0.91	PRDM16	53.06
cg00269416	chr16	15982627	-2.07	1.172	0.0812	0.91	C16orf63	4.05
cg26551688	chr8	103822898	-0.2506	0.1418	0.0812	0.91		1.92
cg22337744	chr6	159463893	-0.2661	0.1506	0.0812	0.91	TAGAP	3.69
cg16188956	chr17	47308135	-0.1914	0.1083	0.0812	0.91	PHOSPHO1	1.94
cg12965198	chr14	23476098	-0.5279	0.2987	0.0812	0.91	C14orf93	4.28
cg01093088	chr1	153322488	-3.259	1.844	0.0812	0.91	PGLYRP4	55.16
cg09858281	chr8	142456070	-1.819	1.029	0.0812	0.91	FLJ43860	30.55
cg10925082	chr12	15114703	-1.314	0.7439	0.0812	0.91	ARHGDIB	13.17
cg19524009	chr13	52735075	-0.7111	0.4024	0.0812	0.91	NEK3	90.79
cg21066448	chr20	60961605	-0.1269	0.0718	0.0812	0.91	RPS21	1.36
cg14675211	chr2	100938903	-0.2048	0.1159	0.0812	0.91	LONRF2	2.26
cg12694440	chr20	10415917	-0.2216	0.1254	0.0812	0.91	C20orf94	3.21
cg01300218	chr21	42557529	-0.5341	0.3022	0.0812	0.91	BACE2	92.67
cg18424064	chr10	31321547	-0.5046	0.2856	0.0812	0.91	ZNF438	4.84
cg23537659	chr12	127545067	-3.473	1.965	0.0813	0.91		45.23
cg01529207	chr22	42485811	-2.313	1.309	0.0813	0.91	NDUFA6	37.41
cg02718002	chr20	19522432	-0.7575	0.4287	0.0813	0.91	SLC24A3	93.17
cg07180355	chr1	16264490	-1.042	0.5899	0.0813	0.91	SPEN	52.25
cg21341878	chr4	2278462	-3.033	1.717	0.0813	0.91	ZFYVE28	82.13
cg03848004	chr1	26107517	-1.214	0.687	0.0813	0.91	MAN1C1	78.4
cg14168295	chr1	204912819	-3.123	1.768	0.0813	0.91	NFASC	80.11
cg09283223	chr16	30066971	-0.746	0.4222	0.0813	0.91	ALDOA	89.65
cg15910001	chr2	193060877	-0.4513	0.2554	0.0813	0.91	TMEFF2	7.23
cg24345856	chr1	1178245	-6.667	3.774	0.0813	0.91	FAM132A	73.66
cg11320418	chr13	114898440	-0.629	0.356	0.0813	0.91	RASA3	5.62
cg23956260	chr10	23632740	-4.504	2.549	0.0813	0.91	C10orf67	17.28
cg03260765	chr16	2247229	-3.452	1.954	0.0813	0.91	CASKIN1	44.81
cg21782593	chr1	99469698	-3.857	2.183	0.0813	0.91	LPPR5	22.75
cg10293403	chr6	10421670	-3.291	1.863	0.0813	0.91		43.73
cg12177851	chr15	89178776	-2.316	1.311	0.0813	0.91		83.11
cg06981948	chr7	57928998	-1.685	0.954	0.0813	0.91		35.97
cg00620018	chr3	71834282	-3.304	1.87	0.0813	0.91	PROK2	5.16
cg16082336	chr14	21539712	-0.497	0.2813	0.0813	0.91	FLJ10357	5.67
cg21132686	chr20	22795774	-1.378	0.7799	0.0813	0.91		77.84
cg01598357	chrX	69664317	-1.487	0.8418	0.0813	0.91	DLG3	11.8
cg02182754	chr6	30699363	-1.561	0.8836	0.0813	0.91	FLOT1	84.2
cg04213808	chr7	64340443	-4.575	2.59	0.0813	0.91		76.92
cg06845706	chr22	23733812	1.731	0.9798	0.0813	0.91	ZDHHC8P	97.11
cg16313026	chr7	155250213	-2.892	1.637	0.0813	0.91	EN2	9.56
cg13502741	chr11	31848488	-6.05	3.425	0.0813	0.91		28.78
cg12307638	chr2	233323532	-3.439	1.947	0.0813	0.91	ALPI	53.5
cg03858047	chr2	28719042	-0.6602	0.3737	0.0813	0.91	PLB1	92.29
cg12507881	chr13	79181021	-3.642	2.062	0.0813	0.91		43.64
cg14405439	chr10	134845875	-0.731	0.4138	0.0813	0.91		93.51
cg15456476	chr16	85146180	-1.323	0.7489	0.0813	0.91	FAM92B	32.36
cg02126446	chr3	87040640	-0.2288	0.1295	0.0813	0.91	VGLL3	2.78
cg06371582	chr4	153601466	-1.468	0.8308	0.0813	0.91	TMEM154	32.18
cg08195247	chr2	176933286	3.905	2.21	0.0813	0.91		37.49
cg19359071	chr1	14030010	-2.421	1.371	0.0813	0.91	PRDM2	70.03
cg09772792	chr16	55366021	-5.367	3.038	0.0813	0.91		32.54
cg02756176	chr4	187491362	-1.034	0.5855	0.0813	0.91		6.73
cg17385679	chr17	4402773	-1.699	0.9619	0.0813	0.91	SPNS2	9.11
cg21514540	chr3	134369465	-2.226	1.26	0.0813	0.91	KY	20.86
cg05292799	chr19	42724509	-0.3444	0.195	0.0813	0.91	ZNF526	2.99
cg02874658	chr12	52265308	-1.188	0.6724	0.0813	0.91		72.83
cg25221341	chr8	95909215	-1.044	0.5912	0.0813	0.91		11.07
cg18025831	chr3	53321215	-0.5321	0.3013	0.0813	0.91	DCP1A	92.04
cg16331883	chr12	53886170	-1.167	0.6608	0.0813	0.91	MAP3K12	7.58
cg05637892	chr14	31091672	-0.209	0.1183	0.0813	0.91	SCFD1	3.65
cg04594027	chr7	124498272	-0.6723	0.3806	0.0813	0.91	POT1	91.56
cg21109666	chr1	232007841	-0.6704	0.3796	0.0814	0.91	DISC1	92.55
cg02909136	chr20	44941542	-1.343	0.7606	0.0814	0.91		6.14
cg01117627	chr14	100150713	-1.041	0.5895	0.0814	0.91	CYP46A1	11.45
cg09823154	chr10	43332737	-2.866	1.622	0.0814	0.91		16.64
cg12454167	chr3	186435060	-0.794	0.4495	0.0814	0.91	KNG1	7.55
cg08353938	chr2	217227472	-2.986	1.691	0.0814	0.91	MARCH4	61.04
cg22473727	chr5	172199667	-0.4235	0.2398	0.0814	0.91	DUSP1	4.87
cg00849380	chr12	131271741	-5.345	3.026	0.0814	0.91		88.64
cg26836573	chr5	43280399	-1.869	1.058	0.0814	0.91	MGC42105	84.55
cg08461576	chr4	102277629	0.4814	0.2726	0.0814	0.91		5.55
cg16297938	chr2	179278668	-0.6175	0.3496	0.0814	0.91	MIR548N	4.48
cg15387987	chr7	150773462	-1.223	0.6922	0.0814	0.91	SLC4A2	72.06
cg07004925	chr4	2072049	-2.805	1.588	0.0814	0.91		73.59
cg13003011	chr2	20425680	-2.022	1.145	0.0814	0.91	SDC1	33.12
cg00986130	chr5	177821799	-2.609	1.477	0.0814	0.91	COL23A1	82.96
cg03997398	chr5	148521466	-1.587	0.8987	0.0814	0.91	ABLIM3	29.4
cg20197825	chr8	48744176	-0.6393	0.362	0.0814	0.91	PRKDC	93.3
cg02325300	chr12	16758836	-3.771	2.135	0.0814	0.91	LMO3	10.06
cg19835136	chr19	17650995	-1.532	0.8673	0.0814	0.91	FAM129C	30.3
cg02257884	chr4	2306840	-2.938	1.664	0.0814	0.91	ZFYVE28	50.1
cg00097940	chr3	197476561	-0.3215	0.1821	0.0814	0.91	KIAA0226	2.48
cg25282353	chr6	144416767	-0.222	0.1257	0.0814	0.91	SF3B5	1.82
cg02335988	chr1	10815436	1.406	0.7961	0.0814	0.91	CASZ1	81.42
cg01436723	chr11	89220647	-3.845	2.177	0.0814	0.91	NOX4	80.23
cg20340806	chr2	74405946	-0.192	0.1087	0.0814	0.91	MOBKL1B	2.25
cg01697865	chr11	117856007	-2.571	1.456	0.0814	0.91	IL10RA	34.37
cg20892260	chr8	23564025	-4.993	2.827	0.0814	0.91	NKX2-6	53.89
cg06820296	chr11	108463783	-0.1098	0.06217	0.0814	0.91	EXPH5	1.57
cg25378636	chr12	108235193	-2.356	1.334	0.0814	0.91		27.35
cg10797798	chr1	10682351	-0.7999	0.453	0.0814	0.91	PEX14	83.87
cg05806434	chr11	9406109	-0.5764	0.3264	0.0814	0.91	IPO7	3.91
cg24878483	chr2	141795320	-3.274	1.854	0.0814	0.91	LRP1B	36.5
cg07189222	chr6	32847527	-7.105	4.024	0.0814	0.91	PPP1R2P1	38.65
cg05932408	chr20	48184639	-0.8668	0.4909	0.0814	0.91	PTGIS	5.84
cg02900766	chr15	58357319	-3.997	2.264	0.0814	0.91	ALDH1A2	43.34
cg03064189	chr2	1554654	-0.2312	0.1309	0.0815	0.91		1.78
cg04262140	chr17	46827626	-4.927	2.791	0.0815	0.91		19.89
cg07696485	chr3	36986642	-3.658	2.072	0.0815	0.91	TRANK1	15.05
cg15572489	chr7	157481091	-5.229	2.961	0.0815	0.91	PTPRN2	39.15
cg16751623	chr3	12837930	-0.4807	0.2722	0.0815	0.91	CAND2	4.86
cg14445366	chr17	70112050	-5.467	3.096	0.0815	0.91		22.63
cg24950222	chr19	43969886	0.8877	0.5027	0.0815	0.91	LYPD3	8.55
cg22721827	chr16	2520958	-1.637	0.9274	0.0815	0.91	NTN3	64.37
cg23434592	chr8	139489757	-2.346	1.329	0.0815	0.91	FAM135B	19.66
cg26054167	chr20	61951347	-4.227	2.394	0.0815	0.91	COL20A1	72.94
cg07026490	chr16	57837114	-1.585	0.8976	0.0815	0.91	KIFC3	54.25
cg03237412	chr15	44069622	-0.3647	0.2066	0.0815	0.91	ELL3	3.83
cg23299133	chr7	137531697	-2.925	1.657	0.0815	0.91	DGKI	8.73
cg14204166	chr11	19886789	-1.459	0.8263	0.0815	0.91	NAV2	86.69
cg26943001	chr9	35812201	-1.295	0.7336	0.0815	0.91	SPAG8	4.62
cg18882404	chr11	85358950	-0.3285	0.1861	0.0815	0.91	TMEM126A	3.69
cg07441462	chr17	80024008	-0.5555	0.3146	0.0815	0.91	DUS1L	3.98
cg20819617	chr6	43045052	-1.54	0.8721	0.0815	0.91	PTK7	34.33
cg26271840	chr12	133281504	-1.762	0.9981	0.0815	0.91	PXMP2	84.61
cg00208931	chr2	198669586	-0.3412	0.1933	0.0815	0.91	PLCL1	3.34
cg10068300	chr18	11752215	-4.555	2.58	0.0815	0.91	GNAL	24.92
cg25524089	chr4	53891261	-0.6572	0.3722	0.0815	0.91	SCFD2	94.11
cg08444306	chr2	159313579	-0.1388	0.07863	0.0815	0.91	CCDC148	1.83
cg08069425	chr19	2841294	-0.6836	0.3872	0.0815	0.91	ZNF555	3.7
cg01763884	chr22	50721626	-2.607	1.477	0.0815	0.91	PLXNB2	82.5
cg19519509	chr2	427676	-2.862	1.621	0.0815	0.91		78.33
cg16739342	chr10	12221327	-0.4865	0.2756	0.0815	0.91	NUDT5	94.32
cg24406754	chr12	64783110	-4.138	2.344	0.0815	0.91	C12orf56	43.6
cg06269631	chr8	1132112	7.051	3.994	0.0815	0.91		60.5
cg19482754	chr12	110224547	-1.02	0.5778	0.0815	0.91	TRPV4	88.61
cg10722410	chr1	13831907	-1.326	0.7514	0.0815	0.91		20.97
cg04210796	chr17	81028049	-1.575	0.8924	0.0815	0.91		35.26
cg08859156	chrX	71497035	-0.1584	0.08973	0.0815	0.91	RPS4X	1.63
cg20682720	chr6	70926272	-4.234	2.399	0.0815	0.91	COL9A1	36.75
cg03382564	chr1	33722125	-0.8483	0.4806	0.0815	0.91	ZNF362	3.92
cg06185423	chr12	122687992	-0.2063	0.1169	0.0815	0.91	LRRC43	2.38
cg06019718	chr3	186288436	-0.1472	0.08341	0.0815	0.91	TBCCD1	1.76
cg16326932	chr14	104600043	-3.694	2.093	0.0815	0.91		64.54
cg22972841	chr19	4304543	-0.1865	0.1057	0.0815	0.91	FSD1	3.3
cg22187376	chr11	111126172	-3.94	2.232	0.0815	0.91	C11orf53	58.89
cg00164837	chr21	46391389	-0.6101	0.3457	0.0815	0.91	C21orf70	93.85
cg00563352	chr5	9765708	-4.479	2.537	0.0816	0.91	LOC285692	33.05
cg24594956	chr15	65592973	-4.17	2.362	0.0816	0.91		73.24
cg06440958	chr10	11864468	-1.912	1.083	0.0816	0.91	C10orf47	69.32
cg19204662	chr6	31139277	-4.961	2.811	0.0816	0.91	POU5F1	62.43
cg10622019	chr1	4221485	-3.644	2.065	0.0816	0.91		40.39
cg01892874	chr3	158288706	-0.3636	0.206	0.0816	0.91	MLF1	2.03
cg11324010	chr4	182568983	-3.195	1.81	0.0816	0.91		26.73
cg07528772	chr5	96271255	-0.5229	0.2963	0.0816	0.91	LNPEP	3.7
cg14559369	chr17	42976850	-0.2297	0.1302	0.0816	0.91	CCDC103	2.47
cg11154070	chr18	35145983	-1.509	0.855	0.0816	0.91	BRUNOL4	7.13
cg27546431	chr17	1372751	-5.899	3.343	0.0816	0.91	MYO1C	84.96
cg04927345	chr8	144965151	-1.184	0.6707	0.0816	0.91		88.36
cg13337740	chr17	33446298	-0.6756	0.3828	0.0816	0.91	RAD51L3	5.66
cg19363916	chr11	67034540	-0.5931	0.3361	0.0816	0.91	ADRBK1	6.69
cg13412213	chr10	119598364	-4.862	2.755	0.0816	0.91		28.07
cg21686694	chr1	44870714	-1.109	0.6284	0.0816	0.91	RNF220	33.5
ch.21.40017320F	chr21	41095450	-0.3717	0.2106	0.0816	0.91		4.27
cg13403760	chr1	214725246	-0.6098	0.3455	0.0816	0.91	PTPN14	3.4
cg11747516	chr1	2518503	-0.1315	0.0745	0.0816	0.91	C1orf93	1.95
cg19495982	chr19	51162091	-2.816	1.596	0.0816	0.91		25.72
cg08136916	chrX	17705840	2.239	1.269	0.0816	0.91	NHS	82.78
cg15076368	chr3	39224943	1.273	0.7215	0.0816	0.91	XIRP1	73.82
cg11806439	chr14	101157950	0.7883	0.4467	0.0816	0.91		95.75
cg08175352	chr3	101894206	-1.801	1.021	0.0816	0.91		83.91
cg12271981	chr13	88326752	6.457	3.659	0.0816	0.91	SLITRK5	41.84
cg18247897	chr10	445215	-1.424	0.8069	0.0816	0.91	DIP2C	83.9
cg10317387	chr2	88470873	-2.487	1.409	0.0816	0.91	THNSL2	69
cg07349094	chr2	100759014	-1.157	0.6557	0.0816	0.91	AFF3	88.44
cg17220042	chr20	32274205	-0.5611	0.318	0.0816	0.91	E2F1	1.39
cg15197065	chr5	78985562	0.8638	0.4895	0.0816	0.91	CMYA5	3.72
cg25164649	chr6	28176230	0.4408	0.2498	0.0816	0.91		4.87
cg16034411	chr5	124285511	-2.61	1.479	0.0816	0.91		68.85
cg26880493	chr5	31855185	-0.2393	0.1356	0.0816	0.91	PDZD2	3.43
cg10425291	chr1	12186307	-2.38	1.349	0.0816	0.91	TNFRSF8	76.99
cg04384112	chr16	75339383	1.549	0.8778	0.0816	0.91	CFDP1	16.59
cg06855485	chr4	144303008	1.171	0.6633	0.0816	0.91	GAB1	68.42
cg19786751	chr12	109639296	-0.5228	0.2963	0.0816	0.91	ACACB	93.94
cg10029186	chr4	174430771	-2.845	1.612	0.0816	0.91		40.11
cg23684855	chr2	1772075	-2.339	1.326	0.0816	0.91		90.21
cg12835845	chr10	30348415	-0.1141	0.06465	0.0816	0.91	KIAA1462	1.77
cg13637893	chr14	101492191	-5.252	2.976	0.0816	0.91	MIR758	50.75
cg08237707	chr3	48697456	-3.177	1.8	0.0816	0.91	CELSR3	75.94
cg12411093	chr12	104850695	-0.2593	0.1469	0.0816	0.91	CHST11	3.75
cg10191799	chr22	39436141	1.381	0.7825	0.0816	0.91	APOBEC3F	77.26
cg27572598	chr16	31885406	-0.8104	0.4593	0.0816	0.91	ZNF267	3.4
cg01601760	chr1	32891991	-2.386	1.352	0.0816	0.91		54.05
cg14166053	chr2	220379755	-1.901	1.077	0.0816	0.91	ACCN4	44.63
cg27009828	chr19	3985445	-0.1945	0.1102	0.0816	0.91	EEF2	2.54
cg03771385	chr2	43454876	-1.18	0.6689	0.0816	0.91	ZFP36L2	7.65
cg00879592	chr17	62400642	-0.6967	0.3948	0.0816	0.91	PECAM1	91.14
cg01980311	chr3	130235479	-4.479	2.538	0.0816	0.91		51.61
cg25593794	chr1	3591248	-1.809	1.025	0.0816	0.91	TP73	25.1
cg24753094	chr15	71890066	-7.172	4.064	0.0816	0.91	THSD4	60.8
cg25115422	chr3	156894451	-1.015	0.5752	0.0816	0.91		88.55
cg01028287	chr7	44275556	-1.296	0.7346	0.0816	0.91	CAMK2B	41.21
cg15651925	chr7	156259219	-2.982	1.69	0.0817	0.91		38.63
cg04622164	chr16	85157906	-3.724	2.11	0.0817	0.91		44.01
cg25952997	chr17	43299929	-1.886	1.069	0.0817	0.91	FMNL1	11.63
cg23593145	chr1	110754004	-0.2002	0.1134	0.0817	0.91	KCNC4	3.3
cg18301797	chr6	5108925	-0.9034	0.512	0.0817	0.91	LYRM4	88.42
cg04659396	chr5	131806593	-1.936	1.097	0.0817	0.91		58.56
cg09897604	chr10	49893549	-2.247	1.273	0.0817	0.91	WDFY4	62.29
cg12516059	chr12	63545288	-8.629	4.89	0.0817	0.91	AVPR1A	32.59
cg16204559	chr11	11472804	1.039	0.5888	0.0817	0.91	GALNTL4	13.1
cg03958363	chr7	1587692	-0.5107	0.2894	0.0817	0.91	TMEM184A	93.37
cg13787775	chr1	204571258	-1.332	0.755	0.0817	0.91		86
cg22889755	chr10	21783855	-0.1731	0.09812	0.0817	0.91	C10orf114	2.36
cg07157025	chr1	101490984	-0.2688	0.1523	0.0817	0.91	DPH5	3.92
cg04118472	chr1	2125049	-1.156	0.6549	0.0817	0.91	C1orf86	35.53
cg12361352	chr18	31158540	-0.735	0.4166	0.0817	0.91	ASXL3	7.14
cg03182044	chr4	104119526	-0.2343	0.1328	0.0817	0.91	CENPE	2.11
cg01698167	chr4	11430908	-2.291	1.299	0.0817	0.91	HS3ST1	3.23
cg08021299	chrX	65383076	-4.519	2.561	0.0817	0.91	HEPH	58.05
cg21557914	chr17	4901038	-0.1714	0.09712	0.0817	0.91	INCA1	1.55
cg27525731	chr7	47343605	-1.214	0.6882	0.0817	0.91	TNS3	90.73
cg06469214	chr10	134898381	-2.506	1.42	0.0817	0.91		30.31
cg08837866	chr10	131209478	-1.263	0.7159	0.0817	0.91		12.48
cg12867763	chr7	106681666	-0.4361	0.2472	0.0817	0.91		93.82
cg10125443	chr7	96747063	-0.2536	0.1437	0.0817	0.91	ACN9	2
cg11754357	chr1	1046230	-1.446	0.8196	0.0817	0.91	C1orf159	87.18
cg18888520	chr19	58609806	-1.252	0.7098	0.0817	0.91	ZSCAN18	7.16
cg21187239	chr8	97247397	-0.2239	0.1269	0.0817	0.91	UQCRB	3.12
cg13487127	chr9	97418259	-2.863	1.623	0.0817	0.91		31.77
cg10433625	chr1	208774442	-3.912	2.217	0.0817	0.91		35.69
cg07885289	chr17	35294595	-0.1601	0.09077	0.0817	0.91	LHX1	2.2
cg13924554	chr13	50710952	-0.7521	0.4263	0.0817	0.91		91.69
cg13221404	chr19	50249893	-2.356	1.336	0.0817	0.91	TSKS	42.44
cg17265829	chr4	126238422	-5.26	2.981	0.0817	0.91	FAT4	19.76
cg07006673	chr20	43029732	-2.58	1.462	0.0817	0.91	HNF4A	33.83
cg12672785	chr11	85955672	-0.3741	0.212	0.0817	0.91	EED	3.11
cg04922880	chr10	133914287	-3.415	1.936	0.0817	0.91		68.01
cg10835083	chr2	222395101	-4.552	2.58	0.0817	0.91	EPHA4	56.78
cg20610545	chr12	861469	-0.5416	0.307	0.0817	0.91	WNK1	6.71
cg26978691	chr10	105128013	-0.2637	0.1495	0.0817	0.91	TAF5	1.59
cg13916877	chr17	55601697	-1.59	0.9013	0.0817	0.91	MSI2	75.38
cg27388777	chr15	81616568	-0.6396	0.3626	0.0817	0.91	STARD5	2.51
cg03672203	chr6	170921759	-1.729	0.98	0.0817	0.91		9.3
cg25972591	chr19	58627987	-3.963	2.246	0.0817	0.91	ZSCAN18	46.2
cg22358291	chr4	10101553	-0.8206	0.4652	0.0817	0.91	WDR1	92.77
cg27658080	chr17	47784840	-1.702	0.965	0.0817	0.91	SLC35B1	3.02
cg18052528	chr3	170975382	-1.283	0.727	0.0817	0.91	TNIK	76.76
cg18129327	chr11	36311007	-0.1422	0.08061	0.0817	0.91	COMMD9	1.78
cg18744360	chr7	1912602	-0.591	0.335	0.0817	0.91	MAD1L1	93.19
cg11840849	chr10	95123718	-1.26	0.7142	0.0817	0.91	MYOF	75.44
cg11795488	chr1	65038492	-0.9602	0.5443	0.0817	0.91	CACHD1	31.19
cg02210115	chr13	49990767	-1.103	0.6255	0.0817	0.91	CAB39L	88.97
cg12214614	chr14	98178341	-2.375	1.346	0.0817	0.91		83.47
cg00347643	chr7	75957202	-1.502	0.8515	0.0817	0.91	YWHAG	80.06
cg24904904	chr5	612382	-0.1636	0.09275	0.0817	0.91	CEP72	2.02
cg21282663	chr1	221053904	-2.638	1.496	0.0818	0.91	HLX	76.71
cg23904854	chr2	233498098	-0.5383	0.3052	0.0818	0.91	EFHD1	3.9
cg10110432	chr11	1311352	-0.738	0.4184	0.0818	0.91	TOLLIP	91.66
cg19620017	chr17	39633211	-1.139	0.6455	0.0818	0.91	KRT35	88.29
cg13376953	chr11	1750381	-2.669	1.513	0.0818	0.91	HCCA2	14.54
cg09440298	chr17	68164821	-3.685	2.089	0.0818	0.91	KCNJ2	19.05
cg12298155	chr11	3862358	-0.3154	0.1788	0.0818	0.91	RHOG	3.18
cg07480440	chr3	109035649	1.411	0.7999	0.0818	0.91	DPPA2	12.19
cg24153714	chr10	78057958	-1.161	0.6582	0.0818	0.91	C10orf11	90.32
cg13325346	chr17	37353483	-2.181	1.237	0.0818	0.91	CACNB1	13.22
cg05181714	chr17	41486397	-0.5442	0.3085	0.0818	0.91		92.75
cg09915889	chr11	129993935	-1.422	0.8062	0.0818	0.91	APLP2	87.37
cg26905281	chr8	145912277	-1.503	0.852	0.0818	0.91		69.2
cg10169854	chr19	11925094	-0.1123	0.06368	0.0818	0.91	ZNF440	1.58
cg04519626	chr7	3208493	-1.553	0.8806	0.0818	0.91		35.35
cg07111595	chr1	9210823	-0.5862	0.3323	0.0818	0.91		91.57
cg19332303	chr3	149469910	-0.1811	0.1027	0.0818	0.91	COMMD2	2.43
cg15001567	chr2	27327653	-0.8121	0.4604	0.0818	0.91	CGREF1	92.1
cg10318458	chr1	47407158	-1.957	1.11	0.0818	0.91	CYP4A11	28.17
cg13107839	chr1	14847711	-4.613	2.615	0.0818	0.91		62.85
cg04835091	chr17	35406	-2.653	1.504	0.0818	0.91		32.39
cg05113373	chr16	962823	-3.18	1.803	0.0818	0.91	LMF1	50.42
cg09324654	chr17	65373386	-0.2166	0.1228	0.0818	0.91	PITPNC1	2.39
cg05358814	chr17	53046663	0.5365	0.3042	0.0818	0.91	COX11	4.29
cg14324805	chr22	30902615	-2.216	1.257	0.0818	0.91	SEC14L4	60.26
cg03047508	chr3	11059480	-2.528	1.433	0.0818	0.91	SLC6A1	48.12
cg18090064	chr17	43716542	-0.651	0.3691	0.0818	0.91	C17orf69	92.95
cg07129924	chr7	155261402	-4.282	2.428	0.0818	0.91		22.02
cg11281249	chr2	198570061	-0.5541	0.3142	0.0818	0.91	MARS2	4.97
cg15594404	chr5	157095077	-1.225	0.6944	0.0818	0.91		88.6
cg06675781	chr17	78775635	0.4056	0.23	0.0818	0.91	RPTOR	94.74
cg10806140	chr7	37956554	-0.4128	0.2341	0.0818	0.91	SFRP4	3.65
cg17432453	chr6	26045532	-0.2835	0.1608	0.0818	0.91	HIST1H3C	3.12
cg20757348	chr2	109403120	-0.4131	0.2342	0.0818	0.91	CCDC138	2.72
cg23323745	chrX	47696132	3.258	1.847	0.0818	0.91	ZNF81	9.56
cg04813880	chr16	21171067	0.3116	0.1767	0.0818	0.91	TMEM159	3.14
cg14380111	chr15	81426360	-4.31	2.444	0.0818	0.91	C15orf26	16.65
cg07453911	chr19	19645610	-1.347	0.7636	0.0818	0.91	YJEFN3	27.81
cg12404827	chr3	121468706	-0.4795	0.2719	0.0818	0.91	GOLGB1	4.32
cg12419383	chrX	48755596	1.329	0.7535	0.0818	0.91	PQBP1	11.13
cg08326075	chr15	91643003	-0.6275	0.3559	0.0818	0.91	SV2B	3.57
cg08623810	chr11	64427416	2.328	1.32	0.0818	0.91	NRXN2	63.2
cg15382580	chr19	13263769	-0.3346	0.1898	0.0818	0.91	IER2	3.35
cg24322628	chr4	74715923	-1.701	0.9649	0.0818	0.91		81.52
cg04423166	chr14	24702070	-0.2503	0.142	0.0818	0.91	GMPR2	3.29
cg14497781	chr8	124169251	-0.2517	0.1427	0.0818	0.91		2.91
cg12037324	chr2	139436940	-3.844	2.18	0.0818	0.91	NXPH2	67.26
cg26627408	chr10	70588267	-0.3318	0.1882	0.0818	0.91	STOX1	4.5
cg26467269	chr11	68179097	-1.628	0.9229	0.0818	0.91	LRP5	69.52
cg15579093	chr12	97301114	-0.2913	0.1652	0.0818	0.91	NEDD1	3.47
cg09216670	chr10	22999381	-1.316	0.7464	0.0818	0.91	PIP4K2A	85.33
cg23959187	chr17	46102881	-0.3953	0.2242	0.0819	0.91		4.46
cg00039478	chr16	2347504	-2.764	1.568	0.0819	0.91	ABCA3	68.55
cg09087110	chr3	50540261	-0.1793	0.1017	0.0819	0.91	CACNA2D2	1.76
cg20376447	chr17	60143446	-0.4711	0.2672	0.0819	0.91	MED13	5.47
cg01962496	chr5	78809740	-0.1747	0.09907	0.0819	0.91	HOMER1	2.63
cg07312445	chr4	40752151	-3.052	1.731	0.0819	0.91	NSUN7	4.32
cg01649538	chr14	105119562	-1.375	0.7796	0.0819	0.91		89.17
cg10479434	chr16	11268097	-1.047	0.5937	0.0819	0.91	CLEC16A	90.57
cg08120226	chr3	195531633	-1.866	1.058	0.0819	0.91	MUC4	31.62
cg09253508	chr19	12721610	-0.4864	0.2759	0.0819	0.91	ZNF490	4.26
cg24340898	chr8	67782729	1.029	0.5837	0.0819	0.91	C8orf45	14.25
cg09073398	chr5	168727762	-3.203	1.816	0.0819	0.91	SLIT3	10.96
cg16594311	chr5	818145	4.226	2.397	0.0819	0.91	ZDHHC11	62.44
cg02067098	chr1	3195570	-3.578	2.029	0.0819	0.91	PRDM16	48.35
cg13501951	chr7	156400310	-5.847	3.316	0.0819	0.91		27.69
cg10365562	chr3	46615549	-3.942	2.236	0.0819	0.91	LRRC2	53.68
cg18245281	chr20	57583076	-1.353	0.7674	0.0819	0.91	CTSZ	81.99
cg15950203	chr11	116694341	-1.405	0.7966	0.0819	0.91	APOA4	51
cg13346032	chr22	47158756	-0.4894	0.2776	0.0819	0.91	TBC1D22A	4.69
cg13912824	chr7	157346224	-5.025	2.85	0.0819	0.91	PTPRN2	34.86
cg08805037	chr22	20009275	-1.279	0.7256	0.0819	0.91	C22orf25	26.9
cg02067788	chr5	132387589	-0.1191	0.06756	0.0819	0.91	HSPA4	1.43
cg00025647	chr3	147077127	-3.005	1.704	0.0819	0.91		12.14
cg08530610	chr1	991567	-2.496	1.416	0.0819	0.91		52.21
cg27150412	chr16	31161431	-1.454	0.8245	0.0819	0.91	PRSS36	63.7
cg13494055	chr3	59115467	-0.8768	0.4973	0.0819	0.91		88.86
cg16697214	chr7	50343361	-1.275	0.7231	0.0819	0.91	IKZF1	4.06
cg18472787	chr17	48071988	-0.8205	0.4654	0.0819	0.91	DLX3	6.03
cg08258650	chr11	35441900	-1.525	0.8648	0.0819	0.91	SLC1A2	10.56
cg23024810	chr1	204524025	-2.784	1.579	0.0819	0.91	MDM4	59.96
cg20493718	chr17	80202979	0.1854	0.1052	0.0819	0.91	CSNK1D	98.02
cg14541462	chr4	2045692	-2.606	1.478	0.0819	0.91	C4orf48	70.61
cg01693328	chr7	108101162	-1.534	0.8703	0.0819	0.91		21.37
cg07380705	chr5	76249897	-5.694	3.23	0.0819	0.91	CRHBP	24.19
cg00817598	chr17	44897512	-1.585	0.8993	0.0819	0.91	WNT3	17.43
cg21958642	chr7	22592804	-1.072	0.6079	0.0819	0.91		86.47
cg00916899	chr20	35944932	-1.052	0.5966	0.0819	0.91	MANBAL	83.38
cg06649626	chrX	150250749	-2.328	1.32	0.0819	0.91		49.88
cg11601666	chr17	8286754	-0.2375	0.1347	0.0819	0.91	RPL26	2.79
cg03595580	chr7	97880848	-2.044	1.159	0.0819	0.91	TECPR1	50.63
cg09118552	chr7	117067745	-3.601	2.042	0.0819	0.91	ASZ1	36.94
cg17127702	chr1	226594323	-0.8783	0.4982	0.0819	0.91	PARP1	12.35
cg00773233	chr12	57553535	-1.021	0.5793	0.0819	0.91	LRP1	80
cg03421236	chr16	49486155	-3.195	1.813	0.0819	0.91		25.79
cg26908276	chr1	1489793	-0.5332	0.3025	0.0819	0.91	SSU72	93.28
cg03124880	chr12	108617533	-2.159	1.225	0.0819	0.91	WSCD2	36.46
cg10232749	chr1	169863532	-0.3567	0.2023	0.0819	0.91	SCYL3	3.8
cg14684960	chr5	422213	-1.917	1.087	0.0819	0.91	AHRR	66.17
cg19582647	chr1	117637084	-1.773	1.006	0.0819	0.91	MIR942	81.09
cg18600419	chr15	57719252	-1.512	0.8578	0.0819	0.91	CGNL1	84.65
cg05637266	chr19	12512074	-0.2684	0.1522	0.0819	0.91	ZNF799	1.31
cg27326823	chr16	725581	-0.2221	0.126	0.0819	0.91	RHBDL1	2.02
cg12487147	chr6	33172442	-3.65	2.071	0.082	0.91	HSD17B8	7.24
cg01851928	chr22	27015385	-0.5156	0.2925	0.082	0.91	CRYBB1	92.89
cg11724511	chr11	1455468	5.505	3.123	0.082	0.91	BRSK2	77.37
cg07424927	chr1	28559575	3.524	1.999	0.082	0.91	DNAJC8	12.56
cg10482596	chr13	44360259	-0.2359	0.1338	0.082	0.91	ENOX1	3.14
cg01837657	chr15	90039822	-0.8522	0.4834	0.082	0.91	RHCG	4
cg21742931	chr11	69455840	-0.2691	0.1526	0.082	0.91	CCND1	2.61
cg17283620	chr2	43013772	8.051	4.567	0.082	0.91	HAAO	24.57
cg04521543	chr2	669505	-0.5552	0.315	0.082	0.91	TMEM18	94.03
cg09998033	chr7	158218633	2.339	1.327	0.082	0.91	PTPRN2	44.24
cg01933416	chr12	49489337	-2.457	1.394	0.082	0.91	DHH	71.2
cg18656644	chr19	41058885	-4.721	2.678	0.082	0.91	SPTBN4	66.49
cg05612656	chr17	79008895	-0.1924	0.1092	0.082	0.91	FLJ90757	2.46
cg15231872	chr19	18054785	-1.033	0.5859	0.082	0.91	CCDC124	86.08
cg14652717	chr2	218998790	-2.046	1.161	0.082	0.91	CXCR2	88
cg02408252	chr11	44978996	-3.103	1.76	0.082	0.91		37.58
cg08527124	chr16	89382891	-1.133	0.6429	0.082	0.91	ANKRD11	84.6
cg02696169	chr2	23886193	-4.021	2.281	0.082	0.91	KLHL29	60.34
cg02982753	chr14	101291410	-3.342	1.896	0.082	0.91	MEG3	34.39
cg22683259	chr3	146241314	-1.425	0.8085	0.082	0.91	PLSCR1	89.92
cg22981993	chr2	202484029	-1.434	0.8135	0.082	0.91	ALS2CR11	11.62
cg22935653	chr5	74532268	-3.096	1.756	0.082	0.91	ANKRD31	36.89
cg22715021	chr6	35744355	-0.1184	0.0672	0.082	0.91	C6orf126	1.41
cg01820273	chr6	35754906	-3.099	1.758	0.082	0.91	C6orf127	38.79
cg12899842	chr2	32390937	-0.2741	0.1555	0.082	0.91	SLC30A6	3.33
cg09234571	chr1	33563281	1.537	0.8719	0.082	0.91	ADC	94.02
cg05281894	chr1	13910698	3.832	2.174	0.082	0.91	PDPN	13.26
cg24043678	chr3	93699019	-0.2831	0.1606	0.082	0.91	ARL13B	2.87
cg12111295	chr21	32253584	-2.771	1.572	0.082	0.91	KRTAP11-1	56.06
cg16611005	chr15	60296169	-0.4109	0.2331	0.082	0.91	FOXB1	1.62
cg05580073	chr22	24803248	-2.47	1.401	0.082	0.91	CYTSA	55.47
cg04542938	chr6	16762468	-2.44	1.384	0.082	0.91	ATXN1	8.01
cg20577572	chr14	96361892	-4.375	2.482	0.082	0.91		49.13
cg14548871	chr10	102505330	-1.263	0.7165	0.082	0.91	PAX2	4.18
cg08125181	chr4	41361743	-2.152	1.221	0.082	0.91	LIMCH1	75.11
cg01252713	chr2	235549589	-2.109	1.197	0.082	0.91		84.96
cg09522571	chr2	233759544	-1.495	0.8484	0.082	0.91	NGEF	86.14
cg08471335	chr22	46685653	-1.551	0.8802	0.082	0.91	TTC38	77.72
cg26532102	chr16	22157432	-1.779	1.009	0.082	0.91	VWA3A	78.43
cg18775016	chr6	167275684	-1.338	0.7594	0.082	0.91	RPS6KA2	6.77
cg01534871	chr1	19926850	-1.345	0.763	0.082	0.91	C1orf151	73.26
cg03863591	chr4	6565035	-2.199	1.248	0.082	0.91		18.87
cg12286123	chr19	49977394	-0.183	0.1039	0.082	0.91	FLT3LG	2.47
cg19571015	chr8	76227159	-4.868	2.762	0.082	0.91		67.74
cg27288127	chr12	111128029	-1.739	0.9868	0.082	0.91	HVCN1	63.72
cg13112525	chr2	70187740	-1.423	0.8073	0.082	0.91	ASPRV1	90.6
cg13216372	chr11	2908348	-0.4997	0.2836	0.082	0.91	CDKN1C	93.98
cg11674130	chr22	50523689	-2.722	1.545	0.082	0.91	MLC1	22.24
cg08856920	chr6	143771642	-0.6488	0.3682	0.082	0.91	ADAT2	6.12
cg27204474	chrX	130191834	-2.69	1.527	0.082	0.91	FLJ30058	19.19
cg02930078	chr6	17706856	-0.2681	0.1522	0.082	0.91	NUP153	2.88
cg18944752	chr4	3404372	-1.017	0.577	0.082	0.91	RGS12	86.44
cg12122246	chr7	97823410	-0.9558	0.5424	0.082	0.91	LMTK2	90.02
cg23644589	chr1	228404256	-2.796	1.586	0.082	0.91	OBSCN	73.74
cg13652887	chr11	6495452	-0.8323	0.4723	0.082	0.91	TRIM3	6.67
cg11746851	chr9	129988279	-1.192	0.6767	0.082	0.91		17.62
cg19408467	chr6	43232908	-1.465	0.8312	0.082	0.91	TTBK1	85.18
cg08061367	chr4	110791360	5.902	3.349	0.082	0.91	LRIT3	91.64
cg03003752	chr16	86549962	2.405	1.365	0.082	0.91		15.13
cg03466428	chr4	165628435	-2.957	1.678	0.082	0.91		78.79
cg03561787	chr16	810950	-1.825	1.036	0.082	0.91	MSLN	50.52
cg00003578	chr1	12600529	1.335	0.7574	0.0821	0.91		25.94
cg08824692	chr11	77790360	-0.2657	0.1508	0.0821	0.91	NDUFC2	2.48
cg13691451	chr5	127302381	-3.948	2.24	0.0821	0.91		67.12
cg06411551	chr10	82117119	-3.776	2.143	0.0821	0.91	DYDC1	27.83
cg08701604	chr16	23315376	-1.534	0.8706	0.0821	0.91	SCNN1B	89.47
cg15663537	chr7	95141228	0.4685	0.2659	0.0821	0.91	ASB4	5.18
cg25535257	chr17	4936114	-1.871	1.062	0.0821	0.91	GPR172B	69.34
cg17915139	chr4	74904765	0.2149	0.122	0.0821	0.91	CXCL3	2.78
cg24941513	chr1	220267397	-0.1647	0.09344	0.0821	0.91	IARS2	1.92
cg05692819	chr2	149432332	-1.271	0.7213	0.0821	0.91	EPC2	28.13
cg12952128	chr4	2906769	-0.6733	0.3821	0.0821	0.91	ADD1	91.3
cg26079857	chr17	79432935	-2.468	1.4	0.0821	0.91	BAHCC1	45.51
cg02753029	chr10	122739390	-0.391	0.2219	0.0821	0.91		4.76
cg14145049	chr7	111202457	-0.1484	0.08423	0.0821	0.91	IMMP2L	2.76
cg14560339	chr18	8783975	0.1062	0.06026	0.0821	0.91	KIAA0802	98.79
cg01940708	chr17	29721727	-0.7718	0.438	0.0821	0.91	RAB11FIP4	11.84
cg06087298	chr1	118149316	-0.1454	0.0825	0.0821	0.91	FAM46C	1.69
cg21545857	chr2	242710824	2.82	1.601	0.0821	0.91		40.68
cg20132698	chr11	86617261	2.956	1.677	0.0821	0.91		46.18
cg17870408	chr20	983130	-0.2196	0.1246	0.0821	0.91	RSPO4	2.5
cg00345425	chr4	2070915	-1.722	0.9775	0.0821	0.91		80.99
cg02116471	chr2	127805855	-3.153	1.789	0.0821	0.91	BIN1	40.04
cg14314451	chrX	62780853	3.37	1.913	0.0821	0.91	LOC92249	13.5
cg06658237	chr6	31747250	0.2074	0.1177	0.0821	0.91	VARS	98.06
cg07065941	chr8	103667760	-0.282	0.16	0.0821	0.91	KLF10	4.45
cg03429582	chr11	66406312	-0.4213	0.2391	0.0821	0.91	RBM4	3.81
cg01323993	chr19	10218292	-0.7879	0.4472	0.0821	0.91	SNORD105	90.77
cg10921599	chr11	128807618	-1.261	0.7159	0.0821	0.91	TP53AIP1	74.74
cg26325949	chr4	119808885	-3.474	1.972	0.0821	0.91	SYNPO2	69.94
cg18261462	chr17	46507705	-2.175	1.234	0.0821	0.91	SKAP1	3.66
cg00495658	chr10	48417904	-1.95	1.107	0.0821	0.91	GDF2	53.79
cg03433241	chr1	166853278	-1.331	0.7553	0.0821	0.91		66.04
cg05155862	chr7	75969136	-0.491	0.2787	0.0821	0.91	YWHAG	93.44
cg25258843	chr8	10587305	-2.193	1.245	0.0821	0.91	SOX7	25.3
cg00207855	chr2	133009869	4.768	2.706	0.0821	0.91	NCRNA00164	65.67
cg04217215	chr6	52628277	-2.774	1.575	0.0821	0.91	GSTA2	48.64
cg26487031	chr11	118134801	-3.558	2.02	0.0821	0.91	MPZL2	24.51
cg17876735	chr10	73648810	-0.4426	0.2513	0.0821	0.91		3.59
cg11885324	chr10	85993442	-3.845	2.183	0.0821	0.91	LRIT1	36.76
cg18043888	chr11	66839187	-1.849	1.05	0.0821	0.91	RHOD	30.02
cg04228709	chr6	155537930	-2.961	1.681	0.0821	0.91	TIAM2	24.44
cg04418752	chr4	57301960	-0.4261	0.2419	0.0821	0.91	PAICS	4.42
cg12892962	chr8	28480631	-0.3614	0.2052	0.0821	0.91		3.13
cg17306814	chr3	170291232	-1.481	0.8409	0.0821	0.91	SLC7A14	86.52
cg14790000	chr5	127805611	2.045	1.161	0.0821	0.91	FBN2	65.89
cg01484799	chr11	35637517	-1.55	0.8801	0.0821	0.91		86.8
cg17342247	chr17	3540594	-1.633	0.9268	0.0821	0.91	CTNS	27.95
cg25209983	chr3	157258211	-1.367	0.7761	0.0821	0.91		87.11
cg11157816	chr1	114522185	-0.7595	0.4311	0.0822	0.91	OLFML3	9.66
cg15570323	chr3	157261004	-0.7861	0.4462	0.0822	0.91	C3orf55	5.06
cg26622211	chr7	25021720	-0.7681	0.436	0.0822	0.91		8.72
cg12877223	chr5	177980691	-3.656	2.075	0.0822	0.91	COL23A1	67.66
cg09857247	chr14	23510934	-1.564	0.888	0.0822	0.91	PSMB11	61.9
cg07918080	chr6	163998574	-2.336	1.326	0.0822	0.91		34.21
cg08081805	chr19	49242953	-1.148	0.6519	0.0822	0.91	RASIP1	5.57
cg17494897	chr2	3200012	-0.804	0.4564	0.0822	0.91	TSSC1	91.91
cg01804036	chr12	117483310	-1.718	0.9752	0.0822	0.91	TESC	21.09
cg12105183	chr1	89829876	-1.74	0.9881	0.0822	0.91	GBP6	79.87
cg23438841	chr11	3663491	-3.319	1.884	0.0822	0.91	ART5	10.99
cg13246468	chr1	31205629	-1.629	0.9245	0.0822	0.91	LAPTM5	33.07
cg26644504	chrX	108869644	-2.29	1.3	0.0822	0.91	KCNE1L	83.28
cg11938951	chr6	28186923	1.214	0.6894	0.0822	0.91	LOC222699	10.43
cg20113500	chr12	113773013	-0.5756	0.3268	0.0822	0.91	SLC24A6	6.02
cg21374754	chr3	42452862	-1.927	1.094	0.0822	0.91	LYZL4	22.74
cg25513712	chr8	23750098	-3.878	2.201	0.0822	0.91		62.41
cg07365452	chr3	42265749	-3.173	1.801	0.0822	0.91	TRAK1	54.79
cg07058694	chr12	111909145	-0.8659	0.4916	0.0822	0.91	ATXN2	87.91
cg14979593	chr11	3830371	-0.951	0.5399	0.0822	0.91	PGAP2	32.09
cg25539556	chr4	183733276	-3.188	1.81	0.0822	0.91		74.14
cg13181385	chr13	112874202	-4.282	2.431	0.0822	0.91		67.44
cg24336398	chr9	139236777	-1.919	1.089	0.0822	0.91	GPSM1	42.98
cg26849931	chr5	141014062	-0.922	0.5235	0.0822	0.91	HDAC3	68.84
cg06374766	chr1	9188925	-0.1801	0.1023	0.0822	0.91	GPR157	2.62
cg23393800	chr15	40726197	-1.012	0.5744	0.0822	0.91		90.9
cg26338473	chr11	17599798	-3.525	2.002	0.0822	0.91		36.72
cg14882807	chr11	11093864	-1.955	1.11	0.0822	0.91		80.5
cg06578561	chr8	139508625	-5.927	3.366	0.0822	0.91	FAM135B	45.92
cg20975013	chr19	13251434	-0.741	0.4208	0.0822	0.91	NACC1	88.42
cg12099423	chr20	61590751	-1.467	0.8331	0.0822	0.91	SLC17A9	84.03
cg12229172	chr4	140587147	-0.1728	0.09813	0.0822	0.91	MGST2	2.45
cg06804177	chr14	101370989	-4.885	2.774	0.0822	0.91	MEG8	39.09
cg27006721	chr10	49760566	-1.422	0.8073	0.0823	0.91	ARHGAP22	28.79
cg01424839	chr19	31213171	-4.741	2.692	0.0823	0.91		50.45
cg06200860	chr3	112738545	-0.3235	0.1837	0.0823	0.91	C3orf17	3.64
cg21703586	chr4	122722613	-0.1309	0.07436	0.0823	0.91	EXOSC9	1.71
cg24977306	chr21	43551984	-4.215	2.394	0.0823	0.91	UMODL1	53.63
cg17950900	chr10	134860210	-3.017	1.713	0.0823	0.91		41.43
cg20659663	chr19	1307393	2.689	1.527	0.0823	0.91		16.56
cg02770097	chr10	88445317	-1.709	0.9707	0.0823	0.91	LDB3	71.68
cg21894762	chr14	73731131	0.6685	0.3797	0.0823	0.91	PAPLN	92.67
cg14976447	chr8	24151874	-4.294	2.439	0.0823	0.91	ADAM28	73.2
cg12269343	chr14	82000433	-0.439	0.2493	0.0823	0.91	SEL1L	3.39
cg21481275	chr13	100639669	-1.323	0.7511	0.0823	0.91		9.55
cg25556453	chr2	207506623	-3.221	1.829	0.0823	0.91	LOC200726	25.5
cg00967552	chr4	48486316	-2.124	1.206	0.0823	0.91	SLC10A4	40.32
cg23645885	chr6	3247958	-0.7887	0.4479	0.0823	0.91		7.7
cg22501666	chr6	32070101	5.854	3.324	0.0823	0.91	TNXB	51.52
cg17045389	chr13	30882067	-0.8501	0.4828	0.0823	0.91	KATNAL1	7.82
cg13772932	chr22	32874978	-0.8954	0.5085	0.0823	0.91	FBXO7	92.81
cg11825652	chr7	116139367	-0.8887	0.5047	0.0823	0.91	CAV2	12.59
cg00232874	chr16	85588351	-0.1852	0.1052	0.0823	0.91		2.99
cg23283076	chr1	27114325	-0.2293	0.1302	0.0823	0.91	PIGV	3.76
cg12291274	chr11	32005539	-6.341	3.601	0.0823	0.91		61.55
cg07442409	chr14	60973773	-2.225	1.264	0.0823	0.91		20.4
cg14318197	chr17	37754223	-2.935	1.667	0.0823	0.91		24.91
cg16509577	chr1	55007670	-0.7308	0.4151	0.0823	0.91		5.88
cg19882315	chr8	11351846	-3.022	1.716	0.0823	0.91	BLK	39.95
cg19572051	chr10	128810484	-0.6978	0.3963	0.0823	0.91	DOCK1	91.69
cg13473434	chr1	161196325	-1.89	1.073	0.0823	0.91	TOMM40L	34.29
cg17548406	chr8	17104535	-0.1719	0.09762	0.0823	0.91	VPS37A	1.84
cg00846400	chr22	36425210	-0.2319	0.1317	0.0823	0.91	RBM9	3.02
cg04435828	chr15	65667529	-0.699	0.397	0.0823	0.91	IGDCC3	90.12
cg27558876	chr9	139915050	-4.548	2.583	0.0823	0.91	ABCA2	60.43
cg07581849	chr1	203239062	-1.348	0.7653	0.0823	0.91		31.13
cg26719542	chr16	50873851	-2.596	1.475	0.0823	0.91		77.76
cg14270890	chr9	133762659	-0.9491	0.539	0.0823	0.91	ABL1	90.89
cg09993119	chr22	41601085	-0.273	0.1551	0.0823	0.91	L3MBTL2	2.81
cg04768630	chr22	35696543	-0.2919	0.1658	0.0823	0.91	TOM1	2.52
cg02064360	chr2	219854101	-2.696	1.532	0.0823	0.91		26.94
cg04715183	chr3	11886989	-2.015	1.144	0.0823	0.91	C3orf31	92.47
cg00533202	chr5	180511822	-3.918	2.225	0.0823	0.91		56.68
cg26880549	chr8	143834539	-2.517	1.429	0.0823	0.91	LYPD2	67.16
cg08182240	chr11	124492498	-0.2717	0.1543	0.0823	0.91	TBRG1	2.68
cg03922262	chr10	77868130	-0.4612	0.262	0.0823	0.91	C10orf11	94.75
cg06610548	chr17	75033233	-1.475	0.8376	0.0823	0.91		22.44
cg10985576	chr20	44441519	-2.505	1.423	0.0823	0.91	UBE2C	7.23
cg21892973	chrX	10124573	2.309	1.311	0.0823	0.91	CLCN4	17.32
cg00356694	chr17	4337202	-2.417	1.373	0.0823	0.91	SPNS3	30.39
cg16502049	chr20	23402203	-0.1349	0.07664	0.0823	0.91	NAPB	1.39
cg15355952	chr5	36662829	-2.43	1.38	0.0823	0.91	SLC1A3	74.75
cg25869295	chr11	70433086	-0.5319	0.3021	0.0823	0.91	SHANK2	93.69
cg04471935	chr12	131518518	-0.9544	0.5421	0.0823	0.91	GPR133	95.93
cg04287116	chr2	95831031	-0.1977	0.1123	0.0823	0.91	ZNF2	2.3
cg15617543	chr1	1310978	-0.5854	0.3325	0.0823	0.91	AURKAIP1	3.44
cg14087401	chr9	95955533	-1.763	1.002	0.0823	0.91	WNK2	73.37
cg12482825	chr16	75034148	-1.718	0.976	0.0823	0.91	ZNRF1	27.58
cg25931896	chr7	1705009	-2.905	1.65	0.0823	0.91		19.29
cg07551952	chr7	12613522	-3.213	1.825	0.0823	0.91	SCIN	51.22
cg24858140	chr15	80189322	-0.1405	0.07982	0.0824	0.91	MTHFS	2.43
cg11541897	chr5	78281793	-5.855	3.326	0.0824	0.91	ARSB	26.26
cg20675389	chr3	181421951	-2.475	1.406	0.0824	0.91	SOX2OT	34.87
cg10838664	chr22	27068761	-4.067	2.31	0.0824	0.91	MIAT	9.21
cg14560133	chr19	51199453	-1.991	1.131	0.0824	0.91	SHANK1	26.72
cg05043287	chr2	233349012	-3.246	1.844	0.0824	0.91	ECEL1	68.36
cg00390253	chr3	50241300	-0.9014	0.512	0.0824	0.91	SLC38A3	90.76
cg17786642	chr1	54203678	-2.723	1.547	0.0824	0.91		15.58
cg19844704	chr10	119304705	-4.186	2.378	0.0824	0.91	EMX2	20.1
cg04857136	chr14	23299469	-0.3311	0.1881	0.0824	0.91	MRPL52	3.38
cg01986016	chr17	46681154	-1.526	0.8669	0.0824	0.91	LOC404266	34.69
cg27588384	chr3	45674281	-0.6758	0.3839	0.0824	0.91	LIMD1	91.44
cg07838270	chr16	86861522	-5.548	3.152	0.0824	0.91		38.65
cg23511851	chr13	108087589	-3.879	2.204	0.0824	0.91	FAM155A	50.12
cg10531737	chr1	247494767	-0.4235	0.2406	0.0824	0.91	ZNF496	2.33
cg26483661	chr12	122241409	-0.1422	0.08076	0.0824	0.91	LOC338799	2.06
cg12844277	chr14	47544244	3.472	1.972	0.0824	0.91	MDGA2	33.29
cg20342415	chr6	86298769	1.587	0.9015	0.0824	0.91	SNX14	94.4
cg18136062	chr15	61520931	-1.094	0.6216	0.0824	0.91	RORA	8.68
cg11055858	chr7	157876450	-6.994	3.973	0.0824	0.91	PTPRN2	66.62
cg00157562	chr7	800728	0.6418	0.3646	0.0824	0.91	HEATR2	94.79
cg09823731	chr22	50354014	-1.039	0.5905	0.0824	0.91	PIM3	5.58
cg25852545	chr3	113775465	-0.1241	0.07048	0.0824	0.91	KIAA1407	1.39
cg24551917	chr2	206568291	-0.4483	0.2547	0.0824	0.91	NRP2	93.77
cg24984301	chr12	120032790	-3.256	1.85	0.0824	0.91	TMEM233	19.55
cg27070532	chrX	14748882	-1.264	0.7181	0.0824	0.91	GLRA2	91.98
cg04057219	chr16	16055132	-2.357	1.339	0.0824	0.91	ABCC1	79.34
cg15696407	chr1	16727735	-2.01	1.142	0.0824	0.91	SPATA21	90.71
cg08075060	chr6	166797293	-0.1931	0.1097	0.0824	0.91	BRP44L	2.29
cg03915752	chr1	66802205	-1.851	1.051	0.0824	0.91	PDE4B	81.05
cg24691854	chrX	139593162	6.391	3.631	0.0824	0.91		34.59
cg02961196	chr10	822873	-1.14	0.6479	0.0824	0.91		85.68
cg04024692	chr11	16760046	-0.3662	0.208	0.0824	0.91	C11orf58	1.49
cg20414098	chr11	65150159	-1.235	0.7018	0.0824	0.91	SLC25A45	23.21
cg22804786	chr6	36842801	-0.1726	0.09808	0.0824	0.91	PPIL1	2.28
cg13565301	chr17	26698730	-0.2163	0.1229	0.0824	0.91	SARM1	3.28
cg03416812	chr6	35230249	-0.9946	0.5651	0.0824	0.91	ZNF76	88.61
cg15489196	chr2	1732347	-2.223	1.263	0.0824	0.91	PXDN	43.19
cg17138785	chr1	224622417	-0.3097	0.176	0.0824	0.91	WDR26	3.31
cg13984533	chr1	38262512	-2.293	1.303	0.0824	0.91	MANEAL	64.49
cg21478490	chr5	177422991	-2.875	1.633	0.0824	0.91	PROP1	46.23
cg19926902	chr11	118015584	-1.993	1.132	0.0824	0.91	SCN4B	29.05
cg13014623	chr3	18465519	-0.3263	0.1854	0.0824	0.91	SATB1	3.01
cg15969227	chr6	26745279	-6.679	3.795	0.0824	0.91		33.88
cg22208365	chr19	53898269	-0.3212	0.1825	0.0824	0.91	ZNF765	4.38
cg04805065	chr17	17717947	0.1266	0.07194	0.0824	0.91	MIR33B	98.66
cg23170186	chr6	42951711	-1.267	0.7201	0.0825	0.91	PPP2R5D	30.98
cg08852149	chr19	4283152	-2.361	1.341	0.0825	0.91	SHD	70.46
cg15621651	chr10	129796199	-4.207	2.39	0.0825	0.91	PTPRE	62.59
cg02862904	chr16	5540758	-0.3625	0.206	0.0825	0.91		2.99
cg17142723	chr17	41324085	-1.971	1.12	0.0825	0.91	NBR1	22.75
cg11628223	chr21	47745641	-2.753	1.564	0.0825	0.91	PCNT	45.15
cg12612340	chr11	47664330	-0.2721	0.1546	0.0825	0.91	MTCH2	2.49
cg13656556	chr5	179763494	-3.009	1.71	0.0825	0.91	GFPT2	62.02
cg15688551	chr19	34175132	-3.084	1.753	0.0825	0.91	CHST8	17.37
cg26751469	chr19	56116382	-0.6274	0.3565	0.0825	0.91		11.86
cg22875823	chr6	33400543	-2.17	1.233	0.0825	0.91	SYNGAP1	79.99
cg08011008	chr7	80488709	-1.554	0.8831	0.0825	0.91	SEMA3C	86.67
cg25031460	chr1	203459963	-0.6014	0.3417	0.0825	0.91	PRELP	94.81
cg08681519	chr22	41810229	-0.7084	0.4026	0.0825	0.91		12.5
cg24620617	chr4	903575	-0.7689	0.4369	0.0825	0.91	GAK	89.89
cg19780684	chrX	15288115	-1.127	0.6403	0.0825	0.91	ASB9	8.42
cg22125754	chr11	66135627	-0.9829	0.5586	0.0825	0.91	SLC29A2	82.28
cg07630649	chr16	75600717	-0.1159	0.06585	0.0825	0.91	GABARAPL2	1.52
cg10501828	chr12	98910250	-0.6437	0.3658	0.0825	0.91	LOC100128191	5.13
cg21627181	chr6	25754190	-1.829	1.04	0.0825	0.91	SLC17A4	69.42
cg01379171	chr20	60970499	-0.8727	0.496	0.0825	0.91	CABLES2	88.73
cg09623510	chr3	14105751	-0.6858	0.3898	0.0825	0.91	TPRXL	92.64
cg18878654	chr10	134186874	-1.503	0.8541	0.0825	0.91	LRRC27	80.52
cg19670870	chr6	49518358	-0.1328	0.07547	0.0825	0.91	C6orf141	1.6
cg27414512	chr12	110841374	-0.4683	0.2662	0.0825	0.91	ANAPC7	3.51
cg27435903	chr17	38065264	-1.675	0.9517	0.0825	0.91	GSDMB	73.79
cg14647335	chr7	55712936	-3.331	1.893	0.0825	0.91	LOC442308	75.29
cg18144485	chr18	44237093	2.086	1.186	0.0825	0.91	LOXHD1	32.91
cg14608770	chr19	17571873	-9.783	5.56	0.0825	0.91	NXNL1	65.28
cg11511908	chr11	61919362	-0.4287	0.2437	0.0825	0.91	INCENP	94.64
cg20010565	chr2	200820801	-0.3441	0.1956	0.0825	0.91	C2orf60	3.16
cg10516089	chr7	50800620	-0.7932	0.4508	0.0825	0.91	GRB10	92.78
cg06358612	chr17	28619293	-0.3948	0.2244	0.0825	0.91	BLMH	3.75
cg12737152	chr11	129565909	-2.038	1.158	0.0825	0.91		72.44
cg06995548	chr1	47009527	-1.851	1.052	0.0825	0.91		23.27
cg00891176	chr1	201082731	-2.912	1.655	0.0825	0.91	CACNA1S	67.99
cg11351527	chr19	35842171	-2.383	1.354	0.0825	0.91	FFAR1	44.37
cg02628801	chr1	101701963	-1.81	1.029	0.0825	0.91	S1PR1	2.51
cg10500512	chr20	22564041	-3.006	1.709	0.0825	0.91	FOXA2	18.73
cg11838542	chr7	2128505	-0.965	0.5485	0.0825	0.91	MAD1L1	81.97
cg08162780	chr19	18497064	-0.9217	0.5239	0.0825	0.91	GDF15	5.27
cg00909958	chr6	28497278	-1.093	0.6213	0.0825	0.91	GPX5	90.23
cg01519695	chr12	3590798	-2.131	1.211	0.0825	0.91		25.95
cg05218882	chr3	132440131	-3.238	1.84	0.0825	0.91	NPHP3	58.87
cg14957904	chr17	1064169	-4.751	2.701	0.0825	0.91	ABR	65.39
cg24484802	chr12	5937031	1.455	0.827	0.0826	0.91	ANO2	91.98
cg07634959	chr4	114901187	-4.564	2.594	0.0826	0.91	ARSJ	30.58
cg16510022	chr1	102462855	-3.898	2.216	0.0826	0.91	OLFM3	27.86
cg08120389	chr17	19881268	-0.7769	0.4416	0.0826	0.91	AKAP10	7.36
cg15849060	chr17	19649004	-0.9354	0.5317	0.0826	0.91	ALDH3A1	91.63
cg11596239	chr1	2350059	-1.583	0.8996	0.0826	0.91		17.6
cg14274895	chr9	98638211	-2.383	1.355	0.0826	0.91	C9orf130	3.1
cg26282047	chr7	142020101	-1.485	0.8439	0.0826	0.91		38.56
cg26422851	chr6	424272	-6.078	3.455	0.0826	0.91		61.21
cg14737320	chr19	59077801	0.5314	0.3021	0.0826	0.91	MZF1	93.85
cg07062658	chr20	62290499	-0.8978	0.5104	0.0826	0.91	RTEL1	11.76
cg27146574	chr16	3614909	-2.412	1.371	0.0826	0.91	NLRC3	65.38
cg04272632	chr1	34629400	-3.775	2.146	0.0826	0.91	CSMD2	14.66
cg25184724	chr7	31026679	-1.131	0.6432	0.0826	0.91		76.89
cg07799947	chr2	101436171	-0.2637	0.1499	0.0826	0.91	NPAS2	3.22
cg19327614	chr9	3181772	-1.299	0.7384	0.0826	0.91		10.24
cg18461635	chr3	46990143	-1.879	1.068	0.0826	0.91	CCDC12	72.4
cg18702239	chrX	69663606	-3.681	2.093	0.0826	0.91	DLG3	66.17
cg19889264	chr15	75018700	-0.2629	0.1494	0.0826	0.91	CYP1A1	2.88
cg12458020	chr10	122980874	1.565	0.89	0.0826	0.91		80.36
cg25425994	chr13	114928103	-3.69	2.098	0.0826	0.91		36.61
cg18057185	chr3	48342999	-0.1733	0.09851	0.0826	0.91	NME6	2.67
cg20993114	chr2	238536413	-0.1537	0.08736	0.0826	0.91	LRRFIP1	2.16
cg06620200	chr19	54190235	-4.138	2.352	0.0826	0.91	MIR1283-1	73.41
cg07750744	chr6	30313742	-1.204	0.6844	0.0826	0.91	RPP21	74.52
cg02653612	chr4	141294594	-0.2496	0.1419	0.0826	0.91	SCOC	2.94
cg04525189	chr7	158936508	-5.708	3.245	0.0826	0.91	VIPR2	30.59
cg03864121	chr18	77454602	-1.085	0.6167	0.0826	0.91	CTDP1	91.55
cg07784986	chr12	124272433	-1.756	0.9984	0.0826	0.91	DNAH10	34.86
cg13634994	chr9	129452574	-0.8444	0.4801	0.0826	0.91	LMX1B	89.23
cg17422460	chr6	31632171	-1.106	0.629	0.0826	0.91	BAT4	43.77
cg17464383	chr5	122426096	-0.7127	0.4052	0.0826	0.91	PRDM6	5.06
cg01002223	chr1	8987034	-0.4218	0.2398	0.0826	0.91		94.67
cg10485485	chr16	70624357	-1.574	0.8952	0.0826	0.91		44.98
cg14752838	chr7	76828885	-3.618	2.057	0.0826	0.91	FGL2	51.64
cg09283120	chr10	21707258	0.8674	0.4932	0.0826	0.91		89.61
cg23778978	chr6	138181603	3.693	2.099	0.0826	0.91		57
cg05579030	chr5	140515039	-4.499	2.558	0.0826	0.91	PCDHB5	26.02
cg25304860	chr14	52456445	-0.8803	0.5005	0.0826	0.91	C14orf166	5.17
cg18015393	chr8	13574698	1.23	0.6996	0.0826	0.91		9.36
cg10527010	chr3	10857795	-0.8966	0.5098	0.0826	0.91	SLC6A11	3.97
cg03216781	chr17	61904504	-0.3282	0.1866	0.0826	0.91	PSMC5	3.1
cg22940525	chr14	61200287	-5.46	3.104	0.0826	0.91	MNAT1	60.63
cg05747105	chr6	53224391	-0.4154	0.2362	0.0826	0.91		3.73
cg01232909	chr1	226735060	-2.528	1.437	0.0826	0.91	C1orf95	44.25
cg18560204	chr15	83953709	-1.405	0.7989	0.0826	0.91	BNC1	10.76
cg09977969	chr19	1503778	-0.902	0.5129	0.0826	0.91		5.71
cg05838553	chr5	133481549	-1.44	0.8188	0.0826	0.91	TCF7	76.81
cg23352157	chr7	3025689	-1.717	0.9764	0.0826	0.91	CARD11	37.03
cg01595262	chr12	106630712	-0.5157	0.2932	0.0827	0.91		93.6
cg06302803	chr5	138609953	-0.2783	0.1582	0.0827	0.91	SNHG4	3.76
cg12654743	chr17	8023707	0.7133	0.4056	0.0827	0.91	ALOXE3	7.67
cg13650965	chr6	41011991	-1.103	0.6271	0.0827	0.91	TSPO2	85.57
cg21376774	chr18	12254241	-2.718	1.546	0.0827	0.91	CIDEA	15.99
cg14761019	chr1	3028485	-3.654	2.078	0.0827	0.91	PRDM16	25.71
cg04723723	chr1	67966270	-0.1975	0.1123	0.0827	0.91		3.46
cg02253586	chr18	45556212	-1.302	0.7402	0.0827	0.91	ZBTB7C	85.43
cg04698472	chr19	52000825	-4.74	2.695	0.0827	0.91	SIGLEC12	69.03
cg00549475	chr17	10632715	-3.055	1.737	0.0827	0.91	TMEM220	48.07
cg19521927	chr1	20395367	-4.335	2.465	0.0827	0.91	PLA2G5	64.04
cg13324448	chr3	40752056	-0.5782	0.3288	0.0827	0.91		92.76
cg27295118	chr14	22902226	-1.289	0.7328	0.0827	0.91		11.3
cg04715525	chr13	107220655	-0.5031	0.2861	0.0827	0.91	ARGLU1	6.78
cg11173822	chr5	101925501	-3.68	2.092	0.0827	0.91		71.25
cg23099157	chr12	102513711	-0.2245	0.1276	0.0827	0.91	C12orf48	3.45
cg23331322	chr22	31091262	-1.694	0.9635	0.0827	0.91	OSBP2	31.11
cg00900242	chr2	200929967	1.606	0.9132	0.0827	0.91		36.56
cg21006031	chr19	43968624	-2.652	1.508	0.0827	0.91	LYPD3	34.98
cg15852841	chr15	55805949	-4.308	2.45	0.0827	0.91		52.12
cg20839768	chr12	56511953	-0.2947	0.1676	0.0827	0.91	ZC3H10	2.8
cg01791798	chr5	66338067	-1.037	0.5897	0.0827	0.91	MAST4	89.47
cg26826183	chr19	10231701	-1.389	0.7899	0.0827	0.91	EIF3G	14.99
cg27610921	chr17	6026638	-3.042	1.73	0.0827	0.91	WSCD1	64.61
cg20714715	chr15	65113714	-0.4838	0.2751	0.0827	0.91	PIF1	93.85
cg09137718	chr7	140239682	-1.546	0.8791	0.0827	0.91	DENND2A	81.44
cg07001072	chr22	40056041	-4.49	2.554	0.0827	0.91	CACNA1I	55.63
cg10919522	chr14	74227441	-2.59	1.473	0.0827	0.91	C14orf43	46.95
cg14772913	chr2	209120237	-0.2585	0.147	0.0827	0.91	IDH1	2.12
cg01310829	chr7	45928326	-1.255	0.7136	0.0827	0.91	IGFBP1	4.21
cg07697100	chr12	10378287	-1.092	0.6208	0.0827	0.91		74.84
cg00242627	chr1	156815187	-1.286	0.7316	0.0827	0.91	NTRK1	13.36
cg14678654	chr20	39321729	-2.073	1.179	0.0827	0.91		19.39
cg22073562	chr11	45825890	-0.2213	0.1258	0.0827	0.91	SLC35C1	2.96
cg02699780	chr12	120907301	-0.3562	0.2026	0.0827	0.91	DYNLL1	2.67
cg08639402	chr6	17600538	-0.137	0.07793	0.0827	0.91	FAM8A1	1.65
cg21385413	chr6	88824517	-2.15	1.223	0.0827	0.91		78.62
cg16611584	chr17	19809078	-3.101	1.764	0.0827	0.91	AKAP10	80.39
cg26679785	chr1	182922263	3.328	1.893	0.0827	0.91	C1orf14	53.65
cg05913962	chr16	27214514	-0.4701	0.2674	0.0827	0.91	JMJD5	5.7
cg25600933	chr12	118031023	-2.564	1.458	0.0827	0.91	KSR2	29.72
cg06080402	chr16	57481519	-0.1847	0.105	0.0827	0.91	CIAPIN1	2.81
cg26459819	chr11	111169457	-4.505	2.562	0.0827	0.91	C11orf93	14.49
cg10006419	chr17	7323660	-1.565	0.8899	0.0827	0.91	SPEM1	67.4
cg21771125	chr6	33149047	-1.428	0.8122	0.0827	0.91	COL11A2	39.74
cg14691671	chr17	73642503	-1.621	0.922	0.0827	0.91	RECQL5	32.2
cg25050447	chr17	78165522	-1.896	1.078	0.0827	0.91	CARD14	63.98
cg17466510	chr1	116877566	-1.359	0.7729	0.0827	0.91		75.96
cg03015610	chr16	58163699	-0.4466	0.254	0.0827	0.91	C16orf80	3.53
cg03029296	chr19	17924115	-1.531	0.8709	0.0827	0.91	B3GNT3	82.23
cg16357434	chr16	1186286	4.885	2.778	0.0827	0.91		74.3
cg16617366	chr18	46064816	-1.696	0.9646	0.0827	0.91	KIAA0427	61.66
cg03215153	chr9	133454368	-0.1437	0.08171	0.0827	0.91	LOC100272217	1.71
cg10593416	chrX	106750120	-7.889	4.487	0.0827	0.91		22.25
cg19346623	chr7	101901663	-0.7949	0.4522	0.0827	0.91	CUX1	92.26
cg26889826	chrX	24691052	-3.423	1.947	0.0827	0.91	PCYT1B	55.9
cg01046287	chr14	24868164	-0.1747	0.09938	0.0827	0.91	NYNRIN	2.97
cg03375679	chr11	124610713	-0.94	0.5347	0.0828	0.91	NRGN	5.89
cg19214024	chr19	3227772	-2.99	1.701	0.0828	0.91	BRUNOL5	42.08
cg15584486	chr8	100667796	-1.8	1.024	0.0828	0.91	VPS13B	80.22
cg23412136	chr2	179345022	-0.1408	0.08009	0.0828	0.91	MIR548N	1.51
cg03303300	chr6	82880470	-1.621	0.9221	0.0828	0.91	IBTK	86.45
cg07195090	chr11	47430336	-0.6209	0.3532	0.0828	0.91	SLC39A13	4.14
cg11538417	chr6	31939825	-0.3098	0.1762	0.0828	0.91	DOM3Z	3.94
cg24345147	chr1	242690593	-2.522	1.434	0.0828	0.91		37.94
cg19210140	chr7	170692	6.706	3.815	0.0828	0.91		63.43
cg26237066	chr6	41743637	-1.416	0.8055	0.0828	0.91	FRS3	28.26
ch.11.110379701F	chr11	110874491	-0.2069	0.1177	0.0828	0.91		2.75
cg04241286	chr12	109728241	-4.051	2.304	0.0828	0.91	FOXN4	56.1
cg02841895	chr17	74942714	-1.928	1.097	0.0828	0.91	MGAT5B	49.24
cg04483289	chr17	46507857	-3.545	2.017	0.0828	0.91	SKAP1	27.74
cg03227128	chr20	2673003	-0.8521	0.4847	0.0828	0.91	EBF4	5.04
cg16353006	chr1	197882469	-3.232	1.839	0.0828	0.91	LHX9	64.21
cg10791260	chr9	117568588	-0.424	0.2412	0.0828	0.91	TNFSF15	5.56
cg14884291	chr8	104152244	-1.584	0.9011	0.0828	0.91	BAALC	71.23
cg00658979	chr17	70111635	-4.733	2.693	0.0828	0.91		57.34
cg07720990	chr2	70998383	-2.421	1.377	0.0828	0.91		43.91
cg02817770	chr16	50716589	-0.9196	0.5231	0.0828	0.91	SNX20	89.62
cg04134048	chr8	23021610	-3.404	1.937	0.0828	0.91	TNFRSF10D	32.14
cg18655915	chr7	87109799	-0.7937	0.4515	0.0828	0.91		34.47
cg05831823	chr1	207627978	-0.9427	0.5363	0.0828	0.91	CR2	5.37
cg16870305	chr3	160117502	-0.2132	0.1213	0.0828	0.91	IFT80	2.6
cg19839588	chr6	42419466	-0.833	0.4739	0.0828	0.91	TRERF1	10.92
cg24933926	chr3	40566397	-0.1269	0.07219	0.0828	0.91	ZNF621	1.8
cg18289306	chr13	113640169	-1.288	0.7328	0.0828	0.91	MCF2L	33.19
cg05815958	chr11	63606719	-0.216	0.1229	0.0828	0.91	MARK2	2.05
cg03574652	chr3	187100815	-2.649	1.507	0.0828	0.91		54.68
cg19320564	chr1	40157253	-0.3512	0.1998	0.0828	0.91	HPCAL4	4.45
cg13850887	chr2	241993303	-3.671	2.088	0.0828	0.91	SNED1	74.41
cg05989533	chr6	28710579	-2.78	1.582	0.0828	0.91		76.81
cg09005971	chr10	133156015	-1.729	0.9839	0.0828	0.91		26.07
cg05314142	chr6	160542711	-2.294	1.305	0.0828	0.91	SLC22A1	75.71
cg20253468	chr19	23254131	2.536	1.443	0.0828	0.91		8.18
cg24836830	chr12	48357308	-0.402	0.2287	0.0828	0.91	TMEM106C	3.06
cg12167057	chr10	133606294	-4.767	2.712	0.0828	0.91		44.45
cg05368275	chr17	62496405	-0.6952	0.3955	0.0828	0.91	DDX5	89.55
cg05642734	chr1	152084347	-1.985	1.129	0.0828	0.91	TCHH	5.9
cg20810903	chr1	63787094	-1.691	0.9621	0.0828	0.91		51.97
cg23494279	chrX	153698358	-1.696	0.9652	0.0828	0.91	PLXNA3	89.45
cg06262069	chr10	77165905	-3.831	2.18	0.0828	0.91	C10orf41	72.8
cg03340244	chr5	95005831	-1.126	0.6409	0.0828	0.91	SPATA9	88.87
cg11705746	chr11	2398061	-2.321	1.32	0.0828	0.91	CD81	54.1
cg13914531	chr7	128579876	-2.279	1.297	0.0828	0.91	IRF5	58.36
cg05005706	chr13	23733275	-6.43	3.658	0.0828	0.91		72.86
cg16703126	chr22	38598924	-0.2823	0.1606	0.0829	0.91	MAFF	3.15
cg11788307	chr10	121482923	-1.001	0.5693	0.0829	0.91		89.36
cg20513643	chr12	49393348	0.8399	0.4779	0.0829	0.91	DDN	7.34
cg16126759	chrX	55743906	5.002	2.846	0.0829	0.91	RRAGB	14.67
cg15188353	chr8	140720379	-2.702	1.538	0.0829	0.91		63.53
cg04008843	chr18	29170928	-1.655	0.9418	0.0829	0.91	TTR	72.12
cg19782243	chr11	125133120	-2.782	1.583	0.0829	0.91	PKNOX2	15.43
cg14631462	chr10	31607925	-0.2685	0.1528	0.0829	0.91	ZEB1	3.44
cg13041244	chr11	19284694	-2.64	1.502	0.0829	0.91		74.74
cg18036569	chr1	47973710	-0.4309	0.2452	0.0829	0.91		2.84
cg04490714	chr16	55690564	-1.713	0.9746	0.0829	0.91	SLC6A2	7.31
cg20647485	chr6	168591393	-3.719	2.116	0.0829	0.91		71.98
cg01772115	chr1	90460555	-0.246	0.14	0.0829	0.91	ZNF326	1.77
cg12570250	chr17	3525630	-0.6285	0.3576	0.0829	0.91	SHPK	90.25
cg13420413	chr1	2347015	-1.865	1.061	0.0829	0.91		44.43
cg16018729	chr10	30663426	5.254	2.99	0.0829	0.91	LOC729668	60.13
cg25886944	chr12	861787	-0.16	0.09106	0.0829	0.91	WNK1	1.55
cg08883078	chr2	97291520	-2.573	1.464	0.0829	0.91	KIAA1310	62.29
cg01709589	chr16	84941038	-1.168	0.6647	0.0829	0.91	CRISPLD2	81.35
cg12836863	chr13	32889023	-2.231	1.269	0.0829	0.91	BRCA2	23.9
cg17207512	chr6	11382553	-1.175	0.6688	0.0829	0.91	NEDD9	78.21
cg00123666	chr11	8284113	-1.65	0.9389	0.0829	0.91	LMO1	20.62
cg06394082	chr11	118767238	-1.52	0.865	0.0829	0.91	BCL9L	76.59
cg26697633	chrX	85399112	-5.87	3.341	0.0829	0.91		52.96
cg21216268	chr3	169847102	-1.092	0.6213	0.0829	0.91	PHC3	62.87
cg19207364	chr12	12601972	-0.3803	0.2164	0.0829	0.91	LOH12CR1	94.35
cg11728546	chr10	114055566	-2.002	1.139	0.0829	0.91	TECTB	63.29
cg10724965	chr8	25543202	-2.183	1.242	0.0829	0.91		44.47
cg05539509	chr22	30663034	-1.595	0.9076	0.0829	0.91	OSM	68.02
cg07625271	chr19	11492376	-1.409	0.8021	0.0829	0.91	EPOR	15.51
cg05358946	chr2	99102290	-1.248	0.7101	0.0829	0.91	INPP4A	81.86
ch.16.82520294R	chr16	83962793	-1.321	0.7517	0.0829	0.91		43.1
cg10971122	chr12	7261915	-0.2848	0.1621	0.0829	0.91	C1RL	3.35
cg14904586	chr10	105238606	1.275	0.7257	0.0829	0.91	CALHM3	91.21
cg09894383	chr16	82067445	-1.395	0.7941	0.0829	0.91	HSD17B2	61.15
cg17985124	chr17	56609262	5.445	3.099	0.0829	0.91	SEPT4	13.64
cg04556008	chr10	119293800	-3.332	1.896	0.0829	0.91	EMX2OS	38.92
cg07143720	chr17	12453166	2.445	1.392	0.0829	0.91		26.22
cg03380643	chr20	20348920	-0.2255	0.1284	0.0829	0.91	INSM1	1.55
cg01870907	chr17	77775687	-1.454	0.8272	0.0829	0.91		33.62
cg25120513	chr17	58215290	-1.525	0.8679	0.0829	0.91		30.16
cg25152136	chr3	139655077	-0.5613	0.3195	0.0829	0.91	CLSTN2	3.46
cg00765992	chr1	210462861	-2.078	1.183	0.0829	0.91		79.45
cg16720005	chr15	27214606	-2.608	1.484	0.0829	0.91		23.29
cg02737830	chr12	64616354	-0.1885	0.1073	0.0829	0.91	C12orf66	1.9
cg13012746	chr3	27254878	-2.184	1.243	0.0829	0.91		36.91
cg04165845	chr14	101696245	-1.925	1.096	0.0829	0.91		51.4
cg21968765	chr3	100712345	0.2837	0.1615	0.0829	0.91	ABI3BP	3.88
cg00182639	chr12	114841671	4.031	2.294	0.0829	0.91	TBX5	46.15
cg05416450	chr12	54411473	-0.3609	0.2054	0.0829	0.91	HOXC4	5.55
cg08801446	chr2	36626126	1.635	0.9305	0.0829	0.91	CRIM1	78.58
cg06318164	chr9	131710719	-0.1906	0.1085	0.0829	0.91	NUP188	2.31
cg15020206	chr5	3142929	-5.401	3.074	0.0829	0.91		56.35
cg13681684	chr9	94565110	-1.318	0.75	0.083	0.91	ROR2	90.36
cg14662210	chr7	132872450	-3.094	1.761	0.083	0.91		69.98
cg17618808	chr10	135118810	-3.295	1.875	0.083	0.91	TUBGCP2	76.57
cg18960389	chr13	112062791	-3.568	2.031	0.083	0.91		43.27
cg17278072	chr7	155258411	-5.61	3.193	0.083	0.91		65.91
cg21139845	chr12	7053993	-0.8251	0.4697	0.083	0.91	C12orf57	3.53
cg06400428	chr10	102107666	-3.297	1.877	0.083	0.91	SCD	19.6
cg22117968	chr21	46768124	-5.323	3.03	0.083	0.91		38.99
cg15678707	chr3	39149194	-0.1992	0.1134	0.083	0.91	GORASP1	2.3
cg13308743	chr17	75051874	-2.633	1.498	0.083	0.91		62.17
cg22961335	chr10	71319983	-1.256	0.715	0.083	0.91		30.01
cg08920174	chr16	54446189	-3.651	2.078	0.083	0.91		54.59
cg26348847	chr14	65216504	-0.8239	0.469	0.083	0.91	SPTB	84.58
cg20132791	chr6	35992595	-1.373	0.7816	0.083	0.91	SLC26A8	64.16
cg02675896	chr5	102594347	-0.1662	0.09463	0.083	0.91	C5orf30	2.07
cg02212846	chr6	159639257	-2.885	1.642	0.083	0.91	FNDC1	42.07
cg09599111	chr22	19119701	-2.108	1.2	0.083	0.91	TSSK2	89.21
cg17369196	chr6	32784487	-1.941	1.105	0.083	0.91	HLA-DOB	83.56
cg26682717	chr7	128503126	-0.529	0.3012	0.083	0.91	ATP6V1F	5.49
cg10005273	chr11	65197613	-1.31	0.7457	0.083	0.91		33.32
cg15481878	chrX	55115294	-2.618	1.49	0.083	0.91	PAGE2	68.97
cg07365071	chr1	113006721	-1.466	0.8347	0.083	0.91		38.08
cg26466094	chr1	77748129	-2.011	1.145	0.083	0.91	AK5	9.27
cg10278162	chr2	97193688	-2.922	1.663	0.083	0.91		45.53
cg20385395	chr5	138613030	-2.443	1.391	0.083	0.91	SNHG4	71.52
cg10308578	chr11	8053246	-2.06	1.173	0.083	0.91		64.25
cg01538305	chr14	100658948	-1.627	0.9263	0.083	0.91		42.74
cg22539914	chr12	56435921	-1.152	0.6556	0.083	0.91	RPS26	3.33
cg26513192	chr1	94703378	-0.4868	0.2771	0.083	0.91	ARHGAP29	3.28
cg11613415	chr14	21510384	-1.559	0.8874	0.083	0.91	RNASE7	38.03
cg26330326	chr2	62132771	-0.1651	0.09401	0.083	0.91	COMMD1	2.23
cg08102294	chr3	13063918	2.257	1.285	0.083	0.91	IQSEC1	42.22
cg19280776	chr8	82024586	-1.023	0.5823	0.083	0.91	PAG1	31.22
cg26682904	chr11	101787410	-2.922	1.664	0.083	0.91	ANGPTL5	67.32
cg24474130	chr6	99282348	-0.2815	0.1603	0.083	0.91	POU3F2	3.9
cg08937639	chr1	18704828	-4.482	2.552	0.083	0.91	IGSF21	63.51
cg08391287	chr16	50186918	-0.1858	0.1058	0.083	0.91	PAPD5	1.77
cg20240860	chr11	44087423	-3.296	1.877	0.083	0.91	ACCS	50.74
cg26843750	chr16	51426906	-3.58	2.038	0.083	0.91		22.72
cg21178978	chr1	231298610	-1.653	0.9409	0.083	0.91	TRIM67	18.65
cg09940915	chr1	22925447	-1.269	0.7225	0.083	0.91	EPHA8	29.21
cg24761597	chr14	103984978	-1.078	0.6138	0.083	0.91		22.46
cg11886949	chr11	17496473	-1.749	0.9955	0.083	0.91	ABCC8	41.95
cg11270798	chr22	36003334	-2.116	1.205	0.083	0.91	MB	77.85
cg00107916	chr5	3188066	-4.557	2.595	0.083	0.91		39.62
cg05782888	chr8	75087963	-2.818	1.605	0.083	0.91		26.43
cg11586239	chr17	77395158	-4.461	2.54	0.0831	0.91	HRNBP3	64.62
cg05242523	chr19	51588750	-3.514	2.001	0.0831	0.91	KLK14	57.91
cg00037952	chr10	104535276	-1.529	0.8705	0.0831	0.91	C10orf26	44.34
cg19575296	chr19	47914232	-1.902	1.083	0.0831	0.91	MEIS3	34.72
cg18309449	chr3	102399370	-2.765	1.574	0.0831	0.91		29.7
ch.7.42690727F	chr7	42724202	-0.8408	0.4787	0.0831	0.91		12.22
cg18859089	chr2	232277014	-0.6577	0.3745	0.0831	0.91		4.53
cg00155619	chr6	33173278	-1.727	0.9831	0.0831	0.91	HSD17B8	41.28
cg11825501	chr7	4168039	-3.473	1.977	0.0831	0.91	SDK1	70.88
cg14858763	chr1	2445410	0.9425	0.5366	0.0831	0.91	PANK4	94.11
cg25845705	chr3	14644943	-2.512	1.43	0.0831	0.91		49.05
cg02658681	chr6	100584308	-5.43	3.092	0.0831	0.91		52.31
cg00721062	chr3	46797928	-2.748	1.565	0.0831	0.91		45.79
cg08775629	chr2	107457756	-2.514	1.431	0.0831	0.91	ST6GAL2	25.32
cg11028453	chr11	43374300	-1.408	0.8016	0.0831	0.91		83.14
cg25033139	chr11	119020122	-0.1329	0.07567	0.0831	0.91	ABCG4	1.8
cg17887593	chr19	3358827	-0.6374	0.363	0.0831	0.91	NFIC	7.48
cg16844333	chr10	89167457	-3.739	2.129	0.0831	0.91		41.27
cg00598985	chr2	242088379	-1.537	0.8752	0.0831	0.91	PASK	7.62
cg15730879	chr1	190068053	-4.453	2.535	0.0831	0.91	FAM5C	31.3
cg21609154	chr13	113624991	-3.396	1.934	0.0831	0.91	MCF2L	69.72
cg13370439	chrX	131157113	2.737	1.558	0.0831	0.91	MST4	10.36
cg18094366	chr22	24237343	2.528	1.44	0.0831	0.91	MIF	3.24
cg25965498	chr3	11746491	1.811	1.031	0.0831	0.91	VGLL4	83.04
cg20357862	chr11	117649091	-2.713	1.545	0.0831	0.91	DSCAML1	57.92
cg18959473	chr18	159310	-0.5966	0.3397	0.0831	0.91	USP14	3.53
cg17408686	chr3	126422575	-2.407	1.371	0.0831	0.91	CHCHD6	42.67
cg16505550	chr1	57045708	-3.011	1.715	0.0831	0.91	PPAP2B	46.38
cg03947814	chr11	2890419	-3.543	2.018	0.0831	0.91	KCNQ1DN	82.18
cg17735631	chr12	129786998	-3.845	2.19	0.0831	0.91	TMEM132D	56.73
cg19960420	chr10	101282185	-3.118	1.776	0.0831	0.91		53.65
cg07636865	chr13	36792084	2.11	1.202	0.0831	0.91		81.08
cg26686068	chr4	7700686	-2.483	1.414	0.0831	0.91	SORCS2	47.98
cg21426974	chr4	140005758	-0.2102	0.1197	0.0831	0.91	ELF2	2.14
cg10712554	chr1	202287846	-1.491	0.8493	0.0831	0.91	LGR6	64.75
cg21861305	chr1	117295987	-2.651	1.51	0.0831	0.91	CD2	83.34
cg13280283	chr6	137243382	-0.1584	0.0902	0.0831	0.91	SLC35D3	1.98
cg18065811	chr4	185940638	-4.118	2.345	0.0831	0.91	HELT	36.3
cg15615575	chr3	189839473	-1.188	0.6767	0.0831	0.91	LEPREL1	79.95
cg13916953	chr6	33285755	-0.3285	0.1871	0.0831	0.91	ZBTB22	3.54
cg04070140	chr7	65604635	-2.607	1.485	0.0831	0.91	CRCP	81.32
cg16721194	chr12	111537057	-2.409	1.372	0.0831	0.91	CUX2	47.78
cg10521599	chr7	151593084	-0.666	0.3793	0.0831	0.91		91.43
cg15875860	chr22	38453467	-0.1299	0.07397	0.0831	0.91	PICK1	2.16
cg17894779	chr3	60066405	-1.068	0.6085	0.0831	0.91	FHIT	89.03
cg18324397	chr15	52497132	-1.037	0.5907	0.0832	0.91	MYO5C	87.63
cg00105512	chr16	77245845	-1.889	1.076	0.0832	0.91	SYCE1L	27.61
cg25953713	chr10	5855675	-0.1586	0.09034	0.0832	0.91	GDI2	1.97
cg13464142	chr6	31868452	-0.7991	0.4551	0.0832	0.91	ZBTB12	89.5
cg11694120	chr17	8661813	-1.55	0.8828	0.0832	0.91	SPDYE4	73.15
cg21785034	chr7	142494439	6.778	3.86	0.0832	0.91		36.67
cg10187907	chr4	4292287	-0.4052	0.2308	0.0832	0.91	ZNF509	2.54
cg08893117	chr17	41327244	1.874	1.067	0.0832	0.91	NBR1	34.37
cg14767950	chr19	49939773	-1.13	0.6436	0.0832	0.91	SLC17A7	9.86
cg03879594	chr16	85207569	-1.552	0.8842	0.0832	0.91		26.07
cg23455785	chr1	200117203	-1.401	0.7977	0.0832	0.91	NR5A2	90.45
cg17155577	chrX	109245482	2.156	1.228	0.0832	0.91	TMEM164	13.22
cg26256223	chr8	145106582	-4.93	2.808	0.0832	0.91	OPLAH	43.06
cg24341800	chr11	107992076	-0.3072	0.175	0.0832	0.91	ACAT1	3.24
cg23675323	chr13	114889227	-4.616	2.629	0.0832	0.91	RASA3	50.5
cg24753988	chr14	61575689	-1.692	0.9638	0.0832	0.91		67.17
cg11413751	chr19	45458585	-0.2308	0.1315	0.0832	0.91	CLPTM1	2.73
cg09438605	chr15	80757169	-1.657	0.9437	0.0832	0.91	ARNT2	40.63
cg00077898	chr6	1081144	-4.357	2.482	0.0832	0.91	LOC285768	89.76
cg12790638	chr15	89440192	-4.361	2.484	0.0832	0.91	HAPLN3	74.85
cg24410214	chr2	202097173	-1.23	0.7003	0.0832	0.91	CASP8	11.8
cg10766021	chr7	148983373	-1.016	0.5785	0.0832	0.91	ZNF783	82.84
cg06401614	chr11	44927976	-1.879	1.071	0.0832	0.91	TSPAN18	37.08
cg17653824	chr12	5153054	-0.802	0.4568	0.0832	0.91	KCNA5	9.3
cg27106950	chr16	11367916	-1.333	0.7591	0.0832	0.91	PRM3	66.59
cg07826642	chr6	44201706	0.4794	0.2731	0.0832	0.91	SLC29A1	92.75
cg19910323	chr2	47168440	-0.194	0.1105	0.0832	0.91	MCFD2	1.79
cg04308443	chr19	51104400	-2.825	1.609	0.0832	0.91		21.62
cg12290983	chr4	89205952	-0.2384	0.1358	0.0832	0.91	PPM1K	3.7
cg21171279	chr6	32372943	4.374	2.492	0.0832	0.91	BTNL2	47.91
cg22391400	chr10	105727767	-0.1958	0.1115	0.0832	0.91	SLK	2.59
cg12970724	chr19	18718675	-0.5975	0.3404	0.0832	0.91	CRLF1	5.43
cg15340874	chr1	174969621	-0.1246	0.07096	0.0832	0.91	CACYBP	1.81
cg18943812	chr2	1682348	-2.701	1.539	0.0832	0.91	PXDN	70.95
cg02085077	chr16	88877767	-0.4985	0.284	0.0832	0.91	APRT	3.17
cg24884820	chr11	6519453	-3.49	1.988	0.0832	0.91	DNHD1	81.15
cg09852127	chr5	140254845	-4.678	2.665	0.0832	0.91	PCDHA12	19.78
cg17291157	chr11	2482284	-1.631	0.9293	0.0832	0.91	KCNQ1	45.67
cg00540558	chr19	40930735	-0.419	0.2387	0.0832	0.91	SERTAD1	11.09
cg01611894	chr2	233321088	-1.604	0.9137	0.0832	0.91	ALPI	78.74
cg20365330	chr10	135269638	-3.428	1.953	0.0832	0.91	LOC619207	73.36
cg06153623	chr12	130529849	-1.865	1.063	0.0832	0.91		31.38
cg02337897	chr8	144459842	-3.496	1.991	0.0832	0.91	RHPN1	67.77
cg10185489	chr6	31079555	-2.535	1.444	0.0832	0.91	C6orf15	45.32
cg16428240	chr2	206949813	-0.3865	0.2202	0.0832	0.91	INO80D	4.18
cg27618671	chr17	19483043	-1.914	1.091	0.0832	0.91		10.83
cg04005378	chr17	9675061	-2.159	1.23	0.0832	0.91	DHRS7C	50.68
cg02817030	chr7	20833508	-2.806	1.599	0.0832	0.91		15.7
cg10998878	chr12	93964793	-0.1716	0.09777	0.0832	0.91	SOCS2	1.54
cg25137711	chr1	48059173	-4.595	2.618	0.0832	0.91		37.5
cg18291151	chr3	39236594	-2.09	1.19	0.0832	0.91		78.32
cg10877049	chr1	230513522	-2.409	1.372	0.0832	0.91	PGBD5	38.18
cg19235418	chr3	19515924	1.673	0.9532	0.0832	0.91	KCNH8	89.28
cg03975876	chr1	67773073	-3.896	2.22	0.0832	0.91	IL12RB2	33.86
cg08323969	chr17	40770823	-1.554	0.8855	0.0832	0.91		52.01
cg24368588	chr20	61903974	-1.03	0.5868	0.0832	0.91	ARFGAP1	25.29
cg23677911	chr1	230256394	2.968	1.691	0.0832	0.91	GALNT2	71.86
cg06462431	chrX	69655158	-2.253	1.283	0.0832	0.91		73.54
cg07500410	chr4	56412748	-0.2478	0.1412	0.0832	0.91	CLOCK	3.47
cg16624405	chr10	133607033	-4.442	2.531	0.0833	0.91		72.46
cg03263168	chr2	158732716	-0.1851	0.1055	0.0833	0.91	ACVR1	2.9
cg20611126	chr15	45927050	-0.6868	0.3913	0.0833	0.91	SQRDL	2.78
cg13311292	chr17	78654663	-0.6013	0.3426	0.0833	0.91	RPTOR	92.69
cg19673881	chr4	8477562	-1.645	0.937	0.0833	0.91	C4orf23	73.56
cg22616126	chr8	33580416	-3.367	1.918	0.0833	0.91		56.89
cg09450828	chr16	4785164	-0.2887	0.1645	0.0833	0.91	C16orf71	3.54
ch.8.18329843R	chr8	18285563	-2.604	1.484	0.0833	0.91		48.4
cg25551219	chr22	50909865	-1.254	0.7147	0.0833	0.91	SBF1	79.57
cg16869809	chrX	100236140	-1.659	0.9453	0.0833	0.91	ARL13A	76.9
cg23093116	chr1	117489843	-1.89	1.077	0.0833	0.91	PTGFRN	88.88
cg27194614	chr20	43594895	-0.1871	0.1066	0.0833	0.91	STK4	2.21
cg16506172	chr14	50778832	-0.1938	0.1104	0.0833	0.91	L2HGDH	2.76
cg26701266	chr2	3472930	1.301	0.7411	0.0833	0.91	TTC15	77.51
cg00765254	chr10	103815936	-0.2631	0.1499	0.0833	0.91	C10orf76	3.68
cg23801544	chr22	25201139	1.643	0.936	0.0833	0.91	SGSM1	87.52
cg18862562	chr1	160160312	-1.758	1.002	0.0833	0.91	CASQ1	84.14
cg12269161	chr6	143178039	-0.6719	0.3829	0.0833	0.91	HIVEP2	90.8
cg00287915	chr5	1503595	-1.202	0.6847	0.0833	0.91	LPCAT1	76.53
cg17141972	chr6	77547510	-1.756	1	0.0833	0.91		92.88
cg14777507	chr4	93103772	-5.119	2.917	0.0833	0.91		69.53
cg00990635	chr19	19745667	0.1306	0.07439	0.0833	0.91	GMIP	98.67
cg12603576	chr11	68451829	5.457	3.109	0.0833	0.91	GAL	31.27
cg09214616	chr6	168533375	-2.454	1.398	0.0833	0.91		53.92
cg13973594	chr14	60339823	-4.394	2.504	0.0833	0.91		70.51
cg02189760	chr19	49842655	1.279	0.7288	0.0833	0.91	CD37	15.84
cg02657828	chr16	86703935	-4.145	2.362	0.0833	0.91		35.97
cg24884940	chr4	84406509	-0.4019	0.2291	0.0833	0.91	FAM175A	4.96
cg09847490	chr6	130683019	-5.908	3.367	0.0833	0.91		62.09
cg01557332	chr6	169641045	-1.914	1.091	0.0833	0.91	THBS2	34.25
cg04126816	chr19	56159710	-0.5087	0.2899	0.0833	0.91	CCDC106	1.93
cg26816688	chr7	156433669	-2.55	1.453	0.0833	0.91	C7orf13	11.59
cg13742513	chr19	6433825	-3.037	1.731	0.0833	0.91	SLC25A41	52.88
cg08771019	chr6	33283145	-1.022	0.5821	0.0833	0.91	ZBTB22	17.66
cg24438954	chr12	110841535	-0.3486	0.1986	0.0833	0.91	ANAPC7	3.92
cg13467254	chr8	60031944	-0.5886	0.3355	0.0833	0.91	TOX	3.36
cg14897238	chr21	43198283	-1.55	0.8835	0.0833	0.91		11.22
cg26033782	chr3	166783407	-4.499	2.564	0.0833	0.91		69
cg21837308	chr6	166526848	-1.552	0.8843	0.0833	0.91		31.54
cg26925450	chr15	25447799	-4.168	2.375	0.0833	0.91	SNORD115-19	64.39
cg05570314	chr8	86019306	-0.1715	0.09772	0.0833	0.91	LRRCC1	2.42
cg14678460	chr10	73645376	-1.134	0.6461	0.0833	0.91		87.43
cg12998614	chr19	917068	-1.172	0.6682	0.0833	0.91	KISS1R	14.95
cg00852565	chr19	4326524	-1.928	1.099	0.0834	0.91	STAP2	54
cg00922281	chr16	87715775	-3.114	1.774	0.0834	0.91	JPH3	15.8
cg02113521	chr15	22892956	-0.3856	0.2197	0.0834	0.91	CYFIP1	3.47
cg14925342	chr3	50192264	-0.6286	0.3583	0.0834	0.91	SEMA3F	5.87
cg04674581	chr9	136283438	-0.3797	0.2164	0.0834	0.91	ADAMTS13	2.76
cg17101165	chr12	115136226	-0.2928	0.1669	0.0834	0.91		3.21
cg20607710	chr12	50135093	-0.131	0.07468	0.0834	0.91	TMBIM6	1.92
cg18325385	chr1	219485856	-1.677	0.9557	0.0834	0.91		74.22
cg09452510	chr6	32330188	-3.668	2.091	0.0834	0.91	C6orf10	84.72
cg02716128	chr5	1839415	-2.203	1.255	0.0834	0.91		72.25
cg15128876	chr1	161146073	-0.918	0.5232	0.0834	0.91	B4GALT3	84.43
cg07264777	chr11	66495323	-0.1775	0.1012	0.0834	0.91		1.97
cg07522644	chr6	43142093	-0.2578	0.1469	0.0834	0.91	SRF	2.77
cg24130711	chr2	56412924	-1.765	1.006	0.0834	0.91	CCDC85A	16.01
cg03650342	chr10	25465350	-2.236	1.274	0.0834	0.91	GPR158	5.27
cg23911637	chr15	99979013	-2.974	1.695	0.0834	0.91		42.27
cg05138397	chr1	160768549	-0.8304	0.4733	0.0834	0.91	LY9	83.02
cg01582396	chr5	53817963	-1.994	1.137	0.0834	0.91	SNX18	82.44
cg23056979	chr6	30034518	-0.4029	0.2297	0.0834	0.91	PPP1R11	2.79
cg13401840	chr1	153112816	-2.477	1.412	0.0834	0.91	SPRR2C	48.82
cg26019563	chr12	111358297	-3.244	1.849	0.0834	0.91	MYL2	63.88
cg24118850	chr6	170493990	-1.13	0.6443	0.0834	0.91		84.14
cg08959724	chrX	134552827	-3.437	1.959	0.0834	0.91		61.93
cg04078896	chr20	62338273	-1.149	0.655	0.0834	0.91	ZGPAT	19.07
cg04872475	chr1	11159259	-0.2934	0.1673	0.0834	0.91	EXOSC10	4.84
cg00109356	chr13	26625307	-0.9088	0.518	0.0834	0.91	SHISA2	2.93
cg05030680	chr4	111542366	-2.432	1.387	0.0834	0.91	PITX2	51.75
cg03560424	chr16	891605	3.623	2.065	0.0834	0.91		67.73
cg06405510	chr12	108051498	-2.392	1.363	0.0834	0.91	BTBD11	81.53
cg06935979	chr1	232941706	-1.216	0.6933	0.0834	0.91	KIAA1383	77.68
cg25956966	chr7	157213519	-0.6968	0.3972	0.0834	0.91		97.85
cg10150962	chr16	86404379	-4.428	2.524	0.0834	0.91		84.99
cg15490640	chr3	100050075	-1.618	0.9221	0.0834	0.91		72.93
cg14337844	chr14	99740585	-4.219	2.405	0.0834	0.91		19.53
cg21751406	chr4	57399835	-1.504	0.8571	0.0834	0.91		89.74
cg07324293	chr22	31196481	-2.365	1.348	0.0834	0.91	OSBP2	63.22
cg05096800	chr21	47290548	-2.024	1.154	0.0834	0.91	PCBP3	36.3
cg00744433	chr21	18884067	-3.992	2.276	0.0834	0.91	CXADR	28.18
cg13290254	chr12	125197730	-1.331	0.759	0.0834	0.91		22.48
cg17026854	chr10	111969237	-0.3653	0.2082	0.0834	0.91	MXI1	2.89
cg15264020	chr3	61674210	1.137	0.648	0.0834	0.91	PTPRG	85.42
cg05554039	chr11	75379223	-1.546	0.8814	0.0834	0.91	MAP6	8.85
cg08458733	chr8	37555577	-2.643	1.507	0.0834	0.91	ZNF703	41.75
cg20677240	chr20	5931232	-0.3464	0.1975	0.0834	0.91	MCM8	4.08
cg26393964	chr11	123396299	1.594	0.9089	0.0834	0.91	GRAMD1B	78.16
cg13448092	chr3	181135878	-2.261	1.289	0.0834	0.91		15.64
cg08871711	chr2	238275681	-4.578	2.61	0.0834	0.91	COL6A3	66.65
cg08496086	chr5	2176142	-2.385	1.36	0.0834	0.91		36.97
cg17975299	chr1	247270007	-1.894	1.08	0.0834	0.91		69.64
cg01263574	chr9	136390861	-1.296	0.7392	0.0835	0.91	TMEM8C	33.94
cg00319545	chr1	177133737	-2.427	1.384	0.0835	0.91	ASTN1	12.73
cg23884690	chr13	113678926	-2.549	1.453	0.0835	0.91	MCF2L	35.47
cg26622174	chr19	687028	-1.206	0.6875	0.0835	0.91	PRSSL1	88.15
cg03990984	chr1	44820872	-0.1872	0.1067	0.0835	0.91	ERI3	2.61
cg13595777	chr9	79009726	-0.2754	0.157	0.0835	0.91	RFK	3.44
cg24833739	chr5	174220754	0.6567	0.3744	0.0835	0.91		9
cg15618108	chr1	203044677	-1.704	0.9716	0.0835	0.91	PPFIA4	40.05
cg12073083	chr14	89749549	-0.624	0.3558	0.0835	0.91	FOXN3	91.61
cg25583601	chr5	33440636	-0.303	0.1727	0.0835	0.91	TARS	2.98
cg20931559	chr11	3224451	-3.276	1.868	0.0835	0.91		27.72
cg11471469	chr6	31940522	-0.4999	0.285	0.0835	0.91	STK19	6.73
cg19744691	chr19	12777225	-1.8	1.026	0.0835	0.91	MORG1	30.51
cg07630787	chr16	926743	-1.902	1.085	0.0835	0.91	LMF1	30.19
cg15659828	chr11	911673	-1.063	0.6063	0.0835	0.91	CHID1	20.45
cg09840824	chr12	57600427	-1.279	0.7294	0.0835	0.91	LRP1	81.27
cg08344634	chr8	1938530	-2.357	1.344	0.0835	0.91	KBTBD11	75.02
cg13435820	chr12	115907128	-1.106	0.6309	0.0835	0.91		88.37
cg08821738	chr17	77043179	-1.431	0.816	0.0835	0.91	C1QTNF1	78.09
cg00173063	chr8	144442437	-3.413	1.946	0.0835	0.91		47.68
cg22559669	chr4	99580121	-0.1494	0.08521	0.0835	0.91	TSPAN5	1.95
cg17041861	chr18	12654742	-2.142	1.221	0.0835	0.91	SPIRE1	86.9
cg02523424	chr22	39548724	-0.1178	0.06719	0.0835	0.91	CBX7	1.52
cg19974448	chr10	127262774	-3.883	2.214	0.0835	0.91	LOC100169752	51.06
cg27333993	chrX	48432661	1.497	0.8534	0.0835	0.91	RBM3	5.05
cg20849987	chrX	114524470	-5.507	3.14	0.0835	0.91	LUZP4	74.29
cg08490115	chr11	30038675	-2.869	1.636	0.0835	0.91	KCNA4	6.06
cg10343901	chr11	73472211	-0.2776	0.1583	0.0835	0.91	RAB6A	2.86
cg16897005	chr1	27962412	-1.342	0.7654	0.0835	0.91	FGR	84.05
cg18343802	chr3	194497360	-3.564	2.032	0.0835	0.91		86.77
cg23502778	chr14	27068135	7.249	4.134	0.0835	0.91	NOVA1	40.34
cg07739369	chr17	80241456	-1.834	1.046	0.0835	0.91		56.8
cg20865778	chr11	67811265	2.146	1.224	0.0835	0.91	TCIRG1	86.61
cg08405093	chr5	179004535	3.086	1.76	0.0835	0.91	RUFY1	89.17
cg07835443	chr16	89734986	-1.686	0.9618	0.0836	0.91	C16orf55	72.25
cg24147849	chr3	100053372	-1.014	0.5785	0.0836	0.91	NIT2	3.72
cg05710479	chr1	7120104	-3.291	1.877	0.0836	0.91	CAMTA1	67.92
cg17715482	chr19	3979910	-1.362	0.7769	0.0836	0.91	EEF2	80.17
cg03223659	chr1	23340833	-1.237	0.7052	0.0836	0.91		82.12
cg24353535	chr11	2293048	-1.668	0.9513	0.0836	0.91	ASCL2	11.36
cg07200348	chr13	36045201	-4.31	2.458	0.0836	0.91	NBEA	14.61
cg13471599	chr12	120835778	1.199	0.684	0.0836	0.91		91.34
cg00086730	chr16	88782159	-1.272	0.7254	0.0836	0.91	FAM38A	84.07
cg23857976	chr17	56065481	-1.331	0.7593	0.0836	0.91	VEZF1	12.51
cg15960924	chr3	32151282	-2.794	1.593	0.0836	0.91	GPD1L	57.14
cg22797991	chr15	26108801	-0.4699	0.268	0.0836	0.91	ATP10A	5.26
cg22536150	chr3	142840129	-2.68	1.528	0.0836	0.91	CHST2	21.41
cg15600430	chr3	127630383	0.7764	0.4428	0.0836	0.91		10.35
cg10324572	chr3	51749334	-3.494	1.993	0.0836	0.91	GRM2	68.5
cg25738176	chr17	3848506	1.817	1.036	0.0836	0.91	ATP2A3	11.66
cg04558973	chr3	42244357	-1.667	0.9507	0.0836	0.91	TRAK1	74.97
cg03166835	chr19	50393997	-1.01	0.5759	0.0836	0.91	IL4I1	14.19
cg08945340	chr16	1077028	-2.369	1.351	0.0836	0.91		32.88
cg13234063	chr3	134092608	-0.1242	0.07087	0.0836	0.91	AMOTL2	1.71
cg18321929	chr5	60960963	3.795	2.165	0.0836	0.91	FLJ37543	31.83
cg12421966	chr2	240649725	-2.414	1.377	0.0836	0.91		46.86
cg03404742	chr16	58314575	-2.037	1.162	0.0836	0.91	KLKBL4	52.52
cg09046550	chr5	79258838	-1.024	0.5841	0.0836	0.91		87.81
cg06088324	chr16	19895321	-2.392	1.364	0.0836	0.91	GPRC5B	39.18
cg23459997	chr3	9932426	-1.888	1.077	0.0836	0.91	JAGN1	7.38
cg00321056	chrX	53311582	-1.507	0.8596	0.0836	0.91	IQSEC2	83.18
cg19510038	chr1	113044860	-0.2341	0.1335	0.0836	0.91	WNT2B	2.68
cg27423669	chr13	97766320	1.415	0.8069	0.0836	0.91		76.8
cg07902545	chr10	6194255	-1.39	0.7927	0.0836	0.91	PFKFB3	38.99
cg25966489	chr19	18709415	-2.918	1.664	0.0836	0.91	CRLF1	44.08
cg19015708	chr2	68418292	-2.756	1.572	0.0836	0.91	PPP3R1	42.4
cg18069493	chr21	47649776	-2.32	1.323	0.0836	0.91	MCM3APAS	40.08
cg13937817	chr9	72134749	-4.393	2.506	0.0836	0.91	APBA1	65.9
cg23138413	chr8	49320596	-3.074	1.754	0.0836	0.91		46.7
cg03761750	chr12	6184355	-3.399	1.939	0.0836	0.91	VWF	21.74
cg13570892	chr15	45449437	1.85	1.056	0.0836	0.91	DUOX1	83.69
cg10668198	chr10	92913693	-2.14	1.221	0.0836	0.91	NUDT9P1	39.86
cg01900832	chr20	50385371	-2.908	1.659	0.0836	0.91	ATP9A	66.68
cg03540606	chr14	60982016	-2.976	1.698	0.0836	0.91		17.25
cg19690901	chr21	40817844	-0.1244	0.07095	0.0836	0.91	SH3BGR	1.96
cg09034664	chr11	69679976	-2.486	1.418	0.0836	0.91		72.82
cg05247907	chr4	113558105	-0.2802	0.1598	0.0837	0.91	LARP7	2.13
cg01166979	chr3	13921889	-1.059	0.6042	0.0837	0.91	WNT7A	5.11
cg10467681	chr9	140083784	-0.4926	0.281	0.0837	0.91	ANAPC2	3.41
cg09107161	chr1	240774736	-2.305	1.315	0.0837	0.91	GREM2	19.59
cg04510049	chr5	178000774	-4.74	2.704	0.0837	0.91	COL23A1	66.21
cg02028562	chr15	75748410	-0.13	0.07418	0.0837	0.91	SIN3A	1.75
cg09259797	chr13	106650225	-3.62	2.066	0.0837	0.91		58.55
cg13866752	chr6	35889177	-0.4068	0.2321	0.0837	0.91	SRPK1	5.73
cg13377530	chr16	88709526	-2.74	1.563	0.0837	0.91		35.39
cg16787483	chr13	88328251	-6.072	3.464	0.0837	0.91	SLITRK5	51.32
cg12758039	chr1	48447108	-2.625	1.498	0.0837	0.91		53.82
cg06365567	chr3	49057806	-0.504	0.2876	0.0837	0.91	NDUFAF3	3.47
cg00350652	chr1	109584526	-0.2987	0.1704	0.0837	0.91	WDR47	2.84
cg02821149	chr7	134383624	-0.4552	0.2597	0.0837	0.91		94.19
cg09826550	chr4	47839283	-0.4543	0.2592	0.0837	0.91	CORIN	2.79
cg20912978	chr20	48061990	-2.927	1.67	0.0837	0.91	KCNB1	31.94
cg05237641	chr10	128077307	1.409	0.8039	0.0837	0.91	ADAM12	11.19
cg02165095	chr10	17428870	-1.816	1.036	0.0837	0.91	ST8SIA6	22.34
cg22083798	chr7	45961401	-2.015	1.15	0.0837	0.91	IGFBP3	14.07
cg05071334	chr8	86195487	-2.477	1.413	0.0837	0.91	CA13	66.99
cg16430510	chr11	35639686	-0.1251	0.07137	0.0837	0.91	FJX1	2.16
cg25487370	chr4	160025088	-0.1264	0.07213	0.0837	0.91		1.78
cg20938699	chr17	35296966	-5.563	3.174	0.0837	0.91	LHX1	30.41
cg01378090	chr3	48130857	-0.2675	0.1527	0.0837	0.91	MAP4	3.48
cg17207090	chr11	62499001	1.501	0.8563	0.0837	0.91	TTC9C	93.56
cg14891022	chr22	37625461	-2.66	1.518	0.0837	0.91	RAC2	45.58
cg02826525	chr2	39186885	-2.338	1.334	0.0837	0.91	LOC375196	87.1
cg00822277	chr13	114203903	-0.4454	0.2541	0.0837	0.91	TMCO3	94.13
cg18556361	chr22	32146002	-0.2746	0.1567	0.0837	0.91	C22orf30	3.95
cg14093474	chr1	14052489	-0.8901	0.5079	0.0837	0.91	PRDM2	31.45
cg25144207	chr4	4864302	-3.422	1.953	0.0837	0.91	MSX1	78.08
cg02538135	chr19	2200125	1.037	0.5917	0.0837	0.91	DOT1L	84.73
cg03439687	chr13	42894507	-1.248	0.7119	0.0837	0.91	AKAP11	82.71
cg05100917	chr11	117198460	-2.323	1.325	0.0837	0.91	CEP164	28.21
cg17036469	chr1	110167590	1.94	1.107	0.0837	0.91	AMPD2	73.54
cg01166488	chr5	135170147	-0.9338	0.5329	0.0837	0.91	LOC153328	10.15
cg04844207	chr11	36092188	-1.666	0.9507	0.0837	0.91	LDLRAD3	77.18
cg06422309	chr10	1352781	-1.651	0.9424	0.0837	0.91	ADARB2	21.92
cg26980477	chr12	126641914	-3.263	1.862	0.0837	0.91		83.43
cg16255663	chr10	131350999	5.233	2.987	0.0837	0.91	MGMT	78.74
cg22216069	chr7	36406739	-0.1135	0.06478	0.0837	0.91	KIAA0895	1.45
cg21693422	chr17	80825525	-0.9024	0.515	0.0837	0.91	TBCD	89.59
cg09768257	chr8	11628346	-2.606	1.487	0.0837	0.91	NEIL2	45.35
cg24098938	chr13	44361212	-0.2167	0.1236	0.0837	0.91	ENOX1	2.43
cg12256469	chr7	158376838	-2.282	1.303	0.0837	0.91	PTPRN2	20.15
cg06402816	chr2	242743476	-0.7775	0.4437	0.0838	0.91	GAL3ST2	8.24
cg26823466	chr5	90576256	-0.3005	0.1715	0.0838	0.91		3.94
cg12724357	chr11	66790285	-1.062	0.606	0.0838	0.91	SYT12	8.73
cg20042228	chr9	139439761	-1.169	0.6674	0.0838	0.91	NOTCH1	6.55
cg01123186	chr17	36514710	0.845	0.4822	0.0838	0.91	SOCS7	91.53
cg14609568	chr4	7186138	-3.9	2.226	0.0838	0.91		56.04
cg19630306	chr7	78659337	-1.68	0.9586	0.0838	0.91	MAGI2	82.93
cg17944603	chr14	75469881	-0.4562	0.2604	0.0838	0.91	EIF2B2	3.37
cg08495185	chr20	35274655	-1.539	0.8782	0.0838	0.91	SLA2	63.23
cg15652873	chr12	129427178	-3.471	1.981	0.0838	0.91	GLT1D1	78.81
cg25136495	chr12	6729718	-1.29	0.7363	0.0838	0.91	LPAR5	4.32
cg10940217	chr14	50359623	-0.115	0.06563	0.0838	0.91	ARF6	1.75
cg05344293	chr16	84627507	-2.008	1.146	0.0838	0.91	COTL1	76.46
cg04837597	chr13	43706545	-0.9635	0.5499	0.0838	0.91		26.58
cg05270551	chr2	121227739	-1.681	0.9593	0.0838	0.91		18.06
cg15932610	chr12	108820116	-3.613	2.062	0.0838	0.91		49.11
cg02081841	chr10	80590072	-3.539	2.02	0.0838	0.91		57.72
cg04402575	chr3	134045712	1.039	0.5931	0.0838	0.91		10.62
cg10868194	chr8	1500501	-3.752	2.141	0.0838	0.91	DLGAP2	50.08
cg19748509	chr6	29910778	-3.513	2.005	0.0838	0.91	HLA-A	57.76
cg21440587	chr6	31583458	-1.557	0.8885	0.0838	0.91	AIF1	39.13
cg10227919	chr19	6036142	-1.059	0.6044	0.0838	0.91	RFX2	89.84
cg05164916	chr14	24036728	0.206	0.1176	0.0838	0.91	AP1G2	3.65
cg20571513	chr2	242598767	-1.164	0.6642	0.0838	0.91	ATG4B	74.07
cg08816228	chr19	1379219	-1.958	1.118	0.0838	0.91		56.87
cg00043095	chr2	223289277	-0.2766	0.1579	0.0838	0.91	SGPP2	2.92
cg10322419	chr1	4470956	6.179	3.527	0.0838	0.91	LOC284661	61.34
cg21320334	chr18	40695592	-3.003	1.714	0.0838	0.91	RIT2	34.38
cg04061752	chr12	19350090	-0.872	0.4977	0.0838	0.91	PLEKHA5	12.79
cg27299588	chr19	5286082	-1.449	0.8269	0.0838	0.91	PTPRS	31.53
cg25629905	chr12	26273008	2.541	1.45	0.0838	0.91	BHLHE41	33.51
cg26216724	chr5	1749217	-1.698	0.9694	0.0838	0.91		15.27
cg07691531	chr8	144660659	-11.26	6.43	0.0838	0.91	NAPRT1	51.38
cg12748639	chr2	71035898	-2.135	1.219	0.0838	0.91	CLEC4F	47.36
cg23536473	chr7	19184555	-4.725	2.697	0.0838	0.91	FERD3L	59.62
cg17077610	chr10	22766143	-2.877	1.642	0.0838	0.91		35.49
cg19396601	chr10	134901689	-0.1339	0.07642	0.0838	0.91	GPR123	1.58
cg01884522	chr11	50227476	-3.939	2.249	0.0838	0.91		79.42
cg10858640	chr7	4242962	-4.575	2.611	0.0838	0.91	SDK1	60.21
ch.15.1454355R	chr15	86300571	-0.3782	0.2159	0.0838	0.91		4.55
cg22209723	chr20	4742450	-1.593	0.9094	0.0838	0.91		14.24
cg27099497	chr7	158269297	-2.563	1.463	0.0838	0.91	PTPRN2	39.13
cg03508204	chr2	129057540	-1.85	1.056	0.0838	0.91	HS6ST1	90.33
cg21145140	chr5	110409467	-4.744	2.708	0.0838	0.91	TSLP	30.55
cg06600331	chr20	42187650	-1.024	0.5848	0.0839	0.91	SGK2	35.3
cg06180356	chr3	145879710	-4.818	2.751	0.0839	0.91	PLOD2	28.22
cg14614917	chr3	55984778	-1.331	0.7596	0.0839	0.91	ERC2	85.24
cg11597157	chr15	90171643	-0.6079	0.3471	0.0839	0.91	KIF7	92.3
cg15530554	chr19	2783156	-0.1946	0.1111	0.0839	0.91	SGTA	2.07
cg20190357	chr3	49377542	-0.1533	0.08752	0.0839	0.91	USP4	1.78
cg02140072	chr10	22536731	-2.792	1.594	0.0839	0.91		66
cg08195505	chr3	185826362	-0.3434	0.196	0.0839	0.91	ETV5	3.61
cg21936789	chr3	47620545	-0.5318	0.3036	0.0839	0.91	CSPG5	4.79
cg15442105	chr7	99227437	-0.829	0.4733	0.0839	0.91	ZNF498	83.96
cg01441865	chr4	2275880	-2.934	1.675	0.0839	0.91	ZFYVE28	69.07
cg11986756	chr4	78114790	-3.422	1.954	0.0839	0.91		74.93
cg08739233	chr1	201857947	-0.1685	0.09622	0.0839	0.91	SHISA4	1.96
cg14837635	chr1	116943616	-0.481	0.2746	0.0839	0.91	C1orf203	96.28
cg18807223	chr1	200992604	-0.1381	0.07884	0.0839	0.91	KIF21B	1.89
cg02408311	chr11	5364676	-4.937	2.818	0.0839	0.91	OR51B5	69.91
cg10292430	chr10	121297031	-1.012	0.5775	0.0839	0.91	RGS10	87.44
cg04297660	chr11	110627909	6.442	3.678	0.0839	0.91		75.92
cg22278400	chr22	22337178	-0.2387	0.1363	0.0839	0.91	TOP3B	3.52
cg14383815	chr8	6282955	-1.136	0.6484	0.0839	0.91	MCPH1	49.16
cg09895822	chr14	105738160	-1.26	0.7195	0.0839	0.91	BRF1	80.01
cg11134720	chr7	88389342	-5.538	3.162	0.0839	0.91	ZNF804B	29.67
cg06008511	chr15	90727886	0.7727	0.4411	0.0839	0.91	SEMA4B	4.85
cg14511677	chr11	130030261	-1.718	0.9811	0.0839	0.91	ST14	23.25
cg23530105	chr18	48724403	-0.2484	0.1418	0.0839	0.91	MEX3C	2.63
cg16832267	chr2	18060102	-0.1637	0.09348	0.0839	0.91	KCNS3	1.54
cg00290101	chr11	92624742	-1.358	0.7754	0.0839	0.91	FAT3	89.92
cg16322276	chr11	104035761	-4.833	2.759	0.0839	0.91	PDGFD	40.25
cg06890242	chr11	75250733	-1.162	0.6633	0.0839	0.91		51.1
cg04401100	chr2	242754756	-1.935	1.105	0.0839	0.91	NEU4	40.11
cg01936319	chr15	41523707	-0.1509	0.08619	0.0839	0.91	CHP	1.78
cg12875548	chr2	181044332	-3.529	2.015	0.0839	0.91		53.87
cg17428085	chr1	47915008	-4.189	2.392	0.0839	0.91		39.67
cg16337542	chr6	160390319	-0.1996	0.114	0.0839	0.91	IGF2R	2.67
cg27538859	chr1	15106700	-3.69	2.107	0.0839	0.91	KIAA1026	38.27
cg10449866	chr17	48134126	-0.198	0.1131	0.0839	0.91	ITGA3	2.42
cg22116457	chr3	52099014	-1.043	0.5958	0.0839	0.91	C3orf74	90.96
cg23258940	chr19	55995851	-1.948	1.112	0.0839	0.91	NAT14	66.49
cg08643994	chr4	141500606	4.104	2.343	0.0839	0.91		17.96
cg17737776	chr17	79122455	-5.32	3.038	0.0839	0.91	AATK	69.83
cg01838544	chr16	57576594	-1.628	0.9297	0.0839	0.91	GPR114	76.92
cg09473315	chr17	76228233	-4.976	2.841	0.0839	0.91	LOC283999	19.07
cg00134210	chr10	14644132	-1.608	0.9182	0.0839	0.91	FAM107B	17.67
cg20684491	chr1	25596433	-2.74	1.565	0.0839	0.91		54.83
cg20524216	chr3	47555100	-0.6638	0.379	0.0839	0.91	C3orf75	3.49
cg20896338	chr2	242448140	-0.2909	0.1661	0.0839	0.91	STK25	2.81
cg25917510	chr12	54402888	-1.13	0.6452	0.0839	0.91	HOXC8	3.9
cg14341558	chr20	46131144	-0.146	0.08339	0.0839	0.91	NCOA3	2.13
cg10077706	chr2	23609231	-0.6015	0.3435	0.0839	0.91	KLHL29	2.43
cg17749072	chr10	28822384	-0.1197	0.06835	0.0839	0.91	WAC	1.94
cg03406718	chr2	113782087	-2.616	1.494	0.0839	0.91	IL1F8	78.07
cg07303912	chr20	6032782	-2.386	1.362	0.0839	0.91	LRRN4	6.76
cg20778776	chr11	75095668	-0.4649	0.2655	0.0839	0.91		4.93
cg15719903	chr12	6570167	-0.8217	0.4692	0.0839	0.91	TAPBPL	92.55
cg25072359	chr17	41440525	-0.9719	0.555	0.0839	0.91		92.51
cg00852768	chr6	163834924	-0.9227	0.5269	0.0839	0.91	QKI	10.9
cg21536096	chr4	174417985	-4.486	2.562	0.084	0.91		67.73
cg04355093	chr4	85887382	-1.004	0.5735	0.084	0.91	WDFY3	5.97
cg10414881	chr14	22993036	-2.655	1.516	0.084	0.91		85.66
cg02172652	chr22	44894165	-0.1326	0.0757	0.084	0.91	LDOC1L	1.51
cg07827943	chr21	39289128	-1.263	0.7213	0.084	0.91	KCNJ6	10.59
cg04329477	chr16	89620186	-1.098	0.6272	0.084	0.91	SPG7	61.96
cg10824915	chr1	916863	-1.191	0.68	0.084	0.91	C1orf170	36
cg14190740	chr2	113033328	-1.077	0.6151	0.084	0.91	ZC3H6	5.41
cg06353098	chr12	52913824	-3.438	1.964	0.084	0.91	KRT5	40.76
cg17366544	chr8	145154839	-0.6952	0.397	0.084	0.91	SHARPIN	91.4
cg16416806	chr6	32935897	-0.2018	0.1153	0.084	0.91	BRD2	2.89
cg13215762	chr7	157338481	-4.3	2.456	0.084	0.91	PTPRN2	72.86
cg01792229	chr7	4308327	-3.976	2.271	0.084	0.91	SDK1	68.48
cg05391509	chr19	56167032	-0.2615	0.1494	0.084	0.91	U2AF2	2.3
cg27369286	chr16	31469821	-3.357	1.917	0.084	0.91	ARMC5	6.92
cg26576481	chr12	76478884	-0.1273	0.07273	0.084	0.91	NAP1L1	2.36
cg04112842	chr22	32302757	-0.5683	0.3246	0.084	0.91	DEPDC5	92.85
cg08863459	chr2	72372965	-0.5509	0.3146	0.084	0.91	CYP26B1	3.62
cg10853137	chr14	39572562	-0.1364	0.0779	0.084	0.91	SEC23A	1.97
cg01750221	chr12	109985316	-4.122	2.354	0.084	0.91		29.02
cg15879228	chr9	75136112	-1.379	0.7878	0.084	0.91	TMC1	34.21
cg06683458	chr17	26233622	-2.825	1.614	0.084	0.91		71
cg04117455	chr14	104192737	-0.542	0.3096	0.084	0.91	ZFYVE21	94.58
cg13963793	chr1	223567173	5.161	2.948	0.084	0.91	C1orf65	58.81
cg10872212	chr3	49209160	-1.258	0.7184	0.084	0.91	KLHDC8B	21.78
cg10392504	chr7	5464594	-0.1814	0.1036	0.084	0.91	TNRC18	2.38
cg05767035	chr12	44964823	-3.519	2.01	0.084	0.91	NELL2	73.38
cg26648203	chr2	45159457	-2.328	1.33	0.084	0.91		39.03
cg07366848	chr5	165856074	-1.991	1.137	0.084	0.91		35.53
cg23567562	chr11	75141735	-1.107	0.6322	0.084	0.91	KLHL35	4.41
cg06968038	chr17	2233868	-1.357	0.7751	0.084	0.91	TSR1	85.59
cg16565901	chr17	78735596	-2.168	1.238	0.084	0.91	RPTOR	89.26
cg14960034	chr1	210906641	-1.033	0.5899	0.084	0.91	KCNH1	92.87
cg04139849	chr14	69951781	-1.818	1.039	0.084	0.91	FLJ44817	6.75
cg18342866	chr1	114468988	-2.043	1.167	0.084	0.91		68.91
cg25028162	chr19	52150233	-1.376	0.7862	0.084	0.91	SIGLEC14	22.52
cg17508462	chr5	180542340	-0.7739	0.4421	0.084	0.91		3.62
cg13541073	chr17	61505609	-1.15	0.6567	0.084	0.91		79.31
cg04805577	chr7	27286684	-1.93	1.102	0.084	0.91		76.78
cg24792682	chr10	118031632	-4.733	2.703	0.084	0.91	GFRA1	33.11
cg01579706	chr4	83821883	-0.1859	0.1062	0.084	0.91	THAP9	1.92
cg23300486	chr14	103294375	3.169	1.811	0.084	0.91	TRAF3	30.29
cg25655578	chr10	84649054	-4.116	2.351	0.084	0.91	NRG3	66.05
cg21477717	chr19	17982682	0.5016	0.2865	0.0841	0.91	SLC5A5	7.2
cg20208133	chr20	39311637	-1.967	1.124	0.0841	0.91		36.61
cg10095539	chr2	139258744	-1.955	1.117	0.0841	0.91	SPOPL	30.3
cg14556683	chr19	15342982	-4.009	2.29	0.0841	0.91	EPHX3	38.8
cg22073766	chr11	63920616	-0.2801	0.16	0.0841	0.91	MACROD1	3.72
cg11406274	chr6	29856564	-4.172	2.383	0.0841	0.91	HLA-H	56.08
cg08332868	chr12	114404181	-0.2869	0.1639	0.0841	0.91	RBM19	2.88
cg00844429	chr14	101511309	-3.445	1.968	0.0841	0.91	MIR487B	53.51
cg01587771	chr1	24117398	-0.4304	0.2459	0.0841	0.91	LYPLA2	4.13
cg15324331	chr10	30085133	-2.302	1.315	0.0841	0.91		68.28
cg13481840	chr9	96062587	-0.5641	0.3222	0.0841	0.91	WNK2	92.54
cg02385820	chr19	39359726	-2.11	1.205	0.0841	0.91	RINL	56.58
cg09641376	chr6	29520965	-3.143	1.796	0.0841	0.91		22.35
cg08291049	chr6	32166814	-3.341	1.909	0.0841	0.91	NOTCH4	70.53
cg14649874	chr3	63213360	-3.211	1.834	0.0841	0.91		53.41
cg16785213	chr16	75599104	0.5561	0.3177	0.0841	0.91	GABARAPL2	6.82
cg20136951	chr1	2345400	-1.288	0.7359	0.0841	0.91	PEX10	42.1
cg23736297	chr17	78915881	1.492	0.8526	0.0841	0.91	RPTOR	78.28
cg14493742	chr6	32394337	-1.659	0.9479	0.0841	0.91		20.91
cg03196666	chr1	247279205	-1.467	0.8381	0.0841	0.91		20.39
cg09909351	chr7	140373292	-0.4716	0.2694	0.0841	0.91	ADCK2	6.5
cg11073494	chr7	100895565	-0.1465	0.08372	0.0841	0.91		2.32
cg01974027	chr1	114694766	-1.884	1.077	0.0841	0.91	SYT6	24.49
cg18151642	chr21	45163611	-0.7171	0.4097	0.0841	0.91	PDXK	91.67
cg00405484	chr8	141544373	-1.054	0.6025	0.0841	0.91	EIF2C2	51.15
cg17112404	chr7	1574129	-1.737	0.9923	0.0841	0.91	MAFK	70.64
cg09031716	chr17	4901392	-0.1915	0.1094	0.0841	0.91	INCA1	2.02
cg22915373	chr13	110337639	-1.972	1.127	0.0841	0.91		33.97
cg02570115	chr7	31412358	3.902	2.229	0.0841	0.91		49.86
cg03243551	chr6	33288941	-1.025	0.5858	0.0841	0.91	DAXX	90.7
cg18299578	chr14	29235928	-1.859	1.062	0.0841	0.91	FOXG1	10.47
cg06760467	chr6	29496514	-1.718	0.9817	0.0841	0.91		31.97
cg11323464	chr12	75600407	-2.807	1.604	0.0841	0.91	KCNC2	76.34
cg05897504	chr3	9932679	-0.1547	0.08838	0.0841	0.91	JAGN1	2.74
cg12646452	chr2	144560348	3.547	2.027	0.0841	0.91		63.89
cg14461570	chr2	170683907	-0.4972	0.2841	0.0841	0.91	UBR3	5.48
cg26495526	chr16	49407968	-2.718	1.553	0.0841	0.91	C16orf78	83.25
cg05403071	chr20	48599682	-0.769	0.4394	0.0842	0.91	SNAI1	8.78
cg20253151	chr10	112258544	-0.2695	0.154	0.0842	0.91	DUSP5	2.86
cg03435384	chr15	53681873	-2.476	1.415	0.0842	0.91		36.81
cg27389255	chr11	14664598	-1.306	0.7464	0.0842	0.91	PDE3B	88.89
cg13856295	chr9	139396418	-2.846	1.627	0.0842	0.91	NOTCH1	78.53
cg06962970	chr11	131761763	-3.507	2.004	0.0842	0.91	NTM	57.54
cg04105712	chr1	158086146	-3.595	2.054	0.0842	0.91		68.15
cg01802493	chr12	130530121	-2.905	1.66	0.0842	0.91		45.99
cg17890234	chr2	231692812	-4.206	2.404	0.0842	0.91		64.51
cg19373347	chr1	219634786	6.517	3.724	0.0842	0.91		31
cg23715667	chr17	79634303	-0.5901	0.3373	0.0842	0.91	C17orf90	5.72
cg22341513	chr18	54785289	-1.167	0.6669	0.0842	0.91		11.62
cg22932220	chr17	49244634	-0.9449	0.54	0.0842	0.91	NME2	13.62
cg05932799	chr19	18307048	-0.7276	0.4158	0.0842	0.91	MPV17L2	86.18
cg02105034	chr1	183441865	-0.3504	0.2003	0.0842	0.91	SMG7	2.41
cg06595653	chr12	130637449	-2.421	1.384	0.0842	0.91		73.47
cg12345456	chr8	9911630	-3.114	1.78	0.0842	0.91	MSRA	10.3
cg04717895	chr16	31541298	-4.085	2.334	0.0842	0.91		48.34
cg15583014	chr1	65468659	-0.1511	0.08638	0.0842	0.91		1.59
cg20660720	chr8	63951644	-0.2192	0.1253	0.0842	0.91	GGH	2.24
cg15066337	chr3	190105668	-1.287	0.7353	0.0842	0.91	CLDN16	34.66
cg22233523	chr18	44497604	-0.4636	0.265	0.0842	0.91	PIAS2	2.15
cg17532444	chr15	40799368	-0.4566	0.261	0.0842	0.91		5.9
cg16155207	chr10	98513757	-1.65	0.943	0.0842	0.91		36.66
cg13511620	chr13	39611918	-0.1411	0.08065	0.0842	0.91	C13orf23	2.19
cg17292384	chr11	63743837	-1.866	1.067	0.0842	0.91	COX8A	52
cg19699840	chr2	160919384	-0.5364	0.3066	0.0842	0.91	PLA2R1	5.67
cg25308242	chr2	220107058	1.885	1.078	0.0842	0.91	GLB1L	91.69
cg16090347	chr10	124906421	-2.533	1.448	0.0842	0.91	HMX2	17.15
cg00227584	chrX	53123426	3.483	1.991	0.0842	0.91		20.02
cg07125124	chr17	76506489	-1.997	1.141	0.0842	0.91	DNAH17	87.68
cg17216080	chr12	132854189	-2.282	1.304	0.0842	0.91	GALNT9	40.49
cg20497627	chr2	55496490	-0.2774	0.1586	0.0842	0.91	MTIF2	4.02
cg12178465	chr12	57405251	-1.152	0.6587	0.0842	0.91	TAC3	83.75
cg15724417	chr3	66433521	-0.5164	0.2952	0.0842	0.91	LRIG1	93.58
cg11645133	chrX	153590634	-2.192	1.253	0.0842	0.91	FLNA	75.4
cg07710073	chr3	42628330	-1.15	0.6576	0.0842	0.91		74.01
cg14417711	chr11	6478126	0.1907	0.109	0.0842	0.91	TRIM3	98.16
cg09760387	chr17	28705147	-1.501	0.8581	0.0842	0.91	CPD	15.58
cg21253375	chrX	20130615	-1.891	1.081	0.0842	0.91	MAP7D2	32.44
cg11188027	chr11	19138474	-0.1877	0.1073	0.0842	0.91	ZDHHC13	2.72
cg01558638	chr4	130014699	-0.2902	0.1659	0.0842	0.91	C4orf33	2.5
cg09938164	chr1	22458396	-1.656	0.9464	0.0843	0.91	WNT4	39.33
cg15844441	chr17	51902426	-4.101	2.344	0.0843	0.91	KIF2B	46.75
cg00399059	chr8	143859774	-3.728	2.131	0.0843	0.91	LYNX1	72.66
cg09439604	chr17	78940029	-1.371	0.7837	0.0843	0.91	RPTOR	83.98
cg21587472	chr19	11705530	-1.587	0.9072	0.0843	0.91		83.6
cg27078890	chr11	128457459	1.168	0.6679	0.0843	0.91	ETS1	7.71
cg17193096	chr15	97322893	-0.8598	0.4915	0.0843	0.91		89.54
cg01279453	chr6	169622506	-2.186	1.25	0.0843	0.91	THBS2	88.97
cg01737100	chr17	8230130	-2.194	1.254	0.0843	0.91		36.46
cg21025113	chr11	46270542	-1.028	0.5875	0.0843	0.91		40.8
cg00739353	chr12	38546326	-1.625	0.929	0.0843	0.91		88.23
cg06030649	chr5	73981490	-0.8399	0.4802	0.0843	0.91	HEXB	4.46
cg24901474	chr1	163173040	-1.178	0.6734	0.0843	0.91	RGS5	15.45
cg25586860	chr10	102133232	-0.2424	0.1386	0.0843	0.91	C10orf75	2.68
cg23463608	chr19	2607757	-2.278	1.302	0.0843	0.91	GNG7	14.52
cg12974607	chrX	15264894	-2.089	1.194	0.0843	0.91	ASB9	84.53
cg03884592	chr1	42384474	-2.404	1.374	0.0843	0.91	HIVEP3	11.05
cg05291666	chr10	106073406	-0.5779	0.3304	0.0843	0.91	ITPRIP	93.24
cg06351300	chr16	66303637	-1.259	0.7199	0.0843	0.91		76.05
cg07604025	chr6	34724739	-0.2701	0.1544	0.0843	0.91	SNRPC	3.28
cg04284196	chr14	22975248	-1.422	0.8132	0.0843	0.91		89.13
cg04496336	chr4	153859244	-0.2919	0.1669	0.0843	0.91		3.31
cg23653712	chr4	52904379	-0.2251	0.1287	0.0843	0.91	SGCB	1.99
cg16719404	chr1	117296242	-2.258	1.291	0.0843	0.91	CD2	80.5
cg21119525	chr1	2136847	-0.3596	0.2056	0.0843	0.91	C1orf86	4.17
cg23502378	chr6	157877218	-0.7434	0.4251	0.0843	0.91	ZDHHC14	87.2
cg06828613	chr1	209859738	-3.748	2.143	0.0843	0.91	HSD11B1	50.16
cg06770877	chr13	31897247	2.221	1.27	0.0843	0.91	B3GALTL	87.73
ch.1.228777R	chr1	6251025	-0.7058	0.4036	0.0843	0.91	RPL22	11.07
cg21098005	chr20	44538605	-1.177	0.6731	0.0843	0.91	PLTP	73.57
cg08648281	chr19	31159736	-2.916	1.667	0.0843	0.91		53.93
cg25650110	chr22	20119463	-0.2101	0.1201	0.0843	0.91	ZDHHC8	2.75
cg08758996	chr17	66097529	-2.853	1.631	0.0843	0.91	LOC651250	11.18
cg14083356	chr11	68142732	-1.054	0.6026	0.0843	0.91	LRP5	88.08
cg17535595	chr13	53422808	2.637	1.508	0.0844	0.91	PCDH8	3.82
cg23621097	chr17	1962236	-3.576	2.045	0.0844	0.91	HIC1	63.81
cg15770754	chr7	154542235	-4.247	2.429	0.0844	0.91	DPP6	55
cg21926138	chr1	111889420	-2.412	1.38	0.0844	0.91	C1orf88	27.01
cg07219955	chr6	46703538	-2.084	1.192	0.0844	0.91	PLA2G7	26.42
cg21063758	chr15	74422761	-1.162	0.6645	0.0844	0.91	ISLR2	4.74
cg05781767	chr3	127347362	-2.203	1.26	0.0844	0.91	PODXL2	44.83
cg22706106	chr1	153607701	-0.9204	0.5263	0.0844	0.91	C1orf77	14.75
cg00439706	chr15	41954252	0.3452	0.1974	0.0844	0.91	MGA	4.1
cg04734076	chr17	81021839	-2.619	1.498	0.0844	0.91		71.3
cg12904957	chr15	62813964	-2.528	1.446	0.0844	0.91		82.19
cg03989273	chr5	133468435	-2.675	1.529	0.0844	0.91	TCF7	69.59
cg01085125	chr5	122423433	-4.138	2.366	0.0844	0.91	PRDM6	47.55
cg25637708	chr6	33358542	-1.475	0.8433	0.0844	0.91	KIFC1	87.48
cg20110707	chr11	118481992	-0.6806	0.3892	0.0844	0.91	PHLDB1	8.69
cg19478057	chr7	129251173	-0.2227	0.1274	0.0844	0.91	NRF1	3.27
cg23636833	chr7	157514822	-2.627	1.502	0.0844	0.91	PTPRN2	35.72
cg23641682	chr4	39529269	-0.132	0.07552	0.0844	0.91	UGDH	2.25
cg09201238	chr17	79486912	-1.896	1.084	0.0844	0.91		75.98
cg06956273	chr1	110155623	-2.156	1.233	0.0844	0.91	GNAT2	63.33
cg19625216	chr1	249132108	-0.4196	0.24	0.0844	0.91	ZNF672	4.01
cg25344367	chr19	44220337	-1.347	0.7701	0.0844	0.91	IRGC	82.51
cg07753510	chr3	171111243	1	0.5721	0.0844	0.91	TNIK	10.46
cg05982301	chr5	121751763	-1.947	1.114	0.0844	0.91	SNCAIP	29.41
cg08162476	chr3	13064001	2.2	1.258	0.0844	0.91	IQSEC1	21.72
cg11625977	chr17	26988935	-0.2288	0.1309	0.0844	0.91	SDF2	3.71
cg09768093	chr1	32930511	-0.2369	0.1355	0.0844	0.91	ZBTB8B	2.41
cg01634141	chr6	6321052	-2.215	1.267	0.0844	0.91	F13A1	28.03
cg02532577	chr13	79176769	-4.644	2.656	0.0844	0.91	POU4F1	21.24
cg27153400	chr19	55973320	-0.8333	0.4766	0.0844	0.91	ISOC2	1.86
cg12687926	chr12	7315540	-1.59	0.9091	0.0844	0.91		4.36
cg21674813	chr2	220425073	-1.292	0.739	0.0844	0.91	OBSL1	41.92
cg11814567	chr13	113807831	-3.976	2.274	0.0844	0.91		27.12
cg05193832	chr11	128736844	-2.208	1.263	0.0844	0.91	KCNJ1	43.02
cg06677690	chr4	2302953	-2.561	1.465	0.0844	0.91	ZFYVE28	72.45
cg25371803	chr1	156308296	-0.452	0.2585	0.0844	0.91	CCT3	6.84
cg05656210	chr5	141660565	9.117	5.214	0.0844	0.91		42.78
cg27228712	chr7	570041	-3.405	1.947	0.0844	0.91		44.67
cg12119988	chr15	65214588	-0.8992	0.5143	0.0844	0.91	ANKDD1A	88.64
cg08024409	chr7	99155971	-1.366	0.7816	0.0844	0.91	ZNF655	2.77
cg24605046	chr6	33245895	-1.629	0.9316	0.0844	0.91	B3GALT4	68.09
cg24079972	chr11	46486318	-0.7975	0.4561	0.0844	0.91	AMBRA1	85.51
cg22789976	chr1	209801479	-1.396	0.7984	0.0844	0.91	LAMB3	17.96
cg14431006	chr15	83952722	-0.5923	0.3388	0.0844	0.91	BNC1	12.2
cg02197918	chr13	103249205	-0.1374	0.07858	0.0844	0.91	TPP2	1.55
cg00483891	chr2	131098007	-1.359	0.7774	0.0844	0.91	CCDC115	85.96
cg04393637	chr17	75790091	-2.716	1.553	0.0844	0.91		40.83
cg26618906	chr12	10765728	0.152	0.08695	0.0844	0.91	MAGOHB	2.4
cg00021123	chr1	16945449	1.78	1.018	0.0844	0.91	CROCCL1	80.29
cg17508639	chr1	20959617	-1.777	1.016	0.0844	0.91	PINK1	68.97
cg25678587	chr11	6129408	-2.173	1.243	0.0844	0.91	OR56B4	26.95
cg19646139	chr1	2029012	-0.6427	0.3676	0.0844	0.91	PRKCZ	92.63
cg08334432	chr21	47423882	-6.425	3.675	0.0844	0.91	COL6A1	62.46
cg04415731	chr13	20176667	-0.4411	0.2523	0.0844	0.91		4.8
cg03838806	chr4	6477277	-2.924	1.672	0.0844	0.91		32.6
cg00223136	chr5	3609364	-3.895	2.228	0.0845	0.91		47.09
cg21840041	chr2	232478360	-1.154	0.6601	0.0845	0.91		15.86
cg03758047	chr6	3737830	-1.26	0.7208	0.0845	0.91	C6orf145	71.71
cg00162348	chr16	30773695	-0.2001	0.1145	0.0845	0.91	RNF40	2.23
cg02543402	chr12	68647356	-3.673	2.101	0.0845	0.91	IL22	79.82
cg01590342	chr6	16295454	-0.9451	0.5406	0.0845	0.91	GMPR	91.11
cg21009747	chr22	36681341	0.6854	0.3921	0.0845	0.91	MYH9	93.11
cg02632800	chr11	119291765	-1.208	0.6911	0.0845	0.91	THY1	18.12
cg11751927	chr11	117857137	-0.3404	0.1947	0.0845	0.91	IL10RA	2
cg26403748	chr14	103406333	0.2827	0.1617	0.0845	0.91	CDC42BPB	97.01
cg11551577	chr21	39493391	-1.965	1.124	0.0845	0.91	DSCR8	19.56
cg25672142	chr3	100211485	-0.1794	0.1026	0.0845	0.91	TMEM45A	2.63
cg01206944	chr15	26076321	-2.232	1.277	0.0845	0.91	ATP10A	25.98
cg22534509	chr12	123215119	-1.149	0.6574	0.0845	0.91	GPR81	10.37
cg16418329	chr4	71200751	-3.962	2.266	0.0845	0.91	C4orf35	60.14
cg04400980	chr3	121553992	-0.1915	0.1096	0.0845	0.91	IQCB1	2.53
cg05899869	chr6	3053528	-2.539	1.452	0.0845	0.91		55.41
cg20018106	chr4	21768009	-3.503	2.004	0.0845	0.91	KCNIP4	49.76
cg04680738	chr19	55173030	-1.822	1.042	0.0845	0.91	LILRB4	23.73
cg06788172	chr15	51915087	-0.3114	0.1781	0.0845	0.91	DMXL2	3.83
cg19964454	chr11	69458595	-0.921	0.5269	0.0845	0.91	CCND1	32.57
cg02884820	chr17	722837	-4.018	2.298	0.0845	0.91	NXN	64.93
cg15635503	chr19	11101976	0.1766	0.1011	0.0845	0.91	SMARCA4	98.41
cg17252605	chr4	143767670	-0.8893	0.5088	0.0845	0.91	INPP4B	5.26
cg22148115	chr8	104426919	-0.8441	0.4829	0.0845	0.91	SLC25A32	3.16
cg27492942	chr17	36885965	-2.029	1.161	0.0845	0.91	CISD3	25.95
cg06461462	chrX	106960878	-2.376	1.359	0.0845	0.91	TSC22D3	88.07
cg24269840	chr3	137728712	-1.596	0.9131	0.0845	0.91	CLDN18	86.77
cg27656754	chr6	137366492	-1.561	0.8929	0.0845	0.91	IL20RA	86.68
cg08201604	chr8	26171697	-2.09	1.196	0.0845	0.91	PPP2R2A	76.91
cg14982575	chr2	5465874	-2.714	1.553	0.0845	0.91		91.91
cg18625361	chr2	61244694	-0.1687	0.0965	0.0845	0.91	PEX13	2.44
cg00000714	chr19	54695678	-1.184	0.6775	0.0845	0.91	TSEN34	27.35
cg25494536	chr5	180538572	-4.602	2.633	0.0845	0.91		57.72
cg14750551	chr3	122401343	-0.5787	0.3311	0.0845	0.91	PARP14	93.24
cg25786675	chr11	2621273	-2.427	1.389	0.0845	0.91	KCNQ1	36.8
cg12510221	chr21	45678137	-2.981	1.706	0.0845	0.91	DNMT3L	72.35
cg07835682	chr1	9427707	-2.361	1.351	0.0845	0.91	SPSB1	86.85
cg19331065	chrX	123540660	1.87	1.07	0.0845	0.91	ODZ1	4.97
cg01002636	chr21	15588120	-6.472	3.703	0.0845	0.91	RBM11	64.24
cg01116966	chr5	133450017	-0.542	0.3101	0.0845	0.91	TCF7	3.31
cg06080267	chr1	25943116	-0.1078	0.06169	0.0845	0.91	MAN1C1	1.46
cg03768171	chr6	33272880	-0.8135	0.4654	0.0845	0.91	TAPBP	91.39
cg06886153	chr16	67139348	-3.178	1.818	0.0845	0.91		51.95
cg04203450	chr20	36028737	-2.243	1.284	0.0845	0.91	SRC	65.39
cg03431064	chr9	140135566	-0.4082	0.2336	0.0845	0.91	TUBB2C	6.45
cg13372488	chr1	196577387	-2.218	1.269	0.0845	0.91	KCNT2	15.93
cg00912926	chr10	134775610	-5.206	2.979	0.0845	0.91		36.29
cg23960707	chr17	56083289	-1.403	0.8028	0.0846	0.91	SFRS1	39.81
cg26133372	chr5	1537930	-0.5545	0.3173	0.0846	0.91		94.42
cg14371590	chr12	58013915	-1.412	0.8079	0.0846	0.91	SLC26A10	37.69
cg03681341	chr6	100037448	-0.327	0.1871	0.0846	0.91		4.31
cg02036259	chr16	88027502	-0.3867	0.2213	0.0846	0.91	BANP	94.08
cg07094735	chr3	88198885	-0.1883	0.1077	0.0846	0.91	C3orf38	2.58
cg11467738	chr7	98972733	-0.1482	0.08482	0.0846	0.91	ARPC1B	2.59
cg18135489	chr11	120874859	-2.968	1.698	0.0846	0.91		69.39
cg05144814	chr11	126944154	-2.64	1.511	0.0846	0.91		26.63
cg16324876	chr22	36424481	-0.3846	0.2201	0.0846	0.91	RBM9	4.63
cg10871779	chr4	113437909	-0.4615	0.2641	0.0846	0.91	NEUROG2	2.24
cg03872339	chr10	133948517	-4.152	2.376	0.0846	0.91	JAKMIP3	37.3
cg24015081	chr14	105144033	-0.2177	0.1246	0.0846	0.91		1.34
cg09336260	chrX	41548244	-2.737	1.566	0.0846	0.91	GPR34	77.56
cg13509765	chr9	133734608	-0.491	0.281	0.0846	0.91	ABL1	94.14
cg17842997	chr2	108941716	-2.53	1.448	0.0846	0.91		86.77
cg17023034	chr2	152919487	1.47	0.8415	0.0846	0.91	CACNB4	17.09
cg02594410	chr6	108436440	2.427	1.389	0.0846	0.91		8.32
cg05058121	chr16	23569099	0.6181	0.3537	0.0846	0.91	EARS2	5.47
cg13761724	chr15	34806349	-2.957	1.692	0.0846	0.91		19.98
cg26470482	chr10	133087135	-4.976	2.848	0.0846	0.91	TCERG1L	59.12
cg23817637	chr10	129691429	-4.203	2.405	0.0846	0.91	CLRN3	37.95
cg26361892	chr19	13067683	-0.137	0.07841	0.0846	0.91	GADD45GIP1	2.06
cg13783657	chr9	139341796	0.3673	0.2102	0.0846	0.91	SEC16A	94.68
cg12031375	chr2	88408688	-0.9581	0.5483	0.0846	0.91	SMYD1	85.42
cg25408620	chr7	56173166	-2.171	1.243	0.0846	0.91	CHCHD2	35.92
cg14033273	chr9	137775039	-1.306	0.7477	0.0846	0.91	FCN2	30.57
ch.9.129616782F	chr9	130576961	-0.736	0.4212	0.0846	0.91		8.84
cg03850451	chr4	183728026	-0.6438	0.3684	0.0846	0.91		3.71
cg19988338	chr13	110440179	-1.329	0.7606	0.0846	0.91	IRS2	7.43
cg14955976	chr11	41040030	-1.982	1.134	0.0846	0.91		12.8
cg27281882	chr20	9820740	-2.449	1.402	0.0846	0.91	PAK7	16.97
cg02116131	chr17	1175360	-2.981	1.706	0.0846	0.91		69.54
cg03153360	chr19	55882504	-2.402	1.375	0.0846	0.91	IL11	34.03
cg16731007	chr14	50219079	-3.08	1.763	0.0846	0.91	KLHDC1	51.13
cg21555400	chr17	257635	-2.468	1.412	0.0846	0.91		30.51
cg07579109	chr22	23437461	-1.423	0.8143	0.0846	0.91	RTDR1	89.37
cg00964848	chr6	73976940	1.918	1.098	0.0846	0.91		83.69
cg25022311	chr11	113342307	-3.202	1.833	0.0846	0.91	DRD2	44.37
cg03372334	chr13	98002933	9.269	5.305	0.0846	0.91	MBNL2	73.94
cg15925478	chr1	94081080	-2.241	1.283	0.0846	0.91	BCAR3	77.26
cg19803721	chr4	3677553	-1.999	1.144	0.0846	0.91		49.01
cg21249754	chr12	7060206	-0.92	0.5265	0.0846	0.91	PTPN6	89.98
cg12575507	chr11	64272993	-1.028	0.5883	0.0846	0.91		90.09
cg16249105	chr10	120938029	-0.8973	0.5136	0.0846	0.91	PRDX3	6.41
cg04151290	chr11	2398500	-0.1171	0.06703	0.0846	0.91	CD81	1.97
cg01866066	chrX	135576633	-2.601	1.489	0.0846	0.91		76.26
cg19963795	chr10	465366	-0.4653	0.2663	0.0846	0.91	DIP2C	95.05
cg25018329	chr11	19262547	-0.3608	0.2065	0.0846	0.91	E2F8	5.11
cg16611852	chr1	228675670	-0.348	0.1992	0.0847	0.91	RNF187	4.92
cg16169084	chr10	94832033	-0.2935	0.168	0.0847	0.91	CYP26A1	2.54
cg24852032	chr6	33396223	-1.702	0.9741	0.0847	0.91	SYNGAP1	43.33
cg21501064	chrX	118827889	-2.141	1.225	0.0847	0.91	SEPT6	58.12
cg16490823	chr6	167085508	-2.331	1.334	0.0847	0.91	RPS6KA2	12.54
cg19078520	chr2	135676222	-0.1506	0.0862	0.0847	0.91	CCNT2	2.13
cg03217795	chr16	23847556	-0.1899	0.1087	0.0847	0.91	PRKCB	2.17
cg12409226	chr7	100076985	-0.4368	0.25	0.0847	0.91	TSC22D4	8.15
cg01592350	chr2	8829827	-5.982	3.424	0.0847	0.91		87.38
cg07437263	chr17	30817129	-1.535	0.8785	0.0847	0.91	CDK5R1	64.91
cg07622222	chr3	195537065	-1.658	0.9493	0.0847	0.91	MUC4	21.86
cg19968631	chr4	175750792	-0.2848	0.163	0.0847	0.91	GLRA3	3.99
cg21780202	chr1	204801078	-3.077	1.761	0.0847	0.91	NFASC	47.17
cg07535965	chr10	29346742	1.55	0.8873	0.0847	0.91		90.06
cg25342125	chr3	191046380	-1.094	0.6263	0.0847	0.91	CCDC50	76.32
cg01257202	chrX	153991830	1.017	0.5823	0.0847	0.91	DKC1	9.11
cg04215703	chr10	102826625	-0.281	0.1609	0.0847	0.91		3.54
cg00130498	chrX	129192712	-1.767	1.012	0.0847	0.91		63.21
cg03342208	chr13	95358540	-1.425	0.8158	0.0847	0.91		6.72
cg11327391	chrX	20161079	-2.014	1.153	0.0847	0.91	EIF1AX	86.62
cg11105774	chr10	461992	-2.353	1.347	0.0847	0.91	DIP2C	49.58
cg03443112	chr2	68251804	-4.563	2.612	0.0847	0.91		65.58
cg07527909	chr16	966593	-2.941	1.683	0.0847	0.91	LMF1	49.85
cg04473280	chr9	34400396	-1.269	0.7265	0.0847	0.91	C9orf25	77.73
cg14641333	chr7	157546794	-1.979	1.133	0.0847	0.91	PTPRN2	34.82
cg20138067	chr1	203273571	-1.472	0.8426	0.0847	0.91	BTG2	55.74
cg09944899	chr4	22518476	-0.6101	0.3493	0.0847	0.91	GPR125	92
cg11656326	chr6	160389601	-0.7601	0.4352	0.0847	0.91	IGF2R	14.68
cg05189570	chr11	27680480	-0.7514	0.4302	0.0847	0.91	BDNF	90.19
cg05868799	chr8	71316869	-1.254	0.7178	0.0847	0.91	NCOA2	20.66
cg14097373	chr12	68726474	-0.4155	0.2379	0.0847	0.91	MDM1	3.39
cg00145093	chr10	11027947	-3.518	2.014	0.0847	0.91		78.41
cg22288798	chr8	1324411	-3.989	2.284	0.0847	0.91		71.47
cg13600494	chr10	134765049	-4.837	2.77	0.0847	0.91		59.63
cg16726204	chr19	52266482	-1.635	0.9361	0.0847	0.91	FPR2	87.02
cg25096566	chr6	136871941	-0.4412	0.2526	0.0847	0.91	MAP7	4.6
cg02431562	chr2	96809970	-1.776	1.017	0.0847	0.91	DUSP2	72.91
cg27477990	chr20	33735081	-0.2577	0.1475	0.0847	0.91	EDEM2	2.47
cg17573586	chr3	125990056	-2.233	1.278	0.0847	0.91		82.03
cg09537553	chr7	962492	-2.6	1.488	0.0847	0.91	ADAP1	31.51
cg13909661	chr12	26386833	-0.6125	0.3507	0.0847	0.91	SSPN	97
cg22977016	chr19	10529650	-0.1722	0.09858	0.0847	0.91		2.04
cg10383428	chr12	6604190	-0.775	0.4437	0.0847	0.91	NCAPD2	87.72
cg04070976	chr17	73577422	-1.497	0.8568	0.0848	0.91		25.47
cg24376810	chrX	47508758	-2.698	1.545	0.0848	0.91	ELK1	44.38
cg17843101	chr12	56478329	2.6	1.488	0.0848	0.91	ERBB3	81.94
cg05617927	chr15	83654886	-0.5266	0.3015	0.0848	0.91	FAM103A1	2.39
cg26650440	chr11	1650009	-1.987	1.138	0.0848	0.91	HCCA2	33.34
cg14229207	chr9	135929747	0.4719	0.2702	0.0848	0.91	GTF3C5	95.53
cg13532185	chr11	130078849	0.6739	0.3859	0.0848	0.91	ST14	91.35
cg00445959	chr16	28220268	-1.685	0.9646	0.0848	0.91	XPO6	73.76
cg18532273	chr13	114855429	-4.025	2.305	0.0848	0.91	RASA3	67.52
cg27547442	chr6	101841518	-0.2266	0.1297	0.0848	0.91		3.18
cg07737566	chr7	50847263	-2.518	1.442	0.0848	0.91	GRB10	76.46
cg06970772	chr1	3272662	-1.315	0.753	0.0848	0.91	PRDM16	21.54
cg20022122	chr2	27720122	-2.017	1.155	0.0848	0.91	GCKR	42.88
cg16234907	chr2	224809055	-0.5518	0.316	0.0848	0.91	WDFY1	4.87
cg03330820	chr1	65086941	-1.939	1.11	0.0848	0.91	CACHD1	84.81
cg02767601	chr10	22614694	-4.569	2.616	0.0848	0.91	BMI1	6.19
cg22627753	chr1	988623	-4.492	2.572	0.0848	0.91	AGRN	65.27
cg14984126	chr1	2409866	1.551	0.888	0.0848	0.91	PLCH2	41.56
cg18789261	chr12	82752393	-0.5234	0.2997	0.0848	0.91	C12orf26	8.4
cg21657705	chr17	61574500	-2.695	1.543	0.0848	0.91	ACE	78.13
cg13814975	chrX	30264853	-3.262	1.868	0.0848	0.91	MAGEB1	80.8
cg03663188	chr3	47397002	-0.9919	0.568	0.0848	0.91		79.47
cg07738014	chr19	3627036	-0.3874	0.2218	0.0848	0.91	C19orf29	4.93
cg13577292	chr9	94485188	-0.4514	0.2585	0.0848	0.91	ROR2	93.53
cg04829485	chr14	104550970	-2.657	1.522	0.0848	0.91	ASPG	18.11
cg21619594	chr7	31146128	-2.127	1.218	0.0848	0.91	ADCYAP1R1	45.81
cg23419606	chr17	79914671	-1.14	0.653	0.0848	0.91	NOTUM	89.55
cg26925669	chr17	37911329	-1.258	0.7206	0.0848	0.91		24.13
cg25804018	chr8	140716671	-0.9717	0.5564	0.0848	0.91	KCNK9	5.05
cg06593050	chr4	144480206	-0.3468	0.1986	0.0848	0.91	LOC441046	3.2
cg06263473	chr15	25441607	-2.897	1.659	0.0848	0.91		61.29
cg18559571	chr12	50570042	-2.271	1.3	0.0848	0.91	LIMA1	82.29
cg20269046	chr7	149469722	1.488	0.8523	0.0848	0.91	ZNF467	23.49
cg02213684	chr5	134366534	-2.301	1.318	0.0848	0.91	PITX1	57.01
cg25257748	chr8	144446737	-1.899	1.087	0.0848	0.91		57.9
cg01262217	chr16	123363	-1.925	1.103	0.0848	0.91	RHBDF1	40.46
cg09817677	chr16	57570819	-0.4913	0.2814	0.0848	0.91	CCDC102A	1.89
cg15585987	chr8	50824749	-2.62	1.501	0.0848	0.91	SNTG1	24.02
cg06797280	chr15	52311035	-0.4849	0.2777	0.0848	0.91	MAPK6	8.02
cg11013726	chr15	65116557	-4.743	2.717	0.0848	0.91	PIF1	21.32
cg04845687	chr10	102787772	-2.147	1.23	0.0848	0.91	PDZD7	72.73
cg14670079	chr13	114191715	1.272	0.7287	0.0848	0.91	TMCO3	87.94
cg00321644	chr12	977110	-1.043	0.5971	0.0848	0.91	HSN2	86.77
cg08624445	chr21	46306688	-1.167	0.6683	0.0848	0.91	ITGB2	85.22
cg15292765	chr10	34405759	2.258	1.293	0.0848	0.91	PARD3	40.72
cg14282221	chr14	101121018	-1.995	1.143	0.0848	0.91		27.52
cg12087801	chr11	61355505	-0.3934	0.2253	0.0848	0.91		3.41
cg15674719	chr19	1407747	-0.5021	0.2875	0.0848	0.91	DAZAP1	4.75
cg10163955	chr10	8101402	-1.557	0.8915	0.0848	0.91	GATA3	56.57
cg16290522	chr1	3080336	-1.827	1.046	0.0848	0.91	PRDM16	34.52
cg25808906	chr3	186080023	-3.53	2.022	0.0848	0.91	DGKG	28.94
cg03219831	chr4	57875130	-0.9351	0.5356	0.0849	0.91	POLR2B	89.02
cg09463233	chr3	33260366	-2.683	1.536	0.0849	0.91	SUSD5	7.35
cg27515052	chr8	8513104	-1.952	1.118	0.0849	0.91		20.02
cg12911763	chr11	125133335	-2.62	1.501	0.0849	0.91	PKNOX2	11.65
cg00404394	chr1	27960150	-1.266	0.7254	0.0849	0.91	FGR	67.03
cg22984586	chr3	46411541	-11.58	6.635	0.0849	0.91	CCR5	36.46
cg08038409	chr20	825155	-0.3434	0.1967	0.0849	0.91	FAM110A	3.78
cg05171584	chr6	152128535	-3.389	1.941	0.0849	0.91	ESR1	25.83
cg24146265	chr5	134565677	-0.9293	0.5323	0.0849	0.91		89.34
cg18525817	chrX	107977374	4.458	2.554	0.0849	0.91	IRS4	54.01
cg27555776	chr10	13141832	-0.2972	0.1703	0.0849	0.91	OPTN	4.29
cg05638139	chr17	79001027	-3.108	1.781	0.0849	0.91		56.62
cg22993498	chrX	133506724	-2.399	1.374	0.0849	0.91	PHF6	70.5
cg04415434	chr3	126423069	-0.1361	0.07799	0.0849	0.91	CHCHD6	1.45
cg26495303	chr10	119291766	-2.303	1.319	0.0849	0.91	EMX2OS	28.02
cg03705366	chr5	113690884	1.614	0.9248	0.0849	0.91		14.21
cg09774787	chr16	55690381	-0.4304	0.2466	0.0849	0.91	SLC6A2	2.8
cg07178563	chr2	233924857	-1.348	0.7723	0.0849	0.91	INPP5D	58.24
cg08524483	chr7	5085471	-0.1952	0.1118	0.0849	0.91	RBAK	1.93
cg20633339	chr19	10196919	-0.3735	0.214	0.0849	0.91	C19orf66	4.52
cg21960859	chr4	166795649	-1.319	0.7554	0.0849	0.91	TLL1	4.07
cg11758132	chr20	40322144	-0.3184	0.1824	0.0849	0.91		3.13
cg12419451	chr17	3539439	-0.6155	0.3526	0.0849	0.91	SHPK	4.28
cg22839180	chr5	175117697	-1.737	0.9948	0.0849	0.91		34.54
cg15501552	chr19	47153327	-2.128	1.219	0.0849	0.91	DACT3	41.87
cg09060081	chr11	8332553	-1.316	0.7542	0.0849	0.91		83.16
cg21881330	chr14	92938068	-0.5144	0.2947	0.0849	0.91	SLC24A4	91.86
cg26674402	chr22	50657728	-0.8867	0.508	0.0849	0.91	TUBGCP6	91.62
cg14176450	chr2	11054229	-1.961	1.123	0.0849	0.91	KCNF1	35.61
cg04457575	chr7	155855936	-5.935	3.4	0.0849	0.91		73.85
cg25957513	chr13	52257308	-0.4614	0.2643	0.0849	0.91	WDFY2	93.41
cg04827919	chr10	134103891	-5.549	3.179	0.0849	0.91	STK32C	57.96
cg02061705	chr15	53082477	-0.2079	0.1191	0.0849	0.91	ONECUT1	3.13
cg13922111	chr13	108870800	-0.1817	0.1041	0.0849	0.91	ABHD13	2.62
cg10162914	chr4	170943016	-1.61	0.9224	0.0849	0.91	MFAP3L	83.97
cg03162164	chr7	790384	-0.394	0.2257	0.0849	0.91	HEATR2	94.86
cg08969304	chr10	130339599	-1.017	0.5828	0.0849	0.91		9.99
cg17172661	chr10	98443500	-1.995	1.143	0.0849	0.91	PIK3AP1	82.49
cg06623385	chr10	103542751	-0.4206	0.241	0.085	0.91	NPM3	4.67
cg14649267	chr17	5417778	-4.316	2.473	0.085	0.91	NLRP1	76.43
cg07003579	chr11	129872515	-0.2578	0.1477	0.085	0.91	PRDM10	2.94
cg19008809	chr3	53080682	-0.4193	0.2402	0.085	0.91	SFMBT1	4.39
cg07007530	chr22	41033387	-0.7678	0.4399	0.085	0.91	MKL1	5.26
cg25647665	chr10	453318	-0.6183	0.3543	0.085	0.91	DIP2C	93.91
cg18108190	chr19	2727822	-1.59	0.9109	0.085	0.91		22.51
cg18268553	chr1	229556157	-2.592	1.485	0.085	0.91		60.64
cg16860971	chr12	132643897	-4.646	2.662	0.085	0.91		64.99
cg16821793	chr1	68916786	-0.841	0.4819	0.085	0.91	RPE65	92.06
cg26804595	chr16	749581	-1.865	1.068	0.085	0.91	FBXL16	23.48
cg01490772	chr12	7282593	-0.4851	0.278	0.085	0.91	CLSTN3	2.96
cg20910008	chr8	22301378	1.665	0.9538	0.085	0.91	PPP3CC	18.32
cg27043159	chr12	132827425	-5.452	3.124	0.085	0.91	GALNT9	58.55
cg22390633	chr15	60885233	-1.67	0.9567	0.085	0.91	RORA	8.85
cg22611308	chr6	168627203	-2.552	1.462	0.085	0.91		54.09
cg23425242	chr5	126770812	-1.935	1.109	0.085	0.91	MEGF10	83.39
cg18447232	chr4	3425315	0.6265	0.359	0.085	0.91	RGS12	97.27
cg20926049	chr6	170591749	-2.064	1.183	0.085	0.91	DLL1	85.57
cg04414095	chr2	220425951	-1.537	0.8805	0.085	0.91	OBSL1	82.35
cg00157179	chr1	2383687	-2.155	1.235	0.085	0.91		47.27
cg06961278	chr2	113914442	-2.364	1.355	0.085	0.91		56.21
cg12792366	chr3	37217087	-0.2092	0.1199	0.085	0.91	LRRFIP2	3.07
cg23815646	chr8	131961143	-3.08	1.765	0.085	0.91	ADCY8	13.39
cg03053750	chr20	57046400	-2.326	1.333	0.085	0.91	APCDD1L	53.58
cg15629948	chr14	24521326	-0.6493	0.3721	0.085	0.91	LRRC16B	5.53
cg26281107	chr4	187927166	-3.712	2.127	0.085	0.91		33.93
cg04645174	chr19	14993513	-5.836	3.344	0.085	0.91	OR7A17	39.54
cg05145573	chr5	1479911	0.8724	0.4999	0.085	0.91	LPCAT1	10.46
cg20901959	chr12	130502552	-0.7829	0.4486	0.085	0.91		4.75
cg12353516	chr17	19281309	-0.8906	0.5103	0.085	0.91	MAPK7	6.51
cg20548888	chr14	36974929	-2.724	1.561	0.085	0.91	SFTA3	63.13
cg04630292	chr6	32116994	7.184	4.117	0.085	0.91	PRRT1	53.32
cg13319446	chr15	57592222	-2.051	1.175	0.085	0.91	LOC283663	47.69
cg06318062	chr3	193096626	-3.163	1.812	0.085	0.91	ATP13A5	30.34
cg26546113	chr1	182810711	-2.751	1.576	0.085	0.91	DHX9	71.77
cg03645007	chr3	50255295	-1.619	0.9276	0.085	0.91	SLC38A3	64.58
cg26494610	chr2	240658469	-3.231	1.852	0.085	0.91		58.03
cg06530742	chr19	41223047	-0.2303	0.132	0.085	0.91	ITPKC	2.77
cg21160824	chr9	131710451	-0.2464	0.1412	0.085	0.91	NUP188	3.83
cg03282975	chr18	77638264	-5.532	3.17	0.085	0.91	KCNG2	71.08
cg20513976	chr20	62367893	-0.9045	0.5184	0.085	0.91	LIME1	96.93
cg06526778	chr1	33116727	-0.1721	0.09862	0.085	0.91	RBBP4	2.35
cg04043826	chr14	91739105	1.876	1.075	0.085	0.91	CCDC88C	79.91
cg03112433	chr7	90338555	2.714	1.555	0.085	0.91	CDK14	28.3
cg23038560	chr14	94582513	-2.403	1.377	0.085	0.91	IFI27	42.45
cg26262576	chr13	20420028	1.788	1.025	0.085	0.91	ZMYM5	72.1
cg15501381	chr14	77737800	-3.101	1.777	0.085	0.91	NGB	57.5
cg12043106	chr10	131909379	-1.592	0.9123	0.085	0.91		4.58
cg05368608	chr16	898182	-1.409	0.8077	0.0851	0.91		97.49
cg22386492	chr1	15058641	-2.999	1.719	0.0851	0.91	KIAA1026	18.34
cg07996880	chr19	49339085	-0.2933	0.1681	0.0851	0.91	HSD17B14	3.17
cg18434712	chr1	32817681	-2.065	1.183	0.0851	0.91		4.82
cg16118003	chr22	50782122	-1.093	0.6267	0.0851	0.91	SAPS2	11.82
cg01463154	chr8	65491938	-7.165	4.106	0.0851	0.91	BHLHE22	47.73
cg03713379	chr5	127537295	0.1854	0.1063	0.0851	0.91		2.64
cg21722058	chr4	128802226	-0.2653	0.152	0.0851	0.91	PLK4	2.78
cg14881601	chr19	42905440	-1.02	0.5844	0.0851	0.91		18.04
cg22710661	chr11	17411071	-0.3429	0.1965	0.0851	0.91	KCNJ11	2.58
cg12257692	chr3	49977190	-1.564	0.8967	0.0851	0.91	RBM6	55.26
ch.10.7089384R	chr10	7049378	-0.2873	0.1647	0.0851	0.91		3.03
cg05266155	chr13	44544993	-1.206	0.691	0.0851	0.91		82.8
cg23091549	chr1	173381511	1.84	1.055	0.0851	0.91		75.37
cg07103722	chr6	31370532	-1.423	0.8156	0.0851	0.91	MICA	30.04
cg22558432	chr15	82824994	-0.1692	0.09697	0.0851	0.91	RPS17	2.44
cg24780865	chr13	28025299	-0.368	0.2109	0.0851	0.91	MTIF3	4.35
cg22162597	chr1	113214053	-4.495	2.576	0.0851	0.91	CAPZA1	78.16
cg02780988	chr17	39646994	-0.8898	0.51	0.0851	0.91	KRT36	89.64
cg14168975	chrX	55057838	-1.953	1.12	0.0851	0.91	ALAS2	66.93
cg07184836	chr12	117536436	-0.2104	0.1206	0.0851	0.91	TESC	2.19
cg17938220	chr6	158195158	-1.602	0.9184	0.0851	0.91		54.02
cg27159979	chr2	60763331	-1.714	0.9823	0.0851	0.91	BCL11A	34.67
cg12066181	chr2	25565288	-0.155	0.08886	0.0851	0.91	DNMT3A	2.04
cg13689028	chr9	135230112	-0.26	0.149	0.0851	0.91	SETX	2.17
cg26470794	chr15	96960331	-0.4396	0.252	0.0851	0.91		2.76
cg12913097	chr5	72511623	-1.545	0.8858	0.0851	0.91		13.09
cg01781649	chr1	203024459	-2.404	1.378	0.0851	0.91	PPFIA4	56.83
cg23164076	chr6	8181746	-1.388	0.7958	0.0851	0.91		78.86
cg25207738	chr17	72306215	-1.676	0.9606	0.0851	0.91	DNAI2	33.96
cg10686758	chr17	39279735	-2.019	1.157	0.0851	0.91	KRTAP4-12	60.98
cg14923289	chr6	52535675	-0.6518	0.3736	0.0851	0.91	TMEM14A	8.51
cg17426084	chr11	2293552	-1.514	0.868	0.0851	0.91	ASCL2	35.17
cg25588725	chr6	31703139	-0.2271	0.1302	0.0851	0.91	CLIC1	3.53
cg00432937	chr7	100879557	-1.288	0.7383	0.0851	0.91	CLDN15	65.87
cg17842918	chr13	113540400	2.506	1.437	0.0851	0.91	ATP11A	13.7
cg10909501	chr12	74687852	-3.204	1.837	0.0851	0.91		61.12
cg16899306	chr6	32732585	4.302	2.467	0.0851	0.91	HLA-DQB2	57.35
cg15855170	chr11	116574279	-1.063	0.6095	0.0851	0.91		8.93
cg23346969	chr5	1836719	-1.446	0.8293	0.0851	0.91		38.9
cg18083248	chr15	26108946	-2.898	1.661	0.0852	0.91	ATP10A	36.49
cg17904489	chr22	38142133	-0.2065	0.1184	0.0852	0.91	TRIOBP	2.83
cg20853771	chr17	78441956	-6.2	3.554	0.0852	0.91	NPTX1	73.44
cg08980697	chr4	82362415	-1.904	1.092	0.0852	0.91	RASGEF1B	81.24
cg04622772	chr6	2765031	-0.1375	0.07885	0.0852	0.91	WRNIP1	2
cg09944020	chr10	76871970	-0.5026	0.2882	0.0852	0.91	SAMD8	8.29
cg18202741	chr12	50366593	-1.634	0.9367	0.0852	0.91	AQP6	57.61
cg02744113	chr2	73147030	1.032	0.5915	0.0852	0.91	EMX1	8.86
cg26055082	chr7	130354007	-0.3165	0.1815	0.0852	0.91	TSGA13	4
cg09940311	chr1	183901666	-0.9152	0.5247	0.0852	0.91		10.8
cg08194377	chr6	34984836	-3.276	1.878	0.0852	0.91	ANKS1A	50.98
cg01452452	chr19	7807999	-3.691	2.116	0.0852	0.91	CD209	54
cg09915444	chr15	62359275	-1.222	0.7008	0.0852	0.91	C2CD4A	6.46
cg05013438	chr8	125631251	-0.8312	0.4765	0.0852	0.91	MTSS1	90.45
cg01175610	chr12	12224246	-3.345	1.918	0.0852	0.91	BCL2L14	42.89
cg15414833	chr7	87257767	-0.3021	0.1732	0.0852	0.91	RUNDC3B	3.58
cg05819296	chr1	871980	-2.141	1.228	0.0852	0.91	SAMD11	36.57
cg13529733	chr2	1609194	1.425	0.8173	0.0852	0.91		7.32
cg03755123	chr10	135043508	-3.282	1.882	0.0852	0.91	UTF1	18.11
cg10717739	chr2	224903490	-0.3968	0.2275	0.0852	0.91	SERPINE2	4.62
cg05070372	chr16	87027489	-2.574	1.476	0.0852	0.91		54.19
cg26383138	chr2	2119533	7.801	4.473	0.0852	0.91	MYT1L	54.85
cg08409066	chrX	152662396	-2.494	1.43	0.0852	0.91		68.67
cg19223541	chr18	21033234	-0.1116	0.06397	0.0852	0.91	RIOK3	1.73
cg03957095	chr8	143262200	-4.384	2.514	0.0852	0.91		57.58
cg21751023	chr7	127240968	-1.519	0.8708	0.0852	0.91	FSCN3	63.79
cg17858643	chr3	45720216	-1.623	0.9309	0.0852	0.91	LIMD1	82.46
cg08562099	chr17	55389809	-1.739	0.9973	0.0852	0.91	MSI2	53.04
cg23768073	chr11	134812762	-4.096	2.348	0.0852	0.91		42.84
cg13380906	chr1	31189234	-0.4189	0.2402	0.0852	0.91	MATN1	93.93
cg24103837	chr11	75236614	-0.1919	0.1101	0.0852	0.91	GDPD5	2.05
cg08748105	chr16	3266276	-3.223	1.848	0.0852	0.91	OR1F2P	42.21
cg07100542	chr1	17402079	-2.649	1.519	0.0852	0.91	PADI2	30.93
cg18759693	chr22	27068748	-5.398	3.095	0.0852	0.91	MIAT	14.08
cg08770757	chr10	19993393	-2.318	1.329	0.0852	0.91		80.06
cg18076399	chr15	25423404	-2.475	1.42	0.0852	0.91	SNORD115-9	33.37
cg23894003	chr16	30676444	-0.755	0.433	0.0852	0.91	FBRS	88.08
cg04125208	chr11	35161229	-2.537	1.455	0.0852	0.91	CD44	13.12
cg11802299	chr17	12922839	-6.897	3.955	0.0852	0.91	ELAC2	60.26
cg17842966	chr19	40441469	-4.46	2.558	0.0852	0.91	FCGBP	58.6
cg08977371	chr16	82660490	-3.796	2.177	0.0852	0.91	CDH13	40.71
cg17183174	chr13	76115526	-0.8649	0.496	0.0852	0.91		89.96
cg18859763	chr1	8002528	-0.3449	0.1978	0.0852	0.91		5.76
cg15337006	chr16	31271009	-0.9267	0.5314	0.0852	0.91	ITGAM	90.27
cg15787227	chr7	36022464	-2.215	1.27	0.0852	0.91		75.42
cg02625404	chr19	34111524	-3.334	1.912	0.0852	0.91	CHST8	68.05
cg15430422	chr11	2033916	-1.935	1.11	0.0852	0.91		64.71
cg08200691	chr13	19581935	-4.727	2.711	0.0852	0.91	LOC348021	63.05
cg03485217	chr4	10686300	-1.349	0.7738	0.0852	0.91	CLNK	84.81
cg18866587	chr1	16375046	-0.6501	0.3728	0.0852	0.91	CLCNKB	10.77
cg05739379	chr6	168581628	-1.24	0.7109	0.0852	0.91		89.48
cg26728334	chr13	113430397	-2.013	1.154	0.0852	0.91	ATP11A	66.39
cg23016726	chr22	39966921	-1.608	0.9221	0.0852	0.91	CACNA1I	38.96
cg20382831	chr3	109128982	-1.861	1.067	0.0852	0.91	FLJ25363	13.76
cg06396390	chr7	128697416	-0.7889	0.4525	0.0852	0.91		90.43
cg19999705	chr6	34026903	-0.4743	0.272	0.0853	0.91	GRM4	94.08
cg04852143	chr11	115024403	-3.048	1.748	0.0853	0.91		45.15
cg23510443	chr17	40950545	-0.3632	0.2083	0.0853	0.91	CNTD1	3.69
cg21825027	chr2	264166	-0.1543	0.08852	0.0853	0.91	ACP1	1.97
cg03004280	chr16	3355361	-0.6757	0.3875	0.0853	0.91	ZNF75A	3.53
cg05043048	chr1	45266447	-0.2359	0.1353	0.0853	0.91	PLK3	2.02
cg03498881	chr17	20771879	-4.623	2.652	0.0853	0.91	CCDC144NL	42.07
cg19691797	chr8	29939998	-0.5947	0.3411	0.0853	0.91	TMEM66	2.9
cg26227298	chr5	36606749	-0.3402	0.1951	0.0853	0.91	SLC1A3	5.74
cg19164997	chr11	76818702	-1.918	1.1	0.0853	0.91	CAPN5	73.37
cg21815536	chr7	35840623	-0.477	0.2736	0.0853	0.91	SEPT7	3.31
cg06732228	chr19	41119353	-1.605	0.9207	0.0853	0.91	LTBP4	24.44
cg04088474	chr5	38765698	-2.566	1.472	0.0853	0.91		40.55
cg05160678	chr1	101701734	-2.135	1.224	0.0853	0.91	S1PR1	6.24
cg09419670	chr9	123605666	2.118	1.215	0.0853	0.91	PSMD5	11.49
cg02699703	chr16	57493495	-0.7656	0.4391	0.0853	0.91	COQ9	90.56
cg19038989	chr8	141055386	-2.625	1.505	0.0853	0.91	TRAPPC9	84.67
cg15436476	chr19	2626283	-1.984	1.138	0.0853	0.91	GNG7	63.11
cg07882302	chr16	87948277	-2.129	1.221	0.0853	0.91	CA5A	38.43
cg11841038	chr6	1380898	-1.792	1.028	0.0853	0.91		22.65
cg26259381	chr12	131542072	-4.813	2.76	0.0853	0.91	GPR133	66.04
cg18732546	chr14	105309812	1.781	1.022	0.0853	0.91		20.87
cg18500300	chr7	45128199	1.269	0.7276	0.0853	0.91	NACAD	61.42
cg10585584	chr8	135843842	-0.498	0.2856	0.0853	0.91		3.88
cg24713499	chr18	29523063	-0.1693	0.09713	0.0853	0.91	KIAA1012	2.62
cg18100564	chr11	46957977	3.745	2.148	0.0853	0.91	C11orf49	65.5
cg03979206	chr6	31795195	-0.1696	0.09729	0.0853	0.91	HSPA1B	2.38
cg26462569	chr12	132338628	-3.26	1.87	0.0853	0.91		42.97
cg17668731	chr5	159696341	-1.241	0.7118	0.0853	0.91	CCNJL	14.01
cg05079547	chr11	131239592	-2.432	1.395	0.0853	0.91	NTM	24.64
cg02615214	chr16	90002892	-1.923	1.103	0.0853	0.91		52.04
cg25327233	chr10	99894913	-0.6396	0.3669	0.0853	0.91	C10orf28	5.48
cg03029664	chr17	72840306	-1.935	1.11	0.0853	0.91	GRIN2C	75.59
cg05777976	chr11	2163538	-1.556	0.8923	0.0853	0.91	IGF2AS	10.45
cg14008119	chr14	76451930	-1.659	0.9515	0.0853	0.91	C14orf179	4.68
cg13827970	chr14	55369959	-0.2458	0.141	0.0853	0.91	GCH1	3.44
cg08638876	chr15	63569511	-0.1947	0.1117	0.0853	0.91	APH1B	3.01
cg15621458	chr12	97300429	-3.889	2.231	0.0853	0.91	NEDD1	32.14
cg08248176	chr2	134949203	-4.379	2.512	0.0853	0.91		79.11
cg05767143	chr17	6385458	-1.807	1.037	0.0853	0.91	PITPNM3	33.47
cg21417627	chr1	184008235	-2.853	1.637	0.0853	0.91	GLT25D2	67.52
cg23572608	chr22	38841396	-2.983	1.712	0.0853	0.91	KCNJ4	91.65
cg18141386	chr14	101052970	-1.886	1.082	0.0853	0.91		14.45
cg18790852	chr7	97801051	2.962	1.699	0.0853	0.91	LMTK2	81.05
cg14945937	chr19	30162771	-1.242	0.7127	0.0853	0.91	PLEKHF1	27.26
cg12796028	chr3	44040206	-0.6685	0.3835	0.0853	0.91		3.52
cg18658096	chr17	41116483	-2.048	1.175	0.0853	0.91	AARSD1	3.05
cg19733042	chr1	148193658	1.531	0.8781	0.0853	0.91		77.73
cg02494781	chr22	36044540	-0.3168	0.1818	0.0854	0.91	APOL6	6.01
cg06422039	chr16	1128698	3.124	1.792	0.0854	0.91	SSTR5	29.37
cg25952615	chr18	11692420	-3.75	2.151	0.0854	0.91	GNAL	42.93
cg27513809	chr8	101920704	-0.7633	0.4379	0.0854	0.91		7.61
cg09229231	chr1	12677263	-0.4628	0.2655	0.0854	0.91	DHRS3	3.96
cg26735846	chr10	124894943	-0.8325	0.4776	0.0854	0.91	HMX3	5.1
cg27305917	chr21	47396773	-2.994	1.718	0.0854	0.91		28.78
cg02236134	chr2	64752073	-0.9362	0.5371	0.0854	0.91	AFTPH	6.34
cg20954537	chr11	27721668	-0.5583	0.3203	0.0854	0.91	BDNF	4.63
cg26503701	chr17	62019438	-3.626	2.08	0.0854	0.91	SCN4A	48.49
cg01045913	chr1	95379662	-0.562	0.3225	0.0854	0.91	CNN3	93.06
cg09014478	chr11	95523067	-0.1654	0.09487	0.0854	0.91	CEP57	2.14
cg15784997	chr19	3196307	1.976	1.134	0.0854	0.91	NCLN	96.39
cg25233685	chr19	41115759	-1.539	0.8827	0.0854	0.91	LTBP4	5.02
cg11123583	chr17	744766	-3.731	2.141	0.0854	0.91	NXN	87.59
cg17156633	chr1	46215776	-2.462	1.413	0.0854	0.91	IPP	19.18
cg25649784	chr8	115565512	3.093	1.775	0.0854	0.91		22.02
cg01934527	chr13	27128983	-4.009	2.3	0.0854	0.91		45.9
cg11054924	chr2	26257454	-0.2412	0.1384	0.0854	0.91	RAB10	1.98
cg03967192	chr2	10861604	-0.1626	0.09329	0.0854	0.91	ATP6V1C2	2.18
cg00252534	chr7	45612397	-1.735	0.9955	0.0854	0.91		37.74
cg04943241	chr4	5898879	-1.791	1.028	0.0854	0.91		30.87
cg02939767	chr20	584773	-0.6573	0.3771	0.0854	0.91	TCF15	90.63
cg11779113	chr20	62199156	-2.313	1.327	0.0854	0.91	PRIC285	67.67
cg15152331	chr2	160958810	-1.717	0.9852	0.0854	0.91	ITGB6	37.24
cg20984085	chr19	56905032	-2.004	1.15	0.0854	0.91	ZNF582	3.07
cg09715499	chr7	100818038	-1.954	1.121	0.0854	0.91	C7orf52	30.28
cg02264038	chr11	14380628	-0.18	0.1033	0.0854	0.91	RRAS2	2.41
cg23407396	chr6	26197481	-0.1752	0.1005	0.0854	0.91	HIST1H3D	2.14
cg04766618	chr11	57310571	-1.812	1.04	0.0854	0.91	SMTNL1	73.22
cg19579058	chr2	233389143	-1.018	0.5843	0.0854	0.91		13.31
cg00395291	chr5	1122815	-5.707	3.275	0.0854	0.91		43.35
cg10400804	chr16	960911	-5.051	2.898	0.0854	0.91	LMF1	65.89
cg19782652	chr19	52196034	-1.278	0.7335	0.0854	0.91	MIR125A	82.86
cg25323888	chr6	11933336	4.441	2.549	0.0854	0.91		52.97
cg01784351	chr7	130132265	4.043	2.32	0.0854	0.91	MEST	42.95
cg26914390	chr19	49140816	-0.1649	0.09464	0.0854	0.91	SEC1	2.23
cg24077588	chr7	2169152	0.5258	0.3017	0.0854	0.91	MAD1L1	93.16
cg04319606	chr2	26785290	-1.806	1.036	0.0854	0.91	C2orf70	9.88
cg14069949	chr9	131965419	-0.2941	0.1688	0.0854	0.91		3.46
cg03193865	chr8	145510099	0.7423	0.426	0.0854	0.91	BOP1	93.94
cg04510564	chr7	27034796	-2.032	1.166	0.0854	0.91		80.69
cg07908160	chr17	56296982	-1.939	1.113	0.0854	0.91	MKS1	45.86
cg12697325	chr17	9862763	-1.257	0.7212	0.0854	0.91	GAS7	13.55
cg14677912	chr5	140019017	-0.3583	0.2056	0.0855	0.91	TMCO6	2.43
cg07131274	chr2	3270259	-0.6867	0.3941	0.0855	0.91	TSSC1	91.64
cg08767627	chr4	164252263	-3.035	1.742	0.0855	0.91	NPY1R	60.69
cg17392018	chr7	134590119	1.205	0.6916	0.0855	0.91	CALD1	77.05
cg00071012	chr15	22442048	-2.446	1.404	0.0855	0.91		26.44
cg16301215	chr1	172501940	0.8451	0.485	0.0855	0.91	C1orf9	7.23
cg03990139	chr13	42586063	-1.158	0.6648	0.0855	0.91		17.74
cg10066188	chr2	73927710	-2.292	1.315	0.0855	0.91	NAT8B	30.07
cg27642528	chr10	88814651	-0.8385	0.4812	0.0855	0.91	GLUD1	32.66
cg15538809	chr18	28658043	-1.627	0.9338	0.0855	0.91	DSC2	45.11
cg08849330	chr6	166797222	-0.6933	0.3979	0.0855	0.91	BRP44L	5.72
cg16171860	chr1	17750766	1.251	0.7182	0.0855	0.91	RCC2	80.08
cg16138458	chr6	27841120	-2.477	1.421	0.0855	0.91	HIST1H4L	12.04
cg17678719	chr6	29910273	-3.107	1.783	0.0855	0.91	HLA-A	13.01
cg19893670	chr10	60097505	-1.263	0.7249	0.0855	0.91	UBE2D1	79.97
cg13372231	chr11	5531235	-3.383	1.942	0.0855	0.91	UBQLN3	64.77
cg09801065	chr5	150949152	1.278	0.7337	0.0855	0.91	FAT2	81.12
cg07239897	chr11	134373592	-3.662	2.102	0.0855	0.91		52.64
cg21167985	chr13	113540421	2.094	1.202	0.0855	0.91	ATP11A	16.23
cg19720753	chr12	111477290	-2.802	1.608	0.0855	0.91	CUX2	53.71
cg26326746	chrX	139006401	-2.097	1.204	0.0855	0.91	MIR505	76.17
cg01688026	chr15	83735344	-0.4034	0.2315	0.0855	0.91	BTBD1	1.98
cg26055488	chr17	76993618	-0.8275	0.4749	0.0855	0.91	CANT1	87.5
cg08284967	chr17	80622665	-2.667	1.531	0.0855	0.91	RAB40B	68.06
cg21342994	chr2	68251599	-2.48	1.423	0.0855	0.91		44.36
cg25482454	chr2	85988369	-0.9924	0.5696	0.0855	0.91	ATOH8	88.7
cg18587499	chr14	94121146	-1.895	1.087	0.0855	0.91	KIAA1409	26
cg10435838	chr5	5034303	-2.284	1.311	0.0855	0.91	LOC340094	23.39
cg12456973	chr6	31938744	-1.68	0.964	0.0855	0.91	STK19	78.51
cg09999907	chr19	17530609	-0.7141	0.4099	0.0855	0.91	FAM125A	5.77
cg13367647	chr1	155213714	-1.251	0.7183	0.0855	0.91	GBA	8.47
cg19321684	chr6	32159933	-0.5696	0.3269	0.0855	0.91	GPSM3	92.25
cg09492169	chr17	43482735	-3.343	1.919	0.0855	0.91	ARHGAP27	63.73
cg00049323	chr5	472564	-2.292	1.315	0.0855	0.91	LOC25845	34.43
cg21493633	chr4	166795596	-0.7195	0.413	0.0855	0.91	TLL1	2.81
cg04743932	chr17	56739061	-4.958	2.846	0.0855	0.91	TEX14	58.32
cg24460544	chr1	3085446	-1.611	0.9246	0.0855	0.91	PRDM16	27.6
cg19823927	chrX	73523856	-3.036	1.743	0.0855	0.91	ZCCHC13	72.08
cg21166092	chr5	1763818	-0.57	0.3272	0.0855	0.91		6.53
cg19652678	chr17	73975160	-0.6601	0.3789	0.0855	0.91	ACOX1	1.97
cg17655451	chr5	53959665	2.187	1.255	0.0855	0.91		36.31
cg03249047	chr17	80872472	-2.569	1.474	0.0855	0.91	TBCD	47.14
cg20919306	chr17	11924526	-0.878	0.504	0.0855	0.91	MAP2K4	5.82
cg20712912	chr2	48648104	0.5045	0.2896	0.0855	0.91		6.18
cg19490001	chr2	71212056	-1.948	1.118	0.0855	0.91	ANKRD53	26.94
cg21416968	chr1	44441199	-1.12	0.643	0.0855	0.91	ATP6V0B	14.76
cg18983604	chr7	1710516	-1.523	0.874	0.0855	0.91		11.95
cg13071508	chr1	24373210	3.278	1.881	0.0855	0.91		82.27
cg15893346	chr7	65447565	0.6101	0.3502	0.0855	0.91	GUSB	8.11
cg27501723	chrX	107070027	7.48	4.294	0.0855	0.91	MID2	26.04
cg17177006	chr3	5232410	-1.273	0.7307	0.0855	0.91	EDEM1	88.1
cg15483381	chr1	3421427	-2.173	1.247	0.0855	0.91	MEGF6	34.24
cg03025000	chr16	89358837	-0.8691	0.4989	0.0855	0.91	ANKRD11	91.03
cg10351620	chr17	21183560	-0.3189	0.1831	0.0855	0.91		4.13
cg14506260	chr10	25797307	-1.438	0.8254	0.0855	0.91	GPR158	31.1
cg14059729	chr2	48667654	-0.1797	0.1032	0.0855	0.91	KLRAQ1	2.11
cg09638668	chr12	106976196	-1.973	1.133	0.0855	0.91	RFX4	8.87
cg07415585	chr7	27338034	-1.771	1.016	0.0855	0.91		88.95
cg20781383	chrX	153626527	2.669	1.532	0.0855	0.91	RPL10	6
cg11190071	chr17	1958851	-4.6	2.641	0.0855	0.91	HIC1	16.78
cg18003583	chr5	176819624	-2.045	1.174	0.0855	0.91	SLC34A1	76.87
cg02836586	chr3	53381828	-0.8912	0.5116	0.0856	0.91	DCP1A	3.83
cg14085952	chr9	139496844	-2.246	1.289	0.0856	0.91		39.36
cg00319359	chr11	70116639	-0.2015	0.1157	0.0856	0.91	PPFIA1	3.28
cg08000413	chr2	166930049	-1.865	1.071	0.0856	0.91	SCN1A	82.35
cg13910822	chr9	137736684	-4.557	2.616	0.0856	0.91	COL5A1	61.44
cg15852320	chr12	3232207	2.896	1.663	0.0856	0.91	TSPAN9	56.05
cg20670679	chr7	157561786	-6.897	3.959	0.0856	0.91	PTPRN2	47.76
cg25840433	chr6	167104903	-1.097	0.6295	0.0856	0.91	RPS6KA2	16.66
cg12444840	chr14	94547301	-0.7397	0.4246	0.0856	0.91	DDX24	3.74
cg13915803	chr11	114127924	-0.9411	0.5403	0.0856	0.91		30.48
cg01458683	chr13	76112187	-0.625	0.3588	0.0856	0.91	COMMD6	7.18
cg24192805	chr17	80333040	-1.786	1.025	0.0856	0.91	UTS2R	21.33
cg18338495	chr2	220110107	-0.2053	0.1179	0.0856	0.91	STK16	3.31
cg14927076	chrX	38663045	3.508	2.014	0.0856	0.91	MID1IP1	17.25
cg04750517	chr16	67471172	1.564	0.8977	0.0856	0.91	HSD11B2	94.29
cg02315513	chr14	22974951	-3.206	1.841	0.0856	0.91		51.15
cg00431317	chr8	85267094	-5.789	3.324	0.0856	0.91	RALYL	67.43
cg07014020	chr5	112715162	4.484	2.574	0.0856	0.91	MCC	17.46
cg13451082	chr9	137980821	-3.737	2.145	0.0856	0.91	OLFM1	10.56
cg21733794	chr20	36154388	-1.279	0.7345	0.0856	0.91	BLCAP	41.73
cg06482716	chr18	47794995	-1.896	1.089	0.0856	0.91		9.04
cg15518883	chr9	35650561	-0.9634	0.5531	0.0856	0.91	SIT1	87.85
cg05769923	chr16	84029838	-2.175	1.249	0.0856	0.91	NECAB2	30.98
cg18924771	chr5	166582591	-6.885	3.953	0.0856	0.91		44.64
cg12940965	chr4	1580944	-0.6999	0.4019	0.0856	0.91		2.98
cg06144999	chrX	11129626	-1.951	1.12	0.0856	0.91	HCCS	6.77
cg20725311	chr3	149808600	-0.9703	0.5571	0.0856	0.91		90.82
cg08663909	chr5	1850655	-2.275	1.306	0.0856	0.91		64.27
cg03654774	chr3	98376938	-3.055	1.754	0.0856	0.91		65.49
cg18890556	chr2	225266580	-3.408	1.957	0.0856	0.91	FAM124B	52.92
cg08726338	chr2	43904011	-2.867	1.646	0.0856	0.91	PLEKHH2	47.53
cg18421840	chr7	31099814	-1.695	0.9733	0.0856	0.91	ADCYAP1R1	41.51
cg26636590	chr4	46911374	-4.138	2.376	0.0856	0.91	COX7B2	46.35
cg10155205	chr10	126137517	-5.508	3.162	0.0856	0.91	NKX1-2	16.4
cg05884649	chr10	44143806	-0.445	0.2555	0.0856	0.91	ZNF32	4.73
cg17487741	chr13	50107026	-0.7521	0.4318	0.0856	0.91	RCBTB1	88.77
cg24082368	chr14	28732361	-4.933	2.832	0.0856	0.91		37.52
cg02754224	chr18	77317343	-3.478	1.997	0.0856	0.91		58.15
cg07242540	chr1	12600348	1.578	0.9061	0.0856	0.91		10.12
cg20257372	chr17	1945152	-0.4193	0.2407	0.0856	0.91	OVCA2	3.19
cg04234318	chr5	176074477	-0.319	0.1832	0.0856	0.91	TSPAN17	3.43
cg19879111	chr3	125775413	-0.9373	0.5382	0.0856	0.91	SLC41A3	84.28
cg17513789	chrX	73073251	-3.846	2.208	0.0856	0.91	XIST	70.8
cg01304144	chr10	131076327	-4.904	2.816	0.0856	0.91		50.62
cg13316054	chr10	63388439	2.145	1.232	0.0856	0.91		25.64
cg05957781	chr22	48727673	-6.257	3.593	0.0856	0.91		58.23
cg24099074	chr11	34460172	-0.2292	0.1316	0.0856	0.91	CAT	2.77
cg23957920	chr14	105609831	-2.065	1.186	0.0856	0.91	JAG2	82.84
cg12587954	chr1	200993200	-1.759	1.01	0.0856	0.91	KIF21B	36.2
cg21575929	chr5	159344281	-3.752	2.155	0.0856	0.91	ADRA1B	65.74
cg11623965	chr6	168505569	-1.867	1.072	0.0856	0.91		71.21
cg09583041	chr15	60245804	-2.762	1.586	0.0856	0.91		52.1
cg11781622	chr1	2041072	1.2	0.6889	0.0856	0.91	PRKCZ	85.46
cg25739137	chr3	183851986	-0.5881	0.3377	0.0856	0.91	EIF2B5	3.15
cg07801480	chr10	43725741	-2.625	1.507	0.0856	0.91	RASGEF1A	44.22
ch.1.46653973R	chr1	46881386	-0.8454	0.4854	0.0856	0.91		7.29
cg12244325	chr21	45883864	-3.051	1.752	0.0856	0.91		60.95
cg01622344	chr12	71833515	-2.156	1.238	0.0856	0.91	LGR5	5.77
cg10293354	chr16	87813021	-0.4616	0.2651	0.0857	0.91		4.85
cg18798264	chr10	31609960	-0.5183	0.2976	0.0857	0.91	ZEB1	2.34
cg12866229	chr4	104640197	-4.762	2.735	0.0857	0.91	TACR3	59.12
cg21999591	chr20	61898325	-2.559	1.47	0.0857	0.91		52.6
cg14279528	chr9	36572411	-3.154	1.811	0.0857	0.91	MELK	55.29
cg02263880	chr4	37827702	-0.2268	0.1303	0.0857	0.91	PGM2	3.33
cg02340556	chr17	46797764	-1.786	1.026	0.0857	0.91		68.62
cg03615145	chr3	107003840	-2.537	1.457	0.0857	0.91	LOC344595	64.62
cg24387542	chr17	20370597	-1.585	0.9103	0.0857	0.91	LGALS9B	46.54
cg18138202	chr7	149416973	-1.187	0.6818	0.0857	0.91	KRBA1	84.59
cg11275580	chr6	71373919	-1.455	0.8359	0.0857	0.91		85.97
cg07461582	chr7	105172722	-0.5159	0.2963	0.0857	0.91	RINT1	3.37
cg26723766	chr5	140738008	-3.033	1.742	0.0857	0.91	PCDHGA4	30.04
cg26024843	chr9	137533949	-5.028	2.888	0.0857	0.91	COL5A1	27.62
cg04088945	chr7	157090146	-1.892	1.087	0.0857	0.91		66.22
cg22937804	chr2	27361879	-2.079	1.194	0.0857	0.91	C2orf53	48.43
cg00868383	chr19	58951814	-0.2564	0.1473	0.0857	0.91	ZNF132	1.58
cg11940847	chr12	100660881	-0.1538	0.08832	0.0857	0.91	SCYL2	2.43
cg00330669	chr2	10661421	-1.437	0.8255	0.0857	0.91		46.61
cg00586700	chr19	50015178	-1.654	0.9501	0.0857	0.91	FCGRT	43.79
cg12138837	chr11	61448170	-0.5566	0.3197	0.0857	0.91	DAGLA	3.77
cg03935379	chr5	1282703	-2.204	1.266	0.0857	0.91	TERT	69.3
cg12422761	chr10	135208453	-0.5469	0.3141	0.0857	0.91	MTG1	7.57
cg08246428	chr1	160160106	-4.142	2.379	0.0857	0.91	CASQ1	53.6
cg20738433	chr10	85324857	3.135	1.8	0.0857	0.91		67.84
cg10571796	chr11	64402922	-0.6544	0.3758	0.0857	0.91	NRXN2	92.75
cg11826327	chr11	1669926	3.559	2.044	0.0857	0.91	HCCA2	82.18
cg05246098	chr11	103908400	-4.429	2.544	0.0857	0.91	PDGFD	73.18
cg21348900	chr10	101770384	0.2575	0.1479	0.0857	0.91	DNMBP	2.93
cg27208536	chr4	8292328	-2.929	1.682	0.0857	0.91	HTRA3	83.44
cg23474723	chr12	44153746	-3.575	2.053	0.0857	0.91	IRAK4	56.98
cg00111677	chr15	32460266	4.047	2.324	0.0857	0.91	CHRNA7	56.53
cg16929041	chr17	26648951	-0.9652	0.5544	0.0857	0.91	TMEM97	86.4
cg24370375	chr1	39624920	-1.097	0.6298	0.0857	0.91	MACF1	86.05
cg09069900	chr13	113776964	2.071	1.19	0.0857	0.91	F10	10.61
cg24451742	chr19	11311555	-0.7333	0.4212	0.0857	0.91	DOCK6	84.94
cg03290755	chr11	62559514	-0.8881	0.5101	0.0857	0.91	TMEM223	8.12
cg10805254	chr3	72433837	-3.073	1.765	0.0857	0.91	RYBP	49
cg08599672	chr8	62035457	-5.195	2.984	0.0857	0.91		83.73
cg07035659	chr4	4859975	-3.913	2.248	0.0857	0.91	MSX1	44.49
cg08027034	chr6	30950376	-1.98	1.137	0.0857	0.91	MUC21	22.54
cg27353979	chr11	66445383	-0.2133	0.1225	0.0857	0.91	RBM4B	2.53
cg09535027	chr11	86432076	-1.226	0.704	0.0857	0.91		87.63
cg17891968	chr20	17673737	-0.5846	0.3358	0.0857	0.91	BANF2	91.93
cg17574812	chr3	58246371	-0.8405	0.4828	0.0857	0.91	ABHD6	90.35
cg13339791	chr2	70322659	-1.306	0.75	0.0857	0.91		68.57
cg10787197	chr6	11779941	1.426	0.819	0.0857	0.91	C6orf105	66.78
cg13044223	chr1	45240849	-0.3495	0.2008	0.0857	0.91	SNORD55	5.8
cg18092079	chr2	5633557	-2.631	1.511	0.0857	0.91		50.92
cg25045013	chr15	85522145	-0.9371	0.5383	0.0857	0.91		87.24
cg11418725	chr5	144625052	-1.029	0.5914	0.0858	0.91		12.86
cg18992115	chr5	50334700	-2.734	1.571	0.0858	0.91		76.42
cg08290675	chr11	23425026	-5.921	3.401	0.0858	0.91		29.66
cg02035348	chr11	69624697	-1.961	1.127	0.0858	0.91		64.18
cg22830694	chr3	192417927	1.067	0.6127	0.0858	0.91	FGF12	11.62
cg15164708	chr19	49936274	-3.287	1.888	0.0858	0.91	SLC17A7	28.52
cg11022432	chr3	125899878	-0.2795	0.1605	0.0858	0.91	ALDH1L1	1.94
cg07956000	chr1	113305309	1.122	0.6448	0.0858	0.91		13.3
cg11090826	chr3	69101654	-0.1332	0.07649	0.0858	0.91	TMF1	2.04
cg14632030	chr11	60144545	-1.859	1.068	0.0858	0.91	MS4A7	24.61
cg01809639	chr1	167602860	0.6287	0.3612	0.0858	0.91	RCSD1	90.37
cg14984255	chr18	11908827	-0.191	0.1098	0.0858	0.91	MPPE1	2.81
cg17234415	chr2	241374411	-0.3051	0.1753	0.0858	0.91	GPC1	3.14
cg08039585	chr1	1020002	-3.15	1.809	0.0858	0.91	C1orf159	85.63
cg02278728	chr6	1595575	-1.426	0.819	0.0858	0.91		80.75
cg11256387	chr5	178017879	-0.2398	0.1378	0.0858	0.91	COL23A1	4.64
cg19100884	chr13	114825082	-2.849	1.637	0.0858	0.91	RASA3	73.94
cg09176740	chr11	116618998	0.437	0.2511	0.0858	0.91	BUD13	93.36
cg04064010	chr4	97141368	-3.385	1.945	0.0858	0.91		83.74
cg16051561	chr5	11529629	-4.769	2.74	0.0858	0.91	CTNND2	59.03
cg23899285	chr17	4699393	-0.2929	0.1683	0.0858	0.91	PSMB6	2
cg23065768	chr11	17411712	-2.459	1.413	0.0858	0.91	KCNJ11	26.36
cg18072756	chr19	5455306	1.074	0.6169	0.0858	0.91	ZNRF4	85.09
cg23125898	chr21	42539633	-0.7933	0.4558	0.0858	0.91	BACE2	10.44
cg13209122	chr1	226927327	-4.155	2.387	0.0858	0.91	ITPKB	46.23
cg01122672	chr16	47178067	-0.4243	0.2438	0.0858	0.91	NETO2	1.58
cg13997640	chr8	67022776	-1.762	1.012	0.0858	0.91		87.39
cg10587218	chr3	148709351	-0.5442	0.3127	0.0858	0.91	GYG1	4.41
cg03525254	chr1	110032911	-1.01	0.5802	0.0858	0.91	ATXN7L2	43.9
cg01888561	chr17	75136439	-0.4372	0.2512	0.0859	0.91	SEC14L1	3.27
cg12235168	chr12	7342645	0.406	0.2333	0.0859	0.91	PEX5	6.45
cg25686125	chrX	66763009	-2.833	1.628	0.0859	0.91	AR	74.62
cg09235535	chr6	31502964	-0.4806	0.2761	0.0859	0.91	BAT1	94.28
cg11697159	chr14	89259164	-0.1726	0.09917	0.0859	0.91	EML5	3.1
cg19136183	chr12	99038551	-0.2618	0.1504	0.0859	0.91	APAF1	2.01
cg17949443	chr10	10518253	-4.669	2.683	0.0859	0.91		44.41
cg12314410	chr13	65323284	3.652	2.099	0.0859	0.91		47.51
cg00117005	chr6	33288995	-1.187	0.6823	0.0859	0.91	DAXX	91.17
cg00091569	chr3	40428383	-1.165	0.6695	0.0859	0.91	ENTPD3	49.92
cg06953130	chr10	11912410	2.138	1.228	0.0859	0.91	C10orf47	81.87
cg11554771	chr1	6305590	-0.4941	0.2839	0.0859	0.91	HES3	3.84
cg22111705	chr4	8430496	-0.9763	0.561	0.0859	0.91	ACOX3	8.73
cg05272245	chr17	18761458	-0.2911	0.1673	0.0859	0.91	PRPSAP2	2.34
cg13665021	chr7	1717324	-2.672	1.536	0.0859	0.91		50.94
cg17152789	chr20	44540533	-0.1629	0.0936	0.0859	0.91	PLTP	2.36
cg09798313	chr1	28966889	-2.167	1.245	0.0859	0.91	TAF12	77.86
cg04395822	chr12	75724017	-0.3127	0.1797	0.0859	0.91	CAPS2	2.76
cg11366363	chr13	51641069	-1.314	0.755	0.0859	0.91	GUCY1B2	69.59
cg00499237	chr2	97169033	-2.418	1.39	0.0859	0.91	NEURL3	57.67
cg27298159	chr6	116937488	-0.1587	0.09119	0.0859	0.91	RSPH4A	2
cg07370464	chr17	43394456	-1.335	0.7673	0.0859	0.91	MAP3K14	9.9
cg08235183	chr2	3646196	-1.474	0.8473	0.0859	0.91	COLEC11	90.75
cg23746359	chr1	113261764	-1.405	0.8075	0.0859	0.91	FAM19A3	18.61
cg22988430	chr15	25490537	-3.524	2.025	0.0859	0.91	SNORD115-41	61.1
cg09981184	chr6	71123196	-0.1481	0.08509	0.0859	0.91	FAM135A	1.95
cg02936740	chr4	68995995	-2.402	1.381	0.0859	0.91	TMPRSS11F	72.3
cg20207327	chr3	30512797	2.151	1.236	0.0859	0.91		28.74
cg03731740	chr1	29062689	2.74	1.575	0.0859	0.91	YTHDF2	29.24
cg08199013	chr16	330010	-2.626	1.509	0.0859	0.91	ARHGDIG	67.53
cg07772145	chr3	127309910	-0.1906	0.1096	0.0859	0.91	TPRA1	1.56
cg07236691	chr8	120599284	1.71	0.9827	0.0859	0.91	ENPP2	69.17
cg01565912	chr16	4898226	-1.153	0.6629	0.0859	0.91	GLYR1	7.07
cg04486749	chr6	166822689	-2.725	1.566	0.0859	0.91		30.71
cg22437276	chr8	144462649	-3.644	2.094	0.0859	0.91	RHPN1	49.81
cg02993250	chr10	5726650	-0.1588	0.09125	0.0859	0.91	C10orf18	2.21
cg14824579	chr2	232646096	-0.2401	0.138	0.0859	0.91	PDE6D	2.66
cg02518671	chr19	4182691	-0.6387	0.3671	0.0859	0.91	SIRT6	4.04
cg07774025	chr1	162760659	1.878	1.079	0.0859	0.91	HSD17B7	7.44
cg07940971	chr10	568540	0.1673	0.09615	0.0859	0.91	DIP2C	98.32
cg24310913	chr15	63875268	-0.9735	0.5595	0.0859	0.91	USP3	87.4
cg26531174	chr5	149546073	-3.716	2.136	0.0859	0.91	CDX1	78.38
cg08941850	chr5	43066475	-0.2295	0.1319	0.0859	0.91		3.24
cg25840057	chr13	113730354	-5.35	3.075	0.0859	0.91	MCF2L	71.29
cg10532912	chr2	242447341	-0.3658	0.2102	0.0859	0.91	STK25	3.77
ch.11.1197632F	chr11	61918451	-0.4708	0.2706	0.0859	0.91	INCENP	4.86
cg14600877	chr17	78922220	3.012	1.731	0.0859	0.91	RPTOR	94.24
cg21370522	chr6	31543219	-1.945	1.118	0.0859	0.91	TNF	26.23
cg16150381	chr20	61151446	-2.65	1.523	0.0859	0.91	C20orf166	33.64
cg24533466	chr1	54724018	-0.4238	0.2436	0.0859	0.91	SSBP3	94.04
cg26982161	chr16	83659975	-5.492	3.157	0.0859	0.91	CDH13	71.78
cg16701840	chr1	54041798	4.736	2.722	0.0859	0.91	GLIS1	79.76
cg03465861	chr15	76630660	5.056	2.906	0.0859	0.91	ISL2	41.17
cg27396824	chr7	100391799	-1.628	0.9359	0.0859	0.91	ZAN	40.35
cg03449398	chr7	92673015	-2.787	1.602	0.0859	0.91		51.89
cg12227907	chr6	100055865	-2.812	1.616	0.0859	0.91	PRDM13	31.64
cg01128736	chr6	4461158	-1.341	0.771	0.0859	0.91		83.89
cg06654447	chr9	139686019	-0.3336	0.1917	0.0859	0.91	TMEM141	3.76
cg20975414	chr1	145715571	-1.981	1.139	0.0859	0.91	CD160	49.18
cg07990843	chr17	25676201	3.459	1.988	0.0859	0.91		27.21
cg10090836	chr8	67337729	-2.58	1.483	0.086	0.91		75.46
cg11194118	chr10	134790922	-2.297	1.321	0.086	0.91		42.66
cg03055372	chrX	73641073	-2.265	1.302	0.086	0.91	SLC16A2	9.97
cg22610388	chr3	58048811	-1.658	0.9528	0.086	0.91	FLNB	79.7
cg04226363	chr5	112043716	-0.1597	0.09177	0.086	0.91	APC	2.59
cg20788020	chr8	105677501	-3.732	2.145	0.086	0.91		28.61
cg07723510	chr6	30228063	-4.481	2.576	0.086	0.91	HLA-L	44.18
cg07628841	chr2	27851430	-3.431	1.972	0.086	0.91	GPN1	20.96
cg12126796	chr10	123687380	-0.8368	0.481	0.086	0.91	ATE1	2.84
cg00351750	chr1	246038775	1.206	0.6935	0.086	0.91	SMYD3	71.56
cg11487977	chr19	9879695	-0.2851	0.1639	0.086	0.91	ZNF846	2.59
cg11030420	chr6	136758308	-1.319	0.7583	0.086	0.91	MAP7	84.72
cg16644023	chr7	27154845	-2.444	1.405	0.086	0.91	HOXA3	16.2
cg12240761	chr11	2913334	-0.8278	0.4759	0.086	0.91	SLC22A18AS	15.83
cg03182504	chr7	144532459	-0.2729	0.1569	0.086	0.91	TPK1	2.42
cg18447950	chr17	79073781	0.1589	0.09137	0.086	0.91	BAIAP2	98.44
cg00747618	chr1	247612701	-1.39	0.7993	0.086	0.91		85.24
cg19427188	chr2	211090281	-4.334	2.492	0.086	0.91	ACADL	12.34
cg14068301	chr10	3161106	-0.5553	0.3192	0.086	0.91	PFKP	93.65
cg22384157	chr20	30539915	-0.1946	0.1119	0.086	0.91	PDRG1	2.09
cg22890620	chr19	3955729	-2.61	1.5	0.086	0.91		88.1
cg14865435	chr3	186918188	-3.803	2.186	0.086	0.91	RTP1	55.56
cg17240133	chr15	57977245	-1.373	0.7896	0.086	0.91	GCOM1	78.3
cg09035995	chr8	6323131	-1.842	1.059	0.086	0.91	MCPH1	89.14
cg07787450	chr20	61405614	1.615	0.9286	0.086	0.91		29.09
cg22274414	chr13	19756318	-4.008	2.304	0.086	0.91	TUBA3C	53.98
cg09868337	chrX	153686720	1.59	0.9144	0.086	0.91	PLXNA3	5.07
cg21626735	chr13	19692609	-3.252	1.869	0.086	0.91	DKFZp686A1627	79.46
cg23229395	chr19	58609770	-0.6585	0.3786	0.086	0.91	ZSCAN18	4.89
cg24681438	chr2	241627226	-1.256	0.7219	0.086	0.91		85.53
cg19559628	chr15	73636424	-4.068	2.339	0.086	0.91	HCN4	40.15
cg24267699	chr9	136151359	-3.939	2.265	0.086	0.91	ABO	20.25
cg13944099	chr19	40723232	-1.48	0.8512	0.086	0.91	TTC9B	18.78
cg16242750	chrX	11161309	-2.926	1.682	0.086	0.91	ARHGAP6	70.44
cg21080921	chr11	64981316	-1.072	0.6162	0.086	0.91	SLC22A20	39.65
cg09373148	chr3	138152837	-1.547	0.8894	0.086	0.91	ESYT3	66.82
cg02708799	chr6	144537070	-0.3247	0.1867	0.086	0.91		3.24
cg01893041	chr5	67583972	5.301	3.048	0.086	0.91	PIK3R1	27.74
cg03065090	chr2	108159066	-4.251	2.444	0.086	0.91		55.19
cg03490148	chr7	1025118	-1.833	1.054	0.086	0.91	CYP2W1	31.98
cg03818055	chr2	134163531	-1.411	0.8113	0.086	0.91	NCKAP5	87.04
cg27028760	chr16	2042103	-0.4512	0.2594	0.086	0.91	SYNGR3	3.19
cg18876157	chr5	151557407	-4.177	2.402	0.086	0.91		52.82
cg00891649	chr17	43972573	-0.6284	0.3613	0.086	0.91	MAPT	8.36
cg23696618	chr18	61583699	-2.014	1.158	0.086	0.91	SERPINB10	77.83
cg20122635	chr15	93616950	-2.67	1.535	0.086	0.91	RGMA	38.47
cg27230959	chr7	4211174	-1.998	1.149	0.086	0.91	SDK1	87.77
cg14093610	chr2	223162666	-7.244	4.165	0.086	0.91	PAX3	58.04
cg12939648	chr13	113106473	-3.406	1.959	0.086	0.91		49.95
cg02888809	chr16	1692117	-0.9236	0.5311	0.086	0.91	CRAMP1L	90.16
cg10023178	chr13	112172440	-2.381	1.369	0.0861	0.91		33.82
cg10464585	chr12	70636491	-0.3193	0.1836	0.0861	0.91	CNOT2	3.79
cg00602693	chr2	19114166	-0.7506	0.4316	0.0861	0.91		91.84
cg26298942	chr17	58603427	-0.1966	0.113	0.0861	0.91	APPBP2	2.67
cg22642982	chr11	120039303	3.384	1.946	0.0861	0.91		25.38
cg09516523	chr1	111769133	-0.6767	0.3891	0.0861	0.91	CHI3L2	92.44
cg07577799	chr3	11079128	-4.709	2.708	0.0861	0.91	SLC6A1	58.35
cg02582957	chr2	182547955	-3.097	1.781	0.0861	0.91		15.64
cg11176186	chr20	60877067	-0.1432	0.08234	0.0861	0.91	ADRM1	2.64
cg19378892	chr1	159283536	-3.534	2.032	0.0861	0.91	OR10J3	67.6
cg16709874	chr1	211433282	2.253	1.295	0.0861	0.91	RCOR3	19.01
cg03145930	chr1	228870556	-2.756	1.585	0.0861	0.91	RHOU	56.9
cg13275322	chrX	48541820	-1.844	1.06	0.0861	0.91	WAS	34.58
cg20065718	chr12	133430224	0.292	0.1679	0.0861	0.91	CHFR	97.09
cg11734367	chr1	8213978	-0.2839	0.1632	0.0861	0.91		95.88
cg03589259	chr3	49689805	-2.109	1.213	0.0861	0.91	BSN	59.45
cg10961733	chr10	6807134	-3.811	2.191	0.0861	0.91		37.83
cg09823543	chr6	43146056	-1.146	0.6592	0.0861	0.91	SRF	77.55
cg04560741	chr20	37056075	-1.101	0.6328	0.0861	0.91	LOC388796	82.18
cg10866700	chr4	1600828	-4.569	2.628	0.0861	0.91		53.72
cg09114528	chr4	2419451	-0.6122	0.3521	0.0861	0.91	ZFYVE28	8.39
cg14117170	chr14	64164571	-0.6821	0.3922	0.0861	0.91	SGPP1	92.61
cg04314790	chr4	122745100	-0.3156	0.1815	0.0861	0.91	CCNA2	2.75
cg04958157	chr13	113748321	-4.179	2.403	0.0861	0.91	MCF2L	77.48
cg14833891	chr7	45188085	-2.659	1.529	0.0861	0.91		32.72
cg16696021	chr14	73358910	-0.5608	0.3225	0.0861	0.91	DPF3	3.92
cg04208853	chr5	5890802	-5.228	3.006	0.0861	0.91		51.22
cg22424213	chr22	25350512	3.959	2.277	0.0861	0.91		55.15
cg21393713	chr7	69064801	-0.3383	0.1945	0.0861	0.91	AUTS2	2.49
cg17273384	chr15	86685026	-4.041	2.324	0.0861	0.91	AGBL1	50.1
cg01926778	chr5	42989202	-2.98	1.713	0.0861	0.91		40.92
cg18205668	chr7	45066895	-1.544	0.8882	0.0861	0.91	CCM2	72.51
cg03345699	chr9	140268730	-4.022	2.313	0.0861	0.91	EXD3	78.81
cg06830348	chr18	55035997	-3.832	2.204	0.0861	0.91	ST8SIA3	25.78
cg08710469	chr1	156856513	-1.843	1.06	0.0861	0.91		80.59
cg26724232	chr15	60885912	2.467	1.419	0.0861	0.91	RORA	79.38
cg17954724	chr4	151177137	1.149	0.6607	0.0861	0.91	DCLK2	80.37
cg20508523	chr19	42636811	-2.135	1.228	0.0861	0.91	POU2F2	42.81
cg09266206	chr1	197884882	-1.373	0.7898	0.0861	0.91	LHX9	11.68
cg24903006	chr17	38347968	-1.504	0.8648	0.0861	0.91	RAPGEFL1	9.5
cg11359849	chr12	77718577	-0.1319	0.07588	0.0861	0.91		2.01
cg01930947	chr1	162343861	-1.232	0.7084	0.0861	0.91	C1orf111	32.91
cg15540596	chr8	92052817	-0.1738	0.09993	0.0861	0.91	TMEM55A	3.03
cg18880544	chr5	74632935	-0.27	0.1553	0.0861	0.91	HMGCR	3.29
cg17999865	chr3	72004944	1.763	1.014	0.0861	0.91		38.41
cg19734013	chr17	72104893	-1.605	0.923	0.0861	0.91		13.78
cg16484020	chr16	23217411	-1.925	1.107	0.0861	0.91	SCNN1G	59.61
cg13426891	chr19	16646901	-0.975	0.5607	0.0861	0.91	CHERP	52.31
cg14236855	chr9	90341041	-0.4201	0.2416	0.0861	0.91	CTSL1	3.68
cg03109914	chr11	823348	-0.7278	0.4186	0.0861	0.91	PNPLA2	91.88
cg08867254	chr11	6704523	-0.3817	0.2195	0.0861	0.91	MRPL17	2.41
cg16847051	chr12	54121714	-0.5589	0.3214	0.0861	0.91	CALCOCO1	10.18
cg15719043	chr1	201120964	-1.141	0.6561	0.0861	0.91	TMEM9	88.33
cg20066737	chr15	25337003	-3.289	1.891	0.0861	0.91	SNORD116-23	45.47
cg03515380	chr2	242660724	-0.8285	0.4765	0.0861	0.91	ING5	88.7
cg18696027	chr15	45002597	-0.6766	0.3892	0.0862	0.91	B2M	91.14
cg08736918	chr1	9241615	-1.417	0.8148	0.0862	0.91		9.71
cg02609473	chr2	66661516	-0.4757	0.2736	0.0862	0.91	MEIS1	4.98
cg00765655	chr1	6304199	-3.006	1.729	0.0862	0.91	HES3	19.95
cg21832991	chr6	31459944	-0.1869	0.1075	0.0862	0.91		2.32
cg21879157	chr2	10862510	-1.462	0.8411	0.0862	0.91	ATP6V1C2	9.22
cg20939830	chr1	2814879	-2.833	1.63	0.0862	0.91		48.31
cg06723525	chr10	134837806	-3.322	1.911	0.0862	0.91		35.89
cg23942974	chr5	42995123	-0.8684	0.4995	0.0862	0.91		4.22
cg02593734	chr5	127871606	-3.519	2.024	0.0862	0.91	FBN2	59.31
cg01699430	chr12	111484977	-2.764	1.59	0.0862	0.91	CUX2	68.85
cg13569424	chr18	497782	1.758	1.011	0.0862	0.91	COLEC12	38.75
cg17840719	chr5	178368253	-2.7	1.553	0.0862	0.91	ZNF454	4.36
cg08134417	chr11	33890660	-1.414	0.8137	0.0862	0.91	LMO2	7.02
cg10782277	chr7	100474621	-1.531	0.8808	0.0862	0.91	SRRT	83.75
cg27284288	chr11	60739005	-0.7096	0.4082	0.0862	0.91	CD6	93.93
cg01107142	chr5	37838871	-2.825	1.625	0.0862	0.91	GDNF	17.53
cg06454901	chr17	59521422	-2.546	1.465	0.0862	0.91		72.52
cg24133380	chr22	43833891	-3.416	1.965	0.0862	0.91	MPPED1	49.61
cg03907847	chr13	28495908	-2.986	1.718	0.0862	0.91	PDX1	39.22
cg00563932	chr9	139871049	-1.356	0.7798	0.0862	0.91	PTGDS	82.45
cg24880869	chr3	125878378	-1.131	0.6509	0.0862	0.91	ALDH1L1	72.83
cg25664752	chr8	1317118	6.021	3.464	0.0862	0.91		70.01
cg01426968	chr16	15596369	-2.498	1.437	0.0862	0.91	C16orf45	15.38
cg00656289	chr6	158653327	-0.2006	0.1154	0.0862	0.91		1.98
cg07598324	chr20	1093141	-2.335	1.343	0.0862	0.91	PSMF1	77.83
cg08597764	chr6	3752433	-0.1042	0.05995	0.0862	0.91	C6orf145	1.64
cg19042947	chr14	95027441	-2.221	1.278	0.0862	0.91	SERPINA4	25.72
cg14343091	chr17	6351011	-4.6	2.646	0.0862	0.91	FAM64A	78.98
cg26639146	chr12	6323224	-1.836	1.056	0.0862	0.91	CD9	87.19
cg17589056	chr13	72454090	4.692	2.699	0.0862	0.91		25.65
cg09832244	chr12	6729600	-2.518	1.449	0.0862	0.91	LPAR5	23.25
cg08183490	chr1	212004261	-0.5563	0.3201	0.0862	0.91	LPGAT1	6.48
cg13168314	chr1	54051041	-1.235	0.7107	0.0862	0.91	GLIS1	50.63
cg15717764	chr11	132641831	-4.451	2.561	0.0862	0.91	OPCML	42.74
cg20248656	chr2	97535973	-0.7253	0.4173	0.0862	0.91	SEMA4C	8.16
cg11524039	chr17	80744833	-1.109	0.6382	0.0862	0.91	TBCD	89.32
cg12969729	chr14	24380250	-2.916	1.678	0.0862	0.91		83.56
cg09219171	chr19	4636208	-1.074	0.6177	0.0862	0.91		12.66
cg25126854	chr10	76697566	-3.826	2.201	0.0862	0.91	MYST4	68.13
cg25801292	chr19	10614272	-1.548	0.8907	0.0862	0.91	KEAP1	13.78
cg24495017	chr5	134370530	-1.679	0.9659	0.0862	0.91	PITX1	36.88
cg14546115	chr6	20817980	-5.062	2.912	0.0862	0.91	CDKAL1	74.18
cg12824060	chr13	53602856	-1.528	0.8792	0.0863	0.91	OLFM4	19.41
cg26592281	chr7	63774340	2.375	1.367	0.0863	0.91	LOC728927	4.29
cg01652914	chr15	65678103	-0.4656	0.2679	0.0863	0.91	IGDCC4	4.24
cg09139409	chr16	1242561	-2.154	1.239	0.0863	0.91	CACNA1H	65.97
cg07999090	chr13	28882299	-0.5542	0.3189	0.0863	0.91	FLT1	92.7
cg21185271	chr12	52569410	1.249	0.7187	0.0863	0.91	KRT80	83.67
cg18729787	chr6	33246307	-1.453	0.8362	0.0863	0.91	B3GALT4	70.98
cg03271520	chr17	3100171	-3.96	2.279	0.0863	0.91	OR1A2	36.62
cg06167937	chr2	121591928	-1.924	1.107	0.0863	0.91	GLI2	51.03
cg05336698	chr10	102497298	-0.561	0.3228	0.0863	0.91		2.94
cg02674126	chr19	40336878	-0.3105	0.1786	0.0863	0.91	FBL	4.01
cg24531139	chr1	166710445	-1.911	1.1	0.0863	0.91		89.6
cg05469574	chr17	79355928	-1.116	0.6424	0.0863	0.91		86.71
cg06779705	chr13	25746355	3.45	1.985	0.0863	0.91	FAM123A	38.05
cg10470447	chr17	33288482	-0.2718	0.1564	0.0863	0.91	CCT6B	3.39
cg01561092	chr16	50100815	-1.257	0.7236	0.0863	0.91	HEATR3	33.5
cg19917856	chr19	39687963	-1.402	0.8066	0.0863	0.91	NCCRP1	17.9
cg17077288	chr1	2516516	-1.586	0.9124	0.0863	0.91		25.26
cg08279131	chr17	42393858	-0.6332	0.3644	0.0863	0.91	RUNDC3A	7.21
cg17591219	chr2	167467079	-3.029	1.743	0.0863	0.91		47.52
cg11282353	chr3	133706085	-1.783	1.026	0.0863	0.91	SLCO2A1	34.59
cg24635736	chr10	124739050	-1.985	1.142	0.0863	0.91	PSTK	74.66
cg09995854	chr2	113810244	-0.9109	0.5242	0.0863	0.91	IL1F8	92.34
cg03466083	chr5	139088813	-4.947	2.847	0.0863	0.91		49.6
cg15775138	chr7	127744389	-4.865	2.8	0.0863	0.91		15.35
cg03435878	chrX	103809620	-4.92	2.832	0.0863	0.91	IL1RAPL2	46.2
cg19530178	chr22	37578528	-0.5318	0.306	0.0863	0.91	C1QTNF6	94.35
cg06374325	chr4	85414486	-7.784	4.48	0.0863	0.91	NKX6-1	26.97
cg02252340	chr14	54863682	-0.5562	0.3201	0.0863	0.91	CDKN3	2.74
cg20009866	chr8	1463046	-3.986	2.294	0.0863	0.91	DLGAP2	60.84
cg13766043	chr2	69396932	1.649	0.9489	0.0863	0.91	ANTXR1	85.24
cg06178310	chr3	190105653	-1.818	1.046	0.0863	0.91	CLDN16	28.12
cg06208615	chr12	58115115	-1.67	0.9613	0.0863	0.91	OS9	72.37
cg05546044	chr22	22222597	-1.468	0.8451	0.0863	0.91	MAPK1	60.72
cg09957942	chr13	20968936	-1.789	1.03	0.0863	0.91		44.12
cg10952918	chr1	206757076	-0.3146	0.1811	0.0863	0.91	RASSF5	4.38
cg22727783	chr5	14441074	2.365	1.361	0.0863	0.91	TRIO	56.61
cg22296149	chr19	2249330	-0.9645	0.5551	0.0863	0.91	AMH	24.32
cg22995587	chr19	57376421	-1.31	0.7539	0.0863	0.91		93
cg21196724	chr5	178950855	-3.509	2.02	0.0863	0.91		50.8
cg15522939	chr19	12688727	-1.489	0.8571	0.0863	0.91	ZNF490	88.14
cg26361313	chr10	112631322	-0.5246	0.3019	0.0863	0.91	LOC282997	3.36
cg12137194	chr22	24236404	3.079	1.772	0.0864	0.91	MIF	5.97
cg18157012	chr5	168514110	-2.116	1.218	0.0864	0.91	SLIT3	69.27
cg11721566	chr4	1656414	-4.86	2.797	0.0864	0.91	FAM53A	66.24
cg09988528	chr16	1495040	-1.572	0.9047	0.0864	0.91	CCDC154	77.62
cg14725537	chrX	103031822	-2.918	1.679	0.0864	0.91	PLP1	45.54
cg14825221	chr4	83720052	-0.1903	0.1095	0.0864	0.91	SCD5	2.57
cg23201549	chr2	43454852	-0.2623	0.151	0.0864	0.91	ZFP36L2	2.32
cg19760590	chr2	241099106	-3.068	1.766	0.0864	0.91		84.5
cg27045447	chr22	28198218	-2.666	1.534	0.0864	0.91	MN1	6.06
cg00646381	chr17	77835854	-1.86	1.07	0.0864	0.91		77.32
cg21320768	chr13	50070766	-1.845	1.062	0.0864	0.91	PHF11	49.84
cg15086439	chr1	236563070	-1.657	0.954	0.0864	0.91	EDARADD	21.14
cg22836359	chr12	6933548	4.599	2.647	0.0864	0.91	GPR162	55.67
cg26834993	chr1	119739207	-0.8132	0.4681	0.0864	0.91		88.71
cg19246065	chr2	11245457	-1.38	0.7944	0.0864	0.91		70.3
cg15541091	chr4	23813125	-2.741	1.578	0.0864	0.91	PPARGC1A	77.52
cg19600368	chr4	77480401	-0.9983	0.5746	0.0864	0.91	SHROOM3	88.75
cg23286660	chr1	11995090	-0.3377	0.1944	0.0864	0.91	PLOD1	4
cg23916284	chr4	26358537	-1.54	0.8867	0.0864	0.91	RBPJ	90.07
cg05335953	chr1	18676203	-3.773	2.172	0.0864	0.91	IGSF21	52.93
cg15801751	chr11	63640504	-1.273	0.7328	0.0864	0.91	MARK2	38.08
cg27386529	chr3	47517807	-2.065	1.189	0.0864	0.91	SCAP	55.25
cg03023189	chr6	168766586	1.942	1.118	0.0864	0.91		93.53
cg21443699	chr7	142637936	-2.064	1.188	0.0864	0.91	C7orf34	36.29
cg05261759	chr9	130498309	-1.549	0.8915	0.0864	0.91	TOR2A	38.44
cg12473340	chr17	6377833	-3.431	1.975	0.0864	0.91	PITPNM3	69.08
cg05287817	chr3	186080015	-3.565	2.052	0.0864	0.91	DGKG	28.84
cg07339720	chr7	2632803	1.673	0.9632	0.0864	0.91	IQCE	93.07
cg04774239	chr4	631734	-2.142	1.233	0.0864	0.91	PDE6B	31.7
cg07488872	chr2	16955374	-2.351	1.353	0.0864	0.91		47.15
cg04276938	chr5	40802085	-1.102	0.6344	0.0864	0.91		85.94
cg15564871	chr15	24411878	-3.74	2.153	0.0864	0.91	PWRN2	72.94
cg26259944	chr14	91848948	-1.37	0.7889	0.0864	0.91	CCDC88C	93.01
cg08143349	chr7	27180888	-1.327	0.764	0.0864	0.91		89.66
cg22455090	chr5	89825803	-0.2758	0.1588	0.0864	0.91	LYSMD3	3.97
cg08828664	chr3	149688512	-0.1761	0.1014	0.0864	0.91	PFN2	1.6
cg07214490	chr10	102510568	-3.111	1.791	0.0864	0.91	PAX2	48.9
cg16757384	chr12	125030150	-1.09	0.6276	0.0865	0.91		87.63
cg01541581	chr16	31724812	-2.978	1.714	0.0865	0.91	ZNF720	5.83
cg21014972	chr2	241380248	-0.5219	0.3005	0.0865	0.91	GPC1	92.49
cg13756790	chr17	40273221	-0.1204	0.06932	0.0865	0.91	KAT2A	1.94
cg16440058	chr20	32856846	1.679	0.9666	0.0865	0.91	ASIP	64.13
cg27019122	chr12	34538786	3.681	2.119	0.0865	0.91		15.45
cg01113073	chr6	155686868	-1.614	0.9295	0.0865	0.91		22.58
cg04147272	chr15	79261496	-1.665	0.9588	0.0865	0.91	RASGRF1	41.87
cg25670688	chr10	114172180	1.907	1.098	0.0865	0.91	ACSL5	78.14
cg15199622	chr11	129183190	1.871	1.077	0.0865	0.91		66.24
cg18756657	chr13	44772984	-2.297	1.322	0.0865	0.91		31.38
cg13563867	chr1	95082321	1.816	1.046	0.0865	0.91		30.34
cg06625174	chrX	153979792	-1.486	0.8557	0.0865	0.91	GAB3	35.99
cg25008494	chr17	37910528	-0.2803	0.1614	0.0865	0.91		3.31
cg23147574	chr3	147142102	-4.004	2.306	0.0865	0.91		23.47
cg07377519	chr19	50269083	0.4437	0.2555	0.0865	0.91	AP2A1	4.37
cg07478893	chr8	106406412	-3.778	2.175	0.0865	0.91	ZFPM2	83.38
cg02210222	chr10	134652760	-1.578	0.9086	0.0865	0.91		31.8
cg26101277	chr17	32690412	-1.006	0.5793	0.0865	0.91	CCL1	8.26
cg00096956	chr5	34691477	-2.756	1.587	0.0865	0.91	RAI14	89.67
cg18680587	chr19	15725874	-2.743	1.58	0.0865	0.91	CYP4F8	43.96
cg23652725	chr4	2103179	-1.103	0.635	0.0865	0.91	POLN	87.98
cg22626866	chr19	22318466	-5.212	3.001	0.0865	0.91		53.98
cg06960164	chr6	42072147	-1.236	0.7114	0.0865	0.91	C6orf132	11.65
cg13911801	chr9	35860912	-2.086	1.201	0.0865	0.91	LOC92973	55.21
cg03907849	chr3	195544555	-3.602	2.074	0.0865	0.91		66.28
cg05558615	chr17	5820161	-1.084	0.6245	0.0865	0.91		84.46
cg09493505	chr7	49813111	-3.15	1.814	0.0865	0.91	VWC2	9.41
cg12764231	chr4	23163587	-2.717	1.564	0.0865	0.91		87.21
cg05447579	chr7	1515693	0.2323	0.1338	0.0865	0.91	INTS1	97.84
cg02181143	chr8	99057973	-0.4617	0.2659	0.0865	0.91	RPL30	4.66
cg07821328	chr16	57769606	-0.7017	0.4041	0.0865	0.91	KATNB1	4.57
cg20250316	chr1	79943970	-3.609	2.078	0.0865	0.91		39.69
cg00799121	chr5	178741283	-2.533	1.459	0.0865	0.91	ADAMTS2	73.11
cg20854539	chr2	135475426	-2.36	1.359	0.0865	0.91	TMEM163	14.21
cg25819429	chr2	10310255	-0.7384	0.4253	0.0865	0.91	C2orf48	92.05
cg05592150	chr4	1660703	-3.116	1.795	0.0865	0.91	FAM53A	62.65
cg05580655	chr3	159481176	-0.2195	0.1264	0.0865	0.91	SCHIP1	2.93
cg21307484	chr22	37546220	-2.507	1.444	0.0866	0.91	IL2RB	47.49
cg09603381	chr10	49954066	-1.654	0.9525	0.0866	0.91	WDFY4	39.13
cg26033293	chr10	49864600	-0.7313	0.4212	0.0866	0.91		5.32
cg27469810	chr18	579237	-0.5408	0.3114	0.0866	0.91	CETN1	92.1
cg06385227	chr7	155252201	-3.702	2.132	0.0866	0.91	EN2	16.65
cg14334014	chr17	64226953	-2.96	1.705	0.0866	0.91	APOH	84.86
cg06639166	chr6	100913923	-4.925	2.836	0.0866	0.91		48.31
cg13478737	chr9	133807443	-0.4512	0.2599	0.0866	0.91	FIBCD1	92.6
cg19740763	chr11	71935199	-0.4853	0.2795	0.0866	0.91	INPPL1	3.46
cg16355469	chr20	37678765	-0.1535	0.08843	0.0866	0.91		1.57
cg03430116	chr16	85083564	-4.339	2.499	0.0866	0.91	KIAA0513	56.43
cg10135588	chr6	91004932	-0.1632	0.09402	0.0866	0.91	BACH2	2.08
cg19458602	chr19	7992003	-1.795	1.034	0.0866	0.91	TIMM44	86.71
cg00476944	chr7	157411142	-2.12	1.221	0.0866	0.91	PTPRN2	39.65
cg05238288	chr13	25087299	-0.5787	0.3333	0.0866	0.91	PARP4	5.24
cg17652291	chr11	60500967	-1.606	0.9248	0.0866	0.91		64.26
cg06440519	chr19	51142375	-3.621	2.086	0.0866	0.91	SYT3	49.53
cg09032281	chr1	1067397	-3.295	1.898	0.0866	0.91		54.16
cg03301332	chr22	37731494	-0.3261	0.1878	0.0866	0.91		3.95
cg07693880	chr3	150497236	-1.83	1.054	0.0866	0.91		79.27
cg03855706	chr16	770778	-0.5593	0.3222	0.0866	0.91	FAM173A	6.02
cg21577705	chr19	54693250	-0.1144	0.06587	0.0866	0.91	MBOAT7	1.78
ch.13.34126435R	chr13	35228435	-1.939	1.117	0.0866	0.91		15.75
cg17435683	chr1	3230609	-3.022	1.741	0.0866	0.91	PRDM16	41.97
cg16014213	chr8	75347618	-5.251	3.025	0.0866	0.91		75.46
cg00565075	chr22	38244893	-0.4181	0.2409	0.0866	0.91	MIR659	5.52
cg20745568	chr17	40321545	0.1587	0.09142	0.0866	0.91	KCNH4	98.59
cg04398950	chr14	103395423	-2.227	1.283	0.0866	0.91	AMN	14.95
cg18089747	chr6	36445604	1.79	1.031	0.0866	0.91	KCTD20	86.79
cg02470587	chr12	48302191	-2.583	1.488	0.0866	0.91		63.6
cg05213654	chr19	5455217	-1.507	0.8684	0.0866	0.91	ZNRF4	84.11
cg05555515	chr19	14170785	-1.434	0.8262	0.0866	0.91	PALM3	19.9
cg05346899	chr19	8273912	-0.5357	0.3086	0.0866	0.91	LASS4	5.65
cg09559882	chr19	46142291	-0.4641	0.2674	0.0866	0.91	EML2	4.23
cg01395690	chr19	50478330	-1.5	0.8641	0.0866	0.91	SIGLEC16	36.59
cg25045746	chr2	98963768	-0.1779	0.1025	0.0867	0.91	CNGA3	2.06
cg00241002	chr10	26931912	1.458	0.8402	0.0867	0.91	LOC731789	10.15
cg03206537	chr20	44521739	-1.349	0.7773	0.0867	0.91	CTSA	75.87
cg14207967	chr3	40547540	-0.4036	0.2325	0.0867	0.91	ZNF620	3.13
cg15235922	chr8	125678187	-0.7366	0.4244	0.0867	0.91	MTSS1	88.62
cg12304113	chr8	139926188	-3.689	2.125	0.0867	0.91	COL22A1	14.95
cg20432754	chr10	131214562	-2.479	1.428	0.0867	0.91		30.54
cg02010738	chr19	2095466	-2.267	1.306	0.0867	0.91	C19orf36	30.68
cg20952901	chr19	17403529	-0.5565	0.3206	0.0867	0.91	ABHD8	3.81
cg15810304	chr4	57183618	-0.3623	0.2087	0.0867	0.91	KIAA1211	95.49
cg19884111	chr5	32753528	-3.328	1.918	0.0867	0.91	NPR3	68.01
cg03714573	chr1	91172770	4.647	2.678	0.0867	0.91		9.12
cg07145683	chr12	53297443	-0.4223	0.2433	0.0867	0.91	KRT8	4.66
cg03325664	chr8	11534225	-3.859	2.224	0.0867	0.91		29.01
cg04060487	chr19	808528	-1.288	0.7419	0.0867	0.91	PTBP1	86.15
cg19863752	chr5	175970067	-0.2842	0.1638	0.0867	0.91		2.63
cg03731661	chr1	39337506	-1.025	0.5903	0.0867	0.91	MYCBP	86.59
cg08229136	chr17	78410117	2.043	1.177	0.0867	0.91	FLJ35220	34.81
cg17814109	chr5	1386363	-0.6074	0.35	0.0867	0.91		4.08
ch.10.844982F	chr10	33469591	-0.6707	0.3864	0.0867	0.91	NRP1	7.1
cg26105214	chr20	41817801	-2.483	1.43	0.0867	0.91	PTPRT	9.98
cg06884254	chr11	62454905	-1.518	0.8746	0.0867	0.91	LRRN4CL	52.78
cg07099553	chr15	89178856	-3.507	2.021	0.0867	0.91		77.26
cg04718102	chr16	22926538	-2.603	1.5	0.0867	0.91	HS3ST2	31.9
cg03169715	chr16	69140794	-0.5137	0.296	0.0867	0.91	HAS3	7.25
cg13811315	chr2	190518288	1.483	0.8547	0.0867	0.91		87.33
cg19746675	chr3	99536119	-0.2078	0.1197	0.0867	0.91	MIR548G	1.97
cg26813693	chr19	32836297	-1.766	1.017	0.0867	0.91	ZNF507	33.99
cg13556604	chr1	203274688	-0.1426	0.08215	0.0867	0.91	BTG2	2.01
cg07402724	chr6	74230764	-0.1422	0.08195	0.0867	0.91	EEF1A1	1.38
cg02088237	chr6	39304008	-1.366	0.787	0.0867	0.91	KIF6	15.85
cg22156867	chr6	37467762	-0.3294	0.1898	0.0867	0.91	C6orf129	4.04
cg01507228	chr4	190024615	-5.126	2.954	0.0867	0.91		79.01
cg11090352	chr3	96532043	-0.3466	0.1997	0.0867	0.91	EPHA6	3.87
cg02120735	chr16	89032995	-2.909	1.676	0.0867	0.91	CBFA2T3	46.53
cg04495110	chr8	458128	-3.229	1.861	0.0867	0.91	C8orf42	75.26
cg26482939	chr19	3136710	-1.384	0.7972	0.0867	0.91	GNA15	86.34
cg06159109	chr12	47629558	-0.9069	0.5226	0.0867	0.91	FAM113B	92.44
cg27469925	chr12	93180778	-0.7456	0.4297	0.0867	0.91	EEA1	89.88
cg06175512	chr1	38478330	-0.204	0.1176	0.0867	0.91	UTP11L	2.09
cg08508431	chr17	13319838	-2.408	1.387	0.0867	0.91		68.47
cg25970356	chr15	59514661	-2.413	1.39	0.0867	0.91	MYO1E	69.61
cg09526886	chr12	98987659	-0.1087	0.06265	0.0867	0.91	SLC25A3	1.59
cg05428701	chr11	129150329	-1.789	1.031	0.0867	0.91		82.56
cg06334667	chr3	9777198	-0.7048	0.4062	0.0867	0.91	BRPF1	90.38
cg16584020	chr19	3573832	-0.2732	0.1574	0.0867	0.91	HMG20B	3.28
cg05477933	chr12	54426537	-0.1676	0.09656	0.0867	0.91	HOXC4	2.47
cg02863339	chr12	110149510	-1.123	0.6469	0.0867	0.91		23.3
cg12310370	chr10	21435534	-2.472	1.425	0.0867	0.91	NEBL	52.86
cg12616877	chr17	710582	-4.627	2.666	0.0867	0.91	NXN	76.21
cg11771002	chr5	112588631	-1.649	0.9501	0.0867	0.91	MCC	92.09
cg10271717	chr20	62612854	-0.2851	0.1643	0.0867	0.91	PRPF6	3.79
cg09305577	chr2	96874663	-0.155	0.0893	0.0867	0.91	STARD7	1.35
cg10440516	chrX	103356134	3.899	2.247	0.0867	0.91	MCART6	30.55
cg14998613	chr7	155554462	-1.795	1.034	0.0867	0.91	RBM33	81.29
cg15364509	chr14	24685715	-0.7883	0.4543	0.0867	0.91	MDP1	85.76
cg17732044	chr15	90234207	4.994	2.878	0.0867	0.91	PEX11A	15.04
cg25817788	chr6	21589024	-0.3949	0.2276	0.0867	0.91		3.34
cg27258593	chr11	65793238	-1.985	1.144	0.0867	0.91	CATSPER1	89.34
cg13774019	chr9	37029805	-3.61	2.08	0.0867	0.91	PAX5	15.32
cg21901488	chr2	128412420	-1.349	0.7774	0.0867	0.91	LIMS2	81.07
cg17701035	chr19	14693699	-2.386	1.375	0.0868	0.91	CLEC17A	80.13
cg18124737	chr1	40713471	-2.308	1.33	0.0868	0.91	TMCO2	67.78
cg18693531	chr14	54685790	-0.9212	0.5309	0.0868	0.91		91.33
cg11302092	chr12	65563210	-0.2331	0.1343	0.0868	0.91	LEMD3	2.1
cg23481184	chr15	29793451	-4.886	2.816	0.0868	0.91	FAM189A1	56.33
cg24196351	chr3	149182962	-1.331	0.7671	0.0868	0.91		92.37
cg22079077	chr15	41061384	-1.207	0.6958	0.0868	0.91	DNAJC17	85.36
cg20636794	chr19	49520481	-0.8106	0.4672	0.0868	0.91	LHB	89.09
cg02272280	chr18	12076435	-1.092	0.6293	0.0868	0.91		6.55
cg00779065	chr14	61119218	-4.782	2.756	0.0868	0.91		53.3
cg22481950	chr6	161395786	-2.085	1.202	0.0868	0.91		37.28
cg25553799	chr13	26623894	-4.755	2.74	0.0868	0.91	SHISA2	28.72
cg21725976	chr19	2479184	-0.3382	0.1949	0.0868	0.91		1.89
cg24342696	chr1	39617089	-0.745	0.4294	0.0868	0.91	MACF1	89.78
cg17596577	chr2	100675124	1.923	1.108	0.0868	0.91	AFF3	81.38
cg12858701	chr10	114894792	-1.157	0.6667	0.0868	0.91	TCF7L2	90.28
cg03665132	chr1	2137325	-2.253	1.298	0.0868	0.91	C1orf86	64.64
cg24444839	chr21	34350730	2.568	1.48	0.0868	0.91		79.74
cg05118455	chr1	181764147	-2.688	1.549	0.0868	0.91	CACNA1E	74.32
cg19007269	chr10	105420501	-2.616	1.508	0.0868	0.91	SH3PXD2A	39.15
cg05555050	chrX	103809805	-4.453	2.567	0.0868	0.91	IL1RAPL2	59.66
cg06061049	chr2	17934875	-0.1312	0.07563	0.0868	0.91	GEN1	1.64
cg22551060	chr8	914346	-7.393	4.262	0.0868	0.91		60.67
cg07849009	chr7	105663410	-3.194	1.841	0.0868	0.91	FLJ23834	64.39
cg02750728	chr3	4431884	-3.097	1.785	0.0868	0.91	SUMF1	71.28
cg17028259	chr17	1540171	-1.086	0.6259	0.0868	0.91	SCARF1	89.41
cg19192934	chr10	1260004	-3.283	1.892	0.0868	0.91	ADARB2	72.56
cg18279467	chr3	5020901	-0.1938	0.1117	0.0868	0.91	BHLHE40	1.96
cg11353329	chr22	42764546	-0.1529	0.08812	0.0868	0.91		2.04
cg14625975	chr9	139909019	-1.344	0.775	0.0868	0.91	ABCA2	83.43
cg04438558	chr5	140723899	-6.777	3.907	0.0868	0.91	PCDHGA2	43.48
cg09513380	chr13	100622253	-1.69	0.9739	0.0868	0.91	ZIC5	12.06
cg06562807	chr19	18392889	-0.1474	0.08496	0.0868	0.91	JUND	1.51
cg25555279	chr14	77423093	-1.405	0.8097	0.0868	0.91		4.92
cg01865066	chr16	1178445	-1.54	0.8878	0.0868	0.91		43.7
cg02922084	chr6	169027179	-1.53	0.8822	0.0868	0.91	SMOC2	91.71
cg09118558	chr11	20132641	-0.8655	0.499	0.0868	0.91	NAV2	8.72
cg26710983	chr16	84987720	-0.9108	0.5251	0.0868	0.91		92.4
cg20530580	chr17	40610845	-0.1689	0.09737	0.0868	0.91	ATP6V0A1	2.46
cg12191938	chr10	88730946	-4.576	2.638	0.0869	0.91	AGAP11	6.84
cg05225062	chr19	13227642	-0.2589	0.1492	0.0869	0.91	TRMT1	2.8
cg04154027	chr5	78985588	1.137	0.6554	0.0869	0.91	CMYA5	4.18
cg20829211	chr7	93535731	2.818	1.625	0.0869	0.91	GNGT1	60.71
cg00402068	chr16	56716449	-0.4004	0.2308	0.0869	0.91	MT1X	2.91
cg21097036	chr6	127840640	-5.858	3.377	0.0869	0.91	C6orf174	44.52
cg26675219	chr3	141596323	-0.3567	0.2057	0.0869	0.91	ATP1B3	3.25
cg22843613	chr6	132271361	-5.286	3.048	0.0869	0.91	CTGF	34.39
cg24791156	chr8	22478353	-1.109	0.6393	0.0869	0.91	BIN3	72.4
cg15179805	chr13	113623659	-2.36	1.36	0.0869	0.91	MCF2L	14.69
cg05670953	chr3	37033903	-3.308	1.907	0.0869	0.91	MLH1	32.23
cg21531126	chr6	40361439	-1.576	0.9087	0.0869	0.91	LRFN2	81.13
cg13785473	chr4	2930203	-2.884	1.663	0.0869	0.91	ADD1	75.69
cg02250263	chr17	70117055	-3.373	1.944	0.0869	0.91	SOX9	10.26
cg05279330	chr13	26776254	-10.71	6.172	0.0869	0.91		68.92
cg10533255	chr11	46679301	-1.029	0.5933	0.0869	0.91	KIAA0652	31.23
cg08164371	chr1	18967220	-5.443	3.138	0.0869	0.91	PAX7	37.46
cg12223734	chr10	33773420	-0.9421	0.5432	0.0869	0.91		90.04
cg03431918	chr17	77716367	-2.367	1.365	0.0869	0.91		57.09
cg10374862	chr7	91509791	-2.039	1.176	0.0869	0.91	MTERF	4.2
cg22068589	chr11	2181072	-6.693	3.859	0.0869	0.91	INS-IGF2	50.74
cg00589002	chr1	3606082	-2.643	1.524	0.0869	0.91	TP73	55.7
cg10709727	chr6	31698145	-1.016	0.5856	0.0869	0.91	DDAH2	7.43
cg01025883	chr16	23867088	-2.21	1.274	0.0869	0.91	PRKCB	41.84
cg11921111	chr13	62884315	-5.912	3.409	0.0869	0.91		70.2
cg23970703	chr12	123319216	-0.2498	0.144	0.0869	0.91	HIP1R	3.81
cg23786600	chr13	113848954	-0.4519	0.2606	0.0869	0.91	PCID2	94.49
cg22939193	chr2	20190182	-0.1919	0.1106	0.0869	0.91	WDR35	1.99
cg21996137	chr6	16761906	-0.1958	0.1129	0.0869	0.91	ATXN1	1.78
cg05608159	chr5	67584104	4.491	2.589	0.0869	0.91	PIK3R1	21.17
cg20892990	chr11	69589460	-1.826	1.053	0.0869	0.91	FGF4	11.29
cg17493164	chr11	65382825	-0.4004	0.2309	0.0869	0.91	PCNXL3	3.17
cg22532907	chr1	87938481	-1.21	0.6979	0.0869	0.91		37.15
cg07484315	chr14	39572299	-0.1409	0.08126	0.0869	0.91	SEC23A	2.62
cg18186914	chr4	161327946	-2.907	1.676	0.0869	0.91		44.17
cg15536116	chr11	1770595	-4.195	2.419	0.0869	0.91	HCCA2	28.4
cg17928152	chr13	113663206	-4.748	2.738	0.0869	0.91	MCF2L	61.19
cg26103104	chr5	139490895	-2.202	1.27	0.0869	0.91		76.31
cg19861329	chr6	108881880	-0.1598	0.09212	0.0869	0.91	FOXO3	1.73
cg15704988	chr17	40540562	-0.2226	0.1283	0.0869	0.91	STAT3	2.4
cg01661247	chr6	132128337	-3.638	2.098	0.0869	0.91	ENPP1	21.82
cg19717773	chr7	2847554	2.785	1.606	0.0869	0.91	GNA12	27.08
cg08819431	chr5	139067293	-1.053	0.6073	0.0869	0.91		86.57
cg25310700	chr10	5702083	-0.8062	0.4649	0.0869	0.91	ASB13	28.96
cg16793525	chr11	1422319	-2.878	1.659	0.0869	0.91	BRSK2	43.42
cg24576260	chr1	1217664	-1.958	1.129	0.0869	0.91	SCNN1D	24.19
cg19245310	chr11	72326842	-1.433	0.8263	0.0869	0.91	PDE2A	56.54
cg17971113	chr4	47706142	-2.024	1.167	0.0869	0.91	CORIN	73.38
cg24035953	chrX	107976034	1.807	1.042	0.0869	0.91	IRS4	7.41
cg16079312	chr11	3016476	-0.6105	0.352	0.0869	0.91		95.36
cg10335736	chr17	27364846	4.302	2.481	0.087	0.91		62.13
cg11427534	chr5	132155233	-3.499	2.018	0.087	0.91		57.62
cg00201457	chr3	140405436	-1.825	1.052	0.087	0.91	TRIM42	50.77
cg12374095	chr12	54320830	-4.743	2.735	0.087	0.91		67.37
cg06994657	chr5	77656066	-0.617	0.3558	0.087	0.91	SCAMP1	3.96
cg14495443	chr17	76236127	-1.368	0.7891	0.087	0.91	LOC283999	75.17
cg12212206	chr20	17663312	-0.153	0.08823	0.087	0.91	RRBP1	2.91
cg19535004	chr11	59385576	-2.069	1.193	0.087	0.91		28.13
cg20016631	chr4	38871320	-1.034	0.5964	0.087	0.91	FAM114A1	84.93
cg22595235	chr3	3842694	-5.732	3.306	0.087	0.91	LRRN1	35.83
cg07629391	chr3	8612281	2.081	1.2	0.087	0.91	LOH3CR2A	83.93
cg14007549	chr11	104034330	-1.61	0.9287	0.087	0.91	PDGFD	9.98
cg20256097	chr20	3185301	-0.1183	0.06821	0.087	0.91	DDRGK1	1.72
cg06647930	chr22	45135965	-2.876	1.658	0.087	0.91	PRR5-ARHGAP8	18.74
cg10988673	chr15	74423898	-0.4366	0.2518	0.087	0.91	ISLR2	3.89
cg08390786	chr10	135334061	-4.917	2.836	0.087	0.91		30.14
cg00425177	chr10	3058239	-3.586	2.068	0.087	0.91		78.76
cg02200939	chr7	20825394	-0.2557	0.1475	0.087	0.91	SP8	4.26
cg08528519	chr14	100659610	-0.9251	0.5335	0.087	0.91		8.15
cg06874403	chr10	21799047	-1.641	0.9466	0.087	0.91		58.09
cg25893869	chr1	70687106	-0.2724	0.1571	0.087	0.91	SFRS11	4.34
cg06824720	chr6	32014148	-2.392	1.38	0.087	0.91	TNXB	56.42
cg03761113	chr1	157811724	-2.228	1.285	0.087	0.91	CD5L	26.64
cg11133962	chr3	156202516	3.339	1.926	0.087	0.91	KCNAB1	22.94
cg11583392	chr7	103087458	-3.022	1.743	0.087	0.91	SLC26A5	27.79
cg13839964	chr2	68870352	-1.542	0.8895	0.087	0.91		11.26
cg20145695	chr17	723342	-3.082	1.778	0.087	0.91	NXN	76.83
cg10651537	chr2	177134737	-0.1375	0.07929	0.087	0.91	MTX2	1.88
cg16219302	chr15	90895937	-0.1978	0.1141	0.087	0.91	ZNF774	1.88
cg09195920	chr14	67707462	-0.3331	0.1922	0.087	0.91	MPP5	3.29
cg07987250	chr6	18368166	-0.7354	0.4242	0.087	0.91		92.61
cg21049567	chr12	52417619	-0.2626	0.1515	0.087	0.91		2.32
cg14399440	chr2	65953225	-1.203	0.694	0.087	0.91		90.04
cg10361167	chr11	69626349	-1.818	1.049	0.087	0.91	FGF3	70.77
cg16491166	chr1	156252876	-0.1719	0.09916	0.087	0.91	SMG5	2.46
cg26752701	chr19	50529485	-1.042	0.6012	0.087	0.91	VRK3	10.41
cg00830252	chr12	16039824	-0.8177	0.4717	0.087	0.91	STRAP	88.14
cg03858756	chr2	176994637	-0.7305	0.4214	0.0871	0.91	HOXD8	3.53
cg15089705	chr18	53446784	-5.431	3.133	0.0871	0.91		20.31
cg00849570	chr1	3162104	-1.231	0.7101	0.0871	0.91	PRDM16	27.38
cg21143706	chr11	68541303	0.9239	0.533	0.0871	0.91	CPT1A	89.18
cg19411441	chr2	65283573	-0.1492	0.08609	0.0871	0.91	CEP68	1.46
cg11373810	chr20	1306281	-0.2481	0.1431	0.0871	0.91	SDCBP2	2.14
cg18446701	chr14	105357477	-1.297	0.7485	0.0871	0.91	KIAA0284	89.04
cg09243591	chr2	234195915	-1.792	1.034	0.0871	0.91	SCARNA6	90.64
cg07537876	chr11	61160047	-0.2021	0.1166	0.0871	0.91	TMEM216	2.31
cg07968613	chr22	44576381	-1.179	0.6802	0.0871	0.91	PARVG	33.92
cg03723510	chr5	43040559	-0.3595	0.2074	0.0871	0.91	C5orf39	2.03
cg01962750	chr2	8298983	-2.472	1.426	0.0871	0.91		62.94
cg05877694	chr11	128775743	-0.3952	0.228	0.0871	0.91	KCNJ5	6.98
cg27173717	chr1	40420503	-1.996	1.152	0.0871	0.91	MFSD2A	42.24
cg18997124	chr6	31740268	-2.049	1.182	0.0871	0.91	C6orf27	48.99
cg07879785	chr13	21095712	-1.002	0.5783	0.0871	0.91	CRYL1	89.37
cg22922100	chr2	143987421	3.211	1.852	0.0871	0.91	ARHGAP15	84.38
cg26772788	chr18	75609054	-3.353	1.934	0.0871	0.91		64.5
cg01116059	chr5	121647630	-0.1336	0.07707	0.0871	0.91	SNCAIP	2.18
cg06852652	chr10	96442031	1.824	1.052	0.0871	0.91	CYP2C18	91.16
cg19548738	chr7	143598702	0.1966	0.1135	0.0871	0.91	FAM115A	3.08
cg22371591	chr4	4860590	-1.73	0.9982	0.0871	0.91	MSX1	88
cg23973310	chr2	65955240	1.225	0.7068	0.0871	0.91		86.39
cg04541656	chr16	88923505	-0.5548	0.3201	0.0871	0.91	TRAPPC2L	3.52
cg08521289	chr8	142898564	-4.851	2.799	0.0871	0.91		74.54
cg10334053	chr1	2078117	-1.076	0.6207	0.0871	0.91	PRKCZ	90.56
cg13151664	chr3	123813232	-2.514	1.451	0.0871	0.91	KALRN	46.97
cg24469289	chr19	58892558	-0.1902	0.1097	0.0871	0.91	ZNF837	2.57
cg13488011	chr15	81466841	-2.83	1.633	0.0871	0.91		42.91
cg06047473	chr8	54935081	-0.1889	0.109	0.0871	0.91	TCEA1	2.51
cg14348658	chr10	6243880	-0.1476	0.08515	0.0871	0.91	PFKFB3	2.48
cg17741014	chr5	80690220	-3.612	2.084	0.0871	0.91	RNU5E	13.03
cg16332936	chr22	19748910	-1.754	1.012	0.0871	0.91	TBX1	10.69
cg21211866	chr9	35111727	-0.2153	0.1242	0.0871	0.91	KIAA1539	2.84
cg04277470	chr13	41707106	-0.1706	0.09843	0.0871	0.91	KBTBD6	2.39
cg00645020	chr16	84693148	6.929	3.998	0.0872	0.91	KLHL36	65.64
cg20552236	chr15	75090958	-0.9068	0.5233	0.0872	0.91	CSK	90.82
cg13357714	chr5	155807613	-2.762	1.594	0.0872	0.91	SGCD	25.58
cg03823171	chr12	127215338	-6.477	3.737	0.0872	0.91		49.62
cg08919649	chr15	91565780	-0.3239	0.1869	0.0872	0.91	VPS33B	4.33
cg07112884	chr14	68548136	-0.7437	0.4292	0.0872	0.91	RAD51L1	90.37
cg06291505	chr17	54667841	-1.308	0.7549	0.0872	0.91		90.72
cg06240542	chr11	61129344	-0.7527	0.4344	0.0872	0.91	CYBASC3	6.85
cg04350646	chr7	42972170	-0.139	0.08022	0.0872	0.91	MRPL32	2.19
cg02061553	chr1	3370110	-1.001	0.5777	0.0872	0.91	ARHGEF16	87.47
cg20475917	chr10	49864165	-0.1875	0.1082	0.0872	0.91		2.54
cg04296178	chr2	240650117	-2.387	1.377	0.0872	0.91		43.75
cg17000967	chr10	6130787	-0.1507	0.08694	0.0872	0.91	RBM17	2.23
cg17579753	chr17	34079998	-2.058	1.188	0.0872	0.91	GAS2L2	71.28
cg12513589	chr4	76911810	0.4271	0.2465	0.0872	0.91	SDAD1	6.3
cg16799965	chr14	24605127	-0.1555	0.08972	0.0872	0.91	PSME1	2.2
cg06397345	chr22	46787418	-1.88	1.085	0.0872	0.91	CELSR1	48.94
cg25624359	chr1	3437724	-2.88	1.662	0.0872	0.91	MEGF6	52.87
cg08123277	chr3	24537469	1.478	0.8527	0.0872	0.91	THRB	19.82
cg26539232	chr19	924834	-0.5471	0.3157	0.0872	0.91	ARID3A	6.18
cg14136328	chr12	79187888	-4.746	2.739	0.0872	0.91		66.53
cg01750157	chr17	72426840	-0.9672	0.5582	0.0872	0.91	GPRC5C	11.26
cg15405121	chr5	14025461	-3.427	1.978	0.0872	0.91		66.34
cg01020475	chr13	114304812	-6.09	3.515	0.0872	0.91	ATP4B	50.95
cg02096758	chr17	77394895	-2.366	1.366	0.0872	0.91	HRNBP3	48.86
cg11686526	chr13	27272969	-0.1989	0.1148	0.0872	0.91		2.98
cg09470142	chr2	190744385	-5.194	2.998	0.0872	0.91		53.14
cg13491945	chr12	107078410	-0.9158	0.5286	0.0872	0.91	RFX4	92.25
cg02742906	chr13	112758625	3.421	1.974	0.0872	0.91		51.61
cg01040533	chr10	71339886	-2.961	1.709	0.0872	0.91		32.43
cg15681239	chr3	38080203	-1.44	0.8312	0.0872	0.91	DLEC1	82.28
cg21074797	chr14	77244003	-1.527	0.8815	0.0872	0.91	VASH1	37.35
cg14003416	chr2	12557155	-2.68	1.547	0.0872	0.91		65.46
cg00079891	chr16	122716	-0.1835	0.1059	0.0872	0.91	RHBDF1	2.47
cg16205854	chr20	57875318	-2.168	1.251	0.0872	0.91	EDN3	31.05
cg18355533	chr19	3961679	-0.8735	0.5042	0.0872	0.91	MIR637	90.57
cg21690282	chr14	105930748	-0.4558	0.2631	0.0872	0.91	MTA1	94.16
cg13099374	chr1	167371005	-1.562	0.9016	0.0872	0.91	POU2F1	82.81
cg09279646	chr11	133805547	-2.713	1.566	0.0872	0.91	IGSF9B	50.31
cg26734522	chr7	4245514	-0.2867	0.1655	0.0872	0.91	SDK1	98.04
cg22029157	chr1	209979665	0.5339	0.3081	0.0872	0.91	IRF6	5.4
cg24609884	chr2	208148998	-1.793	1.035	0.0872	0.91		84.63
cg25827873	chr8	593655	2.806	1.62	0.0872	0.91		92.77
cg22668421	chr3	196729632	3.547	2.047	0.0872	0.91		47.88
cg17952939	chr1	9154250	-1.384	0.799	0.0872	0.91		46.71
cg20520804	chr10	3149673	-1.287	0.7426	0.0872	0.91	PFKP	93.65
cg22023257	chr19	16199792	-1.57	0.9059	0.0872	0.91	TPM4	83.95
cg14861584	chr10	89970534	-3.021	1.743	0.0872	0.91		46.06
cg17481047	chr10	134692852	-3.379	1.951	0.0872	0.91		35.58
cg10017411	chr16	29998969	0.5795	0.3345	0.0872	0.91	TAOK2	87.62
cg11878045	chr11	2482536	-2.076	1.198	0.0872	0.91	KCNQ1	55.11
cg16896647	chr9	93563776	-1.759	1.015	0.0872	0.91	SYK	5.19
cg14920426	chr5	176924420	-0.5717	0.33	0.0872	0.91	PDLIM7	7.33
cg08063784	chr3	129159448	-0.2327	0.1343	0.0872	0.91	IFT122	4.96
cg03934360	chrX	117859585	-1.511	0.8721	0.0872	0.91		64.52
cg04586023	chr22	50690380	-1.91	1.103	0.0872	0.91	HDAC10	56.24
cg04441562	chr5	79865276	-2.066	1.193	0.0872	0.91	ANKRD34B	14.3
cg12858014	chr15	65425131	-0.2896	0.1672	0.0872	0.91	PDCD7	4.31
cg15335104	chr12	132980410	-2.224	1.284	0.0872	0.91		40.12
cg09889948	chr17	48858873	-3.839	2.216	0.0872	0.91		62.03
cg13264159	chr8	625131	3.234	1.867	0.0872	0.91	ERICH1	93.26
cg02078598	chr2	99194199	-0.4953	0.2859	0.0872	0.91	INPP4A	92.65
cg25962286	chr2	172968752	-0.1931	0.1114	0.0873	0.91	DLX2	2.65
cg21782315	chr6	170531847	-2.589	1.494	0.0873	0.91		45.65
cg17804302	chr16	50581891	-0.6875	0.3968	0.0873	0.91	NKD1	9.66
cg16796161	chr13	61932410	-2.918	1.684	0.0873	0.91		80.07
cg24044707	chr14	94291526	-1.949	1.125	0.0873	0.91		15.59
cg20930201	chr17	19437691	-3.892	2.247	0.0873	0.91	SLC47A1	26.58
cg18096388	chr2	242800973	-1.118	0.6454	0.0873	0.91	PDCD1	29.48
cg02059348	chr3	150803295	-0.1954	0.1128	0.0873	0.91	MED12L	3.16
cg02352687	chr5	172199101	-0.3002	0.1733	0.0873	0.91	DUSP1	1.89
cg26773771	chr17	21830857	-3.988	2.302	0.0873	0.91		90.19
cg01902704	chr16	24999103	1.881	1.086	0.0873	0.91	ARHGAP17	73.05
cg02041805	chr16	1331547	-2.452	1.416	0.0873	0.91		34.83
cg26810908	chr1	238054569	-3.318	1.915	0.0873	0.91	ZP4	24.23
cg18715297	chr3	122283210	-0.2309	0.1333	0.0873	0.91	PARP9	1.94
cg06373377	chr1	43825745	-2.135	1.232	0.0873	0.91	CDC20	51.19
cg14108534	chr6	26158396	-0.6637	0.3832	0.0873	0.91	HIST1H2BD	5.71
cg07896108	chr12	99037846	-0.2101	0.1213	0.0873	0.91	IKBIP	3.03
cg23206822	chr1	19182586	-2.432	1.404	0.0873	0.91	TAS1R2	26.33
cg02691019	chr16	86597658	-0.2789	0.161	0.0873	0.91		3.48
cg19146924	chr11	64794755	0.2953	0.1705	0.0873	0.91	SNX15	4.91
cg22390337	chr21	45862413	-2.034	1.175	0.0873	0.91	TRPM2	78.41
cg08094206	chr6	30122523	-1.968	1.136	0.0873	0.91	TRIM10	18.81
cg22545168	chr19	54866514	-1.489	0.8596	0.0873	0.91	LAIR1	18.58
cg06351055	chr7	143080652	-0.6234	0.3599	0.0873	0.91	ZYX	91.58
cg24057718	chr2	100452340	-0.9046	0.5223	0.0873	0.91	AFF3	91.85
cg11944462	chr10	102642752	1.856	1.071	0.0873	0.91		73.35
cg24859648	chr20	17680544	10.71	6.184	0.0873	0.91	BANF2	28.3
cg16209517	chr14	77577612	-1.008	0.5819	0.0873	0.91	KIAA1737	29.66
cg10929178	chr2	240428843	-2.806	1.62	0.0873	0.91		55.4
cg12701571	chr2	239335411	-0.3071	0.1773	0.0873	0.91	ASB1	2.28
cg23626798	chr20	42142494	-1.397	0.8064	0.0873	0.91	L3MBTL	43.22
cg16189217	chr13	101047235	-1.802	1.041	0.0873	0.91	PCCA	86.32
cg27069616	chr7	49076868	-2.092	1.208	0.0873	0.91		21.38
cg04594598	chr8	145105319	-3.083	1.78	0.0873	0.91		20.09
cg07058484	chr16	1976617	1.913	1.105	0.0873	0.91		76.3
cg03509898	chr14	104190750	1.652	0.9536	0.0873	0.91	ZFYVE21	72.96
cg24513684	chr1	227922309	-1.05	0.6061	0.0873	0.91	SNAP47	20.23
cg18940588	chr22	27053464	-0.2434	0.1405	0.0874	0.91	MIAT	2.53
cg14131536	chr2	98340921	6.803	3.928	0.0874	0.91	ZAP70	62.62
cg07239110	chr12	122243755	-2.388	1.379	0.0874	0.91	SETD1B	44.68
cg23180841	chr2	28897312	1.12	0.6466	0.0874	0.91		88.02
cg08426891	chr11	4686966	-4.539	2.621	0.0874	0.91		70.83
cg24390965	chr12	57637169	-0.179	0.1033	0.0874	0.91		2.13
cg00798317	chr17	48153934	-1.042	0.6017	0.0874	0.91	ITGA3	85.85
cg13105904	chr14	24900044	0.8158	0.4711	0.0874	0.91	CBLN3	5.33
cg23992470	chr4	843637	0.2119	0.1223	0.0874	0.91	GAK	97.88
cg14266722	chr11	8060468	-2.104	1.215	0.0874	0.91	TUB	49.95
cg08720250	chr12	107637226	-2.047	1.182	0.0874	0.91		48.52
cg26329178	chr10	100227782	-5.626	3.249	0.0874	0.91	HPSE2	44.85
cg13202398	chrX	67267400	-1.473	0.8507	0.0874	0.91	OPHN1	74.71
cg16495696	chr15	90792869	-0.7804	0.4506	0.0874	0.91	TTLL13	7.88
cg01573162	chr19	1940828	-0.1401	0.08088	0.0874	0.91	CSNK1G2	2.09
cg05876083	chr16	4743395	-0.8177	0.4722	0.0874	0.91	NUDT16L1	5.49
cg01306597	chr1	224302471	-0.2407	0.139	0.0874	0.91	FBXO28	2.75
cg08587804	chr11	35803039	1.542	0.8902	0.0874	0.91	TRIM44	74.27
cg00690901	chr10	61043150	-1.26	0.7274	0.0874	0.91	FAM13C	45.27
cg23670188	chr11	1905808	-1.815	1.048	0.0874	0.91	LSP1	69.72
cg06714088	chr1	167093800	-0.6783	0.3917	0.0874	0.91	DUSP27	92.21
cg03638172	chr7	4922944	-5.256	3.035	0.0874	0.91	RADIL	31.33
cg00349460	chrX	153031002	-2.745	1.585	0.0874	0.91	PLXNB3	80.37
cg15377044	chr10	47688638	-0.8002	0.4621	0.0874	0.91	ANTXRL	91.17
cg15541170	chr2	238224257	-3.292	1.901	0.0874	0.91		55.8
cg27028414	chr11	118938459	-0.122	0.07046	0.0874	0.91	VPS11	2.21
cg26624021	chr16	56995739	-1.035	0.5975	0.0874	0.91	CETP	87.57
cg19787465	chr11	369155	-1.539	0.8887	0.0874	0.91	B4GALNT4	11.94
cg19989581	chr15	27924256	-2.961	1.71	0.0874	0.91		53.47
cg17558126	chr1	206680250	-1.858	1.073	0.0874	0.91	RASSF5	57.05
cg13295314	chr11	17442919	-1.134	0.6549	0.0874	0.91	ABCC8	28.52
cg11244813	chr1	145039882	-0.3797	0.2193	0.0874	0.91	PDE4DIP	2.68
cg02227002	chr16	23316324	3.283	1.896	0.0874	0.91	SCNN1B	85.36
cg22495058	chr2	11752373	-1.312	0.7576	0.0874	0.91	GREB1	17.48
cg11329090	chr8	144552452	-1.81	1.045	0.0874	0.91	ZC3H3	84.62
cg26149223	chr2	179345173	-0.1404	0.08108	0.0874	0.91	MIR548N	2.08
cg26676091	chr16	76269184	-3.423	1.977	0.0874	0.91		50.38
cg21279316	chr15	64915229	-1.227	0.7084	0.0874	0.91	ZNF609	75.22
cg09121378	chr21	45883590	-2.593	1.497	0.0874	0.91		68.64
cg12895810	chr8	142138638	-3.013	1.74	0.0874	0.91	DENND3	11.69
cg15948124	chr6	90021803	-1.006	0.5808	0.0874	0.91	GABRR2	51.71
cg10803714	chr2	69399575	0.8496	0.4907	0.0874	0.91	ANTXR1	90.37
cg23336702	chr8	134585815	-0.9179	0.5301	0.0874	0.91		87.7
cg12543132	chrX	23761732	2.402	1.387	0.0874	0.91	ACOT9	15.18
cg11518570	chr2	20060804	-1.987	1.147	0.0874	0.91		77.63
cg12457529	chr7	99155892	-2.111	1.219	0.0874	0.91	ZNF655	3.11
cg21092342	chr3	115105435	-2.72	1.571	0.0874	0.91		41.08
cg05073386	chr8	142235763	-1.993	1.151	0.0874	0.91	SLC45A4	91.56
cg13491317	chr2	73399765	-1.529	0.8833	0.0874	0.91		76.74
cg12703371	chr4	103266563	-2.183	1.261	0.0874	0.91	SLC39A8	10.72
cg19730814	chr10	79079736	-1.895	1.094	0.0874	0.91	KCNMA1	42.05
cg19037107	chr11	134126323	-0.7221	0.417	0.0874	0.91	ACAD8	90.87
cg19508437	chr13	35517410	-0.2547	0.1471	0.0874	0.91	NBEA	1.99
cg26017506	chr3	57312779	2.426	1.401	0.0874	0.91	ASB14	70.41
cg10969229	chr6	33385878	-0.6699	0.3869	0.0874	0.91	CUTA	3.56
cg22641425	chr22	45664817	-0.1067	0.06161	0.0874	0.91		1.43
cg02062731	chr16	69139444	-0.4822	0.2785	0.0874	0.91	HAS3	2.96
cg26275242	chr1	44820858	-0.1888	0.1091	0.0874	0.91	ERI3	2.41
cg24421397	chr7	26488474	-1.757	1.015	0.0874	0.91	LOC441204	80.13
cg04752885	chr6	37826480	-1.385	0.7999	0.0874	0.91	ZFAND3	86.86
cg23025395	chr11	18127696	-0.2788	0.161	0.0874	0.91	SAAL1	2.13
cg27011480	chr6	30228083	-6.682	3.86	0.0874	0.91	HLA-L	69.75
cg01571001	chr3	128215433	3.031	1.751	0.0874	0.91		67.35
cg13587449	chr10	72240883	-2.212	1.277	0.0874	0.91	KIAA1274	64.32
cg21620443	chr17	37754392	-1.844	1.065	0.0874	0.91		14.66
cg18238858	chr1	36789390	-0.4315	0.2492	0.0874	0.91	FAM176B	4.66
cg14975547	chr2	75827618	-1.208	0.6979	0.0874	0.91		46.07
cg11465466	chr17	39549192	-1.73	0.999	0.0874	0.91		79.12
cg16698845	chr7	588478	-2.937	1.697	0.0875	0.91		79.83
cg17370718	chr7	154632540	4.352	2.514	0.0875	0.91	DPP6	77.27
cg19832565	chr17	79045765	-1.657	0.9572	0.0875	0.91	BAIAP2	19.46
cg19139193	chr21	47820729	-0.7057	0.4076	0.0875	0.91	PCNT	90.08
cg08213375	chr14	104286397	2.025	1.17	0.0875	0.91	PPP1R13B	25.2
cg17047981	chr5	140588221	-1.703	0.9839	0.0875	0.91	PCDHB12	7.36
cg02067405	chr16	23193658	-0.3481	0.2011	0.0875	0.91	SCNN1G	6.27
cg07087130	chr7	48129797	-1.905	1.1	0.0875	0.91	UPP1	34.15
cg09607229	chr3	44619924	-2.614	1.51	0.0875	0.91	ZNF167	50.82
cg06812522	chr12	569221	-0.2063	0.1191	0.0875	0.91	B4GALNT3	2.94
cg09134969	chr1	980304	-3.103	1.793	0.0875	0.91	AGRN	54.1
cg07940804	chrX	127185902	-4.904	2.833	0.0875	0.91	ACTRT1	39.14
cg00153919	chr16	88859944	-1.842	1.064	0.0875	0.91		34.76
cg27525032	chr19	45664609	-1.217	0.7031	0.0875	0.91	NKPD1	32.48
cg13033283	chrX	153990915	0.7785	0.4497	0.0875	0.91	DKC1	3.69
cg13149744	chr2	95454535	-1.085	0.6266	0.0875	0.91	ANKRD20B	74.24
cg22463795	chr19	13215292	-2.132	1.231	0.0875	0.91		47.25
cg18588768	chr13	108520827	6.647	3.839	0.0875	0.91	FAM155A	30.84
cg20996164	chr8	81490377	-0.1524	0.08803	0.0875	0.91		2.38
cg26159205	chr7	64336709	-2.893	1.671	0.0875	0.91		65.02
cg02287693	chr22	46276479	-3.25	1.877	0.0875	0.91		41.56
cg23255963	chr10	83633679	-4.929	2.847	0.0875	0.91	NRG3	54.21
ch.1.89724558F	chr1	89951970	-0.7412	0.4282	0.0875	0.91		8.18
cg20267521	chr14	70655056	-5.101	2.947	0.0875	0.91	SLC8A3	20.41
cg08509737	chr3	11340277	0.5377	0.3106	0.0875	0.91	ATG7	91.63
cg03226887	chr7	28574260	-2.686	1.552	0.0875	0.91	CREB5	65.81
cg11383981	chr3	54962380	0.9359	0.5407	0.0875	0.91	LRTM1	84.63
cg11414505	chr19	58877856	-1.159	0.6695	0.0875	0.91		76.47
cg23831574	chr7	33771908	-0.4891	0.2826	0.0875	0.91		93.52
cg18834729	chr12	117798135	-4.125	2.383	0.0875	0.91	NOS1	36.58
cg23253718	chr2	151730811	-4.741	2.739	0.0875	0.91		66.31
cg02314353	chr11	45368356	-2.383	1.377	0.0875	0.91		81.66
cg11963400	chr6	30112769	-1.409	0.814	0.0875	0.91	TRIM40	18.19
cg20353088	chr13	30643156	-1.226	0.7081	0.0875	0.91		88.62
cg04688104	chr10	15758021	-1.575	0.91	0.0875	0.91	ITGA8	19.39
cg04468817	chr16	2903392	1.839	1.062	0.0875	0.91	PRSS22	68.63
cg07725711	chr2	242707734	-2.01	1.161	0.0875	0.91	D2HGDH	92.69
cg22768853	chr5	173846862	-0.1968	0.1137	0.0875	0.91		3.1
cg16398944	chr6	57182319	-0.1849	0.1068	0.0875	0.91	PRIM2	3
cg03670238	chr8	134202370	-0.9795	0.5659	0.0875	0.91	WISP1	25.93
cg14776195	chr20	29956028	-1.137	0.6569	0.0875	0.91	DEFB118	11.03
cg06806461	chr20	61180869	-0.7905	0.4567	0.0875	0.91		4.31
cg11848788	chr1	39041399	-2.909	1.681	0.0875	0.91		29.82
cg11878452	chr6	168482845	-1.444	0.8345	0.0875	0.91		79.51
cg02977790	chr1	16126356	-1.149	0.6641	0.0876	0.91		36.82
cg14064503	chr11	8094152	-1.501	0.8673	0.0876	0.91	TUB	17.79
cg12487464	chr17	38218943	-0.3538	0.2044	0.0876	0.91	THRA	4.24
cg14563260	chr9	113801320	-2.175	1.257	0.0876	0.91	LPAR1	10.94
cg13922115	chr9	95397568	-0.7367	0.4257	0.0876	0.91	IPPK	86.09
cg02901177	chr18	24128506	-0.1668	0.09636	0.0876	0.91	KCTD1	2.27
cg22190438	chr17	42733976	-0.4877	0.2818	0.0876	0.91	C17orf104	2.22
cg07198150	chr1	86623101	2.24	1.294	0.0876	0.91	COL24A1	63.06
cg08890097	chr1	7811352	-1.519	0.8777	0.0876	0.91	CAMTA1	87.63
cg01523881	chr1	200985689	-3.265	1.886	0.0876	0.91	KIF21B	30.13
cg26811602	chrX	46618762	1.088	0.6289	0.0876	0.91	SLC9A7	4.51
cg13042129	chr5	159739397	-0.3441	0.1989	0.0876	0.91	CCNJL	2.65
cg06804091	chr7	2563478	-1.365	0.7889	0.0876	0.91	LFNG	23.35
cg06702891	chr12	132872081	-3.608	2.085	0.0876	0.91	GALNT9	57.92
cg06604206	chr5	167912465	-2.576	1.489	0.0876	0.91	RARS	76.68
cg23780216	chr7	116308005	-1.16	0.6704	0.0876	0.91		88.19
cg22614355	chr1	19991237	-0.8492	0.4907	0.0876	0.91	HTR6	5.5
cg20436533	chr2	202746623	1.909	1.103	0.0876	0.91	CDK15	80.84
cg22932993	chr11	2156609	-3.832	2.214	0.0876	0.91	MIR483	67.34
cg09278695	chr7	98438683	2.551	1.474	0.0876	0.91		42.55
cg19559143	chr14	105503903	2.347	1.356	0.0876	0.91		53.92
cg17256073	chr9	132258857	-1.098	0.6344	0.0876	0.91		8.58
cg22169384	chr12	129417623	-4.66	2.693	0.0876	0.91	GLT1D1	31.25
cg21911326	chr1	16826140	-0.5569	0.3218	0.0876	0.91		5.22
cg12647962	chr11	58275618	-0.8664	0.5007	0.0876	0.91	OR5B21	92.35
cg02362984	chr17	42201844	-1.502	0.8679	0.0876	0.91	HDAC5	80.31
cg18277960	chr14	70233819	-0.137	0.07915	0.0876	0.91	SFRS5	2.08
cg14002185	chr17	39093939	-1.615	0.9333	0.0876	0.91	KRT23	28.62
cg16658737	chr19	37064572	-1.433	0.8284	0.0876	0.91	ZNF529	12.55
cg10460946	chr17	76247467	-1.461	0.8442	0.0876	0.91		20.99
cg01462904	chr3	47018296	-0.5488	0.3172	0.0876	0.91	CCDC12	3.49
cg01062691	chr16	11763141	-1.739	1.005	0.0876	0.91	SNN	49.67
cg09888753	chr8	28928272	0.2155	0.1246	0.0876	0.91	KIF13B	97.61
cg24585418	chr5	179059426	6.026	3.483	0.0876	0.91		53.91
cg06343212	chr7	84815881	-1.24	0.7164	0.0876	0.91		7.83
cg19682537	chr1	47188872	-1.019	0.5888	0.0876	0.91		71.97
cg13043400	chr7	1530760	-1.67	0.965	0.0876	0.91	INTS1	70.11
cg21497139	chr3	16852000	-1.218	0.7038	0.0876	0.91		87.42
cg06801385	chr5	1152362	-2.461	1.422	0.0876	0.91		40.7
cg10890403	chr12	132336407	-1.557	0.8998	0.0876	0.91		38.56
cg20633941	chr6	169351479	-2.843	1.643	0.0877	0.91		36.79
cg03926849	chr8	1319194	-4.719	2.727	0.0877	0.91		26.76
cg06288198	chr2	1203839	-3.133	1.811	0.0877	0.91	SNTG2	39.47
cg15199921	chr1	146714798	-0.1538	0.08888	0.0877	0.91	CHD1L	2.19
cg17037963	chr12	30949050	-1.478	0.8544	0.0877	0.91		7.21
cg16676775	chr1	233771806	-3.601	2.081	0.0877	0.91	KCNK1	36.4
cg02506717	chr7	28338790	1.47	0.8494	0.0877	0.91	CREB5	31.68
cg11139684	chr14	35515356	-0.1117	0.06456	0.0877	0.91	FAM177A1	1.4
cg07131544	chr6	41303030	-2.768	1.6	0.0877	0.91	NCR2	82.54
cg00836308	chr1	36552959	-1.662	0.9608	0.0877	0.91	TEKT2	69.54
cg15952370	chr11	124190997	4.744	2.742	0.0877	0.91	OR8D2	67.49
cg25446197	chr4	25235616	-0.1462	0.08449	0.0877	0.91	PI4K2B	2.31
cg12921961	chr14	75078834	-0.4023	0.2326	0.0877	0.91	LTBP2	3.17
cg27049727	chr16	3333022	-0.205	0.1185	0.0877	0.91	ZNF263	2.54
cg13968398	chr1	236958353	-0.2862	0.1654	0.0877	0.91	MTR	2.98
cg02303801	chr1	3399318	-1.7	0.9826	0.0877	0.91		76.33
cg03361789	chr17	74005651	-1.791	1.035	0.0877	0.91	EVPL	82.86
cg18433530	chr22	18629557	-2.418	1.397	0.0877	0.91		83.25
cg22915582	chr3	128204047	-0.4828	0.2791	0.0877	0.91	GATA2	5.83
cg18519757	chr20	23339257	-1.359	0.7858	0.0877	0.91		16.23
cg27294841	chr11	33722046	-0.7744	0.4476	0.0877	0.91	C11orf91	10.21
cg01425405	chr17	48072705	0.3143	0.1817	0.0877	0.91	DLX3	4.46
cg03959681	chr15	25425099	3.637	2.102	0.0877	0.91	SNORD115-6	71.34
cg26135573	chr5	179059668	7.827	4.525	0.0877	0.91		38.12
cg12394168	chr1	3047677	-4.194	2.425	0.0877	0.91	PRDM16	57.76
cg27083329	chr15	29210949	-3.722	2.151	0.0877	0.91		55.62
cg15731038	chrX	38008906	-2.139	1.236	0.0877	0.91	SRPX	77.05
cg20936475	chr3	51422676	-0.2269	0.1312	0.0877	0.91	MANF	3.27
cg07685221	chr19	10812325	-0.4227	0.2444	0.0877	0.91	QTRT1	3.06
cg10216820	chr12	72332539	-1.609	0.9301	0.0877	0.91	TPH2	11.24
cg14077219	chr6	111303792	-0.3756	0.2172	0.0877	0.91	RPF2	4.8
cg09864712	chr16	726786	-3.022	1.747	0.0877	0.91	RHBDL1	74.52
cg10365447	chr6	1611850	-0.8653	0.5003	0.0877	0.91	FOXC1	5.46
cg13867718	chr16	29973267	-0.5234	0.3026	0.0877	0.91	TMEM219	8.57
cg07056644	chr16	86546785	-4.147	2.398	0.0877	0.91	FOXF1	25.66
cg25602892	chr11	17103374	0.6631	0.3834	0.0877	0.91		89.63
cg13259506	chr3	139245593	-1.232	0.7121	0.0878	0.91	RBP1	34.88
cg13429614	chr6	31276667	-4.488	2.595	0.0878	0.91		34.25
cg18148179	chr3	181428298	-3.023	1.748	0.0878	0.91	SOX2OT	43.6
cg20894522	chr6	17919097	-0.6085	0.3518	0.0878	0.91	KIF13A	92.7
cg12297221	chr11	3663372	-4.098	2.37	0.0878	0.91	ART5	13.86
cg09754550	chr13	112672200	-3.934	2.275	0.0878	0.91		24.22
cg10982692	chr8	142367177	-1.199	0.6932	0.0878	0.91	GPR20	90.71
cg17999358	chr5	1405774	-1.782	1.03	0.0878	0.91	SLC6A3	35.55
cg08706545	chr1	6240508	-1.905	1.101	0.0878	0.91	CHD5	13.73
cg06079509	chr4	6304042	-0.6383	0.3691	0.0878	0.91	WFS1	93.6
cg13285862	chr12	121735363	-2.411	1.394	0.0878	0.91	CAMKK2	35.33
cg18156551	chr11	63991917	-1.185	0.6853	0.0878	0.91	TRPT1	76.61
cg01585096	chr19	35981517	-1.478	0.8548	0.0878	0.91	KRTDAP	31.59
cg07673020	chr7	42896801	-3.372	1.95	0.0878	0.91		39.82
cg19507093	chr1	20878811	-1.918	1.109	0.0878	0.91	FAM43B	15.48
cg19658209	chr10	103052161	-0.3985	0.2304	0.0878	0.91		4.97
cg05170494	chr2	118845939	-0.2414	0.1396	0.0878	0.91	INSIG2	1.56
cg13213799	chr14	104834222	-4.347	2.513	0.0878	0.91		38.49
cg26640901	chr10	104536035	1.103	0.6377	0.0878	0.91	C10orf26	24.5
cg07035489	chr1	232600967	-0.4517	0.2612	0.0878	0.91	SIPA1L2	94.8
cg17782950	chr20	44045785	-2.104	1.217	0.0878	0.91	PIGT	74.82
cg07880384	chr6	31913323	-1.273	0.7362	0.0878	0.91	C2	28.29
cg25304775	chr11	64885222	-0.4066	0.2351	0.0878	0.91	ZNHIT2	2.74
cg15121304	chr22	22380100	-1.015	0.5869	0.0878	0.91		80.1
cg01147055	chr13	114838162	5.574	3.223	0.0878	0.91	RASA3	68.9
cg24744459	chrX	136649489	4.26	2.463	0.0878	0.91	ZIC3	22.66
cg19342876	chr19	51841910	-0.373	0.2157	0.0878	0.91	VSIG10L	3.96
cg24331384	chr12	110337835	-1.254	0.7252	0.0878	0.91	TCHP	17.95
cg19694010	chr12	130645520	0.8364	0.4837	0.0878	0.91		2.37
cg20344442	chr15	51633704	-1.951	1.128	0.0878	0.91	GLDN	30.47
cg10916021	chr12	112279993	-0.3354	0.194	0.0878	0.91	MAPKAPK5	2.6
cg05740045	chr8	65499926	4.15	2.4	0.0878	0.91		26.03
cg03806238	chr12	129454105	-1.554	0.8983	0.0878	0.91	GLT1D1	6.07
cg12395284	chr3	10153222	-1.846	1.068	0.0878	0.91		42.07
cg04810745	chr2	189064557	-2.237	1.293	0.0878	0.91		21.13
cg07540032	chr19	42585195	-0.9715	0.5618	0.0878	0.91	ZNF574	88.8
cg21162779	chr1	2564998	-3.181	1.839	0.0878	0.91	MMEL1	59.42
cg25625670	chr11	57232742	-1.65	0.9542	0.0878	0.91	RTN4RL2	60.33
cg26966384	chr9	36190885	-0.5756	0.3328	0.0878	0.91	CLTA	7.41
cg02805822	chr17	6916868	-0.601	0.3476	0.0878	0.91	RNASEK	4.32
cg10550160	chr7	139044797	-0.1638	0.09475	0.0878	0.91	LUC7L2	2.38
cg11460832	chr7	47384078	-0.6384	0.3692	0.0878	0.91	TNS3	90.28
cg10091144	chr14	105966148	-1.217	0.7039	0.0878	0.91		41.37
cg08436959	chr6	138617156	-0.5207	0.3011	0.0878	0.91	KIAA1244	94.14
cg09194930	chr16	56651283	-4.536	2.623	0.0878	0.91	MT1L	27.79
cg03948518	chr16	81565754	-1.455	0.8414	0.0878	0.91	CMIP	88.35
cg07939567	chr16	84036179	-3.062	1.771	0.0878	0.91	NECAB2	50.92
cg07792446	chr19	40968536	2.74	1.585	0.0878	0.91	BLVRB	57.2
cg00072711	chr9	34381150	-0.7346	0.4248	0.0878	0.91	C9orf24	6.46
cg07434579	chr4	39639626	-0.2778	0.1606	0.0878	0.91	C4orf34	3.43
cg00928596	chr16	14403022	-2.486	1.438	0.0878	0.91	MIR365-1	86.67
cg03775163	chr13	114074693	-0.5726	0.3312	0.0878	0.91		96.97
cg19594305	chr19	34112991	-0.2082	0.1204	0.0878	0.91	CHST8	2.55
cg06993367	chr16	982031	-5.785	3.346	0.0878	0.91	LMF1	68.11
cg25439479	chr8	92971562	-2.871	1.66	0.0878	0.91	RUNX1T1	31.82
cg01482860	chr12	49735806	-1.541	0.8914	0.0878	0.91		40.43
cg20284025	chr1	119683198	-0.1408	0.08143	0.0878	0.91	WARS2	1.56
cg05168015	chr5	171880461	-2.766	1.6	0.0878	0.91	SH3PXD2B	36.03
cg01069753	chr6	90062706	-0.2066	0.1195	0.0878	0.91	UBE2J1	1.92
cg18684060	chr3	9795423	-0.5289	0.3059	0.0878	0.91	OGG1	94
cg00086113	chr15	75760823	-0.7723	0.4467	0.0878	0.91	PTPN9	86.14
cg21923201	chr3	40469398	-1.494	0.8642	0.0878	0.91	ENTPD3	90.97
cg00958517	chr16	70473316	-0.2163	0.1251	0.0878	0.91	ST3GAL2	2.99
cg01243848	chr9	94186148	-0.1951	0.1128	0.0878	0.91	NFIL3	1.56
cg18061711	chr5	71683955	-1.669	0.9655	0.0879	0.91		31.17
cg25759507	chr11	12008553	-0.8892	0.5143	0.0879	0.91	DKK3	91.91
cg11443568	chr2	91870403	-2.774	1.605	0.0879	0.91		79.85
cg21344746	chr10	80831230	3.271	1.892	0.0879	0.91	ZMIZ1	57.41
cg21661344	chr19	632827	-0.4338	0.2509	0.0879	0.91	POLRMT	3.81
cg11016663	chr3	52273305	-0.1831	0.1059	0.0879	0.91	TWF2	1.67
cg11558820	chr3	194532278	-0.8887	0.514	0.0879	0.91		90.85
ch.12.2406115F	chr12	117611422	1.796	1.039	0.0879	0.91	FBXO21	22.88
cg08903855	chr1	37056769	-1.398	0.8086	0.0879	0.91		12.99
cg17875691	chr4	87928911	-1.856	1.074	0.0879	0.91	AFF1	20.6
cg17707057	chr7	43630711	-1.545	0.8937	0.0879	0.91	STK17A	83.69
cg08036764	chr22	24891220	2.08	1.203	0.0879	0.91	C22orf45	39.31
cg23302845	chr6	33386057	-0.1221	0.07059	0.0879	0.91	CUTA	1.58
cg08650784	chr1	35250229	-1.578	0.9127	0.0879	0.91	GJB3	27.24
cg06756369	chr1	231762664	-0.6357	0.3677	0.0879	0.91	TSNAX-DISC1	4.48
cg15182643	chr5	38257516	-0.9209	0.5326	0.0879	0.91	EGFLAM	10.54
cg03182917	chr2	176944601	-0.6642	0.3842	0.0879	0.91		4.29
cg13775575	chr19	48018329	-0.1831	0.1059	0.0879	0.91	NAPA	1.62
cg08098128	chr2	220112465	-0.861	0.498	0.0879	0.91	STK16	88.72
cg15679813	chr22	45405627	-0.298	0.1724	0.0879	0.91	PHF21B	2.78
cg06098291	chr16	22787289	-5.678	3.284	0.0879	0.91		59.95
cg19414302	chr1	1234354	-1.222	0.7065	0.0879	0.91	ACAP3	85.93
cg00768574	chr16	5921590	-5.076	2.936	0.0879	0.91		78.18
cg00242147	chr1	68696816	-0.3503	0.2026	0.0879	0.91	GPR177	4.56
cg07414492	chr20	3656411	-0.9131	0.5282	0.0879	0.91	ADAM33	22.56
cg15000813	chr8	17454394	3.172	1.835	0.0879	0.91	PDGFRL	29.56
cg14282158	chr6	170057477	-0.5944	0.3438	0.0879	0.91	WDR27	92.98
cg03001048	chr1	162136713	-3.671	2.124	0.0879	0.91	NOS1AP	71.65
cg22570970	chr6	15401067	1.836	1.062	0.0879	0.91	JARID2	15.75
cg18746826	chr8	27834241	-1.146	0.6627	0.0879	0.91	SCARA5	26.67
ch.2.7246174F	chr2	7328723	-0.3328	0.1925	0.0879	0.91		3.81
cg16626236	chr17	42852690	-0.7928	0.4586	0.0879	0.91	ADAM11	3.95
cg15696906	chr13	38444134	-4.064	2.351	0.0879	0.91	TRPC4	11.8
cg08082390	chr3	782757	-5.47	3.164	0.0879	0.91		77.98
cg09925682	chr19	3373819	5.559	3.215	0.0879	0.91	NFIC	62.1
cg14494596	chr3	48542040	-1.118	0.6467	0.0879	0.91	SHISA5	15.58
cg14845909	chr5	851183	-3.225	1.865	0.0879	0.91	ZDHHC11	50.96
cg11064537	chr21	48024639	-3.145	1.819	0.0879	0.91	S100B	62.57
cg01397065	chr19	1908328	-2.058	1.191	0.0879	0.91	ADAT3	81.75
cg26305756	chr14	106067450	-2.726	1.577	0.0879	0.91		71.84
cg19115393	chr20	59829060	-4.679	2.707	0.0879	0.91	CDH4	20.48
cg14408412	chr7	111776496	-0.8358	0.4835	0.0879	0.91	DOCK4	89.21
cg11920453	chr4	1411820	-4.22	2.441	0.0879	0.91		62.45
cg26790198	chr20	23419120	-1.255	0.7263	0.0879	0.91	CSTL1	53.22
cg14398661	chr9	129433779	-2.466	1.427	0.0879	0.91	LMX1B	67.52
cg25368031	chr11	62420770	-0.1645	0.09518	0.0879	0.91	INTS5	2.02
cg08367638	chr16	58521937	-0.5817	0.3365	0.0879	0.91	NDRG4	5.71
cg08604223	chr5	75903700	-0.8944	0.5174	0.088	0.91	IQGAP2	88.43
cg12973753	chr6	26208128	-1.959	1.133	0.088	0.91		53.18
cg12902405	chr1	2332160	-0.8764	0.507	0.088	0.91	RER1	89.8
cg08616663	chr11	8692821	1.468	0.8495	0.088	0.91		77.91
cg09858951	chr10	132860218	-3.316	1.919	0.088	0.91		48.2
cg03197835	chr11	2835996	-1.969	1.139	0.088	0.91	KCNQ1	55.17
cg09105442	chr10	1228439	-2.215	1.282	0.088	0.91	ADARB2	38.44
cg11535869	chr7	156913224	-1.457	0.8429	0.088	0.91		80.21
cg12585943	chr6	32121368	0.4986	0.2885	0.088	0.91	PPT2	4.53
cg25200616	chr9	138800390	-2.486	1.438	0.088	0.91	CAMSAP1	36.51
cg00997530	chr1	1710229	0.1573	0.09103	0.088	0.91	NADK	1.62
cg14970991	chr5	68245848	-1.643	0.9506	0.088	0.91		16.56
cg05806689	chr11	131780094	-2.3	1.331	0.088	0.91	NTM	85.03
cg03485674	chr16	50347895	-1.144	0.6622	0.088	0.91	ADCY7	43.78
cg19104032	chr12	113224098	-1.475	0.8535	0.088	0.91		13.27
cg15572012	chr7	100034196	-0.3613	0.2091	0.088	0.91	C7orf47	3.52
cg09153897	chr20	865780	-2.032	1.176	0.088	0.91	ANGPT4	15.67
cg18416585	chr4	62756100	-4.644	2.687	0.088	0.91	LPHN3	38.06
cg00032879	chr1	2304264	-1.74	1.007	0.088	0.91	MORN1	38.44
cg11229399	chr1	228689056	-2.139	1.238	0.088	0.91		46.51
cg16310003	chr12	122297080	2.364	1.368	0.088	0.91	HPD	73.42
cg20478934	chr19	10120794	-3.764	2.178	0.088	0.91	COL5A3	42.01
cg12291533	chr8	2420061	3.95	2.285	0.088	0.91		42.2
cg20826224	chr20	2732946	-4.974	2.878	0.088	0.91	EBF4	11.94
cg07552803	chr8	24771326	-4.019	2.326	0.088	0.91	NEFM	20.62
cg07289841	chr5	121686873	-2.889	1.671	0.088	0.91	SNCAIP	77.39
cg02918786	chr8	109255596	1.132	0.6548	0.088	0.91	EIF3E	89.34
cg25288897	chr7	103085984	-3.587	2.076	0.088	0.91	SLC26A5	44.98
cg22879583	chr11	111750412	-1.828	1.058	0.088	0.91	FDXACB1	33.98
cg24562406	chr11	1155278	-3.543	2.05	0.088	0.91		58.17
cg09246611	chr10	387435	-0.5562	0.3219	0.088	0.91	DIP2C	94.19
cg14674124	chr10	135061322	-2.962	1.714	0.088	0.91	MIR202	77.15
cg25305993	chr1	181382934	-2.066	1.196	0.088	0.91		50.12
cg09476099	chr10	27535362	-0.6154	0.3561	0.088	0.91	LOC387646	92.03
cg25347419	chr2	177043501	-1.518	0.8784	0.088	0.91		9.03
cg06359167	chr2	37458670	-0.287	0.1661	0.088	0.91	C2orf56	2.06
cg02026608	chr5	141133027	2.973	1.72	0.088	0.91		25.6
cg00704289	chr14	21945296	-0.2288	0.1324	0.088	0.91	RAB2B	4.34
cg20927649	chr6	42123259	-1.255	0.7261	0.088	0.91	GUCA1A	48.43
cg17238325	chr7	27292554	-2.62	1.516	0.088	0.91		22.81
cg03868278	chr12	109255347	-0.5268	0.3048	0.088	0.91		93.39
cg10180406	chr1	186649877	-1.591	0.9209	0.088	0.91	PTGS2	14.17
cg21348533	chr8	37757250	-0.2017	0.1167	0.088	0.91	RAB11FIP1	2.85
cg22854448	chr2	65617203	-0.5441	0.3149	0.088	0.91	SPRED2	92.21
cg05374451	chr17	79009761	-1.163	0.6729	0.088	0.91	FLJ90757	11.78
cg00260803	chr16	2107101	-0.6501	0.3762	0.088	0.91	TSC2	93.18
cg06084073	chr15	40544353	2.269	1.313	0.088	0.91	PAK6	42.92
cg03697024	chr7	21583438	-0.9882	0.5719	0.088	0.91	DNAH11	3.22
cg09266881	chr6	53228551	0.1668	0.09653	0.088	0.91		97.66
cg05827631	chr1	121261404	-2.479	1.434	0.0881	0.91	LOC647121	8.88
cg08908002	chr1	86050793	-1.724	0.9978	0.0881	0.91		85.22
cg17167053	chr6	34664215	-0.2877	0.1665	0.0881	0.91	C6orf106	3.8
cg09625946	chr12	133161308	-2.008	1.162	0.0881	0.91	FBRSL1	89.82
cg23002907	chr12	56915593	0.1558	0.09017	0.0881	0.91	RBMS2	2.1
cg07262201	chr12	56617926	-0.1788	0.1035	0.0881	0.91	OBFC2B	2.86
cg08404201	chr6	28891972	-0.4546	0.2631	0.0881	0.91	TRIM27	3.02
cg06993714	chr14	24835343	0.3304	0.1912	0.0881	0.91	NFATC4	4
cg26091981	chr2	136594866	-2.136	1.236	0.0881	0.91	LCT	53.46
cg26083576	chr17	29902249	-0.3766	0.2179	0.0881	0.91	MIR365-2	94.56
cg23391157	chr5	43313644	-0.2357	0.1364	0.0881	0.91	HMGCS1	2.32
cg05718253	chr19	11347359	-1.794	1.038	0.0881	0.91	LOC55908	50.89
cg16889556	chr17	4851430	-0.232	0.1343	0.0881	0.91	PFN1	2.04
cg19357195	chr18	77339228	-6.384	3.695	0.0881	0.91		69.6
cg00744791	chr6	30432583	-1.439	0.8327	0.0881	0.91		11.56
cg07232648	chr22	30821658	-0.2172	0.1257	0.0881	0.91	MTP18	3.09
cg02115599	chr7	27244564	-3.775	2.185	0.0881	0.91		15.7
cg07928232	chr1	218831506	-2.362	1.367	0.0881	0.91		80.97
cg21375558	chr18	3262144	-0.1372	0.07939	0.0881	0.91	MYL12B	1.98
cg16437728	chr11	7273046	-0.1926	0.1115	0.0881	0.91	SYT9	2.45
cg10726725	chr8	140930736	-0.4978	0.2881	0.0881	0.91	TRAPPC9	94.22
cg24723883	chr19	2608495	-2.605	1.507	0.0881	0.91	GNG7	52.26
cg12445422	chr11	113920436	-1.268	0.7336	0.0881	0.91		23.51
cg08079763	chr10	679171	-2.527	1.463	0.0881	0.91	DIP2C	83.11
cg03382925	chrX	53350144	-1.818	1.052	0.0881	0.91	IQSEC2	9.96
cg19012949	chr12	133183595	-3.99	2.309	0.0881	0.91		77.86
cg21184174	chr1	115881214	-1.536	0.8893	0.0881	0.91	NGF	35.54
cg21431617	chr6	127135037	-2.709	1.568	0.0881	0.91		38.68
cg16058797	chr8	102236617	-2.286	1.323	0.0881	0.91		43.42
cg08874512	chr19	51831274	-0.9588	0.5549	0.0881	0.91	IGLON5	6.09
cg05255333	chr13	49550448	-0.3125	0.1809	0.0881	0.91	FNDC3A	2.21
cg07963234	chr4	5894923	-5.627	3.257	0.0881	0.91	CRMP1	18.23
cg03211593	chr11	44731693	-2.316	1.341	0.0881	0.91		26.64
cg07311250	chr2	120984408	0.9179	0.5313	0.0881	0.91		85.72
cg01581050	chr7	139256124	-2.614	1.513	0.0881	0.91	HIPK2	69.54
cg15294435	chr10	116391467	-1.192	0.6898	0.0881	0.91	ABLIM1	8.68
cg10764388	chr10	5227312	-3.791	2.194	0.0881	0.91	AKR1CL1	68.11
cg02899011	chr14	59223051	-1.78	1.031	0.0881	0.91		85.37
cg03157226	chr19	10654180	-1.017	0.5889	0.0881	0.91	ATG4D	6.62
cg19978436	chr1	27561706	-0.5535	0.3204	0.0881	0.91	WDTC1	6.52
cg14486346	chr2	102000131	-1.316	0.7617	0.0881	0.91	CREG2	64.94
cg12505415	chr2	234263251	-0.5417	0.3135	0.0881	0.91	DGKD	3.94
cg25893004	chr18	33530184	-2.069	1.198	0.0881	0.91		6.51
cg15140807	chr17	41051210	-0.4618	0.2673	0.0881	0.91	LOC388387	94.22
cg17279942	chr12	111499763	-0.7466	0.4322	0.0881	0.91	CUX2	96.71
cg06907930	chr16	90110798	-6.816	3.945	0.0881	0.91	LOC100130015	86.16
cg10997479	chr3	62362924	-4.056	2.348	0.0881	0.91		22.47
cg20273260	chr2	133429169	-2.144	1.241	0.0881	0.91	LYPD1	20.56
cg08578317	chr2	240724176	-2.188	1.267	0.0881	0.91		31.53
cg04789602	chr4	1535659	-2.252	1.304	0.0881	0.91		43.87
cg13597397	chr9	133320948	-0.1961	0.1135	0.0881	0.91	ASS1	3.3
cg03514934	chr16	87731582	0.2538	0.1469	0.0881	0.91	JPH3	96.64
cg10754510	chr19	44488342	-0.3785	0.2191	0.0881	0.91	ZNF155	2.82
cg07619656	chr7	41043816	-0.5404	0.3128	0.0881	0.91		93.87
cg14676529	chr5	140235607	-5.1	2.952	0.0881	0.91	PCDHA6	44.7
cg16859127	chr12	113897132	-3.28	1.899	0.0882	0.91		43.8
cg22741264	chr12	115105519	-2.072	1.2	0.0882	0.91		45.32
cg21142349	chr12	116648435	-2.191	1.268	0.0882	0.91	MED13L	85.38
cg13876499	chrX	15683696	-3.115	1.803	0.0882	0.91	TMEM27	79.83
cg07455051	chr2	128051853	-0.1428	0.08265	0.0882	0.91	ERCC3	2.23
cg10021924	chr12	131401275	-8.031	4.649	0.0882	0.91		44.97
cg13252516	chr11	102577488	-1.54	0.8918	0.0882	0.91	MMP27	87.62
cg26724248	chr22	46645903	1.963	1.136	0.0882	0.91	C22orf40	14.08
cg24870096	chr5	177423999	-3.374	1.954	0.0882	0.91	PROP1	33.29
cg14488888	chr3	49592004	-0.1655	0.0958	0.0882	0.91	BSN	2.28
cg27125504	chr3	52865637	1.721	0.9961	0.0882	0.91	ITIH4	81.05
cg27193726	chr4	5990227	-3.409	1.974	0.0882	0.91	C4orf50	45.23
cg11324650	chr3	194014745	0.6627	0.3837	0.0882	0.91		3.43
cg25489169	chr17	46689639	-2.415	1.398	0.0882	0.91	HOXB7	16.83
cg05172994	chr14	102676728	-3.175	1.838	0.0882	0.91	WDR20	73.66
cg03946896	chr1	44871606	-4.275	2.475	0.0882	0.91	RNF220	19.1
cg01728951	chr17	46228066	-6.063	3.511	0.0882	0.91	SKAP1	58.9
cg13197406	chr4	57687839	-0.1514	0.08766	0.0882	0.91	SPINK2	1.41
cg21165909	chr2	211419938	-5.429	3.143	0.0882	0.91	CPS1	51.99
cg17657898	chr3	31317297	-0.9291	0.538	0.0882	0.91		28.44
cg03329576	chr11	114187045	-1.203	0.6964	0.0882	0.91		12.82
cg07191393	chr18	74208063	-1.73	1.002	0.0882	0.91		5.26
cg06276088	chr6	158956970	-1.5	0.8685	0.0882	0.91	TMEM181	11.63
cg10044839	chr6	13487863	-0.1664	0.09633	0.0882	0.91	GFOD1	1.87
cg13491690	chr11	134145979	-0.2341	0.1355	0.0882	0.91	GLB1L3	3.34
cg09822538	chr1	107682798	-0.5089	0.2947	0.0882	0.91	NTNG1	3.01
cg07235652	chr12	109531354	-0.3808	0.2205	0.0882	0.91	ALKBH2	4.72
cg21782985	chr1	116961857	-3.109	1.8	0.0882	0.91	C1orf203	62.61
cg12851609	chr18	24129562	-0.3939	0.2281	0.0882	0.91	KCTD1	3.63
cg17969499	chrX	34165195	-9.47	5.483	0.0882	0.91		41.79
cg02820072	chr19	33210552	-4.023	2.33	0.0882	0.91	TDRD12	89.71
cg17155687	chr1	54584403	-3.258	1.886	0.0882	0.91		64.99
cg25781595	chr19	48918712	-3.388	1.962	0.0882	0.91	GRIN2D	34.11
cg26330135	chr1	112531947	-0.6702	0.3881	0.0882	0.91	KCND3	3.51
cg23806609	chr7	66369525	1.186	0.6867	0.0882	0.91		86.12
cg18691564	chr6	43242911	-5.358	3.103	0.0882	0.91	TTBK1	36.71
cg06179615	chr8	145109384	-1.155	0.6691	0.0882	0.91	OPLAH	83.32
cg26411015	chr15	83877109	-1.191	0.6898	0.0882	0.91	HDGFRP3	6.63
cg26470798	chr16	54971598	-4.199	2.431	0.0882	0.91		17.3
cg14443606	chr9	40536407	-1.992	1.153	0.0882	0.91		78.33
cg07096953	chr11	2154255	-1.704	0.9866	0.0882	0.91	INS-IGF2	11.67
cg10116431	chr3	143690928	-0.5817	0.3368	0.0882	0.91	C3orf58	4.33
cg13479474	chr9	135513659	-0.4625	0.2678	0.0882	0.91	DDX31	94.41
cg11968436	chr19	51308133	-0.3112	0.1802	0.0882	0.91	C19orf48	2.91
ch.12.2222572R	chr12	111109439	-0.5571	0.3226	0.0882	0.91	HVCN1	5.48
cg22733051	chr1	204380802	-0.1431	0.08288	0.0882	0.91	PPP1R15B	1.52
cg07175985	chr13	24007965	-0.832	0.4818	0.0882	0.91	SACS	7.95
cg01583485	chr20	3022925	-1.103	0.6387	0.0882	0.91	GNRH2	86.32
cg26631178	chr17	45773680	-1.001	0.5797	0.0883	0.91	TBKBP1	93.08
cg11821824	chr14	20923200	-0.3289	0.1905	0.0883	0.91	APEX1	3.83
ch.6.2132867R	chr6	109139160	-0.4619	0.2675	0.0883	0.91		5
cg24177433	chr6	123535751	-3.149	1.823	0.0883	0.91		77.14
cg08482670	chr6	31628298	-1.445	0.8365	0.0883	0.91	C6orf47	6.19
cg02114341	chr10	73081892	-1.918	1.111	0.0883	0.91	SLC29A3	81.95
cg07469757	chr13	112287351	-2.115	1.225	0.0883	0.91		89.62
cg14258143	chr1	32714146	-2.366	1.37	0.0883	0.91	FAM167B	24.05
cg20435463	chr8	19796533	-3.976	2.303	0.0883	0.91	LPL	23.49
cg01570938	chr3	195431866	-1.433	0.8297	0.0883	0.91		34.37
cg04169186	chr10	83625257	4.553	2.637	0.0883	0.91		54.97
cg11135412	chr1	6637055	-2.496	1.446	0.0883	0.91	TAS1R1	74.39
cg19179259	chr10	97799757	-2.04	1.182	0.0883	0.91		68.83
cg02656851	chr11	16430247	-2.208	1.279	0.0883	0.91	SOX6	48.05
cg03226000	chr16	55690378	-2.126	1.231	0.0883	0.91	SLC6A2	10.05
cg08020808	chr14	24977773	-3.898	2.257	0.0883	0.91	CMA1	21.49
cg18521362	chr2	62390918	-0.9498	0.5501	0.0883	0.91		89.99
cg03898385	chr15	25842025	-2.915	1.688	0.0883	0.91		34.24
cg13623664	chr10	50190845	-2.666	1.544	0.0883	0.91	WDFY4	78.42
cg23888375	chr2	203776317	-2.847	1.649	0.0883	0.91	ALS2CR8	18.2
cg13677800	chr10	125426598	1.659	0.9606	0.0883	0.91	GPR26	34.62
cg11859398	chr7	3411503	-2.074	1.201	0.0883	0.91	SDK1	85.95
cg03805896	chr20	62550467	-2.36	1.367	0.0883	0.91	MIR941-1	80.81
cg06360956	chr3	37000235	-2.401	1.39	0.0883	0.91		3.82
cg18045395	chr22	20103778	-0.9765	0.5656	0.0883	0.91	TRMT2A	24.51
cg07067982	chr11	57194370	-3.553	2.058	0.0883	0.91	SLC43A3	31.94
cg15770613	chrX	120183585	-3.147	1.823	0.0883	0.91	GLUD2	77.8
cg13885535	chr9	124315614	-1.036	0.5998	0.0883	0.91		82.97
cg08244522	chr20	23030533	-2.224	1.288	0.0883	0.91	THBD	8.91
cg17334686	chr12	4378750	-0.3342	0.1936	0.0883	0.91		5.15
cg04451433	chr10	102416504	-0.1827	0.1058	0.0883	0.91		3.01
cg12039967	chrX	67718493	1.761	1.02	0.0883	0.91	YIPF6	8.69
cg19083914	chr8	143597497	-4.533	2.626	0.0883	0.91	BAI1	46.97
cg18450887	chr20	18548006	-0.1359	0.07873	0.0883	0.91	LOC388789	1.96
cg20417855	chr4	40976320	-5.241	3.036	0.0883	0.91	APBB2	74.62
cg21908706	chr19	9896790	-0.1247	0.07225	0.0883	0.91		1.72
cg23248357	chr5	2755376	3.821	2.213	0.0883	0.91	C5orf38	34.55
cg25077778	chr14	51562591	-1.733	1.004	0.0883	0.91	TRIM9	16.91
cg05762612	chr18	76260568	-2.08	1.205	0.0883	0.91		23.25
cg15912010	chr2	50956659	-3.237	1.875	0.0883	0.91	NRXN1	80.71
cg01184139	chr5	180649358	-0.2297	0.133	0.0883	0.91	TRIM41	2.78
cg19085605	chr1	11333402	-0.2539	0.1471	0.0883	0.91	UBIAD1	3.19
cg17717549	chr12	7261691	-1.028	0.5953	0.0883	0.91	C1RL	57.07
cg08029287	chr4	1503238	-1.242	0.7195	0.0883	0.91		22.86
cg03599575	chr15	90893182	-0.8061	0.4669	0.0883	0.91	GABARAPL3	90.94
cg09463984	chr1	23111484	-1.004	0.5818	0.0883	0.91	EPHB2	88.73
cg02376143	chr16	715591	-1.306	0.7568	0.0883	0.91	WDR90	66.3
cg01458752	chr11	8008673	-0.2746	0.1591	0.0883	0.91	EIF3F	3.89
cg16651583	chr11	68850875	-0.6937	0.4018	0.0883	0.91	TPCN2	92.11
cg12237617	chr11	133916953	-1.603	0.9288	0.0883	0.91		85.84
cg10516465	chr14	102695515	7.995	4.631	0.0883	0.91	RAGE	67.5
cg04587910	chr2	220025744	-0.8705	0.5043	0.0883	0.91	NHEJ1	15.06
cg03086236	chr16	30033092	-0.4001	0.2317	0.0883	0.91		5.2
cg18297960	chr7	1142765	-1.402	0.8121	0.0884	0.91	C7orf50	84.1
cg05139709	chr4	651113	-1.677	0.9718	0.0884	0.91	PDE6B	94.46
cg02304156	chr16	28913517	-1.822	1.055	0.0884	0.91	ATP2A1	50.29
cg07680195	chr19	17622109	-1.743	1.009	0.0884	0.91	PGLS	27.61
cg23756894	chr12	56102222	-0.3786	0.2193	0.0884	0.91	ITGA7	4.74
cg18011401	chr19	13617366	-4.77	2.763	0.0884	0.91	CACNA1A	23.3
cg17486946	chr10	103533783	-2.941	1.704	0.0884	0.91	FGF8	30.65
cg20966089	chr6	32289895	6.191	3.587	0.0884	0.91	C6orf10	54.69
cg11027330	chr16	764794	-2.019	1.169	0.0884	0.91	METRN	45.35
cg14172126	chr9	139608277	-1.885	1.092	0.0884	0.91	FAM69B	61.81
cg13446772	chr12	64784173	-1.885	1.092	0.0884	0.91	C12orf56	10.84
cg06486409	chr7	130868715	-2.091	1.211	0.0884	0.91	MKLN1	69.56
cg16296724	chr12	123237325	-0.5178	0.3	0.0884	0.91	DENR	4.37
cg13342360	chr7	128488920	1.963	1.137	0.0884	0.91	FLNC	71.88
cg13525991	chr9	92506456	-1.179	0.6832	0.0884	0.91		88.65
cg13224139	chr13	112901929	-5.902	3.419	0.0884	0.91		55.97
cg12798052	chr6	35418721	-0.8634	0.5002	0.0884	0.91	FANCE	87.75
cg23677272	chr8	70748063	-2.225	1.289	0.0884	0.91	SLCO5A1	37.56
cg21869704	chr6	32134622	-0.5729	0.3319	0.0884	0.91	EGFL8	97.03
cg12503835	chr8	143324660	-5.336	3.091	0.0884	0.91	TSNARE1	64.4
cg23082657	chr19	15226044	1.999	1.158	0.0884	0.91	ILVBL	59.66
cg13874012	chr10	589143	-1.166	0.6753	0.0884	0.91	DIP2C	92.06
cg26037614	chr17	77751273	-1.073	0.6219	0.0884	0.91	CBX2	6.65
cg10858077	chrX	49121205	-1.283	0.7432	0.0884	0.91	FOXP3	92.3
cg12673377	chr7	1388271	-1.735	1.005	0.0884	0.91		23.68
cg26183190	chr6	33754751	1.084	0.6278	0.0884	0.91	LEMD2	82.5
cg11797365	chr2	228029685	-1.292	0.7487	0.0884	0.91	COL4A3	8.18
cg02928278	chr6	29574918	-1.803	1.045	0.0884	0.91	GABBR1	40.18
cg26067203	chr1	1935289	-0.2301	0.1333	0.0884	0.91	KIAA1751	2.34
cg12129897	chr11	62559856	-0.973	0.5637	0.0884	0.91	NXF1	22.12
cg02086195	chr1	12656232	-3.152	1.827	0.0884	0.91	DHRS3	11.82
cg14752965	chr17	17579346	-1.924	1.115	0.0884	0.91		47.73
cg02216202	chr6	35477666	-0.9194	0.5327	0.0884	0.91	TULP1	87.57
cg13589318	chr9	132176355	-0.9862	0.5714	0.0884	0.91		6.64
cg02683731	chr2	132057166	5.75	3.332	0.0884	0.91	LOC440910	69.31
cg24471576	chr10	77118734	2.839	1.645	0.0884	0.91		81.75
cg02787852	chr16	27414536	-5.492	3.182	0.0884	0.91	IL21R	65.89
cg21683009	chr11	113346183	-0.2217	0.1285	0.0884	0.91	DRD2	2.95
cg16468389	chr17	46831742	-2.763	1.601	0.0884	0.91		33.12
cg07671603	chr7	156433350	-0.3722	0.2157	0.0884	0.91	C7orf13	1.74
cg14089714	chr13	37004601	-3.978	2.305	0.0884	0.91	CCNA1	29.99
cg12992268	chr8	76181841	-5.826	3.376	0.0884	0.91		74.64
cg08400124	chr4	77507102	-1.324	0.7672	0.0884	0.91	SHROOM3	12.9
cg19854521	chr7	93520452	-0.7003	0.4058	0.0884	0.91	TFPI2	8.27
cg05672616	chr4	83674602	2.388	1.384	0.0884	0.91	SCD5	71.9
cg02386723	chr1	1203167	-1.569	0.909	0.0885	0.91	UBE2J2	82.73
cg25589956	chr3	186545102	-0.3235	0.1875	0.0885	0.91		2.48
cg14142889	chr11	1333793	2.522	1.461	0.0885	0.91		87.24
cg15848620	chr12	58087721	-0.3418	0.1981	0.0885	0.91	OS9	3.36
cg07775420	chr12	110159458	-1.184	0.6858	0.0885	0.91	C12orf34	87.46
cg02762115	chr11	640446	-2.426	1.406	0.0885	0.91	DRD4	72.27
cg05258214	chr6	31939584	-1.328	0.7697	0.0885	0.91	DOM3Z	8.35
cg25820433	chr12	114157913	-3.041	1.762	0.0885	0.91		48.95
cg11155036	chr1	46267883	-1.364	0.7904	0.0885	0.91	MAST2	76.9
cg22001807	chr6	30690355	-2.807	1.627	0.0885	0.91	TUBB	44.59
cg23570694	chr10	50976348	-3.764	2.181	0.0885	0.91		41.29
cg07549208	chr1	999888	-1.767	1.024	0.0885	0.91		13.08
cg24410391	chr1	213189773	-3.952	2.29	0.0885	0.91	ANGEL2	37.81
cg27147936	chr4	119713135	1.84	1.066	0.0885	0.91	SEC24D	78.85
cg21584495	chr11	17973565	-2.513	1.456	0.0885	0.91	SERGEF	55.01
cg26389958	chr13	114094228	-2.053	1.19	0.0885	0.91	ADPRHL1	85.1
cg03731616	chr3	123603618	-0.549	0.3182	0.0885	0.91	MYLK	6.27
cg21348357	chr2	171574592	-4.057	2.351	0.0885	0.91		52.67
cg02666556	chr11	57791314	-1.785	1.034	0.0885	0.91	OR9Q1	58.7
cg19348676	chr20	43743967	-2.146	1.243	0.0885	0.91	WFDC5	27.25
cg11298627	chr5	41509849	-2.643	1.532	0.0885	0.91	PLCXD3	25.32
cg17526952	chr6	36643854	-1.085	0.629	0.0885	0.91		84.62
cg25318712	chr7	156913135	-0.619	0.3587	0.0885	0.91		92.3
cg03666203	chr19	55591175	-2.328	1.349	0.0885	0.91	EPS8L1	56.42
cg06035839	chr1	151119150	-0.7242	0.4197	0.0885	0.91	SEMA6C	6.32
cg10844844	chr6	39197502	-0.6541	0.3791	0.0885	0.91	KCNK5	8.42
cg24789562	chr11	27842648	-0.8584	0.4975	0.0885	0.91		84.59
cg26178272	chr6	132722822	-0.1691	0.09802	0.0885	0.91	MOXD1	2.11
cg17172595	chr12	54813531	-0.679	0.3935	0.0885	0.91	ITGA5	10.64
cg07681728	chr3	186857593	-0.1517	0.08791	0.0885	0.91	RPL39L	1.92
cg03997321	chr2	33929187	-4.421	2.562	0.0885	0.91		70.6
cg11658970	chr6	159734674	-3.687	2.137	0.0885	0.91		40.36
cg15175266	chr5	22854704	3.305	1.915	0.0885	0.91	CDH12	16.01
cg04722349	chr2	133090251	-2.689	1.559	0.0885	0.91		16.47
cg27537591	chr10	116697898	-0.2064	0.1196	0.0885	0.91	TRUB1	3.31
cg16554145	chr1	241790950	-2.025	1.174	0.0885	0.91	OPN3	22.67
cg10759983	chr8	52290144	-3.937	2.282	0.0885	0.91	PXDNL	80.18
cg09686443	chr3	126113658	-4.63	2.683	0.0885	0.91	CCDC37	16.61
cg22806587	chr15	75871813	-0.2062	0.1195	0.0885	0.91	PTPN9	3.22
cg01172899	chr2	230933751	-1.729	1.002	0.0885	0.91	SLC16A14	29.37
cg01200177	chr2	128616082	-0.7341	0.4255	0.0885	0.91	POLR2D	9.67
cg20407267	chr10	130009175	-2.102	1.218	0.0885	0.91		9.69
cg06639496	chr22	50749598	-3.219	1.866	0.0885	0.91		56.29
cg18729886	chr14	61788339	-0.1471	0.08525	0.0885	0.91	PRKCH	2.98
cg21551182	chr2	106399873	-1.384	0.8023	0.0885	0.91	NCK2	84.05
cg14521134	chr3	44162215	-1.569	0.9093	0.0885	0.91		68.28
cg17114847	chr11	47736795	-4.039	2.341	0.0885	0.91	AGBL2	12.38
cg11951010	chr1	57746735	-1.399	0.8106	0.0885	0.91	DAB1	88.34
cg11280108	chr3	51537627	-1.443	0.8364	0.0885	0.91		66.69
cg06740578	chr10	131142473	-1.704	0.9875	0.0885	0.91		31.91
cg01667350	chr14	21457946	-0.2208	0.128	0.0885	0.91	METT11D1	3.02
cg26550330	chr1	228396009	-1.279	0.7416	0.0886	0.91	OBSCN	34.94
cg13721429	chr12	106975246	-2.454	1.422	0.0886	0.91		9.41
cg06575626	chr18	76308486	-5.067	2.937	0.0886	0.91		85.11
cg25228737	chr15	82234347	1.214	0.704	0.0886	0.91		87.27
cg14219236	chr14	101448093	-5.524	3.202	0.0886	0.91	SNORD114-22	50.7
cg11308840	chr9	32783516	-2.29	1.328	0.0886	0.91	TMEM215	9.98
cg25216039	chr6	90299661	-1.175	0.6809	0.0886	0.91	ANKRD6	47.29
cg14627974	chr7	147188028	-2.307	1.337	0.0886	0.91	MIR548I4	39.66
cg16365086	chr5	150603689	-0.3538	0.2051	0.0886	0.91	CCDC69	3.21
cg10778072	chr1	17564995	-1.377	0.7985	0.0886	0.91	PADI1	78.64
cg14898140	chr17	66031871	-0.6693	0.388	0.0886	0.91	KPNA2	2.59
cg11435872	chr11	45827475	-1.93	1.119	0.0886	0.91	SLC35C1	33.2
cg01982849	chr5	61433576	-2.279	1.321	0.0886	0.91		78.84
cg02678768	chr17	74002944	-6.044	3.504	0.0886	0.91	EVPL	52.43
cg23271530	chr13	101169883	-1.8	1.043	0.0886	0.91	PCCA	86.71
cg08229518	chr4	1320300	-1.187	0.6881	0.0886	0.91	MAEA	52.1
cg15442811	chr2	219824401	-0.4638	0.2689	0.0886	0.91	CDK5R2	3.7
cg02179438	chrX	49091760	-3.525	2.043	0.0886	0.91	CCDC22	14
cg02860282	chr1	70033624	-0.2565	0.1487	0.0886	0.91		1.46
cg08476055	chr6	45472799	-2.33	1.351	0.0886	0.91	RUNX2	42.31
cg25361175	chr10	134736163	-5.512	3.196	0.0886	0.91		75.27
cg15382367	chr12	48348879	-1.93	1.119	0.0886	0.91		57.46
cg00734666	chr3	47454929	-1.158	0.6714	0.0886	0.91	PTPN23	72.49
cg26530701	chr12	56915309	-1.235	0.7162	0.0886	0.91	RBMS2	11.5
cg27032075	chr13	102250369	-4.049	2.348	0.0886	0.91	ITGBL1	63.73
cg13374389	chr22	30821762	-0.2186	0.1267	0.0886	0.91	MTP18	1.3
cg22911462	chr2	73162158	-1.169	0.6777	0.0886	0.91		36.91
cg16337138	chrX	36976075	-2.353	1.364	0.0886	0.91		8.12
cg13392125	chr5	1193503	-4.04	2.342	0.0886	0.91		45.55
cg15160780	chr2	159825180	-0.1768	0.1025	0.0886	0.91	TANC1	2.93
cg12800270	chr6	32085328	-1.169	0.6776	0.0886	0.91	ATF6B	83.09
cg18029596	chr12	56320701	-0.6413	0.3718	0.0886	0.91	WIBG	6.86
cg05051957	chr8	141522459	-0.6761	0.392	0.0886	0.91	CHRAC1	3.76
cg26013992	chr1	61520099	-0.8755	0.5076	0.0886	0.91		90.17
cg07066369	chr12	4384888	-1.156	0.6701	0.0886	0.91	CCND2	3.71
cg11553596	chr7	128338932	-5.317	3.083	0.0886	0.91		65.72
cg17076485	chr11	116580712	-2.322	1.346	0.0886	0.91		49.55
cg07047589	chr15	40642998	-1.13	0.6551	0.0886	0.91	PHGR1	76.56
cg11932091	chr12	8717391	-3.868	2.243	0.0886	0.91		31.17
cg03940243	chr6	34954030	-1.226	0.7108	0.0886	0.91	ANKS1A	89.69
cg04812475	chr9	17906561	6.202	3.596	0.0886	0.91		15.57
cg09579623	chr6	150461119	-2.31	1.339	0.0886	0.91		36.51
cg11811510	chr19	43032683	-1.288	0.747	0.0886	0.91	CEACAM1	26.74
cg21154114	chrX	73752397	-1.821	1.056	0.0886	0.91	SLC16A2	81.9
cg09218773	chr11	619014	-0.6598	0.3826	0.0886	0.91	MUPCDH	91.71
cg19989229	chr15	65899675	-1.042	0.6039	0.0886	0.91	C15orf44	89.76
cg02022224	chr17	39967428	-1.391	0.8066	0.0886	0.91	SC65	37.47
cg11552183	chr7	111846705	-0.1208	0.07006	0.0886	0.91	ZNF277	1.98
cg00401101	chr5	16509323	-3.181	1.845	0.0887	0.91	FAM134B	27.35
cg07979236	chr1	33516461	-3.405	1.974	0.0887	0.91		37.31
cg05355436	chr10	63520873	1.644	0.9531	0.0887	0.91	C10orf107	25.31
cg03535663	chr15	48937856	-0.841	0.4877	0.0887	0.91	FBN1	5.52
cg16425161	chr15	47624584	1.222	0.7085	0.0887	0.91		13.55
cg10621610	chr1	91175627	-2.305	1.337	0.0887	0.91		85.03
cg19444779	chr17	46831306	-3.387	1.964	0.0887	0.91		29.44
cg06772067	chrX	122993679	1.847	1.071	0.0887	0.91	XIAP	6.97
cg21578541	chr3	52260090	-1.583	0.9179	0.0887	0.91	TLR9	77.83
cg15451248	chr3	155570809	-2.701	1.566	0.0887	0.91	SLC33A1	43.98
cg27222205	chr17	79059776	-0.9894	0.5737	0.0887	0.91	BAIAP2	86.39
cg08759036	chrX	128674134	3.7	2.146	0.0887	0.91	OCRL	14.87
cg24538372	chr2	105953882	-0.5584	0.3238	0.0887	0.91	C2orf49	5.64
cg06842778	chr10	133861233	4.472	2.593	0.0887	0.91		73.45
cg12510981	chr20	37434260	-0.1922	0.1114	0.0887	0.91	PPP1R16B	2.31
cg07260361	chr16	31725201	-2.741	1.589	0.0887	0.91	ZNF720	7.19
cg19205909	chr22	42353671	-1.326	0.7692	0.0887	0.91	LOC339674	14.7
cg01993818	chr14	34270437	-2.42	1.403	0.0887	0.91	NPAS3	90.69
cg11946719	chr2	233216220	-2.736	1.587	0.0887	0.91		68.68
cg08074820	chr20	2733358	-5.74	3.329	0.0887	0.91	EBF4	17.79
cg17150246	chr1	161068070	-0.8913	0.5169	0.0887	0.91	KLHDC9	7.06
cg17129028	chr17	74304023	0.3044	0.1765	0.0887	0.91	QRICH2	98.72
cg22162435	chr1	55465282	-1.661	0.9634	0.0887	0.91	BSND	76.33
cg04104738	chr8	105600242	2.904	1.684	0.0887	0.91	LRP12	15.28
cg18765906	chr1	236175393	-1.707	0.9898	0.0887	0.91	NID1	77.7
cg26392691	chr15	51915035	-0.2633	0.1527	0.0887	0.91	DMXL2	2.19
cg21344159	chr12	131609316	-5.538	3.212	0.0887	0.91	GPR133	69.22
cg04975834	chr6	33693226	-2.123	1.231	0.0887	0.91	IP6K3	69.49
cg05226180	chr10	79362117	-2.324	1.348	0.0887	0.91	KCNMA1	66.53
cg23483572	chr15	55879749	-1.178	0.6834	0.0887	0.91	PYGO1	12.11
cg22530146	chr16	88498101	-2.919	1.693	0.0887	0.91	ZNF469	50.78
cg13184019	chr6	32169790	-1.605	0.931	0.0887	0.91	NOTCH4	69.3
cg06425556	chr20	33413664	-0.2811	0.163	0.0887	0.91	NCOA6	2.72
cg24536703	chr11	77183438	-2.354	1.365	0.0887	0.91	PAK1	51.45
cg01453111	chr16	87798736	-1.284	0.7445	0.0887	0.91	KLHDC4	20.21
cg26170568	chr8	1681408	-3.719	2.157	0.0887	0.91		41.86
cg18189063	chr19	49122916	-0.4643	0.2693	0.0887	0.91	RPL18	3.78
cg21804824	chr11	44955812	-0.7694	0.4462	0.0887	0.91	TP53I11	87.83
cg26827081	chr15	70358419	-0.7961	0.4617	0.0887	0.91	TLE3	88.35
cg03776372	chr17	48182235	-0.8212	0.4763	0.0887	0.91	PDK2	91.76
cg07762993	chr6	168391564	-0.9834	0.5703	0.0887	0.91		92.25
cg26802830	chr7	100611764	2.956	1.714	0.0887	0.91	MUC12	24.7
cg04043742	chr6	46703315	-1.312	0.7611	0.0887	0.91	PLA2G7	9.32
cg05792494	chr6	43603252	-1.588	0.9212	0.0887	0.91	MAD2L1BP	38.35
cg24827660	chr20	58179538	-3.142	1.822	0.0887	0.91	PHACTR3	13.53
cg02606369	chr9	140775967	-1.075	0.6237	0.0887	0.91	CACNA1B	24.59
cg04711338	chr4	1554668	-5.428	3.148	0.0887	0.91		56.88
cg18600510	chr19	48972318	-0.6159	0.3572	0.0887	0.91	CYTH2	3.98
cg06495038	chr5	76247647	-1.296	0.7518	0.0887	0.91	CRHBP	81.83
cg15279476	chr10	62704447	-5.667	3.287	0.0887	0.91	RHOBTB1	29.24
cg13510651	chr9	137227772	-1.05	0.609	0.0887	0.91	RXRA	84.41
cg21359303	chr10	106068573	-0.3793	0.22	0.0887	0.91		95.39
cg06043512	chr8	12958533	1.694	0.9827	0.0887	0.91	DLC1	43.55
cg17526103	chr8	9765691	-5.663	3.284	0.0887	0.91		24.84
cg03703101	chr5	112332984	-0.6011	0.3486	0.0887	0.91	DCP2	93.67
cg08278748	chr2	136289714	-0.3415	0.198	0.0887	0.91	R3HDM1	3.15
cg18267471	chr3	185541217	-0.2595	0.1505	0.0887	0.91	IGF2BP2	2.97
cg03900492	chr7	157345659	-1.426	0.8272	0.0887	0.91	PTPRN2	16.64
cg24787692	chr2	88469411	-1.284	0.745	0.0888	0.91	THNSL2	58.67
cg21739934	chr11	116371391	-4.218	2.446	0.0888	0.91		59.62
cg07771338	chr22	19702091	-0.146	0.08469	0.0888	0.91	SEPT5	1.99
cg00980331	chr2	55746825	0.1773	0.1028	0.0888	0.91	CCDC104	2.81
cg00599702	chr1	30584352	-1.695	0.9831	0.0888	0.91		16.59
cg01395254	chr2	2336428	-4.431	2.57	0.0888	0.91	MYT1L	31.95
cg19706516	chr1	151103869	-0.7812	0.4532	0.0888	0.91		5.79
cg22505898	chr12	58136214	-2.786	1.616	0.0888	0.91	AGAP2	44.06
cg16065234	chr18	67137182	-2.861	1.659	0.0888	0.91	DOK6	64.94
cg09391032	chr13	28371547	-0.5613	0.3256	0.0888	0.91		5.99
cg03474941	chr17	21222711	-2.878	1.669	0.0888	0.91		65.51
cg11709875	chr9	104160596	-0.2146	0.1245	0.0888	0.91	MRPL50	2.33
cg26857370	chr16	34442283	-2.819	1.635	0.0888	0.91		32.31
cg14769962	chr2	9514994	-1.641	0.9518	0.0888	0.91	ASAP2	84.41
cg21737444	chr22	38071591	-2.476	1.436	0.0888	0.91	LGALS1	47.96
cg09130556	chr2	38304030	0.5559	0.3225	0.0888	0.91	CYP1B1	4.62
cg15336893	chr11	67210282	-1.189	0.6896	0.0888	0.91	CORO1B	20.44
cg16387550	chr4	30278499	-6.132	3.557	0.0888	0.91		40.23
cg11090202	chr12	133021713	-4.489	2.604	0.0888	0.91		47.95
cg13531259	chr4	113199045	-1.696	0.9841	0.0888	0.91	TIFA	36.18
cg20547155	chr2	121554882	-4.381	2.541	0.0888	0.91	GLI2	67.36
cg27099088	chr6	167718461	-3.762	2.183	0.0888	0.91	UNC93A	65.85
cg25324047	chr10	22765840	-6.144	3.564	0.0888	0.91		20.56
cg17364487	chr16	30381677	-0.5826	0.338	0.0888	0.91	TBC1D10B	5.78
cg18911861	chr6	42858743	-0.8952	0.5193	0.0888	0.91	C6orf226	15.69
cg09354317	chr3	52869307	-1.608	0.9327	0.0888	0.91	MUSTN1	50.01
cg03900646	chr9	94712472	-0.1444	0.08375	0.0888	0.91	ROR2	2.58
cg08251131	chr1	227915846	-0.4568	0.265	0.0888	0.91	LOC100130093	9.12
cg01103590	chr12	71833534	-1.761	1.022	0.0888	0.91	LGR5	2.68
cg17299799	chr18	55214063	1.128	0.6546	0.0888	0.91	FECH	84.73
cg21503582	chr7	151001017	-0.3692	0.2142	0.0888	0.91		4.44
cg26955835	chr4	107957072	-4.242	2.461	0.0888	0.91	DKK2	35.61
cg24029640	chr4	694166	-1.063	0.6167	0.0888	0.91		88.83
cg13946050	chr17	12893541	-2.531	1.468	0.0888	0.91	RICH2	47.72
cg05375699	chr1	3245451	-2.76	1.601	0.0888	0.91	PRDM16	45.69
cg06395265	chr20	44511961	-0.3813	0.2212	0.0888	0.91	ZSWIM1	95.62
cg26084529	chr4	155664993	-4.202	2.438	0.0888	0.91	LRAT	10.61
cg15123730	chr19	13215387	-2.254	1.308	0.0888	0.91		71.32
cg01408251	chr8	22526315	-0.2537	0.1472	0.0888	0.91	BIN3	1.35
ch.8.49587141F	chr8	49424588	-0.5018	0.2912	0.0888	0.91		8.08
cg09053680	chr10	135044114	-4.166	2.417	0.0888	0.91	UTF1	9.35
cg23900696	chr12	13325724	-0.6772	0.3929	0.0888	0.91		91.84
cg07299144	chr16	3105939	-3.548	2.059	0.0888	0.91	MMP25	66.95
cg02352370	chr6	32054845	-1.93	1.12	0.0888	0.91	TNXB	48.9
cg23496178	chr7	1142861	-5.459	3.167	0.0888	0.91	C7orf50	79.98
cg13053082	chr3	182813224	-2.024	1.174	0.0888	0.91	MCCC1	33.75
cg00216831	chr16	4666438	-0.3116	0.1808	0.0888	0.91		4.45
cg22673543	chr10	13933229	-2.847	1.652	0.0888	0.91	FRMD4A	71.7
cg08578568	chr16	86492943	-5.184	3.008	0.0888	0.91		43.35
cg18274664	chr21	27372461	-1.226	0.7115	0.0889	0.91	APP	86.15
cg07847989	chrX	114141368	-6.819	3.956	0.0889	0.91	HTR2C	55.97
cg04819760	chr10	22765645	-3.348	1.943	0.0889	0.91		17.57
cg16557944	chr1	53068197	-5.11	2.965	0.0889	0.91	GPX7	12.45
cg02736255	chr18	77213901	-2.93	1.7	0.0889	0.91	NFATC1	61.96
cg17085748	chr2	70142105	-0.1706	0.09897	0.0889	0.91	MXD1	1.74
cg27234067	chr11	32460799	-1.55	0.8993	0.0889	0.91	WIT1	8.99
cg10153809	chr14	67981876	-0.2281	0.1324	0.0889	0.91	TMEM229B	3.12
cg22182975	chr6	167571172	-2.058	1.194	0.0889	0.91	GPR31	67.99
cg11409081	chr6	36568488	-2.193	1.273	0.0889	0.91	SFRS3	78.71
cg10952171	chr14	105125984	2.234	1.296	0.0889	0.91		92.18
cg01323212	chr6	42719001	-1.26	0.7313	0.0889	0.91		72.6
cg13914984	chr9	96619370	-3.241	1.881	0.0889	0.91		51.36
cg04623165	chr2	10372402	-4.499	2.61	0.0889	0.91		62.12
cg06236061	chr12	110317318	-0.2532	0.1469	0.0889	0.91	GLTP	3.97
cg24608385	chr17	37887009	-0.2316	0.1344	0.0889	0.91	C17orf37	3.02
cg19404582	chr9	140032953	-2.074	1.204	0.0889	0.91	GRIN1	26.33
cg11031567	chr17	79378207	-2.347	1.362	0.0889	0.91	BAHCC1	42.8
cg01468656	chr1	19991678	-3.215	1.866	0.0889	0.91	HTR6	44.4
cg23277830	chr1	3704460	-0.7958	0.4618	0.0889	0.91	LRRC47	89.81
cg09798938	chr2	2726260	-2.814	1.633	0.0889	0.91		29.86
cg13243544	chrX	135333698	3.161	1.835	0.0889	0.91	MAP7D3	12.13
cg10951289	chr1	205391381	-1.643	0.9535	0.0889	0.91	LEMD1	89.18
cg03806784	chr8	117796191	-2.503	1.453	0.0889	0.91		57.45
cg04291888	chr19	41698977	-0.282	0.1636	0.0889	0.91	CYP2S1	2.05
cg08094291	chr1	44883137	-1.3	0.7547	0.0889	0.91	RNF220	6.37
cg06889746	chr15	99395435	-5.689	3.302	0.0889	0.91	IGF1R	23.36
cg10374519	chr21	37692453	-0.1779	0.1032	0.0889	0.91	MORC3	2.04
cg05652817	chr17	48626506	-1.53	0.8881	0.0889	0.91	SPATA20	74.19
cg15510664	chr4	54611126	-1.124	0.6526	0.0889	0.91		14.36
cg08331635	chr16	34430078	-1.999	1.16	0.0889	0.91		25.46
cg25823419	chr3	179169252	-0.1487	0.08629	0.0889	0.91	GNB4	1.83
cg15982117	chr6	32552106	5.09	2.954	0.0889	0.91	HLA-DRB1	16.16
cg00744431	chr10	134226547	-1.47	0.8534	0.0889	0.91	PWWP2B	19.91
cg11175091	chr4	114027815	-2.339	1.358	0.0889	0.91	MIR1243	74.62
cg09234053	chr4	160024219	-0.476	0.2762	0.0889	0.91		4.73
cg06040882	chr13	65259134	3.439	1.996	0.0889	0.91		23.61
cg14525059	chr3	128485954	-0.8794	0.5104	0.0889	0.91	RAB7A	86.66
cg20862496	chr8	143823734	-1.607	0.9325	0.0889	0.91	SLURP1	91.32
cg14700577	chr3	47517001	-1.235	0.7168	0.0889	0.91	SCAP	23.93
cg22526491	chr8	143912895	-2.003	1.162	0.0889	0.91		46.7
cg27405799	chr10	22514531	-1.279	0.7421	0.0889	0.91		91
cg12804647	chr1	48470601	-3.544	2.057	0.0889	0.91		58.99
cg14492992	chr15	53101548	-2.236	1.298	0.0889	0.91		32.29
cg15993401	chr6	31079306	-2.624	1.523	0.0889	0.91	C6orf15	43.06
cg24535650	chr1	85510988	-1.432	0.831	0.089	0.91	MCOLN3	85.98
cg04981501	chr16	1100685	-2.477	1.438	0.089	0.91		60.37
cg27657283	chr1	43233523	-0.1715	0.09953	0.089	0.91	LEPRE1	2.79
cg07637239	chr10	118957259	-2.524	1.465	0.089	0.91	KCNK18	23.03
cg12377972	chr5	132009630	-2.187	1.269	0.089	0.91	IL4	72.54
cg18218855	chr12	862663	-0.3824	0.2219	0.089	0.91	WNK1	4.14
cg19135690	chr11	86620552	-1.527	0.8861	0.089	0.91		47.26
cg25577101	chr15	36654997	-0.9438	0.5478	0.089	0.91		86.63
cg27200446	chr6	41606439	-0.8408	0.488	0.089	0.91	MDFI	3.03
cg18826274	chr17	76335184	-2.432	1.411	0.089	0.91		47.8
cg17774711	chr8	143389887	-4.295	2.493	0.089	0.91	TSNARE1	69.92
cg09115275	chr10	6093271	1.33	0.7717	0.089	0.91	IL2RA	18.23
cg20100671	chr19	15224615	1.073	0.6229	0.089	0.91	SYDE1	94.01
cg01560773	chr21	47428846	-1.588	0.922	0.089	0.91		24.53
cg00842325	chr20	21503536	-5.574	3.235	0.089	0.91		34.15
cg14372472	chr2	149571451	-0.8393	0.4872	0.089	0.91		91.31
cg03471106	chr6	30294972	-0.843	0.4893	0.089	0.91	HCG18	6.86
cg01553986	chr11	33722331	-0.2042	0.1185	0.089	0.91	C11orf91	3.48
cg11198912	chr10	403424	-0.9326	0.5413	0.089	0.91	DIP2C	92.6
cg13959831	chr9	36938341	-1.723	0.9999	0.089	0.91	PAX5	20.62
cg03604322	chr22	32439052	-4.298	2.495	0.089	0.91	SLC5A1	65.9
cg10817887	chr17	72732964	-0.1503	0.08723	0.089	0.91	RAB37	2.27
cg15227994	chr10	85951128	-1.525	0.8853	0.089	0.91		19.49
cg15123755	chr1	40075810	-2.178	1.264	0.089	0.91		44.82
cg06271696	chr7	157225062	-3.232	1.876	0.089	0.91		69.09
cg12612118	chr6	392555	-4.267	2.477	0.089	0.91	IRF4	32.51
cg27141427	chr14	70079160	-0.8475	0.492	0.089	0.91	KIAA0247	6.28
cg27185978	chr8	25095288	1.258	0.7301	0.089	0.91	DOCK5	14.4
cg14981340	chr11	125815776	-3.682	2.137	0.089	0.91		67.87
cg25635916	chr3	50307037	-1.703	0.9888	0.089	0.91	SEMA3B	65.98
cg11660146	chr11	120110688	-2.009	1.166	0.089	0.91	POU2F3	5.68
cg16417831	chr21	33958411	-3.329	1.933	0.089	0.91	TCP10L	65.04
cg22860181	chr1	182922502	2.511	1.458	0.089	0.91	C1orf14	83.26
cg13771497	chrX	118015743	-2.284	1.326	0.089	0.91		76.58
cg20332088	chr6	169713842	-4.728	2.745	0.089	0.91		64.03
cg12912869	chr13	114108515	-1.561	0.9062	0.089	0.91	ADPRHL1	86.12
cg05551003	chr3	11267072	-0.8788	0.5101	0.089	0.91	HRH1	35.7
cg11416447	chr7	86781551	-1.095	0.6357	0.089	0.91	DMTF1	5.1
cg13994025	chr9	132586554	-0.416	0.2415	0.089	0.91	TOR1A	7.39
cg07102210	chr14	21101750	-3.168	1.839	0.089	0.91		33.95
cg26807767	chr18	24765643	-1.373	0.7974	0.089	0.91	CHST9	21.3
cg00012692	chr13	20805487	-1.709	0.9923	0.089	0.91	GJB6	20.56
cg00294149	chr16	75604552	-0.8709	0.5056	0.089	0.91	GABARAPL2	90.48
cg27645955	chr22	21386885	-3.008	1.746	0.089	0.91	SLC7A4	14.38
cg27278001	chr14	101451739	4.698	2.727	0.089	0.91	SNORD114-25	51.66
cg00881207	chr7	2728912	-1.821	1.057	0.089	0.91	AMZ1	26.16
cg18939077	chr17	4900630	-1.779	1.033	0.0891	0.91	INCA1	16.23
cg04293948	chr15	96158220	-1.391	0.8077	0.0891	0.91		84.26
cg14271665	chr1	1370768	-0.9909	0.5753	0.0891	0.91	VWA1	14.63
cg15082875	chr7	64730944	-2.845	1.652	0.0891	0.91		78.56
cg06092729	chr12	64845451	-0.4583	0.2661	0.0891	0.91	TBK1	4.31
cg07553338	chr16	71598813	-0.6057	0.3516	0.0891	0.91		4.8
cg03239935	chr19	18721740	-0.2018	0.1172	0.0891	0.91		2.65
cg08678898	chr19	42758009	-1.678	0.9743	0.0891	0.91	ERF	9.44
cg07855572	chr12	55028956	-2.021	1.173	0.0891	0.91	LACRT	33.4
cg06451604	chr5	3533392	-3.593	2.086	0.0891	0.91		65.76
cg06542302	chr12	132924218	-4.276	2.483	0.0891	0.91		49.19
cg09307868	chr19	37178489	-0.1056	0.06133	0.0891	0.91		1.42
cg21053365	chr7	148822721	-0.2991	0.1737	0.0891	0.91	ZNF425	3.81
cg20684197	chr5	142066938	-0.9978	0.5793	0.0891	0.91	FGF1	87.53
cg14729401	chr10	132453361	-3.741	2.172	0.0891	0.91		70.34
cg05738152	chr2	287354	-4.865	2.825	0.0891	0.91	FAM150B	28.58
cg23608384	chr13	112225387	-3.124	1.814	0.0891	0.91		89.3
cg13672791	chr19	54416165	-1.494	0.8673	0.0891	0.91	CACNG7	26.15
cg22123865	chr13	36627609	-3.259	1.892	0.0891	0.91	DCLK1	34.54
cg08511440	chr3	46923503	-0.3655	0.2122	0.0891	0.91	PTH1R	3.14
cg06652675	chr13	33860083	0.9924	0.5762	0.0891	0.91	STARD13	8.2
cg19989498	chr10	87336967	-1.937	1.125	0.0891	0.91		71.42
cg02237186	chr2	10263043	-0.1408	0.08173	0.0891	0.91	RRM2	2.2
cg08125959	chr16	3632556	-1.814	1.053	0.0891	0.91	BTBD12	72.16
cg17998964	chr11	63655903	-2.549	1.48	0.0891	0.91	MARK2	28.16
cg20497212	chr7	36672687	-1.035	0.6011	0.0891	0.91	AOAH	31.6
cg05347914	chr17	38521067	-1.145	0.6648	0.0891	0.91	GJD3	42.09
cg23324442	chr14	102195829	3.041	1.766	0.0891	0.91	C14orf72	70.58
cg03734595	chr18	9333974	-1.445	0.8388	0.0891	0.91	TWSG1	6.31
cg09576143	chr10	124220367	2.452	1.424	0.0891	0.91	HTRA1	62.03
cg26960939	chr17	38717206	-1.23	0.7144	0.0891	0.91	CCR7	71.77
cg26994225	chr2	119616769	-2.803	1.628	0.0891	0.91		26.55
cg23361590	chr11	64329640	-2.251	1.307	0.0891	0.91	SLC22A11	80.17
cg03456560	chr4	4866192	-1.937	1.125	0.0891	0.91		23
cg01550799	chr7	114561804	-1.868	1.084	0.0891	0.91	MDFIC	74.48
cg12179044	chr12	120632364	-0.2192	0.1273	0.0891	0.91	GCN1L1	2.28
cg13134802	chr17	48683821	-2.167	1.259	0.0891	0.91	CACNA1G	56.93
cg25561140	chr12	120799725	-0.2421	0.1406	0.0891	0.91	MSI1	3.58
cg07780762	chr1	45193615	-1.087	0.631	0.0891	0.91		77.08
cg05357919	chr2	239800825	-1.801	1.046	0.0891	0.91	TWIST2	41.96
cg21531702	chr11	66035773	-0.1699	0.09867	0.0891	0.91	RAB1B	2.35
cg10358816	chr4	83295331	-0.1571	0.09124	0.0891	0.91	HNRNPD	1.95
cg23012294	chr19	58086380	-1.599	0.9288	0.0891	0.91	ZNF416	91.44
cg16662043	chr16	48846231	-3.189	1.852	0.0891	0.91		68.18
cg08360666	chr20	2488496	-0.9186	0.5334	0.0891	0.91	ZNF343	86.12
cg05375713	chr16	77950687	-3.646	2.117	0.0891	0.91	VAT1L	85.13
cg05119931	chr7	38469273	-3.666	2.129	0.0891	0.91	AMPH	68.56
cg04993682	chr5	36242273	-0.143	0.08301	0.0891	0.91	C5orf33	2.03
cg10999413	chr10	102892131	-2.402	1.395	0.0891	0.91	TLX1NB	25.22
cg00420526	chr16	67999966	-1.155	0.6708	0.0891	0.91	SLC12A4	40.76
cg04773268	chr15	31380908	-1.116	0.6481	0.0891	0.91	TRPM1	91.07
cg12368694	chr11	70391098	-1.767	1.026	0.0891	0.91	SHANK2	65.19
cg01541867	chr9	86755499	2.844	1.652	0.0891	0.91		49.88
cg12909444	chr7	130353831	-0.2216	0.1287	0.0891	0.91	TSGA13	2.47
cg26190281	chr1	36235743	-0.2673	0.1552	0.0891	0.91	CLSPN	3.09
cg11699649	chr5	110471142	-1.15	0.6677	0.0891	0.91		72.26
cg08207660	chr14	71694874	-1.186	0.6886	0.0891	0.91		81.38
cg06877860	chr20	55043471	-0.8981	0.5216	0.0891	0.91	C20orf43	11.46
cg24736274	chr6	33868438	-3.055	1.774	0.0891	0.91		64.68
cg27412975	chr4	122861198	-2.387	1.386	0.0891	0.91	TRPC3	64.82
cg00635590	chr19	2273706	-1.228	0.7133	0.0892	0.91		41.76
cg22532314	chr8	41546072	-1.713	0.9951	0.0892	0.91	ANK1	81.43
cg02028540	chr16	67193883	-0.5302	0.3079	0.0892	0.91	TRADD	5.58
cg01588250	chr8	54427263	-0.8967	0.5208	0.0892	0.91		85.7
cg00410521	chr17	79197231	-0.3998	0.2322	0.0892	0.91	AZI1	3.24
cg10390435	chr8	142368026	-2.26	1.312	0.0892	0.91	GPR20	59.7
cg25337513	chr17	78800631	-1.031	0.5988	0.0892	0.91	RPTOR	88.24
cg14066405	chr9	4021482	-2.204	1.28	0.0892	0.91	GLIS3	81.75
cg13063614	chr11	119020779	-1.446	0.8396	0.0892	0.91	ABCG4	40.56
cg03989749	chr5	3386653	-4.293	2.494	0.0892	0.91		50.46
cg26236922	chr20	60912673	-0.701	0.4071	0.0892	0.91	LAMA5	91.81
cg16585580	chr4	967539	-0.1233	0.07161	0.0892	0.91	DGKQ	1.66
cg08691358	chr11	19207883	-2.538	1.474	0.0892	0.91	CSRP3	82.57
cg27216259	chr6	82462460	-0.2447	0.1421	0.0892	0.91	FAM46A	2.29
cg16049699	chr19	17800285	-3.327	1.932	0.0892	0.91	UNC13A	47.64
cg07935151	chr6	31774618	-0.2013	0.1169	0.0892	0.91	LSM2	2.15
cg05823812	chr13	48478546	-3.039	1.765	0.0892	0.91		62.39
cg26745757	chr11	1715454	-0.3361	0.1952	0.0892	0.91	HCCA2	4.6
cg10738865	chr11	2356706	-2.701	1.569	0.0892	0.91		81.49
cg05013942	chr17	36003336	-0.5974	0.347	0.0892	0.91	DDX52	5.87
cg10935498	chr6	79898777	-1.657	0.9625	0.0892	0.91		78.49
cg03444965	chr3	50140329	0.4354	0.2529	0.0892	0.91	RBM5	94.14
cg02557189	chr7	100273384	-0.6614	0.3842	0.0892	0.91	GNB2	5.37
cg14347670	chr6	41908995	-0.3585	0.2082	0.0892	0.91	CCND3	2.66
cg05840412	chr13	49145436	-1.852	1.076	0.0892	0.91		31.93
cg08520383	chr4	12539867	-5.361	3.114	0.0892	0.91		47.53
cg11193767	chr4	83930905	-1.447	0.8404	0.0892	0.91	LIN54	74.06
cg03116642	chr1	32230162	-0.1359	0.07891	0.0892	0.91	BAI2	1.33
cg10878170	chr12	12764498	-0.5267	0.3059	0.0892	0.91	CREBL2	6.58
cg10219816	chr1	2427655	-3.048	1.77	0.0892	0.91	PLCH2	87.32
cg02648923	chr3	148903495	4.016	2.333	0.0892	0.91	CP	68.01
cg22521182	chr1	228331677	-1.969	1.144	0.0892	0.91	GUK1	83.25
cg05924171	chr11	67471737	-0.8258	0.4797	0.0892	0.91		93.01
cg17901582	chr17	4751426	-1.079	0.6269	0.0892	0.91	MINK1	34.07
cg26648488	chr19	5711704	-1.039	0.6038	0.0892	0.91	LONP1	89.98
cg20497631	chr8	8647440	3.322	1.93	0.0892	0.91	MFHAS1	66.06
cg03433699	chr17	6916926	-1.327	0.7708	0.0892	0.91	RNASEK	22.87
cg10637425	chr17	79008593	-0.7811	0.4537	0.0892	0.91	BAIAP2	7.84
cg11708616	chr6	1314219	-0.6261	0.3637	0.0892	0.91	FOXQ1	4.63
cg25375290	chr22	40766683	-0.1514	0.08796	0.0892	0.91	SGSM3	1.51
cg22154385	chr6	57339858	-4.176	2.426	0.0892	0.91	PRIM2	63.69
cg25027541	chr11	34126931	-0.1486	0.08629	0.0892	0.91	NAT10	2.09
cg20697771	chr12	4277191	-0.5685	0.3302	0.0892	0.91		91.92
cg20573307	chr22	51021404	-0.1973	0.1146	0.0892	0.91	CHKB-CPT1B	1.79
cg14510404	chr15	79382995	1.869	1.085	0.0892	0.91	RASGRF1	5.95
cg01036779	chr19	6768251	-1.072	0.6226	0.0892	0.91	SH2D3A	35.77
cg13560072	chr1	3823704	-1.866	1.084	0.0892	0.91	LOC100133612	68.72
cg15820809	chr22	43507369	-0.1476	0.08574	0.0892	0.91	BIK	2.38
cg06817516	chr15	45404896	-2.844	1.652	0.0892	0.91	DUOX2	7.77
cg02050165	chr16	57437864	-1.658	0.9629	0.0892	0.91	CCL17	46.73
cg14471364	chr2	157177936	-5.171	3.004	0.0892	0.91		55.46
cg11465363	chr2	98858136	-2.472	1.436	0.0892	0.91	VWA3B	83.54
cg07505482	chr11	6624865	-0.2203	0.128	0.0892	0.91	ILK	2.3
cg18655025	chr14	91008005	1.224	0.7111	0.0892	0.91	TTC7B	80.09
cg14405873	chr8	62627345	-0.1255	0.07292	0.0893	0.91	ASPH	1.52
cg03355327	chr16	88093344	-0.9394	0.5457	0.0893	0.91	BANP	88.11
cg04735632	chr2	47800393	-2.15	1.249	0.0893	0.91		32.52
cg02029091	chr6	166756042	-0.1568	0.0911	0.0893	0.91	SFT2D1	2.32
cg09706929	chr15	52118098	-1.208	0.7018	0.0893	0.91		77.01
cg14227325	chr2	113190197	-7.608	4.42	0.0893	0.91	RGPD8	51.97
cg22460466	chr7	1896154	-1.858	1.08	0.0893	0.91	MAD1L1	81.4
cg20322766	chr2	7999224	5.019	2.916	0.0893	0.91		70.46
cg14779271	chr4	109838678	-3.547	2.061	0.0893	0.91	COL25A1	64.27
cg26843324	chr12	113905115	-0.4352	0.2529	0.0893	0.91	LHX5	2.95
cg15056572	chrX	139006615	-2.681	1.557	0.0893	0.91	MIR505	73.92
cg06968688	chr17	80228520	-1.188	0.69	0.0893	0.91	CSNK1D	75.31
cg05507234	chr6	42125046	-0.4288	0.2491	0.0893	0.91	GUCA1A	93.69
cg10498585	chr3	155139702	-2.479	1.44	0.0893	0.91		92.38
cg04752042	chr1	46951683	-1.141	0.6628	0.0893	0.91		22.06
cg08339189	chr9	124260498	1.084	0.6301	0.0893	0.91	GGTA1	9.97
cg20361600	chr2	172967608	-0.1388	0.08068	0.0893	0.91	DLX2	2.17
cg24350628	chr3	30936426	-1.854	1.077	0.0893	0.91	GADL1	16.16
cg16909799	chr8	140841666	-1.661	0.9649	0.0893	0.91	TRAPPC9	86.63
cg08272591	chr8	28576644	-0.4427	0.2572	0.0893	0.91	EXTL3	94.5
cg14131612	chr9	100125791	-0.4902	0.2848	0.0893	0.91	KIAA1529	94.83
cg04336178	chr13	76260314	-1.804	1.048	0.0893	0.91	LMO7	89.14
cg14376312	chr8	143508084	-4.039	2.347	0.0893	0.91		49.31
cg12508534	chr6	34855789	-0.7433	0.4319	0.0893	0.91	TAF11	5.48
cg00390176	chr6	170231937	-0.3358	0.1951	0.0893	0.91		3.45
cg01171885	chr8	63949480	-3.314	1.926	0.0893	0.91	GGH	59.18
cg19739774	chr7	7711168	-1.563	0.9085	0.0893	0.91	RPA3	83.98
cg14098951	chr5	176875120	-3.57	2.074	0.0893	0.91	PRR7	26.2
cg08262584	chr8	54154426	2.962	1.721	0.0893	0.91	OPRK1	89.92
cg23715559	chr11	3819094	-0.2967	0.1724	0.0893	0.91	NUP98	3.2
cg16537228	chr6	32291671	3.656	2.125	0.0893	0.91	C6orf10	47.74
cg19360425	chr19	5213208	-2.676	1.555	0.0893	0.91	PTPRS	68.92
cg05861512	chr14	94442960	-4.587	2.666	0.0893	0.91		36.26
cg14942312	chrX	129519061	-2.164	1.258	0.0893	0.91	GPR119	55.58
cg02449975	chr1	165571280	-1.547	0.899	0.0893	0.91		50.84
cg15689570	chr6	37321673	-0.1478	0.08591	0.0893	0.91	RNF8	1.54
cg27393398	chr1	51436046	-0.5062	0.2941	0.0893	0.91	CDKN2C	5.11
cg25272645	chr19	36119790	-0.1998	0.1161	0.0893	0.91	RBM42	3.13
cg20544406	chr14	55885957	-0.6933	0.4029	0.0893	0.91	TBPL2	90.77
cg11504897	chr6	6007412	-7.299	4.242	0.0894	0.91	NRN1	30.47
cg17179314	chr15	78933820	-5.309	3.085	0.0894	0.91	CHRNB4	45.77
cg03082813	chr3	47554177	-0.6301	0.3662	0.0894	0.91	C3orf75	6.91
cg07226118	chr16	31724534	-2.268	1.318	0.0894	0.91	ZNF720	4.66
cg19658812	chr20	25595830	-0.6845	0.3978	0.0894	0.91	NANP	91.81
cg10518144	chr1	163581520	3.598	2.091	0.0894	0.91		45.35
cg14930000	chrX	53028582	-1.671	0.9709	0.0894	0.91		68.39
cg01786048	chr2	239035964	-2.649	1.54	0.0894	0.91	ESPNL	29.67
cg03228943	chr22	19554053	-2.832	1.646	0.0894	0.91	LOC150185	40.31
cg10236987	chr1	228114221	-1.176	0.6836	0.0894	0.91	WNT9A	88.58
cg24152000	chr14	104637061	-0.939	0.5457	0.0894	0.91	KIF26A	92.9
cg04842472	chr7	39872851	3.996	2.322	0.0894	0.91		52.43
cg09147938	chr8	43418406	4.708	2.736	0.0894	0.91		53.04
cg24652615	chr6	44243304	3.356	1.951	0.0894	0.91	TMEM151B	25.24
cg27136241	chr6	28555216	-2.068	1.202	0.0894	0.91	SCAND3	9.91
cg17082568	chr17	42027295	-0.7607	0.4421	0.0894	0.91		92.51
cg10519389	chr11	45725227	-1.734	1.008	0.0894	0.91		43.19
cg18464402	chr19	4502678	-1.568	0.9116	0.0894	0.91	PLIN4	66.72
cg25217257	chr12	133219288	-0.7194	0.4181	0.0894	0.91	POLE	88.67
cg00106250	chr2	232329963	-0.818	0.4754	0.0894	0.91	NCL	7.73
cg24251339	chr6	136571565	0.5922	0.3442	0.0894	0.91	FAM54A	5.29
cg07747553	chr22	35935982	-1.068	0.6206	0.0894	0.91	RASD2	28.2
cg06103031	chr18	35146766	-6.988	4.062	0.0894	0.91	BRUNOL4	32.98
cg01140395	chr15	52570565	-3.798	2.208	0.0894	0.91	MIR1266	53.1
cg21917261	chr14	34090123	-2.504	1.455	0.0894	0.91	NPAS3	85.67
cg15755476	chr11	47510670	-1.877	1.091	0.0894	0.91	CUGBP1	80.94
cg08238375	chr5	112483149	9.948	5.782	0.0894	0.91	MCC	39.96
cg14104327	chr4	55391930	-1.431	0.8317	0.0894	0.91		26.15
cg13694680	chr11	27016671	-1.291	0.7504	0.0894	0.91	FIBIN	15.27
cg10259872	chr3	122802215	-1.104	0.6416	0.0894	0.91	PDIA5	68.21
cg04117480	chr1	120439522	-1.204	0.6995	0.0894	0.91	ADAM30	86.58
cg21577598	chr17	80084751	-0.6475	0.3764	0.0894	0.91	CCDC57	94.12
cg02891314	chr5	179741120	-3.983	2.315	0.0894	0.91	GFPT2	31.28
cg19159365	chr1	67218505	-3.202	1.861	0.0894	0.91	TCTEX1D1	23.5
cg12032198	chr7	157264516	5.909	3.435	0.0894	0.91		59.58
cg19156104	chr2	198669113	-0.1978	0.115	0.0894	0.91	PLCL1	2.54
cg09900893	chr1	26865376	-0.7409	0.4306	0.0894	0.91	RPS6KA1	19.35
cg01234984	chr7	101849473	-2.223	1.292	0.0894	0.91	CUX1	74.89
cg05679521	chr17	21188468	-0.1765	0.1026	0.0894	0.91	MAP2K3	2.48
cg07007544	chr5	151301225	-4.251	2.471	0.0894	0.91	GLRA1	45.63
cg06731059	chr10	89622048	-0.2726	0.1584	0.0894	0.91	PTEN	2.5
cg16384496	chr15	60884339	-1.216	0.7066	0.0894	0.91	RORA	6.61
cg10271408	chr7	77648600	-0.1463	0.08503	0.0894	0.91	MAGI2	1.83
cg18585940	chr15	43802888	-0.5383	0.3129	0.0894	0.91	TP53BP1	4.63
cg06404695	chr18	76148311	-2.088	1.214	0.0894	0.91		23.34
cg12594793	chr20	57092600	-4.698	2.731	0.0894	0.91		27.91
cg04723137	chr6	31744015	-1.012	0.5883	0.0894	0.91	C6orf27	90.98
cg04009254	chr15	59280078	-0.1824	0.106	0.0894	0.91	RNF111	2.59
cg15903449	chr1	87277279	-2.766	1.608	0.0894	0.91		87.12
cg14474669	chr20	2083345	-0.2583	0.1502	0.0894	0.91	STK35	2.89
cg14995160	chr10	119036927	-4.302	2.501	0.0894	0.91	SLC18A2	67.21
cg09141965	chr7	1269385	-2.629	1.528	0.0894	0.91		8.59
cg12448933	chr17	72667378	-3.398	1.975	0.0894	0.91	RAB37	17.09
cg18547942	chr11	111170390	-3.025	1.758	0.0894	0.91	C11orf93	5.84
cg07032258	chr11	13357037	2.125	1.235	0.0895	0.91	ARNTL	21.63
cg00527653	chr10	72574724	-1.393	0.8095	0.0895	0.91	SGPL1	77.8
cg22448292	chr15	90234075	2.122	1.234	0.0895	0.91	PEX11A	5.81
cg14972139	chr6	168559456	-4.923	2.862	0.0895	0.91		31.54
cg12206103	chr15	90319516	-1.394	0.8105	0.0895	0.91	MESP2	65.21
cg10631684	chr12	113795897	-2.66	1.546	0.0895	0.91	PLBD2	49.07
cg09664054	chr1	42179097	-3.261	1.896	0.0895	0.91	HIVEP3	69.21
cg12064202	chr6	31038842	-1.654	0.9613	0.0895	0.91		34.17
cg16413763	chr5	16737972	-2.065	1.201	0.0895	0.91	MYO10	76.66
cg16217510	chr5	1836793	-1.307	0.7596	0.0895	0.91		32.06
cg13942884	chr19	47759811	-0.2484	0.1444	0.0895	0.91	CCDC9	3.02
cg06582708	chr17	21029295	-2.801	1.628	0.0895	0.91	DHRS7B	70.97
cg06818435	chr1	33279680	0.7586	0.441	0.0895	0.91	YARS	87.07
cg10001987	chr17	7381769	-2.712	1.577	0.0895	0.91	ZBTB4	60.13
cg02510736	chr10	81205445	-2.275	1.323	0.0895	0.91	ZCCHC24	16.75
cg02092807	chr20	56239706	-2.396	1.393	0.0895	0.91	PMEPA1	46.96
cg00518468	chr9	139588064	-1.849	1.075	0.0895	0.91		46.81
cg18115248	chr19	41495942	-3.857	2.242	0.0895	0.91	CYP2B6	53.54
cg26051018	chrX	77147035	-2.148	1.249	0.0895	0.91	MAGT1	82.37
cg00656728	chr1	42618506	-1.152	0.6697	0.0895	0.91	GUCA2B	41.05
cg06026136	chr6	27173753	-1.252	0.728	0.0895	0.91		7.75
cg12980632	chr11	45719348	-1.662	0.9664	0.0895	0.91		82.73
cg00997990	chr10	7138974	-1.368	0.7954	0.0895	0.91		51.73
cg01905589	chr1	26856408	-1.361	0.791	0.0895	0.91	RPS6KA1	22.02
cg12019494	chr12	100377821	-1.862	1.083	0.0895	0.91	ANKS1B	15.93
cg24129193	chr15	89428192	-2.319	1.349	0.0895	0.91	HAPLN3	42.77
cg19205136	chr13	102170398	-2.523	1.467	0.0895	0.91	ITGBL1	71.58
cg18012556	chr15	44373754	-2.533	1.473	0.0895	0.91	FRMD5	76.01
cg12797101	chr4	38943358	-0.6192	0.36	0.0895	0.91	FAM114A1	92.11
cg06002683	chr7	154001891	-3.133	1.821	0.0895	0.91	DPP6	14.69
cg23858537	chr15	72039838	-1.433	0.833	0.0895	0.91	THSD4	82.38
cg03187411	chr7	110482491	-2.104	1.224	0.0895	0.91	IMMP2L	29.33
cg09367879	chr13	62132477	-3.21	1.866	0.0895	0.91		33.55
cg20142535	chr1	203097628	-0.7962	0.463	0.0895	0.91	ADORA1	9.1
cg15989420	chr12	98987143	-0.2522	0.1467	0.0895	0.91	SLC25A3	2.36
cg10746615	chr11	10829619	0.2681	0.1559	0.0895	0.91	EIF4G2	3.12
cg12963111	chr17	80893951	-0.7661	0.4454	0.0895	0.91	TBCD	87.89
cg27302963	chr3	184322008	-1.675	0.9737	0.0895	0.91		8.78
cg00947324	chr14	96887456	-0.9891	0.5751	0.0895	0.91	AK7	88.03
cg15602972	chr19	47151481	-1.312	0.7627	0.0895	0.91	DACT3	33.15
cg00715109	chr3	27754572	-7.718	4.488	0.0895	0.91		41.71
cg23462943	chr19	57619734	4.316	2.51	0.0895	0.91		65.5
cg11444198	chr2	37572102	-3.237	1.882	0.0895	0.91	QPCT	11.81
cg16261691	chr3	187463583	-0.1953	0.1135	0.0896	0.91	BCL6	2.56
cg16134515	chr22	18066242	-1.369	0.7963	0.0896	0.91	SLC25A18	56.33
cg08774868	chr7	80399952	-0.8212	0.4775	0.0896	0.91	SEMA3C	92.61
cg15413523	chr5	133451625	-1.685	0.98	0.0896	0.91	TCF7	68.96
cg27495336	chr19	11708223	0.5481	0.3188	0.0896	0.91	ZNF627	5.18
cg16358430	chr1	92952192	-0.1902	0.1106	0.0896	0.91	GFI1	2.32
cg26401512	chr1	40922773	-2.186	1.271	0.0896	0.91	ZNF643	85.25
cg12982893	chr4	144272716	-2.913	1.694	0.0896	0.91	GAB1	87.02
cg23716309	chr3	51910238	-1.207	0.7019	0.0896	0.91	IQCF5	26.98
cg20954971	chr21	44593642	-1.771	1.03	0.0896	0.91		21.88
cg13257812	chr3	27525884	-0.1839	0.107	0.0896	0.91		2.14
cg14076496	chr14	93651637	-0.1156	0.0672	0.0896	0.91	C14orf109	1.74
cg08902683	chr5	178748193	-2.887	1.679	0.0896	0.91	ADAMTS2	71.11
cg24618694	chr5	1524243	-0.2956	0.1719	0.0896	0.91	LPCAT1	3.68
cg05603623	chr19	8008081	-0.7309	0.4251	0.0896	0.91	TIMM44	2.12
cg04437965	chr17	79633801	-0.1145	0.06658	0.0896	0.91	CCDC137	1.64
cg03657791	chr19	15348936	-1.487	0.8645	0.0896	0.91	BRD4	80.77
cg05177932	chr16	89631655	-4.135	2.405	0.0896	0.91		76.51
cg09884756	chr5	677840	-4.5	2.617	0.0896	0.91	TPPP	70.2
cg18717329	chr14	76779341	-1.995	1.16	0.0896	0.91		83.83
cg14944398	chr7	7218709	-3.095	1.8	0.0896	0.91		62.66
cg06657409	chr11	62752264	-1.281	0.7452	0.0896	0.91	SLC22A6	26.38
cg14210678	chr9	129431627	-1.991	1.158	0.0896	0.91	LMX1B	68.82
cg18418186	chr3	184099432	-1.67	0.9711	0.0896	0.91	CHRD	3.6
cg17647091	chr12	54474036	-5.348	3.111	0.0896	0.91	FLJ12825	59.98
cg08230658	chr16	58033710	-1.307	0.76	0.0896	0.91	ZNF319	28.98
cg16475478	chr7	18329562	-3.091	1.798	0.0896	0.91		59.35
cg23261530	chr6	167017999	-3.054	1.776	0.0896	0.91	RPS6KA2	77.93
cg20515377	chr6	167276650	-3.076	1.789	0.0896	0.91	RPS6KA2	34.7
cg26921250	chr1	245030138	-1.059	0.6158	0.0896	0.91		88.61
cg17269277	chr4	1796142	-0.8787	0.5111	0.0896	0.91	FGFR3	4.22
cg08867464	chr6	29760681	-0.4653	0.2706	0.0896	0.91	HCG4	3.21
cg02989940	chr16	31539234	-2.583	1.502	0.0896	0.91	AHSP	68.31
cg15082870	chr7	36022841	-2.844	1.654	0.0896	0.91		60.32
cg11816769	chr3	52001952	-0.2464	0.1433	0.0896	0.91	PCBP4	2.72
cg00246121	chr5	141030607	-1.667	0.9694	0.0896	0.91	FCHSD1	42.82
cg23677608	chr4	128802005	-0.1315	0.0765	0.0896	0.91	PLK4	1.88
cg09896602	chr10	81374572	-1.429	0.8313	0.0896	0.91	SFTPA1	82.24
cg02109162	chr15	99646443	-2.84	1.652	0.0896	0.91	SYNM	23.01
cg03884132	chr15	33009531	5.165	3.004	0.0896	0.91	GREM1	22.02
cg14400528	chr12	121417986	-1.273	0.7405	0.0896	0.91	HNF1A	76.75
cg01520924	chr14	65006170	-1.374	0.7994	0.0896	0.91	HSPA2	15.83
cg00097452	chr1	211306365	-2.879	1.674	0.0896	0.91	KCNH1	14.03
cg12471283	chr5	107120132	-9.07	5.275	0.0896	0.91		67.81
cg13193239	chr4	111539479	-1.268	0.7375	0.0896	0.91	PITX2	47.37
cg25595571	chr14	104029029	-0.5939	0.3455	0.0896	0.91	BAG5	3.84
cg09372525	chr1	110035670	-0.8218	0.478	0.0897	0.91	CYB561D1	91.19
cg10177465	chr17	77536811	-1.511	0.8791	0.0897	0.91		27.17
cg06514699	chr1	9677674	-3.935	2.289	0.0897	0.91		69.93
cg07480090	chr6	29818230	3.229	1.878	0.0897	0.91		8.21
cg19743820	chr5	85913790	-1.355	0.7883	0.0897	0.91	COX7C	7.91
cg00733782	chr7	138144684	-0.2216	0.1289	0.0897	0.91	TRIM24	3.28
cg24027996	chr12	111834727	-0.5875	0.3417	0.0897	0.91		8.02
cg18766586	chr12	132302118	-1.717	0.9985	0.0897	0.91		48.11
cg11628034	chr19	39926904	-0.3096	0.1801	0.0897	0.91	RPS16	3.57
cg24309730	chr5	167913298	-1.006	0.585	0.0897	0.91	RARS	23.32
cg23632432	chr1	9380566	-1.84	1.071	0.0897	0.91	SPSB1	76.22
cg15329426	chr3	101395202	-0.2617	0.1522	0.0897	0.91	ZBTB11	4.25
cg00443645	chr14	101034236	-2.523	1.468	0.0897	0.91	BEGAIN	11.61
cg01199952	chr13	25591486	3.578	2.081	0.0897	0.91		27.08
cg12641739	chr1	235062535	-1.052	0.6117	0.0897	0.91		87.43
cg15005677	chr11	45918197	-1.669	0.9706	0.0897	0.91	MAPK8IP1	35.35
cg01044770	chr3	14693164	-0.2086	0.1214	0.0897	0.91	C3orf19	2.44
cg25908390	chr11	3173868	-3.34	1.943	0.0897	0.91	OSBPL5	64.61
cg06524192	chr16	7615568	-5.66	3.292	0.0897	0.91	A2BP1	48.37
cg08011328	chr6	41889049	-0.1757	0.1022	0.0897	0.91	MED20	2.5
cg14508633	chr7	103082905	-2.646	1.539	0.0897	0.91	SLC26A5	25.52
cg23202985	chr13	114048720	-1.293	0.752	0.0897	0.91		56.31
cg04073914	chr4	84461507	10.22	5.946	0.0897	0.91	AGPAT9	57.81
cg17305672	chr8	101871420	-2.107	1.226	0.0897	0.91		61.86
cg12029281	chr6	35461818	-0.9316	0.542	0.0897	0.91	TEAD3	30.38
cg01027728	chr5	6582542	-1.309	0.7618	0.0897	0.91	LOC255167	90.26
cg11346333	chr1	12833744	-3.278	1.907	0.0897	0.91	PRAMEF12	32.68
cg00206463	chr6	30179435	4.501	2.618	0.0897	0.91	TRIM26	57.84
cg17390675	chr7	64836845	2.223	1.293	0.0897	0.91		81
cg05062413	chr11	75336943	-2.094	1.218	0.0897	0.91	MAP6	75.85
cg00801098	chr15	41030916	0.6525	0.3796	0.0897	0.91	FAM82A2	91.21
cg21188227	chr11	36536830	3.407	1.982	0.0897	0.91		79.17
cg06772654	chr5	38048847	-1.854	1.079	0.0897	0.91		35.49
cg01537928	chr3	101280610	-0.1655	0.09631	0.0897	0.91	RG9MTD1	2.55
cg18723553	chr6	32160909	-1.761	1.025	0.0897	0.91	GPSM3	39.93
cg25404458	chr20	60966991	-0.8121	0.4725	0.0897	0.91	CABLES2	89.73
cg18257839	chr15	63369284	-0.4405	0.2563	0.0897	0.91		93
cg27108147	chr4	2401605	-3.072	1.787	0.0897	0.91	ZFYVE28	34.21
cg05230389	chr1	220132091	3.335	1.94	0.0897	0.91		70.37
cg20742234	chr3	71113603	-3.141	1.828	0.0897	0.91	FOXP1	45.41
cg09729172	chr2	130887174	-1.28	0.7449	0.0897	0.91	POTEF	8.48
cg24631739	chr2	48541532	-0.2583	0.1503	0.0897	0.91	FOXN2	3.71
cg16248756	chr7	127795594	-3.196	1.86	0.0897	0.91		44.21
cg21446946	chr12	132942415	-3.858	2.245	0.0897	0.91		75.33
cg27449975	chr4	3208589	1.669	0.9713	0.0897	0.91	HTT	93.53
cg24600895	chr3	173303347	-1.867	1.087	0.0897	0.91	NLGN1	33.22
cg06617101	chr8	80684078	0.6009	0.3496	0.0897	0.91		91.56
cg23602092	chr10	70319645	-2.417	1.406	0.0897	0.91	TET1	45.16
cg18107072	chr16	67427811	-0.7654	0.4454	0.0897	0.91	TPPP3	7.95
cg02914800	chr7	93549968	-1.102	0.6413	0.0897	0.91	GNG11	83.69
cg21949697	chr19	54641696	-1.055	0.6137	0.0898	0.91	CNOT3	5.85
cg24972080	chr11	65154083	-0.2009	0.1169	0.0898	0.91	FRMD8	2.59
cg08845028	chr4	26491963	-1.795	1.045	0.0898	0.91	CCKAR	57.31
cg11057824	chr14	50471938	-4.072	2.369	0.0898	0.91	C14orf182	60.99
cg08750326	chrX	124098009	1.201	0.6987	0.0898	0.91	ODZ1	9.5
cg26466781	chr19	58487330	-1.826	1.063	0.0898	0.91	C19orf18	88.59
cg02486351	chr6	91005300	-0.9232	0.5372	0.0898	0.91	BACH2	5.28
cg01173650	chr2	218938006	-2.508	1.46	0.0898	0.91	RUFY4	50.32
cg16374910	chr1	201084995	4.083	2.376	0.0898	0.91		54.74
cg12537302	chr10	327533	-0.6341	0.369	0.0898	0.91	DIP2C	94.54
cg16248160	chr1	30138182	-3.078	1.791	0.0898	0.91		55.72
cg07855993	chr19	19174295	-0.5581	0.3248	0.0898	0.91	SLC25A42	5.2
cg03383056	chr17	77773199	-5.339	3.107	0.0898	0.91		26.65
cg04967039	chr4	8292202	-4.089	2.38	0.0898	0.91	HTRA3	69
cg22508999	chr17	77536741	-1.911	1.112	0.0898	0.91		50.69
cg00175066	chr6	28893092	-1.055	0.614	0.0898	0.91	TRIM27	89.09
cg11258011	chr1	28159642	-2.817	1.639	0.0898	0.91	PPP1R8	68.74
cg08595782	chr16	88096995	1.86	1.083	0.0898	0.91	BANP	77.8
cg24148287	chr8	145853436	-3.252	1.893	0.0898	0.91		68.68
cg20838631	chr7	98475615	-1.34	0.7798	0.0898	0.91	TRRAP	53.31
cg02380334	chr14	70038925	-1.749	1.018	0.0898	0.91	C14orf162	5.27
cg13959280	chr10	126138415	-6.192	3.604	0.0898	0.91	NKX1-2	22.51
cg19159092	chr1	856059	-1.508	0.8773	0.0898	0.91	FLJ39609	29.73
cg02026449	chr16	71660734	-1.017	0.5919	0.0898	0.91	MARVELD3	10.45
cg27298085	chr17	67410700	-0.3304	0.1923	0.0898	0.91	MAP2K6	4.72
cg04132851	chr1	85155548	-0.4392	0.2556	0.0898	0.91	SSX2IP	2.82
cg01192051	chr15	89879515	-1.242	0.723	0.0898	0.91	POLG	82.39
cg24054215	chr1	205744144	-0.163	0.09488	0.0898	0.91	RAB7L1	2.78
cg23311531	chr8	94712629	-0.154	0.08961	0.0898	0.91	FAM92A1	1.83
cg22628240	chr1	235107837	-0.5077	0.2954	0.0898	0.91		93.42
cg12483876	chr20	33814184	-4.908	2.856	0.0898	0.91	MMP24	23.08
cg08673763	chr6	30860960	-0.9915	0.577	0.0898	0.91	DDR1	90.39
cg27129984	chr16	1538803	-2.154	1.254	0.0898	0.91	C16orf38	31.63
cg25568091	chr2	113032874	-0.1491	0.08679	0.0898	0.91	ZC3H6	2.08
cg21814185	chr4	189968231	-5.416	3.152	0.0898	0.91		62.88
cg02101812	chr1	33447089	-1.651	0.9606	0.0898	0.91		35.93
cg12007828	chr20	5730942	-0.4239	0.2467	0.0898	0.91	C20orf196	5.04
cg17392201	chr19	54173935	-0.9651	0.5617	0.0898	0.91	MIR1323	22.97
cg20669366	chr8	142283615	0.5012	0.2917	0.0898	0.91		94.17
cg21351852	chr12	54758973	-2.47	1.437	0.0898	0.91	GPR84	43.23
cg19274606	chr6	43968252	-2.775	1.615	0.0898	0.91	C6orf223	54.89
cg13888710	chr4	39699558	-0.4062	0.2364	0.0898	0.91	UBE2K	3.6
cg05290274	chr17	39534096	-1.176	0.6844	0.0898	0.91	KRT34	18.22
cg22183016	chr5	149784443	-1.436	0.8356	0.0898	0.91	CD74	63.59
cg02397073	chr6	107349626	-1.236	0.7195	0.0898	0.91	C6orf203	9.69
cg04520420	chr20	61436671	-0.184	0.1071	0.0898	0.91	OGFR	2.98
cg01945223	chr3	121980683	-3.039	1.769	0.0898	0.91	CASR	51.43
cg14635269	chr9	129439339	-4.278	2.49	0.0898	0.91	LMX1B	37.55
cg17515347	chr1	159047163	-4.463	2.597	0.0898	0.91	AIM2	63.84
cg13730392	chr9	139701581	-1.624	0.9453	0.0898	0.91	KIAA1984	82.88
cg08693745	chr12	132286231	6.245	3.635	0.0899	0.91		75.56
cg19675501	chr5	466786	-0.676	0.3935	0.0899	0.91	EXOC3	94.49
cg00020533	chr6	35480916	-0.348	0.2026	0.0899	0.91	TULP1	94.75
cg08299063	chr6	28677698	-1.126	0.6555	0.0899	0.91		10.87
cg24938775	chr4	2423977	-2.977	1.733	0.0899	0.91		47.42
cg19375123	chr19	4535388	-0.3332	0.194	0.0899	0.91	PLIN5	4.37
cg04799980	chr2	236291490	-0.6466	0.3764	0.0899	0.91		92.26
cg15308487	chrX	24483292	1.701	0.9898	0.0899	0.91	PDK3	5.11
cg00953825	chr17	60757134	-1.142	0.6647	0.0899	0.91	MRC2	79.42
cg18960642	chr6	39281694	-0.2897	0.1686	0.0899	0.91	KCNK17	1.72
cg26515162	chr1	27480594	-1.994	1.161	0.0899	0.91	SLC9A1	27.99
cg00908571	chr2	113521451	-1.485	0.8641	0.0899	0.91	CKAP2L	44.95
cg04983925	chr5	133707040	-0.2526	0.147	0.0899	0.91	UBE2B	3.76
cg06009620	chr6	30904694	-2.498	1.454	0.0899	0.91		59.02
cg15702825	chr17	27717781	-0.1048	0.06098	0.0899	0.91	TAOK1	1.41
cg22879667	chr4	4868441	-2.857	1.663	0.0899	0.91		23.42
cg10722636	chr22	41252884	-0.4998	0.2909	0.0899	0.91	XPNPEP3	6.44
cg24041118	chr5	1202449	-2.035	1.185	0.0899	0.91	SLC6A19	43.83
cg17683031	chr3	183165430	-0.1838	0.107	0.0899	0.91		2.84
cg13916931	chr7	44162801	-0.3765	0.2192	0.0899	0.91	POLD2	5.07
cg09046445	chr16	87703364	-1.79	1.042	0.0899	0.91	JPH3	29.92
cg10804085	chr13	19302910	-0.8532	0.4967	0.0899	0.91		6.37
cg04046889	chr8	56232667	-5.481	3.191	0.0899	0.91	XKR4	34.24
cg16917537	chr7	73098262	-0.3082	0.1794	0.0899	0.91	DNAJC30	2.12
cg26023908	chr3	107601974	-0.43	0.2503	0.0899	0.91	LOC285205	94.15
cg07333608	chr2	240445555	-1.69	0.9837	0.0899	0.91		24.05
cg18544826	chr20	51588785	-0.2563	0.1492	0.0899	0.91	TSHZ2	2.25
cg27008574	chr5	133417849	-1.543	0.8982	0.0899	0.91		41.94
cg17011709	chr10	94826053	1.996	1.162	0.0899	0.91	CYP26C1	25.26
cg02857604	chr6	1080819	-4.457	2.595	0.0899	0.91	LOC285768	73.63
cg02243495	chr17	48227139	-1.713	0.997	0.0899	0.91	PPP1R9B	21.4
cg02334722	chr11	44342177	-1.996	1.162	0.0899	0.91		10.6
cg03052301	chr11	32459954	-3.172	1.846	0.0899	0.91	WIT1	18.76
cg23001456	chr17	2615074	-0.1695	0.09865	0.0899	0.91	KIAA0664	2
cg09659443	chr5	133513400	-0.3643	0.2121	0.0899	0.91	SKP1	4.98
cg05700447	chr1	155978627	-1.327	0.7726	0.0899	0.91		81.89
cg23158103	chr7	148848205	2.638	1.536	0.0899	0.91	ZNF398	72.12
ch.3.1121988R	chr3	51728593	-0.9506	0.5534	0.0899	0.91	TEX264	15.91
cg26475594	chr19	35260608	-0.7118	0.4144	0.0899	0.91	ZNF599	93.47
cg24948406	chr17	46608268	2.158	1.256	0.0899	0.91	HOXB1	82.9
cg23633026	chr17	34067305	5.542	3.227	0.0899	0.91	RASL10B	52.21
cg14447810	chr9	133792936	-1.148	0.6685	0.0899	0.91	FIBCD1	79.23
cg14119792	chr6	31021422	-3.723	2.167	0.0899	0.91	HCG22	59.89
cg08051602	chr17	1394674	-0.4777	0.2781	0.0899	0.91	MYO1C	4.43
cg13392793	chr11	69533448	-2.689	1.566	0.0899	0.91		26.99
cg17494927	chr19	7953071	-1.686	0.9816	0.0899	0.91	LRRC8E	20.38
cg13717434	chr9	97854044	1.604	0.9341	0.0899	0.91		39.29
cg20256216	chr7	98927457	-2.887	1.681	0.0899	0.91	ARPC1A	73.91
cg20934836	chr3	101443479	-0.2333	0.1358	0.0899	0.91	CEP97	2.26
cg00427604	chr16	55542751	-1.7	0.9899	0.0899	0.91	LPCAT2	51.09
cg11891377	chr11	554714	-1.112	0.6473	0.09	0.91	LRRC56	28.74
cg07495357	chr6	43021181	-7.657	4.458	0.09	0.91	CUL7	32.8
ch.17.1132347R	chr17	41598698	0.286	0.1665	0.09	0.91	DHX8	3.57
cg25314624	chr10	95256917	-2.566	1.494	0.09	0.91	CEP55	56.02
cg27529911	chr8	33428326	-1.219	0.7099	0.09	0.91		81.3
cg10778288	chr12	113917994	-0.9801	0.5706	0.09	0.91		7.33
cg09862425	chr16	81639791	-1.627	0.9475	0.09	0.91	CMIP	86.89
cg05245099	chr19	50016504	-0.6726	0.3916	0.09	0.91	FCGRT	6.54
cg16444701	chr10	134790855	-2.975	1.732	0.09	0.91		40.88
cg00813720	chr5	153989231	-1.891	1.101	0.09	0.91		49.34
cg10353705	chr11	119064659	-1.194	0.6953	0.09	0.91	CCDC153	83.96
cg09692663	chr7	148823810	-0.1767	0.1029	0.09	0.91	ZNF398	2.12
cg14051556	chr17	1627862	-0.3224	0.1877	0.09	0.91	WDR81	4.65
cg00449812	chr16	3137690	-3.315	1.93	0.09	0.91		48.53
cg26015971	chr6	31685491	-1.086	0.6326	0.09	0.91	LY6G6D	28.13
cg10146663	chr15	89901970	-0.6793	0.3955	0.09	0.91		4.82
cg07026918	chr1	58472821	-2.433	1.417	0.09	0.91	DAB1	32.36
cg07834249	chr5	495271	2.993	1.743	0.09	0.91	SLC9A3	48.56
cg15903421	chr9	117267460	-1.754	1.021	0.09	0.91	DFNB31	9.31
cg27106513	chr8	54790372	-4.127	2.403	0.09	0.91	RGS20	33.65
cg06349050	chr1	9380756	-3.042	1.771	0.09	0.91	SPSB1	55.22
cg26860257	chr19	42755793	-1.396	0.8131	0.09	0.91	ERF	50.39
cg02150910	chr14	25079357	-4.09	2.382	0.09	0.91	GZMH	47.9
cg04519421	chr11	819128	-0.2857	0.1664	0.09	0.91	PNPLA2	2.79
cg17616646	chr11	67271660	-0.6572	0.3827	0.09	0.91	PITPNM1	13.81
cg13074209	chr16	88923481	-0.7863	0.4579	0.09	0.91	TRAPPC2L	4.06
cg08814405	chr7	19183753	-4.367	2.543	0.09	0.91		37.73
cg01052636	chr4	645440	-2.458	1.431	0.09	0.91	PDE6B	49.62
cg06805064	chr13	52263093	-4.337	2.526	0.09	0.91	WDFY2	68.42
cg00389446	chr4	17516739	-2.73	1.59	0.09	0.91	CLRN2	69.1
cg07806801	chr11	115046607	-0.4598	0.2678	0.09	0.91	CADM1	94.11
cg02997560	chr19	3180815	-2.389	1.391	0.09	0.91		64.26
cg24000860	chr10	81206436	-0.2832	0.1649	0.09	0.91	ZCCHC24	5.28
cg22060621	chr4	186456682	-0.5532	0.3222	0.09	0.91	PDLIM3	7.83
cg05960938	chr12	58272307	-0.7114	0.4143	0.09	0.91		92.51
cg01839742	chr20	62398410	-1.285	0.7485	0.09	0.91	ZBTB46	82.42
cg09430738	chr3	129065510	-2.065	1.203	0.09	0.91		77.34
cg27532187	chr6	30043354	-2.863	1.667	0.09	0.91	RNF39	8.09
cg19244428	chr6	3229233	-0.9994	0.582	0.09	0.91	TUBB2B	11.02
cg26349358	chr2	468989	-4.796	2.793	0.09	0.91		54.69
cg26004221	chr11	45718464	-1.52	0.8854	0.09	0.91		37.9
ch.13.531804F	chr13	42879589	-1.105	0.6437	0.09	0.91	AKAP11	13.91
cg16632715	chr2	176972113	-2.771	1.614	0.09	0.91	HOXD11	12.9
cg26647242	chr2	30040525	-3.263	1.901	0.09	0.91	ALK	59.94
cg19719478	chr12	13529218	-1.786	1.04	0.09	0.91	C12orf36	26.68
cg02426999	chr11	74951179	-4.644	2.705	0.09	0.91		42.49
cg22718914	chr6	147525462	-0.5696	0.3318	0.09	0.91	STXBP5	4.93
cg10919889	chr2	50884252	-4.756	2.77	0.09	0.91	NRXN1	67.29
cg22607995	chr19	57105613	-2.143	1.248	0.0901	0.91	ZNF71	82.18
cg24174557	chr17	57903544	-1.451	0.8449	0.0901	0.91	TMEM49	77.93
cg18762511	chr15	85166612	-2.867	1.67	0.0901	0.91	ZSCAN2	68.21
cg20007462	chr11	113346207	-0.4171	0.2429	0.0901	0.91	DRD2	4.59
cg17725461	chr19	14117250	-0.5414	0.3153	0.0901	0.91	RFX1	4.14
cg25324105	chr19	38183259	-0.3525	0.2053	0.0901	0.91	ZNF781	2.5
cg10522607	chr2	1595933	2.809	1.636	0.0901	0.91		9.06
cg19433175	chr21	10888524	-1.881	1.096	0.0901	0.91		12.41
cg21684021	chr1	109800400	-3.547	2.066	0.0901	0.91	CELSR2	33.09
cg07140366	chr3	9381805	-1.714	0.9985	0.0901	0.91		85.28
cg08391852	chr7	110585140	-2.102	1.224	0.0901	0.91	IMMP2L	69.65
cg22167704	chr1	181700354	-3.723	2.168	0.0901	0.91	CACNA1E	60.48
cg11856036	chr14	100642219	-0.8838	0.5148	0.0901	0.91		89.93
cg26880055	chr6	84563098	-2.004	1.167	0.0901	0.91	RIPPLY2	7.47
cg02190127	chr20	4229231	-1.868	1.088	0.0901	0.91	ADRA1D	34.28
cg02090638	chr11	31391270	-0.2186	0.1273	0.0901	0.91	DNAJC24	2.75
cg23363014	chr6	30227800	-8.271	4.818	0.0901	0.91	HLA-L	36.88
cg12749048	chr13	45011471	3.995	2.327	0.0901	0.91	TSC22D1	8.38
cg01275038	chr4	7287492	-4.076	2.374	0.0901	0.91	SORCS2	32.96
cg16875711	chr18	51798822	-1.549	0.902	0.0901	0.91	POLI	85.89
cg19208681	chr17	56769628	-1.739	1.013	0.0901	0.91	TEX14	35.94
cg03581421	chr20	49548197	-0.1576	0.09182	0.0901	0.91	ADNP	1.62
cg08875869	chr17	70770808	-0.6603	0.3846	0.0901	0.91	SLC39A11	92.22
cg07920365	chr2	4428585	-5.393	3.142	0.0901	0.91		63.85
cg26694713	chr4	57773883	-0.128	0.07459	0.0901	0.91	REST	1.55
cg23328050	chr15	90234224	4.435	2.583	0.0901	0.91	PEX11A	16.08
cg21786957	chr7	99006858	-0.2549	0.1485	0.0901	0.91	BUD31	2.95
cg13110283	chr1	233751191	-2.646	1.541	0.0901	0.91	KCNK1	26.92
cg25798479	chr3	184084421	-0.589	0.3431	0.0901	0.91	POLR2H	91.31
cg14230397	chr17	46799986	-3.059	1.782	0.0901	0.91	PRAC	63.15
cg25104488	chr17	41116479	-2.192	1.277	0.0901	0.91	AARSD1	4.36
cg22550869	chr13	113464041	-2.515	1.465	0.0901	0.91	ATP11A	58.3
cg06596543	chr17	37823905	-0.8921	0.5197	0.0901	0.91	PNMT	8.65
cg19851029	chr3	138669137	-1.74	1.014	0.0901	0.91	C3orf72	3.96
cg09612099	chr11	102096840	1.479	0.8617	0.0901	0.91	YAP1	68.75
cg00901787	chr16	23606999	-0.2897	0.1688	0.0901	0.91	NDUFAB1	2.21
cg02337436	chr10	131750033	-3.689	2.149	0.0901	0.91	EBF3	69.33
cg01275669	chr7	47294004	-3.419	1.992	0.0901	0.91		5.43
cg19784477	chr7	93519401	-1.59	0.926	0.0901	0.91	TFPI2	6.37
cg21450137	chr2	25016479	-0.186	0.1083	0.0901	0.91	C2orf79	1.72
cg16597045	chr1	9714845	-2.452	1.429	0.0901	0.91	C1orf200	59.72
cg00018866	chr10	50343286	-3.885	2.263	0.0901	0.91	FAM170B	67.8
cg21630725	chr11	3637427	-0.9997	0.5824	0.0901	0.91		86.57
cg10956480	chr12	2338945	2.345	1.366	0.0901	0.91	CACNA1C	92.41
cg16029077	chr19	5903294	-0.1742	0.1015	0.0901	0.91	NDUFA11	2.27
cg10200451	chr8	130353282	-1.376	0.8017	0.0901	0.91		87.72
cg10723020	chr2	208393829	-0.2888	0.1682	0.0901	0.91	CREB1	3.62
cg02134705	chr3	149388151	-0.871	0.5074	0.0901	0.91	WWTR1	92
cg07635485	chr12	131622690	-4.883	2.845	0.0901	0.91	GPR133	76.85
cg18946787	chr12	133052221	-2.363	1.377	0.0901	0.91		23.68
cg19425554	chr7	129845243	-0.2473	0.1441	0.0901	0.91	TMEM209	3.01
cg19935097	chrX	11476834	-2.121	1.236	0.0901	0.91	ARHGAP6	76.33
cg06968181	chr5	142784323	-0.8148	0.4747	0.0901	0.91	NR3C1	7.81
cg02830202	chr16	86953383	5.077	2.958	0.0901	0.91		55.4
cg22792862	chr14	67827087	2.438	1.42	0.0901	0.91	EIF2S1	17.41
cg14184237	chr9	91616999	-1.009	0.588	0.0901	0.91	S1PR3	86.4
cg00333824	chr18	63417605	-3.293	1.919	0.0901	0.91	CDH7	16.39
cg18397073	chr19	42600278	-5.432	3.165	0.0901	0.91	POU2F2	35.58
cg15537850	chr8	144661051	-4.219	2.458	0.0901	0.91	NAPRT1	63.08
cg20425384	chr12	132657819	-2.85	1.66	0.0902	0.91		30.76
cg00538599	chr10	50957749	-2.042	1.19	0.0902	0.91	OGDHL	87.26
cg21999726	chr7	4000258	-3.029	1.765	0.0902	0.91	SDK1	73.04
cg22467470	chr19	1226523	0.1688	0.09833	0.0902	0.91	STK11	98
cg24479820	chr1	2388073	-3.156	1.839	0.0902	0.91		43.96
cg08790004	chr16	28962265	0.4121	0.2401	0.0902	0.91	NFATC2IP	5.77
cg00817189	chr4	4250606	-1.432	0.8341	0.0902	0.91	TMEM128	35.32
cg11814087	chr5	32391135	-2.86	1.667	0.0902	0.91	ZFR	49.56
cg24188111	chr5	54603732	-0.1582	0.09216	0.0902	0.91	DHX29	2.39
cg03168026	chr3	93692564	-0.3181	0.1854	0.0902	0.91	PROS1	3.99
cg10838925	chr3	138666318	-0.3169	0.1847	0.0902	0.91	FOXL2	3.05
cg02589901	chr3	154146816	-1.667	0.9712	0.0902	0.91	GPR149	7.21
cg27125093	chr19	3179828	-1.555	0.9063	0.0902	0.91	S1PR4	89.2
cg00484083	chr2	95876354	-2.077	1.21	0.0902	0.91		76.85
cg20100049	chr11	67979188	-1.677	0.977	0.0902	0.91	SUV420H1	34.47
cg10798745	chr1	145715636	-1.218	0.7096	0.0902	0.91	CD160	79.19
cg10435609	chr1	78805320	-2.831	1.649	0.0902	0.91	MGC27382	67.23
cg08708599	chr1	244893918	-0.7555	0.4402	0.0902	0.91		3.68
cg07742718	chr16	30064149	-1.21	0.7049	0.0902	0.91	ALDOA	11.02
cg25030467	chr14	94417495	-1.334	0.7774	0.0902	0.91	ASB2	36.62
cg18598844	chr19	4584729	-1.367	0.7967	0.0902	0.91		20.54
cg02560380	chr3	99869060	-0.8184	0.4769	0.0902	0.91	C3orf26	88.73
cg27176614	chr16	88717989	-1.688	0.9834	0.0902	0.91	CYBA	55.97
cg01062786	chr14	20929651	-1.23	0.7166	0.0902	0.91	TMEM55B	16.31
cg06005688	chr4	41872254	-1.597	0.9307	0.0902	0.91		85.51
cg04059198	chrX	129115067	2.706	1.577	0.0902	0.91		14.82
cg26666828	chr7	99078462	-1.79	1.043	0.0902	0.91	ZNF789	41.49
cg06913219	chr20	25433878	1.713	0.9982	0.0902	0.91	NINL	45.69
cg24065328	chr6	31744735	-1.113	0.6483	0.0902	0.91	C6orf27	24.49
cg26556537	chr5	10250271	-0.9077	0.529	0.0902	0.91	FAM173B	23.88
cg06837068	chr10	1602622	-2.604	1.517	0.0902	0.91	ADARB2	36.15
ch.1.227329902F	chr1	229263279	-1.074	0.626	0.0902	0.91		13.49
cg20094699	chr12	105115605	-0.5402	0.3148	0.0902	0.91	CHST11	92.32
cg15652984	chr2	152385032	-0.4257	0.2481	0.0902	0.91	NEB	94.25
cg13533424	chr9	138057290	-5.59	3.257	0.0902	0.91		48.48
cg27525272	chr2	60812753	-3.271	1.906	0.0902	0.91		73.08
cg07072643	chr19	14785593	-4.66	2.715	0.0902	0.91	EMR3	58.62
cg26365090	chr20	42574362	-5.083	2.962	0.0902	0.91	TOX2	20.18
cg14323210	chr7	150778255	-0.5225	0.3045	0.0902	0.91	FASTK	4.82
cg05637113	chr5	121307216	-0.5181	0.3019	0.0902	0.91	SRFBP1	92.82
cg25968367	chr2	56151179	-1.39	0.8102	0.0902	0.91	EFEMP1	4.43
cg03768175	chr18	76615402	-3.374	1.966	0.0902	0.91		86.71
cg18642271	chr19	46180314	-0.5255	0.3063	0.0902	0.91	GIPR	4.84
cg11593247	chr11	64522232	-1.521	0.8864	0.0902	0.91	PYGM	75.46
cg14661946	chr1	116694919	-0.1598	0.09314	0.0902	0.91		2.18
cg23234179	chr12	88420834	-3.615	2.107	0.0902	0.91	C12orf50	67.92
cg09142638	chr11	74394651	-3.832	2.233	0.0902	0.91		13.88
cg02156314	chr10	31607685	-0.3088	0.18	0.0902	0.91	ZEB1	3.17
cg24593363	chr1	2482848	-2.506	1.46	0.0902	0.91	LOC115110	51.06
cg00740874	chr7	4821118	-1.075	0.6265	0.0903	0.91	KIAA0415	84.32
cg15582506	chr19	3583573	-1.446	0.8424	0.0903	0.91		29.76
cg08573299	chr17	80621842	-1.164	0.6782	0.0903	0.91	RAB40B	80.79
cg10186564	chr19	49828833	-2.561	1.492	0.0903	0.91	SLC6A16	80.88
cg11243304	chr1	179074614	-1.544	0.8999	0.0903	0.91	ABL2	44.37
cg13857382	chr1	175162153	-0.2725	0.1588	0.0903	0.91	KIAA0040	4.19
cg13215970	chr4	74864596	-1.015	0.5915	0.0903	0.91	CXCL5	7.03
cg16933664	chr11	67085326	-0.2495	0.1454	0.0903	0.91	LOC100130987	2.4
cg01417669	chr2	24273454	-1.07	0.6235	0.0903	0.91	FKBP1B	52.16
cg15022984	chr6	26056706	-0.2953	0.1721	0.0903	0.91	HIST1H1C	3.7
cg23973272	chr8	52322169	4.549	2.651	0.0903	0.91	PXDNL	21.12
cg00044245	chr6	94128889	-3.158	1.841	0.0903	0.91	EPHA7	19.39
cg02924370	chr22	28014314	-2.268	1.322	0.0903	0.91		64.26
cg20040863	chr13	28703971	-2.563	1.494	0.0903	0.91		77.48
cg22679728	chr1	242688523	-0.8979	0.5233	0.0903	0.91	PLD5	4.69
cg12678507	chr7	1934097	-1.064	0.6204	0.0903	0.91	MAD1L1	85.92
cg08608589	chr12	56546236	-0.3165	0.1845	0.0903	0.91	MYL6B	2.07
cg03745604	chr15	89905304	-0.9247	0.539	0.0903	0.91		5.59
cg08598287	chr10	43836083	-1.584	0.9233	0.0903	0.91		16.14
cg05815920	chr10	103880348	-0.2874	0.1675	0.0903	0.91	LDB1	3.37
cg00046026	chr20	61950761	-1.035	0.6031	0.0903	0.91	COL20A1	29.68
cg27166993	chr12	71833031	-1.4	0.816	0.0903	0.91	LGR5	2.15
cg00642615	chr15	69590937	-1.476	0.8602	0.0903	0.91	PAQR5	48.59
cg05688616	chr2	238322274	4.639	2.704	0.0903	0.91	COL6A3	61.6
cg01643284	chr12	105629755	-0.1916	0.1117	0.0903	0.91	APPL2	1.67
cg14576128	chr12	1100379	-0.2046	0.1193	0.0903	0.91	ERC1	2.99
cg03388789	chr3	147116135	-3.274	1.908	0.0903	0.91	ZIC4	54.93
cg05700339	chr18	12254566	-5.731	3.34	0.0903	0.91	CIDEA	46.26
cg00308159	chr22	28198591	-3.968	2.313	0.0903	0.91	MN1	29.17
cg06654369	chr7	158793845	-2.547	1.485	0.0903	0.91		60.3
cg21987785	chr19	36019198	-1.97	1.148	0.0903	0.91	SBSN	25.55
cg10010257	chr2	130737223	-3.128	1.823	0.0903	0.91	RAB6C	21.62
cg06641415	chr2	73384073	-1.339	0.7804	0.0903	0.91		5.39
cg00402222	chr5	178622572	-2.925	1.705	0.0903	0.91	ADAMTS2	63.9
cg02170525	chr2	87018382	-2.37	1.382	0.0903	0.91	CD8A	21.17
cg16478977	chr14	77689345	-2.25	1.311	0.0903	0.91	TMEM63C	58.06
cg14361132	chr2	210288244	-1.346	0.7846	0.0903	0.91	MAP2	79.08
cg05226607	chr5	147548617	-2.495	1.455	0.0903	0.91	SPINK5L2	70.24
cg01048526	chr19	56098985	-0.5497	0.3204	0.0903	0.91		4.42
cg19459094	chr5	176856845	-1.246	0.7263	0.0903	0.91	GRK6	87.85
cg16787307	chr10	14821454	1.049	0.6116	0.0904	0.91		13.04
cg09026568	chr22	50625225	-1.657	0.9663	0.0904	0.91	TRABD	72.71
cg19901005	chr19	50869007	-0.9991	0.5825	0.0904	0.91	NAPSA	86.03
cg00660693	chr1	2850737	-2.517	1.467	0.0904	0.91		43.62
cg10468738	chr10	134201930	-1.23	0.7173	0.0904	0.91		23.79
cg07035740	chr5	176057740	-3.835	2.236	0.0904	0.91	EIF4E1B	30.06
cg19009764	chr19	51588819	-2.624	1.53	0.0904	0.91	KLK14	57.42
cg05007097	chr7	73008007	-1.286	0.7495	0.0904	0.91	MLXIPL	61.65
cg23360860	chr11	91717555	-4.39	2.559	0.0904	0.91		72.72
cg21759057	chr19	983033	-0.1891	0.1103	0.0904	0.91	WDR18	2.52
cg16851402	chr8	90636522	-3.453	2.013	0.0904	0.91		78.99
cg09552402	chr20	62282821	-1.373	0.8005	0.0904	0.91	STMN3	33.2
cg15344854	chr4	95128661	-0.4739	0.2763	0.0904	0.91	SMARCAD1	5.97
cg26765300	chr8	42691869	-1.731	1.009	0.0904	0.91	THAP1	82.92
cg11948988	chr10	131503290	1.391	0.8111	0.0904	0.91	MGMT	95.54
cg17025555	chr1	158724362	-4.136	2.412	0.0904	0.91	OR6K6	45.86
cg04720592	chr1	118165724	-1.733	1.011	0.0904	0.91	FAM46C	69.41
cg10517018	chr5	1794716	-1.798	1.048	0.0904	0.91		55.87
cg09764601	chrX	52683983	-3.129	1.824	0.0904	0.91	SSX7	48.6
cg06662685	chr11	2907073	-4.443	2.59	0.0904	0.91	CDKN1C	14.54
cg11144641	chr5	134871566	-2.23	1.3	0.0904	0.91	NEUROG1	15.51
cg15841533	chr15	92715189	2.553	1.488	0.0904	0.91	SLCO3A1	39.29
cg01543300	chr19	2426874	-0.8685	0.5064	0.0904	0.91	TIMM13	15.28
cg02739013	chr4	114681314	4.082	2.38	0.0904	0.91	CAMK2D	39.04
cg12404679	chr2	239049701	0.3462	0.2019	0.0904	0.91	KLHL30	97.74
cg13923648	chr6	27173910	-1.844	1.075	0.0904	0.91		14.97
cg18745131	chr7	1269963	-0.9918	0.5783	0.0904	0.91		4.93
cg01167274	chr21	46334214	-1.352	0.7886	0.0904	0.91	ITGB2	69.62
cg07906046	chr16	4131584	-1.469	0.8568	0.0904	0.91	ADCY9	82.59
cg15792252	chr13	96297051	-0.3633	0.2118	0.0904	0.91	DZIP1	5.09
cg13047989	chr3	101293009	-0.1442	0.08407	0.0904	0.91	PCNP	1.89
cg12158214	chrX	55187822	2.901	1.692	0.0904	0.91	FAM104B	19.17
cg21764050	chr8	134251118	-0.5842	0.3406	0.0904	0.91	NDRG1	92.81
cg08023179	chr3	118753707	-0.2029	0.1183	0.0904	0.91	IGSF11	2.72
cg16322346	chr4	57874657	-1.005	0.5862	0.0904	0.91	POLR2B	89.56
cg26561187	chr22	28073992	-3.507	2.045	0.0904	0.91		73.15
cg11647421	chr11	537287	-1.86	1.085	0.0904	0.91	LRRC56	7.78
cg08419918	chr11	118993093	-0.8992	0.5243	0.0904	0.91	HINFP	13.47
cg08016383	chr15	100882020	-1.622	0.9459	0.0904	0.91	ADAMTS17	6.83
cg09253914	chr2	37311580	-0.1037	0.06049	0.0904	0.91	HEATR5B	1.27
cg02360514	chr19	45975990	-2.399	1.399	0.0904	0.91	FOSB	49.37
cg24220383	chr17	73511862	-0.576	0.3359	0.0904	0.91	CASKIN2	4.9
cg15306060	chr22	39712956	-1.944	1.133	0.0904	0.91	RPL3	58.58
cg05768824	chr12	130645000	-2.08	1.213	0.0904	0.91		42.95
cg23992209	chr1	157811905	-4.986	2.908	0.0904	0.91	CD5L	36.17
cg17627427	chr13	23472381	-2.091	1.219	0.0904	0.91		85.22
cg05119206	chr1	2284167	-0.691	0.403	0.0905	0.91	MORN1	92.42
cg17122979	chrX	48397915	-2.541	1.482	0.0905	0.91	TBC1D25	15.92
cg19467313	chr3	119217234	-0.2969	0.1731	0.0905	0.91	C3orf1	3.19
cg26643996	chr2	3487931	-1.626	0.9485	0.0905	0.91		87.02
cg04915618	chr3	124304960	-1.927	1.124	0.0905	0.91	KALRN	80.38
cg21341271	chr7	39605683	-0.3033	0.1769	0.0905	0.91	C7orf36	3.1
cg23329411	chr10	43562813	-1.768	1.031	0.0905	0.91		38.89
cg08331138	chr17	5001281	-2.213	1.291	0.0905	0.91		25.73
cg01443067	chr15	50716755	-0.1324	0.07722	0.0905	0.91	USP8	1.96
cg05855733	chr12	132973200	-5.597	3.265	0.0905	0.91		38.94
cg19230952	chrX	54523105	-2.132	1.244	0.0905	0.91	FGD1	78.8
cg15708990	chr11	129459557	-1.134	0.6613	0.0905	0.91		45.01
cg09571950	chr3	46792364	-4.395	2.563	0.0905	0.91		48.13
cg11795692	chr15	47522876	-0.467	0.2723	0.0905	0.91		93.28
cg10862960	chr2	101398178	-4.656	2.715	0.0905	0.91		85.13
cg14362323	chr13	57484498	-4.27	2.49	0.0905	0.91		66.85
cg14384014	chr6	19670306	4.211	2.456	0.0905	0.91		64.98
cg03586862	chr3	98312023	-0.1358	0.07918	0.0905	0.91	CPOX	2.26
cg17495302	chr2	27375563	-0.8112	0.4731	0.0905	0.91	TCF23	92.22
cg07071145	chr15	79851166	-3.134	1.828	0.0905	0.91		37.64
cg17588626	chrX	106692551	2.803	1.635	0.0905	0.91		24.56
cg01108316	chr11	32605196	-0.4648	0.2711	0.0905	0.91	EIF3M	3.85
cg25925764	chr3	46924050	-0.4356	0.2541	0.0905	0.91	PTH1R	3.5
cg21463554	chr2	495912	4.092	2.387	0.0905	0.91		67.39
cg07526069	chr10	101190311	-0.6158	0.3591	0.0905	0.91	GOT1	5.87
cg23410069	chr22	20287622	-0.8268	0.4822	0.0905	0.91		5.17
cg26269511	chr18	37419201	3.389	1.977	0.0905	0.91		74.34
cg12884762	chr12	50931848	-2.189	1.277	0.0905	0.91	DIP2B	72.13
cg05677724	chr12	131125565	-4.397	2.564	0.0905	0.91		55.55
cg26665246	chr5	179105570	-0.3937	0.2296	0.0905	0.91	CBY3	1.97
cg10760299	chr15	45669010	-2.287	1.334	0.0905	0.91	GATM	14.65
cg07015608	chr7	158114303	-3.179	1.854	0.0905	0.91	PTPRN2	56.25
cg00848394	chr3	52188768	-0.3801	0.2217	0.0905	0.91	WDR51A	2.47
cg03357791	chr16	29823454	-0.2734	0.1595	0.0905	0.91	PRRT2	3.49
cg16314733	chr10	98909007	-4.044	2.359	0.0905	0.91	SLIT1	60.33
cg04596632	chr1	29451471	-0.6696	0.3906	0.0905	0.91	TMEM200B	6.31
cg06017143	chr11	82403271	-2.87	1.674	0.0905	0.91		86.06
cg25204078	chr7	140625651	-0.6984	0.4074	0.0905	0.91	BRAF	88.62
cg11481720	chr19	12721423	-0.2384	0.139	0.0905	0.91	ZNF791	2.73
cg02355787	chr11	14363863	-0.6218	0.3627	0.0905	0.91	RRAS2	91.79
cg24605950	chr6	87222174	5.079	2.963	0.0905	0.91		56.21
cg22851415	chr1	112296918	-2.421	1.412	0.0905	0.91	C1orf183	56.21
cg20203352	chr2	66803837	-0.2458	0.1434	0.0905	0.91		2.84
cg16565394	chr6	100896674	-2.322	1.354	0.0905	0.91	SIM1	61.48
cg17282428	chr6	147056622	-4.225	2.465	0.0905	0.91	C6orf103	66.79
cg01021847	chr14	91806002	-0.4274	0.2493	0.0905	0.91	CCDC88C	95.87
cg03209395	chr7	1295653	-1.438	0.8388	0.0905	0.91		28.53
cg23102386	chr2	74055267	-2.836	1.654	0.0906	0.91	STAMBP	79.24
cg14376988	chr9	99179801	-2.199	1.283	0.0906	0.91	ZNF367	14.1
cg04230901	chr1	235292294	-0.1098	0.06403	0.0906	0.91	SNORA14B	1.36
cg09140084	chrX	140990878	-2.885	1.683	0.0906	0.91	MAGEC1	45.26
cg01824964	chr6	114175997	-0.2473	0.1443	0.0906	0.91		2.09
cg16495940	chr12	6802733	-2.278	1.329	0.0906	0.91		23.31
cg12727940	chr3	145969718	-0.7732	0.4511	0.0906	0.91	PLSCR4	89.58
cg26385745	chr3	125803341	-0.272	0.1587	0.0906	0.91	SLC41A3	2
cg26450740	chr10	134756169	-0.4085	0.2383	0.0906	0.91	C10orf93	2.05
cg17956926	chr5	150461039	-0.221	0.1289	0.0906	0.91	TNIP1	3.2
cg00201870	chr7	53103789	-2.816	1.643	0.0906	0.91	POM121L12	62.45
cg14549249	chr7	3083541	-0.6126	0.3574	0.0906	0.91	CARD11	11.19
cg05938177	chr1	161136006	-0.5615	0.3276	0.0906	0.91	PPOX	4.09
cg26766005	chr2	171571941	-0.1838	0.1072	0.0906	0.91	SP5	2.62
cg16518861	chr14	35871715	-1.417	0.8267	0.0906	0.91	NFKBIA	15.52
cg02733025	chr7	155275613	-2.194	1.28	0.0906	0.91		31.29
ch.7.2897584R	chr7	138762727	-0.5576	0.3253	0.0906	0.91	ZC3HAV1	16.44
cg01194320	chr16	50493166	2.024	1.181	0.0906	0.91		81.19
cg21825625	chr3	194393329	-0.214	0.1249	0.0906	0.91	LSG1	3.54
cg23082632	chr1	161146978	0.3161	0.1844	0.0906	0.91	B4GALT3	5.6
cg18262852	chr11	119235181	-1.579	0.921	0.0906	0.91	USP2	20.76
cg02388718	chr9	27282580	-2.557	1.492	0.0906	0.91	NCRNA00032	78.69
cg07676324	chr5	139780671	-0.1727	0.1008	0.0906	0.91	ANKHD1	2.19
cg18516557	chr2	177004015	-3.139	1.831	0.0906	0.91		66.91
cg17439480	chrX	118533042	-2.777	1.62	0.0906	0.91	SLC25A43	18.45
cg25418870	chr13	24267445	-3.317	1.935	0.0906	0.91		77.69
cg07093389	chr17	70112097	-3.524	2.056	0.0906	0.91		37.87
cg01020413	chr2	66810487	-2.255	1.316	0.0906	0.91		40.01
cg15054972	chr2	111435817	-0.8385	0.4892	0.0906	0.91	BUB1	4.61
cg04463397	chr6	168556793	-3.097	1.807	0.0906	0.91		70.18
cg05589454	chr1	37773813	-3.7	2.159	0.0906	0.91		46.38
cg06675531	chr5	150019123	1.576	0.9197	0.0906	0.91	SYNPO	80.18
cg15605011	chr1	110162477	-0.25	0.1459	0.0906	0.91	AMPD2	2.52
cg21897817	chr19	50432804	-0.1329	0.07752	0.0906	0.91	NUP62	1.86
cg23612220	chr1	151129298	-0.7654	0.4466	0.0906	0.91	TNFAIP8L2	91.48
cg14042597	chr22	18706050	-6.444	3.76	0.0906	0.91		70.81
cg01305625	chr5	131593812	-1.087	0.6344	0.0906	0.91	PDLIM4	80.51
cg14540337	chr15	89457356	-1.562	0.9116	0.0906	0.91	MFGE8	85.76
cg21659014	chr4	183245254	-0.4664	0.2722	0.0906	0.91	ODZ3	94.44
cg08214423	chr11	32354958	-4.555	2.658	0.0906	0.91		10.08
cg19707654	chr20	48330543	-0.1902	0.111	0.0906	0.91	B4GALT5	2.28
cg16536016	chr8	38757775	-2.18	1.272	0.0906	0.91	PLEKHA2	22.46
cg05026785	chr2	95961681	-3.003	1.752	0.0906	0.91	KCNIP3	49.99
cg25535070	chr2	207116070	1.764	1.029	0.0906	0.91		86.3
cg14566624	chr1	6321582	-0.3851	0.2247	0.0906	0.91	GPR153	4.29
cg18229731	chr19	46195608	-0.2082	0.1215	0.0906	0.91	SNRPD2	2.54
cg25562534	chr11	1670215	2.433	1.42	0.0906	0.91	HCCA2	91.21
cg03754180	chr13	37494042	-0.8072	0.471	0.0906	0.91	SMAD9	4.64
cg15969431	chr3	16069391	-1.887	1.101	0.0906	0.91		57.25
cg08149253	chr22	45899292	0.7192	0.4197	0.0907	0.91	FBLN1	5.7
ch.14.85271447F	chr14	86201694	-0.6737	0.3931	0.0907	0.91		10.4
cg21384854	chr7	47479252	-0.8918	0.5204	0.0907	0.91	TNS3	88.98
cg23497501	chr2	96012595	-0.1641	0.09577	0.0907	0.91	KCNIP3	2.64
cg10407266	chr6	31588727	1.784	1.041	0.0907	0.91	BAT2	7.17
cg14900124	chr2	177017630	-2.961	1.728	0.0907	0.91	HOXD4	52.57
cg12749787	chr12	12878379	-0.7968	0.465	0.0907	0.91	APOLD1	8.99
cg20222869	chr16	31475935	-1.072	0.6256	0.0907	0.91	ARMC5	88.21
cg14368592	chr20	61981657	5.129	2.993	0.0907	0.91	CHRNA4	71.72
cg05826295	chr6	113886340	-4.895	2.857	0.0907	0.91		30.24
cg00023726	chr1	2839935	-1.626	0.9489	0.0907	0.91		30.45
cg17878139	chr13	19517986	-2.097	1.224	0.0907	0.91		41.29
cg12059848	chr1	117577902	-2.565	1.497	0.0907	0.91	CD101	75.58
cg22008886	chr6	45388583	-1.427	0.8326	0.0907	0.91	RUNX2	14.39
cg03331229	chr11	102821111	-1.837	1.072	0.0907	0.91	MMP13	75.42
cg19416462	chr6	14533530	3.149	1.838	0.0907	0.91		49.98
cg07549998	chr6	150325970	-0.2602	0.1519	0.0907	0.91	RAET1K	3.91
cg17182184	chr22	27014006	-1.687	0.9844	0.0907	0.91	CRYBB1	64.24
cg11319300	chr11	131779920	5.41	3.158	0.0907	0.91	NTM	58.54
cg09430976	chr8	25907314	-4.156	2.425	0.0907	0.91		38.96
cg04099697	chr1	201952261	-0.2222	0.1297	0.0907	0.91	RNPEP	2.39
cg04549333	chr11	44325823	-3.678	2.147	0.0907	0.91	ALX4	11.9
cg24176383	chr19	8841059	5.094	2.973	0.0907	0.91	OR2Z1	76.66
cg08490173	chr5	114880508	-0.1664	0.09711	0.0907	0.91	FEM1C	2.26
cg07658590	chr21	46963587	-4.546	2.653	0.0907	0.91	SLC19A1	46.79
cg12035893	chr19	10654718	-0.135	0.07879	0.0907	0.91	ATG4D	2.04
cg14389582	chrX	49083474	2.42	1.412	0.0907	0.91	CACNA1F	43.93
cg03669298	chr10	8102210	-1.603	0.9357	0.0907	0.91	GATA3	35.35
cg08632388	chr16	88700818	-1.058	0.6176	0.0907	0.91		6.03
cg06874426	chr17	47287526	-2.308	1.347	0.0907	0.91	ABI3	40.08
cg26026748	chr1	164629875	-1.444	0.8426	0.0907	0.91	PBX1	28.14
cg18703511	chr5	141086558	-0.5414	0.316	0.0907	0.91		94.43
cg11849281	chr7	35494507	-5.436	3.172	0.0907	0.91		48.24
cg01191154	chr22	37593672	-0.9814	0.5728	0.0907	0.91		26.91
cg01831160	chr3	13034632	-1.657	0.9674	0.0907	0.91	IQSEC1	51.31
cg02784301	chr16	23194194	-0.334	0.1949	0.0907	0.91	SCNN1G	3.45
cg03727732	chr15	74900248	-3.571	2.085	0.0907	0.91	CLK3	59.54
cg09495859	chr17	40828172	-0.4007	0.2339	0.0907	0.91	PLEKHH3	3.23
cg26102728	chr7	28218933	-1.008	0.5883	0.0907	0.91	JAZF1	13.44
cg16158575	chr5	2866388	-3.326	1.941	0.0907	0.91		42.42
cg25247859	chr6	30095174	-4.499	2.626	0.0907	0.91		18.91
cg08505883	chr5	162860583	-1.962	1.145	0.0907	0.91		78.5
cg01372551	chr7	98050564	-1.394	0.8134	0.0907	0.91		11.33
cg20752831	chr20	43382731	-1.199	0.6997	0.0907	0.91	RIMS4	19.24
cg26955196	chr15	23085768	-3.183	1.858	0.0907	0.91	NIPA1	12.98
cg18705240	chr14	51411396	-0.176	0.1028	0.0907	0.91	PYGL	2.79
cg25074458	chr19	9946388	1.8	1.051	0.0907	0.91	PIN1	26.9
cg14832908	chr1	6479424	-1.1	0.6424	0.0907	0.91	HES2	9.58
cg01918706	chr1	202310841	-0.1677	0.0979	0.0907	0.91	UBE2T	1.95
cg12089570	chr19	9473715	-2.8	1.634	0.0907	0.91	ZNF177	41.83
cg02694521	chr13	114055881	-0.7086	0.4136	0.0907	0.91		97.15
cg09262882	chr19	34899586	-1.076	0.6281	0.0907	0.91	PDCD2L	87.05
cg18825258	chr8	26435354	-0.2316	0.1352	0.0908	0.91	DPYSL2	1.87
cg18605858	chr6	41862842	-0.2088	0.1219	0.0908	0.91	USP49	3.58
cg04464940	chr21	18983803	-0.3455	0.2017	0.0908	0.91	BTG3	4.49
cg03917515	chr16	53465339	-2.953	1.724	0.0908	0.91		74.89
cg16408394	chr9	137219075	-0.2928	0.1709	0.0908	0.91	RXRA	2.58
cg21126344	chr17	70119120	-8.175	4.772	0.0908	0.91	SOX9	30.96
cg02861926	chr19	56348742	-1.645	0.96	0.0908	0.91	NLRP11	14.82
cg11192537	chr13	111805660	-0.2287	0.1335	0.0908	0.91	ARHGEF7	3.7
cg18896184	chr8	77108662	-4.946	2.887	0.0908	0.91		34.86
cg16911720	chr15	45402305	-2.056	1.2	0.0908	0.91	DUOX2	36.02
cg14027204	chr1	117529478	-3.548	2.071	0.0908	0.91	PTGFRN	49.96
cg25229470	chr3	128204413	-3.213	1.876	0.0908	0.91	GATA2	38.26
cg23904501	chr19	5290404	-4.344	2.536	0.0908	0.91	PTPRS	57.39
cg09351471	chr6	32798887	3.978	2.322	0.0908	0.91	TAP2	79.48
cg26990102	chr2	119606746	-6.187	3.612	0.0908	0.91	EN1	41.96
cg15022049	chr11	66137145	-0.8073	0.4713	0.0908	0.91	SLC29A2	90.2
cg06527919	chr1	181480848	-3.169	1.85	0.0908	0.91	CACNA1E	65.79
cg15890332	chr12	107067104	-2.878	1.68	0.0908	0.91	RFX4	29.32
cg00668215	chr9	135465386	-2.053	1.199	0.0908	0.91	BARHL1	13.6
cg16656411	chr17	6817501	-0.4935	0.2881	0.0908	0.91		5
ch.3.2364134R	chr3	121191813	-0.711	0.4151	0.0908	0.91	POLQ	10.9
cg10611863	chr8	22722817	-0.268	0.1565	0.0908	0.91	PEBP4	2.2
cg14283140	chr9	135763667	-0.7143	0.417	0.0908	0.91	C9orf9	92.14
cg12760498	chr12	272635	-3.547	2.071	0.0908	0.91	IQSEC3	55.85
cg19031475	chr10	134659481	-2.863	1.671	0.0908	0.91		50.93
cg10097906	chr6	164235612	2.236	1.305	0.0908	0.91		32.28
cg24980609	chr10	103348064	-0.13	0.07592	0.0908	0.91	POLL	1.84
cg08743017	chr12	99643523	3.924	2.291	0.0908	0.91	ANKS1B	29.02
cg12615879	chr12	58013172	-2.009	1.173	0.0908	0.91	SLC26A10	26.06
cg16932094	chr22	22902237	-2.899	1.692	0.0908	0.91	PRAME	36.74
cg26380350	chr13	113362275	-1.569	0.9161	0.0908	0.91	ATP11A	82.77
cg25940946	chr22	24181263	-1.229	0.7177	0.0908	0.91	DERL3	4.13
cg17838705	chr1	112298602	-0.7893	0.4608	0.0908	0.91	DDX20	4.77
cg12595026	chr5	1565222	-1.666	0.9724	0.0908	0.91		88.65
cg02339674	chr1	59247603	-1.387	0.8098	0.0908	0.91	JUN	5.89
cg13295660	chr2	225331381	-1.242	0.7253	0.0908	0.91		73.13
cg17743381	chr1	39024825	-1.277	0.7455	0.0908	0.91		29.59
cg01934674	chr16	73126909	-1.092	0.6373	0.0908	0.91	HTA	72.02
cg20220755	chr7	142012034	-1.48	0.8639	0.0908	0.91		25.26
cg13050070	chr13	94608837	6.767	3.951	0.0908	0.91	GPC6	44.6
cg18802138	chr16	85981780	-3.559	2.078	0.0908	0.91		45.2
cg14958663	chr5	140011662	-3.497	2.042	0.0908	0.91	CD14	20.45
cg08827584	chr19	18893683	-2.529	1.476	0.0908	0.91	COMP	58.61
cg26062856	chr15	26109425	-2.629	1.535	0.0908	0.91	ATP10A	59.91
cg06390368	chr16	2051739	0.8113	0.4737	0.0908	0.91	ZNF598	94.93
cg17259358	chr6	99273385	-4.775	2.788	0.0908	0.91		32.32
cg19269039	chr1	111743200	-1.54	0.899	0.0908	0.91	DENND2D	40.18
cg13604777	chr19	10047205	-0.2747	0.1604	0.0908	0.91	OLFM2	2.9
cg04685570	chr12	114841202	-2.256	1.317	0.0908	0.91	TBX5	9.19
cg07571734	chr7	151479894	-2.348	1.371	0.0908	0.91	PRKAG2	16.55
cg07933035	chr10	131557294	2.698	1.575	0.0908	0.91	MGMT	88.18
cg03955537	chr17	80806388	-3.443	2.01	0.0908	0.91	TBCD	68.46
cg04103326	chr6	34489623	-1.675	0.9778	0.0908	0.91	PACSIN1	78.97
cg04941246	chr3	55518131	-1.416	0.8266	0.0908	0.91	WNT5A	88.36
cg03576555	chr10	126792721	-1.059	0.6182	0.0908	0.91	CTBP2	76.34
cg27662539	chr7	149532221	-1.024	0.5982	0.0909	0.91		30.4
cg18924816	chr14	103388762	-2.198	1.284	0.0909	0.91	AMN	67.89
cg19115344	chr2	52799378	-4.846	2.83	0.0909	0.91		51.81
cg20134215	chr6	100441407	-3.376	1.971	0.0909	0.91	MCHR2	25.45
cg02974456	chr16	86378930	-4.979	2.907	0.0909	0.91	LOC732275	65.82
cg02224749	chr3	8543211	-0.2947	0.1721	0.0909	0.91	LMCD1	2.97
cg19350224	chrX	134419896	-1.984	1.158	0.0909	0.91	ZNF75D	85.39
cg19032382	chr5	177019608	-0.3317	0.1937	0.0909	0.91	TMED9	3.67
cg19983870	chr19	56671579	0.2433	0.142	0.0909	0.91	ZNF444	98
cg06436865	chr7	75807771	-0.2123	0.124	0.0909	0.91		2.56
cg25560534	chr5	134206331	-1.34	0.7827	0.0909	0.91		84.85
cg16788137	chr7	8008242	-0.1364	0.07962	0.0909	0.91	GLCCI1	2.15
cg17101226	chr11	64794859	-0.2085	0.1218	0.0909	0.91	SNX15	2.3
cg06268702	chr3	9792140	-0.7432	0.434	0.0909	0.91	OGG1	9.08
cg03412557	chr16	12096923	1.24	0.7243	0.0909	0.91	RUNDC2A	82.75
cg00949661	chr20	50214496	-1.356	0.7916	0.0909	0.91	ATP9A	21.44
cg12952190	chr6	33256441	-0.6765	0.395	0.0909	0.91	PFDN6	16.86
cg20110742	chr7	32339457	-4.271	2.494	0.0909	0.91		36.46
cg01223757	chr13	21520203	-3.676	2.147	0.0909	0.91		46.28
cg05037662	chr16	25704296	-2.005	1.171	0.0909	0.91	HS3ST4	10.94
cg04127903	chr3	186335125	-0.4848	0.2831	0.0909	0.91	AHSG	2.38
cg01745726	chr22	24129337	-0.4124	0.2408	0.0909	0.91	SMARCB1	2.7
cg18068664	chr4	177713244	-2.728	1.593	0.0909	0.91	VEGFC	13.86
cg19107655	chr13	112838528	4.81	2.809	0.0909	0.91		72.95
cg26806713	chr6	170451326	-3.172	1.852	0.0909	0.91		45.28
cg22253129	chr3	116535204	-4.985	2.911	0.0909	0.91		50.26
cg09843272	chr7	44258799	-1.797	1.049	0.0909	0.91	CAMK2B	44.84
cg07288394	chr19	30205772	-0.3181	0.1858	0.0909	0.91	C19orf12	5.24
cg13951026	chr9	136347581	-1.724	1.007	0.0909	0.91		48.74
cg21037018	chr7	35840485	-0.1781	0.104	0.0909	0.91	SEPT7	2.12
cg13576552	chr9	100149720	-0.5063	0.2957	0.0909	0.91		2.98
cg05528623	chr1	2387670	-1.477	0.8628	0.0909	0.91		28.81
cg15746620	chr19	14785849	-2.046	1.195	0.0909	0.91	EMR3	19.31
cg12477724	chr11	110834258	-2.713	1.585	0.0909	0.91		85.84
cg11694519	chr11	111783563	2.232	1.304	0.0909	0.91	CRYAB	71.38
cg20516845	chr21	43823604	-4.017	2.346	0.0909	0.91	UBASH3A	57.57
cg00925620	chr17	7330143	-1.392	0.8129	0.0909	0.91	C17orf74	79.65
cg10193763	chr2	225306901	-4.634	2.707	0.0909	0.91		35.04
cg11165905	chr13	26586552	1.204	0.7032	0.0909	0.91	ATP8A2	62.51
cg22816278	chr1	16571023	-0.3465	0.2024	0.0909	0.91		4.2
cg16932324	chr3	49824248	-0.2178	0.1272	0.0909	0.91	IP6K1	2.47
cg10492434	chr8	144757244	-1.752	1.023	0.0909	0.91		73.34
cg19557340	chr13	35516445	-0.2905	0.1697	0.0909	0.91	NBEA	2.89
cg07436753	chr16	66785301	-0.5505	0.3215	0.0909	0.91	DYNC1LI2	3.58
cg02456218	chr5	180476573	5.036	2.941	0.091	0.91	BTNL9	37.11
cg26206456	chr8	992484	-4.612	2.694	0.091	0.91		61.22
cg14144201	chr9	140096108	0.7932	0.4633	0.091	0.91	C9orf75	14.47
cg25100475	chr1	227750970	-1.396	0.8155	0.091	0.91	ZNF678	82.82
cg04007531	chr6	29933511	-2.902	1.695	0.091	0.91		60.62
cg18671115	chr6	33154189	-3.561	2.08	0.091	0.91	COL11A2	49.26
cg20869844	chr7	140103726	-1.26	0.7363	0.091	0.91	RAB19	17.77
cg19350162	chr12	124927552	0.9473	0.5533	0.091	0.91	NCOR2	83.96
cg11630154	chr3	137484364	-3.287	1.92	0.091	0.91	SOX14	9.91
cg03853793	chr6	166796891	-0.1741	0.1017	0.091	0.91	BRP44L	2.53
cg09370183	chrX	129088594	-1.479	0.8636	0.091	0.91		79.78
cg14227460	chr19	4518743	-2.549	1.489	0.091	0.91	PLIN4	54.39
cg24983523	chr13	28495638	-3.465	2.024	0.091	0.91	PDX1	9.49
cg00860359	chr22	50614626	-1.543	0.9014	0.091	0.91	PANX2	34.69
cg01730944	chr11	2907057	-0.8864	0.5178	0.091	0.91	CDKN1C	1.63
cg09928766	chr19	51815373	-5.432	3.173	0.091	0.91	IGLON5	34.13
cg22538871	chr19	1326119	-2.988	1.746	0.091	0.91		69.37
cg05988548	chr7	38695932	-1.152	0.6731	0.091	0.91		12.66
cg10333415	chr3	194934502	-2.469	1.442	0.091	0.91	C3orf21	72.49
cg21452652	chr7	64254713	-0.3685	0.2153	0.091	0.91	ZNF138	3.88
cg08917092	chr7	16566261	-4.501	2.629	0.091	0.91		56.58
cg18516898	chr10	89116779	3.491	2.04	0.091	0.91	FAM22D	88.38
cg23551859	chr12	51632676	-0.1768	0.1033	0.091	0.91	DAZAP2	1.42
cg24980657	chr2	150177277	-4.888	2.856	0.091	0.91		54.85
cg14366939	chr2	74682176	-0.2367	0.1383	0.091	0.91	INO80B	2.42
cg22021786	chr20	44207288	-0.8895	0.5196	0.091	0.91	WFDC8	90.01
cg17588038	chr7	28474589	-2.973	1.737	0.091	0.91	CREB5	80.48
cg07193173	chr16	72829426	-1.961	1.145	0.091	0.91	ZFHX3	87.1
cg09869531	chr16	22910629	-2.922	1.707	0.091	0.91	HS3ST2	9.66
cg07664990	chr8	55294721	-2.458	1.436	0.091	0.91		26.87
cg22900224	chr3	52804907	-0.16	0.09346	0.091	0.91	NEK4	1.98
cg16884854	chr2	130751269	-1.813	1.059	0.091	0.91		65.15
cg02146453	chr8	37620111	-0.1236	0.07222	0.091	0.91	PROSC	2.24
cg12252801	chr9	127951667	-0.786	0.4592	0.091	0.91	PPP6C	6.16
cg09852427	chr1	17973011	-2.375	1.387	0.091	0.91	ARHGEF10L	86.46
cg25366140	chr7	157561161	-4.035	2.357	0.091	0.91	PTPRN2	91.34
cg00588456	chrX	150250164	-3.283	1.918	0.091	0.91		80.27
cg19608003	chr20	57328883	-2.58	1.507	0.091	0.91		71.46
cg18792041	chr11	431774	-2.697	1.576	0.091	0.91	ANO9	43.93
cg05926606	chr21	40685342	-1.122	0.6558	0.091	0.91	BRWD1	7.85
cg08172947	chr22	41868550	-1.212	0.708	0.091	0.91	ACO2	88.8
cg10366010	chr19	35264189	-0.2151	0.1257	0.091	0.91	ZNF599	2.47
cg01470384	chr15	68155873	-0.4077	0.2382	0.091	0.91		3.9
cg22238777	chr12	104105289	-2.302	1.345	0.091	0.91	STAB2	50.62
cg13744194	chr5	68788087	-0.3849	0.2249	0.091	0.91	OCLN	4.04
cg03711622	chr7	26240903	-0.3169	0.1852	0.091	0.91	CBX3	2.86
cg05049448	chr7	2321355	1.519	0.8878	0.0911	0.91	SNX8	68.12
cg25026287	chr6	33175644	-0.1368	0.07992	0.0911	0.91	RING1	2.16
cg25237894	chr2	233734115	-2.584	1.51	0.0911	0.91	C2orf82	79.28
cg24342146	chr1	160682008	-1.303	0.7615	0.0911	0.91	CD48	69.07
cg27592112	chr15	27670095	-5.11	2.985	0.0911	0.91	GABRG3	67.6
cg11163997	chr9	137967072	-2.783	1.626	0.0911	0.91	OLFM1	23.37
cg18141851	chr6	26286090	-0.1824	0.1066	0.0911	0.91	HIST1H4H	2.58
cg17533797	chr7	1120003	0.2792	0.1632	0.0911	0.91	C7orf50	98.3
cg18387985	chr11	15350125	-2.413	1.41	0.0911	0.91		72.78
cg09930328	chr10	134806010	-3.063	1.79	0.0911	0.91		69.54
cg20861607	chr15	32323114	-2.092	1.222	0.0911	0.91	CHRNA7	6.88
cg05312305	chr7	99156387	-2.138	1.249	0.0911	0.91	ZNF655	4.41
cg02866639	chr17	1808743	-2.39	1.396	0.0911	0.91		21.57
cg15920621	chr6	168396727	0.1382	0.08075	0.0911	0.91		98.06
cg01793178	chr1	111102144	-3.011	1.76	0.0911	0.91		52.44
cg27211198	chr2	121776456	1.753	1.024	0.0911	0.91		9.55
cg12602711	chr7	3947798	-3.003	1.755	0.0911	0.91	SDK1	84.92
cg07750969	chr9	131486582	-0.5687	0.3323	0.0911	0.91	ZDHHC12	5.5
cg10126409	chr1	170633380	-0.6642	0.3881	0.0911	0.91	PRRX1	2.5
cg00354641	chr6	30071503	-1.606	0.9385	0.0911	0.91	TRIM31	12.05
cg15262317	chr2	208632832	-2.616	1.529	0.0911	0.91	FZD5	62.88
cg18768784	chr3	141516271	-1.85	1.081	0.0911	0.91	GRK7	22.36
cg15331036	chr11	124745795	4.09	2.39	0.0911	0.91	ROBO3	24.11
cg27117491	chr2	39186743	-2.128	1.244	0.0911	0.91	LOC375196	73.34
cg07817400	chr6	33172817	-2.644	1.545	0.0911	0.91	HSD17B8	11.17
cg26866482	chr12	103351443	-5.596	3.27	0.0911	0.91	ASCL1	17.66
cg18511011	chr10	115348546	-1.148	0.6708	0.0911	0.91	HABP2	75.82
cg25987936	chrX	66765446	-3.857	2.254	0.0911	0.91	AR	28.23
cg01027229	chr7	86572891	-0.956	0.5586	0.0911	0.91	KIAA1324L	89.92
cg02301805	chr7	18125881	-1.006	0.5876	0.0911	0.91		7.22
cg18392604	chr14	101192386	-2.024	1.183	0.0911	0.91	DLK1	60.7
cg09785958	chr13	113274490	-2.602	1.521	0.0911	0.91		28.4
cg09790628	chr5	1100385	-3.603	2.106	0.0911	0.91	SLC12A7	68.87
cg05166819	chr7	72936456	0.8525	0.4982	0.0911	0.91	BAZ1B	8.12
cg04979599	chr5	148650899	-0.9128	0.5334	0.0911	0.91	AFAP1L1	25.97
cg22138430	chr14	92789500	-1.787	1.044	0.0911	0.91	SLC24A4	2.59
cg11691298	chr2	26396787	-2.871	1.678	0.0911	0.91	FAM59B	54.74
cg01416891	chr10	94820892	-2.622	1.533	0.0911	0.91	CYP26C1	36.39
cg09468264	chr1	59340913	1.053	0.6156	0.0911	0.91		82.08
cg10802480	chr1	2984255	-2.152	1.258	0.0911	0.91	FLJ42875	20.27
cg14789645	chr13	98794353	-1.32	0.7715	0.0911	0.91	FARP1	16.91
cg17499324	chr19	40422963	-1.682	0.9833	0.0911	0.91	FCGBP	69.45
cg18864926	chr14	99989889	0.9962	0.5822	0.0911	0.91	CCDC85C	86.85
cg02929766	chr2	131100454	-0.3659	0.2139	0.0911	0.91	IMP4	2.62
cg18452149	chr3	108308268	-0.2264	0.1323	0.0911	0.91	KIAA1524	2.94
cg21690627	chr17	8092924	-0.1457	0.08517	0.0911	0.91	C17orf59	1.7
cg18051316	chr6	31925660	-0.9996	0.5842	0.0911	0.91	RDBP	86.18
cg05233946	chr22	32078088	0.2446	0.1429	0.0911	0.91	C22orf30	97.11
cg03064642	chr6	160500735	-1.323	0.7731	0.0912	0.91	IGF2R	77.2
cg06107297	chr7	93633078	-0.1515	0.08855	0.0912	0.91	BET1	1.86
cg18932008	chr1	85426586	-2.308	1.349	0.0912	0.91	MCOLN2	77.76
cg23967442	chr10	134570057	-3.273	1.913	0.0912	0.91	INPP5A	71.03
cg02333649	chr22	19471093	-0.9201	0.5378	0.0912	0.91	CDC45L	89.35
cg18293437	chr20	3055544	-2.883	1.685	0.0912	0.91		69.5
cg05529533	chrX	152163541	-2.345	1.371	0.0912	0.91		79.19
cg07135601	chr12	110906630	-0.1248	0.07293	0.0912	0.91	GPN3	1.48
cg08858649	chr6	30139903	-5.766	3.37	0.0912	0.91	TRIM15	18.74
cg09988116	chr1	43750693	-0.7813	0.4567	0.0912	0.91	C1orf210	89.83
cg23237183	chr2	73429791	-0.188	0.1099	0.0912	0.91	NOTO	2.3
cg25346915	chr11	49230036	-1.129	0.66	0.0912	0.91	FOLH1	6.19
cg08285768	chr15	86038622	-1.545	0.9028	0.0912	0.91	AKAP13	86.11
cg04360210	chr20	3064015	-1.682	0.9834	0.0912	0.91	AVP	26.78
cg12118246	chr17	72462441	-4.15	2.426	0.0912	0.91	CD300A	44
cg04361032	chr2	70780839	-0.1304	0.07624	0.0912	0.91	TGFA	2.23
cg05315796	chr3	52349193	-1.309	0.7649	0.0912	0.91	DNAH1	85.33
cg26187802	chr1	235587131	-1.389	0.8117	0.0912	0.91	TBCE	81.8
cg15453775	chr6	169280531	-1.817	1.062	0.0912	0.91		32.88
cg14323199	chr17	60705839	-2.094	1.224	0.0912	0.91	MRC2	25.35
cg24555822	chr6	138428189	-0.9223	0.5391	0.0912	0.91	PERP	7.35
cg23508591	chr15	75871807	-1.072	0.6268	0.0912	0.91	PTPN9	7.91
cg19862838	chr3	101396008	-0.1944	0.1136	0.0912	0.91	ZBTB11	2.19
cg18076766	chr12	102455961	-0.1856	0.1085	0.0912	0.91	CCDC53	2.76
cg04569555	chr17	80300614	-2.939	1.718	0.0912	0.91		72.9
cg07929082	chr4	1671751	-5.135	3.002	0.0912	0.91	FAM53A	75.65
cg21813187	chr6	31674553	1.333	0.7791	0.0912	0.91	LY6G6F	76.55
cg13096592	chr8	144222103	-2.834	1.657	0.0912	0.91		70.5
cg10858791	chr5	6411286	-2.142	1.252	0.0912	0.91		81.43
cg02311725	chr20	30639816	-3.171	1.854	0.0912	0.91	HCK	40.18
cg24124079	chr8	1150340	-4.118	2.407	0.0912	0.91		45.49
cg14906110	chr14	101528288	-2.442	1.427	0.0912	0.91	MIR377	50.2
cg14806374	chr11	47789155	-0.3233	0.189	0.0912	0.91	FNBP4	1.85
cg10835872	chr19	13920075	-0.9013	0.5269	0.0912	0.91	ZSWIM4	87.07
cg05956498	chr8	16884555	-0.1253	0.07324	0.0912	0.91	EFHA2	2.17
cg09216143	chr10	135270030	-4.277	2.5	0.0912	0.91	LOC619207	63.02
cg06588201	chr4	174430487	-2.523	1.475	0.0912	0.91		64.07
cg00044505	chr8	48649086	0.3663	0.2141	0.0912	0.91		4.62
cg07694319	chr16	70713203	-1.094	0.6398	0.0912	0.91	MTSS1L	74.83
cg22039287	chr18	40696075	-3.147	1.84	0.0912	0.91	RIT2	60.78
cg01783841	chr16	88628774	-2.253	1.317	0.0912	0.91		36.77
cg20696698	chr1	15379308	-2.475	1.447	0.0912	0.91	KIAA1026	62.85
cg11701694	chr19	2761388	-0.6329	0.37	0.0912	0.91	SGTA	93.07
cg17977795	chr5	55290997	-0.1687	0.09864	0.0912	0.91	IL6ST	2.37
cg02466349	chr16	74331660	-2.07	1.21	0.0912	0.91	PSMD7	24.7
cg13861908	chr20	62290376	-0.3383	0.1978	0.0912	0.91	RTEL1	3.94
cg14163484	chr2	97359926	-1.33	0.7774	0.0912	0.91	FER1L5	47.71
cg11706983	chr7	27233454	3.463	2.024	0.0912	0.91		51.28
cg25154038	chr7	4841835	-2.382	1.393	0.0912	0.91	RADIL	49.59
cg23040358	chr19	37326833	1.144	0.6687	0.0912	0.91	ZNF790	88.36
cg24083746	chr19	45826152	-1.62	0.9473	0.0912	0.91	CKM	41.59
cg10340622	chr8	133877958	-2.832	1.656	0.0913	0.91	TG	77.98
cg22627800	chr1	204333036	-0.7116	0.416	0.0913	0.91		10.29
cg19598567	chr5	141931207	-1.059	0.6192	0.0913	0.91		6.13
cg01400454	chr16	1111708	-2.773	1.621	0.0913	0.91		52.04
cg03063946	chr16	783324	-1.269	0.7422	0.0913	0.91	NARFL	75.62
cg07483086	chr2	150444834	-1.591	0.9299	0.0913	0.91	MMADHC	23.9
cg00676536	chr2	41924253	-3.08	1.801	0.0913	0.91		52.46
cg19701264	chr19	8212385	-3.46	2.023	0.0913	0.91	FBN3	57.94
cg22878622	chr8	67873476	-1.19	0.6955	0.0913	0.91		8.3
cg12166018	chr15	72564196	2.352	1.375	0.0913	0.91	PARP6	49.63
cg16874077	chr7	127238538	-0.9401	0.5496	0.0913	0.91	FSCN3	14.6
cg00261325	chr5	178199408	0.2146	0.1255	0.0913	0.91	AACSL	97.6
cg12765549	chr1	182525301	-1.937	1.133	0.0913	0.91	RGSL1	71.84
cg05800368	chr9	124658957	-1.578	0.9227	0.0913	0.91	TTLL11	34.91
cg13332574	chr15	96212720	-3.054	1.785	0.0913	0.91		59.86
cg26607828	chr2	130516226	-0.547	0.3198	0.0913	0.91		5.99
cg15060346	chr2	73868736	-2.142	1.252	0.0913	0.91	NAT8	67.86
cg09295050	chr12	56105981	-2.971	1.737	0.0913	0.91	ITGA7	73.05
cg01062068	chr16	2039821	0.9523	0.5568	0.0913	0.91	SYNGR3	6.5
cg24001597	chr18	77655878	-4.029	2.356	0.0913	0.91	KCNG2	72.63
cg23621013	chr7	135433353	-1.991	1.164	0.0913	0.91	FAM180A	39.08
cg10025586	chr15	83501699	-0.9027	0.5278	0.0913	0.91	WHAMM	89.54
cg10683435	chr6	31600931	1.002	0.5857	0.0913	0.91	BAT2	84.96
cg01005968	chr19	45996460	-0.6013	0.3516	0.0913	0.91	RTN2	6.7
cg25764935	chr6	168551427	-3.588	2.098	0.0913	0.91		53.97
cg04138376	chr8	26435308	-0.1462	0.08549	0.0913	0.91	DPYSL2	1.56
cg13671128	chr19	1612344	0.131	0.0766	0.0913	0.91	TCF3	98.63
cg01457654	chr22	26908608	-0.3762	0.22	0.0913	0.91	TFIP11	3.66
cg07765659	chr19	56133368	2.824	1.651	0.0913	0.91	ZNF784	96.51
cg13389508	chr8	145012644	-1.178	0.6891	0.0913	0.91	PLEC1	38.83
cg06665984	chr14	92506784	-0.3717	0.2173	0.0913	0.91	TRIP11	4.46
cg06180152	chr6	30043492	-2.707	1.583	0.0913	0.91	RNF39	33.8
cg09123368	chr10	118899024	-3.941	2.305	0.0913	0.91	VAX1	29.61
cg03854198	chr12	5541311	-0.3417	0.1998	0.0913	0.91	NTF3	2.39
cg03675083	chr3	194064806	-0.3737	0.2185	0.0913	0.91	CPN2	6.37
cg01298029	chr16	1065772	-2.296	1.342	0.0913	0.91		79.88
cg02225797	chr5	140534890	-2.595	1.518	0.0913	0.91	PCDHB17	81.47
cg21255880	chr6	17033543	-4.694	2.745	0.0913	0.91		41.62
cg03493639	chr11	95657324	-0.2063	0.1206	0.0913	0.91	MTMR2	2.48
cg26062907	chrX	15683192	-3.106	1.816	0.0913	0.91	TMEM27	32.97
cg26987551	chr12	6798753	-0.491	0.2871	0.0913	0.91	ZNF384	4.28
cg12368752	chr11	117800233	0.7124	0.4166	0.0913	0.91	TMPRSS13	9.47
cg05657427	chr1	99470895	-0.2349	0.1374	0.0913	0.91	LPPR5	2.69
cg16713357	chr11	2693141	-0.391	0.2287	0.0913	0.91	KCNQ1	94.76
cg05276066	chr6	22569604	-4.706	2.752	0.0913	0.91	HDGFL1	72.95
cg16675926	chr1	233518998	-10.78	6.303	0.0913	0.91	KIAA1804	63.36
cg08217545	chr19	3388013	1.694	0.9907	0.0913	0.91	NFIC	71.87
cg21048915	chr5	178651323	-2.717	1.589	0.0913	0.91	ADAMTS2	77.99
cg13213923	chr17	60885491	-0.1873	0.1095	0.0913	0.91	MARCH10	3.5
cg02214470	chr11	85071093	-7.542	4.411	0.0914	0.91	DLG2	54
cg22667835	chr4	6107791	-1.665	0.9735	0.0914	0.91	JAKMIP1	19.2
cg27187375	chr1	155912569	-1.694	0.9906	0.0914	0.91	RXFP4	49.96
cg22914338	chr19	14376960	3.69	2.158	0.0914	0.91		23.16
cg09829094	chr14	48613475	-6.021	3.521	0.0914	0.91		58.75
cg05635712	chr3	4509058	-0.3018	0.1765	0.0914	0.91	SUMF1	2.6
cg25397636	chr7	1896220	-1.969	1.152	0.0914	0.91	MAD1L1	63.19
cg07268058	chr15	76630260	5.611	3.282	0.0914	0.91	ISL2	30.7
cg16773741	chr22	19513017	-2.324	1.359	0.0914	0.91	CLDN5	51.29
cg21385606	chr21	47601150	-3.33	1.948	0.0914	0.91	C21orf56	77.7
cg00579960	chr21	33102593	2.469	1.444	0.0914	0.91	SFRS15	56.35
cg24809640	chr13	48669450	-0.429	0.2509	0.0914	0.91	MED4	3.62
cg20102336	chr12	113376681	-0.3516	0.2057	0.0914	0.91	OAS3	3.83
cg16698551	chr10	27150092	-0.2704	0.1582	0.0914	0.91	ABI1	3.46
cg22466620	chr6	138187852	-0.7692	0.4499	0.0914	0.91	TNFAIP3	8.2
cg13146543	chr7	88384814	-5.911	3.458	0.0914	0.91		54.95
cg23499115	chr3	179590806	-2.861	1.673	0.0914	0.91	PEX5L	59.63
cg25198661	chr11	78884803	1.549	0.9062	0.0914	0.91	ODZ4	13.68
cg01729491	chr7	27225772	-3.425	2.003	0.0914	0.91	HOXA11AS	45
cg23934633	chr13	98830146	-1.168	0.6834	0.0914	0.91	RNF113B	86.2
cg25307332	chr8	38578802	-1.277	0.7472	0.0914	0.91		32.57
cg25257900	chr8	43062063	-1.586	0.9278	0.0914	0.91		80.75
cg20592186	chr12	54582867	0.3466	0.2027	0.0914	0.91	SMUG1	4.97
cg03543319	chr2	68882249	-1.377	0.8053	0.0914	0.91	PROKR1	24.39
cg08597220	chr11	71791202	-0.2132	0.1247	0.0914	0.91	LRTOMT	3.74
cg11111773	chr2	25896178	-0.1278	0.07473	0.0914	0.91	DTNB	2.26
cg12816842	chr18	75611816	-5.923	3.465	0.0914	0.91		42.62
cg08001552	chr16	929542	-3.782	2.212	0.0914	0.91	LMF1	75.6
cg24392274	chr9	130921842	-2.455	1.436	0.0914	0.91	C9orf16	56.71
cg11192055	chr3	44090802	-0.7331	0.4288	0.0914	0.91		92.49
cg21296749	chr1	11538865	-0.1599	0.09352	0.0914	0.91	PTCHD2	2.9
cg01879723	chr3	141119262	2.289	1.339	0.0914	0.91	ZBTB38	72.08
cg14705521	chr10	134842688	-2.839	1.661	0.0914	0.91		44.4
cg06540146	chr15	33011185	-4.356	2.548	0.0914	0.91	GREM1	28.09
cg14864603	chr17	74462846	-1.193	0.698	0.0914	0.91	AANAT	80.32
cg19236700	chr6	138428792	-0.4874	0.2851	0.0914	0.91	PERP	3.79
cg05063895	chr16	2073518	-0.8186	0.4789	0.0914	0.91		11.72
cg03091551	chr14	57275967	-5.773	3.377	0.0914	0.91	OTX2	44.64
cg04494683	chr1	151119057	-0.1199	0.07012	0.0914	0.91	SEMA6C	1.66
cg11436833	chr5	178622803	-0.9875	0.5777	0.0914	0.91	ADAMTS2	83.41
cg02264943	chr11	130785842	-1.326	0.7756	0.0914	0.91	SNX19	36.59
cg09198448	chr7	32110636	1.351	0.7901	0.0914	0.91	PDE1C	6.77
cg24696028	chr19	47731714	-1.182	0.6917	0.0914	0.91	BBC3	10.52
cg17248730	chr3	27772201	-1.852	1.083	0.0915	0.91		26.75
cg18588811	chr14	101527144	-2.033	1.189	0.0915	0.91	MIR377	40.19
cg25528786	chr19	42082267	-4.234	2.477	0.0915	0.91	CEACAM21	49.98
cg19762533	chr7	39311400	-3.9	2.281	0.0915	0.91	POU6F2	43.4
cg08184586	chr19	1940417	-1.261	0.7376	0.0915	0.91	CSNK1G2	8.72
cg23430664	chr17	48423021	-0.4768	0.2789	0.0915	0.91	XYLT2	5.81
cg15379633	chr22	23487586	0.7248	0.424	0.0915	0.91	RAB36	7.74
cg05516744	chr3	194782855	-0.5509	0.3223	0.0915	0.91		93.74
cg22019955	chr1	182297893	-0.4904	0.2869	0.0915	0.91		93.91
cg08891989	chr7	5272846	-0.5675	0.332	0.0915	0.91	WIPI2	93
cg23985420	chr2	220199310	-2.743	1.605	0.0915	0.91	RESP18	44.1
cg13425174	chr6	35265568	-0.7667	0.4485	0.0915	0.91	DEF6	4.47
cg23708209	chr15	88843899	-1.936	1.132	0.0915	0.91		26.28
cg01270246	chr19	51228270	-0.2634	0.1541	0.0915	0.91	CLEC11A	3.82
cg11424198	chr2	175191756	-0.5989	0.3504	0.0915	0.91		4.12
cg27665188	chr6	168168453	-2.025	1.185	0.0915	0.91		62.76
cg11152253	chrX	48958091	3.401	1.99	0.0915	0.91	WDR45	21.85
cg01337813	chr7	127808512	-3.538	2.07	0.0915	0.91		19.79
cg26387317	chr5	156252791	-1.744	1.02	0.0915	0.91		84.6
cg20720118	chr6	29523976	-2.313	1.353	0.0915	0.91	UBD	30.68
cg18388410	chr5	131132877	-0.3558	0.2082	0.0915	0.91	FNIP1	3.73
cg23943829	chr5	132009111	-0.9254	0.5414	0.0915	0.91	IL4	82.61
cg07704934	chr11	44332940	-4.374	2.559	0.0915	0.91	ALX4	35.13
cg21482403	chr19	12889342	-0.6435	0.3765	0.0915	0.91		8.23
cg06690735	chr6	30294946	-0.3491	0.2042	0.0915	0.91	HCG18	3.63
cg08858084	chr16	11564512	-2.729	1.597	0.0915	0.91		78.74
cg06121193	chr1	90282411	-4.952	2.897	0.0915	0.91		76.92
cg04425094	chr3	124732722	-2.159	1.263	0.0915	0.91	HEG1	84.53
cg23374885	chr17	3135358	5.922	3.465	0.0915	0.91		42.53
cg11554525	chr8	33342681	-0.1362	0.07968	0.0915	0.91	MAK16	1.7
cg01172338	chr17	7297763	-0.2592	0.1516	0.0915	0.91	PLSCR3	3.5
cg11619740	chr17	33470730	-2.117	1.239	0.0915	0.91	NLE1	84.8
cg03904711	chr3	118865255	-1.286	0.7524	0.0915	0.91	C3orf30	72.87
cg21960279	chr19	17905606	6.445	3.771	0.0915	0.91	B3GNT3	20.58
cg13872965	chr17	54671343	-0.5949	0.3481	0.0915	0.91	NOG	2.29
cg19719311	chr1	51443992	-0.1846	0.108	0.0915	0.91		1.91
cg02929786	chr17	4646237	1.131	0.6618	0.0915	0.91	ZMYND15	83.55
cg03081675	chr6	154540097	-1.6	0.9361	0.0915	0.91	IPCEF1	80.44
cg16130857	chr10	102900262	4.845	2.835	0.0915	0.91		22.8
cg26928766	chr16	67866920	-0.9694	0.5672	0.0915	0.91	CENPT	86.6
cg00761861	chr14	68141669	-0.1219	0.07134	0.0915	0.91	VTI1B	1.7
cg23765633	chr7	155677452	-2.214	1.296	0.0915	0.91		48.41
cg00354437	chr16	87133690	-2.657	1.555	0.0915	0.91		15.78
cg20003494	chr4	90757398	-6.611	3.868	0.0915	0.91	SNCA	29.84
cg09850137	chr3	112390601	-2.382	1.394	0.0915	0.91		34.47
cg13546911	chr17	46821863	-3.282	1.92	0.0915	0.91		58.26
cg22287064	chr17	73584070	-4.721	2.763	0.0915	0.91	MYO15B	15.83
cg13258039	chr17	7608697	-0.1212	0.07094	0.0915	0.91	EFNB3	1.49
cg04691180	chr13	23993527	-0.8983	0.5256	0.0915	0.91	SACS	57.15
cg07490085	chr4	3876413	-4.188	2.451	0.0915	0.91		60.73
cg09463755	chr3	3221565	-0.1592	0.09313	0.0915	0.91	CRBN	1.53
cg08653258	chr3	5067232	-0.4899	0.2867	0.0915	0.91		93.94
cg14601097	chr12	133338923	-0.4291	0.2511	0.0915	0.91	ANKLE2	3.38
cg15249629	chr21	45196311	-0.1975	0.1156	0.0915	0.91	CSTB	1.65
cg06135285	chr17	19675785	-2.757	1.613	0.0915	0.91	ULK2	72.7
cg23755113	chr7	65670237	-0.1295	0.07579	0.0915	0.91	TPST1	1.73
cg19988204	chr8	144798331	1.443	0.8444	0.0916	0.91	MAPK15	14.92
cg23936766	chr1	230406371	-1.396	0.8167	0.0916	0.91	GALNT2	77.01
cg24546155	chr18	44786426	-2.323	1.359	0.0916	0.91		12.05
cg26408612	chr6	31507879	-1.8	1.054	0.0916	0.91	BAT1	82.38
cg27263386	chr21	33984714	-0.6075	0.3555	0.0916	0.91	C21orf59	3.47
cg26544499	chr8	144458069	-1.79	1.047	0.0916	0.91	RHPN1	35.41
cg08074544	chr11	129993525	-1.365	0.7987	0.0916	0.91	APLP2	85.7
cg03141679	chr1	214170374	-2.701	1.58	0.0916	0.91	PROX1	83.85
cg25591868	chr1	182573931	-0.9086	0.5317	0.0916	0.91	RGS16	11.66
cg05783233	chr1	110694747	-2.528	1.479	0.0916	0.91	SLC6A17	55.22
cg02329599	chr3	40547855	0.4092	0.2395	0.0916	0.91	ZNF620	3.41
cg08680102	chr5	148725324	-0.3603	0.2108	0.0916	0.91	GRPEL2	4.04
cg12239995	chr7	635869	-1.402	0.8202	0.0916	0.91	PRKAR1B	85.78
cg22331108	chr2	232478452	-0.8813	0.5158	0.0916	0.91		6.27
cg17189985	chr12	34358399	-4.402	2.576	0.0916	0.91		77.5
cg24990612	chr22	39641132	-2.587	1.514	0.0916	0.91	PDGFB	25.45
cg23010900	chr8	124993036	-2.736	1.601	0.0916	0.91	FER1L6	37.36
cg00009001	chr12	120151890	-1.007	0.5894	0.0916	0.91	MIR1178	90.5
cg12386879	chr12	120875837	-0.2898	0.1696	0.0916	0.91	COX6A1	3.78
cg27395288	chr20	31407532	-1.097	0.6422	0.0916	0.91	MAPRE1	11.71
cg08967456	chr16	3114948	-2.036	1.192	0.0916	0.91	IL32	79.97
cg19765450	chr1	201081382	-1.746	1.022	0.0916	0.91	CACNA1S	68.81
cg07634706	chr16	57438524	-1.169	0.6844	0.0916	0.91	CCL17	88.1
cg01340089	chr12	22199200	-0.178	0.1042	0.0916	0.91	CMAS	2.91
cg04801003	chr2	69240754	-5.253	3.074	0.0916	0.91	ANTXR1	15.83
cg06319033	chr3	33318836	-0.1372	0.08033	0.0916	0.91	FBXL2	2.23
cg19880947	chr17	1510000	-1.659	0.9708	0.0916	0.91	SLC43A2	75.33
cg13770865	chr10	72575083	-2.431	1.423	0.0916	0.91	SGPL1	64.65
cg01925393	chr1	24194307	-0.8931	0.5227	0.0916	0.91	FUCA1	9.93
cg16277144	chr1	8021327	-0.3921	0.2295	0.0916	0.91	PARK7	5.26
ch.20.437154R	chr20	20495441	-0.22	0.1288	0.0916	0.91	RALGAPA2	2.48
cg26867821	chr3	133292373	-0.5567	0.3259	0.0916	0.91	CDV3	6.81
cg03665089	chr12	133020273	-6.221	3.642	0.0916	0.91		47.95
cg08130988	chr2	56150925	-1.557	0.9114	0.0916	0.91	EFEMP1	3.37
cg06555093	chr21	43221380	-1.468	0.8595	0.0916	0.91	PRDM15	68.61
cg07887168	chr16	4263893	-1.365	0.7993	0.0916	0.91	SRL	32.39
cg18155883	chr20	43001569	-3.161	1.85	0.0916	0.91	HNF4A	59.3
cg23958464	chr1	30985690	-1.491	0.873	0.0916	0.91		31.56
cg15609462	chr15	98646401	-5.221	3.056	0.0916	0.91		81.68
cg24825693	chr3	157122686	-2.25	1.317	0.0917	0.91	VEPH1	81.15
cg19458020	chr17	38473119	0.6703	0.3924	0.0917	0.91	RARA	3.73
cg09608173	chr7	98554004	-0.5175	0.3029	0.0917	0.91	TRRAP	93.68
cg12361290	chr11	129149358	-0.1912	0.112	0.0917	0.91		2.09
cg09760889	chr17	62019307	-1.225	0.7171	0.0917	0.91	SCN4A	37.09
cg18393747	chr13	96205295	-1.445	0.8459	0.0917	0.91	CLDN10	11
cg15888663	chr1	207992084	-0.7356	0.4306	0.0917	0.91	LOC148696	93.38
cg02389084	chr7	26403254	-0.8894	0.5207	0.0917	0.91	SNX10	89.77
cg04940582	chr2	72356976	-1.989	1.164	0.0917	0.91	CYP26B1	92.78
cg00753399	chr2	74404556	-1.786	1.045	0.0917	0.91	MOBKL1B	85.62
cg15404858	chr20	21495476	-3.881	2.272	0.0917	0.91	NKX2-2	15.59
cg27088449	chr22	21272634	-0.5089	0.2979	0.0917	0.91	CRKL	5.24
cg01959412	chr4	4861398	-2.438	1.427	0.0917	0.91	MSX1	12.63
cg06868569	chr12	133132156	-1.254	0.7339	0.0917	0.91	FBRSL1	90.28
cg09482748	chr15	67239225	0.3344	0.1958	0.0917	0.91		4.78
cg08701543	chr5	169928875	-2.332	1.365	0.0917	0.91	KCNIP1	65.97
cg00692933	chr16	68877417	-0.2336	0.1367	0.0917	0.91	TMCO7	3.44
cg08876403	chr3	189839082	-1.516	0.8875	0.0917	0.91	LEPREL1	83.57
cg06236737	chr16	89950219	0.1946	0.1139	0.0917	0.91	TCF25	98.02
cg02445972	chr17	7166593	-0.2813	0.1647	0.0917	0.91	CLDN7	4.29
cg05109049	chr17	29641333	-2.217	1.298	0.0917	0.91	NF1	72.01
cg00656478	chr9	132480963	-2.281	1.335	0.0917	0.91	PRRX2	81.6
cg03238396	chr7	121767187	-1.295	0.7584	0.0917	0.91	AASS	87.67
cg05031240	chr7	6676784	-0.1315	0.07702	0.0917	0.91		1.89
cg08758558	chrX	45046434	0.6179	0.3618	0.0917	0.91	CXorf36	6.96
cg22776392	chr1	180923569	-6	3.513	0.0917	0.91		49.06
cg10494639	chr8	61835119	-2.913	1.706	0.0917	0.91		56.23
cg02761476	chr19	4472180	-0.3139	0.1838	0.0917	0.91	HDGF2	3.7
cg03478444	chr16	49407465	-2.82	1.651	0.0917	0.91	C16orf78	78.02
cg18793512	chr2	30458365	-2.63	1.54	0.0917	0.91	LBH	82.93
cg22377741	chr15	74011071	-3.48	2.037	0.0917	0.91		38.11
cg03540175	chr3	49236946	0.5113	0.2994	0.0917	0.91	CCDC36	3.3
cg20086286	chrX	133307853	-4.455	2.608	0.0917	0.91		20.08
cg10875454	chr6	7313615	-0.1058	0.06197	0.0917	0.91	SSR1	1.57
cg08116462	chr11	31823141	-4.027	2.358	0.0917	0.91	PAX6	27.25
cg09691393	chr5	1417003	-3.836	2.246	0.0917	0.91	SLC6A3	63.03
cg21884905	chr8	144511672	-0.3729	0.2183	0.0917	0.91	MAFA	3.67
cg11850861	chr1	42273306	-0.9791	0.5733	0.0917	0.91	HIVEP3	74.1
cg23244289	chr5	79331135	-5.558	3.254	0.0917	0.91	THBS4	11.17
cg24182329	chr18	32334456	-3.177	1.86	0.0917	0.91	DTNA	46.05
cg11910223	chr5	139060821	-1.183	0.6926	0.0917	0.91	CXXC5	92.16
cg21532325	chr7	151107400	-4.761	2.788	0.0917	0.91	WDR86	7.91
cg18937014	chr1	117484934	-1.313	0.7687	0.0917	0.91	PTGFRN	87.7
cg27354094	chr10	80037849	-3.304	1.934	0.0917	0.91		47.21
cg20167293	chr1	22938094	-1.011	0.5919	0.0917	0.91		7.49
cg13488680	chr12	94542156	-1.501	0.8791	0.0918	0.91	PLXNC1	6.43
cg05455393	chrX	135228215	-3.627	2.124	0.0918	0.91	FHL1	68.03
cg04337534	chr11	65816809	-1.597	0.9351	0.0918	0.91	GAL3ST3	52.93
cg17215361	chr11	134233646	-2.314	1.355	0.0918	0.91	GLB1L2	49.19
cg26656113	chr4	72897613	-1.927	1.129	0.0918	0.91	NPFFR2	8.8
cg08030210	chr19	10362462	-0.6608	0.3869	0.0918	0.91	MRPL4	3.9
cg10775595	chr11	78534072	-0.5118	0.2997	0.0918	0.91	ODZ4	94.03
cg14059921	chr9	34628952	0.6663	0.3902	0.0918	0.91	ARID3C	18.9
cg18023842	chr1	160336475	-1.15	0.6732	0.0918	0.91	NHLH1	76.72
cg03310906	chr20	49643291	-0.9896	0.5795	0.0918	0.91		90.02
cg18210226	chr6	123317714	-1.414	0.828	0.0918	0.91	CLVS2	3.3
cg14934766	chr2	27009384	-0.3058	0.1791	0.0918	0.91	CENPA	3.91
cg11502673	chr5	149734635	-1.685	0.9867	0.0918	0.91		66.72
cg02166394	chr5	2741746	-2.273	1.331	0.0918	0.91		73.56
cg14691388	chr8	140711270	-2.028	1.188	0.0918	0.91	KCNK9	68.28
cg26074411	chr6	169568564	-2.72	1.593	0.0918	0.91		39.21
cg00967294	chr5	142445604	-0.8194	0.4798	0.0918	0.91	ARHGAP26	92.12
cg12909925	chr1	14105607	-1.24	0.7262	0.0918	0.91	PRDM2	70.21
cg05658807	chr1	223261851	-0.7333	0.4294	0.0918	0.91		91.13
cg09886009	chr11	67443131	-1.13	0.6616	0.0918	0.91	ALDH3B2	30.92
cg26148774	chr12	56030242	-2.18	1.277	0.0918	0.91	OR10P1	59.36
cg23092956	chr2	54846562	1.525	0.8929	0.0918	0.91	SPTBN1	77.23
cg01089544	chr9	72130471	-2.592	1.518	0.0918	0.91	APBA1	73.54
cg19418922	chr11	44265840	-1.478	0.8657	0.0918	0.91	EXT2	80.96
cg15907259	chrX	54825888	-2.615	1.531	0.0918	0.91	ITIH5L	70.76
cg23300494	chr7	2242289	-0.8387	0.4912	0.0918	0.91	MAD1L1	92.02
cg04558861	chr19	36239412	-0.2978	0.1744	0.0918	0.91	LIN37	3.73
cg21747160	chr12	49504981	-1.621	0.9491	0.0918	0.91	LMBR1L	67.14
cg11616701	chr5	122950706	-0.6633	0.3885	0.0918	0.91	CSNK1G3	91.84
cg26515586	chr11	124492739	-0.1864	0.1092	0.0918	0.91	TBRG1	2.05
cg05245794	chr8	119884332	-2.379	1.393	0.0918	0.91		34.61
cg16974190	chr7	128763677	-3.157	1.849	0.0918	0.91		55.32
cg07789904	chr1	11741841	-0.4812	0.2818	0.0918	0.91	MAD2L2	5.04
cg14031683	chr1	156215507	-0.8959	0.5247	0.0918	0.91	PAQR6	7.09
cg10185917	chr19	6358267	1.087	0.6365	0.0918	0.91		21.09
cg17572313	chr12	20983111	-4.487	2.628	0.0918	0.91	SLCO1B3	74.94
cg01894985	chr3	123589179	-0.8198	0.4802	0.0918	0.91	MYLK	91.13
cg17452424	chr12	2893312	-0.4428	0.2593	0.0918	0.91		10.18
cg23151453	chr8	141312892	1.49	0.8725	0.0918	0.91	TRAPPC9	83.32
ch.1.3903344F	chr1	201984137	-0.8573	0.5022	0.0918	0.91	ELF3	8.9
cg14215390	chr20	34359568	-1.304	0.7637	0.0918	0.91	PHF20	51.11
cg16457477	chr7	39326912	-3.54	2.073	0.0918	0.91	POU6F2	84.28
cg06395280	chr2	242295608	-0.1593	0.09332	0.0918	0.91	FARP2	1.66
cg09602020	chr16	29188796	-2.58	1.511	0.0919	0.91		81.11
cg19577395	chr19	5296992	-2.617	1.533	0.0919	0.91	PTPRS	52.19
cg26206948	chr5	172663731	-4.312	2.526	0.0919	0.91	NKX2-5	60.16
cg12410939	chr1	230882809	0.4659	0.2729	0.0919	0.91	CAPN9	93.21
cg08389588	chr13	98742165	-0.6135	0.3594	0.0919	0.91		92.76
cg07891081	chr2	131594245	-0.839	0.4915	0.0919	0.91		3.77
cg21526654	chr6	3157927	-0.2032	0.119	0.0919	0.91	TUBB2A	3.01
cg17926792	chr15	28326914	-5.088	2.98	0.0919	0.91	OCA2	79.17
cg08856601	chr1	65730351	-3.631	2.127	0.0919	0.91	DNAJC6	45.66
cg05037622	chr20	42817602	-0.8671	0.5079	0.0919	0.91	JPH2	15.61
cg08610403	chr5	1257777	-1.708	1.001	0.0919	0.91	TERT	89.83
cg02780643	chr12	112622752	-0.5616	0.329	0.0919	0.91	C12orf51	94.37
cg22186263	chr7	137570950	-3.16	1.851	0.0919	0.91	CREB3L2	57.21
cg00145438	chr13	113105097	-1.244	0.729	0.0919	0.91		91.34
cg04672785	chr11	65792781	-2.087	1.222	0.0919	0.91	CATSPER1	86.45
cg00856204	chr7	2560104	-0.3298	0.1932	0.0919	0.91	LFNG	4.47
cg09695647	chr3	48754612	-0.2822	0.1653	0.0919	0.91	IP6K2	4
cg01953591	chr1	169555805	-0.5087	0.298	0.0919	0.91	F5	6.21
cg17362861	chr7	151107257	-5.717	3.349	0.0919	0.91	WDR86	8.98
cg24118715	chr10	70232072	-1.018	0.5962	0.0919	0.91	DNA2	17.08
cg19857407	chr7	110272993	-3.065	1.796	0.0919	0.91		65.02
cg01097180	chr16	3225044	-1.426	0.8352	0.0919	0.91		10.84
cg04686012	chr6	28293822	-1.71	1.002	0.0919	0.91	ZNF323	81.07
cg19789753	chr2	242805962	-3.8	2.226	0.0919	0.91		47.59
cg14167139	chr11	108369406	-1.475	0.8641	0.0919	0.91	KDELC2	17.1
cg07530947	chr13	46041747	0.7388	0.4328	0.0919	0.91	COG3	6.38
cg07229893	chr4	1645950	-2.832	1.659	0.0919	0.91	FAM53A	70.94
cg11407942	chr1	10569393	-3.489	2.044	0.0919	0.91	PEX14	44.67
cg07532758	chr2	230583517	3.298	1.932	0.0919	0.91		54.12
cg08850721	chr3	14716724	0.9664	0.5661	0.0919	0.91	C3orf20	88.15
cg05487290	chr11	2029538	-1.447	0.8476	0.0919	0.91		64.96
cg24849373	chr8	143376371	9.175	5.376	0.0919	0.91	TSNARE1	55.52
cg24231380	chr2	242813914	2.951	1.729	0.0919	0.91	C2orf85	49.32
cg06836799	chr13	44359836	-0.3648	0.2137	0.0919	0.91	ENOX1	4.56
cg23032184	chr2	121523682	2.115	1.239	0.0919	0.91		68.21
cg00551088	chr2	128158047	-1.998	1.171	0.0919	0.91		76.17
cg20839206	chr6	28584121	-2.353	1.379	0.0919	0.91		19.11
cg26645879	chr20	23545938	-2.945	1.725	0.0919	0.91	CST9L	55.91
ch.1.2582316R	chr1	109957975	-0.7807	0.4574	0.0919	0.91	PSMA5	14.43
cg21203061	chr3	13521381	-0.6504	0.3811	0.092	0.91	HDAC11	5.43
cg26230338	chr4	22389934	-0.5607	0.3285	0.092	0.91	GPR125	91.55
cg08420239	chr16	30539387	-0.5231	0.3065	0.092	0.91	ZNF768	4.55
cg25741953	chr19	12476105	-8.661	5.075	0.092	0.91	ZNF442	56.84
cg17359265	chr5	178567126	-1.714	1.004	0.092	0.91	ADAMTS2	38.11
cg19050940	chr13	76445108	-1.041	0.6102	0.092	0.91		13.7
cg07430520	chr7	85010676	-4.797	2.811	0.092	0.91		47.07
cg27651452	chr11	64035061	-1.657	0.971	0.092	0.91		83.33
cg07242563	chr16	79634675	-0.3442	0.2017	0.092	0.91	MAF	2.22
cg18883836	chr1	29240705	-0.4242	0.2485	0.092	0.91	EPB41	6.31
cg00174179	chr3	49450293	-0.7605	0.4456	0.092	0.91	RHOA	24.44
cg24164564	chr8	76317040	-0.1894	0.111	0.092	0.91		2
cg15175129	chr12	65672052	-2.269	1.329	0.092	0.91	MSRB3	39.66
cg20957316	chr2	38976409	-1.41	0.8262	0.092	0.91	SFRS7	83.85
cg17473022	chr6	150039435	-0.4399	0.2578	0.092	0.91	LATS1	3.16
cg21617694	chr6	28715138	-1.811	1.061	0.092	0.91		59.64
cg01674009	chr19	45655294	-2.14	1.254	0.092	0.91	NKPD1	45.96
cg08014182	chr6	33241594	-2.115	1.239	0.092	0.91	RPS18	70.1
cg16320626	chr12	121877851	0.2729	0.1599	0.092	0.91	KDM2B	96.88
cg13253980	chr10	95360814	-0.8253	0.4836	0.092	0.91	RBP4	2.4
cg04590284	chr7	102105201	-0.1425	0.08352	0.092	0.91	ALKBH4	2.04
cg20217449	chr3	160154877	-2.086	1.223	0.092	0.91	TRIM59	69.29
cg10997274	chrX	113997617	7.876	4.615	0.092	0.91	HTR2C	77.39
cg05983326	chr5	140710688	-2.228	1.305	0.092	0.91	PCDHGA1	10.22
cg23017542	chr4	103266043	-1.827	1.071	0.092	0.91	SLC39A8	6.67
cg07589201	chr19	9546257	-0.8019	0.47	0.092	0.91	ZNF266	7.58
cg07799491	chrX	149861526	2.191	1.284	0.092	0.91	MTMR1	15.5
cg10102102	chr14	62129058	-0.6767	0.3966	0.092	0.91		91.77
cg10142863	chr8	43405739	-2.685	1.574	0.092	0.91		87.92
cg07839371	chr7	5267110	2.023	1.186	0.092	0.91	WIPI2	93.78
cg04934305	chr1	17421315	4.965	2.91	0.092	0.91	PADI2	71.84
cg08665490	chr2	6378283	-7.469	4.377	0.092	0.91		54.8
cg06532767	chr2	75825370	-1.382	0.8099	0.092	0.91		76.59
cg18559739	chr6	4775132	-4.455	2.611	0.092	0.91	CDYL	19.39
cg14666069	chr1	155145896	-0.1812	0.1062	0.092	0.91	TRIM46	3.46
cg16338365	chr6	167559913	-1.571	0.9204	0.092	0.91		7.28
cg21301148	chr14	23878195	-1.008	0.591	0.092	0.91	MYH6	16.21
cg24493548	chr15	70388491	-0.3232	0.1894	0.092	0.91	TLE3	2.81
cg27300194	chr1	9339380	-1.497	0.8775	0.092	0.91		28.02
cg14585415	chr10	102778683	-1.475	0.8646	0.092	0.91	PDZD7	48.22
cg19479818	chr10	27231882	-1.215	0.7123	0.092	0.91	NCRNA00202	85.89
cg23098621	chr12	111807941	-0.8056	0.4722	0.092	0.91	FAM109A	90.19
cg02659581	chr1	3467842	-1.924	1.128	0.092	0.91	MEGF6	76.22
cg20403498	chr10	124895693	-2.205	1.292	0.092	0.91	HMX3	3.94
cg02023548	chr11	68748461	-2.088	1.224	0.092	0.91	MRGPRD	51.55
cg05219051	chr10	18999228	-3.466	2.031	0.0921	0.91		48.22
cg00103299	chr15	93362247	-2.282	1.337	0.0921	0.91		39.9
cg24711656	chrX	129533762	-2.917	1.709	0.0921	0.91		64.11
cg07816287	chrX	133119692	1.29	0.756	0.0921	0.91	GPC3	6.16
cg10640284	chr20	13971811	-1.865	1.093	0.0921	0.91	SEL1L2	80.66
cg26157802	chr2	220042863	-0.1976	0.1158	0.0921	0.91	FAM134A	2.66
cg24000693	chr4	17778675	-3.224	1.89	0.0921	0.91	FAM184B	38.6
cg17255947	chr6	28984780	-3.34	1.958	0.0921	0.91		8.34
cg15460531	chr7	101512529	-1.45	0.8502	0.0921	0.91	CUX1	82.4
cg00680277	chr2	3465103	-1.312	0.7691	0.0921	0.91	TTC15	74.02
cg04616544	chr17	33815523	-2.194	1.286	0.0921	0.91	SLFN12L	16.68
cg03298312	chr7	57509933	-3.264	1.913	0.0921	0.91	ZNF716	42.13
cg03376871	chr16	33938155	-3.693	2.164	0.0921	0.91		47.23
cg03004578	chr6	64346172	-0.1939	0.1136	0.0921	0.91		2.36
cg04442417	chr20	62191507	-3.928	2.303	0.0921	0.91	PRIC285	56.98
cg24588162	chr13	113633484	-0.8836	0.5179	0.0921	0.91	MCF2L	8.53
cg08954353	chr8	22925656	-3.36	1.97	0.0921	0.91	TNFRSF10B	26.3
cg18228116	chr10	133995345	-2.046	1.2	0.0921	0.91	JAKMIP3	13.57
cg11642882	chr12	125412589	-0.2198	0.1288	0.0921	0.91		3
cg05066619	chr11	6252545	-1.736	1.018	0.0921	0.91	FAM160A2	80.35
cg06747543	chr19	18589894	-0.3162	0.1854	0.0921	0.91	ELL	3.13
cg00332850	chr8	143202817	-4.89	2.866	0.0921	0.91		69.75
cg02165713	chr22	37447630	-0.5066	0.2969	0.0921	0.91	KCTD17	4.43
cg02276086	chr2	163175335	-0.3248	0.1904	0.0921	0.91	IFIH1	4.66
cg14498745	chr7	142638303	-1.611	0.9442	0.0921	0.91	KEL	29.53
cg17959722	chr9	140446823	-0.4989	0.2925	0.0921	0.91	MRPL41	4.54
cg10374872	chr21	37692457	-0.1316	0.07716	0.0921	0.91	MORC3	1.99
cg14831950	chr1	18971676	-2.578	1.512	0.0921	0.91	PAX7	32.36
cg18197092	chr4	117626456	-2.212	1.297	0.0921	0.91		75.61
cg01246716	chr6	114176300	-0.3063	0.1796	0.0921	0.91		4.04
cg02363737	chr6	116210122	-3.178	1.863	0.0921	0.91		71.39
cg11750034	chr7	149420624	-0.8689	0.5094	0.0921	0.91	KRBA1	87.69
cg06229339	chr4	6575842	-1.692	0.9918	0.0921	0.91	MAN2B2	53.64
cg20259256	chr3	142443266	-0.1838	0.1078	0.0921	0.91	TRPC1	2.27
cg03385272	chr8	135547992	-0.7438	0.436	0.0921	0.91	ZFAT	92.59
cg22187094	chr15	89878452	-0.4569	0.2679	0.0921	0.91	POLG	4.89
cg16047663	chr1	201975041	-1.996	1.17	0.0921	0.91	RNPEP	55.17
cg15860193	chr3	42975748	-1.827	1.071	0.0921	0.91		37.14
cg11705722	chr15	45448006	-0.8981	0.5265	0.0921	0.91	DUOX1	83.67
cg16665234	chr19	50826209	-0.5058	0.2965	0.0921	0.91	KCNC3	96.25
cg06341731	chr14	99641017	-5.128	3.006	0.0921	0.91	BCL11B	48.36
cg27098900	chr6	33245128	-0.4003	0.2347	0.0921	0.91	B3GALT4	2.49
cg15964523	chr11	66469143	-1.565	0.9174	0.0921	0.91	SPTBN2	50.52
cg20417424	chr1	77331940	-2.31	1.354	0.0921	0.91	ST6GALNAC5	18.41
cg06659009	chr4	95129138	-0.1569	0.09199	0.0921	0.91	SMARCAD1	1.89
cg24506936	chr8	143535891	-1.474	0.8641	0.0922	0.91		23.35
cg13066938	chr1	6341140	1.122	0.6581	0.0922	0.91	ACOT7	28.63
cg07273803	chr12	121735631	-1.739	1.019	0.0922	0.91	CAMKK2	17.46
cg16581905	chr5	137681158	0.5718	0.3352	0.0922	0.91	FAM53C	95.99
cg23512165	chr17	56595232	-0.1227	0.07194	0.0922	0.91	MTMR4	1.84
cg21374547	chr9	109623138	-1.963	1.151	0.0922	0.91		5.74
cg05576992	chr8	969029	-2.365	1.387	0.0922	0.91		29.95
cg08187034	chr2	38970936	-1.366	0.801	0.0922	0.91	SFRS7	70.01
cg07489890	chr3	173115774	-0.3038	0.1781	0.0922	0.91	NLGN1	2.72
cg02101946	chr6	5004009	-0.1356	0.07948	0.0922	0.91	RPP40	1.79
cg13301733	chr2	114050884	-2.176	1.276	0.0922	0.91	LOC440839	54.72
cg01381171	chr3	69590636	-0.1352	0.07926	0.0922	0.91		2.23
cg10437722	chr17	35087542	-4.014	2.354	0.0922	0.91		48.76
cg17046322	chr11	44972791	-1.018	0.5967	0.0922	0.91	TP53I11	20.34
cg08965367	chr7	149157630	-0.4603	0.2699	0.0922	0.91	ZNF777	2.93
cg05242257	chr16	2588092	-0.2732	0.1602	0.0922	0.91	PDPK1	3.78
cg27593593	chr16	4344248	-1.15	0.6741	0.0922	0.91		45.66
cg14473662	chr9	129414464	-2.496	1.463	0.0922	0.91	LMX1B	24.55
cg26793903	chrX	136629762	5.688	3.335	0.0922	0.91		17.14
cg10943359	chr4	165304531	-2.668	1.565	0.0922	0.91	MARCH1	12.65
cg09991056	chrX	107682966	-2.688	1.576	0.0922	0.91	COL4A5	10.66
cg26767960	chr2	217276804	1.999	1.172	0.0922	0.91	SMARCAL1	18.01
cg19546792	chr10	133273947	-3.725	2.184	0.0922	0.91		57.5
cg00216305	chr16	51625890	-1.032	0.6054	0.0922	0.91		7.6
cg24892241	chr6	28105103	1.018	0.5972	0.0922	0.91		12.07
cg17345450	chr6	166259938	-1.848	1.084	0.0922	0.91		22.75
cg06545693	chr19	507193	-0.2998	0.1758	0.0922	0.91	C19orf20	3.02
cg13283845	chr8	144367265	-3.245	1.903	0.0922	0.91		52.07
cg20796646	chrX	134477802	2.081	1.221	0.0922	0.91	ZNF75D	9.7
cg27153492	chr18	13801010	-0.3328	0.1951	0.0922	0.91		3.07
cg26614563	chr1	218098033	5.032	2.951	0.0922	0.91		36.54
cg14700941	chr17	78439816	-2.529	1.483	0.0922	0.91		78.27
cg04418771	chr4	83955829	-0.1584	0.09287	0.0922	0.91	COPS4	2.18
cg01108554	chrX	129473637	2.874	1.686	0.0922	0.91	SLC25A14	10.36
cg14428827	chr7	155971032	-2.737	1.605	0.0922	0.91		67.68
cg03950785	chrX	136630705	-6.137	3.599	0.0922	0.91		44.55
cg24888187	chr17	79520248	-0.2671	0.1567	0.0922	0.91	C17orf70	2.99
cg21454702	chr1	73452800	-3.722	2.183	0.0922	0.91		81.48
cg11205200	chr9	131267365	-0.1829	0.1073	0.0922	0.91	GLE1	1.57
cg04064330	chrX	153063892	-1.474	0.8644	0.0922	0.91	SSR4	85.27
cg02226672	chr16	68398533	-1.872	1.098	0.0922	0.91	SMPD3	39.64
cg17466474	chr1	244264748	2.225	1.305	0.0922	0.91		70.41
cg10688941	chr2	96971181	-0.2537	0.1488	0.0922	0.91	SNRNP200	4.07
cg04151062	chr1	116710943	-0.6822	0.4	0.0922	0.91		6.7
cg24076965	chrX	128675022	-2.107	1.236	0.0922	0.91	OCRL	35.99
cg00786761	chr3	184209224	3.677	2.156	0.0922	0.91		47.26
cg09977640	chr17	77780714	-2.662	1.561	0.0922	0.91		21.8
cg14014964	chr9	94443692	-2.48	1.455	0.0922	0.91		85.25
cg16885600	chr17	3416326	-1.621	0.9507	0.0923	0.91		8.33
cg07847788	chr17	8128726	-1.496	0.8773	0.0923	0.91	C17orf68	42.32
cg04504182	chr1	202777459	-0.2401	0.1408	0.0923	0.91	KDM5B	2.13
cg08525424	chr20	62439150	-2.661	1.561	0.0923	0.91		85.78
cg11492896	chr2	32581942	-0.2084	0.1223	0.0923	0.91	BIRC6	3.32
cg10153733	chr9	33042787	-0.932	0.5466	0.0923	0.91	SMU1	87.68
cg26575057	chr6	170606506	-2.605	1.528	0.0923	0.91		24.56
cg10360420	chr19	54168850	-2.247	1.318	0.0923	0.91	MIR512-1	65.74
cg16590552	chr16	23084180	-1.666	0.9771	0.0923	0.91	USP31	50.51
cg26594335	chr5	76010472	-3.764	2.208	0.0923	0.91	F2R	65.08
cg00395929	chr15	57181938	3.363	1.972	0.0923	0.91	LOC145783	68.57
cg01302562	chr12	130998679	-3.883	2.277	0.0923	0.91	RIMBP2	44.98
cg22281638	chr2	219920345	-2.308	1.354	0.0923	0.91	IHH	89.95
cg24333232	chrX	69280221	-5.467	3.207	0.0923	0.91		52.47
cg11546137	chr2	176972563	-1.728	1.014	0.0923	0.91	HOXD11	4.06
cg18650219	chr10	130831384	-4.595	2.695	0.0923	0.91		52.72
cg08286169	chr6	143771981	-0.8029	0.4709	0.0923	0.91	PEX3	6.02
cg21001412	chr11	68142385	0.8316	0.4878	0.0923	0.91	LRP5	82.3
cg06268269	chrX	135059071	-2.934	1.721	0.0923	0.91		61.67
cg20417351	chr17	424358	1.043	0.6118	0.0923	0.91	VPS53	75.08
cg15082394	chr6	33264525	-0.6567	0.3852	0.0923	0.91	RGL2	93.88
cg02116768	chr17	80545322	-1.373	0.8055	0.0923	0.91	FOXK2	89.51
cg21526173	chr19	12034591	-0.3333	0.1955	0.0923	0.91	ZNF700	3.86
cg11506821	chrX	153362123	1.859	1.09	0.0923	0.91	MECP2	9.83
cg00754947	chr7	50861967	3.195	1.874	0.0923	0.91	GRB10	43.82
cg03567028	chr13	44544293	0.1593	0.09344	0.0923	0.91		98.77
cg08371682	chr19	40311424	-0.4206	0.2467	0.0923	0.91		94.7
cg24668570	chr10	134973778	5.032	2.951	0.0923	0.91	KNDC1	10.13
cg07982263	chr16	1359166	-0.4931	0.2893	0.0923	0.91	UBE2I	3.23
cg17823807	chr4	8121992	-4.153	2.436	0.0923	0.91	ABLIM2	61.08
cg26076854	chr11	7505269	-1.136	0.6661	0.0923	0.91	OLFML1	83.44
cg25820728	chr7	1684706	-1.969	1.155	0.0923	0.91		27.09
cg19697725	chr17	8198295	-0.7441	0.4365	0.0923	0.91	SLC25A35	9.56
cg18202623	chr4	126236316	-0.9011	0.5286	0.0923	0.91	FAT4	8.1
cg03434262	chr2	233367710	-0.7362	0.4318	0.0923	0.91		13.4
cg08000336	chr1	36621206	-0.3317	0.1946	0.0923	0.91	MAP7D1	3.91
cg24908814	chr5	132947725	-7.286	4.274	0.0923	0.91	FSTL4	38.37
cg08383938	chr4	146200144	1.342	0.7873	0.0923	0.91		84.28
cg14845091	chr13	114107956	-1.639	0.9616	0.0923	0.91	ADPRHL1	56.19
cg00175702	chr1	2109388	-0.9786	0.5741	0.0923	0.91	PRKCZ	83.42
cg16321474	chr12	48299386	-2.149	1.261	0.0923	0.91	VDR	11.03
cg07234880	chr4	185570559	-0.1421	0.08334	0.0923	0.91	CASP3	2.92
cg20725716	chr5	176519455	-2.191	1.286	0.0923	0.91	FGFR4	70.5
cg03776042	chr22	45633117	-1.066	0.6256	0.0923	0.91	C22orf9	84.27
cg08198430	chr14	24733757	-1.619	0.95	0.0923	0.91	TGM1	45.96
cg06668976	chr5	171129636	-2.233	1.31	0.0923	0.91		64.73
cg13509934	chr9	139456546	-2.441	1.432	0.0924	0.91		89.25
cg17163404	chr1	19414438	-1.697	0.9954	0.0924	0.91	UBR4	75.68
cg11440344	chr3	27086812	-5.69	3.338	0.0924	0.91		66.31
cg24000797	chr1	153974332	1.315	0.7716	0.0924	0.91	NUP210L	10.76
cg07338077	chr22	38003207	-0.1245	0.07305	0.0924	0.91	GGA1	2.07
cg15891757	chr7	2244061	-0.4728	0.2774	0.0924	0.91	MAD1L1	94.57
cg22039242	chr6	143999236	-0.191	0.1121	0.0924	0.91	PHACTR2	2.32
cg14241310	chr11	1276394	-2.933	1.721	0.0924	0.91	MUC5B	37.56
cg17024257	chr3	171528758	-2.42	1.42	0.0924	0.91	PLD1	54.19
cg06937409	chr14	91281948	1.542	0.9047	0.0924	0.91	TTC7B	15.27
cg18829541	chr6	157472164	-3.12	1.831	0.0924	0.91	ARID1B	78.18
cg24919790	chr10	90967918	-4.628	2.715	0.0924	0.91	CH25H	13.18
cg22593554	chr2	128990739	-0.3921	0.23	0.0924	0.91		3.2
cg15859311	chr3	52056831	-1.917	1.125	0.0924	0.91		70.5
cg03856178	chr2	97202314	-0.6358	0.373	0.0924	0.91	ARID5A	7.96
cg25949941	chr19	54974900	-0.1702	0.09985	0.0924	0.91	LENG9	2.7
cg21652323	chr6	42055105	-4.469	2.622	0.0924	0.91		84.92
cg18993757	chr17	4889754	-0.9408	0.552	0.0924	0.91	CAMTA2	38.72
cg14632180	chr17	73001513	-1.02	0.5987	0.0924	0.91	CDR2L	85.3
cg12619972	chr11	4456403	1.83	1.074	0.0924	0.91		89.55
cg11769851	chr8	145802263	-4.162	2.442	0.0924	0.91	KIAA1688	87.38
cg21636432	chr6	35887842	-0.1636	0.09598	0.0924	0.91	SRPK1	2.19
cg04623088	chr1	151584743	-0.332	0.1948	0.0924	0.91	SNX27	2.87
cg24748931	chr16	4783992	-0.4096	0.2403	0.0924	0.91	ANKS3	4.59
cg06936246	chr16	2752365	-1.266	0.7429	0.0924	0.91	KCTD5	86.3
cg10053073	chr17	73623182	-1.085	0.6368	0.0924	0.91	RECQL5	81.38
cg21434959	chr3	129384521	-2.412	1.416	0.0924	0.91	TMCC1	75.32
cg03831665	chr13	95202629	-2.354	1.381	0.0924	0.91		22.46
cg05023192	chr2	240965916	-2.628	1.542	0.0924	0.91	NDUFA10	11.05
cg20072241	chr2	135809718	0.2993	0.1756	0.0924	0.91	RAB3GAP1	4.55
cg13273243	chr4	169405039	1.327	0.7785	0.0924	0.91		44.21
cg12751733	chr1	38157745	-0.2242	0.1316	0.0924	0.91	CDCA8	1.72
cg01447112	chr7	6703803	-0.3005	0.1763	0.0924	0.91		3.96
cg03353554	chr3	122135258	-0.4616	0.2708	0.0924	0.91	WDR5B	2.74
cg01458504	chr4	156589291	-0.4599	0.2698	0.0924	0.91	GUCY1A3	4.17
cg02900136	chr14	50049393	-1.724	1.012	0.0924	0.91	RPS29	86.55
cg01194119	chr21	33958437	-1.702	0.9988	0.0924	0.91	TCP10L	38.87
cg19810628	chr11	71545243	-1.499	0.8796	0.0924	0.91	DEFB108B	82.72
cg02790691	chr18	32289550	5.024	2.948	0.0924	0.91	DTNA	28.33
cg22147660	chr18	5895006	-1.671	0.9807	0.0924	0.91		13.72
cg16567056	chr15	40599985	-1.605	0.9416	0.0924	0.91	PLCB2	61.73
cg09080874	chr11	83284905	-1.431	0.8395	0.0924	0.91	DLG2	85.02
cg09924064	chr17	31618873	-1.672	0.9811	0.0924	0.91	ACCN1	9.48
cg14896948	chr7	51096885	-2.502	1.468	0.0924	0.91	COBL	70.4
cg09527670	chr19	5059110	-0.8738	0.5127	0.0924	0.91	KDM4B	81.34
cg00053261	chr7	53103214	-1.076	0.6317	0.0924	0.91	POM121L12	89.47
cg13874425	chr9	115835616	-3.764	2.209	0.0924	0.91		69.73
cg06546066	chr2	241856000	-3.333	1.956	0.0924	0.91		25.27
cg20069688	chr6	31941049	-0.9529	0.5592	0.0925	0.91	STK19	46.17
cg12812854	chr3	145051937	-4.541	2.665	0.0925	0.91		53.17
cg22192762	chr12	94542778	-0.1988	0.1166	0.0925	0.91	PLXNC1	2.39
cg00653615	chr1	151029327	-1.452	0.852	0.0925	0.91	CDC42SE1	43.04
cg23427666	chr8	133880105	-2.796	1.641	0.0925	0.91	TG	27.39
cg07306088	chr12	46777190	-0.1646	0.0966	0.0925	0.91		1.74
cg02343335	chr2	113785852	-1.318	0.7734	0.0925	0.91	IL1F8	11.22
cg01202700	chr12	130337671	-5.353	3.141	0.0925	0.91	TMEM132D	46.17
cg00976453	chr20	48099479	-0.1253	0.07352	0.0925	0.91	KCNB1	2.22
cg01600352	chr11	25537461	-2.912	1.709	0.0925	0.91		78.21
cg15037583	chr11	63767176	-1.365	0.8011	0.0925	0.91	MACROD1	21.14
cg00991202	chr6	129706502	-2.804	1.646	0.0925	0.91	LAMA2	73.16
cg01047586	chr2	176933407	5.033	2.954	0.0925	0.91		34.51
cg26473548	chr5	172868268	-1.645	0.9652	0.0925	0.91		24.99
cg17352462	chr10	134364082	-0.7329	0.4301	0.0925	0.91	INPP5A	92.08
cg20868518	chr1	33593038	-1.858	1.09	0.0925	0.91		6.17
cg13487949	chr4	144480561	-0.2104	0.1235	0.0925	0.91	LOC441046	1.49
cg01940867	chr16	431543	-0.1851	0.1086	0.0925	0.91	TMEM8A	2.2
cg07296147	chr5	141392537	-0.1116	0.06552	0.0925	0.91	GNPDA1	2
cg25467336	chr7	2757616	2.57	1.508	0.0925	0.91		73.92
cg05712610	chr7	151722461	-0.2712	0.1592	0.0925	0.91	GALNT11	2.32
cg06532037	chr2	191045430	-0.3573	0.2097	0.0925	0.91	C2orf88	1.79
cg23989963	chr15	83952420	-0.5169	0.3033	0.0925	0.91	BNC1	4.13
cg17004840	chr5	140998868	-0.4711	0.2765	0.0925	0.91	DIAPH1	7.18
cg10511902	chr14	91842949	-1.648	0.967	0.0925	0.91	CCDC88C	77.1
cg21142153	chr1	78444553	-0.2475	0.1453	0.0925	0.91	FUBP1	3.76
cg03309967	chr19	36235184	-2.937	1.724	0.0925	0.91	U2AF1L4	58.09
cg06456464	chr1	9352752	-0.1673	0.0982	0.0925	0.91	SPSB1	2.26
cg22624255	chr19	19779476	-0.7782	0.4568	0.0925	0.91	ZNF101	2.05
cg00309873	chr15	82379947	-1.037	0.6084	0.0925	0.91		83.18
cg02295509	chr17	48256402	-1.377	0.8083	0.0925	0.91		33.93
cg25282976	chr17	79005047	1.893	1.111	0.0925	0.91	FLJ90757	80.98
cg07742633	chr19	10047209	-0.2322	0.1363	0.0925	0.91	OLFM2	2.67
cg00718409	chr6	41131863	-1.344	0.7886	0.0925	0.91	TREM2	86.96
cg21368652	chr12	56223597	-0.4406	0.2586	0.0925	0.91	DNAJC14	3.81
cg16835233	chr22	22862479	-1.845	1.083	0.0925	0.91	ZNF280B	37.44
cg02725055	chr18	53257028	-0.2794	0.164	0.0925	0.91	TCF4	3.61
cg02215357	chr13	53191046	-0.3594	0.211	0.0925	0.91	HNRNPA1L2	5.7
cg01221209	chr5	554886	-3.447	2.023	0.0925	0.91		26.55
cg00078996	chr12	132293329	-2.295	1.347	0.0925	0.91		57.66
ch.2.30727973R	chr2	30874469	-1.142	0.6705	0.0925	0.91		16.41
cg14987048	chr19	11493764	-0.3146	0.1847	0.0925	0.91	EPOR	1.94
cg19941270	chr14	56584987	-0.1694	0.09942	0.0925	0.91	PELI2	2.97
cg21170085	chr9	137645730	-4.326	2.539	0.0925	0.91	COL5A1	68.39
cg14950344	chr17	44810162	1.599	0.9388	0.0925	0.91	NSF	78.52
cg12338552	chr20	690915	-4.63	2.718	0.0925	0.91		36.96
cg20240462	chr4	83206604	-0.5141	0.3018	0.0925	0.91		5.33
cg26985715	chr16	33938487	-2.239	1.314	0.0925	0.91		62.67
cg14718568	chr5	76011304	-1.348	0.7913	0.0925	0.91	F2R	3.54
cg12537688	chr10	90346479	-5.322	3.124	0.0925	0.91	LIPJ	60.33
cg13494355	chr1	1274420	0.7026	0.4124	0.0925	0.91	DVL1	94.79
cg15403942	chr17	77760556	-2.576	1.512	0.0925	0.91	CBX2	69.85
cg27480371	chr17	20832113	-1.143	0.6711	0.0925	0.91		83.83
cg11684450	chr19	1272853	-0.7616	0.4471	0.0925	0.91	CIRBP	91.59
cg14222879	chr8	71316696	-0.1866	0.1096	0.0926	0.91	NCOA2	2.69
cg18804206	chr17	18162315	-0.8255	0.4846	0.0926	0.91	FLII	17.33
cg19058765	chr17	64226103	-1.267	0.7438	0.0926	0.91	APOH	87.91
cg24500900	chr20	61051423	-0.1828	0.1073	0.0926	0.91	GATA5	2.07
cg17455799	chr10	104167432	-0.7763	0.4557	0.0926	0.91	PSD	90.99
cg21554139	chr14	102094597	-5.278	3.099	0.0926	0.91		44
cg13315147	chr10	135341528	-6.168	3.621	0.0926	0.91	CYP2E1	34.41
cg08575875	chr8	1991820	-4.6	2.701	0.0926	0.91	MYOM2	57.85
cg03039837	chr10	5690914	-3.19	1.873	0.0926	0.91	ASB13	74.04
cg18125735	chr19	14606804	-0.3455	0.2028	0.0926	0.91	GIPC1	2.63
cg02870945	chr2	86565124	-0.7782	0.4569	0.0926	0.91	REEP1	8.44
cg01588435	chr6	52926786	-0.1608	0.0944	0.0926	0.91	ICK	2.34
cg19596541	chr7	32932066	-0.6097	0.3579	0.0926	0.91	KBTBD2	7.08
cg04768606	chr4	1505838	-3.004	1.764	0.0926	0.91		34.84
cg23408836	chr2	170590490	-0.5964	0.3501	0.0926	0.91	KLHL23	2.76
cg15112210	chr4	56663994	-1.433	0.8413	0.0926	0.91		89.86
cg11616100	chr4	54654511	-0.5152	0.3024	0.0926	0.91		93.82
cg23197862	chr8	135732917	-3.056	1.794	0.0926	0.91		66.19
cg01911068	chr13	67805634	-0.3465	0.2034	0.0926	0.91	PCDH9	3.78
cg24673221	chr15	28362747	-1.167	0.6851	0.0926	0.91	HERC2	90.41
cg21828432	chr17	72580458	-1.663	0.9762	0.0926	0.91	C17orf77	24.81
cg04165000	chr6	53375279	-1.891	1.11	0.0926	0.91	GCLC	85.43
cg07105958	chr7	97501488	-0.142	0.08338	0.0926	0.91	ASNS	1.8
cg10294253	chr15	30181321	-1.414	0.8302	0.0926	0.91		76.22
cg24141690	chr10	124892909	-1.437	0.8438	0.0926	0.91		8.55
cg22856287	chr6	34204459	-0.2085	0.1224	0.0926	0.91	HMGA1	2.4
cg13475877	chr8	56882373	-2.421	1.421	0.0926	0.91	LYN	78.5
cg11129439	chr14	104029859	1.192	0.6996	0.0926	0.91	BAG5	8.41
cg16022580	chr17	79962286	-1.699	0.9973	0.0926	0.91	ASPSCR1	74.66
cg09177248	chr15	67000790	-1.676	0.9837	0.0926	0.91	SMAD6	87.53
cg12368188	chr15	67326082	-0.4772	0.2802	0.0926	0.91		2.59
cg11267879	chr19	41619952	-3.456	2.029	0.0926	0.91	CYP2F1	62.81
cg11799589	chr1	44443270	-2.143	1.258	0.0926	0.91	ATP6V0B	85.76
cg04018210	chr6	168473234	-1.22	0.7161	0.0926	0.91	FRMD1	89.26
cg22144125	chr7	100209665	-0.6765	0.3972	0.0926	0.91	MOSPD3	4.45
cg18392482	chr12	96338011	-3.803	2.233	0.0926	0.91	AMDHD1	56.97
cg12933677	chr20	56964409	-0.1782	0.1046	0.0926	0.91	VAPB	2.02
cg04232466	chr8	21988724	-0.7267	0.4267	0.0926	0.91	HR	3.61
cg02346563	chr11	8084670	-0.563	0.3305	0.0926	0.91	TUB	92.92
cg02402946	chr13	21035079	-2.389	1.403	0.0926	0.91	CRYL1	83.27
cg18912906	chr18	76325725	-6.069	3.563	0.0926	0.91		55.57
cg15019001	chr6	33096303	-1.76	1.033	0.0926	0.91	HLA-DPB2	34.53
cg01692674	chr6	32822043	-0.4054	0.238	0.0926	0.91	PSMB9	4.63
cg06913287	chr2	18742029	-0.6819	0.4003	0.0926	0.91	RDH14	7.2
cg11189107	chr14	25042782	-2.092	1.228	0.0926	0.91	CTSG	16.81
cg27339143	chr1	109825518	-0.2072	0.1216	0.0926	0.91	PSRC1	2.19
cg13849422	chr20	37554927	-0.1784	0.1047	0.0926	0.91	FAM83D	2.81
cg20995304	chr12	48196167	-1.15	0.6751	0.0926	0.91	HDAC7	86.28
cg23564700	chr18	5544169	-0.151	0.08866	0.0926	0.91	EPB41L3	2.98
cg02507480	chr7	112032146	0.8914	0.5234	0.0926	0.91		4.33
cg17460003	chrX	68834205	-2.378	1.397	0.0926	0.91		43.14
cg25431463	chr20	36012946	-2.226	1.307	0.0926	0.91	SRC	19.84
cg24199006	chr10	106089203	-1.069	0.6278	0.0926	0.91	ITPRIP	22.28
cg24293044	chr6	151815526	-1.049	0.6161	0.0926	0.91	C6orf97	3.91
cg23471067	chr10	133793477	0.4226	0.2482	0.0926	0.91	BNIP3	2.65
cg13085893	chr12	25404152	-0.1483	0.08705	0.0926	0.91	KRAS	2.14
cg17270843	chr10	99079074	-1.839	1.08	0.0926	0.91	FRAT1	18.61
cg01765111	chr1	37784244	-6.518	3.827	0.0927	0.91		70.66
cg27045264	chr16	31441954	-1.291	0.758	0.0927	0.91		26.25
cg15499782	chr6	26123468	-0.229	0.1345	0.0927	0.91	HIST1H2AC	2.26
cg10168709	chr10	75599394	-1.088	0.6388	0.0927	0.91	CAMK2G	90.33
cg04921068	chr3	160787668	-1.069	0.6275	0.0927	0.91	PPM1L	87.62
cg13126875	chr8	24856364	-3.54	2.079	0.0927	0.91		49.01
cg23836704	chr10	115379559	-2.241	1.316	0.0927	0.91	NRAP	59.41
cg16915733	chr3	62571255	-2.317	1.361	0.0927	0.91	CADPS	77.11
cg19758750	chr1	1018479	-1.53	0.8987	0.0927	0.91	C1orf159	73.27
cg24564096	chr4	7449698	-3.39	1.991	0.0927	0.91	SORCS2	51.37
cg09281101	chr1	236227410	-3.002	1.763	0.0927	0.91	NID1	40.14
cg27373134	chr22	31090740	-0.2776	0.163	0.0927	0.91	OSBP2	3.32
cg17116178	chr12	131164075	-2.261	1.328	0.0927	0.91		34.34
cg11510931	chr10	79996622	-3.108	1.825	0.0927	0.91		47.56
cg14023972	chr12	58090692	-0.5784	0.3397	0.0927	0.91	OS9	94.8
cg25351920	chr1	3696960	-0.5882	0.3454	0.0927	0.91	LRRC47	91.1
cg24033122	chr16	30485383	-2.117	1.244	0.0927	0.91	ITGAL	46.98
cg08838671	chr22	42311374	-0.2534	0.1488	0.0927	0.91		2.07
cg25080747	chr11	2289117	-2.399	1.409	0.0927	0.91		75.95
cg07134252	chr6	168581459	2.6	1.527	0.0927	0.91		79.43
cg27041554	chr6	30068899	-1.883	1.106	0.0927	0.91		18.75
cg13538551	chr21	39493881	-3.161	1.856	0.0927	0.91	DSCR8	23.21
cg08722660	chr1	201099406	-1.063	0.6243	0.0927	0.91		87.92
cg02838148	chr6	170427114	-2.365	1.389	0.0927	0.91		56.25
cg10766585	chr4	24801110	-3.325	1.953	0.0927	0.91	SOD3	65.01
cg19017581	chr2	171181391	-0.1684	0.0989	0.0927	0.91	MYO3B	3.09
cg13184225	chr1	201956029	-2.088	1.226	0.0927	0.91	RNPEP	53.61
cg18013921	chr5	167690914	-2.385	1.401	0.0927	0.91	ODZ2	68.02
cg14494808	chr9	123168383	-2.139	1.256	0.0927	0.91	CDK5RAP2	83.93
cg27037013	chr21	35320667	-2.556	1.501	0.0927	0.91		73.41
cg22771999	chrX	64888437	-2.026	1.19	0.0927	0.91	MSN	58.59
cg04235837	chr3	13115104	-0.3673	0.2157	0.0927	0.91	IQSEC1	3.34
cg14703163	chr9	136877010	-2.74	1.609	0.0927	0.91		84.93
cg27553433	chr14	78083305	-0.2568	0.1508	0.0927	0.91	SPTLC2	3.9
cg08379158	chr2	233559474	-1.469	0.8631	0.0927	0.91		80.89
cg11793168	chr2	37415747	-2.072	1.217	0.0927	0.91	SULT6B1	82.4
cg16224951	chr6	31528154	1.186	0.6965	0.0927	0.91		57.79
cg26570765	chr4	1273065	-3.547	2.084	0.0927	0.91		57.68
cg04977088	chr10	128233767	-2.362	1.387	0.0927	0.91		32.31
cg15908081	chr8	125486586	-0.2116	0.1243	0.0927	0.91	RNF139	2.59
cg10055386	chr10	101945765	-0.1904	0.1118	0.0927	0.91	ERLIN1	2.02
cg25985721	chr8	143645672	-1.564	0.9187	0.0927	0.91		19.52
cg19676182	chr4	24981695	-2.365	1.389	0.0928	0.91	CCDC149	81.41
cg18223770	chr2	133175397	-4.462	2.621	0.0928	0.91	GPR39	51.24
cg04724807	chr14	62396305	-2.983	1.752	0.0928	0.91		44.2
cg00097225	chr10	65389215	-0.2938	0.1726	0.0928	0.91		4.3
cg18738058	chr7	11871906	-6.375	3.745	0.0928	0.91	THSD7A	45.49
cg12562461	chr17	62778131	-1.496	0.8787	0.0928	0.91	LOC146880	79.28
cg20559537	chr5	177539937	-2.364	1.389	0.0928	0.91	N4BP3	25.3
cg17821483	chrX	118921603	-3.525	2.071	0.0928	0.91	RPL39	62.84
cg08400019	chr10	18940404	-0.2912	0.1711	0.0928	0.91	NSUN6	2.13
cg06188198	chr7	157885838	-3.037	1.784	0.0928	0.91	PTPRN2	74.38
cg12958642	chr6	33231505	-1.982	1.165	0.0928	0.91	VPS52	77.48
cg01299779	chr19	48909481	-1.775	1.043	0.0928	0.91	GRIN2D	85.52
cg05023151	chr19	45974392	-1.816	1.067	0.0928	0.91	FOSB	71.68
cg20978193	chr1	1227307	-1.294	0.7603	0.0928	0.91	SCNN1D	24.04
cg27018464	chr14	101071191	-3.214	1.888	0.0928	0.91		59.33
cg12674840	chr4	2275801	-1.753	1.03	0.0928	0.91	ZFYVE28	43.84
cg24759821	chr12	103311462	-2.576	1.513	0.0928	0.91	PAH	14.81
cg17789193	chr19	14533491	-3.38	1.985	0.0928	0.91		56.37
cg15593337	chr11	43902276	-4.563	2.68	0.0928	0.91	ALKBH3	18.88
cg04919081	chr15	23034300	-0.1375	0.08076	0.0928	0.91	NIPA2	1.88
cg14118267	chr5	17352463	-2.635	1.548	0.0928	0.91		87.09
cg04063166	chr11	30034452	-0.819	0.4812	0.0928	0.91	KCNA4	8.31
cg13227646	chr10	102045829	0.4446	0.2612	0.0928	0.91	BLOC1S2	7.59
cg25007250	chr7	150687712	-1.832	1.076	0.0928	0.91	NOS3	50.1
cg10125317	chr2	176982230	3.332	1.958	0.0928	0.91	HOXD10	50.94
cg00668619	chr7	105332279	0.4997	0.2936	0.0928	0.91	ATXN7L1	6.65
cg07061692	chr19	59010811	-0.4387	0.2577	0.0928	0.91	SLC27A5	4.14
cg03203603	chr17	57697279	-0.2041	0.1199	0.0928	0.91	CLTC	1.89
cg07949597	chr16	3355079	-3.395	1.994	0.0928	0.91	ZNF75A	14.78
cg05526099	chr1	203152295	-1.078	0.6334	0.0928	0.91	CHI3L1	89.69
cg19080320	chr7	4743346	-0.4136	0.243	0.0928	0.91	FOXK1	95.04
cg04123310	chr1	27677072	3.561	2.092	0.0928	0.91	SYTL1	72
cg05487082	chr13	43150833	-2.087	1.226	0.0928	0.91	TNFSF11	85.6
cg22154449	chr18	56930452	-2.459	1.444	0.0928	0.91		78.84
cg22957121	chr12	86659008	-3.732	2.193	0.0928	0.91	MGAT4C	22.87
cg17018839	chr17	77122986	2.466	1.449	0.0928	0.91	HRNBP3	47.36
cg13734535	chr9	132948449	-1.69	0.9932	0.0928	0.91	FREQ	53.47
cg01705811	chr16	84223440	-1.012	0.5944	0.0928	0.91	ADAD2	87.29
cg24542667	chr1	43209606	-3.055	1.795	0.0928	0.91		64.86
cg18235835	chr6	164357117	-0.2977	0.1749	0.0928	0.91		95.81
cg11232083	chr2	3313472	0.7197	0.4229	0.0928	0.91	TSSC1	91
cg05274179	chr16	229528	-5.962	3.503	0.0929	0.91	HBQ1	57.65
cg09049376	chr2	175113607	-0.1855	0.109	0.0929	0.91	OLA1	2.04
cg04634639	chr21	37757673	-0.1764	0.1037	0.0929	0.91	CHAF1B	3.06
cg00373467	chr6	30875586	-0.5334	0.3134	0.0929	0.91	GTF2H4	6.32
cg10613707	chr5	3394463	-2.767	1.626	0.0929	0.91		39.55
cg18289156	chr2	84743445	-1.793	1.053	0.0929	0.91	DNAH6	4.97
cg06890553	chr19	44556485	2.683	1.577	0.0929	0.91	ZNF223	6.38
cg19760249	chr17	79254595	0.8531	0.5012	0.0929	0.91	SLC38A10	93.27
cg07568665	chr1	100598901	-0.1632	0.09592	0.0929	0.91	CCDC76	1.79
cg16788250	chr3	38538168	-0.627	0.3684	0.0929	0.91	EXOG	7.31
cg08678256	chr16	30196023	-1.804	1.06	0.0929	0.91	CORO1A	68.4
cg07121199	chr1	205537752	-3.994	2.347	0.0929	0.91	MFSD4	39.54
cg27501007	chrX	117861380	2.558	1.503	0.0929	0.91	IL13RA1	9.22
cg11611856	chr9	139973337	-1.898	1.115	0.0929	0.91	UAP1L1	24.16
cg10244313	chr3	99038751	-3.478	2.044	0.0929	0.91		80.89
cg05041382	chr13	50366546	-0.12	0.07051	0.0929	0.91	KPNA3	1.26
ch.20.12652500F	chr20	12704500	-1.045	0.6142	0.0929	0.91		8.19
cg02617702	chr19	17858018	-4.501	2.645	0.0929	0.91	FCHO1	62.79
cg21083314	chr2	27994244	-0.3156	0.1855	0.0929	0.91	MRPL33	2.32
cg07066815	chr16	85306740	-0.3477	0.2043	0.0929	0.91		95.5
cg15362336	chr22	21398582	-0.5738	0.3372	0.0929	0.91	P2RX6P	91.78
cg13626881	chr1	203059178	-1.96	1.152	0.0929	0.91		55.45
cg07149609	chr1	170630734	-6.032	3.545	0.0929	0.91		32.02
cg24707399	chr19	42463775	0.477	0.2803	0.0929	0.91	RABAC1	6.7
cg11099114	chr14	58277001	-4.375	2.571	0.0929	0.91		49.76
cg08858130	chr7	2124459	-1.713	1.007	0.0929	0.91	MAD1L1	87.85
cg18043690	chrX	68348774	-1.776	1.044	0.0929	0.91		25.77
cg15996043	chr14	70346221	-2.137	1.256	0.0929	0.91	SMOC1	4.12
cg03385944	chr11	798041	-0.3993	0.2347	0.0929	0.91		1.69
cg16762595	chr2	8285209	-3.267	1.92	0.0929	0.91		67.15
cg07576033	chr16	611384	-2.332	1.37	0.0929	0.91	C16orf11	48.21
cg25013095	chr2	231809672	-0.6739	0.3961	0.0929	0.91		96.18
cg13745832	chr17	15405942	1.082	0.6361	0.0929	0.91	FAM18B2	83.18
cg06160809	chr2	217559688	-4.723	2.776	0.0929	0.91	IGFBP5	42.73
cg20413441	chr17	47588046	-1.063	0.6247	0.0929	0.91	NGFR	87.45
cg17349760	chr12	10096794	-2.962	1.741	0.0929	0.91		75.61
cg13392029	chr1	44400749	-1.313	0.7715	0.0929	0.91	ARTN	44.15
cg19977691	chr22	50480018	-1.984	1.166	0.0929	0.91	TTLL8	49.96
cg18955704	chr17	36909029	-0.3906	0.2295	0.0929	0.91	PSMB3	2.34
cg13967702	chr1	217312060	-4.556	2.678	0.0929	0.91	ESRRG	44.9
cg15208756	chr4	144480363	-0.4496	0.2643	0.0929	0.91	LOC441046	3.77
cg02483128	chr17	17598503	-0.532	0.3127	0.0929	0.91	RAI1	5.15
cg15552843	chr22	24890809	5.107	3.002	0.0929	0.91	C22orf45	11.79
cg09092311	chr3	49142581	-0.2085	0.1225	0.0929	0.91	QARS	2.28
cg17492891	chr22	41843204	-0.2207	0.1297	0.0929	0.91	TOB2	1.95
cg12988813	chr7	27946471	-0.9456	0.5557	0.0929	0.91	JAZF1	88.97
cg11518846	chr6	133562246	-0.2641	0.1552	0.0929	0.91	EYA4	2.37
cg02150867	chr14	42075865	-0.433	0.2545	0.0929	0.91	LRFN5	3.47
cg01130611	chr3	46885978	-1.585	0.9315	0.0929	0.91		82.26
cg17661642	chr15	96902639	-3.373	1.982	0.093	0.91		51.74
cg07664909	chr1	207975905	-2.258	1.327	0.093	0.91	MIR29C	80.53
cg18652941	chr11	35160892	-2.327	1.368	0.093	0.91	CD44	10.95
cg06176815	chr1	56044796	-0.5335	0.3136	0.093	0.91		94.04
cg05930133	chr2	66661280	-0.1948	0.1145	0.093	0.91	MEIS1	2.72
cg24856420	chr20	46130460	-0.6649	0.3908	0.093	0.91	NCOA3	5.86
cg12334949	chr3	129035032	-0.1568	0.09219	0.093	0.91	H1FX	1.96
cg01723706	chr4	124814442	0.7027	0.413	0.093	0.91	LOC285419	7.5
cg18325160	chr3	193311041	-0.6733	0.3957	0.093	0.91	OPA1	5.75
cg05335315	chr14	105635708	-0.8525	0.5011	0.093	0.91	JAG2	18.96
ch.10.2610459F	chr10	123286731	-0.7379	0.4337	0.093	0.91	FGFR2	9.02
cg00019196	chr13	46426202	-6.25	3.674	0.093	0.91	SIAH3	61.26
cg16524570	chr13	77013618	3.949	2.321	0.093	0.91		59.47
cg08611689	chr4	1505197	-3.179	1.869	0.093	0.91		56.33
cg06485603	chr11	2847258	-0.4399	0.2586	0.093	0.91	KCNQ1	3.8
cg19006947	chr11	64034861	-2.647	1.556	0.093	0.91	PLCB3	58.9
cg20045040	chr22	22052942	-1.417	0.8328	0.093	0.91	YPEL1	31.61
cg25500948	chr5	167761378	-1.832	1.077	0.093	0.91	WWC1	31.7
cg26881277	chr10	112632601	-0.2339	0.1375	0.093	0.91	PDCD4	3.34
cg08524210	chr3	20887296	-1.974	1.16	0.093	0.91		91.03
cg09238677	chr12	8218922	-3.125	1.837	0.093	0.91	C3AR1	34.68
cg12399031	chr10	97031372	-0.912	0.5361	0.093	0.91	PDLIM1	87.47
cg16280683	chr5	61708653	-0.4627	0.272	0.093	0.91	IPO11	3.81
cg17105912	chr1	43352822	-3.164	1.86	0.093	0.91		63.82
cg09061414	chr11	67471781	-0.8668	0.5095	0.093	0.91		90.48
cg02041547	chr1	84764905	-0.2682	0.1577	0.093	0.91	SAMD13	3.88
cg00113951	chr12	121078090	-0.3231	0.1899	0.093	0.91	CABP1	4.01
cg02984314	chr19	807355	0.793	0.4661	0.093	0.91	PTBP1	91.33
cg01771065	chr14	102102407	-2.054	1.207	0.093	0.91		38.36
cg00988396	chr1	2259162	0.5842	0.3434	0.093	0.91	MORN1	96.54
cg02081938	chr16	31724698	-2.317	1.362	0.093	0.91	ZNF720	3.86
cg06312776	chr11	67374151	-0.1521	0.08939	0.093	0.91	NDUFV1	2.43
cg13973351	chr11	60928923	-0.4044	0.2377	0.093	0.91	VPS37C	2.98
cg09814975	chr14	37135384	-2.549	1.499	0.093	0.91	PAX9	68.82
cg21156790	chr22	29168647	-0.3983	0.2341	0.093	0.91	CCDC117	3.88
cg13184734	chr1	178512007	-0.3808	0.2238	0.093	0.91	C1orf220	3.34
cg22904255	chr2	39102955	-0.1215	0.07142	0.093	0.91	DHX57	1.22
ch.6.113116714F	chr6	113010021	-0.8703	0.5116	0.093	0.91		7.41
cg24434098	chr19	42773364	-0.8078	0.4749	0.093	0.91		6.5
cg16577707	chr5	154181866	0.7964	0.4682	0.093	0.91	LARP1	85.69
cg00659421	chr7	86781760	-0.2796	0.1644	0.093	0.91	DMTF1	2.22
cg20532558	chr12	131159419	-3.968	2.333	0.093	0.91		88.56
cg27317127	chr4	6114572	-2.727	1.603	0.093	0.91	JAKMIP1	36.47
cg13871400	chr18	61616492	1.101	0.6474	0.093	0.91	HMSD	19.5
cg05306546	chr7	100076560	-0.157	0.09228	0.093	0.91	TSC22D4	2.67
cg15526939	chr5	82805379	-1.42	0.8346	0.093	0.91	VCAN	27.36
cg27299484	chr4	42418956	-3.253	1.913	0.093	0.91	ATP8A1	88.95
cg08206308	chr17	16119439	-1.281	0.7531	0.093	0.91	NCOR1	28.04
cg17952075	chr2	23854382	-0.6722	0.3952	0.093	0.91	KLHL29	93.21
cg18452449	chr3	52260671	-1.316	0.7734	0.093	0.91	TLR9	81.22
cg26206598	chr20	47445432	-1.577	0.9274	0.093	0.91	PREX1	59.72
cg24733384	chr14	35516283	-0.8942	0.5257	0.093	0.91	FAM177A1	13.1
cg24428040	chr17	72969293	-1.218	0.7159	0.093	0.91	C17orf28	36.69
cg18603577	chr12	123900102	2.166	1.273	0.0931	0.91	RILPL2	74.36
cg05816786	chr1	245375925	-0.469	0.2757	0.0931	0.91	KIF26B	94.12
cg03984866	chr4	8161776	-2.607	1.533	0.0931	0.91	ABLIM2	73.14
cg27374881	chr3	186504006	-2.117	1.245	0.0931	0.91	SNORA63	67.71
cg05033333	chr16	3222180	-0.1845	0.1085	0.0931	0.91		2.7
cg22041610	chr2	636122	-3.268	1.921	0.0931	0.91		40.78
cg02788400	chr13	96296983	-0.1864	0.1096	0.0931	0.91	DZIP1	2.32
cg26751316	chr10	75757605	-0.1338	0.07867	0.0931	0.91	VCL	1.72
cg03499052	chr4	38869262	-0.3027	0.178	0.0931	0.91	FAM114A1	2.86
cg18733820	chr17	65362741	-0.1189	0.06988	0.0931	0.91	PSMD12	1.79
cg12153998	chrX	47077353	-0.7499	0.4409	0.0931	0.91	CDK16	4.58
cg06648455	chr11	69962465	-1.784	1.049	0.0931	0.91	ANO1	63.67
cg12707926	chr16	85363117	-1.485	0.873	0.0931	0.91		15.35
cg11232944	chr1	18433572	-1.734	1.02	0.0931	0.91	IGSF21	24.29
cg04270799	chr12	57944059	-0.8657	0.509	0.0931	0.91	KIF5A	22.14
cg18581657	chr12	131588540	-2.432	1.43	0.0931	0.91	GPR133	46
cg25007484	chr8	71448119	-1.125	0.6615	0.0931	0.91		44.99
cg17687040	chr20	49411195	-3.237	1.903	0.0931	0.91	BCAS4	46.45
cg14014687	chr1	81892132	-0.8077	0.4749	0.0931	0.91		91.74
cg24420773	chr8	30891718	-0.2011	0.1182	0.0931	0.91	PURG	2.81
cg17081867	chr1	19768096	1.364	0.8018	0.0931	0.91	CAPZB	80.05
cg02796545	chr13	33590466	-1.73	1.017	0.0931	0.91	KL	11.82
cg16016640	chr6	170418412	-2.289	1.346	0.0931	0.91		43.56
cg07860992	chr3	156273081	-1.532	0.9009	0.0931	0.91	SSR3	21.82
cg04607521	chr4	3231885	-0.8443	0.4965	0.0931	0.91	HTT	88.85
cg20617344	chr13	113537534	2.891	1.7	0.0931	0.91	ATP11A	80.54
cg14060906	chr16	30798540	-0.307	0.1805	0.0931	0.91	ZNF629	3.7
cg06526189	chr6	43603987	-0.5658	0.3327	0.0931	0.91	MAD2L1BP	8.44
cg01878462	chr11	128391791	-5.208	3.062	0.0931	0.91	ETS1	18.82
cg03142071	chr16	8858314	-3.287	1.933	0.0931	0.91	ABAT	63.81
cg07801378	chr19	11562021	-1.243	0.7306	0.0931	0.91		73.29
cg22862441	chr7	6571116	-0.2772	0.163	0.0931	0.91	GRID2IP	2.89
cg01130273	chr22	20776864	-2.352	1.383	0.0931	0.91		74.64
cg01953482	chr5	176107734	-2.699	1.587	0.0931	0.91		61.01
cg05033363	chr16	4237554	1.087	0.639	0.0931	0.91		80.31
cg22356934	chr12	104323295	0.2655	0.1561	0.0931	0.91	LOC253724	3.8
cg11872651	chr17	59940447	-0.2575	0.1514	0.0931	0.91	BRIP1	3.52
cg24913355	chr4	188533158	-3.157	1.857	0.0931	0.91		34.42
cg26017457	chr17	4634601	-0.1687	0.09919	0.0931	0.91	MED11	2.4
cg27318281	chr18	33078719	-2.446	1.439	0.0931	0.91	INO80C	80.73
cg09839092	chr21	30446174	-0.5006	0.2944	0.0931	0.91	CCT8	4.84
cg17256679	chr17	32647709	-3.714	2.184	0.0931	0.91	CCL8	68.24
cg02345758	chr19	56349119	-5.127	3.015	0.0931	0.91	NLRP11	80.4
cg20815467	chr4	174432571	-2.786	1.639	0.0931	0.91		35.36
cg03558120	chr14	105538516	5.24	3.082	0.0931	0.91		53.54
cg04080133	chr1	68517656	-2.943	1.731	0.0931	0.91	DIRAS3	85.7
cg23097155	chr12	133066069	-0.3186	0.1874	0.0931	0.91	FBRSL1	2.65
cg15161047	chr13	46961785	-0.1664	0.09785	0.0931	0.91	C13orf18	2.53
cg09178368	chr17	16472757	-0.2452	0.1442	0.0931	0.91	ZNF287	3.64
cg10130446	chr14	55658398	-0.5797	0.3409	0.0931	0.91	DLGAP5	2.14
cg25743268	chr17	79910595	-2.302	1.354	0.0931	0.91	NOTUM	29.67
cg19125584	chr7	601828	-2.29	1.347	0.0931	0.91	PRKAR1B	80.99
cg00573922	chr3	184256587	-1.382	0.8127	0.0932	0.91		71.82
cg06162422	chrX	100663051	2.4	1.412	0.0932	0.91	HNRNPH2	9.82
cg06538998	chr16	28503160	-0.3727	0.2192	0.0932	0.91	CLN3	2.88
cg09745307	chr5	35048945	-3.206	1.885	0.0932	0.91	AGXT2	76.46
cg02019774	chr3	138658470	-4.137	2.433	0.0932	0.91		43.18
cg19399220	chr19	10527588	-1.514	0.8904	0.0932	0.91		16.61
cg00457650	chr12	50187610	-1.239	0.7287	0.0932	0.91	NCKAP5L	83.32
cg10503202	chr11	46354635	-7.427	4.369	0.0932	0.91	DGKZ	14.27
cg00576267	chr1	47649505	-2.18	1.282	0.0932	0.91	PDZK1IP1	44.29
cg17126250	chr7	106759732	-1.742	1.025	0.0932	0.91	PRKAR2B	68.47
cg21063480	chr14	78082891	-0.374	0.22	0.0932	0.91	SPTLC2	3.2
cg02910959	chr1	30815703	-2.062	1.213	0.0932	0.91		10.49
cg15840039	chrX	66788098	-5.16	3.035	0.0932	0.91	AR	55.99
cg09117841	chr6	38654722	0.916	0.5388	0.0932	0.91	GLO1	87.83
cg13918228	chr12	9914965	-0.5099	0.2999	0.0932	0.91	CD69	93.31
cg18395382	chrX	153686199	1.562	0.9187	0.0932	0.91	PLXNA3	4.8
cg12958312	chr16	980079	-4.516	2.656	0.0932	0.91	LMF1	68.67
cg18583381	chr4	148653917	-0.2894	0.1702	0.0932	0.91	ARHGAP10	2.93
cg09664314	chr1	72190606	1.744	1.026	0.0932	0.91	NEGR1	7.95
cg07012999	chr22	46692446	-0.7124	0.4191	0.0932	0.91	CN5H6.4	5.95
cg14528142	chr1	113585408	-0.3634	0.2137	0.0932	0.91		6.53
cg03819515	chr1	25234040	-0.7939	0.467	0.0932	0.91	RUNX3	85.37
cg18529958	chr11	8936435	0.9395	0.5526	0.0932	0.91	C11orf17	84.41
cg08701998	chr13	31430863	-1.051	0.6181	0.0932	0.91		31.1
cg23089643	chr12	52262163	-1.042	0.6131	0.0932	0.91		90.13
cg21088983	chr8	62200463	-5.075	2.985	0.0932	0.91	CLVS1	32.67
cg05367173	chr17	62045564	-1.962	1.154	0.0932	0.91	SCN4A	41.09
cg21388345	chr7	4830295	-0.6705	0.3944	0.0932	0.91	KIAA0415	92.58
cg09035882	chr20	50720331	-2.305	1.356	0.0932	0.91	ZFP64	11.64
cg18235662	chr6	164975487	-5.136	3.021	0.0932	0.91		46.64
cg02907524	chr15	86683983	4.56	2.682	0.0932	0.91	AGBL1	48.74
cg07772617	chr2	1653118	3.257	1.916	0.0932	0.91	PXDN	68.77
cg03958757	chr2	222917998	2.329	1.37	0.0932	0.91		16.12
cg19787891	chr5	147691248	-3.436	2.021	0.0932	0.91	SPINK7	29.18
cg16544272	chr17	34891014	-0.3002	0.1766	0.0932	0.91	MYO19	2.92
cg19973135	chr16	71660103	-0.4827	0.284	0.0932	0.91	MARVELD3	3.27
cg27207144	chrX	153626500	2.473	1.455	0.0932	0.91	RPL10	12.18
cg25158622	chr6	32942429	-0.3287	0.1933	0.0932	0.91	BRD2	3.67
cg05570237	chr21	27934499	-3.325	1.956	0.0932	0.91	CYYR1	63.91
cg09152866	chr6	11714562	-1.04	0.6118	0.0932	0.91	C6orf105	84.84
cg23717805	chr13	45011224	2.744	1.614	0.0932	0.91	TSC22D1	5.86
cg01713406	chr2	168901243	2.519	1.482	0.0932	0.91	STK39	68.29
cg08424513	chr16	1449308	-1.278	0.7516	0.0932	0.91	UNKL	86.79
cg16171392	chr2	241832609	-1.907	1.122	0.0932	0.91	C2orf54	63.02
cg07171492	chr7	72769218	1.68	0.9885	0.0932	0.91	FKBP6	74.52
cg13266242	chr6	29834495	-1.783	1.049	0.0932	0.91		17.36
cg23437704	chr17	27169887	-0.3588	0.2111	0.0933	0.91	C17orf63	3.93
cg22170936	chrX	53111391	3.596	2.115	0.0933	0.91	TSPYL2	21.77
cg13503050	chr7	910442	-0.3381	0.1989	0.0933	0.91	UNC84A	95.44
cg11585952	chr5	2103437	2.314	1.361	0.0933	0.91		44.82
cg15708127	chr1	224914799	-0.9873	0.5808	0.0933	0.91	CNIH3	87.15
cg20575277	chr15	90728569	-0.8195	0.4821	0.0933	0.91	SEMA4B	6.75
cg24260135	chr11	17479394	-1.814	1.067	0.0933	0.91	ABCC8	30.29
cg19016517	chr19	36036881	-0.2802	0.1649	0.0933	0.91	TMEM147	2.39
cg25762580	chr7	108210082	-0.41	0.2412	0.0933	0.91	THAP5	3.6
cg22551546	chr5	76916591	2.848	1.676	0.0933	0.91		23.13
cg14635132	chr9	132486411	-1.838	1.081	0.0933	0.91		50.57
cg07961456	chr1	178488431	-1.605	0.9443	0.0933	0.91	C1orf49	70.11
cg24041556	chr19	10736059	1.441	0.848	0.0933	0.91	SLC44A2	7.99
cg10678427	chr3	127176163	-2.576	1.516	0.0933	0.91		9.97
cg13897296	chr1	200379235	-0.4129	0.2429	0.0933	0.91	ZNF281	6.55
cg27634695	chr4	113739184	-0.21	0.1236	0.0933	0.91	ANK2	3.16
cg11779204	chr5	10992621	-2.654	1.561	0.0933	0.91	CTNND2	41.37
cg07645194	chr3	194407045	-1.703	1.002	0.0933	0.91	FAM43A	5.95
cg00719108	chr2	220080756	0.1167	0.06869	0.0933	0.91	ABCB6	98.56
cg25873974	chr10	134944901	-2.02	1.189	0.0933	0.91	GPR123	31.6
cg01884537	chr3	9005400	0.9922	0.5838	0.0933	0.91	RAD18	8.88
cg10743239	chrX	130423167	-8.025	4.722	0.0933	0.91	IGSF1	40.9
cg25660646	chr19	571323	-0.2679	0.1576	0.0933	0.91	BSG	3.47
cg09740598	chr17	26808425	-1.476	0.8686	0.0933	0.91	SLC13A2	78.14
cg04002486	chr16	1162736	-1.343	0.7905	0.0933	0.91		23.99
cg21089584	chr6	15385378	-0.8818	0.5189	0.0933	0.91	JARID2	89.27
cg03854952	chr15	73525987	-2.821	1.66	0.0933	0.91	NEO1	78.74
cg15417488	chr12	121792526	-2.955	1.739	0.0933	0.91	ANAPC5	73.71
cg23985077	chr20	17512652	-1.935	1.139	0.0933	0.91	BFSP1	81.42
cg01563959	chr17	20014025	-3.465	2.039	0.0933	0.91	CYTSB	72.79
cg16475712	chr4	847310	-1.995	1.174	0.0933	0.91	GAK	78.86
cg13418795	chr17	7916395	-0.7133	0.4198	0.0933	0.91	GUCY2D	89.96
cg03487966	chrX	102348634	-4.061	2.389	0.0933	0.91	NXF3	66.51
cg08648047	chr1	11028561	-2.124	1.25	0.0933	0.91	C1orf127	35.63
cg19486673	chr19	55085018	-2.44	1.436	0.0933	0.91	LILRA2	25.68
cg22096513	chr19	34919002	-0.3842	0.2261	0.0933	0.91	UBA2	5.18
cg07135469	chr2	73465506	-0.7564	0.4451	0.0933	0.91	CCT7	89.48
cg09629914	chr10	106029358	-2.847	1.675	0.0933	0.91	GSTO2	34.27
cg21262854	chr7	92861612	0.305	0.1795	0.0933	0.91	CCDC132	3.54
cg07063890	chr16	88496241	-2.765	1.627	0.0933	0.91	ZNF469	42.68
cg09161138	chr16	88873633	-0.8984	0.5287	0.0934	0.91	CDT1	91.49
cg18501264	chr19	33555827	-1.115	0.6564	0.0934	0.91	RHPN2	5.07
cg27327334	chr3	48484191	-0.6972	0.4103	0.0934	0.91	CCDC72	92.32
cg02296171	chr2	209224657	-3.667	2.158	0.0934	0.91		80.62
cg07247998	chr10	123778998	-1.233	0.7257	0.0934	0.91	TACC2	46.14
cg23532648	chrX	44169550	-1.692	0.9959	0.0934	0.91	EFHC2	78.36
cg13069964	chr17	10600976	-0.5998	0.353	0.0934	0.91	C17orf48	2.87
cg20033619	chr15	39523161	-1.045	0.6147	0.0934	0.91		86.51
cg08589212	chr13	46098921	-1.926	1.133	0.0934	0.91	COG3	29.93
cg12662388	chr4	6198766	-3.972	2.338	0.0934	0.91	JAKMIP1	45.46
cg15003208	chr3	52189217	-0.4231	0.249	0.0934	0.91	WDR51A	4.95
cg00171983	chr16	9185448	-0.2197	0.1293	0.0934	0.91	C16orf72	2.1
cg07690219	chr3	49449608	-0.9062	0.5333	0.0934	0.91	TCTA	5.19
cg19533955	chr3	99790878	-0.8232	0.4845	0.0934	0.91	C3orf26	89.91
cg19759804	chr1	25889155	-1.115	0.6563	0.0934	0.91	LDLRAP1	44.59
cg11594892	chr1	150849332	-0.3886	0.2287	0.0934	0.91	ARNT	6.11
cg06576119	chr7	102073947	-2.571	1.513	0.0934	0.91	ORAI2	3.39
cg14482539	chr20	47894763	-0.2073	0.122	0.0934	0.91	C20orf199	2.21
cg03365437	chr15	58357874	-3.246	1.91	0.0934	0.91	ALDH1A2	13.76
cg07949217	chr9	124497981	-0.7731	0.455	0.0934	0.91	DAB2IP	28.02
cg08661469	chr17	72732823	-2.514	1.48	0.0934	0.91	RAB37	27.87
cg03450370	chr3	36986589	-2.892	1.702	0.0934	0.91	TRANK1	8.71
cg10497884	chr2	205410517	-0.1985	0.1168	0.0934	0.91	PARD3B	2.71
cg23698950	chr6	30110123	-4.151	2.443	0.0934	0.91	TRIM40	41.46
cg13126790	chr6	160010346	-1.633	0.961	0.0934	0.91		30.75
cg11019172	chr1	6296721	-1.605	0.9447	0.0934	0.91	ICMT	18.86
cg24192845	chr6	15497029	-1.72	1.013	0.0934	0.91	JARID2	75.54
cg24479522	chr6	31549625	-2.214	1.303	0.0934	0.91	LTB	64.32
cg19536922	chr2	3292956	-0.6948	0.409	0.0934	0.91	TSSC1	91.05
cg23192059	chr4	47034428	-3.459	2.036	0.0934	0.91	GABRB1	15.49
cg06576150	chr17	12893389	-2.854	1.68	0.0934	0.91	RICH2	43.21
cg27520170	chr1	160040660	-0.6042	0.3556	0.0934	0.91	KCNJ10	8.08
cg00751386	chr2	80253338	4.762	2.803	0.0934	0.91	CTNNA2	53.74
cg00648423	chr6	31276146	-2.953	1.738	0.0934	0.91		13.6
cg18098806	chr10	118434451	-4.924	2.898	0.0934	0.91	HSPA12A	66.48
cg08657161	chr17	79670690	-0.156	0.09183	0.0934	0.91	MRPL12	2.46
cg18226126	chr19	3767224	-1.182	0.6958	0.0934	0.91	MRPL54	81.42
cg12281565	chr2	213401333	-0.6288	0.3702	0.0934	0.91	ERBB4	4.6
cg08921126	chr20	10199441	-0.2952	0.1738	0.0934	0.91	SNAP25	3.56
cg11840984	chr3	138762690	-3.342	1.967	0.0934	0.91	PRR23C	64.71
cg24770201	chrX	102888483	-4.157	2.447	0.0934	0.91		76.28
cg11583106	chr5	180033559	-1.939	1.141	0.0934	0.91	FLT4	36.89
cg19795150	chr2	241081288	-2.044	1.203	0.0934	0.91	OTOS	34.42
cg07148879	chr3	32443279	-5.904	3.475	0.0934	0.91	CMTM7	21.94
cg25209552	chr6	31367442	-0.7551	0.4445	0.0934	0.91		8.56
cg12405359	chr12	34361865	2.479	1.459	0.0934	0.91		59.9
cg22513328	chr7	106267699	-1.082	0.6372	0.0935	0.91		87.78
cg06866553	chr12	131941426	-1.119	0.6589	0.0935	0.91		15.01
cg09346383	chr17	75641322	-1.077	0.6338	0.0935	0.91		26.61
cg00139683	chr20	896564	-2.539	1.494	0.0935	0.91	ANGPT4	74.13
cg08181850	chr16	17200244	-1.14	0.6709	0.0935	0.91	XYLT1	82.04
cg06510438	chr18	11149763	-4.557	2.683	0.0935	0.91	FAM38B	24.14
cg21189492	chr8	42395162	-2.873	1.691	0.0935	0.91	C8orf40	66.81
cg23469188	chr7	108166441	-0.4248	0.2501	0.0935	0.91	PNPLA8	4
cg27170178	chr17	42882873	-1.035	0.6096	0.0935	0.91	GJC1	88.8
cg15880245	chr17	80300749	-2.993	1.762	0.0935	0.91		69.35
cg18237047	chr7	5276991	-6.243	3.675	0.0935	0.91		67.87
cg06942450	chr20	57583520	-0.6698	0.3943	0.0935	0.91	CTSZ	93.4
cg04109220	chr9	35812293	-1.909	1.124	0.0935	0.91	SPAG8	3.75
cg20010369	chr12	10365030	-0.2638	0.1553	0.0935	0.91	GABARAPL1	4.15
cg00655779	chr2	73461068	-0.5112	0.3009	0.0935	0.91	CCT7	3.6
cg15954878	chrX	33229714	-6.288	3.702	0.0935	0.91	DMD	26.02
cg09277772	chrX	66764422	2.536	1.493	0.0935	0.91	AR	8.63
cg10542446	chr17	26939298	-0.3286	0.1935	0.0935	0.91	FLJ25006	95.7
cg21297772	chr1	48688453	-2.285	1.345	0.0935	0.91	SLC5A9	64.23
cg06629086	chr12	6715057	-1.166	0.6865	0.0935	0.91	CHD4	27.25
cg05961160	chr18	77395435	-3.501	2.061	0.0935	0.91		56.18
cg05247341	chr15	74666916	-0.7954	0.4683	0.0935	0.91		8.15
cg06287708	chr2	179345168	-0.1338	0.07876	0.0935	0.91	MIR548N	1.97
cg19840095	chr5	93733023	4.448	2.619	0.0935	0.91	C5orf36	66.46
cg09562980	chr12	31483299	-2.222	1.308	0.0935	0.91		34.03
cg24033957	chr11	104840183	-1.136	0.669	0.0935	0.91	CASP4	27.11
cg07473249	chr6	114178425	-0.6737	0.3966	0.0935	0.91	MARCKS	5.09
cg23187255	chr7	4803019	-0.5363	0.3158	0.0935	0.91	FOXK1	93.38
cg08036553	chr1	64649805	1.609	0.9472	0.0935	0.91		25.04
cg23567800	chr14	96064341	-1.74	1.024	0.0935	0.91		17.18
cg07331725	chr18	61157478	-2.983	1.756	0.0935	0.91	SERPINB5	31.8
cg07084004	chr14	57506426	4.129	2.431	0.0935	0.91		54.67
cg21101335	chr19	5808269	-0.9881	0.5818	0.0935	0.91		87.75
cg11830507	chr19	9896097	1.054	0.6208	0.0935	0.91		11.24
cg06690548	chr4	139162808	1.221	0.7187	0.0935	0.91	SLC7A11	18.03
cg19964491	chr6	32016236	-1.974	1.162	0.0935	0.91	TNXB	21.2
cg25916188	chrX	153087306	-4.845	2.852	0.0935	0.91	PDZD4	69.73
cg20802051	chr1	65613403	-0.1445	0.08505	0.0935	0.91	AK3L1	1.62
cg00620976	chr16	65612895	-1.381	0.8133	0.0935	0.91		28.05
cg03495030	chr12	121437256	-1.795	1.057	0.0935	0.91	HNF1A	72.68
cg04154116	chr13	101166039	-0.5925	0.3488	0.0935	0.91	PCCA	91.77
cg19222156	chr6	31085034	-2.118	1.247	0.0935	0.91	CDSN	26.24
cg01806151	chr1	2470965	-2.351	1.384	0.0935	0.91		40.91
cg04456916	chr5	178902699	-4.622	2.722	0.0935	0.91		64.68
cg14662886	chr3	39450018	-2.063	1.214	0.0935	0.91	SNORA6	79.31
cg02556005	chr16	74310568	1.528	0.8996	0.0935	0.91		80.93
cg12488447	chr9	71320601	-0.5029	0.2961	0.0935	0.91	PIP5K1B	3.8
cg23832497	chr6	121655383	-0.6279	0.3697	0.0935	0.91	C6orf170	3.89
cg06572031	chr16	88884169	-1.837	1.082	0.0935	0.91	GALNS	41.71
cg08707112	chr10	8095764	-0.6245	0.3677	0.0935	0.91	FLJ45983	6.21
cg02461767	chr2	27497755	-1.521	0.8955	0.0935	0.91	DNAJC5G	76.2
cg11541547	chr5	81521788	-1.087	0.6403	0.0935	0.91	ATG10	86.18
cg16521403	chr17	34891184	-0.4288	0.2525	0.0935	0.91	MYO19	3.78
cg20745381	chr1	37139265	-0.9542	0.5619	0.0935	0.91		10.64
ch.2.3109681F	chr2	151457313	-1.919	1.13	0.0935	0.91		14.94
cg06598332	chr17	46114811	-1.801	1.06	0.0935	0.91	MIR152	5.02
cg01355932	chr8	982926	-2.51	1.478	0.0935	0.91		26.35
cg20062057	chr2	50201479	3.32	1.955	0.0935	0.91	NRXN1	26.98
cg09636727	chr1	77477593	-3.149	1.854	0.0935	0.91	ST6GALNAC5	80.15
cg21811204	chr5	132158625	6.177	3.637	0.0935	0.91	SHROOM1	50.25
cg17967577	chr13	88324711	-7.662	4.511	0.0935	0.91	SLITRK5	31.88
cg04746199	chr2	114034534	-1.611	0.9486	0.0935	0.91	PAX8	11.81
cg17122311	chr16	28517278	-1.694	0.9976	0.0935	0.91	IL27	65.41
cg11801490	chr14	63922365	-0.6062	0.357	0.0935	0.91	PPP2R5E	92.18
cg13109858	chr7	54850331	1.901	1.119	0.0936	0.91		78.78
cg05929578	chr1	160328590	-1.798	1.059	0.0936	0.91	NCSTN	72.48
cg26687842	chr13	41055491	-0.8041	0.4735	0.0936	0.91	LOC646982	86.19
cg12232658	chr19	1457967	-3.553	2.092	0.0936	0.91	APC2	51.33
cg26767593	chr8	30015647	-1.072	0.6313	0.0936	0.91	DCTN6	84.41
cg24025253	chr17	76250253	-0.5461	0.3216	0.0936	0.91		4.5
cg00047052	chr4	189578842	-5.351	3.151	0.0936	0.91		54.39
cg26154631	chr7	36552673	-1.691	0.996	0.0936	0.91	AOAH	83.12
cg26561148	chr3	33318851	-0.3789	0.2231	0.0936	0.91	FBXL2	5.26
cg00012960	chr16	411011	-1.118	0.6582	0.0936	0.91		91.73
cg24073994	chr17	38511770	-1.588	0.9352	0.0936	0.91	RARA	76.14
cg13435189	chr11	107324751	-0.35	0.2061	0.0936	0.91	CWF19L2	94.13
cg23215587	chr1	2842673	-2.66	1.566	0.0936	0.91		23.95
cg22339356	chr7	8473385	-0.354	0.2085	0.0936	0.91	NXPH1	2.09
cg12370174	chr11	95824265	1.036	0.6102	0.0936	0.91	MAML2	12.37
cg09469355	chr1	2161886	-1.967	1.158	0.0936	0.91	SKI	36.65
cg06521761	chr4	186299612	-0.5145	0.303	0.0936	0.91	LRP2BP	94.26
cg01074767	chr12	7262137	-1.111	0.6542	0.0936	0.91	C1RL	88.62
cg19378133	chr16	6068835	-5.005	2.948	0.0936	0.91	A2BP1	28.73
cg27002826	chr5	176520024	-1.591	0.9372	0.0936	0.91	FGFR4	83.99
cg15184687	chr13	112728885	-2.58	1.52	0.0936	0.91		13.78
cg17777683	chr2	201986522	-1.471	0.8663	0.0936	0.91	CFLAR	81.15
cg26547698	chr16	89489058	-1.708	1.006	0.0936	0.91	ANKRD11	83.59
cg01125366	chr10	72218306	-6.994	4.119	0.0936	0.91		29.67
cg07207957	chr4	41937031	-0.5097	0.3002	0.0936	0.91	TMEM33	3.82
cg06770429	chr6	143206075	-1.028	0.6056	0.0936	0.91	HIVEP2	21.64
cg20737185	chr6	110679566	-2.14	1.26	0.0936	0.91	C6orf186	8.77
cg06960562	chr1	161582601	-1.884	1.11	0.0936	0.91		3.69
cg04780454	chr17	1647819	-1.556	0.9164	0.0936	0.91	SERPINF2	79.09
cg05905731	chr16	85485785	-1.446	0.8516	0.0936	0.91		79.22
cg16066237	chr21	36261033	-0.09842	0.05797	0.0936	0.91	RUNX1	1.34
cg05532966	chr21	43198797	0.681	0.4011	0.0936	0.91		6.69
cg22286184	chr17	40829133	-0.2063	0.1215	0.0936	0.91	PLEKHH3	2.03
cg06422910	chr7	130352926	-0.303	0.1784	0.0936	0.91	COPG2	3.52
cg19370515	chr20	18477839	-0.3128	0.1842	0.0936	0.91	RBBP9	3.63
cg08649707	chr8	11833191	-1.215	0.7157	0.0936	0.91	DEFB136	85.51
cg00166868	chr2	240001910	-2.41	1.42	0.0936	0.91	HDAC4	79.07
cg27220999	chr4	8110273	-1.98	1.166	0.0936	0.91	ABLIM2	26.17
cg18015622	chr5	158893353	-0.8679	0.5112	0.0936	0.91	LOC285627	90.81
cg20165402	chr1	42079623	-2.318	1.365	0.0936	0.91	HIVEP3	32.43
cg02379079	chr20	36974843	-1.837	1.082	0.0936	0.91	LBP	32.95
cg14591123	chr3	38040395	-0.6879	0.4052	0.0936	0.91	VILL	7.86
cg22451356	chr1	6159517	-1.49	0.8774	0.0936	0.91	KCNAB2	36.57
cg01081584	chr15	40268610	3.152	1.856	0.0936	0.91	EIF2AK4	47.16
cg20984251	chr10	69523844	-0.1911	0.1126	0.0936	0.91		2.74
cg06118116	chr2	228336171	-1.213	0.7147	0.0936	0.91	AGFG1	81.41
cg23899779	chr2	241190395	-1.697	0.9998	0.0936	0.91		38.86
cg19711724	chr3	19188166	-0.4053	0.2387	0.0936	0.91		5.14
cg11621104	chr7	155326356	-3.825	2.253	0.0936	0.91	CNPY1	16.53
cg07667560	chr19	42637805	-2.176	1.282	0.0936	0.91	POU2F2	62.63
cg08213590	chr6	99236007	-2.851	1.679	0.0936	0.91		18.31
cg20290527	chr14	65453466	-0.2543	0.1498	0.0936	0.91	FNTB	2.36
cg20511832	chr15	78934280	-1.38	0.8126	0.0936	0.91	CHRNB4	19.45
cg20276750	chr3	52279555	-1.461	0.8608	0.0936	0.91	PPM1M	27.12
cg03028769	chr10	73421791	-1.129	0.6652	0.0936	0.91	CDH23	80.2
cg27450867	chr22	42335021	1.687	0.9935	0.0937	0.91	CENPM	77.13
cg21248130	chr6	31670463	-0.2655	0.1564	0.0937	0.91	BAT5	4.25
cg18507365	chr10	78871502	-0.9715	0.5722	0.0937	0.91	KCNMA1	13.7
cg26542130	chr2	70314576	-0.3051	0.1797	0.0937	0.91	PCBP1	3.77
cg17502989	chr6	153451486	-1.508	0.8881	0.0937	0.91	RGS17	9.59
cg02450981	chr1	32825803	-1.356	0.7989	0.0937	0.91		80.65
cg06558050	chr8	11550572	-0.1357	0.07995	0.0937	0.91		1.86
cg19498178	chr3	17784871	0.9859	0.5807	0.0937	0.91	TBC1D5	12.38
cg20366831	chr19	3760955	-1.566	0.9222	0.0937	0.91	APBA3	77.16
cg24369989	chr15	78933807	-4.911	2.893	0.0937	0.91	CHRNB4	45.59
cg19008858	chr17	72208433	-1.249	0.7359	0.0937	0.91	TTYH2	18.91
cg04968900	chr11	117747390	-0.4379	0.2579	0.0937	0.91	FXYD6	3.4
cg13716825	chr15	62352174	-0.3958	0.2331	0.0937	0.91	VPS13C	3.18
cg25971844	chr20	60789076	-1.741	1.025	0.0937	0.91		29.58
cg24099956	chr11	113907379	-1.385	0.8157	0.0937	0.91		15.36
cg19863073	chr1	213189823	-4.4	2.592	0.0937	0.91	ANGEL2	34.44
cg05141014	chr5	59784203	-2.192	1.291	0.0937	0.91	PART1	27.98
cg21252175	chr15	64973903	-1.3	0.7656	0.0937	0.91	ZNF609	51.71
cg18452324	chr22	37882397	-1.815	1.069	0.0937	0.91	MFNG	8.99
cg23268914	chr2	54013931	-0.1145	0.06745	0.0937	0.91	LOC100302652	1.46
cg12805087	chr3	183889898	-1.049	0.6182	0.0937	0.91	DVL3	63.38
cg09095400	chr13	113740629	-2.218	1.307	0.0937	0.91	MCF2L	41.7
cg03045425	chr18	31803633	-5.942	3.501	0.0937	0.91	NOL4	41.52
cg17520927	chr1	10458905	-0.1214	0.07149	0.0937	0.91	PGD	1.79
cg18181323	chr4	121844176	-0.2364	0.1393	0.0937	0.91	PRDM5	2.41
cg17021066	chr6	30023548	-2.766	1.629	0.0937	0.91	NCRNA00171	59.44
cg06657243	chr22	27068716	-3.368	1.984	0.0937	0.91	MIAT	8.64
cg20752695	chr11	2240999	-1.324	0.7802	0.0937	0.91		68.79
cg17339956	chr3	44283355	-3.28	1.932	0.0937	0.91	C3orf77	83.82
cg07285209	chr16	29816467	-0.6924	0.4079	0.0937	0.91	KIF22	8.21
cg12300511	chr20	2854049	-0.1249	0.07356	0.0937	0.91	PTPRA	1.81
cg02152108	chr22	37641506	-3.694	2.176	0.0937	0.91	RAC2	39.53
cg23447841	chr14	106071110	-1.751	1.031	0.0937	0.91		69.73
cg02811368	chr12	131402564	-3.385	1.994	0.0937	0.91		53.41
cg18829411	chr21	40722023	-1.482	0.8734	0.0937	0.91	HMGN1	29.87
cg19929142	chr18	6928912	-0.57	0.3358	0.0937	0.91		94.01
cg17130788	chr11	11683865	1.919	1.131	0.0937	0.91		78.69
cg05465766	chr5	65222348	-0.4225	0.2489	0.0937	0.91	ERBB2IP	3.19
cg23695880	chr17	40333758	-2.191	1.291	0.0937	0.91	KCNH4	51.46
cg09144592	chr10	86527298	-3.581	2.11	0.0937	0.91		61.27
cg17888249	chr3	130745497	-0.1676	0.09875	0.0937	0.91	NEK11	1.96
cg09676484	chr17	49232155	-2.584	1.523	0.0937	0.91	NME1	73.9
cg14458932	chr20	45439805	-1.56	0.9194	0.0937	0.91		45.77
cg26131803	chr11	92931416	-0.4518	0.2662	0.0937	0.91	SLC36A4	3.89
cg19149693	chr3	114599007	-3.643	2.147	0.0937	0.91	ZBTB20	56.2
cg08168585	chr16	50276772	1.368	0.8062	0.0937	0.91		82.2
cg16528511	chr6	84562892	-2.646	1.559	0.0937	0.91	RIPPLY2	4.85
cg12314713	chr17	47074576	-0.1548	0.0912	0.0938	0.91	IGF2BP1	2.61
cg16742925	chr10	105156290	-0.1228	0.07236	0.0938	0.91	PDCD11	1.91
cg02091605	chr19	1776102	-2.885	1.7	0.0938	0.91		15.02
cg00701890	chr16	4102293	-0.5115	0.3014	0.0938	0.91	ADCY9	92.18
cg19382545	chr2	227663669	-0.2159	0.1272	0.0938	0.91	IRS1	3.02
cg24482850	chr1	205291215	-1.768	1.042	0.0938	0.91	NUAK2	46.33
cg26424649	chr7	90307521	-4.958	2.921	0.0938	0.91		49.53
cg07412186	chr6	16719376	3.543	2.088	0.0938	0.91	ATXN1	65.78
cg08633697	chrX	39869105	2.252	1.327	0.0938	0.91		73.15
cg02066650	chr2	111435449	-0.1932	0.1138	0.0938	0.91	BUB1	3.55
cg12683200	chr3	117890296	-3.702	2.182	0.0938	0.91		89.57
cg22274133	chr7	138602901	0.7073	0.4168	0.0938	0.91	KIAA1549	91.34
cg26309264	chr1	75600941	-0.868	0.5115	0.0938	0.91	LHX8	5.99
cg11750300	chr15	68503423	-1.318	0.7766	0.0938	0.91	CLN6	41.43
cg16162058	chr4	174449827	-3.25	1.915	0.0938	0.91	HAND2	41.22
cg26271045	chr2	238535754	-3.098	1.826	0.0938	0.91	LRRFIP1	47.66
cg09026448	chr5	168852416	-2.73	1.609	0.0938	0.91		40.36
cg18638118	chr7	155193226	-1.652	0.9733	0.0938	0.91		29.06
cg27325215	chr22	38517556	-0.9343	0.5506	0.0938	0.91	PLA2G6	82.48
cg13961449	chr6	28317762	-0.1167	0.06877	0.0938	0.91	ZKSCAN3	1.71
cg17808183	chr7	63491010	-2.84	1.674	0.0938	0.91		74.3
cg07897690	chr2	200328645	-2.503	1.475	0.0938	0.91		14.17
cg04863703	chr3	50540224	-1.209	0.7127	0.0938	0.91	CACNA2D2	12.49
cg08520742	chr12	121882033	-1.302	0.767	0.0938	0.91	KDM2B	79.33
cg21597152	chr20	3644719	-2.809	1.656	0.0938	0.91	GFRA4	51.96
cg07220293	chr11	8228508	-2.348	1.384	0.0938	0.91		31.53
cg03074244	chr11	118213414	-1.525	0.899	0.0938	0.91	CD3D	75.98
cg02752037	chr19	4829518	-0.9887	0.5827	0.0938	0.91	TICAM1	79.44
cg02300279	chr9	120507179	-3.883	2.289	0.0938	0.91		24.59
cg18858739	chr1	167426278	-1.272	0.7498	0.0938	0.91	CD247	73.54
cg18041435	chr8	49648363	-1.569	0.9246	0.0938	0.91	EFCAB1	28.94
cg13229850	chr18	33530052	-0.6067	0.3576	0.0938	0.91		3.68
cg24685028	chr13	86140055	-3.454	2.035	0.0938	0.91		76.97
cg23944588	chr4	14988786	-1.652	0.9737	0.0938	0.91		82.13
cg09915397	chr19	46234214	-0.6254	0.3686	0.0938	0.91	FBXO46	11.02
cg16227748	chr2	232186992	-1.574	0.9279	0.0938	0.91	ARMC9	83.34
cg22827210	chr12	104998182	-0.8553	0.5041	0.0938	0.91	CHST11	8.93
cg10527159	chr6	168526327	-2.826	1.666	0.0938	0.91		61.22
cg08825837	chr7	116964472	-4.818	2.84	0.0938	0.91	WNT2	32.32
cg20133901	chr3	51602121	-1.005	0.5925	0.0938	0.91	RAD54L2	72.5
cg14462893	chr9	137677985	-3.441	2.028	0.0938	0.91	COL5A1	71.09
cg02266452	chr11	82905235	-0.7797	0.4596	0.0938	0.91	ANKRD42	7.84
cg26824126	chr19	35646675	-1.511	0.8906	0.0939	0.91	FXYD5	50.94
cg15181807	chr11	66445392	-0.1717	0.1012	0.0939	0.91	RBM4B	2.89
cg11936536	chr11	133784410	-4.581	2.7	0.0939	0.91		31.1
cg25402480	chr12	53719777	-0.7665	0.4518	0.0939	0.91		6.2
cg03413475	chr7	150925067	-1.763	1.039	0.0939	0.91	ABCF2	30.13
cg09969277	chr15	89922328	-2.925	1.724	0.0939	0.91	LOC254559	28.59
cg00302479	chr2	113931538	-1.338	0.7889	0.0939	0.91	PSD4	64.64
cg11177223	chr7	934895	1.434	0.845	0.0939	0.91	C7orf20	76.55
cg08572454	chr7	157341619	-3.279	1.933	0.0939	0.91	PTPRN2	59.61
cg02189483	chrX	77045387	-2.76	1.627	0.0939	0.91		73.59
cg21040775	chr6	10383669	-1.153	0.6796	0.0939	0.91		5.27
cg19035395	chr2	151395457	-3.695	2.178	0.0939	0.91		75.37
cg07563400	chr17	15849556	-3.603	2.124	0.0939	0.91	ADORA2B	38.91
cg14733426	chr3	73250391	-1.071	0.6312	0.0939	0.91		90.27
cg26452811	chr15	65666640	-2.622	1.546	0.0939	0.91	IGDCC3	82.27
cg17246404	chr3	65365162	0.1986	0.1171	0.0939	0.91	MAGI1	98.42
cg11641045	chr12	56325832	-1.811	1.068	0.0939	0.91	DGKA	2.67
cg26552907	chr6	30667625	-2.041	1.203	0.0939	0.91	MDC1	82.95
cg05315443	chr12	66218639	-1.053	0.6207	0.0939	0.91	HMGA2	5.23
cg07162667	chr17	40929602	-0.5171	0.3048	0.0939	0.91	VPS25	93.42
cg02456451	chr7	156871073	-4.068	2.398	0.0939	0.91		40.19
cg11137160	chr12	125674249	-2.647	1.56	0.0939	0.91		38.5
cg20972453	chr13	20805460	-2.516	1.483	0.0939	0.91	GJB6	29.26
cg04398171	chr2	206514240	-0.6233	0.3674	0.0939	0.91		92.67
cg15453605	chr1	155994457	-2.135	1.258	0.0939	0.91		73.15
cg05064121	chr3	195636243	-0.1523	0.08976	0.0939	0.91	TNK2	2.28
cg14259893	chr9	135084394	-1.9	1.12	0.0939	0.91	NTNG2	56.14
cg01002233	chr1	175931664	-0.8853	0.5219	0.0939	0.91	RFWD2	90.66
cg21131339	chr12	123848917	-0.3386	0.1996	0.0939	0.91		3.46
cg22711009	chr10	118576132	-3.693	2.177	0.0939	0.91		73.1
cg06756667	chr1	205180740	-0.2533	0.1493	0.0939	0.91	DSTYK	2.65
cg25602966	chr6	169239649	-3.135	1.848	0.0939	0.91		75.52
cg06815976	chr6	32164816	1.294	0.763	0.0939	0.91	NOTCH4	62.15
cg18866599	chr2	208635723	-0.1205	0.07103	0.0939	0.91		2.09
cg15958792	chr2	176971967	-1.602	0.9446	0.0939	0.91	HOXD11	6.74
cg24553235	chr2	100428877	-0.7483	0.4411	0.0939	0.91	AFF3	91.9
cg08047086	chr16	89044646	-2.244	1.323	0.0939	0.91	CBFA2T3	44.63
cg18440818	chr8	22005545	-1.85	1.091	0.0939	0.91	LGI3	55.66
cg21578195	chr20	62168727	-1.463	0.8626	0.0939	0.91	PTK6	61.91
cg13112946	chr1	117284260	-1.417	0.8356	0.0939	0.91		78.94
cg01558212	chr2	200327336	2.463	1.452	0.0939	0.91		55.45
cg12493906	chr11	5009311	-2.763	1.629	0.0939	0.91	MMP26	36.96
cg00668103	chr7	100084730	-2.555	1.507	0.0939	0.91	C7orf51	65.95
cg15374053	chr18	31023568	-2.419	1.426	0.0939	0.91		31.42
cg16266358	chr12	110211391	-1.431	0.8439	0.0939	0.91	MGC14436	22
cg09896765	chr2	73961264	-0.9336	0.5504	0.0939	0.91	TPRKB	86.46
cg11138035	chr5	74244655	-3.142	1.852	0.0939	0.91		72.62
cg11384750	chr14	103430786	-0.3767	0.2221	0.0939	0.91	CDC42BPB	94.67
cg15760529	chr19	843307	-1.647	0.9711	0.0939	0.91	PRTN3	17.85
cg09491991	chr20	13200980	-0.7215	0.4254	0.0939	0.91	ISM1	2.1
cg11987231	chr1	55446054	-3.738	2.204	0.0939	0.91	TMEM61	25.3
cg15274171	chr21	35755964	-2.361	1.392	0.0939	0.91	FAM165B	70.34
cg20747462	chr7	45216802	-2.666	1.572	0.0939	0.91	RAMP3	57.49
cg05577810	chr2	79220510	-6.49	3.826	0.0939	0.91		33.41
cg23715830	chr3	13974614	-4.547	2.681	0.0939	0.91		10.54
cg12610078	chr3	82547324	-2.701	1.592	0.0939	0.91		41.53
cg07555102	chr1	10696066	-1.99	1.173	0.0939	0.91		54.94
cg17502394	chr6	43251710	1.748	1.03	0.0939	0.91	TTBK1	52.5
cg02933478	chr11	14380633	-0.1954	0.1152	0.0939	0.91	RRAS2	2.52
cg09128567	chr1	53387203	-0.1333	0.07857	0.0939	0.91	ECHDC2	1.8
cg04862002	chr17	9074365	-2.045	1.206	0.0939	0.91	NTN1	71.13
cg18870085	chr4	187985253	-3.068	1.809	0.0939	0.91		15.57
cg11010575	chr15	42129464	-0.9911	0.5843	0.0939	0.91	JMJD7-PLA2G4B	88.39
cg04073970	chr17	77776714	-0.7314	0.4312	0.094	0.91		2.59
cg10245778	chr6	127837570	-0.5671	0.3343	0.094	0.91	C6orf174	6.65
cg14942952	chr22	44576268	-2.872	1.693	0.094	0.91	PARVG	34.71
cg18730023	chr12	44199730	-0.3993	0.2354	0.094	0.91	TWF1	6.09
cg21783355	chr2	44066198	-1.114	0.6566	0.094	0.91	ABCG5	85.84
cg08625416	chr7	116593772	-0.3701	0.2182	0.094	0.91	ST7OT4	6.33
cg02766941	chr12	126676790	-3.696	2.179	0.094	0.91		28.8
cg01054432	chr6	32166538	-2.114	1.246	0.094	0.91	NOTCH4	55.12
cg11904429	chr19	6592554	-4.201	2.477	0.094	0.91	CD70	55.92
cg06665322	chr1	167059365	1.916	1.13	0.094	0.91	GPA33	80.49
cg22544563	chr6	118241659	0.9151	0.5396	0.094	0.91	SLC35F1	3.85
cg04307282	chr2	232063073	-0.2941	0.1734	0.094	0.91	ARMC9	2.13
cg27426044	chr1	204839864	-2.469	1.456	0.094	0.91	NFASC	54.75
cg21341592	chr12	6438930	-1.291	0.7611	0.094	0.91	TNFRSF1A	46.5
cg00914787	chr8	25229610	-0.8475	0.4997	0.094	0.91	DOCK5	88.51
cg03770575	chr12	24414339	-2.924	1.724	0.094	0.91	SOX5	41.82
cg02034720	chr5	41925147	-0.3973	0.2343	0.094	0.91	FBXO4	4.68
cg26691200	chr1	12181213	-1.536	0.9058	0.094	0.91	TNFRSF8	88.7
cg06962884	chr16	90042262	-0.6388	0.3767	0.094	0.91	AFG3L1	93.13
cg18415252	chr10	71336773	-4.687	2.764	0.094	0.91		25.89
cg15602217	chr17	80319589	-1.648	0.9719	0.094	0.91	TEX19	76.67
cg15303382	chr2	177355377	-3.881	2.288	0.094	0.91		52.25
cg25784936	chr11	123612228	-0.256	0.151	0.094	0.91	ZNF202	3.95
cg05039065	chr2	48009698	-0.4231	0.2495	0.094	0.91	MSH6	3.19
cg04608829	chr19	15783848	-1.759	1.038	0.094	0.91	CYP4F12	20.35
cg16617758	chr19	5114202	0.1311	0.07732	0.094	0.91	KDM4B	98.62
cg19695041	chr8	38615330	-1.56	0.9201	0.094	0.91	TACC1	17.52
cg11558328	chr11	46722331	0.1853	0.1093	0.094	0.91	ARHGAP1	3.2
cg26972207	chr11	27352501	-2.727	1.608	0.094	0.91		57.4
cg24851249	chr1	7656558	-1.251	0.7379	0.094	0.91	CAMTA1	27.72
cg06800222	chr17	10195469	-3.531	2.082	0.094	0.91		37.82
cg26810816	chr20	708630	-0.4598	0.2711	0.094	0.91		3.47
cg12960126	chr4	187686256	-2.092	1.233	0.094	0.91		62.36
cg09165893	chr13	109779749	-1.428	0.8423	0.094	0.91	MYO16	87.5
cg14579118	chr7	43797547	-0.8254	0.4867	0.094	0.91	BLVRA	90.87
cg08284066	chr5	128793387	-1.675	0.9879	0.094	0.91		87.44
cg12547218	chr2	240153820	-1.164	0.6865	0.094	0.91	HDAC4	88.85
cg17052783	chr17	1814742	-1.369	0.8076	0.094	0.91		81.02
cg04294388	chr20	44780839	-1.468	0.8657	0.094	0.91		29.22
cg27396056	chr3	188664993	-0.929	0.5479	0.094	0.91		33.36
cg07121693	chr10	44148437	-1.309	0.7721	0.094	0.91		17.69
cg14564965	chr6	107942932	-0.9905	0.5841	0.094	0.91	SOBP	29.37
cg04196298	chr17	1480710	-0.8603	0.5074	0.094	0.91	SLC43A2	7.73
cg01814027	chr8	71923401	3.226	1.903	0.094	0.91		80.51
cg14999931	chr10	6212377	-3.378	1.992	0.0941	0.91	PFKFB3	42.82
cg18585988	chr19	45656349	-2.042	1.204	0.0941	0.91	NKPD1	11.51
cg11145160	chr3	170136278	-0.8391	0.4949	0.0941	0.91	CLDN11	7.34
cg14633456	chr4	113445269	-0.1755	0.1035	0.0941	0.91		2.55
cg16003274	chr5	139944379	-0.1689	0.0996	0.0941	0.91	APBB3	1.95
cg02273535	chr5	32585547	0.3323	0.196	0.0941	0.91	SUB1	4.15
cg08838136	chr6	30525097	-0.3473	0.2048	0.0941	0.91	PRR3	3.2
cg19532958	chr5	150827728	-0.1689	0.09962	0.0941	0.91	SLC36A1	2.78
cg21188409	chr3	180466040	-5.237	3.089	0.0941	0.91		49.01
cg04941278	chr12	3566096	-0.7499	0.4423	0.0941	0.91		6.91
cg25551918	chr6	7390136	-0.1526	0.08999	0.0941	0.91	CAGE1	2.1
cg23112188	chr14	24563095	-6.025	3.553	0.0941	0.91	PCK2	44.91
cg09839235	chr15	93254852	-4.95	2.92	0.0941	0.91		26.72
cg23347429	chr12	128850557	-4.483	2.644	0.0941	0.91	TMEM132C	40.19
cg26215406	chr3	182972625	-1.72	1.015	0.0941	0.91	MCF2L2	20.63
cg22326903	chr12	109747000	-0.6102	0.3599	0.0941	0.91	FOXN4	2.81
cg14650577	chr2	75426789	-0.2014	0.1188	0.0941	0.91	TACR1	1.75
cg26667586	chr7	23636775	-0.5478	0.3231	0.0941	0.91	CCDC126	2.57
cg27252467	chr13	19585665	-4.359	2.571	0.0941	0.91	LOC348021	37.49
cg18801311	chr12	6417620	-1.12	0.6605	0.0941	0.91		28.91
cg26110991	chr21	45578724	-1.489	0.8782	0.0941	0.91		75.04
cg22311510	chr11	60050143	-4.052	2.39	0.0941	0.91	MS4A4A	42.53
cg08138435	chr1	212874634	-0.1746	0.103	0.0941	0.91	BATF3	2.42
cg12695586	chr3	8810077	-4.489	2.648	0.0941	0.91	OXTR	30.55
cg09175289	chr11	64879080	-1.171	0.6906	0.0941	0.91	TM7SF2	36.3
cg24701794	chrX	46405123	1.84	1.085	0.0941	0.91	ZNF674	5.87
cg14296882	chrX	138915561	-2.674	1.577	0.0941	0.91	ATP11C	75.28
cg23848131	chr19	7981230	-0.1879	0.1108	0.0941	0.91		1.61
cg27149875	chr13	23930654	-1.023	0.6033	0.0941	0.91	SACS	93.01
cg06952862	chr2	220025600	-0.1437	0.08475	0.0941	0.91	NHEJ1	2.39
cg17621580	chr22	18253686	-1.162	0.6854	0.0941	0.91	BID	69.31
cg07080220	chr10	102295463	0.386	0.2277	0.0941	0.91	HIF1AN	4.34
cg11804953	chr3	49569791	-0.3657	0.2157	0.0941	0.91	DAG1	94.81
cg02156570	chr1	208196481	-0.5481	0.3233	0.0941	0.91	PLXNA2	91.64
cg08681497	chr16	605725	-2.066	1.219	0.0941	0.91		56.27
cg23848822	chr1	246730219	-0.2381	0.1404	0.0941	0.91	CNST	3.13
cg11706080	chr2	12856970	-0.4321	0.2549	0.0941	0.91	TRIB2	3.87
cg02789485	chr12	75783428	-2.058	1.214	0.0941	0.91	GLIPR1L2	31.5
cg06682185	chr18	61157615	-2.033	1.199	0.0941	0.91	SERPINB5	18.16
cg16950247	chr11	62911616	-3.456	2.039	0.0941	0.91	SLC22A24	71.39
cg26422624	chr10	98469535	-1.961	1.157	0.0941	0.91	PIK3AP1	82.35
cg08416569	chr2	131100028	-0.3474	0.2049	0.0941	0.91	IMP4	2.41
cg17176573	chr11	120110887	-0.2406	0.142	0.0941	0.91	POU2F3	2.63
cg25602718	chr1	16944064	4.179	2.465	0.0941	0.91		76.26
cg24150244	chr22	28402098	-2.04	1.203	0.0941	0.91	TTC28	86.36
cg03405128	chr4	77341841	-2.313	1.365	0.0941	0.91		65.91
cg01108815	chr7	139905455	-0.8996	0.5307	0.0941	0.91		89.47
cg11028409	chr10	104192462	-0.3961	0.2337	0.0941	0.91	CUEDC2	2.87
cg20599066	chr7	23287420	-4.048	2.388	0.0941	0.91	GPNMB	20.48
cg03810282	chr4	722598	5.034	2.97	0.0941	0.91	PCGF3	84.41
cg26400750	chr14	22992073	-1.649	0.973	0.0941	0.91		87.32
cg02413097	chr17	74149880	2.92	1.723	0.0941	0.91	RNF157	49.49
cg21751145	chr2	190744274	-3.428	2.022	0.0941	0.91		38.04
cg24844000	chr17	58228344	-1.342	0.7917	0.0942	0.91	CA4	9.87
cg16884902	chr11	20617974	-4.908	2.896	0.0942	0.91		36.84
cg00339319	chr1	223899845	-1.093	0.6448	0.0942	0.91	CAPN2	35.59
cg12066905	chr13	25497207	-0.1492	0.08802	0.0942	0.91	CENPJ	2.12
cg16821394	chr5	141488611	-0.1743	0.1028	0.0942	0.91	NDFIP1	1.85
cg17752088	chr5	78810367	-0.1451	0.08559	0.0942	0.91	HOMER1	2.3
cg00460793	chr7	36157021	-2.187	1.291	0.0942	0.91		55.25
cg01161936	chr11	57224878	-0.1977	0.1166	0.0942	0.91		2.98
cg18716076	chr5	50677808	5.074	2.993	0.0942	0.91	ISL1	20.02
cg00986742	chr1	165513318	-1.034	0.6103	0.0942	0.91	LOC400794	60.79
cg05597748	chr1	812679	-1.487	0.8775	0.0942	0.91	FAM41C	54.4
cg20653717	chr12	108985685	-0.5501	0.3246	0.0942	0.91	TMEM119	95.49
cg17085238	chr12	117187838	-1.906	1.124	0.0942	0.91	RNFT2	87.64
cg22989995	chr7	2968595	-2.179	1.286	0.0942	0.91	CARD11	53.94
cg25144815	chr3	22414843	-4.664	2.752	0.0942	0.91		70.13
cg05573381	chr5	1653258	-1.223	0.7213	0.0942	0.91		6.04
cg06275875	chr19	51612337	-0.7781	0.4591	0.0942	0.91	CTU1	9.83
cg14480283	chr9	87023997	-1.17	0.69	0.0942	0.91		84.38
cg08889336	chr7	47294278	-0.1788	0.1055	0.0942	0.91		1.83
cg20047677	chr12	113865876	-2.833	1.671	0.0942	0.91	SDSL	80.75
cg16509355	chr4	15471240	-0.4813	0.284	0.0942	0.91	CC2D2A	5.87
cg26236274	chr4	153897117	-0.7939	0.4684	0.0942	0.91	FHDC1	89.53
cg25924472	chr18	13884152	-5.456	3.219	0.0942	0.91	MC2R	61.54
cg15765380	chr3	150477722	-1.063	0.6269	0.0942	0.91	SIAH2	15.98
cg08128486	chr17	78957507	-3.842	2.267	0.0942	0.91		73.1
cg00793181	chr12	52995634	-1.366	0.8059	0.0942	0.91	KRT72	42.12
cg08393305	chr11	111749802	-0.4687	0.2766	0.0942	0.91	C11orf1	2.76
cg11196237	chr10	102890886	-1.836	1.083	0.0942	0.91	TLX1	32.31
cg04080994	chr7	1388288	-1.896	1.119	0.0942	0.91		32.36
cg11277768	chr7	141490056	-0.6142	0.3624	0.0942	0.91	TAS2R5	91.68
cg09363206	chr1	3617823	-4.524	2.67	0.0942	0.91	TP73	61.96
cg12580783	chr12	49362475	-2.114	1.248	0.0942	0.91	WNT10B	90.67
cg15810859	chr7	127628206	-0.5291	0.3122	0.0942	0.91	SND1	92.22
cg16937410	chr3	30442674	-2.055	1.213	0.0942	0.91		72.56
cg08568670	chr3	48593395	-1.435	0.8469	0.0942	0.91	PFKFB4	86.06
cg01489177	chr19	55828178	-1.616	0.9538	0.0942	0.91	TMEM150B	64.43
cg19994157	chr6	32825852	-3.263	1.925	0.0942	0.91	PSMB9	70.73
cg04599297	chr10	26505442	-4.391	2.591	0.0942	0.91	GAD2	34.99
cg18645101	chr3	44551900	-0.3224	0.1903	0.0942	0.91		4.32
cg26351338	chr17	74721931	-0.666	0.393	0.0942	0.91	C17orf95	5.76
cg23291126	chr10	43427850	-2.376	1.402	0.0942	0.91		65.7
cg04086097	chr7	128580792	-3.323	1.961	0.0942	0.91	IRF5	60.4
cg03880733	chr2	23784893	0.6363	0.3755	0.0942	0.91	KLHL29	91.89
cg25325322	chr2	85073715	-1.252	0.7389	0.0942	0.91	C2orf89	80.27
cg06156448	chr1	155029748	-0.7285	0.4299	0.0942	0.91	ADAM15	91
cg09097697	chr3	121468607	-0.1248	0.07366	0.0942	0.91	GOLGB1	1.56
ch.5.978199R	chr5	925199	-0.8023	0.4734	0.0942	0.91		6.68
cg26843783	chr6	27482641	-2.157	1.273	0.0942	0.91		75.19
cg26406563	chr1	55117536	-1.431	0.8446	0.0942	0.91	C1orf175	64.32
cg22479947	chr11	3078624	-0.1813	0.107	0.0943	0.91	CARS	1.66
cg00811796	chr7	129073727	-0.2049	0.1209	0.0943	0.91	FAM40B	3.28
cg19761848	chr2	237076815	-1.049	0.6193	0.0943	0.91	GBX2	2.82
cg15576338	chr1	56897797	-0.5379	0.3174	0.0943	0.91		91.05
cg16718162	chr1	23963971	-0.4307	0.2542	0.0943	0.91	MDS2	5.79
cg12211161	chr7	157448659	-3.386	1.998	0.0943	0.91	PTPRN2	44.48
cg16611581	chr12	4379062	-0.5036	0.2972	0.0943	0.91		4.16
cg11811216	chr10	50821161	-0.6313	0.3726	0.0943	0.91	CHAT	3.61
cg02615376	chr5	141755319	-0.6959	0.4107	0.0943	0.91		91.87
cg08851181	chr10	71228077	-1.178	0.6954	0.0943	0.91	TSPAN15	81.94
cg21531873	chr12	110778616	-2.762	1.63	0.0943	0.91	ATP2A2	68.22
cg09418623	chrX	66765795	-4.581	2.704	0.0943	0.91	AR	41.66
cg23507834	chr11	93824553	-1.431	0.8448	0.0943	0.91	HEPHL1	67.51
cg20739156	chr12	6243051	-2.964	1.749	0.0943	0.91		72.66
cg15943603	chr8	117050063	-4.385	2.588	0.0943	0.91		48.74
cg07297567	chr2	242547118	0.9357	0.5522	0.0943	0.91	THAP4	83.22
cg04977733	chr17	38375199	-1.461	0.8623	0.0943	0.91	WIPF2	10.77
cg04232340	chr14	105352845	-1.286	0.7591	0.0943	0.91	KIAA0284	85.84
cg12845975	chr3	62305226	-0.7462	0.4404	0.0943	0.91	C3orf14	8.42
cg22671986	chr4	62799523	-3.764	2.222	0.0943	0.91	LPHN3	44.31
cg04721863	chr4	2623018	-0.4694	0.277	0.0943	0.91		93.82
cg19495308	chr6	30120031	-2.4	1.416	0.0943	0.91	TRIM10	73.32
cg03137447	chr12	48299289	-1.529	0.9026	0.0943	0.91	VDR	6.79
cg21943216	chr19	56632808	-0.4856	0.2866	0.0943	0.91	ZNF787	6.37
cg17445155	chr4	76807543	1.293	0.763	0.0943	0.91	PPEF2	92.49
cg06952660	chr1	67773044	-4.396	2.595	0.0943	0.91	IL12RB2	57.94
cg23631229	chr1	7962850	-0.4058	0.2395	0.0943	0.91		2.83
cg23905164	chr17	46827513	3.633	2.145	0.0943	0.91		27.53
cg22173537	chr5	166477161	-3.787	2.235	0.0943	0.91		65.27
cg05027597	chr19	47935656	-3.364	1.985	0.0943	0.91	SLC8A2	51.75
cg04928293	chr11	110378946	-0.7128	0.4207	0.0943	0.91		92.59
cg21032074	chr6	144184944	-1.881	1.11	0.0943	0.91	C6orf94	89.48
cg21735374	chr17	39969397	-1.882	1.111	0.0943	0.91	SC65	17.5
cg12933431	chr15	25959239	-2.225	1.313	0.0943	0.91	ATP10A	50.9
cg11806389	chr19	58987282	-0.5001	0.2952	0.0943	0.91	ZNF446	4.21
cg05083273	chr17	13688564	-1.775	1.048	0.0943	0.91		67.11
cg07277061	chr7	31373496	-2.027	1.196	0.0943	0.91		42.58
cg10593493	chr12	54411753	-0.3445	0.2033	0.0943	0.91	HOXC4	3.39
cg21541030	chr1	90098339	-0.2467	0.1456	0.0943	0.91	LRRC8C	2.46
cg17631424	chr4	69312514	-2.187	1.291	0.0943	0.91	TMPRSS11E	53.43
cg08241841	chr19	2324338	-0.8153	0.4813	0.0943	0.91	LSM7	91.09
cg12735838	chr6	32086902	-1.28	0.7555	0.0943	0.91	ATF6B	18.99
cg19846491	chr17	79322924	-1.859	1.097	0.0943	0.91		83.43
cg00424169	chr13	31506837	-2.613	1.542	0.0943	0.91	C13orf26	21.58
cg11477175	chr10	114604922	-6.661	3.932	0.0943	0.91		83.96
cg24335340	chr2	234636389	-3.945	2.329	0.0943	0.91	UGT1A10	49.54
cg10283695	chr11	107465210	4.297	2.537	0.0944	0.91	ELMOD1	70.55
cg14863944	chr13	22740131	-0.5705	0.3368	0.0944	0.91		93.5
cg26485011	chr12	125473597	-0.5109	0.3016	0.0944	0.91	DHX37	4.37
cg27305304	chr2	216878345	-0.3894	0.2299	0.0944	0.91	MREG	3.44
cg24096387	chr13	113534694	-2.417	1.427	0.0944	0.91	ATP11A	75.7
cg19592071	chr14	101034330	-2.045	1.207	0.0944	0.91	BEGAIN	6.24
cg05827233	chr18	33484837	-1.371	0.8093	0.0944	0.91	MIR187	44.85
cg19538089	chr2	171673547	-3.396	2.005	0.0944	0.91	GAD1	7.97
cg11649068	chr17	34136647	-0.2371	0.14	0.0944	0.91	TAF15	2.04
cg20804613	chr7	33771860	-1.247	0.7361	0.0944	0.91		79.9
cg16165651	chr2	33747506	-3.035	1.792	0.0944	0.91	RASGRP3	56.48
cg01471428	chr12	115133663	-0.8806	0.5199	0.0944	0.91		90.44
cg13065206	chr15	41062017	-1.462	0.863	0.0944	0.91	DNAJC17	50.36
cg08689075	chrX	153523851	4.798	2.833	0.0944	0.91	TEX28	56.87
cg22124678	chr8	123793780	-2.033	1.2	0.0944	0.91	ZHX2	6.17
cg05813032	chr1	6149517	-2.934	1.732	0.0944	0.91	KCNAB2	76.16
cg22068570	chr20	20002133	-0.8247	0.4869	0.0944	0.91	NAA20	87.64
cg09567670	chr8	103251664	-0.3646	0.2152	0.0944	0.91	RRM2B	5.58
cg02927836	chr10	104678975	-1.281	0.7561	0.0944	0.91	CNNM2	10.83
cg05757894	chr11	6261771	-2.117	1.25	0.0944	0.91	CNGA4	71.32
cg09781448	chr10	134890702	-2.087	1.232	0.0944	0.91		39.37
cg23470196	chr14	102695671	2.977	1.757	0.0944	0.91	RAGE	73.88
cg00011203	chr1	9259066	-1.087	0.642	0.0944	0.91		11.57
cg08257923	chr11	45687443	-0.4973	0.2936	0.0944	0.91	CHST1	6.87
cg14166485	chr9	126779370	-2.713	1.602	0.0944	0.91	LHX2	45.13
cg02215898	chr6	24721656	-0.7037	0.4155	0.0944	0.91		8.63
cg14843888	chr3	53530247	-1.853	1.094	0.0944	0.91	CACNA1D	80.43
cg21413251	chr9	71320693	-0.3704	0.2187	0.0944	0.91	PIP5K1B	5.89
cg00312985	chr7	112519060	-0.3449	0.2036	0.0944	0.91	C7orf60	95.02
cg10139651	chr22	31218709	-0.9759	0.5762	0.0944	0.91	OSBP2	3.94
cg03655692	chr8	118636496	-1.416	0.836	0.0944	0.91		23.61
cg11152298	chr5	142783383	-0.526	0.3106	0.0944	0.91	NR3C1	5.41
cg12674903	chr10	99436795	-1.055	0.6226	0.0944	0.91		90.62
cg07071157	chr11	72525331	-0.2637	0.1557	0.0944	0.91	ATG16L2	3.01
cg09651522	chr6	1384780	-3.435	2.028	0.0944	0.91		52.3
cg22331666	chr20	57226202	-1.416	0.8362	0.0944	0.91	STX16	16.15
cg08910705	chr8	79711103	7.191	4.246	0.0944	0.91	IL7	44.18
cg18831738	chr6	13814565	-0.2576	0.1521	0.0944	0.91	CCDC90A	1.57
cg23703079	chr12	113016393	-2.564	1.514	0.0944	0.91		50.13
cg10548102	chr12	16499963	-1.674	0.9886	0.0944	0.91	MGST1	85.92
cg23431468	chr2	136288830	-0.32	0.1889	0.0944	0.91	R3HDM1	3.74
cg09551996	chr11	69455530	-0.6319	0.3731	0.0944	0.91	CCND1	7.88
cg18829162	chr18	77313915	2.079	1.227	0.0944	0.91		36.64
cg18297121	chr7	537242	-1.737	1.026	0.0944	0.91	PDGFA	75.79
cg27274322	chr4	1357073	-0.4281	0.2528	0.0945	0.91	KIAA1530	95.15
cg14511273	chr3	128746334	-2.206	1.303	0.0945	0.91	CCDC48	31.13
cg09080522	chr22	44568387	-2.028	1.198	0.0945	0.91	PARVG	38.76
cg01489057	chr10	124402673	-1.501	0.8862	0.0945	0.91	DMBT1	81.44
cg14490972	chr6	43484812	-0.9256	0.5466	0.0945	0.91	POLR1C	7.26
cg10763288	chr11	71158925	-1.003	0.5925	0.0945	0.91	DHCR7	22.85
cg22963164	chr20	24940490	1.02	0.6021	0.0945	0.91	CST7	89.77
cg00921819	chr12	6811021	-4.061	2.398	0.0945	0.91	C12orf53	39.88
cg00479451	chr6	33216368	-0.1787	0.1055	0.0945	0.91		2.62
cg18981979	chr18	33484966	-1.339	0.7906	0.0945	0.91	MIR187	31.02
cg03131767	chr12	123446272	1.195	0.7054	0.0945	0.91	ABCB9	84.63
cg16818056	chr12	29814017	-1.398	0.8257	0.0945	0.91	TMTC1	88.6
cg15167008	chr10	13043878	0.9025	0.5329	0.0945	0.91	CCDC3	2.81
cg14682718	chr19	9695197	-0.2093	0.1236	0.0945	0.91	ZNF121	1.55
cg18713331	chr10	126150316	-0.3116	0.184	0.0945	0.91	LHPP	3.24
cg04439159	chr2	121104859	-5.074	2.997	0.0945	0.91	INHBB	24.48
cg22512847	chr17	27002475	-0.2493	0.1472	0.0945	0.91	SUPT6H	96.58
cg10451565	chr19	47840131	-1.832	1.082	0.0945	0.91	GPR77	82.28
cg19624630	chr1	198129636	-1.823	1.077	0.0945	0.91	NEK7	63.37
cg02867763	chr5	140734721	-3.648	2.154	0.0945	0.91	PCDHGA4	20.21
cg14313347	chrX	49773746	-1.832	1.082	0.0945	0.91	CLCN5	73.16
cg23936477	chr18	73139742	9.738	5.751	0.0945	0.91	C18orf62	47.48
cg13152070	chr7	73101343	-0.5107	0.3016	0.0945	0.91	WBSCR22	92.57
cg10248302	chr11	61560157	-0.2486	0.1468	0.0945	0.91	MIR611	3.1
cg00510111	chr2	197458521	-0.9626	0.5685	0.0945	0.91	HECW2	12.25
cg20935664	chr9	139761812	-1.366	0.8067	0.0945	0.91	EDF1	90.48
cg09672890	chr17	70536484	-1.277	0.7542	0.0945	0.91		3.29
cg02272795	chr19	15279244	-0.5483	0.3238	0.0945	0.91	NOTCH3	92.42
cg25406468	chr5	150683765	-0.5319	0.3141	0.0945	0.91	SLC36A3	93.05
cg03058602	chr6	31930566	-1.779	1.051	0.0945	0.91	SKIV2L	75.52
cg07223344	chr6	168562096	-2.187	1.291	0.0945	0.91		57.48
cg25350899	chr1	941382	-2.734	1.615	0.0945	0.91		58.75
cg15828421	chr6	136513140	-1.4	0.8268	0.0945	0.91	PDE7B	90.26
cg21246872	chr17	38295894	-0.5958	0.3519	0.0945	0.91	CASC3	7.66
cg08339192	chr19	52150230	-1.931	1.141	0.0945	0.91	SIGLEC14	20.94
cg26153410	chr12	103358619	-5.885	3.476	0.0945	0.91		37.77
cg05209525	chr19	18255980	0.1147	0.06777	0.0945	0.91	MAST3	98.75
cg19876689	chr17	44799518	1.902	1.123	0.0945	0.91	NSF	53.14
cg05012767	chr20	61558000	-0.1506	0.08893	0.0945	0.91	DIDO1	1.45
cg26669876	chr1	90099257	-0.1779	0.1051	0.0945	0.91	LRRC8C	1.89
cg20295248	chr20	5485270	-3.028	1.788	0.0945	0.91	LOC149837	10.94
cg00820995	chr19	54415986	-1.532	0.9051	0.0945	0.91	CACNG7	8.74
cg09918634	chr8	135472342	-2.016	1.191	0.0946	0.91		91.65
cg10385382	chr7	121951055	-3.034	1.792	0.0946	0.91		18.77
cg01959123	chr15	65197576	-1.95	1.152	0.0946	0.91		18.38
cg23317005	chr5	3386947	-3.779	2.233	0.0946	0.91		38.2
cg17385674	chr1	27021704	-0.9046	0.5344	0.0946	0.91	ARID1A	9.09
cg14808890	chr6	26250826	-0.306	0.1808	0.0946	0.91	HIST1H2BH	3.63
cg24153044	chr1	6485201	-1.727	1.02	0.0946	0.91	ESPN	10.09
cg05260966	chr22	33197394	-1.555	0.9184	0.0946	0.91	SYN3	45.03
cg16889489	chr6	44191036	-0.5352	0.3162	0.0946	0.91	SLC29A1	8.43
cg26244575	chr12	76354015	-1.128	0.6663	0.0946	0.91		23.06
cg25265343	chrX	118781575	-2.144	1.267	0.0946	0.91	SEPT6	72.99
cg13828579	chr9	124068414	-1.52	0.8978	0.0946	0.91	GSN	63.55
cg25852095	chr11	68866783	-3.002	1.774	0.0946	0.91		76.2
cg23686556	chr8	131961316	-0.6876	0.4062	0.0946	0.91	ADCY8	3.09
cg15518294	chr2	233748276	-1.667	0.9846	0.0946	0.91	NGEF	79.57
cg23521905	chr12	129298690	-0.6354	0.3754	0.0946	0.91	SLC15A4	92.45
cg06422261	chr16	88712452	-3.357	1.983	0.0946	0.91	CYBA	60.87
cg14273607	chr10	131450532	-3.017	1.782	0.0946	0.91	MGMT	74.38
cg01526498	chr14	101416558	-3.413	2.016	0.0946	0.91		32.78
cg01890568	chr17	31437649	-2.448	1.446	0.0946	0.91	ACCN1	26.91
cg17373321	chr8	21999250	-0.4152	0.2453	0.0946	0.91	REEP4	2.9
cg04986675	chr8	97657294	-0.3001	0.1773	0.0946	0.91	PGCP	3.55
cg08534147	chr3	48471771	-1.566	0.9251	0.0946	0.91	PLXNB1	43.17
cg04337270	chr4	24559830	-1.629	0.9622	0.0946	0.91	DHX15	80.53
cg22372815	chr12	71833833	-3.025	1.787	0.0946	0.91	LGR5	3.89
cg03276920	chr8	6913030	-3.628	2.144	0.0946	0.91	DEFA5	44.44
cg23263226	chr17	78226839	-2.318	1.369	0.0946	0.91	SLC26A11	66.64
cg17105834	chr1	177133566	-3.031	1.791	0.0946	0.91	ASTN1	10.65
cg20647418	chr17	42061092	-0.3663	0.2164	0.0946	0.91	PYY	3.83
cg01012244	chr7	127344973	-1.827	1.079	0.0946	0.91	SND1	89.44
cg02566861	chr17	46679516	-3.765	2.224	0.0946	0.91	LOC404266	23.79
cg16653173	chr22	38713453	-0.1597	0.09435	0.0946	0.91	CSNK1E	2.12
cg13981483	chr19	32896229	-0.4009	0.2369	0.0946	0.91	DPY19L3	3.91
cg17271658	chr1	1465190	-0.6124	0.3618	0.0946	0.91	ATAD3A	93.43
cg16912563	chr10	77157423	-3.576	2.113	0.0946	0.91		41.59
cg13560901	chr7	28998540	-1.586	0.9371	0.0946	0.91	TRIL	48.94
cg11531021	chr2	220417249	-0.1674	0.09893	0.0946	0.91	OBSL1	2.99
cg22610434	chr1	158259914	-4.462	2.636	0.0946	0.91	CD1C	36.78
cg13231322	chr1	32234411	-1.112	0.6568	0.0947	0.91		51.35
cg24655012	chrX	47081740	-1.381	0.8157	0.0947	0.91	CDK16	79.74
cg04703620	chr5	2703395	-3.702	2.187	0.0947	0.91		30.55
cg20256261	chr10	43426028	-1.212	0.7161	0.0947	0.91		87.77
cg02247591	chr19	43979372	-0.7856	0.4642	0.0947	0.91	PHLDB3	9.76
cg02938414	chr4	174444166	-2.27	1.341	0.0947	0.91		33.35
cg23886355	chr13	113662042	-2.453	1.449	0.0947	0.91	MCF2L	40.95
cg26365147	chr1	48038677	-2.743	1.621	0.0947	0.91		78.16
cg07211239	chr1	1490809	-1.472	0.87	0.0947	0.91	SSU72	63.27
cg06385757	chr7	731549	-2.078	1.228	0.0947	0.91	PRKAR1B	83.26
cg09166536	chr20	61455862	-2.451	1.448	0.0947	0.91	COL9A3	77.09
cg17582546	chrX	49592789	-3.455	2.041	0.0947	0.91	PAGE4	73.96
cg07856667	chr10	94455710	-3.393	2.005	0.0947	0.91		64.91
cg14066865	chr2	219909008	-3.824	2.26	0.0947	0.91		26.99
cg20580655	chr15	93257624	-0.5165	0.3052	0.0947	0.91		4.83
cg03074839	chr11	107436493	-0.2853	0.1686	0.0947	0.91	ALKBH8	2.49
cg22024112	chr12	109245582	-0.7805	0.4612	0.0947	0.91	SSH1	90.14
cg13026629	chr14	36347703	-1.931	1.141	0.0947	0.91		80.05
cg09017117	chr6	32904419	4.416	2.61	0.0947	0.91	HLA-DMB	38.71
cg01145600	chr6	53412916	-0.2604	0.1538	0.0947	0.91		1.84
cg14150148	chr1	7906730	-1.729	1.021	0.0947	0.91		82.06
cg05797224	chr1	94277532	1.174	0.6939	0.0947	0.91		79.82
cg00338996	chr11	45828080	-1.844	1.09	0.0947	0.91	SLC35C1	23.64
cg26016484	chr17	74582175	-0.2375	0.1403	0.0947	0.91	ST6GALNAC2	2.76
cg21629500	chr5	2754753	3.608	2.132	0.0947	0.91	C5orf38	72.97
cg05348973	chr1	110697298	-1.906	1.126	0.0947	0.91	SLC6A17	15.04
cg12812502	chr10	33247532	-0.1628	0.09623	0.0947	0.91	ITGB1	1.48
cg21046940	chr5	10760858	-0.8828	0.5217	0.0947	0.91	DAP	9.52
cg13492737	chr9	137624816	4.675	2.763	0.0947	0.91	COL5A1	61.82
cg19106968	chr2	135149666	1.054	0.6231	0.0947	0.91	MGAT5	84.75
cg19449594	chr11	122292868	-1.389	0.8211	0.0947	0.91		30.48
cg14373189	chr6	31509244	1.039	0.6138	0.0947	0.91	BAT1	6.65
cg19204631	chr10	60027765	-0.219	0.1294	0.0947	0.91	IPMK	2.71
cg17960886	chr19	22800629	-3.765	2.225	0.0947	0.91		47.03
cg13265583	chr10	124214151	-1.146	0.6769	0.0947	0.91	ARMS2	29.28
cg17455348	chr2	213406960	-9.959	5.885	0.0947	0.91		52.93
cg19509303	chr14	101318703	-1.234	0.729	0.0947	0.91	MIR770	39.19
cg16334314	chr6	84418789	-0.1384	0.08178	0.0947	0.91	SNAP91	1.84
cg09077126	chr10	72015695	-2.679	1.583	0.0947	0.91	NPFFR1	52.91
cg23681001	chr1	53936382	-8.279	4.892	0.0947	0.91		54.04
cg17632831	chr3	52312190	-0.3187	0.1884	0.0947	0.91	WDR82	3.06
cg04276058	chr1	19254031	-1.438	0.85	0.0947	0.91	IFFO2	78.96
cg24093538	chr17	75883546	-2.496	1.475	0.0947	0.91		20.21
cg13680388	chr20	57471844	-1.687	0.9972	0.0947	0.91	GNAS	71.96
cg00188321	chr6	33358615	-4.116	2.432	0.0947	0.91	KIFC1	61.87
cg23067466	chr3	53117551	-1.045	0.6177	0.0947	0.91		73.73
cg14594044	chr4	6914621	1.097	0.6481	0.0947	0.91	TBC1D14	80.08
cg26454371	chr11	111742091	-0.2384	0.1409	0.0947	0.91	ALG9	3.07
cg16716518	chr12	58145986	-0.1199	0.07086	0.0947	0.91	CDK4	1.8
cg20930802	chr3	44519333	-0.4458	0.2635	0.0947	0.91	ZNF445	5.95
cg26905845	chr6	168790174	-2.756	1.629	0.0947	0.91		64.97
cg12274600	chr2	240010446	-0.6008	0.3551	0.0947	0.91	HDAC4	93.85
cg21337909	chr6	32063459	-2.543	1.503	0.0947	0.91	TNXB	46.74
cg27636914	chr16	27791184	-1.571	0.9284	0.0947	0.91	KIAA0556	79.28
cg07094440	chr2	71126524	-1.144	0.6763	0.0947	0.91	VAX2	24.83
cg19230755	chr7	65878503	4.841	2.861	0.0948	0.91		47.46
cg15973314	chr2	237086640	-2.599	1.536	0.0948	0.91		29.61
cg07172885	chr12	133757907	-0.5611	0.3317	0.0948	0.91	ZNF268	7.11
cg05226932	chr22	37720696	3.038	1.796	0.0948	0.91		19.91
cg19257402	chr12	132356988	-1.146	0.6772	0.0948	0.91		24.02
cg14239515	chr19	38885242	2.239	1.323	0.0948	0.91	SPRED3	5.53
cg18434354	chr2	121224009	-1.341	0.7924	0.0948	0.91	LOC84931	72.32
cg12829551	chr14	34931458	-0.1585	0.09368	0.0948	0.91	C14orf147	2.73
cg12146703	chr3	115440301	-3.705	2.19	0.0948	0.91	GAP43	68.37
cg00779167	chr1	109753001	-1.693	1.001	0.0948	0.91		38.38
cg06750152	chr1	1630992	-2.757	1.63	0.0948	0.91	MMP23A	78.23
cg06292947	chr7	108096041	-0.2545	0.1504	0.0948	0.91	NRCAM	3.05
cg04474366	chr3	186505347	-1.851	1.094	0.0948	0.91	SNORA4	31.37
cg18782991	chr5	140479979	2.134	1.261	0.0948	0.91	PCDHB3	7.81
cg00742603	chr16	90086301	-1.476	0.8723	0.0948	0.91	DBNDD1	2.14
cg09566316	chr16	66000811	-2.174	1.285	0.0948	0.91		32.34
cg04193427	chr21	44395084	-0.2998	0.1772	0.0948	0.91	PKNOX1	2.86
cg02194789	chr21	38074478	-2.598	1.535	0.0948	0.91	SIM2	10.5
cg04119984	chr5	171190154	-0.9864	0.5831	0.0948	0.91		47.13
cg04943851	chr14	78709688	3.57	2.111	0.0948	0.91		58.66
cg09766323	chr1	27648393	-0.2509	0.1483	0.0948	0.91	TMEM222	3.09
cg02393721	chr12	21679634	-2.15	1.271	0.0948	0.91	C12orf39	23.36
cg00806826	chr10	2812567	-2.927	1.73	0.0948	0.91		26.92
cg16572375	chr13	26625766	-0.1926	0.1139	0.0948	0.91	SHISA2	2.08
cg15392364	chr1	206976689	-0.4991	0.2951	0.0948	0.91	IL19	94.11
cg19474047	chr19	10207448	-4.634	2.739	0.0948	0.91	ANGPTL6	32.54
cg14169158	chr1	166135957	-1.102	0.6515	0.0948	0.91	FAM78B	11.55
cg04024481	chr13	113752435	-1.654	0.978	0.0948	0.91	MCF2L	22.56
cg19114595	chr1	68515977	-1.922	1.136	0.0948	0.91	DIRAS3	31.09
cg03106251	chr17	80393598	-1.492	0.882	0.0948	0.91	HEXDC	76.85
cg14574066	chr11	68984142	-2.43	1.436	0.0948	0.91		62.5
cg01101742	chr5	160974552	-0.3648	0.2156	0.0948	0.91	GABRB2	1.8
cg26322248	chr20	13200982	-0.2425	0.1434	0.0948	0.91	ISM1	1.59
cg25153759	chr10	135051022	-2.985	1.765	0.0948	0.91	VENTX	19.23
cg14166948	chr1	1099563	-4.419	2.612	0.0948	0.91		68.41
cg13718686	chr9	990618	-2.849	1.684	0.0948	0.91	DMRT3	67.12
cg04672506	chr6	33117384	-2.798	1.654	0.0948	0.91		33.47
cg18495884	chr7	2020099	0.6058	0.3582	0.0948	0.91	MAD1L1	90.93
cg26344532	chr13	28494174	-4.845	2.865	0.0948	0.91	PDX1	14.66
cg24304658	chr2	26950770	-3.595	2.125	0.0949	0.91	KCNK3	71.58
cg18783374	chr17	55474945	-1.04	0.615	0.0949	0.91	MSI2	75.29
cg13034810	chr14	65208817	-0.7268	0.4297	0.0949	0.91	PLEKHG3	88.5
cg10655471	chr19	41025339	-2.118	1.252	0.0949	0.91	SPTBN4	11.28
cg06391451	chr6	160523655	-0.7758	0.4587	0.0949	0.91	IGF2R	90.3
cg23167259	chr10	102495509	-3.948	2.334	0.0949	0.91		10.51
cg12685731	chr2	60779652	-1.224	0.7236	0.0949	0.91	BCL11A	3.53
cg05962055	chr4	141566966	1.083	0.6403	0.0949	0.91	TBC1D9	83.32
cg09093656	chr17	16323481	-1.503	0.8889	0.0949	0.91	TRPV2	72.1
cg07655965	chr2	27255524	-0.4061	0.2401	0.0949	0.91	TMEM214	4.39
cg15860839	chr14	62229330	-0.2994	0.177	0.0949	0.91	SNAPC1	5.59
cg27261665	chr16	71265020	-3.282	1.941	0.0949	0.91	HYDIN	35.39
cg24400347	chr1	214557295	-0.5371	0.3176	0.0949	0.91	PTPN14	93.5
cg27496243	chr10	134832779	-4.921	2.91	0.0949	0.91		78.1
cg10937593	chr14	65290063	-0.6632	0.3921	0.0949	0.91	SPTB	11.07
cg13993179	chr18	9474234	-2.337	1.382	0.0949	0.91	RALBP1	70.99
cg22945872	chr2	230932797	-3.315	1.96	0.0949	0.91	SLC16A14	24.36
cg05361489	chr16	86610434	-1.639	0.969	0.0949	0.91		12.81
cg17895511	chr13	113819409	-3.232	1.911	0.0949	0.91	PROZ	50.17
cg10938586	chr10	97849795	2.436	1.44	0.0949	0.91		4.54
cg22036165	chr8	101871315	-1.464	0.8654	0.0949	0.91		74.14
cg02089348	chr4	1724449	-1.459	0.863	0.0949	0.91	TMEM129	51.92
cg14915878	chr20	43935471	-1.076	0.6361	0.0949	0.91	MATN4	10.57
cg19928195	chr3	123813191	-1.619	0.9572	0.0949	0.91	KALRN	34.83
cg25023761	chr1	117213980	-2.087	1.234	0.0949	0.91	MIR320B1	62.37
cg18877361	chr14	105973846	-2.695	1.593	0.0949	0.91		55.12
cg12320039	chr6	32118204	2.079	1.229	0.0949	0.91	PRRT1	62.04
cg02039539	chr13	113476279	-1.796	1.062	0.0949	0.91	ATP11A	81.52
cg17078815	chr15	75198640	-0.4593	0.2716	0.0949	0.91	C15orf17	3.46
cg04976226	chr7	4794924	-0.733	0.4335	0.0949	0.91	FOXK1	93.77
cg00169111	chr1	36639894	-1.119	0.6616	0.0949	0.91	MAP7D1	80.64
cg03616573	chr7	149767828	-1.739	1.028	0.0949	0.91		87.93
cg15783848	chr7	2100357	-1.905	1.126	0.0949	0.91	MAD1L1	86.69
cg26650064	chr17	2658617	2.984	1.765	0.0949	0.91		10.95
cg03700230	chr7	25702848	-3.949	2.335	0.0949	0.91		26.22
cg09651738	chr17	61627230	-1.815	1.073	0.0949	0.91	DCAF7	14.58
cg23204707	chr2	234726683	-1.166	0.6894	0.0949	0.91		85.23
cg06073041	chr5	141346577	-0.4827	0.2855	0.0949	0.91	RNF14	92.74
cg01403058	chr10	103530053	-2.03	1.201	0.0949	0.91	FGF8	51.74
cg05440435	chr16	66878687	-3.809	2.253	0.0949	0.91	CA7	13.14
cg04037038	chr2	183732062	-7.946	4.699	0.0949	0.91	FRZB	49.9
cg07312716	chr22	50439227	-2.831	1.674	0.0949	0.91	IL17REL	73.22
cg26575389	chr7	143060150	-1.49	0.8811	0.0949	0.91	FAM131B	6.64
cg08093226	chr3	48754594	-0.5468	0.3234	0.0949	0.91	IP6K2	2.58
cg27226861	chr4	71705278	-0.2655	0.157	0.0949	0.91	GRSF1	3.28
cg13128443	chr14	78669728	-2.485	1.469	0.0949	0.91		27.92
cg02756856	chr7	130130320	-2.459	1.454	0.0949	0.91	MESTIT1	29.81
cg05155605	chr16	878130	1.61	0.9523	0.0949	0.91		42.3
cg03725444	chr2	53486933	-4.721	2.792	0.0949	0.91		61.75
cg06259351	chr16	85242949	-2.183	1.291	0.0949	0.91		47.47
cg05904411	chr18	46990953	-2.231	1.32	0.0949	0.91		36.07
cg12175382	chr6	170862476	-0.3891	0.2301	0.095	0.91	PSMB1	5.1
cg07627464	chr7	97823438	0.1709	0.101	0.095	0.91	LMTK2	98.08
cg19515186	chr2	73478549	0.7331	0.4335	0.095	0.91	CCT7	88.37
cg05997131	chr22	39077908	-0.2187	0.1293	0.095	0.91	TOMM22	1.71
cg22539014	chr3	52561347	-0.7326	0.4333	0.095	0.91	NT5DC2	91.51
cg25413757	chr1	212588395	-0.3137	0.1855	0.095	0.91	TMEM206	3.58
cg11971047	chr4	122618380	-0.1421	0.08402	0.095	0.91	ANXA5	2.06
cg05869392	chr10	75551678	0.1154	0.06827	0.095	0.91	KIAA0913	98.37
cg19372178	chr2	242126680	-1.618	0.9571	0.095	0.91	ANO7	39.56
cg02740950	chr6	32055534	-1.591	0.9411	0.095	0.91	TNXB	9.53
cg16328033	chrX	15353419	1.562	0.9239	0.095	0.91	PIGA	4.87
cg02256576	chr16	66995192	-0.8218	0.486	0.095	0.91	CES3	13.38
cg10370687	chr16	89317353	1.419	0.839	0.095	0.91		87.75
cg12192566	chr5	140011377	-1.539	0.9105	0.095	0.91	CD14	44.04
cg01923955	chr16	67144265	-0.4256	0.2517	0.095	0.91	C16orf70	3.4
cg11959374	chr19	5696620	0.3803	0.2249	0.095	0.91	LONP1	97.02
cg25885077	chr10	43701690	-1.329	0.7858	0.095	0.91	RASGEF1A	85.28
cg06613203	chr19	50143480	-0.338	0.1999	0.095	0.91	RRAS	5.26
cg07764171	chr6	83775765	-0.627	0.3709	0.095	0.91	UBE2CBP	7.83
cg13824859	chr6	109804376	-0.1977	0.117	0.095	0.91	ZBTB24	2.1
cg07294717	chr4	187680693	-2.892	1.711	0.095	0.91		33
cg25061701	chr17	62608856	-0.9807	0.5801	0.095	0.91	SMURF2	86.69
cg02447370	chrX	132092772	-2.109	1.247	0.095	0.91	HS6ST2	55.76
cg23549869	chr17	40706776	-0.1253	0.07409	0.095	0.91	HSD17B1	2.03
cg11805814	chrX	35820968	-2.412	1.427	0.095	0.91	MAGEB16	68.41
cg22974837	chr8	25315063	-0.3258	0.1927	0.095	0.91	KCTD9	4.82
cg15763121	chr4	1642257	-1.901	1.124	0.095	0.91	FAM53A	39.51
cg00230183	chr16	88882565	-3.461	2.047	0.095	0.91	GALNS	59.97
cg26104239	chr8	67047851	-1.154	0.6829	0.095	0.91	TRIM55	87.52
cg06338958	chr16	1489061	-2.206	1.305	0.095	0.91	CCDC154	68.62
cg07673133	chr11	113930011	-6.551	3.875	0.095	0.91	ZBTB16	31.05
cg08707847	chr16	10934709	-2.51	1.485	0.095	0.91		26.55
cg06958535	chr1	203734478	-1.433	0.8476	0.095	0.91	LAX1	89.53
cg05777316	chr16	67232180	-1.697	1.004	0.095	0.91	ELMO3	60.72
cg01900759	chr9	77501693	0.7585	0.4486	0.095	0.91	TRPM6	8.36
cg10958815	chr7	44527978	-0.6674	0.3948	0.095	0.91	NUDCD3	92.38
cg18843682	chr12	54425156	-1.495	0.8844	0.095	0.91	HOXC4	29.95
cg05657090	chr19	12917086	-1.071	0.6336	0.095	0.91	RNASEH2A	82.74
cg01500140	chr19	51890586	-1.99	1.177	0.095	0.91	LIM2	79.97
cg14107883	chr5	7869257	-0.1053	0.06227	0.095	0.91	MTRR	1.34
cg05449136	chr5	138729245	-3.815	2.257	0.095	0.91	LOC389333	35.75
cg16797983	chr6	30181025	-1.109	0.6559	0.095	0.91	TRIM26	2.69
cg02352685	chr5	180377617	-3.168	1.874	0.095	0.91	BTNL8	47.94
cg13174197	chr3	52720522	-1.115	0.6593	0.095	0.91	GNL3	8.06
ch.1.933676F	chr1	28306549	-1.056	0.6244	0.095	0.91	EYA3	13.77
cg22207820	chr12	117768856	-2.967	1.755	0.095	0.91	NOS1	82.94
cg16313903	chrX	71497113	-0.1451	0.0858	0.095	0.91	RPS4X	1.8
cg22331093	chr19	39406187	-1.779	1.052	0.095	0.91	SARS2	76.92
cg20838992	chr12	104744665	-0.6731	0.3982	0.095	0.91		92.39
cg12758400	chr6	35435861	-0.3713	0.2197	0.095	0.91	RPL10A	4.31
cg23617327	chr9	16871185	-0.2289	0.1354	0.095	0.91	BNC2	3.55
cg27223183	chr8	87520930	-0.3245	0.192	0.095	0.91	FAM82B	3.28
cg00089695	chr9	101746445	-0.672	0.3975	0.095	0.91	COL15A1	91.67
cg24138194	chr17	59466056	-1.561	0.9232	0.095	0.91	BCAS3	92.82
cg03409699	chr22	38525530	-1.029	0.6089	0.095	0.91	PLA2G6	84.04
cg02646471	chr3	170370666	-1.001	0.5922	0.095	0.91		91.06
cg05212570	chr12	112247671	-2.119	1.253	0.0951	0.91	ALDH2	65.5
cg23836594	chr17	37894258	0.9173	0.5427	0.0951	0.91	GRB7	11.04
cg25270424	chr7	24965657	2.854	1.688	0.0951	0.91	OSBPL3	72.91
cg17702024	chr2	86116326	-0.2242	0.1326	0.0951	0.91	ST3GAL5	3.03
cg23305567	chr19	54369576	-0.4477	0.2649	0.0951	0.91	MYADM	4.48
cg08639523	chr1	228645117	-0.8006	0.4736	0.0951	0.91	HIST3H2BB	7.75
cg10973386	chr6	32862050	-3.739	2.212	0.0951	0.91		17.13
cg06692120	chr17	26646884	-3.486	2.063	0.0951	0.91	TMEM97	39.05
cg06140764	chr6	30539234	-0.1403	0.08298	0.0951	0.91	ABCF1	1.52
cg02156712	chrX	8700341	3.094	1.83	0.0951	0.91	KAL1	6.21
cg13921910	chr11	123301758	-0.4258	0.2519	0.0951	0.91		4.73
cg01066451	chr17	79083504	-1.02	0.6032	0.0951	0.91	BAIAP2	89.89
cg12111933	chr18	72265022	-0.5815	0.344	0.0951	0.91	LOC400657	5.25
cg01281611	chr12	24737405	-6.093	3.605	0.0951	0.91	C12orf67	71.65
cg05775451	chr1	228353712	-0.4326	0.2559	0.0951	0.91	C1orf69	3.22
cg10481134	chr2	38387443	-1.607	0.9507	0.0951	0.91	C2orf58	37.2
cg26212877	chr17	45867330	-0.3436	0.2033	0.0951	0.91		1.87
cg04485065	chr14	92414197	-0.5165	0.3056	0.0951	0.91	FBLN5	4.7
cg23652987	chr3	58508149	-1.179	0.6976	0.0951	0.91	ACOX2	71.76
cg16958351	chr20	50400640	-3.179	1.881	0.0951	0.91	SALL4	53.82
cg14381673	chrX	144904883	-4.277	2.531	0.0951	0.91	SLITRK2	78.39
cg16482769	chr7	66147174	-0.1165	0.0689	0.0951	0.91		1.62
cg07525471	chr7	1332973	-2.12	1.255	0.0951	0.91		26.54
cg09123298	chr11	32008659	-4.739	2.804	0.0951	0.91		47.9
cg06413365	chr6	165032068	-2.144	1.268	0.0951	0.91		84.04
cg05580603	chr6	170606266	-1.115	0.6598	0.0951	0.91		15.51
cg14560430	chr3	32863175	0.9417	0.5572	0.0951	0.91	TRIM71	9.78
cg16486432	chr3	52350245	-2.027	1.199	0.0951	0.91	DNAH1	75.01
cg16260977	chr19	3761708	-0.6741	0.3988	0.0951	0.91	MRPL54	3.65
cg03109964	chr12	50000618	-0.4034	0.2387	0.0951	0.91	FAM186B	93.91
cg19891440	chr15	41444716	-0.9896	0.5856	0.0951	0.91		90.7
cg19406003	chrX	153029309	-1.223	0.7239	0.0951	0.91	PLXNB3	40.66
cg10843887	chr2	69239871	-1.937	1.146	0.0951	0.91	ANTXR1	8.97
cg11820931	chr10	70717302	-1.345	0.7956	0.0951	0.91	DDX21	27.5
cg11389889	chr20	2634874	-0.5684	0.3363	0.0951	0.91	NOP56	92.12
cg05172259	chr14	38053972	-4.894	2.896	0.0951	0.91		44.97
cg09365147	chr6	111738477	-2.403	1.422	0.0951	0.91	REV3L	58.11
cg26421310	chr1	25257058	-2.931	1.734	0.0951	0.91	RUNX3	10.09
cg25809861	chr3	152999280	-1.497	0.886	0.0951	0.91		90.45
cg03094519	chr17	37761662	-2.826	1.672	0.0951	0.91	NEUROD2	20.24
cg02371830	chr11	76494176	-0.3971	0.235	0.0951	0.91	TSKU	1.77
cg10067723	chr13	113807384	-4.381	2.593	0.0951	0.91		50.93
cg11255513	chr11	113644528	-0.2603	0.154	0.0951	0.91	ZW10	4.3
cg12893143	chr5	176237996	-1.647	0.9745	0.0951	0.91	UNC5A	9.48
cg17859258	chr12	39800627	-0.9568	0.5662	0.0951	0.91	KIF21A	90.44
cg26501007	chr8	126614261	-1.009	0.597	0.0951	0.91		85.49
cg27101112	chr19	10426802	-0.4384	0.2594	0.0951	0.91	FDX1L	6.42
cg24830101	chr11	2339155	-1.941	1.149	0.0951	0.91	TSPAN32	43.56
cg25523405	chr1	999679	-0.6282	0.3718	0.0951	0.91		3.26
cg14181874	chr2	12994394	6.453	3.819	0.0952	0.91		88.01
cg07279955	chr6	99275764	-1.423	0.842	0.0952	0.91		8.03
cg00174279	chr17	75525361	-2.623	1.552	0.0952	0.91		32.67
cg23419447	chr11	1507347	-1.099	0.6502	0.0952	0.91	HCCA2	48.41
cg22536016	chr3	38387764	-0.7377	0.4366	0.0952	0.91	XYLB	89.49
cg21490417	chr19	13614141	-3.167	1.874	0.0952	0.91	CACNA1A	67.23
cg22973728	chr14	95626905	-1.665	0.9854	0.0952	0.91	FLJ45244	84.98
cg12146178	chr18	51795762	-0.129	0.07633	0.0952	0.91	POLI	1.92
cg01629993	chr12	127545014	-3.014	1.784	0.0952	0.91		41.3
cg20591549	chr12	132630833	-0.8366	0.4951	0.0952	0.91	NOC4L	93.6
cg05324516	chr10	29421357	-2.029	1.201	0.0952	0.91		46.46
cg14672154	chr3	107647121	-0.1515	0.08963	0.0952	0.91	LOC285205	2.65
cg08797892	chr3	119885187	0.5175	0.3063	0.0952	0.91	GPR156	91.96
cg04155793	chr16	89752847	-2.862	1.694	0.0952	0.91	CDK10	36.85
cg21291873	chr15	78832830	-0.949	0.5616	0.0952	0.91	PSMA4	6.97
cg24657503	chr11	63687154	-1.17	0.6922	0.0952	0.91		8.76
cg10664801	chr17	25647475	1.116	0.6608	0.0952	0.91		83.89
cg18370227	chr17	39507261	-0.8343	0.4937	0.0952	0.91	KRT33A	92.87
cg10315231	chr3	89156568	-0.5457	0.323	0.0952	0.91	EPHA3	4.72
cg00977690	chrX	24167334	-0.7417	0.439	0.0952	0.91		6.34
cg04697849	chrX	44725035	-1.034	0.6121	0.0952	0.91		92.48
cg06135480	chr16	85644718	-0.8101	0.4794	0.0952	0.91	KIAA0182	8.46
cg17918201	chr10	27150106	-0.2829	0.1674	0.0952	0.91	ABI1	4.01
cg27370461	chr11	111637044	-0.2357	0.1395	0.0952	0.91	PPP2R1B	2.79
cg07154196	chr1	29214064	-0.291	0.1722	0.0952	0.91	EPB41	2.19
cg23483840	chr6	29974844	-4.23	2.503	0.0952	0.91	HLA-J	13.09
cg14666404	chr3	183016948	-1.193	0.7058	0.0952	0.91	MCF2L2	77.76
cg00331677	chr16	57413484	-1.519	0.8989	0.0952	0.91	CX3CL1	42.29
cg26198463	chr8	72987744	-2.085	1.234	0.0952	0.91	TRPA1	4.92
cg00759058	chr7	158032120	-3.423	2.026	0.0952	0.91	PTPRN2	62.47
cg24494617	chr8	22735388	-2.424	1.435	0.0952	0.91	PEBP4	19.33
cg10930664	chr4	8307813	-1.232	0.7293	0.0952	0.91	HTRA3	95.9
cg19558049	chr19	306297	0.303	0.1793	0.0952	0.91	MIER2	97.45
cg23194354	chr7	3340459	-0.2506	0.1483	0.0952	0.91	SDK1	2.54
cg04636564	chr6	169335969	-4.018	2.378	0.0952	0.91		57.07
cg00795341	chr5	79330929	-3.78	2.238	0.0952	0.91	THBS4	13.52
cg08715231	chr8	25906064	-3.29	1.947	0.0952	0.91		54.83
cg14510359	chr1	2559930	-2.953	1.748	0.0952	0.91	MMEL1	28.02
cg07529608	chr14	70041661	-0.6625	0.3921	0.0952	0.91		6.96
cg09143949	chr10	81024301	-1.467	0.8683	0.0952	0.91	ZMIZ1	51.81
cg00551153	chr21	47333731	-3.804	2.251	0.0952	0.91	PCBP3	69.97
ch.10.5920188R	chr10	5880182	-1.753	1.037	0.0952	0.91		25.8
cg25851745	chr1	36566533	-0.6045	0.3578	0.0952	0.91	COL8A2	91.25
cg24909548	chr19	36736272	-1.307	0.7738	0.0952	0.91		5.38
cg16366686	chr17	75315837	-2.196	1.3	0.0952	0.91	SEPT9	25.42
cg27638453	chr6	157470150	3.848	2.278	0.0952	0.91	ARID1B	49.33
cg10988062	chr7	64023434	-0.4478	0.2651	0.0952	0.91	ZNF680	5.15
cg00051371	chr7	75442678	-0.9136	0.5408	0.0952	0.91	CCL24	31.85
cg18117895	chr11	27722066	-0.1542	0.09128	0.0952	0.91	BDNF	2.28
cg14155058	chr9	134113929	-1.164	0.689	0.0952	0.91		70.35
cg04128513	chr5	168310461	-1.416	0.8385	0.0953	0.91	SLIT3	47.54
cg14239491	chr1	205719220	-0.2631	0.1557	0.0953	0.91	NUCKS1	2.92
cg06771126	chr4	57547699	1.049	0.6207	0.0953	0.91	HOPX	12.97
cg16775752	chr10	49674530	3.065	1.815	0.0953	0.91	ARHGAP22	18.77
cg23659307	chr11	5291692	-4.285	2.536	0.0953	0.91	HBE1	53
cg15448366	chr1	223303049	-1.061	0.6279	0.0953	0.91	TLR5	55.36
cg13712852	chr2	85814940	-1.187	0.7028	0.0953	0.91	VAMP5	46.06
cg13315690	chr17	1944831	-1.317	0.7798	0.0953	0.91	OVCA2	15.82
cg05713245	chr10	7210556	1.178	0.6976	0.0953	0.91	SFMBT2	89.9
cg21057183	chr12	75590005	-5.65	3.345	0.0953	0.91	KCNC2	60.79
cg21673812	chr2	242955404	4.559	2.699	0.0953	0.91		73.14
ch.7.592198R	chr7	23385684	-1.871	1.108	0.0953	0.91	IGF2BP3	29.53
cg08995556	chr6	110299909	-0.8531	0.505	0.0953	0.91	GPR6	9.27
cg03715846	chr9	126761082	-1.669	0.9881	0.0953	0.91		68.94
cg26485159	chr5	4511755	-5.182	3.068	0.0953	0.91		41.95
cg16561155	chr7	75189413	-1.837	1.087	0.0953	0.91	HIP1	72.34
cg04652957	chr2	54785375	-0.1609	0.09526	0.0953	0.91	SPTBN1	2.02
cg11791039	chr11	76757138	-0.9946	0.5888	0.0953	0.91		7.88
cg10676604	chr10	433017	-1.971	1.167	0.0953	0.91	DIP2C	86.58
cg08833630	chr5	131629981	-0.2166	0.1282	0.0953	0.91	SLC22A4	2.57
cg12035827	chr1	10855226	-0.662	0.3919	0.0953	0.91	CASZ1	5.17
cg05331290	chr19	49533770	-3.15	1.865	0.0953	0.91	CGB2	63.34
cg10942056	chr1	223101848	1.844	1.092	0.0953	0.91	DISP1	62.86
cg10288437	chr6	158432894	-1.18	0.6987	0.0953	0.91	SYNJ2	80.95
cg24049348	chr8	17433926	-1.578	0.9343	0.0953	0.91	PDGFRL	75.6
cg18323912	chr5	42994709	-1.045	0.6186	0.0953	0.91		5.27
cg20950978	chr1	2446982	-0.7548	0.4469	0.0953	0.91	PANK4	88.46
cg16208959	chr3	128296058	-1.154	0.6835	0.0953	0.91	C3orf27	81.23
cg14173624	chr17	72199366	-0.2327	0.1378	0.0953	0.91	RPL38	2.94
ch.1.4512450F	chr1	229794078	-1.012	0.5989	0.0953	0.91	URB2	24.87
cg00540819	chr10	134803507	-2.866	1.697	0.0953	0.91		52.72
cg26333751	chr12	56323079	-1.174	0.6949	0.0953	0.91	WIBG	77.81
cg03388043	chr17	80084554	-0.6679	0.3955	0.0953	0.91	CCDC57	95.85
cg23793946	chr6	170402161	-2.41	1.427	0.0953	0.91		93.69
cg15930703	chr2	225775142	-2.921	1.729	0.0953	0.91	DOCK10	43.63
cg06913337	chr16	88590404	-1.707	1.011	0.0953	0.91	ZFPM1	93.45
cg21434132	chr3	196705742	-0.8662	0.5129	0.0953	0.91		5.9
cg03027179	chr8	69242974	-3.998	2.367	0.0953	0.91		11
cg17138298	chr12	132391307	-1.064	0.6301	0.0953	0.91	ULK1	81.43
cg15325732	chr2	191885020	-0.1456	0.0862	0.0953	0.91		2.16
cg04330811	chr2	134949779	-3.416	2.023	0.0953	0.91		79.92
cg03098937	chr3	49907095	-0.5876	0.3479	0.0953	0.91	CAMKV	3.98
cg22055730	chr5	124647228	-3.532	2.091	0.0953	0.91		58.71
cg10509982	chrX	69502031	-2.069	1.225	0.0953	0.91	RAB41	80.97
cg26927807	chr19	2016532	1.206	0.7138	0.0953	0.91	BTBD2	40.62
cg26325444	chr3	191047058	-0.1817	0.1076	0.0954	0.91	CCDC50	2.45
cg09477453	chr7	1276617	-1.647	0.9754	0.0954	0.91		6.5
cg10781828	chr2	198570936	-0.7048	0.4174	0.0954	0.91	MARS2	8.59
cg03630800	chr16	678562	-1.289	0.7635	0.0954	0.91	RAB40C	75.43
cg00772922	chr6	84563042	-1.985	1.176	0.0954	0.91	RIPPLY2	7.37
cg09336899	chr2	233766002	-2.487	1.473	0.0954	0.91	NGEF	88.62
cg04627530	chr16	843070	-1.363	0.8073	0.0954	0.91	CHTF18	70.24
cg05278650	chr3	13009132	-0.1849	0.1095	0.0954	0.91	IQSEC1	2.32
cg26328951	chr1	28906514	-1.932	1.144	0.0954	0.91	SNHG12	74.98
cg10699871	chr22	19879696	-1.659	0.9826	0.0954	0.91	TXNRD2	72.27
cg03678138	chr15	43029643	-0.9728	0.5761	0.0954	0.91	CDAN1	25.79
cg00538248	chr20	41817011	-1.85	1.095	0.0954	0.91	PTPRT	7.3
cg02095806	chr3	151986340	-0.2257	0.1336	0.0954	0.91	MBNL1	2.97
cg09770904	chr12	6309613	-0.1825	0.1081	0.0954	0.91	CD9	2.1
cg06527153	chr1	109289113	-0.3521	0.2085	0.0954	0.91	STXBP3	2.88
cg14997321	chr6	134436460	-2.613	1.547	0.0954	0.91		52.81
cg03392960	chr8	49823140	-1.3	0.7701	0.0954	0.91		32.97
cg14975009	chr14	80677658	-1.88	1.113	0.0954	0.91	DIO2	49.83
cg09484009	chr8	97274693	1.367	0.8096	0.0954	0.91	MTERFD1	12.83
cg15264710	chr6	33396168	-1.715	1.016	0.0954	0.91	SYNGAP1	11.83
cg00268185	chr3	123602768	5.475	3.242	0.0954	0.91	MYLK	32.84
cg14031059	chr19	19626956	-0.5463	0.3235	0.0954	0.91	NDUFA13	3.56
cg07747635	chr3	193853750	-0.3535	0.2094	0.0954	0.91	HES1	4.28
cg13817358	chr9	134903033	-2.446	1.448	0.0954	0.91	MED27	86.48
cg12758922	chr20	37101595	0.6976	0.4132	0.0954	0.91	RALGAPB	9.16
cg20119550	chr19	19844030	-0.214	0.1268	0.0954	0.91	ZNF14	2.94
cg12301740	chr3	133123374	-0.4311	0.2553	0.0954	0.91	BFSP2	94.36
cg06644428	chr2	233284112	3.471	2.056	0.0954	0.91		10.28
cg14326225	chr11	66191380	-1.669	0.9883	0.0954	0.91	NPAS4	34.05
cg02071175	chr2	27805817	-0.1523	0.09019	0.0954	0.91	ZNF512	2.27
cg18854717	chr5	43313640	-0.3956	0.2343	0.0954	0.91	HMGCS1	3.66
cg26924247	chr1	241335548	-4.212	2.495	0.0954	0.91	RGS7	49.29
cg02412628	chr20	1473638	-0.5669	0.3357	0.0954	0.91	SIRPB2	91.34
cg12573791	chr2	3828286	-2.949	1.747	0.0954	0.91		49.83
cg18454903	chr22	36924936	-0.3054	0.1809	0.0954	0.91	EIF3D	3.9
cg08203192	chr2	45880618	-1.164	0.6893	0.0954	0.91	PRKCE	86.35
cg17586154	chr3	130469275	-2.862	1.695	0.0954	0.91		60.13
cg05084391	chr16	56225591	-0.125	0.07404	0.0954	0.91	LOC283856	2.13
cg27593250	chr6	30859984	-0.9549	0.5656	0.0954	0.91	DDR1	87.97
cg11234457	chr5	121187547	2.423	1.435	0.0954	0.91	FTMT	71.56
cg12476487	chr6	145047472	-1.735	1.028	0.0954	0.91	UTRN	76.23
cg15889976	chr12	124432796	-2.514	1.489	0.0954	0.91	CCDC92	77.45
cg22498784	chr19	35982399	-2.492	1.476	0.0954	0.91	KRTDAP	32.49
cg18595639	chr1	9324274	-1.231	0.7291	0.0954	0.91	H6PD	88.51
cg13706058	chr6	85824168	-1.966	1.164	0.0954	0.91		11.22
cg06028048	chr5	175815674	-0.3884	0.2301	0.0954	0.91	HIGD2A	4.14
cg24439256	chr10	25464513	-5.675	3.362	0.0955	0.91	LOC100128811	35.47
cg04594242	chr17	7737283	-0.1834	0.1086	0.0955	0.91		2.13
cg25313698	chr12	133182638	-2.979	1.765	0.0955	0.91		39.91
cg22137471	chr2	46768030	1.853	1.097	0.0955	0.91		41.94
cg27565406	chr15	38746309	-0.1546	0.09159	0.0955	0.91	FAM98B	1.84
cg14903221	chr10	13342207	-0.7681	0.455	0.0955	0.91	PHYH	6.41
cg07125981	chr10	35330496	4.132	2.447	0.0955	0.91	CUL2	61.65
cg14168713	chr10	60579479	-2.003	1.186	0.0955	0.91	BICC1	81.51
cg08659212	chr10	72200124	-1.947	1.153	0.0955	0.91	NODAL	12.38
cg21519202	chr1	44399534	-1.401	0.8299	0.0955	0.91	ARTN	10.19
cg22247041	chr17	73004677	-1.489	0.8817	0.0955	0.91		86.09
cg08911237	chr12	104750418	-1.003	0.5942	0.0955	0.91		88.57
cg20689780	chr17	48450595	-0.57	0.3376	0.0955	0.91	EME1	2.5
cg02146032	chr8	11559156	-0.4978	0.2949	0.0955	0.91		4.06
cg23632985	chr11	20184637	-5.405	3.202	0.0955	0.91		18.07
cg13549152	chr1	39456418	-2.305	1.365	0.0955	0.91	AKIRIN1	47.21
cg18200261	chr15	83781859	-1.5	0.8887	0.0955	0.91	TM6SF1	21.01
cg03640051	chr4	42657689	-1.846	1.094	0.0955	0.91	ATP8A1	81.09
cg01704778	chrX	55649107	-7.03	4.164	0.0955	0.91	FOXR2	74.09
cg25841161	chr1	44115617	-0.4563	0.2703	0.0955	0.91	KDM4A	3.38
cg14697657	chr5	42858327	-1.368	0.8107	0.0955	0.91		75.3
cg17082953	chr2	12856844	-0.3015	0.1786	0.0955	0.91	TRIB2	4.5
cg18883041	chr19	12947234	-0.2319	0.1374	0.0955	0.91	RTBDN	3.33
cg23542399	chr4	54929912	-0.6086	0.3605	0.0955	0.91	CHIC2	10.21
cg24284369	chr12	109592987	-0.2065	0.1223	0.0955	0.91	ACACB	2.67
cg21857822	chr1	17698725	-2.826	1.674	0.0955	0.91	PADI6	57.76
cg24363848	chr1	16439898	-1.242	0.7358	0.0955	0.91		59.18
cg03991106	chr15	101661445	0.2024	0.1199	0.0955	0.91		98.05
cg11436027	chr7	134468451	-2.016	1.194	0.0955	0.91	CALD1	84.73
cg26161024	chr1	27693840	-0.8412	0.4984	0.0955	0.91	MAP3K6	29.46
cg19474029	chr19	35491595	-0.1191	0.07054	0.0955	0.91	GRAMD1A	2.02
cg17416730	chr6	33245541	-1.497	0.8867	0.0955	0.91	B3GALT4	25.42
cg08446357	chr17	5258384	-1.002	0.5939	0.0955	0.91	RABEP1	40.26
cg09810818	chrX	109683490	-1.747	1.035	0.0955	0.91	AMMECR1	63
cg26120756	chr8	125551131	-0.4977	0.2949	0.0955	0.91	TATDN1	6.3
cg04885315	chr15	57731648	-1.027	0.6085	0.0955	0.91	CGNL1	85.93
cg08785985	chr16	80969861	-0.9748	0.5775	0.0955	0.91		90.43
cg09503196	chr19	52531867	-5.325	3.155	0.0955	0.91	ZNF614	12
cg18856043	chr6	31845739	-1.396	0.8271	0.0955	0.91	SLC44A4	66.64
cg12457986	chr21	27107982	-0.2453	0.1453	0.0955	0.91	ATP5J	3
cg03072082	chr8	38033655	-0.2747	0.1628	0.0955	0.91	BAG4	3.35
cg04276084	chr16	86478190	-3.65	2.163	0.0955	0.91		39.55
cg06839970	chr11	15093769	-2.839	1.682	0.0955	0.91	CALCB	88.93
cg00463367	chr10	8103673	-1.41	0.8352	0.0955	0.91	GATA3	39.98
cg10626107	chr1	2564880	-2.998	1.776	0.0955	0.91	MMEL1	56.98
cg16240162	chr3	147106890	-4.331	2.566	0.0956	0.91	ZIC4	55.6
cg16720675	chr18	19284817	-0.307	0.1819	0.0956	0.91	ABHD3	3.48
cg17844313	chr19	16738790	-0.1728	0.1024	0.0956	0.91	MED26	2.43
cg18733567	chr4	1614142	-5.528	3.276	0.0956	0.91		41.88
cg18668449	chr20	60925179	-1.114	0.6598	0.0956	0.91	LAMA5	30.94
cg15204354	chr1	155006911	-1.432	0.8487	0.0956	0.91	DCST1	77.24
cg11583351	chr5	176099987	-1.933	1.145	0.0956	0.91		12.56
cg07414392	chr9	71735648	-0.6644	0.3937	0.0956	0.91	TJP2	8.08
cg11754535	chr2	388418	-3.763	2.23	0.0956	0.91		69.92
cg22095650	chr8	144651172	1.055	0.6254	0.0956	0.91	C8orf73	13.81
cg11831004	chr1	52834260	-0.1412	0.08365	0.0956	0.91		1.88
cg01376079	chr11	67070233	-1.542	0.914	0.0956	0.91	SSH3	12.74
cg11803392	chr17	64712432	-0.5604	0.3321	0.0956	0.91	PRKCA	93.57
cg02326386	chr19	2085286	-1.825	1.082	0.0956	0.91	MOBKL2A	83.05
cg11496014	chr10	125115762	-3.174	1.881	0.0956	0.91		34.76
cg14156581	chr8	106331587	-2.13	1.262	0.0956	0.91	ZFPM2	9.1
cg06503573	chr11	1949039	1.317	0.7804	0.0956	0.91	TNNT3	26.72
cg00693240	chr16	4684507	-1.606	0.9518	0.0956	0.91	MGRN1	76.99
cg17344755	chr3	154797563	-0.388	0.2299	0.0956	0.91	MME	3.18
cg13085065	chr19	41769941	-0.1847	0.1094	0.0956	0.91	HNRNPUL1	2.3
cg07510323	chr10	78090478	-3.16	1.873	0.0956	0.91	C10orf11	61.62
cg02369193	chr19	11587407	-2.026	1.201	0.0956	0.91	ELAVL3	74.5
cg18129621	chr22	29875991	-2.845	1.686	0.0956	0.91	NEFH	9.89
cg02393514	chrX	43809039	-1.123	0.6657	0.0956	0.91	NDP	3.45
cg22569154	chr5	147088445	-3.988	2.363	0.0956	0.91	JAKMIP2	62.99
cg02785332	chr9	94647670	-0.7843	0.4647	0.0956	0.91	ROR2	88.64
cg22863628	chr6	31593323	-1.012	0.5998	0.0956	0.91	BAT2	83.9
cg20168024	chr6	29456611	-3.685	2.184	0.0956	0.91	MAS1L	63.33
cg25033030	chr16	89768881	-1.166	0.6908	0.0956	0.91	SPATA2L	11.21
cg20385901	chr8	1325003	-4.125	2.445	0.0956	0.91		83.03
cg12456286	chr19	40698192	-0.5829	0.3454	0.0956	0.91	MAP3K10	7.09
cg05819150	chr11	101980380	-1.639	0.9712	0.0956	0.91	YAP1	49.11
cg25763956	chr7	916402	-0.1264	0.07489	0.0956	0.91	C7orf20	1.42
cg02234479	chr17	16342158	-0.3782	0.2241	0.0956	0.91	NCRNA00188	3.06
cg07897451	chr18	44778083	-2.462	1.459	0.0956	0.91		11.65
cg06584300	chr12	132681641	-5.519	3.271	0.0956	0.91	GALNT9	49.44
cg17015340	chr13	113470495	-1.227	0.7272	0.0956	0.91	ATP11A	90.12
cg03530210	chr1	109584673	-0.371	0.2199	0.0956	0.91	WDR47	2.84
cg02482279	chr12	131625604	-0.5364	0.3179	0.0956	0.91	GPR133	93.77
cg04110665	chr1	66258134	-1.976	1.171	0.0956	0.91	PDE4B	10.13
cg08919443	chr21	47423639	-5.261	3.118	0.0956	0.91	COL6A1	64.75
cg24373253	chr1	99469634	2.771	1.642	0.0956	0.91	LPPR5	58.9
cg11120154	chr8	101455661	-2.633	1.56	0.0956	0.91		68.44
cg24932628	chr13	53603157	-3.104	1.84	0.0956	0.91	OLFM4	55.79
cg07355514	chr16	23420385	2.087	1.237	0.0956	0.91	COG7	87.42
cg15015722	chr7	6204774	-1.126	0.6675	0.0956	0.91	CYTH3	83.65
cg02244695	chr7	150497346	3.322	1.969	0.0956	0.91	TMEM176B	49.27
cg05848485	chr14	69618217	-0.1534	0.09089	0.0956	0.91	DCAF5	2.82
cg09013204	chr13	79183513	-1.872	1.109	0.0956	0.91		7.37
cg25655324	chr19	4556011	-2.007	1.189	0.0956	0.91	SEMA6B	60.6
cg09515767	chr1	47903385	-0.1467	0.08696	0.0956	0.91	FOXD2	2.26
cg11953417	chr7	99761767	-1.758	1.042	0.0956	0.91	GAL3ST4	60.55
cg14250961	chr10	131688686	-3.791	2.247	0.0957	0.91	EBF3	66.55
cg01257654	chr10	4230745	-3.07	1.82	0.0957	0.91		37.77
cg05602566	chr2	235459291	1.174	0.6956	0.0957	0.91		9.46
cg05978833	chr12	123718415	-0.2901	0.1719	0.0957	0.91	C12orf65	4.33
cg00265634	chr8	144798319	0.7109	0.4214	0.0957	0.91	MAPK15	8.22
cg22303442	chr8	27734962	-1.492	0.8844	0.0957	0.91	SCARA5	83.07
cg09826306	chr16	89990300	-3.48	2.063	0.0957	0.91	TUBB3	27.92
ch.6.79620741R	chr6	79564022	-0.4865	0.2884	0.0957	0.91		6.09
cg22083166	chr17	19144206	-1.305	0.7734	0.0957	0.91	EPN2	68.38
cg00241813	chr5	43280252	-0.8273	0.4903	0.0957	0.91	MGC42105	91.96
cg22007110	chr7	30737599	-1.363	0.8079	0.0957	0.91		55.84
cg08811210	chr6	28963785	-1.105	0.655	0.0957	0.91	ZNF311	86.49
cg26976187	chr5	176944204	-1.358	0.8047	0.0957	0.91	DDX41	4.27
cg08558886	chr2	151469837	-2.028	1.202	0.0957	0.91		76.57
cg22408815	chr7	20304428	-1.448	0.8582	0.0957	0.91		86.15
cg08084655	chr17	72358213	-2.191	1.298	0.0957	0.91	BTBD17	38.09
cg09744766	chr16	53407421	0.4456	0.2641	0.0957	0.91		1.73
cg27649295	chr6	124125227	-0.9275	0.5497	0.0957	0.91	NKAIN2	10.67
cg04028464	chr17	78073854	-0.9242	0.5478	0.0957	0.91	GAA	88.92
cg20840778	chr17	79842807	1.348	0.7991	0.0957	0.91		89.28
cg12835352	chr19	4065539	-0.8485	0.5029	0.0957	0.91	ZBTB7A	7.63
cg18456747	chr5	94957269	-2.102	1.246	0.0957	0.91	GPR150	24.68
cg01715499	chr1	6949495	-0.7956	0.4716	0.0957	0.91	CAMTA1	90.48
cg18323210	chr1	166944395	-0.8116	0.4811	0.0957	0.91	ILDR2	9.33
cg13781718	chr2	240032879	-0.8625	0.5113	0.0957	0.91	HDAC4	87.42
cg16467775	chr16	90085110	-1.607	0.9528	0.0957	0.91	DBNDD1	15.94
cg09184502	chr6	106958474	2.527	1.498	0.0957	0.91	AIM1	63.81
cg20992838	chr1	27278162	-0.9325	0.5527	0.0957	0.91	C1orf172	90.44
cg06086307	chr9	128998425	-2.615	1.55	0.0957	0.91		78.9
cg14597281	chr6	32861863	-2.706	1.604	0.0957	0.91		22.08
cg04723721	chr9	139915388	-2.891	1.714	0.0957	0.91	ABCA2	55.16
cg05519781	chr21	40033154	-2.145	1.272	0.0957	0.91	ERG	5.15
cg11177450	chr3	196594476	-0.8925	0.5291	0.0957	0.91	SENP5	14.69
cg18631216	chr17	70329435	-4.863	2.883	0.0957	0.91		64.5
cg26557756	chr7	42278096	0.9183	0.5444	0.0957	0.91	GLI3	10.75
cg10002837	chr19	36545633	-0.3078	0.1825	0.0957	0.91	WDR62	2.91
cg14494812	chr17	48941039	-1.365	0.8094	0.0957	0.91	TOB1	91.38
cg07851057	chr5	70751686	-0.3071	0.1821	0.0957	0.91	BDP1	2.28
cg10083996	chr14	51298088	-0.1067	0.06328	0.0957	0.91	NIN	1.48
cg11631610	chr19	11322739	-1.988	1.179	0.0957	0.91	DOCK6	46.99
cg25111554	chr5	74348903	-0.1174	0.06958	0.0958	0.91		1.45
cg01971149	chr5	179181715	-0.4089	0.2425	0.0958	0.91	MAML1	94.02
cg06907356	chr21	45664138	-3.916	2.322	0.0958	0.91		46.75
cg03210257	chr15	68118127	-0.7151	0.424	0.0958	0.91	LBXCOR1	5.06
cg16554981	chr11	296670	-3.092	1.833	0.0958	0.91		60.58
cg25033364	chr11	17760602	-2.511	1.489	0.0958	0.91	KCNC1	22.64
cg08426066	chr6	46655514	-2.247	1.332	0.0958	0.91	TDRD6	31.3
cg27508144	chr1	218520789	-2.33	1.382	0.0958	0.91	TGFB2	14.35
cg04919274	chr3	154146871	-2.667	1.581	0.0958	0.91	GPR149	8.64
cg03770646	chr19	17504972	-2.073	1.229	0.0958	0.91		36.6
cg18131499	chr1	9189322	0.8454	0.5012	0.0958	0.91	GPR157	9.78
cg26680047	chr3	49907063	-0.6073	0.3601	0.0958	0.91	CAMKV	6.51
cg25277632	chr10	14995476	-1.385	0.8214	0.0958	0.91	DCLRE1C	45.21
cg15695435	chr12	121909465	-0.9755	0.5784	0.0958	0.91	KDM2B	84.9
cg00055764	chr12	130961718	-6.278	3.722	0.0958	0.91	RIMBP2	68.61
cg25931296	chr20	43589380	-0.7888	0.4677	0.0958	0.91	TOMM34	20.11
cg21431690	chr12	101603932	-1.376	0.816	0.0958	0.91	SLC5A8	14.47
cg21681675	chr2	160568689	-0.1251	0.07416	0.0958	0.91	MARCH7	1.77
cg02954056	chr17	46827591	-2.878	1.707	0.0958	0.91		27.23
cg25107289	chr6	29760856	-4.259	2.525	0.0958	0.91	HCG4	28.41
cg10269561	chr22	45663540	-1.366	0.8102	0.0958	0.91		87.17
cg08943116	chr1	163380628	-1.654	0.9808	0.0958	0.91		49.62
cg24596116	chr12	68665317	-1.339	0.7937	0.0958	0.91		52.62
cg10479672	chr2	113810641	-1.389	0.8233	0.0958	0.91	IL1F8	60.37
cg22387174	chr7	155302770	-5.271	3.125	0.0958	0.91	CNPY1	13.99
cg13250285	chr3	50228871	-1.19	0.7058	0.0958	0.91	GNAT1	81.91
cg21823605	chr1	152486609	-3.369	1.997	0.0958	0.91	CRCT1	35.3
cg18587984	chr8	136473366	-3.183	1.888	0.0958	0.91	KHDRBS3	51.18
cg13579295	chr9	140069745	-1.958	1.161	0.0958	0.91	ANAPC2	20.59
cg12511929	chr12	122652175	-1.888	1.119	0.0958	0.91	LRRC43	80.54
cg07493324	chr22	26857165	-0.5095	0.3021	0.0958	0.91	HPS4	93.44
cg04879645	chr16	947229	-1.438	0.8529	0.0958	0.91	LMF1	35.68
cg24468682	chr9	35690928	-0.225	0.1334	0.0958	0.91	TPM2	2.69
cg17276853	chr17	32964596	-3.997	2.37	0.0958	0.91	TMEM132E	40.37
cg09323092	chr16	921072	-2.654	1.574	0.0958	0.91	LMF1	50.35
cg18861421	chr19	11450590	-0.5674	0.3365	0.0958	0.91	RAB3D	7.16
cg07364646	chr1	52025012	-1.789	1.061	0.0958	0.91		41.96
cg15700850	chr17	73720840	-1.152	0.6829	0.0958	0.91	ITGB4	60.91
cg02193198	chr10	124516250	-4.516	2.678	0.0958	0.91	FLJ46361	69.82
cg07983304	chrX	142716994	7.016	4.161	0.0958	0.91	SLITRK4	66.97
cg19931922	chr14	105390511	-2.65	1.571	0.0958	0.91	PLD4	60.91
cg07944278	chr6	35699425	-0.2682	0.159	0.0958	0.91	LOC285847	3.01
cg00454409	chr2	10861366	-1.397	0.8286	0.0958	0.91	ATP6V1C2	5.95
cg14183976	chr19	12952026	-0.1424	0.08446	0.0958	0.91	MAST1	2.28
cg00169122	chr16	89488963	-1.341	0.7951	0.0958	0.91	ANKRD11	79.23
cg14848409	chr1	96048160	-4.968	2.946	0.0958	0.91		79.86
cg04189326	chr14	103481271	-1.084	0.6431	0.0958	0.91	CDC42BPB	82.49
cg23475045	chr3	7248510	-6.082	3.607	0.0958	0.91	GRM7	52.83
cg08699828	chrX	70833365	-3.154	1.87	0.0958	0.91	BCYRN1	57.22
cg18034295	chr22	42475135	-1.866	1.106	0.0958	0.91	C22orf32	60
cg21657955	chr7	19812578	-3.191	1.892	0.0958	0.91	TMEM196	11.01
cg03936955	chr1	205030980	-0.8517	0.5051	0.0958	0.91	CNTN2	6.9
cg09826002	chr1	16174366	-0.1554	0.09218	0.0958	0.91	SPEN	2.37
cg24337235	chr3	97463425	-2.425	1.438	0.0958	0.91	EPHA6	73.37
cg15678844	chr10	26500780	-3.21	1.903	0.0958	0.91	MYO3A	19.91
cg14538537	chr12	6939048	-2.265	1.343	0.0958	0.91	LEPREL2	55.82
cg18961546	chr7	1363437	-2.103	1.247	0.0959	0.91		38.92
cg08327428	chr10	109641026	-1.237	0.7337	0.0959	0.91		13.01
cg12064677	chr7	107770850	-1.467	0.8701	0.0959	0.91	LAMB4	47.16
cg22499215	chr22	19772241	-0.7066	0.4191	0.0959	0.91		96.51
cg10204320	chr1	32708276	-1.698	1.007	0.0959	0.91	MTMR9L	38.54
cg02932691	chr19	15947388	-0.7342	0.4354	0.0959	0.91		6.12
cg26053526	chr1	18609735	-1.514	0.8978	0.0959	0.91	IGSF21	20.18
cg22234368	chr2	47922175	-1.334	0.7911	0.0959	0.91		81
cg14348540	chr8	22224272	-1.196	0.7091	0.0959	0.91	SLC39A14	82.67
cg08554257	chr16	50730737	-2.552	1.513	0.0959	0.91	NOD2	47.42
cg26692822	chr8	17780298	-0.2612	0.1549	0.0959	0.91	PCM1	2.26
cg07331747	chr5	172410821	-0.1654	0.09808	0.0959	0.91	ATP6V0E1	2.15
cg26110653	chr13	38924412	-1.429	0.8477	0.0959	0.91	UFM1	4.6
cg12120741	chr13	78492306	-2.086	1.237	0.0959	0.91	EDNRB	56.59
cg20000132	chr1	204956398	-2.042	1.211	0.0959	0.91	NFASC	42.85
cg16084313	chr10	24740895	-0.5235	0.3105	0.0959	0.91	KIAA1217	93.25
cg13248406	chr7	2198631	-0.894	0.5302	0.0959	0.91	MAD1L1	85.61
cg25607321	chr11	19734989	-1.896	1.124	0.0959	0.91	NAV2	10.81
ch.4.58175585R	chr4	58480828	-0.1281	0.07597	0.0959	0.91		1.66
cg07709475	chr10	105423558	1.427	0.8463	0.0959	0.91	SH3PXD2A	84.17
cg03229682	chr11	66724428	1.855	1.1	0.0959	0.91	PC	48.69
cg04500909	chr5	159203122	-2.175	1.29	0.0959	0.91		85.97
cg06502392	chr3	32634341	2.604	1.545	0.0959	0.91		79.87
cg05708544	chr22	23745076	-0.5038	0.2988	0.0959	0.91	ZDHHC8P	6.17
cg13396682	chr3	33481969	-0.1235	0.07327	0.0959	0.91	UBP1	1.6
cg17639265	chr6	35887853	-0.1856	0.1101	0.0959	0.91	SRPK1	3.2
cg03186972	chr10	5931880	-0.2771	0.1643	0.0959	0.91	ANKRD16	4.16
cg27226043	chr11	1770394	-2.192	1.3	0.0959	0.91	HCCA2	17.93
cg21163429	chr10	44788812	-2.108	1.251	0.0959	0.91		64.69
cg23162587	chr7	5570491	-0.2519	0.1494	0.0959	0.91	ACTB	3.02
cg09508490	chr16	89972339	-2.084	1.236	0.0959	0.91	TCF25	34.51
cg01598046	chr3	49894152	-0.3396	0.2014	0.0959	0.91	TRAIP	5.4
cg17488785	chrX	140009093	-4.063	2.41	0.0959	0.91	MIR320D2	32.19
cg00913032	chr2	2328447	-3.418	2.028	0.0959	0.91	MYT1L	22.95
cg21159993	chr5	139554405	-1.08	0.6406	0.0959	0.91	C5orf32	14.75
cg08761248	chr12	56615735	0.4701	0.2789	0.0959	0.91	RNF41	3.67
cg26915336	chr7	35407225	-1.524	0.9041	0.0959	0.91		44.36
cg10633746	chr17	18164442	-0.672	0.3986	0.0959	0.91	SMCR7	7.12
cg24330485	chr2	207023983	-0.2499	0.1483	0.0959	0.91	EEF1B2	4.42
cg06707236	chr19	911965	-2.264	1.343	0.0959	0.91	C19orf22	84.66
cg14037246	chr9	35750688	-0.8359	0.4958	0.0959	0.91	RGP1	89.96
cg00252813	chr12	6642229	-0.4998	0.2965	0.0959	0.91	GAPDH	5.12
cg16868776	chr4	976565	-3.579	2.123	0.0959	0.91	SLC26A1	64.17
cg07561162	chr16	10174417	-0.6971	0.4135	0.0959	0.91	GRIN2A	6.81
cg11576407	chr12	64616228	-0.6332	0.3756	0.0959	0.91	C12orf66	4.64
cg06353318	chr17	72920378	-0.2239	0.1328	0.0959	0.91	OTOP2	2.91
cg03582827	chr16	958339	-4.042	2.398	0.0959	0.91	LMF1	84.7
cg04671541	chr3	111717682	-2.773	1.645	0.0959	0.91	TAGLN3	39.88
cg21005510	chr7	63353570	6.696	3.972	0.0959	0.91		23.01
cg06184647	chr16	88450241	-5.324	3.158	0.0959	0.91		37.5
cg24744425	chr1	202858153	-0.1109	0.06582	0.0959	0.91	RABIF	1.67
cg24318728	chr17	39649283	1.189	0.7055	0.0959	0.91		67.63
cg17726655	chr19	42509860	-1.866	1.107	0.0959	0.91	GRIK5	41.74
cg27228272	chr2	127772338	-1.564	0.9277	0.096	0.91		14.02
cg00237391	chr6	35265643	-3.399	2.017	0.096	0.91	DEF6	13.63
cg03686395	chr11	1972199	-0.2021	0.1199	0.096	0.91	MRPL23	97.66
cg23956791	chr17	6916038	-0.1497	0.08879	0.096	0.91	RNASEK	1.66
cg20891301	chr4	4864711	-2.791	1.656	0.096	0.91	MSX1	67.06
cg24478765	chr17	32919301	3.791	2.249	0.096	0.91	TMEM132E	27.31
cg00116658	chr1	231163673	-1.282	0.7604	0.096	0.91	FAM89A	52.37
cg24489972	chr7	105817320	-0.3034	0.18	0.096	0.91		5.32
cg27181968	chr1	115874001	-0.6912	0.41	0.096	0.91	NGF	91.86
cg07337005	chr8	297329	-2.079	1.233	0.096	0.91		34.51
cg02775489	chr9	71787778	-1.365	0.8098	0.096	0.91	TJP2	83.65
cg26288748	chr6	33257542	-0.2932	0.1739	0.096	0.91	PFDN6	3.89
cg20248866	chr17	79869748	-1.346	0.7983	0.096	0.91	PCYT2	38.68
cg04237436	chr11	35808688	1.238	0.7345	0.096	0.91	TRIM44	55.48
cg25618198	chr13	26423104	-1.471	0.8726	0.096	0.91	ATP8A2	74.09
cg18497960	chr20	34253082	-0.1859	0.1103	0.096	0.91	RBM12	2.55
cg23017840	chr9	37576442	-1.654	0.981	0.096	0.91	FBXO10	6.45
cg25827255	chr10	95256759	-1.907	1.131	0.096	0.91	CEP55	18.6
cg19603903	chr19	57742345	-3.897	2.312	0.096	0.91	AURKC	35.63
cg17177017	chr17	74668252	-0.943	0.5595	0.096	0.91		5.52
cg14088693	chr19	12599448	-0.5411	0.321	0.096	0.91	ZNF709	92.45
cg25670974	chr17	746502	-4.171	2.475	0.096	0.91	NXN	50.49
cg01566127	chr11	63828762	-0.1764	0.1046	0.096	0.91	MACROD1	1.95
cg09038155	chr4	139937227	-0.5001	0.2967	0.096	0.91	CCRN4L	4.48
cg22880820	chr9	35665522	-1.922	1.141	0.096	0.91	C9orf100	27.66
cg22956060	chr3	9289747	-2.018	1.198	0.096	0.91	SRGAP3	61.6
cg08491919	chr6	43255944	-1.454	0.8628	0.096	0.91	TTBK1	65.11
cg10416527	chr18	22930271	-0.7761	0.4605	0.096	0.91	ZNF521	4.63
cg09006514	chr2	127800616	0.3403	0.2019	0.096	0.91		95.3
cg02224369	chr11	33758529	0.6032	0.3579	0.096	0.91	CD59	6.46
cg13887205	chr5	139525946	-2.306	1.368	0.096	0.91		48.33
cg18877862	chr22	43116932	-1.324	0.7859	0.096	0.91	A4GALT	18.01
cg18021942	chr18	43430787	-2.765	1.641	0.096	0.91	KIAA1632	64.65
cg02186597	chr10	3487710	-2.232	1.324	0.096	0.91		80.24
cg26298387	chr1	160068041	-1.207	0.7163	0.096	0.91	IGSF8	16.85
cg01766534	chr2	224822249	-0.3366	0.1997	0.096	0.91	MRPL44	5.19
cg10631289	chr15	39006617	3.772	2.238	0.096	0.91		54.8
cg01157146	chr21	42877638	-1.279	0.7592	0.096	0.91	TMPRSS2	72.44
cg27017658	chr14	21093081	-2.794	1.658	0.096	0.91		42.47
cg20240091	chr1	175044916	-1.257	0.7457	0.096	0.91	TNN	76.59
cg11741753	chr1	15541217	1.222	0.7253	0.096	0.91	TMEM51	34.4
cg08195928	chr17	76618468	-1.831	1.087	0.096	0.91		77.54
cg07957953	chr20	33460865	-0.3775	0.224	0.096	0.91	GGT7	3.63
cg09704448	chr19	10335095	-0.8813	0.5229	0.0961	0.91	S1PR2	90
cg04672622	chr12	114724257	-6.149	3.649	0.0961	0.91		65.04
cg25382821	chr3	23496403	-2.669	1.584	0.0961	0.91	UBE2E2	65.86
cg08270630	chr22	50330655	-1.864	1.106	0.0961	0.91		48.76
cg10815253	chr2	116925524	-5.126	3.042	0.0961	0.91		58.4
cg11734772	chr7	157920174	-2.445	1.451	0.0961	0.91	PTPRN2	70.73
cg05405389	chr11	84386472	-1.863	1.106	0.0961	0.91	DLG2	24.72
cg09906751	chr10	64133883	-0.6535	0.3878	0.0961	0.91	ZNF365	2.49
cg22865713	chr6	25779897	-2.022	1.2	0.0961	0.91	SLC17A4	39.08
cg06135755	chr15	86338090	-0.1337	0.07937	0.0961	0.91	KLHL25	2.11
cg00321709	chr10	135341933	-7.078	4.2	0.0961	0.91	CYP2E1	39.02
cg20762861	chr4	102711747	-1.533	0.9097	0.0961	0.91	BANK1	49.48
cg26982386	chr7	75947745	-0.3757	0.2229	0.0961	0.91		5.85
cg21901307	chr11	14665019	-0.7372	0.4375	0.0961	0.91	PDE3B	18.31
cg05144954	chr10	12084686	-0.2844	0.1688	0.0961	0.91	UPF2	4.71
cg05347845	chr1	229569892	-0.1243	0.07374	0.0961	0.91	ACTA1	2.13
cg05089296	chr14	81636615	-2.111	1.253	0.0961	0.91		5.45
cg26354398	chr9	116224036	-0.5908	0.3506	0.0961	0.91	RGS3	94.06
cg21614723	chr17	55213563	-1.464	0.8688	0.0961	0.91		81.21
cg11895418	chr19	55897195	-0.2041	0.1211	0.0961	0.91	RPL28	2.24
cg25045562	chr15	72664055	-2.841	1.686	0.0961	0.91	HEXA	67.41
cg10487418	chr17	21194806	-1.171	0.6947	0.0961	0.91	MAP2K3	82.45
cg16277706	chr1	90287101	-0.1577	0.09362	0.0961	0.91	LRRC8D	1.64
cg01871995	chr8	17754363	-0.9121	0.5413	0.0961	0.91	FGL1	88.33
cg26458862	chr10	134570900	-0.7644	0.4537	0.0961	0.91	INPP5A	91.12
cg14425347	chr6	33395005	-0.9166	0.544	0.0961	0.91	SYNGAP1	26.21
cg24740647	chr10	72681285	-2.832	1.681	0.0961	0.91		66.58
cg12265810	chr19	45975694	-1.537	0.9123	0.0961	0.91	FOSB	29.01
cg26230724	chr2	15236134	-0.716	0.425	0.0961	0.91		90.11
cg12906963	chr3	3807867	-2.075	1.232	0.0961	0.91		19.49
cg26357744	chr3	50374304	-0.2668	0.1584	0.0961	0.91	RASSF1	2.64
cg19680616	chr1	228298377	1.096	0.6508	0.0961	0.91	MRPL55	86.12
cg19095988	chr19	17728637	-2.328	1.382	0.0961	0.91	UNC13A	45.35
cg07351164	chr1	109826064	-0.1198	0.07113	0.0961	0.91	PSRC1	1.74
cg23476112	chrX	37850402	-1.601	0.9503	0.0961	0.91	CXorf27	81
cg11166287	chr14	104888911	-1.63	0.9675	0.0961	0.91		25.98
cg15033068	chr19	3801922	-1.268	0.7528	0.0961	0.91	MATK	15.81
cg27435867	chr15	79140260	-3.528	2.094	0.0961	0.91		67.49
cg11419030	chr5	55123	-2.59	1.537	0.0961	0.91		50.63
cg02895669	chr4	81104762	-0.9712	0.5764	0.0961	0.91		7.4
cg16880567	chr2	18585915	-3.18	1.888	0.0961	0.91		66.75
cg13487229	chr22	39267643	-0.2202	0.1307	0.0961	0.91	CBX6	2.99
cg12606682	chr11	62190604	-1.237	0.7343	0.0961	0.91	SCGB1A1	80.35
cg01229798	chr10	88126853	-0.1231	0.07306	0.0961	0.91	GRID1	2.3
cg08719370	chr1	8052412	-1.476	0.8759	0.0961	0.91		33.28
cg13957818	chr5	177987648	-2.487	1.476	0.0961	0.91	COL23A1	77.1
cg18640564	chr6	90142888	-0.2989	0.1774	0.0961	0.91	ANKRD6	2.87
cg23895722	chr11	128776112	-1.209	0.7175	0.0961	0.91	C11orf45	16.1
cg16483867	chr22	29426511	-0.5561	0.3301	0.0961	0.91	ZNRF3	5.7
cg19252333	chr1	29583372	-0.9385	0.5571	0.0961	0.91	PTPRU	64.65
cg13582435	chr15	53096481	-3.59	2.131	0.0961	0.91		27.06
cg20329405	chr1	197888123	-3.462	2.055	0.0961	0.91	LHX9	60.16
cg04281344	chr16	5530509	-5.424	3.22	0.0961	0.91		56.66
cg24042339	chr18	47720508	-1.118	0.6634	0.0962	0.91	MYO5B	8.69
cg19473994	chr7	1163084	-1.68	0.9973	0.0962	0.91	C7orf50	73.88
cg14767165	chr6	160183909	-1.883	1.118	0.0962	0.91	ACAT2	24.28
cg00042657	chr1	171753628	-0.4167	0.2474	0.0962	0.91	METTL13	96.32
cg05949034	chr4	83295361	-0.15	0.08905	0.0962	0.91	HNRNPD	2.04
cg00394658	chr11	48001669	-1.48	0.8784	0.0962	0.91	PTPRJ	20.05
cg23463533	chr7	154473289	-2.761	1.639	0.0962	0.91	DPP6	83.73
cg24078905	chr19	49655323	-1.089	0.6462	0.0962	0.91	HRC	28.04
cg12298241	chr20	30638129	-0.988	0.5865	0.0962	0.91		89.3
cg05089464	chr6	793452	-5.411	3.212	0.0962	0.91		46.14
cg15330117	chr10	8096669	-0.1663	0.0987	0.0962	0.91	FLJ45983	1.49
cg10605791	chr12	122242589	-0.4405	0.2615	0.0962	0.91	SETD1B	4.51
cg06780216	chr16	2374397	-3.02	1.793	0.0962	0.91	ABCA3	37.28
cg09378691	chr20	44600971	-0.5926	0.3518	0.0962	0.91	ZNF335	4.33
cg19936847	chr5	58214061	-1.87	1.11	0.0962	0.91		78.09
cg06738889	chr1	150208936	-0.2156	0.128	0.0962	0.91	ANP32E	3.32
cg01184591	chr7	57249065	-2.522	1.497	0.0962	0.91	LOC642006	28.59
cg02680139	chr21	34186942	-0.443	0.263	0.0962	0.91	C21orf62	93.72
cg16589135	chr3	44063404	3.696	2.194	0.0962	0.91		51.12
cg05947422	chr16	532347	-0.2869	0.1703	0.0962	0.91	RAB11FIP3	95.37
cg24590452	chrX	18458900	-1.597	0.9483	0.0962	0.91	CDKL5	82.81
cg27349333	chr10	5406971	-3.153	1.872	0.0962	0.91	UCN3	35.05
cg20209956	chr11	6281197	-0.1505	0.08937	0.0962	0.91	CCKBR	2.38
cg20060451	chr5	179159945	-0.1586	0.09414	0.0962	0.91	MAML1	2.17
cg00250500	chr10	77169599	-0.4024	0.2389	0.0962	0.91		3.74
cg18067420	chr2	70915210	-1.097	0.6515	0.0962	0.91	ADD2	89.07
cg14674582	chrX	133792282	-2.044	1.213	0.0962	0.91	PLAC1	26.76
cg11759937	chr19	47729458	-0.1976	0.1173	0.0962	0.91	BBC3	2.82
cg00237010	chr12	772861	-1.417	0.8413	0.0962	0.91	NINJ2	81.19
cg20159687	chr2	231693070	-4.435	2.633	0.0962	0.91		29.86
cg07320895	chr1	41796476	-2.271	1.348	0.0962	0.91		74.19
cg24820783	chr10	26504969	-2.982	1.77	0.0962	0.91	GAD2	8.81
cg08785317	chr16	86604854	-2.885	1.713	0.0962	0.91		79.56
cg14087856	chr1	188826889	-3.176	1.886	0.0962	0.91		69.59
cg23571159	chr20	48429549	-0.1808	0.1074	0.0962	0.91	SLC9A8	2.06
cg24192569	chr7	4184151	-2.291	1.36	0.0962	0.91	SDK1	20.74
cg11746996	chr13	69459533	-4.849	2.879	0.0962	0.91		52.83
cg02284982	chr2	128145269	-0.8769	0.5206	0.0962	0.91		8.57
cg20596240	chr15	59281093	-2.413	1.433	0.0962	0.91	RNF111	35.68
cg03352106	chr12	21926476	8.498	5.046	0.0962	0.91	KCNJ8	42.81
cg17105014	chr2	127413363	-4.587	2.723	0.0962	0.91	GYPC	37.58
cg07213616	chr5	60725347	-0.7689	0.4565	0.0962	0.91	ZSWIM6	88.07
cg25647823	chr17	719411	-2.698	1.602	0.0962	0.91	NXN	53.13
cg26386449	chr7	112430654	-0.6866	0.4077	0.0962	0.91	TMEM168	5.56
cg02042649	chr6	43253153	-0.3439	0.2042	0.0962	0.91	TTBK1	2.61
cg13335434	chr3	195270319	-0.1948	0.1156	0.0962	0.91	PPP1R2	2.56
cg21994267	chr17	1957206	-0.6239	0.3704	0.0962	0.91	HIC1	5.16
cg13187433	chr1	9416179	-1.554	0.9229	0.0962	0.91	SPSB1	93.98
cg00072587	chrX	19531567	-1.597	0.9484	0.0962	0.91	MAP3K15	11.41
cg12785983	chr17	42089114	-0.8324	0.4942	0.0962	0.91	TMEM101	89.22
cg05252892	chr5	154320678	-0.4966	0.2948	0.0962	0.91	MRPL22	7.21
cg14627743	chr7	121944637	-4.944	2.935	0.0962	0.91	FEZF1	15.07
cg16536450	chr9	139658896	-1.81	1.075	0.0962	0.91	LCN15	72.13
cg20056212	chr14	69280381	-1.153	0.6849	0.0962	0.91		81.09
cg03604819	chr4	17813007	-0.7312	0.4341	0.0963	0.91	NCAPG	7.58
cg05605377	chr18	47017768	-1.749	1.039	0.0963	0.91	SNORD58A	85.05
cg06651530	chr12	116599557	-1.195	0.7098	0.0963	0.91	MED13L	84.18
cg26886268	chr7	157387156	-3.37	2.001	0.0963	0.91	PTPRN2	52.73
cg01818776	chr8	25202910	-1.575	0.9354	0.0963	0.91	DOCK5	80.41
cg15015920	chr5	16179873	-0.6833	0.4057	0.0963	0.91	MARCH11	6.14
cg01194519	chr13	26760793	0.3694	0.2194	0.0963	0.91		2.23
cg17557540	chr6	31166174	-2.945	1.749	0.0963	0.91	HCG27	14.08
cg20744156	chr8	9476731	-0.6832	0.4057	0.0963	0.91	TNKS	92.33
cg04117688	chr11	63764217	0.5108	0.3033	0.0963	0.91	OTUB1	97.08
cg17919471	chrX	52896992	-2.681	1.592	0.0963	0.91	XAGE3	24.31
cg04706962	chr8	915414	-2.701	1.604	0.0963	0.91		73.35
cg04528771	chr17	27893087	-1.321	0.7847	0.0963	0.91	ABHD15	28.5
cg19230025	chr19	35488496	-1.258	0.7469	0.0963	0.91		79.9
cg19636977	chr10	11361070	-3.069	1.822	0.0963	0.91	CUGBP2	56.2
cg10486505	chr21	47743117	-0.7913	0.4699	0.0963	0.91	PCNT	5.58
cg07188896	chr10	59546843	-1.899	1.128	0.0963	0.91		34.63
cg02897989	chr1	170637723	-1.362	0.8088	0.0963	0.91	PRRX1	7.14
cg24214260	chr19	58193221	-0.8077	0.4797	0.0963	0.91	ZNF551	4.27
cg16731958	chr6	33217289	-0.4492	0.2668	0.0963	0.91		4.63
ch.12.49617489F	chr12	51331222	-1.768	1.05	0.0963	0.91		28.25
cg13553400	chr17	14248369	-1.802	1.07	0.0963	0.91	HS3ST3B1	75.99
cg00568555	chr19	35520846	-2.201	1.307	0.0963	0.91	SCN1B	22.64
cg15175242	chr8	133209474	-4.602	2.733	0.0963	0.91	KCNQ3	60.43
cg15436551	chr11	126873580	-2.66	1.58	0.0963	0.91		19.62
cg21854228	chr11	122192427	-3.872	2.3	0.0963	0.91		76.42
cg02980971	chr16	83841413	-0.4992	0.2965	0.0963	0.91	HSBP1	4.01
cg00491548	chr19	3539158	-1.073	0.6374	0.0963	0.91	C19orf28	29.33
cg01004682	chr16	1939241	-3.437	2.041	0.0963	0.91		69.95
cg02787980	chr8	28174814	-3.69	2.191	0.0963	0.91	PNOC	51.36
cg02655351	chr1	3498101	-1.071	0.6359	0.0963	0.91	MEGF6	10.13
cg01686739	chr12	107855547	-1.813	1.077	0.0963	0.91	BTBD11	74.34
cg08310837	chr16	67572860	-0.8745	0.5193	0.0963	0.91	FAM65A	11.49
cg06607089	chr21	19616551	-3.544	2.105	0.0963	0.91	CHODL	45.18
cg26376280	chr12	117593259	-1.255	0.7454	0.0963	0.91	FBXO21	21.69
cg24933645	chr1	220101728	-0.7553	0.4485	0.0963	0.91	SLC30A10	3.55
cg07345999	chr11	16632636	-3.816	2.267	0.0963	0.91		66.36
cg10680376	chr10	116391843	-1.429	0.8488	0.0963	0.91	ABLIM1	9.59
cg00804433	chr19	7940052	-1.423	0.8449	0.0963	0.91		11.11
cg05947391	chr16	2918414	-0.1341	0.07967	0.0963	0.91		1.16
cg04554613	chr2	169945470	1.926	1.144	0.0963	0.91	DHRS9	75.98
cg16233724	chr3	160544991	-1.732	1.028	0.0963	0.91	PPM1L	71.52
cg03623835	chr3	190040974	-1.67	0.9918	0.0963	0.91	CLDN1	71.65
cg09001143	chr16	9857475	-3.676	2.183	0.0963	0.91	GRIN2A	50.57
cg14159704	chr9	89580839	-1.41	0.8373	0.0963	0.91		16.07
cg19339179	chr4	113324678	1.289	0.7655	0.0963	0.91	ALPK1	84.99
cg13136556	chr21	46424880	-2.353	1.397	0.0963	0.91	NCRNA00162	33.14
cg08071142	chr15	76034073	2.422	1.439	0.0963	0.91		70.14
cg11091250	chr6	32056600	-1.925	1.143	0.0963	0.91	TNXB	65.87
cg22565399	chr5	176890677	-0.7465	0.4434	0.0963	0.91	DBN1	91.58
cg07812240	chr1	54809161	1.064	0.6317	0.0963	0.91	SSBP3	73.8
cg00850073	chr5	139016870	-1.473	0.8752	0.0963	0.91		17.77
cg09893217	chr15	64388627	-0.2362	0.1403	0.0963	0.91	SNX1	2.11
cg26038697	chr17	74128448	-1.06	0.6298	0.0963	0.91		23.32
cg13042329	chr8	80528958	-4.44	2.637	0.0964	0.91	STMN2	63.43
cg00318618	chr8	48872865	-0.1848	0.1098	0.0964	0.91	MCM4	3.22
cg14189441	chr10	30971547	-1.511	0.8976	0.0964	0.91		18.72
cg11375306	chr7	1008798	-0.6436	0.3823	0.0964	0.91	COX19	92.69
cg26855219	chr12	5152756	-0.7926	0.4708	0.0964	0.91	KCNA5	9.38
cg12197254	chr16	285158	-0.4841	0.2875	0.0964	0.91	ITFG3	4.13
cg03338209	chr22	37908796	2.322	1.379	0.0964	0.91	CARD10	21.07
cg14089032	chr9	90140168	-0.4969	0.2952	0.0964	0.91	DAPK1	94.62
cg05971934	chr15	88307922	-4.176	2.481	0.0964	0.91		46.07
cg05646575	chr12	132221835	-1.03	0.6118	0.0964	0.91	SFRS8	25.41
cg27268501	chr11	45707870	-1.189	0.706	0.0964	0.91		33.42
cg08661007	chr3	79817232	-3.568	2.119	0.0964	0.91	ROBO1	22.79
cg11802806	chr1	25748133	1.923	1.142	0.0964	0.91	RHCE	74.72
cg18050520	chr8	22786374	-0.5389	0.3201	0.0964	0.91	PEBP4	92.13
cg20773651	chr19	12203029	-1.123	0.667	0.0964	0.91	ZNF788	3.54
cg16016641	chr20	34824197	-0.5201	0.309	0.0964	0.91	C20orf4	6.07
cg08085827	chr17	71361857	-2.534	1.505	0.0964	0.91	SDK2	61.31
cg14539900	chr10	94833042	-3.161	1.878	0.0964	0.91	CYP26A1	23.72
cg24382070	chr8	22013694	-1.532	0.9101	0.0964	0.91	LGI3	29.71
cg13134448	chr1	36689477	-0.7559	0.449	0.0964	0.91	THRAP3	9.46
cg27598208	chr20	62688272	-2.014	1.197	0.0964	0.91	TCEA2	50.18
cg16902244	chr1	24117464	-0.7218	0.4288	0.0964	0.91	LYPLA2	3.84
cg20510988	chr6	88851522	-0.6217	0.3693	0.0964	0.91	CNR1	90.74
cg19792266	chrX	74743023	4.818	2.862	0.0964	0.91	ZDHHC15	21.27
cg07901188	chr1	109795659	-0.9682	0.5752	0.0964	0.91	CELSR2	84.88
cg03861785	chr16	1873952	-1.194	0.709	0.0964	0.91	HAGH	47.52
cg05222958	chr19	51224527	-2.362	1.403	0.0964	0.91		49.49
cg16712637	chr12	103352000	-1.157	0.6871	0.0964	0.91	ASCL1	3.33
cg23486379	chrX	150863704	1.323	0.7859	0.0964	0.91		4.94
cg20849121	chr1	12679951	-0.4982	0.296	0.0964	0.91		6.6
cg06844276	chr6	44823426	0.8959	0.5322	0.0964	0.91	SUPT3H	89.03
cg26646567	chr16	46603321	-3.771	2.241	0.0964	0.91	ANKRD26P1	62.04
cg14299234	chr9	115819906	-2.057	1.222	0.0964	0.91	ZFP37	82.22
cg02330494	chr15	41786605	-0.4007	0.238	0.0964	0.91	ITPKA	4.11
cg06856891	chr4	74903507	-1.956	1.162	0.0964	0.91	CXCL3	73.87
cg10831324	chr15	79386035	-2.223	1.321	0.0964	0.91		48.01
cg26194794	chr7	158622866	-0.2541	0.151	0.0964	0.91	ESYT2	2.4
cg06778680	chr14	21979519	-0.253	0.1503	0.0964	0.91	METTL3	2.74
cg24983628	chr14	103670161	-1.019	0.6053	0.0964	0.91		21.15
cg01411845	chrX	41192275	-1.15	0.6834	0.0964	0.91	DDX3X	2.81
cg00404947	chr5	172571388	-0.2007	0.1193	0.0964	0.91	BNIP1	3.8
cg08823898	chrX	148587784	-1.986	1.18	0.0964	0.91	IDS	70.82
cg26548410	chr19	475587	-1.613	0.9584	0.0964	0.91	ODF3L2	43.12
cg23656576	chr7	987411	-2.871	1.706	0.0964	0.91	ADAP1	47.73
cg08629043	chr2	240196078	-1.394	0.8283	0.0964	0.91	HDAC4	74.79
cg23705064	chr15	74025634	-2.243	1.333	0.0965	0.91		40.65
cg07591089	chr7	140372755	-0.1792	0.1065	0.0965	0.91	ADCK2	2.49
cg12418686	chr5	52095495	-0.2606	0.1548	0.0965	0.91	ITGA1	2.17
cg09061759	chr1	65431709	-0.388	0.2305	0.0965	0.91	JAK1	3.36
cg06971720	chr5	40798683	-0.1931	0.1147	0.0965	0.91	PRKAA1	1.92
cg10433048	chr15	48009623	-1.807	1.074	0.0965	0.91	SEMA6D	10.33
cg04488453	chr1	12889600	-4.01	2.383	0.0965	0.91	PRAMEF11	72.21
cg23636055	chr17	35001289	-2.507	1.49	0.0965	0.91		36.93
cg23217445	chr2	131687141	-3.33	1.978	0.0965	0.91	ARHGEF4	84.72
cg26235537	chr10	129924700	-0.1693	0.1006	0.0965	0.91	MKI67	1.85
cg01919567	chr2	127533123	-1.084	0.6438	0.0965	0.91		26.27
cg03277153	chr10	80026775	-1.962	1.166	0.0965	0.91		36.16
cg17048834	chr6	30080230	-3.028	1.799	0.0965	0.91	TRIM31	23.83
cg14015726	chr22	40807049	-0.3983	0.2366	0.0965	0.91	MKL1	93.97
cg22615992	chr6	164093099	2.597	1.543	0.0965	0.91		90.6
cg01405107	chr17	46671635	-1.384	0.8226	0.0965	0.91	LOC404266	22.41
cg26171871	chr7	156796011	-1.654	0.9825	0.0965	0.91		5.42
cg17147526	chr2	234072415	1.37	0.814	0.0965	0.91	INPP5D	80.26
cg09133452	chr16	848078	-0.4792	0.2848	0.0965	0.91	GNG13	93.67
cg07458509	chr19	8372513	-1.029	0.6114	0.0965	0.91	CD320	92
cg26936230	chrX	47479593	1.9	1.129	0.0965	0.91	SYN1	9.01
cg12365402	chr11	9010492	3.648	2.168	0.0965	0.91	NRIP3	50.3
cg13538990	chr9	35073790	-0.6552	0.3893	0.0965	0.91	VCP	91.82
cg08099381	chr7	139992626	-0.6099	0.3624	0.0965	0.91		91.91
cg09419102	chr11	65550444	-1.635	0.9714	0.0965	0.91		53.99
cg06459070	chr15	83331441	3.294	1.957	0.0965	0.91	AP3B2	31.5
cg09326832	chr6	7243643	-2.524	1.5	0.0965	0.91	RREB1	46.45
cg05481981	chr16	88970598	-2.612	1.552	0.0965	0.91	CBFA2T3	45.15
cg23874775	chr7	157227097	-1.87	1.111	0.0965	0.91		35.79
cg06061408	chr2	105858511	-2.472	1.469	0.0965	0.91	GPR45	70.44
cg24015316	chr22	46692631	-0.1189	0.07064	0.0965	0.91	GTSE1	1.32
cg05858304	chr15	31294401	-2.068	1.229	0.0965	0.91	TRPM1	36.28
cg17283083	chr10	71151990	-1.134	0.6738	0.0965	0.91	HK1	63.25
cg07691684	chr4	16773677	-1.711	1.017	0.0965	0.91	LDB2	39.02
cg00222601	chr5	179718685	-0.1474	0.08758	0.0965	0.91	MAPK9	2.34
cg08426800	chr19	1229184	-5.546	3.295	0.0965	0.91		74.45
cg18599129	chr20	45867857	-0.8033	0.4773	0.0965	0.91	ZMYND8	90.7
cg14750844	chr3	154797592	-0.1911	0.1136	0.0965	0.91	MME	2.59
cg16267343	chr5	32710456	-0.9846	0.5851	0.0965	0.91	NPR3	4.1
cg26783079	chr1	2434058	-2.705	1.608	0.0965	0.91	PLCH2	55.35
cg05409601	chr4	78077912	-0.2138	0.1271	0.0965	0.91	CCNG2	2.36
cg02624855	chr19	41111297	-0.2075	0.1233	0.0965	0.91	LTBP4	2.22
cg13796975	chr10	21467394	-1.448	0.8607	0.0965	0.91		90.34
cg26239984	chr7	1278428	-3.346	1.989	0.0965	0.91		14.74
cg10770652	chr6	32945243	-1.033	0.6137	0.0965	0.91	BRD2	76.62
cg15837280	chr5	135415258	-2.39	1.42	0.0965	0.91		34.55
cg19303305	chr4	8277560	-1.657	0.9847	0.0965	0.91	HTRA3	72.98
cg03859614	chr16	741298	-2.711	1.611	0.0965	0.91	WDR24	29.98
cg05718076	chr8	6722002	3.294	1.957	0.0965	0.91		13.94
cg00695362	chr1	40506212	-0.2471	0.1468	0.0965	0.91	CAP1	2.83
cg01296705	chr5	175108269	-3.78	2.247	0.0965	0.91	HRH2	39.94
cg12804063	chr1	221592776	-1.433	0.8517	0.0965	0.91		86.91
cg22069247	chr2	232393256	-1.418	0.8425	0.0966	0.91	NMUR1	88.26
cg26114951	chr3	52188425	0.5469	0.325	0.0966	0.91	WDR51A	5.69
cg25497850	chr22	50655805	-1.159	0.6887	0.0966	0.91	SELO	87.06
cg23009263	chr14	100631741	-1.383	0.8222	0.0966	0.91		81.55
cg01708924	chr11	64089278	-0.825	0.4903	0.0966	0.91	PRDX5	86.12
cg24787076	chr5	40834616	-1.366	0.812	0.0966	0.91	RPL37	15.38
cg04266152	chr17	77763195	-1.551	0.9218	0.0966	0.91		25.04
cg26483235	chr8	62870065	-3.758	2.233	0.0966	0.91		36.95
cg12439527	chr15	75649017	0.1096	0.06512	0.0966	0.91	MAN2C1	98.63
cg11944757	chr10	31422942	-3.177	1.888	0.0966	0.91		18.6
cg01315063	chr17	36830660	-1.128	0.6705	0.0966	0.91	C17orf96	7.54
cg04206144	chr8	77768290	-4.041	2.402	0.0966	0.91	ZFHX4	87.42
cg14341034	chr11	65709117	-1.261	0.7497	0.0966	0.91		34.33
cg00585621	chr4	100868748	-2.223	1.321	0.0966	0.91	DNAJB14	54.34
cg22900229	chr2	25391773	-0.6	0.3566	0.0966	0.91	POMC	4.8
cg18455992	chr11	9304142	4.378	2.602	0.0966	0.91	TMEM41B	87.27
cg25732104	chr1	35220710	-2.72	1.617	0.0966	0.91	GJB5	35.4
cg25460807	chr8	21908022	-2.088	1.241	0.0966	0.91		28.27
cg24412204	chr1	240934971	5.457	3.243	0.0966	0.91		62.13
cg05976500	chr17	8926895	-3.024	1.797	0.0966	0.91	NTN1	23.22
cg00590134	chr15	99512766	1.525	0.9066	0.0966	0.91	LOC145814	78.04
cg18223379	chr20	31619647	-1.989	1.182	0.0966	0.91	BPIL3	31.23
cg08291539	chr15	66084447	-0.1542	0.09164	0.0966	0.91	DENND4A	1.76
cg20377673	chr22	24236292	1.707	1.014	0.0966	0.91	MIF	4.62
cg14180839	chr9	139142049	-2.594	1.542	0.0966	0.91		53.33
cg20259398	chr7	21985277	-3.227	1.918	0.0966	0.91	CDCA7L	9.4
cg14269021	chr17	80894218	-1.21	0.7194	0.0966	0.91	TBCD	93.55
cg10810847	chr19	47950499	-0.4861	0.2889	0.0966	0.91	SLC8A2	6.51
cg20265337	chrX	66770278	-2.311	1.373	0.0966	0.91	AR	84.85
cg17872326	chr19	52005982	-1.368	0.8133	0.0966	0.91	SIGLEC12	83.24
cg11052922	chr11	116691775	-0.7403	0.44	0.0966	0.91	APOA4	91.31
cg06184979	chrX	107225589	-1.841	1.095	0.0966	0.91	TEX13B	60.52
cg06914270	chr20	60757239	-0.5087	0.3024	0.0966	0.91	SS18L1	93.72
cg00267078	chr7	157659220	-3.265	1.941	0.0966	0.91	PTPRN2	82.93
cg07236146	chr10	94607939	-0.3106	0.1847	0.0966	0.91	EXOC6	4.43
cg25284841	chr19	36706080	-0.2177	0.1294	0.0966	0.91	ZNF565	2.81
ch.22.147839R	chr22	21933096	0.9842	0.585	0.0966	0.91	UBE2L3	9.3
cg21547649	chr2	9142741	-1.459	0.8675	0.0966	0.91	MBOAT2	26.93
cg07088427	chr2	7572673	-3.867	2.299	0.0966	0.91		72
cg25217583	chr1	50574383	-2.36	1.403	0.0966	0.91	ELAVL4	25.66
cg06093379	chr17	44896080	-2.143	1.274	0.0966	0.91	WNT3	19.86
cg02921350	chr14	69260300	-0.586	0.3484	0.0966	0.91	ZFP36L1	4.41
cg23694557	chrX	130423081	-2.853	1.696	0.0966	0.91	IGSF1	50.46
cg15353603	chr2	162915902	1.542	0.9165	0.0966	0.91	DPP4	74.41
cg25515982	chr8	12860315	1.423	0.8458	0.0966	0.91	C8orf79	87.47
cg19356905	chr1	240775401	-0.4062	0.2415	0.0966	0.91	GREM2	4.14
cg21047583	chr2	231917885	-0.3104	0.1845	0.0967	0.91		2.36
cg23712359	chr10	31609905	-0.7457	0.4434	0.0967	0.91	ZEB1	6.53
cg18534312	chr8	140642584	-2.483	1.477	0.0967	0.91	KCNK9	45.04
cg14889643	chr18	60985636	-0.816	0.4852	0.0967	0.91	BCL2	4.41
cg13740985	chr9	80930413	1.155	0.6867	0.0967	0.91	PSAT1	72.57
cg06743454	chr16	88385387	-3.17	1.885	0.0967	0.91		55.12
cg21403761	chr7	135396089	-1.659	0.9861	0.0967	0.91	SLC13A4	42.07
cg03146797	chr21	45709595	-1.761	1.047	0.0967	0.91	AIRE	41.67
cg06905155	chr2	240723946	-3.073	1.827	0.0967	0.91		35.29
cg12022630	chr10	50450945	3.927	2.335	0.0967	0.91		57.88
cg09405083	chr10	104536121	-0.6491	0.3859	0.0967	0.91	C10orf26	5.81
cg03910901	chr7	99686330	-0.4628	0.2752	0.0967	0.91	COPS6	4.64
cg16262559	chr4	1535729	-3.05	1.813	0.0967	0.91		28.1
cg26712159	chr3	48697504	-3.405	2.025	0.0967	0.91	CELSR3	78.24
cg14948804	chr4	70896083	-2.381	1.416	0.0967	0.91	HTN3	77.11
cg08796898	chrX	53713664	-0.5784	0.3439	0.0967	0.91	HUWE1	4.57
cg18158015	chr11	62997983	-2.57	1.528	0.0967	0.91	SLC22A25	76.28
cg13962000	chr8	119138130	1.977	1.176	0.0967	0.91		84.24
cg05223210	chr11	117630397	-1.515	0.9005	0.0967	0.91	DSCAML1	33.11
cg20659418	chr6	114176105	-1.091	0.6489	0.0967	0.91		3.61
cg12071888	chr1	91195159	-4.771	2.837	0.0967	0.91		18.85
cg04665647	chr12	133351397	-0.577	0.3431	0.0967	0.91	GOLGA3	91.87
cg04869568	chr2	602153	-1.809	1.075	0.0967	0.91		80.03
cg23350744	chr5	122422098	-3.194	1.899	0.0967	0.91		33.11
cg00152175	chr16	56459720	-0.3313	0.197	0.0967	0.91	AMFR	3.48
cg13130934	chr15	25449922	-1.397	0.8308	0.0967	0.91	SNORD115-21	90.72
cg03443986	chr2	65100572	-0.4326	0.2572	0.0967	0.91		5.32
cg00046537	chr5	134210707	-1.873	1.114	0.0967	0.91	TXNDC15	33.3
cg26757229	chr11	102191336	7.262	4.318	0.0967	0.91	BIRC3	66.85
cg21757921	chr5	17427098	-1.289	0.7663	0.0967	0.91		86.6
cg02776283	chr2	220074531	-0.8743	0.5199	0.0967	0.91	ABCB6	91.52
cg26434048	chr7	45961569	-1.872	1.113	0.0967	0.91	IGFBP3	20.48
cg05158109	chrX	40592695	-2.303	1.369	0.0967	0.91	MED14	71.72
cg02205962	chrX	152989807	2.559	1.522	0.0967	0.91	BCAP31	13.45
cg21720206	chr17	80877845	-0.8768	0.5214	0.0967	0.91	TBCD	92.5
cg18175518	chr7	40795696	-2.687	1.598	0.0967	0.91	C7orf10	81.15
cg18094896	chr19	16542858	-0.3819	0.2271	0.0967	0.91	EPS15L1	94.94
cg03285457	chr10	102988529	-1.287	0.7656	0.0967	0.91	LBX1	7.31
cg21232704	chr9	112171844	-0.7885	0.4689	0.0967	0.91	PTPN3	91.19
cg02657800	chr17	32953351	-1.769	1.052	0.0967	0.91	TMEM132E	14.53
cg10505740	chr16	2478800	-1.056	0.628	0.0967	0.91	CCNF	11.26
cg17692702	chr6	169717942	-2.806	1.669	0.0967	0.91		38.15
cg18451022	chr2	38303145	-2.433	1.447	0.0967	0.91	CYP1B1	15.14
cg10710439	chr19	38183976	-1.751	1.041	0.0967	0.91	ZNF781	59.58
cg10897533	chr12	56223504	-0.2334	0.1388	0.0967	0.91	DNAJC14	3.42
cg15347496	chr2	124785716	3.618	2.151	0.0967	0.91	CNTNAP5	40.82
cg23898928	chrX	8500975	-5.175	3.077	0.0967	0.91	KAL1	61.23
cg27589003	chr7	130132286	3.381	2.01	0.0967	0.91	MEST	33.8
cg26680009	chr1	212209071	-0.1318	0.0784	0.0967	0.91	INTS7	1.66
cg09000385	chr13	41187926	-2.062	1.226	0.0967	0.91	FOXO1	65.85
cg05291773	chr21	37500642	-2.037	1.212	0.0967	0.91		61.37
cg01707313	chr17	77536389	-3.258	1.937	0.0967	0.91		50.49
cg05842391	chr11	110166535	-0.6279	0.3734	0.0967	0.91	RDX	5.11
cg15928538	chr7	140773578	-1.17	0.6956	0.0967	0.91		3.29
cg13966771	chr19	3501167	-2.169	1.29	0.0968	0.91	DOHH	27.79
cg03585764	chr5	179554555	-2.37	1.41	0.0968	0.91	RASGEF1C	65.05
cg02246609	chr6	28584003	-1.766	1.05	0.0968	0.91		10.19
cg11328303	chr10	26505440	-5.798	3.448	0.0968	0.91	GAD2	28.93
cg21188610	chr9	132786258	-0.9934	0.5908	0.0968	0.91	FNBP1	80.43
cg03565153	chr6	13114660	-1.342	0.7981	0.0968	0.91	PHACTR1	33.11
cg13303952	chr20	32250126	-0.8071	0.48	0.0968	0.91	C20orf144	87.95
cg10560514	chr4	77997201	-0.2952	0.1756	0.0968	0.91	CCNI	2.15
cg18899667	chr14	52174876	-1.389	0.8262	0.0968	0.91	FRMD6	48.99
cg15895398	chr1	3519642	-3.677	2.187	0.0968	0.91	MEGF6	56.94
cg03020503	chr16	87577655	-3.271	1.945	0.0968	0.91		21.83
cg14100550	chr9	32979252	-0.8958	0.5328	0.0968	0.91	APTX	91.42
cg01493150	chr4	128650828	-2.559	1.522	0.0968	0.91	SLC25A31	63.12
cg20089935	chr12	133324714	-0.4491	0.2671	0.0968	0.91	ANKLE2	94.32
cg11453712	chr9	139741803	-1.316	0.7826	0.0968	0.91	PHPT1	15.1
cg05701125	chr16	11351106	-1.64	0.9755	0.0968	0.91	SOCS1	24.09
cg00783137	chrX	103498585	-2.897	1.723	0.0968	0.91	ESX1	19.68
cg11540341	chr2	145090579	-0.3686	0.2192	0.0968	0.91	GTDC1	4.97
cg10185775	chr16	66981693	-3.31	1.969	0.0968	0.91		33.61
cg04235625	chr17	7314239	-1.304	0.7757	0.0968	0.91	NLGN2	88.62
cg26987604	chr6	29696647	-5.585	3.322	0.0968	0.91	LOC285830	54.51
cg01048764	chr1	201838945	-0.4904	0.2917	0.0968	0.91	IPO9	93.13
cg05494483	chr5	17001489	-0.5587	0.3323	0.0968	0.91		91.37
cg00982167	chr1	154244940	-0.2023	0.1203	0.0968	0.91	HAX1	2.5
cg02837935	chr16	1027604	-2.411	1.434	0.0968	0.91		59.03
cg21714849	chr6	126413224	-0.8504	0.5058	0.0968	0.91		90.88
cg00344920	chr17	42031985	-0.6504	0.3869	0.0968	0.91	PYY	92.5
cg03008515	chr14	20692622	-2.975	1.769	0.0968	0.91	OR11H6	32.53
cg12959820	chr5	172111369	-4.754	2.828	0.0968	0.91	NEURL1B	50.64
cg11264547	chr4	129731973	1.154	0.6867	0.0968	0.91	PHF17	11.75
cg23533217	chr4	896886	-1.278	0.7602	0.0968	0.91	GAK	76.8
cg22777249	chr22	50319194	-1.305	0.7763	0.0968	0.91	CRELD2	78.18
cg24733934	chr1	40152179	-1.58	0.9399	0.0968	0.91	HPCAL4	48.61
cg13538517	chr7	157549542	-4.068	2.42	0.0968	0.91	PTPRN2	31.24
cg06002638	chr12	109592017	-2.331	1.387	0.0968	0.91	ACACB	65.04
cg05810170	chr4	1049609	-1.545	0.9189	0.0968	0.91		13.9
cg08506113	chr6	31838664	1.329	0.7903	0.0968	0.91	SLC44A4	85.8
cg17558573	chr10	71812332	-4.141	2.463	0.0968	0.91	H2AFY2	27
cg07407754	chr11	73720406	-0.8023	0.4772	0.0968	0.91	UCP3	89.6
cg08118649	chr12	99038419	-1.559	0.9275	0.0968	0.91	APAF1	7.45
cg00816397	chr1	161088188	-0.1635	0.09723	0.0968	0.91	PFDN2	1.91
cg18903768	chrX	48631890	-2.152	1.28	0.0968	0.91	GLOD5	85.24
cg09791621	chr16	1078722	-2.641	1.571	0.0968	0.91		25.88
cg05470310	chr22	37663236	-0.1423	0.08464	0.0968	0.91		2.24
cg14041264	chr1	228113046	0.5925	0.3525	0.0968	0.91	WNT9A	97.93
cg20309677	chr1	116925753	1.266	0.753	0.0968	0.91	ATP1A1	78.32
cg05897163	chr17	37782302	-2.901	1.726	0.0968	0.91	PPP1R1B	44.04
cg12649038	chr10	116282534	1.121	0.6669	0.0968	0.91	ABLIM1	79.16
cg19653624	chr11	20408972	-0.2708	0.1611	0.0968	0.91	PRMT3	3.75
cg15779716	chr3	45188208	-1.764	1.049	0.0968	0.91	CDCP1	39.86
cg05828624	chr2	79347699	-3.83	2.278	0.0968	0.91	REG1A	67
cg10648763	chr5	135364451	-1.601	0.9524	0.0968	0.91	TGFBI	53.57
cg00313865	chr21	47824075	0.2351	0.1399	0.0969	0.91	PCNT	97.86
cg25060035	chr17	72212478	-1.626	0.9672	0.0969	0.91	TTYH2	37.63
cg01605921	chr6	28545895	-2.721	1.618	0.0969	0.91	SCAND3	77.84
cg26343154	chr1	12089946	-0.9819	0.5841	0.0969	0.91	MIIP	88.51
cg03175305	chr3	179754483	0.5255	0.3126	0.0969	0.91	PEX5L	3.01
cg19005620	chr6	11417343	3.211	1.91	0.0969	0.91		87.32
cg15665792	chr7	37393003	-2.564	1.525	0.0969	0.91	ELMO1	83.61
cg06578111	chr3	13546418	-1.201	0.7147	0.0969	0.91	HDAC11	43.33
cg03113271	chr21	40886418	2.634	1.567	0.0969	0.91	SH3BGR	60.6
cg03044444	chr13	113355356	-1.325	0.788	0.0969	0.91	ATP11A	92.54
cg02326130	chr5	135524242	-0.3856	0.2294	0.0969	0.91		95.23
cg09420816	chr15	77925960	-0.2209	0.1314	0.0969	0.91	LINGO1	2.15
cg08545416	chr1	43207302	-0.697	0.4146	0.0969	0.91	CLDN19	91.13
cg05066178	chr12	110316228	-1.095	0.6516	0.0969	0.91	GLTP	45.09
cg18190798	chr3	47029335	-2.232	1.328	0.0969	0.91	NBEAL2	41
cg00765233	chr2	235877260	-1.432	0.852	0.0969	0.91	SH3BP4	81.92
cg04117972	chr1	227635322	6.207	3.693	0.0969	0.91		11.95
cg15405796	chr19	14682957	-0.1397	0.08312	0.0969	0.91	NDUFB7	2.32
cg08744475	chr6	35417568	-1.927	1.147	0.0969	0.91		47.67
cg15108490	chr11	36177699	-1.128	0.6712	0.0969	0.91	LDLRAD3	84.57
cg04009784	chr8	2096275	-3.9	2.32	0.0969	0.91		73.32
cg16719517	chr21	37442385	-9.388	5.585	0.0969	0.91	CBR1	42.68
cg03331387	chr3	127114962	-1.987	1.182	0.0969	0.91		47.88
cg05727070	chr3	46759698	-4.236	2.52	0.0969	0.91	PRSS50	47.16
cg03966541	chr5	114598433	-0.5709	0.3396	0.0969	0.91	PGGT1B	4.49
cg23184556	chr3	123600215	-1.263	0.7513	0.0969	0.91	MYLK	18.1
cg27064063	chr6	117869287	5.127	3.05	0.0969	0.91	DCBLD1	68.49
cg19697382	chr1	7711079	-1.615	0.9608	0.0969	0.91	CAMTA1	21.88
cg05397813	chrX	152599146	-3.06	1.82	0.0969	0.91	ZNF275	19.51
cg12386646	chr15	41787261	-1.061	0.6315	0.0969	0.91	ITPKA	12.85
cg08501402	chr12	31423331	-1.173	0.6978	0.0969	0.91		89.06
cg25930673	chr12	123319894	1.423	0.8465	0.0969	0.91	HIP1R	10.61
cg03694555	chr19	2235466	-0.1869	0.1112	0.0969	0.91	MIR1227	2.54
cg04011182	chr7	32110239	-3.475	2.067	0.0969	0.91	PDE1C	16.19
cg25242556	chr15	91423375	0.151	0.08984	0.0969	0.91	FURIN	98.5
cg01621268	chr7	75272341	-1.172	0.6971	0.0969	0.91	HIP1	23.42
cg21916479	chr3	194024145	-1.367	0.8136	0.0969	0.91	LOC100131551	29.97
cg07092293	chr17	80986949	-0.7085	0.4216	0.0969	0.91	B3GNTL1	90.31
cg08963118	chr16	89636230	-1.529	0.9095	0.0969	0.91		37.84
cg17084653	chr22	26822032	2.319	1.38	0.0969	0.91		39.09
cg14290127	chr16	30905768	-1.191	0.7086	0.0969	0.91	BCL7C	11.03
cg01612220	chr14	104621176	-4.606	2.741	0.0969	0.91	KIF26A	73.54
cg13873920	chr18	72163386	-0.2128	0.1266	0.0969	0.91	CNDP2	2.87
cg13472192	chr1	41350014	-1.267	0.7539	0.0969	0.91		3.6
cg11385204	chr10	387348	-0.8366	0.4978	0.0969	0.91	DIP2C	89.5
cg25991468	chr7	28475121	-2.216	1.318	0.0969	0.91	CREB5	62.09
cg26672652	chr8	52325037	-6.401	3.809	0.0969	0.91	PXDNL	53.43
cg07817697	chr19	19249409	-0.2676	0.1592	0.0969	0.91	TMEM161A	2.44
cg03240301	chr7	23387383	-1.335	0.7943	0.097	0.91	IGF2BP3	18.79
cg03315869	chr11	134146676	-0.153	0.09104	0.097	0.91	GLB1L3	1.93
cg18516854	chr6	157892388	1.179	0.7013	0.097	0.91	ZDHHC14	90.84
cg21512773	chr2	128381745	-1.832	1.09	0.097	0.91	MYO7B	81.93
cg13303310	chr1	240821807	4.848	2.885	0.097	0.91		57.71
cg15685811	chr3	128998585	-2.104	1.252	0.097	0.91	C3orf37	16.99
cg13113599	chr16	595848	-1.124	0.6689	0.097	0.91	SOLH	85.08
cg03885062	chr16	66440928	-0.2465	0.1467	0.097	0.91		4.55
cg03053893	chr17	71640369	-0.6969	0.4147	0.097	0.91	SDK2	2.03
cg25593954	chr17	47753964	-1.395	0.83	0.097	0.91	SPOP	65.95
cg24862668	chr16	25703160	-1.292	0.769	0.097	0.91	HS3ST4	5.38
cg13419700	chr3	53926284	-0.1816	0.1081	0.097	0.91	SELK	2.58
cg12113981	chr15	32383990	-2.007	1.194	0.097	0.91	CHRNA7	18.64
cg11983612	chr10	123442240	-0.9852	0.5863	0.097	0.91		88.81
cg23948756	chr14	104095636	-0.1408	0.08377	0.097	0.91	KLC1	1.91
cg07096247	chr11	112427746	-2.395	1.425	0.097	0.91		80.99
cg26686439	chr2	157292955	-0.5138	0.3058	0.097	0.91	GPD2	3.9
cg25903143	chr11	68920466	-1.848	1.1	0.097	0.91		31.19
cg06011292	chr17	8534013	-0.2792	0.1661	0.097	0.91	MYH10	2.91
cg01058004	chr8	11833039	-0.7974	0.4745	0.097	0.91	DEFB136	89.77
cg06905453	chr19	14089284	-3.606	2.146	0.097	0.91	RFX1	56.18
cg00919077	chr19	46406825	-2.339	1.392	0.097	0.91	MYPOP	22.18
cg03699843	chr16	50701064	-0.7095	0.4223	0.097	0.91	SNX20	93.12
cg08266923	chr10	70166773	-0.3179	0.1892	0.097	0.91	RUFY2	2.72
cg23141355	chr3	44063593	4.283	2.549	0.097	0.91		47.59
cg20616196	chr1	110995873	-1.273	0.7577	0.097	0.91	PROK1	86.3
cg20635409	chr12	103359273	-4.366	2.598	0.097	0.91		35.15
cg23474312	chr6	158142707	-1.801	1.072	0.097	0.91		80.73
cg17112868	chr4	39481703	0.7129	0.4243	0.097	0.91	LOC401127	93.11
cg22633590	chr17	72427538	-0.1277	0.07599	0.097	0.91	GPRC5C	2.33
cg03340356	chr1	67600835	-5.42	3.226	0.097	0.91		48.71
cg00137016	chr19	52675231	-1.825	1.086	0.097	0.91	ZNF836	34.2
cg26218809	chr1	17950619	-1.062	0.6323	0.097	0.91	ARHGEF10L	90.32
cg20979926	chr12	112546623	-0.7786	0.4635	0.097	0.91	NAA25	3.88
cg01796075	chr1	156878573	-2.233	1.329	0.097	0.91	PEAR1	47.67
cg09443039	chr14	65290603	-1.018	0.6057	0.097	0.91	SPTB	20.42
cg14366292	chr10	124328787	-2.696	1.604	0.097	0.91	DMBT1	48.46
cg23243617	chr3	9811806	0.5884	0.3502	0.097	0.91	CAMK1	8.5
cg11699257	chr8	28634455	-0.3333	0.1984	0.097	0.91	INTS9	95.5
cg15638170	chr20	44261252	-4.207	2.504	0.097	0.91	WFDC9	49.18
cg15078413	chr19	49653046	-0.455	0.2708	0.0971	0.91	PPFIA3	3.92
cg05457923	chr6	154831692	-0.1787	0.1064	0.0971	0.91	CNKSR3	2.47
cg06846752	chr1	32929715	-3.218	1.916	0.0971	0.91	ZBTB8B	20.9
cg16773127	chr15	35280714	-0.4971	0.2959	0.0971	0.91	ZNF770	3.03
cg11945929	chr7	158750384	3.423	2.038	0.0971	0.91		23.53
cg09671122	chr3	28291744	-1.096	0.6523	0.0971	0.91	CMC1	86.99
cg12744812	chr7	156810819	3.159	1.88	0.0971	0.91		17.26
cg01975502	chr19	54291017	1.983	1.18	0.0971	0.91	MIR372	88.91
cg07579831	chr11	70395380	-2.605	1.551	0.0971	0.91	SHANK2	81.59
cg17393321	chr12	131485357	-0.7359	0.438	0.0971	0.91	GPR133	92.19
cg10749413	chr19	1041020	-0.6259	0.3726	0.0971	0.91	ABCA7	2.94
cg12060744	chr19	58095581	-2.292	1.365	0.0971	0.91	ZIK1	7.31
cg01603073	chr5	176101928	-1.84	1.095	0.0971	0.91		82.95
cg17465569	chr1	22963605	-1.347	0.8021	0.0971	0.91	C1QA	42.69
cg26792749	chr19	41816040	-0.1297	0.07722	0.0971	0.91	CCDC97	1.61
cg00532901	chr16	30545962	-2.624	1.562	0.0971	0.91	ZNF747	31.9
cg09196534	chr7	77975971	-1.505	0.8958	0.0971	0.91	RPL13AP17	83.34
cg25660405	chr4	57253385	-0.3128	0.1862	0.0971	0.91	AASDH	3.92
cg05842762	chr3	188590543	-0.3357	0.1998	0.0971	0.91	LPP	94.74
cg23484899	chr1	244894365	-2.693	1.603	0.0971	0.91		30.25
cg21155380	chr4	168155124	-0.178	0.1059	0.0971	0.91	SPOCK3	2.35
cg01893629	chr12	34494825	-3.053	1.817	0.0971	0.91		29.86
cg14634826	chr11	133982272	-1.241	0.7386	0.0971	0.91	JAM3	90.3
cg23380751	chr14	101592328	-3.261	1.941	0.0971	0.91		67.83
cg00634145	chr1	155108588	-0.1618	0.09633	0.0971	0.91	RAG1AP1	2.84
cg11964773	chr1	14924077	-1.084	0.6456	0.0971	0.91	KIAA1026	10.87
cg06586070	chr7	84569142	-3.483	2.074	0.0971	0.91		77.5
cg11792285	chr2	240968949	-3.642	2.168	0.0971	0.91	OR6B2	36.15
cg11310017	chr10	134062078	-2.697	1.606	0.0971	0.91	STK32C	62.07
cg08670383	chr5	175257943	-4.087	2.433	0.0971	0.91	CPLX2	71.91
cg08405378	chr19	11071244	-0.1401	0.0834	0.0971	0.91	SMARCA4	2.67
cg09573795	chr4	4863874	-5.355	3.188	0.0971	0.91	MSX1	71.87
cg13433694	chr1	43637239	-2.073	1.234	0.0971	0.91	WDR65	33.37
cg13170807	chr17	25708208	-1.375	0.8185	0.0971	0.91		15.49
cg18308351	chr17	19552182	-0.4545	0.2706	0.0971	0.91	ALDH3A2	4.09
cg14208672	chr9	94520862	-1.713	1.02	0.0971	0.91	ROR2	25.1
cg23693738	chr7	1426361	1.546	0.9205	0.0971	0.91		31.4
cg12683068	chr2	26869988	-2.017	1.201	0.0971	0.91		38.9
cg12877935	chr11	2164780	-1.031	0.6136	0.0971	0.91	IGF2AS	9.29
cg22756866	chr7	1279131	-4.978	2.964	0.0971	0.91		27.09
cg08237040	chr8	21302251	3.876	2.308	0.0971	0.91		37.93
cg10283825	chr6	30071268	-2.688	1.601	0.0971	0.91	TRIM31	9.77
cg26379012	chr17	77964070	-2.787	1.659	0.0971	0.91	TBC1D16	91.44
cg23955402	chr18	12371	-1.668	0.9931	0.0971	0.91		62.4
cg13978347	chr9	120140243	-4.731	2.817	0.0972	0.91	ASTN2	37.14
cg03162819	chr6	31475392	-2.011	1.197	0.0972	0.91	MICB	39.61
cg24832041	chr12	110207179	-1.084	0.6454	0.0972	0.91	MGC14436	89.62
cg24253904	chr1	201644923	-2.002	1.192	0.0972	0.91	NAV1	79.07
cg08908643	chr5	12794310	-0.9311	0.5544	0.0972	0.91		89.57
cg18537677	chr1	56720133	-0.7268	0.4328	0.0972	0.91		90.73
cg15543490	chr3	49699577	-2.451	1.459	0.0972	0.91	BSN	56.18
cg01338148	chr7	119914778	-3.689	2.197	0.0972	0.91	KCND2	43.07
cg21040726	chr12	109985255	-4.944	2.944	0.0972	0.91		73.84
cg04198215	chr2	231730425	-1.427	0.8498	0.0972	0.91	ITM2C	11.93
cg18581221	chr2	152118200	-0.3665	0.2182	0.0972	0.91	RBM43	3.08
cg26881677	chr8	144821641	-1.469	0.8748	0.0972	0.91		34.54
cg14237930	chr9	134615126	-0.1176	0.07004	0.0972	0.91		1.95
cg00374546	chr16	1574590	-1.314	0.7825	0.0972	0.91	IFT140	80.57
cg19564098	chr10	124895697	-1.111	0.6619	0.0972	0.91	HMX3	3.6
cg16247912	chr5	2252939	-1.892	1.127	0.0972	0.91		22.61
cg13837295	chr10	134826531	-4.046	2.41	0.0972	0.91		69.24
cg05351087	chr6	151773080	-0.1295	0.07711	0.0972	0.91	C6orf211	2.02
cg00607264	chr10	22292568	-0.1571	0.09353	0.0972	0.91	DNAJC1	1.82
cg06293108	chr13	110438256	-2.74	1.632	0.0972	0.91	IRS2	11.35
cg01778153	chr11	18035136	-0.1292	0.07692	0.0972	0.91	SERGEF	1.94
cg03998655	chr16	1424607	1.293	0.7702	0.0972	0.91	UNKL	90.32
cg05881034	chr3	42623675	-0.3266	0.1945	0.0972	0.91	SEC22C	2.71
cg24323552	chr10	1438548	-6.019	3.584	0.0972	0.91	ADARB2	65.17
cg07074086	chr8	144309876	-2.784	1.658	0.0972	0.91		31.54
cg21509821	chr12	83079551	-0.578	0.3442	0.0972	0.91	TMTC2	7.4
cg13719188	chr1	236445668	-0.667	0.3972	0.0972	0.91	ERO1LB	3.76
cg27104271	chr11	74862127	-1.403	0.8354	0.0972	0.91	SLCO2B1	42.09
cg02658730	chr1	98510182	3.84	2.287	0.0972	0.91		37.75
cg19891817	chr3	49906771	-0.2479	0.1477	0.0972	0.91	CAMKV	3.95
cg03290730	chr11	114326866	-0.5655	0.3368	0.0972	0.91		93.45
cg03732055	chr6	152201038	2.68	1.596	0.0972	0.91	ESR1	84.18
cg08114533	chr11	67168528	-0.8044	0.4791	0.0972	0.91	PPP1CA	9.82
cg01731777	chr3	107597099	-1.042	0.6205	0.0972	0.91	LOC151658	89.8
cg14708851	chr3	57587345	-0.4618	0.275	0.0973	0.91		93.61
cg11869281	chr17	3851110	-1.165	0.6939	0.0973	0.91	ATP2A3	91.35
cg21590616	chr15	43398270	-0.3266	0.1945	0.0973	0.91	UBR1	4.51
cg19853703	chr22	36044792	-0.4414	0.2629	0.0973	0.91	APOL6	7.99
cg08318076	chr8	62051812	-1.611	0.9595	0.0973	0.91		5.29
cg15991708	chr10	131671760	-4.425	2.635	0.0973	0.91	EBF3	55.58
cg04224041	chr4	1220556	-1.724	1.027	0.0973	0.91	CTBP1	78.6
cg00063945	chr18	3450342	-0.4291	0.2556	0.0973	0.91	TGIF1	3.47
cg01335980	chr16	27733133	-1.454	0.8657	0.0973	0.91	KIAA0556	27.53
cg19990316	chr5	1158948	-1.477	0.88	0.0973	0.91		21.1
cg21873275	chr1	149069813	-2.713	1.616	0.0973	0.91		88.9
cg20080580	chr4	41172024	-2.646	1.576	0.0973	0.91	APBB2	79.01
cg19981185	chr13	28025119	-0.3244	0.1932	0.0973	0.91	MTIF3	5.69
cg25387565	chr6	31830527	-0.2262	0.1347	0.0973	0.91	NEU1	2.4
cg09990584	chr1	19601069	-1.929	1.149	0.0973	0.91	AKR7L	54.14
cg06744574	chr1	49242359	-3.385	2.016	0.0973	0.91	BEND5	6.79
cg19880646	chr6	31602269	-1.125	0.6701	0.0973	0.91	BAT2	85.96
cg02756698	chr17	39023008	-1.041	0.6203	0.0973	0.91	KRT12	89.65
cg05429117	chr10	83630419	-2.797	1.666	0.0973	0.91		86.02
cg12011436	chr21	27944779	-1.739	1.036	0.0973	0.91	CYYR1	18.32
cg04831510	chr6	129250744	-3.014	1.795	0.0973	0.91	LAMA2	86.69
cg14143509	chr3	126074910	-0.4164	0.248	0.0973	0.91	KLF15	7.18
cg16913361	chr4	3250226	-1.668	0.9935	0.0973	0.91	C4orf44	74.27
cg15047223	chr12	8687513	-5.094	3.035	0.0973	0.91	CLEC4E	45.36
cg18395231	chr11	44855796	-1.188	0.7078	0.0973	0.91	TSPAN18	14.98
cg18559356	chr13	113516380	-1.028	0.6121	0.0973	0.91	ATP11A	94.2
cg19009781	chr17	56160829	-0.2134	0.1271	0.0973	0.91	DYNLL2	3.2
cg03127818	chr13	108302672	-2.067	1.231	0.0973	0.91	FAM155A	9.66
cg02457085	chr1	110457683	1.261	0.7514	0.0973	0.91	CSF1	75.94
cg27646848	chr11	62389601	-0.4362	0.2598	0.0973	0.91	B3GAT3	5.9
cg07636145	chr16	56228188	-2.85	1.698	0.0973	0.91	DKFZP434H168	35.5
cg24425727	chr6	36645648	-2.305	1.373	0.0973	0.91	CDKN1A	69.11
cg24742092	chr1	20251280	2.077	1.237	0.0973	0.91	PLA2G2E	92.47
cg01522335	chrX	50647118	-2.318	1.381	0.0973	0.91	LOC347376	59.5
cg13491139	chr9	139627019	-1.916	1.141	0.0973	0.91		21.62
cg24368902	chr10	43250063	-0.4784	0.285	0.0973	0.91		5.71
cg03621001	chr19	16221719	-1.5	0.8933	0.0973	0.91	RAB8A	27.88
cg13386070	chr1	175046885	-1.599	0.9526	0.0973	0.91	TNN	39.69
cg09710580	chr7	148767440	-2.101	1.252	0.0973	0.91	ZNF786	71.35
cg01891925	chr4	75721007	-2.572	1.532	0.0973	0.91	BTC	50.9
cg10131699	chr3	16257056	-1.888	1.125	0.0973	0.91	GALNTL2	81.15
cg22963629	chr7	31147341	-2.187	1.303	0.0973	0.91		34.69
cg26215113	chr2	234369962	-1.402	0.835	0.0973	0.91	DGKD	86.55
cg07435237	chr16	31469562	-3.631	2.163	0.0973	0.91	ARMC5	21.46
cg00625177	chr16	72127456	-0.2425	0.1444	0.0973	0.91	TXNL4B	2.99
cg04779860	chr10	131763929	-3.267	1.946	0.0973	0.91		18.77
cg09501047	chr1	164615911	-1.55	0.9234	0.0973	0.91	PBX1	84.18
cg17076443	chr6	112115190	-1.62	0.965	0.0973	0.91	FYN	48.88
cg05951860	chr7	117513101	-0.1892	0.1127	0.0973	0.91	CTTNBP2	2.51
cg17004101	chr19	18285022	-0.3921	0.2336	0.0973	0.91	IFI30	3.45
cg01132515	chr17	2601803	-1.704	1.015	0.0973	0.91	KIAA0664	85.1
cg02384481	chr12	117320134	-1.911	1.138	0.0973	0.91	HRK	11.27
cg06568433	chr13	72891997	5.819	3.467	0.0973	0.91		68.41
cg17283826	chr22	18923986	0.8657	0.5157	0.0974	0.91	PRODH	5.76
cg17823667	chrX	41192402	-0.6616	0.3942	0.0974	0.91	DDX3X	2.27
cg18702935	chr13	48507440	-0.7256	0.4323	0.0974	0.91		90.22
cg20943461	chr17	76126886	-1.375	0.8192	0.0974	0.91	TMC8	59.65
cg21297314	chr6	30455858	-3.032	1.807	0.0974	0.91	HLA-E	66
cg27441384	chr1	42639579	-1.87	1.114	0.0974	0.91		68.01
cg01316516	chr11	18415964	-0.7558	0.4503	0.0974	0.91	LDHA	8.21
cg02316735	chr19	17449042	-1.294	0.771	0.0974	0.91	GTPBP3	35.66
cg15799959	chr10	38146444	-1.037	0.6177	0.0974	0.91	ZNF248	4.86
cg25236446	chr17	74137418	-0.1541	0.09181	0.0974	0.91	FOXJ1	2.63
cg14888916	chr8	99951420	-1.557	0.9275	0.0974	0.91		83.55
cg26825849	chr13	113871121	-1.054	0.6279	0.0974	0.91	CUL4A	85.95
cg25721516	chr17	42276931	-0.3864	0.2302	0.0974	0.91	ATXN7L3	3.56
cg02054710	chrX	52003656	-2.848	1.697	0.0974	0.91		70.86
cg21570818	chr19	5870366	-1.247	0.7428	0.0974	0.91	FUT5	85.47
cg18477674	chr10	133793527	0.2439	0.1453	0.0974	0.91	BNIP3	2.42
cg01040585	chr17	36907054	-1.767	1.053	0.0974	0.91		21.88
ch.6.113866684R	chr6	113759991	-2.025	1.207	0.0974	0.91		78.63
cg20805920	chr1	10533753	-1.75	1.042	0.0974	0.91	DFFA	62.5
cg24657788	chr4	120221425	-2.972	1.771	0.0974	0.91	C4orf3	11.21
cg08371951	chr6	33396610	-2.458	1.465	0.0974	0.91	SYNGAP1	65.03
cg09303701	chr2	20190082	-0.209	0.1245	0.0974	0.91	WDR35	1.45
cg07751104	chr8	1363265	-4.278	2.549	0.0974	0.91		52.46
cg15006843	chr1	205720633	-1.021	0.6082	0.0974	0.91	NUCKS1	14.17
cg02788633	chr7	1483537	-5.703	3.398	0.0974	0.91	MICALL2	73.31
cg00049330	chr18	59854195	-0.2376	0.1416	0.0974	0.91	PIGN	2.51
cg16790827	chr11	68970629	-2.881	1.716	0.0974	0.91		70.09
cg20965660	chr12	44421638	-1.184	0.7052	0.0974	0.91	TMEM117	86.8
cg23942845	chr19	5978504	-0.1657	0.09876	0.0974	0.91	RANBP3	1.61
cg26500804	chr8	1885244	-3.515	2.095	0.0974	0.91	ARHGEF10	46.09
cg01081561	chr2	113402615	-1.141	0.68	0.0974	0.91	SLC20A1	6.94
cg20545458	chr6	26046341	-2.342	1.396	0.0974	0.91		32.66
cg23366979	chr5	6411510	-2.316	1.38	0.0974	0.91		84.55
cg22176353	chr13	114897925	-0.1784	0.1063	0.0974	0.91	RASA3	1.3
cg23468456	chr3	134033339	-6.614	3.941	0.0974	0.91		75.17
cg07663278	chr12	51663310	-1.071	0.6382	0.0974	0.91	SMAGP	29.37
cg03539876	chr3	149688127	-0.2228	0.1328	0.0974	0.91	PFN2	2.92
cg19531536	chr14	76873334	-2.88	1.716	0.0974	0.91	ESRRB	53.7
cg09760644	chr6	166822241	-2.316	1.38	0.0974	0.91		48.39
cg14181527	chr14	37125004	2.944	1.754	0.0974	0.91		68.74
cg03453870	chr15	39563291	-1.695	1.01	0.0974	0.91		84.74
cg08170637	chr17	79988088	-1.49	0.8878	0.0974	0.91	RAC3	66.64
cg03512511	chr7	54794719	-4.824	2.875	0.0974	0.91		32.55
cg27205904	chr12	104697514	3.642	2.17	0.0974	0.91	TXNRD1	41.37
cg15636365	chr9	140446240	-0.1144	0.06819	0.0974	0.91	PNPLA7	1.42
cg08175609	chr12	115134201	-1.417	0.8443	0.0974	0.91		75.83
cg10974128	chr10	93393509	-3.075	1.833	0.0975	0.91	PPP1R3C	41.81
cg05709657	chr13	96206104	-2.612	1.556	0.0975	0.91	CLDN10	64.4
cg15368583	chr12	111021178	-0.2056	0.1225	0.0975	0.91	PPTC7	2.72
cg20985082	chr6	32727265	3.261	1.943	0.0975	0.91	HLA-DQB2	35.63
cg27410700	chr16	89632574	-0.2412	0.1438	0.0975	0.91		3.62
cg13270404	chr8	99129495	-0.4939	0.2943	0.0975	0.91	POP1	3.44
cg07271561	chr3	50359363	-1.055	0.6289	0.0975	0.91	HYAL2	11.57
cg17547399	chr2	54197573	-0.3619	0.2157	0.0975	0.91	PSME4	4.42
cg24515861	chr17	43922122	-1.59	0.9476	0.0975	0.91	LOC100128977	29.42
cg02192218	chr16	28500049	-1.212	0.7224	0.0975	0.91	CLN3	82.77
cg08715469	chr4	44728051	3.196	1.905	0.0975	0.91	GNPDA2	11.15
cg09455805	chr5	1244925	-2.593	1.545	0.0975	0.91	SLC6A18	57.48
cg06440287	chr16	21739761	-3.954	2.356	0.0975	0.91	OTOA	50.9
cg14517810	chr17	14584000	-1.653	0.985	0.0975	0.91		85.37
cg00088989	chr2	96968012	-1.895	1.129	0.0975	0.91	SNRNP200	82.92
cg10703784	chr12	28127353	-2.555	1.523	0.0975	0.91		18.86
cg09502111	chr1	205326624	-1.665	0.9922	0.0975	0.91	KLHDC8A	81.05
cg06281694	chr10	80063447	-0.2477	0.1476	0.0975	0.91		3.03
cg21452538	chr4	870773	-0.8611	0.5132	0.0975	0.91	GAK	92.23
cg26953640	chr17	1174473	-3.769	2.246	0.0975	0.91	BHLHA9	35.26
cg09168997	chr1	160085132	-1.736	1.035	0.0975	0.91	ATP1A2	62.93
cg20695499	chr3	17197201	-0.8059	0.4803	0.0975	0.91		88.25
cg16706349	chr10	85836590	-2.204	1.313	0.0975	0.91		21.74
cg00877887	chr15	45406654	-1.416	0.8442	0.0975	0.91	DUOXA2	11.32
cg11068289	chr17	78955884	-3.252	1.938	0.0975	0.91		18.93
cg16841327	chr22	46466183	-1.096	0.6532	0.0975	0.91		4.77
cg16176654	chr10	14646003	-0.262	0.1562	0.0975	0.91	FAM107B	3.4
cg11198863	chr3	72897540	-0.1506	0.08974	0.0975	0.91	SHQ1	2.02
cg15935860	chr1	201282499	-3.544	2.113	0.0975	0.91	PKP1	73.5
cg09650575	chr3	129147616	0.7277	0.4337	0.0975	0.91	C3orf25	3.27
cg07014126	chr6	169717713	-3.557	2.12	0.0975	0.91		48.02
cg22574986	chr3	183904652	-0.305	0.1818	0.0975	0.91	ABCF3	3.8
cg11353250	chr6	75794995	-1.676	0.9987	0.0975	0.91	COL12A1	5.3
cg16557736	chr5	125999300	-2.939	1.752	0.0975	0.91		83.32
cg21007116	chr17	5342543	-0.241	0.1437	0.0975	0.91	C1QBP	1.75
cg23924499	chr10	134254917	-1.019	0.6074	0.0975	0.91		95.51
cg04791129	chr12	53490632	-1.351	0.8056	0.0975	0.91	IGFBP6	34.06
cg18036653	chr17	39484787	-1.451	0.8647	0.0975	0.91		79.44
cg16052975	chr17	15821016	-2.591	1.544	0.0975	0.91		75.01
cg06542806	chr1	38606161	-3.22	1.919	0.0975	0.91		60.37
cg03633458	chr19	852284	-1.794	1.07	0.0975	0.91	ELANE	48.36
cg00737208	chr17	5096234	-0.5193	0.3095	0.0975	0.91	ZNF594	93.68
cg18463686	chr7	141646690	-3.554	2.119	0.0975	0.91	CLEC5A	58.3
cg00535514	chr19	44205563	-3.718	2.217	0.0975	0.91		31.22
cg08928966	chr3	51859710	-2.091	1.246	0.0975	0.91		29.89
cg17069573	chr1	222885926	-0.93	0.5544	0.0975	0.91	AIDA	4.98
cg20427318	chr6	134757763	-1.48	0.8822	0.0975	0.91		12.52
cg03424304	chr10	133878719	-1.809	1.079	0.0975	0.91		39.92
cg12383621	chr7	7735611	-2.597	1.548	0.0976	0.91	RPA3	72.16
cg14310034	chr14	54423433	-0.3825	0.228	0.0976	0.91	BMP4	4.26
cg16660274	chr2	127976928	-1.435	0.8556	0.0976	0.91		9.9
cg04029933	chr20	31068427	0.6142	0.3662	0.0976	0.91	C20orf112	90.43
cg25182621	chr3	184097440	1.129	0.6731	0.0976	0.91	CHRD	14.59
cg22399023	chr1	5950951	-2.125	1.267	0.0976	0.91	NPHP4	86.89
cg02326858	chr1	151253959	-0.5232	0.3119	0.0976	0.91	ZNF687	5
cg14522629	chr9	134699146	-4.879	2.908	0.0976	0.91		49.46
cg26929894	chr12	56472874	-0.5133	0.306	0.0976	0.91	ERBB3	4.17
cg15193473	chr13	103453215	-1.24	0.739	0.0976	0.91	BIVM	10.61
cg10144474	chr15	79531914	-1.662	0.9906	0.0976	0.91		33.15
cg00675037	chr8	55382194	-4.683	2.792	0.0976	0.91		40.99
cg20559216	chr13	52703417	-1.374	0.8192	0.0976	0.91	NEK5	11.01
cg14868550	chr12	8185339	-0.1286	0.07669	0.0976	0.91	FOXJ2	1.62
cg00539049	chr2	149933534	-0.7914	0.4718	0.0976	0.91	LYPD6B	14.68
cg00594907	chr1	9005719	-0.8222	0.4902	0.0976	0.91	CA6	90.17
cg03510041	chr6	41559210	-0.8732	0.5206	0.0976	0.91	FOXP4	90.44
cg23252997	chr1	1576591	-0.509	0.3035	0.0976	0.91	CDK11B	92.75
cg01319471	chr19	12759546	-1.053	0.6276	0.0976	0.91	MAN2B1	86.77
cg08208317	chr8	40842173	1.013	0.6041	0.0976	0.91		10.08
cg26575738	chr17	44896168	-1.06	0.6317	0.0976	0.91	WNT3	8.34
cg22716633	chr4	6449781	-3.78	2.254	0.0976	0.91	PPP2R2C	59.71
cg20935156	chr4	2252845	0.4717	0.2813	0.0976	0.91	MXD4	97.81
cg19030740	chr1	41871155	-1.598	0.9527	0.0976	0.91		54.02
cg24866792	chr20	31781333	-1.464	0.8728	0.0976	0.91	BASE	22.29
cg08084984	chr16	17482912	-9.924	5.917	0.0976	0.91	XYLT1	32.52
cg11775417	chr8	27472239	-0.1375	0.08201	0.0976	0.91	CLU	2.63
cg12812167	chr1	155054054	-0.3403	0.2029	0.0976	0.91	EFNA3	4.74
cg14585050	chr6	351609	3.012	1.796	0.0976	0.91		94.66
cg14251173	chr14	104642273	-1.022	0.6093	0.0976	0.91	KIF26A	89.21
cg01698567	chr14	36942999	-4.855	2.895	0.0976	0.91	SFTA3	65.12
cg02608596	chr19	4343422	-0.1362	0.08118	0.0976	0.91	MPND	1.84
cg21995652	chr17	77351122	-4.437	2.645	0.0976	0.91	HRNBP3	57.15
cg10944051	chr3	42632258	-0.1178	0.07022	0.0976	0.91	SS18L2	1.6
cg02311960	chr2	142887391	-6.838	4.077	0.0976	0.91	LRP1B	51.4
cg16131972	chr20	45282877	0.9164	0.5464	0.0976	0.91	SLC13A3	90.31
cg01124477	chr2	181738271	-5.882	3.507	0.0976	0.91		14.04
cg20149956	chr1	249132233	-0.6523	0.3889	0.0976	0.91	ZNF672	5.42
cg09821339	chr12	56498245	-0.6751	0.4025	0.0976	0.91	PA2G4	4.33
cg12453539	chr20	6033866	-1.454	0.867	0.0976	0.91	LRRN4	17.82
cg15658985	chr6	154448740	-1.466	0.8744	0.0976	0.91	OPRM1	88.09
cg22929506	chr2	219137490	-1.837	1.095	0.0976	0.91	PNKD	26.98
cg13881790	chr7	69636611	-1.045	0.623	0.0976	0.91	AUTS2	92.5
cg03405308	chr8	144924219	-1.356	0.8088	0.0976	0.91	NRBP2	77
cg21365364	chr20	18568287	-0.8537	0.5091	0.0976	0.91	DTD1	9.84
cg03286076	chr16	1264599	-3.539	2.11	0.0977	0.91	CACNA1H	50.71
cg16660417	chr19	49104253	-1.774	1.058	0.0977	0.91	FAM83E	48.52
cg16506432	chr5	54428863	5.252	3.132	0.0977	0.91	CDC20B	44.77
cg26427417	chr12	124192819	2.152	1.284	0.0977	0.91	TCTN2	70.51
cg06100238	chr20	648157	-0.3535	0.2108	0.0977	0.91	SCRT2	3.55
cg06544643	chr4	140036662	1.953	1.165	0.0977	0.91	ELF2	46.98
cg13432012	chr18	74207438	-1.523	0.9084	0.0977	0.91		4.93
cg04879755	chr17	42091909	-0.3246	0.1936	0.0977	0.91	TMEM101	3.84
cg13996610	chr4	85407674	-1.649	0.9835	0.0977	0.91		79.26
cg04325909	chr2	27500683	-2.151	1.283	0.0977	0.91	DNAJC5G	44.56
cg25387812	chr1	44554657	-1.036	0.6181	0.0977	0.91		87.42
cg03161075	chr14	51298083	-0.1586	0.09457	0.0977	0.91	NIN	2.07
cg04785083	chr1	9031262	-0.8207	0.4894	0.0977	0.91	CA6	91.4
cg02798848	chr7	155289972	-2.717	1.62	0.0977	0.91		48.65
cg03942051	chr1	119532655	-1.523	0.908	0.0977	0.91	TBX15	60.18
cg24269657	chr13	113759771	-2.077	1.239	0.0977	0.91	F7	27.98
cg15021585	chr13	21099875	-0.1263	0.07532	0.0977	0.91	CRYL1	1.34
cg00563090	chr7	148680266	-0.2124	0.1267	0.0977	0.91		1.88
cg18780491	chr13	20692403	-5.81	3.465	0.0977	0.91		32.04
cg16408865	chr12	69753119	-4.429	2.641	0.0977	0.91	YEATS4	35.29
cg02743222	chr5	170736335	-1.105	0.659	0.0977	0.91	TLX3	4.86
cg07716222	chr15	25841831	-2.564	1.529	0.0977	0.91		43.78
cg16937583	chr3	9997177	-1.631	0.9725	0.0977	0.91		69.57
cg16555866	chr17	80830922	0.5229	0.3118	0.0977	0.91	TBCD	93.7
cg21613620	chr13	97927242	3.44	2.052	0.0977	0.91	MBNL2	51.98
cg19188595	chr10	45496482	-0.2173	0.1296	0.0977	0.91	C10orf25	1.48
cg09360571	chr6	19839553	-1.452	0.866	0.0977	0.91	ID4	6.87
cg04789409	chr13	113717064	-3.228	1.925	0.0977	0.91	MCF2L	64.66
cg18410358	chr6	166892362	-3.95	2.356	0.0977	0.91	RPS6KA2	64.13
cg01770707	chr1	58063953	-0.7596	0.4531	0.0977	0.91	DAB1	93.1
cg18715189	chr19	57631405	-4.367	2.604	0.0977	0.91	USP29	56.95
cg16720226	chr15	26328092	-0.8189	0.4884	0.0977	0.91		9.03
cg18432414	chr17	8702486	1.521	0.9073	0.0977	0.91	MFSD6L	20.65
cg10587366	chr11	19548019	-1.541	0.9191	0.0977	0.91	NAV2	38.59
cg02410241	chr15	68914532	-1.059	0.6314	0.0977	0.91	CORO2B	84.26
cg19747232	chr17	32483560	-3.015	1.798	0.0977	0.91	ACCN1	26.5
cg10624161	chr6	107349251	-0.5645	0.3367	0.0977	0.91	C6orf203	4.8
cg13304035	chrX	135333674	2.65	1.581	0.0977	0.91	MAP7D3	10.55
cg05612279	chr12	52241471	-1.314	0.7839	0.0977	0.91		8.48
cg19240678	chr11	132582550	-4.759	2.838	0.0977	0.91	OPCML	65.38
cg08443845	chr21	36421955	-2.381	1.42	0.0977	0.91	RUNX1	82.16
cg06112415	chr2	27342158	-1.603	0.9559	0.0977	0.91	CGREF1	29.47
cg22098324	chr2	232645906	-0.2003	0.1195	0.0977	0.91	PDE6D	2.07
cg21363706	chr8	18066485	2.025	1.208	0.0977	0.91	NAT1	53.44
cg17299456	chr11	10696311	-1.463	0.8727	0.0977	0.91	MRVI1	55.86
cg24139878	chr17	6756860	-1.713	1.022	0.0977	0.91	ALOX12P2	66.2
cg09616715	chr12	52685979	-1.957	1.168	0.0977	0.91	KRT81	84.24
cg08293091	chr5	172197350	-0.3309	0.1974	0.0977	0.91	DUSP1	5.86
cg03731896	chr19	49474391	-1.264	0.754	0.0977	0.91	GYS1	9.76
cg15340431	chr15	86040528	-0.5599	0.334	0.0977	0.91	AKAP13	91.26
cg05432526	chr16	15051746	-3.197	1.907	0.0977	0.91		70.87
cg14477184	chr4	107237488	-0.2467	0.1472	0.0977	0.91	AIMP1	3.73
cg04385765	chr7	5122887	-3.92	2.338	0.0977	0.91		62.05
cg19407266	chrX	63425122	2.145	1.28	0.0977	0.91	FAM123B	12.74
cg21056723	chr4	56686117	-1.515	0.9034	0.0977	0.91	LOC644145	45.38
cg06609094	chr4	175132842	-3.721	2.22	0.0978	0.91		40.79
cg10021575	chr22	39077883	-0.2361	0.1408	0.0978	0.91	TOMM22	2.83
cg06804431	chr1	145516254	-0.1877	0.112	0.0978	0.91	GNRHR2	2.45
cg26117137	chr10	123747250	-2.582	1.54	0.0978	0.91	TACC2	35.31
cg25009629	chr6	41748519	-0.2508	0.1496	0.0978	0.91	FRS3	2.93
cg19250709	chr1	152783489	-3.426	2.043	0.0978	0.91	LCE1B	49.18
cg20349432	chr6	168790653	-0.9282	0.5537	0.0978	0.91		90.78
cg12343182	chr20	43439387	-0.1475	0.08799	0.0978	0.91	RIMS4	2.16
cg04926904	chr10	14529831	3.151	1.88	0.0978	0.91		54.2
cg10527288	chr14	93582455	-0.2343	0.1398	0.0978	0.91	ITPK1	2.82
cg10474546	chr12	50101564	-0.553	0.3299	0.0978	0.91	FMNL3	8.2
cg27470047	chr10	47599596	-1.94	1.157	0.0978	0.91		41.8
cg13891181	chr4	41869086	-2.979	1.777	0.0978	0.91		22.93
cg18280859	chr1	46702567	-1.356	0.8089	0.0978	0.91		86.42
cg14526732	chr6	31619971	0.214	0.1276	0.0978	0.91	BAT3	3.08
cg23235603	chr6	111136979	-0.2245	0.1339	0.0978	0.91	CDK19	3.56
cg02833379	chr3	13935044	-2.189	1.306	0.0978	0.91		82.31
cg10714284	chr6	32908901	-0.7624	0.4548	0.0978	0.91	HLA-DMB	5.21
cg16563171	chr2	223156106	-2.61	1.557	0.0978	0.91	PAX3	10.47
cg00442907	chr16	9748216	-4.615	2.753	0.0978	0.91		31.65
cg18030003	chrX	69509686	2.951	1.761	0.0978	0.91	KIF4A	11.51
cg17454397	chr2	106209846	-2.244	1.339	0.0978	0.91		77.88
cg03280839	chr3	3865730	-3.624	2.162	0.0978	0.91	LRRN1	78.4
cg19374089	chr22	41970954	-1.276	0.7612	0.0978	0.91	CSDC2	79.63
cg05997414	chr2	240152476	-1.899	1.133	0.0978	0.91	HDAC4	83.42
cg25672318	chr8	145133266	-0.1111	0.06625	0.0978	0.91	EXOSC4	1.54
cg22871908	chr1	111323421	-1.52	0.9068	0.0978	0.91		64.79
cg08486397	chr11	3186792	-2.645	1.578	0.0978	0.91	OSBPL5	15.73
cg24886356	chr5	176300261	-1.614	0.9631	0.0978	0.91	UNC5A	32.14
cg25190534	chr4	40336735	-0.6225	0.3714	0.0978	0.91	CHRNA9	90.41
cg08143192	chr16	85952179	0.296	0.1766	0.0978	0.91	IRF8	97.53
cg08287887	chr13	42006954	-2.804	1.673	0.0978	0.91	OR7E37P	66.89
cg13861219	chr6	3228943	-0.3716	0.2217	0.0978	0.91	TUBB2B	5.66
cg22901919	chr4	141317067	4.471	2.667	0.0978	0.91	CLGN	55.23
cg02006142	chr8	126302396	-2.58	1.539	0.0978	0.91	NSMCE2	54.23
cg12443481	chr5	137801165	-0.3381	0.2017	0.0978	0.91	EGR1	1.59
cg27461824	chr13	111596806	-0.8294	0.4948	0.0978	0.91		35.42
cg23009452	chr2	25264872	-0.1461	0.08715	0.0978	0.91	EFR3B	2.39
cg15073164	chr9	140119568	-1.387	0.8277	0.0978	0.91	C9orf169	85.56
cg03637447	chr2	99061186	-0.2634	0.1571	0.0978	0.91	INPP4A	3.27
cg00871501	chr2	242149752	-1.819	1.085	0.0978	0.91	ANO7	91.22
cg13470499	chr1	1163192	-0.9307	0.5553	0.0978	0.91	SDF4	86.4
cg20699141	chr3	182698915	-2.925	1.745	0.0978	0.91	DCUN1D1	59.21
cg19110795	chr3	196159589	-0.6675	0.3983	0.0978	0.91	UBXN7	9.76
cg17472052	chr3	127347536	-2	1.193	0.0978	0.91	PODXL2	86.28
cg19784382	chr19	15570664	-1.426	0.8509	0.0978	0.91	RASAL3	60.58
cg24227837	chr13	26620952	-3.171	1.892	0.0978	0.91	SHISA2	88.35
cg10146710	chr15	57211964	-0.3135	0.187	0.0978	0.91	TCF12	2.45
cg21235334	chr20	31351171	-0.7504	0.4477	0.0978	0.91	DNMT3B	12.55
cg00732907	chr2	60777279	-1.495	0.8918	0.0979	0.91	BCL11A	6.86
cg00712409	chr1	33358057	-1.443	0.8608	0.0979	0.91	HPCA	62.42
cg04109382	chr20	44007107	-1.246	0.7436	0.0979	0.91	SYS1-DBNDD2	88.25
cg07330230	chr3	125899925	-0.192	0.1146	0.0979	0.91	ALDH1L1	3.15
cg19736369	chr19	12949639	-0.9998	0.5966	0.0979	0.91	MAST1	5.74
cg07392307	chr10	81319751	-1.269	0.7573	0.0979	0.91	SFTPA2	23.2
cg13569651	chr7	128577926	-0.1434	0.08557	0.0979	0.91	IRF5	2.21
cg14365271	chr10	21783701	-0.1788	0.1067	0.0979	0.91	C10orf114	1.87
cg19961460	chr7	155724227	-3.597	2.147	0.0979	0.91		43.44
cg05327864	chr7	136554352	-6.149	3.669	0.0979	0.91	CHRM2	29.97
cg26651148	chr7	157867300	-4.318	2.577	0.0979	0.91	PTPRN2	53.23
cg25450304	chr10	134873826	-2.152	1.284	0.0979	0.91		48.83
cg09726469	chr1	150552014	-0.5003	0.2985	0.0979	0.91	MCL1	5.71
cg24494587	chr13	110913606	-2.304	1.375	0.0979	0.91	COL4A1	73.89
cg15781316	chr7	96339267	-0.4417	0.2636	0.0979	0.91	SHFM1	5.02
ch.2.207814544R	chr2	208106299	-1.676	0.9999	0.0979	0.91		23.95
cg24563691	chr4	23457637	-6.679	3.985	0.0979	0.91		39.19
cg13604154	chr9	129349764	-2.468	1.473	0.0979	0.91		68.32
cg21519371	chr7	23750085	-0.3787	0.226	0.0979	0.91	STK31	95.27
cg26912131	chr7	129978694	-1.863	1.112	0.0979	0.91		68.58
cg02804341	chr12	44200243	-0.237	0.1415	0.0979	0.91	TWF1	2.81
cg14583299	chr6	85229391	6.203	3.702	0.0979	0.91		75.07
cg16694293	chr19	5699060	-1.947	1.162	0.0979	0.91	LONP1	84.48
cg08029996	chr6	153451869	-0.4075	0.2432	0.0979	0.91	RGS17	4.22
cg14586472	chr19	18300773	-1.536	0.9168	0.0979	0.91		30.28
cg03476007	chr4	143768727	-1.645	0.9818	0.0979	0.91	INPP4B	21.37
cg07684460	chr2	522386	-0.7647	0.4564	0.0979	0.91		93.47
cg00535248	chr16	50588226	-1.528	0.9121	0.0979	0.91	NKD1	77.88
cg04432695	chr6	41746092	-1.957	1.168	0.0979	0.91	FRS3	79.12
cg01757206	chr17	7183913	-0.2368	0.1413	0.0979	0.91	SLC2A4	2.25
cg11604728	chr7	39390659	-1.679	1.002	0.0979	0.91	POU6F2	85.7
cg06970461	chr2	96782027	-1.288	0.7684	0.0979	0.91	ADRA2B	9.32
cg23104227	chr2	70781287	-0.2263	0.135	0.0979	0.91	TGFA	1.78
cg22590902	chr15	87460178	-2.349	1.402	0.0979	0.91	AGBL1	68.16
cg22788657	chr6	26332446	-2.51	1.498	0.0979	0.91		25.54
cg16166399	chr19	59030753	-0.4036	0.2409	0.0979	0.91	ZBTB45	3.78
cg23267759	chr18	19751335	-1.463	0.873	0.0979	0.91	GATA6	4.41
cg25448382	chr5	33441070	-0.2217	0.1323	0.0979	0.91	TARS	1.97
cg11516680	chrX	29332163	3.929	2.345	0.0979	0.91	IL1RAPL1	82.31
cg24352938	chr1	200008808	-0.111	0.06626	0.0979	0.91	NR5A2	1.75
cg14170392	chr9	73152198	-3.984	2.378	0.0979	0.91	TRPM3	38.15
cg07764916	chr19	4038854	-1.161	0.6928	0.0979	0.91		41.32
cg09135347	chr5	10139180	-2.615	1.561	0.0979	0.91		81.05
cg15057150	chr1	206680618	-3.776	2.254	0.0979	0.91	RASSF5	16.77
cg16127719	chr1	167425186	-1.982	1.183	0.0979	0.91	CD247	8.4
cg13570284	chr15	87807847	-1.796	1.072	0.0979	0.91		20.23
cg15375883	chr11	126226033	-0.5824	0.3476	0.098	0.91	ST3GAL4	3.86
cg23641237	chr14	106321870	-3.524	2.103	0.098	0.91		57.73
cg08814148	chrX	118407645	1.974	1.178	0.098	0.91		7.96
cg03804213	chr13	37248078	-0.1455	0.08682	0.098	0.91	C13orf36	1.91
cg24493015	chr11	67283792	-1.069	0.6379	0.098	0.91		89.14
cg18375441	chr4	123749187	-0.4294	0.2563	0.098	0.91	FGF2	4.59
cg15852516	chr8	17270812	-0.6229	0.3718	0.098	0.91	MTMR7	7.11
cg07830254	chr7	142637630	-0.8523	0.5087	0.098	0.91	C7orf34	87.24
cg17253939	chr21	33032168	-0.1561	0.0932	0.098	0.91	SOD1	2.23
cg24102420	chr3	35785890	-4.731	2.824	0.098	0.91	MIR128-2	42.51
cg17688733	chr19	14201991	-0.3247	0.1938	0.098	0.91	SAMD1	3.56
cg13826470	chr6	33290842	-1.197	0.7147	0.098	0.91	DAXX	4.02
cg15646900	chr8	54755681	-0.1355	0.08085	0.098	0.91	ATP6V1H	1.74
cg01013023	chr7	42131124	-0.5196	0.3101	0.098	0.91	GLI3	93.99
cg26387689	chr12	20521814	-1.154	0.689	0.098	0.91	PDE3A	2.84
cg23819027	chr4	95799256	2.931	1.75	0.098	0.91	BMPR1B	35.72
cg14867741	chr10	125138766	-1.563	0.9332	0.098	0.91		26.38
cg01404416	chr10	134682912	-3.231	1.928	0.098	0.91		49.75
cg01004382	chr2	192015996	-2.533	1.512	0.098	0.91	STAT4	51.09
cg06330735	chr16	85319871	-2	1.194	0.098	0.91		53.22
cg18637339	chr12	125050530	-0.6739	0.4023	0.098	0.91		8.03
cg00507154	chr19	50192739	-1.889	1.128	0.098	0.91	C19orf76	36.47
cg27327268	chr10	118428651	-2.661	1.588	0.098	0.91	C10orf82	81.99
cg04010471	chr13	107570209	-3.898	2.327	0.098	0.91		9.69
cg26675654	chr7	1269693	-3.424	2.044	0.098	0.91		21.67
cg02731917	chr1	3394760	-2.486	1.484	0.098	0.91	ARHGEF16	82.52
cg01257171	chr5	172656713	-2.16	1.289	0.098	0.91		41.23
cg10968631	chr14	69986021	-1.857	1.109	0.098	0.91	FLJ44817	61.72
cg17140647	chr11	66384868	-0.2438	0.1455	0.098	0.91	RBM14	2.38
cg11620066	chr19	35615579	-2.256	1.347	0.098	0.91	LGI4	6.53
cg04875977	chr19	615692	-4.721	2.818	0.098	0.91	HCN2	54.53
cg01203457	chr22	50169267	-0.4693	0.2801	0.098	0.91	BRD1	94.23
cg17861551	chr6	150263194	-0.6303	0.3763	0.098	0.91	ULBP2	3.82
cg26617156	chr11	134633297	-1.269	0.7576	0.098	0.91		90.2
cg07362164	chr8	6664281	-2.638	1.575	0.098	0.91		84.54
cg23892192	chr7	1801555	-2.984	1.782	0.098	0.91		34.75
cg13080151	chr12	4381583	-3.049	1.82	0.098	0.91	CCND2	8.81
cg07807481	chr10	135082125	-1.168	0.6974	0.098	0.91	ADAM8	75.86
cg15923350	chr1	163038703	1.54	0.9193	0.098	0.91	RGS4	12.92
cg00660626	chr1	2107451	1.007	0.6015	0.098	0.91	PRKCZ	86.8
cg09385827	chr19	1811157	-1.429	0.8534	0.098	0.91	ATP8B3	33.07
cg21225548	chr9	100864335	-1.024	0.6116	0.098	0.91	TRIM14	89.77
cg21518208	chr12	52761416	-2.085	1.245	0.098	0.91	KRT85	55.21
cg04389366	chr11	72145635	-0.2502	0.1494	0.098	0.91	CLPB	2.28
cg22949040	chr2	204399512	-0.3195	0.1908	0.098	0.91	RAPH1	4.04
cg09786098	chr16	3016378	-5.216	3.114	0.098	0.91	KREMEN2	35.17
cg07069089	chr16	25026173	-0.1405	0.08388	0.098	0.91	ARHGAP17	2.15
cg01358513	chr22	25595705	-3.672	2.192	0.098	0.91	CRYBB3	44.54
cg21266547	chr18	61654618	-1.872	1.118	0.098	0.91	SERPINB8	69.56
cg12080751	chr14	85996260	-1.508	0.9005	0.0981	0.91	FLRT2	7.57
cg03330058	chr3	127392403	-1.58	0.9433	0.0981	0.91	ABTB1	53.3
cg19661569	chr22	19420050	-0.1493	0.08912	0.0981	0.91	HIRA	1.95
cg25676950	chrX	48828779	2.832	1.691	0.0981	0.91	KCND1	8.94
cg26534677	chr8	27630505	-0.3275	0.1955	0.0981	0.91	CCDC25	5
cg25692785	chr3	32023996	1.056	0.6307	0.0981	0.91	ZNF860	82.63
cg25187802	chr10	125600185	-1.8	1.074	0.0981	0.91	CPXM2	83.98
cg20590161	chrX	57313197	2.821	1.684	0.0981	0.91	FAAH2	9.15
cg12020639	chr1	110527249	-0.5728	0.342	0.0981	0.91	AHCYL1	2.66
cg25214305	chr3	54970460	-1.234	0.7369	0.0981	0.91	CACNA2D3	85.1
cg01978105	chr16	67678756	-0.8991	0.5368	0.0981	0.91	RLTPR	8.53
cg05675372	chr11	66639539	-0.5833	0.3483	0.0981	0.91	PC	93.99
cg26812486	chr16	928778	-2.207	1.318	0.0981	0.91	LMF1	35.98
cg24050511	chr12	47473817	-0.1804	0.1077	0.0981	0.91	AMIGO2	2.22
cg01821113	chr2	218277531	-1.6	0.9554	0.0981	0.91	DIRC3	78.69
cg09167608	chr1	110449308	-1.003	0.5986	0.0981	0.91		86.79
cg14047153	chr5	1093797	-4.407	2.631	0.0981	0.91	SLC12A7	84.47
cg10571951	chr5	88185387	-1.966	1.174	0.0981	0.91	MEF2C	9.81
cg04112845	chr2	172379619	-0.3876	0.2315	0.0981	0.91	CYBRD1	3.23
cg24212262	chr18	76829335	-0.1376	0.08217	0.0981	0.91	ATP9B	1.68
cg22591433	chr7	150755320	-0.2813	0.168	0.0981	0.91	CDK5	2.33
cg05304184	chr16	58281483	-1.87	1.117	0.0981	0.91		90.99
cg08691775	chr8	134310658	-1.424	0.8502	0.0981	0.91	NDRG1	75.51
cg23287229	chr8	124552202	-2.03	1.212	0.0981	0.91	FBXO32	86.12
cg00667048	chr1	2314670	-1.876	1.12	0.0981	0.91	MORN1	49.09
cg05423713	chr7	129850238	1.298	0.7751	0.0981	0.91	C7orf45	14.61
cg15079981	chr2	101179319	-0.5876	0.3509	0.0981	0.91	PDCL3	3.12
cg26053704	chr2	47403888	-0.1731	0.1034	0.0981	0.91	CALM2	2.73
cg13075322	chr15	25330370	-1.023	0.6111	0.0981	0.91	SNORD116-18	27.67
cg00637745	chr2	121497334	-3.843	2.295	0.0981	0.91		44.11
cg00807389	chr17	77076614	-0.9007	0.5378	0.0981	0.91	ENGASE	89.74
cg23566411	chr11	65264681	-2.051	1.225	0.0981	0.91	MALAT1	33.51
cg00450319	chr8	37605978	2.732	1.631	0.0981	0.91	LOC728024	35.02
cg03043406	chr1	45242356	-1.722	1.028	0.0981	0.91	RPS8	35.19
cg25551081	chr13	113303307	3.03	1.809	0.0981	0.91	C13orf35	82.35
cg20058270	chr6	43149950	-0.649	0.3876	0.0981	0.91	CUL9	11.88
cg08651573	chr13	31675073	-0.9694	0.5789	0.0981	0.91		13.5
cg18513123	chr11	74660258	-0.1202	0.07177	0.0981	0.91	XRRA1	1.42
cg02109381	chr11	118436844	-0.3506	0.2094	0.0981	0.91	C11orf60	4.32
cg26103512	chr17	80231812	-0.5298	0.3164	0.0981	0.91	CSNK1D	4.01
cg07052950	chr20	53267575	7.786	4.65	0.0981	0.91	DOK5	60.98
cg23695687	chr19	54926734	-0.4178	0.2495	0.0981	0.91	TTYH1	4.75
cg14037393	chr1	53686547	-0.8225	0.4912	0.0981	0.91	C1orf123	16.72
cg17014757	chr1	203156097	-2.12	1.266	0.0981	0.91	CHI3L1	81.08
cg24431515	chr11	290447	-0.4176	0.2494	0.0981	0.91	ATHL1	98.34
cg05688523	chr2	33183321	2.359	1.409	0.0981	0.91	LTBP1	92.44
cg04654907	chr6	80816671	-0.439	0.2622	0.0981	0.91	BCKDHB	5.77
cg18254930	chr3	3646624	2.093	1.25	0.0981	0.91		32.25
cg12762039	chr13	73833939	-1.575	0.9406	0.0981	0.91		82.01
cg14921691	chr12	56325797	-1.656	0.9891	0.0981	0.91	DGKA	3.27
cg02668405	chr6	30140372	-1.934	1.155	0.0981	0.91	TRIM15	80.46
cg10353388	chr11	93474820	-1.273	0.7605	0.0982	0.91	C11orf54	7.6
cg01005493	chr7	158763240	-2.189	1.307	0.0982	0.91		79.51
cg24790600	chr10	123368753	-1.313	0.7844	0.0982	0.91		46.14
cg00008945	chrX	80377379	-3.081	1.84	0.0982	0.91	HMGN5	9.71
cg17107724	chr1	166845717	-0.1378	0.08229	0.0982	0.91	TADA1	2.34
cg21495713	chr13	111331324	-0.6542	0.3907	0.0982	0.91	CARS2	92.38
cg02506767	chr2	164465940	-0.5919	0.3535	0.0982	0.91	FIGN	93.23
cg27393126	chr1	75139364	-6.494	3.878	0.0982	0.91	C1orf173	38.79
cg06619621	chr11	32354742	-2.756	1.646	0.0982	0.91		5.95
cg23546106	chr2	216764063	2.052	1.226	0.0982	0.91		84.91
cg21557445	chr12	70777528	-0.9602	0.5735	0.0982	0.91	KCNMB4	32.96
cg18317005	chr10	73039285	-1.607	0.96	0.0982	0.91	UNC5B	69.89
cg17058383	chr13	113624866	4.676	2.793	0.0982	0.91	MCF2L	49.27
cg07810114	chr1	12018622	0.6001	0.3585	0.0982	0.91	PLOD1	94.95
cg10203922	chr4	145566200	-2.018	1.206	0.0982	0.91	HHIP	78.19
cg15547734	chr5	45262443	-6.385	3.814	0.0982	0.91	HCN1	38.84
cg14098847	chr14	101923218	-2.389	1.427	0.0982	0.91		39.29
cg09555879	chr19	42569956	3.478	2.078	0.0982	0.91	GRIK5	45.55
cg06622528	chr1	202996250	-3.303	1.973	0.0982	0.91		21.91
cg23691961	chr4	46126373	-4.547	2.716	0.0982	0.91	GABRG1	17.43
cg12837046	chr4	124319406	-0.3756	0.2243	0.0982	0.91	SPRY1	2.25
cg17278573	chr19	58070999	-0.1947	0.1163	0.0982	0.91		1.94
cg09997244	chr11	126354169	-1.937	1.157	0.0982	0.91	KIRREL3	88.41
cg05782811	chr16	675980	0.1186	0.07084	0.0982	0.91	RAB40C	98.4
cg02047809	chr14	31343146	-1.786	1.067	0.0982	0.91	COCH	65.24
cg07822469	chr1	182585393	1.678	1.002	0.0982	0.91		76.21
cg02487930	chr4	189476745	-2.892	1.728	0.0982	0.91		14.53
cg27320658	chr5	176519389	-1.862	1.112	0.0982	0.91	FGFR4	73.19
cg15517202	chr2	201039707	-4.042	2.415	0.0982	0.91		74.54
cg14342707	chr6	168053444	1.983	1.185	0.0982	0.91		74.96
cg19811123	chr1	228401572	3.501	2.091	0.0982	0.91	OBSCN	8.53
cg09307412	chr8	80649942	-1.453	0.8679	0.0982	0.91		52.52
cg02630168	chr2	151027710	-4.176	2.494	0.0982	0.91		73.68
cg00050984	chr2	210288967	-0.1368	0.0817	0.0982	0.91	MAP2	2.08
cg02479100	chr6	5261473	-1.199	0.7162	0.0982	0.91	LYRM4	2.08
cg05479556	chr5	449004	-0.7406	0.4424	0.0982	0.91	EXOC3	91
cg17389519	chr10	23480730	3.882	2.319	0.0982	0.91	PTF1A	35.96
cg03774026	chr6	119399550	-0.2567	0.1534	0.0982	0.91	FAM184A	2.91
cg10974463	chr14	24845722	-1.431	0.8546	0.0982	0.91	NFATC4	30.38
cg04333575	chr11	6340890	-3.244	1.938	0.0982	0.91	PRKCDBP	32.17
cg07244354	chr10	131757801	-1.079	0.6444	0.0982	0.91	EBF3	8.2
cg06317209	chr12	58210878	-1.304	0.7789	0.0982	0.91	AVIL	73.26
cg01930488	chr11	68816150	-0.2427	0.145	0.0982	0.91	TPCN2	3.95
cg01104045	chr5	110560587	-0.7438	0.4443	0.0982	0.91	CAMK4	7.44
cg12383580	chr17	48167096	-1.529	0.9135	0.0982	0.91	ITGA3	75.83
cg14784699	chr10	31607330	-0.2443	0.1459	0.0983	0.91	ZEB1	2
cg17401435	chr11	63887426	-0.981	0.5861	0.0983	0.91	MACROD1	90.35
cg01972879	chr7	30720901	-3.267	1.952	0.0983	0.91	CRHR2	53.57
cg14591352	chr13	113030235	-3.894	2.326	0.0983	0.91	C13orf28	40.36
cg11249189	chr17	42148592	-0.1703	0.1017	0.0983	0.91	G6PC3	2.65
cg02893231	chr1	190444761	-4.141	2.474	0.0983	0.91	FAM5C	28.69
cg27023727	chr14	71687739	-1.31	0.7825	0.0983	0.91		83.05
cg25663770	chr6	41302149	-2.132	1.274	0.0983	0.91	NCR2	49.86
cg04284320	chr10	15255229	-2.06	1.23	0.0983	0.91	FAM171A1	59.7
cg17802942	chr3	138666050	-0.1527	0.09121	0.0983	0.91	FOXL2	1.94
cg03839934	chr5	95997987	-0.1239	0.07404	0.0983	0.91	CAST	2.02
cg21988041	chr12	104444060	-0.5241	0.3131	0.0983	0.91	GLT8D2	6.23
cg19931925	chr4	7338730	-3.121	1.865	0.0983	0.91	SORCS2	45.76
cg27297318	chr16	85320035	-2.131	1.273	0.0983	0.91		64.62
cg16753846	chr11	70318894	-0.7287	0.4353	0.0983	0.91	SHANK2	90.72
cg18578898	chr4	122086698	-0.743	0.4439	0.0983	0.91	TNIP3	89.73
cg06729842	chr18	76732737	-2.672	1.597	0.0983	0.91		32.42
cg09016806	chr6	30120365	-2.355	1.407	0.0983	0.91	TRIM10	77.22
cg17304276	chr12	111485005	-1.884	1.126	0.0983	0.91	CUX2	40.27
cg15383719	chr1	100316030	-0.1595	0.0953	0.0983	0.91	AGL	1.28
cg25061027	chr14	38371657	5.345	3.193	0.0983	0.91		70.74
cg12866648	chr8	23540388	-0.1538	0.09189	0.0983	0.91	NKX3-1	2.26
cg03555233	chr8	123794300	-0.7753	0.4632	0.0983	0.91	ZHX2	2.11
cg00027729	chr16	31285773	1.547	0.9242	0.0983	0.91	ITGAM	73.12
ch.6.8638596F	chr6	8693597	-0.4396	0.2627	0.0983	0.91		6.27
cg04214305	chr17	19235050	1.926	1.151	0.0983	0.91	EPN2	73.68
cg23694811	chr1	166823514	-0.6303	0.3766	0.0983	0.91	POGK	91.62
cg16208106	chr3	27525879	-0.1261	0.07534	0.0983	0.91		2.12
cg18069484	chr11	67764105	-1.239	0.7405	0.0983	0.91	UNC93B1	89.3
cg16531342	chrX	153995564	-2.555	1.527	0.0983	0.91	DKC1	82.96
cg00778928	chr2	128380062	-1.001	0.598	0.0983	0.91	MYO7B	32.41
cg14579314	chr3	99944324	-0.4097	0.2448	0.0983	0.91		91.62
cg18479322	chr6	163587135	1.462	0.8733	0.0983	0.91	PACRG	81.51
cg04937623	chr11	192763	-2.504	1.497	0.0983	0.91	LOC653486	63.3
cg00614249	chr8	139784036	-1.928	1.152	0.0983	0.91	COL22A1	30.47
cg25303462	chr1	183357929	-3.488	2.085	0.0983	0.91	NMNAT2	77.14
cg00795382	chr3	126748200	-1.271	0.7597	0.0983	0.91	PLXNA1	84.06
cg26119806	chr2	18061572	-2.179	1.302	0.0983	0.91	KCNS3	32.63
cg13764828	chr3	10547555	-4.583	2.739	0.0984	0.91	ATP2B2	24.34
cg24257309	chr20	3065423	-1.269	0.7583	0.0984	0.91	AVP	80.02
cg15967501	chr19	49143404	-1.363	0.8143	0.0984	0.91	SEC1	34.1
cg20544605	chr4	186877497	-1.18	0.7053	0.0984	0.91	SORBS2	25.05
cg00443797	chr10	122349232	-1.944	1.162	0.0984	0.91	PPAPDC1A	25.31
cg01333387	chr5	14662325	-0.7513	0.449	0.0984	0.91		90.92
cg22546055	chr2	37311445	-0.4391	0.2624	0.0984	0.91	HEATR5B	5.53
cg20421037	chrX	131157627	2.477	1.48	0.0984	0.91	MST4	15.83
cg06261925	chr16	88786114	-1.098	0.6561	0.0984	0.91	FAM38A	81.43
cg13751330	chr9	134376826	-1.245	0.7443	0.0984	0.91	POMT1	78.87
cg06504159	chr11	65744159	-1.247	0.7451	0.0984	0.91	SART1	75.75
cg26247525	chr8	140643434	4.152	2.481	0.0984	0.91	KCNK9	12.28
cg23400446	chr10	135342560	-4.749	2.838	0.0984	0.91	CYP2E1	34.75
cg21191737	chr9	15306337	-0.2355	0.1407	0.0984	0.91	TTC39B	3.98
cg04963082	chr16	30043105	-1.477	0.8827	0.0984	0.91	FAM57B	21.53
cg18163699	chr11	61659072	-0.8006	0.4785	0.0984	0.91	FADS3	7.84
cg06119296	chr10	99349003	-0.7719	0.4613	0.0984	0.91	C10orf62	90.22
cg24856537	chr6	32169929	-1.963	1.173	0.0984	0.91	NOTCH4	57.17
cg06202667	chr2	242661748	-0.6469	0.3866	0.0984	0.91	ING5	93.07
cg03613662	chr8	70404585	-4.364	2.608	0.0984	0.91	SULF1	61.75
cg11961746	chr7	5602219	-0.1682	0.1005	0.0984	0.91		2.18
cg01462184	chr7	640820	-1.85	1.105	0.0984	0.91	PRKAR1B	92.16
cg02025871	chr7	26467725	-1.207	0.7216	0.0984	0.91	LOC441204	86.92
cg23046386	chr8	51095593	-4.92	2.94	0.0984	0.91	SNTG1	45.28
cg15891476	chr7	137807421	-2.651	1.585	0.0984	0.91		68.35
cg08287265	chr10	101292766	-3.267	1.953	0.0984	0.91	NKX2-3	12.12
cg05323251	chr19	10449942	-1.268	0.7581	0.0984	0.91	ICAM3	81.78
cg09143673	chr5	172664439	-5.388	3.221	0.0984	0.91		38.31
cg18948967	chr14	52119097	-0.2848	0.1702	0.0984	0.91	FRMD6	2.17
cg19790568	chr19	40910138	-0.4221	0.2523	0.0984	0.91	PRX	3.77
cg04237997	chr11	124629752	-1.878	1.122	0.0984	0.91	ESAM	20.43
cg03718183	chr1	26231082	-0.6538	0.3908	0.0984	0.91	STMN1	91.48
cg03670816	chr5	53606426	-1.154	0.6901	0.0984	0.91	ARL15	7.03
cg17399362	chr19	15343345	-6.933	4.144	0.0984	0.91	EPHX3	47.75
cg01307939	chr7	98467571	-0.1512	0.09038	0.0984	0.91	TMEM130	1.23
cg08465311	chr7	2135161	0.6299	0.3765	0.0984	0.91	MAD1L1	93.95
cg14196225	chr4	57522762	-2.201	1.316	0.0984	0.91	HOPX	67.64
cg24479027	chr17	1012576	-9.632	5.758	0.0984	0.91	ABR	19.63
cg06860916	chr11	14380775	-0.2094	0.1252	0.0984	0.91	RRAS2	3.73
cg06953865	chr19	18549723	1.128	0.6744	0.0985	0.91	ISYNA1	25.62
cg08257855	chr19	38889515	-2.392	1.43	0.0985	0.91		80.19
cg05171933	chr5	147205668	-2.345	1.402	0.0985	0.91	SPINK1	86.97
cg09290497	chr11	93394826	-0.1335	0.07982	0.0985	0.91	KIAA1731	2.31
cg06629453	chr2	98852910	-0.9987	0.597	0.0985	0.91	VWA3B	83.54
cg17815800	chr1	80516486	2.206	1.319	0.0985	0.91		67.82
cg13927228	chr9	135285960	-2.242	1.34	0.0985	0.91	C9orf171	32.32
cg05423956	chrX	154030224	-3.427	2.048	0.0985	0.91	MPP1	68.74
cg07431106	chr17	32561989	-1.489	0.89	0.0985	0.91		87.96
cg00032609	chr20	57606607	-0.9317	0.5569	0.0985	0.91	ATP5E	18.25
cg15873959	chr20	62694841	-0.2593	0.155	0.0985	0.91	TCEA2	2.88
cg00140502	chr8	145981129	-0.1274	0.07616	0.0985	0.91	ZNF251	1.73
cg11699265	chr7	98990265	3.353	2.004	0.0985	0.91	ARPC1B	42.86
cg03571225	chr17	54991993	-0.5294	0.3165	0.0985	0.91	TRIM25	5.01
cg06595130	chr16	86561193	-3.496	2.09	0.0985	0.91		55.05
cg19878516	chr22	50608365	-1.546	0.924	0.0985	0.91	PANX2	11
cg26518560	chrX	53123428	1.39	0.8309	0.0985	0.91		4.09
cg13638703	chr22	36691716	-0.8117	0.4853	0.0985	0.91	MYH9	90.68
cg12601582	chr6	139695856	-0.1649	0.0986	0.0985	0.91	CITED2	2.84
cg17208360	chr15	25483088	-3.115	1.862	0.0985	0.91	SNORD115-37	41.75
cg03345232	chr14	92981121	-1.944	1.162	0.0985	0.91	RIN3	69.2
cg08012672	chr17	34258218	-1.974	1.18	0.0985	0.91	RDM1	73.51
cg25688164	chr4	10110163	-0.7417	0.4434	0.0985	0.91	WDR1	90.81
cg22996768	chr19	33719749	-9.673	5.783	0.0985	0.91		26.96
cg07608508	chr2	240845910	4.855	2.903	0.0985	0.91		80.94
cg24517501	chr1	92952702	-1.083	0.6472	0.0985	0.91	GFI1	80.98
cg13962664	chr10	110225900	-3.392	2.028	0.0985	0.91		23.9
cg02077420	chr17	73513132	-0.3224	0.1927	0.0985	0.91	TSEN54	2.88
cg07484673	chr7	99155878	-1.985	1.187	0.0985	0.91	ZNF655	2.48
cg11733675	chr3	173115689	-0.6756	0.4039	0.0985	0.91	NLGN1	4.31
cg18340416	chr6	32010178	-1.376	0.8224	0.0985	0.91	TNXB	32.9
cg13714344	chr12	6938635	-0.6919	0.4136	0.0985	0.91	LEPREL2	8.18
cg22143684	chr15	22956864	-0.4484	0.2681	0.0985	0.91	CYFIP1	94.47
cg20380897	chr15	77876657	-1.184	0.708	0.0985	0.91		36.91
cg02829680	chr20	21086336	-2.368	1.416	0.0985	0.91		11.37
cg18516471	chr3	42978248	1.592	0.9518	0.0985	0.91		87.23
cg12240358	chr15	83619523	-2.101	1.256	0.0985	0.91	HOMER2	81.91
cg02712294	chr8	41559393	-0.6455	0.386	0.0985	0.91	ANK1	8.1
cg16644764	chr1	117210276	-0.1296	0.07749	0.0985	0.91	IGSF3	2.53
cg17212277	chr5	178660962	-2.828	1.691	0.0985	0.91	ADAMTS2	39.07
cg25872855	chr10	89998445	3.602	2.153	0.0985	0.91		30.39
cg27523644	chr10	131214244	-2.956	1.767	0.0985	0.91		46.31
cg03572133	chr10	126482885	-0.947	0.5662	0.0985	0.91		91.77
cg00281153	chr16	75682798	-0.9539	0.5703	0.0985	0.91	TERF2IP	8.85
cg13986215	chr10	129828770	-1.187	0.7095	0.0985	0.91	PTPRE	85.43
cg20475322	chr11	121971232	1.666	0.996	0.0985	0.91	MIR125B1	84.38
cg01281649	chr15	62724794	-1.579	0.9442	0.0985	0.91		86.66
cg14233644	chr2	206790633	-0.2599	0.1554	0.0985	0.91		3.4
cg07728874	chr11	118213272	-1.052	0.6291	0.0985	0.91	CD3D	84.05
cg12730853	chr1	64935328	-3.155	1.886	0.0985	0.91	CACHD1	10.83
cg08267183	chr4	7057302	-1.191	0.712	0.0985	0.91	TADA2B	86.17
cg21565130	chr11	125365004	-2.223	1.329	0.0985	0.91	FEZ1	30.59
cg00130778	chr22	18956389	-1.294	0.7736	0.0985	0.91		23.79
cg07533529	chr11	62379499	-0.6668	0.3987	0.0985	0.91	ROM1	14.26
cg03061623	chr15	62057533	-2.865	1.713	0.0985	0.91		78.37
cg27081634	chr11	68778745	-0.6774	0.405	0.0985	0.91	MRGPRF	4.68
cg03854796	chr11	31819162	-1.894	1.132	0.0985	0.91	PAX6	8.69
cg20982112	chr3	110911278	-0.3699	0.2212	0.0985	0.91		94.23
cg23814388	chr20	48770442	-0.1297	0.07758	0.0985	0.91	TMEM189	1.73
cg08269402	chr6	32549631	-9.746	5.828	0.0985	0.91	HLA-DRB1	57.22
cg02886593	chr17	71639315	-1.018	0.6087	0.0985	0.91	SDK2	7.15
cg26963632	chr16	85558148	-0.9379	0.5608	0.0986	0.91		20
cg14171478	chr14	76618642	-0.2964	0.1772	0.0986	0.91	C14orf118	4.59
cg21873674	chr3	13689339	-2.482	1.484	0.0986	0.91		49.29
cg07240673	chr16	3550908	-0.1659	0.09918	0.0986	0.91	CLUAP1	1.51
cg11726701	chr2	85998588	-2.235	1.336	0.0986	0.91	ATOH8	32.68
cg18132787	chr1	232862025	-2.699	1.614	0.0986	0.91		58.17
cg07823293	chr11	124492611	-0.1656	0.09904	0.0986	0.91	TBRG1	2.11
cg05256518	chr14	67940178	-1.696	1.014	0.0986	0.91	TMEM229B	84.12
cg03058346	chr1	91275170	-1.358	0.8119	0.0986	0.91		67.05
cg05732725	chr18	59712034	-2.697	1.613	0.0986	0.91	PIGN	77.32
cg04014686	chr3	116164943	-8.196	4.901	0.0986	0.91	LSAMP	52.42
cg12480416	chr8	128806471	-1.623	0.9706	0.0986	0.91	PVT1	10.01
cg09277365	chr5	55008523	-0.2307	0.1379	0.0986	0.91	SLC38A9	3.08
cg07661923	chr11	6502690	-0.1375	0.08219	0.0986	0.91	FXC1	1.55
cg03721978	chr6	33245706	-1.601	0.9573	0.0986	0.91	B3GALT4	55.91
cg13847853	chr17	39696336	-0.886	0.5298	0.0986	0.91		88.84
cg22130568	chr17	80972336	-0.8725	0.5217	0.0986	0.91	B3GNTL1	85.98
cg01084963	chr9	140038440	-1.727	1.032	0.0986	0.91	GRIN1	20.98
cg20896342	chr7	156756484	-0.3365	0.2013	0.0986	0.91	NOM1	94.78
cg15831598	chr19	10215551	-1.736	1.038	0.0986	0.91	PPAN	56.84
cg27099274	chr9	104249548	-3.546	2.121	0.0986	0.91	C9orf125	24
cg15529432	chr5	16615750	-2.056	1.229	0.0986	0.91	FAM134B	84.28
cg21068013	chr3	43204254	-1.762	1.054	0.0986	0.91		37.24
cg10296799	chr3	195589996	0.2359	0.1411	0.0986	0.91		3.06
cg13828499	chr18	74202793	-1.095	0.6549	0.0986	0.91		8.47
cg10866298	chr8	9760869	-2.057	1.23	0.0986	0.91	LOC157627	8.12
cg01858698	chr1	46954407	-2.145	1.283	0.0986	0.91		58.34
cg10367364	chr6	153304871	-0.1842	0.1101	0.0986	0.91	FBXO5	2.6
cg16862315	chr17	7123138	-0.1314	0.0786	0.0986	0.91	DLG4	1.99
cg11449070	chrX	53449647	-0.2306	0.1379	0.0986	0.91	SMC1A	1.3
cg10712835	chr16	1592106	1.665	0.9957	0.0986	0.91	IFT140	55.64
cg18476530	chr11	67141747	-0.1619	0.09682	0.0986	0.91	LOC100130987	1.99
cg03355781	chr16	31485256	-3.058	1.829	0.0986	0.91	TGFB1I1	59.56
cg11521274	chr1	198131619	-1.996	1.194	0.0986	0.91	NEK7	82.63
cg13634177	chr6	31827110	-0.4118	0.2463	0.0986	0.91	NEU1	94.76
cg14866567	chr3	148682959	-1.176	0.7032	0.0986	0.91		90.26
cg23837799	chr15	31684836	-0.479	0.2865	0.0986	0.91		3.75
cg01342115	chr3	134031663	-2.458	1.47	0.0986	0.91		57.11
cg14665389	chr10	114710815	-0.294	0.1758	0.0986	0.91	TCF7L2	4.08
cg18115064	chr14	48143618	-2.6	1.555	0.0986	0.91	MDGA2	12.14
cg01744607	chr15	62868070	-2.953	1.766	0.0986	0.91		78.92
cg19819138	chr1	200589910	-0.3559	0.2129	0.0986	0.91	KIF14	3.51
cg23388020	chr14	70512877	1.233	0.7376	0.0986	0.91	SLC8A3	6.8
cg10966580	chr4	6223973	-4.728	2.828	0.0986	0.91		11.08
cg14147105	chr19	17531148	-0.6188	0.3701	0.0987	0.91	FAM125A	6.56
cg26394850	chr8	143405955	-4.671	2.794	0.0987	0.91	TSNARE1	70.28
cg06442723	chr2	97484665	2.032	1.215	0.0987	0.91	CNNM3	62.09
cg12475170	chr18	33075258	-1.344	0.8037	0.0987	0.91	INO80C	85.2
cg10468107	chr12	133118627	-2.943	1.761	0.0987	0.91	FBRSL1	75.24
cg21629325	chr8	103816049	-0.3581	0.2142	0.0987	0.91		95.16
cg01274257	chr22	31746540	-1.742	1.042	0.0987	0.91		64.46
cg01891782	chr3	178036764	-2.504	1.498	0.0987	0.91		57.11
cg18366300	chr10	45496710	-0.2824	0.1689	0.0987	0.91	ZNF22	2.4
cg15603734	chr19	2236704	-0.1453	0.0869	0.0987	0.91	PLEKHJ1	1.06
cg25557858	chr8	28558598	-0.3452	0.2065	0.0987	0.91	EXTL3	5.29
cg27417578	chr15	58429729	-2.453	1.467	0.0987	0.91	AQP9	74.27
cg22641280	chr8	60027867	-2.458	1.47	0.0987	0.91	TOX	51.83
cg04176246	chr17	55434640	-1.051	0.6286	0.0987	0.91	MSI2	77.36
cg22334548	chr19	49971665	-5.282	3.16	0.0987	0.91	ALDH16A1	57.21
cg27289153	chr6	134639020	-0.401	0.2399	0.0987	0.91	SGK1	4.81
cg27342087	chr1	186344651	-0.2541	0.152	0.0987	0.91	C1orf27	2.27
cg13851647	chr12	68647351	-2.89	1.729	0.0987	0.91	IL22	86.13
cg04664153	chr2	133174035	-0.445	0.2662	0.0987	0.91	GPR39	2.03
cg08404557	chr7	129201297	-0.5653	0.3382	0.0987	0.91		93.11
cg06582789	chr2	54485712	-0.8945	0.5351	0.0987	0.91	ACYP2	92.28
cg04383442	chr3	60752789	-0.4743	0.2837	0.0987	0.91	FHIT	94.4
cg06127159	chr15	44171783	1.068	0.6388	0.0987	0.91	FRMD5	84.87
cg20699076	chr19	10206568	2.8	1.675	0.0987	0.91	ANGPTL6	29.42
cg15400471	chr2	102614827	-0.3787	0.2266	0.0987	0.91	IL1R2	95
cg24024661	chr19	1074425	-2.108	1.261	0.0987	0.91	HMHA1	62.6
cg26149920	chr19	7953081	-2.447	1.464	0.0987	0.91	LRRC8E	38.13
cg16797901	chr7	111513558	-1.888	1.13	0.0987	0.91	DOCK4	28.92
cg06828770	chr1	149857314	-0.3046	0.1822	0.0987	0.91	HIST2H2BE	4.63
cg21301514	chr1	245343957	-0.9233	0.5524	0.0987	0.91	KIF26B	67.26
cg04221167	chrX	109683163	-2.114	1.265	0.0987	0.91	AMMECR1	84.01
cg02491696	chr12	498417	-0.3016	0.1804	0.0987	0.91	KDM5A	3.01
cg07408456	chr19	15590532	-1.246	0.7457	0.0987	0.91	PGLYRP2	29.02
cg12840261	chr1	230204191	-0.5435	0.3252	0.0987	0.91	GALNT2	3.79
cg07302910	chr10	118891355	2.182	1.305	0.0987	0.91	VAX1	59.79
cg00429268	chr20	48097073	-2.469	1.477	0.0987	0.91	KCNB1	62.68
cg18892461	chr19	37064748	-0.4596	0.275	0.0987	0.91	ZNF529	5.52
cg01041284	chr1	44397571	-1.324	0.7921	0.0987	0.91	ARTN	57.63
cg21507719	chr17	7256673	-1.287	0.7699	0.0987	0.91	KCTD11	87.68
cg03598938	chr2	191502738	-1.302	0.7791	0.0987	0.91		79.67
cg17587456	chr6	168674852	-4.015	2.402	0.0987	0.91		57.16
cg01457752	chr3	108308151	-0.2292	0.1371	0.0987	0.91	DZIP3	3.62
cg02578087	chr3	8671361	-1.368	0.8184	0.0987	0.91	C3orf32	8.75
cg23291145	chr4	41648620	-1.051	0.6289	0.0988	0.91	LIMCH1	86.3
cg04811526	chr19	8009138	-0.2717	0.1626	0.0988	0.91	TIMM44	3.38
cg23407068	chr2	200819999	-0.2461	0.1473	0.0988	0.91	C2orf60	2.09
cg18352648	chr19	15938938	-2.216	1.326	0.0988	0.91	UCA1	34.58
cg19409133	chr1	28843744	-1.548	0.926	0.0988	0.91	SNHG3-RCC1	81.26
cg23373279	chr17	16597563	-3.04	1.819	0.0988	0.91	CCDC144A	80.9
cg12438476	chr3	183967934	-0.3027	0.1811	0.0988	0.91	ALG3	4.33
cg24295800	chr7	129251419	-0.1274	0.07621	0.0988	0.91	NRF1	1.95
cg16243606	chr1	57018645	-0.4847	0.29	0.0988	0.91	PPAP2B	93.13
cg22758846	chr22	30869112	-2.203	1.318	0.0988	0.91	SEC14L3	23.87
cg03674465	chr12	130618620	-3.452	2.065	0.0988	0.91		81.45
cg27305303	chr2	26781231	-1.397	0.8357	0.0988	0.91	OTOF	22.53
cg06077305	chr16	2903246	2.025	1.212	0.0988	0.91	PRSS22	80.09
cg26233084	chr5	15510258	-2.626	1.571	0.0988	0.91	FBXL7	31.55
cg24682482	chr22	19550029	-3.614	2.162	0.0988	0.91		65.49
cg02188160	chr2	145823182	4.692	2.808	0.0988	0.91		76.48
cg02068166	chr15	62458741	-3.804	2.276	0.0988	0.91	C2CD4B	39.74
cg19487745	chr10	45567697	1.748	1.046	0.0988	0.91		65.99
cg00383220	chr11	118963880	-1.203	0.7196	0.0988	0.91	HMBS	54.23
cg18753811	chr12	2162232	-0.3441	0.2059	0.0988	0.91	CACNA1C	2.91
cg17171786	chr15	100026370	-1.095	0.6552	0.0988	0.91		10.91
cg04865442	chr3	120168805	0.3627	0.217	0.0988	0.91	FSTL1	4.64
cg22705746	chr1	203320506	-1.569	0.9388	0.0988	0.91	FMOD	11.66
cg17174775	chr7	121784596	-0.2375	0.1421	0.0988	0.91	AASS	3.26
cg19205926	chr4	6757569	-3.658	2.189	0.0988	0.91		70.09
cg03945577	chr1	150602196	-0.2675	0.16	0.0988	0.91	ENSA	4.33
cg10590292	chr12	51717674	-2.389	1.429	0.0988	0.91	BIN2	86.28
cg23523359	chr10	133038915	-5.842	3.496	0.0988	0.91	TCERG1L	71.24
cg01448562	chr3	133502909	2.797	1.674	0.0988	0.91		76.46
cg13004182	chr5	172665707	-0.6156	0.3683	0.0988	0.91		3.52
cg23605328	chr1	201951606	-0.2465	0.1475	0.0988	0.91	RNPEP	2.12
cg16822216	chr1	44872502	-3.032	1.815	0.0988	0.91	RNF220	7.14
cg21231189	chr7	158378118	-3.777	2.26	0.0988	0.91	PTPRN2	42.45
cg12840719	chr9	21968233	4.408	2.638	0.0988	0.91	CDKN2A	43.24
cg13937531	chr9	131677034	-1.027	0.6147	0.0988	0.91	LRRC8A	80.16
cg16202755	chr12	111296794	-2.297	1.375	0.0988	0.91	CCDC63	45.85
cg22871548	chr12	56862240	-0.1586	0.09491	0.0988	0.91	SPRYD4	2.86
cg18802720	chr3	140992338	-2.306	1.38	0.0988	0.91	ACPL2	74.54
cg25132772	chr1	7796553	2.862	1.713	0.0988	0.91	CAMTA1	67.32
cg14041360	chr9	19471605	-2.517	1.506	0.0988	0.91		75.39
cg24270629	chr18	50823537	-2.933	1.755	0.0988	0.91	DCC	19.66
cg10421718	chr13	112906711	-3.729	2.232	0.0988	0.91		42.54
cg10097313	chr14	25591076	-5.078	3.039	0.0988	0.91		51.03
cg27278083	chr6	33169118	-0.1672	0.1001	0.0988	0.91	SLC39A7	2.5
cg19856749	chr10	124316636	-1.006	0.6022	0.0988	0.91		95.54
cg12320306	chr11	10326923	-0.3686	0.2206	0.0988	0.91	ADM	3.34
cg12436863	chr7	94536541	-1.638	0.98	0.0988	0.91	PPP1R9A	84.33
cg12710899	chr14	57261702	-2.916	1.745	0.0988	0.91		42.69
cg21244846	chr9	27529339	-0.2286	0.1368	0.0988	0.91	MOBKL2B	2.21
cg16177737	chr2	85581666	-0.1222	0.07311	0.0988	0.91	RETSAT	1.77
cg09062323	chr10	62704173	-4.998	2.991	0.0988	0.91	RHOBTB1	20.73
cg19990476	chr10	574361	-2.204	1.319	0.0988	0.91	DIP2C	87.89
cg14998651	chr2	73430289	-3.291	1.97	0.0989	0.91	NOTO	15.12
cg04564920	chr3	122296778	-3.082	1.845	0.0989	0.91	PARP15	12.16
cg01381613	chr16	11367491	-0.4814	0.2881	0.0989	0.91	PRM3	95.85
cg13716034	chrX	65238737	-2.57	1.538	0.0989	0.91	MIR223	34.67
cg25233569	chr10	62703741	-3.539	2.118	0.0989	0.91	RHOBTB1	42.05
cg09971227	chr2	8310218	-2.763	1.653	0.0989	0.91		47.3
cg06373584	chr4	4341463	-1.959	1.173	0.0989	0.91		44.5
cg25095612	chr10	104155650	-0.1811	0.1084	0.0989	0.91	NFKB2	3.02
cg10547927	chr14	50999548	-0.5788	0.3464	0.0989	0.91	MAP4K5	5.5
cg26488999	chr5	141235690	-0.929	0.556	0.0989	0.91	PCDH1	88.58
cg07433449	chr6	31855498	-0.9722	0.5818	0.0989	0.91	EHMT2	87.36
cg19847283	chr19	20349250	-1.317	0.7881	0.0989	0.91		10.14
cg15942562	chr12	6959471	-1.272	0.7612	0.0989	0.91	CDCA3	74.87
cg21834063	chr6	32085541	-0.9027	0.5403	0.0989	0.91	ATF6B	82.76
cg17096356	chr2	242766047	-3.632	2.174	0.0989	0.91		41.73
cg10195929	chr12	58019223	-2.454	1.469	0.0989	0.91	SLC26A10	41.38
cg24622947	chr7	129405706	-0.2975	0.1781	0.0989	0.91		94.99
cg19157842	chr17	6359865	-1.44	0.8619	0.0989	0.91	PITPNM3	38.88
cg16086416	chr5	3339474	-4.547	2.721	0.0989	0.91		49.81
cg20394284	chr9	4984206	-1.275	0.7634	0.0989	0.91	JAK2	23.66
cg16106431	chr4	8034335	-2.396	1.434	0.0989	0.91	ABLIM2	81.71
cg26744236	chr22	35698873	0.6961	0.4167	0.0989	0.91	TOM1	91.73
cg24181216	chr14	21991414	-1.267	0.7585	0.0989	0.91	SALL2	71.69
cg22860607	chr14	104027995	-2.067	1.237	0.0989	0.91	BAG5	39.25
cg20794512	chr6	32166736	-2.601	1.557	0.0989	0.91	NOTCH4	77.65
cg15724945	chr1	119548527	3.252	1.946	0.0989	0.91		59.49
cg25271147	chr1	27216732	-0.3848	0.2303	0.0989	0.91	GPN2	1.7
cg11046887	chr6	31870245	-0.2443	0.1463	0.0989	0.91	ZBTB12	3.32
cg27575899	chr19	29584534	-1.611	0.9646	0.0989	0.91		87.3
cg03743008	chr1	218338449	-1.513	0.9057	0.0989	0.91		5.71
cg25729445	chr6	29595347	-2.856	1.71	0.0989	0.91	GABBR1	8.28
cg00266592	chr6	3139627	-2.525	1.511	0.0989	0.91	BPHL	77.68
cg00558147	chr6	33280927	-0.2608	0.1561	0.0989	0.91	TAPBP	3.55
cg14635586	chr6	91321898	3.409	2.041	0.0989	0.91		41.41
cg20770540	chr3	123304003	-0.2635	0.1577	0.0989	0.91	PTPLB	2.82
cg03108238	chr17	7340375	-1.142	0.6838	0.0989	0.91	TMEM102	11.32
cg22904401	chr5	92947872	-0.4828	0.289	0.0989	0.91		5.81
cg17822955	chr1	209527491	-0.9423	0.5641	0.0989	0.91		13.09
cg06751802	chr11	76777529	-1.242	0.7436	0.0989	0.91	CAPN5	19.32
cg19937698	chr13	60970319	-0.2199	0.1316	0.0989	0.91	TDRD3	2.66
cg01667185	chr11	66625638	-2.8	1.676	0.0989	0.91	PC	51.96
cg16403901	chrX	49126486	2.909	1.741	0.0989	0.91	PPP1R3F	16.08
cg03253625	chr12	102456487	-0.3445	0.2062	0.0989	0.91	CCDC53	95.01
cg12162377	chr2	232261007	-3.689	2.208	0.0989	0.91	B3GNT7	16.62
cg16368442	chr16	10276799	-0.8772	0.5252	0.099	0.91	GRIN2A	2.97
cg08106708	chr3	118923449	-2.201	1.318	0.099	0.91	UPK1B	81.28
cg08453486	chr1	35544810	-0.1817	0.1088	0.099	0.91	ZMYM1	2.73
cg12590600	chr20	644758	-1.986	1.189	0.099	0.91	SCRT2	18.06
cg13151707	chr6	90117722	-1.45	0.8679	0.099	0.91	RRAGD	83.28
cg05532325	chr2	232262773	-1.196	0.7159	0.099	0.91	B3GNT7	92.43
cg09714458	chr13	113807560	-6.102	3.653	0.099	0.91		31.92
cg01802152	chr16	1779640	0.523	0.3131	0.099	0.91	MAPK8IP3	96.09
cg10217472	chr16	88181642	2.743	1.642	0.099	0.91		64.27
cg14120984	chr14	104627874	-1.502	0.8994	0.099	0.91	KIF26A	35.03
cg10484734	chr16	15737573	0.6915	0.414	0.099	0.91	NDE1	8.05
cg18461678	chr8	10472980	2.457	1.471	0.099	0.91	RP1L1	80.24
cg08428292	chr16	85981373	-2.756	1.65	0.099	0.91		36.94
cg14278614	chr1	7740806	0.5028	0.3011	0.099	0.91	CAMTA1	7.39
cg05305262	chr16	89634681	-1.674	1.002	0.099	0.91		60.15
cg26015163	chr13	37838311	-1.952	1.169	0.099	0.91		22.87
cg19188359	chr20	2312099	3.673	2.199	0.099	0.91	TGM3	47.55
cg03554914	chr10	27444905	-0.2625	0.1572	0.099	0.91	MASTL	3.44
cg05124575	chr11	47270669	-0.5346	0.3201	0.099	0.91	NR1H3	4.62
cg26505691	chr16	27461333	-4.241	2.54	0.099	0.91	IL21R	44.87
cg04343971	chr20	62570696	0.1984	0.1188	0.099	0.91		97.58
cg12081645	chr4	157920476	0.5911	0.3539	0.099	0.91		5.62
cg14195117	chr9	114936583	-1.122	0.672	0.099	0.91	SUSD1	55.58
cg03740752	chr16	89903046	-2.778	1.664	0.099	0.91	SPIRE2	34.26
cg25002179	chr13	33760693	1.373	0.8221	0.099	0.91	STARD13	75.21
cg26998717	chr12	81110893	-2.153	1.289	0.099	0.91	MYF5	22.53
cg12972233	chr9	91605893	-1.239	0.7422	0.099	0.91	C9orf47	17.68
cg21631433	chr3	51704960	-0.3748	0.2244	0.099	0.91	TEX264	5.65
cg24641737	chr1	111743271	-1.207	0.7229	0.0991	0.91	DENND2D	29.78
cg19281794	chr3	112218761	-1.587	0.9506	0.0991	0.91	BTLA	84.96
cg13689497	chr19	3201528	-0.4418	0.2646	0.0991	0.91	NCLN	95.6
cg02067350	chr2	106509528	-0.7022	0.4205	0.0991	0.91	NCK2	92.58
cg04570265	chr1	228679629	-1.81	1.084	0.0991	0.91	RNF187	84.11
cg05356662	chr19	3801854	-0.992	0.5941	0.0991	0.91	MATK	5.43
cg13823621	chr14	21979554	-0.1754	0.1051	0.0991	0.91	METTL3	1.93
cg03487269	chr4	74813739	-1.526	0.9136	0.0991	0.91		87.73
cg09355292	chr3	19335138	4.495	2.692	0.0991	0.91	KCNH8	59.43
cg27611827	chr17	41392569	-1.787	1.07	0.0991	0.91		12.62
cg17591348	chr6	31923212	-0.4158	0.249	0.0991	0.91	RDBP	95.21
cg14030719	chr20	32266794	-0.3953	0.2368	0.0991	0.91	E2F1	94.55
cg18827934	chr2	241732587	4.287	2.568	0.0991	0.91	KIF1A	73.63
cg08122190	chr12	12503224	-0.1502	0.08996	0.0991	0.91	MANSC1	2.89
cg02465979	chr6	28872035	-0.602	0.3606	0.0991	0.91	TRIM27	92.47
cg27477610	chr2	95787254	-0.1454	0.08708	0.0991	0.91	MRPS5	2.7
cg15934958	chr3	37212084	-2.639	1.58	0.0991	0.91	LRRFIP2	73.34
cg00303111	chr10	75672723	1.049	0.6283	0.0991	0.91	C10orf55	84.59
cg05540789	chr2	190540650	-0.4471	0.2678	0.0991	0.91	ANKAR	93.7
cg07736716	chr8	86291640	-1.678	1.005	0.0991	0.91	CA1	33.11
cg08480458	chr3	53529655	-4.644	2.782	0.0991	0.91	CACNA1D	28.03
cg16829244	chr10	134491593	-1.522	0.9113	0.0991	0.91	INPP5A	79.29
cg27223543	chr1	45098125	-0.474	0.2839	0.0991	0.91	RNF220	5
cg06407657	chr20	43937138	-2.818	1.688	0.0991	0.91	MATN4	46.97
cg18549575	chr7	128494568	2.535	1.519	0.0991	0.91	FLNC	63.8
cg13620889	chr10	102413925	-1.118	0.6696	0.0991	0.91		6.13
cg04007151	chr5	43193035	-0.9114	0.5459	0.0991	0.91	MGC42105	5.98
cg16806210	chr11	118398318	-1.251	0.7494	0.0991	0.91	TTC36	69.52
cg10468070	chr1	26551518	-1.225	0.7339	0.0991	0.91		31.22
cg02016178	chr16	3628416	-2.783	1.667	0.0991	0.91	NLRC3	57.1
cg20210689	chr10	134541472	-1.35	0.8085	0.0991	0.91	INPP5A	73.12
cg14572581	chr3	9773022	-0.2164	0.1296	0.0991	0.91	BRPF1	3.43
cg21467850	chr2	203683133	-1.459	0.8738	0.0991	0.91	ICA1L	36.68
cg14083403	chr8	131317969	-1.095	0.6562	0.0991	0.91	ASAP1	91.01
cg14601550	chr17	40346443	-0.3318	0.1987	0.0991	0.91	GHDC	3.38
cg15482623	chr14	104028524	-0.2294	0.1374	0.0991	0.91	BAG5	2.21
cg06629644	chr12	131570492	-5.511	3.301	0.0991	0.91	GPR133	66.28
cg20863949	chr2	71213618	-0.8927	0.5347	0.0991	0.91	TEX261	82.19
cg07971831	chr1	32655695	-0.7386	0.4424	0.0991	0.91	TXLNA	90.4
cg03700516	chr6	33914814	-2.176	1.303	0.0991	0.91		73.51
cg13962846	chr1	7973298	-1.912	1.146	0.0991	0.91		16.5
cg13686012	chr11	101000655	-0.2587	0.155	0.0991	0.91	PGR	3.56
cg11034837	chr7	155165723	-3.171	1.899	0.0992	0.91		23.38
cg24082320	chr19	2328980	-0.2003	0.12	0.0992	0.91	SPPL2B	2.65
cg17208953	chr12	108054842	-2.501	1.498	0.0992	0.91		56.59
cg00731458	chr16	71463001	-1.637	0.9809	0.0992	0.91		19.15
cg11762346	chr10	70980112	-2.33	1.396	0.0992	0.91	HKDC1	61.4
cg21282282	chr1	109705170	0.7717	0.4623	0.0992	0.91	KIAA1324	10.7
cg23027509	chr22	50964208	-0.2664	0.1596	0.0992	0.91	TYMP	2.29
cg07389276	chr17	35715686	-0.4185	0.2507	0.0992	0.91	ACACA	8.23
cg13456138	chr10	90753195	2.327	1.394	0.0992	0.91	FAS	77.4
cg13193848	chr15	66678964	-0.3274	0.1961	0.0992	0.91	MAP2K1	3.6
cg27451672	chr7	99156362	-1.621	0.9708	0.0992	0.91	ZNF655	3.01
cg27191517	chr4	56502392	-0.2148	0.1287	0.0992	0.91	NMU	2.25
cg07637123	chr6	5085713	-0.2857	0.1712	0.0992	0.91	PPP1R3G	1.93
cg20103150	chr4	170236265	1.722	1.032	0.0992	0.91		17.61
cg13565624	chr19	913277	-2.009	1.204	0.0992	0.91	C19orf22	22.74
cg17177536	chr10	19778008	-3.361	2.013	0.0992	0.91		25.46
cg21168781	chr9	135073345	3.736	2.238	0.0992	0.91	NTNG2	70.03
cg24860020	chr8	122515725	-3.449	2.066	0.0992	0.91		79.43
cg09362796	chr4	3204792	1.078	0.6456	0.0992	0.91	HTT	86.26
cg11344075	chr5	1839581	-0.6695	0.4011	0.0992	0.91		92.38
cg02124565	chr7	28469901	-2.139	1.281	0.0992	0.91	CREB5	54.52
cg04769618	chr10	29698685	-1.572	0.9415	0.0992	0.91	LOC387647	4.04
cg06664357	chr19	39993390	-2.697	1.616	0.0992	0.91	DLL3	19.17
cg18770944	chrX	55516224	4.104	2.459	0.0992	0.91	USP51	13.21
cg27134944	chr13	76111107	-2.153	1.29	0.0992	0.91	COMMD6	80.35
cg11445123	chr20	2781478	-1.635	0.9798	0.0992	0.91	CPXM1	6.85
cg12731838	chr11	7914544	-1.958	1.173	0.0992	0.91		33.79
cg24216596	chr3	55518142	-1.37	0.8205	0.0992	0.91	WNT5A	91.08
cg05946623	chr16	62071193	-5.417	3.246	0.0992	0.91	CDH8	57.86
cg26162700	chr12	128753795	-2.322	1.391	0.0992	0.91	TMEM132C	15.37
cg26276120	chr12	6977747	-1.111	0.6656	0.0992	0.91	TPI1	15.08
cg06980932	chr11	121301233	-3.575	2.142	0.0992	0.91		75.14
cg14856220	chr10	123353500	-1.883	1.128	0.0992	0.91	FGFR2	85.87
cg12120360	chr10	135267330	-2.814	1.686	0.0992	0.91	LOC619207	50.12
cg21083089	chr6	31860201	-0.8042	0.4818	0.0992	0.91	EHMT2	91.97
cg04692454	chr6	99275305	-5.382	3.225	0.0992	0.91		31.08
cg04937080	chr1	58715532	-0.9514	0.57	0.0992	0.91	DAB1	4.92
cg13482073	chr1	208603589	-2.534	1.518	0.0992	0.91		79.82
cg03501633	chr16	89753195	-0.2336	0.1399	0.0992	0.91	CDK10	2.61
cg04177091	chr16	1030166	-1.239	0.7424	0.0992	0.91		22.72
cg24420041	chr11	20620002	-2.294	1.374	0.0992	0.91	SLC6A5	15.46
cg13946191	chr1	3823656	-1.851	1.109	0.0992	0.91	LOC100133612	74.7
cg14975535	chr14	54208439	-1.448	0.8677	0.0992	0.91		82.94
cg04638265	chr10	14628301	-0.9247	0.5541	0.0992	0.91	FAM107B	78.1
cg26712141	chr3	161065381	-1.1	0.659	0.0992	0.91	C3orf57	90.46
cg24787592	chr19	13273612	-0.3769	0.2258	0.0992	0.91		4.72
cg13577075	chr12	123444414	0.1399	0.08382	0.0993	0.91	ABCB9	98.24
cg14628049	chr9	123943388	-1.6	0.959	0.0993	0.91	RAB14	88.06
cg02576415	chr10	21567780	-1.414	0.8472	0.0993	0.91		16.32
cg11380909	chr8	6658332	-0.5557	0.333	0.0993	0.91		6.42
cg26307359	chr17	27332646	-0.24	0.1438	0.0993	0.91	SEZ6	3.21
cg09169320	chr12	126467963	-5.255	3.149	0.0993	0.91		12.31
cg22160073	chr11	5653405	-1.69	1.013	0.0993	0.91	TRIM34	59.1
cg19145886	chr12	132561971	0.4769	0.2858	0.0993	0.91	EP400	95.42
cg01468717	chr1	165600297	-0.2336	0.14	0.0993	0.91	MGST3	2.93
cg26176717	chr17	45364717	-0.5581	0.3344	0.0993	0.91	ITGB3	91.82
cg22967283	chr7	4815538	-0.2314	0.1386	0.0993	0.91	KIAA0415	3.18
cg01601518	chr4	2404284	3.589	2.151	0.0993	0.91	ZFYVE28	15.56
cg03790804	chr3	197808169	-0.3036	0.1819	0.0993	0.91	LOC348840	3.55
cg08333698	chr12	118810958	-0.1438	0.08616	0.0993	0.91	TAOK3	2.62
cg19366652	chr6	7107940	-0.1596	0.09562	0.0993	0.91	RREB1	2.08
cg27583853	chr17	41924405	-2.124	1.273	0.0993	0.91	CD300LG	71.31
cg10438282	chr15	79471586	-1.53	0.9171	0.0993	0.91		31.98
cg16490126	chr1	15853115	-0.5137	0.3078	0.0993	0.91	DNAJC16	3.56
cg13405608	chr8	9952099	-2.353	1.41	0.0993	0.91	MSRA	25.09
cg22920417	chr18	74401671	-2.075	1.243	0.0993	0.91		21.13
cg16462413	chr17	48133375	-0.3235	0.1939	0.0993	0.91	ITGA3	4.06
cg18659867	chr10	80007739	-2.046	1.226	0.0993	0.91		38.63
cg23104592	chr17	47443155	-1.4	0.8387	0.0993	0.91		72.11
cg00420246	chr19	8653285	-3.675	2.202	0.0993	0.91	ADAMTS10	54.34
cg06344270	chr16	4475679	-0.249	0.1492	0.0993	0.91	DNAJA3	2.76
cg20891565	chr18	20513124	-0.1718	0.103	0.0993	0.91	RBBP8	1.74
cg17976824	chr11	83028143	0.8327	0.499	0.0993	0.91		89.95
cg00091044	chr6	30689640	-0.4978	0.2983	0.0993	0.91	TUBB	3.28
cg09683258	chr17	70429180	-1.643	0.9847	0.0993	0.91		13.82
cg04098023	chr17	67410253	-1.999	1.198	0.0993	0.91	MAP2K6	57.71
cg22906709	chr13	114797349	3.761	2.254	0.0993	0.91	RASA3	22.83
cg10309354	chr6	170361474	-3.509	2.103	0.0993	0.91		80.11
cg00117463	chr6	151815241	-0.83	0.4974	0.0993	0.91	C6orf97	2.28
cg01830271	chr6	31275148	-6.756	4.049	0.0993	0.91		34.79
cg08553816	chr6	31465710	-2.305	1.381	0.0993	0.91	MICB	13.62
cg16265859	chr1	19401069	-1.024	0.6134	0.0993	0.91	UBR4	84.18
cg15539962	chr17	73567253	-1.509	0.9044	0.0993	0.91	LLGL2	70.86
cg01718646	chr20	62400520	-0.9749	0.5843	0.0993	0.91	ZBTB46	89.03
cg20098468	chr8	37009777	-3.35	2.008	0.0993	0.91		71.27
cg20003100	chrX	40539204	-1.887	1.131	0.0993	0.91	MED14	84.36
cg15754084	chr12	7343020	-0.9257	0.5548	0.0993	0.91	PEX5	86.92
cg15491911	chr6	167764620	-0.2571	0.1541	0.0993	0.91		3.6
cg02279108	chr7	156836773	-3.022	1.811	0.0993	0.91		41.18
cg17848054	chr19	11517260	-1.266	0.7588	0.0993	0.91	RGL3	79.74
cg00085747	chr17	3764113	-0.8762	0.5251	0.0993	0.91	CAMKK1	90.75
cg20094830	chr17	46799845	-2.641	1.583	0.0993	0.91	PRAC	49.1
cg04937794	chr17	61619532	-2.058	1.234	0.0993	0.91	KCNH6	65.29
cg10092770	chr20	61668397	-3.061	1.835	0.0993	0.91	NCRNA00029	35.21
cg18302933	chr2	88491318	-0.6314	0.3784	0.0993	0.91		7.7
cg08678514	chr20	61340340	-1.245	0.7461	0.0993	0.91	NTSR1	14.03
cg12929160	chr13	77030645	-2.389	1.432	0.0993	0.91		29.96
cg12344546	chr3	69193657	-2.391	1.433	0.0993	0.91		73.87
cg14599956	chr5	176779173	-0.6735	0.4037	0.0993	0.91	LMAN2	5.44
cg27641801	chr4	4429265	-0.8435	0.5056	0.0993	0.91	STX18	89.57
cg04467618	chr6	134210946	-3.696	2.215	0.0993	0.91	TCF21	42.66
cg09001939	chr2	11810534	-4.686	2.808	0.0993	0.91	NTSR2	65.18
cg08230105	chr17	41692501	-1.289	0.7726	0.0993	0.91		76.27
cg14081591	chr11	2422730	-0.4172	0.2501	0.0993	0.91	TSSC4	3.18
cg04445427	chr8	133699791	-3.819	2.289	0.0993	0.91		33.66
cg05552814	chr3	139629229	-2.494	1.495	0.0993	0.91		85.91
cg26924496	chr12	5539952	-1.461	0.8757	0.0993	0.91	NTF3	5.51
cg23034420	chr21	43434317	-1.026	0.6149	0.0993	0.91		89.79
cg10594237	chr3	183165594	-0.1659	0.09945	0.0994	0.91		2.44
cg17427418	chr19	45908440	-0.4174	0.2502	0.0994	0.91	CD3EAP	5.35
cg08940762	chr2	233415810	-0.6992	0.4191	0.0994	0.91	TIGD1	9.82
cg01712059	chr11	121593469	-3.07	1.84	0.0994	0.91		37.47
cg09094631	chr12	124835268	-0.7263	0.4353	0.0994	0.91	NCOR2	92.34
cg12192818	chr22	45898559	-0.3111	0.1865	0.0994	0.91	FBLN1	4.22
cg22065894	chr6	28715027	-1.42	0.8513	0.0994	0.91		75.99
cg22168321	chr6	17987573	-0.4066	0.2437	0.0994	0.91	KIF13A	4.59
cg12939270	chr6	28494445	-0.9215	0.5524	0.0994	0.91	GPX5	89.78
cg24655336	chr5	176023203	-3.367	2.018	0.0994	0.91	GPRIN1	65.49
cg15517836	chr2	114647352	-0.1864	0.1117	0.0994	0.91	ACTR3	1.65
cg07697662	chr16	30934684	-0.1345	0.08062	0.0994	0.91	NCRNA00095	2.65
cg16783572	chr14	102680429	-1.174	0.7038	0.0994	0.91	WDR20	77.45
cg09741342	chr2	201676072	-0.224	0.1342	0.0994	0.91	BZW1	2.68
cg22967329	chr6	33217032	-0.1037	0.06218	0.0994	0.91		1.51
cg23358625	chr19	23945641	-0.6045	0.3624	0.0994	0.91	RPSAP58	3.41
cg11917968	chr6	169229741	-1.808	1.084	0.0994	0.91		90.47
cg25428213	chr17	80929211	1.391	0.8336	0.0994	0.91	B3GNTL1	91.96
cg09382809	chr6	33770212	-1.922	1.152	0.0994	0.91	MLN	50.51
cg15126273	chr13	28578045	-1.965	1.178	0.0994	0.91	FLT3	73.81
cg23181282	chr12	47205532	-1.229	0.7365	0.0994	0.91	SLC38A4	81.38
cg12083024	chr1	3746511	1.826	1.095	0.0994	0.91	KIAA0562	74.79
cg18053768	chr4	123300224	-1.054	0.6321	0.0994	0.91	ADAD1	90.33
cg15473028	chr19	1490414	0.4382	0.2627	0.0994	0.91	REEP6	2.93
cg04904059	chr11	43544784	-2.233	1.339	0.0994	0.91		20.33
cg24755033	chr7	82789373	-3.613	2.166	0.0994	0.91	PCLO	78.2
cg04337174	chr4	814948	-1.381	0.8277	0.0994	0.91	CPLX1	34.16
cg05961792	chr1	172929351	2.013	1.207	0.0994	0.91		70.81
cg17411994	chr1	37914852	-3.31	1.984	0.0994	0.91		33.06
cg17850642	chr12	52967687	-3.406	2.042	0.0994	0.91	KRT74	51.16
cg27244723	chr13	21476350	-0.2628	0.1575	0.0994	0.91	XPO4	2.85
cg15321573	chr17	12584482	-0.6542	0.3922	0.0994	0.91	MYOCD	91.78
cg16850518	chr2	170284126	2.273	1.363	0.0994	0.91		67.7
cg20216950	chr3	158519731	-0.1168	0.07004	0.0994	0.91	MFSD1	1.25
cg25518362	chr10	78651384	-1.707	1.023	0.0994	0.91	KCNMA1	32.19
cg19350728	chr9	135820526	-0.338	0.2026	0.0994	0.91	TSC1	3.38
cg19040012	chr6	35185397	-1.703	1.021	0.0994	0.91	SCUBE3	57.99
cg16176573	chr12	110036043	-0.8656	0.519	0.0994	0.91		27.98
cg12220691	chr19	41641742	-0.5009	0.3003	0.0994	0.91		5.07
cg00960379	chr15	75646093	-1.284	0.7696	0.0994	0.91	NEIL1	44.5
cg19899395	chr1	46959349	-3.005	1.802	0.0995	0.91		55.92
cg14074581	chr19	36232218	-1.872	1.123	0.0995	0.91	TMEM149	42.28
cg20814179	chr4	940893	-2.474	1.483	0.0995	0.91	TMEM175	22.37
cg06206603	chr10	75504210	-0.2573	0.1543	0.0995	0.91	SEC24C	3.81
cg27270832	chr18	44523070	-2.898	1.738	0.0995	0.91		84.48
cg05565863	chr6	83478050	-1.871	1.122	0.0995	0.91		80.9
cg02009040	chr5	519684	-2.632	1.578	0.0995	0.91	SLC9A3	77.62
cg13434216	chr9	140671632	-0.5558	0.3333	0.0995	0.91	EHMT1	93.4
cg11215013	chr16	89777115	-1.165	0.6983	0.0995	0.91	C16orf7	76.83
cg25720755	chr17	41924523	-1.069	0.6411	0.0995	0.91	CD300LG	17.14
cg12877889	chr3	21446874	-3.115	1.868	0.0995	0.91	VENTXP7	73.92
cg27250607	chr16	88482824	-2.536	1.52	0.0995	0.91		80
cg14065224	chr2	98828226	-2.452	1.47	0.0995	0.91	VWA3B	82.61
cg01997953	chrX	30595690	-3.441	2.064	0.0995	0.91	CXorf21	50.61
cg14716933	chr17	4698399	-0.994	0.596	0.0995	0.91	PSMB6	83.77
cg03130418	chr6	32063439	-2.719	1.63	0.0995	0.91	TNXB	35.04
cg18426166	chr10	101946117	-0.317	0.1901	0.0995	0.91	ERLIN1	3.65
cg24740531	chr18	60985732	-0.1176	0.07051	0.0995	0.91	BCL2	1.46
cg13299743	chr6	1523751	-4.483	2.688	0.0995	0.91		69.06
cg13361168	chr18	47013515	-0.7813	0.4685	0.0995	0.91	MIR1539	5.67
cg02713138	chr3	101546589	-0.5635	0.3379	0.0995	0.91	FAM55C	7.64
cg13547925	chr1	42501737	-0.2011	0.1206	0.0995	0.91		1.38
cg09837169	chr6	155410740	2.128	1.276	0.0995	0.91	TIAM2	82.87
cg01712258	chr1	86819371	-1.969	1.181	0.0995	0.91	ODF2L	79.23
cg05214404	chr4	37455362	-0.4218	0.2529	0.0995	0.91	C4orf19	5.14
cg15452970	chr1	91190620	-4.382	2.628	0.0995	0.91		54.26
cg20427312	chr2	201829461	1.075	0.6448	0.0995	0.91	ORC2L	15.28
cg10005270	chr10	128210036	-1.645	0.9866	0.0995	0.91	C10orf90	80.78
cg06066587	chr16	49448678	-5.148	3.087	0.0995	0.91		48.66
cg20781847	chr8	27510172	-1.379	0.8271	0.0995	0.91	SCARA3	81.53
cg25714826	chr16	85784062	-0.4729	0.2836	0.0995	0.91	C16orf74	4.64
cg16640008	chr6	159515404	-0.5933	0.3558	0.0995	0.91		92.17
cg24506604	chr12	52579502	-1.364	0.8181	0.0995	0.91	KRT80	83.53
cg03721528	chr7	120967900	-1.81	1.085	0.0995	0.91	WNT16	61.17
cg17950435	chr11	827134	-0.1638	0.09826	0.0995	0.91	EFCAB4A	2.43
cg21542666	chr1	248005715	-2.222	1.333	0.0995	0.91	OR11L1	62.76
cg02621979	chr11	86662401	-1.207	0.7241	0.0995	0.91	FZD4	84.89
cg27012952	chr13	36654733	-3.38	2.027	0.0995	0.91	DCLK1	42.3
cg04620334	chr12	122985487	-0.1271	0.0762	0.0995	0.91	ZCCHC8	1.54
cg17532626	chr6	29589036	-2.67	1.601	0.0995	0.91	GABBR1	39.05
cg13977557	chr7	45957380	-0.2436	0.1461	0.0995	0.91	IGFBP3	2.98
cg25584862	chr11	69706901	-1.353	0.8117	0.0995	0.91		15.04
cg12153480	chr3	186505713	-1.645	0.9865	0.0995	0.91	EIF4A2	77.11
cg15992347	chr11	85565475	-1.868	1.121	0.0995	0.91	CCDC83	50.89
cg04925864	chr16	67562517	-0.7642	0.4583	0.0995	0.91	FAM65A	16.94
cg19093680	chr17	8648193	-0.9022	0.5411	0.0996	0.91	CCDC42	92.72
cg06512263	chr6	20709867	-1.886	1.131	0.0996	0.91	CDKAL1	69.52
cg09026722	chr1	156867080	2.27	1.361	0.0996	0.91	PEAR1	61.13
cg08060512	chr15	51200672	-0.1463	0.08774	0.0996	0.91	AP4E1	2.11
cg16137949	chr2	945423	-4.758	2.854	0.0996	0.91	SNTG2	25.04
cg11456838	chr6	159278754	-1.861	1.116	0.0996	0.91	OSTCL	37.65
cg20561589	chr2	47143401	-0.3144	0.1885	0.0996	0.91	MCFD2	3.17
cg23737229	chr21	28218646	-0.1566	0.09392	0.0996	0.91	ADAMTS1	2.29
cg08019736	chr11	115529822	-0.9106	0.5462	0.0996	0.91		12.05
cg24333813	chr2	71296102	-0.9141	0.5483	0.0996	0.91	NAGK	5.05
cg14462418	chr6	14004536	-2.323	1.393	0.0996	0.91		42.38
cg19403269	chr1	5569798	-1.723	1.034	0.0996	0.91		82.37
cg14784820	chr2	71791254	0.4339	0.2603	0.0996	0.91	DYSF	93.44
cg16027311	chr1	47141239	-1.338	0.8028	0.0996	0.91	KIAA0494	84.55
cg23192918	chrX	139007130	-2.046	1.227	0.0996	0.91	MIR505	76.65
cg04651583	chr6	33870691	-1.432	0.8588	0.0996	0.91		38.4
cg03044407	chr12	108908643	-0.9707	0.5823	0.0996	0.91	FICD	9.01
cg09955084	chr16	413813	-1.927	1.156	0.0996	0.91		30.68
cg05934945	chr12	112124165	-0.2482	0.1489	0.0996	0.91	ACAD10	3.5
cg16260438	chr19	10259657	-0.6802	0.408	0.0996	0.91	DNMT1	82.53
cg01122187	chr7	21582758	-0.4547	0.2727	0.0996	0.91	DNAH11	1.89
cg09248934	chr3	8661519	-1.04	0.6241	0.0996	0.91	C3orf32	35.33
cg08094235	chr2	3463558	1.216	0.7292	0.0996	0.91	TTC15	79.69
cg13407464	chr15	93351779	-0.2886	0.1731	0.0996	0.91		3.36
cg16289355	chr4	187065846	5.936	3.561	0.0996	0.91	FAM149A	47.13
cg02307239	chr4	174421558	-1.858	1.115	0.0996	0.91		83.12
cg01355108	chr9	139084130	-4.267	2.56	0.0996	0.91		22.3
cg01117788	chr21	42676249	-3.668	2.2	0.0996	0.91		85.59
cg04754454	chr14	103475666	1.09	0.6538	0.0996	0.91	CDC42BPB	79.67
cg25468879	chr12	132520668	-1.118	0.6709	0.0996	0.91	EP400	84.6
cg19805781	chr17	70472110	-3.311	1.986	0.0996	0.91		70.72
cg07637440	chr22	50322324	-2.638	1.583	0.0996	0.91		63.8
cg11544522	chr15	70828097	-2.691	1.614	0.0996	0.91		35.26
cg27302301	chr7	1268188	-4.241	2.544	0.0996	0.91		63.29
cg07690326	chr8	145019032	1.532	0.9191	0.0996	0.91	PLEC1	67.47
cg20550520	chr14	32545277	0.8522	0.5113	0.0997	0.91	ARHGAP5	12.5
cg01667007	chr12	133168332	-4.211	2.526	0.0997	0.91		48.78
cg01604073	chr10	115615055	-0.1633	0.09795	0.0997	0.91	NHLRC2	2.51
cg05694290	chr12	123334513	-1.013	0.6076	0.0997	0.91	HIP1R	75.66
cg08735549	chr1	55317306	0.6682	0.4009	0.0997	0.91	DHCR24	90.26
cg22730148	chr6	5979967	-5.231	3.138	0.0997	0.91		59.8
cg14579157	chr2	99061273	-0.1671	0.1003	0.0997	0.91	INPP4A	2.24
cg03635932	chr10	72653598	-0.6642	0.3985	0.0997	0.91		90.98
cg07920381	chr12	132303685	-2.947	1.768	0.0997	0.91		60.31
cg00980592	chr7	130582030	-0.8896	0.5337	0.0997	0.91		9.25
cg03510349	chr12	3861616	-4.014	2.408	0.0997	0.91	EFCAB4B	50.43
cg12484534	chr11	15258312	-1.08	0.6481	0.0997	0.91	INSC	90.34
cg00061264	chr3	23852775	-0.9786	0.5872	0.0997	0.91	UBE2E1	6.83
cg13743052	chr14	107253426	-3.5	2.1	0.0997	0.91		18.94
cg15524516	chr14	60336659	-3.308	1.985	0.0997	0.91	RTN1	21.94
cg04377282	chr10	72201417	-2.575	1.545	0.0997	0.91	NODAL	48.49
cg23474890	chr12	122467179	-0.3856	0.2314	0.0997	0.91	BCL7A	96.8
cg06894549	chr1	155890816	-0.6838	0.4102	0.0997	0.91	SNORA42	88.89
cg25398112	chr4	8433065	-1.307	0.784	0.0997	0.91	ACOX3	73.46
cg03371199	chr13	97646639	-1.807	1.084	0.0997	0.91	OXGR1	3.76
cg15660293	chr17	41797862	-1.352	0.8113	0.0997	0.91		5.44
cg11766011	chr10	102759192	-0.134	0.08038	0.0997	0.91	LZTS2	1.86
cg05460486	chr2	53331760	-7.098	4.259	0.0997	0.91		59.11
cg18554789	chr7	139432178	0.6544	0.3927	0.0997	0.91	HIPK2	8.26
cg06975048	chr17	7826155	2.039	1.223	0.0997	0.91	KCNAB3	10.84
cg23754665	chr16	3313947	-0.2651	0.159	0.0997	0.91		2.56
cg11022093	chr2	58597564	-2.57	1.542	0.0997	0.91		79.32
cg23407561	chr2	113544232	-1.033	0.6201	0.0997	0.91	IL1A	82.81
cg26622537	chr11	101458233	-2.496	1.497	0.0997	0.91		63.14
cg05192472	chrX	106449657	-2.326	1.396	0.0997	0.91	NUP62CL	10.67
cg02242975	chr15	68624768	-3.44	2.064	0.0997	0.91	ITGA11	61.5
cg00577865	chr5	81075060	-1.642	0.9852	0.0997	0.91		7.48
cg27439456	chr1	36915840	-3.108	1.865	0.0997	0.91	OSCP1	26.41
cg16056449	chr3	64383809	-1.107	0.6642	0.0997	0.91		90.92
cg15222563	chr19	7745491	-0.6554	0.3933	0.0997	0.91	TRAPPC5	6.13
cg02424715	chr14	75893680	-0.9889	0.5934	0.0997	0.91	JDP2	84.31
cg13285174	chr20	3052221	1.097	0.6583	0.0997	0.91	OXT	94.34
cg08857906	chr1	28156999	-2.753	1.652	0.0997	0.91	PPP1R8	35.96
cg17396676	chr19	16583990	-0.6111	0.3667	0.0997	0.91	EPS15L1	90.86
cg23398241	chr2	233390712	-2.268	1.361	0.0997	0.91	CHRND	33.36
cg17987217	chr18	51751355	-0.9744	0.5847	0.0997	0.91	MBD2	11.6
cg13330363	chr15	69220397	-1.341	0.8045	0.0997	0.91	MIR548H4	84.16
cg18870532	chr8	142139341	-4.42	2.652	0.0997	0.91	DENND3	27.5
cg10281846	chr7	26156403	-1.615	0.9694	0.0997	0.91		40.1
cg14123879	chr5	61602127	-0.3198	0.1919	0.0997	0.91	KIF2A	4.7
cg23937633	chr5	142252159	-0.9037	0.5423	0.0997	0.91	ARHGAP26	80.69
cg17082026	chr13	32096349	-3.041	1.825	0.0997	0.91		52.47
cg09344041	chr6	1515524	-3.765	2.259	0.0997	0.91		31.79
cg26561721	chrX	152916602	3.102	1.861	0.0998	0.91	DUSP9	90.34
cg20869369	chr20	43567780	-0.8253	0.4953	0.0998	0.91	PABPC1L	88.45
cg19623519	chr1	247276096	-1.649	0.9898	0.0998	0.91	C1orf229	63.51
cg10277523	chr14	97684259	-3.967	2.381	0.0998	0.91		61.02
cg04993020	chr4	10335492	-1.645	0.9875	0.0998	0.91		27.17
cg21327483	chr8	143090421	-3.706	2.224	0.0998	0.91		70.91
cg00550554	chr6	30294969	-0.4571	0.2743	0.0998	0.91	HCG18	4.46
cg22402753	chr11	56512503	-3.122	1.874	0.0998	0.91	OR9G4	31.46
cg15601228	chr1	21996376	-1.932	1.159	0.0998	0.91	RAP1GAP	23.24
cg25778497	chr7	134932580	-2.822	1.693	0.0998	0.91	STRA8	54.81
cg04882349	chr1	53098299	-1.085	0.6512	0.0998	0.91	FAM159A	82.87
cg10138008	chr19	44669078	-0.222	0.1332	0.0998	0.91	ZNF226	3.89
cg18113994	chr19	58125867	-0.1827	0.1096	0.0998	0.91	ZNF134	1.93
cg09705667	chr11	125525217	-1.101	0.6607	0.0998	0.91	CHEK1	85.03
cg09759446	chr8	1312682	-4.215	2.53	0.0998	0.91		63.72
cg02642585	chr21	32202284	-3.95	2.371	0.0998	0.91	KRTAP7-1	33.84
cg05163057	chr19	2329403	-0.939	0.5635	0.0998	0.91	SPPL2B	23.39
cg05955802	chr6	118972745	-0.534	0.3205	0.0998	0.91	C6orf204	3.4
cg25593531	chr1	201924402	-0.2235	0.1341	0.0998	0.91	TIMM17A	3.12
cg24184221	chr17	6555443	-0.5886	0.3533	0.0998	0.91	MED31	2.11
cg18156963	chr1	23153308	-1.355	0.8132	0.0998	0.91	EPHB2	35.58
cg09555818	chr19	45449301	-2.7	1.621	0.0998	0.91	APOC2	72.83
cg01513611	chr19	5904233	-0.2496	0.1498	0.0998	0.91	VMAC	2.75
cg03392612	chr1	6653634	-0.9407	0.5646	0.0998	0.91	KLHL21	82.34
cg20331609	chr6	106440215	-0.233	0.1399	0.0998	0.91		3.04
cg11760593	chr14	38053599	-5.719	3.432	0.0998	0.91		41.18
cg12641569	chr11	70601781	-0.1408	0.08449	0.0998	0.91	SHANK2	1.87
cg06569121	chr8	38459667	-0.9702	0.5823	0.0998	0.91	RNF5P1	44.14
cg09253316	chr1	55007705	-0.8447	0.507	0.0998	0.91		5
cg04854282	chr4	178682852	-1.636	0.9818	0.0998	0.91	LOC285501	24.86
cg02239453	chr11	33797523	-1.944	1.167	0.0998	0.91	FBXO3	77.22
cg20962974	chr5	1515837	-1.641	0.9847	0.0998	0.91	LPCAT1	71.5
cg05193116	chr12	53845872	-0.1405	0.08435	0.0998	0.91	PCBP2	2.01
cg03069737	chr7	102104297	-1.48	0.8885	0.0998	0.91	LRWD1	69.21
cg03149814	chr3	4909963	-3.564	2.139	0.0998	0.91		28.38
cg14747550	chr11	15893702	-1.513	0.9084	0.0998	0.91		84.71
cg13895148	chr6	6762233	-0.9013	0.541	0.0998	0.91		92.91
cg09508934	chr13	113717379	-1.722	1.034	0.0998	0.91	MCF2L	28.56
cg17652206	chr4	120133663	-0.1424	0.08545	0.0998	0.91	USP53	1.72
cg14317712	chr9	140034900	-1.789	1.074	0.0998	0.91	GRIN1	35.11
cg05592718	chr22	47609319	5.672	3.405	0.0998	0.91		58.54
cg14089110	chr17	7018627	3.713	2.229	0.0998	0.91	ASGR2	55.19
cg23968564	chr5	171723743	-1.905	1.144	0.0998	0.91		81.94
cg11808757	chr22	50683907	-1.214	0.7286	0.0998	0.91	HDAC10	12.92
cg17519750	chr2	16080501	-0.2008	0.1205	0.0998	0.91	MYCN	2.32
cg27030655	chr13	111997466	-1.833	1.101	0.0998	0.91		38.61
cg00203035	chr16	4674659	-0.418	0.2509	0.0998	0.91	MGRN1	6.14
cg13397899	chr9	107857170	0.7381	0.443	0.0998	0.91		86.97
cg00549375	chr2	172375776	-0.4309	0.2586	0.0998	0.91		94.72
cg05658215	chr7	157211628	-1.831	1.099	0.0998	0.91		81.97
cg14834143	chrX	118109844	-2.624	1.575	0.0999	0.91	LONRF3	18.06
cg11321035	chr19	13944814	-1.351	0.8109	0.0999	0.91		61.86
cg15274001	chr20	60962090	-0.9254	0.5555	0.0999	0.91	RPS21	2.13
cg18492647	chr11	64512188	-0.1402	0.08418	0.0999	0.91	RASGRP2	2.06
cg22767953	chr2	53803878	-1.658	0.9951	0.0999	0.91		92.67
cg07633618	chr3	185000208	-4.403	2.643	0.0999	0.91		21.23
cg00623655	chr15	81440886	-2.717	1.631	0.0999	0.91	C15orf26	55.44
cg18965086	chr1	109619546	-0.8732	0.5242	0.0999	0.91	TAF13	90.9
cg10282799	chr8	40755446	0.3233	0.1941	0.0999	0.91	ZMAT4	4.04
cg23704627	chr22	39152758	-1.446	0.8679	0.0999	0.91	UNC84B	25.47
cg23317787	chr4	2396234	-2.589	1.554	0.0999	0.91	ZFYVE28	68.2
cg10586883	chr17	79312681	-2.535	1.522	0.0999	0.91		65.88
cg20693607	chr3	184319566	-0.8347	0.5011	0.0999	0.91		93.98
cg02584498	chr2	11674057	2.484	1.491	0.0999	0.91	GREB1	19.91
cg25029360	chr8	141646502	-0.4583	0.2751	0.0999	0.91	EIF2C2	4.91
cg00476675	chr15	25331391	-3.356	2.015	0.0999	0.91	SNORD116-20	90.79
cg21899473	chr14	104980775	-2.302	1.382	0.0999	0.91		41.61
cg25122629	chr2	54936822	-1.912	1.148	0.0999	0.91		70.94
cg07763473	chr16	71894246	0.4147	0.249	0.0999	0.91	ZNF821	96.96
cg17910121	chr10	28034669	-4.241	2.546	0.0999	0.91	MKX	18.29
cg04261529	chr5	82726149	-2.279	1.368	0.0999	0.91		41.75
cg02894209	chr15	43028463	-1.05	0.6302	0.0999	0.91	CDAN1	9.04
cg12893697	chr11	970389	-0.7253	0.4354	0.0999	0.91	AP2A2	92.95
cg11445323	chr19	18063178	-0.2243	0.1346	0.0999	0.91	KCNN1	2.93
cg11881246	chr7	4211395	-1.312	0.7875	0.0999	0.91	SDK1	88.56
cg13597949	chr19	36605252	-0.5914	0.3551	0.0999	0.91	POLR2I	5.2
cg08169394	chr17	11143830	-1.633	0.9804	0.0999	0.91	SHISA6	6.21
cg00880872	chr9	124887818	-1.343	0.8064	0.0999	0.91		60.74
cg25335775	chr1	174992314	-0.5699	0.3422	0.0999	0.91	MRPS14	4.63
cg26386846	chr3	118753714	-0.1382	0.08298	0.0999	0.91	IGSF11	2.81
cg05825120	chr16	30682503	-0.4552	0.2733	0.0999	0.91		93.98
cg07624705	chr19	19626525	-1.389	0.8342	0.0999	0.91	NDUFA13	47.23
cg08899291	chr16	284932	-0.9457	0.5678	0.0999	0.91	ITFG3	14.49
cg22421699	chr1	28261367	-1.053	0.6321	0.0999	0.91	SMPDL3B	15.34
cg26564329	chr16	88057661	-0.7842	0.4709	0.0999	0.91	BANP	89.2
cg20787173	chr6	133562475	-0.9956	0.5978	0.0999	0.91	EYA4	9.15
cg21578086	chr5	1157364	-4.73	2.84	0.0999	0.91		71.91
cg00334399	chr6	147824334	-2.631	1.58	0.0999	0.91		81.67
cg24865802	chr22	42084920	-0.1803	0.1083	0.0999	0.91	NHP2L1	2.53
cg22669566	chr12	679287	-2.093	1.257	0.0999	0.91	NINJ2	2.71
cg13578408	chr7	8475484	-3.098	1.86	0.0999	0.91	NXPH1	32.39
cg01150297	chr8	37594251	-0.7829	0.4701	0.0999	0.91	ERLIN2	6.22
cg10112694	chr10	134619466	-4.46	2.678	0.1	0.91		62.68
cg17155859	chr11	64026541	-1.146	0.6881	0.1	0.91	PLCB3	84.08
cg23148467	chr5	174150813	-1.328	0.7975	0.1	0.91	MSX2	11.98
cg02313495	chr15	40398007	-2.051	1.231	0.1	0.91	BMF	63.68
cg14245228	chr9	135619345	-2.689	1.614	0.1	0.91	C9orf98	54.52
cg09962952	chr19	6753024	-0.7805	0.4687	0.1	0.91	SH2D3A	89.99
cg07692215	chrX	110867637	-2.993	1.797	0.1	0.91		80.77
cg02443072	chr17	37183683	-5.768	3.463	0.1	0.91		57.24
cg02018681	chr8	61834943	-2.814	1.69	0.1	0.91		40.83
cg19814981	chr5	3592435	-4.159	2.498	0.1	0.91		58.46
cg27114428	chr6	31670682	-0.168	0.1009	0.1	0.91	BAT5	2.22
cg06804210	chr2	87036948	-2.417	1.452	0.1	0.91	CD8A	33.9
cg01383268	chr17	71088868	-0.4775	0.2867	0.1	0.91	SLC39A11	6.07
cg07429743	chr5	9195084	-2.105	1.264	0.1	0.91	SEMA5A	82.61
cg13329248	chr1	34642745	-3.1	1.862	0.1	0.91	C1orf94	39.04
cg24498754	chr15	74908238	-0.2074	0.1246	0.1	0.91	CLK3	2.38
cg20001739	chr20	36156137	-0.2557	0.1535	0.1	0.91	BLCAP	2.24
cg07693440	chr11	46638551	-0.343	0.206	0.1	0.91	KIAA0652	3.02
cg17562963	chr17	70386695	-1.291	0.7751	0.1	0.91		89.66
cg00495775	chr2	176972041	-2.047	1.23	0.1	0.91	HOXD11	8.16
cg22191981	chr6	41472382	-3.626	2.178	0.1	0.91		14.26
cg05842113	chr17	38075648	-1.202	0.7219	0.1	0.91	GSDMB	39.02
cg08962216	chr16	29189042	-2.741	1.646	0.1	0.91		62.86
cg02472499	chr19	8571257	-0.271	0.1628	0.1	0.91		2.86
cg04574090	chr11	74178749	-3.851	2.313	0.1	0.91	KCNE3	23.46
cg01217329	chr10	99192404	-1.126	0.6759	0.1	0.91	PGAM1	59.25
cg16276424	chr11	19734490	-0.1283	0.07704	0.1	0.91	NAV2	2.13
cg15074930	chr1	164528467	-0.3079	0.1849	0.1	0.91	PBX1	5.51
cg25562031	chr6	29624808	-2.57	1.543	0.1	0.91	MOG	61.81
cg05397631	chr8	25903919	-1.387	0.8328	0.1	0.91		5.54
cg04414849	chr11	44159002	-0.5303	0.3185	0.1	0.91	EXT2	92.76
cg00033666	chr15	96887043	-1.79	1.075	0.1	0.91		78.17
cg24844971	chr15	70127556	-2.586	1.553	0.1	0.91	C15orf50	48.93
cg08057062	chr19	38720626	-0.4662	0.28	0.1	0.91	DPF1	8.89
cg14574329	chr2	26205480	-0.2556	0.1535	0.1	0.91	KIF3C	3.06
cg02004886	chr19	3487494	1.71	1.027	0.1	0.91		93.7
cg17136384	chr4	70724948	-2.441	1.466	0.1	0.91	SULT1E1	79.41
cg22983903	chr5	5140935	-1.458	0.876	0.1	0.91	ADAMTS16	6.15
cg14521724	chr16	946419	-1.402	0.8424	0.1	0.91	LMF1	34.81
cg01861131	chr16	4845708	-1.444	0.8675	0.1	0.91	LOC440335	85.45
cg13538773	chrX	13671128	-0.1015	0.06096	0.1	0.91	TCEANC	1.49
cg08661012	chr3	45883249	-3.517	2.112	0.1	0.91	LZTFL1	13.23
cg03782381	chr17	43450670	-0.8794	0.5282	0.1	0.91		40.77
cg20765700	chr12	130881198	-1.855	1.114	0.1	0.91	RIMBP2	21.96
cg17004653	chr10	132925393	-1.824	1.096	0.1	0.91	TCERG1L	18.63
cg20713639	chr11	65185684	-1.278	0.7678	0.1	0.91		47.03
cg23616524	chr7	129466143	-1.009	0.6063	0.1	0.91		12.35
cg24924779	chr20	49639998	-1.963	1.179	0.1	0.91	KCNG1	2.85
cg02631450	chr22	32366979	-0.7174	0.4309	0.1	0.91		5
cg23510527	chr2	234601443	-2.687	1.614	0.1	0.91	UGT1A6	71.45
cg25586329	chr10	132800564	-4.042	2.428	0.1	0.91		32.57
cg01970575	chr1	23036727	-0.8532	0.5125	0.1	0.91	EPHB2	5.16
cg12184864	chr1	994498	-0.554	0.3328	0.1	0.91		5.58
cg24105933	chr4	8270795	-1.277	0.767	0.1	0.91	HTRA3	86.7
cg27655905	chr11	68038788	-0.251	0.1508	0.1	0.91	C11orf24	4.52
cg12594940	chr15	25488765	-5.763	3.462	0.1	0.91	SNORD115-40	64.34
cg16576575	chr22	49798591	-2.498	1.5	0.1	0.91		43.65
cg08231730	chr11	63753169	-1.605	0.9641	0.1	0.91	OTUB1	56.07
cg00164949	chr17	43037427	-4.585	2.754	0.1	0.91	C1QL1	61.82
cg19033906	chr3	53532972	-1.019	0.6123	0.1	0.91	CACNA1D	72.41
cg04241075	chr1	46807263	-1.001	0.6012	0.1	0.91	NSUN4	36.29
cg05145649	chr17	73127468	-0.2129	0.1279	0.1	0.91	NT5C	2.82
cg23516451	chr5	38845028	-3.973	2.387	0.1	0.91	OSMR	49.45
cg03188793	chr11	755658	-3.217	1.933	0.1	0.91	TALDO1	46.86
cg13614606	chr11	864739	2.106	1.265	0.1	0.91	TSPAN4	75.5
cg04933601	chr1	74945347	-3.831	2.302	0.1	0.91	TNNI3K	33.56
cg16805094	chr6	169629875	-4.472	2.687	0.1	0.91	THBS2	55.69
cg15550930	chr7	73586169	4.151	2.494	0.1	0.91		59.69
cg20705812	chr8	1449401	-3.927	2.359	0.1	0.91	DLGAP2	44
cg20919799	chr11	2906667	-4.345	2.61	0.1	0.91	CDKN1C	15.51
cg08188268	chr10	116634841	-2.601	1.562	0.1	0.91	FAM160B1	72.04
cg13457217	chr8	10683266	-1.006	0.6044	0.1	0.91	MIR1322	92.12
cg04330546	chr2	3460286	-0.4291	0.2578	0.1	0.91	TTC15	93.86
cg04099238	chr2	37035809	-0.6319	0.3796	0.1	0.91	VIT	91.62
cg00698584	chr12	123459304	-0.2654	0.1595	0.1	0.91	OGFOD2	3.69
cg18695259	chr7	12629167	-2.233	1.342	0.1	0.91	SCIN	55.52
cg25013753	chr10	49654342	12.18	7.318	0.1	0.91	ARHGAP22	52.84
cg09270366	chr10	134587114	0.2649	0.1591	0.1	0.91	INPP5A	97.07
cg03702413	chr17	27051499	-1.24	0.7451	0.1	0.91	TLCD1	48.25
cg03359540	chr6	2750213	1.87	1.123	0.1	0.91	MYLK4	64.95
cg14847917	chr12	78635247	-2.828	1.699	0.1	0.91		57.13
cg04843946	chr6	90348009	-0.2696	0.162	0.1	0.91	LYRM2	4.98
cg05414845	chr7	157921411	-2.541	1.527	0.1	0.91	PTPRN2	85.98
cg26554699	chr17	48914554	-1.08	0.6488	0.1	0.91	WFIKKN2	89.04
cg13568311	chr13	47317345	-1.94	1.166	0.1	0.91	LRCH1	76.32
cg03592763	chr8	142377303	0.7235	0.4347	0.1	0.91	GPR20	5.76
cg19883813	chr10	8098005	-1.498	0.8998	0.1	0.91	GATA3	18.58
cg23387800	chr17	62050284	-1.467	0.8813	0.1	0.91	SCN4A	75.76
cg10942775	chr11	60415111	-4.205	2.526	0.1	0.91	C11orf64	55.61
cg27122888	chr11	64379586	-1.025	0.6159	0.1	0.91	NRXN2	75.96
cg00233633	chr7	29153560	-1.302	0.782	0.1	0.91	CPVL	17.13
cg03046445	chr12	26277826	-0.2818	0.1693	0.1	0.91	BHLHE41	2.84
cg17400812	chr7	41854825	-1.11	0.6668	0.1	0.91		88.73
cg02202664	chr6	155545253	-1.398	0.8397	0.1	0.91	TIAM2	88.03
cg01248855	chr17	29234505	-2.769	1.664	0.1	0.91	C17orf42	40.21
cg19419914	chr15	65128184	-1.066	0.6408	0.1	0.91		19.6
cg27546680	chr16	2048750	-2.17	1.304	0.1	0.91	ZNF598	62.19
cg09114153	chr11	2322329	-1.502	0.9024	0.1	0.91	C11orf21	40.79
cg23159165	chr11	107567020	0.6438	0.3868	0.1	0.91		6.44
cg09466807	chr11	65767062	-0.9345	0.5615	0.1	0.91	EIF1AD	87.69
cg01859118	chr10	32217565	-0.1209	0.07263	0.1	0.91	ARHGAP12	2.24
cg18205883	chr10	821718	-0.7759	0.4662	0.1	0.91		95.58
cg10215323	chr17	55087635	-0.6306	0.3789	0.1	0.91		10.34
cg14181908	chr9	140725898	-0.8758	0.5263	0.1	0.91	EHMT1	90.99
cg27559462	chrX	118709227	-1.735	1.042	0.1	0.91	UBE2A	9.15
cg13795116	chrX	10202184	-2.528	1.519	0.1	0.91	CLCN4	77.8
cg13095627	chr19	46544662	-1.799	1.081	0.1	0.91	IGFL4	21.81
cg08934846	chr16	3068345	-2.599	1.562	0.1	0.91	CLDN6	50.15
cg18872749	chr17	42421993	-1.876	1.127	0.1	0.91	GRN	33.24
cg02153340	chr1	155202674	-1.08	0.6492	0.1	0.91		91.08
cg04818274	chr16	69420026	-0.372	0.2235	0.1	0.91	TERF2	2.85
cg11258494	chr5	1357081	-1.994	1.198	0.1	0.91		21.67
cg26211455	chr10	32667719	-0.2009	0.1207	0.1	0.91		3.03
cg14114033	chr7	105752648	-0.2109	0.1267	0.1	0.91	SYPL1	3.42
cg02132654	chr9	100746569	-0.5128	0.3082	0.1	0.91	ANP32B	3.62
cg23679471	chr10	102473810	2.366	1.422	0.1	0.91		34.77
cg27623562	chr11	2968676	1.844	1.108	0.1	0.91	NAP1L4	88.33
cg07003632	chr14	100259329	-0.1519	0.09126	0.1	0.91	EML1	1.85
cg23682879	chr8	124836410	-1.555	0.9342	0.1	0.91		82.27
cg16318253	chr18	75377474	-5.457	3.28	0.1	0.91		52.42
cg23972869	chr19	49123742	-0.5561	0.3342	0.1	0.91	RPL18	91.52
cg12428447	chr11	62753072	-2.85	1.712	0.1	0.91	SLC22A6	55.02
cg02140159	chr12	131217388	-6.591	3.961	0.1	0.91		51.64
cg14851482	chr20	10198732	-3.315	1.992	0.1	0.91	SNAP25	24.11
cg16243546	chr7	30068599	-0.4637	0.2786	0.1	0.91	PLEKHA8	3.66
cg20517887	chr10	123989890	0.6922	0.416	0.1	0.91	TACC2	89.99
cg02567719	chr4	83350534	-0.1585	0.09523	0.1	0.91	HNRPDL	3.01
cg25066583	chr13	60971266	-0.1689	0.1015	0.1	0.91	TDRD3	2.29
cg23887948	chr15	74494854	0.6935	0.4167	0.1	0.91	STRA6	6.39
cg27507687	chr3	48632484	1.64	0.9858	0.1	0.91	COL7A1	86.32
cg05196487	chr8	28929078	1.068	0.6419	0.1	0.91	KIF13B	87.59
cg10994148	chr6	99797842	-0.1494	0.0898	0.1	0.91	C6orf168	1.57
cg04759756	chr20	35273933	-0.7719	0.4639	0.1	0.91	SLA2	92.44
cg24066731	chr13	24844896	-1.602	0.9626	0.1	0.91	SPATA13	17.95
cg06285293	chr15	25447222	-3.451	2.074	0.1	0.91	SNORD115-19	56.73
cg24602704	chr15	25951163	-2.389	1.436	0.1	0.91	ATP10A	86.81
cg13386712	chr1	150849166	-0.1189	0.07146	0.1	0.91	ARNT	2.08
cg09271279	chr14	89588740	-1.473	0.8854	0.1	0.91		15.7
cg25376408	chr17	8086493	-1.105	0.6639	0.1	0.91		86.06
cg18911943	chr2	677677	-0.239	0.1436	0.1	0.91	TMEM18	2.63
cg20624941	chr12	125811144	-3.509	2.109	0.1	0.91	TMEM132B	36.08
cg22759823	chr19	57610870	-0.226	0.1359	0.1	0.91		3.11
cg01471196	chr20	45142065	-4.952	2.976	0.1	0.91	ZNF334	22.52
cg19741704	chr11	6440456	-0.1309	0.07868	0.1	0.91	APBB1	1.6
cg17682432	chr11	368614	-0.7871	0.4731	0.1	0.91	B4GALNT4	7.16
cg27226920	chr20	2733318	-5.119	3.077	0.1	0.91	EBF4	12.17
cg01097940	chr12	6982320	-0.3796	0.2282	0.1	0.91	SPSB2	3.54
cg03181373	chr16	70151549	-0.3924	0.2359	0.1	0.91	PDPR	95.11
cg07820420	chrX	30327545	4.102	2.466	0.1	0.91	NR0B1	19.01
cg24643262	chrX	15518862	-2.045	1.229	0.1	0.91	BMX	61.57
cg18967587	chr1	48229020	-3.685	2.215	0.1	0.91		47.91
cg14771070	chr8	145162592	1.421	0.8539	0.1	0.91	KIAA1875	28.97
cg12610859	chr17	37822780	-1.902	1.143	0.1	0.91	TCAP	68.64
cg26175448	chr17	39072167	-1.428	0.8581	0.1	0.91		12.91
cg15273575	chr6	145090803	-0.5779	0.3473	0.1	0.91	UTRN	92.07
cg21165978	chr1	38079411	-1.78	1.07	0.1	0.91	RSPO1	37.95
cg00606496	chr2	65661720	-0.8129	0.4886	0.1	0.91		91.46
cg02683577	chr2	88716767	-2.008	1.207	0.1	0.91		42.25
cg14497545	chr4	140754475	-1.701	1.022	0.1	0.91	MAML3	44.23
cg05312094	chr16	84417940	-2.903	1.745	0.1	0.91	ATP2C2	69.55
cg11953272	chr1	53067965	-2.445	1.47	0.1	0.91	GPX7	6.26
cg27376355	chr3	186460384	-2.349	1.412	0.1	0.91	KNG1	75.95
cg09229487	chr11	119970426	-2.831	1.702	0.1	0.91		78.61
cg26682407	chr13	113660246	-3.044	1.83	0.1	0.91	MCF2L	50.56
cg16356743	chr16	87253148	-1.461	0.8782	0.1	0.91		67.22
cg16728846	chr11	68776397	-2.077	1.249	0.1	0.91	MRGPRF	45.96
cg21660960	chr2	190445910	-0.3496	0.2101	0.1	0.91	SLC40A1	5.03
cg15910070	chr11	101681939	-1.088	0.6538	0.1	0.91		86.83
cg14566974	chr5	141348755	-0.1103	0.06633	0.1	0.91	RNF14	1.98
cg26237595	chr11	132955642	6.814	4.096	0.1	0.91	OPCML	54.31
cg03004552	chr8	56685835	-0.6893	0.4144	0.1	0.91	TMEM68	4.76
cg00198603	chr10	15761192	-2.701	1.624	0.1	0.91	ITGA8	35.57
cg07850832	chr5	37378050	-1.825	1.097	0.1	0.91	WDR70	74.84
cg08465579	chr12	122124982	-0.5491	0.3301	0.1	0.91		4.73
cg15677985	chr2	160031778	-0.6393	0.3843	0.1	0.91	TANC1	90.27
cg19497021	chr2	220357608	-1.421	0.8542	0.1	0.91	SPEG	39.77
cg04628014	chr7	158816392	-0.79	0.4749	0.1	0.91	LOC154822	88.21
cg23630442	chr8	18245225	-1.379	0.8292	0.1	0.91		81.69
cg14652549	chr2	181846182	-0.5239	0.315	0.1	0.91	UBE2E3	4.99
cg07284190	chr12	78588454	3.594	2.161	0.1	0.91	NAV3	52.15
cg13552337	chr9	140108141	-1.107	0.6657	0.1	0.91	NDOR1	90.28
cg06271561	chr15	85359854	-0.7499	0.4509	0.1	0.91	ALPK3	90.61
cg10233904	chr20	61625364	-1.907	1.146	0.1	0.91		29.94
cg13664824	chr11	46152550	-0.3631	0.2183	0.1	0.91		94.94
cg08530497	chr4	106155316	-0.8646	0.5198	0.1	0.91	TET2	87.2
cg05425877	chr8	144816210	-0.2073	0.1247	0.1	0.91	FAM83H	2.25
cg14702927	chr19	46366445	-0.3869	0.2326	0.1	0.91	FOXA3	2.54
cg16634718	chr10	52496341	4.92	2.958	0.1	0.91		67.42
cg16006934	chr12	120907680	-0.2203	0.1325	0.1	0.91	DYNLL1	2.37
cg08933227	chr6	80657555	-0.1833	0.1102	0.1	0.91	ELOVL4	2.72
cg14200574	chr1	111216000	-4.4	2.645	0.1	0.91	KCNA3	32.68
cg12566756	chr12	106975149	-5.552	3.339	0.1	0.91		22.35
cg03874201	chr6	167312934	-4.308	2.59	0.1	0.91		40.31
cg25170956	chr11	68816067	-0.8188	0.4923	0.1	0.91	TPCN2	11.81
cg13833525	chr11	819513	-0.2744	0.165	0.1	0.91	PNPLA2	3.47
cg14467103	chr5	154317806	-0.3511	0.2111	0.1	0.91	GEMIN5	1.38
cg20050093	chr10	120102302	-0.834	0.5015	0.1	0.91	C10orf84	89.41
cg16091845	chr4	144434637	-0.1689	0.1016	0.1	0.91	SMARCA5	2.45
cg05445008	chr11	64811819	-1.148	0.6901	0.1	0.91	SAC3D1	88.73
cg22288577	chr15	91498497	-0.1154	0.06938	0.1	0.91	RCCD1	1.96
cg14818277	chr7	41956427	0.7304	0.4392	0.1	0.91		8.8
cg08882171	chr6	26528628	-2.162	1.3	0.1	0.91		70.62
cg22049569	chr19	54466538	4.179	2.513	0.1	0.91	CACNG8	11.14
cg27017382	chr10	73160237	-3.21	1.93	0.1	0.91	CDH23	66.2
cg12921914	chr11	124588358	-0.2805	0.1687	0.1	0.91		2.87
cg04483797	chrX	102883838	3.709	2.23	0.1	0.91	TCEAL1	14.81
cg27219748	chr16	84301329	-2.537	1.525	0.1	0.91		48.73
cg15238128	chr19	50355350	-0.4106	0.2469	0.1	0.91	PTOV1	4.62
cg16364085	chr3	138043140	0.8409	0.5056	0.1	0.91	TXNDC6	89.69
cg24151352	chr6	1390838	-3.014	1.812	0.1	0.91	FOXF2	10.79
cg14533133	chrX	144902897	-6.68	4.017	0.1	0.91	SLITRK2	49.46
cg13691892	chr9	140446458	-0.1535	0.0923	0.1	0.91	PNPLA7	1.6
cg11597131	chr2	176988939	-2.852	1.715	0.1	0.91	HOXD9	11.94
cg03220543	chr1	18092930	-1.443	0.868	0.1	0.91	ACTL8	18.1
cg19293163	chr13	113380931	-2.497	1.502	0.1	0.91	ATP11A	77.09
cg11153872	chr11	14995142	-2.325	1.398	0.1	0.91	CALCA	9.77
cg14709055	chr5	125967312	-3.024	1.819	0.1	0.91	C5orf48	52.74
cg23107916	chr13	112555972	-5.333	3.207	0.1	0.91		49.87
cg00473916	chr2	183878531	-0.8202	0.4933	0.1	0.91	NCKAP1	80.69
cg08107075	chr7	24606883	-2.714	1.632	0.1	0.91		77.52
cg09662823	chr19	3825441	-2.184	1.314	0.1	0.91	ZFR2	70.48
cg03273382	chr1	205782342	-0.1598	0.09611	0.1	0.91	SLC41A1	2.29
cg14352477	chr17	42908137	-0.4873	0.2931	0.1	0.91	GJC1	4.89
cg17319486	chr18	35147056	-4.557	2.741	0.1	0.91	BRUNOL4	25.1
cg12502815	chr12	57623997	-0.3437	0.2067	0.1	0.91	SHMT2	3.34
cg01760846	chr14	90722706	1.658	0.9969	0.1	0.91	PSMC1	30.47
cg26639085	chr19	54972720	1.734	1.043	0.1	0.91	LENG8	79.13
cg21278129	chr19	7797355	-1.377	0.8279	0.1	0.91	CLEC4G	28.92
cg21785781	chr1	39339218	-0.5786	0.348	0.1	0.91	MYCBP	3.51
cg05650458	chr1	228270764	-0.4277	0.2572	0.1	0.91	ARF1	2.47
cg06156093	chr1	184633273	-0.3091	0.1859	0.1	0.91		3.51
cg15937525	chr1	85288233	-1.69	1.017	0.1	0.91	LPAR3	85.25
cg17378686	chr3	46925524	-2.841	1.709	0.1	0.91	PTH1R	45.47
cg11304240	chr12	105150870	-0.4814	0.2895	0.1	0.91	CHST11	93.49
cg10805645	chr14	21057691	0.785	0.4722	0.1	0.91	RNASE11	91.83
cg13819687	chr9	35404785	-1.982	1.192	0.1	0.91	UNC13B	75.8
cg13917127	chr9	116932436	-1.811	1.089	0.1	0.91	COL27A1	35.75
cg15455084	chr19	29281888	-4.43	2.664	0.1	0.91		39.64
cg22696549	chrX	30327667	-4.244	2.553	0.1	0.91	NR0B1	16.82
cg15629072	chr8	1921906	-0.1298	0.07809	0.101	0.91	KBTBD11	1.82
cg02836017	chr19	7910696	-1.28	0.77	0.101	0.91	EVI5L	74.94
cg09799658	chr7	19157304	-1.402	0.843	0.101	0.91	TWIST1	6.04
cg04974584	chr6	127440729	-2.771	1.666	0.101	0.91	RSPO3	9.42
cg26463200	chr20	21685401	-2.449	1.473	0.101	0.91	PAX1	53.61
cg22366909	chr6	30565190	-1.425	0.8572	0.101	0.91		69.38
cg18383890	chr13	100636252	-3.617	2.175	0.101	0.91	ZIC2	34.26
cg26015087	chr3	58572658	-3.673	2.209	0.101	0.91		36.92
cg05017168	chr10	133950732	-2.817	1.694	0.101	0.91	JAKMIP3	76.13
cg06523478	chr2	96952564	-0.5603	0.337	0.101	0.91	SNRNP200	93.53
cg27458888	chr15	25684578	-0.3461	0.2082	0.101	0.91	UBE3A	2.94
cg16085553	chr18	74958286	-2.44	1.468	0.101	0.91		26.08
cg01040366	chr12	117257055	-0.6217	0.374	0.101	0.91	RNFT2	4.7
cg11840035	chr1	113685087	-0.7343	0.4417	0.101	0.91		88.38
cg02638057	chr1	111506577	-0.1103	0.06634	0.101	0.91	C1orf103	1.5
cg01436586	chr11	534269	-1.082	0.6508	0.101	0.91	HRAS	90.62
cg23245835	chr5	176026851	-2.235	1.344	0.101	0.91	GPRIN1	36.37
cg05929865	chrX	70128121	-2.522	1.517	0.101	0.91	TEX11	59.61
cg00681665	chr17	7991541	-2.956	1.778	0.101	0.91	ALOX12B	50.24
cg19418284	chr22	42343099	-0.1379	0.08294	0.101	0.91	CENPM	2.06
cg02391549	chr19	9091983	-2.268	1.364	0.101	0.91	MUC16	89.75
cg18746719	chr11	100092054	5.276	3.174	0.101	0.91	CNTN5	57.09
cg26022526	chr4	8271319	-0.5736	0.345	0.101	0.91	HTRA3	2.7
cg13683990	chr6	33161292	-1.441	0.8669	0.101	0.91	COL11A2	8.87
cg13893756	chr1	46950189	-1.368	0.8232	0.101	0.91		85.13
cg09918091	chr10	99540174	-1.036	0.6232	0.101	0.91		85.53
cg01183826	chr10	45496237	-1.518	0.9134	0.101	0.91	C10orf25	5
cg11225405	chr1	117038246	-1.785	1.074	0.101	0.91		64.75
cg14745451	chr19	58954966	-4.251	2.558	0.101	0.91		81.98
cg10095608	chr17	49462837	-5.996	3.607	0.101	0.91		80.78
cg01919011	chr14	75936668	0.1939	0.1166	0.101	0.91	JDP2	97.02
cg06760144	chr1	151343840	1.687	1.015	0.101	0.91	SELENBP1	56.59
cg03059420	chr6	30923241	-0.9588	0.5768	0.101	0.91		8.99
cg25077558	chr5	156991510	-2.074	1.248	0.101	0.91	ADAM19	72.04
cg01285652	chr22	50902555	-1.137	0.6841	0.101	0.91	SBF1	76.69
cg08946844	chr12	110511112	-1.329	0.7994	0.101	0.91		8.99
cg10715529	chr6	31465075	-1.019	0.6131	0.101	0.91	MICB	27.23
cg16954928	chr19	56135916	-0.9059	0.545	0.101	0.91	ZNF784	5.35
cg05338680	chr1	101701965	-2.264	1.362	0.101	0.91	S1PR1	8.14
cg00571448	chr1	202776680	-0.4616	0.2777	0.101	0.91	KDM5B	3.73
cg20927661	chr2	5837002	-5.688	3.422	0.101	0.91	SOX11	11.6
cg18066403	chr10	91605652	-1.937	1.165	0.101	0.91		37.74
cg24682307	chr1	12227131	-0.1853	0.1115	0.101	0.91	TNFRSF1B	2.48
cg08272151	chr5	150036071	-1.153	0.6935	0.101	0.91	SYNPO	12.33
cg16116949	chr1	46763858	-0.791	0.4759	0.101	0.91	LRRC41	89.64
cg20218237	chr7	127292117	-0.399	0.2401	0.101	0.91	SND1	2.59
cg05573562	chr2	54198159	-0.2223	0.1338	0.101	0.91	PSME4	2.16
cg01200150	chr18	76322683	-4.492	2.703	0.101	0.91		56.89
cg06525698	chr16	85242716	-4.823	2.902	0.101	0.91		39.86
cg00796569	chr15	27111440	-4.738	2.851	0.101	0.91	GABRA5	43.74
cg14630424	chr3	119421553	1.887	1.135	0.101	0.91	C3orf15	11.98
cg16532399	chr1	38031726	-0.5267	0.3169	0.101	0.91	DNALI1	93.4
cg19071879	chr2	100722155	-1.449	0.8721	0.101	0.91	AFF3	73.15
cg10723629	chr2	99953745	-0.1311	0.07888	0.101	0.91	TXNDC9	2.18
cg16121807	chr13	111980494	-4.571	2.75	0.101	0.91	C13orf16	72.28
cg12923179	chr12	132396540	-1.03	0.6198	0.101	0.91	ULK1	83.33
cg26974318	chr16	88760471	-1.769	1.064	0.101	0.91		93.29
cg06502755	chr2	84517950	-3.683	2.216	0.101	0.91	LOC388965	66.01
cg27393925	chr8	29208808	-0.1285	0.0773	0.101	0.91	DUSP4	2.53
cg03017091	chr1	41119283	-2.381	1.433	0.101	0.91	RIMS3	31.94
cg17944774	chr17	78644246	-0.4698	0.2827	0.101	0.91	RPTOR	93.55
cg11586666	chr5	167829221	-1.247	0.7502	0.101	0.91	WWC1	36.1
cg13965132	chrX	2924465	-2.286	1.375	0.101	0.91	ARSH	71.18
cg17924813	chr4	15704844	-1.197	0.7201	0.101	0.91	BST1	5.68
cg09085792	chr3	189547290	-2	1.203	0.101	0.91	TP63	68.9
cg09887251	chr4	1024735	-2.883	1.735	0.101	0.91		64.88
cg03487706	chrX	54666256	-3.254	1.958	0.101	0.91		11.71
cg01346718	chr22	38713874	-1.225	0.7374	0.101	0.91	CSNK1E	35.66
cg06634576	chr2	36782386	-10.8	6.501	0.101	0.91	FEZ2	67.51
cg03695666	chr19	38210224	-0.2918	0.1756	0.101	0.91	ZNF607	3.52
cg08201238	chr16	560855	0.8552	0.5146	0.101	0.91	RAB11FIP3	87.11
cg15690525	chr8	68864964	-3.54	2.13	0.101	0.91	PREX2	15.51
cg10665018	chr16	30582881	-0.2592	0.156	0.101	0.91	ZNF688	3.09
cg00341387	chr18	43753238	-1.94	1.167	0.101	0.91	C18orf25	36.03
cg01574513	chr16	85981720	-2.74	1.649	0.101	0.91		32.04
cg13372743	chr8	52322134	4.797	2.887	0.101	0.91	PXDNL	65.73
cg17819983	chr9	140189914	-0.1567	0.09429	0.101	0.91		2.05
cg15597424	chr4	24472487	-4.908	2.953	0.101	0.91		33.73
cg20366986	chr3	137717580	-1.075	0.6471	0.101	0.91	CLDN18	90.49
cg03129014	chr13	20736156	-2.041	1.228	0.101	0.91	GJA3	60.48
cg18270426	chr1	1914597	-2.616	1.574	0.101	0.91	KIAA1751	50.73
cg06852243	chr17	11505169	-1.859	1.119	0.101	0.91	DNAH9	25.59
cg08406698	chr6	168785320	-3.134	1.886	0.101	0.91		78.17
cg19577377	chr13	113742155	-2.135	1.285	0.101	0.91	MCF2L	35.63
cg23052213	chr14	45605121	-0.3313	0.1994	0.101	0.91	FKBP3	4.82
cg07145843	chr5	95769025	-2.614	1.573	0.101	0.91	PCSK1	11.53
cg13598865	chr6	159064992	-1.373	0.8262	0.101	0.91	DYNLT1	14.56
cg15089806	chr1	43418199	-1.019	0.6134	0.101	0.91	SLC2A1	30.94
cg08937107	chr16	3136857	-2.322	1.397	0.101	0.91		61.17
cg10290814	chr17	7284330	-3.186	1.917	0.101	0.91	TNK1	47.01
cg25214376	chr10	1781920	-2.321	1.397	0.101	0.91		24.47
cg10359944	chr12	99289499	-3.929	2.364	0.101	0.91	ANKS1B	25.49
cg06947839	chr12	131502986	-3.664	2.205	0.101	0.91	GPR133	62.93
cg26377677	chr15	91412118	-1.014	0.6103	0.101	0.91	FURIN	28.47
cg27051686	chr2	238398490	-1.667	1.003	0.101	0.91	MLPH	91.87
cg12584735	chr3	89350961	-5.733	3.45	0.101	0.91	EPHA3	62.82
cg03054491	chr12	101674203	-0.1948	0.1172	0.101	0.91	UTP20	3.11
cg19494818	chr2	202561266	1.136	0.6835	0.101	0.91	MPP4	77.6
cg16976875	chrX	38663177	2.54	1.529	0.101	0.91	MID1IP1	14.84
cg20326682	chr17	64345488	-1.178	0.7089	0.101	0.91	PRKCA	89.15
cg15389899	chr17	8025475	-0.451	0.2714	0.101	0.91	HES7	4.9
cg05132828	chr12	123560479	-0.987	0.594	0.101	0.91	PITPNM2	23.89
cg13844552	chr2	154288057	-3.202	1.927	0.101	0.91		81.25
cg22594309	chr1	202679504	-0.8452	0.5087	0.101	0.91	SYT2	2.97
cg26805579	chr6	32372962	3.326	2.002	0.101	0.91	BTNL2	28.9
cg04366039	chr1	40366684	-0.138	0.08305	0.101	0.91	MYCL1	1.7
cg02739346	chr2	119600519	-3.736	2.248	0.101	0.91	EN1	16.29
cg19773546	chr17	45944339	-4.232	2.547	0.101	0.91		52.78
cg18778254	chr17	37369508	-1.325	0.7977	0.101	0.91	STAC2	37.05
cg09318283	chr8	82146728	-1.424	0.8569	0.101	0.91		76.68
cg15659537	chr12	75712028	-2.619	1.576	0.101	0.91	CAPS2	75.5
cg16126754	chr10	133156058	-2.122	1.277	0.101	0.91		24.65
cg03261725	chr17	70367843	-2.323	1.398	0.101	0.91		50.84
cg11817650	chr14	55309504	-2.597	1.563	0.101	0.91	GCH1	86.79
cg24577389	chr7	2082868	-0.523	0.3148	0.101	0.91	MAD1L1	93.77
cg05021842	chr19	3464940	-2.241	1.349	0.101	0.91		31.37
cg02116864	chr10	134222453	-1.443	0.8688	0.101	0.91	PWWP2B	48.53
cg00630761	chr8	94898169	2.002	1.205	0.101	0.91		78.42
cg03280611	chr17	72999908	-1.169	0.7034	0.101	0.91	CDR2L	87.48
cg05331626	chr11	65686680	-0.4376	0.2634	0.101	0.91	C11orf68	4.35
cg18180569	chr1	44883362	-2.001	1.205	0.101	0.91	RNF220	6.22
cg03108257	chr1	115125395	-0.9238	0.5561	0.101	0.91	BCAS2	89.71
cg09013091	chrX	56589946	2.851	1.716	0.101	0.91	UBQLN2	10.86
cg04431596	chr11	57265171	-2.032	1.223	0.101	0.91	SLC43A1	44.85
cg23749637	chr17	800749	-1.049	0.6313	0.101	0.91	NXN	87.24
cg02530834	chr3	14595849	-2.218	1.335	0.101	0.91		70.5
cg22037648	chr3	50311009	-1.61	0.9694	0.101	0.91	SEMA3B	9.02
cg07911768	chr15	99486272	-0.9637	0.5801	0.101	0.91	IGF1R	75.89
cg07973479	chr13	25945255	-1.199	0.7216	0.101	0.91	ATP8A2	88.69
cg07300846	chr16	29888571	-3.087	1.858	0.101	0.91	SEZ6L2	13.61
cg26118131	chr11	117947214	-1.278	0.7696	0.101	0.91	TMPRSS4	66.04
cg16319578	chr14	65007512	0.7105	0.4277	0.101	0.91	HSPA2	5.07
cg19939178	chr12	107976961	-0.9705	0.5842	0.101	0.91	BTBD11	84.55
cg04215950	chr1	7125137	-1.192	0.7174	0.101	0.91	CAMTA1	26.03
cg01796166	chr14	95239586	-3.46	2.083	0.101	0.91		8.39
cg02897570	chr4	1623761	-1.975	1.189	0.101	0.91		40.21
cg17400381	chr22	50891726	-0.849	0.5111	0.101	0.91	SBF1	89.38
cg10132010	chr1	56724194	-0.885	0.5328	0.101	0.91		89.62
cg23912721	chr3	15642893	-0.2475	0.149	0.101	0.91	HACL1	3.21
cg02973307	chr19	34302998	-2.614	1.574	0.101	0.91	KCTD15	63.81
cg11149033	chr10	60145204	-0.5273	0.3175	0.101	0.91	TFAM	6.33
cg19898128	chr4	166794971	-2.788	1.679	0.101	0.91	TLL1	4.01
cg12204732	chr10	128994605	3.497	2.105	0.101	0.91	DOCK1	32.49
cg00530825	chr4	114918128	-2.093	1.26	0.101	0.91		38.11
cg02772711	chr12	68770156	-0.8835	0.5319	0.101	0.91		86.8
cg06795971	chr4	106067365	-0.2094	0.1261	0.101	0.91	TET2	1.44
cg04493818	chr4	3644437	-4.051	2.439	0.101	0.91		49.7
cg01800614	chr6	29719096	-2.926	1.762	0.101	0.91	IFITM4P	49.13
cg00885918	chr20	30406997	-1.51	0.9094	0.101	0.91	MYLK2	61.47
cg21317795	chr6	138725205	-0.1921	0.1156	0.101	0.91	HEBP2	1.89
cg00658151	chr1	31368797	-1.867	1.124	0.101	0.91	SDC3	62.09
cg09123155	chr16	1127792	-2.974	1.791	0.101	0.91	SSTR5	32.57
cg08425796	chr22	50981121	-0.7069	0.4256	0.101	0.91		95.73
cg11462533	chr1	40156840	-0.7369	0.4437	0.101	0.91	HPCAL4	8.76
cg08263941	chr7	136401170	-4.31	2.595	0.101	0.91		59.44
cg22180201	chr6	71666858	-1.739	1.047	0.101	0.91	B3GAT2	8.24
cg19624775	chr21	37692840	-0.137	0.0825	0.101	0.91	MORC3	1.74
cg22677650	chr19	3675627	-1.222	0.736	0.101	0.91	PIP5K1C	53.18
cg19464780	chr17	67047539	-1.088	0.6552	0.101	0.91	ABCA9	86.39
cg05258736	chr5	180591704	-1.648	0.9922	0.101	0.91		12.89
cg08076091	chr2	203926405	-1.884	1.134	0.101	0.91	NBEAL1	30.59
cg07566917	chr10	557109	-0.9521	0.5733	0.101	0.91	DIP2C	4.92
cg17646855	chr7	158267256	3.05	1.836	0.101	0.91	PTPRN2	70.25
cg19356347	chr12	28122626	-1.37	0.8248	0.101	0.91	PTHLH	10.49
cg26389465	chr11	112097071	-0.8298	0.4996	0.101	0.91	PTS	17.6
cg12947833	chr11	111783499	1.791	1.078	0.101	0.91	HSPB2	56.64
cg16918529	chr7	52736383	-3.094	1.863	0.101	0.91		50.42
cg23239407	chr17	40555473	-0.9566	0.576	0.101	0.91	PTRF	81.74
cg03443162	chr17	72968968	-0.3571	0.215	0.101	0.91	C17orf28	3.4
cg07307994	chr2	3828216	-3.231	1.945	0.101	0.91		52.39
cg13041595	chrX	53468978	-1.838	1.107	0.101	0.91		20.3
cg14678099	chr5	175299587	-4.803	2.892	0.101	0.91	CPLX2	28.37
cg08155439	chr14	99818130	-3.051	1.837	0.101	0.91		61.62
cg20692980	chr1	213562778	-4.006	2.412	0.101	0.91		88.54
cg05215004	chr6	6546556	-4.531	2.728	0.101	0.91	LOC285780	17.35
cg12086421	chr6	68535378	-4.006	2.412	0.101	0.91		89.72
cg04145765	chr8	67039461	-1.511	0.9101	0.101	0.91	TRIM55	70.21
cg21549927	chr8	110987617	1.495	0.9004	0.101	0.91	KCNV1	7.24
cg00822840	chr2	172951828	-2.54	1.529	0.101	0.91	DLX1	22.48
cg10223017	chr19	51024509	-4.014	2.417	0.101	0.91	LRRC4B	56.2
cg25492383	chr10	134837664	-3.932	2.368	0.101	0.91		65.06
cg03636163	chr22	22007528	-4.605	2.773	0.101	0.91	MIR130B	68.82
cg04497094	chr17	57741573	-2.394	1.441	0.101	0.91	CLTC	67.53
cg03624135	chr20	9486968	-2.226	1.34	0.101	0.91		24.37
cg10477079	chr14	66975372	-0.2846	0.1714	0.101	0.91	GPHN	2.01
cg07523784	chr14	105186699	2.28	1.373	0.101	0.91		86.22
cg27199976	chr3	107149396	-1.489	0.8966	0.101	0.91		47.44
cg25109238	chr3	52074172	-2.012	1.212	0.101	0.91		51.29
cg23777600	chr4	26322695	-1.176	0.708	0.101	0.91	RBPJ	8.57
cg14994447	chr1	111151799	-2.589	1.559	0.101	0.91		60.78
cg07739758	chr19	58865367	-2.764	1.664	0.101	0.91	NCRNA00181	53.8
cg20497803	chr6	54711838	-0.2535	0.1527	0.101	0.91	FAM83B	3.02
cg06542865	chr20	2733698	-2.601	1.566	0.101	0.91	EBF4	27.66
cg23082635	chr3	193991194	-1.343	0.8088	0.101	0.91		68.84
cg01801643	chr3	43387641	-1.068	0.6429	0.101	0.91	SNRK	83.88
cg09410317	chr10	3168669	-2.667	1.606	0.101	0.91	PFKP	87.91
cg21160151	chr5	131131930	-0.9726	0.5857	0.101	0.91	FNIP1	3.29
cg02433905	chr3	113465485	-0.4905	0.2954	0.101	0.91	ATP6V1A	5.92
cg22525212	chr1	145437802	-1.431	0.8616	0.101	0.91	TXNIP	59.29
cg25989227	chr4	10095183	-1.79	1.078	0.101	0.91	WDR1	62.5
cg12931554	chr8	37119428	-1.638	0.9866	0.101	0.91		22.14
cg13860548	chr1	15853252	-0.1501	0.09038	0.101	0.91	DNAJC16	2.26
cg23415212	chr17	37331429	-0.3262	0.1964	0.101	0.91	CACNB1	4.47
cg17071948	chr6	29590143	-3.233	1.947	0.101	0.91	GABBR1	43.89
cg27312961	chr3	191048361	-3.286	1.979	0.101	0.91	UTS2D	10.75
cg14258356	chrX	47510110	-2.707	1.63	0.101	0.91	ELK1	13.7
cg09273119	chr1	35324774	0.5565	0.3352	0.101	0.91	C1orf212	8.72
cg23127986	chr6	11939022	-1.201	0.7235	0.101	0.91		13.18
cg06478567	chr3	183019303	-0.8452	0.509	0.101	0.91	MCF2L2	90.8
cg13795819	chr2	128405844	-2.282	1.374	0.101	0.91	GPR17	70.7
cg20869257	chr1	201252948	-2.336	1.407	0.101	0.91	PKP1	68.14
cg12464638	chr11	844400	1.13	0.6808	0.101	0.91	TSPAN4	13.07
cg15546607	chr15	32323027	-0.5412	0.3259	0.101	0.91	CHRNA7	2.1
cg00917094	chr4	164396383	-3.202	1.929	0.101	0.91	TKTL2	72.57
cg23642826	chr1	6645463	-1.09	0.6567	0.101	0.91	ZBTB48	75.94
cg21706701	chr7	44349301	-1.584	0.9538	0.101	0.91	CAMK2B	17.11
cg07908422	chr1	51434354	-0.1424	0.08578	0.101	0.91	CDKN2C	2.31
cg09330551	chr19	51334432	-1.737	1.046	0.101	0.91	KLK15	29.87
cg17807683	chr17	2996801	-2.697	1.625	0.101	0.91	OR1D2	83.04
cg05169988	chr15	99204912	1.534	0.924	0.101	0.91	IGF1R	65.45
cg07877900	chr16	57576862	-0.8307	0.5004	0.101	0.91	GPR114	85.47
cg25588826	chr17	7755583	-1.152	0.6938	0.101	0.91	KDM6B	58.83
cg24382823	chr9	129387040	-4.962	2.989	0.101	0.91	LMX1B	62.17
cg11267683	chr17	76501381	-2.314	1.394	0.101	0.91	DNAH17	51.39
cg08101264	chr20	44486710	-1.155	0.6954	0.101	0.91	ACOT8	44.49
cg07311956	chr18	12911027	-3.966	2.389	0.101	0.91		61.36
cg25935669	chr4	113448283	-1.981	1.193	0.101	0.91		79.38
cg00947413	chr2	134785392	-2.401	1.446	0.101	0.91		66.16
cg13563070	chr1	43145343	-1.028	0.6194	0.101	0.91		87.52
cg16322479	chr5	444228	-2.558	1.541	0.101	0.91	EXOC3	37.7
cg20830848	chr7	134853645	-1.66	1	0.101	0.91	C7orf49	64.99
cg13282787	chr12	110283333	-0.2044	0.1232	0.101	0.91		1.93
ch.17.2196713R	chr17	79124036	-0.458	0.2759	0.101	0.91	AATK	3.65
cg00228708	chr10	135048062	-4.91	2.957	0.101	0.91		70.95
cg05514006	chr17	54893150	-3.105	1.87	0.101	0.91	C17orf67	69.8
cg18552939	chr15	23932620	-2.852	1.718	0.101	0.91	NDN	12.73
cg11594299	chr7	4924002	-0.9519	0.5734	0.101	0.91	RADIL	10.4
cg22750001	chr11	58981095	-0.7123	0.4291	0.101	0.91	MPEG1	90.49
cg25333216	chr17	74733438	-0.1422	0.08567	0.101	0.91	MIR636	2.6
cg25373579	chr6	43752302	-0.7216	0.4347	0.101	0.91	VEGFA	80.51
cg09156155	chr13	27102776	1.631	0.9827	0.101	0.91		18.76
cg14390252	chr10	3277089	2.646	1.594	0.101	0.91		70.58
cg04839207	chr1	210410327	1.16	0.6991	0.101	0.91	SERTAD4	70.03
cg23299469	chr12	44156386	-2.217	1.336	0.101	0.91	IRAK4	72.93
cg21597126	chr12	95135525	-1.893	1.14	0.101	0.91		76.04
cg10249213	chr14	101840566	-0.95	0.5723	0.101	0.91		87.31
cg07528484	chr11	45907808	-0.7428	0.4475	0.101	0.91	MAPK8IP1	16.6
cg01437411	chr12	7033911	-1.479	0.8908	0.101	0.91	ATN1	50.88
cg10058779	chr14	23821435	-0.7762	0.4676	0.101	0.91	SLC22A17	5.2
cg09674215	chr7	19158134	-3.543	2.135	0.101	0.91	TWIST1	40.63
cg21773142	chr7	54612709	-3.674	2.213	0.101	0.91	VSTM2A	18.34
cg26679004	chr10	88023135	-3.869	2.331	0.101	0.91	GRID1	31.67
cg08957733	chr12	130618580	-2.81	1.693	0.101	0.91		65.79
cg26232359	chr14	54004893	1.13	0.6806	0.101	0.91		83.25
cg25862975	chr6	108454984	-0.6817	0.4107	0.101	0.91		6.66
cg02518895	chr2	99918603	1.608	0.9687	0.101	0.91	LYG1	74.38
cg15076824	chr1	159685185	-2.464	1.485	0.101	0.91	CRP	33.36
cg25768716	chr12	131653326	-4.118	2.481	0.101	0.91	LOC116437	47.92
cg00337558	chr11	125214709	-2.893	1.743	0.101	0.91	PKNOX2	80.43
cg09068301	chrX	128812242	-2.875	1.732	0.101	0.91		58.2
cg12122509	chr17	2206981	-0.1663	0.1002	0.101	0.91	SRR	1.43
cg13247069	chr12	49961998	-0.3843	0.2315	0.101	0.91	MCRS1	4.47
cg21859216	chr14	104690074	4.354	2.623	0.101	0.91		57.45
cg21417192	chr1	227058595	-0.1667	0.1005	0.101	0.91	PSEN2	1.64
cg09610589	chrX	149106647	1.575	0.9492	0.101	0.91	LOC100272228	4.72
cg27664418	chr19	54214531	-0.743	0.4477	0.101	0.91	MIR517A	89.18
cg04391463	chr1	240656667	2.045	1.232	0.101	0.91	GREM2	14.14
cg14194835	chr21	46640872	-5.324	3.208	0.101	0.91	ADARB1	87.77
cg22888484	chr20	37075185	-0.1368	0.0824	0.101	0.91	SNHG11	1.79
cg00352417	chr3	194408901	-2.488	1.499	0.101	0.91	FAM43A	21.67
cg15007809	chr12	76277069	-3.622	2.183	0.101	0.91		91.04
cg09272702	chr1	7706193	-0.8004	0.4823	0.101	0.91	CAMTA1	90.41
cg01256165	chr20	62716606	-1.894	1.141	0.101	0.91	OPRL1	30.94
cg21490485	chr14	105836096	0.8124	0.4895	0.101	0.91	PACS2	97.89
cg02202193	chr6	6546851	-3.859	2.326	0.101	0.91	LOC285780	13.85
cg26037917	chr1	161129139	-0.3337	0.2011	0.101	0.91	USP21	2.67
cg01558307	chr20	3827325	-0.1317	0.07938	0.101	0.91	MAVS	2.31
cg07985116	chr11	68204497	0.9171	0.5526	0.101	0.91	LRP5	89.96
cg17421097	chr5	40679745	-0.1973	0.1189	0.101	0.91	PTGER4	1.84
cg13710816	chr19	8478019	-0.3155	0.1901	0.101	0.91	MARCH2	4.35
cg02067239	chr16	22776055	-2.325	1.401	0.101	0.91		37.6
cg15962336	chr1	53932577	-1.002	0.604	0.101	0.91	DMRTB1	86.86
cg26538529	chr2	222437130	-0.1379	0.08308	0.101	0.91	EPHA4	2.14
cg19035254	chr8	43131260	-3.663	2.207	0.101	0.91		22.54
cg12209042	chr4	48906555	-1.707	1.028	0.101	0.91	OCIAD2	33.13
cg10091053	chr16	89603535	1.358	0.8182	0.101	0.91	SPG7	68.71
cg18795959	chr5	166208486	-3.731	2.248	0.101	0.91		29.33
cg01040434	chr1	86081443	-1.138	0.686	0.101	0.91		11.63
cg19252739	chr3	195163826	-0.1722	0.1038	0.101	0.91	ACAP2	2.57
cg03509961	chr7	44366620	-1.209	0.7283	0.101	0.91	CAMK2B	34.63
cg10963664	chr10	76859206	-1.282	0.7726	0.101	0.91	DUSP13	41.15
cg02673256	chr11	3663842	-1.354	0.8161	0.101	0.91	ART5	6.26
cg05797333	chr2	70142066	-0.2268	0.1367	0.101	0.91	MXD1	2.58
cg02968429	chr15	96873954	-0.1197	0.07214	0.101	0.91	NR2F2	1.64
cg01890984	chr15	68116192	-1.82	1.097	0.101	0.91		9.03
cg04137405	chr14	62414451	-2.364	1.425	0.101	0.91		65.77
cg10917952	chr11	5989222	-2.443	1.472	0.101	0.91	OR56A5	33.81
cg11212312	chr5	131395683	-1.4	0.8438	0.101	0.91	IL3	80.72
cg12726784	chr1	155225142	-0.1943	0.1171	0.101	0.91	FAM189B	2.69
cg13709612	chr18	34976221	-2.872	1.731	0.101	0.91	BRUNOL4	57.27
cg13256160	chr10	133946773	-1.57	0.9461	0.101	0.91	JAKMIP3	23.64
cg08786481	chr2	38830091	-0.1287	0.07758	0.101	0.91	HNRPLL	1.87
cg26525480	chr1	91359123	-1.48	0.8919	0.101	0.91		87.13
cg19875047	chr11	82905709	-0.4069	0.2452	0.101	0.91	ANKRD42	5.01
cg14051721	chr9	137301309	-1.754	1.057	0.101	0.91	RXRA	70.25
cg09476067	chr6	30418581	-2.043	1.231	0.101	0.91		34.62
cg17393267	chr3	192127356	4.703	2.834	0.101	0.91	FGF12	37
cg10443187	chr1	149224613	-0.5073	0.3057	0.101	0.91		3.67
cg19832529	chr10	125530301	-0.6952	0.419	0.101	0.91	CPXM2	92.37
cg04988367	chr5	10933006	-1.9	1.145	0.101	0.91		82.53
cg22609114	chr4	4239516	-1.611	0.9709	0.101	0.91	TMEM128	80.15
cg09723155	chr17	79633271	-0.6041	0.3641	0.101	0.91	C17orf90	4.78
cg21848671	chr11	19395666	-1.372	0.8267	0.101	0.91	NAV2	87.59
cg03016385	chr14	66212404	-3.974	2.395	0.101	0.91		82.02
cg13485979	chr10	135037359	-2.242	1.351	0.101	0.91	KNDC1	57.33
cg14116439	chr4	20852337	4.374	2.636	0.101	0.91	KCNIP4	79.57
cg02841875	chr1	6056063	-1.818	1.096	0.101	0.91		52.77
cg00488260	chr11	107461894	-0.1371	0.08261	0.101	0.91	ELMOD1	1.96
ch.19.62825652F	chr19	58133840	-0.189	0.1139	0.101	0.91		1.83
cg00173270	chrX	106691272	-2.43	1.465	0.101	0.91		61.91
cg03786388	chr10	135050047	-1.216	0.7331	0.101	0.91	VENTX	15.66
cg11775528	chr17	43298763	-0.1157	0.06974	0.101	0.91	FMNL1	1.42
cg18060081	chr4	173630259	-3.008	1.813	0.101	0.91	GALNTL6	83.37
cg18405765	chr19	48052357	-1.325	0.7986	0.101	0.91	ZNF541	85.46
cg05254651	chr4	3705147	-1.727	1.041	0.101	0.91		26.19
cg24830367	chr12	108083606	-0.6973	0.4203	0.101	0.91	PWP1	89.84
cg20805475	chr22	42763815	-1.957	1.179	0.101	0.91		67.14
cg14945182	chr11	3012879	1.562	0.9415	0.101	0.91	NAP1L4	23.75
cg23485738	chr6	31936192	-1.805	1.088	0.101	0.91	SKIV2L	52.3
cg12481212	chr6	44020245	-2.674	1.612	0.101	0.91		60.43
cg05716075	chr16	88476249	-1.791	1.08	0.101	0.91		39
cg23513600	chr3	171171401	-1.273	0.7672	0.101	0.91	TNIK	50.19
cg03214715	chr12	57873176	-1.926	1.161	0.101	0.91	ARHGAP9	55.32
cg25567232	chr6	52710314	0.6385	0.3849	0.101	0.91	GSTA5	90.7
cg20029347	chr11	46366877	-1.479	0.8916	0.101	0.91	DGKZ	23.83
cg08412188	chr7	74074356	-1.531	0.923	0.101	0.91	GTF2I	77.54
cg00183804	chr19	34746203	-0.4703	0.2835	0.101	0.91	KIAA0355	2.43
cg26462586	chr2	11164677	-2.401	1.447	0.101	0.91		36.48
cg26351663	chr11	126072352	-2.024	1.22	0.101	0.91	RPUSD4	82.27
cg13957721	chr10	73533304	-0.1331	0.08023	0.101	0.91	C10orf54	1.99
cg05109245	chr18	18822579	-0.1755	0.1058	0.101	0.91	GREB1L	2.74
cg08271153	chr14	69726221	-1.241	0.7481	0.101	0.91	GALNTL1	6.74
cg27075175	chr17	7476052	-0.205	0.1235	0.101	0.91	EIF4A1	2.44
cg00961292	chr3	196046080	-0.955	0.5757	0.101	0.91	TCTEX1D2	89.74
cg01530981	chr1	209756892	-0.7728	0.4658	0.101	0.91	CAMK1G	9.24
cg20884298	chr13	46190037	-1.964	1.184	0.101	0.91	FAM194B	28.18
cg25597233	chr5	140027233	-0.4761	0.287	0.101	0.91	NDUFA2	2.77
cg02668694	chr17	26369539	-2.463	1.485	0.101	0.91	NLK	47.66
cg11785176	chr2	25264766	-0.7411	0.4468	0.101	0.91	EFR3B	4.21
cg17865752	chr2	135675644	-0.3017	0.1819	0.101	0.91	CCNT2	2.61
cg13849749	chr15	100833372	-5.199	3.134	0.101	0.91	ADAMTS17	53.32
cg15451141	chr22	19435823	0.5208	0.314	0.101	0.91	C22orf39	8.03
cg01254707	chr2	102953421	-3.092	1.864	0.101	0.91	IL1RL1	66.39
cg07213685	chr5	2169729	-1.412	0.851	0.101	0.91		23.86
cg05586540	chr6	43046201	-2.915	1.757	0.101	0.91	PTK7	72.96
cg05361272	chr13	41383720	-1.883	1.135	0.101	0.91	SUGT1L1	81.52
cg08487374	chr7	100076562	-0.2719	0.1639	0.101	0.91	TSC22D4	2.78
cg00412805	chr3	42726970	-1.945	1.173	0.101	0.91	KBTBD5	81.13
cg21863110	chr1	116380417	-1.777	1.071	0.101	0.91	NHLH2	8.24
cg14295526	chr10	134113511	-1.768	1.066	0.101	0.91	STK32C	18.62
cg05087459	chr16	86108155	-2.166	1.306	0.101	0.91		40.01
cg25147835	chr19	8510289	-0.4042	0.2437	0.101	0.91	HNRNPM	3.94
cg23217527	chr3	107639884	-2.871	1.731	0.101	0.91	LOC285205	48.82
cg15527554	chr2	135782086	-1.076	0.6489	0.101	0.91	YSK4	88.96
cg16611696	chr6	161864557	2.111	1.273	0.101	0.91	PARK2	91.57
cg14375772	chrX	120181969	-3.336	2.011	0.101	0.91	GLUD2	53.26
cg23735693	chr15	63245057	-1.605	0.9677	0.101	0.91		85.2
cg04248157	chr5	169930938	-6.237	3.76	0.101	0.91	KCNIP1	16.58
cg22205276	chr18	60052372	-3.629	2.188	0.101	0.91	TNFRSF11A	45.92
cg03965198	chr11	125932701	-0.2389	0.144	0.101	0.91	CDON	1.35
cg07780377	chr11	77939490	-1.316	0.7936	0.101	0.91	GAB2	55.06
cg06586713	chr7	82581469	-2.997	1.807	0.101	0.91	PCLO	32.96
cg14173199	chr1	2458230	-0.5168	0.3116	0.101	0.91	PANK4	4.85
cg07743179	chr3	126278943	-3.252	1.961	0.101	0.91	C3orf22	75.82
cg00652657	chr10	131761587	-1.222	0.7368	0.101	0.91	EBF3	5.14
cg24351694	chr8	144655447	-1.198	0.7225	0.101	0.91	C8orf73	19.21
cg22455955	chr1	152657399	-1.707	1.029	0.101	0.91	LCE2B	85.55
cg23832388	chr7	156833815	3.362	2.027	0.101	0.91		38.44
cg20755721	chr21	38070524	-3.96	2.387	0.101	0.91	SIM2	40.19
cg09974780	chr5	61601128	-1.004	0.6051	0.101	0.91	KIF2A	74.42
cg16604218	chr1	45452605	-0.7707	0.4647	0.101	0.91	EIF2B3	4.61
cg19235966	chr1	16173721	0.9976	0.6015	0.101	0.91	SPEN	6.23
cg26869417	chr10	130274509	-1.753	1.057	0.101	0.91		28.74
cg23264625	chr7	156433391	-0.2813	0.1696	0.101	0.91	C7orf13	2.61
cg01043076	chr8	144360216	-1.574	0.9491	0.101	0.91		84.03
cg19500766	chr7	127841927	-1.049	0.6325	0.101	0.91		15.37
cg12150784	chr11	119613308	2.498	1.506	0.101	0.91		13.83
cg22651079	chr8	91796396	-2.8	1.688	0.101	0.91		78.06
cg22794731	chr6	42714548	-0.3208	0.1935	0.101	0.91	TBCC	4.68
cg16296442	chr11	68611260	-2.618	1.579	0.101	0.91		38.15
cg00793227	chr7	159314	-5.344	3.222	0.101	0.91		69.79
cg13078567	chr8	95657036	-3.778	2.278	0.101	0.91	ESRP1	71.75
cg26686361	chr16	85964073	-1.486	0.8959	0.101	0.91		89.96
cg09224134	chr4	187112519	-0.1118	0.06739	0.101	0.91	CYP4V2	2.11
cg07413147	chr9	36882142	-2.532	1.527	0.101	0.91	PAX5	59.15
cg02949992	chr14	105487248	-0.137	0.08261	0.101	0.91	CDCA4	2.23
cg11185291	chr9	139744617	-1.376	0.8297	0.101	0.91	PHPT1	60.85
cg02278165	chr2	42588618	-0.369	0.2225	0.101	0.91	COX7A2L	3.43
cg00025591	chr21	48026043	-2.641	1.593	0.101	0.91	S100B	50.07
cg08830565	chr7	129417405	-1.741	1.05	0.101	0.91		72.43
cg27050985	chr14	75108625	1.372	0.8276	0.101	0.91		62.09
cg19102993	chr5	1523610	-0.2383	0.1437	0.101	0.91	LPCAT1	4.03
cg04283938	chr22	42373298	-1.062	0.6406	0.101	0.91	SEPT3	25.09
cg02102075	chr16	474430	-2.047	1.234	0.101	0.91	RAB11FIP3	69.89
cg13878023	chr12	43965985	-1.188	0.7166	0.101	0.91		89.81
cg20659657	chr22	39096498	-0.1843	0.1111	0.101	0.91	JOSD1	2.38
cg13484549	chr19	49646179	0.6837	0.4123	0.101	0.91	PPFIA3	6.12
cg01922603	chr8	19504047	-2.884	1.739	0.101	0.91	CSGALNACT1	77.1
cg02117565	chr11	66445441	-0.1166	0.07034	0.101	0.91	RBM4B	1.7
cg13242754	chr14	57066100	-0.5505	0.332	0.101	0.91	C14orf101	91.97
cg25493948	chr15	33154262	-2.858	1.723	0.101	0.91	FMN1	35.63
cg12368702	chr16	53165711	-0.8941	0.5392	0.101	0.91	CHD9	8.93
cg13572840	chr1	16767524	-0.5671	0.342	0.101	0.91	NECAP2	4.03
cg16889945	chr19	1523070	1.557	0.9392	0.101	0.91	PLK5P	27.12
cg17781879	chr2	32234829	-0.1588	0.09578	0.101	0.91	MEMO1	2.44
cg26525162	chr16	89138154	-2.079	1.254	0.101	0.91		33.6
cg14456116	chr22	33196425	1.949	1.176	0.101	0.91	SYN3	73.3
cg17322667	chr11	61159837	-1.193	0.7196	0.101	0.91	TMEM216	43.06
cg20236831	chr1	1259679	-0.1756	0.1059	0.101	0.91	GLTPD1	2.84
cg25636481	chr6	33241410	-1.105	0.6665	0.101	0.91	RPS18	84.76
cg13658777	chrX	19361740	2.724	1.643	0.101	0.91	PDHA1	9.26
cg24291490	chr13	46357904	-1.948	1.175	0.101	0.91	SIAH3	46.55
cg23121993	chr5	1883954	-0.7906	0.4768	0.101	0.91	IRX4	3.96
cg12865405	chr11	4599997	-2.091	1.261	0.101	0.91	C11orf40	86.34
cg11889692	chr14	77591661	-0.1295	0.07809	0.101	0.91		1.56
cg23585450	chr12	130572734	-3.011	1.816	0.101	0.91		68.5
cg05780228	chr11	70713608	1.28	0.7722	0.101	0.91	SHANK2	74.66
cg12615165	chr18	19756877	2.244	1.353	0.101	0.91	GATA6	15.8
cg01513894	chr16	52969901	-3.539	2.135	0.101	0.91		62.78
cg20621674	chr13	56188634	-2.528	1.524	0.101	0.91		34.96
cg06395652	chr10	55568997	4.749	2.864	0.101	0.91	PCDH15	30.67
cg02716749	chr3	187871801	-0.1243	0.07498	0.101	0.91	LPP	1.58
cg25597390	chr10	5333615	-2.625	1.583	0.101	0.91		34.49
cg03256090	chr16	1328562	2.922	1.762	0.101	0.91		29.16
cg03140624	chr1	235931377	-0.9552	0.5761	0.101	0.91	LYST	90.49
cg11842752	chr6	32188695	-1.632	0.9845	0.101	0.91	NOTCH4	39.48
cg18128164	chr19	2253492	-0.9819	0.5922	0.101	0.91	JSRP1	17.22
cg17169489	chr1	46598354	-0.1352	0.08154	0.101	0.91	PIK3R3	1.89
cg00545469	chr7	158885581	-1.1	0.6635	0.101	0.91	VIPR2	92.19
cg12723011	chr4	15965102	-1.19	0.7175	0.101	0.91	FGFBP2	61.34
cg01573616	chr5	31639089	-0.2274	0.1372	0.101	0.91		3.38
cg08355944	chr7	140097778	-0.285	0.1719	0.101	0.91	SLC37A3	3.99
cg17546478	chr3	184322189	-3.497	2.109	0.101	0.91		12.38
cg11837766	chr1	64239631	-0.174	0.1049	0.101	0.91	ROR1	1.9
cg27236973	chr17	39781997	-2.334	1.408	0.101	0.91	KRT17	33.83
cg12629586	chr10	50122337	-1.915	1.155	0.101	0.91	WDFY4	34.41
cg00990974	chr16	3550792	-0.8246	0.4974	0.101	0.91	CLUAP1	4.65
cg25144276	chr11	827509	-0.5663	0.3416	0.101	0.91	EFCAB4A	8.68
cg24194674	chr10	127779842	-5.358	3.232	0.101	0.91	ADAM12	79.72
cg09881240	chr19	1940655	-0.5789	0.3492	0.101	0.91	CSNK1G2	7.22
cg04824595	chr19	58987622	-0.2557	0.1542	0.101	0.91	ZNF446	2.28
cg01431972	chr10	77163401	-2.453	1.48	0.101	0.91	C10orf41	6.7
cg22377939	chr1	150208607	-0.1466	0.08845	0.101	0.91	ANP32E	2.01
cg00716991	chr9	36166159	-1.467	0.8848	0.101	0.91		54.93
cg24881834	chr6	84140997	-3.13	1.888	0.101	0.91	ME1	60.15
cg08477768	chr5	57925482	-1.261	0.7609	0.101	0.91	RAB3C	32.07
cg04134965	chr22	44423205	-2.544	1.535	0.101	0.91	PARVB	26.45
cg14548509	chr8	41165144	3.889	2.346	0.101	0.91	SFRP1	51.4
cg08986809	chr17	27224666	-0.1524	0.09192	0.101	0.91	FLOT2	1.55
cg02104648	chr15	44121440	-1.084	0.6541	0.101	0.91	WDR76	78.63
cg23232849	chr3	140817977	-3.779	2.279	0.101	0.91	SPSB4	77.56
cg09828226	chr1	1500093	-0.5847	0.3527	0.101	0.91	SSU72	93.75
cg25467634	chr10	49684658	-0.8227	0.4963	0.101	0.91	ARHGAP22	17.9
cg27521744	chr8	30412943	-1.069	0.6448	0.101	0.91	RBPMS	87.78
cg22913127	chr19	34624975	-2.49	1.502	0.102	0.91		29.52
cg19494188	chr11	1466780	5.43	3.276	0.102	0.91	BRSK2	63.8
cg07092135	chr4	124753863	1.117	0.6738	0.102	0.91	LOC285419	12.04
cg13101087	chr2	154729059	5.237	3.159	0.102	0.91	GALNT13	17.09
cg02298612	chr16	75528459	-0.982	0.5924	0.102	0.91	CHST6	85.27
cg25515502	chr5	86563959	-0.9129	0.5508	0.102	0.91	RASA1	5.65
cg24396358	chr6	32977400	-0.4145	0.25	0.102	0.91	HLA-DOA	4.23
cg01570495	chr16	77232348	-0.9379	0.5658	0.102	0.91	SYCE1L	86.87
cg08346922	chr16	31228299	-2.043	1.233	0.102	0.91	TRIM72	24.32
cg03388493	chr16	64053139	-4.421	2.667	0.102	0.91		31.88
cg10886225	chr8	33282384	-1.323	0.7983	0.102	0.91	FUT10	17.26
cg09798061	chr16	1482603	-1.58	0.9534	0.102	0.91		32.33
cg02554712	chr2	239073223	-2.372	1.431	0.102	0.91		48.88
cg13574945	chrX	48814580	3.631	2.191	0.102	0.91	OTUD5	23.94
cg10715637	chr10	90751534	2.048	1.236	0.102	0.91	FAS	13.75
cg02136394	chr19	5785983	-0.4246	0.2561	0.102	0.91	PRR22	94.91
cg17645528	chr3	141871386	-1.802	1.087	0.102	0.91		20.21
cg08208236	chr17	74581503	-0.5952	0.3591	0.102	0.91	ST6GALNAC2	5.71
cg07461772	chr16	68482809	-0.1379	0.08322	0.102	0.91	SMPD3	2.21
cg00408876	chr22	26936146	-3.112	1.878	0.102	0.91	TPST2	89.22
cg18261823	chr18	74538371	-0.7199	0.4343	0.102	0.91	ZNF236	90.62
cg23848471	chr4	1166905	-1.288	0.7769	0.102	0.91	LOC100130872-SPON2	31.56
cg12618546	chr1	32817463	-0.9416	0.5681	0.102	0.91		2.22
cg02740435	chr21	47551220	4.701	2.836	0.102	0.91	COL6A2	65.93
cg11392204	chr2	136288440	-0.3203	0.1932	0.102	0.91	R3HDM1	5.21
cg09681335	chr6	74233510	-0.3544	0.2138	0.102	0.91		3.39
cg16625770	chr8	38300134	-1.316	0.794	0.102	0.91	FGFR1	53.12
cg11170685	chr14	101005511	0.4613	0.2783	0.102	0.91	BEGAIN	96.72
cg24136114	chr20	23030343	-1.721	1.038	0.102	0.91	THBD	3.9
cg07328796	chr2	227389311	-1.12	0.6756	0.102	0.91		25.08
cg03686870	chr4	103682143	-0.4189	0.2527	0.102	0.91	MANBA	3.74
cg05962028	chr12	214000	-3.248	1.96	0.102	0.91	IQSEC3	44.53
cg01132785	chr4	528175	-0.5038	0.304	0.102	0.91	PIGG	94.36
cg26187514	chr1	212458738	-0.2548	0.1538	0.102	0.91	PPP2R5A	3.43
cg12304930	chr1	92683554	-1.461	0.8813	0.102	0.91	C1orf146	50.32
cg19732469	chr14	96968481	-0.4237	0.2556	0.102	0.91	PAPOLA	2.29
cg18630040	chr6	46702983	-0.2007	0.1211	0.102	0.91	PLA2G7	1.45
cg02661879	chr7	128470614	-0.1677	0.1012	0.102	0.91	FLNC	1.63
cg21830413	chr10	70884251	-0.1942	0.1172	0.102	0.91	VPS26A	2.18
cg02802904	chr10	131265470	-0.1079	0.06513	0.102	0.91	MGMT	1.38
cg13320436	chr8	55138014	-3.033	1.83	0.102	0.91		76.78
cg07345710	chr1	3120013	-4.787	2.888	0.102	0.91	PRDM16	51
cg26076119	chr14	104666047	-4.211	2.541	0.102	0.91		39.69
cg14037546	chr10	30029921	-0.9419	0.5684	0.102	0.91		77.01
cg25013011	chr12	130389010	-2.52	1.521	0.102	0.91	TMEM132D	7.26
cg16253157	chr1	110042916	0.6305	0.3804	0.102	0.91	CYB561D1	91.11
cg03902093	chr3	128444369	-2.462	1.486	0.102	0.91	RAB7A	70.44
cg24466421	chr1	44070974	0.6245	0.3768	0.102	0.91	PTPRF	92.07
cg10616216	chr11	128321662	-4.951	2.988	0.102	0.91		51.96
cg01579784	chr11	44952523	-1.347	0.8131	0.102	0.91	TSPAN18	33.26
cg12048805	chr1	203517551	1.719	1.038	0.102	0.91		73.13
cg20691727	chr11	57981267	-1.582	0.9544	0.102	0.91	OR1S1	89.17
cg22915107	chr14	103804291	-0.6239	0.3765	0.102	0.91	EIF5	92.45
cg13556767	chr9	8234760	-4.3	2.595	0.102	0.91		42.88
cg09408917	chr21	38069321	-2.595	1.566	0.102	0.91		18.55
cg20201475	chr3	168867307	-1.315	0.7935	0.102	0.91	MECOM	12.14
cg10774716	chr3	167101927	-4.352	2.626	0.102	0.91		71.01
cg12774406	chr11	118890027	-0.2661	0.1606	0.102	0.91	TRAPPC4	4.25
cg06057079	chr4	2048520	-2.569	1.55	0.102	0.91		35.31
cg09332784	chr1	109850837	0.425	0.2565	0.102	0.91	MYBPHL	93.28
cg23616139	chr1	221051907	-3.422	2.065	0.102	0.91	HLX	35.29
cg27542609	chr10	8090924	-2.012	1.214	0.102	0.91		9.35
cg19090637	chr4	111119052	-0.3114	0.1879	0.102	0.91	ELOVL6	4.96
cg01182973	chr22	38240624	-0.5133	0.3098	0.102	0.91	ANKRD54	3.71
cg23482898	chr3	12858887	-1.25	0.7542	0.102	0.91	CAND2	84.86
cg04479354	chr3	160118184	-0.3374	0.2036	0.102	0.91	SMC4	2.37
cg14018471	chr9	100681080	-2.023	1.221	0.102	0.91	C9orf156	81.7
cg14255644	chr1	228289747	-1.179	0.7114	0.102	0.91	C1orf35	16.63
cg14817024	chr10	70939976	-0.3591	0.2167	0.102	0.91	SUPV3L1	2.36
cg22996534	chr8	17658847	-0.1153	0.06958	0.102	0.91	MTUS1	1.73
cg01432945	chr7	30946639	0.2661	0.1606	0.102	0.91		97.58
cg09558982	chr11	116708413	-5.686	3.431	0.102	0.91	APOA1	58.88
cg12145928	chr13	103718683	-2.455	1.482	0.102	0.91	SLC10A2	30.76
cg15980656	chr8	97583236	-2.084	1.257	0.102	0.91	SDC2	73.81
cg06650847	chrX	63004884	4.204	2.537	0.102	0.91		48.81
cg07687548	chr2	172965280	-2.63	1.587	0.102	0.91	DLX2	14.78
cg20304988	chr7	29237766	-0.8909	0.5377	0.102	0.91	CHN2	86.7
cg21578596	chr6	32906460	2.99	1.805	0.102	0.91	HLA-DMB	21.94
cg04264560	chr16	27125068	-1.809	1.092	0.102	0.91		46.49
cg05156137	chr21	35898975	-0.7965	0.4807	0.102	0.91	RCAN1	6.06
cg09929164	chr17	48423123	-0.6839	0.4128	0.102	0.91	XYLT2	5.28
cg17596921	chr2	101179170	-0.3146	0.1899	0.102	0.91	PDCL3	4.56
cg24423860	chr12	53473299	-0.16	0.09659	0.102	0.91	SPRYD3	1.98
cg21367923	chr2	85822405	-0.1709	0.1032	0.102	0.91	RNF181	2.55
cg17371014	chr20	61476314	1.549	0.9349	0.102	0.91	DPH3B	93.49
cg25985778	chr17	72199373	-0.4274	0.258	0.102	0.91	RPL38	3.12
cg16343842	chrX	150066722	2.59	1.563	0.102	0.91	CD99L2	13.93
cg23601495	chr6	168473054	-1.786	1.078	0.102	0.91	FRMD1	65.36
cg26786407	chr1	3415673	-1.56	0.9416	0.102	0.91	MEGF6	37.34
cg05361290	chr17	13435461	-3.823	2.308	0.102	0.91	HS3ST3A1	40.3
cg04180428	chr2	219232832	-0.5548	0.3349	0.102	0.91		6.98
cg02549630	chr3	159759843	-3.054	1.843	0.102	0.91		80.98
cg16842423	chr11	11643978	-1.438	0.8682	0.102	0.91	GALNTL4	12.19
cg23363832	chr3	139258939	-0.2576	0.1555	0.102	0.91	RBP1	2.94
cg13518079	chr20	2675072	-1.431	0.8638	0.102	0.91	EBF4	7.72
cg02161115	chr1	76262373	-1.171	0.7066	0.102	0.91	MSH4	41.33
cg06354629	chr11	133854156	-2.347	1.416	0.102	0.91		47.92
cg03547606	chr3	48723644	-0.4057	0.2449	0.102	0.91	NCKIPSD	5.16
cg06826886	chr2	231277436	-0.2988	0.1804	0.102	0.91		95.99
cg00122683	chr6	160510345	-1.024	0.6184	0.102	0.91	IGF2R	91.34
cg04072987	chr8	101735200	-0.2128	0.1285	0.102	0.91	PABPC1	2.76
cg13643287	chr1	46997243	-1.065	0.6429	0.102	0.91		82.86
cg00201296	chr2	113954589	-1.043	0.6295	0.102	0.91	PSD4	77.14
cg07719512	chr2	219246576	-1.452	0.8764	0.102	0.91	SLC11A1	67.09
cg18861767	chr10	82189478	-6.107	3.686	0.102	0.91	C10orf58	31.45
cg11807153	chr5	140098496	0.4761	0.2874	0.102	0.91	VTRNA1-2	4.77
cg10335834	chr11	132949781	-1.645	0.9931	0.102	0.91	OPCML	23.62
cg03900241	chr5	13246929	-2.68	1.618	0.102	0.91		22.82
cg12453687	chr11	82745712	1.652	0.997	0.102	0.91	RAB30	22.1
cg01264379	chr19	47617042	-0.1147	0.06924	0.102	0.91	ZC3H4	1.4
cg11583544	chr8	75894644	-5.064	3.057	0.102	0.91		79.4
cg01364818	chrX	129402953	2.144	1.294	0.102	0.91	ZNF280C	6.59
cg13055001	chr11	67169813	-2.054	1.24	0.102	0.91	PPP1CA	29.95
cg11054936	chr13	20766170	-1.227	0.7409	0.102	0.91	GJB2	38.15
cg05161980	chr1	39185780	-1.379	0.8327	0.102	0.91		55.84
cg18673401	chr17	68166021	-3.5	2.113	0.102	0.91	KCNJ2	13.82
cg13419884	chr2	226446871	-3.78	2.282	0.102	0.91	KIAA1486	38.28
cg10767687	chr5	79704443	-0.308	0.1859	0.102	0.91	ZFYVE16	3.28
cg07743122	chr8	144411725	-1.214	0.7331	0.102	0.91	TOP1MT	80.45
cg00289546	chr2	211089678	-5.63	3.399	0.102	0.91	ACADL	12.02
cg13663911	chr2	15182678	-0.7804	0.4711	0.102	0.91		91.13
cg02225085	chr5	87975992	-3.448	2.081	0.102	0.91	LOC645323	34.75
cg15575098	chr1	84304612	-2.868	1.731	0.102	0.91		70.06
cg03697881	chr7	40803287	-2.415	1.458	0.102	0.91	C7orf10	61.31
cg01487981	chr6	133120407	-2.241	1.353	0.102	0.91	C6orf192	5.76
cg24382417	chr10	22767345	-1.677	1.013	0.102	0.91		83.44
cg19330213	chr6	32410443	5.019	3.03	0.102	0.91	HLA-DRA	74.33
cg02413187	chr19	1356269	1.568	0.9464	0.102	0.91	MUM1	78.32
cg16245698	chr18	43355989	2.461	1.486	0.102	0.91		61.65
cg09792598	chr19	3505943	-0.1712	0.1033	0.102	0.91	FZR1	2.86
cg27042000	chr13	114898409	-0.1771	0.1069	0.102	0.91	RASA3	1.98
ch.15.79573225R	chr15	81786170	-0.181	0.1093	0.102	0.91		2.46
cg19354579	chr19	11493920	1.904	1.149	0.102	0.91	EPOR	19.66
cg22664962	chr17	22191979	-3.622	2.187	0.102	0.91		33.18
cg03473042	chr9	137000014	-1.352	0.8166	0.102	0.91	WDR5	49.96
cg12598937	chr10	10987228	-3.056	1.845	0.102	0.91	LOC254312	55.02
cg16524240	chr15	93316187	-0.5756	0.3475	0.102	0.91		92.92
cg02356647	chr7	158102787	-4.043	2.441	0.102	0.91	PTPRN2	51.7
cg04159215	chr10	126182324	-0.8519	0.5143	0.102	0.91	LHPP	89.39
cg03050629	chr3	46307918	-1.35	0.815	0.102	0.91	CCR3	82.52
cg21721210	chr19	39574878	-2.199	1.328	0.102	0.91	PAPL	9.36
cg21614682	chr5	148529782	-1.853	1.119	0.102	0.91	ABLIM3	73.06
cg13808223	chr17	7083257	-1.368	0.8259	0.102	0.91	ASGR1	57.22
cg07747133	chr3	181428307	-4.099	2.475	0.102	0.91	SOX2OT	47.32
cg25677844	chr20	3800843	-0.1678	0.1013	0.102	0.91	C20orf29	2.23
cg09337544	chr22	38857452	-1.124	0.6788	0.102	0.91		18.22
cg26685941	chr13	95952902	0.3177	0.1918	0.102	0.91	ABCC4	5.39
cg11312509	chr19	10121251	-0.6897	0.4164	0.102	0.91	COL5A3	8.42
cg03185066	chr3	111580757	-1.669	1.008	0.102	0.91	PHLDB2	83.19
cg12300939	chr2	48844195	-2.248	1.357	0.102	0.91	GTF2A1L	68.36
cg17493098	chr2	216946552	0.1735	0.1047	0.102	0.91	PECR	2.87
cg27555944	chr3	49056208	-0.7958	0.4805	0.102	0.91	DALRD3	6.7
cg20994118	chr1	209780966	-1.785	1.078	0.102	0.91	CAMK1G	44.01
cg16627247	chr21	33749772	-0.7971	0.4813	0.102	0.91	SNORA80	92.12
cg02576548	chrX	55291358	-3.822	2.308	0.102	0.91	PAGE3	80.24
cg23220551	chr2	24232889	-0.1336	0.08067	0.102	0.91	MFSD2B	2.17
cg20707666	chr12	100593834	-0.3286	0.1984	0.102	0.91	ACTR6	5.62
cg19824242	chr2	105273432	4.124	2.49	0.102	0.91		42.79
cg20740029	chr12	101603835	-1.561	0.9427	0.102	0.91	SLC5A8	5.41
cg22439241	chr21	30366036	-2.674	1.615	0.102	0.91	RNF160	46.25
cg27073079	chr19	51070961	-1.034	0.6246	0.102	0.91	LRRC4B	5.79
cg19586288	chr7	103629370	-3.936	2.377	0.102	0.91	RELN	32.99
cg19305111	chr8	142428139	-0.7241	0.4373	0.102	0.91		3.18
cg20934105	chr14	93118717	-3.434	2.074	0.102	0.91	RIN3	76
cg01101903	chr2	240322401	-0.2957	0.1786	0.102	0.91	HDAC4	2.27
cg16725642	chr7	100421372	-1.478	0.8923	0.102	0.91	EPHB4	82.74
cg10825876	chr2	160919147	-0.128	0.07729	0.102	0.91	PLA2R1	1.74
cg22673380	chr5	1054688	-3.809	2.3	0.102	0.91	SLC12A7	85.45
cg24614720	chr4	8559176	-1.54	0.93	0.102	0.91		81.49
cg03565081	chr14	23478970	-2.075	1.253	0.102	0.91	C14orf93	49.58
cg07977661	chr16	81567375	-1.186	0.7161	0.102	0.91	CMIP	89.36
cg19435033	chr17	19648414	-0.2566	0.155	0.102	0.91	ALDH3A1	2.55
cg09440563	chrX	153770045	-2.343	1.415	0.102	0.91	IKBKG	72.64
cg00527805	chr18	76541071	-4.069	2.458	0.102	0.91		66.02
cg23558650	chr11	73881918	-0.1689	0.102	0.102	0.91	C2CD3	2.43
cg04298761	chr17	55334402	-0.2919	0.1763	0.102	0.91	MSI2	4.26
cg24895779	chr19	15938819	-1.913	1.156	0.102	0.91	UCA1	56.63
cg11815480	chr17	77764484	-2.124	1.283	0.102	0.91		57.78
cg05323709	chr19	45753380	-1.722	1.04	0.102	0.91	MARK4	36.15
cg23677311	chr8	25061108	2.738	1.654	0.102	0.91	DOCK5	28.63
cg11202871	chr7	134851177	-1.535	0.9272	0.102	0.91	C7orf49	63.94
cg21885159	chr19	2645923	-3.907	2.36	0.102	0.91	GNG7	76.8
cg17114246	chr19	37708884	-0.3563	0.2152	0.102	0.91		3.37
cg10704491	chr7	158934060	-3.412	2.061	0.102	0.91	VIPR2	63
cg13225548	chr2	23605608	-1.319	0.7966	0.102	0.91		88.26
cg05480883	chr10	7614570	-1.258	0.7597	0.102	0.91	ITIH5	56.1
cg02716173	chr4	95372836	-0.1954	0.118	0.102	0.91	PDLIM5	2.67
cg15765724	chr2	237077151	-0.1355	0.08186	0.102	0.91	GBX2	2.03
cg15587771	chr7	4050875	-3.596	2.172	0.102	0.91	SDK1	53.55
cg11819707	chr17	36507992	-1.022	0.6176	0.102	0.91	SOCS7	5.9
cg04147906	chr17	26373775	-0.6545	0.3953	0.102	0.91	NLK	91.71
cg00234261	chr7	151106082	-2.817	1.702	0.102	0.91	WDR86	26.88
cg12222323	chr17	37844398	-0.2917	0.1762	0.102	0.91	ERBB2	2.04
ch.8.29541315F	chr8	29485396	-1.663	1.004	0.102	0.91		27.6
cg11434976	chr6	146056083	-0.5765	0.3482	0.102	0.91	EPM2A	6.42
cg18769103	chr1	236445447	-0.1773	0.1071	0.102	0.91	ERO1LB	2.98
cg21271681	chr13	20702278	-2.342	1.415	0.102	0.91		5.44
cg00953069	chr1	155991941	-0.6376	0.3851	0.102	0.91	SSR2	92.13
cg16564156	chr1	200859871	-1.615	0.9754	0.102	0.91	C1orf106	54.94
cg01989504	chr11	1256651	-2.84	1.716	0.102	0.91	MUC5B	46.27
cg16804825	chr16	85594598	-1.572	0.9497	0.102	0.91		71.9
cg00526772	chr10	119830037	-2.978	1.799	0.102	0.91	CASC2	57.86
cg05258139	chr11	64889535	-0.1472	0.08893	0.102	0.91	MRPL49	1.99
cg19448144	chr6	32169707	-2.362	1.426	0.102	0.91	NOTCH4	48.51
cg03698729	chr19	2328812	-0.2044	0.1235	0.102	0.91	SPPL2B	2.53
cg04602787	chr4	54243716	-0.2738	0.1654	0.102	0.91	FIP1L1	3.82
cg14810139	chr18	8659650	-1.756	1.061	0.102	0.91		75.91
cg05692127	chr2	55920477	-0.2257	0.1363	0.102	0.91	PNPT1	3.14
cg21035907	chr8	961961	-4.543	2.744	0.102	0.91		50.74
cg06915226	chr2	70960959	-3.211	1.94	0.102	0.91	ADD2	44.32
cg01470704	chr11	33060762	-0.2739	0.1654	0.102	0.91	TCP11L1	3.15
cg03291519	chr12	63328969	-0.3035	0.1833	0.102	0.91	PPM1H	3.36
cg24562610	chr8	48172372	-0.8292	0.5009	0.102	0.91	KIAA0146	92.38
cg11628355	chr7	158348896	2.671	1.614	0.102	0.91	PTPRN2	39.3
cg25765464	chr19	30941858	-3.535	2.136	0.102	0.91	ZNF536	45.61
cg22628286	chr19	35643121	-1.798	1.086	0.102	0.91	FXYD7	20.35
cg06374097	chr3	185420396	-1.093	0.6601	0.102	0.91	IGF2BP2	65.07
cg27094856	chr19	41732589	-2.09	1.263	0.102	0.91	AXL	10.03
cg17809365	chr15	22833172	-0.5612	0.339	0.102	0.91	TUBGCP5	5.56
cg03488613	chr6	160643629	-1.567	0.9469	0.102	0.91	SLC22A2	86.47
cg09361614	chr3	12994821	1.411	0.8524	0.102	0.91	IQSEC1	48.58
cg27619367	chr12	13150556	0.8982	0.5426	0.102	0.91	HEBP1	87.94
cg18090918	chr19	3987849	-0.7384	0.4461	0.102	0.91		6.39
cg23984397	chr5	20398889	-3.447	2.083	0.102	0.91		56.25
cg19038228	chr11	67373977	-0.6772	0.4091	0.102	0.91	NDUFV1	3.28
cg00886512	chr10	131637291	-5.438	3.285	0.102	0.91	EBF3	77.04
cg15756359	chr17	74964263	-1.451	0.8767	0.102	0.91		66.86
cg17959580	chr22	37824617	-2.667	1.611	0.102	0.91	ELFN2	46.29
cg09904051	chr6	31139796	-2.572	1.554	0.102	0.91	POU5F1	35.26
cg11336539	chr1	28994987	-1.11	0.6708	0.102	0.91	GMEB1	23.98
cg18992153	chr2	69785993	-1.388	0.8387	0.102	0.91	AAK1	86.76
cg20064325	chr15	24802619	-4.913	2.968	0.102	0.91	PWRN1	69.72
cg13774095	chr9	103189168	-0.4278	0.2585	0.102	0.91	C9orf30	3.78
cg14391770	chr9	976645	-1.689	1.021	0.102	0.91	DMRT3	5.25
cg15987572	chr1	22137435	-3.463	2.092	0.102	0.91	LDLRAD2	55.66
cg24471555	chr8	21946112	-0.5071	0.3064	0.102	0.91	FAM160B2	94.21
cg07485916	chr15	90039805	-1.403	0.8474	0.102	0.91	RHCG	10.27
cg02152119	chr17	38083958	-0.1907	0.1152	0.102	0.91	ORMDL3	2.78
cg25853020	chr1	154377621	-0.3819	0.2307	0.102	0.91	IL6R	4.21
cg24828603	chr12	56413887	0.9761	0.5897	0.102	0.91	IKZF4	91.27
cg04124690	chr4	85605215	-1.237	0.7473	0.102	0.91	WDFY3	87.87
cg07651080	chr3	77145918	-4.155	2.51	0.102	0.91	ROBO2	61.77
cg05083033	chr7	28726216	-2.102	1.27	0.102	0.91	CREB5	8.99
cg16267850	chr1	46859791	-0.397	0.2399	0.102	0.91	FAAH	3.78
cg21892522	chr3	10052995	-0.9582	0.579	0.102	0.91	LOC401052	7.47
cg25609143	chr15	41785772	-0.2761	0.1669	0.102	0.91	ITPKA	2.12
cg14178794	chr4	5713546	-4.721	2.852	0.102	0.91	EVC	28.03
cg18387343	chr1	27248345	-0.6013	0.3633	0.102	0.91	NUDC	4.36
cg09015566	chr4	53264	2.44	1.475	0.102	0.91	ZNF718	21.02
cg12978433	chr20	52789956	-3.217	1.944	0.102	0.91	CYP24A1	49.26
cg05099512	chr14	89020926	-0.1508	0.09111	0.102	0.91	PTPN21	2.15
cg20126498	chr22	44208202	-1.362	0.8232	0.102	0.91	EFCAB6	2.43
cg04923875	chr1	175533566	-2.599	1.571	0.102	0.91	TNR	20.75
cg24517989	chr11	12915502	-0.9128	0.5516	0.102	0.91	TEAD1	31.85
cg21068522	chr14	32671479	-2.476	1.496	0.102	0.91		23.81
cg24135553	chr11	33679728	-2.13	1.287	0.102	0.91	C11orf41	69.81
cg05324407	chr16	86987828	2.751	1.662	0.102	0.91		71.84
cg20962137	chr3	130064583	-0.6455	0.3901	0.102	0.91	COL29A1	5.15
cg17947992	chr6	2510180	1.58	0.955	0.102	0.91		82.61
cg11495604	chr20	62053198	-5.906	3.569	0.102	0.91	KCNQ2	66.34
cg18278247	chr1	245319261	-0.1994	0.1205	0.102	0.91	KIF26B	2.9
cg04818710	chr14	102026294	-2.264	1.368	0.102	0.91	DIO3	9.36
cg25413906	chr13	27746337	0.1969	0.119	0.102	0.91	USP12	3.14
cg08707123	chr16	589874	-0.9419	0.5692	0.102	0.91	SOLH	84.78
cg09373136	chr17	61933544	-2.242	1.355	0.102	0.91	TCAM1	52.32
cg19238325	chr3	51988425	-1.862	1.125	0.102	0.91	GPR62	30.41
cg26363363	chr12	7060386	-0.9469	0.5723	0.102	0.91	PTPN6	90.24
cg12614968	chr10	72013397	-1.84	1.112	0.102	0.91		60.1
cg17995965	chr6	139695593	-0.1499	0.09063	0.102	0.91	CITED2	1.61
cg13690126	chr1	26502524	-0.76	0.4593	0.102	0.91	CNKSR1	91.82
cg16806953	chrX	70272769	2.197	1.328	0.102	0.91		86.65
cg22697786	chr7	4939325	-2.318	1.401	0.102	0.91		42.91
cg12605080	chr3	37966887	-1.101	0.6655	0.102	0.91	CTDSPL	73.35
cg26944670	chr8	28297144	-1.492	0.9015	0.102	0.91	FBXO16	92.55
cg24538029	chr5	170846083	-0.8015	0.4845	0.102	0.91	FGF18	4.43
cg27447740	chr20	61148587	3.032	1.833	0.102	0.91	C20orf166	25.52
cg06184056	chr8	124545375	-0.6476	0.3914	0.102	0.91	FBXO32	92.24
cg02154074	chr2	74756234	-0.412	0.249	0.102	0.91	HTRA2	5.46
cg04180177	chr17	58712855	3.069	1.855	0.102	0.91	PPM1D	49.89
cg13772595	chr9	138623422	-3.564	2.154	0.102	0.91	KCNT1	38.87
cg04057238	chr5	71713446	0.5079	0.307	0.102	0.91		96.71
cg07901206	chr2	129250690	1.503	0.9087	0.102	0.91		88.95
cg07558894	chr7	98030477	-1.811	1.095	0.102	0.91	BAIAP2L1	17.49
cg14222307	chr15	61097246	-3.572	2.159	0.102	0.91	RORA	44.4
cg06970571	chr1	153232060	-1.446	0.8741	0.102	0.91	LOR	85.1
cg04820387	chr20	62887534	-0.2293	0.1386	0.102	0.91	PCMTD2	2.59
cg22007632	chr19	17186265	-0.149	0.09005	0.102	0.91	MYO9B	2.21
cg13647706	chr19	1567517	-0.2795	0.1689	0.102	0.91	MEX3D	1.81
cg09065617	chr1	245317980	-0.1562	0.09442	0.102	0.91	KIF26B	1.93
cg25922125	chr7	127225783	-0.7948	0.4804	0.102	0.91	GCC1	6.27
cg01167323	chr1	90284686	-2.196	1.327	0.102	0.91		80.15
cg16044595	chr1	236304396	-1.914	1.157	0.102	0.91	GPR137B	51.74
cg09606034	chr20	1184182	-1.077	0.6512	0.102	0.91	C20orf202	15.52
cg14802502	chr5	2338616	-4.694	2.837	0.102	0.91		31.36
cg03530740	chr19	1619278	0.2439	0.1474	0.102	0.91	TCF3	96.56
cg23416197	chr3	187458630	-4.213	2.547	0.102	0.91	BCL6	21.62
cg13045266	chr8	110631613	-1.894	1.145	0.102	0.91	GOLSYN	77.52
cg00233335	chr10	75492561	-0.6633	0.401	0.102	0.91		91.61
cg15550350	chr3	141497168	-1.023	0.6187	0.102	0.91	GRK7	86.13
cg17013778	chr10	135130084	-3.164	1.913	0.102	0.91		71.3
cg04812049	chr3	173115405	-0.5453	0.3296	0.102	0.91	NLGN1	4.27
cg01916066	chrX	117032390	-3.177	1.921	0.102	0.91	KLHL13	64.38
cg24374159	chr10	45496476	-0.7956	0.4809	0.102	0.91	C10orf25	1.73
cg07722840	chr7	1460880	-2.826	1.708	0.102	0.91		40.74
cg10503610	chr1	154833121	-1.01	0.6107	0.102	0.91	KCNN3	77.7
cg19367522	chr17	16492836	-0.5438	0.3287	0.102	0.91		4.95
cg01834210	chr5	153858967	3.389	2.048	0.102	0.91	HAND1	8.96
cg10496690	chr16	31724482	-2.56	1.547	0.102	0.91	ZNF720	7.87
cg15214448	chr17	13506230	-1.306	0.7897	0.102	0.91	HS3ST3A1	10.89
cg00922857	chr1	77484471	2.633	1.592	0.102	0.91	ST6GALNAC5	25.76
cg13731133	chr22	30938073	-1.702	1.029	0.102	0.91		14.55
cg12665366	chr18	76192893	-5.522	3.338	0.102	0.91		68.36
cg22153873	chr2	60781524	-0.2398	0.145	0.102	0.91	BCL11A	3.48
cg06301297	chr11	68043180	-1.252	0.7571	0.102	0.91		91.75
cg20715809	chr15	79471484	-1.337	0.8084	0.102	0.91		34.08
cg00875467	chr3	76875348	-3.857	2.332	0.102	0.91		83.89
cg14152591	chr10	14587920	-1.604	0.97	0.102	0.91	FAM107B	80.79
cg26648024	chr3	15934691	-1.025	0.6197	0.102	0.91		87.12
cg19482842	chr2	16790314	-0.5737	0.3468	0.102	0.91	FAM49A	6.54
cg16457351	chr5	176297315	-1.164	0.7039	0.102	0.91	UNC5A	26.06
cg10453602	chr2	8597867	-1.363	0.824	0.102	0.91		12.94
cg00446023	chr11	2880777	-1.822	1.102	0.102	0.91		60.41
cg10413688	chr2	3066520	-1.986	1.201	0.102	0.91		32.04
cg13076778	chr2	25565603	-0.6139	0.3711	0.102	0.91	DNMT3A	5.02
cg14950165	chr11	3744085	-1.859	1.124	0.102	0.91	NUP98	76.05
cg09829013	chr2	215572390	-1.874	1.133	0.102	0.91		84.22
cg00582337	chr17	40274811	1.907	1.153	0.102	0.91	HSPB9	49.75
cg05234568	chr11	5960015	3.317	2.005	0.102	0.91		19.2
cg21828319	chr7	73645966	-0.5314	0.3212	0.102	0.91	RFC2	93.57
cg17443359	chr1	91300231	-3.71	2.243	0.102	0.91		49.39
cg12163407	chr12	7847919	-1.705	1.031	0.102	0.91	GDF3	58.95
cg00920477	chr7	35808512	0.577	0.3488	0.102	0.91	LOC442293	95.05
cg16190211	chr19	10590009	-1.451	0.877	0.102	0.91		10.03
cg15225701	chr5	108083455	1.669	1.009	0.102	0.91	FER	15.46
cg07418971	chr19	2424836	-2.316	1.4	0.102	0.91	TMPRSS9	33.3
cg13333265	chr1	10714675	-0.6538	0.3953	0.102	0.91	CASZ1	92.23
cg03708680	chr10	134829025	-3.257	1.969	0.102	0.91		85.65
cg27465849	chr10	15084843	-1.393	0.8419	0.102	0.91	OLAH	54.5
cg25593075	chr1	154966318	-1.67	1.01	0.102	0.91	LENEP	81
cg10785394	chr1	178993006	-1.232	0.7452	0.102	0.91		72.23
cg20323445	chr1	9189669	-0.3776	0.2283	0.102	0.91	GPR157	5.87
cg03495868	chr1	78956905	-3.964	2.397	0.102	0.91	PTGFR	16.51
cg04889043	chr10	93882845	1.385	0.8374	0.102	0.91	CPEB3	17.67
cg27487860	chr7	181972	3.545	2.143	0.102	0.91		51.52
cg26615160	chr5	174151043	-0.3892	0.2353	0.102	0.91	MSX2	3.34
cg18152809	chr8	42249056	-0.5679	0.3434	0.102	0.91	VDAC3	4.44
cg10128806	chr4	78977322	-1.308	0.7906	0.102	0.91	FRAS1	88.13
cg13766560	chr9	133898399	-1.981	1.198	0.102	0.91	LAMC3	51.98
cg03469618	chr3	75956295	-3.285	1.987	0.102	0.91		51.77
cg11587925	chr19	10046956	-0.1991	0.1204	0.102	0.91	OLFM2	3.29
cg10242892	chr3	18486305	-0.3183	0.1924	0.102	0.91		3.2
cg25149510	chr4	119606506	-0.2334	0.1411	0.102	0.91	METTL14	3.17
cg16529592	chr1	25292215	-0.6975	0.4218	0.102	0.91	RUNX3	91.92
cg11031429	chr7	39662998	-0.2807	0.1697	0.102	0.91	RALA	1.84
cg20881175	chr2	218741790	-0.8963	0.5419	0.102	0.91	TNS1	87.66
cg08062338	chr3	181428669	-2.379	1.438	0.102	0.91	SOX2OT	47.74
cg08817983	chr4	3391423	-1.249	0.7552	0.102	0.91	RGS12	76.11
cg22958571	chr5	57878526	-0.2236	0.1352	0.102	0.91	RAB3C	2.82
cg07016075	chr17	80337600	-2.509	1.517	0.102	0.91		30.8
cg18129198	chr1	63249693	-0.1454	0.08789	0.102	0.91	ATG4C	2.11
cg21158528	chr1	211501629	-0.7521	0.4548	0.102	0.91	TRAF5	92.15
cg22402043	chr1	147138189	-1.822	1.102	0.102	0.91	ACP6	85.01
cg11750929	chr1	1067099	-3.695	2.234	0.102	0.91		65.23
cg27342801	chr2	79387273	-2.598	1.571	0.102	0.91	REG3A	49.15
cg14295458	chr17	45891164	-0.7703	0.4658	0.102	0.91	OSBPL7	92.59
cg19563270	chr19	11546999	-0.3388	0.2048	0.102	0.91	PRKCSH	5.72
cg15841865	chr7	143173551	-0.9569	0.5786	0.102	0.91	TAS2R41	87.88
cg19696441	chr1	20512463	-2.739	1.656	0.102	0.91	UBXN10	11.91
cg26838900	chr3	194090132	-2.38	1.439	0.102	0.91	LRRC15	43.38
cg06417644	chr16	28081331	-1.93	1.167	0.102	0.91		29.68
cg09357462	chr10	112259305	-1.214	0.7339	0.102	0.91	DUSP5	14.98
cg22999830	chr14	93532632	-3.491	2.111	0.102	0.91	ITPK1	59.3
cg00587042	chr7	42927968	-2.354	1.424	0.102	0.91		5.22
cg17215036	chr3	48129188	-0.1403	0.08483	0.102	0.91	MAP4	2.55
cg16176600	chr6	116381609	-1.288	0.7786	0.102	0.91	FRK	18.38
cg19906737	chr8	33370681	-2.408	1.456	0.102	0.91	C8orf41	2.62
cg08151705	chr17	33775917	-3.882	2.347	0.102	0.91	SLFN13	38.28
cg21377071	chr15	84323963	-3.56	2.153	0.102	0.91	ADAMTSL3	42.48
cg05451527	chr16	83999617	-1.368	0.8273	0.102	0.91	OSGIN1	77.12
cg17227127	chr6	33254571	-1.058	0.6396	0.102	0.91	WDR46	91.52
cg06966887	chr5	443603	-0.3368	0.2037	0.102	0.91	EXOC3	3.44
cg02096790	chr16	89920010	-0.8843	0.5348	0.102	0.91	SPIRE2	89.36
cg00118103	chr7	45957463	-0.2012	0.1217	0.102	0.91	IGFBP3	3.19
cg01822102	chr16	1604980	0.1794	0.1085	0.102	0.91	IFT140	97.67
cg21785010	chr6	901035	-3.76	2.274	0.102	0.91		46.4
cg17182817	chr10	112624555	-1.795	1.086	0.102	0.91		39.91
cg20382144	chr15	100914168	-4.418	2.672	0.102	0.91		36.95
cg12848223	chrX	105065721	-2.021	1.222	0.102	0.91	NRK	16.67
cg01104126	chr16	85213591	-3.624	2.192	0.102	0.91		47.42
cg27105577	chr6	31632477	-2.141	1.295	0.102	0.91	BAT4	14.47
cg10529778	chr12	29898829	-2.144	1.297	0.102	0.91	TMTC1	85.85
cg14301048	chr22	36043070	2.221	1.343	0.102	0.91	APOL6	81.18
cg10900068	chr14	105156388	-0.4651	0.2813	0.102	0.91	INF2	2.97
cg18153662	chr1	1190669	-1.018	0.616	0.102	0.91	UBE2J2	89.36
cg25110832	chr5	71360847	-1.47	0.8893	0.102	0.91		23.22
cg24648061	chr7	107114615	-1.76	1.064	0.102	0.91	COG5	84.71
cg03420040	chr16	1027383	-2.4	1.452	0.102	0.91		30.67
cg25476565	chr5	125930017	1.248	0.755	0.102	0.91	ALDH7A1	12.79
cg05245515	chr14	21467273	1.033	0.6249	0.102	0.91	SLC39A2	12.21
cg25254986	chr19	46438747	-4.636	2.804	0.102	0.91		48.33
cg15283950	chr11	10715217	1.168	0.7062	0.102	0.91	MRVI1	66.64
cg12898019	chr17	74621049	-2.537	1.534	0.102	0.91	ST6GALNAC1	33.62
cg27032781	chr5	78524363	-0.8999	0.5443	0.102	0.91		90.69
cg18531175	chr5	43483681	-0.3611	0.2184	0.102	0.91	C5orf28	4
cg05383657	chr12	34757822	-2.601	1.573	0.102	0.91		25.02
cg03451557	chr20	57570581	-0.6011	0.3636	0.102	0.91	CTSZ	93.15
cg26471467	chr22	38669073	-0.1517	0.09175	0.102	0.91	TMEM184B	1.89
cg07554703	chr6	74363888	-0.2606	0.1576	0.102	0.91	SLC17A5	2.62
cg11615634	chr4	141415372	-1.558	0.9426	0.102	0.91		83.53
cg04549868	chr19	44124048	-0.4946	0.2992	0.102	0.91	ZNF428	4.76
cg21342785	chr8	41707516	-1.33	0.8047	0.102	0.91	ANK1	85.47
cg09016610	chr1	246203591	-2.824	1.708	0.102	0.91	SMYD3	74.46
cg21535980	chr17	1083183	1.241	0.7505	0.102	0.91	ABR	5.28
cg19747195	chr12	8834135	0.6327	0.3827	0.102	0.91		5.56
cg11898425	chrX	50026326	-3.658	2.212	0.102	0.91	CCNB3	74.79
cg06786599	chr1	151966207	-0.1444	0.08732	0.102	0.91	S100A10	1.81
cg12407867	chr4	1167369	0.8923	0.5397	0.102	0.91	LOC100130872-SPON2	8.85
cg02286857	chr2	47297177	-1.842	1.114	0.102	0.91	TTC7A	36.58
cg10074544	chr4	110223700	-2.111	1.277	0.102	0.91	COL25A1	8.26
cg25500028	chr3	187336889	-3.572	2.161	0.102	0.91		44.96
cg15042302	chr7	47981215	-0.97	0.5867	0.102	0.91	PKD1L1	9.43
cg24032252	chr14	54864572	-1.32	0.7987	0.102	0.91	CDKN3	35.8
cg09950871	chr16	4029235	-1.083	0.6548	0.102	0.91	ADCY9	89.35
cg06105288	chr16	420669	-0.5811	0.3515	0.102	0.91	MRPL28	5.71
cg01307502	chr6	33181565	-3.182	1.925	0.102	0.91		19.11
cg08778119	chr17	76492566	-3.527	2.134	0.102	0.91	DNAH17	75.66
cg06399735	chr8	18836280	-1.361	0.8232	0.102	0.91	PSD3	39.92
cg09342330	chr14	89021109	-0.2419	0.1463	0.102	0.91	PTPN21	2.36
cg15720112	chr5	125036315	-2.792	1.689	0.102	0.91		23.64
cg14473756	chr11	122847823	-0.4675	0.2828	0.102	0.91		3.39
cg09374673	chr8	144986488	1.048	0.6341	0.102	0.91		82.93
cg21238833	chr9	96069905	1.919	1.161	0.102	0.91	WNK2	80.92
cg21790861	chr2	242823969	0.408	0.2468	0.102	0.91		5.34
cg20672890	chr10	31199589	-2.626	1.589	0.102	0.91	ZNF438	70.92
cg19423907	chr4	39699804	-0.1968	0.119	0.102	0.91	UBE2K	3.2
cg05307477	chr10	118956803	-2.605	1.576	0.102	0.91	KCNK18	34.61
cg15675643	chr2	38711146	1.029	0.6225	0.102	0.91		85.4
cg07405796	chr6	30104552	-2.269	1.373	0.102	0.91	TRIM40	63.46
cg13165753	chr2	216301341	-1.587	0.9603	0.102	0.91	FN1	14.11
cg17814596	chr5	180632375	-0.2362	0.1429	0.102	0.91	TRIM7	3.65
cg24769849	chr4	6072170	-2.841	1.719	0.102	0.91	JAKMIP1	48.47
cg16649723	chr2	1133865	4.27	2.583	0.102	0.91	SNTG2	72.82
cg04115878	chr12	131124403	-1.592	0.963	0.102	0.91		14.39
cg05530403	chr2	241400774	-1.036	0.627	0.102	0.91	GPC1	82.33
cg13716026	chr9	75192209	2.376	1.437	0.102	0.91	TMC1	69.75
cg02586910	chr12	6314603	-1.185	0.7166	0.102	0.91	CD9	16.46
cg06187102	chrX	15692366	-3.616	2.188	0.102	0.91	CA5BP	60.08
cg01293379	chr18	8610135	-0.3735	0.2259	0.102	0.91	RAB12	4.25
cg05431947	chr11	12621248	-2.239	1.355	0.102	0.91		28.97
cg02537342	chr11	2322729	-1.552	0.9387	0.102	0.91	C11orf21	23.7
cg26717215	chr19	45347921	-0.33	0.1997	0.102	0.91	PVRL2	3.39
cg15639464	chr19	10421076	-0.686	0.415	0.102	0.91	ZGLP1	91.05
cg13013671	chr5	114632084	-0.1672	0.1012	0.102	0.91	CCDC112	2.18
cg05400732	chr3	57032141	-1.665	1.008	0.102	0.91	ARHGEF3	79.18
cg13662569	chr4	186577902	-4.369	2.643	0.102	0.91	SORBS2	39.6
cg27401116	chr6	32134368	-0.6948	0.4204	0.102	0.91	EGFL8	90.08
cg01770296	chr1	222792554	-1.998	1.209	0.102	0.91	MIA3	52.45
cg09989938	chr16	28944403	-1.557	0.9422	0.102	0.91	CD19	75.76
cg03650233	chr8	57360226	-3.228	1.953	0.102	0.91	PENK	55.29
cg12787836	chr21	37536685	1.121	0.6785	0.102	0.91	DOPEY2	71.13
cg02818520	chr14	24911653	0.3677	0.2225	0.102	0.91	SDR39U1	6.05
cg01831404	chr5	87246732	-5.307	3.211	0.102	0.91		53.21
cg17283506	chr1	151042883	-0.2196	0.1329	0.102	0.91	GABPB2	2.9
cg05465342	chr6	32121841	-0.5791	0.3504	0.102	0.91	PPT2	3.36
cg19568591	chr2	183731599	-1.115	0.6748	0.102	0.91	FRZB	6.32
cg10009930	chr1	9599403	-0.8728	0.5281	0.102	0.91	SLC25A33	12.57
cg05793280	chrX	102858966	-4.069	2.462	0.102	0.91		84.46
cg15400381	chr11	19263002	-0.1291	0.07809	0.102	0.91	E2F8	1.98
cg16520101	chr14	24769033	-0.1356	0.08204	0.103	0.91	DHRS1	1.59
cg16374080	chr5	1053545	-3.738	2.262	0.103	0.91	SLC12A7	55.57
cg20301678	chr6	167313267	-4.956	2.999	0.103	0.91		68.21
cg18412326	chr19	12807671	-0.147	0.08895	0.103	0.91	FBXW9	2.03
cg04774043	chr10	104498430	-1.381	0.8353	0.103	0.91	SFXN2	26.04
cg09260158	chr1	42921899	-0.2474	0.1497	0.103	0.91	PPCS	1.6
cg24196422	chr1	3716982	-2.348	1.42	0.103	0.91		52.33
cg20781140	chr2	175352216	-0.407	0.2463	0.103	0.91	GPR155	3.44
cg11488569	chr9	130186546	-0.7688	0.4652	0.103	0.91	ZNF79	3.17
cg05941634	chr2	97481230	-0.6661	0.4031	0.103	0.91	CNNM3	5.76
cg13648651	chr20	62198014	-2.873	1.738	0.103	0.91	PRIC285	72.6
cg15428949	chr8	1308280	-4.318	2.613	0.103	0.91		71.1
cg23479905	chr3	49059487	-0.1567	0.09479	0.103	0.91	MIR191	1.81
cg16094298	chr11	43601285	-0.5134	0.3107	0.103	0.91		5.19
cg09773499	chr19	7766717	-1.313	0.7948	0.103	0.91	FCER2	20.07
cg26955383	chr10	105218660	-1.384	0.8376	0.103	0.91	CALHM1	45.77
cg06097213	chr6	29717651	-1.166	0.7056	0.103	0.91	LOC285830	34.68
cg12402129	chr15	66392805	-4.036	2.442	0.103	0.91	MEGF11	42.61
cg17213074	chr8	101585638	-2.513	1.521	0.103	0.91	SNX31	80.47
cg26194475	chr10	94455895	-2.573	1.557	0.103	0.91		64.48
cg03897095	chr10	134884519	-2.394	1.449	0.103	0.91		43.1
cg02130613	chr8	110543390	-1.827	1.106	0.103	0.91	PKHD1L1	32.52
cg05553591	chr5	76114933	-0.6445	0.39	0.103	0.91	F2RL1	4.21
cg10959048	chr3	93694020	-2.812	1.701	0.103	0.91	PROS1	74.59
cg06751175	chr1	52083188	1.524	0.9225	0.103	0.91	OSBPL9	14.11
cg05201344	chr13	114304887	-3.034	1.836	0.103	0.91	ATP4B	65.7
cg00988148	chr1	179555635	-7.892	4.776	0.103	0.91		30.01
cg03805475	chr22	46972501	-0.1036	0.0627	0.103	0.91		1.59
cg13900767	chr9	139551542	-1.344	0.8136	0.103	0.91		27.17
cg00017033	chr14	60559007	-0.1909	0.1155	0.103	0.91	C14orf135	2.89
cg07290920	chr4	20396867	-1.206	0.7301	0.103	0.91	SLIT2	17.69
cg25045630	chr7	158216857	4.727	2.86	0.103	0.91	PTPRN2	47.7
cg00374015	chr3	126737226	-1.188	0.7192	0.103	0.91	PLXNA1	89.28
cg02403349	chr19	17416356	1.973	1.194	0.103	0.91	MRPL34	3.53
ch.1.227099949R	chr1	229033326	-0.6103	0.3693	0.103	0.91		11.28
cg13289202	chr11	34322226	-0.9531	0.5768	0.103	0.91	ABTB2	88.39
cg24228559	chr22	51044053	-2.338	1.415	0.103	0.91	MAPK8IP2	65.14
cg16488065	chr1	204656750	-2.505	1.516	0.103	0.91		35.61
cg27635069	chr1	115880381	-1.239	0.75	0.103	0.91	NGF	19.47
cg24135946	chr13	45010973	1.945	1.177	0.103	0.91	TSC22D1	5.43
cg07866181	chr5	2339100	-1.838	1.113	0.103	0.91		32.86
ch.17.1457304R	chr17	55195361	-0.7148	0.4326	0.103	0.91	AKAP1	11.29
cg00600854	chr1	4191364	-3.445	2.085	0.103	0.91		52.11
cg12250872	chr9	139096889	-0.7259	0.4393	0.103	0.91	LHX3	5.51
cg00056624	chr3	37902229	-0.152	0.092	0.103	0.91	CTDSPL	2.89
cg21214467	chr19	55894758	-1.55	0.9381	0.103	0.91		32.18
cg23765831	chr7	29914364	-3.198	1.935	0.103	0.91	WIPF3	62.29
cg07763768	chr9	125877923	-0.6843	0.4141	0.103	0.91	C9orf45	90.17
cg09649135	chr11	3827665	-0.4377	0.2649	0.103	0.91	PGAP2	94.5
cg03392145	chr20	23338917	-0.4136	0.2503	0.103	0.91		3.61
cg27455049	chr17	29233411	-0.4698	0.2844	0.103	0.91	C17orf42	4.43
cg05162137	chr1	146644430	-0.1087	0.06582	0.103	0.91	PRKAB2	1.43
cg08076100	chr12	55758751	-4.511	2.73	0.103	0.91	OR6C75	63.61
cg15771477	chr3	9820588	-0.3794	0.2296	0.103	0.91		94.16
cg00364747	chr8	10915402	-3.975	2.406	0.103	0.91	XKR6	67.39
cg15885301	chr12	130918664	-4.227	2.558	0.103	0.91	RIMBP2	74.32
cg12468056	chr8	41909961	-0.3586	0.217	0.103	0.91	MYST3	3.16
cg14362758	chr9	139090991	-1.448	0.8762	0.103	0.91	LHX3	9.69
cg00417835	chr6	33422816	-0.6416	0.3883	0.103	0.91	ZBTB9	5.56
cg06127862	chr3	192233127	-0.5705	0.3453	0.103	0.91	FGF12	4.04
cg00867889	chr8	133056586	-2.573	1.558	0.103	0.91	OC90	73.25
cg23815246	chr6	82463433	-0.2514	0.1522	0.103	0.91	FAM46A	2.37
cg05168062	chr6	170190029	-1.181	0.7149	0.103	0.91	C6orf122	23.79
cg26852242	chr6	151034239	-1.359	0.8224	0.103	0.91	PLEKHG1	83.81
cg20095851	chr12	6486701	1.104	0.6684	0.103	0.91	SCNN1A	81.63
cg08864318	chr1	11996427	-0.4232	0.2561	0.103	0.91	PLOD1	94.99
cg03269050	chr10	102881545	-2.713	1.642	0.103	0.91	TLX1NB	36.47
cg14809191	chr6	1311825	-0.6336	0.3835	0.103	0.91	FOXQ1	5.19
cg11195082	chr1	207670065	-2.853	1.727	0.103	0.91	CR1	14.34
cg24101578	chr20	44880263	-2.54	1.537	0.103	0.91	CDH22	41.35
cg16493090	chr10	121410910	-0.395	0.2391	0.103	0.91	BAG3	2.93
cg10838500	chr5	1393877	-1.559	0.9437	0.103	0.91	SLC6A3	30.16
cg18893868	chr12	130954715	-3.231	1.956	0.103	0.91	RIMBP2	55.25
cg17945447	chr1	42384002	-4.698	2.844	0.103	0.91	HIVEP3	17.77
cg22849967	chr14	67943755	-0.5369	0.325	0.103	0.91	TMEM229B	93.05
cg13814485	chr10	8095500	-0.1327	0.0803	0.103	0.91	FLJ45983	1.67
cg11214507	chr1	210419938	-1.978	1.197	0.103	0.91		73.94
cg19129369	chr4	155665249	-2.94	1.78	0.103	0.91	LRAT	8.46
cg25953341	chr14	24610919	-0.6139	0.3716	0.103	0.91	FAM158A	7.36
cg16901402	chr2	96348691	-1.035	0.6264	0.103	0.91		4.24
cg25430696	chr17	2240014	-0.9837	0.5955	0.103	0.91	TSR1	14.11
cg24086536	chr19	56444551	-4.544	2.75	0.103	0.91	NLRP13	63.57
cg23325999	chr19	5217431	-3.14	1.901	0.103	0.91	PTPRS	65.05
cg15247039	chr2	65052805	-0.7648	0.463	0.103	0.91		89.78
cg25879561	chr15	25481539	-1.612	0.9756	0.103	0.91		18.91
cg05569086	chr8	143859399	-1.384	0.8376	0.103	0.91	LYNX1	10.99
cg10119705	chr14	93799588	-0.171	0.1035	0.103	0.91	KIAA1409	2.21
cg03532167	chr2	114341680	-0.3717	0.225	0.103	0.91	WASH2P	2.04
cg11754676	chr12	133706789	-0.2336	0.1414	0.103	0.91	ZNF10	2.58
cg02220196	chr17	37886847	-0.2366	0.1432	0.103	0.91	C17orf37	3.53
cg07355446	chr5	175816524	-0.5487	0.3322	0.103	0.91	NOP16	8.49
cg07565089	chr18	61646886	-0.6482	0.3924	0.103	0.91	SERPINB8	4.1
cg25100871	chr3	52039819	-1.595	0.9657	0.103	0.91		52.01
cg06045579	chr16	87425660	1.018	0.6164	0.103	0.91	FBXO31	11.9
cg12589307	chr1	110036571	-0.3231	0.1956	0.103	0.91	CYB561D1	4.29
cg24362824	chr2	158882454	-1.336	0.809	0.103	0.91	UPP2	70.25
cg16595365	chr8	140716505	-1.469	0.8893	0.103	0.91	KCNK9	6.82
cg22778797	chr21	39493878	-3.022	1.83	0.103	0.91	DSCR8	27.36
cg17436476	chr1	62120002	3.562	2.157	0.103	0.91		40.79
cg17472664	chr2	236486347	0.8967	0.5429	0.103	0.91	AGAP1	22.65
cg19410841	chrX	119077663	2.454	1.486	0.103	0.91	NKAP	12.69
cg04771133	chr4	960234	-3.423	2.072	0.103	0.91	DGKQ	54.86
cg03025466	chrX	152961018	-1.45	0.8781	0.103	0.91	SLC6A8	23.55
cg10022510	chr10	99446788	-0.1676	0.1015	0.103	0.91	AVPI1	1.69
cg04903962	chr12	53615479	-0.5192	0.3143	0.103	0.91	RARG	4.73
cg00428193	chr19	57335015	1.776	1.075	0.103	0.91	PEG3	73.94
cg17381754	chr15	81293303	-0.2678	0.1621	0.103	0.91	MESDC1	3.64
cg08769044	chrX	48216108	-0.8868	0.5369	0.103	0.91	SSX3	93.09
cg21707187	chr12	54345862	-4.554	2.757	0.103	0.91		27.73
cg25542319	chr5	112540429	1.206	0.7302	0.103	0.91	MCC	14.8
cg10245273	chr13	112725605	-4.614	2.794	0.103	0.91	SOX1	35.4
cg13985405	chrX	101397483	-4.034	2.442	0.103	0.91	TCEAL6	13.07
cg02816363	chr19	55963123	-0.286	0.1732	0.103	0.91		3.72
cg00224086	chr7	157559630	-4.704	2.848	0.103	0.91	PTPRN2	69.67
cg27631256	chr9	117692745	-0.9601	0.5813	0.103	0.91	TNFSF8	89.42
cg11834694	chr4	1645585	-2.326	1.408	0.103	0.91	FAM53A	79.46
cg01499546	chr8	74658911	-0.6796	0.4115	0.103	0.91	STAU2	5.72
cg11165479	chrX	49056505	2.177	1.318	0.103	0.91	SYP	18.11
cg06000330	chr7	19183231	-3.769	2.282	0.103	0.91		56.04
cg04833630	chr11	1782593	-0.6646	0.4024	0.103	0.91	HCCA2	93.49
cg14820798	chr7	149321188	-0.43	0.2603	0.103	0.91	ZNF767	7
cg12077660	chr11	2721243	3.948	2.391	0.103	0.91	KCNQ1OT1	47.32
cg05991539	chr6	31692365	-1.053	0.6376	0.103	0.91	C6orf25	83.06
cg18571156	chr20	3766344	-1.627	0.985	0.103	0.91	CENPB	55.09
cg02122336	chr11	76510579	0.3438	0.2081	0.103	0.91		5.75
cg06478143	chr19	55669059	1.053	0.6376	0.103	0.91	TNNI3	14.28
cg09693106	chr22	46449821	2.573	1.558	0.103	0.91	C22orf26	47.17
cg02416510	chr8	54791763	-2.409	1.458	0.103	0.91	RGS20	48.98
cg12131279	chr20	61951439	-1.8	1.09	0.103	0.91	COL20A1	51.6
cg16660494	chr5	57073212	-1.209	0.7318	0.103	0.91		83.07
cg26757388	chr7	96654572	-0.8973	0.5433	0.103	0.91	DLX5	12.83
cg07443080	chr16	85305891	-5.237	3.171	0.103	0.91		75.9
cg14398353	chr9	113733131	-1.08	0.6538	0.103	0.91	LPAR1	88.05
cg07224531	chr16	67183225	-0.6648	0.4026	0.103	0.91	B3GNT9	93.51
cg25064551	chr4	41979629	-2.027	1.227	0.103	0.91		74.57
cg22519160	chr13	59939001	-5.417	3.28	0.103	0.91		70.38
cg23219570	chr12	4488893	-0.3652	0.2211	0.103	0.91	FGF23	4.59
cg23859591	chr12	80329242	-0.243	0.1471	0.103	0.91	PPP1R12A	2.96
cg24841244	chr11	118213330	-1.181	0.7152	0.103	0.91	CD3D	86.27
cg00820171	chr16	31340805	-3.201	1.938	0.103	0.91	ITGAM	53.11
cg24811190	chr19	5791156	-0.1751	0.1061	0.103	0.91	DUS3L	1.8
cg18428283	chr5	150326642	-1.948	1.18	0.103	0.91	LOC134466	59.09
cg03437326	chr17	40086856	-0.2986	0.1808	0.103	0.91	TTC25	4.39
cg01703896	chr15	40616964	0.9968	0.6036	0.103	0.91		9.81
cg06032329	chr6	135376137	-0.2271	0.1375	0.103	0.91	HBS1L	3
cg10236247	chr13	21276233	-0.975	0.5904	0.103	0.91	IL17D	90.72
cg26934683	chr1	204658803	-2.73	1.653	0.103	0.91		68.98
cg18600035	chr7	27779299	-0.2993	0.1813	0.103	0.91	TAX1BP1	4.13
cg20543092	chr3	39184217	-0.6875	0.4163	0.103	0.91	CSRNP1	91.4
cg17557357	chr5	140729608	4.535	2.746	0.103	0.91	PCDHGA2	12.27
cg07196673	chr16	75034040	-1.241	0.7514	0.103	0.91	ZNRF1	9.64
cg19422687	chr4	3567958	1.576	0.9547	0.103	0.91		17.21
cg17577456	chr10	26931978	-3.704	2.243	0.103	0.91	LOC731789	56.8
cg02106466	chr5	141339777	-0.8596	0.5206	0.103	0.91	PCDH12	30.16
cg11681192	chr19	52697558	-0.9718	0.5886	0.103	0.91	PPP2R1A	80.24
cg05883874	chr11	7041196	-1.856	1.124	0.103	0.91	ZNF214	6.01
cg04592544	chr13	21714721	-0.122	0.07389	0.103	0.91	SAP18	2.01
cg12999098	chr11	66442718	-2.342	1.418	0.103	0.91	RBM4B	70.62
cg00107490	chr22	19509318	-1.408	0.8524	0.103	0.91		51.7
cg08544436	chr5	53814625	-0.7111	0.4307	0.103	0.91	SNX18	6.27
cg05652141	chr3	127058958	-2.601	1.575	0.103	0.91		40.26
cg23957372	chr17	61498814	-0.5964	0.3612	0.103	0.91	TANC2	86.22
cg06480231	chr8	58907018	-0.2266	0.1373	0.103	0.91	FAM110B	4.02
cg12022184	chr14	74485813	-0.1796	0.1088	0.103	0.91	ENTPD5	2.54
cg03611809	chr1	43709209	-0.7347	0.445	0.103	0.91		92.95
cg12713848	chr20	35401901	-0.1057	0.06403	0.103	0.91	DSN1	1.37
cg08159724	chr19	498758	-2.459	1.489	0.103	0.91	MADCAM1	51.54
cg27416437	chr22	29664006	-0.649	0.393	0.103	0.91	EWSR1	4.26
cg04204831	chr5	6583394	-2.427	1.47	0.103	0.91	LOC255167	5.23
cg15613905	chr5	112454695	-3.598	2.179	0.103	0.91	MCC	23.83
cg05603011	chr12	70755863	2.325	1.408	0.103	0.91		86.93
cg20666492	chr15	38857258	-1.11	0.6722	0.103	0.91	RASGRP1	5.38
cg00849368	chr5	94890411	-1.519	0.9198	0.103	0.91	ARSK	7.24
cg19463228	chr14	24028302	-1.17	0.7087	0.103	0.91	THTPA	75.87
cg02523018	chr10	101945402	-0.3689	0.2234	0.103	0.91	ERLIN1	4.63
cg26276947	chr22	44892394	-1.132	0.6859	0.103	0.91	LDOC1L	85.97
cg22541063	chr12	19459165	-6.86	4.155	0.103	0.91	PLEKHA5	52.85
cg16608617	chr2	202898681	-0.8859	0.5366	0.103	0.91	FZD7	9.71
cg03897252	chr10	64133801	-0.4217	0.2554	0.103	0.91	ZNF365	2.57
cg14109847	chr17	55344913	-2.648	1.604	0.103	0.91	MSI2	54.33
cg12813768	chr1	115398123	-3.037	1.839	0.103	0.91	SYCP1	18.94
cg15226348	chr5	7540955	-4.664	2.825	0.103	0.91	ADCY2	77.76
cg23951296	chr5	75127862	-3.493	2.116	0.103	0.91		56.23
cg11380624	chr12	56222881	-0.9946	0.6024	0.103	0.91	DNAJC14	21.66
cg15062377	chr1	200004205	0.4801	0.2908	0.103	0.91	NR5A2	6.96
cg02003612	chr16	8622412	-1.08	0.6544	0.103	0.91	TMEM114	23.65
cg13378565	chr5	72733903	-0.7646	0.4631	0.103	0.91		6.71
cg18155407	chr19	33210662	-5.463	3.309	0.103	0.91	TDRD12	70.63
cg26437866	chr1	8045238	-0.9064	0.549	0.103	0.91	PARK7	93.17
cg03784614	chr12	32259462	-0.1827	0.1107	0.103	0.91	BICD1	3.27
cg27030744	chr6	44496130	-2.73	1.654	0.103	0.91		59.34
cg15957959	chr14	105239457	-1.066	0.6456	0.103	0.91	AKT1	87.33
cg09657963	chr11	124790875	-0.6807	0.4123	0.103	0.91	HEPACAM	5.19
cg05400869	chr1	153413932	-1.504	0.9109	0.103	0.91	S100A7L2	32.34
cg13619988	chr14	58894515	-0.321	0.1945	0.103	0.91	KIAA0586	2.9
cg07687684	chr5	141489102	-0.4288	0.2598	0.103	0.91	NDFIP1	2.3
cg02605760	chr7	72723152	-1.689	1.023	0.103	0.91	NSUN5	37.08
cg17415581	chr17	80231644	-0.1567	0.0949	0.103	0.91	CSNK1D	2.18
cg23949389	chr5	122621186	-1.823	1.104	0.103	0.91		6.68
cg11360098	chr2	95613040	-2.123	1.286	0.103	0.91		92.37
cg16261823	chr20	23471969	-0.5882	0.3563	0.103	0.91	CST8	91.89
cg19026811	chr17	42980188	4.446	2.693	0.103	0.91	CCDC103	66.86
cg01195628	chr1	228462708	-3.868	2.343	0.103	0.91	OBSCN	70.53
cg00879163	chr7	66386079	0.8189	0.4961	0.103	0.91	C7orf42	5.93
cg14999168	chr11	70211301	-0.9985	0.6049	0.103	0.91	PPFIA1	86.89
cg22049902	chr6	168168197	-2.268	1.374	0.103	0.91		50.41
cg05876826	chr20	30640041	-1.932	1.17	0.103	0.91	HCK	10.42
cg16854013	chr12	122633036	-1.502	0.9099	0.103	0.91		63.69
cg01535733	chr6	153452320	-0.2065	0.1251	0.103	0.91	RGS17	2.63
cg24294857	chr1	20812821	-0.9063	0.549	0.103	0.91	CAMK2N1	13.95
cg18991549	chr5	140346309	-4.129	2.501	0.103	0.91	PCDHAC2	35.51
cg02127689	chr6	5849049	-1.486	0.9001	0.103	0.91		39.26
cg07238832	chr11	27681475	-1.425	0.8636	0.103	0.91	BDNF	83.71
cg11065693	chr14	24630380	-0.2023	0.1226	0.103	0.91	IRF9	3.49
cg25501335	chr3	52093899	-0.7048	0.427	0.103	0.91		91.44
cg26432347	chr6	30710636	-0.1344	0.08141	0.103	0.91	FLOT1	2.06
cg22280167	chr11	117299121	-2.564	1.554	0.103	0.91	DSCAML1	66
cg12047536	chrX	119737620	2.798	1.695	0.103	0.91	MCTS1	9.2
cg04105342	chr4	30724841	-3.733	2.262	0.103	0.91	PCDH7	27.4
cg03918071	chr1	113265883	-1.233	0.7468	0.103	0.91	FAM19A3	46.8
cg15882999	chr17	79818726	-0.2905	0.176	0.103	0.91	P4HB	2.29
cg27260927	chrX	99986436	-3.166	1.918	0.103	0.91	SYTL4	26.58
cg16377790	chr10	93412294	1.683	1.02	0.103	0.91		23.8
cg06532184	chr4	16227813	-0.223	0.1351	0.103	0.91	FLJ39653	3.38
cg24780284	chr5	120444080	-1.794	1.087	0.103	0.91		40.95
cg06667761	chr4	134073627	-3.77	2.284	0.103	0.91	PCDH10	14.83
cg13426829	chr6	124124875	-0.258	0.1563	0.103	0.91	NKAIN2	2.88
cg06069996	chrX	54466836	-0.4404	0.2668	0.103	0.91	TSR2	5.52
cg12982090	chr3	42733453	-3.778	2.289	0.103	0.91	KBTBD5	71.08
cg20196129	chr10	31609347	-0.3009	0.1823	0.103	0.91	ZEB1	3.33
cg13618880	chr6	170579474	-0.7592	0.46	0.103	0.91		88.28
cg17200690	chr6	33245619	-1.653	1.002	0.103	0.91	B3GALT4	71.77
cg25689167	chr2	8500033	-2.411	1.461	0.103	0.91		41.94
cg12376805	chr7	65969653	-2.176	1.318	0.103	0.91		61.66
cg14539658	chr14	21495146	0.7676	0.4651	0.103	0.91	NDRG2	8.62
cg07472750	chr13	31039592	-2.771	1.679	0.103	0.91	HMGB1	45.42
cg00246366	chr16	4321381	-0.5007	0.3034	0.103	0.91	TFAP4	4.21
cg24037647	chr1	49175771	-1.821	1.104	0.103	0.91	AGBL4	73.33
cg05040347	chr5	31240925	-1.241	0.7519	0.103	0.91	CDH6	90.94
cg05705605	chr1	156479711	-1.27	0.7692	0.103	0.91		80.03
cg26412688	chr1	149981687	-0.1764	0.1069	0.103	0.91	OTUD7B	3.36
cg10300188	chr11	2890577	3.844	2.329	0.103	0.91	KCNQ1DN	65.6
cg21476494	chr12	116043958	-3.785	2.294	0.103	0.91		37.49
cg18543772	chr10	46090499	-0.4216	0.2554	0.103	0.91	MARCH8	2.73
cg22481405	chr8	143551331	-1.339	0.8116	0.103	0.91	BAI1	31.59
cg05663278	chr16	8979125	-2.312	1.401	0.103	0.91		72.88
cg00058163	chr18	5891948	-1.556	0.9432	0.103	0.91	TMEM200C	22.44
cg14392725	chr9	109893226	-1.183	0.7168	0.103	0.91		83.65
cg14850026	chr1	62660191	-1.042	0.6313	0.103	0.91	L1TD1	37.57
cg23991358	chr1	114618759	-3.515	2.13	0.103	0.91		50.31
cg16755924	chrX	25041099	3.559	2.157	0.103	0.91		17.14
cg03363248	chr3	27754391	-4.505	2.73	0.103	0.91		35.15
cg07104895	chr17	79936499	-1.041	0.631	0.103	0.91	ASPSCR1	93.22
cg06016251	chr5	145824392	-1.34	0.8122	0.103	0.91		83.67
cg06170215	chrX	71525152	-2.397	1.453	0.103	0.91	CITED1	12.15
cg21459266	chr6	5110727	-0.6761	0.4097	0.103	0.91	LYRM4	89.14
cg00477972	chr6	42515554	-0.1462	0.08858	0.103	0.91		1.82
cg25560518	chr4	175373000	1.967	1.192	0.103	0.91		23.15
cg26655004	chr13	114302328	-3.38	2.048	0.103	0.91		88.41
cg12917718	chr13	70682019	3.392	2.055	0.103	0.91	KLHL1	45.96
cg18592447	chr3	32857857	-0.5506	0.3337	0.103	0.91		5.78
cg04571509	chr15	51199642	-2.459	1.49	0.103	0.91	AP4E1	29.66
cg07613278	chr11	43333327	1.394	0.845	0.103	0.91	API5	17.21
cg15126021	chr5	1672851	2.408	1.459	0.103	0.91		26.28
cg02231197	chr8	41730737	-0.9585	0.5809	0.103	0.91	ANK1	92.79
cg08066500	chr3	2406280	-2.05	1.243	0.103	0.91	CNTN4	87.34
cg03899558	chr4	52711049	-0.1366	0.08277	0.103	0.91	DCUN1D4	1.93
cg03482600	chr14	61712019	-0.9317	0.5647	0.103	0.91		90.27
cg04415610	chr13	36432082	0.9155	0.5549	0.103	0.91	MIR548F5	17.38
cg15053190	chr22	18893313	-1.215	0.7364	0.103	0.91	DGCR6	16.35
cg02219071	chr6	29596540	-0.3752	0.2274	0.103	0.91	GABBR1	6.29
cg22173510	chr17	753400	-3.051	1.849	0.103	0.91	NXN	47.04
cg08092637	chr2	74735303	-0.1465	0.08878	0.103	0.91	PCGF1	2.27
cg15366353	chr6	116691382	-2.445	1.482	0.103	0.91	DSE	37.5
cg03856044	chr1	159557632	-1.699	1.029	0.103	0.91	APCS	29.26
cg16292333	chr1	206857717	-0.6104	0.3699	0.103	0.91	MAPKAPK2	5.31
cg26780013	chr4	170948564	-0.4261	0.2583	0.103	0.91	MFAP3L	4.48
cg00037450	chr21	45527029	-0.1557	0.09438	0.103	0.91	PWP2	2.5
cg16438602	chr12	53721673	-1.103	0.6686	0.103	0.91	SP7	83.55
cg10198479	chr16	85268435	0.5702	0.3456	0.103	0.91		3.09
cg00554437	chr4	2304832	-2.879	1.745	0.103	0.91	ZFYVE28	46.94
cg23120061	chr2	176951595	4.681	2.837	0.103	0.91		62.55
cg15921089	chr21	43273798	-0.3412	0.2068	0.103	0.91	PRDM15	95.6
cg24127310	chr10	102502104	-5.946	3.604	0.103	0.91		35.38
cg00848374	chr1	215179216	-2.173	1.317	0.103	0.91	KCNK2	82.24
cg13689563	chr19	12277357	-0.7823	0.4742	0.103	0.91	ZNF136	88.27
cg24402935	chr2	50884693	-2.081	1.261	0.103	0.91	NRXN1	86.7
cg00402617	chr8	101962843	-0.1867	0.1132	0.103	0.91	YWHAZ	3.02
cg05868562	chr16	86504883	-3.23	1.958	0.103	0.91		38.13
cg03437140	chr16	87759575	-1.23	0.7455	0.103	0.91	KLHDC4	84.91
cg02081733	chr15	68120412	-2.396	1.453	0.103	0.91	LBXCOR1	27.8
cg12967050	chr19	36233297	-0.6085	0.3688	0.103	0.91	TMEM149	91.49
cg01279057	chrX	47247642	-4.221	2.559	0.103	0.91	ZNF157	57.61
cg07537095	chr11	116228957	-3.001	1.819	0.103	0.91		8.67
cg03264960	chr2	187350743	-0.1857	0.1125	0.103	0.91	ZC3H15	2.44
cg01598160	chr21	46074854	-2.819	1.708	0.103	0.91	KRTAP12-4	17.85
cg06597652	chr19	611414	-3.727	2.259	0.103	0.91	HCN2	39.24
cg24586758	chr5	140480200	-4.969	3.012	0.103	0.91	PCDHB3	23.88
cg03537810	chr8	145019067	1.252	0.7587	0.103	0.91	PLEC1	75.75
cg06573644	chr3	12329101	-0.3394	0.2057	0.103	0.91	PPARG	4.52
cg26809043	chr11	34285529	1.802	1.092	0.103	0.91	ABTB2	72.97
cg00253681	chr12	14996583	1.488	0.9021	0.103	0.91	ART4	25.93
cg25355645	chr19	42873746	0.1788	0.1084	0.103	0.91	MEGF8	98.05
cg08858220	chr6	36805317	-1.378	0.8354	0.103	0.91	CPNE5	77.56
cg03218396	chr8	96377380	-2.098	1.271	0.103	0.91		35.57
cg05450916	chr3	30684783	-0.6055	0.367	0.103	0.91	TGFBR2	91.43
cg07732331	chr6	132945530	3.686	2.234	0.103	0.91	TAAR2	88.41
cg14434922	chr9	991047	-2.377	1.441	0.103	0.91	DMRT3	28.97
cg11874272	chr3	121773564	-1.335	0.8091	0.103	0.91	CD86	87.97
cg25740602	chr18	60052464	-2.184	1.324	0.103	0.91	TNFRSF11A	40.85
cg08451598	chr22	50220343	-0.3073	0.1863	0.103	0.91		1.3
cg18506679	chr9	127563860	-0.7643	0.4633	0.103	0.91	OLFML2A	89.67
cg27512828	chr11	75526058	-0.1965	0.1191	0.103	0.91	UVRAG	2.49
cg07537417	chr18	74332553	-2.3	1.394	0.103	0.91		5.28
cg24302354	chr19	48219029	3.927	2.381	0.103	0.91	EHD2	81.57
cg13148478	chr11	45705568	-2.286	1.386	0.103	0.91		49.24
cg14032077	chr2	161181742	-1.062	0.6437	0.103	0.91	RBMS1	86.94
cg00937135	chr7	127983655	-0.173	0.1049	0.103	0.91	RBM28	2.94
cg01195276	chr11	121567477	-3.149	1.909	0.103	0.91		19.73
cg24677002	chr1	22965435	-2.537	1.538	0.103	0.91	C1QA	39.71
cg24467190	chr2	220148153	-0.7695	0.4665	0.103	0.91	DNAJB2	86.31
cg09098624	chr8	11558334	-1.804	1.093	0.103	0.91		6.8
cg05658491	chr1	240256014	-2.437	1.477	0.103	0.91	FMN2	10.58
cg15144697	chr2	201935974	-0.4793	0.2906	0.103	0.91	NDUFB3	4.75
cg18259339	chr17	76441793	-1.649	0.9997	0.103	0.91	DNAH17	39.05
cg08577088	chr2	242926331	4.588	2.781	0.103	0.91		72.8
cg22609034	chrX	7895521	-0.4	0.2425	0.103	0.91	PNPLA4	4.18
cg23756219	chrX	100475124	-1.62	0.9821	0.103	0.91	DRP2	64.42
cg01787285	chr1	2162682	-2.078	1.26	0.103	0.91	SKI	22.1
cg15522677	chr18	658883	-1.095	0.6637	0.103	0.91	TYMS	19.79
cg07168274	chr1	181382080	-3.016	1.828	0.103	0.91		58.11
cg02894226	chr20	3190561	-0.1971	0.1195	0.103	0.91	ITPA	2.04
cg10269110	chr19	55873515	-1.129	0.6843	0.103	0.91	FAM71E2	90.46
cg24488435	chr12	54583029	-0.1967	0.1193	0.103	0.91	SMUG1	2.86
cg14320496	chr9	127960209	-1.631	0.9887	0.103	0.91		75.74
cg04886783	chr1	1852216	-1.469	0.8907	0.103	0.91	TMEM52	59.39
cg05264510	chr19	54023915	-1.163	0.7049	0.103	0.91	ZNF331	7.86
cg23515460	chr14	73361747	-0.1745	0.1058	0.103	0.91	DPF3	2.51
cg23693752	chr15	31391491	-1.644	0.9967	0.103	0.91	TRPM1	57.37
cg00959883	chr16	54328481	-3.226	1.956	0.103	0.91		43.28
cg10035591	chr13	77668698	-0.5007	0.3036	0.103	0.91	MYCBP2	93.76
cg00935782	chr12	56498920	-1.059	0.6422	0.103	0.91	PA2G4	5.28
cg09411366	chr19	34012057	0.7475	0.4532	0.103	0.91	PEPD	7.57
cg13531462	chr9	135137269	-1.793	1.087	0.103	0.91	SETX	79.37
cg21948783	chr12	49372474	-2.342	1.42	0.103	0.91	WNT1	36.85
cg00347673	chr2	163033514	-1.339	0.8118	0.103	0.91	FAP	81.97
cg24610259	chr2	232469374	-0.8314	0.5041	0.103	0.91		2.98
cg20973735	chr11	67251677	-1.355	0.8214	0.103	0.91	AIP	89.16
cg00562376	chr2	101609937	-0.7631	0.4627	0.103	0.91	NPAS2	91.19
cg27177983	chr4	25033126	-2.459	1.491	0.103	0.91	LGI2	57.14
cg23851860	chr5	157002805	-0.1306	0.07919	0.103	0.91	ADAM19	2.02
cg00061695	chr17	7311314	-1.749	1.06	0.103	0.91	NLGN2	63.39
cg07948968	chr16	4837946	-1.671	1.013	0.103	0.91	SEPT12	60.19
cg17515145	chr1	107682283	-1.442	0.8741	0.103	0.91	NTNG1	18.99
cg26063872	chr20	30028206	1.776	1.077	0.103	0.91	DEFB123	32.25
cg00835400	chr14	75228815	-3.588	2.175	0.103	0.91	YLPM1	75.89
cg24258108	chr8	38236714	-2.571	1.559	0.103	0.91	WHSC1L1	75.71
cg27546012	chr17	74684504	-2.339	1.418	0.103	0.91	MXRA7	49.14
cg16064623	chr19	36019108	-5.257	3.188	0.103	0.91	SBSN	64.78
cg06733602	chr16	86554372	-1.099	0.6663	0.103	0.91		21.77
cg05534427	chr19	46001550	-1.562	0.947	0.103	0.91	RTN2	58.69
cg08605347	chr10	533359	-0.8545	0.5181	0.103	0.91	DIP2C	93.54
cg11765205	chr13	50202547	-0.9045	0.5484	0.103	0.91	ARL11	12.61
cg10159349	chr14	53417201	-0.4507	0.2733	0.103	0.91	FERMT2	4.33
cg17684850	chr3	126670429	-0.6515	0.3951	0.103	0.91	CHCHD6	90.23
cg04544058	chr3	13609195	1.339	0.8118	0.103	0.91	FBLN2	79.92
cg03523630	chr6	157040896	-0.83	0.5033	0.103	0.91		10.94
cg11288801	chr19	1406661	-0.918	0.5567	0.103	0.91	DAZAP1	8.33
cg03998636	chr13	111210121	-1.268	0.7686	0.103	0.91	RAB20	76.53
cg14927004	chr15	68852384	-0.6389	0.3874	0.103	0.91		4.08
cg02504541	chr3	9437946	-0.4209	0.2552	0.103	0.91	LOC440944	5.33
cg07143961	chr6	5997719	-3.297	1.999	0.103	0.91		33.79
cg18204334	chr2	2864572	-2.527	1.532	0.103	0.91		40.78
cg19045344	chrX	84364350	-2.72	1.649	0.103	0.91	SATL1	23.53
cg08620606	chr19	40005611	-1.059	0.6422	0.103	0.91	SELV	10.24
cg16517593	chr11	1032259	-3.398	2.061	0.103	0.91	MUC6	29.72
cg24050716	chr7	1351626	3.754	2.276	0.103	0.91		61.99
cg02429945	chr5	29150410	-5.827	3.533	0.103	0.91		72.5
cg27174837	chr10	11865181	-0.3239	0.1964	0.103	0.91	C10orf47	3.95
cg07032164	chr3	47619113	-1.711	1.037	0.103	0.91	CSPG5	19.92
cg22301073	chr17	37366294	-4.294	2.604	0.103	0.91		22.97
cg02324737	chr2	172543905	2.108	1.278	0.103	0.91	DYNC1I2	8.46
cg05662325	chr10	112170649	-1.74	1.055	0.103	0.91		39.06
cg00757033	chr12	89920650	1.777	1.078	0.103	0.91	WDR51B	71.79
cg06246630	chr15	93851032	2.63	1.595	0.103	0.91		85.58
cg14910296	chr15	73980827	-0.9291	0.5634	0.103	0.91	CD276	86.68
cg06772671	chr16	85123778	-2.893	1.755	0.103	0.91	KIAA0513	67.22
cg23255995	chr12	6862228	-0.3367	0.2042	0.103	0.91	MLF2	2.96
cg04554131	chr1	25291540	-1.85	1.122	0.103	0.91	RUNX3	79.58
cg10953378	chr1	14024101	-3.491	2.117	0.103	0.91		47.78
cg04497354	chr6	30109208	-3.94	2.389	0.103	0.91	TRIM40	65.57
cg10641721	chr3	138665006	-1.427	0.8656	0.103	0.91	FOXL2	6.01
cg24283027	chr11	67984320	-1.817	1.102	0.103	0.91		22.86
cg00766158	chr9	138375675	5.459	3.311	0.103	0.91	KIAA0649	75.87
cg00167684	chr16	70505196	-2.074	1.258	0.103	0.91	FUK	76.56
cg03106413	chr1	6683528	-1.474	0.8937	0.103	0.91	PHF13	25.18
cg04470754	chr20	14904432	-1.905	1.155	0.103	0.91	MACROD2	24.63
cg23013853	chr14	93389102	-3.657	2.218	0.103	0.91	CHGA	46.31
cg06500365	chr10	46959737	1.663	1.009	0.103	0.91	SYT15	26.96
cg19391515	chr11	66626563	-1.351	0.8193	0.103	0.91	PC	75.33
cg22051925	chr13	111061133	-0.8318	0.5045	0.103	0.91	COL4A2	82.1
cg19625689	chr8	1051510	-3.376	2.047	0.103	0.91		40.81
cg26586719	chr16	54555550	-2.882	1.748	0.103	0.91		35.59
cg09274826	chr1	156718357	-0.8876	0.5383	0.103	0.91	HDGF	32.29
cg26003119	chr19	15551609	-1.82	1.104	0.103	0.91	WIZ	44.28
cg05330977	chr17	18154724	0.2823	0.1712	0.103	0.91	FLII	96.18
cg08926253	chr11	614761	-1.05	0.6371	0.103	0.91	IRF7	82.91
cg25992016	chr13	77387018	-2.312	1.402	0.103	0.91		31.62
cg01170247	chr10	134528551	-1.957	1.187	0.103	0.91	INPP5A	91.63
cg19598479	chr5	3180947	-3.753	2.276	0.103	0.91		47.24
cg23466769	chr13	114801307	-1.397	0.8473	0.103	0.91	RASA3	15.34
cg10976778	chr17	76989832	0.2497	0.1515	0.103	0.91	CANT1	97.45
cg23106045	chr1	149162430	-4.566	2.769	0.103	0.91		47.82
cg06193578	chr19	35396475	-3.813	2.313	0.103	0.91		21.34
cg22517247	chr1	154193508	-0.1527	0.09259	0.103	0.91	C1orf43	2.05
cg10574483	chr12	107380858	-3.285	1.992	0.103	0.91	MTERFD3	5.98
cg23221122	chr1	221915794	-0.4362	0.2646	0.103	0.91	DUSP10	3.56
cg13454199	chr7	127914981	-1.078	0.6537	0.103	0.91		85.12
cg11826999	chr15	78895837	-1.708	1.036	0.103	0.91	CHRNA3	46.93
cg06178915	chr13	103498655	-0.2961	0.1796	0.103	0.91	ERCC5	3.52
cg07005640	chr10	7564470	-3.381	2.051	0.103	0.91		43.62
cg02817514	chr2	237122857	-3.325	2.017	0.103	0.91	ASB18	58.01
cg18752161	chr11	40700246	-2.046	1.241	0.103	0.91		81.06
cg03166482	chr4	183839070	-0.2465	0.1495	0.103	0.91	DCTD	3.17
cg15107641	chr3	45188186	-1.293	0.7846	0.103	0.91	CDCP1	21.52
cg19570309	chr16	29873919	-0.2907	0.1763	0.103	0.91	LOC440356	3
cg17477795	chr8	52321163	-4.849	2.941	0.103	0.91	PXDNL	69.28
cg18938204	chr20	39994857	-3.533	2.143	0.103	0.91	EMILIN3	33.39
cg17639959	chr2	73297338	-1.051	0.6375	0.103	0.91	SFXN5	75.37
cg14160151	chr1	155582969	-0.9746	0.5911	0.103	0.91	MSTO1	70.68
cg23119827	chr5	1212490	-2.074	1.258	0.103	0.91	SLC6A19	38.7
cg02895081	chr8	1151175	-3.078	1.867	0.103	0.91		73.24
cg16609297	chr16	66437039	-1.019	0.618	0.103	0.91	CDH5	80.95
cg24912310	chr19	33622856	1.055	0.6398	0.103	0.91	WDR88	79.72
cg23378033	chr12	65672031	-2.286	1.387	0.103	0.91	MSRB3	59.57
cg00477226	chr3	112184271	-1.082	0.6565	0.103	0.91	BTLA	88.33
cg21425160	chr3	43122118	-0.6912	0.4193	0.103	0.91	C3orf39	91.33
cg02271790	chr6	10381196	-1.979	1.201	0.103	0.91		42.01
cg02891785	chr16	71360763	-3.089	1.874	0.103	0.91		42.17
cg13031740	chr11	56143818	6.263	3.799	0.103	0.91	OR8U1	60.82
cg11813441	chr5	176543790	-1.616	0.9804	0.103	0.91		49.33
cg00747241	chr17	3377265	1.559	0.9455	0.103	0.91	ASPA	81.5
cg05266624	chr8	37404497	-2.527	1.533	0.103	0.91		65.57
cg04854972	chr17	61627362	-1.629	0.988	0.103	0.91	DCAF7	22.94
cg21219157	chr20	55985753	-1.384	0.8396	0.103	0.91		84.5
cg00474465	chr10	124907942	-2.491	1.511	0.103	0.91	HMX2	18.66
cg06612023	chr6	28603407	-0.5795	0.3516	0.103	0.91		6.23
cg22285914	chr12	53729659	-2.112	1.281	0.103	0.91	SP7	66.47
cg19042013	chr7	68947865	-2.667	1.618	0.103	0.91		89.88
cg13424422	chr13	110838288	-1.284	0.7792	0.103	0.91	COL4A1	79.28
cg08115069	chr19	55866329	-0.9094	0.5517	0.103	0.91	COX6B2	4.11
cg22165279	chr10	135436174	-1.111	0.6738	0.103	0.91		33.66
cg06324719	chr15	70118762	-1.935	1.174	0.103	0.91		51.64
cg02275713	chr19	49404253	-2.059	1.249	0.103	0.91	NUCB1	38.26
cg09212489	chr4	108539552	-0.8238	0.4998	0.103	0.91	PAPSS1	90.91
cg04087237	chr2	152955765	-0.3396	0.206	0.103	0.91	CACNB4	1.76
cg09612418	chr3	51910664	-1.367	0.8293	0.103	0.91	IQCF5	25.26
cg09022808	chr22	30960857	-2.222	1.348	0.103	0.91	GAL3ST1	51.76
cg18440897	chr4	46391414	-4.883	2.963	0.103	0.91	GABRA2	21.85
cg01852238	chr20	33596631	0.6867	0.4166	0.103	0.91	TRPC4AP	91.47
cg19404835	chr2	217461746	-2.964	1.798	0.103	0.91		43.22
cg17741572	chr6	31914305	-1.715	1.04	0.103	0.91	CFB	70.34
cg19938187	chr22	31556023	-0.1391	0.08441	0.103	0.91	RNF185	2.47
cg00226831	chr15	42371511	-1.79	1.086	0.103	0.91	PLA2G4D	28.8
cg00935388	chr14	21525319	-0.546	0.3313	0.103	0.91	RNASE8	92.1
cg00180470	chr16	11343465	1.712	1.038	0.103	0.91		95.43
cg06517360	chr20	60985318	-0.8791	0.5333	0.103	0.91	C20orf151	17.33
cg06978943	chr1	984992	-4.979	3.021	0.103	0.91	AGRN	79.34
cg11178302	chr22	36600911	-3.096	1.878	0.103	0.91	APOL4	80.03
cg23150499	chr7	2080000	-0.7209	0.4374	0.103	0.91	MAD1L1	92.87
cg13440692	chr1	1186357	-1.932	1.172	0.103	0.91		72.91
cg06065125	chr4	85402870	-3.875	2.351	0.103	0.91		14.8
cg26098399	chr4	56716944	-1.485	0.9012	0.103	0.91		83.1
cg19633962	chr1	26362018	-0.8312	0.5043	0.103	0.91	EXTL1	7.27
cg01456609	chr16	25700781	-3.188	1.934	0.103	0.91		43.42
cg23093589	chr7	20824932	-0.9581	0.5813	0.103	0.91	SP8	5.89
cg26683023	chr1	227750892	-2.259	1.371	0.103	0.91	ZNF678	59.97
cg17511195	chr1	95007541	-1.69	1.025	0.103	0.91	F3	9.48
cg01590361	chr4	37247954	-6.277	3.809	0.103	0.91	KIAA1239	54.93
cg11189761	chrX	66763113	-2.633	1.598	0.103	0.91	AR	46.4
cg15674193	chr2	238535910	-0.6235	0.3783	0.103	0.91	LRRFIP1	4.65
cg09667650	chr11	56956373	-2.223	1.349	0.103	0.91	LRRC55	39.87
cg21108767	chr7	99933721	-1.388	0.8421	0.103	0.91	PILRB	4.23
cg05972518	chr6	29577348	-2.226	1.351	0.103	0.91	GABBR1	37.23
ch.1.1047298R	chr1	32377577	-0.4483	0.272	0.103	0.91	PTP4A2	5.56
cg06473109	chr16	3068467	-1.934	1.174	0.103	0.91	CLDN6	64.49
cg17051543	chr10	135092241	-1.317	0.799	0.103	0.91		23.6
cg11707665	chr12	131490527	-3.076	1.866	0.103	0.91	GPR133	60.64
cg16359799	chr3	138739900	-1.921	1.166	0.103	0.91	PRR23B	21.34
cg04996300	chr7	157368976	-2.953	1.792	0.103	0.91	PTPRN2	38.67
cg04083751	chr10	73533414	-0.1872	0.1136	0.103	0.91	CDH23	2.68
cg00219716	chr17	48228143	-0.1714	0.104	0.103	0.91	PPP1R9B	2.14
cg07473822	chr4	2277836	-2.344	1.422	0.103	0.91	ZFYVE28	66.73
cg12194493	chr4	493061	-0.3211	0.1948	0.103	0.91	PIGG	2.44
cg03451574	chr1	61542546	-0.3694	0.2241	0.104	0.91	NFIA	4.47
cg07706114	chr8	27516827	0.6542	0.397	0.104	0.91	SCARA3	90.68
cg19528438	chr19	17558604	-1.703	1.034	0.104	0.91		72.56
cg03035419	chr20	60962318	-0.1503	0.09121	0.104	0.91	RPS21	1.94
cg20528093	chr11	31837144	-2.966	1.8	0.104	0.91	PAX6	24.87
cg21787889	chr12	8380127	-1.9	1.153	0.104	0.91	FAM90A1	58
cg01634544	chr14	71128147	-1.924	1.167	0.104	0.91	TTC9	57.07
cg03991120	chr1	151687696	-1.823	1.106	0.104	0.91	TNRC4	60.78
cg17316784	chr8	22005602	-2.195	1.332	0.104	0.91	LGI3	54.93
cg03571959	chr16	2660876	-1.81	1.098	0.104	0.91	LOC652276	77.65
cg09587826	chr20	62204140	-3.593	2.181	0.104	0.91	PRIC285	71.25
cg19560588	chr7	25892614	-2.861	1.736	0.104	0.91		29.45
cg12821546	chr22	41601310	-0.6214	0.3771	0.104	0.91	L3MBTL2	6.99
cg00881557	chrX	70401955	-1.794	1.089	0.104	0.91		9.41
cg20720208	chr6	160330464	-3.835	2.327	0.104	0.91		40.75
cg22239727	chr11	19264434	-1.621	0.9838	0.104	0.91		68.77
cg21380183	chr20	50312632	-3.705	2.249	0.104	0.91	ATP9A	37.35
cg16564894	chr7	150884429	-2.153	1.307	0.104	0.91	ASB10	45.2
cg18644286	chr19	57742255	-4.568	2.772	0.104	0.91	AURKC	63.8
cg19911185	chr5	137678074	-2.495	1.515	0.104	0.91	FAM53C	80.96
cg06887778	chr16	87101965	-3.642	2.211	0.104	0.91		69.74
cg00539261	chr1	27678138	-1.175	0.7132	0.104	0.91	SYTL1	26.58
cg22179018	chr5	178285999	-3.71	2.252	0.104	0.91	ZNF354B	62.81
cg10539298	chr7	6315828	-2.377	1.443	0.104	0.91		52.92
cg05642789	chr1	1564482	-2.024	1.229	0.104	0.91	MIB2	91.27
cg00303723	chr19	18304398	-0.4317	0.2621	0.104	0.91	MPV17L2	5.64
cg20763943	chrX	124336888	-4.44	2.695	0.104	0.91		32.34
cg23756005	chr11	111364291	-1.582	0.9604	0.104	0.91	BTG4	80.16
cg10788321	chr8	38758757	-0.7024	0.4263	0.104	0.91	PLEKHA2	4.77
cg17781721	chr5	177697477	-1.735	1.053	0.104	0.91	COL23A1	46.08
cg14623735	chr3	42265667	-2.187	1.328	0.104	0.91	TRAK1	90.4
cg24900171	chr3	50297458	-0.4778	0.29	0.104	0.91		3.72
cg09391898	chr11	126142992	-1.191	0.723	0.104	0.91	FOXRED1	92.37
cg00643235	chr6	24650840	-1.974	1.198	0.104	0.91	TTRAP	79.18
cg03826564	chr15	101629310	-1.678	1.019	0.104	0.91		15.49
cg03436722	chr7	1643298	-1.251	0.7596	0.104	0.91		81.26
cg26140182	chr19	43530536	-2.085	1.266	0.104	0.91	PSG11	67.58
cg00511334	chr16	67918840	1.344	0.8157	0.104	0.91	NRN1L	33.63
cg14457994	chr6	35441048	-0.4903	0.2976	0.104	0.91		93.45
cg19533958	chr5	4116185	-1.751	1.063	0.104	0.91		91.75
cg11404402	chr1	110765666	-2.359	1.432	0.104	0.91	KCNC4	77.02
cg09969528	chr7	151505984	-2.096	1.273	0.104	0.91	PRKAG2	78.91
cg09326135	chr10	131691124	-2.186	1.327	0.104	0.91	EBF3	31.25
cg07058918	chr2	233320486	-1.409	0.8556	0.104	0.91	ALPI	74.43
cg14524955	chr1	17531661	-1.8	1.093	0.104	0.91	PADI1	73.21
cg00233028	chr11	44642914	0.6139	0.3727	0.104	0.91		2.84
cg00517765	chrX	18707777	-1.747	1.06	0.104	0.91	PPEF1	79.24
cg06716959	chr2	56413034	-0.5325	0.3232	0.104	0.91	CCDC85A	3.16
cg25826098	chr9	35665465	-0.5075	0.3081	0.104	0.91	C9orf100	7.64
cg23353893	chr6	152958133	-0.1313	0.07971	0.104	0.91	SYNE1	1.97
cg13949259	chr5	160366701	-1.179	0.7155	0.104	0.91	LOC285629	89.18
cg26103587	chr6	1620137	-1.794	1.089	0.104	0.91		11.92
cg01971370	chr3	195446587	-1.034	0.6278	0.104	0.91	MUC20	90.97
cg08166961	chr1	234513298	-0.6183	0.3754	0.104	0.91	C1orf31	89.46
cg08658621	chr10	133999287	-0.2479	0.1505	0.104	0.91	DPYSL4	2.09
cg11897736	chr13	113678974	-1.496	0.9083	0.104	0.91	MCF2L	34.06
cg19652483	chr6	76191813	-2.098	1.274	0.104	0.91	FILIP1	60.7
cg20088477	chr3	71221584	-3.175	1.928	0.104	0.91	FOXP1	76.9
cg16805944	chr12	11323616	-0.3529	0.2143	0.104	0.91	PRR4	4.43
cg04693873	chr6	89855887	-0.7519	0.4565	0.104	0.91	PM20D2	6.35
cg19699211	chr17	71640848	-0.9729	0.5907	0.104	0.91	SDK2	3.99
cg13226362	chr18	77466175	-0.9522	0.5781	0.104	0.91	CTDP1	86.87
cg23006885	chr22	35937215	-0.4965	0.3015	0.104	0.91	RASD2	3.1
cg16765663	chr14	77924267	-0.2799	0.1699	0.104	0.91	C14orf133	3.49
cg25295218	chr4	89080179	-0.3095	0.1879	0.104	0.91	ABCG2	1.78
cg11404049	chr1	15850983	1.334	0.81	0.104	0.91	CASP9	13.46
cg19497031	chr13	79176272	-5.03	3.054	0.104	0.91	POU4F1	10.44
cg04212021	chr5	180231084	-0.9299	0.5646	0.104	0.91	MGAT1	86.55
cg15975283	chr1	173571345	-0.6561	0.3983	0.104	0.91	SLC9A11	91.2
cg21757148	chrX	119571514	-2.486	1.509	0.104	0.91	LAMP2	72.58
cg20949568	chr5	16938859	2.394	1.454	0.104	0.91		77.9
cg00829845	chr16	26657174	-0.5487	0.3331	0.104	0.91		6.47
cg11321070	chr11	56058004	4.852	2.946	0.104	0.91	OR8H1	72.6
cg24943459	chr5	1039407	-4.752	2.885	0.104	0.91		71.52
cg06513888	chr19	1828319	-0.9234	0.5607	0.104	0.91	REXO1	90.14
cg13062888	chr1	18325742	-1.582	0.9605	0.104	0.91		38.54
cg22139563	chr17	39597813	-0.7114	0.4319	0.104	0.91	KRT38	90.97
cg03806069	chr6	168615500	-2.587	1.571	0.104	0.91		69.81
cg18457597	chr17	264062	-1.854	1.126	0.104	0.91	C17orf97	83.31
cg01784507	chr1	227016024	-0.5203	0.3159	0.104	0.91		7.02
cg21592803	chr19	54199923	-0.6618	0.4018	0.104	0.91	MIR525	91.18
cg17825156	chr1	67391082	-1.469	0.8919	0.104	0.91	MIER1	13.87
cg03830597	chr13	28747020	-1.592	0.9664	0.104	0.91	PAN3	70.52
cg17204834	chr3	48282574	-0.4198	0.2549	0.104	0.91	ZNF589	3.95
cg10949583	chr2	179343740	-0.4475	0.2717	0.104	0.91	FKBP7	3.47
cg07350016	chr12	130337265	-1.535	0.9323	0.104	0.91	TMEM132D	32.28
cg04362858	chr3	54154926	-3.623	2.2	0.104	0.91		27
cg04161365	chr17	27230393	-0.7467	0.4534	0.104	0.91	DHRS13	17.99
cg20716174	chr15	58766885	-0.4529	0.275	0.104	0.91	LIPC	94.91
cg07341690	chr20	57875094	-1.8	1.093	0.104	0.91	EDN3	18.04
cg03258139	chr9	2013970	3.182	1.932	0.104	0.91	SMARCA2	64.58
cg16595877	chrX	128903490	-1.518	0.9217	0.104	0.91	XPNPEP2	29.89
cg26093711	chr2	58273654	-0.2383	0.1447	0.104	0.91	VRK2	2.41
cg05595301	chr8	145028230	-2.412	1.464	0.104	0.91	PLEC1	49.03
cg20931907	chrX	51149742	-2.009	1.22	0.104	0.91	CXorf67	29.51
cg20424643	chr21	39039972	2.748	1.669	0.104	0.91	KCNJ6	83.15
cg25793812	chr4	6677191	-1.992	1.209	0.104	0.91	LOC93622	82.71
cg13099829	chr1	2237991	0.7481	0.4543	0.104	0.91	SKI	95.15
cg16276348	chr13	30510494	-2.096	1.273	0.104	0.91		33.22
cg13376290	chr17	4614420	-1.524	0.9256	0.104	0.91	ARRB2	10.56
cg07763467	chr10	7383727	-0.9897	0.601	0.104	0.91	SFMBT2	87.91
cg27338287	chr3	190580644	-0.3598	0.2185	0.104	0.91	LOC647309	3.3
cg24705380	chr12	69968957	-3.241	1.968	0.104	0.91	FRS2	71.02
cg18752412	chr19	47161689	-2.716	1.649	0.104	0.91	DACT3	34.5
cg02774963	chr7	142659757	-0.5106	0.3101	0.104	0.91	KEL	94.71
cg13210728	chr8	104427320	-0.1955	0.1187	0.104	0.91	SLC25A32	3.09
cg19645616	chr19	10444917	1.017	0.6179	0.104	0.91	RAVER1	7.31
cg06490162	chr16	15982174	-1.59	0.9656	0.104	0.91	C16orf63	2.94
cg03051742	chr16	67461683	-4.126	2.506	0.104	0.91		72.14
cg27302614	chr2	109559734	-3.548	2.155	0.104	0.91	EDAR	64.46
cg12075586	chr12	45088477	-1.428	0.8672	0.104	0.91	NELL2	84.98
cg16626809	chr21	46825856	-0.4898	0.2974	0.104	0.91	COL18A1	4.32
cg21760381	chr8	1830965	-4.227	2.567	0.104	0.91	ARHGEF10	82.28
cg05875110	chr15	89147446	-3.572	2.169	0.104	0.91		26.86
cg14657159	chr12	56211136	-0.1374	0.08345	0.104	0.91	ORMDL2	2.51
cg19270309	chr17	77712853	-1.52	0.9233	0.104	0.91	ENPP7	43.47
cg18169940	chr11	3243281	-2.146	1.303	0.104	0.91	C11orf36	45.44
cg19374476	chr12	133225617	-1.097	0.6665	0.104	0.91	POLE	75.75
cg13819250	chr17	41560934	-0.3368	0.2045	0.104	0.91	DHX8	4.23
cg02907625	chr15	85517492	-0.8879	0.5393	0.104	0.91		90.85
cg02943604	chr10	122217348	-4.404	2.675	0.104	0.91	PPAPDC1A	29.29
cg11916195	chr7	131477409	-2.038	1.238	0.104	0.91		33.58
cg01724006	chr1	43233072	-0.1347	0.08181	0.104	0.91	LEPRE1	1.91
cg17583256	chr22	19513008	-2.303	1.399	0.104	0.91	CLDN5	58
cg08936897	chr3	180547568	-2.172	1.319	0.104	0.91		80.1
cg22802113	chr7	151077267	-1.427	0.8666	0.104	0.91		28.35
cg11649825	chr20	34824487	-0.1781	0.1082	0.104	0.91	C20orf4	3.04
cg23893906	chr12	6798535	-0.1459	0.08859	0.104	0.91	ZNF384	1.51
cg10959786	chr13	74708124	-0.4064	0.2469	0.104	0.91	KLF12	2.85
cg04231166	chr3	185655124	-0.5214	0.3167	0.104	0.91	TRA2B	3.98
cg17740399	chr13	28494177	-5.06	3.073	0.104	0.91	PDX1	16.22
cg03256465	chr1	59249883	-0.2318	0.1408	0.104	0.91	JUN	2.48
cg14972743	chr19	58609960	-3.717	2.257	0.104	0.91	ZSCAN18	24.7
cg22200330	chr2	230578063	-3.216	1.953	0.104	0.91	DNER	31.02
cg04172010	chr21	34852857	-0.3175	0.1929	0.104	0.91	TMEM50B	4.48
cg16852115	chr4	103266449	-1.523	0.9248	0.104	0.91	SLC39A8	4.78
cg25654695	chr19	2273216	-1.955	1.188	0.104	0.91	OAZ1	15.06
cg00903704	chr1	167694127	1.91	1.16	0.104	0.91	MPZL1	58.22
cg26786045	chr11	61672207	-1.21	0.735	0.104	0.91	RAB3IL1	83.89
cg16051558	chr14	50235537	-0.2022	0.1228	0.104	0.91	KLHDC2	1.76
cg24489813	chr12	53574330	-0.344	0.209	0.104	0.91	ZNF740	3.43
cg25280092	chr6	89827135	-1.127	0.6843	0.104	0.91	SFRS13B	5.82
cg20033070	chr14	24685656	-1.633	0.992	0.104	0.91	MDP1	73.25
cg09892273	chr12	85307424	-2.249	1.366	0.104	0.91	SLC6A15	39.61
cg07506299	chr16	30389104	-2.356	1.431	0.104	0.91	MYLPF	10.92
cg11051221	chr19	1990679	4.742	2.88	0.104	0.91	BTBD2	89.65
cg27068650	chr6	170531710	-2.353	1.429	0.104	0.91		79.01
cg18078658	chr12	72374129	-3.79	2.302	0.104	0.91	TPH2	61.46
cg12831208	chr14	77219295	-2.19	1.33	0.104	0.91		46.39
cg25169641	chr17	43225227	-0.3192	0.1939	0.104	0.91	HEXIM1	2.64
cg21164303	chr15	79603277	-0.1292	0.07851	0.104	0.91	TMED3	2.16
cg25205699	chr4	37246280	-1.687	1.025	0.104	0.91	KIAA1239	9.97
cg18894938	chr9	140063488	-0.8983	0.5456	0.104	0.91	LRRC26	7.73
cg17694795	chr8	67874366	-4.425	2.688	0.104	0.91		19.84
cg23138373	chr2	237468416	-1.732	1.052	0.104	0.91		90.16
cg08750280	chr16	1024642	-2.97	1.804	0.104	0.91		51.45
cg01405985	chr19	36345675	-2.271	1.38	0.104	0.91		29.93
cg25421566	chr21	41239488	-1.336	0.8114	0.104	0.91	PCP4	43.84
cg27618305	chr7	47867025	-1.095	0.6649	0.104	0.91	PKD1L1	88
cg01828695	chr12	6935374	-1.344	0.8164	0.104	0.91	GPR162	35.09
cg13316736	chr6	21589687	-0.4908	0.2981	0.104	0.91		7.2
cg23192644	chr19	1315876	-0.164	0.09963	0.104	0.91		2.5
cg25785303	chr2	11681908	-2.429	1.476	0.104	0.91	GREB1	54.27
cg03953069	chr19	41948998	-1.459	0.8862	0.104	0.91	C19orf69	45.57
cg18218772	chr14	59296690	-2.444	1.484	0.104	0.91		77.97
cg27061791	chr16	67009163	-2.196	1.334	0.104	0.91		76.33
cg03935432	chr11	416605	-0.1567	0.0952	0.104	0.91	SIGIRR	2.38
cg21689102	chr21	38070983	-0.1758	0.1068	0.104	0.91	SIM2	1.76
cg25636933	chr4	56816405	-2.32	1.409	0.104	0.91	CEP135	26.63
cg26284920	chr5	155787943	-3.351	2.036	0.104	0.91	SGCD	56.8
cg08132931	chr2	70994962	-5.461	3.317	0.104	0.91	ADD2	25.32
cg13255282	chr4	5021236	-3.018	1.834	0.104	0.91	CYTL1	15.12
cg15356660	chr7	23456368	0.7644	0.4643	0.104	0.91	IGF2BP3	91.72
cg24097238	chr13	97975043	-4.233	2.571	0.104	0.91	MBNL2	61.01
cg03269368	chr19	19431604	-0.2349	0.1427	0.104	0.91	KIAA0892	3.11
cg00678539	chr15	56757625	-2.757	1.675	0.104	0.91	MNS1	13.12
cg00758292	chr10	103819698	-0.9776	0.5939	0.104	0.91		88.93
cg01349480	chrX	138282248	-4.566	2.774	0.104	0.91	FGF13	52.34
cg06947286	chr5	131596602	-0.9815	0.5962	0.104	0.91	PDLIM4	85.76
cg23661343	chr18	616707	2.129	1.293	0.104	0.91	CLUL1	17.01
cg08531380	chr1	12270887	-1.615	0.9808	0.104	0.91		75.31
cg14537605	chr6	6952892	1.359	0.8257	0.104	0.91		93.04
cg17736030	chr12	16759234	-2.525	1.534	0.104	0.91	LMO3	6.49
cg10630028	chr17	77785640	-0.6128	0.3723	0.104	0.91		5.71
cg24488317	chr20	13277967	1.188	0.7219	0.104	0.91	ISM1	83.63
cg09947736	chr16	55091198	-3.26	1.981	0.104	0.91		21.45
cg12275652	chr1	24127148	-0.389	0.2363	0.104	0.91	GALE	3.68
cg23495733	chr12	39299132	-0.1065	0.06469	0.104	0.91	CPNE8	1.65
cg24231002	chr12	48551476	-0.3034	0.1843	0.104	0.91	ASB8	3.79
cg26976108	chr12	52867568	-2.652	1.611	0.104	0.91	KRT6C	57.08
cg25643118	chr6	80657428	-0.1825	0.1108	0.104	0.91	ELOVL4	1.49
cg22566906	chr12	52399713	-1.636	0.9942	0.104	0.91	GRASP	34.61
cg07251857	chr15	85360217	-1.35	0.82	0.104	0.91	ALPK3	73.16
cg11792824	chr6	2437147	1.506	0.9148	0.104	0.91		93.27
cg00444282	chr11	63448935	-0.1565	0.09508	0.104	0.91	RTN3	1.88
cg00540941	chr6	32974843	-4.54	2.758	0.104	0.91	HLA-DOA	41.71
cg18664514	chr2	219851181	-1.51	0.9174	0.104	0.91	FEV	22.99
cg14305763	chr2	28114016	-0.2195	0.1333	0.104	0.91	BRE	3.53
cg00422461	chr16	86232215	-2.98	1.811	0.104	0.91		41.32
cg04117590	chr3	139346788	-2.723	1.654	0.104	0.91	NMNAT3	81.67
cg27505273	chr3	137483543	-1.458	0.8857	0.104	0.91	SOX14	4.6
cg05164680	chr1	43354136	-1.682	1.022	0.104	0.91		89.91
cg19861260	chr7	87228749	-2.381	1.446	0.104	0.91	ABCB1	74.67
cg10976376	chr5	96293511	-2.109	1.281	0.104	0.91	LNPEP	46.26
cg02604995	chr16	88050370	-5.053	3.07	0.104	0.91	BANP	59.69
cg16171687	chr3	107516802	-3.618	2.198	0.104	0.91	BBX	78.05
cg24977027	chr2	88469347	-2.221	1.349	0.104	0.91	THNSL2	23.05
cg08072171	chr6	168378628	-2.337	1.42	0.104	0.91	HGC6.3	79.9
cg19954499	chr11	69276543	-2.609	1.585	0.104	0.91		67.54
cg20313392	chr2	27255692	-0.1261	0.0766	0.104	0.91	TMEM214	2.16
cg03761471	chr7	143077178	-0.8965	0.5447	0.104	0.91	ZYX	15.22
cg14490552	chr8	101965602	-0.7165	0.4354	0.104	0.91	YWHAZ	5.99
cg02335185	chr20	60491905	-2.3	1.398	0.104	0.91	CDH4	30.29
cg01473837	chr12	54409321	-1.389	0.8441	0.104	0.91	HOXC4	13.13
cg20732787	chr19	3191211	-2.097	1.274	0.104	0.91	NCLN	80.88
cg01907584	chr1	228604413	4.683	2.846	0.104	0.91	TRIM17	17.57
cg20263490	chr11	3013628	-0.2117	0.1286	0.104	0.91	NAP1L4	1.91
cg26297547	chr17	58227714	-0.2382	0.1447	0.104	0.91	CA4	2.24
cg05164350	chr14	75537863	-0.571	0.347	0.104	0.91	FAM164C	92.59
cg06254425	chr17	73056002	0.9247	0.562	0.104	0.91	KCTD2	87.64
cg25113360	chr11	120530355	-1.058	0.6431	0.104	0.91	GRIK4	22.05
cg13853591	chr1	65468921	-1.369	0.8321	0.104	0.91		8.46
cg02355646	chr2	37032102	-0.8151	0.4954	0.104	0.91	VIT	91.72
cg05719140	chr1	63782426	2.012	1.223	0.104	0.91		11.95
cg04733933	chr4	7203222	-2.694	1.637	0.104	0.91	SORCS2	59
cg22182611	chr19	1503537	-0.158	0.09603	0.104	0.91		1.68
cg05483406	chr8	146013229	-0.8306	0.5048	0.104	0.91	ZNF34	28.45
cg21207817	chr7	152625160	3.779	2.297	0.104	0.91		41.71
cg15673188	chr1	18689063	-4.163	2.53	0.104	0.91	IGSF21	51
cg16757423	chr11	120207435	-0.1797	0.1092	0.104	0.91	ARHGEF12	2.1
cg13526264	chr6	113886304	-2.948	1.791	0.104	0.91		39.48
cg14249564	chr11	12340382	1.355	0.8236	0.104	0.91	MICALCL	79.13
cg24488602	chr17	78449508	-2.362	1.436	0.104	0.91	NPTX1	12.62
cg16908123	chr1	244486252	0.6622	0.4025	0.104	0.91		8.34
cg00570598	chr11	59740504	-1.955	1.188	0.104	0.91		86.52
cg13827212	chr7	99036343	-0.4523	0.2749	0.104	0.91	CPSF4	1.52
cg21359747	chr15	101420636	-2.528	1.536	0.104	0.91	ALDH1A3	7.04
cg13822791	chr9	136293231	-1.981	1.204	0.104	0.91	ADAMTS13	47.29
cg14986870	chr10	7212868	-1.483	0.9012	0.104	0.91	SFMBT2	85.95
cg11403428	chr5	2207052	-2.75	1.671	0.104	0.91		47.33
cg27471156	chr2	102428010	-1.046	0.6356	0.104	0.91	MAP4K4	89.19
cg00314240	chr1	92495877	-0.2527	0.1536	0.104	0.91	EPHX4	3.23
cg13038229	chr12	94007449	-2.233	1.357	0.104	0.91		77.93
cg15352431	chr2	226896008	-5.103	3.102	0.104	0.91		19.57
cg12634245	chr6	10495364	-1.953	1.187	0.104	0.91		57.2
cg24155668	chr6	36098398	-0.5866	0.3566	0.104	0.91	MAPK13	3.17
cg00431447	chr16	15529115	-2.983	1.813	0.104	0.91	C16orf45	36.15
cg02101485	chr11	17540282	-2.237	1.36	0.104	0.91	USH1C	71.05
cg16051114	chr1	55317188	-1.037	0.6304	0.104	0.91	DHCR24	80.49
cg04950824	chr12	52692031	-1.226	0.7451	0.104	0.91		13.97
cg12274077	chr1	231175011	-0.2944	0.179	0.104	0.91	FAM89A	2.94
cg09738008	chr22	50248052	-0.209	0.127	0.104	0.91	ZBED4	2.52
cg14926965	chr14	23318992	1.334	0.8106	0.104	0.91		79.75
cg06109724	chr10	12237553	-0.2601	0.1581	0.104	0.91	CDC123	4.29
cg23121140	chr11	68816938	-0.7092	0.4311	0.104	0.91	TPCN2	7.93
cg11174089	chr13	96447007	3.93	2.389	0.104	0.91	DNAJC3	90.27
cg17095958	chr2	217009673	-0.9488	0.5767	0.104	0.91	XRCC5	88.98
cg12462224	chr2	232545380	-1.515	0.9208	0.104	0.91		36.62
cg12772971	chr4	106630100	-0.1844	0.1121	0.104	0.91	GSTCD	2.34
cg03034759	chr1	212586894	-0.3563	0.2166	0.104	0.91	TMEM206	95.88
cg21580350	chr7	148680565	-0.3118	0.1895	0.104	0.91		4.5
cg27649971	chr11	711205	-2.591	1.575	0.104	0.91	EPS8L2	61.2
cg12829747	chr5	152836144	-1.018	0.6187	0.104	0.91		26.66
cg13160874	chr2	242549431	5.495	3.34	0.104	0.91	THAP4	27.15
cg23998391	chr12	57848560	-1.238	0.7528	0.104	0.91	INHBE	59.63
cg05973488	chr8	29344599	-2.211	1.344	0.104	0.91		62.06
cg21921919	chr1	42932518	-0.588	0.3574	0.104	0.91		93.28
cg14213101	chr15	93619295	-0.3898	0.237	0.104	0.91	RGMA	95.1
cg06258672	chr15	51387677	-2.086	1.268	0.104	0.91	TNFAIP8L3	21.35
cg25304405	chr17	32485152	-1.711	1.04	0.104	0.91	ACCN1	13.07
cg08487038	chr9	6413045	-0.3853	0.2342	0.104	0.91	UHRF2	6.52
cg02839896	chr8	145684597	-1.782	1.083	0.104	0.91	CYHR1	71.53
cg22999603	chr11	119537405	-0.479	0.2912	0.104	0.91	PVRL1	6.89
cg25585647	chr5	76011922	-0.1376	0.08366	0.104	0.91	F2R	2.3
cg05136476	chr3	53190709	-0.1714	0.1042	0.104	0.91		1.99
cg22824625	chr6	15666243	-1.61	0.9788	0.104	0.91		77.52
cg13139361	chr2	68009681	-5.19	3.155	0.104	0.91		52.61
cg22756211	chr11	134118834	-2.337	1.421	0.104	0.91	THYN1	87.64
cg07449091	chr14	100192882	-1.649	1.002	0.104	0.91	CYP46A1	42.53
cg24163668	chr18	77219495	-3.181	1.934	0.104	0.91	NFATC1	64.32
cg08474929	chr11	118810923	-1.318	0.801	0.104	0.91		69.22
cg04858553	chr17	80549621	-1.261	0.7668	0.104	0.91	FOXK2	75.37
cg07743730	chr13	108817948	-1.986	1.207	0.104	0.91		18.13
cg20925233	chr17	47661136	3.599	2.188	0.104	0.91	NXPH3	89.55
cg16797735	chr16	57653530	2.13	1.295	0.104	0.91	GPR56	88.33
cg00919055	chr5	149546946	-2.098	1.275	0.104	0.91	CDX1	61.3
cg02992777	chrX	102320380	-4.148	2.522	0.104	0.91	BEX1	41.66
cg05200540	chr10	103985853	-1.442	0.8764	0.104	0.91	ELOVL3	18.82
cg14062261	chr7	156736159	-3.996	2.43	0.104	0.91		40.87
cg04317854	chr7	24762562	2.184	1.328	0.104	0.91	DFNA5	77.18
cg14124894	chr14	77227545	-0.1412	0.08584	0.104	0.91	VASH1	2.2
cg11918073	chr2	129493539	-2.219	1.349	0.104	0.91		45.9
cg03445220	chr1	244747323	1.71	1.04	0.104	0.91	C1orf101	66.45
cg02441015	chr19	5244038	-3.602	2.19	0.104	0.91	PTPRS	58.71
cg09675824	chr20	61695785	-2.492	1.515	0.104	0.91		56.53
cg11093508	chr8	27873795	-2.554	1.553	0.104	0.91		49.51
cg27200833	chr15	74421909	-1.53	0.9302	0.104	0.91	ISLR2	13.82
cg11476306	chr8	122273909	-4.36	2.651	0.104	0.91		45.98
cg01427458	chr11	133098457	-3.289	2	0.104	0.91	OPCML	43.61
cg13033626	chr12	7342228	-0.1755	0.1067	0.104	0.91	PEX5	1.86
cg05941631	chr2	46521469	-1.147	0.6976	0.104	0.91		27.19
cg03881961	chr11	129939817	-0.1438	0.08743	0.104	0.91	APLP2	2.65
ch.14.68214257F	chr14	69144504	-0.6493	0.3948	0.104	0.91		10.82
cg25456728	chr17	66255048	-2.795	1.699	0.104	0.91	ARSG	65.76
cg11476758	chr14	73525614	-0.2073	0.1261	0.104	0.91	RBM25	2.03
cg26890727	chr6	36954138	-0.261	0.1587	0.104	0.91	MTCH1	2.37
cg13749420	chr18	56973049	-3.326	2.022	0.104	0.91	CPLX4	49.21
cg18993949	chr4	15481269	-1.02	0.6201	0.104	0.91	CC2D2A	35.1
cg05286196	chr3	12994919	1.545	0.9397	0.104	0.91	IQSEC1	23.41
cg03794530	chr16	1040444	3.876	2.357	0.104	0.91		45.21
cg20182358	chr3	158289061	-1.243	0.7556	0.104	0.91	MLF1	5.74
cg21649393	chrX	15692918	1.049	0.6377	0.104	0.91	CA5BP	8.85
cg23304605	chr14	91866373	-0.5272	0.3206	0.104	0.91	CCDC88C	95.44
cg02806012	chr17	2649139	-0.9826	0.5975	0.104	0.91		13.68
cg20598643	chr18	55312214	-0.6926	0.4212	0.104	0.91		88.71
cg09683562	chr17	29297516	-0.3506	0.2132	0.104	0.91	RNF135	3.74
cg09210514	chr11	10324589	-1.094	0.6655	0.104	0.91		3.79
cg08408490	chrX	151285811	-1.947	1.184	0.104	0.91	MAGEA5	73
cg22537167	chr12	178510	-1.824	1.109	0.104	0.91	IQSEC3	20.53
cg15027165	chr1	47279985	-1.241	0.755	0.104	0.91	CYP4B1	88.03
cg10093805	chr1	154296135	-4.083	2.483	0.104	0.91	AQP10	56.88
cg24567405	chr6	35888885	-0.1705	0.1037	0.104	0.91	SRPK1	2.61
cg05729731	chr6	32805962	-0.9372	0.5699	0.104	0.91	TAP2	6.41
cg02013961	chr6	142468197	-0.2261	0.1375	0.104	0.91	VTA1	3.12
cg09704741	chr12	95867762	-0.114	0.06935	0.104	0.91	METAP2	1.28
cg03593823	chr1	240690404	-1.987	1.208	0.104	0.91	GREM2	79.13
cg22846391	chr5	176310124	-1.812	1.102	0.104	0.91	HK3	80.87
cg22045990	chr1	32828105	-1.685	1.025	0.104	0.91	TSSK3	18.22
cg11343086	chr1	202113710	-1.17	0.7117	0.104	0.91	ARL8A	7.53
cg14492061	chr3	63637129	2.813	1.711	0.104	0.91	SNTN	75.29
cg07822362	chr12	49246172	-0.2454	0.1492	0.104	0.91	DDX23	2.99
cg19579446	chr11	57335474	-1.213	0.7376	0.104	0.91	UBE2L6	15.22
cg25096368	chr12	54150616	-1.599	0.9724	0.104	0.91		52.52
cg25640635	chrX	100740535	-6.077	3.696	0.104	0.91	ARMCX4	33.15
cg06959664	chr1	18015648	-1.963	1.194	0.104	0.91	ARHGEF10L	87.3
cg09269454	chr10	118434550	-4.454	2.709	0.104	0.91	HSPA12A	70.28
cg13620096	chr1	230561250	-0.5957	0.3623	0.104	0.91		2.54
cg10612274	chr11	63827432	-4.231	2.573	0.104	0.91	MACROD1	59.31
cg08060454	chr3	137487932	-1.835	1.116	0.104	0.91		19.53
cg03464232	chr8	146278302	-1.028	0.6251	0.104	0.91	C8orf33	8.57
cg06824013	chr15	53097247	-2.118	1.288	0.104	0.91		44.66
cg09718295	chr6	160182856	-0.9546	0.5806	0.104	0.91	ACAT2	5.28
cg15418581	chr14	64932123	-0.2465	0.1499	0.104	0.91	AKAP5	3.19
cg24862787	chr4	55499384	-1.322	0.8038	0.104	0.91		90.01
cg00303989	chr10	8302769	1.053	0.6403	0.104	0.91		94.89
cg25496678	chr10	118899407	-5.035	3.063	0.104	0.91		25.72
cg06369076	chr1	21845928	-1.359	0.8269	0.104	0.91	ALPL	81.84
cg23613882	chr10	123364813	-1.224	0.7445	0.104	0.91		87.76
cg06752594	chr1	109825964	0.4683	0.2849	0.104	0.91	PSRC1	4.71
cg03109316	chr3	113957903	3.385	2.059	0.104	0.91	ZNF80	51.12
cg01693026	chr14	102026953	-1.931	1.175	0.104	0.91	DIO3	2.83
cg25643229	chr5	139120209	-1.994	1.213	0.104	0.91		55.2
cg24062381	chr20	51588858	-0.2445	0.1487	0.104	0.91	TSHZ2	3.37
cg16384355	chr7	157320516	-1.758	1.069	0.104	0.91		34.22
cg24567464	chr20	44039093	-1.007	0.6126	0.104	0.91	DBNDD2	88.51
cg18400845	chr11	31837960	-2.35	1.429	0.104	0.91	PAX6	7.22
cg24713878	chr17	3599481	7.253	4.412	0.104	0.91	P2RX5	16.96
cg26168772	chr14	52739256	-2.834	1.724	0.104	0.91	PTGDR	31.05
cg01177388	chr6	32812704	-3.676	2.236	0.104	0.91	PSMB8	13.46
cg01883217	chr16	90015832	-1.63	0.9916	0.104	0.91	DEF8	12.23
cg15088324	chr19	6707621	-1.875	1.14	0.104	0.91	C3	30.52
cg00258805	chr17	29876732	-0.4278	0.2602	0.104	0.91		4.31
cg21251000	chr13	103452780	-0.2005	0.122	0.104	0.91	BIVM	1.89
cg04647781	chr16	4784336	0.8428	0.5127	0.104	0.91	C16orf71	4.73
cg06889535	chr11	126455712	-3.345	2.035	0.104	0.91	KIRREL3	12.46
cg26601310	chr11	36397123	-3.418	2.079	0.104	0.91	PRR5L	45.42
cg17144547	chr11	46260234	2.144	1.304	0.104	0.91		22.81
cg00176496	chr17	6376716	-0.2082	0.1266	0.104	0.91	PITPNM3	2.92
cg17227156	chr18	35146001	-2.043	1.243	0.104	0.91	BRUNOL4	7.43
cg00821567	chr1	33625438	0.2098	0.1276	0.104	0.91	TRIM62	97.7
cg00884221	chr4	57976915	-0.3336	0.2029	0.104	0.91	IGFBP7	3.63
cg02226385	chr2	242255838	-0.256	0.1557	0.104	0.91	SEPT2	3.08
cg06496470	chr10	132291912	-1.624	0.9877	0.104	0.91		29.38
cg12015884	chr21	45560818	-2.19	1.332	0.104	0.91	C21orf33	50.52
cg03967035	chr2	202645908	-0.1581	0.09614	0.104	0.91	ALS2	1.96
cg01486910	chr16	85242230	-2.195	1.335	0.104	0.91		39.75
cg15470261	chr19	1698699	-4.582	2.787	0.104	0.91		61.05
cg14125250	chr19	18263590	-0.5132	0.3122	0.104	0.91	PIK3R2	3.67
cg22230229	chr17	79372254	2.479	1.508	0.104	0.91	BAHCC1	73.84
cg02708898	chr8	54755848	-0.2443	0.1486	0.104	0.91	ATP6V1H	2.86
cg00030588	chr16	87100811	-1.726	1.05	0.104	0.91		33.19
cg25723986	chr12	7283120	-1.564	0.9515	0.104	0.91	CLSTN3	11.07
cg24035519	chr15	94346356	-2.245	1.365	0.104	0.91		79.4
cg08716976	chr2	3245794	-0.4636	0.282	0.104	0.91	TSSC1	94.02
cg16477690	chr18	30051572	-0.5192	0.3158	0.104	0.91	FAM59A	4.77
cg09648933	chr17	62009835	-1.269	0.7721	0.104	0.91	CD79B	76.01
cg24378692	chr3	145878963	-0.3844	0.2338	0.104	0.91	PLOD2	4.08
cg19768950	chr2	182521921	-0.4985	0.3032	0.104	0.91	CERKL	4.79
cg25157095	chr21	43165833	-0.9354	0.569	0.104	0.91	RIPK4	83.17
cg20544410	chr17	21117924	-0.7577	0.4609	0.104	0.91	TMEM11	7.77
cg19142399	chr11	45906499	-1.347	0.8197	0.104	0.91	MAPK8IP1	28.02
cg03300062	chr15	62539746	-2.816	1.713	0.104	0.91		54.89
cg00783363	chr7	5644160	-2.149	1.307	0.104	0.91	FSCN1	70.76
cg26636193	chr5	146889265	-6.06	3.687	0.104	0.91		37.61
cg14316898	chr19	19322640	-1.097	0.6671	0.104	0.91	NCAN	4.33
cg01131699	chrX	135863051	-2.866	1.743	0.104	0.91	ARHGEF6	45.48
cg14727059	chr3	53195316	-0.2633	0.1602	0.104	0.91	PRKCD	3.12
cg24555065	chr12	6977392	-0.4772	0.2903	0.104	0.91	TPI1	4.22
cg11543686	chr2	228564308	-1.236	0.7518	0.104	0.91	SLC19A3	89.62
cg09001527	chr5	177942856	-3.132	1.906	0.104	0.91	COL23A1	77.59
cg23704362	chr8	67405742	-1.614	0.9818	0.104	0.91	C8orf46	71.57
cg22392708	chr17	39093770	-1.396	0.8494	0.104	0.91	KRT23	18.1
cg24628013	chr6	29580367	-2.921	1.777	0.104	0.91	GABBR1	50.99
cg12993838	chr6	163608472	-1.126	0.685	0.104	0.91	PACRG	76.02
cg00809888	chr4	76862425	-0.2025	0.1232	0.104	0.91	NAAA	3.08
cg21880328	chr7	117514017	-1.537	0.9353	0.104	0.91	CTTNBP2	43.24
cg16524286	chr15	26917850	-4.947	3.01	0.104	0.91	GABRB3	71.94
cg17208060	chr2	11680086	-2.38	1.448	0.104	0.91	GREB1	74.05
cg16261871	chr5	59189788	-1.584	0.9634	0.104	0.91	PDE4D	12.67
cg00876153	chr22	29977322	-0.3527	0.2146	0.104	0.91	NIPSNAP1	2.69
cg21893764	chr6	33145523	-2.202	1.34	0.104	0.91	COL11A2	71.04
cg27110580	chr3	195463368	-3.576	2.175	0.104	0.91	MUC20	72.91
cg26802951	chr5	178977641	-1.864	1.134	0.104	0.91	RUFY1	31.94
cg10675527	chr8	1590039	-2.125	1.293	0.104	0.91	DLGAP2	81.53
cg19070841	chr6	29691643	-2.624	1.597	0.104	0.91	HLA-F	18.75
cg26337592	chr1	153642686	2.199	1.338	0.104	0.91	ILF2	27.41
cg11913489	chr17	133110	-7.727	4.701	0.104	0.91	RPH3AL	67.92
cg02913882	chr3	177196501	0.9048	0.5505	0.104	0.91		10.37
cg25855565	chr3	73436384	-0.9624	0.5855	0.104	0.91	PDZRN3	89.18
cg16499166	chr16	88808981	0.5646	0.3435	0.104	0.91	FAM38A	94.11
cg02638589	chr15	72477069	-1.284	0.7811	0.104	0.91	GRAMD2	26.18
cg22191510	chr17	58498712	-0.4773	0.2904	0.104	0.91	C17orf64	3.26
cg05228110	chr19	552948	-3.029	1.843	0.104	0.91		45.57
cg18556540	chr6	30181032	-1.355	0.8246	0.104	0.91	TRIM26	4.9
cg27637382	chr11	66672459	-0.5588	0.34	0.104	0.91	PC	91.77
cg01691696	chr8	6734962	1.051	0.6395	0.104	0.91	DEFB1	85.28
cg16369987	chr7	127804217	-1.648	1.002	0.104	0.91		46.47
cg11935896	chr5	148409702	-0.4515	0.2747	0.104	0.91	SH3TC2	92.84
cg07897414	chrX	86772895	-2.596	1.58	0.104	0.91	KLHL4	13.51
cg25824330	chr6	43655393	-0.2444	0.1487	0.104	0.91	MRPS18A	2.32
cg23591298	chr6	31628935	-3.416	2.079	0.104	0.91	C6orf47	14.88
cg07611843	chr7	128453143	-2.202	1.34	0.104	0.91	CCDC136	41.13
cg22799656	chr7	142494564	-2.412	1.467	0.104	0.91		15.49
cg22065513	chr3	144241532	-3.326	2.024	0.104	0.91		44.29
cg13264662	chr14	70826499	-0.1441	0.08769	0.104	0.91	COX16	2.46
cg13245593	chr1	119522425	-5.012	3.049	0.104	0.91	TBX15	24.4
cg23406324	chr11	119599622	-0.1696	0.1032	0.104	0.91	PVRL1	2.52
cg16354027	chr22	39548579	-0.1979	0.1204	0.104	0.91	CBX7	2.02
cg17852482	chr17	80833054	-1.464	0.8909	0.104	0.91	TBCD	35.74
cg01648861	chr8	145767815	-1.085	0.6601	0.104	0.91	KIAA1688	83.53
cg04974640	chr17	26684766	-0.1896	0.1154	0.104	0.91	TMEM199	2.92
cg01437221	chr7	1864451	-1.356	0.8249	0.104	0.91	MAD1L1	84.33
cg08273995	chr4	7526521	-5.314	3.234	0.104	0.91	SORCS2	50.15
cg14846442	chr1	182653495	-1.328	0.8079	0.104	0.91		81.54
cg20432671	chr1	167682922	-3.315	2.017	0.104	0.91		30.92
cg26879059	chr16	48657126	-0.6948	0.4228	0.104	0.91		9.11
cg07387286	chr8	39172120	-1.306	0.7949	0.104	0.91	ADAM5P	8.54
cg27598583	chr16	86337662	-3.262	1.985	0.104	0.91		54.36
cg26695157	chr12	109985283	-6.55	3.986	0.104	0.91		26.48
cg05788125	chr6	170559721	-0.934	0.5684	0.104	0.91		88.72
cg23208443	chr4	8098178	-6.538	3.979	0.104	0.91	ABLIM2	63.67
cg25449765	chr4	81254292	-3.549	2.16	0.104	0.91		53.91
cg22645636	chr2	55496232	-0.219	0.1332	0.104	0.91	MTIF2	2.49
cg08669721	chr5	172386411	-0.3125	0.1902	0.104	0.91	RPL26L1	1.39
cg02133520	chr7	98923583	-0.1217	0.07405	0.104	0.91	ARPC1A	1.96
cg18087266	chr1	25257629	-2.554	1.554	0.104	0.91	RUNX3	31.4
cg15904523	chr19	44763979	-3.906	2.377	0.104	0.91	ZNF233	25.81
cg14257360	chr1	246415568	-2.109	1.283	0.104	0.91	SMYD3	85.2
cg22758700	chr7	99156126	-1.758	1.07	0.104	0.91	ZNF655	2.29
cg11006791	chr5	2547287	-4.177	2.542	0.104	0.91		54.48
cg18059256	chr10	97732990	-2.31	1.406	0.104	0.91		66.57
cg21045312	chrX	151080969	-1.64	0.9982	0.104	0.91	MAGEA4	51.21
cg07922062	chr19	33867079	-1.66	1.01	0.104	0.91	CEBPG	69.48
cg20484653	chr1	204955033	-1.517	0.9232	0.104	0.91	NFASC	34.09
cg25124943	chr10	4117248	-1.854	1.128	0.104	0.91		69.41
cg01545575	chr17	4700069	-0.2321	0.1413	0.104	0.91	PSMB6	3.85
cg01479768	chr2	731298	-3.708	2.256	0.104	0.91		35.31
cg25952886	chr17	31320651	-3.139	1.91	0.104	0.91	SPACA3	59.81
cg08488915	chr17	1494272	-3.278	1.995	0.104	0.91	SLC43A2	60.89
cg13578393	chr19	571321	-1.561	0.9501	0.104	0.91	BSG	12.4
cg23074119	chr14	78174751	-0.1497	0.09112	0.104	0.91	ALKBH1	1.83
cg23368159	chr6	170768731	-2.605	1.586	0.104	0.91		42.1
cg14774440	chr8	37730745	-1.29	0.7849	0.104	0.91	RAB11FIP1	79.41
cg13441156	chr3	10335288	-1.273	0.7748	0.104	0.91	GHRL	85.84
cg25243171	chr2	23914356	-0.4345	0.2644	0.104	0.91	KLHL29	94.14
cg01215169	chr13	114855572	-4.407	2.682	0.104	0.91	RASA3	45.21
cg19736090	chr1	248328902	-3.842	2.338	0.105	0.91		59.54
cg02203484	chr22	47056210	-0.483	0.2939	0.105	0.91	GRAMD4	93.88
cg03586412	chr20	45811830	-0.8624	0.5249	0.105	0.91	EYA2	87.74
cg08192165	chr6	87832220	-1.244	0.7571	0.105	0.91		27.62
cg21482745	chr2	97173852	-0.3621	0.2204	0.105	0.91	NEURL3	4.25
cg27609342	chrX	74145250	3.164	1.926	0.105	0.91	KIAA2022	10.92
cg03184439	chr17	73008867	-0.5649	0.3438	0.105	0.91	ICT1	6.98
cg11820840	chr1	204586547	-1.994	1.214	0.105	0.91	LRRN2	47.35
cg24003832	chr6	40722820	-2.243	1.365	0.105	0.91		34.46
cg03826594	chr12	54812085	-4.62	2.812	0.105	0.91	ITGA5	59.6
cg17724171	chr1	6240267	-1.312	0.7985	0.105	0.91	CHD5	4.87
cg21506441	chr12	122150246	-0.4084	0.2486	0.105	0.91	TMEM120B	5.9
cg04630448	chr7	23373488	-2.051	1.248	0.105	0.91	IGF2BP3	73.98
cg03906120	chr6	29583573	-3.172	1.931	0.105	0.91	GABBR1	48.04
cg25130800	chr15	85143846	-0.2431	0.1479	0.105	0.91	ZSCAN2	3.42
cg19899225	chr1	27716802	-2.574	1.567	0.105	0.91		64.24
cg17432748	chr2	235959556	2.118	1.289	0.105	0.91	SH3BP4	89.18
cg17126941	chr7	77427790	-0.1905	0.116	0.105	0.91	PHTF2	3.4
cg22163059	chr12	51610927	-1.082	0.6588	0.105	0.91	POU6F1	16.79
cg13765061	chr9	78830510	-1.107	0.6736	0.105	0.91		81.46
cg17094593	chr17	693243	1.679	1.022	0.105	0.91	RNMTL1	79.03
cg06640763	chr7	149473097	-1.557	0.9478	0.105	0.91	SSPO	14.75
cg27453479	chr4	4292053	-0.1918	0.1168	0.105	0.91	ZNF509	3.35
cg08522065	chr12	46384600	-0.9132	0.5559	0.105	0.91	SFRS2IP	8.99
cg03737367	chr19	50005045	-1.572	0.957	0.105	0.91	MIR150	76.12
cg15094119	chr7	157670003	-1.847	1.125	0.105	0.91	PTPRN2	37.1
cg23916751	chr4	88929263	-0.1576	0.09594	0.105	0.91	PKD2	2.07
cg23051879	chr1	165667556	-0.4407	0.2683	0.105	0.91	ALDH9A1	5
cg05860220	chr6	99632147	3.506	2.134	0.105	0.91		62.94
cg12935012	chr4	40145583	-0.7845	0.4775	0.105	0.91	N4BP2	90.95
cg01644611	chr20	3052253	0.3183	0.1938	0.105	0.91	OXT	96.96
cg15884992	chr6	34028192	-1.123	0.6834	0.105	0.91	GRM4	85.2
cg04004437	chr18	21242479	-1.102	0.671	0.105	0.91	ANKRD29	9.11
cg21242002	chr4	3265080	-1.648	1.003	0.105	0.91	C4orf44	30.52
cg09291817	chr16	29816730	-0.3421	0.2083	0.105	0.91	MAZ	3.53
cg01515516	chr19	14544032	-1.209	0.736	0.105	0.91	PKN1	8.5
cg19696749	chr11	45737741	-0.569	0.3463	0.105	0.91		93.61
cg12988843	chr13	53029588	-0.1617	0.09845	0.105	0.91	CKAP2	1.67
cg14210119	chr2	182319707	-3.189	1.941	0.105	0.91		49.91
cg01136458	chr8	4853275	-2.393	1.457	0.105	0.91	CSMD1	12.9
cg24680439	chr10	134778467	6.899	4.2	0.105	0.91		49.75
cg02432003	chr16	89311344	-3.89	2.368	0.105	0.91		48.39
cg16570157	chr11	829783	2.918	1.776	0.105	0.91	EFCAB4A	63.88
cg11591325	chr5	76012591	-0.8894	0.5415	0.105	0.91	F2R	3.82
cg00190596	chr16	46722642	-0.2114	0.1287	0.105	0.91	ORC6L	2.82
cg20687875	chr17	26647213	-3.15	1.918	0.105	0.91	TMEM97	57
cg12378753	chr10	116527201	1.602	0.9754	0.105	0.91		43.88
cg08026618	chr2	142888404	-0.5891	0.3587	0.105	0.91	LRP1B	3.06
cg04041283	chr8	1414952	-1.298	0.7903	0.105	0.91		13.73
cg01564045	chrX	148583595	-2.366	1.44	0.105	0.91	IDS	83.16
cg20119798	chr7	94954144	-3.442	2.096	0.105	0.91	PON1	55.01
cg24021800	chr19	55586179	-1.466	0.8928	0.105	0.91	EPS8L1	85.48
cg14153118	chr4	2344249	-0.9804	0.5969	0.105	0.91	ZFYVE28	91.28
cg18136423	chr6	42531902	-0.125	0.0761	0.105	0.91	UBR2	1.44
cg25538235	chr18	70211974	4.556	2.774	0.105	0.91	CBLN2	35.17
cg03379477	chr17	185227	-3.954	2.408	0.105	0.91	RPH3AL	59.47
cg07870370	chr20	61822366	-2.249	1.37	0.105	0.91		73.38
cg25513531	chr10	69644407	-0.5898	0.3591	0.105	0.91	SIRT1	5.17
cg00065368	chr16	3768920	-0.5506	0.3352	0.105	0.91	TRAP1	93
cg11387077	chr7	30544503	-0.1791	0.1091	0.105	0.91	GGCT	2.42
cg15878555	chr11	62473962	-0.9162	0.5578	0.105	0.91	BSCL2	4.56
cg20637919	chr8	12613290	-0.1241	0.07553	0.105	0.91	LONRF1	1.97
cg08256088	chr10	126137924	-6.505	3.96	0.105	0.91	NKX1-2	17.83
cg21584691	chr1	94801143	-1.318	0.8025	0.105	0.91		19.67
cg17760571	chr5	74062831	-0.4114	0.2505	0.105	0.91	NSA2	3.67
cg24800880	chr8	41733711	-0.3698	0.2251	0.105	0.91	ANK1	5.14
cg15290957	chr2	23918891	-0.7502	0.4568	0.105	0.91	KLHL29	90.79
cg25556051	chr4	185306187	-2.25	1.37	0.105	0.91		52.95
cg24185443	chr19	11533199	-1.041	0.6336	0.105	0.91	CCDC151	10.73
cg02301724	chr6	30068934	-1.797	1.094	0.105	0.91		10.37
cg21827294	chr12	133419572	0.5857	0.3566	0.105	0.91	CHFR	92.85
cg25742246	chr1	214153460	-2.821	1.718	0.105	0.91		18.96
cg03656688	chr7	133816132	-0.7659	0.4663	0.105	0.91	LRGUK	92.43
cg26721803	chr6	30690844	-1.182	0.7194	0.105	0.91	TUBB	32.98
cg16238351	chr15	27005165	5.569	3.391	0.105	0.91	GABRB3	47.28
cg27273643	chr11	57093618	-1.342	0.8172	0.105	0.91	SSRP1	59.56
cg00017601	chr8	27288039	-1.126	0.6856	0.105	0.91	PTK2B	73.27
cg20550677	chr22	43506316	-0.4416	0.2689	0.105	0.91	BIK	3.64
cg01472075	chr16	69984927	-1.996	1.215	0.105	0.91	CLEC18A	65.69
cg00249264	chr16	55542747	-1.382	0.8414	0.105	0.91	LPCAT2	44.15
cg04237666	chr4	83674615	2.606	1.587	0.105	0.91	SCD5	68.01
cg00336475	chr15	72691497	-2.77	1.687	0.105	0.91	TMEM202	58.1
cg10829264	chr1	156024440	-0.2	0.1218	0.105	0.91	ROBLD3	2.38
cg13534999	chr11	1506936	-0.6565	0.3997	0.105	0.91	HCCA2	92.67
cg05267587	chr17	29233478	-0.4138	0.252	0.105	0.91	C17orf42	2.57
cg20292318	chr17	77141853	-2.711	1.651	0.105	0.91	HRNBP3	40.8
cg26959384	chr19	57272621	-2.225	1.355	0.105	0.91		66.99
cg04058237	chr7	156337107	-1.534	0.9339	0.105	0.91		21.34
cg25421002	chr4	146559547	-2.961	1.803	0.105	0.91	MMAA	44.18
cg03674496	chr10	51747411	-1.143	0.696	0.105	0.91	AGAP6	66.64
cg09460712	chr2	1793435	-2.412	1.469	0.105	0.91	MYT1L	38.09
cg21831174	chr3	187011187	-2.798	1.704	0.105	0.91	MASP1	27.93
cg11516377	chr17	1933153	-1.919	1.168	0.105	0.91	DPH1	20.33
ch.12.2586863F	chr12	123245624	-0.5547	0.3378	0.105	0.91	DENR	15.09
cg06238004	chr17	42029727	1.583	0.9639	0.105	0.91		5.97
cg03229431	chr7	123269106	-2.076	1.264	0.105	0.91	ASB15	89.2
cg18975416	chr1	25349562	-2.131	1.297	0.105	0.91		57.51
cg08529529	chr13	31309799	-1.738	1.059	0.105	0.91	ALOX5AP	52.3
cg26995915	chr10	134823976	2.773	1.689	0.105	0.91		87.41
cg14610884	chr6	116575311	-0.302	0.1839	0.105	0.91	TSPYL4	4.56
cg08369780	chr19	35393314	-4.093	2.493	0.105	0.91		76.66
cg05366052	chr12	7802129	-0.6459	0.3933	0.105	0.91	APOBEC1	91.95
cg03143486	chr7	811491	1.648	1.004	0.105	0.91	HEATR2	81.14
cg22517705	chr1	26645313	-0.9793	0.5964	0.105	0.91	CD52	89.49
cg16826718	chr12	117318659	-0.6867	0.4182	0.105	0.91	HRK	8.32
cg21365602	chr1	89664407	-0.6666	0.4059	0.105	0.91	GBP4	5.19
cg00929050	chr14	50359216	-0.43	0.2619	0.105	0.91	ARF6	5.36
cg24935810	chr17	3433157	-1.517	0.9241	0.105	0.91	TRPV3	65.72
cg06299996	chr2	178977079	-0.3455	0.2104	0.105	0.91	RBM45	5.49
cg00896712	chr20	37359758	-0.1351	0.08228	0.105	0.91		2.13
cg20152424	chr11	576455	-0.3671	0.2236	0.105	0.91	PHRF1	5.11
cg17056209	chr18	5294772	-0.16	0.09744	0.105	0.91	ZFP161	2.25
cg16613192	chr1	45477977	-0.361	0.2199	0.105	0.91	UROD	3.91
cg08827322	chr6	28921485	1.596	0.9717	0.105	0.91		18.22
cg23979954	chr12	25801601	0.6305	0.384	0.105	0.91	IFLTD1	5.33
cg23592735	chr6	56357077	-2.283	1.39	0.105	0.91	DST	69.12
cg01289352	chr7	39074034	-3.183	1.939	0.105	0.91	POU6F2	66.86
cg03730309	chr6	36391312	-0.2968	0.1808	0.105	0.91	PXT1	3.28
cg03424727	chr2	145277646	-0.4297	0.2617	0.105	0.91	ZEB2	4.07
cg27607340	chr12	49110506	-0.3954	0.2408	0.105	0.91	CCNT1	3.74
cg03579045	chr8	11579013	5.542	3.375	0.105	0.91	GATA4	33
cg06012903	chr7	157982161	3.078	1.875	0.105	0.91	PTPRN2	34.86
cg14213692	chr4	6732388	-1.86	1.133	0.105	0.91		42.91
cg03241649	chr19	44405924	-0.1808	0.1101	0.105	0.91		2.77
cg17167045	chr8	33380282	-2.302	1.402	0.105	0.91		77.88
cg19236454	chr19	42799926	-1.036	0.6311	0.105	0.91	CIC	85.23
cg03897436	chr16	1425469	1.066	0.6495	0.105	0.91	UNKL	93.3
cg27485619	chr10	126749441	-1.48	0.9012	0.105	0.91	CTBP2	73.92
cg08400319	chr2	242004533	-1.193	0.7269	0.105	0.91	SNED1	85.5
cg10691282	chr17	18922175	-1.641	0.9998	0.105	0.91	SLC5A10	72
cg24459397	chr20	62719015	-3.226	1.965	0.105	0.91	OPRL1	66.08
cg15469394	chr12	132069243	-3.438	2.094	0.105	0.91		58.17
cg21955686	chr17	6555093	-1.124	0.6847	0.105	0.91	C17orf100	3.65
cg15088892	chr12	31479189	-0.1911	0.1164	0.105	0.91	FAM60A	2.24
cg22614203	chr2	10517361	-3.024	1.842	0.105	0.91	HPCAL1	35.6
cg17367078	chr22	35389501	-0.9961	0.6068	0.105	0.91		11.36
cg15624813	chr10	23492866	-5.402	3.291	0.105	0.91		37.31
cg01039401	chr12	3070406	-3.213	1.957	0.105	0.91	TEAD4	62.44
cg04484234	chr17	37183452	-7.829	4.769	0.105	0.91		45.11
cg00534255	chr1	117456826	-2.633	1.604	0.105	0.91	PTGFRN	75.3
cg23195675	chr19	6502304	-0.3897	0.2374	0.105	0.91	TUBB4	3.78
cg00145177	chr4	2061018	-0.2421	0.1475	0.105	0.91	NAT8L	2.33
cg25803630	chr8	29885309	-0.9946	0.6059	0.105	0.91		92.5
cg24987170	chr14	78266229	-1.054	0.6423	0.105	0.91	ADCK1	12.24
cg07186939	chrX	13336853	-3.857	2.349	0.105	0.91	ATXN3L	78.38
cg03102725	chr7	134761803	-2.169	1.321	0.105	0.91	AGBL3	87.76
cg15840418	chr14	22408982	-4.799	2.923	0.105	0.91		68.84
cg03023068	chr2	27486122	1.087	0.6619	0.105	0.91	SLC30A3	7.18
cg27440995	chr16	85882028	-3.106	1.892	0.105	0.91		70.98
cg25204743	chr11	2715837	1.246	0.7587	0.105	0.91	KCNQ1	69.35
cg20401058	chr20	57426240	-1.743	1.062	0.105	0.91	GNAS	57.38
cg09567080	chr6	150262763	-1.068	0.6507	0.105	0.91	ULBP2	2.65
cg13761364	chr9	140325278	-2.081	1.268	0.105	0.91	NOXA1	62.95
cg03954411	chr2	220223623	-3.226	1.965	0.105	0.91		24.65
cg13606991	chr1	182556113	-2.519	1.535	0.105	0.91	RNASEL	65.37
cg20158248	chr16	16042956	-1.178	0.7174	0.105	0.91	ABCC1	20.73
cg25196716	chr1	17018684	1.926	1.173	0.105	0.91	ESPNP	34.99
cg03546712	chr14	53619603	-0.1098	0.06692	0.105	0.91	DDHD1	1.95
cg22278033	chr19	52206912	-3.655	2.227	0.105	0.91	NCRNA00085	44.63
cg14530528	chr6	32821814	0.7893	0.4808	0.105	0.91	TAP1	14.04
cg10215763	chr7	142636470	-0.8591	0.5234	0.105	0.91	C7orf34	89.5
cg17171407	chr8	119960777	-4.356	2.654	0.105	0.91	TNFRSF11B	51.78
cg14863643	chr12	132318393	-2.047	1.247	0.105	0.91	MMP17	48.82
cg12603173	chr11	64508421	0.491	0.2991	0.105	0.91	RASGRP2	96.69
cg10773203	chr2	27886873	-0.5598	0.3411	0.105	0.91	SUPT7L	5.68
cg19632772	chr15	101488720	-1.173	0.7145	0.105	0.91	LRRK1	86.24
cg04051335	chr5	150157442	-0.8371	0.51	0.105	0.91	C5orf62	88.11
cg07395806	chr1	248684628	-3.696	2.252	0.105	0.91	OR2G6	81.25
cg07098528	chr1	203241948	-1.994	1.215	0.105	0.91		56.95
cg17934277	chr2	216982485	-2.344	1.428	0.105	0.91	XRCC5	78.7
cg18884942	chr1	161679921	-2.771	1.688	0.105	0.91	FCRLA	57.04
cg08310608	chr12	133278223	-0.539	0.3284	0.105	0.91	PXMP2	91.19
cg14957547	chr2	38303386	-0.1562	0.09519	0.105	0.91	CYP1B1	2.01
cg07991951	chr6	166581519	-2.513	1.531	0.105	0.91	T	15.28
cg21340143	chr8	61676203	-1.394	0.8494	0.105	0.91	CHD7	66.46
cg14925296	chr19	39995913	-1.271	0.7741	0.105	0.91	DLL3	90.83
cg01928553	chr7	149571982	-1.283	0.7818	0.105	0.91	ATP6V0E2	40.56
cg10477621	chr7	19184950	-4.304	2.623	0.105	0.91	FERD3L	45.49
cg08856486	chr12	132640025	-3.058	1.864	0.105	0.91		81.44
cg12086975	chr19	3192704	-1.427	0.8695	0.105	0.91	NCLN	68.66
cg17648119	chr12	316456	-2.464	1.501	0.105	0.91	SLC6A12	72.72
cg21365235	chrX	128674765	2.055	1.252	0.105	0.91	OCRL	17.1
cg26898127	chr11	65629238	-0.6145	0.3745	0.105	0.91	MUS81	93.4
cg01419967	chr11	16934961	-0.9401	0.5728	0.105	0.91	PLEKHA7	73.32
cg12894325	chr11	67418113	-1.683	1.025	0.105	0.91	ACY3	13.26
cg15183126	chr3	33138421	-1.12	0.6827	0.105	0.91	TMPPE	7.08
cg04202338	chr3	12882335	-0.5385	0.3281	0.105	0.91	RPL32	9.12
cg18593317	chr17	14198368	2.686	1.637	0.105	0.91		12.96
cg17336172	chr3	49377548	-0.1749	0.1065	0.105	0.91	USP4	2.65
cg05265257	chr13	51579950	-1.445	0.8806	0.105	0.91	GUCY1B2	82.98
cg13857569	chr11	75114506	-0.6934	0.4225	0.105	0.91	SNORD15B	92.85
cg17670890	chr5	176011783	-2.377	1.448	0.105	0.91	PCDH24	45.29
cg09290600	chr4	41753032	3.846	2.344	0.105	0.91		18.59
cg02840936	chr1	20492386	-3.519	2.144	0.105	0.91	PLA2G2C	78.25
cg19902918	chr1	28586105	-0.2412	0.147	0.105	0.91	SESN2	2.27
cg08533674	chr1	46993347	-1.53	0.9321	0.105	0.91		48.62
cg22126437	chr18	45932281	-1.062	0.6474	0.105	0.91		80.92
cg07543830	chr20	56247611	-4.186	2.551	0.105	0.91	PMEPA1	37.91
cg06158184	chr11	107863172	-2.378	1.449	0.105	0.91		55.44
cg23803431	chr22	25615419	-2.221	1.354	0.105	0.91	CRYBB2	35.2
cg06310690	chr2	84682096	1.877	1.144	0.105	0.91	SUCLG1	84.57
cg00678890	chr20	44660599	-2.166	1.32	0.105	0.91	SLC12A5	10.84
cg22302985	chr13	108520945	2.964	1.806	0.105	0.91	FAM155A	9.12
cg10121518	chr2	131794483	-2.956	1.801	0.105	0.91	ARHGEF4	56.48
cg11619797	chr7	90228764	-3.655	2.228	0.105	0.91		48.76
cg15957341	chr11	7275418	-1.057	0.6442	0.105	0.91	SYT9	10.91
cg12913122	chr14	105635763	-0.9083	0.5535	0.105	0.91	JAG2	17.86
cg24580287	chr11	9783215	-1.403	0.8548	0.105	0.91		26.74
cg15225991	chr10	134468436	-0.9206	0.561	0.105	0.91	INPP5A	14.95
cg07072475	chr14	90850234	-4.724	2.879	0.105	0.91		33.15
cg25993718	chr20	54580196	-3.267	1.991	0.105	0.91	CBLN4	20.28
cg16621560	chr13	36495173	-1.214	0.7401	0.105	0.91	MIR548F5	29.96
cg14182690	chr1	25290947	-1.802	1.098	0.105	0.91	RUNX3	42.22
cg10300728	chr13	112786133	3.706	2.259	0.105	0.91		63.55
cg21782247	chr7	16793477	-0.4157	0.2534	0.105	0.91	TSPAN13	5.12
cg18574254	chr7	126889015	-1.178	0.7179	0.105	0.91	GRM8	11.88
cg16016465	chr8	9048528	0.9285	0.5659	0.105	0.91		84.21
cg18131537	chr11	615732	6.197	3.777	0.105	0.91	IRF7	51.28
cg00675313	chr8	121458556	-3.909	2.382	0.105	0.91	MTBP	59.14
cg22177451	chr2	57986550	-2.051	1.25	0.105	0.91		58.86
cg19249516	chr4	156667493	-2.913	1.775	0.105	0.91		56.4
cg21818713	chr3	22413582	-3.583	2.184	0.105	0.91		15.35
cg19112357	chr3	13834712	0.1475	0.08993	0.105	0.91		98
cg22824060	chr5	64858933	-0.1254	0.07643	0.105	0.91	PPWD1	1.36
cg09014858	chr8	12758169	2.211	1.347	0.105	0.91		79.34
cg23388371	chr19	36359516	-0.1477	0.09001	0.105	0.91	APLP1	1.99
cg11453174	chr6	136512768	1.582	0.9644	0.105	0.91	PDE7B	88.11
cg04209460	chr17	4711018	-0.6782	0.4134	0.105	0.91	PLD2	13.91
cg15796459	chrX	9858910	-1.45	0.8837	0.105	0.91	SHROOM2	68.85
cg18963059	chr20	46376678	-4.591	2.799	0.105	0.91	SULF2	64.3
cg27377749	chr7	39605536	-3.507	2.138	0.105	0.91	C7orf36	23.47
cg08599962	chr7	65508086	-0.377	0.2298	0.105	0.91		94.34
cg10634217	chr6	160211790	-0.4189	0.2553	0.105	0.91	TCP1	3.24
cg00705576	chr2	44065259	-1.92	1.171	0.105	0.91	ABCG5	72.96
cg14877755	chr2	242021233	-1.969	1.2	0.105	0.91	SNED1	76.21
cg19978105	chr11	84865373	4.324	2.636	0.105	0.91	DLG2	32.95
cg04050068	chr12	53227816	-2.72	1.658	0.105	0.91	KRT79	70.84
cg06973667	chr10	71332139	2.72	1.658	0.105	0.91	NEUROG3	21.9
cg13717684	chr3	111830803	-0.7945	0.4843	0.105	0.91	C3orf52	10
cg12536526	chr7	99156782	-2.054	1.252	0.105	0.91	ZNF655	4.06
cg13525026	chr17	18061071	0.6993	0.4263	0.105	0.91	MYO15A	93.53
cg08312083	chr2	114514236	-0.2166	0.1321	0.105	0.91	SLC35F5	2.56
cg07701049	chr8	141559946	1.279	0.7796	0.105	0.91	EIF2C2	75.46
cg10081138	chr17	7604803	0.1382	0.08426	0.105	0.91	WRAP53	98.29
cg10326806	chr19	46991227	-0.2758	0.1681	0.105	0.91		2.69
cg23917057	chr2	88752619	-0.6354	0.3873	0.105	0.91	FOXI3	4.44
cg03950121	chr10	134016915	-2.532	1.544	0.105	0.91	DPYSL4	47.84
cg01960526	chr2	46524359	-0.1541	0.09395	0.105	0.91	EPAS1	2.39
cg04015962	chr1	10949192	1.698	1.035	0.105	0.91		84.12
cg05768041	chr16	4847967	-1.181	0.7198	0.105	0.91	ROGDI	76.01
cg11617006	chr7	105653810	1.253	0.7636	0.105	0.91	FLJ23834	67.95
cg06659310	chr16	67907373	-0.189	0.1152	0.105	0.91	EDC4	2.85
cg04412715	chr3	32208500	-0.5515	0.3362	0.105	0.91	GPD1L	91.82
cg25916404	chr2	242170007	-0.8242	0.5025	0.105	0.91	HDLBP	78.97
cg27170260	chr1	38156575	-0.28	0.1707	0.105	0.91	C1orf109	4.37
cg09524658	chr3	129272656	-1.926	1.174	0.105	0.91		35.31
cg11559446	chr8	141728568	1.87	1.14	0.105	0.91	PTK2	26.06
cg26413691	chr1	7119074	-1.663	1.014	0.105	0.91	CAMTA1	31.82
cg07549297	chr8	103952396	-0.9654	0.5886	0.105	0.91		87.29
cg27408541	chr2	159948615	-1.444	0.8805	0.105	0.91	TANC1	78.11
cg07989867	chrX	75648019	1.759	1.073	0.105	0.91	MAGEE1	5.89
cg05120028	chr20	52790712	-6.996	4.265	0.105	0.91	CYP24A1	40.85
cg09289335	chr20	42144161	-0.581	0.3542	0.105	0.91	L3MBTL	91.88
cg13343253	chr22	19116957	-0.4744	0.2892	0.105	0.91	TSSK2	92.44
cg27276522	chr12	68049525	-1.383	0.8431	0.105	0.91	DYRK2	73.32
cg06854666	chr4	41363229	-0.235	0.1432	0.105	0.91	LIMCH1	3.31
cg04328477	chr16	68270258	-1.802	1.098	0.105	0.91	ESRP2	15.21
cg23327938	chr11	112668535	-2.036	1.242	0.105	0.91		58.16
cg06172475	chr11	128563903	-1.134	0.6913	0.105	0.91	FLI1	5.64
cg05233950	chr11	67387650	1.257	0.7664	0.105	0.91		92.95
cg25149722	chr5	570791	-1.671	1.019	0.105	0.91		47.71
cg09056181	chr10	26505503	-4.668	2.846	0.105	0.91	GAD2	16.47
cg19868934	chr6	31729721	-0.8522	0.5196	0.105	0.91	MSH5	84.32
cg07845764	chrX	69282293	-3.779	2.304	0.105	0.91	OTUD6A	52.52
cg20907517	chr20	47894756	-0.5896	0.3595	0.105	0.91	C20orf199	6.34
cg19589727	chr20	57427762	-1.32	0.8049	0.105	0.91	GNAS	46.52
cg02767093	chr13	99130655	-0.9209	0.5615	0.105	0.91	STK24	83.32
cg15760104	chr4	110355447	-0.2263	0.138	0.105	0.91	SEC24B	3.24
cg05206884	chr22	33454324	-0.1871	0.1141	0.105	0.91	SYN3	2.16
cg12446246	chr1	208418552	-1.394	0.8501	0.105	0.91	PLXNA2	36.72
cg17807448	chr22	35932140	1.197	0.7299	0.105	0.91		77.1
cg17841541	chr1	3378378	-1.686	1.028	0.105	0.91	ARHGEF16	74.62
cg11335172	chr2	103033799	-1.842	1.123	0.105	0.91	IL18RAP	86.6
cg00576250	chr20	45087765	-3.455	2.107	0.105	0.91		16.63
cg09249657	chr4	40518806	-0.8976	0.5473	0.105	0.91	RBM47	31.94
cg12422539	chr6	2515337	1.276	0.7781	0.105	0.91		14.05
cg00612138	chr2	167231969	-1.995	1.217	0.105	0.91	SCN9A	10.17
cg20892847	chr12	58011875	-1.301	0.7931	0.105	0.91		29.69
cg23492249	chr14	101490020	-3.248	1.98	0.105	0.91	MIR299	51.54
cg27409012	chr1	162531173	-0.4354	0.2655	0.105	0.91	UAP1	2.45
cg11797228	chr1	151319782	-0.2461	0.1501	0.105	0.91	RFX5	3.48
cg18780217	chr12	112204756	-1.613	0.9838	0.105	0.91	ALDH2	12.38
cg25876840	chr17	41920477	-1.121	0.6835	0.105	0.91		15.34
cg05045343	chr2	219232747	-0.1028	0.0627	0.105	0.91	C2orf62	1.51
cg02434314	chr17	26577760	-2.957	1.803	0.105	0.91		36.16
cg24890716	chr8	1458554	-3.872	2.361	0.105	0.91	DLGAP2	54.74
cg06837242	chr1	19578761	-1.169	0.7129	0.105	0.91	MRTO4	7.2
cg23445878	chr12	127545350	-4.546	2.772	0.105	0.91		55.1
cg01229562	chr1	145473700	-0.6708	0.4091	0.105	0.91	ANKRD34A	3.96
cg07959138	chr1	87601970	-0.7909	0.4823	0.105	0.91	LOC339524	91.58
cg09933215	chr1	31360239	-0.3418	0.2084	0.105	0.91	SDC3	95.64
cg14987431	chr10	94455650	-3.869	2.36	0.105	0.91		60.58
cg11945839	chr11	3663773	-3.779	2.304	0.105	0.91	ART5	9.76
cg22617406	chr12	58008183	-0.3165	0.193	0.105	0.91	GEFT	4.47
cg26572905	chr12	133004845	-1.764	1.076	0.105	0.91		47.09
cg17841421	chr2	235704848	1.303	0.7948	0.105	0.91		73.48
cg12946660	chr19	41771873	0.4553	0.2777	0.105	0.91	HNRNPUL1	7.13
cg24111710	chr7	152063974	3.838	2.34	0.105	0.91	MLL3	67.37
cg21828629	chr1	205913422	-2.075	1.265	0.105	0.91	SLC26A9	62.48
cg23403750	chr5	114610319	-1.531	0.9338	0.105	0.91	CCDC112	86.47
cg27214030	chr6	30658303	-1.002	0.6108	0.105	0.91	NRM	26.51
cg15418221	chrX	77359544	1.44	0.8785	0.105	0.91	PGK1	4.99
cg15921949	chr3	137486213	-2.287	1.395	0.105	0.91		15
cg13942909	chr9	131038152	-0.272	0.1659	0.105	0.91	C9orf119	4.31
cg02389050	chr17	71825281	-3.202	1.953	0.105	0.91	C17orf54	70.59
cg13153307	chr9	139368749	-1.783	1.087	0.105	0.91	SEC16A	70.3
cg00977377	chr6	108146329	-0.3857	0.2352	0.105	0.91	SCML4	95.48
cg01607752	chr19	58360769	-0.708	0.4318	0.105	0.91	ZNF587	90.05
cg24678438	chr17	79484403	-1.688	1.03	0.105	0.91		60.55
cg12975892	chr8	621278	-2.877	1.755	0.105	0.91	ERICH1	69.98
cg22675937	chr17	59481571	-1.942	1.184	0.105	0.91	TBX2	8.72
cg25011596	chr15	83654848	-0.4283	0.2612	0.105	0.91	FAM103A1	4.2
cg04411454	chr10	85972451	-3.947	2.407	0.105	0.91	PCDH21	60.27
cg17898884	chr10	1725190	-5.171	3.154	0.105	0.91	ADARB2	60.4
cg22301227	chr17	47492399	-0.4076	0.2486	0.105	0.91	PHB	7.06
cg24688721	chr5	179225504	0.4357	0.2658	0.105	0.91	MIR1229	98.46
cg02415431	chr22	23923255	-1.663	1.014	0.105	0.91	IGLL1	67.09
cg20529645	chr4	5886898	-3.8	2.318	0.105	0.91	CRMP1	26.27
cg15125981	chr2	121418922	-3.284	2.003	0.105	0.91		25.72
cg15133133	chr1	230202495	-0.3713	0.2265	0.105	0.91	GALNT2	4.19
cg15869694	chr12	6643747	-0.1125	0.0686	0.105	0.91	GAPDH	1.66
cg02024466	chr11	6277275	-1.793	1.093	0.105	0.91		82.45
cg23719318	chr2	20865651	-1.539	0.9389	0.105	0.91	GDF7	8.31
cg05620558	chr3	38040073	-1.742	1.062	0.105	0.91	VILL	44.97
cg08619932	chr19	49200058	-3.864	2.357	0.105	0.91	FUT2	37.33
cg15584790	chr6	29692475	-6.225	3.797	0.105	0.91	HLA-F	39.37
cg22890545	chr14	22964913	-3.287	2.005	0.105	0.91		81.37
cg25939995	chr7	98741587	-0.3918	0.239	0.105	0.91	SMURF1	3.55
cg19416590	chr10	1592894	-1.292	0.7881	0.105	0.91	ADARB2	21.15
cg10184983	chr17	36734911	-0.1132	0.06905	0.105	0.91	SRCIN1	1.32
cg13855897	chr7	26226389	-0.8519	0.5196	0.105	0.91	NFE2L3	90.58
cg21163415	chr20	57876201	-2.724	1.661	0.105	0.91	EDN3	22.02
cg26842024	chr19	16436122	-0.6765	0.4127	0.105	0.91	KLF2	6.95
cg08251685	chr7	34875234	-0.4119	0.2513	0.105	0.91	AAA1	94.29
cg20807254	chr8	128065128	-2.793	1.704	0.105	0.91		44.66
cg01620849	chr17	48637348	-0.2165	0.132	0.105	0.91	CACNA1G	2.5
cg23136554	chr2	114037060	-1.284	0.7834	0.105	0.91	PAX8	87.29
cg23081213	chr2	219696472	-1.774	1.082	0.105	0.91	PRKAG3	35.45
cg05537210	chr4	110650914	-1.213	0.74	0.105	0.91	PLA2G12A	13.91
cg04515608	chr11	48129067	-1.017	0.6205	0.105	0.91	PTPRJ	89.63
cg08718398	chr7	107302255	-0.1735	0.1058	0.105	0.91	SLC26A4	2.31
cg04555941	chr4	175444268	-1.012	0.6171	0.105	0.91	HPGD	6.85
cg13773633	chr9	134701070	-2.139	1.305	0.105	0.91		29.33
cg08135327	chr2	134877962	-0.3504	0.2137	0.105	0.91		2.96
cg08653369	chr3	150644434	-0.8204	0.5005	0.105	0.91	CLRN1	92.46
cg26992949	chr5	13919339	-3.22	1.964	0.105	0.91	DNAH5	33.81
cg25302888	chr7	150779154	-0.628	0.3831	0.105	0.91	FASTK	91.65
cg11760395	chr10	33701708	1.149	0.7011	0.105	0.91		83.91
cg09545510	chr10	102976835	-2.018	1.231	0.105	0.91		12.35
cg24327397	chr15	83478411	-0.3996	0.2437	0.105	0.91	WHAMM	3.85
cg23886776	chr17	80397621	-1.651	1.007	0.105	0.91	HEXDC	84.01
cg07879739	chr22	38221187	-2.488	1.518	0.105	0.91	GALR3	6.91
cg04094433	chr10	134686227	-6.083	3.711	0.105	0.91		72.9
cg12315311	chr19	54568443	-1.318	0.8041	0.105	0.91	VSTM1	12.16
cg05707815	chrX	71934233	2.153	1.314	0.105	0.91	PHKA1	12.1
cg07479864	chr15	72766497	-0.1825	0.1113	0.105	0.91	ARIH1	2.29
cg04997606	chr5	170065837	-0.2457	0.1499	0.105	0.91	KCNIP1	3.76
cg12354227	chrX	64757838	-1.497	0.9132	0.105	0.91		19.95
cg18368807	chr14	51026939	-3.762	2.295	0.105	0.91	ATL1	29.34
cg03133097	chr16	81579400	0.7972	0.4863	0.105	0.91	CMIP	89.34
cg05976166	chr11	45743599	-1.38	0.8416	0.105	0.91		20.08
cg07476548	chr13	30881267	-0.1111	0.06781	0.105	0.91	KATNAL1	1.89
cg24960641	chr10	104476743	-0.6348	0.3873	0.105	0.91	SFXN2	93.72
cg12180067	chr3	138160066	-0.6029	0.3678	0.105	0.91	ESYT3	93.61
cg22226438	chr1	854766	-5.394	3.291	0.105	0.91	FLJ39609	74.39
cg00510541	chr6	44040208	-1.101	0.672	0.105	0.91		84.26
ch.2.224494R	chr2	8416612	1.096	0.6685	0.105	0.91		11.92
cg00306311	chr4	17783936	-1.383	0.8435	0.105	0.91	FAM184B	15.81
cg13689066	chr1	12167071	-1.378	0.841	0.105	0.91	TNFRSF8	17.16
cg18563326	chr1	235813452	-0.2404	0.1467	0.105	0.91	GNG4	2.94
cg08962020	chr6	168613959	-1.333	0.8135	0.105	0.91		38.9
cg21839588	chr3	129982902	-1.26	0.7685	0.105	0.91	COL6A4P2	36.42
cg18065874	chr8	37244283	-1.913	1.167	0.105	0.91		54.24
cg04360147	chr1	27021709	-0.5031	0.307	0.105	0.91	ARID1A	4.9
cg19389075	chr21	40840086	-0.4352	0.2656	0.105	0.91	SH3BGR	93.23
cg23697861	chr7	6616078	-0.8264	0.5042	0.105	0.91	ZDHHC4	91.35
cg17797182	chr18	19192384	-0.258	0.1574	0.105	0.91	SNRPD1	3.4
cg14494090	chr10	134972969	0.733	0.4472	0.105	0.91	KNDC1	7.47
cg24132325	chr5	155909246	-4.515	2.755	0.105	0.91	SGCD	35.73
cg18765464	chr6	27661785	-0.6992	0.4266	0.105	0.91		11.14
cg06033721	chr1	95339232	1.272	0.7762	0.105	0.91	SLC44A3	71.44
cg15817464	chr5	150227654	-1.485	0.906	0.105	0.91	IRGM	88.91
cg05908442	chr15	77800637	-1.131	0.6899	0.105	0.91		77.31
cg07978996	chr1	2288299	-0.6405	0.3908	0.105	0.91	MORN1	93.48
cg20557037	chr2	165698099	-0.3067	0.1872	0.105	0.91	COBLL1	3.96
cg16729363	chr11	82868227	-0.6274	0.3828	0.105	0.91	PCF11	4.18
cg22343181	chr12	132632860	-1.076	0.6566	0.105	0.91	NOC4L	80.46
cg11497131	chr8	35979108	-3.246	1.981	0.105	0.91		83.09
cg13908805	chr1	18678375	-2.634	1.607	0.105	0.91	IGSF21	58.41
cg20754476	chr11	71117679	-1.928	1.177	0.105	0.91		43.05
cg00590639	chr19	10464771	0.5918	0.3611	0.105	0.91	TYK2	97.67
cg22559878	chr17	1038005	-2.129	1.299	0.105	0.91	ABR	70
cg03519451	chr7	150780317	-0.3202	0.1954	0.105	0.91	TMUB1	5.38
cg07143468	chr10	131842147	-1.134	0.6919	0.105	0.91		19.15
cg12614980	chr10	132887623	-2.862	1.746	0.105	0.91		89.71
cg17730474	chr17	37729928	-0.2294	0.14	0.105	0.91		1.94
cg15934004	chr7	3919928	-3.454	2.107	0.105	0.91	SDK1	61.38
cg27335999	chr10	556044	2.157	1.316	0.105	0.91	DIP2C	81.44
cg26129027	chrX	38662279	2.99	1.825	0.105	0.91	MID1IP1	75.46
cg11896398	chr8	145939778	-2.788	1.702	0.105	0.91		71.3
cg01997629	chr1	209929622	-1.464	0.8931	0.105	0.91	TRAF3IP3	77.88
cg04338271	chr2	242945982	-2.615	1.595	0.105	0.91		70.72
cg14174378	chr14	106156905	-1.905	1.162	0.105	0.91		54.45
cg12841566	chr11	47296317	-0.835	0.5096	0.105	0.91	MADD	88.24
cg27367045	chr16	3165677	-1.4	0.8546	0.105	0.91	MGC3771	85.51
cg03526503	chr1	28198483	-2.422	1.478	0.105	0.91	C1orf38	75.79
cg09967647	chr2	208632434	-1.468	0.8959	0.105	0.91	FZD5	50.81
cg11917579	chr10	2815429	-3.362	2.052	0.105	0.91		21.83
cg25105919	chr18	21083459	-0.2274	0.1388	0.105	0.91	C18orf8	3.4
cg20661080	chr5	180111966	-1.625	0.9919	0.105	0.91		27.38
cg08543143	chr19	34262072	-1.905	1.163	0.105	0.91	CHST8	37.29
cg17762420	chr2	177872615	-1.149	0.7015	0.105	0.91		82.91
ch.8.123133581F	chr8	123064400	-0.489	0.2985	0.105	0.91		13.82
cg01245393	chr12	108740289	-3.879	2.368	0.105	0.91		50.12
cg25107077	chr12	50479197	-0.1329	0.08111	0.105	0.91	SMARCD1	1.24
cg03337256	chr3	15104742	-1.387	0.8466	0.105	0.91	MRPS25	60.16
cg21327872	chr12	133161839	-2.325	1.419	0.105	0.91		72.65
cg08465526	chr16	1555168	0.6285	0.3836	0.105	0.91	TELO2	94.96
cg13185188	chr14	100680334	-4.953	3.023	0.105	0.91		32.65
cg26473844	chr5	37834909	-1.622	0.99	0.105	0.91	GDNF	16.62
cg00080068	chr2	242929202	5.504	3.359	0.105	0.91		70.21
cg10984017	chr2	121010993	-1.186	0.7238	0.105	0.91	RALB	6.52
cg26461965	chr12	132688109	-1.861	1.136	0.105	0.91	GALNT9	39.86
cg06846259	chr2	25384654	4.141	2.528	0.105	0.91	POMC	66.16
cg27078464	chr2	113918666	-1.792	1.094	0.105	0.91	LOC440839	73.38
cg20621021	chr10	72163541	1.977	1.207	0.105	0.91	EIF4EBP2	27.91
cg19165249	chr1	1558097	-0.893	0.545	0.105	0.91	MIB2	83.29
cg24624629	chr17	39203621	2.216	1.353	0.105	0.91	KRTAP2-1	57.2
cg13871708	chr6	30921007	-0.5113	0.3121	0.105	0.91	DPCR1	6.05
cg24061125	chr14	97165167	-1.019	0.6219	0.105	0.91		76.01
cg25939861	chr2	87020937	-1.573	0.9599	0.105	0.91	CD8A	86.52
cg27599271	chr14	24809442	-1.388	0.8475	0.105	0.91	RIPK3	39.11
cg00934092	chr6	3119265	-0.1549	0.09454	0.105	0.91	BPHL	2.24
cg16796272	chr3	197639879	-2.734	1.668	0.105	0.91	IQCG	80.3
cg22738800	chr4	106821707	-2.876	1.756	0.105	0.91	NPNT	67.83
cg04014726	chr2	1652480	1.714	1.046	0.105	0.91	PXDN	93.06
cg04188238	chr4	187477310	-3.385	2.066	0.105	0.91	MTNR1A	66.19
cg12806381	chr1	27114177	-0.6111	0.373	0.105	0.91	PIGV	5.67
cg18909666	chr17	17674851	-1.339	0.8174	0.105	0.91	RAI1	92.51
cg24853517	chr6	139098408	-1.256	0.7669	0.105	0.91	CCDC28A	80.92
cg18327061	chr8	62200380	-6.158	3.759	0.105	0.91	CLVS1	34.38
cg18023080	chr1	11107384	-1.491	0.9101	0.105	0.91	MASP2	69.46
cg13640362	chr3	193964970	1.064	0.6497	0.105	0.91		16.33
cg18147179	chr8	145849073	-0.4846	0.2958	0.105	0.91		93.06
cg18371410	chr6	29699406	-4.173	2.547	0.105	0.91	LOC285830	60.31
cg17811778	chr10	101293172	-2.405	1.468	0.105	0.91	NKX2-3	18.23
cg22250382	chr21	46696976	-0.3165	0.1932	0.105	0.91	POFUT2	97.01
cg25637829	chr10	77155545	-4.646	2.836	0.105	0.91		30.05
cg03932361	chr17	72667394	-2.539	1.55	0.106	0.91	RAB37	12.96
cg14618583	chr6	170682037	-2.717	1.658	0.106	0.91	FAM120B	70.17
cg08880849	chr17	40274728	1.413	0.8623	0.106	0.91	HSPB9	10.53
cg16323911	chr17	70505986	-3.132	1.912	0.106	0.91		54.9
cg11585745	chr7	100283212	-1.044	0.6372	0.106	0.91	GIGYF1	76.46
cg17879478	chr20	2086632	-1.138	0.6947	0.106	0.91	STK35	55.99
cg09884893	chr16	1369247	4.277	2.611	0.106	0.91	UBE2I	69.08
cg13430376	chr17	39662723	-1.331	0.8125	0.106	0.91	KRT13	30.73
cg17972930	chr15	50797795	-3.022	1.845	0.106	0.91	USP50	65.07
cg11543944	chr12	52644410	3.317	2.025	0.106	0.91		73.56
cg02217022	chr17	80833526	-1.273	0.7773	0.106	0.91	TBCD	23.82
cg12949633	chr4	188534509	-4.35	2.656	0.106	0.91		61.05
cg24046474	chr9	130212550	-1.076	0.657	0.106	0.91	RPL12	17.16
cg17368737	chr8	144897570	-0.139	0.08486	0.106	0.91	SCRIB	1.97
cg08126560	chr9	92291523	-1.316	0.8031	0.106	0.91	LOC100129066	83.35
cg04578894	chr5	33842297	-3.182	1.942	0.106	0.91	ADAMTS12	39.99
cg14252569	chr14	59104316	-0.4426	0.2702	0.106	0.91	DACT1	4.58
cg17900861	chr15	99987322	-4.252	2.596	0.106	0.91		54.65
cg05890377	chr2	74357713	-0.3315	0.2024	0.106	0.91		4.97
cg16626318	chr3	37288164	0.5682	0.3469	0.106	0.91	GOLGA4	91.12
cg15517113	chr2	620265	-5.853	3.573	0.106	0.91		54.72
cg17556421	chr12	130908778	-3.837	2.343	0.106	0.91	RIMBP2	54.2
cg01853561	chr21	38120466	-1.223	0.7466	0.106	0.91	SIM2	7.08
cg13856584	chr17	36998108	-1.068	0.6521	0.106	0.91	C17orf98	87.63
cg13349346	chr13	28550189	-2.823	1.724	0.106	0.91		33.41
cg14138287	chr1	16534283	2.69	1.642	0.106	0.91	ARHGEF19	69.16
cg19455142	chr17	40336161	-0.8804	0.5375	0.106	0.91	HCRT	4.96
cg08830355	chr16	85722664	-0.5724	0.3495	0.106	0.91	GINS2	4.09
cg04613834	chr16	12996419	-2.922	1.784	0.106	0.91	SHISA9	25.39
cg24336374	chr21	36164119	-2.356	1.438	0.106	0.91	RUNX1	64.99
cg15411272	chr6	29895187	-4.734	2.89	0.106	0.91		34.68
cg05455372	chr7	64314295	-8.533	5.21	0.106	0.91	LOC168474	52.79
cg13677415	chr17	35291900	-0.5808	0.3546	0.106	0.91		4.2
cg22946670	chr1	154909930	-0.5312	0.3243	0.106	0.91	PMVK	3.95
cg14242359	chr19	4902687	-0.9093	0.5552	0.106	0.91	ARRDC5	89.26
cg20496270	chr6	158653940	-0.6213	0.3794	0.106	0.91		4.49
cg08031492	chr2	469214	-4.045	2.47	0.106	0.91		37.42
cg15927699	chr1	37856881	-2.42	1.478	0.106	0.91		34.34
cg15517847	chr13	41241076	-0.2958	0.1806	0.106	0.91	FOXO1	3.39
cg02599773	chr12	52493312	-3.558	2.173	0.106	0.91		44.8
cg00228620	chrX	152782399	-2.281	1.393	0.106	0.91		47.31
cg15313403	chr21	47407676	-4.103	2.505	0.106	0.91	COL6A1	63.59
cg17884739	chr22	47010440	-2.103	1.284	0.106	0.91		53.88
cg03202033	chr9	34369996	-0.4544	0.2775	0.106	0.91	KIAA1161	93.89
cg06891538	chr10	1205229	-2.271	1.387	0.106	0.91	NCRNA00200	42.07
cg00944649	chr1	16330853	-0.7946	0.4852	0.106	0.91	C1orf64	87.8
cg01396157	chr1	167408509	-3.381	2.065	0.106	0.91	CD247	31.98
cg02155658	chr20	21690036	-2.726	1.665	0.106	0.91	PAX1	34.09
cg15376064	chr2	660753	-2.782	1.699	0.106	0.91		64.34
cg05052450	chr3	147140118	-4.908	2.997	0.106	0.91		47.9
cg18120808	chr4	164088659	-3.166	1.933	0.106	0.91	NAF1	72.3
cg02361803	chr1	2014371	-1.379	0.8422	0.106	0.91	PRKCZ	80.08
cg10938600	chr5	57137590	0.2582	0.1576	0.106	0.91		3.03
cg13793854	chr2	150188474	-3.749	2.289	0.106	0.91	LYPD6	34.29
cg18444673	chr19	36389500	-1.423	0.869	0.106	0.91	NFKBID	69.21
cg25683575	chr2	233327189	-1.452	0.8864	0.106	0.91		32.22
cg17078393	chr1	32717002	-0.4251	0.2596	0.106	0.91	LCK	93.91
cg21973907	chr7	155142741	-3.014	1.841	0.106	0.91		81.04
cg06541222	chr8	74019754	-3.77	2.303	0.106	0.91		28.05
cg15364537	chr1	205538310	-1.233	0.7532	0.106	0.91	MFSD4	5.24
cg01218494	chr17	71160864	-0.5044	0.308	0.106	0.91	SSTR2	3.17
cg03025337	chr19	57078173	-1.309	0.7991	0.106	0.91	ZNF470	82.34
cg16581536	chr14	38064849	-3.341	2.04	0.106	0.91	FOXA1	10.98
cg14710529	chr2	9387472	1.098	0.6703	0.106	0.91	ASAP2	85.84
cg21598506	chr2	238582132	-1.206	0.7363	0.106	0.91	LRRFIP1	32.16
cg21638063	chr5	107717975	-0.1439	0.08789	0.106	0.91	FBXL17	1.93
cg12814969	chr4	83934274	-0.1365	0.08335	0.106	0.91	LIN54	1.74
cg00001446	chr1	43831041	-0.9272	0.5662	0.106	0.91	ELOVL1	83.54
cg16381753	chr16	900231	-3.956	2.416	0.106	0.91		68.21
cg19324313	chr1	14032204	-3.127	1.909	0.106	0.91	PRDM2	81.26
cg03804985	chr9	130159694	-0.2052	0.1253	0.106	0.91	SLC2A8	2.82
cg04252762	chr1	165329268	-3.03	1.851	0.106	0.91		69.34
cg18568990	chr13	78493712	-0.3507	0.2142	0.106	0.91	EDNRB	2.14
cg25648121	chr17	36613596	-0.4651	0.2841	0.106	0.91	ARHGAP23	92.37
cg11144269	chr12	117628463	-0.1623	0.09913	0.106	0.91	FBXO21	2.99
cg27478659	chr17	39769012	-2.464	1.505	0.106	0.91	KRT16	55.3
cg17574857	chr5	147763476	-1.736	1.06	0.106	0.91	FBXO38	5.59
cg26434370	chr16	10909361	-1.448	0.8841	0.106	0.91	FAM18A	62.73
cg24029308	chr3	135684468	-0.258	0.1576	0.106	0.91	PPP2R3A	3.22
cg00323266	chr2	26256363	-0.2628	0.1605	0.106	0.91	RAB10	1.89
cg15648345	chr17	56297360	-1.34	0.8183	0.106	0.91	MKS1	83.6
cg25098095	chr6	142468318	-0.3452	0.2108	0.106	0.91	VTA1	2.56
cg03574360	chr10	75174167	-0.1737	0.1061	0.106	0.91	ANXA7	2.39
cg24931168	chr1	204966013	-2.16	1.319	0.106	0.91	NFASC	85.54
cg02716826	chr9	33447032	-1.071	0.6539	0.106	0.91	SUGT1P1	70.36
cg20646782	chr11	115631600	-0.732	0.4471	0.106	0.91		88.13
cg11716073	chr8	142182166	-4.185	2.556	0.106	0.91	DENND3	62.09
cg15102387	chr11	2240973	-1.225	0.7485	0.106	0.91		65.94
cg25921112	chr10	125415455	-1.692	1.033	0.106	0.91		58.09
cg09178529	chr1	16174350	-0.1497	0.09142	0.106	0.91	SPEN	2.15
cg19084362	chr1	156811518	-0.9067	0.5538	0.106	0.91	NTRK1	31.07
cg06657050	chr15	53083587	-3.322	2.029	0.106	0.91	ONECUT1	38.63
cg20042291	chr3	42700585	-1.346	0.822	0.106	0.91	ZBTB47	61.15
cg08619295	chr10	6364079	2.381	1.454	0.106	0.91		39.91
cg02904529	chr19	17448285	-0.194	0.1185	0.106	0.91	GTPBP3	2.33
cg19466906	chr6	1708566	0.8149	0.4977	0.106	0.91	GMDS	89.19
cg12163977	chr15	78412995	-0.4518	0.276	0.106	0.91	CIB2	93.59
cg19594606	chr12	7023461	-1.698	1.037	0.106	0.91	ENO2	11.29
cg25550753	chr2	47205281	-0.9992	0.6103	0.106	0.91	TTC7A	75.21
cg20522387	chr3	61548172	-0.2213	0.1352	0.106	0.91	PTPRG	1.5
cg01671575	chr1	230513566	-1.403	0.8569	0.106	0.91	PGBD5	43.31
cg19827089	chr4	144254752	-0.8348	0.5099	0.106	0.91		86.97
cg01546963	chr16	87676256	-2.373	1.45	0.106	0.91	JPH3	41.3
cg08635723	chr6	16399244	1.447	0.884	0.106	0.91	ATXN1	87.59
cg22671388	chrX	38117997	-3.415	2.086	0.106	0.91		45.42
cg10042298	chr11	78024311	-1.549	0.9461	0.106	0.91	GAB2	87.7
cg27280396	chr15	61521715	0.766	0.4679	0.106	0.91	RORA	6.13
cg08846312	chr7	1347505	4.096	2.502	0.106	0.91		56.45
cg24810836	chr19	12918062	-2.622	1.602	0.106	0.91	RNASEH2A	40.75
cg16325394	chr5	422633	-0.2717	0.166	0.106	0.91	AHRR	96.6
cg24361162	chr1	156358116	-4.07	2.486	0.106	0.91		23.14
cg03482339	chr8	38088883	-0.3837	0.2344	0.106	0.91	DDHD2	4.23
cg00873533	chr14	105292332	-2.374	1.45	0.106	0.91		10.49
cg22491141	chr18	56932314	-5.005	3.058	0.106	0.91		22
cg17104706	chr8	121461110	-0.6502	0.3972	0.106	0.91	MTBP	92.47
cg24354039	chr1	31662001	-1.037	0.6336	0.106	0.91	NKAIN1	87.7
cg06617093	chr1	158110617	-0.7734	0.4724	0.106	0.91		81.63
cg20013021	chr12	131323926	-0.1967	0.1202	0.106	0.91	STX2	2.99
cg09229960	chrX	153607856	3.288	2.009	0.106	0.91	EMD	10.32
cg08980509	chrX	147582041	3.092	1.889	0.106	0.91	AFF2	9.89
cg14545963	chr8	21868607	-2.621	1.601	0.106	0.91		55.95
cg27355724	chr5	2757457	-2.162	1.321	0.106	0.91		55.68
cg05822633	chr20	11898531	1.341	0.8192	0.106	0.91	BTBD3	64.21
cg20992785	chr6	168533507	-1.809	1.105	0.106	0.91		47.54
cg16362786	chr21	45177726	1.065	0.6504	0.106	0.91	PDXK	80.69
cg01529770	chr19	39421614	-0.4195	0.2563	0.106	0.91	SARS2	2.26
cg26571870	chr16	85723150	-1.431	0.8743	0.106	0.91	GINS2	25.92
cg04819499	chr17	43045014	-4.321	2.64	0.106	0.91	C1QL1	34.26
cg16753939	chr11	624457	-1.536	0.9381	0.106	0.91	MUPCDH	82.55
cg24107338	chr1	153962020	-0.5501	0.3361	0.106	0.91	RPS27	93.17
cg02752334	chr7	151422048	-0.6751	0.4124	0.106	0.91	PRKAG2	89.84
cg06609646	chr5	125758447	-2.022	1.235	0.106	0.91	GRAMD3	72.35
cg08446989	chr11	66036511	-0.4183	0.2556	0.106	0.91	RAB1B	3.26
cg21016503	chr6	138725872	-0.7312	0.4467	0.106	0.91	HEBP2	5.09
cg03374735	chrX	84581306	-4.453	2.721	0.106	0.91	POF1B	82.83
cg00084398	chr6	43249983	-1.265	0.7731	0.106	0.91	TTBK1	81.67
cg11326758	chr6	166912095	-2.868	1.752	0.106	0.91	RPS6KA2	85.86
cg22224691	chr19	15550869	-2.218	1.355	0.106	0.91	WIZ	63.13
cg05299342	chr2	225307672	-2.871	1.754	0.106	0.91		12.62
cg16827257	chr11	2884460	2.651	1.62	0.106	0.91		65.14
cg00019082	chr3	11057500	-3.808	2.327	0.106	0.91	SLC6A1	53.76
cg24061597	chr7	3849396	-2.592	1.583	0.106	0.91	SDK1	88.82
cg06862696	chr19	11470209	-2.582	1.578	0.106	0.91	LPPR2	62.41
cg25809434	chr19	8201264	0.1432	0.08747	0.106	0.91	FBN3	98.55
cg06134567	chr22	46658398	-2.394	1.463	0.106	0.91	PKDREJ	27.54
cg24296036	chr12	130925482	-3.621	2.212	0.106	0.91	RIMBP2	77.65
cg16820739	chr2	119981253	-0.3199	0.1955	0.106	0.91	STEAP3	3.42
cg09880665	chr11	35991490	1.069	0.6534	0.106	0.91	LDLRAD3	75.71
cg19022717	chr1	156894534	-2.124	1.298	0.106	0.91	C1orf92	74.01
cg26551412	chr3	49696574	-1.32	0.8062	0.106	0.91	BSN	80.75
cg04480106	chr5	72934606	-4.341	2.652	0.106	0.91	RGNEF	50.38
cg08094614	chr12	53319217	-1.266	0.7737	0.106	0.91		33
cg22783308	chr14	75894315	-1.523	0.9306	0.106	0.91	JDP2	8.57
cg00919702	chr10	16561351	4.757	2.907	0.106	0.91	C1QL3	74.45
cg14801669	chr20	61974103	-4.24	2.59	0.106	0.91		79.22
cg02151528	chr1	20988073	-0.1535	0.09378	0.106	0.91	DDOST	2.07
cg03613339	chr16	86602339	-4.336	2.649	0.106	0.91	FOXC2	41.86
cg23714541	chr1	72749581	-3.394	2.074	0.106	0.91	NEGR1	11.14
cg19657814	chr19	47137444	-0.3254	0.1988	0.106	0.91	GNG8	2.57
cg13014531	chr12	10366500	-0.186	0.1137	0.106	0.91	GABARAPL1	2.72
cg23445525	chr13	95055638	-4.812	2.94	0.106	0.91	GPC6	64.45
cg20996645	chr13	21573249	-1.748	1.068	0.106	0.91	LATS2	89.01
cg26954625	chr19	19738836	-0.1673	0.1022	0.106	0.91	LPAR2	2.91
cg21387988	chr4	7665770	-2.311	1.412	0.106	0.91	SORCS2	38.09
cg24393844	chr12	68115110	-3.942	2.409	0.106	0.91		46.27
cg18449120	chr2	5832882	-4.196	2.564	0.106	0.91	SOX11	60.84
cg01007483	chr2	241385321	-1.243	0.7597	0.106	0.91	GPC1	84.62
cg18894440	chr8	76321233	-2.741	1.675	0.106	0.91		19.31
cg03189678	chr4	1988314	-0.5155	0.315	0.106	0.91	MIR943	93.41
cg08471073	chr11	118925417	-0.5795	0.3541	0.106	0.91	HYOU1	91.85
cg24333015	chr3	47555335	-0.1738	0.1062	0.106	0.91	C3orf75	1.36
cg26694290	chr15	93457211	-1.305	0.7976	0.106	0.91	CHD2	78.34
cg18721742	chr15	72022092	-1.084	0.6625	0.106	0.91	THSD4	80.6
cg16096172	chr6	46924482	-0.4969	0.3036	0.106	0.91		93.72
cg23232361	chrX	48619052	-2.158	1.319	0.106	0.91	GLOD5	90.26
cg21053089	chr14	55518899	-0.2459	0.1503	0.106	0.91	MAPK1IP1L	3.14
cg20254282	chr10	120925093	-0.2002	0.1223	0.106	0.91	SFXN4	2.48
cg07231451	chr12	123852477	-4.364	2.667	0.106	0.91		83.72
cg03395188	chr2	219266059	-1.312	0.8016	0.106	0.91	CTDSP1	76.46
cg08325021	chr9	131182729	-0.1368	0.08357	0.106	0.91	CERCAM	1.7
cg10063663	chr17	79038712	1.379	0.8429	0.106	0.91	BAIAP2	85.5
cg22684570	chr6	15249150	-0.1181	0.07217	0.106	0.91	JARID2	1.74
cg03642549	chr11	68673059	-2.289	1.399	0.106	0.91	IGHMBP2	72.54
cg03236948	chr11	63997492	-1.797	1.098	0.106	0.91	DNAJC4	50.33
cg15368905	chr6	78172337	-3.185	1.946	0.106	0.91	HTR1B	7.89
cg19463885	chr2	242626846	-0.6235	0.381	0.106	0.91	DTYMK	5.74
cg23798065	chr22	20134578	-1.626	0.9934	0.106	0.91		73.56
cg13722048	chr8	134196283	-2.944	1.799	0.106	0.91		78.52
cg26528298	chr6	112375206	-1.222	0.7469	0.106	0.91	WISP3	44.14
cg05802478	chr3	195634844	-0.4338	0.2651	0.106	0.91	TNK2	5.03
cg04685170	chr7	95025855	-1.662	1.016	0.106	0.91	PON3	13.72
cg18450931	chr3	155422754	-1.731	1.058	0.106	0.91	PLCH1	79.96
cg08229905	chr16	88969224	-2.857	1.746	0.106	0.91	CBFA2T3	71.11
cg16430862	chr1	17493806	-1.41	0.8615	0.106	0.91		15.78
cg19954146	chr6	1312822	-3.451	2.109	0.106	0.91	FOXQ1	15.74
cg03477771	chr5	676811	4.585	2.802	0.106	0.91	TPPP	71.67
cg13588388	chr9	138981584	-1.868	1.142	0.106	0.91	NACC2	34.86
cg10053355	chr16	57570671	-0.1279	0.07819	0.106	0.91	CCDC102A	1.94
cg00677272	chr14	59213434	-2.063	1.261	0.106	0.91		79.2
cg05570937	chr11	68213980	-0.9065	0.554	0.106	0.91	LRP5	87.47
cg00791548	chr2	30966534	-3.404	2.08	0.106	0.91	CAPN13	35.64
cg27015057	chr5	141703946	-0.1649	0.1008	0.106	0.91	SPRY4	2.47
cg04913653	chr3	21790232	-6.322	3.864	0.106	0.91	ZNF385D	55.59
cg14951856	chr10	80275252	-2.414	1.475	0.106	0.91		78.39
cg17095460	chr11	119468660	-7.141	4.365	0.106	0.91		22.45
cg09793057	chr19	17448797	-1.487	0.9089	0.106	0.91	GTPBP3	4.09
cg07386952	chr14	105781946	-0.4572	0.2794	0.106	0.91	PACS2	3.52
cg05018821	chr19	49061676	-0.4296	0.2626	0.106	0.91	SULT2B1	4.3
cg13553960	chr7	140136837	-0.7876	0.4814	0.106	0.91		90.02
cg24148447	chr8	34764927	-4.507	2.755	0.106	0.91		52.05
cg05529686	chr7	3849359	-2.975	1.818	0.106	0.91	SDK1	91.54
cg14795708	chr1	93297732	-0.3693	0.2257	0.106	0.91	RPL5	6.82
cg13392022	chr1	154600693	2.605	1.592	0.106	0.91	ADAR	66.29
cg17271338	chr4	187112041	-0.1254	0.07664	0.106	0.91	CYP4V2	1.51
cg10317591	chr16	199821	-1.33	0.8128	0.106	0.91		15.15
cg12869679	chr8	142898524	-2.589	1.583	0.106	0.91		81.03
cg02931762	chr16	54325015	-1.52	0.9291	0.106	0.91		24.29
cg07034660	chr7	38670412	-0.9458	0.5781	0.106	0.91	AMPH	4.79
cg03567760	chr20	23341721	-1.054	0.6441	0.106	0.91		85.68
cg25599739	chr1	19403133	-0.3368	0.2059	0.106	0.91	UBR4	94.87
cg24190603	chr6	84418433	-0.6364	0.389	0.106	0.91	SNAP91	7.18
cg07017454	chr1	92011979	-3.035	1.855	0.106	0.91		84.27
cg23838943	chr19	5049135	-1.247	0.762	0.106	0.91	KDM4B	81.58
cg14677983	chr13	111318022	-0.9439	0.577	0.106	0.91	CARS2	80.82
cg22679890	chr1	244319093	-1.478	0.9033	0.106	0.91		83.98
cg24656492	chr10	70940659	-0.1969	0.1204	0.106	0.91	SUPV3L1	2.94
cg11677222	chr4	829373	-1.768	1.081	0.106	0.91		33.04
cg10327270	chr13	28326490	-2.783	1.701	0.106	0.91		13.64
cg08985979	chr4	183062576	-4.682	2.862	0.106	0.91	MGC45800	42.31
cg18810947	chr19	12831659	-1.588	0.9705	0.106	0.91	TNPO2	58.04
cg02282237	chr14	61788862	-0.7182	0.439	0.106	0.91	PRKCH	7.74
cg27610178	chr5	43313951	-0.2532	0.1548	0.106	0.91	HMGCS1	4.62
cg14881371	chr7	64354042	-2.662	1.627	0.106	0.91		37.37
cg16761131	chr22	38142377	-0.1923	0.1175	0.106	0.91	TRIOBP	2.23
cg09294739	chr16	55218782	-1.893	1.157	0.106	0.91		17.11
cg07883956	chr15	85523842	-0.1167	0.07135	0.106	0.91	PDE8A	1.46
cg07798731	chr10	85932296	-1.225	0.7487	0.106	0.91	C10orf99	84.18
cg14234545	chr9	136706336	-1.208	0.7384	0.106	0.91	VAV2	87.84
cg03701795	chr1	158323482	-0.3767	0.2303	0.106	0.91	CD1E	4.32
cg25308662	chr18	77623483	4.058	2.481	0.106	0.91	KCNG2	59.55
cg07722678	chr10	133528587	-5.437	3.324	0.106	0.91		57.78
cg08549332	chr7	101558461	1.394	0.8525	0.106	0.91	CUX1	77.97
cg26059316	chr10	102808252	-2.017	1.233	0.106	0.91		27.69
cg22935541	chr6	6011747	-3.488	2.133	0.106	0.91		76.59
cg11172629	chr10	11047354	-6.616	4.045	0.106	0.91	CUGBP2	52.9
cg09126636	chr1	113265753	-1.619	0.9895	0.106	0.91	FAM19A3	48.7
cg23527517	chr17	72937794	-1.55	0.9479	0.106	0.91	OTOP3	35.11
cg25204186	chr17	31889590	-1.551	0.9484	0.106	0.91	ACCN1	32.69
cg02773436	chr10	50650248	-3.201	1.957	0.106	0.91		46.97
cg04998447	chr15	90209223	-1.746	1.067	0.106	0.91	PLIN1	37.61
cg01048931	chr7	55639931	-0.1927	0.1178	0.106	0.91	VOPP1	2.54
cg03198317	chr3	121949109	-2.744	1.678	0.106	0.91	CASR	34.8
cg13098139	chr6	33422938	2.469	1.51	0.106	0.91	ZBTB9	14.1
cg26083180	chr6	99272089	-4.024	2.46	0.106	0.91		17.37
cg19709822	chr1	226186804	-0.2183	0.1334	0.106	0.91	C1orf55	3.36
cg01899038	chr5	145722391	-3.544	2.167	0.106	0.91		23.37
cg07419801	chrX	131157622	2.542	1.554	0.106	0.91	MST4	16.01
cg14200609	chr12	94853950	-0.5463	0.334	0.106	0.91	CCDC41	4.52
cg09926867	chr10	12680739	-2.399	1.467	0.106	0.91	CAMK1D	60.87
cg03576425	chr8	145151285	-1.262	0.7716	0.106	0.91	CYC1	62.72
cg13001538	chr1	224621834	-0.3644	0.2228	0.106	0.91	WDR26	4.14
cg23581866	chr10	120938514	-0.2363	0.1445	0.106	0.91	PRDX3	3.09
cg23417523	chr13	114108012	-1.886	1.153	0.106	0.91	ADPRHL1	64.39
cg13744868	chr17	38804606	-0.1634	0.09992	0.106	0.91	SMARCE1	2.08
cg01035945	chr6	28317393	0.4538	0.2775	0.106	0.91	ZNF323	4.28
cg04406111	chr10	123779210	-2.222	1.359	0.106	0.91	TACC2	12.81
cg21155834	chr2	149282209	-0.9662	0.5908	0.106	0.91		86.38
cg16323330	chr17	55503603	-1.499	0.9168	0.106	0.91	MSI2	81.32
cg20235099	chr13	111288438	-0.9934	0.6074	0.106	0.91	CARKD	42.61
cg10719920	chr21	46724843	-2.622	1.603	0.106	0.91		59.77
cg09414156	chr2	228337553	-0.1242	0.07594	0.106	0.91	AGFG1	2.21
cg08407524	chr5	108007413	-0.8817	0.5391	0.106	0.91		86.03
cg05129951	chr14	100626194	-0.1118	0.06837	0.106	0.91	DEGS2	1.54
cg09767076	chr12	124199914	-2.622	1.603	0.106	0.91	ATP6V0A2	69
cg11570697	chr19	649464	-1.224	0.7483	0.106	0.91	RNF126	86.39
cg17110767	chr1	243637966	-0.6409	0.3919	0.106	0.91	SDCCAG8	93.71
cg08623888	chr1	151170780	-0.2972	0.1818	0.106	0.91	PIP5K1A	4.14
cg04918175	chr1	53527424	-1.322	0.8081	0.106	0.91	PODN	22.65
cg00499047	chr19	43587500	-0.5687	0.3478	0.106	0.91	PSG2	93.67
cg24134018	chr18	10413897	-1.122	0.6859	0.106	0.91		83.04
cg15823438	chr14	104834351	-3.947	2.414	0.106	0.91		58.25
cg10573143	chr11	70628992	-1.57	0.9601	0.106	0.91	SHANK2	78.98
cg02816297	chr12	56224411	-2.025	1.238	0.106	0.91	DNAJC14	25.48
cg19677683	chr7	6523896	-0.4364	0.2669	0.106	0.91	KDELR2	4.19
cg12039660	chr17	8955687	-0.6769	0.414	0.106	0.91	NTN1	92.67
cg08963608	chr8	17780106	-0.2448	0.1497	0.106	0.91	PCM1	3.5
cg16704158	chr3	57207651	-1.148	0.7022	0.106	0.91		79.89
cg08737743	chr6	123318023	-1.913	1.17	0.106	0.91	CLVS2	10.75
cg02048220	chr14	91141833	1.114	0.6813	0.106	0.91	TTC7B	86.69
cg21750887	chr8	68658237	-2.258	1.381	0.106	0.91	CPA6	29.51
cg26542962	chr1	55369873	-1.817	1.111	0.106	0.91		79.52
cg25372296	chr1	98510328	5.398	3.301	0.106	0.91		27.63
cg10090591	chr11	118869922	1.656	1.013	0.106	0.91	CCDC84	34.11
cg17422915	chr11	126507786	-3.462	2.118	0.106	0.91	KIRREL3	36.04
cg02897824	chr1	201159685	-0.8881	0.5431	0.106	0.91	IGFN1	22.32
cg05813330	chr1	36553133	-1.196	0.7314	0.106	0.91	TEKT2	81.89
cg02032221	chr2	238581924	-0.9932	0.6074	0.106	0.91	LRRFIP1	8.07
cg14775474	chr17	8192005	-0.5366	0.3282	0.106	0.91	RANGRF	3.93
cg11875459	chr11	34534785	-2.262	1.383	0.106	0.91	ELF5	48.06
cg10603757	chr22	37621745	-1.299	0.7944	0.106	0.91	RAC2	34.8
cg04981152	chr1	151138358	-0.2949	0.1803	0.106	0.91	SCNM1	3.93
cg03543954	chr16	85116335	-1.834	1.122	0.106	0.91	KIAA0513	39.3
cg04037952	chr2	131486950	-1.776	1.086	0.106	0.91	GPR148	87.09
cg24975769	chr11	6502990	-0.1905	0.1165	0.106	0.91	FXC1	1.88
cg02855850	chr1	152882420	-3.639	2.226	0.106	0.91	IVL	32.51
cg17454871	chr6	35150004	-2.185	1.336	0.106	0.91		52.91
cg17141735	chr1	149890522	-0.4487	0.2744	0.106	0.91	SV2A	93.45
cg27577928	chr4	54975388	-1.372	0.8394	0.106	0.91		34.37
ch.17.21699132R	chr17	21775005	-1.253	0.7663	0.106	0.91		4.56
cg02061431	chr1	92150549	-0.9909	0.6061	0.106	0.91	TGFBR3	44.74
cg07274922	chrX	55102690	-3.15	1.927	0.106	0.91	PAGE2B	69.65
cg22703124	chr19	35550509	-2.084	1.275	0.106	0.91	LOC100128675	53.55
cg03037150	chr12	54402717	-0.9474	0.5795	0.106	0.91	HOXC8	4.24
cg17633020	chr5	58335180	3.073	1.88	0.106	0.91	PDE4D	44.95
cg25771677	chr7	64712379	-0.1677	0.1026	0.106	0.91		2.15
cg08055365	chr3	125635399	0.8001	0.4894	0.106	0.91	LOC100125556	10.2
cg10625092	chr22	18121415	-0.5241	0.3206	0.106	0.91	BCL2L13	3.45
cg21163714	chr8	49889087	-2.576	1.576	0.106	0.91		64.16
cg27109827	chr16	28936530	-0.2184	0.1336	0.106	0.91	RABEP2	2.12
cg03239258	chr15	83654751	-0.4312	0.2638	0.106	0.91	FAM103A1	2.59
cg03342759	chr3	160939853	-2.224	1.361	0.106	0.91	NMD3	15.05
cg00718129	chrX	10084289	-1.689	1.033	0.106	0.91	WWC3	57.82
cg08165221	chr2	5833017	-3.38	2.068	0.106	0.91	SOX11	23.28
cg02191862	chr10	34061647	-0.9693	0.5929	0.106	0.91		78.43
cg25030644	chr1	227505910	-1.02	0.6242	0.106	0.91	CDC42BPA	14.89
cg10952063	chr8	1248957	-4.279	2.617	0.106	0.91		61.82
cg20655761	chr10	49387924	-1.573	0.9623	0.106	0.91	FRMPD2	56.55
cg07202981	chr10	97850155	1.249	0.7638	0.106	0.91		4.26
cg26816128	chr11	57434555	-0.409	0.2502	0.106	0.91	ZDHHC5	3.23
cg05281796	chr6	32975360	-1.651	1.01	0.106	0.91	HLA-DOA	29.63
cg00777079	chr17	1666607	-2.686	1.643	0.106	0.91	SERPINF1	64.35
cg26386402	chr9	115512612	-1.056	0.6458	0.106	0.91	SNX30	22.49
cg07717632	chr9	140172631	-2.456	1.503	0.106	0.91	C9orf167	37.84
cg17677524	chr7	150069026	0.3177	0.1944	0.106	0.91	REPIN1	97.39
cg06689039	chr18	61171722	-1.211	0.7409	0.106	0.91	SERPINB5	86.26
cg05964953	chr2	73114371	-0.8821	0.5396	0.106	0.91	SPR	5.01
cg23891087	chr11	1242334	-2.352	1.439	0.106	0.91		41.35
cg01074356	chr1	57884286	-4.429	2.709	0.106	0.91	DAB1	63.05
cg24411972	chr10	134754396	-2.85	1.743	0.106	0.91	C10orf93	50.16
cg18538812	chr11	59614095	-1.976	1.209	0.106	0.91	GIF	46.11
cg18604939	chr12	66455689	-3.456	2.114	0.106	0.91		50.09
cg25560772	chr17	45057470	-3.265	1.997	0.106	0.91	RPRML	23.88
cg07954620	chr16	89633841	-0.4783	0.2926	0.106	0.91		97.28
cg05332854	chr16	54228582	-1.63	0.9971	0.106	0.91		45.65
cg08480996	chr16	66092410	-5.651	3.457	0.106	0.91		65.84
cg12998850	chr6	29894946	-0.5152	0.3152	0.106	0.91		6.66
cg01846065	chr2	153032369	-0.2023	0.1238	0.106	0.91	STAM2	2.37
cg21483264	chr2	26400186	-0.6842	0.4186	0.106	0.91	FAM59B	89.78
cg02519263	chr20	61731334	-2.718	1.663	0.106	0.91	HAR1B	33.72
cg27470303	chr10	21823447	-0.3987	0.2439	0.106	0.91	MLLT10	4.23
cg25506797	chr10	133850760	-0.9012	0.5513	0.106	0.91		4.3
cg12418163	chr12	121341616	-0.2599	0.159	0.106	0.91	SPPL3	3.91
cg11600683	chr10	62896273	-0.942	0.5763	0.106	0.91		87.25
cg01756756	chr19	30206951	-1.227	0.7507	0.106	0.91	C19orf12	38.45
cg01526210	chr22	24236399	1.863	1.14	0.106	0.91	MIF	3.91
cg26459430	chr19	680063	-0.1159	0.07089	0.106	0.91	FSTL3	1.71
cg26021476	chr8	110346385	-0.2856	0.1747	0.106	0.91	ENY2	2.49
cg09284707	chr11	107799080	-1.117	0.6832	0.106	0.91	RAB39	8.55
cg21416706	chr1	22609324	-1.477	0.9034	0.106	0.91		68.18
cg27449352	chr6	97285386	-0.7654	0.4683	0.106	0.91	GPR63	6.1
cg04953350	chr7	2072903	-0.5103	0.3122	0.106	0.91	MAD1L1	93.58
cg10675058	chr11	63858880	-1.314	0.8041	0.106	0.91	MACROD1	76.22
cg09190920	chr6	168063116	2.717	1.662	0.106	0.91		83.57
cg01674761	chr8	50891767	-5.773	3.532	0.106	0.91	SNTG1	58.31
cg22273555	chr6	33130034	-0.8626	0.5278	0.106	0.91		20.74
cg19988558	chr8	144794916	-1.001	0.6125	0.106	0.91		76.28
cg07000643	chr12	133183142	-2.191	1.34	0.106	0.91		26.89
cg04152154	chr20	13765721	-0.1295	0.07925	0.106	0.91	C20orf7	1.66
cg11821039	chr2	241937756	-0.3448	0.211	0.106	0.91	SNED1	3.03
cg17339484	chr10	62704207	-5.754	3.52	0.106	0.91	RHOBTB1	23.73
cg09411874	chr12	121905955	-1.286	0.7868	0.106	0.91	KDM2B	47.49
cg24376212	chr10	134587180	-0.8594	0.5258	0.106	0.91	INPP5A	91.86
cg19816367	chr1	3419426	-2.151	1.316	0.106	0.91	MEGF6	51.87
cg26853071	chr11	44994634	-4.634	2.835	0.106	0.91	LOC221122	45.76
cg15649011	chr19	38383452	-1.584	0.9692	0.106	0.91	WDR87	90.84
cg10110933	chr10	76868728	-1.217	0.7446	0.106	0.91	DUSP13	38.34
cg09008417	chr3	42814854	0.4219	0.2582	0.106	0.91	CCDC13	2.3
cg12752325	chr11	2137875	-1.386	0.8483	0.106	0.91		42.51
cg11426075	chr1	8086959	2.224	1.361	0.106	0.91	ERRFI1	25.72
cg04878366	chr7	105650042	0.1894	0.1159	0.106	0.91	FLJ23834	3.56
cg21147708	chr6	7611002	-0.9047	0.5536	0.106	0.91	SNRNP48	87.48
cg12123983	chr14	62228668	-2.692	1.647	0.106	0.91	SNAPC1	20.28
cg13098379	chr1	204839819	-3.28	2.007	0.106	0.91	NFASC	71.65
cg04909259	chr3	182782565	0.7778	0.4759	0.106	0.91	MCCC1	95.72
cg13090596	chr6	74079540	3.206	1.962	0.106	0.91	OOEP	44.81
cg05673756	chr13	102068650	2.061	1.261	0.106	0.91	NALCN	3.58
cg19324714	chr2	237145437	-1.588	0.9716	0.106	0.91	ASB18	4.22
cg02912790	chr19	45445491	-1.143	0.6994	0.106	0.91	APOC4	73.79
cg24773532	chr5	3764228	-3.729	2.282	0.106	0.91		58.63
cg02453462	chr15	73662002	-3.58	2.19	0.106	0.91	HCN4	18.4
cg26120813	chr12	133000792	-3.938	2.409	0.106	0.91		46.22
cg19908534	chr15	48937958	-0.3376	0.2066	0.106	0.91	FBN1	4.82
cg01509243	chr14	105123576	-1.211	0.7411	0.106	0.91		63.02
cg13205937	chr11	61449737	-2.193	1.342	0.106	0.91	DAGLA	44.7
cg23290664	chr18	73000004	-2.555	1.563	0.106	0.91	TSHZ1	91.17
cg12087471	chr11	46374124	-1.578	0.9654	0.106	0.91	DGKZ	47.67
cg23740610	chr17	72257002	2.863	1.752	0.106	0.91	TTYH2	41.1
cg04907885	chr1	3213790	-4.522	2.767	0.106	0.91	PRDM16	65.04
cg00386961	chr1	11893430	-1.188	0.7267	0.106	0.91	CLCN6	80.57
cg07353572	chr1	91966518	-0.2731	0.1671	0.106	0.91	CDC7	1.77
cg26341102	chr1	44872657	-3.417	2.091	0.106	0.91	RNF220	18.65
cg13589840	chr5	156277044	-3.852	2.357	0.106	0.91	PPP1R2P3	57.89
cg01760227	chrX	37587767	-2.202	1.348	0.106	0.91	XK	69.22
cg04283815	chr10	134944512	-1.398	0.8553	0.106	0.91	GPR123	27.17
cg04772457	chr20	61822507	-1.13	0.6918	0.106	0.91		82.13
cg17604223	chr4	109093158	-3.146	1.925	0.106	0.91	LOC641518	27.97
cg17044306	chr12	3983821	-2.046	1.252	0.106	0.91	PARP11	78.07
cg27201301	chr17	47039149	-1.899	1.162	0.106	0.91	GIP	13.69
cg22454005	chr19	54392916	-2.168	1.327	0.106	0.91	PRKCG	71.71
cg26564730	chr6	30313495	-0.381	0.2331	0.106	0.91	RPP21	3.07
cg08663152	chr19	48244519	-4.499	2.753	0.106	0.91	EHD2	65.47
cg13650654	chr19	55435064	2.138	1.308	0.106	0.91	NLRP7	47.8
cg21054919	chr2	233216361	-2.768	1.694	0.106	0.91		69.08
cg13487667	chr12	124434373	-1.151	0.7043	0.106	0.91	CCDC92	71.12
cg09082287	chr1	65730494	-2.55	1.561	0.106	0.91	DNAJC6	60.76
cg22856972	chr6	134275178	-0.2754	0.1685	0.106	0.91	TBPL1	4.33
cg26680097	chr3	70048832	-5.107	3.125	0.106	0.91		29.43
cg21621264	chr12	131488390	-3.853	2.358	0.106	0.91	GPR133	84.04
cg22881447	chrX	23925777	2.086	1.276	0.106	0.91	CXorf58	12.74
cg04207218	chr21	39878866	-2.133	1.305	0.106	0.91	ERG	17.87
cg12855851	chr6	41715185	-1.102	0.6746	0.106	0.91	PGC	81.73
cg12552766	chr13	60971347	-0.2577	0.1577	0.106	0.91	TDRD3	2.3
ch.6.41978480R	chr6	41870502	-1.499	0.9175	0.106	0.91		19.19
cg08954856	chr22	43506306	-0.4699	0.2876	0.106	0.91	BIK	3.25
cg20576264	chr14	23512002	-2.083	1.275	0.106	0.91	PSMB11	49.38
cg17820989	chr8	145734432	0.6425	0.3932	0.106	0.91	MFSD3	6.02
cg03764518	chr10	57388402	3.47	2.124	0.106	0.91		19.47
cg04835685	chr1	2474539	-3.075	1.882	0.106	0.91		64.68
cg14616574	chr3	127175638	-1.893	1.158	0.106	0.91		28.8
cg15757745	chr22	47558489	1.264	0.7734	0.106	0.91	TBC1D22A	86.79
cg20331612	chr10	3282311	-0.3782	0.2314	0.106	0.91		5.05
cg25446361	chr10	124220504	-2.221	1.359	0.106	0.91	HTRA1	33.02
cg06590302	chr17	73583355	-1.457	0.8918	0.106	0.91	MYO15B	81.03
cg13745142	chr17	72969277	-1.023	0.6263	0.106	0.91	C17orf28	17.87
cg17376299	chr17	74931583	-1.451	0.8879	0.106	0.91	MGAT5B	20.67
cg25774098	chr1	161359705	-0.1536	0.09403	0.106	0.91		2.38
cg15589427	chr3	195539395	-2.551	1.561	0.106	0.91	MUC4	34.11
cg03186993	chr7	515230	-0.5242	0.3208	0.106	0.91		92.99
cg21094737	chr17	80964568	1.634	1	0.106	0.91	B3GNTL1	70.82
cg10116363	chr3	64036355	-2.214	1.355	0.106	0.91		86.72
cg15688713	chr3	99982392	-1.463	0.8952	0.106	0.91	TBC1D23	84
cg02833588	chr1	9967849	-1.175	0.719	0.106	0.91	CTNNBIP1	66.95
cg06791664	chr16	50579112	-1.039	0.6357	0.106	0.91		83.27
cg09877117	chr19	47735882	-1.32	0.8083	0.106	0.91	BBC3	21.71
cg02262923	chr17	29285543	-1.601	0.9797	0.106	0.91	ADAP2	41.75
cg09444664	chr15	63570173	-0.2344	0.1434	0.106	0.91	APH1B	3.54
cg06168021	chr18	75399320	-3.401	2.082	0.106	0.91		65.25
cg14126461	chr19	44144585	-4.292	2.627	0.106	0.91	CADM4	41.08
cg21213388	chr9	138387515	3.445	2.109	0.106	0.91	C9orf116	76.72
cg13346655	chr3	188951264	-0.3148	0.1927	0.106	0.91	TPRG1	4.3
cg10616662	chr17	79155247	-1.314	0.8045	0.106	0.91	LOC388428	76.17
cg13946520	chr2	87017689	-4.08	2.497	0.106	0.91	CD8A	15.74
cg23864543	chr2	133036019	-4.026	2.464	0.106	0.91		64.8
cg27087650	chr19	45255796	-1.803	1.104	0.106	0.91	BCL3	48.11
cg17696756	chr20	55101001	-1.388	0.8495	0.106	0.91	GCNT7	86.78
cg18208998	chr6	28497338	-1.861	1.139	0.106	0.91	GPX5	92.11
cg05970314	chr20	4741645	-0.4497	0.2753	0.106	0.91		6.02
cg20574949	chr11	9336117	-0.2936	0.1797	0.106	0.91	TMEM41B	2.81
cg01601050	chr14	25519778	-4.617	2.826	0.106	0.91	STXBP6	37.65
cg11206634	chr2	128458399	-2.103	1.287	0.106	0.91	SFT2D3	80.5
cg07097863	chr1	202162150	-1.019	0.624	0.106	0.91	LGR6	7.39
cg04171425	chr16	4654740	-1.248	0.7642	0.106	0.91		20.4
cg02604290	chr20	52790589	-4.428	2.711	0.106	0.91	CYP24A1	24.41
cg02774070	chr7	66093889	-0.211	0.1292	0.106	0.91	KCTD7	2.25
cg26044566	chr1	3124703	-1.898	1.162	0.106	0.91	PRDM16	39.03
cg26224574	chr8	74319976	-0.4939	0.3024	0.106	0.91		93.12
cg20608306	chr11	116969690	0.489	0.2994	0.106	0.91	SIK3	5.17
cg02934718	chr17	59521299	-2.486	1.522	0.106	0.91		78.28
cg27084903	chr10	89621920	-0.4794	0.2935	0.106	0.91	PTEN	3.45
cg06609049	chr19	2785107	-2.382	1.458	0.106	0.91	THOP1	8.34
cg16794070	chr16	67695265	-1.568	0.9599	0.106	0.91	PARD6A	20.59
cg10839475	chr12	113959012	-1.723	1.055	0.106	0.91		22.94
cg01271805	chr3	55694954	-0.6438	0.3941	0.106	0.91	C3orf51	90.56
cg07491809	chr10	2005878	-4.149	2.54	0.106	0.91		71.78
cg02302035	chr16	54155477	-0.4834	0.2959	0.106	0.91		94.03
cg24842142	chr6	30041178	-0.8441	0.5167	0.106	0.91	RNF39	90.83
cg15456293	chr8	2044148	-4.255	2.605	0.107	0.91	MYOM2	65.93
cg05588015	chr3	159898510	3.245	1.986	0.107	0.91		25.21
cg11835020	chr3	125924910	-3.153	1.93	0.107	0.91		64.18
cg21762820	chr1	166135233	-2.085	1.277	0.107	0.91	FAM78B	27.99
cg20912874	chr8	143589448	-1.996	1.222	0.107	0.91	BAI1	35.83
cg06005197	chr11	58612853	5.815	3.56	0.107	0.91	GLYATL2	54.86
cg10263973	chr15	65822718	-0.2907	0.178	0.107	0.91	PTPLAD1	3.35
cg21322022	chr2	115421931	5.128	3.139	0.107	0.91	DPP10	55.67
cg00475193	chr11	64879185	-1.139	0.6971	0.107	0.91	TM7SF2	6.91
cg22960901	chr7	157606434	-3.673	2.249	0.107	0.91	PTPRN2	36.85
cg00319223	chr8	2012508	-1.979	1.211	0.107	0.91	MYOM2	35.56
cg12785643	chr6	30523313	-0.4045	0.2477	0.107	0.91	GNL1	5.9
cg08932474	chr1	192611292	-1.753	1.074	0.107	0.91	RGS13	79.13
cg22984041	chr3	161090118	-1	0.6124	0.107	0.91	C3orf57	3.33
cg10137597	chr8	22132714	-2.195	1.344	0.107	0.91	PIWIL2	34.98
cg16509061	chr5	1269309	-2.682	1.642	0.107	0.91	TERT	70.01
cg11911689	chr19	19381324	-0.705	0.4317	0.107	0.91	TM6SF2	12.44
cg10343447	chr16	68544200	-0.5293	0.3241	0.107	0.91		2.27
cg24037629	chr17	48226544	-0.3971	0.2431	0.107	0.91	PPP1R9B	2.97
cg05399607	chr7	34874533	-1.764	1.08	0.107	0.91	AAA1	72.25
cg20417527	chr5	128300708	-0.2861	0.1752	0.107	0.91	SLC27A6	4.42
cg08450534	chr17	8030190	-0.2886	0.1767	0.107	0.91		2.97
cg03455458	chr1	213124545	-0.6181	0.3785	0.107	0.91	VASH2	4.66
cg17745291	chr2	203778143	-2.37	1.451	0.107	0.91	WDR12	66.52
cg02414785	chr5	149570702	-1.4	0.8575	0.107	0.91	SLC6A7	29.25
cg27100140	chr12	122129167	-2.348	1.438	0.107	0.91		33.9
cg16596493	chr18	30051014	-0.2372	0.1452	0.107	0.91	FAM59A	2.66
cg05153781	chr14	105132479	-0.8604	0.5268	0.107	0.91		90.12
cg08107402	chr19	35069269	-2.271	1.39	0.107	0.91	LOC643719	85.6
cg06103624	chr15	66998926	1.471	0.9005	0.107	0.91	SMAD6	75.24
cg25076959	chr20	61201271	-2.405	1.472	0.107	0.91		61.44
cg03383411	chr11	122934114	-0.2742	0.1679	0.107	0.91	HSPA8	3.28
cg27473871	chr12	123636279	-1.292	0.7909	0.107	0.91		46.85
cg02268584	chr1	228467995	-2.223	1.361	0.107	0.91	OBSCN	49.62
cg03849755	chr16	595548	-1.193	0.7308	0.107	0.91	SOLH	67.77
cg03747345	chr19	40441647	-3.714	2.274	0.107	0.91	FCGBP	61.78
cg04235071	chr15	75119335	2.868	1.756	0.107	0.91	CPLX3	88.19
cg01934781	chr12	12223947	-1.531	0.9376	0.107	0.91	BCL2L14	21.08
cg20051715	chr11	65639798	-1.239	0.7587	0.107	0.91	EFEMP2	21.83
cg18126613	chr17	31468076	-1.991	1.219	0.107	0.91	ACCN1	19.81
cg03576121	chr20	61915802	-1.046	0.6408	0.107	0.91	ARFGAP1	68.61
cg14938181	chr17	55756367	-0.9495	0.5814	0.107	0.91	MSI2	85.98
cg22370920	chr12	117562500	-0.4585	0.2808	0.107	0.91		94.11
cg00401761	chr2	128381877	-1.87	1.145	0.107	0.91	MYO7B	73.15
cg26269802	chr19	8642316	-2.635	1.614	0.107	0.91	MYO1F	16.27
cg00762037	chr1	150208932	-0.3242	0.1986	0.107	0.91	ANP32E	3.8
cg11337967	chr1	3193118	-2.182	1.336	0.107	0.91	PRDM16	38.18
cg17891906	chr3	140766885	-2.979	1.824	0.107	0.91		60.57
cg02367892	chr11	19798397	-2.126	1.302	0.107	0.91	NAV2	23.72
cg27321079	chr7	100034454	-1.761	1.079	0.107	0.91	C7orf47	11.19
cg23770265	chr7	2968559	-3.721	2.279	0.107	0.91	CARD11	66.91
cg23373401	chr12	130936355	-1.021	0.6252	0.107	0.91	RIMBP2	16.25
cg26694724	chr7	1992028	-0.4343	0.266	0.107	0.91	MAD1L1	96.27
cg03721195	chr5	137610448	-0.8218	0.5033	0.107	0.91	GFRA3	10.28
cg20824939	chr1	205255082	-2.969	1.819	0.107	0.91		52.14
cg19171596	chr6	125284245	-0.1096	0.06712	0.107	0.91	STL	1.59
cg26797661	chr1	151138516	-0.7049	0.4317	0.107	0.91	LYSMD1	7.75
cg19747640	chr17	1812145	-0.5093	0.312	0.107	0.91		3.85
cg23731184	chr20	49708799	-0.9144	0.56	0.107	0.91		7.09
cg03335246	chr4	4860431	-3.098	1.897	0.107	0.91	MSX1	72.62
cg01533409	chr2	241401870	-1.42	0.87	0.107	0.91	GPC1	76.1
cg20912439	chr3	3221099	-0.4519	0.2767	0.107	0.91	CRBN	3.85
cg27477504	chr17	22191976	-7.124	4.364	0.107	0.91		60.9
cg22127215	chr17	4613552	-0.4414	0.2704	0.107	0.91	ARRB2	3.9
cg15333967	chr8	112347287	-2.333	1.429	0.107	0.91		85.07
cg15801215	chr6	130341195	-0.9016	0.5522	0.107	0.91	L3MBTL3	8.65
cg08089541	chr17	47785477	-0.2375	0.1454	0.107	0.91	SLC35B1	2.21
cg08162222	chr12	115135282	-3.155	1.932	0.107	0.91		30.32
cg00376639	chr19	56155151	-0.1865	0.1142	0.107	0.91	ZNF581	2.93
cg18976370	chr17	30593034	-0.4616	0.2827	0.107	0.91	RHBDL3	4.92
cg22388608	chr6	49917254	-1.619	0.9918	0.107	0.91	DEFB133	13.97
cg03245229	chr8	26436527	0.6231	0.3817	0.107	0.91	DPYSL2	7.28
cg15647614	chr6	31507433	-1.081	0.662	0.107	0.91	BAT1	90.73
cg20777176	chr1	231376761	0.2267	0.1389	0.107	0.91	GNPAT	3.36
cg26351479	chrX	125686936	6.121	3.749	0.107	0.91	DCAF12L1	28.1
cg15751406	chr19	8934543	-0.8715	0.5338	0.107	0.91	ZNF558	94.8
cg10190444	chr17	58213109	-0.1191	0.07294	0.107	0.91		1.48
cg05402062	chr11	48326388	-2.893	1.772	0.107	0.91	OR4S1	30.28
cg12233386	chr17	38464679	-1.801	1.103	0.107	0.91	RARA	75.2
cg08831077	chr3	11178745	-2.893	1.772	0.107	0.91	HRH1	29.75
cg10573235	chrX	123480277	-2.318	1.42	0.107	0.91	SH2D1A	81.4
cg00547143	chr11	68450618	-1.371	0.8401	0.107	0.91	GAL	29.45
cg23903723	chr6	30655567	-2.9	1.776	0.107	0.91	KIAA1949	39.29
cg06583577	chr5	115897444	-2.006	1.229	0.107	0.91	SEMA6A	78.33
cg20309640	chr1	178027432	0.3374	0.2067	0.107	0.91		3.88
cg12929027	chr12	110150180	-0.5268	0.3227	0.107	0.91		2.9
cg01271129	chr3	178978922	-1.441	0.8828	0.107	0.91	KCNMB3	23
cg03119031	chr6	31620547	-0.3263	0.1999	0.107	0.91	BAT3	2.86
cg01704609	chr13	24202847	-2.741	1.679	0.107	0.91	TNFRSF19	69.27
cg18118147	chr19	51128640	3.88	2.377	0.107	0.91	SYT3	37.08
cg04033732	chr16	67707096	-1.449	0.8877	0.107	0.91		53.34
cg21075784	chr19	54637076	-1.961	1.201	0.107	0.91		40.14
cg18336281	chr19	33717487	-0.8794	0.5387	0.107	0.91	SLC7A10	12.38
cg07333905	chr6	13711094	-0.4538	0.278	0.107	0.91	RANBP9	3.74
cg12417667	chr12	53659765	-2.055	1.259	0.107	0.91		79.72
cg14403090	chr7	105573866	0.8685	0.5321	0.107	0.91		88.02
cg06525293	chr16	725532	-0.389	0.2383	0.107	0.91	RHBDL1	3.75
cg20948923	chr14	28081449	-5.103	3.126	0.107	0.91		63.28
cg01585372	chr5	169931363	-5.01	3.069	0.107	0.91	KCNIP1	22.1
cg22676000	chr19	42259081	-0.9152	0.5606	0.107	0.91	CEACAM6	11.45
cg26260291	chr17	63233	-2.918	1.787	0.107	0.91	RPH3AL	77.22
cg14263021	chr9	16039921	-1.547	0.9476	0.107	0.91		46.38
cg17952826	chr6	160182184	-1.857	1.138	0.107	0.91	ACAT2	58.25
cg19735627	chr14	70233737	-0.2679	0.1641	0.107	0.91	SFRS5	2.87
cg08125031	chr4	21699373	3.401	2.084	0.107	0.91	KCNIP4	34.24
cg01311470	chr5	39365733	-1.491	0.9137	0.107	0.91	C9	81.26
cg05720261	chr1	40105304	-0.2895	0.1774	0.107	0.91	HEYL	2.74
cg08944940	chr1	39643664	0.8789	0.5384	0.107	0.91	MACF1	87.52
cg06637938	chr14	75390232	2.942	1.802	0.107	0.91	RPS6KL1	11.72
cg03504245	chr8	50822168	-5.888	3.607	0.107	0.91		33.77
cg17482935	chr1	12116203	-2.105	1.29	0.107	0.91		57.6
cg05349089	chr1	209008498	-3.716	2.276	0.107	0.91		70.38
cg12799824	chr1	2155728	-0.9158	0.5611	0.107	0.91		76.24
cg11022804	chrX	152760227	2.451	1.502	0.107	0.91	BGN	22.19
cg01462829	chr4	11430903	-1.584	0.9702	0.107	0.91	HS3ST1	4.4
cg11740570	chr11	1032135	-1.69	1.035	0.107	0.91	MUC6	42.89
cg08772752	chr3	48632672	2.546	1.56	0.107	0.91	COL7A1	66.47
cg00187889	chr6	159463103	-0.7945	0.4868	0.107	0.91	TAGAP	93.56
cg04697953	chr2	179299404	-0.6153	0.377	0.107	0.91	PRKRA	91.51
cg04380939	chr16	14658873	-2.495	1.529	0.107	0.91	PARN	60
cg05747812	chr10	126370430	-0.9414	0.5768	0.107	0.91	FAM53B	88.74
cg08708790	chr16	22176873	-1.319	0.8082	0.107	0.91		59.15
cg11770433	chr19	36980364	-0.2384	0.1461	0.107	0.91	ZNF566	3.08
cg07396817	chr3	185453355	1.824	1.118	0.107	0.91	IGF2BP2	76.71
cg27000386	chr12	123463006	-1.269	0.7774	0.107	0.91	OGFOD2	69.7
cg10007189	chr6	33281536	-0.3223	0.1975	0.107	0.91	TAPBP	4.59
cg26440355	chr15	52043657	-0.1463	0.08963	0.107	0.91	TMOD2	2.45
cg15770599	chr3	32547795	-1.365	0.8365	0.107	0.91		84.04
cg08065408	chr6	29520774	-4.177	2.559	0.107	0.91		34.51
cg19626726	chr11	65668074	-0.377	0.231	0.107	0.91	FOSL1	4.86
cg05850716	chr14	79220477	3.434	2.104	0.107	0.91	NRXN3	53.56
cg03652564	chr1	164619765	-0.9758	0.5979	0.107	0.91	PBX1	88.07
cg04407470	chr6	108489977	-0.1093	0.06694	0.107	0.91	NR2E1	1.49
cg02717117	chr2	55458694	3.725	2.282	0.107	0.91	C2orf63	49.11
cg09643186	chr14	65409452	-0.5421	0.3322	0.107	0.91	GPX2	92.19
cg08148261	chr12	21810960	-0.2726	0.167	0.107	0.91	LDHB	4.32
cg15591678	chr10	64134155	-3.009	1.844	0.107	0.91	ZNF365	8.5
cg02505042	chr7	537175	-1.392	0.8532	0.107	0.91	PDGFA	80.6
cg14179381	chr9	37753393	1.616	0.9904	0.107	0.91	RG9MTD3	91.79
cg01821993	chr17	7412449	-0.8298	0.5085	0.107	0.91	POLR2A	88.29
cg23012591	chr3	73923792	-1.649	1.01	0.107	0.91		15.8
cg05543492	chr2	151484439	-3.977	2.437	0.107	0.91		78.96
cg17894435	chr1	233426334	-2.462	1.509	0.107	0.91	PCNXL2	76.34
cg04775383	chr6	168439228	2.223	1.362	0.107	0.91	KIF25	77.31
cg06914768	chr14	104679870	-2.772	1.699	0.107	0.91		65.48
cg16342037	chr11	74303494	-0.2444	0.1498	0.107	0.91	POLD3	4.64
cg06189653	chr5	176873332	-1.269	0.7779	0.107	0.91	PRR7	12.94
cg25150572	chr1	28763330	7.755	4.752	0.107	0.91	PHACTR4	68.69
cg00204532	chr3	4533398	-2.236	1.37	0.107	0.91		71.59
ch.2.148139564F	chr2	148423094	-0.1933	0.1185	0.107	0.91		2.25
cg19632594	chr5	15500077	-0.3537	0.2168	0.107	0.91	FBXL7	3.51
cg10246520	chr13	53601944	-4.339	2.659	0.107	0.91	OLFM4	74.68
cg25530735	chr5	6572733	-3.86	2.366	0.107	0.91		45.35
cg17281365	chr2	45871073	-1.457	0.893	0.107	0.91		20.27
cg26930584	chr1	225616198	-0.4067	0.2492	0.107	0.91	LBR	6.52
cg03611598	chr17	48586076	-1.497	0.9176	0.107	0.91	MYCBPAP	17.92
cg01881442	chr4	99407996	-1.023	0.6267	0.107	0.91	TSPAN5	87.82
cg07888193	chr5	1865662	-1.136	0.6961	0.107	0.91		36.66
cg13475732	chr19	55972855	-0.8613	0.5278	0.107	0.91	ISOC2	4.37
cg13808909	chr9	139088067	1.047	0.6415	0.107	0.91		14.3
cg06892726	chr6	26087607	-7.091	4.346	0.107	0.91	HFE	18.8
cg01410740	chr5	179335631	-1.165	0.7139	0.107	0.91	TBC1D9B	73.58
cg24895155	chr8	127837199	0.4547	0.2787	0.107	0.91		6.44
cg13591369	chr1	2005564	-1.326	0.8128	0.107	0.91	PRKCZ	77.55
cg02926110	chr15	72411069	-0.2591	0.1588	0.107	0.91	MYO9A	2.61
cg17093684	chr7	4838902	-2.966	1.818	0.107	0.91	RADIL	45
cg14111132	chrX	152800237	-2.637	1.616	0.107	0.91	ATP2B3	83.13
cg01232907	chr22	50330014	-0.4681	0.2869	0.107	0.91		3.95
cg15025569	chr19	17002106	-0.8465	0.5188	0.107	0.91	F2RL3	86.88
cg17413252	chr6	132133193	-1.941	1.19	0.107	0.91	ENPP1	40.96
cg00282249	chr13	37005566	-3.244	1.988	0.107	0.91	CCNA1	9.96
cg22636316	chr11	6624756	-0.4758	0.2916	0.107	0.91	ILK	3.59
cg07498415	chr11	45721853	-1.896	1.162	0.107	0.91		20.77
cg14202338	chr19	3586844	-2.241	1.374	0.107	0.91	GIPC3	56.78
cg12552033	chr12	95611860	-0.1433	0.08785	0.107	0.91	VEZT	2.02
cg19086001	chr5	1051492	-2.254	1.381	0.107	0.91	SLC12A7	50.71
cg03611029	chr3	13115406	-3.058	1.874	0.107	0.91	IQSEC1	54.31
cg13126121	chr8	8085946	0.9739	0.5969	0.107	0.91	FLJ10661	6.14
cg06623827	chr5	174870895	-2.722	1.668	0.107	0.91	DRD1	14.19
cg27285056	chr19	50868879	-2.625	1.609	0.107	0.91	NAPSA	73.79
cg14572808	chr19	2122047	-0.7551	0.4628	0.107	0.91	AP3D1	91.36
cg00930706	chr16	88752925	-0.2619	0.1605	0.107	0.91	MGC23284	2.13
cg11895950	chrX	44732372	-0.1386	0.08492	0.107	0.91	KDM6A	2.06
cg13748746	chr9	126804065	-1.396	0.8558	0.107	0.91		25.32
cg10425861	chr15	60286540	-2.93	1.796	0.107	0.91		13.04
cg05693864	chr5	844184	-3.133	1.921	0.107	0.91	ZDHHC11	57.77
cg04500312	chr5	142054663	0.3804	0.2331	0.107	0.91	FGF1	97.11
cg00464738	chr6	29830248	-5.175	3.172	0.107	0.91		70.11
cg26394196	chr10	1453818	-4.086	2.505	0.107	0.91	ADARB2	47.11
cg03623403	chr13	99229638	-0.1979	0.1213	0.107	0.91	STK24	2.61
cg21645826	chr19	19313533	-1.01	0.6192	0.107	0.91	NR2C2AP	14.74
cg27651218	chr14	93813520	-3.303	2.025	0.107	0.91	KIAA1409	41.56
cg00046018	chr1	202318086	-0.1566	0.09599	0.107	0.91	PPP1R12B	2.17
cg16307778	chr6	168066888	-1.161	0.7115	0.107	0.91		38.56
cg10962407	chr2	203736738	-0.1381	0.08466	0.107	0.91	ICA1L	2.03
cg27185510	chr7	95811907	-2.522	1.546	0.107	0.91	SLC25A13	79.41
cg11111226	chr4	8242745	-1.448	0.8878	0.107	0.91	SH3TC1	87.15
cg25304754	chr1	2014547	-1.23	0.7542	0.107	0.91	PRKCZ	70.92
cg05908492	chr14	41099126	0.8088	0.4958	0.107	0.91		6.27
cg13718666	chr12	101800969	-0.2658	0.1629	0.107	0.91	ARL1	3.47
cg25494064	chr9	100286340	-1.162	0.712	0.107	0.91	TMOD1	88.34
cg03986395	chr16	88793525	-0.9513	0.5831	0.107	0.91	FAM38A	92.22
cg09174502	chr11	130079372	0.1669	0.1023	0.107	0.91	ST14	98.46
cg07354124	chr12	106695998	-0.3329	0.204	0.107	0.91	TCP11L2	2.89
cg20917077	chr7	129996313	0.7465	0.4576	0.107	0.91	CPA5	12.57
cg09341154	chr10	125853893	-1.071	0.6563	0.107	0.91		13.57
cg09344740	chr14	67995755	-1.037	0.6354	0.107	0.91		82.33
cg11179625	chr11	61522741	-1.157	0.7093	0.107	0.91	C11orf9	89.32
cg15798883	chrX	118603198	-1.727	1.059	0.107	0.91	LOC100303728	7.53
cg26484086	chr16	31724564	-1.958	1.2	0.107	0.91	ZNF720	3.41
cg04454872	chr16	968682	-2.865	1.756	0.107	0.91	LMF1	84.66
cg07650681	chr6	43885007	2.733	1.675	0.107	0.91	LOC100132354	84.98
cg25558103	chr17	42835859	-2.339	1.434	0.107	0.91	ADAM11	11.21
cg23054584	chr19	36822311	-4.234	2.596	0.107	0.91		12.45
cg10603004	chr8	23564294	-4.968	3.046	0.107	0.91	NKX2-6	47.88
cg18409838	chr17	4475157	-1.358	0.8323	0.107	0.91		92.96
cg08267399	chr8	142349160	-1.738	1.065	0.107	0.91	LOC731779	38.82
cg07513446	chr7	45128474	-0.9999	0.613	0.107	0.91	NACAD	18.28
cg25371169	chr8	38757772	-1.684	1.032	0.107	0.91	PLEKHA2	17.42
cg24457649	chr10	73472344	0.8709	0.5339	0.107	0.91	C10orf105	86.04
cg07536328	chr10	51592253	-0.9416	0.5773	0.107	0.91	TIMM23	88.28
cg25685456	chr6	143269881	-1.581	0.969	0.107	0.91		86.03
cg27199697	chr17	48067475	-0.9236	0.5662	0.107	0.91	DLX3	87.92
cg15123365	chr8	144328928	-0.3868	0.2371	0.107	0.91	ZFP41	4.79
cg26267791	chr3	48343031	-0.1167	0.07153	0.107	0.91	NME6	1.6
cg16024950	chr7	100254149	-1.351	0.8285	0.107	0.91	ACTL6B	9.67
cg01772743	chr21	45576085	-0.563	0.3451	0.107	0.91		92.97
cg00353773	chr10	44880708	-1.136	0.6963	0.107	0.91	CXCL12	4.65
cg15825725	chr11	82905263	-1.004	0.6156	0.107	0.91	ANKRD42	9.56
cg26143064	chr2	206951101	-0.2541	0.1558	0.107	0.91	INO80D	4
cg15446210	chr7	11014165	-0.5148	0.3156	0.107	0.91	PHF14	6.4
cg08776908	chr5	157898347	-4.171	2.557	0.107	0.91		53.73
cg23928910	chr5	89705806	-0.2634	0.1615	0.107	0.91	CETN3	3.23
cg17240815	chr6	55039382	-3.903	2.393	0.107	0.91	HCRTR2	14.72
cg14354631	chr7	158058752	4.221	2.588	0.107	0.91	PTPRN2	74.57
cg08075469	chr7	93633440	-0.1571	0.09631	0.107	0.91	BET1	2.23
cg05308117	chr19	48547362	-3.179	1.949	0.107	0.91	CABP5	25.31
cg14418720	chr10	75504431	-0.2347	0.1439	0.107	0.91	SEC24C	3.75
cg20336352	chr10	69848268	-4.859	2.979	0.107	0.91		74.82
cg23159337	chr3	193272778	0.9662	0.5924	0.107	0.91	ATP13A4	8.39
cg04432319	chr20	13200931	-1.022	0.6267	0.107	0.91	ISM1	1.83
cg06634750	chr16	50186413	0.9307	0.5706	0.107	0.91	PAPD5	12.55
cg26373051	chr2	121492364	-2.771	1.699	0.107	0.91		41.88
cg27316598	chr3	72704361	2.293	1.406	0.107	0.91		11.98
cg04031344	chr10	130829645	-3.13	1.919	0.107	0.91		36.57
cg01320748	chr4	105681962	-2.208	1.354	0.107	0.91		79.29
cg08236123	chr12	132219811	-3.093	1.896	0.107	0.91	SFRS8	85.87
cg00959298	chr17	71825500	-4.812	2.95	0.107	0.91	C17orf54	66.18
cg06417460	chr11	60869760	-0.9363	0.574	0.107	0.91	CD5	84.93
cg25969983	chr1	200975291	-0.6581	0.4035	0.107	0.91	KIF21B	92.13
cg13743736	chr9	35609853	-0.9301	0.5702	0.107	0.91	TESK1	56.79
cg12801391	chr10	98126436	2.333	1.43	0.107	0.91	TLL2	35
cg23462514	chr4	1107585	-6.8	4.169	0.107	0.91	RNF212	26.29
cg18221467	chr1	92952189	-0.1123	0.06887	0.107	0.91	GFI1	1.91
cg22524346	chr7	65767274	-0.5013	0.3073	0.107	0.91	TPST1	93.6
cg22968167	chr11	4945873	4.031	2.471	0.107	0.91	OR51G1	35.08
cg01956614	chr15	62838506	-3.299	2.023	0.107	0.91		56.61
cg16444103	chr15	70126511	-2.227	1.365	0.107	0.91	C15orf50	45.13
cg04774132	chr6	28482073	-0.8332	0.5108	0.107	0.91	GPX6	89.89
cg26536813	chr4	56502469	-0.8375	0.5135	0.107	0.91	NMU	6.31
cg02618071	chr17	42406184	-1.433	0.8784	0.107	0.91		71.27
cg08088948	chr12	57113463	-1.181	0.7239	0.107	0.91	NACA	83.43
cg26856771	chr15	86302054	-0.8379	0.5138	0.107	0.91		92.94
cg21066028	chr17	43102540	-0.7684	0.4712	0.107	0.91	DCAKD	90.67
cg12835949	chr11	67070746	-0.7426	0.4553	0.107	0.91	SSH3	8.14
cg05787952	chr16	734667	-1.258	0.7716	0.107	0.91	JMJD8	41.19
cg01484686	chr6	106258629	0.5705	0.3498	0.107	0.91		4.58
cg17750959	chr17	32907997	-2.424	1.487	0.107	0.91	TMEM132E	14.87
cg12622800	chr8	141057827	-1.266	0.7765	0.107	0.91	TRAPPC9	72.05
cg11124135	chr8	38032157	-8.677	5.321	0.107	0.91	LSM1	66.41
cg06960693	chr17	72920187	-1.993	1.222	0.107	0.91	OTOP2	13.67
cg03978658	chr8	37761565	-1.452	0.8901	0.107	0.91		19.25
cg05948305	chr7	99102447	-0.299	0.1834	0.107	0.91	ZKSCAN5	2.31
cg07997596	chr1	3685319	-1.987	1.219	0.107	0.91	CCDC27	53.81
cg21377598	chr22	20307994	-0.4769	0.2925	0.107	0.91	DGCR6L	3.29
cg16531275	chr16	89927907	-1.155	0.7083	0.107	0.91	SPIRE2	85.93
cg22019980	chr6	127588823	-0.3755	0.2303	0.107	0.91	RNF146	4.31
cg22108175	chr8	19796591	-3.284	2.014	0.107	0.91	LPL	25.51
cg09516144	chr16	15982637	-1.898	1.164	0.107	0.91	C16orf63	2.27
cg11861905	chr5	176045983	-3.446	2.113	0.107	0.91		51.75
cg14343890	chr1	228135758	-0.191	0.1171	0.107	0.91	WNT9A	1.8
cg22733073	chr5	138677077	1.551	0.951	0.107	0.91	PAIP2	15.94
cg00878516	chr19	35842853	-1.984	1.217	0.107	0.91	FFAR1	48.83
cg04587829	chr17	80692947	-1.837	1.127	0.107	0.91	FN3K	43.32
cg13444151	chr11	117541468	-1.777	1.09	0.107	0.91	DSCAML1	39.02
cg21635203	chr3	181429911	-1.038	0.6363	0.107	0.91	SOX2	7.74
cg20256059	chr14	52103470	-2.124	1.303	0.107	0.91	FRMD6	81.94
cg07462540	chr7	8473279	-3.059	1.876	0.107	0.91	NXPH1	10.99
cg17318344	chr1	116185486	-0.9022	0.5533	0.107	0.91	VANGL1	5.87
cg04949632	chr12	118123304	-1.86	1.141	0.107	0.91	KSR2	19.84
cg23247845	chr10	3679085	3.324	2.038	0.107	0.91		65.99
cg07786657	chr1	167487633	-0.7288	0.4469	0.107	0.91	CD247	97.29
cg16886175	chr7	114562063	-1.135	0.6961	0.107	0.91	MDFIC	6.81
cg25849086	chr1	55532229	-0.9457	0.58	0.107	0.91	USP24	90.42
cg06552369	chr2	191746552	-0.1418	0.08696	0.107	0.91	GLS	1.92
cg20467957	chr11	31845529	-3.237	1.985	0.107	0.91		41.06
cg23590159	chr1	26629895	-1.83	1.122	0.107	0.91	UBXN11	73.57
cg27207776	chr16	71393801	-1.324	0.8118	0.107	0.91	CALB2	12.27
cg13943560	chrX	40004481	-2.686	1.647	0.107	0.91	BCOR	37.61
cg25286679	chr1	245879613	2.067	1.268	0.107	0.91		57.12
cg27074040	chrX	135963877	3.583	2.197	0.107	0.91	RBMX	78.73
cg21552242	chr3	157814326	-4.952	3.037	0.107	0.91	SHOX2	41.68
cg19876361	chr17	22020806	-6.003	3.682	0.107	0.91		62.84
cg13609645	chr6	143555173	-2.404	1.474	0.107	0.91	AIG1	56.4
cg02097588	chr2	10830232	-0.1208	0.07411	0.107	0.91	NOL10	1.59
cg23285761	chr8	38089462	-0.165	0.1012	0.107	0.91	DDHD2	2.18
cg12338417	chr3	32860178	-0.7378	0.4526	0.107	0.91	TRIM71	3.98
cg21051473	chr14	23855985	-2.557	1.568	0.107	0.91	MYH6	57.19
cg14012033	chr12	117319188	-0.4506	0.2764	0.107	0.91	HRK	4.5
cg02795425	chr6	91006061	-0.1209	0.07414	0.107	0.91	BACH2	1.64
cg05626242	chr10	75255789	-0.1572	0.09642	0.107	0.91	PPP3CB	1.98
cg11229005	chr5	123798025	-1.319	0.8091	0.107	0.91		83.42
cg17804348	chr1	3649473	-3.873	2.375	0.107	0.91	TP73	21.14
cg25247290	chr11	32461212	-4.607	2.826	0.107	0.91	WIT1	29.33
cg15645804	chr4	754410	-0.462	0.2834	0.107	0.91	PCGF3	94.26
cg10924779	chr12	49111395	-1.678	1.029	0.107	0.91	CCNT1	17.73
cg10077060	chr12	76177845	-0.5272	0.3234	0.107	0.91		93.36
cg22044669	chr22	32369286	-1.075	0.6594	0.107	0.91		74.88
cg17948565	chr19	3803114	-1.804	1.107	0.107	0.91	MATK	43.94
cg13494509	chr12	123755018	-0.1345	0.08248	0.107	0.91	CDK2AP1	2.2
cg21911861	chr19	39832561	-0.1947	0.1194	0.107	0.91	SAMD4B	3.01
cg02888699	chr10	125700070	-0.8735	0.5358	0.107	0.91		80.46
cg10592336	chr4	68567069	-0.21	0.1288	0.107	0.91	LOC550112	3.9
cg22834771	chr12	69754056	-0.4414	0.2708	0.107	0.91	YEATS4	4.52
cg26298914	chr14	68798365	-0.7609	0.4668	0.107	0.91	RAD51L1	91.76
cg04606995	chr7	1116361	-1.418	0.8697	0.107	0.91	C7orf50	71.58
cg11638842	chr2	238343702	-1.71	1.049	0.107	0.91		14.52
cg12147572	chr19	7827744	-1.824	1.119	0.107	0.91	CLEC4M	78.23
cg18388301	chrX	110867658	-3.617	2.219	0.107	0.91		79.48
cg02760280	chr1	21993555	-1.01	0.6197	0.107	0.91	RAP1GAP	87.9
cg04799451	chr12	117013817	-3.799	2.331	0.107	0.91	MAP1LC3B2	75.57
cg03238162	chr18	29027701	-2.975	1.825	0.107	0.91	DSG3	68.41
cg16209364	chr5	138632600	-1.226	0.7522	0.107	0.91	MATR3	86.06
ch.10.645342R	chr10	24771691	-0.7713	0.4731	0.107	0.91	KIAA1217	15.37
cg06777202	chr13	65532878	-3.278	2.011	0.107	0.91		33.67
cg20706746	chr12	76346553	1.264	0.7756	0.107	0.91		67.02
cg27392444	chr7	123389159	-0.4911	0.3013	0.107	0.91	WASL	3.73
cg25723009	chr10	125754300	-0.4431	0.2718	0.107	0.91		2.98
cg03112243	chr7	1895458	-0.5019	0.3079	0.107	0.91	MAD1L1	92.06
cg22730864	chr1	3161448	3.964	2.432	0.107	0.91	PRDM16	45.23
cg24573898	chr2	203715	-1.521	0.9328	0.107	0.91		88.39
cg16882373	chr7	26191458	-1.71	1.049	0.107	0.91	NFE2L3	62.86
cg15869071	chr4	2798158	-1.408	0.864	0.107	0.91	SH3BP2	21.94
cg02250353	chr15	43533238	-0.6048	0.3711	0.107	0.91	TGM5	93.51
cg25381017	chr3	3151795	1.254	0.7694	0.107	0.91	IL5RA	9.92
cg09415832	chr6	33422185	-0.6071	0.3725	0.107	0.91	ZBTB9	9.91
cg20717123	chr12	133195520	-0.7279	0.4466	0.107	0.91	P2RX2	5.41
cg04453140	chr17	46692021	-2.633	1.615	0.107	0.91	HOXB8	11.99
cg26986236	chr19	34855715	-1.284	0.7876	0.107	0.91	GPI	26.46
cg23620719	chr7	28220237	-0.1784	0.1094	0.107	0.91	JAZF1	2.56
cg27260563	chr16	3285187	-0.1349	0.08274	0.107	0.91	ZNF200	1.89
cg05463966	chr11	67803951	-1.159	0.7109	0.107	0.91	NDUFS8	54.21
cg26376749	chr17	30677620	-0.1821	0.1117	0.107	0.91	ZNF207	2.43
cg05586701	chr5	176778662	-0.1475	0.09047	0.107	0.91	LMAN2	2.63
cg09462575	chr20	43803485	1.052	0.6453	0.107	0.91	PI3	16.73
cg24203315	chr11	69455488	-0.2406	0.1476	0.107	0.91	CCND1	3.11
cg26961332	chr19	18420631	0.1128	0.06919	0.107	0.91	LSM4	98.76
cg04207298	chr14	71374784	-0.1269	0.07787	0.107	0.91	PCNX	2.16
cg08234897	chr7	151217114	-0.1264	0.07756	0.107	0.91	RHEB	2.4
cg26335281	chr5	137774884	-0.1682	0.1032	0.107	0.91	REEP2	1.74
cg02304095	chr2	2328709	-2.478	1.52	0.107	0.91	MYT1L	22.03
cg17250701	chr11	18813979	-1.371	0.841	0.107	0.91	PTPN5	8.54
cg15457745	chr14	72399553	-0.4275	0.2623	0.107	0.91	RGS6	4.36
cg25965499	chr19	1885691	-0.5532	0.3394	0.107	0.91	FAM108A1	6.54
cg25764623	chr1	210036534	2.416	1.482	0.107	0.91		53.99
cg03738707	chr2	128453335	3.977	2.44	0.107	0.91		90.33
cg03461399	chr4	71858891	-0.8345	0.512	0.107	0.91	DCK	7.55
cg26703057	chr13	114071457	-2.545	1.562	0.107	0.91		50.39
cg21072251	chr5	3870640	-2.269	1.392	0.107	0.91		19.15
cg17822767	chr6	37467799	-0.4943	0.3033	0.107	0.91	C6orf129	4.96
cg27531490	chr6	31542459	-1.638	1.005	0.107	0.91	TNF	35.92
cg14210862	chr9	91193195	-0.9025	0.5538	0.107	0.91		39.26
cg08461397	chr16	69220726	-0.2861	0.1755	0.107	0.91	SNTB2	3.91
cg04720283	chr11	103914796	-3.965	2.433	0.107	0.91	PDGFD	70.53
cg13094219	chr2	46926190	-0.1988	0.122	0.107	0.91	SOCS5	3.06
cg04627183	chr6	136365249	2.878	1.766	0.107	0.91	PDE7B	81.42
cg13941760	chr2	198063781	-1.588	0.9742	0.107	0.91	ANKRD44	74.29
cg14159790	chr9	139886506	-0.1296	0.0795	0.107	0.91	C9orf142	1.76
cg05938409	chr16	85290060	-3.434	2.107	0.107	0.91		56.59
cg05836788	chr1	6551105	-0.9591	0.5885	0.107	0.91	PLEKHG5	14.48
cg04903157	chr22	35795952	-0.5999	0.3681	0.107	0.91	MCM5	2.75
cg27026673	chr2	39664343	-0.3415	0.2095	0.107	0.91	MAP4K3	3.42
cg16079430	chr5	10856757	-6.199	3.804	0.107	0.91		54.2
cg14986395	chr3	49824225	-0.1905	0.1169	0.107	0.91	IP6K1	2.37
cg04876424	chr6	17280551	-2.02	1.239	0.107	0.91	RBM24	61.79
cg18132212	chr4	40751843	-2.138	1.312	0.107	0.91	NSUN7	3.57
cg04650834	chr8	49456262	-2.605	1.599	0.107	0.91		47.66
cg11724156	chr7	99010535	0.2105	0.1292	0.107	0.91	BUD31	96.29
cg26500080	chr17	6338554	-4.089	2.509	0.107	0.91	AIPL1	59.24
cg16362915	chr6	33235702	-0.8364	0.5133	0.107	0.91	VPS52	88.39
cg13327384	chr5	4101090	-4.219	2.589	0.107	0.91		59.84
cg17428185	chr6	112668163	-2.161	1.326	0.107	0.91	RFPL4B	82.53
cg04167518	chr7	1809214	-3.767	2.312	0.107	0.91		87.73
cg25934006	chr13	24554095	-0.7033	0.4316	0.107	0.91		4.98
cg12726014	chr13	57484467	-4.262	2.616	0.107	0.91		80.49
cg01487409	chr9	129243910	-1.14	0.6998	0.107	0.91	FAM125B	76.6
cg05135541	chr1	150039387	-0.9663	0.593	0.107	0.91	VPS45	25.67
cg05917732	chr6	152623304	-0.1419	0.0871	0.107	0.91	SYNE1	1.62
cg11118624	chrX	134569099	-3.405	2.089	0.107	0.91		44.28
cg02923553	chr2	121888671	-0.6659	0.4086	0.107	0.91		92.1
cg27357134	chr3	167780029	2.056	1.262	0.107	0.91	GOLIM4	45.05
cg14993486	chr12	24704462	4.31	2.645	0.107	0.91	SOX5	57.78
cg17003204	chrX	102861456	-2.742	1.683	0.107	0.91	TCEAL3	77.59
cg21799736	chrX	19361320	-4.522	2.775	0.107	0.91	PDHA1	42.57
cg02011706	chr16	891283	1.486	0.9121	0.107	0.91		27.14
cg13680337	chr10	71626580	-2.495	1.531	0.107	0.91	COL13A1	44.52
cg22073121	chr5	41045396	-1.446	0.8874	0.107	0.91	HEATR7B2	87.74
cg15540063	chr7	104654504	-0.2261	0.1387	0.107	0.91	MLL5	1.5
cg00251405	chr1	33219246	-1.718	1.054	0.107	0.91	KIAA1522	31.54
cg06718080	chr4	165015579	6.599	4.05	0.107	0.91	MARCH1	47.67
cg20381182	chr6	16238434	-1.377	0.8449	0.107	0.91	GMPR	14.15
cg14509084	chr5	72922111	-0.4515	0.2771	0.107	0.91	RGNEF	3.71
cg08458912	chr1	36644235	1.246	0.7649	0.107	0.91	MAP7D1	42.77
cg07760851	chr11	695000	-1.074	0.6592	0.107	0.91	TMEM80	4.33
cg12584520	chr17	70637288	-3.171	1.946	0.107	0.91		62.5
cg15138614	chr11	1858467	1.176	0.7219	0.107	0.91	SYT8	51.77
cg04300632	chr17	6915671	-0.1962	0.1204	0.107	0.91	RNASEK	1.97
cg14443637	chr10	3155135	-1.819	1.116	0.107	0.91	PFKP	81.78
cg16156434	chr10	134466384	0.1155	0.07086	0.107	0.91	INPP5A	98.36
cg01523799	chr1	65613685	-0.384	0.2357	0.107	0.91	AK3L1	4.81
cg02717347	chr7	148995975	-1.244	0.7634	0.107	0.91		48.78
cg11193034	chr7	7222973	-0.8906	0.5467	0.107	0.91	C1GALT1	6.66
cg15600915	chr2	97618624	1.197	0.7344	0.107	0.91	FAM178B	78.7
cg18310495	chr10	125615419	-2.214	1.359	0.107	0.91	CPXM2	38.37
cg06862692	chr16	57023236	-1.144	0.7022	0.107	0.91	NLRC5	5.8
cg06657721	chr6	25027618	-3.805	2.335	0.107	0.91		73.2
cg26117023	chr2	74782096	-0.144	0.08836	0.107	0.91	LOXL3	1.87
cg02321062	chr3	107244746	-0.5821	0.3573	0.107	0.91	BBX	2.32
cg20847924	chr11	72979980	-1.658	1.018	0.107	0.91	P2RY6	55.85
cg09233651	chr12	114838567	-5.242	3.218	0.107	0.91	TBX5	32.61
cg20761187	chr11	133900924	-1.709	1.049	0.107	0.91	LOC100128239	21.81
cg14499413	chr3	10749947	-0.7267	0.4461	0.107	0.91		5.14
cg11643733	chr12	82148913	3.549	2.178	0.107	0.91	PPFIA2	27.05
cg02352723	chr19	58666456	-0.241	0.1479	0.107	0.91		2.12
cg08444731	chr4	71705269	-0.4829	0.2964	0.107	0.91	GRSF1	4.51
cg10227665	chr16	88800915	-1.187	0.7285	0.107	0.91	FAM38A	86.37
cg15133041	chr19	761765	-2.073	1.272	0.107	0.91	C19orf21	63.92
cg19391535	chr7	148398020	2.273	1.395	0.107	0.91	CUL1	48.05
cg22237644	chr3	36986992	-9.349	5.738	0.107	0.91	TRANK1	72.52
cg10988513	chr15	41224235	-1.329	0.816	0.107	0.91	DLL4	72.25
cg22394535	chr6	30028283	-0.2617	0.1607	0.107	0.91	ZNRD1	4.28
cg09853206	chr6	12430810	-2.98	1.829	0.107	0.91		89.14
cg03054600	chr18	29523728	1.673	1.027	0.107	0.91	KIAA1012	14.78
cg18493415	chr20	36931157	-0.8322	0.5109	0.107	0.91	BPI	90.67
cg25333225	chr19	40791658	0.8582	0.5268	0.107	0.91	AKT2	9.58
cg09663343	chr11	15363270	-3.392	2.082	0.107	0.91		33.79
cg02045981	chr21	45882643	-2.682	1.646	0.107	0.91		64.2
cg13516940	chrX	69654033	2.435	1.494	0.107	0.91		15.54
cg17574799	chr3	12525544	-0.8503	0.5219	0.107	0.91	TSEN2	19.42
cg10479181	chr16	1026877	-2.739	1.681	0.107	0.91		60.23
cg07663732	chr19	41882741	-1.81	1.111	0.107	0.91	TMEM91	25.74
cg05072470	chr13	100643858	-2.133	1.309	0.107	0.91		36.93
cg00753478	chr12	21810489	-0.172	0.1056	0.107	0.91	LDHB	2.42
cg15765817	chr11	78614359	-2.253	1.383	0.107	0.91	ODZ4	52.72
cg17663253	chr3	195622522	-0.1425	0.08749	0.107	0.91	TNK2	2.34
cg19889500	chr14	23057890	-0.1667	0.1023	0.107	0.91	DAD1	2.21
cg08773106	chr17	30055218	-1.184	0.7271	0.107	0.91		82.82
cg07124117	chr11	31827775	-3.084	1.893	0.107	0.91	PAX6	28.39
cg08363671	chr15	99512700	1.902	1.167	0.107	0.91	LOC145814	81.24
cg14593867	chr5	65018177	-0.1609	0.09877	0.107	0.91	NLN	1.92
cg23129613	chr7	150065255	-2.79	1.713	0.107	0.91	REPIN1	19.65
cg14514237	chr10	45868696	-0.4958	0.3044	0.107	0.91	ALOX5	5.79
cg11139878	chr1	157811790	-2.41	1.48	0.107	0.91	CD5L	34.79
cg07168930	chr10	114743764	-1.167	0.7166	0.107	0.91	TCF7L2	88.25
cg09946623	chr16	29673933	-1.697	1.042	0.107	0.91	SPN	78.24
cg07674238	chr20	43744592	-1.645	1.01	0.107	0.91	WFDC5	22.89
cg17414380	chr19	19431394	-0.4737	0.2908	0.107	0.91	KIAA0892	3.96
cg10976772	chr1	6390595	1.402	0.8604	0.107	0.91	ACOT7	71.52
cg09320652	chr1	66708864	-4.424	2.716	0.107	0.91	PDE4B	75.61
cg27457941	chr3	139258754	-0.7215	0.443	0.107	0.91	RBP1	4.61
cg20512532	chr6	8102871	-0.1663	0.1021	0.107	0.91	EEF1E1	2.47
cg23163573	chr2	108905468	-1.478	0.9074	0.107	0.91	SULT1C2	36.7
cg27647370	chr22	42686055	0.4632	0.2844	0.107	0.91		97.64
cg26594101	chr16	53165934	-0.6398	0.3928	0.107	0.91	CHD9	5.91
cg10669285	chr10	102757390	-0.5217	0.3203	0.107	0.91	LZTS2	3.94
cg12301823	chr1	33207915	-0.8377	0.5143	0.107	0.91	KIAA1522	17.73
cg27045481	chr6	151565318	2.468	1.515	0.107	0.91	AKAP12	82.56
cg21017752	chr10	93393203	-2.537	1.558	0.107	0.91	PPP1R3C	9.49
cg14006181	chr14	29254942	-4.044	2.483	0.107	0.91	C14orf23	29.74
cg03665494	chr7	151129313	-0.7094	0.4355	0.107	0.91	CRYGN	92.78
cg11930490	chr5	150080211	-0.264	0.1621	0.107	0.91	RBM22	4.66
cg08870757	chr17	6912085	-0.5583	0.3428	0.107	0.91	ALOX12	92.98
cg00323695	chr19	39989978	-0.5046	0.3098	0.107	0.91	DLL3	5
cg24804768	chr12	754911	1.989	1.221	0.107	0.91	NINJ2	51.02
cg00448868	chr16	66775493	1.319	0.8101	0.108	0.91	DYNC1LI2	70.33
cg19309488	chr1	175857788	-1.186	0.7282	0.108	0.91		80.47
cg04800684	chr14	50778323	-0.7059	0.4334	0.108	0.91	L2HGDH	7.2
cg21992350	chr6	80657193	-0.2328	0.1429	0.108	0.91	ELOVL4	3.1
cg06582806	chr11	1275741	-1.802	1.106	0.108	0.91	MUC5B	40.05
cg10505873	chr20	44637511	1.667	1.023	0.108	0.91	MMP9	13.96
cg20287221	chr17	79114492	-3.874	2.378	0.108	0.91	AATK	50.79
cg09996840	chr17	79680718	-1.377	0.8454	0.108	0.91	SLC25A10	80.54
cg08535171	chr13	44458022	-1.06	0.6508	0.108	0.91	C13orf31	89.74
cg02279747	chr14	35451965	-0.2285	0.1403	0.108	0.91	SRP54	3.47
cg26149645	chr3	100529346	-3.219	1.976	0.108	0.91	ABI3BP	80.94
cg17748182	chr1	1277441	-2.1	1.29	0.108	0.91	DVL1	76.48
cg21516724	chr19	2295456	-2.287	1.404	0.108	0.91	LINGO3	49.81
cg22665099	chr10	97055150	-0.6869	0.4218	0.108	0.91		2.72
cg02883161	chr12	120807618	-4.097	2.516	0.108	0.91	MSI1	15.24
cg19740375	chr3	38690410	-3.084	1.894	0.108	0.91	SCN5A	48
cg01951698	chr16	87622589	-0.8345	0.5124	0.108	0.91		8.91
cg18270629	chr11	31831974	-0.114	0.06998	0.108	0.91	PAX6	1.27
cg27375198	chr17	42061083	-0.2564	0.1574	0.108	0.91	PYY	2.16
cg02119840	chr7	150020900	-1.115	0.6847	0.108	0.91	ACTR3C	13.98
cg10243567	chr1	200332938	-2.224	1.365	0.108	0.91		75.69
cg27468773	chr8	144366016	-1.959	1.203	0.108	0.91		35.06
cg14011663	chr2	208634169	4.21	2.585	0.108	0.91	FZD5	8.92
cg20335039	chr18	11883985	-0.9833	0.6038	0.108	0.91	MPPE1	88.74
cg00599163	chr2	162100495	-0.6959	0.4274	0.108	0.91		91.19
cg20314038	chr1	34629098	-5.116	3.141	0.108	0.91	CSMD2	24.41
cg25149251	chr7	100488527	-0.3933	0.2415	0.108	0.91	UFSP1	5.28
cg14666411	chr20	62818091	4.338	2.664	0.108	0.91	MYT1	71.2
cg09159751	chrX	130222888	-2.633	1.617	0.108	0.91	FLJ30058	42.56
cg08966293	chr16	30134858	-0.4013	0.2464	0.108	0.91	MAPK3	4.79
cg06365976	chr16	89462292	-1.877	1.152	0.108	0.91	ANKRD11	31.72
cg00197641	chr14	23299461	-0.3723	0.2286	0.108	0.91	MRPL52	5.73
cg25477576	chr5	167696167	-0.6961	0.4275	0.108	0.91		6.1
cg01595640	chr4	185938253	-0.9377	0.5759	0.108	0.91		5.44
cg13874777	chr3	50314344	-0.8771	0.5386	0.108	0.91	SEMA3B	89.43
cg12492087	chr15	42749885	1.342	0.8241	0.108	0.91	ZFP106	71.44
cg15871647	chr4	75859930	-0.4587	0.2817	0.108	0.91	PARM1	3.56
cg13273246	chr14	97431367	-5.194	3.19	0.108	0.91		61.42
cg01103253	chr11	74446817	-2.618	1.608	0.108	0.91		74.13
cg05664421	chr4	2361926	-1.421	0.8727	0.108	0.91	ZFYVE28	82.86
cg20815084	chr6	31633626	-0.1375	0.08447	0.108	0.91	BAT4	2.35
cg14410733	chr15	39624999	-0.9294	0.5708	0.108	0.91		80.93
cg26799820	chr1	145089017	-0.4754	0.292	0.108	0.91		93.61
cg07180460	chr5	60627633	-1.574	0.9667	0.108	0.91	ZSWIM6	8.14
cg22209751	chr19	9546271	-0.1089	0.06687	0.108	0.91	ZNF266	1.86
cg13568432	chr8	61789077	-4.366	2.682	0.108	0.91		71.86
cg10287485	chr11	69473145	-1.868	1.147	0.108	0.91		24.59
cg21487550	chr3	127056955	-4.699	2.886	0.108	0.91		66.99
cg02337283	chr19	10599976	-0.9587	0.5888	0.108	0.91	KEAP1	92.36
cg00127894	chr13	113623639	-1.826	1.121	0.108	0.91	MCF2L	5.41
cg02928123	chr16	85876389	-2.802	1.721	0.108	0.91		44.1
cg20611680	chr1	16554171	-3.537	2.172	0.108	0.91		17.23
cg22941315	chr1	175511259	-3.829	2.352	0.108	0.91	TNR	45.51
cg11314056	chr11	22647544	-0.4573	0.2809	0.108	0.91	FANCF	3.38
cg16899265	chr18	56887002	-1.432	0.8795	0.108	0.91	GRP	12.26
cg13453110	chr8	144278714	3.09	1.898	0.108	0.91		23.12
cg04275806	chr1	46999248	-1.12	0.6878	0.108	0.91		6.9
cg04876465	chr9	35605902	-0.292	0.1793	0.108	0.91	TESK1	3.27
cg02871053	chr11	118307043	-0.1309	0.08038	0.108	0.91	MLL	1.73
cg19857564	chr1	92545888	-0.1464	0.08993	0.108	0.91	BTBD8	2.4
cg21574293	chr14	74079184	-0.5183	0.3184	0.108	0.91		3.94
cg21678189	chr6	10838625	-0.2787	0.1712	0.108	0.91		2.66
cg22027865	chr8	77147679	-2.271	1.395	0.108	0.91		26
cg14411912	chr17	29038045	1.11	0.6819	0.108	0.91		94.91
cg17785781	chr5	32174570	-0.2021	0.1242	0.108	0.91	GOLPH3	2.25
cg19865133	chr3	158288872	-0.2066	0.1269	0.108	0.91	MLF1	1.53
cg08338281	chr12	56322667	-3.392	2.084	0.108	0.91	WIBG	44.01
cg06281716	chr2	61293359	-0.1265	0.07771	0.108	0.91	KIAA1841	2.16
cg17046044	chr1	169455132	-0.5899	0.3624	0.108	0.91	SLC19A2	2.08
cg12964697	chr7	2140231	-0.9522	0.585	0.108	0.91	MAD1L1	83.53
cg15126957	chr5	179246594	-0.8931	0.5486	0.108	0.91	SQSTM1	11.24
cg11336860	chr13	112575966	-4.354	2.675	0.108	0.91		51.9
cg04955791	chr6	152959047	-3.516	2.16	0.108	0.91	SYNE1	72.22
cg13497089	chr4	83718406	-1.425	0.8755	0.108	0.91	SCD5	62.03
cg14207553	chr2	106071427	-1.956	1.202	0.108	0.91		30.62
cg04528371	chr5	76011127	-2.128	1.307	0.108	0.91	F2R	7.65
cg06694283	chr10	44144043	-0.2246	0.138	0.108	0.91	ZNF32	2.55
cg17212980	chr12	50188767	-1.037	0.637	0.108	0.91	NCKAP5L	84.05
cg23004160	chr19	21646329	-2.059	1.265	0.108	0.91		20.98
cg00483990	chr17	7307207	-0.4823	0.2963	0.108	0.91	C17orf61	5.97
cg09162949	chr15	58357989	-2.514	1.544	0.108	0.91	ALDH1A2	8.19
cg24298648	chr7	105918135	-1.486	0.9128	0.108	0.91	NAMPT	91.27
cg21122199	chr17	58499720	-0.9706	0.5963	0.108	0.91	C17orf64	83.51
cg26876077	chr5	159347295	-1.717	1.055	0.108	0.91	ADRA1B	75.86
cg21828517	chr20	62426304	-2.758	1.694	0.108	0.91	ZBTB46	74.63
cg08015590	chr7	2281924	-0.1336	0.08205	0.108	0.91	NUDT1	2.09
cg18245160	chr7	27244370	-1.981	1.217	0.108	0.91		46.92
cg03521468	chr20	62610255	-0.6177	0.3795	0.108	0.91	SAMD10	4.89
cg22144875	chr19	46032431	1.958	1.203	0.108	0.91	OPA3	33.99
cg21948805	chr22	20104784	-0.3294	0.2024	0.108	0.91	TRMT2A	3.46
cg19395684	chr12	117147684	-3.672	2.256	0.108	0.91		56.14
cg13976683	chr1	120311542	-1.095	0.6727	0.108	0.91	HMGCS2	34.41
cg06712340	chr5	140070388	-1.296	0.7959	0.108	0.91	HARS2	23.15
cg26283879	chr8	142255356	-1.772	1.089	0.108	0.91		65.57
cg07790939	chr7	12629127	-1.458	0.8957	0.108	0.91	SCIN	57.79
cg16517172	chr11	47400156	-1.718	1.056	0.108	0.91	SPI1	49.28
cg11942603	chr2	69969794	-2.037	1.252	0.108	0.91	ANXA4	23.63
cg18380490	chr1	11073227	-0.5322	0.327	0.108	0.91	TARDBP	4.07
cg01416111	chr7	120590947	-0.9286	0.5705	0.108	0.91	ING3	9.17
cg21182649	chr2	73612673	-0.3007	0.1847	0.108	0.91	ALMS1	3.29
cg25277638	chr7	157374793	-1.251	0.7687	0.108	0.91	PTPRN2	14.73
cg18810922	chr11	14994821	-1.762	1.083	0.108	0.91	CALCA	11.99
cg04977002	chr13	115047245	-0.5629	0.3459	0.108	0.91	UPF3A	4.06
cg07141527	chr12	121202554	-3.098	1.903	0.108	0.91	SPPL3	67.41
cg17130481	chr20	853509	-1.764	1.084	0.108	0.91	ANGPT4	59.97
cg17123676	chr1	201673460	-0.6962	0.4278	0.108	0.91	NAV1	3.04
cg00549412	chr21	43933482	-1.522	0.9353	0.108	0.91	SLC37A1	72.78
cg17638160	chr5	177942470	-2.125	1.306	0.108	0.91	COL23A1	49.21
cg18803104	chr6	28956324	-0.2804	0.1723	0.108	0.91		3.38
cg04990420	chr22	24824362	-1.276	0.7841	0.108	0.91	ADORA2A	84.2
cg05387399	chr10	124893766	-4.593	2.822	0.108	0.91		28.77
cg21054194	chr5	124749655	-1.579	0.9702	0.108	0.91		91.48
cg15261861	chr12	54132255	-0.3759	0.231	0.108	0.91		3.07
cg07484590	chr6	114178410	-0.571	0.3509	0.108	0.91	MARCKS	5.4
cg02426414	chr17	18265933	1.355	0.8326	0.108	0.91	SHMT1	26.79
cg07133629	chr16	34791202	-3.834	2.356	0.108	0.91		36.08
cg16324121	chr3	9954273	-1.466	0.9007	0.108	0.91	IL17RE	81.82
cg25073919	chr2	96012803	-0.9511	0.5844	0.108	0.91	KCNIP3	9.03
cg07830847	chr1	111061374	-0.5955	0.3659	0.108	0.91	KCNA10	93.95
cg11894422	chr5	398758	-2.503	1.538	0.108	0.91	AHRR	57.62
cg25793430	chr19	53142146	-2.041	1.254	0.108	0.91	ZNF83	31.23
cg10967191	chr16	49888604	-1.554	0.9549	0.108	0.91		51.13
cg10721782	chr15	90039809	-1.256	0.7717	0.108	0.91	RHCG	8.61
cg27663123	chr14	91853682	-0.4138	0.2543	0.108	0.91	CCDC88C	95.89
cg19597450	chr6	30875752	-0.2155	0.1324	0.108	0.91	GTF2H4	1.98
cg08468443	chrX	154563852	-4.642	2.853	0.108	0.91	CLIC2	47.13
cg05729249	chr7	766119	-2.49	1.53	0.108	0.91	PRKAR1B	10.51
cg21090866	chr17	475789	2.543	1.563	0.108	0.91	VPS53	84.58
cg03567896	chr4	7067375	-0.514	0.3159	0.108	0.91	GRPEL1	92.35
cg24321688	chr19	39393347	-0.7056	0.4336	0.108	0.91	NFKBIB	91.49
cg13156856	chr8	32732320	-3.062	1.882	0.108	0.91		38.87
cg22350305	chr3	54121898	-2.836	1.743	0.108	0.91		25.72
cg10129984	chr7	150864974	-0.2819	0.1732	0.108	0.91	GBX1	4.48
cg16544956	chr7	20825634	-0.2438	0.1498	0.108	0.91	SP8	3.64
cg17125699	chr17	5972281	-1.434	0.881	0.108	0.91		13.72
cg08535112	chr10	61418311	-2.207	1.357	0.108	0.91	SLC16A9	42.66
cg22811030	chrX	70128262	-2.089	1.284	0.108	0.91	TEX11	61.86
cg09210225	chr6	31382250	-1.514	0.9305	0.108	0.91	MICA	40.04
cg03493361	chr14	35761420	-0.1722	0.1058	0.108	0.91	PSMA6	2.47
cg26907612	chr15	65159037	1.143	0.7022	0.108	0.91	PLEKHO2	84.05
cg15525782	chr19	36210692	-0.7649	0.4701	0.108	0.91	MLL4	89.56
cg26531545	chr1	172651917	-0.7084	0.4353	0.108	0.91		90.35
cg12474023	chr10	124639132	-1.039	0.6385	0.108	0.91	LOC399815	6.38
cg22877129	chr1	57376284	-2.905	1.786	0.108	0.91	C8A	70.77
cg04544485	chr10	102921796	-0.1398	0.08592	0.108	0.91		2.35
cg20458896	chr7	101847657	-0.9656	0.5934	0.108	0.91	CUX1	92.31
cg05730368	chr6	42146052	-1.937	1.191	0.108	0.91	GUCA1A	48.5
cg02924347	chr16	2390352	-0.2064	0.1269	0.108	0.91	ABCA17P	3.24
cg05210904	chr8	72459565	-1.844	1.133	0.108	0.91		31.89
cg10546562	chr7	5390491	0.1272	0.07815	0.108	0.91	TNRC18	98.4
cg20497026	chr12	58170306	-0.9975	0.6131	0.108	0.91	FAM119B	87.28
cg11541187	chr6	109415607	-0.3135	0.1927	0.108	0.91	C6orf182	3.1
cg09802835	chr11	71952131	1.923	1.182	0.108	0.91	PHOX2A	8.07
cg02237208	chr1	2250525	1.221	0.7503	0.108	0.91		72.48
cg27322556	chr16	88878495	-0.2404	0.1478	0.108	0.91	APRT	1.13
cg15321908	chr3	53187213	-1.129	0.6937	0.108	0.91		83.67
cg10503284	chr14	24021020	-0.1788	0.1099	0.108	0.91		2.29
cg03816707	chr20	43726544	6.012	3.695	0.108	0.91	KCNS1	20.23
cg02221422	chr11	68192511	-1.12	0.6885	0.108	0.91	LRP5	82.45
cg02270689	chr2	64836235	-2.268	1.394	0.108	0.91		35.68
cg26458452	chr7	140341135	-1.586	0.9747	0.108	0.91		28.33
cg27514986	chr15	39486981	-1.057	0.6497	0.108	0.91		89.87
cg22927653	chr12	66860050	2.551	1.568	0.108	0.91	GRIP1	78.23
cg06496641	chr17	78435782	-2.129	1.309	0.108	0.91		40.16
cg26366663	chr2	97523357	-0.2162	0.1329	0.108	0.91	ANKRD39	2.94
cg15839673	chr15	90895473	-0.119	0.07313	0.108	0.91	ZNF774	1.54
cg03337263	chr13	35574522	4.005	2.462	0.108	0.91	NBEA	75.95
ch.12.55659191R	chr12	57372924	-0.7821	0.4807	0.108	0.91		15.93
cg03490881	chr7	150329449	-2.788	1.714	0.108	0.91	GIMAP6	60.76
cg12775613	chr3	88040034	1.527	0.9388	0.108	0.91	HTR1F	92.66
cg09005679	chr20	57875326	-2.646	1.626	0.108	0.91	EDN3	40.54
cg03014634	chr16	85205030	-2.313	1.422	0.108	0.91		41.81
cg14999031	chr7	127792057	3.32	2.041	0.108	0.91		45.57
cg17981058	chr2	223176398	-2.569	1.579	0.108	0.91		11.46
cg02707869	chr8	143532613	-2.233	1.373	0.108	0.91		5.52
cg12308369	chr15	73193612	-1.809	1.112	0.108	0.91		23.88
cg02930348	chr20	59968939	-3.906	2.401	0.108	0.91	CDH4	36.44
cg11992375	chr6	27840957	-1.336	0.8215	0.108	0.91	HIST1H4L	4.51
cg19130550	chr1	161994277	-3.018	1.855	0.108	0.91	OLFML2B	12.78
cg14333454	chr1	27189298	-1.493	0.9177	0.108	0.91	SFN	81.75
cg02165330	chr11	124542984	-1.089	0.6692	0.108	0.91	SIAE	80.53
cg01637011	chr1	200992964	-0.1941	0.1193	0.108	0.91	KIF21B	3.42
cg09949906	chr6	32552350	7.678	4.72	0.108	0.91	HLA-DRB1	25.15
cg18818135	chr12	40019768	-1.433	0.8807	0.108	0.91	C12orf40	82.48
cg04223389	chr3	101231982	-0.3294	0.2025	0.108	0.91	SENP7	3.54
cg01519094	chr11	125034181	-1.339	0.8234	0.108	0.91	PKNOX2	43.11
cg20402284	chr5	493448	-3.035	1.865	0.108	0.91	SLC9A3	38.01
cg06736674	chr6	166511853	-3.458	2.126	0.108	0.91		79.04
cg05293365	chr15	77287338	-1.27	0.781	0.108	0.91	PSTPIP1	44.5
cg23967742	chr10	90966701	-0.3366	0.2069	0.108	0.91	CH25H	2.97
cg06473102	chr6	170559285	-1.074	0.6602	0.108	0.91		91.58
cg07405534	chr16	139739	-0.5855	0.3599	0.108	0.91	C16orf35	93.54
cg26432918	chr11	74953490	-1.488	0.9147	0.108	0.91		10.05
cg10505761	chr2	73339389	-0.9617	0.5912	0.108	0.91	RAB11FIP5	10.88
cg00025981	chr13	42031281	-0.1627	0.1	0.108	0.91	C13orf15	1.8
cg27359501	chr18	67872919	-0.3743	0.2301	0.108	0.91	RTTN	3.67
cg10592766	chr19	50730103	-1.753	1.077	0.108	0.91	MYH14	28.23
cg09579933	chr1	28198451	-1.468	0.9026	0.108	0.91	C1orf38	67.18
cg08424981	chr11	5586092	-2.473	1.52	0.108	0.91		78.61
cg05471297	chr19	38924349	-0.2669	0.1641	0.108	0.91	RYR1	4.15
cg15068842	chr11	60677810	-0.8702	0.5349	0.108	0.91		87.46
cg16253412	chr7	65670776	-0.337	0.2072	0.108	0.91	TPST1	6.8
cg10803453	chr17	907105	-1.021	0.6279	0.108	0.91	ABR	86.37
cg24424745	chr7	26199872	-1.461	0.8981	0.108	0.91	NFE2L3	69.09
cg01105938	chr7	140343477	-0.6357	0.3908	0.108	0.91		93.62
cg04562491	chr12	113495386	-1.642	1.009	0.108	0.91	DTX1	35.67
cg27317017	chr7	573146	-1.163	0.7149	0.108	0.91		39.69
cg06799455	chr3	45882924	-1.018	0.6258	0.108	0.91	LZTFL1	4.37
cg20210151	chr6	30026635	-1.007	0.6188	0.108	0.91	NCRNA00171	88.6
cg26920857	chr1	1254482	0.1295	0.07963	0.108	0.91	CPSF3L	98.25
cg22506757	chr1	5919703	-2.437	1.498	0.108	0.91		75.48
cg27626762	chr10	12110736	-0.219	0.1347	0.108	0.91	DHTKD1	1.97
cg02715668	chr3	100349374	-2.651	1.63	0.108	0.91	GPR128	81.15
cg20676317	chr10	135080434	-2.354	1.448	0.108	0.91	ADAM8	75.26
cg04282912	chr19	46333015	-1.187	0.7299	0.108	0.91	SYMPK	84.58
cg00057272	chr8	135726252	-2.337	1.437	0.108	0.91	ZFAT	38.73
cg19725862	chr6	30880188	-1.048	0.6442	0.108	0.91	GTF2H4	86.94
cg18205517	chr22	50624030	-0.5583	0.3433	0.108	0.91	TRABD	5.29
cg00231239	chr12	113534615	-2.373	1.459	0.108	0.91	DTX1	61.97
cg04790097	chrX	135570618	-2.188	1.346	0.108	0.91	BRS3	79.53
cg17057218	chr18	77183423	-3.534	2.173	0.108	0.91	NFATC1	75.04
cg08530075	chr11	27546383	-2.025	1.245	0.108	0.91	BDNFOS	74.6
cg01192487	chr8	119634140	-0.2138	0.1314	0.108	0.91	SAMD12	3.76
cg00221794	chr2	20776620	-2.264	1.392	0.108	0.91		40.63
cg03358592	chr9	707410	1.109	0.6822	0.108	0.91	KANK1	6.34
cg03757145	chr4	76555832	-0.3641	0.2238	0.108	0.91	CDKL2	4.56
cg07312954	chr1	153914453	0.1622	0.09972	0.108	0.91	DENND4B	97.93
cg27586596	chr7	41426609	-2.33	1.433	0.108	0.91		57.18
cg02438107	chr5	153855621	3.019	1.856	0.108	0.91	HAND1	49.03
cg20640266	chr9	116811789	-1.706	1.049	0.108	0.91	ZNF618	79.61
cg04497752	chr11	1228946	-2.161	1.329	0.108	0.91		50.81
cg13285077	chr11	134651819	-2.549	1.568	0.108	0.91		53.96
cg10516701	chr1	155055166	-0.3046	0.1873	0.108	0.91	EFNA3	3.43
cg13231384	chr2	99799806	1.67	1.027	0.108	0.91	MRPL30	63.04
cg11649679	chr12	31812794	3.005	1.848	0.108	0.91	C12orf72	7.08
cg15986276	chr14	101176310	-2.207	1.357	0.108	0.91		9.26
cg24658280	chr1	3669280	-3.368	2.071	0.108	0.91	CCDC27	85.94
cg23365345	chr19	35455225	-2.861	1.759	0.108	0.91	ZNF792	4.6
cg23172828	chr15	66998998	1.746	1.073	0.108	0.91	SMAD6	83.41
cg16234966	chr2	14774311	-1.305	0.8027	0.108	0.91	FAM84A	6.45
cg01139761	chr8	143292612	-4.203	2.584	0.108	0.91		54.75
cg26350143	chr11	2985721	-0.5281	0.3248	0.108	0.91	SNORA54	93.39
cg05996160	chr2	16124662	1.021	0.6278	0.108	0.91		85.58
cg23620904	chr19	30165018	-1.052	0.6472	0.108	0.91	PLEKHF1	86.53
cg16149857	chr1	166845051	-0.1237	0.07609	0.108	0.91	TADA1	2.35
cg21313810	chr6	25061773	1.044	0.6421	0.108	0.91		76.56
cg08281371	chr17	76662056	-1.638	1.007	0.108	0.91		18.19
cg22646726	chr8	10207892	3.822	2.351	0.108	0.91	MSRA	74.64
cg05152787	chr15	102290915	-4.389	2.699	0.108	0.91		56.76
cg14425199	chr15	25430632	-4.153	2.554	0.108	0.91	SNORD115-9	79.33
cg25308885	chr19	33717929	-0.4346	0.2673	0.108	0.91	SLC7A10	5.74
cg00570849	chr16	88807871	-1.107	0.681	0.108	0.91	FAM38A	87.34
cg19932515	chr2	98326480	-0.3563	0.2191	0.108	0.91		5.8
cg22992588	chr18	74207551	-1.455	0.8949	0.108	0.91		5.24
cg15446670	chr7	87257547	-0.1438	0.08846	0.108	0.91	ABCB1	1.85
cg21512658	chr12	132665437	-4.881	3.002	0.108	0.91		45.68
cg03097147	chr13	23733345	-6.034	3.711	0.108	0.91		48.87
cg24546083	chr1	154155925	-0.3187	0.196	0.108	0.91	TPM3	1.55
cg14622330	chr6	33291309	-0.2056	0.1264	0.108	0.91	DAXX	3.65
cg02217713	chr7	643155	-1.396	0.8582	0.108	0.91	PRKAR1B	87.95
cg26363039	chr12	1609549	1.704	1.048	0.108	0.91	LOC100292680	54.52
cg19690766	chr6	74019630	-0.7858	0.4832	0.108	0.91	C6orf147	4.57
cg24154340	chr1	160682655	-1.394	0.8573	0.108	0.91	CD48	63.51
cg24726705	chr15	80799910	-0.8038	0.4943	0.108	0.91	ARNT2	36.11
cg24526028	chr3	196014822	-0.1106	0.06804	0.108	0.91	PCYT1A	1.86
cg17937102	chr1	165667565	-0.4995	0.3072	0.108	0.91	ALDH9A1	5.82
cg15416363	chr17	7323730	-1.004	0.6174	0.108	0.91	SPEM1	87.47
cg03312792	chr20	43849759	-4.093	2.517	0.108	0.91	SEMG2	63.49
cg10961323	chr1	24127976	1.71	1.052	0.108	0.91	GALE	19.83
cg19894640	chr22	39832920	-1.172	0.7207	0.108	0.91	MAP3K7IP1	74.38
cg06489295	chr11	60674258	-0.2867	0.1763	0.108	0.91	PRPF19	4.5
cg01623343	chr16	354374	0.4183	0.2573	0.108	0.91	AXIN1	96.92
cg21443763	chr12	100116540	-3.282	2.019	0.108	0.91	ANKS1B	73.66
cg20650029	chr8	133204098	1.121	0.6893	0.108	0.91	KCNQ3	9.19
cg00230393	chr10	48429179	-2.801	1.723	0.108	0.91	GDF10	73.48
cg23017850	chr6	16760739	-0.1302	0.0801	0.108	0.91	ATXN1	1.89
cg18427696	chr8	1449108	-3.158	1.942	0.108	0.91	DLGAP2	64.53
cg06079742	chr17	7917947	-1.125	0.692	0.108	0.91	GUCY2D	87.54
cg05188268	chr13	94870787	-3.281	2.018	0.108	0.91	GPC6	40.55
cg14515812	chr1	21978863	-1.195	0.7349	0.108	0.91	RAP1GAP	8.18
cg18765127	chr6	30128254	-2.294	1.411	0.108	0.91	TRIM10	71.54
cg27443310	chr7	90225778	-0.2075	0.1276	0.108	0.91		2.58
cg07644446	chr3	64034134	-1.73	1.064	0.108	0.91		24.88
cg02497175	chr17	26368598	-0.3509	0.2158	0.108	0.91	NLK	5.44
cg21321039	chr4	3521512	-0.793	0.4878	0.108	0.91	LRPAP1	90.72
cg05311611	chr11	66323689	-1.751	1.077	0.108	0.91	ACTN3	68.05
cg10983878	chr11	46097799	-2.121	1.305	0.108	0.91	PHF21A	84.81
cg03439990	chr19	47164505	-0.205	0.1261	0.108	0.91	DACT3	2.52
cg04350120	chr8	93004284	-4.048	2.49	0.108	0.91	RUNX1T1	76.6
cg08942004	chr10	105232723	-0.5996	0.3688	0.108	0.91	CALHM3	91.19
cg21856334	chr3	196754664	0.1214	0.07468	0.108	0.91	MFI2	98.62
cg20735369	chr7	23625855	-3.629	2.232	0.108	0.91	CLK2P	94.1
cg12901689	chr13	81064771	-2.484	1.528	0.108	0.91		71.92
cg07757577	chr8	122264107	-3.875	2.383	0.108	0.91		65.82
cg21953891	chr5	168271855	-2.153	1.325	0.108	0.91	SLIT3	48.64
cg19638818	chrX	129338174	-2.252	1.385	0.108	0.91	ZNF280C	78.86
cg10150813	chr4	25865178	-1.755	1.08	0.108	0.91	SEL1L3	52.58
cg16522107	chr15	65579214	-0.2973	0.1829	0.108	0.91	PARP16	3.59
cg21164765	chr8	104310843	-0.3999	0.246	0.108	0.91	FZD6	1.97
cg22821013	chr6	168661400	-1.467	0.9025	0.108	0.91		77.4
cg05235884	chr6	30131806	-3.025	1.861	0.108	0.91	TRIM15	37.24
cg06626359	chr14	94173261	-1.372	0.844	0.108	0.91	KIAA1409	39.78
cg00752195	chr4	1399516	-3.097	1.905	0.108	0.91		38.23
cg11834681	chr19	41594746	-3.15	1.938	0.108	0.91	CYP2A13	67.37
cg23620639	chr10	71561211	-0.3538	0.2176	0.108	0.91	COL13A1	5.69
cg25696972	chr6	1594827	-1.714	1.054	0.108	0.91		33.08
cg13535212	chr2	88752553	-2.686	1.652	0.108	0.91	FOXI3	18.5
cg08298447	chr2	3180802	-0.686	0.422	0.108	0.91		93.13
cg19905802	chr11	62554200	-0.3321	0.2043	0.108	0.91	TMEM179B	2.31
cg24062754	chr5	175965158	-0.2726	0.1677	0.108	0.91	RNF44	2.8
cg18521771	chr9	117373239	-1.098	0.6753	0.108	0.91	C9orf91	32.37
cg01311718	chr2	214015137	-0.4033	0.2481	0.108	0.91	IKZF2	2.59
cg23138682	chr14	103801128	-0.6104	0.3755	0.108	0.91	EIF5	9.25
cg21459710	chr19	10514006	-0.3756	0.231	0.108	0.91	CDC37	3.85
cg09839279	chr12	125627357	-1.501	0.9232	0.108	0.91	AACS	35.13
cg14170201	chr7	155191709	-4.456	2.741	0.108	0.91		77.76
cg15601652	chr19	37019564	-0.1327	0.08165	0.108	0.91	ZNF260	1.83
cg18219432	chr7	158283505	2.921	1.797	0.108	0.91	PTPRN2	60.91
cg10076809	chr11	107880082	-0.5812	0.3576	0.108	0.91	CUL5	2.68
cg07706279	chr3	39149020	-0.1308	0.08049	0.108	0.91	GORASP1	1.78
cg15803756	chr10	13932894	-3.841	2.363	0.108	0.91	FRMD4A	27.61
cg03406394	chr15	60296138	-2.177	1.339	0.108	0.91	FOXB1	9.33
cg18212591	chr13	103425442	-1.395	0.8581	0.108	0.91	C13orf27	6.85
cg27403778	chr14	55035029	-0.6333	0.3896	0.108	0.91	SAMD4A	8.42
cg00686046	chr6	31126799	-0.6184	0.3805	0.108	0.91	CCHCR1	4.85
cg06715755	chr7	158244406	3.793	2.333	0.108	0.91	PTPRN2	85.61
cg11412935	chr1	92950086	-0.1276	0.0785	0.108	0.91	GFI1	1.97
cg12510264	chr7	156377100	5.102	3.139	0.108	0.91		47.71
cg20952286	chr3	126113695	-3.41	2.098	0.108	0.91	CCDC37	14.64
cg10289055	chr13	113545569	-0.9765	0.6008	0.108	0.91		87.62
cg10216498	chr20	57556470	-0.3227	0.1986	0.108	0.91	TH1L	1.9
cg01740424	chr20	3758584	-0.6773	0.4167	0.108	0.91	SPEF1	5.24
cg11087911	chr8	64081408	-0.6996	0.4305	0.108	0.91	YTHDF3	6.3
cg25383605	chr6	155538047	-1.606	0.9883	0.108	0.91	TIAM2	28.51
cg10860619	chrX	46771853	3.378	2.078	0.108	0.91	PHF16	16.87
cg13116438	chr6	31940606	-0.5006	0.308	0.108	0.91	STK19	4.35
cg10895875	chr7	56242407	5.875	3.615	0.108	0.91		34.85
cg02180505	chrX	30265129	-1.579	0.9713	0.108	0.91	MAGEB1	41.05
cg24582168	chr20	52789646	-3.243	1.995	0.108	0.91	CYP24A1	32.72
cg06777516	chr5	529258	-2.157	1.327	0.108	0.91		31.05
cg13853141	chr2	98329942	-1.393	0.8574	0.108	0.91	ZAP70	72.7
cg04652961	chr6	121758242	-0.2418	0.1488	0.108	0.91	GJA1	2.98
cg14491628	chr9	107689065	-0.4767	0.2933	0.108	0.91	ABCA1	3.88
cg10177528	chr1	211499638	-0.8914	0.5485	0.108	0.91	TRAF5	88.62
cg05420234	chr15	30489014	-2.144	1.319	0.108	0.91	DKFZP434L187	51.23
cg07023852	chr15	40696269	-0.8017	0.4933	0.108	0.91	IVD	92.09
cg24490338	chr1	154164054	-1.542	0.9487	0.108	0.91	TPM3	69.01
cg22389871	chr6	82463023	-0.2225	0.1369	0.108	0.91	FAM46A	2.94
cg23823732	chr2	85839507	-0.7749	0.4768	0.108	0.91	C2orf68	8.48
cg01135781	chr5	177396838	-3.37	2.073	0.108	0.91		57.28
cg03798217	chr2	26567396	-2.164	1.332	0.108	0.91	GPR113	25.02
cg15492450	chr6	8435478	-0.5348	0.3291	0.108	0.91	SLC35B3	6.59
cg02450613	chr5	37840089	-1.247	0.7673	0.108	0.91	GDNF	3.01
cg26487582	chr4	25322200	-0.9398	0.5783	0.108	0.91	ZCCHC4	87.29
cg01556846	chr8	6421171	-2.508	1.543	0.108	0.91	ANGPT2	65.81
cg25828181	chr20	45142214	-1.934	1.19	0.108	0.91	ZNF334	7.48
cg09294055	chr16	3314419	-0.6026	0.3708	0.108	0.91		2.04
cg16998787	chr14	55366874	-0.6235	0.3837	0.108	0.91	GCH1	91.69
cg04463722	chr8	61593040	-0.1479	0.09101	0.108	0.91	CHD7	2.14
cg05604874	chr17	80200785	1.742	1.072	0.108	0.91		51.08
cg05204389	chr7	102937749	-0.7834	0.4821	0.108	0.91	PMPCB	10
cg01936970	chr14	101053354	-0.2055	0.1265	0.108	0.91		1.84
cg19138538	chr11	60623415	-1.548	0.9527	0.108	0.91	GPR44	51.73
cg22236485	chr8	128742664	-1.22	0.7505	0.108	0.91		84.13
cg17636986	chr4	3878079	-1.388	0.8541	0.108	0.91		21.69
cg19477346	chr19	48699872	-1.563	0.962	0.108	0.91		14.17
cg13944871	chr1	3461718	-1.863	1.147	0.108	0.91	MEGF6	72.19
cg22762951	chr1	224518104	0.3589	0.2209	0.108	0.91	NVL	5.82
cg13781829	chr10	93558071	-0.2598	0.1599	0.108	0.91	TNKS2	2.37
cg11811743	chr4	144106166	-0.1689	0.1039	0.108	0.91	USP38	1.99
cg03534375	chr3	57743163	0.6128	0.3771	0.108	0.91	SLMAP	8.56
cg07754609	chr16	65269452	-3.728	2.294	0.108	0.91		51.07
cg13663218	chr12	72666976	4.279	2.633	0.108	0.91	LOC283392	36.44
cg25270670	chr11	61735789	-1.797	1.106	0.108	0.91	FTH1	18.33
cg18660166	chr5	946556	-1.946	1.198	0.108	0.91		31.08
cg09980058	chr19	18898325	-0.3687	0.2269	0.108	0.91	COMP	3.6
cg06413043	chr12	125576309	-0.7817	0.481	0.108	0.91	AACS	85.62
cg01308258	chr2	124783243	-3.509	2.16	0.108	0.91	CNTNAP5	50.49
cg10399946	chr6	33242016	-0.9245	0.5689	0.108	0.91	RPS18	85.34
cg00085430	chr17	3031874	-2.203	1.356	0.108	0.91	OR1G1	32.59
cg13036627	chr4	185655703	-0.3732	0.2297	0.108	0.91	MLF1IP	4.49
cg19886820	chr8	8244119	-0.1469	0.09038	0.108	0.91		2.12
cg11036279	chr2	242785270	-1.366	0.8405	0.108	0.91		23.98
cg01295022	chr11	100558647	-0.4295	0.2643	0.108	0.91	FLJ32810	4.44
cg08711724	chr10	96122379	-0.174	0.1071	0.108	0.91	NOC3L	2.31
cg09258993	chr13	52419332	-0.3569	0.2196	0.108	0.91	FLJ37307	3.81
cg26099061	chr22	28197197	-1.513	0.9312	0.108	0.91	MN1	3.15
cg13492803	chr15	32933783	-1.342	0.8262	0.108	0.91	SCG5	24.07
cg11733057	chr16	70698362	-0.741	0.456	0.108	0.91	MTSS1L	86.18
cg18902035	chr2	134949357	-3.244	1.996	0.108	0.91		79.33
cg12855547	chr5	112824700	-1.496	0.9207	0.108	0.91	MCC	18.62
cg04777352	chr8	20208197	-2.884	1.775	0.108	0.91		64.48
cg10529930	chr20	5986407	-0.3797	0.2337	0.108	0.91	CRLS1	5.91
cg15827295	chr1	151138583	-0.2179	0.1341	0.108	0.91	LYSMD1	3.46
cg05777492	chr6	42989179	-0.6494	0.3997	0.108	0.91	C6orf153	2.83
cg05908380	chr6	137244090	-2.677	1.647	0.108	0.91	SLC35D3	11.21
cg06368300	chr17	43065840	-2.225	1.37	0.108	0.91		40.86
cg09185948	chr1	151119527	-0.1113	0.06851	0.108	0.91	SEMA6C	1.64
cg24870676	chr9	97090861	-1.374	0.8459	0.108	0.91	FAM22F	41.82
cg18892446	chr5	73938574	-0.9822	0.6045	0.108	0.91	ENC1	85.02
cg12640822	chr22	23799750	-2.024	1.246	0.108	0.91		60.8
cg22431184	chr17	37753528	-4.339	2.671	0.108	0.91		27.88
cg16358741	chr11	130076257	-1.264	0.778	0.108	0.91	ST14	77.86
cg19984170	chr5	167532460	-1.412	0.8691	0.108	0.91	ODZ2	76.06
cg20847496	chr6	31620262	-0.4404	0.271	0.108	0.91	BAT3	7.5
cg23065364	chr13	60064862	4.394	2.705	0.108	0.91		59.73
cg23024047	chr3	5505983	-3.07	1.89	0.108	0.91		75.47
cg12721952	chr1	2337711	-0.9414	0.5794	0.108	0.91	PEX10	72.54
cg01324550	chr17	46676099	-1.912	1.177	0.108	0.91	LOC404266	41.31
cg26795011	chr8	145027226	-0.1164	0.07165	0.108	0.91	PLEC1	1.8
cg07700249	chr20	60779642	-0.9065	0.558	0.108	0.91		90.69
cg06178786	chr10	49514546	-0.1201	0.07393	0.108	0.91		1.79
cg04533751	chr6	168491686	3.485	2.145	0.108	0.91		59.38
cg06419180	chr8	19262414	-1.401	0.8626	0.108	0.91	CSGALNACT1	91.33
cg03603286	chr7	99746475	-0.1875	0.1154	0.108	0.91	C7orf59	2.18
cg03514086	chr12	118313817	-1.581	0.973	0.108	0.91	KSR2	48.93
cg05393300	chr2	196256	-0.8177	0.5033	0.108	0.91		86.1
cg06465194	chr11	120531034	-1.219	0.7506	0.108	0.91	GRIK4	21.56
cg25714208	chr2	13147594	0.8557	0.5267	0.108	0.91		10.24
cg05680196	chr6	30884915	-0.4181	0.2574	0.108	0.91	VARS2	94.3
cg26619740	chr16	971556	3.89	2.394	0.108	0.91	LMF1	69.99
cg16807241	chr22	20851062	-0.7067	0.435	0.108	0.91	KLHL22	4.94
cg05511830	chr19	1390858	-1.061	0.6528	0.108	0.91	NDUFS7	86.79
cg07058132	chr16	1755945	-0.2417	0.1488	0.108	0.91	MAPK8IP3	2.83
cg22763649	chr20	21694307	1.859	1.145	0.108	0.91	PAX1	69.02
cg14614581	chr10	73844130	-0.7599	0.4678	0.108	0.91	SPOCK2	91.31
cg08473553	chr1	236304799	-0.153	0.09416	0.108	0.91	GPR137B	1.93
cg04781638	chr15	83240791	-1.645	1.012	0.108	0.91	CPEB1	17.72
cg10795105	chr7	148845149	-0.7954	0.4896	0.108	0.91	ZNF398	5.54
cg09364980	chr19	29455913	-5.217	3.212	0.108	0.91	LOC148145	46.17
cg16790374	chr8	57212793	-2.924	1.8	0.108	0.91	SDR16C5	22.86
cg05861971	chr2	101436479	-0.1969	0.1212	0.108	0.91	NPAS2	3.35
cg14229668	chr2	163200576	-2.819	1.735	0.108	0.91	GCA	7.87
cg18465300	chr7	55001207	-0.1799	0.1107	0.108	0.91		3.06
cg14441271	chr6	153071856	3.871	2.383	0.108	0.91	VIP	24.33
cg23210812	chr17	77539596	-1.603	0.9867	0.108	0.91		86.45
cg01822071	chr16	35027026	-4.429	2.727	0.108	0.91		76.76
cg14080521	chr11	27761859	-4.865	2.995	0.108	0.91		69.83
cg21164131	chr12	63544923	-4.38	2.697	0.108	0.91	AVPR1A	23.74
cg16351881	chr16	2010026	0.6009	0.3699	0.108	0.91	NDUFB10	7.08
cg08698943	chr10	3509758	-0.5031	0.3097	0.108	0.91		4.63
cg03366382	chr11	2182644	-1.694	1.043	0.108	0.91	INS	40.32
cg09717923	chr16	1440498	0.2571	0.1583	0.108	0.91		97.6
cg20743134	chr3	69061356	-2.368	1.458	0.108	0.91	C3orf64	78.71
cg10560368	chr13	23993099	-0.8804	0.5421	0.108	0.91	SACS	87.78
cg25070442	chr8	881586	-2.759	1.699	0.108	0.91		35.71
cg14242735	chr2	242889699	-2.766	1.703	0.108	0.91		26.05
cg00915178	chr1	71513733	-0.5365	0.3303	0.108	0.91	PTGER3	5.39
cg23889047	chr1	7705756	-1.463	0.9009	0.108	0.91	CAMTA1	53.84
cg25256099	chr17	79484960	-2.926	1.801	0.108	0.91		63.7
cg19499614	chr17	14132461	1.342	0.8262	0.108	0.91		63.29
cg14750367	chr8	105257227	-3.915	2.41	0.108	0.91	RIMS2	22.86
cg08896042	chr17	20458986	-1.933	1.19	0.108	0.91		80.4
cg13323391	chr7	157579745	-5.537	3.409	0.108	0.91	PTPRN2	85.21
cg18411307	chr7	37990025	-1.314	0.8091	0.108	0.91	EPDR1	86.74
cg18758453	chr20	2637177	-1.729	1.064	0.108	0.91	SNORD57	59.93
cg03861044	chr17	40172102	-0.1437	0.08846	0.108	0.91	NKIRAS2	2.04
cg22867608	chr10	64573356	-4.31	2.654	0.108	0.91	EGR2	48.42
cg02808797	chr1	208418771	-0.1529	0.09417	0.108	0.91	PLXNA2	1.9
cg17536848	chr7	156686555	-1.419	0.874	0.108	0.91	LMBR1	9.94
cg06777274	chr18	48406251	-0.223	0.1373	0.109	0.91	ME2	3.01
cg26475547	chr7	103086748	-0.3331	0.2051	0.109	0.91	SLC26A5	6.01
cg14661281	chr17	12880076	-0.944	0.5813	0.109	0.91	RICH2	88.68
cg11047049	chr3	195163937	-0.2066	0.1272	0.109	0.91	ACAP2	1.54
cg27534072	chr2	129080700	-2.654	1.634	0.109	0.91		64.09
cg06109624	chrX	138664151	-5.07	3.122	0.109	0.91	MCF2	46.01
cg20704537	chr13	112875489	-3.286	2.024	0.109	0.91		36
cg06451054	chr19	57176449	-1.708	1.052	0.109	0.91	ZNF835	75.06
cg08530414	chr11	35160400	-4.096	2.522	0.109	0.91	CD44	23.94
cg15294778	chr2	75058623	-1.04	0.6406	0.109	0.91	HK2	88.33
cg17813670	chr1	235301919	-1.007	0.6202	0.109	0.91	RBM34	85.54
cg16845293	chr10	134999993	-3.182	1.959	0.109	0.91	KNDC1	54.32
cg27243405	chr6	138859576	1.75	1.078	0.109	0.91	NHSL1	71.25
cg04416981	chr16	89043707	-0.539	0.3319	0.109	0.91	CBFA2T3	4.83
cg02771637	chr16	1077970	-2.019	1.244	0.109	0.91		37.34
cg12796440	chr1	207224331	-1.822	1.122	0.109	0.91	YOD1	3.22
cg13800349	chr17	80971527	-1.359	0.8366	0.109	0.91	B3GNTL1	94.3
cg23540765	chr19	1173635	-0.5165	0.3181	0.109	0.91	SBNO2	6.81
cg12187394	chr13	112761328	4.241	2.612	0.109	0.91		69.28
cg03065612	chr16	3627730	-1.607	0.9895	0.109	0.91	NLRC3	58.04
cg11097954	chr14	22564251	-3.539	2.179	0.109	0.91		48.23
cg24446548	chr7	19157263	-0.3252	0.2003	0.109	0.91	TWIST1	3.49
cg12630596	chr5	112849156	0.8712	0.5365	0.109	0.91	YTHDC2	5.58
cg26843430	chr12	70759914	-0.1648	0.1015	0.109	0.91	KCNMB4	1.56
cg11311579	chr10	102106754	-0.2703	0.1665	0.109	0.91	SCD	1.24
cg19027053	chr19	10654618	-0.1164	0.07168	0.109	0.91	ATG4D	1.87
cg21174533	chr14	102026555	-2.476	1.525	0.109	0.91	DIO3	4.54
cg16653784	chr1	67594820	-1.625	1.001	0.109	0.91	C1orf141	77.91
cg02441833	chr5	159743203	-1.025	0.6314	0.109	0.91		13.75
cg05943077	chr14	89461857	-2.785	1.716	0.109	0.91		58.63
cg07471572	chr17	39879439	-0.7267	0.4476	0.109	0.91	HAP1	91.09
cg05673731	chr1	29565306	-1.87	1.152	0.109	0.91	PTPRU	43.71
cg25734420	chr3	127317128	-0.8958	0.5517	0.109	0.91	MCM2	3.64
cg10207745	chr12	13529963	-1.767	1.088	0.109	0.91	C12orf36	30.23
cg21608225	chr1	144930572	-1.3	0.801	0.109	0.91	PDE4DIP	17.75
cg03365311	chr11	43602965	-1.654	1.019	0.109	0.91	MIR129-2	5.58
cg22366375	chr4	25033140	-1.754	1.081	0.109	0.91	LGI2	50.95
cg19997946	chr6	166399986	5.525	3.403	0.109	0.91	C6orf176	48.85
cg16053651	chr6	168857803	-2.782	1.714	0.109	0.91	SMOC2	29.77
cg18387216	chr6	114291911	-0.1226	0.0755	0.109	0.91	HDAC2	1.87
cg20884887	chr7	27208285	1.598	0.9841	0.109	0.91		75.83
cg12512771	chr7	17730027	-0.9386	0.5781	0.109	0.91		89.13
cg24845578	chr5	95170808	-1.457	0.8976	0.109	0.91		11.99
cg22246218	chr17	7366220	0.423	0.2606	0.109	0.91	ZBTB4	95.28
cg12279518	chr1	85190400	-1.413	0.8704	0.109	0.91		18.96
cg05558046	chr17	9930101	-1.887	1.162	0.109	0.91	GAS7	39.7
cg01029637	chr20	4201164	-1.205	0.7425	0.109	0.91		89.34
cg24193242	chr10	135096556	-1.067	0.6571	0.109	0.91	TUBGCP2	87.03
cg27633530	chr7	50344294	-0.6279	0.3868	0.109	0.91	IKZF1	2.16
cg18067514	chr5	140630973	-6.29	3.874	0.109	0.91		53.46
cg21186966	chr4	5401430	-1.2	0.739	0.109	0.91	STK32B	16.85
cg06920888	chr10	131479405	-3.183	1.961	0.109	0.91	MGMT	81.83
cg11429111	chr5	134813329	-2.579	1.589	0.109	0.91		53.65
cg03402630	chr22	26192806	-2.821	1.738	0.109	0.91	MYO18B	42.98
cg04691425	chr12	96252524	-0.1585	0.09765	0.109	0.91	SNRPF	2.81
cg08218799	chr14	24804930	-3.369	2.075	0.109	0.91	ADCY4	30.02
cg22934939	chrX	136648313	4.022	2.478	0.109	0.91	ZIC3	35.39
cg14069347	chr6	31409319	-3.857	2.376	0.109	0.91		18.11
cg19722706	chr15	83732977	-1.002	0.6174	0.109	0.91	BTBD1	87.43
cg10173675	chr2	238513348	-0.6172	0.3802	0.109	0.91		90.29
cg11695831	chr17	31611767	-2.507	1.544	0.109	0.91	ACCN1	32.03
cg10350251	chr16	89727194	-1.152	0.7098	0.109	0.91	C16orf55	88.78
cg07965331	chr16	16276833	-2.815	1.734	0.109	0.91	ABCC6	38.14
cg00370179	chr13	37005074	-1.718	1.058	0.109	0.91	CCNA1	11.06
cg13955432	chr7	117864720	-1.864	1.148	0.109	0.91	ANKRD7	94.65
cg14365300	chr9	129252725	-1.31	0.8071	0.109	0.91	FAM125B	80.42
cg03794862	chr7	116960883	-1.875	1.155	0.109	0.91	WNT2	62.32
cg11946963	chr11	113143736	-2.616	1.612	0.109	0.91	NCAM1	72.99
cg13601845	chr11	74660255	-0.1785	0.11	0.109	0.91	XRRA1	1.81
cg26015681	chr13	22329773	3.243	1.998	0.109	0.91		55.99
cg23488395	chr4	2462249	-2.3	1.417	0.109	0.91		84.75
cg10488012	chr5	3306368	-1.266	0.7799	0.109	0.91		23.34
cg09684245	chr1	57263497	1.348	0.8301	0.109	0.91	C1orf168	69.94
cg15201677	chr6	30520702	-0.8959	0.5519	0.109	0.91	GNL1	84.65
ch.9.1078185R	chr9	84472891	-0.3022	0.1862	0.109	0.91		4.32
cg06066711	chr1	6662645	-0.6948	0.428	0.109	0.91	KLHL21	6.16
cg19784054	chr15	81666847	-1.541	0.9496	0.109	0.91	TMC3	89.09
cg15619641	chr10	97849481	1.164	0.7171	0.109	0.91		4.63
cg20329620	chr13	113759894	-2.828	1.742	0.109	0.91	F7	66.42
cg00618042	chr22	27017201	-1.482	0.9131	0.109	0.91	CRYBA4	84.22
cg05232118	chr2	216660598	-0.5744	0.3539	0.109	0.91		92.16
cg01831454	chr5	148417172	-1.283	0.7904	0.109	0.91	SH3TC2	65.42
cg14046688	chr9	139082923	-1.836	1.131	0.109	0.91		19.57
cg14777634	chr1	58324995	-3.076	1.895	0.109	0.91	DAB1	51.39
cg13699650	chr9	126102244	-0.9382	0.578	0.109	0.91		88.43
cg26331172	chr1	151118299	-2.366	1.458	0.109	0.91	SEMA6C	27.99
cg02553663	chr17	80291775	-0.8381	0.5164	0.109	0.91	SECTM1	2.29
cg19086124	chr22	19132378	-0.2164	0.1333	0.109	0.91	DGCR14	2.93
cg26576454	chr1	94717263	-0.7862	0.4844	0.109	0.91		89.59
cg17298788	chr1	3491634	-3.21	1.978	0.109	0.91	MEGF6	61.47
cg00757933	chr6	29760864	-3.985	2.455	0.109	0.91	HCG4	18.78
cg14219787	chr7	148787290	-1.021	0.6289	0.109	0.91	ZNF786	16.33
cg05486188	chr10	103590369	2.433	1.499	0.109	0.91	KCNIP2	16.67
cg02073919	chr3	28282917	-0.118	0.07267	0.109	0.91	CMC1	1.46
cg04646860	chrX	151996001	-2.476	1.526	0.109	0.91	CETN2	81.43
cg06654865	chr12	122684993	-0.8181	0.504	0.109	0.91	LRRC43	89.47
cg26378984	chr11	116374243	-2.205	1.358	0.109	0.91		64.97
cg19975936	chr13	31377233	-0.1421	0.08754	0.109	0.91		1.51
cg21919556	chr3	169755036	-0.5869	0.3616	0.109	0.91	GPR160	92.24
cg20013855	chr1	178062503	1.294	0.7973	0.109	0.91	LOC100302401	10.01
cg13508369	chr9	129884026	-0.983	0.6056	0.109	0.91	ANGPTL2	55.07
cg23221504	chr2	171673110	-0.7373	0.4543	0.109	0.91	GAD1	5.09
cg06530028	chr7	143078179	-0.1938	0.1194	0.109	0.91	ZYX	2.32
cg06218523	chr3	124284219	-1.019	0.6279	0.109	0.91	KALRN	86.81
cg14042714	chr19	6707175	-2.189	1.349	0.109	0.91	C3	58.12
cg04135498	chr3	120628544	-7.194	4.433	0.109	0.91	STXBP5L	44.95
cg17944412	chr16	2029938	-1.566	0.965	0.109	0.91	NOXO1	23
cg27325833	chr7	51096557	-0.9809	0.6044	0.109	0.91	COBL	84.56
cg17245135	chr5	88018524	-1.769	1.09	0.109	0.91	MEF2C	48.17
cg06899329	chr19	19627922	-2.448	1.509	0.109	0.91	NDUFA13	44.51
cg08268692	chr11	76998832	-2.353	1.45	0.109	0.91	GDPD4	69.39
cg10652833	chr15	78108562	-2.418	1.49	0.109	0.91		51.97
cg08828036	chr15	26109204	-3.865	2.382	0.109	0.91	ATP10A	55.32
cg06719973	chr7	207666	-3.118	1.922	0.109	0.91	FAM20C	57.31
cg00116699	chr2	240205260	-1.121	0.691	0.109	0.91	HDAC4	83.45
cg12646649	chr10	102987257	-4.802	2.959	0.109	0.91	LBX1	21.94
cg07896832	chr8	67975874	0.6636	0.4089	0.109	0.91	CSPP1	7.52
cg23691858	chr1	36689298	-1.048	0.6458	0.109	0.91	THRAP3	8.5
cg03013817	chr15	40074526	-0.9594	0.5912	0.109	0.91	FSIP1	13.42
cg15120161	chr2	242868249	2.986	1.84	0.109	0.91		52.69
cg10634568	chr2	30186753	-3.338	2.057	0.109	0.91		55.73
cg11465213	chr15	90880158	-4.728	2.914	0.109	0.91		53.91
cg02316596	chr11	120434979	-1.955	1.205	0.109	0.91		38.09
cg16296431	chrX	118780867	-2.117	1.305	0.109	0.91	SEPT6	82.46
cg21825071	chr6	34360162	-1.67	1.029	0.109	0.91	NUDT3	4.22
cg25076318	chr4	3597580	-2.686	1.655	0.109	0.91		47.33
cg22376822	chr11	114112973	2.563	1.579	0.109	0.91	ZBTB16	33.72
cg21500895	chr12	107974296	-2.16	1.331	0.109	0.91	BTBD11	75.18
cg05949397	chr11	44976423	0.8219	0.5065	0.109	0.91		91.18
cg03394722	chr1	919916	-3.392	2.091	0.109	0.91		56.86
cg01511379	chr7	86273091	-3.85	2.373	0.109	0.91	GRM3	15.73
cg02816425	chr11	16809233	-0.4859	0.2994	0.109	0.91	PLEKHA7	92.83
cg02048812	chr14	100448920	-1.098	0.6768	0.109	0.91		33.12
cg07063082	chr2	101179230	-0.1902	0.1172	0.109	0.91	PDCL3	2.33
cg17177995	chr1	70035846	-2.358	1.453	0.109	0.91		8.83
cg20402747	chr17	77954963	1.823	1.123	0.109	0.91	TBC1D16	75.66
cg14386126	chr12	132848554	-1.557	0.9597	0.109	0.91	GALNT9	24.1
cg21049397	chr12	25611175	2.519	1.552	0.109	0.91		24.95
cg05758434	chr2	207139471	-0.1306	0.08049	0.109	0.91	ZDBF2	1.83
cg10862399	chr5	168724547	-1.53	0.9429	0.109	0.91	SLIT3	21.97
cg21238619	chr17	78079768	1.53	0.9428	0.109	0.91	GAA	58.79
cg15734436	chr6	33047185	-2.463	1.518	0.109	0.91	HLA-DPB1	58.6
cg22392857	chr1	151129088	-3.983	2.454	0.109	0.91	TNFAIP8L2	59.8
cg04206637	chr5	63202277	-1.725	1.063	0.109	0.91		14.86
cg21698790	chr12	117319264	-0.4103	0.2529	0.109	0.91	HRK	5.47
cg23438598	chr11	55587764	5.665	3.491	0.109	0.91	OR5D18	65.29
cg16885093	chr17	61988297	-1.609	0.9916	0.109	0.91	CSHL1	38.95
cg14780132	chr4	155254602	-4.33	2.669	0.109	0.91	DCHS2	21.89
cg17328794	chr8	144922745	-0.8412	0.5184	0.109	0.91	NRBP2	4.91
cg23296684	chr10	93108887	-0.4764	0.2936	0.109	0.91	LOC100188947	93.17
cg03027800	chr17	7651017	2.974	1.833	0.109	0.91	DNAH2	69.5
cg00313914	chr1	201618901	-2.698	1.663	0.109	0.91	NAV1	45.86
cg21460828	chr2	235405243	-0.2458	0.1515	0.109	0.91	ARL4C	2.51
cg03373781	chr20	30582113	-1.122	0.6915	0.109	0.91	XKR7	29.48
cg18500085	chr11	45827628	-2.831	1.745	0.109	0.91	SLC35C1	58.75
cg03128921	chr11	66035086	-0.2906	0.1791	0.109	0.91	KLC2	3.21
cg22802813	chr12	95942761	-0.6056	0.3732	0.109	0.91	USP44	5.43
cg09431058	chr7	45216061	-3.415	2.105	0.109	0.91	RAMP3	70.05
cg03935448	chr8	54818075	-1.753	1.08	0.109	0.91	RGS20	84.08
cg13865595	chr12	48298924	-0.23	0.1418	0.109	0.91	VDR	3.5
cg00578220	chr6	62996702	-4.376	2.697	0.109	0.91	KHDRBS2	29.58
cg16090330	chr5	66935090	-2.296	1.415	0.109	0.91		75.23
cg09243445	chr2	237123016	-3.316	2.044	0.109	0.91	ASB18	40.45
cg02410245	chr12	6649349	-1.585	0.9772	0.109	0.91	IFFO1	58.07
cg24063036	chr17	76464748	-2.238	1.379	0.109	0.91	DNAH17	46.89
cg19106467	chr2	3836516	-2.993	1.845	0.109	0.91		76.2
cg11947493	chr8	23021515	-2.46	1.516	0.109	0.91	TNFRSF10D	27.9
cg20873327	chr2	241371545	-1.159	0.7145	0.109	0.91		87.37
cg01178538	chr3	46932994	-1.71	1.054	0.109	0.91	PTH1R	79.36
cg11099600	chr3	14558454	-3.023	1.863	0.109	0.91	GRIP2	59.79
cg01015507	chr4	7757947	-2.342	1.443	0.109	0.91	LOC84740	49.53
cg21248305	chr6	30132715	-2.423	1.493	0.109	0.91	TRIM15	33.51
cg10510337	chr17	76666264	-2.352	1.45	0.109	0.91		58.04
cg22632523	chr10	3711048	-1.66	1.023	0.109	0.91		24.32
cg05062814	chr6	39083007	-0.6085	0.3751	0.109	0.91	C6orf64	23.42
cg20524211	chr13	111366070	-0.3334	0.2055	0.109	0.91	ING1	3.16
cg05046272	chr21	43619510	-2.326	1.434	0.109	0.91	ABCG1	59.77
cg14867085	chr11	17623131	-1.183	0.7289	0.109	0.91		17.12
cg03521625	chr2	189475142	-0.7947	0.4899	0.109	0.91		91.6
cg00012638	chr6	39280541	-1.704	1.05	0.109	0.91	KCNK17	41.35
cg03662347	chr16	88603762	-1.445	0.8905	0.109	0.91		27.25
cg27267198	chr14	101349920	-3.009	1.855	0.109	0.91	MIR432	85.59
cg20156382	chr1	24526095	-0.1498	0.09233	0.109	0.91	LOC284632	2.56
cg22356484	chr17	43138772	-0.3619	0.2231	0.109	0.91	DCAKD	4.53
cg26529094	chr13	114804509	4.255	2.623	0.109	0.91	RASA3	55.58
cg01169463	chrX	7895607	-1.767	1.089	0.109	0.91	PNPLA4	8.1
cg23114183	chr1	151798432	-1.323	0.8156	0.109	0.91	RORC	49.62
cg18183247	chr5	140368417	-3.787	2.335	0.109	0.91	PCDHA7	34.19
cg08817422	chr6	30654638	-0.1219	0.07515	0.109	0.91	KIAA1949	1.93
cg18430152	chr7	27162401	-2.666	1.644	0.109	0.91	HOXA3	56.16
cg04787784	chr16	930179	-2.892	1.783	0.109	0.91	LMF1	28.02
cg11650218	chr12	22778020	-0.1579	0.09734	0.109	0.91	ETNK1	1.65
cg12701674	chr13	114908876	3.19	1.966	0.109	0.91		55.26
cg10664993	chr2	98809287	-2.929	1.806	0.109	0.91	VWA3B	65.65
cg08941457	chr20	25129562	-1.448	0.8924	0.109	0.91	LOC284798	10.03
cg19198791	chr17	73975107	-0.1906	0.1175	0.109	0.91	ACOX1	1.75
cg17057892	chr2	112918552	-3.888	2.397	0.109	0.91	FBLN7	50.62
cg06312785	chr3	135685131	-0.1091	0.06726	0.109	0.91	PPP2R3A	1.42
cg27393652	chr6	33290620	-1.332	0.821	0.109	0.91	DAXX	16.24
cg03154226	chr11	55563401	-3.256	2.007	0.109	0.91	OR5D14	23.81
cg13777621	chr19	3730607	-1.641	1.012	0.109	0.91	TJP3	79.8
cg15423781	chr3	188027117	-0.5683	0.3503	0.109	0.91	LPP	93.29
cg03299781	chr8	64544905	-3.67	2.262	0.109	0.91		41.93
cg06212213	chr7	596202	-2.02	1.245	0.109	0.91	PRKAR1B	33.73
cg06478085	chr19	33876779	-1.11	0.6844	0.109	0.91		81.95
cg00900054	chr1	46016580	-0.7576	0.467	0.109	0.91	AKR1A1	3.99
cg22259724	chr17	7479880	-0.5298	0.3266	0.109	0.91	EIF4A1	92.49
cg06359938	chr1	177891150	1.133	0.6985	0.109	0.91		84.74
cg03873264	chr6	168418371	-1.418	0.8742	0.109	0.91	KIF25	85.57
cg20822365	chr15	83621694	-0.1289	0.07944	0.109	0.91	HOMER2	2.36
cg26677549	chr2	236398235	-3.071	1.893	0.109	0.91		72.65
cg00547077	chr19	58951756	-1.091	0.6723	0.109	0.91	ZNF132	7.83
cg09308897	chr16	88910352	-1.569	0.9671	0.109	0.91	GALNS	81.36
cg08181479	chr10	81838760	-0.2695	0.1661	0.109	0.91	LOC219347	3.47
cg06267084	chr11	392508	-2.133	1.315	0.109	0.91		37.75
cg10671066	chr1	160492861	-0.8485	0.5231	0.109	0.91	SLAMF6	9.1
cg17342709	chr2	235319934	-1.626	1.003	0.109	0.91		78.43
cg04451353	chr6	41243721	-3.455	2.13	0.109	0.91	TREM1	41.34
cg24723690	chr19	52213977	-1.481	0.9131	0.109	0.91		61.97
cg18928153	chr9	37030203	-5.163	3.183	0.109	0.91	PAX5	24.74
cg10111290	chr6	33247166	-1.18	0.7276	0.109	0.91	WDR46	75.88
cg23241448	chr17	750379	-5.448	3.359	0.109	0.91	NXN	25.77
cg03757109	chr16	89627028	-0.1796	0.1107	0.109	0.91	RPL13	1.77
cg00474696	chr2	224821113	-0.5813	0.3584	0.109	0.91	MRPL44	90.74
cg15292275	chr13	109149011	-4.431	2.732	0.109	0.91		18.34
cg23261491	chr12	76953750	-0.832	0.5129	0.109	0.91	OSBPL8	7.02
cg01082602	chr1	7726441	-1.143	0.7045	0.109	0.91	CAMTA1	28.04
cg08432727	chr2	5831722	-2.156	1.329	0.109	0.91	SOX11	6.59
cg17424101	chr3	3169230	-0.3503	0.2159	0.109	0.91	TRNT1	5.59
cg26386624	chr12	54366859	-3.06	1.886	0.109	0.91	HOXC11	21
cg16481024	chr8	103668053	-0.3366	0.2075	0.109	0.91	KLF10	3.01
cg09318840	chr2	87018944	-1.19	0.7334	0.109	0.91	CD8A	31.79
cg10072237	chr6	33872861	-2.457	1.515	0.109	0.91		78.68
cg24690094	chr11	67383802	-4.427	2.73	0.109	0.91		36.61
cg24806371	chr7	61818740	-1.507	0.9291	0.109	0.91		12.62
cg22254127	chr4	39367988	-0.2153	0.1327	0.109	0.91	RFC1	1.53
cg03386869	chr13	102104848	-1.286	0.7927	0.109	0.91	ITGBL1	85.54
cg12180613	chr5	132158560	3.537	2.181	0.109	0.91	SHROOM1	71.03
cg26984049	chr14	53020785	-0.3456	0.2131	0.109	0.91	TXNDC16	3.05
cg19072037	chr11	34127281	-0.243	0.1498	0.109	0.91	NAT10	2.65
cg14235800	chr9	104238593	-4.296	2.649	0.109	0.91	C9orf125	62.72
cg26681354	chr14	55369212	-0.3987	0.2459	0.109	0.91	GCH1	5.3
cg14935163	chr2	1488638	-4.82	2.972	0.109	0.91	TPO	71.01
cg04647176	chr12	341431	-0.7857	0.4845	0.109	0.91	SLC6A13	90.74
cg22323120	chr2	231859348	-0.4168	0.257	0.109	0.91	SPATA3	93.02
cg16894819	chr1	6262620	-1.652	1.019	0.109	0.91		70.75
cg06893288	chr12	132859722	-3.625	2.235	0.109	0.91	GALNT9	66.26
cg20402074	chr11	124543718	-0.1446	0.08916	0.109	0.91	SIAE	2.32
cg21610836	chr6	6547015	-3.109	1.917	0.109	0.91	LOC285780	12.53
cg19363213	chr8	95912744	-0.4752	0.293	0.109	0.91		94.35
cg07095818	chr20	43919338	-1.494	0.9209	0.109	0.91		82.04
cg26449294	chr11	83169193	-1.595	0.9832	0.109	0.91	DLG2	83.42
cg09865386	chr14	101192599	-1.687	1.04	0.109	0.91	DLK1	48.97
cg18936800	chr18	44676962	-0.3162	0.195	0.109	0.91	HDHD2	3.6
cg24298476	chr6	32729808	-5.036	3.105	0.109	0.91	HLA-DQB2	73.68
cg10022295	chr1	55090395	-2.017	1.244	0.109	0.91	ACOT11	63.12
cg13527439	chr8	144897560	-0.1316	0.08114	0.109	0.91	SCRIB	2.08
cg16419235	chr8	57360613	-0.548	0.3379	0.109	0.91	PENK	5.32
cg17214408	chrX	2886295	-1.451	0.8946	0.109	0.91		7.37
cg25091527	chr13	110918683	-0.985	0.6074	0.109	0.91	COL4A1	8.08
cg06893123	chr16	3185027	-0.1619	0.09984	0.109	0.91	ZNF213	2.06
cg26417985	chr20	17633832	0.9744	0.6009	0.109	0.91	RRBP1	82.09
cg13367936	chr9	132598310	-0.4073	0.2511	0.109	0.91	C9orf78	3.7
cg14218838	chr6	170449884	-3.391	2.091	0.109	0.91		70.87
cg18164942	chr14	75327747	-0.2624	0.1618	0.109	0.91	PROX2	4
cg21197919	chrX	48328694	2.773	1.71	0.109	0.91	SLC38A5	63.65
cg22954687	chr2	216947743	-1.759	1.085	0.109	0.91	TMEM169	66.86
cg08329113	chr16	70771142	-1.091	0.6726	0.109	0.91	VAC14	88.69
cg01785339	chr1	224544456	-0.3753	0.2314	0.109	0.91	CNIH4	6.38
cg09011597	chr12	56497759	-0.2945	0.1816	0.109	0.91	PA2G4	4.66
cg17277896	chr1	151445541	-2.806	1.73	0.109	0.91		37.36
cg16317459	chr5	158527463	-0.1143	0.07049	0.109	0.91	EBF1	1.97
cg21546532	chr7	86084870	-5.013	3.091	0.109	0.91		65.77
cg00699721	chr20	32950990	-0.2979	0.1837	0.109	0.91	ITCH	2.64
cg05547279	chr16	87101931	-1.864	1.15	0.109	0.91		84.44
cg20200335	chr12	52967554	-2.252	1.389	0.109	0.91	KRT74	68.23
cg00163727	chr6	98989775	2.568	1.584	0.109	0.91		19.2
cg27000368	chr6	30122213	-3.985	2.457	0.109	0.91	TRIM10	67.28
cg17024952	chr6	116422486	-0.2386	0.1472	0.109	0.91	NT5DC1	4.15
cg22708339	chr1	73500111	-4.636	2.859	0.109	0.91		75.75
cg05274944	chr9	12693694	-2.322	1.432	0.109	0.91	TYRP1	83.56
cg06849960	chr6	134638742	-0.8721	0.5379	0.109	0.91	SGK1	16.99
cg14720319	chrX	133371383	2.805	1.73	0.109	0.91	CCDC160	18.99
ch.7.10564690F	chr7	10598165	-0.1988	0.1226	0.109	0.91		2.21
cg08475827	chr2	152266230	-0.2685	0.1656	0.109	0.91	RIF1	3.68
cg20218520	chr16	25123425	-0.4923	0.3036	0.109	0.91	LCMT1	9.11
cg24985756	chr3	42054870	-0.2678	0.1652	0.109	0.91		3.08
cg04011368	chr2	241586870	-6.028	3.718	0.109	0.91		47.66
cg08790638	chr11	36476272	-1.803	1.112	0.109	0.91	PRR5L	68.78
cg17362052	chr4	107955762	-2.3	1.418	0.109	0.91	DKK2	7.74
cg05198093	chr6	32315772	-3.951	2.437	0.109	0.91	C6orf10	50.54
cg07248223	chr17	38717275	-0.9588	0.5913	0.109	0.91	CCR7	93.64
cg11573566	chr6	1386087	-3.451	2.129	0.109	0.91		40.56
cg20732478	chr2	176993643	-3.786	2.335	0.109	0.91	HOXD8	25.06
cg21469820	chr3	180793438	-4.227	2.607	0.109	0.91		60.11
cg10923018	chr6	31743769	-1.647	1.016	0.109	0.91	C6orf27	69.53
cg10565589	chr9	14314066	-2.009	1.239	0.109	0.91	NFIB	35.46
cg03564754	chr9	131580109	-2.217	1.367	0.109	0.91	ENDOG	60.1
cg01937808	chr16	4025588	-1.034	0.6378	0.109	0.91	ADCY9	86.52
cg25962735	chr13	100631588	-1.299	0.8012	0.109	0.91		6.03
cg23907053	chr12	70215816	-2.351	1.45	0.109	0.91	RAB3IP	28.81
cg27634295	chr12	8043600	-2.059	1.27	0.109	0.91		70.97
cg25266109	chr19	12404608	-0.4566	0.2816	0.109	0.91	ZNF44	3.91
cg13929206	chrX	23927059	-2.845	1.755	0.109	0.91	CXorf58	38.8
cg14759494	chr6	166117676	-1.261	0.7777	0.109	0.91		72.9
cg16791601	chr12	66731901	-1.979	1.221	0.109	0.91	HELB	86.42
cg11357138	chr5	1796862	-1.051	0.6482	0.109	0.91		59.91
cg24873811	chr5	42972500	-1.409	0.869	0.109	0.91		87.44
cg05093711	chr16	10674008	-0.7544	0.4653	0.109	0.91	EMP2	5.2
cg25314902	chr5	87971446	1.933	1.192	0.109	0.91	LOC645323	41.21
cg26801037	chr7	157294357	-1.992	1.229	0.109	0.91		24.14
cg23757506	chr17	56429622	-0.1206	0.07442	0.109	0.91	SUPT4H1	1.62
cg16803522	chr15	38857280	-0.159	0.09808	0.109	0.91	RASGRP1	2.01
cg16907566	chr8	121136534	-2.749	1.696	0.109	0.91	COL14A1	21.02
cg20353692	chr15	45879564	-0.3693	0.2278	0.109	0.91	PLDN	2.03
cg25891433	chr4	26733372	-0.6635	0.4093	0.109	0.91	TBC1D19	90.46
cg04729562	chr5	129239837	-0.6789	0.4188	0.109	0.91	CHSY3	7.79
cg21863499	chr1	27113640	-0.2475	0.1527	0.109	0.91	PIGV	2.74
cg26328687	chr11	96076794	-1.64	1.012	0.109	0.91	MAML2	30.16
cg23831864	chr4	82813463	-2.902	1.79	0.109	0.91		65.69
cg19787644	chr12	94532246	-1.428	0.8811	0.109	0.91		82.24
cg18265887	chr22	37640250	-4.04	2.492	0.109	0.91	RAC2	23.83
cg15828353	chr13	114004106	1.409	0.8693	0.109	0.91	GRTP1	71.62
cg19883388	chr8	103909930	-3.362	2.074	0.109	0.91		74
cg01284033	chr10	70286653	-0.7327	0.452	0.109	0.91	SLC25A16	6.59
cg08276328	chrX	140990738	-2.296	1.416	0.109	0.91	MAGEC1	26.68
cg05012676	chr16	88564366	2.193	1.353	0.109	0.91	ZFPM1	86.36
cg03735531	chr6	32822328	-2.086	1.287	0.109	0.91	PSMB9	3.98
cg19544026	chr13	48807941	-0.2012	0.1241	0.109	0.91	ITM2B	3.03
cg26575450	chr2	64834280	-1.674	1.033	0.109	0.91		27.22
cg06620210	chr19	16308754	-0.1573	0.09703	0.109	0.91	AP1M1	2.78
cg07173484	chr16	67237089	0.3994	0.2464	0.109	0.91	ELMO3	92.66
cg24622143	chr13	114780781	-4.327	2.669	0.109	0.91	RASA3	52.88
cg00488787	chr10	135050905	-0.205	0.1264	0.109	0.91	VENTX	2.19
cg00867391	chr1	102462445	-1.118	0.6898	0.109	0.91	OLFM3	5.75
cg03566752	chr6	35512600	-1.045	0.6447	0.109	0.91		13.84
cg12513994	chr10	1558762	-4.796	2.958	0.109	0.91	ADARB2	57.44
cg19638968	chr11	1214832	-3.267	2.016	0.109	0.91		47.35
cg21211367	chr2	162094118	-1.022	0.6306	0.109	0.91		3.77
cg20933897	chr17	70304177	-4.784	2.951	0.109	0.91		47.52
cg08817836	chr7	16955875	-1.059	0.6534	0.109	0.91		39.72
cg10493055	chr4	99576808	-2.76	1.702	0.109	0.91	TSPAN5	71.67
cg24340795	chr13	109538972	-3.359	2.072	0.109	0.91	MYO16	53.29
cg22745471	chr19	14072358	-0.5409	0.3337	0.109	0.91	RFX1	95.21
cg13689996	chr17	71810497	-2.627	1.621	0.109	0.91	C17orf54	22.8
cg05270224	chr1	8212843	-1.205	0.7435	0.109	0.91		89.56
cg13429555	chr1	203002234	-0.4595	0.2835	0.109	0.91		93.33
cg01284467	chr14	53415068	1.023	0.6311	0.109	0.91	FERMT2	11.95
cg25633678	chr8	65284473	-6.873	4.24	0.109	0.91		40.5
cg13138329	chr6	33257788	0.3031	0.187	0.109	0.91	PFDN6	5.59
cg20715885	chr22	49637880	3.849	2.374	0.109	0.91		62.53
cg16450577	chr17	80806375	-4.473	2.76	0.109	0.91	TBCD	56.53
cg06832246	chr11	93224210	1.804	1.113	0.109	0.91	C11orf75	67.45
cg13077762	chr4	128982454	-0.1248	0.07698	0.109	0.91	LARP1B	1.97
cg16565696	chr20	44834899	-0.9296	0.5736	0.109	0.91	CDH22	7.2
cg19278414	chr3	50570733	-0.8056	0.497	0.109	0.91		92.66
cg25641145	chr8	101572366	-0.843	0.5201	0.109	0.91	ANKRD46	7.5
cg07629165	chr21	45845365	-1.853	1.143	0.109	0.91	TRPM2	35.43
cg10970143	chr1	159866558	1.306	0.8059	0.109	0.91	CCDC19	80.41
cg08782022	chr16	4730136	-2.323	1.433	0.109	0.91	MGRN1	17.21
cg05225390	chr11	113644407	-0.9508	0.5866	0.109	0.91	ZW10	6.31
cg08114476	chr7	97501901	-0.4966	0.3064	0.109	0.91	ASNS	3.23
cg07765161	chr7	1272325	-0.7582	0.4678	0.109	0.91	UNCX	5.58
cg10759769	chr12	3749671	-1.716	1.059	0.109	0.91	EFCAB4B	81.77
cg24131671	chr5	150706354	-2.314	1.427	0.109	0.91	SLC36A2	46.74
cg01174096	chr2	196521556	-0.5473	0.3377	0.109	0.91	SLC39A10	3.9
cg23079012	chr2	8343710	-5.367	3.312	0.109	0.91		66.44
cg06745684	chr21	37949239	-1.562	0.964	0.109	0.91	CLDN14	79.06
cg07165120	chr15	101517215	-0.6014	0.3711	0.109	0.91	LRRK1	91.82
cg11180364	chr10	97667244	-0.2951	0.1821	0.109	0.91	C10orf131	2.73
cg03778707	chr17	18167175	-1.017	0.6278	0.109	0.91	SMCR7	89.86
cg18560638	chr13	100008200	-0.9912	0.6116	0.109	0.91	UBAC2	36.62
cg03984859	chr1	165668066	-0.2387	0.1473	0.109	0.91	ALDH9A1	3.55
cg09140593	chr11	47360071	-2.206	1.361	0.109	0.91	MYBPC3	84.61
cg08933467	chr1	157776690	-1.585	0.9777	0.109	0.91	FCRL1	17.68
cg16115720	chr1	208084415	-0.1247	0.07694	0.109	0.91	CD34	1.44
cg15556990	chr7	80544479	-2.283	1.409	0.109	0.91	SEMA3C	77.47
cg20858120	chr2	151703942	-5.133	3.167	0.109	0.91		61.42
cg20393962	chr12	97061005	4.07	2.512	0.109	0.91	C12orf63	69.6
cg12540815	chr19	45394385	-0.3617	0.2232	0.109	0.91	TOMM40	4.5
cg26999154	chr11	43291043	-3.612	2.229	0.109	0.91		61.08
cg04852893	chr17	12622212	-2.291	1.414	0.109	0.91	MYOCD	88.5
cg01137532	chr10	64133888	-0.7774	0.4797	0.109	0.91	ZNF365	3.03
cg05054683	chr16	1124349	-3.833	2.366	0.109	0.91	LOC146336	72.57
cg04159006	chr16	29621707	0.9627	0.5941	0.109	0.91		83.61
cg15157837	chr2	97482059	-0.2737	0.1689	0.109	0.91	CNNM3	2.34
cg22843395	chr14	39639820	-2.235	1.379	0.109	0.91	TRAPPC6B	27.85
cg06636289	chr1	40781617	-1.642	1.013	0.109	0.91	COL9A2	9.53
cg08079787	chr16	2282372	0.3693	0.2279	0.109	0.91	E4F1	97.57
cg13221767	chr11	73721374	-0.734	0.453	0.109	0.91	UCP3	88.43
cg13366537	chr7	30029754	-1.257	0.7758	0.109	0.91	SCRN1	59.66
cg06735472	chr21	42687544	-1.971	1.217	0.109	0.91	FAM3B	71.82
cg26358286	chr6	45387395	-0.1677	0.1035	0.109	0.91	RUNX2	2.09
cg04517010	chr3	14989968	-0.164	0.1012	0.109	0.91	NR2C2	3.62
cg26151675	chr1	24240069	-1.839	1.135	0.109	0.91	CNR2	53.18
cg27554556	chr3	148804650	-1.862	1.149	0.109	0.91	HLTF	25.84
cg04509825	chr14	62162178	-0.1367	0.08434	0.109	0.91	HIF1A	1.88
cg21579666	chr17	75306740	-3.546	2.188	0.109	0.91	SEPT9	57.69
cg10514770	chr5	108786265	-1.903	1.174	0.109	0.91		71.89
cg27654611	chr11	6255984	-0.93	0.5739	0.109	0.91	FAM160A2	8.24
cg15701332	chr12	133002658	-4.694	2.897	0.109	0.91		62.63
cg25830548	chr6	87041914	4.617	2.849	0.109	0.91		77.07
cg24023847	chr6	119256284	-0.3146	0.1942	0.109	0.91	MCM9	1.84
cg20126098	chr12	91710375	-1.178	0.7267	0.109	0.91		90.08
cg12181407	chr5	54052513	-0.9683	0.5976	0.109	0.91		86.68
cg07202532	chr17	29814621	1.826	1.127	0.109	0.91	RAB11FIP4	11.15
cg06460652	chr5	176519331	0.1142	0.07047	0.109	0.91	FGFR4	98.54
cg08406102	chr10	119292130	-4.871	3.006	0.109	0.91	EMX2OS	31.06
cg11462165	chr7	126988262	-0.4229	0.261	0.109	0.91		3.91
cg01586851	chr4	1556595	-2.137	1.319	0.109	0.91		30.81
cg14144025	chr4	13536633	-3.532	2.18	0.109	0.91		32.55
cg27129144	chr17	78848533	1.999	1.234	0.109	0.91	RPTOR	93.77
cg10756127	chr4	166795524	-1.197	0.7388	0.109	0.91	TLL1	3.93
cg01686884	chr12	131865300	-2.808	1.733	0.109	0.91		43.89
cg07181862	chr12	4405584	-2.937	1.813	0.109	0.91	CCND2	76.5
cg12148262	chr2	121415957	-3.414	2.107	0.109	0.91		53.2
cg27051683	chr2	242802069	-1.915	1.182	0.109	0.91	PDCD1	25.45
cg18993481	chr18	37333028	1.599	0.9872	0.109	0.91	LOC647946	84.57
cg04087742	chr5	50264462	-4.237	2.615	0.109	0.91		41.77
cg20298015	chr3	33316001	-0.9669	0.5968	0.109	0.91		85.95
cg04820220	chr11	46410953	-0.283	0.1747	0.109	0.91		3.06
cg07082158	chr4	114681880	-1.571	0.9694	0.109	0.91	CAMK2D	8.39
cg22481606	chr17	56429567	-0.7918	0.4888	0.109	0.91	SUPT4H1	4.07
cg07478690	chr6	118672731	-1.452	0.8962	0.109	0.91		90.82
cg01518631	chr9	14314387	-1.085	0.6697	0.109	0.91	NFIB	8.25
cg02694037	chr4	41125894	-1.455	0.8982	0.109	0.91	APBB2	84.6
cg23754382	chr22	29712472	-1.76	1.086	0.109	0.91	RASL10A	74.08
cg19269530	chr2	217541301	-3.445	2.126	0.109	0.91	IGFBP5	42.02
cg12085570	chr19	8674501	-2.454	1.515	0.109	0.91	ADAMTS10	51.03
cg22984616	chr6	57037535	-0.3946	0.2436	0.109	0.91	BAG2	4.64
cg17371908	chr6	30624016	-0.4624	0.2854	0.109	0.91	DHX16	94.09
cg24727203	chr8	9007933	0.3986	0.2461	0.109	0.91	PPP1R3B	5.66
cg12076915	chr19	42430253	-1.595	0.9844	0.109	0.91		40.62
cg06910896	chr1	202968892	-0.8356	0.5158	0.109	0.91		6.86
cg02705163	chr6	138893673	1.134	0.7001	0.109	0.91	NHSL1	41.76
cg04409081	chr10	117707384	-3.925	2.423	0.109	0.91	ATRNL1	83.51
cg24036830	chr6	28129096	-0.6326	0.3905	0.109	0.91	ZNF389	91.62
cg05462905	chr5	54922354	-2.334	1.441	0.109	0.91	SLC38A9	76.51
cg08533773	chr5	113392004	-4.613	2.848	0.109	0.91		24.42
cg09129976	chr17	39165006	1.049	0.6477	0.109	0.91	KRTAP3-1	89.77
cg17127132	chr2	85788382	0.227	0.1401	0.109	0.91	GGCX	3.68
cg23273866	chr2	196477730	1.018	0.6282	0.109	0.91		13.5
cg05122969	chr11	420681	4.612	2.847	0.109	0.91	ANO9	37.07
cg26334671	chr3	172037094	-0.5421	0.3347	0.109	0.91	FNDC3B	92.8
cg04446112	chr11	64008349	-0.2409	0.1487	0.109	0.91	FKBP2	1.49
cg00510025	chr19	3453955	0.09916	0.06122	0.109	0.91	NFIC	98.87
cg04168675	chr2	225809655	7.378	4.554	0.109	0.91	DOCK10	29.15
cg14827740	chr17	31543249	-5.477	3.381	0.109	0.91	ACCN1	48.9
cg17200337	chr4	2936724	-0.7503	0.4632	0.109	0.91	C4orf10	7.69
cg11358840	chr7	5401628	-0.7078	0.4369	0.109	0.91	TNRC18	91.11
cg27197744	chr11	66206230	-0.7136	0.4405	0.109	0.91	MRPL11	4.41
cg21864713	chr6	29555314	3.367	2.079	0.109	0.91	OR2H2	60.62
cg10473842	chr5	2515396	-2.922	1.804	0.109	0.91		54.98
cg08937407	chr7	1491280	-0.9652	0.5959	0.109	0.91	MICALL2	82.31
cg01838317	chr14	55369861	-0.3913	0.2415	0.109	0.91	GCH1	5.62
cg25267258	chr6	29274620	2.865	1.769	0.109	0.91	OR14J1	14.13
cg17662493	chr22	45806309	9.931	6.131	0.109	0.91	SMC1B	64.17
cg14519000	chr20	61041765	-1.836	1.133	0.109	0.91	GATA5	53.2
cg25356261	chr21	38639833	-0.1234	0.07615	0.109	0.91	DSCR3	1.79
cg14768946	chr2	191878941	-0.1252	0.07731	0.109	0.91	STAT1	2.27
cg05032399	chr11	18743376	-0.1253	0.07737	0.109	0.91	IGSF22	1.45
cg20230416	chr2	121352659	-1.872	1.156	0.109	0.91		47.57
cg03423395	chr7	588639	-1.778	1.098	0.109	0.91		88.85
cg27486692	chr12	14765994	-0.7901	0.4878	0.109	0.91	GUCY2C	88.26
cg25939793	chr5	139421649	-1.552	0.9579	0.109	0.91	NRG2	15.82
cg02883783	chr2	586210	-2.295	1.417	0.109	0.91		83.22
cg24915947	chr2	210636783	-0.296	0.1828	0.109	0.91	UNC80	3.58
cg02227188	chr12	54396354	-3.044	1.879	0.109	0.91	HOXC9	54.21
cg04784672	chr14	42077674	-1.146	0.7077	0.109	0.91	LRFN5	4.79
cg00304388	chr1	181454744	-4.372	2.699	0.109	0.91	CACNA1E	33.19
cg00507477	chr15	90292483	-0.5089	0.3142	0.109	0.91		92.37
cg12652953	chr22	25615525	-4.853	2.996	0.109	0.91	CRYBB2	62.66
cg14455319	chr11	113258908	-4.247	2.622	0.109	0.91	ANKK1	15.21
cg19712652	chr2	239865213	-1.649	1.018	0.109	0.91		25.1
cg15512534	chr1	205271231	-2.303	1.422	0.109	0.91	NUAK2	58.22
cg11857548	chr6	130746050	3.55	2.192	0.109	0.91		64.19
cg22982864	chrX	77356502	-3.131	1.933	0.109	0.91		50
cg06432655	chr19	36523405	-1.929	1.191	0.109	0.91	CLIP3	39.96
cg10178082	chr17	80839243	-1.732	1.069	0.109	0.91	TBCD	86.02
cg15891422	chr17	43045386	-0.1721	0.1063	0.109	0.91	C1QL1	1.64
cg06459662	chr16	47497822	-0.9083	0.5608	0.109	0.91	PHKB	91.53
cg19880077	chr12	131975791	-3.076	1.899	0.109	0.91		45.28
cg06726820	chr3	139259742	1.083	0.6688	0.109	0.91	RBP1	82.07
cg07764334	chr11	9915200	-0.6233	0.3848	0.109	0.91	SBF2	90.4
cg05747899	chr16	3545539	-1.109	0.685	0.109	0.91	C16orf90	83.26
cg08003150	chr20	62103627	-0.5671	0.3501	0.109	0.91	KCNQ2	2.4
cg24458873	chr6	33208675	-1.125	0.6948	0.109	0.91		43.38
cg09141623	chr10	53143287	-1.725	1.065	0.109	0.91	PRKG1	36.76
cg02115818	chr17	42393931	-0.9159	0.5655	0.109	0.91	RUNDC3A	7.04
cg06723337	chr16	87541476	-1.964	1.212	0.109	0.91		10.78
cg04853995	chr12	112550460	-1.292	0.7976	0.109	0.91		80.3
cg17474524	chr20	62168831	-1.647	1.017	0.109	0.91	PTK6	51.61
cg12300018	chr8	63903574	1.066	0.6583	0.109	0.91	NKAIN3	69.39
cg05021896	chr14	51562526	-1.412	0.8721	0.109	0.91	TRIM9	19.58
cg03517476	chr8	63158463	-2.015	1.244	0.109	0.91		86.07
cg02708659	chr12	122985543	-0.143	0.08829	0.109	0.91	ZCCHC8	2.52
cg04098866	chr16	51190201	3.794	2.343	0.109	0.91		12.55
cg01755224	chrX	10586775	-1.986	1.226	0.109	0.91	MID1	46.54
cg18794122	chr2	1652585	3.921	2.421	0.109	0.91	PXDN	90.47
cg14427527	chr5	176793960	-1.823	1.125	0.109	0.91	RGS14	23.18
cg04134826	chr10	134662240	-2.206	1.362	0.109	0.91		16.06
cg07991479	chr17	40265765	0.2726	0.1683	0.109	0.91	KAT2A	98.06
cg22651103	chrX	153232918	-1.196	0.7388	0.109	0.91	HCFC1	79.06
cg10133248	chr10	35893437	-4.154	2.565	0.109	0.91	GJD4	64.45
cg12004787	chr11	69519845	-1.371	0.8468	0.109	0.91	FGF19	10.52
cg04283926	chr1	42924245	-1.284	0.7928	0.109	0.91	PPCS	76.8
cg23449594	chr12	83122627	-0.7409	0.4575	0.109	0.91	TMTC2	89.82
cg18345635	chr17	80186080	-2.274	1.404	0.109	0.91	SLC16A3	75.74
cg16792948	chr16	24740862	-0.114	0.0704	0.11	0.91	TNRC6A	2.19
cg13964781	chr19	14552350	-1.975	1.22	0.11	0.91	PKN1	74.39
cg02924110	chr1	9243242	-2.323	1.435	0.11	0.91		11.84
cg04401710	chr4	141294570	-0.4028	0.2487	0.11	0.91	SCOC	4.24
cg13935507	chr8	123793925	-1.037	0.6405	0.11	0.91	ZHX2	4.13
cg02441474	chr16	89165300	-2.554	1.577	0.11	0.91	ACSF3	86.46
cg18300589	chr19	1524256	-0.9625	0.5944	0.11	0.91	PLK5P	4.24
cg05937969	chr3	121903016	-4.205	2.597	0.11	0.91	CASR	13.74
cg17000021	chr20	54933521	-3.157	1.95	0.11	0.91	C20orf108	44.13
cg27011456	chr10	122709940	-0.9081	0.5608	0.11	0.91		7.72
cg07378309	chr3	121312164	-1.832	1.132	0.11	0.91	FBXO40	53.92
cg04547002	chr5	122551801	2.141	1.322	0.11	0.91		37.05
cg03781224	chr3	127481599	-1.022	0.6313	0.11	0.91	MGLL	78.26
cg02671126	chr9	34701735	-1.635	1.009	0.11	0.91		4.18
cg21879236	chr5	40227327	-1.983	1.225	0.11	0.91		77.31
cg00290039	chr3	197106029	-0.5422	0.3348	0.11	0.91		94.37
cg21528399	chr4	24771586	-0.9338	0.5767	0.11	0.91		88.44
cg27442616	chr4	124356800	-0.6849	0.423	0.11	0.91		92.89
cg00748195	chr3	52812478	-1.491	0.9208	0.11	0.91	ITIH1	35.75
cg21065990	chr20	13619254	-0.143	0.08829	0.11	0.91	TASP1	2.27
cg10276302	chr7	134896411	-0.4464	0.2757	0.11	0.91	WDR91	3.45
cg04903900	chr16	85298371	-2.531	1.563	0.11	0.91		32.17
cg10217292	chr5	1491600	-1.064	0.657	0.11	0.91	LPCAT1	90.59
cg04370476	chr3	49761188	-0.4505	0.2783	0.11	0.91	GMPPB	1.95
cg25342894	chr8	49648168	-1.578	0.9747	0.11	0.91	EFCAB1	28.43
cg24503796	chr10	102107676	-1.986	1.227	0.11	0.91	SCD	21.22
cg04225368	chr2	121834589	-0.2753	0.17	0.11	0.91		3.04
cg06234966	chr17	80050760	-1.463	0.9034	0.11	0.91	FASN	90.38
cg20740328	chr19	5566360	-1.745	1.078	0.11	0.91	PLAC2	29.37
cg23864514	chr7	22882512	-0.9192	0.5677	0.11	0.91		89.12
cg02828023	chr2	107503834	-4.476	2.764	0.11	0.91	ST6GAL2	20.07
cg16010628	chr12	49692283	-1.503	0.9284	0.11	0.91	PRPH	33.46
cg14605877	chr3	184466433	-1.439	0.8888	0.11	0.91		52.41
cg22219083	chr1	17338612	-0.1335	0.08244	0.11	0.91	ATP13A2	1.8
cg27332196	chr3	90130850	-4.247	2.623	0.11	0.91		74.78
cg22593633	chr10	180465	-0.2183	0.1348	0.11	0.91	ZMYND11	2.71
cg00553200	chrX	153210234	-0.6325	0.3906	0.11	0.91	RENBP	5.09
cg18396176	chr19	13323320	-3.667	2.265	0.11	0.91	CACNA1A	59.91
cg21413905	chr3	171178386	-0.156	0.09633	0.11	0.91	TNIK	3.09
cg03594078	chr8	22131675	3.491	2.156	0.11	0.91	PIWIL2	45.05
cg27639897	chr2	3464111	-0.5781	0.3571	0.11	0.91	TTC15	92.87
cg25965355	chr11	79151966	-1.015	0.6267	0.11	0.91	ODZ4	14.85
cg17449026	chr1	75100556	-4.783	2.954	0.11	0.91	C1orf173	52.07
cg22601917	chr1	9294274	-1.211	0.7478	0.11	0.91	H6PD	28.74
cg10868875	chr11	61596307	-0.1792	0.1107	0.11	0.91	FADS2	2.37
cg16333535	chr22	24093440	-0.8953	0.553	0.11	0.91	ZNF70	7.8
cg06553422	chr19	15560234	-0.1297	0.08014	0.11	0.91	WIZ	1.92
cg18262260	chr14	89029717	-0.8287	0.5119	0.11	0.91	ZC3H14	14.18
cg05074631	chr13	96297338	-2.922	1.805	0.11	0.91	DZIP1	18.81
cg10279872	chr8	120118684	-1.536	0.9486	0.11	0.91	COLEC10	33.88
cg02655195	chr6	166511914	-1.974	1.219	0.11	0.91		28.1
cg00047079	chr13	79188975	2.323	1.435	0.11	0.91	RNF219	70.44
cg27287823	chr10	11371558	-2.211	1.366	0.11	0.91	CUGBP2	56.04
cg19919350	chr5	140070909	-0.2666	0.1647	0.11	0.91	HARS	3.06
cg03700402	chr16	85141813	-3.499	2.161	0.11	0.91	FAM92B	70.96
cg14707053	chr6	42019127	-2.047	1.264	0.11	0.91	TAF8	31.36
cg07216348	chr8	22213245	-1.119	0.6911	0.11	0.91	PIWIL2	89.58
cg18891081	chr2	47382427	-1.853	1.145	0.11	0.91	C2orf61	39.27
cg01824412	chr6	170405893	-1.831	1.131	0.11	0.91		86.68
cg15415411	chr19	13084212	-2.552	1.576	0.11	0.91	DAND5	45.14
cg09441748	chr10	131697810	-2.45	1.514	0.11	0.91	EBF3	28.21
cg03881214	chr3	180630318	-0.1712	0.1057	0.11	0.91	FXR1	2.58
cg19959677	chr14	61120783	1.668	1.031	0.11	0.91		70.08
cg24175289	chr4	77457089	-1.994	1.232	0.11	0.91	SHROOM3	73.7
cg19628874	chr4	7131247	-3.307	2.043	0.11	0.91		55.73
cg12590494	chr1	151008411	0.9847	0.6083	0.11	0.91	BNIPL	87.54
cg08017326	chr4	74965162	-0.1998	0.1234	0.11	0.91	CXCL2	3.17
cg17298516	chr1	94131533	-0.9177	0.5669	0.11	0.91	BCAR3	83.76
cg21645268	chr8	11663584	-2.191	1.354	0.11	0.91	FDFT1	54.88
cg13085404	chr11	129306881	-1.62	1.001	0.11	0.91	BARX2	29.77
cg10888900	chr10	134872087	-1.131	0.6985	0.11	0.91		13.11
cg00478599	chr13	78272443	-0.2048	0.1265	0.11	0.91	SLAIN1	2.16
cg05625362	chr4	166795323	-1.503	0.9285	0.11	0.91	TLL1	7.76
cg06618277	chr13	38108443	3.394	2.097	0.11	0.91		80.89
cg17140992	chr15	96887137	-1.55	0.9575	0.11	0.91		67.38
cg03490289	chr8	49729253	1.125	0.6951	0.11	0.91		88.48
cg11294084	chr13	33002136	4.08	2.52	0.11	0.91	N4BP2L1	45.86
cg10278318	chr2	235276581	-1.826	1.128	0.11	0.91		65.42
cg24945740	chr3	11159610	-3.832	2.368	0.11	0.91		44.7
cg14513210	chr9	119041784	-1.319	0.8151	0.11	0.91	PAPPA	30.45
cg25990848	chr14	105517573	-2.561	1.582	0.11	0.91	GPR132	42.83
ch.4.658374F	chr4	26457421	-0.4223	0.2609	0.11	0.91		3.52
cg14473235	chr3	98241410	-0.4435	0.274	0.11	0.91	CLDND1	3.11
cg07049424	chrX	135959015	2.082	1.286	0.11	0.91	RBMX	70.9
cg14348588	chr9	34523329	-0.3013	0.1861	0.11	0.91	ENHO	3.36
cg09368129	chr5	140071347	-0.4542	0.2806	0.11	0.91	HARS2	3.05
cg19059861	chr20	31823761	-1.541	0.9519	0.11	0.91	PLUNC	20.91
cg23222248	chr3	43566186	-1.008	0.6227	0.11	0.91	ANO10	90.36
cg02352339	chr20	36225899	-2.591	1.601	0.11	0.91		45.68
cg16362133	chr12	51420474	-0.5423	0.3351	0.11	0.91	SLC11A2	4.07
cg00927594	chr15	101514299	1.74	1.075	0.11	0.91	LRRK1	86.28
cg25374813	chr5	138719374	1.147	0.7089	0.11	0.91	SLC23A1	41.5
cg02663821	chr6	82463911	-0.9762	0.6032	0.11	0.91	FAM46A	15.48
cg02595219	chr11	74178761	-3.914	2.419	0.11	0.91	KCNE3	32.62
cg20484658	chr6	33232750	-0.8355	0.5162	0.11	0.91	VPS52	88.03
cg23598360	chr7	5370205	-0.7198	0.4448	0.11	0.91	TNRC18	92.25
cg22668533	chr3	160117570	-0.2895	0.1789	0.11	0.91	SMC4	2.39
cg06036236	chr1	872737	-1.857	1.148	0.11	0.91	SAMD11	43.4
cg03946168	chr10	2357461	-4.978	3.076	0.11	0.91		46.7
cg19558933	chr11	134632242	-9.153	5.656	0.11	0.91		50.34
cg03420970	chr1	19261678	-0.8466	0.5231	0.11	0.91	IFFO2	83.27
cg24958612	chr11	72424441	-0.7545	0.4662	0.11	0.91	ARAP1	88.55
cg07098592	chr3	15452193	-0.3046	0.1882	0.11	0.91	METTL6	95.62
cg27254181	chrX	100809355	-2.305	1.424	0.11	0.91	ARMCX1	87.63
cg08675585	chr14	77292733	-1.454	0.8988	0.11	0.91	C14orf166B	86.97
cg24023588	chr3	128997632	-0.193	0.1193	0.11	0.91	C3orf37	2.57
cg09777506	chr15	69112064	-0.2525	0.156	0.11	0.91	ANP32A	2.73
cg10697843	chr19	36236150	-0.2493	0.1541	0.11	0.91	U2AF1L4	3.43
cg19964176	chr6	27440966	-0.2108	0.1303	0.11	0.91	ZNF184	2.78
cg22369590	chr1	156592342	-1.452	0.8969	0.11	0.91	HAPLN2	69.93
cg13358349	chr10	71211210	-0.6485	0.4007	0.11	0.91	TSPAN15	7.23
cg19261597	chr16	28332480	-1.461	0.9027	0.11	0.91	SBK1	30.21
cg15674863	chr19	44455605	-0.4513	0.2789	0.11	0.91	ZNF221	5.23
cg02345317	chrX	70364543	2.631	1.626	0.11	0.91	NLGN3	31.64
cg21679142	chr1	37723205	-3.551	2.195	0.11	0.91		44.84
cg14300863	chr19	58904525	-1.062	0.6563	0.11	0.91	RPS5	83.29
cg01027498	chr5	76788287	-0.1899	0.1173	0.11	0.91	WDR41	2.4
cg14210943	chrX	55934800	3.214	1.986	0.11	0.91		23.6
cg16723800	chrX	100546517	3.638	2.248	0.11	0.91	TAF7L	13.14
cg20113732	chr11	20691180	-2.844	1.758	0.11	0.91	NELL1	10.63
cg03346987	chr2	81694961	-4.306	2.661	0.11	0.91		38.98
cg01746044	chr22	30234775	-1.566	0.9678	0.11	0.91	ASCC2	7.93
cg20412217	chr4	3417894	-3.022	1.867	0.11	0.91	RGS12	63.88
cg23922454	chr12	113910545	-1.531	0.9463	0.11	0.91	LHX5	5.88
cg09269811	chr4	155491529	-2.446	1.512	0.11	0.91	FGB	82.56
cg14089692	chr20	3662546	-1.743	1.077	0.11	0.91	ADAM33	11.52
cg10153942	chr19	54982500	-1.117	0.6906	0.11	0.91	CDC42EP5	9.8
cg19346941	chr7	73933765	-0.646	0.3992	0.11	0.91	GTF2IRD1	92.85
cg23228178	chr1	17633681	-2.724	1.683	0.11	0.91	PADI4	63.7
cg07800806	chr22	24059925	-1.176	0.7266	0.11	0.91	LOC91316	71.94
cg24264285	chr8	103740151	-1.192	0.7367	0.11	0.91		42.64
cg17693420	chr7	99157059	-1.357	0.8389	0.11	0.91	ZNF655	5.27
cg14936938	chr8	122118171	-2.36	1.458	0.11	0.91		75.1
cg25026627	chr11	113650679	-1.763	1.09	0.11	0.91	CLDN25	53.55
cg26960083	chr7	143106298	-0.7953	0.4915	0.11	0.91	EPHA1	11.94
cg04166812	chr14	61122051	-1.683	1.04	0.11	0.91		72.92
cg11254053	chr1	33497125	-1.427	0.8817	0.11	0.91	AK2	54.34
ch.15.814613R	chr15	59520991	-1.561	0.9645	0.11	0.91	MYO1E	27.55
cg01816258	chr6	51848211	-1.026	0.6341	0.11	0.91	PKHD1	86.66
cg13423394	chr3	58223060	-0.5458	0.3373	0.11	0.91	ABHD6	4.38
cg25151274	chr3	197807975	-0.3956	0.2445	0.11	0.91	LOC348840	4.4
cg12360110	chrX	40036589	-2.214	1.368	0.11	0.91	BCOR	48.46
cg12030667	chr3	48471659	-1.103	0.6818	0.11	0.91	PLXNB1	20.36
cg14343414	chr6	31025967	1.783	1.102	0.11	0.91	HCG22	23
cg08839210	chr17	27045048	-1.376	0.8505	0.11	0.91	RAB34	33.89
cg17107307	chr1	11473348	5.446	3.366	0.11	0.91		75.28
cg13699934	chr9	93956018	-0.3408	0.2107	0.11	0.91		2.23
cg02817167	chr21	46962563	-0.1383	0.08549	0.11	0.91	SLC19A1	2.48
cg11629143	chr8	55532912	-4.777	2.952	0.11	0.91	RP1	52.18
cg22819171	chr1	53742252	-2.882	1.781	0.11	0.91	LRP8	49.76
cg19687711	chr4	170191963	-0.1677	0.1037	0.11	0.91	SH3RF1	1.86
cg16900102	chr7	98283412	-1.659	1.025	0.11	0.91		20.2
cg03142634	chr7	45151369	-0.1769	0.1094	0.11	0.91	TBRG4	2.17
cg11743438	chr6	16238437	-0.9247	0.5716	0.11	0.91	GMPR	15.3
cg13755546	chr2	74425580	-0.3122	0.1929	0.11	0.91	MTHFD2	2.23
cg20741620	chr1	972225	-2.614	1.616	0.11	0.91	AGRN	50.08
cg11676189	chr2	69875470	-1.487	0.9193	0.11	0.91		40.9
cg11596902	chr11	123324834	-1.283	0.7929	0.11	0.91		29.39
cg16083849	chr15	59063210	-0.5424	0.3353	0.11	0.91	FAM63B	3.04
cg26393016	chr6	29702509	-4.007	2.477	0.11	0.91	LOC285830	34.3
cg00891593	chr13	37393154	-0.4386	0.2711	0.11	0.91	RFXAP	6.13
cg06612945	chr12	101671552	-4.995	3.087	0.11	0.91		68.13
cg13692196	chr17	37558667	-0.192	0.1187	0.11	0.91	FBXL20	2.72
cg17336929	chr8	140717097	-2.029	1.254	0.11	0.91		23.35
cg03442540	chr1	222885799	-0.46	0.2843	0.11	0.91	AIDA	4.47
cg15756227	chr4	185937405	-2.675	1.653	0.11	0.91		19.91
cg01404197	chr11	113644652	0.3549	0.2194	0.11	0.91	ZW10	5.59
cg05790982	chr4	4861404	-2.735	1.691	0.11	0.91	MSX1	11.43
cg23949611	chr2	21255320	-2.354	1.455	0.11	0.91	APOB	33.94
cg14428048	chr7	121940344	-4.045	2.5	0.11	0.91		26.76
cg18249868	chr6	139094450	0.2529	0.1563	0.11	0.91	CCDC28A	3.31
cg20268893	chr2	106362547	-2.688	1.661	0.11	0.91	NCK2	22.08
cg07047831	chr3	186918647	-2.659	1.644	0.11	0.91	RTP1	45.14
cg27662246	chr12	107974539	-2.632	1.627	0.11	0.91	BTBD11	76.04
cg19956062	chr3	52001778	-0.1764	0.109	0.11	0.91	PCBP4	2.17
cg23199797	chr3	121980842	-1.687	1.043	0.11	0.91	CASR	84.54
cg21768539	chr5	177929808	-1.058	0.6539	0.11	0.91	COL23A1	37.07
cg10106016	chr10	105345203	-0.6915	0.4274	0.11	0.91	NEURL	93.49
cg06858459	chr2	2584930	-2.745	1.697	0.11	0.91		61.56
cg00942918	chr6	26020421	2.63	1.625	0.11	0.91	HIST1H4A	59.4
cg27200257	chr17	79816678	-2.147	1.327	0.11	0.91	P4HB	39.21
cg21172538	chr5	68513532	-0.3284	0.203	0.11	0.91	MRPS36	4.21
cg04985185	chr16	84093258	-0.7152	0.4421	0.11	0.91	MBTPS1	89.35
cg21933928	chr20	32453380	-1.999	1.235	0.11	0.91		70.75
cg08809919	chr7	1248786	-2.254	1.393	0.11	0.91		65.97
cg20979061	chr19	49939949	-2.738	1.693	0.11	0.91	SLC17A7	43.43
cg00261252	chr4	79860706	-0.2563	0.1585	0.11	0.91	PAQR3	3.31
cg02741226	chr3	118892305	-3.81	2.355	0.11	0.91	UPK1B	27.35
cg10815995	chr9	18777555	-0.6851	0.4235	0.11	0.91	ADAMTSL1	90.71
cg27375012	chr13	45993749	-0.8056	0.498	0.11	0.91	SLC25A30	91.23
cg15851278	chr11	73669449	-1.255	0.776	0.11	0.91	DNAJB13	75.15
cg18078841	chr7	77648624	-0.1263	0.0781	0.11	0.91	MAGI2	1.46
cg05022789	chr8	135469681	1.999	1.236	0.11	0.91		23.71
cg14126884	chr9	134533116	2.009	1.242	0.11	0.91	RAPGEF1	66.04
cg06186992	chr16	49525139	-4.146	2.563	0.11	0.91	ZNF423	49.07
cg06435260	chr16	30886591	-0.1947	0.1204	0.11	0.91		1.75
cg02749784	chr8	120219927	-1.817	1.123	0.11	0.91	MAL2	79.18
cg17755352	chr9	127215714	-1.473	0.9104	0.11	0.91	GPR144	12.79
cg17418212	chr6	33970123	-3.072	1.899	0.11	0.91		45.08
cg08819934	chr8	146082699	-2.221	1.373	0.11	0.91		73.42
cg07318145	chr1	247614654	2.203	1.362	0.11	0.91	OR2B11	70.84
cg17611936	chr7	151411526	-8.186	5.061	0.11	0.91	PRKAG2	70.94
cg07151445	chr8	19614946	-0.1565	0.09675	0.11	0.91		1.58
cg08737136	chr1	38231880	-0.4959	0.3066	0.11	0.91	EPHA10	3.54
cg13255096	chr6	137112939	-0.3494	0.216	0.11	0.91	MAP3K5	3.31
cg26737232	chr13	30590597	-0.8945	0.553	0.11	0.91		91.49
cg23679191	chr2	110962687	-0.6113	0.3779	0.11	0.91	NPHP1	4.39
cg10403036	chr2	27434719	-0.2584	0.1597	0.11	0.91	C2orf28	2.91
cg04248499	chr17	73586801	-1.808	1.118	0.11	0.91	MYO15B	85.35
cg07739841	chr6	159657657	1.65	1.02	0.11	0.91	FNDC1	20.39
cg13349742	chr2	235080074	-1.013	0.6262	0.11	0.91		90.56
cg01044692	chr2	208490024	-0.2565	0.1586	0.11	0.91	FAM119A	2.87
cg08918582	chr13	113687422	-2.656	1.642	0.11	0.91	MCF2L	75.92
cg17138359	chr17	36452805	-0.4722	0.2919	0.11	0.91	MRPL45	3.92
cg20972269	chr1	7739821	-3.127	1.933	0.11	0.91	CAMTA1	62.61
cg20628994	chr10	118429852	-1.726	1.067	0.11	0.91	C10orf82	6.51
cg07875335	chr2	48844728	-3.94	2.436	0.11	0.91	GTF2A1L	41.24
cg22528172	chr2	20527833	-1.876	1.16	0.11	0.91	PUM2	71.71
cg22892607	chr10	8102583	-2.53	1.564	0.11	0.91	GATA3	61.49
cg17059994	chr11	71958354	-2.7	1.669	0.11	0.91		50.32
cg06803201	chr22	51021816	-1.45	0.8967	0.11	0.91	CHKB-CPT1B	7.49
cg20956373	chr1	22109557	-0.3547	0.2193	0.11	0.91	USP48	2.8
cg23248729	chr1	60186076	-1.074	0.6639	0.11	0.91	FGGY	90.16
cg03547218	chr7	27190849	-1.01	0.6245	0.11	0.91		8.46
cg23151303	chr2	27486031	0.6614	0.4089	0.11	0.91	SLC30A3	5.39
cg18608206	chr17	53401993	-0.5517	0.3411	0.11	0.91	HLF	93.55
cg14420108	chr9	34647483	-0.6502	0.402	0.11	0.91	GALT	8.94
cg17583449	chr11	75917844	-0.745	0.4606	0.11	0.91	WNT11	8.2
ch.21.788740F	chr21	46964226	-0.5931	0.3667	0.11	0.91		2.51
cg16300030	chr6	32908980	-1.424	0.8802	0.11	0.91	HLA-DMB	25.51
cg00214791	chr3	24871948	-1.431	0.885	0.11	0.91		6.29
cg27032184	chr22	46731129	-1.342	0.83	0.11	0.91	TRMU	23.98
cg17198772	chr11	447651	-0.4383	0.271	0.11	0.91		94.74
cg23476937	chr19	8808334	2.835	1.753	0.11	0.91	ACTL9	34.6
cg18260397	chr5	154230438	0.9421	0.5825	0.11	0.91	C5orf4	12.75
cg23148731	chr6	29697938	-4.633	2.864	0.11	0.91	LOC285830	53.09
cg17096568	chr7	152622445	-0.4322	0.2672	0.11	0.91		4.96
cg21482674	chr2	20650578	-1.695	1.048	0.11	0.91		67.77
cg12418071	chr19	15919836	3.87	2.393	0.11	0.91	OR10H1	78.95
cg03770703	chr1	183388108	-2.243	1.387	0.11	0.91	NMNAT2	74.9
cg15444358	chr14	102051071	-0.8629	0.5336	0.11	0.91		7.66
cg11559989	chr8	1885083	-5.605	3.466	0.11	0.91	ARHGEF10	68.16
cg10855395	chr12	125413124	-3.207	1.983	0.11	0.91		34.03
cg04456036	chr1	94375027	-0.3696	0.2285	0.11	0.91	GCLM	2.81
cg01446571	chr17	39558499	-0.9865	0.61	0.11	0.91		90.17
cg21386484	chr6	32159527	-1.208	0.7472	0.11	0.91	GPSM3	81.8
ch.4.165600943F	chr4	165381493	-0.3279	0.2027	0.11	0.91		9.17
cg24228532	chr18	76002290	-5.633	3.483	0.11	0.91		23.36
cg13796804	chr4	66536196	-0.7418	0.4587	0.11	0.91	EPHA5	1.93
cg25078026	chr6	28829931	-1.232	0.7616	0.11	0.91		87.05
cg00632125	chr10	1209447	5.151	3.185	0.11	0.91	NCRNA00200	60.24
cg17756521	chr19	8201419	-1.446	0.8939	0.11	0.91	FBN3	78.52
cg14626678	chr3	186500912	-0.2514	0.1555	0.11	0.91	EIF4A2	4.78
cg14523734	chr7	128020864	-0.9339	0.5775	0.11	0.91		88.14
cg09166705	chr1	151170883	-0.1778	0.11	0.11	0.91	PIP5K1A	1.89
cg16206191	chr20	44334749	-2.231	1.38	0.11	0.91	WFDC10B	36.14
cg24365117	chr15	89879190	-1.192	0.7369	0.11	0.91	POLG	12.81
cg11538311	chr5	19988838	1.855	1.147	0.11	0.91	CDH18	9.83
cg18437710	chr19	51522894	-4.82	2.98	0.11	0.91	KLK10	37.49
cg17479763	chr1	6237002	-1.782	1.102	0.11	0.91	CHD5	35.59
cg00003965	chr3	108476878	-1.649	1.02	0.11	0.91	RETNLB	87.14
cg02258444	chr11	64658622	-0.6216	0.3844	0.11	0.91	MIR192	93.03
cg00691625	chr9	127269807	-1.011	0.6249	0.11	0.91	NR5A1	83.87
cg27046492	chr19	58193344	-0.2302	0.1423	0.11	0.91	ZNF551	3.21
cg15918766	chr12	53662405	-0.4061	0.2511	0.11	0.91	ESPL1	5.75
cg27212190	chr4	7742526	-2.589	1.601	0.11	0.91	SORCS2	61.31
cg23752000	chr17	78442298	-2.595	1.605	0.11	0.91	NPTX1	27.52
cg02719427	chr11	2151725	-3.753	2.321	0.11	0.91	INS-IGF2	65.54
cg10601171	chr20	61290162	-1.976	1.222	0.11	0.91	SLCO4A1	69.09
cg18552077	chr8	144623157	-0.3993	0.2469	0.11	0.91	ZC3H3	3.14
cg01132471	chr1	53556482	-1.82	1.126	0.11	0.91	SLC1A7	68.05
cg04887675	chr13	110956761	2.405	1.488	0.11	0.91	COL4A1	54.04
cg00525874	chr5	1409985	-2.608	1.613	0.11	0.91	SLC6A3	31.26
cg18586095	chr17	74100054	-0.5617	0.3474	0.11	0.91	EXOC7	3.02
cg14165900	chr1	203148900	1.53	0.9462	0.11	0.91	CHI3L1	82.24
cg06367702	chr4	113435899	-1.169	0.723	0.11	0.91	NEUROG2	4.8
cg03585549	chr3	16926335	-0.1028	0.06359	0.11	0.91	PLCL2	1.26
cg23300659	chr7	136553822	-1.526	0.9438	0.11	0.91	CHRM2	6.87
cg03818583	chr13	28519319	-3.644	2.254	0.11	0.91	ATP5EP2	46.58
cg20850023	chr7	45962185	-1.534	0.9485	0.11	0.91	IGFBP3	23.27
cg00530925	chr10	23463094	-2.188	1.353	0.11	0.91		7.18
cg19910780	chr10	6622555	-0.1612	0.0997	0.11	0.91	PRKCQ	2.37
cg26122980	chr7	38671001	-0.2527	0.1563	0.11	0.91	AMPH	3.87
cg22598669	chr19	51186978	-3.03	1.874	0.11	0.91	SHANK1	35.25
cg09997062	chr17	39708372	-0.965	0.5968	0.11	0.91		80.08
cg09936907	chr12	6961209	-0.1477	0.09135	0.11	0.91	USP5	1.9
cg01420254	chr6	26195488	-2.158	1.334	0.11	0.91		24.78
cg23155965	chr10	134778176	5.854	3.621	0.11	0.91		42.71
cg05005217	chr8	25317638	-2.659	1.645	0.11	0.91	CDCA2	52.83
cg18974224	chr14	105603153	-1.787	1.106	0.11	0.91		70.05
cg11653944	chr19	57874849	-0.3291	0.2036	0.11	0.91	ZNF547	2.7
cg12582957	chr7	157648355	3.878	2.399	0.11	0.91	PTPRN2	63.83
cg15715076	chr19	16268238	-0.8997	0.5565	0.11	0.91	HSH2D	90.34
cg12720839	chr1	55008150	-0.2924	0.1808	0.11	0.91		4.73
cg02185052	chr10	94452480	-1.229	0.7599	0.11	0.91	HHEX	10.56
cg03501666	chr12	99264415	-3.107	1.922	0.11	0.91	ANKS1B	34.26
cg04590610	chr19	44303858	-1.566	0.9685	0.11	0.91	LYPD5	34.4
cg16759579	chr8	42249921	-0.3058	0.1891	0.11	0.91	VDAC3	4.67
cg10442251	chr1	18700625	-1.459	0.9025	0.11	0.91	IGSF21	21.86
cg19149681	chr8	57359399	-4.138	2.56	0.11	0.91	PENK	23.88
cg10560041	chr5	153876529	-1.096	0.6779	0.11	0.91		88.7
cg12308965	chr11	67291387	-1.386	0.8576	0.11	0.91	CABP2	31.46
cg00218620	chr2	219866460	-0.9879	0.6111	0.11	0.91	MIR375	11.24
cg25661571	chr17	63543769	-2.296	1.42	0.11	0.91	AXIN2	66.22
cg21190742	chr9	135336993	-3.11	1.924	0.11	0.91	C9orf171	73.18
cg00321824	chr6	160873675	-2.337	1.445	0.11	0.91	SLC22A3	27.99
cg15167841	chr11	71787492	-0.7503	0.4641	0.11	0.91	NUMA1	89.07
cg07853743	chr16	2802190	-0.3892	0.2407	0.11	0.91	SRRM2	1.88
cg13893566	chr10	135082279	-1.107	0.6846	0.11	0.91	ADAM8	84.08
cg27409870	chr8	117635401	-1.668	1.032	0.11	0.91		88.16
cg25475742	chr5	32680325	-2.102	1.3	0.11	0.91		28.85
cg10804415	chr21	44487218	-1.923	1.189	0.11	0.91	CBS	84.48
cg13844820	chr1	50574156	-3.581	2.215	0.11	0.91	ELAVL4	38.6
cg06987348	chr5	91715141	-6.229	3.853	0.11	0.91		49.6
cg12942932	chr2	881987	-4.596	2.843	0.11	0.91		69.19
cg18480715	chr14	70701263	-2.438	1.508	0.11	0.91		82.19
cg12067997	chr12	3583597	-2.057	1.272	0.11	0.91		56.49
cg23910765	chr5	178287112	-0.1419	0.08776	0.11	0.91	ZNF354B	2.01
cg16164607	chr1	14462810	-1.664	1.029	0.11	0.91		35.53
cg11409006	chr15	102499374	-2.176	1.346	0.11	0.91		49.25
cg15537082	chr8	9762300	2.162	1.338	0.11	0.91	MIR124-1	18.82
cg15041658	chr7	24866066	-1.299	0.8037	0.11	0.91	OSBPL3	30
cg11548732	chr2	160465499	-0.6892	0.4263	0.11	0.91	BAZ2B	90.53
cg00628185	chr20	61870861	-2.626	1.624	0.11	0.91	BIRC7	77
cg22500428	chr12	4381882	-0.1874	0.1159	0.11	0.91	CCND2	2.99
cg23789977	chr8	21155107	4.952	3.063	0.11	0.91		64.92
cg08013793	chr3	49905354	-0.6103	0.3776	0.11	0.91	CAMKV	11.19
cg05965387	chr13	51418053	3.181	1.968	0.11	0.91	DLEU7	38.71
cg14923379	chrX	63420891	-2.565	1.587	0.11	0.91	FAM123B	76.4
cg19369606	chr7	99746231	-0.3312	0.2049	0.11	0.91	C7orf59	3.35
cg18035291	chr13	31040470	-0.456	0.2821	0.11	0.91	HMGB1	4.86
cg12507643	chr12	15154937	2.317	1.433	0.11	0.91		39.23
cg01032359	chr12	111473208	-2.002	1.239	0.11	0.91	CUX2	6.89
cg23496730	chr6	159230857	-1.735	1.073	0.11	0.91	EZR	82.47
cg20961943	chr14	27066577	-1.019	0.6302	0.11	0.91	NOVA1	8.43
cg23279929	chr8	42195863	-0.3765	0.2329	0.11	0.91	POLB	4.36
cg01153872	chr2	240323819	-1.152	0.7128	0.11	0.91	HDAC4	4.71
cg15539944	chr12	58129407	0.8224	0.5088	0.11	0.91	AGAP2	9.97
cg04322111	chr6	32729764	-5.904	3.653	0.11	0.91	HLA-DQB2	70.18
cg01663295	chr11	65837194	-0.3858	0.2387	0.11	0.91	PACS1	6.55
cg01938023	chr5	138855699	-0.8869	0.5487	0.11	0.91	TMEM173	88.98
cg23678985	chr17	70514539	-2.364	1.463	0.11	0.91		74.15
cg14421700	chr17	77755965	-1.235	0.7643	0.11	0.91	CBX2	74.01
cg13135609	chr8	125123369	-1.627	1.007	0.11	0.91	FER1L6	78.69
cg04873147	chr13	73634369	-0.2873	0.1778	0.11	0.91	KLF5	3.67
cg03403539	chr7	23221679	-0.2297	0.1421	0.11	0.91	NUPL2	3.05
cg09018429	chr4	3309966	-3.082	1.907	0.11	0.91		68.01
cg09781414	chr16	715207	-1.123	0.6951	0.11	0.91	WDR90	89.18
cg04496246	chr22	43506372	-0.2967	0.1835	0.11	0.91	BIK	1.86
cg15508280	chr14	101526089	3.323	2.056	0.11	0.91	MIR496	41.93
cg02870989	chr11	118307020	-0.09909	0.06131	0.11	0.91	MLL	1.29
cg10206588	chr10	32044738	-0.729	0.4511	0.11	0.91		90.06
cg00291213	chr21	36398056	-1.782	1.103	0.11	0.91	RUNX1	54.57
cg06983551	chr2	111435583	-1.721	1.065	0.11	0.91	BUB1	15.13
cg20706768	chr7	55225183	2.202	1.362	0.11	0.91	EGFR	76.84
cg10536101	chr1	16400330	-1.709	1.057	0.11	0.91	FAM131C	31.37
cg12011136	chr7	4901750	2.687	1.662	0.11	0.91	PAPOLB	38.5
cg09285525	chr16	87869786	1.154	0.7142	0.11	0.91	SLC7A5	87.21
cg06240690	chr2	158114069	-0.6064	0.3752	0.11	0.91	GALNT5	5.18
cg22793860	chr7	98030482	-0.5239	0.3242	0.11	0.91	BAIAP2L1	6.02
cg13168746	chr1	59165508	-0.5868	0.3631	0.11	0.91	MYSM1	4.35
cg21164667	chr5	176318430	-1.193	0.7384	0.11	0.91	HK3	83.99
cg00299767	chr14	21560917	-0.9267	0.5734	0.11	0.91	ZNF219	15.94
cg10372476	chr1	236849473	-0.9763	0.6041	0.11	0.91	ACTN2	8.76
cg04066824	chr2	220493112	-1.457	0.9014	0.11	0.91	SLC4A3	54.59
cg27058052	chr19	54177231	-3.657	2.263	0.11	0.91	MIR498	63.23
cg09582314	chr5	176295891	1.917	1.186	0.11	0.91	UNC5A	50.92
cg10770742	chr7	151107285	-6.257	3.872	0.11	0.91	WDR86	12.75
cg12691994	chr1	206748850	-1.942	1.202	0.11	0.91	RASSF5	42.68
cg05563033	chr13	101174060	-0.5818	0.36	0.11	0.91	PCCA	93.66
cg01498883	chr20	2451474	-0.1467	0.09075	0.11	0.91	SNRPB	1.52
cg20240014	chr6	30312855	-0.3422	0.2118	0.11	0.91	RPP21	5.96
cg19799744	chr6	46138963	-0.2562	0.1586	0.11	0.91	ENPP5	3.83
cg11303795	chr3	122783668	-1.231	0.7616	0.11	0.91		63.78
cg04738279	chr17	46696432	-1.473	0.9116	0.11	0.91		6.86
cg21610090	chr2	39455859	1.483	0.9179	0.11	0.91	CDKL4	66.41
cg24334243	chr1	85086451	-0.3333	0.2062	0.11	0.91		3.68
cg21932934	chr11	120039306	8.88	5.495	0.11	0.91		31.41
cg09614750	chrX	129071184	-1.116	0.6904	0.11	0.91		37.17
cg20096481	chr8	87355098	-0.1573	0.09735	0.11	0.91	WWP1	1.59
cg05004321	chr19	36450121	-0.1575	0.09746	0.11	0.91		2.07
cg14037013	chr4	107177868	-1.129	0.6986	0.11	0.91	TBCK	87.94
cg02385167	chr19	7565757	-1.437	0.8895	0.11	0.91	C19orf45	10
cg16618634	chr12	133338725	-0.4083	0.2527	0.11	0.91	ANKLE2	3.79
cg10077468	chr15	91498367	-0.1407	0.08704	0.11	0.91	RCCD1	2.39
cg10982590	chr2	27579041	-0.33	0.2042	0.11	0.91	GTF3C2	7.78
cg17186760	chr6	31782374	-3.235	2.002	0.11	0.91	HSPA1L	8.08
cg10424330	chr16	71894309	1.041	0.6443	0.11	0.91	ZNF821	90.09
cg01209271	chr15	34659815	-0.1296	0.08019	0.11	0.91	LPCAT4	1.88
cg02768480	chr17	53810321	-0.9732	0.6023	0.11	0.91	TMEM100	85.67
cg09818637	chr17	20683924	-0.9808	0.607	0.11	0.91		83.23
cg23238603	chr1	31867686	-0.123	0.07613	0.11	0.91		1.81
cg22055397	chr7	158923808	-1.485	0.9192	0.11	0.91	VIPR2	86.89
cg09792588	chr15	74666622	-0.3708	0.2295	0.11	0.91		2.23
cg06872243	chr16	20818527	-0.3654	0.2262	0.11	0.91	LOC81691	2.65
cg04552737	chr2	220109169	-3.494	2.162	0.11	0.91	GLB1L	43.18
cg09908110	chr11	63828713	-0.81	0.5013	0.11	0.91	MACROD1	6.02
cg01188244	chr10	45496452	-1.036	0.6415	0.11	0.91	C10orf25	4.45
cg24729481	chr1	43833600	-0.282	0.1745	0.11	0.91	ELOVL1	2.67
cg01761966	chr6	52173014	-0.9773	0.6049	0.11	0.91		83.66
cg10011792	chr6	10726601	-0.404	0.2501	0.11	0.91	TMEM14C	94.78
cg15947099	chr10	70481448	-0.2612	0.1617	0.11	0.91	CCAR1	2.8
cg06443644	chr1	1846046	-1.469	0.9092	0.11	0.91	CALML6	77.57
cg08373904	chr11	1543275	-1.105	0.6841	0.11	0.91	HCCA2	88.64
cg23208397	chr3	158519925	-1.329	0.8224	0.11	0.91	MFSD1	5.67
cg25723933	chr1	155099956	-0.1107	0.06853	0.11	0.91	EFNA1	1.75
cg07298177	chr16	85577847	-0.8686	0.5376	0.11	0.91		91.31
cg09984545	chr6	147830043	-0.1606	0.09939	0.11	0.91	SAMD5	1.97
cg03406367	chr12	124948068	1.7	1.052	0.11	0.91	NCOR2	72.29
cg11738198	chr1	57390620	-2.316	1.434	0.11	0.91		63.31
cg26861732	chr20	21372126	-2.888	1.787	0.11	0.91		11.44
cg08389266	chr8	143955181	-1.943	1.202	0.11	0.91	CYP11B1	36.67
cg10191097	chr7	100731077	0.1524	0.09432	0.11	0.91	TRIM56	97.7
cg22682304	chrX	73756698	2.425	1.501	0.11	0.91		15.98
cg08706575	chr11	122525907	1.559	0.9648	0.11	0.91	UBASH3B	78.83
cg12800698	chr13	28491809	-1.903	1.178	0.11	0.91		8.71
cg22360277	chr15	44038307	-0.405	0.2507	0.11	0.91	CATSPER2P1	4.08
cg05837683	chr11	8038523	-2.108	1.305	0.11	0.91		86.72
cg26265820	chr6	32825148	4.247	2.629	0.11	0.91	PSMB9	55.91
cg27116253	chr16	746110	-1.675	1.037	0.11	0.91	FBXL16	27.23
cg04471589	chr16	88493773	-2.336	1.446	0.11	0.91	ZNF469	47.62
cg03204600	chrX	62975269	-0.6673	0.4131	0.11	0.91	ARHGEF9	5.91
cg21142738	chrX	6145730	-2.576	1.595	0.11	0.91	NLGN4X	10.63
cg13443800	chr9	130369375	-0.9862	0.6105	0.11	0.91		79.49
cg14724918	chr5	133984172	-0.2562	0.1586	0.11	0.91	SEC24A	4.06
cg02340818	chr8	145808436	-1.432	0.8864	0.11	0.91	KIAA1688	88.4
cg25995460	chr1	22964156	-3.627	2.245	0.11	0.91	C1QA	57.14
cg12788684	chr4	3748154	-1.476	0.9137	0.11	0.91		14.64
cg19243826	chr19	14584926	-2.442	1.512	0.11	0.91	PTGER1	20.5
cg13180809	chr10	100206399	-0.1806	0.1118	0.11	0.91	HPS1	2.52
cg12034847	chr6	3280558	-2.688	1.664	0.11	0.91	SLC22A23	73.93
cg06197836	chr1	39283522	-2.681	1.659	0.11	0.91		44.43
cg12162759	chr18	74535946	-1.709	1.058	0.11	0.91	ZNF236	66.37
cg16409409	chr1	200861597	-1.674	1.036	0.11	0.91	C1orf106	68.9
cg24241429	chr7	63774504	2.247	1.391	0.11	0.91	LOC728927	5.98
cg11126068	chr11	67195806	-0.3568	0.2209	0.11	0.91	RPS6KB2	4.24
cg10236962	chr15	70126655	-2.185	1.353	0.11	0.91	C15orf50	75.52
cg12565250	chr10	72165370	0.4733	0.293	0.11	0.91	EIF4EBP2	6.02
cg22230559	chr6	31511424	1.027	0.636	0.11	0.91	BAT1	88.23
cg26061772	chr17	38296295	-0.5243	0.3246	0.11	0.91	CASC3	2.82
cg02963248	chr2	66809780	-3.316	2.053	0.11	0.91		68.21
cg02628680	chr6	32015618	-1.169	0.7234	0.11	0.91	TNXB	33.73
cg23467079	chr8	124219425	-2.989	1.85	0.11	0.91	FAM83A	71.63
cg18127191	chr1	91966734	-0.134	0.08297	0.11	0.91	CDC7	1.67
cg13849525	chr19	46418069	-1.609	0.996	0.11	0.91	NANOS2	33.99
cg14497879	chr3	124654885	-1.44	0.8917	0.11	0.91	MUC13	80.87
cg19716702	chr2	219841134	-2.504	1.551	0.11	0.91	LOC151300	50.61
cg27481428	chr7	155623690	5.154	3.191	0.11	0.91		38.33
cg00633768	chr12	131496287	-4.035	2.498	0.11	0.91	GPR133	48.95
cg07370959	chr1	51434293	-0.6244	0.3866	0.11	0.91	CDKN2C	5.08
cg26033908	chr1	2213966	0.4796	0.2969	0.11	0.91	SKI	93.93
cg16644457	chr11	22359480	-1.67	1.034	0.11	0.91	SLC17A6	7.1
cg19834045	chr3	159507519	-1.667	1.032	0.11	0.91	SCHIP1	43.69
cg04255044	chr16	87415168	-1.138	0.7046	0.11	0.91	FBXO31	82.07
cg25770340	chr6	146920129	-0.4297	0.266	0.11	0.91	C6orf103	4.1
cg23408104	chr14	100206912	-1.536	0.9512	0.11	0.91		70.49
cg10129884	chr16	65794720	-3.014	1.866	0.11	0.91		72.11
cg10541587	chr4	106067761	-0.3273	0.2027	0.11	0.91	TET2	3.07
cg18286323	chr11	1670305	4.892	3.029	0.11	0.91	HCCA2	88.16
cg25405238	chr17	79254455	0.3297	0.2041	0.11	0.91	SLC38A10	96.72
cg03665229	chr16	58567278	1.932	1.196	0.11	0.91	CNOT1	75.84
cg05113000	chr11	65343833	-1.142	0.7069	0.11	0.91	EHBP1L1	23.06
cg20214477	chr4	166795401	-2.696	1.67	0.11	0.91	TLL1	6.04
cg24345715	chr19	13898673	4.779	2.959	0.11	0.91		28.51
cg00822451	chr14	24868585	-0.6344	0.3928	0.11	0.91	NYNRIN	13.28
cg17744375	chr7	4243286	-1.49	0.9225	0.11	0.91	SDK1	28.83
cg04905644	chr8	28938493	-0.783	0.4848	0.11	0.91	KIF13B	89
cg03667405	chr6	170471682	-2.072	1.283	0.11	0.91		94.47
cg03758241	chr9	116929797	-2.41	1.492	0.11	0.91	COL27A1	46.08
cg27325820	chr5	166582608	-6.34	3.925	0.11	0.91		25.88
cg06139908	chr7	54614620	-0.2055	0.1272	0.11	0.91	VSTM2A	1.72
cg09689465	chr19	8028819	-0.9373	0.5804	0.11	0.91	ELAVL1	90.71
cg03547523	chr11	76777699	-0.5777	0.3577	0.11	0.91	CAPN5	6.29
cg02185727	chr16	16043857	-0.3929	0.2433	0.11	0.91	ABCC1	5.42
cg23888423	chr2	242254170	-0.282	0.1746	0.11	0.91	SEPT2	2.65
cg01252513	chr12	111758092	3.379	2.092	0.11	0.91	CUX2	66.52
cg26140100	chrX	128784925	-1.521	0.9417	0.11	0.91	APLN	66.56
cg25102782	chr2	179316089	-0.3914	0.2424	0.11	0.91	PRKRA	3.59
cg04629189	chr11	41065794	3.586	2.221	0.11	0.91		29
cg24588096	chr1	46016657	-0.1239	0.07675	0.11	0.91	AKR1A1	1.83
cg11631011	chr13	52436047	-2.092	1.296	0.11	0.91	CCDC70	77.9
cg00846114	chr16	67678846	-1.328	0.8221	0.11	0.91	RLTPR	2.37
cg19382731	chr1	44883990	-3.438	2.129	0.11	0.91	RNF220	29.1
cg21794816	chr17	77076092	-0.6639	0.4111	0.11	0.91	ENGASE	90.12
cg14844353	chr2	173928068	-0.6448	0.3993	0.11	0.91		93.14
cg09180464	chr5	625546	-0.338	0.2093	0.11	0.91	CEP72	95.29
cg22031392	chr19	55962948	-0.266	0.1647	0.11	0.91		2.58
cg25841802	chr2	3393367	-0.4852	0.3005	0.11	0.91	TTC15	94.39
cg00015930	chr1	46921746	-1.372	0.8497	0.11	0.91		94.57
cg02250680	chr11	58346542	-0.7877	0.4878	0.11	0.91	LPXN	17.15
cg15475851	chr10	105037349	-0.3408	0.2111	0.11	0.91	INA	1.56
cg25350252	chr2	220381129	-2.473	1.532	0.11	0.91	ACCN4	34.66
cg14329989	chr11	119192155	-2.358	1.46	0.111	0.91		12.38
cg18117393	chr1	182761262	-0.4951	0.3066	0.111	0.91	NPL	93.01
cg20927731	chr15	74726561	-1.461	0.9045	0.111	0.91	SEMA7A	19.85
cg21304158	chr2	241937034	-1.853	1.148	0.111	0.91	SNED1	57.2
cg18891953	chr1	22926884	-0.9835	0.6091	0.111	0.91	EPHA8	9.69
cg12948123	chr3	53289008	-0.1374	0.08512	0.111	0.91	TKT	2.24
cg19886405	chr8	9019039	-0.7157	0.4433	0.111	0.91		91.32
cg07867133	chr18	74325904	-3.9	2.415	0.111	0.91		58.18
cg23297812	chr5	180046901	2.26	1.399	0.111	0.91	FLT4	76.67
cg06846495	chr2	232326668	-1.999	1.238	0.111	0.91	NCL	39.36
cg16177812	chr17	56081203	-2.788	1.726	0.111	0.91	SFRS1	69.84
cg11850843	chr12	44233924	-0.3892	0.241	0.111	0.91	TMEM117	93.65
cg20597484	chr12	121427010	-1.228	0.7606	0.111	0.91	HNF1A	87.83
cg14261700	chr10	115614416	-0.1773	0.1098	0.111	0.91	DCLRE1A	1.74
cg03270167	chr2	238768916	-1.653	1.023	0.111	0.91	RAMP1	14.96
cg26409237	chr4	10041000	-1.682	1.042	0.111	0.91	SLC2A9	79.69
cg25292698	chr18	3247809	-0.3314	0.2052	0.111	0.91	MYL12A	3
cg21121082	chr11	128318549	-2.789	1.727	0.111	0.91		61.31
cg14948108	chr11	102746236	-1.713	1.061	0.111	0.91	MMP12	78.28
cg07561017	chr12	48398056	-1.114	0.6897	0.111	0.91	COL2A1	4.95
cg21142257	chr8	20054699	-0.1068	0.06616	0.111	0.91	ATP6V1B2	1.6
cg23718201	chr8	38458540	-0.7897	0.4891	0.111	0.91	RNF5P1	89.32
cg16151977	chr5	68788113	-0.2956	0.1831	0.111	0.91	OCLN	2.54
cg09601505	chr12	109162445	-1.892	1.172	0.111	0.91		46.89
cg23254484	chr19	44810574	-5.862	3.631	0.111	0.91	ZNF235	57.09
cg02613917	chr4	24587158	-1.308	0.8101	0.111	0.91	DHX15	40.41
cg11831419	chr13	76392745	-1.019	0.6312	0.111	0.91	LMO7	82.45
cg14426785	chr9	101876671	-1.212	0.7505	0.111	0.91	TGFBR1	88.42
cg03865668	chr2	171717400	-3.065	1.899	0.111	0.91	GAD1	71.41
cg27083787	chr2	113543245	-1.439	0.891	0.111	0.91	IL1A	89.77
cg16136434	chr1	52870037	-0.2512	0.1556	0.111	0.91	ORC1L	2.83
cg13443371	chr1	110026079	-0.1945	0.1205	0.111	0.91	ATXN7L2	3.38
cg26427270	chr2	220507746	-1.228	0.7607	0.111	0.91		82.2
cg12680205	chr10	80303482	-2.606	1.614	0.111	0.91		42.18
cg03306221	chr22	44258602	-5.787	3.584	0.111	0.91	SULT4A1	31.05
cg22435132	chr17	59312558	-2.886	1.788	0.111	0.91	BCAS3	64.35
cg23695211	chr22	45083122	2.191	1.357	0.111	0.91	PRR5	29.76
cg01421380	chr11	62446817	-1.095	0.6784	0.111	0.91	UBXN1	20.15
cg04620418	chr8	65282285	-3.082	1.909	0.111	0.91		28.84
cg09115843	chr13	24154139	-1.028	0.637	0.111	0.91	TNFRSF19	5.04
cg20795428	chr22	39715674	-0.1577	0.09771	0.111	0.91	SNORD43	1.6
cg05916757	chr16	31051128	-0.9004	0.5577	0.111	0.91	STX4	90.08
cg02398482	chr6	150266173	-3.106	1.924	0.111	0.91	ULBP2	65.85
cg09148975	chr1	38274245	-0.1613	0.09989	0.111	0.91	C1orf122	2.54
cg13382694	chr17	47440203	0.556	0.3444	0.111	0.91	ZNF652	6.12
cg04619838	chr16	67515103	-0.1292	0.08003	0.111	0.91	ATP6V0D1	1.23
cg11999288	chr6	31637244	-0.9611	0.5953	0.111	0.91	LY6G5B	74.97
cg16345311	chr16	26505221	2.8	1.734	0.111	0.91		15.97
cg00298399	chr1	17697934	-1.59	0.9849	0.111	0.91	PADI6	42.36
cg07890457	chr19	42348822	-5.045	3.125	0.111	0.91	LYPD4	32.95
cg16339435	chr6	146285414	-0.2024	0.1254	0.111	0.91	SHPRH	3.17
cg25399309	chr5	66462293	-1.434	0.8881	0.111	0.91	MAST4	22.6
cg15393936	chr10	15354631	-4.823	2.988	0.111	0.91	FAM171A1	66.36
cg01752189	chr16	971820	-3.582	2.219	0.111	0.91	LMF1	79.33
cg10427719	chr10	135148402	-2.411	1.493	0.111	0.91	CALY	36.09
cg22617773	chr6	29521751	-4.9	3.035	0.111	0.91		25.34
cg01539036	chr20	61340116	-0.2921	0.181	0.111	0.91	NTSR1	2.33
cg13144843	chr3	174158740	-0.2455	0.1521	0.111	0.91		3.26
cg14008834	chr4	24472254	-4.159	2.576	0.111	0.91		22.53
cg20909370	chr4	184365405	-0.1392	0.08626	0.111	0.91	CDKN2AIP	1.45
cg14025021	chr15	43809510	1.208	0.7483	0.111	0.91	MAP1A	73.31
cg16347123	chr7	134091998	-1.396	0.8649	0.111	0.91		25.2
cg00899365	chr21	37758542	-1.506	0.9329	0.111	0.91	CHAF1B	38.69
cg00082285	chr1	1097270	-1.539	0.9532	0.111	0.91		35.4
cg08655788	chr1	90228362	-0.2771	0.1716	0.111	0.91		2.82
cg06166306	chr10	120937809	-0.3248	0.2012	0.111	0.91	PRDX3	5.01
cg06293339	chr12	107713793	-1.636	1.014	0.111	0.91	BTBD11	7.34
cg18322546	chr14	77422738	-1.688	1.046	0.111	0.91		25.17
cg02889672	chr19	56028812	-0.6221	0.3854	0.111	0.91	SSC5D	7.3
cg17434257	chr1	1846591	-0.8217	0.5091	0.111	0.91	CALML6	91.7
cg05845592	chr16	28634766	-3.137	1.943	0.111	0.91	SULT1A1	5.84
cg04302775	chr22	49040598	-2.245	1.391	0.111	0.91	FAM19A5	44.82
cg26510526	chrX	118987238	1.392	0.8624	0.111	0.91	UPF3B	7.63
cg15694180	chr1	155023435	-0.1876	0.1162	0.111	0.91	ADAM15	1.44
cg10978983	chr11	3689006	0.6588	0.4081	0.111	0.91	CHRNA10	97.56
cg19656486	chr8	143648647	-1.422	0.8812	0.111	0.91		35.78
cg10449091	chr7	1783609	-1.288	0.7978	0.111	0.91	ELFN1	24.23
cg00299418	chr16	67875971	-0.1464	0.09071	0.111	0.91	THAP11	2.05
cg25020919	chr12	8022108	-1.537	0.9524	0.111	0.91	SLC2A14	83.33
cg04423976	chr4	75859672	-1.418	0.8784	0.111	0.91	PARM1	4.3
cg06122871	chr6	85476210	-2.013	1.247	0.111	0.91		88.29
cg06267203	chrX	67356424	1.258	0.7791	0.111	0.91	OPHN1	71.92
cg16501323	chr21	45705618	1.281	0.7934	0.111	0.91	AIRE	12.49
cg00197373	chr5	180581937	-1.947	1.206	0.111	0.91	OR2V2	82.39
cg27057525	chr8	145232228	-0.219	0.1357	0.111	0.91	HEATR7A	96.95
cg13637871	chr9	130924728	-0.5663	0.3509	0.111	0.91	C9orf16	92.09
cg01983216	chr1	244217562	-1.585	0.9819	0.111	0.91	ZNF238	86.15
cg21239572	chr9	111617595	0.2188	0.1356	0.111	0.91	ACTL7B	98.26
cg27430053	chr16	686402	-0.1946	0.1206	0.111	0.91	C16orf13	1.53
cg01208515	chr4	1340990	-0.2777	0.172	0.111	0.91	KIAA1530	4.95
cg21196628	chr14	93175350	-2.75	1.704	0.111	0.91	LGMN	66.76
cg00064261	chr1	229570057	-1.058	0.6554	0.111	0.91	ACTA1	9.12
cg12704672	chr1	159833250	-0.4534	0.2809	0.111	0.91	VSIG8	92.99
cg24759237	chr4	142956467	-2.384	1.477	0.111	0.91	INPP4B	87.06
cg04243827	chr5	3103718	2.766	1.714	0.111	0.91		12.57
cg25827881	chr6	31548861	-0.1369	0.08481	0.111	0.91	LTB	1.54
cg22795123	chr7	157932971	-6.18	3.829	0.111	0.91	PTPRN2	62.07
cg13402773	chr19	49140668	-0.7421	0.4598	0.111	0.91	SEC1	6.3
cg15016513	chr10	126150256	-0.3237	0.2006	0.111	0.91	LHPP	2.96
cg07333305	chr20	52029943	-1.951	1.209	0.111	0.91	TSHZ2	29.83
cg05490642	chr18	12658233	-1.155	0.7156	0.111	0.91	SPIRE1	5.37
cg18336502	chrX	11446209	-2.5	1.549	0.111	0.91	ARHGAP6	65.01
cg26571739	chr19	6772688	-1.124	0.6965	0.111	0.91	VAV1	42.77
cg00444341	chr10	133928550	-4.419	2.738	0.111	0.91	JAKMIP3	63.99
cg08916385	chr4	68622534	7.048	4.367	0.111	0.91	GNRHR	80.68
cg02127411	chr6	32186496	-2.018	1.25	0.111	0.91	NOTCH4	85.11
cg07523536	chr15	83680492	-0.1004	0.0622	0.111	0.91	C15orf40	1.25
cg07867023	chr3	51428648	-0.1702	0.1055	0.111	0.91	RBM15B	2.21
ch.12.57770130R	chr12	59483863	1.247	0.7726	0.111	0.91		8.18
cg02339592	chr1	181955925	-1.588	0.9839	0.111	0.91		85.96
cg13911690	chr8	144810854	1.778	1.102	0.111	0.91	FAM83H	86.67
cg06601473	chr11	33694151	-0.7428	0.4603	0.111	0.91	C11orf41	92.9
cg14652056	chr6	29760688	-2.611	1.618	0.111	0.91	HCG4	15.72
cg07500432	chr18	77918588	-2.416	1.497	0.111	0.91	PARD6G	91.81
cg11716665	chr5	149569601	-0.5232	0.3242	0.111	0.91	SLC6A7	2.81
cg17136310	chr10	118765319	-0.8089	0.5013	0.111	0.91	KIAA1598	9.74
cg02874376	chr14	101193397	-3.993	2.474	0.111	0.91	DLK1	11.95
cg25880537	chr1	2365337	-2.22	1.376	0.111	0.91		15.7
cg08133641	chr19	55888082	-0.9579	0.5936	0.111	0.91	TMEM190	23.36
cg05391998	chr2	201229134	-0.4977	0.3084	0.111	0.91	SPATS2L	92.22
cg21634933	chr11	10952255	-0.4419	0.2739	0.111	0.91		3.99
cg03732263	chr1	26797145	-1.182	0.7328	0.111	0.91	DHDDS	26.66
cg27447296	chr2	27994265	-0.4263	0.2642	0.111	0.91	MRPL33	6.71
cg17215278	chr1	117114263	-1.104	0.6842	0.111	0.91	CD58	30.23
cg25604883	chr1	77747387	-1.153	0.7144	0.111	0.91	AK5	6.96
cg09614300	chr10	124894076	-4.071	2.523	0.111	0.91	HMX3	22.09
cg26816907	chr1	197890812	-3.049	1.889	0.111	0.91	LHX9	23.1
cg15328326	chr3	13921813	-0.4635	0.2872	0.111	0.91	WNT7A	2.96
cg08479590	chr7	27224795	-3.211	1.99	0.111	0.91	HOXA11AS	16.08
cg19925231	chr10	134853344	-2.135	1.323	0.111	0.91		47.92
cg22083684	chr7	100425827	-3.372	2.09	0.111	0.91	EPHB4	5.77
cg12812760	chr12	53645951	-0.2126	0.1318	0.111	0.91	MFSD5	3.02
cg00367962	chr2	240508665	-3.803	2.357	0.111	0.91		70.01
cg18326274	chr6	93433536	-6.688	4.145	0.111	0.91		39.58
cg03510477	chr6	168764830	-1.959	1.214	0.111	0.91		86.74
cg22557906	chr5	43028642	-0.5623	0.3485	0.111	0.91		92.06
cg12792526	chr21	43098958	-1.572	0.9742	0.111	0.91	NCRNA00111	12.97
cg13436968	chr7	54622973	-2.813	1.743	0.111	0.91	VSTM2A	23.16
cg18421711	chr10	133521931	-6.374	3.95	0.111	0.91		76.48
cg23210365	chr2	75426841	-0.2552	0.1582	0.111	0.91	TACR1	2.66
cg16400631	chr1	91300215	-5.479	3.396	0.111	0.91		33.68
cg10807260	chr19	52227348	-1.358	0.8416	0.111	0.91	HAS1	19.29
cg23385575	chr19	46305728	-1.851	1.147	0.111	0.91	RSPH6A	76.68
cg15579507	chr1	174680847	-0.7846	0.4863	0.111	0.91	RABGAP1L	87.81
cg04295928	chr11	3829466	-0.7211	0.4469	0.111	0.91	PGAP2	5.97
cg19046959	chr1	36565856	-0.9109	0.5646	0.111	0.91	COL8A2	8.07
cg26878999	chr15	93126529	-3.151	1.953	0.111	0.91		45.14
cg26397265	chr12	25348258	-0.1662	0.103	0.111	0.91	LYRM5	2.3
cg23998405	chr10	131265067	-0.1029	0.06375	0.111	0.91	MGMT	1.35
cg25357729	chr22	18890179	-1.534	0.9506	0.111	0.91		72.22
cg11018488	chr1	32482522	-1.211	0.7504	0.111	0.91	KHDRBS1	85.27
cg02606627	chr19	5047711	0.166	0.1029	0.111	0.91	KDM4B	98.19
cg08453750	chr11	3187582	-2.276	1.411	0.111	0.91	OSBPL5	65.55
cg03372736	chr9	134183612	-1.736	1.076	0.111	0.91	PPAPDC3	74.65
cg25697881	chr8	142517341	-1.845	1.144	0.111	0.91	FLJ43860	40.96
cg10589281	chr11	924500	0.7901	0.4898	0.111	0.91	AP2A2	86.05
cg11708223	chr8	6638123	-2.135	1.323	0.111	0.91		67.54
cg11060910	chr11	61522775	0.3035	0.1881	0.111	0.91	C11orf9	96.36
cg25771390	chr19	12383142	-1.319	0.8176	0.111	0.91	ZNF44	83.92
cg06342920	chr10	133938156	-3.603	2.234	0.111	0.91	JAKMIP3	47.83
cg03231751	chr10	124972990	-1.287	0.7976	0.111	0.91		85.37
cg00885682	chr16	22825749	-5.047	3.129	0.111	0.91	HS3ST2	34.26
cg01356703	chr12	7262021	-0.3384	0.2098	0.111	0.91	C1RL	2.38
cg05067995	chr9	135456776	-2.384	1.478	0.111	0.91	BARHL1	33.94
cg22770727	chr20	4573424	-2.955	1.832	0.111	0.91		6.66
cg07143451	chr17	25676440	1.67	1.035	0.111	0.91		17.64
cg14082398	chr9	136344012	-0.147	0.09115	0.111	0.91	SLC2A6	2.82
cg16425566	chr8	57303219	-2.843	1.763	0.111	0.91	SDR16C6	82.84
cg06727065	chr2	132286996	-0.8876	0.5502	0.111	0.91	CCDC74A	87.83
cg19950073	chr5	80501145	1.23	0.7628	0.111	0.91	RASGRF2	88.99
cg13072943	chr6	167011311	-3.088	1.914	0.111	0.91	RPS6KA2	54.17
cg18989909	chr2	121344551	-2.829	1.754	0.111	0.91		45.44
cg00350199	chr11	67418213	-1.469	0.9107	0.111	0.91	ACY3	11.37
cg06548369	chr7	54142704	-5.688	3.526	0.111	0.91		49.72
cg03098012	chr10	13043986	2.898	1.796	0.111	0.91	CCDC3	5.78
cg14506668	chrX	135228853	-3.524	2.184	0.111	0.91	FHL1	47.75
cg15811371	chr19	9093198	-2.926	1.814	0.111	0.91	MUC16	65.6
cg00019880	chr17	53832578	-1.005	0.6233	0.111	0.91	PCTP	92.63
cg12553843	chr11	71511486	-1.305	0.809	0.111	0.91	FAM86C	24.11
cg12299599	chr7	25934722	0.3309	0.2052	0.111	0.91		95.41
cg26350921	chr17	77987482	-1.331	0.8253	0.111	0.91	TBC1D16	86.26
cg11083967	chr14	97500345	-1.799	1.115	0.111	0.91		49.17
cg21973914	chr13	113801681	-1.071	0.6643	0.111	0.91	F10	28.79
cg13488395	chr12	132312702	-0.2356	0.1461	0.111	0.91	MMP17	2.08
cg20569070	chr2	232597279	-0.2695	0.1671	0.111	0.91	PDE6D	95.68
cg11725415	chr4	736485	-1.631	1.011	0.111	0.91	PCGF3	23.58
cg23560113	chr2	70141289	-0.3477	0.2156	0.111	0.91	MXD1	6.94
cg04093381	chr1	9292094	-2.214	1.373	0.111	0.91		53.86
cg13151811	chr11	68197334	-0.4076	0.2527	0.111	0.91	LRP5	94.34
cg14653281	chr9	104500954	-4.341	2.691	0.111	0.91	GRIN3A	11.37
cg25123266	chr6	35992520	-1.031	0.6391	0.111	0.91	SLC26A8	17.11
cg19014214	chr11	122230364	2.074	1.286	0.111	0.91		77.28
cg02923888	chr11	1483891	-2.378	1.475	0.111	0.91		90.42
cg19279973	chr3	15563149	-2.807	1.74	0.111	0.91	COLQ	36.85
cg25485055	chr5	5271554	0.4793	0.2972	0.111	0.91	ADAMTS16	4.51
cg05342634	chr3	197807842	-0.85	0.527	0.111	0.91	LOC348840	11.1
cg10689512	chr12	4381019	-1.569	0.9728	0.111	0.91		8.66
cg07459121	chr5	1092793	-5.443	3.375	0.111	0.91	SLC12A7	58.21
cg15597405	chr17	4607312	-0.8316	0.5157	0.111	0.91	PELP1	7.04
cg00758881	chr16	58534681	3.977	2.466	0.111	0.91	NDRG4	37.04
cg00211609	chr1	1178039	-2.5	1.55	0.111	0.91	FAM132A	44.48
cg20978460	chr7	2644443	0.314	0.1947	0.111	0.91	IQCE	97.17
cg03824533	chr8	625115	1.535	0.9517	0.111	0.91	ERICH1	91.59
cg14127398	chr6	91006592	-0.105	0.06509	0.111	0.91	BACH2	1.55
cg05346380	chr19	47363358	-0.6487	0.4022	0.111	0.91		4.39
cg11079517	chrX	25039068	2.183	1.354	0.111	0.91		13.56
cg19682786	chr7	88424985	-5.396	3.346	0.111	0.91	ZNF804B	50.38
cg11672277	chr18	32556104	-2.914	1.807	0.111	0.91	MAPRE2	35.71
cg12243582	chr7	64254469	-0.9806	0.608	0.111	0.91	ZNF138	85.05
cg21484228	chr3	32859417	-0.3735	0.2316	0.111	0.91	TRIM71	4.15
cg13560841	chr8	142228210	-0.6202	0.3846	0.111	0.91	SLC45A4	93.58
cg06201207	chr4	866302	-1.344	0.8336	0.111	0.91	GAK	63.15
cg16397002	chrX	100641870	-2.775	1.721	0.111	0.91	BTK	30.16
cg25605174	chr1	1106175	-2.096	1.3	0.111	0.91		42.18
cg14534277	chr18	28623874	-1.596	0.9896	0.111	0.91	DSC3	81.15
cg23456826	chr14	24912049	-0.6133	0.3803	0.111	0.91	SDR39U1	2.43
cg03955764	chr10	45604781	-2.921	1.811	0.111	0.91	LOC100133308	51.11
cg04156896	chr1	40419793	-1.02	0.6325	0.111	0.91	MFSD2A	89.5
cg02087260	chr17	65713875	-0.1566	0.09713	0.111	0.91	NOL11	2.71
cg09059070	chr1	151584923	-0.1414	0.0877	0.111	0.91	SNX27	1.93
cg14520913	chr11	114166440	-1.572	0.9747	0.111	0.91	NNMT	79.45
cg15213604	chr17	79890769	-2.129	1.321	0.111	0.91	PYCR1	47.98
cg26263477	chr19	1039863	-0.6649	0.4123	0.111	0.91	ABCA7	7.71
cg03039218	chr17	43025639	-3.503	2.172	0.111	0.91	KIF18B	20.11
cg11299104	chr7	52655218	-4.327	2.683	0.111	0.91		65.55
cg19587968	chr10	134362785	-0.4917	0.3049	0.111	0.91	INPP5A	91.99
cg09242181	chr11	46940517	-1.108	0.6871	0.111	0.91	LRP4	13.72
cg02048412	chr16	4421654	-1.232	0.7641	0.111	0.91	VASN	7.27
cg03599774	chr2	84122914	-4.217	2.615	0.111	0.91		66.8
cg10153019	chr15	25341985	-2.472	1.533	0.111	0.91	SNORD116-25	38.89
cg16306115	chr6	24358306	-0.7426	0.4605	0.111	0.91	KAAG1	7.18
cg24475275	chr6	30644278	-0.328	0.2034	0.111	0.91	KIAA1949	94.55
cg00592781	chr12	66122874	-0.2223	0.1379	0.111	0.91		2.35
cg23846145	chr4	103266423	-1.719	1.066	0.111	0.91	SLC39A8	2.68
cg04506601	chr1	100435212	-0.4423	0.2743	0.111	0.91	SLC35A3	6.35
cg01174752	chr16	88554846	-1.112	0.6899	0.111	0.91	ZFPM1	85.58
cg07652954	chr12	130391771	-5.202	3.226	0.111	0.91		52.49
cg11111740	chr6	28584288	-1.069	0.6627	0.111	0.91		7.74
cg04700055	chr5	65182255	1.009	0.6257	0.111	0.91		11.22
cg08153404	chr12	116946758	-2.297	1.425	0.111	0.91		19.11
cg13019925	chr3	169684678	-0.2129	0.132	0.111	0.91	LOC100128164	2.54
cg15799226	chr15	68115192	3.676	2.28	0.111	0.91		32.67
cg18599750	chr14	99664910	-1.92	1.191	0.111	0.91	BCL11B	29.7
cg09229893	chr14	54423811	-1.582	0.9809	0.111	0.91	BMP4	33.19
cg06100854	chr2	45030072	-0.3294	0.2043	0.111	0.91		2.9
cg00538591	chr16	89008994	-2.204	1.367	0.111	0.91	CBFA2T3	41.95
cg19771482	chr15	59980968	-0.1319	0.08179	0.111	0.91	BNIP2	2.2
cg22339486	chr1	151762630	-0.5435	0.3371	0.111	0.91	TDRKH	8.52
cg15768933	chr2	233353595	-1.176	0.7293	0.111	0.91	ECEL1	88.56
cg22883332	chr10	5566260	-0.906	0.5619	0.111	0.91	CALML3	82.16
cg01112236	chr4	120493308	-0.4098	0.2542	0.111	0.91	PDE5A	93.62
cg04271289	chr19	1152147	2.006	1.244	0.111	0.91	SBNO2	74.42
cg26499055	chr6	100909238	-4.635	2.875	0.111	0.91	SIM1	13.04
cg13576290	chr2	29256737	-1.791	1.111	0.111	0.91	FAM179A	42.37
cg19776942	chr1	32714164	-2.234	1.386	0.111	0.91	FAM167B	35.84
cg18023558	chr4	10118459	-0.1563	0.09697	0.111	0.91	WDR1	1.96
cg24658867	chr7	134626923	-1.168	0.7246	0.111	0.91	CALD1	34.38
cg18409705	chr2	163200405	-1.899	1.178	0.111	0.91	GCA	7.58
cg26164577	chr12	96251788	-2.308	1.431	0.111	0.91	SNRPF	77.9
cg02331772	chr1	99127069	-0.3379	0.2096	0.111	0.91	SNX7	3.64
cg04331647	chrX	30269258	-2.917	1.809	0.111	0.91	MAGEB1	38.96
cg06559878	chr5	156642345	-0.6967	0.4321	0.111	0.91	ITK	90.65
cg25726756	chr21	47582351	-6.229	3.864	0.111	0.91	C21orf56	68.21
cg20730966	chr3	33095886	-3.349	2.077	0.111	0.91	GLB1	67.94
cg13470644	chr19	1568080	-0.1698	0.1053	0.111	0.91	MEX3D	1.62
cg14543200	chr14	61977951	-0.6852	0.425	0.111	0.91	PRKCH	82.44
cg03056766	chr5	77656305	-0.3828	0.2374	0.111	0.91	SCAMP1	3.04
cg09156067	chr15	90645907	-0.7358	0.4564	0.111	0.91	IDH2	5.83
cg03736781	chr7	158784655	-2.217	1.375	0.111	0.91		25.04
cg13982661	chr11	121163497	-0.4089	0.2536	0.111	0.91	SC5DL	3.25
cg09336320	chr5	175224635	-3.705	2.298	0.111	0.91	CPLX2	17.91
cg19156402	chr7	148679794	-1.21	0.7506	0.111	0.91		6.25
cg23943268	chr13	33589621	-1.428	0.8859	0.111	0.91	KL	81.96
cg20766090	chr11	2159131	-0.3304	0.205	0.111	0.91	INS-IGF2	3.46
cg08334034	chr15	93615039	-2.65	1.644	0.111	0.91	RGMA	66.65
cg04409932	chr8	9911669	-1.815	1.126	0.111	0.91	MSRA	4.97
cg19345662	chr19	48697722	-1.792	1.111	0.111	0.91		33.99
cg07427073	chrX	47837436	-1.074	0.6663	0.111	0.91	ZNF182	93.15
cg00968241	chr3	156543833	-4.804	2.98	0.111	0.91	LEKR1	20.77
cg18279742	chr16	2015703	-1.892	1.174	0.111	0.91	RPS2	40.46
cg22984992	chr19	13056423	-0.9318	0.5781	0.111	0.91	RAD23A	7.62
cg26288502	chr8	10421582	-1.203	0.7463	0.111	0.91		16.23
cg25843426	chr7	1497307	-1.623	1.007	0.111	0.91	MICALL2	65.49
cg11053128	chr2	61991421	-0.2059	0.1277	0.111	0.91		3.02
cg23209941	chr1	232086152	7.354	4.562	0.111	0.91	DISC1	79.27
cg23354250	chr6	41075865	-1.066	0.6613	0.111	0.91	LOC221442	87.89
cg10709925	chr3	149768629	-4.084	2.534	0.111	0.91		20.13
cg06826243	chr4	187985472	-3.199	1.985	0.111	0.91		27.01
cg16315020	chr1	109359175	0.5651	0.3506	0.111	0.91	AKNAD1	6.04
cg06854306	chr4	10575210	-2.679	1.662	0.111	0.91	CLNK	76.85
cg27243490	chr2	1204826	-4.204	2.608	0.111	0.91	SNTG2	70.9
cg06792911	chr1	43425022	-0.1986	0.1232	0.111	0.91	SLC2A1	1.97
cg11320449	chr5	180479622	-0.2106	0.1307	0.111	0.91	BTNL9	3.88
cg20632748	chr1	3031460	-3.137	1.946	0.111	0.91	PRDM16	49.11
cg12341874	chr3	50265086	-0.1677	0.104	0.111	0.91		2.77
cg03421212	chr3	131221699	-0.1884	0.1169	0.111	0.91	MRPL3	2.41
cg03476616	chr12	132663593	-2.087	1.295	0.111	0.91		28.16
cg02593932	chr2	154728308	-3.849	2.388	0.111	0.91	GALNT13	34.28
cg12825470	chr3	142169703	-0.5373	0.3333	0.111	0.91	ATR	93.45
cg03910196	chr16	2256384	-1.016	0.6302	0.111	0.91	MLST8	27.26
cg05078091	chr11	129984345	-2.224	1.38	0.111	0.91	APLP2	86.31
cg12773604	chr1	202679111	-0.973	0.6037	0.111	0.91	SYT2	8.07
cg25732687	chr1	203192642	-3.084	1.913	0.111	0.91	CHIT1	55.7
cg14474963	chrX	133931354	2.321	1.44	0.111	0.91	FAM122B	17.3
cg20152309	chr10	36054255	-3.486	2.163	0.111	0.91		57.38
cg19505827	chr11	2323459	-1.713	1.063	0.111	0.91	TSPAN32	33.09
cg04053118	chr11	123525714	-0.2353	0.146	0.111	0.91	SCN3B	3.69
cg18842805	chr7	5629913	-1.38	0.856	0.111	0.91		83.77
cg03629794	chr3	30936255	-4.375	2.715	0.111	0.91	GADL1	25.34
cg19778455	chr3	42924913	-0.9021	0.5597	0.111	0.91		29.18
cg14417329	chr17	80186273	-2.984	1.851	0.111	0.91	SLC16A3	55.97
cg25638984	chr12	83080830	-0.2793	0.1733	0.111	0.91	TMTC2	3.3
cg15986529	chr1	117487384	-3.346	2.076	0.111	0.91	PTGFRN	92.84
cg19525546	chr10	128900115	-1.673	1.038	0.111	0.91	DOCK1	90.32
cg07888856	chr6	137243386	-0.1265	0.07848	0.111	0.91	SLC35D3	2.12
cg02097674	chr7	64348740	-2.272	1.41	0.111	0.91		22.15
cg11211452	chr7	148638036	-2.457	1.524	0.111	0.91		7.65
cg25707877	chr2	109889899	-2.541	1.576	0.111	0.91	SH3RF3	78.07
cg11906038	chr17	72450232	-0.1019	0.06325	0.111	0.91		1.93
cg14180747	chr9	37647717	-3.817	2.369	0.111	0.91		62.62
cg08327903	chr2	61244727	-0.2241	0.1391	0.111	0.91	PEX13	2.96
cg03804272	chr5	59189375	-3.913	2.428	0.111	0.91	PDE4D	20.96
cg10509001	chr17	7553872	-1.214	0.7532	0.111	0.91	ATP1B2	9.13
cg00965110	chr16	14724468	-2.774	1.721	0.111	0.91	PARN	27.68
cg03823084	chr7	1155542	-3.882	2.409	0.111	0.91	C7orf50	79.99
cg23624133	chr1	152816168	-3.418	2.121	0.111	0.91	LCE6A	62.22
cg12522311	chr19	13113893	-2.715	1.685	0.111	0.91	NFIX	68.65
cg18176689	chr6	32164147	-0.1383	0.08579	0.111	0.91	GPSM3	1.96
cg20624157	chr1	4772263	-2.406	1.493	0.111	0.91	AJAP1	77.35
cg05060704	chr3	50275694	-1.271	0.7886	0.111	0.91	GNAI2	8.71
cg17516185	chr4	108746651	-0.5548	0.3443	0.111	0.91	SGMS2	7.51
cg02898665	chr8	55368762	-3.148	1.953	0.111	0.91		34.22
cg23890158	chr1	154377807	-0.1517	0.09413	0.111	0.91	IL6R	2.01
cg11654553	chr13	22248917	-3.278	2.034	0.111	0.91	FGF9	11.11
cg19407604	chr2	18116532	-3.29	2.042	0.111	0.91		70.16
cg27186133	chr4	36245571	-0.1911	0.1186	0.111	0.91	ARAP2	3.56
cg11254085	chr2	109744679	-0.1542	0.09566	0.111	0.91	SH3RF3	2.51
cg11842367	chr1	78703580	-1.861	1.155	0.111	0.91	MGC27382	44.67
cg26015134	chr12	1635982	-1.658	1.029	0.111	0.91		47.18
cg09268307	chr10	33079323	-1.151	0.7141	0.111	0.91	C10orf68	79.27
cg24756170	chr17	40760822	-0.2777	0.1723	0.111	0.91	FAM134C	4.19
cg08813936	chr6	33420121	-0.9761	0.6058	0.111	0.91	SYNGAP1	84.69
cg07740071	chr4	6328437	-1.52	0.9436	0.111	0.91	PPP2R2C	80.75
cg10605694	chr8	1639563	-1.964	1.219	0.111	0.91	DLGAP2	90.62
cg23837438	chr10	135132457	-1.206	0.7485	0.111	0.91		9.26
cg00357551	chr5	169407472	0.5289	0.3283	0.111	0.91	FAM196B	6.09
cg23391165	chr7	2638694	1.801	1.118	0.111	0.91	IQCE	96.17
cg04680150	chr2	44065627	-1.221	0.758	0.111	0.91	ABCG5	80.42
cg13796823	chr6	130686592	-0.5437	0.3375	0.111	0.91		2.62
cg27619006	chr12	121177288	0.3421	0.2123	0.111	0.91	ACADS	96.54
cg03307360	chr1	227058426	-0.6072	0.3769	0.111	0.91	PSEN2	5.13
cg15987211	chr1	24438941	-1.494	0.927	0.111	0.91	MYOM3	32.91
cg06057566	chr13	78493561	-0.2754	0.1709	0.111	0.91	EDNRB	3.1
cg11712386	chr21	46349088	-1.184	0.7347	0.111	0.91	ITGB2	88.6
cg16084872	chr21	42879074	-0.7668	0.4759	0.111	0.91	TMPRSS2	8.19
cg14830846	chr5	178763293	-3.549	2.203	0.111	0.91	ADAMTS2	42.85
cg19986872	chr5	131347773	1.497	0.9294	0.111	0.91	ACSL6	6.56
cg13191508	chr8	144600686	0.9787	0.6074	0.111	0.91	ZC3H3	95.86
cg12149881	chr6	30130149	-2.518	1.563	0.111	0.91	TRIM10	83.46
cg15689967	chr6	26235287	-0.1057	0.0656	0.111	0.91	HIST1H1D	1.76
cg08601984	chr6	112184093	-0.5733	0.3558	0.111	0.91	FYN	91.98
cg03527501	chr12	131917411	-0.9952	0.6177	0.111	0.91		8.97
cg21372286	chr22	45559518	-0.1209	0.07505	0.111	0.91	NUP50	1.75
cg16336066	chr14	95789941	2.376	1.475	0.111	0.91		51.4
cg10959198	chr15	93632896	-1.046	0.6494	0.111	0.91	RGMA	10.04
cg05529848	chr2	25600059	-0.1362	0.08452	0.111	0.91		2.06
cg11357013	chr15	73588054	-2.659	1.65	0.111	0.91	NEO1	60.34
cg24333469	chr22	21386894	-0.9495	0.5893	0.111	0.91	SLC7A4	6.96
cg01994216	chr16	612306	-1.487	0.9229	0.111	0.91	C16orf11	35
cg01715143	chr2	185462269	-2.676	1.661	0.111	0.91	ZNF804A	15.11
cg20668887	chr15	34635399	-2.255	1.4	0.111	0.91	NOP10	3.81
cg08219213	chr14	94641222	-2.118	1.315	0.111	0.91	PPP4R4	18.62
cg14269109	chr17	78513167	-2.03	1.26	0.111	0.91		56.5
cg15673001	chr17	719737	-2.275	1.412	0.111	0.91	NXN	50.5
cg20465794	chr11	111169943	-4.75	2.948	0.111	0.91	C11orf92	10.9
cg03591954	chr17	80964433	0.3707	0.2301	0.111	0.91	B3GNTL1	94.04
cg00577417	chr14	21560483	-1.295	0.8041	0.111	0.91	ZNF219	50.58
cg25130336	chr5	1772638	-3	1.862	0.111	0.91		28.74
cg06225589	chr16	850880	-1.069	0.6633	0.111	0.91	GNG13	10.39
cg10880973	chr6	157982213	-0.5973	0.3707	0.111	0.91	ZDHHC14	91.16
cg26245531	chr14	88459216	-0.1802	0.1118	0.111	0.91	GALC	1.85
cg02673417	chr6	137105249	-0.917	0.5692	0.111	0.91	MAP3K5	88.28
cg18106803	chr1	2303963	-2.882	1.789	0.111	0.91	MORN1	62.21
cg17942925	chr5	180611441	-0.2286	0.1419	0.111	0.91		3.54
cg04865319	chr4	169791918	-1.951	1.211	0.111	0.91	PALLD	81.53
cg06903579	chr6	52012331	-1.646	1.022	0.111	0.91	MIR133B	86.02
cg11391828	chr2	223915522	2.362	1.466	0.111	0.91	KCNE4	57.63
cg13921858	chr2	86333426	-0.2589	0.1607	0.111	0.91	POLR1A	3.45
cg03546360	chr1	12675968	0.5798	0.3599	0.111	0.91	DHRS3	5.54
cg00864183	chr17	48045973	-0.1427	0.08857	0.111	0.91	DLX4	1.83
cg06422060	chr12	77459818	-0.2066	0.1282	0.111	0.91	E2F7	3.46
cg13442116	chr9	138675084	-3.006	1.866	0.111	0.91	KCNT1	71.66
cg10538214	chr17	78872875	-0.7629	0.4736	0.111	0.91	RPTOR	88.88
cg16674860	chr10	100206094	-1.657	1.029	0.111	0.91	HPS1	74.09
cg00350942	chr9	140034073	-1.596	0.9906	0.111	0.91	GRIN1	23.48
cg09605893	chr17	6543391	-0.2994	0.1859	0.111	0.91	TXNDC17	3.85
cg22941953	chr12	62861114	-0.3832	0.2379	0.111	0.91	MON2	2.38
cg02613223	chr1	158724794	-3.218	1.998	0.111	0.91	OR6K6	30.33
cg22347322	chr22	43807980	-2.037	1.265	0.111	0.91	MPPED1	10.22
cg13867326	chrX	13821440	-2.695	1.673	0.111	0.91	GPM6B	25.39
cg16219860	chr3	158679875	4.163	2.584	0.111	0.91		46.92
cg05616095	chr16	88144249	-1.132	0.703	0.111	0.91		86.23
cg19235994	chr3	150329793	-0.7595	0.4715	0.111	0.91	SELT	91.34
cg16929354	chr21	34915386	-0.1914	0.1188	0.111	0.91	SON	2.1
cg26268019	chr7	2357207	-2.821	1.751	0.111	0.91		67
cg09862072	chr1	161993364	-2.683	1.666	0.111	0.91	OLFML2B	11.11
cg25029561	chr2	27194315	-0.7	0.4346	0.111	0.91	MAPRE3	4.89
ch.16.82416228R	chr16	83858727	-0.4272	0.2652	0.111	0.91		4.07
cg18659586	chr17	7017474	-1.656	1.028	0.111	0.91	ASGR2	65.25
cg05260469	chr8	62621327	2.183	1.355	0.111	0.91	ASPH	56.25
cg11994674	chr17	47547767	-3	1.862	0.111	0.91		31.35
cg06846833	chr2	149893768	-0.652	0.4048	0.111	0.91	LYPD6B	92
cg05792169	chr15	85874227	-1.46	0.9063	0.111	0.91		56.08
cg05070690	chr22	50528752	-3.771	2.341	0.111	0.91	MOV10L1	87.46
cg23507024	chr3	14166481	-0.7436	0.4617	0.111	0.91	TMEM43	5.41
cg07544244	chr12	52444993	-0.1606	0.09972	0.111	0.91	NR4A1	1.8
cg11598948	chr5	767062	2.671	1.658	0.111	0.91		62.83
cg21853989	chr1	45804726	-0.8725	0.5417	0.111	0.91	MUTYH	90.85
cg05636843	chr6	33138669	-1.511	0.938	0.111	0.91	COL11A2	73.87
cg07005905	chr17	42460313	-1.557	0.9665	0.111	0.91	ITGA2B	67.72
cg05872702	chr5	39074485	-0.1303	0.08089	0.111	0.91	RICTOR	1.5
cg05155840	chr4	174448841	-4.107	2.55	0.111	0.91	HAND2	28.81
cg14813258	chr11	27935243	-2.129	1.322	0.111	0.91		49.22
cg05375680	chr17	53521504	-2.379	1.477	0.111	0.91		70.87
cg04157308	chr12	19459301	-6.695	4.157	0.111	0.91	PLEKHA5	60.33
cg12347444	chr20	360547	-0.3985	0.2474	0.111	0.91	TRIB3	94.97
cg01566526	chr3	125899370	-0.1386	0.08606	0.111	0.91	ALDH1L1	1.65
cg18668679	chr19	5699451	-0.7859	0.488	0.111	0.91	LONP1	88.24
cg10164390	chr19	8623831	-2.161	1.342	0.111	0.91	MYO1F	56.11
cg13688966	chr3	149192377	-1.481	0.9197	0.111	0.91	TM4SF4	39.93
cg16004738	chr14	105155327	-1.861	1.156	0.111	0.91	INF2	48.09
cg13614060	chr3	154958122	-1.365	0.8475	0.111	0.91		76.83
cg23227697	chr1	27531633	-0.807	0.5011	0.111	0.91		89.68
cg14467690	chr9	135120707	1.54	0.9561	0.111	0.91		21.86
cg21803927	chr8	14412919	-3.169	1.968	0.111	0.91	SGCZ	24.36
cg02876293	chr7	157456001	-3.635	2.257	0.111	0.91	PTPRN2	49.25
cg04613258	chr17	47589594	-0.7681	0.477	0.111	0.91	NGFR	21.08
cg10119001	chr1	153114766	-3.261	2.025	0.111	0.91	SPRR2C	71.7
cg08496737	chr11	62573844	-1.241	0.7706	0.111	0.91	NXF1	64.7
cg08363001	chr10	10945277	-4.351	2.702	0.111	0.91		45.66
cg01700358	chr7	121787774	-0.6815	0.4232	0.111	0.91		91.87
cg05533124	chr18	24443298	-0.7899	0.4905	0.111	0.91	AQP4	3.71
cg20921659	chr2	29698784	2.409	1.496	0.111	0.91	ALK	65.23
cg06205614	chr16	31128351	-0.5785	0.3592	0.111	0.91	MYST1	4.24
cg00094412	chr6	29592854	-1.364	0.8468	0.111	0.91	GABBR1	15.48
cg21071896	chr15	83377929	-0.5499	0.3415	0.111	0.91	AP3B2	8.86
cg01597629	chr16	6953997	-1.037	0.6443	0.111	0.91	A2BP1	10.09
cg16353953	chr18	60379190	-2.716	1.687	0.111	0.91		36.67
cg11772919	chr6	33245328	-0.4848	0.3011	0.111	0.91	B3GALT4	4.04
cg15893285	chr1	5958699	-0.632	0.3924	0.111	0.91	NPHP4	95.05
cg08545493	chr6	6004762	-3.263	2.026	0.111	0.91	NRN1	13.55
cg20165694	chr13	30077315	3.219	1.999	0.111	0.91	MTUS2	25.77
cg23336241	chr2	134699952	-2.628	1.632	0.111	0.91		31.29
cg06514344	chr19	17905835	6.897	4.283	0.111	0.91	B3GNT3	19.2
cg16398133	chr2	26947234	1.251	0.7772	0.111	0.91	KCNK3	69.78
cg11248413	chr5	134871658	-1.307	0.8119	0.111	0.91	NEUROG1	9.42
cg26826631	chr1	207497486	-2.613	1.623	0.111	0.91	CD55	57.61
cg03045648	chr11	64535598	-0.5011	0.3112	0.111	0.91	SF1	94.87
cg25880538	chrX	68840309	-2.548	1.582	0.111	0.91	EDA	84.24
cg26451415	chr7	64350150	-2.429	1.508	0.111	0.91		40.22
cg11710000	chr8	28352559	-0.363	0.2255	0.111	0.91	FZD3	4.35
cg12291247	chr10	75411501	-2.307	1.432	0.111	0.91	SYNPO2L	73.4
cg02508664	chr6	87646738	-2.199	1.366	0.111	0.91	HTR1E	16.28
cg25595218	chr1	181159224	-0.2719	0.1688	0.111	0.91		1.74
cg15518113	chr1	167400121	-2.629	1.633	0.111	0.91	CD247	77.76
cg23189698	chr14	88652240	-2.556	1.588	0.111	0.91	KCNK10	69.87
cg14981983	chr19	37861925	-0.1304	0.08098	0.111	0.91	ZNF527	1.74
cg17508167	chr13	23425453	-2.448	1.52	0.112	0.91		87.38
cg00500507	chr22	32439391	-2.089	1.297	0.112	0.91	SLC5A1	38.08
cg24502342	chr20	37359533	-2.634	1.636	0.112	0.91		26.28
cg11236746	chr3	33096255	-0.6421	0.3988	0.112	0.91	GLB1	91.75
cg14852134	chr20	13200748	-0.4143	0.2573	0.112	0.91		5.58
cg25991756	chr6	30034178	-0.2476	0.1538	0.112	0.91	PPP1R11	2.77
cg13052638	chr1	206677719	-2.65	1.646	0.112	0.91		55.27
cg03607708	chr1	215966091	3.409	2.117	0.112	0.91	USH2A	24.01
cg10712551	chr6	39281541	-0.7316	0.4544	0.112	0.91	KCNK17	6.72
cg03388266	chr2	234891489	-2.013	1.25	0.112	0.91	TRPM8	20.09
cg12411068	chr19	11072235	-0.2775	0.1724	0.112	0.91	SMARCA4	3.15
cg09926364	chr14	73137242	-2.229	1.385	0.112	0.91	DPF3	73.02
cg08079330	chr14	76847792	-1.233	0.7655	0.112	0.91	ESRRB	13.46
cg08296556	chr7	77428661	-0.1757	0.1091	0.112	0.91	PHTF2	2.14
cg04524475	chr13	74875971	3.586	2.227	0.112	0.91		67.16
cg12117141	chr8	11558169	-1.343	0.8342	0.112	0.91		5.83
cg25332826	chr17	54893286	-1.53	0.9502	0.112	0.91	C17orf67	85.09
cg26486663	chr16	2040863	-2.245	1.395	0.112	0.91	SYNGR3	20.83
cg26528311	chr1	38462546	1.049	0.6514	0.112	0.91	FHL3	70.23
cg07376732	chr3	194269986	-0.7163	0.4449	0.112	0.91		89.57
cg24627517	chr10	102782033	-0.2568	0.1595	0.112	0.91	PDZD7	97.46
cg16943053	chr11	18548665	-0.1511	0.09384	0.112	0.91	TSG101	2.21
cg19723839	chr2	189886113	-0.6305	0.3916	0.112	0.91		91.69
cg15709375	chr8	101716015	2.212	1.374	0.112	0.91	PABPC1	74.64
cg07142285	chr20	57042703	-3.657	2.272	0.112	0.91	APCDD1L	76.18
cg16790390	chr8	142424099	-2.901	1.802	0.112	0.91		38.55
cg04910591	chr3	46506104	-2.416	1.501	0.112	0.91	LTF	36.18
cg11297817	chr22	51066761	-0.1105	0.06867	0.112	0.91	ARSA	1.79
cg15446990	chr8	23560348	-0.8467	0.5259	0.112	0.91	NKX2-6	12.67
cg13622265	chr9	124584474	-3.399	2.111	0.112	0.91	TTLL11	69.93
cg07337250	chr17	9602953	-1.419	0.8816	0.112	0.91	USP43	55.09
cg25102621	chr11	107328605	-0.4961	0.3081	0.112	0.91	CWF19L2	5.32
cg06263193	chr18	28622912	-0.3018	0.1875	0.112	0.91	DSC3	2.15
cg24376891	chr21	45760359	-1.216	0.7555	0.112	0.91	C21orf2	80.63
cg22452543	chrX	149530926	4.14	2.572	0.112	0.91		15.08
cg14774844	chr20	56964035	-0.1317	0.08183	0.112	0.91	VAPB	1.99
cg09997119	chr14	77890531	-0.4488	0.2788	0.112	0.91	C14orf148	93.19
cg04703696	chr9	136036629	-0.7625	0.4736	0.112	0.91	GBGT1	21.57
cg00245012	chrX	57148068	2.96	1.839	0.112	0.91	SPIN2B	13.55
cg18396533	chr10	82116208	-2.233	1.387	0.112	0.91	DYDC2	47.86
cg19906599	chr8	55014772	-0.8213	0.5102	0.112	0.91	LYPLA1	5.4
cg06124418	chr3	106959592	-0.2942	0.1827	0.112	0.91	LOC344595	2.1
cg14518276	chr9	123687270	-0.9278	0.5763	0.112	0.91	TRAF1	86.19
cg21969395	chr4	155664998	-3.91	2.429	0.112	0.91	LRAT	15.98
cg04442426	chr5	37832522	-2.531	1.572	0.112	0.91	GDNF	35.58
cg12194745	chr17	79423649	-1.901	1.181	0.112	0.91	BAHCC1	40.12
cg23278359	chr8	142439128	-2.934	1.822	0.112	0.91	PTP4A3	51
cg00723034	chrX	75393425	-2.178	1.353	0.112	0.91	CXorf26	11
cg05787951	chr6	166100605	-1.634	1.015	0.112	0.91		68.72
cg15334028	chr19	10829162	-0.1147	0.07128	0.112	0.91	MIR638	1.72
cg13922421	chr9	138029591	-2.434	1.512	0.112	0.91		35.59
cg21481937	chr12	71113149	-2.532	1.573	0.112	0.91	PTPRR	36.97
cg16055035	chr6	13487883	-0.1136	0.07058	0.112	0.91	GFOD1	1.42
cg17086579	chr11	67266089	0.6598	0.4099	0.112	0.91	PITPNM1	96.29
cg20088245	chr8	1321375	3.995	2.482	0.112	0.91		52.21
cg07775601	chr4	2388738	-0.9366	0.5818	0.112	0.91	ZFYVE28	89.76
cg04835297	chr3	142443257	-0.1221	0.07584	0.112	0.91	TRPC1	1.81
cg11006267	chr5	139017424	-4.12	2.559	0.112	0.91		6.87
cg13896818	chr3	32863733	-1.195	0.7427	0.112	0.91	TRIM71	87.24
cg07398105	chr1	18958823	4.707	2.924	0.112	0.91	PAX7	28.75
cg14618803	chr8	48091801	-4.98	3.094	0.112	0.91		34.62
cg00597087	chr19	3557418	-0.7933	0.4929	0.112	0.91	C19orf28	5.98
cg04639241	chr8	129031355	2.222	1.381	0.112	0.91	PVT1	66.89
cg09654157	chr20	271184	-0.1852	0.1151	0.112	0.91	C20orf96	2.88
cg11242200	chr8	22857399	-0.2177	0.1352	0.112	0.91	RHOBTB2	2.01
cg20222911	chr14	105886024	-0.6653	0.4133	0.112	0.91	MTA1	7.58
cg23276673	chr2	136577322	-4.666	2.899	0.112	0.91	LCT	59.33
cg21286526	chr6	87646986	-0.4882	0.3033	0.112	0.91	HTR1E	5.48
cg00914147	chr17	973405	1.122	0.697	0.112	0.91	ABR	89.48
cg01380658	chr6	27095028	-0.2899	0.1801	0.112	0.91		4.86
cg26702875	chr7	130352914	-0.3503	0.2177	0.112	0.91	COPG2	4.93
cg13713537	chr12	117696644	-3.922	2.437	0.112	0.91	NOS1	59.16
cg06195280	chr17	6658706	1.382	0.8586	0.112	0.91	XAF1	72.81
cg08217024	chr14	48145108	-1.789	1.112	0.112	0.91	MDGA2	5.06
cg06226384	chr17	64873351	-1.531	0.9514	0.112	0.91	CACNG5	19.13
cg11409796	chr1	173446294	-0.1713	0.1064	0.112	0.91	PRDX6	2.8
cg15841205	chr14	37056458	-4.003	2.487	0.112	0.91		65.04
cg13109528	chr1	228477767	-2.074	1.289	0.112	0.91	OBSCN	66.46
cg16554148	chr1	3630882	-3.257	2.024	0.112	0.91	TP73	58.79
cg04877737	chr22	50155965	-2.359	1.466	0.112	0.91		74.84
cg14014225	chr22	38479236	-1.248	0.7751	0.112	0.91	SLC16A8	40.93
cg22849665	chr6	32118375	1.1	0.6835	0.112	0.91	PRRT1	88.29
cg16851924	chr2	182521880	-0.1769	0.1099	0.112	0.91	CERKL	3.55
cg06398473	chr2	171055225	-0.6191	0.3847	0.112	0.91	MYO3B	92.56
cg13556511	chr15	90455728	-0.1388	0.08624	0.112	0.91	C15orf38	2.15
cg02509086	chr8	70945457	-3.438	2.136	0.112	0.91		24.66
cg13791224	chr10	3148613	-1.561	0.9699	0.112	0.91	PFKP	80.51
cg13439730	chr16	31146999	1.197	0.7441	0.112	0.91	PRSS8	28.57
cg07099915	chr4	122870599	-2.065	1.283	0.112	0.91	TRPC3	74.2
cg13574857	chr7	158281410	5.01	3.113	0.112	0.91	PTPRN2	65.63
cg16818361	chr3	118792317	-2.853	1.773	0.112	0.91	IGSF11	87.79
cg00047501	chr2	201680860	-1.937	1.204	0.112	0.91	BZW1	83.68
cg07643726	chr19	37178411	-0.8097	0.5031	0.112	0.91		9.51
cg17333223	chr5	74063144	-0.2194	0.1364	0.112	0.91	NSA2	3.59
cg07944060	chr2	120186803	-1.341	0.833	0.112	0.91		78.51
cg01631855	chr15	99194172	-0.2687	0.167	0.112	0.91	IGF1R	4.6
cg08673532	chr16	87422913	-2.328	1.447	0.112	0.91	FBXO31	85.55
cg05704955	chr16	70759914	1.401	0.8705	0.112	0.91	VAC14	62.06
cg01400135	chr17	7689494	-0.8498	0.5281	0.112	0.91	DNAH2	92.86
cg01336912	chr19	14170019	-0.9867	0.6131	0.112	0.91	PALM3	9.16
cg18412861	chr3	45731405	-0.3775	0.2346	0.112	0.91	SACM1L	4.81
cg07499241	chr22	27053934	-4.603	2.86	0.112	0.91	MIAT	20.85
cg08993944	chr2	11758793	-2.579	1.603	0.112	0.91	GREB1	64.07
cg20901044	chr14	102780829	-0.5287	0.3285	0.112	0.91		2.8
cg17466891	chr3	48647254	-0.1448	0.08995	0.112	0.91	UQCRC1	1.72
ch.7.3038064F	chr7	145393990	-0.6714	0.4173	0.112	0.91		4.77
cg24513480	chr3	181428046	-2.363	1.469	0.112	0.91	SOX2OT	21.83
cg26422018	chr8	29208242	-0.4716	0.2931	0.112	0.91	DUSP4	4.49
cg20044168	chr6	87865051	-0.2665	0.1656	0.112	0.91	ZNF292	3.25
cg20537408	chr17	7155450	-0.2278	0.1416	0.112	0.91	C17orf81	2.53
cg19565757	chr5	43557653	-1.11	0.6895	0.112	0.91	PAIP1	13.63
cg02787989	chr2	11713968	-1.141	0.7088	0.112	0.91	GREB1	74.72
cg14152785	chr8	37557185	-1.098	0.6824	0.112	0.91		19.12
cg16723716	chr12	125149524	-1.429	0.8881	0.112	0.91		85.05
cg11685249	chr5	112771341	4.101	2.548	0.112	0.91	TSSK1B	66.01
cg05583014	chr3	48509019	-1.43	0.8885	0.112	0.91	TREX1	82.67
cg05347755	chr16	534908	-1.072	0.6664	0.112	0.91	RAB11FIP3	86.31
cg05358291	chr19	16009219	-2.003	1.245	0.112	0.91	CYP4F2	34.6
cg12117212	chr4	2438678	-1.237	0.7686	0.112	0.91		36.59
cg02151312	chr17	70553251	-0.4482	0.2785	0.112	0.91		3.81
cg01998750	chr3	69434842	-1.796	1.116	0.112	0.91	FRMD4B	8.9
cg23922804	chr12	52436085	-0.8266	0.5137	0.112	0.91		77.91
cg08962798	chr5	179106333	-1.838	1.142	0.112	0.91	CBY3	48.08
cg15157791	chr20	2854198	-0.1225	0.07615	0.112	0.91	PTPRA	1.76
cg15495091	chr13	113491819	-0.6955	0.4322	0.112	0.91	ATP11A	95.64
cg14326260	chr20	3913389	-1.99	1.237	0.112	0.91	RNF24	72.15
cg02254581	chr11	68682369	-0.284	0.1765	0.112	0.91	IGHMBP2	95.11
cg11905624	chr19	16186848	-0.188	0.1169	0.112	0.91	TPM4	2.75
cg00270311	chr16	30366760	-0.9683	0.6018	0.112	0.91	CD2BP2	5.41
cg15677384	chr7	96648043	-1.832	1.139	0.112	0.91		68.27
cg24684050	chr12	77157769	-0.1335	0.08295	0.112	0.91	ZDHHC17	2.13
cg15983026	chr7	155325552	-4.191	2.605	0.112	0.91	CNPY1	58.25
cg03364620	chr7	582347	-2.433	1.512	0.112	0.91		53.03
cg15543284	chr2	54785307	-0.4549	0.2827	0.112	0.91	SPTBN1	5.22
cg04976999	chr3	42632121	-0.239	0.1486	0.112	0.91	SS18L2	2.19
cg20801056	chr18	74844767	-0.1892	0.1176	0.112	0.91	MBP	2.31
cg17432647	chr5	107996819	-1.532	0.9523	0.112	0.91		78.49
cg18494188	chr20	58154487	-4.092	2.543	0.112	0.91		50.54
cg04783161	chr1	87586929	1.446	0.8989	0.112	0.91		81.06
cg04950667	chr7	44619557	-0.7065	0.4391	0.112	0.91	TMED4	91.21
cg18877200	chr6	29720927	-0.6773	0.421	0.112	0.91		3.8
cg07953935	chr19	3482933	-2.305	1.432	0.112	0.91		41.29
cg03534322	chr7	128379791	-0.1842	0.1145	0.112	0.91	CALU	3.03
cg19540533	chr4	189048567	-0.3824	0.2377	0.112	0.91		94.28
cg24330902	chr1	38021434	-2.55	1.585	0.112	0.91	DNALI1	61.74
cg01336260	chr6	130473404	-0.8387	0.5213	0.112	0.91	SAMD3	90.54
cg16279158	chr11	5291214	-1.228	0.763	0.112	0.91	HBE1	21.82
cg03916630	chr10	45065415	-2.515	1.563	0.112	0.91		42.41
cg14666972	chr15	90745322	-1.75	1.088	0.112	0.91	SEMA4B	18.75
cg23119809	chr17	72839750	-2.282	1.419	0.112	0.91	GRIN2C	38.14
cg08968329	chr16	88844499	-1.763	1.096	0.112	0.91	FAM38A	58.01
cg06233815	chr17	10105216	-1.986	1.234	0.112	0.91		89.22
cg22264980	chr3	133020205	-2.03	1.262	0.112	0.91	TMEM108	72.91
cg12588082	chr19	1940412	-1.636	1.017	0.112	0.91	CSNK1G2	15.29
cg23588553	chr12	57623699	-0.2718	0.169	0.112	0.91	SHMT2	2.85
cg17669581	chr4	54968251	-1.163	0.7229	0.112	0.91		16
cg26273129	chr5	140070306	-1.202	0.747	0.112	0.91	HARS2	36.54
cg02959129	chr3	119217242	-0.2291	0.1424	0.112	0.91	C3orf1	2.65
cg01923473	chr8	53323692	2.568	1.596	0.112	0.91	ST18	54.02
cg05633605	chr5	55530180	-1.479	0.9193	0.112	0.91	ANKRD55	79.31
cg01765641	chr3	17781888	-1.103	0.6859	0.112	0.91	TBC1D5	90.62
cg05060880	chr2	66802180	-0.2565	0.1594	0.112	0.91		3.88
cg09366357	chr7	14029657	-0.9799	0.6091	0.112	0.91	ETV1	3.78
cg26961166	chr8	73687160	-1.698	1.055	0.112	0.91	KCNB2	10.59
cg09268963	chr14	64692302	-1.143	0.7106	0.112	0.91	SYNE2	78.99
cg01389917	chr17	1956668	-1.355	0.8423	0.112	0.91		36.26
cg04367464	chr16	4674716	-1.237	0.7687	0.112	0.91	MGRN1	5.83
cg01899437	chr4	24914441	-0.1603	0.09968	0.112	0.91	CCDC149	2.31
cg23793172	chr17	27616918	-2.254	1.401	0.112	0.91	NUFIP2	81
cg04345366	chr12	132219026	-1.866	1.16	0.112	0.91	SFRS8	67.84
cg15084467	chr1	242011057	1.776	1.104	0.112	0.91	EXO1	5.99
cg00643272	chr6	170588360	-0.7851	0.488	0.112	0.91		90.51
cg07820696	chr6	32935843	-0.3333	0.2072	0.112	0.91	BRD2	3.48
cg22356083	chr19	55861964	-0.8545	0.5312	0.112	0.91	COX6B2	86.69
cg17085576	chr10	5658249	-1.114	0.6925	0.112	0.91		92.66
cg20212775	chr4	1164681	-2.84	1.766	0.112	0.91	SPON2	43.56
cg07569179	chr12	76679129	-0.9292	0.5777	0.112	0.91		89.34
cg09790226	chr15	33571230	0.7865	0.4889	0.112	0.91		7.13
cg17142816	chr10	550427	-1.28	0.7956	0.112	0.91	DIP2C	77.87
[truncated: 24,995,858 more chars]
