## Supplemental Tables for "Prenatal vitamin intake in first month of pregnancy and DNA methylation in cord blood and placenta in two prospective cohorts": Supplemental Table 2 - MARBLES Placenta Single Site Results.csv (part 1 of 3)

	chr	pos	DNAm_diff	sd	P.Value	adj.P.Val	gene	AveDNAm
cg00711959	chr2	13962486	-10.99	2.136	3.31e-06	0.85		73.18
cg01776299	chr1	1067163	-8.745	1.721	4.15e-06	0.85		68.42
cg14286612	chr22	43845465	-8.891	1.786	6.04e-06	0.85	MPPED1	57.97
cg21620524	chr5	500521	-4.061	0.8333	8.79e-06	0.85	SLC9A3	67.82
cg21367957	chr13	113776252	-6.79	1.4	9.54e-06	0.85	F10	58.1
cg11867253	chr10	99642327	-7.91	1.631	9.54e-06	0.85	CRTAC1	38.63
cg27378591	chr2	241697024	-10.26	2.131	1.09e-05	0.85	KIF1A	83.21
cg10812836	chr17	52977043	-6.629	1.378	1.11e-05	0.85	TOM1L1	73.72
cg11670651	chr12	119419106	-7.09	1.476	1.13e-05	0.85	SRRM4	9.05
cg21667508	chr14	93357830	-9.764	2.051	1.32e-05	0.85		49.97
cg14673706	chr16	9089954	-4.452	0.9435	1.53e-05	0.85		48.27
cg22191765	chr3	196750158	-5.026	1.067	1.57e-05	0.85	MFI2	24.06
cg00457915	chr2	240305466	-4.108	0.8766	1.71e-05	0.85	HDAC4	74.06
cg01229567	chr1	1549818	-9.861	2.111	1.81e-05	0.85	MIB2	34.29
cg17716220	chr15	37585390	-7.862	1.688	1.9e-05	0.85		71.71
cg18503078	chr7	699266	-5.89	1.266	1.94e-05	0.85	PRKAR1B	75.2
cg10276968	chr15	60547697	-8.758	1.892	2.09e-05	0.85		46.25
cg17469361	chr4	6536474	-8.208	1.776	2.15e-05	0.85		69.09
cg08154035	chr8	53706040	-6.29	1.375	2.53e-05	0.85		26.49
cg07323676	chr20	23422447	-2.783	0.6117	2.77e-05	0.85	CSTL1	10.01
cg14912920	chr12	49373240	-5.472	1.203	2.79e-05	0.85	WNT1	34.47
cg17331086	chr2	12816111	-3.519	0.7743	2.82e-05	0.85		87.9
cg20262096	chr1	101095766	-7.412	1.631	2.84e-05	0.85	LINC01349	57.28
cg04797359	chr4	55434850	-6.091	1.345	2.98e-05	0.85		61.22
cg08614562	chr2	241665572	-8.321	1.839	3.02e-05	0.85	KIF1A	69.54
cg21394119	chr4	71494332	-7.908	1.752	3.14e-05	0.85	ENAM	47.78
cg02479979	chr19	43934365	-2.547	0.5648	3.19e-05	0.85		9.07
cg03697541	chr1	196113815	-12.83	2.847	3.21e-05	0.85		81.21
cg26751094	chr13	95954534	-3.769	0.8369	3.26e-05	0.85	ABCC4	14.95
cg00243527	chr22	30640594	-27.98	6.222	3.33e-05	0.85	LIF	56.15
cg04840600	chr5	45794684	-7.406	1.647	3.34e-05	0.85		43.32
cg02628470	chr17	2279569	-6.239	1.388	3.34e-05	0.85	SGSM2	68.77
cg22777979	chr11	134283252	-10.21	2.279	3.54e-05	0.85	B3GAT1	35.86
cg15063771	chr6	31938751	-3.677	0.8255	3.86e-05	0.85	STK19	76.62
cg11433727	chr12	14921915	-6.517	1.467	4.05e-05	0.85		28.78
cg11108023	chr11	86004529	-3.779	0.8513	4.08e-05	0.85		81.84
cg05891558	chr5	4630194	-11.64	2.627	4.19e-05	0.85		59.31
cg13034682	chr12	119419123	-7.085	1.603	4.35e-05	0.85	SRRM4	14.62
cg10143823	chr14	28192481	-9.093	2.057	4.35e-05	0.85		77.7
cg25421053	chr6	112803875	-2.824	0.642	4.69e-05	0.85		89.15
cg00931528	chr14	81104622	-3.95	0.8987	4.74e-05	0.85	CEP128	30.41
cg16386396	chr1	3132458	-10.67	2.433	4.89e-05	0.85	PRDM16	46.67
cg03948870	chr9	126770454	-6.78	1.546	4.92e-05	0.85		24.33
cg08576975	chr1	11626664	-6.415	1.465	5e-05	0.85		67.87
cg16193557	chrX	41175634	-7.502	1.713	5.01e-05	0.85		46.88
cg05800336	chr10	133252069	-3.245	0.7419	5.1e-05	0.85		9.18
cg20137415	chr10	133945044	-8.619	1.975	5.29e-05	0.85	JAKMIP3	67.26
cg20185617	chr1	1099651	-3.855	0.8853	5.45e-05	0.85		36.47
cg25577809	chr5	145759373	-4.172	0.9629	5.88e-05	0.85		85.81
cg26420561	chr1	946675	-3.009	0.6946	5.89e-05	0.85		81.36
cg15349372	chr2	208173140	-5.389	1.247	6.09e-05	0.85		69.94
cg26452226	chr10	3025482	-6.469	1.496	6.09e-05	0.85		50.1
cg26631454	chr13	114065669	-6.575	1.524	6.26e-05	0.85		29.93
cg09655309	chrX	27354888	-4.268	0.9894	6.28e-05	0.85		23.58
cg23316253	chr10	8076277	3.072	0.7133	6.45e-05	0.85		56.53
cg22574818	chrX	55479616	-7.219	1.68	6.64e-05	0.85	MAGEH1	79.26
cg00995116	chr2	75717968	-4.197	0.9779	6.77e-05	0.85		72.74
cg18556579	chr16	30099882	-3.466	0.8088	6.91e-05	0.85	TBX6	72.35
cg26530061	chr7	27265522	-6.356	1.486	7.12e-05	0.85		26.23
cg04595021	chr21	46716835	-4.982	1.166	7.27e-05	0.85	LOC642852	86.38
cg20653955	chr7	6566649	-4.941	1.157	7.33e-05	0.85	GRID2IP	40.84
cg06214925	chr4	109092628	-4.998	1.171	7.35e-05	0.85	LOC641518	25.8
cg13858321	chr6	158579903	-3.296	0.7731	7.46e-05	0.85	SERAC1	83.9
cg27593172	chr4	102564573	-2.659	0.6246	7.62e-05	0.85		86.03
cg18494190	chr10	102589532	-4.548	1.069	7.71e-05	0.85	PAX2	31.35
cg20530515	chr17	170082	-8.111	1.907	7.71e-05	0.85	RPH3AL	44.9
cg02440268	chr17	70405873	-7.658	1.8	7.72e-05	0.85	LINC00673	78.03
cg20796467	chr6	106957995	-5.639	1.327	7.84e-05	0.85		66.75
cg01966398	chr6	11737043	-4.363	1.028	7.92e-05	0.85	ADTRP	85.99
cg23219208	chr3	44045687	-2.826	0.6658	7.93e-05	0.85		87.93
cg18721397	chr5	32584912	-8.18	1.927	7.94e-05	0.85	SUB1	55.23
cg08693658	chr1	31296940	-3.49	0.8226	8.01e-05	0.85		12.03
cg03930097	chr6	32408596	-11.41	2.692	8.11e-05	0.85	HLA-DRA	40.84
cg04038844	chr9	110399688	-4.68	1.107	8.37e-05	0.85		74.71
cg14373068	chr11	1537765	-4.888	1.159	8.69e-05	0.85	HCCA2	57.17
cg07147033	chr1	1549615	-6.971	1.653	8.7e-05	0.85	MIB2	28.14
cg19722949	chr5	156362978	-4.463	1.06	8.96e-05	0.85	TIMD4	75.12
cg10921624	chr14	64549863	-4.187	0.9947	8.97e-05	0.85	SYNE2	75.4
cg23944947	chr1	31297027	-4.076	0.9695	9.13e-05	0.85		11.17
cg11579146	chr12	4385029	-5.381	1.281	9.28e-05	0.85	CCND2-AS1	26.73
cg00474090	chr12	119419116	-4.972	1.185	9.39e-05	0.85	SRRM4	8.74
cg10749572	chr3	46506864	-3.725	0.8894	9.63e-05	0.85	LTF	33.36
cg06586376	chr13	114991864	-3.902	0.9328	9.78e-05	0.85		49.19
cg03238090	chr2	8666220	-5.806	1.39	9.96e-05	0.85		45.76
cg17754782	chr17	72576122	-6.61	1.586	0.000103	0.85	CD300LD	45.65
cg16613990	chr16	89982618	-3.849	0.9236	0.000103	0.85		87.15
cg12304937	chr7	680013	-6.381	1.532	0.000104	0.85	PRKAR1B	64.41
cg00463848	chr12	53046105	-6.054	1.453	0.000104	0.85	KRT2	43.15
cg24492629	chr7	699904	-3.556	0.8551	0.000107	0.85	PRKAR1B	89.25
cg22143285	chr17	68070411	-8.836	2.13	0.00011	0.85	KCNJ16	71.18
cg19511060	chr7	11820067	-4.026	0.9705	0.00011	0.85	THSD7A	83.99
cg19540037	chr2	131745498	-8.97	2.162	0.00011	0.85	ARHGEF4	58.14
cg25818609	chr4	1157082	-8.381	2.023	0.000112	0.85		64.33
cg12941249	chr2	219860379	-7.278	1.758	0.000113	0.85		46.92
cg12811901	chr17	36163466	-2.516	0.6083	0.000115	0.85		87.01
cg07537738	chr3	40279993	-7.57	1.831	0.000116	0.85	MYRIP	44.64
cg19614911	chr2	47749060	-5.722	1.385	0.000117	0.85	KCNK12	40.04
cg06507072	chr16	310683	-5.586	1.353	0.000118	0.85	ITFG3	69.15
cg01658506	chr7	109533443	-10.83	2.626	0.000119	0.85		36.65
cg20539393	chr2	186010491	-8.646	2.097	0.00012	0.85		69.65
cg19486604	chr1	32047573	-4.475	1.086	0.00012	0.85	TINAGL1	34.57
cg27492102	chr13	26759970	-7.115	1.728	0.000122	0.85		45.07
cg26863877	chr1	7158395	-8.656	2.103	0.000123	0.85	CAMTA1	56.42
cg22167526	chr7	51714157	-8.491	2.064	0.000123	0.85		65.56
cg02713599	chr7	55629825	-5.255	1.278	0.000125	0.85	VOPP1	82.23
cg21445383	chr19	43045945	-2.179	0.531	0.000128	0.85	LIPE-AS1	11.08
cg20241816	chr7	671244	-1.821	0.4438	0.000128	0.85	PRKAR1B	94.04
cg20373037	chr1	48462646	-1.87	0.4559	0.000129	0.85	TRABD2B	3.73
cg01658265	chr3	194406362	-2.433	0.5936	0.00013	0.85	FAM43A	8.3
cg05707985	chr7	142430350	-8.694	2.123	0.000131	0.85		35.93
cg16468389	chr17	46831742	-6.065	1.481	0.000132	0.85		36.33
cg06613263	chr5	142779552	-6.141	1.501	0.000133	0.85	NR3C1	69.18
cg03485840	chr9	6328386	-4.823	1.179	0.000134	0.85	TPD52L3	44.95
cg11340498	chr11	119075448	-5.626	1.376	0.000135	0.85		47.32
cg25214902	chr7	157260969	-4.191	1.026	0.000136	0.85		36.12
cg07826747	chr19	16985068	-2.527	0.6192	0.000138	0.85	SIN3B	86.58
cg20699333	chr7	23709045	-4.548	1.116	0.00014	0.85		82.83
cg01199495	chr18	31019946	-10.11	2.481	0.00014	0.85	C18orf34	33.24
cg01773368	chr15	50839584	-9.166	2.251	0.000142	0.85	USP50	57.67
cg14261676	chr11	1520551	-1.382	0.3396	0.000144	0.85		93.65
cg23180636	chr3	44140250	-8.042	1.978	0.000145	0.85		60.79
cg17468253	chr6	34498714	-4.553	1.121	0.000147	0.85	PACSIN1	58.57
cg24690634	chr2	33465497	-2.454	0.6049	0.000149	0.85	LTBP1	12.64
cg18875975	chr5	2207176	-6.323	1.56	0.000152	0.85		72.41
cg16606195	chr7	1270426	-8.166	2.017	0.000154	0.85		38.36
cg16351410	chr11	49049039	-8.974	2.219	0.000156	0.85		51.77
cg11146248	chr4	190468455	-8.38	2.073	0.000157	0.85		24.73
cg12165546	chr8	23566799	-10.67	2.643	0.00016	0.85		26.03
cg07833068	chr19	4195937	-3.785	0.9402	0.000166	0.85	ANKRD24	41.02
cg10378904	chr1	1178045	-9.878	2.453	0.000166	0.85	FAM132A	70.56
cg08941853	chr1	59449033	-3.926	0.9755	0.000167	0.85		17.18
cg18450212	chr7	109844390	-10.32	2.564	0.000167	0.85		66.63
cg02493332	chr5	168692727	-7.998	1.988	0.000167	0.85	SLIT3	64.09
cg11603759	chr11	71951714	-5.985	1.493	0.000176	0.85	PHOX2A	28.32
cg25500027	chr1	22145516	-3.068	0.7667	0.00018	0.85	LDLRAD2	32.73
cg19412649	chr3	123015443	-1.809	0.4521	0.00018	0.85	ADCY5	92.3
cg05821089	chr15	85122759	-9.768	2.442	0.000181	0.85	LINC00933	49.72
cg10280563	chr10	16250338	-9.574	2.394	0.000181	0.85		69.3
cg03290016	chr9	140016897	-4.891	1.223	0.000182	0.85		74.43
cg07735427	chr12	94940689	-2.648	0.6624	0.000182	0.85		85.99
cg23591463	chr12	114851495	-11.2	2.802	0.000183	0.85		30.68
cg27405010	chr16	83841105	-4.086	1.023	0.000184	0.85	HSBP1	75.81
cg12743661	chr20	23763597	-7.689	1.926	0.000185	0.85		69.39
cg08753647	chr2	64263203	-3.781	0.9473	0.000186	0.85		35.28
cg05269713	chr17	48353633	-3.96	0.9926	0.000187	0.85	TMEM92	46.38
cg20916108	chr1	234407977	-7.03	1.762	0.000187	0.85	SLC35F3	39.95
cg05353590	chr14	45360220	-5.937	1.489	0.000188	0.85		77.12
cg10983398	chr12	44228933	-3.665	0.922	0.000197	0.85	TMEM117	79.86
cg14242007	chr12	119419120	-6.853	1.724	0.000197	0.85	SRRM4	14.17
cg02170525	chr2	87018382	-3.924	0.9873	0.000197	0.85	CD8A	22.16
cg05678157	chr10	74285199	-3.664	0.923	2e-04	0.85	MICU1	83.06
cg04179415	chr12	94676694	-6.268	1.579	2e-04	0.85	PLXNC1	29.59
cg08774988	chr5	82207651	-7.463	1.882	0.000202	0.85		40.08
cg03772020	chr6	148879122	-3.476	0.877	0.000204	0.85		86.01
cg22248488	chr8	58658310	-7.55	1.905	0.000204	0.85		34.1
cg14402950	chr2	78014402	-8.26	2.084	0.000204	0.85	LOC101927967	28.49
cg06414816	chr5	110062837	-5.894	1.487	0.000205	0.85	TMEM232	34.41
cg00174508	chr12	107774298	-5.244	1.324	0.000207	0.85	BTBD11	27.69
cg13502382	chr6	167192488	-4.959	1.253	0.000208	0.85	RPS6KA2	90.36
cg07571282	chr16	81295095	-5.862	1.481	0.000208	0.85	BCMO1	65.56
cg12426470	chr17	1104627	-5.892	1.489	0.000209	0.85		52.48
cg04492769	chr7	157314300	-7.398	1.871	0.00021	0.85		60.15
cg13806036	chrX	114546295	-6.317	1.598	0.000211	0.85		54.23
cg09773990	chr6	75066356	-8.422	2.132	0.000213	0.85	LOC101928516	52.14
cg26476228	chr14	37445486	-9.219	2.337	0.000217	0.85	SLC25A21	44.87
cg03461851	chr15	62457883	-6.87	1.742	0.000218	0.85	C2CD4B	48.08
cg08786399	chr11	19185400	-5.108	1.295	0.000218	0.85	ZDHHC13	66.69
cg16152813	chr16	30042407	-3.984	1.011	0.00022	0.85	FAM57B	10.09
cg18279051	chr1	87221401	-6.959	1.767	0.000221	0.85		59.21
cg00343711	chr4	1649495	-6.144	1.562	0.000225	0.85	FAM53A	77.64
cg01250155	chr4	1661123	-9.439	2.399	0.000225	0.85	FAM53A	84.68
cg00709387	chr1	52193594	-2.311	0.5876	0.000226	0.85	OSBPL9	88.97
cg25331127	chr10	133608464	-7.232	1.84	0.000228	0.85		59.78
cg09805254	chr6	164520673	-8.072	2.056	0.000231	0.85		65.41
cg16321568	chr1	48462639	-3.031	0.7722	0.000231	0.85		5.48
cg27253670	chr13	95364993	-7.308	1.862	0.000232	0.85	SOX21	18.13
cg25924746	chr13	110432935	-4.168	1.063	0.000234	0.85	IRS2	69.99
cg22729091	chr8	27329145	-4.815	1.229	0.000237	0.85	CHRNA2	72.63
cg07974440	chr2	108008848	5.295	1.352	0.000239	0.85		91.98
cg11001092	chr3	93686084	-4.916	1.256	0.00024	0.85	PROS1	85.52
cg23664662	chr2	89598545	-8.417	2.151	0.00024	0.85		36
cg19272984	chr13	100636299	-8.169	2.087	0.000241	0.85	ZIC2	23.84
cg02342459	chr4	1780637	-4.42	1.13	0.000242	0.85		81.46
cg05555502	chr9	96943707	-4.272	1.093	0.000243	0.85	MIRLET7DHG	55.16
cg17127769	chr5	169724590	-7.63	1.951	0.000243	0.85	LCP2	75.83
cg24915409	chr4	78794450	-7.042	1.802	0.000246	0.85	MRPL1	35.25
cg08690515	chr17	55822645	-4.456	1.142	0.000248	0.85	CCDC182	58.18
cg01775970	chr21	44486298	-5.021	1.288	0.000252	0.85	CBS	72.11
cg16369366	chr7	157291937	-6.051	1.553	0.000254	0.85		62.52
cg10143295	chr14	33653316	-7.12	1.829	0.000257	0.85	NPAS3	70.77
cg03642549	chr11	68673059	-4.737	1.217	0.000257	0.85	IGHMBP2	73.53
cg11576468	chr19	20749810	-4.214	1.083	0.000258	0.85	ZNF737	76.6
cg09796935	chr5	82226707	-6.427	1.652	0.000258	0.85		62.06
cg05568532	chr4	7136338	-7.55	1.94	0.000259	0.85		64.25
cg14553836	chr14	44951231	-4.568	1.175	0.00026	0.85		26.9
cg16740427	chr22	42469976	-11.82	3.041	0.000262	0.85	FAM109B	44.41
cg21508011	chr5	166737116	-4.379	1.129	0.00027	0.85	TENM2	39.31
cg03694482	chr20	6210640	-9.032	2.33	0.000271	0.85		39.97
cg20619170	chr5	92665928	-7.048	1.818	0.000271	0.85		68.39
cg26045220	chr1	109656325	-4.648	1.199	0.000272	0.85	C1orf194	10.24
cg18395781	chr4	189120188	-6.082	1.569	0.000273	0.85		67.35
cg09134948	chr10	6322392	-8.163	2.107	0.000274	0.85		32.42
cg06644310	chr20	4761269	-5.403	1.395	0.000274	0.85	RASSF2	62.68
cg06081361	chr1	3193787	-8.209	2.121	0.000276	0.85	PRDM16	61.25
cg06903211	chr1	164604740	-1.628	0.4206	0.000277	0.85	PBX1	93.15
cg16052121	chr22	18518907	-7.503	1.939	0.000278	0.85	FLJ41941	37.66
cg24048022	chr12	104990337	-3.537	0.9142	0.000278	0.85	CHST11	44.38
cg26993038	chr14	104686639	-6.129	1.585	0.000279	0.85		25.72
cg12203247	chr11	129169138	-2.715	0.7021	0.000279	0.85		83.01
cg24669906	chr9	38424717	-2.323	0.6009	0.000281	0.85	IGFBPL1	8.93
cg02117111	chr12	95165683	-1.967	0.5089	0.000282	0.85		92.47
cg21171158	chr3	2279073	-7.285	1.885	0.000282	0.85	CNTN4	45.77
cg07589884	chr6	92103181	-7.513	1.944	0.000282	0.85		41.75
cg10808534	chr16	69502772	-2.849	0.7377	0.000284	0.85		85.42
cg11734508	chr20	15339862	-3.147	0.8151	0.000285	0.85	MACROD2	83.71
cg02187468	chr1	214160148	-8.877	2.299	0.000285	0.85	PROX1-AS1	23.47
cg19572528	chr7	713432	-3.773	0.9774	0.000286	0.85	PRKAR1B	85.87
cg05237480	chrX	40869382	-5.252	1.361	0.000288	0.85		28.55
cg22035278	chr17	7138386	-3.283	0.8509	0.000288	0.85	DVL2	20.88
cg20332538	chr11	44556573	-3.539	0.9173	0.000289	0.85		24.69
cg02198397	chr5	119866055	-12.15	3.152	0.000291	0.85	PRR16	65.36
cg09148794	chr17	4620700	-2.941	0.7627	0.000291	0.85	ARRB2	71.4
cg16370642	chr6	99292665	-4.222	1.095	0.000292	0.85		16.53
cg01291920	chr6	31915077	-4.672	1.213	0.000293	0.85	CFB	60.84
cg11211942	chr15	57107622	-2.85	0.7399	0.000294	0.85		88.39
cg16490124	chr1	235292369	-27.48	7.136	0.000295	0.85	SNORA14B	33.29
cg06505343	chr2	222776314	4.841	1.257	0.000295	0.85		84.02
cg27317813	chr12	4398508	3.143	0.8162	0.000295	0.85	CCND2	73.2
cg06228857	chr15	35372947	-6.274	1.63	0.000297	0.85		71.76
cg19041398	chr4	1792083	-6.102	1.586	0.000299	0.85		53
cg09797340	chr7	30749389	-2.157	0.5607	0.000299	0.85		87.92
cg07367768	chr5	2184580	-5.954	1.548	3e-04	0.85		20.03
cg08537737	chr8	70743047	-5.403	1.405	3e-04	0.85	SLCO5A1	47.8
cg06162737	chr7	155580804	-7.784	2.026	0.000304	0.85		41.36
cg12264626	chr8	86350381	-6.033	1.571	0.000304	0.85	CA3	36.18
cg05903626	chr11	73797758	-2.498	0.6502	0.000304	0.85	C2CD3	85.74
cg09264374	chr5	65026989	-2.898	0.7546	0.000305	0.85	NLN	89.28
cg04892182	chr1	33231382	6.392	1.664	0.000305	0.85	KIAA1522	85.22
cg05600342	chr11	250989	-2.609	0.6795	0.000306	0.85	PSMD13	85.63
cg09121695	chr8	37655503	-4.167	1.085	0.000306	0.85	GPR124	23.68
cg13513907	chr12	131125200	-7.176	1.869	0.000306	0.85		63.8
cg02135853	chr1	155991032	-3.488	0.9091	0.000308	0.85	SSR2	28.03
cg00270827	chr4	185932185	-6.692	1.744	0.000309	0.85		74.08
cg11933081	chr12	120051178	-5.811	1.515	0.00031	0.85	TMEM233	47.2
cg24033750	chr2	233543537	-6.233	1.626	0.000311	0.85	EFHD1	62.09
cg20182958	chr14	105654616	-6.55	1.71	0.000315	0.85		65.74
cg23605961	chr7	751331	-8.436	2.203	0.000315	0.85	PRKAR1B	76.89
cg13897348	chr1	1549699	-5.918	1.546	0.000318	0.85	MIB2	12.31
cg26719670	chr13	88080867	-8.138	2.127	0.00032	0.85		28.59
cg26157333	chr11	111742790	-3.832	1.002	0.000321	0.85	ALG9	67.6
cg00731352	chr8	56777169	-7.169	1.875	0.000322	0.85		49.02
cg19774236	chr17	7919022	-3.457	0.9043	0.000323	0.85	GUCY2D	81.72
cg20301706	chr19	39745642	-1.637	0.4283	0.000323	0.85		92.8
cg15902864	chr5	33504903	-3.481	0.9107	0.000324	0.85		36.21
cg23286623	chrX	97239631	-10.78	2.821	0.000324	0.85		40.6
cg02304095	chr2	2328709	-4.699	1.23	0.000324	0.85	MYT1L	21.96
cg24697098	chr5	158728716	-6.505	1.703	0.000326	0.85		34.72
cg19036450	chr17	74348029	-5.863	1.535	0.000327	0.85	PRPSAP1	80.9
cg17035276	chr2	731289	-10	2.619	0.000327	0.85		56.38
cg18525301	chr10	44340682	-7.296	1.911	0.000328	0.85	LINC00619	68.53
cg14646998	chr2	242460454	-3.632	0.9511	0.000328	0.85		82.44
cg00107617	chr7	625997	-3.84	1.006	0.000329	0.85	PRKAR1B	87.71
cg09160361	chr12	130991323	-8.244	2.16	0.000329	0.85	RIMBP2	58.15
cg18149539	chr7	6749498	-3.636	0.9536	0.000334	0.85		84.54
cg06095331	chr10	77935414	-5.061	1.328	0.000334	0.85	C10orf11	50.25
cg06742801	chr19	34028917	-6.652	1.745	0.000336	0.85		37.38
cg10598104	chr8	17169271	-4.201	1.103	0.00034	0.85	MTMR7	53.43
cg25222362	chr8	140119546	-7.28	1.912	0.00034	0.85		38.61
cg17106431	chr17	1186548	-5.21	1.369	0.00034	0.85	TUSC5	50.64
cg04422777	chr5	170039145	-6.293	1.653	0.000341	0.85	KCNIP1	54.35
cg01377140	chr13	53651089	-6.227	1.637	0.000342	0.85		36.53
cg13856652	chr2	3889311	-4.622	1.215	0.000344	0.85		87.43
cg21147013	chr5	117583676	-6.406	1.685	0.000344	0.85	LOC102467224	49.03
cg02874667	chr19	31206903	-7.595	1.998	0.000346	0.85		55.06
cg13870956	chr7	670317	-5.57	1.465	0.000347	0.85	PRKAR1B	75.42
cg04574286	chr7	80108304	-6.645	1.749	0.000347	0.85	GNAT3	40.89
cg04331604	chr13	68955876	-7.861	2.07	0.00035	0.85		83.71
cg17734243	chr6	16701191	-6.785	1.787	0.000351	0.85	ATXN1	49.4
cg06044945	chr2	131722957	-5.686	1.499	0.000355	0.85	ARHGEF4	33.24
cg25673668	chr8	895601	-9.917	2.614	0.000355	0.85		59.12
cg26438846	chr11	2731392	-5.641	1.487	0.000356	0.85	KCNQ1	71.84
cg16043370	chr15	35088099	-3.93	1.037	0.000357	0.85	ACTC1	58.73
cg09757741	chr12	54197762	-6.667	1.759	0.000358	0.85		38.55
cg24699083	chr15	27804540	-10.15	2.678	0.000358	0.85		55.87
cg16578496	chr19	4311154	-5.784	1.526	0.000359	0.85	FSD1	62.37
cg21839211	chr6	167508041	-9.298	2.454	0.00036	0.85		37.84
cg02494904	chr20	4128004	-4.932	1.302	0.00036	0.85	SMOX	58.94
cg22347523	chr15	77276564	-3.222	0.8506	0.000361	0.85		83.91
cg06266189	chr2	233790293	-5.321	1.405	0.000362	0.85	NGEF	45.25
cg12833018	chr11	62037564	-2.697	0.7122	0.000362	0.85	SCGB2A2	19.27
cg00019118	chr12	132851518	-6.903	1.824	0.000366	0.85	GALNT9	44.53
cg08049391	chr17	68119473	-7.347	1.942	0.000368	0.85	KCNJ16	54.9
cg21221358	chr18	33079063	-5.762	1.524	0.000369	0.85	INO80C	71.01
cg05263760	chr6	12845743	-4.016	1.062	0.000369	0.85	PHACTR1	22.3
cg05471630	chr1	17975369	-5.632	1.49	0.000371	0.85	ARHGEF10L	81
cg05769891	chr13	113391820	-5.742	1.519	0.000371	0.85	ATP11A	69.75
cg23202870	chr17	53245218	-2.085	0.5521	0.000374	0.85		88.04
cg02929169	chr20	59928451	-5.98	1.583	0.000375	0.85	CDH4	82.22
cg25424475	chr12	103673495	-3.366	0.8917	0.000377	0.85	C12orf42	25.27
cg19123882	chr11	63438084	-14.08	3.73	0.000377	0.85	ATL3	52.86
cg06884779	chr20	4761283	-4.691	1.243	0.000378	0.85	RASSF2	82.1
cg13369534	chr2	119287847	-6.288	1.666	0.000379	0.85		32.44
cg00268840	chr11	44332653	-9.16	2.428	0.000379	0.85	ALX4	15.07
cg14465405	chr13	50795209	-4.818	1.277	0.00038	0.85	DLEU1	30.44
cg00981170	chr16	68563546	-3.94	1.045	0.000381	0.85		49.64
cg15158515	chr19	48867812	-4.619	1.225	0.000381	0.85	SYNGR4	25.18
cg15079982	chr3	4972319	-4.964	1.317	0.000385	0.85	BHLHE40-AS1	60.09
cg19100138	chr3	183993995	-7.604	2.019	0.000387	0.85	ECE2	35.37
cg07433360	chr19	20471475	-6.208	1.649	0.000391	0.85		45.94
cg14218108	chr4	10658271	-4.792	1.274	0.000395	0.85	CLNK	48.49
cg07116947	chr17	1933006	-4.088	1.087	0.000395	0.85	DPH1	52.45
cg24893551	chr2	158453759	-6.183	1.644	0.000395	0.85	ACVR1C	22.13
cg27327901	chr1	75146897	-4.495	1.196	0.000398	0.85		28.08
cg21544121	chr7	618885	-9.343	2.486	0.000398	0.85	PRKAR1B	81.08
cg14986219	chr21	46414586	-6.072	1.616	0.000399	0.85	LINC00163	55.95
cg23624095	chr13	69884604	-5.918	1.575	4e-04	0.85	LINC00383	86.04
cg20241433	chr17	1216028	-3.548	0.9445	4e-04	0.85		37
cg27298509	chr10	35013773	-2.231	0.5939	0.000401	0.85	PARD3	87.97
cg06130683	chr12	124844761	-2.503	0.6665	0.000402	0.85	NCOR2	87.67
cg23486853	chr22	30642980	-3.746	0.9977	0.000403	0.85	LIF	27.2
cg03841439	chr18	67550195	-5.582	1.488	0.000405	0.85	CD226	87.3
cg00844192	chr2	203165015	-4.074	1.086	0.000406	0.85	NOP58	74.65
cg04994195	chr10	81093812	-2.392	0.6379	0.000408	0.85		88.2
cg03836831	chr16	969069	-6.499	1.733	0.000409	0.85	LMF1	82.16
cg09380149	chr7	649221	-3.259	0.8696	0.000412	0.85	PRKAR1B	90.91
cg01424107	chr13	28543113	-4.043	1.079	0.000414	0.85	CDX2	7.68
cg22980277	chr4	4258763	-4.128	1.103	0.000416	0.85		75.14
cg26287248	chr20	1380504	-3.634	0.9712	0.00042	0.85		27.91
cg01776556	chr4	7463234	-5.479	1.465	0.000421	0.85	SORCS2	57.95
cg00997626	chr4	1798747	-6.055	1.619	0.000422	0.85	FGFR3	54.61
cg10665136	chr20	15842092	-3.838	1.027	0.000425	0.85	MACROD2	83.78
cg16225100	chr12	43060664	-4.102	1.098	0.000428	0.85		44.22
cg11877273	chr1	29182535	-2.457	0.6577	0.000428	0.85	OPRD1	88.69
cg25483734	chr11	67448973	-4.105	1.099	0.000429	0.85	ALDH3B2	27.22
cg20750319	chr7	625089	-6.9	1.848	0.000429	0.85	PRKAR1B	81.78
cg14669842	chr5	112405789	-14.62	3.916	0.000429	0.85	MCC	69.65
cg08900396	chr17	149582	21.75	5.825	0.000431	0.85	RPH3AL	73.19
cg17296854	chr7	733254	-6.247	1.673	0.000431	0.85	PRKAR1B	80.96
cg07175536	chr16	15991691	-4.549	1.219	0.000432	0.85		61.98
cg14877755	chr2	242021233	-3.675	0.9846	0.000433	0.85	SNED1	76.59
cg17892825	chr21	45749985	-6.491	1.74	0.000435	0.85	C21orf2	90.38
cg15667296	chr4	84140666	-8.368	2.244	0.000438	0.85		27.9
cg15684727	chr9	34990398	-6.029	1.617	0.000438	0.85	DNAJB5-AS1	38.4
cg13685437	chr5	115783076	-3.434	0.921	0.000438	0.85	SEMA6A	76.55
cg06306289	chr16	86657250	-7.181	1.927	0.00044	0.85		44.2
cg05569176	chr3	33841973	-3.397	0.9114	0.00044	0.85	PDCD6IP	84.04
cg14607533	chrX	149530607	-7.171	1.924	0.00044	0.85		28.39
cg21664227	chr1	1178654	-4.603	1.235	0.00044	0.85	FAM132A	84.32
cg22899559	chr21	44483554	-4.074	1.093	0.000441	0.85	CBS	42.87
cg03654045	chr14	78617230	-4.563	1.225	0.000441	0.85		32.51
cg02322879	chr3	196065189	-2.188	0.5874	0.000443	0.85	TM4SF19	87.12
cg19407902	chr15	72109271	-5.823	1.564	0.000444	0.85	NR2E3	61.05
cg14806752	chr7	998808	-7.298	1.96	0.000445	0.85		49.27
cg05492373	chr17	49953968	-6.61	1.775	0.000445	0.85	CA10	71.52
cg00949861	chr12	9982579	-5.274	1.417	0.000446	0.85	KLRF1	61.05
cg24002158	chr8	142369468	-6.081	1.634	0.000448	0.85	GPR20	57.19
cg22068879	chr8	17169254	-8.177	2.198	0.000448	0.85	MTMR7	57.75
cg18821281	chr3	11685307	12.72	3.421	0.000453	0.85	VGLL4	38.26
cg03469233	chr1	230527641	-7.238	1.947	0.000453	0.85		38.85
cg03808714	chr6	7589679	-3.553	0.9559	0.000454	0.85	SNRNP48	78.26
cg26699102	chr15	78894483	-5.825	1.568	0.000457	0.85	CHRNA3	81.25
cg12929678	chr18	67624393	-3.661	0.9856	0.000457	0.85	CD226	81.92
cg18802288	chr4	649308	-2.541	0.6843	0.00046	0.85	PDE6B	29.51
cg05573767	chr6	167171394	-7.509	2.022	0.00046	0.85	RPS6KA2	33.32
cg09865593	chr7	645796	-5.508	1.484	0.00046	0.85	PRKAR1B	71.68
cg15653569	chr10	134818905	-6.526	1.758	0.000461	0.85		51.47
cg01331198	chr19	2774541	-3.074	0.8283	0.000462	0.85	SGTA	85.18
cg04234566	chr21	46414039	-3.929	1.059	0.000465	0.85	LINC00163	46.9
cg13017846	chr1	101285929	-3.26	0.8791	0.000466	0.85		40.3
cg22947094	chr1	16170630	-1.47	0.3966	0.000468	0.85	FLJ37453	91.18
cg18190829	chr1	48408056	-5.736	1.547	0.000469	0.85	TRABD2B	38.57
cg24284838	chr7	1639908	-7.214	1.947	0.00047	0.85		55.83
cg12953420	chr14	22314416	-13.43	3.625	0.000471	0.85		45.99
cg03693925	chr6	31475055	-4.68	1.263	0.000472	0.85	MICB	51.88
cg03746834	chr8	28196926	-4.551	1.229	0.000474	0.85	PNOC	41.38
cg07607639	chr16	19130141	-5.781	1.561	0.000475	0.85	ITPRIPL2	49.36
cg07312624	chr17	17841611	-3.828	1.035	0.000479	0.85	TOM1L2	75.52
cg16558432	chr17	5403805	-3.412	0.9223	0.000479	0.85	LOC728392	9.24
cg09312590	chr10	93149916	-4.023	1.087	0.00048	0.85	HECTD2-AS1	26.16
cg10389454	chr19	42083748	-3.096	0.8368	0.00048	0.85	CEACAM21	16.71
cg09750469	chrX	13670468	-2.997	0.8103	0.000481	0.85	TCEANC	14.19
cg07454365	chr7	707796	-4.475	1.21	0.000482	0.85	PRKAR1B	64.24
cg15478981	chr6	39637466	-2.617	0.7076	0.000483	0.85	KIF6	86.56
cg04067910	chr14	27997849	-2.067	0.5592	0.000484	0.85		6.44
cg00016841	chr16	31499479	-3.622	0.9799	0.000485	0.85	SLC5A2	12.27
cg19113783	chr3	32613493	-4.345	1.176	0.000487	0.85	DYNC1LI1	61.94
cg02326273	chr5	1389933	-5.863	1.587	0.000487	0.85		44.98
cg13669360	chrX	31439785	-4.873	1.32	0.000492	0.85	DMD	72.96
cg24492273	chr1	1378060	-4.802	1.302	0.000496	0.85	VWA1	77.1
cg07220939	chr11	64358617	-3.979	1.079	0.000499	0.85	SLC22A12	53.63
cg15054077	chr19	13124215	-1.951	0.5294	0.000501	0.85	NFIX	4.34
cg25931282	chr12	75604326	-2.5	0.6786	0.000504	0.85	KCNC2	11.8
cg27233850	chr16	89076624	-11.59	3.145	0.000505	0.85		44.63
cg24446604	chr1	175015908	-5.665	1.538	0.000506	0.85		64.93
cg01049678	chr7	150147536	-4.157	1.129	0.000506	0.85	GIMAP8	36.56
cg10385101	chr7	707728	-5.008	1.36	0.000507	0.85	PRKAR1B	46.21
cg06196597	chr1	24435477	-3.442	0.9351	0.000509	0.85	MYOM3	83.11
cg19008097	chr5	140012986	-5.92	1.609	0.000511	0.85	CD14	48.43
cg09089616	chr14	80935104	-6.038	1.641	0.000513	0.85		50.18
cg09682988	chr9	124401677	-1.988	0.5405	0.000515	0.85	DAB2IP	89.71
cg05904916	chr4	8151037	-4.712	1.282	0.000516	0.85	ABLIM2	64.48
cg00120118	chrX	33230718	-10.21	2.777	0.000516	0.85	DMD	54.9
cg03045325	chr11	63871265	-4.632	1.26	0.000517	0.85	MACROD1	72.71
cg04809316	chr14	104705443	-6.523	1.775	0.000518	0.85		76.98
cg03548761	chr20	23754809	-6.373	1.734	0.000519	0.85		45.61
cg18831202	chr2	220308291	-2.9	0.7892	0.000519	0.85	SPEG	34.15
cg07338713	chr7	50823767	-4.414	1.201	0.000521	0.85	GRB10	73.24
cg23768117	chr17	79134486	-5.145	1.401	0.000521	0.85	AATK	40.09
cg13728003	chr6	1387836	-5.12	1.394	0.000522	0.85		28.84
cg22949738	chr20	44646364	-5.247	1.43	0.000527	0.85		59.41
cg10926851	chr5	146253830	-20.74	5.654	0.000531	0.85	PPP2R2B	83.6
cg02573176	chr8	82607505	-4.405	1.201	0.000532	0.85	SLC10A5	75.98
cg11157850	chr14	93357428	-5.858	1.598	0.000532	0.85		53.01
cg01909850	chr19	51432298	-6.655	1.815	0.000533	0.85		57.23
cg22437405	chr1	38000170	-2.036	0.5563	0.000544	0.85		9.66
cg12689200	chr19	3700855	-3.347	0.9146	0.000545	0.85	PIP5K1C	48.44
cg00300303	chr1	1067223	-5.779	1.579	0.000545	0.85		42.63
cg07471157	chr12	49373263	-5.755	1.573	0.000545	0.85	WNT1	25.54
cg03971227	chr6	31914952	-6.339	1.732	0.000546	0.85	CFB	61.37
cg05220083	chr12	58152793	-2.424	0.6626	0.000546	0.85	MARCH9	85.85
cg09784779	chr7	618974	-2.566	0.7017	0.000548	0.85	PRKAR1B	90.79
cg13497069	chr6	29426119	-2.768	0.7568	0.000548	0.85	OR2H1	89.75
cg05276360	chr19	11354401	-3.736	1.021	0.000549	0.85	DOCK6	32.27
cg03775437	chr7	709960	-2.957	0.8087	0.00055	0.85	PRKAR1B	92.42
cg14513578	chr2	139416293	-5.613	1.535	0.000551	0.85		50.71
cg21818510	chr2	920287	-7.196	1.969	0.000553	0.85		72.91
cg15782468	chr4	24472577	17.35	4.746	0.000553	0.85		37.27
cg07896068	chr2	161056600	-4.45	1.218	0.000554	0.85	ITGB6	38.19
cg27173717	chr1	40420503	-3.195	0.8745	0.000555	0.85	MFSD2A	40.26
cg26746573	chr16	85176646	-3.703	1.014	0.000557	0.85		51.36
cg01516954	chr17	68104208	-4.394	1.203	0.000558	0.85	KCNJ16	88.91
cg19166302	chr3	122296613	-9.157	2.508	0.00056	0.85	PARP15	19.02
cg02925872	chr6	30010005	-3.614	0.99	0.00056	0.85	NCRNA00171	85.99
cg10440011	chr17	1933183	-5.687	1.558	0.000561	0.85	DPH1	31.36
cg21237591	chr11	2162510	-8.697	2.382	0.000561	0.85	IGF2AS	46.95
cg14039228	chr17	38374778	-4.427	1.213	0.000562	0.85	WIPF2	70.64
cg04822495	chr12	94676688	-5.369	1.471	0.000562	0.85	PLXNC1	26.73
cg02467086	chr15	40078155	-3.03	0.8304	0.000563	0.85		88.42
cg07183242	chr3	31897057	-1.657	0.454	0.000563	0.85	OSBPL10	92.09
cg09725610	chr16	70553558	-1.533	0.4202	0.000565	0.85	COG4	90.64
cg03633089	chr5	119564640	-6.532	1.791	0.000566	0.85		49.12
cg21574423	chr5	180479320	-3.498	0.9591	0.000566	0.85	BTNL9	24.92
cg05656251	chr1	3125906	-6.888	1.889	0.000569	0.85	PRDM16	54.72
cg10620012	chr16	2908187	3.038	0.8334	0.000571	0.85	PRSS22	7
cg20030294	chr14	101618282	-6.844	1.878	0.000571	0.85		58.79
cg27222785	chr1	1008091	-4.958	1.361	0.000573	0.85		73.16
cg14106328	chr16	80299867	-6.625	1.818	0.000574	0.85	LOC102724084	46.42
cg13872405	chr11	19093630	-2.761	0.7579	0.000576	0.85		40.46
cg26168764	chr14	81367841	-4.478	1.23	0.000577	0.85	CEP128	69.08
cg09249755	chr6	41486070	-2.083	0.5721	0.000579	0.85	LINC01276	92.66
cg00009167	chr1	109656433	-4.333	1.19	0.000579	0.85	KIAA1324	7.48
cg00002464	chr8	120428418	-2.782	0.7644	0.000581	0.85	NOV	8.2
cg03327771	chr10	23803463	-3.749	1.03	0.000581	0.85		17.93
cg08803553	chr13	68943972	-12.21	3.357	0.000583	0.85		62.34
cg27186250	chr17	1182065	-4.783	1.315	0.000585	0.85	TUSC5	56.67
cg20513206	chr19	40855502	-4.263	1.172	0.000586	0.85	PLD3	46.42
cg07428323	chr11	109294233	12.3	3.382	0.000586	0.85	C11orf87	43.24
cg22512888	chr1	1178191	-5.839	1.606	0.000588	0.85	FAM132A	83.56
cg05354481	chr13	51210595	-5.017	1.38	0.000589	0.85		43.76
cg01929699	chr13	36491531	-6.737	1.854	0.000589	0.85	MIR548F5	65.27
cg12969488	chr5	142780984	-4.291	1.181	0.00059	0.85	NR3C1	48.14
cg03269363	chr22	50007725	-8.462	2.329	0.000592	0.85		66.09
cg22955306	chr19	854522	-5.529	1.522	0.000594	0.85	ELANE	67.08
cg20094831	chr10	44699412	-5.047	1.389	0.000594	0.85		50.59
cg22289837	chr8	86350278	-6.068	1.671	0.000595	0.85	CA3	49.37
cg17797158	chr16	52641952	-4.508	1.242	0.000596	0.85	CASC16	28.8
cg00442308	chr11	1488761	-7.309	2.013	0.000596	0.85		73.3
cg00022235	chr16	11764847	-1.83	0.504	0.000598	0.85	SNN	91.68
cg19340394	chr21	26325615	8.908	2.454	0.000599	0.85	LOC339622	59.04
cg02739500	chr16	2070206	-5.699	1.57	6e-04	0.85	NPW	13.57
cg03438546	chr7	138147376	-3.892	1.073	0.000603	0.85	TRIM24	88.89
cg14317467	chr21	17936798	-4.213	1.162	0.000604	0.85	MIR99AHG	77.3
cg15131789	chr1	18060276	-4.731	1.305	0.000605	0.85		43.54
cg04087742	chr5	50264462	-11.39	3.141	0.000605	0.85		50.08
cg08119452	chr13	53602385	-4.911	1.355	0.000609	0.85	OLFM4	14
cg16226020	chr17	6839697	-3.266	0.901	0.000609	0.85		36.21
cg20825532	chr1	152322249	4.973	1.373	0.000612	0.85	FLG2	88.05
cg10580682	chr1	246961490	-1.928	0.5323	0.000615	0.85		10.24
cg17850597	chr19	15917833	-5.601	1.548	0.000619	0.85	OR10H1	41.78
cg21191365	chr14	90529014	-5.538	1.531	0.000621	0.85	KCNK13	30.24
cg10623530	chr7	640409	-7.059	1.951	0.000623	0.85	PRKAR1B	72.4
cg04302388	chr5	33984559	-4.897	1.354	0.000623	0.85	SLC45A2	57.48
cg12687000	chr6	21752162	-4.443	1.229	0.000625	0.85	CASC15	64.33
cg15473755	chr22	23212319	-7.965	2.203	0.000628	0.85		48.55
cg04888771	chrX	97115414	-10.16	2.811	0.000628	0.85		75.61
cg07447907	chr21	46131757	-1.769	0.4896	0.00063	0.85	TSPEAR	3.45
cg25268605	chr1	47698518	-4.52	1.251	0.00063	0.85	TAL1	60.78
cg19665163	chr10	17641760	-5.506	1.524	0.00063	0.85	HACD1	41.55
cg20966539	chr2	681320	-4.403	1.219	0.00063	0.85		80.98
cg13284261	chr14	106351782	-4.56	1.262	0.000632	0.85		70.9
cg04065236	chr1	1023150	-3.102	0.8587	0.000632	0.85	C1orf159	88.86
cg04010923	chr14	101421753	-3.325	0.9204	0.000633	0.85	SNORD114-5	27.94
cg13582959	chr10	134462849	-2.451	0.6786	0.000633	0.85	INPP5A	87.16
cg23003220	chr21	43928228	-4.762	1.319	0.000635	0.85	SLC37A1	35.98
cg18054398	chr19	4311228	-5.732	1.588	0.000637	0.85	FSD1	65.62
cg02840964	chr9	133026047	-4.964	1.375	0.000637	0.85		36.33
cg02804510	chr19	49199965	-6.501	1.801	0.000639	0.85	FUT2	26.41
cg19705859	chr19	3866347	-6.846	1.897	0.000639	0.85	ZFR2	72.56
cg14900902	chr1	172616593	-1.556	0.4312	0.000639	0.85		93.42
cg03864262	chr10	11318775	-7.776	2.155	0.000639	0.85	CELF2	75.95
cg02667938	chr21	20307720	-7.011	1.943	0.00064	0.85		44.48
cg00455003	chr7	1566501	-2.639	0.7316	0.000642	0.85		17.75
cg02922472	chr1	30325552	-4.507	1.25	0.000645	0.85		56.46
cg18212064	chr8	143255449	-4.813	1.336	0.00065	0.85		41.92
cg00052932	chr2	190539778	-3.631	1.008	0.000651	0.85	ANKAR	15.34
cg14728473	chr4	136810725	-3.701	1.027	0.000651	0.85	LINC00613	79.61
cg13372879	chr2	172948073	-4.313	1.197	0.000652	0.85		13.33
cg05916456	chr10	65798922	-4.322	1.2	0.000652	0.85		90.22
cg17125727	chr7	11677865	-3.602	1	0.000654	0.85	THSD7A	79.32
cg04677882	chr16	2069007	-3.812	1.058	0.000656	0.85	NPW	43.53
cg19673462	chr6	35109353	-3.438	0.9549	0.000656	0.85	TCP11	55.91
cg26495595	chr2	99696416	21.79	6.051	0.000657	0.85	TSGA10	67.15
cg05409168	chr1	11745288	-5.782	1.606	0.000657	0.85	MAD2L2	34.15
cg20587396	chr1	30561753	-4.006	1.113	0.000657	0.85		64.9
cg12654412	chr16	71459826	-5.031	1.398	0.000659	0.85		66.97
cg21570597	chr13	113495380	-2.39	0.6639	0.000659	0.85	ATP11A	90.24
cg01916237	chr4	1558883	-7.364	2.046	0.000659	0.85		46.61
cg06964608	chr1	34633066	-4.325	1.202	0.00066	0.85	C1orf94	20.33
cg02605708	chr11	118974144	-3.244	0.9014	0.00066	0.85	DPAGT1	76.83
cg08154552	chr4	2401036	-6.176	1.716	0.000661	0.85	ZFYVE28	52.38
cg09774289	chr16	12894031	-3.886	1.08	0.000663	0.85	CPPED1	69.43
cg00613895	chr18	55190170	-7.384	2.053	0.000664	0.85		74.52
cg00697658	chr8	145808575	-1.65	0.4587	0.000666	0.85	KIAA1688	93.14
cg13852407	chr10	7153900	-5.222	1.452	0.000667	0.85		62.44
cg03705621	chr21	46898789	-5.749	1.599	0.000667	0.85	COL18A1	52.16
cg24185429	chr11	134231621	-4.049	1.126	0.000668	0.85	GLB1L2	76.13
cg09315614	chr13	24154719	-3.74	1.04	0.000668	0.85	TNFRSF19	23.39
cg15164446	chr8	143782355	-6.435	1.79	0.000669	0.85	LY6K	75.73
cg10206931	chr16	23199222	-5.08	1.414	0.00067	0.85	SCNN1G	78.11
cg07194963	chr2	33738827	-4.377	1.218	0.00067	0.85	RASGRP3	80.53
cg08004951	chr12	34358549	-7.148	1.989	0.000671	0.85		44.68
cg13037201	chr14	89018372	-7.478	2.082	0.000673	0.85	PTPN21	20.04
cg02499121	chr7	687152	-5.192	1.445	0.000673	0.85	PRKAR1B	81.27
cg11708721	chr1	117530009	-8.621	2.4	0.000673	0.85	PTGFRN	63.77
cg13834932	chr5	6373419	-2.235	0.6221	0.000674	0.85	MED10	88.73
cg18753364	chr19	49326203	-3.405	0.9484	0.000679	0.85	HSD17B14	42.44
cg15634083	chr6	31238908	-4.357	1.214	0.000679	0.85	HLA-C	9.83
cg03906451	chr20	42544319	-3.671	1.023	0.000684	0.85	TOX2	8.59
cg16598506	chr9	132048530	-1.404	0.3913	0.000684	0.85		94.02
cg08363247	chrX	42835932	-5.083	1.417	0.000684	0.85		67.08
cg09704191	chr1	155743298	-1.517	0.423	0.000685	0.85	GON4L	92.22
cg22660026	chr2	73150940	-4.93	1.375	0.000686	0.85	EMX1	25.27
cg05762309	chr6	30121843	-5.339	1.489	0.000687	0.85	TRIM10	56.53
cg01618988	chr20	61635995	-3.955	1.103	0.000688	0.85		35.58
cg10055501	chr4	111540657	4.875	1.36	0.000691	0.85	PITX2	79.4
cg14197156	chr9	139565151	13.36	3.73	0.000695	0.85	EGFL7	28.35
cg19925939	chr2	80532419	-8.173	2.282	0.000697	0.85	LRRTM1	44.84
cg06795316	chr13	20161158	-3.762	1.051	0.000701	0.85	LINC00350	12.41
cg19965810	chr2	163695793	-6.264	1.75	0.000701	0.85	KCNH7	15.26
cg15586478	chr10	77358046	-5.402	1.51	0.000706	0.85	C10orf11	83.04
cg09567362	chr11	134200144	-4.994	1.396	0.000706	0.85		70.63
cg03215422	chr5	135266509	-7.494	2.095	0.000707	0.85	FBXL21	28.95
cg03415961	chr1	11593805	-10.57	2.954	0.000707	0.85	PTCHD2	66.16
cg10117207	chr16	84270722	-7.828	2.189	0.000707	0.85	KCNG4	57.52
cg21072617	chr18	67612965	-5.661	1.583	0.000709	0.85	CD226	71.34
cg15833797	chr9	139091875	-5.315	1.486	0.00071	0.85	LHX3	49.32
cg13969513	chr8	142887458	-4.389	1.228	0.000713	0.85		28.02
cg13773421	chr16	70597967	-2.658	0.7437	0.000714	0.85	SF3B3	79.36
cg01500087	chr8	119199741	-4.296	1.202	0.000714	0.85		30.64
cg03293735	chr14	105530532	-4.411	1.234	0.000715	0.85	GPR132	84.18
cg04476741	chr1	11724884	-5.446	1.524	0.000718	0.85	FBXO6	27.52
cg23597271	chr2	235662111	-3.811	1.067	0.000718	0.85		83.04
cg21461100	chr19	46477338	-0.8369	0.2343	0.000719	0.85	NOVA2	3.71
cg04313978	chr7	158271081	-4.807	1.346	0.00072	0.85	PTPRN2	77.26
cg08775211	chr4	7395538	-7.385	2.068	0.000721	0.85	SORCS2	65
cg06665075	chr14	100895393	-2.645	0.7408	0.000722	0.85	WDR25	86.34
cg26072390	chr2	231789895	-3.765	1.055	0.000722	0.85	GPR55	72.07
cg09631521	chr2	497822	-4.05	1.134	0.000723	0.85		18.06
cg01038738	chr17	80275965	-3.817	1.069	0.000724	0.85	CD7	67.63
cg26772814	chr20	56519113	-4.578	1.283	0.000724	0.85		36.36
cg00219855	chr7	627915	-5.48	1.535	0.000724	0.85	PRKAR1B	59.05
cg15107641	chr3	45188186	-2.029	0.5686	0.000728	0.85	CDCP1	21.97
cg04906575	chr7	15392612	-6.388	1.791	0.000728	0.85	TMEM195	83.91
cg11606575	chr11	45306397	-9.284	2.603	0.000729	0.85	SYT13	45.36
cg10956977	chr2	29051903	-1.637	0.4589	0.00073	0.85	SPDYA	89.76
cg01713250	chr1	3289915	-5.399	1.514	0.000733	0.85	PRDM16	44.71
cg22833027	chr3	184098790	-2.881	0.8081	0.000734	0.85	CHRD	21.77
cg06160809	chr2	217559688	-7.678	2.154	0.000734	0.85	IGFBP5	48.13
cg05251000	chr9	132935664	-4.801	1.347	0.000734	0.85	FREQ	26.67
cg13567542	chr6	30140018	-6.184	1.735	0.000735	0.85	TRIM15	17.5
cg26233719	chr20	60074340	-5.865	1.645	0.000735	0.85	CDH4	46.75
cg09527715	chr4	1669191	-6.08	1.706	0.000737	0.85	FAM53A	57.49
cg15006983	chr13	43066958	-4.613	1.295	0.000738	0.85		55.87
cg15343023	chr17	35078091	-4.196	1.179	0.000744	0.85		74.78
cg01164631	chr22	43543948	-5.486	1.541	0.000745	0.85		23.33
cg09335044	chr22	17702776	-6.89	1.935	0.000745	0.85	CECR1	46.83
cg23026345	chr6	40400462	-5.704	1.602	0.000746	0.85	LRFN2	59.17
cg06219408	chr8	143888878	-4.478	1.258	0.000748	0.85		32.99
cg09165414	chr7	24834789	3.143	0.8831	0.000749	0.85		10.2
cg14395878	chr14	45757020	-5.621	1.58	0.000751	0.85		80.76
cg10480506	chr2	60280451	-7.319	2.057	0.000751	0.85		57.73
cg14882265	chr7	27184375	-5.855	1.646	0.000751	0.85	HOXA5	35.57
cg16301890	chr10	119301464	-9.379	2.636	0.000751	0.85	EMX2	23.61
cg23270818	chr2	124673450	-4.307	1.211	0.000753	0.85		87.6
cg17284607	chr16	85884387	-5.711	1.606	0.000755	0.85		44.92
cg11141349	chr15	100801810	-6.936	1.951	0.000755	0.85	ADAMTS17	45.78
cg13063207	chr8	1442292	-9.511	2.675	0.000756	0.85		45.84
cg09877215	chr7	748801	-1.526	0.4294	0.000761	0.85	PRKAR1B	91.13
cg06853489	chr1	73531614	-8.235	2.319	0.000766	0.85		28.99
cg16540134	chr14	64681257	-4.065	1.145	0.000766	0.85	SYNE2	75.04
cg06817342	chr16	1980266	-4.093	1.153	0.000766	0.85		81.3
cg01709919	chr3	25499105	-2.172	0.6116	0.000767	0.85	RARB	88.46
cg23666682	chr2	232673439	-3.283	0.9246	0.000768	0.85	COPS7B	86.5
cg22138219	chr8	117355748	-3.708	1.045	0.000771	0.85		90.88
cg03983008	chr5	179002268	-2.877	0.8107	0.000772	0.85	RUFY1	84.45
cg10287786	chr11	117666000	-4.026	1.135	0.000773	0.85	DSCAML1	59.98
cg17573586	chr3	125990056	-3.5	0.9865	0.000774	0.85		82.95
cg14744050	chr19	2280748	-3.816	1.076	0.000777	0.85	C19orf35	48.24
cg27208133	chr3	21793409	-8.284	2.336	0.000778	0.85	ZNF385D	22.99
cg22224625	chr10	6244514	-1.983	0.5591	0.000778	0.85	PFKFB3	8.57
cg12280202	chr18	67586448	-7.191	2.028	0.000778	0.85	CD226	48.19
cg08386546	chr19	56934770	-8.462	2.386	0.000779	0.85	ZNF583	56.86
cg25589001	chr10	98605052	-3.606	1.017	0.00078	0.85	LCOR	75.82
cg26856451	chr2	242556993	-5.424	1.53	0.000781	0.85	THAP4	51.23
cg13615771	chr2	77749765	-8.525	2.405	0.000782	0.85	LRRTM4	61.11
cg03560424	chr16	891605	-7.595	2.143	0.000783	0.85		68.55
cg07048193	chr17	4486391	-4.818	1.36	0.000784	0.85	SMTNL2	70.46
cg24710671	chr21	45754203	-8.081	2.28	0.000785	0.85	C21orf2	54.41
cg17867295	chr11	93385222	-3.668	1.035	0.000787	0.85		49.27
cg19991046	chr8	142183677	-2.884	0.8142	0.000789	0.85	DENND3	35.35
cg07073135	chr16	67688696	-4.747	1.34	0.00079	0.85	RLTPR	41.06
cg25926446	chr6	99297626	-6.615	1.868	0.000792	0.85		54.18
cg19461772	chrX	13254318	-5.82	1.644	0.000793	0.85		29.44
cg27175123	chr14	82122118	-7.024	1.984	0.000794	0.85		45.01
cg24470900	chr5	5038482	-5.553	1.569	0.000794	0.85	LINC01020	28.1
cg03092783	chr7	158358245	-5.548	1.568	0.000795	0.85	PTPRN2	63.61
cg10965377	chr7	110998260	-3.63	1.026	0.000796	0.85	IMMP2L	41.52
cg01397050	chr4	116894979	-4.814	1.36	0.000797	0.85		15.97
cg03351431	chr2	231821285	-3.511	0.9932	0.000805	0.85		85.9
cg18220863	chr6	34119252	-1.232	0.3485	0.000805	0.85		3.29
cg03258523	chr10	15279476	-3.429	0.97	0.000806	0.85	FAM171A1	28.83
cg12557562	chrX	106196726	-4.799	1.358	0.000807	0.85	MORC4	44.42
cg12247976	chr19	54188230	-1.999	0.5655	0.000808	0.85	MIR515-1	88.68
cg20254120	chr1	101788393	-9.198	2.603	0.000811	0.85	LINC01307	78.04
cg07375254	chr5	148941007	-5.135	1.454	0.000812	0.85		33.74
cg02799643	chr7	116139180	-4.569	1.294	0.000814	0.85	CAV2	65.11
cg03108777	chr6	31169142	-11	3.115	0.000815	0.85	HCG27	75.49
cg09331144	chr1	1176376	-5.564	1.575	0.000815	0.85		48.75
cg00311883	chr1	235099120	5.633	1.595	0.000816	0.85		75.69
cg21157465	chr1	11020631	-1.466	0.4152	0.000817	0.85	C1orf127	92.63
cg19253643	chrX	152782938	-3.954	1.12	0.000817	0.85		36.93
cg16589461	chr11	134232083	-5.244	1.485	0.000817	0.85	GLB1L2	41.4
cg20054309	chr2	237037176	-3.12	0.884	0.000819	0.85		72.54
cg01157951	chr6	31540399	-2.985	0.8457	0.000819	0.85	LTA	47.03
cg16989086	chr20	62203971	-5.295	1.5	0.00082	0.85	PRIC285	77.44
cg10678427	chr3	127176163	-3.731	1.057	0.000823	0.85		8.79
cg11646050	chrX	16736350	-6.29	1.783	0.000823	0.85	SYAP1	80.58
cg12270275	chr11	61443868	-4.516	1.28	0.000824	0.85		29.63
cg11097954	chr14	22564251	-8.93	2.531	0.000825	0.85		48.64
cg06595607	chr19	5377988	-5.347	1.516	0.000825	0.85		37.97
cg19339902	chr4	8292261	-3.64	1.032	0.000826	0.85	HTRA3	44.8
cg24670000	chr17	72370729	-6.216	1.763	0.000828	0.85		44.6
cg17372183	chr17	7932467	-4.523	1.283	0.000829	0.85		61.43
cg16011593	chr9	75215225	-4.346	1.232	0.000829	0.85	TMC1	71.37
cg19684795	chr11	45307974	-7.461	2.116	0.000831	0.85	SYT13	18.5
cg08935301	chr3	8543732	-5.486	1.556	0.000831	0.85	LMCD1	18.29
cg14103335	chr14	58868504	-1.814	0.5147	0.000832	0.85	TOMM20L	90.42
cg24876069	chr3	148916713	-4.834	1.372	0.000835	0.85	CP	51.69
cg01141413	chr4	1764152	-5.062	1.437	0.000836	0.85		52.26
cg15885274	chr4	6891202	-3.421	0.9709	0.000836	0.85		80.66
cg16099690	chr14	89018167	-5.684	1.613	0.000837	0.85	PTPN21	21.53
cg20294320	chr6	29617586	-3.75	1.065	0.000838	0.85		38
cg11188103	chr1	214668616	10.61	3.011	0.000838	0.85	PTPN14	46.09
cg22693863	chr19	14118191	-5.753	1.633	0.000839	0.85	RFX1	37.99
cg15937641	chr1	117529619	-6.853	1.946	0.00084	0.85	PTGFRN	52.89
cg08760843	chr8	28196932	-3.591	1.02	0.000841	0.85	PNOC	48.61
cg15295766	chr9	34381386	-3.539	1.005	0.000842	0.85	C9orf24	40.19
cg20080231	chr20	25678259	-4.401	1.25	0.000844	0.85	ZNF337	72.46
cg10933376	chr8	27325047	-4.74	1.347	0.000844	0.85	CHRNA2	69.13
cg21051972	chr11	18067927	-9.403	2.671	0.000845	0.85		37.23
cg05749351	chr1	205897809	-4.661	1.324	0.000845	0.85	SLC26A9	70.98
cg12799489	chr5	14754098	-4.492	1.277	0.000847	0.85	ANKH	28.87
cg16507663	chr6	150244633	-6.986	1.985	0.000847	0.85	RAET1G	24.29
cg06082822	chr6	18220421	-3.885	1.104	0.000848	0.85	KDM1B	77.32
cg05134567	chr19	45449165	-4.398	1.25	0.000848	0.85	APOC4-APOC2	49.07
cg06435847	chr17	3562636	-2.893	0.8224	0.00085	0.85	CTNS	86.11
cg00828762	chr8	42234732	-3.732	1.061	0.000852	0.85	DKK4	47.35
cg20296694	chr4	17530558	-6.118	1.74	0.000852	0.85		78.71
cg22918741	chr7	136322567	-5.613	1.596	0.000852	0.85		75.15
cg26697605	chr7	1850801	-2.659	0.7563	0.000855	0.85		84.01
cg21561124	chr19	35994180	-4.077	1.16	0.000855	0.85	DMKN	45.23
cg04005227	chr15	94020227	-2.214	0.6298	0.000857	0.85		88.88
cg01586682	chr19	58736106	-6.058	1.724	0.000858	0.85		70.97
cg08764522	chr21	46492634	-3.316	0.9437	0.000859	0.85	C21orf122	80.08
cg04990605	chr9	140394139	-7.781	2.214	0.00086	0.85	PNPLA7	61.07
cg14334245	chr18	76782696	-8.295	2.361	0.000861	0.85		53.88
cg21074468	chr6	16586201	-6.601	1.879	0.000862	0.85	ATXN1	64.18
cg00163394	chr20	19321924	-4.447	1.266	0.000865	0.85	SLC24A3	56.3
cg06182337	chr7	750231	-5.26	1.498	0.000866	0.85	PRKAR1B	61.73
cg22540135	chr19	51898904	-3.584	1.021	0.000869	0.85		61.11
cg17676693	chr1	4336190	-8.509	2.424	0.000869	0.85		83.18
cg08288107	chr12	66362223	3.348	0.954	0.000873	0.85		88.15
cg01899029	chr15	87099340	-4.93	1.405	0.000873	0.85	AGBL1	21.57
cg20656767	chr1	205431521	-3.89	1.109	0.000874	0.85		32.82
cg06786804	chr1	1377938	-8.168	2.328	0.000874	0.85	VWA1	65.49
cg22799702	chr10	69579653	-3.609	1.029	0.000875	0.85	DNAJC12	77.65
cg02426455	chr4	160332192	-3.398	0.9684	0.000875	0.85		76.94
cg02332863	chr1	1666933	-3.707	1.057	0.000875	0.85	SLC35E2	74.26
cg23655704	chr17	2279497	-4.612	1.315	0.000875	0.85	SGSM2	54.98
cg13471491	chr18	74813814	-6.946	1.98	0.000876	0.85	MBP	35.41
cg08046364	chr12	114234083	-4.476	1.276	0.000876	0.85		37.69
cg22216242	chr11	85905160	-4.932	1.406	0.000877	0.85		70.77
cg08484506	chr17	71156927	-6.006	1.712	0.000877	0.85		53.58
cg09352612	chr20	45180268	-2.745	0.7826	0.000877	0.85	OCSTAMP	88.76
cg26954951	chr6	167507568	-9.431	2.69	0.000882	0.85		53.09
cg02211885	chr6	70768372	-12.52	3.572	0.000882	0.85	COL19A1	43.28
cg15977716	chr12	132918445	-5.138	1.466	0.000883	0.85		31.59
cg13038078	chr3	2280346	-10	2.855	0.000888	0.85	CNTN4	58.35
cg16032050	chr10	50605158	-7.875	2.248	0.00089	0.85		33.11
cg09795520	chr7	50780777	-5.614	1.603	0.00089	0.85	GRB10	74.17
cg16788322	chr10	122216260	-5.842	1.668	0.000893	0.85	PPAPDC1A	10.5
cg26432918	chr11	74953490	-3.002	0.8572	0.000894	0.85		9.77
cg08407620	chr6	24743861	-1.982	0.566	0.000895	0.85		90.82
cg10773540	chr12	107774538	-9.498	2.714	0.000899	0.85	BTBD11	65.42
cg26468807	chr17	18768163	-2.572	0.7349	9e-04	0.85	PRPSAP2	84.95
cg13127808	chr6	58684856	-4.964	1.419	0.000901	0.85		29.11
cg16276053	chr12	29852038	-10.16	2.904	0.000901	0.85	TMTC1	51.78
cg06280307	chr1	7598094	-7.267	2.078	0.000908	0.85	CAMTA1	37.15
cg14714087	chr19	1661087	-3.314	0.9478	0.000909	0.85		36.16
cg23555395	chr2	238036564	-7.318	2.093	0.00091	0.85		38.57
cg17457254	chr14	90599793	-4.309	1.233	0.00091	0.85	KCNK13	80.17
cg03614649	chr16	90037935	5.839	1.67	0.00091	0.85	AFG3L1	84.03
cg26228577	chr2	121624862	3.22	0.9211	0.000911	0.85	GLI2	14.81
cg05571369	chr2	118479737	-6.384	1.826	0.000911	0.85		66.61
cg11327004	chr7	645500	-3.183	0.9108	0.000912	0.85	PRKAR1B	91
cg01838004	chr9	100070007	-8.634	2.47	0.000912	0.85	KIAA1529	19.1
cg16425342	chr19	1509775	-5.069	1.45	0.000912	0.85	ADAMTSL5	60.36
cg11783602	chr8	55087084	-5.256	1.504	0.000914	0.85		52.89
cg15210447	chr18	33615795	-2.458	0.7035	0.000916	0.85	RPRD1A	86.87
cg11848424	chr4	30921791	-3.909	1.119	0.000919	0.85	PCDH7	16.29
cg07812887	chr5	175793492	-4.789	1.371	0.00092	0.85	ARL10	49.54
cg08035981	chr12	18891397	-4.464	1.279	0.000923	0.85	PLCZ1	41.91
cg12758147	chr6	30103696	-5.595	1.603	0.000925	0.85	TRIM40	37.8
cg13983113	chr19	33910628	-4.51	1.292	0.000925	0.85	PEPD	80.65
cg26837372	chr6	31938861	-4.11	1.177	0.000926	0.85	STK19	61.31
cg08324612	chr8	1030521	-5.064	1.451	0.000926	0.85		42.48
cg24677744	chr12	29302016	15.71	4.502	0.000928	0.85		27.93
cg15735438	chr13	113349625	-5.306	1.521	0.000928	0.85	ATP11A	65.91
cg13270083	chr9	127213243	-5.314	1.523	0.000928	0.85		42.06
cg22134139	chr22	37612587	-6.063	1.738	0.000929	0.85		54.17
cg13752418	chr7	75880146	-3.866	1.108	0.000929	0.85	SRRM3	47.31
cg21751047	chr14	70884510	-6.413	1.838	0.000929	0.85	SYNJ2BP-COX16	33.11
cg14740130	chr16	68572926	-14.69	4.21	0.000931	0.85	ZFP90	44.06
cg06853455	chr12	113787113	-4.48	1.284	0.000932	0.85		78.81
cg06000635	chr21	46492095	-3.915	1.122	0.000932	0.85	C21orf122	68
cg11979620	chr11	132261786	-4.583	1.314	0.000935	0.85		35.44
cg04885331	chr19	39056594	-4.788	1.373	0.000937	0.85	RYR1	70.34
cg17325097	chr22	46849268	-3.05	0.8749	0.000938	0.85	CELSR1	83.92
cg08670288	chr10	124899894	-6.048	1.735	0.000939	0.85		14.73
cg21717416	chr14	82542239	-7.301	2.095	0.000941	0.85		9.75
cg07510346	chr8	2035751	-6.483	1.86	0.000941	0.85	MYOM2	49.35
cg09986456	chr15	78894282	-7.612	2.185	0.000943	0.85	CHRNA3	66.32
cg22084339	chr7	752979	-4.603	1.321	0.000945	0.85	PRKAR1B	91.28
cg12604031	chr3	122841632	-3.997	1.148	0.000946	0.85	PDIA5	64.29
cg26603597	chr12	131266253	-6.469	1.857	0.000947	0.85		68.86
cg09018746	chr1	117312085	-6.744	1.936	0.000948	0.85		57.72
cg06441150	chr1	111990835	-6.157	1.768	0.00095	0.85	WDR77	64.12
cg19876672	chr10	118891266	-11.21	3.219	0.00095	0.85	VAX1	47.64
cg18458353	chr19	42211171	-5.762	1.655	0.000951	0.85	CEACAM5	31.08
cg04360546	chr1	17929905	-4.801	1.379	0.000951	0.85	ARHGEF10L	46.04
cg16190265	chr7	650249	-5.323	1.529	0.000952	0.85	PRKAR1B	22.22
cg04667945	chr17	70432878	-4.708	1.353	0.000953	0.85	LINC00673	89.89
cg13987606	chr1	160002698	-4.629	1.33	0.000955	0.85	PIGM	33.82
cg18116641	chr1	183389165	-3.429	0.9856	0.000957	0.85	NMNAT2	61.1
cg00337803	chr10	46983569	-3.24	0.9313	0.000958	0.85		70.93
cg20959866	chr1	4714008	-5.696	1.638	0.00096	0.85	AJAP1	28.45
cg02585025	chr16	74347151	-2.993	0.8605	0.000961	0.85		84.84
cg14563790	chr9	132935542	-4.881	1.404	0.000964	0.85	FREQ	32.54
cg10619398	chr20	47937607	-3.169	0.9114	0.000965	0.85		19.62
cg09979924	chr4	8359499	-3.919	1.127	0.000965	0.85		48.82
cg24027884	chr14	93375791	-6.479	1.863	0.000965	0.85		48.02
cg27344338	chr1	101920746	-3.95	1.136	0.000965	0.85		28.93
cg03349035	chr7	156452414	-3.822	1.099	0.000965	0.85	RNF32	37.21
cg09492210	chr17	4806564	-4.329	1.245	0.000966	0.85	CHRNE	41.79
cg20334128	chr14	92808310	-4.821	1.387	0.000966	0.85	SLC24A4	57.18
cg10119383	chr6	106342563	-6.128	1.763	0.000968	0.85		50.83
cg00172794	chr3	138648284	-3.114	0.896	0.000968	0.85		72.19
cg05230013	chr6	43212262	-18.45	5.309	0.000969	0.85	TTBK1	64.91
cg03878435	chr6	33111074	-5.574	1.604	0.00097	0.85		42.19
cg21852408	chr11	109294190	14.09	4.054	0.000971	0.85	C11orf87	41.83
cg11906947	chr11	119186912	-5.656	1.628	0.000971	0.85	MCAM	12.54
cg18986389	chr2	120437123	-4.716	1.357	0.000972	0.85	TMEM177	18.08
cg16079309	chr10	135202796	-4.413	1.27	0.000974	0.85	PAOX	53.59
cg11656382	chr2	149406282	-5.189	1.494	0.000975	0.85	EPC2	56.7
cg20459138	chr1	22871712	-4.274	1.231	0.000975	0.85		39.14
cg10781468	chr6	168778312	-4.318	1.243	0.000976	0.85		54.7
cg01033654	chr5	2132757	-5.99	1.725	0.000976	0.85		58.36
cg21253943	chr4	53968201	-4.112	1.184	0.000977	0.85	SCFD2	77.79
cg14957839	chr4	67557233	-6.847	1.972	0.000981	0.85		59.84
cg05391002	chr11	5616177	-3.416	0.9841	0.000981	0.85	TRIM6	56.03
cg09979989	chr17	2279362	-4.013	1.156	0.000982	0.85	SGSM2	50.68
cg12038694	chr7	774846	-1.359	0.3915	0.000982	0.85	HEATR2	91.5
cg10952339	chr3	25608008	-2.741	0.7897	0.000983	0.85	RARB	82.26
cg10011479	chr21	36375679	-5.333	1.537	0.000984	0.85	RUNX1	61.94
cg27282305	chr19	43970511	-3.684	1.062	0.000985	0.85	LYPD3	66.79
cg14383586	chr7	22397000	-1.239	0.357	0.000985	0.85	RAPGEF5	4.86
cg05033341	chr22	40419857	-3.659	1.054	0.000985	0.85	FAM83F	89.32
cg19145082	chr3	142854187	-3.892	1.122	0.000985	0.85		18.29
cg19514972	chr20	22213143	-5.646	1.627	0.000987	0.85		67.2
cg23240355	chr17	10276428	9.783	2.82	0.000988	0.85	MYH13	53.69
cg17279592	chr6	170038733	-1.695	0.4887	0.000989	0.85	WDR27	91.54
cg13895329	chr19	46527458	-5.207	1.501	0.000989	0.85	PGLYRP1	70.32
cg07309461	chr16	71893202	-1.086	0.3131	0.000989	0.85		93.76
cg17390190	chr1	79095564	-4.993	1.44	0.000989	0.85	IFI44L	75.04
cg26565848	chr7	645401	-4.038	1.164	0.00099	0.85	PRKAR1B	86.64
cg21899520	chr18	71957896	-5.114	1.475	0.000992	0.85	CYB5A	41.33
cg12570712	chr19	54412885	-6.71	1.935	0.000994	0.85		25.77
cg06652484	chr9	129242893	-1.476	0.4258	0.000994	0.85	MVB12B	91.38
cg10237252	chr17	52977213	-6.207	1.79	0.000995	0.85	TOM1L1	42.3
cg12179884	chr4	2066003	-5.776	1.666	0.000996	0.85	NAT8L	61.37
cg08889009	chr15	59157123	5.822	1.68	0.000997	0.85		64.57
cg11654142	chr20	45388090	-2.477	0.7146	0.000999	0.85		90.64
cg26807538	chr12	85389486	-2.538	0.7325	0.001	0.85		89.32
cg08340277	chr10	79790139	-2.976	0.8588	0.001	0.85	POLR3A	25.7
cg02096324	chr1	991525	-5.924	1.71	0.001	0.85		75.26
cg24516139	chr3	184028450	-2.134	0.6162	0.001	0.85		85.78
cg00438952	chr3	177149136	-3.741	1.08	0.00101	0.85		74.08
cg07904751	chr12	124647025	-3.183	0.9192	0.00101	0.85	ZNF664-FAM101A	38.07
cg18195266	chr11	64876509	-2.911	0.8404	0.00101	0.85	VPS51	63.52
cg16256876	chr1	108225417	-3.78	1.092	0.00101	0.85	VAV3	18.97
cg14794655	chr2	54558352	-3.099	0.895	0.00101	0.85	C2orf73	41.02
cg18455364	chr14	100749461	-2.702	0.7804	0.00101	0.85		69.78
cg01668383	chr13	37679573	-2.231	0.6443	0.00101	0.85	CSNK1A1L	88.15
cg01184149	chr6	34498918	-5.631	1.627	0.00101	0.85	PACSIN1	31.32
cg11315991	chr7	601283	-6.344	1.832	0.00101	0.85	PRKAR1B	83.42
cg09515262	chr8	77927788	-7.01	2.025	0.00101	0.85		84.49
cg07016184	chr15	96884187	4.269	1.233	0.00101	0.85		60.28
cg10653596	chr6	142409046	-7.833	2.263	0.00101	0.85	NMBR	27.87
cg26759037	chr19	1651386	-4.5	1.3	0.00101	0.85	TCF3	48.4
cg25672327	chr8	136596476	-3.742	1.081	0.00101	0.85	KHDRBS3	28.48
cg13535489	chr19	54761827	-3.765	1.088	0.00101	0.85	LILRB5	40.12
cg03773631	chr14	29580937	-1.751	0.5059	0.00101	0.85		14.23
cg09659346	chr22	44280821	-3.332	0.9631	0.00102	0.85	PNPLA5	35.75
cg15523958	chr2	43864929	-6.609	1.91	0.00102	0.85	PLEKHH2	10.27
cg11575340	chr3	52228381	1.657	0.4791	0.00102	0.85		91.95
cg05821571	chr7	158278927	-5.371	1.553	0.00102	0.85	PTPRN2	44.87
cg15155707	chr7	150745955	-4.434	1.282	0.00102	0.85	ASIC3	58.48
cg22259545	chr6	3549844	-4.724	1.366	0.00102	0.85		72.2
cg17110052	chr19	51858208	-3.356	0.9707	0.00102	0.85	ETFB	25.52
cg06229084	chr12	50318131	-3.797	1.098	0.00102	0.85	LOC101927292	69.27
cg09613948	chr12	21199332	-10.59	3.064	0.00103	0.85	SLCO1B7	38.67
cg10046388	chr7	129425858	-6.627	1.917	0.00103	0.85		25.4
cg22864308	chr5	148650766	-2.687	0.7778	0.00103	0.85	AFAP1L1	19.58
cg06917867	chr3	134320633	-4.501	1.303	0.00103	0.85	KY	24.83
cg00198603	chr10	15761192	-5.684	1.645	0.00103	0.85	ITGA8	34.92
cg23922467	chr2	56420072	-3.92	1.135	0.00103	0.85	CCDC85A	87.45
cg15894369	chr2	720975	-4.181	1.21	0.00103	0.85		38.17
cg25146577	chr17	77019891	-6.024	1.744	0.00103	0.85	C1QTNF1	36.19
cg15901963	chr7	544847	-3.996	1.157	0.00104	0.85	PDGFA	77.57
cg20160342	chrX	117048963	-3.152	0.9126	0.00104	0.85	KLHL13	86.71
cg26668430	chr6	69346248	-6.351	1.839	0.00104	0.85	BAI3	65.13
cg12674357	chr6	106957945	-4.058	1.175	0.00104	0.85		64.94
cg06474274	chr20	62204482	-5.236	1.516	0.00104	0.85	PRIC285	59.62
cg12447154	chr13	107002422	-2.766	0.8012	0.00104	0.85		12.56
cg12608445	chr21	46571362	-4.005	1.16	0.00104	0.85	ADARB1	36.72
cg11534680	chr2	11680020	-7.294	2.113	0.00104	0.85	GREB1	49.93
cg05024254	chr21	47575530	-3.348	0.9699	0.00104	0.85	FTCD	78.82
cg12204945	chr16	54292658	-3.192	0.9247	0.00104	0.85	LOC100996338	40.86
cg05566279	chr14	96358021	-5.082	1.473	0.00104	0.85	TUNAR	44.25
cg01993478	chr8	686594	-6.02	1.745	0.00105	0.85		45.18
cg14207539	chr10	77794591	-5.028	1.457	0.00105	0.85	C10orf11	49.91
cg04620237	chr10	65803806	-5.07	1.469	0.00105	0.85		78.35
cg17821649	chr1	1403857	-3.842	1.114	0.00105	0.85	ATAD3C	78.11
cg15266205	chr12	15749418	-3.592	1.041	0.00105	0.85	PTPRO	28.56
cg20338314	chr1	31297019	-4.512	1.308	0.00105	0.85		15.35
cg04486686	chr20	59631999	-5.321	1.543	0.00105	0.85		67.2
cg26151467	chr13	112724221	-11.14	3.231	0.00105	0.85	SOX1	55.7
cg27022201	chr7	647622	-3.733	1.083	0.00105	0.85	PRKAR1B	78.57
cg16953297	chr3	183993906	-6.724	1.95	0.00106	0.85	ECE2	52.48
cg10315978	chr15	45408736	-4.668	1.354	0.00106	0.85	DUOXA2	36.25
cg15192909	chr19	36051798	-5.378	1.56	0.00106	0.85	ATP4A	44.23
cg05177685	chr6	30558470	-3.149	0.9136	0.00106	0.85	ABCF1	64.71
cg26394624	chr5	102780588	-2.873	0.8337	0.00106	0.85		16.32
cg07624353	chr20	57282594	-3.587	1.041	0.00106	0.85	STX16-NPEPL1	66.67
cg00158934	chr20	62165160	-2.962	0.8599	0.00106	0.85	PTK6	71.02
cg04317756	chr22	38085445	-1.509	0.4381	0.00106	0.85	NOL12	92.24
cg02324006	chr19	1080034	-4.429	1.286	0.00107	0.85	HMHA1	58.87
cg19412900	chr2	176990595	3.069	0.8912	0.00107	0.85		58.66
cg08346627	chr16	84681584	-2.367	0.6874	0.00107	0.85	KLHL36	8.98
cg23288103	chr2	242499464	-5.206	1.512	0.00107	0.85	BOK	40.96
cg00959922	chr16	86611049	-3.413	0.9913	0.00107	0.85	FOXL1	81.65
cg08811750	chr19	13668720	-2.689	0.7812	0.00107	0.85		7.25
cg07213415	chr8	144254866	-5.521	1.604	0.00107	0.85		59.91
cg15900936	chr5	10136545	-6.782	1.97	0.00107	0.85		44.62
cg02407203	chr15	40855196	-2.395	0.6959	0.00108	0.85	C15orf57	91.13
cg26621192	chr3	59247878	-6.458	1.877	0.00108	0.85		65.01
cg04283938	chr22	42373298	-2.51	0.7296	0.00108	0.85	SEPT3	24.83
cg19261516	chr3	132274035	-4.376	1.272	0.00108	0.85		70.34
cg04745771	chr8	144947579	-4.17	1.212	0.00108	0.85	EPPK1	61.51
cg21826978	chr6	32823588	-5.367	1.56	0.00108	0.85	PSMB9	59.48
cg04438880	chr2	242926621	-5.487	1.595	0.00108	0.85	LINC01237	61.03
cg01452115	chr8	145849607	-4.042	1.175	0.00108	0.85		82.05
cg12850473	chr2	148122525	-5.048	1.468	0.00109	0.85		56.94
cg24135372	chr12	63267541	-3.443	1.001	0.00109	0.85	PPM1H	14.61
cg08692046	chr1	21501347	-5.112	1.487	0.00109	0.85	EIF4G3	41.72
cg18445718	chr13	81537305	-7.903	2.299	0.00109	0.85		44.54
cg14360014	chr9	136603716	-4.241	1.234	0.00109	0.85	SARDH	29.81
cg04863665	chr20	60074448	-8.128	2.365	0.00109	0.85	CDH4	64.45
cg09612454	chr21	34539778	-4.19	1.219	0.00109	0.85	C21orf54	55.56
cg12501220	chr21	45972595	-3.474	1.011	0.00109	0.85	KRTAP10-2	78.94
cg01274421	chr12	76084549	-3.416	0.9942	0.00109	0.85		83.75
cg09265385	chr11	3206546	-4.96	1.443	0.00109	0.85		64.03
cg25595005	chr6	28770623	-4.578	1.333	0.0011	0.85		50.27
cg25474649	chr15	76351042	-3.843	1.119	0.0011	0.85	C15orf27	65.05
cg21224380	chr12	109240533	-2.55	0.7424	0.0011	0.85	SSH1	85.95
cg21179255	chrX	152772707	-4.463	1.299	0.0011	0.85	BGN	57.68
cg26975407	chr5	175615830	-5.991	1.744	0.0011	0.85	LOC643201	47.16
cg24280925	chr17	68171276	-7.359	2.143	0.0011	0.85	KCNJ2	70.49
cg06826760	chr1	193076307	-2.954	0.8601	0.0011	0.85	GLRX2	68.92
cg00566949	chr7	32927892	-1.695	0.4935	0.0011	0.85	KBTBD2	88.26
cg03577632	chr16	85216169	-5.604	1.632	0.0011	0.85		64.17
cg00282953	chr5	175793541	-3.457	1.007	0.0011	0.85	ARL10	46.81
cg00183936	chr15	101397192	-4.733	1.379	0.0011	0.85		40.96
cg09804528	chr13	113467436	-4.514	1.315	0.0011	0.85	ATP11A	77.93
cg11917125	chr2	778527	-6.353	1.851	0.0011	0.85		54.35
cg09661118	chr1	1094764	-3.699	1.078	0.00111	0.85		86.2
cg27304457	chr12	109172870	-3.252	0.9476	0.00111	0.85		86.8
cg18191209	chr2	795478	-6.356	1.852	0.00111	0.85		67.07
cg13775870	chr2	75147888	-1.708	0.4977	0.00111	0.85		93.17
cg19130904	chr17	1220091	-5.195	1.514	0.00111	0.85		68.86
cg05108333	chr22	22898356	-3.298	0.9611	0.00111	0.85	PRAME	73.14
cg17243564	chr4	160357095	-2.139	0.6235	0.00111	0.85		88.31
cg04814395	chr6	1369198	-6.435	1.876	0.00111	0.85		48.26
cg21163969	chr13	113425298	-5.446	1.587	0.00111	0.85	ATP11A	78.08
cg18477104	chr18	67538777	-6.312	1.84	0.00111	0.85	CD226	53
cg25306511	chr2	1667492	-5.114	1.491	0.00111	0.85	PXDN	80.15
cg10042327	chr19	54876646	-7.746	2.258	0.00112	0.85	LAIR1	43.36
cg03778155	chr6	127440843	-6.519	1.901	0.00112	0.85	RSPO3	14.45
cg12513379	chr19	15838397	-3.703	1.08	0.00112	0.85	OR10H2	18.37
cg01091831	chr20	11906883	-2.621	0.7643	0.00112	0.85	BTBD3	85.99
cg02384510	chr11	93059814	-3.497	1.02	0.00112	0.85		77.07
cg03476007	chr4	143768727	-3.455	1.008	0.00112	0.85	INPP4B	22.73
cg26500279	chr2	172102394	-3.001	0.8756	0.00112	0.85		84.52
cg14279641	chr9	93763689	-2.659	0.7757	0.00112	0.85		31.95
cg12124786	chr8	117366093	-5.324	1.553	0.00112	0.85		77.42
cg18527670	chr18	910387	-5.853	1.708	0.00112	0.85	ADCYAP1	55.77
cg22329336	chr7	1950478	-4.084	1.192	0.00113	0.85	MAD1L1	77.39
cg04282662	chr13	113096118	-6.109	1.783	0.00113	0.85		65.18
cg22990967	chr6	167567203	-4.451	1.299	0.00113	0.85		25.87
cg03519011	chr6	12342070	-5.297	1.546	0.00113	0.85		65.9
cg22498676	chr1	226254585	-1.819	0.5309	0.00113	0.85	LOC440926	87.88
cg16260298	chr7	116140342	-6.094	1.779	0.00113	0.85	CAV2	11.83
cg10480819	chr11	71957134	-4.183	1.221	0.00113	0.85		37.8
cg02068255	chr6	17094619	-7.642	2.231	0.00113	0.85		63.75
cg02645340	chr13	28553783	-4.016	1.172	0.00113	0.85	PRHOXNB	26.24
cg14873336	chr3	60280143	-3.497	1.021	0.00113	0.85	FHIT	79.17
cg12947210	chr2	26541906	-2.86	0.8353	0.00113	0.85	ADGRF3	83.7
cg19704683	chr10	94609401	-6.576	1.92	0.00113	0.85	EXOC6	80.65
cg02565308	chr9	135645631	-13.39	3.91	0.00114	0.85	C9orf98	18.65
cg01216877	chr3	24869928	-2.563	0.7487	0.00114	0.85		87.9
cg00770773	chr3	192571646	-4.344	1.269	0.00114	0.85	MB21D2	31.26
cg03516358	chr2	127733882	-4.905	1.433	0.00114	0.85		50.42
cg15352640	chr11	694702	-2.274	0.6646	0.00114	0.85	TMEM80	10.87
cg27478294	chr2	225515463	-5.028	1.469	0.00114	0.85		64.71
cg04803944	chr8	27450844	-8.031	2.347	0.00114	0.85		55.01
cg14639704	chr6	25343114	-5.477	1.601	0.00114	0.85	LRRC16A	49.97
cg08372168	chr1	31297079	-2.11	0.6168	0.00114	0.85		7.21
cg08858649	chr6	30139903	-8.601	2.513	0.00114	0.85	TRIM15	15.23
cg04518808	chr19	54384822	-3.321	0.9704	0.00114	0.85	PRKCG	11.8
cg01015769	chr2	583975	-7.035	2.056	0.00114	0.85		40.47
cg15675653	chr20	21503810	-8.447	2.469	0.00114	0.85		24.69
cg07478785	chr2	796359	-5.887	1.721	0.00115	0.85		82.62
cg08170023	chr10	43699342	-5.993	1.752	0.00115	0.85	RASGEF1A	75.23
cg09044785	chr20	30458634	-8.661	2.532	0.00115	0.85	TTLL9	21.01
cg07807757	chr7	50894570	-5.054	1.478	0.00115	0.85		49.23
cg09876992	chr22	42470868	-7.47	2.184	0.00115	0.85	FAM109B	22.94
cg07637736	chr14	42581186	-6.047	1.768	0.00115	0.85		44.05
cg08033142	chr2	46260367	-2.813	0.8226	0.00115	0.85	PRKCE	89.41
cg22162396	chr8	130799581	-3.408	0.9965	0.00115	0.85	GSDMC	30.19
cg26362806	chr1	1178961	-3.744	1.095	0.00115	0.85	FAM132A	82.59
cg08387899	chr12	131870103	-3.481	1.018	0.00115	0.85		31.03
cg27272565	chr5	115783214	-2.665	0.7797	0.00116	0.85	SEMA6A	84.26
cg01496369	chr6	88410071	-6.543	1.915	0.00116	0.85	AKIRIN2	31.84
cg23034802	chr1	17949212	-5.822	1.704	0.00116	0.85	ARHGEF10L	69.26
cg16097191	chr1	9262511	-4.485	1.313	0.00116	0.85		54.64
cg16516446	chr21	46995940	-5.192	1.52	0.00116	0.85		44.49
cg26146900	chr21	45552556	-3.78	1.106	0.00116	0.85	C21orf33	30.76
cg10937973	chr2	122313888	-3.317	0.9709	0.00116	0.85	CLASP1	69.77
cg05460682	chr6	92836063	-5.194	1.521	0.00117	0.85		49.22
cg00412337	chr6	45982653	-2.351	0.6886	0.00117	0.85	CLIC5	8.05
cg25962682	chr1	234349999	-4.432	1.298	0.00117	0.85	SLC35F3	5.67
cg08387463	chr8	143694547	-5.324	1.559	0.00117	0.85	ARC	57.14
cg26669717	chr7	641028	-5.426	1.589	0.00117	0.85	PRKAR1B	56.61
cg24360174	chr19	56025098	-6.995	2.049	0.00117	0.85	SSC5D	62.94
cg09135347	chr5	10139180	-6.182	1.811	0.00117	0.85		82.18
cg02599385	chr15	62990047	-4.332	1.269	0.00117	0.85	TLN2	69.81
cg24598305	chr2	240079281	-5.295	1.552	0.00118	0.85	HDAC4	55.1
cg13405222	chr6	20811065	-2.4	0.7036	0.00118	0.85	CDKAL1	86.87
cg03402443	chr15	24803245	-5.285	1.55	0.00118	0.85	PWRN1	20.84
cg21306573	chr3	110788276	-4.26	1.249	0.00118	0.85	PVRL3-AS1	76.94
cg19698668	chr7	148982080	-1.851	0.543	0.00119	0.85	ZNF783	9.01
cg05556202	chr3	196065106	-1.793	0.5258	0.00119	0.85	TM4SF19	90.23
cg12906989	chr2	137925983	-4.986	1.463	0.00119	0.85	THSD7B	33
cg20426959	chr5	134802501	-3.532	1.036	0.00119	0.85		45.72
cg00808563	chr5	5493320	-4.359	1.279	0.00119	0.85		65.65
cg18415510	chr7	996972	-4.542	1.332	0.00119	0.85		55.07
cg03137091	chr2	141111444	-8.693	2.551	0.00119	0.85	LRP1B	63.63
cg09414137	chr1	59247592	-2.954	0.8667	0.00119	0.85	JUN	8.11
cg00833661	chr21	35829938	-7.078	2.077	0.00119	0.85	KCNE1	69.06
cg06423949	chr10	130830901	-5.211	1.529	0.00119	0.85		39.43
cg16309260	chr3	45838338	-5.601	1.644	0.00119	0.85	SLC6A20	15.09
cg01020801	chr20	61297564	-5.657	1.661	0.0012	0.85	SLCO4A1	55.07
cg25759466	chr2	63446140	-4.404	1.293	0.0012	0.85	WDPCP	75.99
cg00525772	chr15	46007468	-6.87	2.017	0.0012	0.85		66.87
cg27476623	chr11	40139315	-6.323	1.856	0.0012	0.85	LRRC4C	50.42
cg20416110	chr10	102508441	-2.302	0.6758	0.0012	0.85	PAX2	8.01
cg02175308	chr1	109941060	-3.439	1.01	0.0012	0.85	SORT1	25.22
cg26730347	chr22	32438947	-7.795	2.289	0.0012	0.85	SLC5A1	73.76
cg16542125	chr15	78894002	-7.793	2.288	0.0012	0.85	CHRNA3	75.91
cg19605392	chr2	696745	-8.613	2.529	0.0012	0.85		72.74
cg20336341	chr7	50628841	-3.032	0.8905	0.0012	0.85	DDC	38.45
cg10342099	chr10	134163792	-2.117	0.622	0.0012	0.85	LRRC27	90.46
cg14123700	chr3	71084623	-2.531	0.7436	0.00121	0.85	FOXP1	86.12
cg10553748	chr17	4804674	-6.374	1.873	0.00121	0.85	CHRNE	49.51
cg15648315	chr13	113301636	-4.341	1.276	0.00121	0.85	C13orf35	44.55
cg02176651	chr15	61686586	-7.925	2.329	0.00121	0.85		59.08
cg16138802	chr17	21231665	-4.911	1.443	0.00121	0.85		53.52
cg23457166	chr6	127797286	-6.599	1.939	0.00121	0.85	C6orf174	53.2
cg19138446	chr3	116018418	-5.808	1.707	0.00121	0.85	LSAMP	76.91
cg15663348	chr18	67617289	-4.37	1.285	0.00121	0.85	CD226	53.71
cg23309947	chr21	44129997	-5.738	1.687	0.00121	0.85	PDE9A	48.4
cg18403852	chr21	44016328	-4.439	1.305	0.00121	0.85		38.33
cg09876812	chr2	26226017	-2.84	0.8349	0.00122	0.85		63.12
cg10264295	chr15	33607394	-5.934	1.745	0.00122	0.85	RYR3	51.55
cg01945223	chr3	121980683	-5.391	1.585	0.00122	0.85	CASR	52.81
cg11462939	chr13	99606117	-1.992	0.5856	0.00122	0.85	DOCK9	89.19
cg08504530	chr13	50818812	-4.638	1.364	0.00122	0.85	DLEU1	63.38
cg27361370	chr3	157813327	-6.488	1.908	0.00122	0.85		33.98
cg01762898	chr3	15569500	-3.174	0.9334	0.00122	0.85		84.93
cg12044919	chr10	65846243	-9.24	2.717	0.00122	0.85		69.22
cg08944893	chr2	105461870	-5.632	1.656	0.00122	0.85		14.57
cg13925583	chr2	240546934	-7.295	2.145	0.00122	0.85		76.63
cg19824833	chr8	1041264	-5.004	1.472	0.00122	0.85		41.48
cg21815704	chr1	193075249	-5.364	1.577	0.00122	0.85	GLRX2	39.31
cg13287909	chr5	52286121	-4.265	1.255	0.00122	0.85	ITGA2	14.12
cg06271011	chr12	40551156	-8.51	2.504	0.00122	0.85		69.92
cg08651540	chr10	111171828	-2.462	0.7242	0.00122	0.85		11.56
cg19636645	chr10	13455919	-4.022	1.183	0.00123	0.85		86.84
cg23113207	chr11	69548022	-4.896	1.441	0.00123	0.85		51.47
cg10526277	chr3	157813363	-9.207	2.709	0.00123	0.85		35.73
cg18013265	chr14	30973369	-7.339	2.16	0.00123	0.85		37.76
cg17188574	chr3	10805960	-3.804	1.12	0.00123	0.85	LOC285370	69.29
cg00638396	chr1	228424452	-2.645	0.7784	0.00123	0.85	OBSCN	85.25
cg12714852	chr8	28566266	-1.599	0.4705	0.00123	0.85	EXTL3	88.77
cg07412745	chr21	15955699	-9.342	2.75	0.00123	0.85	SAMSN1	66.34
cg04553355	chr5	1215695	-8.726	2.569	0.00124	0.85	SLC6A19	57.82
cg03731661	chr1	39337506	-1.737	0.5115	0.00124	0.85	MYCBP	88.83
cg00052723	chr4	790014	-4.555	1.341	0.00124	0.85	CPLX1	73.45
cg25926549	chr4	8007531	-4.61	1.358	0.00124	0.85	MIR95	57.98
cg21770157	chr17	7761573	-1.794	0.5284	0.00124	0.85	CYB5D1	5.98
cg17869362	chr21	39845592	-5.288	1.558	0.00124	0.85	ERG	39.34
cg08507996	chr14	20775531	-5.844	1.722	0.00124	0.85	TTC5	56.42
cg03982150	chr7	753007	-7.813	2.302	0.00124	0.85	PRKAR1B	81.12
cg12605076	chr14	74547881	-4.326	1.275	0.00125	0.85	ALDH6A1	71.22
cg00695955	chr3	183818044	-4.248	1.252	0.00125	0.85	HTR3E	30.32
cg13980232	chr6	40243983	-4.382	1.292	0.00125	0.85		69.76
cg13580229	chr5	998471	-5.174	1.525	0.00125	0.85	LOC100506688	42.06
cg03680804	chr10	125789922	-6.209	1.83	0.00125	0.85	CHST15	85.49
cg22077406	chr15	80954695	-4.694	1.384	0.00125	0.85		62.98
cg20663831	chr7	150383154	-5.747	1.694	0.00125	0.85	GIMAP2	61.9
cg26446436	chr1	248786107	-9.937	2.93	0.00125	0.85		28.36
cg04854226	chr15	96910513	-2.692	0.7936	0.00125	0.85		83.24
cg08204702	chr5	59189849	-2.442	0.7199	0.00125	0.85	PDE4D	18.81
cg22860963	chr2	883793	-6.383	1.882	0.00125	0.85		57.7
cg16989117	chr1	40781907	-5.505	1.623	0.00126	0.85	COL9A2	45.53
cg19239692	chr7	671756	-7.734	2.281	0.00126	0.85	PRKAR1B	84.88
cg16719150	chr17	48699452	-3.455	1.019	0.00126	0.85	CACNA1G	58.55
cg24128202	chr22	30643917	-3.788	1.117	0.00126	0.85	LIF	70.92
cg15344192	chr2	121347210	-3.822	1.127	0.00126	0.85		27.15
cg15734849	chr19	38724364	-3.092	0.912	0.00126	0.85		46.73
cg08989098	chr1	38552637	-4.586	1.353	0.00126	0.85		48.61
cg14038442	chr17	6332897	-4.63	1.366	0.00126	0.85	AIPL1	44.66
cg05296266	chr18	15198176	-2.145	0.6331	0.00126	0.85		8.27
cg18191248	chr15	90808575	-0.9529	0.2813	0.00127	0.85	NGRN	4.1
cg18537608	chr4	32006556	-12.37	3.652	0.00127	0.85	LOC102723828	57.16
cg13691684	chr13	113746478	-4.89	1.444	0.00127	0.85	MCF2L	59.81
cg22871110	chr2	23011857	-8.569	2.53	0.00127	0.85		46.59
cg15332217	chr13	28555064	-4.793	1.415	0.00127	0.85	PRHOXNB	25.96
cg01695954	chr2	10262019	-4.063	1.2	0.00127	0.85	RRM2	64.97
cg16392079	chr5	29698517	-6.942	2.05	0.00127	0.85		38.99
cg00082219	chr2	219846299	-10.59	3.126	0.00127	0.85	FEV	31.18
cg15503722	chr11	122850522	-6.438	1.902	0.00127	0.85	BSX	28.55
cg18464402	chr19	4502678	-2.709	0.8003	0.00128	0.85	PLIN4	66.05
cg04057861	chr13	103347391	-4.57	1.35	0.00128	0.85	C13orf39	50.68
cg13152974	chr20	60527023	-5.61	1.658	0.00128	0.85		45.71
cg27605355	chr17	74472963	-5.125	1.515	0.00128	0.85	RHBDF2	69.5
cg19259037	chr21	37105998	-9.855	2.912	0.00128	0.85		72.37
cg23557935	chr1	44876312	-5.983	1.768	0.00128	0.85	RNF220	24.31
cg19969624	chr13	95954210	26.12	7.724	0.00129	0.85	ABCC4	55.67
cg05259765	chr22	37677244	-5.524	1.633	0.00129	0.85	CYTH4	64.82
cg14576502	chr8	102962279	-4.957	1.466	0.00129	0.85	NCALD	43.88
cg14918082	chr17	7833237	-5.989	1.771	0.00129	0.85	KCNAB3	60.62
cg19385388	chr15	74164753	-6.021	1.78	0.00129	0.85	TBC1D21	58.52
cg10800865	chr5	1213652	-6.472	1.914	0.00129	0.85	SLC6A19	70.21
cg20647257	chr7	601713	-4.471	1.322	0.00129	0.85	PRKAR1B	73.66
cg11900736	chr16	71497176	-4.606	1.362	0.00129	0.85	ZNF23	32.88
cg01479453	chr15	102176125	-2.894	0.8558	0.00129	0.85	TM2D3	84.39
cg12182408	chr14	104618441	-4.636	1.371	0.0013	0.85	KIF26A	58.72
cg16270890	chr16	1875963	-4.108	1.215	0.0013	0.85	HAGH	54.32
cg07285807	chr3	49235826	-4.749	1.405	0.0013	0.85	CCDC36	57.26
cg01698105	chr6	25405252	-3.28	0.9704	0.0013	0.85	LRRC16A	80.08
cg06658615	chr5	139334561	-3.43	1.015	0.0013	0.85	NRG2	83.82
cg05836765	chr3	149205537	-3.322	0.9829	0.0013	0.85	TM4SF4	34.35
cg25572968	chr16	58529664	-5.32	1.574	0.0013	0.85	NDRG4	56.68
cg26856443	chr13	114890296	-4.02	1.19	0.0013	0.85	RASA3	41.42
cg07213119	chr4	8359269	-7.21	2.133	0.0013	0.85		74.7
cg09442591	chr11	133489944	-5.636	1.668	0.0013	0.85		32.02
cg21274417	chr18	11259739	-6.203	1.836	0.0013	0.85		33.46
cg03084288	chr19	4277656	-3.589	1.062	0.0013	0.85	SHD	40.5
cg15700226	chr16	82487697	-7.654	2.265	0.0013	0.85		54.82
cg12376705	chr21	45710122	-5.001	1.48	0.0013	0.85	AIRE	60.45
cg01870826	chr7	5111875	-7.058	2.089	0.0013	0.85	LOC389458	23.09
cg21484170	chr8	28196872	-3.215	0.9517	0.0013	0.85	PNOC	28.76
cg22212218	chr5	177751794	-5.248	1.553	0.00131	0.85	COL23A1	79.97
cg11750706	chr1	14077143	-4.809	1.424	0.00131	0.85	PRDM2	24.41
cg18062245	chr5	135587450	-4.628	1.37	0.00131	0.85	TRPC7	81.18
cg16928257	chr17	37330925	-3.42	1.013	0.00131	0.85	CACNB1	73.81
cg27416435	chr2	20842326	-5.946	1.761	0.00131	0.85	HS1BP3	10.48
cg08510985	chr1	201193217	-4.643	1.375	0.00131	0.85	IGFN1	71.93
cg18865725	chr1	231171318	-3.282	0.9721	0.00131	0.85	FAM89A	51.04
cg12291038	chr6	147728931	-4.156	1.231	0.00131	0.85		40.97
cg19337057	chr20	34094262	-2.997	0.8878	0.00132	0.85	CEP250	70.32
cg24760819	chr14	91980788	-2.29	0.6785	0.00132	0.85		85.27
cg04772947	chr11	57363540	-4.18	1.239	0.00132	0.85	SERPING1	70.3
cg16609459	chr12	96649103	-7.167	2.124	0.00132	0.85	ELK3	55.62
cg17961553	chr13	69322469	-11.35	3.364	0.00132	0.85		52.74
cg03657973	chr10	35097857	-5.475	1.622	0.00132	0.85	PARD3	59.85
cg11793106	chr1	31709364	-4.167	1.235	0.00132	0.85		52.09
cg24108117	chr11	124133962	3.937	1.167	0.00132	0.85	OR8G5	90.11
cg22844862	chr6	160219090	-3.162	0.9371	0.00132	0.85	MRPL18	84.09
cg10930675	chrX	140982429	-6.333	1.877	0.00132	0.85	MAGEC3	42.13
cg10209992	chr13	113769412	-4.755	1.409	0.00132	0.85	F7	59.43
cg18957794	chr3	194210793	-3.358	0.9954	0.00132	0.85		77.53
cg07744114	chr7	641413	-6.912	2.049	0.00133	0.85	LOC101926963	43.88
cg15813460	chr4	3250921	-3.658	1.084	0.00133	0.85	C4orf44	75.55
cg17119521	chr6	105404769	-3.041	0.9018	0.00133	0.85	LIN28B	86.27
cg24038033	chr22	22442777	-5.384	1.596	0.00133	0.85		77.25
cg09400566	chr19	1271371	-2.904	0.8611	0.00133	0.85	C19orf23	66.88
cg00916365	chr3	13188247	-6.418	1.903	0.00133	0.85		58.58
cg26035118	chr8	97171126	-4.251	1.261	0.00133	0.85	GDF6	12.82
cg07955752	chr19	30018436	-6.671	1.979	0.00133	0.85	VSTM2B	26.52
cg27483417	chr3	87958378	-7.625	2.262	0.00133	0.85		39.19
cg10068243	chr12	76431648	-2.559	0.7591	0.00133	0.85		29.14
cg17244485	chr2	103443515	-5.144	1.526	0.00134	0.85		27.8
cg20613147	chr7	692323	-6.205	1.841	0.00134	0.85	PRKAR1B	76.25
cg26706163	chr19	59073369	-6.738	1.999	0.00134	0.85	MZF1	37.93
cg20932721	chr11	1283165	-5.648	1.676	0.00134	0.85	MUC5B	83.16
cg06018591	chr7	156917731	-3.547	1.053	0.00134	0.85		66.68
cg03235053	chrX	77880926	-2.394	0.7105	0.00134	0.85		10.31
cg07799891	chr17	44249549	5.202	1.545	0.00135	0.85	KANSL1	77.71
cg04669965	chr6	14982318	-4.455	1.323	0.00135	0.85		59.67
cg05929100	chrX	77906664	-9.271	2.753	0.00135	0.85		76.99
cg16456980	chr11	70714131	-2.346	0.6968	0.00135	0.85	SHANK2	81.28
cg04630800	chr15	52850728	-6.104	1.813	0.00135	0.85	ARPP19	62.49
cg19836283	chr15	68724690	-1.107	0.3289	0.00135	0.85	ITGA11	4.38
cg11753366	chr12	130953720	-7.067	2.099	0.00135	0.85	RIMBP2	55.52
cg18460218	chr5	499916	-3.863	1.148	0.00135	0.85	SLC9A3	50.48
cg24657965	chr9	124413393	-5.752	1.709	0.00136	0.85	DAB2IP	53.15
cg06550866	chr17	12927718	-3.127	0.9293	0.00136	0.85		29
cg08320031	chr14	88275905	-8.6	2.556	0.00136	0.85		51.33
cg22806822	chr18	5023128	-6.75	2.006	0.00136	0.85		71.59
cg24794833	chr8	27450748	-6.505	1.933	0.00136	0.85		69.03
cg20574581	chr19	58140816	-3.181	0.9454	0.00136	0.85		84.79
cg05593760	chr15	72102758	-3.279	0.9751	0.00137	0.85	NR2E3	53.5
cg25043996	chr1	101788466	-7.329	2.18	0.00137	0.85	LINC01307	76.96
cg00920269	chr7	45431741	-4.068	1.21	0.00137	0.85		38.48
cg15576012	chr18	47117416	-1.605	0.4774	0.00137	0.85	LIPG	90.7
cg21342437	chr19	40006625	-4.854	1.444	0.00137	0.85	SELV	23.66
cg06929727	chr6	34531504	-3.675	1.094	0.00137	0.85		53.29
cg27278861	chr3	127558041	-5.144	1.531	0.00138	0.85		76.44
cg06900843	chr7	589096	-3.237	0.963	0.00138	0.85	PRKAR1B	85.46
cg04032572	chr10	6778162	-5.951	1.771	0.00138	0.85		53.22
cg24223681	chr13	81048201	-2.09	0.622	0.00138	0.85		92.98
cg27312406	chr6	58490351	-4.336	1.29	0.00138	0.85		22.86
cg20725880	chr3	160395719	-1.768	0.5261	0.00138	0.85	ARL14	89.14
cg19918774	chr5	62038262	-3.337	0.9931	0.00138	0.85		81.92
cg02100408	chr8	33867156	-6.197	1.844	0.00138	0.85		30.29
cg18866192	chr20	14945440	-2.358	0.7017	0.00138	0.85	MACROD2	92.67
cg09336243	chr10	125628569	-1.764	0.525	0.00138	0.85	CPXM2	90.04
cg09588895	chrX	152821552	-4.445	1.323	0.00138	0.85	ATP2B3	89.38
cg09927468	chr16	89045645	-4.627	1.377	0.00138	0.85		21.19
cg20258039	chr11	75162105	-2.483	0.7393	0.00138	0.85	GDPD5	87.14
cg25430442	chr2	633950	-7.128	2.122	0.00138	0.85		47.48
cg17957372	chr12	58209548	-2.958	0.8811	0.00139	0.85	AVIL	71.4
cg06766043	chr1	198101799	-4.227	1.259	0.00139	0.85		55.1
cg25377530	chr1	13949773	-3.534	1.053	0.00139	0.85		79.52
cg06806638	chr8	61596860	-4.724	1.407	0.00139	0.85	CHD7	66.41
cg06772113	chr10	5935989	-2.294	0.6834	0.00139	0.85	FBXO18	85.97
cg23561957	chr3	186382416	-4.747	1.415	0.0014	0.85	HRG	35.07
cg12444166	chr4	8359458	-4.351	1.297	0.0014	0.85		47.7
cg10062049	chr7	116140267	-4.031	1.202	0.0014	0.85	CAV2	11.13
cg07754218	chr2	204231515	-2.708	0.8073	0.0014	0.85	ABI2	79.98
cg26858454	chr18	51569950	-5.86	1.747	0.0014	0.85		69.31
cg19246761	chr1	1549799	-4.929	1.469	0.0014	0.85	MIB2	20.52
cg23750528	chr3	102474183	-8.033	2.395	0.0014	0.85		77.57
cg19118791	chr9	100069819	-4.12	1.228	0.00141	0.85	CCDC180	14.31
cg07166291	chr2	95971994	-2.933	0.8746	0.00141	0.85	KCNIP3	84.31
cg05656216	chr16	597927	-1.629	0.4857	0.00141	0.85	CAPN15	91.48
cg24133051	chr6	40107110	-3.824	1.14	0.00141	0.85		84.43
cg25267863	chr7	1363124	-6.535	1.949	0.00141	0.85		47.45
cg15933925	chr15	78726587	-5.085	1.517	0.00141	0.85		29.9
cg09332912	chr4	8136925	-4.127	1.231	0.00141	0.85	ABLIM2	55.01
cg26358677	chr19	6730734	-3.958	1.181	0.00141	0.85	GPR108	67.7
cg02760031	chr20	591151	-3.889	1.16	0.00141	0.85	TCF15	8.51
cg00427260	chr17	62401212	-1.51	0.4507	0.00142	0.85	PECAM1	91.77
cg10375597	chr19	45033565	-7.782	2.322	0.00142	0.85	CEACAM20	52.7
cg23843693	chr6	32357100	-5.126	1.53	0.00142	0.85	HCG23	81.57
cg05945425	chr1	18694737	-5.773	1.723	0.00142	0.85	IGSF21	48.4
cg09536368	chr6	149461319	-3.506	1.046	0.00142	0.85		30.16
cg01316113	chr17	65780978	-2.693	0.8039	0.00142	0.85		79.06
cg01976641	chr5	175204114	-2.44	0.7285	0.00142	0.85		30.78
cg19101566	chr6	46623767	-4.371	1.305	0.00143	0.85	SLC25A27	30
cg16575363	chr16	55979627	-5.485	1.638	0.00143	0.85	CES5A	77.89
cg03894572	chr8	90837663	-3.358	1.003	0.00143	0.85		82.21
cg03021297	chr16	88986307	-2.721	0.8126	0.00143	0.85	CBFA2T3	89.61
cg22684717	chr21	43945310	-3.75	1.12	0.00143	0.85	SLC37A1	47.31
cg19106893	chr3	47425198	-2.504	0.7478	0.00143	0.85	PTPN23	84.14
cg02862654	chr17	70385804	-4.522	1.351	0.00143	0.85		78.76
cg17309085	chr11	99564894	-4.741	1.416	0.00143	0.85	CNTN5	71.68
cg01652251	chr3	81959060	-5.67	1.694	0.00143	0.85		55.08
cg02500748	chr4	55011068	-2.4	0.7171	0.00143	0.85		87.97
cg02502025	chr4	42151282	-4.734	1.414	0.00143	0.85	BEND4	24.41
cg08328716	chr17	79875053	-3.909	1.168	0.00143	0.85	SIRT7	55.92
cg00796354	chr3	47155453	-2.258	0.6748	0.00144	0.85	SETD2	90.21
cg01772052	chr9	140969946	-6.216	1.857	0.00144	0.85	CACNA1B	36.98
cg05307437	chr3	2777569	-8.024	2.398	0.00144	0.85	CNTN4	73.12
cg22395765	chr7	157362094	-5.671	1.695	0.00144	0.85	PTPRN2	46.07
cg27661264	chr20	57427738	-3.857	1.153	0.00144	0.85	GNAS	50.36
cg05304220	chr5	4234168	-2.522	0.7537	0.00144	0.85		12.64
cg27318318	chr11	44332849	-3.767	1.126	0.00144	0.85	ALX4	12.8
cg00575156	chr17	33909232	-4.292	1.283	0.00144	0.85		75.33
cg09027685	chr8	143782868	-1.685	0.5038	0.00144	0.85	LY6K	91.48
cg14181940	chr17	72463080	-4.157	1.243	0.00144	0.85	CD300A	56.1
cg23037932	chr19	55042806	-5.927	1.772	0.00144	0.85	KIR3DX1	63.83
cg25828462	chr15	74421531	-4.994	1.493	0.00144	0.85	LOC283731	17.61
cg24819967	chr10	135190860	-1.069	0.3196	0.00145	0.85		91.82
cg25998181	chr2	923179	-5.714	1.709	0.00145	0.85		43.68
cg08183074	chr13	113296369	-6.022	1.801	0.00145	0.85		55.45
cg05683808	chr7	157133186	-5.068	1.515	0.00145	0.85	DNAJB6	49.57
cg06552660	chr7	11546495	-3.024	0.9042	0.00145	0.85	THSD7A	86.55
cg06341391	chr9	138015884	-4.913	1.469	0.00145	0.85		37.02
cg16014906	chr10	134095321	-4.292	1.284	0.00145	0.85	STK32C	43.23
cg16517367	chr17	68087590	-4.557	1.363	0.00145	0.85	KCNJ16	86.28
cg24595310	chr17	71732661	-5.74	1.717	0.00145	0.85	LOC100134391	69.95
cg25063808	chr12	40546531	-6.16	1.843	0.00145	0.85		61.63
cg05580975	chr14	92725756	-3.91	1.17	0.00146	0.85		45.59
cg08467760	chr1	29449845	-6.444	1.928	0.00146	0.85	TMEM200B	38.36
cg19213313	chr2	27804855	-2.775	0.8304	0.00146	0.85	ZNF512	83.93
cg03509771	chr8	48091864	-4.611	1.38	0.00146	0.85		65.44
cg18864561	chr5	158952498	-2.182	0.6531	0.00146	0.85		88.27
cg04477130	chr2	242986565	-9.384	2.809	0.00146	0.85	LINC01237	41.63
cg02364826	chr5	114878738	-5.468	1.637	0.00146	0.85	FEM1C	59.65
cg26296752	chr15	48338885	-3.225	0.9656	0.00146	0.85		81.9
cg17002670	chr7	155453394	8.439	2.526	0.00146	0.85	RBM33	50.19
cg06709038	chr19	19188843	-1.884	0.5642	0.00147	0.85	SLC25A42	91.79
cg18638257	chr10	74988294	-2.521	0.755	0.00147	0.85	FAM149B1	81.47
cg08278731	chr16	882925	-9.999	2.994	0.00147	0.85		62.23
cg17029168	chr20	21494547	-7.447	2.23	0.00147	0.85	NKX2-2	16.73
cg25643154	chr6	159084057	6.578	1.97	0.00147	0.85	SYTL3	74.18
cg20973210	chr19	2282729	-3.487	1.044	0.00147	0.85	C19orf35	15.8
cg11950361	chr2	114735827	-2.696	0.8077	0.00147	0.85	LINC01191	36.18
cg05990013	chrX	46536463	-3.208	0.961	0.00147	0.85	SLC9A7	82.67
cg19539004	chr22	30643376	-3.382	1.013	0.00147	0.85	LIF	57.12
cg21783004	chr5	135290288	-7.685	2.302	0.00147	0.85	LECT2	59.02
cg25680829	chr1	180198309	-3.2	0.9588	0.00148	0.85	LHX4	17.3
cg15029032	chr15	86294644	-3.861	1.157	0.00148	0.85		63.9
cg02709343	chr6	170714893	-3.044	0.9123	0.00148	0.85	FAM120B	76.26
cg18164297	chr12	91349001	-2.592	0.7768	0.00148	0.85	C12orf12	87.05
cg14290450	chr14	100614523	-4.196	1.258	0.00148	0.85	DEGS2	87.12
cg07171492	chr7	72769218	-2.421	0.7256	0.00148	0.85	FKBP6	80.27
cg07180307	chr11	109294168	13.96	4.185	0.00148	0.85	C11orf87	43.94
cg19361709	chr2	231177866	-4.498	1.348	0.00148	0.85	SP140	74.95
cg24650279	chr15	90327240	-6.721	2.015	0.00149	0.85		83.08
cg12078211	chr15	89110499	-3.68	1.104	0.00149	0.85		40.34
cg26023912	chr7	27184369	-5.028	1.508	0.00149	0.85	HOXA5	25.7
cg02491276	chr13	103052560	-7.072	2.121	0.00149	0.85	FGF14	25.96
cg07655880	chr17	4168654	-2.378	0.7131	0.00149	0.85	ANKFY1	88.7
cg11237284	chr17	6458238	-2.291	0.687	0.00149	0.85	PITPNM3	23.14
cg15298833	chr12	94541465	-3.095	0.9283	0.00149	0.85	PLXNC1	33.22
cg12054981	chr8	42037387	-6.353	1.905	0.00149	0.85	PLAT	61.06
cg03195216	chr2	37795832	-4.53	1.359	0.00149	0.85		75.49
cg26399164	chr11	69455217	-3.355	1.006	0.00149	0.85	CCND1	21.89
cg18428825	chr10	80394069	-4.965	1.49	0.00149	0.85		50.03
cg07707479	chr1	47879840	-4.512	1.354	0.00149	0.85		42.24
cg03278510	chr7	734765	-3.583	1.075	0.00149	0.85	PRKAR1B	77.2
cg15595733	chr6	170103053	-2.604	0.7813	0.0015	0.85	C6orf120	14.1
cg17840021	chr4	7164855	-2.995	0.8987	0.0015	0.85		86.85
cg24850296	chr12	25707569	-4.116	1.235	0.0015	0.85	IFLTD1	75.44
cg10730162	chr8	54396697	-5.344	1.604	0.0015	0.85		40.13
cg15790271	chr21	27234622	-3.341	1.003	0.0015	0.85		87.98
cg14750528	chr5	107978715	-1.397	0.4194	0.0015	0.85		93.01
cg22663261	chr1	115083545	-2.804	0.8415	0.0015	0.85		83.26
cg16036025	chr12	111028784	-2.801	0.8407	0.0015	0.85		80.23
cg13841286	chr2	85985185	-1.417	0.4253	0.0015	0.85	ATOH8	91.2
cg05478821	chr4	185469906	-3.539	1.062	0.0015	0.85		20.24
cg14157870	chr16	84472571	-2.937	0.8816	0.0015	0.85	ATP2C2	86.96
cg17397365	chr18	67604251	-6.127	1.84	0.00151	0.85	CD226	80.81
cg07297111	chr2	242128843	-3.643	1.094	0.00151	0.85	ANO7	70.12
cg20954484	chr3	42727014	-5.936	1.782	0.00151	0.85	KBTBD5	58.71
cg17674911	chr20	57287681	-3.833	1.151	0.00151	0.85	STX16-NPEPL1	75.81
cg00004778	chr15	80952890	-3.676	1.104	0.00151	0.85		53.76
cg11001712	chr10	134837723	-7.669	2.303	0.00151	0.85		60.45
cg03966425	chr20	53297269	-3.521	1.057	0.00151	0.85		15.77
cg04859929	chr1	155215158	-4.944	1.484	0.00151	0.85	GBA	47.23
cg14501431	chr2	74777409	-3.374	1.013	0.00151	0.85	LOXL3	65.5
cg00647389	chr7	127234990	-5.575	1.674	0.00151	0.85	FSCN3	82.4
cg05838104	chr1	2559371	-4.79	1.439	0.00151	0.85	MMEL1	38.52
cg06164683	chr3	84919438	-10.34	3.107	0.00152	0.85		67.37
cg05356386	chr10	26002741	-5.795	1.741	0.00152	0.85	LINC00836	51.72
cg24648337	chr7	645588	-5.481	1.647	0.00152	0.85	PRKAR1B	77.98
cg26584983	chr12	93798975	-3.432	1.031	0.00152	0.85		71.64
cg15387132	chr6	26044204	-2.178	0.6545	0.00152	0.85	HIST1H2BB	6.22
cg22862047	chr20	57288721	-5.075	1.525	0.00152	0.85	STX16-NPEPL1	91.1
cg01969184	chr12	130953718	-7.255	2.181	0.00152	0.85	RIMBP2	54.94
cg20716932	chr20	31331814	-4.062	1.221	0.00152	0.85	COMMD7	37.73
cg17938220	chr6	158195158	-4.761	1.431	0.00153	0.85		68.89
cg12501338	chr19	5387554	-3.218	0.9674	0.00153	0.85		48.1
cg20818528	chr17	4510743	2.33	0.7006	0.00153	0.85	SMTNL2	90.96
cg19818722	chr6	31549262	-2.915	0.8765	0.00153	0.85	LTB	37.49
cg04859918	chr10	71893017	-2.652	0.7972	0.00153	0.85	AIFM2	81.28
cg01617071	chr7	964629	-3.638	1.094	0.00153	0.85	ADAP1	48.84
cg05781984	chr6	43237642	-2.897	0.8713	0.00153	0.85	TTBK1	38.86
cg00795927	chr7	640603	-5.736	1.725	0.00153	0.85	PRKAR1B	75.82
cg24239225	chr4	1659016	-6.008	1.807	0.00153	0.85	FAM53A	85.22
cg02015687	chr17	2385771	-2.591	0.7793	0.00153	0.85	METTL16	87.33
cg07850899	chr20	6889112	-2.754	0.8283	0.00153	0.85		21.18
cg15690376	chr15	28328370	-3.717	1.118	0.00154	0.85	OCA2	32.64
cg16074473	chr14	80942314	-3.384	1.018	0.00154	0.85		79.5
cg01554451	chr12	75873673	-2.319	0.6979	0.00154	0.85	GLIPR1	86.34
cg00501542	chr1	202995246	-6.536	1.967	0.00154	0.85		50.05
cg24631065	chr11	1084842	-5.304	1.596	0.00154	0.85	MUC2	55.7
cg22306981	chr20	31505511	-2.745	0.8263	0.00154	0.85		31.71
cg16418228	chr3	54963186	-1.498	0.451	0.00154	0.85	LRTM1	91.85
cg11836372	chr10	123353822	-2.948	0.8875	0.00155	0.85	FGFR2	87.4
cg06586496	chr18	21715307	-2.703	0.8137	0.00155	0.85	TTC39C	85.6
cg07180988	chr12	59325286	-5.531	1.665	0.00155	0.85		81.53
cg07096750	chr1	4058916	-8.182	2.464	0.00155	0.85		62.09
cg25278209	chrX	132101276	-4.725	1.423	0.00155	0.85		56.99
cg00909172	chr13	25299350	-2.406	0.7246	0.00155	0.85		88.62
cg05382424	chr6	10886573	-4.753	1.431	0.00155	0.85	SYCP2L	17.53
cg05065162	chr8	74097802	-5.258	1.584	0.00155	0.85		75.16
cg06726490	chr2	97166001	-5.404	1.627	0.00155	0.85	NEURL3	48.75
cg19135273	chr8	142461336	-4.089	1.231	0.00155	0.85	FLJ43860	46.02
cg20317866	chr6	105585488	-1.958	0.5897	0.00156	0.85	BVES	6.25
cg18321762	chr8	90132979	-6.698	2.018	0.00156	0.85		44.86
cg16072382	chr10	78096093	-8.971	2.703	0.00156	0.85	C10orf11	52.99
cg23425482	chr2	238962112	-2.945	0.8873	0.00156	0.85	UBE2F-SCLY	51.31
cg18096251	chr5	2205553	-7.231	2.179	0.00156	0.85		56.83
cg14218383	chr4	79184633	-3.139	0.946	0.00156	0.85	FRAS1	79.68
cg09814784	chr7	149155453	-2.234	0.6732	0.00156	0.85	ZNF777	87.31
cg08058894	chr20	42544178	-6.761	2.038	0.00156	0.85	TOX2	27.96
cg09111497	chr16	3286434	-6.565	1.979	0.00157	0.85	ZNF200	59.62
cg25938025	chr6	167508001	-8.493	2.56	0.00157	0.85		60.44
cg24905196	chr3	121555186	-4.027	1.214	0.00157	0.85	IQCB1	73.38
cg26278103	chr7	124404244	-5.995	1.807	0.00157	0.85	GPR37	42.97
cg07843576	chr16	85881375	-4.127	1.244	0.00157	0.85		49.36
cg06889954	chr5	111546607	-2.655	0.8004	0.00157	0.85	EPB41L4A	69.85
cg18984165	chr17	68171456	-9.5	2.864	0.00157	0.85	KCNJ2	66.12
cg06550986	chr5	98088946	-6.593	1.988	0.00157	0.85		39.83
cg21753180	chr1	214169817	-5.429	1.637	0.00157	0.85	PROX1	53.21
cg26000460	chr1	39328038	-2.81	0.8475	0.00157	0.85		83.7
cg01120165	chr22	50690152	-1.656	0.4993	0.00157	0.85	HDAC10	5.86
cg13045134	chr8	103741780	6.091	1.837	0.00158	0.85		78.82
cg08030611	chr6	85896004	-5.479	1.653	0.00158	0.85		29.64
cg21849575	chr2	220360909	-4.887	1.474	0.00158	0.85	LOC100996693	63.6
cg11167875	chr14	54928990	-3.864	1.165	0.00158	0.85		49.93
cg26286365	chr14	104648347	-5.169	1.559	0.00158	0.85		60.95
cg26640276	chr3	118220487	-6.265	1.89	0.00158	0.85		40.74
cg18128025	chr15	32965301	-3.414	1.03	0.00158	0.85	SCG5	73.43
cg14651687	chr11	119295035	-3.404	1.027	0.00158	0.85	THY1	36.81
cg19050854	chr15	68124983	-5.558	1.677	0.00158	0.85	SKOR1	43.74
cg11508783	chr10	1509190	-11.64	3.511	0.00158	0.85	ADARB2	68.12
cg27587780	chr5	131817482	-2.965	0.8945	0.00158	0.85	IRF1	79.62
cg07646480	chr5	9359796	-4.239	1.279	0.00158	0.85	SEMA5A	42.25
cg07637243	chr18	77253542	-4.363	1.317	0.00159	0.85	NFATC1	48.79
cg11255439	chr3	148361535	-6.982	2.107	0.00159	0.85		51.57
cg06205526	chr11	134335969	-6.761	2.041	0.00159	0.85	LOC283177	52.66
cg21633698	chr11	119294534	-2.522	0.7612	0.00159	0.85	THY1	36.22
cg01319471	chr19	12759546	-2.888	0.8715	0.00159	0.85	MAN2B1	84.93
cg00831470	chr6	116990346	-4.085	1.233	0.00159	0.85	ZUFSP	45.36
cg01450302	chr18	30383679	-3.621	1.093	0.00159	0.85		39.13
cg19546063	chr22	50757480	-5.798	1.751	0.00159	0.85	DENND6B	72.98
cg10825302	chr14	37287815	-9.776	2.952	0.0016	0.85	SLC25A21	68.78
cg00432578	chr1	9828009	-2.425	0.7325	0.0016	0.85	CLSTN1	88.71
cg23323341	chr21	46722583	-5.243	1.583	0.0016	0.85		68.76
cg05775771	chr7	1956900	-1.903	0.5749	0.0016	0.85	MAD1L1	88.63
cg27073918	chr12	1943351	-4.469	1.35	0.0016	0.85	LRTM2	20.37
cg16450200	chr16	50099606	-5.374	1.623	0.0016	0.85	HEATR3	27.12
cg08754456	chr14	70346059	-2.874	0.8682	0.0016	0.85	SMOC1	7.98
cg00655063	chr17	67577942	-5.001	1.511	0.0016	0.85		66.71
cg19599386	chr2	113420964	-2.578	0.7791	0.00161	0.85	SLC20A1	67.27
cg03210340	chr14	21537527	-5.091	1.538	0.00161	0.85	FLJ10357	33.89
cg06454152	chr10	23492484	-4.22	1.275	0.00161	0.85		22.48
cg02283643	chr8	70378740	-2.839	0.8582	0.00161	0.85	SULF1	9.97
cg27506401	chr4	101856463	-4.148	1.254	0.00161	0.85		76.8
cg05123333	chr16	28070454	-5.862	1.772	0.00161	0.85	GSG1L	42.57
cg22526491	chr8	143912895	-3.239	0.9791	0.00161	0.85		46.17
cg13290012	chr11	22881970	-6.088	1.841	0.00162	0.85	CCDC179	79.37
cg04012198	chr3	45838475	-5.545	1.677	0.00162	0.85	SLC6A20	38.68
cg07360805	chr20	36148457	-3.323	1.005	0.00162	0.85	BLCAP	79.93
cg21330831	chr6	33283092	-4.137	1.251	0.00162	0.85	ZBTB22	47.65
cg05659395	chr4	8177227	-3.543	1.071	0.00162	0.85		46.3
cg14024458	chr19	17502610	-3.392	1.026	0.00162	0.85		43.91
cg26377557	chr19	18667414	-2.527	0.7645	0.00162	0.85	C19orf50	74.01
cg03060903	chr19	44813896	-5.735	1.735	0.00162	0.85		29.75
cg15304464	chr11	132830180	-7.082	2.142	0.00162	0.85	OPCML	43.35
cg17198870	chr12	113787384	-3.124	0.9452	0.00163	0.85		82.64
cg06723904	chr10	94179809	-4.292	1.298	0.00163	0.85		37.44
cg09864227	chr1	1008207	-6.537	1.978	0.00163	0.85		68.44
cg06078766	chr15	63019256	-5.082	1.538	0.00163	0.85	TLN2	59.19
cg12782294	chr3	171494766	-2.569	0.7772	0.00163	0.85	PLD1	83.58
cg01871590	chr10	72421174	-4.243	1.284	0.00163	0.85		83.72
cg16935839	chr15	40212488	-5.697	1.724	0.00163	0.85	GPR176	13.09
cg23760574	chr6	32038097	-2.586	0.7825	0.00163	0.85	TNXB	44.27
cg11772065	chr3	42217588	-1.491	0.4513	0.00163	0.85	TRAK1	92.84
cg11636414	chr5	87969386	-4.839	1.464	0.00163	0.85	LINC00461	15.98
cg21045011	chr1	60279552	-6.86	2.077	0.00164	0.85	HOOK1	52.12
cg04957663	chr6	29587487	-4.871	1.475	0.00164	0.85	GABBR1	41.22
cg13379629	chr21	46415402	-4.081	1.236	0.00164	0.85	LINC00163	42.84
cg13116192	chr2	8862948	-3.917	1.186	0.00164	0.85		74.16
cg16602871	chr18	13613748	-3.872	1.172	0.00164	0.85	LDLRAD4	50.87
cg15951661	chr14	71277141	-3.808	1.153	0.00164	0.85	MAP3K9	21.34
cg15442244	chr10	49542160	-2.55	0.7721	0.00164	0.85	MAPK8	83.53
cg23244913	chr6	29943401	-10.74	3.253	0.00164	0.85	HCG9	24.91
cg26427681	chr2	241774002	-5.407	1.638	0.00164	0.85		46.75
cg13147024	chr16	22988422	-3.707	1.123	0.00165	0.85		31.44
cg24378440	chr22	25816699	-4.467	1.353	0.00165	0.85		22.44
cg09184151	chr16	3173141	-3.605	1.092	0.00165	0.85		53.02
cg12571928	chr2	242499273	-3.315	1.004	0.00165	0.85	BOK	14.78
cg18151713	chr16	87598754	-5.017	1.52	0.00165	0.85		69.82
cg14140554	chr6	157804039	-4.768	1.445	0.00165	0.85	ZDHHC14	37.62
cg07581775	chr8	47829660	-5.456	1.653	0.00165	0.85		55.86
cg25096306	chr3	127871102	-3.828	1.16	0.00165	0.85	EEFSEC	83.98
cg14764792	chr6	106770753	-5.898	1.787	0.00165	0.85	ATG5	73.28
cg23240145	chr13	70682771	-7.181	2.177	0.00166	0.85	KLHL1	55.59
cg25990848	chr14	105517573	-4.64	1.406	0.00166	0.85	GPR132	48.8
cg24452128	chr6	10390919	4.713	1.429	0.00166	0.85		64.24
cg17945358	chr11	2109664	-4.837	1.466	0.00166	0.85		55.49
cg14455403	chr3	8596772	6.106	1.851	0.00166	0.85	LMCD1	77.68
cg03308704	chr8	1644982	-7.17	2.174	0.00166	0.85	DLGAP2	61.19
cg23576325	chr1	151433369	-4.533	1.374	0.00166	0.85	POGZ	73.14
cg17627818	chr18	77095788	-2.193	0.6649	0.00166	0.85	ATP9B	89.12
cg01778904	chr12	40633086	-5.706	1.73	0.00166	0.85	LRRK2	80.85
cg06427054	chr4	54963174	-3.581	1.086	0.00166	0.85		41.49
cg23411397	chr15	62543237	-5.745	1.743	0.00167	0.85		80.64
cg20478148	chr11	17758537	-4.63	1.405	0.00167	0.85	KCNC1	24.54
cg27107685	chr7	30590918	-5.569	1.689	0.00167	0.85		49.34
cg09386713	chr21	39957740	-5.437	1.649	0.00167	0.85	ERG	71.65
cg03327257	chr5	144909454	-2.053	0.6229	0.00167	0.85		88.98
cg06718139	chr2	8887278	-3.402	1.032	0.00167	0.85	KIDINS220	78.71
cg26029453	chr7	47818048	-2.491	0.7558	0.00167	0.85	PKD1L1	86.61
cg23976004	chr16	74098749	-6.812	2.067	0.00167	0.85		45.58
cg06314805	chr19	1750980	-2.832	0.8593	0.00167	0.85		12.78
cg04221683	chr17	3576856	-3.26	0.9893	0.00167	0.85	P2RX5	46.32
cg20066282	chr15	43595940	-2.119	0.6431	0.00168	0.85	TGM7	84.61
cg02782840	chr13	25290701	12.02	3.648	0.00168	0.85		57.54
cg20988802	chr1	982491	-5.262	1.597	0.00168	0.85	AGRN	74.71
cg06686132	chr7	50005314	-4.844	1.47	0.00168	0.85	ZPBP	19.25
cg03670162	chr12	108297339	-8.759	2.658	0.00168	0.85		46.61
cg07078398	chr21	26885232	-5.101	1.548	0.00168	0.85		38.91
cg16270018	chr4	70923371	-5.244	1.592	0.00168	0.85	HTN1	30.91
cg04674383	chr19	54481078	-2.835	0.8606	0.00168	0.85	CACNG8	5.92
cg26279336	chr17	46674438	-4.246	1.289	0.00168	0.85	LOC404266	50.09
cg21413133	chr3	10400395	-5.721	1.736	0.00168	0.85	ATP2B2	64.03
cg00564061	chr6	117001170	-5.423	1.646	0.00168	0.85	KPNA5	39.95
cg11643186	chr19	1735236	-4.415	1.34	0.00168	0.85		22.43
cg25403803	chr4	955905	-7.53	2.286	0.00168	0.85	DGKQ	57.84
cg03669590	chr12	113592619	-4.201	1.275	0.00168	0.85	CCDC42B	24.18
cg09497373	chr22	24936236	-2.884	0.8758	0.00168	0.85		66.8
cg26399391	chr2	693412	-5.79	1.758	0.00169	0.85		71.18
cg21343612	chr8	34084560	-5.331	1.619	0.00169	0.85		24.16
cg07701683	chr1	164904941	-5.52	1.676	0.00169	0.85		69.12
cg15767264	chr20	15472520	-3.107	0.9436	0.00169	0.85	MACROD2	65.01
cg20001070	chr7	48131586	10.72	3.257	0.00169	0.85	UPP1	75.89
cg19970699	chr1	154474528	-8.451	2.567	0.00169	0.85	TDRD10	21.09
cg06427908	chr1	180235027	-3.655	1.11	0.00169	0.85	LHX4	56.97
cg12927833	chr7	621876	-6.253	1.9	0.0017	0.85	PRKAR1B	75.82
cg15059565	chr19	47982835	-4.102	1.247	0.0017	0.85	KPTN	61.2
cg03920233	chr16	30022699	-4.69	1.426	0.0017	0.85	DOC2A	13.02
cg08024029	chr1	20669724	-5.223	1.588	0.0017	0.85	VWA5B1	33.2
cg17127235	chr4	3250745	-3.98	1.21	0.0017	0.85	C4orf44	80.76
cg00196166	chr14	85853028	-8.316	2.528	0.00171	0.85		58.56
cg10752516	chr2	32235760	-3.948	1.201	0.00171	0.85	MEMO1	6.66
cg02032488	chr7	645730	-2.629	0.7995	0.00171	0.85	PRKAR1B	93.68
cg01475676	chr1	178722239	-4.088	1.243	0.00171	0.85	RALGPS2	78.8
cg25687360	chr6	170040141	-3.427	1.042	0.00171	0.85	WDR27	51.61
cg14885266	chr22	45297226	-8.926	2.714	0.00171	0.85	PHF21B	70.49
cg23250700	chr19	13056068	-3.471	1.056	0.00171	0.85	RAD23A	57.91
cg10530190	chr4	55946760	-5.422	1.649	0.00171	0.85	KDR	59.58
cg00578388	chr16	86452444	-9.88	3.005	0.00171	0.85		64.55
cg14110941	chr14	29211762	-8.026	2.441	0.00171	0.85	FOXG1-AS1	51.87
cg04700055	chr5	65182255	-3.417	1.039	0.00172	0.85		14.97
cg01562293	chr1	29224416	-1.7	0.5173	0.00172	0.85	EPB41	91.25
cg11005250	chr12	108297742	-3.465	1.054	0.00172	0.85		8.3
cg01715088	chr1	6520772	-2.991	0.9101	0.00172	0.85	ESPN	26.53
cg13890229	chr19	42386377	-3.841	1.169	0.00172	0.85	ARHGEF1	62.36
cg11032415	chr5	15680775	-4.225	1.286	0.00173	0.85	FBXL7	38.03
cg07136218	chr16	53254880	-2.402	0.7311	0.00173	0.85	CHD9	88.46
cg24028694	chr12	33401340	-6.151	1.873	0.00173	0.85		54.37
cg03454021	chr12	115871217	-1.708	0.52	0.00173	0.85		92.21
cg14356843	chr10	49860322	-7.353	2.239	0.00173	0.85	ARHGAP22	56.41
cg27397879	chr17	66597814	-2.096	0.6381	0.00173	0.85	FAM20A	87.34
cg19887319	chr12	124763095	-3.483	1.061	0.00173	0.85	ZNF664-FAM101A	51.42
cg08721513	chr3	126374720	-3.636	1.107	0.00174	0.85	TXNRD3	72.49
cg15229570	chr10	117723600	-5.697	1.735	0.00174	0.85		46.88
cg11095416	chr11	78171624	-1.029	0.3134	0.00174	0.85	NARS2	95.12
cg17965752	chr20	57168005	-4.445	1.354	0.00174	0.85	APCDD1L-AS1	44.39
cg27142616	chr15	67840415	-3.358	1.023	0.00174	0.85	MAP2K5	77.57
cg02953144	chr22	21138859	-4.33	1.319	0.00174	0.85	PI4KA	39.91
cg00671386	chr16	851834	-3.925	1.196	0.00175	0.85	GNG13	44.95
cg16723903	chr12	31613306	-2.103	0.6409	0.00175	0.85	DENND5B	90.09
cg04786931	chr2	238512417	-4.451	1.357	0.00175	0.85		15.97
cg07780093	chr5	180479236	-3.589	1.094	0.00175	0.85	BTNL9	25.13
cg00469547	chr2	129244034	-4.621	1.408	0.00175	0.85		54.85
cg25598710	chr2	114151353	13.68	4.169	0.00175	0.85	LOC440839	70.47
cg05953598	chr3	184433249	-6.475	1.974	0.00175	0.85		61.61
cg04528704	chr12	122689123	-2.179	0.6645	0.00175	0.85	B3GNT4	8.56
cg27225997	chr14	89454241	-6.807	2.076	0.00176	0.85		47.73
cg27100760	chr8	10708248	-1.323	0.4035	0.00176	0.85		5.73
cg11077499	chr20	15376649	-2.198	0.6704	0.00176	0.85	MACROD2	91.1
cg18045540	chr17	78517579	-5.056	1.542	0.00176	0.85	RPTOR	61.03
cg10632955	chr6	31606872	-2.313	0.7055	0.00176	0.85	BAT3	86.91
cg09688063	chr5	146416543	-5.42	1.653	0.00176	0.85	PPP2R2B	41.01
cg17823343	chr20	14883307	-4.058	1.238	0.00176	0.85	MACROD2-AS1	75.87
cg07886017	chr16	801373	-3.235	0.9866	0.00176	0.85		32.94
cg02620645	chr9	28439802	-6.157	1.878	0.00176	0.85	LINGO2	33.27
cg15281051	chr10	12288384	4.511	1.376	0.00176	0.85	CDC123	94.65
cg23660235	chr17	67339602	-3.729	1.138	0.00176	0.85		60.48
cg23799226	chr9	4225970	-4.267	1.302	0.00177	0.85	GLIS3	45.92
cg18828927	chr6	29275263	-2.994	0.9134	0.00177	0.85	OR14J1	22.4
cg04608829	chr19	15783848	-4.141	1.263	0.00177	0.85	CYP4F12	23.85
cg25073089	chr10	22921555	-2.718	0.8295	0.00177	0.85	PIP4K2A	86.91
cg06325864	chr13	99476861	-3.414	1.042	0.00177	0.85	DOCK9	69.27
cg00939910	chr12	125066040	-4.13	1.261	0.00177	0.85		71.46
cg06097533	chr17	74473066	-3.605	1.1	0.00177	0.85	RHBDF2	54.44
cg02659030	chr2	179396826	-1.282	0.3913	0.00178	0.85	TTN	92.72
cg24904867	chr5	156362071	-4.637	1.416	0.00178	0.85	TIMD4	36.91
cg09496358	chr9	139860560	-3.535	1.079	0.00178	0.85		58.83
cg22076943	chr22	22936611	-2.048	0.6254	0.00178	0.85		9.41
cg01067802	chr20	44855374	-3.958	1.209	0.00178	0.85	CDH22	25.48
cg00409833	chr15	62902019	-5.607	1.712	0.00178	0.85		65.46
cg02273827	chr5	35938675	-2.991	0.9134	0.00178	0.85	CAPSL	29.69
cg09212448	chr11	55586373	-8.806	2.689	0.00178	0.85	OR5D18	56.58
cg17340519	chr1	224805852	-6.528	1.994	0.00178	0.85	CNIH3	42.21
cg12716200	chr1	3837868	-5.139	1.57	0.00179	0.85		43.57
cg25813679	chr4	3249975	-4.319	1.319	0.00179	0.85	C4orf44	79.75
cg16432903	chr10	132284379	-4.354	1.33	0.00179	0.85		56.6
cg24211908	chr17	72443401	-3.453	1.055	0.00179	0.85	GPRC5C	58.28
cg06744760	chr4	8346645	-3.017	0.9216	0.00179	0.85		27.91
cg21247178	chr15	48709883	-3.248	0.9924	0.00179	0.85	FBN1	59.22
cg19449943	chr7	753460	-5.301	1.62	0.00179	0.85	PRKAR1B	83.18
cg09820792	chr1	109656440	-4.781	1.461	0.00179	0.85	KIAA1324	7.43
cg19392955	chr18	15198706	-4.346	1.328	0.00179	0.85		13.93
cg24867425	chr1	96418662	-3.333	1.019	0.00179	0.85		30.06
cg25290321	chr6	95054248	-8.019	2.451	0.0018	0.85		52.39
cg26886885	chr16	85603371	-9.342	2.856	0.0018	0.85		66.08
cg04649598	chr11	78803866	-2.297	0.7022	0.0018	0.85	ODZ4	88.44
cg13426079	chr1	41284948	-4.318	1.32	0.00181	0.85	KCNQ4	60.73
cg10486974	chr6	34499389	-6.131	1.875	0.00181	0.85	PACSIN1	72.28
cg11184392	chr2	180877474	-5.556	1.699	0.00181	0.85		58.79
cg22514173	chr22	20146278	-5.066	1.549	0.00181	0.85		60.07
cg26403760	chr13	36660357	-4.445	1.36	0.00181	0.85	DCLK1	24.02
cg26987584	chr7	703387	-5.831	1.783	0.00181	0.85	PRKAR1B	62.71
cg18613866	chr12	40620159	-5.95	1.82	0.00181	0.85	LRRK2	61.01
cg23925111	chr1	84815929	-2.085	0.6379	0.00181	0.85	SAMD13	86.71
cg24443960	chr18	61999207	-7.325	2.241	0.00181	0.85	LOC284294	76.6
cg02829285	chr17	68099642	-7.792	2.384	0.00181	0.85	KCNJ16	75.12
cg12551695	chr8	1026366	-6.383	1.953	0.00181	0.85		67.18
cg10204725	chr19	56367830	-4.262	1.304	0.00182	0.85	NLRP4	50.05
cg07649045	chr11	7260764	-5.291	1.619	0.00182	0.85		24.15
cg03076240	chr2	231465738	-5.614	1.718	0.00182	0.85		46.83
cg18109430	chr2	26700908	-7.498	2.295	0.00182	0.85	OTOF	19.33
cg17067402	chr12	72245109	-3.103	0.9497	0.00182	0.85	MRS2P2	79.38
cg08474826	chr1	1099630	-4.166	1.275	0.00182	0.85		68.82
cg11548585	chr14	105195734	-4.698	1.438	0.00182	0.85	ADSSL1	46.54
cg08020269	chr5	169307149	-7.447	2.28	0.00183	0.85	FAM196B	81.63
cg02925187	chr13	114886195	-4.487	1.374	0.00183	0.85	RASA3	27.34
cg08059719	chr12	122444450	-4.726	1.447	0.00183	0.85		46.66
cg21153758	chr5	52083992	-1.14	0.3489	0.00183	0.85	ITGA1	3.14
cg13912791	chr12	65516418	-3.544	1.085	0.00183	0.85	WIF1	61.32
cg08672140	chr5	77845045	-2.494	0.7636	0.00183	0.85	LHFPL2	87.17
cg00332128	chr2	225149759	-4.014	1.229	0.00183	0.85		29.98
cg11096063	chr10	130083937	-5.524	1.692	0.00183	0.85		41.15
cg15502740	chr7	154863937	-4.26	1.305	0.00183	0.85	HTR5A	44.35
cg04935521	chr17	79098772	-4.356	1.334	0.00184	0.85	AATK	48.56
cg17588460	chr11	118090742	-4.26	1.305	0.00184	0.85	AMICA1	41.78
cg01768082	chr1	946875	-4.769	1.461	0.00184	0.85		55.51
cg07344019	chr15	69337685	-3.117	0.9548	0.00184	0.85	MIR548H4	38.31
cg19058729	chr22	46315157	-3.338	1.023	0.00184	0.85		41.02
cg21059372	chr21	45751024	-5.689	1.743	0.00184	0.85	C21orf2	82.47
cg05007549	chr4	81103968	-3.138	0.9617	0.00184	0.85		32.42
cg22134372	chr15	52455211	-1.806	0.5535	0.00184	0.85	GNB5	89.48
cg21472546	chr4	47033180	-7.1	2.176	0.00184	0.85	GABRB1	69.27
cg13414020	chr2	236414287	-4.5	1.379	0.00184	0.85	AGAP1-IT1	72.06
cg20701675	chr2	228647704	-2.866	0.8783	0.00185	0.85		83.03
cg16150657	chr1	3297280	-5.664	1.736	0.00185	0.85	PRDM16	54.67
cg17074761	chr6	33959082	-3.957	1.213	0.00185	0.85		46.89
cg27003681	chr5	178635398	-5.34	1.637	0.00185	0.85	ADAMTS2	68.55
cg04426653	chr3	126104833	-4.571	1.401	0.00185	0.85		79.7
cg08936883	chr22	39316229	-7.415	2.273	0.00185	0.85		54.54
cg26752321	chr5	159766544	-5.781	1.772	0.00185	0.85	CCNJL	69.76
cg08154107	chr3	183994073	-6.362	1.951	0.00185	0.85	ECE2	60.77
cg18764753	chr6	40220276	-2.766	0.8481	0.00185	0.85		87.37
cg04607357	chr14	74529846	-4.081	1.251	0.00186	0.85	CCDC176	47.48
cg14333338	chr21	48026181	-4.092	1.255	0.00186	0.85	S100B	43.64
cg26870566	chr1	157962475	-2.693	0.8259	0.00186	0.85	KIRREL	81.2
cg08914884	chrX	48465681	-4.656	1.428	0.00186	0.85		66.56
cg07775149	chr4	22341688	-5.805	1.78	0.00186	0.85	LOC100505912	67.52
cg23366832	chr6	90712882	-1.39	0.4263	0.00186	0.85	BACH2	90.46
cg09911807	chr9	113665182	5.921	1.816	0.00186	0.85	LPAR1	80.97
cg16881408	chr2	208090203	-2.785	0.8543	0.00186	0.85	LOC101927865	33.05
cg12604435	chr1	153653559	-3.688	1.131	0.00186	0.85	NPR1	64.08
cg09397900	chr16	2070528	-2.235	0.6858	0.00187	0.85	NPW	5.81
cg01703246	chr8	2127431	-9.803	3.008	0.00187	0.85		59.86
cg23733146	chr22	37546365	-3.648	1.119	0.00187	0.85	IL2RB	42.46
cg04413090	chr16	28302913	-4.436	1.361	0.00187	0.85	SBK1	77.81
cg09437691	chr11	80475231	-5.506	1.689	0.00187	0.85	LOC101928944	42.63
cg26623696	chr11	90797970	-9.574	2.938	0.00187	0.85		61.96
cg15788227	chr8	57570174	-6.492	1.992	0.00187	0.85		71.91
cg25698042	chr13	44866773	-3.851	1.182	0.00187	0.85		71.77
cg18792992	chr2	44226225	-4.453	1.367	0.00187	0.85		77.5
cg18790787	chr2	118170690	-6.538	2.007	0.00187	0.85		51.61
cg10501454	chr5	150155758	-2.927	0.8986	0.00187	0.85		51.55
cg11886002	chr5	180487371	-4.402	1.352	0.00188	0.85	BTNL9	53.61
cg08976874	chr11	31885698	-5.015	1.54	0.00188	0.85		35.78
cg02599053	chr1	31383231	-7.946	2.44	0.00188	0.85		74.55
cg14305711	chr2	62132430	-1.343	0.4124	0.00188	0.85	COMMD1	5.66
cg13004509	chr11	93063662	13.94	4.282	0.00188	0.85	CCDC67	20.94
cg24412699	chr14	106346922	-6.119	1.88	0.00189	0.85		44.48
cg08727313	chr9	128734485	-4.265	1.31	0.00189	0.85		57.73
cg23427086	chr5	2290267	-5.796	1.78	0.00189	0.85		70.08
cg17155859	chr11	64026541	-1.801	0.5534	0.00189	0.85	PLCB3	86.86
cg03989584	chr6	3238028	-2.89	0.888	0.00189	0.85		13.15
cg02464866	chr16	86714536	-4.729	1.453	0.00189	0.85		38.4
cg01222358	chr16	1322671	-3.258	1.001	0.00189	0.85		37.24
cg12144451	chr13	94767766	-6.245	1.919	0.0019	0.85	GPC6	81.39
cg26160604	chr22	19602983	-3.239	0.9954	0.0019	0.85		41.12
cg22485693	chr6	105585490	-4.037	1.241	0.0019	0.85	BVES	10.71
cg13123025	chr4	190661960	-4.547	1.398	0.0019	0.85		52
cg11138192	chr22	39965842	-3.923	1.206	0.0019	0.85	CACNA1I	45.51
cg04051894	chr10	95225112	-14.1	4.333	0.0019	0.85	MYOF	76.39
cg17372353	chr8	142730712	-5.69	1.749	0.0019	0.85		57.66
cg14247375	chr7	71534225	-4.895	1.505	0.0019	0.85	CALN1	37.64
cg11896100	chr15	74025515	-2.981	0.9162	0.0019	0.85		35.51
cg12356311	chr18	19748010	-1.635	0.5026	0.0019	0.85	GATA6-AS1	7.32
cg23325838	chr1	161918710	-2.755	0.8472	0.00191	0.85	ATF6	74.07
cg22114246	chr1	54890881	-5.883	1.809	0.00191	0.85		71.12
cg26736647	chr17	1136021	-4.55	1.399	0.00191	0.85		73.78
cg09447924	chr3	48697823	-3.998	1.229	0.00191	0.85	CELSR3	57.87
cg24365704	chr5	148039653	-3.399	1.045	0.00191	0.85		18.39
cg03968861	chr15	55689556	-7.86	2.417	0.00191	0.85	CCPG1	39.08
cg25279522	chr1	101095759	-3.836	1.18	0.00191	0.85	LINC01349	48.1
cg16558925	chr5	175795917	-5.473	1.683	0.00191	0.85	ARL10	71.86
cg16001944	chr20	3165775	-2.292	0.7049	0.00191	0.85		88.08
cg11343449	chr2	203001461	-8.163	2.511	0.00191	0.85		70.25
cg15468283	chr2	239470111	-6.067	1.866	0.00191	0.85		44.73
cg08560539	chr17	67756923	-3.789	1.166	0.00191	0.85	LINC01483	83.87
cg11327039	chr11	65478175	-3.446	1.06	0.00192	0.85	KAT5	68.72
cg09046664	chr1	21501349	-6.936	2.134	0.00192	0.85	EIF4G3	52.54
cg05202038	chr17	3668794	-2.855	0.8783	0.00192	0.85	ITGAE	73.32
cg23750365	chr6	33043072	-6.255	1.925	0.00192	0.85	HLA-DPB1	58.33
cg00153101	chr1	2431753	-8.882	2.733	0.00192	0.85	PLCH2	37.83
cg16596945	chr16	87470234	-1.798	0.5533	0.00192	0.85	ZCCHC14	90.27
cg24151207	chr6	99291878	-10.29	3.168	0.00192	0.85		49.16
cg09441223	chr16	893989	-6.14	1.89	0.00192	0.85		58.18
cg13039925	chr18	2889850	-2.35	0.7235	0.00192	0.85	EMILIN2	21.57
cg08554365	chr21	45753512	-3.188	0.9815	0.00193	0.85	C21orf2	89.38
cg16841367	chr14	22599195	-6.814	2.097	0.00193	0.85		74.04
cg26940755	chr1	32694147	-2.973	0.9151	0.00193	0.85	EIF3I	70.42
cg25726284	chr13	51023469	-6.569	2.022	0.00193	0.85	DLEU1	62.98
cg05667960	chr18	2848636	-8.136	2.505	0.00193	0.85	EMILIN2	48.76
cg02930701	chr22	49813540	-6.073	1.87	0.00193	0.85	C22orf34	47.11
cg21300659	chr15	59994115	-2.604	0.8017	0.00193	0.85		88.91
cg23643951	chr1	7188044	-5.532	1.704	0.00193	0.85	CAMTA1	58.3
cg04071689	chr5	166354050	-6.303	1.942	0.00194	0.85		87.7
cg21300122	chr1	112284627	-3.88	1.196	0.00194	0.85	C1orf183	49.46
cg21165029	chr1	1297202	-5.989	1.845	0.00195	0.85		36.01
cg04824555	chr9	141105974	-10.99	3.387	0.00195	0.85	FAM157B	64.12
cg26475818	chr1	202183139	-9.313	2.87	0.00195	0.85	LGR6	46.67
cg07184578	chr6	99291343	11.55	3.56	0.00195	0.85		54.84
cg13535015	chr10	124893690	-6.019	1.855	0.00195	0.85		13.19
cg00426127	chr6	167461262	-3.413	1.052	0.00195	0.85		86.12
cg22770755	chr19	4831688	-1.645	0.507	0.00196	0.85	TICAM1	5.64
cg02140390	chr11	1091487	-5.357	1.652	0.00196	0.85	MUC2	29.16
cg13444135	chr19	55314542	-4.936	1.522	0.00196	0.85	KIR2DL4	19.79
cg22610106	chr6	167136367	-4.898	1.511	0.00196	0.85	RPS6KA2	41.79
cg22773522	chr13	106116963	-5.591	1.724	0.00196	0.85	DAOA	46.49
cg17042439	chr1	117529772	-6.371	1.965	0.00196	0.85	PTGFRN	74.44
cg13386634	chr6	169951905	-4.257	1.313	0.00197	0.85	WDR27	63.45
cg01277213	chr8	74032107	-2.346	0.7236	0.00197	0.85		90.33
cg02660715	chr20	57037041	-3.795	1.171	0.00197	0.85	APCDD1L	68.53
cg06905913	chr2	121102148	-3.575	1.103	0.00197	0.85		12.83
cg10883468	chr15	65748600	-1.024	0.3158	0.00197	0.85	DPP8	93.25
cg05924987	chr4	1407796	-3.92	1.21	0.00197	0.85		22.13
cg24345202	chr11	16816880	-3.66	1.129	0.00197	0.85	PLEKHA7	78.04
cg14339664	chr10	61122570	-1.738	0.5362	0.00197	0.85	FAM13C	5
cg13140712	chr11	87831417	-1.211	0.3738	0.00197	0.85		93.5
cg04157587	chr7	25895751	-6.631	2.046	0.00197	0.85		26.53
cg24691965	chr19	33725549	-3.567	1.101	0.00197	0.85		75.13
cg23676423	chr8	81869656	-2.992	0.9236	0.00198	0.85		86.97
cg15586654	chr6	32948458	-3.269	1.009	0.00198	0.85	BRD2	38
cg06132685	chr6	57499715	-3.032	0.9361	0.00198	0.85	PRIM2	40.47
cg05497288	chr2	219817399	-5.636	1.74	0.00198	0.85		66.41
cg07779777	chr19	4047755	-2.33	0.7196	0.00199	0.85	ZBTB7A	87.25
cg21715536	chr19	1395519	-3.62	1.118	0.00199	0.85	NDUFS7	77.02
cg06086611	chr1	240657139	-2.86	0.8832	0.00199	0.85	GREM2	79.93
cg23491807	chr11	23997506	-11.29	3.486	0.00199	0.85		57.2
cg08665490	chr2	6378283	13.17	4.069	0.00199	0.85		56.6
cg08086720	chr12	115135003	4.149	1.282	0.00199	0.85		62.95
cg02145748	chr5	154216044	-2.401	0.7418	0.00199	0.85	FAXDC2	82.26
cg08849914	chr22	24978122	-1.975	0.61	0.00199	0.85		89.2
cg00028813	chr8	9205352	-1.409	0.4351	0.00199	0.85		91.72
cg07460524	chr14	101319526	-4.496	1.389	0.00199	0.85	MEG3	34.69
cg12622020	chr2	173998361	-4.534	1.401	0.00199	0.85	ZAK	54.91
cg25362652	chr6	106429769	2.889	0.8926	0.00199	0.85		84.72
cg04910587	chr1	205721920	-3.371	1.041	0.00199	0.85		73.91
cg07447845	chr17	81032781	-5.171	1.598	0.00199	0.85		66.84
cg07426979	chr21	42954312	-4.418	1.365	0.002	0.85		77.63
cg21064379	chr16	30042382	-1.369	0.423	0.002	0.85	FAM57B	2.99
cg21297560	chr20	31674643	-3.777	1.167	0.002	0.85	BPIFB4	38.58
cg13466253	chr20	3731334	-4.582	1.416	0.002	0.85	HSPA12B	48.51
cg01610639	chr5	33317631	-10.51	3.247	0.002	0.85		60.61
cg01774767	chr17	8298051	-5.32	1.644	0.002	0.85	RNF222	53.01
cg14078070	chr6	167051518	-3.702	1.144	0.002	0.85	RPS6KA2	65.29
cg26877604	chr4	41996723	-3.082	0.9529	0.00201	0.85	SLC30A9	75.9
cg24632756	chr15	33603026	5.555	1.717	0.00201	0.85	RYR3	44.64
cg00382147	chr1	31084663	-2.994	0.9256	0.00201	0.85		31.17
cg00794378	chr17	41984558	-3.538	1.094	0.00201	0.85	MPP2	11.3
cg09565680	chr4	25047418	-2.286	0.7069	0.00201	0.85		7.77
cg12184660	chr19	2885997	-4.403	1.362	0.00201	0.85		45.94
cg04653988	chr7	636250	-2.807	0.8679	0.00201	0.85	PRKAR1B	78.77
cg26447107	chr13	113465038	-1.466	0.4534	0.00201	0.85	ATP11A	93.03
cg27390061	chr8	142200020	-5.187	1.604	0.00201	0.85	DENND3	76.24
cg24183984	chr1	22955435	-2.298	0.7106	0.00202	0.85		13.36
cg27294837	chr13	79179105	-2.192	0.6781	0.00202	0.85	POU4F1	8.13
cg25717438	chr2	51259786	-8.75	2.706	0.00202	0.85	NRXN1	40.41
cg00421846	chr6	41340293	-6.639	2.054	0.00202	0.85		47.38
cg08030047	chr3	179132639	-3.728	1.153	0.00202	0.85	GNB4	79.71
cg25902453	chr13	89889764	-7.713	2.386	0.00202	0.85	LINC01047	63.38
cg13987879	chr11	58731154	-3.232	0.9999	0.00202	0.85	LOC283194	12.57
cg24823791	chr4	106631232	-5.634	1.743	0.00202	0.85	GSTCD	69.07
cg23526669	chr6	154779990	-2.987	0.9243	0.00202	0.85	CNKSR3	65.39
cg02177141	chr9	2470057	9.138	2.827	0.00202	0.85		37.83
cg23538322	chr19	8664145	-3.793	1.174	0.00202	0.85	ADAMTS10	42.69
cg23920151	chr12	121474312	-2.283	0.7063	0.00202	0.85	OASL	86.26
cg08665093	chr6	32948030	-2.876	0.8897	0.00202	0.85	BRD2	66.73
cg16439394	chr7	632926	-7.072	2.188	0.00202	0.85	PRKAR1B	57.74
cg22648099	chr1	23107250	-3.981	1.232	0.00202	0.85	EPHB2	62.43
cg03101449	chr2	129404270	-6.288	1.946	0.00202	0.85		57.84
cg02703145	chr9	93922525	-3.968	1.228	0.00202	0.85		84.66
cg12855781	chr9	136150585	-5.624	1.74	0.00203	0.85	ABO	5.57
cg01869028	chr7	65579095	-4.187	1.296	0.00203	0.85	CRCP	63.36
cg01356147	chr7	76056555	-1.689	0.5228	0.00203	0.85	ZP3	87.69
cg20000688	chr4	13923646	-3.684	1.14	0.00203	0.85	LINC01182	18.91
cg04092231	chr11	122852412	-4.266	1.32	0.00203	0.85	BSX	15.42
cg15742858	chr14	91730744	-5.141	1.591	0.00203	0.85		29.87
cg11103310	chr14	36693238	-2.646	0.8191	0.00203	0.85		90.21
cg26611586	chr13	19661927	-8.013	2.481	0.00203	0.85		60.77
cg16238207	chr2	101181112	-2.148	0.665	0.00203	0.85	PDCL3	89.59
cg21598631	chr2	242154679	-5.204	1.611	0.00203	0.85	ANO7	59.5
cg08333257	chr10	11342709	-5.233	1.62	0.00204	0.85	CUGBP2	75.05
cg11726530	chr13	108953659	-7.861	2.434	0.00204	0.85	TNFSF13B	71.78
cg17691960	chr22	43609859	-5.351	1.657	0.00204	0.85	SCUBE1	68.19
cg00449929	chr16	68573597	-10.46	3.24	0.00204	0.85	ZFP90	30.56
cg04479472	chr7	1231443	-3.554	1.101	0.00204	0.85		81.73
cg23044005	chr7	22588840	-2.806	0.8689	0.00204	0.85		37.94
cg26570830	chr16	23383339	-4.855	1.503	0.00204	0.85	SCNN1B	75.83
cg14228272	chr14	104074040	-6.252	1.936	0.00204	0.85		52.52
cg09221252	chr4	99943330	-1.524	0.4722	0.00204	0.85	METAP1	90.97
cg01640572	chr13	36382584	-4.509	1.397	0.00205	0.85	DCLK1	32.8
cg20942429	chr17	70333268	-5.861	1.816	0.00205	0.85		48.51
cg13351599	chr14	75714311	-2.908	0.9008	0.00205	0.85		50.12
cg11335928	chrX	84635218	-6.326	1.96	0.00205	0.85	POF1B	39.88
cg12947035	chr19	41644902	-5.339	1.654	0.00205	0.85		64.32
cg04645316	chr7	142492620	-1.258	0.3899	0.00205	0.85		93.2
cg05264342	chr3	8526058	3.83	1.187	0.00205	0.85	LMCD1-AS1	86.25
cg12175407	chr19	10971999	-3.302	1.023	0.00205	0.85	C19orf38	47.38
cg13895771	chr4	6537220	-4.113	1.275	0.00205	0.85		41.82
cg10112440	chr12	132688306	-4.957	1.536	0.00206	0.85	GALNT9	69
cg18023943	chr1	221066688	-7.708	2.389	0.00206	0.85		43.9
cg14493161	chr13	95363007	-4.196	1.301	0.00206	0.85	SOX21	16.9
cg17768600	chr6	160783945	-4.265	1.322	0.00206	0.85	SLC22A3	47.87
cg03455390	chr3	133175993	-3.363	1.042	0.00206	0.85	BFSP2	38.03
cg23740007	chr13	112846069	-7.456	2.311	0.00206	0.85		58.38
cg06002952	chr11	129013349	-4.256	1.319	0.00206	0.85	RICS	26.05
cg04222986	chr11	2210860	-3.851	1.194	0.00207	0.85		45.94
cg25463943	chr19	51474126	-4.787	1.485	0.00207	0.85	KLK6	55.63
cg05196218	chr3	16509809	-8.885	2.755	0.00207	0.85	RFTN1	48.35
cg11150240	chr12	103698917	-8.294	2.572	0.00207	0.85	C12orf42	49.27
cg05793604	chr1	6208188	-3.96	1.229	0.00207	0.85	CHD5	37.75
cg22974915	chr19	2306444	-3.731	1.157	0.00207	0.85	LINGO3	61.26
cg20845494	chr13	55576092	-9.05	2.807	0.00207	0.85		70.29
cg09224720	chr3	27985169	-9.98	3.096	0.00207	0.85		50.09
cg14043049	chr19	19748575	-4.908	1.523	0.00208	0.85	GMIP	70.84
cg00719887	chr12	41015872	-4.578	1.42	0.00208	0.85		88.19
cg13580834	chr9	124022933	-4.389	1.362	0.00208	0.85		57.99
cg10503355	chr14	77245214	-5.356	1.662	0.00208	0.85	VASH1	68.47
cg23240465	chr1	42610907	-3.174	0.9849	0.00208	0.85		48.1
cg16635948	chr2	109834011	-6.211	1.928	0.00208	0.85	SH3RF3	56.14
cg02140630	chr17	67668994	-5.254	1.63	0.00208	0.85	LINC01483	82.58
cg12549411	chr21	41032864	-4.027	1.25	0.00208	0.85	B3GALT5	13.04
cg25125040	chr14	89296291	-1.04	0.3229	0.00208	0.85	TTC8	94.25
cg14176450	chr2	11054229	-3.06	0.9498	0.00209	0.85	KCNF1	36.27
cg23926820	chr12	81694451	-6.103	1.894	0.00209	0.85	PPFIA2	21.48
cg10532290	chr10	119133434	-3.661	1.137	0.00209	0.85	PDZD8	18.59
cg20412005	chr2	74775429	-4.015	1.246	0.00209	0.85	DOK1	66.66
cg13944870	chr1	36938402	-2.463	0.7646	0.00209	0.85	CSF3R	46.66
cg07326313	chr15	51091050	-4.147	1.288	0.00209	0.85		50.27
cg10490645	chr11	112835124	7.697	2.39	0.00209	0.85	NCAM1	40.98
cg12427039	chr1	3478767	-4.72	1.466	0.00209	0.85	MEGF6	61.03
cg26665667	chr10	52340628	-3.232	1.004	0.00209	0.85	SGMS1	44.94
cg26619561	chr6	29445999	-2.621	0.8139	0.00209	0.85		8.66
cg25829425	chr6	6004897	-7.99	2.481	0.0021	0.85	NRN1	21.93
cg06768399	chr1	223205231	-4.516	1.403	0.0021	0.85		34.73
cg03315407	chr5	14810180	-3.867	1.201	0.0021	0.85	ANKH	77.7
cg22525370	chr11	12924692	-3.006	0.9336	0.0021	0.85	TEAD1	65.18
cg04787468	chr2	601086	-4.575	1.421	0.0021	0.85		69.81
cg25467224	chr22	50218031	-3.493	1.085	0.0021	0.85	BRD1	78.19
cg16124562	chr10	31133829	-2.444	0.7593	0.0021	0.85	ZNF438	85.99
cg16550413	chr2	102665131	-3.481	1.081	0.0021	0.85		65.31
cg05148610	chr11	45954908	-3.547	1.102	0.0021	0.85	PHF21A	69.78
cg19632236	chr5	5421452	-3.233	1.005	0.0021	0.85	KIAA0947	29.9
cg11303839	chr7	75405967	-2.981	0.9261	0.00211	0.85	CCL26	84.91
cg17530030	chr6	166699419	-6.04	1.877	0.00211	0.85		42.96
cg21336373	chr17	3807312	-1.755	0.5453	0.00211	0.85	P2RX1	90.83
cg26830192	chr8	1732043	-2.501	0.7773	0.00211	0.85	CLN8	95.54
cg17521795	chr16	30545145	-3.763	1.169	0.00211	0.85	ZNF747	58.87
cg12203957	chr12	10322420	-5.314	1.651	0.00211	0.85	OLR1	65.98
cg13894192	chr11	2398138	-5.186	1.612	0.00211	0.85	CD81	53.95
cg14688590	chr14	42881984	-11.26	3.499	0.00211	0.85		56.01
cg23546506	chr8	1589365	-7.007	2.178	0.00211	0.85	DLGAP2	42.83
cg00453864	chr19	2389813	-4.446	1.382	0.00211	0.85	TMPRSS9	58.68
cg08358620	chr12	86230403	-7.83	2.434	0.00211	0.85	RASSF9	33.28
cg01787644	chr21	37442148	15.46	4.805	0.00211	0.85	CBR1	28.89
cg26477748	chr1	876816	-2.723	0.8464	0.00212	0.85	SAMD11	10.9
cg07596607	chr21	33969725	-3.227	1.003	0.00212	0.85		48.67
cg00627361	chr4	614552	-7.45	2.316	0.00212	0.85		34.97
cg27181306	chr14	67840368	-2.569	0.7987	0.00212	0.85	EIF2S1	79.24
cg21543705	chr10	131688092	-4.051	1.259	0.00212	0.85	EBF3	36.51
cg06028975	chr16	87019301	-3.426	1.065	0.00212	0.85		41.35
cg14470047	chr5	176038104	-8.995	2.797	0.00212	0.85	GPRIN1	52.95
cg22577236	chr1	224399341	-2.47	0.7681	0.00212	0.85	LOC101927143	81.76
cg21848302	chr12	59032957	-6.114	1.901	0.00212	0.85	LOC101927653	70.52
cg04878685	chr12	18584312	-3.332	1.036	0.00212	0.85	PIK3C2G	81.24
cg18589513	chr7	99766643	-4.082	1.269	0.00212	0.85	GAL3ST4	56.94
cg11141380	chr11	122852417	-4.337	1.349	0.00212	0.85	BSX	21.18
cg13577755	chr17	68132464	-5.012	1.559	0.00212	0.85		82.85
cg24337713	chrX	77319653	-10.03	3.119	0.00213	0.85		59.52
cg05056483	chr6	169976107	-4.06	1.263	0.00213	0.85	WDR27	78.63
cg04667180	chr7	150389906	7.853	2.443	0.00213	0.85	GIMAP2	59.2
cg22343861	chr1	24993653	-1.603	0.4988	0.00213	0.85	SRRM1	89.07
cg17886678	chr15	71054899	-4.297	1.337	0.00213	0.85	UACA	23.61
cg21494924	chr8	15396825	-1.792	0.5575	0.00213	0.85	TUSC3	90.12
cg15736006	chrX	50421023	-3.487	1.085	0.00214	0.85	SHROOM4	81.47
cg22927247	chr8	86351195	-4.425	1.377	0.00214	0.85	CA3	40.83
cg14288399	chr11	64110785	-3.698	1.151	0.00214	0.85	CCDC88B	76.75
cg20449379	chr8	968983	-4.651	1.447	0.00214	0.85		43.15
cg11316146	chr7	104624178	8.462	2.633	0.00214	0.85		24.85
cg12459502	chr18	60904237	-9.681	3.013	0.00214	0.85	BCL2	59.78
cg24849633	chr22	51142900	-4.483	1.395	0.00214	0.85	SHANK3	57.37
cg12309256	chr4	140331396	-5.112	1.591	0.00214	0.85		57.79
cg02090160	chr2	172958880	-5.142	1.601	0.00214	0.85		31.2
cg22875885	chr4	1665322	-5.268	1.64	0.00214	0.85	FAM53A	68.84
cg09913208	chr13	25293278	-4.599	1.432	0.00214	0.85		58.68
cg09363892	chr1	954619	-2.005	0.6241	0.00214	0.85	AGRN	10.04
cg25065239	chr7	55533138	-4.962	1.545	0.00215	0.85		78.55
cg13333625	chr17	6070023	-6.336	1.973	0.00215	0.85		47.33
cg15068733	chr17	7342846	-4.713	1.467	0.00215	0.85	FGF11	32.34
cg23641797	chr11	9801439	-0.926	0.2883	0.00215	0.85	SBF2	94.26
cg22219076	chr22	48870846	-3.995	1.244	0.00215	0.85		42.5
cg12589798	chr20	44839734	-6.305	1.963	0.00215	0.85	CDH22	39.26
cg15361833	chr14	34385115	-2.096	0.6526	0.00215	0.85		86.86
cg10027219	chr22	50954902	-3.683	1.147	0.00216	0.85	NCAPH2	53.13
cg02315899	chr8	36919614	-4.683	1.459	0.00216	0.85		54.09
cg22008772	chr2	80087301	-5.835	1.818	0.00216	0.85	CTNNA2	72.35
cg11738530	chr19	51047879	-2.723	0.8484	0.00216	0.85	LRRC4B	57.76
cg02192965	chr2	44502740	-5.718	1.781	0.00216	0.85	SLC3A1	53.69
cg06755992	chr3	123753198	-2.724	0.8485	0.00216	0.85		13.68
cg06551661	chr2	10691849	-5.181	1.614	0.00216	0.85		72.2
cg16474722	chr5	1477140	-2.33	0.7261	0.00216	0.85	LPCAT1	85.23
cg05119113	chr22	50693854	-5.542	1.727	0.00216	0.85	MAPK12	60.77
cg20263510	chr4	7666259	-7.017	2.187	0.00216	0.85	SORCS2	62.15
cg03580190	chr20	15277986	-1.692	0.5274	0.00217	0.85	MACROD2	92.41
cg00519039	chr10	99055765	-1.911	0.5955	0.00217	0.85		88.69
cg11301337	chr7	157442893	-6.71	2.091	0.00217	0.85	PTPRN2	83.26
cg04993089	chr4	185089919	-0.9538	0.2973	0.00217	0.85	ENPP6	4.6
cg09587826	chr20	62204140	-6.44	2.007	0.00217	0.85	PRIC285	77.1
cg11746996	chr13	69459533	-9.003	2.807	0.00217	0.85		50.87
cg01679690	chr10	133850713	-5.11	1.593	0.00217	0.85		26.53
cg02519499	chr21	47335691	-4.361	1.36	0.00218	0.85	PCBP3	62.09
cg23315174	chr5	10149914	-4.295	1.339	0.00218	0.85		54.06
cg06331113	chr20	1374740	-3.634	1.133	0.00218	0.85	FKBP1A	75.17
cg23625660	chr5	135266516	-5.942	1.853	0.00218	0.85	FBXL21	19.18
cg18232772	chr22	50165512	-4.309	1.344	0.00218	0.85		48.23
cg00158909	chr15	88750030	-3.442	1.073	0.00218	0.85	NTRK3	61.73
cg04903759	chr3	167238645	-6.964	2.172	0.00218	0.85	WDR49	70.06
cg08670465	chr5	169725100	-7.348	2.292	0.00218	0.85	LCP2	30.2
cg10414453	chr14	33653262	-5.215	1.627	0.00219	0.85	NPAS3	72.8
cg24766816	chr6	30568535	-3.436	1.072	0.00219	0.85	PPP1R10	70.99
cg01607187	chr1	167060565	-5.096	1.59	0.00219	0.85	GPA33	63.11
cg25666830	chr13	50995080	-2.033	0.6344	0.00219	0.85		89.84
cg23505344	chr14	96505502	-2.32	0.7239	0.00219	0.85	C14orf132	7.8
cg27220934	chr12	105723904	-2.3	0.7178	0.00219	0.85	C12orf75	13.12
cg08984457	chr11	46238525	-2.509	0.783	0.00219	0.85		86.46
cg00153036	chr17	34821691	-5.658	1.766	0.00219	0.85		60.05
cg01827197	chr10	52584933	-5.693	1.777	0.00219	0.85	A1CF	22.77
cg09443182	chr2	78825041	-7.388	2.306	0.0022	0.85		43.62
cg09719217	chr7	127992537	-6.09	1.901	0.0022	0.85	PRRT4	52.89
cg18242368	chr6	32036954	-3.313	1.034	0.0022	0.85	TNXB	82.81
cg06802147	chr16	30022725	-2.615	0.8161	0.0022	0.85	DOC2A	3.74
cg15589477	chr20	2672567	-2.074	0.6474	0.0022	0.85	EBF4	20.62
cg13021384	chr15	50474754	-1.184	0.3696	0.0022	0.85	SLC27A2	5.21
cg06770623	chr10	65606886	-4.871	1.521	0.0022	0.85		84.83
cg09225388	chr14	38072498	-4.32	1.349	0.0022	0.85		27.07
cg13106574	chr7	55321049	-5.087	1.588	0.00221	0.85	ELDR	67.22
cg09883659	chr6	164520746	-6.237	1.947	0.00221	0.85		63.59
cg27454589	chr15	71509548	-2.201	0.6873	0.00221	0.85	THSD4	87.04
cg04043816	chr12	57870181	-5.35	1.67	0.00221	0.85	ARHGAP9	14.64
cg06371628	chr16	89173705	-4.032	1.259	0.00221	0.85	ACSF3	87.85
cg02529326	chr22	47274712	-4.719	1.474	0.00221	0.85	TBC1D22A	63.93
cg06427378	chr8	91239573	-5.273	1.647	0.00221	0.85	LINC00534	27.78
cg00911446	chr1	7520079	-5.308	1.658	0.00221	0.85	CAMTA1	47.56
cg11857238	chr6	30122593	-5.993	1.872	0.00222	0.85	TRIM10	31.38
cg19220293	chr18	21704285	-1.604	0.501	0.00222	0.85	TTC39C	90.7
cg14147420	chr6	33132192	-2.546	0.7953	0.00222	0.85	COL11A2	33.54
cg14945901	chr7	1618696	-4.864	1.52	0.00222	0.85	PSMG3-AS1	36.04
cg09188514	chr9	32672940	-7.033	2.197	0.00222	0.85		60.19
cg09782097	chr5	140514711	-5.092	1.591	0.00222	0.85	PCDHB5	23.17
cg12583320	chr14	74296935	-3.259	1.018	0.00222	0.85		75.88
cg14155504	chr7	136438610	-5.921	1.85	0.00222	0.85		74.11
cg08262378	chr1	991533	-3.775	1.18	0.00222	0.85		47.29
cg26063872	chr20	30028206	-3.327	1.04	0.00222	0.85	DEFB123	32.91
cg06589199	chr2	794763	-3.76	1.175	0.00223	0.85		83.86
cg11032499	chr2	208014670	-3.529	1.103	0.00223	0.85	KLF7	76.19
cg26549084	chr3	171759895	-7.629	2.384	0.00223	0.85	FNDC3B	65.02
cg10453533	chr14	55066468	-1.476	0.4612	0.00223	0.85	SAMD4A	89.88
cg16593554	chr18	74813401	-7.003	2.189	0.00223	0.85	MBP	47.34
cg16687105	chr19	13974894	-3.108	0.9713	0.00223	0.85		71.67
cg07267264	chr6	1626841	-2.566	0.8021	0.00223	0.85	GMDS	83.77
cg24509153	chr12	111443920	-6.117	1.913	0.00223	0.85		49.86
cg00537196	chr14	52688271	-3.978	1.244	0.00224	0.85		48.72
cg13749124	chr17	15687603	5.104	1.596	0.00224	0.85		90.87
cg15209738	chr12	132921144	-6.64	2.076	0.00224	0.85		40.14
cg04959285	chr9	130693937	-3.03	0.9473	0.00224	0.85	PIP5KL1	30.54
cg24134342	chr15	85198444	-4.329	1.354	0.00224	0.85	NMB	16.32
cg20432507	chr20	21689861	-5.182	1.621	0.00224	0.85	PAX1	45.55
cg11588907	chr18	31629766	-5.039	1.576	0.00224	0.85	NOL4	57
cg06413076	chr16	3257233	-3.122	0.9763	0.00224	0.85		41.7
cg15084269	chr1	180993237	-4.138	1.294	0.00224	0.85	STX6	57.16
cg10908973	chr1	109656384	-3.741	1.17	0.00224	0.85	C1orf194	5.26
cg04482736	chr19	54579661	-6.249	1.955	0.00224	0.85	TARM1	64.25
cg17480760	chr8	86350889	-6.217	1.945	0.00225	0.85	CA3	17.04
cg06734096	chr3	44560085	-6.435	2.013	0.00225	0.85		56.49
cg21091239	chr3	181614617	2.855	0.8932	0.00225	0.85		84.42
cg11081512	chrX	27994649	-9.964	3.117	0.00225	0.85		65.63
cg00505170	chr3	194203135	-4.339	1.358	0.00225	0.85		64.39
cg03251293	chr5	140011317	-5.967	1.867	0.00225	0.85	CD14	49.09
cg08374986	chr13	50977696	-4.05	1.267	0.00225	0.85	DLEU1	60.92
cg18199264	chr16	60005515	-5.624	1.76	0.00226	0.85	LOC101927580	25.08
cg22673972	chr3	14415346	-3.125	0.9781	0.00226	0.85		47.43
cg06752313	chr9	72086578	-2.749	0.8605	0.00226	0.85	APBA1	82.42
cg23969151	chr8	33658316	-4.912	1.538	0.00227	0.85		31.95
cg02604290	chr20	52790589	-7.178	2.248	0.00227	0.85	CYP24A1	25.76
cg03648885	chr16	20354606	-8.594	2.691	0.00227	0.85	UMOD	72.34
cg17028430	chr13	21070503	-3.67	1.149	0.00227	0.85	CRYL1	46.24
cg24430207	chr6	29589714	-4.718	1.478	0.00227	0.85	GABBR1	43.57
cg24173884	chr1	52195670	-2.969	0.9297	0.00227	0.85	OSBPL9	7.46
cg12338858	chr1	221680611	-5.024	1.574	0.00227	0.85		60.22
cg03946272	chr22	29588655	-2.164	0.6777	0.00227	0.85		88.52
cg00259021	chrX	151346124	-4.703	1.473	0.00227	0.85	GABRA3	69.44
cg17498611	chr8	143696484	-3.517	1.102	0.00227	0.85	ARC	19.85
cg14621698	chr1	109935710	-7.327	2.295	0.00227	0.85	SORT1	46.06
cg08125539	chr17	47079959	5.621	1.761	0.00228	0.85	IGF2BP1	62.65
cg00026546	chr1	33354785	-4.222	1.323	0.00228	0.85	HPCA	75.31
cg13002829	chr12	85903790	-4.634	1.452	0.00228	0.85		32.57
cg21300267	chr1	26547059	-4.345	1.361	0.00228	0.85		62.39
cg18069689	chr19	18332119	-2.574	0.8065	0.00228	0.85	PDE4C	35.16
cg14096615	chr12	16762843	4.712	1.477	0.00228	0.85		79.09
cg15987025	chrX	70880926	-4.492	1.408	0.00228	0.85	BCYRN1	58.79
cg14585967	chr9	118135710	-4.14	1.298	0.00229	0.85	DEC1	50.83
cg22560637	chr5	121187540	3.563	1.117	0.00229	0.85	FTMT	68.05
cg26101468	chr9	100744297	-1.88	0.5894	0.00229	0.85	ANP32B	89.45
cg00723271	chr14	102247902	-5.287	1.657	0.00229	0.85	PPP2R5C	27.16
cg26632656	chr1	40781389	-3.518	1.103	0.00229	0.85	COL9A2	13.52
cg15242223	chr6	29573377	-5.388	1.689	0.00229	0.85	GABBR1	49.56
cg14236524	chr2	60779329	-5.778	1.812	0.0023	0.85	BCL11A	15.83
cg21308322	chr4	8374697	-5.665	1.776	0.0023	0.85	ACOX3	81.92
cg01094440	chr15	70878202	-3.378	1.059	0.0023	0.85		37.56
cg13541456	chr9	136603618	-1.704	0.5344	0.0023	0.85	SARDH	10.29
cg02960152	chr1	20097191	-3.094	0.9701	0.0023	0.85	TMCO4	75.68
cg11902380	chr12	57588031	7.706	2.417	0.0023	0.85	MIR1228	73.52
cg17411636	chr11	65570817	-2.877	0.9022	0.0023	0.85		80.27
cg22289831	chr21	38076709	-3.394	1.064	0.0023	0.85	SIM2	13.09
cg08595433	chr7	98102096	-4.23	1.327	0.0023	0.85		63.6
cg08983814	chr17	67824386	-5.246	1.645	0.0023	0.85	LINC01483	43.54
cg04631458	chr7	1329462	-3.081	0.9662	0.0023	0.85		16.98
cg06052122	chr9	123546098	-1.28	0.4015	0.0023	0.85	FBXW2	92.07
cg04350355	chr22	36962768	-5.241	1.644	0.0023	0.85	CACNG2	53.61
cg13047986	chr21	47558214	-4.95	1.553	0.00231	0.85	FTCD	69.71
cg14677130	chr5	38445916	5.419	1.7	0.00231	0.85	EGFLAM	80.03
cg02504716	chr11	124071642	3.208	1.007	0.00231	0.85		95.94
cg16159717	chr5	60628008	-2.029	0.6369	0.00231	0.85	ZSWIM6	5.79
cg07910552	chr1	82016321	-4.181	1.312	0.00231	0.85		67.49
cg03884082	chr1	19971709	-3.836	1.204	0.00231	0.85	NBL1	10.91
cg22929280	chr15	81134497	-5.001	1.57	0.00231	0.85	MIR549	75.34
cg06404695	chr18	76148311	-4.637	1.455	0.00231	0.85		29.26
cg14555736	chr12	128852982	-3.963	1.244	0.00231	0.85	TMEM132C	40.69
cg20635144	chr5	134773816	-5.515	1.731	0.00232	0.85		38.61
cg00318864	chr12	40959322	-6.972	2.188	0.00232	0.85	MUC19	77.43
cg16012713	chr11	416356	-3.78	1.187	0.00232	0.85	SIGIRR	48.74
cg11341943	chr8	143917251	-4.429	1.391	0.00232	0.85	GML	54.73
cg10170707	chr18	52405283	-2.643	0.8298	0.00232	0.85		88.81
cg21555177	chr6	33173024	-2.49	0.7818	0.00232	0.85	HSD17B8	28.6
cg02075301	chrX	2746525	-2.752	0.864	0.00233	0.85	GYG2	36.68
cg20091215	chr11	46366419	-3.034	0.9528	0.00233	0.85	DGKZ	75.21
cg15715933	chr3	196388567	-3.985	1.251	0.00233	0.85	LRRC33	70.01
cg21099332	chr5	39270715	-3.652	1.147	0.00233	0.85		61.35
cg02395184	chr1	18432400	-7.029	2.207	0.00233	0.85		48.02
cg03512808	chr16	12618220	-2.954	0.9276	0.00233	0.85	SNX29	82.81
cg27498980	chr10	6621174	-3.316	1.041	0.00233	0.85	PRKCQ-AS1	12.42
cg16082130	chr17	17422445	-3.149	0.9889	0.00233	0.85	PEMT	73.27
cg03252609	chr8	90334768	-1.794	0.5635	0.00234	0.85		9
cg03123782	chr16	596704	-3.542	1.113	0.00234	0.85	CAPN15	84.88
cg10241404	chr14	23766475	-3.096	0.9728	0.00234	0.85	PPP1R3E	61.97
cg16012769	chr19	55218117	-5.683	1.786	0.00234	0.85	LILRP2	71.43
cg03241971	chr7	2638278	-3.198	1.005	0.00234	0.85	IQCE	74.2
cg02426709	chr1	38559371	-5.391	1.694	0.00234	0.85		44.82
cg08992574	chr17	78879645	-1.345	0.4226	0.00234	0.85	RPTOR	91.56
cg16339550	chr3	105095583	-8.938	2.808	0.00234	0.85	ALCAM	56.54
cg26631127	chr19	54568346	-3.936	1.237	0.00234	0.85	VSTM1	85.48
cg16173140	chr15	33306169	-3.978	1.25	0.00234	0.85	FMN1	82.56
cg03265062	chr9	34989138	-4.083	1.283	0.00235	0.85	DNAJB5-AS1	15.92
cg11242708	chr11	129088588	-4.907	1.542	0.00235	0.85		59.18
cg02928163	chr14	20146694	-5.178	1.627	0.00235	0.85		69.05
cg15211352	chr5	134458989	-3.559	1.119	0.00235	0.85	C5orf66	85.36
cg07260361	chr16	31725201	-5.066	1.592	0.00235	0.85	ZNF720	8.79
cg03792622	chr2	171866363	-0.9013	0.2833	0.00235	0.85	TLK1	94.05
cg17417573	chr11	133384356	-2.509	0.7887	0.00235	0.85	OPCML	12.38
cg02268584	chr1	228467995	-4.702	1.478	0.00235	0.85	OBSCN	50.81
cg17659271	chr7	5334261	-2.579	0.8109	0.00235	0.85	SLC29A4	31.88
cg20653134	chr8	38254473	-2.753	0.8656	0.00235	0.85	LETM2	83.72
cg05331214	chr2	167343774	-4.858	1.527	0.00235	0.85	SCN7A	25.94
cg19989663	chr7	115981565	-2.604	0.8186	0.00235	0.85		87.22
cg25646715	chr2	230605338	-4.673	1.469	0.00236	0.85		60.47
cg04735598	chr2	76905622	-5.628	1.77	0.00236	0.85		82.42
cg11826537	chr16	3005280	-2.763	0.8689	0.00236	0.85		38.25
cg24296478	chr10	98590574	-1.762	0.554	0.00236	0.85	LCOR	9.04
cg26031947	chr6	111139131	-7.139	2.245	0.00236	0.85	AMD1	59.46
cg27372170	chr11	2021103	-9.143	2.875	0.00236	0.85		73.27
cg05412325	chr19	41483553	-5.24	1.648	0.00236	0.85		73.99
cg18067337	chr19	5268761	-5.264	1.656	0.00236	0.85	PTPRS	74.65
cg26988373	chr6	32809450	-6.454	2.03	0.00236	0.85	PSMB8	57.5
cg17942097	chr3	184384537	-2.863	0.9004	0.00236	0.85		87.04
cg07589612	chr8	97171668	-7.684	2.417	0.00236	0.85	GDF6	33.14
cg12689679	chr15	31516316	-5.08	1.598	0.00236	0.85		34.7
cg24033228	chr12	123381156	-3.683	1.159	0.00237	0.85	VPS37B	42.22
cg18613786	chr7	37026165	-4.626	1.455	0.00237	0.85	ELMO1	34.96
cg14172705	chr16	80353129	-5.247	1.651	0.00237	0.85	LOC102724084	51.74
cg27299021	chr10	1286668	-5.919	1.862	0.00237	0.85	ADARB2	74.46
cg10496511	chr14	81392851	-3.278	1.031	0.00237	0.85	C14orf145	51.76
cg07270285	chr2	71455274	-5.289	1.664	0.00237	0.85	PAIP2B	80.28
cg02104900	chr8	125667339	-3.596	1.132	0.00237	0.85	MTSS1	60.11
cg14893314	chr17	16845262	-6.737	2.12	0.00237	0.85	TNFRSF13B	62.07
cg20280057	chr13	96366367	-2.653	0.835	0.00238	0.85	DNAJC3	86.24
cg15901411	chr22	48840066	-5.923	1.864	0.00238	0.85		45.87
cg12466071	chr13	29070800	-5.13	1.614	0.00238	0.85		77.77
cg15290942	chr5	156652829	-4.962	1.562	0.00238	0.85	ITK	83.46
cg21834645	chr6	10409467	-7.277	2.29	0.00238	0.85	TFAP2A	34.1
cg04857231	chr15	42782520	-5.035	1.585	0.00238	0.85		74.47
cg14594330	chr17	68169870	-6.457	2.033	0.00238	0.85	KCNJ2	71.89
cg14706825	chr1	3289925	-5.082	1.6	0.00238	0.85	PRDM16	47.93
cg04532551	chr19	40855352	-3.946	1.242	0.00238	0.85	C19orf47	25.32
cg16995247	chr4	7457613	-3.598	1.133	0.00238	0.85	SORCS2	82.58
cg10103955	chr7	635040	-4.622	1.455	0.00238	0.85	PRKAR1B	85.69
cg12594581	chr3	196750426	-3.613	1.137	0.00238	0.85	MFI2	47.99
cg23841699	chr9	2054119	-2.98	0.9383	0.00238	0.85	SMARCA2	83.83
cg03105083	chr21	46628758	-3.389	1.067	0.00239	0.85	ADARB1	38.14
cg01760116	chr20	37734195	-4.455	1.403	0.00239	0.85		43.65
cg10803720	chr9	90347900	-3.771	1.187	0.00239	0.85		70.03
cg17005937	chr4	190529320	-2.653	0.8354	0.00239	0.85		41.87
cg20297501	chr12	107773955	-5.376	1.693	0.00239	0.85	BTBD11	50.77
cg18963425	chr2	130739457	-9.649	3.038	0.00239	0.85	RAB6C	43
cg10562732	chr3	105106717	-6.916	2.178	0.00239	0.85	ALCAM	52.61
cg15244830	chr2	15958236	-4.052	1.276	0.00239	0.85		59.86
cg25217365	chr12	29302035	12.25	3.858	0.00239	0.85		26.15
cg16925459	chr7	18548581	-4.554	1.434	0.00239	0.85	HDAC9	26.36
cg18675146	chr3	40429823	-4.052	1.276	0.0024	0.85	ENTPD3	75.06
cg03278734	chr19	48824219	-4.36	1.373	0.0024	0.85	CCDC114	79.93
cg07262842	chr1	18391262	-5.238	1.65	0.0024	0.85	LOC101927876	30.44
cg24687529	chr1	117529954	-5.967	1.88	0.0024	0.85	PTGFRN	79.53
cg16332309	chr5	2276656	-4.679	1.474	0.0024	0.85		38.62
cg18525352	chr12	106533867	2.751	0.8667	0.0024	0.85	NUAK1	79.45
cg07946611	chr14	71237314	-2.955	0.9311	0.0024	0.85	MAP3K9	82.57
cg24736694	chr9	126097641	-1.385	0.4362	0.0024	0.85		92.53
cg05888583	chr1	230458271	-6.929	2.183	0.0024	0.85	PGBD5	82.47
cg09258150	chr19	10397429	-4.382	1.381	0.0024	0.85	ICAM4	40.73
cg00816177	chr16	57770390	-2.145	0.676	0.0024	0.85	KATNB1	11.92
cg26421228	chr12	124401496	-3.807	1.2	0.0024	0.85	DNAH10	49.95
cg00725777	chrX	102630411	-4.166	1.313	0.00241	0.85	NGFRAP1	62.62
cg04291996	chr19	5184455	-4.702	1.482	0.00241	0.85		47.7
cg23524630	chr7	157076538	-4.029	1.27	0.00241	0.85		61.47
cg08642613	chr5	175222407	-7.977	2.514	0.00241	0.85	CPLX2	51.2
cg13856711	chr15	91643651	-0.8973	0.2828	0.00241	0.85	SV2B	4.13
cg04962005	chr11	64979111	-2.804	0.8838	0.00241	0.85	CAPN1	37.55
cg08312152	chr14	92418138	-7.083	2.232	0.00241	0.85		53.07
cg13996510	chrX	44203674	-9.454	2.98	0.00241	0.85	EFHC2	32.06
cg03743580	chr4	4763753	-4.722	1.488	0.00241	0.85		55.05
cg04762129	chr6	34105785	-3.997	1.26	0.00241	0.85		55.6
cg19937286	chrX	40017092	-4.4	1.387	0.00241	0.85	BCOR	49.74
cg08245147	chr7	151077624	-3.325	1.048	0.00241	0.85		64.9
cg07928378	chr12	124989278	-3.804	1.199	0.00241	0.85	NCOR2	68.41
cg23198334	chr10	76179907	-1.463	0.4613	0.00241	0.85	ADK	90
cg13925208	chr19	19281952	-2.997	0.9449	0.00242	0.85	MEF2B	73.88
cg05843462	chr1	41414982	-3.242	1.022	0.00242	0.85		50.43
cg19557723	chr19	38454085	-1.769	0.5577	0.00242	0.85	SIPA1L3	90.36
cg21380452	chr12	27167683	-2.415	0.7618	0.00242	0.85	TM7SF3	7.73
cg05824936	chr17	1134909	-3.808	1.201	0.00243	0.85		49.23
cg09799848	chr4	1676922	-4.164	1.313	0.00243	0.85	FAM53A	49.81
cg22993389	chr15	39423817	-2.151	0.6786	0.00243	0.85		90.33
cg00767222	chr19	36169244	-4.328	1.365	0.00243	0.85	UPK1A	38.25
cg05750962	chr18	45535166	-1.826	0.5761	0.00243	0.85		11.24
cg16871298	chr14	81408461	12.7	4.006	0.00243	0.85		40.21
cg04027411	chr8	709576	-5.129	1.618	0.00243	0.85		47.61
cg02398785	chr20	15229304	-3.067	0.9678	0.00243	0.85	MACROD2	84.5
cg03812837	chr20	49346745	-3.084	0.973	0.00243	0.85	PARD6B	55.45
cg26840864	chr11	62267732	-2.739	0.8641	0.00243	0.85	AHNAK	33.62
cg10188795	chr10	52158244	-2.609	0.8233	0.00243	0.85	SGMS1	13.04
cg11002775	chr13	57329666	-5.549	1.751	0.00243	0.85		32.08
cg04537506	chr5	169775581	-7.341	2.317	0.00243	0.85		32.94
cg19302300	chr14	70345801	-4.017	1.268	0.00244	0.85	SMOC1	38.72
cg15656917	chr16	25121705	-3.051	0.9626	0.00244	0.85	LCMT1	79.85
cg00767423	chr14	22521050	-13.02	4.11	0.00244	0.85		72.31
cg04011668	chr2	660363	-5.248	1.656	0.00244	0.85		59.61
cg16644967	chr16	86962747	-6.003	1.895	0.00244	0.85		36.52
cg01267450	chr17	644705	-2.969	0.9369	0.00244	0.85	FAM57A	62.2
cg14019862	chr8	101330304	-1.829	0.5773	0.00244	0.85	RNF19A	88.92
cg27543960	chr3	129616699	-3.966	1.252	0.00244	0.85		64.71
cg10794962	chr2	241296668	-2.968	0.9369	0.00244	0.85		82.83
cg02727737	chr6	139015288	-2.748	0.8673	0.00244	0.85		79.74
cg11556489	chr6	30178724	-3.777	1.192	0.00244	0.85	TRIM26	51.07
cg20646757	chr16	2039105	-4.283	1.352	0.00244	0.85	SYNGR3	60.89
cg00471393	chr15	86479067	-4.358	1.376	0.00245	0.85		73.34
cg02304156	chr16	28913517	-4.371	1.38	0.00245	0.85	ATP2A1	58.77
cg01337825	chr20	43943823	-5.433	1.715	0.00245	0.85	RBPJL	45.97
cg05793288	chr15	42375586	-3.565	1.126	0.00245	0.85	PLA2G4D	52.41
cg24509560	chr13	70099175	-5.702	1.8	0.00245	0.85		75.07
cg08129388	chr12	41252680	-8.751	2.763	0.00245	0.85	CNTN1	65.15
cg06166295	chr19	12760206	-1.531	0.4832	0.00245	0.85	MAN2B1	93.22
cg22855325	chr11	19368277	-8.295	2.619	0.00245	0.85		62.19
cg09727148	chr21	43560719	-3.775	1.192	0.00245	0.85	UMODL1	53.93
cg22436877	chr4	70998050	-1.61	0.5083	0.00245	0.85	CSN1S2BP	90.76
cg21152351	chr6	16057773	-3.043	0.9612	0.00246	0.85		79.43
cg08586651	chr3	196022837	-2.085	0.6584	0.00246	0.85	TCTEX1D2	87.83
cg15556672	chr5	68513082	-4.798	1.515	0.00246	0.85	MRPS36	18.36
cg01726265	chr17	4804357	-7.619	2.407	0.00246	0.85	CHRNE	53.06
cg12374375	chr5	172718167	-1.51	0.4769	0.00246	0.85		91.39
cg06329673	chr12	40838297	-6.541	2.066	0.00246	0.85	MUC19	72.26
cg24897408	chr18	32990700	-3.498	1.105	0.00246	0.85		45.39
cg17675992	chr13	78090688	-1.773	0.56	0.00246	0.85		92.37
cg16975809	chr19	14170123	-3.663	1.157	0.00247	0.85	PALM3	66.29
cg11516377	chr17	1933153	-3.322	1.05	0.00247	0.85	DPH1	21.05
cg00266389	chr11	2867748	-2.291	0.7241	0.00247	0.85	KCNQ1	90.56
cg26434275	chr11	21536028	-6.014	1.9	0.00247	0.85	NELL1	70.78
cg12107770	chr4	55874429	-5.661	1.789	0.00247	0.85		74.84
cg07003282	chr4	113344787	-1.395	0.4409	0.00247	0.85	ALPK1	93.09
cg23477861	chr17	68187468	-5.471	1.729	0.00247	0.85		50.21
cg01594108	chr22	49202319	-7.404	2.34	0.00247	0.85		57.49
cg24514275	chr8	42037170	-3.547	1.121	0.00247	0.85	PLAT	72.38
cg07323947	chr10	103896068	-2.839	0.8974	0.00247	0.85	PPRC1	79.8
cg12801256	chr2	107459860	-4.988	1.577	0.00248	0.85	ST6GAL2	55.03
cg22983694	chr19	13110842	-3.051	0.9644	0.00248	0.85	NFIX	39.42
cg16840745	chr3	52091829	-5.599	1.77	0.00248	0.85	DUSP7	59.38
cg06149671	chr17	71951051	-8.506	2.689	0.00248	0.85		65.94
cg04540116	chr6	1581786	-7.522	2.378	0.00248	0.85		71.41
cg02519452	chr1	101783321	-6.836	2.161	0.00248	0.85		74.35
cg24799830	chr7	37025890	-5.072	1.603	0.00248	0.85	ELMO1	32.68
cg26761960	chr12	69747273	-4.709	1.489	0.00248	0.85	LYZ	35.27
cg02080811	chr22	28206176	-2.492	0.788	0.00248	0.85		16.27
cg17090235	chr20	6249970	-4.681	1.48	0.00248	0.85		46.3
cg07796010	chr12	85173197	-7.69	2.432	0.00248	0.85		50.64
cg06015963	chr5	160032453	-4.669	1.476	0.00249	0.85	ATP10B	41.03
cg13358809	chr4	14243783	-7.117	2.251	0.00249	0.85		44.8
cg11190277	chr11	69455213	-2.196	0.6947	0.00249	0.85	CCND1	11.69
cg05270710	chr9	74600025	-4.091	1.294	0.00249	0.85		71.39
cg24743301	chr2	112945506	-1.283	0.406	0.00249	0.85	FBLN7	91.7
cg01066179	chr5	31076758	-6.934	2.194	0.00249	0.85		47.23
cg12246608	chr17	86461	-1.921	0.6077	0.00249	0.85	RPH3AL	94.13
cg24219590	chr1	182534989	-5.279	1.67	0.0025	0.85		64.4
cg16617543	chr22	47022654	-2.556	0.8088	0.0025	0.85	GRAMD4	74.3
cg09153812	chr15	69112656	4.083	1.292	0.0025	0.85	ANP32A	23.59
cg25716376	chr13	108507994	-7.26	2.297	0.0025	0.85	FAM155A	71.28
cg19887404	chr15	87131408	-7.199	2.278	0.0025	0.85	AGBL1	61.39
cg18687621	chr7	104268776	-5.476	1.733	0.0025	0.85	LHFPL3	38.74
cg02217859	chr22	43916391	-4.492	1.422	0.0025	0.85	EFCAB6-AS1	39.65
cg24474672	chrX	76703869	-5.268	1.667	0.0025	0.85		53.89
cg11573566	chr6	1386087	-7.158	2.266	0.0025	0.85		49.75
cg24883607	chr7	609506	-4.683	1.482	0.0025	0.85	PRKAR1B	90.54
cg22065750	chr22	35371849	-2.915	0.9228	0.00251	0.85		17.7
cg24470575	chr17	47579636	-2.904	0.9195	0.00251	0.85	NGFR	78.11
cg04083035	chr1	117014309	-2.783	0.8812	0.00251	0.85	LOC101929023	85.67
cg16954223	chr15	100832238	-5.19	1.643	0.00252	0.85	ADAMTS17	79.96
cg08193398	chr4	71091263	-1.385	0.4387	0.00252	0.85	FDCSP	90.81
cg02407493	chr16	2068942	-5.055	1.601	0.00252	0.85	NPW	61.72
cg04843461	chr1	1974661	-4.697	1.488	0.00252	0.85		48.09
cg08286791	chr2	80412398	-9.586	3.036	0.00252	0.85	CTNNA2	61.03
cg09792629	chr1	72300932	-6.862	2.174	0.00252	0.85	NEGR1-IT1	82.34
cg09932507	chr17	47643410	-3.371	1.068	0.00252	0.85	LOC100288866	37.39
cg08319922	chr5	178800355	-4.39	1.391	0.00252	0.85		44.9
cg14945774	chr22	25758621	-2.46	0.7793	0.00252	0.85	LRP5L	41.91
cg04462668	chr3	9750613	-5.461	1.73	0.00252	0.85	CPNE9	57.25
cg12923436	chr8	84046482	-5.769	1.827	0.00253	0.85		21.65
cg12445833	chr5	141745218	8.065	2.555	0.00253	0.85	LOC101926941	89.91
cg25604731	chr2	595071	-6.062	1.921	0.00253	0.85		54.13
cg21515956	chr14	104608332	-5.307	1.682	0.00253	0.85	KIF26A	55.52
cg19635801	chr15	96277479	-2.803	0.8881	0.00253	0.85		87.86
cg14768836	chr13	44643116	-3.292	1.043	0.00253	0.85		18.82
cg21772548	chr15	62405741	-5.268	1.669	0.00253	0.85		60.75
cg20689584	chr7	28832621	-3.156	1	0.00253	0.85	CREB5	82.25
cg25197646	chr21	41280535	-3.299	1.046	0.00253	0.85	PCP4	41.66
cg14849421	chr7	157314356	-4.77	1.512	0.00254	0.85		42.72
cg16453056	chr7	76145632	7.612	2.413	0.00254	0.85	UPK3B	38.88
cg13464630	chr13	51920813	-2.6	0.8239	0.00254	0.85	SERPINE3	84.31
cg06979880	chr18	73016766	-7.888	2.5	0.00254	0.85		70.22
cg11217744	chr14	25597562	-4.172	1.322	0.00254	0.85		45.4
cg03503996	chr4	122576107	-3.334	1.057	0.00254	0.85		79.41
cg14843731	chr21	27942803	-4.57	1.449	0.00254	0.85	CYYR1	72.5
cg13848379	chr2	119618262	-3.433	1.088	0.00254	0.85		20.05
cg26205394	chr11	119894444	-4.153	1.316	0.00254	0.85		50.33
cg04806571	chr16	86225861	-4.626	1.467	0.00254	0.85		41.14
cg08621203	chr6	150244597	-5.371	1.703	0.00254	0.85	RAET1G	28.07
cg25438963	chr6	26045663	-1.12	0.355	0.00254	0.85	HIST1H3C	3.62
cg00235786	chr5	97903451	-7.243	2.297	0.00255	0.85		63.27
cg07715041	chr7	99302981	-4.293	1.361	0.00255	0.85	CYP3A7	78.76
cg15907392	chr12	34494852	-4.163	1.32	0.00255	0.85		49.98
cg10499172	chr11	126173246	-4.336	1.375	0.00255	0.85	DCPS	62.62
cg23459160	chr15	101633271	-1.997	0.6333	0.00255	0.85		90.05
cg27219362	chr7	157259285	-6.082	1.929	0.00255	0.85		43.85
cg08238539	chr1	149879742	-6.412	2.034	0.00255	0.85	SV2A	61.05
cg01320298	chr3	15160158	-2.123	0.6734	0.00255	0.85		30.32
cg02424637	chr6	39432086	-7.365	2.336	0.00255	0.85	KIF6	46.41
cg09088107	chr5	1254048	-2.965	0.9407	0.00256	0.85	TERT	32.44
cg18125814	chr11	49455214	-9.023	2.863	0.00256	0.85		51.86
cg01025398	chr3	71833878	-3.68	1.168	0.00256	0.85	PROK2	8.79
cg17741629	chr13	50024703	-3.276	1.039	0.00256	0.85	SETDB2	78
cg18741768	chr12	109826122	-3.963	1.257	0.00256	0.85	MYO1H	70.25
cg24301414	chr19	50663474	-7.962	2.526	0.00256	0.85	C19orf41	40
cg11207969	chr1	207064640	-3.337	1.059	0.00256	0.85		36.9
cg27092857	chr5	87990591	-5.244	1.664	0.00256	0.85		17.15
cg12434875	chr15	45444219	-4.245	1.347	0.00257	0.85	DUOX1	79.08
cg14136686	chr5	112630976	-2.555	0.8108	0.00257	0.85	MCC	7.53
cg02639095	chr9	15307873	-4.84	1.536	0.00257	0.85	TTC39B	71.21
cg11741818	chr8	10367873	-6.418	2.037	0.00257	0.85		32.11
cg10288510	chr1	214158727	-5.967	1.894	0.00257	0.85		15.45
cg08415141	chr6	29598310	-4.63	1.469	0.00257	0.85	GABBR1	30.52
cg15766101	chr19	46519228	-10.52	3.34	0.00257	0.85	CCDC61	42.18
cg20575254	chr20	54777948	-7.762	2.464	0.00257	0.85		39.31
cg08243301	chr19	5079317	-2.127	0.675	0.00257	0.85	KDM4B	84.65
cg04078093	chr19	5220510	-3.314	1.052	0.00257	0.85	PTPRS	44.04
cg09354080	chr16	88091073	-1.312	0.4163	0.00257	0.85	BANP	92.58
cg25311183	chr21	39860777	-4.416	1.402	0.00257	0.85	ERG	34.04
cg12865615	chr19	17817528	-4.258	1.352	0.00257	0.85		43.58
cg02868298	chr17	68066712	-8.14	2.584	0.00258	0.85		62.24
cg06950919	chr1	117211099	-1.711	0.5431	0.00258	0.85	IGSF3	91.21
cg25762706	chr8	27115867	-3.534	1.122	0.00258	0.85	STMN4	33.06
cg07982869	chr16	3406923	-7.599	2.413	0.00258	0.85	OR2C1	53.41
cg24387864	chr11	69454823	-4.254	1.351	0.00258	0.85	CCND1	29.86
cg15076145	chr4	94748686	-2.987	0.9484	0.00258	0.85	ATOH1	7.96
cg25771866	chr19	1247219	8	2.54	0.00258	0.85	MIDN	92.98
cg02948264	chr12	57630259	-4.674	1.484	0.00258	0.85	NDUFA4L2	60.45
cg13860785	chr9	10966083	6.398	2.031	0.00258	0.85		85.02
cg26499089	chr10	30248887	-2.878	0.9137	0.00258	0.85		81.08
cg17067116	chr7	28451011	-7.644	2.427	0.00258	0.85	CREB5	34.26
cg00135865	chr5	125032738	-4.741	1.505	0.00258	0.85		46.66
cg06391732	chr6	170478393	-6.298	2	0.00258	0.85		61.43
cg24366563	chr7	642485	-5.714	1.815	0.00259	0.85	LOC101926963	58.51
cg03133799	chr1	248737343	-5.105	1.621	0.00259	0.85	OR2T34	70.32
cg24245297	chr6	88866984	-2.395	0.7607	0.00259	0.85	CNR1	87.37
cg06019841	chr2	238990144	-1.663	0.5282	0.00259	0.85	SCLY	90.94
cg06748804	chr7	107515453	-2.639	0.8382	0.00259	0.85		18.15
cg05218510	chr16	19127305	-4.263	1.354	0.00259	0.85	ITPRIPL2	64.94
cg26163470	chr3	147658415	-11.99	3.809	0.00259	0.85		49.45
cg04678230	chr6	33283189	-3.274	1.04	0.00259	0.85	ZBTB22	76.64
cg23916352	chr7	721308	-4.894	1.555	0.0026	0.85	PRKAR1B	81.62
cg07900444	chr21	46419208	-3.898	1.239	0.0026	0.85	NCRNA00162	35.64
cg08140451	chr12	40564534	-6.67	2.119	0.0026	0.85		51.61
cg02065387	chr5	161274307	-6.326	2.01	0.0026	0.85	GABRA1	18.69
cg01468161	chr7	15895239	-8.503	2.702	0.0026	0.85		61.99
cg13557817	chr7	158500513	-3.438	1.093	0.0026	0.85		52.74
cg09219421	chr19	13779879	-5.352	1.701	0.0026	0.85		46.22
cg15489618	chr20	61968679	-6.227	1.979	0.0026	0.85		35.03
cg02390666	chr3	196562094	-4.092	1.301	0.0026	0.85		30.58
cg25304575	chr3	3144574	-6.609	2.101	0.00261	0.85	IL5RA	37.19
cg07781399	chr11	69455287	-1.457	0.4632	0.00261	0.85	CCND1	7.04
cg21894716	chr17	33447860	-3.85	1.224	0.00261	0.85	RAD51D	75
cg05001330	chr4	140796708	-3.03	0.9633	0.00261	0.85	MAML3	81.41
cg11933900	chr8	120685787	5.594	1.779	0.00261	0.85		75.22
cg16684691	chr13	96949801	-2.99	0.9506	0.00261	0.85	HS6ST3	14.62
cg05336842	chr11	59563137	-0.8969	0.2852	0.00261	0.85	STX3	93.46
cg05158024	chr16	85191946	-2.956	0.9398	0.00261	0.85		15.7
cg03399613	chr20	24298854	-6.253	1.988	0.00262	0.85		62.54
cg24257776	chr3	47051546	1.711	0.5442	0.00262	0.85	LOC100129354	9.72
cg02645338	chr18	67550719	-5.507	1.751	0.00262	0.85	CD226	85.21
cg08781738	chr8	117876328	-1.821	0.579	0.00262	0.85	RAD21	84.88
cg27328941	chr18	74722111	-3.053	0.971	0.00262	0.85	MBP	41.13
cg00660737	chr22	37546043	-3.879	1.234	0.00262	0.85	IL2RB	61.94
cg18756771	chr10	112261994	-3.366	1.071	0.00262	0.85	DUSP5	79.65
cg24014583	chr7	46361670	-2.388	0.7595	0.00262	0.85		82.57
cg10448438	chr11	121515019	6.286	2	0.00262	0.85		52.6
cg03745234	chr19	42082102	-6.741	2.145	0.00262	0.85	CEACAM21	51.76
cg00211609	chr1	1178039	-4.221	1.343	0.00262	0.85	FAM132A	43.23
cg23711036	chr17	18847921	-4.697	1.494	0.00263	0.85		53.97
cg13134475	chr1	31297098	-1.486	0.4729	0.00263	0.85		4.47
cg16432862	chr7	127755384	-3.544	1.127	0.00263	0.85		45.22
cg03375049	chr16	83760092	-4.76	1.515	0.00263	0.85	CDH13	34.55
cg26098494	chr10	6342577	-6.856	2.181	0.00263	0.85		43.53
cg14821473	chr3	187388267	-8.05	2.561	0.00263	0.85	SST	61.61
cg07854075	chr14	97065092	-4.397	1.399	0.00263	0.85		64.34
cg16615508	chr5	601073	-3.511	1.117	0.00263	0.85		39.13
cg13246911	chr19	14887835	-1.273	0.4052	0.00263	0.85	ADGRE2	5.14
cg22730738	chr8	145959380	-3.24	1.031	0.00263	0.85	ZNF251	74.65
cg18629123	chr4	1786322	-4.583	1.459	0.00263	0.85		45.16
cg18548381	chr1	215571083	4.417	1.406	0.00263	0.85		21.97
cg06100973	chr19	852114	-5.191	1.652	0.00264	0.85	ELANE	49.34
cg21491587	chr20	2361548	-1.379	0.4388	0.00264	0.85	TGM6	91.16
cg23184506	chr20	62877578	-3.221	1.025	0.00264	0.85		88.25
cg03426226	chr1	161935742	-4.591	1.461	0.00264	0.85		60.63
cg22984503	chr7	97987248	-5.011	1.595	0.00264	0.85	BAIAP2L1	34.69
cg08884568	chr16	70185914	-1.763	0.5613	0.00264	0.85	PDPR	90.79
cg11886750	chr10	76137362	-1.825	0.5812	0.00265	0.85	ADK	86.18
cg13803503	chr1	7402983	-3.117	0.9924	0.00265	0.85	CAMTA1	36.52
cg15104211	chr7	730815	-3.365	1.072	0.00265	0.85	PRKAR1B	86.95
cg23708842	chr7	30067004	-1.897	0.6042	0.00265	0.85	PLEKHA8	9.5
cg13949877	chr19	1501325	-3.208	1.022	0.00265	0.85		74.21
cg15663826	chr3	45541834	-1.798	0.5725	0.00265	0.85	LARS2-AS1	90.77
cg04645295	chr18	34862070	-5.332	1.698	0.00265	0.85	CELF4	37.52
cg09371853	chr19	48994877	-4.707	1.499	0.00265	0.85	LMTK3	47.41
cg24169735	chr16	30906231	-3.996	1.273	0.00265	0.85	BCL7C	54.24
cg15001389	chr19	15524065	-4.082	1.3	0.00266	0.85	AKAP8L	68.31
cg23836403	chr11	63383471	-3.803	1.211	0.00266	0.85		73.36
cg22028621	chr6	150595723	-2.464	0.7851	0.00266	0.85		88.76
cg05996204	chr4	14136406	-5.05	1.609	0.00266	0.85	LINC01085	38.34
cg12833872	chr5	501863	-5.469	1.743	0.00266	0.85	SLC9A3	66.1
cg22693167	chr5	33986140	-3.741	1.192	0.00267	0.85	SLC45A2	57.25
cg25807559	chr11	20687296	13.67	4.357	0.00267	0.85		68.21
cg10632214	chr1	42928538	-2.913	0.9283	0.00267	0.85		29.55
cg18767920	chr18	33048493	-2.615	0.8335	0.00267	0.85	INO80C	84.68
cg07742017	chr17	68161011	-7.715	2.459	0.00267	0.85		55.8
cg12576974	chr4	122193952	-3.567	1.137	0.00267	0.85		19.87
cg19465982	chr22	50447320	-4.975	1.586	0.00267	0.85	IL17REL	61.93
cg23267558	chr13	70682604	-5.717	1.822	0.00268	0.85	KLHL1	48.51
cg25276383	chr6	113810698	-3.314	1.056	0.00268	0.85		42.81
cg21378169	chr19	2295839	-3.777	1.204	0.00268	0.85	LINGO3	52.1
cg09325156	chr12	46660749	-2.767	0.8823	0.00268	0.85	SLC38A1	15.71
cg14418119	chr18	76765786	-6.412	2.044	0.00268	0.85		71.86
cg01985081	chr7	7621348	-2.629	0.8384	0.00268	0.85	MIOS	39.91
cg01839674	chr18	47845303	-4.119	1.313	0.00268	0.85		82.95
cg03510186	chr7	155580742	-10.71	3.414	0.00268	0.85		33.04
cg04246940	chr17	7857215	-1.589	0.5067	0.00268	0.85		92.93
cg03958866	chr3	17072284	-3.34	1.065	0.00268	0.85	PLCL2	81.84
cg18212743	chr19	56716902	-8.3	2.647	0.00268	0.85		54.83
cg04387592	chr6	42132426	-3.469	1.106	0.00268	0.85	GUCA1A	79.42
cg14064356	chr2	223165753	-5.357	1.709	0.00269	0.85	CCDC140	16.46
cg10275726	chr5	132621543	-3.034	0.9676	0.00269	0.85	FSTL4	60.38
cg11493080	chr14	102994022	-3.649	1.164	0.00269	0.85		84.7
cg13795060	chr19	10538897	-3.05	0.9729	0.00269	0.85	PDE4A	79.15
cg27410601	chr17	76121564	-3.675	1.172	0.00269	0.85	TMC6	75.67
cg23956260	chr10	23632740	-6.337	2.021	0.00269	0.85	C10orf67	15.77
cg27582354	chr12	57690278	-2.373	0.757	0.00269	0.85	R3HDM2	84.04
cg17465752	chr8	22561149	4.796	1.53	0.00269	0.85		14.59
cg26050840	chr12	24264728	-11.21	3.576	0.00269	0.85	SOX5	44.94
cg05493751	chr7	50862035	-4.037	1.288	0.00269	0.85	GRB10	64.94
cg17670792	chr1	77845252	-3.86	1.231	0.0027	0.85	AK5	83.56
cg06762750	chr1	3534422	-7.682	2.451	0.0027	0.85		61.41
cg01763884	chr22	50721626	-4.967	1.585	0.0027	0.85	PLXNB2	79.43
cg18311708	chr7	149322908	-7.599	2.425	0.0027	0.85	ZNF767	29.4
cg15280982	chr16	74804689	-4.142	1.322	0.0027	0.85	FA2H	68.17
cg17780783	chr10	72545411	-3.752	1.197	0.0027	0.85	TBATA	42.01
cg09037887	chr8	21601918	-4.882	1.558	0.00271	0.85	GFRA2	34.74
cg07386626	chr1	6475535	2.708	0.8642	0.00271	0.85	HES2	21.68
cg17650947	chr5	10070308	-6.249	1.995	0.00271	0.85		44.3
cg03732506	chr17	73088155	-4.244	1.355	0.00271	0.85	SLC16A5	58.02
cg13807386	chr9	139098502	-2.354	0.7515	0.00271	0.85	QSOX2	65.19
cg12720000	chr1	81679111	-1.614	0.5154	0.00271	0.85		91.22
cg06013865	chr14	74402694	-3.875	1.237	0.00271	0.85	FAM161B	74.44
cg16867227	chr17	12630601	-2.125	0.6784	0.00271	0.85	MYOCD	35.19
cg09550022	chr8	102255565	-8.013	2.558	0.00271	0.85		60.03
cg04538990	chr11	23980861	-10.31	3.293	0.00271	0.85		51.74
cg23631556	chr7	157340507	-4.407	1.407	0.00271	0.85	PTPRN2	39.85
cg22960962	chr11	45723620	-5.943	1.898	0.00272	0.85		50.3
cg24443664	chr6	62056207	-5.689	1.817	0.00272	0.85		28.61
cg26572896	chr2	151386104	-3.317	1.059	0.00272	0.85		22.96
cg09662003	chr6	31915532	-3.199	1.022	0.00272	0.85	CFB	41.9
cg19734655	chr6	39083175	-1.925	0.6148	0.00272	0.85	C6orf64	9.39
cg09497727	chr1	47881425	-4.073	1.301	0.00272	0.85	FOXE3	62.2
cg15836427	chr7	155640618	-5.081	1.623	0.00272	0.85		54.56
cg25846795	chr15	93199202	-5.082	1.623	0.00272	0.85	FAM174B	39.48
cg12128311	chrX	73051895	-2.513	0.8026	0.00272	0.85	XIST	86.73
cg22237056	chr2	239974003	-1.269	0.4054	0.00272	0.85	HDAC4	90.2
cg09849246	chr14	96241403	-3.896	1.244	0.00272	0.85		59.64
cg18607127	chr5	175630310	-4.735	1.512	0.00272	0.85		48.48
cg19857140	chr7	149513076	-7.132	2.278	0.00272	0.85	SSPO	72.85
cg12996815	chr1	25859569	-1.771	0.5657	0.00272	0.85		92.17
cg19986126	chr20	60529384	-5.647	1.804	0.00272	0.85	MIR1257	63.52
cg09315696	chr7	157225221	-3.388	1.082	0.00272	0.85		47.31
cg15852709	chr1	212611013	-1.742	0.5565	0.00272	0.85	NENF	91.71
cg25480982	chr1	1748716	-1.607	0.5133	0.00272	0.85	GNB1	90.92
cg09387587	chr16	90000322	-2.835	0.9056	0.00272	0.85	TUBB3	85.89
cg07280182	chr22	49810275	-5.804	1.854	0.00272	0.85		37.31
cg18174530	chr11	67786085	-2.997	0.9572	0.00273	0.85	ALDH3B1	80.1
cg23099102	chr21	45587394	-4.231	1.352	0.00273	0.85		21.27
cg01617974	chr6	167735676	-4.561	1.457	0.00273	0.85		76.34
cg22013228	chr17	70292747	-2.809	0.8974	0.00273	0.85		16.77
cg05505745	chr15	74422330	-4.117	1.315	0.00273	0.85	ISLR2	15.72
cg03284050	chr8	1207238	-11.98	3.827	0.00273	0.85		59.62
cg07812250	chr16	15601462	-2.711	0.8663	0.00273	0.85	C16orf45	17.81
cg27306673	chr2	61410687	-3.001	0.9589	0.00273	0.85	AHSA2	86.59
cg14753042	chr7	55714413	-4.138	1.322	0.00273	0.85	LOC442308	85.88
cg05993589	chr3	44159455	-4.336	1.386	0.00273	0.85		27.92
cg17339701	chr4	12904543	-6.653	2.126	0.00274	0.85		49.07
cg04607949	chr13	81011970	-6.703	2.142	0.00274	0.85		48.01
cg14075217	chr20	34320862	-3.585	1.146	0.00274	0.85	RBM39	66.53
cg10118081	chr10	28682680	-5.135	1.641	0.00274	0.85		68.34
cg15023922	chr19	46920173	-1.215	0.3883	0.00274	0.85		5.52
cg06646082	chr17	72358781	-5.579	1.783	0.00274	0.85	BTBD17	43.16
cg19549537	chr3	505760	-7.569	2.419	0.00274	0.85		29.85
cg08777872	chr9	126770691	-3.263	1.043	0.00274	0.85		5.99
cg11098579	chr8	27326568	-2.769	0.885	0.00274	0.85	CHRNA2	42.55
cg08962038	chr10	88022859	-4.857	1.553	0.00274	0.85	GRID1	30.27
cg06908202	chr11	133023057	-2.71	0.8664	0.00274	0.85	OPCML	9.96
cg17113870	chr12	88209634	-5.827	1.863	0.00274	0.85		40.45
cg18693704	chr16	66731313	-2.408	0.7698	0.00275	0.85	CMTM4	16.13
cg04084476	chr11	1527081	-1.932	0.6177	0.00275	0.85		84.88
cg17004308	chr2	145319859	-7.116	2.275	0.00275	0.85	LINC01412	84.2
cg10266741	chr22	47549599	-5.671	1.813	0.00275	0.85	TBC1D22A	56.93
cg23553238	chr12	122121012	-2.739	0.8759	0.00275	0.85		75.65
cg22362505	chrX	131609684	-4.403	1.408	0.00275	0.85	MBNL3	64.43
cg03375880	chr19	15655975	-5.742	1.836	0.00275	0.85	CYP4F22	49.52
cg16464506	chr8	88034230	-9.065	2.898	0.00275	0.85	CNBD1	61.56
cg00450531	chr12	49583602	-4.541	1.452	0.00275	0.85	TUBA1A	58.58
cg02255221	chr16	86237195	-4.979	1.592	0.00275	0.85		67.03
cg04164925	chr2	74008058	-3.245	1.038	0.00275	0.85	DUSP11	77.79
cg27504156	chr1	9586901	-1.551	0.4961	0.00275	0.85		89.78
cg06621622	chr2	159945415	-1.944	0.6216	0.00275	0.85	TANC1	86.86
cg04436690	chr7	637132	-5.893	1.885	0.00275	0.85	PRKAR1B	85.49
cg22988148	chr11	55662973	-4.166	1.332	0.00275	0.85		38.89
cg09552289	chr11	3183871	-5.534	1.77	0.00276	0.85	OSBPL5	71.96
cg06675190	chr15	89346205	-6.047	1.934	0.00276	0.85	ACAN	9.33
cg25929113	chr6	22343839	-4.088	1.308	0.00276	0.85		31.39
cg11741428	chr17	58239512	-3.47	1.11	0.00276	0.85		53.6
cg11769911	chr20	21372863	-4.455	1.425	0.00276	0.85		59.79
cg13979618	chr11	68383973	-3.806	1.218	0.00276	0.85		79.9
cg14855654	chr3	71744503	-4.537	1.451	0.00276	0.85	EIF4E3	74.11
cg14503168	chr10	134895446	-3.383	1.082	0.00276	0.85		35.1
cg17000593	chr17	34060895	-2.902	0.9284	0.00276	0.85	RASL10B	90.83
cg09439397	chr11	87916536	-4.198	1.343	0.00277	0.85		68.18
cg02095895	chr14	37326057	-8.319	2.662	0.00277	0.85	SLC25A21	54.66
cg19632836	chr13	112332213	-8.645	2.766	0.00277	0.85		74.22
cg12590051	chr12	54398891	-5.107	1.634	0.00277	0.85		34.63
cg07079705	chr17	4385722	-5.2	1.664	0.00277	0.85	SPNS3	78.41
cg04775502	chr6	13486339	-1.817	0.5814	0.00277	0.85	C6orf114	8.4
cg09840221	chr16	48927186	-8.887	2.844	0.00277	0.85		38.34
cg21362811	chr5	176765576	-1.777	0.5687	0.00277	0.85	LMAN2	87.33
cg05624234	chr1	77525033	-4.967	1.59	0.00277	0.85	MIR7156	58.94
cg18755984	chr5	6667258	-4.695	1.503	0.00277	0.85	SRD5A1	62.63
cg19657502	chr4	141349279	-5.995	1.919	0.00277	0.85	CLGN	34.67
cg08084967	chr2	137747719	-6.495	2.079	0.00278	0.85	THSD7B	57.95
cg06135309	chr10	6533971	-4.805	1.538	0.00278	0.85	PRKCQ	46.33
cg05335423	chr5	40436872	-2.065	0.661	0.00278	0.85		90.52
cg06168963	chrX	130976273	-14.25	4.561	0.00278	0.85		37.83
cg02396633	chr20	10536899	-3.794	1.214	0.00278	0.85	SLX4IP	45.68
cg07125797	chr19	51918667	-3.451	1.105	0.00278	0.85	SIGLEC10	40.83
cg19912737	chr13	81043670	-3.801	1.217	0.00278	0.85		43.49
cg19340950	chr19	55667446	-5.287	1.692	0.00278	0.85	TNNI3	22.51
cg02400433	chr6	100054987	-6.221	1.992	0.00278	0.85	PRDM13	46.23
cg02358706	chr9	131966422	-2.216	0.7095	0.00278	0.85		78.6
cg03656734	chr5	1700825	-5.127	1.642	0.00278	0.85		74.02
cg15990090	chr4	186306065	4.232	1.355	0.00279	0.85		57.96
cg12307562	chr14	105902718	-3.311	1.06	0.00279	0.85	MTA1	79.19
cg11936874	chr1	90226410	-3.901	1.249	0.00279	0.85		74.62
cg15739596	chr7	98648795	-3.383	1.083	0.00279	0.85	SMURF1	72.49
cg19423366	chr5	33311571	-7.602	2.435	0.00279	0.85		54.72
cg11106298	chr4	98420480	-7.999	2.562	0.00279	0.85		61.81
cg11549094	chr8	70404850	-4.806	1.539	0.00279	0.85	SULF1	59.83
cg18001524	chr11	75922238	-4.587	1.469	0.0028	0.85		30.69
cg22035358	chr2	233808034	-4.714	1.51	0.0028	0.85	NGEF	69.78
cg04457787	chr5	142695636	-2.863	0.9172	0.0028	0.85	NR3C1	34.79
cg21221255	chr19	6241338	-1.615	0.5174	0.0028	0.85	MLLT1	87.16
cg19013223	chr8	42060905	-4.354	1.395	0.0028	0.85	PLAT	73.29
cg18415822	chr7	155857781	5.795	1.857	0.0028	0.85		12.34
cg12875548	chr2	181044332	-6.583	2.109	0.0028	0.85		50.65
cg07802599	chr19	760054	-4.068	1.303	0.0028	0.85	MISP	46.78
cg06378672	chr19	50475050	-2.558	0.8195	0.0028	0.85	SIGLEC16	35.01
cg01214417	chr8	26493946	-1.096	0.3511	0.0028	0.85	DPYSL2	94.59
cg00615738	chrX	40012582	-8.425	2.7	0.0028	0.85	BCOR	22.03
cg07469361	chr1	242187834	-2.624	0.8409	0.0028	0.85		44.9
cg12507879	chr5	488078	-6.162	1.975	0.0028	0.85	SLC9A3	63.92
cg21073650	chr3	119315354	-3.067	0.9827	0.0028	0.85	PLA1A	65.59
cg25251855	chr14	50155633	-2.649	0.8488	0.00281	0.85	POLE2	78.81
cg01198591	chr1	28909005	-5.06	1.622	0.00281	0.85	SNORA16A	34.08
cg11375072	chr20	35885301	-3.503	1.123	0.00281	0.85	GHRH	72.49
cg09222023	chr3	138669322	-7.603	2.437	0.00281	0.85	C3orf72	22.76
cg03781042	chr19	46848863	-4.965	1.591	0.00281	0.85	PPP5C	75.99
cg26967596	chr8	1981678	-5.732	1.837	0.00281	0.85		50.45
cg06655190	chr16	75551627	-4.68	1.5	0.00281	0.85		61.72
cg12799484	chr2	597285	-4.931	1.581	0.00282	0.85		84.26
cg00730085	chr7	5115365	-6.192	1.985	0.00282	0.85		53.38
cg18055501	chr6	155721059	-6.527	2.093	0.00282	0.85	NOX3	43.85
cg16373294	chr6	3160634	-3.632	1.164	0.00282	0.85		30.55
cg26976492	chr2	85955624	-4.586	1.47	0.00282	0.85		76.44
cg17103856	chr7	2070258	-2.877	0.9224	0.00282	0.85	MAD1L1	88.6
cg08361971	chr1	168250024	-6.303	2.021	0.00282	0.85	TBX19	67.98
cg02531787	chr17	80621636	-4.609	1.478	0.00282	0.85	RAB40B	66.42
cg03352332	chr3	186360953	-7.173	2.3	0.00282	0.85	FETUB	41.73
cg13887949	chr19	5721538	-3.455	1.108	0.00282	0.85	LONP1	49.17
cg12666849	chr18	33190359	-3.843	1.232	0.00282	0.85		84.62
cg09681375	chr15	102103151	-5.764	1.848	0.00282	0.85		52.36
cg24462021	chr7	102514737	-3.092	0.9918	0.00283	0.85	FBXL13	82.54
cg26347162	chr8	1697408	-4.537	1.455	0.00283	0.85		81.39
cg10552942	chr12	56357818	-2.455	0.7874	0.00283	0.85	SILV	86.18
cg03546790	chr3	46055459	-2.154	0.6909	0.00283	0.85		87.38
cg20214105	chr5	140579119	-5.046	1.618	0.00283	0.85	PCDHB11	10.29
cg05117728	chr3	49694732	-4.163	1.335	0.00283	0.85	BSN	52.84
cg07669199	chr13	111970601	-4.039	1.295	0.00283	0.85	TEX29	63.93
cg25221876	chr12	71225930	-3.344	1.073	0.00283	0.85	PTPRR	86.96
cg10433918	chr1	31478730	-4.195	1.346	0.00283	0.85	PUM1	52.24
cg09520554	chr2	15830021	-1.062	0.3406	0.00284	0.85		93.25
cg03678558	chr10	1715879	-6.004	1.926	0.00284	0.85	ADARB2	56.36
cg14349672	chr11	133703707	-6.002	1.926	0.00284	0.85		54.88
cg15591276	chr7	1265851	-4.383	1.406	0.00284	0.85		28.15
cg26413528	chr6	57253598	-2.53	0.812	0.00284	0.85	PRIM2	57.11
cg10954765	chr4	3412750	-2.692	0.864	0.00284	0.85	RGS12	84.86
cg23942289	chr2	196380469	0.4579	0.147	0.00284	0.85		98.12
cg13772742	chr15	96878385	-5.479	1.759	0.00285	0.85	NR2F2	55.32
cg25006079	chr7	100823790	-4.338	1.392	0.00285	0.85	C7orf52	22.79
cg04075184	chr2	122290763	-2.704	0.8682	0.00285	0.85	CLASP1	77.43
cg20104126	chr12	46665816	-3.252	1.044	0.00285	0.85		66.94
cg16367886	chr19	51467925	-7.569	2.43	0.00285	0.85	KLK6	47.51
cg22081933	chr15	27128909	-5.131	1.648	0.00285	0.85	GABRA5	47.7
cg16714907	chr7	30279292	-3.659	1.175	0.00286	0.85		67.97
cg04720967	chr5	180064045	-5.372	1.725	0.00286	0.85	FLT4	64.44
cg09435929	chr8	86350913	-2.855	0.9168	0.00286	0.85	CA3	5.21
cg08172466	chr14	103759261	-1.08	0.3469	0.00286	0.85		7.06
cg17078317	chr7	100087165	-3.027	0.9723	0.00286	0.85	NYAP1	74.42
cg05070265	chr3	55777041	-1.772	0.5691	0.00286	0.85	ERC2	90.35
cg19240795	chr9	136335852	-4.559	1.464	0.00287	0.85	CACFD1	72.98
cg16381660	chr11	66233439	-3.571	1.147	0.00287	0.85	PELI3	60.63
cg22949286	chr3	141495859	-6.069	1.95	0.00287	0.85	GRK7	77.11
cg16568727	chr6	43243709	-4.042	1.299	0.00287	0.85	TTBK1	20.76
cg03335035	chr4	1670804	-4.859	1.561	0.00287	0.85	FAM53A	62.3
cg14010666	chr2	132160376	2.66	0.8545	0.00287	0.85	LINC01120	14.93
cg25245192	chr17	72310904	-1.93	0.6199	0.00287	0.85	DNAI2	33.42
cg24667034	chr4	22390749	-2.718	0.8731	0.00287	0.85	ADGRA3	88.01
cg23286333	chr18	39112519	-10.54	3.387	0.00287	0.85		48.04
cg13330760	chr8	145542158	-4.127	1.326	0.00287	0.85	DGAT1	52.88
cg18593773	chr14	22805895	-2.285	0.7341	0.00287	0.85		91.08
cg20416762	chr14	95766570	-1.585	0.5092	0.00287	0.85	CLMN	92.69
cg27537692	chr8	8836977	-3.513	1.129	0.00287	0.85		84.05
cg26335091	chr5	180607370	-4.166	1.339	0.00287	0.85		77.94
cg01614467	chr17	77070069	-2.822	0.9067	0.00287	0.85	ENGASE	85.55
cg13250566	chr17	40799848	-2.146	0.6896	0.00287	0.85		85.46
cg07125412	chr14	60770205	-3.611	1.16	0.00287	0.85		56.63
cg07727180	chr18	74205978	-4.752	1.527	0.00288	0.85	C18orf65	12.5
cg21410051	chr5	51998883	-3.567	1.146	0.00288	0.85		80.9
cg27637617	chr8	49293600	-3.95	1.269	0.00288	0.85		49.04
cg16777031	chr1	95975711	-5.145	1.653	0.00288	0.85	LOC100996635	38.3
cg26921533	chr11	67810300	-2.184	0.7018	0.00288	0.85	TCIRG1	90.82
cg25688583	chr15	57510460	-3.007	0.9663	0.00288	0.85	TCF12	77.63
cg03874476	chr16	78556298	-3.227	1.037	0.00288	0.85	WWOX	54.04
cg02151781	chr17	13210241	-3.153	1.013	0.00288	0.85		17.25
cg18994063	chr5	156389699	-3.474	1.117	0.00289	0.85	TIMD4	27.94
cg07140366	chr3	9381805	-1.872	0.602	0.00289	0.85		89.04
cg23698165	chr19	2663954	-3.778	1.215	0.00289	0.85	GNG7	45.38
cg14223098	chr1	198139188	-2.808	0.9028	0.00289	0.85	NEK7	79.3
cg21663357	chr6	136394358	-2.979	0.9581	0.00289	0.85	PDE7B	86.11
cg24291490	chr13	46357904	-3.282	1.055	0.0029	0.85	SIAH3	45.5
cg09204484	chr20	60475464	-3.931	1.264	0.0029	0.85	CDH4	31.44
cg15220730	chr1	179030145	-5.596	1.8	0.0029	0.85	FAM20B	70.9
cg26532527	chr13	100033381	-1.26	0.4053	0.0029	0.85	UBAC2	92.85
cg27377289	chr7	7812273	-4.813	1.548	0.0029	0.85		42.05
cg04771295	chr12	124763232	-3.297	1.06	0.0029	0.85	ZNF664-FAM101A	45.76
cg06216451	chr8	105383531	-4.896	1.575	0.0029	0.85		60.68
cg19570657	chr2	201262839	-1.592	0.512	0.0029	0.85	SPATS2L	89.44
cg06800658	chr5	134881970	-3.851	1.239	0.0029	0.85		40.3
cg02242372	chr8	119963842	-3.376	1.086	0.0029	0.85	TNFRSF11B	7.6
cg07646467	chr10	130844899	-6.846	2.202	0.00291	0.85		62.55
cg06401643	chr11	66701529	-1.675	0.5389	0.00291	0.85	PC	88.15
cg12027870	chr11	63786756	-3.577	1.151	0.00291	0.85	MACROD1	53.66
cg10055189	chr20	37777893	-3.661	1.178	0.00291	0.85		32.63
cg15777599	chr19	15278068	-1.092	0.3514	0.00291	0.85	NOTCH3	93.46
cg11405105	chr14	104554756	-4.674	1.504	0.00291	0.85	ASPG	49.48
cg27086239	chr12	52685424	-3.765	1.211	0.00291	0.85	KRT81	50.7
cg22060227	chr6	1581740	-5.735	1.845	0.00291	0.85		68.25
cg09341841	chr5	137607115	-5.832	1.877	0.00291	0.85	GFRA3	48.6
cg16909914	chr8	101554639	-2.839	0.9136	0.00291	0.85	ANKRD46	28.65
cg07643616	chr11	38040858	-8.15	2.623	0.00291	0.85		59.04
cg15167311	chr14	30381267	-4.095	1.318	0.00291	0.85	PRKD1	42.17
cg03517511	chr17	4439909	-2.688	0.865	0.00292	0.85	SPNS2	27.67
cg16061436	chr1	206910867	12.19	3.922	0.00292	0.85		85.97
cg25275410	chr20	3455396	-3.1	0.9976	0.00292	0.85	ATRN	83.66
cg03270063	chr14	80050875	-2.336	0.7517	0.00292	0.85	NRXN3	88.76
cg16381753	chr16	900231	-8.186	2.635	0.00292	0.85		73.42
cg17401476	chrX	103563542	-3.728	1.2	0.00292	0.85		78.69
cg27272235	chr1	221061070	-5.969	1.921	0.00292	0.85		31.99
cg05850338	chr17	79933123	-3.302	1.063	0.00292	0.85		76.59
cg15485809	chr7	145545926	-4.702	1.513	0.00292	0.85		30.5
cg27538206	chr8	143623372	-4.809	1.548	0.00292	0.85	BAI1	44.4
cg09552070	chr17	3704607	-2.096	0.6748	0.00292	0.85	ITGAE	82.67
cg09626414	chr1	230727615	-4.942	1.591	0.00293	0.85		23.26
cg16576575	chr22	49798591	-3.562	1.147	0.00293	0.85		42.54
cg19634515	chr12	125135679	-3.488	1.123	0.00293	0.85		37.57
cg21250296	chr6	26044405	-2.96	0.9529	0.00293	0.85	HIST1H2BB	16.22
cg02345146	chr1	85512957	-9.12	2.936	0.00293	0.85	MCOLN3	33.33
cg10414525	chr2	18931932	-1.713	0.5516	0.00293	0.85		92.58
cg03988711	chr12	40550020	-3.239	1.043	0.00293	0.85		73.23
cg08138245	chr17	78231489	15.41	4.961	0.00293	0.85		70.55
cg07486383	chr5	37838363	-3.131	1.008	0.00293	0.85	GDNF	8.65
cg03411939	chr9	99258148	-2.014	0.6484	0.00293	0.85		87.52
cg16265130	chr22	43550246	-5.245	1.689	0.00293	0.85	TSPO	45.97
cg13516508	chr13	50056284	-3.11	1.002	0.00293	0.85	SETDB2	84.6
cg12663490	chr15	47698183	-2.772	0.8928	0.00294	0.85		68.87
cg09826467	chr20	45062026	-3.371	1.086	0.00294	0.85		39.7
cg02818143	chr7	157333010	-5.301	1.707	0.00294	0.85	PTPRN2	81.27
cg26569778	chr10	76388077	-3.288	1.059	0.00294	0.85	ADK	65.68
cg08024813	chr21	40223321	-1.943	0.6257	0.00294	0.85		91.03
cg22878357	chr3	182834013	-1.313	0.423	0.00294	0.85		4.95
cg04368058	chr17	45772629	-5.529	1.781	0.00294	0.85	TBKBP1	20.61
cg01848388	chr6	169688944	-2.945	0.9487	0.00294	0.85		27.9
cg21225319	chr9	135645761	-8.348	2.689	0.00294	0.85	C9orf98	16.1
cg19903430	chr20	15534516	-2.318	0.7468	0.00294	0.85	MACROD2	86.2
cg19980575	chr6	30164624	-3.47	1.118	0.00294	0.85	TRIM26	67.3
cg15524224	chr16	88355959	-4.634	1.493	0.00295	0.85		63.55
cg17952647	chr6	1604212	-2.793	0.9	0.00295	0.85		39.7
cg06240947	chr8	140717372	3.411	1.099	0.00295	0.85		9.99
cg26971420	chr17	38085230	-2.689	0.8664	0.00295	0.85	ORMDL3	86.04
cg14343074	chr5	157440679	-6.872	2.214	0.00295	0.85		67.51
cg11969670	chr20	10340229	-3.202	1.032	0.00295	0.85		76.12
cg08714389	chr14	81398052	-3.281	1.057	0.00295	0.85	CEP128	66.82
cg16870373	chr4	5840650	-6.104	1.967	0.00295	0.85	CRMP1	57.05
cg16365427	chr20	23861712	-3.537	1.14	0.00295	0.85	CST5	37.62
cg02041497	chr7	132300110	-7.935	2.558	0.00296	0.85	PLXNA4	40.42
cg05948962	chr1	77711859	-4.436	1.43	0.00296	0.85		59.83
cg00167545	chr7	1329467	-3.385	1.091	0.00296	0.85		15.62
cg27204991	chr22	23378956	-3.254	1.049	0.00296	0.85		19.98
cg08692787	chr9	94571851	-3.903	1.258	0.00296	0.85	ROR2	77.06
cg09814355	chr12	73523521	-7.901	2.547	0.00296	0.85		55.58
cg15184776	chr5	5141391	-5.593	1.803	0.00296	0.85	CTD-2297D10.2	46.96
cg22462162	chrX	47361096	-7.106	2.291	0.00296	0.85		43.11
cg10025586	chr15	83501699	-1.703	0.549	0.00296	0.85	WHAMM	89.85
cg27609217	chr11	46258039	-2.587	0.8343	0.00296	0.85		24.93
cg14818176	chr17	73148480	-2.396	0.7727	0.00297	0.85	HN1	84.55
cg02038353	chr5	32584561	-3.762	1.213	0.00297	0.85	SUB1	90.49
cg02954123	chr7	141695316	-4.143	1.336	0.00297	0.85	MGAM	86.65
cg09687597	chr1	112480010	-3.947	1.273	0.00297	0.85	KCND3	34.4
cg15689410	chr2	74727000	3.856	1.244	0.00297	0.85	LBX2	70.26
cg19169658	chrX	114423840	-6.867	2.214	0.00297	0.85	RBMXL3	40.31
cg22169750	chr3	179689236	-9.417	3.037	0.00297	0.85	PEX5L	51.78
cg06899625	chr4	2414034	-2.576	0.8308	0.00297	0.85	ZFYVE28	18.73
cg01054713	chr16	79704263	-7.503	2.42	0.00297	0.85		62.45
cg23902994	chr8	1814932	-6.904	2.227	0.00297	0.85	ARHGEF10	67.31
cg23058652	chr19	11319463	-3.246	1.047	0.00297	0.85	DOCK6	75.13
cg06338376	chr20	62031739	-3.428	1.106	0.00297	0.85		31.91
cg23786883	chr20	4764234	-5.532	1.784	0.00297	0.85	RASSF2	73.63
cg15209921	chr6	29430506	-5.928	1.912	0.00298	0.85	OR2H1	54.13
cg12307092	chr21	45961033	-4.432	1.429	0.00298	0.85	KRTAP10-1	45.68
cg02059583	chr5	35482475	-0.8943	0.2885	0.00298	0.85		94.35
cg02860232	chr19	5308848	-3.874	1.25	0.00298	0.85	PTPRS	61.48
cg04625415	chr4	146745183	-1.697	0.5473	0.00298	0.85	ZNF827	90.95
cg12054333	chr7	100241427	-3.568	1.151	0.00298	0.85	ACTL6B	83.98
cg08265449	chr15	52137483	-2.502	0.807	0.00298	0.85	TMOD3	88.52
cg16919675	chr3	124237310	-4.711	1.52	0.00298	0.85	KALRN	86.43
cg11500681	chr2	12582814	-1.665	0.5372	0.00298	0.85	LOC100506457	90.65
cg05026014	chr4	1749153	-3.381	1.091	0.00298	0.85		48.03
cg08763929	chr13	113702478	-6.896	2.225	0.00298	0.85	MCF2L	69.68
cg19468734	chr6	110797063	-3.255	1.05	0.00298	0.85	SLC22A16	30.36
cg22026150	chr8	50653870	-4.963	1.601	0.00298	0.85		47.85
cg11878016	chr7	84816843	-9.662	3.118	0.00298	0.85		39.27
cg02907988	chr1	18014759	-1.512	0.4878	0.00299	0.85	ARHGEF10L	93.43
cg08559772	chr13	28518317	-4.452	1.437	0.00299	0.85	ATP5EP2	51.71
cg03287198	chr12	8025435	3.795	1.225	0.00299	0.85	SLC2A14	54.43
cg07547859	chr16	71011407	-4.984	1.609	0.00299	0.85	HYDIN	53.43
cg07230094	chr6	134997655	-3.017	0.9737	0.00299	0.85		66.57
cg05516817	chr9	36958157	-5.104	1.647	0.00299	0.85	PAX5	68.4
cg15017226	chr19	34284080	-5.331	1.721	0.00299	0.85		67.36
cg08284207	chrX	127185519	-6.598	2.13	0.003	0.85	ACTRT1	50.28
cg06191454	chr11	122850545	-1.02	0.3291	0.003	0.85	BSX	3.08
cg07600721	chr11	74129169	-3.351	1.082	0.003	0.85		86.02
cg14813603	chr13	103053482	-2.646	0.8541	0.003	0.85	FGF14	8.58
cg05705892	chr17	61063705	-0.9909	0.3199	0.003	0.85	MIR548W	91.37
cg03110921	chr10	79597461	-3.308	1.068	0.003	0.85	DLG5	78.67
cg17341627	chr6	44266465	-3.421	1.105	0.003	0.85	TCTE1	65.61
cg04765362	chr9	127380805	-3.217	1.039	0.003	0.85	NR6A1	81.58
cg15313740	chr2	171625337	-3.492	1.128	0.00301	0.85		66.18
cg20562220	chr14	106068824	-3.758	1.214	0.00301	0.85		77.09
cg13672791	chr19	54416165	-2.39	0.7721	0.00301	0.85	CACNG7	29.01
cg15375263	chr14	23350395	-3.159	1.02	0.00301	0.85		65.5
cg09026220	chr17	29399071	-3.41	1.101	0.00301	0.85		38.4
cg07224221	chr3	46539013	-3.263	1.054	0.00302	0.85	RTP3	80.71
cg00921342	chr20	36042767	-2.755	0.8899	0.00302	0.85		33.56
cg00214585	chr10	7601570	-7.843	2.534	0.00302	0.85	ITIH5	47.95
cg25574907	chr5	172974961	-4.17	1.347	0.00302	0.85		78.07
cg01341123	chr10	131265071	-1.849	0.5972	0.00302	0.85	MGMT	6.92
cg03691285	chr8	143389587	-8.579	2.772	0.00302	0.85	TSNARE1	63.59
cg22590902	chr15	87460178	-5.169	1.67	0.00302	0.85	AGBL1	66.8
cg07155014	chr3	195855367	-3.728	1.204	0.00302	0.85		67.44
cg24362098	chr11	44332507	-2.235	0.722	0.00302	0.85	ALX4	14.75
cg00391668	chr1	1404073	-2.621	0.8469	0.00302	0.85	ATAD3C	27.77
cg01412404	chr3	14289162	-13.47	4.352	0.00302	0.85		77.72
cg26337821	chr7	123364675	-1.046	0.3381	0.00302	0.85	WASL	92.77
cg26766164	chr6	502440	-1.797	0.5807	0.00302	0.85	EXOC2	90.31
cg01936942	chr19	646591	-2.393	0.7733	0.00302	0.85		73.06
cg04128798	chr12	7250210	-3.815	1.233	0.00303	0.85	C1RL	64.43
cg26405545	chr1	1045506	-2.726	0.8808	0.00303	0.85	C1orf159	80.86
cg09563202	chrX	24691022	8.136	2.629	0.00303	0.85	PCYT1B	40.09
cg07536924	chr7	30452952	-3.103	1.003	0.00303	0.85		31.46
cg05266460	chr22	24032819	-2.437	0.7876	0.00303	0.85	LOC91316	86.49
cg22187354	chr11	64480312	-5.308	1.716	0.00303	0.85	NRXN2	17.04
cg12746947	chr1	38227094	-4.033	1.304	0.00304	0.85	EPHA10	37.05
cg00309945	chr1	22148926	-1.761	0.5694	0.00304	0.85	LDLRAD2	87.24
cg15544728	chr15	25426546	-5.881	1.901	0.00304	0.85	SNORD115-7	54.14
cg17449235	chr1	204966235	-5.92	1.914	0.00304	0.85	NFASC	60.02
cg12181213	chr21	40871567	-5.347	1.729	0.00304	0.85	SH3BGR	63.75
cg11480314	chr1	174843767	-3.838	1.241	0.00304	0.85	RABGAP1L	23.55
cg09539578	chr8	73795312	-2.447	0.7911	0.00304	0.85	KCNB2	86.56
cg08635913	chr14	64889582	-1.283	0.4148	0.00304	0.85	MIR548AZ	91.14
cg17802600	chr19	30717501	-2.308	0.7463	0.00304	0.85		5.2
cg12867150	chr1	29606009	-1.547	0.5003	0.00304	0.85	PTPRU	92.06
cg08378442	chr2	220117704	-2.389	0.7726	0.00304	0.85	TUBA4B	9.46
cg09792712	chr1	983545	-4.402	1.424	0.00305	0.85	AGRN	67.78
cg07829804	chr12	10325287	-3.782	1.223	0.00305	0.85	OLR1	42.81
cg00990022	chr1	40138052	-5.105	1.651	0.00305	0.85	NT5C1A	20.12
cg16204117	chr12	121773447	-3.62	1.171	0.00305	0.85	ANAPC5	79.45
cg26864950	chr19	1395365	-5.437	1.759	0.00305	0.85	NDUFS7	81.77
cg23895499	chr11	940470	-4.056	1.312	0.00305	0.85	AP2A2	79.12
cg04245367	chr13	50984394	-3.351	1.084	0.00305	0.85	DLEU1	82.38
cg14820573	chr16	102121	-2.583	0.8356	0.00306	0.85	POLR3K	90.91
cg17752901	chr20	42101035	-3.277	1.06	0.00306	0.85		66.47
cg14111048	chr8	114390137	-3.069	0.993	0.00306	0.85	CSMD3	84.6
cg01527777	chr11	71956145	-4.545	1.47	0.00306	0.85	PHOX2A	38.54
cg13626791	chr7	76143283	-1.152	0.3727	0.00306	0.85	UPK3B	93.12
cg15045844	chr15	70299093	-2.81	0.9091	0.00306	0.85		57.17
cg04957903	chr7	38880852	-4.257	1.378	0.00306	0.85	VPS41	72.54
cg15822351	chr3	42307871	-4.143	1.341	0.00306	0.85	CCK	36.85
cg04649985	chr12	121713316	-1.406	0.4551	0.00306	0.85	CAMKK2	89.68
cg11887376	chr5	1118670	-6.038	1.954	0.00306	0.85		63.2
cg24593918	chr6	32633157	-13.05	4.222	0.00306	0.85	HLA-DQB1	55.91
cg14859874	chr1	154238265	23.91	7.739	0.00307	0.85	UBAP2L	44.54
cg16708460	chr10	102078172	-3.168	1.025	0.00307	0.85	PKD2L1	42.4
cg19882268	chr6	33245779	-2.498	0.8084	0.00307	0.85	B3GALT4	39.05
cg03329576	chr11	114187045	-2.797	0.9051	0.00307	0.85		13.61
cg16788218	chr3	67088150	-2.498	0.8086	0.00307	0.85		35.1
cg06728260	chr19	45826917	-3.419	1.107	0.00307	0.85	CKM	15.28
cg08856161	chr2	232070095	-3.068	0.9931	0.00307	0.85	ARMC9	33.29
cg03318071	chr12	125652615	-4.189	1.356	0.00307	0.85		52.7
cg24407260	chr12	22590113	-3.379	1.094	0.00307	0.85		27.58
cg24002494	chr7	130934919	5.07	1.641	0.00307	0.85	MKLN1	79.45
cg15010559	chr13	111298909	-3.696	1.196	0.00307	0.85	CARS2	66.62
cg22386073	chr8	35483012	-5.888	1.906	0.00307	0.85	UNC5D	57.06
cg17500055	chr1	235805560	-3.693	1.196	0.00308	0.85	GNG4	58.63
cg26126956	chr22	46817652	-3.519	1.139	0.00308	0.85	CELSR1	79.64
cg05194160	chr4	1790437	-2.498	0.8087	0.00308	0.85		18.77
cg14478815	chr15	62513774	-5.7	1.845	0.00308	0.85		49.36
cg01075852	chr5	1702381	-6.541	2.118	0.00308	0.85		63.9
cg07078644	chr1	109656737	-5.876	1.902	0.00308	0.85	KIAA1324	7.84
cg23651451	chr10	134536904	-1.648	0.5335	0.00308	0.85	INPP5A	90.3
cg01612300	chr2	142726430	-7.978	2.583	0.00308	0.85	LRP1B	81.79
cg00118542	chr7	52736744	-6.19	2.004	0.00308	0.85		66.21
cg12915036	chr1	1297230	-4.614	1.494	0.00308	0.85	MXRA8	40.3
cg04247225	chr7	864411	-2.883	0.9336	0.00308	0.85	SUN1	37.1
cg06167341	chr1	57272979	-1.691	0.5474	0.00308	0.85	C1orf168	91.24
cg05409047	chr21	37259564	-3.875	1.255	0.00308	0.85		55.39
cg02173297	chr2	213483614	-4.852	1.571	0.00308	0.85		32.3
cg12816748	chr7	752743	-6.319	2.046	0.00308	0.85	PRKAR1B	80.77
cg25022341	chr5	180113361	-4.387	1.421	0.00308	0.85		46.69
cg25047768	chr8	25633771	-2.927	0.9478	0.00308	0.85		21.57
cg27574547	chr20	58280745	-4.128	1.337	0.00309	0.85	PHACTR3	22.05
cg15559926	chr1	180201411	-5.043	1.633	0.00309	0.85	LHX4	45.41
cg16583346	chr5	15216918	-4.051	1.312	0.00309	0.85	LOC101929454	39.82
cg13988558	chr1	14347415	-5.501	1.782	0.00309	0.85		35.77
cg01448369	chr1	230927674	-2.623	0.8496	0.00309	0.85	CAPN9	85.51
cg10386105	chr2	46201438	-3.956	1.282	0.00309	0.85	PRKCE	65.61
cg18450931	chr3	155422754	-2.671	0.8653	0.00309	0.85	PLCH1	85.23
cg08521496	chr1	31279937	-3.929	1.273	0.0031	0.85		69.38
cg26785604	chr4	3409168	-3.055	0.9897	0.0031	0.85	RGS12	84.98
cg23795048	chr12	9217529	1.61	0.5216	0.0031	0.85	LOC144571	4.24
cg18000326	chr13	27822751	3.851	1.248	0.0031	0.85		88.44
cg15054954	chr10	111966886	-3.685	1.194	0.0031	0.85	MXI1	79.37
cg17323480	chr16	68572959	-8.306	2.692	0.0031	0.85	ZFP90	25.02
cg16842767	chr2	88316858	0.9928	0.3217	0.0031	0.85		3.37
cg04398588	chr3	134212015	-3.186	1.032	0.0031	0.85	CEP63	79.42
cg02051688	chr11	111568985	-2.66	0.8621	0.0031	0.85	SIK2	82.38
cg03483707	chr15	25513530	-2.943	0.9538	0.0031	0.85	SNORD115-48	10.78
cg02343881	chr3	171483534	-3.242	1.051	0.0031	0.85	PLD1	39.12
cg20781848	chr19	55067917	-6.761	2.191	0.0031	0.85		44.92
cg18732713	chr5	172281505	-5.623	1.822	0.0031	0.85	ERGIC1	48.15
cg10509108	chr4	22487708	-1.591	0.5157	0.00311	0.85	ADGRA3	90.68
cg21894830	chr2	31651338	-3.64	1.18	0.00311	0.85		62.48
cg21058488	chr11	92612422	-3.709	1.202	0.00311	0.85	FAT3	63.27
cg24344394	chr1	157790434	-8.595	2.786	0.00311	0.85	FCRL1	38.88
cg08368700	chr9	35828762	-2.467	0.7999	0.00311	0.85	TMEM8B	18.08
cg19666600	chr12	110907609	6.964	2.257	0.00311	0.85	GPN3	19.59
cg20295186	chr1	70225930	-3.438	1.115	0.00311	0.85	LRRC7	88.67
cg19925399	chr14	45036387	-6.835	2.216	0.00311	0.85		45.02
cg23166988	chr16	2070861	-5.285	1.713	0.00311	0.85		52.86
cg26328291	chr10	131200802	-6.782	2.199	0.00311	0.85		67.32
cg19271255	chr20	43859502	-2.457	0.7967	0.00312	0.85		19.81
cg12732334	chr1	21501370	-7.183	2.329	0.00312	0.85	EIF4G3	41.08
cg14807263	chr8	117036403	-7.062	2.29	0.00312	0.85	LINC00536	72.64
cg21457856	chr3	148367697	-6.681	2.166	0.00312	0.85		45.14
cg09994117	chr8	75231860	-6.26	2.03	0.00312	0.85	JPH1	85.23
cg10819163	chr10	35751856	-3.114	1.01	0.00312	0.85	CCNY	77.28
cg10939966	chr2	179428333	-3.678	1.193	0.00312	0.85	TTN	83.6
cg02650128	chr5	132556650	4.056	1.315	0.00312	0.85	FSTL4	50.61
cg25822388	chr5	139174207	-4.278	1.387	0.00312	0.85	PSD2	32.18
cg25570377	chr2	115177000	-7.05	2.287	0.00313	0.85		47.55
cg09640065	chr2	143400648	-3.91	1.268	0.00313	0.85		83.26
cg26743136	chr5	7894720	-3.804	1.234	0.00313	0.85	MTRR	81.88
cg14530139	chr10	33435113	-2.053	0.6661	0.00313	0.85		89.75
cg15856275	chr20	2539795	-3.646	1.183	0.00313	0.85	TMC2	25.82
cg26171194	chr4	55809045	-4.58	1.486	0.00313	0.85		64.61
cg11183991	chr7	590359	-5.96	1.933	0.00313	0.85	PRKAR1B	52.07
cg01697487	chr17	48588559	-3.815	1.238	0.00313	0.85	MYCBPAP	23.6
cg00733417	chr2	103458009	-1.793	0.5817	0.00313	0.85		8.89
cg20162679	chr5	140186706	-11.93	3.871	0.00314	0.85	PCDHA4	50.5
cg04547000	chr16	18967439	-4.786	1.553	0.00314	0.85		25.05
cg17754742	chr8	6400956	-5.726	1.858	0.00314	0.85	ANGPT2	61.76
cg08753468	chr7	71911541	-5.97	1.937	0.00314	0.85		62.38
cg19175193	chr6	41007450	-2.421	0.7856	0.00314	0.85	UNC5CL	84.36
cg07484246	chr3	132386149	6.245	2.027	0.00314	0.85	UBA5	91.86
cg17114692	chr21	47054398	-7.401	2.402	0.00314	0.85		63.02
cg18931850	chr15	62541062	-4.637	1.505	0.00314	0.85		48.34
cg04318619	chr17	1090300	-3.54	1.149	0.00315	0.85	ABR	51.43
cg11865149	chr10	121331294	-3.346	1.086	0.00315	0.85		76.33
cg05502442	chr4	7281755	-4.127	1.34	0.00315	0.85	SORCS2	53.85
cg21229055	chrX	13957233	-5.765	1.871	0.00315	0.85	GPM6B	23.8
cg05707463	chr1	67594788	-1.515	0.4918	0.00315	0.85	C1orf141	91.73
cg04309214	chr16	3009347	-4.731	1.536	0.00315	0.85		44.66
cg02108864	chr1	120369401	-3.367	1.093	0.00315	0.85		72.96
cg01627992	chr19	30432160	-2.825	0.9172	0.00315	0.85	URI1	75.41
cg08448589	chr8	69242921	-6.442	2.092	0.00315	0.85		21.99
cg24965293	chr7	19142943	-4.078	1.324	0.00315	0.85		83.71
cg16544621	chr6	12958155	-2.21	0.7175	0.00315	0.85	PHACTR1	8.76
cg13407524	chr7	22632009	-1.601	0.5198	0.00316	0.85		91.39
cg15513111	chr5	135337934	-6.789	2.205	0.00316	0.85		71.22
cg05354926	chr11	118824171	-3.327	1.08	0.00316	0.85		49.29
cg13993945	chr1	202779497	-4.41	1.432	0.00316	0.85		53.7
cg20784591	chr7	99972461	-3.104	1.008	0.00317	0.85	PILRA	56.28
cg17509109	chr19	9345249	-10.13	3.291	0.00317	0.85		36.61
cg02542363	chr21	46711752	-3.195	1.038	0.00317	0.85	LOC642852	69.85
cg27411386	chr17	33409319	-2.999	0.9743	0.00317	0.85	RFFL	75.51
cg17097365	chr2	160791440	-2.488	0.8082	0.00317	0.85		87.01
cg01603733	chr22	50529698	-3.705	1.204	0.00317	0.85	MOV10L1	50.25
cg16844941	chr8	11555178	5.637	1.832	0.00317	0.85		22.99
cg27650906	chr20	21372807	-3.047	0.9901	0.00318	0.85		7.72
cg08296385	chr8	94766346	-3.542	1.151	0.00318	0.85	TMEM67	13.56
cg19109373	chr10	108816706	-3.067	0.9967	0.00318	0.85	SORCS1	23.69
cg07835424	chr2	200327334	5.265	1.711	0.00318	0.85		59.5
cg13079512	chr7	29927136	-2.287	0.7432	0.00318	0.85	WIPF3	85.19
cg01716807	chr9	95187808	2.913	0.9466	0.00318	0.85	OMD	80.62
cg10092257	chr18	19476959	-4.545	1.477	0.00318	0.85		45.81
cg23059701	chr19	2428889	-3.199	1.04	0.00318	0.85	LMNB2	84.1
cg06172906	chr17	41210	-4.437	1.442	0.00318	0.85		38.84
cg05923954	chr3	58170283	-3.064	0.996	0.00319	0.85		83.3
cg05024142	chr1	179834470	-1.231	0.4	0.00319	0.85	TOR1AIP2	92.55
cg08690709	chr5	176315319	-5.235	1.701	0.00319	0.85	HK3	43.1
cg11937508	chr2	207083603	-1.963	0.6382	0.00319	0.85	GPR1	88.42
cg13766434	chr6	17981180	-4.219	1.372	0.00319	0.85	KIF13A	70.21
cg26931839	chr22	33118068	-2.315	0.7525	0.00319	0.85	SYN3	85.08
cg24769190	chr10	84413538	-6.048	1.966	0.00319	0.85	NRG3	82.14
cg14528835	chr11	111742798	-2.893	0.9404	0.00319	0.85	ALG9	52.25
cg23804785	chr6	166922940	-3.089	1.004	0.00319	0.85	MIR1913	39.69
cg18841521	chr5	4101453	8.968	2.916	0.00319	0.85		68.71
cg01912659	chr17	68153409	-6.539	2.126	0.00319	0.85		68.2
cg17463590	chr1	17995563	-4.132	1.344	0.0032	0.85	ARHGEF10L	48.94
cg04016621	chr3	141495947	-6.772	2.202	0.0032	0.85	GRK7	61.89
cg14170262	chr13	113490455	-3.315	1.078	0.0032	0.85	ATP11A	79.99
cg14849262	chr2	238767990	-3.744	1.218	0.0032	0.85	RAMP1	34.39
cg06709442	chr12	3575403	-7.388	2.403	0.0032	0.85		68.02
cg20664247	chr1	2345475	-2.814	0.9152	0.0032	0.85	PEX10	41.81
cg04990087	chr16	48845906	-4.533	1.474	0.0032	0.85		49.77
cg01951188	chr6	168477995	-3.366	1.094	0.0032	0.85	FRMD1	72.93
cg04861771	chr16	72185281	-4.249	1.382	0.0032	0.85	PMFBP1	25.77
cg18383813	chr11	64067793	-1.698	0.5522	0.0032	0.85	C11orf20	9.4
cg14161401	chr17	3712151	-4.381	1.425	0.0032	0.85	C17orf85	66.76
cg09385285	chr2	97647148	-8.49	2.762	0.0032	0.85	FAM178B	58.79
cg09597672	chr12	124634455	-3.953	1.286	0.00321	0.85	ZNF664-FAM101A	79.89
cg05357209	chr7	872208	-3.367	1.095	0.00321	0.85	UNC84A	82.65
cg04092447	chr4	21583545	-6.274	2.041	0.00321	0.85	KCNIP4	41.72
cg07467919	chr3	49690079	-4.922	1.601	0.00321	0.85	BSN	63.57
cg12430455	chr1	209128316	-3.029	0.9856	0.00321	0.85		87.46
cg13878705	chr7	157700935	-3.709	1.207	0.00321	0.85	PTPRN2	83.71
cg09337043	chr7	158343715	-3.201	1.041	0.00321	0.85	PTPRN2	73.16
cg22234154	chr7	600582	-5.536	1.801	0.00322	0.85	PRKAR1B	76.81
cg08373605	chr8	2916814	-9.943	3.235	0.00322	0.85	CSMD1	33.54
cg25328757	chr14	90107998	-4.238	1.379	0.00322	0.85		56.38
cg27178512	chr14	74877446	-3.671	1.195	0.00322	0.85	SYNDIG1L	52.15
cg13812245	chr6	387502	-2.237	0.7279	0.00322	0.85		12.55
cg04687551	chr12	129187286	-8.618	2.804	0.00322	0.85	TMEM132C	65.45
cg14279652	chr1	104057485	-2.813	0.9154	0.00322	0.85	LOC101928436	77.79
cg05712421	chr13	109572520	-2.591	0.8433	0.00322	0.85	MYO16	88.16
cg15156311	chr5	7475415	2.934	0.9547	0.00322	0.85	ADCY2	86.76
cg01156370	chr6	33138482	-1.407	0.4579	0.00323	0.85	COL11A2	93.75
cg27452471	chr13	57133520	-7.603	2.475	0.00323	0.85		56.14
cg15454523	chr1	96119430	-9.151	2.979	0.00323	0.85		41.24
cg09263728	chr2	225451079	-3.018	0.9824	0.00323	0.85	CUL3	17.43
cg26259843	chr20	31488878	-2.92	0.9506	0.00323	0.85		84.41
cg14912768	chr8	61470883	2.279	0.7421	0.00323	0.85	RAB2A	42.21
cg10548185	chr5	64242958	-4.152	1.352	0.00323	0.85	CWC27	78.83
cg17277820	chr12	128903403	-8.266	2.691	0.00323	0.85	TMEM132C	63.18
cg02156692	chr7	2749751	-4.924	1.603	0.00323	0.85	AMZ1	68.72
cg14306663	chr12	66291943	-1.834	0.5972	0.00324	0.85	HMGA2	90.96
cg19397176	chr19	4671358	-5.125	1.669	0.00324	0.85	C19orf10	59.02
cg05099596	chr2	108604750	-4.787	1.559	0.00324	0.85	SLC5A7	41.25
cg11168603	chr21	47013676	-4.173	1.359	0.00324	0.85		74.16
cg10719346	chr19	2866899	-4.052	1.319	0.00324	0.85	ZNF556	65.18
cg10549480	chr15	92944717	-4.37	1.423	0.00324	0.85	ST8SIA2	44.91
cg20215476	chr3	148708241	-2.491	0.8111	0.00324	0.85	GYG1	84.17
cg12483930	chr1	990341	-4.398	1.432	0.00324	0.85	AGRN	78.17
cg23611636	chr17	39023765	-2.992	0.9745	0.00324	0.85	KRT12	83.93
cg04448432	chr8	74136666	-3.459	1.127	0.00324	0.85		51.93
cg07011310	chr8	144740190	-3.773	1.229	0.00325	0.85		47.61
cg02563789	chr14	21732294	-3.915	1.275	0.00325	0.85	HNRNPC	34.71
cg06175279	chr20	45430037	-5.589	1.82	0.00325	0.85		49.27
cg02320886	chr5	145758379	-6.39	2.082	0.00325	0.85		63.44
cg08017851	chr13	41054902	-4.505	1.468	0.00325	0.85	LINC00598	47.22
cg10505921	chr1	166811302	-1.81	0.5895	0.00325	0.85	POGK	89.5
cg12468119	chr14	104630569	-4.934	1.607	0.00325	0.85	KIF26A	47.68
cg25567990	chr1	242352941	-1.229	0.4003	0.00325	0.85	PLD5	93.68
cg22532343	chr4	38367503	-6.285	2.048	0.00325	0.85		54.96
cg00988592	chr7	84904903	-9.753	3.177	0.00325	0.85		58
cg15675417	chr4	32626752	-5.945	1.937	0.00325	0.85		58.6
cg26253070	chr1	7284226	-7.86	2.561	0.00325	0.85	CAMTA1	69.64
cg10309769	chr8	143255467	-4.201	1.369	0.00325	0.85		48.78
cg21149107	chr14	71228406	-3.023	0.9849	0.00325	0.85	MAP3K9	90.05
cg27561452	chr16	68573240	-12.44	4.052	0.00326	0.85	ZFP90	44.53
cg11208259	chr10	61122518	-1.571	0.5117	0.00326	0.85	FAM13C	3.92
cg23493715	chr2	208049522	-4.077	1.328	0.00326	0.85		69.28
cg12438101	chr12	112723189	-1.378	0.449	0.00326	0.85	HECTD4	93.28
cg03289072	chr17	60757756	-3.262	1.063	0.00326	0.85	MRC2	76.39
cg10317164	chr3	10274142	-4.407	1.436	0.00326	0.85	IRAK2	52.4
cg03237839	chr1	92783524	-1.321	0.4306	0.00326	0.85	RPAP2	90.13
cg24101459	chr19	15919798	-3.926	1.28	0.00326	0.85	OR10H1	48.1
cg07503780	chr7	716981	-2.288	0.7458	0.00326	0.85	PRKAR1B	90.27
cg17200702	chr11	31013924	-6.199	2.02	0.00326	0.85	DCDC5	58.03
cg26007762	chr15	75231632	-2.058	0.6708	0.00326	0.85	COX5A	86.6
cg22243810	chr10	11445163	-6.626	2.16	0.00327	0.85		67.32
cg08822610	chr5	58071646	-4.344	1.416	0.00327	0.85	RAB3C	76.3
cg13906646	chr6	166892921	-5.91	1.926	0.00327	0.85	RPS6KA2	78.47
cg12525449	chr2	185634020	-8.496	2.77	0.00327	0.85	ZNF804A	70.54
cg27508046	chr12	124249428	-4.043	1.318	0.00327	0.85	DNAH10	47.76
cg24340617	chr20	43859465	-3.673	1.197	0.00327	0.85		70.86
cg13583582	chr17	56446226	-2.318	0.7556	0.00327	0.85	RNF43	81.76
cg14859479	chr20	59904375	-6.337	2.066	0.00327	0.85	CDH4	64.05
cg25838533	chr1	43994141	-2.378	0.7752	0.00327	0.85		83.02
cg11656096	chr21	47412941	-3.778	1.232	0.00327	0.85	COL6A1	62.05
cg24896366	chr19	17937492	-4.196	1.368	0.00328	0.85	JAK3	47.07
cg00664402	chr1	75863128	-2.854	0.9305	0.00328	0.85	SLC44A5	88.63
cg27079614	chr12	110442647	-2.359	0.7694	0.00328	0.85	ANKRD13A	87.25
cg17753212	chr17	6659562	-4.079	1.33	0.00328	0.85	XAF1	20.79
cg12865207	chr3	138669373	-4.827	1.574	0.00328	0.85	FOXL2NB	34.86
cg10807919	chr12	31231158	-3.105	1.013	0.00328	0.85	DDX11	84.7
cg10960943	chr20	23021404	-1.454	0.4741	0.00328	0.85		91.28
cg15346880	chr5	68512977	-7.676	2.503	0.00328	0.85	MRPS36	44.06
cg03402404	chr1	1267436	-2.92	0.9523	0.00328	0.85	TAS1R3	45.87
cg16304656	chr7	641337	-8.141	2.655	0.00328	0.85	PRKAR1B	63.9
cg05919621	chr10	127373136	-5.922	1.932	0.00328	0.85	C10orf122	48.57
cg08884319	chr2	48334600	-2.786	0.9087	0.00328	0.85		53.21
cg02211841	chr16	101746	-1.498	0.4886	0.00328	0.85	POLR3K	90.25
cg02579959	chr15	100890963	-5.288	1.725	0.00329	0.85	FLJ42289	69.29
cg19749224	chr1	43296467	-3.403	1.11	0.00329	0.85	ERMAP	55.53
cg22385595	chr8	1563040	-9.347	3.049	0.00329	0.85	DLGAP2	51.01
cg25181308	chr15	78894371	-5.262	1.716	0.00329	0.85	CHRNA3	85.56
cg03861749	chr4	160529798	-6.391	2.085	0.00329	0.85		51.52
cg24319143	chr6	312026	-2.777	0.9059	0.00329	0.85	DUSP22	77.53
cg04748972	chr4	185355017	-1.165	0.38	0.00329	0.85	IRF2	92.18
cg11439361	chr11	2604011	-4.008	1.307	0.00329	0.85	KCNQ1	51.56
cg05458764	chr5	678009	-5.705	1.861	0.00329	0.85	TPPP	64.06
cg05153174	chr2	242695689	-1.815	0.5922	0.00329	0.85	D2HGDH	85.34
cg08019058	chr2	105735756	3.635	1.186	0.00329	0.85		82.08
cg04307764	chr11	131524344	-6.865	2.24	0.00329	0.85	NTM	67.3
cg00256873	chr4	6037615	-5.654	1.845	0.0033	0.85	JAKMIP1	78.97
cg22744783	chr5	9105500	-5.152	1.681	0.0033	0.85	SEMA5A	86.35
cg10108591	chr1	9190516	-3.562	1.162	0.0033	0.85	GPR157	86.07
cg24801588	chr5	142689858	-3.983	1.3	0.0033	0.85	NR3C1	42.83
cg10620784	chr16	68573523	-11.94	3.897	0.0033	0.85	ZFP90	35.18
cg17158405	chr18	74236510	-6.947	2.267	0.0033	0.85		54.32
cg00786165	chr8	1183309	-8.741	2.852	0.0033	0.85		26.41
cg09043111	chr4	8512229	-1.851	0.6042	0.0033	0.85		89.73
cg21889848	chr10	65797161	-5.622	1.835	0.00331	0.85		56.62
cg15189031	chr6	34499314	-4.071	1.329	0.00331	0.85	PACSIN1	87.43
cg19339102	chr12	40601799	-6.563	2.143	0.00331	0.85		85.62
cg26104551	chr2	27851776	2.172	0.7089	0.00331	0.85	GPN1	5.19
cg03138719	chr7	601417	-4.207	1.374	0.00331	0.85	PRKAR1B	46.6
cg25697702	chr3	40012603	-4.552	1.486	0.00331	0.85	MYRIP	65.84
cg16606719	chr15	31248701	-1.887	0.6161	0.00331	0.85	MTMR10	33.49
cg07200189	chr1	11378315	-2.633	0.8598	0.00331	0.85		16.28
cg17977197	chr21	34601762	-5.39	1.76	0.00332	0.85	IFNAR2	49.75
cg23806923	chr8	105800479	-5.612	1.832	0.00332	0.85		67.29
cg17843124	chr13	53383380	-2.615	0.854	0.00332	0.85	MIR759	87.29
cg07494259	chr16	71571025	-4.018	1.312	0.00332	0.85	CHST4	45.95
cg02643971	chr17	68071130	-7.172	2.342	0.00332	0.85	KCNJ16	77.44
cg24295487	chr8	9119135	-3.174	1.037	0.00332	0.85		86.29
cg21927177	chr14	65172436	4.531	1.48	0.00332	0.85	PLEKHG3	13.67
cg15895782	chr1	214650225	-2.804	0.9158	0.00332	0.85	PTPN14	85.69
cg03190737	chr8	121988944	-2.155	0.7037	0.00332	0.85		87.32
cg18455472	chr17	17311855	-2.824	0.9222	0.00332	0.85		43.3
cg24742571	chr15	62531933	-6.69	2.185	0.00332	0.85		82.61
cg00087420	chr1	34090941	-3.214	1.05	0.00333	0.85	CSMD2	69.25
cg10893868	chr2	243026892	-5.663	1.849	0.00333	0.85		51.71
cg23090515	chr15	62430619	-3.253	1.062	0.00333	0.85		86.61
cg23069277	chr14	40856464	-6.63	2.166	0.00333	0.85		42.7
cg05636467	chr10	131669406	-3.072	1.003	0.00333	0.85	EBF3	49.27
cg16094166	chr20	32007380	-4.845	1.583	0.00333	0.85	SNTA1	57.51
cg12569593	chr11	126413716	-4.658	1.522	0.00333	0.85	KIRREL3	61.72
cg17596531	chr8	6400815	-3.976	1.299	0.00333	0.85	ANGPT2	47.75
cg25951771	chr3	10612375	-6.18	2.019	0.00334	0.85		54.3
cg14233448	chr17	3644317	-2.258	0.7379	0.00334	0.85	ITGAE	87.39
cg17733104	chr6	136081144	11.41	3.729	0.00334	0.85		43.99
cg09567596	chr8	87684002	-6.53	2.134	0.00334	0.85	CNGB3	58.82
cg23024484	chr3	35780851	-6.432	2.102	0.00334	0.85	ARPP-21	61.12
cg10914899	chr13	25290781	9.381	3.065	0.00334	0.85		50.01
cg16335463	chr12	347328	-4.375	1.43	0.00334	0.85	SLC6A13	40.62
cg14333520	chr4	8109007	-6.174	2.018	0.00334	0.85	ABLIM2	70.85
cg21501346	chr4	146296565	-4.584	1.498	0.00335	0.85		43.48
cg26512721	chr3	134427963	-3.254	1.064	0.00335	0.85		81.35
cg11198708	chr14	90651458	-4.063	1.328	0.00335	0.85	KCNK13	48.03
cg07958316	chr17	67853145	-6.647	2.173	0.00335	0.85	LINC01483	68.96
cg24886277	chr6	26331217	-4.241	1.386	0.00335	0.85		24.55
cg03065202	chr22	31687698	-3.726	1.218	0.00335	0.85	PIK3IP1	12.63
cg24407133	chr7	157258854	-6.036	1.973	0.00335	0.85		67.1
cg14028598	chr1	171714300	-3.989	1.304	0.00335	0.85		83.6
cg07296260	chr21	46408093	-3.573	1.168	0.00335	0.85		49.8
cg24948913	chr21	45160229	-6.428	2.101	0.00335	0.85	PDXK	87.38
cg26627320	chr16	85222645	-3.053	0.9982	0.00335	0.85		31.89
cg27086874	chr5	140613820	-6.438	2.105	0.00335	0.85	PCDHB18	25.15
cg12137791	chr2	47567913	-2.428	0.7938	0.00335	0.85	LOC101927043	36.44
cg07058807	chr21	46437676	-4.769	1.559	0.00336	0.85		60.98
cg00924278	chr2	3504397	-1.973	0.645	0.00336	0.85	ADI1	83.14
cg08900363	chr7	637454	-7.867	2.572	0.00336	0.85	PRKAR1B	71.36
cg26729101	chr16	229500	-4.634	1.515	0.00336	0.85	HBQ1	44.62
cg10834567	chr6	122931056	-2.757	0.9016	0.00336	0.85	PKIB	10.91
cg23399662	chr22	26560455	-5.181	1.694	0.00336	0.85		29.32
cg20608215	chr7	44077761	-7.374	2.412	0.00336	0.85	FLJ35390	72.03
cg00863469	chr19	49116423	-5.37	1.756	0.00336	0.85	FAM83E	70.78
cg00507535	chr12	105628843	-3.541	1.158	0.00336	0.85	APPL2	79.83
cg14840612	chr1	18960385	-3.965	1.297	0.00336	0.85	PAX7	32.82
cg08737797	chr14	104663064	-7.446	2.435	0.00337	0.85		37.98
cg00506852	chr19	56216747	-4.37	1.429	0.00337	0.85		79.07
cg04029236	chr1	979063	-5.248	1.717	0.00337	0.85	AGRN	79.39
cg22281721	chr21	46573382	-2.809	0.9188	0.00337	0.85	ADARB1	88.38
cg07760722	chr4	149033953	-1.722	0.5634	0.00337	0.85	NR3C2	91.93
cg05216722	chr7	55432109	-6.46	2.113	0.00337	0.85	LANCL2	67.3
cg05265484	chr17	52977445	-4.069	1.331	0.00337	0.85	TOM1L1	31.88
cg02462338	chr5	10776324	-2.114	0.6917	0.00337	0.85		90.78
cg08850770	chr14	104707285	-7.543	2.468	0.00337	0.85		57.91
cg20778731	chr2	37595280	-2.803	0.9171	0.00337	0.85	QPCT	84.06
cg11416635	chr10	56629695	-5.775	1.889	0.00338	0.85		78.08
cg03966315	chr13	51658296	21.68	7.095	0.00338	0.85	LINC00371	71.52
cg04668519	chr2	209087319	-3.53	1.155	0.00338	0.85		35.82
cg02637537	chr8	22447181	3.883	1.271	0.00338	0.85	PDLIM2	84.52
cg11959896	chr4	649276	-3.163	1.035	0.00338	0.85	PDE6B	43.6
cg18200430	chr8	114626621	8.202	2.684	0.00339	0.85		73.21
cg27596172	chr8	26727369	-11.01	3.603	0.00339	0.85		42.36
cg08062858	chr19	42386382	-4.145	1.357	0.00339	0.85	ARHGEF1	63.48
cg18176395	chr1	3045166	-6.224	2.037	0.00339	0.85	PRDM16	62.14
cg17032848	chr2	238647755	-2.108	0.69	0.00339	0.85	LRRFIP1	86.82
cg23220142	chr21	47188195	-3.47	1.136	0.00339	0.85		40.47
cg25504621	chr22	30695536	-2.139	0.7003	0.00339	0.85	TBC1D10A	90.61
cg25834768	chr17	3792074	-1.288	0.4217	0.00339	0.85	CAMKK1	94.98
cg07832056	chr8	125698322	-2.496	0.8171	0.00339	0.85	MTSS1	55.25
cg21784237	chr9	113637276	2.718	0.8898	0.00339	0.85	LPAR1	86.31
cg14040871	chr9	116970845	-3.832	1.255	0.00339	0.85	COL27A1	57.8
cg03145994	chr20	60528916	-5.362	1.755	0.00339	0.85	MIR1257	77.19
cg12560447	chr7	128354965	-5.101	1.67	0.00339	0.85	FAM71F1	57.94
cg19952385	chr3	143829074	-5.413	1.772	0.00339	0.85		44.47
cg22908616	chr11	6518577	-3.969	1.299	0.0034	0.85	DNHD1	61.27
cg09267920	chr14	67888365	-2.711	0.8876	0.0034	0.85		79.88
cg20288129	chr3	122745632	-4.306	1.41	0.0034	0.85	SEMA5B	14.32
cg15374234	chr17	72709026	-3.572	1.169	0.0034	0.85	CD300LF	50.26
cg12804766	chr17	47577722	-4.693	1.537	0.0034	0.85	NGFR	71.21
cg13030798	chr1	206261300	-1.876	0.6144	0.0034	0.85	C1orf186	20.96
cg26713664	chr13	55524870	-8.874	2.906	0.0034	0.85		48.2
cg23670814	chr4	8137121	-3.489	1.143	0.0034	0.85	ABLIM2	75.73
cg15466952	chr1	65889855	-2.605	0.853	0.0034	0.85	LEPR	34.37
cg03878603	chr2	118270232	-4.525	1.482	0.0034	0.85		77.7
cg07299772	chr9	94124781	-2.559	0.8381	0.0034	0.85	AUH	44.05
cg13138122	chr11	86689949	-2.638	0.8638	0.0034	0.85	LOC100506368	38.98
cg12589467	chr12	574500	-5.083	1.665	0.0034	0.85	B4GALNT3	41.33
cg09838146	chrX	19100967	-3.097	1.014	0.0034	0.85	ADGRG2	80.42
cg06915371	chr4	152486803	-7.309	2.394	0.0034	0.85	FAM160A1	41.68
cg22002052	chr15	61619484	-5.552	1.818	0.00341	0.85		45.42
cg17540571	chr2	120283591	-2.899	0.9496	0.00341	0.85		82.13
cg07460321	chr14	102154032	-6.113	2.002	0.00341	0.85		35.78
cg19417324	chr9	125133014	-5.147	1.686	0.00341	0.85	PTGS1	50.8
cg19504005	chr14	70346417	-3.988	1.306	0.00341	0.85	SMOC1	11.01
cg04373605	chr6	75858385	9.12	2.988	0.00342	0.85	COL12A1	20.22
cg21851534	chr17	3907994	-4.409	1.445	0.00342	0.85	ZZEF1	37.89
cg21342235	chr3	142882868	-8.678	2.843	0.00342	0.85		63.82
cg01059421	chr6	88447049	-1.522	0.4988	0.00342	0.85		92.31
cg02525232	chr11	63580619	-2.743	0.8986	0.00342	0.85	C11orf84	8.44
cg23754382	chr22	29712472	-3.054	1.001	0.00342	0.85	RASL10A	78.78
cg23581252	chr6	32897912	-6.04	1.979	0.00342	0.85		41.2
cg03422446	chr6	14696081	-3.032	0.9935	0.00342	0.85		26.95
cg04075376	chr6	16410306	-3.571	1.17	0.00342	0.85	ATXN1	68.58
cg14966331	chr13	39785251	-3.717	1.218	0.00342	0.85		79.31
cg15330921	chr19	55954257	-2.412	0.7903	0.00342	0.85	SHISA7	5.61
cg04212081	chr1	230000928	-5.251	1.721	0.00342	0.85		66.15
cg08033046	chr4	1184587	-4.27	1.399	0.00342	0.85	SPON2	69.24
cg23157238	chr2	122651579	-5.269	1.727	0.00343	0.85		61.48
cg12516187	chr5	1438168	-5.554	1.82	0.00343	0.85	SLC6A3	58.22
cg02514691	chr6	40927114	-2.359	0.773	0.00343	0.85	LOC101929555	83.82
cg22659772	chr8	49221193	-4.502	1.476	0.00343	0.85		55.01
cg24771908	chr10	131584276	-5.8	1.901	0.00343	0.85		56.13
cg24004370	chr11	78177439	-1.903	0.6236	0.00343	0.85	NARS2	85.91
cg00925688	chr13	38444620	-2.514	0.8239	0.00343	0.85	TRPC4	10.7
cg17615908	chr2	107503736	-7.542	2.472	0.00343	0.85	ST6GAL2	18.08
cg11878955	chr19	6663896	-5.088	1.668	0.00343	0.85		62.21
cg00575448	chr2	225511376	-2.45	0.8031	0.00343	0.85		84.59
cg07429743	chr5	9195084	-4.755	1.559	0.00343	0.85	SEMA5A	85.02
cg00622689	chr3	141944946	-4.329	1.419	0.00343	0.85	GK5	25.35
cg03478765	chr7	108056805	-3.524	1.155	0.00344	0.85	NRCAM	58.41
cg06485084	chr8	23482908	-2.796	0.9166	0.00344	0.85		85.37
cg04350530	chr4	140728329	-3.152	1.034	0.00344	0.85	MAML3	75.44
cg10717189	chr2	114735571	-3.757	1.232	0.00344	0.85		41.76
cg01715525	chr14	104687182	-7.835	2.569	0.00344	0.85		62.92
cg21705104	chr2	75144561	-4.202	1.378	0.00344	0.85	LINC01291	75.02
cg22668906	chr11	128180077	-7.542	2.473	0.00344	0.85		37.31
cg20684253	chr16	24025476	-4.006	1.314	0.00344	0.85	PRKCB	36.69
cg12464626	chr1	109941834	-4.011	1.315	0.00344	0.85	SORT1	73.07
cg12359315	chr3	45837458	-2.039	0.6686	0.00344	0.85	SLC6A20	4.71
cg02331322	chr7	1220356	-4.369	1.433	0.00344	0.85		63.78
cg21527249	chr6	15410374	-2.786	0.9138	0.00345	0.85	JARID2	26.17
cg03708008	chr18	52937080	-7.183	2.355	0.00345	0.85	TCF4	62.14
cg05782888	chr8	75087963	-4.739	1.554	0.00345	0.85		26.83
cg16659650	chr4	134945470	-3.351	1.099	0.00345	0.85		46.71
cg20862070	chr22	37546051	-3.919	1.285	0.00345	0.85	IL2RB	36.64
cg11155865	chr20	44657637	-6.883	2.258	0.00345	0.85	SLC12A5	21.71
cg24267820	chr19	45736501	-3.379	1.108	0.00345	0.85	EXOC3L2	38.27
cg19827131	chr5	55152606	-1.831	0.6005	0.00345	0.85	IL31RA	89.62
cg10157234	chr6	91988964	-8.369	2.745	0.00345	0.85		42.77
cg05322822	chr2	99060584	-3.8	1.246	0.00345	0.85	INPP4A	73.8
cg23683274	chr9	133971154	-3.856	1.265	0.00345	0.85	AIF1L	65.98
cg02712303	chr17	79000206	-3.722	1.221	0.00345	0.85		51.2
cg02576892	chr1	2878813	-6.997	2.295	0.00345	0.85		53.26
cg20034617	chr9	140172277	-4.428	1.453	0.00346	0.85	C9orf167	39.7
cg05850716	chr14	79220477	-5.498	1.804	0.00346	0.85	NRXN3	55.59
cg10055398	chr6	33091242	-10.73	3.521	0.00346	0.85	HLA-DPB2	70.37
cg20577165	chr15	69337281	-3.52	1.155	0.00346	0.85	NOX5	37.61
cg17995495	chr7	150174507	-3.338	1.095	0.00346	0.85	GIMAP8	40.46
cg24559044	chr5	142435797	-2.309	0.7575	0.00346	0.85	ARHGAP26	87.26
cg00624939	chr8	144279703	-5.704	1.871	0.00346	0.85		51.39
cg12059303	chrX	45016074	-4.79	1.572	0.00346	0.85	CXorf36	67.99
cg11537737	chr11	126890238	-4.388	1.44	0.00346	0.85		29.92
cg19885332	chr15	57163611	-2.457	0.8064	0.00346	0.85		84.77
cg13213497	chr2	8143994	6.754	2.216	0.00346	0.85		55.92
cg02274263	chr15	25417786	6.023	1.977	0.00347	0.85	SNORD115-2	65.99
cg06639496	chr22	50749598	-5.45	1.788	0.00347	0.85		55.71
cg14617054	chr19	289762	-5.644	1.852	0.00347	0.85	PPAP2C	68.52
cg07796683	chr6	41413498	-1.5	0.4924	0.00347	0.85		92.57
cg00107629	chr11	46389307	-4.11	1.349	0.00347	0.85	DGKZ	48.41
cg01758940	chr10	64321152	-4.253	1.396	0.00347	0.85	ZNF365	28.23
cg06246114	chr7	142748215	-3.251	1.067	0.00347	0.85	OR6V1	68.72
cg16040219	chr6	28377163	-4.26	1.398	0.00347	0.85		60.81
cg13459798	chr6	26045645	-0.7713	0.2532	0.00347	0.85	HIST1H3C	2.49
cg17473093	chr20	37262698	-3.004	0.9862	0.00347	0.85	ARHGAP40	31.57
cg08456281	chr17	8275997	-2.765	0.9077	0.00348	0.85	KRBA2	30.4
cg16379812	chr2	693623	-5.931	1.947	0.00348	0.85		83.34
cg08973281	chr3	144221131	-7.638	2.508	0.00349	0.85		54.79
cg16455748	chr5	107211518	-3.634	1.193	0.00349	0.85	FBXL17	36.61
cg16511795	chr4	3535009	-5.151	1.692	0.00349	0.85	LRPAP1	43.5
cg12168713	chr5	159962344	-1.972	0.6477	0.00349	0.85		91.54
cg14310575	chr20	38063750	-2.881	0.9461	0.00349	0.85		21.32
cg03603636	chr4	24473145	7.42	2.437	0.00349	0.85		25.65
cg10081115	chr2	190686883	2.408	0.791	0.00349	0.85	PMS1	92.9
cg24141156	chr12	54758422	-2.046	0.6719	0.00349	0.85	GPR84	87.58
cg20588285	chr21	45707344	-3.044	0.9998	0.00349	0.85	AIRE	19.92
cg02847116	chr15	27229446	-6.255	2.054	0.00349	0.85	GABRG3	41.36
cg19575221	chr8	118631595	-4.732	1.554	0.0035	0.85		57.64
cg25966599	chr19	2422172	-3.078	1.011	0.0035	0.85	TMPRSS9	46.42
cg05134476	chr8	75227222	-6.841	2.247	0.0035	0.85	JPH1	54.88
cg12874671	chr11	63772824	-4.729	1.554	0.0035	0.85	MACROD1	54.5
cg06472341	chr11	1073641	-3.154	1.036	0.0035	0.85	MUC2	35.95
cg23663176	chr19	36289962	-3.552	1.167	0.0035	0.85	LINC01529	83.09
cg07563363	chr2	154143677	-5.868	1.928	0.00351	0.85		14
cg01071302	chr9	135355916	-4.526	1.487	0.00351	0.85	C9orf171	50.33
cg21392868	chr1	11983333	-1.614	0.5303	0.00351	0.85	KIAA2013	89.58
cg13277180	chr20	14841850	-1.681	0.5523	0.00351	0.85	MACROD2	92.14
cg21009769	chr22	29168135	-4.703	1.545	0.00351	0.85	CCDC117	64.02
cg25647784	chr17	40934907	-2.086	0.6854	0.00351	0.85	WNK4	38.76
cg21854353	chrX	27934183	-10.63	3.495	0.00351	0.85		54.05
cg04815890	chr16	84628855	-2.112	0.694	0.00351	0.85	COTL1	86.27
cg26735189	chr6	19698320	-6.027	1.981	0.00351	0.85		70.71
cg27004521	chr11	119791729	-1.584	0.5204	0.00351	0.85		92.92
cg11036959	chr10	75705868	-2.287	0.7518	0.00351	0.85		84.83
cg24865122	chr6	32362584	-4.312	1.417	0.00351	0.85	BTNL2	59.61
cg09763356	chr2	120437157	-2.784	0.9152	0.00351	0.85	TMEM177	12.98
cg21932484	chr7	98806168	-3.942	1.296	0.00351	0.85	KPNA7	46.62
cg15860917	chr5	61872869	-1.967	0.6465	0.00352	0.85	IPO11	89.85
cg09105175	chr22	45399715	-4.715	1.55	0.00352	0.85	PHF21B	72.16
cg23999621	chr6	13307969	-2.242	0.7368	0.00352	0.85	TBC1D7	86.61
cg23235323	chr4	183673697	-1.897	0.6236	0.00352	0.85	TENM3	87.77
cg25604565	chr14	96078020	-4.376	1.438	0.00352	0.85		69
cg19553402	chr22	50747014	-4.242	1.394	0.00352	0.85	PLXNB2	56.24
cg13747174	chr19	57748857	-3.606	1.185	0.00352	0.85		82.17
cg05293462	chr21	40904160	-4.101	1.348	0.00352	0.85		41.58
cg11093474	chr5	5137559	-3.279	1.078	0.00353	0.85		34.38
cg04968726	chr14	78086586	-4.681	1.539	0.00353	0.85		64.74
cg27300647	chr1	62660281	-4.482	1.474	0.00353	0.85	L1TD1	65.43
cg20191905	chr7	37952539	-1.877	0.6174	0.00353	0.85	SFRP4	90.31
cg02733918	chr20	47801453	-2.902	0.9543	0.00353	0.85	STAU1	73.76
cg01819046	chr2	588708	-4.392	1.444	0.00353	0.85		77.7
cg08283200	chr12	23891341	-6.977	2.294	0.00353	0.85	SOX5	40.37
cg00562871	chr8	144190362	-9.746	3.205	0.00353	0.85		77.58
cg18864096	chr6	91247327	-1.211	0.3981	0.00353	0.85	MAP3K7	90.72
cg22640305	chr18	13611576	-3.574	1.176	0.00353	0.85	LDLRAD4	13.75
cg25615884	chr8	41469891	-1.336	0.4396	0.00354	0.85	AGPAT6	93.18
cg16885394	chr17	1051438	-3.579	1.177	0.00354	0.85	ABR	51.98
cg17171539	chr1	59398690	-3.484	1.146	0.00354	0.85		50.79
cg07774938	chr9	100069906	-8.778	2.887	0.00354	0.85	CCDC180	17.31
cg20595215	chr3	8543014	-1.106	0.3638	0.00354	0.85	LMCD1	4.93
cg15589939	chr7	624495	-2.551	0.8391	0.00354	0.85	PRKAR1B	90.56
cg02425416	chr11	2163808	-4.495	1.479	0.00354	0.85	IGF2AS	24.82
cg25856120	chr17	46970223	1.115	0.3669	0.00354	0.85	ATP5G1	7
cg06921011	chr10	102589467	-4.963	1.633	0.00355	0.85	PAX2	42.71
cg20230572	chr13	31308809	-2.761	0.9084	0.00355	0.85	ALOX5AP	31
cg17933225	chr13	113439367	-2.842	0.9351	0.00355	0.85	ATP11A	48.85
cg26945978	chr12	109214864	-2.801	0.9216	0.00355	0.85	SSH1	74.31
cg05616864	chr1	248005723	-2.401	0.7902	0.00355	0.85	OR11L1	84.92
cg00284153	chr10	135171713	-4.063	1.337	0.00355	0.85	C10orf125	48.93
cg26550854	chr22	19025158	-2.146	0.7064	0.00355	0.85	DGCR2	84.94
cg11795532	chr21	45751016	-8.151	2.683	0.00356	0.85	C21orf2	74.26
cg02591892	chr19	3801397	-10.99	3.617	0.00356	0.85	MIR1268A	36.6
cg15283275	chr2	223858881	-5.136	1.691	0.00356	0.85		67.4
cg24346223	chr19	36279422	-4.132	1.36	0.00356	0.85	SNX26	60.32
cg16055514	chr1	197169700	-5.106	1.681	0.00356	0.85	ZBTB41	28.54
cg06178709	chr16	73176165	-3.582	1.179	0.00356	0.85	C16orf47	65.09
cg09542796	chrX	12890595	-6.446	2.122	0.00356	0.85	TLR7	56.99
cg00152975	chr19	17981922	-3.053	1.005	0.00356	0.85	SLC5A5	60.66
cg16541879	chr17	29247881	-3.958	1.303	0.00356	0.85	ADAP2	31.29
cg03095800	chr16	67208728	-5.066	1.668	0.00356	0.85	NOL3	75.07
cg11753765	chr1	28908958	-4.978	1.639	0.00356	0.85	SNORA16A	38.55
cg14113958	chr9	117657237	-2.472	0.8138	0.00356	0.85		11.21
cg26437651	chr2	10671152	-3.413	1.124	0.00357	0.85		80.56
cg16129132	chr11	3182119	-5.511	1.815	0.00357	0.85	OSBPL5	34.94
cg22384905	chr17	70698691	-5.887	1.938	0.00357	0.85	SLC39A11	62.89
cg19275745	chr3	141496003	-5.501	1.811	0.00357	0.85	GRK7	62.82
cg20078454	chr8	142367384	-5.487	1.807	0.00357	0.85	GPR20	48.15
cg02500990	chr16	89640906	-2.775	0.9136	0.00357	0.85	CPNE7	34.85
cg13385601	chr15	62612975	-7.364	2.425	0.00357	0.85		63.28
cg24888352	chr10	2908597	-4.71	1.551	0.00357	0.85		54.04
cg20410114	chr6	3160502	-3.652	1.203	0.00358	0.85		68.56
cg10140716	chr19	57347628	-2.282	0.7514	0.00358	0.85	PEG3	70.02
cg22662863	chr5	119837748	-5.143	1.694	0.00358	0.85	PRR16	39.9
cg00394180	chr8	97167170	-4.596	1.514	0.00358	0.85	GDF6	22.42
cg20627585	chr7	141363242	-2.887	0.9508	0.00358	0.85	KIAA1147	77.08
cg19897003	chr12	113592610	-4.401	1.45	0.00358	0.85	CCDC42B	11.71
cg16001722	chr6	127836159	-2.983	0.9825	0.00358	0.85	C6orf174	9.11
cg06507678	chr5	114919500	-2.558	0.8424	0.00358	0.85	TMED7-TICAM2	85.92
cg02363409	chr10	65797118	-5.003	1.648	0.00358	0.85		31.27
cg07354813	chr4	10551124	-2.442	0.8042	0.00358	0.85	CLNK	15.07
cg18748549	chr13	107315325	-2.351	0.7744	0.00358	0.85	LINC00443	89.63
cg27297318	chr16	85320035	-4.374	1.441	0.00358	0.85		71.19
cg18696812	chr2	31613633	-5.678	1.871	0.00358	0.85	XDH	49.07
cg00361260	chr2	241310474	-3.988	1.314	0.00358	0.85		62.61
cg13860281	chr7	55638724	-4.239	1.396	0.00358	0.85	VOPP1	78.39
cg12097791	chr20	50719777	-3.178	1.047	0.00358	0.85	ZFP64	76.19
cg22325570	chr7	112971518	-4.969	1.637	0.00359	0.85		44.17
cg06266853	chr6	29589707	-6.106	2.012	0.00359	0.85	GABBR1	49.96
cg10253051	chr6	158956998	-4.538	1.495	0.00359	0.85	TMEM181	53.65
cg22740603	chr6	33397959	-3.136	1.034	0.0036	0.85	SYNGAP1	83.27
cg27061604	chr13	40463563	-5.605	1.847	0.0036	0.85		33.2
cg25330919	chr22	21934101	-2.294	0.756	0.0036	0.85	UBE2L3	25.03
cg17095294	chr3	187882326	-3.723	1.227	0.0036	0.85	LPP	44.14
cg21577590	chr6	116576752	-3.236	1.067	0.00361	0.85	TSPYL4	84.99
cg16668986	chr17	77307759	-3.216	1.06	0.00361	0.85	RBFOX3	33.84
cg22476550	chr20	37590555	-2.197	0.7241	0.00361	0.85	DHX35	10.11
cg04075793	chr2	901585	-7.531	2.483	0.00361	0.85	LOC101060385	52.65
cg12323477	chr16	78174909	-2.231	0.7357	0.00361	0.85	WWOX	85.99
cg01897944	chr17	67633729	-5.244	1.729	0.00361	0.85		71.58
cg13710662	chr7	150896489	-4.406	1.453	0.00361	0.85		81.97
cg15373896	chr5	25567812	-2.435	0.8031	0.00361	0.85		91.89
cg12984832	chr3	128737672	-4.298	1.417	0.00361	0.85	EFCC1	56.94
cg05867210	chr2	127753180	-2.059	0.6791	0.00361	0.85		11.2
cg00578511	chr5	758260	-4.361	1.438	0.00361	0.85		37.38
cg27466169	chr6	7912145	-2.667	0.8794	0.00362	0.85	TXNDC5	39.66
cg19478190	chr1	94442129	-2.868	0.9457	0.00362	0.85		34.72
cg19567740	chr7	128527122	-4.049	1.335	0.00362	0.85	KCP	47.94
cg12197980	chr12	121688733	-3.059	1.009	0.00362	0.85	CAMKK2	83.46
cg12738484	chr12	59309756	-3.224	1.063	0.00362	0.85	LRIG3	84.57
cg10705060	chr3	133191407	-6.669	2.2	0.00362	0.85	BFSP2	71.74
cg04790252	chr16	31339165	-5.788	1.909	0.00362	0.85	ITGAM	48.14
cg23785114	chr8	1153402	-6.051	1.996	0.00362	0.85		56.22
cg08713568	chr1	91195504	-3.15	1.039	0.00362	0.85		61.11
cg02700606	chr10	131763134	-5.769	1.903	0.00362	0.85	EBF3	16.81
cg09015859	chr7	752992	-2.524	0.8326	0.00362	0.85	PRKAR1B	89.51
cg04321555	chr19	34285737	-5.821	1.92	0.00362	0.85		22.67
cg06327150	chr1	52195686	-3.333	1.099	0.00362	0.85	OSBPL9	3.74
cg05544660	chr17	1159451	-3.398	1.121	0.00363	0.85		41.98
cg00596222	chr4	3756001	-3.658	1.207	0.00363	0.85		42.35
cg10393857	chr12	132132853	-9.605	3.169	0.00363	0.85		56.77
cg25586160	chr13	113496073	-4.212	1.39	0.00363	0.85	ATP11A	48.32
cg26765467	chr14	89018051	-3.909	1.29	0.00363	0.85	PTPN21	11.48
cg26932379	chr16	26609755	-7.022	2.317	0.00363	0.85		64.28
cg23297276	chr12	130949883	-4.041	1.333	0.00363	0.85	RIMBP2	43.52
cg09224696	chr10	109219971	-4.258	1.405	0.00363	0.85		87.6
cg17392998	chr3	102771692	-3.064	1.011	0.00364	0.85		13.39
cg00561158	chr10	112256616	-2.783	0.9186	0.00364	0.85	DUSP5	35.32
cg13135333	chr8	13512498	-6.496	2.144	0.00364	0.85		70.55
cg00294261	chr5	124091260	-1.547	0.5107	0.00364	0.85		86.52
cg11314211	chr10	131666314	-7.237	2.388	0.00364	0.85	EBF3	72.26
cg25218006	chr2	208905939	-3.357	1.108	0.00364	0.85		68.12
cg23023797	chr20	61282847	-3.243	1.07	0.00364	0.85	SLCO4A1	71.33
cg20784014	chr1	222755510	-3.278	1.082	0.00364	0.85	TAF1A	37.21
cg03561592	chr1	17992075	-2.247	0.7416	0.00364	0.85	ARHGEF10L	92.49
cg18687492	chr12	292224	-3.399	1.122	0.00365	0.85		84.32
cg08009669	chr6	31465202	-5.371	1.773	0.00365	0.85	MICB	23.9
cg08757755	chr22	49663300	-4.226	1.395	0.00365	0.85		35.58
cg18049969	chr2	120156566	-3.091	1.02	0.00365	0.85		72.72
cg02739708	chr8	54794183	-0.7985	0.2636	0.00365	0.85	RGS20	4.61
cg09137081	chr17	80330606	-2.492	0.8228	0.00365	0.85		26.38
cg07887517	chr17	79005277	-3.703	1.223	0.00365	0.85	BAIAP2-AS1	48.09
cg15955772	chr8	68511455	-7.185	2.372	0.00365	0.85	CPA6	72.47
cg16675777	chrX	17687499	-2.921	0.9646	0.00365	0.85	NHS	85.12
cg26509250	chr2	134884342	-2.496	0.8243	0.00365	0.85		79.98
cg17843520	chr7	47552218	-3.253	1.074	0.00366	0.85	TNS3	49.3
cg08323345	chr10	127496129	-3.105	1.025	0.00366	0.85	UROS	81.03
cg10018458	chrX	53461681	-4.076	1.346	0.00366	0.85	HSD17B10	24.32
cg07106598	chr22	49884882	-3.106	1.025	0.00366	0.85	C22orf34	87.52
cg25630384	chr6	119630581	-1.505	0.4969	0.00366	0.85	MAN1A1	90.74
cg04477464	chr5	31891090	-1.633	0.5392	0.00366	0.85	PDZD2	91
cg08772837	chr5	140344290	-5.996	1.98	0.00366	0.85	PCDHA7	46.93
cg13699583	chr8	27329184	-4.696	1.551	0.00366	0.85	CHRNA2	74.63
cg04085585	chr7	77648378	-3.887	1.284	0.00366	0.85	MAGI2	49.29
cg02796278	chr19	885898	-7.936	2.621	0.00366	0.85	MED16	89.94
cg15829102	chr7	5880257	-4.168	1.376	0.00366	0.85	ZNF815P	68.55
cg19066160	chr13	69964332	-10.32	3.408	0.00366	0.85		64.29
cg07464278	chr19	2677176	-4.336	1.432	0.00367	0.85	GNG7	42.23
cg22455392	chr5	169659831	-7.544	2.492	0.00367	0.85	C5orf58	58.72
cg19480117	chr10	131752869	-5.629	1.859	0.00367	0.85	EBF3	67.96
cg21115433	chr1	27961868	-4.447	1.469	0.00367	0.85	FGR	56.01
cg22061681	chr22	32677112	-2.803	0.9258	0.00367	0.85		27.23
cg07126205	chr8	22593752	-3.465	1.144	0.00367	0.85	PEBP4	49.74
cg09852187	chr15	89155039	-2.614	0.8635	0.00367	0.85	MIR7-2	39.35
cg05194726	chr12	2944480	-4.364	1.442	0.00367	0.85	NRIP2	49
cg05168573	chr15	32403459	-8.058	2.662	0.00367	0.85	CHRNA7	57.06
cg18280289	chr7	98297921	-2.694	0.8901	0.00367	0.85		20.17
cg05148931	chr22	30675544	-4.199	1.387	0.00368	0.85		60.21
cg05972523	chr5	25092476	-6.412	2.119	0.00368	0.85		38.57
cg02763933	chr7	971351	-4.998	1.652	0.00369	0.85	ADAP1	32.76
cg21915983	chr7	16566388	-4.526	1.496	0.00369	0.85	LRRC72	47.84
cg07033790	chr5	135479136	-1.979	0.6542	0.00369	0.85	SMAD5	90.68
cg19063972	chr13	95364908	-4.826	1.595	0.00369	0.85	SOX21	11.39
cg01232552	chr22	25616205	-3.998	1.322	0.00369	0.85	CRYBB2	19.84
cg08496033	chr8	143680998	-4.083	1.35	0.00369	0.85		28.6
cg01047134	chr7	71877946	-5.188	1.715	0.00369	0.85	CALN1	63.13
cg16668651	chr15	81316319	-2.614	0.864	0.00369	0.85		80.86
cg14075934	chr2	200137014	-5.497	1.818	0.0037	0.85	SATB2	73.66
cg22938623	chr16	21127930	-3.61	1.194	0.0037	0.85	DNAH3	72.91
cg06055293	chr11	119037210	-3.519	1.164	0.0037	0.85		58.95
cg03356537	chr13	113425249	-6.039	1.997	0.0037	0.85	ATP11A	55.32
cg21483311	chr7	1793123	-4.165	1.377	0.0037	0.85		33.57
cg02093808	chr4	77342011	-4.795	1.586	0.0037	0.85		46.18
cg24620418	chr15	34637638	-4.299	1.422	0.00371	0.85	C15orf55	39.97
cg15708025	chr12	7096263	-4.241	1.403	0.00371	0.85	LPCAT3	29.07
cg26325949	chr4	119808885	-4.781	1.581	0.00371	0.85	SYNPO2	66.26
cg05845977	chr10	3634843	-4.327	1.431	0.00371	0.85	LOC105376360	60.41
cg22578792	chr2	97648095	-3.061	1.013	0.00371	0.85	FAM178B	83.94
cg06529940	chr18	73827319	-5.439	1.799	0.00371	0.85		40.29
cg21210224	chr15	65186306	3.531	1.168	0.00371	0.85		61.17
cg01328605	chr10	7765717	-2.867	0.9483	0.00371	0.85	ITIH2	30.72
cg12580461	chr1	2904626	-3.882	1.284	0.00371	0.85		43.19
cg00641685	chr7	100254745	-4.208	1.392	0.00371	0.85	ACTL6B	43.77
cg15057150	chr1	206680618	-7.336	2.427	0.00371	0.85	RASSF5	19.3
cg12912346	chr19	51336119	-3.821	1.264	0.00371	0.85	KLK15	45.86
cg11605355	chr6	110798193	-5.847	1.934	0.00371	0.85	SLC22A16	76.84
cg16342193	chr10	102329863	-3.141	1.039	0.00371	0.85		43.67
cg05758203	chr10	21218413	-2.913	0.9635	0.00372	0.85	NEBL	56.98
cg05222497	chr8	121723737	-4.134	1.368	0.00372	0.85	SNTB1	68.66
cg06444025	chr17	4804104	-6.637	2.196	0.00372	0.85	CHRNE	59.13
cg13470715	chr14	104689180	-4.639	1.535	0.00372	0.85		76.65
cg11863609	chr14	97355128	-1.814	0.6	0.00372	0.85		91.84
cg20741150	chr10	18790372	-3.303	1.093	0.00372	0.85	CACNB2	81.89
cg19014623	chr7	100244946	-3.116	1.031	0.00372	0.85	ACTL6B	31.89
cg22884541	chr7	97841864	-7.236	2.394	0.00372	0.85	BHLHA15	83.21
cg09977437	chr10	103381413	-1.287	0.4257	0.00372	0.85	FBXW4	92.96
cg14182730	chr13	45203659	-1.951	0.6455	0.00372	0.85		87.73
cg02443940	chr22	33502143	-4.861	1.609	0.00372	0.85		35.83
cg04661382	chr11	109294584	6.49	2.148	0.00373	0.85	C11orf87	33
cg11217594	chr11	9232865	-5.373	1.778	0.00373	0.85	DENND5A	68.53
cg07878407	chr3	39543684	-5.938	1.965	0.00373	0.85	MOBP	56.33
cg15459336	chr4	48637722	-2.287	0.7567	0.00373	0.85	FRYL	90.61
cg13304350	chr17	43084426	-5.421	1.794	0.00373	0.85		34.92
cg05976840	chr16	67189804	-3.227	1.068	0.00373	0.85	TRADD	47.02
cg22443712	chr5	21340580	-6.085	2.014	0.00373	0.85		53.66
cg05611351	chr17	7919407	-1.832	0.6064	0.00373	0.85	GUCY2D	6.62
cg04263371	chr9	130853572	-3.022	1	0.00373	0.85	SLC25A25	84.36
cg06874553	chr17	68099527	-3.65	1.208	0.00373	0.85	KCNJ16	82.61
cg08966389	chr4	3301903	-2.552	0.8447	0.00374	0.85		90.03
cg03521246	chr4	89680660	-3.949	1.307	0.00374	0.85	FAM13A	66.81
cg00300876	chr1	175986331	-2.271	0.7519	0.00374	0.85	RFWD2	82.5
cg10634182	chr5	572373	-4.187	1.386	0.00374	0.85		57.02
cg07003360	chr20	42875708	-5.583	1.848	0.00374	0.85	GDAP1L1	14.2
cg01351072	chr21	45710225	-4.516	1.495	0.00374	0.85	AIRE	67.92
cg06936290	chr7	13889871	-3.013	0.9974	0.00374	0.85		68.57
cg26941692	chr17	65052763	-3.859	1.278	0.00374	0.85	CACNG1	79.4
cg18605349	chr6	99007865	-6.341	2.1	0.00374	0.85		52.46
cg06408759	chr22	20242217	-3.605	1.194	0.00375	0.85	RTN4R	23.97
cg02570298	chr13	53618826	-7.033	2.329	0.00375	0.85	OLFM4	31.75
cg07473460	chr15	42297784	-2.474	0.8192	0.00375	0.85	PLA2G4E	83.9
cg04191198	chr20	48608503	-3.123	1.034	0.00375	0.85		77.31
cg10827859	chr3	105118760	-8.62	2.855	0.00375	0.85	ALCAM	62.82
cg03861097	chr21	34393589	-2.147	0.7112	0.00375	0.85		18.18
cg03618571	chr5	50953318	-5.468	1.811	0.00375	0.85		30.7
cg05502360	chr8	36641571	-8.056	2.668	0.00376	0.85	KCNU1	63.7
cg03004985	chr3	46735695	-2.963	0.9813	0.00376	0.85	ALS2CL	46.37
cg00812689	chr2	846227	-6.77	2.242	0.00376	0.85	LINC01115	37.66
cg15325373	chr10	119302275	-3.57	1.182	0.00376	0.85	EMX2	19.89
cg21312521	chr15	72102626	-3.41	1.129	0.00376	0.85	NR2E3	78.54
cg21873674	chr3	13689339	-3.888	1.288	0.00376	0.85		53.17
cg14852540	chr17	79683076	-1.49	0.4935	0.00376	0.85	SLC25A10	89.39
cg01244520	chr10	111178609	-5.004	1.658	0.00376	0.85		25.75
cg07020604	chr7	12363490	-2.608	0.864	0.00376	0.85		86.07
cg04090604	chr21	46222557	-4.03	1.335	0.00376	0.85	UBE2G2	34.94
cg13631852	chr11	134579535	-6.502	2.154	0.00376	0.85		56.16
cg11387301	chr19	15252043	-3.824	1.267	0.00376	0.85		63.46
cg19254779	chr19	35915620	-2.885	0.9557	0.00376	0.85		35.3
cg08214267	chr19	47843887	-2.821	0.9345	0.00376	0.85	GPR77	40.76
cg02173970	chr10	134723505	-3.862	1.28	0.00376	0.85		62.85
cg26413283	chr2	223563325	-4.152	1.376	0.00377	0.85	MOGAT1	79.73
cg17867860	chr2	49054009	-5.077	1.682	0.00377	0.85		77.62
cg04971401	chr5	130331769	-4.525	1.499	0.00377	0.85		86.84
cg08417857	chr13	102057990	-3.709	1.229	0.00377	0.85	NALCN	87.2
cg00433059	chr2	49255575	-5.31	1.76	0.00377	0.85	FSHR	55.79
cg02094273	chr11	86636018	5.585	1.851	0.00377	0.85		39.49
cg26550194	chr17	74639928	-3.852	1.277	0.00378	0.85	ST6GALNAC1	68.44
cg10511902	chr14	91842949	-2.742	0.9086	0.00378	0.85	CCDC88C	82.52
cg27218500	chr15	62531331	-4.849	1.607	0.00378	0.85		67.64
cg20044118	chr13	55419681	-8.475	2.809	0.00378	0.85		52.61
cg03204155	chr22	40915817	-4.745	1.573	0.00378	0.85	MKL1	49.4
cg13698542	chr3	157213371	-1.891	0.6269	0.00378	0.85	VEPH1	89.49
cg16831218	chr16	50020277	-5.278	1.75	0.00378	0.85		67.68
cg13077098	chr20	60534560	-4.935	1.636	0.00379	0.85		45.89
cg04686117	chr10	13696795	-6.245	2.071	0.00379	0.85	FRMD4A	89.99
cg16265599	chr17	40936658	-5.061	1.678	0.00379	0.85	WNK4	23.22
cg24898784	chr12	94574433	-1.729	0.5732	0.00379	0.85	PLXNC1	89.56
cg07805058	chr8	1693765	-2.725	0.9036	0.00379	0.85		18.4
cg16712080	chr10	66295099	-5.028	1.667	0.00379	0.85		76.22
cg14379968	chr21	33968392	-5.001	1.658	0.00379	0.85		56.19
cg27314580	chr11	56086656	-4.761	1.579	0.00379	0.85	OR8K3	31.3
cg20322554	chr3	126067482	-1.964	0.6513	0.00379	0.85	KLF15	89.81
cg26267081	chr14	94392862	-3.098	1.027	0.00379	0.85	FAM181A	37.07
cg16600438	chr22	35339700	-6.819	2.261	0.00379	0.85		46.17
cg10821830	chr2	79823717	-5.788	1.919	0.00379	0.85	CTNNA2	37.84
cg19234140	chr1	19972103	-3.892	1.291	0.00379	0.85	MINOS1-NBL1	57.23
cg03363142	chr8	69942947	-6.341	2.103	0.0038	0.85		42.37
cg17906873	chr3	128801065	-3.84	1.274	0.0038	0.85		74.47
cg16171484	chr2	223290515	-3.532	1.171	0.0038	0.85	SGPP2	61.69
cg12163424	chr8	144947630	-2.695	0.8939	0.0038	0.85	EPPK1	73.86
cg15417249	chr6	114131273	-2.124	0.7046	0.0038	0.85		87.11
cg24006432	chr18	39821760	-8.486	2.815	0.0038	0.85	LINC00907	76.96
cg20811758	chr1	45798286	-0.9358	0.3104	0.0038	0.85	MUTYH	93.46
cg04475375	chr6	6008381	-7.565	2.509	0.0038	0.85	NRN1	22.3
cg18124672	chr12	23207842	-10.95	3.632	0.0038	0.85		51.67
cg07355337	chr1	114698730	8.2	2.72	0.0038	0.85		29.98
cg04853906	chr16	56623013	-2.588	0.8583	0.0038	0.85	MT3	18.22
cg13803915	chr1	10490063	-3.54	1.174	0.00381	0.85	APITD1	36.54
cg27256528	chr16	6533667	-4.029	1.336	0.00381	0.85	A2BP1	13.12
cg22872346	chr1	42791164	-2.679	0.8888	0.00381	0.85	FOXJ3	72.57
cg13796781	chr17	54367642	-3.52	1.168	0.00381	0.85	ANKFN1	45.84
cg17847336	chr15	47476104	-3.821	1.268	0.00381	0.85	SEMA6D	47
cg07556059	chr1	29449513	-3.68	1.221	0.00381	0.85	TMEM200B	42.57
cg04615859	chr17	7762123	-4.422	1.467	0.00381	0.85	CYB5D1	50.71
cg26751275	chr12	7033076	-5.234	1.737	0.00381	0.85	ATN1	62.59
cg14958869	chr10	52697405	-1.376	0.4565	0.00381	0.85		8.07
cg11917712	chr19	47785948	-2.12	0.7035	0.00381	0.85		86.05
cg05920655	chr22	45276695	-4.742	1.573	0.00381	0.85		56.21
cg24457046	chr20	61208482	-4.15	1.377	0.00381	0.85		51.06
cg06470379	chr21	33035488	-4.888	1.622	0.00382	0.85	SOD1	84.57
cg26869501	chr12	98912949	-2.267	0.7522	0.00382	0.85	TMPO	85.93
cg26754552	chr6	29400397	-6.663	2.211	0.00382	0.85		73.35
cg05014727	chr10	6214016	3.757	1.247	0.00382	0.85	PFKFB3	64.21
cg10483828	chr1	1177703	-3.024	1.003	0.00382	0.85		89.95
cg02397720	chr2	238512407	-4.248	1.41	0.00382	0.85		21.68
cg09767313	chr11	3401204	-2.797	0.9281	0.00382	0.85	ZNF195	86.8
cg27315773	chr10	134791549	4.803	1.594	0.00382	0.85		39.25
cg00883509	chr9	34990117	-6.442	2.138	0.00382	0.85	DNAJB5-AS1	19.61
cg15849997	chr4	71621895	-3.534	1.173	0.00382	0.85	RUFY3	77.8
cg12046424	chr4	8357879	-4.646	1.542	0.00382	0.85		31.61
cg03997167	chr2	2829723	-6.478	2.15	0.00382	0.85		77.37
cg23510471	chr12	71555483	-6.753	2.241	0.00382	0.85		68.15
cg06622135	chr11	70474416	-1.278	0.4243	0.00382	0.85	SHANK2	92.28
cg26168324	chr10	119302318	-3.552	1.179	0.00382	0.85	EMX2	14.84
cg19237047	chr19	47748856	-3.812	1.265	0.00382	0.85		74.58
cg10493125	chr10	71266797	-3.19	1.059	0.00382	0.85	TSPAN15	44.03
cg03824347	chr4	115416902	-3.88	1.288	0.00382	0.85		23.64
cg20728307	chr2	242357631	-0.7709	0.2558	0.00382	0.85	FARP2	94.56
cg21156998	chr8	38574072	-1.94	0.644	0.00382	0.85		88.8
cg06398114	chr7	2674181	-4.39	1.457	0.00382	0.85	TTYH3	42.11
cg16714752	chr4	39368184	-2.242	0.744	0.00382	0.85	RFC1	8.76
cg06850284	chr7	156408394	-4.147	1.377	0.00383	0.85		79.51
cg14962025	chr11	80492393	-3.597	1.194	0.00383	0.85		86.69
cg06469850	chr9	104198544	-8.203	2.723	0.00383	0.85	ALDOB	55.99
cg17855101	chr22	30122327	-2.997	0.995	0.00383	0.85	CABP7	60.71
cg03494017	chr5	1724892	-4.061	1.348	0.00383	0.85		64.76
cg18831695	chr22	50954593	-5.137	1.705	0.00383	0.85	NCAPH2	63.09
cg13161621	chrX	53348705	-3.233	1.073	0.00383	0.85	IQSEC2	65.46
cg19280586	chr15	68125197	-3.874	1.286	0.00384	0.85	LBXCOR1	34.27
cg04056313	chr7	100166930	-3.482	1.156	0.00384	0.85		68.84
cg27471124	chr11	109292789	11.61	3.854	0.00384	0.85	C11orf87	31.16
cg16582957	chr8	13706749	-3.025	1.005	0.00384	0.85		20.73
cg01920128	chr4	75177978	-3.892	1.293	0.00384	0.85	EPGN	55.34
cg13960015	chr3	134433756	-3.706	1.231	0.00384	0.85		82.1
cg11577151	chr17	1933238	-3.124	1.038	0.00384	0.85	DPH1	14.91
cg27563968	chr12	13037811	-3.366	1.118	0.00384	0.85		69.78
cg25196687	chr16	28069616	-2.988	0.9926	0.00385	0.85	GSG1L	24.24
cg05768005	chr17	8094486	-2.918	0.9692	0.00385	0.85	C17orf59	79.67
cg25343331	chr6	31602739	-2.973	0.9875	0.00385	0.85	BAT2	66.22
cg04693581	chr20	33137111	-2.493	0.8281	0.00385	0.85	MAP1LC3A	77.87
cg19794536	chr1	17956700	-4.164	1.383	0.00385	0.85	ARHGEF10L	45.73
cg05690078	chr4	130265338	-1.741	0.5784	0.00385	0.85		8.58
cg14577593	chr11	1360038	-3.266	1.085	0.00385	0.85		33.95
cg01331463	chr9	124073313	-0.9772	0.3246	0.00385	0.85	GSN	94.49
cg07973603	chr4	1656749	-3.282	1.09	0.00385	0.85	FAM53A	43.54
cg03242457	chr3	194674906	-1.087	0.361	0.00386	0.85		91.33
cg25358289	chr5	140012728	-10.43	3.466	0.00386	0.85	CD14	28.9
cg00647343	chr10	58394794	-5.618	1.867	0.00386	0.85		23.28
cg27058832	chr19	17791354	-4.889	1.624	0.00386	0.85	UNC13A	22.91
cg13185128	chr9	112143574	-3.043	1.011	0.00386	0.85	PTPN3	71.89
cg11128956	chr7	158280771	-5.569	1.85	0.00386	0.85	PTPRN2	54.58
cg22208713	chr7	44194466	-3.737	1.242	0.00386	0.85	GCK	42.79
cg20404502	chr12	13034443	-5.63	1.871	0.00386	0.85		50.6
cg07065220	chr3	193987540	2.953	0.9812	0.00386	0.85		59.31
cg09526780	chr6	43024141	-1.932	0.642	0.00386	0.85	MRPL2	77.03
cg15835494	chr10	5683916	-3.215	1.068	0.00386	0.85	ASB13	37.33
cg11779501	chr2	208467071	-0.6065	0.2016	0.00386	0.85	METTL21A	95.67
cg08167808	chr19	14167542	-1.641	0.5452	0.00386	0.85	PALM3	86.41
cg20547575	chr7	69065351	-2.264	0.7523	0.00386	0.85	AUTS2	9.47
cg18561139	chr18	40094525	-11.87	3.946	0.00386	0.85	LINC00907	51.99
cg15891546	chr8	142179908	-5.42	1.801	0.00386	0.85	DENND3	65.83
cg11956108	chr1	1895061	-5.292	1.759	0.00386	0.85	KIAA1751	62.47
cg24580071	chr1	76620271	-5.729	1.904	0.00386	0.85	ST6GALNAC3	25.6
cg24155961	chr2	10615752	-3.852	1.28	0.00387	0.85		69.73
cg06149357	chr2	31806755	-7.702	2.56	0.00387	0.85	SRD5A2	69.14
cg11758127	chr1	2002884	-2.414	0.8023	0.00387	0.85	PRKCZ	87.91
cg18090229	chr17	69526716	-7.062	2.347	0.00387	0.85		65.5
cg25657337	chr3	184505770	-2.506	0.8331	0.00387	0.85		78.74
cg23599104	chr1	109656320	-5.435	1.807	0.00387	0.85	C1orf194	7.09
cg11625868	chr16	68572892	-9.526	3.166	0.00387	0.85	ZFP90	28.55
cg12425251	chr3	140189179	-1.844	0.6131	0.00387	0.85	CLSTN2	89.08
cg20804555	chr14	95235869	-4.238	1.409	0.00387	0.85	GSC	15.86
cg16545960	chr14	89452448	-4.237	1.408	0.00387	0.85		54.77
cg10798745	chr1	145715636	-2.726	0.9062	0.00388	0.85	CD160	78.52
cg22864589	chr4	100868859	-2.929	0.9738	0.00388	0.85	DNAJB14	74.84
cg06954679	chr12	86040467	-7.852	2.611	0.00388	0.85		81.23
cg04680462	chr8	74185323	-4.073	1.354	0.00388	0.85		80.7
cg07072176	chr8	140906190	-4.772	1.587	0.00388	0.85	TRAPPC9	71.7
cg22176143	chr4	652891	-4.344	1.444	0.00388	0.85	PDE6B	51.8
cg02394753	chr3	58625812	-4.812	1.6	0.00388	0.85	FAM3D	67.15
cg16471619	chr3	165557116	-8.776	2.918	0.00388	0.85		49.27
cg01274625	chr3	9975870	-4.945	1.644	0.00388	0.85	CRELD1	38.12
cg19713911	chr11	1410081	-4.675	1.554	0.00389	0.85	BRSK2	35.63
cg18651300	chr5	153568897	-2.507	0.8336	0.00389	0.85	GALNT10	28.25
cg08445957	chr8	1246463	-5.189	1.726	0.00389	0.85		93.18
cg24100307	chr6	3748356	-3.808	1.266	0.00389	0.85	C6orf145	72.98
cg17737391	chr17	4349805	-2.28	0.7584	0.00389	0.85	SPNS3	86.05
cg14202616	chr14	93357765	-6.757	2.247	0.00389	0.85		48.05
cg20211831	chr13	42676604	-3.584	1.192	0.00389	0.85	DGKH	76.44
cg07710415	chr3	151065654	-3.184	1.059	0.00389	0.85	P2RY12	79.12
cg04943852	chr20	56565614	-1.991	0.6621	0.00389	0.85		8.29
cg06031500	chr12	58218380	-1.775	0.5905	0.00389	0.85	CTDSP2	90.51
cg11718874	chr19	33950312	-5.016	1.668	0.00389	0.85	PEPD	59.67
cg10959907	chr4	3374483	-2.646	0.8801	0.0039	0.85	RGS12	90.88
cg10835795	chr1	22446661	-1.886	0.6273	0.0039	0.85	WNT4	88.2
cg17289597	chr10	72433155	-3.097	1.03	0.0039	0.85	ADAMTS14	25.15
cg14561530	chr1	3129958	-5.83	1.94	0.0039	0.85	PRDM16	59.27
cg10448011	chr8	130599581	-2.283	0.7595	0.0039	0.85	CCDC26	79.03
cg14462067	chr6	3158207	-6.918	2.302	0.0039	0.85	TUBB2A	26.08
cg12088773	chr19	44128330	-4.686	1.559	0.0039	0.85	CADM4	79.43
cg00436496	chr15	96885119	3.816	1.27	0.00391	0.85		72.43
cg10304667	chr6	24879804	-4.532	1.508	0.00391	0.85	FAM65B	34.5
cg25771595	chr20	46310083	-4.807	1.6	0.00391	0.85	SULF2	65.19
cg11708810	chr10	134116395	-5.995	1.995	0.00391	0.85	STK32C	52.68
cg06741399	chr17	81023217	-5.009	1.667	0.00391	0.85		72.87
cg17600918	chr6	154809230	-5.104	1.699	0.00391	0.85	CNKSR3	41.12
cg01978937	chr20	2671574	-5.059	1.684	0.00391	0.85		54.37
cg05596265	chr3	2141382	-5.766	1.919	0.00391	0.85	CNTN4	21.93
cg27380819	chr2	207307490	-5.715	1.902	0.00391	0.85	ADAM23	18.25
cg10287023	chr2	197503473	-7.923	2.637	0.00391	0.85	CCDC150	49.76
cg04367113	chr19	4485385	-1.652	0.5498	0.00391	0.85	HDGFRP2	90.39
cg22755875	chr7	155188409	-4.583	1.525	0.00392	0.85		46.44
cg09055205	chr8	27780272	-6.19	2.06	0.00392	0.85	SCARA5	43.2
cg01977209	chr2	236293433	-4.199	1.398	0.00392	0.85		56.07
cg27059389	chr8	10855370	-6.137	2.043	0.00392	0.85	XKR6	30.37
cg04303330	chr5	131992430	-4.134	1.376	0.00392	0.85	IL13	50.64
cg13558627	chr7	699080	-3.144	1.046	0.00392	0.85	PRKAR1B	77.22
cg08597808	chr5	10794201	-1.117	0.3718	0.00392	0.85		93.2
cg10169800	chr12	97774558	-6.051	2.015	0.00392	0.85		53.09
cg26535992	chr6	166671495	-3.237	1.078	0.00393	0.85		45.81
cg25468907	chr1	201380680	-3.031	1.009	0.00393	0.85	TNNI1	75.21
cg13945729	chr6	148871920	-2.562	0.8532	0.00393	0.85	SASH1	82.89
cg08097146	chr8	129140414	-3.74	1.245	0.00393	0.85		76.08
cg16404898	chr5	161111187	-4.999	1.665	0.00393	0.85	GABRA6	25.88
cg01216882	chr20	31804277	-3.776	1.257	0.00393	0.85	C20orf71	31.18
cg21115391	chr11	93143810	-5.019	1.671	0.00393	0.85	CCDC67	23.36
cg12585222	chr15	62739149	-5.671	1.888	0.00393	0.85		55.13
cg05793068	chr16	77895734	-4.537	1.511	0.00393	0.85	VAT1L	70.82
cg12349300	chr10	23460646	-6.129	2.041	0.00393	0.85		62.78
cg07679230	chr19	3586905	-3.175	1.057	0.00393	0.85	GIPC3	34.09
cg09246074	chrX	44203963	-5.169	1.721	0.00393	0.85	EFHC2	43.47
cg10513311	chr15	80457243	-1.542	0.5134	0.00393	0.85	FAH	92.13
cg08303418	chr2	136993321	-5.654	1.883	0.00393	0.85		72.69
cg14123364	chr12	11936499	-4.96	1.652	0.00394	0.85	ETV6	74.28
cg21931100	chr4	116633269	-3.872	1.289	0.00394	0.85		14.14
cg26282283	chr7	2704368	-3.399	1.132	0.00394	0.85	TTYH3	46.64
cg17221377	chr15	101389272	-6.578	2.191	0.00394	0.85		24.1
cg22974678	chr16	67055544	-3.37	1.123	0.00394	0.85		76.87
cg23467221	chr1	113250777	-2.863	0.9535	0.00394	0.85	RHOC	44.47
cg06572911	chr16	89186314	-4.132	1.376	0.00394	0.85	ACSF3	59.84
cg10242379	chr6	137113776	-3.188	1.062	0.00394	0.85	MAP3K5	13
cg13233722	chr11	61425529	-3.104	1.034	0.00394	0.85		79.6
cg13239951	chr10	95235086	-2.572	0.8569	0.00394	0.85	MYOF	80.69
cg19472549	chr3	25215883	-2.459	0.8193	0.00394	0.85	RARB	86.88
cg05556219	chr12	8372182	-4.859	1.619	0.00395	0.85		74.21
cg08349093	chr10	123387147	-3.143	1.047	0.00395	0.85		61.31
cg02451568	chr22	22440696	-5.373	1.79	0.00395	0.85		72.79
cg15579816	chr6	166892438	-4.504	1.501	0.00395	0.85	RPS6KA2	63.98
cg13388692	chr1	86081680	-3.888	1.296	0.00395	0.85		23.25
cg18027476	chr4	108745593	-8.168	2.722	0.00395	0.85	SGMS2	43.62
cg23533270	chr10	78635553	-4.29	1.43	0.00395	0.85	KCNMA1	36.67
cg00160183	chr13	28551730	-2.443	0.8141	0.00395	0.85		6.18
cg24860345	chr6	144412862	-5.823	1.941	0.00396	0.85		68.7
cg06053407	chr20	62852752	-3.299	1.1	0.00396	0.85	MYT1	82.93
cg22547540	chr6	32055007	-3.636	1.212	0.00396	0.85	TNXB	58.75
cg16553024	chr7	116138462	-3.36	1.12	0.00396	0.85	CAV2	66.91
cg08028335	chr4	108749402	-4.191	1.397	0.00396	0.85	SGMS2	79.62
cg25851671	chr21	37502825	-10.94	3.647	0.00396	0.85		20.14
cg19572768	chr20	56470679	-3.3	1.1	0.00396	0.85		39.17
cg07938048	chr20	56156009	-3.032	1.01	0.00396	0.85		26.04
cg00075123	chr3	72786960	-2.655	0.8851	0.00396	0.85		85.51
cg13585267	chr5	36507454	-2.75	0.9165	0.00396	0.85		23.99
cg13684541	chr17	44834262	-1.585	0.5284	0.00396	0.85	NSF	91.25
cg03974764	chr1	117009075	-2.211	0.737	0.00396	0.85	LOC101929023	27.42
cg22414759	chrX	55477946	-4.592	1.531	0.00396	0.85	MAGEH1	80.26
cg08594379	chr15	62536089	-5.605	1.868	0.00396	0.85		60.63
cg26320663	chr1	152161521	-3.941	1.313	0.00397	0.85		15.41
cg14989977	chr1	71555947	-4.791	1.597	0.00397	0.85		40.01
cg17053963	chr3	44063832	-5.545	1.849	0.00397	0.85		52.48
cg03723629	chr7	123264843	-5.629	1.877	0.00397	0.85	LOC102724555	30.48
cg15838042	chr5	176022759	-4.223	1.408	0.00397	0.85	PCDH24	45.65
cg21046943	chr17	55763924	-3.401	1.134	0.00397	0.85		81.82
cg00398641	chr8	75942906	-3.787	1.262	0.00397	0.85	CRISPLD1	84.67
cg14627974	chr7	147188028	-3.414	1.138	0.00397	0.85	MIR548I4	39.01
cg11517630	chr6	72318447	-2.381	0.794	0.00397	0.85		86.64
cg16824858	chr14	52309194	-5.433	1.811	0.00398	0.85		64.77
cg24347562	chr19	839678	-2.815	0.9387	0.00398	0.85	PRTN3	21.92
cg27237961	chr16	69369239	-2.206	0.7355	0.00398	0.85	COG8	87.42
cg00343305	chr16	22104151	-3.062	1.021	0.00398	0.85	VWA3A	60.66
cg23670774	chr1	33367888	-3.943	1.315	0.00398	0.85	TMEM54	59.49
cg12159992	chr12	102059490	-3.078	1.027	0.00398	0.85	MYBPC1	83.16
cg13179128	chr3	99103152	-9.095	3.033	0.00398	0.85		34.78
cg12834155	chr7	120622423	-2.869	0.9569	0.00398	0.85		64.82
cg01734865	chr18	77633950	-1.975	0.6586	0.00398	0.85	KCNG2	21.5
cg10733115	chr12	109222160	-2.17	0.7235	0.00398	0.85	SSH1	82.96
cg12977334	chr19	1080697	-3.069	1.023	0.00398	0.85	HMHA1	89.05
cg16266517	chr7	154657360	-2.732	0.9109	0.00398	0.85	DPP6	32.87
cg18364968	chr3	69063335	-2.33	0.777	0.00398	0.85	EOGT	12.3
cg18210226	chr6	123317714	-4.52	1.507	0.00398	0.85	CLVS2	5.19
cg07656363	chr10	112086136	-3.357	1.119	0.00398	0.85		57
cg02625253	chr9	130713169	-2.122	0.7079	0.00399	0.85	FAM102A	87.92
cg10014338	chr6	32372373	-6.08	2.028	0.00399	0.85	BTNL2	67.96
cg04351156	chr19	10562415	-3.226	1.076	0.00399	0.85	PDE4A	47.01
cg18668284	chr11	57005604	-4.104	1.369	0.00399	0.85	APLNR	49.22
cg21934190	chr8	142363160	-3.402	1.135	0.00399	0.85		68.87
cg14685305	chr18	57566313	-4.755	1.586	0.004	0.85	PMAIP1	56.86
cg09189336	chr19	8745107	-3.642	1.215	0.004	0.85		27.82
cg04451699	chr8	88987459	-6.397	2.134	0.004	0.85		64.68
cg11848244	chr4	27058499	-4.389	1.464	0.004	0.85		77.63
cg06384134	chr7	158056548	-3.989	1.331	0.004	0.85	PTPRN2	51.17
cg05965880	chr5	2862149	-4.292	1.432	0.004	0.85		76.7
cg10063845	chr2	80363347	-4.727	1.577	0.004	0.85	CTNNA2	79.29
cg03874608	chr14	22537512	-8.986	2.999	0.004	0.85		70.81
cg14326644	chr2	29430352	-3.396	1.133	0.004	0.85	ALK	77.32
cg20657440	chr11	64575112	-1.407	0.4696	0.00401	0.85	MEN1	91.5
cg12614984	chrX	9753567	-3.534	1.179	0.00401	0.85	SHROOM2	20.58
cg16300586	chr13	55563825	-7.79	2.6	0.00401	0.85		76.99
cg13215749	chr14	56187903	-1.652	0.5512	0.00401	0.85		88.14
cg04722052	chr1	62549091	-6.513	2.174	0.00401	0.85	INADL	44.37
cg17644856	chr2	10687962	-3.431	1.145	0.00401	0.85		66
cg14281808	chr8	36775343	-4.139	1.382	0.00401	0.85	KCNU1	38.77
cg06987553	chr6	25537807	-2.715	0.9063	0.00401	0.85	LRRC16A	80.75
cg13946949	chr12	94676369	-3.848	1.285	0.00401	0.85	PLXNC1	41.56
cg03473984	chr11	44550016	-3.743	1.249	0.00402	0.85		73.8
cg03619083	chr19	13000782	-2.647	0.8836	0.00402	0.85	GCDH	41.38
cg06596412	chr20	62170199	-4.053	1.353	0.00402	0.85	PTK6	63.2
cg24678502	chr2	242139599	-2.796	0.9334	0.00402	0.85	ANO7	77.51
cg07842521	chr16	85157762	-3.171	1.059	0.00402	0.85		23.76
cg25764570	chr6	32407289	-6.002	2.004	0.00402	0.85	HLA-DRA	80.1
cg17293845	chr1	42186714	-2.153	0.7187	0.00402	0.85	HIVEP3	78.9
cg19306948	chr1	17308206	-2.36	0.788	0.00402	0.85	MFAP2	71.67
cg05963712	chr12	49373746	-6.753	2.255	0.00402	0.85	WNT1	17.55
cg23663533	chr17	68128754	-6.156	2.055	0.00403	0.85	KCNJ16	76.69
cg24444691	chr18	5583201	-2.595	0.8664	0.00403	0.85	EPB41L3	88.22
cg09714137	chr2	168536732	-4.837	1.615	0.00403	0.85		81.69
cg14316339	chr22	38520900	-3.357	1.121	0.00403	0.85	PLA2G6	68.68
cg22658419	chr3	179690942	-5.947	1.986	0.00403	0.85	PEX5L	52.09
cg05512178	chr12	300298	-3.401	1.136	0.00403	0.85	SLC6A12	60.93
cg00928751	chr17	68172571	-6.54	2.184	0.00403	0.85	KCNJ2	79.84
cg04804550	chr9	38424609	-1.557	0.52	0.00404	0.85	IGFBPL1	6.24
cg15319032	chr6	32371506	-5.727	1.913	0.00404	0.85	BTNL2	38.5
cg16922028	chr7	10162125	-4.101	1.37	0.00404	0.85		75.61
cg13495277	chr2	10595014	-3.904	1.304	0.00404	0.85	LOC101929715	46.09
cg02304370	chr11	587926	-2.021	0.6752	0.00404	0.85	PHRF1	86.31
cg03523616	chr5	6846949	-3.104	1.037	0.00404	0.85		38.71
cg07791011	chr3	62363922	-6.409	2.141	0.00404	0.85		68.66
cg00779661	chr4	141889113	-4.933	1.648	0.00405	0.85	RNF150	69.12
cg01687177	chr3	134127586	-1.663	0.5555	0.00405	0.85		91.01
cg07619636	chrX	33146656	-10.97	3.664	0.00405	0.85	DMD	36.83
cg12511929	chr12	122652175	-1.884	0.6297	0.00405	0.85	LRRC43	87.32
cg03976986	chr18	13453074	-4.908	1.64	0.00405	0.85	LDLRAD4	62.35
cg06373470	chr10	88731875	-2.935	0.9809	0.00405	0.85	AGAP11	67.44
cg17062703	chrX	106809322	-4.018	1.343	0.00405	0.85	FRMPD3	40.47
cg01804351	chr3	183351769	-3.41	1.14	0.00406	0.85		79.18
cg22868951	chr4	129767588	-1.328	0.4437	0.00406	0.85	PHF17	91.79
cg05913008	chr10	96952501	-1.788	0.5977	0.00406	0.85	ACSM6	92.1
cg03109101	chr10	119305095	-7.109	2.376	0.00406	0.85	EMX2	35.13
cg21710060	chr13	114321749	-4.424	1.479	0.00406	0.85	GRK1	67.26
cg07728865	chr2	242787716	-4.544	1.519	0.00406	0.85		39.26
cg12911589	chr2	242740765	-3.702	1.238	0.00406	0.85	GAL3ST2	64.42
cg24833547	chr6	166120997	-2.825	0.9443	0.00406	0.85		77.75
cg11888766	chr11	125056881	-6.883	2.301	0.00406	0.85	PKNOX2	71.42
cg16296797	chr2	242151573	-3.865	1.292	0.00406	0.85	ANO7	64.33
cg22487516	chr1	10921451	-2.751	0.9195	0.00406	0.85		83.74
cg01115432	chr7	158498647	-6.019	2.012	0.00406	0.85	NCAPG2	56.35
cg11206084	chr7	157780161	-4.346	1.453	0.00407	0.85	PTPRN2	49.83
cg08952488	chr16	17461944	-2.567	0.8581	0.00407	0.85	XYLT1	87.42
cg02730156	chr21	38069950	-4.947	1.654	0.00407	0.85		15.34
cg06822293	chr3	13672983	-2.225	0.744	0.00407	0.85	FBLN2	84.37
cg02270243	chr14	54815802	-4.689	1.568	0.00407	0.85		61.6
cg08005165	chr8	55380663	-4.162	1.392	0.00407	0.85		20.78
cg19868863	chr5	158943794	-1.588	0.5309	0.00407	0.85		90.26
cg03058163	chr1	1153338	-3.483	1.165	0.00407	0.85	SDF4	57.63
cg14384685	chr20	62209427	-3.959	1.324	0.00407	0.85		66.16
cg00293331	chr10	123327304	-3.358	1.123	0.00407	0.85	FGFR2	74.5
cg10972598	chr4	108327	-6.314	2.112	0.00408	0.85	ZNF718	51.28
cg16529599	chr20	42137055	-2.302	0.7699	0.00408	0.85		10.73
cg13875343	chr8	144696638	-1.474	0.4928	0.00408	0.85	TSTA3	91.26
cg13217374	chr3	56002583	-2.749	0.9194	0.00408	0.85	ERC2	18.11
cg04265972	chr16	89044882	-4.014	1.342	0.00408	0.85	CBFA2T3	48.69
cg18552076	chr17	63242801	-4.049	1.354	0.00408	0.85		48.7
cg14723997	chr14	89056802	-3.621	1.211	0.00408	0.85	ZC3H14	79.1
cg22330607	chr1	164849618	-3.809	1.274	0.00408	0.85		75.77
cg18100425	chr19	18337162	-2.286	0.7645	0.00408	0.85	PDE4C	11.52
cg27003713	chr1	156839610	-3.727	1.247	0.00409	0.85	NTRK1	60.29
cg26827599	chr12	115438017	-2.358	0.7888	0.00409	0.85		22.21
cg19865545	chr17	68286640	-9.166	3.066	0.00409	0.85		48.2
cg19301114	chr6	161796785	-4.811	1.609	0.00409	0.85	PARK2	74.07
cg13425998	chr9	132405298	-1.714	0.5734	0.00409	0.85	ASB6	87.04
cg08043019	chr20	31641646	-1.93	0.6457	0.00409	0.85	BPIFB3	44.78
cg21107003	chr3	40495566	-4.752	1.59	0.00409	0.85	ENTPD3-AS1	68.71
cg24392515	chr14	24578415	-3.363	1.125	0.00409	0.85		74.02
cg00031393	chr13	52263654	-1.624	0.5432	0.00409	0.85	WDFY2	89.42
cg20266595	chr12	40896092	-7.856	2.628	0.00409	0.85	MUC19	56.03
cg11103078	chr15	72103854	-4.231	1.415	0.00409	0.85	NR2E3	62.89
cg13672755	chr12	41316079	-2.983	0.998	0.00409	0.85	CNTN1	15.43
cg11606286	chr15	53364073	-6.385	2.136	0.00409	0.85		44.02
cg11989421	chr2	220427178	-3.097	1.036	0.0041	0.85	OBSL1	77.39
cg04681554	chr7	27283409	-5.071	1.697	0.0041	0.85	EVX1	24.26
cg16716096	chr5	92024079	-10.73	3.589	0.0041	0.85		42.87
cg25751788	chr11	57229642	-4.02	1.345	0.0041	0.85	RTN4RL2	26.56
cg25272394	chr1	87019355	-5.934	1.986	0.0041	0.85	CLCA4	70.36
cg22565782	chr5	66335447	-2.194	0.7344	0.0041	0.85	MAST4	87.83
cg07748774	chr1	236287045	-2.23	0.7462	0.0041	0.85		87.56
cg07834321	chr7	159531	-7.198	2.409	0.00411	0.85		55.96
cg02738116	chr10	11188809	-7.342	2.457	0.00411	0.85	CELF2	39.13
cg02543796	chr16	2389102	-3.549	1.188	0.00411	0.85	ABCA3	70.96
cg23958597	chr8	38241126	-5.006	1.675	0.00411	0.85	WHSC1L1	55.61
cg09330561	chr14	68573397	-3.143	1.052	0.00411	0.85	RAD51B	67.69
cg17480615	chr3	3137289	-5.157	1.726	0.00411	0.85	IL5RA	58.17
cg08339906	chr19	991985	-1.537	0.5144	0.00411	0.85	WDR18	91.78
cg23033116	chr22	46028579	-3.979	1.332	0.00411	0.85		54.48
cg20747739	chr1	1183257	-3.767	1.261	0.00411	0.85	FAM132A	56.77
cg03707967	chr6	118097745	-3.727	1.248	0.00411	0.85		39.04
cg06826289	chr12	129468180	-4.762	1.594	0.00411	0.85	GLT1D1	45.41
cg22348356	chr13	114891224	-3.93	1.316	0.00412	0.85	RASA3	47.22
cg04189678	chr13	102105838	-5.425	1.816	0.00412	0.85	ITGBL1	49
cg10796237	chr15	33118753	-1.269	0.4249	0.00412	0.85	FMN1	93.22
cg08889687	chr3	110789300	-6.276	2.101	0.00412	0.85		32.24
cg09742465	chr2	8618154	-2.893	0.9687	0.00412	0.85		80.49
cg21064553	chr7	139940995	-2.434	0.8149	0.00412	0.85		77.22
cg16760899	chr11	629523	-2.981	0.9981	0.00412	0.85		76.02
cg15099879	chr1	1377656	-4.805	1.609	0.00412	0.85	VWA1	61.8
cg22719037	chr12	111842896	-2.142	0.7173	0.00412	0.85	SH2B3	32
cg03257308	chr13	30722898	-8.921	2.987	0.00412	0.85		87.58
cg02893644	chr17	48255958	1.12	0.375	0.00413	0.85		5.63
cg06753918	chr5	6182215	-4.116	1.379	0.00413	0.85		79.26
cg04806979	chr7	5120977	-3.733	1.25	0.00413	0.85		31.14
cg09321582	chr20	5891218	-2.856	0.9563	0.00413	0.85	CHGB	11.71
cg09581663	chr2	239628381	-4.65	1.557	0.00413	0.85		58.15
cg10079022	chr16	83434415	-3.086	1.033	0.00413	0.85	CDH13	41.15
cg23645393	chr17	77081142	-1.54	0.5156	0.00413	0.85	ENGASE	86.1
cg25656098	chr19	517087	-4.982	1.668	0.00413	0.85	C19orf20	50.23
cg16423738	chr6	77394161	-4.704	1.576	0.00413	0.85		49.21
cg15053629	chr11	70827419	-3.604	1.207	0.00413	0.85	SHANK2	75.04
cg05492840	chr1	8254431	-2.036	0.6818	0.00413	0.85		87.83
cg19133388	chr11	33277390	-3.59	1.202	0.00413	0.85	HIPK3	56.09
cg13291283	chr17	10101195	-4.162	1.394	0.00413	0.85	GAS7	8.15
cg00050703	chr2	208320473	-4.819	1.614	0.00414	0.85		59.48
cg27137032	chr17	6700617	-2.445	0.819	0.00414	0.85		30.23
cg08473169	chr9	124705300	-3.493	1.17	0.00414	0.85	TTLL11	64.15
cg19724214	chr22	25108201	-6.148	2.059	0.00414	0.85		62.61
cg26882410	chr1	230851502	-2.641	0.8849	0.00414	0.85	AGT	83.18
cg22268231	chr19	50922484	-6.124	2.052	0.00414	0.85	SPIB	50.52
cg22618723	chr19	11574495	-2.249	0.7536	0.00414	0.85	ELAVL3	32.24
cg13496270	chr4	55092363	-5.337	1.788	0.00414	0.85		28.09
cg17769731	chr8	12836324	-2.994	1.003	0.00415	0.85	KIAA1456	73.25
cg27406070	chr6	29575566	-8.099	2.714	0.00415	0.85	GABBR1	57.92
cg12069768	chr11	97836867	-9.386	3.145	0.00415	0.85		54.57
cg09310633	chr5	1685377	-5.52	1.85	0.00415	0.85		31.22
cg06554192	chr18	75691425	-4.158	1.393	0.00415	0.85		41.04
cg16971621	chr8	142167457	-3.259	1.092	0.00415	0.85	DENND3	58.47
cg19997922	chr10	35615923	-1.501	0.5031	0.00415	0.85	CCNY	89.66
cg04971836	chr13	20609426	-3.556	1.192	0.00416	0.85	ZMYM2	80.03
cg20279254	chr14	104758477	-4.314	1.446	0.00416	0.85		45.5
cg15539962	chr17	73567253	-2.542	0.852	0.00416	0.85	LLGL2	72.76
cg13476044	chr19	50886715	-2.391	0.8014	0.00416	0.85	POLD1	49.63
cg20164652	chr11	8027831	-2.98	0.9987	0.00416	0.85		52.65
cg02313118	chr14	104852104	-4.339	1.454	0.00416	0.85		39.38
cg04862249	chr17	4982244	-3.546	1.189	0.00416	0.85	ZFP3	27.99
cg04843615	chr13	113613229	-4.307	1.444	0.00416	0.85		48.3
cg12259302	chr15	45958400	-4.227	1.417	0.00416	0.85	SQRDL	56.5
cg15479438	chr4	149613673	-1.302	0.4366	0.00416	0.85		94.02
cg05235525	chr14	102687624	-2.611	0.8753	0.00417	0.85	WDR20	60.83
cg04035253	chr1	204797100	-4.919	1.649	0.00417	0.85	NFASC	42.56
cg13206556	chr13	20875399	-2.973	0.9966	0.00417	0.85		29.93
cg08351336	chr5	71014820	-2.981	0.9996	0.00417	0.85	CARTPT	13.66
cg07005770	chr7	1530051	-3.147	1.055	0.00417	0.85	INTS1	79.91
cg26475168	chr19	49016629	-2.25	0.7546	0.00417	0.85	LMTK3	9.48
cg12780312	chr9	6889997	-1.732	0.5807	0.00417	0.85	KDM4C	89.74
cg17368917	chr20	62688192	-2.883	0.9667	0.00417	0.85	TCEA2	68.19
cg22819888	chr16	31724470	-3.27	1.097	0.00417	0.85	ZNF720	5.66
cg03876116	chr20	3663068	-7.591	2.546	0.00418	0.85	ADAM33	18.2
cg06885320	chr1	35408885	-6.359	2.133	0.00418	0.85		54.23
cg08487100	chr17	72442179	-3.019	1.012	0.00418	0.85	GPRC5C	46.67
cg14872706	chr7	1808789	-6.241	2.093	0.00418	0.85		54.87
cg26076233	chr12	120930045	-17.94	6.017	0.00418	0.85	DYNLL1	64.5
cg09165815	chrX	133290660	-2.925	0.9811	0.00418	0.85		83.81
cg12459051	chr7	21981001	7.171	2.405	0.00418	0.85	CDCA7L	72.18
cg25308440	chr19	3229762	-5.058	1.696	0.00418	0.85	BRUNOL5	55.18
cg26905261	chr8	53322619	-2.468	0.8278	0.00418	0.85	ST18	23.22
cg02162404	chr2	161560659	-3.729	1.251	0.00419	0.85		15.67
cg26357885	chr14	65006204	-3.454	1.159	0.00419	0.85	HSPA2	27.41
cg19125584	chr7	601828	-3.645	1.223	0.00419	0.85	PRKAR1B	82.44
cg06577400	chr5	55934966	-4.772	1.601	0.00419	0.85		71.96
cg07272855	chr10	789406	-5.938	1.992	0.00419	0.85		37.61
cg26637171	chr19	55882550	-4.257	1.428	0.00419	0.85	IL11	58.56
cg16502555	chr13	107028885	-5.23	1.755	0.00419	0.85	LINC00460	36.26
cg18816399	chr15	100786101	-3.347	1.123	0.00419	0.85	ADAMTS17	75.92
cg00883501	chrX	47429357	-1.4	0.4698	0.00419	0.85	ARAF	89.73
cg17712333	chr3	9974303	-3.158	1.06	0.00419	0.85	CRELD1	32.81
cg09597470	chr2	134024618	-3.971	1.332	0.00419	0.85	NCKAP5	24.92
cg21948783	chr12	49372474	-3.576	1.2	0.00419	0.85	WNT1	37.74
cg12937684	chr7	157451906	-3.837	1.287	0.00419	0.85	PTPRN2	50.74
cg03126694	chr13	49001104	-3.835	1.287	0.0042	0.85	LPAR6	60.53
cg25219894	chr8	143282812	-6.38	2.141	0.0042	0.85	LINC00051	52.71
cg02266500	chr14	60981173	-7.304	2.451	0.0042	0.85		40.88
cg13664475	chr20	49630446	-3.053	1.024	0.0042	0.85	KCNG1	45.41
cg27370618	chr22	35527667	-5.666	1.902	0.0042	0.85	LINC01399	13.07
cg09476067	chr6	30418581	-4.345	1.458	0.0042	0.85		36.92
cg12181407	chr5	54052513	-2.72	0.9128	0.0042	0.85		83.91
cg06635240	chrX	33359128	-7.097	2.382	0.0042	0.85	DMD	27.24
cg19915881	chr8	1528107	-4.9	1.644	0.0042	0.85	DLGAP2	83.95
cg14818192	chr1	111423791	-4.432	1.487	0.0042	0.85	CD53	56.33
cg18319580	chr8	87670340	-3.963	1.33	0.0042	0.85	CNGB3	35.11
cg09685664	chr8	73897037	-3.939	1.322	0.0042	0.85		61.68
cg21789615	chr3	84932952	-4.405	1.479	0.0042	0.85		23.3
cg01891583	chr16	8995926	23	7.718	0.00421	0.85	USP7	43.64
cg17118391	chr4	1583898	-4.665	1.566	0.00421	0.85		34.75
cg07219227	chr7	151000491	-4.36	1.463	0.00421	0.85		46.21
cg26440294	chr5	169659663	3.849	1.292	0.00421	0.85	C5orf58	87.16
cg12385093	chr1	205295991	-3.199	1.074	0.00421	0.85		56.11
cg13232708	chr21	18891808	-5.794	1.945	0.00421	0.85	CXADR	45.64
cg22890605	chr22	46858819	-4.033	1.354	0.00421	0.85	CELSR1	55.58
cg22946159	chr2	154333822	-2.237	0.7512	0.00422	0.85		6.07
cg19520855	chr14	34305222	-4.703	1.579	0.00422	0.85		45.16
cg24765602	chr14	65006071	-3.915	1.314	0.00422	0.85	HSPA2	39.24
cg23359651	chr15	83635438	-2.094	0.703	0.00422	0.85		89.46
cg08542725	chr8	75010420	-6.042	2.029	0.00422	0.85		81.85
cg04492191	chr12	21167330	-4.043	1.357	0.00422	0.85	SLCO1B7	39.11
cg15817635	chr1	1550031	-1.457	0.4891	0.00422	0.85	MIB2	5.96
cg25826832	chr12	3441492	-2.324	0.7805	0.00422	0.85		84.5
cg01463102	chr4	1670775	-3.88	1.303	0.00422	0.85	FAM53A	80.64
cg20489804	chr5	90669739	-4.101	1.377	0.00422	0.85	ARRDC3	62.86
cg10571228	chr8	21903675	-5.325	1.788	0.00422	0.85	FGF17	53.83
cg26203136	chr7	739057	-4.079	1.37	0.00422	0.85	PRKAR1B	16.26
cg00854187	chr13	28040639	-3.412	1.146	0.00422	0.85		64.56
cg02523797	chr1	16733702	-1.495	0.5021	0.00422	0.85	SPATA21	89.12
cg26646061	chr1	93441156	-3.38	1.135	0.00422	0.85		82
cg01553707	chr1	113573797	-2.449	0.8226	0.00422	0.85	LOC100996251	83.68
cg14566111	chr12	40949109	-10.24	3.44	0.00423	0.85	MUC19	46.31
cg06643227	chr9	114557239	-7.599	2.552	0.00423	0.85		40.91
cg06757662	chr14	101924596	-3.945	1.325	0.00423	0.85		40.4
cg07202012	chr4	1684825	-3.335	1.12	0.00423	0.85	FAM53A	81.27
cg11536788	chr9	37800138	-3.614	1.214	0.00423	0.85	DCAF10	64.89
cg07116086	chr8	21860926	-2.006	0.6737	0.00423	0.85	XPO7	87.74
cg01798385	chr20	47284667	-2.369	0.7957	0.00423	0.85	PREX1	76.88
cg24000501	chr13	64038327	-6.496	2.182	0.00424	0.85		43.42
cg08528035	chr14	97647062	-7.094	2.383	0.00424	0.85		54.62
cg11461663	chr6	121426802	-2.415	0.8113	0.00424	0.85	C6orf170	85.41
cg08015278	chr3	73976278	-5.263	1.768	0.00424	0.85		22.58
cg23943495	chr19	16012049	-4.182	1.405	0.00424	0.85		28.08
cg14762495	chr21	15632137	-3.999	1.344	0.00424	0.85		22.05
cg02557922	chr2	595312	-9.316	3.13	0.00424	0.85		63.17
cg14430140	chr8	69242819	-2.566	0.8621	0.00424	0.85	C8orf34	6.38
cg03920369	chr7	109508788	-6.863	2.306	0.00425	0.85		39.87
cg12448977	chr2	184531153	-3.308	1.112	0.00425	0.85		84.18
cg21744973	chrX	24332146	-6.98	2.346	0.00425	0.85	FAM48B2	45.57
cg04891763	chr14	102419655	-5.618	1.888	0.00425	0.85		63.73
cg02292809	chr6	17101478	-6.104	2.052	0.00425	0.85		58.41
cg14324502	chr9	88898587	-4.457	1.498	0.00426	0.85	ISCA1	48.41
cg21124834	chr7	117434207	-5.576	1.874	0.00426	0.85	CTTNBP2	85.88
cg25311162	chr4	183305258	-1.384	0.4653	0.00426	0.85	ODZ3	90.39
cg12467833	chr11	71163382	-3.324	1.117	0.00426	0.85	NADSYN1	18.14
cg05907477	chr4	182080306	-10.22	3.437	0.00426	0.85		76.17
cg04535829	chr3	49694871	-3.368	1.132	0.00426	0.85	BSN	94.4
cg13880950	chr1	44884096	-7.142	2.401	0.00426	0.85	RNF220	17.92
cg08023827	chr15	70827637	-4.472	1.503	0.00426	0.85		48.52
cg02279759	chr13	21100898	-4.528	1.522	0.00427	0.85	CRYL1	27.46
cg21136544	chr6	3160547	-4.213	1.416	0.00427	0.85		48.78
cg00112797	chr4	8175753	-1.873	0.63	0.00427	0.85		37.09
cg21473545	chr5	178203432	-2.86	0.9618	0.00427	0.85	AACSL	72.03
cg07531110	chr16	47178957	-4.325	1.454	0.00427	0.85	NETO2	67.17
cg05719207	chr5	29079607	-6.86	2.307	0.00427	0.85		72.34
cg06895640	chr11	93277191	-5.153	1.733	0.00428	0.85	C11orf75	67.04
cg08215187	chr6	18308302	-2.928	0.9847	0.00428	0.85		23.71
cg05293827	chr7	31921818	-5.441	1.83	0.00428	0.85	PDE1C	33.92
cg12269138	chr6	116118279	-5.003	1.683	0.00428	0.85		34.13
cg09006818	chr3	136536864	-2.594	0.8726	0.00428	0.85	SLC35G2	84.23
cg20449404	chr19	6703185	-2.971	0.9992	0.00428	0.85	C3	31.71
cg23594345	chr14	106329607	-4.868	1.638	0.00428	0.85		41.94
cg07123796	chr1	950971	-4.192	1.41	0.00428	0.85		61.41
cg23170410	chr6	147964028	-2.673	0.8992	0.00428	0.85		29.92
cg09985163	chr19	7187927	-2.24	0.7536	0.00428	0.85	INSR	85.99
cg12932211	chr5	156351010	-6.05	2.035	0.00429	0.85	LOC100286948	70.73
cg27312203	chr7	631951	-4.538	1.526	0.00429	0.85	PRKAR1B	79.28
cg01783730	chr7	672323	-4.141	1.393	0.00429	0.85	PRKAR1B	87.3
cg15976416	chr1	1280157	-4.18	1.407	0.00429	0.85	DVL1	71.71
cg02454595	chr15	45406534	-4.412	1.484	0.00429	0.85	DUOXA2	18.09
cg17016931	chr20	18729446	-2.906	0.9778	0.00429	0.85	DTD1	80.61
cg24950067	chr21	43406941	-2.518	0.8471	0.00429	0.85	ZNF295	81.94
cg17411135	chr4	55092375	-5.105	1.718	0.00429	0.85		31.77
cg15603846	chr2	65808546	-3.659	1.231	0.00429	0.85		60.4
cg00861207	chr4	8098270	-4.294	1.445	0.0043	0.85	ABLIM2	74.91
cg10707509	chr22	46368838	-3.794	1.277	0.0043	0.85	WNT7B	81.17
cg27157434	chr1	117529718	-4.446	1.496	0.0043	0.85	PTGFRN	89.51
cg09621610	chr17	28074897	-3.971	1.336	0.0043	0.85	SSH2	34.98
cg02849968	chr9	140826405	-4.056	1.365	0.0043	0.85	CACNA1B	57.38
cg13204790	chr16	81942779	-1.895	0.6378	0.0043	0.85	PLCG2	89.73
cg19390658	chr7	30636176	-8.095	2.725	0.0043	0.85	GARS	55.6
cg21976957	chr5	73313913	-7.902	2.659	0.0043	0.85		28.19
cg02024438	chrX	47419690	-5.033	1.694	0.00431	0.85	ARAF	28.65
cg17746033	chr5	153828051	-7.32	2.464	0.00431	0.85	SAP30L	83.81
cg05024284	chr18	56985874	-3.261	1.098	0.00431	0.85	CPLX4	80.11
cg26650655	chr5	88178400	-3.938	1.326	0.00431	0.85	MEF2C	9.04
cg19602370	chr10	72539427	-3.954	1.331	0.00431	0.85	C10orf27	80.34
cg18013501	chr13	112215083	-6.586	2.217	0.00431	0.85		62.1
cg09784932	chr22	20229526	-5.39	1.814	0.00431	0.85	RTN4R	79.28
cg25877512	chr11	1365753	-4.142	1.394	0.00431	0.85		32.97
cg00840822	chr4	111321478	-3.937	1.326	0.00431	0.85		66.68
cg20254179	chr22	45452009	-5.056	1.703	0.00432	0.85		64.71
cg01016829	chr16	46682692	-2.551	0.8589	0.00432	0.85		61.27
cg01146928	chr22	46455670	-2.343	0.789	0.00432	0.85		87.82
cg09917205	chr2	172951906	-4.433	1.493	0.00432	0.85	DLX1	15.47
cg10858353	chr4	55945399	-6.198	2.087	0.00432	0.85	KDR	52.52
cg26117032	chr2	67405398	-3.899	1.313	0.00432	0.85	LOC102800447	33.94
cg13687924	chr5	110569990	-2.905	0.9783	0.00433	0.85	CAMK4	80.54
cg08204086	chr2	75136552	-5.378	1.811	0.00433	0.85		59.68
cg04179113	chr8	142719976	-3.018	1.017	0.00433	0.85		27.04
cg16248554	chr2	121637755	-4.662	1.57	0.00433	0.85	GLI2	52.89
cg15841533	chr15	92715189	-4.44	1.496	0.00433	0.85	SLCO3A1	40.16
cg04208124	chr11	62272972	-3.027	1.02	0.00433	0.85	AHNAK	38.28
cg24179132	chr22	38012611	-2.188	0.737	0.00433	0.85	GGA1	87.83
cg26658626	chrX	38676681	-3.739	1.26	0.00433	0.85		32.75
cg05733164	chr14	25713437	-4.689	1.579	0.00433	0.85		15.45
cg14604522	chr5	178577570	-8.702	2.931	0.00433	0.85	ADAMTS2	67.36
cg19087971	chr7	751233	-3.939	1.327	0.00433	0.85	PRKAR1B	73.25
cg26946409	chr2	121240378	-4.608	1.552	0.00433	0.85		49.68
cg22005304	chr1	17944807	-3.898	1.313	0.00434	0.85	ARHGEF10L	38.16
cg27618805	chr13	114319076	-5.401	1.819	0.00434	0.85		55
cg06297642	chr7	6311412	-1.076	0.3625	0.00434	0.85	CYTH3	7.37
cg13190762	chr3	86612341	-6.019	2.028	0.00434	0.85		46.11
cg02148324	chr7	150925493	-3.288	1.108	0.00434	0.85	ABCF2	46.91
cg20263156	chr8	27850215	-3.383	1.14	0.00434	0.85	SCARA5	22.9
cg26340889	chr2	95989693	-5.359	1.806	0.00434	0.85	KCNIP3	65.3
cg20476171	chr8	143419223	-5.168	1.741	0.00434	0.85	TSNARE1	66.91
cg14803282	chr14	105047079	-5.078	1.711	0.00434	0.85	C14orf180	64.73
cg21083378	chr16	17493860	-1.461	0.4923	0.00434	0.85	XYLT1	91.08
cg11069338	chr11	130060459	5.659	1.907	0.00434	0.85	ST14	85.17
cg19488480	chr19	839537	-3.636	1.225	0.00434	0.85	PRTN3	18.53
cg20356241	chr2	10691911	-4.904	1.652	0.00434	0.85		92.52
cg16800162	chr11	90739454	-7.343	2.474	0.00434	0.85		74.03
cg01815292	chr5	1725823	-5.919	1.994	0.00434	0.85		41.71
cg09863441	chr6	87647129	0.735	0.2476	0.00434	0.85	HTR1E	2.73
cg19987137	chr20	639948	-4.159	1.402	0.00435	0.85		70.51
cg26370608	chr17	40831365	-4.231	1.426	0.00435	0.85		34.04
cg19011149	chr1	155160273	-3.083	1.039	0.00435	0.85	MUC1	45.14
cg23243603	chr5	73348738	-4.31	1.452	0.00435	0.85		69.41
cg14545239	chr2	15048797	-3.867	1.303	0.00435	0.85		71.53
cg26525091	chr19	496239	-3.623	1.221	0.00435	0.85	MADCAM1	19.12
cg13436930	chr4	159114620	-2.533	0.8535	0.00435	0.85		19.73
cg25236230	chr15	40212502	-2.07	0.6978	0.00435	0.85	GPR176	4.51
cg06097772	chr4	6235560	-2.585	0.8712	0.00435	0.85		24.7
cg13210820	chr6	29632605	-3.603	1.214	0.00436	0.85	MOG	70.29
cg06634732	chr1	33543179	-1.643	0.5538	0.00436	0.85		89.04
cg16539272	chr10	88125351	-1.774	0.598	0.00436	0.85	GRID1	8.38
cg16952880	chr14	37679990	-6.568	2.214	0.00436	0.85	MIPOL1	63.27
cg19453929	chr21	38458044	-4.665	1.573	0.00436	0.85	TTC3	67.79
cg06446456	chr6	91865691	-7.411	2.499	0.00436	0.85		68.11
cg04498270	chr20	3646703	-3.768	1.27	0.00436	0.85		82.66
cg08170787	chr1	155290535	-4.256	1.435	0.00437	0.85	RUSC1	47.92
cg21219117	chr4	70860684	-4.507	1.52	0.00437	0.85	STATH	70.22
cg15313416	chr19	9988889	-2.863	0.9652	0.00437	0.85	OLFM2	62.85
cg23432368	chr2	47882601	-2.62	0.8836	0.00437	0.85		82.14
cg04873153	chr4	8122058	-8.77	2.957	0.00437	0.85	ABLIM2	75.12
cg11355363	chr18	21980685	-3.387	1.142	0.00437	0.85		82.01
cg21180360	chr16	3215910	-2.712	0.9146	0.00437	0.85		47.67
cg09047525	chr20	15290931	-3.552	1.198	0.00438	0.85	MACROD2	79.73
cg00415939	chr11	85772935	-3.852	1.299	0.00438	0.85	PICALM	77.33
cg22855772	chr13	21573701	1.517	0.5116	0.00438	0.85	LATS2	91.56
cg12424921	chr11	63828039	-4.759	1.605	0.00438	0.85	MACROD1	45.65
cg14775309	chr22	36835007	3.038	1.024	0.00438	0.85		92.2
cg00704369	chr7	81996559	-5.529	1.865	0.00438	0.85	CACNA2D1	71.1
cg14074944	chr9	117820838	-4.173	1.407	0.00438	0.85	TNC	47.93
cg01047555	chr6	127835990	-5.132	1.731	0.00438	0.85	C6orf174	7.63
cg23799091	chr11	75365642	-3.513	1.185	0.00438	0.85	MAP6	79.95
cg03642635	chr11	133788233	-3.284	1.108	0.00439	0.85	IGSF9B	28.98
cg05005791	chr1	2421841	-6.645	2.242	0.00439	0.85	PLCH2	54.84
cg12806826	chr1	1091669	-3.376	1.139	0.00439	0.85		62.18
cg02578535	chr3	57755895	-0.6363	0.2147	0.00439	0.85	SLMAP	95.9
cg19445562	chrX	153941507	-4.028	1.359	0.00439	0.85	GAB3	84.01
cg04316356	chr10	50948838	-2.381	0.8034	0.0044	0.85	OGDHL	38.97
cg16526170	chr4	89650525	-2.876	0.9705	0.0044	0.85	FAM13A-AS1	82.28
cg14508567	chr7	131734246	-4.93	1.664	0.0044	0.85		39.04
cg14735905	chr14	105045767	-2.707	0.9133	0.0044	0.85	C14orf180	48.32
cg15322258	chr20	54797129	-6.885	2.323	0.0044	0.85		55.87
cg23477281	chr10	89263190	-1.316	0.4442	0.0044	0.85	MIR4678	90.95
cg09555323	chr6	32629786	-8.821	2.977	0.0044	0.85	HLA-DQB1	31.71
cg21932672	chr1	95584445	-1.485	0.5013	0.0044	0.85	TMEM56	90.52
cg08109030	chr17	1189376	-2.934	0.9902	0.0044	0.85	TUSC5	84.93
cg07637375	chr16	84210542	-2.82	0.9515	0.0044	0.85	LRRC50	36.8
cg23251349	chr2	6911113	-6.23	2.102	0.0044	0.85		79.14
cg02047547	chr16	19126242	-4.664	1.574	0.0044	0.85	ITPRIPL2	28.18
cg03068497	chr7	30635838	-7.161	2.417	0.0044	0.85	GARS	54.34
cg02590747	chr2	96812267	-3.15	1.063	0.0044	0.85	DUSP2	67.52
cg24280962	chr7	151008850	-4.243	1.432	0.0044	0.85		61.47
cg05363438	chr1	224301382	6.542	2.208	0.00441	0.85	FBXO28	48.87
cg11878944	chr13	81052155	-4.557	1.538	0.00441	0.85		26.79
cg11298786	chr1	228195794	-2.751	0.9284	0.00441	0.85	WNT3A	25.61
cg20010362	chr1	151894256	-2.296	0.7749	0.00441	0.85		85.12
cg21553695	chr20	44034464	-3.083	1.041	0.00441	0.85	DBNDD2	12.8
cg10171063	chr12	29302231	13.98	4.719	0.00441	0.85		34.67
cg14211948	chr10	115310487	-1.374	0.4637	0.00441	0.85	HABP2	90.27
cg18753341	chr7	157202405	5.282	1.783	0.00441	0.85	DNAJB6	82.17
cg02144870	chr6	99299331	-5.207	1.758	0.00441	0.85		61.19
cg05238917	chr6	28504946	-5.517	1.863	0.00441	0.85		29.27
cg10812522	chr2	68918232	-6.524	2.203	0.00442	0.85		54.87
cg01432663	chr11	133529949	-4.817	1.626	0.00442	0.85		36.65
cg16854393	chr16	8632145	-3.22	1.087	0.00442	0.85		31.23
cg27033302	chr4	8008487	-4.892	1.652	0.00442	0.85	MIR95	60.11
cg06731457	chr10	1366388	-6.617	2.234	0.00442	0.85	ADARB2	21.95
cg01029196	chr8	38410310	-2.28	0.77	0.00442	0.85		89.74
cg22172057	chr10	1405937	-4.084	1.379	0.00443	0.85	ADARB2	34.25
cg22315048	chr17	18012134	-2.88	0.9725	0.00443	0.85	MYO15A	52.55
cg00523308	chr22	44658793	-3.255	1.099	0.00443	0.85	KIAA1644	50.56
cg18475039	chr19	6590106	-3.901	1.317	0.00443	0.85	CD70	11
cg25540854	chr18	77404907	-4.76	1.608	0.00443	0.85		59.2
cg09399508	chr5	2656414	-6.834	2.308	0.00443	0.85		45.67
cg25857868	chr7	99227440	-1.642	0.5546	0.00443	0.85	ZSCAN25	89.27
cg18822950	chr17	46810934	-4.535	1.532	0.00443	0.85		45.75
cg26571759	chr6	32011583	-4.022	1.359	0.00444	0.85	TNXB	54.96
cg21195620	chr3	15838030	5.613	1.896	0.00444	0.85	ANKRD28	24.59
cg03486265	chr7	77455860	-3.534	1.194	0.00444	0.85	PHTF2	79.66
cg27553048	chr1	111772613	-3.805	1.285	0.00444	0.85	CHI3L2	80.8
cg20324600	chr7	139719351	-2.921	0.987	0.00444	0.85	TBXAS1	56.54
cg14543179	chr22	31553928	-3.64	1.23	0.00444	0.85		37.84
cg14430865	chr4	48604708	-3.244	1.096	0.00444	0.85	FRYL	77.19
cg00591588	chr2	231756529	-2.881	0.9732	0.00444	0.85	LOC151484	63.54
cg10118167	chr12	94676545	-6.216	2.1	0.00444	0.85	PLXNC1	50.65
cg23242052	chr2	176947786	-8.284	2.799	0.00444	0.85	EVX2	26.32
cg17527127	chr18	77672320	-3.23	1.091	0.00445	0.85	PQLC1	72.18
cg26271158	chr8	1774243	-5.922	2.001	0.00445	0.85	ARHGEF10	57.6
cg01943414	chr17	60757632	-1.739	0.5878	0.00445	0.85	MRC2	91.13
cg22563376	chr15	62536008	-4.67	1.578	0.00445	0.85		63.1
cg06705925	chr11	134255295	-4.888	1.652	0.00445	0.85	B3GAT1	43.94
cg04445427	chr8	133699791	-5.851	1.977	0.00445	0.85		37.65
cg12614113	chr10	79133935	-1.111	0.3755	0.00445	0.85	KCNMA1	93.4
cg23508786	chr21	34775291	-3.939	1.331	0.00445	0.85	IFNGR2	37.02
cg21233180	chr13	111049410	-3.29	1.112	0.00445	0.85	COL4A2	63.16
cg11367790	chr12	2802433	-3.293	1.113	0.00445	0.85	CACNA1C	46.06
cg23756272	chr18	60904418	-9.874	3.337	0.00445	0.85	BCL2	53.05
cg23895846	chr14	77938718	-2.004	0.6774	0.00446	0.85		88.45
cg06905901	chr19	14639450	-4.014	1.357	0.00446	0.85	MIR639	75.24
cg25883346	chr1	62736991	-2.424	0.8194	0.00446	0.85	KANK4	85.97
cg02101296	chr16	8946981	-3.739	1.264	0.00446	0.85	CARHSP1	67
cg04257400	chr4	141859672	-1.194	0.4035	0.00446	0.85	RNF150	91.38
cg08582657	chr15	61943510	-3.735	1.263	0.00446	0.85		38.15
cg13925809	chr9	84646696	-1.987	0.6717	0.00446	0.85		19.51
cg06774612	chr17	7343534	-6.726	2.273	0.00446	0.85	FGF11	28.44
cg06838914	chr16	84065587	-4.716	1.594	0.00446	0.85	SLC38A8	52.33
cg01099338	chr7	118372311	-6.843	2.313	0.00446	0.85		33.71
cg23389215	chr11	64375765	-3.735	1.263	0.00446	0.85	NRXN2	53.38
cg00779924	chr10	8094641	-5.605	1.895	0.00446	0.85	FLJ45983	58.68
cg04061729	chr1	94313139	-0.7005	0.2368	0.00446	0.85	BCAR3	3.07
cg22138802	chr1	74174749	-5.719	1.933	0.00446	0.85		46.83
cg16408679	chr2	54517382	-1.808	0.6114	0.00447	0.85	ACYP2	91.51
cg25545391	chr4	114936716	-3.884	1.313	0.00447	0.85		17.93
cg01963734	chr11	1048572	-2.896	0.979	0.00447	0.85		44.57
cg20416179	chr6	150690143	-3.22	1.089	0.00447	0.85	IYD	58.71
cg21406113	chr1	200969673	-3.607	1.219	0.00447	0.85	KIF21B	80.1
cg01653132	chr16	929729	-5.908	1.997	0.00447	0.85	LMF1	72.36
cg19972272	chr4	1558889	-7.246	2.45	0.00447	0.85		63.27
cg09160344	chr1	94311393	-5.202	1.759	0.00447	0.85	MIR760	41.65
cg21245122	chr20	47934568	-4.404	1.489	0.00448	0.85		44.98
cg15504516	chr8	22140019	-5.971	2.019	0.00448	0.85	PIWIL2	67.35
cg19032528	chr12	120589322	-1.764	0.5966	0.00448	0.85	GCN1	90.18
cg06819751	chr19	18045215	-2.376	0.8037	0.00448	0.85	CCDC124	38.83
cg07354008	chr7	157467238	-6.113	2.067	0.00448	0.85	PTPRN2	74.52
cg02511456	chr7	156801419	-3.396	1.149	0.00448	0.85	MNX1	82.17
cg21783442	chr1	201923663	-3.045	1.03	0.00448	0.85	TIMM17A	64.59
cg11024603	chr2	318799	-4.457	1.507	0.00448	0.85		77.3
cg08059112	chr19	2294887	-3.352	1.134	0.00448	0.85	LINGO3	47.7
cg07893898	chr8	106878831	-5.138	1.738	0.00448	0.85	ZFPM2-AS1	46.59
cg14543182	chr10	126615372	-3.028	1.024	0.00448	0.85		44.6
cg21313672	chr6	83761803	-3.259	1.102	0.00449	0.85	UBE3D	77.76
cg25021231	chr9	124752917	-3.285	1.111	0.00449	0.85	TTLL11	81.97
cg10286380	chr19	51171847	-5.672	1.918	0.00449	0.85	SHANK1	26.01
cg16175571	chr17	45930672	-2.334	0.7893	0.00449	0.85	SP6	84.96
cg26982390	chrX	17568316	-2.992	1.012	0.00449	0.85	NHS	84.87
cg15625720	chr8	118719683	-4.515	1.527	0.00449	0.85		51.5
cg04448929	chr2	233733651	-3.34	1.13	0.00449	0.85	C2orf82	77.37
cg03168721	chr6	155505514	-2.811	0.9509	0.00449	0.85	TIAM2	85.06
cg10795105	chr7	148845149	-1.004	0.3397	0.0045	0.85	ZNF398	6.06
cg04537524	chr3	133422817	-2.875	0.9727	0.0045	0.85		41.13
cg09536081	chr10	65851646	-4.013	1.358	0.0045	0.85		35.16
cg08100509	chr18	56216882	-6.372	2.156	0.0045	0.85	ALPK2	51.84
cg09916962	chr11	64221452	-1.361	0.4605	0.0045	0.85		92.81
cg07007420	chr21	35833877	-1.072	0.3629	0.0045	0.85	KCNE1	92.92
cg03636394	chr12	121477854	-2.719	0.9202	0.0045	0.85	OASL	54.25
cg09150840	chr22	19304193	-5.247	1.775	0.0045	0.85		48.21
cg03903278	chr3	161577612	-5.039	1.705	0.0045	0.85		61.35
cg07162264	chr5	1341881	-3.286	1.112	0.0045	0.85	CLPTM1L	76.44
cg26424188	chr21	45754272	-5.041	1.706	0.0045	0.85	C21orf2	28.78
cg10797624	chr20	62382338	-3.937	1.332	0.00451	0.85	ZBTB46	76.02
cg15976763	chr18	24443729	-2.458	0.832	0.00451	0.85	AQP4	18.62
cg17048100	chr19	30336667	-3.423	1.158	0.00451	0.85		13.12
cg18999419	chr14	36892906	-4.509	1.526	0.00451	0.85		65.07
cg08164462	chr7	54932254	-2.212	0.7487	0.00451	0.85		89.02
cg13242754	chr14	57066100	-1.289	0.4365	0.00452	0.85	C14orf101	90.43
cg11755405	chr14	63511872	-5.573	1.887	0.00452	0.85	KCNH5	22.96
cg00835400	chr14	75228815	-7.752	2.625	0.00452	0.85	YLPM1	73.84
cg21549285	chr21	42799141	-4.657	1.577	0.00452	0.85	MX1	55
cg02150077	chr16	87098542	-6.21	2.103	0.00453	0.85		37.22
cg02794104	chr8	144165476	-4.398	1.489	0.00453	0.85		57.23
cg09332710	chr8	67352040	-4.993	1.691	0.00453	0.85	ADHFE1	50.52
cg05296643	chr12	54410526	-4.673	1.582	0.00453	0.85	HOXC4	15.01
cg02122540	chr8	142518658	-6.128	2.075	0.00453	0.85	FLJ43860	45.68
cg07365299	chr7	154685823	-3.467	1.174	0.00453	0.85	DPP6	88.72
cg07924410	chr9	116057285	-2.926	0.9911	0.00453	0.85		62.04
cg14900124	chr2	177017630	-4.655	1.577	0.00454	0.85	HOXD4	55.03
cg04029421	chr1	15573952	4.557	1.544	0.00454	0.85	FHAD1	15.68
cg02009879	chr5	139125631	-6.391	2.165	0.00454	0.85	LOC101929696	30.41
cg01502341	chr4	141783400	-5.289	1.792	0.00454	0.85		67.76
cg09938881	chr1	230457631	-5.095	1.726	0.00454	0.85	PGBD5	52.82
cg08143133	chr22	32598570	-2.781	0.9421	0.00454	0.85	RFPL2	26.06
cg04977733	chr17	38375199	-2.573	0.8714	0.00454	0.85	WIPF2	13.19
cg17409888	chr2	236411300	-2.441	0.8268	0.00454	0.85	AGAP1	85.31
cg14808132	chr3	10547179	-6.301	2.134	0.00454	0.85	ATP2B2	30.1
cg26014266	chr11	109294069	9.478	3.211	0.00454	0.85	C11orf87	26.37
cg11141673	chr2	107503713	-5.725	1.939	0.00454	0.85	ST6GAL2	6.8
cg07361111	chr4	1252468	-5.502	1.864	0.00454	0.85		79.04
cg05991902	chr2	9385082	-2.378	0.8055	0.00454	0.85	ASAP2	84.37
cg08341269	chr8	131554441	-2.78	0.9419	0.00454	0.85		28.07
cg03078743	chr11	3870860	-3.708	1.256	0.00454	0.85		41.43
cg00638407	chr2	80471121	-4.78	1.62	0.00455	0.85	CTNNA2	27.5
cg05292619	chr5	15132177	-6.733	2.281	0.00455	0.85		65.51
cg14645841	chr12	85945089	-8.526	2.889	0.00455	0.85		60.81
cg10119741	chr6	100861299	-3.602	1.221	0.00455	0.85	SIM1	25.42
cg25687507	chr12	117173003	-1.071	0.3628	0.00455	0.85	C12orf49	93.89
cg23264234	chr5	73875179	-3.31	1.122	0.00455	0.85		91.78
cg05720159	chr5	180542154	-2.092	0.709	0.00455	0.85		6.75
cg05516020	chr16	1518751	-3.037	1.029	0.00455	0.85	CLCN7	73.05
cg17761057	chr4	961024	-6.76	2.291	0.00456	0.85	DGKQ	71.81
cg05065226	chr17	74636203	-4.533	1.536	0.00456	0.85	ST6GALNAC1	73.56
cg01403738	chr20	53683751	-4.987	1.69	0.00456	0.85		60.43
cg24147838	chr19	54876664	-4.192	1.421	0.00456	0.85	LAIR1	56.87
cg25907043	chr2	171923587	-1.796	0.6087	0.00456	0.85	TLK1	88.15
cg13902101	chr15	101738453	-2.875	0.9745	0.00456	0.85	CHSY1	81.95
cg06871732	chr11	46681642	-2.107	0.7141	0.00456	0.85	ATG13	86.71
cg25707429	chr12	125677466	-6.156	2.086	0.00456	0.85		39.78
cg19568577	chr11	74459620	-2.569	0.8709	0.00456	0.85	RNF169	17.15
cg14362192	chr7	710284	-3.95	1.339	0.00456	0.85	PRKAR1B	59.9
cg10995640	chr8	70404928	-6.314	2.14	0.00456	0.85	SULF1	47.1
cg03510352	chr10	124737456	-4.214	1.428	0.00457	0.85		79.99
cg20707527	chr8	105343122	-5.141	1.743	0.00457	0.85		34.93
cg18815065	chr2	78904247	-5.752	1.95	0.00457	0.85		37.56
cg15711987	chr10	99393886	-3.294	1.117	0.00457	0.85	MORN4	43.28
cg20475639	chr13	37844878	-6.183	2.096	0.00457	0.85		78.16
cg19758750	chr1	1018479	-3.011	1.021	0.00457	0.85	C1orf159	86.25
cg06189809	chr14	22562979	-7.663	2.598	0.00457	0.85		65
cg16418329	chr4	71200751	-5.323	1.805	0.00457	0.85	C4orf35	64.5
cg20707668	chr4	3671697	-4.543	1.54	0.00457	0.85		53.76
cg26108046	chr3	183535040	-3.531	1.197	0.00457	0.85	MAP6D1	76.62
cg19838022	chr3	35680332	-2.281	0.7734	0.00457	0.85	ARPP21	15.26
cg07224636	chr12	29898656	-8.109	2.749	0.00458	0.85	TMTC1	59.32
cg03123091	chr1	27080598	-3.581	1.214	0.00458	0.85	ARID1A	54.65
cg21760443	chr5	156663681	-2.936	0.9955	0.00458	0.85	ITK	86.56
cg07228241	chr8	61627281	6.301	2.137	0.00458	0.85	CHD7	22.63
cg20490578	chr12	126652648	-5.896	1.999	0.00458	0.85		45.08
cg15363332	chr10	26042661	-5.394	1.829	0.00458	0.85		71.9
cg13815188	chr6	64976625	-6.209	2.105	0.00458	0.85	EYS	40.05
cg21123580	chr3	8531889	-2.624	0.8897	0.00458	0.85	LMCD1-AS1	14.59
cg12229666	chr1	59247797	-3.049	1.034	0.00458	0.85	JUN	11.68
cg00472841	chr13	113731582	-3.605	1.222	0.00458	0.85	MCF2L	48.47
cg01659197	chr14	30440586	-7.065	2.396	0.00458	0.85		59.21
cg06748146	chr10	71104724	-2.233	0.7573	0.00459	0.85	HK1	85.84
cg19141132	chr2	219080920	-4.322	1.466	0.00459	0.85	ARPC2	55.91
cg21541155	chr11	12855491	-3.528	1.197	0.00459	0.85	TEAD1	56.87
cg04948230	chr19	39402846	-5.389	1.828	0.00459	0.85	CCER2	31.95
cg14758218	chr11	65193528	-3.863	1.31	0.00459	0.85	NEAT1	9.12
cg18708088	chr9	139699923	-1.828	0.6202	0.00459	0.85	CCDC183	89.01
cg23470850	chr17	46800444	-5.268	1.787	0.00459	0.85	C17orf93	38.06
cg24668049	chr16	88614791	-2.895	0.9819	0.00459	0.85		29.2
cg07031070	chr6	28543670	-1.224	0.4153	0.00459	0.85	SCAND3	91.2
cg03416585	chr17	79653381	-3.142	1.066	0.00459	0.85	HGS	75.83
cg01148781	chr8	99963021	-1.47	0.4987	0.00459	0.85	OSR2	89.6
cg01956869	chr20	49213187	-1.859	0.6306	0.0046	0.85	FAM65C	88.81
cg00402173	chr5	81709024	-4.095	1.389	0.0046	0.85		59.75
cg08644506	chr22	20771324	-1.808	0.6134	0.0046	0.85		89.32
cg09340186	chr5	150998770	-3.236	1.098	0.0046	0.85		53.3
cg05088898	chr10	120489294	-2.552	0.8657	0.0046	0.85	C10orf46	82.47
cg04763377	chr7	22637722	-4.371	1.483	0.0046	0.85		66.66
cg07114627	chr1	110155839	-2.074	0.7038	0.0046	0.85	GNAT2	86.04
cg17002843	chr1	24432480	-1.748	0.593	0.0046	0.85	MYOM3	89.88
cg14950698	chr2	39112055	2.668	0.9051	0.0046	0.85		70.39
cg09855037	chr1	77999814	-3.662	1.243	0.0046	0.85	AK5	67.48
cg15412857	chr21	46118468	-5.024	1.704	0.0046	0.85	TSPEAR	64.45
cg17918703	chr9	34990115	-4.717	1.6	0.0046	0.85	DNAJB5-AS1	17.62
cg08841898	chr12	27717865	-4.574	1.552	0.0046	0.85	PPFIBP1	47.38
cg00572843	chr17	1955100	-3.723	1.263	0.0046	0.85	MIR212	26.99
cg08270682	chr14	76614942	-5.927	2.011	0.0046	0.85		49.8
cg08332594	chr19	46283080	-5.94	2.015	0.0046	0.85	DMPK	42.57
cg16694210	chr5	1352569	-4.551	1.544	0.00461	0.85		38.16
cg13381486	chr2	131513632	-1.228	0.4166	0.00461	0.85	FAM123C	7.52
cg02718078	chr2	131716968	-5.983	2.03	0.00461	0.85	ARHGEF4	55.83
cg05006142	chr6	170536124	-2.9	0.9841	0.00461	0.85		75.86
cg04582365	chr10	59155846	-6.4	2.172	0.00461	0.85		38.59
cg01594579	chr2	228462447	-4.762	1.616	0.00461	0.85		45.54
cg04233620	chr21	46629219	-4.892	1.66	0.00461	0.85	ADARB1	74.71
cg07418563	chr13	69459858	-3.906	1.325	0.00461	0.85	LINC00550	81.43
cg02980670	chr4	1671969	-4.933	1.674	0.00461	0.85	FAM53A	72.42
cg21153127	chr17	10606029	-3.807	1.292	0.00461	0.85	ADPRM	76.15
cg08634012	chr19	47250264	-2.739	0.9295	0.00461	0.85	FKRP	47.91
cg14006741	chr20	1294814	-6.301	2.138	0.00461	0.85	SDCBP2	47.31
cg09175745	chr17	52977016	-5.974	2.027	0.00461	0.85	TOM1L1	59.48
cg13841757	chr7	93429383	-5.158	1.751	0.00461	0.85		31.55
cg09147138	chr18	77385172	-3.044	1.033	0.00462	0.85		20.29
cg21197216	chr1	34632588	-6.388	2.169	0.00462	0.85	C1orf94	37.67
cg01618719	chr12	131366711	-4.567	1.55	0.00462	0.85		61.34
cg16974433	chr11	35198159	-2.042	0.693	0.00462	0.85	CD44	91.02
cg16464144	chr14	59113178	-7.165	2.432	0.00462	0.85	DACT1	71.57
cg17955093	chr11	17096457	-2.844	0.9655	0.00462	0.85	RPS13	59.34
cg25183872	chr3	77862338	-9.054	3.073	0.00462	0.85		62.2
cg11212976	chr5	602552	-5.233	1.777	0.00463	0.85		57.04
cg13225665	chr18	44562918	-4.686	1.591	0.00463	0.85	TCEB3B	43.05
cg09817985	chr20	25054507	-3.904	1.326	0.00463	0.85		72.98
cg15154318	chr5	889564	-0.9985	0.339	0.00463	0.85	BRD9	93.64
cg23807575	chr22	47434681	-1.968	0.668	0.00463	0.85	TBC1D22A	89.24
cg16592326	chr11	134176861	-8.236	2.797	0.00463	0.85	GLB1L3	80.18
cg03865322	chr6	159674928	-4.189	1.423	0.00463	0.85	FNDC1	42.16
cg25172694	chr3	192894691	-7.114	2.416	0.00464	0.85		66.17
cg25666233	chr15	74424975	-4.146	1.408	0.00464	0.85	ISLR2	62.57
cg08862830	chr19	5507336	-0.9338	0.3171	0.00464	0.85		93.8
cg09557364	chr6	3702187	-2.013	0.6835	0.00464	0.85		91.08
cg23936531	chr11	124712972	-11.88	4.035	0.00464	0.85		34.65
cg00826615	chr2	121330875	-5.072	1.723	0.00464	0.85		61.94
cg05754641	chr8	70421379	-5.402	1.835	0.00464	0.85	SULF1	71.32
cg09893947	chr22	43827897	-4.955	1.683	0.00464	0.85	MPPED1	41.16
cg19572014	chr2	24232681	-5.837	1.982	0.00464	0.85	MFSD2B	21.43
cg00547269	chr2	105361000	-4.536	1.541	0.00464	0.85		43.42
cg23511885	chr21	42952955	-5.125	1.741	0.00464	0.85		83.56
cg20316549	chr7	156810507	-3.455	1.173	0.00464	0.85		18.82
cg16815122	chr21	38068762	-6.216	2.111	0.00464	0.85		45.8
cg15218522	chr8	74081185	-5.83	1.98	0.00464	0.85		39.17
cg02853616	chr4	94755787	-8.784	2.984	0.00465	0.85		48.63
cg04081163	chr4	38891138	-1.362	0.4625	0.00465	0.85	FAM114A1	92.4
cg01516872	chr11	2191495	-3.403	1.156	0.00465	0.85	TH	35.7
cg00413728	chr6	149376752	-2.141	0.7273	0.00465	0.85	UST	41.74
cg21116342	chr17	264478	-3.627	1.232	0.00465	0.85		73.46
cg10184889	chr8	86350919	-1.796	0.61	0.00465	0.85	CA3	5.13
cg14505299	chr7	51344674	-1.502	0.5102	0.00465	0.85	COBL	92.45
cg15235689	chr3	127225438	-4.356	1.48	0.00465	0.85		76.99
cg17441733	chr2	232823235	-14.91	5.066	0.00465	0.85		58.33
cg27219758	chr12	58897850	-7.38	2.507	0.00465	0.85		56.04
cg00377695	chr11	117667189	-4.531	1.539	0.00465	0.85	DSCAML1	23.43
cg02721065	chr8	120932635	-2.496	0.848	0.00465	0.85	DEPDC6	90.11
cg09344439	chr1	107097989	-4.618	1.569	0.00465	0.85		40.74
cg08418079	chr11	11448117	-2.65	0.9002	0.00465	0.85	GALNT18	48.78
cg24059107	chr18	43416329	-3.345	1.136	0.00465	0.85	SIGLEC15	31.7
cg09195657	chr16	2321187	-1.265	0.4298	0.00465	0.85	MIR940	89.99
cg14151317	chr9	139916869	-4.4	1.495	0.00466	0.85	ABCA2	62.09
cg17298704	chr3	137717607	-2.78	0.9447	0.00466	0.85	CLDN18	79.82
cg18950693	chr14	70346909	-2.232	0.7585	0.00466	0.85	SMOC1	8.37
cg16719517	chr21	37442385	17.68	6.008	0.00466	0.85	CBR1	35.53
cg25963539	chr16	89181941	-3.018	1.026	0.00466	0.85	ACSF3	80.4
cg22433802	chr3	42775059	-2.746	0.9332	0.00466	0.85	CCDC13	73.87
cg01238039	chrX	153979988	-5.565	1.891	0.00466	0.85	GAB3	41.07
cg25557642	chr18	39838773	-3.659	1.244	0.00467	0.85	LINC00907	26.53
cg04639161	chr12	127825102	-6.356	2.16	0.00467	0.85	LOC101927616	43.9
cg09654050	chr5	154478274	-6.297	2.14	0.00467	0.85		45.65
cg06680481	chr20	22549253	-6.427	2.185	0.00467	0.85	C20orf56	37.11
cg07644091	chr1	223218331	-5.038	1.712	0.00467	0.85		75.33
cg18577776	chr10	77887123	-4.967	1.688	0.00467	0.85	C10orf11	54.46
cg11202131	chr8	65490343	-8.627	2.932	0.00467	0.85	LOC401463	19.78
cg06752642	chr6	42756259	-2.511	0.8536	0.00467	0.85		47.18
cg12073370	chr12	133181570	-3.503	1.191	0.00467	0.85	LRCOL1	37.8
cg18823947	chr5	166636056	-2.855	0.9705	0.00468	0.85		15.36
cg01364833	chr3	121380236	-4.107	1.396	0.00468	0.85	HCLS1	56.21
cg03624366	chr1	209571833	-2.7	0.9178	0.00468	0.85		60.08
cg03713378	chr1	25307570	-2.667	0.9067	0.00468	0.85		68.95
cg00931607	chrX	111117853	-4.78	1.625	0.00468	0.85	TRPC5OS	72.1
cg02852162	chr17	1136748	-2.382	0.8099	0.00468	0.85		86.88
cg17585889	chr5	140552600	-8.576	2.916	0.00468	0.85	PCDHB7	58.42
cg08507135	chr6	167356786	-3.979	1.353	0.00468	0.85	RNASET2	80.5
cg03640993	chr7	135413232	-2.829	0.9617	0.00468	0.85	SLC13A4	27.26
cg25890391	chr12	40938465	-8.071	2.744	0.00468	0.85		58.45
cg27099262	chr12	20263199	-2.956	1.005	0.00468	0.85		23.01
cg17384849	chr20	23332382	-3.184	1.083	0.00468	0.85	NXT1	30.18
cg12431339	chr10	73992901	-1.582	0.538	0.00468	0.85	ANAPC16	90.56
cg26287474	chr15	99111411	-4.826	1.641	0.00468	0.85		57.19
cg06088858	chr1	35224726	-3.686	1.253	0.00468	0.85	GJB4	61.95
cg17910358	chr6	3024917	6.801	2.313	0.00469	0.85	HTATSF1P2	82.47
cg10343449	chr16	30846150	-1.829	0.622	0.00469	0.85		86.23
cg16535144	chr7	155259524	-2.22	0.7548	0.00469	0.85		7.54
cg05475205	chr5	176305017	-4.457	1.516	0.00469	0.85	UNC5A	66.08
cg07745061	chr3	110638102	-4.349	1.479	0.00469	0.85		82.68
cg10087985	chr3	142695966	-2.881	0.9799	0.00469	0.85	PAQR9-AS1	75.26
cg12499872	chr16	58019893	-3.592	1.221	0.00469	0.85	TEPP	70.52
cg15112369	chr11	34195914	-0.8234	0.2801	0.00469	0.85	ABTB2	3.41
cg22336293	chr7	38898386	-3.424	1.165	0.00469	0.85	VPS41	78.61
cg00320608	chr2	29116256	-1.482	0.5042	0.00469	0.85	WDR43	89.91
cg06974914	chr3	145780581	-7.93	2.697	0.00469	0.85		73.21
cg23391569	chrX	54853010	-3.182	1.082	0.00469	0.85		58.56
cg22873748	chr4	1189213	-4.945	1.682	0.0047	0.85	LOC100130872-SPON2	60.98
cg08103216	chr2	228737243	-3.314	1.127	0.0047	0.85	WDR69	88.92
cg10618943	chr19	35794560	-3.267	1.111	0.0047	0.85	MAG	44.7
cg06147728	chr3	43934530	-3.406	1.158	0.0047	0.85		19.11
cg09944616	chr17	80275880	-2.939	0.9998	0.0047	0.85	CD7	50.87
cg13619795	chr12	40708642	-6.638	2.258	0.0047	0.85	LRRK2	48.82
cg00324099	chr4	7345689	-4.503	1.532	0.0047	0.85	SORCS2	51.15
cg13973916	chr17	45026969	-3.631	1.235	0.0047	0.85		73.28
cg24965191	chr10	101244836	-4.225	1.437	0.0047	0.85		53.73
cg08606327	chr5	152049902	-5.538	1.884	0.0047	0.85	LINC01470	59.49
cg26361533	chr12	2445561	-8.557	2.911	0.0047	0.85	CACNA1C	49.22
cg15110257	chr5	119475490	-7.442	2.532	0.0047	0.85		65.25
cg26974111	chr18	12254120	-5.44	1.851	0.0047	0.85	CIDEA	22.07
cg03338633	chr13	105935004	-6.238	2.122	0.0047	0.85		68.03
cg04921920	chr21	47256903	-6.853	2.331	0.0047	0.85	LOC100129027	64.61
cg13319145	chr5	170053767	-2.281	0.7761	0.00471	0.85	KCNIP1	88.43
cg17802101	chr6	109770680	-3.438	1.17	0.00471	0.85	MICAL1	76.19
cg02512724	chr7	158343573	-2.954	1.005	0.00471	0.85	PTPRN2	85.08
cg00544337	chr10	82116203	-3.221	1.096	0.00471	0.85	DYDC2	39.14
cg07025505	chr4	185913488	-5.096	1.734	0.00471	0.85		56.2
cg12830951	chr5	15498033	-5.896	2.006	0.00471	0.85		53.81
cg14380517	chr21	18985761	-2.519	0.8572	0.00471	0.85	BTG3	33.73
cg27473053	chr19	50472464	-5.405	1.839	0.00471	0.85	SIGLEC16	40.17
cg11804239	chr3	180970464	-3.843	1.308	0.00471	0.85		15.16
cg20478578	chr4	79103030	1.279	0.4352	0.00471	0.85	FRAS1	92.94
cg09193022	chr9	18190901	-2.961	1.008	0.00471	0.85		35.78
cg11239168	chr5	140614552	-9.184	3.125	0.00471	0.85	PCDHB18	49.42
cg22655969	chr20	58203323	-5.131	1.746	0.00472	0.85	LOC100506384	45.71
cg00119896	chr7	3083721	-5.144	1.75	0.00472	0.85	CARD11	42.41
cg08568163	chr16	85689819	-1.161	0.395	0.00472	0.85	KIAA0182	89.67
cg15321238	chr12	132640057	-4.79	1.63	0.00472	0.85		48.97
cg25144860	chr22	39318170	-3.832	1.304	0.00472	0.85		63.74
cg05953100	chr16	49309238	-9.035	3.075	0.00472	0.85		33.9
cg00832457	chr12	32287236	-3.103	1.056	0.00472	0.85	BICD1	78.4
cg17571207	chr22	33257641	-1.562	0.5316	0.00472	0.85	SYN3	91.9
cg08815483	chr18	66103025	-2.208	0.7516	0.00472	0.85		89.99
cg01283892	chr17	68120962	-5.715	1.945	0.00472	0.85	KCNJ16	59.21
cg23378011	chr15	72102788	-2.782	0.9469	0.00472	0.85	NR2E3	73.07
cg12880874	chr2	2942535	-4.438	1.511	0.00473	0.85	LINC01250	78.56
cg11587506	chr5	14788326	-2.241	0.7626	0.00473	0.85	ANKH	81.59
cg10912979	chr6	137084900	-0.8754	0.298	0.00473	0.85	MAP3K5	93.68
cg15290848	chr6	52629418	-2.601	0.8853	0.00473	0.85	GSTA2	82.33
cg23471991	chr17	75084204	-3.796	1.292	0.00473	0.85	SEC14L1	66.63
cg11926800	chr5	153280474	-4.242	1.444	0.00473	0.85		33.22
cg19705285	chr20	48385709	-2.542	0.8652	0.00473	0.85		82.62
cg17696237	chr21	45160231	-8.786	2.991	0.00473	0.85	PDXK	63.21
cg02536045	chr12	51441972	-1.727	0.5881	0.00473	0.85	LETMD1	5.58
cg24033042	chr19	3286244	-4.112	1.4	0.00473	0.85	BRUNOL5	28.24
cg01228941	chr5	140553091	-11.31	3.85	0.00473	0.85	PCDHB7	64.86
cg27437338	chr10	109654552	-10.39	3.536	0.00473	0.85	LINC01435	34.21
cg25244921	chr15	65342634	-3.108	1.058	0.00473	0.85	OSTBETA	73.38
cg10623290	chr1	1912185	-4.059	1.382	0.00473	0.85	KIAA1751	79.98
cg26901111	chr19	12251917	-2.928	0.9969	0.00473	0.85	ZNF20	53.44
cg26241240	chr11	60893661	-3.47	1.181	0.00474	0.85	CD5	66.15
cg07964550	chrX	153523855	-6.25	2.128	0.00474	0.85	TEX28	66.13
cg22596500	chr3	9599401	-5.622	1.914	0.00474	0.85		33
cg03126199	chr19	20276916	-2.735	0.9314	0.00474	0.85	ZNF486	26.76
cg07483244	chr13	95358924	-5.181	1.764	0.00474	0.85		27.68
cg08820507	chr7	5278117	-2.374	0.8084	0.00474	0.85		52.96
cg22495322	chr5	59619821	-2.72	0.9261	0.00474	0.85	PDE4D	29.98
cg16562054	chr15	25276040	-4.937	1.681	0.00474	0.85		76.87
cg02956524	chr8	38814809	-1.986	0.6763	0.00474	0.85	PLEKHA2	88.96
cg26444282	chr5	149980674	2.465	0.8394	0.00474	0.85	SYNPO	73.15
cg07881065	chr8	840398	-3.162	1.077	0.00474	0.85		11.48
cg00448761	chr19	6066102	-2.155	0.7339	0.00475	0.85	RFX2	10.85
cg13577076	chr7	752456	-5.245	1.786	0.00475	0.85	PRKAR1B	64.57
cg02485729	chr12	128994427	-6.293	2.143	0.00475	0.85	TMEM132C	43.4
cg18528091	chr2	236888308	-2.426	0.8261	0.00475	0.85	AGAP1	68.24
cg19378640	chr1	109656145	-8.103	2.76	0.00475	0.85	C1orf194	28.04
cg17467642	chr7	36698354	-2.577	0.8777	0.00475	0.85	AOAH	72.32
cg18537977	chrX	102321426	-5.43	1.85	0.00475	0.85		51.4
cg16321109	chr8	1732011	-1.602	0.5455	0.00475	0.85	CLN8	95.02
cg19579652	chr10	433089	-2.935	0.9996	0.00475	0.85	DIP2C	78.89
cg19768229	chr5	60615309	-4.938	1.682	0.00475	0.85		73.86
cg15690995	chr1	71395925	-6.152	2.096	0.00476	0.85	PTGER3	59.97
cg10487418	chr17	21194806	-1.784	0.6077	0.00476	0.85	MAP2K3	91.67
cg04676747	chr10	130674458	-6.012	2.048	0.00476	0.85		37.37
cg01910419	chr6	33174761	-3.525	1.201	0.00476	0.85	MIR219-1	46.16
cg21880016	chr8	38279324	-1.316	0.4483	0.00476	0.85	FGFR1	91.45
cg15778434	chr19	54493114	-3.587	1.222	0.00476	0.85		44.3
cg01173558	chr9	139097878	-5.263	1.793	0.00476	0.85	LHX3	79.12
cg13759172	chr7	100661991	-2.536	0.8642	0.00476	0.85	MUC12	18.79
cg05330360	chr17	38023993	-3.404	1.16	0.00476	0.85	ZPBP2	48.25
cg27561350	chr15	55583094	-2.483	0.8462	0.00476	0.85	RAB27A	74.11
cg26118047	chr2	29320360	-2.805	0.9556	0.00476	0.85	CLIP4	70.67
cg17375419	chr7	155675480	-5.067	1.726	0.00476	0.85		51.38
cg03568835	chr20	62209709	-2.922	0.9956	0.00476	0.85		35.08
cg05387362	chr5	446245	-1.243	0.4236	0.00477	0.85	EXOC3	91.16
cg03316000	chr16	83957613	-2.974	1.013	0.00477	0.85		74.3
cg05002166	chr1	217119469	-2.477	0.844	0.00477	0.85	ESRRG	84.77
cg03624379	chr6	116678071	-1.482	0.505	0.00477	0.85	DSE	89.6
cg26146287	chr5	71014761	-5.02	1.711	0.00477	0.85	CARTPT	32.08
cg11683467	chr16	85169085	-3.397	1.158	0.00477	0.85		48.43
cg11805692	chr3	34586102	-6.225	2.121	0.00477	0.85		40.82
cg15134714	chr8	37558448	-4.196	1.43	0.00477	0.85		49.42
cg11914795	chr10	63422555	2.648	0.9023	0.00477	0.85	C10orf107	7.52
cg03512465	chr10	391116	-2.889	0.9846	0.00477	0.85	DIP2C	77.22
cg03039519	chr14	93699218	-2.958	1.008	0.00478	0.85		76.9
cg19714950	chr20	38890963	-3.74	1.275	0.00478	0.85		76.47
cg06845303	chr6	125624542	-2.617	0.8918	0.00478	0.85	HDDC2	86.76
cg04846842	chr1	168147159	-2.263	0.7714	0.00478	0.85	TIPRL	85.21
cg07309060	chr9	132406044	-2.624	0.8945	0.00478	0.85		74.3
cg10016185	chr9	109725150	-2.603	0.8871	0.00478	0.85	MIR548Q	82.19
cg26301689	chr3	142681704	2.98	1.016	0.00478	0.85	PAQR9	95.36
cg26307814	chr1	9787215	-2.879	0.9812	0.00478	0.85	PIK3CD	36.54
cg26115218	chr3	149756649	-4.335	1.478	0.00478	0.85		44.36
cg09229492	chr16	50626578	-2.268	0.7732	0.00478	0.85	NKD1	83.08
cg25955180	chr6	32116538	-4.633	1.579	0.00478	0.85	PRRT1	50.15
cg03465320	chr6	32823078	-8.764	2.987	0.00478	0.85	PSMB9	59.74
cg23008048	chr11	134203847	-5.679	1.936	0.00478	0.85	GLB1L2	55.5
cg07854829	chr2	242917335	-5.047	1.72	0.00479	0.85	LOC102723927	38.38
cg17902422	chr19	11650496	-3.196	1.09	0.00479	0.85	CNN1	21.75
cg25598860	chr16	89216672	-4.042	1.378	0.00479	0.85	ACSF3	65.67
cg11915342	chr3	10513323	-8.545	2.914	0.0048	0.85	ATP2B2	55.74
cg13364968	chr14	27897363	-7.013	2.391	0.0048	0.85		55.39
cg08779886	chr11	118392700	-1.518	0.5178	0.0048	0.85	LOC101929089	90.03
cg19593660	chr8	142483022	-2.857	0.9742	0.0048	0.85	FLJ43860	59.52
cg17766291	chr1	30803127	-6.853	2.337	0.0048	0.85		42.94
cg16333992	chr4	5053596	-5.795	1.976	0.0048	0.85	STK32B	38.75
cg11973877	chr1	52195423	-3.451	1.177	0.0048	0.85	OSBPL9	4.37
cg25717295	chr12	123737038	-3.47	1.183	0.0048	0.85	C12orf65	61.8
cg04740513	chr13	113492559	-3.478	1.186	0.00481	0.85	ATP11A	68.1
cg10977667	chr16	31053799	-5.238	1.787	0.00481	0.85		69.86
cg13448816	chr1	70032840	-2.494	0.8507	0.00481	0.85		8.05
cg09116765	chr20	38749517	-2.765	0.9431	0.00481	0.85		17.8
cg17803965	chr1	32281812	-3.345	1.141	0.00481	0.85	SPOCD1	43.24
cg16740569	chr2	18567985	-2.021	0.6894	0.00482	0.85		88.79
cg08703606	chr19	15197641	-5.583	1.905	0.00482	0.85	OR1I1	56.66
cg11724936	chr8	144653401	-3.063	1.045	0.00482	0.85	MROH6	19.38
cg12894142	chr3	86979205	-6.778	2.313	0.00482	0.85		53.55
cg12107369	chr16	81295075	-4.682	1.597	0.00482	0.85	BCO1	58.9
cg18131354	chr8	102464783	-2.223	0.7585	0.00482	0.85		82.31
cg27642784	chr3	157813670	-5.816	1.985	0.00482	0.85		57.69
cg20015412	chr4	10147100	-8.553	2.918	0.00482	0.85		55.74
cg22233660	chr22	44258651	-5.311	1.812	0.00482	0.85	SULT4A1	21.83
cg14645898	chr20	5623263	-3.851	1.314	0.00482	0.85		82.15
cg27638742	chr16	3143250	-4.773	1.629	0.00482	0.85	ZSCAN10	56.84
cg26596964	chr10	102495354	-4.384	1.496	0.00482	0.85		3.89
cg14485357	chr10	72201484	-4.567	1.559	0.00483	0.85	NODAL	44.81
cg00225968	chr13	81801121	-7.205	2.459	0.00483	0.85	LINC00564	36.22
cg27527924	chr6	117001208	-3.719	1.269	0.00483	0.85	KPNA5	30.5
cg12421488	chr9	136355301	-4.303	1.468	0.00483	0.85		63.05
cg13163783	chr14	40051006	-5.748	1.962	0.00483	0.85		28.22
cg03327816	chr4	140879844	-2.162	0.738	0.00483	0.85	MAML3	80.56
cg15139949	chr11	124735227	-3.429	1.17	0.00483	0.85	ROBO3	10.32
cg20875397	chr2	146310448	-9.666	3.299	0.00483	0.85		67.24
cg06527019	chr6	160679835	-3.672	1.253	0.00483	0.85	SLC22A2	55.83
cg24445796	chr19	15618466	-3.224	1.1	0.00483	0.85	CYP4F22	36.17
cg08186315	chr2	197858658	-1.711	0.5839	0.00483	0.85	ANKRD44	87.69
cg09038770	chr3	121964530	-7.647	2.61	0.00483	0.85	CASR	42.67
cg22916017	chr11	64110731	-6.098	2.081	0.00483	0.85	CCDC88B	64.36
cg02341645	chr17	71756141	-4.993	1.704	0.00484	0.85	C17orf54	49.85
cg04327010	chr8	102233884	-1.144	0.3905	0.00484	0.85		93.91
cg08241477	chr5	92929573	-6.579	2.246	0.00484	0.85	NR2F1	63.7
cg01841312	chr10	38069945	-7.623	2.602	0.00484	0.85		65.9
cg17673187	chrX	95627702	-5.341	1.823	0.00484	0.85		51.94
cg10393581	chr19	852288	-4.767	1.627	0.00484	0.85	ELANE	54.59
cg01493321	chr8	99420156	-3.546	1.21	0.00484	0.85		42.49
cg04190037	chr13	113105962	-5.784	1.975	0.00484	0.85		51.5
cg06560912	chr19	56092605	-2.814	0.9606	0.00484	0.85	ZNF579	36.28
cg26737636	chrX	77226388	-3.852	1.315	0.00484	0.85	PGAM4	73.13
cg22310744	chr8	1786280	-5.612	1.916	0.00484	0.85	ARHGEF10	52.69
cg05591605	chr1	64386932	-4.602	1.571	0.00484	0.85	ROR1	73.82
cg02421562	chr1	178651637	-2.262	0.7723	0.00485	0.85		83.28
cg04581214	chr19	1267741	-3.27	1.116	0.00485	0.85	C19orf23	54.6
cg04560015	chr5	121835097	-3.173	1.083	0.00485	0.85		73.89
cg10474862	chr5	1183424	-4.648	1.587	0.00485	0.85		30.11
cg01910638	chr6	32917093	-4.198	1.433	0.00485	0.85	HLA-DMA	36.03
cg18210656	chr3	144493973	-7.158	2.444	0.00485	0.85		64.31
cg09860323	chr6	147091591	-4.288	1.464	0.00485	0.85	ADGB	55.62
cg18797624	chr8	86083994	-3.802	1.298	0.00485	0.85		44.23
cg22826905	chr2	178540930	-6.938	2.369	0.00485	0.85	PDE11A	61.56
cg21706701	chr7	44349301	-2.802	0.957	0.00485	0.85	CAMK2B	19.54
cg22011526	chr6	36857605	-1.886	0.644	0.00485	0.85	C6orf89	86.15
cg13143325	chr3	116639692	-7.326	2.502	0.00486	0.85	LINC00901	29.24
cg08663909	chr5	1850655	-3.485	1.19	0.00486	0.85		61.57
cg11143292	chr17	7546051	-3.984	1.361	0.00486	0.85		39.13
cg13004440	chr4	8074532	-6.035	2.061	0.00486	0.85	ABLIM2	57
cg04343868	chr10	11487096	-3.912	1.336	0.00486	0.85		53.75
cg03914925	chr6	170405976	-3.433	1.173	0.00486	0.85		74.75
cg19530603	chr6	4890104	-3.277	1.119	0.00486	0.85	CDYL	65.23
cg27611015	chr19	12994692	-4.76	1.626	0.00487	0.85		43.8
cg04443016	chr11	121378959	-7.278	2.486	0.00487	0.85	SORL1	44.22
cg17391647	chr3	158982084	-3.495	1.194	0.00487	0.85	IQCJ	51.96
cg10024280	chr2	64103578	-2.527	0.8631	0.00487	0.85	UGP2	39.25
cg17481047	chr10	134692852	-6.277	2.144	0.00487	0.85		38.81
cg15114522	chr2	9800451	-2.095	0.7159	0.00487	0.85		84.4
cg21643916	chr7	616051	-5.263	1.798	0.00487	0.85	PRKAR1B	86.29
cg23062016	chr7	132203589	-2.476	0.8458	0.00487	0.85	PLXNA4	31.06
cg01845451	chr11	67805250	-1.716	0.5862	0.00488	0.85	TCIRG1	87.46
cg19272419	chr15	51988314	-4.18	1.428	0.00488	0.85	SCG3	48.32
cg25932741	chr3	139304701	-3.996	1.365	0.00488	0.85	NMNAT3	61.76
cg16454099	chr7	92818323	-6.48	2.214	0.00488	0.85	HEPACAM2	37.56
cg20424974	chr4	106819095	-5.459	1.866	0.00488	0.85	NPNT	65.03
cg04469569	chr1	5829815	-5.901	2.017	0.00488	0.85		81.47
cg16638828	chr11	43962642	-5.269	1.801	0.00488	0.85	C11orf96	68.43
cg12614819	chr6	166355977	-6.094	2.083	0.00489	0.85	LINC00473	58.97
cg08548659	chr4	32149506	-7.542	2.578	0.00489	0.85		74.13
cg24852883	chr6	170560097	-1.791	0.6121	0.00489	0.85		88.25
cg12069158	chr14	82028411	-4.623	1.58	0.00489	0.85		65.55
cg20485758	chr6	26088446	-6.267	2.142	0.00489	0.85	HFE	50.85
cg27315077	chr21	46404584	-5.236	1.79	0.00489	0.85		49.25
cg06754513	chr7	90899699	-2.258	0.772	0.00489	0.85		79.65
cg20700952	chr19	57630217	-5.706	1.951	0.0049	0.85	USP29	46.01
cg14979674	chr5	45260623	-3.818	1.305	0.0049	0.85	HCN1	22.94
cg01471018	chr2	85538778	-3.101	1.06	0.0049	0.85		39.01
cg07551677	chr8	28570561	-2.187	0.7477	0.0049	0.85	EXTL3	86.63
cg06940331	chr3	191220872	-7.074	2.419	0.0049	0.85	LINCR-0002	40.19
cg17137218	chr1	3331278	-2.304	0.7878	0.0049	0.85	PRDM16	38.66
cg14660710	chr18	42217877	-4.916	1.681	0.0049	0.85		57.38
cg05668422	chr13	114026346	-3.744	1.28	0.0049	0.85		40.17
cg16873652	chr10	31892639	2.989	1.022	0.00491	0.85		28.03
cg05502103	chr7	588936	-3.703	1.266	0.00491	0.85	PRKAR1B	59.13
cg20543426	chr3	55581094	-2.588	0.8849	0.00491	0.85	ERC2	72.08
cg26198575	chr3	130912881	-5.259	1.798	0.00491	0.85	NEK11	34.95
cg15518455	chr13	91579661	-5.554	1.899	0.00491	0.85	LINC00410	38.54
cg04020211	chr5	179763432	-1.491	0.51	0.00491	0.85	GFPT2	96.44
cg13881964	chr6	41537476	-2.169	0.7417	0.00491	0.85	FOXP4	87.29
cg17825572	chrX	64626582	4.29	1.467	0.00491	0.85		11.09
cg10583043	chr5	92931401	-2.695	0.9216	0.00491	0.85		75.93
cg02241257	chr7	15961344	-4.918	1.682	0.00491	0.85		74.2
cg23071341	chr5	25319153	-5.666	1.938	0.00491	0.85		75.37
cg13322449	chr19	42300200	-5.615	1.92	0.00491	0.85	CEACAM3	50.21
cg13035959	chr3	77955407	-6.921	2.367	0.00492	0.85		67.35
cg26220772	chr2	121541251	-5.323	1.82	0.00492	0.85		29.74
cg16485797	chr5	155801933	-7.511	2.569	0.00492	0.85	SGCD	48.3
cg11651574	chr5	10161884	-6.088	2.082	0.00492	0.85		58.82
cg13156931	chr13	28554471	-3.993	1.366	0.00492	0.85	PRHOXNB	21.38
cg20560317	chr16	66041760	-5.994	2.051	0.00492	0.85		50.63
cg08824980	chr17	76635343	-5.476	1.873	0.00492	0.85		44.77
cg26291975	chr16	3594202	-1.196	0.409	0.00493	0.85	NLRC3	92.49
cg18612647	chr14	21093801	5.62	1.923	0.00493	0.85		42.35
cg15640061	chr12	56551398	-5.758	1.97	0.00493	0.85	MYL6	34.17
cg10207609	chr7	80267619	-2.195	0.7512	0.00493	0.85	CD36	87.53
cg17184165	chr3	53855929	-2.921	0.9995	0.00493	0.85	CHDH	61.54
cg15841205	chr14	37056458	-6.67	2.282	0.00493	0.85		63.63
cg25194612	chr11	134582315	-5.526	1.891	0.00493	0.85		35.92
cg01135796	chr14	34950161	-4.271	1.461	0.00493	0.85		41.31
cg02191407	chr5	223249	-4.912	1.681	0.00493	0.85	SDHA	79.65
cg17397921	chr1	39919414	-2.823	0.9661	0.00493	0.85	MACF1	75.24
cg08471319	chr2	25141735	2.701	0.9244	0.00493	0.85	ADCY3	77.69
cg20518045	chr5	136325460	-1.793	0.6136	0.00494	0.85	SPOCK1	15.52
cg02363766	chr5	2008270	-5.125	1.754	0.00494	0.85		53.84
cg24063742	chr3	87325558	-6.362	2.177	0.00494	0.85	POU1F1	38.79
cg19288316	chr20	43396969	-3.949	1.351	0.00494	0.85	RIMS4	49.57
cg25472862	chr20	3030247	-0.9834	0.3366	0.00494	0.85		92.55
cg18545771	chr11	63827879	-4.938	1.69	0.00494	0.85	MACROD1	47.31
cg14367508	chr2	80483901	-3.174	1.086	0.00494	0.85	CTNNA2	17.82
cg26502610	chr12	66138247	2.221	0.7603	0.00494	0.85		86.63
cg24213240	chr7	98446784	-4.488	1.536	0.00494	0.85	TMEM130	67.69
cg17136885	chr9	682998	-4.104	1.405	0.00494	0.85	KANK1	65.01
cg17084937	chr2	131722722	-6.056	2.073	0.00494	0.85	ARHGEF4	60.08
cg11859384	chr17	80120422	-0.9107	0.3117	0.00494	0.85	CCDC57	94.55
cg09160515	chr6	85403682	-6.228	2.131	0.00494	0.85	LOC102724201	44.05
cg16781502	chr10	134774214	-4.14	1.417	0.00494	0.85		73.41
cg25839724	chr1	203552475	-3.059	1.047	0.00494	0.85		82.46
cg07473318	chr8	19845961	-5.429	1.858	0.00495	0.85		72.53
cg14210454	chr19	463460	-3.533	1.209	0.00495	0.85	ODF3L2	50.99
cg10836855	chr8	16051610	-4.465	1.528	0.00495	0.85	MSR1	86.91
cg12479696	chr11	6240462	-2.194	0.7511	0.00495	0.85	FAM160A2	90.64
cg01330720	chr11	118973949	-3.761	1.287	0.00495	0.85	DPAGT1	52.66
cg12134596	chr8	115566731	-7.643	2.616	0.00495	0.85		28.83
cg04974729	chr3	49775600	-1.908	0.6531	0.00495	0.85	IP6K1	84.43
cg23659934	chr11	61650130	-2.805	0.9601	0.00495	0.85	FADS3	47.07
cg00292543	chr21	38095495	-4.374	1.497	0.00495	0.85	SIM2	53.13
cg18723459	chr6	165959998	-1.788	0.612	0.00495	0.85	PDE10A	90.33
cg01530334	chr7	4311475	-5.226	1.789	0.00496	0.85		66.87
cg11669285	chr17	40558061	-3.63	1.243	0.00496	0.85	PTRF	62.65
cg09572920	chrX	39866872	-3.95	1.353	0.00496	0.85		34.84
cg24845800	chr10	101427206	-2.067	0.7079	0.00496	0.85	ENTPD7	86.04
cg06704134	chr16	4016398	-1.076	0.3685	0.00496	0.85	ADCY9	95.01
cg13279457	chr15	50337323	-1.492	0.5107	0.00496	0.85	ATP8B4	91.87
cg21868063	chr17	74869001	-4.079	1.396	0.00496	0.85	MGAT5B	43.83
cg00495574	chr4	943597	-3.488	1.194	0.00496	0.85	TMEM175	66.09
cg11944965	chr17	35081535	-2.636	0.9024	0.00496	0.85		27.19
cg20167975	chr17	8601103	4.678	1.602	0.00496	0.85		51.71
cg04066552	chr21	43837842	-5.433	1.86	0.00497	0.85	UBASH3A	62.33
cg23686508	chr21	45752460	-7.109	2.435	0.00497	0.85	C21orf2	73.57
cg11853970	chr1	986037	-5.502	1.884	0.00497	0.85	AGRN	57.04
cg10194884	chr16	2863919	-2.775	0.9506	0.00497	0.85		43.48
cg14656259	chr7	658218	-4.425	1.515	0.00497	0.85	PRKAR1B	70.38
cg09842575	chr2	84542039	-2.616	0.8959	0.00497	0.85		25.09
cg10178211	chr2	165643170	-2.153	0.7374	0.00497	0.85	COBLL1	88.69
cg14960351	chr11	62103373	-5.421	1.857	0.00498	0.85	ASRGL1	60.92
cg10599892	chr1	236134781	-2.114	0.7243	0.00498	0.85		83.08
cg02144614	chr2	241060773	-6.271	2.148	0.00498	0.85		62.04
cg15910690	chr1	11393867	-2.803	0.9602	0.00498	0.85		60.79
cg11793449	chr17	76313872	-2.938	1.007	0.00498	0.85		63.96
cg07420799	chr21	45749993	-5.728	1.962	0.00498	0.85	C21orf2	89.34
cg00039016	chr16	87421584	-4.247	1.455	0.00499	0.85	FBXO31	60.07
cg12164136	chr16	81383841	-3.773	1.293	0.00499	0.85	GAN	42.42
cg22226273	chr14	70346036	-0.7708	0.2641	0.00499	0.85	SMOC1	2.22
cg23968831	chr4	1617118	-3.051	1.045	0.00499	0.85		46.44
cg21791158	chr7	35801414	-3.949	1.353	0.00499	0.85		81.45
cg04082745	chr21	36101363	-5.086	1.743	0.00499	0.85	LINC00160	43.2
cg11697412	chr6	9402214	-2.151	0.737	0.00499	0.85		88.09
cg05844572	chr17	80300263	-2.918	0.9997	0.00499	0.85		51.47
cg21083636	chr15	40075670	-1.436	0.4921	0.00499	0.85	FSIP1	7.08
cg04689804	chr5	119867061	-6.966	2.387	0.00499	0.85	PRR16	42.09
cg18107293	chr17	18867100	-3.43	1.176	0.005	0.85	SLC5A10	53.27
cg21743914	chr8	6401045	-3.996	1.37	0.005	0.85	ANGPT2	78.35
cg16739679	chr16	31723125	-2.496	0.8555	0.005	0.85	ZNF720	36.53
cg16873649	chr5	133771009	-1.264	0.4331	0.005	0.85	LOC102546229	91.12
cg21502551	chr13	97153748	-3.35	1.148	0.005	0.85	HS6ST3	77.65
cg12488433	chr20	50929118	-5.978	2.049	0.005	0.85		68.07
cg00729103	chr19	10194017	-4.392	1.505	0.005	0.85		66.07
cg23456330	chr14	101532748	-5.926	2.031	0.005	0.85	MIR656	56.31
cg27287645	chr10	126028324	-1.858	0.6367	0.005	0.85		88.05
cg01144779	chr18	58216431	-5.839	2.001	0.005	0.85		35.98
cg13463719	chr1	2717754	-4.529	1.552	0.005	0.85		55.1
cg26484631	chr6	150284518	-4.79	1.642	0.005	0.85	ULBP1	17.75
cg26530319	chr1	221060923	-6.009	2.06	0.005	0.85		34.48
cg22306690	chr17	1088340	-3.609	1.237	0.005	0.85	ABR	89.04
cg20431615	chr9	130660872	-3.758	1.288	0.00501	0.85	ST6GALNAC6	42.03
cg12944183	chr14	104073931	-1.879	0.6442	0.00501	0.85		8.79
cg16347142	chr14	95908538	-2.982	1.022	0.00501	0.85	SYNE3	81.73
cg19589727	chr20	57427762	-3.366	1.154	0.00501	0.85	GNAS	50.68
cg04507642	chr12	51813664	-5.186	1.778	0.00501	0.85	SLC4A8	59.83
cg09433162	chr7	154586375	-4.469	1.532	0.00501	0.85	DPP6	30.83
cg16488565	chr7	55213038	-3.264	1.119	0.00501	0.85	EGFR	61.59
cg17855045	chr4	802348	-4.627	1.586	0.00501	0.85	CPLX1	32.65
cg17454558	chr22	22464636	-2.745	0.9409	0.00501	0.85		83.37
cg08380391	chr17	79109729	-3.777	1.295	0.00501	0.85	AATK	43.96
cg23724355	chr22	23054110	-4.326	1.483	0.00501	0.85		76.12
cg13807509	chr11	65667116	-3.726	1.278	0.00502	0.85	FOSL1	13.69
cg01083633	chr10	44162781	-2.962	1.016	0.00502	0.85		7.1
cg01179079	chr18	60291889	-2.105	0.7217	0.00502	0.85		87.26
cg13431515	chr12	29819842	-5.883	2.017	0.00502	0.85	TMTC1	76.49
cg06192238	chr22	37633583	-4.267	1.463	0.00502	0.85	RAC2	68.26
cg01567615	chr13	114808107	-6.25	2.143	0.00502	0.85	RASA3	85.01
cg06544802	chr11	70094090	-4.19	1.437	0.00502	0.85		38.76
cg05326756	chr8	126103237	-4.075	1.398	0.00502	0.85	KIAA0196	34.98
cg13433294	chr8	11433440	-5.851	2.007	0.00503	0.85	LINC00208	54.3
cg06901790	chr16	31712112	-4.311	1.478	0.00503	0.85	C16orf67	4.79
cg07631359	chr3	10276672	-4.886	1.676	0.00503	0.85	IRAK2	56.13
cg07014050	chr5	122305776	-2.265	0.7768	0.00503	0.85	SNX24	80.22
cg05859578	chr18	77272585	-6.477	2.221	0.00503	0.85	NFATC1	64.79
cg20112870	chr20	15181208	-2.113	0.7248	0.00503	0.85	MACROD2	90.94
cg00975270	chr3	127174816	-2.847	0.9765	0.00503	0.85		11.77
cg21849393	chr13	28674089	-5.605	1.923	0.00503	0.85	FLT3	16.78
cg15326656	chr17	80918416	-2.456	0.8424	0.00503	0.85	B3GNTL1	87.96
cg22568403	chr5	169758055	-3.712	1.273	0.00503	0.85	LOC257358	15.23
cg22156899	chr17	80282538	-3.227	1.107	0.00503	0.85	SECTM1	40.65
cg06147496	chr21	26275884	-4.675	1.604	0.00503	0.85	LOC339622	34.97
cg06069616	chr21	33783773	-3.564	1.223	0.00503	0.85	C21orf63	45.66
cg19350375	chr10	98624529	-1.039	0.3565	0.00503	0.85	LCOR	92.42
cg10160807	chr4	3677497	-6.752	2.316	0.00504	0.85		67.99
cg17521020	chr6	29617613	-3.01	1.032	0.00504	0.85		17.23
cg11195494	chr3	46923433	-2.924	1.003	0.00504	0.85	PTH1R	15.32
cg03257130	chr11	29273240	-2.077	0.7125	0.00504	0.85		8.88
cg06713314	chr1	201233340	-3.511	1.204	0.00504	0.85		75
cg17411118	chr12	85161433	-9.213	3.161	0.00504	0.85		81.14
cg12191989	chr5	4814508	-4.889	1.677	0.00504	0.85		40.6
cg02909176	chr13	113426343	-4.854	1.665	0.00504	0.85	ATP11A	73.99
cg13699428	chr3	48154442	-1.585	0.5438	0.00504	0.85		90.21
cg20860642	chrX	12883857	-4.843	1.661	0.00504	0.85	TLR7	47.56
cg20562147	chr8	143086459	-6.827	2.342	0.00504	0.85		54.58
cg21505886	chr4	1724428	-2.855	0.9797	0.00504	0.85	TMEM129	71.17
cg14271454	chr12	123380996	-2.808	0.9633	0.00504	0.85	VPS37B	42.52
cg27659109	chr19	3509838	-2.26	0.7754	0.00504	0.85	FZR1	80.01
cg14385528	chr1	23342784	-3.155	1.082	0.00504	0.85	C1orf234	62.78
cg26234689	chr21	16421589	-3.9	1.338	0.00504	0.85	NRIP1	67.11
cg08924541	chr8	76089370	-1.831	0.6283	0.00505	0.85		93.28
cg07195674	chr14	105603460	-5.735	1.968	0.00505	0.85		67.26
cg01872286	chr20	44701838	-3.5	1.201	0.00505	0.85	NCOA5	81.25
cg00275149	chr10	21964201	-3.961	1.359	0.00505	0.85	MLLT10	29.42
cg00640376	chr6	33173927	-2.69	0.9231	0.00505	0.85	HSD17B8	83.85
cg18833417	chr18	9845609	-2.328	0.7987	0.00505	0.85	RAB31	88.45
cg14895567	chr17	68674809	-6.731	2.31	0.00505	0.85		55.15
cg09224689	chr11	31825166	-6.703	2.3	0.00505	0.85	PAX6	17.89
cg24929181	chr21	44482095	-3.98	1.366	0.00505	0.85	CBS	69.55
cg03388493	chr16	64053139	-7.224	2.479	0.00505	0.85		35.21
cg27307781	chr21	37442289	19.17	6.579	0.00505	0.85	CBR1	40.04
cg07471943	chr14	38679656	-4.394	1.508	0.00505	0.85	SSTR1	52.05
cg11287692	chr1	14192265	-5.607	1.924	0.00505	0.85		49.83
cg06317045	chr11	90016631	-4.003	1.374	0.00506	0.85	DISC1FP1	80.02
cg04599785	chr11	119747707	-1.409	0.4835	0.00506	0.85		92.11
cg22577710	chr1	153483286	-2.063	0.7079	0.00506	0.85		86.09
cg03068843	chr8	12985953	-4.91	1.685	0.00506	0.85	DLC1	70.38
cg05800321	chr8	143867799	-5.029	1.726	0.00506	0.85	LY6D	71.9
cg10326473	chr6	132569040	-4.025	1.381	0.00506	0.85		43.58
cg03263272	chr8	142152341	-2.747	0.943	0.00506	0.85	DENND3	85.35
cg20858107	chr8	10823238	-3.613	1.24	0.00507	0.85	XKR6	14.56
cg13218688	chr18	72125544	-4.415	1.516	0.00507	0.85	FAM69C	34.35
cg02521457	chr22	20134463	-3.028	1.04	0.00507	0.85		79.1
cg08811888	chr22	39262900	1.243	0.4267	0.00507	0.85	CBX6	96.49
cg26921504	chr2	91815866	-4.855	1.667	0.00507	0.85		56.07
cg06564813	chr1	229385062	-3.219	1.105	0.00507	0.85		80.86
cg21784716	chr13	70680712	-8.081	2.775	0.00508	0.85	KLHL1	53.26
cg09760190	chr17	838823	-2.753	0.9453	0.00508	0.85	NXN	87.23
cg13015740	chrX	119760591	-3.184	1.093	0.00508	0.85	C1GALT1C1	87.93
cg12593142	chr19	17977648	-3.946	1.355	0.00508	0.85		41.56
cg05446444	chr15	41912252	-2.054	0.7051	0.00508	0.85		87.72
cg00981060	chr2	47736753	-4.172	1.433	0.00508	0.85		57.56
cg11337462	chrX	74377604	-3.657	1.256	0.00508	0.85	ABCB7	56.85
cg22016859	chr22	50750549	-5.143	1.766	0.00508	0.85	FAM116B	57.98
cg22609114	chr4	4239516	-3.553	1.22	0.00508	0.85	TMEM128	79.75
cg12342484	chr3	55911934	-3.019	1.037	0.00508	0.85	ERC2	68.12
cg19287610	chr6	164461074	4.146	1.424	0.00508	0.85		29.25
cg17981107	chr10	1773987	-6.241	2.143	0.00508	0.85	ADARB2	50.74
cg06972414	chr8	38531975	-2.29	0.7865	0.00508	0.85		90.53
cg22377065	chr3	131998472	-2.604	0.8942	0.00508	0.85		82.18
cg18410358	chr6	166892362	-5.887	2.022	0.00509	0.85	RPS6KA2	66.72
cg26930243	chr3	117482571	-7.646	2.626	0.00509	0.85		56.39
cg24242670	chr5	178807737	-3.986	1.369	0.00509	0.85		53.71
cg26106077	chr16	17202206	-2.627	0.9024	0.00509	0.85	XYLT1	65.54
cg03957249	chr17	2660259	-2.66	0.9136	0.00509	0.85		43.5
cg21051662	chrX	64335521	-5.504	1.891	0.00509	0.85		21.64
cg18812257	chr20	48212528	-4.017	1.38	0.00509	0.85		72.78
cg13829189	chr9	140353134	-6.359	2.184	0.00509	0.85	NELF	42.7
cg24775474	chr3	53081493	-1.63	0.56	0.00509	0.85	SFMBT1	90.21
cg22601524	chr2	69763115	-2.741	0.9417	0.0051	0.85	AAK1	79.32
cg04006061	chr3	194118478	-5.636	1.936	0.0051	0.85	GP5	36.47
cg23848283	chr6	2868941	-2.545	0.8745	0.0051	0.85	SERPINB9P1	87.11
cg00424286	chr6	166887879	-3.492	1.2	0.0051	0.85	RPS6KA2	36.09
cg04099595	chr16	89773782	-1.192	0.4096	0.0051	0.85	C16orf7	91.78
cg00953481	chr22	34553282	-5.142	1.767	0.0051	0.85		39.13
cg05750556	chr19	13484625	-3.874	1.331	0.0051	0.85	CACNA1A	33.61
cg20226122	chr7	155581623	-4.582	1.574	0.0051	0.85		46.43
cg26298099	chr14	76837758	-6.964	2.393	0.0051	0.85	ESRRB	71.43
cg23258611	chr17	70536160	-3.207	1.102	0.0051	0.85		78.41
cg00894008	chr15	34158294	-5.382	1.849	0.0051	0.85	RYR3	33.43
cg02073704	chr8	75039535	-6.131	2.107	0.0051	0.85		50.71
cg14871336	chr13	113096192	11.6	3.985	0.00511	0.85		19.79
cg17139625	chr22	50067651	-3.703	1.272	0.00511	0.85		40.22
cg25472799	chr7	90209623	-3.351	1.152	0.00511	0.85		76.07
cg04151762	chr2	239039182	-1.431	0.4918	0.00511	0.85	ESPNL	88.21
cg01635061	chr6	33160234	-2.281	0.7837	0.00511	0.85	COL11A2	10.37
cg13544806	chr9	134958488	-5.042	1.733	0.00511	0.85		76.01
cg02800051	chr22	50757490	-3.481	1.196	0.00511	0.85	DENND6B	38
cg16162146	chr16	30546600	-3.913	1.345	0.00511	0.85	ZNF747	30.67
cg27563558	chr12	50895943	-4.067	1.398	0.00511	0.85		75.25
cg03158874	chr10	17434050	-1.91	0.6565	0.00511	0.85	ST8SIA6	88.12
cg17579358	chr6	40317830	-5.26	1.808	0.00511	0.85	LINC00951	66.38
cg01401857	chr17	77017651	-2.081	0.715	0.00511	0.85	C1QTNF1	88.23
cg03662172	chr11	1242756	-5.684	1.954	0.00511	0.85		56.33
cg13112946	chr1	117284260	-1.83	0.6289	0.00511	0.85		87.89
cg25080917	chr21	15825862	-6.334	2.177	0.00511	0.85		69.63
cg08673909	chr7	1329592	-0.9102	0.3128	0.00511	0.85		4.94
cg27366617	chr18	76459785	-5.177	1.779	0.00512	0.85		69
cg07460502	chr1	178581690	-6.461	2.221	0.00512	0.85		59.1
cg06247170	chr20	61657085	-3.798	1.305	0.00512	0.85	LOC63930	24.3
cg23706187	chr4	127360896	-5.647	1.941	0.00512	0.85		67.57
cg02546971	chr6	84685233	-4.445	1.528	0.00512	0.85		74.15
cg09153458	chr4	979307	-3.63	1.248	0.00512	0.85	SLC26A1	50.81
cg00405112	chr3	137728329	-2.091	0.7187	0.00512	0.85	CLDN18	89.88
cg05413370	chr5	32535169	-4.898	1.684	0.00512	0.85		56.15
cg01526331	chr10	24603101	-3.186	1.095	0.00512	0.85	KIAA1217	77.69
cg21905370	chr10	135010436	-3.448	1.185	0.00512	0.85	KNDC1	37.73
cg22898082	chr19	11074428	-3.393	1.167	0.00513	0.85	SMARCA4	69.89
cg08383667	chr3	38644178	-2.981	1.025	0.00513	0.85	SCN5A	64.3
cg06827779	chr11	2603011	-4.66	1.602	0.00513	0.85	KCNQ1	57.7
cg23411587	chr14	71269200	-2.932	1.008	0.00513	0.85	MAP3K9	83.83
cg05458382	chr7	50909966	-4.374	1.504	0.00513	0.85		38
cg20056654	chr1	163038673	-2.741	0.9423	0.00513	0.85	RGS4	9.01
cg19666541	chr15	31516111	-4.093	1.407	0.00513	0.85		22.07
cg06702151	chr19	47328497	-3.524	1.212	0.00513	0.85		80.4
cg10239894	chr18	29620987	-3.528	1.213	0.00513	0.85	RNF125	67.61
cg17321298	chr6	33136511	-4.453	1.531	0.00513	0.85	COL11A2	54.01
cg27635394	chr6	26043820	-0.7365	0.2533	0.00513	0.85	HIST1H2BB	3.92
cg03964343	chr8	1251106	-6.006	2.065	0.00513	0.85		59.66
cg18588607	chr4	83955233	-4.269	1.468	0.00514	0.85	COPS4	74.02
cg01688211	chr20	49337863	-1.264	0.4345	0.00514	0.85		92.68
cg04476927	chr10	102489929	-4.877	1.677	0.00514	0.85		14.53
cg03825175	chr11	78780248	-3.894	1.339	0.00514	0.85	ODZ4	80.09
cg25669138	chrX	151998261	-3.789	1.303	0.00514	0.85	CETN2	55.51
cg17718979	chr8	34782959	-7.233	2.488	0.00514	0.85		59.33
cg17359622	chr16	77756279	4.446	1.529	0.00514	0.85	NUDT7	13.65
cg12203883	chr3	136538615	-0.9816	0.3376	0.00514	0.85	SLC35G2	6.42
cg02568083	chr8	71516655	-2.201	0.7571	0.00514	0.85	TRAM1	82.56
cg10295515	chr1	102690415	-9.761	3.357	0.00515	0.85		63.27
cg05842943	chr6	467105	-3.661	1.259	0.00515	0.85		82.66
cg18998365	chr5	142781532	-4.236	1.457	0.00515	0.85	NR3C1	23.56
cg04024865	chr2	81421703	-4.127	1.419	0.00515	0.85		90.11
cg05241363	chr22	49419901	-3.943	1.356	0.00515	0.85		44.69
cg27282206	chr7	158179313	-5.176	1.78	0.00515	0.85	PTPRN2	57.18
cg01235463	chr10	92913775	-5.226	1.798	0.00515	0.85	NUDT9P1	55.46
cg16837956	chr12	80081625	-4.975	1.712	0.00515	0.85	PAWR	61.06
cg09420734	chr7	25705835	-2.546	0.8759	0.00515	0.85		21.46
cg16622176	chr18	5197632	-5.941	2.044	0.00515	0.85	C18orf42	24.6
cg18897026	chr8	142183179	-3.521	1.211	0.00516	0.85	DENND3	45.88
cg03438274	chr8	32201338	-5.621	1.934	0.00516	0.85	NRG1	49.15
cg21017748	chr4	159742567	-2.808	0.966	0.00516	0.85	FNIP2	57.28
cg13572093	chr15	30333911	-3.073	1.057	0.00516	0.85		83.76
cg04671108	chr7	151099380	-5.704	1.962	0.00516	0.85	WDR86	71.36
cg11670789	chr15	93208459	5.086	1.75	0.00516	0.85		49.22
cg08933457	chr18	56992617	-2.984	1.027	0.00516	0.85		65.82
cg07163896	chr21	46805289	-5.665	1.949	0.00516	0.85		65.42
cg10615580	chr17	79005548	-3.658	1.259	0.00516	0.85	FLJ90757	72.9
cg05636058	chr14	74862615	-3.128	1.076	0.00516	0.85		78.91
cg13109410	chr11	60624162	-2.326	0.8005	0.00516	0.85	GPR44	84.03
cg06231502	chr20	59862688	-8.51	2.928	0.00516	0.85	CDH4	53.74
cg11362074	chr19	2706834	-3.164	1.089	0.00517	0.85		25.88
cg10933494	chr6	28983143	5.054	1.739	0.00517	0.85		57.99
cg04364015	chr15	80962231	-4.888	1.682	0.00517	0.85		78.32
cg18994438	chr17	43318045	-2.598	0.8939	0.00517	0.85	FMNL1	74.51
cg27102443	chrX	40731094	-2.619	0.9013	0.00517	0.85		78.07
cg00297843	chr4	1767501	-3.585	1.234	0.00517	0.85		69.7
cg01913259	chr15	27189193	-5.461	1.879	0.00517	0.85	GABRA5	77.54
cg10935270	chr15	75103649	-4.611	1.587	0.00517	0.85		73.51
cg04212846	chr21	36168008	-3.211	1.105	0.00517	0.85	RUNX1	30.18
cg20307105	chr5	27472127	-4.054	1.395	0.00517	0.85	LINC01021	65.16
cg17313376	chr12	132692014	-7.253	2.496	0.00517	0.85	GALNT9	58.78
cg12052340	chr8	17943990	-2.492	0.8576	0.00517	0.85	ASAH1	24.42
cg10626950	chr6	88409589	-3.159	1.087	0.00518	0.85	AKIRIN2	16.94
cg06080274	chr19	35896238	-5.025	1.73	0.00518	0.85	LINC01531	50.18
cg04214966	chr4	81119460	-8.195	2.821	0.00518	0.85	PRDM8	30.16
cg11896546	chr7	50628822	-2.816	0.9693	0.00518	0.85	DDC	45.06
cg05265076	chr8	20279721	-3.992	1.374	0.00518	0.85		50.43
cg05497567	chr19	36347915	-4.173	1.437	0.00518	0.85	KIRREL2	12.44
cg07335712	chr5	81682829	-4.521	1.556	0.00518	0.85		67.38
cg10945274	chr13	100611036	-6.071	2.09	0.00518	0.85		15.53
cg06173958	chr14	51412092	-3.601	1.24	0.00518	0.85	PYGL	29.56
cg01242976	chr6	101839808	-7.322	2.521	0.00519	0.85		43.16
cg13180098	chr3	129246923	-2.252	0.7755	0.00519	0.85	RHO	77.9
cg18264330	chr2	154334294	-7.001	2.41	0.00519	0.85	RPRM	36.27
cg02749356	chr16	89421929	-1.694	0.5831	0.00519	0.85	ANKRD11	93.1
cg23111830	chr13	95364510	-6.384	2.198	0.00519	0.85	SOX21	23.73
cg21425766	chr14	100737696	-2.021	0.6957	0.00519	0.85	YY1	88.7
cg07137411	chr11	117395264	-3.656	1.259	0.00519	0.85	DSCAML1	60.76
cg04062391	chr19	9609204	5.542	1.908	0.00519	0.85	ZNF560	13.51
cg21758446	chr12	71518879	-7.979	2.747	0.00519	0.85	TSPAN8	63.74
cg17409077	chr11	17673603	-3.109	1.071	0.00519	0.85		45.29
cg20202413	chr3	46923068	-4.115	1.417	0.00519	0.85	PTH1R	27.63
cg23528034	chr18	47866831	-3.123	1.075	0.00519	0.85		72.27
cg01502320	chr17	16875558	-2.83	0.9743	0.00519	0.85	TNFRSF13B	79.43
cg22386315	chr15	27278476	-2.958	1.019	0.00519	0.85	GABRG3	25.23
cg19629843	chr12	69667286	-1.206	0.4152	0.0052	0.85	MIR1279	91.86
cg04009492	chr8	120221268	4.567	1.573	0.0052	0.85	MAL2	25.87
cg09102996	chr10	72044135	-5.109	1.759	0.0052	0.85	NPFFR1	49.2
cg16847141	chr8	98988226	-4.303	1.482	0.0052	0.85	MATN2	74.5
cg24598795	chr3	32440424	-2.291	0.7891	0.0052	0.85	CMTM7	73.31
cg07418159	chr19	13056052	-2.651	0.9128	0.0052	0.85	RAD23A	43.41
cg18572042	chr1	53436102	-2.73	0.9403	0.0052	0.85	SCP2	79.55
cg08713760	chr12	40948140	-7.559	2.603	0.0052	0.85	MUC19	56.88
cg16159688	chr16	56651523	-7.623	2.625	0.0052	0.85	MT1L	36.06
cg05160664	chr19	46282896	-4.918	1.694	0.0052	0.85	DMPK	22.51
cg27417456	chr16	1542926	-1.879	0.6471	0.0052	0.85	TELO2	20.31
cg06329972	chr15	33967607	-3.096	1.066	0.00521	0.85	RYR3	19.72
cg12298955	chr19	51220192	-6.849	2.359	0.00521	0.85	SHANK1	63.73
cg18747050	chr10	111901385	-1.676	0.5775	0.00521	0.85		91.19
cg02212548	chr20	31240484	-2.896	0.9977	0.00521	0.85	C20orf203	55.77
cg03595533	chr6	28784788	-5.346	1.842	0.00521	0.85		45.79
cg10430356	chr14	25480753	-5.354	1.844	0.00521	0.85	STXBP6	44.87
cg09936441	chr20	15903819	-1.732	0.5968	0.00521	0.85	LOC613266	90.83
cg06909503	chr1	164725227	-3.327	1.146	0.00521	0.85	PBX1	66.34
cg01210679	chr6	7888898	-0.9251	0.3187	0.00521	0.85	TXNDC5	92.33
cg02395088	chr1	200969751	-3.371	1.161	0.00521	0.85	KIF21B	53.02
cg24034746	chr1	1175851	-3.624	1.248	0.00522	0.85		59.14
cg20556951	chr17	45934112	-1.843	0.6349	0.00522	0.85	SP6	18.7
cg24010336	chr19	39467258	-2.897	0.9982	0.00522	0.85	FBXO17	69.52
cg10785099	chr1	200969816	-5.317	1.832	0.00522	0.85	KIF21B	81.72
cg07676894	chr19	5213590	-2.365	0.8148	0.00522	0.85	PTPRS	25.58
cg01963464	chr2	228339337	-5.857	2.018	0.00522	0.85	AGFG1	65.55
cg07777540	chr3	64524911	-3.912	1.348	0.00522	0.85	ADAMTS9	68.44
cg24010903	chr8	10386874	-4.028	1.388	0.00522	0.85	T-SP1	36.98
cg27487355	chr6	98411352	-5.271	1.816	0.00522	0.85		83.51
cg14326225	chr11	66191380	-3.881	1.337	0.00523	0.85	NPAS4	38.72
cg12849314	chr2	137157630	-3.131	1.079	0.00523	0.85		22.79
cg07289993	chr7	31380777	-4.064	1.4	0.00523	0.85	NEUROD6	33.16
cg20105042	chr16	71470299	-3.559	1.227	0.00523	0.85		68.96
cg02286193	chr14	76823128	-6.486	2.235	0.00523	0.85		43.97
cg07275757	chr4	149189974	-5.464	1.883	0.00523	0.85	NR3C2	61.39
cg25965372	chr11	67230727	-3.025	1.042	0.00523	0.85		61.15
cg26222498	chr10	134462770	-1.909	0.658	0.00523	0.85	INPP5A	83.23
cg17570939	chr22	23605330	-1.744	0.6009	0.00523	0.85	BCR	88.19
cg20823962	chr6	31915455	-3.008	1.037	0.00523	0.85	CFB	68.9
cg18309895	chr10	105445329	3.465	1.194	0.00523	0.85	SH3PXD2A	83.35
cg09945813	chr17	70711001	-2.203	0.7593	0.00523	0.85	SLC39A11	87.21
cg09777062	chr4	4845490	-5.595	1.928	0.00524	0.85	LINC01396	47.47
cg14222779	chr7	73673049	-3.36	1.158	0.00524	0.85		50.7
cg03289761	chr8	96098361	-2.674	0.9216	0.00524	0.85		13.03
cg07356515	chr8	20676123	-5.054	1.742	0.00524	0.85		84.36
cg02642123	chr11	31836334	-3.238	1.116	0.00524	0.85	PAX6	10.42
cg20938778	chr15	70325347	-2.235	0.7704	0.00524	0.85		85.13
cg20684783	chr14	75798448	-1.31	0.4516	0.00524	0.85		90.66
cg17301053	chr6	166891617	-4.09	1.41	0.00524	0.85	RPS6KA2	49.83
cg27363572	chr3	13677780	-3.09	1.065	0.00524	0.85	FBLN2	88.59
cg23833878	chr22	45618904	-2.814	0.9701	0.00524	0.85	KIAA0930	83.79
cg21315684	chr1	101910495	-4.453	1.535	0.00524	0.85		25.28
cg17085238	chr12	117187838	-2.111	0.7276	0.00524	0.85	RNFT2	92.16
cg16823435	chr10	111211344	-2.638	0.9094	0.00524	0.85		15.44
cg02525031	chr2	79878368	-4.94	1.703	0.00524	0.85	CTNNA2	78.27
cg22733839	chr11	28923662	-3.856	1.329	0.00524	0.85		29.44
cg19881883	chr7	12362656	-4.061	1.4	0.00524	0.85		72.78
cg03361664	chr11	3187760	-2.631	0.9071	0.00525	0.85	OSBPL5	57.94
cg01729284	chr4	16298368	-5.259	1.813	0.00525	0.85		54.92
cg21795384	chr11	17542720	-2.629	0.9063	0.00525	0.85	USH1C	85.65
cg14958663	chr5	140011662	-5.895	2.033	0.00525	0.85	CD14	22.85
cg02922817	chr14	104623613	-4.861	1.676	0.00525	0.85	KIF26A	42.54
cg00814751	chr5	176072170	-5.182	1.787	0.00525	0.85	EIF4E1B	58.28
cg24230804	chr3	26753845	-5.964	2.056	0.00525	0.85		52.17
cg05552957	chr16	1160722	-3.407	1.175	0.00525	0.85		32.85
cg06826283	chr7	600452	-4.343	1.498	0.00525	0.85	PRKAR1B	85.46
cg16509088	chr21	46120542	-3.267	1.127	0.00525	0.85	TSPEAR	43.23
cg24655089	chr3	134363091	-3.807	1.313	0.00525	0.85	KY	60.3
cg03284095	chr19	5287627	-3.944	1.36	0.00525	0.85	PTPRS	72.22
cg15452389	chr6	168200267	-3.129	1.079	0.00525	0.85		48.04
cg15241103	chr17	4446791	-1.738	0.5994	0.00525	0.85	MYBBP1A	91.4
cg12014233	chr20	31491425	-1.994	0.6875	0.00526	0.85		88.61
cg01532392	chr3	146371310	-1.907	0.6576	0.00526	0.85		87.09
cg24774517	chr6	42742564	-1.853	0.6392	0.00526	0.85		88.13
cg23065483	chr19	46236694	-2.731	0.942	0.00526	0.85		83.34
cg27200670	chr22	45725519	-3.679	1.269	0.00526	0.85	FAM118A	77.62
cg20818669	chr22	49891073	-3.136	1.081	0.00526	0.85	C22orf34	86.57
cg07037846	chr8	1760242	-3.988	1.375	0.00526	0.85		46.29
cg11836212	chr1	37447865	-3.335	1.15	0.00526	0.85	GRIK3	34.33
cg09117405	chr20	62047039	-4.774	1.647	0.00527	0.85	KCNQ2	56.93
cg19897676	chr2	224804174	-2.419	0.8345	0.00527	0.85	WDFY1	85.22
cg15025140	chr11	71956678	-3.929	1.355	0.00527	0.85	PHOX2A	63.01
cg17589576	chr12	85166218	-9.462	3.264	0.00527	0.85		44.35
cg02435043	chr16	87925570	-4.55	1.57	0.00527	0.85	CA5A	62.33
cg11380118	chr3	32538516	-3.047	1.051	0.00528	0.85	CMTM6	25
cg01773807	chr7	98579466	-1.755	0.6056	0.00528	0.85	TRRAP	92.73
cg08447262	chr12	54595131	-1.894	0.6534	0.00528	0.85		7.48
cg13656414	chr14	68084924	-4.442	1.533	0.00528	0.85		66.61
cg21691998	chr5	35048777	-2.931	1.011	0.00528	0.85	AGXT2	87.08
cg21881697	chr9	710102	-4.167	1.438	0.00528	0.85	KANK1	78.71
cg07689396	chr7	633050	-4.478	1.545	0.00528	0.85	PRKAR1B	63.23
cg03102442	chr8	125738432	-4.129	1.425	0.00528	0.85	MTSS1	76.54
cg02381853	chr5	33321127	-6.427	2.218	0.00528	0.85		65.3
cg01972879	chr7	30720901	-4.458	1.538	0.00528	0.85	CRHR2	54.33
cg19660729	chr14	104623651	-6.818	2.353	0.00528	0.85	KIF26A	59.1
cg05858531	chr21	45580015	-2.731	0.9425	0.00529	0.85		21.9
cg05036750	chr4	830129	-3.518	1.214	0.00529	0.85		52.28
cg01839452	chr14	22433489	-8.368	2.888	0.00529	0.85		29.11
cg18847904	chr5	1779178	-4.084	1.409	0.00529	0.85		28.72
cg11249902	chr17	77783207	-2.374	0.8194	0.00529	0.85		33.75
cg26572677	chr12	34358589	-3.876	1.338	0.00529	0.85		48.36
cg22795610	chr17	4803422	-4.032	1.392	0.00529	0.85	CHRNE	45.71
cg01142407	chr16	66587144	-4.646	1.604	0.00529	0.85	CKLF	21.23
cg09526456	chr1	173300530	-3.292	1.136	0.0053	0.85	LOC100506023	82.84
cg14805890	chr4	68265702	-3.569	1.232	0.0053	0.85		78.19
cg13102681	chr20	49989220	-3.193	1.102	0.0053	0.85		64.42
cg11377646	chr1	11455041	-2.35	0.8113	0.0053	0.85		25.88
cg27631599	chr1	1108820	-5.101	1.761	0.0053	0.85	TTLL10	46.57
cg10562237	chr5	157097902	-1.729	0.5968	0.0053	0.85	SOX30	5.12
cg26120279	chr14	105911631	-1.341	0.4628	0.0053	0.85	MTA1	90.62
cg10343758	chr19	42888979	-3.347	1.156	0.0053	0.85		56.65
cg15349139	chr11	1293211	-3.942	1.361	0.0053	0.85		50.02
cg01430430	chr7	75914313	-3.595	1.241	0.00531	0.85	SRRM3	53.24
cg07284483	chr1	35525383	-4.061	1.402	0.00531	0.85	ZMYM1	46.75
cg01717164	chr11	32816227	-3.661	1.264	0.00531	0.85	CCDC73	69.01
cg04862210	chr1	183017940	-2.597	0.8967	0.00531	0.85	LAMC1	87.52
cg14602154	chr8	116618346	-8.643	2.985	0.00531	0.85	TRPS1	54.32
cg15210065	chr7	123886794	-3.894	1.345	0.00531	0.85		44.12
cg06825008	chr5	132564191	-2.048	0.7072	0.00532	0.85	FSTL4	89.1
cg24808119	chr20	57179811	-3.548	1.225	0.00532	0.85	APCDD1L-AS1	44.14
cg13550855	chr11	29151417	-2.379	0.8215	0.00532	0.85		16.62
cg10922468	chr19	9907569	-3.126	1.08	0.00532	0.85		26.83
cg27417718	chr12	123959679	-1.767	0.6103	0.00532	0.85	RILPL1	92.27
cg16323575	chr8	11434041	-3.523	1.217	0.00532	0.85	LINC00208	30.02
cg09275691	chr12	69079989	-3.98	1.375	0.00532	0.85	NUP107	25.38
cg06908458	chr12	51818350	-1.193	0.4119	0.00532	0.85	SLC4A8	6.96
cg06205938	chr16	48656581	-3.303	1.141	0.00532	0.85	MIR5095	75.36
cg21782529	chr5	2241205	-5.937	2.051	0.00532	0.85		45.46
cg15085635	chr6	99083118	-7.666	2.648	0.00533	0.85		58.34
cg09136748	chr8	116516195	-8.929	3.084	0.00533	0.85	TRPS1	55.25
cg12696862	chr20	51297122	-6.569	2.269	0.00533	0.85		80.92
cg14401309	chr18	31740096	-3.535	1.221	0.00533	0.85	NOL4	87.39
cg04663564	chr7	134144288	-2.945	1.017	0.00533	0.85	AKR1B1	75.5
cg16366983	chr14	73764504	-3.599	1.243	0.00533	0.85	NUMB	88.81
cg12354307	chr10	21106596	-3.419	1.181	0.00533	0.85	NEBL	82.56
cg10143964	chr21	43320688	-2.887	0.9971	0.00533	0.85	C2CD2	68.5
cg06569420	chr7	108254171	-1.967	0.6795	0.00533	0.85		89.14
cg17853635	chr6	72126866	-2.931	1.013	0.00533	0.85	C6orf155	77.45
cg16591048	chr16	2836816	-2.742	0.9473	0.00533	0.85	PRSS33	40.25
cg12673280	chr20	35128636	-2.679	0.9255	0.00533	0.85	DLGAP4	83.25
cg19445335	chr7	960350	-4.848	1.675	0.00533	0.85	ADAP1	51.8
cg25960632	chr1	17446318	-2.871	0.9919	0.00534	0.85	PADI2	32.8
cg13219080	chr1	942161	-3.703	1.279	0.00534	0.85		61.41
cg19890584	chr13	100024488	-1.98	0.6842	0.00534	0.85	UBAC2	88.02
cg05071383	chr14	105370983	-2.539	0.8772	0.00534	0.85		23.45
cg15586341	chr10	73899798	-4.939	1.707	0.00534	0.85	ASCC1	76.87
cg13816161	chrX	48772371	-2.367	0.8178	0.00534	0.85	PIM2	88
cg07657976	chr17	43887205	-6.479	2.239	0.00534	0.85	CRHR1	57.91
cg14594608	chr16	10971035	-4.523	1.563	0.00535	0.85	CIITA	33.58
cg11953399	chr7	787948	1.511	0.5222	0.00535	0.85	HEATR2	88.56
cg05293646	chr3	94160438	-8.409	2.906	0.00535	0.85		71.27
cg21620189	chr2	12313888	-1.883	0.6507	0.00535	0.85	LOC100506457	91.84
cg07835594	chr14	22475377	-5.03	1.738	0.00535	0.85		34.09
cg17435733	chr1	240579162	-4.475	1.547	0.00535	0.85	FMN2	60.94
cg09947611	chr11	1542360	-3.488	1.206	0.00535	0.85	HCCA2	48.01
cg06264592	chr19	1393156	-1.21	0.4184	0.00535	0.85	NDUFS7	93.11
cg16308286	chr8	53490251	-4.291	1.483	0.00535	0.85		45.49
cg14253035	chr1	981566	-4.909	1.697	0.00535	0.85	AGRN	61.46
cg08781655	chr6	33423196	-4.423	1.529	0.00535	0.85	ZBTB9	70.73
cg22077894	chr1	229730133	-2.232	0.7714	0.00536	0.85	TAF5L	86.17
cg19430414	chr2	239050088	-2.319	0.8015	0.00536	0.85	KLHL30	85.66
cg14952247	chr14	104735644	-4.845	1.675	0.00536	0.85		78.66
cg13299984	chr1	3341944	-4.021	1.39	0.00536	0.85	PRDM16	59.05
cg14957314	chr7	101343541	-3.586	1.24	0.00536	0.85		80.22
cg27552435	chr10	119313305	-3.358	1.161	0.00536	0.85		20.53
cg01840665	chr12	4845598	-3.567	1.233	0.00536	0.85	GALNT8	22.73
cg04780706	chr4	1775972	-3.498	1.209	0.00537	0.85		59.84
cg03105108	chr13	108001217	-4.705	1.627	0.00537	0.85	FAM155A	43.27
cg15306636	chr7	143875350	-2.568	0.8877	0.00537	0.85		17.6
cg15166089	chr1	27710030	-2.718	0.9396	0.00537	0.85	CD164L2	51.09
cg04962548	chr13	99614125	-4.033	1.395	0.00537	0.85	DOCK9	41.91
cg19664446	chr17	70266606	-5.924	2.048	0.00537	0.85		48.64
cg13151103	chr10	38147465	-3.899	1.348	0.00537	0.85	ZNF248	63.87
cg11015597	chr22	37627660	-3.57	1.234	0.00537	0.85	RAC2	48.64
cg00015603	chr2	241069873	-1.506	0.5209	0.00538	0.85	MYEOV2	91.5
cg09058099	chr12	10853263	-2.802	0.9691	0.00538	0.85	CSDA	47.79
cg05666120	chr2	73520379	7.785	2.692	0.00538	0.85	EGR4	46.24
cg01462453	chr7	155970262	-4.418	1.528	0.00538	0.85		70.37
cg23012310	chr14	102050627	2.257	0.7804	0.00538	0.85		7.37
cg02860599	chr8	1971042	-2.647	0.9156	0.00538	0.85		36.98
cg19628343	chr19	17873806	-2.722	0.9416	0.00538	0.85	FCHO1	39.3
cg07298982	chr7	100456506	-2.843	0.9832	0.00538	0.85	SLC12A9	75.37
cg06422167	chr1	26406870	-2.856	0.9879	0.00538	0.85		21.96
cg07689860	chr4	185752507	-1.701	0.5884	0.00538	0.85		89.49
cg07284632	chr17	39743241	-3.36	1.162	0.00538	0.85	KRT14	69.95
cg24549743	chr16	410948	-3.099	1.072	0.00538	0.85		83.35
cg07540860	chr22	20187797	-5.089	1.76	0.00538	0.85	LOC284865	73.39
cg17291840	chr9	132579516	-2.228	0.7707	0.00539	0.85	TOR1A	79.66
cg23329783	chr19	42722910	-4.381	1.515	0.00539	0.85	DEDD2	65.36
cg08851202	chr9	95999150	-1.961	0.6783	0.00539	0.85	WNK2	90.76
cg11461482	chr2	144590694	-4.673	1.616	0.00539	0.85		78.16
cg15899335	chr17	68119955	-4.13	1.429	0.00539	0.85	KCNJ16	54.59
cg21448520	chr22	50749571	-6.4	2.214	0.00539	0.85		69.62
cg16970580	chr8	38874540	-6.801	2.353	0.00539	0.85	ADAM9	46.92
cg13754720	chr9	98274853	-2.599	0.8993	0.00539	0.85	PTCH1	75.39
cg05919909	chr20	58332186	-3.705	1.282	0.00539	0.85	PHACTR3	40.9
cg10862535	chr19	46526483	-3.823	1.323	0.00539	0.85	PGLYRP1	68.98
cg01860189	chr12	7858763	1.849	0.6398	0.00539	0.85		8.64
cg02626929	chr16	3011661	-1.692	0.5853	0.00539	0.85		16.17
cg18587922	chr12	110252677	-2.323	0.8036	0.0054	0.85	TRPV4	81.79
cg24320640	chr2	131717030	-5.486	1.898	0.0054	0.85	ARHGEF4	78.76
cg04425997	chr20	2443752	-0.9992	0.3457	0.0054	0.85	SNORD119	92.55
cg07266657	chr1	201251911	-1.807	0.6253	0.0054	0.85	PKP1	93.39
cg20768766	chr19	4043757	-2.649	0.9165	0.0054	0.85		86.55
cg24819463	chr1	28613551	-2.809	0.9721	0.0054	0.85		52.07
cg15434778	chr14	79982284	-2.234	0.7731	0.0054	0.85	NRXN3	87.72
cg01572333	chr10	64574661	-3.163	1.095	0.00541	0.85	EGR2	29.45
cg01869093	chr14	95513955	-3.645	1.261	0.00541	0.85		86.93
cg03122264	chr6	127797208	-5.209	1.803	0.00541	0.85	C6orf174	43.75
cg05867832	chr12	95832724	-2.284	0.7904	0.00541	0.85		84.15
cg19333495	chr2	67131478	-4.425	1.531	0.00541	0.85	LOC101060019	55.36
cg26027442	chr14	104580345	-3.172	1.098	0.00541	0.85		73.38
cg12303476	chr3	99114254	-7.483	2.59	0.00541	0.85		57.5
cg12300939	chr2	48844195	-4.29	1.485	0.00541	0.85	GTF2A1L	69.51
cg05599348	chrX	103174718	-3.876	1.342	0.00541	0.85	MIR1256	69.55
cg02452725	chr3	122296385	-4.092	1.416	0.00542	0.85	PARP15	47.81
cg00465073	chr18	48252314	-2.758	0.9548	0.00542	0.85	MAPK4	68.83
cg08331829	chr20	10412596	-19.27	6.67	0.00542	0.85	MKKS	55.28
cg11887659	chr14	22788574	-2.686	0.9298	0.00542	0.85		7.87
cg09489757	chr6	41006345	-2.786	0.9643	0.00542	0.85	UNC5CL	80.89
cg16549957	chr1	12218933	-2.834	0.9811	0.00542	0.85		82.62
cg02408974	chrX	49087859	-3.249	1.125	0.00542	0.85	CACNA1F	82.67
cg22859541	chr11	35661579	-2.162	0.7484	0.00542	0.85		25.68
cg18077061	chr11	111494486	-2.272	0.7864	0.00542	0.85	SIK2	81.56
cg01454124	chr5	167653134	-3.623	1.254	0.00543	0.85	TENM2	53.59
cg01683757	chr5	169720600	-3.117	1.079	0.00543	0.85	LCP2	33.95
cg04891490	chr5	16834465	-2.558	0.8856	0.00543	0.85	MYO10	84.93
cg10376956	chr12	124052518	-3.165	1.096	0.00543	0.85		82.98
cg05112834	chr20	46370908	-2.883	0.9982	0.00543	0.85	SULF2	29.49
cg20670033	chr13	35924066	-3.807	1.318	0.00543	0.85	NBEA	22.37
cg01082229	chr20	61825707	-3.194	1.106	0.00543	0.85		31.82
cg02947408	chr8	112370730	-7.565	2.62	0.00543	0.85		46.87
cg17399280	chr6	64632821	-3.818	1.322	0.00543	0.85	EYS	65.87
cg00686826	chr2	637564	-3.98	1.378	0.00544	0.85		61.35
cg16461950	chr16	58936076	-2.336	0.8088	0.00544	0.85		19.47
cg13023701	chr14	70346984	-1.672	0.5789	0.00544	0.85	SMOC1	4.47
cg27399747	chr1	142797085	-3.899	1.35	0.00544	0.85		53.86
cg19100996	chr12	133138586	-3.89	1.347	0.00544	0.85	FBRSL1	73.97
cg05886440	chr19	42303544	-2.63	0.9108	0.00544	0.85	CEACAM3	41.8
cg27310485	chr1	153536563	-1.267	0.4389	0.00544	0.85	S100A2	93.35
cg10271058	chr11	134147837	-4.196	1.453	0.00545	0.85	GLB1L3	78.19
cg11730618	chr3	128444529	-3.337	1.156	0.00545	0.85	RAB7A	79.4
cg19047119	chr5	59482823	-3.274	1.134	0.00545	0.85	PDE4D	77.15
cg04548519	chr3	169588236	-3.294	1.141	0.00545	0.85	LRRC31	51.49
cg17625407	chr10	122538638	-6.099	2.113	0.00545	0.85	WDR11-AS1	47
cg17108752	chr3	105070689	-9.162	3.174	0.00545	0.85		74.74
cg09178385	chr1	35246759	-7.522	2.606	0.00545	0.85	GJB3	59.29
cg00180447	chr3	126260260	-3.618	1.253	0.00545	0.85	CHST13	44.15
cg12920004	chr17	70556779	-4.366	1.513	0.00546	0.85		61.26
cg15457693	chrX	100084839	-3.942	1.366	0.00546	0.85	CSTF2	84.38
cg09063556	chr16	66653795	-0.9679	0.3353	0.00546	0.85	CMTM4	94.43
cg13487209	chr7	137859603	-3.266	1.131	0.00546	0.85		74.11
cg25162533	chr17	81032067	-3.854	1.335	0.00546	0.85		53
cg08614528	chr3	9976017	-4.89	1.694	0.00546	0.85	CRELD1	32.44
cg00073299	chr19	49715473	-2.27	0.7867	0.00546	0.85		87.44
cg26106417	chr4	3425381	-2.791	0.967	0.00546	0.85	RGS12	89.33
cg16862893	chr7	1685044	-3.171	1.099	0.00546	0.85		45.62
cg02082342	chr11	124622373	-1.867	0.6469	0.00546	0.85	VSIG2	86.67
cg16750356	chrX	154315102	-3.349	1.16	0.00546	0.85	BRCC3	83.04
cg24917775	chr19	46526675	-2.757	0.9552	0.00547	0.85	PGLYRP1	57.94
cg03618951	chr6	101373822	-5.505	1.908	0.00547	0.85		48.82
cg16848255	chr7	1259371	-2.888	1.001	0.00547	0.85		48.94
cg09347767	chr3	57657725	-2.65	0.9184	0.00547	0.85	DENND6A	89.18
cg01011128	chr2	224858024	-3.94	1.366	0.00547	0.85	SERPINE2	22.91
cg25060385	chr21	39043447	-3.141	1.089	0.00547	0.85	KCNJ6	31.84
cg02759144	chr5	38922010	-3.83	1.328	0.00547	0.85	OSMR	89.99
cg20011217	chr2	500076	-2.79	0.967	0.00547	0.85		48.99
cg10976732	chr13	113525143	-3.563	1.235	0.00547	0.85	ATP11A	80.62
cg14252796	chr10	108367238	-5.836	2.023	0.00547	0.85	SORCS1	57.15
cg24527015	chr20	14846162	-3.059	1.06	0.00547	0.85	MACROD2	86.12
cg21545149	chr7	872130	-3.448	1.195	0.00547	0.85	SUN1	37.53
cg15889617	chr19	38713050	-3.385	1.173	0.00548	0.85	DPF1	46.35
cg12566922	chr1	168717392	-5.081	1.761	0.00548	0.85		51.29
cg18053164	chr6	157806829	-3.467	1.202	0.00548	0.85	ZDHHC14	71.81
cg25142794	chr2	172012363	-4.325	1.499	0.00548	0.85	TLK1	64.98
cg05323286	chr14	76141706	-2.314	0.8021	0.00548	0.85	TTLL5	83.4
cg26668490	chr17	35291021	-3.211	1.113	0.00548	0.85		28.4
cg18178840	chr5	81702289	-2.608	0.904	0.00548	0.85		19.85
cg16830527	chr22	39957232	-2.803	0.9717	0.00548	0.85		41.4
cg22730675	chr13	24122685	-4.787	1.659	0.00548	0.85		40.72
cg21238238	chr4	7152894	-3.351	1.162	0.00549	0.85		44.74
cg03310838	chr16	88545042	-5.272	1.828	0.00549	0.85	ZFPM1	21.68
cg06702850	chr6	166876890	-6.547	2.27	0.00549	0.85	RPS6KA2	69.75
cg01832662	chr14	86086389	-7.732	2.681	0.00549	0.85	FLRT2	44.36
cg04938591	chr2	69921397	-3.19	1.106	0.00549	0.85		79.9
cg17478075	chr19	54597087	-5.858	2.031	0.00549	0.85		58.03
cg05853782	chr5	2205787	-6.435	2.231	0.00549	0.85		53.27
cg14375046	chr12	94496373	-1.027	0.3562	0.00549	0.85		5.44
cg07588308	chr16	31724557	-4.534	1.572	0.00549	0.85	ZNF720	3.48
cg07944936	chr6	107950685	-2.445	0.8479	0.00549	0.85	SOBP	84.68
cg27088243	chr14	32558443	-1.932	0.67	0.00549	0.85	ARHGAP5	90.83
cg21673781	chr21	24389316	7.477	2.593	0.00549	0.85		21.84
cg08019078	chr6	138104026	-2.394	0.8303	0.0055	0.85		89.63
cg07703530	chr8	81422474	-2.631	0.9125	0.0055	0.85	ZBTB10	75.99
cg24051749	chr1	39340282	16.46	5.709	0.0055	0.85	MYCBP	32.53
cg07958387	chr5	172069173	-3.738	1.297	0.0055	0.85	NEURL1B	27.34
cg15320148	chr14	70449448	-5.18	1.797	0.0055	0.85	SMOC1	51.59
cg06872709	chr16	86112085	-4.496	1.559	0.0055	0.85		48.91
cg26054130	chr11	129900945	2.973	1.031	0.0055	0.85		82.83
cg22701279	chr2	75652283	-2.518	0.8733	0.0055	0.85		84.82
cg16386110	chr3	142849537	-4.878	1.692	0.00551	0.85		45.9
cg05889234	chr10	102983065	-3.378	1.172	0.00551	0.85		11.2
cg16764274	chr2	223290168	-3.66	1.27	0.00551	0.85	SGPP2	34.15
cg03291732	chr11	73266004	-10.58	3.67	0.00551	0.85	FAM168A	79.23
cg13362291	chr3	145894974	-4.386	1.521	0.00551	0.85		56.56
cg08783050	chr16	80201665	-5.28	1.832	0.00551	0.85	LOC102724084	44.63
cg16721001	chr19	55588470	-5.174	1.795	0.00551	0.85	EPS8L1	58.04
cg17003018	chr5	76398488	-3.766	1.307	0.00552	0.85	ZBED3-AS1	78.89
cg17353431	chr22	21356784	-2.047	0.71	0.00552	0.85	FLJ39582	5.33
cg07652925	chr19	53070178	-2.687	0.9321	0.00552	0.85		35.18
cg09739017	chr17	65040854	-3.129	1.086	0.00552	0.85	CACNG1	51.65
cg22794494	chr6	7727906	-5.314	1.844	0.00552	0.85	BMP6	32.06
cg26724545	chr5	169659950	-5.345	1.855	0.00552	0.85	C5orf58	39.34
cg19875973	chr19	50193784	-5.122	1.777	0.00552	0.85	CPT1C	72.64
cg18702239	chrX	69663606	-5.244	1.82	0.00553	0.85	DLG3	70.98
cg25547937	chr5	178801647	-3.039	1.054	0.00553	0.85		40.48
cg20422099	chr5	178771393	-5.976	2.074	0.00553	0.85	ADAMTS2	13.5
cg14358337	chr3	27335233	-4.853	1.684	0.00553	0.85	NEK10	71.64
cg07921348	chr7	23635741	-1.332	0.4624	0.00553	0.85	CCDC126	89.23
cg00905936	chr14	95240892	-8.026	2.785	0.00553	0.85		34.57
cg17444521	chr15	62543979	-6.063	2.104	0.00554	0.85		62.25
cg25078137	chr17	46698598	-3.602	1.25	0.00554	0.85	HOXB9	35.27
cg06956784	chr1	18060505	-3.753	1.303	0.00554	0.85		50.92
cg12508715	chr2	242658688	-0.9908	0.3439	0.00554	0.85	ING5	93.43
cg11961275	chr2	131487543	-3.64	1.263	0.00554	0.85	GPR148	52.16
cg15907819	chr5	27119093	-5.653	1.962	0.00554	0.85		56.46
cg03655457	chr18	71355857	-2.132	0.7401	0.00554	0.85		25.39
cg23422463	chr5	6821061	-0.949	0.3294	0.00554	0.85		3.73
cg14560011	chr12	96203389	-2.687	0.9329	0.00554	0.85		63.33
cg22666103	chr10	111818288	-4.073	1.414	0.00554	0.85	ADD3	80.74
cg19897729	chr21	29326476	-8.95	3.107	0.00554	0.85		65.77
cg18393511	chr5	150908855	-2.172	0.7539	0.00554	0.85	FAT2	89.2
cg04245026	chr10	1510077	-4.492	1.559	0.00554	0.85	ADARB2	39.5
cg00103549	chr14	22945384	-4.502	1.563	0.00555	0.85		78.67
cg21621127	chr4	22349645	-6.391	2.219	0.00555	0.85		46.42
cg16302040	chr2	730615	-10.86	3.772	0.00555	0.85		31.54
cg13077857	chr3	143567765	-6.366	2.21	0.00555	0.85	SLC9A9	82.1
cg03980287	chr20	32112357	-3.748	1.301	0.00555	0.85	CBFA2T2	71.38
cg21833316	chr3	146639283	-12.14	4.216	0.00555	0.85		56.81
cg03885975	chr12	131142708	-3.894	1.352	0.00555	0.85		43.63
cg10958823	chr11	17192278	-3.318	1.152	0.00555	0.85	PIK3C2A	80.37
cg00416386	chr2	75149526	-4.91	1.705	0.00556	0.85		52.16
cg26979974	chr4	8110246	-4.545	1.578	0.00556	0.85	ABLIM2	42.24
cg21986657	chr20	20192278	-4.757	1.652	0.00556	0.85	CFAP61	50.72
cg06180758	chr8	72067596	-4.703	1.633	0.00556	0.85		76.27
cg01810121	chrX	78402186	-8.824	3.064	0.00556	0.85		35.5
cg18023085	chr8	142134542	-2.117	0.7352	0.00556	0.85		87.86
cg00073003	chr13	112724583	-8.575	2.978	0.00557	0.85	SOX1	33.76
cg21822635	chr7	80750194	-5.825	2.023	0.00557	0.85		68.5
cg01525538	chr1	228785987	-1.935	0.672	0.00557	0.85	DUSP5P	88.8
cg22122606	chr15	22347396	-3.503	1.217	0.00557	0.85	LOC101927079	20.14
cg01300467	chr15	37178769	-2.609	0.9062	0.00557	0.85	LOC145845	85.68
cg05484788	chr20	58180357	-5.409	1.879	0.00557	0.85	PHACTR3	34.99
cg26411200	chr7	150150449	-4.563	1.585	0.00557	0.85	GIMAP8	76.34
cg02415349	chr1	990470	-5.082	1.765	0.00557	0.85	AGRN	82.78
cg04086531	chr16	49732376	2.61	0.9068	0.00558	0.85	ZNF423	81.81
cg11807105	chr6	28784852	-5.763	2.002	0.00558	0.85		42.09
cg25099173	chr7	100062063	-2.781	0.9662	0.00558	0.85	C7orf61	66.67
cg00180073	chr20	46356451	-2.465	0.8565	0.00558	0.85	SULF2	22.8
cg04547477	chr11	115003451	-5.206	1.809	0.00558	0.85		48.97
cg19938888	chr13	51482592	-3.212	1.116	0.00558	0.85	RNASEH2B	77.42
cg08114142	chr16	17345494	-2.4	0.8339	0.00558	0.85	XYLT1	86.3
cg27461765	chr19	54495963	-5.665	1.968	0.00558	0.85	CACNG6	45.49
cg15536116	chr11	1770595	-6.119	2.126	0.00558	0.85	HCCA2	21.74
cg07456026	chr5	37941634	-8.572	2.978	0.00558	0.85		65.95
cg10424229	chr10	131665015	-5.801	2.016	0.00558	0.85	EBF3	73.46
cg20711765	chr8	145895604	-2.346	0.815	0.00558	0.85		85.92
cg00920244	chr1	95939181	-4.879	1.695	0.00558	0.85	FLJ31662	33.94
cg22956367	chr16	66324515	-2.393	0.8314	0.00558	0.85		79.83
cg16802159	chr16	86457719	-5.616	1.951	0.00558	0.85		40.04
cg06314065	chr17	54517989	-2.905	1.009	0.00559	0.85	ANKFN1	12.19
cg15314542	chr3	10377872	-5.748	1.997	0.00559	0.85	ATP2B2	55.66
cg01790920	chr5	3594679	7.833	2.722	0.00559	0.85	IRX1	37.65
cg24962684	chr7	157261603	-4.9	1.703	0.00559	0.85		44.01
cg02246193	chr19	14799800	-4.374	1.52	0.00559	0.85	ZNF333	14.69
cg08250586	chr17	76533316	-5.169	1.796	0.00559	0.85	DNAH17	68.19
cg02198562	chr11	134582289	-4.85	1.685	0.00559	0.85		34.13
cg04916019	chr11	68657052	-2.119	0.7362	0.00559	0.85		87.81
cg22494767	chr1	3533028	-5.481	1.905	0.00559	0.85		65.39
cg24830664	chr19	4278583	-3.457	1.201	0.00559	0.85	SHD	42.76
cg15543489	chr19	46527546	-6.49	2.255	0.00559	0.85	PGLYRP1	64.69
cg14362113	chr6	22956527	-8.007	2.783	0.00559	0.85		72.23
cg22288315	chr3	143501281	-6.208	2.158	0.00559	0.85	SLC9A9	64.24
cg24761467	chr11	2861204	-3.98	1.383	0.0056	0.85	KCNQ1	73.36
cg22011557	chr8	53541641	-4.402	1.53	0.0056	0.85	RB1CC1	33.83
cg12807794	chr20	591085	-1.56	0.5423	0.0056	0.85	TCF15	3.54
cg15126879	chr15	74421569	-3.765	1.309	0.0056	0.85	LOC283731	15.86
cg08412885	chr6	31649479	-3.862	1.342	0.0056	0.85	LY6G5C	32.08
cg16589249	chr10	65677880	-5.182	1.801	0.0056	0.85		84.23
cg21380509	chr21	33631064	-3.327	1.156	0.0056	0.85		78.49
cg04058281	chr5	980580	-8.364	2.907	0.0056	0.85		26.61
cg05498732	chr6	96564521	-9.446	3.283	0.0056	0.85	FUT9	41.45
cg27622517	chr22	41259795	-3.1	1.077	0.00561	0.85	XPNPEP3	67.09
cg03629884	chrX	9889617	2.238	0.7781	0.00561	0.85	SHROOM2	91.75
cg25498139	chr8	32783050	-3.246	1.128	0.00561	0.85		84.06
cg04392320	chr9	129375311	-5.354	1.861	0.00561	0.85	LMX1B	20.46
cg19743545	chr2	237085808	-4.157	1.445	0.00561	0.85		58.87
cg13142115	chr2	240755774	-7.533	2.619	0.00561	0.85		77.06
cg24789704	chr3	179898732	-4.148	1.442	0.00561	0.85		24.69
cg00963044	chr11	69949051	-2.963	1.03	0.00561	0.85	ANO1	86.66
cg18327783	chr6	148454505	-3.601	1.252	0.00561	0.85		70.58
cg14526322	chr7	598979	-3.907	1.358	0.00561	0.85	PRKAR1B	85.53
cg18615457	chr14	45719962	2.534	0.881	0.00561	0.85	C14orf106	87.22
cg27643890	chr7	1753452	-3.541	1.231	0.00561	0.85	ELFN1	67.9
cg14918289	chr3	63968469	-2.175	0.7561	0.00561	0.85	ATXN7	85.96
cg13422140	chr14	30735563	-7.909	2.75	0.00561	0.85		62.87
cg07968387	chr7	23231802	-13.67	4.752	0.00562	0.85	NUPL2	80.98
cg02356218	chr11	124352048	-6.375	2.217	0.00562	0.85		37.01
cg18726757	chr13	99625754	-3.614	1.257	0.00562	0.85	DOCK9	45.77
cg02837279	chr8	146227670	-4.108	1.429	0.00562	0.85	ZNF252	31.43
cg18094830	chr19	11184879	-2.769	0.9631	0.00562	0.85		63.76
cg14869852	chr22	47693575	-4.774	1.66	0.00562	0.85		49.17
cg12072376	chr17	76000521	-5.981	2.08	0.00562	0.85	TNRC6C	70.5
cg12563403	chr2	33186648	-1.409	0.4901	0.00562	0.85	LTBP1	89.83
cg21102322	chr8	120428522	-5.01	1.742	0.00562	0.85	NOV	13.85
cg21830122	chr6	32037653	-3.733	1.298	0.00562	0.85	TNXB	53.31
cg14670950	chr19	1395229	-2.544	0.8846	0.00562	0.85	NDUFS7	81.84
cg27419361	chr17	46984693	-3.564	1.239	0.00562	0.85	UBE2Z	65.54
cg13486475	chr20	57190297	-2.987	1.039	0.00562	0.85	APCDD1L-AS1	32.89
cg11765881	chr5	164028160	-5.485	1.908	0.00562	0.85		74.82
cg19582344	chr19	51065649	-2.705	0.9407	0.00563	0.85	LRRC4B	30.4
cg11342468	chr12	103889784	2.449	0.8517	0.00563	0.85	C12orf42	49.29
cg09411946	chr18	68087677	-2.959	1.029	0.00563	0.85		81.55
cg10640284	chr20	13971811	-3.453	1.201	0.00563	0.85	SEL1L2	77.32
cg00330735	chr19	51642070	-5.537	1.926	0.00563	0.85		34.31
cg01419688	chr10	77793396	-4.049	1.408	0.00563	0.85	C10orf11	45.52
cg08749393	chrX	152200450	-2.819	0.9806	0.00563	0.85		91.98
cg00939394	chr21	46540731	-5.6	1.948	0.00563	0.85	ADARB1	72.36
cg16412243	chr10	72210663	-2.968	1.033	0.00563	0.85		82.69
cg06621425	chr7	157982589	-3.827	1.331	0.00563	0.85	PTPRN2	32.49
cg06846010	chr16	56651367	-6.191	2.154	0.00563	0.85	MT1L	18.6
cg00143362	chr10	15000025	-3.059	1.064	0.00564	0.85	MEIG1	79.51
cg09547940	chr9	132215194	-1.612	0.5609	0.00564	0.85		86.01
cg04421915	chr3	9234050	-4.06	1.412	0.00564	0.85	SRGAP3	71.03
cg01427412	chr2	84541711	-4.83	1.68	0.00564	0.85		78.97
cg16724875	chr10	123492885	-2.962	1.03	0.00564	0.85		88.58
cg10449895	chr16	16122520	-5.164	1.797	0.00564	0.85	ABCC1	62.2
cg17059932	chr1	42999421	-3.764	1.31	0.00564	0.85	CCDC30	52.13
cg22811859	chr4	17582730	-2.475	0.8609	0.00564	0.85	LAP3	85.35
cg18480005	chr12	51423248	-3.231	1.124	0.00564	0.85		17.67
cg25067723	chr3	158679984	-2.916	1.015	0.00564	0.85		38.55
cg03475182	chr11	110581454	5.705	1.985	0.00564	0.85	ARHGAP20	57.74
cg22448392	chr1	166227282	-6.471	2.251	0.00564	0.85		61.64
cg12930124	chr12	49485778	-3.947	1.373	0.00565	0.85	DHH	28.59
cg04260590	chr2	68917528	-5.65	1.966	0.00565	0.85		69.11
cg02944747	chr3	70157484	-3.335	1.16	0.00565	0.85		31.9
cg09849871	chr14	90794949	-15.66	5.449	0.00565	0.85	C14orf102	63.1
cg12916973	chr7	134469754	-1.407	0.4898	0.00565	0.85	CALD1	90.91
cg24886356	chr5	176300261	-3.136	1.091	0.00565	0.85	UNC5A	33.39
cg14549634	chr14	100869198	-3.32	1.155	0.00565	0.85	WDR25	82.66
cg24892628	chr19	1509841	-3.515	1.223	0.00565	0.85	ADAMTSL5	74.15
cg14519731	chr20	55661932	-1.908	0.6639	0.00565	0.85		91.11
cg12162379	chr10	103591307	-1.64	0.5706	0.00566	0.85	KCNIP2	88.95
cg26131749	chr12	23830480	-8.601	2.994	0.00566	0.85	SOX5	64.23
cg11156873	chr5	1491579	4.468	1.555	0.00566	0.85	LPCAT1	65.25
cg10091155	chrX	77584550	-4.557	1.586	0.00566	0.85	CYSLTR1	63.64
cg20816363	chr10	674409	-2.382	0.8291	0.00566	0.85	DIP2C	86.1
cg00906826	chr19	31854175	-5.427	1.889	0.00566	0.85		52.06
cg23224314	chr2	714230	-5.292	1.842	0.00566	0.85		58.68
cg18062205	chr20	49630819	-2.767	0.963	0.00566	0.85	KCNG1	78.32
cg12025690	chr13	107991871	-5.109	1.778	0.00566	0.85	FAM155A	61.35
cg07268227	chr1	58089100	-7.007	2.439	0.00567	0.85	DAB1	58.68
cg22814622	chr11	107621204	-4.727	1.646	0.00567	0.85		58.63
cg10528826	chr7	157571460	5.673	1.975	0.00567	0.85	PTPRN2	84.32
cg16704739	chr3	125076067	8.135	2.832	0.00567	0.85	ZNF148	36.9
cg02690519	chr19	9964420	-4.272	1.487	0.00567	0.85	OLFM2	46.15
cg05251655	chr10	73668964	-1.899	0.6611	0.00567	0.85		90.09
cg23450737	chr10	38080390	-3.323	1.157	0.00567	0.85	ZNF248	80.28
cg11067412	chr2	128402294	-3.752	1.306	0.00568	0.85	LIMS2	65.41
cg18572863	chr1	102707346	-8.385	2.92	0.00568	0.85		78.22
cg01500266	chr5	176283546	-3.317	1.155	0.00568	0.85	UNC5A	64.61
cg13935270	chr8	28759929	-2.083	0.7255	0.00569	0.85	HMBOX1	82.23
cg05681370	chr1	199712532	-2.304	0.8026	0.00569	0.85		86.35
cg13892386	chr9	120508122	-3.886	1.354	0.00569	0.85		43.27
cg16209869	chr1	226054853	-2.499	0.8703	0.00569	0.85	TMEM63A	72.09
cg02114168	chr2	118294899	-4.448	1.549	0.00569	0.85		84.1
cg18308669	chr22	25615304	-2.968	1.034	0.00569	0.85	CRYBB2	32.1
cg09697984	chr8	75225286	-7.268	2.531	0.00569	0.85	JPH1	82.23
cg12147785	chr1	987190	-4.991	1.739	0.0057	0.85	AGRN	73.22
cg02340116	chr8	54089593	-4.33	1.508	0.0057	0.85		37.47
cg21144589	chr7	148992974	-2.257	0.7863	0.0057	0.85	ZNF783	82.7
cg03288114	chr19	753259	-3.958	1.379	0.0057	0.85	MISP	53.01
cg21511816	chr14	76597824	-3.084	1.074	0.0057	0.85		31.48
cg14391363	chr20	17419201	-4.9	1.707	0.0057	0.85	PCSK2	59.54
cg07256473	chr22	29710276	-4.189	1.46	0.00571	0.85	RASL10A	38.77
cg02207086	chr4	186316100	-2.307	0.8039	0.00571	0.85		84.3
cg12314450	chr4	189406956	-6.973	2.429	0.00571	0.85	LINC01060	64.73
cg19687728	chr14	86042531	-5.934	2.068	0.00571	0.85	FLRT2	62.35
cg21486277	chr17	30949229	-1.9	0.662	0.00571	0.85	MYO1D	89.37
cg01627212	chr16	86715410	-4.858	1.693	0.00571	0.85		68.55
cg15787146	chr17	70107185	-5.115	1.782	0.00571	0.85		22.9
cg00523474	chr9	19517514	-3.046	1.061	0.00571	0.85	SLC24A2	79.85
cg15640175	chrX	22056138	-3.136	1.093	0.00571	0.85	PHEX	67.3
cg14570469	chr15	22994764	-3.09	1.077	0.00571	0.85	CYFIP1	70.4
cg11480243	chr11	65478214	-3.383	1.179	0.00571	0.85	KAT5	43.8
cg06521318	chr8	55164626	-3.532	1.231	0.00572	0.85		35.94
cg04952900	chr6	166310618	-3.155	1.1	0.00572	0.85		33.97
cg20790367	chr1	31492493	-2.712	0.9452	0.00572	0.85	PUM1	81.97
cg08640252	chr16	1820949	1.122	0.3909	0.00572	0.85	NME3	2.77
cg19350747	chr6	168614227	-3.618	1.261	0.00572	0.85		57.43
cg07781142	chr18	73649322	-11.91	4.15	0.00572	0.85		38.84
cg13299268	chr8	113477467	-2.921	1.018	0.00572	0.85	CSMD3	22.2
cg11599121	chr14	77609264	-4.378	1.526	0.00573	0.85	ZDHHC22	50.28
cg19746775	chr7	137003251	-5.519	1.924	0.00573	0.85	PTN	80.21
cg16482344	chr10	42970987	5.736	1.999	0.00573	0.85	LOC84856	16.15
cg01346933	chr8	72077600	-2.373	0.8273	0.00573	0.85		89.03
cg19002131	chr11	119209761	-2.409	0.8398	0.00573	0.85	C1QTNF5	63.42
cg22589628	chr12	45445385	-4.048	1.411	0.00573	0.85	DBX2	16.64
cg00685314	chr12	120307689	-2.554	0.8902	0.00573	0.85	CIT	75.45
cg02488870	chr3	10413861	-5.343	1.863	0.00573	0.85	ATP2B2	71.61
cg02087229	chr9	1759154	-3.344	1.166	0.00573	0.85		77.86
cg22929787	chr5	141737266	-3.69	1.286	0.00573	0.85		61.15
cg06014707	chr8	75667618	-8.291	2.89	0.00573	0.85	MIR2052HG	70.13
cg11754185	chr13	54707971	-5.356	1.867	0.00573	0.85		75.43
cg08024887	chr11	64108241	-4.127	1.439	0.00574	0.85	CCDC88B	54.16
cg24320225	chr8	2238305	-3.732	1.301	0.00574	0.85		24.71
cg07402808	chr7	157502966	-2.991	1.043	0.00574	0.85	PTPRN2	32.99
cg23321567	chr6	41402672	-4.055	1.414	0.00574	0.85		49.51
cg13411823	chr13	29394897	-2.836	0.9887	0.00574	0.85		10.79
cg22007804	chr8	74960911	-3.099	1.081	0.00574	0.85		38
cg09348580	chr19	14373659	-4.964	1.731	0.00574	0.85		45.4
cg13546223	chr20	44162970	-3.985	1.389	0.00574	0.85	WFDC6	47.62
cg02401749	chr4	985038	-7.258	2.531	0.00574	0.85	SLC26A1	58.61
cg07123198	chr7	26232754	-1.898	0.6619	0.00574	0.85	HNRNPA2B1	89.19
cg04331760	chr17	27753274	-1.922	0.6703	0.00574	0.85	TAOK1	83.59
cg21961196	chr5	110408288	-3.761	1.311	0.00574	0.85	TSLP	70.46
cg10799668	chr10	131631816	-5.108	1.781	0.00574	0.85		89.94
cg14974608	chr14	90953323	-3.847	1.341	0.00575	0.85		56.92
cg22480775	chr1	175752866	-3.961	1.381	0.00575	0.85		70.75
cg16016124	chr2	24586620	-2.336	0.8146	0.00575	0.85		86.49
cg07466463	chr8	141574207	3.034	1.058	0.00575	0.85	EIF2C2	89.61
cg12538530	chr2	60524961	-4.953	1.727	0.00575	0.85		19
cg00112517	chr17	37783011	-2.516	0.8775	0.00575	0.85	PPP1R1B	7.68
cg04672103	chr19	16396929	-3.051	1.064	0.00575	0.85		14.92
cg18550959	chr5	178796830	-2.914	1.016	0.00575	0.85		38.52
cg02078230	chr9	123200480	-5.009	1.747	0.00575	0.85	CDK5RAP2	64.54
cg18306482	chr2	85538792	-2.712	0.9457	0.00575	0.85		81.79
cg01305093	chr20	14937482	-2.706	0.9438	0.00576	0.85	MACROD2	88.19
cg08227141	chr11	24849257	-6.634	2.314	0.00576	0.85	LUZP2	61.28
cg03904876	chr12	54322092	-4.188	1.461	0.00576	0.85		27.9
cg13574959	chr12	19773329	-4.172	1.455	0.00576	0.85		64.16
cg25349621	chr10	65185619	-1.866	0.6507	0.00576	0.85	JMJD1C	89.28
cg15008743	chr19	53142106	-4.519	1.576	0.00576	0.85	ZNF83	31.75
cg19325183	chr7	601406	-5.095	1.777	0.00576	0.85	PRKAR1B	60.2
cg06822102	chr14	23348291	-1.968	0.6867	0.00576	0.85		85.02
cg07840529	chr6	99272582	-3.686	1.286	0.00576	0.85		7.99
cg04173618	chr5	113181729	-2.429	0.8475	0.00576	0.85		89.02
cg03810562	chr13	42165082	-2.278	0.7946	0.00577	0.85	VWA8	85.52
cg22767015	chr2	236888251	-1.279	0.4461	0.00577	0.85	AGAP1	91.46
cg12620190	chrX	12906720	-5.568	1.943	0.00577	0.85	TLR7	66.66
cg12799282	chr1	18391989	-6.711	2.341	0.00577	0.85	LOC101927876	66.01
cg02589335	chr2	86623514	-2.986	1.042	0.00577	0.85		62.77
cg09293488	chr14	101405755	-5.557	1.939	0.00577	0.85	SNORD113-6	49.42
cg07787407	chr19	44186169	-1.326	0.4626	0.00577	0.85		92.13
cg02888411	chr8	23338307	-1.055	0.3682	0.00577	0.85		92.72
cg00301677	chr2	10581667	-3.705	1.293	0.00577	0.85	ODC1	63.16
cg18415723	chr4	6557561	-1.755	0.6122	0.00577	0.85	PPP2R2C	24.87
cg25936054	chr19	15090242	-4.575	1.596	0.00578	0.85		5.77
cg21271041	chr3	100495973	-3.321	1.159	0.00578	0.85	ABI3BP	77.55
cg06256281	chrX	132457677	-3.172	1.107	0.00578	0.85	GPC4	77.24
cg00321855	chr6	86004581	-6.276	2.19	0.00578	0.85		50.33
cg04573706	chr1	22216432	-2.196	0.7663	0.00578	0.85	HSPG2	88.64
cg10534227	chr12	123145944	-5.278	1.842	0.00578	0.85		59.1
cg02517270	chr7	21984652	-3.132	1.093	0.00578	0.85	CDCA7L	6.66
cg19058916	chr19	34668237	-4.648	1.622	0.00578	0.85	LSM14A	46.28
cg09432202	chr6	163768551	2.966	1.035	0.00578	0.85		89.27
cg19719042	chr10	65480632	-5.483	1.914	0.00579	0.85		45.1
cg05791142	chr1	41332266	-2.819	0.9841	0.00579	0.85		28.09
cg16063656	chr2	499710	-5.764	2.012	0.00579	0.85		60.83
cg04302623	chr2	223105016	-5.616	1.96	0.00579	0.85	PAX3	53.8
cg05369428	chr1	11433296	-4.33	1.511	0.00579	0.85		52.03
cg01260070	chr22	44602827	-3.968	1.385	0.00579	0.85	PARVG	55.82
cg08706545	chr1	6240508	-4.135	1.443	0.00579	0.85	CHD5	14.53
cg06055014	chr4	7070796	-3.298	1.151	0.00579	0.85	GRPEL1	23.83
cg04258973	chr1	201196147	-3.854	1.345	0.00579	0.85	IGFN1	68.77
cg11483789	chr3	122745560	-5.647	1.971	0.00579	0.85	SEMA5B	33.73
cg17851230	chr6	32289373	-3.416	1.192	0.00579	0.85	C6orf10	86.64
cg11024180	chr20	10195033	-6.15	2.147	0.00579	0.85		69.05
cg01890209	chr12	27283864	-3.854	1.345	0.00579	0.85		63.53
cg13496844	chr21	46132365	-3.874	1.352	0.0058	0.85	TSPEAR	57.58
cg06693936	chr21	47006244	-7.04	2.458	0.0058	0.85		76.72
cg00660874	chr3	185407138	-3.125	1.091	0.0058	0.85	IGF2BP2	80.13
cg06764804	chr6	159654028	-3.677	1.284	0.0058	0.85	FNDC1	45.8
cg19247529	chr16	15815350	-2.18	0.7612	0.0058	0.85	NDE1	80.18
cg12239995	chr7	635869	-2.283	0.7971	0.0058	0.85	PRKAR1B	85.91
cg19098974	chr6	159999888	-6.208	2.167	0.0058	0.85		53.37
cg15256044	chr19	16918802	-3.016	1.053	0.0058	0.85	NWD1	81.7
cg25077359	chr5	15105795	-3.319	1.159	0.0058	0.85		15.25
cg19306296	chr11	71708191	-3.994	1.394	0.0058	0.85	RNF121	83.35
cg20182226	chr12	44976378	-3.142	1.097	0.0058	0.85	NELL2	77.78
cg16586418	chr8	77612630	-6.737	2.352	0.0058	0.85	ZFHX4	45.47
cg16077991	chr13	44454655	7.329	2.559	0.0058	0.85	LACC1	41.49
cg15159247	chr19	2082122	-2.165	0.7558	0.00581	0.85	MOBKL2A	88.12
cg02489427	chr2	44522490	-3.45	1.205	0.00581	0.85	SLC3A1	65.9
cg22516240	chr16	74757343	-3.912	1.366	0.00581	0.85	FA2H	84.64
cg10826270	chr10	90583755	-6.601	2.305	0.00581	0.85	ANKRD22	74.54
cg26455624	chr5	176323419	-2.42	0.8449	0.00581	0.85	HK3	85.03
cg22937607	chr12	108751417	-3.848	1.344	0.00581	0.85		52.97
cg01368089	chr21	45810660	-5.776	2.017	0.00581	0.85	TRPM2	60.77
cg11045928	chr6	94489242	-2.002	0.6993	0.00582	0.85		12.08
cg24767382	chr4	191016112	-3.427	1.197	0.00582	0.85		49.18
cg14850948	chr7	593982	-5.493	1.918	0.00582	0.85	PRKAR1B	76.55
cg22150270	chr17	75522182	6.282	2.194	0.00582	0.85		76.52
cg22411970	chr10	22445983	-4.567	1.595	0.00582	0.85		35.24
cg18345406	chr4	152345440	-3.191	1.115	0.00582	0.85	FAM160A1	37.93
cg01097406	chr16	89675127	-4.303	1.503	0.00582	0.85		31.74
cg09297903	chr8	42234798	-2.584	0.9026	0.00582	0.85	DKK4	76.57
cg10373317	chr15	35084833	-5.167	1.805	0.00582	0.85	ACTC1	49.68
cg09638208	chr16	29757318	-1.694	0.5919	0.00582	0.85	C16orf54	90.47
cg03501901	chr1	6520777	-3.032	1.059	0.00582	0.85	ESPN	38.37
cg04177015	chr16	89985914	-2.846	0.994	0.00582	0.85	MC1R	39.81
cg20465027	chr1	19372076	-0.9691	0.3385	0.00582	0.85		93.33
cg01515803	chr13	51289817	-3.201	1.118	0.00583	0.85	DLEU7	75.51
cg09778919	chr12	40019907	-4.447	1.554	0.00583	0.85	C12orf40	66.1
cg19638039	chr14	97262871	-4.975	1.738	0.00583	0.85	VRK1	56.38
cg09363587	chr1	202183264	-9.477	3.311	0.00583	0.85	LGR6	43.8
cg26821848	chr11	6518263	-2.826	0.9872	0.00583	0.85	DNHD1	87.53
cg14974782	chr2	237085626	-5.284	1.846	0.00583	0.85		46.39
cg19832381	chr6	27776524	-3.51	1.226	0.00583	0.85	HIST1H2BL	66.04
cg15351214	chr14	71277192	-2.953	1.032	0.00583	0.85	MAP3K9	75
cg13501117	chr1	3566577	-0.8798	0.3074	0.00583	0.85	WDR8	4.48
cg06091035	chrX	144712953	-10.32	3.605	0.00583	0.85		66.82
cg04525466	chr3	14863160	-1.74	0.6079	0.00583	0.85	FGD5	90.62
cg17956145	chr16	12241816	-6.595	2.304	0.00583	0.85	SNX29	34.19
cg00712289	chr14	81130611	-0.9573	0.3344	0.00583	0.85	C14orf145	92.8
cg16632593	chr12	57444752	-4.776	1.669	0.00583	0.85	MYO1A	64.57
cg20470923	chr12	25284549	-3.426	1.197	0.00584	0.85	CASC1	82.09
cg10987864	chr9	135645610	-4.425	1.546	0.00584	0.85	AK8	9.76
cg01370294	chr7	55414328	-4.179	1.46	0.00584	0.85		62.79
cg16653784	chr1	67594820	-2.931	1.024	0.00584	0.85	C1orf141	74.68
cg13339825	chr2	69001825	-3.845	1.344	0.00584	0.85	ARHGAP25	58.86
cg07904429	chr11	22851893	-6.45	2.254	0.00584	0.85	SVIP	40.01
cg15656834	chr11	116578399	-6.727	2.351	0.00584	0.85		44.22
cg27044832	chr3	93685811	-3.172	1.109	0.00585	0.85	PROS1	34.86
cg23527194	chr10	129058785	-4.674	1.634	0.00585	0.85	DOCK1	56.12
cg22068570	chr20	20002133	-2.425	0.8474	0.00585	0.85	NAA20	84.4
cg09664467	chr3	50477984	-3.414	1.193	0.00585	0.85	CACNA2D2	81.98
cg26212135	chr10	3456947	-3.689	1.289	0.00585	0.85		69.18
cg20948548	chr5	168447388	-2.989	1.045	0.00585	0.85	LOC728095	24.04
cg19477361	chr19	2607903	-2.823	0.9867	0.00585	0.85	GNG7	46.53
cg15121157	chr19	45818813	-3.776	1.32	0.00585	0.85	CKM	44.65
cg10451844	chr17	41401952	-9.361	3.272	0.00585	0.85		46.17
cg06600074	chr12	83580169	-4.717	1.649	0.00586	0.85		64.56
cg21564107	chr16	17121550	-6.569	2.296	0.00586	0.85		43.41
cg22846826	chr7	4723927	-4.644	1.623	0.00586	0.85	FOXK1	28.29
cg14145896	chr14	84294194	-7.826	2.736	0.00586	0.85		50.29
cg02024744	chr12	132368736	-4.087	1.429	0.00586	0.85		46.37
cg18173184	chr12	6718378	-4.707	1.645	0.00586	0.85		61.56
cg10035115	chr12	69604735	-2.308	0.8066	0.00586	0.85		90.07
cg22482278	chr17	80289631	-5.54	1.937	0.00586	0.85	SECTM1	83.14
cg08442701	chr16	29656876	-15.56	5.438	0.00586	0.85		69.18
cg21785536	chr3	69063328	-1.231	0.4302	0.00586	0.85	C3orf64	6.44
cg11357534	chr15	82350064	-2.071	0.724	0.00586	0.85		9.53
cg20974659	chr11	1375304	-2.638	0.9223	0.00586	0.85		37.14
cg20851038	chr16	86802070	-2.602	0.9098	0.00586	0.85		22.97
cg24162270	chr14	21024443	-3.689	1.29	0.00586	0.85	RNASE9	45.48
cg05584597	chr3	155463691	-4.589	1.604	0.00586	0.85		48.24
cg09076821	chrX	47052506	-2.408	0.8418	0.00586	0.85	UBA1	84.43
cg03737080	chr1	154956500	-3.304	1.155	0.00586	0.85	FLAD1	32.62
cg24817197	chr19	18497742	-3.686	1.289	0.00587	0.85	GDF15	68.95
cg09130312	chr20	54781508	-4.407	1.541	0.00587	0.85		44.16
cg13548862	chr3	60897951	-3.159	1.104	0.00587	0.85	FHIT	64.61
cg21446669	chr17	30594676	-4.56	1.595	0.00587	0.85	RHBDL3	31.54
cg18813518	chr6	170479655	-3.876	1.355	0.00587	0.85		66.92
cg24032872	chr19	38104709	-2.372	0.8296	0.00587	0.85	ZNF540	87.83
cg11758945	chr8	143533532	-6.878	2.405	0.00588	0.85		33.85
cg24717325	chr6	28784509	-4.103	1.435	0.00588	0.85		58.31
cg01860091	chr1	249113412	-3	1.049	0.00588	0.85	SH3BP5L	74.21
cg19793376	chr9	135462522	-2.591	0.9062	0.00588	0.85	BARHL1	12.07
cg05206358	chr3	96828575	-6.54	2.287	0.00588	0.85	EPHA6	64.63
cg07701041	chr1	156768682	3.222	1.127	0.00588	0.85	PRCC	84.43
cg17009760	chr6	9511659	-3.381	1.183	0.00588	0.85		31.5
cg06781269	chr12	67228399	-3.401	1.19	0.00588	0.85		78.83
cg05429218	chr22	45362045	-1.282	0.4484	0.00589	0.85	PHF21B	91.12
cg22665696	chr10	131768755	-5.647	1.975	0.00589	0.85		16.64
cg23097534	chr5	37836748	-5.268	1.843	0.00589	0.85	GDNF	7.42
cg24794636	chr15	100033617	-4.734	1.656	0.00589	0.85		78.4
cg06801922	chr7	131582388	-5.754	2.013	0.00589	0.85		44.32
cg19788329	chr10	52584537	-5.604	1.96	0.00589	0.85	A1CF	33.49
cg14212844	chrX	122904663	-7.719	2.7	0.00589	0.85		62.75
cg18957078	chr5	134788128	-5.021	1.757	0.0059	0.85	TIFAB	49.03
cg13590011	chr16	53412441	-4.243	1.484	0.0059	0.85	LOC102723373	40.54
cg12270180	chr3	11806486	-2.668	0.9334	0.0059	0.85		76.91
cg02970696	chr3	125076372	7.959	2.785	0.0059	0.85	ZNF148	53.9
cg09536337	chr22	45683567	-1.9	0.6647	0.0059	0.85	UPK3A	84.11
cg18763247	chr2	12907913	-4.413	1.544	0.0059	0.85		77.29
cg00402559	chr19	2566449	-2.856	0.9992	0.0059	0.85	GNG7	79.33
cg21983229	chr1	9835369	-1.896	0.6634	0.0059	0.85	CLSTN1	85.09
cg05269516	chr19	16734494	-3.129	1.095	0.0059	0.85	MED26	77
cg17415486	chr19	42057419	-8.472	2.964	0.0059	0.85	CEACAM21	40.83
cg23718806	chr1	93003801	-2.904	1.016	0.0059	0.85	EVI5	83.37
cg25910285	chr1	67008130	-1.879	0.6576	0.0059	0.85	SGIP1	87.58
cg25179685	chr8	54154528	-4.89	1.711	0.00591	0.85	OPRK1	66.46
cg10003761	chr1	13839656	-4.683	1.639	0.00591	0.85	LRRC38	14.88
cg10519460	chr12	131367247	-5.413	1.894	0.00591	0.85		57.27
cg19399653	chr19	43085416	-7.241	2.534	0.00591	0.85	CEACAM8	55.05
cg06252355	chr3	195477915	-2.468	0.8636	0.00591	0.85	MUC4	82.34
cg09685250	chr13	114305121	-3.595	1.258	0.00591	0.85	ATP4B	47.97
cg25606097	chr1	170040953	-3.007	1.052	0.00591	0.85	KIFAP3	70.16
cg16092310	chr19	13076593	-2.402	0.8406	0.00591	0.85		16.8
cg16689069	chr19	13977373	-2.367	0.8285	0.00591	0.85		82.59
cg25282513	chr8	1267224	-7.732	2.706	0.00591	0.85		68.86
cg23469251	chr5	88875690	-10.36	3.627	0.00592	0.85		59.93
cg10780039	chr4	3647541	-2.299	0.8046	0.00592	0.85		21.19
cg07818543	chr19	12703707	-4.51	1.578	0.00592	0.85	ZNF490	68.41
cg26618058	chr12	118022239	-6.251	2.188	0.00592	0.85	KSR2	25.12
cg20398892	chr3	49699758	-3.1	1.085	0.00592	0.85	BSN	67.95
cg20471442	chr12	97206452	-4.844	1.696	0.00592	0.85	CFAP54	64.07
cg21306775	chr18	74402010	-3.021	1.058	0.00592	0.85		22.5
cg23461147	chr1	52195069	-3.162	1.107	0.00592	0.85	OSBPL9	2.04
cg27519330	chr10	46971222	-4.367	1.529	0.00592	0.85	SYT15	11.52
cg11544765	chr1	116654188	-3.847	1.347	0.00592	0.85	MAB21L3	18.73
cg18042561	chr9	75195064	-2.934	1.027	0.00592	0.85	TMC1	85.37
cg15831361	chr3	28151995	-4.788	1.676	0.00592	0.85		24.44
cg25711246	chr12	4917426	-4.765	1.668	0.00593	0.85	KCNA6	42.24
cg14600016	chr15	64152536	-2.709	0.9483	0.00593	0.85		76.32
cg13646464	chr16	87328469	-2.529	0.8853	0.00593	0.85		84.39
cg07818325	chr10	97320273	-2.022	0.708	0.00593	0.85	SORBS1	6.92
cg05193908	chr4	13250377	-2.49	0.8717	0.00593	0.85		14.79
cg01632854	chr2	242958556	-7.365	2.579	0.00593	0.85	LINC01237	77.8
cg15273111	chr1	58236746	-4.636	1.623	0.00593	0.85	DAB1	39.24
cg04082016	chr2	20871401	-4.525	1.584	0.00593	0.85		52.92
cg02835117	chr7	55607729	-5.44	1.905	0.00593	0.85	VOPP1	70.67
cg25617157	chr2	6381715	-3.336	1.168	0.00593	0.85		84.88
cg17906267	chr1	95582329	0.9913	0.3471	0.00593	0.85	TMEM56	5.19
cg14845808	chr11	46187144	-1.558	0.5456	0.00593	0.85		91.91
cg24527252	chr15	85951725	-3.002	1.051	0.00593	0.85	AKAP13	75.95
cg13214474	chr1	215409184	10.61	3.717	0.00594	0.85	KCNK2	54.05
cg13029423	chr16	86549276	-4.341	1.52	0.00594	0.85		25.9
cg04403998	chr8	133848045	-3.251	1.138	0.00594	0.85	PHF20L1	69.39
cg26724194	chr16	84352851	-3.967	1.389	0.00594	0.85	WFDC1	72.73
cg02520910	chr20	46579983	-3.419	1.198	0.00595	0.85		52.18
cg00325383	chr6	85404488	-3.581	1.254	0.00595	0.85	LOC102724201	24.68
cg17050984	chr5	14397222	-2.096	0.734	0.00595	0.85	TRIO	87
cg17579580	chr10	134108467	-4.531	1.587	0.00595	0.85	STK32C	81.91
cg01255021	chr16	1094653	3.385	1.186	0.00595	0.85		15.79
cg18251721	chr21	45751350	-3.935	1.378	0.00595	0.85	C21orf2	84.84
cg00237156	chr9	114557446	-9.014	3.157	0.00595	0.85	C9orf84	58.8
cg11885175	chrX	13003090	-5.775	2.023	0.00595	0.85		47.29
cg14485232	chr1	18015593	-3.056	1.07	0.00595	0.85	ARHGEF10L	87.63
cg08754654	chr5	154026448	-3.754	1.315	0.00595	0.85		51.39
cg16043655	chr7	4928061	-2.529	0.886	0.00595	0.85		23.92
cg03316098	chr6	29601398	-4.258	1.491	0.00595	0.85	GABBR1	32.41
cg27321339	chr19	52935694	-4.889	1.712	0.00595	0.85	ZNF534	57.47
cg03458012	chr8	25266283	-2.478	0.8681	0.00595	0.85	DOCK5	76.5
cg05850733	chr6	29447341	-5.532	1.938	0.00596	0.85		31.56
cg23344523	chr6	160380572	-2.83	0.9913	0.00596	0.85		34.15
cg19623012	chr11	116371330	-11.35	3.978	0.00596	0.85		61.22
cg03346521	chr4	7740503	-4.803	1.682	0.00596	0.85	SORCS2	64.46
cg00945555	chr12	105628946	-3.48	1.219	0.00596	0.85	APPL2	61.9
cg09039264	chrX	39866079	-5.278	1.849	0.00596	0.85		63.3
cg12859164	chr7	104624847	6.693	2.345	0.00596	0.85		36.17
cg04027166	chr11	46694128	-3.147	1.103	0.00596	0.85	ATG13	74.63
cg13420744	chr1	12679306	-1.098	0.3847	0.00596	0.85	DHRS3	6.81
cg12620743	chr5	87969299	-4.533	1.588	0.00597	0.85	LOC645323	15.4
cg04804618	chr10	131761386	-4.923	1.725	0.00597	0.85	EBF3	8.2
cg00845245	chr17	70536103	-3.858	1.352	0.00597	0.85		40.24
cg09934938	chr19	19000923	-3.241	1.135	0.00597	0.85	CERS1	70.37
cg02497046	chr5	178636918	-3.956	1.386	0.00597	0.85	ADAMTS2	53.11
cg18484110	chr20	48967561	-1.4	0.4907	0.00597	0.85		91.86
cg13576330	chr5	92943267	-6.956	2.437	0.00597	0.85		39.04
cg20816216	chr8	21900698	-2.603	0.912	0.00597	0.85	FGF17	36.75
cg16774615	chr11	102464246	-6.026	2.112	0.00597	0.85	MMP20	51.16
cg04160855	chr11	122585308	-7.839	2.747	0.00597	0.85	UBASH3B	70.02
cg00673084	chr2	27503813	-2.124	0.7444	0.00598	0.85	DNAJC5G	30.79
cg05511977	chr12	49744149	-3.093	1.084	0.00598	0.85	DNAJC22	83.45
cg03833511	chr10	11962476	-2.168	0.7598	0.00598	0.85	UPF2	88.71
cg27224809	chr1	230458334	-4.431	1.553	0.00598	0.85	PGBD5	53.26
cg26288569	chr20	51290352	-6.353	2.227	0.00598	0.85		63.73
cg03285763	chr12	128483633	6.844	2.399	0.00598	0.85		77.78
cg02772150	chr21	45753273	-6.447	2.26	0.00598	0.85	C21orf2	53.44
cg22621589	chr1	167107806	-1.966	0.6891	0.00598	0.85		88.09
cg09315887	chr7	105753386	-3.795	1.33	0.00598	0.85	SYPL1	35.93
cg01162964	chr3	130419733	-1.781	0.6242	0.00599	0.85	PIK3R4	86.14
cg25749107	chr12	23252261	-2.859	1.002	0.00599	0.85		15.08
cg02025860	chr11	2926601	-2.101	0.7366	0.00599	0.85	SLC22A18	92.5
cg01611783	chr7	140016443	-2.275	0.7975	0.00599	0.85		25.47
cg24546683	chr1	242097870	-3.04	1.066	0.00599	0.85		79.43
cg14665806	chr8	56928810	-2.818	0.9877	0.00599	0.85		63.04
cg02175739	chr11	875980	-4.657	1.633	0.00599	0.85	CHID1	69.15
cg26600515	chr11	6459624	-2.954	1.036	0.00599	0.85	HPX	80.62
cg26009029	chr19	10762098	-2.063	0.7233	0.00599	0.85		87.63
cg22174197	chr3	38650165	-2.427	0.8508	0.006	0.85	SCN5A	80.89
cg07500936	chr8	119346441	-4.169	1.462	0.006	0.85	SAMD12	36.75
cg03652686	chr15	61619490	-4.938	1.731	0.006	0.85		40.29
cg22311615	chr16	30798776	-3.99	1.399	0.006	0.85	ZNF629	17.9
cg27131989	chr16	1112322	-3.135	1.099	0.006	0.85		70.22
cg13394342	chr19	2885975	-4.177	1.465	0.006	0.85		39.96
cg18021467	chr11	45743745	-4.503	1.579	0.006	0.85		43.74
cg02566231	chr12	109252797	-2.852	0.9999	0.006	0.85	SSH1	15.6
cg14750332	chr2	157291789	-3.039	1.066	0.006	0.85	GPD2	42.53
cg04204688	chr2	68418729	-3.38	1.185	0.00601	0.85	PPP3R1	61.88
cg06774207	chr10	122747138	-4.211	1.477	0.00601	0.85	MIR5694	57.01
cg23413051	chr17	75557265	-4.775	1.675	0.00601	0.85		60.76
cg10300521	chr11	1368451	-4.013	1.407	0.00601	0.85		51.8
cg01078324	chr6	165749590	-0.9629	0.3377	0.00601	0.85	PDE10A	93.86
cg08975088	chr21	36965798	-4.305	1.51	0.00601	0.85		43.9
cg07569918	chr1	212002970	-6.747	2.366	0.00601	0.85	LPGAT1	33.54
cg25654774	chr2	11924984	-5.206	1.826	0.00601	0.85	LPIN1	50.9
cg24582200	chr21	35832529	-4.349	1.525	0.00601	0.85	KCNE1	54.01
cg26421140	chr14	65006053	-3.366	1.18	0.00601	0.85	HSPA2	29.54
cg00338231	chr9	138152732	-6.191	2.171	0.00601	0.85		49.23
cg10816378	chr12	40868087	-5.949	2.087	0.00601	0.85		69.59
cg27387608	chr3	14852965	-6.907	2.423	0.00601	0.85		48.46
cg26225794	chr7	27717723	-2.213	0.7761	0.00602	0.85		13.2
cg14252395	chr1	990557	-6.222	2.182	0.00602	0.85	AGRN	70.77
cg22801819	chr7	52736648	-4.252	1.492	0.00602	0.85		50.8
cg11515115	chr22	49376628	-5.679	1.992	0.00602	0.85		74.51
cg14040875	chr1	101872517	-1.901	0.6667	0.00602	0.85		90.58
cg06021750	chr12	47022795	-1.278	0.4482	0.00602	0.85		93.03
cg22530111	chr1	233241601	-5.258	1.845	0.00603	0.85	PCNXL2	60.29
cg10512951	chr6	70500634	-3.793	1.331	0.00603	0.85	LMBRD1	76.08
cg27340506	chr8	87082045	-3.846	1.349	0.00603	0.85	PSKH2	37.3
cg08394278	chr5	176937446	-2.571	0.9021	0.00603	0.85	DOK3	63.22
cg10740375	chr8	135695688	-2.15	0.7543	0.00603	0.85	ZFAT	66.75
cg05845928	chr17	6458752	-3.355	1.177	0.00603	0.85	PITPNM3	17.46
cg23838838	chr12	89740403	-4.572	1.604	0.00603	0.85		71.18
cg06986554	chr5	132086670	-3.872	1.359	0.00604	0.85	SEPT8	85.03
cg06406669	chr22	50757421	-4.017	1.41	0.00604	0.85	DENND6B	41.62
cg21518803	chr11	102140601	-2.884	1.012	0.00604	0.85		78.08
cg01258001	chr6	169852842	-4.1	1.439	0.00604	0.85		55.76
cg26340389	chr19	36132426	-3.813	1.338	0.00604	0.85	ETV2	29.55
cg27613227	chr21	46558290	-1.849	0.649	0.00604	0.85	ADARB1	91.76
cg24304848	chr11	44764716	-4.395	1.542	0.00604	0.85		70.28
cg07953845	chr7	25946223	-4.25	1.492	0.00604	0.85		59.14
cg19814116	chr1	6086448	-3.597	1.262	0.00604	0.85	KCNAB2	36.8
cg16924433	chr13	44735951	-0.9979	0.3502	0.00604	0.85	SMIM2	91.85
cg24933782	chr2	239944789	-6.624	2.325	0.00604	0.85		53.9
cg06189038	chr7	99767134	-2.612	0.9166	0.00604	0.85	GAL3ST4	54.3
cg05036120	chr1	212793283	-2.44	0.8565	0.00604	0.85	ATF3	81.6
cg24728542	chr6	39083205	-2.669	0.9368	0.00604	0.85	C6orf64	26.75
cg12026529	chr6	99128672	-7.544	2.647	0.00604	0.85		52.14
cg12123269	chr1	218820051	-1.193	0.4188	0.00604	0.85	MIR548F3	92.1
cg18748499	chr17	38517641	-2.108	0.7398	0.00605	0.85	GJD3	26.04
cg26708220	chr15	37387577	3.143	1.103	0.00605	0.85	MEIS2	71.03
cg15566506	chr1	111507004	-1.145	0.4019	0.00605	0.85	C1orf103	4.31
cg08012672	chr17	34258218	-3.016	1.059	0.00605	0.85	RDM1	77.64
cg13797282	chr22	37914859	-2.025	0.7108	0.00605	0.85	CARD10	45.52
cg15977432	chr19	56709655	-10.62	3.726	0.00605	0.85		58.49
cg06934680	chr14	70884244	4.443	1.56	0.00605	0.85	SYNJ2BP	77.36
cg04688788	chr8	58054756	-2.776	0.9746	0.00605	0.85		43.34
cg26955377	chr1	92441560	-1.325	0.4653	0.00605	0.85	BRDT	90.07
cg19593397	chr4	161926073	-7.956	2.793	0.00605	0.85		44.62
cg07178733	chr12	125730928	-3.981	1.397	0.00606	0.85		18.85
cg27563424	chr16	68573185	-11.94	4.192	0.00606	0.85	ZFP90	42.18
cg14374760	chr12	5603979	-1.057	0.3712	0.00606	0.85	NTF3	93.54
cg10182729	chr2	25943670	-2.791	0.9797	0.00606	0.85		80.39
cg22911547	chr1	179111198	-2.927	1.028	0.00606	0.85	ABL2	84.33
cg13419627	chr17	272037	-2.165	0.7601	0.00606	0.85		34.65
cg00550082	chr2	114735221	-2.59	0.9093	0.00606	0.85		84.47
cg24180910	chr4	26841435	-2.892	1.015	0.00606	0.85		44.03
cg08424770	chr6	30309146	-1.836	0.6445	0.00606	0.85	TRIM39	85.59
cg10550028	chr3	13202634	-3.822	1.342	0.00606	0.85		30.61
cg14836670	chr16	19190934	-2.89	1.015	0.00606	0.85	SYT17	55.72
cg16366709	chr22	40766071	-2.399	0.8424	0.00606	0.85	SGSM3	83.99
cg22803353	chr1	118198949	-4.055	1.424	0.00606	0.85		65.04
cg01140711	chr12	58290450	-7.092	2.49	0.00607	0.85		11.97
cg08794763	chr19	2977843	-3.519	1.236	0.00607	0.85	TLE6	68.05
cg14323199	chr17	60705839	-4.791	1.682	0.00607	0.85	MRC2	31.65
cg21347427	chr1	152689710	-3.346	1.175	0.00607	0.85		83.77
cg14428225	chr9	127241878	-3.276	1.15	0.00607	0.85		53.79
cg01710647	chr1	10922993	-3.308	1.161	0.00607	0.85		35.72
cg22843950	chr20	61867212	-3.865	1.357	0.00607	0.85	BIRC7	59.61
cg23034172	chr13	113398430	-5.029	1.766	0.00607	0.85	ATP11A	58.08
cg03651585	chr7	40879777	-3.522	1.237	0.00607	0.85	SUGCT	82.7
cg20723425	chr17	76570962	-5.141	1.805	0.00607	0.85	DNAH17	70.09
cg04561224	chr7	44080452	-5.927	2.081	0.00607	0.85	FLJ35390	16.81
cg15894315	chr1	55331361	-2.478	0.8701	0.00607	0.85	DHCR24	86.06
cg26273389	chr20	57478387	-1.616	0.5675	0.00608	0.85	GNAS	89.66
cg19764541	chr5	1063554	-5.161	1.813	0.00608	0.85	SLC12A7	72.41
cg14146538	chr7	50934294	-4.481	1.574	0.00608	0.85		41.41
cg02470521	chr2	176971304	-4.897	1.72	0.00608	0.85	HOXD11	13.83
cg01348142	chr6	53016663	-3.575	1.255	0.00608	0.85		40.1
cg08743675	chr16	71431077	-3.046	1.07	0.00608	0.85		28.45
cg01428589	chr19	33167718	-5.505	1.934	0.00608	0.85	RGS9BP	10.25
cg20866121	chr7	70322401	-4.113	1.445	0.00608	0.85		25.04
cg01863290	chr14	96730669	-1.543	0.5419	0.00608	0.85	BDKRB1	88.51
cg26024880	chr1	24514417	1.997	0.7016	0.00609	0.85	IL28RA	11.56
cg15068243	chr1	101810325	-3.082	1.083	0.00609	0.85	LINC01307	87.16
cg00566272	chr10	123044934	-2.528	0.888	0.00609	0.85		86.67
cg17154602	chr18	74960629	6.05	2.125	0.00609	0.85	GALR1	76.08
cg02956255	chr6	31430641	-8.807	3.094	0.00609	0.85	HCP5	30.69
cg26966698	chr2	197365377	-5.594	1.965	0.00609	0.85	HECW2	61.77
cg20311730	chr11	7985183	-3.674	1.291	0.00609	0.85	NLRP10	50.02
cg19914554	chr17	80275401	-3.192	1.121	0.00609	0.85	CD7	58.41
cg01520924	chr14	65006170	-3.798	1.334	0.00609	0.85	HSPA2	18.45
cg10782367	chr1	11459406	-3.593	1.262	0.00609	0.85		37.72
cg18019572	chr1	942489	-2.822	0.9914	0.00609	0.85		50.6
cg20059249	chr6	57245939	-2.75	0.9664	0.0061	0.85	PRIM2	90.83
cg21380735	chr22	19264021	-7.788	2.737	0.0061	0.85	CLTCL1	50
cg01610979	chr4	8193310	-6.482	2.278	0.0061	0.85		61.6
cg08080050	chr8	36927989	-3.135	1.101	0.0061	0.85		35.61
cg15116814	chr7	98445737	-4.1	1.441	0.0061	0.85	TMEM130	62.65
cg14572117	chr20	36048535	-4.044	1.421	0.0061	0.85		73.7
cg09137291	chr10	84829047	-5.341	1.877	0.0061	0.85		25.42
cg05620326	chr8	100010256	-4.95	1.74	0.00611	0.85		56.5
cg16125023	chr4	156130560	-5.595	1.966	0.00611	0.85	NPY2R	39.83
cg02254390	chr19	48075096	-3.011	1.058	0.00611	0.85		59.03
cg10099397	chr1	182645784	-1.776	0.6241	0.00611	0.85		87.12
cg03921106	chr11	85251812	-2.379	0.8361	0.00611	0.85	DLG2	26.97
cg00245115	chr3	35756255	-6.107	2.146	0.00611	0.85	ARPP21	71.71
cg21947482	chr4	10006885	-2.482	0.8723	0.00611	0.85	SLC2A9	86.4
cg01356849	chr5	58652753	2.929	1.029	0.00611	0.85	PDE4D	57.97
cg11394151	chr11	2372295	-4.759	1.673	0.00611	0.85		64.34
cg00259249	chr1	35246726	-8.212	2.886	0.00611	0.85	GJB3	57.74
cg10509187	chr17	66286371	-2.976	1.046	0.00611	0.85	ARSG	24.02
cg03890268	chr8	123502572	-6.311	2.218	0.00611	0.85	LOC105375734	72.01
cg07697321	chr17	72921103	-2.682	0.9426	0.00611	0.85	OTOP2	42.66
cg18773937	chr2	113594611	-3.499	1.23	0.00612	0.85	IL1B	21.38
cg00035347	chr10	104953608	-3.079	1.082	0.00612	0.85	NT5C2	59.91
cg12136497	chr17	29285415	3.452	1.213	0.00612	0.85	ADAP2	25.15
cg00231728	chr4	113442709	-4.376	1.538	0.00612	0.85		55.64
cg21649934	chr6	107348419	-1.645	0.5782	0.00612	0.85	C6orf203	89.47
cg00117595	chr6	166879066	-6.103	2.145	0.00612	0.85	RPS6KA2-IT1	67.27
cg22166900	chr6	22414265	-11.21	3.939	0.00612	0.85		71.4
cg02419123	chr8	20880673	-5.131	1.804	0.00613	0.85		64.83
cg25791017	chrX	69397157	-4.585	1.612	0.00613	0.85	DGAT2L6	62.56
cg09569861	chr22	47948391	-7.206	2.533	0.00613	0.85		55.07
cg00157223	chr6	112691490	-1.051	0.3694	0.00613	0.85		93.48
cg07628474	chr14	25046090	-6.915	2.431	0.00613	0.85	CTSG	72.91
cg07826767	chr19	5271046	-4.305	1.514	0.00613	0.85	PTPRS	80.92
cg20266002	chr22	36020886	-1.63	0.5733	0.00613	0.85	MB	90.72
cg19653700	chr18	73166691	-5.387	1.894	0.00614	0.85		35.12
cg25224232	chr17	72129955	-4.151	1.46	0.00614	0.85		32.29
cg03945827	chr6	117858157	-3.711	1.305	0.00614	0.85	DCBLD1	61.21
cg14014033	chr7	736792	-4.663	1.64	0.00614	0.85	PRKAR1B	47.79
cg13916877	chr17	55601697	-2.698	0.9487	0.00614	0.85	MSI2	73.69
cg16822216	chr1	44872502	-5.092	1.791	0.00614	0.85	RNF220	7.95
cg24185418	chr5	92172941	6.832	2.403	0.00614	0.85		68.4
cg14613617	chr10	115998843	-6.637	2.334	0.00614	0.85	VWA2	57.78
cg03400623	chr1	1297240	-5.246	1.845	0.00614	0.85		41.82
cg06866471	chr9	94645094	-1.786	0.628	0.00615	0.85	ROR2	91.97
cg26987660	chr11	71952431	-6.47	2.275	0.00615	0.85	PHOX2A	47.4
cg13174599	chr7	131547013	-5.644	1.985	0.00615	0.85		53.42
cg25892137	chr3	195478707	-2.745	0.9656	0.00615	0.85	MUC4	60
cg20394141	chr7	157219787	-3.636	1.279	0.00615	0.85		91.54
cg02661372	chr1	181056912	-2.574	0.9054	0.00615	0.85	IER5	77.08
cg09342718	chr10	50493567	-2.675	0.941	0.00615	0.85		38.15
cg08215675	chr16	86384335	-1.984	0.6979	0.00615	0.85		91.55
cg18592093	chr19	43608032	-7.68	2.701	0.00615	0.85		64.59
cg18004314	chr1	36924392	-1.937	0.6815	0.00615	0.85	MRPS15	87.14
cg16995606	chr13	108920808	-3.8	1.337	0.00615	0.85	TNFSF13B	83.64
cg20713761	chr12	111128005	-3.243	1.141	0.00615	0.85	HVCN1	61.8
cg20498962	chr7	150705760	-5.59	1.967	0.00616	0.85	NOS3	45.88
cg16364066	chr10	6821184	-2.808	0.9881	0.00616	0.85		26.83
cg11485707	chr8	142557241	-3.453	1.215	0.00616	0.85		54.51
cg11399214	chr3	71554140	-3.505	1.233	0.00617	0.85	FOXP1	76.25
cg20418498	chr10	35703143	-1.933	0.6802	0.00617	0.85	CCNY	83.13
cg05147097	chr1	58349808	-5.415	1.905	0.00617	0.85	DAB1	36.77
cg11617318	chr13	25789149	-3.781	1.33	0.00617	0.85		56.24
cg13551953	chr2	26758839	-3.82	1.344	0.00617	0.85	OTOF	58.11
cg02503117	chr16	86538424	-4.016	1.413	0.00617	0.85		35.55
cg02845204	chr11	71259439	-3.565	1.254	0.00617	0.85	KRTAP5-9	39.46
cg22760686	chr3	197187660	-2.73	0.9606	0.00617	0.85		85.9
cg00238362	chr6	32038011	-2.114	0.744	0.00617	0.85	TNXB	88.19
cg17729335	chr11	75875022	-1.324	0.4659	0.00617	0.85		92.82
cg02923021	chr8	854974	-4.303	1.514	0.00617	0.85		54.6
cg12624885	chr14	91141279	-2.282	0.803	0.00617	0.85	TTC7B	46.2
cg26110331	chr15	64996036	-2.825	0.9942	0.00617	0.85	OAZ2	34.63
cg03209363	chr7	155238945	-4.529	1.594	0.00618	0.85		78.55
cg13339454	chr2	242127690	-3.828	1.347	0.00618	0.85	ANO7	56.21
cg13961398	chrX	9437922	-6.776	2.385	0.00618	0.85	TBL1X	60.17
cg12662327	chr12	120117313	-2.752	0.9688	0.00618	0.85	PRKAB1	86.99
cg21322247	chr5	37872847	-4.338	1.527	0.00619	0.85	GDNF-AS1	81.1
cg01102307	chr1	9340416	-3.946	1.389	0.00619	0.85		20.78
cg00644447	chr10	520566	-1.919	0.6756	0.00619	0.85	DIP2C	90.16
cg20192478	chr4	42334339	-7.252	2.553	0.00619	0.85		43.3
cg00428468	chr17	19957951	5.006	1.762	0.00619	0.85		89.73
cg06550354	chr10	49396173	-2.612	0.9198	0.00619	0.85	FRMPD2	85.13
cg01353064	chr4	679526	-4.549	1.602	0.0062	0.85	MFSD7	82.22
cg18242400	chr4	62384183	-5.833	2.054	0.0062	0.85	LPHN3	33.53
cg16792144	chr12	59508147	-3.197	1.125	0.0062	0.85		78.1
cg23413809	chr2	45233773	-7.088	2.496	0.0062	0.85	SIX2	41.6
cg05695090	chr2	206428563	-3.595	1.266	0.0062	0.85	PARD3B	76.91
cg05510751	chr19	47679950	-2.919	1.028	0.0062	0.85	SAE1	78.9
cg08509890	chr1	231651598	-1.378	0.4852	0.0062	0.85		90.75
cg25275799	chr3	170846071	-1.557	0.5483	0.0062	0.85	TNIK	87.77
cg03433428	chr8	145851985	-2.826	0.9951	0.00621	0.85	ARHGAP39	89.32
cg25308196	chr8	49434317	-2.814	0.9908	0.00621	0.85		52.14
cg23076361	chr14	100622050	-2.814	0.9911	0.00621	0.85	DEGS2	74.08
cg07183463	chr1	35318407	-1.225	0.4314	0.00621	0.85	SMIM12	6.07
cg08719442	chr17	35205727	-2.932	1.033	0.00621	0.85		47.54
cg00945209	chr17	76801579	-2.401	0.8458	0.00622	0.85	USP36	79.84
cg14248627	chr1	977509	-3.493	1.23	0.00622	0.85	AGRN	76.5
cg16908860	chr3	195270596	-2.404	0.8466	0.00622	0.85	PPP1R2	8.7
cg11405027	chr3	142902310	-3.58	1.261	0.00622	0.85		43.02
cg13244315	chr1	985393	-7.772	2.737	0.00622	0.85	AGRN	78.62
cg19853943	chr7	98679629	-2.838	0.9997	0.00622	0.85	SMURF1	64.37
cg27108424	chr17	75537017	-4.39	1.546	0.00622	0.85		62.91
cg26325285	chr19	51334890	-4.96	1.747	0.00622	0.85	KLK15	24.38
cg10429608	chr2	238864632	3.785	1.333	0.00622	0.85		66.9
cg17687040	chr20	49411195	-5.832	2.055	0.00623	0.85	BCAS4	47.32
cg17628383	chr20	31688205	-3.918	1.38	0.00623	0.85	BPIFB4	32.97
cg15389142	chr19	16147577	-3.478	1.225	0.00623	0.85	LINC00905	63.39
cg22183016	chr5	149784443	-2.21	0.7787	0.00623	0.85	CD74	67.49
cg06773813	chr1	41339683	-4.009	1.412	0.00623	0.85		70.65
cg14154406	chr18	52792171	-3.42	1.205	0.00623	0.85	LOC101927229	32.14
cg01410746	chr3	351003	-7.619	2.684	0.00623	0.85	CHL1	40.25
cg25468274	chr1	31280338	-4.741	1.67	0.00623	0.85		43
cg14918192	chr6	157112880	-2.311	0.8144	0.00623	0.85	ARID1B	61.98
cg02852775	chr1	165741767	-2.988	1.053	0.00623	0.85		87.41
cg13332832	chr10	134641061	-6.137	2.162	0.00623	0.85		40.81
cg11059049	chr4	132348081	-6.822	2.404	0.00623	0.85		54.79
cg12384807	chr15	70707942	-2.126	0.7489	0.00623	0.85		90.66
cg15739881	chr11	2922464	-3.832	1.35	0.00623	0.85	SLC22A18AS	66.11
cg01486262	chr1	50893067	-5.244	1.848	0.00624	0.85		43.68
cg21497452	chr3	137822678	-4.122	1.452	0.00624	0.85	DZIP1L	65
cg14316368	chr7	719309	-5.86	2.065	0.00624	0.85	PRKAR1B	76.24
cg06772267	chr2	240422779	-3.216	1.133	0.00624	0.85		34.51
cg11485595	chr5	32713464	-5.899	2.079	0.00624	0.85	NPR3	21.82
cg03171882	chr11	92511989	-4.316	1.521	0.00624	0.85	FAT3	62.66
cg03376719	chr3	105086940	-6.692	2.358	0.00624	0.85	ALCAM	50.09
cg26718561	chr6	125470950	-3.108	1.095	0.00624	0.85		75.28
cg08578207	chr20	25063841	-9.023	3.18	0.00624	0.85	VSX1	33.34
cg22456461	chr10	789615	-4.356	1.535	0.00625	0.85		35.72
cg08414189	chr1	159435469	-6.088	2.146	0.00625	0.85		50.58
cg08413419	chr17	80288011	-3.747	1.321	0.00625	0.85	SECTM1	64.32
cg16373966	chr5	139422231	-1.539	0.5424	0.00625	0.85	NRG2	6.69
cg08785795	chr16	11534047	-6.034	2.127	0.00625	0.85		67.05
cg15954480	chr2	74222800	-1.167	0.4115	0.00625	0.85	TET3	92.84
cg24687841	chr15	62536890	-4.417	1.557	0.00625	0.85		68.1
cg00075956	chr10	1726078	-4.664	1.644	0.00626	0.85	ADARB2	41.68
cg21842049	chr8	117005189	-5.924	2.088	0.00626	0.85	LINC00536	62.81
cg08563318	chr10	11100049	-4.396	1.55	0.00626	0.85	CELF2	14.59
cg10204807	chr1	234350515	-3.311	1.167	0.00626	0.85	SLC35F3	13.05
cg18951352	chr6	149806077	-2.184	0.77	0.00626	0.85	ZC3H12D	78.59
cg14750037	chrX	45613663	-3.235	1.141	0.00626	0.85		80.36
cg26305468	chr18	67195673	-6.193	2.183	0.00626	0.85	DOK6	47.05
cg17507751	chr5	41275792	-1.641	0.5786	0.00626	0.85		91.05
cg04896168	chr1	86968543	2.054	0.7241	0.00626	0.85		17.98
cg00044299	chr18	24126361	-2.907	1.025	0.00627	0.85	KCTD1	88.45
cg12989344	chr11	534232	-2.398	0.8455	0.00627	0.85	HRAS	85.65
cg01957102	chr17	27543034	-2.427	0.8557	0.00627	0.85		79.3
cg03649626	chr1	236078182	-3.373	1.189	0.00627	0.85		59.91
cg20014942	chr22	48977448	-7.247	2.556	0.00627	0.85	FAM19A5	56.5
cg21459796	chr2	11565525	-3.872	1.365	0.00627	0.85		74.39
cg22113854	chr2	219856354	-3.707	1.307	0.00627	0.85	CRYBA2	57.74
cg01765930	chr22	37881422	-3.455	1.219	0.00627	0.85	MFNG	55.88
cg02987026	chr19	15904110	-3.731	1.316	0.00628	0.85	OR10H5	30.85
cg15073665	chr11	66659874	-2.282	0.8049	0.00628	0.85	PC	22.65
cg22292191	chr16	28043049	-5.081	1.792	0.00628	0.85	GSG1L	35.68
cg06658821	chr9	36135378	-2.326	0.8202	0.00628	0.85	GLIPR2	83.54
cg00028515	chr3	187548756	-2.414	0.8514	0.00628	0.85		80.84
cg00758259	chr11	115188157	-1.892	0.6673	0.00628	0.85	CADM1	89.89
cg07576664	chr10	34408654	11.48	4.049	0.00628	0.85	PARD3	73.28
cg23010118	chr6	44349784	-6.031	2.127	0.00628	0.85		48.46
cg14743553	chr15	22514606	-5.039	1.777	0.00628	0.85	MIR1268A	41.86
cg00312260	chr10	88640302	-1.409	0.4971	0.00629	0.85	BMPR1A	91.18
cg21598506	chr2	238582132	-5.058	1.784	0.00629	0.85	LRRFIP1	40.8
cg16706751	chr7	130792127	-0.9772	0.3447	0.00629	0.85	FLJ43663	4.78
cg20955833	chr6	33980895	-8.055	2.842	0.00629	0.85		41.18
cg22749288	chr10	50816854	-3.285	1.159	0.00629	0.85	CHAT	22.67
cg02744089	chr6	160351986	-3.141	1.108	0.00629	0.85		73.52
cg03641763	chr6	107113728	-2.345	0.8272	0.00629	0.85	QRSL1	82.69
cg06707993	chr17	78152466	-1.694	0.5977	0.00629	0.85	CARD14	89.41
cg16876859	chr10	134621538	-2.599	0.917	0.0063	0.85		36.29
cg23984322	chr20	30000563	-3.715	1.311	0.0063	0.85	DEFB121	20.71
cg20270353	chr2	135577093	-4.005	1.413	0.0063	0.85		81.41
cg18448906	chr17	14603178	-4.176	1.473	0.0063	0.85		56.75
cg17975443	chr17	59534998	-6.494	2.291	0.0063	0.85	TBX4	31.92
cg15784814	chr18	77171832	-5.5	1.941	0.0063	0.85	NFATC1	50.78
cg15059986	chr6	7676061	-3.337	1.177	0.0063	0.85		74.78
cg13427179	chr1	3163047	-4.267	1.506	0.0063	0.85	PRDM16	61.5
cg05849109	chr5	180531288	-2.068	0.7297	0.0063	0.85		9.53
cg12612393	chr1	3474376	-3.094	1.092	0.0063	0.85	MEGF6	59.79
cg12904904	chr5	155754151	-5.186	1.83	0.0063	0.85	SGCD	31.32
cg24561932	chr14	20795711	-1.91	0.6741	0.0063	0.85	SNORD126	11.56
cg15163107	chr14	101650274	-5.367	1.894	0.0063	0.85		58.17
cg24288804	chr13	41935539	-1.54	0.5434	0.00631	0.85	NAA16	89.83
cg12697259	chr18	29674098	-1.71	0.6033	0.00631	0.85	RNF138	86.96
cg04365123	chr8	97156397	-2.52	0.8893	0.00631	0.85	GDF6	84.2
cg11380051	chr10	135087462	-4.2	1.482	0.00631	0.85	ADAM8	89.82
cg03726525	chr16	70207297	-3.643	1.286	0.00631	0.85	CLEC18C	68.44
cg07203767	chr2	242973721	-6.058	2.138	0.00631	0.85		64.08
cg20002846	chr13	103621087	-2.217	0.7826	0.00632	0.85		88
cg08652725	chr18	76816924	-3.428	1.21	0.00632	0.85		52.76
cg25966412	chr4	140217383	-5.168	1.824	0.00632	0.85	NDUFC1	48.47
cg18480371	chr9	140099032	-3.166	1.118	0.00632	0.85	TMEM203	70.13
cg10557565	chr15	46742504	-4.686	1.654	0.00632	0.85		47.07
cg04231733	chr15	93114452	-5.225	1.844	0.00632	0.85	LINC00930	67.53
cg04987012	chr16	85913624	-2.523	0.8906	0.00632	0.85		89.12
cg19882909	chr2	129546869	-3.503	1.237	0.00633	0.85		28.46
cg16471167	chr16	88079739	-2.455	0.8668	0.00633	0.85	BANP	88.87
cg18533807	chr1	117040491	-2.034	0.7179	0.00633	0.85		84
cg19580857	chr2	233717717	-4.977	1.757	0.00633	0.85	GIGYF2	53.95
cg18213889	chr7	97841416	-4.844	1.71	0.00633	0.85	BHLHA15	66.95
cg09765088	chr10	30574789	-2.015	0.7116	0.00633	0.85		86.62
cg03181006	chr4	62328486	-5.72	2.02	0.00633	0.85		64.58
cg01575590	chr20	62084626	4.222	1.49	0.00633	0.85	KCNQ2	10.71
cg09585968	chr11	17713884	-5.17	1.825	0.00633	0.85		57.33
cg21210376	chr8	27695667	-2.26	0.7981	0.00633	0.85	PBK	19.5
cg22365693	chr6	150646433	-2.655	0.9375	0.00634	0.85		72.41
cg02154084	chr5	146184364	-2.201	0.7771	0.00634	0.85	PPP2R2B	85.84
cg26460199	chrX	32867163	-7.898	2.789	0.00634	0.85	DMD	70.35
cg14576955	chr22	39872869	-1.498	0.5291	0.00634	0.85	MGAT3-AS1	92.25
cg15625636	chr14	88472437	-2.888	1.02	0.00634	0.85	GPR65	87.31
cg20433989	chr13	49683801	-3.91	1.381	0.00634	0.85	FNDC3A	61.65
cg24885621	chrX	70853723	-2.848	1.006	0.00634	0.85	BCYRN1	67.61
cg22886201	chr2	697161	-6.875	2.428	0.00634	0.85		37.18
cg04219584	chr4	160095619	-2.678	0.9457	0.00634	0.85		82.13
cg00517270	chr15	54638342	-6.961	2.458	0.00634	0.85	UNC13C	68.96
cg22937717	chr20	53357706	-7.078	2.5	0.00634	0.85		65.26
cg05719512	chr18	47218063	-1.87	0.6603	0.00634	0.85		88.32
cg26859083	chr3	55002054	-2.503	0.8839	0.00634	0.85	LRTM1	85.2
cg01040749	chr10	134400440	-2.813	0.9934	0.00634	0.85	INPP5A	85.5
cg08357436	chr17	56565641	2.791	0.9855	0.00635	0.85	HSF5	88.47
cg08049745	chr4	8137465	-4.344	1.534	0.00635	0.85	ABLIM2	78.82
cg03222523	chr11	60567576	-5.12	1.808	0.00635	0.85	MS4A10	52.64
cg17885507	chr7	36445877	-2.111	0.7456	0.00635	0.85	ANLN	85.16
cg06960099	chr10	23353080	-1.163	0.4107	0.00635	0.85		89.87
cg03530168	chr8	24855226	-3.35	1.183	0.00635	0.85		20.88
cg04984595	chr2	172942192	-2.416	0.8534	0.00635	0.85	METAP1D	81.7
cg23601915	chr3	138921658	-4.049	1.43	0.00635	0.85		41.71
cg26970077	chr19	1045430	-4.631	1.636	0.00635	0.85	ABCA7	39.31
cg04778125	chr14	104721657	-3.392	1.198	0.00635	0.85		23.29
cg14833621	chr12	47801438	-1.128	0.3985	0.00635	0.85		92.06
cg03448754	chr10	77542302	-6.971	2.462	0.00635	0.85	C10orf11	64.52
cg09263240	chr10	110457355	-5.489	1.939	0.00635	0.85		36.56
cg05120523	chr4	88332175	-3.161	1.117	0.00636	0.85		43.91
cg19510150	chr18	67611020	-3.687	1.302	0.00636	0.85	CD226	81.43
cg25035008	chr4	100011046	-3.01	1.063	0.00636	0.85	ADH5	29.24
cg17740093	chr1	22916803	-5.012	1.77	0.00636	0.85	EPHA8	54.48
cg27105465	chr17	40337623	-2.019	0.713	0.00636	0.85	HCRT	81.44
cg21982982	chr22	50751563	-6.094	2.153	0.00636	0.85	DENND6B	57.98
cg22700671	chrX	17642117	-4.238	1.497	0.00636	0.85	NHS	37.86
cg13129151	chr2	120350385	-5.229	1.847	0.00636	0.85	CFAP221	54.09
cg09362335	chr1	228633275	-5.376	1.899	0.00636	0.85		54.65
cg01941282	chr12	133277685	-1.452	0.5131	0.00636	0.85	PXMP2	92.42
cg02127209	chr19	35786961	-3.593	1.269	0.00637	0.85	MAG	47.72
cg12381873	chr17	72270059	-3.533	1.248	0.00637	0.85	DNAI2	41.5
cg08597205	chr1	156723647	-3.927	1.387	0.00637	0.85	HDGF	76.39
cg24576162	chr10	20782516	-4.626	1.634	0.00637	0.85		30.4
cg08555612	chr3	71834640	-1.419	0.5013	0.00637	0.85	PROK2	4.03
cg23456675	chr17	78902379	-3.057	1.08	0.00637	0.85	RPTOR	56.25
cg14050053	chr17	33416834	-3.732	1.319	0.00637	0.85	RFFL	24.85
cg18034678	chr4	10008748	-8.805	3.111	0.00637	0.85	SLC2A9	66.33
cg12623364	chr4	109038130	-2.776	0.9807	0.00637	0.85	LEF1	72.61
cg04742334	chr20	37850248	-3.459	1.222	0.00637	0.85	LOC339568	22.69
cg03072196	chr7	158614019	-3.041	1.075	0.00637	0.85	ESYT2	20.27
cg08481520	chr3	110789352	-1.768	0.6248	0.00638	0.85	PVRL3-AS1	5.83
cg11964522	chr16	56388911	-1.503	0.5311	0.00638	0.85	GNAO1	91.81
cg18420643	chr8	10590503	-2.054	0.7257	0.00638	0.85		6.9
cg27500322	chr13	23355703	-3.763	1.33	0.00638	0.85		75.36
cg21541804	chr11	17631484	-4.298	1.519	0.00638	0.85	OTOG	38.28
cg14679235	chr17	80876074	4.857	1.717	0.00639	0.85	TBCD	78.11
cg17908563	chr12	129348641	-3.448	1.219	0.00639	0.85	GLT1D1	39.29
cg12937145	chr6	52508151	-2.091	0.7391	0.00639	0.85		88.5
cg21205222	chr8	143876783	-5.56	1.965	0.00639	0.85		56.99
cg09718371	chr10	133932351	9.422	3.33	0.00639	0.85	JAKMIP3	58.98
cg09900361	chr1	17994461	-3.84	1.357	0.00639	0.85	ARHGEF10L	85.73
cg12366998	chr7	2501378	-4.326	1.529	0.00639	0.85		59.09
cg03193551	chr7	151535332	-1.698	0.6003	0.0064	0.85	PRKAG2	84.38
cg18864334	chr6	163358032	-5.128	1.813	0.0064	0.85	PACRG	46.08
cg01273777	chr21	46520723	-4.549	1.608	0.0064	0.85	ADARB1	63.34
cg07791058	chr12	80295603	-2.475	0.8752	0.0064	0.85	PPP1R12A	80.38
cg12345380	chr1	1180061	-3.07	1.085	0.0064	0.85	FAM132A	69.9
cg18781372	chr3	38937304	-6.538	2.312	0.0064	0.85	SCN11A	55.9
cg08745233	chr6	35312300	-3.802	1.344	0.0064	0.85	PPARD	63.2
cg08576898	chr6	108366864	4.157	1.47	0.00641	0.85	OSTM1	90.04
cg26811638	chr20	57427493	5.529	1.955	0.00641	0.85	GNAS	67.06
cg06226761	chr6	132811238	-3.327	1.177	0.00641	0.85	STX7	45.44
cg19974227	chr4	3371876	-7.775	2.749	0.00641	0.85	RGS12	60.47
cg07422398	chr19	38722025	-3.17	1.121	0.00641	0.85		48.21
cg21327821	chr1	211519667	-2.379	0.8413	0.00641	0.85	TRAF5	82.43
cg15104796	chr7	150675841	-2.102	0.7432	0.00641	0.85	KCNH2	11.7
cg01479768	chr2	731298	-7.243	2.561	0.00641	0.85		41.13
cg16158484	chr10	1981672	-4.742	1.677	0.00641	0.85		39.02
cg20768239	chr3	11685595	9.703	3.431	0.00641	0.85	VGLL4	57.21
cg08913280	chr16	58412741	-3.321	1.174	0.00641	0.85		42
cg10502563	chr6	32134694	-2.232	0.7894	0.00642	0.85	EGFL8	80.32
cg04692301	chr6	33152695	-2.916	1.031	0.00642	0.85	COL11A2	48.99
cg00765655	chr1	6304199	-4.332	1.532	0.00642	0.85	HES3	19.36
cg03874914	chr1	66751436	-3.077	1.088	0.00642	0.85	PDE4B	79.6
cg25090019	chr20	48622367	-2.75	0.9726	0.00642	0.85		73.31
cg16157288	chr6	166205240	-4.641	1.641	0.00642	0.85		53.57
cg24055855	chr17	1535293	-3.55	1.256	0.00642	0.85		74.41
cg22256974	chr7	151722623	-1.362	0.4819	0.00642	0.85	GALNT11	7.04
cg12184056	chr8	72067318	-2.393	0.8464	0.00642	0.85		88.64
cg14097135	chr19	4524928	-3.883	1.373	0.00642	0.85	PLIN5	84.54
cg05464552	chr10	104043748	-3.488	1.234	0.00642	0.85	GBF1	49.4
cg00465841	chr8	65494451	-4.315	1.526	0.00642	0.85	BHLHE22	8.74
cg17492155	chr8	21976786	-2.272	0.8036	0.00643	0.85	HR	86.49
cg12559471	chr4	58021530	-3.974	1.406	0.00643	0.85		78.57
cg26621748	chr11	122753109	-2.728	0.9651	0.00643	0.85	C11orf63	13.93
cg18984719	chr10	91411223	-3.093	1.094	0.00643	0.85		33.85
cg18030834	chr10	124895243	-2.101	0.7431	0.00643	0.85	HMX3	11.12
cg15039853	chr19	46731941	-3.468	1.227	0.00644	0.85	IGFL1	45.27
cg01506299	chr9	114557226	-6.793	2.404	0.00644	0.85	C9orf84	61.93
cg27089703	chr17	33373905	-1.635	0.5784	0.00644	0.85	RFFL	87.75
cg27552418	chr4	97598786	-9.953	3.522	0.00644	0.85		41.63
cg02207534	chr19	43778787	-3.679	1.302	0.00644	0.85		25.54
cg14166788	chr9	98515469	-4.018	1.422	0.00644	0.85		84.26
cg03668602	chr3	138573287	-3.432	1.214	0.00644	0.85		45.85
cg10837111	chr4	8127378	-5.715	2.022	0.00644	0.85	ABLIM2	59.74
cg01012808	chr19	1601665	-1.928	0.6822	0.00644	0.85	UQCR11	91.24
cg27665327	chr15	80866134	-4.984	1.763	0.00644	0.85	ARNT2	42.91
cg08148732	chr4	1588743	-3.753	1.328	0.00644	0.85		25.98
cg03907018	chr15	85697523	-3.262	1.154	0.00644	0.85		76.96
cg00793375	chr6	24779887	-3.605	1.276	0.00644	0.85	GMNN	36.6
cg07310916	chr2	232330273	-2.784	0.9852	0.00644	0.85	NCL	52.31
cg23797020	chr7	2049956	-1.321	0.4674	0.00644	0.85	MAD1L1	91.46
cg14419102	chr6	33280400	-4.46	1.578	0.00644	0.85	TAPBP	46.25
cg12647478	chr1	158979481	-4.101	1.451	0.00644	0.85	IFI16	57.92
cg10850930	chr21	38079403	-3.376	1.195	0.00644	0.85	SIM2	39.84
cg25588950	chr1	95848118	-5.244	1.856	0.00645	0.85		29.13
cg05678082	chr1	225888223	-3.596	1.272	0.00645	0.85		66.58
cg04974913	chr1	13839662	-3.664	1.297	0.00645	0.85		15.88
cg02302670	chr8	21904079	-3.366	1.191	0.00645	0.85	FGF17	71.42
cg21547054	chr1	230458393	-4.973	1.76	0.00645	0.85	PGBD5	59.64
cg06056558	chr7	671717	-6.469	2.289	0.00645	0.85	PRKAR1B	77.46
cg05557780	chr12	41967694	-5.186	1.835	0.00645	0.85	PDZRN4	81.41
cg04704498	chr19	33705359	-5.444	1.927	0.00645	0.85	SLC7A10	35.01
cg17939401	chr15	92517946	-6.792	2.404	0.00645	0.85	SLCO3A1	49.85
cg27449360	chr4	57688308	-3.515	1.244	0.00645	0.85	SPINK2	13.46
cg23121615	chr8	144176359	-3.446	1.22	0.00646	0.85		54.08
cg13099374	chr1	167371005	-2.96	1.048	0.00646	0.85	POU2F1	78.2
cg17231980	chr1	202100302	1.463	0.5178	0.00646	0.85		93.72
cg07731196	chr12	131237437	-3.549	1.256	0.00646	0.85		43.28
cg15167671	chr12	108861876	-4.779	1.692	0.00646	0.85	LINC01498	63.11
cg22474124	chrX	128913876	-2.388	0.8453	0.00646	0.85	SASH3	66.07
cg00849044	chr8	145558967	-5.995	2.122	0.00646	0.85	SCRT1	47.78
cg08082893	chr17	1197592	-3.882	1.374	0.00646	0.85	TUSC5	34.81
cg02740407	chr9	101346095	-3.712	1.314	0.00646	0.85	GABBR2	78.36
cg08749465	chr1	35325713	-2.339	0.8279	0.00646	0.85	SMIM12	34.83
cg26929261	chr5	175792123	-5.544	1.963	0.00647	0.85	ARL10	43.63
cg11639612	chr5	139839	-2.772	0.9812	0.00647	0.85	PLEKHG4B	42.59
cg04919563	chr7	1280491	-5.566	1.971	0.00647	0.85		24.53
cg02910880	chr19	4014146	-1.075	0.3804	0.00647	0.85	PIAS4	92.13
cg08427977	chr10	50323832	-2.216	0.7845	0.00647	0.85	C10orf72	26.14
cg05041928	chr4	32004662	-8.503	3.01	0.00647	0.85	LOC102723828	62.77
cg22247495	chr7	589215	-1.684	0.5962	0.00647	0.85	PRKAR1B	92.57
cg22612016	chr10	127763746	-2.443	0.865	0.00647	0.85	ADAM12	84.85
cg10035103	chr22	43907582	-2.692	0.9531	0.00647	0.85		22.25
cg25320816	chr13	114099871	-2.43	0.8604	0.00648	0.85	ADPRHL1	74.97
cg03629151	chr16	82045183	-4.799	1.699	0.00648	0.85	SDR42E1	38.46
cg09901765	chr3	154897269	-2.945	1.043	0.00648	0.85	MME	80.93
cg00285317	chr2	238406108	-3.577	1.267	0.00648	0.85	MLPH	67.53
cg26858540	chr19	56603322	3.965	1.404	0.00648	0.85	ZNF787	8.31
cg04486747	chr7	135927795	-6.508	2.305	0.00648	0.85		66.53
cg21351745	chr16	48151992	-2.635	0.9331	0.00648	0.85	ABCC12	76.15
cg11681681	chr7	55208096	-2.779	0.9841	0.00649	0.85	EGFR	51.79
cg27273033	chr19	35773718	-3.223	1.141	0.00649	0.85	HAMP	35.84
cg26414654	chr17	43098359	-4.221	1.495	0.00649	0.85		48.49
cg04596135	chr9	136384845	-2.858	1.012	0.00649	0.85	TMEM8C	85.79
cg13480157	chr3	169780315	-5.684	2.013	0.00649	0.85	GPR160	39.51
cg25927044	chr10	29213413	-4.307	1.525	0.00649	0.85		72.01
cg09071142	chr22	26396453	-6.961	2.466	0.00649	0.85	MYO18B	57.03
cg08342736	chr21	46631146	-3.752	1.329	0.0065	0.85	ADARB1	51.66
cg21508713	chr5	2702510	-2.28	0.8078	0.0065	0.85		72.73
cg01930441	chr16	21289268	-5.864	2.077	0.0065	0.85	CRYM	42.92
cg24680929	chr9	128965736	-2.667	0.9447	0.0065	0.85		41.81
cg13804196	chr9	71628906	-4.84	1.715	0.0065	0.85	PRKACG	28.27
cg10146895	chr6	85466460	-5.542	1.963	0.0065	0.85	TBX18	49.64
cg19101235	chr20	41867593	-3.699	1.31	0.0065	0.85		19.6
cg09661117	chr1	172189939	-7.728	2.738	0.0065	0.85	DNM3	43.34
cg23297413	chr5	10636139	-4.794	1.698	0.0065	0.85	ANKRD33B	70.03
cg11399150	chr5	153844676	-5.75	2.037	0.0065	0.85		63.13
cg08182270	chr15	65677663	-3.256	1.154	0.0065	0.85	IGDCC4	70.93
cg02925668	chr14	22555318	-5.328	1.888	0.0065	0.85		73.83
cg18646365	chr15	78632081	-4.628	1.64	0.0065	0.85	CRABP1	48.49
cg00566961	chr5	119488431	-7.194	2.549	0.0065	0.85		45.62
cg04254259	chr4	68996281	-2.823	1	0.0065	0.85	TMPRSS11F	81.49
cg09737197	chr11	68607675	-4.657	1.65	0.00651	0.85	CPT1A	51.92
cg00271964	chr2	144693693	-4.263	1.51	0.00651	0.85		90.46
cg02235659	chr3	45066580	-3.491	1.237	0.00651	0.85	CLEC3B	66.47
cg03105395	chr10	11191891	-8.195	2.904	0.00651	0.85	CELF2	35.49
cg25377107	chr8	71360899	-3.444	1.22	0.00651	0.85		66.18
cg21169107	chr17	76745054	-2.091	0.7409	0.00651	0.85	CYTH1	82.92
cg09740560	chr6	29602390	-4.561	1.616	0.00651	0.85	GABBR1	54.6
cg26880777	chr1	20835335	-6.028	2.136	0.00651	0.85	MUL1	32.82
cg22658283	chr7	129425150	-1.399	0.4957	0.00651	0.85		6.92
cg02161716	chr10	17010450	-1.744	0.6179	0.00651	0.85	CUBN	10.66
cg18004311	chr2	10666862	-4.211	1.492	0.00651	0.85		48.44
cg19871706	chr17	7789757	-0.953	0.3377	0.00651	0.85	CHD3	4.18
cg21782985	chr1	116961857	-4.639	1.644	0.00651	0.85	C1orf203	61.83
cg12832841	chr17	29728508	-2.594	0.9192	0.00652	0.85	RAB11FIP4	37.9
cg10776313	chr2	10668111	-4.883	1.73	0.00652	0.85		68.98
cg21631187	chr9	139621355	4.593	1.628	0.00652	0.85	SNHG7	20.49
cg08946658	chr2	136719185	-2.993	1.061	0.00652	0.85	DARS	83.79
cg18943812	chr2	1682348	-3.377	1.197	0.00652	0.85	PXDN	71.34
cg26546105	chr7	100168143	-1.528	0.5416	0.00652	0.85		8.91
cg22748179	chr7	117821879	-2.246	0.7962	0.00652	0.85		89.94
cg01023504	chr7	593499	-4.427	1.569	0.00652	0.85	PRKAR1B	53.46
cg03933203	chr11	67410153	-3.429	1.215	0.00652	0.85	ACY3	51.5
cg14271023	chr2	238410067	-12.46	4.416	0.00652	0.85	MLPH	57.2
cg05487664	chr11	61277316	-3.929	1.393	0.00653	0.85	LRRC10B	61.68
cg15452204	chr5	149546471	-4.706	1.668	0.00653	0.85	CDX1	75.5
cg03017946	chr4	72897281	-3.395	1.203	0.00653	0.85	NPFFR2	34.58
cg12668649	chr3	35527994	-3.274	1.16	0.00653	0.85		28.16
cg13569479	chr14	77095936	-6.074	2.153	0.00653	0.85		57.4
cg26288058	chr7	50694715	-2.448	0.8679	0.00653	0.85	GRB10	87.23
cg25820479	chr19	10047914	-3.661	1.298	0.00653	0.85	OLFM2	39.93
cg23114819	chr6	45897535	-3.42	1.212	0.00653	0.85	CLIC5	51.86
cg26854869	chr17	60171359	-2.302	0.8161	0.00653	0.85		84.86
cg24143374	chr1	3824378	-3.082	1.093	0.00654	0.85	LOC100133612	35.8
cg22663942	chr18	54952056	-6.9	2.446	0.00654	0.85		51.63
cg17325789	chr10	131763132	-4.749	1.684	0.00654	0.85	EBF3	14.35
cg20074849	chr19	11545415	-2.806	0.9949	0.00654	0.85	PRKCSH	74.62
cg06297863	chr6	29626990	-5.265	1.866	0.00654	0.85	MOG	33.71
cg24554147	chr5	161274930	-11.22	3.979	0.00654	0.85	GABRA1	37.37
cg00530015	chr6	14755359	-2.643	0.9372	0.00654	0.85		82.6
cg11621146	chr4	146076173	-1.054	0.3736	0.00654	0.85	OTUD4	93.51
cg01105593	chr11	14254688	-3.671	1.301	0.00654	0.85	SPON1	55.52
cg16648827	chr18	60398081	-2.423	0.8591	0.00654	0.85	PHLPP1	77.44
cg03434384	chr12	27703097	-3.013	1.068	0.00654	0.85	PPFIBP1	43.45
cg00707556	chr12	53071984	-3.629	1.287	0.00654	0.85	KRT1	68.15
cg03836195	chr7	157205668	-2.251	0.7981	0.00654	0.85	DNAJB6	86.11
cg03304472	chr5	94726091	-3.322	1.178	0.00655	0.85	FAM81B	46.44
cg15575608	chr8	145966597	-2.427	0.8605	0.00655	0.85	ZNF251	83.5
cg08038178	chr6	39905662	-3.461	1.227	0.00655	0.85		81.52
cg25888356	chr1	98948293	-4.894	1.735	0.00655	0.85		43.43
cg23371434	chr4	4349499	-3.221	1.142	0.00655	0.85		78.17
cg06572849	chr11	45354316	-1.33	0.4716	0.00655	0.85		3.98
cg21041372	chr6	35109345	-2.087	0.7401	0.00656	0.85	TCP11	38.73
cg24396745	chr15	73660614	-5.062	1.796	0.00656	0.85	HCN4	9.7
cg12459280	chr21	36165083	-2.806	0.9952	0.00656	0.85	RUNX1	71.57
cg27364205	chr19	1495210	1.949	0.6915	0.00656	0.85	REEP6	94.8
cg01294836	chr6	167134566	-3.821	1.355	0.00656	0.85	RPS6KA2	38.47
cg05923476	chr5	7392368	-3.788	1.344	0.00656	0.85		32.77
cg01823708	chr14	78915093	-5.307	1.882	0.00656	0.85	NRXN3	18.65
cg14413904	chr10	62423377	-3.049	1.082	0.00656	0.85		84.05
cg02826541	chr6	148342228	-4.52	1.603	0.00656	0.85		26.96
cg23448319	chr14	98255894	-2.633	0.9338	0.00656	0.85		84.19
cg00013809	chr7	158249711	-3.73	1.323	0.00656	0.85	PTPRN2	89.8
cg19591759	chr12	571899	-2.825	1.002	0.00656	0.85	B4GALNT3	79.65
cg21767615	chr10	14478569	-3.482	1.235	0.00657	0.85	MIR1265	70.96
cg02600150	chr18	9100547	-3.361	1.192	0.00657	0.85		65.94
cg18886840	chr20	51587784	-2.757	0.9781	0.00657	0.85	TSHZ2	15.45
cg01205058	chr6	167508191	-4.231	1.501	0.00657	0.85		24.01
cg20974196	chr19	859983	-2.245	0.7964	0.00657	0.85	CFD	14.26
cg13780464	chr10	33250847	-5.31	1.884	0.00657	0.85		57.3
cg21249794	chr16	2844754	-4.862	1.725	0.00657	0.85		42.56
cg11199827	chr10	49881056	5.898	2.092	0.00657	0.85		29.19
cg11664516	chr15	63031560	-4.458	1.582	0.00657	0.85	TLN2	52.86
cg13703253	chr15	72104318	-3.89	1.38	0.00657	0.85	NR2E3	77.71
cg24915158	chr20	50117734	-2.945	1.045	0.00657	0.85	NFATC2	77.87
cg06760668	chr15	68111844	-2.859	1.014	0.00657	0.85	SKOR1	33.82
cg15554342	chrX	49046065	-2.918	1.035	0.00657	0.85	SYP	84.93
cg08678256	chr16	30196023	-2.873	1.019	0.00658	0.85	CORO1A	66
cg21687671	chr19	55177654	-4.183	1.484	0.00658	0.85	LILRB4	32.79
cg00715941	chr5	1197976	-3.979	1.412	0.00658	0.85		80.88
cg21356962	chr2	243035414	-1.664	0.5904	0.00658	0.85	LOC728323	90.19
cg08318332	chr2	135965661	-2.074	0.7358	0.00658	0.85	ZRANB3	18.51
cg21930353	chr22	42195968	-3.641	1.292	0.00658	0.85	CCDC134	58.98
cg01022618	chrX	152110833	-4.469	1.586	0.00658	0.85	ZNF185	44.64
cg00824806	chr21	46350872	-3.242	1.15	0.00659	0.85		9.52
cg07376696	chr19	51467708	-5.468	1.941	0.00659	0.85	KLK6	52.57
cg01417606	chr17	77126866	-4.622	1.64	0.00659	0.85	HRNBP3	48.35
cg00306378	chr2	239925720	-4.523	1.605	0.00659	0.85		71.22
cg06525127	chr21	46437477	-3.119	1.107	0.00659	0.85		51.87
cg07014438	chr10	134836370	-4.149	1.472	0.00659	0.85		23.02
cg12927785	chr4	123665848	-2.587	0.9182	0.00659	0.85	BBS12	35.58
cg22989447	chr2	11711627	-5.604	1.989	0.00659	0.85	GREB1	77.06
cg01964952	chr11	61439112	-3.694	1.311	0.0066	0.85		41.45
cg17454748	chr3	13207736	-6.049	2.147	0.0066	0.85		73.24
cg06460618	chr8	6603212	-1.367	0.4853	0.0066	0.85	MIR4659B	92.73
cg07416264	chr18	56737526	-2.618	0.9295	0.0066	0.85		38.87
cg07973908	chr12	99478667	-6.015	2.135	0.00661	0.85	ANKS1B	59.37
cg26332475	chr3	125788261	-1.427	0.5066	0.00661	0.85	SLC41A3	88.92
cg25500948	chr5	167761378	-2.889	1.026	0.00661	0.85	WWC1	33.19
cg11200250	chr19	49651115	-3.261	1.158	0.00661	0.85	PPFIA3	71.63
cg13640062	chr2	118444331	-4.482	1.591	0.00661	0.85		42.79
cg12156030	chr5	134784047	-2.741	0.9729	0.00661	0.85	DCANP1	37.3
cg08312149	chr19	4475055	-3.061	1.087	0.00661	0.85	HDGF2	53.14
cg07336438	chr16	1131466	-3.693	1.311	0.00661	0.85		27.43
cg02901365	chr7	44228750	-4.188	1.487	0.00661	0.85	GCK	57.71
cg12800566	chr5	179765497	-3.12	1.108	0.00661	0.85	GFPT2	74.74
cg06748066	chr7	93787389	-1.425	0.506	0.00661	0.85		89.02
cg12068625	chr7	32074029	-5.69	2.02	0.00661	0.85	PDE1C	57.08
cg26430597	chr1	182354699	-1.785	0.6337	0.00661	0.85	GLUL	88.06
cg01441963	chr15	60636909	-3.083	1.094	0.00662	0.85		74.89
cg05088433	chr2	239144301	-3.024	1.074	0.00662	0.85		14.85
cg14252222	chr10	1147630	-2.563	0.9099	0.00662	0.85	WDR37	75.2
cg06882497	chr4	2375982	-3.408	1.21	0.00662	0.85	ZFYVE28	31.29
cg17563832	chr5	87901176	-5.055	1.795	0.00662	0.85	LOC645323	47.34
cg08180955	chr19	45258403	-1.316	0.4673	0.00662	0.85	BCL3	91.96
cg16904905	chr17	20223444	-2.177	0.7732	0.00662	0.85	CCDC144CP	90.48
cg14799446	chr19	47250607	-2.475	0.879	0.00662	0.85	FKRP	75.38
cg22399387	chr4	25487963	-3.103	1.102	0.00662	0.85		85.54
cg02787675	chr1	9686058	-2.149	0.763	0.00662	0.85		82.39
cg26436583	chr18	43649176	-3.92	1.392	0.00662	0.85	PSTPIP2	74.99
cg09941713	chr8	61705332	-2.996	1.064	0.00662	0.85	CHD7	74.4
cg09421660	chr3	84185170	-5.55	1.971	0.00662	0.85		58.82
cg03231321	chr4	8596152	-2.309	0.8201	0.00663	0.85	CPZ	44.48
cg05445366	chr9	136892128	-2.103	0.7467	0.00663	0.85	LINC00094	87.74
cg03317980	chr5	114629714	-1.974	0.7011	0.00663	0.85	CCDC112	90.62
cg19699911	chr12	75955912	-5.065	1.799	0.00663	0.85		43.68
cg04967039	chr4	8292202	-4.437	1.576	0.00663	0.85	HTRA3	69.61
cg25093471	chr18	49237190	-1.929	0.6852	0.00663	0.85		12.2
cg25926697	chr3	194311366	-1.074	0.3815	0.00663	0.85	TMEM44-AS1	92.86
cg05446908	chr1	25057044	-4.287	1.523	0.00663	0.85		48.4
cg10599438	chr19	844589	4.297	1.526	0.00663	0.85	PRTN3	19.62
cg10529994	chr11	45760790	-7.157	2.542	0.00663	0.85		65.63
cg09864712	chr16	726786	-4.832	1.716	0.00663	0.85	RHBDL1	74.82
cg07059636	chr19	3692091	-1.142	0.4056	0.00663	0.85	PIP5K1C	92.44
cg06568770	chr14	30450138	-5.776	2.052	0.00663	0.85		29.89
cg20725915	chr1	26139732	-2.183	0.7752	0.00663	0.85	SEPN1	81.85
cg06326378	chr3	194897309	-4.362	1.549	0.00663	0.85	XXYLT1	77.52
cg05733780	chr6	168196493	-4.946	1.757	0.00663	0.85	C6orf123	69.55
cg08732950	chr16	89023389	-4.201	1.492	0.00664	0.85	CBFA2T3	52.15
cg04852236	chr2	102771739	-0.9379	0.3331	0.00664	0.85	IL1R1	94.58
cg20288406	chr4	115054290	-3.591	1.276	0.00664	0.85		25.2
cg19014904	chr10	5589056	-3.402	1.209	0.00664	0.85		35.35
cg14707566	chr15	96669301	-2.221	0.7889	0.00664	0.85		84.57
cg16295133	chr10	124598650	-3.69	1.311	0.00664	0.85	CUZD1	18.55
cg01397139	chr7	27213966	-3.41	1.212	0.00665	0.85	HOXA10	9.29
cg15369645	chr20	59949243	-3.755	1.334	0.00665	0.85	CDH4	31.42
cg03617037	chr6	89980404	-1.774	0.6302	0.00665	0.85	GABRR2	89.95
cg18434466	chr4	57292749	-2.207	0.7841	0.00665	0.85	PPAT	84.67
cg10485624	chr1	46625561	-2.639	0.9375	0.00665	0.85	PIK3R3	55.05
cg24032431	chr20	47984728	-4.365	1.551	0.00665	0.85		45.7
cg27440026	chr10	99665039	-3.212	1.141	0.00665	0.85	CRTAC1	45.07
cg05098765	chr12	68727139	-2.388	0.8484	0.00665	0.85	MDM1	26.68
cg02122525	chr2	242801252	-3.68	1.308	0.00665	0.85	PDCD1	38.84
cg04430866	chr16	89739680	-5.673	2.016	0.00665	0.85		57.59
cg18698681	chr6	170571686	-3.574	1.27	0.00666	0.85	LOC154449	47.48
cg09152548	chr3	110248242	-3.237	1.15	0.00666	0.85		84.37
cg19316579	chr10	100843963	8.809	3.13	0.00666	0.85	HPSE2	39.71
cg13054234	chr1	76085151	-8.255	2.934	0.00666	0.85		33.42
cg26507589	chr2	126468025	-11.16	3.965	0.00666	0.85		54.91
cg21671094	chr6	112349238	-1.944	0.6908	0.00666	0.85		88.12
cg03962691	chr1	115881130	-3.797	1.349	0.00666	0.85	NGF	31.52
cg02826525	chr2	39186885	-3.25	1.155	0.00666	0.85	LOC375196	88.67
cg04970144	chr5	11590596	-5.095	1.811	0.00666	0.85	CTNND2	78.71
cg24494581	chr21	35916745	-4.87	1.731	0.00666	0.85	RCAN1	61.58
cg25652672	chr16	90096456	-2.582	0.9176	0.00666	0.85	GAS8-AS1	89.64
cg24053914	chr17	71852289	-5.56	1.976	0.00667	0.85		39.49
cg22744587	chr11	129321693	10.26	3.645	0.00667	0.85	BARX2	69.19
cg15961658	chr10	11334294	-6.512	2.315	0.00667	0.85	CELF2	66.73
cg18581972	chr21	17680819	-2.563	0.911	0.00667	0.85	MIR99AHG	22.52
cg05088605	chr17	79987813	-2.747	0.9764	0.00667	0.85	LRRC45	72.84
cg09171276	chr17	17809890	-1.565	0.5562	0.00667	0.85	TOM1L2	92.31
cg17039461	chr7	641283	-5.63	2.001	0.00667	0.85	LOC101926963	39.17
cg02620443	chr12	347191	-3.063	1.089	0.00667	0.85	SLC6A13	42.8
cg22082549	chr3	125687662	-2.579	0.9167	0.00667	0.85	ROPN1B	9.39
cg27016174	chr10	53826362	-4.503	1.601	0.00667	0.85	PRKG1	46.47
cg06851184	chr7	100414282	-5.453	1.938	0.00667	0.85	EPHB4	71.45
cg26704870	chr2	73144279	-3.344	1.189	0.00668	0.85	EMX1	22.66
cg27594116	chr9	100069897	-6.317	2.246	0.00668	0.85	CCDC180	9.51
cg27127146	chr3	146963668	-11.9	4.23	0.00668	0.85		39.78
cg02629615	chrX	33146500	-10.51	3.736	0.00668	0.85	DMD	45.24
cg08163798	chr4	47806451	-5.962	2.119	0.00668	0.85	CORIN	44.42
cg24780648	chr1	115642215	-4.588	1.631	0.00668	0.85		42.6
cg14257305	chr6	154982977	-3.454	1.228	0.00668	0.85		68.63
cg16575364	chr13	56714566	-7.588	2.698	0.00668	0.85		43.31
cg09346737	chr7	139190395	-2.528	0.8987	0.00668	0.85		77.72
cg12515774	chr13	89873659	-5.673	2.017	0.00668	0.85	LINC01047	50.7
cg14591352	chr13	113030235	-4.446	1.581	0.00668	0.85	C13orf28	40.09
cg20478934	chr19	10120794	-7.142	2.539	0.00668	0.85	COL5A3	45.29
cg18073883	chr6	32780861	-4.797	1.705	0.00669	0.85	HLA-DOB	39.77
cg14694375	chr4	53505205	-0.8496	0.3021	0.00669	0.85	USP46	93.11
cg27561293	chr1	987169	-5.389	1.916	0.00669	0.85	AGRN	90.89
cg21834851	chr1	41271870	-4.399	1.564	0.00669	0.85	KCNQ4	55.95
cg25429204	chr19	42831908	-1.146	0.4074	0.00669	0.85	MEGF8	93.97
cg13122895	chr22	35708647	-2.84	1.01	0.00669	0.85	TOM1	78.35
cg10305996	chr13	50857677	-4.761	1.693	0.00669	0.85	DLEU1	41.32
cg07459019	chr17	78999640	-4.718	1.677	0.00669	0.85		72.92
cg13595751	chr3	38870280	-6.341	2.255	0.00669	0.85		63.62
cg03206359	chr5	172663793	-6.514	2.317	0.0067	0.85	NKX2-5	46.21
cg08088075	chr2	220264753	2.622	0.9326	0.0067	0.85		42.37
cg07510237	chr1	114641966	-4.304	1.531	0.0067	0.85	SYT6	44.1
cg24202119	chr5	35938692	-3.285	1.169	0.0067	0.85	CAPSL	27.37
cg04923132	chr1	85743343	-3.233	1.15	0.0067	0.85	LOC646626	76.57
cg07927617	chr4	41982564	-5.796	2.062	0.0067	0.85	DCAF4L1	68.77
cg23539125	chr1	234861044	-1.411	0.5019	0.0067	0.85	LINC01132	8.94
cg16428388	chr5	172109635	-2.523	0.8975	0.00671	0.85	NEURL1B	80.83
cg12827852	chr3	46447826	-3.713	1.321	0.00671	0.85	CCRL2	65.3
cg15134801	chr5	60138838	-5.882	2.092	0.00671	0.85	ELOVL7	35.93
cg24347260	chr17	72462330	-4.27	1.519	0.00671	0.85	CD300A	44.22
cg18271967	chr3	24895190	-2.415	0.8591	0.00671	0.85		80.01
cg25973354	chr19	1395646	-2.506	0.8913	0.00671	0.85		94.86
cg14383815	chr8	6282955	-2.438	0.8673	0.00671	0.85	MCPH1	50.42
cg18161100	chr4	24473977	13.09	4.655	0.00671	0.85		32.02
cg06177459	chr8	54437135	-10.23	3.638	0.00671	0.85		76.83
cg12488568	chr11	70328628	-1.906	0.6779	0.00672	0.85	SHANK2	87.53
cg04277677	chr22	37914685	-2.91	1.035	0.00672	0.85	CARD10	67.89
cg06264199	chr17	43192528	-3.242	1.154	0.00672	0.85	MIR6784	63.45
cg07164201	chr10	28288669	-4.002	1.424	0.00672	0.85	ARMC4	69.83
cg05456799	chr8	116601248	-5.423	1.93	0.00672	0.85	TRPS1	50.71
cg21716844	chr13	114100820	-2.883	1.026	0.00672	0.85	ADPRHL1	69.51
cg20095237	chr7	615919	-4.415	1.571	0.00672	0.85	PRKAR1B	69.43
cg10237394	chr8	10381904	-8.347	2.97	0.00672	0.85	PRSS55	62.56
cg26914205	chr18	77865873	-4.672	1.662	0.00672	0.85	ADNP2	68.48
cg07073391	chr10	15761869	-5.347	1.902	0.00672	0.85	ITGA8	49.08
cg18620804	chr2	131864330	-3.907	1.39	0.00672	0.85	PLEKHB2	44.31
cg23319171	chr18	74804128	-3.774	1.343	0.00673	0.85	MBP	54.76
cg15914500	chr5	176316668	-3.633	1.293	0.00673	0.85	HK3	86.44
cg05279353	chr20	61821700	-3.52	1.253	0.00673	0.85		55.03
cg08361126	chr10	15762091	-6.517	2.319	0.00673	0.85	ITGA8	45.28
cg18283080	chr21	37631243	-1.916	0.6819	0.00673	0.85	DOPEY2	88.59
cg13381423	chr22	27194680	-3.031	1.079	0.00673	0.85		31.77
cg04882222	chr1	3303301	-6.398	2.277	0.00673	0.85	PRDM16	52.77
cg14885025	chr15	75799268	-2.25	0.8009	0.00673	0.85	PTPN9	62.55
cg15778802	chr4	33091706	-3.554	1.265	0.00674	0.85		19.6
cg24062063	chr2	231997128	-2.293	0.8159	0.00674	0.85	PSMD1	87.37
cg07464291	chr17	38171455	-3.857	1.373	0.00674	0.85	CSF3	65.26
cg19408827	chr17	46651407	-2.226	0.7922	0.00674	0.85	HOXB3	86.01
cg27157437	chr1	77514103	-6.766	2.408	0.00674	0.85	ST6GALNAC5	46.34
cg13988910	chr7	1084556	-4.163	1.482	0.00674	0.85	GPR146	41.13
cg14012634	chr5	85163974	-4.92	1.751	0.00674	0.85		41.01
cg15362637	chr3	166403216	-4.94	1.758	0.00674	0.85		65.5
cg01037262	chr10	3976290	-2.497	0.8887	0.00674	0.85		74.95
cg18500413	chr3	138724277	-5.506	1.96	0.00674	0.85	PRR23A	40.09
cg27373387	chr2	10592414	-3.4	1.21	0.00675	0.85		82.62
cg22086834	chr7	94278830	-4.39	1.563	0.00675	0.85	SGCE	47.73
cg19071976	chr6	32026656	-4.849	1.726	0.00675	0.85	TNXB	56.36
cg05082557	chr17	81014900	-3.679	1.31	0.00675	0.85		34.43
cg00882246	chrX	16648023	-3.374	1.201	0.00675	0.85	CTPS2	46.97
cg01715686	chr13	113463312	-2.597	0.9245	0.00675	0.85	ATP11A	76.73
cg21581420	chr3	27590200	-4.861	1.731	0.00675	0.85		69.17
cg07824269	chr6	24601248	-3.459	1.232	0.00675	0.85	KIAA0319	41.6
cg04527918	chr2	27531170	-4.256	1.515	0.00675	0.85	UCN	31.69
cg01857748	chr14	37295794	-8.795	3.131	0.00675	0.85	SLC25A21	57.08
cg25338972	chr6	152011178	-2.397	0.8533	0.00676	0.85	ESR1	83.19
cg10784090	chr3	137717598	-2.051	0.7303	0.00676	0.85	CLDN18	88.05
cg02320464	chr9	123958977	-3.136	1.117	0.00676	0.85	RAB14	91.64
cg14552874	chr2	101813091	-3.219	1.146	0.00676	0.85		79.1
cg16426670	chr20	2675996	-4.228	1.505	0.00676	0.85	EBF4	50.38
cg25841625	chr4	77119588	-2.109	0.751	0.00676	0.85	SCARB2	84.84
cg10911354	chr22	20279179	-4.002	1.425	0.00676	0.85		76.35
cg12122293	chr19	9920428	-0.9244	0.3291	0.00676	0.85		93.12
cg01622546	chr5	1686057	-5.516	1.964	0.00676	0.85		57.21
cg12997890	chr5	131565097	-2.806	0.9993	0.00676	0.85		76.59
cg06932455	chr21	46238957	-2.913	1.037	0.00676	0.85	SUMO3	80.03
cg16696538	chr17	21900886	-6.405	2.281	0.00676	0.85		36.54
cg27306802	chr1	3510561	-3.05	1.086	0.00676	0.85	MEGF6	24.57
cg23969274	chr6	116851736	-2.476	0.8817	0.00676	0.85	FAM26D	85.63
cg08283465	chr18	45547783	-1.71	0.6089	0.00676	0.85		92.3
cg06596543	chr17	37823905	-1.269	0.4519	0.00676	0.85	PNMT	9.62
cg16467919	chr11	68508621	-2.854	1.016	0.00676	0.85	MTL5	71.3
cg27464311	chr17	46692347	-2.173	0.7738	0.00677	0.85	HOXB8	6.11
cg22264386	chr4	47845952	-2.171	0.7731	0.00677	0.85	LOC101927179	86.71
cg22103414	chr8	6638082	-3.08	1.097	0.00677	0.85		68.51
cg02874616	chr20	15837968	-3.474	1.237	0.00677	0.85	MACROD2	76.44
cg14772412	chr4	178352178	-6.372	2.269	0.00677	0.85	AGA	52.66
cg08609285	chr1	144998134	-1.844	0.6565	0.00677	0.85	PDE4DIP	88.52
cg09079783	chr8	127395110	-2.068	0.7366	0.00677	0.85		18.36
cg04372796	chr11	128395085	-2.761	0.9832	0.00677	0.85	LOC101929517	28.34
cg04043642	chr20	55842871	-1.822	0.649	0.00678	0.85	BMP7	88.25
cg27054560	chr4	175461539	-2.696	0.9603	0.00678	0.85		81.83
cg16470816	chr12	58566565	-2.199	0.7832	0.00678	0.85		27.94
cg11572675	chr2	86155952	-3.379	1.204	0.00678	0.85		71.87
cg12499218	chr4	49087212	-6.449	2.297	0.00678	0.85		64.33
cg17716338	chr14	89718478	-2.781	0.9905	0.00678	0.85	FOXN3	77
cg01058368	chr5	24645487	-8.709	3.102	0.00678	0.85	CDH10	35.95
cg00872532	chr2	189168448	-2.874	1.024	0.00678	0.85	GULP1	26.75
cg03704407	chr4	41694847	-2.763	0.9844	0.00678	0.85	LIMCH1	80.45
cg14818812	chr8	142362180	-2.721	0.9692	0.00678	0.85		79.86
cg19524023	chr6	170592108	-2.896	1.032	0.00679	0.85	DLL1	80.67
cg13397491	chr2	16835158	-2.152	0.7665	0.00679	0.85	FAM49A	88.87
cg18158306	chr12	133135032	-4.665	1.662	0.00679	0.85	FBRSL1	49.02
cg22239952	chr3	196758083	-2.157	0.7683	0.00679	0.85	MFI2	81.65
cg12983741	chr6	167136259	-4.136	1.473	0.00679	0.85	RPS6KA2	44.24
cg12775181	chr7	1284732	-4.615	1.644	0.00679	0.85		39.35
cg27129763	chr1	90246190	-4.431	1.579	0.0068	0.85		54.65
cg19489116	chr10	17649339	-2.837	1.011	0.0068	0.85	HACD1	18.37
cg11877647	chr7	56362101	5.276	1.88	0.0068	0.85		85.48
cg21696439	chr11	36374699	-5.323	1.897	0.0068	0.85	PRR5L	59.97
cg02598071	chr2	191271975	-2.923	1.042	0.0068	0.85	MFSD6	86.07
cg13493426	chr14	34111564	-6.792	2.42	0.0068	0.85	NPAS3	69.51
cg05377527	chr11	47586666	-3.397	1.211	0.0068	0.85	PTPMT1	50.09
cg01001659	chrX	144691959	-4.276	1.523	0.0068	0.85		21.24
cg18752801	chr14	22977615	-2.873	1.024	0.0068	0.85		84.55
cg10335743	chr7	50634611	-3.222	1.148	0.0068	0.85	DDC	65.33
cg08488177	chr17	27241811	-2.545	0.9069	0.0068	0.85	PHF12	83.37
cg01390061	chr2	127642574	-4.286	1.527	0.0068	0.85		78.33
cg21580196	chr8	74332258	-4.226	1.506	0.0068	0.85	STAU2-AS1	51.6
cg03609276	chr10	131073655	-7.454	2.656	0.0068	0.85		58.72
cg09954162	chr12	57737949	-2.294	0.8177	0.0068	0.85		77.59
cg13783809	chr7	30590926	-5.088	1.813	0.0068	0.85	LOC401320	39.88
cg23072419	chr5	100345604	-1.751	0.6239	0.0068	0.85		88.97
cg10054631	chr3	14582223	-3.08	1.098	0.00681	0.85	GRIP2	20.52
cg00646257	chr8	84315877	-5.067	1.806	0.00681	0.85	LINC01419	76.95
cg13154724	chr16	71661131	-2.842	1.013	0.00681	0.85	MARVELD3	14.33
cg05325892	chr8	11277354	-4.401	1.569	0.00681	0.85	FAM167A-AS1	77.67
cg09021385	chrX	107552548	-3.273	1.167	0.00681	0.85	COL4A6	31.22
cg22300733	chr12	49385189	-2.771	0.9875	0.00681	0.85		81.3
cg18197259	chrX	77165564	-4.33	1.543	0.00681	0.85	ATP7A	33.91
cg09116081	chr7	96643160	-2.148	0.7657	0.00681	0.85	DLX6-AS1	83.86
cg16305094	chr1	1487266	-3.016	1.075	0.00682	0.85	SSU72	77.6
cg24663741	chr8	143544413	-5.788	2.063	0.00682	0.85	ADGRB1	65.13
cg21574366	chr14	90399517	-2.304	0.8213	0.00682	0.85	EFCAB11	87.14
cg03085782	chr16	67375818	-1.17	0.4171	0.00682	0.85	LRRC36	91.81
cg06031904	chr12	40735972	-3.846	1.371	0.00682	0.85	LRRK2	89.48
cg22438656	chr7	64082344	-6.503	2.318	0.00682	0.85		40.46
cg02839123	chr22	40390264	-3.181	1.134	0.00682	0.85	FAM83F	35.02
cg06631531	chr4	5382335	-5.799	2.067	0.00682	0.85	STK32B	48.6
cg00518857	chr13	112292532	-3.898	1.39	0.00682	0.85		40.01
cg20642712	chr7	96745340	-1.236	0.4406	0.00682	0.85	ACN9	93.09
cg18204200	chr14	67999431	-3.235	1.153	0.00682	0.85	PLEKHH1	59.11
cg02683029	chr1	11379142	-5.478	1.953	0.00682	0.85		70.06
cg01688202	chr20	48526714	-9.349	3.333	0.00683	0.85	SPATA2	83.13
cg01471837	chr6	170392908	-3.416	1.218	0.00683	0.85		62.7
cg12582008	chr13	53603286	-6.64	2.367	0.00683	0.85	OLFM4	71.94
cg16171105	chr1	18205396	-3.072	1.095	0.00683	0.85		29.94
cg26533925	chr2	10384276	-4.469	1.593	0.00683	0.85		72.79
cg16204009	chr3	130064781	-0.9889	0.3526	0.00683	0.85	COL29A1	5.18
cg08072893	chr17	46806542	-1.242	0.4428	0.00683	0.85	HOXB13	6.25
cg13677162	chr6	128214929	-2.816	1.004	0.00683	0.85	THEMIS	79.27
cg18594669	chr12	124364423	-5.128	1.829	0.00683	0.85	DNAH10	68.38
cg04484520	chr3	48697594	-5.654	2.016	0.00683	0.85	CELSR3	58.11
cg25649478	chr16	11595917	-3.475	1.239	0.00684	0.85		58.97
cg12562967	chr19	40006192	-3.99	1.423	0.00684	0.85	SELV	8.68
cg02447257	chr16	29721951	-1.946	0.6938	0.00684	0.85		12.94
cg14981637	chr1	95287127	-1.405	0.5009	0.00684	0.85	SLC44A3	90.9
cg12405789	chr10	127465133	-4.127	1.472	0.00684	0.85	MMP21	48.39
cg17322655	chr2	242802127	-4.095	1.461	0.00684	0.85	PDCD1	36.65
cg01357370	chr1	156818961	-3.846	1.372	0.00684	0.85	NTRK1	26.72
cg20496034	chr6	29574810	-3.662	1.306	0.00684	0.85	GABBR1	57.77
cg20780105	chr5	60455790	-3.643	1.299	0.00684	0.85	C5orf43	69.98
cg22595391	chr17	80407031	-1.652	0.5893	0.00685	0.85	C17orf62	89.15
cg02352402	chr18	29843383	-2.005	0.7149	0.00685	0.85		89.9
cg10493166	chr9	125133121	-2.609	0.9306	0.00685	0.85	PTGS1	9.47
cg23161359	chrX	21960400	-6.606	2.356	0.00685	0.85	SMS	28.74
cg01399430	chr5	6517571	-5.416	1.932	0.00685	0.85		38.37
cg04840800	chr7	127846739	-3.295	1.175	0.00685	0.85	MIR129-1	71.66
cg23396732	chr20	31332170	-2.94	1.049	0.00685	0.85	COMMD7	67.27
cg18814049	chr1	183534581	-2.427	0.8659	0.00686	0.85	NCF2	81.97
cg07591076	chr6	121803314	-3.491	1.245	0.00686	0.85		28.96
cg00337840	chr19	47983900	-2.87	1.024	0.00686	0.85	KPTN	59.58
cg16547027	chr18	24127588	-4.461	1.591	0.00686	0.85	KCTD1	39.46
cg09355412	chr6	26233964	-2.038	0.7271	0.00686	0.85		7.81
cg16975899	chr7	150362198	6.914	2.467	0.00686	0.85		62.62
cg08639748	chr11	69519128	-3.476	1.24	0.00686	0.85	FGF19	14.09
cg00907998	chr10	12313167	-3.558	1.269	0.00687	0.85		8.75
cg03400242	chr1	27318728	-2.674	0.9539	0.00687	0.85	TRNP1	45.66
cg04240588	chr15	76432985	-2.592	0.9247	0.00687	0.85	C15orf27	79.89
cg26102707	chr17	4336812	-3.223	1.15	0.00687	0.85	SPNS3	27.35
cg21128127	chr1	48522093	-2.994	1.068	0.00687	0.85		29.87
cg23840263	chr14	23271869	-3.43	1.224	0.00687	0.85	SLC7A7	60.25
cg08275015	chr1	48191126	-4.2	1.499	0.00687	0.85		28.28
cg04583448	chr8	97865872	-3.114	1.111	0.00687	0.85	CPQ	83.22
cg26451856	chr2	10630554	-4.875	1.74	0.00687	0.85		53.47
cg06636305	chr22	50518858	-3.399	1.213	0.00687	0.85	MLC1	44.54
cg23202139	chr13	38155024	-5.341	1.906	0.00687	0.85	POSTN	46.88
cg19718471	chr7	73735689	-3.523	1.257	0.00687	0.85	CLIP2	43.31
cg12302070	chr2	163695776	-5.798	2.069	0.00688	0.85	KCNH7	14.51
cg15913312	chr4	111009988	-2.015	0.7189	0.00688	0.85	ELOVL6	88.67
cg00339682	chr4	13531163	-4.963	1.771	0.00688	0.85		43
cg21265480	chr13	66212291	-4.07	1.453	0.00688	0.85		50.9
cg06819373	chr7	157463355	-2.825	1.008	0.00688	0.85	PTPRN2	13.57
cg21052660	chr6	41342202	-2.988	1.066	0.00688	0.85		9.19
cg17633310	chr12	113599364	-2.211	0.7891	0.00688	0.85	DDX54	86.35
cg07342674	chr17	22020985	-4.846	1.73	0.00688	0.85	MTRNR2L1	41.15
cg12546665	chrX	149675952	-3.239	1.156	0.00688	0.85	MAMLD1	20.63
cg23669027	chr1	6491970	-3.047	1.087	0.00689	0.85	ESPN	61.35
cg23708717	chr18	47793175	-5.03	1.795	0.00689	0.85	CCDC11	47.97
cg24910849	chr11	134242959	-4.876	1.741	0.00689	0.85	GLB1L2	74.62
cg02074780	chr5	33977109	-7.46	2.663	0.00689	0.85	SLC45A2	68.39
cg23356485	chr11	60693196	-3.388	1.209	0.00689	0.85	TMEM132A	78.2
cg03711675	chr2	68869106	-4.782	1.707	0.00689	0.85		76.97
cg07810039	chr1	218524558	-6.008	2.145	0.00689	0.85	TGFB2	49.23
cg12629333	chr19	46766281	-4.571	1.632	0.0069	0.85	RNU6-66P	37.26
cg03304334	chr8	10820624	-7.023	2.507	0.0069	0.85	XKR6	57.24
cg07019599	chr17	34207481	-4.755	1.697	0.0069	0.85	CCL5	42.23
cg16559695	chr14	105864481	-1.76	0.6283	0.0069	0.85	PACS2	4.48
cg19342722	chr5	141126833	-2.585	0.9227	0.0069	0.85		19.61
cg03388293	chr13	28366645	-0.7106	0.2537	0.0069	0.85	GSX1	4.34
cg22908413	chr21	43297754	-1.885	0.6731	0.0069	0.85	PRDM15	88.18
cg07393828	chr7	989699	-4.283	1.529	0.0069	0.85	ADAP1	45.21
cg17752579	chr4	955883	-3.704	1.322	0.0069	0.85	DGKQ	51.04
cg07230864	chr8	75158342	-5.944	2.122	0.0069	0.85	JPH1	83.52
cg04286206	chr2	202123825	4.688	1.674	0.0069	0.85	CASP8	70.33
cg13123585	chr12	130338412	-7.661	2.735	0.0069	0.85	TMEM132D	48.49
cg22818762	chr4	165238640	4.674	1.669	0.0069	0.85	MARCH1	88.05
cg19354656	chr1	159916472	-3.025	1.08	0.0069	0.85	IGSF9	68.83
cg04057496	chr3	113293088	-4.478	1.599	0.00691	0.85	SIDT1	70.6
cg25826386	chr22	31285774	-2.788	0.9955	0.00691	0.85	OSBP2	58.31
cg18470780	chr14	59064969	-4.441	1.586	0.00691	0.85		71.83
cg15925107	chr20	44034459	-2.341	0.8361	0.00691	0.85	DBNDD2	5.18
cg06049452	chr20	32432074	-3.141	1.122	0.00691	0.85	CHMP4B	73.08
cg11538998	chr17	21371533	-3.75	1.339	0.00691	0.85		41.33
cg04174462	chr8	134221467	-3.874	1.383	0.00692	0.85	WISP1	52.19
cg26523565	chr5	179779237	-2.608	0.9315	0.00692	0.85	GFPT2	33.35
cg13252209	chr16	51603716	-3.7	1.321	0.00692	0.85		15.63
cg02998321	chr12	85198010	-3.782	1.351	0.00692	0.85		87.97
cg11207533	chr17	46679361	-3.392	1.211	0.00692	0.85	HOXB-AS3	54.2
cg02150335	chr12	51828070	-6.079	2.171	0.00692	0.85	SLC4A8	62.42
cg17845880	chr17	47636687	-2.762	0.9864	0.00692	0.85		73.89
cg18144849	chr5	175613327	-4.662	1.665	0.00692	0.85	LOC643201	66.11
cg03858973	chr9	135349705	-4.876	1.742	0.00692	0.85	C9orf171	41.61
cg03161804	chr3	147997443	-6.467	2.31	0.00692	0.85		69.14
cg19294816	chr15	80211716	-0.8554	0.3055	0.00692	0.85	ST20	96
cg18185971	chr20	21110832	-3.692	1.319	0.00693	0.85	PLK1S1	57.31
cg21946241	chr3	96685765	-3.303	1.18	0.00693	0.85	EPHA6	82.28
cg19910231	chr10	3167371	-2.316	0.8273	0.00693	0.85	PFKP	90.17
cg22519356	chr7	75916480	-3.264	1.166	0.00693	0.85	SRRM3	70.3
cg05836486	chr1	38254217	-4.698	1.678	0.00693	0.85		30.44
cg00013302	chr3	149809005	-2.433	0.8693	0.00693	0.85		83.73
cg03901454	chr16	87588683	-4.926	1.76	0.00693	0.85		57.86
cg02450529	chr7	44916220	-3.639	1.3	0.00694	0.85	PURB	50.81
cg24307587	chr1	182112683	-2.507	0.8958	0.00694	0.85		84.01
cg02805890	chr6	27778836	-4.264	1.524	0.00694	0.85		68.96
cg15897368	chr14	70466122	-2.588	0.9245	0.00694	0.85	SMOC1	79.02
cg06151739	chr11	113120580	-5.068	1.811	0.00694	0.85	NCAM1	59.97
cg26495109	chr16	56225952	-3.776	1.349	0.00694	0.85	LOC283856	15.07
cg19564212	chr12	129252220	-5.541	1.98	0.00694	0.85		43.08
cg03710347	chr3	151593674	-1.204	0.4302	0.00694	0.85	SUCNR1	89.66
cg26882352	chr15	59510631	-2.493	0.8908	0.00694	0.85	MYO1E	81.22
cg25907011	chr16	87567909	-5.235	1.87	0.00694	0.85		73.91
cg11326574	chr12	59271109	-3.617	1.292	0.00694	0.85	LRIG3	48.88
cg11553280	chr4	4923157	-6.008	2.147	0.00694	0.85	LOC101928306	59.77
cg25437886	chr3	45677346	3.186	1.138	0.00694	0.85	LIMD1	20.24
cg18133309	chr17	72619827	-5.506	1.967	0.00695	0.85	CD300E	31.11
cg15173079	chr6	3154078	-3.76	1.344	0.00695	0.85	TUBB2A	56.84
cg15636757	chr15	50572662	-1.762	0.6295	0.00695	0.85	GABPB1	91.13
cg26996656	chr16	880371	-6.307	2.254	0.00695	0.85		60.05
cg17902290	chr1	18060406	-4.684	1.674	0.00695	0.85		54.83
cg12442809	chr4	5895960	-1.959	0.7001	0.00695	0.85	CRMP1	20.04
cg10207553	chr15	65277977	1.841	0.658	0.00695	0.85	SPG21	6.63
cg01360688	chr1	178458984	-1.823	0.6515	0.00695	0.85		89.25
cg02765403	chr19	59075349	-2.714	0.97	0.00696	0.85	MZF1	49.58
cg03440028	chr6	167099567	-6.648	2.376	0.00696	0.85	RPS6KA2	69.48
cg11294692	chr14	92790711	-2.825	1.01	0.00696	0.85	SLC24A4	18.65
cg26169374	chr3	125341351	-3.054	1.092	0.00696	0.85		72.44
cg07243041	chr16	1135931	-4.91	1.755	0.00696	0.85		45.64
cg26478516	chr4	189324692	-4.097	1.464	0.00696	0.85		50.88
cg07993897	chr8	123711078	-3.742	1.338	0.00696	0.85		69.52
cg10744157	chr1	228527511	-1.467	0.5243	0.00696	0.85	OBSCN	93.21
cg15579696	chr1	2822706	-6.195	2.214	0.00696	0.85		48.14
cg05687660	chr8	106877721	-3.009	1.076	0.00696	0.85		29.62
cg05814257	chr2	37032869	-2.905	1.038	0.00696	0.85	VIT	39.3
cg07163011	chr22	19411145	-2.659	0.9506	0.00696	0.85	HIRA	76.27
cg11933211	chr9	133027040	-3.678	1.315	0.00697	0.85	HMCN2	46.02
cg01873977	chr8	125699897	-2.936	1.049	0.00697	0.85	MTSS1	82.25
cg10446286	chr14	22503506	-5.321	1.902	0.00697	0.85		79.3
cg24426435	chr21	33754613	-2.434	0.8701	0.00697	0.85	URB1	86.9
cg11896246	chr5	19988629	-4.73	1.691	0.00697	0.85	CDH18	26.68
cg05239799	chr21	46086572	-4.113	1.47	0.00697	0.85	KRTAP12-2	50.08
cg02927346	chr17	34059260	-4.055	1.45	0.00697	0.85	RASL10B	54.71
cg23714370	chr1	6232270	-3.369	1.204	0.00697	0.85	CHD5	41.91
cg04635364	chr4	138889982	-2.712	0.9695	0.00697	0.85		84.51
cg01740172	chr3	18485840	-1.073	0.3835	0.00697	0.85		3.55
cg17468169	chr3	25215672	-5.508	1.969	0.00697	0.85	RARB	69.18
cg07905748	chr3	100053070	-2.723	0.9737	0.00697	0.85	NIT2	51.23
cg08290668	chr16	876164	-4.773	1.706	0.00697	0.85		63.1
cg03341064	chrX	48828399	-6.35	2.27	0.00697	0.85	KCND1	23.69
cg05409505	chr14	93905005	-9.137	3.267	0.00698	0.85	UNC79	60.47
cg02613370	chr10	124578366	-8.321	2.975	0.00698	0.85		43.04
cg15317001	chr8	109027553	-1.75	0.6256	0.00698	0.85	RSPO2	89.49
cg16010121	chr16	8561476	-6.414	2.293	0.00698	0.85		70.85
cg10934407	chr6	168053081	-3.252	1.163	0.00698	0.85		65.38
cg00958334	chr13	100608705	-4.71	1.684	0.00698	0.85		37.49
cg01563309	chr18	21552432	-3.573	1.277	0.00698	0.85		36.3
cg10307345	chr11	18771567	-1.386	0.4957	0.00698	0.85	PTPN5	13.08
cg08827804	chr17	68205466	-5.986	2.141	0.00699	0.85		36.25
cg10441828	chr12	49422292	-2.344	0.8381	0.00699	0.85	MLL2	76.49
cg21722748	chr19	19375032	-2.649	0.9472	0.00699	0.85	HAPLN4	48.58
cg21977817	chr9	126073634	-2.186	0.7818	0.00699	0.85		90.33
cg24095583	chr12	14975112	-1.972	0.7052	0.00699	0.85	C12orf60	84.47
cg03466779	chr4	7666141	-8.341	2.983	0.00699	0.85	SORCS2	57.34
cg02617194	chr15	32965495	-4.074	1.457	0.00699	0.85	SCG5	84.31
cg08866798	chr4	4820321	-5.303	1.896	0.00699	0.85		57.08
cg07949433	chr17	75084627	-1.266	0.4526	0.00699	0.85	SCARNA16	3.97
cg11139010	chr10	103363015	-3.144	1.124	0.00699	0.85	DPCD	42.49
cg06979164	chr15	91530190	-4.668	1.67	0.00699	0.85	PRC1-AS1	58.59
cg11572844	chr5	129239273	-3.13	1.119	0.00699	0.85	CHSY3	58.8
cg13935689	chr1	9555691	-3.061	1.095	0.007	0.85		30.84
cg09838062	chr3	185407926	-3.732	1.335	0.007	0.85	IGF2BP2	63.74
cg19937212	chr11	85056953	-3.477	1.244	0.007	0.85	DLG2	86.13
cg14307471	chr18	31432117	-4.719	1.688	0.007	0.85	NOL4	83.56
cg14508355	chr9	135766077	-2.608	0.9327	0.007	0.85		79.35
cg02081938	chr16	31724698	-4.156	1.486	0.007	0.85	ZNF720	3.52
cg11415687	chr17	4806623	-3.837	1.373	0.007	0.85	CHRNE	62.2
cg08776682	chr11	63996521	-1.961	0.7016	0.007	0.85	DNAJC4	84.37
cg22165208	chr7	129425932	-2.57	0.9194	0.007	0.85		14.91
cg21682131	chr16	84026836	-4.097	1.466	0.007	0.85	NECAB2	44.35
cg07908403	chr22	35796383	-0.5703	0.204	0.00701	0.85	MCM5	4.46
cg24389488	chr17	44849857	-4.792	1.714	0.00701	0.85	WNT3	29.87
cg06966660	chr10	123923066	2.97	1.063	0.00701	0.85	TACC2	73.53
cg16175077	chr10	3282650	-3.53	1.263	0.00701	0.85		63.06
cg20029923	chr1	91868079	-4.604	1.647	0.00701	0.85	HFM1	69.68
cg02244233	chr10	85366721	-5.38	1.925	0.00701	0.85		69.54
cg26882409	chr18	76782346	-4.167	1.491	0.00701	0.85		35.33
cg26165129	chr14	84380074	-10.23	3.659	0.00701	0.85		51.51
cg23520119	chr10	121249868	-3.03	1.084	0.00701	0.85		59.06
cg20331269	chr13	73829188	-3.568	1.277	0.00701	0.85		68.74
cg24149379	chr3	184319877	-5.981	2.14	0.00701	0.85		36.13
cg04015765	chr19	7805430	-3.931	1.407	0.00701	0.85	CD209	45.48
cg03421926	chr17	34057601	-3.638	1.302	0.00701	0.85	RASL10B	80.52
cg04651962	chrX	13846290	-6.67	2.387	0.00702	0.85	GPM6B	75.56
cg24101283	chr19	827429	-3.486	1.247	0.00702	0.85	AZU1	66
cg10225834	chr19	9965490	-2.588	0.9259	0.00702	0.85	OLFM2	91.76
cg04552784	chr13	102176214	-3.184	1.139	0.00702	0.85	ITGBL1	77.6
cg02742133	chr14	77608987	-4.326	1.548	0.00702	0.85	ZDHHC22	28.39
cg19920525	chr9	5089944	-3.576	1.28	0.00702	0.85	JAK2	59.11
cg08014511	chr3	48457121	-1.482	0.5304	0.00702	0.85	PLXNB1	87.9
cg25596287	chr1	28843736	-4.125	1.476	0.00702	0.85	SNHG3-RCC1	71.53
cg15681764	chr7	97983420	-5.163	1.847	0.00702	0.85	BAIAP2L1	71.07
cg23429698	chr8	98878169	-2.431	0.8701	0.00702	0.85		87.1
cg00458681	chr22	19010419	-5.332	1.908	0.00702	0.85	DGCR10	34.31
cg08237608	chr6	117710929	-2.368	0.8476	0.00703	0.85	ROS1	85.67
cg04030951	chr22	43866982	-6.997	2.504	0.00703	0.85	MPPED1	75.48
cg08221177	chr5	38148039	-4.832	1.729	0.00703	0.85		47.69
cg22005089	chr6	168397774	-7.282	2.606	0.00703	0.85	KIF25-AS1	19.24
cg18650367	chr10	133909949	-3.999	1.431	0.00703	0.85		12.59
cg16026189	chr1	983039	-6.133	2.195	0.00703	0.85	AGRN	68.21
cg20520691	chr7	91272858	-3.706	1.327	0.00703	0.85		75.56
cg22173840	chr6	143719125	-2.58	0.9233	0.00703	0.85		79.22
cg15412313	chr11	74801987	-3.012	1.078	0.00703	0.85	OR2AT4	85.51
cg06496641	chr17	78435782	-3.328	1.191	0.00703	0.85		42.47
cg27236154	chr10	71393014	-1.742	0.6235	0.00703	0.85	C10orf35	90.3
cg07000167	chr7	42196167	-2.916	1.044	0.00704	0.85	GLI3	23.66
cg02618357	chr2	103115574	-3.489	1.249	0.00704	0.85	SLC9A4	72.86
cg00952822	chr8	144571936	-2.598	0.9299	0.00704	0.85	ZC3H3	87.52
cg25792473	chr4	1029484	-4.62	1.654	0.00704	0.85		56.19
cg27302994	chr1	30240265	-6.276	2.247	0.00704	0.85		54.12
cg10526598	chr3	9845997	-2.463	0.8816	0.00704	0.85	ARPC4	81.19
cg15941129	chr4	7304431	-3.193	1.143	0.00704	0.85	SORCS2	31.64
cg09686990	chr2	172455161	1.45	0.519	0.00704	0.85		8.22
cg22748107	chr1	39557660	-4.055	1.452	0.00704	0.85	MACF1	45.4
cg12763457	chr11	1293766	-2.077	0.7435	0.00704	0.85		89.82
cg27404245	chrX	55025049	-4.565	1.634	0.00704	0.85	PFKFB1	49.18
cg12937496	chr11	115548103	-1.521	0.5446	0.00705	0.85		92.02
cg21486532	chr2	242735135	-2.78	0.9951	0.00705	0.85	GAL3ST2	33.73
cg18162783	chr1	1795891	-2.403	0.8604	0.00705	0.85	GNB1	87.69
cg16945098	chr5	139127710	-1.09	0.3902	0.00705	0.85		4.19
cg08541649	chr7	24826962	-1.477	0.5287	0.00705	0.85		91.03
cg26822313	chr8	142377767	-5.461	1.955	0.00705	0.85	GPR20	49.68
cg11587012	chr6	27858789	-3.854	1.38	0.00706	0.85	HIST1H3J	29.99
cg23943293	chr10	3207620	-1.352	0.4841	0.00706	0.85	PITRM1	90.69
cg21460948	chr3	10992267	-4.135	1.481	0.00706	0.85		59.7
cg01018110	chr5	134814626	-4.825	1.728	0.00706	0.85		67.43
cg15899297	chr7	734968	-3.006	1.076	0.00706	0.85	PRKAR1B	68.83
cg25069196	chr6	36473440	-1.885	0.6752	0.00706	0.85	STK38	87.57
cg16912563	chr10	77157423	-6.405	2.293	0.00706	0.85		49.62
cg21936452	chr3	155471202	-3.608	1.292	0.00706	0.85		73.67
cg19760072	chr3	42699933	-1.161	0.4157	0.00706	0.85	ZBTB47	95.18
cg00125289	chr8	102463491	-1.853	0.6634	0.00706	0.85		91.22
cg07095230	chr17	59480730	-8.007	2.867	0.00706	0.85	TBX2	27.66
cg18687806	chr17	70816197	-2.341	0.8385	0.00706	0.85	SLC39A11	86.07
cg07592854	chr9	88357512	-1.304	0.4669	0.00706	0.85	AGTPBP1	8.07
cg15892661	chr10	30022522	-0.8154	0.292	0.00707	0.85	SVIL	95.17
cg11427907	chr8	142148131	-3.062	1.097	0.00707	0.85	DENND3	32.73
cg20098471	chr11	13032613	4.3	1.54	0.00707	0.85	RASSF10	65.17
cg13952556	chr11	109294044	10	3.583	0.00707	0.85	C11orf87	29.57
cg01572157	chr7	125078205	-8.869	3.176	0.00707	0.85		51.73
cg08767838	chr20	62209642	-4.719	1.69	0.00707	0.85		55.22
cg24064594	chr2	127414827	-5.975	2.14	0.00707	0.85	GYPC	49.94
cg08283573	chr18	53858576	-8.233	2.949	0.00707	0.85		70.14
cg08722220	chr13	42849247	-2.599	0.9308	0.00707	0.85	AKAP11	79.41
cg13923696	chr1	2772212	-5.079	1.819	0.00707	0.85		55.17
cg24772864	chr11	75514992	-3.845	1.377	0.00707	0.85		72.41
cg15241799	chr6	108443381	-3.014	1.08	0.00707	0.85		85.61
cg12909670	chr6	32732978	-5.339	1.912	0.00707	0.85		56.39
cg07252792	chr22	21987048	-3.777	1.353	0.00708	0.85	CCDC116	47.69
cg23039279	chr3	71834222	-4.342	1.555	0.00708	0.85	PROK2	9.76
cg23660637	chr15	26184700	-2.253	0.807	0.00708	0.85	LOC100128714	85.14
cg08617346	chr20	1716331	-3.78	1.354	0.00708	0.85		44.62
cg07139946	chr6	32037339	-3.702	1.326	0.00708	0.85	TNXB	76.94
cg04546923	chr18	60291892	-2.147	0.7693	0.00708	0.85		82.01
cg18816996	chr5	178018186	-2.505	0.8973	0.00708	0.85	COL23A1	49.71
cg04474731	chr5	143585107	-11.72	4.199	0.00709	0.85	KCTD16	32.54
cg05550391	chr10	103662323	-2.242	0.8033	0.00709	0.85	C10orf76	79.97
cg08053686	chr4	6223581	-1.566	0.5609	0.00709	0.85		6.51
cg05632420	chr7	130793732	-3.893	1.395	0.00709	0.85	MKLN1	81.85
cg18682921	chr6	8432072	-2.19	0.7847	0.00709	0.85	SLC35B3	91.09
cg06689816	chr5	158639111	-3.41	1.222	0.00709	0.85		32.39
cg07614501	chr3	137493800	-2.372	0.8499	0.00709	0.85	LINC01210	87.86
cg17151709	chr1	28198374	-2.369	0.8487	0.00709	0.85	THEMIS2	46.96
cg24640360	chr16	28597256	-1.55	0.5554	0.00709	0.85	CCDC101	91.25
cg02628795	chr1	229543603	-1.004	0.3598	0.00709	0.85		3.56
cg12041830	chr1	5907402	-3.362	1.205	0.00709	0.85		24.84
cg02903589	chr6	18215340	-1.574	0.5639	0.00709	0.85	KDM1B	88.9
cg00076044	chr17	3764775	-1.239	0.4441	0.00709	0.85	CAMKK1	91.54
cg26445203	chrX	138773467	-5.26	1.885	0.00709	0.85	MCF2	63.4
cg26988221	chr2	219090266	-4.312	1.545	0.0071	0.85	ARPC2	39.93
cg03175771	chr16	30661534	3.894	1.396	0.0071	0.85	PRR14	52.68
cg14200834	chr19	4278055	-3.311	1.187	0.00711	0.85	SHD	50.26
cg16993016	chr8	90560883	-8.399	3.01	0.00711	0.85		57.93
cg08098192	chr7	106322863	2.178	0.7806	0.00711	0.85		88.12
cg09099747	chr21	47443068	-4.647	1.665	0.00711	0.85		50.15
cg20499219	chr8	139510411	-6.036	2.163	0.00711	0.85	FAM135B	38.99
cg05023857	chr5	178903087	-5.433	1.948	0.00711	0.85		77.85
cg16550154	chr19	50927522	-4.444	1.593	0.00712	0.85	SPIB	71.55
cg18004701	chr7	157481628	-8.577	3.075	0.00712	0.85	PTPRN2	53.46
cg26180725	chr19	2536657	-2.088	0.7485	0.00712	0.85	GNG7	77.2
cg12108990	chr20	6194486	-3.958	1.419	0.00712	0.85		32.33
cg24284522	chr2	131769101	-5.738	2.057	0.00712	0.85	ARHGEF4	43.11
cg09626816	chr5	140226574	-8.426	3.021	0.00712	0.85	PCDHA9	40.75
cg04218845	chr1	1502647	-3.494	1.253	0.00712	0.85	SSU72	81.01
cg11499748	chr5	35032908	-4.076	1.461	0.00712	0.85	AGXT2	74.65
cg25598678	chr19	5270215	-3.766	1.35	0.00712	0.85	PTPRS	54.74
cg04414913	chr3	84932754	-5.637	2.021	0.00712	0.85		32.32
cg07439037	chr17	21952858	-8.605	3.085	0.00712	0.85		77.21
cg20395094	chr8	97779438	-3.412	1.223	0.00712	0.85	CPQ	74.29
cg22975712	chr22	38218945	-3.378	1.211	0.00712	0.85	GALR3	52.1
cg01711961	chr5	33320165	-7.029	2.52	0.00713	0.85		54.96
cg26545623	chr13	40677344	-4.668	1.674	0.00713	0.85		76.63
cg18567655	chr6	94980445	-4.957	1.777	0.00713	0.85		85.27
cg22221403	chr20	17853252	-2.216	0.7947	0.00713	0.85		85.4
cg25400200	chr10	127462176	-3.311	1.187	0.00713	0.85	MMP21	55.96
cg15559352	chr18	74785799	-5.939	2.13	0.00713	0.85	MBP	71.35
cg11911128	chr13	77886261	-2.216	0.7945	0.00713	0.85	MYCBP2	81.89
cg16218671	chr7	38145746	-3.258	1.168	0.00713	0.85		47.27
cg21031160	chr2	3151931	-4.807	1.724	0.00714	0.85		63.72
cg18030960	chr4	13530948	-6.219	2.23	0.00714	0.85		35.66
cg06882082	chr22	46899556	-2.897	1.039	0.00714	0.85	CELSR1	68.63
cg13710969	chr17	79393463	2.942	1.055	0.00714	0.85	BAHCC1	7.01
cg05053544	chr17	74072448	-4.673	1.676	0.00714	0.85	GALR2	16.13
cg06227406	chr12	70999958	-6.783	2.433	0.00714	0.85	PTPRB	49.52
cg01082057	chr7	750720	-1.725	0.6186	0.00714	0.85	PRKAR1B	92.26
cg00226093	chr20	61611214	-2.848	1.021	0.00714	0.85		60.98
cg23869176	chr13	98563875	-3.623	1.299	0.00714	0.85		33.06
cg12517410	chr2	115612096	-10.13	3.633	0.00714	0.85	DPP10	47.77
cg23063482	chr10	5327945	-4.676	1.677	0.00714	0.85		59.7
cg14660531	chr13	106124474	-8.161	2.927	0.00714	0.85	DAOA-AS1	68.78
cg07011179	chr7	158242589	-5.041	1.808	0.00714	0.85	PTPRN2	47.94
cg15836046	chr1	2767242	-2.67	0.9574	0.00714	0.85		28.94
cg21709789	chr17	41836415	-3.692	1.324	0.00714	0.85	SOST	75.91
cg19479086	chr5	158602264	-2.137	0.7666	0.00714	0.85	RNF145	14.93
cg23525965	chr6	107387259	-4.083	1.464	0.00714	0.85	BEND3	64.7
cg15997029	chr17	65065053	-2.783	0.9983	0.00715	0.85		63.48
cg13843392	chr11	28628622	-3.507	1.258	0.00715	0.85		64.22
cg08008072	chr16	1524255	-1.513	0.5426	0.00715	0.85	CLCN7	4.9
cg03687650	chr11	3144685	-6.751	2.421	0.00715	0.85	OSBPL5	57.74
cg17873612	chr1	23279531	-9.705	3.481	0.00715	0.85		54.51
cg20830965	chr17	28619340	0.902	0.3235	0.00715	0.85	BLMH	7.27
cg25640382	chr7	28590511	-3.163	1.135	0.00715	0.85	CREB5	34.71
cg18019882	chr20	14964537	-2.265	0.8123	0.00715	0.85	MACROD2	88.62
cg11680212	chr1	7056193	-4.891	1.755	0.00715	0.85	CAMTA1	39.52
cg10154578	chr9	109607201	-2.431	0.8721	0.00715	0.85		84.98
cg05869537	chr18	43405547	-3.629	1.302	0.00715	0.85	SIGLEC15	51.43
cg03438216	chr1	230517965	-3.365	1.207	0.00716	0.85		42.47
cg19730022	chr22	42469766	-4.165	1.494	0.00716	0.85	FAM109B	66.42
cg18034259	chr7	75898574	-4.21	1.51	0.00716	0.85	SRRM3	38.32
cg16503628	chr3	191991630	-2.604	0.9343	0.00716	0.85	FGF12	22.43
cg17474841	chr6	32981947	-6.706	2.406	0.00716	0.85		53.44
cg07506908	chr1	154733494	-4.79	1.718	0.00716	0.85	KCNN3	36.04
cg15682266	chr6	134155787	-1.673	0.6002	0.00716	0.85	MGC34034	87.02
cg24998516	chr7	732291	-2.534	0.9092	0.00716	0.85	PRKAR1B	42.55
cg07300217	chr8	25848358	-3.687	1.323	0.00716	0.85	EBF2	29.86
cg27333155	chr15	96945823	-2.043	0.7329	0.00717	0.85		84.63
cg12374827	chr14	97058042	-3.468	1.244	0.00717	0.85		78.37
cg01414858	chr2	123277186	-5.078	1.822	0.00717	0.85		64
cg18087266	chr1	25257629	-3.271	1.174	0.00717	0.85	RUNX3	33.4
cg02374221	chrX	110342411	-3.112	1.117	0.00717	0.85	PAK3	33.29
cg05027330	chr14	32841639	-1.597	0.5729	0.00717	0.85	AKAP6	90.26
cg21756587	chr5	2867363	-4.966	1.782	0.00717	0.85		52.45
cg03774957	chr5	141227950	-1.466	0.5259	0.00718	0.85		91.13
cg12389889	chr7	30443285	-2.308	0.8282	0.00718	0.85	LINC01176	59.7
cg10738119	chr7	75957040	-2.221	0.7972	0.00718	0.85	YWHAG	85.25
cg14008978	chr4	37079898	-5.793	2.079	0.00718	0.85		51.31
cg16666809	chr17	8601493	-3.976	1.427	0.00718	0.85		63.36
cg11500870	chr21	36236177	-2.292	0.8225	0.00718	0.85	RUNX1	33.17
cg03758047	chr6	3737830	-2.536	0.9102	0.00718	0.85	C6orf145	74.81
cg26235748	chr14	86087511	-5.875	2.108	0.00718	0.85	FLRT2	46.39
cg26818257	chr2	241905806	-4.467	1.603	0.00718	0.85		55.24
cg23436158	chr15	93199458	-2.898	1.04	0.00718	0.85	FAM174B	82.68
cg00271311	chr11	58389290	-2.685	0.9635	0.00718	0.85	CNTF	77.53
cg23091595	chr1	236922305	-3.16	1.134	0.00718	0.85	ACTN2	49.46
cg25444641	chr17	47491532	-3.11	1.116	0.00718	0.85	PHB	42.57
cg06972565	chr6	47272740	-1.648	0.5916	0.00719	0.85	TNFRSF21	91.97
cg10079576	chr6	135328150	-2.474	0.8879	0.00719	0.85	HBS1L	83.07
cg15772022	chr19	16132710	-2.862	1.027	0.00719	0.85	LINC00661	31.99
cg11024210	chr6	168669278	-4.02	1.443	0.00719	0.85		65.52
cg04062369	chr17	77756453	-3.683	1.322	0.00719	0.85	CBX2	72.13
cg21327872	chr12	133161839	-3.934	1.412	0.00719	0.85		73.53
cg20406033	chr20	48103474	-2.243	0.8052	0.00719	0.85		16.81
cg23892192	chr7	1801555	-3.92	1.407	0.00719	0.85		32.83
cg13752239	chr17	79409497	-4.306	1.546	0.00719	0.85	BAHCC1	82.94
cg12192566	chr5	140011377	-2.275	0.8168	0.00719	0.85	CD14	43.42
cg26136497	chr18	20735537	-2.405	0.8632	0.00719	0.85	CABLES1	81.7
cg12914651	chr4	151895179	-1.494	0.5363	0.00719	0.85	LRBA	88.47
cg25269587	chr13	51289912	-4.289	1.54	0.0072	0.85	DLEU7	68.4
cg15361661	chr2	69001815	-3.742	1.343	0.0072	0.85	ARHGAP25	69.62
cg26859261	chr2	17211580	-1.898	0.6814	0.0072	0.85		29.93
cg24601412	chr7	101332409	-3.529	1.267	0.0072	0.85		54.08
cg22049718	chr10	50138911	-4.563	1.638	0.0072	0.85	WDFY4	65.58
cg02557269	chr7	54826467	-1.007	0.3615	0.0072	0.85	SEC61G	6.95
cg03072769	chr9	126597519	-5.947	2.136	0.00721	0.85	DENND1A	33.2
cg13381976	chr12	85269223	-5.789	2.079	0.00721	0.85	SLC6A15	67.48
cg15096079	chr17	5233746	-4.961	1.781	0.00721	0.85	RABEP1	59.85
cg11046854	chr20	56255787	-2.344	0.8418	0.00721	0.85	PMEPA1	24.6
cg14497545	chr4	140754475	-2.174	0.7805	0.00721	0.85	MAML3	77.45
cg06700494	chr2	592697	-6.907	2.48	0.00722	0.85		74.34
cg05961160	chr18	77395435	-5.561	1.997	0.00722	0.85		51.64
cg05404619	chr12	119271356	-4.64	1.667	0.00722	0.85		69.03
cg19342382	chr7	75116350	-3.329	1.195	0.00722	0.85	POM121C	59.29
cg27138145	chr14	59384918	-4.538	1.63	0.00722	0.85	LINC01500	70.1
cg18543991	chr3	145871392	-6.179	2.219	0.00722	0.85	PLOD2	62.25
cg15178138	chr4	7279696	-6.973	2.505	0.00722	0.85	SORCS2	42.43
cg01690942	chr9	1101325	6.764	2.429	0.00722	0.85		30.43
cg18817900	chr7	92067459	5.538	1.989	0.00722	0.85		62.19
cg00441899	chr4	3432483	-3.115	1.119	0.00723	0.85	RGS12	93.49
cg04113977	chr2	106724020	-1.806	0.6487	0.00723	0.85	UXS1	90.36
cg07313844	chrX	150146093	-2.903	1.043	0.00723	0.85		91.54
cg20140735	chr1	1494726	-4.185	1.503	0.00723	0.85	SSU72	54.06
cg26664583	chr1	225888118	-3.034	1.09	0.00723	0.85		72.3
cg12540553	chr7	55543199	-4.077	1.465	0.00723	0.85	VOPP1	65.59
cg17855743	chr14	107198782	-3.518	1.264	0.00723	0.85		17.54
cg16915205	chr4	146793338	-2.185	0.7848	0.00723	0.85	ZNF827	87.3
cg27399031	chr4	37224078	-5.574	2.002	0.00723	0.85		46.89
cg04044314	chrX	102511055	-4.342	1.56	0.00723	0.85	TCEAL8	28.23
cg03562367	chr21	17106209	-3.005	1.079	0.00723	0.85	USP25	41.93
cg23321095	chr2	141116420	-9.7	3.484	0.00723	0.85	LRP1B	70.21
cg11356964	chr11	62562109	-1.813	0.6514	0.00723	0.85	NXF1	87.79
cg24979179	chrX	70693460	-2.217	0.7964	0.00723	0.85	BCYRN1	88.11
cg27206379	chr9	15744459	-1.704	0.6122	0.00723	0.85	CCDC171	89.85
cg17362299	chr7	133737915	-5.109	1.835	0.00724	0.85	EXOC4	54.65
cg21261709	chr7	104887042	-1.792	0.6439	0.00724	0.85	SRPK2	88.3
cg17191872	chr17	34432841	-6.476	2.327	0.00724	0.85	CCL4	62.26
cg05699816	chr2	181901226	-2.2	0.7905	0.00725	0.85	UBE2E3	85.02
cg25499905	chrX	129093272	-4.047	1.454	0.00725	0.85		46.53
cg03883256	chr11	119235802	-1.898	0.682	0.00725	0.85	USP2	14.33
cg14924278	chr10	123748922	-2.743	0.9859	0.00725	0.85	TACC2	27.73
cg04822744	chr12	55157377	-8.32	2.99	0.00725	0.85		37.07
cg13299927	chr1	18019701	-2.428	0.8724	0.00725	0.85	ARHGEF10L	82.3
cg20425997	chr2	72665752	-1.161	0.4171	0.00725	0.85	EXOC6B	90.42
cg08182454	chr19	46529189	-4.225	1.518	0.00726	0.85		30.06
cg12287987	chr18	19674041	-4.454	1.601	0.00726	0.85		32.76
cg13838713	chr6	4663795	-1.359	0.4886	0.00726	0.85		90.6
cg15121267	chr6	22294766	-3.49	1.254	0.00726	0.85	PRL	42.7
cg26732521	chr19	1511039	-3.409	1.225	0.00726	0.85	ADAMTSL5	43.35
cg07201742	chr19	13079001	-3.893	1.399	0.00727	0.85	DAND5	77.98
cg10436473	chr5	158296050	-5.863	2.107	0.00727	0.85	EBF1	36.98
cg00682053	chr16	49319847	-5.286	1.9	0.00727	0.85		56.31
cg26964003	chr19	33950404	-3.374	1.213	0.00727	0.85	PEPD	63.8
cg16493715	chr17	68317794	-8.189	2.944	0.00727	0.85		67
cg11130987	chr15	42226096	-2.36	0.8485	0.00727	0.85	EHD4	81.59
cg27548659	chr15	101069624	-7.683	2.762	0.00727	0.85	CERS3	43.77
cg15061025	chr3	45883859	-5.992	2.154	0.00727	0.85	LZTFL1	50.67
cg06372873	chr14	52327240	-5.086	1.829	0.00727	0.85	GNG2	37.17
cg19825759	chr10	130844321	-7.721	2.776	0.00727	0.85		57.9
cg02308874	chr10	131761190	-6.483	2.331	0.00728	0.85	EBF3	38.32
cg07367777	chr2	161077050	-1.87	0.6723	0.00728	0.85		86.02
cg03477860	chr3	42450493	-4.441	1.597	0.00728	0.85	LYZL4	51.71
cg07781847	chr10	52589119	-6.042	2.172	0.00728	0.85	A1CF	23.17
cg15724184	chr14	70346477	-3.991	1.435	0.00728	0.85	SMOC1	9.48
cg25891433	chr4	26733372	-1.582	0.569	0.00728	0.85	TBC1D19	89.31
cg25926189	chr18	76782860	-4.845	1.742	0.00728	0.85		67.42
cg10546696	chr20	61860315	-3.041	1.094	0.00728	0.85		41.85
cg07228795	chr2	74359527	-2.856	1.027	0.00729	0.85		85.06
cg12281365	chr16	31724544	-5.357	1.926	0.00729	0.85	ZNF720	5
cg08569322	chr6	160388967	-4.163	1.497	0.00729	0.85	IGF2R	62.57
cg11057504	chr12	125306008	-2.317	0.8332	0.00729	0.85	SCARB1	77.73
cg25740648	chr11	63913080	-2.389	0.8591	0.00729	0.85	MACROD1	79.74
cg05245822	chr18	37550141	-11.21	4.032	0.00729	0.85		38.96
cg19461644	chr9	101706617	-5.72	2.057	0.00729	0.85	COL15A1	14.36
cg15519048	chr4	33091676	-2.948	1.06	0.00729	0.85		18.82
cg18585560	chr14	70236546	-5.126	1.843	0.00729	0.85	SFRS5	74.5
cg14163315	chr12	32289147	-4.343	1.562	0.00729	0.85	BICD1	79.38
cg20650366	chr15	96811889	-3.837	1.38	0.00729	0.85	NR2F2-AS1	58.93
cg12561924	chr15	53076806	-6.198	2.229	0.00729	0.85	ONECUT1	31.77
cg13967977	chr1	204913384	-5.815	2.091	0.00729	0.85	NFASC	58.15
cg17851061	chr2	11758591	-6.103	2.195	0.00729	0.85	GREB1	69.31
cg20683558	chr14	96029438	-5.336	1.919	0.00729	0.85		51.65
cg02908707	chr17	202348	-3.261	1.173	0.0073	0.85	RPH3AL	44.74
cg18867837	chrX	45558554	-5.689	2.046	0.0073	0.85		69.82
cg13152329	chr14	100690089	-3.317	1.193	0.0073	0.85		69.18
cg01486376	chr10	102770298	-1.281	0.4607	0.0073	0.85		87.6
cg02402501	chr6	32032280	-3.413	1.228	0.0073	0.85	TNXB	55.96
cg09146232	chr17	64672129	-4.457	1.603	0.0073	0.85	PRKCA	62.68
cg15968604	chr5	157098555	-4.19	1.507	0.0073	0.85	C5orf52	5.84
cg06936656	chr14	104783763	-2.546	0.9157	0.0073	0.85		39.34
cg20510684	chr6	85042663	-5.81	2.09	0.0073	0.85		35.6
cg08133058	chr6	148841114	-1.181	0.4249	0.0073	0.85	SASH1	93.59
cg09843796	chr21	47799252	-3.213	1.156	0.0073	0.85	PCNT	79.2
cg25502462	chrX	48620142	-4.284	1.541	0.0073	0.85	GLOD5	76.14
cg01704823	chr19	7113491	-3.087	1.11	0.0073	0.85	INSR	70.7
cg04255230	chr2	74727010	5.687	2.046	0.0073	0.85	LBX2	64.46
cg25852019	chr2	220309638	-5.313	1.911	0.0073	0.85	SPEG	53.94
cg15260776	chr21	38104690	-2.351	0.8458	0.0073	0.85	SIM2	26.33
cg14462215	chr15	72598823	-4.38	1.575	0.00731	0.85	CELF6	51.99
cg13067635	chr1	5526684	-5.542	1.993	0.00731	0.85		55.14
cg06455624	chr14	96554117	-2.063	0.7422	0.00731	0.85	C14orf132	87.58
cg24735937	chr5	175843923	-2.115	0.7609	0.00731	0.85	CLTB	86.53
cg09757049	chr10	131334866	6.35	2.284	0.00731	0.85	MGMT	74.14
cg09751228	chr13	49049573	-2.994	1.077	0.00731	0.85	RB1	79.15
cg22292753	chr17	17655165	-2.873	1.034	0.00731	0.85	RAI1	65.09
cg09902415	chr16	5968785	-4.926	1.772	0.00732	0.85		32.03
cg10511544	chr7	106302391	-2.6	0.9356	0.00732	0.85	CCDC71L	80.87
cg16024892	chr10	118360486	-4.699	1.691	0.00732	0.85	PNLIPRP1	41.91
cg23923562	chr10	35243037	-3.02	1.087	0.00732	0.85		26.96
cg20805129	chr12	85270883	-2.531	0.9107	0.00732	0.85	SLC6A15	89.49
cg26478297	chr19	54387435	-6.271	2.256	0.00732	0.85	PRKCG	40.1
cg00769197	chr9	130474094	-1.238	0.4456	0.00732	0.85	C9orf117	88.92
cg15137437	chr17	30890543	-0.8359	0.3008	0.00732	0.85	MYO1D	94.53
cg02859443	chr16	53737878	-0.9101	0.3275	0.00732	0.85	RPGRIP1L	3.41
cg00046539	chr1	6538631	-3.148	1.133	0.00732	0.85	PLEKHG5	49.72
cg12022630	chr10	50450945	-6.347	2.284	0.00732	0.85		58.63
cg14469070	chr20	36148803	-1.408	0.5068	0.00732	0.85	BLCAP	92.15
cg02925248	chr16	2213749	-3.954	1.423	0.00733	0.85	TRAF7	75.29
cg12188398	chr1	44434504	-3.204	1.153	0.00733	0.85	DPH2	67.33
cg21700394	chr3	25381579	-3.314	1.193	0.00733	0.85	RARB	77.8
cg01240049	chr9	138068091	-5.815	2.093	0.00733	0.85		59.91
cg21127999	chr6	168476501	-6.382	2.296	0.00733	0.85	FRMD1	67.92
cg10498703	chr14	64680996	-3.46	1.245	0.00733	0.85	SYNE2	47.92
cg14737704	chr22	50728534	-4.887	1.759	0.00733	0.85	PLXNB2	61.55
cg03347538	chr18	56650930	-4.911	1.767	0.00733	0.85	ZNF532	77.89
cg02458885	chr4	81119249	-6.63	2.386	0.00733	0.85	PRDM8	31.38
cg16742608	chr8	10339449	-7.384	2.657	0.00733	0.85		61.92
cg15224830	chr8	11706799	-2.921	1.051	0.00733	0.85	CTSB	40.25
cg17881208	chr12	55378912	-5.489	1.976	0.00733	0.85	KIAA0748	49.39
cg25424856	chrX	50557036	4.664	1.678	0.00733	0.85	SHROOM4	12.52
cg00099473	chr16	70922400	-1.886	0.6786	0.00733	0.85	HYDIN	22.29
cg03960583	chr17	75793086	-4.934	1.776	0.00733	0.85		50.61
cg22920932	chr5	140172958	-12.61	4.539	0.00733	0.85	PCDHA2	39.9
cg03309031	chr21	40177075	1.397	0.5026	0.00733	0.85	ETS2	2.98
cg01812146	chr1	94704178	-3.259	1.173	0.00734	0.85	ARHGAP29	74.36
cg13886799	chr2	242127948	-3.355	1.208	0.00734	0.85	ANO7	27.51
cg06832262	chr14	105582624	-2.801	1.008	0.00734	0.85		89.23
cg10627703	chr19	2275741	-5.277	1.899	0.00734	0.85	C19orf35	80.95
cg03689905	chr10	32155450	-3.789	1.364	0.00734	0.85	ARHGAP12	77.96
cg12902183	chr7	45959833	-3.546	1.276	0.00734	0.85	IGFBP3	20.3
cg00274587	chr6	33280900	-2.858	1.029	0.00734	0.85	TAPBP	22.1
cg07165278	chr7	99099034	-3.62	1.303	0.00734	0.85	ZNF394	56.92
cg06074252	chr16	64017087	-6.605	2.378	0.00735	0.85		48.39
cg04978664	chr2	2195753	-4.615	1.661	0.00735	0.85	MYT1L	45.63
cg20789941	chr3	190769092	-2.685	0.9665	0.00735	0.85		13.43
cg13459606	chr7	50861834	-4.449	1.602	0.00735	0.85	GRB10	56.81
cg07560510	chr8	86350592	-4.173	1.503	0.00735	0.85	CA3	14.47
cg25458010	chr12	132862110	-3.977	1.432	0.00735	0.85	GALNT9	55.03
cg03924715	chr3	126246115	-2.137	0.7695	0.00735	0.85	CHST13	85.26
cg23243355	chr4	72903866	-4.187	1.508	0.00736	0.85	NPFFR2	68.2
cg05124136	chr2	88474234	-3.673	1.322	0.00736	0.85	THNSL2	67.94
cg26096034	chr17	426183	-2.05	0.7382	0.00736	0.85	VPS53	84.99
cg23102351	chr20	15932466	-3.144	1.132	0.00736	0.85	LOC613266	82.8
cg11321090	chr4	2415121	-3.28	1.181	0.00736	0.85	ZFYVE28	15.92
cg12759780	chr14	99927691	-1.68	0.6048	0.00736	0.85	SETD3	33.69
cg15460294	chr4	5896960	-7.119	2.563	0.00736	0.85		50.35
cg18378090	chr1	22691608	-2.566	0.9241	0.00737	0.85		87.24
cg14439753	chr9	131578024	-2.99	1.077	0.00737	0.85		72.01
cg20502536	chr7	109596752	-11.22	4.041	0.00737	0.85		31.54
cg16486628	chr2	12139463	-1.647	0.5932	0.00737	0.85		91.12
cg26861980	chr9	84455507	-4.09	1.473	0.00737	0.85		77.8
cg18139273	chr7	962582	-3.233	1.164	0.00737	0.85	ADAP1	25.9
cg22194040	chr4	169425430	-2.684	0.9666	0.00737	0.85	PALLD	87.01
cg22991992	chr8	38697076	-2.687	0.9678	0.00737	0.85	TACC1	50.35
cg02085493	chrX	40336378	-3.572	1.286	0.00737	0.85		47.17
cg08313186	chr1	83967460	-1.441	0.5191	0.00738	0.85		90.61
cg09788791	chr2	95678772	-2.035	0.733	0.00738	0.85		85.73
cg10846300	chr19	55314465	-2.35	0.8465	0.00738	0.85	KIR2DL4	10.5
cg27481153	chr11	122587207	-2.164	0.7793	0.00738	0.85	UBASH3B	82.78
cg19226346	chr2	115594082	-5.528	1.991	0.00738	0.85	DPP10	68.5
cg11333222	chr4	7795124	-2.174	0.783	0.00738	0.85	AFAP1	86.27
cg25470148	chr1	25257931	-3.929	1.415	0.00738	0.85	RUNX3	20.52
cg26211041	chr2	776598	-7.908	2.848	0.00738	0.85		65.43
cg17043222	chr6	32732806	-3.379	1.217	0.00738	0.85	HLA-DQB2	44.05
cg07093681	chr13	28968534	-1.324	0.4771	0.00738	0.85	FLT1	92.87
cg18890273	chr1	30756541	-5.094	1.835	0.00738	0.85		68.92
cg23142800	chr7	95535319	-4.09	1.473	0.00738	0.85	DYNC1I1	22.1
cg10691742	chr21	46570664	-4.176	1.504	0.00739	0.85	ADARB1	82.1
cg19994909	chr9	114736915	-3.25	1.171	0.00739	0.85		57.71
cg12459037	chr3	2139870	-1.242	0.4473	0.00739	0.85	CNTN4	5.87
cg21045464	chr12	115135057	4.435	1.598	0.00739	0.85		52.68
cg20060630	chr6	32809657	-5.064	1.824	0.00739	0.85	PSMB8	71.65
cg02994653	chr22	37137481	-4.318	1.556	0.00739	0.85		47.71
cg01735083	chr2	592681	-5.202	1.874	0.00739	0.85		78.36
cg19637978	chr7	41618982	-4.098	1.476	0.00739	0.85		76.16
cg26694558	chr10	61719724	-2.966	1.069	0.00739	0.85	LINC01553	82.73
cg02895736	chr18	60874557	-2.739	0.987	0.0074	0.85	BCL2	83.73
cg12745332	chr6	14639068	-4.553	1.641	0.0074	0.85		35.74
cg18002154	chr1	53307333	-4.574	1.648	0.0074	0.85	ZYG11A	68.77
cg08437576	chr15	69613382	-1.615	0.5818	0.0074	0.85	PAQR5	87.88
cg06986754	chr7	29409889	-1.889	0.6806	0.0074	0.85	CHN2	87.85
cg23968886	chr4	128391745	-6.686	2.409	0.0074	0.85		78.1
cg18377133	chr19	34977105	-4.164	1.501	0.00741	0.85	WTIP	70.87
cg22732615	chr13	100583847	-3.399	1.225	0.00741	0.85		59.59
cg01998213	chr7	19149989	-3.694	1.331	0.00741	0.85		86.98
cg18571792	chr7	157650490	-6.55	2.361	0.00741	0.85	PTPRN2	57.73
cg26748559	chr20	57388631	-2.816	1.015	0.00741	0.85		29.14
cg14223485	chr9	34454428	-1.616	0.5822	0.00741	0.85	C9orf25	90.23
cg20687992	chr6	33419790	-2.234	0.8052	0.00741	0.85	SYNGAP1	87.36
cg24877298	chr6	126362546	-2.082	0.7502	0.00741	0.85		81.39
cg10501065	chr11	2164976	-1.967	0.7088	0.00741	0.85	IGF2AS	7.36
cg05423758	chr16	74752063	-2.13	0.7678	0.00741	0.85	FA2H	83.78
cg19295251	chr4	186427685	-1.728	0.6229	0.00741	0.85	PDLIM3	88.85
cg09903556	chr19	56016220	-6.289	2.267	0.00742	0.85	SSC5D	52.8
cg20918393	chr20	19867136	4.643	1.674	0.00742	0.85		30.27
cg24539562	chr17	43337965	-2.505	0.903	0.00742	0.85	MAP3K14-AS1	84.84
cg23177573	chr2	52728920	-6.87	2.476	0.00742	0.85		52.88
cg09461530	chr19	4569049	-2.417	0.8713	0.00742	0.85		41.86
cg09286444	chr8	27880317	-4.369	1.575	0.00742	0.85	C8orf80	63.71
cg04161776	chr6	38314787	-2.601	0.9378	0.00743	0.85	BTBD9	83.04
cg01059738	chr3	162003213	-7.928	2.858	0.00743	0.85		32.4
cg12208782	chr2	84541650	-4.618	1.665	0.00743	0.85		67.43
cg16522932	chr21	46115627	-3.926	1.415	0.00743	0.85	KRTAP10-12	65.55
cg19334452	chr19	3006438	-2.746	0.9901	0.00743	0.85	TLE2	48.31
cg20844383	chr4	81951487	-2.149	0.7749	0.00743	0.85	BMP3	6.9
cg18153235	chr16	66558063	-1.672	0.6026	0.00743	0.85	TK2	89.86
cg04540300	chr20	22284641	-4.168	1.503	0.00743	0.85		30.66
cg05684859	chr2	21618087	-2.729	0.9841	0.00743	0.85		31.65
cg04688815	chrX	18908285	-3.489	1.258	0.00744	0.85	LOC100132163	72.97
cg24201941	chr10	99697034	-3.384	1.22	0.00744	0.85	CRTAC1	28.64
cg04545942	chr13	72253329	-2.084	0.7516	0.00744	0.85	DACH1	90.53
cg22253653	chr11	44320829	-1.43	0.5156	0.00744	0.85	ALX4	91.55
cg13611278	chr1	67875175	-1.584	0.5711	0.00744	0.85	SERBP1	90.9
cg03272928	chr4	3357186	-2.881	1.039	0.00745	0.85	RGS12	76.44
cg10090836	chr8	67337729	-3.862	1.393	0.00745	0.85		73.78
cg15457997	chr7	132423158	-2.126	0.7667	0.00745	0.85		14.71
cg25176537	chr5	156390215	-3.286	1.185	0.00745	0.85	TIMD4	67.64
cg04328762	chr22	19706186	-0.9892	0.3568	0.00745	0.85	SEPT5	3.64
cg11998616	chr10	26054625	-4.338	1.565	0.00745	0.85		74.43
cg15091179	chr7	55240887	-2.232	0.8049	0.00745	0.85	EGFR	88.52
cg14053556	chrX	100873362	-5.923	2.136	0.00745	0.85	ARMCX6	65.7
cg20068400	chr11	28778264	-4.676	1.686	0.00745	0.85		39.71
cg07748253	chr5	14306269	-2.178	0.7854	0.00745	0.85	TRIO	83.24
cg14577628	chr22	23213310	-3.488	1.258	0.00746	0.85		29.88
cg15260978	chr1	1685832	-2.208	0.7964	0.00746	0.85	NADK	79.29
cg06679319	chr15	41806867	3.73	1.346	0.00746	0.85	LTK	93.42
cg19137886	chr5	145266941	-3.393	1.224	0.00746	0.85		86.03
cg13569146	chr6	26330589	-3.292	1.188	0.00746	0.85		17.22
cg05780035	chr19	2790655	-1.089	0.3928	0.00746	0.85	THOP1	93.42
cg24374467	chrX	84364409	2.873	1.036	0.00746	0.85	SATL1	12.39
cg24489983	chr8	25904914	-4.469	1.612	0.00746	0.85		40.92
cg20981856	chr3	17787350	11.16	4.026	0.00747	0.85		54.09
cg22405774	chr2	315462	-4.52	1.63	0.00747	0.85		48.88
cg18925901	chr15	94941635	-1.545	0.5575	0.00747	0.85	MCTP2	90.02
cg04616363	chr14	101449167	-3.436	1.239	0.00747	0.85	SNORD114-22	25.47
cg19723218	chr14	36353534	-5.388	1.944	0.00747	0.85		61.43
cg20571701	chr10	72512090	-3.517	1.269	0.00747	0.85	ADAMTS14	85.69
cg25416475	chr10	7618812	-2.887	1.041	0.00747	0.85	ITIH5	64.16
cg22246918	chr13	51094655	-1.623	0.5856	0.00748	0.85		91
cg15161251	chr19	1305252	-2.174	0.7846	0.00748	0.85		85.15
cg06224905	chr7	50659655	-2.671	0.9638	0.00748	0.85	GRB10	52.23
cg06878111	chr10	9999498	-7.193	2.596	0.00748	0.85		72.51
cg20638896	chr8	2004621	-8.443	3.047	0.00748	0.85	MYOM2	69.22
cg07607890	chr5	74145773	-1.161	0.4189	0.00748	0.85	FAM169A	92.14
cg00158789	chr17	59534683	-5.183	1.87	0.00749	0.85	TBX4	36.88
cg13314167	chr9	114557553	-7.614	2.748	0.00749	0.85		37.4
cg19825353	chr5	152931879	-2.458	0.8871	0.00749	0.85	GRIA1	85.37
cg06082439	chr1	1861922	-3.627	1.309	0.00749	0.85		65.57
cg11737030	chr6	30071295	-2.393	0.8635	0.00749	0.85	TRIM31	5.92
cg02122485	chr1	227365827	-0.9081	0.3277	0.00749	0.85	CDC42BPA	92.89
cg26434376	chr1	109849545	-1.237	0.4464	0.00749	0.85	MYBPHL	92.17
cg07337250	chr17	9602953	-2.47	0.8916	0.00749	0.85	USP43	54.27
cg09663193	chr17	7486821	-2.467	0.8905	0.00749	0.85	MPDU1	20.8
cg26101366	chr17	46805563	-5.387	1.944	0.00749	0.85	HOXB13	39.93
cg11943058	chr21	44253516	-2.523	0.9106	0.0075	0.85		16.9
cg00496462	chr7	93577610	-2.003	0.7231	0.0075	0.85		18.59
cg05230176	chr6	52694054	-2.905	1.049	0.0075	0.85		76.17
cg11814024	chr22	19187978	-4.691	1.693	0.0075	0.85	CLTCL1	70.74
cg02687697	chr12	112120997	-2.503	0.9036	0.0075	0.85	BRAP	65.1
cg27236007	chr2	33755653	-1.833	0.6617	0.0075	0.85	RASGRP3	91.33
cg06925702	chr8	119235875	-5.753	2.077	0.0075	0.85	SAMD12	65.85
cg09065714	chr2	27531535	-5.107	1.844	0.0075	0.85	UCN	46.3
cg05004881	chr7	65686483	-2.722	0.9824	0.0075	0.85	TPST1	68.83
cg06583577	chr5	115897444	-2.431	0.8775	0.0075	0.85	SEMA6A	84.87
cg04231870	chr11	65618874	-2.656	0.9587	0.0075	0.85	SNX32	45.15
cg20110832	chr8	810816	-4.161	1.502	0.0075	0.85		61.9
cg05283685	chr11	92001577	-3.408	1.23	0.00751	0.85		34.54
cg25880344	chr7	11676034	-4.119	1.487	0.00751	0.85	THSD7A	85.76
cg17018266	chr18	19839578	-2.819	1.018	0.00751	0.85		83.56
cg19554411	chr15	74790290	-1.849	0.6677	0.00751	0.85		89.63
cg26043567	chr17	47007623	-1.919	0.6927	0.00751	0.85	SNF8	85.81
cg03705727	chr3	170886594	-2.191	0.7911	0.00751	0.85	TNIK	81.56
cg10179694	chr3	188164137	-1.319	0.4761	0.00752	0.85	LPP	90.95
cg16618809	chr20	42828994	2.811	1.015	0.00752	0.85	OSER1	92.32
cg14824549	chr12	58146835	-3.11	1.123	0.00752	0.85	CDK4	54.14
cg09900832	chr10	133852844	-4.309	1.556	0.00752	0.85		68.92
cg06335008	chr2	99552109	-1.365	0.4928	0.00752	0.85	C2orf55	7.31
cg04976320	chr15	80908219	-4.543	1.641	0.00752	0.85		69.26
cg11220654	chr15	59279345	-5.314	1.919	0.00752	0.85	RNF111	43.36
cg00457867	chr3	24561589	-3.336	1.204	0.00752	0.85		54.11
cg08414882	chr16	81256323	-2.788	1.007	0.00752	0.85		22.81
cg14681882	chrX	53461688	-4.803	1.734	0.00752	0.85	HSD17B10	48.67
cg18054674	chr5	140753542	-8.09	2.921	0.00752	0.85	PCDHGA4	47.63
cg10131075	chr3	61237865	-2.839	1.025	0.00753	0.85	FHIT	25.86
cg06080874	chr18	46501625	-6.786	2.451	0.00753	0.85		33.02
cg01055539	chr6	106649959	-2.558	0.9237	0.00753	0.85	ATG5	82.35
cg20704963	chr2	242843504	-3.84	1.387	0.00753	0.85		36.49
cg20399342	chr7	115902446	-2.785	1.006	0.00753	0.85		66.47
cg20653654	chr4	26932723	-1.213	0.438	0.00753	0.85	STIM2	91.54
cg11067405	chr14	97080984	-3.262	1.178	0.00753	0.85		26.69
cg00302494	chr2	237080354	-4.148	1.498	0.00753	0.85		23.78
cg27295701	chr8	13554544	-6.585	2.379	0.00754	0.85		41.13
cg03522067	chr2	239205353	-5.892	2.128	0.00754	0.85		46.07
cg14054778	chr12	130999115	-5.367	1.939	0.00754	0.85	RIMBP2	28.75
cg00830444	chr16	1455735	-1.553	0.561	0.00754	0.85	UNKL	91.41
cg08650179	chr5	139990030	2.099	0.7583	0.00754	0.85		88.42
cg01983105	chr4	103421224	-2.375	0.858	0.00754	0.85	NFKB1	82.36
cg08370080	chr19	21687792	-2.686	0.9705	0.00754	0.85	ZNF429	65.81
cg06940925	chr17	33591136	-3.636	1.314	0.00755	0.85	SLFN5	83.44
cg06723997	chr2	3653633	-3.354	1.212	0.00755	0.85	COLEC11	53.12
cg25734035	chr6	31915125	-4.582	1.655	0.00755	0.85	CFB	75.18
cg16879197	chr4	5970525	-6.182	2.234	0.00755	0.85	C4orf50	62.25
cg07193023	chr3	81888926	-4.037	1.459	0.00755	0.85		64.72
cg22732566	chr16	22082857	-3.365	1.216	0.00755	0.85	C16orf52	40.75
cg15061330	chr10	115580593	-3.778	1.365	0.00755	0.85		68.61
cg02928123	chr16	85876389	-4.758	1.719	0.00755	0.85		45.5
cg05141656	chr1	224401026	-5.957	2.152	0.00755	0.85	LOC101927143	44.2
cg08634981	chr19	5753221	-3.888	1.405	0.00755	0.85	CATSPERD	55.57
cg16531955	chr12	69965254	-4.316	1.559	0.00755	0.85	FRS2	69.77
cg22009062	chr12	9020482	-6.509	2.352	0.00755	0.85	A2ML1	84.08
cg22476027	chr6	108492642	2.19	0.7912	0.00756	0.85	NR2E1	73.53
cg12840336	chr8	11422730	-3.733	1.349	0.00756	0.85		39.08
cg23915197	chr11	121768355	-6.18	2.233	0.00756	0.85		74.59
cg13315838	chr21	33029689	-2.212	0.7993	0.00756	0.85		86.75
cg06102602	chr12	96895446	-2.288	0.8266	0.00756	0.85		84.49
cg08431823	chr11	90582553	-3.417	1.235	0.00756	0.85	DISC1FP1	83.96
cg26463800	chr17	72300792	-4.111	1.486	0.00756	0.85	DNAI2	61.77
cg11722936	chr1	228468349	-5.211	1.883	0.00756	0.85	OBSCN	78.34
cg01108476	chr6	35109383	-3.154	1.14	0.00756	0.85	TCP11	58.2
cg18516630	chr2	80999567	-3.768	1.362	0.00756	0.85		29.96
cg26967115	chr4	40543827	-2.59	0.936	0.00756	0.85	RBM47	86
cg27632471	chr20	259123	-2.176	0.7864	0.00756	0.85	C20orf96	85.48
cg17654257	chr1	13930520	-3.927	1.419	0.00756	0.85	PDPN	37.37
cg04375784	chr6	133137810	-2.456	0.8876	0.00756	0.85	RPS12	87.06
cg23873406	chr7	1957026	-3.036	1.097	0.00757	0.85	MAD1L1	54.72
cg15529239	chr6	4650030	-1.771	0.64	0.00757	0.85		87.57
cg15251408	chr22	39236408	-4.164	1.505	0.00757	0.85	NPTXR	43.06
cg00962459	chr2	68871642	-4.265	1.541	0.00757	0.85	PROKR1	55.94
cg14120058	chr1	207206370	-2.726	0.9851	0.00757	0.85	C1orf116	33.96
cg21337826	chr4	41363705	-4.611	1.667	0.00757	0.85	LIMCH1	38.13
cg03082275	chr1	202705510	-1.737	0.6276	0.00757	0.85	KDM5B	86.65
cg00556132	chr3	11684351	3.643	1.317	0.00757	0.85	VGLL4	56.29
cg19168490	chr15	27786349	-3.35	1.211	0.00757	0.85		43.25
cg22871227	chr5	173987519	-4.338	1.568	0.00757	0.85		43.94
cg04258392	chr14	96419900	-5.342	1.931	0.00757	0.85		58.26
cg13515095	chr10	70482115	-4.108	1.485	0.00758	0.85	CCAR1	76.44
cg20335953	chr18	51749158	-5.684	2.055	0.00758	0.85	SNORA37	40.68
cg07317842	chr21	47367915	-5.226	1.889	0.00758	0.85		44.71
cg24503109	chr1	1897585	-3.343	1.209	0.00758	0.85	KIAA1751	54.96
cg17304852	chr10	35836534	-3.716	1.343	0.00758	0.85	CCNY	77.56
cg15646778	chr6	33376062	-2.599	0.9394	0.00758	0.85	KIFC1	78.38
cg19263868	chr10	118652838	-2.89	1.045	0.00759	0.85	KIAA1598	84.4
cg14823538	chr8	144572149	-2.423	0.876	0.00759	0.85	ZC3H3	42.29
cg12502577	chr12	57615581	-2.343	0.8472	0.00759	0.85	NXPH4	79.84
cg10454766	chr11	109293945	10.11	3.654	0.00759	0.85	C11orf87	30.37
cg24326574	chrX	153713930	-3.371	1.219	0.00759	0.85	UBL4A	81.98
cg08044269	chr1	217113456	-2.862	1.035	0.00759	0.85	ESRRG	15.71
cg24954237	chr4	94079812	-8.5	3.073	0.00759	0.85	GRID2	62.53
cg19504736	chr4	185278989	-1.735	0.6274	0.00759	0.85		90.3
cg07569194	chr1	110200960	-1.888	0.6827	0.00759	0.85	GSTM4	87.38
cg04400455	chr16	66295788	-1.343	0.4855	0.00759	0.85		89.57
cg18655438	chr5	1077845	-6.6	2.387	0.00759	0.85	SLC12A7	79.22
cg02575092	chr17	77100187	-2.331	0.8428	0.00759	0.85	HRNBP3	17.91
cg27231850	chr2	207956157	-2.243	0.8109	0.00759	0.85	KLF7	78.72
cg09546755	chr7	132424008	-8.002	2.893	0.00759	0.85		59.06
cg06928680	chr8	72865825	10.11	3.657	0.0076	0.85	MSC-AS1	51.8
cg26035105	chr2	121105464	-4.057	1.467	0.0076	0.85	INHBB	21.03
cg06223290	chr22	47686520	-6.016	2.175	0.0076	0.85		56.25
cg07706920	chr16	48929339	-1.523	0.5508	0.0076	0.85		6.65
cg04478606	chr22	49080640	-3.174	1.148	0.0076	0.85	FAM19A5	86.44
cg17526311	chr7	139336417	-1.144	0.4136	0.0076	0.85	HIPK2	92.02
cg04273417	chr14	102477003	-0.6825	0.2468	0.0076	0.85	DYNC1H1	94.98
cg05431218	chr16	86099928	-2.828	1.023	0.0076	0.85		48.63
cg06102678	chr8	81491328	-4.461	1.613	0.0076	0.85		29.55
cg07850488	chr20	45180444	-2.886	1.044	0.0076	0.85	C20orf123	80.6
cg23039438	chr4	58053561	-3.55	1.284	0.00761	0.85	IGFBP7-AS1	60.08
cg04852348	chr6	170463167	-3.629	1.312	0.00761	0.85		52.7
cg01926646	chr7	11675931	-4.801	1.736	0.00761	0.85	THSD7A	85.55
cg09496407	chr16	81471852	-1.562	0.565	0.00761	0.85		90.75
cg01114915	chr15	57595397	-2.928	1.059	0.00761	0.85	LINC00926	60.05
cg26453555	chr6	8018726	-1.266	0.4579	0.00761	0.85	EEF1E1-BLOC1S5	92.35
cg17603132	chr11	8190152	-5.001	1.809	0.00761	0.85	RIC3	22.95
cg20496270	chr6	158653940	-0.7494	0.2711	0.00761	0.85		4.57
cg17339923	chr7	614942	-4.339	1.569	0.00761	0.85	PRKAR1B	90.41
cg22431753	chr1	232415965	-4.53	1.639	0.00761	0.85		69.47
cg21871803	chr7	128905727	-2.776	1.004	0.00761	0.85	AHCYL2	64.03
cg19281310	chr3	159847369	-4.106	1.485	0.00762	0.85	IL12A-AS1	39.86
cg27299588	chr19	5286082	-2.208	0.7985	0.00762	0.85	PTPRS	32.44
cg10348376	chr22	30117734	-3.726	1.348	0.00762	0.85	CABP7	71.66
cg01289953	chr8	20296706	-5.268	1.905	0.00762	0.85		42.99
cg00030047	chr1	6268790	-4.552	1.646	0.00762	0.85	RNF207	71.7
cg13763345	chr14	91022295	5.973	2.161	0.00762	0.85	TTC7B	78.96
cg16639195	chr7	1580233	-1.405	0.5083	0.00762	0.85	MAFK	91.04
cg27073086	chr2	3472715	-1.739	0.6291	0.00762	0.85	TTC15	89.9
cg24634916	chr1	101855309	-4.525	1.637	0.00762	0.85		79.17
cg10030648	chr17	11322852	-4.328	1.566	0.00762	0.85	SHISA6	30.27
cg18505573	chr8	54472469	-4.379	1.584	0.00763	0.85		74.53
cg19810433	chr1	120343387	-1.647	0.596	0.00763	0.85	REG4	87.84
cg18223522	chr1	200182032	-3.878	1.403	0.00763	0.85	FAM58B	82.01
cg11017452	chr2	145421067	-5.504	1.991	0.00763	0.85		58.53
cg17287683	chr16	69705904	-2.617	0.947	0.00763	0.85	NFAT5	78.12
cg21500005	chr5	135587300	-5.464	1.977	0.00763	0.85	TRPC7	74.84
cg12578199	chr11	134635373	-5.234	1.894	0.00763	0.85		75.75
cg06460832	chr4	129376003	-3.519	1.273	0.00763	0.85	LOC100507487	76.25
cg00925831	chr9	113340796	-3.869	1.4	0.00763	0.85	SVEP1	25
cg25449484	chr5	92929372	-7.496	2.712	0.00763	0.85	NR2F1	64.29
cg26898166	chr2	73143799	-2.85	1.031	0.00763	0.85	EMX1	18.5
cg01743819	chr1	177134171	-6.934	2.509	0.00763	0.85	ASTN1	21.59
cg20038187	chr10	133584057	-4.037	1.461	0.00763	0.85		39.9
cg21037784	chr14	101351511	-5.621	2.034	0.00763	0.85	RTL1	44.86
cg06196373	chr5	149406321	-1.74	0.6295	0.00764	0.85	HMGXB3	86.57
cg00999152	chr2	72369887	-2.202	0.7969	0.00764	0.85	CYP26B1	76.31
cg11019064	chr14	71866033	-2.201	0.7966	0.00764	0.85		79.98
cg04694430	chr1	10057199	-4.094	1.482	0.00764	0.85	RBP7	3.14
cg03561131	chr18	11750328	-4.033	1.46	0.00764	0.85	GNAL	44.02
cg14932277	chr5	149637968	-2.63	0.9518	0.00764	0.85	CAMK2A	84.58
cg05070710	chr1	177146804	-6.536	2.365	0.00764	0.85	BRINP2	35.6
cg15811883	chr5	112769885	-4.201	1.52	0.00764	0.85	TSSK1B	62.44
cg06531778	chr6	84152487	-4.823	1.745	0.00764	0.85		50.06
cg22613968	chr1	23953556	-3.351	1.213	0.00764	0.85	MDS2	41.11
cg03964378	chr20	55130602	-1.107	0.4005	0.00764	0.85		92.98
cg07365658	chr17	69760641	-6.855	2.481	0.00764	0.85		62.88
cg14946911	chr20	56772325	-4.282	1.55	0.00765	0.85		48.3
cg10801719	chr3	183245249	-4.774	1.728	0.00765	0.85	KLHL6	49.8
cg00454549	chr8	11472979	-4.637	1.678	0.00765	0.85		71.41
cg17679427	chr10	35480749	-3.109	1.125	0.00765	0.85	CREM	77.03
cg26731008	chr10	124671697	-3.063	1.109	0.00765	0.85	FAM24A	25.74
cg11896894	chr7	144143458	-3.587	1.298	0.00765	0.85		66.32
cg03292792	chr19	30705744	-4.705	1.703	0.00765	0.85		46.11
cg03715504	chr3	104876776	-4.594	1.663	0.00765	0.85		51.41
cg17158941	chr7	1073255	-1.265	0.4579	0.00765	0.85	C7orf50	92
cg01671642	chr15	50838805	-4.388	1.588	0.00765	0.85	USP50	61.1
cg12352284	chr8	97744293	-3.734	1.351	0.00765	0.85	CPQ	57.5
cg10502303	chr2	16847831	-1.964	0.7109	0.00765	0.85	FAM49A	14.38
cg03243362	chr1	32741543	-3.365	1.218	0.00765	0.85	LCK	38.08
cg10117762	chr4	71166039	-3.23	1.169	0.00766	0.85		78.77
cg11797656	chr7	753808	-1.443	0.5222	0.00766	0.85	PRKAR1B	88.03
cg14254686	chr9	124547690	-1.687	0.6107	0.00766	0.85	DAB2IP	89.89
cg01620942	chr15	72109874	-3.513	1.272	0.00766	0.85	NR2E3	79.12
cg00675618	chr3	179996749	-6.136	2.221	0.00766	0.85		40.35
cg15116775	chr20	50127943	-3.844	1.391	0.00766	0.85	NFATC2	38.64
cg24157363	chr3	171866422	-3.377	1.222	0.00766	0.85	FNDC3B	68.05
cg11160791	chr12	328355	-3.658	1.324	0.00766	0.85		73.09
cg08559364	chr3	11634536	-2.555	0.9249	0.00766	0.85	VGLL4	74.29
cg02016273	chr20	35890273	-2.74	0.9918	0.00766	0.85		44.44
cg21844995	chr22	34501405	-6.235	2.257	0.00766	0.85		80.12
cg12570200	chr9	138313347	-4.14	1.499	0.00766	0.85		52.69
cg03935579	chr3	105251431	-4.867	1.762	0.00766	0.85	ALCAM	79.3
cg26589448	chr7	645309	-2.534	0.9172	0.00766	0.85	PRKAR1B	91.31
cg03870534	chr4	187867465	-7.735	2.8	0.00767	0.85		61.39
cg07015511	chr17	76497868	-4.799	1.737	0.00767	0.85	DNAH17	72.6
cg00426762	chr14	58350700	-3.913	1.417	0.00767	0.85		15.15
cg24878631	chr18	3703288	-3.082	1.116	0.00767	0.85	DLGAP1	23.01
cg21905818	chrX	49126164	-2.901	1.05	0.00767	0.85	PPP1R3F	16.71
cg05859796	chr1	234408307	-5.776	2.091	0.00767	0.85	SLC35F3	47.58
cg00765114	chr6	36107652	-1.476	0.5344	0.00767	0.85	MAPK13	89.97
cg00784654	chr1	1502751	-2.543	0.9206	0.00767	0.85	SSU72	85.23
cg18049414	chr11	92850491	-2.067	0.7485	0.00767	0.85		86.03
cg15706936	chr2	237079766	-4.057	1.469	0.00767	0.85		21.75
cg02980235	chr16	72258237	-4.34	1.572	0.00768	0.85		49.17
cg22568540	chr19	58864846	-2.393	0.8664	0.00768	0.85	NCRNA00181	36.15
cg26925025	chr8	86291400	-3.702	1.341	0.00768	0.85	CA1	58.09
cg05027792	chr18	66329671	-6.004	2.174	0.00768	0.85		73.47
cg20937204	chr15	92875587	-4.515	1.635	0.00768	0.85		45
cg00472304	chr8	74041675	-2.054	0.7437	0.00768	0.85		85.85
cg15174393	chr12	125259081	-4.291	1.554	0.00768	0.85		62.26
cg11481047	chr8	103937063	-1.838	0.6656	0.00768	0.85	AZIN1-AS1	89.28
cg04582871	chr11	63827695	-5.689	2.06	0.00768	0.85	MACROD1	64.23
cg25199575	chr5	109766796	-2.498	0.9045	0.00769	0.85	TMEM232	88.2
cg07414207	chr11	107879177	-2.186	0.7917	0.00769	0.85	CUL5	86.07
cg04671559	chr2	135161487	-1.772	0.6419	0.00769	0.85	MGAT5	85.32
cg09978906	chr14	74345331	-2.197	0.7956	0.00769	0.85	PTGR2	85.15
cg00606600	chr6	45544605	-4.505	1.632	0.00769	0.85		75.21
cg02064692	chr20	42101526	-2.058	0.7455	0.00769	0.85		89.88
cg09025432	chr7	153083911	-5.096	1.846	0.00769	0.85		39.11
cg18342368	chr22	43123664	-2.841	1.029	0.00769	0.85		78.14
cg13501632	chr5	61843962	-1.618	0.586	0.00769	0.85	IPO11	90.56
cg14492766	chr12	122129197	-2.797	1.013	0.00769	0.85		27.79
cg21616047	chr2	224467359	-1.515	0.5487	0.00769	0.85	SCG2	7.72
cg22230648	chr16	52528969	-5.036	1.824	0.00769	0.85	TOX3	46.77
cg07793033	chr16	85256423	-3.723	1.349	0.0077	0.85		34.17
cg05118764	chr3	183993721	-2.754	0.9974	0.0077	0.85	ECE2	11.11
cg03600708	chr4	86020710	2.732	0.9898	0.0077	0.85		83.41
cg01939675	chr14	81397591	-2.65	0.96	0.0077	0.85	CEP128	69.84
cg11604536	chr12	12622591	-3.247	1.176	0.0077	0.85		24.06
cg02446672	chr4	39408371	-5.038	1.825	0.0077	0.85	KLB	59.1
cg07595355	chr15	62524808	-4.535	1.643	0.0077	0.85		84.21
cg09055822	chr8	142180375	-3.898	1.412	0.0077	0.85	DENND3	57.78
cg13007210	chr1	18807272	-3.047	1.104	0.0077	0.85	KLHDC7A	16.47
cg02317832	chr2	237172964	-2.349	0.851	0.0077	0.85	ASB18	22.9
cg04098650	chrX	110284375	-3.76	1.362	0.0077	0.85	PAK3	44.77
cg19285797	chr10	129379217	-4.238	1.535	0.0077	0.85		39.52
cg24664957	chr12	123381003	-3.004	1.088	0.0077	0.85	VPS37B	40.59
cg03263573	chr15	74182613	-4.498	1.63	0.0077	0.85		31.31
cg05052687	chr22	28820614	-2.987	1.082	0.0077	0.85	TTC28	51.16
cg13919908	chr11	33394273	-3.441	1.247	0.00771	0.85		54.53
cg23436576	chr8	11204132	-5.521	2	0.00771	0.85	TDH	22.42
cg10566048	chr12	40500111	-3.5	1.268	0.00771	0.85	SLC2A13	31.94
cg06255132	chr12	113426510	-3.183	1.153	0.00771	0.85	OAS2	60.33
cg20393918	chr2	38039500	-2.077	0.7524	0.00771	0.85		85.13
cg12555810	chr12	119187794	-6.259	2.268	0.00771	0.85		24.42
cg04799270	chr7	158378215	-5.153	1.867	0.00771	0.85	PTPRN2	53.07
cg23195200	chr12	125815880	-3.378	1.224	0.00771	0.85	TMEM132B	24.17
cg21809155	chr1	209304435	-5.158	1.869	0.00772	0.85		54.04
cg08248084	chrX	153554252	-4.427	1.604	0.00772	0.85	TKTL1	46.95
cg14333565	chr19	5824065	-3.153	1.143	0.00772	0.85	NRTN	41.58
cg04994773	chr1	109656777	-5.565	2.017	0.00772	0.85	KIAA1324	5.39
cg10941174	chr7	146842348	-3.099	1.123	0.00772	0.85	CNTNAP2	27.55
cg04814637	chr14	75985264	-3.77	1.366	0.00772	0.85		67.7
cg05944881	chr11	124622317	-2.002	0.7254	0.00772	0.85	VSIG2	83.04
cg27294008	chr3	52748359	-1.728	0.6264	0.00773	0.85	NEK4	90.94
cg22333471	chr19	36480971	-2.667	0.9665	0.00773	0.85		48.9
cg21644387	chr2	663024	-3.738	1.355	0.00773	0.85		60.65
cg11118624	chrX	134569099	-5.089	1.844	0.00773	0.85		46.68
cg24394336	chr1	17962705	-3.744	1.357	0.00773	0.85	ARHGEF10L	58.69
cg14294644	chr18	44261660	-5.048	1.83	0.00773	0.85	ST8SIA5	61.19
cg17630301	chr17	28576816	-1.432	0.5192	0.00773	0.85	BLMH	88.7
cg08622770	chr3	70257330	-4.367	1.583	0.00773	0.85		28.78
cg08057136	chr2	207506975	7.112	2.578	0.00774	0.85	LOC200726	18.06
cg00787833	chr2	205125232	-1.667	0.6041	0.00774	0.85		88.37
cg03254601	chr9	94124496	-2.693	0.976	0.00774	0.85	AUH	44.44
cg00624710	chr4	8124699	-4.165	1.51	0.00774	0.85	ABLIM2	50.12
cg23898204	chr2	734927	-6.201	2.248	0.00774	0.85		85.37
cg21183461	chr15	45427297	-6.733	2.441	0.00774	0.85	DUOX1	55.08
cg01996208	chr2	121145181	-3.594	1.303	0.00774	0.85		41.02
cg04624740	chr1	3302199	-4.158	1.507	0.00774	0.85	PRDM16	38.61
cg01025836	chr20	37230326	-4.9	1.776	0.00774	0.85	C20orf95	24.51
cg20737812	chr15	86336631	-1.75	0.6345	0.00775	0.85	KLHL25	90.07
cg07486785	chr7	12150927	-4.471	1.621	0.00775	0.85		49.75
cg19892957	chr2	120232893	-1.129	0.4093	0.00775	0.85	SCTR	92.25
cg05218559	chr16	34731612	-8.357	3.03	0.00775	0.85		42.22
cg01910272	chr3	52489346	1.924	0.6976	0.00775	0.85	TNNC1	9.76
cg27160537	chr7	608384	-2.894	1.049	0.00775	0.85	PRKAR1B	60.63
cg16626318	chr3	37288164	-1.011	0.3665	0.00775	0.85	GOLGA4	92.29
cg22315447	chr22	42475020	-3.583	1.299	0.00775	0.85	FAM109B	54.32
cg10979891	chr14	70345898	-2.423	0.8783	0.00775	0.85	SMOC1	13.2
cg20804613	chr7	33771860	-2.175	0.7887	0.00775	0.85		80.51
cg01596284	chr17	34067733	-4.603	1.669	0.00775	0.85	RASL10B	47.09
cg12032103	chr18	67610411	-4.833	1.753	0.00775	0.85	CD226	84.24
cg01101020	chr12	132562425	-1.876	0.6804	0.00775	0.85	EP400	85.1
cg05082609	chr11	105692831	-3.514	1.274	0.00776	0.85	GRIA4	83.57
cg15639469	chr5	79596224	-2.912	1.056	0.00776	0.85	LOC644936	56.55
cg14417329	chr17	80186273	-4.216	1.529	0.00776	0.85	SLC16A3	60.67
cg26644378	chr18	56629767	1.948	0.7065	0.00776	0.85	ZNF532	93.47
cg21326251	chr6	128199727	-1.081	0.3921	0.00776	0.85	THEMIS	92.79
cg26879131	chr20	3394555	-4.213	1.528	0.00776	0.85		41.55
cg24415346	chr22	50757573	-5.372	1.948	0.00776	0.85	DENND6B	60.06
cg01159543	chr21	37442141	11.33	4.11	0.00776	0.85	CBR1	27.75
cg10583172	chr20	20704199	-3.13	1.135	0.00777	0.85		68.09
cg11490822	chr4	187858112	-8.312	3.014	0.00777	0.85		35.18
cg16732475	chr4	2245035	-2.814	1.021	0.00777	0.85	HAUS3	17.93
cg25230675	chr18	52442106	-2.377	0.8621	0.00777	0.85		74.78
cg09636313	chr16	89070025	-4.159	1.508	0.00777	0.85		40.23
cg05987942	chr2	114426569	-2.555	0.9266	0.00777	0.85		20.98
cg12412604	chr14	23392474	-2.168	0.7864	0.00778	0.85	PRMT5-AS1	81.33
cg20331612	chr10	3282311	-0.9478	0.3438	0.00778	0.85		4.11
cg08487985	chr12	27167812	-3.414	1.238	0.00778	0.85	TM7SF3	20.58
cg00397976	chr9	34989295	-8.501	3.084	0.00778	0.85	DNAJB5-AS1	33.91
cg12982259	chr7	141463881	4.627	1.678	0.00778	0.85	TAS2R3	87.27
cg26809041	chr4	167096245	-2.802	1.016	0.00778	0.85		83.24
cg06005684	chr1	41902663	-2.587	0.9386	0.00778	0.85		39.75
cg18784113	chr3	24279519	-3.678	1.334	0.00778	0.85	THRB	50
cg03285093	chr2	628168	-6.417	2.328	0.00779	0.85		54.6
cg02729261	chr4	52713308	-0.7495	0.2719	0.00779	0.85	DCUN1D4	95.8
cg23007540	chr8	142179688	-3.188	1.156	0.00779	0.85	DENND3	48.52
cg17011964	chr13	107142673	-3.2	1.161	0.00779	0.85	EFNB2	50.44
cg07308881	chr2	178990712	-2.005	0.7274	0.00779	0.85	RBM45	23.2
cg12044973	chr21	32254497	-5.879	2.133	0.00779	0.85	KRTAP11-1	47.69
cg04441255	chr9	72472001	-6.005	2.179	0.00779	0.85	C9orf135	60.55
cg14237297	chr2	56212745	-3.074	1.115	0.00779	0.85	MIR217HG	76.12
cg13707358	chr6	30127389	-6.816	2.473	0.00779	0.85	TRIM10	66.64
cg06763538	chr10	103249386	-2.278	0.8266	0.00779	0.85	BTRC	86.39
cg09826001	chr17	42458274	-1.714	0.6221	0.0078	0.85	ITGA2B	87.65
cg11354202	chr12	39820969	-2.701	0.9801	0.0078	0.85	KIF21A	30.47
cg14119706	chr14	60180222	-2.998	1.088	0.0078	0.85	RTN1	24.45
cg00134415	chr22	38856689	-3.224	1.17	0.0078	0.85		52.77
cg08231445	chr16	69218024	-2.146	0.7788	0.0078	0.85		87.87
cg05495079	chr1	165853708	-2.627	0.9532	0.0078	0.85	UCK2	79.79
cg03112518	chr19	491572	-7.849	2.848	0.0078	0.85		44.3
cg03108827	chr4	3250295	-3.727	1.353	0.0078	0.85	C4orf44	68.35
cg12079115	chr2	241851444	-3.779	1.371	0.0078	0.85		50.52
cg24697925	chr19	1782411	-5.437	1.973	0.0078	0.85	ATP8B3	63.45
cg06728793	chr7	644702	-2.677	0.9714	0.00781	0.85	PRKAR1B	78.8
cg17416169	chr13	44838701	-2.333	0.8465	0.00781	0.85		90.56
cg11065271	chr6	159070607	-1.425	0.5173	0.00781	0.85	SYTL3	90.12
cg13897388	chr9	77282233	-7.116	2.583	0.00781	0.85	RORB	41.97
cg12910806	chr1	246728677	-2.758	1.001	0.00781	0.85	CNST	17.16
cg02257172	chr10	13380770	-1.479	0.5368	0.00781	0.85	SEPHS1	87.34
cg25883893	chr7	97858630	-2.276	0.8262	0.00781	0.85	TECPR1	89.7
cg16050608	chr12	30016391	-7.77	2.82	0.00781	0.85		68.78
cg23885677	chr9	91547635	-1.681	0.61	0.00781	0.85		18.36
cg05265562	chr2	46848274	-1.247	0.4525	0.00781	0.85	CRIPT	91.24
cg03126904	chr9	140018255	-3.882	1.409	0.00781	0.85		58.99
cg04508984	chr22	43536864	-3.554	1.29	0.00781	0.85	MCAT	78.86
cg06927634	chr21	31539955	-4.328	1.571	0.00781	0.85	CLDN17	26.75
cg05564841	chr2	127412692	-4.73	1.717	0.00782	0.85	GYPC	72.85
cg08154783	chr14	62302988	-2.002	0.7268	0.00782	0.85		88.54
cg13587253	chr10	101116763	-4.919	1.786	0.00782	0.85	CNNM1	38.33
cg19801705	chr5	180542156	-2.794	1.014	0.00782	0.85		9.61
cg21323039	chr1	31192950	-7.655	2.779	0.00782	0.85	MATN1	81.26
cg10482532	chr10	96946522	-1.745	0.6335	0.00782	0.85		89.68
cg16021678	chr13	55475951	-8.935	3.243	0.00782	0.85		43.95
cg20481104	chr6	167127053	-6.429	2.334	0.00782	0.85	RPS6KA2	73.16
cg13490244	chr10	67231801	10.78	3.915	0.00782	0.85		57.47
cg26767560	chr11	780570	-3.073	1.116	0.00782	0.85	LOC171391	59.79
cg23663774	chr4	111555440	2.915	1.058	0.00782	0.85	PITX2	67.19
cg09324628	chr8	140802270	-3.106	1.128	0.00783	0.85	TRAPPC9	84.26
cg04181756	chr18	69065767	-5.213	1.893	0.00783	0.85		30.77
cg03407594	chr11	1028379	-3.16	1.147	0.00783	0.85	MUC6	51.06
cg16488698	chr17	72732617	-2.947	1.07	0.00783	0.85	RAB37	21.36
cg27423010	chr8	145551381	-2.485	0.9022	0.00783	0.85	DGAT1	69.88
cg25773730	chr6	122279199	-1.355	0.4919	0.00783	0.85		90.65
cg14176966	chr12	2944286	-4.152	1.507	0.00783	0.85	NRIP2	25.32
cg25282221	chr8	61548923	-4.448	1.615	0.00783	0.85		50.91
cg07253384	chr6	166877002	-4.455	1.618	0.00783	0.85	RPS6KA2	47.07
cg08025156	chr5	170653408	-2.572	0.9338	0.00783	0.85	RANBP17	84.21
cg15428265	chr17	34195064	-1.38	0.5009	0.00784	0.85	HEATR9	87.77
cg21395519	chr3	122746985	-2.783	1.01	0.00784	0.85	SEMA5B	37.74
cg09676129	chr20	60540388	-3.059	1.111	0.00784	0.85		39.48
cg09123507	chr20	2668712	-6.641	2.411	0.00784	0.85		55.55
cg05027713	chr8	32637753	-3.667	1.332	0.00784	0.85		31.64
cg02588532	chr6	166922931	-7.351	2.669	0.00784	0.85	RPS6KA2	65.77
cg22159015	chr17	18854715	-3.659	1.329	0.00784	0.85	SLC5A10	46.21
cg24526760	chr5	171209445	-1.835	0.6664	0.00784	0.85		91.62
cg02115416	chr3	2940073	-4.657	1.691	0.00784	0.85	CNTN4	35.83
cg08403379	chr20	50224119	-2.642	0.9593	0.00784	0.85	ATP9A	84.98
cg09408110	chr2	239888865	-3.607	1.31	0.00784	0.85		46.1
cg01416148	chr4	4752211	-4.352	1.58	0.00785	0.85		54.07
cg00394616	chr3	167098609	-3.172	1.152	0.00785	0.85	ZBBX	82.24
cg09255005	chr17	1158276	-3.293	1.196	0.00785	0.85		35.79
cg19080490	chr15	42803860	-1.918	0.6967	0.00785	0.85	SNAP23	90.23
cg27654334	chrX	34351076	-8.93	3.243	0.00785	0.85		54.47
cg07086762	chr8	87007480	-4.688	1.702	0.00785	0.85		30.09
cg14340782	chr18	71294087	-3.851	1.399	0.00785	0.85		18.1
cg05340820	chr17	76262994	-2.814	1.022	0.00785	0.85	LOC100996291	73.97
cg23624206	chr10	59417572	-2.101	0.763	0.00785	0.85		14.62
cg19505458	chr10	24739091	-2.481	0.9011	0.00785	0.85	KIAA1217	85.01
cg03456220	chr7	128494696	-4.265	1.549	0.00785	0.85	FLNC	78.13
cg01707976	chr16	4991230	-2.862	1.039	0.00786	0.85		46.4
cg16359550	chr11	109292809	10.69	3.883	0.00786	0.85	C11orf87	40.34
cg09704630	chr19	55174433	-4.112	1.494	0.00786	0.85	LILRB4	39.72
cg20047468	chr19	47116961	-2.855	1.037	0.00786	0.85		83.17
cg02240363	chr18	55212594	-4.602	1.672	0.00786	0.85	FECH	42.98
cg27558485	chr3	195943149	-2.721	0.9885	0.00786	0.85	OSTalpha	67.39
cg09292354	chr10	134956328	-3.093	1.124	0.00786	0.85		40.35
cg15460047	chr17	42924794	-4.312	1.566	0.00787	0.85	HIGD1B	53.61
cg08055133	chr4	190905236	-5.059	1.838	0.00787	0.85	TUBB4Q	65.73
cg11590405	chr7	35577258	-0.9363	0.3401	0.00787	0.85		6
cg01814697	chr5	177556621	-3.97	1.442	0.00787	0.85	RMND5B	72.6
cg05463042	chr2	77974053	-6.012	2.184	0.00787	0.85	LOC101927967	35.59
cg16794471	chr2	153271840	-2.6	0.9446	0.00787	0.85	FMNL2	33.45
cg07844181	chr17	46673205	-2.996	1.088	0.00787	0.85	HOXB6	69.74
cg10310168	chr1	4376380	-3.444	1.251	0.00787	0.85		21.7
cg11794581	chr3	51988028	-4.77	1.733	0.00787	0.85	GPR62	46.54
cg15741930	chr20	44516350	-2.061	0.7489	0.00788	0.85	C20orf165	70.7
cg24717731	chr19	35797954	-2.19	0.7958	0.00788	0.85	MAG	36.03
cg07918726	chr8	145559963	-2.783	1.011	0.00788	0.85	SCRT1	11.16
cg19949011	chr5	86395594	-1.903	0.6917	0.00788	0.85		16.99
cg24976531	chr10	6180267	-3.221	1.17	0.00788	0.85		44.64
cg16156273	chr16	84026854	-3.843	1.397	0.00789	0.85	NECAB2	49.8
cg17054759	chr22	49844102	2.941	1.069	0.00789	0.85		15.12
cg16931969	chr4	113985495	-5.558	2.02	0.00789	0.85	ANK2	66.9
cg06899597	chr19	57745763	-3.95	1.436	0.00789	0.85	AURKC	81.69
cg10839475	chr12	113959012	-2.733	0.9932	0.00789	0.85		24.04
cg18775645	chr22	39567301	-1.495	0.5435	0.00789	0.85		11.87
cg22238006	chr20	2636959	-3.423	1.244	0.00789	0.85	SNORD56	68.31
cg24864887	chr15	76635638	-5.285	1.921	0.00789	0.85		28.09
cg25213055	chr6	680936	-3.744	1.361	0.00789	0.85	EXOC2	60.14
cg02789519	chr1	231301989	-7.239	2.631	0.00789	0.85	TRIM67	51.1
cg19395684	chr12	117147684	-4.703	1.709	0.00789	0.85		51.31
cg27526549	chr20	24929687	-3.036	1.104	0.0079	0.85	CST7	41.41
cg15307285	chr11	22648074	-1.852	0.6731	0.0079	0.85	FANCF	90.39
cg01198364	chr5	35946095	-3.107	1.129	0.0079	0.85		42.04
cg18078492	chr21	45138300	-1.827	0.6639	0.0079	0.85	PDXK	39.56
cg02150060	chr9	138531289	-6.14	2.232	0.0079	0.85	GLT6D1	43.47
cg25169833	chr14	87179265	-1.666	0.6056	0.0079	0.85		6.68
cg10132304	chr17	3880229	-3.4	1.236	0.0079	0.85		62.08
cg26366554	chr6	138610113	-3.728	1.355	0.0079	0.85	KIAA1244	38.49
cg23731272	chr15	67356838	5.585	2.03	0.0079	0.85	SMAD3	73.76
cg21469314	chr6	13582059	-1.837	0.6679	0.0079	0.85	SIRT5	86.18
cg12133103	chr8	75946479	-7.389	2.686	0.00791	0.85	CRISPLD1	83.16
cg02424802	chr1	184740522	-3.393	1.233	0.00791	0.85		56.2
cg10528457	chr1	2946931	-5.292	1.924	0.00791	0.85		81.81
cg02245706	chr1	982834	-5.036	1.831	0.00791	0.85	AGRN	65.37
cg01620911	chr8	785815	-3.434	1.248	0.00791	0.85		83.11
cg11469871	chr3	141589451	-2.697	0.9804	0.00791	0.85		67.61
cg06231962	chr20	44173510	-3.003	1.092	0.00791	0.85	SPINLW1	45.04
cg25239647	chr11	77012572	-3.305	1.202	0.00791	0.85		88.89
cg16597778	chr2	129335841	-3.901	1.418	0.00791	0.85		57.48
cg21627855	chr12	119938352	-7.652	2.782	0.00791	0.85	CCDC60	52.07
cg17873048	chr17	46697700	-6.264	2.277	0.00791	0.85		56.43
cg04349471	chr15	91453834	-0.9071	0.3298	0.00791	0.85	MAN2A2	93.5
cg25456425	chr8	143361158	-3.313	1.205	0.00792	0.85	TSNARE1	60.85
cg26977176	chr2	131730274	-5.057	1.839	0.00792	0.85	ARHGEF4	76.58
cg15139720	chr2	242800510	-3.109	1.13	0.00792	0.85	PDCD1	43.7
cg26063721	chr6	34499488	-7.193	2.615	0.00792	0.85	PACSIN1	60.85
cg14598670	chr4	30952584	-3.911	1.422	0.00792	0.85	PCDH7	31.77
cg14518555	chr14	37153891	-6.051	2.2	0.00792	0.85	SLC25A21	78.14
cg18458509	chr11	2920189	-3.93	1.429	0.00792	0.85	SLC22A18AS	60.41
cg13845570	chr15	51573586	-2.349	0.8543	0.00792	0.85	CYP19A1	80.31
cg03232390	chr7	109585055	-9.902	3.601	0.00792	0.85		58.25
cg19515751	chrX	50542855	-6.109	2.222	0.00792	0.85	SHROOM4	35.31
cg15767719	chr18	45276176	-3.038	1.105	0.00792	0.85		66.21
cg09272209	chr10	6313729	-4.009	1.458	0.00792	0.85		51.97
cg14885781	chr20	34750927	-3.349	1.218	0.00792	0.85	EPB41L1	71.69
cg26289295	chr8	120228093	-2.563	0.9322	0.00793	0.85	MAL2	88.28
cg08354227	chr13	73078698	-5.215	1.897	0.00793	0.85		41.55
cg02971213	chr8	21993588	-1.352	0.4918	0.00793	0.85		91.33
cg04164437	chr10	62126994	3.513	1.277	0.00793	0.85	ANK3	78.84
cg25986678	chr17	79132083	-2.937	1.068	0.00793	0.85	AATK	46.1
cg10955972	chr17	43976002	-5.329	1.938	0.00793	0.85	MAPT	68.95
cg13668646	chr6	46849146	-1.448	0.5265	0.00793	0.85	GPR116	92.28
cg26689934	chr1	10839502	-3.72	1.353	0.00793	0.85	CASZ1	80.44
cg09084733	chr12	67913397	-1.964	0.7144	0.00794	0.85	LOC100507175	87.79
cg00358609	chr19	55586676	-3.393	1.234	0.00794	0.85	EPS8L1	41.5
cg14540650	chr9	6683274	-4.346	1.581	0.00794	0.85		76.13
cg00434461	chr5	92905860	-4.929	1.793	0.00794	0.85	FLJ42709	77.22
cg08559711	chr6	20978738	-4.165	1.515	0.00794	0.85	CDKAL1	69.32
cg27096043	chr13	113425199	-3.729	1.356	0.00794	0.85	ATP11A	41.07
cg00262225	chr12	106586614	-2.541	0.9242	0.00794	0.85		80.18
cg16540259	chr10	75572220	-1.344	0.489	0.00794	0.85	NDST2	93.16
cg12779732	chr5	152610879	-4.676	1.701	0.00794	0.85		28.41
cg00628568	chr5	71749237	-3.134	1.14	0.00794	0.85	ZNF366	50.84
cg11095793	chr21	30868228	-1.726	0.6279	0.00794	0.85		92.67
cg25485859	chr5	28397402	-6.665	2.425	0.00795	0.85		70.44
cg12143439	chr5	140012660	-8.153	2.966	0.00795	0.85	CD14	16.98
cg04855369	chr1	3155418	-5.425	1.974	0.00795	0.85	PRDM16	75.45
cg06548292	chr18	74729145	-6.028	2.193	0.00795	0.85	MBP	51.22
cg03683165	chr5	88465149	-3.605	1.311	0.00795	0.85		88.38
cg03802817	chr2	497193	-4.786	1.741	0.00795	0.85		68.15
cg17677381	chr7	84752385	-3.913	1.424	0.00795	0.85	SEMA3D	85.51
cg13200970	chr19	374709	-2.998	1.091	0.00795	0.85	THEG	52.96
cg02804757	chrX	138285861	-7.889	2.87	0.00795	0.85	FGF13	23.97
cg05067584	chr5	31782144	-1.741	0.6333	0.00795	0.85		88.39
cg22724167	chr15	27784588	-3.848	1.4	0.00796	0.85		35.93
cg15591645	chr19	46147397	-1.958	0.7124	0.00796	0.85	EML2	33.35
cg19447221	chr10	23985722	-6.721	2.445	0.00796	0.85	KIAA1217	32.49
cg10558890	chr2	215601236	1.073	0.3905	0.00796	0.85	BARD1	93.62
cg24585676	chr14	46939278	-4.139	1.506	0.00796	0.85	LINC00871	19.48
cg20821028	chr9	138532149	-6.531	2.377	0.00796	0.85	GLT6D1	62.9
cg27537570	chr12	133179978	-3.852	1.402	0.00796	0.85		33.53
cg06175824	chr10	73605750	-0.8755	0.3186	0.00796	0.85	PSAP	93.66
cg11192878	chr10	104636745	-1.557	0.5666	0.00796	0.85	C10orf32-ASMT	92.01
cg09498077	chr15	89694216	-1.517	0.552	0.00796	0.85	ABHD2	91.13
cg19405090	chr6	25875838	3.703	1.348	0.00797	0.85	SLC17A3	81.36
cg12807790	chr8	142159992	-3.995	1.454	0.00797	0.85	DENND3	51.18
cg17381798	chr2	1761308	-6.08	2.212	0.00797	0.85		81.58
cg26575153	chr17	78976075	-4.234	1.541	0.00797	0.85		50.64
cg21670195	chr10	29669890	-2.925	1.064	0.00797	0.85		43.81
cg26670433	chr15	52851368	-1.499	0.5454	0.00797	0.85	ARPP19	89.69
cg06744844	chr22	36426688	-1.644	0.5982	0.00797	0.85		88.24
cg11884222	chr11	2936729	-4.449	1.619	0.00798	0.85	SLC22A18	76.03
cg11610948	chr6	149753127	-4.98	1.812	0.00798	0.85		39.45
cg22228495	chr17	48559361	-1.242	0.4521	0.00798	0.85	RSAD1	90.71
cg01018437	chr12	50345765	-2.079	0.7567	0.00798	0.85	AQP2	87.97
cg09779426	chr11	84893983	-1.626	0.5917	0.00798	0.85	DLG2	6.71
cg15904834	chr7	11676110	-4.871	1.773	0.00798	0.85	THSD7A	83.69
cg01374787	chr15	31524101	-4.999	1.82	0.00798	0.85	LOC283710	65.55
cg17188793	chr10	21806896	-5.25	1.911	0.00798	0.85	SKIDA1	53.83
cg23959712	chr2	27557695	-1.474	0.5367	0.00799	0.85	GTF3C2	93.05
cg25059899	chr18	60904328	-7.535	2.743	0.00799	0.85	BCL2	79.96
cg06113574	chr2	80314024	-5.066	1.844	0.00799	0.85	CTNNA2	38.97
cg04068564	chr20	57795246	-2.295	0.8356	0.00799	0.85	ZNF831	87.44
cg25310427	chr11	1292718	-2.978	1.084	0.00799	0.85		75.82
cg19044064	chr2	153782769	-3.445	1.254	0.00799	0.85		55.86
cg13847977	chr18	30253144	5.539	2.016	0.00799	0.85	KLHL14	28
cg07918562	chr5	172297505	-3.27	1.19	0.00799	0.85	ERGIC1	29.61
cg14678258	chr16	628754	-1.636	0.5958	0.00799	0.85	PIGQ	91.4
cg24361385	chr7	27164709	-3.28	1.194	0.00799	0.85	HOXA3	40.92
cg21324555	chr10	72648679	-7.949	2.894	0.00799	0.85	PCBD1	30.15
cg11945292	chr4	24981801	-3.697	1.346	0.00799	0.85	CCDC149	23.42
cg09479015	chr19	36347919	-3.865	1.407	0.00799	0.85	KIRREL2	15.16
cg24228306	chr2	172266678	-3.486	1.269	0.00799	0.85	METTL8	67.27
cg20503282	chr10	20293242	-3.15	1.147	0.008	0.85	PLXDC2	66.86
cg02418975	chr8	116359990	-7.172	2.611	0.008	0.85		56.76
cg20822540	chr1	9070127	-3.862	1.406	0.008	0.85	SLC2A7	59.1
cg26744408	chr6	25535763	-1.528	0.5563	0.008	0.85	LRRC16A	90.17
cg07229767	chr4	3372206	-6.124	2.23	0.008	0.85	RGS12	71.27
cg13584272	chr10	133251860	-2.96	1.078	0.008	0.85		10.58
cg14743124	chr15	52907438	-3.453	1.257	0.008	0.85	FAM214A	45.43
cg04846191	chr10	112285433	-3.092	1.126	0.008	0.85		68.99
cg02282774	chr5	50264516	-4.777	1.74	0.00801	0.85		17.46
cg25055477	chr6	34360916	-2.77	1.009	0.00801	0.85	NUDT3	44.44
cg16620964	chr20	581408	-0.7023	0.2558	0.00801	0.85		94.61
cg08753287	chr21	46415404	-4.299	1.566	0.00801	0.85	LINC00163	60.91
cg18624032	chr8	8181365	-1.212	0.4415	0.00801	0.85	SGK223	91.07
cg01016793	chr15	64894722	-4.537	1.652	0.00801	0.85	ZNF609	74.45
cg05712451	chr9	16079550	-3.811	1.388	0.00801	0.85		55.36
cg08794204	chr1	118134015	-2.588	0.9427	0.00802	0.85		86.07
cg16978914	chr2	223158408	-4.574	1.666	0.00802	0.85	PAX3	28.12
cg02771624	chr10	123291278	-4.267	1.554	0.00802	0.85	FGFR2	86.56
cg26412374	chr11	63437874	-6.238	2.272	0.00802	0.85	ATL3	63.65
cg06735418	chr6	55911430	-4.6	1.675	0.00802	0.85		59.09
cg17844171	chr7	1878121	-3.157	1.15	0.00802	0.85	MAD1L1	74.2
cg13516624	chr10	33207414	-0.8537	0.3109	0.00802	0.85	ITGB1	94.73
cg27175910	chrX	110619839	-0.7338	0.2673	0.00802	0.85	DCX	4.18
cg08487558	chr22	30791859	-1.426	0.5194	0.00802	0.85	SEC14L2	89.7
cg04272105	chr1	21501716	-4.454	1.623	0.00802	0.85	EIF4G3	56.86
cg16092600	chr6	117001420	-2.7	0.9837	0.00802	0.85	KPNA5	13.4
cg15019694	chr6	26217890	-4.632	1.687	0.00803	0.85	HIST1H2BG	24.4
cg14289611	chr4	128392068	-4.225	1.539	0.00803	0.85		75.94
cg06198803	chr19	45371896	-3.963	1.444	0.00803	0.85	PVRL2	73.45
cg08632007	chr6	33549196	-1.039	0.3786	0.00803	0.85	BAK1	92.57
cg08456112	chr19	19184808	-1.102	0.4016	0.00803	0.85	SLC25A42	93.52
cg13079429	chr11	28781311	-5.961	2.172	0.00803	0.85		52.61
cg02499315	chr1	83386548	-2.082	0.7587	0.00803	0.85		88.96
cg21748003	chr7	33765080	-2.401	0.8749	0.00803	0.85		86.72
cg00040744	chr1	101841920	-3.795	1.383	0.00804	0.85	LINC01307	71.27
cg07713705	chr11	128712399	-1.339	0.4877	0.00804	0.85	KCNJ1	93.26
cg25373630	chr18	60984656	-4.452	1.622	0.00804	0.85	BCL2	56.98
cg20078006	chr11	128751307	-1.763	0.6425	0.00804	0.85		76.4
cg05746024	chr1	154540074	-4.805	1.751	0.00804	0.85	CHRNB2	38.85
cg01228290	chr11	91130448	-7.266	2.648	0.00804	0.85		41.27
cg25050397	chr13	113745841	-3.756	1.369	0.00804	0.85	MCF2L	51.1
cg17942603	chr6	168777868	-2.633	0.9597	0.00805	0.85		38.91
cg17833868	chr1	114867132	-3.993	1.455	0.00805	0.85		44.76
cg20741844	chr5	180670992	-2.744	1	0.00805	0.85	GNB2L1	3.67
cg17666401	chr7	2900549	-2.637	0.961	0.00805	0.85		82.38
cg01646331	chr1	238025469	-4.061	1.48	0.00805	0.85	LOC100130331	64.02
cg15176839	chr6	14035622	-3.549	1.293	0.00805	0.85		80.84
cg25327212	chr18	6370499	-4.55	1.658	0.00805	0.85	L3MBTL4	43.83
cg01017608	chr13	91627026	-1.845	0.6723	0.00805	0.85		9.03
cg01780092	chr15	83380063	3.094	1.128	0.00805	0.85	AP3B2	95.77
cg06634717	chr1	8442507	1.968	0.7173	0.00806	0.85	RERE	92.98
cg25569396	chr6	11382769	-2.32	0.8456	0.00806	0.85	NEDD9	85.31
cg11655017	chr2	11799963	-3.145	1.146	0.00806	0.85	NTSR2	38.93
cg01304841	chr19	47045636	-3.601	1.312	0.00806	0.85	PPP5D1	47.09
cg08559219	chr2	242179181	-1.498	0.546	0.00806	0.85	HDLBP	86.74
cg14075156	chr18	77294574	-2.452	0.8938	0.00806	0.85		28.3
cg01397968	chr3	111831279	-2.728	0.9943	0.00806	0.85	C3orf52	82.28
cg23952578	chr1	116371871	5.413	1.973	0.00806	0.85		82.7
cg23326313	chr6	28911759	-5.863	2.137	0.00806	0.85		20.09
cg04457069	chr10	130338570	-4.537	1.654	0.00807	0.85		75.49
cg12885897	chr3	195946195	-3.436	1.253	0.00807	0.85	SLC51A	43.68
cg11595048	chr20	30225325	-2.654	0.9673	0.00807	0.85	COX4I2	74.98
cg20510552	chr12	51180876	-2.402	0.8757	0.00807	0.85	ATF1	36.24
cg17443821	chr15	50839502	-2.748	1.002	0.00807	0.85	USP50	14.41
cg05763032	chr1	18973002	-4.374	1.594	0.00807	0.85	PAX7	11.52
cg04048131	chr13	107031945	-6.253	2.28	0.00807	0.85		60.69
cg05944343	chr10	132608175	-3.378	1.231	0.00807	0.85		45.7
cg25795369	chr22	50094962	-6.764	2.466	0.00807	0.85		69.83
cg21504240	chr17	21279303	-3.696	1.347	0.00807	0.85	KCNJ12	57.84
cg25287268	chr13	50694004	-5.891	2.148	0.00807	0.85	DLEU2	42.98
cg11485152	chr3	3171664	-2.935	1.07	0.00807	0.85	TRNT1	67.13
cg24118424	chr10	118296611	-6.517	2.376	0.00807	0.85		42.65
cg07279884	chr19	53764966	-4.494	1.638	0.00807	0.85		49.91
cg10786329	chrX	119125722	-1.375	0.5014	0.00808	0.85		10.61
cg10358745	chr13	111473128	-3.279	1.196	0.00808	0.85		68.24
cg21271099	chr16	27503739	-2.337	0.8521	0.00808	0.85	GTF3C1	84.5
cg07465009	chr20	58295733	-5.988	2.183	0.00808	0.85	PHACTR3	55.01
cg06909689	chr22	46266303	-4.885	1.781	0.00808	0.85		78.29
cg00389253	chrX	23422137	-3.794	1.383	0.00808	0.85		31.12
cg18287149	chr12	29301794	10.6	3.865	0.00808	0.85	FAR2	27.62
cg21034095	chr14	60721104	-2.459	0.8968	0.00808	0.85	PPM1A	81.03
cg03770290	chr19	34175247	-3.225	1.176	0.00808	0.85	CHST8	14.66
cg23462505	chr10	1176149	-0.9541	0.3479	0.00808	0.85	WDR37	92.68
cg11621523	chr19	49000402	-3.757	1.37	0.00808	0.85	LMTK3	67.56
cg15748637	chr8	101316245	-3.951	1.441	0.00808	0.85	RNF19A	55.45
cg02375669	chr1	16082826	-2.272	0.8286	0.00808	0.85		82.94
cg02895166	chr5	133772797	-2.686	0.9795	0.00809	0.85		82.11
cg01324084	chr11	61079817	-2.724	0.9932	0.00809	0.85	DDB1	55.92
cg02231144	chrX	71353437	-5.727	2.088	0.00809	0.85	NHSL2	60.66
cg17111087	chr1	167407514	-4.475	1.632	0.00809	0.85	CD247	53.63
cg03293882	chr19	52531438	10.33	3.765	0.00809	0.85	ZNF614	14.41
cg16628188	chr13	113405067	-4.973	1.813	0.00809	0.85	ATP11A	57.23
cg15815575	chr2	241831464	-3.205	1.169	0.00809	0.85	C2orf54	71.29
cg22902505	chr4	81119473	-6.877	2.508	0.00809	0.85	PRDM8	40.01
cg16540920	chr12	12491915	-2.238	0.8162	0.00809	0.85	MANSC1	86.81
cg09933190	chr10	134836426	-3.81	1.389	0.00809	0.85		17.15
cg24268095	chr11	61788326	-2.409	0.8787	0.00809	0.85		83.7
cg01506036	chr22	45623066	-1.487	0.5421	0.00809	0.85	KIAA0930	92.37
cg16902509	chr10	15761312	-5.092	1.857	0.00809	0.85	ITGA8	53.62
cg13789492	chr3	129035846	-3.107	1.133	0.00809	0.85	H1FX	22.53
cg00459955	chr12	14842063	-1.786	0.6512	0.00809	0.85	GUCY2C	92.25
cg05236941	chr2	241858058	-4.068	1.484	0.00809	0.85		66.81
cg16207724	chr20	60528372	-6.123	2.233	0.00809	0.85		54.59
cg26176533	chr5	1703981	-5.777	2.107	0.0081	0.85		60.47
cg00854503	chr5	178749073	-4.491	1.638	0.0081	0.85	ADAMTS2	48.61
cg06273422	chr4	106631463	-5.817	2.121	0.0081	0.85	GSTCD	41.78
cg06442684	chr5	172982992	-2.465	0.8991	0.0081	0.85		88.84
cg03220354	chr8	144650176	-3.146	1.147	0.0081	0.85	C8orf73	61.43
cg11190278	chr14	51252662	-2.221	0.8102	0.0081	0.85	NIN	68.59
cg05136804	chr18	32849113	-4.068	1.484	0.0081	0.85	ZNF397OS	76.62
cg12472693	chr6	167371757	-1.404	0.5122	0.0081	0.85		91.58
cg24697433	chr6	28876508	-17.97	6.554	0.0081	0.85	TRIM27	66.49
cg26881268	chr11	94782548	-5.935	2.165	0.00811	0.85		51.3
cg24817351	chr19	45447005	-3.847	1.403	0.00811	0.85	APOC4	77.94
cg18771191	chr8	126273313	-3.1	1.131	0.00811	0.85	NSMCE2	71.11
cg26034341	chr17	477314	-2.335	0.8519	0.00811	0.85	VPS53	82.66
cg06644105	chr19	1260674	-1.33	0.4852	0.00811	0.85		9.57
cg00120254	chr6	166868904	-3.856	1.406	0.00811	0.85	RPS6KA2	41.57
cg03834768	chr20	55079644	-2.003	0.7307	0.00811	0.85	GCNT7	85.47
cg05608844	chr2	223174977	-3.806	1.388	0.00811	0.85		18.93
cg11956999	chr16	23725689	-1.803	0.6577	0.00811	0.85	ERN2	90.64
cg05795457	chr20	57118506	-3.739	1.364	0.00812	0.85	APCDD1L-AS1	24.15
cg24906180	chr8	42050939	-4.873	1.778	0.00812	0.85	PLAT	49.58
cg13721134	chr8	86350390	-4.603	1.679	0.00812	0.85	CA3	20.15
cg04722643	chr17	80289500	-3.915	1.428	0.00812	0.85	SECTM1	55.98
cg04727924	chr7	799746	-1.558	0.5684	0.00812	0.85	HEATR2	87.94
cg07544837	chr10	61122307	-2.356	0.8597	0.00812	0.85	FAM13C	5.38
cg03564754	chr9	131580109	-3.741	1.365	0.00812	0.85	ENDOG	61.46
cg14550066	chr19	55417500	-2.964	1.082	0.00812	0.85	NCR1	39.34
cg10442301	chr8	34771042	-3.499	1.277	0.00813	0.85		19.23
cg01254196	chr8	39759261	-1.709	0.6234	0.00813	0.85		86.16
cg26231509	chr2	235214724	-2.111	0.7703	0.00813	0.85		17.12
cg24769830	chr3	108041508	-4.16	1.518	0.00813	0.85	HHLA2	43.22
cg00602743	chr13	114890696	-6.041	2.204	0.00813	0.85	RASA3	37.98
cg22052920	chr15	63635282	-2.261	0.825	0.00813	0.85	CA12	83.73
cg00837209	chr11	131969729	4.109	1.499	0.00813	0.85	NTM	16.43
cg25843174	chr11	12811716	-1.696	0.6188	0.00813	0.85	TEAD1	89.11
cg08363829	chr6	7445222	-1.573	0.5741	0.00813	0.85		89.7
cg17528308	chrX	10144424	-4.443	1.621	0.00813	0.85	CLCN4	51.43
cg08021741	chr4	177230119	-4.884	1.782	0.00813	0.85		48.02
cg07253369	chr17	6839962	-3.438	1.255	0.00813	0.85		35.95
cg15271387	chr20	62233943	3.312	1.209	0.00814	0.85	GMEB2	93.48
cg06672160	chr5	1699896	-4.83	1.763	0.00814	0.85		32.84
cg24719861	chr20	3173709	-2.64	0.9634	0.00814	0.85	DDRGK1	66.19
cg12258368	chr3	126216211	-3.479	1.27	0.00814	0.85	UROC1	58.63
cg14202937	chr1	110170797	-2.546	0.9294	0.00814	0.85	AMPD2	71.71
cg05972931	chr3	17787758	-2.291	0.8363	0.00814	0.85		76.94
cg10445050	chr11	134532208	-1.89	0.69	0.00814	0.85		90.42
cg01704698	chr16	84941294	-2.528	0.9226	0.00814	0.85	CRISPLD2	54.23
cg27376683	chr11	8289620	-3.214	1.173	0.00814	0.85		14.02
cg09539248	chr16	2314433	-2.893	1.056	0.00814	0.85	RNPS1	73.74
cg27287031	chr22	30654898	-1.962	0.7161	0.00814	0.85		89.7
cg01426923	chr5	172354326	-3.377	1.232	0.00814	0.85	ERGIC1	81.26
cg24820936	chr8	101270745	-1.374	0.5017	0.00815	0.85	RNF19A	88.55
cg12272235	chr5	112311420	-0.8542	0.3118	0.00815	0.85	DCP2	94.8
cg10359304	chr14	85911161	-3.447	1.258	0.00815	0.85		27.07
cg02819986	chr4	85797399	-2.311	0.8436	0.00815	0.85	WDFY3	37.84
cg15312454	chr11	3209384	-3.177	1.16	0.00815	0.85		30.65
cg06123361	chr22	45623520	-2.805	1.024	0.00815	0.85	KIAA0930	69.19
cg10615091	chr10	61122313	-2.098	0.766	0.00815	0.85	FAM13C	4.05
cg09052626	chr16	86603583	-5.661	2.066	0.00815	0.85		46.47
cg18250864	chr1	246621463	-4.484	1.637	0.00815	0.85	SMYD3	79.81
cg15418589	chr11	30445936	-3.008	1.098	0.00815	0.85	MPPED2	45.43
cg17463698	chr15	83477712	-3.8	1.387	0.00815	0.85	WHAMM	40.71
cg01581781	chr5	174872371	-4.515	1.648	0.00815	0.85	DRD1	44.15
cg01593886	chr17	48278778	-1.814	0.6621	0.00815	0.85	COL1A1	7.96
cg14709883	chr8	145080059	-2.798	1.021	0.00815	0.85		79.23
cg02805471	chr1	23787236	-2.93	1.07	0.00816	0.85	ASAP3	78.56
cg07533831	chr22	41941089	-1.547	0.5646	0.00816	0.85	POLR3H	87.55
cg09662920	chr1	78511433	-2.528	0.9229	0.00816	0.85	GIPC2	39.35
cg01370074	chr3	170902250	-3.037	1.109	0.00816	0.85	TNIK	83.76
cg02968549	chr14	91752173	-3.724	1.36	0.00816	0.85	CCDC88C	86.66
cg05244766	chr11	67350499	-3.151	1.151	0.00816	0.85	GSTP1	64.3
cg03122616	chr7	590324	-3.9	1.424	0.00816	0.85	PRKAR1B	74.32
cg23296116	chr17	78940463	-1.156	0.4222	0.00816	0.85		92.65
cg00877300	chr10	48454132	-3.815	1.393	0.00816	0.85		30.87
cg16905092	chr8	112359255	-11.97	4.371	0.00816	0.85		49.93
cg00946479	chr22	36903611	-2.447	0.8934	0.00817	0.85	FOXRED2	79.33
cg17227144	chr4	113197102	-1.326	0.4843	0.00817	0.85	TIFA	92.27
cg10605404	chr2	242136184	-3.7	1.351	0.00817	0.85	ANO7	69.65
cg15302534	chr15	89925659	-2.095	0.765	0.00817	0.85	LINC00925	86.96
cg23432483	chr5	106559001	-3.6	1.314	0.00817	0.85		42.43
cg01860370	chr7	158785768	-5.586	2.04	0.00817	0.85		13.28
cg03799024	chr19	54187209	-2.671	0.9754	0.00817	0.85	MIR515-2	61.93
cg07826657	chr9	128352592	-3.386	1.237	0.00817	0.85	MAPKAP1	75.16
cg02220365	chr11	67211717	-3.269	1.194	0.00818	0.85	CORO1B	32.57
cg05599158	chr1	11380423	-1.827	0.6671	0.00818	0.85		11.74
cg11066033	chr2	242556858	-4.291	1.567	0.00818	0.85	THAP4	58.22
cg04061534	chr20	19926620	-2.437	0.89	0.00818	0.85	RIN2	84.81
cg18144547	chr6	28611930	-4.755	1.736	0.00818	0.85		76.98
cg26129310	chr6	37664451	-0.7575	0.2767	0.00818	0.85	MDGA1	2.17
cg06688484	chr7	67162234	-5.186	1.894	0.00818	0.85		47.75
cg04987945	chr3	130746481	-1.104	0.4032	0.00818	0.85	NEK11	94.16
cg17951403	chr21	45971585	-2.891	1.056	0.00818	0.85	KRTAP10-2	33.79
cg13139397	chr8	7214281	2.775	1.013	0.00818	0.85	FAM66B	88.29
cg16367786	chr1	17940280	-2.661	0.9718	0.00818	0.85	ARHGEF10L	87.14
cg13312702	chr7	4721531	-5.778	2.11	0.00818	0.85	FOXK1	48.44
cg26713179	chr19	52772371	-2.8	1.023	0.00818	0.85	ZNF766	33.67
cg00419604	chr2	45239247	-4.501	1.644	0.00818	0.85		41.68
cg11027330	chr16	764794	-2.712	0.9907	0.00819	0.85	METRN	41.83
cg05497273	chr16	6530373	-4.726	1.726	0.00819	0.85	A2BP1	32.58
cg26534223	chr13	60718350	-2.084	0.7611	0.00819	0.85	DIAPH3-AS2	82.37
cg22138998	chr12	120903935	-21.65	7.909	0.00819	0.85	SFRS9	65.22
cg04153464	chr1	147379997	-4.927	1.8	0.00819	0.85	GJA8	62.69
cg03240473	chr21	43526662	-3.648	1.333	0.00819	0.85	UMODL1	59.28
cg12195441	chr15	90291815	-3.21	1.173	0.00819	0.85		54.84
cg07275698	chr13	21543042	-1.945	0.7105	0.00819	0.85		9.27
cg11085524	chr3	53585509	-2.022	0.7386	0.00819	0.85	CACNA1D	85.96
cg25057278	chr22	23982579	-4.971	1.816	0.0082	0.85	GUSBP11	71.41
cg15548101	chr3	186078640	-3.246	1.186	0.0082	0.85	DGKG	12.98
cg05306773	chr19	5851616	-3.384	1.236	0.0082	0.85	FUT3	73.19
cg15994839	chr1	1228289	-0.8202	0.2996	0.0082	0.85	ACAP3	93.9
cg10384482	chr19	12941353	-2.918	1.066	0.0082	0.85	RTBDN	33.91
cg16702486	chr2	119427726	-5.682	2.076	0.0082	0.85		43.02
cg16569052	chr4	8356114	-5.924	2.164	0.0082	0.85		54.85
cg08240323	chr3	129060082	-3.295	1.204	0.0082	0.85		69.37
cg08733374	chr14	37640922	-5.175	1.891	0.0082	0.85	SLC25A21-AS1	19.69
cg11417667	chr11	12474402	-1.291	0.4718	0.0082	0.85	PARVA	92.81
cg15135803	chr1	12579742	-3.167	1.157	0.00821	0.85		72.82
cg24506363	chr15	78894296	-4.632	1.692	0.00821	0.85	CHRNA3	76.88
cg15958074	chr1	219875907	-3.17	1.158	0.00821	0.85		31.73
cg21803650	chr8	131617021	-3.372	1.232	0.00821	0.85		73.37
cg00692279	chr22	50448934	-2.834	1.035	0.00821	0.85	IL17REL	58.48
cg10956762	chr19	1446596	-1.969	0.7196	0.00821	0.85		14.4
cg02643782	chr3	14853225	-3.534	1.291	0.00821	0.85		58.17
cg22888752	chr2	220253668	-2.119	0.7741	0.00821	0.85	DNPEP	38.9
cg05199839	chr1	111373162	-4.324	1.58	0.00821	0.85		63.91
cg03675807	chr3	117638166	-3.928	1.435	0.00821	0.85		84.29
cg16379513	chr1	32827150	-3.925	1.434	0.00821	0.85	LOC100128071	68.08
cg17691156	chr8	59572928	-3.995	1.46	0.00821	0.85	NSMAF	30.16
cg07376282	chr7	124404324	-7.883	2.881	0.00822	0.85	GPR37	46.53
cg07787666	chr10	135059289	-5.056	1.848	0.00822	0.85		42.95
cg10709031	chr10	123185906	-3	1.097	0.00822	0.85		52.97
cg21195131	chr21	16002862	-3.739	1.367	0.00822	0.85	LOC388813	77.1
cg21082116	chr4	98691606	-8.329	3.044	0.00822	0.85	STPG2	52.18
cg17830308	chr5	134872124	-4.989	1.823	0.00822	0.85	NEUROG1	19.07
cg01612601	chr11	45615512	-2.483	0.9075	0.00822	0.85		31.82
cg02968629	chr17	6924201	-2.979	1.089	0.00822	0.85	MIR497HG	69.61
cg00191435	chr5	86415878	-2.478	0.9055	0.00822	0.85	LOC101929380	87.59
cg17052041	chr3	144899243	-3.638	1.33	0.00822	0.85		39.68
cg07100242	chr20	46062888	-2.188	0.7996	0.00822	0.85		84.08
cg16696472	chr11	67792289	-2.704	0.9883	0.00823	0.85	ALDH3B1	70.17
cg26359335	chr3	9259506	-4.049	1.48	0.00823	0.85	SRGAP3	61.4
cg12785573	chr14	101335228	-4.395	1.606	0.00823	0.85	MIR493	33.69
cg07597022	chr16	675116	-1.455	0.5318	0.00823	0.85	RAB40C	88.87
cg11528914	chr5	169724768	-3.728	1.363	0.00823	0.85	LCP2	68.34
cg26226661	chr1	223212906	-3.008	1.099	0.00823	0.85		39.87
cg13568659	chr6	159438801	-2.754	1.007	0.00823	0.85		80.54
cg06593560	chr6	149140483	-3.839	1.403	0.00823	0.85	UST	72.56
cg14835173	chr2	231997656	-1.043	0.3813	0.00823	0.85	PSMD1	92.87
cg05276071	chr6	112645252	-1.228	0.4488	0.00823	0.85		90.65
cg09246829	chr12	54322396	-3.671	1.342	0.00823	0.85		12.8
cg10380348	chr1	47691158	-3.13	1.144	0.00823	0.85	TAL1	6.48
cg17428423	chr16	30022132	-4.22	1.543	0.00823	0.85	DOC2A	38.41
cg05034776	chr1	209590391	-2.713	0.9916	0.00823	0.85		86.61
cg06900846	chrX	123261416	3.514	1.284	0.00823	0.85		67.94
cg16202755	chr12	111296794	-3.505	1.281	0.00823	0.85	CCDC63	45.68
cg00723424	chr22	44526144	-4.135	1.511	0.00824	0.85	PARVB	46.71
cg03216624	chr4	14784666	-3.579	1.308	0.00824	0.85	LINC00504	30.29
cg13235075	chr6	34023808	-2.781	1.017	0.00824	0.85	GRM4	50.12
cg09651038	chr5	3311367	-4.166	1.523	0.00824	0.85		51.1
cg02237244	chr11	69590092	-0.4824	0.1763	0.00824	0.85	FGF4	1.78
cg08398441	chr10	97096451	-1.615	0.5903	0.00824	0.85	SORBS1	82.04
cg25551571	chr22	22454759	-2.013	0.7359	0.00824	0.85		26.49
cg06633243	chr4	114621848	-5.171	1.891	0.00824	0.85	CAMK2D	40.44
cg20233073	chr4	54960226	-3.846	1.406	0.00824	0.85		52.31
cg09018304	chr20	19967960	-2.388	0.8731	0.00824	0.85	RIN2	84.12
cg13733600	chr15	88508669	-4.385	1.603	0.00824	0.85	NTRK3	53.74
cg16971477	chr22	24496556	-1.206	0.4409	0.00824	0.85	CABIN1	93.01
cg23159779	chr1	22313120	-3.164	1.157	0.00824	0.85	CELA3B	57.21
cg11521110	chr22	49348779	-3.474	1.27	0.00824	0.85		52.76
cg22519484	chr9	107503042	-4.055	1.483	0.00824	0.85		32.83
cg21768418	chr2	242980385	-5.423	1.983	0.00825	0.85		53.64
cg25413700	chr10	70314527	-3.356	1.227	0.00825	0.85		73.89
cg12624805	chr2	238200206	-7.84	2.867	0.00825	0.85		39.89
cg02749752	chr6	30176093	-1.738	0.6357	0.00825	0.85	TRIM26	89.03
cg24880157	chr15	52628970	-2.335	0.8539	0.00825	0.85	MYO5A	85.01
cg13058142	chr1	210441601	-3.155	1.154	0.00825	0.85		82.01
cg08343600	chr10	43894095	-4.446	1.626	0.00825	0.85	HNRNPF	53.73
cg00146669	chr1	1132962	-5.255	1.922	0.00825	0.85	TTLL10	53.5
cg18342581	chr7	150263324	5.851	2.14	0.00825	0.85	GIMAP4	81.11
cg12989372	chr16	20362652	-3.244	1.186	0.00826	0.85	UMOD	27.84
cg23788201	chr3	151985732	-2.455	0.8978	0.00826	0.85	MBNL1-AS1	16.36
cg04903196	chr21	35897010	-1.089	0.3982	0.00826	0.85	RCAN1	92.94
cg01701055	chr6	33133675	-2.42	0.8851	0.00826	0.85	COL11A2	47.21
cg06204112	chr20	62676825	-3.045	1.114	0.00826	0.85		37.12
cg03987506	chr3	8810549	-3.525	1.289	0.00826	0.85	OXTR	15.19
cg21991630	chr19	55731637	-4.15	1.518	0.00826	0.85		44.38
cg22272305	chr14	106346915	-4.774	1.746	0.00827	0.85		42.92
cg00913900	chr19	42347816	-5.587	2.043	0.00827	0.85	LYPD4	31.76
cg15088539	chr6	28911926	-3.856	1.41	0.00827	0.85		13.22
cg06616755	chr1	5957659	-3.878	1.418	0.00827	0.85	NPHP4	71.05
cg25946389	chr10	131265073	-1.234	0.4512	0.00827	0.85	MGMT	6.92
cg18353563	chr3	127390935	-2.477	0.9058	0.00827	0.85	ABTB1	33.13
cg24621107	chr7	50678328	-2.946	1.078	0.00827	0.85	GRB10	54.31
cg26827876	chr19	51409609	-5.207	1.904	0.00827	0.85	KLK4	24.19
cg10967863	chr14	84382726	-8.903	3.256	0.00827	0.85		68.39
cg00106657	chr14	102653958	-1.579	0.5776	0.00827	0.85	WDR20	86.9
cg26851933	chr9	20620030	-2.754	1.007	0.00827	0.85	MLLT3	14.02
cg00135489	chrX	12390367	-3.829	1.401	0.00828	0.85	FRMPD4	45.23
cg10785284	chr17	33775295	-4.061	1.486	0.00828	0.85	SLFN13	7.6
cg09670263	chr3	46558636	-1.85	0.6768	0.00828	0.85	LRRC2	92.67
cg08014700	chr15	55328196	-3.934	1.439	0.00828	0.85		35.31
cg13152557	chr2	109225383	-2.113	0.7729	0.00828	0.85	LIMS1	81.43
cg19726074	chr16	4186703	-2.432	0.8895	0.00828	0.85		28.41
cg24504432	chr8	145808810	-3.245	1.187	0.00828	0.85	KIAA1688	65.34
cg04618622	chr8	140992395	-4.09	1.496	0.00828	0.85	TRAPPC9	76.46
cg12943115	chr14	70345911	-2.638	0.9653	0.00829	0.85	SMOC1	17.02
cg19920029	chr14	47411755	-5.967	2.183	0.00829	0.85	MDGA2	36.87
cg17450004	chr12	31370930	-3.664	1.341	0.00829	0.85		64.48
cg22560873	chr3	145842110	-7.052	2.58	0.00829	0.85	PLOD2	49.01
cg00537910	chr2	220084611	-1.373	0.5022	0.00829	0.85	ATG9A	91.65
cg21129137	chr2	231288854	-3.033	1.11	0.00829	0.85	SP100	47.06
cg00476922	chr3	156946972	-3.774	1.381	0.00829	0.85		59.41
cg02065246	chr16	21051226	-1.644	0.6015	0.00829	0.85	DNAH3	90.37
cg05116876	chr12	76083304	-3.476	1.272	0.00829	0.85		66.91
cg02206980	chr6	13574034	-7.093	2.595	0.00829	0.85	SIRT5	35.63
cg25259433	chr11	23100280	-12.77	4.673	0.00829	0.85		47.88
cg02339465	chr15	48665853	-1.473	0.5391	0.00829	0.85		90.36
cg11090321	chr7	107768145	-3.225	1.18	0.0083	0.85	LAMB4	52.56
cg06329316	chr3	65567126	-1.614	0.5907	0.0083	0.85	MAGI1	83.6
cg24239992	chr17	78483800	-4.106	1.502	0.0083	0.85		64.24
cg27188089	chr21	35434389	-4.109	1.504	0.0083	0.85		48.62
cg06254801	chr9	79379216	-2.856	1.045	0.0083	0.85	PCA3	80.76
cg25773267	chr20	61992187	-7.861	2.877	0.0083	0.85	CHRNA4	37.18
cg24579218	chr15	68104479	-3.574	1.308	0.0083	0.85		79.78
cg05822046	chr16	49370604	-4.19	1.534	0.0083	0.85		34.18
cg00748226	chr19	50970203	-3.3	1.208	0.0083	0.85	FAM71E1	71.08
cg23639692	chr7	27175152	6.569	2.404	0.0083	0.85		39.92
cg05637610	chrX	23785498	-3.556	1.301	0.0083	0.85		77.46
cg11395453	chr2	236643623	7.892	2.888	0.0083	0.85	AGAP1	89.3
cg05175762	chr7	157987088	-4.692	1.717	0.00831	0.85	PTPRN2	46.01
cg12194759	chrX	108628743	-2.312	0.846	0.00831	0.85	GUCY2F	78.39
cg07834396	chr10	23385979	-4.664	1.707	0.00831	0.85	MSRB2	53.82
cg15500259	chr1	1002068	-5.489	2.009	0.00831	0.85		61.48
cg03802852	chr15	30357349	-2.529	0.9256	0.00831	0.85		30.14
cg02759482	chr8	40978162	-4.193	1.535	0.00831	0.85		53.39
cg20388916	chr3	133682290	-3.965	1.452	0.00832	0.85	SLCO2A1	63.49
cg02538553	chr16	34712713	9.464	3.464	0.00832	0.85	LOC146481	49
cg22896178	chr18	74853544	-2.762	1.011	0.00832	0.85		36.39
cg07580783	chr19	55627738	-4.663	1.707	0.00832	0.85	PPP1R12C	22.02
cg04905866	chr1	7470797	-4.447	1.628	0.00832	0.85	CAMTA1	45.7
cg11896066	chr8	8821111	-3.856	1.412	0.00832	0.85		11.4
cg27663468	chr10	12313131	-2.865	1.049	0.00832	0.85		8.47
cg04337854	chr6	105585762	-4.238	1.551	0.00832	0.85	BVES	52.89
cg04416045	chr17	61532601	-3.873	1.418	0.00832	0.85		33.52
cg26091981	chr2	136594866	-2.982	1.092	0.00833	0.85	LCT	50.82
cg04316213	chr17	1880616	-3.036	1.112	0.00833	0.85	RTN4RL1	55.21
cg22763649	chr20	21694307	-2.603	0.9531	0.00833	0.85	PAX1	73.13
cg13685424	chr5	175044860	-3.098	1.134	0.00833	0.85		39.9
cg03905795	chr11	70670880	-2.794	1.023	0.00833	0.85	SHANK2	47.44
cg15474110	chr19	50453350	-4.991	1.827	0.00833	0.85	SIGLEC11	63.74
cg19085757	chrX	135334421	-3.153	1.154	0.00833	0.85	MAP7D3	80.16
cg09565754	chr16	4104522	-3.359	1.23	0.00833	0.85	ADCY9	75.64
cg13669036	chr10	95146250	2.996	1.097	0.00833	0.85	MYOF	61.57
cg09246964	chr9	139367238	-2.69	0.985	0.00833	0.85	SEC16A	74.95
cg01256563	chr12	34318527	-5.254	1.924	0.00833	0.85		68.99
cg01477835	chr4	87989696	-1.386	0.5076	0.00833	0.85	AFF1	87.42
cg26391832	chr2	45237929	-5.105	1.869	0.00834	0.85	SIX2	17.83
cg13632655	chr7	158266097	-3.139	1.149	0.00834	0.85	PTPRN2	45.39
cg22779416	chr4	71377239	-3.395	1.243	0.00834	0.85		81.56
cg02238550	chr17	75739000	-4.891	1.791	0.00834	0.85		49.74
cg02694427	chr2	176964512	5.801	2.124	0.00834	0.85	HOXD12	55.76
cg26713775	chr18	43685106	-6.31	2.311	0.00834	0.85	ATP5A1	60.12
cg19679501	chr5	170709939	-2.03	0.7433	0.00834	0.85	RANBP17	84.06
cg26276964	chr8	4147904	-4.075	1.492	0.00834	0.85	CSMD1	12.68
cg06656994	chr1	179713176	-5.34	1.956	0.00834	0.85	FAM163A	22.62
cg20597403	chr7	4305042	-3.851	1.41	0.00834	0.85	SDK1	80.81
cg05228950	chr1	152282243	4.765	1.745	0.00834	0.85	FLG	82.85
cg18558862	chr2	170976822	-4.018	1.472	0.00834	0.85		78.06
cg16690356	chr6	29945948	-5.13	1.879	0.00834	0.85	HCG9	36.96
cg15090889	chr11	128898503	-2.239	0.82	0.00835	0.85	RICS	83.75
cg11675448	chr22	39578839	-2.462	0.9016	0.00835	0.85		72.65
cg10618823	chr22	50726286	-5.387	1.973	0.00835	0.85	PLXNB2	89.36
cg15982707	chr5	156943253	-1.767	0.647	0.00835	0.85	ADAM19	90.35
cg16974893	chr3	156799514	-2.982	1.092	0.00835	0.85		9.8
cg06295928	chr7	4902015	-4.515	1.654	0.00835	0.85	PAPOLB	52.68
cg09854184	chr5	310135	-1.914	0.7012	0.00835	0.85	AHRR	82.19
cg12428422	chr2	14163676	-7.545	2.764	0.00836	0.85		67.39
cg25987136	chr1	3284233	-3.738	1.369	0.00836	0.85	PRDM16	32
cg00452257	chr19	40006451	-5.056	1.852	0.00836	0.85	SELV	9.15
cg06935061	chr11	124155404	6.018	2.204	0.00836	0.85		70.64
cg25567048	chr17	18854799	-4.032	1.477	0.00836	0.85	SLC5A10	63.39
cg05152479	chr12	109246508	5.419	1.985	0.00836	0.85	SSH1	77.35
cg17997762	chr20	30273864	-2.442	0.8946	0.00836	0.85	BCL2L1	56.05
cg20902776	chr17	8249050	-3.112	1.14	0.00836	0.85	ODF4	67.5
cg06971773	chr10	71169083	-4.185	1.533	0.00836	0.85	TACR2	20.91
cg19746397	chr9	139094185	-4.179	1.531	0.00836	0.85	LHX3	30.27
cg08801953	chr3	190854375	-3.135	1.149	0.00836	0.85		42.13
cg14357102	chr2	236939276	-2.89	1.059	0.00836	0.85	AGAP1	74.51
cg16549027	chr6	43149629	-2.248	0.8235	0.00836	0.85	CUL9	19.17
cg13909173	chr10	6233602	-2.686	0.9838	0.00837	0.85	PFKFB3	83.02
cg09288885	chr16	86066714	-4.168	1.527	0.00837	0.85		45.4
cg02387244	chr16	746132	-2.52	0.9232	0.00837	0.85	FBXL16	43.9
cg12628075	chr6	29274875	-2.661	0.9748	0.00837	0.85	OR14J1	23.34
cg22204199	chr1	17906015	-3.306	1.211	0.00837	0.85	ARHGEF10L	74.09
cg17451404	chr5	180581311	-2.844	1.042	0.00837	0.85	OR2V2	82.7
cg05785376	chrX	133370784	-3.271	1.198	0.00838	0.85	CCDC160	58.41
cg11713268	chr13	75940239	-2.071	0.7588	0.00838	0.85	TBC1D4	88.46
cg10283277	chr11	111472630	-2.585	0.9472	0.00838	0.85	SIK2	14.85
cg20832181	chr20	49638661	-5.22	1.913	0.00838	0.85	KCNG1	46.57
cg07968236	chr8	83590848	-4.877	1.787	0.00838	0.85		23.02
cg18918116	chr11	7326990	-3.664	1.342	0.00838	0.85	SYT9	28.57
cg05199771	chrX	27942420	-8.199	3.005	0.00838	0.85		58.9
cg10362874	chr11	68431046	-3.156	1.157	0.00838	0.85		81.79
cg22326328	chr7	151142178	-1.454	0.5327	0.00838	0.85		89.54
cg09236658	chr6	108485152	-4.151	1.521	0.00838	0.85		22.42
cg18290640	chr10	108568782	-6.584	2.413	0.00838	0.85	SORCS1	62.89
cg21039438	chr11	528271	-3.625	1.328	0.00838	0.85		77.5
cg00614413	chr19	5286594	-3.711	1.36	0.00838	0.85	PTPRS	48.25
cg16413562	chr2	225428084	-2.516	0.922	0.00839	0.85	CUL3	80.91
cg24368861	chr15	63132785	-2.775	1.017	0.00839	0.85	TLN2	43.33
cg17428324	chr19	52531703	8.68	3.181	0.00839	0.85	ZNF614	10.2
cg12337575	chr2	74695021	-2.107	0.7722	0.00839	0.85		85.16
cg26951440	chr10	101291272	-6.924	2.538	0.00839	0.85	NKX2-3	47.03
cg12580393	chrX	53352491	-2.283	0.8366	0.00839	0.85		23.95
cg13740669	chr4	20780848	-6.107	2.238	0.00839	0.85	KCNIP4	39.34
cg17660245	chr19	41190252	-3.558	1.304	0.0084	0.85	NUMBL	54.91
cg15880090	chr2	60627671	-2.449	0.8978	0.0084	0.85		86.46
cg23520521	chr11	131454827	-3.997	1.465	0.0084	0.85	NTM	48.51
cg06752633	chr14	105390602	-2.191	0.8031	0.0084	0.85	PLD4	86.1
cg19984804	chr19	9988894	-2.127	0.7797	0.0084	0.85	OLFM2	31.42
cg10551427	chr18	919568	-6.396	2.344	0.0084	0.85		38.78
ch.14.1488981R	chr14	93077342	-3.257	1.194	0.0084	0.85	RIN3	84.74
cg22151387	chr10	88097894	-3.193	1.17	0.0084	0.85	GRID1	78.93
cg07146298	chr8	80533246	-2.524	0.9251	0.0084	0.85	STMN2	34.56
cg16924045	chr2	191343262	-1.975	0.7239	0.0084	0.85	MFSD6	90.15
cg26306476	chr19	5783127	-2.391	0.8764	0.0084	0.85	PRR22	82.18
cg17435483	chr7	135709877	-1.408	0.5161	0.0084	0.85		90.65
cg07433642	chr7	2510143	-3.06	1.122	0.0084	0.85		38.58
cg18757046	chr6	11737639	-2.231	0.8178	0.0084	0.85	ADTRP	87.03
cg13860293	chr8	144355357	-4.522	1.657	0.0084	0.85	GLI4	54.28
cg17715173	chr6	52771209	-3.728	1.367	0.0084	0.85	GSTA3	82.07
cg18310895	chr20	62086195	2.88	1.056	0.0084	0.85	KCNQ2	9.12
cg01716499	chr6	32011570	-2.796	1.025	0.0084	0.85	TNXB	46.26
cg12605148	chr15	28356800	-1.862	0.6826	0.00841	0.85	HERC2	84.51
cg10835083	chr2	222395101	-6.363	2.332	0.00841	0.85	EPHA4	58.15
cg11333664	chr1	74215505	12.05	4.418	0.00841	0.85		68.61
cg22234962	chr1	155291297	-3.692	1.354	0.00841	0.85	RUSC1	53.3
cg17681750	chr11	63768665	-3.035	1.113	0.00841	0.85	MACROD1	58.04
cg10600889	chr17	37123767	-2.757	1.011	0.00841	0.85	FBXO47	11.02
cg04229482	chr8	58983086	-5.104	1.871	0.00841	0.85	FAM110B	77.11
cg16864693	chr7	17110810	-3.768	1.381	0.00841	0.85		80.34
cg27446442	chr1	36546898	-3.58	1.313	0.00842	0.85		52.89
cg24181771	chr6	28706472	-4.567	1.674	0.00842	0.85		67.16
cg09439722	chr7	4230143	-3.061	1.122	0.00842	0.85	SDK1	53.3
cg03418876	chr17	48799340	-4.884	1.791	0.00842	0.85	LUC7L3	59.58
cg22239317	chr2	63714111	-2.517	0.9231	0.00842	0.85	WDPCP	83.24
cg10842863	chr10	23484262	-4.933	1.809	0.00842	0.85		25.05
cg01195833	chr14	24834695	-1.895	0.6947	0.00842	0.85	NFATC4	87.43
cg15964514	chr10	4775799	-3.088	1.132	0.00843	0.85		31.18
cg13246731	chr13	106159058	-3.737	1.37	0.00843	0.85	DAOA-AS1	47.5
cg00842836	chr21	46524993	-5.355	1.964	0.00843	0.85	ADARB1	59.4
cg06436027	chr16	23717784	-3.493	1.281	0.00843	0.85	ERN2	53.18
cg09705732	chr22	37781389	-3.364	1.234	0.00843	0.85	ELFN2	43
cg11135401	chr18	12608399	-2.87	1.052	0.00843	0.85	SPIRE1	40.41
cg05544927	chr5	155371349	-3.275	1.201	0.00843	0.85		15.26
cg22808943	chr1	213783820	-2.254	0.8265	0.00843	0.85		86.96
cg10165610	chr5	171578091	-3.404	1.248	0.00843	0.85	STK10	67.53
cg25363069	chr2	10135244	-2.111	0.7742	0.00843	0.85	GRHL1	79.26
cg21748201	chr5	154011520	-4.557	1.671	0.00843	0.85		42.39
cg13217275	chr15	77335812	-1.537	0.5637	0.00843	0.85		87.01
cg02736548	chr22	42470223	-9.782	3.588	0.00843	0.85	FAM109B	11.92
cg24689495	chr3	194023821	-2.408	0.8831	0.00843	0.85	LINC00887	79.79
cg04284678	chr14	105995251	-3.445	1.263	0.00844	0.85	TMEM121	40.2
cg03719123	chr3	156799516	-2.692	0.9872	0.00844	0.85	LINC00880	15.5
cg06374595	chr2	66723348	-1.829	0.6707	0.00844	0.85	MEIS1	14.32
cg04342500	chr11	32422228	-2.925	1.073	0.00844	0.85	WT1	32.72
cg19922871	chr1	46913532	-3.365	1.234	0.00844	0.85		53.56
cg08280641	chr8	21544785	-3.082	1.13	0.00844	0.85		26.88
cg27621335	chr6	168582742	-1.639	0.6012	0.00845	0.85		87.53
cg11750619	chr22	43355165	-2.073	0.7605	0.00845	0.85	PACSIN2	86.45
cg12971111	chr8	145782918	-4.048	1.485	0.00845	0.85	ARHGAP39	58.65
cg03992976	chr22	36903496	-2.199	0.8067	0.00845	0.85	FOXRED2	21.08
cg23671997	chr15	65677753	-3.276	1.202	0.00845	0.85	IGDCC4	50.99
cg22848598	chr8	38965026	13.63	5	0.00845	0.85	ADAM32	27.07
cg22994830	chr7	623846	-4.23	1.552	0.00845	0.85	PRKAR1B	70.13
cg11816043	chr22	39377864	-4.02	1.475	0.00845	0.85	APOBEC3B	48.76
cg16588712	chr10	79619316	-2.613	0.9586	0.00845	0.85	DLG5	37.21
cg01413141	chr3	104245791	-5.97	2.19	0.00846	0.85		47.04
cg20153590	chr3	184100041	-3.274	1.201	0.00846	0.85	CHRD	58.43
cg04483836	chr18	41143440	-6.145	2.254	0.00846	0.85		41.54
cg20779314	chr1	147067924	-4.292	1.575	0.00846	0.85	BCL9	72.07
cg25271841	chr7	137760128	-5.623	2.063	0.00846	0.85	AKR1D1	82.54
cg04500192	chr16	75340612	-3.07	1.126	0.00846	0.85	CFDP1	75.74
cg18393747	chr13	96205295	-3.072	1.127	0.00846	0.85	CLDN10	11.07
cg27028045	chr20	51110955	-6.348	2.329	0.00846	0.85		53.06
cg11599239	chr12	66581539	-3.81	1.398	0.00846	0.85	IRAK3	71.95
cg07059500	chrX	97634395	-6.726	2.468	0.00846	0.85		40.65
cg11848592	chr6	32300765	-5.086	1.866	0.00846	0.85	C6orf10	57.39
cg14590214	chr15	101586790	-1.205	0.4419	0.00846	0.85	LRRK1	93.09
cg18395065	chr5	1564749	-3.665	1.345	0.00846	0.85		66.39
cg23378491	chr6	33754947	-2.933	1.076	0.00846	0.85	LEMD2	79.8
cg27563328	chr7	33533728	-2.758	1.012	0.00846	0.85	BBS9	49.94
cg00357494	chr15	101695734	-1.508	0.5533	0.00846	0.85		87.21
cg16760335	chr11	110703673	-4.668	1.713	0.00846	0.85		42.63
cg15997315	chr12	124392362	-4.766	1.749	0.00847	0.85	DNAH10	70.04
cg07601542	chr21	34396986	-4.419	1.622	0.00847	0.85	OLIG2	29.78
cg17469668	chr5	142261891	-0.8469	0.3108	0.00847	0.85	ARHGAP26	94.48
cg14472384	chr6	27256375	-4.442	1.63	0.00847	0.85		19.28
cg03575199	chr14	104643648	-1.079	0.396	0.00847	0.85	KIF26A	94.28
cg12544143	chr6	363857	-7.025	2.578	0.00847	0.85		64.76
cg18525972	chr12	52749958	-3.778	1.387	0.00847	0.85		51.18
cg02225085	chr5	87975992	-5.494	2.016	0.00847	0.85	LOC645323	32.41
cg00039795	chr16	86351006	-3.276	1.202	0.00848	0.85		54.3
cg15071487	chr6	120039145	-3.559	1.306	0.00848	0.85		44.76
cg26449294	chr11	83169193	-1.974	0.7246	0.00848	0.85	DLG2	83.46
cg01279219	chr1	206135024	-2.908	1.067	0.00848	0.85		60.83
cg07170988	chr5	176753434	-2.725	1	0.00848	0.85		29.04
cg07603382	chr7	93521153	-2.226	0.817	0.00848	0.85	TFPI2	83.07
cg20916936	chr3	46488649	-2.579	0.9464	0.00848	0.85	LTF	86.15
cg26243717	chr6	28697117	-4.613	1.693	0.00848	0.85		14.51
cg24613906	chr8	27452753	-3.788	1.39	0.00848	0.85		61.81
cg06573455	chr1	101788795	-3.15	1.156	0.00848	0.85	LINC01307	89.61
cg16123211	chr14	105915004	-2.508	0.9206	0.00848	0.85	MTA1	72.84
cg20670882	chr6	40244606	-4.26	1.564	0.00848	0.85		72.45
cg01231472	chr15	33534649	-2.129	0.7815	0.00848	0.85	TMCO5B	21.25
cg20283292	chr10	13264048	-1.491	0.5474	0.00848	0.85	UCMA	93.11
cg10984178	chr1	946099	-3.483	1.279	0.00848	0.85		65.32
cg09937190	chr20	15177509	-2.867	1.052	0.00848	0.85	MACROD2	88.09
cg09531508	chr17	64936484	-2.062	0.7569	0.00848	0.85		83.93
cg16993186	chr10	11224102	-6.774	2.486	0.00849	0.85	CELF2	52.59
cg13741422	chr1	41229900	-2.811	1.032	0.00849	0.85	NFYC	89.03
cg23889240	chr16	70895022	-3.906	1.434	0.00849	0.85	HYDIN	50.6
cg20036791	chr13	112508324	-7.57	2.778	0.00849	0.85		21.52
cg09874802	chr15	62467722	-3.966	1.456	0.00849	0.85		76.54
cg11869549	chr1	33977860	-4.477	1.643	0.00849	0.85		41.53
cg08749917	chr3	186915320	-4.207	1.544	0.00849	0.85	RTP1	41.43
cg26333837	chr10	71332744	-4.734	1.738	0.00849	0.85	NEUROG3	11.17
cg21056573	chr1	222561833	-2.798	1.027	0.00849	0.85		40.91
cg07164912	chr10	23737946	-3.144	1.154	0.00849	0.85		44.3
cg16342780	chrX	153030343	-2.681	0.984	0.00849	0.85	PLXNB3	85.69
cg11934286	chr10	127397746	-2.991	1.098	0.00849	0.85	LOC283038	43.35
cg04912982	chr10	131742124	-5.513	2.024	0.0085	0.85	EBF3	46.73
cg24787138	chr6	43214590	-2.278	0.8363	0.0085	0.85	TTBK1	14.57
cg09511768	chr16	14465180	-2.319	0.8513	0.0085	0.85	LOC105447648	81.97
cg06987616	chr10	61122480	-1.719	0.6311	0.0085	0.85	FAM13C	4.96
cg02445433	chr5	138280853	-3.786	1.39	0.0085	0.85		77.92
cg15573188	chr11	68673772	-3.606	1.324	0.0085	0.85	IGHMBP2	79.17
cg12351433	chr2	48982957	-5.437	1.996	0.00851	0.85	LHCGR	27.81
cg00663000	chr1	154959074	-5.006	1.838	0.00851	0.85	FLAD1	61.36
cg26960719	chr17	68071302	-4.942	1.815	0.00851	0.85	KCNJ16	74.81
cg07109046	chr13	41204388	-3.703	1.36	0.00851	0.85	FOXO1	73.77
cg26891410	chr1	47696260	-4.417	1.622	0.00851	0.85	TAL1	21.18
cg17735987	chr6	161016731	-7.983	2.931	0.00851	0.85	LPA	49.78
cg09841077	chr21	46596189	-2.373	0.8712	0.00851	0.85	ADARB1	43.64
cg20126656	chr17	76801712	-1.18	0.4334	0.00851	0.85	USP36	93
cg25623977	chr11	71163428	-3.304	1.213	0.00851	0.85	NADSYN1	11.72
cg22639768	chr10	61122535	-1.681	0.6174	0.00852	0.85	FAM13C	3.8
cg20554060	chr1	16661148	-2.032	0.7464	0.00852	0.85	FBXO42	87.73
cg15643428	chr18	77171872	-5.858	2.151	0.00852	0.85	NFATC1	61.78
cg24225184	chr11	22687582	-2.072	0.761	0.00852	0.85	GAS2	87.98
cg10587940	chr15	85778466	-1.842	0.6767	0.00852	0.85		8.8
cg04070489	chr14	28102284	-6.527	2.397	0.00853	0.85	LINC00645	75.3
cg19817767	chr12	117147165	-4.08	1.498	0.00853	0.85		29.22
cg11351886	chr4	55097909	-3.726	1.368	0.00853	0.85	PDGFRA	14.41
cg21507807	chr13	114888458	-4.341	1.594	0.00853	0.85	RASA3	38.94
cg01953456	chr3	183817976	-4.318	1.586	0.00853	0.85	HTR3E	50.15
cg12486762	chr12	20094385	-3.167	1.163	0.00853	0.85		49.68
cg17204901	chr1	93665908	-2.589	0.9511	0.00853	0.85	CCDC18	50.69
cg21199957	chr19	50656034	-3.084	1.133	0.00853	0.85	IZUMO2	19.44
cg20813082	chr11	93116031	-6.302	2.315	0.00853	0.85	CCDC67	43.24
cg14429345	chr10	1570418	-5.547	2.038	0.00853	0.85	ADARB2	37.49
cg05008895	chr16	1458735	-2.407	0.884	0.00853	0.85	UNKL	49.22
cg22837251	chr15	25298229	-6.022	2.212	0.00853	0.85	SNORD116-2	73.31
cg05704705	chr3	7492449	-4.299	1.579	0.00854	0.85	GRM7	35.92
cg00367962	chr2	240508665	-5.226	1.92	0.00854	0.85		75.26
cg16117653	chr19	4891192	-3.082	1.132	0.00854	0.85	ARRDC5	54.97
cg07874755	chr8	703701	-3.292	1.209	0.00854	0.85		44.12
cg09562539	chr8	21924859	-3.437	1.263	0.00854	0.85	EPB49	72.48
cg10157098	chr7	128354967	-4.274	1.57	0.00854	0.85	FAM71F1	66.35
cg23396309	chr5	119391638	-7.988	2.935	0.00854	0.85		55.45
cg19724866	chr22	18602121	-3.507	1.288	0.00854	0.85	TUBA8	78.24
cg07883407	chr12	109029528	-2.93	1.077	0.00855	0.85	MIR4496	43.38
cg01196304	chr12	76083092	-3.126	1.148	0.00855	0.85		82.99
cg25490693	chr11	58687672	-3.377	1.241	0.00855	0.85		70.3
cg15458254	chr19	46545605	-4.129	1.517	0.00855	0.85	IGFL4	82.09
cg05182290	chr2	7116403	11.03	4.052	0.00855	0.85	RNF144A	87.6
cg24549311	chr17	69616969	-6.93	2.546	0.00855	0.85		65.73
cg13055993	chr1	182842750	-1.808	0.6644	0.00855	0.85	DHX9	85.14
cg00103356	chr12	120662215	-2.377	0.8734	0.00855	0.85	PXN	50.66
cg17542710	chr4	110360548	-2.307	0.8478	0.00855	0.85	SEC24B	85.68
cg11075230	chr8	145754993	-2.854	1.049	0.00855	0.85	MGC70857	11.85
cg02635482	chr7	672108	-1.94	0.7129	0.00856	0.85	PRKAR1B	95.41
cg01504705	chr4	10412057	-4.853	1.783	0.00856	0.85		67.55
cg02808427	chr7	24935931	-3.014	1.107	0.00856	0.85	OSBPL3	65.5
cg16213335	chr3	49230464	-3.452	1.269	0.00856	0.85	C3orf84	86.69
cg13200640	chr7	150870270	-4.714	1.732	0.00856	0.85		68.32
cg17571970	chr8	138231660	-8.742	3.213	0.00856	0.85		31.93
cg12910268	chr7	157185351	-2.255	0.8286	0.00856	0.85	DNAJB6	86.18
cg18321051	chr19	12251893	-3.166	1.163	0.00856	0.85	ZNF20	75.62
cg11759337	chr22	19195033	-2.951	1.085	0.00856	0.85	CLTCL1	18.96
cg05055128	chr1	222196596	-6.097	2.241	0.00857	0.85		65.18
cg01973181	chr12	124436804	-1.938	0.7124	0.00857	0.85	CCDC92	86.8
cg10159951	chr11	35441881	-3.647	1.34	0.00857	0.85	SLC1A2	17.47
cg00459354	chr8	8708997	-4.441	1.632	0.00857	0.85	MFHAS1	53.97
cg12437658	chr15	94778661	-4.131	1.518	0.00857	0.85		74.34
cg25174338	chr8	25107121	18.4	6.762	0.00857	0.85	DOCK5	73.35
cg04806392	chr18	22312106	-2.075	0.7628	0.00857	0.85		35.08
cg14629475	chr20	36432615	-2.714	0.9975	0.00857	0.85	CTNNBL1	78.15
cg19505699	chr6	714293	-2.999	1.102	0.00857	0.85		24.62
cg21209022	chr7	71217765	3.498	1.286	0.00858	0.85		18.62
cg09305825	chr1	103094072	-5.125	1.884	0.00858	0.85		44.11
cg15020894	chr6	160779885	-6.209	2.283	0.00858	0.85	SLC22A3	24.75
cg12544293	chr11	68703791	-1.102	0.4051	0.00858	0.85	IGHMBP2	94.37
cg00057476	chr22	29708246	-2.975	1.094	0.00858	0.85	GAS2L1	69.87
cg08086241	chr12	94058721	-1.883	0.6923	0.00858	0.85		88.71
cg20724579	chr19	53637178	-2.959	1.088	0.00858	0.85	ZNF415	46.33
cg20156164	chr21	43486900	-1.615	0.5937	0.00859	0.85	UMODL1	91.83
cg08656816	chr17	34207454	-3.252	1.196	0.00859	0.85	CCL5	29.73
cg19970086	chr13	113474413	-3.047	1.12	0.00859	0.85	ATP11A	65.82
cg26279366	chr19	40948589	-2.833	1.041	0.00859	0.85	SERTAD3	16.34
cg02875416	chr5	162035090	-7.701	2.831	0.00859	0.85		28.54
cg18495102	chr4	101663353	-3.73	1.371	0.00859	0.85		48.15
cg23043389	chr19	10174041	-2.928	1.077	0.00859	0.85	C3P1	33.43
cg23880581	chr15	78912387	-4.738	1.742	0.00859	0.85	CHRNA3	20.12
cg03219658	chr12	114863053	-6.801	2.501	0.00859	0.85		41.07
cg13412647	chr17	75067178	-2.551	0.938	0.0086	0.85		46.69
cg18307783	chr5	92931623	-3.142	1.155	0.0086	0.85		82.84
cg11732082	chr10	11340461	-4.893	1.799	0.0086	0.85	CELF2	73.28
cg25486941	chr18	77861962	-2.35	0.864	0.0086	0.85		81.29
cg13694695	chr20	60512386	-5.776	2.124	0.0086	0.85	CDH4	63.58
cg08889114	chr3	8631797	-4.066	1.495	0.0086	0.85		38.67
cg06504563	chrX	64754017	-4.289	1.577	0.0086	0.85	LAS1L	13.5
cg02586689	chr11	22883151	-3.842	1.413	0.00861	0.85	CCDC179	89.49
cg18367480	chr9	15422353	-5.363	1.972	0.00861	0.85	SNAPC3	18.25
cg12312979	chr14	21567292	-2.556	0.9398	0.00861	0.85	ZNF219	14.94
cg01425763	chr22	28122600	-5.616	2.065	0.00861	0.85		33.34
cg21558977	chr13	62239257	-3.425	1.259	0.00861	0.85		48.96
cg14152222	chr11	68780661	-2.375	0.8733	0.00861	0.85	MRGPRF	12.56
cg16287469	chr11	75191970	-1.275	0.469	0.00861	0.85	GDPD5	89.44
ch.8.128640959R	chr8	128571777	-0.6458	0.2375	0.00861	0.85		3.09
cg00677218	chr20	17728429	-3.284	1.208	0.00861	0.85		15.67
cg14736640	chr12	109186597	-1.66	0.6106	0.00861	0.85	SSH1	88.87
cg19148404	chr3	14443444	-3.504	1.289	0.00861	0.85	SLC6A6	59.24
cg16272894	chr18	57138305	-1.167	0.4294	0.00862	0.85	CCBE1	92.63
cg15081344	chr1	35396310	-2.772	1.02	0.00862	0.85		28.71
cg24382070	chr8	22013694	-2.187	0.8046	0.00862	0.85	LGI3	30.03
cg04239136	chr17	73691688	-1.557	0.5727	0.00862	0.85	SAP30BP	90.96
cg16153652	chr9	140101194	-2.751	1.012	0.00862	0.85	TMEM203	66.16
cg07073529	chr15	83513583	-3.382	1.244	0.00862	0.85		78.91
cg06551161	chr11	57424534	-1.719	0.6324	0.00862	0.85	CLP1	16.26
cg08527847	chr16	21073251	-6.244	2.297	0.00862	0.85	DNAH3	67.08
cg08034867	chr17	990908	-4.742	1.744	0.00862	0.85	ABR	40.69
cg09156610	chr11	107436979	-2.934	1.079	0.00862	0.85	ALKBH8	15.27
cg25260572	chr1	11385006	-4.135	1.521	0.00862	0.85		53.39
cg24930888	chr14	93356734	-3.977	1.463	0.00862	0.85		80.28
cg12532141	chr12	133393083	-1.537	0.5655	0.00862	0.85	GOLGA3	86.19
cg27129641	chr20	15003464	-1.527	0.5617	0.00862	0.85	MACROD2	88.21
cg21576602	chr14	51012542	-3.337	1.228	0.00863	0.85	ATL1	74.1
cg07151737	chr13	41137364	-1.697	0.6243	0.00863	0.85	FOXO1	90.6
cg01103916	chr16	88940516	-5.728	2.107	0.00863	0.85		53.93
cg24227984	chr19	4474970	-3.907	1.438	0.00863	0.85	HDGF2	35.65
cg04896706	chr11	59324587	-4.472	1.645	0.00863	0.85		33.96
cg08243931	chr5	34476633	-2.608	0.9594	0.00863	0.85		79.65
cg26379553	chr5	171542053	-2.766	1.018	0.00864	0.85	STK10	85.35
cg18176066	chr2	219553392	-4.322	1.59	0.00864	0.85	STK36	74.09
cg09251168	chr8	116976019	-4.522	1.664	0.00864	0.85	LINC00536	81.39
cg05245998	chr5	15106138	-2.046	0.753	0.00864	0.85		19.22
cg02028524	chr14	92573410	-3.12	1.148	0.00864	0.85	ATXN3	80.88
cg20061378	chr4	1791585	-3.431	1.262	0.00864	0.85		83.99
cg02584536	chr6	43822878	-1.973	0.7259	0.00864	0.85		86.53
cg15082257	chr17	68361994	-6.565	2.416	0.00864	0.85		47.7
cg18426506	chr20	42935700	-3.641	1.34	0.00865	0.85	FITM2	73.37
cg13634653	chr15	78552612	-2.769	1.019	0.00865	0.85		70.22
cg15671460	chr2	8851072	-2.856	1.051	0.00865	0.85		49.83
cg23480015	chr8	135814630	-3.037	1.118	0.00865	0.85		76.74
cg03085538	chr15	81317493	-3.166	1.165	0.00865	0.85		74.65
cg12161971	chr11	77907332	3.282	1.208	0.00865	0.85	USP35	93.85
cg00850481	chr1	228891306	-2.448	0.9011	0.00865	0.85		83.7
cg05147578	chr22	18559240	-2.382	0.8767	0.00865	0.85	PEX26	75.39
cg09566735	chr14	72397813	-9.505	3.498	0.00865	0.85	RGS6	69.06
cg12948609	chr9	140638344	-1.972	0.7256	0.00865	0.85	EHMT1	91.41
cg07614286	chr22	26556900	-4.319	1.59	0.00866	0.85		41.02
cg20566234	chrX	10066146	-2.792	1.028	0.00866	0.85	WWC3	80.42
cg06636541	chr17	79374515	4.299	1.582	0.00866	0.85	BAHCC1	54.95
cg20262587	chr18	23097828	-2.657	0.9778	0.00866	0.85		12.85
cg01899253	chr13	29070056	-2.381	0.8764	0.00866	0.85	FLT1	9.18
cg03110795	chr7	1329410	-3.03	1.115	0.00866	0.85		18.38
cg05737004	chr2	11731271	-4.658	1.714	0.00866	0.85	GREB1	66.41
cg26805263	chr13	24212312	-5.442	2.003	0.00867	0.85	TNFRSF19	60.69
cg20269160	chr14	101428040	-4.547	1.674	0.00867	0.85	SNORD114-7	50.23
cg00187672	chrX	151113323	-3.077	1.133	0.00867	0.85		32.98
cg23159326	chr7	128419233	-3.992	1.47	0.00867	0.85		44.5
cg07562442	chr12	56670672	-1.077	0.3967	0.00867	0.85	CS	92.23
cg00349925	chr13	113553559	-3.926	1.445	0.00867	0.85		53.32
cg13864473	chr1	228194036	-2.296	0.8453	0.00867	0.85	WNT3A	13.6
cg27665123	chr12	12618833	-3.335	1.228	0.00867	0.85	LOH12CR1	51.29
cg13026773	chr15	80986359	-3.726	1.372	0.00867	0.85	FAM108C1	65.16
cg24008892	chr1	156182246	-2.658	0.9787	0.00868	0.85	PMF1	77.51
cg21877907	chr11	131506338	-5.014	1.846	0.00868	0.85	NTM	51.98
cg00357087	chrX	119738550	-2.753	1.013	0.00868	0.85	MCTS1	8.61
cg27444774	chr5	159625915	-2.17	0.7989	0.00868	0.85	FABP6	23.11
cg16187038	chr14	103093169	-2.337	0.8603	0.00868	0.85	RCOR1	80.29
cg11553575	chr5	24059639	-2.918	1.074	0.00868	0.85	C5orf17	93.01
cg20041729	chr13	80934176	-2.387	0.8791	0.00868	0.85		85.42
cg10698654	chr6	32795582	-5.175	1.905	0.00868	0.85	TAP2	47.27
cg13812971	chr4	40876725	-1.559	0.5742	0.00868	0.85	APBB2	91.36
cg06392333	chr18	66505370	-4.056	1.494	0.00868	0.85	CCDC102B	79.52
cg16018825	chr22	22898379	-0.9876	0.3637	0.00868	0.85	PRAME	95.12
cg15639581	chr19	13318873	-3.467	1.277	0.00868	0.85	CACNA1A	47.84
cg09832948	chr4	31024559	-2.518	0.9272	0.00869	0.85	PCDH7	16.63
cg07895329	chr6	154821545	8.259	3.041	0.00869	0.85	CNKSR3	87.03
cg18452169	chr21	34648808	10.25	3.773	0.00869	0.85	IL10RB	86.61
cg24018650	chr2	149631712	-4.233	1.559	0.00869	0.85	KIF5C	45.54
cg00800383	chr13	95364915	-4.794	1.765	0.00869	0.85	SOX21	10.66
cg18165914	chr11	113577118	-2.914	1.073	0.00869	0.85	TMPRSS5	77.5
cg00822840	chr2	172951828	-3.868	1.424	0.00869	0.85	DLX1	23.87
cg24042978	chr2	167344458	-7.141	2.63	0.00869	0.85	SCN7A	36.16
cg11120047	chr11	124254164	3.048	1.122	0.0087	0.85	OR8B2	83.73
cg06726496	chr2	114723871	-3.426	1.262	0.0087	0.85		73.81
cg07545858	chr16	88482626	-6.244	2.3	0.0087	0.85		70.38
cg19509030	chr1	40137913	-2.428	0.8943	0.0087	0.85	NT5C1A	12.4
cg13249531	chr6	161510151	-2.702	0.9951	0.0087	0.85	MAP3K4	56.39
cg12030017	chr4	40893064	-2.559	0.9425	0.0087	0.85	APBB2	82.3
cg05903540	chr8	140905505	-1.439	0.5301	0.0087	0.85	TRAPPC9	86.06
cg07519926	chr22	23089162	-4.175	1.538	0.0087	0.85		32.63
cg13616972	chr4	2358083	-6.448	2.375	0.00871	0.85	ZFYVE28	54.69
cg01342088	chr22	46257281	-3.187	1.174	0.00871	0.85		50.23
cg01408558	chr19	10563212	-2.935	1.081	0.00871	0.85	PDE4A	58.49
cg24812136	chr1	101772374	5.465	2.013	0.00871	0.85		46.15
cg08466949	chr1	6684198	-2.157	0.7947	0.00871	0.85	THAP3	84.24
cg02049437	chr13	99084596	-2.095	0.7716	0.00871	0.85	FARP1	88.69
cg05437648	chr3	43778670	-2.668	0.9827	0.00871	0.85		41.64
cg24217356	chr12	3600220	-4.535	1.671	0.00871	0.85	THCAT155	9.79
cg18356257	chr16	1027041	-3.991	1.47	0.00871	0.85	LMF1	51.57
cg10124861	chr17	19459067	-3.418	1.259	0.00871	0.85	SLC47A1	48.9
cg21161835	chr10	71264506	-4.429	1.632	0.00871	0.85	TSPAN15	75.7
cg13323615	chr19	40948566	-4.356	1.605	0.00871	0.85	SERTAD3	32.33
cg15320001	chr3	138066216	-3.806	1.402	0.00871	0.85	MRAS	59.29
cg27046318	chr6	11067580	-3.272	1.205	0.00872	0.85	ELOVL2-AS1	53.65
cg06036947	chr7	949834	-3.159	1.164	0.00872	0.85	ADAP1	27.18
cg22461224	chr19	47911780	-2.335	0.8603	0.00872	0.85	MEIS3	39.81
cg03895592	chr13	49161308	-3.885	1.431	0.00872	0.85		53.34
cg19995654	chr12	66628777	-1.052	0.3876	0.00872	0.85	IRAK3	5.92
cg05012661	chr4	6891264	-2.376	0.8755	0.00872	0.85		78.26
cg00577488	chr8	142126324	-2.716	1.001	0.00872	0.85		53.59
cg15516489	chr19	5758297	-2.945	1.085	0.00872	0.85	CATSPERD	72.23
cg20910931	chr2	104949644	-2.506	0.9231	0.00872	0.85		13.81
cg04960880	chr6	29577006	-5.365	1.977	0.00872	0.85	GABBR1	55.77
cg23989409	chr11	128411146	-2.515	0.9266	0.00872	0.85	ETS1	37.16
cg22507435	chr14	50862624	-3.86	1.422	0.00872	0.85	CDKL1	69.14
cg26734546	chr4	98832448	-6.905	2.544	0.00872	0.85	STPG2	45.22
cg20016095	chr7	16386057	-4.676	1.723	0.00872	0.85	ISPD	76.7
cg20811755	chr17	46618614	-1.676	0.6177	0.00873	0.85		90.44
cg20949935	chr10	124853184	-3.838	1.414	0.00873	0.85		42.4
cg10264918	chr8	128410595	-3.652	1.346	0.00873	0.85	CASC8	44.24
cg26800544	chr6	38147540	-2.248	0.8283	0.00873	0.85	BTBD9	61.87
cg13861099	chr2	211368502	-5.221	1.924	0.00873	0.85	CPS1	71.37
cg17757778	chr10	53778690	-2.616	0.964	0.00874	0.85	PRKG1	67.04
cg13916459	chr12	85673221	3.213	1.184	0.00874	0.85	ALX1	63.96
cg01403844	chr12	66565014	-1.917	0.7065	0.00874	0.85	TMBIM4	87.04
cg16417838	chr7	5300202	-3.539	1.304	0.00874	0.85		58.41
cg04077707	chr6	27348017	1.863	0.6865	0.00874	0.85		94.08
cg09592900	chr12	18582318	-2.841	1.047	0.00874	0.85	PIK3C2G	82.48
cg08562151	chr8	18746006	-2.104	0.7756	0.00874	0.85	PSD3	14.36
cg04728746	chr10	117061593	-5.37	1.979	0.00874	0.85	ATRNL1	22.02
cg13190957	chr3	49603600	-3.78	1.393	0.00874	0.85	BSN	37.5
cg25748116	chr16	88949579	-5.64	2.079	0.00874	0.85	CBFA2T3	51.73
cg08757123	chr6	145812384	-3.271	1.206	0.00874	0.85		51.47
cg17065852	chr1	22141390	-3.382	1.247	0.00874	0.85	LDLRAD2	65.06
cg22819055	chr14	103292589	-1.601	0.5903	0.00875	0.85	TRAF3	87.22
cg23047289	chr8	1415854	-4.691	1.729	0.00875	0.85		44.77
cg07633835	chr10	5938186	-2.237	0.8247	0.00875	0.85	FBXO18	78.16
cg04321736	chr22	45328957	-1.935	0.7132	0.00875	0.85	PHF21B	88.8
cg02200717	chr14	21511676	-2.679	0.9876	0.00875	0.85	RNASE7	72.71
cg26828664	chr7	736945	-4.427	1.632	0.00875	0.85	PRKAR1B	49.7
cg08246844	chr22	38539384	-2.626	0.9679	0.00875	0.85	PLA2G6	78.64
cg05769153	chr19	53636398	-3.948	1.455	0.00875	0.85	ZNF415	30.19
cg14095142	chr7	151000535	-0.4742	0.1748	0.00875	0.85		2.89
cg02986439	chr15	66545422	-1.238	0.4564	0.00875	0.85	MEGF11	4.13
cg23664833	chr4	58473064	-3.837	1.414	0.00875	0.85		85.1
cg14238376	chr10	62324205	-3.206	1.182	0.00876	0.85		41.71
cg07918174	chr7	31003525	-3.744	1.38	0.00876	0.85	GHRHR	48.7
cg09046402	chr5	28296512	-7.462	2.751	0.00876	0.85		61.85
cg06882562	chr5	176396116	-2.812	1.036	0.00876	0.85	UIMC1	62.88
cg02645808	chrX	54557502	-3.484	1.284	0.00876	0.85	GNL3L	27.58
cg16848774	chr7	36289389	-1.058	0.3902	0.00876	0.85	EEPD1	93.13
cg22830768	chr6	154780835	-1.153	0.4251	0.00876	0.85	CNKSR3	92.19
cg23788054	chr11	60752037	-2.463	0.9081	0.00876	0.85	CD6	76.98
cg16763708	chr1	109656763	-6.946	2.561	0.00877	0.85	KIAA1324	5.96
cg01212491	chr10	75587308	-1.849	0.6817	0.00877	0.85	CAMK2G	42.06
cg13217225	chr3	183622106	-4.942	1.822	0.00877	0.85		48.6
cg05888171	chr6	36665240	-1.319	0.4865	0.00877	0.85	RAB44	91.78
cg14432195	chr10	50806765	-4.138	1.526	0.00877	0.85		49.84
cg09884983	chr21	45979335	-4.102	1.513	0.00877	0.85	KRTAP10-3	44.47
cg18321548	chr11	44332624	-4.99	1.84	0.00877	0.85	ALX4	23.4
cg11021134	chr5	180477539	-3.918	1.445	0.00877	0.85	BTNL9	30.66
cg00264528	chr3	170746012	-2.945	1.086	0.00877	0.85	SLC2A2	75.18
cg13951993	chr7	69399776	-3.006	1.108	0.00877	0.85	AUTS2	81.93
cg07349222	chr16	54096679	-3.058	1.128	0.00877	0.85	FTO	78.05
cg19391697	chr2	239008943	-1.594	0.588	0.00877	0.85	ESPNL	88.41
cg26064895	chr4	48271121	-3.782	1.394	0.00878	0.85	TEC	35.4
cg00465149	chr11	16856442	-0.9496	0.3502	0.00878	0.85	PLEKHA7	94.01
cg06085629	chr13	70131203	-3.945	1.455	0.00878	0.85		62.93
cg03237342	chr15	57425757	-2.302	0.8489	0.00878	0.85	TCF12	81.34
cg09833720	chr11	121665641	-7.024	2.59	0.00878	0.85		84.38
cg17246438	chr1	18150957	-5.019	1.851	0.00878	0.85	ACTL8	62.92
cg21882899	chr12	10608539	-4.179	1.541	0.00878	0.85	KLRC1	75.67
cg04945379	chr16	10970200	-6.349	2.342	0.00878	0.85	CIITA	55.56
cg20647153	chr16	3002717	-2.175	0.8021	0.00878	0.85		33.97
cg27624408	chr20	57119564	-3.25	1.198	0.00878	0.85	APCDD1L-AS1	40.07
cg12434752	chr11	70266103	-2.237	0.825	0.00878	0.85	CTTN	87.47
cg01904410	chr11	31836673	-2.211	0.8155	0.00878	0.85	PAX6	12.44
cg15705973	chr12	26781364	-3.86	1.423	0.00878	0.85	ITPR2	78.84
cg03529027	chr7	98996886	-1.82	0.671	0.00878	0.85	PDAP1	88.16
cg24902858	chr11	120973231	-4.948	1.825	0.00878	0.85	TECTA	66.87
cg09383151	chr13	81028585	-8.997	3.318	0.00878	0.85		63.45
cg04947764	chr15	79502127	-3.105	1.145	0.00879	0.85	MIR184	18.13
cg22750483	chr8	119964248	-4.424	1.632	0.00879	0.85	TNFRSF11B	16.77
cg19886365	chr8	56159797	-5.461	2.014	0.00879	0.85	XKR4	48.26
cg07919128	chr17	18022025	-6.35	2.342	0.00879	0.85	MYO15A	62.43
cg19284918	chr7	106359216	12.8	4.721	0.00879	0.85		45.74
cg21587497	chr7	98912336	-2.578	0.9509	0.00879	0.85		73.99
cg17977470	chr17	7758854	2.185	0.8059	0.00879	0.85	TMEM88	73.96
cg02670141	chr19	47814054	-2.503	0.9232	0.00879	0.85	C5AR1	12.66
cg10868030	chr5	192650	-4.355	1.606	0.00879	0.85	LRRC14B	70.42
cg04138492	chr15	74420890	-3.19	1.176	0.00879	0.85	LOC283731	31.46
cg17439480	chrX	118533042	-4.704	1.735	0.00879	0.85	SLC25A43	20.27
cg19666514	chr2	112723474	-2.349	0.8666	0.0088	0.85	MERTK	82.89
cg19592934	chr15	74421350	-6.721	2.479	0.0088	0.85	LOC283731	23.67
cg06046984	chr7	5642275	-2.874	1.06	0.0088	0.85	FSCN1	42.84
cg10440232	chr7	14964178	-5.478	2.021	0.0088	0.85		31.71
cg00775576	chr14	95830027	-3.402	1.255	0.0088	0.85		67.46
cg07985503	chr10	35930523	-1.402	0.5174	0.0088	0.85	FZD8	4.37
cg04194036	chr10	63874620	-2.606	0.9612	0.0088	0.85		66.97
cg04003839	chr8	1805190	-6.302	2.325	0.0088	0.85	ARHGEF10	84.51
cg27647384	chr19	55691175	-5.214	1.924	0.0088	0.85	SYT5	12.15
cg20678988	chr1	19186260	-3.993	1.473	0.00881	0.85	TAS1R2	39.61
cg18822414	chr8	145738751	-1.673	0.6173	0.00881	0.85	RECQL4	88.86
cg26443922	chr16	1449479	-1.63	0.6015	0.00881	0.85	UNKL	89.48
cg04475461	chr8	120428524	-3.887	1.434	0.00881	0.85	NOV	11.53
cg22671691	chr10	24753693	-1.762	0.6502	0.00881	0.85	KIAA1217	87.82
cg15932627	chr3	139048065	-2.384	0.8794	0.00881	0.85		31.34
cg02412116	chr6	38485182	-2.123	0.7834	0.00881	0.85	BTBD9	83.76
cg00131853	chr7	151766502	-2.691	0.9928	0.00881	0.85	GALNT11	62.96
cg03841183	chr12	101294654	-4.993	1.842	0.00881	0.85	ANO4	29.64
cg08089004	chr2	61719724	-3.394	1.252	0.00881	0.85	XPO1	72.64
cg00123072	chr5	79330259	-3.198	1.18	0.00882	0.85	THBS4	84.68
cg09575603	chr2	68480722	-2.981	1.1	0.00882	0.85	PPP3R1	14
cg01768446	chr16	89982419	-3.2	1.181	0.00882	0.85		92.4
cg04102620	chr4	3473595	-2.276	0.84	0.00882	0.85	DOK7	21.46
cg23542758	chr7	130082359	-1.249	0.4609	0.00882	0.85	CEP41	92.59
cg26327689	chr17	37673793	-2.298	0.8482	0.00882	0.85	CDK12	84.9
cg18086187	chr1	10057158	-5.352	1.975	0.00883	0.85	RBP7	6.33
cg06644349	chr12	15745870	-4.834	1.784	0.00883	0.85	PTPRO	62.24
cg25142501	chr7	150755669	-2.697	0.9952	0.00883	0.85	SLC4A2	42.48
cg22921147	chr12	116958936	-4.052	1.495	0.00883	0.85		24.47
cg14737484	chr6	32054561	-3.285	1.212	0.00883	0.85	TNXB	35.98
cg18804199	chr11	58500455	9.086	3.353	0.00883	0.85	GLYAT	68.08
cg23634829	chr2	1713388	5.903	2.178	0.00883	0.85	PXDN	62.12
cg00006828	chr3	146324073	-4.77	1.76	0.00883	0.85	PLSCR5	76
cg26498247	chr16	50003613	-2.342	0.8644	0.00883	0.85		31.32
cg04619137	chr6	155425325	-4.065	1.5	0.00883	0.85	TIAM2	58.37
cg02885046	chr19	33212075	1.439	0.5311	0.00883	0.85	TDRD12	95.42
cg22151644	chr12	54444047	-3.119	1.151	0.00883	0.85	HOXC4	39.77
cg22322381	chr20	45276833	-3.804	1.404	0.00883	0.85	SLC13A3	80.45
cg18224793	chr7	100222124	-3.941	1.455	0.00883	0.85	TFR2	33.91
cg08787769	chr16	2869479	-5.13	1.893	0.00884	0.85	PRSS21	49.84
cg10945071	chr1	217700910	-1.909	0.7047	0.00884	0.85	GPATCH2	87.52
cg15405429	chr17	76556857	-4.381	1.617	0.00884	0.85	DNAH17	85.33
cg13467327	chr19	536581	-2.023	0.7468	0.00884	0.85	CDC34	82.31
cg19301742	chr6	33421180	-3.619	1.336	0.00884	0.85	SYNGAP1	43.78
cg20993975	chr4	178047129	-4.854	1.792	0.00884	0.85		47.47
cg21327483	chr8	143090421	-4.937	1.823	0.00884	0.85		79.64
cg21273155	chr1	197742926	-1.473	0.5437	0.00884	0.85	DENND1B	90.11
cg09394843	chr3	135518705	-5.949	2.196	0.00884	0.85		63.56
cg07169618	chr1	234459840	-4.005	1.478	0.00885	0.85	SLC35F3	82.81
cg11161873	chr7	112120943	-2.648	0.9777	0.00885	0.85	LSMEM1	81.62
cg04700828	chr11	65773979	-2.02	0.7458	0.00885	0.85		87.34
cg23132690	chr5	180036446	-3.306	1.221	0.00885	0.85	FLT4	66.69
cg02389851	chr3	183606441	-4.784	1.766	0.00885	0.85		62.82
cg01853828	chr16	30684633	-3.058	1.129	0.00885	0.85		57.57
cg24924958	chr6	142409993	-7.093	2.619	0.00885	0.85	NMBR	30.06
cg19048201	chr3	110239520	-3.025	1.117	0.00886	0.85		87.14
cg18583563	chr15	29864140	-3.229	1.192	0.00886	0.85	FAM189A1	8.16
cg11102369	chr10	114674303	-2.128	0.7858	0.00886	0.85		78.89
cg09076877	chr16	89246999	-3.235	1.195	0.00886	0.85	CDH15	36.12
cg12495829	chr12	93414181	-3.132	1.157	0.00886	0.85	LOC643339	29.52
cg02168436	chr14	37644675	-6.182	2.282	0.00886	0.85		71.59
cg15971074	chr5	165498202	-4.336	1.601	0.00886	0.85		53.94
cg08277291	chr6	32037426	-3.637	1.343	0.00886	0.85	TNXB	69.07
cg02475547	chr5	1596053	-5.961	2.201	0.00886	0.85	SDHAP3	68.63
cg06151364	chr6	45711008	-2.623	0.9686	0.00886	0.85		44.71
cg17574602	chr4	7268755	-6.845	2.528	0.00887	0.85	SORCS2	43.13
cg27365342	chr6	12881417	-4.822	1.78	0.00887	0.85	PHACTR1	55.94
cg12645363	chr18	42792820	-3.319	1.226	0.00887	0.85	SLC14A2	26.42
cg27629276	chr1	33786849	-2.77	1.023	0.00887	0.85	A3GALT2	64.38
cg05526642	chr17	46595118	-5.457	2.015	0.00887	0.85		55.66
cg17594860	chr1	19615358	6.213	2.294	0.00887	0.85	AKR7A3	38.33
cg09903158	chr3	133429185	-4.078	1.506	0.00887	0.85		73.38
cg13994232	chr14	32671882	-4.534	1.675	0.00887	0.85		43.05
cg22431316	chr18	48627470	-2.354	0.8692	0.00887	0.85		33.74
cg24538070	chr6	166649636	-2.898	1.07	0.00887	0.85	LOC101929297	38.67
cg19959061	chr13	51320134	-1.184	0.4373	0.00887	0.85	DLEU7	89.93
cg21914702	chr5	172989206	-4.475	1.653	0.00887	0.85		80.38
cg06604196	chr15	89130077	-1.171	0.4323	0.00887	0.85	LINC01586	6.05
cg01652021	chr8	143851375	-8.224	3.037	0.00887	0.85	LYNX1	89.67
cg07085167	chr14	55740496	-4.779	1.765	0.00888	0.85	FBXO34	29.68
cg26477549	chr12	106642937	3.236	1.195	0.00888	0.85	CKAP4	61.24
cg09069593	chr16	57576285	-3.822	1.412	0.00888	0.85	GPR114	69.2
cg10516967	chr1	33787229	-2.466	0.9108	0.00888	0.85	A3GALT2	45.09
cg08622729	chr7	137230906	-4.75	1.754	0.00888	0.85	DGKI	49.85
cg17179864	chr16	56419921	-0.919	0.3394	0.00888	0.85	AMFR	92.78
cg02201012	chr4	5055867	-5.984	2.21	0.00888	0.85	STK32B	59.86
cg07368694	chrX	65260356	-7.005	2.588	0.00888	0.85	VSIG4	68.02
cg11877105	chr18	44038721	-4.443	1.641	0.00888	0.85	RNF165	29.41
cg09655823	chr20	36343383	-3.29	1.215	0.00888	0.85	CTNNBL1	66.49
cg17058676	chr13	25468667	-1.516	0.5599	0.00888	0.85	CENPJ	81.69
cg07362213	chr6	10687960	-2.368	0.8746	0.00888	0.85	C6orf52	18.58
cg21576531	chr15	31490173	-5.029	1.858	0.00889	0.85		38.76
cg03132834	chr5	165495692	-5.92	2.187	0.00889	0.85		29.46
cg24311485	chr7	73181157	-2.852	1.053	0.00889	0.85		79.62
cg01449754	chr3	164057974	-3.957	1.462	0.00889	0.85		32.61
cg02177499	chr8	32952500	-2.743	1.013	0.00889	0.85		16.8
cg15244958	chr1	40415779	-2.721	1.005	0.00889	0.85		25.7
cg04720926	chr6	11737060	-3.434	1.268	0.00889	0.85	ADTRP	81.31
cg09301458	chr4	5624507	-7.037	2.6	0.00889	0.85	EVC2	75.59
cg17385483	chr12	49734595	-3.316	1.225	0.00889	0.85		56.3
cg06125636	chr9	140172331	-2.686	0.9924	0.00889	0.85	TOR4A	32.44
cg08528709	chr15	74421271	-3.915	1.446	0.0089	0.85	LOC283731	21.62
cg07980426	chr18	74214646	-3.484	1.287	0.0089	0.85		24.61
cg19679651	chr5	36524227	-1.005	0.3714	0.0089	0.85		94.49
cg03436019	chrX	47419673	-4.938	1.824	0.0089	0.85	ARAF	51.14
cg09919636	chr13	27980382	-0.8087	0.2988	0.0089	0.85		93.01
cg01797751	chr20	58340672	-7.105	2.625	0.00891	0.85	PHACTR3	47.27
cg08004926	chr1	31382496	-3.434	1.269	0.00891	0.85	SDC3	67.98
cg23638308	chr12	16942300	-5.804	2.145	0.00891	0.85		73.65
cg01942023	chr2	189837928	-4.361	1.612	0.00891	0.85	COL3A1	69.94
cg21181391	chr8	88886411	-5.45	2.014	0.00891	0.85	DCAF4L2	76.55
cg08837355	chr2	443521	-3.913	1.446	0.00892	0.85		52.23
cg11005562	chr14	65746824	-3.679	1.36	0.00892	0.85		87.15
cg16537522	chr1	222093244	-2.728	1.008	0.00892	0.85		80.09
cg12119088	chr20	56296660	-4.546	1.68	0.00892	0.85		60.25
cg08918323	chr18	11021632	-5.769	2.132	0.00892	0.85	PIEZO2	50.76
cg15600598	chr4	9878890	-2.099	0.7756	0.00892	0.85	SLC2A9	88.3
cg19653211	chr11	18785792	-3.203	1.184	0.00892	0.85	PTPN5	70.73
cg11088927	chr13	52923042	-1.592	0.5883	0.00892	0.85		91.45
cg20198242	chr6	29855110	-6.175	2.282	0.00892	0.85	HLA-H	56.77
cg06560087	chr5	148733517	-3.394	1.254	0.00892	0.85	GRPEL2	75.21
cg00065957	chr1	53099352	-2.112	0.7806	0.00892	0.85	FAM159A	38.89
cg14272084	chr14	61685564	-3.785	1.399	0.00892	0.85		42.33
cg02666541	chr15	80495603	-3.654	1.351	0.00892	0.85	LINC01314	48.41
cg05865340	chr2	240362550	-6.406	2.368	0.00892	0.85		38.49
cg26999423	chr17	10017891	-3.56	1.316	0.00892	0.85	GAS7	22.62
cg10249472	chr3	32935268	-3.022	1.117	0.00892	0.85		71.37
cg24533864	chr22	22307684	-3.428	1.267	0.00892	0.85	PPM1F	58.76
cg01666985	chr7	73820652	-2.072	0.766	0.00892	0.85		86.78
cg08212756	chr19	2601407	-1.609	0.5947	0.00893	0.85	GNG7	90.8
cg20969585	chr19	42638538	-2.285	0.8445	0.00893	0.85	LOC100505622	37.96
cg02233071	chr21	36181046	-2.635	0.9741	0.00893	0.85	RUNX1	23.21
cg11413995	chr13	40677971	-7.451	2.754	0.00893	0.85		51.37
cg05686511	chr7	157916095	-8.905	3.292	0.00893	0.85	PTPRN2	77.97
cg22006361	chr5	67941523	-3.575	1.321	0.00893	0.85		73.19
cg17081013	chr4	52969325	-2.852	1.054	0.00894	0.85		81.17
cg16945312	chr6	1393028	-5.062	1.871	0.00894	0.85	FOXF2	38.73
cg20117742	chr19	54876795	-6.836	2.527	0.00894	0.85	LAIR1	31.44
cg00521010	chr2	106487580	-1.746	0.6454	0.00894	0.85	NCK2	89.41
cg26795248	chr1	1375967	-3.949	1.46	0.00894	0.85	VWA1	72.38
cg07275436	chr11	116643803	-4.476	1.655	0.00894	0.85	BUD13	1.96
cg01653942	chr4	152967131	1.48	0.5471	0.00894	0.85		7.05
cg21461927	chr22	36697043	-2.027	0.7493	0.00894	0.85	MYH9	81.59
cg06526721	chr5	119799384	-7.211	2.666	0.00894	0.85	PRR16	43.01
cg24556080	chr8	1787150	-5.598	2.07	0.00894	0.85	ARHGEF10	81.99
cg09361909	chr22	49930951	-7.469	2.761	0.00894	0.85	C22orf34	72.67
cg24636541	chr6	30152802	-3.229	1.194	0.00894	0.85	TRIM26	68.34
cg09506013	chr4	37401508	-1.053	0.3894	0.00895	0.85	NWD2	91.47
cg24678117	chr1	996294	-4.94	1.826	0.00895	0.85		45.81
cg26259758	chr13	100609125	-4.584	1.695	0.00895	0.85		12.42
cg05207730	chr11	116797991	-3.518	1.301	0.00895	0.85	SIK3	65.19
cg26745471	chr16	31055627	-2.412	0.8919	0.00895	0.85		63.38
cg03197758	chr19	44300978	-3.397	1.256	0.00895	0.85	LYPD5	78.65
cg01899805	chr9	133911018	-2.666	0.9857	0.00895	0.85	LAMC3	38
cg11672390	chr1	3157510	-5.533	2.046	0.00895	0.85	PRDM16	56.91
cg14535045	chr14	90093309	-0.9418	0.3482	0.00895	0.85		92.24
cg12788056	chr22	36335101	-2.55	0.9428	0.00895	0.85	RBFOX2	80.53
cg18796972	chr11	62546441	-3.363	1.243	0.00896	0.85	TAF6L	67.75
cg08509120	chr10	104233661	-2.257	0.8345	0.00896	0.85	TMEM180	81.77
cg00351152	chr3	12837017	-1.416	0.5237	0.00896	0.85	CAND2	89.44
cg07935474	chr17	63014578	-3.315	1.226	0.00896	0.85	GNA13	59.72
cg06384865	chr4	114879375	-9.89	3.657	0.00896	0.85	ARSJ	54.95
cg24814562	chr22	48765065	-4.46	1.649	0.00896	0.85		53.97
cg01951142	chr1	33787084	-2.989	1.105	0.00896	0.85	A3GALT2	56.07
cg10023249	chr19	54041303	2.85	1.054	0.00896	0.85	ZNF331	13.01
cg11429436	chr1	204952543	-4.316	1.596	0.00896	0.85	NFASC	48.3
cg08513547	chr5	150323558	-9.019	3.335	0.00896	0.85	LOC134466	44.54
cg13599092	chr11	115516713	-3.493	1.292	0.00896	0.85		44.91
cg24530489	chr15	56299380	-5.467	2.022	0.00896	0.85		12.52
cg02875944	chr12	40909545	-7.011	2.593	0.00896	0.85	MUC19	59.19
cg22725534	chr12	39217600	-2.418	0.8942	0.00896	0.85	CPNE8	85.38
cg10105171	chr19	4731124	-0.9905	0.3663	0.00896	0.85		92.35
cg07445258	chr3	125875552	-3.937	1.456	0.00896	0.85	ALDH1L1	48.62
cg07578073	chr10	11232505	-7.079	2.618	0.00897	0.85	CUGBP2	55.33
cg20575277	chr15	90728569	-1.477	0.5461	0.00897	0.85	SEMA4B	6.9
cg10614856	chr19	50025115	-3.914	1.448	0.00897	0.85	FCGRT	75.92
cg13626005	chr11	16177409	-1.045	0.3867	0.00897	0.85	SOX6	94.34
cg07381391	chr19	389308	-3.407	1.26	0.00897	0.85		50.18
cg02919691	chr2	165336155	3.359	1.242	0.00897	0.85		45.8
cg13627796	chr5	38445287	2.542	0.94	0.00897	0.85	EGFLAM	83.09
cg03359503	chrX	154563952	-6.102	2.257	0.00898	0.85	CLIC2	29.18
cg07861170	chrX	7797169	-6.766	2.503	0.00898	0.85		49.03
cg12424383	chr1	27990967	-2.976	1.101	0.00898	0.85		80.94
cg04851742	chr13	28503508	-7.53	2.785	0.00898	0.85		53.97
cg26893022	chr4	38511077	-3.873	1.433	0.00898	0.85	LINC01258	81.46
cg12738517	chr18	22072014	-3.201	1.184	0.00898	0.85		60.11
cg02916323	chr6	28756672	-5.578	2.063	0.00898	0.85		53.71
cg12616880	chr19	42498941	-2.873	1.063	0.00898	0.85	ATP1A3	26.02
cg14471137	chr19	16646343	-0.9784	0.362	0.00899	0.85	CHERP	93.14
cg07016605	chr17	80194706	-2.896	1.072	0.00899	0.85	SLC16A3	64.46
cg03764808	chr2	63947679	-1.536	0.5684	0.00899	0.85		90.42
cg24773532	chr5	3764228	-4.928	1.823	0.00899	0.85		55.39
cg09251291	chr15	63483946	-1.587	0.5869	0.00899	0.85	RAB8B	85.94
cg12438803	chr5	37071838	-2.771	1.025	0.00899	0.85		47.59
cg05117496	chr4	190215933	-2.708	1.002	0.00899	0.85		34.07
cg20616108	chr1	26547234	-2.501	0.9252	0.00899	0.85		84.75
cg20943084	chr5	140012769	-7.596	2.81	0.00899	0.85	CD14	15.19
cg20558431	chr20	54874251	-5.12	1.894	0.00899	0.85		49.52
cg01043330	chr11	8191093	-3.817	1.412	0.00899	0.85	RIC3	24.31
cg20924904	chr2	764513	-6.67	2.468	0.00899	0.85		74.24
cg07948328	chr11	17542606	-5.378	1.99	0.00899	0.85	USH1C	67.46
cg25607358	chr16	81088798	-3.713	1.374	0.009	0.85	C16orf46	73.7
cg11181750	chr19	42896114	-2.207	0.8166	0.009	0.85		42.41
cg13622642	chr8	67941238	-2.701	0.9994	0.009	0.85	PPP1R42	58.38
cg13963658	chr22	50697503	-3.537	1.309	0.009	0.85	MAPK12	43.57
cg07876295	chr2	215936641	-3.634	1.345	0.009	0.85	ABCA12	38
cg27318216	chr9	84502730	-3.199	1.184	0.009	0.85		40.69
cg01944185	chrX	34975735	-4.449	1.646	0.009	0.85		42.45
cg23207156	chr5	50693175	-8.953	3.313	0.009	0.85		68.31
cg04003990	chr2	242056286	14.64	5.419	0.00901	0.85	PASK	75.28
cg25349738	chr20	5876568	-5.434	2.011	0.00901	0.85		58.22
cg13980609	chr11	66883117	2.071	0.7663	0.00901	0.85		88.37
cg09369619	chr3	187529583	-3.16	1.169	0.00901	0.85		54.35
cg02979335	chr4	55313518	-2.119	0.7841	0.00901	0.85		89.62
cg22400959	chr1	3458577	-3.474	1.286	0.00901	0.85	MEGF6	34.17
cg07302580	chr1	201236179	-2.93	1.084	0.00901	0.85		85.98
cg14286682	chr9	6328493	-3.121	1.155	0.00901	0.85	TPD52L3	44.09
cg05685483	chr2	237172796	-4.207	1.557	0.00901	0.85	ASB18	59.15
cg13431902	chr22	36553176	-3.888	1.439	0.00902	0.85	APOL3	19.97
cg14460219	chr17	49210996	-2.114	0.7824	0.00902	0.85		84.64
cg21826610	chr6	121863816	-1.26	0.4662	0.00902	0.85		91.13
cg25201998	chr1	154821946	-2.803	1.037	0.00902	0.85	KCNN3	84.73
cg14474320	chr18	71303654	-2.143	0.7931	0.00902	0.85		20.02
cg16248160	chr1	30138182	-4.528	1.676	0.00902	0.85		61.14
cg04873188	chr2	70143463	-2.966	1.098	0.00902	0.85	MXD1	76.98
cg09569958	chr12	125349215	-2.713	1.004	0.00903	0.85	SCARB1	66.72
cg14279121	chr1	52194898	-1.978	0.7322	0.00903	0.85	OSBPL9	2.46
cg04756223	chr2	46325268	-5.794	2.145	0.00903	0.85	PRKCE	64.06
cg08461772	chr7	95026248	-4.205	1.557	0.00903	0.85	PON3	32.11
cg13066693	chr14	76878042	-4.188	1.55	0.00903	0.85	ESRRB	36.04
cg15637226	chr17	78369689	-2.122	0.7856	0.00903	0.85	RNF213	77.01
cg06312239	chr8	144158170	-3.725	1.379	0.00904	0.85		69.34
cg18059604	chr8	79312147	-2.509	0.9291	0.00904	0.85		85.89
cg14823162	chr6	99281628	-8.497	3.146	0.00904	0.85	POU3F2	30.59
cg22228071	chr17	77758370	-0.8373	0.3101	0.00904	0.85	CBX2	94.25
cg19681718	chr22	33454623	2.757	1.021	0.00904	0.85	SYN3	14.96
cg20920123	chr13	111745582	-5.328	1.973	0.00904	0.85		40.27
cg23338594	chr3	2552181	-8.149	3.017	0.00904	0.85	CNTN4	58.98
cg14374884	chr22	50752712	-2.764	1.023	0.00905	0.85	DENND6B	40.52
cg26533737	chrX	73507335	-1.554	0.5754	0.00905	0.85	MIR374A	90.57
cg05469294	chr22	51145303	-3.92	1.452	0.00905	0.85	SHANK3	73.28
cg12664938	chr12	40622688	-5.533	2.049	0.00905	0.85	LRRK2	73.72
cg15155898	chr13	113617942	-3.279	1.214	0.00905	0.85		39.85
cg25622737	chr12	129057037	-4.503	1.668	0.00906	0.85	TMEM132C	59.7
cg04954056	chr7	16541901	-5.07	1.878	0.00906	0.85		62.2
cg05257202	chr13	99934873	-2.908	1.077	0.00906	0.85	UBAC2	81.49
cg20930793	chr14	31872220	-2.732	1.012	0.00906	0.85	HEATR5A	78.97
cg14257199	chr9	114838	-7.681	2.845	0.00907	0.85		22.95
cg26187194	chr10	131989784	-5.892	2.183	0.00907	0.85		80.62
cg01689592	chr16	30046769	-3.517	1.303	0.00907	0.85		47.41
cg22533762	chr2	213697049	3.799	1.407	0.00907	0.85		80.95
cg03113015	chr7	91808631	-3.448	1.277	0.00907	0.85	CYP51A1-AS1	36.6
cg21762589	chr10	133796476	-3.263	1.209	0.00907	0.85	BNIP3	40.17
cg18610006	chr8	50241884	4.387	1.625	0.00907	0.85		40.03
cg26276690	chr19	33721276	-2.534	0.9386	0.00907	0.85		33.41
cg09431095	chr20	15684421	-3.199	1.185	0.00907	0.85	MACROD2	81.78
cg07026910	chr2	234070710	-1.838	0.6808	0.00907	0.85	INPP5D	91.32
cg03129014	chr13	20736156	-3.417	1.266	0.00907	0.85	GJA3	59.82
cg06158759	chr8	79122363	-5.735	2.124	0.00908	0.85		28.54
cg03227076	chr8	86211458	-3.58	1.326	0.00908	0.85		25.8
cg12825975	chr17	68181312	-6.63	2.456	0.00908	0.85		79.53
cg27236875	chr2	213403519	0.9679	0.3586	0.00908	0.85	ERBB4	4.33
cg27019257	chr1	34632459	-4.635	1.717	0.00908	0.85	CSMD2	20.46
cg02671217	chr1	40483892	-4.219	1.563	0.00908	0.85		27.78
cg04338871	chr11	70002333	-1.923	0.7126	0.00908	0.85	ANO1	35.31
cg19084479	chr7	44163941	3.522	1.305	0.00908	0.85	POLD2	11.78
cg02254551	chr16	56998544	-3.582	1.327	0.00909	0.85	CETP	48.36
cg07127054	chr8	119966831	-2.749	1.019	0.00909	0.85		91.03
cg23651088	chr17	68071012	-3.871	1.434	0.00909	0.85	KCNJ16	86.87
cg20380662	chr5	178767318	-4.028	1.493	0.00909	0.85	ADAMTS2	50.03
cg10534490	chr2	129131537	-2.182	0.8084	0.00909	0.85		68.88
cg14015441	chr8	105479318	-6.597	2.444	0.00909	0.85	DPYS	14.66
cg00777451	chr22	22231029	-3.201	1.186	0.00909	0.85		70.7
cg05068449	chr20	31484095	-0.7979	0.2957	0.00909	0.85		94.81
cg15444626	chr17	48205558	-2.449	0.9077	0.00909	0.85	SAMD14	37.84
cg02384170	chr16	47498131	-3.534	1.31	0.0091	0.85	PHKB	69.63
cg17369196	chr6	32784487	-1.624	0.602	0.0091	0.85	HLA-DOB	88.5
cg12297077	chr6	43277256	-5.202	1.928	0.0091	0.85	CRIP3	35.7
cg00463732	chr17	3704621	-2.395	0.8875	0.0091	0.85	ITGAE	73.01
cg26484086	chr16	31724564	-2.49	0.9227	0.0091	0.85	ZNF720	3.06
cg11959746	chr12	50321909	-1.496	0.5542	0.0091	0.85		90.68
cg15105558	chr10	29452748	-3.438	1.274	0.0091	0.85		34.18
cg11815425	chr15	53080459	-4.36	1.616	0.0091	0.85	ONECUT1	17.72
cg05305078	chr11	131056727	-3.776	1.399	0.0091	0.85		17.93
cg07124117	chr11	31827775	-5.071	1.879	0.0091	0.85	PAX6	33.59
cg00793186	chr5	139283100	-3.462	1.283	0.0091	0.85	NRG2	56.53
cg01268901	chr12	1744957	-2.884	1.069	0.0091	0.85	WNT5B	63.34
cg14879911	chr19	38664211	-1.851	0.6861	0.0091	0.85	SIPA1L3	87.14
cg16441454	chr15	86588387	-4.17	1.546	0.0091	0.85		17.75
cg13464059	chr19	2334565	-1.437	0.5328	0.00911	0.85	SPPL2B	88.6
cg18527470	chr14	104917157	-4.613	1.71	0.00911	0.85		51.14
cg16361649	chr21	47424543	-3.225	1.195	0.00911	0.85	COL6A1	40.21
cg16448890	chr3	8783613	-4.094	1.518	0.00911	0.85	CAV3	23.64
cg04703765	chr4	1217962	-2.252	0.8348	0.00911	0.85	CTBP1	84.77
cg07080352	chr11	105749403	-3.574	1.325	0.00911	0.85	GRIA4	74.1
cg23530917	chr13	114305908	-4.482	1.661	0.00911	0.85	ATP4B	67.1
cg01803575	chr19	33951635	-4.547	1.685	0.00911	0.85	PEPD	71.45
cg06174561	chr19	51456036	-3.823	1.417	0.00912	0.85	KLK5	39.19
cg27567335	chr2	238768074	-5.022	1.862	0.00912	0.85	RAMP1	19.06
cg09177486	chr1	145451575	-2.799	1.037	0.00912	0.85	NBPF20	72.67
cg22135064	chr3	110240891	-2.943	1.091	0.00912	0.85		88.54
cg13065415	chr17	3858758	-3.212	1.191	0.00912	0.85	ATP2A3	49.79
cg16176378	chr8	34843233	-3.471	1.287	0.00912	0.85		24.35
cg23674358	chr10	22726885	-4.333	1.606	0.00912	0.85		35.03
cg26126146	chr14	99624595	-4.116	1.526	0.00912	0.85		42.65
cg13423729	chr19	39573757	-4.468	1.656	0.00913	0.85	PAPL	50.11
cg02064183	chr10	3528473	-3.364	1.247	0.00913	0.85	LOC105376360	58.89
cg13581015	chr12	1769824	-5.741	2.129	0.00913	0.85		50.72
cg23048376	chr3	146356244	-3.151	1.168	0.00913	0.85		83.23
cg18463327	chr10	6155139	-2.055	0.7619	0.00913	0.85	RBM17	65.62
cg02351674	chr2	2657018	-4.255	1.578	0.00913	0.85		40.37
cg01921470	chr1	56680968	-3.406	1.263	0.00913	0.85		34.18
cg08974562	chr22	27457058	-4.655	1.726	0.00914	0.85		47.81
cg03624321	chr3	69058454	-1.961	0.7273	0.00914	0.85	EOGT	83.5
cg18850728	chr18	48346838	-4.361	1.617	0.00914	0.85	MRO	72.32
cg01078989	chr10	15761657	-4.293	1.592	0.00914	0.85	ITGA8	36.8
cg00498796	chr2	568406	-3.898	1.445	0.00914	0.85		53.37
cg02801388	chr17	76618029	-4.748	1.761	0.00914	0.85		71.46
cg27436940	chr17	43047115	-2.425	0.8992	0.00914	0.85	C1QL1	40.34
cg18865126	chr11	2596606	-3.308	1.227	0.00915	0.85	KCNQ1	71.44
cg12697199	chr5	102805402	-3.794	1.407	0.00915	0.85		72.78
cg05093881	chrX	128928771	-2.472	0.9169	0.00915	0.85	SASH3	80.11
cg27352123	chr5	92353980	-4.195	1.556	0.00915	0.85		84.05
cg27606001	chr8	17549898	-3.052	1.132	0.00915	0.85	MTUS1	81.01
cg24548752	chr18	40025724	-5.328	1.976	0.00915	0.85	LINC00907	23.56
cg18239566	chr14	105593612	-6.033	2.238	0.00916	0.85		69.16
cg12973665	chr1	2075022	-2.546	0.9443	0.00916	0.85	PRKCZ	44.32
cg21836358	chr1	63790202	-1.697	0.6294	0.00916	0.85	FOXD3	6.03
cg24987100	chr19	2695405	-5.333	1.978	0.00916	0.85	GNG7	30.78
cg10274637	chr21	46021787	-3.848	1.427	0.00916	0.85	KRTAP10-7	74.09
cg00868875	chr18	24127237	-4.261	1.581	0.00916	0.85	KCTD1	81.27
cg07350631	chr4	135451259	-5.804	2.153	0.00916	0.85		54.47
cg13268834	chr1	20649683	-3.276	1.215	0.00916	0.85	VWA5B1	37.29
cg17318719	chr11	117959349	-3.597	1.334	0.00916	0.85	TMPRSS4	68.95
cg16301559	chr6	17279040	-2.394	0.888	0.00916	0.85		30.5
cg19399885	chr2	110373776	-2.922	1.084	0.00917	0.85	ANKRD57	49.02
cg15911806	chr14	97685576	-7.039	2.611	0.00917	0.85		34.07
cg11203135	chr1	6970221	-1.083	0.4019	0.00917	0.85	CAMTA1	93.81
cg11699912	chr15	26957675	-4.702	1.744	0.00917	0.85	GABRB3	57.1
cg05461363	chr3	13295860	-4.039	1.498	0.00917	0.85		54.97
cg18702715	chr6	33871422	-3.048	1.131	0.00917	0.85		45.75
cg14598373	chr2	121494937	-4.172	1.548	0.00917	0.85		9.67
cg03647559	chr2	238768032	-2.925	1.085	0.00917	0.85	RAMP1	53.89
cg27012938	chr15	62636987	-2.61	0.9684	0.00917	0.85		38.49
cg24732991	chr6	31833452	-1.797	0.6669	0.00917	0.85	SLC44A4	89.05
cg16183503	chr1	5611768	-5.032	1.867	0.00917	0.85		19.57
cg09716037	chr2	118451198	-5.309	1.97	0.00917	0.85		76.19
cg09290714	chr8	119633345	-6.742	2.501	0.00917	0.85	SAMD12-AS1	65.6
cg07602311	chr12	118497585	-4.301	1.596	0.00918	0.85	WSB2	63.17
cg22950670	chr2	179501274	-1.339	0.497	0.00918	0.85	TTN	93.07
cg01575265	chr10	99461780	-3.901	1.448	0.00918	0.85		69.05
cg05050819	chr6	42745007	-2.979	1.105	0.00918	0.85		78.58
cg10102640	chr9	37200643	-2.399	0.8901	0.00918	0.85	ZCCHC7	89.61
cg13139222	chr20	56131388	-5.719	2.122	0.00918	0.85		27.79
cg20323599	chr8	53415658	-5.77	2.141	0.00918	0.85		63.12
cg21119375	chr2	44393385	4.94	1.833	0.00918	0.85		67.93
cg11489846	chr19	30250286	-2.664	0.9886	0.00919	0.85		72.12
cg10896810	chr10	77800235	-5.028	1.866	0.00919	0.85	C10orf11	42.43
cg21087517	chr12	66242810	-4.486	1.665	0.00919	0.85	HMGA2	68.16
cg23351906	chr22	25615126	-2.943	1.092	0.00919	0.85	CRYBB2	39.77
cg02522154	chr16	86228678	-2.621	0.9728	0.00919	0.85		74.48
cg01280022	chr11	88136111	-2.035	0.7552	0.00919	0.85		89.12
cg00235657	chr17	76567556	-3.403	1.263	0.00919	0.85	DNAH17	63.13
cg17400229	chr21	44527180	-0.807	0.2995	0.00919	0.85	U2AF1	3.15
cg02289462	chr21	47798279	-2.072	0.7691	0.00919	0.85	PCNT	79.46
cg24459409	chr19	46504412	-2.906	1.079	0.00919	0.85	CCDC61	28.19
cg05533527	chr16	77267717	4.542	1.686	0.00919	0.85		81.68
cg24135181	chr3	196931138	-4.115	1.527	0.00919	0.85	DLG1	71.52
cg18734829	chr6	32036709	-3.157	1.172	0.00919	0.85	TNXB	82.17
cg02063796	chr13	84975119	-5.135	1.906	0.0092	0.85	LINC00333	28.82
cg26134913	chr15	26328049	-2.898	1.076	0.0092	0.85		24.26
cg10738648	chr12	110888857	-18.2	6.755	0.0092	0.85	ARPC3	55.84
cg18351805	chr11	10827563	-4.591	1.704	0.0092	0.85	EIF4G2	62.06
cg17457274	chr22	45399584	-4.272	1.586	0.0092	0.85	PHF21B	63.7
cg22360440	chr2	602673	-4.261	1.581	0.0092	0.85		76.64
cg08383501	chr17	56250027	-1.357	0.5036	0.0092	0.85		5.41
cg00155788	chr5	168344748	-3.783	1.404	0.0092	0.85	SLIT3	27.88
cg16374932	chr22	39991850	-2.965	1.1	0.0092	0.85	CACNA1I	24.73
cg23633671	chr10	85033770	-5.795	2.151	0.0092	0.85		57.6
cg26840590	chr6	33379330	-4.374	1.624	0.0092	0.85	PHF1	29.34
cg19090176	chr2	242152815	-2.187	0.8119	0.00921	0.85	ANO7	89.59
cg26892115	chr17	48636898	-2.17	0.8056	0.00921	0.85	CACNA1G-AS1	3.44
cg21142038	chr1	202183444	-4.91	1.822	0.00921	0.85	LGR6	27.66
cg08549396	chr1	18959891	-5.444	2.021	0.00921	0.85	PAX7	25.37
cg12850351	chr4	5716906	-9.521	3.534	0.00921	0.85	EVC	77.1
cg11441982	chr7	73769443	-2.106	0.7818	0.00921	0.85	CLIP2	89.6
cg25076691	chr6	104862134	-3.624	1.345	0.00922	0.85		75.41
cg15477247	chr5	176046144	-5.398	2.004	0.00922	0.85		51.95
cg23251790	chr1	223853949	-5.41	2.009	0.00922	0.85	CAPN8	46.01
cg13181026	chr6	159692484	-3.031	1.126	0.00922	0.85	FNDC1	34.67
cg20198642	chr1	15792348	-3.899	1.448	0.00922	0.85	CELA2A	67.42
cg19420599	chr1	17966166	-4.838	1.796	0.00922	0.85	ARHGEF10L	69.56
cg01692889	chr12	63697157	-1.938	0.7194	0.00922	0.85		20.38
cg26277398	chr7	75958868	-2.877	1.068	0.00922	0.85	YWHAG	80.87
cg26135132	chr13	27778002	-2.371	0.8805	0.00922	0.85		87.97
cg23058430	chr13	106119258	-8.228	3.055	0.00922	0.85	DAOA-AS1	75.43
cg18198115	chr2	31201635	-2.328	0.8643	0.00923	0.85	GALNT14	39.79
cg06895959	chr5	127612706	-2.633	0.9777	0.00923	0.85	FBN2	80.01
cg06527989	chr5	176239974	-2.68	0.9951	0.00923	0.85	UNC5A	3.03
cg12671415	chr9	82174388	-2.553	0.9481	0.00923	0.85		86.25
cg15198447	chr15	65353422	-1.093	0.4059	0.00923	0.85	RASL12	92.16
cg14558898	chr16	71539019	-4.158	1.544	0.00923	0.85		32.66
cg16646662	chr10	1778529	-7.004	2.601	0.00924	0.85	ADARB2	38.8
cg05947603	chr16	88753945	-3.333	1.238	0.00924	0.85	SNAI3	35.51
cg26504274	chr11	2485409	-5.622	2.088	0.00924	0.85	KCNQ1	79.6
cg10918552	chr16	1276753	-4.704	1.747	0.00924	0.85	TPSG1	62.58
cg13759743	chr15	72104228	-2.887	1.072	0.00924	0.85	NR2E3	89.7
cg10098021	chr6	30653732	2.993	1.111	0.00924	0.85	KIAA1949	62.41
cg08727239	chr6	168634096	-4.582	1.702	0.00924	0.85		52.1
cg13733403	chr19	6528291	-3.114	1.156	0.00924	0.85		35.52
cg09246901	chr20	60778829	-2.904	1.079	0.00924	0.85		69.11
cg08829090	chr12	23657266	-4.073	1.513	0.00924	0.85		41.15
cg09235303	chr3	104941789	-3.878	1.44	0.00924	0.85		18.98
cg07851632	chr5	140682503	-4.937	1.834	0.00925	0.85	SLC25A2	67.62
cg01830154	chr17	1134911	-3.539	1.315	0.00925	0.85		58.58
cg19940438	chr11	64936865	-2.855	1.061	0.00925	0.85	SPDYC	77.84
cg09046550	chr5	79258838	-1.551	0.5761	0.00925	0.85		87.49
cg22487542	chr11	33929210	-1.622	0.6024	0.00925	0.85		88.86
cg16566019	chr10	129152030	-1.419	0.5272	0.00925	0.85	DOCK1	90.39
cg08189638	chr9	124581998	-5.468	2.031	0.00925	0.85		43.01
cg07213780	chr7	158342600	-3.492	1.297	0.00925	0.85	PTPRN2	74.46
cg01871867	chr2	20838317	-19.23	7.144	0.00925	0.85	HS1BP3	61.05
cg03269499	chr15	75487980	-2.601	0.9661	0.00925	0.85		63.9
cg09146813	chr5	178286626	-3.876	1.44	0.00926	0.85	ZNF354B	49.38
cg13630646	chr10	12595645	-3.269	1.214	0.00926	0.85	CAMK1D	47.14
cg23696800	chr16	1382207	-1.957	0.7269	0.00926	0.85	BAIAP3	12.38
cg00310139	chr6	168225685	-4.135	1.536	0.00926	0.85	C6orf124	60.77
cg21856963	chr18	13631090	-5.944	2.208	0.00926	0.85	LDLRAD4	64.85
cg15423944	chr3	105178356	-7.04	2.615	0.00926	0.85	ALCAM	78.4
cg25803655	chr8	2141559	-4.014	1.491	0.00926	0.85		38.13
cg20721837	chr6	1626409	-2.97	1.103	0.00926	0.85	GMDS	65.83
cg26002001	chr1	182646063	-2.538	0.943	0.00926	0.85		85.25
cg23098818	chr10	88279453	-4.987	1.853	0.00926	0.85	WAPAL	37.97
cg22559900	chr20	49125450	-3.426	1.273	0.00926	0.85	PTPN1	62.42
cg23597264	chr2	579667	-4.822	1.792	0.00926	0.85		61.08
cg22020633	chr1	946683	-2.848	1.058	0.00926	0.85		77.14
cg12989634	chr3	82344078	-4.809	1.787	0.00927	0.85		47.63
cg04218299	chr16	86389468	-6.213	2.308	0.00927	0.85		50.19
cg26358659	chr3	60740074	-1.098	0.4079	0.00927	0.85	FHIT	92.84
cg15955655	chr21	45705267	-2.766	1.028	0.00927	0.85	AIRE	50.53
cg22296009	chr19	50990689	-3.868	1.437	0.00927	0.85		51.95
cg20741333	chr1	10924583	-3.789	1.408	0.00928	0.85		29.18
cg15638170	chr20	44261252	-5.754	2.138	0.00928	0.85	WFDC9	50.51
cg15641657	chr12	103344564	-4.042	1.502	0.00928	0.85		15.76
cg16381609	chr11	70002745	-3.215	1.195	0.00928	0.85	ANO1	48.53
cg10902825	chr12	29302179	17.39	6.461	0.00928	0.85		48.48
cg07767515	chr6	10435295	-2.411	0.896	0.00928	0.85	LINC00518	32.16
cg21080452	chr6	29589960	-2.455	0.9125	0.00928	0.85	GABBR1	44.7
cg02602700	chr2	18223165	-4.741	1.762	0.00928	0.85		35.85
cg15684917	chr19	52531800	6.935	2.577	0.00928	0.85	ZNF614	8.94
cg23965848	chr9	34989590	-5.482	2.037	0.00928	0.85	DNAJB5	21.32
cg13096433	chr8	102076512	-2.386	0.8867	0.00928	0.85		28.41
cg21852550	chr2	1850447	-5.831	2.167	0.00928	0.85	MYT1L	60.78
cg14313833	chr9	107666037	-1.912	0.7107	0.00928	0.85	ABCA1	87.85
cg03854266	chr10	85436386	-5.803	2.157	0.00928	0.85		75.02
cg17712576	chr3	57066272	-2.546	0.946	0.00929	0.85	ARHGEF3	82.32
cg27353957	chr16	78055642	-5.475	2.035	0.00929	0.85	CLEC3A	80.25
cg20392203	chr7	636590	-1.287	0.4782	0.00929	0.85	PRKAR1B	97.98
cg06646110	chr9	100365791	-3.464	1.287	0.00929	0.85	TSTD2	71.77
cg00598429	chr17	45928250	0.733	0.2725	0.00929	0.85	SP6	2.11
cg16097205	chr17	60771270	-2.782	1.034	0.00929	0.85		70.55
cg15323564	chr7	1660210	-4.994	1.856	0.00929	0.85		46.15
cg19215311	chr6	134719798	-2.926	1.088	0.00929	0.85		71.24
cg10624107	chr20	59615545	-5.516	2.05	0.0093	0.85		35.4
cg19227561	chrX	48915352	-3.065	1.14	0.0093	0.85	CCDC120	81.64
cg04142010	chr11	103905296	-5.888	2.189	0.0093	0.85	PDGFD	54.7
cg17347326	chr17	77779426	-2.039	0.7579	0.0093	0.85		31.71
cg12081921	chr8	29627902	-3.69	1.372	0.0093	0.85	LOC101929450	69.44
cg22780174	chr10	677369	-1.974	0.734	0.0093	0.85	DIP2C	81.15
cg14605948	chr9	98315342	-4.696	1.746	0.00931	0.85		60.47
cg14890631	chr8	42772400	-2.064	0.7672	0.00931	0.85	HOOK3	85.31
cg21690793	chr6	792658	-6.106	2.27	0.00931	0.85		66.44
cg05180868	chr12	67662368	-1.897	0.7052	0.00931	0.85	CAND1	15.02
cg18410945	chr7	157257054	-4.682	1.741	0.00931	0.85		37.48
cg14990613	chr21	47316256	-3.984	1.481	0.00931	0.85	PCBP3	55.57
cg18395668	chr22	46931294	-2.613	0.9714	0.00931	0.85	CELSR1	87.27
cg24463260	chr8	118910896	-3.93	1.461	0.00931	0.85	EXT1	75.12
cg01399598	chr12	86727874	-6.938	2.58	0.00932	0.85	MGAT4C	36.69
cg00348831	chr1	6784115	-2.817	1.047	0.00932	0.85	LOC100505887	79.52
cg11300897	chr7	18498619	-2.072	0.7706	0.00932	0.85	HDAC9	87.16
cg21245642	chr4	178244875	-2.681	0.9968	0.00932	0.85	NEIL3	82.8
cg01534677	chr2	190855319	-4.651	1.729	0.00932	0.85		53.16
cg11350048	chr2	12409576	-1.083	0.4028	0.00932	0.85	LOC100506457	93.43
cg14578275	chr1	30182568	-4.904	1.824	0.00932	0.85		41.91
cg07310531	chr2	27759036	-6.74	2.506	0.00932	0.85		61.82
cg22768287	chr12	93781658	-2.117	0.7874	0.00933	0.85	NUDT4P2	89.13
cg00016439	chr18	55018650	-3.073	1.143	0.00933	0.85	ST8SIA3	37.35
cg11124915	chr11	10828419	-2.598	0.9663	0.00933	0.85	EIF4G2	81.06
cg27616074	chr5	10860409	-4.375	1.627	0.00933	0.85		73.17
cg15333149	chr16	74366545	-1.98	0.7362	0.00933	0.85	LOC283922	85.76
cg20832137	chr6	71667105	-1.527	0.5678	0.00933	0.85	B3GAT2	6.95
cg03808017	chr3	194592866	-8.254	3.07	0.00934	0.85		45.76
cg12850605	chr4	16272758	-3.184	1.184	0.00934	0.85		40.35
cg08363650	chr8	129232693	-1.475	0.5485	0.00934	0.85		91.93
cg00363312	chr7	139333296	-4.126	1.535	0.00934	0.85	HIPK2	62.48
cg05066616	chr12	649610	-2.788	1.037	0.00934	0.85	B4GALNT3	72.12
cg11360415	chr17	1059336	-3.439	1.279	0.00934	0.85	ABR	59.6
cg23087396	chr4	148745535	-1.101	0.4096	0.00934	0.85	ARHGAP10	93.03
cg18804777	chr1	155161833	-4.178	1.554	0.00934	0.85	MUC1	72.69
cg27068297	chr22	50451975	-3.475	1.293	0.00934	0.85	IL17REL	39.29
cg03103192	chr4	52917271	-2.578	0.959	0.00934	0.85	SPATA18	24.99
cg18324862	chr1	6328955	-1.625	0.6043	0.00934	0.85	ACOT7	81.62
cg10812279	chr19	825046	-3.146	1.17	0.00934	0.85		43.26
cg22047295	chr2	175462522	-3.181	1.183	0.00934	0.85	WIPF1	77.04
cg08314781	chr2	55131029	-1.824	0.6786	0.00935	0.85	EML6	88.27
cg03398435	chr6	135602552	-1.983	0.7377	0.00935	0.85		85.86
cg25165320	chr17	77019777	-4.043	1.504	0.00935	0.85	C1QTNF1	78.74
cg06933384	chr5	74808293	-4.721	1.756	0.00935	0.85	COL4A3BP	48.43
cg22188703	chr5	173046230	-1.315	0.4893	0.00935	0.85		10.24
cg17830985	chr13	26625359	-1.113	0.4139	0.00935	0.85	SHISA2	2.77
cg04222505	chr9	98579198	-5.795	2.156	0.00935	0.85	LINC00476	62.21
cg17750109	chr1	115844232	-2.447	0.9103	0.00935	0.85	NGF	55.12
cg06795101	chr2	79902874	-5.218	1.941	0.00935	0.85	CTNNA2	77.39
cg15331937	chr10	1108248	-2.91	1.083	0.00936	0.85	WDR37	53.86
cg00040312	chr12	54424679	3.866	1.438	0.00936	0.85	HOXC4	75.6
cg17523158	chr3	11685606	7.947	2.957	0.00936	0.85	VGLL4	50.03
cg25202141	chr2	113735404	-3.709	1.38	0.00936	0.85	IL1F9	68.73
cg12728054	chr15	36166421	-1.413	0.5257	0.00936	0.85		91.43
cg25526894	chr9	133050226	-3.727	1.387	0.00936	0.85	HMCN2	29.1
cg10976131	chr19	55103844	-3.676	1.368	0.00937	0.85	LILRA1	43.54
cg07333350	chr17	74072379	-3.305	1.23	0.00937	0.85	GALR2	12.49
cg03826059	chr5	33297944	-5.253	1.955	0.00937	0.85		82.45
cg06041021	chr1	112265546	-2.832	1.054	0.00937	0.85	FAM212B	61.99
cg19518426	chr5	2866779	-3.479	1.295	0.00937	0.85		29.79
cg00864954	chr16	70587308	-2.378	0.8849	0.00937	0.85	SF3B3	77.69
cg07124958	chr14	75629444	-2.05	0.7628	0.00937	0.85	TMED10	77.9
cg23881405	chr4	88741188	-3.787	1.409	0.00937	0.85	MEPE	59.26
cg25615327	chr3	140786121	-3.146	1.171	0.00937	0.85	SPSB4	84.88
cg05967736	chr9	134184656	-3.57	1.329	0.00937	0.85		48.76
cg13433364	chr13	46675234	-4.431	1.649	0.00937	0.85	CPB2-AS1	46.47
cg05657132	chr2	207999053	-3.728	1.387	0.00938	0.85	KLF7	59.12
cg23884297	chr20	30124811	-1.923	0.7156	0.00938	0.85	HM13	79.38
cg16377880	chr19	15751167	-1.857	0.6913	0.00938	0.85	CYP4F3	29.98
cg09908738	chr17	49376099	-1.958	0.7287	0.00938	0.85		87.75
cg11205173	chr4	1775077	-3.47	1.291	0.00938	0.85		30.06
cg20857087	chr11	11580659	-2.681	0.9977	0.00938	0.85	GALNT18	78.81
cg25942198	chr17	72808738	-2.95	1.098	0.00938	0.85	TMEM104	74.54
cg19595485	chr18	35901324	-4.724	1.758	0.00939	0.85		27.51
cg18150695	chr1	53833392	-2.046	0.7615	0.00939	0.85		83.94
cg16873271	chr19	8390059	-3.242	1.207	0.00939	0.85	KANK3	54.38
cg14994242	chr7	157451850	-5.156	1.919	0.00939	0.85	PTPRN2	59.14
cg12383788	chr1	22471748	-2.841	1.058	0.00939	0.85		81.79
cg10912634	chr5	139929838	-2.823	1.051	0.00939	0.85	SRA1	78.65
cg10192878	chr3	143034680	-3.837	1.428	0.0094	0.85	SLC9A9	46.82
cg23873281	chr9	130645053	-3.292	1.225	0.0094	0.85		65.87
cg12233994	chr13	20078258	7.002	2.607	0.0094	0.85	TPTE2	82.34
cg20377030	chr13	111719896	-7.669	2.855	0.0094	0.85		13.09
cg23832825	chr11	70842453	-1.261	0.4693	0.0094	0.85	SHANK2	92.94
cg14411115	chr11	2937403	-5.204	1.937	0.0094	0.85	SLC22A18	75.46
cg14403130	chr1	44873057	-4.73	1.761	0.0094	0.85	RNF220	24.24
cg02577046	chr5	76477113	-4.72	1.757	0.0094	0.85		9.46
cg17861161	chr1	3184434	-2.9	1.08	0.0094	0.85	PRDM16	30.66
cg01781925	chr11	131292577	-4.505	1.677	0.0094	0.85	NTM	21.18
cg05329893	chr4	71384359	-7.222	2.689	0.0094	0.85	AMTN	38.58
cg04021697	chr1	3567303	4.892	1.821	0.0094	0.85	WDR8	68.91
cg07261978	chr8	82043566	-3.394	1.263	0.00941	0.85		78.8
cg01792592	chr1	3412973	-5.024	1.87	0.00941	0.85	MEGF6	60.34
cg25136670	chr17	6933263	-3.207	1.194	0.00941	0.85		50.19
cg10236838	chr20	51026857	-8.5	3.165	0.00941	0.85		53.05
cg09985562	chr12	67809125	-2.151	0.8008	0.00941	0.85		86.91
cg15629460	chr1	17020384	-4.362	1.624	0.00941	0.85	ESPNP	18.49
cg26339396	chr11	14356790	-1.819	0.6775	0.00941	0.85	RRAS2	82.4
cg20759486	chr6	30951225	-4.974	1.852	0.00941	0.85	MUC21	47.54
cg26609236	chr1	1949354	-5.151	1.918	0.00941	0.85	GABRD	65.53
cg11730231	chr2	131631678	-4.735	1.763	0.00941	0.85		35.3
cg05721520	chr5	6464246	-2.814	1.048	0.00942	0.85	UBE2QL1	77.13
cg18184975	chr20	3644192	-2.965	1.104	0.00942	0.85	GFRA4	21.85
cg04837483	chr3	52303959	-2.613	0.9732	0.00942	0.85	WDR82	78.2
cg04949632	chr12	118123304	-3.343	1.245	0.00942	0.85	KSR2	21.27
cg02156776	chr6	71013139	-2.307	0.859	0.00942	0.85	COL9A1	17.95
cg06717560	chr4	62293060	-3.925	1.462	0.00942	0.85		63.99
cg24714094	chr22	23467005	-4.125	1.536	0.00942	0.85	GNAZ	70.64
cg13950186	chr17	27883139	-1.692	0.6303	0.00942	0.85		86.35
cg22272713	chr8	21780820	-1.76	0.6553	0.00942	0.85	XPO7	87.27
cg07078112	chr8	86255139	-2.982	1.11	0.00943	0.85	CA1	83.18
cg18443771	chr9	304789	-2.419	0.9011	0.00943	0.85	DOCK8	20.81
cg16110032	chr11	76030131	-2.904	1.082	0.00943	0.85		17.69
cg22990543	chr8	75123753	-3.734	1.391	0.00943	0.85		88.92
cg08579858	chr22	29709964	-4.521	1.684	0.00943	0.85	RASL10A	26.84
cg07320707	chr20	58351681	-4.207	1.567	0.00943	0.85	PHACTR3	51.22
cg05236960	chr5	31317789	-6.855	2.553	0.00943	0.85	CDH6	67.55
cg18845588	chr9	126080711	-2.064	0.7688	0.00943	0.85		89.15
cg14851485	chr14	100126685	-3.371	1.256	0.00943	0.85	HHIPL1	73.95
cg21869956	chr17	35078334	-4.078	1.519	0.00943	0.85		61.99
cg03133198	chr19	11319550	-3.515	1.309	0.00944	0.85	DOCK6	56.47
cg24400478	chrX	103494829	-6.956	2.591	0.00944	0.85	ESX1	48.94
cg07017597	chr15	32983650	-2.008	0.7479	0.00944	0.85	SCG5	21.38
cg08702550	chr15	99387568	-2.904	1.082	0.00944	0.85	IGF1R	87.24
cg13308137	chr11	47528955	-2.393	0.8913	0.00944	0.85	CUGBP1	80.45
cg07765262	chr4	1646117	-5.576	2.077	0.00944	0.85	FAM53A	69.16
cg21194040	chr3	11862088	-1.322	0.4923	0.00945	0.85	TAMM41	92.07
cg24046479	chr12	6701640	-1.378	0.5134	0.00945	0.85	CHD4	89.25
cg05562079	chr13	113533054	-1.58	0.5887	0.00945	0.85	ATP11A	91.39
cg16148798	chr17	35108831	-2.618	0.9754	0.00945	0.85		31.72
cg11054527	chr14	104040908	-1.294	0.4821	0.00945	0.85	APOPT1	90.83
cg19375196	chr17	45773559	-2.016	0.7509	0.00945	0.85	TBKBP1	28.87
cg04923758	chr12	125064172	-3.258	1.214	0.00945	0.85		74.01
cg15863841	chr3	171430173	-1.591	0.5927	0.00945	0.85	PLD1	19.7
cg22008693	chr17	40373235	-3.741	1.394	0.00945	0.85	STAT5B	65.91
cg14938181	chr17	55756367	-1.648	0.6142	0.00945	0.85	MSI2	86.86
cg14242714	chr9	102783481	-0.9736	0.3627	0.00945	0.85	ERP44	93.37
cg14789142	chr6	148589223	-4.67	1.74	0.00945	0.85		73.83
cg09867095	chr18	28470269	-5.386	2.007	0.00945	0.85		50.8
cg10091261	chr17	65383248	-3.754	1.399	0.00945	0.85	PITPNC1	36.42
cg03887163	chr1	165324100	-6.691	2.493	0.00945	0.85	LMX1A	26.71
cg06791592	chr6	32823292	-6.708	2.499	0.00946	0.85	PSMB9	56.31
cg16041704	chr15	89081945	-1.647	0.6136	0.00946	0.85	DET1	89.04
cg09146295	chr12	13326028	-3.385	1.261	0.00946	0.85		35.7
cg25043559	chr18	12948780	-1.941	0.7233	0.00946	0.85	SEH1L	18.83
cg08941340	chr4	5640233	-4.9	1.826	0.00946	0.85	EVC2	56.46
cg26586567	chr8	2966105	-9.626	3.587	0.00946	0.85	CSMD1	56.18
cg17859328	chr22	30223645	-1.516	0.5648	0.00946	0.85	ASCC2	88.51
cg12814305	chrX	19530601	-4.465	1.664	0.00946	0.85	MAP3K15	82.05
cg04179105	chr2	207803339	-5.921	2.206	0.00946	0.85	CPO	45.3
cg21724664	chr6	23416196	-4.847	1.806	0.00946	0.85		43.44
cg10647191	chr11	86706338	-1.689	0.6296	0.00946	0.85	LOC100506368	87.59
cg11262371	chr12	58125741	-4.132	1.54	0.00946	0.85	AGAP2	44.22
cg16330552	chr3	44010115	-7.117	2.652	0.00947	0.85		51.84
cg15391590	chr6	52913427	-1.883	0.7019	0.00947	0.85	ICK	89.35
cg25187031	chr20	11993694	-3.863	1.44	0.00947	0.85		52.7
cg03667317	chr8	145700239	-5.315	1.981	0.00947	0.85	FOXH1	43.68
cg01276143	chr8	41485123	-2.462	0.9174	0.00947	0.85		55.72
cg02376606	chr6	28504953	-5.059	1.885	0.00947	0.85		15.61
cg12857881	chr17	29911146	-2.869	1.069	0.00947	0.85		45.58
cg15449131	chrX	150195622	-4.308	1.606	0.00947	0.85		69.28
cg21532758	chr9	107594136	-2.49	0.9281	0.00947	0.85	ABCA1	79.46
cg26868659	chr3	150019285	-3.281	1.223	0.00947	0.85	LINC01214	79.94
cg16664944	chr5	17079881	-3.108	1.158	0.00947	0.85		45.62
cg21583467	chr2	237591649	-1.765	0.6579	0.00948	0.85		84.74
cg17545662	chr6	170176663	-2.048	0.7633	0.00948	0.85	C6orf70	86.71
cg04142864	chr11	118480576	-4.47	1.666	0.00948	0.85	PHLDB1	43.42
cg16696727	chr14	103691932	-3.435	1.28	0.00948	0.85		75.4
cg09204449	chr1	228465334	-3.576	1.333	0.00948	0.85	OBSCN	65
cg24529549	chr10	77716422	-3.062	1.141	0.00948	0.85	C10orf11	42.19
cg14829089	chr18	20402296	-2.829	1.054	0.00948	0.85		76.61
cg11888629	chr1	59096752	-2.812	1.048	0.00948	0.85		54.17
cg02930866	chr3	15482580	-2.466	0.9192	0.00948	0.85	EAF1	76.65
cg03124347	chr7	115850065	-1.471	0.5484	0.00949	0.85	TES	91.15
cg04080801	chr15	47596172	-0.8896	0.3316	0.00949	0.85	SEMA6D	93.31
cg12414483	chr12	120110026	-1.314	0.4898	0.00949	0.85	PRKAB1	90.82
cg04957146	chr17	2551652	-1.185	0.4416	0.00949	0.85	PAFAH1B1	91.43
cg09930672	chr3	188151744	-2.059	0.7676	0.00949	0.85	LPP	86.21
cg25530735	chr5	6572733	-5.297	1.975	0.00949	0.85		57.43
cg19948751	chr18	45280661	-2.968	1.107	0.00949	0.85		52.89
cg13393585	chr17	1134906	-3.723	1.388	0.00949	0.85		43.56
cg25224594	chr16	57980560	-2.539	0.9465	0.00949	0.85	CNGB1	73.82
cg13528289	chr4	1559561	-2.586	0.9641	0.00949	0.85		35.04
cg10015487	chr15	39685589	-3.646	1.359	0.00949	0.85		63.59
cg00584422	chr16	23724774	-3.33	1.242	0.00949	0.85	ERN2	64.58
cg16739194	chr7	4736079	-1.248	0.4654	0.00949	0.85	FOXK1	91.38
cg05991054	chr12	67913221	-1.113	0.4151	0.00949	0.85		92.52
cg01438300	chr11	124671243	-4.921	1.834	0.00949	0.85	MSANTD2	49.13
cg19115548	chr3	39147888	-3.253	1.213	0.00949	0.85	TTC21A	23.47
cg24249779	chr1	30663331	-4.703	1.753	0.00949	0.85		62.71
cg11789302	chr10	50948007	-2.199	0.8198	0.0095	0.85	OGDHL	27.06
cg09305113	chr6	167263193	-4.054	1.512	0.0095	0.85	RPS6KA2	53.51
cg27171194	chr1	3229579	-5.894	2.197	0.0095	0.85	PRDM16	20.94
cg06461676	chr2	464479	-5.29	1.972	0.0095	0.85		69.66
cg24890736	chr12	19549726	-2.368	0.8829	0.0095	0.85		88.42
cg09305815	chr2	5376320	-5.541	2.066	0.0095	0.85		71.8
cg22284398	chr2	46119607	-2.539	0.9466	0.0095	0.85	PRKCE	68.34
cg19864012	chr2	177161867	-2.24	0.835	0.0095	0.85	MTX2	77.15
cg10838747	chr1	21912863	-2.982	1.112	0.0095	0.85		24.02
cg24304171	chr17	73974104	-5.255	1.96	0.0095	0.85	TEN1	56.44
cg13795840	chr19	1274794	-2.7	1.007	0.00951	0.85	CIRBP	51.23
cg24635943	chr2	85939771	-3.709	1.383	0.00951	0.85		69.65
cg18591107	chr7	96635525	1.006	0.3752	0.00951	0.85	DLX6AS	3.82
cg23238790	chr1	85157327	-3.314	1.236	0.00951	0.85	SSX2IP	57.57
cg07094169	chr3	9145975	-3.749	1.398	0.00951	0.85	SRGAP3	52.03
cg04377282	chr10	72201417	-4.525	1.687	0.00951	0.85	NODAL	56.79
cg08933693	chr5	75378870	8.335	3.108	0.00951	0.85	SV2C	17.75
cg16461522	chr6	154714632	-12.62	4.706	0.00952	0.85		64.83
cg08417104	chr4	123542548	-3.769	1.406	0.00952	0.85	IL21	72.14
cg02889648	chr8	55545069	-6.437	2.401	0.00952	0.85		38.2
cg05385397	chr15	62531146	-5.266	1.964	0.00952	0.85		68.84
cg05743413	chr12	77901776	-7.26	2.708	0.00952	0.85		38.9
cg09274113	chr16	1875967	-3.647	1.36	0.00952	0.85	HAGH	36.47
cg07370771	chr10	135050957	-3.542	1.321	0.00952	0.85	VENTX	10.35
cg20117799	chr19	50792536	-4.646	1.733	0.00952	0.85	MYH14	53.79
cg26606542	chr1	44069535	-1.576	0.5877	0.00953	0.85	PTPRF	87.65
cg15148371	chr7	754084	-4.606	1.718	0.00953	0.85	PRKAR1B	72.85
cg06374811	chr6	22099667	-2.609	0.9731	0.00953	0.85	FLJ22536	86.32
cg01275632	chr2	242605362	-3.016	1.125	0.00953	0.85	ATG4B	69.15
cg11527220	chr17	49041451	-1.866	0.696	0.00953	0.85	SPAG9	90.79
cg09461018	chr1	228045481	-2.791	1.041	0.00953	0.85		80.25
cg27268840	chr16	68572937	-7.033	2.624	0.00954	0.85	ZFP90	22.57
cg15383450	chr5	10339656	-1.993	0.7436	0.00954	0.85		78.16
cg22129127	chr17	32255252	-7.817	2.916	0.00954	0.85	ASIC2	54.3
cg25821991	chr13	105636842	-1.609	0.6003	0.00954	0.85		4.93
cg12087123	chr17	40700043	-2.641	0.9851	0.00954	0.85		85.52
cg06280523	chr5	82202060	-4.874	1.818	0.00954	0.85		26.43
cg10143416	chr2	241907034	-3.485	1.3	0.00954	0.85		64.58
cg22460601	chr8	7189563	-4.949	1.846	0.00954	0.85	USP17L1	69.47
cg10589539	chr3	119514395	-2.29	0.8544	0.00954	0.85	NR1I2	21.91
cg03059635	chr8	142998596	-6.341	2.366	0.00954	0.85		46.18
cg17084653	chr22	26822032	-3.571	1.332	0.00954	0.85		38.9
cg16997642	chr7	27184159	-7.284	2.718	0.00955	0.85	HOXA5	44.48
cg23239629	chr14	21190723	3.485	1.3	0.00955	0.85		86.28
cg22841830	chr2	172272646	-2.435	0.9086	0.00955	0.85	METTL8	28.42
cg11894738	chr2	7007348	-2.076	0.7744	0.00955	0.85	CMPK2	82.83
cg08820386	chr20	31799581	-3.06	1.142	0.00955	0.85		26.92
cg06571982	chr4	78849272	-2.035	0.7595	0.00955	0.85	MRPL1	88.82
cg07521787	chr16	80575548	-4.262	1.59	0.00955	0.85	DYNLRB2	27.86
cg06553545	chr18	63373647	-7.673	2.863	0.00955	0.85		42.72
cg02526439	chr8	89053427	-5.402	2.016	0.00955	0.85	MMP16	53.92
cg07548255	chr2	109746754	-4.411	1.646	0.00955	0.85	LOC100287216	43.65
cg20671534	chr2	220174629	-6.906	2.577	0.00955	0.85	PTPRN	29.52
cg04933550	chr10	51060142	-2.111	0.7878	0.00956	0.85	PARG	87.45
cg25422405	chr17	3674611	-3.377	1.26	0.00956	0.85	ITGAE	53.56
cg07153150	chr14	104372267	-3.377	1.26	0.00956	0.85		54.36
cg22362091	chr2	118571009	-5.583	2.083	0.00956	0.85	DDX18	76.42
cg20371167	chr3	193024959	-4.515	1.685	0.00956	0.85	ATP13A5-AS1	82.42
cg17523945	chr19	46732351	-2.757	1.029	0.00956	0.85	IGFL1	26.04
cg18511790	chr19	46282754	-5.915	2.207	0.00956	0.85	DMPK	63.97
cg26259131	chr18	30111370	-4.338	1.619	0.00956	0.85		62.79
cg24737783	chr1	109204304	-3.537	1.32	0.00956	0.85	C1orf59	34.79
cg27579582	chr2	177992797	-2.665	0.9944	0.00956	0.85		49.54
cg23300529	chr8	21989012	-2.988	1.115	0.00956	0.85	HR	51.74
cg17670263	chr19	54210233	-2.25	0.8398	0.00956	0.85	MIR520C	76.48
cg12612065	chr1	1023319	-1.751	0.6534	0.00956	0.85	C1orf159	91.19
cg07142201	chr11	109293216	9.815	3.663	0.00956	0.85	C11orf87	26.69
cg17548326	chr7	151131824	-2.265	0.8454	0.00956	0.85	CRYGN	80.53
cg15767908	chr2	28611503	-3.013	1.125	0.00956	0.85		78.98
cg12564461	chr14	68678792	-2.774	1.035	0.00956	0.85	RAD51B	81.9
cg12981300	chr9	85946866	-3.866	1.443	0.00957	0.85	FRMD3	79.51
cg15346802	chr1	56998626	-2.877	1.074	0.00957	0.85	PPAP2B	61.05
cg20463780	chr22	24013255	-2.6	0.9705	0.00957	0.85	GUSBP11	86.5
cg03764965	chr2	117971251	-4.484	1.673	0.00957	0.85		35.53
cg16381523	chr7	26908148	-6.799	2.538	0.00957	0.85		49.98
cg13092969	chr8	42129644	-2.57	0.9593	0.00957	0.85	LOC101929897	28.82
cg00643897	chr2	30142677	-3.557	1.327	0.00957	0.85	ALK	16.62
cg00424467	chr20	1377284	-3.881	1.449	0.00957	0.85		65.29
cg13856997	chr2	64496034	-1.953	0.7291	0.00957	0.85		90.42
cg25576691	chr10	71754515	-4.874	1.819	0.00957	0.85		37.3
cg03302268	chr19	54579669	-3.519	1.313	0.00957	0.85	TARM1	47.02
cg04400653	chr6	7986462	-4.825	1.801	0.00957	0.85	MGC26597	69.51
cg18355936	chr1	18030034	-4.192	1.565	0.00957	0.85		50.91
cg00492381	chr8	61740877	-3.09	1.154	0.00957	0.85	CHD7	80.79
ch.12.109182886F	chr12	110698503	-2.898	1.082	0.00958	0.85		48.14
cg07316217	chr15	26869577	-4.868	1.817	0.00958	0.85	GABRB3	77.84
cg18208522	chr2	217522258	-4.714	1.76	0.00958	0.85	IGFBP2	69.82
cg07696757	chr7	44229001	-2.342	0.8743	0.00958	0.85	GCK	85.52
cg19813868	chr4	17515091	-4.819	1.799	0.00958	0.85	QDPR	33.63
cg24088764	chr4	126641308	-5.788	2.161	0.00958	0.85		64.1
cg16058797	chr8	102236617	-4.031	1.505	0.00958	0.85		44.93
cg18448695	chr20	56781117	-6.32	2.359	0.00958	0.85		51.34
cg24600372	chr3	69740254	-2.387	0.8913	0.00959	0.85		14.16
cg00858025	chr21	35615702	-1.515	0.5655	0.00959	0.85		90.18
cg00433921	chr3	44690012	-7.536	2.813	0.00959	0.85	ZNF35	63.07
cg02055255	chr1	10726728	-1.914	0.7145	0.00959	0.85	CASZ1	86.29
cg20467667	chr10	75987922	-2.558	0.9549	0.00959	0.85	ADK	68.9
cg19500766	chr7	127841927	-2.875	1.073	0.00959	0.85		17.74
cg18163454	chr22	33472794	-6.86	2.561	0.00959	0.85		75.6
cg02238178	chr22	37545969	-4.216	1.574	0.00959	0.85	IL2RB	37.15
cg22226852	chr21	46523156	-3.21	1.198	0.00959	0.85	ADARB1	39.72
cg12976555	chr3	184917727	-2.448	0.9139	0.0096	0.85	EHHADH	45.23
cg13402284	chr2	80554997	-4.542	1.696	0.0096	0.85	CTNNA2	23.66
cg25542745	chr2	497296	-4.763	1.778	0.0096	0.85		42.97
cg08986995	chr7	155368052	-4.571	1.707	0.0096	0.85		51.34
cg16602104	chr13	22572324	-1.668	0.623	0.0096	0.85		90.01
cg06421948	chr12	126107074	-6.5	2.427	0.0096	0.85	TMEM132B	49.07
cg14841011	chr1	3332125	-3.492	1.304	0.0096	0.85	PRDM16	27.19
cg20411935	chr1	228653095	-6.344	2.369	0.0096	0.85		25.26
cg19159092	chr1	856059	-2.78	1.038	0.0096	0.85	FLJ39609	36.15
cg00495856	chr20	37841321	-2.223	0.83	0.0096	0.85		14.91
cg08789978	chr7	141564636	-3.188	1.19	0.0096	0.85		31.69
cg22889256	chr2	917453	-4.463	1.667	0.00961	0.85		61.92
cg15098593	chr4	48155833	-4.41	1.647	0.00961	0.85	TEC	63.76
cg13490368	chr6	34108164	-3.282	1.226	0.00961	0.85		38.78
cg18600899	chr11	34999346	-5.25	1.961	0.00961	0.85	PDHX	67.22
cg06484993	chr5	38259398	-2.763	1.032	0.00961	0.85	EGFLAM	8.93
cg10161743	chr19	48917816	-4.228	1.579	0.00961	0.85	GRIN2D	73.21
cg06723541	chr11	2124081	-3.882	1.45	0.00961	0.85		62.04
cg03907016	chr19	6534760	-5.362	2.002	0.00961	0.85	TNFSF9	59.53
cg25941209	chr4	1653552	-3.296	1.231	0.00961	0.85	FAM53A	64.12
cg04113124	chr4	1116966	-4.754	1.775	0.00962	0.85	TMED11P	63.42
cg26783274	chr9	71348268	-2.077	0.7758	0.00962	0.85	PIP5K1B	14.25
cg12077772	chr21	34542762	-3.931	1.468	0.00962	0.85	C21orf54	70.65
cg15621105	chr2	860421	-4.649	1.736	0.00962	0.85	LINC01115	78.21
cg23108606	chr9	133832306	-2.622	0.9794	0.00962	0.85		43.65
cg06462966	chr2	236501410	-1.373	0.5127	0.00962	0.85	AGAP1	92.18
cg25761728	chr15	42989020	-2.259	0.8436	0.00962	0.85	STARD9	81.23
cg01942927	chr1	212588536	-2.544	0.95	0.00962	0.85	TMEM206	15.36
cg10268889	chr4	24474079	10.47	3.911	0.00962	0.85		28.96
cg26084949	chr14	75039090	-4.203	1.57	0.00962	0.85	LTBP2	29.15
cg17185705	chr8	89123876	-7.749	2.894	0.00962	0.85	MMP16	74.81
cg14487926	chr17	60857807	-1.484	0.5543	0.00962	0.85	MARCH10	91.03
cg07129879	chr3	144344430	-4.587	1.713	0.00962	0.85		38.64
cg00371849	chr17	4388479	-2.013	0.7518	0.00963	0.85	SPNS3	87.98
cg06122697	chr2	72363781	-2.563	0.9572	0.00963	0.85	CYP26B1	83.56
cg00123814	chr14	88738623	-3.277	1.224	0.00963	0.85	KCNK10	38.63
cg22822910	chr22	41463770	-1.92	0.7172	0.00963	0.85		86.84
cg23790276	chr7	107221259	-2.035	0.7602	0.00963	0.85	BCAP29	12.7
cg17141163	chr9	115147327	-1.527	0.5704	0.00964	0.85	HSDL2	86.9
cg04178131	chr8	105759173	-6.588	2.461	0.00964	0.85		69.57
cg08189186	chr19	38793546	-4.488	1.677	0.00964	0.85	C19orf33	64.93
cg04947484	chr17	42766380	-2.63	0.9825	0.00964	0.85	CCDC43	19.72
cg21178979	chr7	1889533	-3.475	1.298	0.00965	0.85	MAD1L1	80.87
cg19944002	chr7	50663704	-1.76	0.6576	0.00965	0.85	GRB10	89.42
cg16724323	chr5	10291965	-2.66	0.994	0.00965	0.85	CMBL	83.6
cg07366660	chr22	45680498	-3.027	1.131	0.00965	0.85	UPK3A	20.27
cg21966790	chr8	116520661	-5.238	1.957	0.00965	0.85	TRPS1	72.73
cg02179652	chr11	122852429	-3.446	1.288	0.00965	0.85	BSX	13.54
cg06093851	chr21	34351309	-3.899	1.457	0.00966	0.85		33.68
cg24858683	chr14	104845326	-3.453	1.29	0.00966	0.85		34.12
cg12118389	chr4	1076596	-3.667	1.37	0.00966	0.85	RNF212	37.01
cg00578852	chrX	100212214	-3.727	1.393	0.00966	0.85		62.18
cg09455205	chr19	42492087	-4.154	1.552	0.00966	0.85	ATP1A3	37.74
cg11648594	chr1	1566860	-4.303	1.608	0.00966	0.85	MMP23A	21.36
cg12278163	chr4	60699353	-3.397	1.27	0.00966	0.85		16.68
cg07920561	chr19	33964232	-4.348	1.625	0.00966	0.85	PEPD	41.91
cg02578274	chr9	130257600	-2.039	0.7622	0.00966	0.85	LRSAM1	31.44
cg26277556	chr14	54507223	-4.384	1.638	0.00966	0.85		75.39
cg14026106	chr10	46010523	-3.504	1.31	0.00966	0.85	MARCH8	37.77
cg05048057	chr1	7657351	-7.115	2.659	0.00966	0.85	CAMTA1	56.66
cg21621858	chr1	2524280	-3.165	1.183	0.00967	0.85	MMEL1	32.91
cg08079052	chr8	145547895	-3.085	1.153	0.00967	0.85	DGAT1	66.54
cg12266824	chr12	19954094	-3.304	1.235	0.00967	0.85		26.04
cg14863355	chr6	73866848	-6.502	2.43	0.00967	0.85	KCNQ5	57.09
cg26466375	chr8	143868530	-4.8	1.794	0.00967	0.85	LY6D	73.36
cg05363192	chr7	134050578	-3.761	1.406	0.00967	0.85		27.76
cg08964784	chr8	24769501	-5.984	2.237	0.00967	0.85		71.52
cg16156925	chr22	37916286	-2.715	1.015	0.00968	0.85	CARD10	49.14
cg08349213	chr2	234873495	-4.944	1.848	0.00968	0.85	TRPM8	53.17
cg17787809	chr9	3300190	-1.236	0.4619	0.00968	0.85	RFX3	90.9
cg16961816	chr7	96633530	-4.326	1.617	0.00968	0.85	DLX6AS	58.8
cg04377139	chr4	159718094	-2.467	0.9224	0.00968	0.85	FNIP2	83.15
cg00502444	chr7	158959916	-3.838	1.435	0.00969	0.85		32.15
cg11378313	chr19	31158135	-3.71	1.387	0.00969	0.85		67.77
cg12705929	chr14	30408482	-4.846	1.812	0.00969	0.85		49.03
cg02343962	chr15	70233653	-3.652	1.366	0.00969	0.85		67.18
cg15583544	chr12	108917393	-1.348	0.5041	0.00969	0.85	SART3	84.77
cg02356593	chr3	93685725	-3.38	1.264	0.00969	0.85	PROS1	89.74
cg11142631	chr9	134042847	-3.789	1.417	0.00969	0.85	NUP214	79.27
cg04931090	chr6	35181888	-3.712	1.388	0.00969	0.85	SCUBE3	24.54
cg05282579	chr11	658119	-2.209	0.8259	0.00969	0.85	DEAF1	67.63
cg13675015	chr6	43217925	-3.667	1.371	0.00969	0.85	TTBK1	57.81
cg14645317	chr9	34989447	-9.906	3.704	0.0097	0.85	DNAJB5	39.48
cg05494579	chr15	70202287	-2.77	1.036	0.0097	0.85		41.28
cg22837763	chr8	108393034	-4.898	1.831	0.0097	0.85	ANGPT1	60.15
cg12626242	chr11	2098860	-3.607	1.349	0.0097	0.85		31.45
cg18203604	chr2	121315830	-3.976	1.487	0.0097	0.85		63.43
cg19062729	chr19	57613303	-3.63	1.357	0.0097	0.85		68.45
cg12257588	chr18	59616632	-4.394	1.643	0.0097	0.85		72.48
cg17607942	chr3	105076751	-5.904	2.208	0.0097	0.85		85.91
cg23270434	chr6	33181524	-2.391	0.8942	0.0097	0.85		10.13
cg14901864	chr6	157016902	-2.118	0.7919	0.0097	0.85		86.98
cg08528626	chr2	107503728	-6.353	2.376	0.0097	0.85	ST6GAL2	21.59
cg05265607	chr10	98900817	-2.587	0.9673	0.0097	0.85	SLIT1	18.84
cg08379298	chr21	46435654	-4.469	1.671	0.00971	0.85		55.06
cg06193439	chr13	107145409	-1.529	0.5718	0.00971	0.85	EFNB2	92.5
cg09299055	chr15	41793629	-4.612	1.725	0.00971	0.85	ITPKA	55.45
cg23756173	chr17	26577713	-4.094	1.531	0.00971	0.85		52.56
cg13040992	chr21	40032457	-6.974	2.608	0.00971	0.85	ERG	9.95
cg19645788	chr14	105240170	-2.356	0.8813	0.00971	0.85	AKT1	65.78
cg22397469	chr20	32173164	-1.694	0.6337	0.00971	0.85	CBFA2T2	87.92
cg16629664	chr12	31584191	-2.091	0.7819	0.00971	0.85	DENND5B	86.24
cg20384886	chr4	58525411	-4.079	1.526	0.00972	0.85		82.33
cg15412290	chr20	60393900	-4.603	1.722	0.00972	0.85	CDH4	69.21
cg21046728	chr8	134483667	-1.549	0.5794	0.00972	0.85	ST3GAL1	89.97
cg23798108	chr7	55192348	-2.989	1.118	0.00972	0.85	EGFR	57.33
cg27451493	chr2	23783016	-2.559	0.9571	0.00972	0.85	KLHL29	83.69
cg20730966	chr3	33095886	-2.575	0.9633	0.00972	0.85	GLB1	74.83
cg10276869	chr16	85336004	-3.878	1.451	0.00972	0.85		68.52
cg26450228	chr17	64575581	-2.332	0.8723	0.00972	0.85	PRKCA	45.61
cg21216477	chr12	54440773	-3.16	1.182	0.00972	0.85	HOXC4	59.6
cg12456433	chr1	91869615	-4.669	1.746	0.00972	0.85	HFM1	20.9
cg23732683	chrX	153401170	-5.404	2.022	0.00973	0.85		43.88
cg12869154	chr18	11860956	-1.484	0.555	0.00973	0.85	GNAL	91.88
cg00476722	chr6	10460158	-2.455	0.9185	0.00973	0.85		88.67
cg12764003	chr12	113787273	-2.461	0.9206	0.00973	0.85		78.39
cg27304549	chr1	17973490	-4.163	1.558	0.00973	0.85	ARHGEF10L	51.51
cg21483853	chr4	96878345	-6.001	2.245	0.00973	0.85		31.3
cg02016892	chr7	22122612	6.543	2.448	0.00973	0.85		34.14
cg03842303	chr7	50473723	-3.943	1.475	0.00973	0.85		84.12
cg08342412	chr12	99531134	-2.912	1.09	0.00973	0.85	ANKS1B	13.42
cg05807572	chr2	13187274	-5.541	2.073	0.00974	0.85		65.6
cg18151275	chr12	56873616	-6.077	2.274	0.00974	0.85	GLS2	72.5
cg06922246	chr1	29693760	-2.181	0.816	0.00974	0.85		29.05
cg16150900	chr6	37506997	-1.345	0.5033	0.00974	0.85		90.67
cg06370132	chr10	110550070	-4.247	1.589	0.00974	0.85		27.05
cg20212912	chr4	147557774	-9.652	3.612	0.00974	0.85		49.82
cg14198474	chr9	97406829	-3.068	1.148	0.00974	0.85		86.31
cg08949143	chr13	30947713	-2.388	0.8935	0.00974	0.85	LOC100188949	88.05
cg09875523	chr22	46280123	-3.386	1.267	0.00974	0.85		49.92
cg05724986	chr20	34826744	-2.165	0.8103	0.00975	0.85	AAR2	41.07
cg21341878	chr4	2278462	-3.184	1.191	0.00975	0.85	ZFYVE28	79.2
cg00255636	chr10	104152996	-5.402	2.021	0.00975	0.85	NFKB2	58.87
cg05878072	chr2	235930830	-1.318	0.4931	0.00975	0.85	SH3BP4	92.38
cg18011570	chr7	157279616	-5.925	2.217	0.00975	0.85	LOC101927914	40.99
cg19479609	chr2	208390216	-3.228	1.208	0.00975	0.85		56.02
cg03202557	chr6	29617599	-2.261	0.8462	0.00975	0.85		16.89
cg02604030	chr12	53075416	-4.348	1.627	0.00975	0.85	KRT1	42
cg16875104	chr7	30635889	-2.97	1.112	0.00975	0.85	GARS	17.07
cg25875953	chr1	3001128	-4.573	1.711	0.00975	0.85	PRDM16	69.35
cg13293618	chr11	69286340	-3.505	1.312	0.00975	0.85		56.69
cg15387602	chr20	15051933	-3.084	1.154	0.00976	0.85	MACROD2	80.51
cg10770584	chr11	79802226	-6.489	2.428	0.00976	0.85		49.85
cg22646570	chr3	127259494	-1.686	0.6309	0.00976	0.85		91.15
cg21461470	chr1	149821425	-3.886	1.454	0.00976	0.85	HIST2H2AA4	45.61
cg06465844	chr14	40963835	-4.606	1.724	0.00976	0.85		25.77
cg22583825	chr1	917571	-2.844	1.064	0.00977	0.85	PERM1	29.81
cg12667196	chr9	108456734	-5.856	2.192	0.00977	0.85	TMEM38B	5.33
cg18373317	chr14	76617402	-5.551	2.078	0.00977	0.85	C14orf118	49.47
cg04279411	chr1	230645569	-3.362	1.259	0.00977	0.85		9.91
cg07036991	chr14	59565187	-1.639	0.6137	0.00977	0.85		40.14
cg07876105	chr16	89973135	-2.772	1.038	0.00977	0.85	TCF25	80.1
cg13498284	chr17	3844303	-3.387	1.268	0.00977	0.85	ATP2A3	73.63
cg09134969	chr1	980304	-4.68	1.752	0.00978	0.85	AGRN	57.56
cg21942184	chr4	719614	-1.834	0.6867	0.00978	0.85	PCGF3	84.66
cg22863209	chr8	142425581	-3.185	1.192	0.00978	0.85		6.21
cg00774550	chr19	51171836	-5.558	2.081	0.00978	0.85	SHANK1	15.94
cg15441833	chr11	77300117	-3.188	1.194	0.00978	0.85	AQP11	7.62
cg01403030	chr9	19026479	-5.04	1.887	0.00978	0.85	FAM154A	58.67
cg04255787	chr12	110493301	-2.276	0.852	0.00978	0.85	C12orf76	25.54
cg13354121	chr18	74178097	-3.436	1.286	0.00978	0.85	ZNF516	40.04
cg10849866	chr15	40212525	-2.207	0.8261	0.00978	0.85	GPR176	9.64
cg15501402	chr10	88282294	-4.521	1.693	0.00979	0.85	WAPAL	43.99
cg17355512	chr2	492540	-4.31	1.614	0.00979	0.85		34.17
cg21366715	chr14	97093504	-3.205	1.2	0.00979	0.85		69.51
cg03141347	chr6	47094389	-3.188	1.193	0.00979	0.85		50.13
cg04891733	chr21	35391280	-1.905	0.7131	0.00979	0.85		90.13
cg08097290	chr7	22472508	-3.224	1.207	0.00979	0.85	MGC87042	78.54
cg06872115	chr17	26871676	-2.526	0.9456	0.00979	0.85		81.03
cg21235078	chr9	135645974	-4.266	1.597	0.00979	0.85	C9orf98	5.7
cg13026754	chr14	94392718	-4.086	1.53	0.00979	0.85	FAM181A	59.93
cg24579377	chr4	7666052	-4.179	1.565	0.00979	0.85	SORCS2	61.89
cg12517127	chr1	24989183	-2.358	0.8829	0.00979	0.85	SRRM1	77.37
cg03623277	chr5	169725784	5.51	2.063	0.00979	0.85	LCP2	73
cg10063476	chr16	4515540	-1.975	0.7394	0.0098	0.85	NMRAL1	81.7
cg04592375	chrX	96654634	-4.167	1.561	0.0098	0.85	DIAPH2	76.24
cg08331305	chr17	7761797	-3.64	1.363	0.0098	0.85	NAA38	18.9
cg24904857	chr15	89342846	4.442	1.664	0.0098	0.85		44.11
cg12483561	chr17	72920385	-2.698	1.01	0.0098	0.85	OTOP2	15.84
cg27359629	chr6	74101601	-4.229	1.584	0.0098	0.85		69.78
cg11031299	chr6	6871242	-0.8559	0.3205	0.0098	0.85		92.92
cg05666287	chr3	49757470	-2.922	1.094	0.0098	0.85	AMIGO3	22.91
cg15584954	chr10	412325	-2.367	0.8866	0.0098	0.85	DIP2C	88.18
cg04087920	chr7	43808290	-2.874	1.076	0.0098	0.85	BLVRA	75.58
cg03268306	chr10	49909779	-4.898	1.834	0.0098	0.85	WDFY4	33.95
cg08959194	chr21	23892686	-6.675	2.5	0.0098	0.85		42.29
cg17671242	chrX	13835568	-3.305	1.238	0.0098	0.85	GPM6B	23.88
cg01427626	chr10	108475276	-6.2	2.322	0.00981	0.85	SORCS1	50.8
cg05578595	chr3	186542905	-3.011	1.128	0.00981	0.85		27.37
cg11067712	chr11	105850644	-2.75	1.03	0.00981	0.85	GRIA4	88.02
cg17323877	chr6	127623877	-1.639	0.614	0.00981	0.85	ECHDC1	85.9
cg12166819	chr8	102962229	-3.393	1.271	0.00981	0.85	NCALD	73.43
cg17241504	chr1	28258435	-0.7668	0.2872	0.00981	0.85		94.85
cg02709907	chr1	214452015	-2.324	0.8704	0.00981	0.85		85.16
cg20457062	chr15	67535319	-3.456	1.294	0.00981	0.85	AAGAB	64.85
cg19279087	chr6	78953523	-3.471	1.3	0.00982	0.85		38.17
cg24082368	chr14	28732361	-5.819	2.179	0.00982	0.85		39.62
cg04784327	chr16	56998712	-2.536	0.9499	0.00982	0.85	CETP	13.24
cg23999454	chr7	1263031	-4.4	1.648	0.00982	0.85		40.97
cg26738066	chr5	16550820	-3.32	1.244	0.00982	0.85	FAM134B	45
cg18298368	chr2	2660435	-4.034	1.511	0.00982	0.85		61.24
cg09127314	chr1	152161683	-7.546	2.827	0.00982	0.85		18.38
cg07354213	chr3	55475778	-2.63	0.9852	0.00982	0.85		73.52
cg23481900	chr5	1685406	-4.522	1.694	0.00982	0.85		38.51
cg27197602	chr2	105730457	-2.415	0.9046	0.00982	0.85		67.53
cg14453187	chr2	129492760	-3.552	1.331	0.00983	0.85		52.34
cg25468488	chr2	219268015	-1.157	0.4335	0.00983	0.85	CTDSP1	92.89
cg12496800	chr10	72648987	-3.623	1.357	0.00983	0.85	PCBD1	87.21
cg20058859	chr2	224670924	-4.816	1.804	0.00983	0.85	AP1S3	55.21
cg02767453	chr20	7049271	-6.789	2.543	0.00983	0.85		53.19
cg07289133	chr16	85147146	-2.544	0.953	0.00983	0.85	FAM92B	47.96
cg13982718	chr9	93797726	-4.443	1.664	0.00983	0.85		83.5
cg08066085	chr19	5752721	-3.683	1.38	0.00983	0.85	CATSPERD	77.13
cg08979555	chr2	31464026	-1.933	0.7243	0.00983	0.85	EHD3	86.99
cg04737910	chr20	48537320	-3.436	1.287	0.00983	0.85		77.49
cg14155403	chr14	104679939	-3.826	1.433	0.00983	0.85		31.51
cg14737286	chr10	131761206	-5.649	2.116	0.00984	0.85	EBF3	27
cg22812770	chr1	52195547	-2.677	1.003	0.00984	0.85	OSBPL9	2.85
cg02128990	chr1	55526354	-1.521	0.5698	0.00984	0.85	PCSK9	91.92
cg07614851	chr1	22391708	-3.002	1.125	0.00984	0.85	CDC42	79.08
cg14556256	chr10	79938389	4.338	1.625	0.00984	0.85		43.71
cg11713424	chr19	33647514	-2.888	1.082	0.00984	0.85	WDR88	62.57
cg15829114	chr14	53617878	-2.066	0.7742	0.00984	0.85	DDHD1	88.33
cg14558812	chr2	85982551	-4.513	1.691	0.00984	0.85	ATOH8	34.81
cg20142360	chr20	794290	-4.538	1.7	0.00984	0.85		65.83
cg26394071	chr20	18964864	-4.522	1.694	0.00984	0.85		64.2
cg14145194	chr19	10450022	-1.763	0.6607	0.00984	0.85	ICAM3	87.77
cg01656421	chr18	31628482	-5.372	2.013	0.00984	0.85	NOL4	74.41
cg16570414	chr16	89736790	-3.19	1.195	0.00985	0.85	C16orf55	52.35
cg14342569	chr22	20206832	-4.128	1.547	0.00985	0.85		75.22
cg19690486	chr19	14610252	5.769	2.162	0.00985	0.85		34.04
cg17414107	chr20	57427830	-3.385	1.269	0.00985	0.85	GNAS	68.37
cg15621493	chr2	127460649	-4.034	1.512	0.00985	0.85		48.25
cg20111567	chr7	84001627	-2.551	0.9562	0.00985	0.85		84.38
cg07304536	chr16	86987635	-3.255	1.22	0.00986	0.85		17.18
cg16884822	chr10	1068703	-4.085	1.531	0.00986	0.85	C10orf110	46.99
cg25693349	chr6	32808596	-2.208	0.8275	0.00986	0.85	PSMB8	86.73
cg18223426	chr22	48907436	-4.111	1.541	0.00986	0.85	FAM19A5	46.31
cg19908827	chr1	204591505	-3.562	1.335	0.00986	0.85	LRRN2	74.32
cg17510645	chr1	243399889	-1.288	0.4826	0.00986	0.85	CEP170	89.42
cg02722637	chr12	4922070	-5.454	2.044	0.00986	0.85	KCNA6	46.07
cg12058501	chr1	154680385	-3.117	1.168	0.00987	0.85	KCNN3	72.6
cg06094482	chr1	40158708	-4.842	1.815	0.00987	0.85		34.36
cg26144464	chr15	60185881	-4.249	1.593	0.00987	0.85		32.65
cg19415078	chr17	42214822	-2.739	1.027	0.00987	0.85		81.46
cg15038303	chr3	186386586	-2.129	0.798	0.00987	0.85	HRG	91.75
cg02549314	chr4	828281	-2.17	0.8135	0.00987	0.85		38.12
cg22799656	chr7	142494564	-2.963	1.111	0.00987	0.85		14.93
cg25349198	chr21	46799679	-5.707	2.139	0.00987	0.85		53.75
cg15019353	chr6	33018743	-3.483	1.306	0.00987	0.85		76.92
cg01020356	chr7	156267149	-4.679	1.754	0.00987	0.85	LINC01006	74.59
cg00688311	chr12	133100714	-2.052	0.7691	0.00987	0.85	FBRSL1	54.38
cg15437332	chr14	53616889	-1.888	0.7078	0.00987	0.85	DDHD1	88.72
cg07800110	chr9	116206932	-0.9654	0.3619	0.00988	0.85	RGS3	91.85
cg17724687	chr1	7887346	6.229	2.335	0.00988	0.85	PER3	76.46
cg02520077	chr1	156163116	-2.455	0.9204	0.00988	0.85	SLC25A44	72.89
cg02235628	chr2	208151071	-1.891	0.7088	0.00988	0.85		84.36
cg06894429	chr2	240202139	-3.023	1.133	0.00988	0.85	HDAC4	58.93
cg15644668	chr1	218642257	-4.804	1.801	0.00988	0.85	MIR548F3	71.52
cg14964660	chr14	101987237	-2.825	1.059	0.00988	0.85		35.36
cg22410568	chr6	166355632	-6.434	2.412	0.00988	0.85	C6orf176	65.58
cg13921714	chr20	36081579	-2.379	0.8918	0.00988	0.85		26.6
cg20961891	chr1	101807102	-4.935	1.85	0.00989	0.85	RNU6-31P	85.81
cg01088787	chr2	42134860	-2.384	0.8939	0.00989	0.85		87.89
cg21487207	chr12	54410576	-6.082	2.281	0.00989	0.85	HOXC4	47.7
cg10456990	chr21	38077597	-5.32	1.995	0.00989	0.85	SIM2	26.64
cg16604763	chr3	183221953	-2.986	1.12	0.00989	0.85	KLHL6	77.55
cg12547452	chr19	50116753	-2.476	0.9283	0.00989	0.85	PRR12	80.82
cg02588499	chr22	29508970	-1.281	0.4803	0.00989	0.85	KREMEN1	91.59
cg23803838	chr12	39064923	-1.189	0.446	0.00989	0.85	CPNE8	90.62
cg11628740	chr3	55396422	-4.045	1.517	0.00989	0.85		52.31
cg03870002	chr11	35442099	-2.764	1.037	0.00989	0.85	SLC1A2	30
cg03559173	chr1	174937422	-4.54	1.702	0.0099	0.85	RABGAP1L	32.28
cg08694430	chr9	116420234	-3.402	1.276	0.0099	0.85		50.51
cg24931954	chr11	3164851	-3.483	1.306	0.0099	0.85	OSBPL5	54.66
cg01325331	chr5	82766619	-4.51	1.691	0.0099	0.85	VCAN	31.99
cg19197463	chr1	186488111	4.981	1.868	0.0099	0.85		25.03
cg24171047	chr17	64765921	-4.465	1.675	0.0099	0.85	PRKCA	42.53
cg05871447	chr7	29996003	-3.499	1.312	0.0099	0.85	SCRN1	76.18
cg03004027	chr14	65433410	-2.014	0.7553	0.0099	0.85	RAB15	29.96
cg24151755	chr1	230238754	-3.477	1.304	0.0099	0.85	GALNT2	51.9
cg13959830	chr14	83107784	-6.217	2.332	0.0099	0.85		40.62
cg21856791	chr16	13874045	-4.213	1.58	0.00991	0.85		66.6
cg20834123	chr1	183355031	8.292	3.11	0.00991	0.85	NMNAT2	23.96
cg14759866	chr6	134272901	-4.081	1.531	0.00991	0.85	TBPL1	67.91
cg06838175	chr1	15573636	2.252	0.8445	0.00991	0.85	FHAD1	5.15
cg24221160	chr3	15211662	-1.935	0.7259	0.00991	0.85	COL6A4P1	91.83
cg13620082	chr4	5819452	-3.066	1.15	0.00991	0.85		91.04
cg04070804	chr3	143315342	-4.568	1.713	0.00991	0.85	SLC9A9	87.1
cg06692929	chr17	80274000	-3.183	1.194	0.00991	0.85	CD7	55.34
cg13399478	chr5	137959023	4.005	1.502	0.00991	0.85		84.47
cg22382360	chr2	2715661	-4.463	1.674	0.00991	0.85		41.58
cg05045383	chr20	55926193	-0.621	0.2329	0.00991	0.85	RAE1	2.56
cg01932124	chr18	34885136	-4.29	1.609	0.00991	0.85	CELF4	46.11
cg13063413	chr1	112525463	-3.836	1.439	0.00992	0.85	KCND3	43.33
cg09151762	chr5	145722132	-3.743	1.404	0.00992	0.85		30.52
cg05804872	chr4	960309	-7.183	2.694	0.00992	0.85	DGKQ	66.73
cg07298044	chr12	366486	-2.712	1.017	0.00992	0.85	LOC102723544	41.79
cg22196954	chr3	104329751	-2.854	1.071	0.00992	0.85		18.53
cg00366860	chr10	95654551	-2.616	0.9815	0.00992	0.85	SLC35G1	77.51
cg00655679	chr12	96828199	-2.639	0.9898	0.00992	0.85		20.75
cg18477666	chr7	43210461	-1.555	0.5834	0.00992	0.85	HECW1	91.52
cg10987289	chr17	7342238	-2.988	1.121	0.00992	0.85	FGF11	76.98
cg12988570	chr2	228344301	-3.64	1.365	0.00992	0.85	AGFG1	64.18
cg01320985	chr17	75737441	-2.594	0.9733	0.00993	0.85		29.2
cg03547218	chr7	27190849	-1.439	0.5399	0.00993	0.85		7.04
cg22560214	chr4	13531213	-5.054	1.896	0.00993	0.85		58.58
cg04714926	chr4	32135861	-6.125	2.298	0.00993	0.85		83.9
cg11839602	chr11	131259236	-4.749	1.782	0.00993	0.85	NTM	59.33
cg02402298	chr4	183014925	-2.912	1.093	0.00993	0.85		70.77
cg10496690	chr16	31724482	-5.43	2.037	0.00993	0.85	ZNF720	8.81
cg23767476	chr18	44139537	-2.791	1.047	0.00993	0.85	LOXHD1	47.28
cg26584743	chr6	31711736	-1.999	0.7501	0.00993	0.85	MSH5	84.76
cg00160618	chr11	64738312	-4.029	1.512	0.00993	0.85	C11orf85	50.29
cg13998977	chr20	22666525	-4.942	1.854	0.00993	0.85		79.75
cg18638023	chr1	14767870	-4.157	1.56	0.00993	0.85		67.2
cg06588915	chr13	31619253	-2.49	0.9345	0.00994	0.85		40.85
cg16750222	chr9	32583238	-3.764	1.412	0.00994	0.85		55.19
cg02898868	chr21	29542675	-6.139	2.304	0.00994	0.85	LOC101927973	55.91
cg14146112	chr20	60219280	-3.281	1.231	0.00994	0.85	CDH4	34.78
cg08131899	chr15	34556377	-3.713	1.393	0.00994	0.85	SLC12A6	58.33
cg23867146	chr4	2460483	-2.657	0.9969	0.00994	0.85		71.13
cg22380489	chr22	46537452	-1.92	0.7206	0.00994	0.85		88.64
cg12228447	chr6	71089439	-3.504	1.315	0.00994	0.85		72.25
cg04911348	chr2	122247231	-2.744	1.03	0.00994	0.85	CLASP1	81.29
cg09904039	chr15	77308838	-2.46	0.923	0.00995	0.85	PSTPIP1	86.69
cg13380502	chr1	27718221	-3.643	1.367	0.00995	0.85	GPR3	68.18
cg16418105	chr16	876216	-4.26	1.599	0.00995	0.85		46.51
cg02897540	chr1	11753334	-3.317	1.245	0.00995	0.85	DRAXIN	23.76
cg17512517	chr3	190222780	-1.478	0.5549	0.00995	0.85		89.89
cg27529143	chr12	123557987	-1.175	0.4411	0.00995	0.85	PITPNM2	91.1
cg00506124	chr4	1792355	-2.423	0.9092	0.00995	0.85		38.11
cg02838542	chr9	139116831	-1.718	0.6447	0.00995	0.85	QSOX2	89.17
cg17521037	chr4	8377208	-2	0.7505	0.00995	0.85	ACOX3	91.94
cg15019661	chr2	10612098	-2.952	1.108	0.00995	0.85		52.51
cg09940161	chr3	189849347	-3.908	1.467	0.00995	0.85	P3H2-AS1	64.4
cg13694927	chr7	27184712	-7.466	2.802	0.00995	0.85	HOXA5	44.82
cg22591480	chr10	91296252	-3.363	1.262	0.00995	0.85	SLC16A12	87.27
cg07341624	chr20	2539167	-5.858	2.199	0.00996	0.85	TMC2	40.99
cg00130039	chr13	28543189	-3.417	1.282	0.00996	0.85	CDX2	8.41
cg09364122	chr1	942198	-1.265	0.4747	0.00996	0.85		94.48
cg06562718	chr8	1789169	-12.24	4.594	0.00996	0.85	ARHGEF10	64.3
cg12013685	chr15	63243220	-2.627	0.9861	0.00996	0.85		75.96
cg11423687	chr20	34844511	-0.9647	0.3621	0.00996	0.85	C20orf4	92.15
cg24107465	chr2	59960607	-3.717	1.395	0.00996	0.85		68.04
cg21785067	chr1	54587182	-2.729	1.024	0.00996	0.85		34.57
cg06249768	chr1	53309936	-2.205	0.8278	0.00996	0.85	ZYG11A	86.97
cg03945057	chr9	112556297	-1.455	0.546	0.00996	0.85	PALM2	89.56
cg12680663	chr6	131893557	-9.987	3.749	0.00996	0.85	ARG1	81.54
cg05410708	chr3	170696299	-2.621	0.984	0.00997	0.85		24.62
cg22010963	chr6	88119922	-2.8	1.051	0.00997	0.85	C6orf165	83.11
cg00409844	chr5	68798649	-2.315	0.8689	0.00997	0.85	OCLN	37.1
cg26048448	chr1	197879380	-4.053	1.522	0.00997	0.85		26.67
cg11064537	chr21	48024639	-4.091	1.536	0.00997	0.85	S100B	60.61
cg11666921	chr11	2722062	2.016	0.7569	0.00997	0.85	KCNQ1OT1	40.76
cg25461130	chr6	30614081	-2.259	0.8479	0.00997	0.85	C6orf136	83.08
cg03576285	chr4	959694	-8.365	3.14	0.00997	0.85	DGKQ	57.99
cg21261761	chr14	88877625	-2.849	1.07	0.00998	0.85	SPATA7	67.35
cg15909056	chr12	71837175	-3.516	1.32	0.00998	0.85	LGR5	57
cg22556577	chr19	5507540	-2.845	1.068	0.00998	0.85		74.97
cg06027207	chr10	90552813	-1.776	0.6667	0.00999	0.85		89.35
cg23907053	chr12	70215816	-3.344	1.256	0.00999	0.85	RAB3IP	32.45
cg27100140	chr12	122129167	-3.596	1.35	0.00999	0.85		35.78
cg24495007	chr8	143867989	-3.608	1.355	0.00999	0.85	LY6D	40.83
cg09116068	chr2	74775635	-2.876	1.08	0.00999	0.85	DOK1	30.33
cg13967881	chr17	4045425	-3.838	1.441	0.00999	0.85	CYB5D2	76.44
cg11050977	chr11	90602768	-4.375	1.643	0.01	0.85	MIR1261	81.36
cg04436030	chr15	87576272	-6.939	2.606	0.01	0.85		61.24
cg16696306	chr1	32691278	2.054	0.7713	0.01	0.85	EIF3I	92.81
cg17783682	chr11	118352596	-2.395	0.8994	0.01	0.85	KMT2A	82.4
cg24849913	chr2	160064688	-1.343	0.5044	0.01	0.85	TANC1	92.2
cg12335214	chr4	39661877	-1.776	0.6668	0.01	0.85		85.97
cg02876237	chr19	52531528	5.939	2.23	0.01	0.85	ZNF614	6.88
cg06068803	chr21	46013658	-3.346	1.257	0.01	0.85	KRTAP10-6	39.85
cg11498486	chr10	78733130	-8.542	3.208	0.01	0.85	KCNMA1-AS1	42.12
cg26725552	chr10	126314758	-1.823	0.6846	0.01	0.85	FAM53B	85.43
cg00043234	chr15	80324492	-3.298	1.239	0.01	0.85		73.56
cg08627849	chr22	17886802	-1.328	0.499	0.01	0.85	CECR2	91
cg04889960	chr8	8318919	-2.376	0.8924	0.01	0.85		23.15
cg06553913	chr19	11650479	-4.853	1.823	0.01	0.85	CNN1	38.76
cg07890210	chr12	78864739	-3.476	1.306	0.01	0.85		68.75
cg14910061	chr4	24473413	9.632	3.618	0.01	0.85		44.86
cg06695626	chr11	134230009	-3.112	1.169	0.01	0.85	GLB1L2	46.89
cg05498930	chr9	20865503	-1.219	0.4579	0.01	0.85	FOCAD	91.86
cg12800781	chr2	107486257	5.103	1.917	0.01	0.85	ST6GAL2	52.92
cg21969559	chr14	52327278	-3.701	1.39	0.01	0.85	GNG2	10.22
cg12233478	chr2	88356565	-1.728	0.6492	0.01	0.85	KRCC1	88.92
cg13101717	chr10	77753547	-2.98	1.119	0.01	0.85	C10orf11	30.67
cg08095896	chr9	77230441	7.091	2.664	0.01	0.85	RORB	50.27
cg14084896	chr6	40530702	-4.44	1.668	0.01	0.85	LRFN2	30.22
cg18596043	chr16	19127172	-3.292	1.237	0.01	0.85	ITPRIPL2	41.46
cg00215611	chr2	219860717	-4.12	1.548	0.01	0.85		50.34
cg24770086	chr22	44283473	-1.932	0.7258	0.01	0.85	PNPLA5	25.47
cg05049543	chr7	1865615	-2.476	0.9301	0.01	0.85	MAD1L1	54.17
cg17387344	chr21	36066072	-3.083	1.158	0.01	0.85	CLIC6	42.43
cg18638981	chr4	164737356	7.705	2.895	0.01	0.85	MARCH1	70.86
cg23247281	chr17	60937887	-2.285	0.8585	0.01	0.85	MIR548W	36.06
cg19816367	chr1	3419426	-3.344	1.256	0.01	0.85	MEGF6	53.27
cg10155522	chr11	94868555	-3.623	1.361	0.01	0.85		76.41
cg15419710	chr1	1217509	-4.649	1.747	0.01	0.85	SCNN1D	58.24
cg07366996	chr20	17537943	-1.617	0.6077	0.01	0.85	BFSP1	86.69
cg25353436	chr10	10839523	-8.843	3.323	0.01	0.85		55.2
cg12021972	chr6	9528235	-2.91	1.093	0.01	0.85		82.72
cg20895877	chr14	94254586	-2.433	0.9141	0.01	0.85	PRIMA1	7.67
cg01285176	chr22	31691644	-2.784	1.046	0.01	0.85		83.48
cg25453063	chr3	143097071	-3.9	1.466	0.01	0.85	SLC9A9	51.57
cg01576496	chr12	80269188	-5.013	1.884	0.01	0.85	PPP1R12A	53.02
cg04949396	chr8	142540590	-4.679	1.758	0.01	0.85		64.37
cg26927592	chr6	94495059	-7.168	2.694	0.01	0.85		48.88
cg00009293	chr7	44151172	-3.678	1.382	0.0101	0.85	AEBP1	75.58
cg17412785	chr19	5711979	-2.174	0.8171	0.0101	0.85	LONP1	70.45
cg21903890	chr14	29933008	-2.782	1.046	0.0101	0.85	MIR548AI	11.02
cg12033458	chr4	96171585	-3.893	1.463	0.0101	0.85	UNC5C	70.59
cg16050974	chr1	10057700	-4.586	1.724	0.0101	0.85	RBP7	4.2
cg16211462	chr16	1730325	-2.8	1.052	0.0101	0.85	HN1L	63.05
cg16958524	chr3	119187511	-3.58	1.346	0.0101	0.85	KTELC1	34.23
cg02480320	chr5	2135054	-6.617	2.487	0.0101	0.85		28.17
cg00850506	chr22	23251759	-3.98	1.496	0.0101	0.85		27.44
cg04536365	chr2	145132549	-5.396	2.028	0.0101	0.85		68.1
cg20596724	chr12	57328644	-3.456	1.299	0.0101	0.85	SDR9C7	68.66
cg06492205	chr2	240319073	-2.698	1.014	0.0101	0.85	HDAC4	68.45
cg07071412	chr10	11006919	-7.737	2.909	0.0101	0.85		41.19
cg10991809	chr1	49130105	-6.563	2.467	0.0101	0.85	AGBL4	60.52
cg09461005	chr10	34612060	-1.824	0.6858	0.0101	0.85	PARD3	87.82
cg03716619	chr16	51165595	-3.724	1.4	0.0101	0.85		46.45
cg17170590	chr5	92929341	-4.832	1.816	0.0101	0.85	NR2F1	64.67
cg08113665	chr2	567376	-4.735	1.78	0.0101	0.85		61.32
cg21799473	chr6	31127379	-2.89	1.087	0.0101	0.85	TCF19	73.89
cg07969045	chr19	49828293	-3.015	1.133	0.0101	0.85	SLC6A16	78.48
cg19579058	chr2	233389143	-1.806	0.6789	0.0101	0.85		14.72
cg04774461	chr12	132834323	-5.603	2.107	0.0101	0.85	GALNT9	59.04
cg17674228	chr10	74448039	-2.149	0.8081	0.0101	0.85		12.58
cg13937257	chr6	112684751	-1.87	0.7031	0.0101	0.85		87.23
cg13519035	chr12	34261006	4.712	1.772	0.0101	0.85		64
cg16785502	chr4	7666180	-5.559	2.09	0.0101	0.85	SORCS2	50.73
cg17708857	chr22	42829834	-1.504	0.5654	0.0101	0.85	NFAM1	90.48
cg18127398	chr14	72781649	-5.096	1.916	0.0101	0.85	RGS6	41.62
cg04679515	chr5	62113067	-4.104	1.543	0.0101	0.85		37.62
cg20516161	chr22	45559322	-1.392	0.5236	0.0101	0.85	NUP50	6.86
cg23264776	chr1	18686650	-5.37	2.019	0.0101	0.85	IGSF21	49.49
cg16327529	chr12	112198844	-3.618	1.36	0.0101	0.85		71.78
cg11323464	chr12	75600407	-4.432	1.667	0.0101	0.85	KCNC2	72.19
cg08529931	chr10	88124564	-2.813	1.058	0.0101	0.85	GRID1	22.35
cg01234254	chr1	11577212	-4.335	1.63	0.0101	0.85	PTCHD2	60.42
cg08989812	chr20	46327015	-3.691	1.388	0.0101	0.85	SULF2	60.03
cg00285605	chr2	588098	-4.356	1.638	0.0101	0.85		49.99
cg20108334	chr22	18592265	-4.374	1.645	0.0101	0.85	TUBA8	71.05
cg20497682	chr13	33858444	-2.089	0.7855	0.0101	0.85	STARD13	27.13
cg14749123	chr19	8667984	-5.928	2.229	0.0101	0.85	ADAMTS10	57.99
cg03198611	chr11	83356807	-3.061	1.151	0.0101	0.85	DLG2	76.32
cg26873115	chr16	3795432	-0.7312	0.275	0.0101	0.85	CREBBP	95.34
cg05563740	chr12	48498769	-3.442	1.294	0.0101	0.85	PFKM	77.11
cg03063273	chr6	170756088	-1.949	0.7328	0.0101	0.85		90.24
cg14498475	chr8	143781814	-3.969	1.493	0.0101	0.85	LY6K	14.28
cg22376929	chr19	2478127	-3.616	1.36	0.0101	0.85	GADD45B	66.9
cg10918078	chr12	122240036	-3.38	1.271	0.0101	0.85	LINC01089	78.49
cg24698564	chr20	35024504	-2.891	1.087	0.0101	0.85	DLGAP4	58.19
cg21229171	chr12	30473484	-5.637	2.12	0.0101	0.85		69
cg14253764	chr2	179280023	-3.098	1.165	0.0101	0.85	LOC101927027	49.41
cg03999688	chr14	96029405	-4.39	1.651	0.0101	0.85		43.19
cg26976117	chr1	242588640	-5	1.881	0.0101	0.85	PLD5	44.71
cg22633459	chr14	84382350	-7.487	2.816	0.0101	0.85		55.37
cg04897504	chr13	113474348	-1.879	0.707	0.0101	0.85	ATP11A	84.05
cg08747761	chr14	55569225	-3.117	1.172	0.0101	0.85		45.61
cg01076609	chr13	106457424	-3.691	1.388	0.0101	0.85		54.83
cg18776876	chr11	67176946	-2.333	0.8774	0.0101	0.85	TBC1D10C	82.09
cg05363872	chr21	33036272	-4.199	1.58	0.0101	0.85	SOD1	45.1
cg15999098	chr1	186928365	5.102	1.919	0.0101	0.85	PLA2G4A	83.39
cg16255692	chr18	66072927	-5.896	2.218	0.0101	0.85		81.16
cg27390701	chr11	63936088	-1.532	0.5765	0.0101	0.85		87.14
cg15480653	chr9	132751589	-3.058	1.15	0.0101	0.85	FNBP1	71.02
cg04200580	chr8	125668187	-3.279	1.234	0.0101	0.85	MTSS1	66.89
cg05507832	chr12	56727806	-2.131	0.8017	0.0101	0.85	PAN2	15.02
cg12760575	chr9	139158654	-3.253	1.224	0.0101	0.85		58.25
cg00133803	chr1	233118251	-4.072	1.532	0.0101	0.85		53.72
cg01369033	chr4	3292386	-4.45	1.674	0.0101	0.85		71.35
cg05974154	chr18	75389022	-7.031	2.645	0.0101	0.85		35.67
cg01455828	chr4	2451684	-4.13	1.554	0.0101	0.85		59.67
cg20344925	chr6	32078127	-1.787	0.6722	0.0101	0.85	TNXB	34.8
cg01060016	chr13	111720031	-1.933	0.7272	0.0101	0.85		6.86
cg22793130	chr8	144163464	-3.342	1.257	0.0101	0.85		28.85
cg13474789	chr3	183535372	-3.203	1.205	0.0101	0.85	MAP6D1	74.07
cg06366107	chr1	154990562	-2.42	0.9105	0.0101	0.85	ZBTB7B	76.02
cg08586568	chr4	170326155	-3.626	1.364	0.0101	0.85	NEK1	62.35
cg14832680	chr15	50838674	-3.352	1.261	0.0101	0.85	USP50	79.57
cg10841138	chr12	130959214	-7.508	2.825	0.0101	0.85	RIMBP2	48.84
cg16659538	chr3	108208917	-2.233	0.8402	0.0101	0.85	MYH15	19.12
cg22609068	chr16	31711784	-3.791	1.426	0.0101	0.85	C16orf67	6.83
cg12163462	chr14	102418598	-3.939	1.482	0.0101	0.85		47.03
cg01315572	chr10	116391550	-3.265	1.229	0.0101	0.85	ABLIM1	23.52
cg03451108	chr15	74889683	-1.833	0.6897	0.0101	0.85	ARID3B	83.87
cg04789362	chr14	105333334	-1.31	0.4931	0.0101	0.85	KIAA0284	91.63
cg15078122	chr19	50969551	-3.145	1.183	0.0101	0.85	MYBPC2	35.32
cg03374976	chr1	205630722	2.362	0.8889	0.0101	0.85	SLC45A3	32.27
cg26895220	chr15	85587449	-1.14	0.4291	0.0101	0.85	PDE8A	92.26
cg01655843	chr20	21650948	-2.952	1.111	0.0101	0.85	LOC101929608	77.25
cg07457375	chr6	33151008	-3.597	1.354	0.0101	0.85	COL11A2	60.86
cg00209484	chr22	40059157	-3.625	1.364	0.0101	0.85	CACNA1I	72.12
cg25932748	chr2	155554017	-5.234	1.969	0.0101	0.85	KCNJ3	28.05
cg12206359	chr13	36430134	-7.881	2.966	0.0101	0.85	MIR548F5	65.35
cg11571741	chr4	40734005	-3.149	1.185	0.0101	0.85		59.32
cg12275422	chrX	139357417	-5.551	2.089	0.0101	0.85		17.35
cg22053010	chr13	90217012	-12.92	4.861	0.0101	0.85	LINC00353	76.55
cg09548540	chr18	76392241	-4.575	1.722	0.0101	0.85		39
cg06068039	chr6	34031208	-5.33	2.006	0.0101	0.85	GRM4	53.87
cg18285787	chr13	57133466	-6.087	2.291	0.0101	0.85		47.26
cg09066427	chr9	33261969	-3.242	1.22	0.0101	0.85	SUGT1P1	91.48
cg11778749	chr14	102772430	-2.49	0.9369	0.0101	0.85	RAGE	82.87
cg06319091	chr2	230241787	-3.009	1.132	0.0101	0.85	DNER	46.61
cg20955080	chr9	136152049	-5.374	2.023	0.0101	0.85	ABO	66.52
cg02502174	chrX	147803094	-3.534	1.33	0.0101	0.85	AFF2	38.75
cg09520498	chr7	109600591	-7.641	2.876	0.0101	0.85	EIF3IP1	67.32
cg20023259	chr10	104000957	-3.167	1.192	0.0102	0.85	PITX3	21.58
cg17830011	chr8	143152704	-5.9	2.221	0.0102	0.85		49.64
cg00289503	chr20	61470028	-2.762	1.039	0.0102	0.85	COL9A3	75.07
cg05611263	chr12	54425634	-2.474	0.9311	0.0102	0.85	HOXC5	85.94
cg12870267	chr4	961136	-5.858	2.205	0.0102	0.85	DGKQ	71.95
cg02235385	chr7	150075848	-3.897	1.467	0.0102	0.85	ZNF775	54.56
cg14605835	chr17	49242657	-2.462	0.9267	0.0102	0.85	NME2	69.96
cg06070696	chr4	166662284	-3.024	1.138	0.0102	0.85	LINC01179	76.12
cg16456423	chr5	92911154	-6.774	2.55	0.0102	0.85	FLJ42709	34.74
cg04003871	chr2	241290895	3.212	1.209	0.0102	0.85		54.21
cg12994465	chr20	16844872	-3.383	1.273	0.0102	0.85		32.65
cg22593668	chr18	13284606	-3.249	1.223	0.0102	0.85	LDLRAD4	85
cg17556527	chr11	67859023	-1.629	0.6133	0.0102	0.85	CHKA	90.1
cg20384795	chr19	1025441	-4.989	1.878	0.0102	0.85	CNN2	77.26
cg27071397	chr8	99478938	-3.43	1.291	0.0102	0.85	STK3	73.7
cg03556972	chr13	24249366	-2.578	0.9706	0.0102	0.85	TNFRSF19	35.8
cg05304370	chr5	179731879	-1.716	0.646	0.0102	0.85	GFPT2	85.06
cg18233538	chr1	10509906	-1.869	0.7035	0.0102	0.85	APITD1	88.26
cg02094460	chr2	11977415	-3.086	1.162	0.0102	0.85	MIR4262	81.86
cg09244277	chr2	12538247	-2.866	1.079	0.0102	0.85		82.78
cg05488778	chr8	1898438	-4.589	1.727	0.0102	0.85	ARHGEF10	66.78
cg23950090	chr16	27560203	-4.275	1.609	0.0102	0.85	KIAA0556	49.58
cg27543571	chr1	222788795	-4.904	1.846	0.0102	0.85		53.77
cg06169108	chr1	157112687	-3.521	1.326	0.0102	0.85		75.86
cg05503019	chr16	31286634	-5.498	2.07	0.0102	0.85	ITGAM	59.8
cg08276754	chr22	45348715	-2.677	1.008	0.0102	0.85	PHF21B	87.25
cg03410790	chr11	67786199	-1.852	0.6972	0.0102	0.85	ALDH3B1	87.34
cg10009511	chr15	101940662	-2.695	1.015	0.0102	0.85	PCSK6	62.6
cg00482101	chr6	3161174	-3.011	1.134	0.0102	0.85		81.86
cg19702274	chr17	36667782	-4.878	1.837	0.0102	0.85	ARHGAP23	69.39
cg24280636	chr21	43639864	-4.677	1.761	0.0102	0.85	ABCG1	18.61
cg03269635	chr19	33842224	-2.696	1.015	0.0102	0.85		80.69
cg11481839	chr17	36075377	-1.847	0.6956	0.0102	0.85	HNF1B	88.66
cg03661054	chr2	3281330	-2.278	0.8576	0.0102	0.85	TSSC1	82.82
cg06214133	chr9	97890961	-2.561	0.9643	0.0102	0.85	FANCC	83.96
cg13606025	chr17	68070495	-5.506	2.073	0.0102	0.85	KCNJ16	82.54
cg01016518	chr8	33867346	-4.39	1.653	0.0102	0.85		29.92
cg13471188	chr2	20638399	-2.926	1.102	0.0102	0.85		63.19
cg07156513	chr2	238683165	-10.08	3.796	0.0102	0.85	LRRFIP1	84.01
cg23170091	chr3	195490094	-2.479	0.9335	0.0102	0.85	MUC4	35.7
cg27543513	chr5	136014978	-4.831	1.819	0.0102	0.85		68.59
cg27378484	chr1	153724779	-2.037	0.7671	0.0102	0.85	INTS3	76.56
cg14368297	chr5	10373653	-2.16	0.8133	0.0102	0.85	MARCH6	84.76
cg05207622	chr10	124912266	-4.196	1.58	0.0102	0.85	BUB3	80.09
cg21516819	chrX	38421078	-2.323	0.8746	0.0102	0.85	TSPAN7	9.86
cg18110168	chrX	50557055	3.974	1.496	0.0102	0.85	SHROOM4	8.64
cg06436185	chr7	151442351	3.302	1.244	0.0102	0.85	PRKAG2	11.54
cg24485927	chr2	795989	-5.417	2.04	0.0102	0.85		44.82
cg08684527	chr3	134323768	-3.087	1.163	0.0102	0.85	KY	38.74
cg04247036	chr7	48040482	-3.677	1.385	0.0102	0.85	SUN3	32.85
cg01782486	chr1	154986512	-1.217	0.4583	0.0102	0.85	ZBTB7B	92.03
cg17775621	chr10	11206838	-4.303	1.621	0.0102	0.85	CUGBP2	33.75
cg21064451	chr22	38071534	-3.502	1.319	0.0102	0.85	LGALS1	46.55
cg02401415	chr14	22968476	-4.901	1.846	0.0102	0.85		76.45
cg15974487	chr4	153884312	-2.645	0.9964	0.0102	0.85	FHDC1	42.48
cg05722692	chr16	46465353	-6.49	2.444	0.0102	0.85		36.37
cg23597425	chr8	27850548	-1.859	0.7002	0.0102	0.85	SCARA5	16.55
cg19383853	chr2	132245881	-2.142	0.8066	0.0102	0.85	FAM128A	82.63
cg09532726	chr13	36516270	-4.609	1.736	0.0102	0.85	MIR548F5	58.04
cg01778030	chr2	60281026	-3.4	1.281	0.0102	0.85		32.84
cg22416908	chr1	220264801	-2.78	1.047	0.0102	0.85	RNU5F-1	68.89
cg13493295	chr5	67067709	-0.9379	0.3533	0.0102	0.85		92.7
cg09442613	chr12	76054089	-3.884	1.463	0.0102	0.85		58.47
cg09839093	chr11	60244624	-9.96	3.752	0.0102	0.85		53.11
cg00073837	chr2	223177008	-4.774	1.798	0.0102	0.85		32.53
cg00244532	chr2	59934108	-6.082	2.291	0.0102	0.85		47.7
cg11190150	chr2	217437697	-7.529	2.836	0.0102	0.85		51.82
cg06800558	chr11	29455031	-5.423	2.043	0.0102	0.85		72.65
cg03512250	chr2	218558933	-4.035	1.52	0.0102	0.85	DIRC3	79.84
cg08744726	chr7	149323101	-2.521	0.9496	0.0102	0.85	ZNF767	26.25
cg27257408	chr15	78526836	-1.106	0.4166	0.0102	0.85	ACSBG1	92.07
cg25956080	chr22	38276889	-2.158	0.813	0.0102	0.85	EIF3L	42.7
cg25970377	chr20	57089933	-2.742	1.033	0.0102	0.85	APCDD1L	13.65
cg12211132	chr12	12491924	-2.158	0.8129	0.0102	0.85	MANSC1	83.76
cg19243842	chr1	3058521	-2.616	0.9855	0.0102	0.85	PRDM16	32.39
cg17773655	chr19	49244121	-2.815	1.061	0.0102	0.85	RASIP1	51.42
cg03422740	chr18	13376359	-3.622	1.365	0.0102	0.85	LDLRAD4	80.36
cg07364841	chr4	3444147	-1.896	0.7143	0.0102	0.85	HGFAC	92.21
cg27440574	chr1	187445635	-3.311	1.247	0.0102	0.85		76.97
cg25048027	chr3	141748038	-4.214	1.588	0.0102	0.85	TFDP2	45.06
cg03440588	chr1	47900320	2.343	0.8828	0.0102	0.85	FOXD2	8.85
cg03125776	chr5	68325199	-2.482	0.9354	0.0102	0.85	LOC101928885	89.67
cg27215752	chr7	65613549	-1.958	0.7377	0.0102	0.85	CRCP	87.9
cg01047635	chr11	16761506	-4.482	1.689	0.0102	0.85	C11orf58	53.12
cg09531751	chr10	127916635	2.571	0.9688	0.0102	0.85	ADAM12	88.41
cg02426912	chr16	18812920	1.769	0.6667	0.0102	0.85	ARL6IP1	7.73
cg08920867	chr1	21501736	-4.135	1.558	0.0102	0.85	EIF4G3	28.15
cg17940464	chr17	75207380	-2.797	1.054	0.0102	0.85	SEC14L1	82.24
cg16698483	chr11	134175285	-10.18	3.835	0.0102	0.85	GLB1L3	71.49
cg19690989	chr11	94658491	-1.479	0.5573	0.0102	0.85		90.44
cg18838941	chr10	15376939	-5.215	1.965	0.0102	0.85	FAM171A1	64.26
cg06048153	chr20	60528844	-4.38	1.651	0.0102	0.85	MIR1257	46.46
cg23658684	chr19	3126435	-1.779	0.6704	0.0103	0.85		27.14
cg04500437	chr6	169285077	1.613	0.6079	0.0103	0.85		23.25
cg08004934	chr16	83003311	-4.877	1.838	0.0103	0.85	LOC101928417	66.8
cg01547910	chr2	167629889	-6.664	2.512	0.0103	0.85		72.91
cg15602692	chr3	33156716	-3.477	1.311	0.0103	0.85	CRTAP	21.38
cg23984080	chr1	3659702	-2.132	0.8035	0.0103	0.85	KIAA0495	85.44
cg19392396	chr7	50861654	-2.025	0.7632	0.0103	0.85	GRB10	21.83
cg24228048	chr20	33860862	-1.262	0.4756	0.0103	0.85	MMP24	90.07
cg19179801	chr17	37381836	-2.044	0.7704	0.0103	0.85	STAC2	9.79
cg04060163	chr17	75136271	-2.766	1.042	0.0103	0.85	SEC14L1	23.15
cg11878419	chr8	1504629	-6.159	2.322	0.0103	0.85	DLGAP2	71.61
cg10523264	chr1	168082116	-3.617	1.363	0.0103	0.85	GPR161	67.94
cg01775492	chr1	35439960	-4.543	1.713	0.0103	0.85		29.64
cg25030604	chr14	39953146	-5.474	2.064	0.0103	0.85		60.21
cg23196108	chr8	28302736	-2.746	1.035	0.0103	0.85	FBXO16	79.83
cg21618521	chr6	33245770	-2.951	1.112	0.0103	0.85	B3GALT4	71.42
cg02179592	chr20	30639877	-4.668	1.76	0.0103	0.85	HCK	16.58
cg21006277	chr22	42829824	-1.214	0.4576	0.0103	0.85	NFAM1	94
cg23788058	chr8	61660360	-2.105	0.7937	0.0103	0.85	CHD7	87.55
cg11026266	chr16	8999723	-1.232	0.4644	0.0103	0.85	USP7	93
cg18349420	chr11	77300239	-5.108	1.926	0.0103	0.85	AQP11	11.5
cg11369771	chr7	34109544	-3.475	1.31	0.0103	0.85	BMPER	67.3
cg16851482	chr4	6955953	2.633	0.9929	0.0103	0.85	TBC1D14	18.92
cg09322322	chr17	77288385	4.573	1.724	0.0103	0.85	RBFOX3	25.12
cg18621852	chr3	10150065	-2.111	0.7958	0.0103	0.85	C3orf24	87.44
cg17607822	chr9	37201155	-2.852	1.075	0.0103	0.85	ZCCHC7	74.09
cg03157182	chr12	132655797	-3.253	1.227	0.0103	0.85		37.37
cg06677446	chr7	55219091	-1.355	0.5109	0.0103	0.85	EGFR	93.1
cg02222252	chr7	97715409	-2.487	0.9378	0.0103	0.85		81.19
cg20443018	chr6	110796274	-2.97	1.12	0.0103	0.85	SLC22A16	46.77
cg07479030	chr13	113496719	-2.777	1.047	0.0103	0.85	ATP11A	50.94
cg06461527	chr1	230777617	-4.034	1.521	0.0103	0.85	COG2	44.84
cg15417277	chr8	8752674	-3.447	1.3	0.0103	0.85		78.98
cg19289461	chr16	30394812	-3.62	1.365	0.0103	0.85	SEPT1	66.27
cg10948795	chr12	130918994	-7.174	2.706	0.0103	0.85	RIMBP2	66.35
cg06674009	chr4	83284747	-2.045	0.7711	0.0103	0.85	HNRNPD	84.62
cg04236178	chr1	217310572	-5.586	2.107	0.0103	0.85	ESRRG	71.27
cg21066636	chr17	4675292	-2.087	0.7869	0.0103	0.85	TM4SF5	27.99
cg12304637	chr8	127288060	-3.173	1.197	0.0103	0.85		29.76
cg07456503	chr10	135045023	-3.363	1.268	0.0103	0.85	UTF1	11.86
cg24248007	chr15	69433702	-3.098	1.169	0.0103	0.85	MIR548H4	61.74
cg01820107	chr17	79359904	-1.139	0.4297	0.0103	0.85	LOC100130370	93.85
cg14137171	chr2	3489744	-2.363	0.8912	0.0103	0.85		90.78
cg08552043	chr11	2810570	-2.74	1.033	0.0103	0.85	KCNQ1	51.58
ch.14.560311R	chr14	50722799	-3.727	1.406	0.0103	0.85	L2HGDH	25.85
cg12609243	chr3	54155240	-1.189	0.4484	0.0103	0.85	CACNA2D3	6.44
cg19446077	chr3	172085860	-2.103	0.7932	0.0103	0.85	FNDC3B	83.93
cg06798578	chr3	135503635	-3.806	1.435	0.0103	0.85		49.52
cg03998330	chr10	827077	-3.804	1.435	0.0103	0.85		72.25
cg06068801	chr17	37784711	-2.101	0.7926	0.0103	0.85	PPP1R1B	72.46
cg07358145	chr5	36488539	-1.516	0.5717	0.0103	0.85		92.62
cg11010178	chr6	127837030	1.346	0.5078	0.0103	0.85	C6orf174	3.81
cg06960356	chr11	2596416	-7.508	2.832	0.0103	0.85	KCNQ1	80.23
cg14595911	chr4	145567731	-1.341	0.5058	0.0103	0.85	HHIP	4.78
cg23929777	chr14	39920571	-5.593	2.11	0.0103	0.85		35.44
cg12888552	chr6	47285439	-4.237	1.598	0.0103	0.85		65.36
cg10850823	chr5	91988522	-4.537	1.712	0.0103	0.85		29.37
cg11266540	chr4	8253235	-0.5955	0.2246	0.0103	0.85		94.91
cg11283677	chr17	60727886	-2.815	1.062	0.0103	0.85	MRC2	79.32
cg00011605	chr16	85193529	-2.802	1.057	0.0103	0.85		87.12
cg13893805	chr17	79882823	-2.95	1.113	0.0103	0.85	MAFG	60.6
cg01413481	chr6	31272449	-6.308	2.38	0.0103	0.85		35.27
cg10025177	chr10	134238573	-1.445	0.5453	0.0103	0.85		90.5
cg16422104	chr21	29753720	-9.42	3.554	0.0103	0.85		68.66
cg04902668	chr12	19281154	-1.174	0.443	0.0103	0.85	PLEKHA5	92.35
cg26686932	chr4	47982821	-1.665	0.6283	0.0103	0.85	CNGA1	91.92
cg22727704	chr2	26739696	-4.045	1.526	0.0103	0.85	OTOF	75.73
cg10323278	chr2	242188896	-2.176	0.8211	0.0103	0.85	HDLBP	75.24
cg02780269	chr17	80292252	-3.339	1.26	0.0103	0.85	SECTM1	73.13
cg06911613	chr16	85846184	2.837	1.07	0.0103	0.85		9.99
cg18980371	chrX	99848571	-4.286	1.617	0.0103	0.85	TNMD	58.47
cg22033513	chr9	139014120	-4.247	1.602	0.0103	0.85		67.9
cg09800748	chr12	39706834	-2.327	0.878	0.0103	0.85	KIF21A	86.96
cg26512771	chr2	117511898	-6.674	2.518	0.0103	0.85		76.66
cg24266506	chr15	80738417	-2.758	1.041	0.0103	0.85	ARNT2	24.6
cg14951136	chr12	124874007	-2.836	1.07	0.0103	0.85	NCOR2	22.48
cg08308373	chr21	46287187	-2.294	0.8657	0.0103	0.85	PTTG1IP	84.66
cg11714937	chr19	44506373	7.38	2.785	0.0103	0.85	LOC101928063	38.44
cg10848230	chr8	145851997	-2.729	1.03	0.0103	0.85		89.43
cg13754617	chr8	73107373	-5.465	2.062	0.0103	0.85		75.82
cg04414459	chr10	27541213	-2.893	1.091	0.0103	0.85	LOC387646	56.95
cg19396666	chr10	125866280	-2.975	1.123	0.0103	0.85		36.44
cg19076148	chr22	49287244	-8.418	3.177	0.0103	0.85	LINC01310	39.59
cg00071911	chr11	66116015	-2.281	0.8607	0.0103	0.85	B4GAT1	82.52
cg10988052	chr9	96062354	-2.496	0.942	0.0103	0.85	WNK2	60.96
cg22827011	chr14	94776153	-5.183	1.956	0.0103	0.85	SERPINA6	69.85
cg03423395	chr7	588639	-4.005	1.511	0.0103	0.85		87.54
cg15855671	chrX	135863688	-3.776	1.425	0.0103	0.85	ARHGEF6	21.68
cg15507942	chr7	80252042	-3.66	1.381	0.0103	0.85	CD36	76.41
cg05921148	chr10	25352633	-1.855	0.7001	0.0104	0.85	ENKUR	86.88
cg12486493	chr15	99417267	2.238	0.8447	0.0104	0.85	IGF1R	10.8
cg23452498	chr5	144889607	-1.92	0.7246	0.0104	0.85		85.07
cg07537853	chr10	3172133	-1.707	0.6443	0.0104	0.85	PFKP	92.04
cg20666808	chr15	42571978	-1.281	0.4836	0.0104	0.85	GANC	92.95
cg27269572	chr10	133677277	-6.215	2.346	0.0104	0.85		62.44
cg26350222	chr14	55093382	-2.074	0.7828	0.0104	0.85	SAMD4A	84.87
cg13853668	chr21	46173696	-3.042	1.148	0.0104	0.85		41.99
cg09404380	chr14	100530915	-2.69	1.015	0.0104	0.85	EVL	79.94
cg17562491	chr8	40790671	-5.013	1.892	0.0104	0.85		65.93
cg14714346	chr1	19974176	-2.299	0.8676	0.0104	0.85	NBL1	83.39
cg15049647	chr12	4829053	-3.004	1.134	0.0104	0.85	GALNT8	50.06
cg22320083	chr21	45591698	-3.734	1.409	0.0104	0.85		65.64
cg07312006	chr22	37627118	-3.342	1.261	0.0104	0.85	RAC2	46.7
cg21580687	chr15	83567292	-3.29	1.242	0.0104	0.85	HOMER2	76.91
cg16479058	chr1	11731478	-1.688	0.6373	0.0104	0.85	FBXO6	86.95
cg01917669	chr21	47056698	-6.732	2.541	0.0104	0.85		72.06
cg17993997	chr17	8224467	-2.316	0.8743	0.0104	0.85	ARHGEF15	49.22
cg17860086	chr5	154483007	-6.764	2.554	0.0104	0.85		56.09
cg04772362	chrX	152161306	-3.455	1.304	0.0104	0.85	PNMA5	43.93
cg23044943	chrX	93432260	-3.185	1.202	0.0104	0.85		77.62
cg11887555	chr4	6955477	-4.347	1.641	0.0104	0.85	TBC1D14	48.65
cg04053431	chr1	22597713	-3.076	1.161	0.0104	0.85		77.59
cg25425994	chr13	114928103	-4.785	1.806	0.0104	0.85		40.76
cg05128538	chr12	5842663	-3.284	1.24	0.0104	0.85	ANO2	88.53
cg02747151	chr15	25981177	4.965	1.875	0.0104	0.85	ATP10A	94.27
cg07259423	chr11	68760346	-4.899	1.85	0.0104	0.85		71.7
cg00440316	chr13	34181175	-1.271	0.4799	0.0104	0.85	STARD13	90.42
cg22491255	chr2	37389173	-2.874	1.085	0.0104	0.85		84.56
cg12703219	chr21	46556392	-2.987	1.128	0.0104	0.85	ADARB1	83.27
cg05100294	chr11	69200673	-2.43	0.9175	0.0104	0.85		82.38
cg03250947	chr6	32193107	-5.756	2.173	0.0104	0.85	NOTCH4	47.15
cg07801181	chr16	894919	-5.356	2.022	0.0104	0.85		65.23
cg23408615	chr19	1552315	-1.34	0.5062	0.0104	0.85		88.19
cg18200828	chr14	22236018	-7.415	2.8	0.0104	0.85		58.59
cg16421340	chr12	58025596	-1.758	0.6641	0.0104	0.85	B4GALNT1	18.46
cg15272956	chr20	62332704	-3.258	1.23	0.0104	0.85	ARFRP1	60.45
cg14720763	chr10	48438614	-2.936	1.109	0.0104	0.85	GDF10	14.3
cg25762456	chr14	85852439	-5.989	2.262	0.0104	0.85		73.92
cg18241094	chr7	609545	-3.35	1.265	0.0104	0.85	PRKAR1B	79.7
cg17624287	chr9	91870260	-1.964	0.7418	0.0104	0.85		87.76
cg04587424	chr2	776719	-9.248	3.493	0.0104	0.85		51.28
cg16788555	chr17	35080259	-2.088	0.7885	0.0104	0.85		89.14
cg23182048	chr11	1519001	-2.252	0.8505	0.0104	0.85		88.37
cg10075503	chr19	752097	-2.495	0.9425	0.0104	0.85	MISP	82.46
cg19174856	chr18	813497	-4.299	1.624	0.0104	0.85	YES1	36.14
cg12623396	chr15	82045309	-6.882	2.6	0.0104	0.85		62.89
cg04845065	chr22	34189040	-5.879	2.221	0.0104	0.85	LARGE	45.75
cg15406978	chr17	78940093	-0.9332	0.3525	0.0104	0.85	RPTOR	94.86
cg18604929	chr19	43198154	-3.182	1.202	0.0104	0.85		21.85
cg20297638	chr7	2563670	-3.394	1.282	0.0104	0.85	LFNG	59.12
cg23251141	chr5	496464	-3.714	1.403	0.0104	0.85	SLC9A3	39.11
cg18250453	chr8	73924925	-1.058	0.3996	0.0104	0.85	TERF1	91.22
cg01004966	chr22	19156224	-5.456	2.061	0.0104	0.85		69.57
cg08615818	chr11	1531515	-2.196	0.8296	0.0104	0.85	HCCA2	80.71
cg05019211	chr22	33343603	-2.348	0.8868	0.0104	0.85	SYN3	80.65
cg16707312	chr1	18897854	-4.468	1.688	0.0104	0.85		38.85
cg00930403	chr2	44529972	-3.449	1.303	0.0104	0.85	SLC3A1	30.63
cg04042333	chr17	1104665	-3.634	1.373	0.0104	0.85		88.88
cg07668606	chr2	57671683	5.73	2.164	0.0104	0.85		69.37
cg18334915	chr22	46758194	-3.555	1.343	0.0104	0.85	CELSR1	46.65
cg26720818	chr3	115545800	-4.118	1.556	0.0104	0.85	LSAMP	48.85
cg20776761	chr22	23197321	-4.789	1.809	0.0104	0.85		54.83
cg04594215	chr18	51722865	-0.7518	0.284	0.0104	0.85	MBD2	94.79
cg16240750	chr4	8373438	-6.433	2.43	0.0104	0.85	ACOX3	58.72
cg09709915	chr8	25528178	-3.088	1.167	0.0104	0.85		48.3
cg17199683	chr2	113277982	-2.282	0.862	0.0104	0.85	TTL	77.14
cg21999991	chr20	4202764	-2.884	1.089	0.0104	0.85	ADRA1D	27.09
cg22785801	chr9	109690941	-1.334	0.504	0.0104	0.85	MIR548Q	91.66
cg04742453	chr8	61685545	-2.176	0.8221	0.0104	0.85	CHD7	84.34
cg07940707	chr2	161438223	-3.369	1.273	0.0104	0.85		72.48
cg05588336	chr5	102808539	-4.374	1.653	0.0104	0.85		67.02
cg11360522	chr13	113379828	-5.109	1.93	0.0104	0.85	ATP11A	76.43
cg03962463	chr1	110906299	-1.459	0.5513	0.0104	0.85	SLC16A4	89.79
cg10765909	chr12	53715428	4.492	1.698	0.0104	0.85	AAAS	29.36
cg26159074	chr5	1554307	-3.834	1.449	0.0104	0.85		56.97
cg21027035	chr7	152591949	-2.416	0.9131	0.0104	0.85		81.13
cg16031455	chr1	44620527	-2.919	1.103	0.0104	0.85		33.38
cg23946861	chr6	90218802	-2.709	1.024	0.0104	0.85	ANKRD6	74.5
cg05324141	chr17	36985100	-4.724	1.785	0.0104	0.85		65.07
cg17164117	chr12	82736782	-5.47	2.067	0.0104	0.85		46.46
cg02576975	chr19	5334189	-5.297	2.002	0.0104	0.85	PTPRS	46.45
cg06312004	chr8	135836721	-3.027	1.144	0.0104	0.85		47.97
cg26711344	chr4	48631431	-3.1	1.172	0.0104	0.85	FRYL	71.51
cg07687273	chr2	208004404	-1.813	0.6851	0.0104	0.85	KLF7	88.05
cg14756207	chr10	15135218	-4.381	1.656	0.0105	0.85		78.02
cg00929270	chr20	61347683	-3.502	1.323	0.0105	0.85	NTSR1	43.28
cg19219255	chr10	65957477	-6.337	2.395	0.0105	0.85		61.07
cg06284816	chr16	4655433	-2.598	0.9819	0.0105	0.85		70.78
cg24039732	chr4	3375917	-2.506	0.9471	0.0105	0.85	RGS12	86.78
cg13027595	chr6	33283184	-2.779	1.05	0.0105	0.85	ZBTB22	50.57
cg11776269	chr14	101966357	-4.35	1.644	0.0105	0.85		54.72
cg22973076	chr8	22436458	1.756	0.6635	0.0105	0.85	PDLIM2	12.82
cg21015181	chr21	45991579	-5.105	1.93	0.0105	0.85	TSPEAR	47.48
cg00246386	chr20	2674548	-2.302	0.8702	0.0105	0.85	EBF4	4.88
cg20868997	chr2	122577532	-3.19	1.206	0.0105	0.85		60.98
cg11006318	chr9	130993381	-4.461	1.686	0.0105	0.85	DNM1	75
cg23215256	chr7	631862	-4.685	1.771	0.0105	0.85	PRKAR1B	75.68
cg14286443	chr9	36193052	-2.234	0.8443	0.0105	0.85	CLTA	86.65
cg23862698	chr7	155949275	-3.418	1.292	0.0105	0.85		61.47
cg00325914	chr11	48088520	-3.327	1.257	0.0105	0.85	PTPRJ	81.99
cg16476235	chr8	21771668	-1.166	0.4407	0.0105	0.85	DOK2	90.97
cg21093789	chr7	17070291	-2.526	0.9547	0.0105	0.85		83.39
cg05858442	chr3	157169997	-2.179	0.8236	0.0105	0.85	VEPH1	88.49
cg10901390	chr14	57488011	-4.421	1.671	0.0105	0.85		46.93
cg01732543	chr16	89999617	-3.722	1.407	0.0105	0.85	TUBB3	70.78
cg16554303	chr7	121187018	-3.03	1.145	0.0105	0.85		42.15
cg05373519	chr18	57459767	-3.251	1.229	0.0105	0.85		76.62
cg12175534	chr20	46135921	-3.108	1.175	0.0105	0.85	NCOA3	79.13
cg26990587	chr7	100253901	-1.142	0.4316	0.0105	0.85	ACTL6B	2.73
cg02704456	chr4	7680805	-2.434	0.9203	0.0105	0.85	SORCS2	25.85
cg00179070	chr17	48279007	-4.307	1.628	0.0105	0.85	COL1A1	35.08
cg05894882	chr3	32613083	-3.442	1.301	0.0105	0.85	DYNC1LI1	42.28
cg18081810	chr11	12536461	-0.9036	0.3416	0.0105	0.85	PARVA	94.54
cg09290314	chr16	86742203	-3.177	1.201	0.0105	0.85		44.37
cg15329935	chr13	96217602	-2.182	0.8252	0.0105	0.85	CLDN10	85.76
cg16536450	chr9	139658896	-2.835	1.072	0.0105	0.85	LCN15	72.67
cg09024892	chr4	101022391	-2.784	1.053	0.0105	0.85		70.58
cg24035776	chr21	38416498	-5.261	1.989	0.0105	0.85		81.68
cg08921800	chr6	168402227	-4.53	1.713	0.0105	0.85		61.45
cg18121448	chr8	22279508	-1.564	0.5913	0.0105	0.85	SLC39A14	91.86
cg10864645	chr8	87487541	-2.947	1.114	0.0105	0.85	RMDN1	80.62
cg08509927	chr4	5976063	-6.196	2.343	0.0105	0.85	C4orf50	79.35
cg09040373	chr17	243935	-2.634	0.9962	0.0105	0.85		28.09
cg00343127	chr12	129299088	-2.429	0.9185	0.0105	0.85	SLC15A4	88.62
cg19685066	chr1	18082003	-5.382	2.035	0.0105	0.85	ACTL8	62.73
cg20801476	chr7	27281465	-3.824	1.446	0.0105	0.85	EVX1	49.52
cg10206380	chr16	57672032	-1.761	0.6659	0.0105	0.85	GPR56	85.57
cg27519958	chr1	161735129	-2.064	0.7807	0.0105	0.85	ATF6	7.97
cg12418129	chr2	237026484	-1.714	0.6481	0.0105	0.85	AGAP1	88.86
ch.5.61135040R	chr5	61099283	2.814	1.064	0.0105	0.85		15.76
cg10660367	chr15	62544893	-4.64	1.755	0.0105	0.85		64.75
cg06416240	chr1	74100450	-4.807	1.818	0.0105	0.85		40.79
cg00326946	chr8	27221307	-2.724	1.03	0.0105	0.85	PTK2B	81.88
cg01431057	chr1	153362927	-2.693	1.019	0.0105	0.85	S100A8	73.06
cg19659138	chr15	62041545	-5.203	1.968	0.0105	0.85		83.03
cg22668875	chrX	39714571	-2.839	1.074	0.0105	0.85		73.16
cg19008320	chr12	133178856	-4.098	1.55	0.0105	0.85		26.79
cg08151051	chr7	158271757	-3.724	1.409	0.0105	0.85	PTPRN2	65.82
cg19906926	chr4	39045816	-2.939	1.112	0.0105	0.85	KLHL5	13.91
cg09931038	chr8	1971479	-5.223	1.975	0.0105	0.85		47.88
cg10782557	chr1	1010139	-3.703	1.401	0.0105	0.85	RNF223	36.95
cg25114630	chr15	101792522	-7.635	2.888	0.0105	0.85	CHSY1	6.19
cg18195862	chr7	1451285	-5.424	2.051	0.0105	0.85		57.49
cg00713253	chr7	590098	-5.529	2.091	0.0105	0.85	PRKAR1B	69.42
cg19082560	chr5	3603280	-3.431	1.298	0.0105	0.85		12.03
cg03684807	chr22	46457384	-6.791	2.569	0.0105	0.85		57.67
cg23959569	chrX	20135311	-4.122	1.559	0.0105	0.85	MAP7D2	29.65
cg15280197	chr7	135649244	-4.06	1.536	0.0105	0.85	LUZP6	59.48
cg18030830	chr2	183924722	-1.747	0.6608	0.0105	0.85		88.25
cg02365040	chr5	170169373	-3.951	1.495	0.0105	0.85		83.84
cg02491138	chr20	51589616	-4.309	1.63	0.0105	0.85	TSHZ2	21.93
cg09278704	chr1	109980059	-3.345	1.265	0.0105	0.85		77.18
cg14824107	chr17	80738212	-3.428	1.297	0.0105	0.85	TBCD	75.31
cg16714273	chr20	30455386	-5.377	2.034	0.0105	0.85	DUSP15	80.1
cg15318374	chr3	190304942	-4.282	1.62	0.0105	0.85	IL1RAP	71.03
cg06894349	chr22	23212368	-6.58	2.489	0.0105	0.85		59.44
cg05577657	chr16	84281739	-3.18	1.203	0.0105	0.85		62.09
cg24944521	chr14	88338957	-4.197	1.588	0.0105	0.85		32.59
cg08108631	chr2	218989478	-1.197	0.4527	0.0105	0.85	CXCR2	93.19
cg11411127	chr21	35821909	-6.907	2.613	0.0105	0.85	KCNE1	76.84
cg22089701	chr11	124253666	3.926	1.485	0.0105	0.85	OR8B2	86.96
cg14248717	chr9	135357889	-5.772	2.184	0.0105	0.85	C9orf171	63.08
cg01541581	chr16	31724812	-7.743	2.929	0.0105	0.85	ZNF720	23.17
cg05571610	chr16	21609904	-3.064	1.159	0.0105	0.85	LOC101927814	82.44
cg17928845	chr16	78109571	-3.053	1.155	0.0105	0.85		78.55
cg12914459	chr2	171678202	-4.325	1.636	0.0105	0.85	GAD1	45.66
cg24677321	chr3	25116377	-3.749	1.419	0.0105	0.85		74.55
cg15929363	chr7	1351712	-5.3	2.005	0.0105	0.85		58.87
cg11549437	chr2	239082616	-1.126	0.426	0.0105	0.85	ILKAP	90.75
cg15824323	chr5	141072814	-2.463	0.9321	0.0105	0.85		87.79
cg12719753	chr15	74466933	3.155	1.194	0.0105	0.85	ISLR	84.23
cg08230215	chr19	18208303	2.547	0.9639	0.0105	0.85	MAST3	15.89
cg17370045	chrX	16688448	-4.277	1.619	0.0105	0.85	CTPS2	75.84
cg26742770	chr17	18026502	-2.876	1.088	0.0105	0.85	MYO15A	56.65
cg02479842	chr2	11123536	-4.276	1.618	0.0105	0.85		36.64
cg11784435	chr17	77350236	-5.208	1.971	0.0105	0.85	RBFOX3	61.84
cg10845927	chr15	88170171	-3.559	1.347	0.0105	0.85		27.94
cg17805524	chr6	31912099	-2.909	1.101	0.0105	0.85	C2	77.79
cg23004653	chr14	103557628	-5.255	1.989	0.0105	0.85		18.94
cg04992704	chr1	6304361	-3.665	1.387	0.0105	0.85	HES3	25.1
cg27496570	chr7	4804941	-2.655	1.005	0.0105	0.85	FOXK1	70.24
cg19694453	chr13	70747673	-6.214	2.352	0.0105	0.85		60.82
cg14128857	chr18	29069139	9.4	3.557	0.0105	0.85		84.95
cg15553418	chr1	16696547	-2.145	0.8118	0.0106	0.85	C1orf144	87
cg18221610	chr4	7164648	-3.876	1.467	0.0106	0.85		73.45
cg07027226	chr7	151393294	-2.345	0.8874	0.0106	0.85	PRKAG2	86.49
cg04975013	chr22	49287887	-2.924	1.107	0.0106	0.85	LINC01310	30.59
cg10097598	chr7	125023652	-2.096	0.7932	0.0106	0.85		9.92
cg14100398	chr7	11860398	-1.787	0.6764	0.0106	0.85	THSD7A	88.8
cg13167730	chr1	47910074	-5.462	2.067	0.0106	0.85		29.64
cg21950459	chr20	58508076	4.552	1.723	0.0106	0.85	SYCP2	92.23
cg26114124	chr12	9217669	3.264	1.235	0.0106	0.85	LOC144571	6.9
cg02679028	chr8	143868917	-4.826	1.826	0.0106	0.85	LY6D	66.29
cg16471539	chr14	103657436	-1.899	0.7189	0.0106	0.85		85.79
cg13924105	chr3	128765899	-4.609	1.744	0.0106	0.85		50.29
cg19384394	chr15	69047424	-5.381	2.037	0.0106	0.85		31.56
cg11860331	chr6	151721954	-3.682	1.394	0.0106	0.85		54.18
cg27136023	chr6	30174651	1.773	0.671	0.0106	0.85	TRIM26	87.8
cg25449821	chr17	6004572	-3.585	1.357	0.0106	0.85	WSCD1	62.73
cg06126483	chr9	32069870	-4.158	1.574	0.0106	0.85		32.34
cg17651430	chr1	41789399	-2.211	0.8368	0.0106	0.85		37.29
cg04461481	chr16	49526774	-1.562	0.5912	0.0106	0.85	ZNF423	40.39
cg22931822	chr5	109029868	-1.021	0.3866	0.0106	0.85	MAN2A1	91.78
cg19019380	chr7	158272485	-4.144	1.569	0.0106	0.85	PTPRN2	64.96
cg18234201	chr12	104917222	-3.801	1.439	0.0106	0.85	CHST11	42.72
cg11462099	chr13	113540512	4.865	1.842	0.0106	0.85	ATP11A	19.83
cg12715285	chr1	3504125	6.701	2.537	0.0106	0.85	MEGF6	27.51
cg15099418	chr3	117593637	-4.182	1.583	0.0106	0.85		34.56
cg00567930	chr1	2250796	-2.002	0.7579	0.0106	0.85		77.66
cg26929272	chr10	88295210	3.506	1.327	0.0106	0.85		13.79
cg14621065	chr14	30766407	-3.457	1.309	0.0106	0.85		75.28
cg08919372	chr8	1370327	-7.304	2.765	0.0106	0.85		76.66
cg08224390	chr9	127299125	-6.417	2.43	0.0106	0.85	NR6A1	60.83
cg01372465	chr6	112525909	-1.935	0.7328	0.0106	0.85	LAMA4	91.11
cg16836853	chr3	61896452	-1.511	0.572	0.0106	0.85	PTPRG	91.25
cg07583615	chr12	80572738	-1.503	0.569	0.0106	0.85		91.88
cg12562245	chr19	18004700	-2.725	1.032	0.0106	0.85	SLC5A5	41.56
cg17958581	chr7	92055458	-3.516	1.331	0.0106	0.85		62.51
cg16151789	chr2	233938508	-2.989	1.132	0.0106	0.85	INPP5D	22.46
cg02816305	chr12	53081781	-1.827	0.6918	0.0106	0.85		24.94
cg09267742	chr4	48683387	-1.935	0.7328	0.0106	0.85	FRYL	84.97
cg08032483	chr16	1495363	-3.178	1.203	0.0106	0.85	CCDC154	73.26
cg25464265	chr1	221063484	-4.633	1.755	0.0106	0.85		71.84
cg24138386	chr1	90275859	-1.544	0.5847	0.0106	0.85		91.28
cg05847120	chr8	61682674	-1.991	0.754	0.0106	0.85	CHD7	86.29
cg15898018	chr2	202094002	-3.064	1.16	0.0106	0.85	CASP10	72.22
cg04782521	chr14	28080978	-6.562	2.485	0.0106	0.85	LINC00645	47.19
cg15613488	chr3	155463616	-5.586	2.115	0.0106	0.85		38.77
cg20868651	chr5	156711893	-2.671	1.011	0.0106	0.85	CYFIP2	86.21
cg26353476	chr6	85592761	-10.93	4.14	0.0106	0.85		69.07
cg21905630	chr4	54965904	-3.526	1.335	0.0106	0.85	GSX2	10.71
cg07602229	chr11	124671093	-1.658	0.6277	0.0106	0.85	MSANTD2	5.65
cg18813959	chr12	101600361	-7.475	2.831	0.0106	0.85	SLC5A8	62.13
cg14714819	chr7	131202155	-6.128	2.321	0.0106	0.85	PODXL	77.35
cg19421342	chr16	15700151	-1.104	0.4182	0.0106	0.85	KIAA0430	94
cg09796602	chr16	23156203	-1.982	0.7506	0.0106	0.85	USP31	87.62
cg21467100	chr10	119184664	-2.424	0.918	0.0106	0.85		19.64
cg19836943	chr11	14992786	4.437	1.681	0.0106	0.85	CALCA	49
cg23849564	chr17	68100162	-5.175	1.96	0.0106	0.85	KCNJ16	73.71
cg06038128	chr8	24157397	-5.111	1.936	0.0106	0.85	ADAM28	17.89
cg01570309	chr15	96769266	-1.722	0.6523	0.0106	0.85	NR2F2-AS1	12.03
cg12771177	chr14	97145670	-3.432	1.3	0.0106	0.85		69.63
cg13490422	chr12	50377731	-2.724	1.032	0.0106	0.85		44.64
cg08775428	chr15	42637106	-2.65	1.004	0.0106	0.85	GANC	52.11
cg06949345	chr14	104617598	-2.666	1.01	0.0106	0.85	KIF26A	45.64
cg05206733	chr10	28671688	-3.871	1.466	0.0106	0.85		66.26
cg20201929	chr7	12650578	-4.604	1.744	0.0106	0.85	SCIN	92.03
cg01244557	chr1	15498257	-1.562	0.5915	0.0106	0.85	C1orf195	89.9
cg26914397	chr18	9906714	-2.538	0.9615	0.0106	0.85		80.87
cg22045288	chr10	134258421	-1.98	0.7499	0.0106	0.85	C10orf91	74.65
cg10529613	chr14	25287305	-5.892	2.232	0.0106	0.85	STXBP6	34.97
cg27361847	chr5	2865179	-4.487	1.7	0.0106	0.85		32.62
cg24218681	chr4	1063827	-3.515	1.332	0.0106	0.85		82.51
cg19521646	chr19	15197788	-2.334	0.8841	0.0106	0.85	OR1I1	22.14
cg11471767	chr1	981226	-4.399	1.666	0.0106	0.85	AGRN	63.76
cg10831210	chr3	50150762	-2.816	1.067	0.0106	0.85	RBM5	82.07
cg16600370	chr3	49851721	-3.459	1.31	0.0106	0.85	UBA7	63.15
cg11152002	chr4	7213065	-5.828	2.208	0.0106	0.85	SORCS2	65.45
cg01173316	chr10	3846711	-2.786	1.055	0.0106	0.85		79.28
cg23013029	chr1	17508341	-2.192	0.8302	0.0106	0.85		87.03
cg18808825	chr7	4971556	-3.001	1.137	0.0106	0.85	MMD2	67.13
cg05271612	chr17	13679818	-4.151	1.573	0.0106	0.85		60.68
cg01956386	chr4	5056767	-3.405	1.29	0.0106	0.85	STK32B	38.17
cg09874271	chr7	104624356	3.466	1.313	0.0106	0.85		11.12
cg20829569	chr22	44709649	-2.226	0.8432	0.0106	0.85	KIAA1644	34.23
cg08583273	chr6	167110788	-5.118	1.939	0.0106	0.85	RPS6KA2	71.08
cg14282168	chr8	140624430	-6.213	2.354	0.0106	0.85		70.65
cg20883723	chr12	105143826	-4.181	1.584	0.0106	0.85	CHST11	60.94
cg18868922	chr2	54687288	-7.394	2.801	0.0106	0.85	SPTBN1	76.18
cg07928502	chr19	54683678	-2.265	0.8582	0.0106	0.85	MBOAT7	53.62
cg02386994	chr11	27679976	-1.121	0.4247	0.0106	0.85	BDNF	91.37
cg16744973	chr20	738228	-3.147	1.192	0.0106	0.85		79.29
cg04048270	chr10	108332979	-3.105	1.176	0.0106	0.85		35.14
cg04387597	chr17	72443179	-2.814	1.066	0.0106	0.85	GPRC5C	46.88
cg16545954	chr1	2118288	-0.9524	0.3609	0.0106	0.85	C1orf86	92.88
cg25481364	chr2	82113061	-6.878	2.606	0.0106	0.85		44.2
cg17761815	chr6	137322929	-4.143	1.57	0.0106	0.85	IL20RA	59.89
cg09518245	chr1	26234015	-3.332	1.262	0.0106	0.85	STMN1	73.37
cg17907547	chr8	132052718	-5.894	2.233	0.0106	0.85	ADCY8	31.41
cg17311784	chr8	1048486	-7.104	2.692	0.0106	0.85		64.28
cg20681877	chr1	7521150	-4.611	1.747	0.0106	0.85	CAMTA1	18.56
cg23998635	chr6	31130258	-3.688	1.398	0.0107	0.85	TCF19	47.52
cg17036418	chr17	33417113	-1.039	0.3939	0.0107	0.85	RFFL	93.18
cg23318800	chr1	150656569	-2.276	0.8625	0.0107	0.85	GOLPH3L	82.79
cg25858738	chr1	21501574	-3.548	1.345	0.0107	0.85	EIF4G3	55.54
cg08839272	chr3	42730382	-2.927	1.109	0.0107	0.85	KBTBD5	38.69
cg26137129	chr17	50018666	-7.429	2.815	0.0107	0.85	CA10	42.59
cg13237194	chr7	6407854	-4.079	1.546	0.0107	0.85		67.35
cg06191260	chr18	48088362	-4.276	1.621	0.0107	0.85	MAPK4	59.3
cg07489732	chr8	75319014	-6.323	2.397	0.0107	0.85		83.34
cg07432147	chr16	57555837	-3.515	1.332	0.0107	0.85	CCDC102A	68.07
cg05665326	chr13	75814418	-3.719	1.41	0.0107	0.85	LOC647288	54.63
cg20915728	chr6	3154111	-1.73	0.6556	0.0107	0.85	TUBB2A	88.92
cg21621114	chr19	48325360	-2.581	0.9783	0.0107	0.85	CRX	33.13
cg03699105	chr2	173476595	-2.902	1.1	0.0107	0.85	PDK1	48.46
cg22454022	chr8	69646661	-2.228	0.8445	0.0107	0.85	C8orf34	14.84
cg07985057	chr12	132921155	-4.314	1.635	0.0107	0.85		47.16
cg00367874	chr2	38713092	-1.624	0.6156	0.0107	0.85	LOC101929596	89.18
cg13400953	chr11	76271393	-2.884	1.093	0.0107	0.85		70.92
cg04242886	chr19	40512504	-1.657	0.6281	0.0107	0.85	ZNF546	90.61
cg18767517	chr3	197023109	-1.798	0.6815	0.0107	0.85	DLG1	88.42
cg09971063	chr2	1679511	-3.797	1.439	0.0107	0.85	PXDN	56.53
cg02300576	chr1	3207371	-4.347	1.648	0.0107	0.85	PRDM16	75.23
cg08585458	chr16	89519917	-2.449	0.9286	0.0107	0.85	LOC101927817	81.95
cg07107726	chr11	91526980	-6.888	2.612	0.0107	0.85		51.89
cg01852095	chr2	141441479	8.276	3.138	0.0107	0.85	LRP1B	52.84
cg17615919	chr9	136468047	-3.18	1.206	0.0107	0.85		26.5
cg21787205	chr15	89460455	-5.086	1.928	0.0107	0.85		81.01
cg17048496	chr4	6495675	-2.315	0.8778	0.0107	0.85	PPP2R2C	10.69
cg06721806	chr19	35942172	-2.56	0.9705	0.0107	0.85	FFAR2	45.56
cg02979795	chr10	102626509	-5.686	2.156	0.0107	0.85		45.35
cg19829353	chr6	139496770	-1.942	0.7364	0.0107	0.85	HECA	83.72
cg00922897	chr1	93435384	-2.259	0.8566	0.0107	0.85		87.93
cg06369349	chr19	49503178	-1.373	0.5207	0.0107	0.85	RUVBL2	10.05
cg06686742	chr19	8273505	1.717	0.6513	0.0107	0.85	LASS4	5.92
cg16606024	chr13	114866005	6.32	2.397	0.0107	0.85	RASA3	46.64
cg09857070	chr1	2822901	-2.763	1.048	0.0107	0.85		21.33
cg04487450	chr11	1526837	-2.608	0.9889	0.0107	0.85		87.2
cg26368716	chr11	45773784	-3.991	1.514	0.0107	0.85		59.74
cg03604110	chr17	14457617	-2.426	0.9201	0.0107	0.85		89.81
cg03389538	chr3	128779498	-2.714	1.029	0.0107	0.85	GP9	82.65
cg06472065	chr6	33394446	-3.931	1.491	0.0107	0.85	SYNGAP1	29.2
cg16886936	chr2	240355846	-3.427	1.3	0.0107	0.85		48.92
cg23002238	chr13	112838970	-4.131	1.567	0.0107	0.85		35.02
cg11260848	chr11	44326260	-6.884	2.611	0.0107	0.85	ALX4	28.74
cg10456738	chr21	46568960	-2.053	0.7786	0.0107	0.85	ADARB1	36.47
cg21905516	chr5	85914921	-3.76	1.426	0.0107	0.85	COX7C	47.66
cg07428284	chr6	167738303	-4.58	1.737	0.0107	0.85	TTLL2	66.55
cg05845529	chr7	44812427	-2.275	0.8628	0.0107	0.85		40.49
cg21271945	chr1	2080081	-1.916	0.7268	0.0107	0.85	PRKCZ	87.64
cg04662268	chr2	4875989	-5.727	2.172	0.0107	0.85		81.47
cg19288921	chr2	242819408	-4.055	1.538	0.0107	0.85		59.21
cg15310886	chr19	46111136	-2.206	0.8368	0.0107	0.85		83.96
cg07873900	chr2	111489690	-3.979	1.509	0.0107	0.85	ACOXL	48.16
cg14641506	chr11	27431603	-1.605	0.6087	0.0107	0.85	LGR4	90.92
cg09288789	chr6	154832667	-5.501	2.087	0.0107	0.85	CNKSR3	51.7
cg24175608	chr12	105466978	-3.7	1.404	0.0107	0.85	ALDH1L2	74.5
cg05919222	chr22	49968451	-6.044	2.293	0.0107	0.85	C22orf34	60.39
cg17758563	chr6	16323116	-2.976	1.129	0.0107	0.85	ATXN1	77.3
cg27410255	chr11	119888751	-2.62	0.9938	0.0107	0.85		21.75
cg18889780	chr4	41258374	-3.849	1.46	0.0107	0.85	UCHL1	33.54
cg02149658	chr17	78150934	-1.456	0.5524	0.0107	0.85	CARD14	87.09
cg19855470	chr22	40060836	-4.009	1.521	0.0107	0.85	CACNA1I	22.26
cg03737666	chr16	58454122	-4.867	1.847	0.0107	0.85		73.38
cg06433816	chr9	140311437	-2.827	1.072	0.0107	0.85	EXD3	82.42
cg17563376	chr4	3597739	-3.076	1.167	0.0107	0.85		53.29
cg06774162	chr16	57649027	-1.78	0.6753	0.0107	0.85		74.95
cg19313353	chr12	107965627	-1.52	0.5768	0.0107	0.85	BTBD11	90.18
cg17916916	chr17	66286298	-2.554	0.9689	0.0107	0.85	ARSG	31.47
cg02376097	chr19	46275166	-2.881	1.093	0.0107	0.85	DMPK	84.59
cg01722194	chr8	109010626	-4.953	1.879	0.0107	0.85	RSPO2	50.33
cg20813374	chr6	35657180	-2.859	1.085	0.0107	0.85	FKBP5	79.32
cg00549475	chr17	10632715	-5.735	2.176	0.0107	0.85	TMEM220	48.98
cg03554736	chr2	241719655	-8.386	3.182	0.0108	0.85	KIF1A	73.95
cg03853945	chr13	84024017	-2.169	0.8232	0.0108	0.85		10.06
cg11084804	chr1	201883434	-1.571	0.5961	0.0108	0.85	LMOD1	91.76
cg04319651	chr2	1543327	-4.894	1.857	0.0108	0.85	TPO	53.19
cg15656750	chrX	50657857	-2.486	0.9435	0.0108	0.85	BMP15	76.38
cg19624491	chr13	109431045	-5.718	2.17	0.0108	0.85	MYO16	53.97
cg16657724	chr10	50916667	-3.392	1.287	0.0108	0.85	C10orf53	33.25
cg11245681	chr5	176166754	-5.93	2.25	0.0108	0.85		64.55
cg17541674	chr19	51296949	-2.599	0.9865	0.0108	0.85	ACPT	29.45
cg06297194	chr7	114728745	-1.22	0.463	0.0108	0.85		90.63
cg17813874	chr2	625803	-5.68	2.156	0.0108	0.85		48.68
cg25070639	chr17	41170693	-2.608	0.9897	0.0108	0.85	VAT1	61.9
cg18110333	chr6	292329	2.668	1.013	0.0108	0.85	DUSP22	5.62
cg03822389	chr11	122602624	-4.57	1.735	0.0108	0.85	UBASH3B	29.62
cg22830663	chr2	131975750	6.304	2.393	0.0108	0.85	POTEE	79.62
cg26329417	chr11	64284018	-3.571	1.355	0.0108	0.85		83.83
cg21446024	chr16	1730290	-3.238	1.229	0.0108	0.85	HN1L	46.63
cg20600051	chr4	22636672	7.253	2.753	0.0108	0.85		76.94
cg06527267	chr8	36931380	-4.308	1.635	0.0108	0.85		41.57
cg13398947	chr6	30418494	-5.568	2.114	0.0108	0.85		21.46
cg19403244	chr8	35091536	-6.178	2.345	0.0108	0.85	UNC5D	74.22
cg03024489	chr2	87040878	-6.609	2.509	0.0108	0.85		62.52
cg21380258	chr20	22541682	-2.991	1.136	0.0108	0.85	LINC00261	21.13
cg10847315	chr3	6190143	-2.677	1.016	0.0108	0.85		73.84
cg21224851	chr15	63568038	-1.022	0.3881	0.0108	0.85		93.43
cg14612733	chr1	155103569	-2.044	0.776	0.0108	0.85	EFNA1	85.84
cg23668476	chr7	65715904	-2.688	1.02	0.0108	0.85	TPST1	70.17
cg26352161	chr6	43071742	-4.344	1.649	0.0108	0.85	PTK7	60.76
cg04909696	chr12	119127887	-0.9735	0.3696	0.0108	0.85		5.24
cg03460012	chr16	1722332	-2.309	0.8767	0.0108	0.85	CRAMP1L	77.74
cg15627933	chr7	50871576	-3.635	1.38	0.0108	0.85		59.47
cg04881673	chr4	83581941	-3.275	1.243	0.0108	0.85	SCD5	40.71
cg18242139	chr1	50574837	-7.1	2.696	0.0108	0.85	ELAVL4	78.95
cg09278217	chr22	26053118	-3.201	1.216	0.0108	0.85	ADRBK2	74.96
cg04087271	chr1	20915334	-3.328	1.263	0.0108	0.85	CDA	24.42
cg04036182	chr15	45458818	-3.207	1.218	0.0108	0.85		55.9
cg04342295	chrX	119125659	-3.246	1.233	0.0108	0.85		31.71
cg12466919	chr5	179251000	-1.743	0.662	0.0108	0.85	SQSTM1	81.92
cg14801036	chr8	22016011	-4.264	1.619	0.0108	0.85		26.49
cg04805285	chr10	1069053	-2.679	1.017	0.0108	0.85	IDI2	50.65
cg04567600	chr14	24658841	-1.879	0.7136	0.0108	0.85	TM9SF1	88.28
cg09001143	chr16	9857475	-5.282	2.006	0.0108	0.85	GRIN2A	52.56
cg21110337	chr12	113671028	4.571	1.736	0.0108	0.85	TPCN1	76.66
cg02218260	chr3	51742878	-5.329	2.024	0.0108	0.85	GRM2	61.42
cg11079992	chr11	1216305	-3.414	1.296	0.0108	0.85		63.03
cg00210473	chr6	41341942	-2.509	0.9526	0.0108	0.85		8.85
cg05960982	chr18	29171671	-2.606	0.9896	0.0108	0.85	TTR	80.18
cg24462260	chr19	8555123	-2.29	0.8696	0.0108	0.85	PRAM1	80.95
cg06513043	chr16	31576872	-5.367	2.038	0.0108	0.85		70.64
cg02048654	chrX	132551786	-3.031	1.151	0.0108	0.85		22.54
cg10737367	chr18	9824957	-3.208	1.218	0.0108	0.85	RAB31	69.5
cg23023466	chr1	233750677	-3.427	1.301	0.0108	0.85	KCNK1	10.49
cg09916904	chr17	6717787	-8.705	3.306	0.0108	0.85	TEKT1	58.99
cg18016254	chr3	122296505	-4.065	1.544	0.0108	0.85	PARP15	32.57
cg01222864	chr4	83601773	-2.682	1.019	0.0108	0.85	SCD5	85.57
cg22726380	chr17	77242501	-4.138	1.572	0.0108	0.85	RBFOX3	37.85
cg20648539	chr1	33787072	-2.29	0.8697	0.0108	0.85	A3GALT2	46.04
cg02569698	chr6	35480129	-3.169	1.203	0.0108	0.85	TULP1	64.76
cg03956640	chr2	179319156	-1.295	0.4918	0.0108	0.85	DFNB59	90.26
cg06765172	chr22	36714496	-2.319	0.8807	0.0108	0.85	MYH9	65.65
cg12808636	chr1	11987986	-2.19	0.8317	0.0108	0.85		37.57
cg06730782	chrX	11627107	-2.265	0.8605	0.0108	0.85	ARHGAP6	76.78
cg00407231	chr1	205312199	-2.451	0.9309	0.0108	0.85	KLHDC8A	86.81
cg04217471	chr12	6895978	-1.853	0.7039	0.0108	0.85		85.3
cg02831668	chrX	133792599	-4.054	1.54	0.0108	0.85	PLAC1	45.6
cg14200126	chr9	136775131	-5.518	2.096	0.0108	0.85	VAV2	28.13
cg12732215	chr3	37795217	-3.305	1.255	0.0108	0.85	ITGA9-AS1	72
cg12912953	chr9	102684801	-2.642	1.003	0.0108	0.85	STX17	82.83
cg14479694	chr2	121910806	-1.272	0.4831	0.0108	0.85		92.61
cg03677141	chr16	83863611	-3.581	1.36	0.0108	0.85		70.85
cg16241178	chr7	26223621	-4.08	1.55	0.0108	0.85	NFE2L3	51.29
cg02570061	chr5	179051583	-3.454	1.312	0.0108	0.85	HNRNPH1	45.02
cg03005362	chr10	77036584	-3.075	1.168	0.0108	0.85		86.64
cg00704819	chr6	90312083	-2.054	0.7802	0.0108	0.85	ANKRD6	78.69
cg05495628	chr7	94938373	-1.939	0.7366	0.0108	0.85	PON1	89.59
cg21022775	chr4	75339508	-0.572	0.2173	0.0108	0.85		95.29
cg21601858	chr17	71871715	-5.237	1.99	0.0108	0.85		60.59
cg17593324	chr12	101188704	-2.823	1.072	0.0108	0.85	ANO4	10.44
cg22682200	chr10	120001266	-3.102	1.178	0.0108	0.85		17.81
cg07121795	chr1	16768162	-4.347	1.652	0.0108	0.85	NECAP2	51.47
cg09656382	chr17	76568760	-3.7	1.406	0.0108	0.85	DNAH17	64.14
cg24754313	chr10	123495693	-3.161	1.201	0.0108	0.85		65.58
cg13638512	chr6	48896668	-8.543	3.246	0.0108	0.85		30.56
cg11149163	chr5	2387826	-3.801	1.444	0.0108	0.85		48.4
cg26631751	chr3	184015988	-3.175	1.206	0.0108	0.85	PSMD2	75.45
cg12630479	chr17	1130376	-4.588	1.743	0.0108	0.85		40.7
cg11470213	chr6	168434524	-3.444	1.308	0.0108	0.85	KIF25	74.78
cg27513806	chr6	151603112	-1.253	0.4761	0.0108	0.85	AKAP12	90.66
cg15684563	chr12	71552188	-4.003	1.521	0.0108	0.85	TSPAN8	69.04
cg17810765	chr2	242127836	-2.891	1.098	0.0108	0.85	ANO7	34.85
cg19225512	chr10	72648693	-7.279	2.766	0.0109	0.85	PCBD1	42.1
cg17735004	chr3	130105190	-1.362	0.5174	0.0109	0.85	COL6A5	92.65
cg08259169	chrX	53117729	-4.155	1.579	0.0109	0.85		43.91
cg24798992	chr2	42576393	-1.607	0.6107	0.0109	0.85		90.59
cg08772697	chr7	794069	-2.199	0.8358	0.0109	0.85	DNAAF5	82.59
cg10582648	chr1	19283761	-3.957	1.504	0.0109	0.85	IFFO2	55.59
cg06894011	chr14	103990661	-3.212	1.22	0.0109	0.85	CKB	64.71
cg04735941	chr16	89265364	-3.685	1.4	0.0109	0.85	SLC22A31	61.98
cg02579133	chr21	46031741	-5.667	2.154	0.0109	0.85	KRTAP10-8	66.39
cg09780391	chr6	130691235	-4.099	1.558	0.0109	0.85	TMEM200A	33.59
cg14995816	chr6	47571870	-3.189	1.212	0.0109	0.85	CD2AP	69.86
cg03615526	chr15	73926464	-1.922	0.7305	0.0109	0.85	NPTN	88.49
cg24272490	chr20	36539943	-2.784	1.058	0.0109	0.85	VSTM2L	19
cg12934726	chr12	127777795	-4.916	1.868	0.0109	0.85		38.68
cg25670839	chr19	52531956	8.212	3.121	0.0109	0.85	ZNF614	13.19
cg00307584	chr5	1595579	-3.729	1.417	0.0109	0.85	SDHAP3	68.93
cg26820288	chr1	242936925	-1.585	0.6023	0.0109	0.85		91.22
cg05093818	chr4	87282697	-17.46	6.637	0.0109	0.85	MAPK10	68.31
cg23952550	chr4	1988280	-1.832	0.6963	0.0109	0.85	MIR943	80.81
cg14078662	chr4	141491214	-2.11	0.802	0.0109	0.85	UCP1	85.21
cg12463893	chr9	139259372	-2.37	0.901	0.0109	0.85	DNLZ	89.98
cg26068654	chr1	109505079	-4.294	1.632	0.0109	0.85	CLCC1	58.38
cg27146741	chr12	81653524	-6.381	2.426	0.0109	0.85	PPFIA2	71.63
cg26450052	chr18	59566705	-2.278	0.8659	0.0109	0.85		86.72
cg24064884	chr6	33868381	-2.52	0.9579	0.0109	0.85		36.85
cg08686864	chr18	74401971	-4.488	1.706	0.0109	0.85	LOC400661	37.3
cg08372059	chr12	93519500	-2.363	0.8983	0.0109	0.85	LOC643339	76.01
cg00590939	chr16	55479345	-4.419	1.68	0.0109	0.85		71.64
cg01066451	chr17	79083504	-1.066	0.4052	0.0109	0.85	BAIAP2	91.34
cg00357062	chr22	43412041	-2.596	0.9866	0.0109	0.85	PACSIN2	20.88
cg01044632	chr8	918829	-5.539	2.106	0.0109	0.85		70.98
cg05666515	chr10	106440474	-7.082	2.692	0.0109	0.85	SORCS3	51.86
cg23755509	chr19	3949951	-3.056	1.162	0.0109	0.85	MIR1268A	62.13
cg12330709	chr7	678282	-2.839	1.079	0.0109	0.85	PRKAR1B	81.71
cg23642612	chr2	144500031	-4.062	1.544	0.0109	0.85	ARHGAP15	86.15
cg11560666	chr15	63115340	-2.949	1.121	0.0109	0.85	MIR190	79.37
cg11263011	chr17	6922223	-2.344	0.891	0.0109	0.85	MIR195	82.92
cg17793354	chr2	237487801	-1.554	0.5909	0.0109	0.85	CXCR7	89.35
cg18404706	chr19	18761564	5.507	2.094	0.0109	0.85	KLHL26	56.41
cg07645764	chr11	108753065	-1.517	0.5769	0.0109	0.85	DDX10	87.41
cg13550230	chr1	24304566	-1.572	0.5976	0.0109	0.85	SRSF10	90.22
cg12352315	chr17	74069707	-4.232	1.609	0.0109	0.85	SRP68	52.83
cg15651727	chr1	18703121	-2.7	1.026	0.0109	0.85	IGSF21	36.23
cg01141339	chr5	72530198	0.8789	0.3342	0.0109	0.85		4.15
cg27636961	chr4	137071310	-6.112	2.324	0.0109	0.85		71.22
cg05490157	chr13	78851688	-3.444	1.309	0.0109	0.85	RNF219-AS1	42.6
cg00506862	chr5	176557982	-1.905	0.7244	0.0109	0.85		82.98
cg20869814	chr1	917453	-2.82	1.072	0.0109	0.85	PERM1	45.46
cg03012468	chr17	63563880	-1.351	0.5138	0.0109	0.85		87
cg22644217	chr11	71256607	-1.853	0.7047	0.0109	0.85		84.31
cg20012796	chr8	107620183	-2.76	1.049	0.0109	0.85	OXR1	78.16
cg04457690	chr10	33284100	-1.704	0.6481	0.0109	0.85		82.45
cg07341813	chr7	157319206	-6.187	2.353	0.0109	0.85		61.95
cg01008666	chr19	13249123	-2.353	0.8947	0.0109	0.85	NACC1	73.79
cg01317456	chr10	54392390	-3.101	1.179	0.0109	0.85		69.27
cg25453108	chr20	60922703	-2.288	0.8701	0.0109	0.85	LAMA5	76.05
cg15941627	chr13	96511262	-1.85	0.7036	0.0109	0.85	UGGT2	87.69
cg24496800	chr18	77410113	-3.941	1.499	0.0109	0.85		41.55
cg20036874	chr9	140812046	-4.211	1.601	0.0109	0.85	CACNA1B	65.14
cg23734151	chr12	133228167	-3.635	1.382	0.0109	0.85	POLE	80.75
cg01042618	chr2	218931782	-3.194	1.215	0.0109	0.85	RUFY4	38.37
cg01735998	chr17	55626529	-1.149	0.4369	0.0109	0.85	MSI2	92.1
cg25386393	chr2	220509413	-3.489	1.327	0.0109	0.85		77.7
cg15445394	chr6	33030082	-6.505	2.474	0.0109	0.85		40.25
cg06023402	chr7	70703720	-3.765	1.432	0.0109	0.85	WBSCR17	25.86
cg14879065	chr14	104662468	-3.616	1.375	0.0109	0.85		43.78
cg25966133	chr14	23025474	-2.145	0.8156	0.0109	0.85		66.6
cg10865515	chr7	22672402	-2.237	0.8509	0.0109	0.85		89.34
cg18485225	chr3	177992659	-2.909	1.106	0.0109	0.85		74.87
cg04747579	chr7	101230587	-2.66	1.012	0.0109	0.85		84.42
cg07964115	chr12	754928	-2.375	0.9034	0.0109	0.85	NINJ2	84.19
cg14610269	chr2	135679271	-0.852	0.324	0.0109	0.85	CCNT2	93.23
cg01379867	chr22	47464325	-2.46	0.9355	0.0109	0.85	TBC1D22A	80.31
cg19159695	chr2	68923942	-5.58	2.122	0.0109	0.85		72.13
cg04444506	chr17	51900238	-5.001	1.902	0.0109	0.85	KIF2B	66.17
cg05660106	chr1	15850417	-3.55	1.35	0.0109	0.85	CASP9	8.47
cg19979108	chr5	171870875	-2.596	0.9874	0.0109	0.85	SH3PXD2B	81.11
cg22376913	chr15	99425542	-2.294	0.8726	0.0109	0.85	IGF1R	85.4
cg07033253	chr7	75908694	-2.655	1.01	0.0109	0.85	SRRM3	79.88
cg21532061	chr2	44104794	-4.816	1.832	0.0109	0.85	ABCG8	46.58
cg06649163	chr19	9473271	-6.41	2.438	0.0109	0.85	ZNF177	48.31
cg24459941	chr11	128693473	-1.449	0.5514	0.0109	0.85		83.47
cg04048665	chr6	3260866	3.777	1.437	0.0109	0.85	PSMG4	77
cg01775434	chr22	39749688	-1.751	0.6659	0.0109	0.85	SYNGR1	88.53
cg16602816	chr5	2335723	-4.309	1.639	0.0109	0.85		46.35
cg23266860	chr5	114506594	-3.06	1.164	0.0109	0.85	TRIM36	14.67
cg24476569	chr13	95954382	-3.922	1.492	0.0109	0.85	ABCC4	21.97
cg16719350	chr22	38348435	-2.65	1.008	0.0109	0.85	C22orf23	42.84
cg12700677	chr3	42815831	-1.156	0.4398	0.0109	0.85	CCDC13	91.84
cg11288236	chr3	142935275	-1.406	0.535	0.0109	0.85		92.54
cg25987842	chr17	21326491	-3.052	1.161	0.0109	0.85		51.98
cg05633900	chr3	39543707	-5.23	1.99	0.0109	0.85	MOBP	51.31
cg23551605	chr2	236442942	-1.139	0.4333	0.011	0.85	AGAP1	92.65
cg19253850	chr10	129796229	-3.029	1.153	0.011	0.85	PTPRE	27.75
cg09190281	chr3	170968248	-3.48	1.324	0.011	0.85	TNIK	84.19
cg03887721	chr13	106756690	-3.642	1.386	0.011	0.85		76.56
cg14699309	chr1	19969990	-2.4	0.9134	0.011	0.85	NBL1	21.86
cg01662334	chr7	27704065	-2.549	0.9698	0.011	0.85	HIBADH	31.88
cg19673233	chr14	104372322	-3.099	1.179	0.011	0.85		32.25
cg01112232	chrX	101382549	-8.2	3.12	0.011	0.85	TCEAL2	36.18
cg07704489	chr2	131785401	-4.126	1.57	0.011	0.85	ARHGEF4	80.58
cg10403971	chrX	139783994	-6.704	2.551	0.011	0.85		36.15
cg16956171	chr22	49970231	-4.739	1.803	0.011	0.85	C22orf34	53.16
cg19642230	chr19	55795815	-1.394	0.5305	0.011	0.85	BRSK1	3.76
cg11872504	chr15	23933079	-5.185	1.973	0.011	0.85	NDN	67.98
cg18185116	chr7	598729	-8.006	3.046	0.011	0.85	PRKAR1B	66.38
cg19162135	chr10	6820270	-6.226	2.369	0.011	0.85	LINC00706	49.8
cg23029801	chr22	18958135	-1.192	0.4535	0.011	0.85	DGCR5	5.82
cg15156741	chr19	42649659	-5.532	2.105	0.011	0.85		46.72
cg14598105	chr2	110915430	-4.24	1.613	0.011	0.85	NPHP1	30.56
cg11049494	chr18	74099381	-4.611	1.755	0.011	0.85	ZNF516	86.7
cg09749341	chr7	27282739	-1.723	0.6558	0.011	0.85	EVX1-AS	4.93
cg09712682	chr16	10647275	-6.457	2.457	0.011	0.85	EMP2	48.37
cg14280491	chr10	72259932	-3.432	1.306	0.011	0.85	PALD1	73.35
cg20574687	chr8	116111705	-2.754	1.048	0.011	0.85		15.79
cg26780042	chr7	6515961	-2.587	0.9847	0.011	0.85	KDELR2	82.55
cg13918364	chr1	81000750	-2.592	0.9865	0.011	0.85	LOC101927412	82.21
cg05841636	chr2	149039973	-1.75	0.6659	0.011	0.85	MBD5	88.16
cg01270489	chr19	48672797	-2.52	0.9591	0.011	0.85	LIG1	32.36
cg09186244	chr16	891805	-4.768	1.815	0.011	0.85		58.19
cg26431021	chr14	97630760	-5.568	2.119	0.011	0.85		29.83
cg19667847	chr19	2358670	-3.781	1.439	0.011	0.85		51.79
cg06059069	chr15	32964277	-4.318	1.644	0.011	0.85	SCG5	71.97
cg20947470	chr3	50232343	-3.635	1.384	0.011	0.85	GNAT1	28.57
cg08958549	chr19	1469891	-4.688	1.784	0.011	0.85	APC2	19.53
cg18961944	chr18	74961360	-7.511	2.859	0.011	0.85	GALR1	27.82
cg22158175	chr6	32809475	-3.672	1.398	0.011	0.85	PSMB8	87.04
cg08856224	chr1	94860295	-3.654	1.391	0.011	0.85		71.28
cg06251958	chr7	102989081	-2.508	0.9546	0.011	0.85	PSMC2	64.63
cg24209608	chr7	156375463	-5.012	1.908	0.011	0.85	LINC01006	81.2
cg12073479	chr7	120968288	-2.898	1.103	0.011	0.85	WNT16	73.72
cg15157599	chr19	47786726	-3.038	1.156	0.011	0.85		67.88
cg12987040	chr11	124042075	-4.623	1.76	0.011	0.85		29.79
cg23000309	chr14	86087847	-4.638	1.766	0.011	0.85	FLRT2	59.12
cg06753316	chr10	7533270	-1.488	0.5663	0.011	0.85		88.22
cg08283740	chr14	74168138	-2.99	1.138	0.011	0.85	DNAL1	77.9
cg01514487	chr12	57444047	-3.517	1.339	0.011	0.85	MYO1A	47.96
cg08272996	chr16	64128218	-1.45	0.5519	0.011	0.85		8.07
cg21195383	chr9	140328888	-3.747	1.426	0.011	0.85	ENTPD8	67.65
cg20257535	chr1	27202226	-1.899	0.7228	0.011	0.85		86.08
cg16317381	chr12	59042279	-7.394	2.815	0.011	0.85		68.32
cg26103696	chr20	32469992	-2.617	0.9965	0.011	0.85		78.4
cg16662267	chr21	37442759	11.21	4.268	0.011	0.85	CBR1	25
cg25929139	chr7	1748515	-4.381	1.668	0.011	0.85	ELFN1	66.08
cg05104283	chr17	75463860	4.804	1.829	0.011	0.85	SEPT9	76.19
cg07821417	chr22	19972146	-4.02	1.531	0.011	0.85	ARVCF	58.38
cg06732509	chr2	207730685	-1.493	0.5686	0.011	0.85		90.73
cg01420001	chr1	234365540	-4.528	1.724	0.011	0.85	SLC35F3	29.82
cg25289198	chr11	45307997	-3.309	1.26	0.011	0.85	SYT13	16.89
cg17760808	chr1	228452690	-3.577	1.362	0.011	0.85	OBSCN	78.11
cg01010211	chr22	17956453	4.098	1.561	0.011	0.85	CECR2	47.52
cg19493789	chr14	72396233	-6.695	2.549	0.011	0.85		82.12
cg24637974	chr8	86353723	-4.028	1.534	0.011	0.85	CA3	59.1
cg04225554	chr10	135082008	-2.265	0.8625	0.011	0.85	ADAM8	49.18
cg10285962	chr10	131074548	-6.96	2.65	0.011	0.85		59.7
cg00524706	chr12	132859820	-3.286	1.251	0.011	0.85	GALNT9	56.72
cg07062950	chr7	23316305	-2.7	1.028	0.011	0.85		66.77
cg22371961	chr1	169132356	-3.768	1.435	0.011	0.85	NME7	38.23
cg15537455	chr19	56739749	-5.546	2.112	0.011	0.85	ZSCAN5A	61.68
cg06781608	chr7	157361040	-2.875	1.095	0.011	0.85	PTPRN2	31.29
cg03129042	chr7	157220488	-5.504	2.096	0.011	0.85		65.34
cg05172912	chr2	223536327	-4.936	1.88	0.011	0.85	MOGAT1	9.47
cg07475954	chr19	52222198	-5.52	2.102	0.011	0.85	HAS1	58.17
cg18849603	chr18	52970567	-8.867	3.377	0.011	0.85	TCF4	66.13
cg08462941	chr19	5288631	-3.846	1.465	0.011	0.85	PTPRS	68.71
cg09881357	chr8	8735660	-2.232	0.8503	0.011	0.85	MFHAS1	72.02
cg18401108	chr2	238116756	-5.248	1.999	0.011	0.85		51.48
cg13885522	chr1	159435914	-10.83	4.125	0.011	0.85		66.54
cg25753411	chr6	138727287	-2.532	0.9646	0.011	0.85	HEBP2	77.68
cg20955552	chr20	15537818	-3.036	1.156	0.011	0.85	MACROD2	73.95
cg08363345	chr7	4752063	-2.153	0.8201	0.011	0.85	FOXK1	89.04
cg23663129	chr6	32095201	-2.534	0.9653	0.011	0.85	ATF6B	22.99
cg17047033	chr8	69348660	-8.488	3.233	0.011	0.85	C8orf34	56.68
cg10690713	chr22	23870527	-21.8	8.303	0.011	0.85		63.48
cg05877719	chr11	3691021	-1.831	0.6975	0.011	0.85	CHRNA10	89.82
cg12081304	chr2	38346853	-3.218	1.226	0.011	0.85		40.82
cg25421374	chr20	57050735	-2.392	0.9113	0.011	0.85	APCDD1L	40.18
cg26017492	chr6	166891729	-3.71	1.413	0.011	0.85	RPS6KA2	40.01
cg01991762	chr11	10772013	-4.805	1.83	0.011	0.85	CTR9	31.36
cg24597486	chr19	840880	-2.969	1.131	0.011	0.85	PRTN3	29.2
cg18775064	chr11	60615044	-1.649	0.6283	0.011	0.85	CCDC86	88.79
cg12190768	chr4	100737691	-2.829	1.078	0.011	0.85	DAPP1	75.83
cg05447029	chr5	1547805	-2.84	1.082	0.0111	0.85		86.9
cg02137691	chr4	1805671	-4.124	1.571	0.0111	0.85	FGFR3	57.24
cg26293202	chr22	37016677	-2.647	1.009	0.0111	0.85	CACNG2	87.21
cg00033992	chr11	65316534	-1.933	0.7366	0.0111	0.85	LTBP3	78.93
cg11676719	chr22	43078209	-4.357	1.66	0.0111	0.85		75
cg19147912	chr17	17596386	-1.945	0.7411	0.0111	0.85	RAI1	83.36
cg09279060	chr10	112202030	-3.326	1.267	0.0111	0.85		66.31
cg22721472	chr19	31765880	-3.626	1.381	0.0111	0.85	TSHZ3	83.56
cg14146669	chr7	109599644	-7.11	2.709	0.0111	0.85	EIF3IP1	42.91
cg25386954	chr5	60640139	5.976	2.277	0.0111	0.85	ZSWIM6	55.38
cg27390775	chr20	44456484	-1.131	0.431	0.0111	0.85	TNNC2	93.09
cg03003115	chr16	31724514	-3.6	1.372	0.0111	0.85	ZNF720	3.01
cg19804470	chr14	89951777	-1.772	0.675	0.0111	0.85	FOXN3	87.01
cg27609967	chr1	50575363	-6.346	2.418	0.0111	0.85	ELAVL4	32.24
cg22609474	chr5	152279040	-4.636	1.766	0.0111	0.85		42.31
cg17890422	chr22	45279062	-4.107	1.565	0.0111	0.85	PHF21B	79.58
cg17835614	chr7	72409374	-2.447	0.9324	0.0111	0.85	POM121	65.13
cg03019678	chr11	78460645	-4.132	1.574	0.0111	0.85	TENM4	74.77
cg01819912	chr1	235572023	-4.524	1.724	0.0111	0.85	TBCE	35.43
cg25009675	chr7	77711370	-7.318	2.789	0.0111	0.85	MAGI2	51.52
cg11152481	chr22	50693830	-3.503	1.335	0.0111	0.85	MAPK12	48.8
cg27514611	chr5	60275874	-5.299	2.019	0.0111	0.85	NDUFAF2	74.66
cg24268494	chr21	44627206	-3.597	1.371	0.0111	0.85		48.54
cg08390169	chr14	106406171	-3.386	1.291	0.0111	0.85		70.9
cg02872546	chr2	109741578	-4.833	1.842	0.0111	0.85		70.41
cg04783210	chr15	68851617	-4.273	1.629	0.0111	0.85		22.79
cg20635067	chr6	30552025	-1.189	0.4531	0.0111	0.85	ABCF1	92.79
cg21291315	chr5	14404269	-1.336	0.5093	0.0111	0.85	TRIO	90.18
cg19037373	chr21	33950668	-2.426	0.9249	0.0111	0.85	TCP10L	19.8
cg26589665	chr15	71623290	-1.232	0.4697	0.0111	0.85	THSD4	93.37
cg01182099	chr8	121850654	-2	0.7624	0.0111	0.85		89.24
cg20204051	chr4	190624413	-1.931	0.7361	0.0111	0.85		21.57
cg05632216	chr14	95080723	-2.47	0.9416	0.0111	0.85	SERPINA3	31.8
cg03537150	chr4	108784058	-2.502	0.9538	0.0111	0.85	SGMS2	34.64
cg06901759	chr20	47001709	-2.28	0.8691	0.0111	0.85		22.92
cg04143310	chr3	15678057	-4.064	1.549	0.0111	0.85	BTD	61.53
cg20176777	chr1	215179191	-2.232	0.8508	0.0111	0.85	KCNK2	87.3
cg23572289	chr6	167721280	-2.646	1.009	0.0111	0.85	UNC93A	36.07
cg05943285	chr8	141265652	-2.575	0.9818	0.0111	0.85	TRAPPC9	61.42
cg21787873	chr1	23276711	-2.517	0.9597	0.0111	0.85		20.98
cg04631607	chr10	65951690	-9.771	3.725	0.0111	0.85		47.26
cg24570779	chr18	70999178	-7.27	2.771	0.0111	0.85	LOC100505817	55.4
cg04308443	chr19	51104400	-4.071	1.552	0.0111	0.85		24.12
cg13674558	chr6	83775899	-4.034	1.538	0.0111	0.85	UBE2CBP	49.4
cg03809456	chr6	116686709	-1.973	0.7523	0.0111	0.85	DSE	85.56
cg10069394	chr11	119453007	-4.25	1.62	0.0111	0.85		27.5
cg04906607	chr15	88670452	-7.51	2.863	0.0111	0.85	NTRK3	64.66
cg18863223	chr11	45672756	-7.081	2.7	0.0111	0.85	CHST1	59.43
cg27058497	chr1	25291546	-1.576	0.6007	0.0111	0.85	RUNX3	89.58
cg01047432	chr1	52195190	-1.477	0.5631	0.0111	0.85	OSBPL9	1.83
cg20244265	chr4	74583424	-1.432	0.546	0.0111	0.85		90.64
cg20794541	chr6	147200317	-2.105	0.8027	0.0111	0.85	STXBP5-AS1	84.53
cg27332978	chr7	589968	-2.599	0.9908	0.0111	0.85	PRKAR1B	95.29
cg03459776	chr14	95331190	-3.081	1.175	0.0111	0.85		34.15
cg07303548	chr11	67231878	-3.566	1.36	0.0111	0.85	TMEM134	70.77
cg05090966	chr7	157278058	-5.117	1.951	0.0111	0.85		58.06
cg17218344	chr14	80998242	-3.874	1.477	0.0111	0.85	CEP128	82.47
cg22658654	chr6	31104355	-4.599	1.754	0.0111	0.85	PSORS1C1	68.62
cg11060943	chr11	45778063	-2.749	1.048	0.0111	0.85		41.76
cg17165475	chr15	62531069	-4.097	1.562	0.0111	0.85		75.61
cg26187802	chr1	235587131	-1.856	0.7079	0.0111	0.85	TBCE	90.1
cg04919982	chr12	18243179	-5.25	2.002	0.0111	0.85	RERGL	44.16
cg01611655	chr8	43147602	-3.744	1.428	0.0111	0.85	POTEA	79.41
cg03683594	chr20	51297647	-8.41	3.207	0.0111	0.85		65.42
cg19797208	chr10	3215822	-3.126	1.192	0.0111	0.85	PITRM1	35.33
cg01105427	chr4	8593507	-2.099	0.8004	0.0111	0.85	CPZ	83.82
cg06127541	chr11	14331601	-2.726	1.04	0.0111	0.85	RRAS2	66.23
cg04998805	chr12	15115389	-1.858	0.7087	0.0111	0.85	ARHGDIB	88.15
cg00446023	chr11	2880777	-2.916	1.112	0.0111	0.85		62.39
cg20146569	chr8	144204563	2.562	0.9773	0.0111	0.85		62.94
cg23839469	chr7	38230200	-1.163	0.4437	0.0111	0.85	STARD3NL	91.42
cg03432919	chr2	241973308	-2.565	0.9783	0.0111	0.85	SNED1	48.7
cg11473238	chr21	45161603	-2.527	0.9638	0.0111	0.85	PDXK	80.99
cg21958598	chr4	153627021	-2.352	0.8973	0.0111	0.85		84.35
cg23023884	chr3	898761	-2.707	1.033	0.0111	0.85		63.06
cg26405692	chr22	25681233	-2.611	0.9959	0.0111	0.85		19.63
cg22234712	chr8	96085385	2.348	0.8958	0.0111	0.85		69.89
cg16185956	chr2	11730475	-4.646	1.772	0.0111	0.85	GREB1	57.83
cg04919036	chr5	163618336	-3.75	1.43	0.0111	0.85		29.42
cg20309629	chr7	4885664	-4.89	1.866	0.0111	0.85	RADIL	45.88
cg13876292	chr11	94783649	-2.863	1.092	0.0111	0.85		79.46
cg22940954	chr2	218937635	-3.223	1.229	0.0112	0.85	RUFY4	68.97
cg14968371	chr10	49813859	-3.117	1.189	0.0112	0.85	ARHGAP22	33.34
cg15883896	chr2	76015549	-4.441	1.694	0.0112	0.85		60.24
cg15239123	chr14	70346413	-4.014	1.531	0.0112	0.85	SMOC1	9.75
cg06910084	chr1	1121086	-3.95	1.507	0.0112	0.85	TTLL10	61.22
cg19970793	chr14	69725185	-4.137	1.578	0.0112	0.85	GALNT16	71.24
cg13372055	chr2	113830191	-3.351	1.278	0.0112	0.85	IL1F10	27.67
cg17190127	chr2	192568439	-2.499	0.9536	0.0112	0.85	LOC105747689	80.25
cg10980836	chr2	122511929	-2.858	1.09	0.0112	0.85	TSN	58.56
cg10388190	chr2	42983619	-1.45	0.5533	0.0112	0.85	MTA3	85.97
cg10110376	chr16	85454585	-1.708	0.6518	0.0112	0.85		20.54
cg06585050	chr3	100373003	-2.925	1.116	0.0112	0.85	ADGRG7	59.85
cg24750674	chr17	79097243	-3.021	1.153	0.0112	0.85	AATK	52.7
cg25716786	chr12	498630	-3.884	1.482	0.0112	0.85	KDM5A	12.27
cg01001959	chrX	55935071	-5.804	2.214	0.0112	0.85		13.13
cg14456851	chr3	190235442	-1.49	0.5687	0.0112	0.85	IL1RAP	90.83
cg26835531	chr18	47980832	-2.34	0.8928	0.0112	0.85		83.71
cg13284470	chr2	69001115	-3.94	1.503	0.0112	0.85	ARHGAP25	66.76
cg23047434	chr12	54410491	-7.118	2.716	0.0112	0.85	HOXC4	35.63
cg21895593	chr7	138917734	-3.877	1.479	0.0112	0.85	UBN2	45.33
cg07129034	chr15	77461226	3.581	1.366	0.0112	0.85	PEAK1	21.98
cg02586348	chr4	95410089	-1.474	0.5623	0.0112	0.85	PDLIM5	23.66
cg22812874	chr7	150872892	-3.482	1.329	0.0112	0.85	ASB10	54.17
cg22330638	chr11	45732392	-2.998	1.144	0.0112	0.85		34.64
cg01533965	chr7	1281585	-1.526	0.5822	0.0112	0.85		5.48
cg20785956	chr12	2469573	-4.32	1.649	0.0112	0.85	CACNA1C	58.55
cg05448715	chr16	87090352	-1.887	0.7201	0.0112	0.85		23.76
cg03459510	chr12	114300370	-2.582	0.9853	0.0112	0.85	RBM19	77.51
cg26869723	chr13	114318976	-5.461	2.084	0.0112	0.85		59.18
cg08319999	chr5	124054948	-1.926	0.7351	0.0112	0.85	ZNF608	85.59
cg16894314	chr19	51824108	-2.052	0.7832	0.0112	0.85	IGLON5	30.16
cg10896152	chr6	47043561	-2.672	1.02	0.0112	0.85		69.05
cg05579613	chr10	44144736	-1.669	0.6369	0.0112	0.85	ZNF32	13.09
cg10883766	chr17	73608337	-3.152	1.203	0.0112	0.85	MYO15B	58.76
cg03187487	chr4	3726701	-3.887	1.483	0.0112	0.85		23.95
cg18121565	chr6	151769891	-1.375	0.5249	0.0112	0.85	RMND1	87.45
cg20115266	chr19	51416517	-2.168	0.8274	0.0112	0.85		11.19
cg16931408	chr19	42386301	-2.394	0.9137	0.0112	0.85	ARHGEF1	47.46
cg23640500	chr17	41710585	-4.637	1.77	0.0112	0.85		65.78
cg23548170	chr4	11140427	-4.766	1.819	0.0112	0.85		56.32
cg08833509	chr16	77911798	-3.403	1.299	0.0112	0.85	VAT1L	25.86
cg26098143	chr16	85257569	-3.369	1.286	0.0112	0.85		45.2
cg02032559	chr18	33078287	-5.039	1.923	0.0112	0.85	INO80C	39.11
cg10804216	chr8	87298982	-2.96	1.13	0.0112	0.85		84.5
cg17352276	chr15	66795208	-2.414	0.9213	0.0112	0.85	SNORD16	79.64
cg11610002	chr3	126080368	-4.497	1.717	0.0112	0.85		58.59
cg14627024	chr20	4117147	-5.077	1.938	0.0112	0.85		37
cg05460314	chr1	56880573	-1.836	0.7008	0.0112	0.85		88.66
cg19578226	chr10	65835654	-6.522	2.489	0.0112	0.85		53.28
cg08795515	chr17	80648875	-3.948	1.507	0.0112	0.85	RAB40B	59.36
cg14541541	chr11	36382508	-3.812	1.455	0.0112	0.85	PRR5L	58.15
cg08663201	chr12	4380729	-5.084	1.941	0.0112	0.85		25.9
cg10987828	chr11	8285775	-2.195	0.838	0.0112	0.85	LMO1	30.28
cg20118459	chr4	169798694	-1.831	0.699	0.0112	0.85	PALLD	89.63
cg09318780	chr3	128801079	-3.29	1.256	0.0112	0.85		70.19
cg25420862	chr20	48077631	-3.775	1.441	0.0112	0.85	KCNB1	39.68
cg07065905	chr21	42920835	-2.645	1.01	0.0112	0.85		58.88
cg15558278	chr6	34498963	-2.009	0.7668	0.0112	0.85	PACSIN1	90.33
cg22505202	chr1	95088560	-16.58	6.328	0.0112	0.85		53.16
cg15018759	chr2	38518975	-3.404	1.299	0.0112	0.85		79.7
cg08306218	chr15	56299382	-4.966	1.896	0.0112	0.85		10.95
cg17987666	chr11	116025363	5.17	1.974	0.0112	0.85		72.44
cg07734159	chr10	75772918	-1.203	0.4591	0.0112	0.85	VCL	91.32
cg00183107	chr4	143767118	-5.346	2.041	0.0112	0.85	INPP4B	17.33
cg04337278	chr20	61807375	-5.838	2.229	0.0112	0.85		29.73
cg16102063	chr8	22298240	3.05	1.164	0.0112	0.85	PPP3CC	13.9
cg20520267	chr3	8724980	-3.549	1.355	0.0112	0.85		51.4
cg02637253	chr1	240793655	-3.401	1.298	0.0112	0.85		31.57
cg23928104	chr1	53035437	-1.795	0.6853	0.0112	0.85		88.16
cg00813343	chr7	109485219	-6.946	2.652	0.0112	0.85		63.2
cg25610927	chr20	51698599	-3.837	1.465	0.0112	0.85	TSHZ2	34.8
cg18170141	chr12	105500642	-1.977	0.7548	0.0112	0.85	KIAA1033	29.34
cg09557747	chr1	21931657	-2.508	0.9574	0.0112	0.85	RAP1GAP	78.75
cg16870867	chr18	45275452	-1.141	0.4357	0.0112	0.85		6.3
cg18750210	chr7	99614405	-5.169	1.974	0.0112	0.85	ZKSCAN1	66.4
cg08111618	chr2	36015525	-3.539	1.351	0.0112	0.85		58.94
cg20458019	chr4	2277349	-3.325	1.27	0.0112	0.85	ZFYVE28	75.15
cg26217754	chr15	40405659	-3.589	1.371	0.0112	0.85		55.73
cg21144468	chr2	126467105	-6.824	2.606	0.0112	0.85		76.66
cg22247231	chr9	6902414	-7.579	2.894	0.0112	0.85	KDM4C	71.87
cg15501028	chr2	162363523	-2.926	1.117	0.0112	0.85	AHCTF1P1	41.42
cg16672325	chr12	92426019	-2.492	0.9514	0.0112	0.85	C12orf79	86.95
cg14579430	chr1	19972300	-3.51	1.34	0.0112	0.85	NBL1	63.84
cg03923561	chr12	54447220	-6.422	2.452	0.0112	0.85	HOXC4	62.76
cg01474253	chr18	37259542	-3.851	1.47	0.0112	0.85	LINC00669	87.71
cg05780180	chr20	61732480	-6.475	2.472	0.0112	0.85	HAR1B	39.69
cg11330465	chr4	3431864	-3.416	1.305	0.0112	0.85	RGS12	85.16
cg14261875	chr14	104621467	-3.484	1.33	0.0112	0.85	KIF26A	55.82
cg01432902	chr1	3478216	-2.924	1.117	0.0112	0.85	MEGF6	77.86
cg00669117	chr2	10508512	-1.879	0.7177	0.0112	0.85	HPCAL1	80.62
cg21816133	chr16	89640372	-3.751	1.432	0.0112	0.85		67.47
cg25127444	chr7	27238279	-4.207	1.607	0.0112	0.85	HOXA13	14.6
cg24852972	chr3	59352714	-5.308	2.027	0.0112	0.85		61.16
cg13636493	chr22	41757535	-3.421	1.307	0.0112	0.85		76.1
cg07000643	chr12	133183142	-3.36	1.283	0.0112	0.85		29.52
cg06729806	chr12	54350294	-2.564	0.979	0.0112	0.85	HOXC12	19.5
cg17265115	chr4	734692	-2.505	0.9565	0.0112	0.85	PCGF3	70.29
cg15248293	chr14	96928326	-1.595	0.609	0.0112	0.85	AK7	31.55
cg16851402	chr8	90636522	-6.374	2.434	0.0112	0.85		78.84
cg03099697	chr11	28130838	-1.295	0.4947	0.0112	0.85	KIF18A	91.61
cg11088661	chr5	73839945	-3.536	1.351	0.0112	0.85		52.09
cg11654179	chr12	57998762	-3.974	1.518	0.0112	0.85	DTX3	8.81
cg03581670	chr8	144802147	-2.624	1.002	0.0112	0.85	MAPK15	81.32
cg00650911	chr1	231323476	4.335	1.656	0.0112	0.85	LOC149373	39.75
cg22664258	chr12	25836256	-4.563	1.743	0.0112	0.85		61.02
cg10916937	chr16	84846422	-2.37	0.9052	0.0112	0.85		83.17
cg27020975	chr1	86064752	-1.073	0.4099	0.0112	0.85		92.66
cg08771884	chr16	4912632	-1.6	0.6111	0.0112	0.85	UBN1	90.64
cg23074048	chr10	8088801	-7.877	3.009	0.0112	0.85		41.72
ch.15.825727F	chr15	59940044	-1.801	0.688	0.0112	0.85	GTF2A2	16.08
cg13665149	chr9	114557067	-4.698	1.795	0.0113	0.85		67.8
cg13595790	chr19	1289183	-5.017	1.916	0.0113	0.85	EFNA2	57.84
cg17499251	chr19	372044	-3.163	1.208	0.0113	0.85	THEG	32.02
cg13773818	chr9	130185820	-4.637	1.771	0.0113	0.85	ZNF79	22.06
cg00559992	chr5	67581342	-1.31	0.5003	0.0113	0.85	PIK3R1	91.96
cg18038250	chr2	208091665	-3.698	1.413	0.0113	0.85	LOC101927865	48.88
cg17078152	chr3	19191785	-5.729	2.189	0.0113	0.85	KCNH8	57.97
cg07851269	chr16	86740986	-7.778	2.971	0.0113	0.85		70.52
cg12236180	chr14	94939997	-4.579	1.749	0.0113	0.85	SERPINA9	64.07
cg14194634	chr9	123560676	-2.777	1.061	0.0113	0.85	LOC402377	85.35
cg05211926	chr21	38931035	-3.499	1.337	0.0113	0.85		70.48
cg22454558	chr22	28123229	-2.983	1.14	0.0113	0.85		57.01
cg02596281	chr2	113595614	-2.054	0.7848	0.0113	0.85	IL1B	86.07
cg04581285	chr16	24682924	-4.692	1.792	0.0113	0.85	LINC01567	37.97
cg15197688	chr7	153850939	-6.724	2.569	0.0113	0.85	DPP6	44.26
cg12359858	chr11	2342791	-2.526	0.9648	0.0113	0.85		34.18
cg17508639	chr1	20959617	-2.943	1.124	0.0113	0.85	PINK1	66.8
cg12710415	chr1	243213199	-1.506	0.5753	0.0113	0.85		88.7
cg13799850	chr16	79704257	-6.878	2.628	0.0113	0.85		49.26
cg09694782	chr2	97408799	-2.376	0.9077	0.0113	0.85		70.11
cg11986105	chr5	144741955	-0.9239	0.353	0.0113	0.85		6.38
cg24933758	chr15	90319155	-1.291	0.4933	0.0113	0.85	MESP2	91.63
cg14443953	chr11	31837124	-4.462	1.705	0.0113	0.85	PAX6	18.99
cg07740640	chr7	97841941	-3.476	1.328	0.0113	0.85	BHLHA15	79.44
cg03722908	chr6	164758166	-1.926	0.7358	0.0113	0.85		91.11
cg18936075	chr5	33367724	-9.623	3.677	0.0113	0.85		45.55
cg23728619	chr19	19570695	-2.979	1.138	0.0113	0.85	GATAD2A	74.33
cg12213862	chrX	153924070	-3.062	1.17	0.0113	0.85	GAB3	75.22
cg02844611	chr3	183273894	-2.245	0.8578	0.0113	0.85	KLHL6	70.05
cg04763156	chr16	87650452	-4.434	1.694	0.0113	0.85	JPH3	41.14
cg06332208	chr13	50226999	-0.7429	0.2839	0.0113	0.85		4.05
cg19171161	chr17	77803660	-1.899	0.7256	0.0113	0.85		88.67
cg17099048	chr8	139734443	-5.105	1.951	0.0113	0.85	COL22A1	37.6
cg09408355	chr19	45116794	-2.295	0.877	0.0113	0.85	IGSF23	32.83
cg26823144	chr1	241964727	-3.568	1.364	0.0113	0.85	WDR64	65.6
cg14532344	chr3	186211530	-3.28	1.254	0.0113	0.85		20.11
cg04103410	chr5	169808789	-5.221	1.995	0.0113	0.85	KCNMB1	76.36
cg27418164	chr19	47614620	-4.117	1.574	0.0113	0.85	ZC3H4	68.84
cg05521150	chr4	11550611	-4.544	1.737	0.0113	0.85		38.34
cg18164248	chr5	6136158	2.465	0.9419	0.0113	0.85		11.42
cg20624953	chr19	38344455	-4.924	1.882	0.0113	0.85		84
cg04423025	chr11	82542561	-3.418	1.306	0.0113	0.85	PRCP	66.75
cg13329912	chr6	16215786	-3.389	1.295	0.0113	0.85		28.46
cg25267513	chr5	156708190	-3.174	1.213	0.0113	0.85	CYFIP2	81.31
cg02104618	chr8	142529245	-3.792	1.449	0.0113	0.85		28.63
cg01154326	chr11	28197978	-3.306	1.264	0.0113	0.85	METTL15	53.74
cg04338578	chrX	17421547	-5.293	2.023	0.0113	0.85	NHS	50.55
cg20387391	chr4	1768459	-2.419	0.9246	0.0113	0.85		33.66
cg26557936	chr8	58652128	-3.689	1.41	0.0113	0.85		19.18
cg17310259	chr13	50952690	-3.706	1.416	0.0113	0.85	DLEU1	49.41
cg22274196	chr13	95958190	-18.1	6.918	0.0113	0.85		29.52
cg10216790	chr2	46553115	-2.892	1.105	0.0113	0.85	EPAS1	69.15
cg25516090	chr14	81053036	-1.863	0.712	0.0113	0.85	CEP128	88
cg01121965	chr4	1729045	-3.415	1.305	0.0113	0.85	TACC3	77.74
cg16896772	chr15	80911921	-3.473	1.327	0.0113	0.85		75.45
cg14192957	chr9	133536793	-3.74	1.429	0.0113	0.85		7.16
cg12808243	chr12	78790207	-3.805	1.454	0.0113	0.85		54.57
cg21302081	chr16	58005371	-2.586	0.9884	0.0113	0.85	CNGB1	81.62
cg22069688	chr19	6892138	-3.502	1.338	0.0113	0.85	ADGRE1	44.36
cg05328979	chr5	157714947	-5.383	2.057	0.0113	0.85		46.44
cg15594605	chr4	7289763	-5.562	2.126	0.0113	0.85	SORCS2	33.82
cg13713452	chr12	1315050	-2.103	0.8039	0.0113	0.85	ERC1	80.58
cg07568089	chr6	36057634	-1.261	0.482	0.0113	0.85	MAPK14	89.09
cg16609181	chr19	1083007	4.396	1.68	0.0113	0.85	HMHA1	32.54
cg14135174	chr17	11788016	-2.856	1.092	0.0113	0.85	DNAH9	47.17
cg10556330	chr2	173292010	1.339	0.5118	0.0113	0.85	ITGA6	4.49
cg23924365	chr22	18432364	-0.9179	0.3509	0.0113	0.85	MICAL3	95.05
cg12343913	chr14	61749686	-1.045	0.3994	0.0113	0.85	TMEM30B	91.68
cg23791996	chr10	74091419	-3.176	1.214	0.0113	0.85		40.26
cg12439251	chr13	69884584	-7.946	3.038	0.0113	0.85	LINC00383	71.46
cg22539096	chr14	28733428	-5.771	2.206	0.0113	0.85		67.01
cg22759671	chr14	37333006	-6.627	2.534	0.0113	0.85	SLC25A21	63.64
cg16299665	chr11	71259581	-3.071	1.174	0.0113	0.85	KRTAP5-9	60.62
cg13059737	chr21	16315109	-2.843	1.087	0.0113	0.85		77.15
cg18061753	chr11	123157407	-3.362	1.285	0.0113	0.85		73.48
cg22205640	chr11	13072895	-3.137	1.199	0.0113	0.85		58.62
cg26506821	chr2	202639771	-2.128	0.8136	0.0113	0.85	ALS2	86.97
cg15300457	chr20	62712033	-2.511	0.9599	0.0113	0.85	RGS19	31.54
cg23458989	chr10	433254	-2.002	0.7655	0.0113	0.85	DIP2C	87.41
cg10308961	chr12	126164469	6.02	2.302	0.0113	0.85		26.09
cg12606911	chr2	87036626	-1.659	0.6343	0.0113	0.85	CD8A	4.93
cg20599163	chr5	152069614	-7.229	2.764	0.0113	0.85	LINC01470	53.24
cg14496753	chr9	124979184	-5.882	2.249	0.0113	0.85	LHX6	70.04
cg20936529	chr18	72912760	-1.074	0.4106	0.0113	0.85	ZADH2	91.78
cg25088849	chr17	16873623	-5.108	1.953	0.0113	0.85	TNFRSF13B	54.99
cg02339223	chr8	27329884	-3.085	1.18	0.0113	0.85	CHRNA2	58.33
cg00021030	chr17	27225770	-2.899	1.109	0.0113	0.85	FLOT2	63.32
cg25046649	chr12	60014351	-6.299	2.409	0.0113	0.85	SLC16A7	65.82
cg20469275	chr5	121646553	-2.596	0.9926	0.0113	0.85	SNCAIP	28.57
cg10150518	chr1	24741677	-5.599	2.141	0.0113	0.85	STPG1	60.86
cg04425617	chr3	183309985	-2.606	0.9964	0.0113	0.85		27.87
cg03511806	chr5	66124801	-5.041	1.928	0.0113	0.85	MAST4	30.43
cg10975830	chr16	80390660	-3.797	1.452	0.0113	0.85	LOC102724084	45.59
cg23383652	chr11	15780634	-1.359	0.5196	0.0113	0.85		91.23
cg23469673	chr1	181057362	-3.453	1.321	0.0113	0.85	IER5	51.25
cg10270204	chr14	106374384	-5.528	2.114	0.0113	0.85		40.58
cg00775915	chr7	580703	-1.523	0.5826	0.0113	0.85		93.27
cg26751792	chr19	15580383	-3.179	1.216	0.0113	0.85	PGLYRP2	11.65
cg26245256	chr17	79139112	-3.079	1.177	0.0113	0.85	LOC388428	64.81
cg02466397	chr19	38714092	-2.171	0.8302	0.0113	0.85	DPF1	45.62
cg03067369	chr19	44166674	4.926	1.884	0.0113	0.85	PLAUR	66.42
cg15931870	chr14	37225623	-7.024	2.686	0.0113	0.85	SLC25A21	41.31
cg10657933	chr15	45572427	-3.031	1.159	0.0113	0.85	LOC101928414	80.41
cg14189582	chr2	106948419	-3.906	1.494	0.0113	0.85		81.31
cg01872971	chr4	82325484	-2.461	0.9411	0.0113	0.85		80.05
cg04941873	chr1	219729424	-2.361	0.9031	0.0113	0.85		22.13
cg22574782	chr20	51779088	-2.584	0.9881	0.0113	0.85	TSHZ2	15.25
cg10156217	chr14	50362354	-2.886	1.104	0.0113	0.85	ARF6	20.94
cg13135255	chr16	3843133	-1.747	0.6683	0.0113	0.85	CREBBP	89.45
cg11051128	chr3	135742005	-3.98	1.522	0.0113	0.85	PPP2R3A	60.38
cg14241943	chr9	124621289	-4.449	1.702	0.0114	0.85	TTLL11	65
cg07207090	chr18	52495150	-4.331	1.657	0.0114	0.85	RAB27B	48.9
cg10298052	chr10	57391055	7.641	2.923	0.0114	0.85		19.57
cg25270205	chr12	109208726	-2.216	0.8475	0.0114	0.85	SSH1	40.11
cg25587159	chr3	197836971	-6.953	2.66	0.0114	0.85		66.54
cg09039252	chr19	11136106	-0.8572	0.3279	0.0114	0.85	SMARCA4	94.93
cg00260169	chr15	90233087	-4.148	1.586	0.0114	0.85	PEX11A	63.33
cg10109876	chr10	61122470	-1.13	0.4323	0.0114	0.85	FAM13C	2.65
cg25583721	chr7	651080	-3.999	1.53	0.0114	0.85	PRKAR1B	59.76
cg18059941	chr21	15944658	-3.26	1.247	0.0114	0.85	SAMSN1	15.96
cg06346126	chr19	50804360	-4.59	1.756	0.0114	0.85	MYH14	45.99
cg19376440	chr13	33070685	-4.034	1.543	0.0114	0.85	MINOS1P1	59.08
cg09501381	chr17	76918946	-1.822	0.697	0.0114	0.85	TIMP2	87.68
cg23873353	chr19	14911721	-6.674	2.553	0.0114	0.85	OR7C1	71.77
cg08190230	chr10	127683138	-0.7767	0.2971	0.0114	0.85	FANK1	93.98
cg20082916	chr12	66035623	-4.783	1.83	0.0114	0.85	LOC100507065	85.65
cg11190351	chr14	37458914	-6.102	2.334	0.0114	0.85	SLC25A21	28.97
cg14765036	chr12	110517566	-4.465	1.708	0.0114	0.85		60.32
cg18716245	chr8	8608686	-3.275	1.253	0.0114	0.85		54.21
cg08044644	chr16	27643600	-4.357	1.667	0.0114	0.85	KIAA0556	59.33
cg00295654	chr17	77795278	-3.256	1.246	0.0114	0.85		67.15
cg26109791	chr17	74666671	-2.014	0.7706	0.0114	0.85	LOC105274304	85.79
cg02879029	chr8	10829962	-1.977	0.7563	0.0114	0.85	XKR6	8.87
cg04300065	chr14	102022513	-4.178	1.599	0.0114	0.85	DIO3OS	46.57
cg13247935	chr14	104116712	-2.2	0.8418	0.0114	0.85	KLC1	81.1
cg09585333	chr11	65340843	-2.43	0.9296	0.0114	0.85	FAM89B	61.83
cg00132045	chr17	70565953	-3.817	1.46	0.0114	0.85	LINC00673	51.34
cg10936426	chr12	120658527	-1.696	0.6489	0.0114	0.85	PXN	87.02
cg21062059	chr19	54677144	-2.121	0.8114	0.0114	0.85	MBOAT7	12.23
cg08572278	chr4	62467955	-5.254	2.01	0.0114	0.85	LPHN3	53.63
cg21816234	chr10	68596330	-5.039	1.928	0.0114	0.85	CTNNA3	27.6
cg11196549	chr9	127906711	-2.062	0.789	0.0114	0.85	SCAI	87.44
cg06685342	chr1	154776071	-3.181	1.217	0.0114	0.85	KCNN3	59.97
cg15194212	chr6	12290063	-0.6762	0.2587	0.0114	0.85	EDN1	3.4
cg11597832	chr14	105993747	-3.707	1.418	0.0114	0.85	TMEM121	38.69
cg21395577	chr1	221060851	-3.307	1.265	0.0114	0.85		25.35
cg12659952	chr6	10410916	-4.447	1.702	0.0114	0.85	TFAP2A	12.36
cg11341159	chr7	29344279	-3.117	1.193	0.0114	0.85	CHN2	77.08
cg12215332	chr16	89696138	-2.833	1.084	0.0114	0.85	DPEP1	51.25
cg19237691	chr1	1141617	-4.739	1.813	0.0114	0.85	TNFRSF18	35.73
cg15884223	chr17	49242847	-3.321	1.271	0.0114	0.85	NME2	39.9
cg21806091	chr3	142984917	-4.809	1.84	0.0114	0.85	SLC9A9	74.76
cg07596174	chr20	55926107	1.301	0.4977	0.0114	0.85	RAE1	59.23
cg04177885	chr8	23290465	-3.714	1.421	0.0114	0.85	ENTPD4	81.57
cg01732366	chr10	133140962	-3.193	1.222	0.0114	0.85		28.45
cg07496190	chr7	968237	-3.45	1.32	0.0114	0.85	ADAP1	81.12
cg07712540	chr10	15763316	-5.607	2.146	0.0114	0.85	ITGA8	36.74
cg27628178	chr3	25598550	-1.79	0.6851	0.0114	0.85	RARB	87.42
cg22112051	chr19	2290022	-2.717	1.04	0.0114	0.85	LINGO3	19.32
cg18581355	chr5	53223750	-4.557	1.744	0.0114	0.85	ARL15	60.49
cg19669385	chr17	800263	8.48	3.245	0.0114	0.85	NXN	40.31
cg05090929	chr3	10566698	-3.623	1.387	0.0114	0.85		44.03
cg20217971	chr10	33244681	-1.677	0.6419	0.0114	0.85	ITGB1	89.59
cg02682249	chr20	38521893	-1.513	0.5791	0.0114	0.85		12.82
cg25094056	chrX	47915341	-2.943	1.126	0.0114	0.85	ZNF630-AS1	88.16
cg23490289	chr19	52532035	8.805	3.37	0.0114	0.85	ZNF614	12.93
cg22229828	chr1	245874647	-1.828	0.6997	0.0114	0.85		48.64
cg09704036	chr20	1210958	-5.015	1.919	0.0114	0.85	RAD21L1	32.9
cg11942455	chr14	46183707	-6.69	2.56	0.0114	0.85		65.05
cg23554922	chr12	89891227	3.619	1.385	0.0114	0.85	POC1B	93.7
cg06841622	chr11	9634749	-0.866	0.3315	0.0114	0.85		4.38
cg01839478	chr1	18052947	-3.893	1.49	0.0114	0.85		50.4
cg16339096	chr3	46934204	-5.883	2.252	0.0114	0.85	PTH1R	10.56
cg26402422	chr3	113557462	-1.25	0.4783	0.0114	0.85	GRAMD1C	7.03
cg26761359	chr16	90005236	-2.262	0.866	0.0114	0.85		83.07
cg05129489	chr15	100664728	-3.603	1.379	0.0114	0.85	ADAMTS17	56.91
cg00030005	chr7	155129409	-3.01	1.152	0.0114	0.85		78.85
cg13754569	chr10	134956778	-3.788	1.45	0.0114	0.85		66.52
cg04325591	chr16	74806009	-2.056	0.787	0.0114	0.85	FA2H	85.45
cg20921505	chr18	3852570	-3.605	1.38	0.0114	0.85	DLGAP1	27.48
cg02568783	chr4	4782664	-3.819	1.462	0.0114	0.85	LOC101928279	45.3
cg07747785	chr14	59788367	-6.376	2.441	0.0114	0.85	DAAM1	43.04
cg07212584	chr9	116239962	-2.525	0.9668	0.0114	0.85	RGS3	80.91
cg05258102	chr17	881647	-2.021	0.7738	0.0114	0.85	NXN	13.58
cg17736422	chr1	3154395	-3.29	1.26	0.0114	0.85	PRDM16	36.89
cg07905082	chr8	124288067	-3.828	1.465	0.0114	0.85	ZHX1	72.54
cg00325920	chr3	61776005	-1.988	0.7609	0.0114	0.85	PTPRG	87.89
cg11287292	chr4	178277261	-0.9438	0.3613	0.0114	0.85	NEIL3	92.4
cg16715857	chr19	7855507	-3.703	1.418	0.0114	0.85	CLEC4GP1	47.13
cg20076240	chr2	242946557	-3.768	1.443	0.0114	0.85		82.51
cg17609783	chr10	60094222	-2.672	1.023	0.0114	0.85	UBE2D1	62.83
cg20568147	chr21	47914614	-1.601	0.6131	0.0114	0.85	DIP2A	90.91
cg05512193	chr4	7191647	-3.431	1.314	0.0114	0.85		26.53
cg27002247	chr19	58549241	-3.279	1.255	0.0114	0.85	ZSCAN1	25.87
cg06398244	chr1	22446521	-2.024	0.775	0.0114	0.85	WNT4	85.95
cg26330479	chr1	1104257	-2.822	1.081	0.0114	0.85	MIR429	43.06
cg03195881	chr17	75437840	-2.445	0.9363	0.0114	0.85	SEPT9	83.42
cg09558034	chr1	224803364	-4.111	1.574	0.0114	0.85	CNIH3	10.6
cg16429234	chr18	5232062	-5.412	2.072	0.0114	0.85		45.22
cg05308979	chr1	22974243	-5.072	1.942	0.0114	0.85	C1QC	50.19
cg11507544	chr15	102190535	-3.321	1.271	0.0114	0.85	TM2D3	57.23
cg23451443	chr8	101349044	-3.058	1.171	0.0114	0.85	RNF19A	78.76
cg05567191	chr5	157911719	-3.919	1.501	0.0114	0.85		32.85
cg22366718	chr5	160040166	-6.72	2.573	0.0114	0.85	ATP10B	59.68
cg15756786	chr1	160784302	-1.989	0.7618	0.0114	0.85	LY9	88
cg24531139	chr1	166710445	-3.831	1.467	0.0114	0.85		85.48
cg12912293	chr1	150849805	-2.713	1.039	0.0114	0.85	ARNT	81.97
cg06166758	chr2	112921258	-2.717	1.041	0.0114	0.85	FBLN7	80.37
cg19806292	chr16	86290831	-6.344	2.429	0.0114	0.85	LINC01081	66.63
cg10231192	chr12	118712168	-5.26	2.014	0.0114	0.85	TAOK3	53.44
cg04277890	chr7	110317028	-3.429	1.313	0.0115	0.85	IMMP2L	44.28
cg26597485	chr11	36244771	-4.347	1.665	0.0115	0.85	LDLRAD3	71.69
cg13045124	chr1	228522434	-5.2	1.991	0.0115	0.85	OBSCN	63.17
cg12980201	chr11	124742958	-4.032	1.544	0.0115	0.85	ROBO3	40.61
cg01959424	chr1	233840242	-5.074	1.943	0.0115	0.85		64.58
cg25413538	chr4	4544731	-4.01	1.536	0.0115	0.85	STX18	40.25
cg02044846	chr3	143162505	-4.763	1.824	0.0115	0.85	SLC9A9	70.36
cg19846387	chr11	64065371	-2.095	0.8023	0.0115	0.85	KCNK4	38.15
cg27662477	chr20	48947379	-2.12	0.8118	0.0115	0.85		87.66
cg04376617	chr18	43685360	-4.383	1.679	0.0115	0.85	ATP5A1	47.98
cg02593099	chr1	27011393	-1.291	0.4946	0.0115	0.85		90.64
cg08657247	chr17	27279763	-1.938	0.7422	0.0115	0.85	PHF12	17.19
cg04810656	chr3	138196760	-2.447	0.9372	0.0115	0.85	ESYT3	82.68
cg27089978	chr16	69805697	4.115	1.576	0.0115	0.85	WWP2	72.84
cg13611686	chr11	1049800	-3.067	1.175	0.0115	0.85		37.96
cg06893020	chr5	15209660	-3.317	1.271	0.0115	0.85	LOC101929454	18.88
cg02124256	chr10	65457874	-3.431	1.314	0.0115	0.85		76.56
cg20251724	chr13	34057913	-2.031	0.7779	0.0115	0.85	STARD13	85.43
cg18347010	chr17	55888532	-2.964	1.135	0.0115	0.85		65.15
cg12978798	chr17	79604978	-3.72	1.425	0.0115	0.85	NPLOC4	24.19
cg19050838	chr10	88413969	-2.483	0.951	0.0115	0.85	OPN4	78.39
cg27433088	chr4	174089019	-5.074	1.944	0.0115	0.85	GALNT7	31.12
cg04072153	chr12	100798750	-1.842	0.7055	0.0115	0.85	SLC17A8	15.21
cg08171931	chrX	3613132	-3.413	1.307	0.0115	0.85	PRKX	78.51
cg21845273	chr3	44037001	-3.848	1.474	0.0115	0.85		27.55
cg12780337	chr1	150339200	-3.721	1.425	0.0115	0.85	RPRD2	25.92
cg19922564	chr1	17980730	-3.409	1.306	0.0115	0.85	ARHGEF10L	84.66
cg08347000	chr3	65626413	-1.604	0.6143	0.0115	0.85	MAGI1	92.5
cg00994251	chr1	3439691	-2.857	1.094	0.0115	0.85	MEGF6	45.54
cg03284055	chr10	71562677	-2.633	1.009	0.0115	0.85	COL13A1	9.54
cg11143835	chr3	12924034	-2.056	0.7875	0.0115	0.85		81.57
cg04959297	chr11	62381731	-1.862	0.7133	0.0115	0.85	ROM1	76.61
cg02410828	chr11	64904330	-2.18	0.8353	0.0115	0.85		86.61
cg05380311	chr8	117062584	-7.74	2.966	0.0115	0.85	LINC00536	54.84
cg17407476	chr2	55320703	-2.973	1.139	0.0115	0.85		74.36
cg13736143	chr19	3244108	-2.384	0.9135	0.0115	0.85	CELF5	15.84
cg01779740	chr8	142366708	-3.751	1.437	0.0115	0.85	GPR20	75.83
cg17951442	chr11	44758304	7.406	2.838	0.0115	0.85		49.97
cg11541881	chr1	184492097	11.66	4.467	0.0115	0.85	C1orf21	82.11
cg16686900	chr22	23974422	-3.207	1.229	0.0115	0.85	C22orf43	24.7
cg25156684	chr22	50723019	-3.948	1.513	0.0115	0.85	PLXNB2	78.73
cg27176536	chr16	2198395	-3.682	1.411	0.0115	0.85	RAB26	30.31
cg05786622	chr6	16652128	-4.352	1.668	0.0115	0.85	ATXN1	55.13
cg04341448	chr6	40244067	-3.385	1.297	0.0115	0.85		72.16
cg18848965	chr7	8402432	-3.73	1.429	0.0115	0.85		34.26
cg24697184	chr1	55266578	-3.69	1.414	0.0115	0.85	TTC22	35.93
cg09790187	chr4	4809758	-2.694	1.032	0.0115	0.85		81.12
cg18164899	chr1	101744680	-3.513	1.346	0.0115	0.85		71.19
cg03246665	chr16	84271391	-3.793	1.453	0.0115	0.85	KCNG4	60.91
cg12121649	chr9	92759140	-1.522	0.5831	0.0115	0.85		90.86
cg26919580	chr20	55208532	-3.625	1.389	0.0115	0.85	TFAP2C	60.45
cg26044123	chr1	54066975	-2.293	0.8788	0.0115	0.85	GLIS1	85.35
cg23301612	chr19	3772751	-3.135	1.201	0.0115	0.85	RAX2	69.79
cg05951603	chr12	57630871	-2.233	0.8557	0.0115	0.85	NDUFA4L2	45.57
cg09480470	chr12	124556975	-3.872	1.484	0.0115	0.85		67.9
cg03728799	chr17	74978687	-3.366	1.29	0.0115	0.85		53.7
cg12536527	chr7	81637024	-2.449	0.9384	0.0115	0.85	CACNA2D1	85.35
cg06780830	chr7	157447158	-6.628	2.54	0.0115	0.85	PTPRN2	68.4
cg18395355	chr17	46796556	-5.667	2.172	0.0115	0.85		17.07
cg06943431	chr4	3475041	-3.401	1.304	0.0115	0.85	DOK7	37.39
cg26209718	chr11	85646615	-2.187	0.8383	0.0115	0.85		61.41
cg02464608	chr3	122631723	-3.347	1.283	0.0115	0.85	SEMA5B	74.48
cg16291750	chr3	18003561	-4.358	1.67	0.0115	0.85		73.07
cg02356381	chrX	13942139	-4.135	1.585	0.0115	0.85	GPM6B	61.89
cg20688340	chr10	127464237	-4.234	1.623	0.0115	0.85	MMP21	63.82
cg17811916	chr22	30030087	-2.121	0.8132	0.0115	0.85	NF2	88.61
cg07634154	chr2	110011475	-3.925	1.504	0.0115	0.85	SH3RF3	47.07
cg13627467	chr9	17796830	7.724	2.961	0.0115	0.85	SH3GL2	52.35
cg19844955	chr15	25326510	-4.571	1.752	0.0115	0.85	SNORD116-15	51.35
cg04988423	chr11	44331577	-0.789	0.3025	0.0115	0.85	ALX4	3.19
cg24674304	chr3	44903063	4.103	1.573	0.0115	0.85	MIR564	12.45
cg25382447	chr4	961143	-3.136	1.202	0.0115	0.85	DGKQ	66.82
cg18096722	chr8	70947218	-4.587	1.758	0.0115	0.85		8.96
cg14792983	chr20	18447909	1.446	0.5545	0.0115	0.85	C20orf12	8.32
cg09255383	chr1	34966175	-0.822	0.3151	0.0115	0.85		4.87
cg12329286	chr15	66024890	-2.819	1.081	0.0115	0.85	DENND4A	86.59
cg21500354	chr11	6518331	-3.512	1.346	0.0115	0.85	DNHD1	64.64
cg06102372	chr15	50144300	-2.349	0.9005	0.0115	0.85		79.49
cg03364758	chr15	71411016	-1.337	0.5124	0.0115	0.85		92.48
cg22910449	chr11	7274234	-3.577	1.371	0.0115	0.85	SYT9	42.11
cg10239857	chr1	46536187	-2.27	0.8704	0.0115	0.85	PIK3R3	82.22
cg09176727	chr7	155582776	-2.308	0.8847	0.0115	0.85		87.49
cg25234080	chr3	38205996	-3.558	1.364	0.0115	0.85	OXSR1	60.08
cg07183229	chr21	44627917	-4.632	1.776	0.0115	0.85		47.69
cg27056435	chr6	27151403	-3.077	1.18	0.0115	0.85		73.45
cg10841463	chr14	55585670	-1.477	0.5661	0.0115	0.85		87.39
cg07570610	chr10	125425034	-2.739	1.05	0.0115	0.85	GPR26	30.53
cg21636911	chr5	155000366	-4.68	1.794	0.0115	0.85		44.44
cg14663983	chr18	77227296	-6.23	2.389	0.0115	0.85	NFATC1	74.27
cg18548950	chr15	73656148	-3.166	1.214	0.0115	0.85	HCN4	42.22
cg24979576	chr1	179744527	-3.325	1.275	0.0115	0.85	FAM163A	69.25
cg08448170	chr4	183769251	-3.852	1.477	0.0115	0.85		75.24
cg16413535	chr4	164395149	-5.29	2.028	0.0115	0.85	TKTL2	63.01
cg22218042	chr20	44898035	-4.481	1.718	0.0115	0.85	CDH22	81.41
cg03876514	chr16	81881697	-4.425	1.697	0.0115	0.85	PLCG2	66.09
cg10898182	chr5	5979803	-3.911	1.5	0.0115	0.85		31.83
cg18882597	chr12	49673654	-3.245	1.244	0.0115	0.85		32.12
cg06836909	chr8	39782856	-3.203	1.228	0.0115	0.85	IDO1	52.79
cg04337553	chr21	46149134	-3.703	1.42	0.0115	0.85		65.92
cg20246491	chr4	38168102	-2.489	0.9545	0.0115	0.85		83.01
cg00329695	chr14	37643265	-4.366	1.674	0.0116	0.85	SLC25A21	74.64
cg04421713	chr7	97841334	-4.186	1.605	0.0116	0.85	BHLHA15	59.32
cg04560213	chr16	13149464	-4.428	1.698	0.0116	0.85	SHISA9	40.61
cg25003047	chr5	134882702	-2.742	1.051	0.0116	0.85		23.09
cg06273639	chr11	128450259	-3.393	1.301	0.0116	0.85	ETS1	42.36
cg05637352	chr7	93634406	-1.956	0.7499	0.0116	0.85	BET1	14.21
cg10941067	chr5	149677639	-4.722	1.811	0.0116	0.85	ARSI	71.96
cg15195477	chr1	159851933	-3.352	1.285	0.0116	0.85	CFAP45	77.12
cg20211555	chr19	19164526	-1.972	0.7562	0.0116	0.85	ARMC6	80.19
cg06019602	chr17	80343679	-3.161	1.212	0.0116	0.85		41.76
cg03570232	chr17	68303247	-7.291	2.796	0.0116	0.85		47.72
cg01297700	chr9	124391705	-1.324	0.5079	0.0116	0.85	DAB2IP	91.75
cg10183893	chr7	152855213	-3.195	1.225	0.0116	0.85		40.9
cg15832602	chr13	57484364	-4.266	1.636	0.0116	0.85		72.02
cg02263206	chr9	71629112	-4.646	1.782	0.0116	0.85	PRKACG	27.71
cg15451906	chr8	134220576	-2.854	1.095	0.0116	0.85	WISP1	64.78
cg02584756	chr1	43533796	3.521	1.35	0.0116	0.85		72.78
cg12987453	chr13	51027919	-2.302	0.8828	0.0116	0.85	DLEU1	82.66
cg09284026	chr14	70040899	-2.322	0.8907	0.0116	0.85		12.41
cg06433350	chr11	3115015	-2.508	0.9619	0.0116	0.85	OSBPL5	46.77
cg17971969	chr9	116306867	-2.31	0.8858	0.0116	0.85	RGS3	79.68
cg00634665	chr8	54790957	-3.228	1.238	0.0116	0.85	RGS20	29.92
cg08560458	chr19	42627608	-3.741	1.435	0.0116	0.85	POU2F2	77.59
cg04046247	chr11	67358098	-6.616	2.538	0.0116	0.85		65.53
cg13709547	chr9	139149710	-2.286	0.8767	0.0116	0.85		84.56
cg01028600	chr2	46306827	-3.175	1.218	0.0116	0.85	PRKCE	86.23
cg23667127	chr12	1739917	-4.175	1.601	0.0116	0.85	WNT5B	32.78
cg23205551	chr9	87438766	-2.713	1.04	0.0116	0.85	NTRK2	75.57
cg25797507	chr4	82848208	-1.611	0.618	0.0116	0.85		91.54
cg26053552	chr12	121769215	-2.577	0.9885	0.0116	0.85	ANAPC5	80.02
cg03559234	chrX	105067054	-2.115	0.8112	0.0116	0.85	NRK	9.95
cg03059656	chr8	2196909	-5.35	2.052	0.0116	0.85		56.64
cg02375585	chr6	33091111	-3.945	1.513	0.0116	0.85	HLA-DPB2	27.32
cg24028634	chr13	113584107	-4.51	1.73	0.0116	0.85		13.56
cg07068181	chr8	144966879	-1.217	0.4667	0.0116	0.85		93.58
cg27445698	chr1	35315676	-1.201	0.4605	0.0116	0.85		91.54
cg20295537	chr10	57389906	-4.593	1.762	0.0116	0.85		69.73
cg09011602	chr13	27202820	-4.935	1.893	0.0116	0.85	WASF3	37.59
cg18889307	chr18	3410529	-3.809	1.461	0.0116	0.85	TGIF1	78.57
cg14630042	chr10	15762318	-3.638	1.395	0.0116	0.85	ITGA8	11.55
cg09978270	chr1	236732064	-1.99	0.7635	0.0116	0.85	HEATR1	80.8
cg03888078	chr7	764353	-4.103	1.574	0.0116	0.85	PRKAR1B	83.07
cg20409752	chr1	7122726	7.571	2.905	0.0116	0.85	CAMTA1	41.47
cg05526801	chr2	171292024	-4.184	1.605	0.0116	0.85	MYO3B	44.83
cg10384973	chr19	48909450	-2.314	0.8876	0.0116	0.85	GRIN2D	64.26
cg01347573	chr1	167438821	-2.411	0.925	0.0116	0.85	CD247	88.26
cg10403266	chr15	101987007	-2.113	0.8108	0.0116	0.85	PCSK6	87.05
cg12984787	chr14	28338844	-9.067	3.479	0.0116	0.85		40.11
cg05720891	chr17	79001080	-4.01	1.538	0.0116	0.85		66.29
cg13425146	chr3	145734655	-3.467	1.33	0.0116	0.85		45.6
cg16734612	chr13	76609715	-2.783	1.068	0.0116	0.85		25.76
cg07881623	chr6	80731107	-2.168	0.8318	0.0116	0.85	TTK	87.35
cg12509887	chr19	13124291	-2.062	0.7913	0.0116	0.85	NFIX	11.86
cg07624438	chr3	76062791	-5.815	2.231	0.0116	0.85		68.72
cg01454787	chr11	125848527	-4.388	1.684	0.0116	0.85	CDON	63.76
cg13014846	chr14	67751398	-4.741	1.819	0.0116	0.85	MPP5	45.99
cg10244666	chr11	32421808	3.943	1.513	0.0116	0.85	WT1	14.78
cg23530330	chr13	51792702	-3.015	1.157	0.0116	0.85		58.09
cg20007596	chr1	32398257	-4.167	1.599	0.0116	0.85	PTP4A2	67.35
cg05839743	chr13	112733670	-6.041	2.318	0.0116	0.85	LINC00403	72.78
cg17277896	chr1	151445541	-3.804	1.46	0.0116	0.85		39.41
cg05845697	chr12	114309133	-3.178	1.219	0.0116	0.85	RBM19	62.72
cg05144700	chr6	41301695	-3.223	1.237	0.0116	0.85		81.09
cg02708956	chr2	240300118	-2.07	0.7943	0.0116	0.85	HDAC4	82.17
cg05002336	chr11	2397562	-3.281	1.259	0.0116	0.85	CD81	77.18
cg08214060	chr11	132107534	-4.771	1.831	0.0116	0.85	NTM	50.44
cg10374424	chr5	156896196	-3.048	1.17	0.0116	0.85	NIPAL4	71.87
cg03057528	chr15	79743467	-5.4	2.072	0.0116	0.85	KIAA1024	52.27
cg03685843	chr12	130116816	-6.454	2.477	0.0116	0.85	TMEM132D	68.02
cg07723951	chr7	23725268	-1.57	0.6027	0.0116	0.85	FAM221A	89.06
cg22222217	chr8	100695073	-1.207	0.4633	0.0116	0.85	VPS13B	90.68
cg06067437	chr16	68572999	-9.545	3.663	0.0116	0.85	ZFP90	25.98
cg10544019	chr4	3631075	-3.737	1.434	0.0116	0.85		55.22
cg26275110	chr11	64329426	-2.435	0.9347	0.0116	0.85	SLC22A11	65.61
cg23680821	chr1	109204316	-3.319	1.274	0.0116	0.85	C1orf59	26.97
cg05972316	chr5	1204924	-1.572	0.6036	0.0116	0.85	SLC6A19	10.55
cg16462245	chr2	192344815	-1.52	0.5833	0.0116	0.85		89.34
cg24769628	chr5	140219608	-6.139	2.357	0.0116	0.85	PCDHA6	25.98
cg13976261	chr12	32159526	-0.8742	0.3356	0.0116	0.85		93.86
cg18397193	chr3	109521852	-3.191	1.225	0.0116	0.85		79.61
cg07087960	chr3	46761555	-0.7497	0.2878	0.0116	0.85		93.85
cg00947024	chr9	96291676	-2.036	0.7817	0.0116	0.85	FAM120A	83.47
cg27201843	chr19	17638031	-2.575	0.9884	0.0116	0.85	FAM129C	42.88
cg12288256	chr12	92805752	-6.609	2.537	0.0116	0.85		80.53
cg12076818	chr2	65652596	-1.452	0.5573	0.0116	0.85	SPRED2	87.28
cg07170300	chr12	59434386	-4.397	1.688	0.0116	0.85		81.45
cg07836306	chr2	215617878	1.4	0.5376	0.0116	0.85	BARD1	87.82
cg02730303	chr11	103480630	-6.958	2.671	0.0116	0.85		8.74
cg06412648	chr5	37949132	-3.193	1.226	0.0116	0.85		41.9
cg07873154	chr6	30122544	-3.579	1.374	0.0116	0.85	TRIM10	25.81
cg25308803	chr2	109746735	-7.323	2.811	0.0116	0.85	LOC100287216	44.98
cg07221967	chr1	18969717	-4.449	1.708	0.0116	0.85	PAX7	11.08
cg13921865	chr20	61812302	-4.937	1.895	0.0116	0.85		68.14
cg08209379	chr19	5387369	-2.975	1.142	0.0116	0.85		33.95
cg00041599	chr5	176240038	-3.268	1.255	0.0116	0.85	UNC5A	3.23
cg10734950	chr1	202778765	-3.749	1.439	0.0116	0.85	KDM5B	77.62
cg10378083	chr13	46343184	-2.028	0.7785	0.0116	0.85		86.23
cg27342825	chr6	3118198	-2.361	0.9066	0.0117	0.85	BPHL	33.1
cg23171628	chr12	105724039	-3.45	1.324	0.0117	0.85	C12orf75	24.6
cg05448117	chr19	4068643	-3.038	1.167	0.0117	0.85		37.23
cg07019315	chr14	93344381	-2.383	0.915	0.0117	0.85		81.21
cg21262431	chr4	9693764	-2.961	1.137	0.0117	0.85		48.27
cg17460525	chr3	52176632	-1.707	0.6554	0.0117	0.85	POC1A	88.84
cg13168932	chrX	16667293	-2.924	1.123	0.0117	0.85	S100G	77.82
cg25201511	chr5	2757137	-3.877	1.489	0.0117	0.85		50.78
cg20151107	chr10	126331425	-1.8	0.6913	0.0117	0.85	FAM53B	86.03
cg18925601	chr7	158752715	-7.037	2.702	0.0117	0.85		71.17
cg18073115	chr21	46813298	-3.84	1.474	0.0117	0.85		43.94
cg24229687	chr20	32319464	-3.462	1.329	0.0117	0.85	ZNF341	61.58
cg26876317	chr1	68444988	-3.9	1.497	0.0117	0.85	GNG12-AS1	69.89
cg16692249	chr14	21268482	-3.105	1.192	0.0117	0.85		48.44
cg13576191	chr3	112084553	-3.019	1.159	0.0117	0.85		25.02
cg00236005	chr10	64279749	-2.399	0.9214	0.0117	0.85	ZNF365	18.92
cg13160774	chr3	52857931	-3.138	1.205	0.0117	0.85	ITIH4-AS1	74.43
cg18171009	chr1	3089287	-3.72	1.429	0.0117	0.85	PRDM16	44.06
cg23320320	chr17	80316692	-4.366	1.677	0.0117	0.85	TEX19	56.95
cg24113610	chr15	70558813	2.413	0.9266	0.0117	0.85		78.51
cg00324223	chr6	33133531	4.337	1.666	0.0117	0.85	COL11A2	11.85
cg26349957	chr12	19002078	-3.278	1.259	0.0117	0.85		35.06
cg26664979	chr1	18026284	-3.411	1.31	0.0117	0.85		77.66
cg15360665	chr16	3006598	-2.879	1.106	0.0117	0.85		59.21
cg08045042	chr11	1046454	-6.576	2.526	0.0117	0.85		64.41
cg27388858	chr15	80855584	-3.535	1.358	0.0117	0.85	LOC101929586	54.24
cg24778383	chr19	6590895	-2.888	1.109	0.0117	0.85	CD70	9.5
cg11562559	chr19	40865247	-1.567	0.6019	0.0117	0.85	PLD3	85.23
cg23564309	chr21	45582448	-4.648	1.785	0.0117	0.85		55.84
cg02313589	chr10	21073164	-2.208	0.8479	0.0117	0.85	NEBL	86.54
cg06628001	chr12	132647378	-2.591	0.995	0.0117	0.85		18.34
cg10917665	chr1	37898814	-2.461	0.9451	0.0117	0.85		69.44
cg09822356	chr2	46294962	-2.735	1.05	0.0117	0.85	PRKCE	19.37
cg12283584	chr4	3376007	-3.214	1.235	0.0117	0.85	RGS12	85.86
cg09028088	chr3	157003097	-2.741	1.053	0.0117	0.85	VEPH1	86.76
cg16010948	chr15	59570355	-2.08	0.7988	0.0117	0.85	MYO1E	87.9
cg03202693	chr13	113637903	2.243	0.8614	0.0117	0.85	MCF2L	12.59
cg24285847	chr13	71187770	-6.954	2.671	0.0117	0.85		41.88
cg18637901	chr4	3247372	-3.144	1.208	0.0117	0.85		66.95
cg15922024	chr17	78179541	-3.007	1.155	0.0117	0.85	CARD14	67.25
cg07156669	chr17	28705245	-4.167	1.601	0.0117	0.85	CPD	59.1
cg26607228	chr10	43889109	-2.113	0.8116	0.0117	0.85	HNRNPF	80.53
cg09081266	chr6	29365287	-3.999	1.536	0.0117	0.85	OR12D2	23.39
cg15996284	chr7	156296906	-5.725	2.199	0.0117	0.85		89.25
cg16792240	chr13	29317962	-1.577	0.6058	0.0117	0.85		89.32
cg24259629	chr3	45883796	-6.746	2.592	0.0117	0.85	LZTFL1	18.01
cg23919742	chr1	19832174	-10.16	3.902	0.0117	0.85		34.65
cg14106345	chr17	19317240	-3.171	1.218	0.0117	0.85	RNF112	58.2
cg22311879	chr19	15302544	-1.438	0.5525	0.0117	0.85	NOTCH3	89.59
cg04490714	chr16	55690564	-4.121	1.583	0.0117	0.85	SLC6A2	9.15
cg12993026	chr21	43934831	-3.499	1.344	0.0117	0.85	SLC37A1	9.85
cg09866559	chr1	209041852	-4.137	1.589	0.0117	0.85		83.77
cg15970769	chr11	25966399	-3.821	1.468	0.0117	0.85		80.42
cg11070176	chr11	70489806	-3.563	1.369	0.0117	0.85	SHANK2	63.8
cg17408529	chr7	128415166	-2.584	0.9928	0.0117	0.85	OPN1SW	82.51
cg22035565	chr13	51388428	-2.407	0.9248	0.0117	0.85	DLEU7-AS1	86.49
cg01327530	chr18	47866348	-3.159	1.214	0.0117	0.85		61.98
cg08311477	chr19	31210246	-5.816	2.234	0.0117	0.85		37.33
cg20576363	chr12	121115695	-2.731	1.049	0.0117	0.85		85.29
cg14463235	chr12	29672487	-4.371	1.679	0.0117	0.85	TMTC1	69
cg15322785	chr6	168468183	-2.428	0.9328	0.0117	0.85	FRMD1	37.38
cg17835207	chr20	48524531	-3.383	1.3	0.0117	0.85	SPATA2	70.66
cg11076306	chr4	41430667	-2.527	0.9709	0.0117	0.85	LIMCH1	63.24
cg21577147	chr10	14033668	-1.813	0.6968	0.0117	0.85	FRMD4A	88.95
cg18626958	chr8	10464160	-8.138	3.127	0.0117	0.85	RP1L1	89.99
cg08984772	chr3	110588932	-2.066	0.7939	0.0117	0.85		90.59
cg05249382	chr3	160639014	-1.702	0.6542	0.0117	0.85	PPM1L	8.71
cg05429603	chr19	45110692	-2.823	1.085	0.0117	0.85		13.94
cg21141571	chr3	180260335	-5.911	2.271	0.0117	0.85		26.35
cg25619837	chr3	11684784	6.772	2.602	0.0117	0.85	VGLL4	30.07
cg16031179	chr6	125363361	-2.361	0.9071	0.0117	0.85	RNF217	82.41
cg13363608	chr1	114620557	6.491	2.494	0.0117	0.85		60.54
cg11392550	chr1	3157321	-4.526	1.739	0.0117	0.85	PRDM16	71.64
cg26672376	chr1	38481965	-1.313	0.5046	0.0117	0.85	UTP11L	89.87
cg02238142	chr2	493627	-4.469	1.717	0.0117	0.85		50.2
cg00252282	chr12	5542736	-5.28	2.029	0.0117	0.85	NTF3	15.23
cg04286959	chr15	67546365	-2.638	1.014	0.0117	0.85	IQCH	31.31
cg07213830	chr1	1093940	-1.855	0.713	0.0117	0.85		57.93
cg26072483	chr4	38308383	-2.769	1.064	0.0117	0.85		78.78
cg04334075	chr14	52273121	-3.394	1.304	0.0117	0.85		75.41
cg11468963	chr2	131518152	-6.047	2.324	0.0117	0.85	FAM123C	58.87
cg05410198	chr3	186915302	-4.318	1.66	0.0117	0.85	RTP1	42.29
cg25980637	chr1	16163967	4.614	1.773	0.0117	0.85	FLJ37453	55.36
cg22404741	chr14	101646966	-4.823	1.853	0.0117	0.85		47.35
cg21929717	chr5	68089821	-3.638	1.398	0.0117	0.85		84.89
cg07091478	chr20	62379339	-9.105	3.499	0.0117	0.85	ZBTB46	79.27
cg18456003	chr5	107018173	2.702	1.039	0.0117	0.85		89.51
cg25070192	chr4	1309354	-1.864	0.7166	0.0117	0.85	MAEA	86.86
cg19094872	chr2	242065898	-2.009	0.7721	0.0117	0.85	PASK	84.5
cg24211304	chr12	4596426	-1.63	0.6267	0.0117	0.85		88.21
cg07014715	chr20	48701877	-3.151	1.211	0.0117	0.85	UBE2V1	56.25
cg27382389	chr2	233404334	-5.53	2.126	0.0117	0.85	CHRNG	29.83
cg04417719	chr3	46876128	-3.377	1.298	0.0117	0.85	PRSS42	87.06
cg15688713	chr3	99982392	-1.696	0.6519	0.0117	0.85	TBC1D23	88.94
cg14426911	chr5	9363104	-4.746	1.824	0.0117	0.85	SEMA5A	83.38
cg01292539	chr2	241230376	-3.132	1.204	0.0117	0.85		90.25
cg12546480	chr19	757897	-4.061	1.561	0.0117	0.85	C19orf21	71.12
cg07893512	chr16	214776	-2.802	1.077	0.0117	0.85	HBM	4.43
cg14699734	chr19	5806164	-2.284	0.8782	0.0117	0.85		22.26
cg25436344	chr1	215139809	-2.409	0.926	0.0117	0.85		74.23
cg00362604	chr6	39083194	-1.804	0.6936	0.0117	0.85	SAYSD1	14.41
cg10817233	chr12	29470840	-3.134	1.205	0.0117	0.85	LOC100506606	23.13
cg15239248	chr12	92962845	-4.272	1.642	0.0118	0.85		71.69
cg14472365	chr16	26066384	-7.255	2.789	0.0118	0.85	HS3ST4	47.53
cg24554839	chr1	166124903	-4.025	1.547	0.0118	0.85	MIR921	31.13
cg25273584	chr17	54962812	-3.089	1.188	0.0118	0.85	MTVR2	81.79
cg17580416	chr6	44217559	-1.407	0.5409	0.0118	0.85	HSP90AB1	90.28
cg04461200	chr10	58298259	-8.45	3.249	0.0118	0.85		46.44
cg06971096	chr2	220173591	-7.285	2.801	0.0118	0.85	PTPRN	30.53
cg00234363	chr8	61649271	-2.179	0.8377	0.0118	0.85	CHD7	81.03
cg08600449	chr10	2671134	6.665	2.563	0.0118	0.85		56.5
cg10024583	chr17	45772800	-4.234	1.628	0.0118	0.85	TBKBP1	62.45
cg15203905	chr1	2845514	-3.619	1.392	0.0118	0.85		35.96
cg14128187	chr13	100198449	-2.241	0.8615	0.0118	0.85	TM9SF2	83.45
cg01161376	chr6	38609780	-0.9845	0.3786	0.0118	0.85		92.96
cg01418153	chr1	3240129	-8.986	3.455	0.0118	0.85	PRDM16	35.5
cg08810442	chr5	88596520	-5.388	2.072	0.0118	0.85		25.62
cg06587623	chr5	5079159	-5.226	2.009	0.0118	0.85		37.58
cg13209613	chr17	44849789	-3.444	1.324	0.0118	0.85	WNT3	29.58
cg01835091	chr3	7330278	-3.657	1.406	0.0118	0.85	GRM7	38.71
cg23280627	chr22	30115203	-1.954	0.7512	0.0118	0.85	CABP7	36.18
cg25535351	chr20	50956552	-5.422	2.085	0.0118	0.85		76.64
cg20938154	chr19	40597336	-1.434	0.5514	0.0118	0.85	ZNF780A	7.51
cg26386385	chr3	147104636	-4.168	1.603	0.0118	0.85	ZIC4	24.39
cg15198247	chr1	1974844	-6.839	2.63	0.0118	0.85		62.18
cg19910371	chr2	242673489	-2.544	0.9783	0.0118	0.85	D2HGDH	53.96
cg16813499	chr1	17953971	-3.936	1.514	0.0118	0.85	ARHGEF10L	59.2
cg23969417	chr2	5313194	-8.046	3.094	0.0118	0.85		58.73
cg08844745	chr19	39467435	-3.159	1.215	0.0118	0.85	FBXO17	55.65
cg20593470	chr7	116725553	-2.442	0.9392	0.0118	0.85	ST7-AS2	82.15
cg10529072	chr2	159928222	-2.189	0.8419	0.0118	0.85	TANC1	84.24
cg14480306	chr1	17948626	-4.234	1.628	0.0118	0.85	ARHGEF10L	67.82
cg21933001	chr7	133719503	-2.109	0.8113	0.0118	0.85	EXOC4	88.52
cg02304314	chr12	54458009	-2.92	1.123	0.0118	0.85	FLJ12825	88.51
cg20768399	chr1	38020399	-3.323	1.278	0.0118	0.85	SNIP1	32.93
cg20717932	chr17	38226278	-3.368	1.296	0.0118	0.85	THRA	22.79
cg25995375	chr22	38347490	-2.16	0.8307	0.0118	0.85	C22orf23	23.34
cg05662956	chr4	22870879	-1.533	0.5896	0.0118	0.85		9.23
cg12238440	chr18	6643033	-5.318	2.045	0.0118	0.85		62.79
cg09972836	chr6	70817196	-5.59	2.15	0.0118	0.85	COL19A1	53.29
cg14524936	chr11	20627597	-7.689	2.958	0.0118	0.85	SLC6A5	60.51
cg09910120	chr10	131190389	-5.02	1.931	0.0118	0.85		59.55
cg22713460	chr9	72289582	-3.695	1.421	0.0118	0.85		29.59
cg26842872	chr10	122012952	-6.129	2.358	0.0118	0.85		37.07
cg16044305	chr17	3602004	-4.053	1.559	0.0118	0.85		70.58
cg13757233	chr17	68422536	-7.06	2.716	0.0118	0.85		73.01
cg23234179	chr12	88420834	-4.545	1.748	0.0118	0.85	C12orf50	63.56
cg10474949	chr6	29678319	-3.965	1.525	0.0118	0.85		46.78
cg24924928	chr17	27613119	-2.001	0.7696	0.0118	0.85	NUFIP2	82.67
cg25260683	chr18	56887030	-2.784	1.071	0.0118	0.85	GRP	15.37
cg05761989	chr22	49958769	-7.106	2.733	0.0118	0.85	C22orf34	67.41
cg07676349	chr19	5242136	-3.146	1.21	0.0118	0.85	PTPRS	48.34
cg17842918	chr13	113540400	5.514	2.121	0.0118	0.85	ATP11A	17.88
cg03244650	chr18	48833456	-6.012	2.313	0.0118	0.85		80.8
cg00929493	chr1	6314002	-4.338	1.669	0.0118	0.85	GPR153	80.94
cg23965481	chr2	143841464	-7.77	2.99	0.0118	0.85		26.53
cg15158608	chr17	38171617	-2.519	0.969	0.0118	0.85	CSF3	49.99
cg04666728	chr17	74371709	-3.308	1.273	0.0118	0.85		74.03
cg11904985	chr2	109550107	-4.543	1.748	0.0118	0.85	EDAR	39.47
cg01725571	chr6	31903979	-2.306	0.8872	0.0118	0.85	C2	76.9
cg25408620	chr7	56173166	-5.264	2.025	0.0118	0.85	CHCHD2	43.13
cg23607438	chr3	145416263	-6.741	2.594	0.0118	0.85		39.05
cg21618461	chr6	90148107	-3.119	1.2	0.0118	0.85	ANKRD6	75.44
cg13572237	chr9	139266293	-2.264	0.871	0.0118	0.85	CARD9	82.06
cg08411224	chr9	80374459	-2.378	0.9149	0.0118	0.85	GNAQ	83.06
cg02350785	chr22	22058080	-4.44	1.709	0.0118	0.85	YPEL1	58.19
cg26617690	chr13	42611077	-1.787	0.6877	0.0118	0.85		84.31
cg04417860	chr6	28505377	-4.761	1.832	0.0118	0.85		22.12
cg13749169	chr15	29423634	-3.15	1.212	0.0118	0.85	FAM189A1	31.94
cg16275096	chr1	19839282	-2.519	0.9694	0.0118	0.85		77.77
cg15356494	chr1	1974941	-2.706	1.041	0.0118	0.85		42.94
cg06012804	chr3	193849318	-2.725	1.049	0.0118	0.85		46.05
cg13381089	chr10	71893153	-2.713	1.044	0.0118	0.85	AIFM2	81.68
cg03774724	chr2	80816375	4.503	1.733	0.0118	0.85	CTNNA2	74.8
cg26153885	chr21	35735518	-2.126	0.8182	0.0118	0.85	KCNE2	81.17
cg23823908	chr1	71512485	-4.959	1.908	0.0118	0.85	PTGER3	24.39
cg05867750	chr11	30752003	-5.959	2.293	0.0118	0.85		26.78
cg14609236	chr1	36859487	-1.357	0.522	0.0118	0.85	LSM10	83.11
cg02066144	chr2	73052126	-3.447	1.326	0.0118	0.85	EXOC6B	38.8
cg04009136	chr13	74692171	-7.107	2.735	0.0118	0.85	KLF12	74.06
cg21759500	chr3	108190095	-2.72	1.047	0.0118	0.85	MYH15	71.76
cg01323672	chr3	49700451	-3.414	1.314	0.0118	0.85	BSN	71.92
cg06675273	chr15	92936465	-4.997	1.923	0.0118	0.85	ST8SIA2	28.96
cg19330452	chr11	44129528	-2.498	0.9614	0.0118	0.85	EXT2	81.26
cg27469932	chr3	31744627	-1.888	0.7265	0.0118	0.85	OSBPL10-AS1	86.12
cg02164556	chr1	152201558	5.925	2.28	0.0118	0.85		57.51
cg20299209	chr17	80130216	-0.9973	0.3839	0.0118	0.85	CCDC57	93.78
cg27162435	chr17	7833163	-4.309	1.658	0.0118	0.85	KCNAB3	58.89
cg18994297	chr1	10816046	-2.77	1.066	0.0118	0.85	CASZ1	53.48
cg12547959	chr5	14326153	-1.711	0.6587	0.0118	0.85	TRIO	88.75
cg13123512	chr15	89195491	-2.932	1.128	0.0118	0.85	ISG20	80.63
cg08773462	chr16	17107610	-6.536	2.516	0.0118	0.85		64.57
cg23477316	chr6	126142583	-2.741	1.055	0.0118	0.85	NCOA7	57.75
cg22889895	chr20	61903250	-1.942	0.7475	0.0119	0.85	ARFGAP1	24.39
cg08538152	chr17	4805986	-2.473	0.952	0.0119	0.85	CHRNE	82.76
cg04136915	chr14	92721383	-4.408	1.697	0.0119	0.85		22.44
cg01074797	chr1	47655599	5.989	2.305	0.0119	0.85	PDZK1IP1	81.17
cg26255634	chr14	50474938	-4.267	1.642	0.0119	0.85	C14orf182	41.7
cg10295325	chr11	66814384	-1.398	0.5381	0.0119	0.85	SYT12	92.61
cg24585372	chr20	36405510	-1.326	0.5103	0.0119	0.85	CTNNBL1	90.62
cg06937939	chr10	6128602	-1.382	0.5321	0.0119	0.85		9.72
cg24621972	chr2	223160175	-6.835	2.631	0.0119	0.85	PAX3	26.97
cg14129790	chr14	102510790	-2.486	0.9571	0.0119	0.85	DYNC1H1	54.97
cg10095534	chr15	48931946	-2.337	0.8996	0.0119	0.85	FBN1	80.98
cg25373579	chr6	43752302	-1.599	0.6156	0.0119	0.85	VEGFA	88.52
cg26357033	chr19	46765442	-2.187	0.8418	0.0119	0.85	RNU6-66P	86.01
cg19533760	chr15	56299636	-3.512	1.352	0.0119	0.85		6.55
cg19388411	chr16	85432971	-2.708	1.042	0.0119	0.85		72.54
cg13000649	chr17	17626790	-7.726	2.974	0.0119	0.85	RAI1	9.06
cg16103159	chr22	26561575	-1.344	0.5175	0.0119	0.85		10.61
cg04605980	chr12	117471700	4.487	1.727	0.0119	0.85		12.2
cg19475241	chr19	1773498	-1.582	0.6091	0.0119	0.85	ONECUT3	16.44
cg06875181	chr17	76649257	-2.491	0.959	0.0119	0.85		34.16
cg04947978	chr5	86708899	-0.6648	0.2559	0.0119	0.85	CCNH	4.91
cg17223774	chr2	237415552	-4.832	1.86	0.0119	0.85	IQCA1	75.33
cg12382251	chrX	90669996	-2.48	0.9548	0.0119	0.85	PABPC5-AS1	12.38
cg05431723	chr11	3121590	-3.333	1.283	0.0119	0.85	OSBPL5	68.69
cg03803614	chr8	11322979	-7.143	2.75	0.0119	0.85	FAM167A	53.4
cg18221076	chr6	31442934	-3.232	1.244	0.0119	0.85		36.85
cg17847526	chr6	85690021	-2.791	1.075	0.0119	0.85		19.93
cg00026458	chr2	207633745	-3.13	1.205	0.0119	0.85	FASTKD2	80.53
cg27156103	chr11	285974	-1.589	0.6119	0.0119	0.85		91.06
cg25993867	chr11	65430741	-0.8091	0.3115	0.0119	0.85	RELA	5.68
cg26218880	chrX	154034816	-4.509	1.736	0.0119	0.85	MPP1	85.67
cg18046508	chr5	38025726	-3.146	1.212	0.0119	0.85		22.84
cg21467609	chr11	117652831	-1.72	0.6621	0.0119	0.85	DSCAML1	8.73
cg00962106	chr5	134510302	-14.88	5.728	0.0119	0.85	C5orf66	71.87
cg13983897	chr21	39601753	-2.534	0.9758	0.0119	0.85	KCNJ15	84.62
cg04116643	chr16	75359865	-2.324	0.895	0.0119	0.85	CFDP1	83.99
cg24348334	chr8	134064177	-0.9795	0.3772	0.0119	0.85	SLA	93.38
cg15957684	chr1	12123138	-4.04	1.556	0.0119	0.85	TNFRSF8	13.67
cg16916527	chr15	43510478	-2.523	0.9715	0.0119	0.85	EPB42	45.6
cg17609158	chr6	41342382	-5.094	1.962	0.0119	0.85		18.48
cg18950778	chr11	32455362	-4.919	1.894	0.0119	0.85	WT1	28.41
cg19184934	chr13	95364921	-4.071	1.568	0.0119	0.85	SOX21	12.62
cg15625104	chr1	109793466	-4.232	1.63	0.0119	0.85	CELSR2	68.93
cg21481405	chr8	20319667	-2.41	0.9283	0.0119	0.85		32.73
cg24755915	chr20	50715609	-1.86	0.7165	0.0119	0.85	ZFP64	87.51
cg19762655	chr18	52774613	-3.398	1.309	0.0119	0.85	LOC101927229	30.35
cg23489884	chr16	29895398	-1.44	0.5546	0.0119	0.85	SEZ6L2	91.76
cg13468624	chr6	31146889	-6.811	2.623	0.0119	0.85	PSORS1C3	37.44
cg15450958	chr15	54812261	-7.395	2.848	0.0119	0.85	UNC13C	62.23
cg19741688	chr14	70346849	-3.226	1.243	0.0119	0.85	SMOC1	4.88
cg17817047	chr5	130867903	-2.702	1.041	0.0119	0.85	RAPGEF6	82.08
cg23596060	chr6	41122701	-2.545	0.98	0.0119	0.85	TREML1	32.14
cg06031849	chr1	11229984	-1.989	0.7659	0.0119	0.85	MTOR	85.22
cg15582657	chr19	8155108	-3.239	1.248	0.0119	0.85	FBN3	48.55
cg16930746	chr13	33780951	-3.004	1.157	0.0119	0.85	STARD13	59.78
cg05117261	chr2	12245436	-1.172	0.4516	0.0119	0.85	LOC100506457	93.45
cg02399044	chr12	2500229	-3.316	1.277	0.0119	0.85	CACNA1C	90.46
cg24357357	chr17	55292406	-2.978	1.147	0.0119	0.85		74.58
cg10747656	chr6	159050738	-0.9697	0.3735	0.0119	0.85	TMEM181	93.28
cg18004110	chr6	29589729	-4.623	1.781	0.0119	0.85	GABBR1	29.03
cg15814270	chr22	21436899	-0.8723	0.336	0.0119	0.85		93.91
cg26458306	chr11	34361072	-1.042	0.4013	0.0119	0.85	ABTB2	91.2
cg23838503	chr22	22741354	-4.799	1.848	0.0119	0.85		47.68
cg08328483	chr16	31119196	-4.465	1.72	0.0119	0.85	BCKDK	29.65
cg26634324	chr19	39817265	-3.159	1.217	0.0119	0.85		58.62
cg20703974	chr1	68299662	-4.834	1.862	0.0119	0.85	GNG12	59.98
cg16692892	chr5	179160673	-1.231	0.4742	0.0119	0.85	MAML1	7.94
cg10802444	chr12	67072951	-4.522	1.742	0.0119	0.85	GRIP1	34.47
cg17783368	chr7	75899435	-3.347	1.289	0.0119	0.85	SRRM3	28.89
cg05232481	chr20	10534496	-1.948	0.7503	0.0119	0.85	SLX4IP	15.52
cg27179172	chr2	86565507	-2.427	0.9348	0.0119	0.85	REEP1	10.59
cg15066954	chr5	160973937	-1.688	0.6504	0.0119	0.85	GABRB2	5.41
cg07616374	chr2	45159663	-3.783	1.458	0.0119	0.85		31.65
cg03269503	chr13	23319520	-3.218	1.24	0.0119	0.85		62.73
cg18529892	chr19	1052159	-5.541	2.135	0.0119	0.85	ABCA7	65.96
cg27506515	chr2	158329704	-1.472	0.567	0.0119	0.85		92.27
cg24704148	chr20	10517097	-1.477	0.5691	0.0119	0.85	SLX4IP	90.43
cg26866349	chr16	87102047	-3.383	1.303	0.0119	0.85		63.76
cg21045915	chr14	98629374	-6.338	2.442	0.0119	0.85		63.48
cg20500854	chr14	99707650	-2.853	1.099	0.0119	0.85	BCL11B	42.74
cg00014118	chr1	1935561	-3.999	1.541	0.0119	0.85	KIAA1751	55.22
cg27080460	chr17	73087376	-3.665	1.412	0.0119	0.85	SLC16A5	54.67
cg03629303	chr1	7238998	-3.448	1.328	0.0119	0.85	CAMTA1	30.4
cg03814321	chr1	51810337	-2.835	1.092	0.0119	0.85	TTC39A	33.93
cg02420395	chr16	66731465	-2.988	1.151	0.0119	0.85	CMTM4	59.72
cg02391517	chr9	140470714	-2.052	0.7907	0.0119	0.85	DPH7	85.01
cg04145998	chr6	2415281	-0.8719	0.3359	0.0119	0.85		94.33
cg09439497	chr1	169600493	-3.335	1.285	0.0119	0.85	SELP	40.74
cg25540409	chr11	70094678	-4.426	1.705	0.0119	0.85		87.81
cg06432426	chr2	484825	-5.337	2.057	0.0119	0.85		52.05
cg03622604	chr5	37953398	-2.569	0.9898	0.0119	0.85		87.47
cg10771489	chr14	95236834	-5.392	2.078	0.0119	0.85	GSC	23.58
cg06361845	chr9	136074886	-2.792	1.076	0.0119	0.85		47.3
cg09989632	chr7	150828271	-1.157	0.4458	0.0119	0.85	AGAP3	91.89
cg15749748	chr20	61050560	-2.621	1.01	0.0119	0.85	GATA5	7.03
cg24793124	chr6	106546074	-3.915	1.509	0.0119	0.85	PRDM1	15.05
cg13409873	chr4	138463956	-2.831	1.091	0.0119	0.85		88.55
cg20271289	chr5	171761326	-2.713	1.045	0.0119	0.85	SH3PXD2B	62.15
cg14182041	chr10	9919856	-5.448	2.099	0.0119	0.85		48.54
cg21975326	chr8	98641158	-3.825	1.474	0.0119	0.85		48.61
cg01586797	chr1	24223252	-2.635	1.015	0.0119	0.85	CNR2	67.41
cg17221316	chrX	137700841	-6.733	2.595	0.0119	0.85	LOC158696	53.03
cg13774217	chr7	30777672	-2.202	0.8485	0.0119	0.85		91.67
cg04108298	chr15	102345912	-5.674	2.186	0.0119	0.85	OR4F6	70.38
cg07759246	chr9	36752005	4.116	1.586	0.0119	0.85		48.2
cg02968564	chr1	108232162	-3.144	1.212	0.0119	0.85	VAV3	17.52
cg01053282	chr13	99179966	-1.404	0.5412	0.0119	0.85	STK24	84.11
cg11522251	chr9	80852403	-3.634	1.401	0.012	0.85	CEP78	56.92
cg03059319	chr13	100078101	-2.88	1.11	0.012	0.85		75.82
cg00996758	chr3	137486536	-6.089	2.347	0.012	0.85		31.63
cg04804803	chr1	27218911	-1.128	0.4346	0.012	0.85	GPATCH3	91.25
cg19894402	chr22	50529783	-3.472	1.338	0.012	0.85	MOV10L1	46.88
cg24392939	chr3	97591258	-2.154	0.83	0.012	0.85		87.27
cg25742801	chr19	13915583	-2.973	1.146	0.012	0.85	ZSWIM4	84.38
cg01881525	chr1	2191558	-3.499	1.348	0.012	0.85	SKI	77.1
cg14445205	chr8	72565468	-3.451	1.33	0.012	0.85		76.98
cg05807813	chr12	51818101	-4.262	1.643	0.012	0.85	SLC4A8	37.03
cg25889427	chr12	124428253	-1.721	0.6635	0.012	0.85	CCDC92	85.35
cg02102652	chrX	55894060	-1.913	0.7374	0.012	0.85		79.82
cg10604851	chr12	103344336	-1.392	0.5365	0.012	0.85		4.52
cg09175519	chr4	40318956	1.999	0.7705	0.012	0.85	LOC101060498	9.24
cg19984355	chr5	1794232	-2.972	1.146	0.012	0.85		81.69
cg19149664	chr4	125351027	-1.389	0.5355	0.012	0.85		89.97
cg09162413	chr12	51813704	-1.018	0.3926	0.012	0.85	SLC4A8	94.19
cg12728621	chr20	34743092	-2.974	1.147	0.012	0.85	EPB41L1	27.33
cg06310422	chr2	234763532	-0.698	0.2691	0.012	0.85	HJURP	4.18
cg03058260	chr16	87702610	-2.54	0.9793	0.012	0.85	JPH3	50.2
cg07262940	chr2	243010984	-4.359	1.68	0.012	0.85	LINC01237	59.89
cg26624794	chr5	172332685	-3.047	1.175	0.012	0.85	ERGIC1	88.89
cg09382226	chr7	629789	-6.669	2.571	0.012	0.85	PRKAR1B	71.59
cg21356750	chr6	31864236	-1.779	0.686	0.012	0.85	EHMT2	84.44
cg16452003	chr14	102016071	-4.183	1.613	0.012	0.85		54.84
cg20403646	chr12	12856749	-2.223	0.8571	0.012	0.85		82.4
cg17251446	chr18	54230223	-3.283	1.266	0.012	0.85		83.41
cg05983326	chr5	140710688	2.005	0.773	0.012	0.85	PCDHGA1	9.78
cg16680942	chr17	38500161	-3.143	1.212	0.012	0.85	RARA-AS1	65.68
cg00976993	chr1	17944499	-3.769	1.453	0.012	0.85	ARHGEF10L	69.37
cg16190211	chr19	10590009	-2.547	0.9822	0.012	0.85		9.8
cg14342707	chr6	168053444	-4.116	1.587	0.012	0.85		72.6
cg20042291	chr3	42700585	-2.643	1.019	0.012	0.85	ZBTB47	61.3
cg21877182	chr15	38903252	-1.888	0.7278	0.012	0.85		83.45
cg25400253	chr17	42466960	-2.682	1.034	0.012	0.85	ITGA2B	45.77
cg25309859	chr1	47805219	-1.744	0.6725	0.012	0.85	CMPK1	88.45
cg17240135	chr2	112898493	-2.603	1.003	0.012	0.85	FBLN7	91.53
cg24230904	chr12	1013070	-1.775	0.6844	0.012	0.85	WNK1	89.63
cg12366935	chr4	8181735	-1.988	0.7666	0.012	0.85		87.49
cg16094186	chr4	147044796	-2.669	1.029	0.012	0.85		83.22
cg04349497	chr5	80162419	-1.118	0.4312	0.012	0.85	MSH3	92.31
cg00161715	chr3	72128806	-3.325	1.282	0.012	0.85	LINC00877	71.81
cg03754982	chr7	50935286	-4.292	1.655	0.012	0.85		70.81
cg16241832	chr10	74371870	-2.407	0.928	0.012	0.85	MICU1	84.13
cg21288361	chr17	76556860	-4.258	1.642	0.012	0.85	DNAH17	71.02
cg26846590	chr6	30181248	-4.738	1.827	0.012	0.85	TRIM26	17.96
cg13775593	chr10	823151	-2.689	1.037	0.012	0.85		83.84
cg06818865	chr9	136151958	-5.672	2.187	0.012	0.85	ABO	57.26
cg00689585	chr6	167450864	-0.8875	0.3422	0.012	0.85	FGFR1OP	93.59
cg03687084	chr2	162364203	6.705	2.586	0.012	0.85		26.3
cg17169479	chr17	42043551	-2.954	1.139	0.012	0.85	PYY	49.89
cg08411582	chr20	1539016	-3.303	1.274	0.012	0.85	SIRPD	63.1
cg10351284	chr8	125617225	-1.555	0.5997	0.012	0.85	MTSS1	91.39
cg13899718	chr1	150947832	2.903	1.119	0.012	0.85	LASS2	63.32
cg02355062	chr13	114237088	-3.96	1.527	0.012	0.85		51.29
cg15120534	chr19	8475511	-3.437	1.326	0.012	0.85		60.13
cg01337515	chr21	46131737	-1.134	0.4375	0.012	0.85	C21orf29	4.29
cg15310701	chr12	133165457	-5.571	2.149	0.012	0.85		64.86
cg06399596	chr6	1595676	-4.697	1.812	0.012	0.85		53.14
cg13576513	chr20	58384340	-4.237	1.634	0.012	0.85	PHACTR3	43.56
cg14837955	chr2	102803435	-3.796	1.464	0.012	0.85	IL1RL2	73.93
cg15116327	chr1	32741619	-4.477	1.727	0.012	0.85	LCK	72.07
cg24550099	chr2	217468286	-2.913	1.124	0.012	0.85	LINC01280	38.27
cg26419421	chr2	238768106	-6.834	2.636	0.012	0.85	RAMP1	33.07
cg10389741	chr10	77794758	-3.409	1.315	0.012	0.85	C10orf11	36.34
cg04964669	chr12	117536182	-1.236	0.4767	0.012	0.85	TESC	5.35
cg16909495	chr19	49940062	-4.157	1.603	0.012	0.85	SLC17A7	29.75
cg15856625	chr10	13735669	-1.542	0.5948	0.012	0.85	FRMD4A	86.72
cg04987734	chr14	103415873	-1.803	0.6953	0.012	0.85	CDC42BPB	84.37
cg03337735	chr22	49605859	-3.772	1.455	0.012	0.85		44.24
cg08760656	chr2	12091147	-2.637	1.017	0.012	0.85		75.9
cg22298487	chr20	62174758	-2.416	0.9319	0.012	0.85	SRMS	39.55
cg06713402	chr10	11154797	-4.105	1.583	0.012	0.85	CELF2	71.98
cg18352710	chr10	72363216	-1.922	0.7414	0.012	0.85	PRF1	89.29
cg21285773	chr1	111022652	-2.205	0.8507	0.012	0.85	CYMP	76.76
cg25764595	chr12	109205201	-1.564	0.6033	0.012	0.85	SSH1	86.81
cg03723757	chr1	52760227	-0.9382	0.3619	0.012	0.85	ZFYVE9	93.67
cg04877704	chr1	45178673	-4.021	1.551	0.012	0.85	C1orf228	53.87
cg12004787	chr11	69519845	-2.806	1.082	0.012	0.85	FGF19	12.71
cg01280216	chr20	4816198	-3.638	1.403	0.012	0.85		43.35
cg06682039	chr6	170536047	-3.022	1.166	0.012	0.85		78.97
cg23210906	chr10	45938664	-2.636	1.017	0.012	0.85	ALOX5	46.26
cg06144505	chr3	49204548	-2.139	0.8252	0.012	0.85	CCDC71	87.48
cg22798822	chr12	29860019	-7.299	2.816	0.012	0.85	TMTC1	55.29
cg09625946	chr12	133161308	-3.138	1.21	0.012	0.85	FBRSL1	92.54
cg23044903	chr15	75118427	-2.677	1.033	0.012	0.85	CPLX3	58.01
cg26257526	chr17	80375692	-1.387	0.5349	0.012	0.85	HEXDC	7.16
cg06152409	chr2	34330068	-5.45	2.103	0.012	0.85	LINC01317	51.19
cg05555515	chr19	14170785	-2.163	0.8345	0.012	0.85	PALM3	23.02
cg17945898	chr16	46590123	-3.199	1.234	0.012	0.85	ANKRD26P1	73.48
cg01733007	chr22	27430606	-4.611	1.779	0.012	0.85		35.83
cg07074519	chr3	148674593	-1.271	0.4903	0.012	0.85		91.33
cg25122125	chr13	99096469	-2.404	0.9275	0.012	0.85	FARP1	86.61
cg00944573	chr13	45682991	-3.03	1.169	0.0121	0.85	LOC101929259	70.32
cg16308790	chr18	77225973	-1.394	0.5378	0.0121	0.85	NFATC1	8.81
cg16509061	chr5	1269309	-3.398	1.311	0.0121	0.85	TERT	73.6
cg17677490	chr10	118608138	-2.228	0.8596	0.0121	0.85		88.7
cg16671446	chr1	34189815	-5.013	1.934	0.0121	0.85	CSMD2	71.52
cg15103991	chr16	87305082	-2.119	0.8175	0.0121	0.85		87.38
cg08107960	chr6	24205566	-4.498	1.736	0.0121	0.85	DCDC2	24.07
cg25896827	chr3	16908574	-2.633	1.016	0.0121	0.85		68.93
cg12792732	chr8	54674575	-2.949	1.138	0.0121	0.85	ATP6V1H	82.86
cg08146097	chr19	31575013	-3.163	1.221	0.0121	0.85		28.43
cg00273863	chr6	31743961	-2.797	1.079	0.0121	0.85	C6orf27	60.09
cg03346987	chr2	81694961	-5.156	1.99	0.0121	0.85		38.15
cg18384226	chr19	10339384	-2.587	0.9983	0.0121	0.85	S1PR2	80.77
cg04301378	chr7	25759994	-2.605	1.005	0.0121	0.85		13.65
cg21313072	chr18	43640508	-2.012	0.7767	0.0121	0.85	PSTPIP2	84.35
cg10864794	chr5	78203170	-1.431	0.5524	0.0121	0.85	ARSB	90.63
cg01957585	chr8	18541446	-3.272	1.263	0.0121	0.85	PSD3	80.2
cg27405177	chr10	134926810	-6.848	2.643	0.0121	0.85	GPR123	77.26
cg24939631	chr7	73673111	-2.872	1.109	0.0121	0.85		32.19
cg17611146	chr12	121005125	-3.915	1.511	0.0121	0.85	RNF10	48.05
cg24570211	chr2	80380620	-6.936	2.677	0.0121	0.85	CTNNA2	31.41
cg23468312	chr8	130426887	-2.578	0.995	0.0121	0.85	CCDC26	85.94
cg07279842	chr3	10653031	-5.402	2.085	0.0121	0.85		50.68
cg01743145	chr10	28367084	-1.799	0.6944	0.0121	0.85	MPP7	18.31
cg23719837	chr16	89265361	-3.69	1.424	0.0121	0.85	SLC22A31	64.63
cg21060763	chr16	72669753	-2.605	1.005	0.0121	0.85	LINC01572	84.58
cg04015359	chr11	79222222	-2.947	1.138	0.0121	0.85		68.98
cg27073361	chr6	32038177	-2.648	1.022	0.0121	0.85	TNXB	51.17
cg22916986	chr14	102133365	-4.364	1.685	0.0121	0.85		47.65
cg00530568	chr5	135587383	-5.047	1.948	0.0121	0.85	TRPC7	87.29
cg16708623	chr4	154125208	-4.331	1.672	0.0121	0.85	TRIM2	57.51
cg09110634	chr2	232758445	-2.321	0.8959	0.0121	0.85	MIR1471	90.64
cg16420901	chr12	106329045	-6.303	2.433	0.0121	0.85		43.71
cg07739369	chr17	80241456	-3.279	1.266	0.0121	0.85		65.91
cg02148001	chr1	11709491	-1.064	0.4107	0.0121	0.85	FBXO2	4.74
cg17602444	chr7	644819	-4.015	1.55	0.0121	0.85	PRKAR1B	63.28
cg17458077	chr12	40552286	-5.931	2.289	0.0121	0.85		80.63
cg14614563	chr10	32218901	-3.115	1.202	0.0121	0.85	ARHGAP12	42.37
cg14428590	chr15	40076065	-3.348	1.293	0.0121	0.85	FSIP1	60.08
cg02026608	chr5	141133027	-4.245	1.639	0.0121	0.85		24.86
cg18665563	chrX	150151128	-3.607	1.393	0.0121	0.85	HMGB3	29.26
cg12837173	chr14	101595316	-4.527	1.748	0.0121	0.85		57.5
cg12678073	chr7	150674596	-3.159	1.219	0.0121	0.85	KCNH2	44.74
cg17698922	chr3	112329157	-1.809	0.6982	0.0121	0.85	CCDC80	89.85
cg16058105	chr15	40644696	-1.426	0.5505	0.0121	0.85	PHGR1	92.1
cg23043143	chr7	2612101	-2.55	0.9844	0.0121	0.85	IQCE	64.01
cg27282550	chr1	207041481	-3.279	1.266	0.0121	0.85	IL20	39
cg08010154	chr4	44019486	-6.254	2.414	0.0121	0.85	LVCAT1	51.38
cg26164886	chr17	76618004	-4.482	1.73	0.0121	0.85		74.47
cg02275243	chr1	5920514	-4.343	1.677	0.0121	0.85		60.83
cg03444488	chr4	185733828	-2.755	1.064	0.0121	0.85	ACSL1	27.94
cg19694553	chr8	42390356	-1.624	0.627	0.0121	0.85	SLC20A2	90.29
cg15985470	chr12	4554756	-1.819	0.7025	0.0121	0.85	FGF6	22.69
cg26360766	chr9	113799433	-3.173	1.225	0.0121	0.85	LPAR1	21.57
cg07167114	chr12	52828203	-4.014	1.55	0.0121	0.85	KRT75	77.26
cg19905876	chr10	105509414	-2.024	0.7814	0.0121	0.85	SH3PXD2A	83.17
cg13261753	chr11	76021111	12.83	4.953	0.0121	0.85		41.83
cg15137373	chr12	23729510	-3.946	1.524	0.0121	0.85	SOX5	40
cg03263694	chr14	29255395	-3.247	1.254	0.0121	0.85	LINC01551	87.99
cg05033749	chr8	142439489	-3.354	1.295	0.0121	0.85	PTP4A3	42.39
cg11563692	chr5	17252614	-1.816	0.7012	0.0121	0.85	BASP1	16.21
cg10607603	chr17	73151410	-2.744	1.06	0.0121	0.85	HN1	36.78
cg20278525	chr10	36222804	3.934	1.519	0.0121	0.85		83.66
cg15009484	chr22	35795304	3.455	1.334	0.0121	0.85	MCM5	81.48
cg10276465	chr22	42470494	-11.62	4.487	0.0121	0.85	FAM109B	16.63
cg23084705	chr18	57566328	-3.563	1.376	0.0121	0.85	PMAIP1	72.75
cg05764704	chr6	88197486	-2.118	0.8178	0.0121	0.85	SLC35A1	38.94
cg00221714	chr14	30468661	-7.82	3.02	0.0121	0.85		70.78
cg23869228	chr5	124316882	-2.779	1.073	0.0121	0.85		85.3
cg23517999	chr2	202814523	-2.796	1.08	0.0121	0.85		26.49
cg03307911	chr20	52790601	-6.469	2.498	0.0121	0.85	CYP24A1	26.17
cg20928454	chr6	169420438	-2.492	0.9624	0.0121	0.85		24.19
cg09849405	chr16	66612955	4.901	1.893	0.0121	0.85	CMTM1	71.8
cg21995273	chr20	61840006	-2.283	0.8818	0.0121	0.85	YTHDF1	75.01
cg04691036	chrX	139866768	-4.162	1.607	0.0121	0.85	CDR1	29.47
cg26445071	chr20	606219	-3.036	1.173	0.0121	0.85		79.25
cg04654220	chr4	3664117	-5.697	2.2	0.0121	0.85		61.86
cg06796682	chr14	70757518	-2.824	1.091	0.0121	0.85		78.65
cg01864535	chr11	76271391	-3.081	1.19	0.0121	0.85		72.43
cg13459416	chr5	115815799	-2.419	0.9342	0.0121	0.85	SEMA6A	75.93
cg00294058	chr4	1593762	-4.627	1.787	0.0121	0.85		59.31
cg27507829	chr10	5993517	5.366	2.072	0.0121	0.85		21.45
cg02403180	chr11	65640375	-2.195	0.8477	0.0121	0.85	EFEMP2	5.5
cg22166977	chr2	1159491	-4.752	1.835	0.0121	0.85	SNTG2	59.57
cg16773803	chr20	42169558	-2.283	0.8818	0.0121	0.85	L3MBTL	76.86
cg20888753	chr13	106121237	-8.636	3.336	0.0121	0.85	DAOA	72.5
cg22620111	chr3	14849245	-2.092	0.808	0.0121	0.85		38.9
cg05242523	chr19	51588750	-4.069	1.572	0.0121	0.85	KLK14	61.63
cg01271191	chr11	2383517	-1.756	0.6783	0.0121	0.85	CD81-AS1	33.24
cg08906030	chr16	88625292	-4.508	1.741	0.0121	0.85		38.43
cg11836155	chr2	127814123	-2.511	0.97	0.0121	0.85	BIN1	42.18
cg05504540	chr2	38138728	-4.065	1.57	0.0121	0.85		50.21
cg27353640	chr16	63762882	-5.318	2.054	0.0121	0.85		31.03
cg10011158	chr2	161945394	-2.584	0.9981	0.0121	0.85		84.83
cg25223500	chr19	2286790	-3.327	1.285	0.0121	0.85		48.3
cg05690141	chr20	30028041	-3.277	1.266	0.0121	0.85	DEFB123	56.12
cg13526518	chr17	72349697	-3.717	1.436	0.0121	0.85	KIF19	48.16
cg25935834	chr17	36571512	-2.507	0.9687	0.0121	0.85		46.88
cg15448186	chr3	123736629	-3.478	1.344	0.0122	0.85		53.22
cg23260699	chr17	80292864	-2.15	0.8305	0.0122	0.85	SECTM1	12.24
cg14521546	chr17	81045501	2.593	1.002	0.0122	0.85	METRNL	90.97
cg24336989	chr6	10385903	5.662	2.188	0.0122	0.85		51.27
cg00100948	chr3	186382460	-4.832	1.867	0.0122	0.85	HRG	40.04
cg00289429	chr11	17498619	-3.423	1.322	0.0122	0.85	ABCC8	16.48
cg11299837	chr15	33601870	-5.575	2.154	0.0122	0.85	LOC101928134	36.09
cg16664134	chr8	9273327	-4.16	1.607	0.0122	0.85		45.4
cg02152475	chr9	37029364	-4.625	1.787	0.0122	0.85	PAX5	18.59
cg10657259	chr6	168468398	-2.67	1.032	0.0122	0.85	FRMD1	49.23
cg09917591	chr2	9262917	-1.104	0.4264	0.0122	0.85		93.18
cg19584957	chr1	1114579	-3.361	1.299	0.0122	0.85	TTLL10	78.05
cg09738011	chr1	204828772	-5.145	1.988	0.0122	0.85	NFASC	58.12
cg04121991	chr14	104730693	-5.515	2.131	0.0122	0.85		52.11
cg08833675	chr8	10586790	2.403	0.9285	0.0122	0.85	SOX7	68.35
cg05895410	chr7	40609519	6.115	2.363	0.0122	0.85	C7orf10	77.72
cg14975410	chr3	171180070	-2.53	0.9775	0.0122	0.85		84.39
cg06448156	chr5	178763438	-3.068	1.186	0.0122	0.85	ADAMTS2	40.46
cg13977280	chr4	3387765	-3.04	1.175	0.0122	0.85	RGS12	77.72
cg08101193	chr11	6290951	-3.992	1.543	0.0122	0.85	CCKBR	52.18
cg15148933	chr4	94756031	-6.114	2.363	0.0122	0.85		40.99
cg06635413	chr9	124879125	-4.071	1.573	0.0122	0.85		86.76
ch.9.1874451R	chr9	121138805	-2.321	0.8971	0.0122	0.85		11.88
cg07229893	chr4	1645950	-4.373	1.69	0.0122	0.85	FAM53A	73.56
cg19421752	chr5	1225224	-3.494	1.35	0.0122	0.85	SLC6A19	27.89
cg26456435	chr16	31053788	-3.12	1.206	0.0122	0.85		51.56
cg04236810	chr3	192284452	-1.664	0.643	0.0122	0.85	FGF12	88.52
cg17275074	chr5	135701422	-3.558	1.375	0.0122	0.85	TRPC7	16.99
cg05287877	chr3	129375702	-2.742	1.059	0.0122	0.85	TMCC1	72.38
cg12227325	chr9	140657280	-1.434	0.5541	0.0122	0.85	EHMT1	90.21
cg24250374	chr1	184591081	4.223	1.632	0.0122	0.85	C1orf21	82.63
cg01706621	chr15	88247258	-4.856	1.877	0.0122	0.85		55.03
cg22961634	chr7	135303226	-2.961	1.144	0.0122	0.85	NUP205	71.54
cg19905587	chr2	85554135	-2.444	0.9446	0.0122	0.85	TGOLN2	37.8
cg06584433	chr10	124605905	-7.445	2.877	0.0122	0.85	CUZD1	45.64
cg19447725	chr2	61935172	-2.261	0.874	0.0122	0.85		87.09
cg15689632	chr2	11375803	-3.116	1.204	0.0122	0.85	ROCK2	76.56
cg02966624	chr1	150668227	-2.403	0.9286	0.0122	0.85	GOLPH3L	83.21
cg07986773	chr22	45558609	-3.07	1.186	0.0122	0.85	NUP50	48.38
cg14566573	chr4	31238581	-5.276	2.039	0.0122	0.85		47.1
cg06026545	chr17	35656860	-1.974	0.7629	0.0122	0.85	ACACA	27.88
cg25292098	chr20	31446183	-2.31	0.893	0.0122	0.85	EFCAB8	23.21
cg26262439	chr5	86596221	-2.79	1.078	0.0122	0.85	RASA1	77.26
cg23837691	chr6	108642650	-1.783	0.6891	0.0122	0.85	LACE1	88.42
cg24182329	chr18	32334456	-4.87	1.882	0.0122	0.85	DTNA	51.13
cg14708386	chr3	31330858	-4.334	1.675	0.0122	0.85		60.2
cg07041748	chr16	30023780	-3.226	1.247	0.0122	0.85	DOC2A	60.29
cg09447262	chr2	192746130	-2.584	0.9988	0.0122	0.85		89.26
cg12486315	chr3	126222187	-2.499	0.9657	0.0122	0.85	UROC1	79.78
cg06472048	chr18	51886881	-2.351	0.9089	0.0122	0.85	C18orf54	76.23
cg19891167	chr10	35099572	-4.019	1.554	0.0122	0.85	PARD3	71.59
cg25741646	chr1	52195188	-1.46	0.5642	0.0122	0.85	OSBPL9	1.97
cg19539652	chr19	36501001	-2.181	0.8429	0.0122	0.85	SYNE4	58.91
cg12607188	chr5	132209089	-3.118	1.205	0.0122	0.85	LEAP2	58.18
cg11997075	chr4	15697521	-1.308	0.5056	0.0122	0.85		92.79
cg00695416	chr21	37442476	13.41	5.184	0.0122	0.85	CBR1	34.87
cg10321869	chr19	40255986	-3.795	1.467	0.0122	0.85		23.73
cg16734017	chr1	3385914	3.003	1.161	0.0122	0.85	ARHGEF16	97.63
cg20896342	chr7	156756484	-0.7632	0.295	0.0122	0.85	NOM1	95.01
cg04373657	chr19	2800910	-1.615	0.6243	0.0122	0.85	THOP1	88.88
ch.18.316502R	chr18	13229005	-1.28	0.4948	0.0122	0.85	C18orf1	9.67
cg17758807	chr6	14478275	-3.859	1.492	0.0122	0.85		57.64
cg23712401	chr10	133775551	-2.394	0.9256	0.0122	0.85		82.22
cg27318281	chr18	33078719	-2.858	1.105	0.0122	0.85	INO80C	84.82
cg07167946	chr5	1878205	3.695	1.428	0.0122	0.85	IRX4	38.45
cg14288091	chr8	99305661	-2.126	0.8219	0.0122	0.85	NIPAL2	17.96
cg04756111	chr1	201342484	-1.331	0.5144	0.0122	0.85	TNNT2	91.62
cg02817514	chr2	237122857	-4.36	1.686	0.0122	0.85	ASB18	58.79
cg09298852	chr19	1574816	-1.453	0.5618	0.0122	0.85		87.46
cg24178235	chr9	140298427	-4.961	1.918	0.0122	0.85	EXD3	76.24
cg11322703	chr5	180415083	-5.104	1.974	0.0122	0.85	BTNL3	58.5
cg18164311	chr2	207785392	-4.472	1.729	0.0122	0.85		49.55
cg06800115	chr9	99001240	-3.607	1.395	0.0122	0.85	HSD17B3	39.17
cg10411448	chr13	106753462	-2.945	1.139	0.0122	0.85		81.46
cg17788374	chr5	39585332	-3.227	1.248	0.0122	0.85		41.16
cg24837710	chr15	62534411	-2.41	0.9317	0.0122	0.85		87.56
cg20252903	chr15	57611138	2.265	0.8759	0.0122	0.85	LINC01413	94.98
cg03870816	chr4	27058359	-6.923	2.677	0.0122	0.85		48.56
cg00252149	chr1	228611269	-0.8205	0.3173	0.0122	0.85		94.05
cg23404978	chr3	149051362	-1.956	0.7565	0.0122	0.85	TM4SF18	81.13
cg07001408	chr12	12477001	-2.814	1.088	0.0122	0.85		49.73
cg04980002	chr1	7184587	-4.652	1.799	0.0122	0.85	CAMTA1	74.72
cg03164649	chr3	111687580	-2.166	0.8376	0.0122	0.85	PHLDB2	83.41
cg13515047	chr16	75298429	-4.502	1.741	0.0122	0.85	BCAR1	44.43
cg05958206	chr2	236784116	-3.004	1.162	0.0122	0.85	AGAP1	85.38
cg06532856	chr11	68762338	-3.097	1.198	0.0122	0.85		43.83
cg09000356	chr17	75084634	-0.9461	0.3659	0.0122	0.85	SCARNA16	2.54
cg20252475	chr3	49723159	-2.778	1.075	0.0122	0.85	MST1	49.23
cg19486339	chr5	38891466	-1.887	0.73	0.0122	0.85	OSMR	70.43
cg03578918	chr14	103557665	-4.508	1.744	0.0123	0.85		19.24
cg19663296	chr11	120734648	-3.074	1.189	0.0123	0.85	GRIK4	71.49
cg20909649	chr2	32235758	-1.124	0.4347	0.0123	0.85	MEMO1	2.49
cg21616935	chr18	47794231	-3.062	1.184	0.0123	0.85	CCDC11	53.82
cg26539467	chr15	101359719	-1.981	0.7665	0.0123	0.85		88.8
cg17009762	chr12	64298121	-3.023	1.169	0.0123	0.85	SRGAP1	72.78
cg27254552	chr13	32659892	-2.023	0.7828	0.0123	0.85	FRY	86.4
cg16516400	chr1	231177201	-1.932	0.7476	0.0123	0.85	FAM89A	13.81
cg13812407	chr3	37426719	-1.414	0.5472	0.0123	0.85	C3orf35	92.42
cg00058743	chr2	716709	-6.519	2.522	0.0123	0.85		66.85
cg12041003	chr15	87175712	-6.31	2.441	0.0123	0.85	AGBL1	75.3
cg21042079	chr16	23421564	-2.335	0.9032	0.0123	0.85	COG7	76.07
cg26059839	chr1	1988681	-1.475	0.5708	0.0123	0.85	PRKCZ	90.35
cg25329922	chr8	87777011	-5.91	2.287	0.0123	0.85		21.33
cg18195165	chr7	5549570	-2.328	0.9008	0.0123	0.85	FBXL18	79.42
cg23397015	chr2	121102432	-6.632	2.566	0.0123	0.85	INHBB	30.32
cg26473110	chr11	46385365	-2.885	1.116	0.0123	0.85	DGKZ	70.99
cg09365356	chr1	200677865	-1.536	0.5944	0.0123	0.85		89.96
cg24178621	chr5	1430526	-5.562	2.152	0.0123	0.85	SLC6A3	54.65
cg02355787	chr11	14363863	-0.8304	0.3213	0.0123	0.85	RRAS2	93.48
cg04965094	chr13	45854777	-3.664	1.418	0.0123	0.85	GTF2F2	67.33
cg05079305	chr7	10261611	-2.596	1.005	0.0123	0.85		88.52
cg26448956	chr8	74322837	-2.654	1.027	0.0123	0.85		45.37
cg03030412	chr5	149292009	-1.185	0.4587	0.0123	0.85	PDE6A	93.05
cg26654702	chr20	19028668	-2.571	0.995	0.0123	0.85		36.29
cg06198691	chr13	113396421	-3.328	1.288	0.0123	0.85	ATP11A	66.11
cg13018100	chr22	47550751	-4.247	1.643	0.0123	0.85	TBC1D22A	67.18
cg12542202	chr10	99708692	-4.639	1.795	0.0123	0.85	CRTAC1	37.85
cg15438939	chr3	176897627	-1.075	0.4159	0.0123	0.85	TBL1XR1	91.64
cg15724945	chr1	119548527	-3.806	1.473	0.0123	0.85		58.87
cg01041813	chr16	30780432	-2.086	0.8071	0.0123	0.85	RNF40	69.14
cg17367078	chr22	35389501	-1.847	0.7148	0.0123	0.85		13.18
cg21130532	chr19	18550182	-2.966	1.148	0.0123	0.85	ISYNA1	18.63
cg20160875	chr18	77259143	-4.453	1.724	0.0123	0.85	NFATC1	32.49
cg25967755	chr8	138117061	-5.503	2.13	0.0123	0.85		20.96
cg03286105	chr18	70358711	-3.601	1.394	0.0123	0.85		17.9
cg27086308	chr7	154720213	-1.132	0.4383	0.0123	0.85	LOC100132707	3.18
cg10137010	chr17	3462438	-3.819	1.478	0.0123	0.85	TRPV3	48.06
cg06241613	chr2	234717622	-4.288	1.66	0.0123	0.85	MROH2A	39.72
cg08082351	chr8	1639536	-4.733	1.832	0.0123	0.85	DLGAP2	52.63
cg01618806	chr2	3814539	-4.534	1.755	0.0123	0.85		42.85
cg10265982	chr1	6837223	-2.344	0.9072	0.0123	0.85		22.87
cg16400350	chr21	46414569	-7.424	2.874	0.0123	0.85		73.72
cg17723264	chr12	91334924	-3.79	1.467	0.0123	0.85	LINC00615	31.59
cg19950548	chr17	10453296	-5.272	2.041	0.0123	0.85	MYH2	76.47
cg26826631	chr1	207497486	-5.061	1.959	0.0123	0.85	CD55	63.99
cg06623740	chr12	32607088	-4.992	1.932	0.0123	0.85		36.14
cg12526295	chr19	35128720	-4.948	1.915	0.0123	0.85		61.36
cg23884531	chr17	6950103	-1.461	0.5657	0.0123	0.85		9.01
cg03450393	chr22	42079820	-2.827	1.094	0.0123	0.85	SNU13	41.15
cg25157408	chr20	7921059	-4.477	1.733	0.0123	0.85	HAO1	74.47
cg10376436	chr11	118393904	-1.862	0.7207	0.0123	0.85	KMT2A	83.63
cg13597766	chr9	19461135	-4.143	1.604	0.0123	0.85		57.17
cg13260012	chr11	43603788	-4.895	1.895	0.0123	0.85		29.69
cg23450723	chr6	17101828	-1.129	0.4371	0.0123	0.85	STMND1	4.28
cg01231464	chr16	3405840	-3.078	1.192	0.0123	0.85	OR2C1	21.88
cg02014179	chr3	128758623	-2.905	1.125	0.0123	0.85	EFCC1	47.33
cg07153180	chr17	11701273	-5.753	2.227	0.0123	0.85	DNAH9	79.08
cg13373843	chr13	81717026	-3.34	1.293	0.0123	0.85		21.02
cg18627694	chr11	75607513	-1.821	0.7051	0.0123	0.85	UVRAG	85.96
cg06345462	chr16	13263104	-6.71	2.598	0.0123	0.85	SHISA9	61.98
cg04413584	chr9	82183423	-1.341	0.5193	0.0123	0.85		89.63
cg11130933	chr3	72381723	-3.549	1.374	0.0123	0.85		71.04
cg03011658	chr8	75893710	-9.472	3.667	0.0123	0.85		62.46
cg14329010	chr1	1179054	-1.627	0.63	0.0123	0.85	FAM132A	91.46
cg02561184	chr16	72237361	-3.755	1.454	0.0123	0.85		32.33
cg03596113	chr1	3129969	-5.329	2.063	0.0123	0.85	PRDM16	68.92
cg04195941	chr14	101270817	-4.846	1.876	0.0123	0.85		53.86
cg03383695	chr1	232651092	-1.226	0.4748	0.0123	0.85	SIPA1L2	93.01
cg19134704	chr8	133493139	-2.92	1.131	0.0123	0.85	KCNQ3	10.4
cg22271677	chr2	128937262	-1.51	0.5846	0.0123	0.85	UGGT1	89.18
cg02687883	chr1	2266431	-4.191	1.623	0.0123	0.85	MORN1	72.23
cg13529020	chr1	207114335	-1.901	0.7361	0.0123	0.85	PIGR	90.79
cg02435052	chr7	144364881	-2.653	1.027	0.0123	0.85	TPK1	90.24
cg15466224	chr7	152041578	-1.647	0.6376	0.0123	0.85	KMT2C	89.28
cg26116980	chr18	77170314	-4.839	1.874	0.0123	0.85	NFATC1	92.47
cg21686188	chr18	43684932	-2.441	0.9453	0.0123	0.85	ATP5A1	11.61
cg03173536	chr7	138794915	-2.931	1.135	0.0123	0.85	ZC3HAV1	13.47
cg14558450	chr16	11721144	-1.161	0.4495	0.0123	0.85		91.7
cg13649209	chr9	104292242	-2.431	0.9412	0.0123	0.85		10.22
cg19635420	chr4	28375556	-3.091	1.197	0.0123	0.85		26.44
cg05929775	chr4	5570314	-5.344	2.069	0.0123	0.85	EVC2	78.33
cg03765493	chr2	242851003	-5.407	2.094	0.0123	0.85		31.65
cg13027345	chr1	1861744	-2.971	1.15	0.0123	0.85	CFAP74	50.74
cg11510931	chr10	79996622	-4.798	1.858	0.0123	0.85		48.68
cg13289769	chr4	25863347	-3.699	1.432	0.0123	0.85	SEL1L3	20.55
cg01883408	chr5	132083691	-3.068	1.188	0.0123	0.85	CCNI2	69.02
cg10737898	chr1	22146710	-3.288	1.273	0.0123	0.85	LDLRAD2	83.98
cg14354906	chr7	36025828	-3.201	1.24	0.0123	0.85		75.36
cg04811942	chr8	143868062	-4.167	1.614	0.0123	0.85	LY6D	68.63
cg10116636	chr10	24301907	7.589	2.939	0.0123	0.85	KIAA1217	51.7
cg11566131	chr3	150977655	-2.269	0.8785	0.0123	0.85	MED12L	84.3
cg02350293	chr5	96199239	-2.35	0.91	0.0124	0.85		86.4
cg00912449	chr14	97431137	8.093	3.134	0.0124	0.85		74.76
cg26870192	chr6	137242062	-3.058	1.184	0.0124	0.85	SLC35D3	6.34
cg03142837	chr1	109619704	-0.8346	0.3232	0.0124	0.85	TAF13	94.25
cg20946037	chr1	150582344	-2.789	1.08	0.0124	0.85		72.45
cg04258219	chr7	155142415	1.578	0.6112	0.0124	0.85		4.33
cg08027679	chrX	130723126	-3.837	1.486	0.0124	0.85		66.97
cg19117545	chr8	28479636	-3.561	1.379	0.0124	0.85		13.03
cg04627859	chr2	16474552	-1.197	0.4637	0.0124	0.85		90.69
cg16061199	chr7	50096299	-1.508	0.5839	0.0124	0.85	ZPBP	86.19
cg08843944	chr5	153904734	-2.234	0.8652	0.0124	0.85		73.49
cg05475702	chr1	812248	-3.006	1.164	0.0124	0.85	FAM41C	52.03
cg20402634	chr4	178000634	-3.314	1.284	0.0124	0.85		32.22
cg02218200	chr22	51135138	-3.276	1.269	0.0124	0.85	SHANK3	40.92
cg16429112	chr3	43204510	-3.122	1.209	0.0124	0.85		39.16
cg01693650	chr3	45883855	-6.605	2.558	0.0124	0.85	LZTFL1	40.67
cg05498726	chr22	19512942	-3.153	1.221	0.0124	0.85	CLDN5	56.09
cg25707212	chr12	82891734	-3.017	1.169	0.0124	0.85		15.16
cg13744477	chr6	150813492	-2.726	1.056	0.0124	0.85		85.15
cg15105901	chr16	69354863	-1.593	0.6171	0.0124	0.85	VPS4A	87.76
cg00153900	chr20	32910388	-5.441	2.108	0.0124	0.85		46.18
cg04262934	chr6	33173581	-2.378	0.9212	0.0124	0.85	HSD17B8	44.07
cg05092096	chr18	75104878	-4.855	1.881	0.0124	0.85		39.05
cg24174020	chr11	1224985	-4.597	1.781	0.0124	0.85		44.31
cg08738315	chr3	126244658	-2.845	1.102	0.0124	0.85	CHST13	46.1
cg25726549	chr3	159386992	-1.994	0.7724	0.0124	0.85	SCHIP1	42.05
cg10036931	chr12	4675509	-5.527	2.141	0.0124	0.85		75.69
cg21005104	chr14	51391878	-2.491	0.9649	0.0124	0.85	PYGL	47.33
cg12166740	chr1	233585348	-4.552	1.764	0.0124	0.85		73.23
cg00220113	chr8	142450415	-2.555	0.9897	0.0124	0.85	FLJ43860	35.34
cg27359310	chr6	112072399	-1.401	0.5429	0.0124	0.85	FYN	89.2
cg07898419	chr11	1770773	-5.248	2.033	0.0124	0.85	IFITM10	22.46
cg04675040	chr15	93316104	-2.201	0.8528	0.0124	0.85		84.77
cg25876882	chr15	24921784	-5.333	2.066	0.0124	0.85	C15orf2	50.88
cg06643120	chr20	44928165	-6.203	2.403	0.0124	0.85	CDH22	46.05
cg21042673	chr4	8374561	-4.128	1.599	0.0124	0.85	ACOX3	86.72
cg19864941	chr11	67261521	-1.382	0.5353	0.0124	0.85	PITPNM1	90.97
cg25886523	chr1	50160070	-6.75	2.615	0.0124	0.85	AGBL4	42.43
cg03658066	chr10	134515548	-2.17	0.8407	0.0124	0.85	INPP5A	78.11
cg21514723	chr5	80501544	-2.789	1.081	0.0124	0.85	RNU5E	52.67
cg16662947	chr6	41799635	-2.322	0.8995	0.0124	0.85	USP49	62.35
cg00670913	chr11	98890591	-5.373	2.082	0.0124	0.85	CNTN5	36.11
cg18151569	chr2	202669902	-2.357	0.9133	0.0124	0.85	CDK15	88.13
cg07842289	chr5	74328211	-4.8	1.86	0.0124	0.85	GCNT4	51.91
cg13774184	chr9	37916125	-1.298	0.5028	0.0124	0.85	SHB	93.09
cg03668879	chr11	97834194	-8.662	3.356	0.0124	0.85		63.85
cg07891507	chr3	155463719	-4.566	1.769	0.0124	0.85		44.94
cg25178074	chr20	50381095	-4.034	1.563	0.0124	0.85	ATP9A	54.35
cg24343002	chr19	51028290	-4.081	1.581	0.0124	0.85	LRRC4B	65.45
cg12333300	chr1	177139933	-4.446	1.723	0.0124	0.85	BRINP2	28.94
cg02948555	chr15	42749848	7.795	3.021	0.0124	0.85	ZNF106	63.37
cg06394109	chr16	1152511	10.32	3.998	0.0124	0.85		19.89
cg09809545	chr16	83897547	-3.443	1.334	0.0124	0.85		38.5
cg20474675	chr11	16761292	-3.239	1.255	0.0124	0.85	C11orf58	44.39
cg19280926	chr4	190632759	-6.776	2.626	0.0124	0.85		60.95
cg21234547	chr3	42236831	-2.299	0.8911	0.0124	0.85	TRAK1	42.62
cg03505776	chr2	85034469	-3.774	1.463	0.0124	0.85	DNAH6	46.56
cg26780993	chr11	28469945	-2.525	0.9787	0.0124	0.85		72.29
cg11325152	chr7	17810471	-2.831	1.097	0.0124	0.85		66.64
cg09696715	chr17	79565701	-1.299	0.5034	0.0124	0.85	NPLOC4	91.65
cg18415096	chr4	3599794	-3.211	1.244	0.0124	0.85		50.23
cg19865826	chr1	160992119	-3.598	1.395	0.0124	0.85	F11R	75.85
cg20792010	chr22	27424117	-2.536	0.9831	0.0124	0.85		20.38
cg02583880	chr3	62378381	-1.186	0.4596	0.0124	0.85		6.11
cg26768558	chr16	88751897	-3.039	1.178	0.0124	0.85	MGC23284	46.27
cg25570929	chr18	497274	-3.167	1.227	0.0124	0.85	COLEC12	52.1
cg08389686	chr5	179763678	-3.918	1.518	0.0124	0.85	GFPT2	66.79
cg26421997	chr17	30179118	-2.295	0.8894	0.0124	0.85	C17orf79	80.91
cg01407406	chr16	77468277	-12.42	4.814	0.0124	0.85	ADAMTS18	31.78
cg16775598	chr3	18877557	-3.175	1.231	0.0124	0.85		69.21
cg08758174	chr5	476646	-5.472	2.121	0.0124	0.85	SLC9A3	68.49
cg10954484	chr10	88121386	-0.9123	0.3536	0.0124	0.85	GRID1	93.48
cg21505925	chr21	38807423	-3.09	1.198	0.0124	0.85	DYRK1A	56.96
cg00369194	chr7	157950511	-4.041	1.566	0.0124	0.85	PTPRN2	43.99
cg05937630	chr1	19615480	4.007	1.553	0.0124	0.85	AKR7A3	36.09
cg00987839	chr5	101478289	-4.949	1.919	0.0124	0.85		51.2
cg00219233	chr7	44488884	-1.259	0.4881	0.0124	0.85	NUDCD3	91.73
cg19463199	chr3	197401858	-1.706	0.6611	0.0124	0.85	MIR922	86.27
cg21811345	chr16	81515040	-2.771	1.074	0.0124	0.85	CMIP	76.43
cg20821800	chr13	54422912	-2.56	0.9925	0.0124	0.85		12.45
cg11607358	chr17	78337016	-2.167	0.84	0.0124	0.85	RNF213	86.34
cg08193650	chr2	43451868	3.679	1.426	0.0124	0.85	ZFP36L2	59.07
cg15898116	chr1	186653723	4.378	1.697	0.0124	0.85		64.14
cg11432776	chr20	50621412	3.715	1.44	0.0124	0.85		30.54
cg09150826	chr3	12750690	-2.213	0.8578	0.0124	0.85		83.49
cg23968739	chr11	68516534	-2.84	1.101	0.0124	0.85	MTL5	84.87
cg07106394	chr14	104372286	-3.572	1.385	0.0124	0.85		64.8
cg26638069	chr2	218801403	3.438	1.333	0.0124	0.85	TNS1	50.29
cg26369382	chr7	100240341	-2.978	1.155	0.0124	0.85	TFR2	37.38
cg01946480	chr10	71210710	-3.424	1.327	0.0124	0.85	TSPAN15	52.41
cg03152471	chr7	33172994	-0.8372	0.3246	0.0124	0.85	BBS9	92.46
cg26393910	chr8	76459658	-6.471	2.509	0.0124	0.85	HNF4G	76.79
cg24349804	chr17	79400831	-3.513	1.362	0.0124	0.85	BAHCC1	62.16
cg14820356	chr2	46265385	-2.224	0.8624	0.0124	0.85	PRKCE	85.77
cg10436658	chr3	172763432	-4.355	1.688	0.0124	0.85	SPATA16	54.59
cg06453471	chrX	8094741	-2.604	1.01	0.0124	0.85	MIR651	79.63
cg18107144	chr1	32042157	3.144	1.219	0.0124	0.85	TINAGL1	10.19
cg24347276	chr21	26670560	-5.357	2.077	0.0124	0.85		36.93
cg05353884	chr6	26226203	-3.571	1.385	0.0124	0.85		41.13
cg05250241	chr17	43321328	-2.26	0.8761	0.0124	0.85	FMNL1	92.88
cg17816554	chr2	242314384	-2.974	1.153	0.0124	0.85	FARP2	48.94
cg07546139	chr5	92907553	-5.128	1.988	0.0124	0.85	FLJ42709	48.37
cg06081869	chr6	76583931	1.445	0.5603	0.0125	0.85	MYO6	90.78
cg16865793	chr1	91590888	-2.934	1.138	0.0125	0.85		59.92
cg17843376	chr7	154586335	-4.05	1.57	0.0125	0.85	DPP6	25.98
cg01127651	chr3	11684062	6.586	2.554	0.0125	0.85	VGLL4	49.21
cg07784293	chr3	149272904	-1.375	0.5331	0.0125	0.85	WWTR1	89.75
cg04584103	chr14	94405267	-3.849	1.493	0.0125	0.85	ASB2	49.69
cg10946419	chr19	10809409	-4.671	1.811	0.0125	0.85		57.93
cg26376280	chr12	117593259	-2.034	0.7886	0.0125	0.85	FBXO21	22.4
cg04125208	chr11	35161229	-3.506	1.36	0.0125	0.85	CD44	13.34
cg04776489	chr22	22597965	-4.313	1.673	0.0125	0.85	VPREB1	38.79
cg23908019	chr15	28263701	-3.836	1.488	0.0125	0.85	OCA2	62.01
cg01208266	chr21	42953366	-2.155	0.8358	0.0125	0.85		84.51
cg26982695	chr9	34591618	-1.553	0.6021	0.0125	0.85		11.09
cg11473876	chr11	109292803	6.605	2.561	0.0125	0.85	C11orf87	17.5
cg13675592	chr7	150884331	-2.747	1.065	0.0125	0.85	ASB10	50.24
cg19772215	chr11	6638696	-2.017	0.7821	0.0125	0.85	TPP1	77.73
cg19145002	chr15	90346759	-1.703	0.6604	0.0125	0.85	ANPEP	86.03
cg14927825	chr2	162263889	-3.23	1.253	0.0125	0.85	PSMD14	34.18
cg08035262	chr8	116470997	-7.059	2.738	0.0125	0.85	TRPS1	60.33
cg23510131	chr7	31018872	-3.034	1.177	0.0125	0.85	GHRHR	49.58
cg17025555	chr1	158724362	-6.039	2.342	0.0125	0.85	OR6K6	48.51
cg11387901	chr10	6793503	-1.7	0.6593	0.0125	0.85		25.93
cg09785625	chr16	80840984	-3.223	1.25	0.0125	0.85		70.68
cg20451455	chr1	3449825	-2.682	1.04	0.0125	0.85	MEGF6	76.59
cg06419236	chr2	240650018	-4.124	1.6	0.0125	0.85		46.7
cg25018596	chr12	122057755	-2.879	1.117	0.0125	0.85		79.5
cg07498702	chr11	7990995	1.396	0.5414	0.0125	0.85		88.65
cg06534568	chr10	134662594	-5.841	2.266	0.0125	0.85		67.86
cg11707733	chr20	39746847	-2.824	1.096	0.0125	0.85	PLCG1-AS1	58.45
cg20054385	chr12	133060217	-3.919	1.52	0.0125	0.85		58.01
cg18123184	chr9	77461952	2.272	0.8814	0.0125	0.85	TRPM6	82.54
cg25814743	chr20	62402068	1.391	0.5397	0.0125	0.85	ZBTB46	98.42
cg11747478	chr17	80498302	-1.414	0.5486	0.0125	0.85	FOXK2	90.51
cg21263073	chr20	31447081	-1.542	0.5982	0.0125	0.85	EFCAB8	89.1
cg21980494	chr4	677638	-3.046	1.181	0.0125	0.85	MFSD7	31
cg02437493	chr6	11899229	-2.26	0.8767	0.0125	0.85		84.4
cg10398993	chr16	809972	-3.082	1.196	0.0125	0.85	MSLN	52.54
cg08737743	chr6	123318023	-2.979	1.156	0.0125	0.85	CLVS2	10.17
cg03508472	chr8	56430716	-6.014	2.333	0.0125	0.85	XKR4	55.98
cg02096194	chr3	51997492	-3.475	1.348	0.0125	0.85	PCBP4	41.01
cg24498114	chr19	15276069	-1.875	0.7275	0.0125	0.85	NOTCH3	90.5
cg19424492	chr17	32202367	-4.467	1.733	0.0125	0.85	ASIC2	48.43
cg21183165	chr20	62056221	-4.418	1.714	0.0125	0.85	KCNQ2	50.99
cg03992611	chr15	92397873	-5.759	2.234	0.0125	0.85	SLCO3A1	41.98
cg19729914	chr1	53754097	-2.367	0.9182	0.0125	0.85	LRP8	56.25
cg08776122	chr12	1086357	-0.8901	0.3453	0.0125	0.85	RAD52	93.71
cg05141142	chr1	232538577	-0.7157	0.2777	0.0125	0.85	SIPA1L2	94.35
cg22676981	chr1	80288301	-4.112	1.595	0.0125	0.85		73.27
cg04782106	chrX	73075985	-2.58	1.001	0.0125	0.85		76.9
cg15111344	chr7	8007187	-4.171	1.618	0.0125	0.85	GLCCI1	69.83
cg20191858	chr11	82693054	-1.678	0.6511	0.0125	0.85	RAB30	84.1
cg19444390	chr4	99458402	-1.197	0.4644	0.0125	0.85	TSPAN5	95.78
cg23365135	chr7	525684	-3.234	1.255	0.0125	0.85		84.02
cg12482549	chr12	40019892	-3.739	1.451	0.0125	0.85	C12orf40	54.13
cg08862774	chr1	22110598	-3.431	1.331	0.0125	0.85	USP48	51.8
cg10301953	chr7	155088322	-2.878	1.117	0.0125	0.85	INSIG1	42.49
cg15084585	chr8	105342650	-3.944	1.53	0.0125	0.85		35.77
cg23088816	chr2	174292986	-2.856	1.108	0.0125	0.85		73.68
cg00427173	chr6	167762783	-6.435	2.497	0.0125	0.85		61.64
cg06815489	chr11	128362115	-4.033	1.565	0.0125	0.85	ETS1	32.78
cg10740050	chr5	158483589	-5.402	2.096	0.0125	0.85	EBF1	52.31
cg10133725	chr11	64981081	-2.842	1.103	0.0125	0.85	SLC22A20	69.04
cg20158944	chr2	242895305	-3.9	1.513	0.0125	0.85		64.36
cg16801879	chr3	183835360	-3.55	1.378	0.0125	0.85		50.87
cg25310903	chr20	35128497	-2.373	0.9209	0.0125	0.85	DLGAP4	75.19
cg05056545	chr16	51214487	-6.365	2.47	0.0125	0.85		65.75
cg03812693	chr16	83854664	-3.976	1.543	0.0125	0.85		57.63
cg23434216	chr1	9291085	-2.767	1.074	0.0125	0.85		78.55
cg06459414	chr16	9012968	-0.9737	0.3779	0.0125	0.85	USP7	93.37
cg09128341	chr14	68205761	-2.045	0.7936	0.0125	0.85		31.48
cg07077697	chr17	27945882	-2.76	1.071	0.0125	0.85	CORO6	45.3
cg13521229	chr19	51013630	-3.508	1.362	0.0125	0.85	JOSD2	46.74
cg04808179	chr16	58529306	-1.779	0.6906	0.0125	0.85	NDRG4	11.89
cg14992777	chr2	42879527	-1.25	0.4853	0.0125	0.85	MTA3	92.68
cg13485420	chr22	20117174	-2.473	0.96	0.0125	0.85		50.3
cg15673544	chr15	64015837	-2.768	1.074	0.0125	0.85	HERC1	48.35
cg08498107	chr13	20447911	-1.944	0.7547	0.0125	0.85		87.09
cg14727512	chr22	19118918	-2.901	1.126	0.0125	0.85	TSSK2	84.01
cg19243859	chr15	62915484	-3.076	1.194	0.0125	0.85		75.91
cg08869056	chr1	198918265	2.465	0.9569	0.0125	0.85		88.04
cg25003639	chr1	159859280	1.544	0.5992	0.0125	0.85	CFAP45	92.76
cg00264500	chr20	62186943	-4.063	1.577	0.0125	0.85	C20orf195	62.84
cg20079642	chr22	45041269	-3.808	1.478	0.0125	0.85		49.66
cg18124756	chr4	39468651	-4.284	1.663	0.0125	0.85	LIAS	58.66
cg13180811	chr1	60854239	-4.77	1.851	0.0125	0.85		32.17
cg03373393	chr17	39890193	-5.08	1.972	0.0125	0.85	HAP1	33.91
cg05374857	chr13	41943327	-1.424	0.5528	0.0125	0.85	NAA16	92.09
cg21327112	chr7	642639	-3.494	1.356	0.0125	0.85	LOC101926963	76.46
cg16623291	chr20	25220212	-0.9653	0.3747	0.0125	0.85		93.37
cg04800681	chr22	18594235	-2.435	0.9452	0.0125	0.85	TUBA8	38.32
cg19670286	chr5	137610127	-6.693	2.598	0.0125	0.85	GFRA3	6.99
cg02372023	chr2	33825072	-2.148	0.8336	0.0125	0.85	FAM98A	13.19
cg06353500	chr13	26394998	-1.779	0.6907	0.0125	0.85	ATP8A2	87.48
cg10571104	chr19	44039755	-3.029	1.176	0.0125	0.85	ZNF575	31.02
cg12933556	chr1	173883686	-2.574	0.9992	0.0125	0.85	SERPINC1	35.91
cg09964873	chr8	143868136	-3.64	1.413	0.0125	0.85	LY6D	76.34
cg27207308	chr20	47935683	-5.224	2.028	0.0125	0.85		12.86
cg17892759	chr7	158052902	-3.673	1.426	0.0125	0.85	PTPRN2	26.53
cg08464303	chr7	24873360	-3.578	1.389	0.0125	0.85	OSBPL3	68.23
cg06492539	chr8	28173219	-4.034	1.566	0.0125	0.85	PNOC	59.68
cg25428929	chr2	242606353	-2.209	0.8574	0.0125	0.85	ATG4B	92.91
cg26307701	chr6	133141956	-3.711	1.441	0.0126	0.85		57.62
cg05697785	chr10	75416760	-1.2	0.4658	0.0126	0.85	SYNPO2L	91.13
cg07504182	chr13	52197826	-3.086	1.198	0.0126	0.85	WDFY2	61.59
cg18837209	chr2	85097470	-3.057	1.187	0.0126	0.85	TRABD2A	73.06
cg14597586	chr2	239046879	-2.495	0.9688	0.0126	0.85	KLHL30	73.12
cg15028244	chr19	36546622	-4.493	1.744	0.0126	0.85	THAP8	29.3
cg00313642	chr3	196014711	2.005	0.7785	0.0126	0.85	PCYT1A	8.71
cg11634846	chr15	34992410	-1.554	0.6034	0.0126	0.85		91.14
cg03942984	chr13	99668876	-2.173	0.8436	0.0126	0.85	DOCK9	85.69
cg12225910	chr19	40006292	-0.9558	0.3711	0.0126	0.85	SELV	3.25
cg03375056	chr1	29062431	-2.882	1.119	0.0126	0.85	YTHDF2	26.67
cg14025470	chr20	34651092	-4.118	1.599	0.0126	0.85		53.84
cg07048608	chr1	158581040	-3.491	1.355	0.0126	0.85	SPTA1	48.17
cg04638679	chr13	50202713	-2.531	0.9827	0.0126	0.85	ARL11	15.23
cg26326621	chr14	77332983	-4.748	1.844	0.0126	0.85	C14orf166B	66.83
cg03560652	chr12	122440709	-4.035	1.567	0.0126	0.85	WDR66	63.07
cg14378791	chr18	77564340	-3.312	1.286	0.0126	0.85		47.56
cg10621706	chr18	53858778	-2.521	0.9791	0.0126	0.85		36.47
cg05017829	chr5	176024970	-2.782	1.08	0.0126	0.85	GPRIN1	57.72
cg21533897	chr11	64377229	-2.124	0.8248	0.0126	0.85	NRXN2	89.7
cg07904568	chr7	98199464	-3.989	1.549	0.0126	0.85		35.74
cg03333797	chr6	34432678	-2.751	1.068	0.0126	0.85	PACSIN1	82.36
cg26530275	chr13	94206647	-4.382	1.702	0.0126	0.85	GPC6	51.53
cg22627753	chr1	988623	-5.911	2.295	0.0126	0.85	AGRN	60.94
cg22989894	chr6	168616326	-4.646	1.804	0.0126	0.85		49.53
cg24826610	chr6	168068810	-3.114	1.209	0.0126	0.85		72.77
cg26687406	chr6	169717976	-2.511	0.975	0.0126	0.85		21.24
cg16612926	chr12	57601671	-0.9964	0.387	0.0126	0.85	LRP1	93.7
cg24351124	chr7	705865	-3.58	1.39	0.0126	0.85	PRKAR1B	76.71
cg04329870	chr2	87048747	-1.852	0.7193	0.0126	0.85	CD8B	88.43
cg18769698	chr11	56311893	-7.575	2.942	0.0126	0.85	OR5M11	44.73
cg08958424	chr4	7280063	-5.024	1.951	0.0126	0.85	SORCS2	57.15
cg06880494	chr7	147129135	-5.936	2.305	0.0126	0.85	MIR548I4	52.07
cg08913189	chr2	189155842	-3.61	1.402	0.0126	0.85	GULP1	41.06
cg19362740	chr13	56969707	-10.6	4.117	0.0126	0.85		67.88
cg22348731	chr15	70250953	-2.674	1.039	0.0126	0.85		50.67
cg18261877	chr1	228468281	-4.566	1.773	0.0126	0.85	OBSCN	81.39
cg02741836	chr16	85970317	-5.649	2.194	0.0126	0.85		42.47
cg09077934	chr15	29407792	-3.563	1.384	0.0126	0.85	APBA2	30.65
cg19359398	chr12	108523056	10.26	3.985	0.0126	0.85	WSCD2	27.73
cg05949569	chr4	152493081	-1.341	0.521	0.0126	0.85	FAM160A1	89.27
cg15923350	chr1	163038703	-1.678	0.6516	0.0126	0.85	RGS4	7.13
cg06912355	chr16	90002255	-2.798	1.087	0.0126	0.85	TUBB3	64.62
cg23587532	chr11	790669	-2.849	1.107	0.0126	0.85	CEND1	73.09
cg00245746	chr2	674940	-2.662	1.034	0.0126	0.85	TMEM18	79.66
cg05963690	chr11	71163466	-6.286	2.442	0.0126	0.85	NADSYN1	45.43
cg02084467	chr17	632478	-3.314	1.287	0.0126	0.85		59.8
cg09496137	chr7	1737210	-3.76	1.461	0.0126	0.85		44.61
cg22863744	chr12	124942176	1.478	0.574	0.0126	0.85	NCOR2	7.24
cg00652223	chr16	23200809	-4.218	1.639	0.0126	0.85	SCNN1G	49.09
cg22116492	chr7	116339174	-3.18	1.235	0.0126	0.85	MET	44.78
cg24951886	chr10	13526236	-1.904	0.7398	0.0126	0.85	BEND7	89.66
cg20129028	chr8	93668453	-3.644	1.416	0.0126	0.85	LOC102724710	51.15
cg14541152	chr15	75313579	-2.374	0.9224	0.0126	0.85	SCAMP5	64.47
cg07606740	chr11	97814189	-7.128	2.769	0.0126	0.85		55.82
cg17675840	chr6	75772088	4.11	1.597	0.0126	0.85		13.66
cg01982516	chr7	156701873	3.5	1.36	0.0126	0.85		4.17
cg01963189	chr4	121613795	-4.063	1.579	0.0126	0.85		79.09
cg10970328	chr12	6931525	-2.389	0.9283	0.0126	0.85	GPR162	17.15
cg00232679	chr5	1405588	-2.04	0.7926	0.0126	0.85	SLC6A3	29.95
cg15347097	chr12	110909554	-0.9223	0.3583	0.0126	0.85	C12orf24	94.38
cg16880783	chr19	13227289	2.154	0.8369	0.0126	0.85	TRMT1	11.19
cg05908492	chr14	41099126	1.363	0.5294	0.0126	0.85		6.84
cg13444533	chr9	85676358	-4.462	1.734	0.0126	0.85	RASEF	44.4
cg02790379	chr1	22140769	-2.283	0.8871	0.0126	0.85	LDLRAD2	10.71
cg27283246	chr10	100444007	-2.616	1.016	0.0126	0.85	HPSE2	16.56
cg01187920	chr5	71015162	-4.896	1.902	0.0126	0.85	CARTPT	36.85
cg20094837	chr13	35515575	-5.205	2.023	0.0126	0.85	NBEA	23.44
cg26368737	chr8	144442073	-6.848	2.661	0.0126	0.85		57.66
cg07987135	chr5	141429014	-1.644	0.6388	0.0126	0.85		90.95
cg02950163	chr22	24063049	-2.102	0.8168	0.0126	0.85		80.92
cg27036054	chr6	73112663	-5.768	2.241	0.0126	0.85	RIMS1	63.88
cg08651894	chr1	154832235	-2.638	1.025	0.0126	0.85	KCNN3	74
cg18970592	chr1	228530096	-3.045	1.183	0.0126	0.85	OBSCN	87.37
cg02110822	chrX	76711903	-5.048	1.961	0.0126	0.85	FGF16	68.65
cg22893593	chr12	122682092	-2.077	0.8071	0.0126	0.85	LRRC43	36.2
cg21979010	chr8	73643901	-6.135	2.384	0.0126	0.85	LOC101926908	34.01
cg15285975	chr3	146498234	-5.071	1.971	0.0126	0.85		38.48
cg06308854	chr7	2638588	-1.324	0.5145	0.0126	0.85	IQCE	92
cg00468380	chr8	11549521	-6.122	2.379	0.0126	0.85		52.94
cg04675475	chr20	43374358	-2.297	0.8926	0.0126	0.85	KCNK15	16.1
cg03447135	chr1	3032799	-3.224	1.253	0.0126	0.85	PRDM16	37.9
cg14009227	chr19	7527371	-1.068	0.4152	0.0126	0.85	ARHGEF18	90.6
cg10015297	chr3	50284402	-2.504	0.9732	0.0126	0.85	GNAI2	70.8
cg04607071	chr6	148699777	-1.788	0.6947	0.0126	0.85	SASH1	87.4
cg09771102	chr11	32232167	-3.585	1.393	0.0126	0.85		31.19
cg26726034	chr17	7358785	-2.618	1.017	0.0126	0.85	CHRNB1	19.28
cg16633208	chr22	23433966	-2.959	1.15	0.0126	0.85	GNAZ	32.02
cg20745513	chr14	22961206	-4.074	1.583	0.0126	0.85		45.67
cg20017658	chrX	84634582	2.802	1.089	0.0126	0.85	POF1B	22.34
cg06947852	chr17	37307971	-9.021	3.506	0.0126	0.85	PLXDC1	69.08
cg04557025	chr10	61112134	-4.048	1.573	0.0126	0.85	FAM13C	60.07
cg00618323	chr5	176515533	-5.312	2.064	0.0126	0.85	FGFR4	59.52
cg24443446	chr10	65647572	-2.22	0.8629	0.0126	0.85		91.57
cg14005025	chr11	56615879	-4.785	1.86	0.0126	0.85		41.64
cg24605046	chr6	33245895	-2.545	0.9891	0.0126	0.85	B3GALT4	73.37
cg18089047	chr22	38798414	-2.85	1.108	0.0127	0.85		63.07
cg23193363	chr7	19185389	-4.593	1.785	0.0127	0.85	FERD3L	16.09
cg18463453	chr7	45929096	-2.862	1.112	0.0127	0.85	IGFBP1	45.52
cg01476124	chr12	778341	-1.595	0.6198	0.0127	0.85		91.27
cg25471572	chr10	37091904	2.393	0.93	0.0127	0.85		31.44
cg24475821	chrX	47510945	-2.601	1.011	0.0127	0.85	ELK1	88.64
cg24264161	chr6	3258684	-2.317	0.9004	0.0127	0.85	PSMG4	51.6
cg14377922	chr2	23840537	-3.219	1.251	0.0127	0.85	KLHL29	76.83
cg06412095	chr10	99120971	-1.296	0.5038	0.0127	0.85	RRP12	88.78
cg23411013	chr15	60868149	-3.534	1.374	0.0127	0.85	RORA	77.71
cg26818464	chr10	6618723	-7.393	2.874	0.0127	0.85	PRKCQ	70.8
cg18302273	chr22	40306116	-3.65	1.419	0.0127	0.85	GRAP2	42.85
cg16857548	chr18	3011965	2.438	0.9479	0.0127	0.85	LPIN2	67.33
cg18081498	chr1	14219312	-3.933	1.529	0.0127	0.85		15.12
cg18994909	chr16	85764870	-1.951	0.7585	0.0127	0.85	C16orf74	72.16
cg26988955	chr19	18733372	-3.199	1.244	0.0127	0.85		42.95
cg08787837	chr16	86029554	-4.142	1.61	0.0127	0.85		33.72
cg02611466	chr7	101901707	-2.235	0.869	0.0127	0.85	CUX1	88.31
cg22265539	chr20	21342171	-1.876	0.7295	0.0127	0.85	XRN2	88.86
cg00393825	chr20	42137061	-1.799	0.6993	0.0127	0.85		14.78
cg09084933	chrX	57148116	-3.184	1.238	0.0127	0.85	SPIN2B	9.09
cg00576474	chr2	242928538	-6.884	2.676	0.0127	0.85		66.64
cg04423554	chr20	4797200	-3.274	1.273	0.0127	0.85	RASSF2	76.99
cg06434402	chrX	24028554	-3.882	1.509	0.0127	0.85	KLHL15	75.97
cg23032249	chr6	69942250	-5.873	2.283	0.0127	0.85	ADGRB3	26.02
cg17141798	chr4	6555950	-3.323	1.292	0.0127	0.85	PPP2R2C	49.63
cg16727158	chr5	157425363	-1.122	0.4361	0.0127	0.85		91.6
cg03638715	chr16	4665704	-2.856	1.11	0.0127	0.85	FAM100A	70.63
cg13105730	chr12	132869185	-6.984	2.715	0.0127	0.85	GALNT9	62.48
cg01080902	chr19	44039870	-2.525	0.9819	0.0127	0.85	ZNF575	43.83
cg09310487	chr22	50301718	-1.467	0.5702	0.0127	0.85	ALG12	86.97
cg18186474	chr19	2276366	-4.261	1.657	0.0127	0.85	C19orf35	54.56
cg10976975	chr2	69098569	-3.585	1.394	0.0127	0.85	BMP10	85.65
cg17850275	chr9	100427644	-2.457	0.9553	0.0127	0.85	NCBP1	82.4
cg08133657	chr17	41825440	-1.856	0.7217	0.0127	0.85		45.68
cg22813326	chr14	74876300	-4.289	1.668	0.0127	0.85	TMEM90A	69.16
cg04994761	chr14	37135435	-7.86	3.056	0.0127	0.85	PAX9	63.77
cg20337354	chr21	39774464	-5.44	2.115	0.0127	0.85	ERG	56.87
cg06937744	chr4	88886833	-1.902	0.7397	0.0127	0.85		87.96
cg16427899	chr4	69355121	-1.743	0.6778	0.0127	0.85	TMPRSS11E	87.83
cg06884254	chr11	62454905	-2.5	0.9721	0.0127	0.85	LRRN4CL	54.2
cg18193450	chr14	37058934	-6.277	2.441	0.0127	0.85		43.71
cg01242956	chr6	27148026	-2.855	1.11	0.0127	0.85		80.75
cg14267780	chr11	1643498	-3.091	1.202	0.0127	0.85	HCCA2	20.83
cg24525967	chr8	57023350	-2.962	1.152	0.0127	0.85		63.12
cg12065246	chr3	5518247	-2.672	1.039	0.0127	0.85		28.47
cg12901174	chr4	4721671	-2.121	0.8249	0.0127	0.85		93.78
cg21701043	chr6	168686246	-5.333	2.074	0.0127	0.85		83.3
cg01200021	chr6	40359007	-3.068	1.193	0.0127	0.85		73.2
cg10075157	chr16	90030558	-1.954	0.7599	0.0127	0.85	DEF8	84.59
cg19830303	chr20	56273418	-3.322	1.292	0.0127	0.85	PMEPA1	29.75
cg10233866	chr6	94996919	-9.357	3.639	0.0127	0.85		48.94
cg19546572	chr6	100678748	-4.95	1.925	0.0127	0.85		43.22
cg26112621	chr6	160875606	-2.907	1.13	0.0127	0.85		22.08
cg19308323	chr11	1773405	-2.563	0.9968	0.0127	0.85		57.07
cg04690820	chr16	49057512	-6.29	2.446	0.0127	0.85		64.6
cg19760410	chr1	154300117	-2.47	0.9608	0.0127	0.85	ATP8B2	51.44
cg07375168	chr8	101552571	-1.917	0.7457	0.0127	0.85	ANKRD46	83.11
cg22633185	chr8	145870397	-1.463	0.5691	0.0127	0.85	ARHGAP39	88.57
cg22865824	chr19	18902709	-3.026	1.177	0.0127	0.85	COMP	45.36
cg03517837	chr3	193106359	-4.683	1.822	0.0127	0.85		58.6
cg03344955	chr3	182817626	-2.192	0.8527	0.0127	0.85	MCCC1	59.99
cg08498406	chr8	27306846	-2.506	0.9749	0.0127	0.85	PTK2B	84.29
cg22824424	chr7	5513940	-5.349	2.081	0.0127	0.85		59.65
cg06239726	chr7	50517434	-2.043	0.7945	0.0127	0.85	FIGNL1	16.59
cg15756525	chr2	16130857	-2.639	1.027	0.0127	0.85		59.49
cg07102018	chr17	68747850	-8.347	3.247	0.0127	0.85		66.31
cg13857947	chr2	240318818	-2.439	0.9487	0.0127	0.85	HDAC4	76.13
cg25274644	chr21	44479139	-2.684	1.044	0.0127	0.85	CBS	75.34
cg09621868	chr13	58210058	-8.226	3.2	0.0127	0.85	PCDH17	46.19
cg06244417	chr9	137809628	-4.2	1.634	0.0127	0.85	FCN1	45.61
cg16770549	chr12	6578523	-2.917	1.135	0.0127	0.85	VAMP1	70.05
cg04170495	chr6	140053824	-2.515	0.9785	0.0127	0.85		53.74
cg07531268	chr2	19551750	-5.454	2.122	0.0127	0.85	OSR1	55.63
cg07718080	chr13	76561031	-3.128	1.217	0.0127	0.85		76.52
cg05397216	chr15	30231084	-2.042	0.7946	0.0127	0.85	TJP1	18.05
cg06228565	chr3	4356984	8.416	3.274	0.0127	0.85	SETMAR	90.2
cg26543410	chr15	69714414	-2.597	1.01	0.0127	0.85	KIF23	77.57
cg02900721	chr6	17128575	-7.489	2.914	0.0127	0.85	STMND1	51.37
cg13778725	chr2	49224556	-3.923	1.526	0.0127	0.85	FSHR	38.92
cg04750065	chr2	241342695	-2.829	1.101	0.0127	0.85		80.55
cg01549162	chr6	16163800	-2.698	1.05	0.0127	0.85		84.84
cg23207990	chr4	154710535	3.534	1.375	0.0127	0.85	SFRP2	69.33
cg02821156	chr5	14817060	-3.92	1.525	0.0127	0.85	ANKH	92.29
cg08452334	chr2	141749992	-3.201	1.245	0.0127	0.85	LRP1B	29.58
cg12930839	chr19	35848447	-4.477	1.742	0.0127	0.85	FFAR3	57.76
cg09786053	chr2	84525942	-3.585	1.395	0.0127	0.85		25.46
cg16259591	chr10	118305388	-4.246	1.652	0.0127	0.85	PNLIP	29.37
cg16344896	chr6	26269403	-2.158	0.8399	0.0128	0.85		81.35
cg03774935	chr3	3219726	-4.236	1.648	0.0128	0.85	CRBN	50.28
cg10894781	chr11	36453286	-4.43	1.724	0.0128	0.85	PRR5L	57.29
cg18415686	chr14	36005164	-3.281	1.277	0.0128	0.85	INSM2	44.67
cg24186915	chr10	134838134	-4.26	1.658	0.0128	0.85		41.56
cg09505426	chr16	11886550	-2.888	1.124	0.0128	0.85	ZC3H7A	77.36
cg24687395	chr13	113481145	-1.991	0.775	0.0128	0.85	ATP11A	89.62
cg18689733	chr15	49714849	-3.124	1.216	0.0128	0.85	FGF7	73.41
cg04454807	chr7	109600425	-4.312	1.678	0.0128	0.85	EIF3IP1	50.45
cg01613077	chr20	4764277	-2.918	1.136	0.0128	0.85	RASSF2	76.35
cg08961931	chr10	103865888	-2.06	0.8016	0.0128	0.85		64.34
cg24619998	chr2	45858653	-0.9524	0.3707	0.0128	0.85		92.56
cg19524572	chr14	95156762	-6.889	2.681	0.0128	0.85		68.79
cg21442432	chr5	73180527	-2.549	0.9921	0.0128	0.85	ARHGEF28	86.22
cg14418213	chr9	33814450	-2.243	0.873	0.0128	0.85		83.05
cg09803164	chr7	89878091	-3.428	1.334	0.0128	0.85	C7orf63	79.65
cg21915811	chr14	65758917	-5.197	2.023	0.0128	0.85		75.02
cg17925632	chr17	6231961	-4.286	1.668	0.0128	0.85		51.54
cg01804546	chr1	224919504	-2.622	1.02	0.0128	0.85	CNIH3	72.43
cg17338501	chr3	153839954	-1.055	0.4108	0.0128	0.85	SGEF	3.71
cg14278260	chr16	50280495	-2.179	0.8482	0.0128	0.85		14.89
cg07776172	chr17	68740050	-4.307	1.676	0.0128	0.85		32.32
cg11593253	chr6	57055034	4.148	1.614	0.0128	0.85	RAB23	52.63
cg15040971	chr6	26155396	-3.203	1.247	0.0128	0.85	HIST1H1E	20.58
cg14312716	chr10	79039322	-2.509	0.9767	0.0128	0.85	KCNMA1	86.62
cg20810783	chr18	24033751	-1.574	0.6129	0.0128	0.85		92
cg17597901	chr7	39874082	-4.109	1.599	0.0128	0.85		70.47
cg02600859	chr2	184126810	-5.785	2.252	0.0128	0.85		44.17
cg20630410	chr17	78952751	-1.933	0.7526	0.0128	0.85		82.35
cg15442037	chr11	69286293	-3.389	1.319	0.0128	0.85		70.37
cg06934747	chr16	120902	-3.17	1.234	0.0128	0.85	RHBDF1	55.4
cg03045606	chr8	22381401	-2.82	1.098	0.0128	0.85	PPP3CC	27.61
cg14153083	chr21	34483794	-3.671	1.429	0.0128	0.85		41.1
cg05540242	chr5	126347733	-1.823	0.7097	0.0128	0.85	MARCH3	88.45
cg09008099	chr12	111372149	-4.396	1.711	0.0128	0.85		52.68
cg23890502	chr17	80960261	-3.391	1.32	0.0128	0.85	B3GNTL1	66.19
cg21449897	chr1	14761770	-4.806	1.871	0.0128	0.85		35.1
cg18320111	chr18	9400501	-2.293	0.8927	0.0128	0.85	TWSG1	85.8
cg13642677	chr7	1304780	-5.261	2.048	0.0128	0.85		48.08
cg08453205	chr5	179588440	-2.936	1.143	0.0128	0.85	RASGEF1C	79.56
cg02319067	chr16	29757461	-2.176	0.8473	0.0128	0.85	C16orf54	80.08
cg06226369	chr3	72200262	-1.531	0.5959	0.0128	0.85	LINC00870	89.12
cg01776139	chr15	31465698	-1.486	0.5785	0.0128	0.85		88.4
cg10363915	chr11	57438680	-3.836	1.494	0.0128	0.85	ZDHHC5	63.9
cg11079483	chr8	102539040	-4.472	1.741	0.0128	0.85	GRHL2	46.85
cg13947504	chr16	54093577	-2.478	0.9646	0.0128	0.85	FTO	79.41
cg20766179	chr3	134361914	-2.779	1.082	0.0128	0.85	KY	74.91
cg10506249	chr7	102106150	-3.445	1.341	0.0128	0.85	ALKBH4	44.7
cg02987264	chr21	43482721	-2.627	1.023	0.0128	0.85	UMODL1	74.29
cg14185808	chr2	105653893	-3.669	1.429	0.0128	0.85	MRPS9	19.61
cg15760123	chr7	73818414	-2.909	1.133	0.0128	0.85	CLIP2	66.62
cg25135404	chr22	38451755	-2.411	0.939	0.0128	0.85		68.82
cg03427917	chr1	45192541	-2.558	0.9959	0.0128	0.85		72.77
cg23999189	chr3	94022595	-4.676	1.821	0.0128	0.85		66.13
cg20448722	chr20	10457289	-1.817	0.7074	0.0128	0.85	SLX4IP	87.11
cg01178601	chr11	34208754	-1.489	0.5798	0.0128	0.85	ABTB2	91.35
cg16978383	chr17	34081174	-2.754	1.072	0.0128	0.85	GAS2L2	73.74
cg06485381	chr11	64154072	-2.983	1.162	0.0128	0.85		36.23
cg00242955	chr4	102644994	-4.102	1.597	0.0128	0.85		73.48
cg06041759	chr11	528924	-2.903	1.131	0.0128	0.85		75.95
cg18469029	chr7	11578661	-1.719	0.6695	0.0128	0.85	THSD7A	90.29
cg10699192	chr4	186510508	-2.375	0.9248	0.0128	0.85	SORBS2	86.22
cg12651615	chr12	66713217	-2.281	0.8882	0.0128	0.85	HELB	88.83
cg01660114	chr4	83630442	-1.739	0.6774	0.0128	0.85	SCD5	88.82
cg13284422	chr9	20624418	-3.432	1.337	0.0128	0.85		19.02
cg08874014	chr9	123843964	6.701	2.61	0.0128	0.85		84.22
cg10670256	chr3	148318333	-3.312	1.29	0.0128	0.85		36.13
cg00901574	chr20	30804997	-2.703	1.053	0.0128	0.85	POFUT1	82.01
cg00635380	chr11	61049657	-3.384	1.318	0.0128	0.85	VWCE	64.94
cg23939408	chr18	2956425	-1.632	0.6356	0.0128	0.85	LPIN2	88.91
cg25008524	chr6	168443212	-5.078	1.978	0.0128	0.85	KIF25	64.49
cg14930642	chr15	45927921	-2.162	0.842	0.0128	0.85	SQRDL	14.86
cg17123334	chr4	4595674	-2.551	0.9935	0.0128	0.85		83.51
cg11472107	chr14	78694153	-4.343	1.691	0.0128	0.85	NRXN3	19.38
cg14879451	chr2	162107684	-1.394	0.543	0.0128	0.85	LOC101929512	7.96
cg16868253	chr7	34059338	-2.81	1.094	0.0128	0.85	BMPER	64.26
cg05647270	chr16	10738669	-2.96	1.153	0.0128	0.85	TEKT5	76.29
cg19839909	chr14	71113592	-2.908	1.133	0.0128	0.85	TTC9	83.8
cg07208552	chr5	86701681	-0.986	0.384	0.0128	0.85	CCNH	93.99
cg16823535	chr13	100611510	-5.905	2.3	0.0128	0.85		26.79
cg08917092	chr7	16566261	-4.855	1.891	0.0128	0.85		59.51
cg05945274	chr3	58290890	-4.259	1.659	0.0128	0.85	RPP14	58.65
cg02651647	chr3	40429615	-1.532	0.5967	0.0128	0.85	ENTPD3	91.95
cg11749420	chr14	40238216	-5.41	2.107	0.0128	0.85		54.53
cg19222679	chr2	134310835	-1.605	0.6253	0.0128	0.85	NCKAP5	91.5
cg13774019	chr9	37029805	-3.949	1.538	0.0128	0.85	PAX5	15.19
cg17987112	chr5	174158654	-6.912	2.692	0.0128	0.85		43.99
cg23852531	chr3	44926857	-3.474	1.353	0.0128	0.85	TGM4	40.94
cg09745307	chr5	35048945	-3.69	1.438	0.0128	0.85	AGXT2	73.02
cg03977064	chr20	1872613	-2.646	1.031	0.0128	0.85		85.34
cg12076915	chr19	42430253	-2.316	0.9023	0.0128	0.85		42.46
cg13458001	chr8	81143807	5.069	1.975	0.0128	0.85		72.14
cg27133782	chr18	25427572	-3.772	1.47	0.0129	0.85		76.36
cg09642847	chr22	35848502	-2.964	1.155	0.0129	0.85		74.15
cg27328846	chr12	59360831	-3.906	1.522	0.0129	0.85		84.07
cg18873686	chr7	30782084	-1.498	0.5834	0.0129	0.85		86.55
cg00096008	chr6	71081133	-4.236	1.651	0.0129	0.85		43.83
cg05992357	chr17	46670933	-1.918	0.7475	0.0129	0.85	LOC404266	7.32
cg12121162	chr6	144904561	-1.916	0.7465	0.0129	0.85	UTRN	83.17
cg12567082	chr14	74373520	-2.113	0.8232	0.0129	0.85	ZNF410	36.53
cg07495256	chr1	220986638	-2.068	0.8059	0.0129	0.85	MARC1	90.88
cg16709281	chr16	10962347	-3.25	1.266	0.0129	0.85		28.63
cg12172682	chr10	21812991	1.57	0.6119	0.0129	0.85	SKIDA1	88.6
cg16073581	chr10	135042839	-5.999	2.338	0.0129	0.85	UTF1	40.23
cg18113591	chr7	86832458	-1.309	0.5101	0.0129	0.85	TMEM243	91.87
cg02238449	chr10	98815842	-7.407	2.887	0.0129	0.85	SLIT1	83.82
cg17249177	chr15	35225257	-1.925	0.7502	0.0129	0.85	AQR	87.56
cg15569451	chr20	44041324	-3.93	1.531	0.0129	0.85		51.75
cg18732541	chr19	7741602	-3.924	1.529	0.0129	0.85	C19orf59	39.01
cg04065086	chr1	151104186	-4.491	1.75	0.0129	0.85	SEMA6C	50.94
cg26973018	chr16	75133040	-1.877	0.7314	0.0129	0.85	ZNRF1	82.69
cg01018286	chr18	74150192	-2.578	1.005	0.0129	0.85	ZNF516	37.6
cg05250119	chr15	79123384	-4.151	1.618	0.0129	0.85		61.92
cg04819096	chr12	54339167	-5.152	2.008	0.0129	0.85	HOXC13	62.82
cg22847846	chr10	43600157	-3.718	1.449	0.0129	0.85	RET	38.85
cg26390156	chr14	24101543	-2.461	0.9589	0.0129	0.85		40.29
cg18316254	chr12	132987034	-2.709	1.056	0.0129	0.85		46.53
cg19307986	chr21	26742697	-4.092	1.595	0.0129	0.85		33.75
cg23977453	chr3	10182923	-3.323	1.295	0.0129	0.85	VHL	77.14
cg11326305	chr19	9928968	-1.563	0.6091	0.0129	0.85	FBXL12	10.36
cg15412718	chr8	142517806	-4.063	1.584	0.0129	0.85	FLJ43860	71.14
cg22865550	chr2	174235085	-3.942	1.536	0.0129	0.85		68.66
cg12256550	chr11	46298946	-3.56	1.387	0.0129	0.85	CREB3L1	39.26
cg26338735	chr1	1021299	-3.122	1.217	0.0129	0.85	C1orf159	89.75
cg13080336	chr13	55628454	-4.039	1.574	0.0129	0.85		72.64
cg04635280	chr4	170788531	-5.511	2.148	0.0129	0.85		63.37
cg20132862	chr11	119970504	3.277	1.277	0.0129	0.85		95.96
cg03659856	chr2	39891729	-3.042	1.186	0.0129	0.85	TMEM178A	41.43
cg10286969	chr16	2765843	-1.329	0.5179	0.0129	0.85	PRSS27	7.1
cg06712722	chr9	130289572	-2.895	1.128	0.0129	0.85	FAM129B	86.66
cg18090970	chr11	11409294	2.944	1.148	0.0129	0.85	GALNTL4	87.38
cg06489728	chr10	130935309	-6.54	2.549	0.0129	0.85		49.2
cg20923754	chr6	24764053	-2.827	1.102	0.0129	0.85		48.02
cg17308044	chr20	37064401	-3.973	1.549	0.0129	0.85	LOC388796	30.66
cg15742412	chr1	181452048	-1.472	0.5739	0.0129	0.85	CACNA1E	8.2
cg20445467	chr7	17337816	-2.732	1.065	0.0129	0.85	AHR	71.63
cg02590556	chr7	155602259	-2.021	0.788	0.0129	0.85	SHH	10.29
cg23666984	chr16	23239082	-3.015	1.175	0.0129	0.85		76.35
cg01650904	chr20	37354889	-3.407	1.328	0.0129	0.85	SLC32A1	19.06
cg10981342	chr10	13043967	-8.446	3.293	0.0129	0.85	CCDC3	14.58
cg01927532	chr12	20661197	-5.9	2.3	0.0129	0.85	PDE3A	68.08
cg01648751	chr5	38931978	-1.91	0.7445	0.0129	0.85	OSMR	88.47
cg09812467	chr16	81682598	-3.814	1.487	0.0129	0.85	CMIP	77.91
cg09027155	chr4	62930108	-5.404	2.107	0.0129	0.85	LPHN3	65.86
cg06062998	chr5	154164389	-3.517	1.371	0.0129	0.85	LARP1	80.7
cg04830471	chr19	49890365	-1.682	0.6556	0.0129	0.85	CCDC155	88.89
cg11733677	chr20	5328092	-6.815	2.657	0.0129	0.85		64.17
cg11999269	chr5	82182048	-6.306	2.458	0.0129	0.85		54.57
cg11606501	chr1	240637490	-2.377	0.9268	0.0129	0.85	FMN2	10
cg18450319	chr7	152592835	-3.301	1.287	0.0129	0.85		52.07
cg25847382	chr12	69632885	-0.6989	0.2725	0.0129	0.85	CPSF6	4.41
cg25551622	chr17	65052432	-2.187	0.8526	0.0129	0.85	CACNG1	71.67
cg12827842	chr16	86154274	-2.625	1.024	0.0129	0.85		25.81
cg16498856	chr3	141196360	-0.9728	0.3793	0.0129	0.85		92.75
cg11952501	chr1	207207668	-2.788	1.087	0.0129	0.85		59.67
cg23005642	chr10	120003546	-2.386	0.9301	0.0129	0.85		27.14
cg24729968	chr11	3118615	-3.806	1.484	0.0129	0.85	OSBPL5	89.82
cg03192186	chr7	46169519	-13.9	5.42	0.0129	0.85		70.01
cg14305218	chr5	54602783	-1.125	0.4385	0.0129	0.85	SKIV2L2	8.02
cg14803663	chr12	89920263	-2.09	0.8149	0.0129	0.85	POC1B	27.2
cg05728719	chr1	230577624	-2.277	0.888	0.0129	0.85		23.32
cg01374580	chr15	62521056	-5.549	2.164	0.0129	0.85		75.22
cg06044004	chr10	69192583	-2.847	1.11	0.0129	0.85	CTNNA3	22.99
cg19895786	chr1	26373006	-2.796	1.09	0.0129	0.85	SLC30A2	26.31
cg11592852	chr17	72363447	-2.669	1.041	0.0129	0.85	GPR142	31.83
cg03084995	chr8	20147653	-3.19	1.244	0.0129	0.85	LZTS1-AS1	67.75
cg16126079	chr11	6518322	-3.117	1.216	0.0129	0.85	DNHD1	82.73
cg08287285	chr3	8648996	6.131	2.391	0.0129	0.85		76.46
cg13502414	chr17	21478069	-2.146	0.8371	0.0129	0.85		27.29
cg23661214	chr4	120023947	-3.014	1.175	0.0129	0.85		39.15
cg08620267	chr16	85126437	-2.824	1.101	0.0129	0.85	KIAA0513	72.52
cg05000960	chr8	86133291	-3.184	1.242	0.0129	0.85	C8orf59	13.74
cg00239490	chr5	170221919	-1.46	0.5694	0.0129	0.85	GABRP	92.74
cg04918402	chr17	61778550	-3.088	1.204	0.0129	0.85	LIMD2	32.78
cg15892763	chr11	120262862	-1.719	0.6704	0.0129	0.85	ARHGEF12	89.96
cg20676317	chr10	135080434	-3.784	1.476	0.0129	0.85	ADAM8	84.17
cg08510456	chr3	49591008	-3.191	1.245	0.0129	0.85	BSN	48.84
cg05043730	chr22	50722077	-3.457	1.348	0.0129	0.85	PLXNB2	80.3
cg09283120	chr10	21707258	-1.622	0.6327	0.0129	0.85		89.53
cg04174822	chr6	90323352	-2.501	0.9755	0.0129	0.85	ANKRD6	83.94
cg05660197	chr5	180433174	-4.188	1.633	0.0129	0.85	BTNL3	45.66
cg13180424	chr4	22756026	-2.743	1.07	0.0129	0.85	GBA3	20.68
cg00741012	chr19	54900031	-1.084	0.4227	0.0129	0.85		5.29
cg03688995	chr11	1086421	-5.546	2.163	0.0129	0.85	MUC2	56.56
cg12741172	chr11	6585575	-1.2	0.468	0.013	0.85	DNHD1	91.74
cg22284422	chr18	74240476	-5.584	2.178	0.013	0.85	LOC284276	27.65
cg17227031	chr21	33465139	-3.436	1.34	0.013	0.85		58.72
cg11345619	chr1	57444785	-3.592	1.401	0.013	0.85		35.59
cg11954572	chr6	169111857	-4.363	1.702	0.013	0.85		30.43
cg05582979	chr4	10686610	-4.333	1.69	0.013	0.85	CLNK	55.85
cg14434745	chr15	90756012	-1.437	0.5604	0.013	0.85	SEMA4B	91.36
cg07465627	chr17	53167407	-1.46	0.5696	0.013	0.85	STXBP4	89.75
cg02068166	chr15	62458741	-6.532	2.548	0.013	0.85	C2CD4B	43.13
cg15981785	chr18	50243464	-4.51	1.759	0.013	0.85	DCC	30.4
cg14548901	chr2	11430093	-15.89	6.2	0.013	0.85	ROCK2	56.67
cg02378440	chr12	128246538	-9.045	3.528	0.013	0.85		36.59
cg08707471	chr3	353166	-2.096	0.8176	0.013	0.85	CHL1	10.5
cg06271652	chr16	23144103	-3.117	1.216	0.013	0.85	USP31	76.97
cg25887207	chr6	134528718	-1.418	0.5533	0.013	0.85	SGK1	90.99
cg17712102	chr16	84681416	-4.263	1.663	0.013	0.85	KLHL36	70.1
cg14909935	chr17	17451605	-2.864	1.117	0.013	0.85	PEMT	72.67
cg14398963	chr11	2397538	-3.198	1.248	0.013	0.85	CD81	74.64
cg21582831	chr3	47029458	-2.049	0.7993	0.013	0.85	NBEAL2	83.44
cg22601429	chr8	74963989	-2.179	0.8499	0.013	0.85		50.36
cg01650127	chr8	126290731	-2.148	0.8381	0.013	0.85	NSMCE2	22.72
cg06156729	chr16	84079122	-3.106	1.212	0.013	0.85		49.81
cg07438602	chrX	106868304	-3.268	1.275	0.013	0.85		83.01
cg26763971	chr12	346516	-3.951	1.541	0.013	0.85	SLC6A13	48.97
cg17871621	chr2	233216150	-4.949	1.931	0.013	0.85		65.45
cg21973370	chr17	1957919	-3.339	1.303	0.013	0.85	HIC1	31.78
cg05452432	chr12	73067770	-5.743	2.241	0.013	0.85		62.91
cg20997632	chr2	111616078	-2.535	0.9891	0.013	0.85	ACOXL	36.27
cg03496061	chr20	34459009	-4.12	1.607	0.013	0.85	PHF20	40.68
cg15430294	chr19	47125648	-2.687	1.048	0.013	0.85	PTGIR	33.81
cg23357913	chr19	3806061	-3.365	1.313	0.013	0.85	ZFR2	51.51
cg24286765	chr3	137361532	-3.963	1.546	0.013	0.85		68.78
cg09838036	chr6	159692240	-3.342	1.304	0.013	0.85	FNDC1	27.86
cg15662608	chr15	88247247	-7.432	2.899	0.013	0.85		51.35
cg01947787	chr1	185831614	-2.39	0.9326	0.013	0.85	HMCN1	49.41
cg08320659	chr6	26088202	-6.964	2.717	0.013	0.85	HFE	18.49
cg23900141	chr6	31085004	-3.31	1.292	0.013	0.85	CDSN	32.04
cg10598295	chr16	58540765	-2.67	1.042	0.013	0.85	NDRG4	47.48
cg26754159	chr17	3513250	-1.742	0.6797	0.013	0.85	TRPV1	83.27
cg09856299	chr8	145060532	0.9296	0.3627	0.013	0.85	PARP10	6.82
cg17039906	chr11	32125705	-2.178	0.8497	0.013	0.85	RCN1	80.86
cg24356769	chr7	23936971	-4.746	1.852	0.013	0.85		79.96
cg05218860	chr4	6422985	-2.496	0.9739	0.013	0.85	PPP2R2C	44.32
cg16596069	chr2	16059540	-3.237	1.263	0.013	0.85	MYCNUT	79.8
cg06310131	chr6	170561650	1.492	0.5821	0.013	0.85		94.84
cg01674585	chr20	1825918	-2.803	1.094	0.013	0.85		48.15
cg14450238	chr2	219262134	-1.133	0.4423	0.013	0.85		9.3
cg23527612	chr6	35520520	-1.234	0.4816	0.013	0.85		91.28
cg04552470	chr1	20669792	-5.876	2.293	0.013	0.85	VWA5B1	13.22
cg04479400	chr2	4021729	6.853	2.674	0.013	0.85	LINC01304	41.45
cg13114300	chr10	124526199	7.617	2.973	0.013	0.85	DMBT1P1	80.67
cg08087560	chr1	179853047	-3.374	1.317	0.013	0.85	TOR1AIP1	62.61
cg04494508	chr8	86971488	-4.591	1.792	0.013	0.85		33.63
cg23042661	chr1	114082863	-4.394	1.715	0.013	0.85	MAGI3	61.42
cg18640853	chr2	189007594	-2.623	1.024	0.013	0.85	LINC01090	23.91
cg21030800	chr22	47486513	-6.677	2.606	0.013	0.85	TBC1D22A	38.59
cg08544355	chr13	113893067	-4.64	1.811	0.013	0.85	CUL4A	80.84
cg17818559	chr1	169077065	-3.135	1.224	0.013	0.85	ATP1B1	76.57
cg25284089	chr19	2731231	-2.945	1.15	0.013	0.85		74.88
cg13912631	chr9	136075279	-3.072	1.199	0.013	0.85		39.29
cg06072623	chr2	134570609	-4.983	1.945	0.013	0.85		32.93
cg16218810	chr4	105893889	-1.357	0.5296	0.013	0.85		93.16
cg24886006	chr22	47250233	-2.437	0.951	0.013	0.85	TBC1D22A	71.5
cg15400703	chr14	93391194	-4.644	1.813	0.013	0.85	CHGA	56.48
cg11322810	chr15	71634628	-1.978	0.772	0.013	0.85	THSD4	85.83
cg06019810	chr11	119898360	-3.502	1.367	0.013	0.85		70.36
cg01770799	chr16	85951663	-1.061	0.4141	0.013	0.85	IRF8	92.97
cg23392311	chr12	125221754	-2.587	1.01	0.013	0.85		53.88
cg17618942	chr19	2668273	-4.711	1.839	0.013	0.85	GNG7	72.36
cg18537456	chr6	142652618	-1.669	0.6515	0.013	0.85	ADGRG6	85.44
cg20983194	chr17	80622496	-4.719	1.842	0.013	0.85	RAB40B	52.7
cg17153055	chr11	65265971	-6.012	2.347	0.013	0.85	MALAT1	37.88
cg00098799	chr15	99409360	9.143	3.569	0.013	0.85	IGF1R	39.15
cg06091804	chr4	1158069	-3.941	1.538	0.013	0.85		47.23
cg21784541	chr19	7553700	-2.039	0.796	0.013	0.85	PEX11G	20.26
cg01705495	chr12	131646917	-7.114	2.777	0.013	0.85		56.32
cg04882213	chr8	61880392	-2.751	1.074	0.013	0.85		23.47
cg20114103	chr6	2397671	-3.344	1.305	0.013	0.85		77.01
cg01307115	chr22	21982787	-2.534	0.989	0.013	0.85	YDJC	58.65
cg05390368	chr1	205183101	-3.731	1.457	0.013	0.85		44.24
cg06921345	chr8	60506639	-2.549	0.995	0.013	0.85		50.02
cg23038000	chr16	30798800	-0.8585	0.3351	0.013	0.85	ZNF629	5.53
cg00604768	chr12	102251130	-3.253	1.27	0.013	0.85		67.72
cg05681383	chr17	40912315	-2.782	1.086	0.013	0.85	RAMP2	59.47
cg17479843	chr2	231818776	-3.092	1.207	0.013	0.85		61.46
cg07844613	chr8	38831192	-1.567	0.6118	0.013	0.85	HTRA4	9.37
cg10016674	chr2	172187200	-3.208	1.252	0.013	0.85	METTL8	63.09
cg24398258	chr20	61401678	-2.539	0.9911	0.013	0.85		41.88
cg12030298	chr15	62532039	-5.761	2.249	0.013	0.85		68.81
cg04970158	chr17	43208740	-3.391	1.324	0.013	0.85	PLCD3	77.84
cg02893015	chr8	82755558	-2.395	0.935	0.013	0.85	SNX16	32.3
cg09135706	chr11	46657392	-2.195	0.857	0.013	0.85	ATG13	85.81
cg10520672	chr16	86018680	-4.07	1.589	0.013	0.85		39.33
cg16503624	chr7	2615775	-1.416	0.5527	0.013	0.85	IQCE	79.97
cg02018326	chr19	51670251	-3.84	1.499	0.013	0.85	SIGLECP3	32.38
cg00269800	chr5	140563151	-5.095	1.989	0.013	0.85	PCDHB16	23.14
cg23970785	chr16	11036526	-1.349	0.5266	0.013	0.85	DEXI	5.31
cg06055845	chr19	40788787	-2.62	1.023	0.013	0.85	MIR641	73.37
cg02194617	chr7	91808598	-2.26	0.8825	0.013	0.85		15.24
cg23218897	chr17	2169522	-2.676	1.045	0.013	0.85	SMG6	82.79
cg00597555	chr15	90177036	-5.727	2.236	0.013	0.85	KIF7	88.04
cg10502517	chr4	58049068	-3.3	1.289	0.013	0.85	IGFBP7-AS1	83
cg16945615	chr2	31625013	-2.14	0.8356	0.013	0.85	XDH	85.94
cg09153267	chr15	74500175	-3.927	1.534	0.013	0.85	STRA6	65.54
cg25718223	chr19	13915877	-2.432	0.9497	0.013	0.85	ZSWIM4	77.59
cg11433203	chr20	52612902	-1.978	0.7725	0.013	0.85	BCAS1	90.88
cg11109157	chr12	32051191	-2.565	1.002	0.013	0.85		56.53
cg16808235	chr14	30693511	-4.948	1.932	0.013	0.85		34.67
cg19426017	chr16	55979482	-3.349	1.308	0.013	0.85	CES5A	83.53
cg04683830	chr9	140417551	-3.906	1.525	0.013	0.85	PNPLA7	59
cg04522339	chr9	36865003	-2.374	0.9271	0.013	0.85	MIR4540	76.97
cg25569088	chr15	94651292	-1.224	0.4779	0.013	0.85	LINC01581	91.61
cg18309140	chr19	54015184	-1.712	0.6686	0.013	0.85		9.88
cg26565580	chr15	52433257	-2.332	0.9106	0.013	0.85	GNB5	79.23
cg08299672	chr6	119356600	-2.081	0.8124	0.013	0.85	FAM184A	86.37
cg00637988	chr15	90294732	-4.927	1.924	0.013	0.85	MESP1	61.22
cg17201420	chr14	44368087	-3.703	1.446	0.0131	0.85		20.81
cg05986982	chrX	135992987	-3.378	1.319	0.0131	0.85		58.11
cg16495940	chr12	6802733	-3.342	1.305	0.0131	0.85		25.6
cg23861127	chr11	71708582	-2.155	0.8416	0.0131	0.85	RNF121	72.11
cg17654770	chr8	49055494	-2.349	0.9172	0.0131	0.85		89.24
cg14181552	chr7	17071794	-1.648	0.6435	0.0131	0.85		90.08
cg08715465	chr4	7666117	-4.5	1.758	0.0131	0.85	SORCS2	53.25
cg19491742	chrX	55030675	-1.982	0.7742	0.0131	0.85	APEX2	83.47
cg15557420	chr15	62495526	-5.181	2.023	0.0131	0.85		73.39
cg03081253	chr12	10770666	-2.154	0.8411	0.0131	0.85		84.35
cg01330456	chr5	77996051	-1.948	0.7607	0.0131	0.85		30.98
cg08706626	chr9	94572010	-1.421	0.5551	0.0131	0.85	ROR2	90.5
cg14768825	chrX	49901024	-4.08	1.593	0.0131	0.85		83.1
cg09502715	chr4	89567760	-1.097	0.4284	0.0131	0.85	HERC3	93.35
cg14592487	chr13	95086046	-1.974	0.7708	0.0131	0.85		19.29
cg09964194	chr2	118388864	-7.576	2.959	0.0131	0.85		46.91
cg22604218	chr1	151810589	3.752	1.465	0.0131	0.85	LOC100132111	57.3
cg01557907	chr4	3433109	-3.765	1.47	0.0131	0.85	RGS12	82.81
cg02065148	chr4	1163620	-2.72	1.062	0.0131	0.85	SPON2	43.55
cg22214746	chr4	109271839	-1.974	0.7709	0.0131	0.85		30.8
cg13999688	chr14	76837510	-4.506	1.76	0.0131	0.85	ESRRB	67.17
cg09336110	chr4	71226325	-3.712	1.45	0.0131	0.85	SMR3A	78.4
cg23090732	chr6	106530861	-1.888	0.7376	0.0131	0.85		87.59
cg25829961	chr21	46900754	-5.366	2.096	0.0131	0.85	COL18A1	67.99
cg08959182	chr5	87661076	-3.146	1.229	0.0131	0.85		34.77
cg17174681	chr5	172599313	-5.226	2.041	0.0131	0.85		76.29
cg06596054	chr12	57998581	-5.343	2.087	0.0131	0.85	DTX3	18.83
cg26724857	chr1	231163393	-3.829	1.496	0.0131	0.85	FAM89A	26.03
cg01409421	chr22	17637143	-2.845	1.111	0.0131	0.85	CECR5	77.76
cg23553085	chr10	15152689	-4.511	1.762	0.0131	0.85	NMT2	79.09
cg20540262	chr5	1299356	-6.925	2.705	0.0131	0.85		59.69
cg13857850	chr14	77244196	-1.731	0.6763	0.0131	0.85	VASH1	27.58
cg26376157	chr2	216974328	1.49	0.582	0.0131	0.85	XRCC5	6.33
cg26919723	chr8	330109	-4.033	1.576	0.0131	0.85		51.93
cg26329192	chr12	108687373	-4.783	1.869	0.0131	0.85	CMKLR1	52.35
cg14825736	chr5	142077949	-1.841	0.7192	0.0131	0.85	FGF1	84.06
cg08850264	chr11	48237358	-5.089	1.988	0.0131	0.85	OR4B1	75.02
cg09514387	chr2	105983808	-3.359	1.312	0.0131	0.85	FHL2	65.28
cg05530212	chr11	38195529	-6.942	2.712	0.0131	0.85		35.52
cg10932121	chr19	1482570	-3.931	1.536	0.0131	0.85	PCSK4	59.47
cg24541021	chr2	218896725	-2.598	1.015	0.0131	0.85		83.79
cg00148669	chr21	45681165	-3.8	1.485	0.0131	0.85	DNMT3L	68.64
cg16146060	chr10	11487165	-3.372	1.317	0.0131	0.85		53.43
cg10364942	chr21	34401201	-1.998	0.7806	0.0131	0.85	OLIG2	10.2
cg16547749	chr10	11725143	-5.881	2.298	0.0131	0.85		70.33
cg25844708	chr13	53270248	-2.414	0.9432	0.0131	0.85		68
cg16625844	chr7	127226373	-1.921	0.7506	0.0131	0.85	GCC1	26.25
cg07580047	chr19	2389662	-2.187	0.8545	0.0131	0.85	TMPRSS9	76.87
cg10664406	chr6	166878682	-4.213	1.646	0.0131	0.85	RPS6KA2-IT1	47.64
cg14053727	chr14	65876437	-2.124	0.8298	0.0131	0.85	FUT8	88.73
cg12969122	chr17	7015643	-4.824	1.885	0.0131	0.85	ASGR2	37.94
cg19360316	chr17	21029189	-5.464	2.135	0.0131	0.85	DHRS7B	37.26
cg04811540	chr7	1351903	-4.961	1.939	0.0131	0.85		55.37
cg03889877	chr22	47550024	-3.249	1.27	0.0131	0.85	TBC1D22A	50.71
cg01869388	chr7	127498992	-3.206	1.253	0.0131	0.85	SND1	75.7
cg01841368	chr10	65797851	-1.959	0.7654	0.0131	0.85		91.68
cg10853533	chr22	50716505	-4.65	1.817	0.0131	0.85	PLXNB2	67.06
cg20862447	chr2	691064	-5.048	1.973	0.0131	0.85		78.26
cg24996738	chr9	34989493	-7.73	3.021	0.0131	0.85	DNAJB5	36.87
cg03129964	chr9	96714665	-6.745	2.636	0.0131	0.85	BARX1	45.54
cg23738427	chr13	105427175	-3.322	1.298	0.0131	0.85		81.08
cg16410962	chrX	151139612	-3.201	1.251	0.0131	0.85	GABRE	28.94
cg15523361	chr3	415227	-4.323	1.689	0.0131	0.85	CHL1-AS1	30.37
cg05495792	chr20	62209878	-1.801	0.7039	0.0131	0.85		86.99
cg16372048	chr10	26214594	-4.088	1.598	0.0131	0.85		52.77
cg01614597	chr19	14185403	-3.651	1.427	0.0131	0.85	LOC113230	41.36
cg21063758	chr15	74422761	-1.359	0.5313	0.0131	0.85	ISLR2	5.57
cg09259595	chr8	1779056	-1.933	0.7554	0.0131	0.85	ARHGEF10	45.62
cg06478339	chr19	33638618	-1.85	0.7228	0.0131	0.85	WDR88	87.03
cg02916435	chr3	43435637	-3.862	1.509	0.0131	0.85	ANO10	66.66
cg15536230	chr21	44985092	-2.903	1.135	0.0131	0.85	HSF2BP	76.72
cg05625074	chr4	679907	-2.388	0.9332	0.0131	0.85	MFSD7	83.1
cg05207876	chr9	99317249	-2.002	0.7823	0.0131	0.85	CDC14B	87.64
cg07229301	chr1	1487445	-1.83	0.7152	0.0131	0.85	SSU72	84.89
cg11841699	chr7	6629452	-0.9205	0.3598	0.0131	0.85	C7orf26	5.24
cg15727390	chr3	149700905	-4.839	1.891	0.0131	0.85		57.37
cg05410012	chr17	72857095	-4.557	1.781	0.0131	0.85	GRIN2C	43.35
cg04266020	chrX	13784288	-2.656	1.038	0.0131	0.85	OFD1	78.47
cg09213987	chr4	40549797	-1.211	0.4734	0.0131	0.85	RBM47	92.2
cg01274809	chr10	34526008	-3.344	1.307	0.0131	0.85	PARD3	80.58
cg01894614	chr18	67565361	-4.326	1.691	0.0131	0.85	CD226	45.3
cg20895698	chr22	38809016	-3.726	1.457	0.0131	0.85		23.06
cg03758021	chr20	62208140	-5.8	2.267	0.0131	0.85		59.61
cg02279465	chr3	158679560	-6.669	2.607	0.0131	0.85		42.18
cg15847062	chr22	20170770	-3.582	1.4	0.0131	0.85		45.9
cg22164577	chr2	170685661	-3.61	1.411	0.0131	0.85	UBR3	57.16
cg03140421	chr16	67200181	-6.237	2.438	0.0131	0.85	HSF4	65.46
cg19949959	chr22	50928444	-3.352	1.31	0.0131	0.85	MIOX	74.48
cg12888521	chr8	144346762	-3.088	1.207	0.0131	0.85		58.3
cg26071677	chr18	61139582	-3.489	1.364	0.0131	0.85		47.68
cg06544550	chr4	71457371	-4.04	1.579	0.0131	0.85	AMBN	70.51
cg17257165	chr9	104218714	1.593	0.6228	0.0131	0.85		88.95
cg16592301	chr14	30084930	-3.283	1.283	0.0131	0.85	PRKD1	38.41
cg14300442	chr1	17368398	-2.004	0.7836	0.0131	0.85	SDHB	85.64
cg01242698	chr13	112908629	-4.44	1.736	0.0131	0.85		48.29
cg15167736	chr6	30950713	-5.183	2.026	0.0131	0.85	MUC21	50.18
cg25617187	chr3	191947836	-8.012	3.132	0.0131	0.85	FGF12	49.9
cg26078093	chr9	121468420	-5.942	2.323	0.0131	0.85		67.97
cg17679964	chr13	98537283	-4.859	1.9	0.0131	0.85		59.52
cg10457293	chr12	20848455	-3.295	1.288	0.0131	0.85	SLCO1C1	26.74
cg02541142	chr12	70342349	-1.995	0.7801	0.0132	0.85	MYRFL	86.05
cg10195702	chr4	2758288	1.252	0.4893	0.0132	0.85	TNIP2	7.27
cg13886338	chr8	144650231	-2.857	1.117	0.0132	0.85	MROH6	79.15
cg15747193	chr12	4489056	-2.608	1.02	0.0132	0.85	FGF23	23.42
cg19440395	chr2	236370157	-1.718	0.6719	0.0132	0.85		90.2
cg09280022	chr10	397227	-1.775	0.694	0.0132	0.85	DIP2C	87.73
cg09745331	chr4	185127220	-2.683	1.049	0.0132	0.85	ENPP6	81.78
cg12580471	chr18	33551804	-3.964	1.55	0.0132	0.85	C18orf21	47.31
cg16749578	chr19	17357619	-3.625	1.417	0.0132	0.85	NR2F6	18.73
cg25516822	chr7	5886722	-3.156	1.234	0.0132	0.85	ZNF815	41.81
cg12615235	chr16	1969016	-2.426	0.9486	0.0132	0.85	HS3ST6	39.28
cg20560755	chr10	78156108	-7.076	2.767	0.0132	0.85	C10orf11	63.68
cg07530677	chr16	1160642	-4.825	1.887	0.0132	0.85		47.98
cg06280210	chr7	26331247	-1.096	0.4284	0.0132	0.85	SNX10	6.23
cg27181468	chr7	142984834	-3.622	1.416	0.0132	0.85	TMEM139	67.48
cg03005829	chr7	135590780	-2.007	0.7846	0.0132	0.85		85.28
cg26855231	chr17	44249543	3.943	1.542	0.0132	0.85	KIAA1267	76.3
cg25714009	chr13	54119705	-3.756	1.469	0.0132	0.85		59.4
cg16982637	chr10	82283626	-2.89	1.13	0.0132	0.85		51
cg05206183	chr17	79991323	-1.262	0.4936	0.0132	0.85	RAC3	90
cg06416760	chr16	4323067	-0.9699	0.3793	0.0132	0.85	TFAP4	7.08
cg11095011	chr6	3647175	-6.705	2.622	0.0132	0.85		67.66
cg20785120	chr20	49489539	-2.902	1.135	0.0132	0.85	BCAS4	77.69
cg06291486	chr19	29958812	-4.17	1.631	0.0132	0.85	LOC284395	31.72
cg06207035	chr3	115770093	-3.24	1.267	0.0132	0.85	LSAMP	39.46
cg00450695	chr19	1068487	-2.183	0.8539	0.0132	0.85	HMHA1	52.86
cg17367816	chr10	42673902	-3.432	1.342	0.0132	0.85		15.43
cg17736997	chr6	163851615	-1.91	0.7468	0.0132	0.85	QKI	84.87
cg25951288	chr18	77218480	2.967	1.16	0.0132	0.85	NFATC1	13.83
cg06661450	chr1	197888512	-4.029	1.576	0.0132	0.85	LHX9	68.45
cg06400318	chr16	81190750	-2.82	1.103	0.0132	0.85	PKD1L2	94.99
cg19792544	chr8	145699121	-2.206	0.863	0.0132	0.85	KIFC2	23.67
cg09715562	chr22	19072685	-2.172	0.8495	0.0132	0.85	DGCR2	85.99
cg17312945	chr3	127284847	-3.12	1.221	0.0132	0.85		32.39
cg04021962	chr11	441986	2.55	0.9976	0.0132	0.85	ANO9	4.95
cg15853812	chr17	7757994	2.408	0.942	0.0132	0.85	KDM6B	85.1
cg14575484	chr2	217557616	-2.608	1.02	0.0132	0.85	IGFBP5	8.07
cg08385266	chr2	28769125	3.135	1.226	0.0132	0.85	PLB1	21.1
cg08233217	chr17	32201898	-5.393	2.11	0.0132	0.85	ASIC2	60.1
cg27575482	chr6	48929855	-6.239	2.441	0.0132	0.85		77.47
cg03595243	chr1	205742922	-1.049	0.4104	0.0132	0.85	RAB7L1	93.01
cg16928454	chr4	55523124	-4.341	1.698	0.0132	0.85	KIT	39.85
cg14994060	chr5	134376489	-3.241	1.268	0.0132	0.85		36.3
cg20015921	chr15	41099716	-1.476	0.5772	0.0132	0.85	ZFYVE19	6.13
cg07672452	chrX	14044613	-2.467	0.9649	0.0132	0.85	GEMIN8	68.92
cg18448246	chr8	6432892	-2.213	0.8657	0.0132	0.85	MCPH1	83.43
cg10467371	chr6	167560347	-6.005	2.349	0.0132	0.85		65.32
cg24061547	chrX	75107384	-6.767	2.647	0.0132	0.85		45.07
cg11683471	chr22	42057447	-2.074	0.8113	0.0132	0.85	XRCC6	71.47
cg11511733	chr11	111943714	-3.261	1.276	0.0132	0.85	PIH1D2	41.86
cg22616881	chr7	96642096	5.606	2.193	0.0132	0.85	DLX6AS	42.67
cg17882976	chr8	30361396	-2.646	1.035	0.0132	0.85	RBPMS	82.96
cg07377396	chr7	21788428	-1.129	0.4416	0.0132	0.85	DNAH11	93.99
cg17241841	chr15	89158993	-2.656	1.039	0.0132	0.85		55.64
cg01129246	chr4	43032307	-7.947	3.109	0.0132	0.85	GRXCR1	57.63
cg16772514	chr17	43046872	-2.824	1.105	0.0132	0.85	C1QL1	55.83
cg09105916	chr1	29532863	-0.984	0.385	0.0132	0.85	MECR	93.29
cg23727326	chr2	201715310	-2.616	1.023	0.0132	0.85		50.23
cg03441342	chr5	164670230	7.638	2.988	0.0132	0.85		72.25
cg25727206	chr19	45055395	-5.525	2.162	0.0132	0.85	CEACAM22P	54.57
cg12372258	chr2	25054285	-2.001	0.7828	0.0132	0.85	ADCY3	84.4
cg14192461	chr20	44168129	-5.04	1.972	0.0132	0.85	WFDC6	64.13
cg08401916	chr7	156296983	-4.088	1.599	0.0132	0.85		50.15
cg09983216	chr17	46679715	-3.899	1.525	0.0132	0.85	LOC404266	26.76
cg00279001	chr18	15197867	-2.597	1.016	0.0132	0.85		9.96
cg10523414	chr6	136385914	-3.807	1.489	0.0132	0.85	PDE7B	64.59
cg16964791	chr14	64702491	-2.869	1.122	0.0132	0.85	ESR2	73.64
cg25008845	chr1	171591289	-1.734	0.6786	0.0132	0.85		85.11
cg12798955	chr4	153582263	-1.961	0.7673	0.0132	0.85	TMEM154	89.64
cg23314736	chr8	49501866	-4.126	1.614	0.0132	0.85	LOC101929268	68.02
cg04845649	chr16	67199463	-5.602	2.192	0.0132	0.85	HSF4	59.25
cg08587802	chr5	1750682	-2.7	1.056	0.0132	0.85		51.42
cg13209335	chr1	180878648	-1.321	0.5168	0.0132	0.85		90.02
cg02616405	chr7	1250756	-3.596	1.407	0.0132	0.85		29.48
cg23111276	chr8	700734	-2.236	0.8748	0.0132	0.85		83.55
cg16390522	chr14	23766087	-2.584	1.011	0.0132	0.85	PPP1R3E	57.33
cg21752134	chr16	79674492	-4.011	1.569	0.0132	0.85		34.77
cg24225455	chr2	128350748	-1.809	0.7081	0.0132	0.85	MYO7B	85.22
cg18826274	chr17	76335184	-3.292	1.288	0.0132	0.85		45.83
cg25623545	chr19	17943313	-2.981	1.167	0.0132	0.85	JAK3	85.33
cg23090936	chr12	43687522	-4.33	1.695	0.0132	0.85		60.01
cg08963381	chr8	95323527	-1.915	0.7493	0.0132	0.85		88.69
cg17039808	chrX	153076144	-6.106	2.39	0.0132	0.85	PDZD4	50.4
cg15620114	chr10	91296457	-5.172	2.024	0.0132	0.85	SLC16A12	51.78
cg13100449	chr1	184836205	-1.409	0.5516	0.0132	0.85	FAM129A	89.23
cg13892472	chr8	139847905	-3.491	1.366	0.0132	0.85	COL22A1	39.7
cg12366960	chr10	23122421	-1.836	0.7186	0.0132	0.85		88.34
cg04613109	chr12	85974555	-5.86	2.293	0.0132	0.85		78.43
cg02464699	chr10	103604528	-2.141	0.8381	0.0132	0.85	KCNIP2	85.23
cg26355894	chr11	1940611	-2.516	0.9848	0.0132	0.85	TNNT3	52.35
cg08094381	chr9	36781627	-4.413	1.727	0.0132	0.85		35.45
cg26139559	chr14	37069791	-5.144	2.013	0.0132	0.85		28.66
cg21913632	chr21	46505130	-4.565	1.787	0.0132	0.85	ADARB1	56.19
cg18801825	chr19	2648560	-2.291	0.8965	0.0132	0.85	GNG7	12.38
cg16007231	chr19	57347498	-2.509	0.982	0.0133	0.85	PEG3	82.69
cg15920750	chr7	162457	-5.011	1.961	0.0133	0.85		72.69
cg05061892	chr5	176074808	-2.867	1.122	0.0133	0.85	TSPAN17	20.49
cg20606682	chr17	68177480	-6.392	2.502	0.0133	0.85		77.92
cg04882521	chr4	182540254	-4.328	1.694	0.0133	0.85		75.83
cg13262159	chr11	71230303	-6.368	2.493	0.0133	0.85		81.23
cg10070101	chr17	78963290	4.726	1.85	0.0133	0.85		19.83
cg11514293	chr14	88354914	-4.274	1.673	0.0133	0.85		73.81
cg26686975	chr12	49449791	-2.055	0.8044	0.0133	0.85	MLL2	83.64
cg07602056	chr1	11369577	-4.675	1.83	0.0133	0.85		49.37
cg02289752	chr1	17998265	-4.101	1.605	0.0133	0.85	ARHGEF10L	53.85
cg21709322	chr2	27632821	-1.964	0.7688	0.0133	0.85	PPM1G	17.16
cg20567385	chr15	77829818	-2.465	0.9647	0.0133	0.85		76.75
cg00347584	chr11	47283025	-1.133	0.4434	0.0133	0.85	NR1H3	90.65
cg19810723	chr1	58823579	-4.741	1.856	0.0133	0.85		67.69
cg06368859	chr11	93905167	-3.57	1.398	0.0133	0.85	PANX1	81.97
cg20812313	chr16	31012277	-2.855	1.118	0.0133	0.85	STX1B	57.21
cg15716611	chr3	196066669	-2.075	0.8124	0.0133	0.85	TM4SF19	86.94
cg20134598	chrX	54947308	-2.297	0.8992	0.0133	0.85	TRO	8.17
cg24499516	chr20	49638562	-3.693	1.446	0.0133	0.85	KCNG1	46.07
cg16993758	chr19	38694305	-2.998	1.174	0.0133	0.85	SIPA1L3	73.84
cg16879664	chr12	125432101	-1.763	0.6901	0.0133	0.85	DHX37	76.6
cg18204321	chr18	3453798	-2.026	0.7931	0.0133	0.85	TGIF1	6.9
cg13272818	chr19	33716915	-1.945	0.7614	0.0133	0.85	SLC7A10	30.83
cg16514411	chr20	61966992	-4.068	1.593	0.0133	0.85		57.93
cg03591387	chr19	1238513	-2.677	1.048	0.0133	0.85	CBARP	25.82
cg23156100	chrX	10134966	-3.52	1.378	0.0133	0.85	CLCN4	44.68
cg15655312	chr19	3440041	-3.899	1.527	0.0133	0.85	NFIC	82.23
cg01304714	chr2	241453878	-4.461	1.747	0.0133	0.85	ANKMY1	58.7
cg09711113	chr17	7311964	-4.112	1.61	0.0133	0.85	NLGN2	55.48
cg02344606	chr7	112062297	-2.782	1.089	0.0133	0.85	IFRD1	83.17
cg22143547	chr6	38671296	-4.299	1.683	0.0133	0.85	GLO1	73.03
cg10238725	chr13	114308695	-4.219	1.652	0.0133	0.85	ATP4B	33.25
cg15545733	chr7	101030221	-4.434	1.736	0.0133	0.85	COL26A1	25.16
cg05004940	chr20	62185074	-1.389	0.5438	0.0133	0.85	C20orf195	6.13
cg18315676	chr20	47015194	-4.157	1.628	0.0133	0.85		45.69
cg22187658	chr13	39402610	-2.092	0.8193	0.0133	0.85	FREM2	87.2
cg07245818	chr2	27531597	-5.334	2.089	0.0133	0.85	UCN	43.48
cg19918497	chr12	132058767	-2.613	1.023	0.0133	0.85		22.61
cg26985613	chr19	1942939	-3.001	1.175	0.0133	0.85	CSNK1G2	75.13
cg25882240	chr10	134868158	-4.663	1.826	0.0133	0.85		53.49
cg11679268	chr6	31649638	-3.276	1.283	0.0133	0.85	LY6G5C	60.45
cg01188235	chr15	62535090	-4.962	1.943	0.0133	0.85		62.29
cg25030143	chr2	228660940	3.269	1.28	0.0133	0.85		20.99
cg22425467	chr6	30131189	-2.585	1.012	0.0133	0.85	TRIM15	23.82
cg20056634	chr2	66796261	-1.515	0.5934	0.0133	0.85	MEIS1	89.28
cg12076878	chr7	1049549	-1.819	0.7123	0.0133	0.85	C7orf50	73.06
cg21120955	chr12	110056930	-2.491	0.9757	0.0133	0.85		39.89
cg11879776	chr20	23470274	-1.883	0.7374	0.0133	0.85	CST8	86.52
cg06405219	chr7	30219135	20.05	7.852	0.0133	0.85		32.1
cg19205064	chr6	33284839	-2.894	1.133	0.0133	0.85	ZBTB22	70.47
cg05076753	chr11	134720629	-4.84	1.895	0.0133	0.85		29.13
cg05981173	chr2	44066998	-1.577	0.6177	0.0133	0.85	ABCG5	84.6
cg19477601	chr11	72026565	-0.8999	0.3525	0.0133	0.85	CLPB	94.59
cg18724567	chr11	29180487	-3.66	1.433	0.0133	0.85		34.41
cg03416917	chr15	71404087	-3.114	1.22	0.0133	0.85	CT62	36.32
cg07144591	chr4	41053805	-1.242	0.4864	0.0133	0.85	APBB2	90.65
cg00180666	chr20	56283207	-2.912	1.141	0.0133	0.85	PMEPA1	41.67
cg14444798	chr11	79194085	-2.442	0.9566	0.0133	0.85		79.9
cg08926553	chr1	112113211	-2.685	1.052	0.0133	0.85		60.18
cg02373967	chr10	11880373	-3.252	1.274	0.0133	0.85	PROSER2	39.42
cg10826401	chr13	52735082	-1.841	0.7213	0.0133	0.85	NEK3	87.62
cg22138856	chr2	2531193	-4.468	1.75	0.0133	0.85		55.18
cg15626881	chr7	33923464	-2.761	1.082	0.0133	0.85		79.32
cg21699158	chr2	85361465	-1.201	0.4703	0.0133	0.85	TCF7L1	4.32
cg05404912	chr19	36506269	-2.341	0.9172	0.0133	0.85	CLIP3	73.3
cg17449333	chr3	46669290	-1.404	0.55	0.0133	0.85		89.88
cg16364155	chr3	147144980	-6.812	2.669	0.0133	0.85		63.7
cg00087645	chr6	157040279	-2.796	1.096	0.0133	0.85		52.55
cg07124457	chr11	115420340	-2.422	0.9489	0.0133	0.85		85.54
cg01464878	chr7	18166591	-1.856	0.727	0.0133	0.85	HDAC9	85.86
cg17443441	chr1	161860333	-2.939	1.152	0.0133	0.85	ATF6	77.04
cg12652792	chr18	55680600	-1.872	0.7335	0.0133	0.85		85.71
cg11792826	chr8	129160931	-1.694	0.6637	0.0133	0.85	MIR1208	89.16
cg06064964	chr20	62199181	-2.809	1.101	0.0133	0.85	PRIC285	72.94
cg00658394	chr3	11685410	5.829	2.284	0.0133	0.85	VGLL4	66.64
cg17478623	chr11	69020194	-3.309	1.297	0.0133	0.85		43.63
cg15470705	chr14	94639515	-6.029	2.362	0.0133	0.85	PPP4R4	68
cg20460488	chr8	6407812	5.405	2.118	0.0133	0.85	ANGPT2	36.13
cg03423916	chr1	153670787	-2.727	1.069	0.0133	0.85		78.35
cg11586086	chr8	32405408	4.824	1.89	0.0133	0.85	NRG1	9.64
cg01559904	chr13	49001351	-3.385	1.326	0.0133	0.85	LPAR6	58.82
cg24914172	chr9	132537619	-1.374	0.5383	0.0133	0.85		92.05
cg17807458	chr7	150263087	6.472	2.536	0.0133	0.85	GIMAP4	40.53
cg23396516	chr17	21357266	-1.466	0.5744	0.0134	0.85		91.94
cg02859480	chr12	71870345	-3.928	1.539	0.0134	0.85	LGR5	62.96
cg11913565	chr9	137814810	-5.221	2.046	0.0134	0.85		45.4
cg03842686	chr1	78956576	-7.516	2.945	0.0134	0.85	PTGFR	23.14
cg04630250	chr1	44078079	-1.716	0.6725	0.0134	0.85	PTPRF	39.26
cg01262566	chr16	4382072	-2.023	0.7929	0.0134	0.85	GLIS2	81.95
cg04063906	chr7	588539	-4.44	1.74	0.0134	0.85		58.72
cg19193970	chr22	50894541	-5.464	2.141	0.0134	0.85	SBF1	82.42
cg25534864	chr13	91922718	-4.439	1.739	0.0134	0.85		56.86
cg22971720	chr14	103015028	-1.981	0.7763	0.0134	0.85		49.56
cg05364767	chr1	54587375	1	0.392	0.0134	0.85		4.13
cg17173166	chr3	129692887	-4.367	1.711	0.0134	0.85	TRH	56.85
cg14338521	chr11	3147867	-3.394	1.33	0.0134	0.85	OSBPL5	71.19
cg15018609	chr1	232835365	-3.429	1.344	0.0134	0.85		73.5
cg00882686	chr18	76278848	-7.54	2.955	0.0134	0.85		57.56
cg20100987	chr8	143868262	-3.501	1.372	0.0134	0.85	LY6D	60.71
cg06136054	chr11	131544295	-5.03	1.971	0.0134	0.85	NTM	66.95
cg22282265	chr11	44582836	-1.189	0.466	0.0134	0.85		90.26
cg19776306	chr5	118781406	-3.019	1.183	0.0134	0.85		81.06
cg26825272	chr4	170092289	-1.491	0.5844	0.0134	0.85	SH3RF1	88.5
cg26143350	chr21	41296956	-3.751	1.47	0.0134	0.85	PCP4	54.72
cg16740490	chr14	28621997	-4.978	1.951	0.0134	0.85		21.41
cg04879378	chr8	10929210	-4.87	1.909	0.0134	0.85	XKR6	58.98
cg18526332	chr12	110146053	1.565	0.6134	0.0134	0.85		82.54
cg02812124	chr9	131553285	-1.132	0.4437	0.0134	0.85	TBC1D13	93.23
cg23459483	chr3	195997651	-1.407	0.5516	0.0134	0.85	PCYT1A	90.41
cg20388603	chr19	55315029	-4.059	1.591	0.0134	0.85	KIR2DL4	38.41
cg19078420	chr6	33415267	-2.097	0.822	0.0134	0.85	SYNGAP1	83.75
cg16301825	chr2	2791276	-2.757	1.081	0.0134	0.85		39.04
cg25814149	chr6	169420648	-8.797	3.448	0.0134	0.85		64.47
cg18983310	chr5	86603732	-2.366	0.9276	0.0134	0.85	RASA1	68.8
cg14585331	chr1	109455881	-2.809	1.101	0.0134	0.85	GPSM2	76.8
cg13109342	chr22	50694769	-3.425	1.343	0.0134	0.85	MAPK12	47.4
cg13284046	chr3	49228493	-3.01	1.18	0.0134	0.85	C3orf84	57.89
cg00734927	chr6	91195524	-3.687	1.445	0.0134	0.85		69.78
cg24990642	chr10	97514728	3.572	1.4	0.0134	0.85	ENTPD1	92.97
cg27332633	chr20	52462675	-3.344	1.311	0.0134	0.85		64.63
cg10610309	chr13	100083372	-6.343	2.487	0.0134	0.85		48.54
cg00458927	chr2	62116573	1.039	0.4072	0.0134	0.85	CCT4	5.39
cg08456140	chr10	34399658	2.235	0.8761	0.0134	0.85		94.63
cg13414150	chr1	4689062	-4.12	1.615	0.0134	0.85		61.56
cg22028624	chr11	70281091	-2.561	1.004	0.0134	0.85	CTTN	82.53
cg06430322	chr6	53593213	-5.593	2.193	0.0134	0.85		77.7
cg06135508	chr8	1195931	-5.239	2.054	0.0134	0.85		31.32
cg11204830	chr1	87169814	-3.105	1.217	0.0134	0.85	SH3GLB1	24.95
cg10505610	chr5	171782207	3.669	1.439	0.0134	0.85	SH3PXD2B	68.99
cg11459772	chr16	1730155	-2.909	1.14	0.0134	0.85	HN1L	46.59
cg14545570	chr9	116932028	-3.469	1.36	0.0134	0.85	COL27A1	63
cg09671325	chr19	47816731	-3.002	1.177	0.0134	0.85	C5AR1	64.1
cg14848620	chr1	207626535	-4.584	1.797	0.0134	0.85	CR2	54.52
cg03881369	chr15	60811007	-2.06	0.8078	0.0134	0.85	RORA-AS1	84.57
cg05071292	chr5	1604776	-4.847	1.901	0.0134	0.85	LOC728613	77.06
cg14827054	chr1	64972080	-2.888	1.132	0.0134	0.85	CACHD1	36.55
cg08233120	chr15	75445585	-2.652	1.04	0.0134	0.85		65.62
cg00597225	chr2	128649830	-1.602	0.6282	0.0134	0.85		91.79
cg20057198	chr2	731561	-9.774	3.833	0.0134	0.85		58.91
cg15630995	chr7	139717898	-2.78	1.09	0.0134	0.85	TBXAS1	72.82
cg11708650	chr10	67073427	10.95	4.295	0.0134	0.85		50.06
cg01023755	chr2	159793688	-2.138	0.8382	0.0134	0.85		84.08
cg26226515	chr13	46085964	-3.217	1.262	0.0134	0.85	COG3	42.92
cg21059786	chr2	10361064	-4.339	1.701	0.0134	0.85		43.98
cg07730360	chr3	128845626	-2.072	0.8123	0.0134	0.85		60.75
cg05998259	chr6	2753514	-1.901	0.7454	0.0134	0.85		88.82
cg23083046	chr12	19903394	-7.449	2.921	0.0134	0.85		50.89
cg01206349	chr22	49762220	-3.128	1.227	0.0134	0.85		37.33
cg27187375	chr1	155912569	-2.931	1.15	0.0134	0.85	RXFP4	52.22
cg11236755	chr17	79108051	-3.732	1.464	0.0134	0.85	AATK	68.06
cg11035319	chr2	48503832	-1.926	0.7555	0.0134	0.85		83.78
cg23367537	chr7	1132564	-1.61	0.6315	0.0134	0.85	GPER1	84.18
cg01544854	chr17	48361799	-3.789	1.486	0.0134	0.85	TMEM92-AS1	74.81
cg26824549	chrX	9555999	-3.489	1.368	0.0134	0.85	TBL1X	74.04
cg25767154	chr8	145594413	-3.146	1.234	0.0134	0.85		63.59
cg07825085	chr17	4359101	-2.361	0.9259	0.0134	0.85	SPNS3	26.74
cg00941396	chr17	39539560	-1.24	0.4863	0.0134	0.85	KRT34	90.57
cg20430809	chr19	2089006	-2.732	1.072	0.0134	0.85	MOB3A	36.55
cg00350615	chr6	33141152	-3.435	1.347	0.0134	0.85	COL11A2	48.86
cg16419421	chr7	158073079	-4.346	1.705	0.0134	0.85	PTPRN2	51.96
cg03431918	chr17	77716367	-3.057	1.199	0.0134	0.85		51.99
cg12671948	chr6	32803004	-5.789	2.271	0.0134	0.85	TAP2	60.62
cg24054854	chr9	38380368	-2.324	0.9117	0.0134	0.85		85.57
cg03316332	chr19	6594233	-4.929	1.933	0.0134	0.85		36.5
cg05624921	chr16	88883270	-2.834	1.112	0.0134	0.85	GALNS	61.11
cg25441737	chr2	43001499	-2.438	0.9564	0.0134	0.85	HAAO	75.32
cg27025722	chr2	54773290	-1.117	0.4383	0.0134	0.85	SPTBN1	91.39
cg03809403	chr4	100571622	-0.9793	0.3841	0.0134	0.85		91.19
cg18319251	chr6	17104452	-4.354	1.708	0.0134	0.85	STMND1	67.94
cg27254852	chr17	1421079	-3.732	1.464	0.0134	0.85	LOC100306951	43.46
cg00702841	chr2	55072973	-2.801	1.099	0.0134	0.85	EML6	80.78
cg02339891	chr7	1704031	-1.173	0.4602	0.0134	0.85		4.65
cg00694890	chr6	43188224	-1.941	0.7615	0.0134	0.85	CUL9	71.43
cg18427444	chr12	8261513	-0.9457	0.371	0.0134	0.85		7.07
cg02736255	chr18	77213901	-5.105	2.003	0.0134	0.85	NFATC1	60.66
cg09637799	chr5	9441551	-3.21	1.259	0.0134	0.85	SEMA5A	87.87
cg05355217	chr7	69283159	-1.36	0.5337	0.0134	0.85	AUTS2	90.8
cg12803428	chr11	124993670	-2.142	0.8401	0.0134	0.85		28.45
cg05621962	chr19	8601136	-3.488	1.368	0.0135	0.85	MYO1F	38.84
cg22427458	chr2	69408989	-2.027	0.7952	0.0135	0.85	ANTXR1	81.92
cg02285102	chr20	46676393	-3.33	1.306	0.0135	0.85		25.21
cg08263416	chr14	72720835	-6.716	2.635	0.0135	0.85	RGS6	74.44
cg15577767	chr15	101212275	-1.924	0.7548	0.0135	0.85		22.92
cg22109675	chr1	1297567	-5.521	2.166	0.0135	0.85		21.25
cg14856973	chr9	133958419	-3.419	1.341	0.0135	0.85	LAMC3	56.71
cg19075614	chr5	76476577	-4.618	1.812	0.0135	0.85		11.56
cg04984754	chrX	72297080	-6.376	2.502	0.0135	0.85		25.99
cg15673896	chr1	112046026	-2.345	0.9199	0.0135	0.85	ADORA3	77.91
cg24435439	chr22	39240659	-4.094	1.606	0.0135	0.85	NPTXR	51.06
cg25826117	chr18	47794129	-1.92	0.7532	0.0135	0.85	CFAP53	83.57
cg11406376	chr5	22596892	-7.348	2.883	0.0135	0.85	CDH12	44.49
cg25021969	chr6	81175499	-2.67	1.048	0.0135	0.85		77.75
cg26875655	chr12	111746046	-4.505	1.768	0.0135	0.85	CUX2	50.27
cg18732731	chr5	42514897	-3.351	1.315	0.0135	0.85	GHR	34.25
cg13617209	chr6	33151849	-1.878	0.7369	0.0135	0.85	COL11A2	86.69
cg23654401	chr7	55606442	-6.767	2.655	0.0135	0.85	VOPP1	54.1
cg13453630	chr2	207910555	-1.788	0.7016	0.0135	0.85		91.13
cg08866868	chr2	159968055	-2.803	1.1	0.0135	0.85	TANC1	76.57
cg23302673	chr20	24931676	-2.748	1.078	0.0135	0.85	CST7	78.45
cg06721486	chr1	5790471	-3.661	1.436	0.0135	0.85		86.44
cg20882551	chr20	47536917	-2.591	1.017	0.0135	0.85	ARFGEF2	83.63
cg22843908	chr2	74732872	-1.695	0.6652	0.0135	0.85	PCGF1	87.75
cg05813417	chr16	4313628	-3.002	1.178	0.0135	0.85	TFAP4	31.97
cg20322853	chr16	89086915	-3.257	1.278	0.0135	0.85		22.6
cg25661253	chr8	68881113	-5.844	2.293	0.0135	0.85	PREX2	31.63
cg24383480	chr3	47466266	-2.778	1.09	0.0135	0.85	SCAP	82.17
cg08483570	chr3	102187934	-4.949	1.942	0.0135	0.85	ZPLD1	39.7
cg20181692	chr7	57924074	-3.217	1.263	0.0135	0.85		80.48
cg04306926	chr20	30126382	-2.246	0.8814	0.0135	0.85	HM13	82.05
cg15609257	chr2	192775447	-1.952	0.7662	0.0135	0.85		83.32
cg13216856	chr17	39460155	10.71	4.202	0.0135	0.85	KRTAP29-1	66.64
cg14497879	chr3	124654885	-2.057	0.8072	0.0135	0.85	MUC13	82.87
cg09582238	chr1	916663	-3.793	1.489	0.0135	0.85	PERM1	36.59
cg24535046	chr17	21730858	-2.426	0.9521	0.0135	0.85		73.62
cg06923861	chr11	117355376	-2.336	0.9169	0.0135	0.85	DSCAML1	38.44
cg00890930	chr7	107589037	-1.63	0.6399	0.0135	0.85	LAMB1	90.01
cg13739421	chr1	87620271	-2.705	1.062	0.0135	0.85	LINC01140	83.37
cg09425369	chr7	2719263	-3.073	1.206	0.0135	0.85	AMZ1	44.18
cg02892767	chr7	99697325	-1.687	0.6622	0.0135	0.85	MCM7	88.13
cg16110711	chr5	112042851	-3.436	1.349	0.0135	0.85	APC	46.4
cg24898236	chr3	49228699	-3.001	1.178	0.0135	0.85	LOC646498	57.77
cg05791790	chr3	141496567	-3.526	1.384	0.0135	0.85	GRK7	56.3
cg23497707	chr5	112047824	-2.04	0.8009	0.0135	0.85	APC	84.98
cg05814994	chr14	49519396	-6.948	2.727	0.0135	0.85		39.84
cg06715044	chr20	8000722	-1.919	0.7531	0.0135	0.85	TMX4	6.2
cg26907313	chr2	71167117	-1.032	0.4051	0.0135	0.85	ATP6V1B1	92.42
cg06168856	chr12	113346982	-1.912	0.7507	0.0135	0.85	OAS1	87.57
cg21883285	chr19	1494978	0.8131	0.3192	0.0135	0.85	REEP6	96.02
cg09319063	chr15	74665814	-2.402	0.943	0.0135	0.85		37.01
cg11225642	chr1	229366265	-2.408	0.9452	0.0135	0.85		81.07
cg16125385	chr4	7502594	-4.347	1.706	0.0135	0.85	SORCS2	45.03
cg10289055	chr13	113545569	-1.78	0.6988	0.0135	0.85		84.38
cg04214817	chr12	50482013	-1.852	0.727	0.0135	0.85	SMARCD1	86.4
cg14011416	chr6	29394997	-3.742	1.469	0.0135	0.85	OR11A1	39.72
cg21794898	chr10	43699362	-4.044	1.588	0.0135	0.85	RASGEF1A	26.51
cg12252222	chr17	66506623	-1.845	0.7245	0.0135	0.85	PRKAR1A	89.99
cg06153917	chr7	150146792	-5.237	2.056	0.0135	0.85	GIMAP8	78.94
cg12955656	chr4	25109622	-2.245	0.8813	0.0135	0.85		73.48
cg15541428	chr4	84456693	-1.005	0.3944	0.0135	0.85	AGPAT9	6.15
cg16508098	chr5	135467746	-1.996	0.7836	0.0135	0.85	SMAD5-AS1	87.87
cg06867726	chr11	119709159	-1.791	0.7033	0.0135	0.85		84.52
cg19926385	chr15	62764577	-2.939	1.154	0.0135	0.85		78.15
cg27355057	chr2	33899333	-7.525	2.955	0.0135	0.85		40.45
cg19760729	chr3	149756900	-3.968	1.558	0.0135	0.85		57.24
cg00846988	chr10	135234735	-2.593	1.018	0.0135	0.85	SPRN	53.56
cg03765271	chr22	43607038	-4.153	1.631	0.0135	0.85	SCUBE1	71.37
cg04910591	chr3	46506104	-2.871	1.127	0.0135	0.85	LTF	37.57
cg20035127	chr8	80819477	-1.565	0.6147	0.0135	0.85		89.58
cg16249214	chr15	49943619	-2.446	0.9606	0.0135	0.85		84.69
cg13556412	chr17	80476940	-1.43	0.5615	0.0135	0.85	FOXK2	9.2
cg15454110	chr6	33384380	-1.604	0.63	0.0135	0.85	CUTA	88.88
cg07438288	chr3	10547187	-6.004	2.358	0.0135	0.85	ATP2B2	44.65
cg02909688	chr1	147752823	-3.753	1.474	0.0135	0.85		5.08
cg08163160	chr12	7052390	-1.445	0.5673	0.0135	0.85	C12orf57	36.34
cg12174341	chr8	41424342	-2.537	0.9962	0.0135	0.85		74.83
cg26985674	chr2	204980438	-4.607	1.809	0.0135	0.85		38.42
cg18120446	chr4	13531076	-4.775	1.875	0.0135	0.85		53.86
cg20689742	chr8	121132054	-1.352	0.5308	0.0135	0.85		88.82
cg23380514	chr1	212990242	-2.378	0.9339	0.0135	0.85		35.58
cg01071966	chr5	76248923	-4.503	1.769	0.0135	0.85	CRHBP	51.93
cg05518471	chr10	2006740	-5.542	2.177	0.0135	0.85		41.09
cg18394522	chr10	111716537	-1.973	0.7749	0.0135	0.85	ADD3-AS1	82.25
cg01583915	chr20	1165065	-2.903	1.14	0.0135	0.85	C20orf46	51.36
cg00480184	chrX	77586487	-3.694	1.451	0.0135	0.85		79.69
cg11524773	chr6	85715849	-4.28	1.681	0.0135	0.85		21.6
cg12486479	chr3	194328849	-2.477	0.973	0.0136	0.85	TMEM44	70.95
cg19708747	chr12	29301999	16.34	6.418	0.0136	0.85	FAR2	48.02
cg17692702	chr6	169717942	-4.047	1.589	0.0136	0.85		39.91
cg13631383	chr5	52286162	-6.794	2.668	0.0136	0.85	ITGA2	46.04
cg09150928	chr17	74944970	-4.065	1.597	0.0136	0.85	MGAT5B	58.22
cg09553581	chr1	165603689	-4.897	1.923	0.0136	0.85	MGST3	48.58
cg02932854	chr7	75444115	-2.783	1.093	0.0136	0.85	CCL24	23.08
cg03809530	chr2	72012290	-2.018	0.7927	0.0136	0.85		32.98
cg16725984	chr16	89735184	-3.768	1.48	0.0136	0.85	C16orf55	76.51
cg18668068	chr17	1158279	-3.575	1.404	0.0136	0.85		56.48
cg04119844	chr10	29214361	-4.06	1.595	0.0136	0.85		43.64
cg19358442	chr11	44325687	-4.143	1.627	0.0136	0.85	ALX4	26.96
cg11584246	chr13	113676726	-3.235	1.271	0.0136	0.85	MCF2L	54.87
cg00804210	chr9	99259315	-3.674	1.443	0.0136	0.85		64.47
cg11390073	chr12	29302515	11.66	4.579	0.0136	0.85		35.4
cg18684863	chr4	186378670	-1.722	0.6763	0.0136	0.85	CCDC110	89.1
cg11218385	chr7	31092854	-6.424	2.523	0.0136	0.85	ADCYAP1R1	25.71
cg22515010	chr17	445115	-2.068	0.8122	0.0136	0.85	VPS53	56.91
cg23137088	chr5	134736506	-3.082	1.211	0.0136	0.85	H2AFY	76.18
cg07953899	chr9	38643382	-1.781	0.6997	0.0136	0.85		84.04
cg07030884	chr2	131715695	-5.931	2.33	0.0136	0.85	ARHGEF4	34.63
cg14342366	chr3	125965572	-2.45	0.9623	0.0136	0.85		50.09
cg07509599	chr16	80497170	-3.565	1.4	0.0136	0.85	LOC102724084	72.61
cg06410158	chr10	134549036	-1.991	0.782	0.0136	0.85	INPP5A	73.75
cg06136628	chr7	35289993	4.606	1.809	0.0136	0.85	TBX20	59.46
cg16756827	chr1	177150055	-5.37	2.109	0.0136	0.85	BRINP2	45.45
cg15145985	chr7	99051547	-2.671	1.049	0.0136	0.85	CPSF4	70.97
cg26470390	chr3	38071636	-1.357	0.5329	0.0136	0.85	PLCD1	10.84
cg00121075	chr1	229917511	-1.973	0.775	0.0136	0.85		37.08
cg08628757	chr8	144938596	-2.85	1.12	0.0136	0.85		73.55
cg27035734	chr12	86230557	-6.51	2.557	0.0136	0.85	RASSF9	56.17
cg10426062	chr14	73677854	-1.101	0.4325	0.0136	0.85	PSEN1	85.61
cg06520014	chr2	102132478	-2.573	1.011	0.0136	0.85		77.76
cg23847749	chr13	85722504	-10.23	4.018	0.0136	0.85	LINC00375	41.61
cg06173956	chr16	50666302	-2.506	0.9844	0.0136	0.85	NKD1	68.84
cg13330341	chr11	2292625	1.641	0.6446	0.0136	0.85	ASCL2	3.64
cg21520462	chr3	143532568	-3.176	1.248	0.0136	0.85	SLC9A9	47.92
cg00524023	chr6	40886605	-2.701	1.061	0.0136	0.85		81.16
cg11581235	chr2	157398319	-2.488	0.9773	0.0136	0.85	GPD2	86.46
cg21053905	chr11	31907270	-3.464	1.361	0.0136	0.85	DKFZp686K1684	53.43
cg16378151	chr8	40019884	-8.575	3.369	0.0136	0.85		87.87
cg24798914	chr2	1516240	-8.468	3.327	0.0136	0.85	TPO	76.17
cg03136181	chrX	70118124	-3.802	1.494	0.0136	0.85	TEX11	48.33
cg08702805	chr5	1058239	-2.928	1.15	0.0136	0.85	SLC12A7	48.46
cg24975301	chr5	61558246	-4.981	1.957	0.0136	0.85		78.12
cg24100809	chr16	76667517	-5.172	2.032	0.0136	0.85	LOC101928203	49.66
cg18022896	chr16	30938373	-2.243	0.8811	0.0136	0.85	FBXL19	78.9
cg22790587	chr10	31843570	-4.754	1.868	0.0136	0.85		70.56
cg17633681	chr16	88106987	-2.133	0.838	0.0136	0.85	BANP	84.46
cg08331840	chr8	36746760	-6.99	2.746	0.0136	0.85	KCNU1	75.09
cg27171996	chr1	187276617	-2.655	1.043	0.0136	0.85	LINC01036	83.07
cg07288631	chr11	22881995	-5.439	2.137	0.0136	0.85	CCDC179	69.71
cg27064284	chr4	39486839	-1.064	0.4179	0.0136	0.85	MIR1273H	91.92
cg15157059	chr17	35031846	-2.983	1.172	0.0136	0.85		30.2
cg22457028	chr18	56159251	-1.829	0.7185	0.0136	0.85	ALPK2	87.26
cg02372093	chr2	228372904	-4.289	1.685	0.0136	0.85	AGFG1	54.5
cg01926034	chr8	39938761	-3.446	1.354	0.0136	0.85		79
cg25666145	chr16	71558412	-4.321	1.698	0.0136	0.85		34.48
cg26033586	chr3	116163858	-4.594	1.805	0.0136	0.85	LSAMP	43.07
cg24303698	chr19	46367351	1.358	0.5336	0.0136	0.85	SYMPK	8.18
cg04741118	chr12	96720813	-2.531	0.9945	0.0136	0.85	CDK17	79.59
cg16543090	chr7	999184	-3.698	1.453	0.0136	0.85		48.2
cg25648980	chr12	51719079	-2.421	0.9512	0.0136	0.85	BIN2	31.23
cg07926176	chr22	26296971	-5.058	1.988	0.0136	0.85	MYO18B	49.57
cg10280308	chr2	128965706	13.55	5.326	0.0136	0.85		82.12
cg04107003	chr1	1397297	-2.192	0.8613	0.0136	0.85	ATAD3C	32.99
cg19932388	chr4	2395934	-3.356	1.319	0.0136	0.85	ZFYVE28	65.33
cg12897991	chr11	23145532	-7.775	3.056	0.0136	0.85		39.9
cg06217046	chrX	10094247	-3.647	1.433	0.0136	0.85	WWC3	67.57
cg06327674	chr2	232062654	-1.569	0.6168	0.0136	0.85	ARMC9	9.2
cg11487967	chr2	242968692	-2.999	1.178	0.0136	0.85		50.77
cg01010073	chr7	45065573	-2.344	0.9213	0.0136	0.85	CCM2	84.76
cg04897548	chr2	751831	-6.614	2.599	0.0136	0.85		58.76
cg26113686	chr5	175578755	-4.207	1.653	0.0136	0.85	LOC643201	36.62
cg18565204	chr16	70298926	-0.9913	0.3896	0.0136	0.85	AARS	94.11
cg07092805	chr13	21005388	-1.986	0.7803	0.0136	0.85	CRYL1	83.79
cg13557594	chr5	1395203	-4.792	1.883	0.0136	0.85	SLC6A3	52.87
cg22399511	chr16	2568505	-2.889	1.135	0.0136	0.85	ATP6V0C	73.96
cg00446472	chr16	89042082	-3.399	1.336	0.0136	0.85	CBFA2T3	45.49
cg06000217	chr17	49500206	-6.011	2.363	0.0136	0.85		49.81
cg19227223	chr1	67660601	-1.787	0.7022	0.0136	0.85	IL23R	86.4
cg19959055	chr22	42373373	-2.146	0.8434	0.0136	0.85	SEPT3	23.12
cg25786770	chr6	64206328	-2.551	1.003	0.0136	0.85		82.49
cg18270848	chr18	73828417	-3.006	1.182	0.0136	0.85		23.75
cg24235581	chr12	58290452	-6.13	2.409	0.0136	0.85		11.17
cg02306844	chr5	64481118	-3.472	1.365	0.0136	0.85	ADAMTS6	67.7
cg03009778	chrX	119014079	-3.363	1.322	0.0136	0.85		69.98
cg22305293	chr3	93851734	-2.985	1.173	0.0136	0.85		18.74
cg11524513	chr2	227860106	-1.56	0.6133	0.0136	0.85	RHBDD1	86.25
cg19162522	chr16	696571	-2.178	0.8562	0.0136	0.85	FAM195A	84.26
cg01946314	chr2	10367797	-2.682	1.054	0.0136	0.85		44.54
cg10004114	chr19	18715471	-3.617	1.422	0.0136	0.85	CRLF1	52.49
cg20586397	chr19	40730867	-3.235	1.272	0.0136	0.85	CNTD2	53.62
cg05155520	chr18	61817243	-6.694	2.631	0.0136	0.85	C18orf20	66.89
cg19506803	chr20	61029272	-3.789	1.489	0.0136	0.85		64.14
cg01152727	chr12	29940622	-6.131	2.41	0.0136	0.85		63.65
cg23253674	chr6	169287939	-4.169	1.639	0.0136	0.85		62.08
cg01772854	chr5	1176225	-3.546	1.394	0.0136	0.85		47.85
cg05007721	chr12	49413509	-2.561	1.007	0.0136	0.85	PRKAG1	54.46
cg18442019	chr10	532409	-1.678	0.6597	0.0136	0.85	DIP2C	84.61
cg00944421	chr16	68269483	3.852	1.514	0.0136	0.85	ESRP2	14.19
cg09583984	chr19	42873162	-4.231	1.663	0.0136	0.85	MEGF8	84.34
cg15785965	chr1	50835631	-2.587	1.017	0.0136	0.85		34.77
cg17026220	chr12	54410580	-4.272	1.68	0.0136	0.85	HOXC4	32.14
cg03791579	chr4	8375268	-4.839	1.902	0.0136	0.85	ACOX3	86.05
cg05852276	chr5	140579470	8.844	3.477	0.0136	0.85	PCDHB11	26.1
cg21331491	chr14	23626664	-1.408	0.5537	0.0136	0.85	SLC7A8	92.03
cg09163646	chr9	6566510	-2.756	1.084	0.0136	0.85	GLDC	81.71
cg24748024	chr1	150459152	-2.976	1.17	0.0136	0.85	TARS2	41.3
cg23108559	chr14	55491009	-1.969	0.7742	0.0136	0.85	WDHD1	85.64
cg21880733	chr11	77342278	-2.133	0.8388	0.0136	0.85	CLNS1A	80.71
cg12715421	chr7	50629987	-2.679	1.053	0.0136	0.85	DDC	61
cg05432558	chr17	62632136	-1.907	0.75	0.0137	0.85	SMURF2	86.11
cg15583285	chr6	99287924	-1.102	0.4334	0.0137	0.85		6.69
cg05972216	chr4	185905015	-4.202	1.652	0.0137	0.85		54.48
cg27636379	chr16	55205444	-5.29	2.08	0.0137	0.85		51.36
cg13138836	chr7	158735130	-1.906	0.7492	0.0137	0.85	WDR60	85.09
cg03375067	chr20	45279235	-5.454	2.145	0.0137	0.85	SLC13A3	53.75
cg24101337	chr19	2493740	-2.587	1.017	0.0137	0.85		69.91
cg12389490	chr17	68100915	-2.024	0.7958	0.0137	0.85	KCNJ16	91.94
cg23497527	chr2	223269304	-3.948	1.552	0.0137	0.85		44.65
cg00625845	chr7	97841502	-2.817	1.108	0.0137	0.85	BHLHA15	79.07
cg26843567	chr12	104846281	4.924	1.936	0.0137	0.85		90.83
cg08469845	chr17	39676096	-2.576	1.013	0.0137	0.85	KRT15	70.21
cg21522628	chr4	170646118	-2.198	0.8642	0.0137	0.85		84.21
cg10536323	chr1	5809394	-3.474	1.366	0.0137	0.85		42.51
cg02450174	chr17	68548099	-6.393	2.514	0.0137	0.85		49.14
cg14698405	chr18	20066193	7.734	3.041	0.0137	0.85		68.79
cg26224831	chr3	40280043	-3.638	1.43	0.0137	0.85	MYRIP	39.69
cg22535729	chr8	55533955	3.979	1.565	0.0137	0.85	RP1	22.34
cg22654283	chr15	43594567	-2.84	1.117	0.0137	0.85	TGM7	58.95
cg00969893	chr15	63133069	-4.951	1.947	0.0137	0.85	TLN2	55.57
cg26031852	chr2	13614830	-5.459	2.147	0.0137	0.85		29.34
cg26552030	chr7	1354779	-3.754	1.476	0.0137	0.85		43.13
cg21922478	chr5	52241090	-4.106	1.615	0.0137	0.85	ITGA1	61.52
cg26285698	chr16	29757334	-1.89	0.7433	0.0137	0.85	C16orf54	81.24
cg23812680	chr6	27561058	-3.853	1.515	0.0137	0.85		31.51
cg11577329	chr5	1093738	-4.06	1.597	0.0137	0.85	SLC12A7	57.86
cg26003360	chr17	57476084	-0.9777	0.3845	0.0137	0.85	YPEL2	92.86
cg17313269	chr6	25965330	-1.026	0.4034	0.0137	0.85	TRIM38	91.66
cg04010205	chr9	4118274	-3.6	1.416	0.0137	0.85	GLIS3	77.69
cg19445578	chr17	71426089	-1.723	0.6776	0.0137	0.85	SDK2	88.14
cg27394911	chr16	23304561	-2.972	1.169	0.0137	0.85		85.55
cg02304837	chr5	158104655	-7.577	2.98	0.0137	0.85		52.41
cg26334299	chr5	139571801	1.908	0.7505	0.0137	0.85	C5orf32	94.98
cg06637961	chr2	207327408	-3.424	1.347	0.0137	0.85	ADAM23	87.66
cg03999137	chr11	64359693	-4.005	1.575	0.0137	0.85	SLC22A12	73.09
cg03848545	chr10	103592494	-1.863	0.7329	0.0137	0.85	KCNIP2	64.19
cg24662389	chr22	31286871	-1.827	0.7187	0.0137	0.85	OSBP2	46.61
cg22821981	chr3	122296435	-3.621	1.424	0.0137	0.85	PARP15	49.61
cg14679202	chr22	41600978	-2.108	0.829	0.0137	0.85	L3MBTL2	21.24
cg08221350	chr10	134983838	-5.242	2.062	0.0137	0.85	KNDC1	49
cg00755751	chr14	64677007	-1.808	0.7112	0.0137	0.85	SYNE2	84.53
cg10677214	chr4	22746262	-5.915	2.327	0.0137	0.85	GBA3	43.41
cg18703101	chr6	33860623	-3.414	1.343	0.0137	0.85	LINC01016	43.39
cg06793600	chr1	42127247	-2.536	0.9975	0.0137	0.85	HIVEP3	12.18
cg24070963	chr6	64734843	-5.549	2.183	0.0137	0.85	EYS	65.76
cg00235755	chr17	15193187	-3.075	1.209	0.0137	0.85		30.05
cg07265743	chr17	59535253	-3.471	1.366	0.0137	0.85	TBX4	18.42
cg27449804	chr22	19951181	-4.874	1.917	0.0137	0.85	MIR4761	61.48
cg06063906	chr8	100107581	-1.538	0.6051	0.0137	0.85	VPS13B	87.53
cg10203740	chr1	204107231	-1.354	0.5325	0.0137	0.85	ETNK2	93.29
cg05907821	chr13	114074394	-1.736	0.6829	0.0137	0.85		88.66
cg03461287	chr22	38822788	-3.196	1.257	0.0137	0.85	KCNJ4	78.01
cg11375865	chr5	94124352	-3.226	1.269	0.0137	0.85	MCTP1	44.34
cg19270089	chr3	62440705	-3.855	1.517	0.0137	0.85	CADPS	74.37
cg20980274	chr18	59415319	-3.478	1.368	0.0137	0.85	LINC01544	79.79
cg13292626	chr1	20915410	-2.311	0.9091	0.0137	0.85	CDA	10.61
cg03888033	chr1	156818905	-5.164	2.032	0.0137	0.85	NTRK1	34.1
cg16216885	chr19	51151438	-3.493	1.374	0.0137	0.85	C19orf81	33.82
cg08039077	chr9	132581169	-1.401	0.5512	0.0137	0.85	TOR1A	86.97
cg24438563	chr17	77345744	-3.007	1.183	0.0137	0.85	RBFOX3	40.35
cg17434811	chr22	46804102	-3.75	1.475	0.0137	0.85	CELSR1	67.65
cg19267910	chr2	142948816	-7.995	3.145	0.0137	0.85		67
cg01582680	chr5	88220908	-2.336	0.9191	0.0137	0.85	MEF2C-AS1	16.55
cg08275726	chrX	152640077	-3.904	1.536	0.0137	0.85		27.15
cg08734534	chr8	72628386	-3.643	1.433	0.0137	0.85		88.09
cg23548616	chr7	147829930	-6.82	2.683	0.0137	0.85	CNTNAP2	48.72
cg15084902	chr19	18385244	-2.985	1.174	0.0137	0.85	KIAA1683	44.7
cg05076576	chr2	220361176	-2.817	1.108	0.0137	0.85	LOC100996693	64.1
cg01369233	chr11	1316833	-0.7875	0.3099	0.0137	0.85	TOLLIP	94.75
cg17346952	chr12	57630107	-4.012	1.579	0.0137	0.85	NDUFA4L2	33.44
cg09682128	chr13	100613240	-6.367	2.505	0.0137	0.85		61.33
cg25793430	chr19	53142146	-3.379	1.33	0.0137	0.85	ZNF83	38.09
cg21441392	chr4	174415919	-1.78	0.7006	0.0137	0.85		6.58
cg24912802	chr2	241950901	-2.1	0.8262	0.0137	0.85	SNED1	88.5
cg04168494	chr11	122675369	-2.516	0.9903	0.0137	0.85	UBASH3B	34.32
cg10613381	chr22	24890330	-3.309	1.302	0.0137	0.85	C22orf45	48.62
cg09548893	chr6	32028946	-4.009	1.578	0.0137	0.85	TNXB	73.51
cg10032975	chr15	61983333	-5.037	1.982	0.0137	0.85		63.16
cg00061678	chr1	170776719	-6.983	2.748	0.0137	0.85		55.56
cg19864972	chr10	21250957	-0.9167	0.3608	0.0137	0.85	NEBL	93.19
cg06595176	chr4	943562	-2.699	1.062	0.0137	0.85	TMEM175	79.87
cg08435137	chr16	89696327	-3.304	1.3	0.0137	0.85	DPEP1	53.18
cg13172153	chr1	201391747	-2.197	0.8648	0.0137	0.85	TNNI1	82.44
cg18679615	chr7	72972737	-2.962	1.166	0.0137	0.85	BCL7B	39.61
cg18923740	chr1	19971790	-3.014	1.186	0.0137	0.85	NBL1	24.02
cg19307389	chr1	1028583	-3.351	1.319	0.0137	0.85	C1orf159	78.52
cg09868928	chr19	34071693	-3.011	1.185	0.0137	0.85		27.5
cg10997284	chr11	130738031	-2.147	0.8452	0.0137	0.85	LOC103611081	81.77
cg03992323	chr1	224023297	-2.346	0.9233	0.0137	0.85	TP53BP2	81.7
cg02654265	chr5	137086868	-1.053	0.4146	0.0137	0.85		92.76
cg04099420	chr6	3076354	-2.835	1.116	0.0137	0.85	RIPK1	31.87
cg02532692	chr19	42211031	-1.104	0.4344	0.0137	0.85	CEACAM5	4.02
cg17109533	chr19	54187320	-2.256	0.8882	0.0137	0.85	MIR515-2	64.91
cg07266095	chr14	33697071	-5.007	1.971	0.0138	0.85	NPAS3	75.69
cg01475205	chr11	64412026	-2.622	1.032	0.0138	0.85	NRXN2	59.48
cg18745519	chr19	19453779	-2.5	0.984	0.0138	0.85	MAU2	54.01
cg08153712	chr16	12241620	-2.447	0.9633	0.0138	0.85	SNX29	9
cg18676615	chr22	40380991	-2.89	1.138	0.0138	0.85		56.3
cg00626853	chr14	62635696	-4.031	1.587	0.0138	0.85		27.96
cg04369018	chr4	113626366	-2.011	0.7915	0.0138	0.85		6.06
cg14527439	chr7	158266198	-3.476	1.368	0.0138	0.85	PTPRN2	34.57
cg03379457	chr8	89727959	-2.493	0.9815	0.0138	0.85		15.82
cg01245817	chr16	21261658	-3.101	1.221	0.0138	0.85	ANKS4B	50.42
cg15297650	chr2	135477056	-5.493	2.163	0.0138	0.85	TMEM163	60.05
cg19434000	chr1	11415810	-3.636	1.432	0.0138	0.85		28.49
cg03233548	chr16	88949985	-5.659	2.228	0.0138	0.85	CBFA2T3	56.27
cg26366735	chr6	45291843	-1.236	0.4867	0.0138	0.85	SUPT3H	90.4
cg02582887	chrX	152860531	-2.005	0.7893	0.0138	0.85	FAM58A	90.08
cg08528604	chr13	112610282	-4.737	1.865	0.0138	0.85		39.26
cg09308536	chr10	134016855	-4.349	1.712	0.0138	0.85	DPYSL4	49.89
cg09943237	chr10	123688321	-2.461	0.9691	0.0138	0.85	ATE1	9.16
cg07058958	chr7	131582382	-3.751	1.477	0.0138	0.85		42.97
cg00847277	chr8	142528956	-3.335	1.313	0.0138	0.85		31.51
cg14556851	chr2	238283454	5.324	2.096	0.0138	0.85	COL6A3	68.95
cg22680827	chr8	60962104	-1.528	0.6017	0.0138	0.85		91.07
cg03423171	chr17	38926605	2.484	0.978	0.0138	0.85	KRT26	88.87
cg23014690	chr14	27975865	-7.067	2.783	0.0138	0.85		47.2
cg13448906	chr2	217557710	-3.885	1.53	0.0138	0.85	IGFBP5	11.55
cg25372407	chr2	242784088	-3.299	1.299	0.0138	0.85		48.61
cg04152616	chr16	88479315	-5.588	2.2	0.0138	0.85		49.15
cg05269323	chr7	150067712	-5.714	2.25	0.0138	0.85	REPIN1	80.1
cg14630499	chr11	69627003	-3.862	1.521	0.0138	0.85	FGF3	47.99
cg19455931	chr6	111413399	-2.376	0.9356	0.0138	0.85	SLC16A10	85.96
cg07224918	chr1	17944423	-3.839	1.512	0.0138	0.85	ARHGEF10L	68.81
cg02080531	chr5	153852760	-3.495	1.376	0.0138	0.85		19.11
cg13905822	chr10	98525577	-1.831	0.7211	0.0138	0.85		9.59
cg07313705	chr5	180600655	-1.378	0.5428	0.0138	0.85		3.47
cg00582671	chr1	872235	-4.2	1.654	0.0138	0.85	SAMD11	59.08
cg15708697	chr2	16826142	-1.52	0.5985	0.0138	0.85	FAM49A	89.52
cg19117501	chr11	134206074	-3.801	1.497	0.0138	0.85	GLB1L2	85.6
cg17789800	chr3	131101098	-0.8744	0.3443	0.0138	0.85	NUDT16	1.51
cg14635269	chr9	129439339	-8.69	3.422	0.0138	0.85	LMX1B	41.76
cg09645138	chr5	82155751	-4.444	1.75	0.0138	0.85		48.29
cg17103169	chr2	14774279	2.284	0.8996	0.0138	0.85	LOC653602	9.01
cg07775431	chr13	107160426	-2.492	0.9815	0.0138	0.85	EFNB2	65.2
cg16012323	chr17	7134125	-1.616	0.6363	0.0138	0.85	DVL2	90.16
cg18818033	chr14	77871411	-1.96	0.7719	0.0138	0.85	NOXRED1	86.71
cg08238375	chr5	112483149	-16.11	6.346	0.0138	0.85	MCC	33.08
cg25893545	chr22	43967208	-3.45	1.359	0.0138	0.85	EFCAB6	37.19
cg14822195	chr7	134218694	-2.037	0.8024	0.0138	0.85	AKR1B10	87.27
cg22373986	chr3	11421341	-2.072	0.8161	0.0138	0.85	ATG7	81.13
cg07412611	chr12	100591365	-3.613	1.423	0.0138	0.85		75.31
cg16007403	chr20	60286015	-2.445	0.963	0.0138	0.85	CDH4	24.97
cg07002305	chrX	18979952	-2.327	0.9166	0.0138	0.85	PHKA2	80.66
cg05198963	chr10	30336870	-3.154	1.242	0.0138	0.85	KIAA1462	79.75
cg24346686	chr1	154377364	-1.899	0.7481	0.0138	0.85	IL6R	42.97
cg15380473	chr2	11864427	-3.793	1.494	0.0138	0.85		70.33
cg25053164	chr8	136245226	-4.321	1.702	0.0138	0.85	LOC286094	56.15
cg00026554	chr11	62573814	-2.803	1.104	0.0138	0.85	NXF1	53.81
cg11962997	chr1	35447628	-0.8714	0.3433	0.0138	0.85		93.56
cg06413272	chr7	16605488	-2.281	0.8984	0.0138	0.85		80.79
cg01686827	chr2	227602924	-5.122	2.017	0.0138	0.85	IRS1	90.87
cg03225616	chr4	5800962	-9.481	3.735	0.0138	0.85	EVC	70.63
cg03521736	chr19	291022	-8.088	3.186	0.0138	0.85	PPAP2C	20.1
cg15522136	chr4	42893968	-5.465	2.153	0.0138	0.85	GRXCR1	63.98
cg01331852	chr12	40019759	-3.198	1.26	0.0138	0.85	C12orf40	73.93
cg17323778	chr3	45803563	-1.924	0.758	0.0138	0.85	SLC6A20	86.74
cg16616971	chr4	3876783	-2.421	0.9537	0.0138	0.85		19.13
cg19904349	chr1	168758593	-3.626	1.428	0.0138	0.85	MGC4473	80.65
cg01677804	chr1	212469953	-2.538	0.9998	0.0138	0.85	PPP2R5A	78.43
cg04103490	chr1	228614118	-4.825	1.901	0.0138	0.85	HIST3H3	64.66
cg15427664	chr2	220491496	-2.084	0.8211	0.0138	0.85	SLC4A3	85.55
cg08705406	chr16	88590467	-4.791	1.887	0.0138	0.85	ZFPM1	76.45
cg06379671	chr3	195782203	-1.215	0.4787	0.0138	0.85	TFRC	91.39
cg24544490	chr1	155290961	-3.723	1.467	0.0138	0.85	RUSC1	58.55
cg10282890	chr5	73611882	-1.803	0.7104	0.0138	0.85		15.94
cg05434496	chr15	77479277	-2.344	0.9236	0.0138	0.85	PEAK1	80.24
cg12616592	chr4	647423	-2.723	1.073	0.0138	0.85	PDE6B	60.05
cg04791901	chr3	1293059	-3.075	1.211	0.0138	0.85	CNTN6	34.02
cg14612945	chr16	68071987	-1.712	0.6746	0.0138	0.85	DUS2	87.84
cg24185680	chr7	157171288	-0.944	0.3719	0.0138	0.85	DNAJB6	94.42
cg03653215	chr16	21610008	-3.87	1.525	0.0138	0.85	LOC101927814	46.98
cg17943876	chr5	92359386	-7.418	2.923	0.0138	0.85		50.91
cg17203448	chr21	30115266	-4.953	1.952	0.0138	0.85		76.26
cg04985482	chr6	31382065	-4.474	1.763	0.0138	0.85	MICA	58.61
cg04987939	chr7	127538334	-1.776	0.6998	0.0138	0.85	SND1	89.77
cg25282776	chr9	35798844	-2.376	0.9363	0.0138	0.85	NPR2	77.79
cg11966496	chr8	31456029	-5.616	2.213	0.0138	0.85		65.31
cg09274046	chr20	4158113	-2.253	0.8877	0.0138	0.85	SMOX	88.28
cg12307329	chr6	80814978	-4.283	1.687	0.0138	0.85	BCKDHB	63.54
cg10368514	chr7	30184655	-3.716	1.464	0.0138	0.85	MTURN	79.29
cg15120497	chr3	129692899	-4.733	1.865	0.0138	0.85	TRH	70.04
cg25342481	chr1	47449205	-1.904	0.7504	0.0139	0.85		76.42
cg26999041	chr16	20881407	-2.008	0.7914	0.0139	0.85	DCUN1D3	73.9
cg13202658	chr11	70310983	-3.6	1.419	0.0139	0.85		72.72
cg15594977	chr2	109830595	-3.781	1.49	0.0139	0.85	SH3RF3	42.47
cg24997186	chr20	1455573	-4.176	1.646	0.0139	0.85	SIRPB2	45.3
cg05895481	chr12	106156816	-1.923	0.7578	0.0139	0.85		28.83
cg16060867	chr19	31576236	-6.815	2.686	0.0139	0.85		77.76
cg16375265	chr17	80554146	-1.022	0.4028	0.0139	0.85	FOXK2	91.77
cg24474036	chr2	161604374	-1.796	0.7079	0.0139	0.85		25.07
cg05343632	chr14	99638613	-5.644	2.224	0.0139	0.85	BCL11B	77.44
cg25131771	chr14	104621867	-4.543	1.79	0.0139	0.85	KIF26A	61.38
cg24799947	chr15	44958131	-2.05	0.8079	0.0139	0.85	PATL2	83.63
cg16446288	chr7	98424232	-2.622	1.033	0.0139	0.85		38.93
cg22660647	chr22	23251521	-2.728	1.075	0.0139	0.85		29.99
cg11012153	chr20	62313737	-5.423	2.137	0.0139	0.85	RTEL1	36.87
cg05114959	chr22	50148372	-3.708	1.461	0.0139	0.85		32.44
cg25808615	chr8	124280497	-4.105	1.618	0.0139	0.85	ZHX1-C8orf76	60.18
cg10636232	chr10	1704858	-3.363	1.325	0.0139	0.85	ADARB2	74.7
cg18327998	chr8	142147722	-1.945	0.7665	0.0139	0.85	DENND3	90.15
cg22050642	chr16	89286072	-2.729	1.076	0.0139	0.85	ZNF778	73.38
cg20800088	chr15	42438146	-4.486	1.768	0.0139	0.85	PLA2G4F	77.38
cg19590914	chr19	8028642	-2.34	0.9221	0.0139	0.85	ELAVL1	63.59
cg14741396	chr1	227708566	-1.004	0.3959	0.0139	0.85		91.5
cg08655181	chr4	1569231	-2.796	1.102	0.0139	0.85		53.01
cg21074173	chr4	55299866	-4.044	1.594	0.0139	0.85		62.77
cg10863207	chr17	33412186	-2.064	0.8137	0.0139	0.85	RFFL	89.53
cg00888007	chr12	4382184	-2.682	1.057	0.0139	0.85	CCND2	7.59
cg20484653	chr1	204955033	-2.423	0.9552	0.0139	0.85	NFASC	34.96
cg09501290	chr1	42844992	-4.461	1.758	0.0139	0.85	RIMKLA	70.54
cg26115667	chr14	103294656	-1.948	0.7678	0.0139	0.85	TRAF3	15.18
cg04730290	chr14	24000016	-3.274	1.29	0.0139	0.85	ZFHX2	81.08
cg03872677	chr6	253022	-4.433	1.747	0.0139	0.85		64.46
cg01311197	chr7	69345978	-2.044	0.8055	0.0139	0.85	AUTS2	85.23
cg07028598	chr2	33832460	-1.784	0.7031	0.0139	0.85		88.41
cg02121415	chr11	72396076	-1.596	0.6291	0.0139	0.85		88.25
cg18061197	chr8	101117958	4.352	1.716	0.0139	0.85	RGS22	78.34
cg08521065	chr11	125359439	-2.223	0.8764	0.0139	0.85	FEZ1	90.01
cg24359397	chr9	136390696	-3.385	1.335	0.0139	0.85	TMEM8C	82.05
cg04855404	chr20	55521172	-1.74	0.6858	0.0139	0.85		88.24
cg20575261	chr3	48099605	-1.277	0.5035	0.0139	0.85	MAP4	90.75
cg10126991	chr15	78001745	-1.932	0.7616	0.0139	0.85	LINGO1	32.27
cg14417830	chr9	137977929	-1.262	0.4974	0.0139	0.85	OLFM1	7.79
cg11833349	chr1	156059935	-2.138	0.8429	0.0139	0.85	LMNA	79.57
cg09761040	chr19	13209981	-5.71	2.251	0.0139	0.85	LYL1	48.36
cg25602651	chrX	27999728	-6.619	2.609	0.0139	0.85	DCAF8L1	40.29
cg09486191	chr3	50173400	-1.301	0.5129	0.0139	0.85		89.38
cg09094393	chr6	146136749	-2.77	1.092	0.0139	0.85	FBXO30	19.27
cg06538588	chr4	22485430	-3.814	1.504	0.0139	0.85	ADGRA3	36.93
cg26897122	chr10	71265910	-3.821	1.507	0.0139	0.85	TSPAN15	71.29
cg14072807	chr9	103829627	-5.118	2.018	0.0139	0.85	LPPR1	64.36
cg23879061	chr1	43522157	-3.975	1.567	0.0139	0.85		64.14
cg10157728	chr5	920809	-3.355	1.323	0.0139	0.85		64.33
cg18268962	chr3	74425332	-5.913	2.331	0.0139	0.85	CNTN3	42.19
cg10476689	chr7	50906586	-3.831	1.51	0.0139	0.85		56.1
cg01824325	chr5	9631581	-2.955	1.165	0.0139	0.85	TAS2R1	44.42
cg24813176	chr2	219736167	-2.65	1.045	0.0139	0.85	WNT6	78.71
cg09863230	chr2	6646581	-3.226	1.272	0.0139	0.85		17.83
cg22385121	chr10	133610920	-2.712	1.069	0.0139	0.85	LINC01164	46.88
cg08006046	chr6	11106504	-2.864	1.129	0.0139	0.85	SMIM13	60.71
cg09447662	chr8	142167262	-1.305	0.5145	0.0139	0.85	DENND3	91.77
cg14480266	chr11	23134523	-4.97	1.96	0.0139	0.85		66.78
cg03492733	chr20	1849435	-2.497	0.9845	0.0139	0.85		78.81
cg16898397	chr3	8681445	6.317	2.491	0.0139	0.85	SSUH2	73.46
cg08218445	chr3	192543630	-1.289	0.5081	0.0139	0.85	MB21D2	89.81
cg16763089	chr20	5485284	-5.836	2.301	0.0139	0.85	LOC149837	13.33
cg19987122	chr13	113489858	-2.799	1.104	0.0139	0.85	ATP11A	48.95
cg07980535	chr9	127212219	-4.089	1.612	0.0139	0.85	GPR144	67.69
cg03974621	chr12	129637133	-4.264	1.681	0.0139	0.85	TMEM132D	28.86
cg14525935	chr7	1105730	-0.7813	0.3081	0.0139	0.85	C7orf50	1.81
cg00023003	chr20	15780599	-3.138	1.237	0.0139	0.85	MACROD2	76.69
cg11981599	chr8	11566526	-4.283	1.689	0.0139	0.85	GATA4	31.89
cg08313853	chr4	83955224	-4.469	1.762	0.0139	0.85	COPS4	52.24
cg05073171	chrX	134232157	-3.043	1.2	0.0139	0.85	NCRNA00087	11.06
cg22476127	chr19	1680206	-2.89	1.14	0.0139	0.85		39.53
cg15281876	chr7	141410070	-2.156	0.8502	0.0139	0.85	WEE2	88.28
cg12363342	chr2	225439130	-1.23	0.4852	0.0139	0.85	CUL3	89.82
cg01620935	chr17	70323136	-7.285	2.873	0.0139	0.85		49.91
cg24775940	chr4	148602086	-1.846	0.7282	0.0139	0.85	PRMT10	82.74
cg17069398	chr18	3351185	-3.117	1.229	0.0139	0.85		26.42
cg11189868	chr2	239342095	-6.748	2.661	0.0139	0.85	ASB1	85.52
cg14514991	chr1	158737820	-3.504	1.382	0.0139	0.85	OR6N1	35.13
cg17831269	chr1	6209018	-7.152	2.821	0.0139	0.85	CHD5	13.81
cg16535493	chr7	50861750	-2.839	1.12	0.0139	0.85	GRB10	29.89
cg23701857	chr2	234885299	3.629	1.431	0.0139	0.85	TRPM8	25.33
cg26509012	chr12	131306241	-1.614	0.6367	0.0139	0.85	STX2	79.92
cg24187909	chr13	49019903	-2.236	0.8817	0.0139	0.85	LPAR6	77.72
cg02750154	chr10	131478791	-4.233	1.67	0.0139	0.85	MGMT	66.39
cg25073051	chr18	3728365	-4.76	1.878	0.0139	0.85	DLGAP1	63.95
cg06238779	chr15	65119016	-4.157	1.64	0.0139	0.85	PIF1	74.37
cg06820302	chr8	133784034	8.477	3.343	0.0139	0.85		68.91
cg20721467	chr10	76597927	-1.514	0.597	0.0139	0.85	MYST4	87.19
cg15151279	chr17	67577958	-3.306	1.304	0.0139	0.85		75.46
cg01714050	chr12	118273436	-4.634	1.828	0.0139	0.85	KSR2	41.01
cg07194551	chr15	101324718	-2.6	1.025	0.0139	0.85		80.58
cg10314760	chr10	123353654	-2.091	0.825	0.0139	0.85	FGFR2	86.6
cg16951081	chr3	113440760	-2.936	1.158	0.0139	0.85	NAA50	67.72
cg02656939	chr12	124509692	-1.276	0.5034	0.0139	0.85	ZNF664-FAM101A	91.4
cg25291892	chr11	134813354	-3.683	1.453	0.0139	0.85		69.97
cg10765471	chr10	43818429	-3.59	1.416	0.0139	0.85		11.75
cg03398090	chr1	6525501	-3.155	1.245	0.0139	0.85	TNFRSF25	74.99
cg09215260	chr2	544788	-4.791	1.89	0.0139	0.85		37.56
cg06875863	chr6	170764764	-2.167	0.8548	0.0139	0.85		82.8
cg09643139	chr8	59746288	-3.263	1.287	0.014	0.85	TOX	76.08
cg02788661	chr18	11917416	-3.059	1.207	0.014	0.85		52.71
cg04214142	chr2	182966420	-1.657	0.6539	0.014	0.85	PPP1R1C	85.88
cg10729739	chr17	7835337	-0.76	0.2998	0.014	0.85	TRAPPC1	4.73
cg21056770	chr5	156354338	-4.258	1.68	0.014	0.85	TIMD4	49.85
cg24838349	chr19	55314972	-3.982	1.571	0.014	0.85	KIR2DL4	32.77
cg04203138	chr13	100087080	-1.752	0.6911	0.014	0.85		89.79
cg20350374	chr10	124480442	-7.039	2.777	0.014	0.85		55.55
cg27180298	chr16	88261431	-4.636	1.829	0.014	0.85		60.95
cg21611262	chr5	145252443	-3.963	1.563	0.014	0.85	GRXCR2	56.72
cg26896472	chr8	57788542	-3.543	1.398	0.014	0.85		58.28
cg17569754	chr6	170249394	-3.051	1.204	0.014	0.85		70.61
cg22802994	chr19	7680089	-4.428	1.747	0.014	0.85	KIAA1543	67.95
cg26957088	chr6	70439659	-1.217	0.48	0.014	0.85	LMBRD1	87.29
cg11360729	chr8	105385495	-4.665	1.841	0.014	0.85		58.47
cg08552290	chr19	1954015	-2.452	0.9676	0.014	0.85	C19orf34	83.78
cg25597307	chr3	15537318	-2.523	0.9955	0.014	0.85	COLQ	82.83
cg01133315	chr5	156643219	-3.262	1.287	0.014	0.85	ITK	82.66
cg06073542	chr11	14398601	-2.507	0.9891	0.014	0.85		46.62
cg14537104	chr12	12911966	-1.748	0.6898	0.014	0.85	APOLD1	86.32
cg14074440	chr5	148621870	-3.051	1.204	0.014	0.85	ABLIM3	63.59
cg26220838	chr10	85633042	3.669	1.448	0.014	0.85		17.99
cg22223748	chr5	86620181	-3.038	1.199	0.014	0.85	LOC644285	59.52
cg13495031	chr2	136741452	-4.072	1.607	0.014	0.85	DARS-AS1	44.91
cg12216182	chr1	207406184	-4.018	1.586	0.014	0.85		68.47
cg07433154	chr11	2364496	-4.475	1.766	0.014	0.85		66.84
cg25339619	chr17	68202936	-8.449	3.334	0.014	0.85		46.52
cg27010240	chr21	42814782	-1.197	0.4723	0.014	0.85	MX1	91.1
cg01789829	chr5	148057666	-2.045	0.8072	0.014	0.85		13.39
cg09841264	chr1	202619502	-3.242	1.279	0.014	0.85	SYT2	43.71
cg09408937	chr15	22913462	-2.329	0.9192	0.014	0.85	CYFIP1	78.15
cg23255151	chr4	97376112	-4.931	1.946	0.014	0.85		83.36
cg09757087	chr16	1585644	-4.418	1.743	0.014	0.85	IFT140	66.01
cg18044543	chr10	91144795	-2.191	0.8646	0.014	0.85	IFIT1L	82.46
cg08140019	chr15	87193453	-6.877	2.714	0.014	0.85	AGBL1	58
cg18867790	chr13	46124522	-3.302	1.303	0.014	0.85	ERICH6B	76.5
cg07648740	chr7	154864630	-1.763	0.6957	0.014	0.85	HTR5A	13.85
cg20535022	chr6	29323608	-5.916	2.335	0.014	0.85	OR5V1	27.1
cg16696400	chr16	7364322	-4.117	1.625	0.014	0.85	A2BP1	38.97
cg12073251	chr8	141568652	-1.582	0.6243	0.014	0.85	EIF2C2	90.07
cg12412902	chr6	34499504	-4.899	1.933	0.014	0.85	PACSIN1	72.52
cg27461310	chr19	41037348	-1.897	0.7486	0.014	0.85	SPTBN4	9.89
cg25940847	chr6	10412479	-2.135	0.8428	0.014	0.85	TFAP2A	9.64
cg22678361	chr17	7139074	-2.931	1.157	0.014	0.85	DVL2	77.41
cg04846232	chr1	102312671	-3.949	1.559	0.014	0.85	OLFM3	31.68
cg07719599	chr1	1177886	-2.521	0.9952	0.014	0.85	FAM132A	87.78
cg04720592	chr1	118165724	-2.699	1.065	0.014	0.85	FAM46C	69.46
cg08688357	chr8	129125418	-2.019	0.7969	0.014	0.85		87.83
cg21429493	chr22	27613990	-5.897	2.328	0.014	0.85		74.16
cg11560191	chr19	7561408	-2.488	0.9819	0.014	0.85	C19orf45	87.95
cg20714328	chr5	79331850	-3.137	1.238	0.014	0.85	THBS4	81.3
cg12691390	chr3	184015999	-2.786	1.1	0.014	0.85	PSMD2	71.28
cg16740214	chr16	85964550	-2.447	0.9658	0.014	0.85		70.08
cg16703420	chr14	38401512	-6.314	2.492	0.014	0.85		47.44
cg03369289	chr7	152619168	-4.792	1.892	0.014	0.85		51.84
cg27246316	chr2	16213362	-1.089	0.4298	0.014	0.85	GACAT3	93.09
cg17836787	chr3	49136574	-1.931	0.7621	0.014	0.85	QARS	79.28
cg10016608	chr17	34079665	-3.287	1.298	0.014	0.85	GAS2L2	49.94
cg07582789	chr6	53171642	-1.318	0.5204	0.014	0.85	ELOVL5	91.51
cg22485289	chr20	4795999	-2.693	1.063	0.014	0.85	RASSF2	83.61
cg08679915	chrX	22056156	-2.121	0.8374	0.014	0.85	PHEX	82.79
cg14091258	chr7	157406607	-3.911	1.544	0.014	0.85	PTPRN2	53.69
cg06327635	chr8	141036255	-3.287	1.298	0.014	0.85	TRAPPC9	78.84
cg24658837	chr1	18001329	-2.58	1.019	0.014	0.85	ARHGEF10L	51.05
cg24490801	chr8	57967615	-5.146	2.032	0.014	0.85		47.47
cg16612402	chr20	37800373	-4.858	1.918	0.014	0.85		28.82
cg09094037	chr16	76342620	-4.045	1.597	0.014	0.85	CNTNAP4	48.07
cg09302724	chr19	11453754	-1.048	0.4139	0.014	0.85	TMEM205	91.24
cg06850189	chr2	235933057	-2.03	0.8016	0.014	0.85	SH3BP4	52.57
cg10277551	chr6	99871388	-2.111	0.8337	0.014	0.85	PNISR	77.72
cg16209526	chr11	34006501	-2.966	1.171	0.014	0.85		77.8
cg19274332	chr17	17362313	-5.723	2.26	0.014	0.85		48.52
cg23858537	chr15	72039838	-2.805	1.107	0.014	0.85	THSD4	78.66
cg21447620	chr8	144208625	-3.029	1.196	0.014	0.85		68.48
cg26445074	chr20	35514038	-4.014	1.585	0.014	0.85	TLDC2	73.26
cg02226469	chr7	157262952	-7.188	2.838	0.014	0.85		62.86
cg27644907	chr13	53602501	-3.706	1.463	0.014	0.85	OLFM4	34.22
cg09449645	chr14	90975737	-2.179	0.8606	0.014	0.85		32.11
cg07214355	chr22	19608816	-4.097	1.618	0.014	0.85		38.78
cg23361356	chr5	508834	-4.242	1.675	0.014	0.85	SLC9A3	72.07
cg08788600	chr3	139021622	-3.51	1.386	0.014	0.85		58.01
cg00790916	chr22	42080705	-3.145	1.242	0.014	0.85	NHP2L1	63.22
cg15965233	chr2	165651558	-2.758	1.089	0.014	0.85	COBLL1	62.49
cg22154446	chr15	29669476	-2.622	1.036	0.014	0.85	FAM189A1	71.18
cg20999387	chr10	124740624	-6.613	2.611	0.014	0.85	PSTK	29.75
cg00588530	chr2	119347683	10.07	3.978	0.014	0.85		58.63
cg26977749	chr7	98477833	-2.82	1.114	0.014	0.85	TRRAP	70.17
cg18749097	chr21	44004595	-3.963	1.565	0.014	0.85		42.51
cg13209878	chr6	29586025	-5.25	2.073	0.0141	0.85	GABBR1	60.28
cg13959965	chr16	29003400	-2.016	0.796	0.0141	0.85		32.44
cg07645761	chr16	2892518	6.596	2.605	0.0141	0.85	TMPRSS8	18.95
cg18853876	chr3	188884963	-2.209	0.8723	0.0141	0.85		33.61
cg07471365	chr2	242737372	-3.514	1.388	0.0141	0.85	GAL3ST2	71.2
cg05252264	chr19	55385587	-3.988	1.575	0.0141	0.85	FCAR	27.83
cg17443388	chr13	113632624	-3.134	1.238	0.0141	0.85	MCF2L	39.67
cg22534621	chr1	82276730	-1.926	0.7607	0.0141	0.85	LPHN2	88.89
cg17964841	chr6	168380520	-2.711	1.071	0.0141	0.85		71.15
cg22496720	chr14	37655457	-6.575	2.597	0.0141	0.85		50.56
cg04890606	chr3	44776364	-0.9575	0.3782	0.0141	0.85	ZNF501	93.33
cg19044579	chr13	25688740	-1.918	0.7578	0.0141	0.85		89.61
cg03547486	chr1	10861033	-3.115	1.23	0.0141	0.85		88.44
cg23854395	chr2	127822616	-3.116	1.231	0.0141	0.85	BIN1	22.12
cg03499943	chr10	126211704	3.13	1.236	0.0141	0.85	LHPP	76.2
cg16851359	chr7	713008	-0.9788	0.3866	0.0141	0.85	PRKAR1B	92.54
cg25129056	chr11	30141935	-5.9	2.331	0.0141	0.85		64.24
cg01559644	chr1	178157646	-1.306	0.5161	0.0141	0.85	RASAL2	89.22
cg07663404	chr19	3979938	-1.148	0.4536	0.0141	0.85	EEF2	93.67
cg10983327	chr14	70346072	-3.071	1.213	0.0141	0.85	SMOC1	4.35
cg06678912	chr16	86756576	-4.784	1.89	0.0141	0.85		70.62
cg04169578	chr9	97571839	-1.399	0.5527	0.0141	0.85	MIR2278	91.29
cg01038640	chr5	157097845	-1.216	0.4802	0.0141	0.85	C5orf52	4.12
cg19928943	chr14	83767935	-4.402	1.739	0.0141	0.85		41.04
cg26121810	chr13	51252348	-4.096	1.618	0.0141	0.85		49.48
cg11319437	chr6	64235361	-2.314	0.9143	0.0141	0.85		83.2
cg11485488	chr6	168372978	-1.5	0.5927	0.0141	0.85		91.83
cg12599598	chr4	185923887	-2.988	1.18	0.0141	0.85		38.62
cg16257981	chr3	46533446	-2.613	1.033	0.0141	0.85		83.41
cg03396664	chr16	88479546	-4.323	1.708	0.0141	0.85		47.19
cg02540307	chr4	153897602	-1.535	0.6066	0.0141	0.85	FHDC1	79.66
cg11251614	chr6	36839846	-1.085	0.4288	0.0141	0.85	PPIL1	91.31
cg18410843	chr4	8167510	-2.372	0.937	0.0141	0.85		37.17
cg04834204	chr2	69423553	-2.529	0.999	0.0141	0.85	ANTXR1	25.22
cg21411810	chr3	98044305	-3.848	1.52	0.0141	0.85		58.35
cg14867085	chr11	17623131	-2.003	0.7915	0.0141	0.85		18.98
cg15457158	chr16	86076394	-3.47	1.371	0.0141	0.85		59.38
cg04209538	chr9	85676347	-4.462	1.763	0.0141	0.85	RASEF	57.69
cg15923527	chr11	76914179	-2.364	0.9341	0.0141	0.85	MYO7A	80.96
cg03538020	chr5	156363442	-4.441	1.755	0.0141	0.85	TIMD4	75.03
cg20409229	chr15	36819952	-1.795	0.7092	0.0141	0.85		89.25
cg03560685	chr18	74729551	-4.978	1.967	0.0141	0.85	MBP	74.58
cg22126047	chr22	19003887	-3.742	1.479	0.0141	0.85	DGCR9	61
cg04674762	chr14	52487120	-3.363	1.329	0.0141	0.85	NID2	64.02
cg00532157	chr5	178771329	-5.235	2.069	0.0141	0.85	ADAMTS2	10.97
cg00838881	chr1	48044723	-2.217	0.8762	0.0141	0.85		23.18
cg23983435	chr3	42306852	-4.815	1.902	0.0141	0.85	CCK	39.15
cg15956720	chr12	132550715	-2.717	1.074	0.0141	0.85	EP400	57.88
cg23837634	chr12	117743590	-3.143	1.242	0.0141	0.85	NOS1	31.58
cg24493446	chr15	40212106	-1.096	0.4331	0.0141	0.85	GPR176	4.72
cg26970412	chr12	73538388	-7.556	2.986	0.0141	0.85		57.73
cg25802191	chr12	63310660	-2.438	0.9632	0.0141	0.85	PPM1H	83.48
cg01800033	chr6	139117182	2.836	1.121	0.0141	0.85	ECT2L	3.39
cg21224025	chr3	13864471	-1.487	0.5876	0.0141	0.85	WNT7A	88.88
cg16492417	chr14	86087735	-3.929	1.553	0.0141	0.85	FLRT2	54.08
cg01124992	chr16	27170562	-2.975	1.176	0.0141	0.85		70.53
cg18687347	chr2	131597098	-2.957	1.168	0.0141	0.85		32.27
cg22287711	chr5	139282860	-3.636	1.437	0.0141	0.85	NRG2	71.29
cg03569277	chr1	228657627	-3.78	1.494	0.0141	0.85		24.54
cg14651327	chr2	45998165	-1.802	0.7121	0.0141	0.85	PRKCE	87.01
cg02936012	chr3	48539953	-2.542	1.004	0.0141	0.85	SHISA5	69.65
cg24623046	chr7	158238522	-4.335	1.713	0.0141	0.85	PTPRN2	62.71
cg07635249	chr11	1703424	-3.961	1.565	0.0141	0.85	HCCA2	33.82
cg20572102	chr20	38749529	-4.561	1.803	0.0141	0.85		68.84
cg17992018	chr3	119426353	-3.365	1.33	0.0141	0.85	MAATS1	42.98
cg04311548	chr4	106481853	-2.032	0.803	0.0141	0.85	ARHGEF38-IT1	81.76
cg14395536	chr6	109768634	-2.217	0.8763	0.0141	0.85	MICAL1	77.21
cg13693622	chr14	74406054	8.792	3.475	0.0141	0.85	FAM161B	84.47
cg19591710	chr2	136558770	-1.331	0.526	0.0141	0.85	LCT	92.22
cg22835427	chr2	121005787	-3.095	1.223	0.0141	0.85		43.35
cg22603087	chr14	45252987	-4.122	1.629	0.0141	0.85		56.41
cg09977452	chr6	122942130	-2.07	0.8181	0.0141	0.85	PKIB	84.5
cg04397457	chr15	81143837	-4.251	1.68	0.0141	0.85	CEMIP	52.48
cg12255274	chr7	152717188	-3.637	1.438	0.0141	0.85		67.89
cg15061083	chr13	112161141	-4.907	1.939	0.0141	0.85		69.72
cg25135436	chr1	11007073	-0.7713	0.3048	0.0141	0.85	C1orf127	94.05
cg16322014	chr11	6518559	-3.229	1.276	0.0141	0.85	DNHD1	74.54
cg13118545	chr7	26191599	-1.881	0.7433	0.0141	0.85	NFE2L3	14.88
cg04147406	chr18	12252860	-5.105	2.018	0.0141	0.85	CIDEA	47.29
cg17055599	chr19	6861597	-3.72	1.47	0.0141	0.85		46.02
cg20049416	chr12	1157272	-1.455	0.5751	0.0141	0.85	ERC1	88.16
cg17598937	chr1	37047802	-3.036	1.2	0.0141	0.85		71.87
cg10173858	chr5	5078451	-6.935	2.741	0.0141	0.85		73.58
cg20463752	chr2	35693525	-3.603	1.424	0.0141	0.85		50.51
cg16405957	chr12	53045793	-5.06	2	0.0141	0.85	KRT2	78.61
cg23524221	chr5	73890526	-1.885	0.7451	0.0141	0.85		86.43
cg12974379	chr3	110788738	-5.052	1.997	0.0141	0.85	PVRL3-AS1	39.92
cg06986216	chr2	107154325	-0.6595	0.2607	0.0141	0.85		95.37
cg03114057	chr17	72362302	-3.193	1.262	0.0141	0.85	GPR142	38.85
cg13155490	chr2	241623510	-3.163	1.25	0.0141	0.85	AQP12B	54.04
cg14679346	chr19	2532254	-7.707	3.047	0.0141	0.85	GNG7	77.97
cg13879455	chr12	58133008	-9.148	3.616	0.0141	0.85	AGAP2	32.92
cg26312998	chr6	43337775	-2.041	0.807	0.0141	0.85	ZNF318	83.29
cg09526076	chr10	19336941	-2.781	1.099	0.0141	0.85	MALRD1	83.51
cg20210559	chr12	53047127	-7.46	2.949	0.0141	0.85	KRT2	56.06
cg11101795	chr17	69946270	-5.612	2.219	0.0141	0.85		64.32
cg07272015	chr6	11767836	-2.686	1.062	0.0142	0.85	ADTRP	53.16
cg16180701	chr3	46615509	-4.036	1.596	0.0142	0.85	TDGF1	72.76
cg01335367	chr12	110172208	-4.868	1.925	0.0142	0.85	MGC14436	21.31
cg19087281	chr8	62737678	-2.501	0.9889	0.0142	0.85		79.65
cg00080333	chr4	184492770	-2.064	0.816	0.0142	0.85		18.2
cg18502238	chr10	651119	-2.522	0.997	0.0142	0.85	DIP2C	78.8
cg18784574	chr14	74692878	-2.347	0.9278	0.0142	0.85		77.44
cg00316759	chr15	71407484	-3.285	1.299	0.0142	0.85	CT62	57.05
cg19644896	chr22	18400060	-0.9655	0.3818	0.0142	0.85	MICAL3	93.34
cg11247803	chr2	100234550	-3.6	1.423	0.0142	0.85	AFF3	76.01
cg11498682	chrX	95140486	-3.48	1.376	0.0142	0.85		15.31
cg26120596	chr20	14906383	-1.815	0.7177	0.0142	0.85	MACROD2-AS1	91.53
cg15163909	chr2	23603430	-2.294	0.9069	0.0142	0.85		86.24
cg08145700	chr10	63157634	-3.741	1.479	0.0142	0.85		27
cg05744098	chr2	191914694	-2.526	0.9987	0.0142	0.85	STAT4	84.21
cg24302235	chr3	170746073	-5.698	2.253	0.0142	0.85	SLC2A2	50.46
cg00247334	chr3	8811543	3.217	1.272	0.0142	0.85	OXTR	32.2
cg02350334	chr20	49162656	-1.808	0.715	0.0142	0.85	PTPN1	87.54
cg14591340	chr9	99416629	-2.537	1.003	0.0142	0.85	C9orf21	69.14
cg07610468	chr7	1949632	-2.358	0.9325	0.0142	0.85	MAD1L1	72.6
cg13153721	chr10	124320027	-4.856	1.92	0.0142	0.85	DMBT1	44.51
cg01724917	chr16	17563028	-3.45	1.364	0.0142	0.85	XYLT1	31.13
cg15818827	chr17	75085051	-2.234	0.8835	0.0142	0.85	SCARNA16	4.64
cg00779313	chr10	1166994	-2.897	1.145	0.0142	0.85	WDR37	88.59
cg22609785	chr10	80416672	-3.425	1.355	0.0142	0.85		48.11
cg04471045	chr8	143609379	-5.141	2.033	0.0142	0.85	BAI1	57.2
cg24105314	chr17	42082924	-5.32	2.104	0.0142	0.85	PYY	51.72
cg05161773	chr17	75378036	-18.98	7.505	0.0142	0.85	SEPT9	66.95
cg18464342	chr20	31590388	-3.4	1.344	0.0142	0.85	SUN5	55.66
cg04468357	chr5	92414686	-5.74	2.27	0.0142	0.85		61.38
cg03561565	chr8	99438624	-3.102	1.227	0.0142	0.85	KCNS2	14.85
cg15105206	chr5	134374868	-4.848	1.917	0.0142	0.85		28.02
cg04204831	chr5	6583394	-1.769	0.6995	0.0142	0.85	LOC255167	4.65
cg05099386	chr13	51203920	-2.62	1.036	0.0142	0.85		53.82
cg00539733	chr20	858783	-6.396	2.53	0.0142	0.85	ANGPT4	53.68
cg22008841	chr5	38025590	-1.884	0.745	0.0142	0.85		22.39
cg10231675	chr12	2944493	-3.263	1.29	0.0142	0.85	NRIP2	75.08
cg15754901	chr17	5402972	-5.721	2.263	0.0142	0.85	LOC728392	66.78
cg09219451	chr7	27224123	-1.99	0.7869	0.0142	0.85	HOXA11AS	2.77
cg10934718	chr2	39667058	-1.893	0.7486	0.0142	0.85	LOC728730	21.48
cg22743997	chr20	15177222	-2.044	0.8083	0.0142	0.85	MACROD2	85.31
cg12804006	chr13	25262660	-1.936	0.7659	0.0142	0.85	ATP12A	87.79
cg04134460	chr7	133968661	-3.085	1.22	0.0142	0.85		70.69
cg12088387	chr2	237476950	-2.251	0.8904	0.0142	0.85	CXCR7	6.88
cg12747584	chr2	6712764	4.576	1.81	0.0142	0.85		20.76
cg23217445	chr2	131687141	-5.496	2.174	0.0142	0.85	ARHGEF4	83.25
cg08401021	chr1	192776983	-2.455	0.9709	0.0142	0.85	RGS2	84.64
cg10785929	chr3	134650410	-2.68	1.06	0.0142	0.85	EPHB1	85.04
cg18671037	chr14	90984545	-1.852	0.7327	0.0142	0.85		77.05
cg06816685	chr17	46660097	-2.301	0.9103	0.0142	0.85		75.83
cg23830590	chr2	208692466	-1.937	0.7662	0.0142	0.85	PLEKHM3	88.57
cg11134774	chr7	11653201	-2.175	0.8602	0.0142	0.85	THSD7A	86.42
cg04046475	chr16	71745991	-2.357	0.9325	0.0142	0.85	PHLPP2	55.42
cg06807726	chr18	74090695	-3.961	1.567	0.0142	0.85	ZNF516	59.75
cg19165964	chr8	54224009	-1.914	0.7572	0.0142	0.85		92.35
cg19559124	chr7	44183006	-3.027	1.197	0.0142	0.85		77.59
cg12687824	chr8	128992875	-2.124	0.84	0.0142	0.85	PVT1	82.45
cg02019068	chrX	48337472	-2.256	0.8925	0.0142	0.85	FTSJ1	85.08
cg26494437	chr11	47023537	-1.82	0.7199	0.0142	0.85	C11orf49	87.09
cg00997682	chr6	128808714	-2.933	1.16	0.0142	0.85	PTPRK	72.64
cg09211194	chr17	20921418	-1.49	0.5894	0.0142	0.85	USP22	89.95
cg08142304	chr13	40435836	-2.725	1.078	0.0142	0.85		34.22
cg17140978	chr8	26324990	-2.999	1.186	0.0142	0.85		82.5
cg12226453	chr4	964011	-7.27	2.876	0.0142	0.85	DGKQ	81.51
cg13714015	chr7	8153276	-2.624	1.038	0.0142	0.85	ICA1	83.53
cg21196972	chr5	1104809	-4.785	1.893	0.0142	0.85	SLC12A7	38.32
cg15695194	chr11	35179802	-2.145	0.8485	0.0142	0.85	CD44	83.89
cg17603419	chr17	16440437	-0.8077	0.3195	0.0142	0.85		4.48
cg21611056	chr20	3776172	-2.382	0.9423	0.0142	0.85	CDC25B	33.5
cg02741348	chr3	42574303	-1.294	0.5122	0.0142	0.85	VIPR1	88.46
cg01200256	chr4	6562404	-2.68	1.061	0.0142	0.85		42.74
cg05520562	chr5	33344652	-10.52	4.163	0.0142	0.85		58.68
cg10187365	chr21	34860956	-2.101	0.8314	0.0142	0.85	DNAJC28	90.4
cg16563297	chr6	158373917	-1.993	0.7884	0.0142	0.85		88.1
cg07752974	chr18	42792689	-3.628	1.436	0.0142	0.85	SLC14A2	63.66
cg20424854	chr4	5388581	-5.36	2.121	0.0142	0.85	STK32B	62.2
cg22728210	chr15	31799827	-4.333	1.715	0.0142	0.85	OTUD7A	84.76
cg23263679	chr19	55675586	-3.431	1.357	0.0142	0.85	DNAAF3	49.92
cg24242968	chr3	196387120	-4.091	1.619	0.0142	0.85	LRRC33	53.86
cg11804622	chr15	96860667	-2.628	1.04	0.0142	0.85	NR2F2-AS1	76.06
cg10007703	chr22	42672207	-2.071	0.8196	0.0142	0.85		11.65
cg04057197	chr17	1129329	-3.961	1.567	0.0142	0.85		71.81
cg00872673	chr15	45689498	-2.112	0.8358	0.0142	0.85		65.97
cg00188402	chr22	47242898	-1.516	0.5997	0.0142	0.85	TBC1D22A	92.18
cg17730484	chr12	57998786	-7.369	2.916	0.0142	0.85	DTX3	41.81
cg06994022	chr18	45660070	-4.698	1.859	0.0142	0.85		37.75
cg27313646	chr13	113532521	-2.895	1.146	0.0142	0.85	ATP11A	63.57
cg12305977	chr7	139723927	-1.333	0.5274	0.0142	0.85	PARP12	86.04
cg11864837	chr2	111955093	-0.9537	0.3774	0.0142	0.85		92.97
cg11541382	chr7	150328663	3.046	1.205	0.0142	0.85	GIMAP6	43.24
cg06922797	chr12	56638934	-1.164	0.4605	0.0142	0.85	ANKRD52	92.66
cg07543798	chr7	37209431	-1.106	0.4375	0.0142	0.85	ELMO1	93.65
cg25236791	chr3	52302252	-0.8555	0.3385	0.0142	0.85	WDR82	92.88
cg02380276	chrX	153564294	-4.143	1.64	0.0142	0.85		67.7
cg26268145	chr11	72301724	0.7219	0.2857	0.0142	0.85	PDE2A	3.65
cg01942127	chr3	53529259	-3.554	1.406	0.0142	0.85	CACNA1D	16.52
cg02091605	chr19	1776102	-4.333	1.715	0.0142	0.85		13.77
cg13553400	chr17	14248369	-2.892	1.144	0.0142	0.85	HS3ST3B1	74.3
cg01456787	chr7	112728242	-8.633	3.416	0.0142	0.85	GPR85	53.67
cg00132149	chr5	1474995	-0.9225	0.3651	0.0142	0.85	LPCAT1	94.32
cg04476531	chr20	15460804	-2.36	0.934	0.0142	0.85	MACROD2	88.68
cg24444878	chr7	142573429	-3.133	1.24	0.0142	0.85	TRPV6	74.9
cg27288127	chr12	111128029	-2.665	1.055	0.0142	0.85	HVCN1	64.81
cg21670708	chr8	127566191	-1.586	0.6276	0.0142	0.85	FAM84B	86.73
cg08528629	chr6	50061065	-4.264	1.687	0.0142	0.85		35.49
cg25696586	chr8	11382247	-5.971	2.363	0.0142	0.85	BLK	54.69
cg08145949	chr4	1798209	-2.065	0.8172	0.0142	0.85	FGFR3	81.74
cg25254169	chr14	41072817	-8.691	3.44	0.0142	0.85		37.99
cg21272727	chr14	22977008	-4.433	1.754	0.0142	0.85		62.62
cg04275172	chr2	112938119	-2.116	0.8374	0.0142	0.85	FBLN7	69.33
cg19252474	chr2	184732951	-5.846	2.314	0.0143	0.85		45.65
cg04814784	chr3	10182561	-21.7	8.587	0.0143	0.85	VHL	46.68
cg00690874	chr4	16676075	-4.21	1.666	0.0143	0.85	LDB2	41.73
cg06709658	chr2	43106124	-2.102	0.8322	0.0143	0.85		88.89
cg26270263	chr2	694639	-9.088	3.597	0.0143	0.85		59.33
cg04930840	chr14	72703540	-4.165	1.649	0.0143	0.85	RGS6	45.3
cg07833435	chr4	585499	-4.283	1.695	0.0143	0.85		83.54
cg06724937	chr15	51056548	-4.673	1.85	0.0143	0.85	SPPL2A	46.74
cg00730564	chr6	33008112	-4.763	1.885	0.0143	0.85		67.47
cg04699394	chr2	11775086	-3.488	1.381	0.0143	0.85	GREB1	55.62
cg10318458	chr1	47407158	-2.922	1.157	0.0143	0.85	CYP4A11	29.92
cg12386329	chr12	133373552	-1.221	0.4835	0.0143	0.85	GOLGA3	88.82
cg19452003	chr4	166501371	-1.919	0.7598	0.0143	0.85		88.21
cg25101327	chr2	119981142	0.9575	0.3791	0.0143	0.85	STEAP3	4.23
cg07652354	chr17	29379641	-2.31	0.9144	0.0143	0.85		88.63
cg00615469	chr4	99580849	-4.097	1.622	0.0143	0.85	TSPAN5	44.44
cg08387214	chrX	130979639	-2.167	0.858	0.0143	0.85		75.02
cg25091705	chr11	111752853	-1.742	0.6895	0.0143	0.85	C11orf1	87.65
cg18590092	chr18	77253976	-5.343	2.115	0.0143	0.85	NFATC1	57.64
cg25701751	chr11	122659754	-1.144	0.4528	0.0143	0.85	UBASH3B	92.94
cg22086536	chr11	11830378	-3.256	1.289	0.0143	0.85		56.99
cg11348442	chr2	220117784	-3.668	1.452	0.0143	0.85	TUBA4B	17.87
cg00389547	chr11	101897185	-2.344	0.9279	0.0143	0.85		24.85
cg24112097	chr22	50196862	-1.403	0.5556	0.0143	0.85	BRD1	86.84
cg04073724	chr1	76620334	-5.503	2.179	0.0143	0.85	ST6GALNAC3	26.03
cg16370795	chr19	4538424	-3.472	1.375	0.0143	0.85	LRG1	66.33
cg10737524	chr3	138582532	-3.557	1.408	0.0143	0.85		63.95
cg15368055	chr10	123495011	-3.191	1.263	0.0143	0.85		82.79
cg12846772	chr1	201992000	-2.984	1.182	0.0143	0.85		79.26
cg10541576	chr1	77913702	-3.566	1.412	0.0143	0.85	AK5	80.16
cg04607032	chr17	75503069	-2.086	0.826	0.0143	0.85		88.58
cg09646934	chr5	535485	-3.111	1.232	0.0143	0.85		45.52
cg16919019	chr7	45066650	-3.863	1.53	0.0143	0.85	CCM2	47.83
cg05230511	chr1	62596817	-7.99	3.164	0.0143	0.85	INADL	60.4
cg25931201	chr1	6350405	-2.411	0.9547	0.0143	0.85	ACOT7	76.54
cg19237337	chr4	5990265	-3.558	1.409	0.0143	0.85	C4orf50	38.12
cg20709530	chr20	36040249	-3.236	1.281	0.0143	0.85		58.19
cg12603144	chr16	52546422	-3.264	1.293	0.0143	0.85	TOX3	24.09
cg06272480	chr21	41283525	-2.905	1.15	0.0143	0.85	PCP4	79.69
cg08144139	chr14	85859699	-7.645	3.027	0.0143	0.85	LINC00911	67.93
cg14754187	chr2	80551413	-4.31	1.707	0.0143	0.85	CTNNA2	22.94
cg09050058	chr5	2186856	-3.714	1.471	0.0143	0.85		27.07
cg05106635	chrX	50513740	-2.44	0.9664	0.0143	0.85	SHROOM4	25.05
cg21514529	chr5	168885285	-5.319	2.106	0.0143	0.85		36.59
cg22365906	chr12	99548546	-5.06	2.004	0.0143	0.85	ANKS1B	63.91
cg06150068	chr2	23929277	-1.852	0.7333	0.0143	0.85	KLHL29	80.14
cg18933199	chr5	173219000	-1.602	0.6343	0.0143	0.85	LINC01485	89.41
cg00787166	chr17	75401199	-3.444	1.364	0.0143	0.85	SEPT9	75.09
cg20828742	chr8	59312015	-4.032	1.597	0.0143	0.85		65.05
cg01101677	chr2	44313980	-2.166	0.8578	0.0143	0.85		69.39
cg13881341	chr19	49259215	-2.269	0.8985	0.0143	0.85	FGF21	71.25
cg06152223	chr9	124464871	-1.892	0.7491	0.0143	0.85	DAB2IP	89.89
cg13445953	chr13	113007441	-1.919	0.76	0.0143	0.85		86.57
cg17236365	chr12	132232597	-2.424	0.9601	0.0143	0.85	SFSWAP	61.65
cg03078767	chr11	111154742	-4.028	1.595	0.0143	0.85	C11orf53	41.75
cg23934072	chr1	200941706	-2.922	1.157	0.0143	0.85	KIF21B	56.57
cg26896118	chr5	5420767	-3.114	1.233	0.0143	0.85		65.28
cg08209691	chr8	143868049	-3.719	1.473	0.0143	0.85	LY6D	67.36
cg26682986	chr5	111758364	-2.393	0.9478	0.0143	0.85		82.92
cg17492965	chr4	8602594	-2.588	1.025	0.0143	0.85	CPZ	72.27
cg03776122	chr19	2286124	-2.51	0.9941	0.0143	0.85		49.17
cg19898108	chr12	54383692	-3.6	1.426	0.0143	0.85	HOXC10	21.41
cg21207429	chr5	38827787	-3.701	1.466	0.0143	0.85	OSMR-AS1	38.25
cg24626164	chr1	67890134	-2.848	1.128	0.0143	0.85	SERBP1	63.81
cg03396354	chr19	46519603	-4.914	1.946	0.0143	0.85	CCDC61	35.33
cg03835229	chr4	3442311	-4.174	1.653	0.0143	0.85	HGFAC	66.84
cg11018991	chr3	23330301	-4.022	1.593	0.0143	0.85	UBE2E2	35.95
cg05346631	chr19	20152700	-3.457	1.369	0.0143	0.85		39.32
cg06541968	chr2	240431144	-3.855	1.527	0.0143	0.85		72.27
cg11624060	chr5	1316038	-3.43	1.359	0.0143	0.85		35.94
cg03553692	chr19	57237460	-6.04	2.393	0.0143	0.85		32.08
cg19204001	chr22	41757562	-2.691	1.066	0.0143	0.85		69.14
cg16012348	chr17	79432570	-2.942	1.165	0.0143	0.85	BAHCC1	63.73
cg27583071	chr2	451769	-4.368	1.73	0.0143	0.85		78.7
cg27434114	chr12	66007516	-3.912	1.55	0.0143	0.85	LOC100507065	58.75
cg27495572	chr2	179428284	-1.856	0.7354	0.0143	0.85	TTN	82.42
cg07148207	chr15	62126953	-2.356	0.9335	0.0143	0.85		43.97
cg02566359	chr7	73095446	-1.45	0.5743	0.0143	0.85	DNAJC30	88.5
cg13673290	chr9	130407144	-3.54	1.402	0.0143	0.85	STXBP1	69.8
cg05419430	chr2	69042739	-3.218	1.275	0.0143	0.85	ARHGAP25	92.23
cg00919280	chr12	41370320	-1.927	0.7635	0.0143	0.85	CNTN1	88.81
cg09790628	chr5	1100385	-5.03	1.993	0.0143	0.85	SLC12A7	68.7
cg03576540	chr16	50430125	-2.69	1.066	0.0143	0.85		81.8
cg12597689	chr20	60939734	-2.898	1.148	0.0143	0.85	LAMA5	63.4
cg14804903	chr2	86418754	-1.152	0.4564	0.0143	0.85	IMMT	90.14
cg14155193	chr9	129148742	-2.362	0.9357	0.0144	0.85	FAM125B	85.23
cg02050283	chr2	242998406	-4.889	1.937	0.0144	0.85		61.77
cg07420232	chr1	22102041	-1.183	0.4687	0.0144	0.85	USP48	92.61
cg15281774	chr15	73661908	-7.275	2.883	0.0144	0.85	HCN4	21.37
cg24401427	chr5	77014952	-1.382	0.5476	0.0144	0.85	TBCA	90.48
cg08499840	chr17	32612007	-7.35	2.913	0.0144	0.85	CCL11	59.41
cg04743650	chr1	101185070	-5.067	2.008	0.0144	0.85	VCAM1	30.02
cg00602070	chr5	33245479	-7.381	2.925	0.0144	0.85		53.57
cg17540091	chr18	33709446	-1.018	0.4033	0.0144	0.85	ELP2	5.83
cg08840616	chr5	1036426	-6.23	2.469	0.0144	0.85	NKD2	80.66
cg08408731	chr12	121477692	-2.131	0.8446	0.0144	0.85	OASL	84.46
cg15684236	chr12	127227142	-7.124	2.823	0.0144	0.85	LINC00944	50.1
cg17135070	chr16	15980413	-2.795	1.107	0.0144	0.85	FOPNL	62.92
cg09857548	chr8	29120928	-2.024	0.802	0.0144	0.85	KIF13B	21.67
cg12958046	chr4	38019409	-5.851	2.319	0.0144	0.85	TBC1D1	39.26
cg05906958	chr15	61823417	-5.118	2.028	0.0144	0.85		58.24
cg17366378	chr15	45458906	-2.247	0.8903	0.0144	0.85		5.3
cg07028415	chr6	3285475	-1.615	0.6402	0.0144	0.85	SLC22A23	90.92
cg14741406	chr1	55024495	-1.727	0.6845	0.0144	0.85	ACOT11	87.88
cg12622451	chr7	26775731	1.685	0.6677	0.0144	0.85	SKAP2	82.41
cg04150100	chr11	111578126	-5.41	2.144	0.0144	0.85	SIK2	43.73
cg18732850	chr16	1362681	-2.664	1.056	0.0144	0.85	UBE2I	76.96
cg16182986	chr5	16180419	-7.667	3.038	0.0144	0.85	MARCH11	32.63
cg14102494	chr11	110053582	-2.193	0.869	0.0144	0.85	RDX	87.25
cg27380997	chr15	89960278	-3.173	1.258	0.0144	0.85		48.49
cg26104234	chrX	44834307	-2.575	1.021	0.0144	0.85	KDM6A	82.62
cg21513319	chr9	119234236	5.775	2.289	0.0144	0.85	ASTN2	70.11
cg00191903	chrX	105451070	-2.588	1.026	0.0144	0.85	MUM1L1	82.83
cg17803100	chr7	145683302	-7.559	2.996	0.0144	0.85		42.63
cg04152465	chr2	129543023	-3.715	1.473	0.0144	0.85		50.27
cg09127823	chr2	56733384	-1.126	0.4464	0.0144	0.85		89.97
cg04095165	chr17	10189823	-1.646	0.6523	0.0144	0.85		6.73
cg25607225	chr2	88803870	-5.045	2	0.0144	0.85		67.43
cg11834694	chr4	1645585	-2.838	1.125	0.0144	0.85	FAM53A	85.15
cg04907408	chr18	76407891	-6.448	2.556	0.0144	0.85		46.28
cg21288325	chr2	168105107	-3.634	1.44	0.0144	0.85	XIRP2	36.57
cg05418037	chr17	77934934	-1.995	0.7908	0.0144	0.85	TBC1D16	88.72
cg10210448	chr1	6342435	-2.547	1.01	0.0144	0.85	ACOT7	65.87
cg09364744	chr17	55373884	-2.884	1.143	0.0144	0.85	MSI2	17.86
cg10373508	chr7	98287427	-2.483	0.9841	0.0144	0.85		14.99
cg06706029	chr16	89981752	-1.492	0.5913	0.0144	0.85		82.82
cg13347038	chr4	156298360	-4.432	1.757	0.0144	0.85	MAP9	37.29
cg26742866	chr1	78469117	-4.471	1.772	0.0144	0.85		49.35
cg12382153	chr15	58357204	-6.205	2.46	0.0144	0.85	ALDH1A2	18.9
cg11805401	chr14	104633638	-1.655	0.6558	0.0144	0.85	KIF26A	91.92
cg11104311	chr1	234450854	-4.826	1.913	0.0144	0.85	SLC35F3	75.5
cg06484553	chr10	50323825	-1.883	0.7462	0.0144	0.85	C10orf72	22.62
cg01861591	chr14	25309089	-6.133	2.431	0.0144	0.85	STXBP6	54.12
cg04056542	chr11	62495784	-0.452	0.1792	0.0144	0.85	HNRNPUL2	3.42
cg21446946	chr12	132942415	-5.772	2.288	0.0144	0.85		71
cg10099638	chr21	47517484	-2.693	1.068	0.0144	0.85	COL6A2	28.18
cg05523603	chr22	50973101	-1.925	0.763	0.0144	0.85		81.32
cg08794084	chr1	228509380	-4.435	1.758	0.0144	0.85	OBSCN	53.85
cg09184926	chr18	1075648	-4.727	1.874	0.0144	0.85		63.65
cg01166197	chr11	117454704	-3.865	1.532	0.0144	0.85	DSCAML1	29.99
cg11681617	chrX	153979649	-3.295	1.306	0.0144	0.85	GAB3	10.95
cg20054182	chr13	94840865	-7.938	3.147	0.0144	0.85	GPC6	51.69
cg21883757	chr22	51110379	-5.253	2.083	0.0144	0.85		59.19
cg01726813	chr2	131116201	-1.384	0.5485	0.0144	0.85	PTPN18	90.56
cg18487916	chr3	52748469	-2.687	1.065	0.0144	0.85	NEK4	75.33
cg00596184	chr16	69350052	-1.966	0.7796	0.0144	0.85	VPS4A	85.27
cg03483427	chr13	37680793	-1.558	0.6176	0.0144	0.85	CSNK1A1L	91.08
cg13633659	chr9	98012426	-2.723	1.079	0.0144	0.85	FANCC	51.35
cg13072939	chr17	70703060	-3.187	1.264	0.0144	0.85	SLC39A11	50.73
cg05297865	chr20	36050258	-3.732	1.48	0.0144	0.85		36.16
cg09511190	chr17	33416862	-3.037	1.204	0.0144	0.85	RFFL	26.87
cg19329449	chr4	4876854	-3.585	1.421	0.0144	0.85		16.46
cg02692938	chr8	76032509	-7.525	2.984	0.0144	0.85		66.92
cg06057162	chr18	63198508	-7.212	2.86	0.0144	0.85		76.43
cg06824625	chr5	7392267	-3.432	1.361	0.0144	0.85		57.34
cg22947435	chr7	110480274	1.565	0.6204	0.0144	0.85	IMMP2L	91.81
cg11873049	chr10	73315250	-3.085	1.223	0.0144	0.85	CDH23	84.88
cg07291601	chr11	2922807	-1.533	0.6078	0.0144	0.85	SLC22A18AS	91.2
cg24690054	chr3	127176257	-3.909	1.55	0.0144	0.85		13.59
cg03580107	chr1	1854473	-2.865	1.136	0.0144	0.85		62.37
cg07082480	chr11	61428501	-3.597	1.426	0.0144	0.85		47.81
cg01143097	chr20	32149650	-1.321	0.5237	0.0144	0.85	CBFA2T2	88.89
cg01573067	chr6	168067266	-4.165	1.651	0.0144	0.85		69.61
cg05688017	chr17	38778955	-2.468	0.9785	0.0144	0.85		60.43
cg02020107	chr19	54621460	-1.232	0.4886	0.0144	0.85	PRPF31	90.12
cg01767927	chr17	78821024	-1.32	0.5233	0.0144	0.85	RPTOR	88.54
cg09813145	chr16	48012664	-1.731	0.6864	0.0144	0.85		17.89
cg26686361	chr16	85964073	-1.558	0.618	0.0144	0.85		91.77
cg12485386	chr19	55607746	-2.693	1.068	0.0144	0.85	PPP1R12C	77.45
cg03022438	chr11	3446843	-1.697	0.6731	0.0144	0.85		47.8
cg09455208	chr3	40491958	-3.403	1.349	0.0144	0.85		75.39
cg04346791	chr12	32607254	-6.349	2.518	0.0144	0.85		53.04
cg22635096	chr21	46550644	-3.793	1.504	0.0144	0.85	ADARB1	46.89
cg02257203	chr17	75743704	-3.956	1.569	0.0144	0.85		36.08
cg11189954	chr6	21538485	-2.815	1.116	0.0144	0.85		77.52
cg03800253	chr12	132840586	-5.074	2.012	0.0144	0.85	GALNT9	59.72
cg12667521	chr19	29218732	-6.522	2.587	0.0144	0.85		35.33
cg26684363	chr7	140135365	4.227	1.676	0.0144	0.85		71.95
cg00539858	chr2	174917199	-4.363	1.73	0.0144	0.85		50.24
cg16143626	chr1	51069624	-2.43	0.9636	0.0144	0.85	FAF1	33.95
cg09784592	chr5	9658912	-8.369	3.319	0.0144	0.85	LOC285692	49.15
cg24881867	chr3	10150487	1.751	0.6946	0.0144	0.85	C3orf24	89.14
cg05928448	chr18	13216522	-4.642	1.841	0.0144	0.85		31.4
cg13406931	chr14	106692108	-6.991	2.773	0.0144	0.85		31.7
cg22042803	chr7	97841216	-2.637	1.046	0.0144	0.85	BHLHA15	32.01
cg15454043	chr8	16942004	-1.503	0.596	0.0144	0.85	EFHA2	89.63
cg05624382	chr11	2780050	-1.377	0.5462	0.0144	0.85	KCNQ1	90.36
cg11420667	chr11	1750353	-4.58	1.816	0.0144	0.85	HCCA2	31.5
cg15268456	chr8	144260671	-4.434	1.758	0.0144	0.85		60.46
cg05899750	chr2	70056147	-1.497	0.5939	0.0144	0.85	GMCL1	12.75
cg00549851	chr4	3332582	-4.438	1.76	0.0144	0.85	RGS12	77.88
cg19698890	chr11	9165819	-2.656	1.053	0.0144	0.85	DENND5A	77.46
cg00997798	chr1	240612744	-2.531	1.004	0.0145	0.85	FMN2	72.75
cg13332574	chr15	96212720	-4.407	1.748	0.0145	0.85		54.93
cg23540162	chr22	48696554	-4.635	1.838	0.0145	0.85		38.12
cg14719052	chr6	22630596	-2.722	1.08	0.0145	0.85		87.54
cg11257595	chr15	93632889	-1.001	0.3971	0.0145	0.85	RGMA	6.09
cg08816590	chr12	54954337	-7.458	2.958	0.0145	0.85	PDE1B	18.98
cg00453190	chr7	149460972	-4.58	1.817	0.0145	0.85		51.28
cg06581818	chr19	45033454	-4.784	1.898	0.0145	0.85	CEACAM20	45.35
cg00606989	chr11	69519088	-1.546	0.6132	0.0145	0.85	FGF19	6.6
cg20670923	chr18	9915771	-4.251	1.686	0.0145	0.85	VAPA	37.85
cg19666627	chr3	99908496	-2.87	1.139	0.0145	0.85	TMEM30C	73.73
cg24749077	chr14	23767621	-1.24	0.4919	0.0145	0.85	PPP1R3E	90.56
cg04636765	chr6	168766666	-2.658	1.055	0.0145	0.85		75.47
cg04150893	chrX	119137553	-4.02	1.595	0.0145	0.85		73.47
cg01649433	chr2	27517400	-3.099	1.23	0.0145	0.85	TRIM54	68.07
cg18165047	chr8	59572573	-2.966	1.177	0.0145	0.85	NSMAF	13.98
cg14254480	chr2	26927693	-2.349	0.932	0.0145	0.85	KCNK3	83.43
cg11921348	chr2	116098753	-6.543	2.596	0.0145	0.85	DPP10	87.66
cg20752472	chr5	14710734	-1.747	0.6929	0.0145	0.85	ANKH	87.79
cg22907174	chr20	55201730	-2.741	1.087	0.0145	0.85		14.99
cg22486008	chr17	19243288	-1.35	0.5357	0.0145	0.85	B9D1	89.57
cg12213154	chr9	78989031	-1.966	0.7799	0.0145	0.85		85.41
cg06966113	chr4	4873263	-4.696	1.863	0.0145	0.85		70.83
cg15078838	chr2	28114349	-3.879	1.539	0.0145	0.85	BRE	30.44
cg08989615	chr8	144355882	-4.013	1.592	0.0145	0.85	GLI4	71.84
cg10508317	chr17	76355146	-2.149	0.8526	0.0145	0.85	SOCS3	12.17
cg16386744	chr2	11051993	-0.5519	0.219	0.0145	0.85	KCNF1	2.75
cg07405563	chr20	62024222	-3.511	1.393	0.0145	0.85		48.79
cg14554869	chr5	74231171	-3.193	1.267	0.0145	0.85		76.55
cg14010318	chr13	79182622	-4.768	1.892	0.0145	0.85		51.34
cg04123958	chr10	95093572	-2.645	1.05	0.0145	0.85	MYOF	52.05
cg18001827	chr10	6075783	-4.411	1.75	0.0145	0.85	IL2RA	24.15
cg23358564	chr5	131608775	1.012	0.4017	0.0145	0.85	PDLIM4	4.13
cg02253054	chr2	100135460	-1.637	0.6497	0.0145	0.85		87.15
cg26182922	chr7	157468132	-4.964	1.97	0.0145	0.85	PTPRN2	80.64
cg00197173	chr6	44125647	-1.988	0.7889	0.0145	0.85	CAPN11	85.11
cg15486454	chr3	133191270	-3.84	1.524	0.0145	0.85	BFSP2	34.74
cg23785369	chr6	156171684	-7.409	2.94	0.0145	0.85		73.39
cg06718073	chr7	142495582	-7.362	2.921	0.0145	0.85		55.42
cg04877584	chr18	77541108	-3.41	1.353	0.0145	0.85		55.11
cg05725930	chr21	35799743	-3.269	1.297	0.0145	0.85		76.16
cg01678084	chr15	67022087	3.085	1.224	0.0145	0.85	SMAD6	68.04
cg09675845	chr11	84431357	-5.518	2.19	0.0145	0.85	DLG2	24.5
cg01619140	chr14	70616758	-3.139	1.246	0.0145	0.85	SLC8A3	49.19
cg26630859	chr5	173738315	-4.825	1.915	0.0145	0.85		22.69
cg06472744	chr6	3296441	-2.707	1.074	0.0145	0.85	SLC22A23	76.12
cg22398618	chr17	21247710	-3.497	1.388	0.0145	0.85		71.66
cg10892834	chr20	50005375	-2.397	0.9511	0.0145	0.85	NFATC2	74.21
cg10069691	chr8	53321707	-4.383	1.739	0.0145	0.85	ST18	43.39
cg26979905	chr3	133099096	-0.9141	0.3628	0.0145	0.85	TMEM108	92.95
cg24000937	chr19	475139	-2.484	0.9859	0.0145	0.85	ODF3L2	41.05
cg08912117	chr20	55629716	-1.078	0.4277	0.0145	0.85		93.09
cg15845465	chr2	231451697	-3.893	1.545	0.0145	0.85		53.86
cg12973061	chr1	223219148	-3.641	1.445	0.0145	0.85		84.92
cg00111505	chr2	219051109	-1.551	0.6155	0.0145	0.85		12.91
cg06171186	chr1	72433704	-3.68	1.461	0.0145	0.85	NEGR1	80.23
cg25131259	chr9	11276607	-6.114	2.427	0.0145	0.85		43.3
cg15147023	chr20	18436246	-4.702	1.866	0.0145	0.85	DZANK1	46.98
cg01884715	chr17	73316454	-1.954	0.7757	0.0145	0.85	GRB2	66.98
cg18840931	chr11	68350410	-2.692	1.069	0.0145	0.85	SAPS3	20.42
cg23631070	chrX	17652804	-3.912	1.553	0.0145	0.85	NHS	62.25
cg10568881	chr8	98703286	2.424	0.9622	0.0145	0.85	MTDH	87.11
cg02716516	chr3	45838074	-3.645	1.447	0.0145	0.85	SLC6A20	5.28
cg21001273	chr1	3445720	-3.924	1.558	0.0145	0.85	MEGF6	57.46
cg24221582	chr5	31914365	-1.233	0.4894	0.0145	0.85	PDZD2	88.45
cg17587990	chr2	111997380	-2.008	0.797	0.0145	0.85		77.55
cg13002109	chr3	124041146	-4.348	1.726	0.0145	0.85	KALRN	61.95
cg01571001	chr3	128215433	2.489	0.9882	0.0145	0.85		75.18
cg01171597	chr15	73075587	-1.278	0.5074	0.0145	0.85	ADPGK	9.54
cg06986263	chr1	42609124	-3.169	1.258	0.0145	0.85		40.21
cg20945232	chr1	18236645	-4.606	1.829	0.0145	0.85		21.67
cg27307729	chr5	50264628	-5.154	2.046	0.0145	0.85		23.48
cg04499151	chr7	100231278	-1.607	0.6378	0.0145	0.85	TFR2	2.7
cg06860724	chr11	27779486	-2.383	0.9463	0.0145	0.85		20.29
cg04035713	chr2	198379077	-2.287	0.9078	0.0145	0.85	MOB4	83.54
cg16920757	chr9	20726339	-2.288	0.9083	0.0145	0.85	FOCAD	85.2
cg17423419	chr7	100822607	-2.807	1.115	0.0145	0.85	C7orf52	15.67
cg19348676	chr20	43743967	-2.702	1.073	0.0145	0.85	WFDC5	30.29
cg04008843	chr18	29170928	-2.582	1.025	0.0145	0.85	TTR	74.88
cg04077417	chr7	48676611	-5.533	2.197	0.0145	0.85	ABCA13	32.64
cg01673940	chr6	34330898	-1.752	0.6955	0.0145	0.85	NUDT3	88.89
cg14119367	chr17	1086047	-5.079	2.017	0.0145	0.85	ABR	55.57
cg16552066	chr17	65430307	-2.769	1.1	0.0145	0.85	PITPNC1	53.67
cg15723802	chr2	208816814	-1.578	0.6267	0.0145	0.85	PLEKHM3	89.76
cg02644686	chr4	55094191	-3.435	1.364	0.0146	0.85	PDGFRA	12.41
cg05269451	chr2	172962700	-2.335	0.9273	0.0146	0.85		67.51
cg04920515	chr12	7036736	0.9741	0.3868	0.0146	0.85	ATN1	6.75
cg17437218	chr19	2278847	-2.894	1.149	0.0146	0.85	C19orf35	54.35
cg01130250	chr8	131841373	-5.105	2.027	0.0146	0.85	ADCY8	73.85
cg25363036	chr18	77563926	-2.82	1.12	0.0146	0.85		51.05
cg04087638	chr20	5133584	-2.499	0.9923	0.0146	0.85	CDS2	69.4
cg15184386	chr3	136538601	-1.68	0.667	0.0146	0.85	TMEM22	8.4
cg15610548	chr4	81188051	-5.149	2.045	0.0146	0.85	FGF5	12.5
cg14482695	chr6	169652263	-3.146	1.249	0.0146	0.85	THBS2	32.64
cg07509304	chr12	57077877	-5.172	2.054	0.0146	0.85	PTGES3	35.39
cg15355967	chr2	3697542	-2.278	0.9047	0.0146	0.85		34.68
cg05775858	chr4	21803996	-6.265	2.488	0.0146	0.85	KCNIP4	66.53
cg17353900	chr17	10101010	-2.883	1.145	0.0146	0.85	GAS7	32.37
cg07469075	chr11	35548139	-2.273	0.9027	0.0146	0.85	PAMR1	87.76
cg03417932	chr3	16954317	-1.798	0.7139	0.0146	0.85	PLCL2	86.97
cg13315900	chr11	130775896	-1.434	0.5693	0.0146	0.85	SNX19	90.35
cg08304968	chr20	46042008	-2.795	1.11	0.0146	0.85		71.72
cg24844943	chr7	48040090	-3.044	1.209	0.0146	0.85	SUN3	19.52
cg22496996	chr6	27471291	-3.125	1.241	0.0146	0.85		14.37
cg13652593	chr5	132661177	-5.161	2.05	0.0146	0.85	FSTL4	80.84
cg01129320	chr13	102064942	-3.428	1.361	0.0146	0.85	NALCN	83.33
cg26222748	chrX	70502568	-3.354	1.332	0.0146	0.85	NONO	81.8
cg00301483	chr5	178410090	3.032	1.204	0.0146	0.85	GRM6	90.69
cg21312538	chr14	75054023	-2.62	1.041	0.0146	0.85	LTBP2	75.76
cg14125423	chr2	14782249	-1.471	0.5843	0.0146	0.85		90.97
cg05073359	chr7	110230097	-3.179	1.263	0.0146	0.85		87.04
cg25932817	chr8	61619997	-2.039	0.8099	0.0146	0.85	CHD7	85.46
cg24299398	chr14	51280284	-1.993	0.7916	0.0146	0.85	NIN	86.96
cg17786845	chr3	134529302	-4.705	1.869	0.0146	0.85	EPHB1	43.93
cg12563471	chr3	126270014	-3.038	1.207	0.0146	0.85	C3orf22	82.51
cg16046605	chr1	152596413	6.699	2.661	0.0146	0.85	LCE3A	20.46
cg19381991	chr5	44001878	-6.074	2.413	0.0146	0.85		45.51
cg12379156	chr1	236516609	-2.824	1.122	0.0146	0.85		53.97
cg07053727	chr20	36965646	-5.401	2.145	0.0146	0.85	BPI	55.16
cg14195351	chr8	110661735	-1.597	0.6345	0.0146	0.85	GOLSYN	88.11
cg20966358	chr4	6566134	-2.103	0.8354	0.0146	0.85	PPP2R2C	13.61
cg08015883	chr20	61049884	-2.333	0.9268	0.0146	0.85	GATA5	8.06
cg20868217	chr6	165723454	-6.042	2.4	0.0146	0.85	C6orf118	27.87
cg11351630	chr15	67823882	-2.89	1.148	0.0146	0.85		75.27
cg13061722	chr1	112525449	-7.25	2.88	0.0146	0.85	KCND3	64.42
cg11658419	chr12	58290850	-4.851	1.927	0.0146	0.85		11.81
cg02000965	chr14	40686259	-6.5	2.582	0.0146	0.85		67.91
cg13953354	chr1	226008710	-2.804	1.114	0.0146	0.85	EPHX1	80.06
cg18181624	chr15	27418698	-3.533	1.404	0.0146	0.85	GABRG3	88.6
cg10639583	chr7	140255519	-2.52	1.001	0.0146	0.85	DENND2A	31.55
cg09083519	chr15	62496764	-7.119	2.829	0.0146	0.85		51.29
cg26949668	chr11	66496615	-3.609	1.434	0.0146	0.85		71.36
cg05169099	chr5	481640	-4.727	1.878	0.0146	0.85	SLC9A3	60.75
cg04143749	chr19	4536900	-2.838	1.128	0.0146	0.85		40.23
cg16235582	chr11	78673212	-2.806	1.115	0.0146	0.85	ODZ4	54.58
cg25664938	chr3	119030023	-2.63	1.045	0.0146	0.85	CDGAP	82.33
cg22515100	chr1	4147251	-3.201	1.272	0.0146	0.85		36.57
cg00033334	chr12	123877320	-0.8729	0.3469	0.0146	0.85	SETD8	93.51
cg12417689	chr17	259426	-2.317	0.9205	0.0146	0.85	C17orf97	52.5
cg05738456	chr5	141581123	-2.375	0.9437	0.0146	0.85		83.67
cg14670406	chr4	69891582	-4.286	1.703	0.0146	0.85		72.08
cg05565863	chr6	83478050	-3.102	1.233	0.0146	0.85		84.31
cg00678216	chr13	64091853	-2.878	1.143	0.0146	0.85		83.47
cg04640971	chr2	45165318	-3.069	1.22	0.0146	0.85		42.79
cg23782893	chr1	48992194	-4.825	1.917	0.0146	0.85		33.32
cg06339338	chr21	34620140	-3.239	1.287	0.0146	0.85	IFNAR2	81.99
cg11391828	chr2	223915522	-3.943	1.567	0.0146	0.85	KCNE4	62.11
cg25077579	chr19	823841	-4.158	1.652	0.0146	0.85		64.01
cg20139880	chr22	32546047	-7.586	3.015	0.0146	0.85	C22orf42	83.76
cg03945656	chr16	4144746	-0.7771	0.3088	0.0146	0.85	ADCY9	91.72
cg18658046	chr10	34061597	-2.375	0.9439	0.0146	0.85	LINC00838	75.7
cg10498056	chr10	11154927	-4.601	1.829	0.0146	0.85	CELF2	55.41
cg06420033	chr8	37963920	-3.886	1.544	0.0146	0.85	ASH2L	56.16
cg25653204	chr19	52264429	-3.585	1.425	0.0146	0.85	FPR2	43.1
cg26430230	chr7	69228260	-2.092	0.8316	0.0146	0.85	AUTS2	82.4
cg07155318	chr20	59599304	-6.35	2.523	0.0146	0.85		61.8
cg04903465	chr5	180466363	-2.273	0.9033	0.0146	0.85	BTNL9	85.83
cg08685581	chr10	54359650	-1.08	0.4292	0.0146	0.85		92.62
cg15422032	chr17	58236291	-1.935	0.7689	0.0146	0.85	CA4	32.39
cg01070095	chr16	30968205	-2.442	0.9707	0.0146	0.85	SETD1A	19.29
cg11754911	chr5	27450806	-8.957	3.56	0.0146	0.85		39.62
cg26173417	chr7	672515	-7.05	2.802	0.0146	0.85	PRKAR1B	79.31
cg02906823	chr1	32927696	-1.86	0.7392	0.0146	0.85		88.21
cg22366799	chr11	1406719	-3.36	1.335	0.0146	0.85		44.48
cg12818241	chr7	576170	-1.598	0.6352	0.0146	0.85		85.7
cg01259329	chr6	166944191	-5.243	2.084	0.0146	0.85	RPS6KA2	53.75
cg00832329	chr14	105860985	-1.274	0.5065	0.0146	0.85	PACS2	90.06
cg07121756	chr10	78199258	6.034	2.398	0.0146	0.85	C10orf11	56.41
cg18119056	chrX	133370772	-3.937	1.565	0.0146	0.85	CCDC160	63.14
cg26664137	chr1	225887963	-3.032	1.205	0.0146	0.85		77.89
cg16187328	chr9	140639428	-0.6854	0.2724	0.0146	0.85	EHMT1	95.8
cg12334759	chr19	475154	-3.002	1.193	0.0146	0.85	ODF3L2	54.33
cg06645657	chr2	152735816	-2.687	1.068	0.0146	0.85	CACNB4	81.45
cg17518680	chr5	51971300	-8.115	3.226	0.0146	0.85		40.55
cg25054196	chr6	160426171	-1.624	0.6454	0.0146	0.85	IGF2R	84.62
cg25353142	chr20	43729869	-3.514	1.397	0.0147	0.85	KCNS1	29.69
cg13158807	chr22	46805918	-3.148	1.251	0.0147	0.85	CELSR1	62.37
cg17934775	chr15	93450129	-5.477	2.177	0.0147	0.85	CHD2	59.21
cg01462184	chr7	640820	-2.644	1.051	0.0147	0.85	PRKAR1B	93.4
cg17657260	chr22	38488835	-3.868	1.537	0.0147	0.85	BAIAP2L2	59.32
cg12631000	chr1	10729216	-2.688	1.069	0.0147	0.85	CASZ1	73.05
cg13266630	chr7	94285327	3.429	1.363	0.0147	0.85	SGCE	43.24
cg05400075	chr11	36144887	-2.917	1.159	0.0147	0.85	LDLRAD3	70.36
cg01424263	chr10	77221564	-3.377	1.343	0.0147	0.85		81.42
cg22590032	chr5	180050565	-2.62	1.041	0.0147	0.85	FLT4	63.97
cg11278485	chr19	17739751	-3.232	1.285	0.0147	0.85	UNC13A	43.53
cg23035862	chr21	45580469	-3.248	1.291	0.0147	0.85		29.87
cg21262504	chr1	202910456	-1.807	0.7183	0.0147	0.85	ADIPOR1	87.77
cg18009093	chr5	177853574	-1.09	0.4335	0.0147	0.85	COL23A1	93.42
cg08141822	chrX	73470028	-3.881	1.543	0.0147	0.85	FTX	31.67
cg08081926	chr19	46473501	-5.302	2.108	0.0147	0.85	NOVA2	57.11
cg13421041	chr1	4121820	-5.511	2.191	0.0147	0.85		57.78
cg26427308	chr2	238475416	-3.529	1.403	0.0147	0.85	PRLH	61.88
cg03300062	chr15	62539746	-3.843	1.528	0.0147	0.85		52.99
cg12836596	chr11	87434057	-3.219	1.28	0.0147	0.85		62.85
cg18737784	chr8	91721842	-3.525	1.401	0.0147	0.85		76.54
cg12560383	chr2	95961013	-4.649	1.848	0.0147	0.85		55.37
cg26405160	chr14	104842838	-2.305	0.9166	0.0147	0.85		33.73
cg14399790	chr8	1094484	-5.95	2.365	0.0147	0.85		62.61
cg26372160	chr8	80088158	-5.461	2.171	0.0147	0.85		44.13
cg20247048	chr17	62972358	-1.238	0.4921	0.0147	0.85	FLJ32065	11.39
cg05121699	chr17	76309299	-2.621	1.042	0.0147	0.85		79.11
cg12787405	chr20	42955658	-2.304	0.9159	0.0147	0.85		23.71
cg10247711	chr14	100988403	-5.004	1.99	0.0147	0.85	WDR25	58.75
cg03037030	chr6	31543300	-1.256	0.4993	0.0147	0.85	TNF	7.02
cg08680808	chr15	86650987	-3.567	1.418	0.0147	0.85	LINC01584	45.68
cg10675561	chr1	120052814	-2.716	1.08	0.0147	0.85	HSD3B1	32.24
cg02025871	chr7	26467725	-1.212	0.4819	0.0147	0.85	LOC441204	90.68
cg22716234	chr1	229845680	-4.492	1.786	0.0147	0.85		59.75
cg21308839	chr17	61723310	-1.63	0.648	0.0147	0.85	MAP3K3	86.95
cg03360992	chr22	38093207	-3.898	1.55	0.0147	0.85	TRIOBP	20.13
cg12241979	chr3	28182184	-6.228	2.477	0.0147	0.85		75.52
cg27026585	chr18	14747080	4.718	1.876	0.0147	0.85	ANKRD30B	85.57
cg27477485	chr8	126301474	-2.507	0.9969	0.0147	0.85	NSMCE2	83.88
cg23503775	chr6	108145601	-2.938	1.168	0.0147	0.85	SCML4	79.47
cg08542002	chr19	3442297	-2.592	1.031	0.0147	0.85	NFIC	55.43
cg06092178	chr3	50708855	-4.804	1.91	0.0147	0.85		33.96
cg24211276	chr14	100952457	-3.796	1.509	0.0147	0.85	WDR25	65.01
cg09346788	chr1	9071069	-2.745	1.092	0.0147	0.85	SLC2A7	82.42
cg00663519	chr22	38483267	-3.894	1.548	0.0147	0.85	BAIAP2L2	78.85
cg20576499	chr8	116784443	-4.121	1.639	0.0147	0.85		22.07
cg07110379	chr3	104216116	-1.688	0.6712	0.0147	0.85		9.54
cg05521168	chr19	31387343	-3.642	1.448	0.0147	0.85		49.16
cg26654559	chr16	86492912	-3.572	1.42	0.0147	0.85		17.47
cg24395855	chrX	153575581	-4.099	1.63	0.0147	0.85		59
cg23958982	chr2	144502680	-4.829	1.92	0.0147	0.85	ARHGAP15	50.82
cg18695152	chr2	13665284	-9.403	3.74	0.0147	0.85		28.31
cg22164539	chr6	32081613	-3.251	1.293	0.0147	0.85		77.71
cg18399131	chr11	107329646	-5.61	2.231	0.0147	0.85	CWF19L2	54.17
cg12760498	chr12	272635	-5.011	1.993	0.0147	0.85	IQSEC3	73.22
cg15407971	chr9	100862527	-2.974	1.183	0.0147	0.85	TRIM14	77.07
cg20022957	chr13	78402098	-1.235	0.4911	0.0147	0.85	EDNRB-AS1	89.98
cg23167235	chr17	70532667	-4.875	1.939	0.0147	0.85		77.6
cg10067677	chrX	47343176	-3.497	1.391	0.0147	0.85	LINC01560	66.34
cg27505587	chr20	21498921	-0.9905	0.3939	0.0147	0.85		3.93
cg19373489	chr4	111116855	-2.741	1.09	0.0147	0.85	ELOVL6	55.43
cg12234107	chr13	113354543	-1.793	0.713	0.0147	0.85	ATP11A	85
cg05169756	chr15	101325365	-1.522	0.6055	0.0147	0.85		88.38
cg19670693	chr15	60337250	-4.921	1.957	0.0147	0.85		53.75
cg25319279	chr11	5960081	-4.858	1.932	0.0147	0.85		22.48
cg16897937	chr3	53136880	-2.753	1.095	0.0147	0.85	RFT1	75.97
cg10184886	chr22	38577578	-3.373	1.342	0.0147	0.85	PLA2G6	21.77
cg14717751	chr11	76754366	-1.786	0.7105	0.0147	0.85		22.29
cg01922516	chr11	73073153	-2.901	1.154	0.0147	0.85	ARHGEF17	59.82
cg07608052	chr5	176937527	-1.804	0.7177	0.0147	0.85	DOK3	53.71
cg07530972	chrX	9041069	-3.707	1.474	0.0147	0.85		64.17
cg20707991	chr7	157333949	-3.037	1.208	0.0147	0.85	PTPRN2	39.06
cg03402751	chr8	102107746	-2.59	1.03	0.0147	0.85		87.28
cg15246693	chr13	107075701	-2.431	0.9671	0.0147	0.85		43.66
cg25098068	chr17	62462051	-1.759	0.6997	0.0147	0.85	C17orf60	82.07
cg09887837	chr11	18418093	-1.476	0.5871	0.0147	0.85	LDHA	11.12
cg05372402	chr10	95316445	-3.39	1.348	0.0147	0.85		55.51
cg27607273	chr19	4902894	-2.434	0.9681	0.0147	0.85	ARRDC5	66.1
cg14037114	chr1	33549557	-2.238	0.8901	0.0147	0.85	ADC	88.35
cg03068698	chrX	27942393	-4.509	1.794	0.0147	0.85		83.97
cg27101095	chr6	166221520	-4.966	1.975	0.0147	0.85		46.95
cg14972155	chr5	54281198	1.621	0.6449	0.0147	0.85	ESM1	4.52
cg17736226	chr19	11027128	-2.44	0.9706	0.0147	0.85	CARM1	73.04
cg04114887	chr13	19636713	-5.23	2.081	0.0147	0.85		71.6
cg16852023	chr10	135127176	-3.834	1.525	0.0147	0.85	TUBGCP2	42.65
cg07464450	chr15	48964520	-2.39	0.9508	0.0147	0.85		84.55
cg26902781	chr10	80052523	-4.761	1.894	0.0147	0.85		59.84
cg06473507	chr1	225610222	-2.548	1.014	0.0147	0.85	LBR	82.57
cg09744036	chr17	79920530	-2.304	0.9168	0.0147	0.85	NOTUM	79.33
cg02787291	chr1	231820392	-3.277	1.304	0.0147	0.85	DISC1	64.59
cg08453994	chr21	42937141	-4.012	1.596	0.0147	0.85		43.54
cg16988986	chr1	109941118	-2.155	0.8574	0.0147	0.85	SORT1	35.5
cg04786564	chr16	2950686	-1.451	0.5774	0.0147	0.85		87.62
cg25132810	chr8	138128023	-4.697	1.869	0.0147	0.85		27.72
cg02507579	chr3	97887864	21.62	8.602	0.0147	0.85	OR5H15	46.41
cg06927900	chr7	1753447	-4.57	1.818	0.0147	0.85	ELFN1	57.27
cg14482038	chr2	12855168	-3.173	1.263	0.0147	0.85		62.01
cg24262654	chr4	1148456	-3.558	1.416	0.0147	0.85		26.04
cg18191418	chr3	128336579	3.416	1.359	0.0147	0.85		43.23
cg03892735	chr3	123506296	-2.405	0.9569	0.0147	0.85	MYLK	90.56
cg13108341	chr17	11608711	-4.617	1.837	0.0147	0.85	DNAH9	30.41
cg00824018	chr10	105037661	-2.944	1.171	0.0147	0.85	INA	5.68
cg15515843	chr17	22191802	-3.833	1.525	0.0148	0.85		57.37
cg03710587	chr17	8193452	-1.37	0.5452	0.0148	0.85	SLC25A35	90.79
cg20546279	chr7	152592009	-2.924	1.164	0.0148	0.85		27.39
cg21084516	chr11	43600534	-0.8931	0.3554	0.0148	0.85		6.29
cg10753889	chr11	116706520	-3.269	1.301	0.0148	0.85	APOA1	53.42
cg14286320	chr14	51897632	-2.464	0.9803	0.0148	0.85		76.77
cg14176274	chr9	977770	-4.925	1.96	0.0148	0.85	DMRT3	23.32
cg06260073	chr1	7580538	-4.154	1.653	0.0148	0.85	CAMTA1	44.2
cg17186380	chr5	992129	-3.253	1.294	0.0148	0.85	LOC100506688	60.7
cg13988329	chr22	35446802	-6.219	2.475	0.0148	0.85		46.19
cg02306798	chr5	14245929	-1.331	0.5296	0.0148	0.85	TRIO	89.98
cg06380475	chr7	151691457	-3.82	1.52	0.0148	0.85	GALNTL5	59.58
cg13702005	chr12	103889789	5.307	2.112	0.0148	0.85	C12orf42	39.61
cg04058122	chr1	12039793	-3.182	1.266	0.0148	0.85	MFN2	47.91
cg20453412	chr1	11020943	-1.717	0.6833	0.0148	0.85	C1orf127	17.66
cg08205772	chr1	224954466	-4.377	1.742	0.0148	0.85		49.3
cg21049809	chr14	91283462	-2.518	1.002	0.0148	0.85	TTC7B	57.98
cg08101650	chr3	38865310	-3.013	1.199	0.0148	0.85		39.48
cg22920765	chr3	112847357	-3.405	1.355	0.0148	0.85		64.22
cg16057532	chr1	112524901	-4.595	1.829	0.0148	0.85	KCND3	59.36
cg26091290	chr6	19182028	-6.198	2.467	0.0148	0.85		69.6
cg15652687	chr16	17387943	-2.695	1.073	0.0148	0.85	XYLT1	76.77
cg24508426	chr10	124578209	-12.7	5.056	0.0148	0.85		31.45
cg16168336	chr2	43123952	-0.7033	0.2799	0.0148	0.85		93.86
cg03963200	chr20	58243430	-4.979	1.982	0.0148	0.85	PHACTR3	59.71
cg05694095	chr5	169659745	-5.394	2.147	0.0148	0.85	C5orf58	58.43
cg05837435	chr10	118609965	-2.578	1.026	0.0148	0.85		59.62
cg09020242	chr16	1155759	-3.966	1.579	0.0148	0.85		42.15
cg20519415	chr18	56831836	-2.223	0.8849	0.0148	0.85		86.29
cg19525495	chr11	1521093	-2.578	1.026	0.0148	0.85	HCCA2	90.54
cg00229508	chr15	76019993	-2.386	0.9499	0.0148	0.85	ODF3L1	82.65
cg08486160	chr11	66631259	2.881	1.147	0.0148	0.85	PC	90.73
cg25727811	chr6	10902517	-2.377	0.9463	0.0148	0.85	SYCP2L	78.17
cg16008158	chr17	27713870	-3.028	1.205	0.0148	0.85		86.91
cg20610118	chr15	88679230	-6.715	2.673	0.0148	0.85	NTRK3	70.92
cg07936470	chr7	1458755	-3.122	1.243	0.0148	0.85		31.99
cg05699505	chr21	40179051	-3.028	1.205	0.0148	0.85	ETS2	14.9
cg04373566	chr12	120030203	-3.769	1.5	0.0148	0.85	TMEM233	28.66
cg09879228	chr13	94677432	-3.759	1.496	0.0148	0.85	GPC6	39.29
cg18128298	chr14	30709685	-2.55	1.015	0.0148	0.85		15.76
cg14561295	chr19	35526153	-2.822	1.123	0.0148	0.85	SCN1B	80.15
cg22708984	chr6	40640113	-6.299	2.508	0.0148	0.85		70.31
cg04212712	chrX	19149033	-2.724	1.084	0.0148	0.85		77.34
cg26005569	chr6	78176847	-5.961	2.373	0.0148	0.85		36.16
cg00340102	chr20	34129456	-2.057	0.8188	0.0148	0.85	ERGIC3	61.39
cg18748036	chr5	130642003	-3.035	1.208	0.0148	0.85	CDC42SE2	67.13
cg26665769	chr1	30943065	-4.549	1.811	0.0148	0.85		42.98
cg15523936	chr13	51289714	-2.942	1.171	0.0148	0.85	DLEU7	82.18
cg15728256	chr1	40254184	-1.024	0.4077	0.0148	0.85	BMP8B	2.24
cg21890025	chr7	1084594	-3.124	1.244	0.0148	0.85	C7orf50	41.09
cg16022743	chr14	55865423	-2.526	1.006	0.0148	0.85	ATG14	72.98
cg08887622	chr3	50193886	-4.111	1.637	0.0148	0.85	SEMA3F	46.43
cg11264098	chr6	32041031	-3.064	1.22	0.0148	0.85	TNXB	76.59
cg09240683	chr18	13140132	-2.932	1.167	0.0148	0.85		54.54
cg22799819	chr2	76027659	-4.662	1.856	0.0148	0.85		79.13
cg05430894	chr15	52862282	-1.949	0.776	0.0148	0.85	ARPP19	85.81
cg06311185	chr11	36063277	-2.916	1.161	0.0148	0.85	LDLRAD3	78.46
cg13704654	chr14	57226021	-3.777	1.504	0.0148	0.85		82.08
cg07365071	chr1	113006721	-2.035	0.8104	0.0148	0.85		37.79
cg04237918	chr22	38435259	-3.221	1.282	0.0148	0.85		58.01
cg00316341	chr10	16898311	-3.18	1.266	0.0148	0.85	CUBN	62.49
cg18061140	chr6	15691258	-1.775	0.7066	0.0148	0.85		89.33
cg04397987	chr20	51297973	-7.306	2.909	0.0148	0.85		61.32
cg03627678	chr16	607455	-2.994	1.192	0.0148	0.85		80.91
cg02613917	chr4	24587158	-2.23	0.888	0.0148	0.85	DHX15	40.48
cg18620631	chr1	117420193	-2.769	1.102	0.0148	0.85		60.45
cg06832730	chr11	3182769	-3.268	1.301	0.0148	0.85	OSBPL5	51.3
cg03559433	chr2	20382307	-2.141	0.8527	0.0148	0.85		88.21
cg14286346	chr17	41720970	-2.174	0.8657	0.0148	0.85	MEOX1	83.8
cg10331829	chr11	35343789	-2.835	1.129	0.0148	0.85	SLC1A2	76.46
cg04829840	chr3	151101086	-1.578	0.6283	0.0148	0.85	P2RY12	90.07
cg11502198	chr6	26597334	9.54	3.799	0.0148	0.85	ABT1	15.66
cg23670055	chr14	34481752	-3.76	1.497	0.0148	0.85		52.78
cg20096562	chr14	98962905	-8.803	3.505	0.0148	0.85		73.94
cg07022764	chr14	104569519	-3.296	1.312	0.0148	0.85	ASPG	53.07
cg26310551	chr14	24780540	7.19	2.863	0.0148	0.85	LTB4R2	69.71
cg17711915	chr12	313378	-7.182	2.86	0.0148	0.85	SLC6A12	63.14
cg00421624	chr1	153746588	-1.05	0.4182	0.0148	0.85	SLC27A3	88.84
cg16733875	chr19	14399709	-1.661	0.6613	0.0148	0.85		11.42
cg02084087	chr1	6526049	-3.862	1.538	0.0148	0.85	TNFRSF25	44.79
cg13574053	chr22	49749233	-3.794	1.511	0.0148	0.85		51.36
cg03328360	chr16	87551805	-2.47	0.9838	0.0148	0.85		45.13
cg05774698	chr7	27681678	-1.451	0.5777	0.0148	0.85	HIBADH	88.41
cg15601915	chr5	1065775	-4.26	1.697	0.0148	0.85	SLC12A7	57.69
cg27549878	chr19	38886554	9.556	3.806	0.0148	0.85	SPRED3	18.35
cg21425323	chr6	132140986	-8.266	3.292	0.0148	0.85	ENPP1	53.31
cg16184827	chr2	98961824	-4.877	1.942	0.0148	0.85	CNGA3	27.83
cg11078875	chr1	5805293	-6.863	2.733	0.0148	0.85		66.84
cg18986974	chr2	203884412	-2.564	1.021	0.0148	0.85	NBEAL1	82.28
cg21606115	chr7	157361752	-5.449	2.17	0.0148	0.85	PTPRN2	33.92
cg27442308	chr13	95364675	-5.298	2.11	0.0148	0.85	SOX21	8.21
cg25714306	chr4	1656736	-3.738	1.489	0.0148	0.85	FAM53A	49.86
cg25866089	chr15	62532699	-3.104	1.236	0.0148	0.85		86.8
cg06135765	chr3	37283665	-3.291	1.311	0.0148	0.85	GOLGA4	63.62
cg05048523	chr1	228502681	-4.186	1.667	0.0148	0.85	OBSCN	49.96
cg03116466	chr7	2116512	-2.331	0.9284	0.0148	0.85	MAD1L1	66.46
cg21326301	chr3	180397115	1.783	0.7103	0.0148	0.85	CCDC39	7.22
cg02347427	chr19	52532150	4.659	1.855	0.0148	0.85	ZNF614	28.95
cg04986470	chr9	131797842	-2.948	1.174	0.0148	0.85	FAM73B	64.76
cg13898457	chr1	36642999	-0.9123	0.3634	0.0148	0.85	MAP7D1	93.48
cg20633956	chr10	95353748	-1.304	0.5192	0.0148	0.85	RBP4	91.22
cg14094499	chr8	126780328	3.069	1.223	0.0148	0.85		38.28
cg16623836	chr8	32453385	-4.176	1.663	0.0148	0.85	NRG1	78.66
cg24636907	chr4	178958666	-5.505	2.193	0.0148	0.85		31.03
cg03586564	chr18	77158676	-2.196	0.8748	0.0148	0.85	NFATC1	42.18
cg21721649	chr1	17981114	-3.413	1.359	0.0148	0.85	ARHGEF10L	70.38
cg02197059	chr10	3948722	-2.242	0.8929	0.0148	0.85		15.63
cg06684811	chr2	86670229	-1.584	0.6307	0.0148	0.85	KDM3A	90.6
cg15437741	chr17	80194576	-2.973	1.184	0.0148	0.85	SLC16A3	61.69
cg18374944	chr2	10794586	-2.457	0.9785	0.0148	0.85	NOL10	77.56
cg02480419	chrX	48815856	-2.664	1.061	0.0148	0.85	OTUD5	8.16
cg05746406	chr21	43889627	-1.232	0.4908	0.0148	0.85		92.37
cg25984770	chr6	23511868	-5.409	2.154	0.0148	0.85		72.83
cg02517215	chr12	132639461	-4.589	1.828	0.0148	0.85		54.11
cg23161999	chr2	162283189	4.849	1.932	0.0148	0.85		71.19
cg22070035	chrX	140268700	-7.859	3.13	0.0148	0.85		48.38
cg25714012	chr20	31785695	-2.345	0.9342	0.0149	0.85	BPIFA4P	29.53
cg27089298	chr6	26433317	-0.9117	0.3632	0.0149	0.85		93.18
cg10916578	chr20	45193336	-3.148	1.254	0.0149	0.85	SLC13A3	36.47
cg21551979	chr11	972057	-1.121	0.4466	0.0149	0.85	AP2A2	93.52
cg20210647	chr21	45560984	-3.277	1.305	0.0149	0.85	C21orf33	37.8
cg06169179	chr9	2717946	-2.932	1.168	0.0149	0.85	KCNV2	86.33
cg01051537	chr16	24246243	-5.207	2.074	0.0149	0.85		33.76
cg13188011	chr20	39319326	-1.181	0.4704	0.0149	0.85	MAFB	4.7
cg21810778	chr1	31251307	-3.113	1.24	0.0149	0.85		64.22
cg10077401	chr14	70346798	-2.792	1.112	0.0149	0.85	SMOC1	3.47
cg19255477	chr1	151810586	4.498	1.792	0.0149	0.85	LOC100132111	59.33
cg02629111	chr21	18966031	-1.966	0.7833	0.0149	0.85	BTG3	85.02
cg00728566	chr8	70556437	-3.724	1.484	0.0149	0.85	SULF1	48.62
cg02666105	chr16	31724574	-3.893	1.551	0.0149	0.85	ZNF720	9.45
cg26375196	chr3	178970407	-2.423	0.9654	0.0149	0.85	KCNMB3	76.59
cg07628442	chr21	34757152	-1.336	0.5323	0.0149	0.85		92.93
cg24666755	chr17	77306081	-5.754	2.292	0.0149	0.85	RBFOX3	43.42
cg00789116	chr10	120761718	-2.064	0.8224	0.0149	0.85		79.4
cg06391206	chr1	209527348	-1.422	0.5664	0.0149	0.85		91.48
cg21972567	chr5	158350708	-3.581	1.427	0.0149	0.85	EBF1	28.18
cg10902942	chr5	142587903	-1.923	0.766	0.0149	0.85	ARHGAP26	87.61
cg10395772	chr13	103053652	-6.993	2.786	0.0149	0.85	FGF14	49.86
cg23308400	chr3	135890293	-2.013	0.8019	0.0149	0.85	MSL2	76.5
cg01112020	chr2	239008986	-3.613	1.439	0.0149	0.85	ESPNL	54.96
cg16613630	chr8	57307258	-3.635	1.448	0.0149	0.85		30.76
cg22631825	chr6	144223298	-2.577	1.027	0.0149	0.85	ZC2HC1B	78.2
cg10502280	chr2	12153924	-2.945	1.173	0.0149	0.85	LOC100506457	88.02
cg11216487	chr9	85896287	-2.118	0.8439	0.0149	0.85	FRMD3	68.49
cg23482582	chr8	146079270	-4.54	1.809	0.0149	0.85	COMMD5	74.37
cg09011883	chr1	98519661	-1.027	0.409	0.0149	0.85		4.45
cg20830848	chr7	134853645	-2.922	1.164	0.0149	0.85	C7orf49	62.16
cg03059702	chr2	241915468	-3.19	1.271	0.0149	0.85		29.52
cg20429405	chr9	36317944	-2.858	1.139	0.0149	0.85		68.93
cg23669063	chr22	35733710	-4.708	1.876	0.0149	0.85	TOM1	82.52
cg01552919	chr4	901847	2.911	1.16	0.0149	0.85	GAK	71.65
cg04426977	chr10	14575365	-1.579	0.6292	0.0149	0.85	FAM107B	89.58
cg16983459	chr7	1819267	-4.84	1.928	0.0149	0.85		71.14
cg23300467	chr14	34180602	-1.53	0.6096	0.0149	0.85	NPAS3	86.99
cg12854910	chr15	38376987	-1.892	0.754	0.0149	0.85		86.8
cg22544863	chr19	15580400	-5.249	2.092	0.0149	0.85	PGLYRP2	27.38
cg04182910	chr19	51302081	-1.836	0.7316	0.0149	0.85	C19orf48	85.46
cg03167717	chr1	47697372	-6.619	2.637	0.0149	0.85	TAL1	30.19
cg00681003	chr20	23586547	-8.764	3.492	0.0149	0.85	CST9	52.72
cg16715082	chr4	5428830	-4.358	1.737	0.0149	0.85	STK32B	26.73
cg26545997	chr17	170073	-3.8	1.514	0.0149	0.85	RPH3AL	55.59
cg07531228	chr7	149745299	-3.539	1.41	0.0149	0.85		44.28
cg16778230	chr14	44639523	-5.516	2.198	0.0149	0.85		24.89
cg00108282	chr7	845047	-3.305	1.317	0.0149	0.85		22.02
cg14617175	chr19	51532403	-4.137	1.648	0.0149	0.85	KLK11	46.76
cg01528349	chr12	71030996	-4.756	1.895	0.0149	0.85	PTPRB	32.01
cg10140648	chr9	22118863	-1.011	0.4028	0.0149	0.85	CDKN2B-AS1	92.86
cg19264824	chr1	165337015	2.431	0.9688	0.0149	0.85		86.96
cg09013599	chr17	75207115	-2.158	0.8602	0.0149	0.85	SEC14L1	77.82
cg20642074	chr6	56654691	-5.486	2.186	0.0149	0.85	DST	71.72
cg19135338	chr2	72973156	-3.856	1.537	0.0149	0.85	EXOC6B	34.18
cg03462053	chr12	52887263	-3.953	1.575	0.0149	0.85	KRT6A	78.07
cg03119636	chr13	28234804	-0.9317	0.3713	0.0149	0.85	POLR1D	94.66
cg17315500	chr12	103359572	-7.712	3.074	0.0149	0.85		17.51
cg02129603	chr17	78452552	-2.763	1.101	0.0149	0.85		21.3
cg04578717	chr17	75562386	-3.163	1.26	0.0149	0.85		66.05
cg16196984	chr11	119455341	-3.43	1.367	0.0149	0.85		10.98
cg15973002	chr18	72077616	-3.437	1.37	0.0149	0.85	LOC101927606	55.17
cg13517056	chr4	72055457	-3.013	1.201	0.0149	0.85	SLC4A4	78.81
cg22792677	chr6	106628143	-2.605	1.038	0.0149	0.85		79.3
cg02266185	chr2	160006506	-2.019	0.8047	0.0149	0.85	TANC1	85.94
cg08414370	chr15	36736906	-2	0.7972	0.0149	0.85		83
cg11392776	chr11	65375193	-3.578	1.426	0.0149	0.85	MAP3K11	63.29
cg14510967	chr11	2321803	-3.636	1.449	0.0149	0.85	C11orf21	60.21
cg10640306	chr19	46102991	-4.358	1.737	0.0149	0.85	GPR4	39.25
cg12287649	chr11	133113687	6.176	2.462	0.0149	0.85	OPCML	48.47
cg14427190	chr16	441972	-2.726	1.087	0.0149	0.85	LOC100134368	41.07
cg24693245	chr6	162603057	-6.248	2.49	0.0149	0.85	PARK2	74.99
cg09615224	chr3	3842202	-8.396	3.347	0.0149	0.85	LRRN1	27.12
cg25205240	chr19	11350146	-1.817	0.7242	0.0149	0.85	C19orf80	86.41
cg20471076	chr12	4920472	-6.755	2.693	0.0149	0.85	KCNA6	50.31
cg24617352	chr20	2639164	-2.249	0.8965	0.0149	0.85	IDH3B	57.86
cg02573234	chr11	65088334	-2.975	1.186	0.0149	0.85	CDC42EP2	37.87
cg23044633	chr2	227276768	-1.483	0.591	0.0149	0.85		91.47
cg20304171	chr15	44027369	-1.454	0.5795	0.0149	0.85		93.03
cg00690609	chr10	72218900	-3.383	1.349	0.0149	0.85		19.83
cg09431970	chr12	19151873	-2.953	1.177	0.0149	0.85		84.74
cg12187810	chr2	45917640	-3.009	1.199	0.0149	0.85	PRKCE	55.47
cg14257583	chr17	77411112	-6.929	2.762	0.0149	0.85	RBFOX3	66.96
cg17288782	chr3	195273714	-2.36	0.9407	0.0149	0.85		83.35
cg17160317	chr18	31798209	-5.83	2.324	0.0149	0.85	NOL4	58.75
cg13483914	chr4	142076189	-2.946	1.175	0.0149	0.85		88.79
cg15852324	chr18	68025432	-3.249	1.295	0.0149	0.85		31.27
cg01883247	chr1	22952602	-2.091	0.8335	0.0149	0.85		22.47
cg01417037	chr5	4244675	-6.171	2.46	0.0149	0.85		51.77
cg20424036	chr8	32777053	-4.819	1.921	0.0149	0.85		71.31
cg25722880	chr19	8396681	-2.461	0.9812	0.0149	0.85	KANK3	80.79
cg26104297	chr10	15762076	-5.77	2.3	0.0149	0.85	ITGA8	50.32
cg07113835	chr18	68703656	-3.905	1.557	0.0149	0.85		20.35
cg03315811	chr1	226513123	-2.341	0.9335	0.0149	0.85		81.14
cg05380003	chr5	175842222	-1.855	0.7396	0.0149	0.85	CLTB	85.54
cg13145081	chr11	106045732	-3.645	1.453	0.0149	0.85		77.8
cg10296914	chrX	140980959	-5.902	2.353	0.0149	0.85	MAGEC3	32.62
cg18282152	chr19	47250546	-2.542	1.014	0.0149	0.85	STRN4	54.32
cg07984286	chr16	54317760	-4.176	1.665	0.0149	0.85	IRX3	42.25
cg17147589	chr1	54639076	-1.39	0.5544	0.0149	0.85	CYB5RL	88.23
cg03299386	chr7	142631266	-2.066	0.8236	0.0149	0.85	TRPV5	71.65
cg14474363	chr8	29909179	-2.69	1.073	0.0149	0.85		25.3
cg23473850	chr8	29223826	-1.632	0.6508	0.0149	0.85		90.31
cg16399519	chrX	129046475	-2.189	0.8728	0.0149	0.85	UTP14A	84.9
cg23162817	chr5	177391705	-3.397	1.355	0.0149	0.85		84.31
cg00125971	chr17	34060480	-8.459	3.373	0.0149	0.85	RASL10B	69.67
cg27319263	chr11	64483118	-2.744	1.094	0.0149	0.85	NRXN2	42.63
cg11224972	chr19	10220099	-1.995	0.7957	0.0149	0.85	PPAN-P2RY11	85.12
cg13966957	chr11	77235206	-3.472	1.384	0.0149	0.85		74.54
cg15805423	chr13	113534055	-3.867	1.542	0.015	0.85	ATP11A	81.27
cg19061888	chr2	147001832	-3.759	1.499	0.015	0.85		20.24
cg12781018	chr12	6421743	-1.982	0.7903	0.015	0.85	PLEKHG6	36.75
cg07729875	chr12	111476840	-2.787	1.111	0.015	0.85	CUX2	73.45
cg22114548	chr3	130620634	-2.336	0.9315	0.015	0.85	ATP2C1	21.39
cg08697709	chr1	43759320	-3.645	1.454	0.015	0.85		77.82
cg18499396	chr3	191680064	-6.889	2.747	0.015	0.85		34
cg15267840	chr14	68463185	-1.348	0.5377	0.015	0.85	RAD51B	90.29
cg17499954	chr12	40562179	-5.736	2.287	0.015	0.85		39.51
cg03991953	chr2	241764454	-2.632	1.049	0.015	0.85		32.91
cg06312106	chr10	63170252	-4.628	1.846	0.015	0.85	TMEM26	75.17
cg20803876	chr7	51496518	5.706	2.276	0.015	0.85		61.41
cg23691216	chr15	99436798	-2.382	0.9499	0.015	0.85	IGF1R	84.62
cg18123143	chr8	116626357	-4.96	1.978	0.015	0.85	TRPS1	77.93
cg14953379	chr7	141285961	-3.907	1.558	0.015	0.85	AGK	79.12
cg06034527	chr15	96912955	-1.465	0.5841	0.015	0.85		90.86
cg13089041	chr19	15919767	-4.428	1.766	0.015	0.85	OR10H1	33.11
cg21551478	chr2	13069907	-3.857	1.538	0.015	0.85		70.01
cg15550953	chr1	6036414	-1.182	0.4716	0.015	0.85	NPHP4	91.23
cg27258561	chr6	31275767	-4.671	1.863	0.015	0.85		33.86
cg13435220	chr19	47377515	-2.925	1.167	0.015	0.85		21.31
cg01068758	chr6	90271339	-2.892	1.153	0.015	0.85	ANKRD6	81.18
cg23358134	chr10	33774520	-1.822	0.7268	0.015	0.85		88.3
cg12127991	chr1	228870637	-2.48	0.9891	0.015	0.85	RHOU	39.27
cg19102768	chr2	131966845	-3.608	1.439	0.015	0.85		42.86
cg27318810	chr2	33952423	-3.656	1.458	0.015	0.85	MYADML	76.69
cg20543216	chr13	79151966	-3.723	1.485	0.015	0.85	RNF219-AS1	73.51
cg19686924	chr8	78921950	-4.765	1.9	0.015	0.85		35.94
cg06522412	chr11	123172742	-3.296	1.314	0.015	0.85		4.44
cg14547414	chr12	132089280	-5.812	2.318	0.015	0.85		51.17
cg19803979	chr8	84315900	-2.886	1.151	0.015	0.85	LINC01419	82.13
cg22988566	chr20	44334869	-2.593	1.034	0.015	0.85	WFDC10B	38.18
cg00406023	chr11	120090023	2.572	1.026	0.015	0.85	OAF	79.62
cg25996586	chr5	32786671	-5.293	2.111	0.015	0.85	NPR3	45.09
cg20022755	chr1	212972228	-1.442	0.5752	0.015	0.85	TATDN3	90.92
cg11554605	chr7	95115354	-2.378	0.9484	0.015	0.85	ASB4	87.17
cg07752348	chr3	46652499	-5.055	2.016	0.015	0.85	LOC100132146	71.82
cg09501943	chr1	208620222	-2.833	1.13	0.015	0.85		86.08
cg16068729	chr9	99013717	-1.789	0.7134	0.015	0.85	HSD17B3	86.4
cg09207423	chr4	37756262	-3.192	1.273	0.015	0.85		64.67
cg09255844	chr2	11864267	-2.463	0.9823	0.015	0.85	LPIN1	80
cg09468725	chr9	124888062	-1.784	0.7118	0.015	0.85		41.54
cg02014416	chr1	231376203	-3.363	1.342	0.015	0.85	GNPAT	43.81
cg08086906	chr16	86588932	-0.8323	0.332	0.015	0.85	MTHFSD	1.21
cg07303991	chr11	60761375	-2.397	0.9561	0.015	0.85	CD6	68.7
cg03458229	chr16	31286562	-4.263	1.701	0.015	0.85	ITGAM	61.58
cg09122387	chr10	98855762	-4.798	1.914	0.015	0.85	SLIT1	44.38
cg13521831	chr18	48661842	-4.472	1.784	0.015	0.85		53.43
cg20533597	chr16	86716257	-4.564	1.821	0.015	0.85		59.16
cg20174472	chr20	61283288	-3.944	1.573	0.015	0.85	SLCO4A1	68.64
cg17481903	chr5	92930052	-2.6	1.037	0.015	0.85		86.02
cg07375150	chr3	151046450	-1.82	0.7261	0.015	0.85	P2RY13	84.76
cg26223899	chr6	41407766	-8.233	3.285	0.015	0.85		61.27
cg14088584	chr6	128759186	-3.283	1.31	0.015	0.85	PTPRK	82.18
cg02129005	chr2	86412960	-2.476	0.9879	0.015	0.85	IMMT	69.86
cg02955343	chr12	3598853	-3.425	1.367	0.015	0.85		24.3
cg24298440	chr19	46144962	-1.412	0.5632	0.015	0.85	EML2-AS1	13.57
cg17988310	chr22	40355732	-4.429	1.767	0.015	0.85	GRAP2	14.94
cg14079239	chr9	22148135	-2.199	0.8772	0.015	0.85		89.18
cg18036998	chr7	150900542	-3.419	1.364	0.015	0.85		73.21
cg24691699	chr2	232633924	-2.111	0.8424	0.015	0.85	PDE6D	82.54
cg05559286	chr10	83637749	-5.564	2.22	0.015	0.85	NRG3	47.58
cg12409074	chr11	129870648	-3.202	1.278	0.015	0.85	PRDM10	57.59
cg19564077	chr13	114929471	-3.072	1.226	0.015	0.85		38.45
cg20114856	chr3	141549509	-2.738	1.093	0.015	0.85		51.06
cg17696583	chr16	31382818	-3.303	1.318	0.015	0.85	ITGAX	55.73
cg18169940	chr11	3243281	-3.373	1.346	0.015	0.85	C11orf36	48.43
cg06687894	chr12	115096230	-2.729	1.089	0.015	0.85		66.8
cg23327859	chr12	49111433	-2.475	0.9875	0.015	0.85	CCNT1	18.47
cg22160110	chr17	41401745	-3.494	1.394	0.015	0.85		82.6
cg12157440	chr21	46173208	-3.016	1.204	0.015	0.85		42.44
cg12396848	chr10	19787570	-3.146	1.255	0.015	0.85	MALRD1	77.28
cg13914531	chr7	128579876	-3.546	1.415	0.015	0.85	IRF5	62.34
cg17192235	chr5	50063622	-4.753	1.897	0.015	0.85	PARP8	67.52
cg02002258	chr2	26700976	-2.879	1.149	0.015	0.85	OTOF	25.08
cg12983664	chr13	110441015	-3.333	1.33	0.015	0.85		71.91
cg20310703	chr20	45390235	-2.22	0.886	0.015	0.85		80.68
cg21670526	chr22	23256084	-3.485	1.391	0.015	0.85		39.66
cg07808610	chr16	68266514	-2.86	1.141	0.015	0.85	ESRP2	58.95
cg27543103	chr4	54975677	-2.21	0.8822	0.015	0.85		17.99
cg00775115	chrX	47343198	-6.51	2.598	0.015	0.85	ZNF41	38.05
cg26247880	chr17	1131424	-3.331	1.329	0.015	0.85		60.24
cg06758556	chr1	26512556	-3.013	1.202	0.015	0.85	CNKSR1	63.46
cg14836884	chr1	235567148	-2.195	0.8761	0.015	0.85	TBCE	46.81
cg17591515	chr4	839528	-4.335	1.73	0.015	0.85		43.82
cg08423142	chr15	59588622	-2.874	1.147	0.015	0.85	MYO1E	72.28
cg04747941	chr15	70877925	-3.708	1.48	0.015	0.85		19.68
cg22809798	chr19	15284853	-2.367	0.9446	0.015	0.85	NOTCH3	81.67
cg05345925	chr19	51485144	-4.751	1.896	0.015	0.85	KLK7	34.59
cg20601137	chr17	38465217	-2.29	0.9139	0.015	0.85	RARA	34.1
cg11429795	chr16	64447072	-4.889	1.951	0.015	0.85		34.15
cg04983864	chr2	241887109	-3.11	1.241	0.015	0.85		62.36
cg04884579	chr7	143088472	3.467	1.384	0.015	0.85	EPHA1	79.42
cg25209074	chr6	111292754	-4.141	1.653	0.015	0.85		57.89
cg03892103	chr17	78513611	-4.355	1.738	0.015	0.85		53.76
cg26408364	chr12	53108600	-4.536	1.811	0.015	0.85		49.89
cg14663914	chr19	827739	-1.833	0.7315	0.015	0.85	AZU1	29.63
cg23446297	chr6	143206640	-0.9575	0.3822	0.015	0.85	HIVEP2	4.29
cg10119342	chr1	1222184	-2.495	0.9961	0.015	0.85	SCNN1D	41.49
cg14785886	chr8	25457582	-4.346	1.735	0.0151	0.85		61.66
cg01027909	chr2	32637144	-1.871	0.7468	0.0151	0.85	BIRC6	84.43
cg13512927	chr10	95984834	-3.034	1.211	0.0151	0.85	PLCE1	49
cg24844694	chr15	37351283	-3.688	1.472	0.0151	0.85	MEIS2	73.99
cg07911673	chr17	8198092	-2.471	0.9866	0.0151	0.85	SLC25A35	66.85
cg10470144	chr9	95029322	1.471	0.5874	0.0151	0.85	IARS	89.34
cg16326227	chr16	88949556	-3.329	1.329	0.0151	0.85	CBFA2T3	43.63
cg10728473	chr3	197226514	-3.039	1.213	0.0151	0.85		67.59
cg13569877	chr13	101241591	-2.397	0.9571	0.0151	0.85	GGACT	43.77
cg15382564	chr11	130076290	-1.175	0.469	0.0151	0.85	ST14	94.17
cg00142778	chr17	641060	-2.377	0.949	0.0151	0.85	FAM57A	86.78
cg21559140	chr10	64288630	-5.286	2.11	0.0151	0.85	ZNF365	52.77
cg14844118	chr16	4311941	-3.259	1.301	0.0151	0.85	TFAP4	48.47
cg17777694	chr3	115333876	-2.441	0.9744	0.0151	0.85		30.5
cg12163338	chr5	19323423	-3.079	1.229	0.0151	0.85		81.37
cg01019206	chr20	45170002	-3.318	1.325	0.0151	0.85	OCSTAMP	28.19
cg11271052	chr16	75050761	-2.14	0.8543	0.0151	0.85	ZNRF1	90.58
cg07818113	chr14	99799762	-3.268	1.305	0.0151	0.85		55.93
cg19719902	chr1	44874576	-4.883	1.95	0.0151	0.85	RNF220	15.24
cg13781678	chr1	3103106	-3.247	1.296	0.0151	0.85	PRDM16	19.24
cg26356412	chr12	132315626	-1.382	0.5518	0.0151	0.85	MMP17	5.21
cg03164427	chrX	84771259	-6.148	2.454	0.0151	0.85		39.51
cg04215375	chr11	117349678	-3.794	1.515	0.0151	0.85	DSCAML1	62.62
cg01733176	chr4	111561070	-2.709	1.081	0.0151	0.85		8.48
cg02745091	chr22	42086047	-3.244	1.295	0.0151	0.85	C22orf46	46.37
cg17388712	chr7	50889487	-4.139	1.653	0.0151	0.85		70.23
cg08078496	chr19	46859370	-2.11	0.8425	0.0151	0.85	PPP5C	81.58
cg12868820	chr19	10949265	-3.52	1.405	0.0151	0.85		41.23
cg18959327	chr4	16401770	-6.109	2.439	0.0151	0.85		81.43
cg26833521	chr18	26161247	-3.443	1.375	0.0151	0.85		36.25
cg18220380	chr8	142185447	-2.774	1.108	0.0151	0.85	DENND3	74.67
cg11799387	chr10	1068528	-5.25	2.096	0.0151	0.85	C10orf110	54.95
cg21742071	chr12	76571364	-5.101	2.037	0.0151	0.85		53
cg01857824	chr6	112030557	-1.115	0.4454	0.0151	0.85	FYN	93.22
cg01749252	chr7	50778643	-3.01	1.202	0.0151	0.85	GRB10	66.77
cg01941309	chr14	106015974	-3.41	1.362	0.0151	0.85		69.37
cg13466700	chr6	155776951	-6.701	2.676	0.0151	0.85	NOX3	74.55
cg08303550	chr7	4347708	-3.772	1.506	0.0151	0.85		29.04
cg13758186	chr2	101959136	-1.729	0.6902	0.0151	0.85		28.79
cg05452857	chr13	79455240	-5.931	2.368	0.0151	0.85		53.54
cg20777630	chr10	71396029	-1.607	0.6416	0.0151	0.85		87.7
cg26187308	chr8	70947440	-1.009	0.4028	0.0151	0.85		3.76
cg00012960	chr16	411011	-2.41	0.9625	0.0151	0.85		89.7
cg06987255	chr3	142935287	-2.322	0.9274	0.0151	0.85		90.62
cg04468640	chr15	44220143	-0.9301	0.3714	0.0151	0.85	FRMD5	92.58
cg05128379	chr11	36491550	-4.221	1.686	0.0151	0.85		80.53
cg04131194	chr1	44405267	-2.328	0.9296	0.0151	0.85		81.28
cg17170354	chr18	12911359	-2.726	1.088	0.0151	0.85		59.97
cg21809023	chrX	27999672	-4.847	1.936	0.0151	0.85	DCAF8L1	84.83
cg21429551	chr7	30635762	-5.979	2.388	0.0151	0.85	GARS	45
cg03994423	chr2	36899082	-2.444	0.9762	0.0151	0.85		80.97
cg20718966	chr2	12245852	-3.628	1.449	0.0151	0.85	LOC100506457	72.45
cg26049136	chr8	811439	-6.596	2.634	0.0151	0.85		51.57
cg12772314	chr18	77410735	-3.96	1.581	0.0151	0.85		46.09
cg25835239	chr17	45076170	-1.274	0.5087	0.0151	0.85		91.82
cg18341492	chr5	138205665	-2.594	1.036	0.0151	0.85	LRRTM2	71.36
cg19168966	chr8	41728331	-0.8001	0.3196	0.0151	0.85	ANK1	93.94
cg18107072	chr16	67427811	-1.195	0.4774	0.0151	0.85	TPPP3	7.12
cg25489866	chr15	59729553	0.6719	0.2684	0.0151	0.85	FAM81A	3.38
cg11114928	chr12	48179819	-2.273	0.9077	0.0151	0.85	HDAC7	85.81
cg19407797	chr14	50237237	1.468	0.5861	0.0151	0.85	KLHDC2	12.93
cg25864148	chr15	35263206	-4.701	1.878	0.0151	0.85	AQR	70.63
cg25408708	chr16	90020397	-2.366	0.9448	0.0151	0.85	DEF8	78.98
cg14630106	chr7	139345115	-1.307	0.5222	0.0151	0.85	HIPK2	91.79
cg21287329	chr2	23568918	-4.847	1.936	0.0151	0.85		78.54
cg18338984	chr7	2646955	-3.033	1.211	0.0151	0.85	IQCE	74.92
cg23012159	chr17	15164865	-0.9225	0.3685	0.0151	0.85	PMP22	4.02
cg21945120	chr10	59917324	5.308	2.12	0.0151	0.85		74.07
cg24878170	chr19	49100392	-3.795	1.516	0.0151	0.85	SULT2B1	71.08
cg00146864	chr17	43392332	-1.992	0.7955	0.0151	0.85	MAP3K14	76.47
cg14763706	chr11	11374588	-2.006	0.8015	0.0151	0.85	CSNK2A1P	86.51
cg18294631	chr5	107223480	-1.719	0.6869	0.0151	0.85	FBXL17	86.99
cg01138921	chr3	140785473	-2.009	0.8025	0.0151	0.85	SPSB4	81.29
cg12333409	chr6	157381116	-1.646	0.6577	0.0151	0.85	ARID1B	88.08
cg07686139	chr5	40765005	-1.825	0.7291	0.0151	0.85	PRKAA1	92.92
cg23325335	chr15	99979290	-3.483	1.391	0.0151	0.85		31.16
cg24769750	chr7	30033924	1.417	0.5662	0.0151	0.85		89.01
cg15012939	chr7	158278869	-5.746	2.295	0.0151	0.85	PTPRN2	51.44
cg20979800	chr2	238136548	-5.125	2.047	0.0151	0.85		32.68
cg25611723	chr18	10453624	-1.976	0.7895	0.0151	0.85	APCDD1	84.15
cg10233674	chr3	112493304	-9.801	3.915	0.0151	0.85		46.49
cg09640001	chr22	49908381	-7.521	3.004	0.0151	0.85	C22orf34	57.85
cg09503853	chr8	98290574	-5.289	2.113	0.0151	0.85	TSPYL5	78
cg24408488	chr20	31123411	-2.682	1.072	0.0151	0.85	NOL4L	79.88
cg05989266	chr3	133429236	-2.627	1.05	0.0151	0.85		33.25
cg16301632	chr18	73626048	-5.173	2.067	0.0151	0.85		41.11
cg07858687	chr1	62082553	-2.652	1.06	0.0151	0.85		76.45
cg03715326	chr15	100695632	-6.22	2.485	0.0151	0.85	ADAMTS17	64.49
cg11889703	chr2	67428733	-4.593	1.835	0.0151	0.85	LOC102800447	42.23
cg23550043	chr21	38094469	-3.915	1.564	0.0151	0.85	SIM2	53.64
cg16717431	chr4	1634673	-2.359	0.9425	0.0151	0.85		33.42
cg24073324	chr6	50629414	-5.225	2.088	0.0151	0.85		49.07
cg08272793	chr12	31079573	-1.429	0.571	0.0151	0.85	TSPAN11	3
cg11443888	chr6	44244590	-2.435	0.9729	0.0151	0.85	TMEM151B	81.73
cg27636310	chr1	46632696	3.533	1.412	0.0151	0.85		68.46
cg25683570	chr1	203051472	-3.463	1.384	0.0151	0.85		60.55
cg14414138	chr11	44756852	-3.812	1.523	0.0151	0.85		80.57
cg14157268	chr15	80655104	-5.156	2.06	0.0151	0.85		59.3
cg06050065	chr17	41113316	-1.647	0.6579	0.0151	0.85	AARSD1	88.2
cg03413100	chr6	39691787	-1.976	0.7896	0.0152	0.85	KIF6	88.49
cg25268526	chr16	17502886	-1.983	0.7923	0.0152	0.85	XYLT1	84.58
cg14341968	chr9	136075868	-5.917	2.364	0.0152	0.85		71.01
cg04114269	chr3	99667274	-1.245	0.4976	0.0152	0.85	C3orf26	88.26
cg24631547	chr12	58147265	-3.115	1.245	0.0152	0.85	CDK4	70.12
cg01290718	chr7	158858508	-4.675	1.868	0.0152	0.85	VIPR2	76.28
cg25397191	chr19	14224992	-3.303	1.32	0.0152	0.85	PRKACA	63.88
cg07333905	chr6	13711094	0.6463	0.2583	0.0152	0.85	RANBP9	2.55
cg22937320	chr9	19032778	-2.783	1.112	0.0152	0.85	FAM154A	71.31
cg00894467	chr20	23339931	-3.806	1.521	0.0152	0.85	LINC01431	74.55
cg18924382	chr20	55307072	-2.023	0.8085	0.0152	0.85		86.17
cg13101431	chr1	188826823	1.483	0.5929	0.0152	0.85		96.75
cg08382977	chr1	229164637	-1.392	0.5562	0.0152	0.85		89.99
cg21364077	chr6	41394456	-3.685	1.473	0.0152	0.85		22
cg02470690	chr6	27839548	-3.521	1.407	0.0152	0.85		29.55
cg11072779	chr2	70044977	-1.931	0.7719	0.0152	0.85	ANXA4	81.9
cg03889044	chr2	242802099	-2.725	1.089	0.0152	0.85	PDCD1	24.86
cg26530167	chr10	104178402	-2.373	0.9485	0.0152	0.85	PSD	6.93
cg16663209	chr3	187684812	-2.845	1.137	0.0152	0.85		79.73
cg09213780	chrX	70798158	-1.757	0.7024	0.0152	0.85	BCYRN1	94.88
cg05846716	chr20	17208109	-4.864	1.944	0.0152	0.85	PCSK2	20.76
cg20133884	chr6	33382320	-2.223	0.8884	0.0152	0.85	PHF1	75.35
cg13167353	chr11	528306	-1.908	0.7627	0.0152	0.85		86.58
cg19364068	chr19	46734104	-4	1.599	0.0152	0.85	IGFL1	49.53
cg18171480	chr16	4545539	-3.203	1.28	0.0152	0.85	HMOX2	75.19
cg19705320	chr3	156165220	-3.419	1.367	0.0152	0.85	KCNAB1-AS1	82.05
cg19446858	chr7	642763	-2.705	1.081	0.0152	0.85	LOC101926963	43.07
cg22063685	chr19	7999345	-2.114	0.8448	0.0152	0.85	TIMM44	84.64
cg14937748	chr7	117578339	-2.842	1.136	0.0152	0.85		60.15
cg21236950	chr3	195587444	-2.833	1.132	0.0152	0.85		64.69
cg21929564	chr5	42757171	3.501	1.399	0.0152	0.85	CCDC152	80.63
cg27176995	chr4	622887	-2.744	1.097	0.0152	0.85	PDE6B	45.9
cg19344520	chrX	18690398	-2.113	0.8446	0.0152	0.85	RS1	87.72
cg23646360	chr6	10886130	-3.538	1.414	0.0152	0.85	SYCP2L	33.48
cg10059176	chr7	23936987	-3.664	1.465	0.0152	0.85		48.97
cg07764073	chr8	11419707	-5.451	2.179	0.0152	0.85	BLK	63.05
cg04834480	chr2	16380334	-1.173	0.4688	0.0152	0.85		93.43
cg18059499	chr15	62576187	-4.938	1.974	0.0152	0.85		75.97
cg11588566	chr10	519360	-2.363	0.9447	0.0152	0.85	DIP2C	86.29
cg23749518	chr12	72535382	-4.025	1.609	0.0152	0.85		39.29
cg16857852	chrX	115567695	-6.244	2.496	0.0152	0.85	SLC6A14	39.52
cg22607220	chr19	2481267	-2.561	1.024	0.0152	0.85		76.15
cg19337475	chr12	69960531	-2.365	0.9457	0.0152	0.85	FRS2	80.62
cg11850450	chr1	84757593	-3.289	1.315	0.0152	0.85		73.64
cg07387863	chr16	50903643	-4.329	1.731	0.0152	0.85		73.38
cg13570398	chr2	85076834	-1.449	0.5794	0.0152	0.85	TRABD2A	90.67
cg01452650	chr8	142132699	-2.73	1.091	0.0152	0.85		74.32
cg10017597	chr20	31493905	-2.945	1.177	0.0152	0.85		81.22
cg23164855	chr1	6301170	-2.942	1.176	0.0152	0.85		47.82
cg18752882	chr11	102654682	-2.33	0.9315	0.0152	0.85	WTAPP1	85.84
cg18970150	chr11	124542914	-1.609	0.6432	0.0152	0.85	SIAE	90.78
cg20824840	chr1	177138043	-4.978	1.99	0.0152	0.85		25.37
cg20424979	chr2	10615178	-2.828	1.131	0.0152	0.85		79.66
cg14921479	chr17	66342543	-2.705	1.082	0.0152	0.85	ARSG	84.55
cg24995673	chr18	13377328	-3.89	1.555	0.0152	0.85	LDLRAD4	70.25
cg02598872	chr15	96952150	-3.35	1.34	0.0152	0.85		60.32
cg11351746	chr19	34175242	-1.871	0.748	0.0152	0.85	CHST8	7.02
cg20512175	chr15	89148310	-3.514	1.405	0.0152	0.85		40.96
cg21840233	chr13	113826053	-0.9911	0.3963	0.0152	0.85	PROZ	92.61
cg01504514	chr14	30409874	-4.165	1.665	0.0152	0.85		35.45
cg17724725	chr16	12853090	-2.747	1.099	0.0152	0.85	CPPED1	76.53
cg04595562	chr2	66803263	-1.909	0.7635	0.0152	0.85		6.25
cg03062084	chr12	53086292	-1.682	0.6728	0.0152	0.85	KRT77	25.86
cg20495962	chr11	65789003	-2.882	1.152	0.0152	0.85	CATSPER1	71.73
cg16140048	chr2	128405647	-2.525	1.01	0.0152	0.85	GPR17	55.65
cg16940012	chr5	174159564	-3.158	1.263	0.0152	0.85		79.01
cg10227810	chr22	20244820	-2.411	0.9643	0.0152	0.85	RTN4R	85.14
cg01558923	chr1	218520959	2.805	1.122	0.0152	0.85	TGFB2	14.75
cg09503196	chr19	52531867	8.193	3.276	0.0152	0.85	ZNF614	11.93
cg19339762	chr19	5990104	-2.485	0.994	0.0152	0.85	LOC100128568	70.35
cg26459021	chr1	179711114	-4.277	1.71	0.0152	0.85	FAM163A	28.64
cg08619932	chr19	49200058	-5.233	2.093	0.0152	0.85	FUT2	43.28
cg06386231	chr1	17992133	-3.106	1.242	0.0152	0.85	ARHGEF10L	45.48
cg27612019	chr22	18064052	-2.47	0.9879	0.0152	0.85	SLC25A18	71.29
cg27418434	chr7	751009	-2.291	0.9163	0.0152	0.85	PRKAR1B	89.43
cg27339801	chr17	54794652	-2.38	0.9517	0.0152	0.85		84.23
cg26490758	chr10	3372937	-4.955	1.982	0.0152	0.85		25.36
cg25222673	chr8	10375863	-4.432	1.772	0.0152	0.85		51.9
cg12443604	chr17	72357992	-1.982	0.7927	0.0152	0.85	BTBD17	27.02
cg03760072	chr3	133502685	-7.595	3.038	0.0152	0.85	SRPRB	52.53
cg17681745	chr11	119235342	-2.711	1.084	0.0152	0.85	USP2	75.36
cg17111845	chr22	37100540	-6.065	2.426	0.0152	0.85		33.93
cg02972372	chr20	36309933	-3.258	1.303	0.0152	0.85	LOC100287792	38.04
cg10822545	chr19	13985513	-2.465	0.9857	0.0152	0.85	MIR181D	78.18
cg22040303	chrX	150912076	-2.65	1.06	0.0152	0.85	CNGA2	31.39
cg10673887	chrX	105191990	-3.367	1.347	0.0152	0.85	NRK	69.82
cg06964654	chrX	139590383	8.518	3.407	0.0152	0.85		28.36
cg01554149	chr16	86285923	-4.352	1.741	0.0152	0.85		45.63
cg05117544	chr9	28952107	-2.639	1.056	0.0152	0.85	LINGO2	47.45
cg01356829	chr1	67772896	-3.081	1.232	0.0153	0.85	IL12RB2	78.9
cg21414636	chr8	144925328	-3.417	1.367	0.0153	0.85	NRBP2	71.18
cg14242106	chr17	2283271	-1.427	0.5709	0.0153	0.85	SGSM2	90.93
cg21953146	chr17	44061258	-3.389	1.356	0.0153	0.85	MAPT	49.03
cg15620139	chr12	932695	-1.387	0.555	0.0153	0.85	WNK1	90.86
cg24968153	chr20	44451904	-2.871	1.148	0.0153	0.85	TNNC2	44.52
cg18272633	chr11	2848492	-4.521	1.808	0.0153	0.85	KCNQ1	66.17
cg15608043	chr22	50739843	-5.243	2.097	0.0153	0.85	PLXNB2	69.5
cg22774691	chr1	100515842	-2.85	1.14	0.0153	0.85	HIAT1	55.57
cg09690449	chr4	187998952	-6.195	2.478	0.0153	0.85		60.63
cg05615609	chr19	49111994	-2.769	1.108	0.0153	0.85	FAM83E	79.72
cg25196701	chr12	7054989	-2.462	0.9848	0.0153	0.85	C12orf57	82.66
cg23886216	chr14	92673517	-2.139	0.8558	0.0153	0.85		26.78
cg14319409	chr5	151304409	-1.105	0.4421	0.0153	0.85	GLRA1	6.13
cg01617431	chr18	10401645	-8	3.2	0.0153	0.85		58.17
cg14299134	chr7	44237446	-4.063	1.625	0.0153	0.85		64.12
cg20497704	chr18	43913147	-2.393	0.9575	0.0153	0.85	RNF165	31.02
cg04529538	chr19	5871276	-2.767	1.107	0.0153	0.85	FUT5	44.78
cg10312356	chr3	196071911	-2.741	1.097	0.0153	0.85		80.1
cg18356190	chr4	74964260	-2.413	0.9656	0.0153	0.85	CXCL2	83.17
cg18022012	chr2	10444757	-3.731	1.493	0.0153	0.85	HPCAL1	59.89
cg10824118	chr5	2037227	-5.032	2.013	0.0153	0.85		34.17
cg21993290	chr2	233703120	-1.992	0.7968	0.0153	0.85	GIGYF2	78.16
cg25506915	chr19	10228183	-1.971	0.7888	0.0153	0.85	EIF3G	73.29
cg18399354	chr17	47539905	-3.418	1.367	0.0153	0.85	LOC101927207	58.19
cg09100940	chr6	33172902	-2.477	0.9909	0.0153	0.85	HSD17B8	15.21
cg03945895	chr1	14111352	-2.018	0.8076	0.0153	0.85	PRDM2	58.27
cg05850752	chr11	1890542	-2.694	1.078	0.0153	0.85	LSP1	76.32
cg10685614	chr1	41057655	-4.084	1.634	0.0153	0.85		65.39
cg11101117	chr10	102997865	-4.319	1.728	0.0153	0.85	FLJ41350	38.75
cg04001333	chr14	76045348	2.63	1.052	0.0153	0.85	FLVCR2	7.96
cg14484844	chr9	139590683	-3.147	1.259	0.0153	0.85		72.64
cg20505438	chr4	10286950	-2.951	1.181	0.0153	0.85		17.62
cg09399550	chr3	150496342	-1.331	0.5324	0.0153	0.85		93.25
cg11498734	chr11	124628654	-3.164	1.266	0.0153	0.85	ESAM	70.64
cg18189314	chr1	241105098	-4.421	1.769	0.0153	0.85	RGS7	33.56
cg14852276	chr3	197684729	-3.417	1.367	0.0153	0.85	IQCG	67.66
cg10258105	chr17	1775344	-1.633	0.6533	0.0153	0.85	RPA1	85.39
cg13455310	chr2	46070506	-2.735	1.095	0.0153	0.85	PRKCE	74.72
cg08883485	chr1	201619787	2.978	1.192	0.0153	0.85	NAV1	26.39
cg08577063	chr2	169957562	-2.853	1.142	0.0153	0.85		33.98
cg01734697	chr2	8472829	-3.056	1.223	0.0153	0.85		73.28
cg22033836	chr18	76422711	-2.857	1.143	0.0153	0.85		27.72
cg13794882	chr16	29830999	-2.93	1.172	0.0153	0.85	PAGR1	70.86
cg00462240	chr1	3342013	-4.496	1.799	0.0153	0.85	PRDM16	62.56
cg07286780	chr21	33051101	-1.87	0.7484	0.0153	0.85	SCAF4	81.97
cg24939194	chr7	2563611	-2.82	1.128	0.0153	0.85	LFNG	63.89
cg05130081	chr7	157867264	-4.747	1.9	0.0153	0.85	PTPRN2	61.41
cg12533479	chr10	127464762	-2.844	1.138	0.0153	0.85	MMP21	62.24
cg14613508	chr5	92934027	-4.017	1.608	0.0153	0.85		56.96
cg02800301	chr8	42058231	-3.09	1.236	0.0153	0.85	PLAT	71.8
cg03382121	chr6	33291921	-3.837	1.535	0.0153	0.85	DAXX	30.35
cg05641849	chr4	1748820	-1.968	0.7876	0.0153	0.85		36.98
cg01372366	chr11	48041783	-2.146	0.8588	0.0153	0.85	PTPRJ	81.28
cg23253243	chr8	92221049	-3.653	1.462	0.0153	0.85	SLC26A7	72.63
cg06414911	chr11	87831378	-3.476	1.391	0.0153	0.85		45.65
cg12951125	chr5	3736618	-4.948	1.98	0.0153	0.85		83.03
cg14864782	chr12	105631413	-3.262	1.306	0.0153	0.85	APPL2	87.65
cg23289231	chr5	146083589	-3.347	1.34	0.0153	0.85	PPP2R2B	44.31
cg01515070	chr22	39217188	-4.149	1.66	0.0153	0.85	NPTXR	41.79
cg01383835	chr7	738142	-1.935	0.7744	0.0153	0.85	PRKAR1B	80.55
cg24679030	chr20	56657339	-4.417	1.768	0.0153	0.85		26.84
cg10816846	chr12	132529397	-1.903	0.7618	0.0153	0.85	EP400	79.5
cg04340481	chr21	26734161	-2.797	1.119	0.0153	0.85		48.96
cg11424450	chr19	17502885	-2.867	1.147	0.0153	0.85		52.39
cg11679149	chr18	60990309	-2.108	0.8439	0.0153	0.85		9.37
cg13390724	chr9	73864728	-0.8773	0.3511	0.0153	0.85		4.4
cg14297029	chr22	37607676	-2.238	0.8958	0.0153	0.85	SSTR3	37.6
cg01609262	chr17	12636815	-1.803	0.7215	0.0153	0.85	MYOCD	36.71
cg10344783	chr19	2103726	-0.9013	0.3608	0.0153	0.85	AP3D1	91.93
cg27402999	chr3	142985221	-1.299	0.5199	0.0153	0.85	SLC9A9	91.16
cg01187288	chr6	92526316	-5.577	2.232	0.0153	0.85		77.13
cg21543434	chr1	228475463	-4.951	1.982	0.0153	0.85	OBSCN	61.59
cg02300027	chr4	177711356	-3.86	1.545	0.0153	0.85	VEGFC	12.87
cg04013750	chr22	30643018	-3.114	1.247	0.0153	0.85	LIF	41.79
cg07961252	chr17	59430733	-2.052	0.8216	0.0153	0.85	BCAS3	65.36
cg12184421	chr1	167409136	-2.539	1.016	0.0153	0.85	CD247	74.25
cg02184673	chr11	123066560	2.184	0.8744	0.0153	0.85	ASAM	74.05
cg03478122	chr2	66809241	-4.263	1.707	0.0153	0.85		22.91
cg01741352	chr5	118741229	-2.601	1.041	0.0153	0.85		76.32
cg04404694	chr14	37236997	-3.289	1.317	0.0153	0.85	SLC25A21	17.9
cg03459327	chr10	22961768	-3.408	1.364	0.0153	0.85	PIP4K2A	50.34
cg06611541	chr11	119872241	-4.479	1.793	0.0153	0.85		69.17
cg05557266	chr3	49057259	-3.533	1.414	0.0153	0.85	DALRD3	53.11
cg07462762	chr20	61641454	-2.09	0.8367	0.0153	0.85		23.6
cg11587811	chr3	152277302	-4.442	1.778	0.0153	0.85		83.44
cg10546817	chr14	95233855	-4.31	1.725	0.0153	0.85		38.82
cg12544612	chr10	102431466	-3.283	1.315	0.0153	0.85		33.41
cg00885040	chr10	135058778	-3.334	1.335	0.0153	0.85		67.67
cg22478210	chr6	26043990	-1.267	0.5073	0.0153	0.85	HIST1H2BB	7.83
cg08427631	chr9	98577710	-3.85	1.541	0.0153	0.85	LINC00476	86.05
cg24615446	chr15	43030727	-2.187	0.8756	0.0153	0.85	CDAN1	83.54
cg20520262	chr3	8153918	-3.889	1.557	0.0153	0.85		27.67
cg13006594	chr8	93777985	-3.925	1.572	0.0153	0.85	FLJ46284	75.73
cg19102740	chr6	33860642	-2.623	1.05	0.0153	0.85		46.27
cg08338359	chr2	232321649	-3.036	1.215	0.0153	0.85	NCL	88.37
cg00944431	chr1	10896004	-1.742	0.6976	0.0153	0.85		14.26
cg12007863	chr12	96272432	-3.777	1.512	0.0153	0.85	CCDC38	47.66
cg24422797	chr17	80633179	-3.095	1.239	0.0153	0.85	RAB40B	46.77
cg00547068	chr5	169404742	-4.953	1.983	0.0153	0.85	FAM196B	73.58
cg24183098	chr14	101296297	-3.942	1.578	0.0153	0.85	MEG3	37.1
cg00026457	chr1	200116736	-1.332	0.5334	0.0153	0.85	NR5A2	94.08
cg21643262	chr8	144646939	-2.488	0.9961	0.0153	0.85		70.5
cg26653029	chr8	143844516	-1.826	0.7313	0.0154	0.85		17.12
cg02697115	chr10	131761660	-1.93	0.7728	0.0154	0.85	EBF3	6.96
cg00953825	chr17	60757134	-1.969	0.7885	0.0154	0.85	MRC2	77.91
cg11529819	chr1	27695677	-1.965	0.7867	0.0154	0.85	FCN3	58.67
cg25541754	chrX	18908258	-2.944	1.179	0.0154	0.85	LOC100132163	54.21
cg27407919	chr20	34791347	-3.03	1.213	0.0154	0.85	EPB41L1	79.47
cg23596308	chr13	111747937	-3.155	1.263	0.0154	0.85		34.41
cg25776555	chr19	52531777	5.433	2.176	0.0154	0.85	ZNF614	9.33
cg10135936	chr2	218931550	-3.039	1.217	0.0154	0.85	RUFY4	68.68
cg10412136	chr7	4476540	-4.924	1.972	0.0154	0.85		36.46
cg15229052	chr11	2295148	3.937	1.576	0.0154	0.85		15.46
cg14831622	chr17	11148761	-2.543	1.018	0.0154	0.85	SHISA6	20.88
cg13986215	chr10	129828770	-1.589	0.6364	0.0154	0.85	PTPRE	89.57
cg24546928	chr1	17949563	-1.885	0.755	0.0154	0.85	ARHGEF10L	81.94
cg17412542	chr4	96465753	-2.797	1.12	0.0154	0.85	UNC5C	63.16
cg08126815	chr17	42476617	-1.016	0.4069	0.0154	0.85	GPATCH8	92.48
cg15155441	chr11	57005981	-2.758	1.104	0.0154	0.85	APLNR	35.57
cg26357403	chr1	1878565	-4.582	1.835	0.0154	0.85		68.62
cg03685475	chr22	41597321	-3.042	1.218	0.0154	0.85		26.99
cg22365834	chr1	186646027	-3.174	1.271	0.0154	0.85	PTGS2	85.91
cg26752870	chr6	168240660	-1.82	0.7288	0.0154	0.85	MLLT4	87.04
cg04950461	chr2	25450598	-2.482	0.9941	0.0154	0.85		79.64
cg10656833	chr15	91367763	-2.193	0.8784	0.0154	0.85		22.43
cg15674181	chr10	3158688	-2.32	0.9293	0.0154	0.85	PFKP	85.74
cg06001174	chr22	29616276	-2.648	1.061	0.0154	0.85	EMID1	73.41
cg22638373	chr12	132056657	-2.531	1.014	0.0154	0.85		20.19
cg12790645	chr6	52751797	-11.39	4.56	0.0154	0.85		83.04
cg15353542	chr12	109252848	-3.011	1.206	0.0154	0.85	SSH1	24.57
cg27253783	chr10	14338581	5.691	2.279	0.0154	0.85	FRMD4A	60.29
cg03959465	chr4	7076025	-2.862	1.146	0.0154	0.85		64.24
cg00148007	chr6	43033611	-1.352	0.5417	0.0154	0.85	KLC4	90.79
cg25178439	chr12	41085286	-2.77	1.109	0.0154	0.85	CNTN1	10.46
cg08765597	chr11	114490767	-5.383	2.156	0.0154	0.85		44.03
cg25643399	chr1	87180345	-2.495	0.9991	0.0154	0.85	SH3GLB1	79.87
cg17056553	chr2	242843030	-1.078	0.4317	0.0154	0.85		93.06
cg03431727	chr2	217234404	-2.718	1.089	0.0154	0.85	MARCH4	36.41
cg14312783	chr10	131504572	-4.112	1.647	0.0154	0.85	MGMT	80.47
cg21276043	chr15	86002442	-1.701	0.6813	0.0154	0.85	AKAP13	40.56
cg17130815	chr7	2558891	-0.8399	0.3364	0.0154	0.85	LFNG	4.68
cg07102958	chr7	65522791	-1.725	0.6908	0.0154	0.85		83.83
cg02428265	chr17	64414129	-0.8967	0.3592	0.0154	0.85	PRKCA-AS1	93.18
cg17231373	chr17	38459110	-3.523	1.411	0.0154	0.85	CDC6	61.28
cg04398991	chr15	97634753	2.207	0.8841	0.0154	0.85		81.02
cg20986665	chr1	22552245	-2.751	1.102	0.0154	0.85		81.49
cg09023608	chr2	198650009	8.545	3.423	0.0154	0.85	BOLL	43.77
cg00289969	chr17	62185243	-1.17	0.4685	0.0154	0.85	ERN1	92.39
cg20694988	chr1	116694667	-2.239	0.8969	0.0154	0.85		11.6
cg17713537	chr12	104096763	-2.755	1.104	0.0154	0.85	STAB2	67.29
cg11768925	chr1	84609128	-4.462	1.787	0.0154	0.85	PRKACB	56.63
cg15542784	chr4	41750722	-5.444	2.181	0.0154	0.85	PHOX2B	49.89
cg02886868	chr5	10073650	-3.893	1.56	0.0154	0.85		46.25
cg22497969	chr1	3143018	-3.566	1.429	0.0154	0.85	PRDM16	31.51
cg26302879	chr20	15688626	-1.413	0.5661	0.0154	0.85	MACROD2	90.49
cg05553829	chr8	57307649	-4.233	1.696	0.0154	0.85	SDR16C6	30.64
cg16196968	chr8	86976101	-6.862	2.749	0.0154	0.85		53.49
cg00387524	chr10	11861819	-4.294	1.72	0.0154	0.85		22.11
cg13056510	chr4	100571808	-1.539	0.6167	0.0154	0.85		89.58
cg07431286	chr5	72526496	-4.52	1.811	0.0154	0.85		52.63
cg10124919	chr8	2877743	-9.194	3.683	0.0154	0.85	CSMD1	63.42
cg09390137	chr2	242824270	-4.109	1.646	0.0154	0.85		35.02
cg01972826	chr8	67091910	-3.772	1.511	0.0154	0.85	CRH	61.54
cg26020015	chr19	9610147	3.921	1.571	0.0154	0.85	ZNF560	80.58
cg10870333	chr8	70361008	-4.885	1.957	0.0154	0.85	LINC01603	69.28
cg01596520	chr19	14225029	-3.327	1.333	0.0154	0.85	PRKACA	68.69
cg15256369	chr1	5802444	-5.992	2.401	0.0154	0.85		57.19
cg08187567	chr2	2146274	-5.361	2.148	0.0154	0.85	MYT1L	61.63
cg04077734	chr9	127019335	-2.979	1.194	0.0154	0.85	NEK6	64.76
cg03885664	chr16	56554271	-3.084	1.236	0.0154	0.85	BBS2	39.09
cg12602945	chr19	49541529	-3.342	1.339	0.0154	0.85	CGB1	53.5
cg17321888	chr5	569750	-3.305	1.324	0.0154	0.85		50.38
cg03903882	chr9	115915314	-4.662	1.868	0.0154	0.85	SLC31A2	65.05
cg02088366	chr1	220906720	-1.248	0.5001	0.0154	0.85		7.6
cg00579805	chr1	185822829	-1.44	0.5769	0.0154	0.85	HMCN1	89.66
cg05069044	chr21	46001422	-4.622	1.852	0.0154	0.85	KRTAP10-5	55.83
cg04785187	chr14	99997549	-2.446	0.9801	0.0154	0.85	CCDC85C	79.92
cg20360009	chr6	34538068	-4.72	1.891	0.0154	0.85		63.08
cg03694587	chr7	157320088	-2.361	0.9461	0.0154	0.85		41
cg27307942	chr12	120378819	-2.621	1.05	0.0154	0.85		79.48
cg03723001	chr12	117147681	-4.121	1.651	0.0154	0.85		50.86
cg00648177	chr7	73381388	-3.02	1.21	0.0154	0.85		81.36
cg09455072	chr2	90144195	5.081	2.036	0.0154	0.85		16.53
cg10421498	chr6	126497227	-2.735	1.096	0.0154	0.85		82.68
cg00839671	chr3	106280148	-3.723	1.492	0.0154	0.85		72.04
cg13082666	chr4	70932281	-2.313	0.927	0.0154	0.85	CSN1S2AP	78.65
cg07306604	chr22	20229546	-3.7	1.483	0.0154	0.85	RTN4R	70.77
cg24253500	chr15	84953950	-5.742	2.301	0.0154	0.85		50.61
cg15139637	chr20	19295517	-3	1.202	0.0154	0.85	SLC24A3	24.3
cg20356272	chrX	118360504	-3.094	1.24	0.0154	0.85		15.24
cg24116524	chr12	52278477	-1.905	0.7633	0.0154	0.85		31.62
cg15407800	chr18	46333108	-2.27	0.9095	0.0154	0.85	CTIF	80.42
cg12786548	chr10	102507733	-4.76	1.908	0.0154	0.85	PAX2	16.05
cg24118203	chr5	157249266	-1.77	0.7091	0.0154	0.85	CLINT1	91.15
cg16803315	chr12	40961458	-5.857	2.347	0.0154	0.85	MUC19	71.32
cg26748758	chr11	77792715	-2.533	1.015	0.0154	0.85	NDUFC2	57.31
cg22065604	chr4	98270564	-9.259	3.711	0.0154	0.85		35.1
cg02615214	chr16	90002892	-3.088	1.238	0.0154	0.85		59.29
cg15106499	chr16	84931695	-2.06	0.8255	0.0154	0.85	CRISPLD2	47.51
cg14141710	chr19	4869624	-1.949	0.7809	0.0154	0.85		31.92
cg27518582	chr19	42133416	-2.813	1.127	0.0154	0.85	CEACAM4	26.06
cg19836972	chr20	52836312	-2.822	1.131	0.0154	0.85	PFDN4	72.47
cg21895453	chr19	55973778	-1.189	0.4765	0.0154	0.85	ISOC2	5.88
cg26402218	chr15	89163385	-2.36	0.9459	0.0154	0.85	AEN	75.49
cg25835311	chr6	157746307	-3.069	1.23	0.0154	0.85	TMEM242	37.31
cg12093419	chr11	20017077	-2.615	1.048	0.0154	0.85	NAV2	31.26
cg09829391	chr10	114927519	-3.555	1.425	0.0154	0.85		54.18
cg14455494	chr1	151501526	-2.916	1.168	0.0154	0.85	CGN	75.74
cg05565442	chr12	58011856	-3.514	1.408	0.0154	0.85		34.49
cg21919297	chr19	42722716	-3.584	1.437	0.0154	0.85	DEDD2	51.24
cg08396445	chr4	56962740	-2.835	1.136	0.0154	0.85	MIR7641-2	82.09
cg18795569	chr19	3480508	3.076	1.233	0.0154	0.85	C19orf77	23.21
cg00322559	chr10	99212766	-4.036	1.618	0.0154	0.85	ZDHHC16	75.81
cg04886950	chr10	53816269	-5.604	2.246	0.0154	0.85	PRKG1	53.12
cg10473479	chr3	70900182	-4.482	1.796	0.0154	0.85		73.27
cg16505233	chr3	5239311	-2.826	1.133	0.0154	0.85	EDEM1	61.38
cg22327312	chr11	83985359	-3.712	1.488	0.0154	0.85	DLG2	32.01
cg01535449	chr2	2760975	-3.253	1.304	0.0154	0.85		36.25
cg06236279	chr17	7617286	-2.049	0.8213	0.0154	0.85		22.57
cg12699327	chr5	135170782	-1.433	0.5745	0.0154	0.85	LOC153328	5.05
cg20922293	chr8	145964337	-1.268	0.5084	0.0155	0.85	ZNF251	92.39
cg27010604	chr2	236233678	-2.54	1.018	0.0155	0.85		41.59
cg03742132	chr12	81227142	-2.159	0.8655	0.0155	0.85	LIN7A	87.78
cg12453378	chr22	50455857	-4.688	1.879	0.0155	0.85	TTLL8	61.88
cg09191563	chr20	31041395	-2.715	1.088	0.0155	0.85	C20orf112	72.08
cg00447581	chr3	52724578	2.163	0.8672	0.0155	0.85	GNL3	93.72
cg13854727	chr11	35032430	-2.752	1.103	0.0155	0.85		69.82
cg18438777	chr4	164265745	-1.103	0.442	0.0155	0.85	NPY5R	4.7
cg01073837	chr8	38757859	-3.772	1.512	0.0155	0.85	PLEKHA2	23.57
cg07036465	chr12	12284919	-1.278	0.5123	0.0155	0.85	LRP6	89.05
cg23986775	chr16	71466097	-5.665	2.271	0.0155	0.85		68.14
cg12569880	chr18	11151764	-6.761	2.71	0.0155	0.85		55.11
cg18200865	chr3	23851254	-1.725	0.6916	0.0155	0.85	UBE2E1	88.12
cg14298509	chr6	39758853	-1.102	0.4418	0.0155	0.85	DAAM2	89.67
cg24580076	chr7	915073	5.738	2.3	0.0155	0.85	C7orf20	62.12
cg19751897	chr1	52520827	0.3336	0.1337	0.0155	0.85	TXNDC12	1.84
cg07376561	chr7	36022276	-2.553	1.023	0.0155	0.85		77.43
cg01458336	chr2	19437580	-1.202	0.4818	0.0155	0.85		93.35
cg01487494	chr17	68128923	-3.339	1.339	0.0155	0.85	KCNJ16	87.85
cg16899920	chr1	154474518	-2.71	1.087	0.0155	0.85	TDRD10	4.67
cg12136883	chr4	120613606	-6.52	2.614	0.0155	0.85		61.31
cg11604168	chr14	21176376	-7.693	3.084	0.0155	0.85		68.89
cg04335565	chr6	169225041	-4.752	1.905	0.0155	0.85		75.87
cg10004949	chr2	128690327	-2.83	1.135	0.0155	0.85		35.37
cg03146865	chr11	67776499	-2.494	0.9999	0.0155	0.85	ALDH3B1	75.11
cg09595384	chr11	134454703	-3.352	1.344	0.0155	0.85		72.51
cg13708222	chr14	100613058	-3.948	1.583	0.0155	0.85	DEGS2	60.13
cg04570624	chr3	62673394	-7.953	3.189	0.0155	0.85	CADPS	72.55
cg09940861	chr14	101201649	-2.586	1.037	0.0155	0.85		39.58
cg16404476	chr12	68646582	-3.581	1.436	0.0155	0.85	IL22	36.38
cg19022051	chr15	75639128	-2.534	1.016	0.0155	0.85	NEIL1	78.59
cg17234019	chr8	103513503	-1.827	0.7325	0.0155	0.85		88.78
cg15173586	chr8	124784802	-2.296	0.9205	0.0155	0.85	FAM91A1	66.24
cg09901733	chr17	1731852	-2.397	0.9611	0.0155	0.85	RPA1	81.04
cg18883198	chr1	25758604	-1.571	0.6299	0.0155	0.85	TMEM57	22.31
cg20100292	chr17	76720294	-3.225	1.293	0.0155	0.85	CYTH1	79.81
cg06977639	chr4	57470287	-1.423	0.5703	0.0155	0.85		89.15
cg14221435	chr5	139504945	-1.492	0.5982	0.0155	0.85	IGIP	87.73
cg21069019	chr2	6636278	-3.29	1.319	0.0155	0.85		79.98
cg22230474	chr5	56398194	-3.317	1.33	0.0155	0.85		54.33
cg08509737	chr3	11340277	-1.237	0.4958	0.0155	0.85	ATG7	90.05
cg11929960	chr1	84323019	-1.134	0.4545	0.0155	0.85	LOC101927587	88.86
cg07654982	chr6	52284109	-3.567	1.43	0.0155	0.85	EFHC1	58.85
cg09711085	chr6	42085830	-1.624	0.6511	0.0155	0.85	C6orf132	90.22
cg03236936	chr17	79634636	-4.147	1.663	0.0155	0.85	OXLD1	61.39
cg15828356	chr16	89054025	-3.37	1.351	0.0155	0.85		31.27
cg10979117	chr10	134772055	-5.643	2.263	0.0155	0.85		71.8
cg18626954	chr6	33866749	-4.344	1.742	0.0155	0.85		76.81
cg17320738	chr8	32726179	-2.11	0.8461	0.0155	0.85		12.6
cg13710520	chr15	64435699	-1.332	0.5339	0.0155	0.85	SNX1	92.7
cg24462476	chr5	134375427	-0.9794	0.3927	0.0155	0.85		7.08
cg20877756	chr12	126466243	-4.011	1.609	0.0155	0.85	LINC00939	46.81
cg16450654	chr2	95978173	-3.755	1.506	0.0155	0.85	KCNIP3	59.04
cg11325913	chr19	7988703	-2.898	1.162	0.0155	0.85		80.69
cg15971382	chr20	37100835	-3.222	1.292	0.0155	0.85	RALGAPB	29.64
cg17417630	chr2	179889396	-1.625	0.6517	0.0155	0.85	CCDC141	88.09
cg03129005	chr10	18535909	-3.256	1.306	0.0155	0.85	CACNB2	31.22
cg19708697	chr17	48297527	-3.934	1.577	0.0155	0.85		60.34
cg22582999	chr8	134594669	-3.696	1.482	0.0155	0.85		26.9
cg15109144	chr3	129696735	-5.858	2.349	0.0155	0.85	TRH	47.27
cg20267823	chr1	53904141	-4.998	2.004	0.0155	0.85	FLJ40434	76.17
cg10636246	chr1	159046973	-4.998	2.004	0.0155	0.85	AIM2	48.52
cg24234669	chr11	102678620	-2.279	0.9138	0.0155	0.85		88.54
cg22124215	chr2	217232992	-3.773	1.513	0.0155	0.85	MARCH4	60.1
cg19549771	chr14	68835946	-2.731	1.095	0.0155	0.85	RAD51B	83.09
cg10722465	chr20	56170988	-1.215	0.4872	0.0155	0.85		92.07
cg04808380	chr9	2241249	-1.73	0.6937	0.0155	0.85		86.03
cg10253951	chr13	53585061	-4.762	1.91	0.0155	0.85		40.24
cg15321396	chr16	67219218	-1.924	0.7715	0.0155	0.85	KIAA0895L	61.02
cg05213070	chr20	239224	-2.633	1.056	0.0155	0.85	DEFB132	26.6
cg05728882	chr16	30768617	-1.366	0.5477	0.0155	0.85	PHKG2	88.38
cg19127365	chr19	46355634	-1.148	0.4603	0.0155	0.85	SYMPK	93.57
cg06926251	chr16	89066963	-5.381	2.158	0.0155	0.85		52.58
cg19218067	chr2	181235115	-6.252	2.507	0.0155	0.85		42.97
cg03680093	chr6	40774214	-3.358	1.347	0.0155	0.85		43.88
cg13802642	chr7	36984269	-3.7	1.484	0.0155	0.85	ELMO1	53.88
cg04239353	chr16	89737085	-2.642	1.06	0.0155	0.85	C16orf55	68.22
cg27416985	chr5	38479675	-2.861	1.147	0.0155	0.85	LIFR	79.34
cg11306878	chr14	71188629	-2.885	1.157	0.0155	0.85		79.35
cg00998075	chr11	2419748	-2.088	0.8376	0.0155	0.85		42.83
cg19928450	chr12	54348629	-3.074	1.233	0.0155	0.85	HOXC12	15.64
cg23473756	chr4	26206080	-2.39	0.9586	0.0155	0.85		59.02
cg19539589	chr22	22567859	-3.297	1.322	0.0155	0.85		13.88
cg11881296	chr13	85499681	-6.524	2.617	0.0155	0.85		33.15
cg21365924	chr6	79339518	-3.359	1.347	0.0155	0.85		81.54
cg12135730	chr16	87856819	-3.634	1.458	0.0155	0.85		73.09
cg01281231	chr13	107354396	-2.7	1.083	0.0155	0.85		75.29
cg05183842	chr15	70249572	-1.619	0.6495	0.0155	0.85		87.5
cg17015522	chr17	77044488	-2.28	0.9147	0.0155	0.85	C1QTNF1	74.62
cg00359683	chr22	26423016	-5.361	2.151	0.0155	0.85	MYO18B	55.22
cg12353880	chr20	50521156	-2.195	0.8803	0.0155	0.85		90.72
cg11299416	chr1	18059074	-3.414	1.37	0.0155	0.85		78.9
cg18275850	chr2	188395251	-3.077	1.234	0.0155	0.85	TFPI	38.32
cg22520505	chr11	10823242	-2.419	0.9702	0.0155	0.85	EIF4G2	55.41
cg17445213	chr7	47408746	-1.159	0.465	0.0155	0.85	TNS3	92.38
cg23711422	chr21	43442085	-2.01	0.8064	0.0155	0.85	C21orf121	40.7
cg10481617	chr6	12789309	-0.8689	0.3486	0.0155	0.85	PHACTR1	93.63
cg15946268	chr11	64727755	-4.518	1.812	0.0155	0.85	C11orf85	67.03
cg05096467	chr17	56744490	-3.345	1.342	0.0155	0.85	TEX14	16.62
cg07002902	chr4	960520	-6.554	2.629	0.0155	0.85	DGKQ	61.96
cg20891116	chr6	32363228	-3.529	1.416	0.0155	0.85	BTNL2	32.41
cg12455620	chr1	152705236	6.226	2.498	0.0155	0.85		44.49
cg04711042	chr13	28984439	-2.612	1.048	0.0155	0.85	FLT1	78.29
cg08960443	chr9	140066947	-2.541	1.019	0.0155	0.85	TMEM210	38.47
cg19923235	chr2	144533820	-5.045	2.024	0.0155	0.85		80.61
cg08701220	chr3	182453764	-11.5	4.616	0.0155	0.85		69.88
cg24432295	chr17	70101836	5.451	2.187	0.0155	0.85		42.44
cg15725046	chr1	11182153	-1.652	0.6627	0.0156	0.85	MTOR	86.81
cg19092987	chr8	33397227	-5.977	2.398	0.0156	0.85		68.21
cg17514850	chr1	21919131	-3.324	1.334	0.0156	0.85		50.7
cg17531142	chr8	128940078	-11.7	4.692	0.0156	0.85	PVT1	73.64
cg16664429	chr22	44577698	-3.857	1.547	0.0156	0.85	PARVG	58.05
cg01461254	chr12	2944306	-6.812	2.733	0.0156	0.85	NRIP2	43.8
cg00184372	chr2	850357	-2.768	1.111	0.0156	0.85	LINC01115	16.53
cg11137980	chr3	52469226	-2.276	0.9132	0.0156	0.85	SEMA3G	87.57
cg18269816	chr6	32083628	-0.688	0.2761	0.0156	0.85	ATF6B	95.2
cg17071446	chr4	85402497	-4.986	2.001	0.0156	0.85		45.96
cg20944143	chr1	202972455	-3.392	1.361	0.0156	0.85		73.17
cg23545895	chr3	158970885	-1.128	0.4526	0.0156	0.85	IQCJ	5.88
cg26169081	chr10	12648338	2.178	0.874	0.0156	0.85	CAMK1D	74.65
cg09765245	chr2	101926154	-2.247	0.9015	0.0156	0.85	RNF149	79.42
cg23457588	chr10	130508657	-4.331	1.738	0.0156	0.85		40.85
cg16080231	chr10	71598493	-1.121	0.4498	0.0156	0.85	COL13A1	93.07
cg18923197	chr11	105892947	-9.34	3.748	0.0156	0.85	KIAA1826	13.41
cg06939997	chr15	98539886	-3.484	1.398	0.0156	0.85		82.76
cg25981875	chr6	31860696	-1.775	0.7124	0.0156	0.85	EHMT2	85.43
cg27439462	chr7	39559205	-2.888	1.159	0.0156	0.85		76.47
cg04279801	chr17	19314319	-2.22	0.8908	0.0156	0.85	RNF112	43.28
cg08228350	chr3	107149626	-3.564	1.43	0.0156	0.85		46.92
cg12738347	chr15	53096854	-4.91	1.971	0.0156	0.85		11.72
cg11171172	chr19	31119168	-4.203	1.687	0.0156	0.85		47.66
cg19216631	chr7	155131325	8.439	3.387	0.0156	0.85		77.96
cg00939032	chr5	156503693	-4.228	1.697	0.0156	0.85		33.33
cg22418337	chr5	2115107	-5.173	2.076	0.0156	0.85		54.25
cg17785206	chr11	75427649	-1.966	0.7888	0.0156	0.85	MOGAT2	85.53
cg05745257	chr7	25049101	-2.669	1.071	0.0156	0.85		11.75
cg20959920	chr17	75238948	-2.684	1.077	0.0156	0.85		53.76
cg22350900	chr11	101306692	-1.764	0.7078	0.0156	0.85		89.24
cg16744911	chr10	102108974	-1.795	0.7202	0.0156	0.85	SCD	84.17
cg00753489	chr22	45056098	-5.022	2.016	0.0156	0.85		71.42
cg11195662	chr9	79520720	-2.331	0.9357	0.0156	0.85	PRUNE2	10.7
cg27643360	chr8	32623819	-5.591	2.244	0.0156	0.85		34.17
cg15399009	chr1	22480920	-2.546	1.022	0.0156	0.85		82.3
cg13670099	chr10	124325615	-7.043	2.827	0.0156	0.85	DMBT1	63.03
cg01267892	chr2	165579290	-4.824	1.936	0.0156	0.85	COBLL1	75.04
cg06464885	chr5	111553674	-3.574	1.434	0.0156	0.85	EPB41L4A	42.24
cg04511418	chr3	156195175	-4.486	1.8	0.0156	0.85	KCNAB1	72.68
cg08719049	chr7	5534598	-2.049	0.8224	0.0156	0.85	FBXL18	8.13
cg18810184	chr1	76541831	-3.385	1.359	0.0156	0.85	ST6GALNAC3	60.5
cg19114460	chr19	44223535	-2.572	1.032	0.0156	0.85	IRGC	80.45
cg04606480	chr3	50292835	-2.431	0.9756	0.0156	0.85	GNAI2	81.53
cg12491594	chr11	3187526	-3.688	1.48	0.0156	0.85	OSBPL5	63.64
cg12943143	chr12	115358559	-2.617	1.05	0.0156	0.85		84.22
cg02917536	chr6	149642754	-3.051	1.225	0.0156	0.85	TAB2	54.79
cg24316708	chr14	57950079	-5.652	2.269	0.0156	0.85	C14orf105	46.15
cg17548059	chr18	57061745	-3.228	1.296	0.0156	0.85		33.64
cg01060218	chr17	33469589	-2.596	1.042	0.0156	0.85	NLE1	69.7
cg10408283	chr1	11990755	-2.826	1.134	0.0156	0.85		82.97
cg11131820	chr2	99402909	-1.921	0.771	0.0156	0.85		82.04
cg10539348	chr14	30450122	-3.944	1.583	0.0156	0.85		17.28
cg08858272	chr13	101706283	-4.245	1.704	0.0156	0.85	NALCN	57.27
cg11166877	chr13	28711268	-3.613	1.45	0.0156	0.85	PAN3-AS1	62.5
cg26111542	chr17	42327244	-1.942	0.7797	0.0156	0.85	SLC4A1	81.59
cg19528439	chrX	41298435	-3.106	1.247	0.0156	0.85		85.26
cg02021304	chr1	15957014	-2.978	1.195	0.0156	0.85	DDI2	39.14
cg16195488	chr2	235324701	-2.059	0.8266	0.0156	0.85		81.23
cg24872399	chr21	46081381	-6.091	2.445	0.0156	0.85	TSPEAR	72.25
cg03697603	chr3	11685553	8.717	3.499	0.0156	0.85	VGLL4	52.66
cg16983401	chr8	8286370	-3.107	1.247	0.0156	0.85		77.74
ch.15.327351R	chr15	37090304	-2.24	0.8994	0.0156	0.85	C15orf41	17.95
cg03805769	chr8	11196119	-5.192	2.084	0.0156	0.85	TDH	66.25
cg16665029	chr3	195581726	-4.138	1.661	0.0156	0.85		49.78
cg12881222	chr7	22521398	-2.464	0.989	0.0156	0.85	STEAP1B	72.73
cg20537764	chr3	130791369	-4.168	1.673	0.0156	0.85	NEK11	34.16
cg26318775	chr20	9936795	-7.032	2.823	0.0156	0.85		51.39
cg05479594	chr11	134618273	-5.369	2.155	0.0156	0.85		32.43
cg05144285	chr7	158935647	-4.178	1.677	0.0156	0.85	VIPR2	56.04
cg16310388	chr16	18994601	-2.046	0.8212	0.0156	0.85	TMC7	42.76
cg06075222	chr12	113798112	-2.753	1.105	0.0156	0.85	PLBD2	52.6
cg06230892	chr14	105069455	-4.574	1.836	0.0156	0.85	TMEM179	41.33
cg21843178	chr5	148034512	-2.532	1.016	0.0156	0.85	HTR4	31.37
cg20398560	chr2	168401330	-4.62	1.855	0.0156	0.85		74.36
cg26949687	chr22	50756880	-5.089	2.043	0.0156	0.85	DENND6B	75.19
cg08085487	chrX	145110794	-7.675	3.081	0.0156	0.85	MIR891A	42.96
cg23816142	chr9	92066768	-1.097	0.4403	0.0156	0.85	SEMA4D	93.04
cg18449879	chr19	16045054	-4.298	1.726	0.0156	0.85	CYP4F11	39.11
cg11123493	chr5	111313514	-1.946	0.7814	0.0156	0.85	C5orf13	86.57
cg10266648	chr2	106560529	-4.606	1.85	0.0156	0.85		70.4
cg05791847	chr1	28445796	-2.068	0.8306	0.0156	0.85		84.81
cg20535290	chr16	9459380	-2.276	0.9139	0.0156	0.85		20.63
cg18231267	chr1	25229099	-5.397	2.167	0.0156	0.85	RUNX3	68.21
cg25432774	chr7	99156163	-5.498	2.208	0.0156	0.85	ZNF655	14.38
cg19726162	chrX	153042775	-4.146	1.665	0.0156	0.85	PLXNB3	68.36
cg15944459	chr22	38507857	1.369	0.5497	0.0156	0.85	PLA2G6	93.18
cg21651663	chr16	13990744	-2.782	1.117	0.0156	0.85		50.94
cg09880012	chr6	26123736	-0.7262	0.2916	0.0156	0.85	HIST1H2BC	3.69
cg12815916	chr2	131114432	-3.707	1.489	0.0156	0.85	PTPN18	78.46
cg16650212	chr16	1230935	-4.406	1.769	0.0156	0.85	CACNA1H	50.51
cg04034958	chr2	48844511	-4.226	1.697	0.0156	0.85	GTF2A1L	70.54
cg08747377	chr16	82660670	-5.886	2.364	0.0156	0.85	CDH13	32.59
cg07184321	chr1	155620312	-2.312	0.9285	0.0156	0.85		74.61
cg17089665	chr11	111648010	-1.823	0.7321	0.0156	0.85		88.08
cg18889393	chr19	6282970	-2.509	1.008	0.0156	0.85		14.56
cg10354495	chr2	69665232	-2.937	1.18	0.0156	0.85	NFU1	50.38
cg17768134	chr17	21074844	-2.56	1.028	0.0156	0.85	DHRS7B	75.32
cg25076043	chr2	9774215	-2.169	0.871	0.0156	0.85		86.67
cg03785696	chr7	27224460	-0.5246	0.2107	0.0156	0.85	HOXA11AS	1.56
cg02624905	chr6	41341517	-4.698	1.887	0.0156	0.85		29.59
cg04513294	chr6	40919057	-7.387	2.967	0.0156	0.85	LOC101929555	58.67
cg00573623	chr12	3724731	-2.376	0.9542	0.0156	0.85	EFCAB4B	88.23
cg19058005	chrX	7137529	-2.298	0.9231	0.0156	0.85	STS	30.15
cg03625136	chr3	50404127	-3.505	1.408	0.0157	0.85	CACNA2D2	56.24
cg03591582	chr20	36230537	5.304	2.13	0.0157	0.85		52.71
cg04148941	chr1	94639613	-1.684	0.6763	0.0157	0.85	ARHGAP29	89.69
cg00353899	chr18	59999037	-4.292	1.724	0.0157	0.85	TNFRSF11A	60.49
cg10329764	chr19	43059681	-1.627	0.6535	0.0157	0.85	LIPE-AS1	88.59
cg09548694	chr19	2123925	-2.18	0.8757	0.0157	0.85	AP3D1	67.91
cg00042186	chr2	47748839	-8.114	3.259	0.0157	0.85	KCNK12	32.3
cg06847086	chr8	75275062	-7.766	3.119	0.0157	0.85	GDAP1	65.63
cg12704137	chr19	17928822	-4.362	1.752	0.0157	0.85	INSL3	71.79
cg07496152	chr1	117160732	-2.41	0.9679	0.0157	0.85	IGSF3	53.43
cg11455768	chr17	47009017	-2.079	0.8352	0.0157	0.85	SNF8	77.52
cg08327532	chr10	50822606	-2.503	1.005	0.0157	0.85	CHAT	8.65
cg25494605	chr5	173472097	-5.65	2.27	0.0157	0.85	HMP19	35.28
cg17269088	chr6	24588956	-2.914	1.17	0.0157	0.85	KIAA0319	61.87
cg18447965	chr10	87424306	-2.086	0.8381	0.0157	0.85	GRID1	85.37
cg12161007	chr5	177683033	-1.306	0.5245	0.0157	0.85	COL23A1	92.51
cg24759521	chr3	142851615	-2.505	1.006	0.0157	0.85		37.07
cg13332123	chr5	156772761	-2.865	1.151	0.0157	0.85	CYFIP2	75.15
cg00842259	chr7	42004866	-1.587	0.6377	0.0157	0.85	GLI3	81.66
cg00531748	chr4	55992689	-2.329	0.9357	0.0157	0.85	KDR	16.43
cg17685622	chr2	242737344	-2.897	1.164	0.0157	0.85	GAL3ST2	58.39
cg21248296	chr2	104487246	-6.848	2.751	0.0157	0.85		60.03
cg02739455	chr2	38023239	-3.201	1.286	0.0157	0.85		43.27
cg18317724	chr7	45766626	-1.52	0.6105	0.0157	0.85	SEPT13	85.23
cg22834580	chr10	13546267	-1.279	0.5139	0.0157	0.85	BEND7	90.58
cg04356991	chr15	78556475	-1.976	0.7939	0.0157	0.85	DNAJA4	93.91
cg06618082	chr18	56916831	-3.442	1.383	0.0157	0.85		45.5
cg21170038	chr17	71973139	-4.693	1.885	0.0157	0.85		47.81
cg05442602	chr3	98313398	-3.778	1.518	0.0157	0.85	CPOX	76.22
cg06747907	chr1	16091100	-2.744	1.102	0.0157	0.85	FBLIM1	51.7
cg24160301	chrX	24691692	-3.172	1.274	0.0157	0.85	PCYT1B	53.86
cg05082228	chr7	44976007	1.582	0.6355	0.0157	0.85		89.91
cg03511754	chr1	217804877	-5.5	2.21	0.0157	0.85	SPATA17	37.59
cg22557240	chr18	77307537	-4.542	1.825	0.0157	0.85		44.46
cg12102631	chr2	220309687	-5.251	2.11	0.0157	0.85	SPEG	52.21
cg17997159	chr19	11374243	-3.123	1.255	0.0157	0.85	DOCK6	65.87
cg15885672	chr17	59488116	-3.056	1.228	0.0157	0.85	C17orf82	20.94
cg16634404	chr6	33161438	-1.985	0.7974	0.0157	0.85	COL11A2	61.96
cg23704914	chr8	77867739	-6.269	2.519	0.0157	0.85		36.48
cg03060934	chr7	64895832	-5.047	2.028	0.0157	0.85		42.88
cg23333266	chr9	71396811	-2.692	1.081	0.0157	0.85	FAM122A	68.98
cg07525782	chr5	33324641	-6.925	2.782	0.0157	0.85		60.5
cg06614609	chr5	6605060	-1.468	0.5897	0.0157	0.85	NSUN2	86.18
cg19966592	chr12	129796638	-6.95	2.792	0.0157	0.85	TMEM132D	49.19
cg04888037	chr12	126677203	-3.719	1.494	0.0157	0.85		88.04
cg08933496	chr5	6669208	-3.509	1.41	0.0157	0.85	SRD5A1	79.25
cg13831636	chr1	11412513	-2.841	1.142	0.0157	0.85		83.61
cg10577578	chr17	72773659	-3.361	1.35	0.0157	0.85	NAT9	65.15
cg03185935	chr3	53065253	-0.9667	0.3884	0.0157	0.85	SFMBT1	91.93
cg12051559	chr19	4525565	-1.715	0.6889	0.0157	0.85	PLIN5	20.33
cg08163173	chr12	120497886	-2.027	0.8147	0.0157	0.85	CCDC64	88.32
cg07419619	chr8	145967450	-0.7439	0.2989	0.0157	0.85	ZNF251	94.34
cg22301854	chr4	8081109	-5.678	2.282	0.0157	0.85	ABLIM2	36.34
cg14404466	chr14	100182107	-3.977	1.598	0.0157	0.85	CYP46A1	56.63
cg22511412	chr14	37413403	-4.555	1.83	0.0157	0.85	SLC25A21	48.06
cg05804846	chr11	9775858	-2.812	1.13	0.0157	0.85		54.62
cg05127383	chr10	11948953	-2.632	1.058	0.0157	0.85		83.45
cg19126910	chr11	111249659	-2.177	0.875	0.0157	0.85	POU2AF1	84.29
cg09820525	chr20	43665967	-1.084	0.4358	0.0157	0.85	STK4	92.01
cg18761948	chr2	2754976	-4.625	1.858	0.0157	0.85		75.64
cg00162806	chr10	135051929	-4.367	1.755	0.0157	0.85	VENTX	50.39
cg22256309	chr11	134176888	-8.665	3.482	0.0157	0.85	GLB1L3	75.63
cg26359865	chr19	49553782	-2.082	0.8366	0.0157	0.85	CGB8	51.15
cg19577136	chr1	47698521	-3.382	1.359	0.0157	0.85	TAL1	79.66
cg09861049	chr3	158517317	1.351	0.5431	0.0157	0.85		92.31
cg11978881	chr3	41690744	-1.624	0.6528	0.0157	0.85	ULK4	90.28
cg21757757	chr2	233243074	-3.38	1.359	0.0157	0.85	ALPP	35.39
cg19350825	chr12	129569798	-7.246	2.912	0.0157	0.85	TMEM132D	71.77
cg04430871	chr20	45396694	-1.375	0.5524	0.0157	0.85		91.31
cg21315720	chr11	68661124	-1.392	0.5596	0.0157	0.85	MRPL21	85.19
cg11382091	chr21	35893656	-1.457	0.5854	0.0157	0.85	RCAN1	90.51
cg07685034	chr21	47269627	-2.134	0.8578	0.0157	0.85	PCBP3	23.52
cg09579310	chr6	10395947	-4.501	1.809	0.0157	0.85		53.38
cg25982308	chr6	32708469	-7.869	3.163	0.0157	0.85	HLA-DQA2	65.52
cg04887682	chr17	56345257	-2.961	1.19	0.0157	0.85	LPO	80.13
cg25279294	chr17	56232260	-3.646	1.465	0.0157	0.85	OR4D1	47.32
cg13989097	chr16	57927988	-2.048	0.8229	0.0157	0.85	CNGB1	10.6
cg04606550	chr5	14226569	-1.816	0.7299	0.0157	0.85	TRIO	85.85
cg20155446	chr13	107183080	-5.285	2.124	0.0157	0.85	EFNB2	47.01
cg06564837	chr19	56151356	-2.629	1.057	0.0157	0.85	ZNF580	56.02
cg13641339	chr7	90521623	-5.389	2.166	0.0157	0.85	CDK14	52.92
cg21599943	chr17	50467356	-2.254	0.9059	0.0157	0.85		15.6
cg03755052	chr16	57563395	-3.643	1.464	0.0157	0.85	CCDC102A	72.54
cg05165553	chr18	77171010	-5.359	2.154	0.0157	0.85	NFATC1	80.11
cg21159768	chrX	54834846	3.898	1.567	0.0157	0.85	MAGED2	13.58
cg02128112	chr16	48844757	-4.767	1.916	0.0157	0.85		48.16
cg23288535	chr17	4336494	-2.453	0.986	0.0157	0.85	SPNS3	36.45
cg09759390	chr7	25068362	-2.334	0.938	0.0157	0.85		18.31
cg17279041	chr2	139477795	-2.193	0.8814	0.0157	0.85	NXPH2	84.51
cg25919137	chr7	7410643	-1.334	0.5364	0.0157	0.85	COL28A1	88.87
cg15799080	chr11	64381285	-1.723	0.6927	0.0157	0.85	NRXN2	87.6
cg06225605	chr7	146643013	-3.736	1.502	0.0157	0.85	CNTNAP2	82.47
cg20494444	chr14	70013519	-3.123	1.255	0.0157	0.85		73.81
cg05046272	chr21	43619510	-4.629	1.861	0.0157	0.85	ABCG1	68.85
cg09982671	chr7	1613821	-3.376	1.357	0.0157	0.85	KIAA1908	63.93
cg19803131	chr5	172113798	-3.392	1.364	0.0157	0.85	NEURL1B	74.14
cg01560069	chr17	26851054	-0.9192	0.3695	0.0157	0.85	FOXN1	93.58
cg19903423	chr16	5654666	-4.404	1.771	0.0157	0.85	LINC01570	59.83
cg19528682	chr2	127740608	-3.317	1.333	0.0157	0.85		40.43
cg18704869	chr14	104561390	-2.468	0.992	0.0157	0.85	ASPG	50.08
cg03607729	chr16	25138698	-1.47	0.5908	0.0157	0.85	LCMT1	87.9
cg06133360	chr1	111062033	-2.316	0.9312	0.0157	0.85	KCNA10	39.21
cg06379368	chr11	133231147	-4.851	1.95	0.0157	0.85	OPCML	57.48
cg17807649	chr20	55736788	-2.492	1.002	0.0157	0.85		55.43
cg21564588	chr6	138580291	-3.011	1.211	0.0158	0.85	ARFGEF3	63.32
cg04623955	chr14	102026376	-2.447	0.9838	0.0158	0.85	DIO3	10.86
cg06484274	chr3	142164840	-3.921	1.576	0.0158	0.85	XRN1	55.36
cg04424119	chr1	8403680	-4.11	1.653	0.0158	0.85	SLC45A1	48.12
cg10516766	chr11	23752222	-5.549	2.231	0.0158	0.85		55.56
cg11872776	chr17	78061645	-3.402	1.368	0.0158	0.85	CCDC40	51.02
cg27283477	chr13	99116047	-1.98	0.796	0.0158	0.85	STK24	91.06
cg16724720	chr1	222544693	-2.235	0.8987	0.0158	0.85		87.17
cg05830961	chr7	99017475	-2.028	0.8154	0.0158	0.85	PTCD1	69.28
cg07256937	chr11	64357750	-2.287	0.9195	0.0158	0.85	SLC22A12	81.67
cg05061249	chr6	22569446	-5.24	2.107	0.0158	0.85	HDGFL1	63.09
cg16158874	chr19	46095562	-2.242	0.9014	0.0158	0.85	GPR4	47.29
cg06574034	chr19	19646379	-3.216	1.293	0.0158	0.85	YJEFN3	84.04
cg08584130	chr9	139690068	-3.641	1.464	0.0158	0.85	CCDC183	70.83
cg09701162	chr8	86990951	-7.457	2.998	0.0158	0.85		52.18
cg11774843	chr20	57043322	-3.143	1.264	0.0158	0.85	APCDD1L	66.49
cg03276430	chr17	64563454	-2.998	1.206	0.0158	0.85	PRKCA	34.87
cg18113786	chr22	50757546	-6.123	2.462	0.0158	0.85	DENND6B	69.12
cg19900677	chr1	1999533	-1.585	0.6375	0.0158	0.85	PRKCZ	88.56
cg16634544	chr3	117520653	-2.872	1.155	0.0158	0.85		17.65
cg10364121	chr21	27530321	-4.607	1.853	0.0158	0.85	APP	36.76
cg23945633	chr18	12287301	-3.523	1.417	0.0158	0.85		52.67
cg11857517	chr5	9167289	-4.012	1.613	0.0158	0.85	SEMA5A	83.6
cg23124678	chr16	20794446	-1.047	0.421	0.0158	0.85	ACSM3	92.47
cg26648579	chr16	604802	-2.825	1.136	0.0158	0.85		47.46
cg00986162	chr11	77147022	-1.315	0.5288	0.0158	0.85	PAK1	91.6
cg14530637	chr16	2917732	-11.18	4.497	0.0158	0.85		49.81
cg02256515	chr2	196894503	-6.814	2.74	0.0158	0.85	DNAH7	44.99
cg04911969	chr11	91041806	5.032	2.024	0.0158	0.85		46.87
cg11079996	chr5	2387083	-8.891	3.576	0.0158	0.85		49.2
cg14003416	chr2	12557155	-3.609	1.452	0.0158	0.85		62.76
cg07153867	chrX	36928101	-5.952	2.394	0.0158	0.85		72.41
cg26620021	chr19	40788926	-2.958	1.19	0.0158	0.85	MIR641	76.84
cg20243176	chr1	113008524	-2.984	1.2	0.0158	0.85		47.91
cg11052190	chr17	17283711	-2.715	1.092	0.0158	0.85		55.58
cg04560229	chr20	50098437	-3.135	1.261	0.0158	0.85	NFATC2	76.37
cg22240645	chr5	10666213	-3.613	1.453	0.0158	0.85		76.86
cg01881182	chr16	8806531	-4.345	1.747	0.0158	0.85	ABAT	34.65
cg14825976	chr18	13611370	-2.455	0.9874	0.0158	0.85	C18orf1	12.92
cg01709846	chr16	10736747	-4.359	1.753	0.0158	0.85	TEKT5	79.36
cg22859267	chr12	93730363	-2.071	0.833	0.0158	0.85	LOC643339	14.27
cg17416215	chr4	63154686	-4.769	1.918	0.0158	0.85		20.82
cg25449593	chr10	112583251	-2.8	1.126	0.0158	0.85	RBM20	38.06
cg08694304	chr9	136425717	-3.902	1.569	0.0158	0.85	ADAMTSL2	69.11
cg02227503	chr17	66286394	-2.805	1.128	0.0158	0.85	ARSG	34.81
cg24578769	chr2	8692174	-1.795	0.7221	0.0158	0.85		85.22
cg07097367	chr16	1073155	-3.99	1.605	0.0158	0.85		63.75
cg06893549	chr2	31751294	-3.04	1.223	0.0158	0.85	SRD5A2	84.52
cg03092307	chr4	3673869	-4.08	1.641	0.0158	0.85		29.49
cg02118741	chr17	77272877	-5.404	2.174	0.0158	0.85	RBFOX3	42.4
cg26875135	chr7	1221192	-2.742	1.103	0.0158	0.85		18.22
cg12186975	chr11	134708564	-3.561	1.432	0.0158	0.85		56.64
cg16423186	chr15	60105324	-3.805	1.531	0.0158	0.85		34.92
cg11319389	chr20	42544648	-4.316	1.736	0.0158	0.85	TOX2	27.1
cg04163638	chr2	16832247	-3.29	1.323	0.0158	0.85	FAM49A	47.86
cg16649588	chrX	7471124	-4.131	1.662	0.0158	0.85		19.74
cg19428149	chr16	67195477	-2.808	1.13	0.0158	0.85	FBXL8	41.63
cg19076895	chr6	7633299	-2.969	1.194	0.0158	0.85		64.71
cg08021779	chr3	45633213	-1.772	0.713	0.0158	0.85		87.22
cg12084925	chr6	33130696	-3.184	1.281	0.0158	0.85	COL11A2	69.45
cg13493443	chr3	5833716	-1.964	0.79	0.0158	0.85		87.6
cg01903861	chr1	33366150	-3.007	1.209	0.0158	0.85	TMEM54	68.51
cg27348515	chrX	100914892	5.363	2.157	0.0158	0.85	ARMCX2	52.65
cg20430909	chr4	158917335	-2.479	0.9971	0.0158	0.85		71.43
cg08853123	chr10	1014588	-1.558	0.6267	0.0158	0.85		12.88
cg27278086	chr2	69001774	-3.498	1.407	0.0158	0.85	ARHGAP25	64.21
cg05841098	chr6	1367582	-4.39	1.766	0.0158	0.85		61.37
cg04369787	chr6	41485987	-2.139	0.8603	0.0158	0.85	LINC01276	79.73
cg09677945	chr13	43597657	-1.062	0.4272	0.0158	0.85	DNAJC15	4.52
cg20583942	chr8	4656752	-2.534	1.02	0.0158	0.85	CSMD1	90.89
cg04963177	chr12	41966268	-4.568	1.838	0.0158	0.85	PDZRN4	62.97
cg03841977	chr21	37442777	11.85	4.769	0.0158	0.85	CBR1	32.15
cg01630262	chr1	85190387	-1.654	0.6652	0.0158	0.85		18.69
cg10953604	chr2	212631820	-3.017	1.214	0.0158	0.85	ERBB4	42.27
cg05162523	chr1	25240938	2.514	1.011	0.0158	0.85	RUNX3	86.56
cg27046148	chr4	166131112	-2.08	0.837	0.0158	0.85	KLHL2	78.86
cg18279486	chr7	149493366	-4.006	1.612	0.0158	0.85	SSPO	42.48
cg22659953	chr5	1414020	-4.859	1.955	0.0158	0.85	SLC6A3	56.31
cg14531388	chr9	34744814	-2.312	0.9302	0.0158	0.85		87.87
cg13224197	chr1	4193192	-4.56	1.835	0.0158	0.85		53.98
cg18229717	chr19	36237863	-2.003	0.8058	0.0158	0.85	PSENEN	80.33
cg16262215	chr19	8387654	-2.199	0.8849	0.0158	0.85	NDUFA7	85.29
cg25927520	chr7	82137880	-4.887	1.966	0.0158	0.85		52.5
cg08763626	chr3	155838317	-2.634	1.06	0.0158	0.85	KCNAB1	23.02
cg12798311	chr13	69555907	-11.19	4.503	0.0158	0.85		71.4
cg11232994	chr1	234985754	-2.835	1.141	0.0158	0.85		67.75
cg10642098	chr22	31689162	-1.855	0.7465	0.0158	0.85	PIK3IP1	82.3
cg09066338	chr2	24232891	-1.575	0.6338	0.0158	0.85	MFSD2B	4.5
cg06643544	chr3	191810286	-4.553	1.832	0.0158	0.85		45.02
cg19990316	chr5	1158948	-1.657	0.6666	0.0158	0.85		22.67
cg11231500	chr9	140172214	-3.464	1.394	0.0158	0.85	TOR4A	57.36
cg14711881	chr10	113639924	-9.458	3.806	0.0158	0.85		51.55
cg02726377	chr4	108745279	-4.571	1.839	0.0158	0.85	SGMS2	68.27
cg24708332	chr2	102794246	-2.684	1.08	0.0158	0.85	IL1R1	75.35
cg00742098	chr16	17911664	-4.459	1.794	0.0158	0.85		31.82
cg06997549	chr12	2944163	-4.471	1.799	0.0158	0.85	NRIP2	34.71
cg05726195	chr7	154997174	-8.074	3.249	0.0158	0.85		52.14
cg18138842	chr4	649845	-2.166	0.8715	0.0158	0.85	PDE6B	81.2
cg17828708	chrX	153731092	-2.638	1.061	0.0158	0.85		41.68
cg18730266	chr2	192250764	-2.135	0.859	0.0158	0.85	MYO1B	87.39
cg15342271	chr22	31212450	-2.217	0.892	0.0158	0.85	OSBP2	25.04
cg12093180	chr20	49548626	-2.723	1.096	0.0158	0.85	ADNP	42.26
cg27520838	chr7	90365848	-6.403	2.577	0.0158	0.85	CDK14	49.98
cg27485751	chr2	35137405	-6.488	2.611	0.0158	0.85		71.26
cg20412539	chr7	999153	-5.013	2.018	0.0158	0.85		64.22
cg03803177	chr16	89766324	1.649	0.6636	0.0159	0.85	SPATA2L	8.65
cg15881486	chr21	37506514	-2.849	1.146	0.0159	0.85	CBR3	74.19
cg06378091	chr18	19813440	-4.844	1.949	0.0159	0.85		48.5
cg27468419	chr8	57309109	-5.554	2.235	0.0159	0.85	SDR16C6	58.55
cg05647401	chr3	173865018	-3.54	1.425	0.0159	0.85	NLGN1	29.93
cg21560830	chr22	49879782	-2.776	1.117	0.0159	0.85		78.74
cg17301902	chr9	80263219	-7.081	2.85	0.0159	0.85	GNA14	33.4
cg09798788	chr4	25880545	-1.995	0.803	0.0159	0.85		85.13
cg03218909	chr1	156589008	-2.311	0.9299	0.0159	0.85	HAPLN2	17.73
cg10074504	chr9	132998532	-2.221	0.894	0.0159	0.85	NCS1	26.56
cg23198707	chr3	112023284	3.352	1.349	0.0159	0.85		74.12
cg04182523	chr19	50758793	-5.352	2.154	0.0159	0.85	MYH14	70.7
cg03340750	chr15	77779602	-1.399	0.5629	0.0159	0.85		92.05
cg06997272	chr5	5573193	-4.51	1.815	0.0159	0.85		35.65
cg13682317	chr11	63898274	-2.257	0.9084	0.0159	0.85	MACROD1	82.43
cg14397813	chr9	80522508	-2.517	1.013	0.0159	0.85	GNAQ	85.62
cg19811994	chr3	50373641	-3.913	1.575	0.0159	0.85	RASSF1	53.91
cg02137702	chr17	19574962	-1.996	0.8033	0.0159	0.85	ALDH3A2	83.01
cg22389228	chr12	70218611	-4.905	1.974	0.0159	0.85	MYRFL	70.77
cg01142721	chr10	85985448	-0.923	0.3715	0.0159	0.85	LRIT2	5.33
cg04948194	chr14	45840127	-4.896	1.971	0.0159	0.85		34.42
cg27235789	chr1	219644411	-1.495	0.6017	0.0159	0.85		89.01
cg26419274	chr21	33905364	-5.441	2.19	0.0159	0.85		37.08
cg18302637	chr5	1254777	-3.299	1.328	0.0159	0.85	TERT	60.91
cg15190597	chr11	3041998	-1.863	0.75	0.0159	0.85	CARS	85.27
cg20151301	chr10	1366415	-4.873	1.961	0.0159	0.85	ADARB2	39.78
cg09805660	chrX	118340202	-2.515	1.012	0.0159	0.85		73.04
cg09634663	chr1	180910208	-2.309	0.9293	0.0159	0.85	KIAA1614	55.47
cg08415391	chr4	20574555	-5.256	2.116	0.0159	0.85	SLIT2	64.51
cg26298914	chr14	68798365	-1.415	0.5697	0.0159	0.85	RAD51L1	89.82
cg03648711	chr11	79150041	-7.385	2.973	0.0159	0.85	ODZ4	24.91
cg25688990	chr13	105635494	-6.212	2.501	0.0159	0.85		58.95
cg15121417	chr7	730641	-2.128	0.8565	0.0159	0.85	PRKAR1B	85.91
cg14949231	chr4	184930888	-1.613	0.6495	0.0159	0.85	STOX2	92.96
cg11219611	chr16	67190465	-2.818	1.134	0.0159	0.85	TRADD	84.02
cg12515908	chr5	157413937	-1.133	0.4562	0.0159	0.85		95.25
cg03882698	chr3	69230955	-2.909	1.171	0.0159	0.85	FRMD4B	72.19
cg10209805	chrX	68477177	-2.675	1.077	0.0159	0.85		79.89
cg14184180	chr21	22599247	-3.509	1.412	0.0159	0.85	NCAM2	17.32
cg19208271	chr2	33772985	-4.476	1.802	0.0159	0.85	RASGRP3	66.13
cg22986947	chr6	7907918	-1.454	0.5852	0.0159	0.85	TXNDC5	91.45
cg04607238	chr11	117973494	-3.831	1.542	0.0159	0.85	TMPRSS4	55.77
cg00200763	chr3	44378735	-3.22	1.296	0.0159	0.85	TCAIM	80.53
cg07832772	chr5	8461832	-1.738	0.6997	0.0159	0.85		10.26
cg21161648	chr16	17377060	-2.228	0.8968	0.0159	0.85	XYLT1	83.93
cg25342526	chr5	8844200	-5.188	2.089	0.0159	0.85	LOC101929284	71.93
cg00917569	chr16	51187388	-7.089	2.854	0.0159	0.85		36.81
cg06042504	chr8	55087323	-5.43	2.186	0.0159	0.85		55.27
cg22360649	chr11	65657733	-1.804	0.7262	0.0159	0.85	CCDC85B	12.84
cg18440818	chr8	22005545	-3.421	1.377	0.0159	0.85	LGI3	66.25
cg26161004	chr8	11413186	-4.626	1.863	0.0159	0.85	BLK	33.34
cg13448704	chr8	143596845	-2.94	1.184	0.0159	0.85	BAI1	42.34
cg27231587	chr8	115399619	-5.243	2.111	0.0159	0.85		34.39
cg08450742	chr17	80619048	-1.184	0.4767	0.0159	0.85	RAB40B	93.76
cg02644889	chrX	73073263	-1.718	0.6917	0.0159	0.85	XIST	89.34
cg26928080	chr14	95236825	-5.764	2.321	0.0159	0.85	GSC	23.82
cg21614735	chr8	114450347	-2.967	1.195	0.0159	0.85	CSMD3	11.54
cg05670991	chr19	51628115	-3.064	1.234	0.0159	0.85	SIGLEC9	42.84
cg01557311	chr7	155635302	-4.524	1.822	0.0159	0.85		73.06
cg04256470	chr1	10510465	-1.829	0.7367	0.0159	0.85	CORT	84.54
cg03358250	chr2	182842542	-4.073	1.64	0.0159	0.85	PPP1R1C	59.54
cg16459373	chr8	105702441	-4.236	1.706	0.0159	0.85		48.9
cg04166544	chr2	230580574	-3.598	1.449	0.0159	0.85	DNER	39.33
cg26046904	chr15	90016481	-3.098	1.248	0.0159	0.85	RHCG	27.7
cg04779531	chr3	72528092	-2.718	1.095	0.0159	0.85		76.18
cg23634554	chr10	130165379	-3.893	1.567	0.0159	0.85		28.48
cg25138288	chr15	78741649	-2.338	0.9414	0.0159	0.85	IREB2	24.81
cg27109158	chr8	142367051	-4.545	1.83	0.0159	0.85	GPR20	62.98
cg03664994	chr2	55246602	-2.6	1.047	0.0159	0.85	RTN4	83.59
cg07695059	chr9	89240752	-2.373	0.9557	0.0159	0.85		83.7
cg26322579	chr20	49465662	-4.931	1.986	0.0159	0.85	BCAS4	72.75
cg23681974	chr3	126734092	-2.099	0.8451	0.0159	0.85	PLXNA1	77.5
cg04498581	chr16	71144906	-3.591	1.446	0.0159	0.85	HYDIN	59.83
cg15383195	chr2	101982774	-1.117	0.4499	0.0159	0.85	CREG2	93.45
cg16296829	chr1	154832535	-1.57	0.6322	0.0159	0.85	KCNN3	87.64
cg21455265	chr4	96257221	-3.134	1.262	0.0159	0.85	UNC5C	87.04
cg02679375	chr4	8178885	-1.985	0.7994	0.0159	0.85		24.7
cg12403966	chr4	129435072	-1.274	0.5132	0.0159	0.85	LOC100507487	91.31
cg20572061	chr14	20810759	-1.28	0.5155	0.0159	0.85	PARP2	6.61
cg17002156	chr1	183995878	-3.356	1.352	0.0159	0.85	GLT25D2	68.25
cg06491244	chr17	44851046	-1.816	0.7312	0.0159	0.85	WNT3	73.16
cg25352208	chr1	9867673	-1.004	0.4044	0.0159	0.85	CLSTN1	94.06
cg14585593	chr7	75705772	-3.838	1.546	0.0159	0.85		47.98
cg20907806	chr12	570249	-3.141	1.265	0.0159	0.85	B4GALNT3	27.32
cg13884942	chr11	61070882	-1.205	0.4854	0.0159	0.85	DDB1	88.39
cg12768681	chr1	20879547	-3.605	1.452	0.0159	0.85	FAM43B	8.01
cg23091309	chr5	83385013	-1.763	0.7101	0.0159	0.85	EDIL3	11.36
cg15565004	chr1	1022642	-4.456	1.795	0.0159	0.85	C1orf159	70.7
cg10620616	chr7	27283605	-3.056	1.231	0.0159	0.85	EVX1-AS	36.3
cg14640621	chr10	124906748	-3.364	1.355	0.0159	0.85	HMX2	44.87
cg27333886	chr19	47713807	-3.205	1.291	0.0159	0.85	SAE1	53.52
cg03127898	chr11	62455098	-3.29	1.325	0.0159	0.85	LRRN4CL	71.34
cg07311956	chr18	12911027	-5.548	2.235	0.0159	0.85		74.64
cg10836028	chr1	224751359	-4.289	1.728	0.0159	0.85		51.68
cg24507667	chr4	27225287	-4.068	1.639	0.0159	0.85	LOC101929199	46
cg23146472	chr6	43214495	-2.319	0.934	0.0159	0.85	TTBK1	10.01
cg04991452	chr14	106306929	-2.641	1.064	0.0159	0.85		37.83
cg14540387	chr15	52404232	-3.287	1.324	0.0159	0.85	BCL2L10	39.83
cg27331500	chr8	28196022	-1.736	0.6993	0.0159	0.85	PNOC	87.9
cg17459365	chr2	98325248	-3.705	1.493	0.0159	0.85		44.25
cg08872550	chr8	86375450	-2.38	0.9588	0.0159	0.85	CA2	23.27
cg12017635	chr12	72343656	-2.467	0.9938	0.0159	0.85	TPH2	78.42
cg02436616	chr16	87219779	-2.208	0.8895	0.0159	0.85		43.59
cg27371264	chr5	175317551	-2.619	1.055	0.016	0.85		40.88
cg00098553	chr13	114897502	-3.515	1.416	0.016	0.85	RASA3	15.04
cg12397118	chr13	111543042	7.676	3.093	0.016	0.85	ANKRD10	24.44
cg18043825	chr17	46802517	-2.325	0.9366	0.016	0.85	HOXB13	16.32
cg18469458	chr15	62535783	-4.076	1.642	0.016	0.85		58.18
cg23315423	chr10	88718164	-3.927	1.582	0.016	0.85	SNCG	71.77
cg03891621	chr7	150419160	-4.89	1.97	0.016	0.85	GIMAP1	37.22
cg26598348	chr16	875626	-4.021	1.62	0.016	0.85		30.64
cg04841205	chr5	180336781	-2.823	1.137	0.016	0.85	BTNL8	75.06
cg22160595	chr7	72769274	-2.412	0.9718	0.016	0.85	FKBP6	88.62
cg03589999	chr5	111964534	-2.849	1.148	0.016	0.85	LOC102467214	82.7
cg12548634	chr1	44884109	-7.282	2.934	0.016	0.85	RNF220	25.03
cg08173459	chr13	113303431	-4.717	1.9	0.016	0.85	C13orf35	63.91
cg22713724	chr12	3318600	-3.23	1.301	0.016	0.85	TSPAN9	88.31
cg12939901	chr1	22149896	-3.852	1.552	0.016	0.85	LDLRAD2	53.63
cg22974585	chr11	55587014	-4.381	1.765	0.016	0.85	OR5D18	85.09
cg24158075	chr5	1038151	-4.496	1.811	0.016	0.85	NKD2	68.37
cg11969526	chr2	209145835	-2.502	1.008	0.016	0.85	PIKFYVE	75.06
cg07765161	chr7	1272325	-1.036	0.4173	0.016	0.85	UNCX	5.18
cg23060810	chr3	94655498	-4.791	1.93	0.016	0.85		84.11
cg13347937	chr3	113866340	-2.585	1.041	0.016	0.85	DRD3	47.12
cg01973164	chr16	89972593	-4.233	1.706	0.016	0.85	TCF25	43.06
cg21813747	chr1	19969931	-2.331	0.9394	0.016	0.85	NBL1	32.87
cg05041265	chr6	105807958	-1.322	0.5328	0.016	0.85	PREP	91.13
cg10581449	chrX	51238781	-4.875	1.965	0.016	0.85	NUDT11	21.13
cg10951873	chr1	25254746	-3.284	1.323	0.016	0.85	RUNX3	28.06
cg04995291	chr22	37546325	-3.856	1.554	0.016	0.85	IL2RB	72.69
cg18963913	chr11	795307	-2.486	1.002	0.016	0.85	SLC25A22	88.83
cg03256904	chr1	3696735	-2.229	0.8983	0.016	0.85		82.64
cg16140179	chr13	46275352	-3.725	1.501	0.016	0.85	SPERT	67.46
cg13483015	chr9	133043586	-4.172	1.681	0.016	0.85	HMCN2	53.8
cg05652547	chr1	1131983	-2.875	1.159	0.016	0.85	TTLL10	67.27
cg16391226	chr19	46136557	-3.759	1.515	0.016	0.85	EML2	81.15
cg23778094	chr22	43254043	-1.368	0.5515	0.016	0.85	ARFGAP3	87.7
cg19788202	chr14	104941923	-3.715	1.497	0.016	0.85		74.65
cg10006614	chr14	95877336	15.77	6.356	0.016	0.85	C14orf139	44.65
cg23091777	chr11	111154754	-4.994	2.013	0.016	0.85	C11orf53	64.49
cg24895777	chr19	18359560	-2.201	0.8872	0.016	0.85	PDE4C	87.21
cg14345933	chr7	67484206	-4.773	1.924	0.016	0.85	LOC102723427	35.42
cg08124800	chr9	133862294	-5.389	2.172	0.016	0.85		69.89
cg06170717	chr15	57107157	-2.105	0.8484	0.016	0.85		85.83
cg11235799	chr17	74371760	-2.826	1.139	0.016	0.85		49.62
cg10600398	chr14	95026549	-4.089	1.648	0.016	0.85	SERPINA4	32.92
cg03430264	chr16	67005134	-1.826	0.7358	0.016	0.85	CES3	55.4
cg08367706	chr9	32501100	-1.473	0.5936	0.016	0.85	DDX58	87.59
cg13384396	chr3	123167677	-1.129	0.4551	0.016	0.85	ADCY5	11.74
cg07513950	chr10	2371032	-4.294	1.731	0.016	0.85		39.07
cg17806678	chr7	32983364	-2.841	1.145	0.016	0.85	RP9P	80.31
cg18422464	chr17	70370544	-3.219	1.297	0.016	0.85		74.51
cg19738962	chr9	132022957	-3.028	1.22	0.016	0.85		67.12
cg14924913	chr16	67570305	-2.648	1.067	0.016	0.85	FAM65A	37.13
cg20581032	chr17	18855415	-2.976	1.2	0.016	0.85	SLC5A10	49.92
cg07067914	chr8	105479500	-6.245	2.517	0.016	0.85	DPYS	42.27
cg16871113	chr3	189627697	-4.303	1.735	0.016	0.85		77.19
cg23034784	chr1	217112947	-1.987	0.8009	0.016	0.85	ESRRG	89.79
cg05529091	chr12	111475875	-4.194	1.691	0.016	0.85	CUX2	53.01
cg00135032	chr11	74382794	-1.988	0.8012	0.016	0.85		81.11
cg26273072	chr11	8413600	-1.004	0.4049	0.016	0.85	STK33	91.73
cg26794219	chr8	57453165	-2.175	0.877	0.016	0.85	LINC00968	35.12
cg03519577	chr20	4795886	-3.743	1.509	0.016	0.85	RASSF2	72.01
cg25013643	chr2	239059431	-2.958	1.192	0.016	0.85	KLHL30	79.17
cg03296352	chr17	1184082	-2.655	1.07	0.016	0.85	TUSC5	50.83
cg13036971	chr20	31319259	-3.344	1.348	0.016	0.85	COMMD7	70.46
cg19969067	chr18	77527158	-5.53	2.229	0.016	0.85		46.49
cg10350880	chr7	100423220	2.276	0.9175	0.016	0.85	EPHB4	9.41
cg02568902	chr4	6302992	-2.834	1.143	0.016	0.85	WFS1	78.09
cg22893735	chrX	107541489	-2.412	0.9723	0.016	0.85	COL4A6	80.56
cg06817516	chr15	45404896	-3.694	1.489	0.016	0.85	DUOX2	6.15
cg06959052	chr5	170209124	-3.274	1.32	0.016	0.85		75.27
cg17857357	chr1	8319223	-3.182	1.283	0.016	0.85		21.56
cg10342963	chr15	99443213	2.184	0.8805	0.016	0.85	IGF1R	7.09
cg13085780	chrX	101149179	-5.205	2.098	0.016	0.85	ZMAT1	41
cg12084484	chr19	18852020	-1.196	0.4823	0.016	0.85	CRTC1	91.76
cg04885005	chr20	57027588	-2.232	0.8999	0.016	0.85		41.19
cg12026822	chr18	74216905	-3.895	1.57	0.016	0.85		44.54
cg26275878	chr8	131034149	-2.412	0.9726	0.016	0.85		50.71
cg08322923	chr5	172884008	-2.756	1.111	0.016	0.85		63.88
cg08940169	chr16	88540241	2.857	1.152	0.016	0.85	ZFPM1	79.22
cg16459276	chr6	30433423	-2.762	1.114	0.016	0.85		36.99
cg11654255	chr7	54857043	-2.901	1.17	0.016	0.85	LOC100996654	77.83
cg17359407	chr14	38264062	4.607	1.857	0.016	0.85	TTC6	37.1
cg24014202	chr7	96636548	2.195	0.885	0.016	0.85	DLX6	9.51
cg20707333	chr20	58514079	-3.589	1.447	0.016	0.85	PPP1R3D	81.75
cg25211435	chr16	84095350	-0.9427	0.3801	0.016	0.85	MBTPS1	92.72
cg26574709	chr17	4651439	-3.619	1.459	0.016	0.85		48.12
cg15564819	chr5	112571615	-1.619	0.6529	0.016	0.85	MCC	90.4
cg01953232	chr11	121126488	-4.756	1.918	0.016	0.85		37
cg18558028	chr7	128601632	-3.269	1.318	0.016	0.85	TNPO3	53.57
cg15393390	chr11	90459665	-6.617	2.668	0.0161	0.85	DISC1FP1	76.33
cg01611236	chr3	44925529	-3.972	1.602	0.0161	0.85	TGM4	29.7
cg17774851	chr5	92929319	-4.972	2.005	0.0161	0.85	NR2F1	62.53
cg04092699	chr2	76975220	-4.447	1.793	0.0161	0.85	LRRTM4	82.26
cg18109537	chr8	17655156	-1.342	0.5413	0.0161	0.85	MTUS1	91.33
cg11214895	chr7	636194	-2.444	0.9856	0.0161	0.85	PRKAR1B	86.85
cg06025774	chr5	92498282	-6.139	2.476	0.0161	0.85		54.07
cg02469539	chr12	107117129	-5.444	2.196	0.0161	0.85	RFX4	58.65
cg05207834	chr17	49199381	0.873	0.3521	0.0161	0.85	SPAG9	4.12
cg27613737	chr21	47038433	-4.744	1.913	0.0161	0.85		19.37
cg03649680	chr22	23264652	-5.945	2.398	0.0161	0.85		59.51
cg24090192	chr2	241718825	-6.34	2.557	0.0161	0.85	KIF1A	62.79
cg14010231	chr1	1024413	-7.616	3.072	0.0161	0.85	C1orf159	66.96
cg01369220	chr5	140248564	-8.89	3.585	0.0161	0.85	PCDHA7	43.11
cg20252015	chr1	64100814	-2.236	0.9017	0.0161	0.85	PGM1	86.55
cg09786202	chr10	123494873	-5.104	2.059	0.0161	0.85		57.66
cg02072170	chr3	194406190	-3.595	1.45	0.0161	0.85	FAM43A	40.76
cg01931792	chr2	20211771	-2.091	0.8435	0.0161	0.85	MATN3	32.25
cg08808798	chr19	52848616	-2.664	1.075	0.0161	0.85	ZNF610	66.72
cg09138892	chr17	79005662	-3.703	1.493	0.0161	0.85	FLJ90757	73.54
cg25143863	chr14	74973506	-4.851	1.957	0.0161	0.85	LTBP2	55.86
cg15406806	chr2	109824524	-3.99	1.609	0.0161	0.85	SH3RF3	59.13
cg00647810	chr15	65622990	-1.424	0.5745	0.0161	0.85	IGDCC3	81.15
cg15728744	chr1	5917533	-5.995	2.418	0.0161	0.85		73.02
cg07221695	chr1	232649870	-1.621	0.6539	0.0161	0.85	SIPA1L2	91.02
cg12493906	chr11	5009311	-4.236	1.709	0.0161	0.85	MMP26	39.03
cg10342813	chr2	9621807	-2.055	0.8288	0.0161	0.85	IAH1	83.47
cg24194912	chr17	3493176	-1.1	0.4438	0.0161	0.85	TRPV1	90.02
cg23995920	chr3	126926043	-2.105	0.8493	0.0161	0.85		24.74
cg02464458	chr8	1203186	-6.155	2.483	0.0161	0.85		57.52
cg24607675	chr8	90860821	-2.687	1.084	0.0161	0.85		15.52
cg23638757	chr5	148111176	-3.514	1.417	0.0161	0.85		22.24
cg11562379	chr7	28194657	-0.8517	0.3435	0.0161	0.85	JAZF1	93.48
cg12421966	chr2	240649725	-3.525	1.422	0.0161	0.85		59.94
cg10513418	chrX	100805297	-5.225	2.108	0.0161	0.85	ARMCX1	15.16
cg02353034	chr6	168474788	-4.09	1.65	0.0161	0.85	FRMD1	73.34
cg02848157	chr1	1115070	-3.408	1.375	0.0161	0.85	TTLL10	55.88
cg11974768	chr10	88978778	-2.155	0.8695	0.0161	0.85		79.9
cg06266302	chr16	31382930	-2.252	0.9085	0.0161	0.85	ITGAX	39.3
cg10030843	chr12	115303226	-2.545	1.027	0.0161	0.85		73.91
cg00154322	chr4	146829190	-2.749	1.109	0.0161	0.85	ZNF827	77.08
cg01991752	chr14	101014148	-2.904	1.171	0.0161	0.85	BEGAIN	45.27
cg16720971	chr12	132639041	-3.245	1.309	0.0161	0.85		62.94
cg02576468	chr19	41074006	-1.24	0.5001	0.0161	0.85	SPTBN4	4.01
cg01165402	chr5	115912383	-2.345	0.9462	0.0161	0.85		12.16
cg07678518	chr16	1124966	-4.756	1.918	0.0161	0.85	LOC146336	45.18
cg24477255	chr22	45704550	-2.795	1.128	0.0161	0.85	FAM118A	73.58
cg16725050	chr2	220117771	-5.554	2.241	0.0161	0.85	TUBA4B	35.99
cg04902871	chr11	2464954	-2.11	0.8512	0.0161	0.85	KCNQ1	28.01
cg03131358	chr22	42195972	-3.226	1.301	0.0161	0.85	CCDC134	37.72
cg05177805	chr11	702668	-0.7079	0.2856	0.0161	0.85	TMEM80	93.88
cg01049133	chr9	137997407	-3.144	1.268	0.0161	0.85	OLFM1	36.11
cg08043301	chr12	10204915	-1.8	0.7263	0.0161	0.85	CLEC9A	87.86
cg26481329	chr12	40692147	-7.708	3.11	0.0161	0.85	LRRK2	63.01
cg08936580	chr7	25901273	-4.076	1.644	0.0161	0.85		47.34
cg04195684	chr22	50515473	-3.883	1.566	0.0161	0.85	MLC1	43.44
cg04548002	chr14	100614449	-3.327	1.342	0.0161	0.85	DEGS2	51.79
cg00098144	chr4	13525235	-6.875	2.774	0.0161	0.85		46.73
cg12495077	chr18	77530773	-5.23	2.11	0.0161	0.85		59.65
cg03100046	chr14	50971850	-1.071	0.4321	0.0161	0.85	MAP4K5	92.82
cg11666507	chr18	71214423	-5.094	2.055	0.0161	0.85		44.93
cg25117177	chr12	13042267	-2.269	0.9156	0.0161	0.85		38.29
cg22273285	chr17	46683120	-2.241	0.9041	0.0161	0.85	HOXB6	86.02
cg17131905	chr8	75157954	-7.599	3.066	0.0161	0.85	JPH1	78.99
cg14313315	chr12	114852856	-3.446	1.39	0.0161	0.85		34.75
cg04850646	chr8	15356433	-1.608	0.6488	0.0161	0.85		89.35
cg14756497	chr6	83778640	-3.898	1.573	0.0161	0.85	DOPEY1	42.79
cg15259889	chrX	24665506	-3.423	1.381	0.0161	0.85	PCYT1B	10.33
cg13666122	chr10	122357698	7.771	3.135	0.0161	0.85	LINC01561	69.05
cg16510022	chr1	102462855	-5.545	2.237	0.0161	0.85	OLFM3	29.61
cg20015401	chr11	95922296	-1.878	0.7579	0.0161	0.85	MAML2	86.16
cg08108679	chr1	2003274	-1.919	0.7743	0.0161	0.85	PRKCZ	85.22
cg04131508	chr6	164203925	-3.029	1.222	0.0161	0.85		70.9
cg24571875	chr10	118304534	-3.869	1.561	0.0161	0.85	PNLIP	27.22
cg12613739	chr1	246938604	-1.478	0.5965	0.0161	0.85		89.56
cg14740860	chr8	144572001	-2.451	0.9891	0.0161	0.85	ZC3H3	80.62
cg02570721	chr9	71509406	-2.227	0.8987	0.0161	0.85	PIP5K1B	85.54
cg20634054	chr10	51826377	-5.177	2.089	0.0161	0.85	FAM21A	78.61
cg17133774	chr1	6198667	-2.325	0.9381	0.0161	0.85	CHD5	25.78
cg01702513	chr10	131988212	-5.319	2.146	0.0161	0.85		40.61
cg15492552	chr1	1297576	-3.803	1.535	0.0161	0.85		17.72
cg07813142	chr2	171573223	4.12	1.662	0.0161	0.85	SP5	68.09
cg09820557	chr17	8249349	-2.112	0.8521	0.0161	0.85	ODF4	84.73
cg12458485	chr2	220362124	-4.378	1.767	0.0161	0.85	GMPPA	24.78
cg05598246	chr6	29624414	-8.376	3.38	0.0161	0.85	MOG	58.5
cg27307529	chr9	123844564	-2.416	0.9748	0.0161	0.85		67.32
cg03654472	chr5	134375057	-1.249	0.504	0.0161	0.85		6.07
cg14477514	chr18	35124846	-2.692	1.086	0.0161	0.85	BRUNOL4	36.78
cg19138865	chr17	17291334	-2.119	0.8552	0.0161	0.85		49.37
cg06879222	chr16	85730838	-2.64	1.065	0.0161	0.85		32.18
cg07685736	chr22	21320014	5.386	2.174	0.0161	0.85	AIFM3	90.7
cg21860825	chr12	19358289	-1.558	0.6289	0.0161	0.85	PLEKHA5	86.26
cg24228709	chr10	93786890	-2.046	0.8259	0.0161	0.85	BTAF1	84.64
cg14774396	chr5	150969845	-1.642	0.6625	0.0161	0.85		90.29
cg09018429	chr4	3309966	-4.412	1.781	0.0161	0.85		69
cg18670128	chr4	5865698	-4.652	1.877	0.0161	0.85	CRMP1	47.88
cg17757602	chr5	42952113	7.84	3.164	0.0161	0.85		65.05
cg23194363	chr6	138087898	3.61	1.457	0.0161	0.85		45.75
cg24873508	chr2	219271892	-2.479	1	0.0161	0.85		41.86
cg17762770	chr1	64066145	-2.066	0.834	0.0161	0.85	PGM1	85.7
cg04421891	chr6	117833964	-3.608	1.456	0.0161	0.85	DCBLD1	53.47
cg05447916	chr6	31744831	-1.959	0.7905	0.0161	0.85	C6orf27	19.89
cg21844038	chr16	4665248	-2.515	1.015	0.0161	0.85	FAM100A	28.67
cg12124767	chr7	117299297	-2.182	0.8806	0.0161	0.85	CFTR	84.32
cg10136216	chr22	39623664	-2.459	0.9925	0.0161	0.85	PDGFB	77.8
cg11966378	chr1	5483783	-4.305	1.738	0.0161	0.85		69.63
cg25858706	chr8	78207186	-8.949	3.612	0.0161	0.85		37.94
cg23347250	chr14	105713866	-1.624	0.6554	0.0161	0.85	BTBD6	90.7
cg15236866	chr2	172948825	-2.542	1.026	0.0161	0.85	DLX1	19.6
cg19605672	chr12	26894783	-2.466	0.9954	0.0161	0.85	ITPR2	79.19
cg17494772	chr7	5540480	-1.322	0.5337	0.0161	0.85	FBXL18	89.3
cg01238798	chr19	46226713	-2.583	1.043	0.0161	0.85	FBXO46	73.36
cg17945231	chr19	34841182	-2.615	1.055	0.0161	0.85	KIAA0355	83.09
cg10136689	chr17	4652048	-2.496	1.007	0.0161	0.85		41.5
cg26581251	chr17	73587720	-3.804	1.535	0.0161	0.85	MYO15B	60.21
cg07774915	chr3	53163012	-1.385	0.5589	0.0161	0.85	RFT1	87.24
cg06371305	chr15	85484282	-1.652	0.667	0.0162	0.85	SLC28A1	90.28
cg05406616	chr5	33523796	-2.343	0.9459	0.0162	0.85		40.11
cg26813301	chr16	2653222	-6.847	2.764	0.0162	0.85	LOC652276	19.17
cg13575217	chr5	139081079	-2.372	0.9575	0.0162	0.85		20.53
cg00203284	chr1	47910914	-5.084	2.052	0.0162	0.85		26.87
cg25861733	chr1	187039600	-4.84	1.954	0.0162	0.85		17.07
cg19510604	chr15	74901076	-1.442	0.582	0.0162	0.85	CLK3	91.94
cg17491759	chr6	100676774	-1.008	0.4067	0.0162	0.85		5.24
cg03920223	chr16	75357245	-2.991	1.208	0.0162	0.85	CFDP1	22.31
cg04992757	chr1	2266138	-4.386	1.771	0.0162	0.85	MORN1	61.95
cg15680624	chr2	219858132	-4.222	1.704	0.0162	0.85	CRYBA2	8.15
cg09043230	chr16	71844102	-1.557	0.6284	0.0162	0.85	AP1G1	89.19
cg13643180	chr6	29761288	-3.605	1.455	0.0162	0.85	HCG4	32.51
cg21528869	chr20	25445526	-3.632	1.466	0.0162	0.85	NINL	63.23
cg02967280	chr4	140224053	-1.397	0.5642	0.0162	0.85	NDUFC1	8.19
cg05211236	chr12	79515463	-2.753	1.112	0.0162	0.85	SYT1	83.17
cg24356385	chr9	135616492	-3.97	1.603	0.0162	0.85	AK8	60.07
cg02412103	chr18	3367383	-2.66	1.074	0.0162	0.85		68.7
cg07290269	chr12	31479853	-3.629	1.465	0.0162	0.85	FAM60A	77.56
cg20778985	chr22	18533293	-3.419	1.38	0.0162	0.85		62.88
cg20078026	chr4	73334479	-4.192	1.693	0.0162	0.85	ADAMTS3	46.8
cg15229747	chr19	56097663	-3.856	1.557	0.0162	0.85		35.14
cg24025961	chr1	59448553	-2.082	0.8407	0.0162	0.85		28.29
cg17822007	chr3	155463780	-5.559	2.244	0.0162	0.85		36.17
cg20837681	chr19	50714072	-5.287	2.135	0.0162	0.85	MYH14	70.06
cg09839170	chr5	134376247	-4.027	1.626	0.0162	0.85		33.49
cg13862658	chr2	38691640	-1.465	0.5915	0.0162	0.85	LOC101929596	90.67
cg04567798	chr2	149631333	-4.139	1.671	0.0162	0.85	KIF5C	44.95
cg01347314	chr1	95916946	-4.7	1.898	0.0162	0.85		39.58
cg24006295	chr3	23955767	-1.885	0.7612	0.0162	0.85	NKIRAS1	81
cg04842157	chr5	128797456	-1.258	0.5081	0.0162	0.85	ADAMTS19	7
cg01124922	chr5	92684412	-3.702	1.495	0.0162	0.85		39.76
cg25744392	chr17	65050286	-2.834	1.144	0.0162	0.85	CACNG1	81.44
cg18610393	chr6	23612426	-5.926	2.393	0.0162	0.85		71.77
cg18923228	chr16	3847702	-2.395	0.967	0.0162	0.85	CREBBP	21.83
cg23942708	chr2	185810335	-7.987	3.225	0.0162	0.85		55.4
cg20521148	chr5	168097779	-1.803	0.728	0.0162	0.85	SLIT3	88.91
cg05057452	chr16	214970	-2.005	0.8095	0.0162	0.85	HBM	4.04
cg05907649	chr15	56519080	-3.849	1.554	0.0162	0.85	RFX7	60.07
cg06908211	chr16	4116880	-2.79	1.127	0.0162	0.85	ADCY9	58.2
cg02204261	chr4	134787901	-5.456	2.203	0.0162	0.85		61.94
cg09074294	chr3	150457472	-2.744	1.108	0.0162	0.85	LOC101928105	85.04
cg27338400	chr22	23948572	-2.271	0.917	0.0162	0.85		43.73
cg02238103	chr21	44722075	-3.631	1.466	0.0162	0.85		86.57
cg27268936	chr6	82796449	-2.352	0.9497	0.0162	0.85		88.61
cg27198485	chr19	34175308	-1.136	0.4588	0.0162	0.85	CHST8	7.52
cg07451552	chrX	15949090	-4.445	1.795	0.0162	0.85		26.19
cg08010331	chr6	33038032	-4.785	1.932	0.0162	0.85	HLA-DPA1	35.62
cg17736671	chr1	148601198	-2.055	0.8299	0.0162	0.85		76.12
cg07346739	chr20	24125183	-3.431	1.386	0.0162	0.85		77.91
cg02097498	chr16	10965851	-2.457	0.9924	0.0162	0.85		39.37
cg21281732	chr9	100992650	-4.811	1.943	0.0162	0.85	MIR6854	74.34
cg20818222	chr6	167493614	-4.349	1.757	0.0162	0.85		69.53
cg01487543	chr13	108348054	-5.316	2.147	0.0162	0.85	FAM155A	49.05
cg14027171	chr2	60706960	-2.843	1.148	0.0162	0.85	BCL11A	40.39
cg01094108	chr7	42005385	-2.901	1.172	0.0162	0.85	GLI3	84.7
cg23725323	chrX	20163796	-2.865	1.157	0.0162	0.85		78.52
cg10859151	chr10	82297920	-1.457	0.5886	0.0162	0.85	SH2D4B	87.52
cg02089013	chr2	1872620	3.402	1.374	0.0162	0.85	MYT1L	29.32
cg08344524	chr15	56091621	-1.797	0.7258	0.0162	0.85		19.91
cg22253553	chr2	223521556	-2.246	0.9074	0.0162	0.85	FARSB	27.28
cg14757713	chr10	62703677	-5.221	2.109	0.0162	0.85	RHOBTB1	38.82
cg07807169	chr1	197168091	-2.468	0.9969	0.0162	0.85	ZBTB41	75.41
cg05284631	chr19	36734986	-3.336	1.347	0.0162	0.85		53.75
cg17946439	chr1	47077680	-2.956	1.194	0.0162	0.85	MOBKL2C	48.2
cg08855022	chr6	44235210	-2.654	1.072	0.0162	0.85		49.32
cg10080966	chr10	112260867	-3.373	1.362	0.0162	0.85	DUSP5	19.58
cg25458600	chr1	152768167	6.366	2.572	0.0162	0.85	LCE1D	48.38
cg00007076	chr8	67342600	-4.405	1.779	0.0162	0.85	RRS1	58.34
cg14575756	chr10	31426448	-2.859	1.155	0.0162	0.85		80.81
cg04672034	chr20	49154043	-1.32	0.5333	0.0162	0.85	PTPN1	92.97
cg13826384	chr10	134371581	-1.784	0.7208	0.0162	0.85	INPP5A	70.95
cg13489403	chr5	176174748	-3.217	1.299	0.0162	0.85		39.53
cg00036664	chr4	185938303	-2.44	0.9856	0.0162	0.85		14.99
cg03791616	chr4	84152971	-3.478	1.405	0.0162	0.85		84.83
cg04656402	chr1	41888415	-3.517	1.421	0.0162	0.85		73.77
cg23475371	chr21	31311842	-4.991	2.016	0.0162	0.85	GRIK1	22.44
cg10881322	chr14	22572358	-4.915	1.986	0.0162	0.85		37.5
cg06871578	chr1	112143839	-2.494	1.007	0.0162	0.85	LINC01160	87.31
cg06375202	chr20	21008277	-3.449	1.393	0.0162	0.85		38.34
cg25432661	chrX	23785815	-4.045	1.634	0.0162	0.85		55.67
cg09094710	chr2	11356189	-16.99	6.863	0.0162	0.85	ROCK2	54.39
cg14551426	chr9	74159648	-3.391	1.37	0.0162	0.85		83.3
cg13685990	chr12	5854957	-1.462	0.5907	0.0162	0.85	ANO2	10.42
cg09769090	chr11	70554355	-1.669	0.6743	0.0162	0.85	SHANK2	86.88
cg25112148	chr4	6197625	-3.257	1.316	0.0162	0.85	JAKMIP1	40.6
cg23713600	chr1	46671850	-5.596	2.261	0.0162	0.85	POMGNT1	43.7
cg11440344	chr3	27086812	-7.196	2.907	0.0162	0.85		74.24
cg09807643	chr4	1562946	-2.761	1.116	0.0162	0.85		44.51
cg10114625	chr1	110081561	-2.69	1.087	0.0162	0.85	GPR61	57.06
cg26011548	chr10	133835927	-2.564	1.036	0.0162	0.85		89.11
cg22060899	chr17	80259633	-2.882	1.165	0.0162	0.85		67.48
cg09072183	chr16	57311913	-2.323	0.9386	0.0162	0.85	PLLP	22.72
cg11485894	chr10	1739346	-4.727	1.91	0.0162	0.85	ADARB2	39.7
cg03846076	chr5	172743837	-1.892	0.7643	0.0162	0.85	STC2	87.58
cg04706540	chr22	49814760	-6.238	2.52	0.0162	0.85		61.77
cg16983730	chr10	134106591	-3.244	1.311	0.0162	0.85	STK32C	55.2
cg15844308	chr2	217442469	-3.226	1.303	0.0162	0.85		37.14
cg15697919	chr16	86060428	-3.038	1.228	0.0162	0.85		36.52
cg23969922	chr6	11988741	-4.361	1.762	0.0163	0.85		63.14
cg09304624	chr8	75735733	-8.343	3.371	0.0163	0.85	PI15	68.78
cg09517376	chr14	74847059	-2.838	1.147	0.0163	0.85		42.59
cg07054728	chr12	18473502	-3.979	1.608	0.0163	0.85	PIK3C2G	74.73
cg23206630	chr15	62942319	-3.915	1.582	0.0163	0.85	TLN2	61.62
cg10053369	chr1	10732333	-1.938	0.783	0.0163	0.85	CASZ1	87.15
cg24195944	chr2	220991519	-1.53	0.6184	0.0163	0.85		89.81
cg15728411	chr3	158361642	-2.473	0.9994	0.0163	0.85	GFM1	90.06
cg05280754	chr11	14786883	-2.061	0.8327	0.0163	0.85	PDE3B	83.76
cg07839627	chr6	29599836	-3.385	1.368	0.0163	0.85	GABBR1	41.72
cg02518049	chr4	134023826	-5.659	2.287	0.0163	0.85		50.15
cg27142774	chr1	17971279	-4.838	1.955	0.0163	0.85	ARHGEF10L	51.68
cg00550708	chr11	4017629	-1.295	0.5234	0.0163	0.85	STIM1	91.65
cg23580626	chr6	792722	-4.129	1.668	0.0163	0.85		72.84
cg08896397	chr11	7725438	-2.896	1.17	0.0163	0.85	OVCH2	79.19
cg00667048	chr1	2314670	-3.189	1.289	0.0163	0.85	MORN1	51.77
cg02505042	chr7	537175	-2.286	0.924	0.0163	0.85	PDGFA	81.68
cg04173688	chr4	1357523	-2.449	0.9895	0.0163	0.85	KIAA1530	86.38
cg05349601	chr2	10691725	-3.221	1.302	0.0163	0.85		51.46
cg13169796	chr11	86793667	-2.672	1.08	0.0163	0.85	TMEM135	48.5
cg16686410	chr11	78728817	-1.974	0.7977	0.0163	0.85	TENM4	84.28
cg10819062	chr3	187453188	-1.614	0.6521	0.0163	0.85	BCL6	88.81
cg03146683	chr6	22011878	-4.01	1.621	0.0163	0.85	FLJ22536	71
cg23389199	chr1	223205670	-2.304	0.9313	0.0163	0.85		79.48
cg20827807	chr5	180336595	-4.379	1.77	0.0163	0.85	BTNL8	47.38
cg01333080	chr3	183994568	-1.893	0.765	0.0163	0.85	ECE2	28.2
cg24906015	chr2	58482767	9.15	3.698	0.0163	0.85		36.4
cg15296177	chr6	116740237	-2.145	0.8669	0.0163	0.85	DSE	83.41
cg08771408	chr7	154677084	-4.932	1.993	0.0163	0.85	DPP6	81.06
cg00998124	chr12	115138766	-2.022	0.8174	0.0163	0.85		85.79
cg15580157	chr3	125090636	-1.648	0.6661	0.0163	0.85	ZNF148	87.6
cg17341174	chr7	97923834	-2.817	1.138	0.0163	0.85	BAIAP2L1	73.92
cg05572627	chr11	56085425	-9.552	3.861	0.0163	0.85	OR8K3	49.05
cg17163841	chr19	18332997	-3.085	1.247	0.0163	0.85	PDE4C	51.83
cg00214530	chr6	133890532	-1.614	0.6524	0.0163	0.85		5.38
cg11721950	chr3	39290913	-5.631	2.276	0.0163	0.85		79.93
cg20840069	chr3	58147905	-1.215	0.4911	0.0163	0.85	FLNB	90.41
cg17351418	chr2	144533830	-4.469	1.806	0.0163	0.85		81.34
cg07067292	chr11	47907813	-0.9243	0.3736	0.0163	0.85		5.73
cg06330760	chr8	142305873	-1.041	0.4209	0.0163	0.85		91.47
cg07878848	chr6	15614718	-0.7607	0.3075	0.0163	0.85	DTNBP1	92.87
cg09147371	chr9	98488318	-3.978	1.608	0.0163	0.85		74.09
cg24691329	chr15	79168669	-3.624	1.465	0.0163	0.85	MORF4L1	74.2
cg03716999	chr1	6265802	1.251	0.5056	0.0163	0.85	RNF207	3.9
cg10588023	chr22	50141731	-4.833	1.954	0.0163	0.85		52.38
cg05970678	chr8	146026615	-2.915	1.178	0.0163	0.85	ZNF517	56.1
cg19698085	chr6	136906022	-0.8448	0.3415	0.0163	0.85	MAP3K5	93.01
cg22909709	chr8	101574369	-2.883	1.165	0.0163	0.85		78.18
cg12649539	chr6	42111545	-1.034	0.4178	0.0163	0.85	C6orf132	92.72
cg20083113	chr3	47619138	-3.08	1.245	0.0163	0.85	CSPG5	38.97
cg26553128	chr19	42829252	-3.021	1.221	0.0163	0.85	MEGF8	46.37
cg14685886	chr13	96356174	-2.8	1.132	0.0163	0.85	DNAJC3	43.51
cg10841206	chr13	37643688	-3.418	1.382	0.0163	0.85		49.34
cg13166622	chr3	150904863	-3.012	1.218	0.0163	0.85	MED12L	77.14
cg26439916	chr16	2205606	-0.4575	0.185	0.0163	0.85	TRAF7	2.38
cg02381767	chr5	19892845	-2.225	0.8993	0.0163	0.85	CDH18	90.83
cg07346603	chr5	169659751	-5.022	2.03	0.0163	0.85	C5orf58	53.54
cg18651385	chr10	25927825	-4.106	1.66	0.0163	0.85		41.47
cg21127537	chr11	113184936	-2.902	1.173	0.0163	0.85	TTC12	73.96
cg07797421	chr1	154833700	2.849	1.152	0.0163	0.85	KCNN3	40.84
cg05355684	chr16	88720379	-2.054	0.8302	0.0163	0.85	MVD	88.78
cg17024875	chr16	3361884	-4.59	1.855	0.0163	0.85	ZNF75A	70.58
cg25439248	chr20	53176574	-4.041	1.634	0.0163	0.85	DOK5	46.92
cg10069298	chr7	21986086	-2.526	1.021	0.0163	0.85	CDCA7L	68.13
cg14894261	chr20	18358796	-3.755	1.518	0.0163	0.85	LINC00851	67.11
cg16074643	chr6	116424276	-1.96	0.7923	0.0163	0.85	NT5DC1	79.04
cg07253404	chr2	122467865	-2.498	1.01	0.0163	0.85	NIFK-AS1	81.45
cg00510991	chr19	19656163	-5.249	2.122	0.0163	0.85	CILP2	48.57
cg02650286	chr13	113729350	-3.856	1.559	0.0163	0.85	MCF2L	56.71
cg02987778	chr19	9811211	-2.382	0.9629	0.0163	0.85	ZNF812	84.78
cg03238647	chr17	72328446	-3.319	1.342	0.0163	0.85	KIF19	83.31
cg09397460	chr17	64827581	-3.36	1.358	0.0163	0.85		26.3
cg01412419	chr16	87856264	7.515	3.039	0.0163	0.85		64.9
cg07368042	chr5	1114952	-4.77	1.929	0.0163	0.85		57.4
cg10167296	chr1	206680628	-4.614	1.866	0.0163	0.85	RASSF5	23.39
cg04696443	chr19	7755427	-2.35	0.9503	0.0163	0.85	FCER2	28.68
cg13586944	chr10	133960405	-7.869	3.182	0.0163	0.85	JAKMIP3	44.78
cg21090033	chr3	196065357	-3.585	1.45	0.0163	0.85	TM4SF19	70.57
cg09562322	chr12	119419143	-2.372	0.9592	0.0163	0.85	SRRM4	4.54
cg07603357	chr19	34016072	-3.151	1.274	0.0163	0.85		51.87
cg11474097	chr3	81259331	-4.436	1.794	0.0163	0.85		50.4
cg04023573	chr1	2004636	-2.282	0.9228	0.0163	0.85	PRKCZ	78.41
cg17711763	chr4	113739362	-2.544	1.029	0.0163	0.85	ANK2	10.51
cg02370126	chr10	12991400	-2.912	1.178	0.0163	0.85	CCDC3	43.66
cg01055044	chr2	219884573	-3.957	1.6	0.0163	0.85	CCDC108	54.24
cg24041203	chr14	102772138	-2.896	1.171	0.0163	0.85	MOK	75.97
cg10682332	chr3	12581765	-0.9403	0.3802	0.0163	0.85		93.34
cg11674695	chr5	15117149	-1.734	0.7012	0.0163	0.85		12.48
cg08079266	chr16	817098	-3.507	1.418	0.0163	0.85	MSLN	71.12
cg27323343	chr8	77916526	-4.277	1.73	0.0163	0.85		45.2
cg03652267	chr20	14960329	-2.592	1.048	0.0163	0.85	MACROD2	87.89
cg05659097	chr5	2757244	-1.326	0.5362	0.0163	0.85		7.39
cg16669596	chr6	32979932	-2.315	0.9361	0.0163	0.85		42.73
cg12583394	chr5	101827323	-2.208	0.8929	0.0163	0.85	SLCO6A1	94.83
cg07382920	chr1	3567646	4.754	1.923	0.0163	0.85	TP73	66.19
cg12275147	chr8	85833067	-2.943	1.19	0.0163	0.85	RALYL	87.93
cg09182692	chr5	1298855	-4.918	1.989	0.0163	0.85		38.07
cg07930940	chr19	18044745	-3.655	1.478	0.0163	0.85	CCDC124	68.4
cg19540730	chr12	67913539	-1.119	0.4525	0.0163	0.85	LOC100507175	89.94
cg08318899	chr17	7808654	-2.379	0.962	0.0163	0.85	CHD3	68.75
cg15730668	chr19	53445877	-1.022	0.4135	0.0164	0.85	ZNF321	6.65
cg16619186	chrX	44203280	-8.613	3.484	0.0164	0.85	EFHC2	27.91
cg04605504	chr1	3199411	-5.108	2.066	0.0164	0.85	PRDM16	56.58
cg15974125	chr2	70430037	-2.721	1.101	0.0164	0.85		46.77
cg08936456	chr12	7080860	-1.843	0.7453	0.0164	0.85	PHB2	10.5
cg20948936	chr1	10359205	-2.204	0.8913	0.0164	0.85	KIF1B	78.62
cg01538165	chr8	71240128	-2.305	0.9323	0.0164	0.85	NCOA2	23.65
cg25634041	chr3	185348303	-2.25	0.9099	0.0164	0.85	SENP2	82.18
cg08197956	chr17	1839469	-2.643	1.069	0.0164	0.85	RTN4RL1	65.86
cg11316066	chr2	20062655	-2.271	0.9187	0.0164	0.85		43.2
cg27535533	chr10	52588292	-2.322	0.9392	0.0164	0.85	A1CF	21.72
cg01821345	chr17	40407147	-2.545	1.03	0.0164	0.85	STAT5B	34.23
cg21356040	chr6	29635495	-4.275	1.729	0.0164	0.85	MOG	58.82
cg06098950	chr11	1048615	-3.439	1.391	0.0164	0.85		48.42
cg14024889	chr19	17633905	-2.089	0.8449	0.0164	0.85	FAM129C	67.03
cg17967464	chr1	201004064	-1.37	0.554	0.0164	0.85		91.38
cg04179654	chr7	594082	-2.49	1.007	0.0164	0.85	PRKAR1B	89.64
cg00830934	chr5	138258847	-2.113	0.8546	0.0164	0.85	CTNNA1	84.93
cg09214881	chr11	3210632	-3.146	1.273	0.0164	0.85		38.52
cg17237547	chr22	46748650	-1.31	0.5298	0.0164	0.85	TRMU	90.29
cg27493243	chr2	233366070	-2.419	0.9787	0.0164	0.85		63.45
cg27631718	chr21	37376894	-2.521	1.02	0.0164	0.85	LINC01436	86.8
cg11303634	chr2	191980337	-2.126	0.8599	0.0164	0.85	STAT4	32.39
cg04892765	chr1	28782834	-1.844	0.7458	0.0164	0.85	PHACTR4	84.76
cg01010681	chr12	65398274	-3.296	1.333	0.0164	0.85		29.3
cg23088567	chr14	24974804	-4.959	2.006	0.0164	0.85	CMA1	65.27
cg05202654	chr16	88706241	-3.777	1.528	0.0164	0.85	IL17C	47.2
cg09810235	chr17	76711886	-2.386	0.9653	0.0164	0.85	CYTH1	82.07
cg11155483	chr1	169465346	-3.067	1.241	0.0164	0.85		23.07
cg18427308	chr19	13142463	-3.027	1.225	0.0164	0.85	NFIX	55.24
cg15526535	chr1	12238546	-2.592	1.049	0.0164	0.85	TNFRSF1B	42.39
cg22883222	chr3	16246740	-5.486	2.219	0.0164	0.85	GALNT15	77.54
cg08324134	chr5	130330856	-3.828	1.549	0.0164	0.85		43.95
cg14244251	chr9	131795556	-3.293	1.332	0.0164	0.85		88.99
cg01493517	chr12	6665447	-3.526	1.426	0.0164	0.85	IFFO1	58.05
cg21499486	chr2	53090650	-5.3	2.144	0.0164	0.85		73
cg08458738	chr15	57853778	-2.593	1.049	0.0164	0.85		77.56
cg06423920	chr3	62359420	-4.792	1.939	0.0164	0.85	FEZF2	17.51
cg13413719	chr6	3592887	-1.844	0.746	0.0164	0.85		22.51
cg06981221	chr5	1499797	-1.116	0.4517	0.0164	0.85	LPCAT1	92.97
cg12354963	chr4	139975889	-2.464	0.9969	0.0164	0.85		72.46
cg04652525	chr2	130643449	2.858	1.157	0.0164	0.85		43.69
cg17625601	chr8	35952625	-6.316	2.555	0.0164	0.85		50.66
cg14160911	chr9	138308135	-4.532	1.834	0.0164	0.85		45.89
cg20013571	chr19	34828500	-5.322	2.153	0.0164	0.85	KIAA0355	80.32
cg10533411	chr19	45393385	-2.546	1.03	0.0164	0.85	TOMM40	36.9
cg05157055	chr20	47841452	-1.354	0.5479	0.0164	0.85	DDX27	89.63
cg20087093	chr7	27142799	-5.972	2.416	0.0164	0.85	HOXA2	26.43
cg16689937	chr14	67656241	-3.416	1.382	0.0164	0.85	FAM71D	42.78
cg09950364	chr17	67957370	-3.064	1.24	0.0164	0.85	LINC01497	79.92
cg05462208	chr10	88468916	-2.285	0.9248	0.0164	0.85	LDB3	82.69
cg23480666	chr15	87175137	-5.736	2.321	0.0164	0.85	AGBL1	74.05
cg14341315	chr2	205537852	-0.91	0.3682	0.0164	0.85	PARD3B	92.67
cg05730095	chr17	27555346	-1.498	0.6063	0.0164	0.85		89.78
cg05131075	chr21	27162984	-2.909	1.177	0.0164	0.85		15.27
cg17553760	chr16	23908888	-4.661	1.886	0.0164	0.85	PRKCB	24.99
cg22153376	chr11	27545919	-0.9096	0.3681	0.0164	0.85	BDNF-AS	7.72
cg25649895	chr17	48356195	-3.835	1.552	0.0164	0.85	TMEM92	64.85
cg17529332	chr4	106481405	-1.121	0.4536	0.0164	0.85	ARHGEF38-IT1	92.25
cg08065868	chr14	102013423	-4.952	2.004	0.0164	0.85		65.84
cg20503768	chr18	45958576	-2.81	1.137	0.0164	0.85		72.72
cg08704448	chr2	8796453	-2.47	0.9997	0.0164	0.85		61.06
cg10527159	chr6	168526327	-3.896	1.577	0.0164	0.85		59.89
cg02346790	chr3	122296409	-2.642	1.069	0.0164	0.85	PARP15	72.1
cg02265748	chr5	138750968	-1.791	0.7246	0.0164	0.85	DNAJC18	87.5
cg06562283	chr11	78781557	-3.057	1.237	0.0164	0.85	ODZ4	74.91
cg03771183	chr16	1608904	-1.256	0.5083	0.0164	0.85	IFT140	93.29
cg25543173	chr18	10586846	-3.961	1.603	0.0164	0.85		85.58
cg20082779	chr7	127255636	-2.457	0.9943	0.0164	0.85	PAX4	30.68
cg18187005	chr8	144626157	-3.603	1.458	0.0164	0.85		46.08
cg24683325	chr7	158783001	-3.884	1.572	0.0164	0.85		58.03
cg25833200	chr3	93785886	-2.987	1.209	0.0164	0.85	NSUN3	54.8
cg05124117	chr13	107568872	-5.472	2.215	0.0164	0.85		71.5
cg00969446	chr7	994666	-4.645	1.88	0.0164	0.85	ADAP1	48.24
cg13878023	chr12	43965985	-1.331	0.5389	0.0164	0.85		91.99
cg23848057	chr22	36915556	-1.478	0.5981	0.0164	0.85	EIF3D	87.87
cg14118946	chr9	34986905	-1.781	0.7207	0.0164	0.85		85.86
cg22518417	chr16	67192409	-1.325	0.5362	0.0164	0.85	FBXL8	89.09
cg21574811	chr11	111798874	-2.706	1.095	0.0164	0.85	DIXDC1	67.53
cg25364505	chr7	129176342	-2.07	0.838	0.0164	0.85		84.29
cg09260830	chr9	80263587	-7.109	2.878	0.0164	0.85	GNA14	33.22
cg17491449	chr4	3344154	-4.313	1.746	0.0164	0.85	RGS12	67.09
cg07882345	chr15	77865455	-2.936	1.189	0.0164	0.85		51.42
cg08926642	chr1	7887455	3.658	1.481	0.0164	0.85	PER3	76.99
cg26182628	chr21	42953576	-2.003	0.8109	0.0164	0.85		84.44
cg19829787	chr1	224954540	-3.683	1.491	0.0164	0.85		49.66
cg08342762	chr17	60797612	-2.696	1.092	0.0164	0.85	MIR548W	65.83
cg18195498	chr7	100281506	1.623	0.6569	0.0164	0.85	GIGYF1	93.29
cg23478008	chr12	58137804	-2.737	1.108	0.0164	0.85	TSPAN31	73.54
cg06796435	chr14	24780682	5.618	2.274	0.0165	0.85	LTB4R2	69.72
cg06139786	chr2	115919013	2.372	0.9601	0.0165	0.85	DPP10	6.24
cg06140670	chr6	33177792	-0.9929	0.402	0.0165	0.85	RING1	93.02
cg23469448	chr12	114232746	-4.434	1.795	0.0165	0.85		47
cg00396604	chr2	241065467	-3.319	1.344	0.0165	0.85		48.57
cg15717071	chr8	24815194	-7.369	2.983	0.0165	0.85	NEFL	25.21
cg23066449	chr10	11055034	-5.305	2.148	0.0165	0.85	CELF2	28.14
cg01884989	chr15	36813159	-3.223	1.305	0.0165	0.85		73.12
cg06504205	chr2	218465569	-4.396	1.78	0.0165	0.85	DIRC3	77.32
cg10112636	chr17	1195910	-3.679	1.49	0.0165	0.85	TUSC5	59.07
cg08831175	chr11	93245519	-2.635	1.067	0.0165	0.85	SMCO4	63.46
cg03341317	chr7	92484393	-1.647	0.6668	0.0165	0.85	LOC101927497	86.88
cg25445671	chr5	2387924	-5.207	2.108	0.0165	0.85		39.34
cg01224657	chr21	45787795	-2.664	1.079	0.0165	0.85	TRPM2	40.39
cg04148163	chr10	65442289	-3.851	1.559	0.0165	0.85		60.51
cg12515231	chr1	95817905	-4.582	1.855	0.0165	0.85		43.77
cg13234696	chr12	89355145	-2.751	1.114	0.0165	0.85		27.3
cg05688906	chr4	95505346	-1.848	0.7483	0.0165	0.85	PDLIM5	87.9
cg25076039	chr5	169128937	-1.886	0.7637	0.0165	0.85	DOCK2	21.51
cg26245261	chr5	1753350	-4.037	1.635	0.0165	0.85		51.18
cg09391399	chr16	85463936	-1.235	0.5001	0.0165	0.85		90.74
cg01324543	chr1	42999439	-3.798	1.538	0.0165	0.85	CCDC30	37.17
cg01091751	chr19	1482940	-2.09	0.8463	0.0165	0.85	PCSK4	26.61
cg12945385	chrX	43510990	-3.08	1.247	0.0165	0.85		78.98
cg01413548	chr6	11656844	-2.672	1.082	0.0165	0.85		77.41
cg06082821	chr1	94313460	-4.416	1.788	0.0165	0.85		6.25
cg10830841	chr1	61145559	-4.362	1.766	0.0165	0.85		54.87
cg13393919	chr2	219114839	-1.115	0.4515	0.0165	0.85	ARPC2	92.66
cg14519125	chr3	49893811	-0.8327	0.3372	0.0165	0.85	TRAIP	4.88
cg22965677	chr17	71820577	-2.068	0.8373	0.0165	0.85	LINC00469	27.71
cg15451248	chr3	155570809	-3.632	1.471	0.0165	0.85	SLC33A1	45.25
cg00428727	chr5	25108192	-2.139	0.8663	0.0165	0.85		16.46
cg18400526	chr20	10459394	-1.645	0.6662	0.0165	0.85	SLX4IP	86.04
cg01241890	chr16	67891976	-1.906	0.7717	0.0165	0.85	NUTF2	21.54
cg23993677	chr14	23466659	-1.617	0.6549	0.0165	0.85	C14orf93	85.01
cg18639125	chr2	11051728	-3.693	1.496	0.0165	0.85	KCNF1	17.21
cg14455504	chr17	20105537	-0.9061	0.367	0.0165	0.85	SPECC1	93.32
cg07350016	chr12	130337265	-4.104	1.662	0.0165	0.85	TMEM132D	32.61
cg03407466	chr14	69721379	-2.64	1.069	0.0165	0.85		82.1
cg08444202	chr15	57879693	-1.378	0.5581	0.0165	0.85		91.8
cg24522015	chr2	42253507	-1.198	0.485	0.0165	0.85		90.35
cg26228542	chr11	43965778	-4.33	1.753	0.0165	0.85		21.89
cg21841409	chr14	50455121	-2.313	0.9368	0.0165	0.85	C14orf182	80.02
cg01394795	chr8	71393149	-1.374	0.5566	0.0165	0.85	LOC101926892	88.75
cg13935548	chr9	136783765	-2.467	0.9994	0.0165	0.85	VAV2	81.44
cg05892432	chr16	67581675	-2.42	0.9803	0.0165	0.85		56.61
cg09653571	chr3	196699859	-3.394	1.375	0.0165	0.85		87.91
cg06716127	chr5	134585905	-1.184	0.4794	0.0165	0.85	C5orf66	93.12
cg10435618	chr10	838112	-2.225	0.9011	0.0165	0.85		85.23
cg05372727	chr13	107029018	-3.444	1.395	0.0165	0.85		68.96
cg24853904	chr5	9363356	-5.28	2.139	0.0165	0.85	SEMA5A	73.37
cg02136596	chr1	1384930	-2.697	1.092	0.0165	0.85	ATAD3C	80.36
cg08273672	chr4	41262358	-2.016	0.8165	0.0165	0.85	UCHL1	77.37
cg10736208	chr6	32078398	-2.878	1.166	0.0165	0.85	TNXB	50.74
cg13946191	chr1	3823656	-2.245	0.9095	0.0165	0.85	LOC100133612	74.62
cg25605443	chr6	110680098	-2.288	0.9269	0.0165	0.85	METTL24	80.09
cg12496694	chr6	32036822	-3.468	1.405	0.0165	0.85	TNXB	80.35
cg23462697	chr12	34485151	-3.515	1.424	0.0165	0.85		28.9
cg06601131	chr8	26492999	-4.186	1.696	0.0165	0.85	DPYSL2	70.11
cg04441168	chr19	16175230	-3.056	1.238	0.0165	0.85		63.9
cg12649982	chr20	56613995	-2.047	0.8292	0.0165	0.85		32.41
cg21659949	chr22	22020025	-3.516	1.424	0.0165	0.85	PPIL2	47.32
cg12064462	chr5	169233972	-2.871	1.163	0.0165	0.85	DOCK2	82.83
cg19097494	chr7	150139870	-5.05	2.046	0.0165	0.85		55.23
cg14343283	chr17	40954091	-3.238	1.312	0.0165	0.85	CNTD1	51.54
cg26406150	chr1	236902652	-3.316	1.343	0.0165	0.85	ACTN2	71.42
cg06647751	chr10	88149324	-0.6743	0.2731	0.0165	0.85		3.66
cg08657369	chr14	22495417	-3.777	1.53	0.0165	0.85		51.14
cg01867663	chr4	4457482	-2.126	0.8612	0.0165	0.85	STX18	69.78
cg15683966	chr16	70232894	-2.856	1.157	0.0165	0.85		76.88
cg18924561	chrX	54833733	-4.439	1.798	0.0165	0.85	MAGED2	52.25
cg15574509	chr2	47657	-6.76	2.739	0.0165	0.85	FAM110C	43.57
cg13243083	chr13	102140777	-3.54	1.434	0.0165	0.85	ITGBL1	82.35
cg19439904	chr16	84245239	-3.422	1.387	0.0165	0.85		81.25
cg19272592	chr3	129408521	-1.26	0.5104	0.0165	0.85	TMCC1	90.52
cg11505821	chr21	44793158	-3.865	1.566	0.0165	0.85		60.13
cg10545896	chr17	73778738	-1.951	0.7907	0.0165	0.85		90.81
cg01525855	chr22	42763955	-2.782	1.127	0.0165	0.85		35.59
cg16733298	chr16	19127132	-2.892	1.172	0.0165	0.85	ITPRIPL2	73.21
cg23947121	chr20	10930908	-3.343	1.354	0.0165	0.85		62.83
cg11457119	chr2	172959114	-3.2	1.297	0.0165	0.85		20.73
cg25067862	chr8	33580158	-4.539	1.839	0.0165	0.85		52.64
cg24230602	chr19	32888803	-1.357	0.5498	0.0165	0.85	LOC400684	92.33
cg16295342	chr3	56823036	-1.932	0.7828	0.0165	0.85	ARHGEF3	84.56
cg10664162	chr10	676761	-0.9359	0.3792	0.0165	0.85	DIP2C	94.32
cg02648298	chr13	113489411	-2.271	0.9201	0.0165	0.85	ATP11A	78.14
cg00155488	chr21	42935678	-4.282	1.735	0.0165	0.85		61.72
cg10702789	chr6	12958127	-2.149	0.8707	0.0166	0.85	PHACTR1	12.2
cg15638358	chr2	12150026	-3.618	1.466	0.0166	0.85	LOC100506457	69.23
cg17011411	chr7	16308656	-1.682	0.6817	0.0166	0.85	ISPD	87.89
cg08443305	chr4	7043264	-2.034	0.8244	0.0166	0.85	CCDC96	82.04
cg18393717	chr10	17552431	-1.667	0.6757	0.0166	0.85		89.05
cg00303269	chr14	85706085	-2.074	0.8403	0.0166	0.85		24.7
cg08705105	chr19	23586535	-2.652	1.075	0.0166	0.85	LINC01224	56.69
cg02163025	chr4	90722285	-2.373	0.9616	0.0166	0.85	SNCA	75.31
cg06054579	chr17	76330762	-2.594	1.051	0.0166	0.85		56.96
cg17966177	chr20	2144060	-3.591	1.455	0.0166	0.85		55.55
cg16816961	chr3	125835498	-2.32	0.9403	0.0166	0.85	ALDH1L1	85.61
cg10784146	chr1	1215296	-4.253	1.724	0.0166	0.85	SCNN1D	61.41
cg06164122	chr13	99909260	-1.511	0.6123	0.0166	0.85	GPR18	90.89
cg07550579	chr19	4832918	-2.348	0.9517	0.0166	0.85	TICAM1	58.18
cg22197708	chr11	59855616	-6.699	2.715	0.0166	0.85	MS4A2	55.19
cg20889826	chr17	80397282	-1.428	0.5786	0.0166	0.85	HEXDC	92.92
cg16555926	chr1	3121019	-2.775	1.125	0.0166	0.85	PRDM16	27.96
cg18002731	chrX	19244300	-4.024	1.631	0.0166	0.85		72.45
cg04000821	chr19	55014066	-2.61	1.058	0.0166	0.85	LAIR2	23.78
cg10310682	chr2	239073090	-3.61	1.463	0.0166	0.85		77.21
cg16252803	chr8	113038918	-3.191	1.293	0.0166	0.85		18.59
cg18131456	chr2	218181687	-3.211	1.302	0.0166	0.85	DIRC3	70.23
cg04974757	chr18	57397162	-2.078	0.8423	0.0166	0.85		81.81
cg09962824	chr21	44479417	-2.822	1.144	0.0166	0.85	CBS	56.34
cg26674479	chr7	27281415	-2.481	1.006	0.0166	0.85	EVX1	84.24
cg21726037	chr11	75273205	-5.108	2.071	0.0166	0.85	SERPINH1	31.39
cg17667084	chr2	238188883	-2.81	1.139	0.0166	0.85		27.25
cg12647320	chr1	151433222	-1.846	0.7483	0.0166	0.85	POGZ	88.82
cg09844573	chr20	62199190	-2.629	1.066	0.0166	0.85	PRIC285	67.58
cg22801829	chr6	6845017	-3.033	1.23	0.0166	0.85		77.12
cg25810171	chr17	79900328	-1.877	0.7608	0.0166	0.85	MYADML2	25.98
cg10189763	chr4	71337726	-3.204	1.299	0.0166	0.85	MUC7	70.6
cg10914467	chr6	31939224	-2.776	1.125	0.0166	0.85	STK19	23.99
cg25428389	chr12	49277498	-1.962	0.7954	0.0166	0.85		87.73
cg15036872	chr22	17576778	3.682	1.493	0.0166	0.85	IL17RA	82.14
cg07804617	chr1	78478169	-1.55	0.6286	0.0166	0.85	DNAJB4	90.66
cg25855217	chr2	3251064	-2.988	1.211	0.0166	0.85	TSSC1	66.68
cg07512717	chr5	176509617	-3.035	1.23	0.0166	0.85		81.5
cg22978632	chr17	50510949	-10.25	4.157	0.0166	0.85		55.01
cg04514644	chr19	34112325	-3.723	1.509	0.0166	0.85	CHST8	7.16
cg17273096	chr6	55761410	-11.3	4.581	0.0166	0.85		81.47
cg06794581	chr5	72577357	-2.374	0.9624	0.0166	0.85		81.18
cg01971806	chr11	113448617	-2.583	1.047	0.0166	0.85		78.55
cg07369174	chr16	1088364	-2.974	1.206	0.0166	0.85		43.98
cg02114909	chr17	1294652	-2.759	1.119	0.0166	0.85	YWHAE	15.9
cg08701621	chr19	58570419	-9.411	3.816	0.0166	0.85	ZNF135	34.77
cg04461586	chr20	36569806	-3.694	1.498	0.0166	0.85	VSTM2L	42.15
cg10169462	chr7	155079311	2.946	1.195	0.0166	0.85		70.22
cg07158393	chr7	85104015	-4.219	1.711	0.0166	0.85		19.29
cg27237420	chr14	105817534	-1.971	0.799	0.0166	0.85	PACS2	88.21
cg03899215	chr7	157996423	-3.237	1.312	0.0166	0.85	PTPRN2	27.3
cg18402182	chr2	72562550	-1.918	0.7777	0.0166	0.85	EXOC6B	89.88
cg14163118	chr14	81302708	-3.164	1.283	0.0166	0.85	CEP128	76.74
cg13984040	chr12	125258948	-2.043	0.8285	0.0166	0.85		38.79
cg02697287	chr14	30409416	-4.917	1.994	0.0166	0.85		46.28
cg13553662	chr8	876130	-3.221	1.306	0.0166	0.85		51.82
cg24058732	chr2	177004998	-3.174	1.287	0.0166	0.85		75.65
cg04886338	chr5	22639217	-1.77	0.7176	0.0166	0.85	CDH12	11.24
cg15825346	chr17	71372495	-2.143	0.869	0.0166	0.85	SDK2	86.85
cg04405586	chr17	7578461	-1.708	0.6927	0.0166	0.85	TP53	87.44
cg01113339	chr7	1660895	-5.428	2.201	0.0166	0.85		46.2
cg19680850	chr1	37943106	-1.956	0.7933	0.0166	0.85	ZC3H12A	82.41
cg05365607	chr13	55827087	-9.328	3.782	0.0166	0.85		60.63
cg07365960	chr17	72848535	1.965	0.797	0.0166	0.85	GRIN2C	5.91
cg19588649	chr4	8137155	-3.891	1.578	0.0166	0.85	ABLIM2	48.73
cg02306887	chr12	131831548	-2.522	1.023	0.0166	0.85	LOC338797	44.7
cg01595366	chr14	103605032	-3.133	1.27	0.0166	0.85		26.63
cg13208579	chr6	1576723	-2.743	1.113	0.0166	0.85		76.39
cg11179997	chrX	119125670	-2.692	1.092	0.0166	0.85		21.49
cg17884739	chr22	47010440	-3.461	1.404	0.0166	0.85		55.11
cg09545394	chr6	168419691	-2.179	0.8839	0.0166	0.85	KIF25	86.94
cg04188241	chr5	142586593	-2.695	1.093	0.0166	0.85	ARHGAP26	41.11
cg08644356	chr1	8388411	-1.78	0.7218	0.0166	0.85	SLC45A1	84.34
cg19499624	chr15	99459615	-1.916	0.777	0.0166	0.85	IGF1R	87.6
cg12635919	chr1	3319488	-2.315	0.9388	0.0166	0.85	PRDM16	30.38
cg15768751	chr2	3626969	-2.295	0.9307	0.0166	0.85	RPS7	82.59
cg03867963	chr2	56556345	-2.221	0.9008	0.0166	0.85	CCDC85A	83.3
cg03457302	chr22	43481954	-1.808	0.7333	0.0166	0.85	TTLL1	80.36
cg18567879	chr6	113690230	-1.261	0.5112	0.0166	0.85		90.37
cg09005508	chr7	72972598	-2.929	1.188	0.0166	0.85	BCL7B	49.74
cg25904241	chr2	234219888	-2.239	0.9081	0.0166	0.85	SAG	74.63
cg27204474	chrX	130191834	-3.342	1.356	0.0166	0.85	FLJ30058	22.98
cg02779037	chr7	4848683	-6.692	2.714	0.0166	0.85	RADIL	72.64
cg00103276	chr16	68391044	2.7	1.095	0.0166	0.85	PRMT7	54
cg17719172	chr11	123776899	-2.076	0.8418	0.0166	0.85	OR8D4	12.92
cg03481713	chr13	70099354	-5.565	2.257	0.0166	0.85		33.5
cg16612631	chr1	6285368	-2.133	0.8653	0.0166	0.85	ICMT	85.53
cg21368375	chr7	19120257	-3.668	1.488	0.0166	0.85		56.42
cg09121152	chr13	70154624	-3.702	1.501	0.0166	0.85		29.96
cg04352803	chr2	36824275	-5.15	2.089	0.0166	0.85	FEZ2	33.73
cg02860545	chr6	143348384	-1.872	0.7594	0.0166	0.85	LINC01277	14.89
cg15479427	chr15	25438173	-3.105	1.26	0.0166	0.85	SNORD115-13	26.5
cg08960658	chr6	167247809	-4.111	1.668	0.0166	0.85	RPS6KA2	55.62
cg04269374	chr4	97270742	-4.202	1.704	0.0166	0.85		82.68
cg04941664	chr2	207990220	-2.845	1.154	0.0166	0.85	KLF7	89.46
cg11659663	chr11	63768794	-4.985	2.022	0.0167	0.85	MACROD1	61.57
cg14300863	chr19	58904525	-1.662	0.6743	0.0167	0.85	RPS5	83.04
cg15686767	chr8	125675138	-1.049	0.4254	0.0167	0.85	MTSS1	93.53
cg10055685	chr14	88461489	-2.363	0.9585	0.0167	0.85	GALC	77.17
cg12773051	chr16	5553279	-4.573	1.855	0.0167	0.85		66.37
cg15211161	chr18	57415544	-3.983	1.616	0.0167	0.85		47.64
cg27480904	chrX	97703868	-6.988	2.835	0.0167	0.85		57.71
cg12596914	chr1	22903406	-4.608	1.869	0.0167	0.85	EPHA8	54.94
cg14960414	chr20	62332275	-2.269	0.9203	0.0167	0.85	ARFRP1	53.04
cg08612753	chr17	48631743	-1.221	0.4954	0.0167	0.85	SPATA20	93.13
cg16794595	chrX	112121593	-2.508	1.018	0.0167	0.85		88.49
cg20195286	chr1	145805585	-2.782	1.128	0.0167	0.85	GPR89A	74.03
cg11387705	chr7	22122473	9.118	3.699	0.0167	0.85		55.42
cg05695927	chr15	45694626	-2.886	1.171	0.0167	0.85	SPATA5L1	8.19
cg16392310	chr19	7913967	-1.468	0.5956	0.0167	0.85	EVI5L	88.23
cg24880680	chr3	134536168	-4.03	1.635	0.0167	0.85	EPHB1	67.39
cg17510278	chr20	21696115	-2.421	0.9822	0.0167	0.85	PAX1	72.42
cg21256046	chr13	106118023	-6.648	2.697	0.0167	0.85	DAOA	77.78
cg27232130	chr6	163607984	-1.104	0.448	0.0167	0.85	PACRG	86.91
cg22021975	chr6	30953064	-3.698	1.5	0.0167	0.85	MUC21	47.97
cg04942197	chr1	223900021	-0.9292	0.377	0.0167	0.85	CAPN2	4.27
cg10557015	chr18	53090620	-6.568	2.665	0.0167	0.85	TCF4	84.67
cg01869193	chr11	58673087	-6.039	2.45	0.0167	0.85		38.99
cg25338401	chr14	40382174	-4.951	2.009	0.0167	0.85		50.02
cg00459285	chr11	90227268	-3.381	1.372	0.0167	0.85	DISC1FP1	78.09
cg23262101	chr10	122997460	-4.163	1.689	0.0167	0.85		77.25
cg26819347	chr17	26603588	-1.042	0.4229	0.0167	0.85	KRT18P55	92.71
cg17685432	chr8	41508111	-4.041	1.64	0.0167	0.85		65.55
cg21529164	chr19	18313289	-2.983	1.21	0.0167	0.85	RAB3A	89.81
cg09839654	chr16	48456508	-3.048	1.237	0.0167	0.85	MIR5095	76.91
cg03788716	chr4	187016951	-4.752	1.928	0.0167	0.85		73.74
cg06733903	chr12	29763500	-4.475	1.816	0.0167	0.85	TMTC1	81.72
cg00813720	chr5	153989231	-3.245	1.316	0.0167	0.85		50.43
cg07339155	chr11	582126	-2.167	0.8791	0.0167	0.85	PHRF1	83.46
cg19589027	chr2	102242188	-1.897	0.7695	0.0167	0.85		86.91
cg05450681	chr2	72685759	-2.826	1.147	0.0167	0.85	EXOC6B	30.72
cg13533095	chr6	161367195	-1.846	0.7491	0.0167	0.85		89.75
cg05471296	chr7	27196302	-2.023	0.8209	0.0167	0.85	HOXA7	6.02
cg14444165	chr3	145655892	-3.905	1.585	0.0167	0.85		46.23
cg18049228	chr4	58411476	-3.24	1.315	0.0167	0.85		17.92
cg04089674	chr1	37055042	-3.436	1.394	0.0167	0.85		48
cg00021256	chr2	219848373	-4.924	1.998	0.0167	0.85	FEV	30.75
cg02490253	chr18	10414355	-4.215	1.711	0.0167	0.85		66.63
cg26365743	chr7	106873292	-0.9749	0.3956	0.0167	0.85	COG5	91.3
cg06719334	chr16	7501308	-6.107	2.478	0.0167	0.85	A2BP1	42.13
cg13289698	chr5	71814398	-2.484	1.008	0.0167	0.85		78.23
cg01955946	chr1	68920769	-1.501	0.6089	0.0167	0.85		91.18
cg11096499	chr21	35340779	-3.718	1.509	0.0167	0.85	LINC00649	73.64
cg15560408	chr14	70951060	-4.522	1.835	0.0167	0.85	ADAM20P1	58.2
cg03758241	chr9	116929797	-3.218	1.306	0.0167	0.85	COL27A1	51.31
cg08551989	chr11	129717115	-3.312	1.344	0.0167	0.85	TMEM45B	75.3
cg10332396	chr17	1578541	-2.506	1.017	0.0167	0.85	PRPF8	73.45
cg05754905	chr1	160992352	-3.424	1.39	0.0167	0.85	F11R	41.73
cg03396260	chr7	37375957	-1.294	0.525	0.0167	0.85	ELMO1	91.43
cg00509357	chr6	2767832	-4.059	1.647	0.0167	0.85	WRNIP1	48.76
cg09598705	chr19	7586298	-3.063	1.243	0.0167	0.85	MCOLN1	83.05
cg08848643	chr16	50745102	-2.009	0.8154	0.0167	0.85	NOD2	86.88
cg14748380	chr1	179713788	-3.756	1.524	0.0167	0.85	FAM163A	40.22
cg23052527	chr7	599185	-2.592	1.052	0.0167	0.85	PRKAR1B	84.09
cg20066549	chr6	136390482	-3.016	1.224	0.0167	0.85	PDE7B	18.94
cg17241163	chr6	166881821	-4.513	1.832	0.0167	0.85	RPS6KA2	60.47
cg03676180	chr16	67915947	-1.278	0.5187	0.0167	0.85	EDC4	89.62
cg23267831	chr7	36591354	5.879	2.386	0.0167	0.85	AOAH	55.35
cg26285037	chr6	33234235	-0.8565	0.3476	0.0167	0.85	VPS52	92.67
cg12235111	chr20	56784164	-2.625	1.066	0.0167	0.85		37.78
cg10478315	chr19	9099017	-6.198	2.516	0.0167	0.85		48.06
cg15896377	chr13	67078196	-5.843	2.372	0.0167	0.85	PCDH9	40.69
cg14992808	chr3	139184725	-2.367	0.9607	0.0167	0.85	RBP2	81.06
cg10141254	chr6	75119786	-3.608	1.465	0.0167	0.85	LOC101928516	23.08
cg13985723	chr15	43511450	-3.289	1.335	0.0167	0.85	EPB42	50.32
cg08441029	chr10	11148711	-5.839	2.37	0.0167	0.85	CUGBP2	71.42
cg23719618	chr19	19638875	-1.463	0.5937	0.0167	0.85	YJEFN3	89.36
cg20807401	chr13	49786509	-2.667	1.082	0.0167	0.85		85.16
cg05501014	chr4	53618211	-3.729	1.514	0.0167	0.85	ERVMER34-1	69.17
cg03610636	chr22	46804960	-3.094	1.256	0.0167	0.85	CELSR1	47.92
cg22590674	chr5	145356185	-4.177	1.696	0.0167	0.85	SH3RF2	40.14
cg08459553	chr22	44965189	-4.975	2.02	0.0167	0.85	NCRNA00207	52.92
cg02557652	chr15	89741016	-3.006	1.22	0.0167	0.85	ABHD2	57.16
cg05582160	chr5	172628802	-2.262	0.9183	0.0167	0.85		83.96
cg00730116	chr22	22080725	-3.301	1.34	0.0167	0.85	YPEL1	70.99
cg22654174	chr10	131202484	-4.741	1.925	0.0167	0.85		48.88
cg04915791	chr4	36210705	-4.886	1.983	0.0167	0.85	ARAP2	71.05
cg07462279	chr15	67494178	-1.676	0.6802	0.0167	0.85	AAGAB	86.94
cg10778636	chr1	20878361	-2.512	1.02	0.0167	0.85	FAM43B	80.3
cg23333994	chr13	99957973	-1.128	0.4578	0.0167	0.85	GPR183	93.09
cg12740316	chr8	68644694	-4.803	1.95	0.0167	0.85	CPA6	22.4
cg24214855	chr6	135761847	-4.278	1.737	0.0167	0.85	AHI1	74.84
cg04644921	chr18	52971213	-4.404	1.788	0.0167	0.85	TCF4	75.92
cg01413291	chrX	153247841	-2.689	1.092	0.0167	0.85	TMEM187	82.89
cg15004391	chr10	50570872	-2.46	0.9988	0.0167	0.85		85.81
cg13618596	chr12	4384751	-1.977	0.8028	0.0167	0.85	CCND2	8.59
cg12094558	chr2	183972614	-2.541	1.032	0.0167	0.85		81.26
cg12183134	chr2	241865950	-2.777	1.128	0.0167	0.85		47.51
cg13594630	chr12	32108895	-2.928	1.189	0.0167	0.85		67.57
cg02868479	chr17	54831	-6.691	2.716	0.0167	0.85		45.39
cg12012002	chr17	76642095	-1.925	0.7816	0.0168	0.85		11.8
cg20365315	chr8	140887586	-1.887	0.766	0.0168	0.85	TRAPPC9	82.17
cg13088568	chr2	219921776	-3.846	1.561	0.0168	0.85	IHH	75.18
cg20670717	chr22	20156997	-4.312	1.751	0.0168	0.85		76.47
cg06432465	chr15	68552172	-3.507	1.424	0.0168	0.85		63.44
cg13116413	chr18	22036883	-1.483	0.6023	0.0168	0.85		88.29
cg04687310	chr19	36340507	-3.131	1.271	0.0168	0.85	NPHS1	47.99
cg21436590	chr1	213747534	-1.598	0.6487	0.0168	0.85		88.74
cg04742763	chr19	13364862	-3.415	1.387	0.0168	0.85	CACNA1A	41.17
cg11864574	chr10	22635028	-5.706	2.317	0.0168	0.85	SPAG6	53.9
cg03994053	chr1	10057168	-1.249	0.507	0.0168	0.85	RBP7	4.66
cg27633509	chr9	111059457	-3.591	1.458	0.0168	0.85		86.03
cg13947871	chr1	174126546	-1.747	0.7094	0.0168	0.85	LOC102724601	88.67
cg10609001	chr5	149893466	-2.688	1.092	0.0168	0.85	NDST1	73.34
cg26349474	chr17	46705637	-3.969	1.612	0.0168	0.85		78.06
cg08704562	chr19	38886789	5.689	2.31	0.0168	0.85	SPRED3	9.23
cg23683759	chr14	89017971	-1.138	0.462	0.0168	0.85	PTPN21	5.95
cg06751398	chr18	77162457	-3.684	1.496	0.0168	0.85	NFATC1	76.21
cg10854819	chr15	31515852	-5.861	2.38	0.0168	0.85		44.83
cg04141788	chr7	43731989	-0.9324	0.3786	0.0168	0.85	C7orf44	92.7
cg16704703	chr10	3509710	-1.391	0.5647	0.0168	0.85		7.21
cg03583975	chr11	85219848	-5.355	2.175	0.0168	0.85	DLG2	50.84
cg17896838	chr10	35364408	-2.531	1.028	0.0168	0.85	CUL2	76.33
cg02061725	chr6	139618284	-2.819	1.145	0.0168	0.85		69.67
cg02257445	chr17	14117857	-1.928	0.783	0.0168	0.85		87.4
cg08533711	chr5	67370031	-0.6583	0.2673	0.0168	0.85		94.04
cg21742589	chr7	78249944	-4.663	1.894	0.0168	0.85	MAGI2	40.34
cg09185587	chr7	16890973	-4.135	1.679	0.0168	0.85		90.69
cg14618292	chr16	72206419	-4.383	1.78	0.0168	0.85	PMFBP1	73.77
cg05456713	chr19	2513356	-2.88	1.17	0.0168	0.85	GNG7	61.18
cg15731815	chr1	6269260	-4.215	1.712	0.0168	0.85	RNF207	42.64
cg17551620	chr11	71053368	-2.393	0.9717	0.0168	0.85		38.75
cg00849267	chr16	968265	4.747	1.928	0.0168	0.85	LMF1	16.99
cg11028730	chr2	69409278	-1.631	0.6625	0.0168	0.85	ANTXR1	91.7
cg18043120	chr2	240843410	-4.896	1.988	0.0168	0.85		72.69
cg27248333	chr5	42825045	-1.765	0.717	0.0168	0.85		87.99
cg12960383	chr12	6611581	-1.618	0.6571	0.0168	0.85	NCAPD2	88.99
cg13665414	chr6	110796813	-1.934	0.7854	0.0168	0.85	SLC22A16	22.92
cg21617684	chr6	16904044	-4.403	1.788	0.0168	0.85		17.12
cg03533858	chr1	2324396	-3.632	1.475	0.0168	0.85	MORN1	47.93
cg23073857	chr12	124711254	-3.493	1.419	0.0168	0.85	ZNF664-FAM101A	53.55
cg18343474	chr1	229566908	-3.6	1.462	0.0168	0.85		19.72
cg20043636	chr12	116035872	-4.511	1.832	0.0168	0.85		41.06
cg15148513	chr8	142185389	-2.137	0.8679	0.0168	0.85	DENND3	75.45
cg20122929	chr5	111708167	-1.902	0.7727	0.0168	0.85	EPB41L4A	89.44
cg07803218	chr20	49346624	-1.633	0.6634	0.0168	0.85	PARD6B	89.39
cg19690704	chr15	100739985	-2.091	0.8494	0.0168	0.85	ADAMTS17	89.91
cg01237315	chr8	140712445	-3.72	1.511	0.0168	0.85	KCNK9	66.43
cg20893021	chr17	73062651	-2.132	0.8661	0.0168	0.85		66.54
cg05336906	chr19	11301235	-2.17	0.8812	0.0168	0.85	KANK2	54.48
cg00791253	chr12	118405665	-5.437	2.208	0.0168	0.85	KSR2	39.64
cg13031492	chr2	114345056	-4.787	1.945	0.0168	0.85	WASH2P	50.23
cg27614177	chr2	165695828	-5.081	2.064	0.0168	0.85	LOC101929633	49.07
cg03777414	chr16	10868974	3.887	1.579	0.0168	0.85	FAM18A	71.84
cg19271640	chr19	574881	-3.787	1.539	0.0168	0.85	BSG	67.44
cg01788113	chr3	46759472	4.033	1.638	0.0168	0.85	PRSS50	10.81
cg15628834	chr15	74285377	-2.649	1.076	0.0168	0.85	STOML1	58.6
cg04308001	chr9	131871471	-2.66	1.081	0.0168	0.85	CRAT	72.57
cg10353545	chr17	4468975	-1.458	0.5923	0.0168	0.85		7.12
cg26772847	chr15	62589487	-1.433	0.5823	0.0168	0.85		13.46
cg08584917	chr2	232585469	14.22	5.776	0.0168	0.85		77.84
cg16266669	chr1	1144558	-3.804	1.546	0.0168	0.85		59.19
cg12916913	chr2	789109	-4.728	1.921	0.0168	0.85	LINC01115	69.58
cg24055836	chr4	91689972	-2.669	1.084	0.0168	0.85	FAM190A	82.28
cg06864046	chr12	89746505	-1.241	0.5042	0.0168	0.85	DUSP6	7.53
cg01009952	chr13	23441033	-1.712	0.6955	0.0168	0.85		86.62
cg26798702	chr1	1373044	-2.601	1.057	0.0168	0.85	VWA1	82.13
cg00046744	chr12	12418545	-2.981	1.211	0.0168	0.85	LRP6	24.6
cg17107022	chr6	35987021	-2.503	1.017	0.0168	0.85	SLC26A8	77.44
cg19748086	chr12	70300410	-1.299	0.5279	0.0168	0.85	MYRFL	89.61
cg06945845	chr16	84681510	-3.444	1.399	0.0168	0.85	KLHL36	69.8
cg25548966	chr11	68351732	-2.574	1.046	0.0168	0.85	PPP6R3	76.18
cg13692459	chr1	204988685	-5.772	2.345	0.0168	0.85	NFASC	68.58
cg13072605	chr12	66501827	-2.467	1.002	0.0168	0.85		82.2
cg18589102	chr10	132683444	-4.852	1.972	0.0168	0.85		62.84
cg07872799	chr5	1359479	-3.31	1.345	0.0168	0.85		60.17
cg23235337	chr1	30949527	-5.264	2.139	0.0168	0.85		38.37
cg03759239	chr1	192626671	-2.311	0.939	0.0168	0.85	RGS13	17.18
cg15828855	chr6	159804094	-5.398	2.193	0.0168	0.85	LOC102724053	43.5
cg07492739	chr2	29440395	-2.959	1.202	0.0168	0.85	ALK	61.13
cg09734080	chr2	239334318	-2.477	1.006	0.0168	0.85	ASB1	58.98
cg10312841	chr16	85212827	-3.452	1.403	0.0168	0.85		41.54
cg12900450	chr17	73309136	-1.319	0.5361	0.0168	0.85		92.6
cg12565788	chr2	241644240	-2.243	0.9114	0.0168	0.85		39.79
cg25657187	chr5	87969213	-4.449	1.808	0.0168	0.85	LOC645323	25.06
cg06101661	chr21	46407186	-2.919	1.186	0.0168	0.85		54.75
cg18490792	chr16	81865440	-1.863	0.7571	0.0168	0.85	PLCG2	79.13
cg00705731	chr12	32185463	-2.993	1.216	0.0168	0.85		64.11
cg04652270	chr16	892048	-3.017	1.226	0.0168	0.85		45.34
cg13506019	chr6	57236783	-4.638	1.885	0.0168	0.85	PRIM2	50.96
