## Supplemental Tables for "Prenatal vitamin intake in first month of pregnancy and DNA methylation in cord blood and placenta in two prospective cohorts": Supplemental Table 2 - MARBLES Placenta Single Site Results.csv (part 2 of 3)

	chr	pos	DNAm_diff	sd	P.Value	adj.P.Val	gene	AveDNAm
cg25769861	chr8	17104271	5.35	2.174	0.0168	0.85	CNOT7	31.21
cg12696720	chr16	89979691	-1.086	0.4414	0.0168	0.85		91.51
cg15615160	chr17	6735272	-6.167	2.506	0.0168	0.85	TEKT1	29.41
cg13109265	chr12	71997017	-3.124	1.27	0.0168	0.85		39.93
cg25481999	chr18	1360521	-1.798	0.7305	0.0168	0.85	C18orf2	89.54
cg24755189	chr11	62475373	-0.7601	0.3089	0.0168	0.85	BSCL2	94.33
cg06887574	chr18	49745732	-3.533	1.436	0.0168	0.85		24.71
cg04868360	chr4	56984606	-1.287	0.5229	0.0168	0.85		93.26
cg22973961	chr5	158411676	-5.952	2.419	0.0168	0.85	EBF1	59.99
cg24163418	chr8	95238935	-2.361	0.9595	0.0168	0.85		83.06
cg08271577	chr9	6683284	-4.312	1.752	0.0169	0.85		76.38
cg07894669	chr15	59396749	-4.939	2.007	0.0169	0.85	CCNB2	59.55
cg09911552	chr6	168594071	-3.231	1.313	0.0169	0.85		68.13
cg00360780	chr16	4697302	-2.026	0.8234	0.0169	0.85	MGRN1	86.82
cg09350536	chr14	23236725	-2.949	1.199	0.0169	0.85	OXA1L	46.1
cg25610809	chr17	1204229	-3.711	1.508	0.0169	0.85	TUSC5	59.65
cg03018001	chr19	751098	-2.501	1.017	0.0169	0.85	C19orf21	70.38
cg05881163	chr2	1377442	-3.195	1.299	0.0169	0.85		27.56
cg14093610	chr2	223162666	-7.827	3.181	0.0169	0.85	PAX3	71.52
cg25048306	chr20	35111406	-2.989	1.215	0.0169	0.85	DLGAP4	86.96
cg17534406	chr8	8569825	-2.742	1.114	0.0169	0.85		77.43
cg08349033	chrX	64255630	4.536	1.844	0.0169	0.85	ZC4H2	17.44
cg04497165	chrX	103494417	-4.815	1.957	0.0169	0.85		26.47
cg22679725	chr1	27702662	-1.441	0.5858	0.0169	0.85	FCN3	90.55
cg01151995	chr16	67190241	-2.866	1.165	0.0169	0.85	TRADD	58.74
cg20283505	chr1	175490611	-3.334	1.355	0.0169	0.85	TNR	54.05
cg03309176	chr12	58003774	-5.46	2.219	0.0169	0.85	GEFT	25.16
cg18566769	chr13	101233538	-2.028	0.8244	0.0169	0.85	GGACT	87.74
cg20691869	chr3	110064067	-3.461	1.407	0.0169	0.85		84.05
cg00171816	chr12	99227053	-1.919	0.7801	0.0169	0.85	ANKS1B	26.2
cg16835398	chr8	116837434	-4.184	1.701	0.0169	0.85		85.6
cg10343391	chr13	37679978	-0.9221	0.3748	0.0169	0.85	CSNK1A1L	93.03
cg15529418	chr2	10838465	-3.765	1.53	0.0169	0.85		32.1
cg20076301	chr8	54568339	-2.853	1.16	0.0169	0.85		65.03
cg04928045	chr19	19612738	-1.168	0.4746	0.0169	0.85	GATAD2A	91.09
cg22939735	chr9	98197506	-2.948	1.199	0.0169	0.85		51.29
cg02763234	chr3	49764811	-1.717	0.6979	0.0169	0.85	IP6K1	88.6
cg02333483	chr2	239895209	1.171	0.4759	0.0169	0.85		6.85
cg08517470	chr6	14858049	-4.125	1.677	0.0169	0.85		66.32
cg26502485	chr5	95018729	-1.446	0.5876	0.0169	0.85	SPATA9	90.23
cg16922732	chr17	75445948	-3.061	1.244	0.0169	0.85	SEPT9	35.98
cg02562900	chr18	74061002	-3.877	1.576	0.0169	0.85		55.64
cg08389631	chr11	16863250	-2.071	0.8418	0.0169	0.85	PLEKHA7	89.72
cg09747671	chr19	13985500	-2.377	0.9663	0.0169	0.85	MIR181C	72.09
cg20962039	chr2	220427306	-3.775	1.535	0.0169	0.85	OBSL1	87.26
cg12101870	chr2	69039773	-8.455	3.437	0.0169	0.85	ARHGAP25	86.58
cg00495456	chr13	51815959	-1.397	0.5679	0.0169	0.85	FAM124A	88.33
cg21335583	chr21	45968442	-3.319	1.349	0.0169	0.85	TSPEAR	55.96
cg11118359	chr4	1107202	-3.53	1.435	0.0169	0.85	RNF212	34.91
cg01126010	chr9	27564904	-1.162	0.4722	0.0169	0.85	C9orf72	90.03
cg00491675	chr2	177132858	-3.76	1.529	0.0169	0.85	MTX2	77.62
cg12765327	chr14	106363856	-3.435	1.397	0.0169	0.85		41.74
cg21854621	chr22	19136844	-3.61	1.468	0.0169	0.85	GSC2	9.1
cg00418999	chr20	10657937	-2.252	0.9155	0.0169	0.85		79.07
cg08383364	chr5	170275315	-1.334	0.5425	0.0169	0.85		9.25
cg00512103	chr19	1486989	-2.029	0.825	0.0169	0.85	PCSK4	85.53
cg08841552	chr9	140444378	-4.348	1.768	0.0169	0.85	PNPLA7	51.08
cg25917966	chr21	19157142	-1.368	0.5561	0.0169	0.85	C21orf91-OT1	90.77
cg14202679	chr6	99276357	-4.019	1.634	0.0169	0.85		31.17
cg21158184	chr6	56349663	-5.695	2.316	0.0169	0.85	RNU6-71P	75.35
cg10820079	chr5	119301891	-6.468	2.63	0.0169	0.85		61.33
cg16419764	chr6	4884912	-1.452	0.5902	0.0169	0.85	CDYL	89.41
cg22748211	chr10	22824354	-2.03	0.8254	0.0169	0.85	PIP4K2A	89.13
cg14430500	chrX	119656925	-3.52	1.431	0.0169	0.85		62.68
cg21210903	chr18	55335379	-4.68	1.903	0.0169	0.85	ATP8B1	68.36
cg12025380	chr10	71166697	-3.239	1.317	0.0169	0.85	TACR2	52.64
cg09593202	chr6	166311191	-2.69	1.094	0.0169	0.85		36.38
cg14307157	chr15	101939976	-3.132	1.274	0.0169	0.85	PCSK6	71.69
cg18288303	chr18	21900538	-1.801	0.7323	0.0169	0.85	OSBPL1A	89.11
cg06744538	chr6	85845029	-4.884	1.986	0.0169	0.85		32.56
cg00237606	chr6	29455256	-2.924	1.189	0.0169	0.85	MAS1L	20.41
cg12376055	chr18	12779790	-2.554	1.038	0.0169	0.85		71.53
cg07915631	chr5	167840163	-2.779	1.13	0.0169	0.85	WWC1	82.6
cg15886450	chr1	167874526	-3.734	1.518	0.0169	0.85	ADCY10	74.03
cg14893857	chr14	102554969	-8.833	3.592	0.0169	0.85	HSP90AA1	44.56
cg27438889	chr10	123922704	2.27	0.923	0.0169	0.85	TACC2	64.64
cg22301896	chr21	21272216	-5.48	2.228	0.0169	0.85		56.62
cg24514478	chr14	33092990	-1.149	0.4672	0.0169	0.85	AKAP6	91.77
cg09968470	chr15	99088121	-2.112	0.8586	0.0169	0.85		82.29
cg24846129	chr2	139705355	-4.524	1.84	0.0169	0.85		50.68
cg21017211	chr19	32157259	-2.9	1.179	0.0169	0.85		30.14
cg26269565	chr21	43024128	-0.9761	0.3969	0.0169	0.85		92.7
cg16397852	chr7	1153961	-1.271	0.517	0.0169	0.85	C7orf50	92.34
cg08717691	chr19	5757952	-3.172	1.29	0.0169	0.85	CATSPERD	60.83
cg03643423	chr17	11929694	-1.659	0.6745	0.0169	0.85	MAP2K4	85.1
cg21854617	chr8	49595651	-4.368	1.776	0.0169	0.85		24.87
cg26534489	chr20	57427495	1.358	0.5521	0.0169	0.85	GNAS	74.45
cg04831656	chr3	42054195	-2.588	1.052	0.0169	0.85		69.66
cg17968880	chr1	235506016	-1.705	0.6934	0.0169	0.85	GGPS1	88.75
cg06932224	chr17	67957816	-4.419	1.797	0.0169	0.85	LINC01497	58.14
cg07847788	chr17	8128726	-3.668	1.492	0.0169	0.85	C17orf68	47.8
cg15044453	chr6	151258520	-1.465	0.5959	0.0169	0.85	MTHFD1L	89.31
cg00706584	chr5	126200072	-6.686	2.719	0.0169	0.85		66.52
cg01680062	chr21	36185960	-3.386	1.377	0.0169	0.85	RUNX1	50.36
cg06772099	chr2	172291680	-2.714	1.104	0.0169	0.85	DCAF17	74.42
cg11758385	chr20	29522472	-2.395	0.9741	0.0169	0.85		54.41
cg22304399	chr19	13319324	-7.637	3.106	0.0169	0.85	CACNA1A	48.83
cg19753675	chr2	237079122	-4.634	1.885	0.0169	0.85		68.28
cg11262772	chr3	28359207	-4.516	1.837	0.0169	0.85	CMC1	37.31
cg02967236	chr3	134360403	-2.082	0.847	0.0169	0.85	KY	76.51
cg19685984	chr12	121079602	-2.502	1.018	0.0169	0.85	CABP1	31.9
cg06247946	chr1	158534272	-2.8	1.139	0.0169	0.85	OR6P1	31.34
cg14382428	chr12	40624118	-2.076	0.8444	0.0169	0.85	LRRK2	90.1
cg26358590	chr18	74822994	-3.352	1.363	0.0169	0.85	MBP	69.83
cg25365748	chr4	183957028	5.085	2.068	0.0169	0.85		52.47
cg06692823	chr15	68724679	-2.91	1.184	0.0169	0.85	ITGA11	14.99
cg13286635	chr15	48677338	-1.899	0.7726	0.0169	0.85		87.47
cg25445465	chr12	89338212	-3.959	1.61	0.0169	0.85		64.57
cg24181875	chr20	59087484	-2.667	1.085	0.0169	0.85		13.66
cg19725484	chr3	43343591	-2.018	0.8207	0.0169	0.85	SNRK	81.39
cg26392521	chr3	30939233	-1.281	0.5211	0.0169	0.85		91.16
cg25740223	chr18	43973045	-2.199	0.8947	0.0169	0.85	RNF165	76.57
cg09564399	chr16	1793924	-2.408	0.9795	0.0169	0.85	MAPK8IP3	83.56
cg25542772	chr1	10273965	2.114	0.8601	0.017	0.85	KIF1B	79.32
cg03096310	chr6	106035279	-3.983	1.62	0.017	0.85		50.71
cg17312536	chr6	32405733	-5.854	2.381	0.017	0.85		43.39
cg09837476	chr1	32573001	-3.567	1.451	0.017	0.85	KPNA6	66.66
cg18511008	chr5	35925474	-3.027	1.231	0.017	0.85	CAPSL	21.85
cg23962285	chr1	108743536	-3.016	1.227	0.017	0.85	SLC25A24	16.08
cg01188161	chr2	26653305	-1.678	0.6826	0.017	0.85	DRC1	87.53
cg03586111	chr2	109237112	-2.731	1.111	0.017	0.85	LIMS1	74.58
cg15492474	chr10	75526270	-0.7926	0.3224	0.017	0.85	SEC24C	92.89
cg13904560	chr15	26870826	-3.825	1.556	0.017	0.85	GABRB3	55.34
cg24886801	chr22	32915812	-2.937	1.195	0.017	0.85	SYN3	67.09
cg08370430	chr17	12927578	-3.228	1.313	0.017	0.85		38.46
cg08224682	chr5	92684164	-6.647	2.704	0.017	0.85		70.47
cg02470851	chr2	127892594	-1.611	0.6554	0.017	0.85		88.67
cg15570508	chr17	38171485	-2.212	0.9	0.017	0.85	CSF3	69.06
cg19331490	chr22	43195535	-2.562	1.042	0.017	0.85	ARFGAP3	82.11
cg00014176	chr15	74315106	-4.549	1.851	0.017	0.85	PML	76.15
cg05617307	chr10	121413182	-3.129	1.273	0.017	0.85	BAG3	79.97
cg12331986	chr3	159487176	-1.547	0.6293	0.017	0.85	IQCJ-SCHIP1-AS1	91.12
cg03840143	chr19	7984137	-3.667	1.492	0.017	0.85	SNAPC2	40.69
cg05589027	chr1	24741602	-2.796	1.137	0.017	0.85	STPG1	64.42
cg01475000	chr21	34601704	-2.052	0.8348	0.017	0.85	IFNAR2	16.72
cg26567216	chr13	27742324	-2.788	1.134	0.017	0.85	USP12-AS1	72.63
cg12199376	chr14	67881521	-1.697	0.6906	0.017	0.85		90.64
cg15060346	chr2	73868736	-2.919	1.188	0.017	0.85	NAT8	70.24
cg21543674	chr10	61994474	-2.062	0.8391	0.017	0.85	ANK3	86.58
cg13119455	chr8	32962342	-3.998	1.626	0.017	0.85		55.98
cg07722420	chr10	789627	-5.186	2.11	0.017	0.85		48.4
cg07252283	chr17	56491212	-4.698	1.912	0.017	0.85	RNF43	53.07
cg21812918	chr9	38069316	2.355	0.958	0.017	0.85	SHB	17.47
cg04593270	chr8	54308516	-4.009	1.631	0.017	0.85		64.78
cg17914364	chr5	210587	-2.516	1.024	0.017	0.85	CCDC127	81.14
cg25950875	chrX	119250712	-4.634	1.886	0.017	0.85	RHOXF1	69.5
cg13488501	chr1	46805584	-2.532	1.03	0.017	0.85	NSUN4	59.19
cg12341783	chr3	127208246	-3.869	1.574	0.017	0.85		83.28
cg27643736	chr8	136332895	-1.221	0.497	0.017	0.85		7.35
cg09999977	chr7	44280051	-2.255	0.9177	0.017	0.85	CAMK2B	39.48
cg04282138	chr1	98511226	-1.585	0.6451	0.017	0.85		3.1
cg21757189	chr8	134462510	-1.526	0.6208	0.017	0.85		86.06
cg16602441	chr19	52102010	3.908	1.59	0.017	0.85		92.65
cg03778138	chr21	46077731	-3.986	1.622	0.017	0.85	KRTAP12-3	39.89
cg17050690	chr17	27910438	-4.78	1.945	0.017	0.85	GIT1	85.98
cg27455267	chr4	155558678	-5.743	2.337	0.017	0.85		41.7
cg20311002	chr1	244763541	-2.564	1.043	0.017	0.85	C1orf101	82.86
cg24290652	chr12	48164690	-2.211	0.8997	0.017	0.85		84.62
cg10777207	chr2	191646158	-3.734	1.519	0.017	0.85		52.4
cg24229776	chr3	150558811	-2.49	1.013	0.017	0.85		73.04
cg04664328	chr15	72101672	-2.557	1.041	0.017	0.85	NR2E3	74.56
cg00330078	chrX	39754684	-3.195	1.3	0.017	0.85		82.42
cg04422990	chr6	137241923	-4.292	1.747	0.017	0.85	SLC35D3	24.55
cg21440587	chr6	31583458	-3.219	1.31	0.017	0.85	AIF1	45.88
cg13483985	chr1	14222272	-4.64	1.888	0.017	0.85		58.44
cg12796374	chr16	57564407	-3.065	1.247	0.017	0.85	CCDC102A	72.88
cg02856953	chr1	154474530	-5.697	2.318	0.017	0.85	TDRD10	9
cg06571939	chr22	50701233	-4.031	1.641	0.017	0.85	MAPK12	64.85
cg10709296	chr1	178723246	-1.922	0.782	0.017	0.85	RALGPS2	84.1
cg17937686	chr14	101076581	-3.235	1.317	0.017	0.85		49.54
cg24766744	chr1	25286956	-3.27	1.331	0.017	0.85	RUNX3	51.19
cg04354869	chrX	16667576	-2.654	1.08	0.017	0.85	S100G	89.2
cg06010711	chr2	80453645	-7.164	2.916	0.017	0.85	CTNNA2	75.12
cg12020060	chr14	77051299	-1.391	0.5662	0.017	0.85		90.84
cg02406484	chr4	981602	-3.448	1.403	0.017	0.85	IDUA	40.16
cg05213379	chr5	72729890	-4.006	1.63	0.017	0.85		48.71
cg16224301	chr6	43424533	-5.031	2.048	0.017	0.85	DLK2	68.48
cg23414211	chr13	38047533	-5.093	2.073	0.017	0.85		56.82
cg12845990	chr6	33391288	-2.879	1.172	0.017	0.85	SYNGAP1	79.18
cg22397715	chr6	13725930	-2.048	0.8337	0.017	0.85		21.52
cg13971546	chr5	170521680	-1.056	0.4298	0.017	0.85	RANBP17	91.52
cg20194050	chr6	31939280	-3.436	1.398	0.017	0.85	STK19	51.39
cg10040521	chr1	87012728	-4.485	1.825	0.017	0.85	CLCA4	63.8
cg04688366	chr7	11498627	-2.631	1.071	0.017	0.85	THSD7A	79.21
cg11134843	chr13	50224704	-1.613	0.6564	0.017	0.85		88.09
cg16740873	chr17	36702431	-3.367	1.37	0.017	0.85	SRCIN1	61.65
cg07349094	chr2	100759014	-1.411	0.5743	0.017	0.85	AFF3	90.79
cg04367545	chr10	70984665	-2.687	1.094	0.017	0.85	LOC101928994	68.59
cg25034155	chr10	80945359	4.928	2.006	0.017	0.85	ZMIZ1	41.37
cg13253402	chr15	31726355	-1.667	0.6785	0.017	0.85	KLF13	89.6
cg06784305	chr5	71674667	-3.546	1.443	0.017	0.85		17.04
cg16381605	chr22	47338605	-2.019	0.8217	0.017	0.85	TBC1D22A	77.17
cg24901091	chr5	164576826	-4.158	1.693	0.017	0.85		84.98
cg07116872	chr19	51152722	-2.719	1.107	0.017	0.85	C19orf81	23.13
cg00522618	chr17	5982415	-2.369	0.9644	0.017	0.85	WSCD1	90.76
cg03374317	chr3	184043400	-1.693	0.6893	0.017	0.85	EIF4G1	81.82
cg22941126	chr1	211421727	-1.687	0.6869	0.017	0.85		86.76
cg23618156	chr2	86255217	-2.532	1.031	0.017	0.85	POLR1A	58.75
cg12861622	chr8	47761906	-3.78	1.539	0.017	0.85	BEYLA	33.25
cg16589950	chr7	515755	-1.812	0.7378	0.017	0.85		95.75
cg03426344	chrX	16964341	-4.879	1.986	0.017	0.85	REPS2	40.33
cg24953418	chr2	64336109	-1.172	0.4771	0.017	0.85	PELI1	90.19
cg06569729	chr10	99532410	-3.57	1.453	0.017	0.85	SFRP5	71.63
cg04346128	chr5	143584488	-2.49	1.014	0.017	0.85	KCTD16	22.05
cg26056498	chr8	1030319	-6.847	2.787	0.017	0.85		38.4
cg12220285	chr12	670152	-2.543	1.035	0.017	0.85	B4GALNT3	60.6
cg03824139	chr1	67235477	-3.069	1.249	0.017	0.85	TCTEX1D1	73.25
cg19726666	chr1	18391290	-3.974	1.618	0.017	0.85	LOC101927876	21.31
cg08164670	chr16	88267856	-5.836	2.376	0.017	0.85		58.19
cg11909908	chr12	12503753	-2.395	0.9752	0.017	0.85	MANSC1	42.74
cg04612200	chr8	12914966	-5.968	2.43	0.017	0.85		52.73
cg11293816	chr2	179961016	-2.659	1.083	0.017	0.85		53.6
cg07714300	chr15	101698514	-0.9434	0.3841	0.017	0.85		92.14
cg11599721	chr6	166908574	-3.418	1.392	0.017	0.85	RPS6KA2	67.11
cg16535632	chr3	17181905	-3.158	1.286	0.017	0.85		49.28
cg06046317	chr16	897771	-4.262	1.735	0.017	0.85		78.57
cg21161138	chr5	399360	-2.344	0.9544	0.017	0.85	AHRR	27.91
cg06407470	chr5	75379270	9.655	3.931	0.0171	0.85	SV2C	9.31
cg01553125	chr4	146855044	3.017	1.228	0.0171	0.85	ZNF827	94.41
cg22624818	chr2	192712866	-1.291	0.5257	0.0171	0.85	SDPR	90.38
cg10920612	chr19	56668256	-2.817	1.147	0.0171	0.85	ZNF444	85.44
cg04556770	chr8	18999123	-3.375	1.374	0.0171	0.85		74.64
cg07079049	chr19	2788201	-3.14	1.279	0.0171	0.85	THOP1	75.27
cg01613977	chr15	86048493	-2.692	1.096	0.0171	0.85	AKAP13	28.75
cg20728746	chr2	95831012	-0.869	0.3539	0.0171	0.85	ZNF2	5.32
cg20132375	chr5	1564472	-3.645	1.485	0.0171	0.85		74.07
cg25539074	chr4	54951501	-1.145	0.4664	0.0171	0.85		91.19
cg19544190	chr3	187237302	-2.96	1.206	0.0171	0.85		42.17
cg01423643	chr1	160992358	-3.53	1.438	0.0171	0.85	F11R	44.42
cg04200010	chr5	125931362	-5.422	2.208	0.0171	0.85	ALDH7A1	68.08
cg24399287	chr14	81317030	-4.238	1.726	0.0171	0.85	CEP128	49.29
cg03982318	chr8	146079257	-3.781	1.54	0.0171	0.85	COMMD5	66.25
cg24367984	chr17	1945160	0.7284	0.2967	0.0171	0.85	OVCA2	3.31
cg02478829	chr6	26598070	-4.713	1.919	0.0171	0.85	ABT1	47.77
cg06646165	chr9	118051742	-3.723	1.516	0.0171	0.85	DEC1	66.91
cg19942977	chr11	83394759	-1.858	0.7568	0.0171	0.85	DLG2	89.36
cg17306661	chr7	6888415	-2.241	0.9128	0.0171	0.85		68.21
cg12337367	chr5	72078066	-1.222	0.4979	0.0171	0.85		91.79
cg09976669	chr11	9738663	-2.182	0.8888	0.0171	0.85	SWAP70	82.57
cg03815928	chr6	110741537	-3.689	1.503	0.0171	0.85		76.22
cg25019918	chr14	70320508	-3.591	1.463	0.0171	0.85		77.54
cg01069965	chr20	48331548	-2.407	0.9805	0.0171	0.85	B4GALT5	78.6
cg25715073	chr22	50452430	-2.572	1.048	0.0171	0.85	IL17REL	45.9
cg21222911	chr11	22851905	-5.539	2.256	0.0171	0.85	SVIP	30.85
cg00088880	chr7	115849793	-2.536	1.033	0.0171	0.85	TES	82.31
cg14871771	chr7	637222	-0.9849	0.4012	0.0171	0.85	PRKAR1B	97.91
cg03800721	chr12	120525338	-0.8932	0.3638	0.0171	0.85	CCDC64	4.44
cg11147193	chr2	10442040	-3.339	1.36	0.0171	0.85	HPCAL1	60
cg12659494	chr21	38073934	-3.99	1.625	0.0171	0.85	SIM2	19.79
cg03428314	chr16	88479441	-3.554	1.448	0.0171	0.85		55.65
cg01011898	chr2	9283292	-2.302	0.9378	0.0171	0.85		19.54
cg19752018	chr10	129195565	-6.276	2.557	0.0171	0.85	DOCK1	84.75
cg23227602	chr11	70280696	-2.525	1.028	0.0171	0.85	CTTN	66.56
cg24399349	chr7	55517045	-4.152	1.691	0.0171	0.85		43.24
cg08574629	chr1	155290542	-4.836	1.97	0.0171	0.85	RUSC1	41.33
cg08783300	chr8	22960257	-2.694	1.097	0.0171	0.85	TNFRSF10C	32.65
cg02593766	chr17	48608677	-2.737	1.115	0.0171	0.85	MYCBPAP	83.47
cg13927573	chr2	44070172	-2.636	1.074	0.0171	0.85	ABCG8	83.69
cg13527011	chrX	16964093	-2.786	1.135	0.0171	0.85	REPS2	69.08
cg08375396	chr11	8033848	-3.882	1.582	0.0171	0.85		69.81
cg04994582	chr10	77887111	-5.183	2.112	0.0171	0.85	C10orf11	71.76
cg08408971	chr5	145298422	-2.995	1.22	0.0171	0.85		46
cg15294119	chr18	56303440	-3.951	1.61	0.0171	0.85		55.34
cg17754218	chr3	126227236	-2.126	0.866	0.0171	0.85	UROC1	83.43
cg20735819	chr9	131971267	-1.527	0.622	0.0171	0.85		91.14
cg05017298	chr5	56244748	-0.9321	0.3797	0.0171	0.85	MIER3	92.99
cg27159909	chr6	47136521	-2.722	1.109	0.0171	0.85		82.06
cg04554914	chr2	233696466	-1.612	0.6565	0.0171	0.85	GIGYF2	89.4
cg10164393	chr6	119032202	-1.861	0.7583	0.0171	0.85		88.9
cg22391348	chr1	25315164	-3.36	1.369	0.0171	0.85		69.27
cg13107347	chr2	238494558	-2.525	1.029	0.0171	0.85	RAB17	74.94
cg12330441	chr22	30991811	-4.881	1.989	0.0171	0.85		52.07
cg03567055	chr9	84108400	-1.94	0.7905	0.0171	0.85		85.02
cg08045176	chr18	49813488	-7.924	3.228	0.0171	0.85		51.47
cg04384122	chr15	81196438	1.88	0.766	0.0171	0.85	CEMIP	83.07
cg03543893	chr20	21080692	-7.557	3.079	0.0171	0.85		19.07
cg10705051	chr4	76811247	-4.12	1.679	0.0171	0.85	PPEF2	66.41
cg07937803	chr19	3569036	-2.595	1.057	0.0171	0.85		75.68
cg25037000	chr1	2931557	-3.635	1.481	0.0171	0.85		39.52
cg20585185	chr8	62679922	2.584	1.053	0.0171	0.85		30.47
cg01283141	chr16	30020506	-2.316	0.9437	0.0171	0.85	DOC2A	53.71
cg22647031	chr6	3387811	-1.902	0.7749	0.0171	0.85	SLC22A23	82.61
cg06543116	chr17	35078070	-1.651	0.6729	0.0171	0.85		87.95
cg17097846	chr11	22870080	-5.391	2.196	0.0171	0.85	CCDC179	69.51
cg22940815	chr7	36301103	-2.457	1.001	0.0171	0.85	EEPD1	78.45
cg23926670	chr12	28121938	-4.926	2.007	0.0171	0.85	PTHLH	66.02
cg00379630	chr6	159736614	-3.535	1.44	0.0171	0.85		66.1
cg25521439	chr2	240114348	-3.001	1.223	0.0171	0.85	HDAC4	76.73
cg20964216	chr17	1123812	-5.914	2.41	0.0171	0.85		54.68
cg18605392	chr7	100196045	-1.087	0.4428	0.0171	0.85	FBXO24	90.41
cg02233282	chr16	87312869	-2.2	0.8965	0.0171	0.85		65.53
cg16862102	chr2	241894803	-3.395	1.383	0.0171	0.85		37.77
cg15716833	chr8	142477836	-3.161	1.288	0.0171	0.85	MROH5	72.31
cg26116112	chr3	36567667	6.179	2.518	0.0171	0.85	STAC	69.11
cg08215009	chr21	44930232	-1.173	0.4778	0.0171	0.85		91.77
cg17831882	chr11	41736031	-8.204	3.343	0.0171	0.85	LINC01499	65.96
cg18172281	chr8	21627806	-3.971	1.618	0.0171	0.85	GFRA2	58.46
cg00257893	chr6	138820840	-2.314	0.9428	0.0171	0.85	NHSL1	74.13
cg20065969	chr5	176132670	-3.688	1.503	0.0171	0.85		59.67
cg04738279	chr17	46696432	-1.941	0.7911	0.0171	0.85		8.17
cg13982090	chr10	11727465	-5.061	2.062	0.0171	0.85		38.02
cg16624986	chr17	74593349	-3.976	1.62	0.0171	0.85		50.17
cg11496508	chr12	56509243	-2.388	0.9732	0.0171	0.85	RPL41	36.85
cg15315395	chr17	63224561	-3.808	1.552	0.0171	0.85		63.91
cg18359618	chr14	104648508	-1.898	0.7735	0.0171	0.85		36.34
cg24558975	chr14	61616526	-2.566	1.046	0.0171	0.85		44.48
cg11025681	chr12	121020160	-1.661	0.677	0.0171	0.85	POP5	9.65
cg04668516	chr19	35772059	-2.988	1.218	0.0171	0.85	HAMP	65.29
cg22914291	chr12	58288081	-2.79	1.137	0.0171	0.85		82.89
cg21365536	chrX	17390743	-2.178	0.8877	0.0171	0.85		84.06
cg19154268	chr22	24720908	-1.082	0.4408	0.0171	0.85	SPECC1L-ADORA2A	92.16
cg01586400	chr21	46034680	-2.717	1.107	0.0171	0.85	TSPEAR	47.04
cg00788048	chr19	7690852	-2.007	0.8178	0.0171	0.85	XAB2	89.21
cg26155828	chrX	38664606	-3.89	1.585	0.0172	0.85	MID1IP1	43.91
cg08360652	chr1	168732402	-4.864	1.982	0.0172	0.85		56.93
cg09589462	chr20	46369576	-2.258	0.9204	0.0172	0.85	SULF2	23.87
cg19798199	chr8	38090509	-1.312	0.5348	0.0172	0.85	DDHD2	92.17
cg14398372	chrX	49686139	-4.428	1.805	0.0172	0.85	CLCN5	82
cg21715963	chr1	150254838	-2.983	1.216	0.0172	0.85	C1orf51	15.22
cg06775427	chr11	4614948	-4.093	1.668	0.0172	0.85	OR52I1	55.46
cg19801385	chr6	32041531	-3.73	1.52	0.0172	0.85	TNXB	77.62
cg13842077	chr10	50714003	-1.146	0.467	0.0172	0.85	ERCC6	92.79
cg05537636	chr22	40370068	-4.138	1.686	0.0172	0.85		36.65
cg13340705	chr18	30091235	-3.551	1.447	0.0172	0.85	WBP11P1	54.62
cg18100887	chr17	34611341	-2.897	1.181	0.0172	0.85		81.43
cg18468842	chr20	45313109	-1.89	0.7704	0.0172	0.85	TP53RK	19.89
cg00120897	chr20	3819979	-2.835	1.155	0.0172	0.85		68.75
cg27297043	chr3	154035092	-2.061	0.8402	0.0172	0.85	DHX36	87.38
cg11334475	chr19	42041675	-3.392	1.383	0.0172	0.85	LINC01480	25.56
cg05187055	chr15	57539114	-2.404	0.98	0.0172	0.85	TCF12	59.76
cg04685101	chr11	110001460	-2.162	0.8814	0.0172	0.85	ZC3H12C	83.63
cg24899374	chr2	241315987	-0.9105	0.3711	0.0172	0.85		94.15
cg21416682	chrX	149716155	-6.339	2.584	0.0172	0.85		31.61
cg12623045	chr10	135067449	-4.773	1.946	0.0172	0.85		73.98
cg19898256	chr10	128329334	-2.445	0.9965	0.0172	0.85		77.7
cg15066032	chr8	142141972	-1.603	0.6535	0.0172	0.85	DENND3	89.16
cg10020179	chr22	27886081	-2.724	1.111	0.0172	0.85		29.24
cg22126714	chr15	95562141	-1.568	0.639	0.0172	0.85		90.52
cg08530364	chrX	153561349	-5.968	2.433	0.0172	0.85		72.82
cg03690645	chr1	112533174	-5.332	2.174	0.0172	0.85	KCND3	11.33
cg12830569	chr14	38634732	-8.882	3.621	0.0172	0.85		72.91
cg25839751	chr4	177017633	-5.094	2.077	0.0172	0.85	WDR17	63.1
cg11553088	chr22	23764189	-3.522	1.436	0.0172	0.85		79.96
cg21761204	chr14	100118878	-2.776	1.132	0.0172	0.85	HHIPL1	74.04
cg18059457	chr1	201856996	-0.8514	0.3471	0.0172	0.85	SHISA4	94.33
cg24727110	chr2	31495095	-3.159	1.288	0.0172	0.85		65.29
cg12608633	chr10	101468959	-1.493	0.6087	0.0172	0.85	ENTPD7	87.04
cg23130359	chr3	42469411	-2.166	0.8832	0.0172	0.85		89.99
cg07074527	chr3	33458735	-1.915	0.7806	0.0172	0.85	UBP1	81.14
cg12284513	chr2	10429878	-2.371	0.9665	0.0172	0.85		34.29
cg11976131	chr15	63113869	-3.419	1.394	0.0172	0.85	TLN2	73.97
cg01369691	chr11	128588094	-2.836	1.156	0.0172	0.85	FLI1	73.2
cg04607103	chr6	105585656	-4.054	1.653	0.0172	0.85	BVES	38.8
cg05458540	chr3	50193604	-3.045	1.241	0.0172	0.85	SEMA3F	24.33
cg03287519	chr8	107231654	-2.585	1.054	0.0172	0.85		78.43
cg04303651	chr9	4258401	-3.597	1.467	0.0172	0.85	GLIS3	42.36
cg00661512	chr4	42630815	-4.1	1.672	0.0172	0.85	ATP8A1	74.77
cg01195848	chr1	228466165	-4.939	2.014	0.0172	0.85	OBSCN	68.99
cg14815762	chr7	101416272	-2.544	1.037	0.0172	0.85		75.08
cg22634267	chr5	2384236	-5.601	2.284	0.0172	0.85		58.99
cg04156536	chr8	29173749	-2.387	0.9732	0.0172	0.85		69.69
cg23450649	chr12	123513065	-1.733	0.7067	0.0172	0.85	PITPNM2	82.57
cg02816429	chr7	44229209	-2.647	1.079	0.0172	0.85	GCK	76.77
cg23298710	chr1	6008756	-2.412	0.9834	0.0172	0.85	NPHP4	79.36
cg10720644	chr14	60768693	-3.602	1.469	0.0172	0.85		63.05
cg14230692	chr8	112053356	6.893	2.81	0.0172	0.85		29.29
cg00506540	chr4	2245140	-3.028	1.235	0.0172	0.85	HAUS3	82.4
cg01626014	chr17	79024437	-0.9409	0.3836	0.0172	0.85	BAIAP2	94.34
cg20024841	chr13	69557715	-3.515	1.433	0.0172	0.85		73.22
cg27040644	chr17	36694989	-3.906	1.593	0.0172	0.85	SRCIN1	61.93
cg05487269	chr16	3000729	-2.838	1.157	0.0172	0.85	FLYWCH1	70.78
cg12480699	chr10	132893314	-1.839	0.7497	0.0172	0.85	TCERG1L-AS1	28.82
cg12737279	chr22	47519424	-2.335	0.9522	0.0172	0.85	TBC1D22A	80.9
cg15712577	chr12	130926978	5.763	2.35	0.0172	0.85	RIMBP2	83.28
cg01354656	chr6	151411710	-1.554	0.6338	0.0172	0.85	MTHFD1L	87.51
cg22397254	chr17	13679687	-4.969	2.026	0.0172	0.85		42.07
cg00662775	chrX	102840435	3.142	1.281	0.0172	0.85	TCEAL4	6.38
cg00781110	chr15	74421535	-1.804	0.7355	0.0172	0.85	LOC283731	3.31
cg21457573	chr1	6822395	-3.829	1.561	0.0172	0.85		42.47
cg20964929	chr19	19463121	-1.266	0.5161	0.0172	0.85	MAU2	90.27
cg10579718	chr1	1052886	-2.885	1.176	0.0172	0.85	C1orf159	42.31
cg27096185	chr8	20147617	-2.355	0.9602	0.0172	0.85	LZTS1-AS1	75.78
cg02610971	chr11	134775616	-4.939	2.014	0.0172	0.85		46.95
cg09270028	chr19	55983873	-2.715	1.107	0.0172	0.85		51.48
cg06849167	chr11	61449886	-3.173	1.294	0.0172	0.85	DAGLA	72.57
cg23233200	chr6	26272695	-0.9302	0.3793	0.0172	0.85	HIST1H3G	4.72
cg20256783	chr12	52827847	-3.142	1.281	0.0172	0.85	KRT75	66.75
cg24733614	chr12	104990550	-2.202	0.8981	0.0172	0.85	CHST11	73.81
cg03732545	chr1	205012130	-3.799	1.549	0.0172	0.85	CNTN2	27.45
cg26291721	chr4	16914050	-3.839	1.565	0.0172	0.85		46.78
cg18229341	chr18	64271643	-7.745	3.158	0.0172	0.85	CDH19	34.61
cg07733471	chr12	111541092	-4.097	1.671	0.0172	0.85	CUX2	36.5
cg03844154	chr7	14031414	-2.917	1.19	0.0172	0.85	ETV1	36.63
cg03809660	chr22	35965177	-2.214	0.9028	0.0172	0.85		82.17
cg27378200	chr22	22384807	-1.526	0.6225	0.0172	0.85		90.16
cg22399211	chr4	985076	-6.793	2.77	0.0172	0.85	SLC26A1	42.94
cg05256228	chr19	17320265	-2.219	0.9051	0.0172	0.85	MYO9B	46.05
cg21995710	chr2	32514311	-3.314	1.351	0.0172	0.85	YIPF4	70.92
cg24846309	chr10	104193389	-3.608	1.472	0.0172	0.85	CUEDC2	62.62
cg06568872	chr17	61830333	-1.903	0.7762	0.0172	0.85	CCDC47	83.11
cg12575964	chr6	48394601	-2.799	1.141	0.0172	0.85		85.72
cg09672233	chr5	169724803	-3.546	1.446	0.0172	0.85	LCP2	52.24
cg10440447	chr1	35437692	-1.409	0.5747	0.0172	0.85		89.92
cg05763365	chr7	44524954	-1.211	0.4941	0.0172	0.85	NUDCD3	92.72
cg25545503	chr6	160680162	5.205	2.123	0.0172	0.85	SLC22A2	70.26
cg03763118	chr11	27490958	-2.333	0.9515	0.0172	0.85	LGR4	28.58
cg14278989	chr5	71804672	-1.666	0.6794	0.0172	0.85	ZNF366	90.25
cg22329021	chr4	1573282	-2.441	0.9956	0.0172	0.85		32.06
cg24863255	chr3	171561069	-0.891	0.3634	0.0172	0.85	TMEM212	92.22
cg25199226	chr10	26599430	-3.904	1.592	0.0172	0.85		78.4
cg08115465	chr9	114867324	-2.456	1.002	0.0172	0.85	MIR3134	78.28
cg04579985	chr19	31427915	-8.222	3.353	0.0172	0.85		41.91
cg06841052	chr10	34408530	4.196	1.712	0.0172	0.85	PARD3	89.03
cg09266206	chr1	197884882	-1.582	0.6453	0.0172	0.85	LHX9	13.09
cg05473829	chr17	1109544	-4.924	2.008	0.0172	0.85		41.48
cg17394403	chr3	418815	-3.673	1.498	0.0172	0.85	CHL1-AS1	20.28
cg15714599	chr13	110435424	2.665	1.087	0.0172	0.85	IRS2	90.52
cg06397208	chr7	4771752	-2.639	1.076	0.0172	0.85	FOXK1	54.76
cg01445487	chr22	43411772	-2.39	0.9751	0.0172	0.85	PACSIN2	20.08
cg00802903	chr7	155592263	-4.105	1.674	0.0172	0.85		20.68
cg01272246	chr12	110792478	-2.565	1.046	0.0172	0.85		57.83
cg18768586	chr2	128457106	-2.03	0.8279	0.0172	0.85	SFT2D3	87.26
cg02750728	chr3	4431884	-3.168	1.292	0.0172	0.85	SUMF1	67.57
cg17961381	chr2	77524119	-4.222	1.722	0.0172	0.85	LRRTM4	42.03
cg17311122	chr5	156167820	-7.61	3.104	0.0172	0.85	SGCD	52.08
cg25522087	chr18	66094076	-4.128	1.684	0.0172	0.85		80.98
cg03641033	chr16	88811160	-4.318	1.761	0.0172	0.85	FAM38A	58.52
cg22603816	chr17	9858757	-3.658	1.492	0.0172	0.85	GAS7	50.24
cg11405637	chr7	100107201	-3.744	1.527	0.0172	0.85		71.35
cg03623130	chr6	150800280	-2.796	1.141	0.0172	0.85		72.61
cg14712606	chr9	93600427	-2.792	1.139	0.0173	0.85	SYK	74.56
cg23377260	chr13	111532033	-0.9097	0.3711	0.0173	0.85	ANKRD10	93.74
cg05721708	chr16	81956397	-3.476	1.418	0.0173	0.85	PLCG2	68.49
cg18116154	chr3	139396524	5.66	2.309	0.0173	0.85	NMNAT3	14.86
cg06636289	chr1	40781617	-2.194	0.8949	0.0173	0.85	COL9A2	9
cg10236400	chr1	233616038	-3.148	1.284	0.0173	0.85		37.2
cg16803515	chr22	46566529	-1.222	0.4984	0.0173	0.85	PPARA	89.01
cg19691659	chr11	64482332	-2.403	0.9804	0.0173	0.85	NRXN2	40.29
cg18060742	chr5	158743357	-3.981	1.624	0.0173	0.85	IL12B	74.19
cg14709433	chr22	45346856	-4.54	1.852	0.0173	0.85	PHF21B	82.25
cg14166992	chr12	69978747	-2.944	1.201	0.0173	0.85	CCT2	30
cg16805715	chr1	180959498	-2.545	1.038	0.0173	0.85	STX6	76.56
cg20981127	chr19	17357587	-3.035	1.238	0.0173	0.85	NR2F6	21.2
cg20556936	chr2	176952705	-4.612	1.882	0.0173	0.85		20.69
cg05121010	chr1	167198727	-1.615	0.659	0.0173	0.85	POU2F1	88.88
cg01550716	chr1	243646318	-4.014	1.638	0.0173	0.85	SDCCAG8	23.54
cg05592804	chr7	4284601	-2.019	0.8239	0.0173	0.85	SDK1	86.28
cg05555852	chr1	1115054	-1.922	0.7844	0.0173	0.85	TTLL10	35.41
cg12281701	chr7	155996597	-4.391	1.792	0.0173	0.85		56.09
cg10272433	chr7	100732423	-2.298	0.9379	0.0173	0.85	TRIM56	78.08
cg11451572	chr3	184274868	-2.813	1.148	0.0173	0.85	EIF2B5-AS1	59.46
cg05194810	chr2	172950397	-5.406	2.206	0.0173	0.85	DLX1	18.19
cg27257466	chr20	56094525	-3.403	1.389	0.0173	0.85	CTCFL	52.77
cg15366301	chr5	176274004	-3.199	1.306	0.0173	0.85	UNC5A	38.64
cg08156074	chr15	62549822	-4.473	1.825	0.0173	0.85		52.57
cg00806245	chr18	76673096	-4.72	1.926	0.0173	0.85		86.72
cg03670892	chr15	75532245	-1.688	0.6888	0.0173	0.85		41.28
cg27279132	chr18	34028552	-2.601	1.061	0.0173	0.85	FHOD3	78.28
cg03561338	chr14	88601933	-3.668	1.497	0.0173	0.85		37.58
cg19491895	chr11	119189121	-2.364	0.9647	0.0173	0.85	MCAM	68.82
cg07291114	chr14	37904126	-4.165	1.7	0.0173	0.85	MIPOL1	69.86
cg20814503	chr11	4390240	-4.154	1.695	0.0173	0.85	OR52B4	60.86
cg04940674	chr1	173718451	-2.58	1.053	0.0173	0.85	KLHL20	73.98
cg02117656	chr17	79614917	-3.387	1.382	0.0173	0.85	TSPAN10	63.45
cg13620518	chr14	37667929	-6.499	2.652	0.0173	0.85	MIPOL1	24.11
cg06523385	chr5	177563283	-1.537	0.6273	0.0173	0.85	RMND5B	86.22
cg09859659	chr8	142180109	-3.545	1.447	0.0173	0.85	DENND3	49.33
cg26654675	chr8	137274357	7.991	3.261	0.0173	0.85		68.62
cg15449419	chr4	184202832	3.154	1.287	0.0173	0.85	WWC2	88.35
cg00155619	chr6	33173278	-2.83	1.155	0.0173	0.85	HSD17B8	48.16
cg20972466	chr16	89679595	-3.251	1.327	0.0173	0.85	DPEP1	10.35
cg20983265	chr2	21647170	-2.236	0.9127	0.0173	0.85		29.53
cg08968329	chr16	88844499	-3.646	1.488	0.0173	0.85	FAM38A	65.33
cg12290369	chr20	18449896	-0.9537	0.3892	0.0173	0.85	POLR3F	93.04
cg23883058	chr2	5813866	-6.87	2.804	0.0173	0.85		44.4
cg00216131	chr19	916776	-2.846	1.162	0.0173	0.85	KISS1R	72.92
cg26434881	chr16	87669476	-3.216	1.312	0.0173	0.85	JPH3	28.35
cg21130588	chr2	154333914	-1.155	0.4712	0.0173	0.85	RPRM	3.18
cg05519897	chr15	44091947	-1.778	0.7255	0.0173	0.85	SERINC4	87.29
cg26734957	chr9	92063537	-2.501	1.021	0.0173	0.85	SEMA4D	75.96
cg03720390	chr6	28912126	-3.271	1.335	0.0173	0.85		23.08
cg21989229	chr6	116608164	-4.59	1.873	0.0173	0.85	DSE	54.53
cg05479166	chr17	79609346	-3.392	1.384	0.0173	0.85	TSPAN10	62.27
cg18755616	chr1	154733492	-4.12	1.682	0.0173	0.85	KCNN3	39.25
cg02648589	chr13	114877260	-3.056	1.247	0.0173	0.85	RASA3	53.57
cg13993197	chr1	111817803	-1.572	0.6418	0.0173	0.85		87.71
cg13200556	chr8	337303	-6.581	2.686	0.0173	0.85		55.33
cg13917125	chr5	33522381	-5.077	2.072	0.0173	0.85		64.72
cg12570064	chrX	40308222	-2.263	0.9239	0.0173	0.85		15.9
cg02401112	chr19	34050988	-4.693	1.916	0.0173	0.85		60.59
cg07060278	chr21	46678570	-4.782	1.952	0.0173	0.85		51.73
cg08061271	chr19	15838375	-4.774	1.949	0.0173	0.85	OR10H2	55.24
cg27244186	chr7	73041177	-3.72	1.518	0.0173	0.85		57.85
cg03349481	chr18	36812988	-4.193	1.711	0.0173	0.85	LINC00669	66.19
cg06601203	chr10	112113375	-4.166	1.7	0.0173	0.85		60.81
cg15267533	chr8	125667750	-5.022	2.05	0.0173	0.85	MTSS1	67.42
cg24538849	chr5	90324253	-3.258	1.33	0.0173	0.85	ADGRV1	69.52
cg07586345	chr19	2774332	-2.339	0.9548	0.0173	0.85	SGTA	67.75
cg13832817	chr16	84861740	2.375	0.9694	0.0173	0.85	CRISPLD2	20.65
cg18786123	chr12	47787067	-2.666	1.088	0.0173	0.85		60.62
cg17986341	chr1	3649771	-2.709	1.106	0.0173	0.85	TP73	24.53
cg20218077	chr8	74973375	-2.488	1.016	0.0173	0.85		85.5
cg16038875	chr13	46119073	-0.9705	0.3962	0.0173	0.85	ERICH6B	93.47
cg08706628	chr3	126872668	-2.265	0.9247	0.0173	0.85		45.86
cg09326345	chr16	71660044	-0.7441	0.3038	0.0173	0.85	MARVELD3	5.84
cg05807928	chr9	123089068	-5.48	2.237	0.0173	0.85		51.1
cg26984183	chr19	1954178	-1.694	0.6917	0.0173	0.85	CSNK1G2	81.47
cg21056062	chr8	126942503	-5.015	2.047	0.0173	0.85	LINC00861	36.29
cg07135540	chr5	176056414	-5.345	2.182	0.0173	0.85	EIF4E1B	58.75
cg07107055	chr6	157410776	-2.6	1.061	0.0173	0.85	ARID1B	41.86
cg10671572	chr6	150071503	-4.812	1.965	0.0173	0.85	PCMT1	22.79
cg13600617	chr15	77859696	-2.762	1.128	0.0173	0.85		86.27
cg13580827	chr9	72081155	-2.217	0.9053	0.0173	0.85	APBA1	88.6
cg01171161	chr5	35034238	-3.225	1.317	0.0173	0.85	AGXT2	75.57
cg09823859	chr13	88328294	-5.376	2.195	0.0173	0.85	SLITRK5	55.63
cg22891003	chr7	537740	-1.528	0.624	0.0173	0.85	PDGFA	91.57
cg18601578	chr19	58180234	-2.026	0.8271	0.0173	0.85	ZSCAN4	85.56
cg18639499	chr5	126366538	-0.7323	0.299	0.0173	0.85	MARCH3	5.84
cg19978381	chr5	38932550	-1.2	0.49	0.0173	0.85	OSMR	93.61
cg04887172	chr16	89041793	-6.32	2.581	0.0173	0.85	CBFA2T3	72.78
cg08298816	chr4	25424188	-2.548	1.04	0.0173	0.85		68.15
cg02433354	chr14	85852678	-3.205	1.309	0.0174	0.85		37.93
cg20801605	chr1	29839997	-1.899	0.7754	0.0174	0.85		22.03
cg26106058	chrX	33146493	-9.325	3.808	0.0174	0.85	DMD	52.26
cg20552236	chr15	75090958	-1.172	0.4784	0.0174	0.85	CSK	92.11
cg09312564	chr14	21093138	-6.166	2.518	0.0174	0.85		45.41
cg18454685	chr17	48639239	-3.61	1.474	0.0174	0.85	CACNA1G	9.35
cg17070611	chr13	33001498	1.961	0.8007	0.0174	0.85	N4BP2L1	55.65
cg05003495	chr15	94396227	-1.469	0.6	0.0174	0.85		89.63
cg05717645	chr13	74727546	-4.258	1.739	0.0174	0.85		43.14
cg03634775	chr16	30758831	-1.996	0.8153	0.0174	0.85	PHKG2	34.33
cg00320597	chr8	1339461	-4.867	1.987	0.0174	0.85		36.05
cg22499297	chr13	49789369	-2.515	1.027	0.0174	0.85		32.48
cg01165960	chr6	92833922	-5.274	2.154	0.0174	0.85		72.65
cg01532982	chr10	13140317	-3.813	1.557	0.0174	0.85	CCDC3	63.39
cg15138236	chr1	113466489	-1.354	0.5531	0.0174	0.85	AFARP1	89.54
cg17497790	chr5	34494483	-1.667	0.6806	0.0174	0.85		85.96
cg11233113	chr19	13133365	-3.609	1.474	0.0174	0.85	NFIX	25.23
cg04195543	chr16	23190062	-3.841	1.569	0.0174	0.85		73.71
cg26083141	chr14	23878455	-3.318	1.355	0.0174	0.85	MYH6	81.23
cg18713748	chr5	140706190	-5.456	2.228	0.0174	0.85		41.77
cg19437278	chr21	19263104	-3.117	1.273	0.0174	0.85		69.58
cg18720486	chr3	72870838	-2.109	0.8613	0.0174	0.85	SHQ1	88.64
cg16620556	chr6	167003793	-4.561	1.863	0.0174	0.85	RPS6KA2	36.86
cg02377915	chr22	22307573	-2.222	0.9075	0.0174	0.85	PPM1F	69.96
cg13816230	chr1	33356701	-1.747	0.7134	0.0174	0.85	HPCA	85.14
cg09192645	chr17	35732795	-1.795	0.733	0.0174	0.85	C17orf78	85.82
cg25912328	chr2	233757784	-4.774	1.95	0.0174	0.85	NGEF	76.03
cg25228049	chr5	72803266	-2.824	1.153	0.0174	0.85		74.44
cg02154110	chr1	214160159	-7.076	2.89	0.0174	0.85	PROX1-AS1	37.61
cg16769813	chr12	31361295	-2.091	0.8542	0.0174	0.85		85.4
cg15451967	chr1	236026420	-1.982	0.8097	0.0174	0.85	LYST	85.18
cg01710903	chr8	30244710	-3.198	1.306	0.0174	0.85	RBPMS	50.57
cg14125537	chr1	147766659	-4.629	1.891	0.0174	0.85	NBPF8	58.53
cg23340025	chr6	111944467	-1.043	0.4259	0.0174	0.85		93.37
cg21784272	chr4	187646396	-4.835	1.975	0.0174	0.85	FAT1	16.11
cg12018487	chr10	30020120	-1.687	0.689	0.0174	0.85	SVIL	88.75
cg18259335	chr8	140811931	-2.564	1.047	0.0174	0.85	TRAPPC9	83.76
cg18982568	chr12	53097169	-3.353	1.37	0.0174	0.85	KRT77	36.3
cg01998227	chr3	182976884	-1.233	0.5037	0.0174	0.85	MCF2L2	92.65
cg24588860	chr3	196434746	-5.713	2.334	0.0174	0.85	CEP19	81.8
cg00319045	chr3	46755295	-1.944	0.7941	0.0174	0.85	PRSS50	77.89
cg22493759	chr16	3839567	-1.286	0.5254	0.0174	0.85	CREBBP	91.04
cg16682935	chr10	89504155	-2.909	1.188	0.0174	0.85	PAPSS2	59.71
cg13637104	chr2	77226028	-4.187	1.711	0.0174	0.85	LOC101927907	23.32
cg27562060	chr12	39519470	-4.107	1.678	0.0174	0.85		56.86
cg17244904	chr3	7830567	-8.261	3.375	0.0174	0.85		52.14
cg22383472	chr19	44009067	-0.8017	0.3275	0.0174	0.85	PHLDB3	4.5
cg04162767	chr14	37322532	-3.599	1.47	0.0174	0.85	SLC25A21	17.82
cg25019889	chr1	92696685	-1.209	0.4938	0.0174	0.85	C1orf146	91.04
cg01631333	chr13	110747452	-2.415	0.9869	0.0174	0.85		21.39
cg00984001	chr3	150438480	-0.9997	0.4084	0.0174	0.85		93.08
cg13141636	chr17	7187948	-1.796	0.7337	0.0174	0.85	SLC2A4	81.38
cg07342402	chr17	80693809	-1.667	0.681	0.0174	0.85	FN3K	16.51
cg19598182	chr15	101100149	-3.587	1.466	0.0174	0.85	PRKXP1	89.13
cg15333967	chr8	112347287	-2.9	1.185	0.0174	0.85		87.29
cg02680427	chr1	39249262	-1.833	0.7488	0.0174	0.85		14.56
cg04416566	chr12	52416600	-3.173	1.297	0.0174	0.85	NR4A1	47.04
cg22583444	chr19	13879660	-4.248	1.736	0.0174	0.85	MRI1	77.17
cg27240158	chr11	12698019	-3.318	1.356	0.0174	0.85	TEAD1	35.63
cg21650765	chr19	9434433	-3.006	1.228	0.0174	0.85	ZNF559	10.25
cg07964219	chr21	46847898	-2.623	1.072	0.0174	0.85	COL18A1	33.46
cg04111760	chr8	10641064	-2.46	1.005	0.0174	0.85	PINX1	68.97
cg14483648	chr20	57191327	-2.329	0.9518	0.0174	0.85	APCDD1L-AS1	35.43
cg21864191	chr22	17840553	-2.559	1.046	0.0174	0.85	CECR2	59.59
cg08430074	chr2	169642831	-2.074	0.8475	0.0174	0.85	NOSTRIN	40.09
cg17374726	chr9	135068203	-4.937	2.017	0.0174	0.85	NTNG2	59.1
cg08250215	chr12	7527337	-1.846	0.7543	0.0174	0.85	CD163L1	9.33
cg15442976	chr14	100219232	-1.422	0.581	0.0174	0.85		7.82
cg27665571	chr16	70624354	-2.263	0.9246	0.0174	0.85		43.04
cg03616573	chr7	149767828	-1.969	0.8047	0.0174	0.85		87.98
cg11203244	chr10	27609286	-7.109	2.905	0.0174	0.85		43.64
cg23937816	chr8	91997231	-1.907	0.7795	0.0174	0.85		11.83
cg04935109	chr3	187086530	-4.923	2.012	0.0174	0.85	RTP4	35.63
cg15771683	chr20	62697566	-1.91	0.7804	0.0174	0.85	TCEA2	12.44
cg27484621	chr18	6788200	-1.002	0.4096	0.0174	0.85		91.57
cg15963463	chr1	25253237	-4.193	1.714	0.0174	0.85	RUNX3	31.7
cg27311153	chr15	94651923	-2.185	0.8931	0.0174	0.85	LINC01581	85.05
cg23932703	chrX	40138854	-4.153	1.697	0.0174	0.85	LOC101927476	43.8
cg19019557	chr5	140623999	-6.628	2.709	0.0174	0.85	PCDHB19P	70.62
cg16678355	chr10	92669430	-2.605	1.065	0.0174	0.85		79.67
cg04350772	chr15	93524632	-2.135	0.8725	0.0174	0.85	CHD2	86.98
cg27058510	chr2	861874	-6.059	2.477	0.0175	0.85	LINC01115	56.37
cg04691262	chr10	111598837	-4.535	1.853	0.0175	0.85		56.02
cg07508081	chr1	161194409	-0.9924	0.4056	0.0175	0.85	APOA2	91.12
cg25795107	chr4	157934150	-2.555	1.044	0.0175	0.85		37.26
cg09045073	chr12	78392948	-5.073	2.073	0.0175	0.85	NAV3	67.21
cg14244647	chr1	159147929	-2.227	0.9101	0.0175	0.85	CADM3	12.37
cg23945333	chr6	33134078	-1.834	0.7497	0.0175	0.85	COL11A2	40.44
cg22963296	chr2	64092376	-3.626	1.482	0.0175	0.85	UGP2	55.64
cg08477779	chr5	168007137	-1.789	0.7313	0.0175	0.85	PANK3	36.38
cg17986668	chr11	78451297	-2.187	0.894	0.0175	0.85	TENM4	78.41
cg15102821	chr1	1844801	-2.526	1.032	0.0175	0.85	CALML6	33.03
cg05832866	chr6	12577900	-2.632	1.076	0.0175	0.85		32.34
cg27532919	chr19	32104737	-2.01	0.8217	0.0175	0.85		20.96
cg04214629	chr7	710833	-3.522	1.44	0.0175	0.85	PRKAR1B	79.5
cg19491379	chr6	29982208	-1.437	0.5874	0.0175	0.85	NCRNA00171	86.11
cg27611994	chr7	995984	-4.495	1.838	0.0175	0.85	ADAP1	57.93
cg09906066	chr12	40959011	-6.721	2.747	0.0175	0.85		68.59
cg17033499	chr1	116044436	-1.418	0.5795	0.0175	0.85		87.95
cg25662640	chr4	130693411	-2.575	1.053	0.0175	0.85	LOC101927282	84.28
cg19449588	chr16	11841810	-1.893	0.7739	0.0175	0.85		83.34
cg04335162	chr19	36029702	-3.591	1.468	0.0175	0.85	GAPDHS	44.79
cg20665134	chr19	42873728	-2.906	1.188	0.0175	0.85	MEGF8	86.48
cg23201817	chr19	40007922	-2.755	1.126	0.0175	0.85	SELV	62.38
cg02742990	chrX	24665458	-1.941	0.7934	0.0175	0.85	PCYT1B	7.67
cg12331517	chr16	71456032	-2.364	0.9663	0.0175	0.85		34.31
cg18530575	chr20	4760504	-2.563	1.048	0.0175	0.85		64.78
cg06205432	chr6	33160869	-0.9889	0.4043	0.0175	0.85	COL11A2	4.43
cg13784474	chr4	3251105	-2.546	1.041	0.0175	0.85	C4orf44	78.5
cg08789871	chr6	40219872	-4.149	1.696	0.0175	0.85		75.3
cg15417666	chr1	1109840	-3.986	1.63	0.0175	0.85	TTLL10	48.98
cg05096908	chr6	33061924	-2.952	1.207	0.0175	0.85		90.41
cg05442408	chr1	2706173	-5.992	2.45	0.0175	0.85		23.92
cg19615019	chr15	73925687	-1.572	0.6427	0.0175	0.85	NPTN	2.44
cg24238356	chr17	47209660	-3.734	1.527	0.0175	0.85	B4GALNT2	80.86
cg05548063	chr16	67574500	-2.56	1.047	0.0175	0.85	FAM65A	85.04
cg11502477	chr15	90364461	-2.672	1.093	0.0175	0.85		74.2
cg11869007	chr12	52215216	7.687	3.143	0.0175	0.85	FIGNL2	50.88
cg21277864	chr3	110037272	-3.452	1.411	0.0175	0.85		74.35
cg20158361	chr7	158753325	-1.656	0.677	0.0175	0.85		88.97
cg11719881	chr1	154358319	-3.336	1.364	0.0175	0.85		53.23
cg15603595	chr10	87410316	-2.619	1.071	0.0175	0.85	GRID1	85.15
cg24315710	chr3	130203349	-4.684	1.915	0.0175	0.85	COL29A1	65.48
cg06996940	chr15	28197405	-3.804	1.555	0.0175	0.85	OCA2	42.25
cg17454695	chr12	31133066	-4.782	1.955	0.0175	0.85	TSPAN11	82.87
cg05804388	chr2	167096202	-2.966	1.213	0.0175	0.85	LOC101929680	13.72
cg06029209	chr3	68255931	-3.722	1.522	0.0175	0.85	FAM19A1	47.13
cg09244104	chr7	36331102	2.79	1.141	0.0175	0.85	EEPD1	30.5
cg00526032	chr2	1204055	-4.988	2.039	0.0175	0.85	SNTG2	75.99
cg08853324	chr19	33777128	-2.213	0.9049	0.0175	0.85		25.23
cg07502784	chr19	17201872	-0.6911	0.2826	0.0175	0.85	MYO9B	94.87
cg13891576	chr9	136107649	-3.102	1.268	0.0175	0.85		47.37
cg13652075	chr6	14155976	-7.206	2.947	0.0175	0.85		54.18
cg11199639	chr8	39172111	1.938	0.7926	0.0175	0.85	ADAM5P	5.83
cg10908546	chr15	51479693	-1.682	0.6879	0.0175	0.85		81.15
cg00785632	chr2	170870432	-3.915	1.601	0.0175	0.85	UBR3	67.31
cg23690528	chr7	94285270	2.624	1.073	0.0175	0.85	SGCE	40.28
cg04175723	chr6	2403834	-2.674	1.094	0.0175	0.85	GMDS-AS1	73.87
cg07871589	chr8	68646229	-3.628	1.484	0.0175	0.85	CPA6	34.49
cg05451730	chr16	80358022	-5.097	2.084	0.0175	0.85		76.28
cg06130965	chr12	84517786	-3.039	1.243	0.0175	0.85		19.59
cg06587155	chr7	27228112	6.826	2.791	0.0175	0.85	HOXA11AS	45.57
cg21315544	chr1	156901257	-2.265	0.9261	0.0175	0.85	LRRC71	74.12
cg04539172	chr6	32036611	-3.853	1.576	0.0175	0.85	TNXB	55.24
cg26779688	chr14	64720361	-1.345	0.5499	0.0175	0.85	ESR2	91.82
cg22016870	chr2	237980832	-2.979	1.218	0.0175	0.85		86.73
cg23032129	chr1	109941072	-2.191	0.8959	0.0175	0.85	SORT1	22.22
cg23076688	chr6	73290313	-2.681	1.096	0.0175	0.85		15.97
cg22367835	chr22	23006387	-5.203	2.128	0.0175	0.85		55.46
cg23332610	chr17	5984258	-1.613	0.6596	0.0175	0.85	WSCD1	90.49
cg13468961	chr2	172944338	-2.381	0.9739	0.0175	0.85	MAP1D	83.08
cg24091315	chr10	97080852	-2.436	0.9964	0.0175	0.85	SORBS1	76.75
cg04969828	chr1	4623915	-2.906	1.189	0.0175	0.85		30.76
cg05459464	chr19	906759	-1.556	0.6363	0.0175	0.85	R3HDM4	91.57
cg18030911	chr21	46951496	-1.183	0.484	0.0175	0.85	SLC19A1	92.84
cg22764535	chr2	242833494	-4.155	1.699	0.0175	0.85		64.48
cg13650224	chr22	43697636	-1.394	0.57	0.0175	0.85	SCUBE1	21.73
cg09851658	chr2	65827010	-1.091	0.446	0.0175	0.85		94.05
cg09910984	chr1	11596500	-5.685	2.325	0.0175	0.85	PTCHD2	46.94
cg00430080	chr11	134202533	-2.743	1.122	0.0175	0.85	GLB1L2	43.02
cg04645527	chr2	69023542	-3.947	1.614	0.0175	0.85	ARHGAP25	56.19
cg12828560	chr8	57302792	-5.372	2.197	0.0175	0.85	SDR16C6P	38.83
cg06995253	chr8	8705608	-2.125	0.8692	0.0175	0.85	MFHAS1	83.06
cg04602329	chr3	148852611	-2.13	0.8713	0.0175	0.85	HPS3	78.28
cg04161137	chr1	22974180	-4.955	2.027	0.0175	0.85	C1QC	68.77
cg07279440	chr16	57275004	-1.591	0.651	0.0175	0.85		88.6
cg23249414	chr16	49380143	-3.102	1.269	0.0175	0.85		54.3
cg01939535	chr5	55010789	-2.943	1.204	0.0175	0.85		37.62
cg04614208	chr6	163721598	-0.9387	0.384	0.0175	0.85	PACRG	92.28
cg23984929	chr20	21379083	-6.8	2.782	0.0175	0.85	NKX2-4	29.42
cg20637447	chr4	42769792	-7.531	3.081	0.0175	0.85		57.14
cg10078703	chr11	35963440	6.948	2.842	0.0175	0.85		62.47
cg00042568	chr3	14987939	-2.953	1.208	0.0175	0.85	NR2C2	30.26
cg14232368	chrX	135736974	-2.588	1.059	0.0175	0.85	CD40LG	81.5
cg00807737	chr14	90379392	-2.205	0.9019	0.0175	0.85	EFCAB11	80.21
cg03609034	chr7	101680927	-3.949	1.615	0.0175	0.85	CUX1	57.88
cg27410726	chr6	166900781	-3.79	1.55	0.0175	0.85	RPS6KA2	71.92
cg07893900	chr18	5634551	-2.538	1.038	0.0176	0.85		89.18
cg01476137	chr14	102419996	-3.464	1.417	0.0176	0.85		76.83
cg12548760	chr10	70332296	-2.386	0.9763	0.0176	0.85	TET1	83.12
cg02114264	chr6	84775807	-3.363	1.376	0.0176	0.85	MRAP2	59.31
cg18489994	chr4	15235419	-2.612	1.069	0.0176	0.85		72.96
cg23101675	chr17	80300063	-1.961	0.8022	0.0176	0.85		61.56
cg00399591	chr16	18802159	2.682	1.097	0.0176	0.85	RPS15A	9.01
cg06637032	chr14	100048212	-2.224	0.91	0.0176	0.85	CCDC85C	81.67
cg26072075	chr6	126141165	-1.831	0.7491	0.0176	0.85	NCOA7	86.07
cg12545864	chr16	53079346	-3.025	1.238	0.0176	0.85		78.74
cg04737323	chr2	15780772	-1.622	0.6637	0.0176	0.85		89.56
cg06721726	chr11	60781576	-3.527	1.443	0.0176	0.85	CD6	56.49
cg18696240	chr5	33242251	-3.892	1.592	0.0176	0.85		48.64
cg04747728	chr16	31725053	-0.8191	0.3351	0.0176	0.85	ZNF720	3.11
cg04252592	chr16	4387370	-2.64	1.08	0.0176	0.85	GLIS2	59.89
cg11924141	chr12	41041648	-6.548	2.679	0.0176	0.85		64.96
cg23998524	chr9	36119601	-2.166	0.8861	0.0176	0.85	RECK	64.01
cg09631359	chr16	3607175	-2.955	1.209	0.0176	0.85	NLRC3	50.33
cg17761826	chr21	18913093	-6.056	2.478	0.0176	0.85	CXADR	58.85
cg22607760	chr6	110798200	-5.296	2.167	0.0176	0.85	SLC22A16	77.11
cg10760209	chr15	62986915	-1.876	0.7675	0.0176	0.85	TLN2	87.41
cg17748061	chr4	11368007	-3.625	1.483	0.0176	0.85		67.26
cg11781518	chr12	75669885	-2.936	1.201	0.0176	0.85	CAPS2	83.05
cg24374124	chr4	42155100	-1.841	0.7533	0.0176	0.85	BEND4	13.25
cg03669949	chr6	74104426	1.378	0.5638	0.0176	0.85	DDX43	5.6
cg03002586	chr1	242653362	-5.135	2.101	0.0176	0.85	PLD5	77.59
cg07860213	chr8	70982039	-8.911	3.646	0.0176	0.85	PRDM14	32.07
cg00919055	chr5	149546946	-3.238	1.325	0.0176	0.85	CDX1	66.33
cg16774095	chr6	168612557	-3.724	1.524	0.0176	0.85		65.01
cg23656322	chr1	153533922	-2.604	1.066	0.0176	0.85	S100A2	63.95
cg20138695	chr16	24516507	-2.388	0.977	0.0176	0.85		30.78
cg11927651	chr22	42834232	-3.273	1.339	0.0176	0.85		41.44
cg20473155	chr2	10688228	-2.257	0.9236	0.0176	0.85		83.19
cg26619920	chr20	52720071	-3.271	1.339	0.0176	0.85		49.74
cg03060491	chr18	61445031	-3.022	1.237	0.0176	0.85	SERPINB7	60.41
cg09563846	chr11	875758	-8.67	3.548	0.0176	0.85	CHID1	75.29
cg14251802	chr19	47511173	-6.268	2.565	0.0176	0.85		77.25
cg17893108	chr7	1057944	-1.923	0.7867	0.0176	0.85	C7orf50	82.57
cg10681600	chr17	72606292	-4.767	1.951	0.0176	0.85	CD300E	25.38
cg20291222	chr12	75784541	-2.374	0.9713	0.0176	0.85	GLIPR1L2	15.6
cg04147292	chr3	149361660	-1.963	0.8031	0.0176	0.85	WWTR1	78.21
cg09318721	chr1	101534815	-1.606	0.6571	0.0176	0.85		87.94
cg03980991	chr20	16555994	-1.202	0.4917	0.0176	0.85		4.68
cg19885393	chr3	50185205	-1.786	0.7308	0.0176	0.85		87.59
cg06473611	chr5	29038210	-9.342	3.823	0.0176	0.85		47.51
cg08243256	chr10	88282338	-1.286	0.526	0.0176	0.85	WAPAL	6.7
cg11096273	chr16	2069455	-3.088	1.264	0.0176	0.85	NPW	49.65
cg11037491	chr20	55748451	-1.287	0.5266	0.0176	0.85	BMP7	91.6
cg22421131	chr1	37075391	-3.827	1.566	0.0176	0.85		47.42
cg14024637	chrX	153041375	-3.731	1.527	0.0176	0.85	PLXNB3	65.9
cg00221709	chr15	96905554	-1.71	0.6997	0.0176	0.85		89.31
cg06974143	chr1	159907515	-2.118	0.8669	0.0176	0.85	IGSF9	43.43
cg25824851	chr6	129046070	-2.983	1.221	0.0176	0.85		63.25
cg15246238	chr7	5635134	-3.14	1.285	0.0176	0.85	FSCN1	62.48
cg12469755	chr5	110937107	-1.513	0.6192	0.0176	0.85		91.78
cg16633129	chr5	149677575	-3.49	1.428	0.0176	0.85	ARSI	63.78
cg14145365	chr6	166879068	-5.643	2.31	0.0176	0.85	RPS6KA2-IT1	64.58
cg19752861	chr2	74153213	4.226	1.729	0.0176	0.85	DGUOK	30.36
cg24997329	chr10	126636047	-2.139	0.8753	0.0176	0.85	ZRANB1	85.54
cg08636503	chrX	71343553	-2.699	1.105	0.0176	0.85	NHSL2	61.54
cg07096487	chr8	1852327	-5.115	2.093	0.0176	0.85	ARHGEF10	77.81
cg21646471	chr2	242523971	-2.328	0.9529	0.0176	0.85	THAP4	69.54
cg04925100	chr20	36121602	-3.284	1.344	0.0176	0.85		60.58
cg24815505	chr11	44355561	5.594	2.29	0.0176	0.85		60.94
cg01559650	chr1	1907395	-2.969	1.215	0.0176	0.85	KIAA1751	78.69
cg19482605	chr20	52358468	-0.6782	0.2776	0.0176	0.85		95.28
cg19708306	chr1	1078901	-2.984	1.221	0.0176	0.85		60.21
cg05499178	chr11	69285980	-1.421	0.5817	0.0176	0.85		91.28
cg02611812	chr6	30955412	-3.605	1.476	0.0176	0.85	MUC21	49.94
cg12064401	chr19	1051097	-3.747	1.534	0.0176	0.85	ABCA7	39.97
cg25349276	chr4	41614591	-4.512	1.847	0.0176	0.85	LIMCH1	63.13
cg10513808	chr7	32294758	-4.544	1.86	0.0176	0.85	PDE1C	59.08
cg06681167	chr2	67828263	-3.485	1.427	0.0176	0.85		29.84
cg08217589	chr20	31025866	-0.9902	0.4053	0.0176	0.85	ASXL1	88.49
cg14957089	chr11	331092	-0.8929	0.3655	0.0176	0.85		94.19
cg06474661	chr17	48239271	-3.067	1.255	0.0176	0.85		53.6
cg04554928	chr6	30140231	-3.241	1.327	0.0176	0.85	TRIM15	27.15
cg23364002	chr4	1067707	-2.88	1.179	0.0176	0.85	RNF212	39.96
cg17027233	chr19	47923426	-3.097	1.268	0.0176	0.85	MEIS3	42.37
cg01907837	chr6	37321337	-3.054	1.25	0.0176	0.85	RNF8	45.09
cg24414537	chr11	120783924	-1.998	0.818	0.0176	0.85	GRIK4	78.33
cg25516529	chr2	220173617	-5.639	2.309	0.0176	0.85	PTPRN	44.3
cg04930858	chrX	48777487	-3.124	1.279	0.0176	0.85	PIM2	80.57
cg17633222	chr10	63808249	-3	1.228	0.0176	0.85	ARID5B	74.38
cg16210979	chr5	112882744	-2.681	1.098	0.0176	0.85	YTHDC2	78.88
cg14656043	chr10	35419996	-3.025	1.238	0.0176	0.85	CREM	65.63
cg25649784	chr8	115565512	-4.383	1.794	0.0176	0.85		21.17
cg21236414	chr4	894185	-1.246	0.51	0.0176	0.85	GAK	91.95
cg23451251	chr17	34062573	-3.915	1.603	0.0176	0.85	RASL10B	53.71
cg03299781	chr8	64544905	-4.462	1.827	0.0176	0.85		42.33
cg26768443	chr6	146350214	-4.714	1.93	0.0176	0.85	GRM1	33.19
cg01678833	chr22	43547171	-3.139	1.285	0.0176	0.85	TSPO	47.72
cg27347140	chr17	77751208	-2.172	0.8892	0.0176	0.85	CBX2	9.91
cg00915974	chr16	2233798	-4.109	1.682	0.0176	0.85	CASKIN1	64.97
cg24076069	chr3	138609914	-3.458	1.416	0.0176	0.85		77.71
cg02981942	chr16	54574605	-3.603	1.475	0.0176	0.85		23.47
cg15821214	chr2	95939815	-2.418	0.9899	0.0176	0.85	PROM2	40.26
cg11650039	chrX	15525325	3.822	1.565	0.0176	0.85	BMX	88.17
cg04724081	chr6	164520564	-3.564	1.459	0.0176	0.85		80.13
cg13844237	chr9	128284824	-1.665	0.6816	0.0176	0.85	MAPKAP1	89.66
cg06805861	chr14	71268930	-2.197	0.8997	0.0176	0.85	MAP3K9	52.01
cg23350540	chr6	41933594	4.622	1.893	0.0176	0.85	CCND3	78.93
cg20994561	chr8	143544400	-2.553	1.045	0.0176	0.85	BAI1	52.75
cg20402988	chr1	95058623	-1.13	0.4627	0.0176	0.85		90.62
cg19640775	chr17	46953308	-4.884	2	0.0176	0.85		70.01
cg12564108	chr17	80624966	-3.234	1.324	0.0176	0.85	RAB40B	48.75
cg01488575	chr8	1085645	-6.72	2.751	0.0176	0.85		81.88
cg18116285	chr7	155581411	-3.147	1.289	0.0176	0.85		46.16
cg09098700	chr1	7196540	-5.116	2.095	0.0176	0.85	CAMTA1	45.34
cg14765731	chr11	35187831	-3.225	1.321	0.0177	0.85	CD44	44.91
cg26391408	chr1	230954520	-2.52	1.032	0.0177	0.85		81.21
cg20665007	chr19	10793130	-2.578	1.056	0.0177	0.85	ILF3	72.62
cg00528902	chr8	9760528	-2.732	1.119	0.0177	0.85	LOC157627	10.23
cg21169617	chr9	34989434	-5.696	2.332	0.0177	0.85	DNAJB5	17.6
cg11770817	chr17	72726961	-3.706	1.518	0.0177	0.85	RAB37	48.5
cg19876361	chr17	22020806	-8.2	3.358	0.0177	0.85		67
cg02555228	chr9	111601	-1.444	0.5914	0.0177	0.85		6.65
cg06484848	chr1	230926835	-2.796	1.145	0.0177	0.85	CAPN9	36.29
cg19008692	chr17	64672302	-3.232	1.323	0.0177	0.85	PRKCA	61.95
cg22243812	chr12	67827479	-3.764	1.541	0.0177	0.85		60
cg06103350	chr8	125137099	-3.308	1.355	0.0177	0.85	FER1L6-AS2	64.03
cg23473389	chr22	29458537	-3.83	1.568	0.0177	0.85	C22orf31	74.85
cg06497674	chr19	3645760	-1.219	0.4993	0.0177	0.85	PIP5K1C	88.19
cg07500806	chr15	33200866	-4.345	1.78	0.0177	0.85	FMN1	74.6
cg07129215	chr7	45063973	-3.377	1.383	0.0177	0.85	CCM2	48.46
cg00011461	chr12	57432410	-3.186	1.305	0.0177	0.85	MYO1A	76.38
cg02347573	chr10	13931592	-4.536	1.858	0.0177	0.85	FRMD4A	37.05
cg22256302	chr2	221342929	-2.218	0.9081	0.0177	0.85		19.22
cg02254255	chr7	63494639	9.545	3.909	0.0177	0.85		60.15
cg06164037	chr1	234467502	-3.247	1.33	0.0177	0.85		51.13
cg04117826	chr19	50183824	-2.066	0.8461	0.0177	0.85	PRMT1	45.87
cg27449373	chr3	149943262	-2.852	1.168	0.0177	0.85		54.98
cg17367708	chr13	38060376	-7.468	3.059	0.0177	0.85	LINC01048	44
cg12996401	chr18	76537451	-5.543	2.27	0.0177	0.85		63.63
cg15768413	chr14	22635534	-3.863	1.582	0.0177	0.85		73.68
cg23212050	chr1	9450158	-1.987	0.8137	0.0177	0.85		30.91
cg03353482	chrX	74743466	-6.279	2.572	0.0177	0.85	ZDHHC15	38.66
cg14337668	chr9	99883682	3.137	1.285	0.0177	0.85		53.09
cg16481360	chr6	41476645	-3.008	1.232	0.0177	0.85	LINC01276	72.07
cg14310811	chr3	130829156	-3.614	1.48	0.0177	0.85	NEK11	45.98
cg01121038	chr2	241791173	-2.893	1.185	0.0177	0.85		54.86
cg00466249	chr17	79269884	-3.405	1.395	0.0177	0.85	SLC38A10	63.67
cg04244036	chr6	38207681	-1.955	0.8008	0.0177	0.85	BTBD9	85.51
cg22111074	chr3	49690653	-3.316	1.358	0.0177	0.85	BSN	52.23
cg15768346	chr3	184347921	-1.479	0.6056	0.0177	0.85		87.6
cg21986568	chr10	21764446	-1.911	0.7827	0.0177	0.85		88.53
cg19743686	chr6	2637301	-3.598	1.474	0.0177	0.85		67.47
cg02038213	chr2	95662442	-3.639	1.491	0.0177	0.85		60.92
cg03717414	chr22	50703849	-2.135	0.8747	0.0177	0.85	MAPK11	41.82
cg15093441	chr10	60159296	-1.399	0.5731	0.0177	0.85		91.89
cg25231904	chrX	17571456	-1.627	0.6664	0.0177	0.85	NHS-AS1	76.36
cg13659378	chr19	47122109	-3.506	1.436	0.0177	0.85		58.1
cg03161787	chr20	30174425	-0.8243	0.3377	0.0177	0.85		91.91
cg12639133	chr19	42722725	-4.177	1.711	0.0177	0.85	DEDD2	46.11
cg08620817	chr2	225522309	-4.121	1.688	0.0177	0.85		51.99
cg07908755	chr7	51385729	-3.827	1.568	0.0177	0.85	COBL	55.7
cg22163037	chr6	142310548	-1.606	0.6578	0.0177	0.85		7.79
cg12193896	chrX	103216926	-5.037	2.064	0.0177	0.85	TMSB15B	24.78
cg14318308	chr9	135063412	-2.821	1.156	0.0177	0.85	NTNG2	26.63
cg12085672	chr22	33503495	-4.698	1.925	0.0177	0.85		69.66
cg07577997	chr1	116653561	-2.544	1.042	0.0177	0.85	C1orf161	52.09
cg08768633	chr14	102694589	-3.319	1.36	0.0177	0.85	MOK	64.04
cg15624861	chr10	116479525	-2.261	0.9263	0.0177	0.85		81.37
cg05690808	chr16	84027059	-2.995	1.227	0.0177	0.85	NECAB2	74.18
cg21558409	chr17	40932572	2.209	0.9049	0.0177	0.85	WNK4	9.02
cg23729341	chr10	3850589	-2.39	0.9793	0.0177	0.85		82.88
cg14750475	chr19	50139654	-3.495	1.432	0.0177	0.85	RRAS	67.19
cg15342134	chr12	110025893	-0.7849	0.3216	0.0177	0.85	MVK	95.97
cg14880788	chr2	227633016	-1.481	0.6069	0.0177	0.85	IRS1	90.11
cg09685982	chr1	78956458	-3.382	1.386	0.0177	0.85	PTGFR	9.62
cg11606412	chr18	47429208	-1.952	0.7998	0.0177	0.85	MYO5B	86.42
cg26785991	chr4	183159764	-2.098	0.8595	0.0177	0.85		30.16
cg15757437	chr6	84565381	-4.482	1.836	0.0177	0.85	RIPPLY2	69.71
cg26819428	chr2	60784878	-3.009	1.233	0.0177	0.85		12.52
cg09038347	chrX	74148762	-5.144	2.108	0.0177	0.85		65.72
cg15683856	chr13	97991057	-2.056	0.8426	0.0177	0.85	MBNL2	78.21
cg06770908	chr1	231155449	-2.347	0.9618	0.0177	0.85	FAM89A	76.31
cg18082714	chr20	25270426	-1.638	0.671	0.0177	0.85	PYGB	85.48
cg15551096	chr6	166901788	-2.894	1.186	0.0177	0.85	RPS6KA2	12.68
cg09781827	chr13	28553805	-2.303	0.9438	0.0177	0.85	PRHOXNB	11.24
cg01464748	chr10	45922877	-3.954	1.62	0.0177	0.85	ALOX5	58.26
cg18623836	chr2	10261907	-1.591	0.652	0.0177	0.85	RRM2	89.66
cg21099342	chr8	36813106	-3.523	1.444	0.0177	0.85		29.05
cg01658360	chr9	140387538	-4.069	1.667	0.0177	0.85	PNPLA7	58.01
cg05157328	chr5	179925274	-1.279	0.5239	0.0177	0.85	CNOT6	89.47
cg05090463	chr6	11748883	-2.213	0.9067	0.0177	0.85	ADTRP	83.2
cg06671964	chr6	32052105	-3.481	1.427	0.0177	0.85	TNXB	66.14
cg09132335	chr1	79020146	-4.134	1.694	0.0177	0.85		72.55
cg15195707	chr18	46519859	-1.556	0.6376	0.0177	0.85		86.8
cg14849469	chr15	67831417	-3.039	1.245	0.0177	0.85		69.86
cg24153574	chr1	1296956	-2.449	1.004	0.0177	0.85		81.12
cg06702971	chr2	198265106	-2.531	1.037	0.0177	0.85	SF3B1	70.1
cg22243423	chr20	62688586	-2.601	1.066	0.0177	0.85	TCEA2	62.93
cg01549315	chr5	3589702	-4.938	2.023	0.0177	0.85		31.53
cg19767102	chr3	155267052	-2.335	0.9568	0.0177	0.85	PLCH1	71
cg01293200	chr10	120919078	-2.631	1.078	0.0177	0.85	SFXN4	81.22
cg05744342	chr3	128791856	-1.778	0.7288	0.0177	0.85		41.37
cg21180572	chr9	33043903	-2.76	1.131	0.0177	0.85	SMU1	15.22
cg03577335	chr12	40959312	-6.226	2.552	0.0177	0.85	MUC19	60.32
cg00029451	chr12	7636167	-2.768	1.135	0.0177	0.85	CD163	38.94
cg16911220	chr12	52695728	-3.022	1.238	0.0177	0.85	KRT86	53.88
cg25368728	chr6	31833007	-1.463	0.5998	0.0177	0.85	SLC44A4	88.97
cg06786335	chr13	112998147	-4.425	1.814	0.0177	0.85		61.98
cg23304099	chr3	128949317	-2.6	1.065	0.0178	0.85		28.63
cg06278025	chr22	31523757	-3.769	1.545	0.0178	0.85	INPP5J	36.52
cg19808085	chr22	51040520	-2.38	0.9756	0.0178	0.85	MAPK8IP2	77.76
cg17947922	chr12	104754518	-11.79	4.831	0.0178	0.85		84.6
cg11968954	chr5	44454226	-4.131	1.693	0.0178	0.85		54.39
cg21417984	chr2	219696561	-2.297	0.9414	0.0178	0.85	PRKAG3	44.83
cg02717454	chr16	3928799	-4.457	1.827	0.0178	0.85	CREBBP	35.86
cg04106255	chr1	67159534	-2.714	1.112	0.0178	0.85	SGIP1	43.31
cg13762927	chr8	12802698	-2.531	1.037	0.0178	0.85	KIAA1456	39.15
cg09404193	chr7	667185	-3.827	1.569	0.0178	0.85	PRKAR1B	79.62
cg08096725	chr12	52453457	-2.565	1.051	0.0178	0.85		52.77
cg20563827	chr18	21686208	-5.675	2.326	0.0178	0.85	TTC39C	64.26
cg09902818	chr7	22193601	-1.946	0.7979	0.0178	0.85	RAPGEF5	85.84
cg24919465	chr2	89184642	-5.618	2.303	0.0178	0.85		73.39
cg00617590	chr2	238264091	-2.67	1.095	0.0178	0.85	COL6A3	76.26
cg19229809	chr16	31885194	-0.928	0.3804	0.0178	0.85	ZNF267	4.74
cg07381228	chr16	70190398	-1.834	0.7517	0.0178	0.85	PDPR	88.42
cg13149032	chr17	74083919	-1.085	0.4448	0.0178	0.85	EXOC7	90.78
cg05626831	chr16	1082432	-4.734	1.94	0.0178	0.85		50.5
cg25839195	chr5	4946883	-3.047	1.249	0.0178	0.85		36.92
cg27510960	chr7	4897240	-5.223	2.141	0.0178	0.85	RADIL	34.63
cg12554542	chr2	228399141	1.214	0.4976	0.0178	0.85	AGFG1	88.9
cg12349687	chr4	56814296	-0.7143	0.2928	0.0178	0.85	CEP135	3.92
cg08202226	chr1	153896590	-4.137	1.696	0.0178	0.85	GATAD2B	53.24
cg01014224	chr13	44379186	-4.123	1.69	0.0178	0.85		66.33
cg07089333	chr17	75338618	-2.369	0.9714	0.0178	0.85	SEPT9	85.63
cg01825213	chr9	98979965	-4.001	1.64	0.0178	0.85		60.87
cg23523548	chr11	104480420	-1.365	0.5595	0.0178	0.85	LOC102723895	89.35
cg23703396	chr14	76972393	-5.179	2.123	0.0178	0.85		56.54
cg14847622	chr22	28106439	-5.403	2.215	0.0178	0.85		41.72
cg06648780	chr3	105133817	-6.997	2.869	0.0178	0.85	ALCAM	58.63
cg07935924	chr9	34989605	-5.917	2.426	0.0178	0.85	DNAJB5	27.17
cg21572914	chr6	28829332	4.627	1.897	0.0178	0.85		81.43
cg07524685	chr13	104415077	-6.543	2.683	0.0178	0.85		29.69
cg21910711	chrX	48454657	-3.606	1.478	0.0178	0.85	WDR13	66
cg25710010	chr1	164721372	-3.89	1.595	0.0178	0.85	PBX1	69.18
cg07865334	chr12	59439277	-3.821	1.567	0.0178	0.85		88.62
cg05919233	chr9	132046709	-2.288	0.9381	0.0178	0.85	LOC101929331	55.74
cg19030519	chr11	2604365	-5.161	2.116	0.0178	0.85	KCNQ1	58.06
cg02252036	chr1	24701444	-2.406	0.9866	0.0178	0.85	STPG1	84.28
cg24305451	chr10	134021178	-2.641	1.083	0.0178	0.85	STK32C	41.01
cg14415166	chr1	52195283	-0.6595	0.2704	0.0178	0.85	OSBPL9	1.9
cg08749774	chr16	71796380	-2.792	1.145	0.0178	0.85	AP1G1	82.6
cg05015949	chr16	23710605	-3.063	1.256	0.0178	0.85	ERN2	56.6
cg18007559	chr5	1746649	-4.669	1.914	0.0178	0.85		46.36
cg27632696	chr1	4204408	-5.077	2.082	0.0178	0.85		59.19
cg18324359	chr6	21901096	-1.721	0.7057	0.0178	0.85	CASC15	86.5
cg05961429	chr10	29138966	-3.922	1.608	0.0178	0.85	C10orf126	82.49
cg17998403	chr12	105683461	-2.717	1.114	0.0178	0.85		80.74
cg01821207	chr2	128453870	-1.872	0.7675	0.0178	0.85		89.33
cg03992192	chr10	64501913	3.848	1.578	0.0178	0.85		83.96
cg22344631	chr2	177012133	4.085	1.675	0.0178	0.85		29.96
cg11161150	chr5	98119892	-1.283	0.5259	0.0178	0.85	RGMB	90.79
cg11753540	chr11	10325440	-1.255	0.5147	0.0178	0.85	ADM	7.58
cg14968688	chr3	72715398	-3.506	1.438	0.0178	0.85		58.91
cg07133994	chr14	30142862	-3.652	1.498	0.0178	0.85	PRKD1	34
cg08834128	chr5	601540	-3.414	1.4	0.0178	0.85		54.04
cg04844495	chr1	179050404	2.288	0.9384	0.0178	0.85	TOR3A	73.81
cg16178299	chr19	36737569	-2.913	1.195	0.0178	0.85		34.58
cg19992756	chr6	168466778	-1.038	0.4259	0.0178	0.85	FRMD1	92.03
cg16515964	chr19	38689384	-1.653	0.678	0.0178	0.85	SIPA1L3	91.43
cg03280604	chr14	48184466	-5.649	2.317	0.0178	0.85		65.56
cg06677690	chr4	2302953	-3.728	1.529	0.0178	0.85	ZFYVE28	72.75
cg07631309	chr10	106020930	-3.058	1.254	0.0178	0.85	GSTO1	82.94
cg09797875	chr17	80314451	-2.874	1.179	0.0178	0.85		57.3
cg16565439	chr7	6140693	1.288	0.5285	0.0178	0.85		90.89
cg10009380	chr17	36487194	-1.944	0.7972	0.0178	0.85	GPR179	75.71
cg16097074	chr20	34535718	-1.32	0.5414	0.0178	0.85	PHF20	91.75
cg14982987	chr14	102302025	-1.927	0.7903	0.0178	0.85	PPP2R5C	86.75
cg09495953	chr4	7688794	-4.813	1.974	0.0178	0.85	SORCS2	62.28
cg06445384	chr6	159477416	-3.08	1.263	0.0178	0.85		67.18
cg11955249	chr6	122403090	-5.453	2.237	0.0178	0.85		52.47
cg19710238	chr2	382237	-3.981	1.633	0.0178	0.85		60.41
cg13049483	chr18	9712461	-3.028	1.242	0.0178	0.85	RAB31	39.53
cg02073162	chr8	86322830	-3.551	1.457	0.0178	0.85		28.82
cg10457066	chr4	2065925	-1.676	0.6874	0.0178	0.85	NAT8L	96.67
cg09377884	chr21	44501579	-2.327	0.9546	0.0179	0.85		67.85
cg25078737	chr1	151830793	-3.674	1.507	0.0179	0.85		38.98
cg04175786	chr8	100157208	-1.048	0.4298	0.0179	0.85	VPS13B	92.99
cg16175768	chr8	6924535	-4.626	1.898	0.0179	0.85		36.98
cg00863890	chr16	80311418	-3.078	1.263	0.0179	0.85	LOC102724084	69.31
cg27490043	chr7	71086708	7.928	3.252	0.0179	0.85	WBSCR17	62.25
cg17667035	chr10	118569608	-5.138	2.108	0.0179	0.85		38.18
cg05238741	chr12	52214758	8.642	3.546	0.0179	0.85	FIGNL2	33.86
cg22166290	chr2	60780483	-6.842	2.807	0.0179	0.85	BCL11A	16.68
cg20824977	chr15	59978600	-1.55	0.6358	0.0179	0.85	BNIP2	87.64
cg00295771	chr16	4987924	-3.865	1.586	0.0179	0.85	PPL	69.24
cg24620165	chr21	21777465	-5.973	2.451	0.0179	0.85		81.06
cg26107250	chr1	30667284	-3.545	1.455	0.0179	0.85		40.74
cg06314333	chr7	129425532	-3.278	1.345	0.0179	0.85		8.32
cg11432790	chr2	290382	-1.386	0.5686	0.0179	0.85		9.88
cg09786278	chr1	241198066	-6.741	2.766	0.0179	0.85	RGS7	61.84
cg16403680	chr20	55768666	-2.161	0.8868	0.0179	0.85	BMP7	82.54
cg24849872	chr17	16472123	-4.332	1.777	0.0179	0.85	ZNF287	22.03
cg03732055	chr6	152201038	-4.281	1.757	0.0179	0.85	ESR1	81.35
cg15496531	chr12	414158	-1.897	0.7784	0.0179	0.85	KDM5A	86.06
cg04149916	chr6	31939319	-2.975	1.221	0.0179	0.85	STK19	17.92
cg12258824	chr19	47354548	-5.865	2.407	0.0179	0.85	AP2S1	43.96
cg19109601	chr12	101677286	-1.127	0.4624	0.0179	0.85	UTP20	90.47
cg23622055	chr5	91854620	-4.031	1.654	0.0179	0.85		30.64
cg27531878	chr6	33144795	-2.451	1.006	0.0179	0.85	COL11A2	83.95
cg17235726	chr15	98648927	-5.516	2.263	0.0179	0.85		61.79
cg15198000	chr4	75230839	-6.009	2.466	0.0179	0.85	EREG	18.27
cg00957505	chr17	81054294	-2.157	0.8852	0.0179	0.85		79.72
cg06488467	chr1	238216183	-5.127	2.104	0.0179	0.85		63.48
cg27497046	chr1	18043060	-3.62	1.486	0.0179	0.85		58.47
cg15511533	chr4	137202615	-3.437	1.411	0.0179	0.85		68.64
cg06567521	chr6	12593099	-2.477	1.016	0.0179	0.85		25.94
cg23866089	chr3	11685456	7.192	2.952	0.0179	0.85	VGLL4	55.54
cg00615241	chr19	839689	-2.313	0.9491	0.0179	0.85	PRTN3	18.23
cg23389369	chr2	242372343	-0.8205	0.3368	0.0179	0.85	FARP2	94.51
cg19442647	chr3	126194923	3.139	1.288	0.0179	0.85	ZXDC	9.92
cg24598141	chr7	36077237	-3.306	1.357	0.0179	0.85		56.44
cg22089472	chr14	94005009	-5.085	2.087	0.0179	0.85	UNC79	58.02
cg10288541	chr7	156811252	-5.96	2.446	0.0179	0.85		50.46
cg19077854	chr5	122220652	-2.937	1.206	0.0179	0.85	SNX24	57.12
cg24193760	chr17	7921554	-1.578	0.6475	0.0179	0.85	GUCY2D	90.71
cg11012432	chr2	235130090	-1.577	0.6472	0.0179	0.85		90.82
cg19608003	chr20	57328883	-3.222	1.322	0.0179	0.85		71.8
cg05078833	chr4	68446956	-3.634	1.492	0.0179	0.85	STAP1	70.42
cg21568669	chr18	18949204	-2.204	0.9046	0.0179	0.85	GREB1L	21.93
cg25511807	chr11	102401438	-2.93	1.203	0.0179	0.85	MMP7	66.01
cg10982861	chrX	107018095	-8.681	3.563	0.0179	0.85	TSC22D3	48.18
cg03079834	chr6	126387513	-1.962	0.8053	0.0179	0.85		83.32
cg02279719	chr16	204474	-1.568	0.6436	0.0179	0.85	HBZ	7.11
cg05053168	chr13	95889132	-3.132	1.286	0.0179	0.85	ABCC4	49.55
cg09566131	chr6	32947792	-1.588	0.652	0.0179	0.85	BRD2	87.9
cg11681747	chr20	37078917	-1.734	0.7119	0.0179	0.85	SNHG11	89.08
cg16436762	chr11	94307971	-3.958	1.625	0.0179	0.85	PIWIL4	22.61
cg14496379	chr15	82421125	12.84	5.269	0.0179	0.85		82.03
cg08407901	chr21	43989949	18.15	7.449	0.0179	0.85	SLC37A1	40.18
cg19656689	chr12	71113529	-3.876	1.591	0.0179	0.85	PTPRR	34.83
cg04307587	chr19	44104283	-0.9752	0.4003	0.0179	0.85	ZNF576	92.32
cg01109256	chr20	37100986	-1.525	0.626	0.0179	0.85	RALGAPB	9.62
cg06179915	chr8	49177161	-2.974	1.221	0.0179	0.85		85.41
cg16070774	chr17	34177088	-2.427	0.9964	0.0179	0.85		81.45
cg13940459	chr14	106878186	-3.673	1.508	0.0179	0.85		36.61
cg13861429	chr20	1163429	-3.073	1.262	0.0179	0.85	C20orf46	65.1
cg20196728	chr12	40963240	-8.167	3.353	0.0179	0.85	MUC19	69.58
cg24977541	chr3	170305197	-3.541	1.454	0.0179	0.85	SLC7A14	33.48
cg20887241	chr1	23522636	-4.689	1.925	0.0179	0.85	HTR1D	45.8
cg11190815	chr10	15026235	-2.911	1.195	0.0179	0.85		46.1
cg20724227	chr3	50341694	2.594	1.065	0.0179	0.85	HYAL1	75.38
cg02691343	chr3	105071374	-6.602	2.71	0.0179	0.85		70.94
cg04559824	chr1	989224	-2.044	0.8391	0.0179	0.85	AGRN	76.53
cg08364334	chr4	154601692	5.705	2.342	0.0179	0.85		77.6
cg13053007	chr2	220430229	-2.769	1.137	0.0179	0.85	OBSL1	59.85
cg04009949	chr13	98219567	-1.623	0.6664	0.0179	0.85		90.05
cg12191212	chr3	152209791	-1.359	0.5578	0.0179	0.85		89.51
cg08510205	chr19	51321228	4.146	1.702	0.0179	0.85		7.48
cg10455038	chr3	100372896	-3.069	1.26	0.0179	0.85	ADGRG7	38.03
cg21815807	chr1	20875095	-3.916	1.608	0.0179	0.85		46.65
cg12124927	chr11	120434391	-2.518	1.034	0.0179	0.85		76.11
cg02305849	chr9	18675469	-1.464	0.601	0.018	0.85	ADAMTSL1	88.94
cg11024522	chr11	1074749	-4.058	1.666	0.018	0.85	MUC2	49.27
cg24277817	chr19	13135662	-4.308	1.769	0.018	0.85	NFIX	44.92
cg25224090	chr7	100486248	-2.485	1.02	0.018	0.85	SRRT	83.38
cg17168552	chr19	18373719	-1.622	0.6659	0.018	0.85	KIAA1683	88.78
cg20778515	chr21	39608171	-1.223	0.5021	0.018	0.85	KCNJ15	93.28
cg16185996	chr4	1008614	-3.81	1.565	0.018	0.85	FGFRL1	64.06
cg04965167	chr17	27900384	-2.143	0.8798	0.018	0.85		83.78
cg24071814	chr2	216522645	-1.784	0.7325	0.018	0.85	LINC00607	88.67
cg25935754	chr7	1925202	-1.587	0.6517	0.018	0.85	MAD1L1	90.99
cg10513408	chr18	39855909	-8.406	3.452	0.018	0.85	LINC00907	34.2
cg21661864	chr2	240599807	-4.754	1.952	0.018	0.85		81.92
cg09857874	chrX	71209718	-4.624	1.899	0.018	0.85	NHSL2	49.76
cg01302641	chrX	40944978	-2.236	0.918	0.018	0.85	USP9X	8.01
cg06669846	chr19	18432194	-2.902	1.192	0.018	0.85	LSM4	74.02
cg08751971	chr7	128587827	-1.85	0.7596	0.018	0.85	IRF5	39.74
cg10664582	chr13	110417093	-3.041	1.249	0.018	0.85	IRS2	64.76
cg01058850	chr2	232757016	-3.331	1.368	0.018	0.85	MIR1471	72.71
cg00807909	chr5	169659618	-5.54	2.275	0.018	0.85	C5orf58	62.1
cg04508739	chr14	57263369	-3.094	1.27	0.018	0.85		76.05
cg12884009	chr2	219079038	-2.362	0.9698	0.018	0.85		85.56
cg22614532	chr12	57443357	-4.482	1.841	0.018	0.85	MYO1A	70.81
cg19802458	chr7	100888750	0.8938	0.3671	0.018	0.85	FIS1	3.95
cg20051772	chr12	56325015	-1.921	0.7887	0.018	0.85	DGKA	31.01
cg26226988	chr11	1037923	-3.122	1.282	0.018	0.85	MUC6	25.44
cg10637955	chr2	201675829	-2.289	0.94	0.018	0.85	BZW1	47.28
cg04819149	chr5	180670995	-2.592	1.064	0.018	0.85	GNB2L1	4.41
cg08553400	chr10	12610708	-3.842	1.578	0.018	0.85	CAMK1D	48.19
cg04865008	chr2	85092873	-1.774	0.7285	0.018	0.85	C2orf89	88.96
cg25162047	chr11	77758007	-4.119	1.692	0.018	0.85	NDUFC2-KCTD14	61.78
cg19118751	chr17	26577636	-3.689	1.515	0.018	0.85		42.48
cg25652754	chr22	38481165	-2.744	1.127	0.018	0.85	BAIAP2L2	61.82
cg20810997	chr20	29978353	-2.857	1.173	0.018	0.85	DEFB119	17.82
cg04106265	chr2	232739479	-3.726	1.531	0.018	0.85		67.3
cg07239897	chr11	134373592	-4.847	1.991	0.018	0.85		77.51
cg21903253	chrX	123085821	-2.9	1.191	0.018	0.85		70.22
cg09860186	chr10	78940759	-2.981	1.225	0.018	0.85	KCNMA1	73.61
cg20957179	chr5	38806773	-2.821	1.159	0.018	0.85	OSMR-AS1	64.64
cg23493133	chr19	50056114	-1.497	0.6149	0.018	0.85		88.34
cg18490616	chr2	88469792	4.437	1.823	0.018	0.85	THNSL2	5.05
cg22680075	chr3	169780738	-3.637	1.494	0.018	0.85	GPR160	55
cg10541389	chr4	129306331	-1.815	0.7455	0.018	0.85		17.11
cg24739798	chr12	338611	-2.186	0.898	0.018	0.85	SLC6A13	23.57
cg08527347	chr11	78243810	-0.8399	0.345	0.018	0.85	LOC101928896	92.81
cg16231757	chr6	41216986	-3.371	1.385	0.018	0.85	TREML2P	38.13
cg14495648	chr11	825246	-1.141	0.4686	0.018	0.85	PNPLA2	92.99
cg23585979	chr4	75231177	-6.746	2.771	0.018	0.85	EREG	22.19
cg27634921	chr3	155216194	-1.562	0.6418	0.018	0.85	PLCH1	89.61
cg08792995	chr6	108145658	-3.481	1.43	0.018	0.85	SCML4	61.58
cg05341479	chr18	10101427	-2.324	0.9546	0.018	0.85		82.75
cg25147263	chr2	18785223	-2.114	0.8685	0.018	0.85		83.52
cg18800568	chr12	29938375	-6.167	2.533	0.018	0.85	TMTC1	61.77
cg12137665	chr3	100213794	-1.779	0.7309	0.018	0.85	TMEM45A	80.52
cg19884964	chr5	178865878	-4.555	1.871	0.018	0.85		62.41
cg16518689	chr5	178565917	-1.404	0.5766	0.018	0.85	ADAMTS2	88.19
cg09597542	chr14	79764996	-1.208	0.4963	0.018	0.85	NRXN3	91.94
cg26594796	chr4	49034636	1.81	0.7435	0.018	0.85	CWH43	8.53
cg25267619	chrX	122474617	-3.416	1.403	0.018	0.85	GRIA3	73.32
cg05412696	chr16	89973192	-3.375	1.387	0.018	0.85	TCF25	78.5
cg04509054	chr9	130844664	-1.298	0.5335	0.018	0.85	SLC25A25	90.21
cg22386492	chr1	15058641	-4.377	1.798	0.018	0.85	KIAA1026	19.49
cg13523557	chr7	45613725	-3.987	1.638	0.018	0.85	ADCY1	27.58
cg18833475	chr6	105308892	-2.877	1.182	0.018	0.85	HACE1	44.24
cg09075844	chr5	1245902	-3.253	1.337	0.018	0.85	SLC6A18	40.87
cg17597631	chr1	8443425	-3.095	1.272	0.018	0.85	RERE	80.14
cg17618604	chr5	80467835	-3.416	1.403	0.018	0.85	RASGRF2	37.7
cg25876637	chr3	35680655	-4.788	1.967	0.018	0.85	ARPP21	27.89
cg11210160	chr11	69469626	-2.568	1.055	0.018	0.85		49.45
cg23120171	chr7	13903170	-2.836	1.165	0.018	0.85		89.47
cg08116711	chr7	101596218	-1.806	0.7421	0.018	0.85	CUX1	87.15
cg09418913	chr15	83731592	-2.252	0.9251	0.018	0.85	BTBD1	80.57
cg16225091	chr11	197224	-3.175	1.304	0.018	0.85	ODF3	42.14
cg13870982	chr1	1024212	-5.632	2.314	0.018	0.85	C1orf159	57.5
cg22749881	chr2	11859844	-4.016	1.65	0.018	0.85	LPIN1	66.31
cg04390110	chr19	16646328	-1.699	0.6983	0.018	0.85	CHERP	87.46
cg10911990	chr14	37129141	-4.444	1.826	0.018	0.85	PAX9	59.43
cg03600303	chr2	30368009	-2.806	1.153	0.018	0.85		38.69
cg22128613	chr17	44061117	-3.483	1.431	0.018	0.85	MAPT	69.54
cg09990446	chr6	29716108	-5.541	2.277	0.018	0.85	LOC285830	30.83
cg17184642	chr9	133309220	1.104	0.4538	0.018	0.85	HMCN2	4.66
cg07004932	chrX	70521489	-2.166	0.8901	0.018	0.85	ITGB1BP2	21
cg08424167	chr1	48462862	-4.799	1.972	0.018	0.85		10.94
cg12171863	chr18	8704534	-3.685	1.514	0.018	0.85		29.03
cg25356423	chr4	146695817	-1.178	0.4841	0.018	0.85	ZNF827	92.07
cg20379593	chr11	65198023	-2.794	1.148	0.018	0.85		72.93
cg18465834	chr22	38809256	-2.736	1.124	0.018	0.85		53.1
cg14294215	chr11	75922177	-4.122	1.694	0.018	0.85		60.71
cg24568150	chr7	65508862	-3.116	1.28	0.018	0.85		52.03
cg17264752	chr17	53343401	-3.635	1.494	0.018	0.85	HLF	27.5
cg23813326	chr6	4848062	-1.075	0.4417	0.018	0.85	CDYL	92.61
cg00142925	chr11	116706562	-2.393	0.9836	0.018	0.85	APOA1	23.32
cg15263771	chr6	56362718	-2.423	0.9956	0.0181	0.85	RNU6-71P	82.54
cg06086443	chr2	23638060	-0.9135	0.3754	0.0181	0.85	KLHL29	92.11
cg13641567	chr3	94227890	-8.474	3.483	0.0181	0.85		64.15
cg07372034	chr22	48486164	-4.477	1.84	0.0181	0.85		24.44
cg27193726	chr4	5990227	-4.712	1.937	0.0181	0.85	C4orf50	43.16
cg06000330	chr7	19183231	-4.098	1.684	0.0181	0.85		52.17
cg21664866	chr2	24537140	-1.265	0.5199	0.0181	0.85	ITSN2	91.96
cg11850637	chr12	116255597	-6.543	2.689	0.0181	0.85		49.45
cg13228596	chr1	17952424	-1.794	0.7372	0.0181	0.85	ARHGEF10L	91.71
cg26128710	chr9	124572047	-2.856	1.174	0.0181	0.85		88.68
cg11247087	chr17	32961864	-4.222	1.735	0.0181	0.85	TMEM132E	60.37
cg16526047	chr1	949893	-2.864	1.177	0.0181	0.85	ISG15	34.76
cg23470602	chr7	158745620	-4.5	1.849	0.0181	0.85		69.2
cg14561694	chr2	131607938	-4.136	1.7	0.0181	0.85		70.08
cg05318210	chr2	145780010	-3.866	1.589	0.0181	0.85		39.62
cg04776812	chr12	39726715	-1.054	0.4331	0.0181	0.85	KIF21A	90.94
cg21846965	chr16	23153792	-2.514	1.033	0.0181	0.85	USP31	22.86
cg18932526	chr10	49608557	-3.362	1.382	0.0181	0.85	MAPK8	77.99
cg20939034	chr12	122666482	-3.029	1.245	0.0181	0.85	LRRC43	79.09
cg26275827	chr11	65081346	-2.484	1.021	0.0181	0.85	CDC42EP2	56.36
cg16711096	chr12	98993590	-2.596	1.067	0.0181	0.85	SLC25A3	67.4
cg21765730	chr6	155777175	-6.445	2.649	0.0181	0.85	NOX3	36.84
cg00726615	chr3	113252640	-3.815	1.568	0.0181	0.85	SIDT1	22.91
cg03805396	chr15	76184138	-1.593	0.6549	0.0181	0.85	UBE2Q2	87.18
cg10372238	chr10	32222352	-0.9894	0.4067	0.0181	0.85		92.56
cg13996999	chr19	6135519	-2.178	0.8951	0.0181	0.85	ACSBG2	30.07
cg06003494	chr10	49861631	-1.609	0.6614	0.0181	0.85	ARHGAP22	30.31
cg16575319	chr5	172246995	-1.625	0.6678	0.0181	0.85		90.52
cg07471703	chrX	55057010	-3.021	1.242	0.0181	0.85	ALAS2	88.34
cg13528863	chr10	123371053	-4.876	2.004	0.0181	0.85		52.96
cg05249435	chr12	132854243	-2.909	1.196	0.0181	0.85	LOC100130238	40.36
cg07672898	chr2	10609971	-3.931	1.616	0.0181	0.85		63.8
cg11444332	chr10	8088904	-4.729	1.944	0.0181	0.85		61.83
cg14645545	chr2	219252551	-2.143	0.881	0.0181	0.85	SLC11A1	10.82
cg08014024	chr10	134373103	-1.427	0.5866	0.0181	0.85	INPP5A	89.03
cg20865082	chr3	139557385	-5.584	2.295	0.0181	0.85		74.52
cg08982919	chr8	117848054	-0.9924	0.408	0.0181	0.85		92.15
cg01441237	chr9	127270544	-2.706	1.112	0.0181	0.85	NR5A1	75.67
cg08750459	chr17	6558815	-2.24	0.9208	0.0181	0.85		6.02
cg10529576	chr11	71041323	-2.219	0.912	0.0181	0.85		42.4
cg06434499	chr8	87192259	-7.006	2.88	0.0181	0.85		88.54
cg01078576	chr1	202935779	-4.257	1.75	0.0181	0.85	CYB5R1	37.75
cg15860956	chr21	46432084	-3.659	1.504	0.0181	0.85		67.56
cg25274185	chr13	32611483	-1.633	0.6714	0.0181	0.85	FRY	87.4
cg01566127	chr11	63828762	0.5222	0.2147	0.0181	0.85	MACROD1	2.33
cg07979652	chr7	157934005	-4.534	1.864	0.0181	0.85	PTPRN2	43.66
cg25026667	chr2	46021233	-3.097	1.273	0.0181	0.85	PRKCE	76.66
cg02124149	chr1	92413007	-2.273	0.9344	0.0181	0.85		80.17
cg15809598	chr1	177417891	-2.365	0.9724	0.0181	0.85		22.58
cg00779930	chr7	135392741	-4.831	1.986	0.0181	0.85	SLC13A4	40.11
cg26646867	chr5	68785451	-4.401	1.81	0.0181	0.85		72.51
cg26132715	chr10	62096915	-1.382	0.5681	0.0181	0.85	ANK3	89.84
cg15615312	chr16	28997939	-1.491	0.6132	0.0181	0.85	LAT	88.43
cg04184063	chr15	45386108	-2.761	1.135	0.0181	0.85	DUOX2	71.56
cg13135609	chr8	125123369	-3.243	1.333	0.0181	0.85	FER1L6	76.09
cg01164789	chr12	77424274	-1.068	0.439	0.0181	0.85	E2F7	91.99
cg15111626	chr12	133100333	-2.154	0.8858	0.0181	0.85	FBRSL1	51.56
cg13792101	chr11	70312648	-2.046	0.8413	0.0181	0.85		33.95
cg08367738	chr13	114252454	-1.377	0.5664	0.0181	0.85	TFDP1	91.28
cg03075232	chr13	113525845	-2.631	1.082	0.0181	0.85	ATP11A	73.69
cg24093028	chr17	78161110	-3.478	1.43	0.0181	0.85	CARD14	31.81
cg25383615	chr3	65652312	-2.69	1.106	0.0181	0.85	MAGI1	56.4
cg05791153	chr7	19748676	-5.593	2.3	0.0181	0.85	TWISTNB	6.81
cg07769280	chr13	41935735	-2.59	1.065	0.0181	0.85	NAA16	71.12
cg04886586	chr3	57145724	-1.474	0.6062	0.0181	0.85	IL17RD	90.97
cg21846790	chr16	4666047	-2.908	1.196	0.0181	0.85	FAM100A	22.57
cg26339919	chr15	64423952	-1.003	0.4126	0.0181	0.85	SNX1	92.45
cg13072715	chr7	99042419	-1.162	0.4779	0.0181	0.85	CPSF4	92.08
cg23196357	chr5	149811599	-3.47	1.427	0.0181	0.85		58.2
cg01956614	chr15	62838506	-4.881	2.007	0.0181	0.85		64.99
cg00385246	chr13	36737661	-3.823	1.572	0.0181	0.85		66.26
cg25468723	chr22	26566058	-5.508	2.265	0.0181	0.85	SEZ6L	16.8
cg22825628	chr6	136435574	-3.028	1.245	0.0181	0.85	PDE7B	56.13
cg26491653	chr12	1280948	-2.093	0.8607	0.0181	0.85	ERC1	81.38
cg03547581	chr1	205684841	-2.232	0.9181	0.0181	0.85	NUCKS1	72.85
cg11485485	chrX	153041847	3.844	1.581	0.0181	0.85	PLXNB3	36.45
cg00638021	chr17	48267062	-4.933	2.029	0.0181	0.85	COL1A1	66.79
cg07896819	chr2	3912964	-3.189	1.312	0.0181	0.85		73.45
cg03474782	chr16	87723834	-3.398	1.398	0.0181	0.85	JPH3	51.94
cg06279447	chr17	33448701	-3.597	1.479	0.0181	0.85	RAD51L3-RFFL	76.48
cg19066120	chr19	6376468	-2.669	1.098	0.0181	0.85	PSPN	33.58
cg01953366	chr16	74346001	-1.823	0.7498	0.0181	0.85		88.57
cg05196712	chr1	26182037	-0.8024	0.33	0.0181	0.85	AUNIP	91.72
cg06862165	chr16	12434580	-2.114	0.8697	0.0181	0.85	SNX29	30.1
cg03941625	chr1	1480603	-0.6866	0.2824	0.0181	0.85	SSU72	95.84
cg20617995	chr17	37260256	-1.004	0.4129	0.0181	0.85	PLXDC1	92.79
cg11488168	chr5	140226860	-11.38	4.68	0.0181	0.85	PCDHA9	41.45
cg22800242	chr5	503022	-3.639	1.497	0.0181	0.85	SLC9A3	69.19
cg09971591	chr2	131525196	-3.097	1.274	0.0181	0.85	FAM123C	39.99
cg12706075	chr7	87256928	-1.413	0.5814	0.0181	0.85	RUNDC3B	4.59
cg02619941	chr20	60370985	-2.865	1.179	0.0181	0.85	CDH4	39.24
cg00164641	chr16	79030890	-2.054	0.845	0.0181	0.85	WWOX	88.4
cg15744219	chr10	13337078	-1.36	0.5593	0.0181	0.85	PHYH	89.64
cg21546155	chr5	159894937	-4.449	1.83	0.0181	0.85		34.32
cg05504927	chr21	36284505	-2.265	0.9316	0.0181	0.85	RUNX1	33.06
cg15906055	chr8	11195919	-4.246	1.746	0.0181	0.85	TDH	53.45
cg19926531	chr4	55904710	-4.374	1.799	0.0181	0.85		30.72
cg16256490	chr8	14711469	-1.889	0.7769	0.0181	0.85	MIR383	9.35
cg01863969	chr4	62776815	-6.106	2.512	0.0181	0.85	ADGRL3	82.58
cg04685632	chr20	62082611	-2.989	1.23	0.0181	0.85	KCNQ2	47.61
cg10359143	chr3	96826209	-5.293	2.177	0.0182	0.85	EPHA6	74.38
cg02241759	chr3	119528300	1.843	0.758	0.0182	0.85	NR1I2	79.9
cg05109931	chr11	64591842	-1.489	0.6126	0.0182	0.85	CDC42BPG	85.64
cg07364577	chr2	233498858	-1.125	0.4628	0.0182	0.85	EFHD1	5.57
cg24581939	chr9	98373975	-3.643	1.498	0.0182	0.85		46.13
cg19687780	chr5	2928021	3.968	1.632	0.0182	0.85		31.31
cg10437527	chr19	56651829	-0.7151	0.2942	0.0182	0.85	ZNF444	4.37
cg11148130	chr3	73674068	-2.669	1.098	0.0182	0.85	PDZRN3	8.66
cg12419052	chr3	147126121	-5.338	2.196	0.0182	0.85	ZIC1	57.22
cg01987941	chr14	99738006	-7.036	2.894	0.0182	0.85	BCL11B	45.01
cg26946818	chr19	42638554	-2.376	0.9775	0.0182	0.85	LOC100505622	54.06
cg04309559	chr7	69336464	-1.936	0.7964	0.0182	0.85	AUTS2	90
cg20825023	chr1	846742	-2.505	1.031	0.0182	0.85		34.45
cg25842107	chr15	26943032	-4.53	1.864	0.0182	0.85	GABRB3	52.76
cg20669572	chr9	140773483	-3.418	1.406	0.0182	0.85	CACNA1B	41
cg25292618	chr2	45395546	-2.35	0.9669	0.0182	0.85		12.75
cg07005351	chr10	80783093	-3.924	1.614	0.0182	0.85	ZMIZ1-AS1	63.16
cg14644378	chr9	34988588	-2.822	1.161	0.0182	0.85	DNAJB5	76.29
cg24785373	chr2	12082591	-1.791	0.737	0.0182	0.85		93.29
cg22909042	chr17	17994408	-1.607	0.6609	0.0182	0.85	DRG2	89.59
cg20695627	chr2	48573478	3.017	1.241	0.0182	0.85	FOXN2	10.2
cg09629510	chr19	574762	-4.128	1.698	0.0182	0.85	BSG	42.88
cg01381586	chr2	10587627	-3.493	1.437	0.0182	0.85	ODC1	28.06
cg21493763	chr14	105122212	-3.457	1.422	0.0182	0.85		68.71
cg10503635	chr6	29634213	-2.456	1.011	0.0182	0.85	MOG	86.72
cg11953334	chr19	48897863	-4.511	1.856	0.0182	0.85	GRIN2D	28.63
cg22289643	chr4	3776495	-2.062	0.8482	0.0182	0.85		80.57
cg27123327	chr9	129544599	-3.815	1.57	0.0182	0.85		46.29
cg23108931	chr8	105342351	-2.53	1.041	0.0182	0.85		10.38
cg05834878	chr1	1567302	-2.683	1.104	0.0182	0.85	MMP23B	12.95
cg04891815	chr4	134901700	-4.463	1.836	0.0182	0.85		33.22
cg06973176	chr5	1067634	-2.801	1.152	0.0182	0.85	SLC12A7	60.27
cg17074396	chr22	49843754	3.145	1.294	0.0182	0.85		19.67
cg14281596	chr20	42073461	-5.351	2.202	0.0182	0.85		51.86
cg00023919	chr11	66839191	-3.526	1.451	0.0182	0.85	RHOD	40.82
cg03698765	chr19	30096646	-0.7106	0.2924	0.0182	0.85	POP4	6.08
cg27611625	chr5	87293610	-3.971	1.634	0.0182	0.85		36.03
cg23391572	chr11	115000336	-2.665	1.097	0.0182	0.85		33.18
cg27658330	chr13	68682777	-7.024	2.89	0.0182	0.85		45.57
cg07290310	chr3	125741734	-1.731	0.7121	0.0182	0.85	SLC41A3	87.24
cg10380163	chr6	55444740	-2.045	0.8413	0.0182	0.85	HMGCLL1	88.74
cg17307442	chr10	119302053	-0.8537	0.3513	0.0182	0.85	EMX2	2.32
cg17242143	chr1	6278786	-0.7726	0.3179	0.0182	0.85	RNF207	95.69
cg03021647	chrX	142534260	-6.894	2.837	0.0182	0.85		44.97
cg10270037	chr19	50789951	-4.915	2.022	0.0182	0.85	MYH14	70.07
cg06152472	chr11	121808876	-2.329	0.9584	0.0182	0.85		38.81
cg18869624	chr19	2260400	-2.71	1.115	0.0182	0.85		74.03
cg08450752	chr15	73611451	-5.778	2.377	0.0182	0.85		32.39
cg03948693	chr16	69125843	-2.609	1.073	0.0182	0.85		53.44
cg16441468	chr2	163347165	-2.393	0.9845	0.0182	0.85	KCNH7	34.89
cg04989813	chr10	131667853	-1.69	0.6955	0.0182	0.85	EBF3	91.65
cg25221235	chr15	68112282	-5.446	2.241	0.0182	0.85		44.93
cg26568189	chr1	44330548	-0.9988	0.411	0.0182	0.85	ST3GAL3	92.62
cg08541895	chr19	19315349	-3.147	1.295	0.0182	0.85	NR2C2AP	44.07
cg12813792	chr20	56725695	-3.803	1.565	0.0182	0.85	C20orf85	46.63
cg25889465	chr17	76203084	-1.954	0.8039	0.0182	0.85	AFMID	85.27
cg24730982	chr13	53336853	-2.452	1.009	0.0182	0.85		41.69
cg20409352	chr4	155838156	-1.401	0.5763	0.0182	0.85		90.58
cg23305166	chr5	175112017	-3.207	1.32	0.0182	0.85	HRH2	33.61
cg10282623	chr20	50517538	-1.636	0.6731	0.0182	0.85		89.46
cg01870479	chr7	5219685	-6.277	2.583	0.0182	0.85		58.6
cg17034781	chr6	149079585	-2.727	1.122	0.0182	0.85	UST	83.58
cg13775751	chr6	2377700	-1.601	0.6587	0.0182	0.85		87.99
cg15392102	chr4	99920278	-2.66	1.095	0.0182	0.85	METAP1	72.12
cg25290482	chr6	75861687	5.507	2.266	0.0182	0.85	COL12A1	43.16
cg09039163	chr2	239009036	-2.476	1.019	0.0182	0.85	ESPNL	73.42
cg14562783	chr16	637310	-1.286	0.5293	0.0182	0.85		88.8
cg02288964	chr1	967561	-3.817	1.571	0.0182	0.85	AGRN	41.65
cg15814119	chr8	145672151	-2.069	0.8514	0.0182	0.85		80.91
cg15777028	chr12	46657338	-2.988	1.23	0.0182	0.85	SLC38A1	65.87
cg00362657	chr21	44876670	2.962	1.219	0.0182	0.85		49.45
cg25928352	chr12	63400531	-4.808	1.979	0.0182	0.85		51.96
cg10043663	chr2	220400978	-1.831	0.7533	0.0182	0.85	ACCN4	51.83
cg26175771	chr19	827576	-2.171	0.8935	0.0182	0.85	AZU1	82.45
cg17362186	chr22	49947800	-4.815	1.982	0.0182	0.85	C22orf34	64.96
cg17688358	chr2	135381611	-4.352	1.791	0.0182	0.85	TMEM163	27.53
cg19438674	chr10	88125472	-3.212	1.322	0.0182	0.85	GRID1	14.67
cg25050447	chr17	78165522	-3.097	1.274	0.0182	0.85	CARD14	64.99
cg16406708	chr4	41260221	-1.724	0.7093	0.0182	0.85	UCHL1	89.47
cg19048010	chr17	28084996	-1.107	0.4556	0.0182	0.85	SSH2	90.27
cg03384959	chr2	238305427	-5.913	2.434	0.0182	0.85	COL6A3	58.97
cg21019043	chr2	237080535	-3.174	1.306	0.0182	0.85		15.23
cg03536571	chr13	111996865	-3.277	1.349	0.0182	0.85		61.36
cg15034009	chr15	26425086	-5.683	2.339	0.0182	0.85		44.39
cg08881516	chr20	45030267	-2.43	1	0.0182	0.85	ELMO2	65.63
cg20827128	chr6	13274284	-3.267	1.345	0.0182	0.85	PHACTR1	78.67
cg00981661	chr7	130984525	-1.956	0.8051	0.0182	0.85	MKLN1	78.77
cg19414708	chr3	58163924	-2.272	0.9352	0.0182	0.85		9.07
cg12848957	chrX	115064842	-7.222	2.973	0.0182	0.85	DANT2	68.4
cg05759048	chr11	123808852	-8.422	3.466	0.0182	0.85	OR4D5	54.59
cg25218104	chr17	79901558	-3.136	1.291	0.0182	0.85	MYADML2	78.82
cg02110273	chr17	64727684	-4.544	1.871	0.0182	0.85	PRKCA	67.43
cg04423976	chr4	75859672	-2.154	0.8865	0.0182	0.85	PARM1	4.46
cg07046852	chr1	226737341	-1.144	0.4708	0.0182	0.85	C1orf95	5.47
cg24609094	chr13	25319768	-5.107	2.102	0.0182	0.85		66.67
cg05099831	chr11	35109633	-1.676	0.69	0.0182	0.85		87.19
cg05881947	chr12	123716791	-3.694	1.52	0.0182	0.85	C12orf65	51.81
cg09735905	chr1	70820197	-0.6342	0.261	0.0182	0.85	HHLA3	4.02
cg05162528	chrX	153240299	-1.866	0.7681	0.0182	0.85	TMEM187	82.5
cg24863815	chr19	3398907	5.301	2.182	0.0182	0.85	NFIC	34.1
cg21293943	chr6	32337906	-5.013	2.064	0.0182	0.85	C6orf10	82.95
cg22778843	chr10	3171829	-2.66	1.095	0.0182	0.85	PFKP	84.1
cg11123981	chr7	123206897	-2.822	1.162	0.0182	0.85	NDUFA5	49.05
cg12015615	chr7	55540725	-3.844	1.582	0.0182	0.85	VOPP1	79.37
cg08600197	chr19	51056945	-3.484	1.434	0.0182	0.85	LRRC4B	50.19
cg17655742	chr21	43089032	-3.608	1.485	0.0182	0.85		59.02
cg14443231	chr20	43419970	-2.716	1.118	0.0182	0.85	RIMS4	39.62
cg02736232	chr16	85931204	-4.006	1.649	0.0182	0.85		41.43
cg05248798	chr15	30022883	-0.9002	0.3706	0.0182	0.85	TJP1	91.66
cg04131431	chr1	202183387	-5.872	2.417	0.0182	0.85	LGR6	43.19
cg24371910	chr10	13043933	-6.023	2.48	0.0182	0.85	CCDC3	9.44
cg05944004	chr20	59546092	-3.67	1.511	0.0182	0.85		31.19
cg14095610	chr16	68596815	4.308	1.773	0.0182	0.85	ZFP90	89.6
cg06469163	chr7	155589411	-2.547	1.049	0.0182	0.85		38.57
cg21093192	chr19	54412993	-5.637	2.321	0.0182	0.85		27.7
cg13979492	chr1	162742650	-3.293	1.356	0.0182	0.85	DDR2	73.1
cg06957181	chr12	4755479	-4.928	2.029	0.0182	0.85	AKAP3	70.69
cg08663040	chr3	12555907	-2.596	1.069	0.0183	0.85	TSEN2	78.17
cg07754935	chr4	146539218	-2.205	0.9077	0.0183	0.85	MMAA	83.1
cg10430077	chr5	180648553	-2.965	1.221	0.0183	0.85		22.54
cg15609376	chr12	104337631	-2.242	0.923	0.0183	0.85	HSP90B1	86.81
cg07976262	chr7	48128811	-4.457	1.835	0.0183	0.85	UPP1	14.37
cg00440538	chr14	70037336	-1.584	0.6524	0.0183	0.85	CCDC177	36.42
cg26416282	chr11	117944032	-2.443	1.006	0.0183	0.85	TMPRSS4-AS1	77.71
cg11985581	chr9	135043283	-3.54	1.457	0.0183	0.85	NTNG2	33.31
cg00993705	chr7	155678168	-3.66	1.507	0.0183	0.85		40.31
cg01404571	chr21	47362729	-2.055	0.8461	0.0183	0.85		28.13
cg10544155	chr14	92730807	-3.172	1.306	0.0183	0.85		68.47
cg16867584	chr19	49200180	-6.297	2.593	0.0183	0.85	FUT2	44.16
cg06380691	chr13	114828264	-3.259	1.342	0.0183	0.85	RASA3	64.83
cg24362803	chr15	28283575	-2.445	1.007	0.0183	0.85	OCA2	41.55
cg17970078	chr21	46086578	-4.14	1.705	0.0183	0.85	C21orf29	50.66
cg03724628	chr19	1440260	-1.424	0.5866	0.0183	0.85	RPS15	92.58
cg04661629	chr1	26687174	-3.439	1.416	0.0183	0.85		37.37
cg27368181	chr10	4911891	2.112	0.8698	0.0183	0.85		87.51
cg01072003	chr6	135828046	-1.104	0.4547	0.0183	0.85	LINC00271	90.93
cg09198138	chr6	158483047	-3.112	1.281	0.0183	0.85	SYNJ2	76.22
cg09956615	chr7	2672989	-2.262	0.9316	0.0183	0.85	TTYH3	18.19
cg05953296	chr12	130511693	-7.572	3.118	0.0183	0.85		60.56
cg10862939	chr11	65495249	-2.728	1.123	0.0183	0.85		74.17
cg17583957	chr17	67536299	-2.96	1.219	0.0183	0.85	MAP2K6	76.09
cg12039583	chr17	60758021	-0.9302	0.3831	0.0183	0.85	MRC2	95.04
cg08182097	chr6	139278860	-2.669	1.099	0.0183	0.85	REPS1	52.99
cg08518667	chr12	58290447	-4.981	2.051	0.0183	0.85		8.75
cg24951514	chr4	1989440	-1.321	0.5439	0.0183	0.85	WHSC2	91.73
cg14395897	chr9	138709744	-2.141	0.8815	0.0183	0.85	CAMSAP1	76.82
cg21942351	chr22	47021787	-2.539	1.046	0.0183	0.85	GRAMD4	82.56
cg21257857	chr18	52438618	-1.249	0.5144	0.0183	0.85		92.82
cg17105921	chr7	124637140	-4.604	1.896	0.0183	0.85	POT1-AS1	15.88
cg05644662	chr18	48676836	-2.664	1.097	0.0183	0.85		85.31
cg12319246	chr1	47919865	-2.605	1.073	0.0183	0.85		31.52
cg15801820	chr4	137740488	-4.745	1.954	0.0183	0.85		71.89
cg15268832	chr14	54975526	-1.654	0.6812	0.0183	0.85	CGRRF1	7.98
cg08736070	chr21	29093356	-4.14	1.705	0.0183	0.85	LINC00113	37.5
cg10736020	chr19	5874746	-1.645	0.6775	0.0183	0.85		87.96
cg08686879	chr5	131409634	-2.236	0.921	0.0183	0.85	CSF2	85.41
cg12202847	chr5	120192115	-3.281	1.351	0.0183	0.85		39.53
cg26825958	chr19	19618713	-3.523	1.451	0.0183	0.85	GATAD2A	74.77
cg09913956	chr19	1776600	-3.042	1.253	0.0183	0.85		12.03
cg23778149	chr8	65489653	-6.708	2.763	0.0183	0.85	LOC401463	54.5
cg12602851	chr6	76644222	-4.126	1.7	0.0183	0.85	IMPG1	55.48
cg16307508	chr17	32447269	-6.835	2.815	0.0183	0.85	ASIC2	56.19
cg24615179	chr15	60801699	-2.503	1.031	0.0183	0.85	RORA-AS1	55.38
cg06244184	chr13	48410151	-0.9141	0.3765	0.0183	0.85		93.39
cg03646501	chr4	77880355	-1.835	0.756	0.0183	0.85	SEPT11	86.1
cg03188238	chr14	104775469	-5.555	2.288	0.0183	0.85		65.38
cg08419827	chr19	54384913	-1.897	0.7814	0.0183	0.85	PRKCG	11.1
cg10420223	chr6	29526561	-3.293	1.356	0.0183	0.85	UBD	52.18
cg02162324	chr16	67196462	-2.835	1.168	0.0183	0.85	HSF4	69.22
cg27317997	chr11	56085655	-11.49	4.733	0.0183	0.85	OR8K3	53.73
cg12671247	chr5	34905841	-1.913	0.7881	0.0183	0.85	RAD1	84.35
cg03833427	chr13	19662582	-3.615	1.489	0.0183	0.85		32.11
cg14907580	chr16	90096454	-2.657	1.095	0.0183	0.85	GAS8-AS1	73.96
cg01784944	chr15	90318718	-2.01	0.8281	0.0183	0.85	MESP2	85.09
cg25583619	chr5	96218069	-2.078	0.8561	0.0183	0.85	ERAP2	82.52
cg11362926	chr16	87041023	-2.242	0.9237	0.0183	0.85		39.91
cg16681349	chr17	80614369	-2.516	1.036	0.0183	0.85		80.05
cg23954887	chr12	11957337	-2.289	0.9431	0.0183	0.85	ETV6	85.86
cg06074533	chr1	64605847	-2.494	1.027	0.0183	0.85	ROR1	26.78
cg21482698	chr11	68429564	-2.936	1.209	0.0183	0.85		42.49
cg13032902	chr12	131863570	-4.024	1.658	0.0183	0.85		56.86
cg05455249	chr10	11054243	-4.296	1.77	0.0183	0.85	CELF2	15.78
cg02421734	chr19	55172736	-4.586	1.889	0.0183	0.85	LILRB4	36.71
cg24800655	chr12	133065941	-0.8547	0.3521	0.0183	0.85	FBRSL1	2.29
cg07685515	chr21	47266631	-6.754	2.782	0.0183	0.85		76.28
cg02566114	chr2	104390471	-5.991	2.468	0.0183	0.85		39.6
cg12944659	chr11	15957513	-3.525	1.452	0.0183	0.85		47.29
cg23982638	chr1	101897715	-3.93	1.619	0.0183	0.85		80.26
cg26033526	chr6	32819858	-6.068	2.5	0.0183	0.85	TAP1	63.27
cg17774776	chr5	6638536	-4.105	1.691	0.0183	0.85	SRD5A1	54.91
cg23960736	chr1	4171594	-5.505	2.268	0.0183	0.85		40.15
cg08311920	chr1	208911104	-3.155	1.3	0.0183	0.85		31.46
cg26081584	chr12	40938571	-5.632	2.321	0.0183	0.85		55.99
cg12981288	chr8	11183844	-2.326	0.9585	0.0183	0.85	MTMR9	83.5
cg03038146	chr6	24936374	-1.62	0.6673	0.0183	0.85	FAM65B	87.67
cg14888734	chr10	74061527	-2.644	1.089	0.0183	0.85		83.28
cg19533977	chr17	57719682	-2.88	1.187	0.0183	0.85	CLTC	71.55
cg07754798	chr16	56671223	-4.234	1.744	0.0183	0.85	MT1A	49.12
cg09786362	chr14	39575889	-2.925	1.205	0.0183	0.85		46.46
cg03192536	chr6	27280722	-1.068	0.4401	0.0183	0.85	POM121L2	4.68
cg20415811	chr2	74700246	-2.547	1.05	0.0183	0.85	CCDC142	30.84
cg03310007	chr3	44281926	-1.838	0.7572	0.0183	0.85	C3orf77	85.45
cg03392710	chr2	189262939	-0.9068	0.3736	0.0183	0.85	GULP1	93.69
cg13333374	chr10	114133235	-2.735	1.127	0.0183	0.85	ACSL5	72.09
cg10539130	chr11	11753860	-2.618	1.079	0.0183	0.85		82.81
cg06336333	chr18	30480434	-4.966	2.046	0.0183	0.85		46.36
cg13084574	chr14	73989117	-2.541	1.047	0.0183	0.85	HEATR4	76.51
cg12206855	chr2	102413518	-1.042	0.4296	0.0183	0.85	MAP4K4	91.92
cg16821986	chr12	131940193	-3.934	1.621	0.0183	0.85		63.41
cg11684549	chr17	79122243	-2.917	1.202	0.0183	0.85	AATK	43.49
cg27469726	chr18	77394799	-4.739	1.953	0.0183	0.85		48.9
cg14264457	chr18	52679522	-3.983	1.641	0.0183	0.85		59.99
cg03708797	chr2	24701274	-2.169	0.894	0.0183	0.85		81.74
cg27665648	chr22	30112403	-3.223	1.328	0.0183	0.85		58.43
cg04757081	chr10	65424432	7.77	3.202	0.0183	0.85		43.4
cg27108147	chr4	2401605	-3.696	1.523	0.0183	0.85	ZFYVE28	35.32
cg19462286	chr1	160256163	-1.955	0.8055	0.0184	0.85	PEX19	16.65
cg03905962	chr4	128620649	-2.834	1.168	0.0184	0.85	INTU	74.7
cg15833660	chr8	102431650	-2.365	0.9747	0.0184	0.85		90.36
cg02869444	chr10	110998760	-5.938	2.447	0.0184	0.85		46.64
cg24581795	chr8	22900086	-1.954	0.8054	0.0184	0.85	TNFRSF10B	85.87
cg21173875	chr2	143291086	-6.041	2.49	0.0184	0.85		67.21
cg26207423	chr8	28787952	-2.911	1.2	0.0184	0.85	HMBOX1	68.22
cg10071528	chr13	103021845	-2.206	0.9092	0.0184	0.85	FGF14-IT1	22.59
cg12057637	chr16	5728482	-3.428	1.413	0.0184	0.85		21.88
cg25852376	chr9	6197849	-3.685	1.519	0.0184	0.85		52.09
cg13383842	chr17	80292603	-2.376	0.9794	0.0184	0.85	SECTM1	71.67
cg07825508	chrX	100645891	1.578	0.6502	0.0184	0.85	RPL36A	4.05
cg04938762	chr16	23396386	-1.997	0.823	0.0184	0.85		49.81
cg05560016	chr1	31288593	-4.288	1.767	0.0184	0.85		44.75
cg27566485	chr3	12926890	-2.521	1.039	0.0184	0.85		65.79
cg22896900	chr21	43009550	-3.853	1.588	0.0184	0.85		66.55
cg09575542	chr17	48704296	-3.987	1.643	0.0184	0.85	CACNA1G	54.23
cg13044052	chr6	30103699	-4.809	1.982	0.0184	0.85	TRIM40	26.99
cg06926936	chr5	159550084	-3.753	1.547	0.0184	0.85		53.98
cg26923959	chr4	2345604	-3.884	1.601	0.0184	0.85	ZFYVE28	41.95
cg19359526	chr16	31414218	-3.741	1.542	0.0184	0.85	ITGAD	78.17
cg18486815	chr6	35286315	1.628	0.671	0.0184	0.85	DEF6	6.5
cg05671968	chr5	157741029	-3.344	1.379	0.0184	0.85		46.14
cg04162949	chr13	19692444	5.448	2.246	0.0184	0.85	DKFZp686A1627	57.62
cg12567063	chr11	59822896	-1.977	0.8147	0.0184	0.85	MS4A3	29.57
cg23795795	chr1	42044780	-1.997	0.8231	0.0184	0.85	HIVEP3	24.68
cg23369767	chr2	1730937	-5.324	2.195	0.0184	0.85	PXDN	27.47
cg15778051	chr11	34527688	-3.022	1.246	0.0184	0.85	ELF5	76.93
cg07903677	chr1	111218079	-2.751	1.134	0.0184	0.85	KCNA3	34.58
cg17789859	chr1	169076985	-4.773	1.967	0.0184	0.85	ATP1B1	52.62
cg12226717	chr11	94135006	-4.534	1.869	0.0184	0.85	GPR83	18.77
cg18860567	chr6	29578925	-4.704	1.939	0.0184	0.85	GABBR1	52.8
cg01337514	chr1	6511026	-3.263	1.345	0.0184	0.85	ESPN	61.75
cg09021952	chr1	172852813	-2.42	0.9975	0.0184	0.85		76.12
cg19312085	chr1	247553836	-3.227	1.33	0.0184	0.85		68.89
cg01614598	chr2	38152364	0.9361	0.3859	0.0184	0.85	FAM82A1	4.8
cg00593070	chr12	28332062	-2.318	0.9555	0.0184	0.85		87.62
cg26890181	chr19	44285940	-3.451	1.423	0.0184	0.85	KCNN4	61.35
cg02756168	chr10	15055005	-2.542	1.048	0.0184	0.85		83.55
cg03843606	chr18	28831057	-2.878	1.186	0.0184	0.85		80.04
cg20214624	chr5	76254375	-1.798	0.7411	0.0184	0.85	CRHBP	84.06
cg22717014	chr4	111542473	4.361	1.798	0.0184	0.85	PITX2	49.22
cg05402891	chr14	96152661	0.6867	0.2831	0.0184	0.85	TCL1B	3.7
cg02750243	chr21	45507885	-1.308	0.5393	0.0184	0.85	TRAPPC10	88.09
cg22830947	chr5	176171236	-3.266	1.347	0.0184	0.85		33.7
cg26960083	chr7	143106298	-2.348	0.968	0.0184	0.85	EPHA1	14.5
cg15656893	chr2	606114	-4.102	1.691	0.0184	0.85		79.14
cg16102283	chr10	135087497	-2.949	1.216	0.0184	0.85	ADAM8	82.94
cg14436379	chr3	121964603	-4.739	1.954	0.0184	0.85	CASR	46.17
cg21725624	chr6	17988677	-3.27	1.348	0.0184	0.85	KIF13A	66.9
cg06686930	chr9	93462737	2.22	0.9155	0.0184	0.85		22.22
cg06313930	chrX	151286698	-3.964	1.634	0.0184	0.85	MAGEA5	78.51
cg14965866	chr10	33596300	-1.057	0.4358	0.0184	0.85	NRP1	90.6
cg13724812	chr3	30689835	-2.066	0.8518	0.0184	0.85	TGFBR2	86.03
cg25259755	chr18	10887781	-5.318	2.193	0.0184	0.85	PIEZO2	75.06
cg24668914	chr15	101698890	-2.104	0.8677	0.0184	0.85		83.82
cg14594485	chr4	1192501	-3.459	1.426	0.0184	0.85	LOC100130872	74.24
cg24118950	chr12	81723764	-5.205	2.146	0.0184	0.85	PPFIA2	73.94
cg04737881	chr4	183060943	-5.467	2.254	0.0184	0.85	MGC45800	56.78
cg08721478	chr1	33800886	-2.751	1.134	0.0184	0.85	PHC2	73.41
cg23365739	chr14	57277178	-4.43	1.827	0.0184	0.85	OTX2	58.33
cg15164385	chr1	22456216	-2.251	0.9282	0.0184	0.85	WNT4	76.67
cg25001106	chr3	197408056	-2.537	1.046	0.0184	0.85	KIAA0226	27.48
cg04518419	chr9	35416405	-2.164	0.8922	0.0184	0.85	ATP8B5P	80.75
cg09035606	chr5	132702429	-1.817	0.7494	0.0184	0.85	FSTL4	85.41
cg08126798	chr4	187762379	-4.472	1.844	0.0184	0.85		71.74
cg26841048	chr17	46622454	-1.646	0.6789	0.0184	0.85	HOXB2	88.47
cg09100244	chr14	106115655	-4.377	1.805	0.0184	0.85		67.47
cg16490659	chr10	32166103	-1.083	0.4466	0.0184	0.85	ARHGAP12	89.23
cg20053681	chr11	115111933	-0.9076	0.3743	0.0184	0.85	CADM1	93.58
cg04865046	chrX	70066511	3.982	1.642	0.0184	0.85	TEX11	63.28
cg11123619	chr8	128079561	8.398	3.463	0.0184	0.85		64.08
cg13197540	chr17	68099752	-5.419	2.234	0.0184	0.85	KCNJ16	80.06
cg13301565	chr14	64386508	-0.998	0.4116	0.0184	0.85	SYNE2	94.33
cg05304879	chr5	175976211	-1.809	0.7462	0.0184	0.85	CDHR2	90.65
cg02771649	chr1	31474920	-2.238	0.9231	0.0184	0.85	PUM1	82.28
cg05437294	chr7	157776346	-4.644	1.915	0.0184	0.85	PTPRN2	55.89
cg07342403	chr6	131081554	-6.276	2.588	0.0184	0.85		56.45
cg09487570	chr6	42185763	-0.7161	0.2953	0.0184	0.85	MRPS10	4.22
cg27202475	chr11	43955465	-2.34	0.9651	0.0184	0.85		42.31
cg06024287	chr4	992020	-4.033	1.663	0.0184	0.85	IDUA	56
cg24207590	chr5	133341283	-2.572	1.061	0.0184	0.85	VDAC1	23.03
cg20847090	chr1	23763959	-1.395	0.5752	0.0184	0.85	ASAP3	87.42
cg13706769	chr9	140400693	-3.736	1.541	0.0184	0.85	PNPLA7	79
cg16895388	chr20	5765930	-2.246	0.9262	0.0184	0.85	C20orf196	25.4
cg07868088	chr11	47531942	-1.735	0.7154	0.0184	0.85	CELF1	83.29
cg13713851	chr13	110699374	-2.412	0.9947	0.0184	0.85		85.63
cg27303421	chr6	22363174	-1.002	0.4134	0.0184	0.85		92.23
cg13445376	chr16	74204200	-5.445	2.246	0.0184	0.85		55.95
cg11811840	chr2	234669166	-3.304	1.363	0.0184	0.85	UGT1A10	58.35
cg19063085	chr11	105804541	-3.116	1.285	0.0184	0.85	GRIA4	88.08
cg12167926	chr7	128804318	-1.912	0.7886	0.0184	0.85	TSPAN33	89.92
cg12346644	chr1	44071971	-1.756	0.7241	0.0184	0.85	PTPRF	79.16
cg18677871	chr5	1103325	-5.942	2.451	0.0184	0.85	SLC12A7	49.83
cg04199227	chr1	6218084	-3.678	1.517	0.0184	0.85	CHD5	39.34
cg05844789	chr1	228464394	-2.46	1.015	0.0184	0.85	OBSCN	34.23
cg08140633	chr10	28698081	-4.571	1.885	0.0184	0.85		65.1
cg14106719	chr9	80524371	-2.222	0.9165	0.0184	0.85	GNAQ	87.22
cg25895695	chr22	48945618	-3.7	1.526	0.0184	0.85	FAM19A5	32.7
cg20181251	chr11	46299000	-3.553	1.466	0.0184	0.85	CREB3L1	20.22
cg26477117	chr16	10723694	-10.06	4.148	0.0184	0.85	TEKT5	65.94
cg04161754	chr8	74446518	-2.605	1.074	0.0185	0.85	STAU2	77.33
cg10826043	chr6	17100121	-4.625	1.908	0.0185	0.85		57.99
cg07466788	chr17	80194552	-3.525	1.454	0.0185	0.85	SLC16A3	58.21
cg17500329	chr8	140943103	-2.446	1.009	0.0185	0.85	TRAPPC9	83.89
cg16510380	chr15	48113587	-1.54	0.6351	0.0185	0.85	LINC01491	90.29
cg24774271	chr12	8231169	-3.298	1.36	0.0185	0.85		54.08
cg23110540	chr14	61191848	-2.896	1.195	0.0185	0.85	SIX4	78.65
cg11190248	chr12	110156389	2.835	1.169	0.0185	0.85	C12orf34	9.3
cg22133552	chr7	6474306	1.28	0.528	0.0185	0.85	DAGLB	92.58
cg25893458	chr15	33800320	-3.291	1.358	0.0185	0.85	RYR3	88.36
cg21177116	chr22	22936852	-2.843	1.173	0.0185	0.85		20.04
cg22326141	chr5	148974646	-1.539	0.6347	0.0185	0.85	ARHGEF37	42.32
cg07980905	chr22	47467616	-2.192	0.9043	0.0185	0.85	TBC1D22A	76.25
cg00809164	chr16	56651049	-5.097	2.103	0.0185	0.85	MT1L	60.66
cg21045770	chr18	43306919	-3.639	1.501	0.0185	0.85	SLC14A1	64.12
cg26724241	chr17	80309394	-2.892	1.193	0.0185	0.85		50.11
cg21775694	chr8	62861079	-4.576	1.887	0.0185	0.85		26.09
cg03293439	chr1	116079845	-2.207	0.9106	0.0185	0.85		87
cg03666028	chr7	72777575	-3.979	1.642	0.0185	0.85		46.59
cg11164162	chr10	135061171	-4.091	1.688	0.0185	0.85	MIR202	56.77
cg14824086	chr16	77612872	5.273	2.175	0.0185	0.85		72.65
cg01334229	chr3	154958663	-1.305	0.5385	0.0185	0.85		89.09
cg23554956	chr8	65489040	-5.353	2.208	0.0185	0.85	LOC401463	19.08
cg11893439	chr21	46755620	-3.49	1.44	0.0185	0.85		54.55
cg11608811	chr8	75810019	-7.091	2.925	0.0185	0.85		63.78
cg07036460	chr2	105489429	-2.747	1.133	0.0185	0.85		19.78
cg02185007	chr8	117587078	-4.437	1.83	0.0185	0.85		22.44
cg25160847	chr1	29775655	-3.176	1.31	0.0185	0.85		54.21
cg15491567	chr2	71679675	-2.833	1.169	0.0185	0.85	DYSF	20.92
cg04322572	chr10	43447618	1.666	0.6872	0.0185	0.85		7.07
cg02308712	chr12	52598204	-1.151	0.475	0.0185	0.85		91.74
cg04568345	chr4	47466749	-2.823	1.165	0.0185	0.85	COMMD8	80.54
cg09292479	chr8	142826950	-4.385	1.809	0.0185	0.85		46.13
cg08221207	chr11	125366421	-1.428	0.5892	0.0185	0.85	FEZ1	9.34
cg13874979	chr2	23929590	-0.7914	0.3265	0.0185	0.85	KLHL29	94.97
cg16333393	chr15	76139179	-2.712	1.119	0.0185	0.85	UBE2Q2	61.37
cg23803431	chr22	25615419	-2.92	1.205	0.0185	0.85	CRYBB2	39.65
cg03877500	chr9	128162274	-2.019	0.8332	0.0185	0.85		89.77
cg18478750	chr19	46057298	1.493	0.6161	0.0185	0.85	OPA3	87.21
cg09403438	chr17	35004425	-2.293	0.9463	0.0185	0.85		24.43
cg15441656	chr8	8560934	-2.447	1.01	0.0185	0.85	CLDN23	76.72
cg12559975	chr17	77944694	-2.877	1.187	0.0185	0.85	TBC1D16	24.2
cg10868194	chr8	1500501	-4.569	1.885	0.0185	0.85	DLGAP2	51.65
cg11562079	chr8	707438	-5.217	2.153	0.0185	0.85	ERICH1-AS1	71.53
cg25772658	chr6	32038027	-2.924	1.207	0.0185	0.85	TNXB	75.52
cg06873674	chr22	30751671	-2.704	1.116	0.0185	0.85	CCDC157	43.3
cg06506328	chr10	69373205	-6.655	2.746	0.0185	0.85	CTNNA3	36.06
cg10634712	chr1	3687804	-3.013	1.243	0.0185	0.85	CCDC27	74.4
cg15688339	chr5	163723739	-3.345	1.38	0.0185	0.85		9.7
cg25602768	chr18	13202943	-4.129	1.704	0.0185	0.85		53.2
cg07187576	chr22	50730852	-4.266	1.76	0.0185	0.85	PLXNB2	65.67
cg18899758	chr14	96460138	-3.878	1.6	0.0185	0.85		62.18
cg22585117	chr11	124134126	4.547	1.876	0.0185	0.85	OR8G5	80.41
cg19462769	chr3	196741649	-2.528	1.043	0.0185	0.85	MFI2	68.22
cg09716038	chr3	97671487	-1.806	0.7453	0.0185	0.85	MINA	79.89
cg07323996	chr11	3210972	-2.657	1.097	0.0185	0.85		48.51
cg14526823	chr4	101903703	-2.254	0.9301	0.0185	0.85		82.49
cg09350813	chr1	59493064	-1.429	0.5896	0.0185	0.85	LINC01358	89.56
cg07285276	chr9	134613015	-2.224	0.9179	0.0185	0.85	RAPGEF1	28.15
cg12338417	chr3	32860178	-0.6689	0.276	0.0185	0.85	TRIM71	2.79
cg23153655	chr2	10220816	-4.735	1.954	0.0185	0.85	CYS1	47.77
cg17686885	chr17	52977769	-1.851	0.7639	0.0185	0.85	TOM1L1	15.55
cg20165252	chr6	150919919	-2.666	1.1	0.0185	0.85	PLEKHG1	81.84
cg16351244	chr19	39675701	-2.339	0.9653	0.0185	0.85		81.57
cg17786220	chr2	2295534	-4.027	1.662	0.0185	0.85	MYT1L	41.68
cg21977522	chr3	110250679	-4.924	2.032	0.0185	0.85		61.3
cg20179669	chr7	138231088	-2.622	1.082	0.0185	0.85	TRIM24	51.55
cg14537549	chr10	12393185	-5.665	2.338	0.0185	0.85	CAMK1D	37.68
cg04759220	chr5	78532560	-1.52	0.6272	0.0185	0.85	JMY	3.76
cg07821509	chr2	75793472	-4.42	1.824	0.0185	0.85	EVA1A	82.38
cg17348244	chr7	786861	-23.93	9.878	0.0185	0.85	HEATR2	50.13
cg16236143	chr20	4795935	-2.7	1.114	0.0185	0.85	RASSF2	86.45
cg02193187	chr16	1583630	1.945	0.8029	0.0185	0.85	TMEM204	63.95
cg00735885	chrX	111874418	-2.707	1.117	0.0185	0.85	LHFPL1	73.85
cg06744150	chr13	99069161	-3.108	1.283	0.0185	0.85	FARP1	42.82
cg09460267	chr15	37190927	-2.101	0.8669	0.0185	0.85	MEIS2	87.13
cg00485203	chr17	54945376	-3.379	1.395	0.0185	0.85	DGKE	42.86
cg08428669	chr16	28011265	-3.206	1.323	0.0185	0.85	GSG1L	22.76
cg21988540	chr1	177441295	-3.712	1.532	0.0185	0.85		74.95
cg02591356	chr2	20442088	-2.675	1.104	0.0185	0.85		14.94
cg03080605	chr1	157258181	-3.341	1.379	0.0185	0.85		46.96
cg18080858	chr1	39174939	-4.606	1.901	0.0185	0.85		70.06
cg06376279	chrX	19585128	-2.819	1.163	0.0185	0.85	SH3KBP1	84.47
cg10307940	chr8	6637707	-2.233	0.9216	0.0185	0.85		84.5
cg03388879	chr2	201175772	-3.065	1.265	0.0185	0.85	SPATS2L	72.32
cg03637653	chr10	98525268	-2.953	1.219	0.0185	0.85		34.12
cg26536863	chr7	158807979	-2.806	1.158	0.0185	0.85	LOC154822	54.51
cg19319534	chr6	92216661	-6.687	2.76	0.0185	0.85		55.38
cg12783691	chr19	3245763	-4.978	2.055	0.0185	0.85	CELF5	65.28
cg05898960	chr1	228524822	-4.569	1.886	0.0185	0.85	OBSCN	53.52
cg27599630	chr4	8120616	-3.297	1.361	0.0185	0.85	ABLIM2	46.17
cg12628591	chr11	19009561	-2.7	1.115	0.0185	0.85		78.48
cg10179251	chr2	30142742	-5.386	2.223	0.0185	0.85	ALK	62.47
cg07687462	chr1	83450735	-1.233	0.5088	0.0185	0.85	LINC01361	91.92
cg16898985	chr21	47486179	-5.142	2.122	0.0185	0.85		29.71
cg07723808	chr18	3351588	-3.189	1.316	0.0185	0.85		64.39
cg09527639	chr5	12614478	-1.657	0.684	0.0185	0.85	LINC01194	88.74
cg00859809	chr17	73283549	-2.367	0.977	0.0185	0.85	SLC25A19	78.63
cg15976283	chr2	238042351	-3.1	1.28	0.0185	0.85		43.13
cg18037239	chr6	33551492	-1.95	0.8049	0.0185	0.85	GGNBP1	78.53
cg08073868	chr8	79063853	-4.744	1.958	0.0185	0.85		69.02
cg16646689	chr5	913978	-0.823	0.3397	0.0185	0.85	TRIP13	94.85
cg23621115	chr22	38452869	-3.613	1.492	0.0185	0.85	PICK1	56.61
cg00476054	chr13	50705383	-4.246	1.753	0.0186	0.85		35.95
cg16498904	chr5	36174502	-2.551	1.053	0.0186	0.85	SKP2	82.55
cg26907532	chr13	31426041	-5.174	2.136	0.0186	0.85		32.09
cg13431573	chr17	79177108	-1.412	0.583	0.0186	0.85	CEP131	90.67
cg14838515	chr5	72449753	-2.531	1.045	0.0186	0.85		81.9
cg18541421	chr13	111768813	0.5937	0.2451	0.0186	0.85	ARHGEF7	3.66
cg09030425	chr1	18017869	-4.034	1.666	0.0186	0.85	ARHGEF10L	81.64
cg20682699	chr15	71433825	-1.837	0.7584	0.0186	0.85	THSD4	87.56
cg17523148	chr19	16408621	-1.788	0.7381	0.0186	0.85		89.03
cg24119469	chr4	1625181	-3.538	1.461	0.0186	0.85		55.68
cg23155066	chr4	95542652	-2.55	1.053	0.0186	0.85	PDLIM5	33.4
cg01608714	chr9	136209020	-1.455	0.6006	0.0186	0.85	MED22	87.73
cg27059225	chr16	85269816	-3.138	1.296	0.0186	0.85		23.22
cg05071713	chr9	73512819	-2.135	0.8817	0.0186	0.85	TRPM3	11.78
cg16371070	chr6	165643070	-2.871	1.186	0.0186	0.85		53.67
cg13532659	chr13	67013293	-4.742	1.958	0.0186	0.85	PCDH9	29.87
cg05633925	chr14	66328756	-3.436	1.419	0.0186	0.85		74.26
cg03875496	chr6	106335674	-1.919	0.7924	0.0186	0.85		91.68
cg13167263	chr10	110668321	-9.159	3.782	0.0186	0.85		46.59
cg02550722	chr6	32048679	-2.936	1.212	0.0186	0.85	TNXB	53.48
cg24119944	chr14	91262410	-1.705	0.7039	0.0186	0.85	TTC7B	88.47
cg14375795	chr1	110054332	-3.121	1.289	0.0186	0.85		48.76
cg17966488	chr8	704148	-4.18	1.726	0.0186	0.85		62.22
cg04388746	chr17	9809978	-2.798	1.155	0.0186	0.85	RCVRN	82.9
cg21550623	chr19	2734683	-2.18	0.9002	0.0186	0.85	SLC39A3	35.14
cg20904977	chr9	34185915	-1.6	0.6609	0.0186	0.85	UBAP1	89.12
cg01684950	chr10	124578610	-5.047	2.084	0.0186	0.85		52.46
cg02081019	chr5	92930813	-6.469	2.671	0.0186	0.85		60.13
cg01792406	chr16	364979	-1.552	0.6408	0.0186	0.85	AXIN1	90.95
cg01519195	chr1	3432342	-3.553	1.467	0.0186	0.85	MEGF6	64.99
cg12541936	chr1	7072194	-3.007	1.242	0.0186	0.85	CAMTA1	42.45
cg19391247	chr20	2360385	-2.936	1.212	0.0186	0.85	TGM6	29.06
cg24937306	chr11	34940794	-1.987	0.8204	0.0186	0.85	PDHX	82.29
cg24845595	chr1	156814488	-5.086	2.101	0.0186	0.85	NTRK1	46.7
cg12081942	chr8	98001492	-2.751	1.136	0.0186	0.85	CPQ	37.16
cg07987943	chrX	87403782	-6.354	2.624	0.0186	0.85		30.67
cg00190355	chr5	497639	-3.621	1.495	0.0186	0.85	SLC9A3	19.89
cg05789989	chr14	23399168	-1.43	0.5907	0.0186	0.85	PRMT5	7.07
cg05001580	chr19	50193857	-2.516	1.039	0.0186	0.85	CPT1C	28.31
cg02326568	chr5	158533621	-3.46	1.429	0.0186	0.85		7.69
cg18437039	chr19	1444202	-2.462	1.017	0.0186	0.85		30.85
cg05292478	chr7	98742398	-2.474	1.022	0.0186	0.85	SMURF1	26.08
cg13382840	chr15	88119539	-5.375	2.22	0.0186	0.85	NCRNA00052	64.9
cg08511308	chr7	38886133	-5.628	2.324	0.0186	0.85	VPS41	43.58
cg10083122	chr9	133670074	-0.9237	0.3815	0.0186	0.85	ABL1	93.04
cg01312167	chr2	54292798	-1.816	0.7501	0.0186	0.85		87.65
cg24759654	chr17	76801065	-2.357	0.9737	0.0186	0.85	USP36	81.25
cg05276315	chr2	27468827	-2.3	0.9498	0.0186	0.85		81.24
cg02860807	chr19	294042	-3.248	1.342	0.0186	0.85		51.34
cg20830017	chr8	88983055	-3.948	1.631	0.0186	0.85		65.13
cg15958792	chr2	176971967	-2.111	0.8721	0.0186	0.85	HOXD11	6.3
cg26733049	chrX	32867997	-6.446	2.662	0.0186	0.85	DMD	39.55
cg25495776	chr7	110406870	-3.052	1.261	0.0186	0.85	IMMP2L	76.23
cg03250056	chr17	30245814	-2.982	1.232	0.0186	0.85		31.2
cg19862769	chr10	6162118	-2.654	1.096	0.0186	0.85		37.87
cg25622750	chrX	114885913	-4.787	1.977	0.0186	0.85		64.41
cg01747693	chr4	10680021	-3.647	1.506	0.0186	0.85	CLNK	43.45
cg11311770	chr12	113012952	-4.92	2.033	0.0186	0.85		27.18
cg20562678	chr13	28369080	-4.145	1.712	0.0186	0.85		13.69
cg00587485	chr2	496713	-5.434	2.245	0.0186	0.85		68.6
cg04344233	chr6	32027379	-4.244	1.753	0.0186	0.85	TNXB	57.12
cg09251891	chr19	11374363	-2.428	1.003	0.0186	0.85	DOCK6	67.21
cg16292208	chr20	11330917	-3.213	1.327	0.0186	0.85		51.1
cg10100887	chr20	56273259	-1.827	0.7546	0.0186	0.85	PMEPA1	19.46
cg18075885	chr13	75984631	-3.604	1.489	0.0186	0.85	TBC1D4	75.16
cg00332148	chr6	31566127	-3.263	1.348	0.0186	0.85		65.6
cg04169221	chr6	135507123	-3.463	1.431	0.0186	0.85	MYB	58.19
cg06861981	chr16	89951777	-2.285	0.9441	0.0186	0.85	TCF25	84.4
cg05886811	chr6	17280740	-3.024	1.249	0.0186	0.85	RBM24	47.2
cg25042173	chr11	68855823	-1.361	0.5623	0.0186	0.85	TPCN2	85.93
cg13065507	chr6	3023676	-15.28	6.314	0.0186	0.85		36.72
cg24734076	chr4	110913374	-2.522	1.042	0.0186	0.85	EGF	62.38
cg05786820	chr5	70873857	-1.761	0.7275	0.0186	0.85		39.44
cg13600716	chr12	10223804	-1.376	0.5683	0.0186	0.85	CLEC1A	90.43
cg26733444	chr7	151385643	-3.354	1.386	0.0186	0.85	PRKAG2	65.85
cg15270686	chr10	77583762	-3.385	1.399	0.0186	0.85	C10orf11	48.36
cg10810183	chr1	161993987	-1.386	0.5728	0.0186	0.85	OLFML2B	4.81
cg00246402	chr10	13708238	-0.8287	0.3424	0.0186	0.85	FRMD4A	92.74
cg27378899	chr1	62696669	-1.725	0.7128	0.0186	0.85		30.52
cg14082097	chr8	28573503	-2.723	1.125	0.0186	0.85	EXTL3	82.38
cg22648134	chr4	127876561	-3.576	1.478	0.0186	0.85		41.69
cg17831440	chr13	113699526	-5.658	2.338	0.0186	0.85	MCF2L	33.02
cg22143635	chr11	980567	-1.939	0.8014	0.0186	0.85	AP2A2	76.61
cg02068797	chr1	111966190	-2.104	0.8692	0.0186	0.85	OVGP1	77.09
cg26503038	chr19	2699659	-3.392	1.402	0.0186	0.85	GNG7	23.33
cg09127179	chr17	52938163	-3.273	1.353	0.0187	0.85		67.51
cg05603896	chr6	108145574	-2.067	0.8541	0.0187	0.85	SCML4	83.44
cg08530838	chr5	114193858	7.454	3.08	0.0187	0.85		48.01
cg00066151	chr10	114571179	-2.751	1.137	0.0187	0.85	VTI1A	58.86
cg17776591	chr10	72549679	-3.164	1.308	0.0187	0.85		81.09
cg15787037	chr16	73834612	-2.583	1.067	0.0187	0.85		29.9
cg04478991	chr3	195943198	-2.51	1.037	0.0187	0.85	OSTalpha	46.35
cg11275536	chr8	131457214	-2.393	0.9887	0.0187	0.85	ASAP1	79.96
cg27079371	chr21	19165713	-2.662	1.1	0.0187	0.85	C21orf91	79.75
cg19556257	chr10	111769559	-2.94	1.215	0.0187	0.85	ADD3-AS1	51.93
cg21834001	chr3	126755865	-3.94	1.628	0.0187	0.85	PLXNA1	81.08
cg06343561	chr15	65629753	-2.276	0.9408	0.0187	0.85	IGDCC3	85.25
cg08996521	chr3	50649994	-2.599	1.074	0.0187	0.85	CISH	19.21
cg08772587	chr11	68386006	-1.563	0.6459	0.0187	0.85		46.15
cg26908257	chr17	60970762	-2.075	0.8576	0.0187	0.85	MIR548W	81.3
cg06353065	chr15	31778988	-2.715	1.122	0.0187	0.85	OTUD7A	49.16
cg17575065	chr7	98464285	-3.2	1.323	0.0187	0.85	TMEM130	77.39
cg00191006	chr12	4959649	-3.375	1.395	0.0187	0.85	KCNA6	46.07
cg11847597	chr8	22673141	-5.615	2.321	0.0187	0.85	PEBP4	69.45
cg16675758	chr11	115531171	-3.839	1.587	0.0187	0.85		32.4
cg04578997	chr12	104850759	-0.5421	0.2241	0.0187	0.85	CHST11	2.84
cg21538940	chr16	68263809	-2.433	1.006	0.0187	0.85	ESRP2	67.5
cg14924899	chr15	62937113	-2.646	1.094	0.0187	0.85	MGC15885	75.09
cg09728948	chr11	35019666	-3.354	1.386	0.0187	0.85		55.09
cg13490915	chr9	128866272	-4.358	1.801	0.0187	0.85		52.22
cg06966039	chr11	74292159	-1.327	0.5485	0.0187	0.85		89.82
cg25460299	chr3	16448582	-2.232	0.9224	0.0187	0.85	RFTN1	84.35
cg24883927	chr6	117775731	-2.075	0.8576	0.0187	0.85		80.57
cg06492706	chr13	69809293	-7.106	2.937	0.0187	0.85		56.92
cg24088258	chr16	57397372	-2.042	0.8442	0.0187	0.85	CCL22	78.77
cg05563013	chr1	65878824	-2.517	1.041	0.0187	0.85	DNAJC6	47.31
cg17749649	chr12	32635437	-2.196	0.9077	0.0187	0.85		83.97
cg09279037	chr7	158103293	-5.768	2.384	0.0187	0.85	PTPRN2	67.68
cg11446604	chr16	84558975	2.373	0.9811	0.0187	0.85		81.64
cg01670444	chr6	30955628	-4.473	1.849	0.0187	0.85	MUC21	56.32
cg05824387	chr20	60460170	-3.542	1.464	0.0187	0.85	CDH4	51.26
cg02385001	chr1	110165038	-2.379	0.9834	0.0187	0.85	AMPD2	78.23
cg24950473	chr2	109847497	-1.988	0.8218	0.0187	0.85	SH3RF3	13.46
cg17927074	chr10	72307650	-3.234	1.337	0.0187	0.85	PALD1	69.92
ch.18.546433R	chr18	27424749	-0.6012	0.2485	0.0187	0.85		2.96
cg07516483	chr8	77586264	-6.037	2.496	0.0187	0.85	LOC100192378	41.01
cg23042317	chr19	18763668	-2.671	1.104	0.0187	0.85	KLHL26	78.69
cg09810593	chr19	49244126	-2.72	1.124	0.0187	0.85	RASIP1	46.38
cg12210809	chr16	30044804	-3.159	1.306	0.0187	0.85		59.92
cg14564691	chr2	139544482	-4.192	1.733	0.0187	0.85		25.73
cg18509225	chr19	5841060	-2.39	0.9882	0.0187	0.85	FUT6	74.78
cg02595280	chr12	117674278	-1.963	0.8117	0.0187	0.85	NOS1	6.13
cg10604765	chr4	33882451	-8.214	3.396	0.0187	0.85		66.63
cg20747787	chr18	51613297	-3.538	1.463	0.0187	0.85		78.24
cg08496664	chr7	109600733	-7.269	3.005	0.0187	0.85	EIF3IP1	34.62
cg04876424	chr6	17280551	-3.011	1.245	0.0187	0.85	RBM24	62.87
cg22377166	chr1	166765935	-7.552	3.122	0.0187	0.85		83.76
cg07806328	chr21	45774664	-2.419	1	0.0187	0.85	TRPM2	39.64
cg04598292	chr7	158495856	-3.307	1.367	0.0187	0.85	NCAPG2	40.9
cg14458007	chr18	45581022	-3.447	1.425	0.0187	0.85	ZBTB7C	55.48
cg17877481	chr17	78474167	-3.295	1.362	0.0187	0.85		54.05
cg16093488	chr14	105406949	-1.559	0.6445	0.0187	0.85	AHNAK2	22.08
cg02287007	chr6	166877038	-5.163	2.135	0.0187	0.85	RPS6KA2	60.56
cg18994148	chr16	67866374	-1.203	0.4976	0.0187	0.85	CENPT	89.58
cg26738137	chr1	246001227	-2.173	0.8986	0.0187	0.85	SMYD3	30.22
cg25631489	chr3	169900020	-3.533	1.461	0.0187	0.85	PHC3	42.61
cg14954088	chr8	144650244	-3.179	1.314	0.0187	0.85	MROH6	84.61
cg19112977	chrX	133678716	4.97	2.055	0.0187	0.85	MGC16121	52.41
cg21150288	chr7	612458	-3.864	1.598	0.0187	0.85	PRKAR1B	50.2
cg12367183	chr10	2250256	-4.513	1.866	0.0187	0.85		51.17
cg07435163	chr11	1293918	-2.419	1	0.0187	0.85		84.54
cg25268399	chr15	91235570	-1.531	0.6329	0.0187	0.85	CRTC3-AS1	91.51
cg11918761	chr14	105750016	-1.652	0.6831	0.0187	0.85	BRF1	88.4
cg27266529	chr6	86576131	-2.799	1.157	0.0187	0.85		67.58
cg14490903	chr5	25295074	-7.334	3.033	0.0187	0.85		47.1
cg04893277	chr16	87686256	-2.751	1.138	0.0187	0.85	JPH3	35.39
cg06419013	chr16	81534572	-2.545	1.052	0.0187	0.85	CMIP	73.57
cg08861541	chr11	2610149	-5.28	2.183	0.0187	0.85	KCNQ1	73.73
cg22848927	chr19	3655535	-1.122	0.464	0.0187	0.85	PIP5K1C	91.24
cg23532469	chr8	102458539	6.681	2.763	0.0187	0.85		61
cg13827837	chr16	75358199	-2.044	0.8452	0.0187	0.85	CFDP1	25.25
cg12789259	chr4	151605776	-1.106	0.4574	0.0187	0.85	LRBA	89.43
cg18586440	chr19	46522059	-1.229	0.5081	0.0187	0.85	MIR769	89.37
cg02534164	chr11	109930823	-3.55	1.468	0.0187	0.85		69.91
cg07255841	chr5	531305	-3.991	1.651	0.0187	0.85		51.28
cg02063300	chrX	26234975	-6.651	2.75	0.0187	0.85	MAGEB5	51.14
cg14121689	chr19	51640379	-2.703	1.118	0.0187	0.85		24.7
cg06533007	chr15	64211444	-1.267	0.524	0.0187	0.85	DAPK2	92.85
cg14997111	chr18	22040005	-3.032	1.254	0.0187	0.85	HRH4	72.63
cg21691028	chr3	180024678	-5.524	2.284	0.0187	0.85		29.4
cg12571281	chr10	1334769	-5.811	2.403	0.0188	0.85	ADARB2	68.13
cg24000333	chr14	81158339	-2.407	0.9954	0.0188	0.85	C14orf145	81.79
cg16031515	chr1	205743344	-4.671	1.932	0.0188	0.85	RAB7L1	32.26
cg18907180	chr14	97499987	-4.438	1.835	0.0188	0.85		38.48
cg17947198	chr17	72620058	-8.316	3.439	0.0188	0.85	CD300E	38.97
cg11949060	chr12	49726761	-6.06	2.506	0.0188	0.85	C1QL4	38.67
cg11548517	chr19	7150562	-2.193	0.9069	0.0188	0.85	INSR	78.1
cg07465275	chr11	65375203	-3.183	1.316	0.0188	0.85	MAP3K11	50.75
cg23009123	chr10	94450531	-3.942	1.63	0.0188	0.85	HHEX	61.21
cg04505490	chr22	23134099	-6.167	2.551	0.0188	0.85		49.99
cg21051580	chr7	4998415	-4.235	1.752	0.0188	0.85	MMD2	37.33
cg18863105	chr3	183149726	-3.276	1.355	0.0188	0.85		51.75
cg03603260	chr1	151021364	-2.135	0.8831	0.0188	0.85	C1orf56	39.42
cg14898787	chr20	61729912	-6.068	2.51	0.0188	0.85	HAR1B	51.39
cg08405093	chr5	179004535	6.627	2.741	0.0188	0.85	RUFY1	86.13
cg23983188	chr12	119860997	-5.774	2.389	0.0188	0.85	CCDC60	53.43
cg04877959	chr16	84418091	-3.154	1.305	0.0188	0.85	ATP2C2	84.53
cg07648342	chr18	8545626	3.558	1.472	0.0188	0.85		82.71
cg14652227	chr2	200604022	-2.894	1.197	0.0188	0.85		34.97
cg17425143	chr4	153194622	-2.075	0.8585	0.0188	0.85		22.46
cg22041417	chr19	16178195	-2.912	1.205	0.0188	0.85	TPM4	49.27
cg05138150	chr12	130914344	-4.451	1.841	0.0188	0.85	RIMBP2	58.82
cg15120454	chr1	156339198	-2.443	1.011	0.0188	0.85	RHBG	8.33
cg01058583	chr6	136591430	-0.9025	0.3733	0.0188	0.85	BCLAF1	92.66
cg10837843	chr5	172199244	-1.612	0.6667	0.0188	0.85	DUSP1	7.78
cg07431912	chr10	132893446	-2.398	0.9919	0.0188	0.85	TCERG1L-AS1	48.01
cg07037750	chr14	105992115	-1.65	0.6826	0.0188	0.85	TMEM121	19.01
cg12262070	chr11	119209451	-2.535	1.049	0.0188	0.85		60.22
cg25649765	chr2	11672761	-3.09	1.278	0.0188	0.85	GREB1	29.49
cg19055716	chr20	36042385	-4.886	2.021	0.0188	0.85		75.01
cg25725251	chr3	15690675	-1.888	0.7809	0.0188	0.85		50.15
cg13934918	chr10	70093619	-6.294	2.604	0.0188	0.85	HNRNPH3	38.76
cg14962616	chr19	39437613	-3.059	1.266	0.0188	0.85	FBXO17	75.74
cg16927164	chr6	27271440	-4.445	1.839	0.0188	0.85		76.85
cg20564739	chr1	110271634	3.868	1.6	0.0188	0.85		79.81
cg04142824	chr13	113533973	-1.662	0.6877	0.0188	0.85	ATP11A	88.14
cg03592197	chr19	38865287	0.7487	0.3097	0.0188	0.85	PSMD8	4.18
cg20322901	chr12	29301525	11.04	4.566	0.0188	0.85		34.79
cg05922796	chr16	2503678	-1.234	0.5105	0.0188	0.85	CCNF	89.93
cg03330857	chr18	63450944	-5.308	2.196	0.0188	0.85	CDH7	30.45
cg08446152	chr17	29136073	-2.38	0.9848	0.0188	0.85	CRLF3	85.09
cg11681959	chr20	43374369	-2.925	1.21	0.0188	0.85	KCNK15	18.43
cg02155891	chr5	1026937	-2.735	1.131	0.0188	0.85	NKD2	48.69
cg03352427	chr1	154127523	-3.728	1.542	0.0188	0.85	NUP210L	75.81
cg16749027	chr19	40733959	-3.618	1.497	0.0188	0.85	CNTD2	75.21
cg01879161	chr4	57174984	-1.379	0.5706	0.0188	0.85	KIAA1211	90.7
cg26692232	chr6	2963052	-1.972	0.8158	0.0188	0.85	SERPINB6	84.47
cg19376617	chr4	40191201	-1.686	0.6974	0.0188	0.85	RHOH	83.42
cg00708013	chrX	68165750	-2.813	1.164	0.0188	0.85		49.3
cg18348654	chr18	19476864	-2.752	1.139	0.0188	0.85		74.95
cg23296922	chr7	89856315	8.04	3.327	0.0188	0.85	STEAP2	69.9
cg11235297	chr5	1108315	-5.261	2.177	0.0188	0.85	SLC12A7	66.27
cg23958533	chr1	204446308	-2.284	0.9452	0.0188	0.85	PIK3C2B	85.06
cg22350438	chr1	33150185	-1.549	0.641	0.0188	0.85	SYNC	88
cg18227471	chr8	41505411	-2.797	1.157	0.0188	0.85	NKX6-3	45.84
cg10881057	chr9	15250206	-4.002	1.656	0.0188	0.85	TTC39B	80.17
cg27343992	chr6	35118177	-3.137	1.298	0.0188	0.85		60.76
cg26912169	chr5	134599831	-1.114	0.4609	0.0188	0.85	C5orf66	93.04
cg27446449	chr22	40859364	-3.136	1.298	0.0188	0.85	MKL1	59.66
cg15276281	chr3	78418280	-3.62	1.498	0.0188	0.85		83.22
cg03210281	chr2	445069	-3.503	1.45	0.0188	0.85		74.66
cg09227765	chr14	60193876	5.038	2.085	0.0188	0.85	RTN1	86.85
cg07241368	chr4	39657242	-1.535	0.6354	0.0188	0.85		88.49
cg03616921	chr20	59218524	-5.133	2.124	0.0188	0.85		43.16
cg20238678	chr7	18548578	-4.214	1.744	0.0188	0.85	HDAC9	29.65
cg13436360	chr11	44486799	-5.243	2.17	0.0188	0.85		40.21
cg08542199	chr6	170199193	-3.782	1.565	0.0188	0.85	C6orf208	73.63
cg05090399	chr8	136455801	2.618	1.083	0.0188	0.85		88.41
cg19614169	chr11	110216762	-1.517	0.6278	0.0188	0.85		89.78
cg18590538	chr5	148724026	-2.559	1.059	0.0188	0.85	GRPEL2	78.92
cg25662428	chr19	2047261	-2.442	1.011	0.0188	0.85	MKNK2	86.11
cg19282745	chr2	169104342	1.027	0.4251	0.0188	0.85	STK39	4.37
cg20647096	chr19	39071057	-2.515	1.041	0.0188	0.85	RYR1	54.56
cg27113095	chr1	14348553	7.127	2.949	0.0188	0.85		78.25
cg04949591	chr19	35332745	-4.084	1.69	0.0188	0.85		69.76
cg23066159	chr19	51481472	-4.058	1.679	0.0188	0.85	KLK7	37.72
cg16377367	chr1	85743497	-0.8342	0.3453	0.0188	0.85	BCL10	92.54
cg19811148	chr1	236273181	-3.631	1.503	0.0188	0.85		61.44
cg24148415	chr6	127023365	-6.271	2.595	0.0188	0.85		26.85
cg16397225	chr1	2357299	-1.857	0.7686	0.0188	0.85		33.59
cg22821975	chr6	29459584	-2.948	1.22	0.0188	0.85		74.49
cg13358044	chr1	9173270	-0.9314	0.3855	0.0188	0.85	GPR157	92.77
cg24114371	chr19	2389665	-3.316	1.372	0.0188	0.85	TMPRSS9	52.44
cg12439899	chr6	10415232	-0.895	0.3704	0.0188	0.85	TFAP2A	5.61
cg14734913	chr9	74889754	-2.353	0.9737	0.0188	0.85		84.73
cg14528315	chr4	137990769	-4.561	1.888	0.0188	0.85		82.69
cg02506527	chrX	39868153	-2.687	1.112	0.0188	0.85		9.85
cg12935776	chr19	46684182	-3.157	1.307	0.0188	0.85		57.56
cg21489774	chr4	40859518	-2.612	1.081	0.0188	0.85	APBB2	65.3
cg03485803	chr4	100792483	11.46	4.745	0.0188	0.85		76.8
cg00330746	chr2	222914752	-3.177	1.315	0.0188	0.85		80.38
cg10497909	chr14	76089910	-1.473	0.6097	0.0188	0.85	FLVCR2	89.76
cg08651730	chr1	18149714	-5.338	2.21	0.0188	0.85	ACTL8	66.3
cg25996444	chr3	184257957	-3.212	1.33	0.0188	0.85		68.04
cg05432724	chr10	47088914	-1.966	0.8138	0.0188	0.85		87.78
cg27100370	chr19	1082612	1.165	0.4823	0.0188	0.85	HMHA1	5.72
cg14121685	chr15	56299462	-5.406	2.238	0.0189	0.85		9.49
cg14545544	chr20	2748969	-1.384	0.5729	0.0189	0.85		88.25
cg01062126	chr16	104539	-1.364	0.5644	0.0189	0.85	SNRNP25	91.91
cg14946073	chr6	127802374	-2.081	0.8615	0.0189	0.85	SOGA3	87.4
cg16971641	chr21	45979620	-4.504	1.864	0.0189	0.85	KRTAP10-3	79.07
cg09849314	chr3	195283427	-1.864	0.7718	0.0189	0.85		11.55
cg09530861	chr6	107776494	-1.195	0.4947	0.0189	0.85	PDSS2	92.38
cg22746333	chr5	82326096	-2.204	0.9126	0.0189	0.85		84.8
cg08652232	chr10	72282313	-2.594	1.074	0.0189	0.85	PALD1	80.07
cg25655600	chr16	609031	-2.698	1.117	0.0189	0.85	PRR35	76.15
cg05415633	chrX	47360139	-3.581	1.482	0.0189	0.85		31.74
cg09706192	chr11	88068895	-2.465	1.02	0.0189	0.85	CTSC	31.15
cg01570424	chr5	2038922	-0.8445	0.3496	0.0189	0.85		3.87
cg22797169	chr2	102803407	-2.414	0.9993	0.0189	0.85	IL1RL2	45.24
cg25862072	chr6	164520845	-5.136	2.126	0.0189	0.85		81.33
cg19863803	chr16	49328227	-6.472	2.679	0.0189	0.85		51.72
cg11201168	chr6	167692355	-4.979	2.061	0.0189	0.85		24.63
cg05397813	chrX	152599146	6.081	2.518	0.0189	0.85	ZNF275	24.14
cg20271517	chr4	156129862	-7.851	3.25	0.0189	0.85	NPY2R	44.48
cg04788392	chr1	211715124	-3.59	1.486	0.0189	0.85		79.79
cg15151731	chr5	162970939	-1.026	0.4247	0.0189	0.85		92.77
cg19490561	chr2	10971308	-3.623	1.5	0.0189	0.85		59.88
cg14383880	chr6	166732422	-2.232	0.9239	0.0189	0.85		44.07
cg09147423	chr10	103455113	0.6669	0.2761	0.0189	0.85	FBXW4	3.44
cg06051311	chr6	30131001	-3.049	1.262	0.0189	0.85	TRIM15	22.97
cg04699566	chr14	101351026	-3.047	1.262	0.0189	0.85	MIR136	61.05
cg04167957	chr16	27480690	-1.811	0.7498	0.0189	0.85	GTF3C1	85.91
cg18231526	chr16	23380004	-3.16	1.308	0.0189	0.85	SCNN1B	67.63
cg20379125	chr8	120428519	-4.586	1.899	0.0189	0.85	NOV	13.4
cg23749507	chr1	15911725	-2.079	0.8609	0.0189	0.85	AGMAT	77.51
cg12504674	chr2	100496760	-1.623	0.6721	0.0189	0.85	AFF3	84.83
cg10064138	chr2	115594075	-3.84	1.59	0.0189	0.85	DPP10	61.65
cg22436527	chr17	26832833	-1.981	0.8204	0.0189	0.85		83.62
cg06552970	chr6	163730294	-0.5189	0.2149	0.0189	0.85	PACRG	94.91
cg03018771	chr1	27940619	-2.351	0.9734	0.0189	0.85	FGR	72.42
cg08372701	chr8	2041478	-5.092	2.108	0.0189	0.85	MYOM2	33.25
cg12012984	chr1	166129651	-4.241	1.756	0.0189	0.85	FAM78B	56.38
cg24078905	chr19	49655323	-1.65	0.683	0.0189	0.85	HRC	28.06
cg07106543	chr1	212865230	-1.473	0.61	0.0189	0.85	BATF3	89.72
cg02555788	chr16	75550118	-3.285	1.36	0.0189	0.85		49.01
cg16781287	chr11	118267111	-2.945	1.219	0.0189	0.85	UBE4A	72.64
cg01131100	chr14	101495047	-5.143	2.13	0.0189	0.85	MIR494	52.59
cg22764285	chr9	92031584	-1.286	0.5325	0.0189	0.85	SEMA4D	92.11
cg13167143	chr8	145820998	-2.161	0.8946	0.0189	0.85	KIAA1688	79.46
cg16391704	chr16	31200999	-1.712	0.709	0.0189	0.85	FUS	87.76
cg26580421	chr11	105893048	-7.074	2.929	0.0189	0.85	KIAA1826	12.66
cg14465408	chr6	82980357	-2.833	1.173	0.0189	0.85		14.72
cg15569123	chr12	120692107	-2.29	0.9484	0.0189	0.85	PXN	86.44
cg11039804	chr6	70841516	-8.268	3.424	0.0189	0.85	COL19A1	49.82
cg08780020	chr11	105892880	-7.747	3.208	0.0189	0.85	KIAA1826	12.55
cg04288453	chr17	55822716	-2.336	0.9673	0.0189	0.85	CCDC182	46.36
cg26717041	chr11	44332754	-4.386	1.816	0.0189	0.85	ALX4	32.17
cg12053752	chr1	21068547	-3.559	1.474	0.0189	0.85		51.26
cg05881590	chr5	153851369	-4.784	1.981	0.0189	0.85		52.78
cg11028872	chr2	204486921	-2.163	0.8956	0.0189	0.85		84.3
cg07617120	chr7	157550081	-5.986	2.479	0.0189	0.85	PTPRN2	63.75
cg10106804	chr1	35258594	-1.882	0.7794	0.0189	0.85	GJA4	2.87
cg04332672	chr9	139690028	-2.863	1.186	0.0189	0.85	CCDC183	59.97
cg00592795	chr19	9969064	-4.727	1.958	0.0189	0.85	OLFM2	47.12
cg15394354	chr3	169899864	-4.619	1.913	0.0189	0.85	PHC3	55.97
cg05757062	chr16	85015399	-0.7947	0.3291	0.0189	0.85	ZDHHC7	94.98
cg00925393	chr11	117564580	-5.017	2.078	0.0189	0.85	DSCAML1	49.02
cg08453238	chr8	145542193	-2.487	1.03	0.0189	0.85	DGAT1	40.7
cg21174375	chr14	64681225	-3.017	1.25	0.0189	0.85	SYNE2	72.42
cg16174717	chr6	16540283	-1.377	0.5702	0.0189	0.85	ATXN1	93.8
cg16631384	chr5	176070735	-1.388	0.5748	0.0189	0.85	EIF4E1B	89.98
cg18559249	chr17	37760173	-2.743	1.136	0.0189	0.85	NEUROD2	37.16
cg04954975	chr10	4066366	-2.615	1.083	0.0189	0.85		56.1
cg13884907	chr1	210405054	-2.095	0.8677	0.0189	0.85	SERTAD4	85.35
cg08765902	chr21	46020307	-2.989	1.238	0.0189	0.85	KRTAP10-7	59.49
cg23959735	chr11	3247253	-2.801	1.16	0.0189	0.85		45.06
cg09901714	chr8	108507492	-5.832	2.415	0.0189	0.85	ANGPT1	45.71
cg13815004	chr5	173847048	-2.798	1.159	0.0189	0.85	LINC01411	48.66
cg27595489	chr2	38500730	-0.9898	0.41	0.0189	0.85		91.76
cg21416120	chr6	144330016	-1.302	0.5394	0.0189	0.85	PLAGL1	88.52
cg14995475	chr19	6534774	-3.865	1.601	0.0189	0.85	TNFSF9	54.01
cg16059108	chr19	44776026	-4.523	1.873	0.0189	0.85	ZNF233	62.49
cg05758783	chr12	54071751	-2.163	0.8957	0.0189	0.85	ATP5G2	53.57
cg22525581	chr12	54439112	-1.347	0.5579	0.0189	0.85	HOXC4	89.81
cg11283981	chr17	79144477	-2.758	1.143	0.0189	0.85	AATK-AS1	54.55
cg26209151	chr3	134325121	-2.471	1.023	0.0189	0.85	KY	19.3
cg17833746	chr17	40489785	-1.335	0.5529	0.0189	0.85	STAT3	91.47
cg05747803	chr10	482084	-1.919	0.7949	0.0189	0.85	DIP2C	91.08
cg11183285	chr19	1397379	-3.637	1.506	0.0189	0.85	GAMT	76.27
cg14641092	chr17	59669395	-2.617	1.084	0.0189	0.85	NACA2	84.99
cg24954221	chr16	50573308	-1.648	0.6826	0.0189	0.85		84.17
cg02400938	chr11	66141076	-2.594	1.074	0.0189	0.85	SLC29A2	82.89
cg10308396	chr17	76571121	-2.751	1.139	0.0189	0.85	DNAH17	44.47
cg01745437	chr14	45247593	-2.333	0.9665	0.0189	0.85		80.64
cg24523120	chr10	5629742	-3.655	1.514	0.0189	0.85		76.85
cg22653707	chr3	182154477	-2.104	0.8716	0.0189	0.85		28.08
cg01144053	chr2	7571361	-1.832	0.7587	0.0189	0.85		8.39
cg09961187	chr9	130526319	-3.172	1.314	0.0189	0.85	SH2D3C	38.34
cg21119965	chr3	153224122	-6.003	2.487	0.0189	0.85		72.64
cg24453881	chr8	11308943	-3.086	1.278	0.0189	0.85	FAM167A	47.8
cg14026451	chr6	32007625	-2.853	1.182	0.0189	0.85	CYP21A2	41.48
cg13932794	chr14	100126196	-4.26	1.765	0.0189	0.85	HHIPL1	26.88
cg00904258	chr7	968194	-4.484	1.858	0.0189	0.85	ADAP1	63.37
cg01360258	chr11	114396562	-3.552	1.471	0.0189	0.85	NXPE1	66.22
cg23095556	chr19	18044711	-3.125	1.295	0.0189	0.85	CCDC124	49.55
cg11964308	chr12	54535018	0.7229	0.2995	0.0189	0.85		2.93
cg27139776	chr7	110058831	-6.384	2.645	0.0189	0.85		73.02
cg17694766	chr8	50080767	-7.213	2.988	0.0189	0.85		47.43
cg26491105	chr1	56038796	-2.185	0.9052	0.0189	0.85		82.18
cg26030741	chr21	37442155	11.75	4.868	0.0189	0.85	CBR1	32.36
cg16810872	chr17	17283013	-3.343	1.385	0.0189	0.85		50.82
cg00121989	chr12	12054564	-2.943	1.219	0.0189	0.85	RNU6-19P	77.24
cg15790852	chr5	179921704	-0.6913	0.2864	0.0189	0.85	CNOT6	3.62
cg05278307	chr11	117300892	-1.852	0.7673	0.0189	0.85	DSCAML1	29.05
cg03298312	chr7	57509933	-5.58	2.312	0.0189	0.85	ZNF716	47.14
cg07951949	chr16	64985514	-2.532	1.049	0.0189	0.85	CDH11	32.86
cg01911068	chr13	67805634	1.354	0.5611	0.0189	0.85	PCDH9	5.75
cg18207238	chr20	7235067	-6.824	2.827	0.019	0.85	LINC01428	50.33
cg05058534	chr8	54109762	-2.643	1.095	0.019	0.85		48.45
cg13685349	chr14	81879247	5.796	2.401	0.019	0.85		88.56
cg05264143	chr15	33200737	-2.436	1.009	0.019	0.85	FMN1	82.64
cg01538605	chr6	169285957	-2.185	0.9052	0.019	0.85		18.25
cg08378231	chr3	52438789	-1.651	0.6839	0.019	0.85	BAP1	88.54
cg04744597	chr5	160976197	-3.901	1.616	0.019	0.85	GABRB2	7.65
cg25261468	chr7	20344387	-4.603	1.907	0.019	0.85	LOC101927769	45.55
cg12203615	chr21	42840167	-5.464	2.264	0.019	0.85	TMPRSS2	53.84
cg12277336	chr1	85458682	-1.485	0.6152	0.019	0.85	MCOLN2	90.44
cg16333198	chr5	163122726	-3.479	1.442	0.019	0.85		70.94
cg13359764	chr21	38226682	-2.795	1.158	0.019	0.85	HLCS	83.67
cg06272292	chr16	48884542	-2.902	1.202	0.019	0.85		29.23
cg10299428	chr8	120063781	5.861	2.429	0.019	0.85		67.96
cg24699132	chr19	54228907	-1.282	0.5312	0.019	0.85	MIR526A2	87.08
cg03839875	chr8	90624163	-2.225	0.9218	0.019	0.85		25.72
cg19393118	chr5	177003486	-3.713	1.539	0.019	0.85		43.4
cg22911477	chr2	132440043	2.283	0.9461	0.019	0.85		6.79
cg20089715	chr17	37354769	-1.431	0.5929	0.019	0.85	CACNB1	81.13
cg18031133	chr12	71233559	-2.138	0.8859	0.019	0.85	PTPRR	88.18
cg06260647	chr17	65026598	-3.288	1.362	0.019	0.85	CACNG4	79.37
cg02536721	chr12	115206293	-5.271	2.184	0.019	0.85		58.39
cg22156674	chr2	11838013	-6.705	2.779	0.019	0.85		59.4
cg13916109	chr5	32653430	-5.97	2.474	0.019	0.85		72.91
cg10997540	chr12	71376748	-4.456	1.847	0.019	0.85		69.08
cg24341770	chr6	105148882	-0.9581	0.397	0.019	0.85		7.77
cg09605634	chr13	36521538	-5.496	2.278	0.019	0.85	DCLK1	52.15
cg20967819	chr11	11641450	-2.968	1.23	0.019	0.85	GALNTL4	52.06
cg17828057	chr8	42037527	-4.551	1.886	0.019	0.85	PLAT	61.29
cg21332471	chr16	71373454	-3.846	1.594	0.019	0.85		36.88
cg24635971	chr8	67446084	-1.573	0.6517	0.019	0.85		5.26
cg17814781	chr4	4864883	-6.592	2.732	0.019	0.85	MSX1	50.78
cg07280097	chr3	128779601	-3.609	1.496	0.019	0.85	GP9	83.92
cg17001717	chr8	4439501	-4.911	2.035	0.019	0.85	CSMD1	59.67
cg04962618	chr5	56329536	-3.794	1.572	0.019	0.85		80.72
cg13046853	chr11	82095322	-5.376	2.228	0.019	0.85		49.22
cg09639234	chr9	36250432	-2.119	0.8782	0.019	0.85	GNE	82.48
cg02499214	chr12	122230490	-3.96	1.641	0.019	0.85	RHOF	76.37
cg20024658	chr6	132812653	-1.546	0.6406	0.019	0.85	STX7	83.8
cg14764176	chr17	52249962	-4.629	1.918	0.019	0.85		18.36
cg19968946	chr3	73481531	-2.636	1.092	0.019	0.85	PDZRN3	79.88
cg08701609	chr21	34961305	-0.9645	0.3997	0.019	0.85	DONSON	4.77
cg20498637	chr6	41439456	-2.771	1.148	0.019	0.85		30.67
cg19875472	chr17	73125153	-1.496	0.6201	0.019	0.85	ARMC7	90.58
cg06021088	chr2	127822551	-3.789	1.57	0.019	0.85	BIN1	27.35
cg25324989	chr20	39970806	-2.545	1.055	0.019	0.85	LPIN3	77.06
cg23604194	chr3	114344938	-3.643	1.51	0.019	0.85	ZBTB20	40.09
cg17432857	chr7	27184438	-5.183	2.148	0.019	0.85	HOXA5	29.18
cg22970959	chr10	14647077	-0.8049	0.3336	0.019	0.85	FAM107B	6.62
cg00470051	chr6	168683006	-2.658	1.102	0.019	0.85		69.38
cg12489279	chr8	117890248	-3.321	1.377	0.019	0.85		20.29
cg07953152	chr22	29601222	-2.677	1.109	0.019	0.85	EMID1	71.66
cg19131731	chr22	30643042	-1.966	0.8148	0.019	0.85	LIF	80.3
cg01537883	chr14	75802315	-1.477	0.6122	0.019	0.85		87.43
cg27462820	chr7	636583	-0.9097	0.377	0.019	0.85	PRKAR1B	97.78
cg01821113	chr2	218277531	-3.298	1.367	0.019	0.85	DIRC3	83.42
cg23195008	chr7	2670993	-1.733	0.7184	0.019	0.85	TTYH3	24.58
cg26256154	chr1	76780549	-3.888	1.611	0.019	0.85	ST6GALNAC3	45.9
cg22454020	chr21	40928379	-3.078	1.276	0.019	0.85		47.95
cg08261125	chr19	42894930	-4.434	1.838	0.019	0.85	CNFN	29.35
cg16157895	chr14	93412666	-3.269	1.355	0.019	0.85	ITPK1	69.17
cg06262458	chr10	2004082	-4.763	1.974	0.019	0.85		56.64
cg25250717	chr15	61144420	-3.624	1.502	0.019	0.85	RORA	62.14
cg06533052	chr7	154964279	-3.257	1.35	0.019	0.85		82.34
cg00764772	chr5	156921552	-2.727	1.13	0.019	0.85	ADAM19	72.33
cg11296224	chr8	47869097	-4.018	1.666	0.019	0.85		75.61
cg24067356	chr11	46723533	-3.404	1.411	0.019	0.85	ARHGAP1	80.55
cg01932632	chr18	12657692	-0.8538	0.3539	0.019	0.85	SPIRE1	4.06
cg03833558	chr19	50464813	-2.924	1.212	0.019	0.85	SIGLEC11	44.18
cg12091756	chr2	237150447	-4.144	1.718	0.019	0.85	ASB18	51.57
cg09507526	chr16	23847816	-1.253	0.5194	0.019	0.85	PRKCB	5.02
cg07296665	chr11	2109690	-3.719	1.542	0.019	0.85		52.27
cg21408624	chr7	50800055	-2.353	0.9752	0.019	0.85	GRB10	87.46
cg08032519	chr17	58755922	-2.43	1.007	0.019	0.85	BCAS3	59.68
cg25790279	chrX	153602509	-1.882	0.7803	0.019	0.85	FLNA	16.52
cg23987938	chr14	105295832	-1.944	0.8059	0.019	0.85		76.37
cg17563271	chr17	77632749	-4.116	1.706	0.019	0.85		39.68
cg21261235	chr11	35028557	-4.165	1.727	0.019	0.85		63.21
cg19890459	chr10	102290385	-1.687	0.6995	0.019	0.85	NDUFB8	85.56
cg18846731	chr11	85375937	-0.5865	0.2431	0.019	0.85	CREBZF	2.95
cg17859521	chr10	96974815	-1.651	0.6844	0.019	0.85	ACSM6	90.21
cg16789335	chrX	49127366	-3.588	1.488	0.019	0.85	PPP1R3F	41.65
cg07169873	chr17	2652559	-2.542	1.054	0.019	0.85	MIR1253	9.51
cg13054007	chr13	81018323	-5.65	2.342	0.019	0.85		59.06
cg01705934	chr7	155258915	-4.487	1.86	0.019	0.85		32.11
cg08901295	chr3	149182382	-2.037	0.8447	0.019	0.85		87.87
cg02566246	chr2	151035635	-4.616	1.914	0.019	0.85		79.79
cg04660970	chrX	119082309	-2.772	1.149	0.019	0.85		80.16
cg22916090	chr7	131277439	-2.723	1.129	0.019	0.85		29.74
cg21936789	chr3	47620545	0.9177	0.3805	0.019	0.85	CSPG5	3.62
cg04862321	chr6	30580928	-3.234	1.341	0.019	0.85	PPP1R10	44.64
cg23750524	chr11	116406662	-2.372	0.9833	0.019	0.85		29.32
cg23116589	chrX	100805503	-5.342	2.215	0.019	0.85	ARMCX1	10.87
cg12059723	chr9	120698565	-5.376	2.229	0.019	0.85		42.71
cg15690352	chr16	72679689	-3.18	1.318	0.019	0.85	LINC01572	69.21
cg15898066	chr15	85071567	-1.533	0.6354	0.019	0.85	UBE2Q2P1	89.16
cg25824760	chr18	14748128	3.705	1.536	0.019	0.85	ANKRD30B	47.07
cg07901859	chr5	177812730	-3.403	1.411	0.019	0.85	COL23A1	75.17
cg00957698	chr4	121991345	-2.625	1.088	0.019	0.85	C4orf31	82.46
cg12901038	chr11	2815078	-3.21	1.331	0.019	0.85	KCNQ1	71.75
cg22338798	chr8	130254545	-1.136	0.4709	0.019	0.85		91.1
cg13192712	chr20	37335289	-3.065	1.271	0.019	0.85		34.88
cg23077682	chr11	55562039	-6.554	2.717	0.019	0.85	OR5D14	71.67
cg07120097	chr14	37257605	-6.042	2.505	0.019	0.85	SLC25A21	53.34
cg18522464	chr1	9253044	-2.911	1.207	0.019	0.85		69.58
cg11083715	chr5	482407	-5.054	2.096	0.019	0.85	SLC9A3	55.86
cg13776324	chr2	27939894	-5.287	2.192	0.019	0.85		52.44
cg05917508	chr13	28542434	-1.935	0.8024	0.019	0.85	CDX2	11.54
cg07762347	chr7	149016554	-2.14	0.8873	0.019	0.85		81.55
cg04409048	chr6	146203625	-4.637	1.923	0.019	0.85		51.59
cg11046593	chr2	17997660	-2.412	1	0.019	0.85	MSGN1	74.27
cg17986151	chr12	131094205	-4.816	1.997	0.019	0.85		54.09
cg14507445	chr22	49886340	-6.605	2.739	0.019	0.85		51.86
cg26222723	chr18	77679167	-1.288	0.5342	0.019	0.85	PQLC1	91.45
cg25151535	chr17	36163705	-1.815	0.7527	0.0191	0.85		86.41
cg20399131	chr2	74010621	-3.239	1.343	0.0191	0.85	C2orf78	41.91
cg16644344	chr1	2100169	-2.377	0.9855	0.0191	0.85	PRKCZ	83.82
cg04096305	chr1	5809461	-5.261	2.182	0.0191	0.85		68.52
cg06139836	chr10	131762961	-1.363	0.565	0.0191	0.85	EBF3	6.31
cg02718199	chr7	139610060	2.823	1.171	0.0191	0.85	TBXAS1	94.75
cg03066569	chr4	8068248	-4.72	1.957	0.0191	0.85	ABLIM2	43.4
cg05029779	chr2	100013424	-0.7857	0.3258	0.0191	0.85	EIF5B	93.9
cg01845036	chr5	141852077	-2.017	0.8365	0.0191	0.85		31.81
cg24371474	chr22	39247438	-2.738	1.136	0.0191	0.85		46.42
cg03677126	chr5	537349	-5.356	2.221	0.0191	0.85		60.43
cg21651356	chr12	104685539	3.734	1.549	0.0191	0.85	TXNRD1	81.3
cg22545886	chr17	49663153	-1.557	0.6456	0.0191	0.85		9.09
cg00706913	chr1	3330139	-1.783	0.7396	0.0191	0.85	PRDM16	32.5
cg08657654	chr7	27138974	6.111	2.534	0.0191	0.85		61.9
cg07142472	chr12	42690508	-1.961	0.8133	0.0191	0.85		20.9
cg03441080	chr12	129328048	-6.935	2.876	0.0191	0.85		66.05
cg20849855	chr13	114091716	-1.813	0.7518	0.0191	0.85	ADPRHL1	78.72
cg18679444	chr17	17695378	-2.622	1.088	0.0191	0.85	RAI1	45.4
cg26526503	chr7	112120730	-2.45	1.016	0.0191	0.85	C7orf53	75.44
cg15383389	chrX	47016789	-1.541	0.639	0.0191	0.85	RBM10	89.05
cg02415963	chr16	34979671	-2.81	1.165	0.0191	0.85		12.08
cg20940026	chr1	81608603	-2.091	0.8671	0.0191	0.85		84.62
cg21634218	chr19	50553699	-4.198	1.741	0.0191	0.85	FLJ26850	41.04
cg04500480	chr4	184492976	-2.552	1.059	0.0191	0.85		31.51
cg16623577	chr2	71190729	-1.132	0.4695	0.0191	0.85	ATP6V1B1	93.29
cg25975369	chr7	50862155	-3.256	1.351	0.0191	0.85	GRB10	69.67
cg09197761	chr15	57026315	-2.655	1.101	0.0191	0.85	ZNF280D	23.97
cg06175001	chr13	114323051	-2.615	1.085	0.0191	0.85	GRK1	42.57
cg12309348	chr17	32904255	-3.807	1.579	0.0191	0.85	C17orf102	43.13
cg08722213	chr19	5313444	-2.979	1.236	0.0191	0.85	PTPRS	32.07
cg21514349	chr16	31404670	-3.52	1.46	0.0191	0.85	ITGAD	49.81
cg03627409	chr1	29604749	8.587	3.562	0.0191	0.85	PTPRU	88.64
cg03740978	chr18	24127875	-6.042	2.506	0.0191	0.85	KCTD1	20.01
cg06755319	chr12	10325556	-2.625	1.089	0.0191	0.85	TMEM52B	84.92
cg09833538	chr9	123605306	-0.9602	0.3983	0.0191	0.85	PSMD5	3.43
cg09009380	chr1	201252974	-3.785	1.57	0.0191	0.85	PKP1	64.19
cg14214651	chr9	140096449	-2.514	1.043	0.0191	0.85	C9orf75	87.8
cg14015327	chr8	1686076	-5.178	2.148	0.0191	0.85		37.22
cg05395523	chr16	833250	-2.355	0.9769	0.0191	0.85	MSLNL	40.97
cg05273331	chr10	90039225	-1.36	0.5642	0.0191	0.85	RNLS	89.23
cg23507980	chr2	45108190	-5.359	2.223	0.0191	0.85		13.94
cg09255140	chr5	79231506	-1.669	0.6926	0.0191	0.85	LINC01455	88.22
cg21151960	chr5	444080	-5.453	2.262	0.0191	0.85	EXOC3	51.28
cg19598403	chr14	102857297	-2.377	0.986	0.0191	0.85	TECPR2	83.45
cg04659819	chr4	129210149	-1.215	0.504	0.0191	0.85	PGRMC2	7.29
cg24892120	chr4	513008	-1.187	0.4926	0.0191	0.85	PIGG	82.02
cg04380229	chr5	1084931	-4.699	1.95	0.0191	0.85	SLC12A7	43.61
cg20048323	chr2	181370098	-6.557	2.72	0.0191	0.85		38.55
cg17781494	chr7	101183115	-1.265	0.5247	0.0191	0.85	COL26A1	90.36
cg20083425	chr10	76736127	-1.251	0.5192	0.0191	0.85	KAT6B	85.77
cg15914335	chr2	1746253	-2.687	1.115	0.0191	0.85	PXDN	33.07
cg24604628	chr19	19206592	-1.569	0.6511	0.0191	0.85	SLC25A42	82.85
cg03279206	chr20	3064001	-3.511	1.457	0.0191	0.85	AVP	42.26
cg17584035	chr4	985059	-6.305	2.616	0.0191	0.85	SLC26A1	46.28
cg08196512	chr22	38506737	-1.118	0.4637	0.0191	0.85	BAIAP2L2	93.77
cg25482352	chr14	100762094	-1.21	0.5021	0.0191	0.85	SLC25A29	91.33
cg11970966	chr6	166971691	-3.524	1.462	0.0191	0.85	RPS6KA2	55.24
cg14673230	chr8	123153875	-3.204	1.329	0.0191	0.85		73.29
cg14044954	chr6	33424875	-0.7218	0.2995	0.0191	0.85	ZBTB9	93.45
cg17799319	chr19	55723934	-2.331	0.9672	0.0191	0.85		32.82
cg26606257	chr2	1879380	-5.382	2.233	0.0191	0.85	MYT1L	60.34
cg26023228	chr14	100402775	-1.41	0.5849	0.0191	0.85	EML1	91.77
cg01143579	chr17	1956958	-2.381	0.9881	0.0191	0.85	HIC1	13.61
cg09301411	chr15	78000323	-4.341	1.801	0.0191	0.85	LINGO1	47.04
cg05537752	chr20	50231370	-4.055	1.683	0.0191	0.85	ATP9A	74.49
cg06315208	chr6	30684406	-4.66	1.933	0.0191	0.85	MDC1	70.56
cg05200653	chr6	90271887	-2.975	1.234	0.0191	0.85	ANKRD6	69.28
cg06884262	chr19	6425638	-2.152	0.8931	0.0191	0.85	KHSRP	23.37
cg22684425	chr21	45749714	-4.944	2.051	0.0191	0.85	C21orf2	47.7
cg00947528	chr1	238746371	-5.596	2.322	0.0191	0.85		51.18
cg13812182	chr20	60535235	-5.104	2.118	0.0191	0.85		67.52
cg08829949	chr9	140637396	-1.727	0.7167	0.0191	0.85	EHMT1	79.98
cg21263572	chr17	80615413	-3.932	1.632	0.0191	0.85	RAB40B	66.33
cg07970217	chr17	70024708	-4.993	2.072	0.0191	0.85		46.69
cg24562906	chr9	113910732	-1.452	0.6027	0.0191	0.85		17.97
cg20344326	chr6	137736599	-1.537	0.6378	0.0191	0.85		5.62
cg04216721	chr6	130010950	-1.874	0.7777	0.0191	0.85	ARHGAP18	27.07
cg17779571	chr4	1610772	-1.858	0.7708	0.0191	0.85		38.92
cg03029753	chr3	168004891	-2.105	0.8735	0.0191	0.85	EGFEM1P	80.87
cg00831672	chr7	16437298	2.375	0.9855	0.0191	0.85	ISPD	95.45
cg01278651	chr16	170122	-1.122	0.4655	0.0191	0.85	NPRL3	90.32
cg14640659	chr5	140592867	-3.028	1.256	0.0191	0.85	PCDHB13	15.92
cg17072983	chr2	208007258	-2.64	1.095	0.0191	0.85	KLF7	63.75
cg15481493	chr11	35133274	-2.81	1.166	0.0191	0.85		82.72
cg07480519	chr21	15827608	-4.128	1.713	0.0191	0.85		75.47
cg20413866	chr12	57405970	-2.302	0.9552	0.0191	0.85	TAC3	80.07
cg26883712	chr6	28973466	-6.29	2.61	0.0191	0.85	ZNF311	33.99
cg17814753	chr8	125589317	-1.098	0.4555	0.0191	0.85	MTSS1	92.55
cg11706226	chr15	81391334	-5.571	2.312	0.0191	0.85		69.42
cg06878741	chr7	601349	-3.528	1.464	0.0191	0.85	PRKAR1B	79.27
cg03593014	chr10	98977821	-1.331	0.5523	0.0191	0.85		89.5
cg15610437	chr19	827821	-3.326	1.38	0.0192	0.85	AZU1	65.21
cg15428258	chr3	63391700	-3.763	1.562	0.0192	0.85	SYNPR	37.79
cg01194143	chr7	7581298	-2.042	0.8476	0.0192	0.85		15.48
cg12088543	chr16	72237338	-4.031	1.673	0.0192	0.85		38.64
cg03450733	chrX	25024314	-3.498	1.452	0.0192	0.85	ARX	82.55
cg22123894	chr7	23800055	-1.325	0.5498	0.0192	0.85	STK31	89.44
cg23035024	chr2	221701682	-6.154	2.554	0.0192	0.85		48.77
cg22171142	chr16	3627546	-2.793	1.159	0.0192	0.85	NLRC3	49.57
cg21575801	chr2	25956727	-1.963	0.815	0.0192	0.85		86.4
cg03396557	chr17	45810410	-1.978	0.8211	0.0192	0.85	TBX21	9.68
cg01130792	chr22	51112683	-1.959	0.8133	0.0192	0.85	SHANK3	5.59
cg09017815	chr9	134437572	-1.728	0.7173	0.0192	0.85		7.77
cg18229457	chr1	58622038	-9.517	3.95	0.0192	0.85	DAB1	69.34
cg03278114	chr5	177660351	1.278	0.5304	0.0192	0.85	AGXT2L2	88.03
cg22284796	chr17	3707364	-4.114	1.708	0.0192	0.85		81.21
cg01148098	chr2	102383972	-1.733	0.7195	0.0192	0.85	MAP4K4	86.56
cg06122921	chr10	498333	-1.554	0.6449	0.0192	0.85	DIP2C	89.35
cg17845266	chr2	238769060	-2.611	1.084	0.0192	0.85	RAMP1	47.2
cg05304563	chr2	126156500	-3.191	1.325	0.0192	0.85		14.99
cg01289421	chr19	17908246	-2.897	1.203	0.0192	0.85	B3GNT3	70.62
cg12054190	chr7	120126861	-7.245	3.008	0.0192	0.85	KCND2	34.25
cg01077393	chr16	68596030	2.115	0.8781	0.0192	0.85	ZFP90	89.86
cg21307484	chr22	37546220	-3.514	1.459	0.0192	0.85	IL2RB	49.15
cg19934129	chr22	19705093	-3.646	1.514	0.0192	0.85	SEPT5	72.78
cg10083593	chr11	66049855	-1.893	0.7858	0.0192	0.85	CNIH2	33.15
cg03663955	chr14	101527688	-4.383	1.82	0.0192	0.85	MIR377	38.57
cg16883357	chr6	126279149	-2.893	1.201	0.0192	0.85	HINT3	37.41
cg14715325	chr22	49884396	-3.804	1.579	0.0192	0.85	C22orf34	69.93
cg13057857	chr1	70033389	-1.231	0.5112	0.0192	0.85		5.57
cg21543859	chr6	45391645	-3.127	1.298	0.0192	0.85	RUNX2	24.89
cg27209722	chr19	8408509	-2.37	0.9838	0.0192	0.85	KANK3	45.7
cg07685977	chr10	133036507	-3.081	1.279	0.0192	0.85	TCERG1L	36.45
cg23237554	chr12	30450547	-4.556	1.892	0.0192	0.85		64.21
cg00054890	chr7	98632054	-1.358	0.5638	0.0192	0.85	SMURF1	85
cg22181382	chr20	16559406	-11.4	4.731	0.0192	0.85		84.59
cg14839263	chr5	176003374	-3.552	1.475	0.0192	0.85	CDHR2	78.01
cg04845319	chr12	132855381	-3.793	1.575	0.0192	0.85	GALNT9	57.73
cg24384816	chr20	35972312	-3.426	1.422	0.0192	0.85	SRC	59.01
cg02341578	chr8	493635	-2.803	1.164	0.0192	0.85	C8orf42	49.04
cg24453842	chr13	44440164	-2.709	1.125	0.0192	0.85	CCDC122	79.71
cg19951593	chr2	113448838	-2.751	1.142	0.0192	0.85		38.52
cg10962762	chr1	228075749	3.52	1.461	0.0192	0.85		79.37
cg11713480	chr5	1081913	-6.291	2.612	0.0192	0.85	SLC12A7	65.31
cg17340837	chr13	37887791	-8.148	3.383	0.0192	0.85		66.62
cg02579336	chr15	57350088	-3.968	1.648	0.0192	0.85	TCF12	65.16
cg08739433	chr1	113051925	-1.472	0.6111	0.0192	0.85	WNT2B	8.48
cg24892571	chr12	66284828	-1.139	0.4728	0.0192	0.85	HMGA2	92.3
cg27050153	chr14	102030110	-3.676	1.526	0.0192	0.85		35.22
cg12311171	chr16	86643619	-6.306	2.618	0.0192	0.85		79.76
cg01559206	chr11	61070063	-2.304	0.9568	0.0192	0.85	DDB1	61.92
cg21464220	chr2	242242798	-1.474	0.612	0.0192	0.85	HDLBP	88.92
cg24221930	chr7	151652594	-4.53	1.881	0.0192	0.85	GALNTL5	50.76
cg23719850	chr5	32093114	-3.051	1.267	0.0192	0.85	PDZD2	84.63
cg17928268	chr20	23433503	-2.985	1.239	0.0192	0.85	CST11	31.75
cg17125807	chr6	40554848	-6.363	2.642	0.0192	0.85	LRFN2	40.13
cg13929106	chr12	29904317	-7.678	3.188	0.0192	0.85	TMTC1	61.36
cg14361194	chr17	9306211	-2.612	1.085	0.0192	0.85	STX8	44.82
cg11611354	chr1	56913679	-1.024	0.425	0.0192	0.85		93.18
cg04963607	chr7	598459	-2.244	0.9316	0.0192	0.85	PRKAR1B	83.58
cg13366470	chr15	81666512	-1.675	0.6957	0.0192	0.85	TMC3	86.13
cg15447470	chr15	79735446	-0.7876	0.3271	0.0192	0.85	KIAA1024	92.49
cg14110966	chr15	102204759	-4.375	1.817	0.0192	0.85	TARSL2	58.79
cg24020009	chr1	117391686	-1.646	0.6836	0.0192	0.85		26.97
cg17286244	chr15	69222592	4.716	1.958	0.0192	0.85	MIR548H4	21.46
cg19043800	chr13	37702050	-4.174	1.733	0.0192	0.85		64.13
cg19600583	chr1	3145639	-3.869	1.607	0.0192	0.85	PRDM16	52.49
cg17969901	chr22	49831702	-3.395	1.41	0.0192	0.85	C22orf34	37.21
cg01286133	chr21	27540106	-4.239	1.76	0.0192	0.85	APP	57.38
cg03661901	chr12	133093451	-1.354	0.5625	0.0192	0.85	FBRSL1	90.88
cg22364384	chrX	48941838	-2.599	1.079	0.0192	0.85	WDR45	89.38
cg04740958	chr9	100249529	-3.922	1.629	0.0192	0.85	TDRD7	42.72
cg07596845	chr6	82957841	-1.666	0.6917	0.0192	0.85	IBTK	13.39
cg10154359	chr12	86271294	-6.864	2.851	0.0192	0.85	NTS	75.73
cg11902653	chr1	31694152	-2.612	1.085	0.0192	0.85	NKAIN1	54.65
cg05875634	chr17	7392686	-2.705	1.123	0.0192	0.85	POLR2A	66.88
cg23251701	chr5	2537228	-4.05	1.682	0.0192	0.85		43.31
cg18471660	chr19	56880388	-6.58	2.733	0.0192	0.85	ZNF542	49.05
cg02921617	chr16	326673	-3.92	1.628	0.0192	0.85	RGS11	47.08
cg06239554	chr4	55721913	1.975	0.8203	0.0192	0.85		31.93
cg21954384	chr20	56407504	-4.826	2.004	0.0192	0.85		55.93
cg01438216	chr3	28070171	-3.508	1.457	0.0192	0.85		27.09
cg01612062	chr5	35518436	-2.202	0.9145	0.0192	0.85		87.89
cg18744389	chr10	50285427	5.07	2.106	0.0192	0.85	VSTM4	56.86
cg24028627	chr7	625028	-2.419	1.005	0.0192	0.85	PRKAR1B	79.76
cg04895841	chr13	33771785	-2.58	1.072	0.0192	0.85	STARD13	79.16
cg12940438	chr7	138754532	-1.432	0.5948	0.0192	0.85	ZC3HAV1	89.64
cg11598658	chr12	78389181	-3.088	1.283	0.0192	0.85	NAV3	87.56
cg21336650	chr17	78161706	-2.608	1.083	0.0192	0.85	CARD14	44.98
cg01297020	chr13	106117425	-8.416	3.496	0.0192	0.85	DAOA	54.79
cg15117891	chr5	146893482	11.73	4.874	0.0192	0.85		54.1
cg07341778	chr5	37072108	-2.371	0.9849	0.0192	0.85		77.63
cg06714761	chr1	201096289	-2.895	1.203	0.0192	0.85		66.88
cg13277569	chr4	109088372	-6.582	2.734	0.0192	0.85	LEF1-AS1	36.68
cg17790605	chr4	44451526	-2.256	0.9372	0.0192	0.85	KCTD8	9.93
cg10334778	chr22	38711498	-3.123	1.297	0.0192	0.85	CSNK1E	75.56
cg04704683	chrX	84634308	-3.948	1.64	0.0192	0.85	POF1B	48.02
cg26885250	chr16	11784060	-2.843	1.181	0.0192	0.85	TXNDC11	80.09
cg10225389	chr6	109195633	-2.07	0.86	0.0192	0.85	ARMC2	86.79
cg03444855	chr2	621920	-4.93	2.048	0.0192	0.85		68.09
cg06582202	chr11	2889886	-2.834	1.177	0.0192	0.85	KCNQ1DN	19.07
cg14938561	chr18	43649078	-1.832	0.7609	0.0193	0.85	PSTPIP2	13.39
cg05081930	chr17	80239958	-2.305	0.9575	0.0193	0.85		31.9
cg19175822	chr13	113355060	-2.57	1.068	0.0193	0.85	ATP11A	79.85
cg02337653	chr6	127840517	-3.245	1.348	0.0193	0.85	C6orf174	19.26
cg21494343	chr19	50990692	-2.204	0.9156	0.0193	0.85		37.8
cg22774704	chr3	192372584	-18.31	7.608	0.0193	0.85	FGF12	42.88
cg13953753	chr10	118896012	2.495	1.036	0.0193	0.85	VAX1	87.04
cg12681402	chr12	113229989	-5.828	2.421	0.0193	0.85	RPH3A	29.09
cg11919790	chr5	67737546	-2.208	0.9172	0.0193	0.85		83.11
cg09220171	chr11	98704583	-6.395	2.657	0.0193	0.85		44.82
cg20577328	chr2	122702187	-3.394	1.41	0.0193	0.85		26.15
cg19721055	chr19	12753329	7.169	2.978	0.0193	0.85		79.83
cg19199616	chr14	93597102	-3.139	1.304	0.0193	0.85		58.59
cg13432666	chr17	43083565	-3.359	1.395	0.0193	0.85		78.01
cg09665325	chr20	21283188	-2.401	0.9975	0.0193	0.85	XRN2	18.51
cg20468415	chr8	41592973	-2.473	1.027	0.0193	0.85	ANK1	78.58
cg08563054	chr19	4517763	-2.965	1.232	0.0193	0.85	PLIN4	62.13
cg21394561	chr14	95624599	-2.639	1.096	0.0193	0.85	DICER1	32.17
cg08116915	chr4	8597048	-3.144	1.306	0.0193	0.85	CPZ	62.62
cg04461123	chr4	77661801	-2.709	1.126	0.0193	0.85	SHROOM3	68.59
cg11072009	chr6	106545945	-2.592	1.077	0.0193	0.85	PRDM1	7.13
cg11830368	chr11	1408644	-3.016	1.253	0.0193	0.85		45.36
cg13549940	chr1	6390053	3.867	1.606	0.0193	0.85	ACOT7	64.5
cg20480899	chr12	11548867	-6.061	2.518	0.0193	0.85	PRB2	62.62
cg01819995	chr20	30537979	-2.379	0.9883	0.0193	0.85	PDRG1	75.48
cg19486833	chr5	2186972	-5.432	2.257	0.0193	0.85		71.92
cg01711077	chr1	981222	-3.525	1.465	0.0193	0.85	AGRN	41.03
cg09816282	chr12	115736146	-6.133	2.548	0.0193	0.85		47.04
cg18459351	chr1	14366426	-5.083	2.112	0.0193	0.85		35.74
cg10649042	chrX	128913786	-4.136	1.718	0.0193	0.85	SASH3	74.85
cg20915212	chr16	2347283	-2.368	0.9839	0.0193	0.85	ABCA3	48.13
cg15650552	chr4	20774977	-2.89	1.201	0.0193	0.85	KCNIP4	61.81
cg21779510	chr1	76208165	-3.402	1.414	0.0193	0.85	DLSTP1	77.95
cg06705930	chr11	31823191	-8.171	3.395	0.0193	0.85	PAX6	44.73
cg11203361	chr7	101733132	-3.529	1.466	0.0193	0.85	CUX1	45.47
cg08317243	chr16	87101592	-3.27	1.359	0.0193	0.85		62.98
cg03703752	chr13	67020659	8.748	3.635	0.0193	0.85	PCDH9	27.35
cg00044179	chr22	23492229	-2.108	0.8758	0.0193	0.85	RAB36	77.75
cg12846778	chr2	29997122	-1.937	0.8049	0.0193	0.85	ALK	23.96
cg02671445	chr5	73614960	-1.569	0.6518	0.0193	0.85		90.35
cg14607660	chr9	36738765	-3.173	1.319	0.0193	0.85		38.55
cg11059147	chr2	237067144	-3.146	1.307	0.0193	0.85		73.23
cg04647347	chr9	23123633	-3.729	1.55	0.0193	0.85		80.01
cg06925115	chr3	10547338	-6.616	2.749	0.0193	0.85	ATP2B2	22.81
cg22609522	chr22	46403218	-2.656	1.104	0.0193	0.85	LOC730668	55.03
cg13442299	chr3	128207819	-1.431	0.5946	0.0193	0.85	GATA2	12.41
cg09505136	chr19	17691258	-1.975	0.8207	0.0193	0.85	GLT25D1	84.2
cg00764109	chr1	114697582	-1.983	0.8242	0.0193	0.85	SYT6	8.86
cg17349911	chr4	8544588	-2.156	0.8959	0.0193	0.85		87.46
cg01881444	chr3	69061575	-2.948	1.225	0.0193	0.85	C3orf64	80.75
cg26702039	chr16	66170991	-8.371	3.479	0.0193	0.85		50.54
cg10802176	chr12	42299446	-1.921	0.7982	0.0193	0.85		84.78
cg14732248	chr6	1313730	-2.51	1.043	0.0193	0.85	FOXQ1	9.21
cg00732550	chr16	72711833	-1.73	0.7189	0.0193	0.85		83.94
cg23035209	chr5	72795181	-3.097	1.287	0.0193	0.85	BTF3	29.21
cg10391636	chr2	225222267	-0.8134	0.338	0.0193	0.85		4.47
cg12604858	chr6	38061902	-1.313	0.5456	0.0193	0.85	ZFAND3	91.91
cg19774868	chr18	77905408	5.781	2.403	0.0193	0.85	LOC100130522	34.62
cg15657936	chr4	8583363	-2.845	1.182	0.0193	0.85	GPR78	61.89
cg09968802	chr1	116574091	-1.967	0.8176	0.0193	0.85	SLC22A15	83.41
cg18936283	chr10	575899	-1.478	0.6141	0.0193	0.85	DIP2C	93.09
cg19139501	chr2	75694113	-3.41	1.417	0.0193	0.85		62.9
cg06861867	chrX	48465192	-4.314	1.793	0.0193	0.85		64.4
cg13758611	chr17	7762101	-2.671	1.11	0.0193	0.85	NAA38	79.32
cg23971069	chr1	214158686	-4.489	1.866	0.0193	0.85		31.72
cg15260373	chr21	45870550	-3.339	1.388	0.0193	0.85		44.92
cg17109681	chr22	38136648	-0.9973	0.4145	0.0193	0.85	TRIOBP	93.13
cg04586237	chr3	44283470	-3.616	1.503	0.0193	0.85	C3orf77	62.59
cg15080337	chr3	125875853	-4.462	1.854	0.0193	0.85	ALDH1L1	74.94
cg16986885	chr17	6109856	-2.391	0.9936	0.0193	0.85		29.06
cg00859441	chr12	113799660	-2.34	0.9726	0.0193	0.85	PLBD2	82.46
cg13815182	chr2	231447941	-2.836	1.179	0.0193	0.85		26.12
cg01236063	chr11	16632088	-5.033	2.092	0.0193	0.85		62.77
cg04316231	chr1	3083535	-4.226	1.756	0.0193	0.85	PRDM16	60.57
cg22049472	chr3	53081507	-2.053	0.8533	0.0193	0.85	SFMBT1	81.93
cg17380770	chr17	65040535	-3.3	1.372	0.0193	0.85	CACNG1	61.02
cg05157200	chr4	1271797	-6.128	2.547	0.0193	0.85		67.13
cg20858684	chr14	27203994	6.781	2.818	0.0193	0.85		50.65
cg10502354	chr7	157402529	-4.248	1.766	0.0193	0.85	PTPRN2	37.57
cg21158999	chr21	41548831	-3.321	1.38	0.0193	0.85	DSCAM	44.17
cg26906466	chr11	35677695	-2.085	0.8666	0.0193	0.85		41.27
cg05504085	chr19	15575652	-2.698	1.121	0.0193	0.85	RASAL3	56.69
cg24392479	chr17	79934870	-1.161	0.4824	0.0193	0.85	ASPSCR1	6.99
cg27651942	chr1	1217467	-4.645	1.931	0.0193	0.85	SCNN1D	73.3
cg02767177	chr10	102501755	-1.842	0.7655	0.0193	0.85		5.23
cg15880760	chr17	48546290	2.357	0.9797	0.0193	0.85	CHAD	64.44
cg04509648	chrX	153647672	-2.505	1.041	0.0193	0.85	TAZ	88.82
cg26461882	chr1	107538490	-4.301	1.788	0.0193	0.85		47.33
cg26881102	chr6	28226094	-4.233	1.76	0.0193	0.85	NKAPL	35.35
cg23432345	chr7	27196153	-2.297	0.955	0.0193	0.85	HOXA7	3.3
cg23487297	chr6	160522792	-1.334	0.5547	0.0193	0.85	IGF2R	89.49
cg23033749	chr7	116610238	-1.199	0.4984	0.0193	0.85	ST7	86.62
cg01586976	chr22	28200311	-4.332	1.801	0.0193	0.85		42.61
cg07357963	chr17	34057788	-3.494	1.453	0.0193	0.85	RASL10B	68.14
cg13659415	chr2	60954154	-1.757	0.7305	0.0193	0.85		84.08
cg08707123	chr16	589874	-1.403	0.5832	0.0193	0.85	SOLH	83.53
cg03906047	chr7	47989412	-1.513	0.6289	0.0193	0.85	PKD1L1	72.12
cg00792766	chr7	138570392	-2.487	1.034	0.0193	0.85	KIAA1549	69.9
cg15567159	chr8	75014592	-7.061	2.935	0.0193	0.85		51.62
cg13433363	chr20	43375708	-3.715	1.544	0.0193	0.85	KCNK15	45.16
cg03617572	chr11	3187631	-2.953	1.227	0.0193	0.85	OSBPL5	51.74
cg25208677	chr1	67521487	-1.62	0.6736	0.0193	0.85	SLC35D1	85.84
cg16586434	chr22	39817561	-1.948	0.8096	0.0193	0.85	TAB1	82.31
cg16460356	chr6	31707744	-0.645	0.2681	0.0193	0.85	MSH5	3.39
cg12958092	chr11	95724591	-2.665	1.108	0.0193	0.85	MAML2	83.79
cg14855607	chr14	74706891	-4.257	1.77	0.0193	0.85	VSX2	15.23
cg08722376	chr9	90418829	-3.333	1.386	0.0193	0.85		85.4
cg08634024	chr7	143657177	-1.616	0.6717	0.0193	0.85	OR2F1	89.68
cg22695497	chr3	87871353	-4.891	2.033	0.0193	0.85		46.09
cg06181466	chr4	146438465	-2.371	0.9856	0.0193	0.85	SMAD1-AS1	33.59
cg26246078	chr14	56151250	-3.107	1.292	0.0193	0.85	KTN1	57.77
cg27117491	chr2	39186743	-3.83	1.592	0.0193	0.85	LOC375196	70.87
cg12447520	chr3	139396645	1.712	0.7116	0.0193	0.85	NMNAT3	2.74
cg21946374	chr5	1108401	-3.436	1.429	0.0193	0.85	SLC12A7	54.11
cg07104818	chr1	119682616	-2.185	0.9083	0.0193	0.85	WARS2	22.05
cg05981754	chr11	2591837	-4.868	2.024	0.0193	0.85	KCNQ1	82.69
cg23183069	chr6	168778242	-2.999	1.247	0.0193	0.85		38.22
cg10323688	chr10	11059183	-3.528	1.467	0.0193	0.85	CELF2	21.95
cg01425855	chr19	18875000	-2.106	0.8753	0.0193	0.85	CRTC1	74.84
cg17024708	chr22	44258638	-6.204	2.579	0.0193	0.85	SULT4A1	34.36
cg18546207	chr16	79861228	-4.679	1.945	0.0193	0.85		78.62
cg14226393	chr3	26735776	-3.241	1.347	0.0194	0.85	LRRC3B	22.77
cg12995090	chr18	8367691	2.509	1.043	0.0194	0.85	LOC100192426	20.91
cg10143812	chr10	133501396	-3.134	1.303	0.0194	0.85		53.01
cg26451724	chr22	18326352	-0.8295	0.3449	0.0194	0.85	MICAL3	93.36
cg21152875	chr17	73613020	-2.739	1.139	0.0194	0.85	MYO15B	66.7
cg22445264	chr4	37667909	-6.277	2.61	0.0194	0.85	RELL1	91.74
cg01458195	chr6	21942661	-1.991	0.8278	0.0194	0.85	FLJ22536	85.73
cg22715220	chr13	113704296	-1.849	0.7689	0.0194	0.85	MCF2L	30.1
cg00463518	chr11	128492822	-3.526	1.466	0.0194	0.85		47.77
cg19227568	chr6	75582337	5.112	2.125	0.0194	0.85		26.73
cg04303439	chr5	1124847	-5.918	2.461	0.0194	0.85		58.97
cg02984737	chr1	200834124	-1.624	0.6751	0.0194	0.85		91.77
cg11500470	chr10	106375200	3.903	1.623	0.0194	0.85		45.04
cg12736877	chr6	30039010	4.766	1.981	0.0194	0.85	RNF39	18.61
cg08161802	chr1	31377381	-2.118	0.8805	0.0194	0.85	SDC3	56.03
cg09780809	chr3	194878096	-1.525	0.6341	0.0194	0.85	XXYLT1	90.23
cg05564836	chr15	28016641	-6.12	2.545	0.0194	0.85	OCA2	67.5
cg20548833	chr7	943676	-6.877	2.86	0.0194	0.85	ADAP1	74.64
cg16374225	chr7	151653791	-4.04	1.68	0.0194	0.85	GALNTL5	79.32
cg26055037	chr17	824598	-4.009	1.667	0.0194	0.85	NXN	81.66
cg09336508	chr16	20976025	-1.652	0.6869	0.0194	0.85	DNAH3	89.38
cg18090200	chr7	157873929	-7.211	2.998	0.0194	0.85	PTPRN2	84.78
cg21421331	chr10	100618466	-4.949	2.058	0.0194	0.85	HPSE2	45.48
cg25442652	chr17	80621718	-2.467	1.026	0.0194	0.85	RAB40B	83.76
cg16280762	chr2	118855435	-1.674	0.6963	0.0194	0.85	INSIG2	85.71
cg02685867	chr7	53394705	-3.782	1.573	0.0194	0.85		76.83
cg08981527	chr21	45798582	-4.053	1.686	0.0194	0.85	TRPM2	71.3
cg09421732	chr2	176970709	-4.058	1.688	0.0194	0.85	HOXD11	23.26
cg22471476	chr7	98433180	-2.737	1.138	0.0194	0.85		41.43
cg16779839	chr17	79374327	3.506	1.458	0.0194	0.85	BAHCC1	51.61
cg13138919	chr6	149951964	-2.251	0.936	0.0194	0.85	KATNA1	79.23
cg10218166	chr8	40032137	-2.734	1.137	0.0194	0.85		51.23
cg16169513	chr17	46634546	-2.629	1.093	0.0194	0.85	HOXB3	71.43
cg01672584	chr4	8020212	-3.702	1.539	0.0194	0.85	ABLIM2	80.61
cg13029481	chr9	82197817	-2.657	1.105	0.0194	0.85	TLE4	83.39
cg14182562	chr2	47762972	-1.896	0.7883	0.0194	0.85	KCNK12	82.24
cg17345870	chr20	17876432	3.65	1.518	0.0194	0.85		65.57
cg17522953	chr8	18256155	-3.58	1.489	0.0194	0.85	NAT2	41.14
cg02585329	chr6	89294475	-8.026	3.338	0.0194	0.85		37.65
cg01091778	chr6	165900547	-1.062	0.4417	0.0194	0.85	PDE10A	92.56
cg23803230	chr20	1614462	-2.318	0.9642	0.0194	0.85	SIRPG	21.1
cg23530561	chr14	72247048	-6.214	2.584	0.0194	0.85		46.8
cg24194370	chr5	172784463	-2.91	1.21	0.0194	0.85		83.26
cg11032825	chr12	103169924	-3.3	1.372	0.0194	0.85		32.89
cg23474135	chr2	46072444	-2.695	1.121	0.0194	0.85	PRKCE	71.14
cg27500386	chr1	177876493	-3.376	1.404	0.0194	0.85		34.27
cg14340484	chrX	153884133	-2.937	1.221	0.0194	0.85		61.67
cg02116953	chr20	20346166	-2.875	1.196	0.0194	0.85		11.15
cg14363127	chr9	2700667	-2.833	1.178	0.0194	0.85		64.41
cg25808157	chr2	11733209	-5.4	2.246	0.0194	0.85	GREB1	63.16
cg21783008	chr15	63450645	-2.493	1.037	0.0194	0.85	RPS27L	78.34
cg19267205	chr1	9781963	-1.73	0.7195	0.0194	0.85	PIK3CD	23.6
cg07280206	chr16	56554249	-4.207	1.75	0.0194	0.85	BBS2	52.15
cg07372500	chr5	177367013	-5.114	2.127	0.0194	0.85		54.29
cg16588114	chr2	78578138	-8.604	3.579	0.0194	0.85		40.85
cg17650057	chr20	61867218	-3.061	1.273	0.0194	0.85	BIRC7	63.76
cg06523516	chr2	794646	-4.158	1.73	0.0194	0.85		39.92
cg05339605	chr14	91269861	-2.223	0.9247	0.0194	0.85	TTC7B	73.33
cg09732070	chr12	49759654	-2.475	1.03	0.0194	0.85	SPATS2	72.44
cg17183342	chr22	45266172	-1.995	0.8299	0.0194	0.85		76.8
cg07530656	chr16	5373567	-6.241	2.596	0.0194	0.85		48.67
cg21014095	chr6	96049403	-3.064	1.275	0.0194	0.85	MANEA	79.81
cg15089228	chr17	80340671	-3.587	1.492	0.0194	0.85		54.39
cg11025984	chr22	23034114	-5.181	2.155	0.0194	0.85		56.59
cg19313402	chr1	220102307	-2.008	0.8355	0.0194	0.85	SLC30A10	27.72
cg10609174	chr3	44118759	-2.791	1.161	0.0194	0.85		65.87
cg01693063	chr12	3600019	-5.663	2.356	0.0194	0.85	PRMT8	20.66
cg02931191	chr14	90958806	-2.395	0.9965	0.0194	0.85		31.57
cg21883291	chr5	179132790	-2.305	0.959	0.0194	0.85	CANX	87
cg07325378	chr9	23898077	-4.222	1.756	0.0194	0.85		78.3
cg10561103	chr5	5239933	-2.789	1.16	0.0194	0.85	ADAMTS16	84.3
cg08031150	chr21	35288999	-0.6708	0.2791	0.0194	0.85	ATP5O	94.99
cg07161784	chr2	388265	-4.648	1.934	0.0194	0.85		47.97
cg02872236	chr11	19224587	-3.266	1.359	0.0194	0.85	CSRP3	57.87
cg21678768	chr15	46605169	-0.9753	0.4058	0.0194	0.85		93.89
cg21550877	chr6	64964806	-8.564	3.563	0.0194	0.85	EYS	64.96
cg00491668	chr2	107748691	-3.554	1.479	0.0194	0.85		20.74
cg23457651	chr8	32730965	-4.262	1.773	0.0194	0.85		23.93
cg09493150	chr5	172199605	-0.4051	0.1685	0.0194	0.85	DUSP1	3.5
cg18901286	chr8	1625588	-4.174	1.737	0.0194	0.85	DLGAP2	38.72
cg24016448	chr3	11607988	-1.169	0.4862	0.0194	0.85	VGLL4	91.59
cg05382123	chr1	34632585	-4.267	1.775	0.0194	0.85	C1orf94	30.35
cg03258214	chr9	33607756	-1.992	0.8289	0.0194	0.85		90.07
cg11770667	chr11	65088701	-3.055	1.271	0.0194	0.85	CDC42EP2	49.32
cg16532510	chr7	21909708	3.931	1.636	0.0194	0.85	DNAH11	24.05
cg18078958	chr14	88630771	-3.38	1.406	0.0194	0.85		38.02
cg06542461	chr10	135077417	-0.8394	0.3493	0.0194	0.85	ADAM8	93.28
cg16611367	chr14	74683870	-2.509	1.044	0.0194	0.85		60.77
cg14693883	chr12	57998368	-2.771	1.153	0.0194	0.85	DTX3	24.96
cg06086824	chr9	36051381	-2.011	0.8369	0.0194	0.85	RECK	29.97
cg12098156	chr15	81171179	-2.706	1.126	0.0194	0.85	KIAA1199	45.55
cg27352056	chr19	53517185	3.344	1.391	0.0194	0.85	ERVV-1	84.08
cg21300361	chr8	10982332	-6.309	2.625	0.0194	0.85	XKR6	57.9
cg20198183	chr10	49832794	-1.78	0.7406	0.0194	0.85		26.55
cg07563556	chr4	6972120	-1.259	0.524	0.0195	0.85	TBC1D14	93.05
cg25033349	chr3	141748725	-3.327	1.384	0.0195	0.85	TFDP2	57.29
cg04005555	chr1	23279278	-2.063	0.8586	0.0195	0.85		90.03
cg23752752	chr7	4778908	2.569	1.069	0.0195	0.85	FOXK1	59.63
cg10923777	chr18	61766894	-5.183	2.157	0.0195	0.85	LINC00305	63.7
cg04404381	chr11	70563580	-2.359	0.9816	0.0195	0.85	SHANK2	79.25
cg01104306	chr11	4066205	-1.698	0.7066	0.0195	0.85	STIM1	51.26
cg10703001	chr6	17011918	-6.821	2.838	0.0195	0.85		57.66
cg14186992	chr1	6639570	-3.169	1.319	0.0195	0.85	ZBTB48	53.01
cg16779498	chr13	53442030	-6.615	2.753	0.0195	0.85		61.19
cg04662243	chr5	113160235	-4.196	1.746	0.0195	0.85		29.06
cg23852422	chr2	171170629	-1.591	0.6622	0.0195	0.85	MYO3B	87.64
cg00536745	chr7	128428030	-3.25	1.352	0.0195	0.85		39.77
cg20959675	chr4	99649510	-3.826	1.592	0.0195	0.85		52.78
cg05631519	chr1	55940193	-3.334	1.388	0.0195	0.85		81.12
cg12741581	chr19	45033878	-2.615	1.088	0.0195	0.85	CEACAM20	40.14
cg16957224	chr10	119315784	-2.703	1.125	0.0195	0.85		42.11
cg11794956	chr5	92443321	-8.077	3.361	0.0195	0.85		57.91
cg12819873	chr11	57157632	-2.95	1.228	0.0195	0.85	PRG2	36.98
cg16087299	chr5	82834948	-6.399	2.663	0.0195	0.85	VCAN	58.26
cg07220354	chr19	6134918	-4.209	1.752	0.0195	0.85	ACSBG2	57.1
cg01202155	chr10	119302540	-6.413	2.669	0.0195	0.85	EMX2	23.71
cg08985766	chr4	55521379	-1.895	0.7886	0.0195	0.85		86.06
cg02033655	chr6	14790794	-1.391	0.5791	0.0195	0.85		88.84
cg10607692	chr4	75230813	-4.123	1.716	0.0195	0.85	EREG	9.79
cg17103634	chr4	614752	-2.958	1.231	0.0195	0.85		39.64
cg25065906	chr19	45202380	-2.555	1.063	0.0195	0.85	CEACAM16	76.44
cg12838263	chr14	104186339	-0.9396	0.3911	0.0195	0.85	ZFYVE21	92.08
cg04404304	chr8	141248921	-4.075	1.696	0.0195	0.85	TRAPPC9	68.79
cg02965660	chr13	90572192	-5.826	2.425	0.0195	0.85		80.01
cg18856296	chr11	60609242	-5.555	2.312	0.0195	0.85	CCDC86	48.08
cg02927655	chr12	27167667	-1.093	0.4549	0.0195	0.85	TM7SF3	5.93
cg25151926	chr5	37915406	-2.601	1.083	0.0195	0.85		60.95
cg08769300	chr4	122871735	-3.236	1.347	0.0195	0.85	TRPC3	11.09
cg05380981	chr6	149364858	-2.863	1.192	0.0195	0.85	UST	82.54
cg04476394	chr5	1641647	-3.434	1.429	0.0195	0.85		29.46
cg18045556	chr22	39627786	-3.245	1.351	0.0195	0.85	PDGFB	88.34
cg07224310	chr22	50862956	-2.102	0.875	0.0195	0.85	SAPS2	82.71
cg16550849	chr5	52557201	-2.882	1.2	0.0195	0.85		85
cg00804468	chr13	114005637	0.7656	0.3187	0.0195	0.85	GRTP1	94.47
cg14089692	chr20	3662546	-2.608	1.085	0.0195	0.85	ADAM33	13.38
cg08753890	chr8	29514014	-1.935	0.8056	0.0195	0.85		28.55
cg08354100	chr6	152632041	-0.832	0.3463	0.0195	0.85	SYNE1	94.52
cg09993699	chr19	17517008	-2.821	1.175	0.0195	0.85	BST2	85.04
cg07459688	chr5	6526145	-2.953	1.229	0.0195	0.85		32.68
cg25630687	chr2	29320210	-1.277	0.5316	0.0195	0.85	CLIP4	91.46
cg10041830	chr16	31504009	-1.592	0.6627	0.0195	0.85	C16orf58	73.46
cg24073556	chr6	32685557	-4.706	1.959	0.0195	0.85		35.89
cg05378303	chr5	173319028	-3.764	1.567	0.0195	0.85	CPEB4	66.53
cg14652665	chr14	104332343	-0.8354	0.3478	0.0195	0.85		93.3
cg09313435	chrX	153769260	-1.729	0.7197	0.0195	0.85	IKBKG	91.04
cg08467887	chr8	144947557	-3.472	1.445	0.0195	0.85	EPPK1	82.03
cg21958743	chr12	79832188	-3.821	1.591	0.0195	0.85	SYT1	68.31
cg24303533	chr14	25279500	-5.358	2.231	0.0195	0.85	STXBP6	66.36
cg18187148	chr1	34090853	-3.71	1.545	0.0195	0.85	CSMD2	42.65
cg03648054	chr16	78286453	-2.027	0.8439	0.0195	0.85	WWOX	87.65
cg01988602	chr3	182473048	-4.366	1.818	0.0195	0.85		62.08
cg10722260	chr21	47453237	-4.119	1.715	0.0195	0.85		54.35
cg03336334	chr15	29407987	-4.506	1.876	0.0195	0.85	APBA2	45.06
cg04470324	chr5	132587703	-1.146	0.4771	0.0195	0.85	FSTL4	92.23
cg14889387	chr2	198024604	-2.093	0.8713	0.0195	0.85	ANKRD44	76.68
cg14297914	chr5	1191127	-2.95	1.228	0.0195	0.85		18.26
cg14543730	chr14	103410161	-2.436	1.014	0.0195	0.85	CDC42BPB	76.16
cg09553232	chr16	15851870	-3.871	1.612	0.0195	0.85	MYH11	53.45
cg21983178	chr1	45120676	1.176	0.4898	0.0195	0.85	TMEM53	93.88
cg19269426	chr1	235500468	-1.754	0.7303	0.0195	0.85	GGPS1	84.99
cg06859755	chr13	107568906	-2.816	1.172	0.0195	0.85		86.79
cg13799227	chr1	228652581	-3.141	1.308	0.0195	0.85		14.74
cg24377117	chr2	8937198	-3.732	1.554	0.0195	0.85	KIDINS220	81.16
cg21158087	chr17	58216415	-5.228	2.177	0.0195	0.85		30.72
cg16625916	chr2	80085213	-6.894	2.87	0.0195	0.85	CTNNA2	89.27
cg06769774	chr18	2909789	-2.361	0.9829	0.0195	0.85	EMILIN2	78.34
cg14198685	chr2	104803134	-4.949	2.061	0.0195	0.85		41.36
cg17590138	chr2	23645782	-2.268	0.9445	0.0195	0.85	KLHL29	80.7
cg18248023	chr19	38545847	-2.37	0.9869	0.0195	0.85	SIPA1L3	79.55
cg17112200	chr1	240725615	-4.134	1.721	0.0195	0.85	GREM2	30.45
cg07484986	chr10	61992854	-1.537	0.6399	0.0195	0.85	ANK3	87.22
cg02157334	chr19	46073383	-2.992	1.246	0.0195	0.85	OPA3	60.16
cg25337124	chr6	166571782	-3.177	1.323	0.0195	0.85	T	41.32
cg20850604	chr9	123342833	-2.606	1.085	0.0195	0.85	CDK5RAP2	61.69
cg04289454	chr9	136832434	-5.024	2.092	0.0195	0.85	VAV2	52.12
cg19352798	chr21	46012454	-2.778	1.157	0.0195	0.85	KRTAP10-6	53.04
cg04994547	chr1	178633532	-3.874	1.613	0.0195	0.85		56.79
cg20029311	chr14	74100086	-2.943	1.226	0.0195	0.85		17.43
cg00158442	chr12	133299889	-1.69	0.7036	0.0195	0.85		84.29
cg00529909	chr19	5108734	-2.847	1.186	0.0195	0.85	KDM4B	75.14
cg17112958	chr2	133426934	-5.42	2.257	0.0195	0.85	LYPD1	53.64
cg02238513	chr1	44500986	-2.871	1.195	0.0195	0.85		60.87
cg16615370	chr18	26735529	-9.407	3.918	0.0195	0.85		62.45
cg00473057	chrX	119508077	-5.614	2.338	0.0195	0.85	ATP1B4	74.16
cg14909264	chr7	72846501	-3.045	1.268	0.0195	0.85		63.95
cg12939711	chr16	66597591	-0.7115	0.2963	0.0195	0.85	CKLF	94.09
cg09492169	chr17	43482735	-4.101	1.708	0.0195	0.85	ARHGAP27	58.66
cg18026567	chr16	81527989	-2.416	1.006	0.0195	0.85	CMIP	84.81
cg26483809	chr15	90377257	-0.9529	0.3968	0.0195	0.85	AP3S2	93.73
cg01444850	chr15	86433502	-7.065	2.942	0.0195	0.85		65.22
cg21163895	chr4	156731336	-3.795	1.581	0.0196	0.85		59.94
cg24219974	chr6	14729722	-2.818	1.174	0.0196	0.85		76.3
cg01433343	chr2	176953512	-1.646	0.6854	0.0196	0.85		8.05
cg04537173	chr17	35195007	-3.076	1.281	0.0196	0.85		71.61
cg18827602	chr2	10469566	-3.382	1.408	0.0196	0.85	HPCAL1	67.08
cg14800532	chr4	139238668	-6.989	2.911	0.0196	0.85		80.68
cg22446538	chr20	8570923	-3.112	1.296	0.0196	0.85	PLCB1	84.98
cg13105234	chr4	1550473	-2.797	1.165	0.0196	0.85		36.66
cg00106609	chr22	50714562	-4.497	1.873	0.0196	0.85	PLXNB2	68.62
cg09604167	chr12	50134882	-2.398	0.9987	0.0196	0.85	TMBIM6	36.52
cg08856223	chr19	1378265	-2.401	1	0.0196	0.85	MUM1	84.26
cg19403973	chr17	19563573	-0.9283	0.3867	0.0196	0.85	ALDH3A2	93.95
cg18484567	chr11	129232365	-2.341	0.9753	0.0196	0.85		84.04
cg21992696	chr2	9125026	-1.8	0.7497	0.0196	0.85	MBOAT2	86.72
cg05912084	chr17	77775833	-3.44	1.433	0.0196	0.85		50.72
cg07048375	chr2	44464956	-3.781	1.575	0.0196	0.85		60.12
cg27661394	chr4	4661952	-1.805	0.7519	0.0196	0.85		87.27
cg10773014	chr5	134869684	-4.065	1.693	0.0196	0.85		63.56
cg15309361	chr7	2152625	-2.563	1.067	0.0196	0.85	MAD1L1	70.85
cg15230057	chr6	158444863	-2.029	0.8454	0.0196	0.85	SYNJ2	87.25
cg17790431	chr18	7022187	-1.631	0.6796	0.0196	0.85	LAMA1	37.13
cg18776992	chr19	48113764	1.331	0.5545	0.0196	0.85	GLTSCR1	4.6
cg04515042	chr7	86791026	-3.466	1.444	0.0196	0.85	DMTF1	68.25
cg24298263	chr16	12637358	-3.155	1.315	0.0196	0.85	SNX29	74.31
cg03178887	chr6	32027402	-3.245	1.352	0.0196	0.85	TNXB	63.54
cg09533390	chr3	68053273	-6.364	2.651	0.0196	0.85	FAM19A1	45.72
cg11267527	chr10	44881934	-2.266	0.9442	0.0196	0.85	CXCL12	30.08
cg02318454	chr8	143961141	-4.2	1.749	0.0196	0.85	CYP11B1	59.43
cg03003544	chr2	46303357	-2.062	0.8589	0.0196	0.85	PRKCE	86.38
cg23449295	chr1	6521121	-3.683	1.534	0.0196	0.85		53.95
cg01161042	chr4	2322052	-3.323	1.384	0.0196	0.85	ZFYVE28	54.84
cg27182880	chr5	16623360	-1.138	0.4739	0.0196	0.85	LOC101929524	90.17
cg25368717	chr5	52715675	-2.748	1.145	0.0196	0.85		81.17
cg03271598	chr14	100487339	-2.154	0.8973	0.0196	0.85		83.45
cg21741030	chr1	112444848	-2.42	1.008	0.0196	0.85	KCND3	43.64
cg12670357	chr6	168069162	-2.209	0.9202	0.0196	0.85		26.89
cg14781905	chrX	153770313	-3.315	1.381	0.0196	0.85	IKBKG	66.81
cg14290040	chr9	133866498	-2.997	1.249	0.0196	0.85		71.76
cg22181049	chr11	115049911	-1.724	0.7182	0.0196	0.85	CADM1	89.53
cg10655096	chr11	25965852	-3.712	1.546	0.0196	0.85		47.29
cg09592494	chr3	172419935	-2.174	0.9056	0.0196	0.85	NCEH1	82.87
cg11571888	chr19	53362925	-1.953	0.8139	0.0196	0.85		54.26
cg25304339	chr5	9150027	-4.02	1.675	0.0196	0.85	SEMA5A	84.25
cg21045828	chr8	89310065	-3.351	1.396	0.0196	0.85	MMP16	37.37
cg19199906	chr19	17999239	-2.062	0.859	0.0196	0.85	SLC5A5	30.4
cg27053358	chr14	104032835	-2.165	0.9021	0.0196	0.85	APOPT1	81.49
cg24019631	chr5	129563560	-7.132	2.972	0.0196	0.85		56.16
cg09662930	chr15	82045139	-3.126	1.303	0.0196	0.85		79.7
cg18317694	chr4	64216058	-4.92	2.05	0.0196	0.85		27.09
cg10929178	chr2	240428843	-4.159	1.733	0.0196	0.85		57.93
cg14315190	chr10	25465242	-3.918	1.633	0.0196	0.85	GPR158	43.12
cg09062052	chr8	107636965	-3.314	1.381	0.0196	0.85	OXR1	30.59
cg04344361	chr3	194844358	-1.839	0.7661	0.0196	0.85	XXYLT1	87.05
cg21150675	chr3	54704963	-0.6316	0.2632	0.0196	0.85	CACNA2D3	94.65
cg07708461	chr13	40906373	-3.923	1.635	0.0196	0.85		48.73
cg06190406	chr1	228462073	-2.512	1.047	0.0196	0.85	OBSCN	88.45
cg25665265	chr1	10819110	-2.834	1.181	0.0196	0.85	CASZ1	64.07
cg26863563	chr1	17973341	-4.918	2.049	0.0196	0.85	ARHGEF10L	74.26
cg18084802	chr12	109126741	-1.552	0.6467	0.0196	0.85	CORO1C	90.1
cg12438155	chr1	4223893	-4.694	1.956	0.0196	0.85		26.13
cg03743132	chr12	93659435	-1.901	0.7921	0.0196	0.85	LOC643339	87.76
cg02833117	chr2	158182968	-4.006	1.669	0.0196	0.85	ERMN	72.01
cg05018648	chr2	794683	-5.493	2.289	0.0196	0.85		44.09
cg11745592	chr13	75026507	-9.963	4.152	0.0196	0.85		46.58
cg10672804	chr21	44477738	-2.951	1.23	0.0196	0.85	CBS	85.17
cg19786212	chr6	126302363	-2.981	1.243	0.0196	0.85		53.54
cg09085198	chr18	21242345	-3.436	1.432	0.0196	0.85	ANKRD29	12.04
cg21101381	chr3	123538509	-2.79	1.163	0.0196	0.85	MYLK	37.72
cg09010484	chr10	78083603	-3.876	1.616	0.0196	0.85	C10orf11	42.38
cg05388548	chr6	12957422	-2.885	1.203	0.0196	0.85	PHACTR1	12.92
cg15374686	chr1	110694263	-3.268	1.362	0.0196	0.85	SLC6A17	58.13
cg26026567	chr1	2267226	-4.1	1.709	0.0196	0.85	MORN1	82.37
cg19263228	chr1	3191660	-3.84	1.601	0.0196	0.85	PRDM16	47.44
cg01418424	chr7	20239082	-3.703	1.543	0.0196	0.85	MACC1	45.34
cg00893875	chr10	91597593	-8.529	3.555	0.0196	0.85		37.43
cg07185468	chr1	28447896	-2.58	1.075	0.0196	0.85		36.77
cg00164282	chr17	30830732	-1.991	0.8297	0.0196	0.85	MYO1D	78.6
cg09430976	chr8	25907314	-5.461	2.276	0.0196	0.85		41.07
cg21637865	chr4	26041119	-2.136	0.8902	0.0196	0.85		88.09
cg02294631	chr19	50969614	-2.775	1.157	0.0196	0.85		60.23
cg03929043	chr8	59463761	-1.746	0.7277	0.0196	0.85		89.91
cg12680150	chr3	67754377	-1.298	0.5412	0.0196	0.85		91.39
cg11737334	chr19	17862210	-3.501	1.459	0.0196	0.85	FCHO1	30.93
cg17588416	chr19	7011327	-3.593	1.497	0.0196	0.85		39.9
cg10892403	chr11	62676929	1.215	0.5064	0.0196	0.85	CHRM1	8.16
cg16829011	chrX	53255095	-2.496	1.04	0.0196	0.85	KDM5C	86.33
cg12889449	chrX	110339051	-5.165	2.153	0.0196	0.85	PAK3	27.16
cg17344999	chr11	114130575	-2.592	1.08	0.0196	0.85		54.04
cg13315450	chr2	220114289	-4.771	1.988	0.0196	0.85	STK16	45.97
cg18521773	chr11	1523281	-2.448	1.02	0.0196	0.85		73.43
cg16299358	chr2	240271171	-1.472	0.6137	0.0196	0.85	HDAC4	87.76
cg04742295	chr4	3270290	-3.398	1.416	0.0196	0.85		56.38
cg01623548	chr8	118247897	-3.796	1.582	0.0196	0.85		61.59
cg15834297	chr12	19357239	-1.472	0.6135	0.0196	0.85	PLEKHA5	89.09
cg24884217	chr6	32038155	-3.055	1.274	0.0196	0.85	TNXB	60.71
cg23436968	chr9	20340988	-1.413	0.589	0.0197	0.85		89.85
cg21435132	chr16	74847439	-3.034	1.264	0.0197	0.85		56.86
cg26535650	chr1	22871308	-7.443	3.103	0.0197	0.85		73.93
cg18168746	chr4	58586198	-3.859	1.608	0.0197	0.85		83.18
cg25554960	chr21	46115204	-2.646	1.103	0.0197	0.85	TSPEAR	85.97
cg14102676	chr20	39316634	-0.8887	0.3705	0.0197	0.85	MAFB	3.65
cg01483198	chr6	133749553	-4.105	1.711	0.0197	0.85	EYA4	37.99
cg00385863	chr1	41847974	3.794	1.581	0.0197	0.85		48.18
cg17575960	chr6	84743947	-1.132	0.4719	0.0197	0.85	MRAP2	8.57
cg13538427	chr8	69069501	3.445	1.436	0.0197	0.85	PREX2	25.37
cg24005310	chr4	25955517	-3.126	1.303	0.0197	0.85		61.65
cg01071367	chr2	97174391	-3.244	1.352	0.0197	0.85	NEURL3	48.05
cg12995604	chr19	4053201	-3.501	1.459	0.0197	0.85	ZBTB7A	51.73
cg04575997	chr20	16844908	-4.014	1.673	0.0197	0.85		32.23
cg04231319	chr10	21824447	-1.84	0.7669	0.0197	0.85	MLLT10	18.54
cg25419317	chr2	161190202	-2.194	0.9148	0.0197	0.85	RBMS1	81.54
cg11116798	chr21	46116735	-3.295	1.373	0.0197	0.85	KRTAP10-12	47.92
cg01123817	chr17	79922467	-1.452	0.6051	0.0197	0.85		91.03
cg15618347	chr17	76503643	-3.687	1.537	0.0197	0.85	DNAH17	49.45
cg02022491	chr17	2323612	3.264	1.361	0.0197	0.85	METT10D	84.76
cg24227930	chr3	110248991	-2.961	1.234	0.0197	0.85		80.29
cg24025902	chr3	112565760	-4.587	1.912	0.0197	0.85	CD200R1L	73.26
cg16764824	chr1	20205287	-2.565	1.069	0.0197	0.85		47.81
cg17425664	chr3	11074498	-5.181	2.16	0.0197	0.85	SLC6A1	76.92
cg00183468	chr3	142926178	-2.935	1.224	0.0197	0.85		79.46
cg08381013	chr8	1862572	-4.764	1.986	0.0197	0.85	ARHGEF10	73.55
cg22853986	chr8	125463310	-1.37	0.5713	0.0197	0.85	TRMT12	3.94
cg08544453	chr1	11361900	-2.356	0.9824	0.0197	0.85		67.65
cg21437776	chr20	42193670	2.856	1.191	0.0197	0.85	SGK2	68.82
cg02314596	chr14	89852725	-3.923	1.636	0.0197	0.85	FOXN3	78.49
cg03214640	chr21	47546211	-6.108	2.546	0.0197	0.85	COL6A2	43.46
cg10074727	chr6	10883105	3.187	1.329	0.0197	0.85	GCM2	44.99
cg14081262	chr9	92034950	-1.162	0.4844	0.0197	0.85	SEMA4D	91.05
cg05914119	chr15	74877163	-2.343	0.977	0.0197	0.85	ARID3B	86.33
cg12655881	chr1	76961973	-3.775	1.574	0.0197	0.85	ST6GALNAC3	50.65
cg24258592	chr10	119806883	-5.197	2.167	0.0197	0.85	CASC2	34.1
cg05063412	chr12	114917737	-0.6869	0.2864	0.0197	0.85		4.45
cg04438377	chr1	168104445	-2.314	0.9649	0.0197	0.85	GPR161	38.31
cg11853467	chr3	195311445	-2.012	0.8387	0.0197	0.85	APOD	43.8
cg07779699	chr19	55873983	-1.735	0.7235	0.0197	0.85	FAM71E2	69.47
cg18143895	chr7	139441939	-2.557	1.066	0.0197	0.85	HIPK2	74.83
cg07447742	chr13	49793170	-3.333	1.39	0.0197	0.85	MLNR	15.79
cg04492807	chr5	2225108	-6.571	2.74	0.0197	0.85		51.49
cg07802624	chr19	36347933	-4.843	2.019	0.0197	0.85	KIRREL2	17.1
cg01289861	chr3	10182921	-1.792	0.747	0.0197	0.85	VHL	92.36
cg15733511	chr15	101652791	-2.251	0.9386	0.0197	0.85		55.41
cg20860806	chr15	49267825	-3.085	1.286	0.0197	0.85		67.45
cg08591023	chr19	54539293	-2.37	0.9882	0.0197	0.85		17.25
cg18127646	chr12	577984	-2.339	0.9754	0.0197	0.85	B4GALNT3	82.98
cg16374348	chr13	28060989	1.282	0.5344	0.0197	0.85		68.06
cg10710974	chr6	25506424	-4.115	1.716	0.0197	0.85	LRRC16A	65.76
cg14796655	chr7	35788852	-3.19	1.33	0.0197	0.85		26.29
cg12675209	chr7	27283613	-2.816	1.174	0.0197	0.85	EVX1-AS	25.39
cg03738915	chr10	651915	-1.931	0.805	0.0197	0.85	DIP2C	81
cg15469001	chr1	983611	-3.076	1.282	0.0197	0.85	AGRN	66.58
cg26763945	chr3	46263244	-2.35	0.98	0.0197	0.85		79.82
cg10022589	chr17	45931321	-2.628	1.096	0.0197	0.85	SP6	86.78
cg11625933	chr3	81811322	-4.744	1.978	0.0197	0.85	GBE1	60.92
cg19926902	chr11	118015584	-2.599	1.084	0.0197	0.85	SCN4B	32.31
cg03050884	chr1	115293662	-1.884	0.7854	0.0197	0.85	CSDE1	85.07
cg00201145	chr1	26436760	-1.659	0.6918	0.0197	0.85	PDIK1L	84.84
cg03340715	chr20	1165404	-4.157	1.733	0.0197	0.85	C20orf46	27.62
cg12731836	chr10	30318683	-2.119	0.8836	0.0197	0.85	KIAA1462	82.56
cg23960325	chr20	37526124	-4.164	1.736	0.0197	0.85	PPP1R16B	23.71
cg18519925	chr17	72934146	-1.435	0.5983	0.0197	0.85	OTOP3	90.57
cg03221025	chr16	88955224	-3.349	1.397	0.0197	0.85	CBFA2T3	46.73
cg00176264	chr14	70192960	0.7362	0.307	0.0197	0.85		92.83
cg01301282	chr1	2885134	-2.645	1.103	0.0197	0.85		12.35
cg25281052	chr3	33045067	-2.56	1.067	0.0197	0.85	GLB1	86.11
cg04030943	chr12	64617311	-0.7777	0.3243	0.0197	0.85	C12orf66	93.53
cg01076541	chr16	27730329	-1.784	0.744	0.0197	0.85	KIAA0556	85.18
cg13933652	chr4	71780181	-2.146	0.895	0.0197	0.85	MOB1B	84.85
cg06319822	chr16	215960	-3.952	1.648	0.0197	0.85	HBM	5.81
cg10627720	chr1	157566891	-2.663	1.111	0.0197	0.85	FCRL4	33.5
cg01107185	chr7	138795041	-3.261	1.36	0.0197	0.85	ZC3HAV1	40.82
cg07518449	chr9	18213297	-1.656	0.6906	0.0197	0.85		7.66
cg26462595	chr11	3240122	-3.347	1.396	0.0197	0.85	MRGPRG	34.66
cg26035171	chr17	28705464	-3.252	1.356	0.0197	0.85	CPD	27.68
cg09371775	chr16	1088734	-3.423	1.428	0.0197	0.85		66.8
cg14338017	chr11	107991327	-2.186	0.9115	0.0197	0.85	ACAT1	86.83
cg16482915	chr12	58813990	-2.541	1.06	0.0197	0.85		23.02
cg15352537	chr1	151414668	-1.467	0.612	0.0197	0.85	POGZ	88.04
cg02280038	chr9	94124655	-3.472	1.448	0.0197	0.85	AUH	73.91
cg26500696	chr5	106708559	-1.879	0.7837	0.0197	0.85		83.82
cg15467615	chr21	47743775	-0.6823	0.2846	0.0197	0.85	PCNT	2.65
cg02929682	chr18	63102949	-6.469	2.698	0.0197	0.85		78.99
cg23302945	chr2	594950	-3.949	1.647	0.0197	0.85		55.34
cg11028622	chr3	94093345	-6.377	2.66	0.0197	0.85		63.35
cg12220237	chr5	41009484	-2.009	0.8378	0.0197	0.85	MROH2B	20.64
cg11882517	chr14	101128446	-1.174	0.4896	0.0197	0.85	C14orf70	92.05
cg10753636	chr19	54193013	-2.013	0.8396	0.0197	0.85	MIR520A	62.8
cg03758633	chr16	51611768	7.433	3.1	0.0197	0.85		32.74
cg02153591	chr21	16724706	-2.235	0.9321	0.0197	0.85		70.01
cg02065027	chr11	120260829	-1.696	0.7074	0.0197	0.85	ARHGEF12	88.99
cg26091825	chr16	73044002	-0.9272	0.3868	0.0197	0.85	ZFHX3	92.88
cg04471878	chr21	47566776	-1.565	0.6529	0.0197	0.85	FTCD	18.56
cg19198919	chr12	109527430	-2.15	0.8969	0.0197	0.85	ALKBH2	41.42
cg13299707	chr5	1064133	-3.729	1.556	0.0197	0.85	SLC12A7	58.06
cg06123584	chr6	10320036	5.162	2.153	0.0197	0.85		80.73
cg06598393	chr6	166311188	-3.808	1.589	0.0197	0.85		50.46
cg15986555	chr10	123243400	-1.502	0.6264	0.0197	0.85	FGFR2	89.69
cg09001777	chr19	5851504	-3.733	1.557	0.0197	0.85	FUT3	52.02
cg10437865	chr16	68350057	-2.002	0.8351	0.0197	0.85	PRMT7	86.92
cg11032544	chr3	121647052	-3.969	1.656	0.0197	0.85	SLC15A2	82.76
cg16793394	chr14	57278084	4.316	1.8	0.0197	0.85	OTX2	63.2
cg21931503	chr22	38306363	-1.732	0.7224	0.0197	0.85	MICALL1	85.32
cg10832166	chr15	25296628	-4.269	1.781	0.0198	0.85	SNORD116-1	79.49
cg03469804	chr17	72732432	-2.988	1.247	0.0198	0.85	RAB37	65.65
cg09999353	chr13	55803558	-3.354	1.399	0.0198	0.85		86.71
cg11476306	chr8	122273909	-5.717	2.385	0.0198	0.85		47.66
cg21739584	chr3	187452863	-1.589	0.6631	0.0198	0.85	BCL6	87.73
cg24013929	chr22	29774200	-2.25	0.9386	0.0198	0.85	AP1B1	33.33
cg09117277	chr6	57107793	-1.936	0.8077	0.0198	0.85		83.79
cg20419545	chr2	217560280	-1.637	0.6831	0.0198	0.85	IGFBP5	8.8
cg16276613	chr10	73549425	-3.14	1.31	0.0198	0.85	MIR7152	69.47
cg07826574	chr2	241581281	-3.253	1.357	0.0198	0.85		64.52
cg01972636	chr2	143343645	-3.21	1.339	0.0198	0.85		86.27
cg01935958	chr16	910721	-4.618	1.927	0.0198	0.85	LMF1	66.74
cg02833588	chr1	9967849	-1.945	0.8115	0.0198	0.85	CTNNBIP1	79.26
cg19073688	chr3	157154506	-2.906	1.212	0.0198	0.85	PTX3	38
cg24693009	chr8	107534035	-2.018	0.8421	0.0198	0.85	OXR1	86.54
cg02541672	chr14	22579700	-3.355	1.4	0.0198	0.85		15.33
cg24330776	chr4	86699204	-3.041	1.269	0.0198	0.85	ARHGAP24	74.57
cg23255474	chr3	100279453	-2.102	0.877	0.0198	0.85	TMEM45A	86.95
cg02763119	chr17	36087634	-1.171	0.4885	0.0198	0.85	HNF1B	91.47
cg13520419	chr16	25057610	-2.593	1.082	0.0198	0.85		81
cg00656150	chr12	91202743	-2.401	1.002	0.0198	0.85		86.46
cg25957058	chr2	207040811	-2.67	1.114	0.0198	0.85	GPR1	81.46
cg02542348	chr8	1294306	-2.575	1.074	0.0198	0.85		26.91
cg22112912	chr15	29415503	-2.303	0.9608	0.0198	0.85	FAM189A1	91.68
cg11825252	chr15	32960971	-2.776	1.158	0.0198	0.85	SCG5	65.47
cg19406792	chr8	35622883	-5.243	2.188	0.0198	0.85	UNC5D	48.68
cg01818151	chr17	46797042	-1.814	0.7569	0.0198	0.85		4.58
cg21058511	chr12	63144886	-1.412	0.5892	0.0198	0.85	PPM1H	87.49
cg15414034	chr19	10196462	-2.685	1.12	0.0198	0.85	C19orf66	48.73
cg02536488	chr7	18885139	-2.42	1.01	0.0198	0.85	HDAC9	28.58
cg18851323	chr17	71981683	-2.041	0.8517	0.0198	0.85		42.4
cg21092388	chr11	114352850	-2.399	1.001	0.0198	0.85		80.21
cg04664221	chr4	39048285	-1.581	0.6598	0.0198	0.85	KLHL5	85.29
cg08057985	chr22	42470123	-8.88	3.705	0.0198	0.85	FAM109B	32.25
cg04095109	chr21	46031374	-3.645	1.521	0.0198	0.85	KRTAP10-8	78.38
cg09607488	chr8	99963657	-2.33	0.9721	0.0198	0.85	OSR2	74.16
cg27587240	chr1	234049198	-3.355	1.4	0.0198	0.85	SLC35F3	22.94
cg14088161	chr7	100255043	-4.456	1.859	0.0198	0.85	ACTL6B	43.52
cg13045774	chr3	89901227	-2.702	1.128	0.0198	0.85		13.46
cg16033936	chr6	45544594	-4.062	1.695	0.0198	0.85		71.33
cg02242566	chr10	130122679	-2.425	1.012	0.0198	0.85		40.76
cg10753978	chr2	52007665	-2.929	1.222	0.0198	0.85		87.85
cg09515972	chr8	142465470	-7.712	3.218	0.0198	0.85	MROH5	43.73
cg16251902	chr17	80303650	-2.371	0.9896	0.0198	0.85		78.19
cg08635930	chr9	133986751	-2.31	0.964	0.0198	0.85	AIF1L	50.48
cg09387581	chr11	64065100	-1.783	0.7442	0.0198	0.85	KCNK4	24.36
cg05571147	chr1	159436015	-5.716	2.386	0.0198	0.85		55.04
cg00095523	chr12	115105485	-2.634	1.099	0.0198	0.85		70.73
cg02394664	chr10	6572395	-5.129	2.141	0.0198	0.85	PRKCQ	64.44
cg02088943	chr8	11719079	-1.951	0.814	0.0198	0.85	CTSB	85.66
cg27527887	chr10	55086316	-4.444	1.855	0.0198	0.85		78.72
cg01480609	chr11	27792274	-2.614	1.091	0.0198	0.85		44.37
cg08614628	chr8	16051614	-5.276	2.202	0.0198	0.85	MSR1	68.88
cg22887845	chr6	41544539	2.354	0.9824	0.0198	0.85	FOXP4	88.12
cg03741482	chr9	140444429	-3.477	1.451	0.0198	0.85	PNPLA7	48.03
cg14649103	chr6	23337709	-3.777	1.576	0.0198	0.85		38.16
cg17430630	chr12	108608365	-7.186	2.999	0.0198	0.85	WSCD2	27.51
cg17263819	chr12	119697735	-9.125	3.808	0.0198	0.85		45.5
cg26963160	chr2	71096165	-1.546	0.6454	0.0198	0.85		88.35
cg07215395	chr5	115148221	-1.907	0.796	0.0198	0.85	CDO1	87.97
cg17163173	chr3	115556293	-2.015	0.841	0.0198	0.85	LSAMP	15.44
cg21589273	chr3	113416452	-3.569	1.49	0.0198	0.85	KIAA2018	26.23
cg14305476	chr14	95969736	-1.83	0.7637	0.0198	0.85		87.67
cg14384178	chr13	111979098	-4.11	1.716	0.0198	0.85	C13orf16	61.69
cg12728836	chr4	38689348	-1.95	0.814	0.0198	0.85	KLF3	87.5
cg01256499	chr14	98299049	-1.791	0.7473	0.0198	0.85		88.14
cg27612447	chr16	31229759	-2.987	1.247	0.0198	0.85	PYDC1	49.39
cg03069832	chr3	57064082	-2.625	1.095	0.0198	0.85	ARHGEF3	78.24
cg06011964	chr4	62379822	-5.1	2.129	0.0198	0.85	LPHN3	41.49
cg07383092	chr5	172663058	-3.832	1.599	0.0198	0.85	NKX2-5	75.45
cg03315691	chr1	170038582	-3.661	1.528	0.0198	0.85	KIFAP3	45.64
cg24886867	chr6	3076190	-2.089	0.8721	0.0198	0.85	RIPK1	87.11
cg18861810	chr1	204985932	-3.102	1.295	0.0198	0.85	NFASC	91.63
cg00237876	chr17	41924043	-2.694	1.124	0.0198	0.85	CD300LG	33.05
cg19877801	chr2	203149128	-0.7022	0.2931	0.0198	0.85	NOP58	94.48
cg27525871	chr11	130060011	-3.223	1.345	0.0198	0.85	ST14	76.98
cg03690010	chr10	76260468	-1.637	0.6834	0.0198	0.85	ADK	88.41
cg04801617	chr12	106976843	-2.32	0.9684	0.0198	0.85	RFX4	6.61
cg23252622	chr7	143127640	-3.686	1.539	0.0198	0.85	EPHA1-AS1	45.59
cg09083160	chr12	648776	-3.139	1.31	0.0198	0.85	B4GALNT3	48.3
cg00976036	chr9	34989696	-9.197	3.839	0.0198	0.85	DNAJB5	31.64
cg15875904	chr4	3680721	-3.301	1.378	0.0198	0.85		45.99
cg27612389	chr2	3281426	-1.116	0.4659	0.0198	0.85	TSSC1	90.62
cg10741463	chr1	18020474	-4.146	1.731	0.0198	0.85	ARHGEF10L	79.18
cg16082402	chr7	8183414	-1.716	0.7163	0.0198	0.85	ICA1	87.89
cg24906420	chr12	133133512	-2.017	0.8419	0.0198	0.85	FBRSL1	88.15
cg24540269	chr6	32844675	-5.018	2.095	0.0198	0.85	PPP1R2P1	62.37
cg14668510	chr20	22679070	-1.378	0.5753	0.0198	0.85		91.51
cg10846980	chr10	119306025	-1.413	0.5898	0.0198	0.85	EMX2	4.94
cg02456922	chr6	157748177	-2.888	1.206	0.0198	0.85		45.59
cg21653474	chr6	98261988	-7.21	3.01	0.0198	0.85		63.88
cg23237516	chr22	44964978	-4.631	1.933	0.0198	0.85	NCRNA00207	63.46
cg14334488	chr8	143279443	-3.485	1.455	0.0198	0.85	NCRNA00051	44.49
cg19955873	chr1	15956879	-3.713	1.55	0.0198	0.85	DDI2	64.32
cg03299636	chr13	111977473	-4.796	2.002	0.0198	0.85	C13orf16	59.94
cg18008766	chr2	38978896	-2.542	1.061	0.0198	0.85	SFRS7	27.45
cg11632660	chr1	54696441	-2.623	1.095	0.0198	0.85	SSBP3	79.48
cg22123245	chr16	13861170	-2.298	0.9592	0.0198	0.85		14.25
cg27288081	chr12	51394341	-1.674	0.699	0.0198	0.85	SLC11A2	83.49
cg00756292	chr20	44127367	-4.017	1.677	0.0198	0.85		41.55
cg16469046	chr2	99062999	-1.177	0.4912	0.0198	0.85	INPP4A	90.14
cg17478228	chr19	11591593	-6.917	2.888	0.0198	0.85	ELAVL3	26.6
cg26387848	chr11	17808724	-1.234	0.5152	0.0198	0.85		91.8
cg08706931	chr5	2184167	-5.996	2.503	0.0198	0.85		67.46
cg02347881	chr13	91579373	-2.745	1.146	0.0198	0.85	LOC144776	17.9
cg25600766	chr12	22486484	-3.446	1.439	0.0198	0.85	ST8SIA1	50.73
cg25970346	chr5	78595394	-2.269	0.9472	0.0198	0.85	JMY	87.85
cg03378205	chr1	230424898	-1.667	0.6961	0.0198	0.85		23.73
cg03863591	chr4	6565035	-2.996	1.251	0.0198	0.85		16.52
cg18555859	chr10	72824631	-1.038	0.4333	0.0198	0.85		6.95
cg20491963	chr1	161655124	-2.692	1.124	0.0198	0.85	RPL31P11	81.38
cg16368146	chr6	29943425	-5.035	2.102	0.0199	0.85	HCG9	34.85
cg26400830	chr8	53013793	0.5419	0.2263	0.0199	0.85		2.19
cg13063967	chr12	12418943	-1.86	0.7766	0.0199	0.85	LRP6	13.24
cg06883343	chr12	2911782	-1.516	0.6329	0.0199	0.85	FKBP4	87.4
cg07426472	chr18	44562063	-5.745	2.399	0.0199	0.85	KATNAL2	58.88
cg00358023	chr7	157217482	-2.872	1.199	0.0199	0.85		56.89
cg02340818	chr8	145808436	-2.665	1.113	0.0199	0.85	KIAA1688	87.46
cg22880770	chr2	97166341	-5.532	2.31	0.0199	0.85	NEURL3	52.19
cg09489682	chr13	114265778	-0.9643	0.4027	0.0199	0.85	TFDP1	92.89
cg26081056	chr9	115853163	-8.113	3.388	0.0199	0.85		38.39
cg26218460	chr1	118207082	-1.771	0.7397	0.0199	0.85		87.35
cg27558714	chr13	42944710	-1.582	0.6605	0.0199	0.85		85.54
cg21004604	chr17	4378085	-3.993	1.667	0.0199	0.85	SPNS3	71.95
cg13256476	chr15	91065614	-3.147	1.314	0.0199	0.85		58.79
cg24073995	chr5	178773708	-2.22	0.9269	0.0199	0.85	ADAMTS2	41.26
cg20916965	chr6	16231953	-1.377	0.5749	0.0199	0.85		91.43
cg26777105	chr17	21413687	-2.692	1.124	0.0199	0.85		38.82
cg11787186	chr1	36633259	-1.918	0.801	0.0199	0.85	MAP7D1	77.88
cg11732800	chr19	40189164	-1.975	0.8246	0.0199	0.85		85.75
cg11864201	chr17	77997198	-0.8295	0.3464	0.0199	0.85	TBC1D16	93.66
cg23851330	chr19	41598397	-4.047	1.69	0.0199	0.85	CYP2A13	76.46
cg18815355	chr1	43996050	-2.086	0.8712	0.0199	0.85	PTPRF	78.6
cg05532739	chr16	1724289	-0.7627	0.3185	0.0199	0.85	CRAMP1L	92.86
cg02723600	chr5	134661503	-2.343	0.9783	0.0199	0.85		61.51
cg21320412	chr18	30323279	-3.981	1.663	0.0199	0.85	KLHL14	80.05
cg15042302	chr7	47981215	-2.292	0.9573	0.0199	0.85	PKD1L1	12.65
cg18493113	chr8	90847772	-2.601	1.086	0.0199	0.85		80.29
cg17798638	chr15	31804579	-2.331	0.9736	0.0199	0.85	OTUD7A	30.95
cg01752462	chr2	242156822	-1.769	0.7389	0.0199	0.85	ANO7	19.9
cg24989193	chr10	105540623	-2.016	0.8421	0.0199	0.85	SH3PXD2A	83.6
cg13173077	chr2	145137967	-3.064	1.28	0.0199	0.85		85.32
cg09908745	chr8	123360240	-2.066	0.8628	0.0199	0.85		12.55
cg11619900	chr16	85006502	-0.6632	0.277	0.0199	0.85		94.98
cg11144316	chr10	101551643	-3.504	1.463	0.0199	0.85	ABCC2	88.88
cg07973336	chr7	23348405	-3.914	1.635	0.0199	0.85	MALSU1	53.31
cg07550921	chr8	122651520	0.782	0.3266	0.0199	0.85	HAS2	3.94
cg04628938	chr17	58824885	-2.218	0.9264	0.0199	0.85	BCAS3	38.71
cg17409809	chr5	1667128	2.416	1.009	0.0199	0.85		8.95
cg15896766	chr6	139454831	-3.2	1.337	0.0199	0.85	HECA	43.94
cg11902941	chr2	741806	-4.259	1.779	0.0199	0.85		77.75
cg03007907	chr9	139793832	-1.191	0.4975	0.0199	0.85	TRAF2	90.87
cg15785534	chr10	126504129	-1.765	0.737	0.0199	0.85	FAM175B	86.37
cg10493699	chr17	39969297	-4.227	1.765	0.0199	0.85	SC65	29.16
cg03458107	chr22	26296553	-3.593	1.501	0.0199	0.85	MYO18B	62.25
cg20131654	chr22	40347682	-4.684	1.956	0.0199	0.85	GRAP2	37.59
cg11151995	chr11	93752723	-1.157	0.4832	0.0199	0.85		92.21
cg22354583	chr1	33358590	-3.058	1.277	0.0199	0.85	HPCA	29.54
cg21864713	chr6	29555314	-4.278	1.787	0.0199	0.85	OR2H2	61.88
cg14028967	chr9	37419444	6.539	2.731	0.0199	0.85		68.05
cg12920333	chr14	71805172	-2.315	0.9669	0.0199	0.85		78.26
cg26298409	chr10	28030747	-3.277	1.369	0.0199	0.85	MKX	23.56
cg15775070	chr2	139181194	-1.33	0.5556	0.0199	0.85		90.93
cg04694806	chr13	100610911	-4.235	1.769	0.0199	0.85	LOC101927437	47.34
cg26658617	chr1	1858949	-1.85	0.7728	0.0199	0.85	CFAP74	32.74
cg27322481	chr8	120230610	-1.853	0.774	0.0199	0.85	MAL2	85.37
cg02651442	chr8	144317970	-3.278	1.369	0.0199	0.85		44.82
cg00176949	chr16	86160795	-3.876	1.619	0.0199	0.85		66.42
cg24371441	chr2	72240114	-2.003	0.8369	0.0199	0.85		75.32
cg02755929	chrX	30990125	-0.6412	0.2679	0.0199	0.85		3.69
cg24109739	chr11	68180666	-4.621	1.93	0.0199	0.85	LRP5	72.09
cg13677770	chrX	12907574	-4.229	1.767	0.0199	0.85	TLR7	71.48
cg14253018	chr16	29722049	-2.167	0.9052	0.0199	0.85		79.28
cg26536164	chr3	46539018	-2.218	0.9267	0.0199	0.85	RTP3	80.7
cg10735468	chr1	22033728	-2.226	0.93	0.0199	0.85	USP48	89.35
cg14703934	chr2	29873581	-6.429	2.686	0.0199	0.85	ALK	28.5
cg27430634	chr2	130184726	-2.392	0.9994	0.0199	0.85		86.33
cg27039606	chr19	36305049	-5.108	2.134	0.0199	0.85	PRODH2	50.22
cg15197756	chr5	142396536	-3.519	1.47	0.0199	0.85	ARHGAP26	57.06
cg25016070	chr15	72524656	-3.601	1.504	0.0199	0.85	PKM2	45.97
cg04936123	chr17	43153772	-1.51	0.6306	0.0199	0.85	NMT1	89.16
cg22007809	chr2	202278709	-1.835	0.7668	0.0199	0.85	TRAK2	89.21
cg19831575	chr11	69590090	-1.427	0.5961	0.0199	0.85	FGF4	2.9
cg22309983	chr17	3497580	3.636	1.519	0.0199	0.85	TRPV1	79.58
cg04721793	chr9	132319760	2.151	0.8989	0.0199	0.85		35.24
cg07916011	chr1	151346048	-1.379	0.5762	0.0199	0.85	SELENBP1	86.06
cg22215785	chrX	38081019	6.648	2.778	0.0199	0.85	SRPX	70.94
cg18587271	chr16	46917496	-3.163	1.321	0.0199	0.85	GPT2	48.7
cg05961827	chr2	234589810	-5.872	2.454	0.0199	0.85	UGT1A10	68.22
cg02012279	chr17	37974860	-1.884	0.7871	0.0199	0.85	IKZF3	83.67
cg18556792	chr2	43445934	-2.501	1.045	0.0199	0.85		78.75
cg07660247	chr8	61778288	-1.177	0.4916	0.0199	0.85	CHD7	90.51
cg27308386	chr10	1000575	-2.809	1.174	0.0199	0.85		35.91
cg13665850	chr6	32015175	-3.45	1.442	0.0199	0.85	TNXB	79.75
cg11996652	chr11	70882283	-2.941	1.229	0.0199	0.85	SHANK2	80.78
cg08651346	chr8	41435792	-1.364	0.5698	0.0199	0.85	AGPAT6	2.82
cg02423507	chr11	67955060	-1.269	0.5302	0.0199	0.85	SUV420H1	90.77
cg25304405	chr17	32485152	-3.026	1.264	0.02	0.85	ACCN1	16.97
cg00642181	chr1	231917717	-2.625	1.097	0.02	0.85	DISC1	74.8
cg13900090	chr15	59584948	-2.032	0.849	0.02	0.85	MYO1E	83.8
cg00312009	chr11	59665698	-6.124	2.559	0.02	0.85		48.41
cg17986880	chr7	79848290	-3.18	1.329	0.02	0.85	GNAI1	83.8
cg07918546	chr5	119564459	-4.422	1.848	0.02	0.85		66.5
cg19718817	chr3	196352455	-3.172	1.326	0.02	0.85		46.15
cg12732998	chr3	147131860	-6.43	2.687	0.02	0.85	ZIC1	34.34
cg12742577	chr10	116402737	-4.459	1.863	0.02	0.85	ABLIM1	53.05
cg23623251	chr6	7731280	-4.286	1.791	0.02	0.85	BMP6	48.58
cg09203648	chr5	138268041	-1.165	0.4867	0.02	0.85	CTNNA1	92.22
cg09585979	chr8	139734447	-3.911	1.634	0.02	0.85	COL22A1	41.38
cg14264571	chr9	35754691	-0.9967	0.4166	0.02	0.85	MSMP	91.63
cg14653284	chr2	11679879	-3.181	1.329	0.02	0.85	GREB1	82.98
cg26146843	chr6	167096688	-5.038	2.106	0.02	0.85	RPS6KA2	61.43
cg03071553	chr19	5867086	-4.103	1.715	0.02	0.85	FUT5	69.35
cg12062572	chr15	35272015	-2.368	0.9898	0.02	0.85	ZNF770	78.11
cg07815324	chr4	43135729	-5.58	2.332	0.02	0.85		30.8
cg13409544	chr14	53159218	-3.257	1.361	0.02	0.85	ERO1A	54.09
cg03128241	chr4	41614225	-1.973	0.8246	0.02	0.85	LIMCH1	26.94
cg08521570	chr9	71628408	-4.372	1.828	0.02	0.85	PRKACG	54.8
cg16087263	chr1	20465218	-2.993	1.251	0.02	0.85	PLA2G2F	55.21
cg01446324	chr8	98784523	-1.76	0.7355	0.02	0.85		90.9
cg12756098	chr5	88162123	-2.593	1.084	0.02	0.85	MEF2C	89
cg14497203	chr22	23487048	-4.637	1.938	0.02	0.85	RAB36	65.79
cg18629535	chr12	113229362	0.8823	0.3688	0.02	0.85	RPH3A	5.07
cg23676728	chr9	140864045	-4.657	1.947	0.02	0.85	CACNA1B	48.97
cg20124590	chr14	35825453	-1.848	0.7724	0.02	0.85		23.66
cg00147371	chr21	34543968	-5.922	2.475	0.02	0.85	LINC01548	62.46
cg19987512	chr7	138386569	-1.988	0.8309	0.02	0.85		86.86
cg15112783	chr20	33147614	-2.952	1.234	0.02	0.85	MAP1LC3A	74.27
cg09584578	chr14	104712890	-5.019	2.098	0.02	0.85		55.36
cg18565023	chr17	32503	-3.425	1.432	0.02	0.85	DOC2B	53.14
cg08271180	chr8	132997218	-2.586	1.081	0.02	0.85	EFR3A	80.88
cg08384226	chr10	72313333	-2.329	0.9738	0.02	0.85	PALD1	88.92
cg17164848	chrX	130961658	-2.023	0.8457	0.02	0.85	FIRRE	82.83
cg12336209	chr8	102453155	-2.109	0.8817	0.02	0.85		85.72
cg02734661	chr5	176074720	-2.7	1.129	0.02	0.85	TSPAN17	29.66
cg21583086	chr2	241065746	-2.9	1.212	0.02	0.85		85.63
cg04245766	chr14	54421051	-8.022	3.354	0.02	0.85	BMP4	12.21
cg18278519	chr10	98069610	-4.115	1.72	0.02	0.85	DNTT	72.84
cg27087286	chrX	46829019	-2.95	1.233	0.02	0.85	JADE3	69.04
cg15863355	chr19	15404356	-3.2	1.338	0.02	0.85		60.1
cg17355685	chr1	17487992	-3.915	1.637	0.02	0.85		50.01
cg06259881	chr16	54321165	-3.069	1.283	0.02	0.85	IRX3	5.58
cg17385414	chr12	58950898	-5.735	2.397	0.02	0.85		57.56
cg13012709	chr17	32801884	-3.934	1.645	0.02	0.85		32.76
cg04660577	chr4	103267999	-2.807	1.174	0.02	0.85	SLC39A8	68.07
cg11513932	chr19	35050377	-3.121	1.305	0.02	0.85		74.07
cg08151063	chr10	94459528	-1.641	0.6861	0.02	0.85		6.32
cg18505698	chr3	56711495	-2.296	0.96	0.02	0.85	FAM208A	80.33
cg09535707	chr3	137361928	-3.047	1.274	0.02	0.85		68.46
cg05301124	chr6	168517769	-2.745	1.148	0.02	0.85		54.89
cg10871973	chr8	63925418	-2.303	0.9631	0.02	0.85		78.53
cg25148528	chr20	48101550	-2.112	0.8831	0.02	0.85		9.49
cg17562877	chr14	69800396	-4.165	1.741	0.02	0.85	GALNT16	57.71
cg18401111	chr15	31773057	-3.657	1.529	0.02	0.85		59.77
cg08452250	chr12	102266364	-2.733	1.143	0.02	0.85		76.18
cg15789285	chr2	28715977	-2.711	1.133	0.02	0.85		57.46
cg16609872	chr11	2828364	-1.965	0.8217	0.02	0.85	KCNQ1	39.4
cg09690145	chr13	98605886	-3.175	1.328	0.02	0.85	IPO5	61.13
cg25969107	chr15	95128247	-4.573	1.912	0.02	0.85		45.64
cg15598265	chr1	4004041	-3.261	1.363	0.02	0.85		46.86
cg03015696	chr15	53052202	-2.389	0.999	0.02	0.85	ONECUT1	86.8
cg19305903	chr19	11203039	-1.407	0.5882	0.02	0.85	LDLR	12.76
cg19246549	chr1	154742525	-0.7904	0.3305	0.02	0.85	KCNN3	92.92
cg23617760	chr16	84681507	-2.178	0.9105	0.02	0.85	KLHL36	84.78
cg12757816	chr2	10669957	-2.87	1.2	0.02	0.85		89.16
cg19273521	chr8	82106253	-5.301	2.217	0.02	0.85		63.37
cg27543308	chr12	105258336	-1.312	0.5488	0.02	0.85	SLC41A2	89.14
cg05516051	chr2	38112249	-1.722	0.7202	0.02	0.85		89.8
cg24237500	chr7	157065152	-2.365	0.989	0.02	0.85		73.43
cg02536712	chr14	75301206	-1.451	0.6066	0.02	0.85	YLPM1	88.98
cg05355331	chr7	94326650	-3.077	1.287	0.02	0.85		41.03
cg14890343	chr17	78161178	-2.23	0.9324	0.02	0.85	CARD14	19.09
cg05917111	chr16	75568999	-2.527	1.057	0.02	0.85	CHST5	67.67
cg22131452	chr12	132148467	-2.373	0.9922	0.02	0.85		42.35
cg00991929	chr18	49814958	-2.001	0.8367	0.02	0.85		8.29
cg00294550	chr10	62144786	-3.148	1.316	0.02	0.85	ANK3	80.08
cg09072231	chr21	30744759	-2.941	1.23	0.02	0.85	BACH1-IT2	45.33
cg18685639	chr1	154716167	-4.161	1.74	0.02	0.85	KCNN3	66.82
cg10906016	chr11	22883007	-4.017	1.68	0.02	0.85	CCDC179	85.24
cg02486855	chr15	67356942	7.898	3.303	0.02	0.85	SMAD3	62.27
cg04289891	chr1	20395440	-5.076	2.123	0.02	0.85	PLA2G5	54.66
cg23171055	chr6	134786314	-1.31	0.548	0.02	0.85	LOC101928231	93.21
cg22594201	chr4	41526630	-5.305	2.219	0.02	0.85	LIMCH1	30.38
cg06067208	chr8	21646174	-2.651	1.109	0.02	0.85	GFRA2	8.4
cg13235976	chr3	193861862	6.888	2.881	0.02	0.85		78.27
cg24509919	chr1	168230886	-1.497	0.626	0.02	0.85		15.97
cg01478931	chr10	30756944	-0.7956	0.3327	0.02	0.85		93.32
cg03202034	chr16	88730494	-4.138	1.731	0.02	0.85	MGC23284	41.78
cg06671387	chr4	141444896	-2.17	0.9077	0.02	0.85	ELMOD2	20.55
cg18578716	chr5	158643852	-3.009	1.259	0.02	0.85		20.7
cg16760049	chr22	38452866	-3.93	1.644	0.02	0.85	PICK1	56.52
cg12062816	chr21	45409452	-1.808	0.7562	0.02	0.85		83.38
cg21609096	chr2	45839135	-2.637	1.103	0.0201	0.85	SRBD1	29.75
cg11375881	chr12	51440758	-1.198	0.5009	0.0201	0.85	LETMD1	89.06
cg17230471	chr7	72781549	-2.386	0.9978	0.0201	0.85		80.65
cg05980458	chr13	41936259	-2.253	0.9422	0.0201	0.85	NAA16	84.89
cg17005273	chr17	74524238	-3.44	1.439	0.0201	0.85	CYGB	74.72
cg14888710	chr2	160004031	-4.091	1.711	0.0201	0.85	TANC1	50.12
cg23255320	chr14	33603572	-2.418	1.011	0.0201	0.85	NPAS3	84.65
cg03332908	chr4	40587790	-1.712	0.7159	0.0201	0.85	RBM47	89.71
cg08305879	chr8	2127340	-3.752	1.569	0.0201	0.85		41.35
cg08670367	chr2	11798045	-4.078	1.706	0.0201	0.85		50.61
cg11774116	chr1	218845160	-2.902	1.214	0.0201	0.85	MIR548F3	20.64
cg24585559	chr5	1233095	-2.886	1.207	0.0201	0.85	SLC6A18	47.52
cg22075883	chrX	9281669	-3.297	1.379	0.0201	0.85		74.06
cg17890074	chr12	123251152	-1.2	0.5018	0.0201	0.85	DENR	92.39
cg00025982	chr13	47652872	-3.88	1.623	0.0201	0.85		54.55
cg04027271	chr22	40120726	-3.408	1.426	0.0201	0.85		52.68
cg23916382	chr18	47437906	-2.532	1.059	0.0201	0.85	MYO5B	70.12
cg26478401	chr10	90749920	-2.422	1.013	0.0201	0.85	FAS	75.52
cg04846156	chr8	145668591	-1.717	0.7181	0.0201	0.85	NFKBIL2	49.67
cg00152126	chr10	126744846	-2.548	1.066	0.0201	0.85	CTBP2	85.7
cg15088491	chr5	35195437	-1.809	0.7567	0.0201	0.85	PRLR	84.58
cg21614682	chr5	148529782	-2.818	1.179	0.0201	0.85	ABLIM3	68.61
cg21969500	chr20	55017932	-2.608	1.091	0.0201	0.85	CASS4	19.13
cg09397187	chr7	29494738	5.464	2.286	0.0201	0.85	CHN2	34.44
cg15581911	chr1	62072262	-3.596	1.504	0.0201	0.85		55.72
cg06181470	chr3	42705925	-2.985	1.249	0.0201	0.85	ZBTB47	47.31
cg04232783	chr12	24513927	-5.132	2.147	0.0201	0.85	SOX5	42.74
cg05295610	chr11	68308857	-1.668	0.698	0.0201	0.85	PPP6R3	88.36
cg10383945	chr9	127019325	-2.93	1.226	0.0201	0.85	NEK6	73.04
cg16356743	chr16	87253148	-2.685	1.123	0.0201	0.85		70.28
cg05147914	chr8	22213811	-1.392	0.5825	0.0201	0.85		87.84
cg03126946	chr12	2944310	-5.724	2.395	0.0201	0.85	NRIP2	49.87
cg10345302	chr19	18333210	-2.521	1.055	0.0201	0.85	PDE4C	55.23
cg20788898	chr19	34193684	-2.662	1.114	0.0201	0.85	CHST8	31.17
cg17524017	chr8	70404846	-3.352	1.402	0.0201	0.85	SULF1	54.76
cg15231494	chr18	7414726	-2.793	1.169	0.0201	0.85		86.48
cg07073097	chr9	137423823	-3.814	1.596	0.0201	0.85		58.82
cg15475967	chr1	978398	-3.9	1.632	0.0201	0.85	AGRN	73.72
cg13066889	chr2	71695782	-1.968	0.8235	0.0201	0.85	DYSF	69.75
cg13425174	chr6	35265568	-1.134	0.4746	0.0201	0.85	DEF6	6.42
cg00568175	chr13	58520900	-6.283	2.629	0.0201	0.85		34.69
cg16372396	chr2	184125764	-2.335	0.9771	0.0201	0.85		88.97
cg10918987	chr7	24810221	-2.332	0.9757	0.0201	0.85		81.26
cg19616773	chr1	220510161	-2.464	1.031	0.0201	0.85		58.53
cg24004462	chr17	68126168	-2.524	1.056	0.0201	0.85	KCNJ16	90.32
cg27093784	chr5	1702105	-3.374	1.412	0.0201	0.85		38.74
cg12226306	chr3	105087718	-5.232	2.189	0.0201	0.85	ALCAM	62.25
cg22818556	chr3	46854297	-0.5518	0.2309	0.0201	0.85		4.94
cg16149930	chr5	491321	-3.893	1.629	0.0201	0.85	SLC9A3	70.82
cg11963337	chr2	11864404	-2.491	1.042	0.0201	0.85	LPIN1	30.82
cg09169283	chr17	72856452	-6.338	2.652	0.0201	0.85	GRIN2C	28.52
cg19836454	chr1	95605515	-1.695	0.7092	0.0201	0.85	TMEM56	89
cg00172376	chr21	32929871	1.404	0.5876	0.0201	0.85	TIAM1	7.04
cg06736674	chr6	166511853	-4.46	1.866	0.0201	0.85		76.86
cg11869500	chr2	158755155	-1.087	0.4549	0.0201	0.85		91.61
cg04348023	chr1	70384012	-2.617	1.095	0.0201	0.85	LRRC7	28.38
cg23100000	chr20	32033061	-2.781	1.164	0.0201	0.85	SNTA1	49.8
cg18503829	chr10	729956	-2.074	0.868	0.0201	0.85	DIP2C	88.5
cg13922494	chr5	106890760	-1.806	0.7559	0.0201	0.85	EFNA5	80.92
cg11595147	chr9	15403218	-3.024	1.265	0.0201	0.85		71.5
cg02311275	chr4	84277683	-2.709	1.134	0.0201	0.85		73.71
cg22395539	chr16	82068567	-2.542	1.064	0.0201	0.85	HSD17B2	17.23
cg22894276	chr7	139164778	-3.065	1.283	0.0201	0.85	KLRG2	72.31
cg20536840	chr21	43998425	-1.545	0.6466	0.0201	0.85	SLC37A1	90.78
cg07055230	chr3	38648567	-1.925	0.8055	0.0201	0.85	SCN5A	82.57
cg25570913	chr13	112759893	9.459	3.958	0.0201	0.85		57.6
cg20109317	chr9	6596119	-1.48	0.6193	0.0201	0.85	GLDC	89.88
cg00231299	chr6	167136206	-6.292	2.633	0.0201	0.85	RPS6KA2	64.78
cg06514283	chr16	10126116	-4.798	2.008	0.0201	0.85	GRIN2A	63.5
cg10445915	chr6	158194559	-2.348	0.9827	0.0201	0.85		70.7
cg05455971	chr8	1616422	-3.614	1.512	0.0201	0.85	DLGAP2	42.8
cg00431114	chr20	43104027	-1.929	0.8075	0.0201	0.85	TTPAL	34.81
cg12524338	chr4	183729343	-2.109	0.8825	0.0201	0.85		88.7
cg13607699	chr17	42295918	-1.624	0.6798	0.0201	0.85	UBTF	9.43
cg18431489	chr6	32048449	-2.595	1.086	0.0201	0.85	TNXB	75.74
cg13115534	chr1	175518459	-4.119	1.724	0.0201	0.85	TNR	42.76
cg14766563	chr7	138435480	-1.251	0.5236	0.0201	0.85	ATP6V0A4	91.7
cg11444527	chr7	44081475	-2.554	1.069	0.0201	0.85	FLJ35390	61.25
cg23841288	chr7	158342105	-2.591	1.085	0.0201	0.85	PTPRN2	75.07
cg08471800	chr1	110626868	-7.367	3.083	0.0201	0.85		28.86
cg05362677	chr21	46414527	-4.325	1.81	0.0201	0.85	LINC00163	78.4
cg22326985	chr6	147305652	-3	1.256	0.0201	0.85		30.28
cg11801157	chr1	201182066	-2.921	1.223	0.0201	0.85	IGFN1	81.74
cg16813113	chr3	125865685	-2.641	1.106	0.0201	0.85	ALDH1L1	79.32
cg03429096	chrX	70826706	-3.074	1.287	0.0201	0.85	ACRC	84.9
cg08078586	chr16	30017470	-4.152	1.738	0.0201	0.85	DOC2A	91.52
cg15545523	chr12	65517000	-2.591	1.085	0.0201	0.85		74.31
cg10125820	chr6	108265029	-2.711	1.134	0.0201	0.85	SEC63	56.64
cg22287854	chr18	37259482	-4.836	2.024	0.0201	0.85	LINC00669	84
cg15980317	chr18	34616541	-2.328	0.9745	0.0201	0.85	KIAA1328	77.72
cg22195730	chr2	95939398	-2.967	1.242	0.0201	0.85	PROM2	77.56
cg21953299	chr20	36393194	-2.228	0.9325	0.0201	0.85	CTNNBL1	37.73
cg07708729	chr5	60256623	-3.438	1.439	0.0201	0.85	NDUFAF2	14.6
cg15361231	chr1	193075191	-2.893	1.211	0.0201	0.85	GLRX2	40.53
cg03182620	chr10	661319	-1.493	0.6251	0.0201	0.85	DIP2C	89.78
cg21230565	chr5	171765621	-1.569	0.6567	0.0201	0.85	SH3PXD2B	83.6
cg15351950	chr12	24533168	-5.985	2.505	0.0201	0.85	SOX5	53.07
cg19587968	chr10	134362785	-1.135	0.475	0.0201	0.85	INPP5A	91.04
cg26969515	chr3	164924475	-7.329	3.068	0.0201	0.85	LINC01322	44.18
cg10770329	chr3	182704406	-0.7192	0.3011	0.0201	0.85	DCUN1D1	94.13
cg00375970	chr8	17762550	-1.867	0.7813	0.0201	0.85		84.18
cg22912535	chr9	131320567	-3.979	1.666	0.0202	0.85	SPTAN1	44.34
cg10152447	chr4	16324929	-6.079	2.545	0.0202	0.85		63.94
cg05861442	chr3	43455278	-2.322	0.9721	0.0202	0.85	ANO10	85.71
cg23505281	chr3	15257892	-3.829	1.603	0.0202	0.85	CAPN7	51.33
cg00692862	chr13	50884285	-2.786	1.166	0.0202	0.85	DLEU1	41.06
cg24032137	chr8	112388566	-3.006	1.258	0.0202	0.85		16.14
cg14551002	chr17	31552	-2.126	0.8901	0.0202	0.85	DOC2B	2.97
cg14994916	chr11	1381550	-1.994	0.8348	0.0202	0.85		29.87
cg14369893	chr21	46501109	-5.022	2.102	0.0202	0.85	ADARB1	48.31
cg12722782	chr16	72509753	-3.143	1.316	0.0202	0.85	LINC01572	25.13
cg24626674	chr11	57958333	3.022	1.265	0.0202	0.85	OR9Q2	74.65
cg02002788	chr15	69372826	-3.327	1.393	0.0202	0.85	EWSAT1	65.87
cg16551669	chr16	81170527	-3.523	1.475	0.0202	0.85	PKD1L2	70.34
cg27552584	chr1	6228023	-2.053	0.8595	0.0202	0.85	CHD5	11.95
cg26686647	chr4	3415812	-2.575	1.078	0.0202	0.85	RGS12	81.92
cg02672378	chr6	41506029	-3.008	1.259	0.0202	0.85		78.11
cg03782775	chr20	2967463	-2.558	1.071	0.0202	0.85	PTPRA	80.78
cg15835808	chr19	5690059	-2.927	1.225	0.0202	0.85	RPL36	5.63
cg05863405	chr1	163131018	3.756	1.573	0.0202	0.85	LOC101928404	78.46
cg19515309	chr12	86351552	-7.188	3.009	0.0202	0.85		60.38
cg13388830	chr10	103910870	-2.404	1.006	0.0202	0.85	NOLC1	57.29
cg18280167	chr3	122180862	-2	0.8374	0.0202	0.85	KPNA1	86.84
cg11854944	chr1	93911299	-1.079	0.4518	0.0202	0.85		91.02
cg05355360	chr1	151681092	-2.743	1.149	0.0202	0.85	CELF3	81.56
cg25770474	chr4	141783642	-3.264	1.366	0.0202	0.85		76.68
cg13062734	chr14	45362946	-3.286	1.376	0.0202	0.85		85.02
cg25941682	chr15	85568604	-1.517	0.6349	0.0202	0.85	PDE8A	88.1
cg15715767	chr16	2952561	-3.146	1.317	0.0202	0.85		85.82
cg18165761	chr3	2279708	-3.165	1.325	0.0202	0.85	CNTN4	36.77
cg22765853	chr10	124893156	-0.7811	0.327	0.0202	0.85		2.61
cg16437385	chr2	74943219	-2.231	0.9341	0.0202	0.85		51.07
cg17789869	chr3	170321376	-7.723	3.233	0.0202	0.85		72.14
cg13306061	chr14	96555594	-1.469	0.6148	0.0202	0.85	C14orf132	91.26
cg20592532	chr1	94346119	-0.7688	0.3219	0.0202	0.85	DNTTIP2	93.62
cg06431483	chr22	22522297	-0.8156	0.3415	0.0202	0.85		4.99
cg00251377	chr2	173604625	-2.686	1.125	0.0202	0.85	RAPGEF4	75.93
cg09777195	chr9	98781797	-3.078	1.289	0.0202	0.85		58.21
cg15961919	chr8	67981112	-1.618	0.6775	0.0202	0.85	CSPP1	15.33
cg26493487	chr5	164028307	-1.959	0.8201	0.0202	0.85		96.09
cg11468089	chr6	31506280	-1.204	0.5043	0.0202	0.85	BAT1	92.1
cg18295335	chr14	58865172	-1.586	0.664	0.0202	0.85	TOMM20L	84.97
cg13771376	chr9	135546871	-1.681	0.7039	0.0202	0.85	DDX31	86.52
cg14543119	chr2	234617627	-3.047	1.276	0.0202	0.85	UGT1A8	53.36
cg25912699	chr17	81034122	-3.892	1.63	0.0202	0.85		70.77
cg24145481	chr21	31661998	-2.446	1.024	0.0202	0.85	KRTAP25-1	21.03
cg27200638	chr7	65995027	-1.921	0.8045	0.0202	0.85		73.55
cg22385596	chr5	65913659	-2.486	1.041	0.0202	0.85	MAST4	83.35
cg07094307	chr22	41648913	-1.368	0.5726	0.0202	0.85	RANGAP1	88.67
cg10978130	chr8	89725838	-4.082	1.709	0.0202	0.85		33.83
cg05789042	chr13	114979696	-3.138	1.314	0.0202	0.85		36.72
cg21147648	chr15	68118964	-1.856	0.7773	0.0202	0.85	LBXCOR1	20.79
cg20837381	chrX	9387463	-3.841	1.608	0.0202	0.85		46.89
cg11041034	chr2	105279270	-7.169	3.002	0.0202	0.85		77.15
cg22846807	chr17	42925300	-2.153	0.9013	0.0202	0.85	HIGD1B	41.3
cg00277502	chr11	1694058	-2.035	0.8521	0.0202	0.85		26.91
cg22824574	chr18	42159200	-1.745	0.7306	0.0202	0.85		31.13
cg10909914	chr10	124546553	-3.59	1.503	0.0202	0.85	DMBT1P1	40.54
cg19924857	chr20	57245663	-1.391	0.5826	0.0202	0.85	STX16	84.36
cg21340063	chr17	75843165	-4.074	1.706	0.0202	0.85		51.73
cg06462666	chr22	50528312	-2.551	1.068	0.0202	0.85	MOV10L1	10.65
cg03860037	chr13	28497359	-5.737	2.402	0.0202	0.85	PDX1	43.57
cg20569804	chr12	101381320	-3.21	1.344	0.0202	0.85	ANO4	34.79
cg17901014	chr3	194523060	-0.7204	0.3017	0.0202	0.85		94.18
cg15611098	chr17	21101798	-1.487	0.6229	0.0202	0.85	TMEM11	81.38
cg11287468	chr15	92596846	-4.241	1.776	0.0202	0.85	SLCO3A1	33.07
cg12196573	chr7	27195602	-2.078	0.8703	0.0202	0.85	HOXA7	7.81
cg08055131	chr13	28673714	-5.178	2.169	0.0202	0.85	FLT3	33.25
cg04048921	chr2	116144382	-7.619	3.191	0.0202	0.85	DPP10	60.55
cg15115804	chr3	142849065	-5.685	2.381	0.0202	0.85		71.48
cg16755067	chr17	72259202	-1.564	0.6552	0.0202	0.85		30.77
cg06138931	chr13	21896616	-1.957	0.8195	0.0202	0.85		87.68
cg24275387	chr1	17944674	-3.908	1.637	0.0202	0.85	ARHGEF10L	63.51
cg14914908	chr15	89345688	-4.102	1.718	0.0202	0.85	ACAN	29.5
cg04524518	chr2	231336646	-2.37	0.9927	0.0202	0.85	SP100	63.18
cg02339674	chr1	59247603	-2.453	1.027	0.0202	0.85	JUN	7.51
cg08752433	chr12	111016566	-1.925	0.8064	0.0202	0.85	PPTC7	87.63
cg19489509	chr10	133878202	-2.465	1.032	0.0202	0.85		18.01
cg18493027	chr14	70346151	-3.051	1.278	0.0202	0.85	SMOC1	4.1
cg23286767	chrX	14007032	-3.007	1.259	0.0202	0.85		36.72
cg23950157	chr17	48275919	-2.785	1.167	0.0202	0.85	COL1A1	23.19
cg23887948	chr15	74494854	1.177	0.493	0.0202	0.85	STRA6	7.83
cg09493273	chr8	99217445	-0.8054	0.3374	0.0202	0.85	NIPAL2	92.92
cg16655661	chr8	75213778	-5.886	2.466	0.0202	0.85	JPH1	73.05
cg18209560	chr17	74060086	-2.37	0.9925	0.0202	0.85	SRP68	88.67
cg20293777	chr4	95260570	-4.989	2.09	0.0202	0.85	HPGDS	51.83
cg07919181	chr2	241107656	-4.038	1.691	0.0202	0.85		47.15
cg19689479	chr20	18339995	-2.564	1.074	0.0202	0.85		87.29
cg06303171	chr13	107843983	-2.306	0.9658	0.0202	0.85	FAM155A	38.61
cg18147147	chr1	3105326	-4.72	1.977	0.0202	0.85	PRDM16	52.53
cg08385643	chr8	57956554	-3.324	1.393	0.0202	0.85		72.69
cg25880324	chr3	5364822	-1.566	0.6558	0.0202	0.85		89.36
cg09546679	chr2	233364402	-1.94	0.8126	0.0202	0.85		89.83
cg06214651	chr18	11980037	-2.926	1.226	0.0202	0.85	IMPA2	60.85
cg16942745	chr2	881649	-3.701	1.55	0.0202	0.85		50.37
cg15005307	chr12	72783379	-4.917	2.06	0.0202	0.85	TRHDE	59.19
cg10301847	chr10	789731	-4.521	1.894	0.0202	0.85		79.88
cg02868751	chr6	140858660	-2.517	1.054	0.0202	0.85		81.21
cg09184429	chr20	62103400	-1.927	0.8073	0.0202	0.85	KCNQ2	8.5
cg01970657	chr2	29128231	-3.319	1.39	0.0202	0.85	WDR43	74.87
cg07743843	chr19	49812698	-3.319	1.391	0.0202	0.85	MIR4324	71.78
cg15342214	chr1	22231571	-4.56	1.91	0.0202	0.85	HSPG2	51.58
cg17611674	chr10	8094431	-4.494	1.883	0.0202	0.85	FLJ45983	62.39
cg07505964	chr17	57229514	-2.358	0.988	0.0202	0.85	SKA2	81.22
cg11911367	chr8	33330743	-0.9786	0.41	0.0203	0.85	FUT10	4.86
cg18623099	chr21	33108542	-0.9016	0.3777	0.0203	0.85		93.38
cg10001374	chr11	134254128	-2.218	0.9293	0.0203	0.85	B3GAT1	38.29
cg11186432	chr6	167821229	-2.632	1.103	0.0203	0.85		42.14
cg13406708	chr16	57667944	-3.477	1.457	0.0203	0.85	ADGRG1	72.44
cg16121895	chr8	12915899	-1.862	0.7803	0.0203	0.85		86.96
cg25906096	chr3	114103067	-4.01	1.68	0.0203	0.85	ZBTB20	47.79
cg02232477	chr20	62848914	-2.941	1.232	0.0203	0.85	MYT1	78.72
cg19644850	chr11	62571803	-3.774	1.581	0.0203	0.85	NXF1	33.29
cg00735845	chr3	40429472	-3.028	1.269	0.0203	0.85	ENTPD3	81.54
cg23110890	chr20	1614192	-1.907	0.7992	0.0203	0.85	SIRPG	89.42
cg19872237	chr10	127589098	-1.62	0.6786	0.0203	0.85	FANK1	86.82
cg26367848	chr1	31932221	-1.838	0.7703	0.0203	0.85		89.9
cg03689324	chr15	74426925	-3.713	1.556	0.0203	0.85	ISLR2	20.67
cg02520054	chr5	121631098	-2.606	1.092	0.0203	0.85		24.1
cg11255075	chr5	173068482	-1.688	0.7072	0.0203	0.85		90.11
cg02165898	chr19	42740862	-1.432	0.6001	0.0203	0.85	GSK3A	85.03
cg14438208	chr17	72619781	-6.955	2.914	0.0203	0.85	CD300E	64.69
cg25765881	chr10	63383090	-2.849	1.194	0.0203	0.85		76.19
cg22992266	chr4	621306	-3.047	1.277	0.0203	0.85	PDE6B	41.14
cg14122696	chr2	99553055	-1.38	0.5782	0.0203	0.85	C2orf55	6.78
cg06902358	chr7	151390860	-0.976	0.409	0.0203	0.85	PRKAG2	91.01
cg11069276	chr1	11718175	-2.924	1.225	0.0203	0.85	FBXO44	44.98
cg17599970	chr10	101115861	4.749	1.99	0.0203	0.85	CNNM1	58.15
cg00589002	chr1	3606082	-3.26	1.366	0.0203	0.85	TP73	64.76
cg17781167	chr12	127175885	-6.669	2.795	0.0203	0.85	LOC100996671	76.57
cg24301765	chr15	75103727	-2.352	0.9855	0.0203	0.85	LMAN1L	77.12
cg25196022	chr18	29543615	-4.394	1.841	0.0203	0.85		43.39
cg07808966	chr21	42873179	-2.827	1.185	0.0203	0.85	TMPRSS2	29.03
cg07700249	chr20	60779642	-1.81	0.7584	0.0203	0.85		90.1
cg01311313	chr8	35252359	-2.371	0.9935	0.0203	0.85	UNC5D	20.85
cg07425597	chr17	43503567	-2.892	1.212	0.0203	0.85	ARHGAP27	68.2
cg04977442	chr11	63848871	-2.475	1.037	0.0203	0.85	MACROD1	77.19
cg08800777	chr2	241077006	-3.49	1.462	0.0203	0.85	MYEOV2	49.2
cg00265891	chr3	171471619	-1.862	0.7805	0.0203	0.85	PLD1	85.39
cg11682399	chr3	134334050	-2.429	1.018	0.0203	0.85	KY	82.15
cg00200056	chr6	140862587	-2.035	0.853	0.0203	0.85		36.04
cg13607559	chr16	86960668	-3.735	1.565	0.0203	0.85		71.65
cg25613288	chr1	199712005	3.278	1.374	0.0203	0.85		76.91
cg19435787	chr17	73464563	-1.631	0.6834	0.0203	0.85	KIAA0195	87.67
cg07474251	chr4	156131884	-3.45	1.446	0.0203	0.85	NPY2R	86.83
cg05734306	chr18	12249323	-3.756	1.574	0.0203	0.85		36.24
cg20570841	chr22	38348286	-2.023	0.8478	0.0203	0.85	C22orf23	42.65
cg09096537	chr6	139714261	-1.561	0.6542	0.0203	0.85		89.85
cg06804433	chr6	50682485	-5.619	2.355	0.0203	0.85	TFAP2D	29.24
cg08698997	chr16	88989212	-3.955	1.658	0.0203	0.85	CBFA2T3	30.34
cg24458873	chr6	33208675	-2.076	0.87	0.0203	0.85		45.99
cg01795299	chr4	131280523	-5.236	2.195	0.0203	0.85		76.49
cg11643889	chr8	99483453	-1.639	0.687	0.0203	0.85	STK3	87.98
cg13282368	chr2	71758131	-2.554	1.071	0.0203	0.85	DYSF	55.1
cg04263192	chr7	36751857	-4.688	1.965	0.0203	0.85	AOAH	83.55
cg24030880	chr9	99019237	-3.443	1.443	0.0203	0.85	HSD17B3	36.18
cg12656479	chr1	100045743	-2.313	0.9696	0.0203	0.85		87.28
cg15207968	chr1	1078147	-4.851	2.033	0.0203	0.85		63.2
cg26723162	chr4	5957410	-3.349	1.404	0.0203	0.85		33.89
cg12370606	chr4	37454858	-4.877	2.044	0.0203	0.85	C4orf19	6.52
cg16357117	chr12	74335985	-5.259	2.205	0.0203	0.85		70.19
cg09333109	chr19	51532580	-4.914	2.06	0.0203	0.85	KLK11	42.45
cg05490029	chr8	79719015	-4.864	2.039	0.0203	0.85	IL7	67.01
cg18169505	chr4	1021236	-6.32	2.649	0.0203	0.85		66.64
cg24229701	chr12	130821962	4.349	1.823	0.0203	0.85	PIWIL1	70.88
cg06892907	chr8	103818062	-2.621	1.099	0.0203	0.85		76.44
cg03116016	chr16	15583606	-2.13	0.8931	0.0203	0.85	C16orf45	28.1
cg02645408	chr7	731437	-2.422	1.015	0.0203	0.85	PRKAR1B	83.17
cg15679784	chr9	132043422	-1.206	0.5054	0.0203	0.85	LOC101929331	93.95
cg26471866	chr19	56053513	-3.971	1.665	0.0203	0.85	SBK3	36.79
cg09951666	chr2	15734698	-4.597	1.927	0.0203	0.85	DDX1	71.23
cg07620713	chr14	55494960	-2.431	1.019	0.0203	0.85	WDHD1	14.61
cg04376379	chr11	67030645	-3.069	1.286	0.0203	0.85		55.28
cg18034637	chr11	111846087	-2.763	1.158	0.0203	0.85	DIXDC1	80.15
cg27094173	chr11	73371753	-2.199	0.9218	0.0203	0.85	PLEKHB1	88.96
cg19191606	chr6	166783844	-2.192	0.9188	0.0203	0.85	MPC1	86.82
cg15544720	chr5	1362749	-2.713	1.137	0.0203	0.85		39.88
cg11200974	chr22	50092827	-5.695	2.388	0.0203	0.85		67.15
cg06019998	chr17	15845440	-2.727	1.143	0.0203	0.85		77.36
cg04344190	chr16	78218445	-2.131	0.8934	0.0203	0.85	WWOX	81.44
cg08199013	chr16	330010	-2.949	1.236	0.0203	0.85	ARHGDIG	70.91
cg10744903	chr20	5900389	-4.013	1.682	0.0203	0.85	CHGB	44.89
cg22212873	chr5	71016778	-8.542	3.581	0.0203	0.85	CARTPT	44.78
cg02949574	chr10	50824106	-2.765	1.159	0.0203	0.85	CHAT	53.16
cg10879245	chr11	134246718	-2.185	0.9162	0.0203	0.85		25.65
cg15082694	chr10	1408294	-6.138	2.574	0.0203	0.85	ADARB2	54.4
cg07434970	chr9	117816344	5.68	2.382	0.0203	0.85	TNC	73.81
cg15821401	chr1	44482420	-1.486	0.6229	0.0203	0.85	SLC6A9	91.2
cg15589427	chr3	195539395	-2.939	1.232	0.0203	0.85	MUC4	35.8
cg14454157	chr7	70384700	-1.804	0.7563	0.0203	0.85		12.07
cg04798824	chr12	99640830	-6.554	2.748	0.0203	0.85	ANKS1B	49.69
cg12710140	chr1	147101752	-1.471	0.6168	0.0204	0.85		89.86
cg09057277	chr17	76494864	-3.001	1.258	0.0204	0.85	DNAH17-AS1	48.8
cg20255272	chr1	1373678	-6.304	2.643	0.0204	0.85	VWA1	72.85
cg21746724	chr3	47624064	-4.022	1.686	0.0204	0.85		55.94
cg19358493	chr10	119300942	-1.902	0.7975	0.0204	0.85	EMX2	9.76
cg25095184	chr15	70044126	-2.801	1.174	0.0204	0.85		77.56
cg24031395	chr11	33277982	-3.069	1.287	0.0204	0.85	HIPK3	69.8
cg17289764	chr8	21990742	-3.165	1.327	0.0204	0.85		28.4
cg13263483	chr1	35247084	-4.084	1.712	0.0204	0.85	GJB3	12
cg23647640	chr8	142444018	-2.281	0.9567	0.0204	0.85	FLJ43860	28.03
cg00214504	chr20	45169840	-1.272	0.5332	0.0204	0.85	C20orf123	89.13
cg05919523	chr11	488464	-1.157	0.4852	0.0204	0.85	PTDSS2	92.71
cg12062156	chr10	2487194	-6.195	2.598	0.0204	0.85		56.97
cg00670977	chr6	169902590	-2.748	1.152	0.0204	0.85	WDR27	91.19
cg14662728	chr8	32578937	-5.496	2.305	0.0204	0.85	NRG1	59.77
cg25839236	chr17	81018500	-4.259	1.786	0.0204	0.85		50.33
cg06203515	chr12	86623810	-9.359	3.925	0.0204	0.85	MGAT4C	56.86
cg18809289	chr10	45869816	-1.355	0.5683	0.0204	0.85	ALOX5	10.04
cg08750857	chr2	179403750	-7.271	3.049	0.0204	0.85	TTN-AS1	90.71
cg20253700	chr16	2099508	-4.572	1.917	0.0204	0.85	TSC2	69.52
cg02389091	chr6	32975186	-3.787	1.588	0.0204	0.85	HLA-DOA	66.56
cg23247343	chr1	230539321	-2.55	1.069	0.0204	0.85	PGBD5	38.31
cg02925820	chr12	84212931	-5.93	2.487	0.0204	0.85		37.18
cg16520046	chr14	104606824	-3.4	1.426	0.0204	0.85	KIF26A	65.26
cg20230271	chr5	59789126	-2.974	1.247	0.0204	0.85	PART1	55.93
cg21580421	chr3	112361234	-2.938	1.232	0.0204	0.85	CCDC80	83.74
cg00685229	chrX	118828778	-2.038	0.8545	0.0204	0.85	SEPT6	69.48
cg17595045	chr1	33577598	-3.515	1.474	0.0204	0.85	AZIN2	71.81
cg15211453	chr2	242749533	-2.681	1.124	0.0204	0.85	NEU4	83.73
cg26616627	chr20	23272253	-2.647	1.11	0.0204	0.85		80.55
cg11045889	chr8	62739249	-1.939	0.8134	0.0204	0.85		86.4
cg15121553	chr7	134120272	-1.995	0.8369	0.0204	0.85		24.17
cg20020057	chr13	46287719	-2.098	0.88	0.0204	0.85	SPERT	67.61
cg20589633	chr6	31778007	-0.7148	0.2998	0.0204	0.85	HSPA1L	93.84
cg13105766	chr4	3881390	-4.12	1.728	0.0204	0.85		29.22
cg18282517	chr12	2114280	-0.805	0.3376	0.0204	0.85	DCP1B	93.96
cg09704146	chr11	102176813	-3.669	1.539	0.0204	0.85		35.48
cg16298768	chr22	44445889	-3.296	1.382	0.0204	0.85	PARVB	83.15
cg06702354	chr7	50321126	-4.212	1.766	0.0204	0.85		61.03
cg00564450	chr21	15607182	-2.596	1.089	0.0204	0.85		19.54
cg00077285	chr15	37427791	-2.807	1.177	0.0204	0.85		76.23
cg05509458	chr19	54882301	-4.222	1.771	0.0204	0.85	LAIR1	39.04
cg21959896	chr14	31534736	-3.617	1.517	0.0204	0.85	AP4S1	76.71
cg11438377	chr11	7662190	-2.379	0.9977	0.0204	0.85	PPFIBP2	84.55
cg21855910	chr17	30817397	-1.239	0.5197	0.0204	0.85	CDK5R1	90.5
cg20355566	chr19	10644634	-5.655	2.372	0.0204	0.85		34.81
cg15906219	chr4	60658153	-6.84	2.869	0.0204	0.85		26.46
cg24114027	chr7	157127917	-2.344	0.9834	0.0204	0.85		80.32
cg17766316	chr14	40346894	-6.422	2.694	0.0204	0.85		45.51
cg20544186	chr1	1146903	-3.447	1.446	0.0204	0.85	TNFRSF4	65.3
cg02297304	chr3	57958133	-2.936	1.231	0.0204	0.85		76.88
cg12890133	chr10	3373117	-4.157	1.744	0.0204	0.85	LOC105376360	35.3
cg22448588	chr20	55356195	2.351	0.9863	0.0204	0.85		48.92
cg02266315	chr19	5396750	-2.945	1.235	0.0204	0.85		22.69
cg26457700	chr17	80289541	-2.612	1.096	0.0204	0.85	SECTM1	39.73
cg07789225	chr20	467753	-2.961	1.242	0.0204	0.85	CSNK2A1	60.85
cg16287186	chr5	14006016	-1.614	0.6773	0.0204	0.85		89.72
cg03891523	chr5	342271	-3.686	1.546	0.0204	0.85	AHRR	78.77
cg15452097	chr12	77598141	-2.593	1.088	0.0204	0.85		24.39
cg00738081	chr6	72021750	-0.7283	0.3055	0.0204	0.85		93.78
cg12495333	chr12	53225585	-2.116	0.8879	0.0204	0.85	KRT79	79.29
cg27210863	chr10	82299606	-2.606	1.093	0.0204	0.85	SH2D4B	66.42
cg13921811	chr12	119271352	-4.877	2.046	0.0204	0.85		60.46
cg18879067	chr17	41725325	-2.133	0.8948	0.0204	0.85	MEOX1	82.38
cg06461462	chrX	106960878	-2.699	1.132	0.0204	0.85	TSC22D3	87.97
cg11313061	chr20	50877236	-4.833	2.028	0.0204	0.85		80.36
cg14732115	chr7	1120441	-1.402	0.5883	0.0204	0.85	C7orf50	71.74
cg03090059	chr15	59992495	-2.442	1.025	0.0204	0.85		11.63
cg04060347	chr16	3490357	-2.472	1.037	0.0204	0.85	ZNF597	83.25
cg11888807	chr11	116384747	-4.674	1.961	0.0204	0.85		39.37
cg24788053	chr4	122872285	-3.948	1.656	0.0204	0.85	TRPC3	10.54
cg04117372	chr20	21083514	-4.367	1.832	0.0204	0.85		12.34
cg00631797	chr4	53618129	-4.045	1.697	0.0204	0.85	ERVMER34-1	59.73
cg10949822	chr2	20732457	-2.205	0.9252	0.0204	0.85		83.72
cg16755251	chr6	169740686	-3.977	1.668	0.0204	0.85		79.27
cg05984439	chr18	995743	-4.19	1.758	0.0204	0.85		49.37
cg18664915	chr7	1043861	-1.883	0.7899	0.0204	0.85	C7orf50	87.72
cg13953433	chr18	12406559	-2.726	1.144	0.0204	0.85	SLMO1	31.76
cg02112616	chr3	35680290	-6.016	2.524	0.0204	0.85	ARPP21	46.55
cg16803064	chr10	131640303	-3.049	1.279	0.0204	0.85	EBF3	36.26
cg10443268	chr2	11315686	-2.589	1.086	0.0204	0.85	PQLC3	83.92
cg14405435	chr14	100500224	-2.868	1.204	0.0204	0.85		72.65
cg16760490	chr8	56685889	-0.5599	0.2349	0.0204	0.85	TMEM68	3.28
cg14692950	chr17	7644073	-2.69	1.129	0.0204	0.85	DNAH2	46.78
cg11109860	chr8	32185772	-5.487	2.302	0.0204	0.85	NRG1	41.88
cg26680678	chr1	164689999	-3.015	1.265	0.0204	0.85	PBX1	76.71
cg04217043	chr7	139072701	-2.224	0.9334	0.0204	0.85	C7orf55-LUC7L2	86.64
cg27339700	chr9	23683012	-4.696	1.97	0.0204	0.85		35.11
cg12196642	chr4	18937545	-6.964	2.922	0.0204	0.85		65.01
cg04232340	chr14	105352845	-1.75	0.7345	0.0204	0.85	KIAA0284	88.07
cg14317524	chr14	77715147	-3.98	1.67	0.0204	0.85	TMEM63C	54.44
cg01984424	chr16	3140417	5.159	2.165	0.0204	0.85	ZSCAN10	30.57
cg25661658	chr20	31560889	-3.347	1.405	0.0204	0.85		48.02
cg17573813	chr3	61237223	10.36	4.346	0.0204	0.85	FHIT	13.55
cg16847969	chr2	225848411	-2.105	0.8835	0.0205	0.85	DOCK10	8.92
cg03237049	chr5	77175909	-1.607	0.6744	0.0205	0.85		14.87
cg17529890	chr3	113230941	-2.804	1.177	0.0205	0.85	CCDC52	75.22
cg02873249	chr12	25164179	-2.402	1.008	0.0205	0.85		85.89
cg16705680	chr2	74738596	-3.362	1.411	0.0205	0.85		73.79
cg04425395	chr12	85344949	-2.8	1.175	0.0205	0.85		71.01
cg11405848	chr5	52633789	-3.281	1.377	0.0205	0.85		87.23
cg12505991	chr5	9424655	-4.113	1.726	0.0205	0.85	SEMA5A	57.32
cg12111500	chr21	44863962	-2.064	0.8662	0.0205	0.85		83.87
cg18013412	chr12	76850125	-2.085	0.8752	0.0205	0.85	OSBPL8	84.69
cg00735329	chr18	74732603	-2.273	0.9539	0.0205	0.85	MBP	29.78
cg27312242	chr15	50116359	-2.552	1.071	0.0205	0.85		88.68
cg07719610	chr16	31435264	-1.929	0.8097	0.0205	0.85	ITGAD	42.3
cg10463664	chr12	114232937	-2.982	1.252	0.0205	0.85		27.05
cg20901665	chr2	240673769	-6.437	2.701	0.0205	0.85		67.21
cg15471413	chr8	143127351	-3.235	1.358	0.0205	0.85		45.3
cg06024187	chr2	236391727	-2.88	1.209	0.0205	0.85		76.86
cg13259539	chr8	133737986	-6.43	2.699	0.0205	0.85	TMEM71	43.96
cg01601105	chr1	16173292	-1.726	0.7246	0.0205	0.85	SPEN	42.48
cg17157798	chr12	129595394	-4.279	1.796	0.0205	0.85	TMEM132D	44.05
cg22200744	chr2	2030359	-4.761	1.998	0.0205	0.85	MYT1L	56.55
cg13947866	chr12	123218275	-2.103	0.8826	0.0205	0.85		83.19
cg24275125	chr9	33264124	-0.6844	0.2873	0.0205	0.85	CHMP5	3.04
cg26940676	chr17	77963988	3.109	1.305	0.0205	0.85	TBC1D16	84.94
cg23428387	chr22	49814324	-4.424	1.857	0.0205	0.85		38.48
cg13961959	chr5	67544797	-1.617	0.6789	0.0205	0.85	PIK3R1	89.96
cg14356213	chr9	102123906	-3.074	1.29	0.0205	0.85		51.78
cg22151372	chr13	46339777	-4.581	1.923	0.0205	0.85		48.46
cg04912506	chr18	12518288	-1.799	0.7553	0.0205	0.85	SPIRE1	84.83
cg09199491	chr15	71952725	-2.281	0.9574	0.0205	0.85	THSD4	55.65
cg03283042	chr3	177310750	-1.064	0.4467	0.0205	0.85	LINC00578	91.62
cg02271139	chr17	79110023	-3.007	1.262	0.0205	0.85	AATK	60.51
cg09969488	chr2	10538687	-3.234	1.357	0.0205	0.85	HPCAL1	69.84
cg24165638	chr19	831456	-3.143	1.319	0.0205	0.85	AZU1	69.81
cg26679367	chr1	907618	-2.818	1.183	0.0205	0.85	PLEKHN1	78.74
cg15552016	chr22	50717404	-2.648	1.112	0.0205	0.85	PLXNB2	83.06
cg03320492	chr1	45187810	-5.532	2.322	0.0205	0.85	C1orf228	33.18
cg02093811	chr2	233277840	-2.157	0.9055	0.0205	0.85		75.99
cg11990296	chr19	8651775	-2.302	0.9663	0.0205	0.85	ADAMTS10	49.33
cg09482628	chr12	40657800	-5.9	2.477	0.0205	0.85	LRRK2	39.06
cg13185377	chr10	601783	-2.39	1.003	0.0205	0.85	DIP2C	82.3
cg16890402	chr1	3668919	-4.732	1.987	0.0205	0.85	CCDC27	64.68
cg10659805	chr7	96631680	3.287	1.38	0.0205	0.85	DLX6AS	6.62
cg23576855	chr5	373299	-7.132	2.994	0.0205	0.85	AHRR	53.75
cg27521567	chr19	10777253	-2.036	0.8548	0.0205	0.85	ILF3	85.26
cg23108232	chr14	59628483	-2.969	1.247	0.0205	0.85		75.81
cg07889504	chr11	94987629	-0.7809	0.3278	0.0205	0.85		3.12
cg01469661	chr8	62899765	-4.125	1.732	0.0205	0.85		33.73
cg24721836	chr14	62197504	-0.6891	0.2893	0.0205	0.85	HIF1A	93.03
cg11797634	chr6	117869517	-3.028	1.271	0.0205	0.85	DCBLD1	64.29
cg02598742	chr16	71213025	-5.544	2.328	0.0205	0.85	HYDIN	48.25
cg05854775	chr4	114278684	-5.203	2.185	0.0205	0.85	ANK2	48.31
cg18880384	chr6	32365113	-5.223	2.193	0.0205	0.85	BTNL2	70.58
cg01204634	chr5	1395156	-4.889	2.053	0.0205	0.85	SLC6A3	62.11
cg23837220	chr10	50143397	-3.1	1.301	0.0205	0.85	WDFY4	28.3
cg04811843	chr5	2158378	-2.18	0.9153	0.0205	0.85		25.85
cg16635352	chr11	20620914	-6.682	2.806	0.0205	0.85	SLC6A5	48.24
cg10834893	chr1	34936319	-5.175	2.173	0.0205	0.85		36.05
cg27374363	chr16	55979687	-1.164	0.4888	0.0205	0.85	CES5A	90.98
cg22142142	chr15	90891614	-12.14	5.098	0.0205	0.85	GABARAPL3	70.2
cg23243277	chr2	219856323	-2.643	1.11	0.0205	0.85	CRYBA2	41.8
cg12243590	chr1	181740192	-5.874	2.466	0.0205	0.85	CACNA1E	60.34
cg20187292	chr21	16583913	-3.554	1.492	0.0205	0.85		45.83
cg16480368	chr11	105892745	-6.289	2.641	0.0205	0.85	KIAA1826	7.94
cg24524539	chr10	118947020	-2.819	1.184	0.0205	0.85		58.9
cg16198013	chr6	143876139	-2.853	1.198	0.0205	0.85	LOC285740	27.76
cg26938676	chr14	73204126	-0.9947	0.4177	0.0205	0.85	DPF3	92.01
cg12564017	chr16	87311636	-1.134	0.4761	0.0205	0.85	LOC101928682	92.06
cg09071239	chr20	23336944	-2.503	1.051	0.0205	0.85		81.65
cg17327319	chr11	117162483	-2.888	1.213	0.0205	0.85	BACE1-AS	73.74
cg15114063	chr16	59765142	-6.232	2.617	0.0205	0.85		43.04
cg17414208	chr17	79551175	-2.059	0.8645	0.0205	0.85	NPLOC4	88.22
cg03194064	chr16	57509786	-2.231	0.9368	0.0205	0.85	DOK4	7.46
cg21909039	chr13	114929474	-2.728	1.146	0.0205	0.85		42.28
cg16595572	chr16	86053079	-4.436	1.863	0.0205	0.85		30.15
cg00107606	chr2	223177596	-4.11	1.726	0.0205	0.85		20.09
cg24334833	chr11	57223277	-3.386	1.422	0.0205	0.85		75.55
cg18196374	chr3	196243502	-3.863	1.622	0.0205	0.85	C3orf43	56.67
cg17420078	chr4	24473643	6.874	2.887	0.0205	0.85		50.58
cg17247839	chr3	161609013	-2.373	0.9963	0.0205	0.85		91.86
cg00911776	chr7	130682239	-2.116	0.8885	0.0205	0.85	FLJ43663	84.58
cg21030598	chr3	196466425	-1.891	0.7941	0.0205	0.85	PAK2	70.76
cg07472373	chr10	50595181	-2.304	0.9674	0.0205	0.85	DRGX	85.17
cg15053848	chr14	24619439	-1.383	0.5808	0.0205	0.85	RNF31	88.65
cg07513139	chr19	46108611	-1.639	0.6881	0.0205	0.85		91
cg06559789	chr2	102753664	-2.219	0.9318	0.0205	0.85	IL1R1	88.8
cg12798678	chr20	18567851	-2.927	1.229	0.0205	0.85	DTD1	83.19
cg05177729	chr11	69469349	-2.689	1.129	0.0205	0.85		74.57
cg26159368	chr10	131811902	-4.713	1.979	0.0205	0.85		49.31
cg26217154	chr3	33844645	-1.778	0.7466	0.0205	0.85	PDCD6IP	89.8
cg10488031	chr13	110437561	-3.31	1.39	0.0205	0.85	IRS2	36.36
cg04002839	chr15	57107533	-2.831	1.189	0.0205	0.85		62.34
cg08676438	chr19	1763695	7.622	3.201	0.0205	0.85	ONECUT3	40.21
cg24674925	chr1	153337977	-2.832	1.19	0.0205	0.85		21.08
cg02818211	chr18	45587279	-1.219	0.5121	0.0205	0.85	ZBTB7C	87.72
cg01537494	chr1	1102276	-2.918	1.226	0.0205	0.85	MIR200B	55.71
cg10438451	chr12	7952130	-1.511	0.6344	0.0206	0.85		90.57
cg03904639	chr13	37677730	-3.905	1.64	0.0206	0.85	CSNK1A1L	79.42
cg07134804	chr1	200969906	-3.072	1.29	0.0206	0.85	KIF21B	80.32
cg02099418	chr2	204571146	-3.565	1.497	0.0206	0.85	CD28	71.6
cg02482288	chr10	23446813	-1.885	0.7916	0.0206	0.85		12.91
cg10082589	chr2	192712920	-1.639	0.6886	0.0206	0.85	SDPR	87.01
cg06160682	chr1	112523648	-6.794	2.853	0.0206	0.85	KCND3	53.11
cg11653516	chr6	168679967	-3.357	1.41	0.0206	0.85		47.98
cg25322008	chr11	4719138	-4.734	1.988	0.0206	0.85	OR51E2	38.89
cg08260014	chr1	38591903	-1.956	0.8215	0.0206	0.85		47.19
cg14178765	chr6	94784731	-5.901	2.479	0.0206	0.85		45.66
cg09098025	chr8	23100643	2.288	0.9609	0.0206	0.85	CHMP7	80.19
cg10765777	chr11	11138882	-1.556	0.6537	0.0206	0.85		80.41
cg10501602	chr7	150705872	-3.416	1.435	0.0206	0.85	NOS3	26.52
cg02423000	chr5	601568	-4.303	1.807	0.0206	0.85		64.72
cg10363371	chr16	357654	-1.672	0.7021	0.0206	0.85	AXIN1	81.92
cg07119829	chr2	223168487	-7.446	3.127	0.0206	0.85	CCDC140	35.95
cg08024548	chr7	1468312	-2.954	1.241	0.0206	0.85		76.11
cg09608551	chr12	50314338	-2.655	1.115	0.0206	0.85	LOC101927292	47.87
cg21661912	chr19	54667563	-4.258	1.788	0.0206	0.85	TMC4	77.2
cg03464883	chrX	129627921	-2.253	0.9463	0.0206	0.85	FAM45B	81.84
cg16987761	chr4	3318072	-2.494	1.047	0.0206	0.85	RGS12	90.4
cg02890368	chr20	57427650	-1.831	0.7692	0.0206	0.85	GNAS	43.41
cg03654451	chr2	69001905	-2.275	0.9554	0.0206	0.85	ARHGAP25	70.1
cg09030848	chr14	104194626	-1.823	0.7659	0.0206	0.85	ZFYVE21	77.82
cg05508455	chr17	67542788	-2.105	0.8844	0.0206	0.85		86.31
cg04003582	chr5	92936507	-3.032	1.274	0.0206	0.85		21.56
cg01841118	chr2	99348232	-1.267	0.5323	0.0206	0.85	MGAT4A	9.35
cg26158180	chr15	88798666	-6.895	2.896	0.0206	0.85	NTRK3	27.25
cg11349378	chr19	31127032	-5.5	2.31	0.0206	0.85		59.75
cg02700130	chr3	63087245	-3.619	1.52	0.0206	0.85	LOC285401	35.55
cg04347414	chr1	2084519	-1.407	0.591	0.0206	0.85	PRKCZ	94.07
cg23204799	chr19	1757472	-3.218	1.352	0.0206	0.85	ONECUT3	36.69
cg25775708	chr20	32636309	-1.194	0.5016	0.0206	0.85	MIR4755	92.35
cg04120734	chr1	153681837	-2.498	1.049	0.0206	0.85		42.81
cg12409563	chr6	10693861	-3.13	1.315	0.0206	0.85	C6orf52	26.71
cg22677556	chr1	12238390	-4.351	1.828	0.0206	0.85	TNFRSF1B	60.11
cg14029849	chr11	85220491	-5.412	2.273	0.0206	0.85	DLG2	42.06
cg08565197	chr2	240196284	-2.827	1.188	0.0206	0.85	HDAC4	59.44
cg22447526	chr12	29301546	12.57	5.28	0.0206	0.85	FAR2	42.58
cg03453764	chr16	2918704	-1.115	0.4683	0.0206	0.85		4.83
cg00134916	chr2	37491117	-2.226	0.9352	0.0206	0.85	PRKD3	85.26
cg27271698	chr14	106330538	-3.424	1.439	0.0206	0.85		49.84
cg00395579	chr8	103243598	-1.871	0.7862	0.0206	0.85	RRM2B	36.76
cg00461149	chr7	157452656	-1.932	0.8118	0.0206	0.85	PTPRN2	44.22
cg09378446	chr4	58473193	-3.6	1.513	0.0206	0.85		85.29
cg07442759	chr12	54943784	-8.855	3.72	0.0206	0.85	PDE1B	45.69
cg22235184	chr22	43608640	-4.117	1.73	0.0206	0.85	SCUBE1	55.64
cg20472746	chr13	42039334	-1.051	0.4417	0.0206	0.85	C13orf15	93.85
cg08636000	chr12	85818401	-3.549	1.491	0.0206	0.85		75.57
cg27009704	chr5	118367693	-1.489	0.6255	0.0206	0.85		87.88
cg20298085	chr12	94242387	-2.857	1.2	0.0206	0.85	CRADD	67.79
cg03045620	chr6	31846970	-2.439	1.025	0.0206	0.85	SLC44A4	41.55
cg19282586	chr16	11048193	-2.089	0.8775	0.0206	0.85	CLEC16A	66.36
cg04922566	chr3	57198244	-2.899	1.218	0.0206	0.85	IL17RD	46.72
cg08665251	chr1	244768451	-1.866	0.7838	0.0206	0.85	C1orf101	36.6
cg00102093	chr1	232345923	-4.649	1.953	0.0206	0.85		53.75
cg20469879	chr19	37739757	-5.047	2.12	0.0206	0.85		66.7
cg15916144	chr1	166059153	-5.339	2.243	0.0206	0.85	FAM78B	45.81
cg23221723	chr8	22963367	-2.623	1.102	0.0206	0.85	TNFRSF10C	24.97
cg01811535	chr20	34846989	-2.529	1.063	0.0206	0.85		82.77
cg02885120	chr20	15827305	-1.971	0.8283	0.0206	0.85	MACROD2	84.09
cg17211596	chr10	5638081	-2.765	1.162	0.0206	0.85		26.81
cg04423431	chr17	1578460	-1.528	0.6422	0.0206	0.85	PRPF8	89.27
cg21276079	chr13	21186313	-1.622	0.6817	0.0206	0.85	IFT88	89.07
cg14692151	chr22	23196862	-2.673	1.123	0.0206	0.85		36.25
cg12444385	chr6	149067627	-0.6621	0.2782	0.0206	0.85	UST	4.27
cg11866719	chr14	60336433	-4.157	1.747	0.0206	0.85	RTN1	37.48
cg01484915	chr10	45458834	-0.8428	0.3541	0.0206	0.85	RASSF4	92.83
cg23395315	chr11	133307108	-4.96	2.084	0.0206	0.85	OPCML	45.12
cg21931887	chr5	172989309	-2.55	1.072	0.0206	0.85		84.09
cg12880878	chr17	78874668	-1.308	0.5495	0.0206	0.85	RPTOR	90.87
cg03732398	chr5	179294058	-0.8728	0.3667	0.0206	0.85	TBC1D9B	94.52
cg09681511	chr7	121249179	-2.965	1.246	0.0206	0.85		77.4
cg24853438	chr5	77139492	-1.054	0.4428	0.0206	0.85		89.08
cg13615969	chr8	80107371	-3.894	1.636	0.0206	0.85		85.6
cg05211947	chr4	42486912	4.873	2.048	0.0206	0.85	ATP8A1	62.92
cg11308773	chr8	95918348	-1.354	0.5689	0.0206	0.85		89.86
cg18053955	chr1	44418496	-2.051	0.862	0.0206	0.85	IPO13	81.33
cg04649260	chr10	38445792	-4.278	1.798	0.0206	0.85		68.08
cg08045200	chr15	60664433	-4.045	1.7	0.0206	0.85	ANXA2	68.01
cg14548038	chr9	140178418	-2.747	1.154	0.0206	0.85		48.79
cg07142555	chr17	45056929	-1.997	0.839	0.0206	0.85	RPRML	6.99
cg26347740	chr8	144779958	-2.07	0.8697	0.0206	0.85	BREA2	81.01
cg20693854	chr2	2653005	-3.256	1.368	0.0206	0.85		42.4
cg21070009	chr15	66709285	-0.8566	0.36	0.0206	0.85	MAP2K1	93.2
cg08986751	chr14	23510893	-2.614	1.098	0.0206	0.85	PSMB11	83.33
cg25026322	chr20	35580963	-1.198	0.5035	0.0206	0.85	SAMHD1	89.61
cg09614400	chr6	30092001	-5.767	2.424	0.0206	0.85		46.77
cg18408273	chr4	115484805	-5.304	2.229	0.0206	0.85		39.27
cg24216233	chr6	31380915	-3.406	1.431	0.0206	0.85	MICA	43.37
cg05329578	chr9	2241688	-4.08	1.715	0.0206	0.85		40.93
cg15168577	chr5	139138880	2.161	0.908	0.0206	0.85		77.21
cg00197517	chr18	5197468	-3.922	1.648	0.0206	0.85	LOC642597	30.33
cg16577808	chr7	141427124	-1.877	0.7887	0.0206	0.85	WEE2-AS1	91.34
cg22076693	chr19	30659579	-2.183	0.9175	0.0206	0.85		40.33
cg23471848	chr11	82620089	-1.394	0.5859	0.0206	0.85	C11orf82	87.62
cg20223776	chr14	101129419	-2.675	1.124	0.0206	0.85	LINC00523	74.84
cg02121135	chr14	24858912	-4.294	1.805	0.0206	0.85		39.11
cg21897367	chr7	142759657	-4.022	1.69	0.0206	0.85	OR6W1P	65.19
cg02434007	chr5	139937350	-2.183	0.9176	0.0206	0.85	SRA1	45.24
cg13707025	chr14	88789044	-6.199	2.605	0.0206	0.85	KCNK10	55.38
cg10421587	chr8	79063902	-4.398	1.849	0.0206	0.85		31.8
cg21183664	chr5	178594526	-2.947	1.238	0.0206	0.85	ADAMTS2	28.11
cg02815785	chr14	37063429	-5.099	2.143	0.0206	0.85		60.64
cg05432526	chr16	15051746	-3.984	1.675	0.0206	0.85		66.52
cg09094964	chr12	2046045	1.804	0.7582	0.0206	0.85		94.03
cg05398903	chr12	115135045	2.646	1.112	0.0206	0.85		64.18
cg19335003	chr5	140185966	-1.911	0.8033	0.0206	0.85	PCDHA4	8.32
cg03996021	chr5	176061960	-1.71	0.7186	0.0206	0.85	EIF4E1B	28.28
cg15908877	chr18	77172633	-2.259	0.9493	0.0206	0.85	NFATC1	37.65
cg10919889	chr2	50884252	-6.84	2.875	0.0206	0.85	NRXN1	70.54
cg04043348	chrX	68160626	-1.888	0.7936	0.0206	0.85		75.68
cg06074582	chr11	65657849	-0.6086	0.2558	0.0206	0.85	CCDC85B	4
cg19782686	chr4	124180616	-0.9182	0.386	0.0206	0.85	SPATA5	90.01
cg10580335	chr3	125803859	3.881	1.631	0.0206	0.85	SLC41A3	43.58
cg23812848	chr7	158232980	-6.92	2.908	0.0206	0.85	PTPRN2	66.1
cg01352267	chr8	67064467	-2.637	1.108	0.0206	0.85	TRIM55	60.45
cg21110795	chr7	1535471	-1.601	0.6729	0.0206	0.85	INTS1	82.14
cg01423389	chr3	170746586	-5.476	2.302	0.0207	0.85		62.11
cg06989443	chr10	118900422	-7.06	2.968	0.0207	0.85		44.88
cg05298015	chr15	81712059	-3.182	1.338	0.0207	0.85	TMC3-AS1	59.27
cg20117260	chr19	41937434	-2.196	0.9231	0.0207	0.85	ATP5SL	85.99
cg24783359	chr10	93891197	-3.385	1.423	0.0207	0.85	CPEB3	79.07
cg24579887	chr5	92905692	-4.486	1.886	0.0207	0.85	FLJ42709	45.48
cg15737787	chr3	9140574	1.998	0.8401	0.0207	0.85	SRGAP3	23.04
cg13591052	chr5	97873389	-8.076	3.395	0.0207	0.85		27.65
cg00008956	chr2	109335126	2.672	1.123	0.0207	0.85	RANBP2	32.6
cg12683863	chr5	154496879	-2.233	0.9386	0.0207	0.85		31.6
cg01502244	chr17	78188904	-2.036	0.8561	0.0207	0.85	SGSH	81.93
cg14805839	chr17	43483333	-3.661	1.539	0.0207	0.85	ARHGAP27	75.31
cg11656478	chr2	38297759	-1.562	0.6568	0.0207	0.85	CYP1B1	90.64
cg00688591	chr13	113097140	-3.791	1.594	0.0207	0.85		51.54
cg26467554	chr2	3293469	-2.544	1.069	0.0207	0.85	TSSC1	74.79
cg27618490	chr7	111055082	-1.179	0.4956	0.0207	0.85	IMMP2L	90.63
cg17592446	chr7	71311176	6.902	2.902	0.0207	0.85	CALN1	58.62
cg17404449	chr7	76221076	16.4	6.894	0.0207	0.85	LOC100133091	68.53
cg25090514	chr5	2038743	-5.07	2.131	0.0207	0.85		4.68
cg09652012	chr22	22338629	-4.978	2.093	0.0207	0.85	TOP3B	75.4
cg18187337	chr17	79946472	-1.442	0.6062	0.0207	0.85	ASPSCR1	90.9
cg03935096	chr16	9048985	-1.685	0.7085	0.0207	0.85	USP7	90.29
cg16857641	chr7	1492452	-2.163	0.9093	0.0207	0.85	MICALL2	89.28
cg20817055	chr14	101431056	-3.393	1.427	0.0207	0.85	SNORD114-9	34.88
cg09591519	chr6	33241770	2.33	0.9798	0.0207	0.85	RPS18	81.49
cg15524050	chr20	57478464	-2.209	0.9286	0.0207	0.85	GNAS	76.06
cg02909372	chr10	104193735	-4.682	1.969	0.0207	0.85	CUEDC2	43.43
cg15577609	chr17	48796954	-0.4204	0.1768	0.0207	0.85	LUC7L3	1.9
cg05226533	chr14	34011661	-2.806	1.18	0.0207	0.85	NPAS3	70.39
cg20613649	chr22	33780260	-3.281	1.38	0.0207	0.85	LARGE	89.65
cg17728065	chr15	61220843	-3.593	1.511	0.0207	0.85	RORA	63.88
cg21316803	chr15	65729908	-2.57	1.081	0.0207	0.85		76.42
cg04147843	chr11	32085613	-1.533	0.6447	0.0207	0.85		88.69
cg12984084	chr7	55260969	-3.01	1.266	0.0207	0.85	EGFR	70.13
cg20482760	chr11	78725125	-1.611	0.6773	0.0207	0.85	ODZ4	85.18
cg11248977	chr14	61832894	-4.625	1.945	0.0207	0.85	PRKCH	47.7
cg14325952	chr8	605423	-8.109	3.41	0.0207	0.85		65.28
cg14796682	chr19	23259018	-3.906	1.642	0.0207	0.85		72.77
cg25603742	chr1	205014730	-3.388	1.425	0.0207	0.85	CNTN2	44.01
cg14584085	chr3	186559147	-2.543	1.069	0.0207	0.85	ADIPOQ	60.09
cg07470512	chr20	32255052	3.651	1.535	0.0207	0.85	NECAB3	50.64
cg09244660	chr3	136628249	-3.585	1.508	0.0207	0.85	NCK1	58.76
cg06826975	chr2	98276287	-0.8665	0.3644	0.0207	0.85	ACTR1B	93.35
cg25811633	chr3	71626654	-2.19	0.9211	0.0207	0.85	FOXP1	79.76
cg27656786	chr6	142677346	-3.319	1.396	0.0207	0.85	GPR126	72.67
cg04555304	chr7	158396164	-2.394	1.007	0.0207	0.85		65.9
cg00589305	chr11	19367621	-4.95	2.082	0.0207	0.85		73.36
cg08602892	chr7	101192954	-1.232	0.5182	0.0207	0.85	COL26A1	90.43
cg13861413	chr12	72941283	-6.074	2.554	0.0207	0.85	TRHDE	74.55
cg22384801	chr15	60767308	-2.112	0.8884	0.0207	0.85	NARG2	80.18
cg00234691	chr5	75379273	10.81	4.546	0.0207	0.85	SV2C	10
cg01723606	chr7	101944275	6.831	2.873	0.0207	0.85	SH2B2	57.01
cg09996298	chr2	241386947	-3.704	1.558	0.0207	0.85	GPC1	51
cg12721695	chr6	33180415	-1.957	0.8231	0.0207	0.85	RING1	82.65
cg14233374	chr21	47813461	-1.607	0.6759	0.0207	0.85	PCNT	83.15
cg09644332	chr7	44106631	-3.016	1.269	0.0207	0.85	PGAM2	32.42
cg09263679	chr11	36078187	-2.697	1.134	0.0207	0.85	LDLRAD3	81.86
cg02800700	chr3	130278047	-2.67	1.123	0.0207	0.85	COL6A6	37.92
cg23000663	chr17	76295785	-1.365	0.5739	0.0207	0.85		90.09
cg13515601	chr1	10896450	-3.227	1.357	0.0207	0.85		65.26
cg26209005	chr7	132262526	-9.523	4.005	0.0207	0.85	PLXNA4	20.9
cg22975726	chr21	46799566	-5.028	2.114	0.0207	0.85		51.64
cg09190042	chr11	66118069	-1.911	0.8039	0.0207	0.85		88.06
cg18195997	chr16	54459981	-1.913	0.8046	0.0207	0.85		31.89
cg06414561	chr3	15466704	-1.582	0.6654	0.0207	0.85	METTL6	85.07
cg03896813	chr17	7004689	-3.87	1.628	0.0207	0.85	ASGR2	77.52
cg21420044	chr18	74497570	-4.871	2.049	0.0207	0.85		79.8
cg09496303	chr4	7187171	-2.541	1.069	0.0207	0.85		38.93
cg14090154	chr12	124947318	-1.823	0.7666	0.0207	0.85	NCOR2	77.77
cg14223503	chr5	140760983	-5.111	2.15	0.0207	0.85	PCDHGA7	34.59
cg14185541	chr13	95366203	-4.11	1.729	0.0207	0.85		20.3
cg18347050	chr3	152965978	-1.923	0.809	0.0207	0.85		85.74
cg03082902	chr12	27727207	-2.029	0.8535	0.0207	0.85	PPFIBP1	86.35
cg14106660	chr11	14994179	-3.987	1.677	0.0207	0.85	CALCA	53.17
cg01718004	chr15	78894581	-4.653	1.957	0.0207	0.85	CHRNA3	71.23
cg22611190	chr9	116241469	-2.878	1.21	0.0207	0.85	RGS3	32.09
cg24153604	chr15	102159610	-3.506	1.475	0.0207	0.85		75.84
cg02311073	chr9	994055	-2.724	1.146	0.0207	0.85		68.62
cg05287817	chr3	186080015	-3.332	1.402	0.0207	0.85	DGKG	27.72
cg08343820	chr2	27940072	-2.835	1.193	0.0207	0.85		53.69
cg17845822	chr19	46910316	-1.374	0.5781	0.0207	0.85		5.43
cg12387540	chr6	135374879	-2.745	1.155	0.0207	0.85	HBS1L	59.5
cg15157213	chr16	89473783	-2.377	1	0.0207	0.85	ANKRD11	53.53
cg07588775	chr6	148685723	-2.789	1.173	0.0207	0.85	SASH1	77.33
cg02499923	chr19	35521062	-1.723	0.7248	0.0207	0.85	SCN1B	6.1
cg26500312	chr17	30821755	-1.92	0.8078	0.0207	0.85	MYO1D	85.04
cg24481606	chr6	170408669	-2.923	1.23	0.0207	0.85		61
cg02568008	chr13	47686886	-4.465	1.878	0.0207	0.85		58.52
cg11278260	chr19	58869424	-2.102	0.8843	0.0207	0.85	ZNF497	82.22
cg08240529	chr2	37571401	-2.859	1.203	0.0207	0.85	QPCT	79.81
cg26269162	chr13	113562470	-5.78	2.432	0.0207	0.85		40.36
cg07224662	chr15	89673574	-2.751	1.157	0.0207	0.85	ABHD2	63.44
cg13804141	chr20	56043685	-5.181	2.18	0.0207	0.85		62.47
cg18227843	chr12	47610257	-3.039	1.279	0.0208	0.85	PCED1B-AS1	70.3
cg21831467	chr13	29397818	-3.538	1.488	0.0208	0.85		32.22
cg19865916	chr1	36026194	-1.274	0.5359	0.0208	0.85	NCDN	88.23
cg27178518	chr12	117543746	-2.714	1.142	0.0208	0.85	TESC-AS1	61.73
cg07739113	chr6	27255829	-2.429	1.022	0.0208	0.85		13.85
cg03833429	chr16	4258342	-3.487	1.467	0.0208	0.85	SRL	56.44
cg12930761	chr1	210033399	-3.177	1.336	0.0208	0.85		75.12
cg12443195	chr3	109057509	-2.783	1.171	0.0208	0.85	DPPA4	75.4
cg22514756	chr1	156426017	-1.604	0.6747	0.0208	0.85		20.46
cg05826596	chr17	42516205	-3.336	1.404	0.0208	0.85	GPATCH8	63.53
cg09493140	chr14	71449136	-1.617	0.6805	0.0208	0.85	PCNX	87.67
cg12830963	chr17	6766498	-2.461	1.035	0.0208	0.85	ALOX12P2	30.7
cg10472263	chr14	101452368	-2.543	1.07	0.0208	0.85	SNORD114-25	35.72
cg12897503	chr19	54170929	-2.177	0.9161	0.0208	0.85	MIR512-2	78.22
cg18638855	chr13	70544611	-3.626	1.526	0.0208	0.85	KLHL1	70.57
cg12623060	chr12	67055912	-2.798	1.177	0.0208	0.85	GRIP1	83.07
cg19184994	chr1	95605870	-0.7812	0.3287	0.0208	0.85	TMEM56	93.29
cg19333086	chr22	29197898	-1.748	0.7357	0.0208	0.85	XBP1	68.65
cg14699867	chr12	106994421	-1.172	0.4932	0.0208	0.85	RFX4	93.12
cg13929657	chr7	17596110	-2.445	1.029	0.0208	0.85	LOC101927630	79.8
cg15414028	chr10	14644188	-3.174	1.336	0.0208	0.85	FAM107B	31.62
cg05109008	chr4	190779837	-5.102	2.147	0.0208	0.85		67.66
cg12851039	chr10	11684318	-2.187	0.9204	0.0208	0.85		89.18
cg20389653	chr1	16766715	-3.294	1.386	0.0208	0.85	NECAP2	61.48
cg02093266	chr7	50807836	-3.835	1.614	0.0208	0.85	GRB10	57.94
cg19746343	chr1	235290405	-4.068	1.712	0.0208	0.85	TOMM20	56.29
cg06771217	chr6	153481592	-3.998	1.682	0.0208	0.85		47.24
cg04558907	chr3	143316736	-2.878	1.211	0.0208	0.85	SLC9A9	59.36
cg15960580	chr5	179260060	-1.835	0.7722	0.0208	0.85	SQSTM1	82.01
cg07946965	chr3	30738653	-1.493	0.6284	0.0208	0.85		91.18
cg23581718	chrX	41173768	-2.241	0.943	0.0208	0.85		88.18
cg25493948	chr15	33154262	-6.365	2.679	0.0208	0.85	FMN1	47.9
cg22074226	chr7	55708875	-0.934	0.3931	0.0208	0.85		6.46
cg23521457	chr11	1856668	-3.704	1.559	0.0208	0.85	SYT8	71.61
cg22673749	chr7	10339198	2.284	0.9613	0.0208	0.85		12.06
cg01343629	chr16	49307805	-3.059	1.287	0.0208	0.85		22.16
cg21238633	chr8	64382492	-3.892	1.638	0.0208	0.85	LOC102724612	82.2
cg15505491	chr12	101127597	-4.433	1.866	0.0208	0.85		63.15
cg24237115	chr1	25885648	-2.675	1.126	0.0208	0.85	LDLRAP1	58.57
cg07876558	chrX	69394494	-2.616	1.101	0.0208	0.85		74.14
cg06690686	chr10	23003779	0.6231	0.2622	0.0208	0.85	PIP4K2A	5.52
cg08344181	chr3	125677491	-3.905	1.643	0.0208	0.85		58.91
cg11744817	chr6	166876826	-3.793	1.596	0.0208	0.85	RPS6KA2	51.46
cg10433805	chr1	231302931	-7.102	2.989	0.0208	0.85	TRIM67	81.55
cg08714840	chr19	56683259	-3.685	1.551	0.0208	0.85		54.32
cg02349416	chr8	2004488	-9.867	4.153	0.0208	0.85	MYOM2	45
cg22186291	chr11	130014056	-2.28	0.9594	0.0208	0.85	APLP2	84.33
cg03432598	chr18	77235051	-3.418	1.439	0.0208	0.85	NFATC1	63.02
cg17066954	chr4	3435525	-4.684	1.972	0.0208	0.85	RGS12	70.53
cg11118871	chr21	34443461	-2.697	1.135	0.0208	0.85	OLIG1	12.64
cg07228359	chr3	190419123	-1.625	0.684	0.0208	0.85		11.49
cg06835822	chr1	111061247	-0.9898	0.4166	0.0208	0.85	KCNA10	93.48
cg09291478	chr13	106095894	-7.272	3.061	0.0208	0.85		54.16
cg11489331	chr11	62718515	-4.694	1.976	0.0208	0.85		57.14
cg16015276	chr8	11550445	-1.361	0.5728	0.0208	0.85		2.04
cg03785107	chr16	88258285	-3.117	1.312	0.0208	0.85		65.48
cg18581621	chr6	19322040	-2.964	1.247	0.0208	0.85		41.35
cg22436086	chr19	13215368	-5.049	2.125	0.0208	0.85		64.45
cg26654179	chr9	9353596	-7.466	3.143	0.0208	0.85	PTPRD	52.3
cg18675043	chr10	105453224	1.893	0.7969	0.0208	0.85	SH3PXD2A	5.35
cg25515052	chr10	65660913	-5.097	2.145	0.0208	0.85		73.54
cg04806370	chr8	123446672	-6.231	2.623	0.0208	0.85	LOC105375734	46.18
cg05492700	chr4	7449747	-5.306	2.234	0.0208	0.85	SORCS2	58.44
cg27276522	chr12	68049525	-2.724	1.147	0.0208	0.85	DYRK2	71.16
cg07974958	chr1	10707454	-1.035	0.4358	0.0208	0.85	CASZ1	91.87
cg08104894	chr14	74373371	-2.504	1.054	0.0208	0.85	ZNF410	81.91
cg07161848	chr10	102123573	-1.617	0.6807	0.0208	0.85	SCD	80.74
cg12071455	chr13	113957767	-1.923	0.8095	0.0208	0.85	LAMP1	76.72
cg14043184	chr1	160971653	-2.637	1.11	0.0208	0.85	F11R	79.3
cg24672596	chr2	27528349	-2.223	0.9357	0.0208	0.85	TRIM54	32.99
cg05880385	chr3	96758722	-4.122	1.735	0.0208	0.85	EPHA6	85.87
cg09435617	chr6	28973353	-6.269	2.639	0.0208	0.85	ZNF311	27.82
cg19446165	chr17	185756	-2.288	0.9632	0.0208	0.85	RPH3AL	29.87
cg13789540	chr12	49718425	1.728	0.7276	0.0208	0.85	TROAP	90.81
cg05768032	chr16	30646687	-3.543	1.492	0.0208	0.85		61.84
cg21292587	chr7	114330004	-1.647	0.6932	0.0208	0.85	FOXP2	16.48
cg09826943	chr6	129815405	-2.162	0.9101	0.0208	0.85	LAMA2	25.37
cg25854797	chr14	105878118	-2.198	0.9253	0.0208	0.85		68.9
cg16013247	chr19	57630202	-4.086	1.72	0.0208	0.85	USP29	58.58
cg16262074	chr1	235094965	-2.1	0.8841	0.0208	0.85	LOC101927851	69.21
cg23278137	chr5	106269670	-1.924	0.81	0.0208	0.85		86.39
cg06669989	chr17	2452863	-2.75	1.158	0.0208	0.85		81.66
cg01621390	chr12	5195150	-1.713	0.721	0.0208	0.85		88.56
cg05241571	chr19	35981224	-4.253	1.791	0.0208	0.85	KRTDAP	51.23
cg19490868	chr14	60097124	-1.638	0.6898	0.0208	0.85	RTN1	8.34
cg02454526	chr7	101232286	-1.173	0.4937	0.0208	0.85		92.36
cg13635516	chr20	31123396	-1.79	0.7534	0.0208	0.85		85.47
cg13043138	chr2	219726953	-2.302	0.9693	0.0208	0.85	WNT6	77.08
cg25829805	chr7	50795586	-3.913	1.648	0.0208	0.85	GRB10	36.57
cg20663980	chrX	72667070	-5.2	2.189	0.0208	0.85	CDX4	34.31
cg09150550	chr1	185308635	-1.891	0.7963	0.0208	0.85		83.33
cg26043485	chr22	37908257	-2.533	1.066	0.0208	0.85	CARD10	82.09
cg11427310	chr12	49584179	-1.936	0.8149	0.0208	0.85	TUBA1A	87.42
cg03722295	chr19	10519375	-4.716	1.985	0.0208	0.85		78.84
cg13010373	chr6	86113013	-2.874	1.21	0.0209	0.85		55.75
cg14539166	chr5	91518904	-2.822	1.188	0.0209	0.85		28.99
cg17968322	chr9	5633526	-1.702	0.7168	0.0209	0.85	RIC1	22.74
cg14352412	chr16	89150998	-3.622	1.525	0.0209	0.85		25.77
cg12345778	chr12	49364094	-2.178	0.9171	0.0209	0.85	WNT10B	33.69
cg08114001	chr12	104144834	-3.42	1.44	0.0209	0.85	STAB2	47.23
cg15880348	chr15	25418074	-5.484	2.309	0.0209	0.85		49.1
cg14685146	chr17	42088751	-1.847	0.7778	0.0209	0.85	TMEM101	87.88
cg11905876	chr5	52191894	-3.298	1.389	0.0209	0.85	ITGA1	45.21
cg16847377	chr4	3370988	-4.44	1.87	0.0209	0.85	RGS12	73.44
cg25057157	chr8	1385462	-2.293	0.9656	0.0209	0.85		90.76
cg26466524	chr3	133545640	-2.7	1.137	0.0209	0.85	RAB6B	73.2
cg21147708	chr6	7611002	-1.695	0.7138	0.0209	0.85	SNRNP48	84.57
cg21761184	chr3	136704010	-2.876	1.211	0.0209	0.85	IL20RB	34.34
cg06897442	chr5	140620284	-6.205	2.613	0.0209	0.85	PCDHB19P	22.65
cg12811084	chr22	49694333	-2.846	1.198	0.0209	0.85		57.59
cg10025265	chr5	178319004	-2.756	1.16	0.0209	0.85		45.21
cg17019184	chr10	133508039	-5.401	2.274	0.0209	0.85		52.61
cg00292862	chr16	23719384	-2.429	1.023	0.0209	0.85	ERN2	52.16
cg04272229	chr4	102958798	-6.598	2.778	0.0209	0.85	BANK1	48.69
cg12566464	chr18	66099955	-2.942	1.239	0.0209	0.85		90.5
cg01790505	chr16	4579835	-3.156	1.329	0.0209	0.85	CDIP1	82.01
cg06615189	chr19	38720235	-0.6604	0.2781	0.0209	0.85	DPF1	3.96
cg17597492	chr10	72373768	-1.603	0.6752	0.0209	0.85		92.87
cg12057610	chr16	3702821	-2.305	0.9706	0.0209	0.85	DNASE1	63.79
cg14220081	chr11	105893149	-7.654	3.223	0.0209	0.85	KIAA1826	9.54
cg23248781	chr13	28633430	-2.199	0.9258	0.0209	0.85	FLT3	39.96
cg08378438	chr7	155204855	-3.474	1.463	0.0209	0.85		46.61
cg00527928	chr1	213214870	-2.52	1.061	0.0209	0.85		64.38
cg00877822	chr17	4437549	-1.849	0.7788	0.0209	0.85	SPNS2	41.23
cg16998839	chr9	134531983	-2.194	0.924	0.0209	0.85	RAPGEF1	81.97
cg04900438	chr9	6132720	-4.108	1.73	0.0209	0.85		67.27
cg07795082	chr22	28200494	-3.369	1.419	0.0209	0.85		42.05
cg10748339	chr1	247253429	-2.328	0.9804	0.0209	0.85		67.23
cg04206906	chr16	1732086	-2.945	1.24	0.0209	0.85	HN1L	74.21
cg00189366	chr10	43846705	-2.815	1.185	0.0209	0.85		43.32
cg00301033	chr11	43390036	-2.414	1.017	0.0209	0.85	TTC17	80.4
cg15933705	chr13	37247160	-3.596	1.515	0.0209	0.85	SERTM1	69
cg23777479	chr13	101169917	-1.258	0.5297	0.0209	0.85	PCCA	92.15
cg25784359	chr6	30900299	-2.612	1.1	0.0209	0.85	SFTA2	55
cg13490764	chr7	101055298	-1.42	0.5981	0.0209	0.85	COL26A1	91.33
cg15783696	chr16	68564277	-13.18	5.55	0.0209	0.85		17.29
cg13414629	chr9	132935646	-1.726	0.7268	0.0209	0.85	FREQ	5.18
cg20444484	chr15	81300124	-3.824	1.61	0.0209	0.85		60.35
cg26955540	chr15	90727570	-1.376	0.5794	0.0209	0.85	SEMA4B	7.87
cg04100124	chr10	69611755	-2.381	1.003	0.0209	0.85		77.53
cg19022525	chr17	40664917	-2.265	0.9538	0.0209	0.85	ATP6V0A1	27.65
cg22697522	chr2	186946607	-3.844	1.619	0.0209	0.85	LINC01473	69.45
cg27259235	chr6	98565945	-3.855	1.624	0.0209	0.85		29.75
cg00081439	chr10	743761	-3.179	1.339	0.0209	0.85		69.35
cg07910408	chr6	32023249	-2.426	1.022	0.0209	0.85	TNXB	86.43
cg02010682	chr8	99954432	-7.076	2.98	0.0209	0.85		47.37
cg13590979	chr20	61803906	-3.46	1.457	0.0209	0.85		52.33
cg23177759	chr9	6845735	-2.23	0.939	0.0209	0.85	KDM4C	74.47
cg24355659	chr5	102192345	1.826	0.7689	0.0209	0.85		89.03
cg04423188	chr1	3328023	-5.677	2.391	0.0209	0.85	PRDM16	40.89
cg11770906	chr20	48211919	-2.849	1.2	0.0209	0.85		75.76
cg13401133	chr7	100481990	-2.71	1.142	0.0209	0.85	SRRT	68.06
cg19177884	chr2	150019005	-3.593	1.513	0.0209	0.85	LYPD6B	60.13
cg27197639	chr7	76939336	-3.057	1.288	0.0209	0.85		74.62
cg18092037	chr19	1396658	-3.046	1.283	0.0209	0.85		69.96
cg02599810	chr17	33220544	-2.378	1.002	0.0209	0.85		39.17
cg25188760	chr20	5301547	-3.655	1.54	0.0209	0.85		35.05
cg07231397	chr16	86383502	-3.209	1.352	0.0209	0.85		51.75
cg08553467	chr3	128292922	-2.21	0.9311	0.0209	0.85	C3orf27	58.16
cg10227660	chr10	14624206	-2.184	0.9198	0.0209	0.85	FAM107B	82.73
cg00208768	chr17	73265381	-2.446	1.03	0.0209	0.85	MIF4GD	53.77
cg01010839	chr10	5488225	-2.427	1.022	0.0209	0.85	NET1	76.55
cg25823142	chr21	47394354	-7.4	3.117	0.0209	0.85		23.65
cg02543271	chr5	170843219	-1.062	0.4472	0.0209	0.85		89.25
cg25913642	chr10	103665100	-3.216	1.355	0.0209	0.85	C10orf76	57.3
cg12964375	chr4	998983	-3.81	1.605	0.0209	0.85		60.04
cg11363097	chr8	39792086	-0.982	0.4137	0.0209	0.85	IDO2	91.08
cg06343180	chr18	72118536	-2.795	1.177	0.0209	0.85	FAM69C	53.81
cg18126886	chr4	99564462	-3.28	1.382	0.0209	0.85	TSPAN5	69.73
cg16243195	chr4	7252323	-2.978	1.255	0.0209	0.85	SORCS2	39.5
cg00976403	chr10	77194092	-3.686	1.553	0.0209	0.85	C10orf11	76.21
cg06083990	chr10	3441381	-4.081	1.719	0.0209	0.85	LOC105376360	39.06
cg05964033	chr2	65180262	-3.276	1.38	0.0209	0.85		74.71
cg04210113	chr1	186676183	6.199	2.611	0.0209	0.85		46.29
cg09076010	chr1	18022847	-3.339	1.407	0.0209	0.85	ARHGEF10L	79.3
cg12211161	chr7	157448659	-6.717	2.83	0.0209	0.85	PTPRN2	54.57
cg01099072	chr4	37759496	-5.747	2.421	0.0209	0.85		87.4
cg10920297	chr11	94803188	-2.318	0.9765	0.0209	0.85	SFRS2B	16.04
cg20986658	chr16	84265335	-3.609	1.52	0.0209	0.85	KCNG4	72.96
cg20775671	chr10	75662350	-1.046	0.4407	0.0209	0.85		92.56
cg05860566	chr16	19017211	-2.36	0.9944	0.0209	0.85	TMC7	35.36
cg06475298	chr2	12627125	-1.606	0.6765	0.0209	0.85	LOC100506457	91.8
cg08485527	chr17	75132777	-2.189	0.9221	0.0209	0.85		78.65
cg22457172	chr12	124371710	-2.516	1.06	0.0209	0.85	DNAH10	31.58
cg13627599	chr16	19918995	-0.6387	0.2691	0.0209	0.85		3.6
cg06652632	chr2	24584081	2.668	1.124	0.0209	0.85	ITSN2	77.77
cg13158235	chr12	16109561	-2.685	1.131	0.0209	0.85	DERA	51.62
cg20949951	chr15	35599116	1.926	0.8116	0.0209	0.85		9.84
cg03424182	chr9	72087329	-2.525	1.064	0.0209	0.85	APBA1	83.84
cg12062995	chr4	39368212	-1.161	0.4893	0.0209	0.85	RFC1	5.79
cg06713760	chr10	738683	-1.884	0.7936	0.0209	0.85		85.94
cg00041989	chr17	55828038	-2.793	1.177	0.0209	0.85		63.67
cg26752562	chr11	20125634	-1.155	0.4865	0.0209	0.85	NAV2	92.94
cg02178957	chr16	85964200	-3.291	1.387	0.0209	0.85		80.8
cg09441904	chr16	83062053	-8.035	3.386	0.0209	0.85	CDH13	75.7
cg20692268	chr1	25358981	-1.7	0.7162	0.0209	0.85		87.55
cg20226150	chr5	10659779	-2.196	0.9254	0.0209	0.85		86.52
cg18656170	chr6	31551425	-2.708	1.141	0.0209	0.85	LTB	81.8
cg26864036	chr16	83974716	-4.143	1.746	0.0209	0.85		82.07
cg03420872	chr1	12156007	-2.184	0.9202	0.0209	0.85	TNFRSF8	78.96
cg14817749	chr15	22918094	-2.262	0.9532	0.0209	0.85	CYFIP1	80.49
cg25453685	chr11	134152020	-4.261	1.795	0.0209	0.85	GLB1L3	73.07
cg10379406	chr15	101676124	-3.211	1.353	0.0209	0.85		51.98
cg20721738	chr22	23487104	-2.397	1.01	0.0209	0.85	RAB36	15.65
cg21713139	chr11	117384668	-5.074	2.138	0.0209	0.85	DSCAML1	62.7
cg16244006	chr12	119850737	-4.658	1.963	0.0209	0.85	CCDC60	80.4
cg15168906	chr11	2162783	-3.91	1.648	0.0209	0.85	IGF2AS	61.02
cg01201512	chr12	740338	-4.715	1.987	0.0209	0.85	NINJ2	16.92
cg25033144	chr19	55048290	-4.085	1.721	0.0209	0.85	KIR3DX1	58.78
cg08875971	chr3	118131296	-3.876	1.633	0.0209	0.85		36.16
cg12380169	chr13	114988303	-2.223	0.9365	0.0209	0.85		14.66
cg17545330	chr10	81251226	-1.364	0.5748	0.021	0.85		88.19
cg12165664	chr4	154060243	-1.54	0.6488	0.021	0.85		87.83
cg06568562	chr3	101914459	-2.216	0.9338	0.021	0.85		25.62
cg15719376	chr11	70976678	-3.233	1.363	0.021	0.85		45.08
cg17996699	chr2	213844453	-3.168	1.335	0.021	0.85		64.3
cg11327513	chr1	199694221	-3.357	1.415	0.021	0.85		69.18
cg08672886	chr4	42346579	-2.709	1.142	0.021	0.85		20.57
cg13630953	chr6	3356535	-6.165	2.598	0.021	0.85	SLC22A23	25.9
cg10429523	chr6	125239911	-3.634	1.531	0.021	0.85	STL	64.77
cg06521305	chr18	77670697	-1.252	0.5278	0.021	0.85	PQLC1	91.72
cg03728898	chr16	928280	-5.139	2.166	0.021	0.85	LMF1	63.39
cg11483780	chr22	36673533	-2.479	1.045	0.021	0.85		37.7
cg15878909	chr12	8380286	-3.265	1.376	0.021	0.85	FAM90A1	26.03
cg09310554	chr15	93617301	-3.393	1.43	0.021	0.85	RGMA	65.49
cg18291437	chrX	119445843	-4.565	1.924	0.021	0.85	FAM70A	40.34
cg20442231	chrX	154195843	-3.69	1.555	0.021	0.85	F8	72.45
cg20953364	chr5	31122837	-5.737	2.418	0.021	0.85		59.34
cg08090313	chr17	8337999	-2.397	1.01	0.021	0.85	NDEL1	53.16
cg12119381	chr7	154720215	-1.399	0.5895	0.021	0.85	PAXIP1-AS2	3.95
cg01478482	chr16	21168523	-2.361	0.9951	0.021	0.85	DNAH3	12.2
cg09688700	chr11	47737079	-2.096	0.8833	0.021	0.85	AGBL2	5.52
cg09975561	chr16	71187554	-3.079	1.298	0.021	0.85	HYDIN	65.08
cg21485082	chr22	49912309	-6.826	2.877	0.021	0.85	C22orf34	64.73
cg12888632	chr1	29610065	-1.632	0.6879	0.021	0.85	PTPRU	25.44
cg19616007	chr3	98272602	-1.353	0.5703	0.021	0.85		91.56
cg16853390	chr9	21832180	-2.872	1.21	0.021	0.85	MTAP	20.93
cg16427953	chr2	121116765	-2.943	1.24	0.021	0.85		45.78
cg23067320	chr2	104764473	-3.395	1.431	0.021	0.85		21.15
cg27636914	chr16	27791184	-2.047	0.8627	0.021	0.85	KIAA0556	77.86
cg13355424	chr1	157165134	-2.519	1.062	0.021	0.85		42.9
cg06967145	chr9	32928616	-3.512	1.481	0.021	0.85		74.93
cg11380532	chr20	35399912	-1.265	0.5334	0.021	0.85	DSN1	88.82
cg22839123	chr10	73157611	-7.942	3.348	0.021	0.85	CDH23	31.37
cg12628346	chr9	36741131	-3.673	1.548	0.021	0.85		80.51
cg00367596	chr6	168684221	-3.44	1.45	0.021	0.85		53.24
cg20788106	chr16	57673993	-1.767	0.7447	0.021	0.85	ADGRG1	86.41
cg19300549	chr6	54200888	-1.948	0.8212	0.021	0.85	TINAG	18.34
cg11065253	chr12	123278517	-2.024	0.8532	0.021	0.85	CCDC62	13.26
cg24028202	chr15	74424640	-5.846	2.465	0.021	0.85	ISLR2	26.51
cg25619551	chr1	193710042	-4.35	1.834	0.021	0.85		34.64
cg07172444	chr5	99357014	-3.01	1.269	0.021	0.85		20.86
cg14194576	chr14	101800744	-3.583	1.511	0.021	0.85		77.38
cg24931713	chr8	1076811	-4.194	1.768	0.021	0.85		39.21
cg24161618	chr13	107449430	-4.457	1.879	0.021	0.85		53.03
cg17730271	chr21	34578205	-1.986	0.8374	0.021	0.85		82.55
cg11807559	chr10	69390115	-5.526	2.33	0.021	0.85	CTNNA3	83.98
cg01061681	chr15	100893783	-9.851	4.153	0.021	0.85		41.96
cg14504636	chr11	1001163	-2.034	0.8577	0.021	0.85	AP2A2	40.63
cg08964597	chr2	234627295	-2.216	0.9343	0.021	0.85	UGT1A4	33.52
cg01436033	chr13	113426962	-3.207	1.352	0.021	0.85	ATP11A	80.39
cg10956275	chr14	75134591	-0.878	0.3702	0.021	0.85	AREL1	92.61
cg15716304	chr12	75713246	-2.134	0.8996	0.021	0.85	CAPS2	82.64
cg02266339	chr3	194121181	-4.729	1.994	0.021	0.85	GP5	33.49
cg01850954	chr11	115238331	-1.535	0.647	0.021	0.85	CADM1	88.63
cg00114710	chr1	154473340	-4.068	1.715	0.021	0.85	TDRD10	68.04
cg25151511	chr20	3676380	-3.161	1.333	0.021	0.85	SIGLEC1	78.48
cg16340076	chr4	1021394	-4.093	1.726	0.021	0.85		56.34
cg18434246	chr5	123912954	-1.458	0.6147	0.021	0.85		90.19
cg01407107	chr1	12107431	-2.695	1.136	0.021	0.85		40.26
cg11586570	chr7	63498133	-6.782	2.86	0.021	0.85		36.55
cg19605920	chr5	180230113	1.743	0.735	0.021	0.85	MGAT1	2.89
cg05641348	chr19	2455563	-2.288	0.9645	0.021	0.85	LMNB2	72.16
cg04272368	chr7	148405581	-1.945	0.8201	0.021	0.85	CUL1	76.04
cg11930197	chr1	232651427	-2.259	0.9524	0.021	0.85	SIPA1L2	83.03
cg12067547	chr19	46385115	-2.215	0.934	0.021	0.85		75.68
cg26136776	chr19	12998426	-3.874	1.634	0.021	0.85	KLF1	49.22
cg10387579	chr1	52364242	1.955	0.8242	0.021	0.85		24.6
cg21461576	chr12	21589608	-3.403	1.435	0.021	0.85	PYROXD1	75.87
cg15677699	chr2	238481198	-2.412	1.017	0.021	0.85		82.13
cg01781081	chr20	22672420	-4.694	1.98	0.021	0.85		4.61
cg23045350	chr11	75445619	-2.034	0.8578	0.021	0.85		77.35
cg20981347	chr18	10290952	-1.343	0.5664	0.021	0.85		89.34
cg19400179	chr3	108321607	-0.8717	0.3676	0.021	0.85	DZIP3	92.76
cg08987380	chr1	117505842	-2.866	1.209	0.021	0.85	PTGFRN	72.61
cg18834729	chr12	117798135	4.898	2.065	0.021	0.85	NOS1	41.89
cg18306983	chr6	29715846	-2.964	1.25	0.021	0.85	LOC285830	78.18
cg14844559	chr18	76277463	-3.439	1.45	0.021	0.85		28.78
cg13564816	chr9	118207596	-1.587	0.6691	0.021	0.85		10.02
cg06743283	chr19	58382549	-3.437	1.449	0.021	0.85	ZNF814	81.56
cg22411549	chr14	54636408	-2.603	1.098	0.021	0.85		65.38
cg03875348	chr22	32916572	-1.806	0.7615	0.021	0.85	SYN3	85.78
cg17544521	chr1	201026177	-1.451	0.6121	0.021	0.85	CACNA1S	91.29
cg00788611	chr3	13689624	-2.926	1.234	0.021	0.85		25.92
cg23795082	chr4	843318	-2.4	1.012	0.021	0.85	GAK	67.01
cg26341102	chr1	44872657	-5.488	2.314	0.021	0.85	RNF220	20.69
cg15841929	chr22	29467884	-2.275	0.9592	0.021	0.85	KREMEN1	22.85
cg16574793	chr11	2022324	4.5	1.898	0.021	0.85		58.24
cg18885372	chr14	95107019	-4.041	1.704	0.021	0.85	SERPINA13	65.83
cg27309229	chr22	49085091	-9.597	4.047	0.0211	0.85	FAM19A5	61.27
cg03371609	chr8	52322171	-5.921	2.497	0.0211	0.85	PXDNL	48.27
cg07613284	chr3	126632638	-1.543	0.6507	0.0211	0.85	CHCHD6	89.78
cg13391490	chr20	38907508	-2.726	1.15	0.0211	0.85		85.86
cg03869996	chr3	141998542	-1.405	0.5926	0.0211	0.85		88.58
cg00023154	chr1	44872463	-4.614	1.946	0.0211	0.85	RNF220	21.88
cg17397493	chr5	35231272	-2.529	1.067	0.0211	0.85	PRLR	80.91
cg18414987	chr2	26788690	-2.337	0.9855	0.0211	0.85	C2orf70	36.73
cg01848728	chr4	141011425	-2.014	0.8494	0.0211	0.85	MAML3	41.2
cg03882612	chr17	74075100	2.903	1.224	0.0211	0.85	ZACN	11.37
cg12848808	chr15	68125599	-4.138	1.745	0.0211	0.85	LBXCOR1	68.63
cg05579598	chr16	88989069	-3.986	1.681	0.0211	0.85	CBFA2T3	26.69
cg09556939	chr13	114312504	-2.794	1.178	0.0211	0.85	ATP4B	52.4
cg03568039	chr20	52561293	-1.653	0.6974	0.0211	0.85	BCAS1	87.21
cg20571112	chr11	121000582	-4.912	2.072	0.0211	0.85	TECTA	52
cg15531443	chr17	1182356	-4.206	1.774	0.0211	0.85	TUSC5	68.54
cg20514201	chr10	125671312	-4.504	1.9	0.0211	0.85		82.14
cg06575204	chr17	17007127	-1.68	0.7087	0.0211	0.85	MPRIP	88.41
cg21355094	chr12	319820	-1.762	0.7431	0.0211	0.85	SLC6A12	88.85
cg00208709	chr22	24143603	-1.079	0.455	0.0211	0.85	SMARCB1	89.45
cg04626117	chr18	36332135	3.965	1.672	0.0211	0.85		42.25
cg18854765	chr1	74665362	-1.969	0.8305	0.0211	0.85	LRRIQ3	83.73
cg11781440	chr15	84277875	-0.856	0.3611	0.0211	0.85	SH3GL3	93.09
cg10667154	chr10	132884527	5.207	2.196	0.0211	0.85		72.61
cg06868502	chr2	114517017	-1.703	0.7181	0.0211	0.85		91.16
cg16755235	chr8	59501862	-6.281	2.65	0.0211	0.85	NSMAF	83.02
cg08556156	chr10	105267398	-2.305	0.9721	0.0211	0.85	NEURL1	66.91
cg14974938	chr4	62606570	-3.033	1.279	0.0211	0.85	LPHN3	24.61
cg05228724	chr3	39034418	-1.156	0.4875	0.0211	0.85		93.74
cg08869273	chr11	413594	-2.943	1.242	0.0211	0.85	SIGIRR	49.46
cg05429902	chr4	7391091	-4.255	1.795	0.0211	0.85	SORCS2	75.42
cg13965202	chr11	69469820	-3.001	1.266	0.0211	0.85		64.33
cg11019047	chr7	42225666	-3.563	1.503	0.0211	0.85	GLI3	57.56
cg21536775	chr3	69475521	-1.713	0.7226	0.0211	0.85		89.06
cg21786459	chr18	57593854	-3.372	1.423	0.0211	0.85		38.87
cg13911594	chr11	1074757	-5.099	2.151	0.0211	0.85	MUC2	53.85
cg00357663	chr20	5278603	-4.753	2.005	0.0211	0.85		38.83
cg24771289	chr14	102966893	-2.969	1.253	0.0211	0.85	TECPR2	80.47
cg17370357	chr5	1114851	-4.582	1.933	0.0211	0.85		39.22
cg15743657	chr1	19186787	-4.052	1.709	0.0211	0.85	TAS1R2	54.4
cg14375121	chr10	94749516	-3.403	1.436	0.0211	0.85	EXOC6	91.27
cg22640764	chr3	69420155	-1.775	0.7487	0.0211	0.85	FRMD4B	13.66
cg10176345	chr2	66775051	-4.263	1.799	0.0211	0.85	MEIS1	59.3
cg21338112	chr12	1755322	-1.1	0.464	0.0211	0.85	WNT5B	93.57
cg22602831	chr1	94313745	-4.979	2.101	0.0211	0.85		6.92
cg16635196	chr3	169758644	-3.165	1.335	0.0211	0.85	GPR160	75.93
cg26017506	chr3	57312779	-3.765	1.589	0.0211	0.85	ASB14	66.89
cg18072492	chr12	40944308	-7.817	3.298	0.0211	0.85	MUC19	59.97
cg03968943	chr16	1121050	-3.091	1.304	0.0211	0.85	LOC146336	22.74
cg18121224	chr5	176559563	2.338	0.9864	0.0211	0.85	NSD1	81.72
cg06948737	chr12	95471414	-3.009	1.269	0.0211	0.85	FGD6	68.44
cg12565906	chr12	132051131	1.948	0.8218	0.0211	0.85		30.21
cg14967733	chr9	132913520	-2.258	0.9529	0.0211	0.85		77.43
cg01628128	chr16	15647369	-2.338	0.9865	0.0211	0.85	C16orf45	36.89
cg06956470	chr22	47327981	-3.164	1.335	0.0211	0.85	TBC1D22A	77.56
cg07471614	chr8	125855152	-3.732	1.575	0.0211	0.85		49.14
cg09198083	chr5	156593331	-5.405	2.281	0.0211	0.85	FAM71B	67.05
cg01390574	chr7	129425451	-3.01	1.27	0.0211	0.85		10.79
cg11296531	chr14	96343010	-2.142	0.9037	0.0211	0.85	TUNAR	3.48
cg20608813	chr12	120475264	-3.007	1.269	0.0211	0.85	CCDC64	87.78
cg15509024	chr11	128693961	-4.487	1.894	0.0211	0.85		77.6
cg07292150	chr7	26304869	-3.489	1.472	0.0211	0.85		80.06
cg14419194	chr1	164901703	-4.873	2.056	0.0211	0.85		72.57
cg21894124	chr12	132904689	-3.482	1.469	0.0211	0.85	GALNT9	37.72
cg24892243	chr19	2389770	-2.659	1.122	0.0211	0.85	TMPRSS9	77.17
cg19742687	chr11	88025975	-2.201	0.9287	0.0211	0.85		86.46
cg15133041	chr19	761765	-2.862	1.208	0.0211	0.85	C19orf21	63.76
cg00035316	chr2	176993017	5.55	2.342	0.0211	0.85	HOXD8	56.23
cg19035378	chr6	52907284	-2.74	1.156	0.0211	0.85	ICK	89.66
cg16695758	chr17	40936767	-4.219	1.78	0.0211	0.85	WNK4	20.02
cg24842528	chr13	51225089	-4.509	1.903	0.0211	0.85		69.66
cg20620784	chr1	63832822	-2.646	1.117	0.0211	0.85	ALG6	67.43
cg00933263	chr7	56434951	-2.893	1.221	0.0211	0.85		83.66
cg23753261	chr6	165311154	-3.832	1.617	0.0211	0.85		59.7
cg02973084	chr16	89944182	-0.9594	0.4049	0.0211	0.85	TCF25	93.21
cg10163136	chr16	17376158	-3.161	1.334	0.0211	0.85	XYLT1	76.98
cg06039967	chr4	190532491	-2.214	0.9343	0.0211	0.85		38.8
cg24539599	chr5	112824920	-3.924	1.656	0.0211	0.85	MCC	32.73
cg15166492	chr11	119294705	-2.246	0.948	0.0211	0.85	THY1	44.58
cg27318622	chr17	4691473	-3.539	1.494	0.0211	0.85	GLTPD2	60.89
cg09970023	chr14	61191253	-2.085	0.8801	0.0211	0.85	SIX4	14.11
cg01208126	chr5	126409573	-6.44	2.718	0.0211	0.85	FLJ44606	83.35
cg14020410	chr17	31786169	-3.453	1.457	0.0211	0.85	ASIC2	44.23
cg19239723	chr17	72081895	-2.437	1.028	0.0211	0.85		17.18
cg16185840	chr19	56346743	-4.708	1.987	0.0211	0.85	NLRP11	72.33
cg02151463	chr7	109600399	2.99	1.262	0.0212	0.85	EIF3IP1	88.54
cg19725862	chr6	30880188	-1.688	0.7126	0.0212	0.85	GTF2H4	88
cg04250972	chr21	45752015	-3.1	1.309	0.0212	0.85	C21orf2	37.46
cg10907887	chr7	152502561	-1.234	0.521	0.0212	0.85	ACTR3B	89.21
cg01157203	chr3	13206487	-2.589	1.093	0.0212	0.85		31.27
cg16671471	chr15	87381724	-5.899	2.49	0.0212	0.85	AGBL1	58.89
cg05567020	chr16	69347577	-1.252	0.5286	0.0212	0.85	VPS4A	88.51
cg22970173	chr22	41637080	-2.025	0.8548	0.0212	0.85	CHADL	73.32
cg16736924	chr3	111834297	3.26	1.376	0.0212	0.85	C3orf52	72.87
cg12891637	chr6	36560264	-2.084	0.8795	0.0212	0.85		87.55
cg14349531	chr7	142562041	-2.717	1.147	0.0212	0.85	EPHB6	72.49
cg20603452	chr9	104181324	-5.89	2.486	0.0212	0.85		57.63
cg20210376	chr11	65315466	-1.01	0.4261	0.0212	0.85	LTBP3	91.27
cg00800908	chr19	42491832	-3.437	1.451	0.0212	0.85	ATP1A3	39.49
cg07350611	chr20	20371539	-3.756	1.585	0.0212	0.85	RALGAPA2	74.36
cg18217157	chr3	197697712	-3.071	1.296	0.0212	0.85	LMLN	68.06
cg13620235	chr1	30608324	-4.603	1.943	0.0212	0.85		48.87
cg18857871	chr11	118064634	-4.313	1.82	0.0212	0.85	AMICA1	62.62
cg23343628	chr8	72170604	-3.834	1.618	0.0212	0.85	EYA1	71.72
cg13690424	chr18	54789193	-3.905	1.648	0.0212	0.85		29.36
cg21056542	chr15	75745592	-2.243	0.9468	0.0212	0.85	SIN3A	23.12
cg11135992	chr21	46415248	-4.533	1.913	0.0212	0.85	LINC00163	53.87
cg24542929	chr5	170209760	-1.825	0.7703	0.0212	0.85	GABRP	86.75
cg23162167	chr12	54485065	-2.857	1.206	0.0212	0.85	FLJ12825	59.49
cg05631182	chr7	26318375	-2.294	0.9684	0.0212	0.85		31.16
cg03392753	chr7	1005576	-8.007	3.38	0.0212	0.85	COX19	51.65
cg07479892	chr1	212337358	-2.223	0.9383	0.0212	0.85		71.88
cg05524246	chr1	161973909	-2.704	1.142	0.0212	0.85	OLFML2B	19.35
cg23393117	chr10	72344605	-3.236	1.366	0.0212	0.85		69.99
cg01019148	chr1	22886188	-2.965	1.252	0.0212	0.85		77.19
cg22431228	chr1	16359049	-3.455	1.459	0.0212	0.85	CLCNKA	48.64
cg03165176	chr19	1456886	-5.485	2.316	0.0212	0.85	APC2	60.66
cg19005955	chr5	132938694	-4.102	1.732	0.0212	0.85	FSTL4	52.43
cg27259059	chr17	55866554	-5.589	2.36	0.0212	0.85		49.48
cg19966472	chr18	21725731	-3.328	1.405	0.0212	0.85	CABYR	80.76
cg00562933	chr1	55711435	-1.807	0.763	0.0212	0.85		37.43
cg06948492	chr19	34398264	1.426	0.6022	0.0212	0.85		6.43
cg00968310	chr19	40720440	-4.367	1.844	0.0212	0.85	MAP3K10	71.16
cg07210669	chr4	6695475	-1.55	0.6543	0.0212	0.85	S100P	9.83
cg00231389	chr16	8806753	-3.443	1.453	0.0212	0.85	ABAT	34.71
cg09079909	chr7	127808092	-3.818	1.612	0.0212	0.85		18.9
cg06905679	chr1	54008126	-3.79	1.6	0.0212	0.85	GLIS1	63.77
cg01064902	chr6	13574091	-1.068	0.4508	0.0212	0.85	SIRT5	5.15
cg23133007	chr6	42387602	-3.629	1.532	0.0212	0.85	TRERF1	72.18
cg26540943	chrX	154842296	8.808	3.719	0.0212	0.85	TMLHE	23.34
cg20336857	chr17	11785536	-4.157	1.755	0.0212	0.85	DNAH9	70.38
cg01939443	chr1	182456796	2.904	1.226	0.0212	0.85	RGSL1	77.11
cg18405559	chr17	53766782	-5.24	2.212	0.0212	0.85		70.22
cg07783220	chr14	23937965	-4.963	2.096	0.0212	0.85	NGDN	77.71
cg21132924	chr6	169069901	-2.84	1.199	0.0212	0.85		78.75
cg10246640	chr6	134684664	-1.866	0.788	0.0212	0.85		23.03
cg11249079	chr6	161411285	-1.802	0.7609	0.0212	0.85	MAP3K4	88.31
cg01073613	chr12	49208027	-2.957	1.249	0.0212	0.85	CACNB3	44.23
cg22244550	chr16	85130650	-3.238	1.367	0.0212	0.85		52.82
cg01518832	chr12	131438055	6.598	2.786	0.0212	0.85	ADGRD1	36.06
cg02415029	chr1	110025642	-2.877	1.215	0.0212	0.85	ATXN7L2	46.78
cg21134922	chr5	60586909	-3.363	1.42	0.0212	0.85		55.58
cg02850252	chr12	51422536	-1.942	0.8201	0.0212	0.85	SLC11A2	9.55
cg04469059	chr5	134872096	-3.098	1.308	0.0212	0.85	NEUROG1	10.29
cg07830135	chr1	6043570	-1.975	0.8339	0.0212	0.85	NPHP4	78.29
cg26571002	chr18	43416018	-3.252	1.373	0.0212	0.85	SIGLEC15	51.01
cg07613751	chr9	133943357	-2.817	1.189	0.0212	0.85	LAMC3	76.33
cg10029065	chr10	22895256	-2.453	1.036	0.0212	0.85	PIP4K2A	85.38
cg26950531	chr19	38704515	-4.768	2.013	0.0212	0.85	DPF1	64.71
cg19132069	chr11	124631666	-2.366	0.9991	0.0212	0.85	ESAM	30.18
cg25073708	chr9	132083538	-3.217	1.358	0.0212	0.85	C9orf106	62.99
cg06241008	chr17	31420778	-2.671	1.128	0.0212	0.85	ASIC2	33.81
cg11478974	chr11	35187825	-3.883	1.64	0.0212	0.85	CD44	61.94
cg05979241	chr12	77720159	-2.295	0.9693	0.0212	0.85		20.21
cg23310253	chr10	768867	-3.095	1.307	0.0212	0.85		72.47
cg11286463	chr19	7667607	-4.374	1.847	0.0212	0.85	CAMSAP3	49.04
cg25469418	chr1	15541349	3.284	1.387	0.0212	0.85	TMEM51	24.69
cg20479584	chr6	19643177	-5.224	2.206	0.0212	0.85		34.14
cg11117703	chr7	4389129	-3.046	1.286	0.0212	0.85		78.69
cg00438852	chr15	91186445	-1.16	0.49	0.0212	0.85	CRTC3	91.64
cg11363745	chr14	39954022	-4.817	2.034	0.0212	0.85		59.02
cg23356562	chr7	129781552	-1.846	0.7795	0.0212	0.85		12.79
cg08464860	chrX	63007070	-4.989	2.107	0.0212	0.85	MIR1468	42.51
cg18602913	chr19	16022934	-5.98	2.525	0.0212	0.85		19.13
cg07047289	chr8	54304680	-2.703	1.142	0.0212	0.85		82.75
cg22556795	chr17	79965124	-1.549	0.6543	0.0212	0.85	ASPSCR1	81.72
cg00683118	chr16	69224882	-2.822	1.192	0.0212	0.85	SNTB2	88.57
cg12122408	chr22	46924295	-3.17	1.339	0.0212	0.85	CELSR1	51.27
cg23868068	chr10	92535275	-3.737	1.578	0.0212	0.85	HTR7	76.98
cg25610281	chr9	71377794	-2.841	1.2	0.0212	0.85	PIP5K1B	82.56
cg07228139	chr17	7610991	-3.895	1.645	0.0212	0.85	EFNB3	47.07
cg09503311	chr1	1146777	-2.486	1.05	0.0212	0.85	TNFRSF4	54.6
cg02705573	chr12	56728493	-1.769	0.7471	0.0212	0.85	PAN2	38.49
cg22733207	chr13	47352461	-1.72	0.7266	0.0212	0.85	ESD	85.5
cg19091930	chr5	191127	-2.609	1.102	0.0212	0.85	LRRC14B	89.54
cg20399509	chr21	47717575	4.244	1.792	0.0212	0.85	C21orf57	61.52
cg00061520	chr16	4070371	-1.346	0.5687	0.0212	0.85	ADCY9	88.36
cg05961632	chr5	65894842	-4.479	1.892	0.0212	0.85	MAST4	38.07
cg10719895	chr11	14276065	-2.617	1.105	0.0212	0.85	SPON1	36.02
cg22756951	chr11	118309524	-3.134	1.324	0.0212	0.85	MLL	47.72
cg08755736	chr8	95957928	-1.621	0.6848	0.0212	0.85	TP53INP1	84.94
cg16625007	chr19	50795506	-3.703	1.564	0.0212	0.85	MYH14	47.76
cg16930602	chr21	46440073	-3.733	1.577	0.0212	0.85		81.29
cg19873514	chr12	20145028	-4.215	1.78	0.0212	0.85		47.64
cg13833437	chr2	27531236	-4.454	1.881	0.0212	0.85	UCN	41.43
cg16175245	chr11	65246563	6.499	2.745	0.0212	0.85		60.16
cg00203409	chr9	72791817	-2.126	0.898	0.0213	0.85	MAMDC2-AS1	84.14
cg12923745	chr2	241689957	-2.48	1.048	0.0213	0.85	KIF1A	51.15
cg23914694	chr12	132832250	-5.898	2.491	0.0213	0.85	GALNT9	49.87
cg20299776	chr10	1668948	-5.889	2.488	0.0213	0.85	ADARB2	70.76
cg17019931	chr5	59009083	-2.013	0.8503	0.0213	0.85	PDE4D	88.63
cg05135644	chr6	108489795	-0.9614	0.4061	0.0213	0.85	NR2E1	6.54
cg15635330	chr17	70399031	-3.822	1.614	0.0213	0.85		42.09
cg10824705	chr2	149645724	-6.217	2.626	0.0213	0.85	KIF5C	53.32
cg14242405	chr7	157545573	-3.969	1.676	0.0213	0.85	PTPRN2	44.92
cg03400849	chr11	31149006	-4.58	1.935	0.0213	0.85		34.95
cg04606861	chr12	132905735	-3.433	1.45	0.0213	0.85	GALNT9	27.61
cg19009764	chr19	51588819	-3.821	1.614	0.0213	0.85	KLK14	55.84
cg20714664	chr3	184849952	-4.464	1.886	0.0213	0.85	C3orf70	37.4
cg04512699	chr19	280110	-2.999	1.267	0.0213	0.85		53.21
cg26950635	chr10	106262293	3.674	1.552	0.0213	0.85		52.56
cg06222419	chr5	140753491	-2.26	0.9548	0.0213	0.85	PCDHGA6	10.33
cg03691455	chr3	136298627	-1.543	0.6518	0.0213	0.85	STAG1	90.1
cg22305706	chr19	33796362	-0.755	0.319	0.0213	0.85		92.9
cg23046510	chr21	44014968	-2.735	1.155	0.0213	0.85		38.24
cg06640575	chr10	9020342	-4.314	1.822	0.0213	0.85		34.5
cg14422759	chr22	20254229	-2.823	1.192	0.0213	0.85	RTN4R	44.12
cg11932684	chr4	11473444	-5.055	2.136	0.0213	0.85		46.96
cg03442795	chr2	10569124	-3.186	1.346	0.0213	0.85		49.65
cg25068958	chr3	33931123	2.719	1.149	0.0213	0.85		82.45
cg26471134	chr8	87167655	-6.156	2.601	0.0213	0.85		42.13
cg18935633	chrX	73564287	-1.617	0.6831	0.0213	0.85		93.7
cg22783363	chr8	23021553	-3.236	1.367	0.0213	0.85	TNFRSF10D	10.57
cg07233394	chr9	139296008	-1.027	0.434	0.0213	0.85		93.82
cg03169847	chr4	20880650	-6.161	2.603	0.0213	0.85	KCNIP4	29.61
cg18930778	chr10	54412486	-3.66	1.547	0.0213	0.85		50.55
cg24011522	chr8	16568837	-1.379	0.5826	0.0213	0.85		89.71
cg26716534	chr16	17054840	-3.068	1.296	0.0213	0.85		30.07
cg18586867	chr19	21541358	-3.601	1.522	0.0213	0.85	ZNF738	63.75
cg14699112	chr4	141170338	-2.088	0.8824	0.0213	0.85		78.86
cg15989594	chr22	36902025	-1.736	0.7337	0.0213	0.85	FOXRED2	87.34
cg01532946	chr8	28556590	-1.358	0.5737	0.0213	0.85		87.86
cg07863524	chr17	3213470	6.254	2.643	0.0213	0.85	OR3A4	76.6
cg17289378	chr6	168773658	-2.929	1.237	0.0213	0.85		82.67
cg15602359	chr22	50144431	-3.43	1.449	0.0213	0.85		49.59
cg19885914	chr6	32036530	-4.256	1.798	0.0213	0.85	TNXB	81.08
cg23008153	chr5	63461305	-5.443	2.3	0.0213	0.85	RNF180	46.36
cg04310488	chr6	160675744	-4.323	1.827	0.0213	0.85	SLC22A2	41.6
cg10987850	chr1	186051470	-3.339	1.411	0.0213	0.85	HMCN1	79.4
cg09250423	chr16	4717752	-2.988	1.263	0.0213	0.85	MGRN1	57.61
cg12869406	chr14	102772393	-3.929	1.66	0.0213	0.85	MOK	58.64
cg26006558	chr8	1101542	-4.458	1.884	0.0213	0.85		82.51
cg11227068	chr20	34286194	-2.28	0.9636	0.0213	0.85	ROMO1	81.8
cg12334309	chr16	31711933	-3.955	1.671	0.0213	0.85	CLUHP3	7.67
cg11335171	chr6	33173333	-2.464	1.041	0.0213	0.85	HSD17B8	55.78
cg25557481	chr7	951962	-2.559	1.082	0.0213	0.85	ADAP1	49.78
cg03162092	chr20	45180310	-3.081	1.302	0.0213	0.85	C20orf123	78.01
cg23985595	chr17	80112537	-1.039	0.4391	0.0213	0.85	CCDC57	90.41
cg20379470	chr2	47946184	-2.603	1.1	0.0213	0.85		76.29
cg14205513	chr10	13483578	-3.865	1.633	0.0213	0.85	BEND7	74.66
cg01294490	chr6	35656906	-1.106	0.4675	0.0213	0.85	FKBP5	7.12
cg16557700	chr8	145534611	3.209	1.356	0.0213	0.85	HSF1	89.56
cg02066107	chr1	18209257	-3.792	1.602	0.0213	0.85		44.91
cg00526711	chr15	91477898	-2.25	0.9509	0.0213	0.85	UNC45A	22.41
cg01525337	chr11	44972881	-2.352	0.9939	0.0213	0.85	TP53I11	51.81
cg15640927	chr1	202407864	-1.018	0.4302	0.0213	0.85	PPP1R12B	91.78
cg18308031	chr3	30391223	-2.283	0.9649	0.0213	0.85		83.52
cg07935886	chr8	41168001	-3.374	1.426	0.0213	0.85	SFRP1	47.81
cg24863254	chr3	70901479	-3.55	1.5	0.0213	0.85		70.56
cg07734357	chr12	94242115	-1.144	0.4834	0.0213	0.85	CRADD	92.36
cg16363684	chr4	184264223	-3.473	1.468	0.0213	0.85		62.27
cg24025721	chr7	1220962	-3.074	1.299	0.0213	0.85		42.74
cg04284610	chr21	40181558	-2.241	0.947	0.0213	0.85	ETS2	85.13
cg07834277	chr5	71733493	-1.118	0.4727	0.0213	0.85		90.38
cg04779166	chr12	6940434	-2.186	0.9237	0.0213	0.85	P3H3	46.32
cg17498435	chr5	14910632	-2.028	0.8571	0.0213	0.85		83.14
cg03799774	chr2	204974313	-2.368	1.001	0.0213	0.85		31.39
cg01095867	chrX	119726440	-2.194	0.9273	0.0213	0.85		82.54
cg06095753	chr13	39614547	-1.844	0.7794	0.0213	0.85	NHLRC3	20.6
cg02647835	chr17	79952861	-1.156	0.4885	0.0213	0.85	ASPSCR1	96.51
cg18864995	chr3	156231486	-2.426	1.025	0.0213	0.85	KCNAB1	77.03
cg03734967	chr6	33233548	-0.8272	0.3496	0.0213	0.85	VPS52	93.43
cg19949691	chr10	85106078	-5.428	2.294	0.0213	0.85		67.02
cg02151543	chr17	6477826	-1.739	0.7349	0.0213	0.85		89.23
cg09097187	chr8	74844894	-3.894	1.646	0.0213	0.85		27.94
cg10372402	chr17	78387818	-2.206	0.9326	0.0213	0.85	FLJ35220	51.16
cg15551993	chr13	75683313	5.84	2.469	0.0213	0.85		29.39
cg18471339	chr5	169862739	-2.345	0.9913	0.0213	0.85	KCNIP1	74.89
cg07001576	chr9	140209133	-2.476	1.047	0.0213	0.85	EXD3	23.42
cg24208134	chr13	78410670	-3.492	1.476	0.0213	0.85	EDNRB-AS1	29.39
cg17724336	chr20	30824492	-2.401	1.015	0.0213	0.85	POFUT1	64.84
cg16445268	chr10	94835624	-3.175	1.342	0.0213	0.85	CYP26A1	71.3
cg07171195	chr12	115208192	-1.458	0.6164	0.0213	0.85		30.11
cg25643567	chr9	116800716	4.912	2.076	0.0213	0.85	ZNF618	68.49
cg20820996	chr1	33749849	-2.148	0.9081	0.0213	0.85	ZNF362	80.12
cg07268367	chr15	25226985	-6.673	2.821	0.0213	0.85	SNORD107	62.35
cg13002632	chr2	121123128	-3.697	1.563	0.0213	0.85		47.8
cg12464820	chr22	50690166	-1.889	0.7983	0.0213	0.85	HDAC10	24.85
cg16049598	chrX	106243646	-1.459	0.6167	0.0213	0.85	MORC4	5.76
cg25526547	chr12	116436245	-1.127	0.4766	0.0213	0.85	MED13L	91.55
cg06410626	chr3	40806355	-2.772	1.172	0.0214	0.85		76.63
cg09458096	chr5	152069632	-6.139	2.595	0.0214	0.85		67.36
cg13389209	chr9	137689064	-2.758	1.166	0.0214	0.85	COL5A1	45.26
cg15924566	chr4	57969541	-1.847	0.7808	0.0214	0.85	IGFBP7	86
cg10610685	chr4	40193301	-2.217	0.9372	0.0214	0.85	RHOH	79.25
cg09269935	chr1	4541555	-5.819	2.46	0.0214	0.85		55.96
cg05721285	chr22	36844807	-3.741	1.581	0.0214	0.85		79.54
cg06450634	chr16	30430044	-3.317	1.402	0.0214	0.85		73.1
cg14663984	chr1	969042	-2.163	0.9143	0.0214	0.85	AGRN	9.11
cg16536718	chr5	44390215	-6.845	2.894	0.0214	0.85	FGF10	54.43
cg13393001	chr11	64146822	-2.249	0.951	0.0214	0.85		84.63
cg10429361	chr5	10202157	-3.466	1.465	0.0214	0.85		40.4
cg18822491	chr7	128083590	-1.289	0.5449	0.0214	0.85		91.35
cg04117396	chr17	76795028	-1.306	0.5523	0.0214	0.85	USP36	89.7
cg12255995	chr19	1132537	-3.521	1.489	0.0214	0.85	SBNO2	48.76
cg16584355	chr20	4083087	-2.011	0.8501	0.0214	0.85		31.93
cg09720505	chr16	85256234	-4.219	1.784	0.0214	0.85		43.02
cg12160448	chr8	25904511	-3.24	1.37	0.0214	0.85		12.52
cg22764782	chr8	94831797	-2.427	1.026	0.0214	0.85		68.3
cg17062938	chr7	154706880	-1.817	0.768	0.0214	0.85		32.78
cg00356999	chr2	234119529	-1.646	0.6961	0.0214	0.85		90.81
cg04716250	chr4	67606922	-7.129	3.014	0.0214	0.85		62.11
cg05845987	chr2	123461485	-4.191	1.772	0.0214	0.85		35.75
cg09614684	chr4	1315406	-1.48	0.6256	0.0214	0.85	MAEA	90.06
cg00617691	chr10	743931	-1.985	0.8394	0.0214	0.85		85.82
cg11373304	chr5	36242899	-3.429	1.45	0.0214	0.85	NADK2	42
cg23912455	chr2	197367406	-3.371	1.425	0.0214	0.85	HECW2	39.89
cg25510591	chr17	11212090	-6.954	2.94	0.0214	0.85	SHISA6	47.04
cg05221907	chr19	16129137	-3.662	1.548	0.0214	0.85	LINC00661	52.77
cg00314260	chr7	694536	-2.267	0.9584	0.0214	0.85	PRKAR1B	84.72
cg02019747	chr8	2209932	-3.358	1.42	0.0214	0.85		19.72
cg03549503	chr17	72197281	-3.622	1.532	0.0214	0.85		63.9
cg27006408	chr3	65425807	-3.383	1.431	0.0214	0.85	MAGI1	73.87
cg13713677	chr12	108523054	9.94	4.203	0.0214	0.85	WSCD2	33.28
cg03618598	chr22	23742273	-2.737	1.157	0.0214	0.85	ZDHHC8P1	80.86
cg04069817	chr4	188944412	-3.812	1.612	0.0214	0.85		31.7
cg01974001	chr16	1297276	-5.31	2.246	0.0214	0.85		42.53
cg11202464	chr11	134159823	-5.651	2.39	0.0214	0.85	GLB1L3	56.01
cg05962581	chr6	102266126	-5.332	2.255	0.0214	0.85	GRIK2	69.84
cg20062413	chr2	160655179	-4.376	1.85	0.0214	0.85	CD302	53.11
cg21686577	chr7	75909905	-2.507	1.06	0.0214	0.85	SRRM3	15.44
cg10546977	chr19	13915689	-2.72	1.15	0.0214	0.85	ZSWIM4	51.4
cg10893604	chr8	27976377	-2.746	1.161	0.0214	0.85	ELP3	64.09
cg19841283	chr1	182558770	-1.999	0.8454	0.0214	0.85	RNASEL	78.66
cg24741962	chr2	242999257	-2.985	1.262	0.0214	0.85		33.26
cg26947034	chr7	33935438	-2.712	1.147	0.0214	0.85		21.82
cg01605075	chr10	45871700	-2.86	1.209	0.0214	0.85	ALOX5	19.88
cg09061306	chr8	75083949	-6.566	2.777	0.0214	0.85		62.38
cg12739419	chr7	116140593	-5.383	2.276	0.0214	0.85	CAV2	37.32
cg04085615	chr12	120051226	-5.083	2.15	0.0214	0.85	TMEM233	58.63
cg04765312	chr17	1381754	-2.162	0.9143	0.0214	0.85	MYO1C	54.8
cg20783223	chr12	25102467	-3.351	1.417	0.0214	0.85	BCAT1	55.53
cg15288800	chr17	6555742	-2.977	1.259	0.0214	0.85	C17orf100	69.94
cg17330176	chr4	2389058	-2.026	0.8567	0.0214	0.85	ZFYVE28	82.6
cg00456065	chr10	99410803	-1.064	0.45	0.0214	0.85	PI4K2A	91.05
cg16497913	chr3	12603930	-3.574	1.511	0.0214	0.85	MKRN2	74.13
cg20984125	chr6	37427401	-1.375	0.5817	0.0214	0.85	CMTR1	88.25
cg08523505	chr6	16762984	-5.087	2.152	0.0214	0.85	ATXN1	10.85
cg10787440	chr13	41845682	-4.265	1.804	0.0214	0.85		66.28
cg18624016	chr2	242004954	-3.381	1.43	0.0214	0.85	SNED1	77.79
cg08362823	chr9	124698312	-2.921	1.235	0.0214	0.85	TTLL11	54.26
cg05315590	chr1	207641582	-3.813	1.613	0.0214	0.85	CR2	64.41
cg23610154	chr10	10995060	-3.674	1.554	0.0214	0.85	LOC254312	25.14
cg26593474	chr6	125474805	-3.534	1.495	0.0214	0.85	TPD52L1	10.64
cg21302951	chr2	163695965	-3.95	1.671	0.0214	0.85	KCNH7	15.52
cg08448479	chr4	114214185	-5.746	2.431	0.0214	0.85	ANK2	42.07
cg03490157	chr3	6906061	-7.993	3.381	0.0214	0.85	GRM7	34.64
cg04492836	chr16	1562457	-0.7462	0.3156	0.0214	0.85	IFT140	93.98
cg18516067	chr4	98239185	-8.985	3.801	0.0214	0.85		33.15
cg18410662	chr18	44731083	-2.842	1.202	0.0214	0.85		93.65
cg21523251	chr4	8582110	-0.9596	0.4059	0.0214	0.85	GPR78	3.2
cg11784002	chr22	30745171	-1.058	0.4476	0.0214	0.85	SF3A1	92.15
cg26781166	chr4	188097774	-4.18	1.768	0.0214	0.85		66.71
cg26599006	chr22	19137371	-0.6186	0.2617	0.0214	0.85	GSC2	1.97
cg16702901	chr8	136656531	-3.032	1.283	0.0214	0.85	KHDRBS3	52.58
cg09857513	chr7	120969044	-2.177	0.9208	0.0214	0.85	WNT16	18.07
cg15482002	chr3	129323930	-4.664	1.973	0.0214	0.85	PLXND1	54.5
cg14756925	chr22	38202953	-3.419	1.446	0.0214	0.85	H1F0	54.03
cg09173039	chr7	99693614	-2.44	1.032	0.0214	0.85	MCM7	70.18
cg19433767	chr19	3939628	-2.023	0.8558	0.0214	0.85	NMRK2	83.95
cg07298548	chr17	70405631	-5.12	2.166	0.0214	0.85	LINC00673	47.2
cg12223510	chr6	34570880	-1.839	0.778	0.0214	0.85	C6orf106	79.42
cg25889998	chr17	1214951	-3.71	1.569	0.0214	0.85		25.3
cg19363360	chr11	78508248	-2.269	0.9599	0.0214	0.85	TENM4	81.2
cg00196660	chr17	73720645	-2.504	1.059	0.0214	0.85	ITGB4	69.43
cg03522489	chr20	57034250	-2.682	1.135	0.0214	0.85	APCDD1L	67.16
cg21387752	chr17	46680288	-3.248	1.374	0.0214	0.85	LOC404266	11.36
cg04421973	chr3	64670907	-2.305	0.9752	0.0215	0.85	ADAMTS9	7.94
cg24141339	chr22	50891204	-2.444	1.034	0.0215	0.85	SBF1	33.98
cg17408891	chr11	121211073	-3.485	1.474	0.0215	0.85		28.16
cg13528008	chr8	59476798	-5.169	2.187	0.0215	0.85	SDCBP	53.42
cg01805282	chr6	133563764	-8.054	3.408	0.0215	0.85	EYA4	34.93
cg16849000	chr11	68548426	-1.397	0.5909	0.0215	0.85	CPT1A	89.95
cg20509447	chr5	1565961	-4.359	1.844	0.0215	0.85		60.6
cg24929309	chr11	104768693	-1.723	0.7292	0.0215	0.85	CASP12	86.76
cg23387904	chr14	97228930	-4.083	1.727	0.0215	0.85		28.17
cg19580241	chr7	27224120	-1.817	0.7686	0.0215	0.85	HOXA11-AS	3.05
cg11556707	chr1	28405364	-1.676	0.709	0.0215	0.85	EYA3	88.16
cg13859117	chr1	201102896	-2.602	1.101	0.0215	0.85		65.12
cg18555198	chr12	5086992	-1.995	0.8442	0.0215	0.85		25.82
cg04128997	chr4	170096453	-2.131	0.9017	0.0215	0.85	SH3RF1	78.96
cg07637672	chr13	51416080	-2.708	1.146	0.0215	0.85	DLEU7-AS1	84.77
cg12817436	chr19	1068561	-2.534	1.072	0.0215	0.85	HMHA1	57.2
cg15473052	chr10	24759387	-2.57	1.087	0.0215	0.85	KIAA1217	78.54
cg15824046	chr5	6577967	-3.897	1.649	0.0215	0.85		76.43
cg06783387	chr3	78098151	-2.518	1.066	0.0215	0.85		41.3
cg03168886	chr8	22387548	-1.113	0.4709	0.0215	0.85	PPP3CC	91.6
cg14877649	chr13	95133236	-3.228	1.366	0.0215	0.85	DCT	69.08
cg19095000	chr1	11711141	-2.046	0.8657	0.0215	0.85	FBXO2	78.12
cg05954280	chr6	149195937	-2.215	0.9372	0.0215	0.85	UST	67.83
cg17296482	chr12	4382188	-5.003	2.117	0.0215	0.85	CCND2	13.63
cg09003612	chr1	43425222	1.148	0.4857	0.0215	0.85	SLC2A1	4.8
cg07685988	chr6	114602073	1.503	0.6362	0.0215	0.85	LOC101927768	91.48
cg13250661	chr3	151960339	-1.028	0.4349	0.0215	0.85		90.14
cg23044891	chr17	44038886	-3.234	1.368	0.0215	0.85	MAPT	78.06
cg08734241	chr17	76560794	-2.425	1.026	0.0215	0.85	DNAH17	37.48
cg23376330	chr6	146661192	-3.464	1.466	0.0215	0.85	GRM1	32.35
cg06180354	chr12	100676854	-1.332	0.5637	0.0215	0.85	SCYL2	90.62
cg11346903	chr7	143051455	-3.246	1.374	0.0215	0.85	FAM131B	70.93
cg03084334	chr5	148356538	-2.162	0.9151	0.0215	0.85		74.62
cg22018051	chr1	154943349	-3.511	1.486	0.0215	0.85	SHC1	51.32
cg04921315	chr16	4000587	3.485	1.475	0.0215	0.85		61.25
cg21289795	chr8	80273128	-3.453	1.461	0.0215	0.85		35.83
cg04138976	chr1	47134527	-2.608	1.104	0.0215	0.85	ATPAF1	63.24
cg24452451	chr19	292102	3.753	1.588	0.0215	0.85	PPAP2C	22.67
cg16301196	chr16	68293633	-2.271	0.9612	0.0215	0.85	PLA2G15	78.75
cg09732156	chr14	54349470	-5.867	2.483	0.0215	0.85		46.32
cg11437296	chr12	29578467	-1.651	0.6988	0.0215	0.85	OVCH1-AS1	8.81
cg15044674	chr7	5427244	-1.017	0.4305	0.0215	0.85	TNRC18	89.65
cg11682942	chr2	200488867	-1.469	0.6216	0.0215	0.85	LOC101927641	89.94
cg13132267	chr2	207986989	-1.207	0.5106	0.0215	0.85	KLF7	91.49
cg17500664	chr2	262323	-2.429	1.028	0.0215	0.85	SH3YL1	53.92
cg17661928	chr14	74725362	-2.693	1.14	0.0215	0.85	VSX2	67.71
cg06042212	chr8	68680130	-4.045	1.712	0.0215	0.85		47.75
cg13468092	chr5	1088204	-6.429	2.721	0.0215	0.85	SLC12A7	66.04
cg17953136	chr2	20232577	-2.403	1.017	0.0215	0.85	LAPTM4A	67.97
cg01509725	chr10	72200859	-6.101	2.582	0.0215	0.85	NODAL	31.46
cg10674754	chr4	8456019	-1.065	0.4509	0.0215	0.85	C4orf23	92.31
cg02432628	chr21	42853308	-3.105	1.314	0.0215	0.85	TMPRSS2	65.23
cg07154858	chr5	137704938	-2.473	1.047	0.0215	0.85	KDM3B	62.17
cg15513221	chr19	3975388	-1.414	0.5986	0.0215	0.85		87.61
cg08690412	chr3	9240454	-2.543	1.076	0.0215	0.85	SRGAP3	50.27
cg01225948	chr1	22366897	-1.876	0.7941	0.0215	0.85		85.13
cg04508804	chr3	45077765	-2.882	1.22	0.0215	0.85		30.51
cg12623625	chr1	17946923	-2.8	1.185	0.0215	0.85	ARHGEF10L	67.44
cg18219522	chr11	95870414	-1.362	0.5764	0.0215	0.85	MAML2	90.13
cg24302327	chr3	194311571	-1.485	0.6285	0.0215	0.85	TMEM44	90.21
cg19196221	chr19	56215575	-3.077	1.302	0.0215	0.85		36.42
cg01945981	chr17	65036639	-2.089	0.8842	0.0215	0.85		85.45
cg22723500	chrX	43720180	-2.273	0.9622	0.0215	0.85	MAOB	81.81
cg00541100	chr3	94988958	-5.254	2.224	0.0215	0.85		32.7
cg18297437	chr3	147131332	-5.064	2.143	0.0215	0.85	ZIC1	55.49
cg22379576	chr1	173790504	-2.405	1.018	0.0215	0.85	CENPL	68.09
cg01459004	chr19	2536617	-2.085	0.8826	0.0215	0.85	GNG7	88.72
cg24654266	chr2	115420053	8.377	3.546	0.0215	0.85	DPP10	46.3
cg07484727	chr16	1587309	-4.973	2.105	0.0215	0.85	IFT140	51.23
cg20185718	chr6	33283317	-1.572	0.6656	0.0215	0.85	ZBTB22	79.56
cg10035224	chr1	9967106	-0.8582	0.3633	0.0215	0.85	CTNNBIP1	93.86
cg13343818	chr2	172951966	-3.268	1.383	0.0215	0.85	DLX1	57.55
cg17241289	chr7	71747632	-4.902	2.075	0.0215	0.85	CALN1	57.15
cg10042554	chr15	40800292	-3.282	1.389	0.0215	0.85		46.97
cg14834989	chr5	539998	-2.082	0.8814	0.0215	0.85		37.82
cg24681598	chr2	233759522	-2.203	0.9324	0.0215	0.85	NGEF	91.89
cg05390685	chr6	168765998	-4.117	1.743	0.0215	0.85		68.96
cg06096279	chr15	54052964	-5.836	2.47	0.0215	0.85	WDR72	66.86
cg21546184	chr8	65283649	-5.894	2.495	0.0215	0.85		30.77
cg01397141	chr15	79502137	-1.857	0.7862	0.0215	0.85	MIR184	12
cg02950657	chr4	14335443	-4.797	2.031	0.0215	0.85		40.44
cg15054429	chr17	46322297	-3.181	1.346	0.0215	0.85	SKAP1	60.22
cg10549348	chr3	170588383	-0.8863	0.3752	0.0215	0.85	RPL22L1	3.98
cg02931526	chr2	237018263	-2.967	1.256	0.0215	0.85	AGAP1	89.17
cg01917016	chr1	206730504	-0.5808	0.2459	0.0215	0.85	RASSF5	3.11
cg16248922	chr12	30052697	-8.074	3.418	0.0215	0.85		27.61
cg04765277	chr10	8094679	-3.142	1.33	0.0215	0.85	FLJ45983	64.25
cg00750428	chr12	106975489	-4.658	1.972	0.0215	0.85		7.87
cg07325913	chrX	104466117	-3.962	1.677	0.0215	0.85	TEX13A	47.27
cg14887886	chr22	25756047	-0.8629	0.3653	0.0215	0.85	LRP5L	90.99
cg06751802	chr11	76777529	-2.403	1.017	0.0215	0.85	CAPN5	20.11
cg11763871	chr19	7759085	-4.675	1.979	0.0215	0.85	FCER2	42.19
cg27177266	chr4	184544722	-1.905	0.8064	0.0215	0.85		87.76
cg13980266	chr9	97022269	2.477	1.049	0.0215	0.85	ZNF169	12.62
cg03974746	chr5	31701776	-3.962	1.678	0.0215	0.85		83.12
cg11650479	chr10	62704408	-6.868	2.908	0.0215	0.85	RHOBTB1	23.7
cg24902196	chr2	15300532	-2.947	1.248	0.0215	0.85		62.28
cg03424273	chr20	20440693	-2.391	1.012	0.0215	0.85	RALGAPA2	84.81
cg17622397	chr3	10510515	-2.205	0.9334	0.0215	0.85	ATP2B2	35.82
cg03464378	chr2	75427699	-1.767	0.7481	0.0215	0.85	TACR1	4.22
cg08003956	chr17	21911491	-6.874	2.91	0.0215	0.85	FLJ36000	51.84
cg05800350	chr14	103263716	-2.556	1.082	0.0215	0.85	TRAF3	40.02
cg08657729	chr22	36146067	-2.796	1.184	0.0215	0.85	RBFOX2	57.05
cg27305917	chr21	47396773	-3.829	1.621	0.0215	0.85		30.46
cg14709691	chr1	46632871	2.598	1.1	0.0215	0.85		69.05
cg24731952	chr19	46236429	-2.053	0.8691	0.0215	0.85		53.15
cg03692937	chr9	124582156	-4.819	2.04	0.0215	0.85		62.15
cg27538928	chr6	159063891	-2.944	1.247	0.0215	0.85	DYNLT1	79.36
cg01577760	chr11	67776123	-1.19	0.504	0.0215	0.85	ALDH3B1	87.8
cg11380577	chr10	81082872	-1.838	0.7783	0.0216	0.85		87.16
cg01329511	chr2	73440431	-2.58	1.092	0.0216	0.85	SMYD5	64.77
cg14741691	chr19	40855329	-4.185	1.772	0.0216	0.85	PLD3	23.64
cg20870298	chr14	104569529	-3.748	1.587	0.0216	0.85	ASPG	48.23
cg12474394	chr1	19972628	-2.449	1.037	0.0216	0.85	NBL1	83.4
cg12447405	chr21	38610233	-2.55	1.08	0.0216	0.85	DSCR3	78.65
cg20767043	chr2	99872267	-1.281	0.5426	0.0216	0.85	LYG2	93.02
cg12416856	chr1	230404284	-2.784	1.179	0.0216	0.85	GALNT2	82.65
cg22636811	chr5	166737388	-4.47	1.893	0.0216	0.85	TENM2	30.74
cg10955522	chr7	5274975	-2.903	1.229	0.0216	0.85		23.86
cg26256771	chr13	113642784	-3.377	1.43	0.0216	0.85	MCF2L	57.87
cg20525164	chr3	119099857	-1.941	0.8219	0.0216	0.85	ARHGAP31	79.33
cg07156249	chr6	32822911	-4.778	2.023	0.0216	0.85	PSMB9	57.35
cg09202227	chr16	68482715	2.32	0.9824	0.0216	0.85	SMPD3	14.76
cg25522738	chr7	2416486	-1.958	0.8291	0.0216	0.85	EIF3B	74.04
cg25052320	chr7	44365303	0.818	0.3464	0.0216	0.85	CAMK2B	4.69
cg18146561	chr22	48844037	-4.116	1.743	0.0216	0.85		41.66
cg05972398	chr8	36637458	-2.69	1.139	0.0216	0.85		47.12
cg01342115	chr3	134031663	-3.258	1.38	0.0216	0.85		59.1
cg19682249	chr12	93962487	-1.324	0.5606	0.0216	0.85	SOCS2	89.32
cg00934746	chr15	42388175	-2.086	0.8833	0.0216	0.85	PLA2G4D	30.95
cg07021913	chr11	44557166	-2.024	0.8573	0.0216	0.85		40.93
cg05899869	chr6	3053528	-2.92	1.236	0.0216	0.85		55.1
cg01735357	chr20	61732467	-3.312	1.403	0.0216	0.85	HAR1B	24.36
cg13261938	chr17	34956742	-2.421	1.025	0.0216	0.85	MRM1	76.76
cg04264638	chr4	56411138	-3.193	1.352	0.0216	0.85	CLOCK	65.57
cg06007323	chr4	6784769	1.157	0.4901	0.0216	0.85	KIAA0232	7.01
cg08334575	chr19	3494082	-1.433	0.6069	0.0216	0.85	DOHH	91.45
cg20468586	chr12	52840741	-3.69	1.563	0.0216	0.85	KRT6B	71.55
cg12433779	chr18	74721480	-3.341	1.415	0.0216	0.85	MBP	52.98
cg21922825	chr8	21648365	-3.861	1.635	0.0216	0.85		55.29
cg22530055	chr21	45373097	-3.554	1.505	0.0216	0.85	AGPAT3	77.09
cg02948218	chr2	85501701	-3.674	1.556	0.0216	0.85	TCF7L1	57.6
cg24374738	chr2	219858146	-4.763	2.017	0.0216	0.85	CRYBA2	12.02
cg09165649	chr9	127295434	-2.286	0.9683	0.0216	0.85	NR6A1	76.31
cg06730183	chr5	76005699	-2.73	1.156	0.0216	0.85		62.88
cg04980099	chr15	63836733	-2.096	0.8878	0.0216	0.85	USP3	83.37
cg13828890	chr19	35701803	-2.069	0.8765	0.0216	0.85		15.43
cg02943294	chr22	22398367	-2.274	0.9631	0.0216	0.85		20.93
cg15776783	chr10	96974685	-2.343	0.9924	0.0216	0.85	ACSM6	84.36
cg26354926	chr14	28459104	-8.989	3.807	0.0216	0.85		68.49
cg19003815	chr3	25469914	-2.478	1.05	0.0216	0.85	RARB	50.65
cg15650664	chr7	116357092	-2.584	1.094	0.0216	0.85	MET	69.92
cg18011188	chr2	208110620	-3.799	1.609	0.0216	0.85		54.04
cg09073799	chr15	82336202	-2.44	1.033	0.0216	0.85	MEX3B	51.94
cg24038255	chr11	3240399	-3.289	1.393	0.0216	0.85	MRGPRG	31.43
cg00174514	chr9	112669015	-2.148	0.9098	0.0216	0.85	PALM2	81.19
cg02946170	chr15	46332402	-5.327	2.257	0.0216	0.85		87.17
cg04748721	chr2	160418964	-1.214	0.5143	0.0216	0.85	BAZ2B	92.03
cg08970398	chr17	19627735	-2.96	1.254	0.0216	0.85		67.98
cg22932685	chr8	11664134	-2.477	1.049	0.0216	0.85	FDFT1	82.79
cg02652018	chr7	45188275	-2.183	0.9247	0.0216	0.85		37.32
cg11617975	chr13	80916774	-2.651	1.123	0.0216	0.85		8.42
cg23685597	chr8	143556749	0.4177	0.1769	0.0216	0.85	BAI1	2.15
cg23413497	chr14	106853116	-6.335	2.684	0.0216	0.85		58.12
cg21070161	chr17	32909164	-3.112	1.318	0.0216	0.85	TMEM132E	19.34
cg01894846	chr14	100752463	-2.759	1.169	0.0216	0.85		52.5
cg05198919	chr12	122271425	-2.65	1.123	0.0216	0.85		65.26
cg25102614	chr12	40602692	-7.58	3.211	0.0216	0.85		67
cg07316943	chr10	1068490	-3.365	1.426	0.0216	0.85	C10orf110	17.41
cg27084498	chr17	72620022	-6.885	2.917	0.0216	0.85	CD300E	28.79
cg06980047	chr12	125560991	-1.139	0.4824	0.0216	0.85	AACS	91.2
cg09503566	chr4	15907489	-2.86	1.212	0.0216	0.85		70.56
cg14910827	chr17	77014034	-2.515	1.065	0.0216	0.85		39.06
cg17610751	chr17	44272526	-1.947	0.8249	0.0216	0.85	KANSL1-AS1	82.89
cg23062801	chr2	6379031	12.23	5.18	0.0216	0.85		37.87
cg00843240	chr3	195034244	-1.097	0.4648	0.0216	0.85	ACAP2	92.14
cg18615325	chr22	31891748	-4.439	1.88	0.0216	0.85	SFI1	40.74
cg12596273	chr18	29080595	-2.604	1.103	0.0216	0.85	DSG2	67.36
cg10525642	chr4	7373375	-2.084	0.8831	0.0216	0.85	SORCS2	17.6
cg02316713	chr21	43619559	-4.427	1.875	0.0216	0.85	ABCG1	61.47
cg02405016	chr4	98815102	-5.964	2.527	0.0216	0.85	STPG2	36.64
cg23628949	chr15	77286948	3.873	1.641	0.0216	0.85	PSTPIP1	91.7
cg04193415	chr22	30643063	-2.445	1.036	0.0216	0.85	LIF	65.77
cg24663338	chr1	8005108	-2.279	0.9656	0.0216	0.85		82.59
cg13287266	chr19	5206313	-2.285	0.968	0.0216	0.85	PTPRS	43.7
cg03141709	chr17	48637722	-1.414	0.5991	0.0216	0.85	CACNA1G	8.62
cg14860617	chr4	83984074	-0.8759	0.3711	0.0216	0.85	COPS4	92.43
cg14788242	chr3	127773954	-1.529	0.6477	0.0216	0.85	SEC61A1	83.85
cg23529677	chr18	52499934	-2.201	0.9325	0.0216	0.85	RAB27B	84.69
cg04852949	chr1	32170929	-4.28	1.813	0.0216	0.85	COL16A1	42.98
cg27367621	chr22	31617903	-2.219	0.94	0.0216	0.85	LIMK2	37.29
cg12448102	chr14	65764691	-2.773	1.175	0.0216	0.85		76.34
cg18762986	chr19	54650962	-1.141	0.4836	0.0216	0.85	CNOT3	87.62
cg17462172	chr13	114830994	-2.857	1.211	0.0216	0.85	RASA3	12.09
cg26641130	chr9	114629385	-1.293	0.5478	0.0216	0.85		91.14
cg06443794	chr10	63754212	-2.721	1.153	0.0216	0.85	ARID5B	30.22
cg13190024	chr12	93918375	-2.201	0.9327	0.0216	0.85		87.36
cg24568536	chrX	123775692	-6.008	2.546	0.0216	0.85	TENM1	24.44
cg11319921	chrX	39707689	-3.15	1.335	0.0216	0.85		65.58
cg15580075	chr11	129871059	-2.699	1.144	0.0216	0.85	NCRNA00167	80.64
cg00617504	chr1	167458826	-1.812	0.7678	0.0216	0.85	CD247	88.76
cg00671354	chr3	186819037	-2.125	0.9005	0.0216	0.85		24.98
cg04131969	chr2	33951647	-17.85	7.563	0.0216	0.85	MYADML	47.41
cg09705667	chr11	125525217	-1.87	0.7925	0.0216	0.85	CHEK1	82.05
cg26495709	chr8	118848071	-1.353	0.5733	0.0216	0.85	EXT1	89.54
cg27070397	chr7	30810504	-2.682	1.137	0.0216	0.85	FAM188B	70.23
cg27417606	chr14	21503144	-1.965	0.8325	0.0216	0.85	RNASE13	86.68
cg05461948	chr4	7368059	-3.578	1.516	0.0216	0.85	SORCS2	35.86
cg03677492	chr17	80273969	-2.95	1.25	0.0216	0.85	CD7	36.81
cg07891533	chr3	45209039	-1.401	0.5937	0.0216	0.85		6.57
cg19056772	chr17	7341616	-2.621	1.111	0.0216	0.85	FGF11	61.55
cg11931762	chr20	9488920	-6.033	2.557	0.0216	0.85		36.93
cg11417178	chr1	20696747	-3.647	1.545	0.0216	0.85		40.1
cg11630152	chr7	19154096	-6.379	2.703	0.0217	0.85		70.22
cg04202644	chr5	156229303	-1.446	0.6129	0.0217	0.85		93.01
cg01700524	chr14	24803014	1.098	0.4654	0.0217	0.85	ADCY4	4.83
cg19748686	chr3	108837545	-1.609	0.6817	0.0217	0.85	MORC1	90.09
cg00718331	chrX	12927724	-3.718	1.575	0.0217	0.85	TLR8-AS1	80.01
cg20319945	chr12	133383753	-1.513	0.641	0.0217	0.85	GOLGA3	89.25
cg04314361	chr2	11850727	-3.207	1.359	0.0217	0.85		73.71
cg08323122	chr15	70055556	-5.086	2.155	0.0217	0.85		49.36
cg14594718	chr9	139749460	-2.33	0.9874	0.0217	0.85	MAMDC4	70.3
cg08551019	chr9	4147699	-2.217	0.9394	0.0217	0.85	GLIS3	86.88
cg05423712	chr8	605100	-7.203	3.052	0.0217	0.85		82.18
cg14777763	chr2	191544788	-2.315	0.9812	0.0217	0.85	NAB1	40.06
cg08581040	chr4	39172577	3.424	1.451	0.0217	0.85		21.03
cg13288164	chr5	140501380	-6.894	2.922	0.0217	0.85	PCDHB4	39.83
cg11796110	chr3	196436317	-3.013	1.277	0.0217	0.85	CEP19	67.92
cg19555023	chr16	19500132	-2.63	1.115	0.0217	0.85	TMC5	80.8
cg19323862	chr1	46805578	-2.679	1.135	0.0217	0.85	NSUN4	53.68
cg26941722	chr19	17540557	-2.777	1.177	0.0217	0.85		46.97
cg25200151	chr12	112125000	-1.947	0.825	0.0217	0.85	ACAD10	85.43
cg10251007	chr17	42015891	-4.757	2.016	0.0217	0.85		51.74
cg26070426	chr10	59388601	-4.783	2.027	0.0217	0.85		46.03
cg24566794	chr3	25394770	-2.228	0.9444	0.0217	0.85	RARB	85.28
cg17080504	chr11	86383557	-4.531	1.92	0.0217	0.85	ME3	7.49
cg23843407	chr11	35619959	-1.158	0.4908	0.0217	0.85		90.12
cg18258710	chr16	57096485	-2.901	1.23	0.0217	0.85	NLRC5	73.56
cg12973514	chr19	16442807	-6.683	2.832	0.0217	0.85		69.37
cg21806732	chr22	19706850	-2.833	1.201	0.0217	0.85	SEPT5	47.76
cg13556110	chrX	64416832	-5.132	2.175	0.0217	0.85		45.16
cg01491358	chr17	4034650	-3.39	1.437	0.0217	0.85	ZZEF1	76.96
cg07641452	chr1	169336177	-2.965	1.257	0.0217	0.85	BLZF1	78.99
cg02505862	chr15	101865192	-2.045	0.867	0.0217	0.85	PCSK6	79.87
cg10148923	chr7	73039801	-3.528	1.496	0.0217	0.85	MLXIPL	56.6
cg06510534	chr2	11309558	-3.022	1.281	0.0217	0.85	PQLC3	64.37
cg10509885	chr8	1736660	-2.961	1.255	0.0217	0.85		26.97
cg27435485	chr10	3991343	-1.156	0.4902	0.0217	0.85		92.23
cg25264393	chr11	134176598	-7.924	3.359	0.0217	0.85	GLB1L3	63.82
cg06178583	chrX	102985862	-2.71	1.149	0.0217	0.85		74.52
cg13810234	chr9	139622243	-1.035	0.4388	0.0217	0.85	SNHG7	4.54
cg10407418	chr2	207095608	-2.676	1.134	0.0217	0.85	GPR1-AS	58.98
cg00525964	chr5	10802174	-2.56	1.085	0.0217	0.85		29.54
cg16435627	chr14	51291467	-1.213	0.5143	0.0217	0.85	NIN	90.39
cg16568036	chr11	2398531	0.9599	0.4069	0.0217	0.85	CD81	4.62
cg11167637	chr1	64669432	-5.128	2.174	0.0217	0.85	UBE2U	54.6
cg26678425	chr8	22527063	-2.45	1.038	0.0217	0.85	BIN3	53.53
cg12917252	chr10	75256940	-1.882	0.7979	0.0217	0.85	PPP3CB-AS1	90.38
cg25090143	chr9	140289850	-3.485	1.477	0.0217	0.85	EXD3	83.54
cg02650929	chr6	34482476	-3.858	1.636	0.0217	0.85	PACSIN1	61.43
cg08756199	chr12	125325440	-1.306	0.5536	0.0217	0.85	SCARB1	92.89
cg17326962	chr1	117338546	-4.104	1.74	0.0217	0.85		58.09
cg25749318	chr6	170103058	-1.47	0.6232	0.0217	0.85	C6orf120	11.15
cg03132147	chr20	33836757	1.005	0.426	0.0217	0.85	MMP24	93.48
cg11191814	chr1	41311012	-3.132	1.328	0.0217	0.85		69.67
cg21834032	chr13	114108433	-1.415	0.6001	0.0217	0.85	ADPRHL1	90.59
cg03036904	chr1	26687980	-2.112	0.8952	0.0217	0.85		79.58
cg25727101	chr3	45804291	-1.985	0.8418	0.0217	0.85	SLC6A20	88.51
cg08189043	chr14	104862680	-4.485	1.902	0.0217	0.85		57.05
cg13132380	chr20	60829728	-2.169	0.9197	0.0217	0.85	OSBPL2	82.52
cg19419246	chr19	45950425	-1.659	0.7032	0.0217	0.85		87.46
cg13492245	chr9	130566157	4.63	1.963	0.0217	0.85	FPGS	57.29
cg17328189	chr5	15451913	-5.55	2.353	0.0217	0.85		61.63
cg12038940	chr5	137057189	-2.176	0.9227	0.0217	0.85	KLHL3	85.18
cg07959882	chr16	64188544	-4.84	2.052	0.0217	0.85		52.11
cg13607161	chr5	10975268	-5.328	2.259	0.0217	0.85	CTNND2	40.33
cg15753835	chr20	6096778	-1.024	0.4342	0.0217	0.85	FERMT1	92.88
cg16400171	chr5	118374311	-2.832	1.201	0.0217	0.85		77.72
cg24558747	chr5	172357962	-3.412	1.447	0.0217	0.85	ERGIC1	71.74
cg11834565	chr17	17255103	-2.693	1.142	0.0217	0.85		77.34
cg20534410	chr8	43157024	-1.342	0.569	0.0217	0.85	POTEA	91.16
cg09227556	chr20	61783519	-3.615	1.533	0.0217	0.85		48.6
cg03936229	chr17	55392230	-3.559	1.509	0.0217	0.85	MSI2	83.1
cg12682228	chr1	117390624	-3.615	1.533	0.0217	0.85		71.6
cg05700528	chr16	87460912	-1.835	0.7783	0.0217	0.85	ZCCHC14	79.94
cg09743650	chr16	85675160	-1.74	0.7378	0.0217	0.85	KIAA0182	80.46
cg17020421	chr16	82558998	-6.35	2.693	0.0217	0.85		57.77
cg18963953	chr6	99288299	-5.278	2.238	0.0217	0.85		50.56
cg06191034	chr17	1090123	-4.137	1.754	0.0217	0.85	ABR	53.44
cg05670459	chr19	6531335	0.9529	0.4041	0.0217	0.85	TNFSF9	5.85
cg26799306	chr4	41614206	-2.326	0.9864	0.0217	0.85	LIMCH1	40.33
cg20576612	chr3	148411631	-5.484	2.326	0.0217	0.85		55.92
cg02648060	chr10	36915553	-2.145	0.9096	0.0217	0.85		86.02
cg20073421	chr19	51431178	-2.464	1.045	0.0217	0.85		36.12
cg08193681	chr12	114234200	-5.517	2.34	0.0217	0.85		72.41
cg17656532	chr2	231789987	-2.096	0.8888	0.0217	0.85	GPR55	72.8
cg01354581	chr15	74044060	-3.873	1.643	0.0217	0.85	C15orf59	34.05
cg07362860	chr16	58143281	-2.331	0.9885	0.0217	0.85		80.21
cg23084517	chr11	105895992	-4.115	1.745	0.0217	0.85		42.07
cg27384695	chr19	19271486	-4.39	1.862	0.0217	0.85	LOC729991-MEF2B	76.01
cg21166191	chrX	70316670	-3.517	1.492	0.0218	0.85	FOXO4	14.6
cg15448314	chr16	87329473	-2.227	0.9447	0.0218	0.85		80.53
cg10529933	chr7	80275819	-3.033	1.286	0.0218	0.85	CD36	69.1
cg02980604	chr17	34058433	-1.522	0.6455	0.0218	0.85	RASL10B	27.08
cg13280983	chr7	142573410	-3.229	1.369	0.0218	0.85	TRPV6	72.65
cg17147106	chr17	66537617	-2.56	1.086	0.0218	0.85	PRKAR1A	54.02
cg05874443	chr11	92927075	-3.979	1.688	0.0218	0.85	SLC36A4	42.67
cg27424906	chr1	62662166	-5.253	2.228	0.0218	0.85	L1TD1	66.03
cg01642564	chr19	2716464	-3.509	1.488	0.0218	0.85	DIRAS1	74.51
cg11365121	chr21	47253866	-2.734	1.16	0.0218	0.85	LOC100129027	49.41
cg05340495	chr14	52327368	-5.587	2.37	0.0218	0.85	GNG2	12.97
cg20463817	chr9	82975989	-2.271	0.9632	0.0218	0.85		89.72
cg24426794	chr10	30072263	-4.105	1.741	0.0218	0.85		63.37
cg02234487	chr12	41221734	-5.59	2.371	0.0218	0.85	CNTN1	22.8
cg16918523	chr3	170431215	-3.548	1.505	0.0218	0.85		41.7
cg26834993	chr1	119739207	-1.21	0.5132	0.0218	0.85		88.7
cg26707398	chr19	50713914	-4.783	2.029	0.0218	0.85	MYH14	69.65
cg25114245	chr2	74645353	-2.013	0.854	0.0218	0.85	C2orf81	87.66
cg00564546	chr15	76496741	-1.028	0.4361	0.0218	0.85	C15orf27	92.27
cg17717125	chr14	103802942	-1.707	0.7241	0.0218	0.85	EIF5	86.76
cg16763954	chr13	44379437	-3.563	1.511	0.0218	0.85		41.06
cg23635789	chr20	36013428	-4.005	1.699	0.0218	0.85	SRC	30.21
cg25673593	chr17	37778125	-2.312	0.9808	0.0218	0.85		67.02
cg05866737	chr11	1650863	-4.432	1.88	0.0218	0.85	KRTAP5-5	49.56
cg05370751	chr3	30793833	-0.9869	0.4186	0.0218	0.85	GADL1	93.94
cg14823174	chr2	241450168	-1.527	0.6477	0.0218	0.85	ANKMY1	91.89
cg26898376	chr11	64110657	-5.738	2.434	0.0218	0.85	CCDC88B	71.13
cg00164053	chr7	107720759	2.482	1.053	0.0218	0.85	LAMB4	85.31
cg02896250	chr16	28305533	-4.633	1.965	0.0218	0.85	SBK1	41.27
cg20735720	chr4	155535218	-4.941	2.096	0.0218	0.85	FGG	82.73
cg13332520	chr8	75808834	-4.188	1.777	0.0218	0.85		40.29
cg07831322	chr17	26129054	-1.655	0.702	0.0218	0.85	NOS2	77.24
cg26961166	chr8	73687160	-3.1	1.315	0.0218	0.85	KCNB2	9.84
cg25094569	chr11	32448769	-4.744	2.012	0.0218	0.85	WT1	17.1
cg25927524	chr1	26446760	-2.765	1.173	0.0218	0.85	PDIK1L	81.62
cg16864819	chr11	130641101	-4.4	1.867	0.0218	0.85		66.66
cg05912094	chrX	135717658	-4.346	1.844	0.0218	0.85		82.67
cg16512805	chr7	1541013	1.188	0.5041	0.0218	0.85	INTS1	93.53
cg04463949	chr11	66013730	-0.6257	0.2654	0.0218	0.85		95.55
cg04045079	chr4	148402408	-6.251	2.652	0.0218	0.85	EDNRA	12.45
cg03383670	chr19	1896724	-2.674	1.134	0.0218	0.85		68.76
cg05701590	chr1	6086483	-2.254	0.9563	0.0218	0.85	KCNAB2	38.62
cg16262963	chr14	104851903	-4.707	1.997	0.0218	0.85		53.77
cg04905791	chr1	110438564	-2.537	1.076	0.0218	0.85		45.07
cg02538115	chr1	33195632	-1.478	0.627	0.0218	0.85		84.31
cg19267596	chr19	15334821	-2.965	1.258	0.0218	0.85		28.25
cg00378306	chr8	56777145	-4.658	1.976	0.0218	0.85		56.94
cg04310522	chr8	72593306	-2.035	0.8632	0.0218	0.85		87.37
cg09969882	chr2	239348400	-7.259	3.08	0.0218	0.85	ASB1	73.79
cg06457534	chr11	91536479	-6.308	2.676	0.0218	0.85		62.44
cg11135489	chr16	27242193	-1.256	0.5331	0.0218	0.85	NSMCE1	91.83
cg25243053	chr20	6471808	-2.458	1.043	0.0218	0.85	CASC20	25.94
cg03267912	chr6	12537415	-4.233	1.796	0.0218	0.85		62.79
cg06623935	chr1	214159131	-0.7218	0.3062	0.0218	0.85		2.65
cg12227898	chr9	124621338	-4.024	1.708	0.0218	0.85	TTLL11	58.91
cg10908196	chr16	4732911	-2.954	1.253	0.0218	0.85	MGRN1	75.45
cg21827912	chr4	86763803	-3.312	1.405	0.0218	0.85	ARHGAP24	75.99
cg13128137	chr1	36635209	-1.191	0.5055	0.0218	0.85	MAP7D1	91.67
cg04255770	chr6	32804677	-5.474	2.323	0.0218	0.85	TAP2	74.68
cg26329725	chr6	12229358	-2.345	0.995	0.0218	0.85		84.82
cg18708504	chr6	33715942	-2.11	0.8954	0.0218	0.85	IP6K3	88.77
cg21045121	chr9	90921589	-2.628	1.115	0.0218	0.85		37.97
cg17990594	chr8	125694442	-3.293	1.397	0.0218	0.85	MTSS1	46.5
cg03917101	chr7	158557625	-0.7811	0.3315	0.0218	0.85	ESYT2	94.62
cg18470229	chr7	99680519	-2.746	1.165	0.0218	0.85	ZNF3	46.06
cg06378948	chr8	144350495	-1.8	0.764	0.0218	0.85	GLI4	26.63
cg24688826	chr6	100055173	-4.947	2.099	0.0218	0.85	PRDM13	29.23
cg13592373	chr3	115396096	-2.538	1.077	0.0218	0.85	GAP43	81.44
cg26461009	chr7	614047	-1.826	0.7748	0.0218	0.85	PRKAR1B	87.14
cg03414318	chr20	34894648	-1.78	0.7555	0.0218	0.85		6.16
cg10242496	chr6	137242316	-5.849	2.482	0.0218	0.85	SLC35D3	22.08
cg04003836	chr10	71847511	-3.263	1.385	0.0218	0.85	H2AFY2	57.58
cg21088896	chr7	94284917	2.876	1.221	0.0218	0.85	SGCE	42.96
cg09768093	chr1	32930511	-0.471	0.1999	0.0218	0.85	ZBTB8B	2.47
cg21515379	chr7	96922381	5.295	2.247	0.0218	0.85		45
cg06896232	chr15	92920717	-6.352	2.696	0.0218	0.85		42.14
cg25764320	chr16	102172	-2.274	0.9651	0.0218	0.85	POLR3K	90.45
cg18077587	chr15	61133217	-1.984	0.8418	0.0218	0.85	RORA	86.64
cg12615150	chr7	97821037	-1.753	0.7439	0.0218	0.85	LMTK2	91.02
cg09389854	chr2	11797996	-3.114	1.322	0.0218	0.85		63.18
cg01002857	chr8	11720161	-3.352	1.423	0.0218	0.85	CTSB	15.03
cg23476957	chr6	11006501	-2.866	1.216	0.0218	0.85	ELOVL2	76.26
cg18737941	chr6	163543917	-1.876	0.7961	0.0218	0.85	PACRG	86.72
cg21751085	chr2	43935439	-2.609	1.107	0.0218	0.85	PLEKHH2	83.44
cg02074501	chr2	54697642	-2.549	1.082	0.0219	0.85	SPTBN1	43.81
cg05753553	chr17	2689486	-4.906	2.083	0.0219	0.85		74.17
cg02975922	chr3	195473998	-4.427	1.879	0.0219	0.85	MUC4	56.44
cg07639701	chr7	92268886	-2.104	0.893	0.0219	0.85	CDK6	86.37
cg01339630	chr14	101376887	-3.759	1.596	0.0219	0.85	MIR370	39.19
cg11123484	chr16	89406436	-1.995	0.8468	0.0219	0.85	ANKRD11	83.96
cg16708178	chr14	103371507	-1.407	0.597	0.0219	0.85	TRAF3	91.64
cg16313577	chr5	8843829	-4.321	1.834	0.0219	0.85		32.85
cg21802773	chr14	86930122	-4.698	1.994	0.0219	0.85		79.01
cg22130205	chr18	77139296	-2.622	1.113	0.0219	0.85		27.35
cg08366144	chr12	40838289	-3.194	1.356	0.0219	0.85	MUC19	79.63
cg14851757	chr1	8378538	-2.307	0.9794	0.0219	0.85		70.77
cg06954368	chr5	38930080	-2.883	1.224	0.0219	0.85	OSMR	64.01
cg27275553	chr7	101959150	-3.688	1.566	0.0219	0.85	SH2B2	56.51
cg01951863	chr9	5376323	-1.211	0.5142	0.0219	0.85	PLGRKT	89.3
cg07864948	chrX	18690197	-2.835	1.204	0.0219	0.85	RS1	83.75
cg21900624	chr12	113013363	-3.079	1.307	0.0219	0.85		63.77
cg17965318	chr12	24895520	-4.194	1.78	0.0219	0.85		48.74
cg16299084	chr3	149060800	-3.728	1.583	0.0219	0.85		63.41
cg00655923	chr7	64895418	3.002	1.274	0.0219	0.85		34.73
cg12322456	chr5	179867149	-2.437	1.034	0.0219	0.85		73.49
cg27581871	chr16	542535	-2.208	0.9372	0.0219	0.85	RAB11FIP3	88.8
cg07296772	chr14	24683528	-1.979	0.84	0.0219	0.85	MDP1	82.73
cg12788694	chr17	39873380	-1.747	0.7416	0.0219	0.85		82.69
cg00582864	chrX	49779175	-2.259	0.9589	0.0219	0.85	MIR502	78.36
cg25895922	chr2	238395441	-7.395	3.14	0.0219	0.85	MLPH	23.61
cg03446559	chr7	150871201	-5.798	2.461	0.0219	0.85		46.53
cg12985712	chr10	7553707	-3.731	1.584	0.0219	0.85		56.48
cg19902173	chr10	529521	-2.005	0.8513	0.0219	0.85	DIP2C	77.16
cg15390517	chr12	648437	-1.635	0.6942	0.0219	0.85	B4GALNT3	87.18
cg11392940	chr1	6328437	-3.001	1.274	0.0219	0.85	ACOT7	80.49
cg06340987	chr11	20182695	-5.143	2.184	0.0219	0.85	DBX1	25.26
cg24989176	chr13	31667191	-3.466	1.471	0.0219	0.85		56.95
cg08821561	chr12	127415035	-5.067	2.151	0.0219	0.85		55.76
cg03321804	chr21	45994911	-2.412	1.024	0.0219	0.85	KRTAP10-4	23.94
cg26285342	chr17	44997959	-3.294	1.398	0.0219	0.85		61.93
cg08662116	chr1	2271104	-2.298	0.9755	0.0219	0.85	MORN1	88.39
cg15294292	chr4	1117112	-5.419	2.301	0.0219	0.85	TMED11P	37.83
cg16484575	chr8	22011646	-2.958	1.256	0.0219	0.85	LGI3	49.79
cg07509935	chr14	24780167	3.775	1.603	0.0219	0.85	LTB4R2	70.91
cg04171235	chr17	46604393	-4.409	1.872	0.0219	0.85		33.83
cg27145048	chr10	134068464	-2.869	1.218	0.0219	0.85	STK32C	31.23
cg22992588	chr18	74207551	-1.159	0.4921	0.0219	0.85		4.66
cg12590326	chrX	99679211	3.275	1.39	0.0219	0.85		49.36
cg11925609	chr13	49433820	-1.482	0.6293	0.0219	0.85		87.8
cg07398509	chr12	101960104	-3.181	1.351	0.0219	0.85		78.97
cg04150588	chr3	107602013	-1.306	0.5544	0.0219	0.85	LOC285205	91.15
cg14884931	chr22	42323359	-3.705	1.573	0.0219	0.85	TNFRSF13C	68.41
cg11580996	chr22	43627393	-0.7161	0.3041	0.0219	0.85	SCUBE1	3.57
cg13021456	chr11	23186659	-5.514	2.341	0.0219	0.85		53.67
cg11367633	chr20	40247916	-2.481	1.054	0.0219	0.85	CHD6	54.92
cg02311456	chr4	6710661	-2.536	1.077	0.0219	0.85	MRFAP1L1	25.66
cg22186380	chr6	132940093	-1.187	0.5041	0.0219	0.85	TAAR2	92.18
cg16692923	chr4	149364700	-2.648	1.124	0.0219	0.85	NR3C2	17.64
cg04582760	chr15	91488530	-2.149	0.9125	0.0219	0.85	UNC45A	81.27
cg14250931	chr1	71513934	-1.55	0.6584	0.0219	0.85	PTGER3	9.83
cg08674011	chr7	30490222	-1.947	0.8269	0.0219	0.85	NOD1	89.15
cg14707256	chr17	1205280	-3.346	1.421	0.0219	0.85		37.26
cg21479734	chr9	134469326	-1.883	0.7998	0.0219	0.85	RAPGEF1	82.38
cg06512849	chr5	112631052	-2.162	0.9181	0.0219	0.85	MCC	8.33
cg15744898	chr3	43837946	-3	1.274	0.0219	0.85		37.86
cg02781697	chr14	70656945	-2.056	0.873	0.0219	0.85	SLC8A3	39.82
cg02854531	chr21	43189149	-1.206	0.512	0.0219	0.85		9.7
cg01453052	chr17	73892097	-3.183	1.352	0.0219	0.85	TRIM65	53.25
cg13702942	chr5	178594374	-2.379	1.01	0.0219	0.85	ADAMTS2	5.86
cg02533254	chr20	17764575	-2.252	0.9563	0.0219	0.85		80.38
cg23291331	chr7	21957498	5.342	2.269	0.0219	0.85	CDCA7L	69.99
cg05211227	chr11	22881985	-6.197	2.632	0.0219	0.85	CCDC179	63.78
cg07758529	chrX	103813150	-7.464	3.17	0.0219	0.85	IL1RAPL2	42.51
cg02594484	chr14	103602621	-1.759	0.7469	0.0219	0.85	TNFAIP2	34.32
cg11317031	chr6	53024642	-2.103	0.8929	0.0219	0.85		19.91
cg11061136	chr5	175969423	-2.848	1.209	0.0219	0.85	CDHR2	68.88
cg03263864	chr22	20748156	-1.967	0.8353	0.0219	0.85	ZNF74	41.68
cg18463876	chr7	75906035	-2.565	1.089	0.0219	0.85	SRRM3	75.17
cg10485816	chr4	122530653	-2.889	1.227	0.0219	0.85		78.5
cg04209885	chr10	134109755	-3.092	1.313	0.0219	0.85	STK32C	40.27
cg11320259	chr11	91885524	-3.462	1.47	0.0219	0.85		74.09
cg25711289	chr4	1336407	7.231	3.071	0.0219	0.85		87.88
cg01783816	chr13	103523190	-4.103	1.743	0.0219	0.85	ERCC5	45.28
cg03344102	chr19	825035	-2.193	0.9315	0.0219	0.85		36.39
cg15374175	chr2	216887495	-3.224	1.369	0.0219	0.85		72.71
cg18975250	chr2	146515156	-4.776	2.028	0.0219	0.85		35.49
cg12943259	chr8	89603364	-6.22	2.642	0.0219	0.85		42.91
cg00485312	chr7	4875094	-2.663	1.131	0.0219	0.85	RADIL	43.82
cg00077547	chr10	63170372	-3.28	1.393	0.0219	0.85	TMEM26	81.63
cg27217555	chr4	2943901	-2.373	1.008	0.0219	0.85	C4orf10	79.51
cg05555875	chr12	108835700	-2.601	1.105	0.0219	0.85		32.65
cg06837976	chr6	41315417	-3.201	1.36	0.0219	0.85	NCR2	28.83
cg05720939	chr12	129693007	-3.556	1.51	0.0219	0.85	LOC101927735	29.15
cg06171777	chr9	97408530	-2.221	0.9433	0.0219	0.85		80
cg06596013	chr17	70927385	-1.92	0.8154	0.0219	0.85	SLC39A11	84.04
cg06515235	chr13	28501021	-3.734	1.586	0.0219	0.85		45.66
cg25853052	chr4	36321928	-7.223	3.068	0.0219	0.85	DTHD1	78.78
cg07883886	chr7	130610344	-2.985	1.268	0.0219	0.85		67.17
cg18847054	chr10	93395235	-1.978	0.8403	0.0219	0.85		13.88
cg01996627	chrX	41191652	-3.338	1.418	0.0219	0.85	DDX3X	43.6
cg19469742	chr19	59024899	-2.746	1.166	0.0219	0.85	SLC27A5	59.9
cg21797863	chr19	47181734	-3.277	1.392	0.0219	0.85	PRKD2	57.01
cg24794760	chr17	4354490	-4.151	1.763	0.0219	0.85	SPNS3	69.72
cg05079767	chr22	37770944	-4.785	2.032	0.0219	0.85	ELFN2	66.42
cg21924438	chr17	47367614	-3.466	1.472	0.0219	0.85	ZNF652	64.37
cg13116906	chr12	119552989	-2.036	0.8648	0.0219	0.85	SRRM4	12.25
cg21983482	chr10	98764495	-3.381	1.436	0.022	0.85	SLIT1	71.94
cg13519834	chr6	143145810	-2.813	1.195	0.022	0.85	HIVEP2	65.87
cg26341619	chr1	29676588	-4.451	1.891	0.022	0.85		33.09
cg17994960	chr1	228653489	-5.494	2.334	0.022	0.85		50.54
cg17793251	chr16	56362918	-2.557	1.086	0.022	0.85	GNAO1	81.81
cg20012697	chr2	144331773	-5.446	2.313	0.022	0.85	ARHGAP15	44.24
cg27019278	chr4	101438804	-2.865	1.217	0.022	0.85	EMCN	83.91
cg23557341	chr11	61532132	3.635	1.544	0.022	0.85	MYRF	20.12
cg21514900	chr2	206062925	-1.62	0.688	0.022	0.85	PARD3B	85.09
cg07905141	chr6	21200368	2.552	1.084	0.022	0.85	CDKAL1	90.52
cg13751963	chr7	117039562	-3.651	1.551	0.022	0.85	ASZ1	29.54
cg07761358	chrX	152991647	-5.072	2.155	0.022	0.85	BCAP31	66.7
cg05419625	chr4	75083248	-1.434	0.6094	0.022	0.85	MTHFD2L	88.46
cg22803642	chr10	60198125	-2.299	0.9768	0.022	0.85		14.46
cg16659444	chr19	48672407	-2.053	0.8722	0.022	0.85	LIG1	86.34
cg01540916	chrX	15288755	-3.013	1.28	0.022	0.85	ASB9	74.6
cg26662201	chr15	40398307	-0.8333	0.354	0.022	0.85	BMF	93.09
cg26643914	chr5	172963035	-3.068	1.303	0.022	0.85		33.69
cg26397773	chr9	133762850	-1.39	0.5905	0.022	0.85	ABL1	89.5
cg26254741	chr6	119764192	-2.449	1.04	0.022	0.85		72.48
cg20257634	chr10	1285535	-3.518	1.495	0.022	0.85	ADARB2	73.49
cg17716765	chr15	29407853	-3.648	1.55	0.022	0.85	APBA2	19.99
cg00474713	chr16	28888747	-2.017	0.8568	0.022	0.85	ATP2A1	74.31
cg25860598	chr4	146099474	-3.999	1.699	0.022	0.85	OTUD4	49.05
cg05929194	chr4	71336859	-3.573	1.518	0.022	0.85	MUC7	75.13
cg21204310	chr3	64494800	-1.189	0.5052	0.022	0.85		90.86
cg27216721	chr21	45601664	-2.531	1.075	0.022	0.85		20.68
cg12856590	chr17	4383882	-1.925	0.8179	0.022	0.85	SPNS3	82.57
cg11980819	chr19	4302579	-2.131	0.9052	0.022	0.85	TMIGD2	42.37
cg10112270	chr1	21913458	-2.897	1.231	0.022	0.85		24.74
cg23792115	chr17	79254229	-2.013	0.8553	0.022	0.85	SLC38A10	78.53
cg23212761	chr2	9505705	-1.244	0.5285	0.022	0.85	ASAP2	89.39
cg06268305	chr15	44092600	-2.927	1.244	0.022	0.85	HYPK	43.13
cg07823731	chr7	154961869	-3.19	1.355	0.022	0.85		74.6
cg10324224	chr1	231115997	-1.401	0.5954	0.022	0.85	TTC13	89.64
cg27663288	chr6	50061363	2.097	0.8908	0.022	0.85		10.01
cg23518838	chr6	116323950	-1.056	0.4486	0.022	0.85	FRK	89.8
cg11492369	chr1	68683394	-1.383	0.5877	0.022	0.85	WLS	90.75
cg17931078	chr2	85896892	-1.892	0.8038	0.022	0.85	SFTPB	44.62
cg03839717	chr6	167507762	-6.602	2.805	0.022	0.85		24.46
cg05085336	chr3	73523729	-1.072	0.4556	0.022	0.85	PDZRN3	91.45
cg25497834	chr1	4144963	-5.667	2.408	0.022	0.85		50.97
cg10984050	chr3	194410135	-2.855	1.213	0.022	0.85		80.89
cg07452937	chr12	126890886	-6.778	2.88	0.022	0.85		62.25
cg21073427	chr12	126263351	4.628	1.966	0.022	0.85		28.36
cg01307917	chr22	35971403	-3.232	1.373	0.022	0.85		70.82
cg01584084	chr1	240308376	-5.894	2.504	0.022	0.85	FMN2	73.72
cg16565993	chr9	80263881	-3.702	1.573	0.022	0.85	GNA14	29.38
cg09736105	chr9	123530046	-1.306	0.555	0.022	0.85	FBXW2	90.07
cg12072833	chr8	142368078	-3.784	1.608	0.022	0.85	GPR20	51.44
cg23400579	chr10	135061015	-2.944	1.251	0.022	0.85	MIR202	56.17
cg18324583	chr5	142975083	-3.586	1.524	0.022	0.85		36.47
cg19864670	chr1	227560771	-1.036	0.4401	0.022	0.85		92.37
cg07629369	chr2	118771521	-0.6225	0.2645	0.022	0.85	CCDC93	4
cg03505813	chr15	48744110	-2.112	0.8976	0.022	0.85	FBN1	84.94
cg05223300	chr1	200873120	-1.432	0.6084	0.022	0.85	C1orf106	91.09
cg00078996	chr12	132293329	-3.676	1.562	0.022	0.85		58.21
cg02530407	chr8	103344822	-1.348	0.5727	0.022	0.85	UBR5	85.76
cg00623111	chr16	1559692	-2.206	0.9375	0.022	0.85	TELO2	81.12
cg25756180	chr12	128602726	-4.967	2.111	0.022	0.85	LOC101927694	44.86
cg04592386	chr19	33357843	9.988	4.245	0.022	0.85	SLC7A9	80
cg07007312	chr4	961505	-4.036	1.715	0.022	0.85	DGKQ	64.62
cg09192101	chr4	121960791	7.02	2.983	0.022	0.85	NDNF	85.91
cg10112017	chr4	571489	-1.06	0.4507	0.022	0.85		5.49
cg08479073	chr1	207038584	-2.784	1.183	0.022	0.85	IL20	26.12
cg03568079	chr4	170405826	-1.662	0.7062	0.022	0.85	NEK1	88.89
cg00650809	chr19	17439339	-7.746	3.292	0.022	0.85	ANO8	34.19
cg01503706	chr22	39238576	-3.536	1.503	0.022	0.85	NPTXR	55.96
cg09924653	chr5	139189331	-3.927	1.669	0.022	0.85	PSD2	58.83
cg00654448	chr8	142365315	-3.041	1.292	0.022	0.85		55.53
cg17380799	chr1	172743929	-1.008	0.4285	0.022	0.85		91.76
cg24210884	chr3	121286563	-1.374	0.5839	0.022	0.85	ARGFX	89.29
cg18856652	chr2	43864913	-2.825	1.201	0.022	0.85	PLEKHH2	5.06
cg23221581	chr1	27667340	-1.428	0.6071	0.022	0.85	SYTL1	87.34
cg18276804	chr18	34787516	-4.173	1.774	0.022	0.85	KIAA1328	63.31
cg10466675	chr1	212214107	-2.678	1.138	0.022	0.85	DTL	77.49
cg02439483	chr6	97097496	-6.286	2.672	0.022	0.85		61.27
cg11853697	chr20	60510235	-3.254	1.383	0.022	0.85	CDH4	41
cg22660120	chr6	33424102	-1.472	0.6255	0.022	0.85	ZBTB9	86.01
cg01674643	chr8	67926103	-2.625	1.116	0.022	0.85	PPP1R42	76.28
cg00749908	chr3	42243841	-1.849	0.7859	0.022	0.85	TRAK1	83.83
cg05392527	chr16	68394825	-2.442	1.038	0.022	0.85	SMPD3	61.58
cg03188253	chr2	240211637	-2.272	0.9656	0.022	0.85	HDAC4	72.7
cg16924134	chr7	157064839	-2.302	0.9784	0.022	0.85		40.73
cg01007345	chr4	48271072	-2.966	1.261	0.022	0.85	TEC	36.27
cg16497718	chr21	43242321	-2.42	1.029	0.022	0.85	PRDM15	70.92
cg10479107	chr8	67049448	-2.563	1.089	0.022	0.85	TRIM55	46.33
cg19227606	chr11	71202329	-1.092	0.4642	0.022	0.85	NADSYN1	91.37
cg05922265	chr5	120097654	-8.063	3.427	0.022	0.85		54.09
cg01893171	chr7	118511979	-3.692	1.569	0.022	0.85		69.16
cg03557633	chr18	77408113	-3.603	1.531	0.022	0.85		24.68
cg17707705	chr18	64229868	3.155	1.341	0.022	0.85	CDH19	21.34
cg14990116	chr1	222834694	-1.106	0.4701	0.022	0.85	MIA3	90.21
cg03573861	chr17	79368669	-1.935	0.8227	0.022	0.85		28.91
cg21221540	chr3	25946096	-2.795	1.188	0.022	0.85		62.79
cg06853836	chr6	169399712	-3.648	1.551	0.022	0.85		48.53
cg13190942	chr10	73203851	-2.496	1.061	0.022	0.85	CDH23	81.96
cg23570590	chr1	205425148	-0.9908	0.4212	0.022	0.85		6.2
cg08940378	chr2	38418343	-2.467	1.049	0.022	0.85		83.34
cg18805124	chr3	53751481	-1.36	0.5779	0.022	0.85	CACNA1D	80.89
cg04484798	chr14	105419905	-3.322	1.412	0.022	0.85	AHNAK2	39.03
cg07199020	chr21	47379320	-5.018	2.133	0.022	0.85		30.98
cg19736529	chr5	31249998	-3.944	1.677	0.022	0.85	CDH6	46.21
cg23512701	chr18	28683425	-3.099	1.318	0.022	0.85	DSC2	48.39
cg23386385	chr17	17297540	-2.098	0.8921	0.022	0.85		80.4
cg24051202	chr1	175689078	-2.745	1.167	0.022	0.85	TNR	37.82
cg12774458	chr14	98445422	-2.666	1.133	0.022	0.85	LINC01550	55.02
cg27614773	chr14	82032823	-4.214	1.791	0.022	0.85		44.67
cg20674521	chr22	38850521	-2.718	1.155	0.022	0.85	KCNJ4	61.23
cg13877315	chr9	140172089	-2.935	1.248	0.022	0.85	C9orf167	18.6
cg11511638	chr7	19151204	-3.642	1.548	0.022	0.85		77.3
cg11932249	chrX	71524953	-3.002	1.276	0.0221	0.85	CITED1	12.91
cg03286076	chr16	1264599	-4.747	2.018	0.0221	0.85	CACNA1H	54.93
cg04732093	chr15	34629200	-2.504	1.064	0.0221	0.85	SLC12A6	41.32
cg06444395	chr8	128191022	-2.817	1.198	0.0221	0.85		28.59
cg05787063	chr10	6740633	-3.215	1.367	0.0221	0.85		27.08
cg16122287	chr20	34364813	-1.988	0.845	0.0221	0.85	PHF20	87.61
cg13481379	chr21	47065923	-0.8051	0.3423	0.0221	0.85		5.93
cg09451766	chr1	12467995	-1.862	0.7916	0.0221	0.85	VPS13D	88.93
cg24255910	chr8	39442089	1.092	0.4641	0.0221	0.85	ADAM18	90.83
cg21770061	chr5	139309559	-3.358	1.428	0.0221	0.85	NRG2	77.48
cg11459133	chr2	11102129	-3.569	1.517	0.0221	0.85		68.34
cg05343039	chr2	191547130	-1.571	0.668	0.0221	0.85	NAB1	85.93
cg23736212	chr20	48736349	-3.117	1.325	0.0221	0.85	TMEM189-UBE2V1	49.25
cg14646653	chr7	42233161	-3.515	1.495	0.0221	0.85	GLI3	36.1
cg12841347	chr1	222995449	-1.458	0.6198	0.0221	0.85	DISP1	88.8
cg05347379	chr1	65681585	-3.979	1.692	0.0221	0.85	AK4	47.38
cg04714637	chr8	28967445	-1.378	0.5859	0.0221	0.85	KIF13B	89.94
cg10566761	chr11	70093515	-2.831	1.204	0.0221	0.85		71.65
cg24127506	chr14	102050490	2.871	1.221	0.0221	0.85		21.39
cg13847825	chr5	176513311	-2.55	1.084	0.0221	0.85	FGFR4	60.26
cg12500949	chr2	88357920	-2.775	1.18	0.0221	0.85		66.04
cg02531885	chr6	31480854	-3.316	1.41	0.0221	0.85		44.87
cg09375422	chr15	101198607	-1.035	0.4399	0.0221	0.85		93.13
cg04938204	chr2	84529843	-4.659	1.981	0.0221	0.85		73.38
cg13400018	chr5	157098080	-4.81	2.045	0.0221	0.85	C5orf52	5.78
cg08491197	chr10	125119610	-1.228	0.5222	0.0221	0.85		92.72
cg16552769	chr8	38566947	-1.984	0.8437	0.0221	0.85		40.29
cg19460508	chr22	44422195	-3.395	1.444	0.0221	0.85	PARVB	47.59
cg15658191	chr22	46756231	-2.328	0.9898	0.0221	0.85		69.33
cg08566792	chr14	83721991	-3.595	1.529	0.0221	0.85		19.66
cg13246102	chr9	100956238	-1.33	0.5656	0.0221	0.85	CORO2A	92.85
cg14681511	chr5	140805681	-5.921	2.518	0.0221	0.85	PCDHGA4	49.4
cg17399619	chr1	234350001	-2.567	1.091	0.0221	0.85	SLC35F3	5.24
cg20213182	chr7	83735840	-2.6	1.106	0.0221	0.85	SEMA3A	29.85
cg07035704	chr8	75616533	-5.98	2.543	0.0221	0.85	MIR2052	74.52
cg21005237	chr1	46543382	-2.881	1.225	0.0221	0.85	PIK3R3	41.67
cg22707294	chr2	215373921	-3.703	1.575	0.0221	0.85	VWC2L-IT1	79.98
cg10170964	chr7	99982762	-4.501	1.914	0.0221	0.85	PILRA	55.96
cg21051696	chr19	6528302	-2.439	1.037	0.0221	0.85		27.48
cg06656157	chr3	188207606	-0.9083	0.3863	0.0221	0.85	LPP	92.11
cg19390697	chr17	17480786	-2.012	0.8556	0.0221	0.85	PEMT	79.93
cg04909065	chr9	136939165	-3.333	1.418	0.0221	0.85		48.69
cg23897302	chr14	103393970	-1.661	0.7062	0.0221	0.85	AMN	83.55
cg00902602	chr11	1483828	-4.311	1.833	0.0221	0.85	BRSK2	72.58
cg27249858	chr10	45374444	-2.256	0.9596	0.0221	0.85		11.6
cg11040006	chr5	21615489	2.276	0.9677	0.0221	0.85		88.08
cg08826925	chr20	57360599	-3.504	1.49	0.0221	0.85		75.59
cg25582401	chr12	58133411	-2.649	1.127	0.0221	0.85	AGAP2	34.8
cg24875895	chr5	2475927	-6.907	2.938	0.0221	0.85		72.26
cg16298087	chr6	17794971	-3.611	1.536	0.0221	0.85	KIF13A	67.95
cg17002767	chr1	22579251	-1.954	0.8312	0.0221	0.85		88.53
cg22265379	chr10	24608630	-2.225	0.9463	0.0221	0.85	KIAA1217	62.51
cg04238983	chr11	65210600	-3.966	1.687	0.0221	0.85	MIR612	58.78
cg00332212	chr4	48908696	6.169	2.624	0.0221	0.85	OCIAD2	55.93
cg25260699	chr17	76384516	-2.521	1.072	0.0221	0.85	PGS1	82.28
cg03271140	chr1	18090699	-4.625	1.967	0.0221	0.85	ACTL8	55.31
cg25241502	chr19	39038342	-2.631	1.119	0.0221	0.85	RYR1	76.6
cg27104974	chr19	39091938	-4.288	1.824	0.0221	0.85	MAP4K1	60
cg00610094	chr19	5458014	-2.827	1.202	0.0221	0.85		73.64
cg11007153	chr11	133771191	-3.683	1.566	0.0221	0.85	LOC283174	77.56
cg06409334	chr12	4872405	-6.097	2.593	0.0221	0.85	GALNT8	75.22
cg25320499	chr1	113052563	-1.691	0.7194	0.0221	0.85	WNT2B	28.41
cg23250528	chr15	29423177	-3.549	1.509	0.0221	0.85	FAM189A1	39.75
cg12024053	chr1	246382959	-1.583	0.6733	0.0221	0.85	SMYD3	87.87
cg03605692	chr20	44416591	-1.877	0.7985	0.0221	0.85	WFDC3	33.7
cg05545272	chrX	43741376	-3.49	1.484	0.0221	0.85	MAOB	33.99
cg21772735	chr8	849830	-4.328	1.841	0.0221	0.85		41.71
cg06818398	chr9	133283330	-1.975	0.8401	0.0221	0.85	HMCN2	35.37
cg23513088	chr1	241966432	8.025	3.413	0.0221	0.85		78.55
cg04089665	chr10	10754216	-2.89	1.229	0.0221	0.85		23.2
cg08152411	chr1	198629993	-2.055	0.8741	0.0221	0.85	PTPRC	90.21
cg02052933	chr20	4795864	-3.871	1.646	0.0221	0.85	RASSF2	62.98
cg03299654	chr3	121785690	-3.753	1.596	0.0221	0.85	CD86	47.55
cg00832661	chr2	231530291	-1.709	0.7268	0.0221	0.85		84.16
cg12330384	chr17	62981108	-1.927	0.8198	0.0221	0.85		85.58
cg15609678	chr11	117477155	-6.196	2.635	0.0221	0.85	DSCAML1	49.79
cg12433089	chr10	34588400	-2.046	0.8701	0.0221	0.85	PARD3	84.75
cg14522298	chr7	73645783	-2.272	0.9664	0.0221	0.85		64.73
cg17441887	chr4	6473558	-0.9426	0.401	0.0221	0.85	PPP2R2C	4.4
cg09302031	chr6	24313867	2.282	0.9709	0.0221	0.85	DCDC2	22.58
cg17736982	chr2	80472009	-6.319	2.688	0.0221	0.85	CTNNA2	45
cg13928309	chr10	81008284	-2.644	1.124	0.0221	0.85	ZMIZ1	67.95
cg02468593	chr5	82981389	-3.85	1.638	0.0221	0.85	HAPLN1	71.04
cg25344672	chr9	135285207	-2.11	0.8977	0.0221	0.85	C9orf171	28.95
cg04565250	chrX	44402383	-2.199	0.9355	0.0221	0.85	FUNDC1	7.46
cg10798779	chr16	15609015	-3.116	1.326	0.0221	0.85	C16orf45	80.72
cg11726229	chr3	97754720	-3.069	1.305	0.0221	0.85	GABRR3	79.57
cg13358642	chr6	135548995	-2.627	1.118	0.0221	0.85		71.93
cg18079334	chr15	98503376	-9.838	4.185	0.0221	0.85	ARRDC4	32.51
cg01663953	chr11	86133777	-2.663	1.133	0.0221	0.85	CCDC81	35.66
cg08810582	chr12	69139650	-1.896	0.8064	0.0221	0.85	SLC35E3	13.32
cg25844655	chr16	85187557	-3.98	1.693	0.0221	0.85		56.05
cg13007124	chr17	73919700	-1.284	0.5463	0.0221	0.85	FBF1	90.52
cg00418799	chr6	169989419	-3.984	1.695	0.0221	0.85	WDR27	40.54
cg01370416	chr4	190715033	-4.298	1.829	0.0221	0.85		36.27
cg23667541	chr19	3941207	-2.317	0.9855	0.0221	0.85	ITGB1BP3	82.54
cg26679335	chr2	124628404	-4.398	1.871	0.0221	0.85		48.13
cg00891191	chr17	80276134	-2.901	1.234	0.0221	0.85	CD7	76.02
cg25519926	chr7	130132360	1.679	0.7144	0.0221	0.85	MEST	59.18
cg22479161	chr5	17120060	-3.671	1.562	0.0221	0.85		80.76
cg11973974	chr2	37917061	-2.697	1.147	0.0221	0.85		48.59
cg13622265	chr9	124584474	-8.02	3.412	0.0222	0.85	TTLL11	45.35
cg16826124	chr14	71695423	-2.528	1.075	0.0222	0.85		82.81
cg16127384	chr13	52481092	-2.743	1.167	0.0222	0.85		56.22
cg18138010	chr6	2299909	-4.469	1.901	0.0222	0.85	GMDS-AS1	65.51
cg26055446	chr6	33245990	-2.275	0.968	0.0222	0.85	B3GALT4	56.37
cg20465817	chr18	46569025	-0.8754	0.3725	0.0222	0.85		93.46
cg00158128	chr1	25351284	-3.71	1.578	0.0222	0.85		64.52
cg08986575	chr5	173235445	-2.082	0.8859	0.0222	0.85		78.64
cg04721764	chr3	130300512	-4.071	1.732	0.0222	0.85	COL6A6	74.75
cg14819603	chr11	20153574	-8.007	3.407	0.0222	0.85		40.31
cg04004363	chr17	70964490	-2.723	1.159	0.0222	0.85	SLC39A11	74.28
cg07203893	chr5	95940639	-3.247	1.382	0.0222	0.85		80.72
cg15596647	chr11	76925994	-2.183	0.9289	0.0222	0.85	MYO7A	56.92
cg12993960	chr4	1300068	-2.392	1.018	0.0222	0.85	MAEA	65.31
cg08085267	chr17	45401833	-8.211	3.494	0.0222	0.85	C17orf57	21.33
cg00033706	chr12	110792699	-2.522	1.073	0.0222	0.85		21.22
cg14675513	chr6	5004368	-0.7153	0.3043	0.0222	0.85	RPP40	5.13
cg15246994	chr5	171199729	-2.709	1.153	0.0222	0.85		51.77
cg02063736	chr20	34327384	-2.1	0.8937	0.0222	0.85	RBM39	55.49
cg13153708	chr14	65078521	-3.496	1.488	0.0222	0.85		74.34
cg24492945	chr10	133648247	-3.519	1.498	0.0222	0.85		41.42
cg24265217	chr14	69658935	-1.931	0.8217	0.0222	0.85	EXD2	32.14
cg17359367	chr3	81812412	-2.507	1.067	0.0222	0.85	GBE1	88.26
cg13477316	chr2	145447788	-4.877	2.075	0.0222	0.85	TEX41	84.23
cg24878478	chr19	11319376	-2.607	1.109	0.0222	0.85	DOCK6	68.42
cg08887478	chr22	22516233	-2.299	0.9782	0.0222	0.85		21.53
cg07136873	chr19	1876580	-2.833	1.206	0.0222	0.85		33.9
cg05650552	chr6	31765200	-2.082	0.8859	0.0222	0.85	VARS	76.72
cg12243194	chr19	36165473	-2.675	1.138	0.0222	0.85	UPK1A-AS1	41.17
cg15054873	chr6	152464791	-2.229	0.9487	0.0222	0.85	SYNE1	84.73
cg23248330	chr22	35719253	-1.934	0.8231	0.0222	0.85	TOM1	77.93
cg25437211	chr7	143103550	-2.301	0.9793	0.0222	0.85	EPHA1-AS1	85.73
cg21852578	chr21	47309277	-2.935	1.249	0.0222	0.85	PCBP3	40.15
cg05284740	chr11	34125841	-2.096	0.892	0.0222	0.85	NAT10	39.71
cg24973721	chr16	31382622	-3.085	1.313	0.0222	0.85	ITGAX	61.9
cg25291064	chr3	64130592	-1.472	0.6265	0.0222	0.85	PRICKLE2	89.56
cg07317366	chr5	180017846	-3.22	1.37	0.0222	0.85	SCGB3A1	19.55
cg13276570	chr5	10567643	2.193	0.9332	0.0222	0.85	ANKRD33B	93.34
cg06910925	chr18	30051535	-2.806	1.194	0.0222	0.85	FAM59A	22.5
cg00204532	chr3	4533398	-2.791	1.188	0.0222	0.85		76.8
cg21372381	chr16	68368116	-3.044	1.296	0.0222	0.85	PRMT7	62.8
cg20867413	chr15	61392970	-2.762	1.176	0.0222	0.85	RORA	27.44
cg23202167	chr19	42442230	-3.064	1.304	0.0222	0.85		34.66
cg08003887	chr12	8371812	-3.639	1.549	0.0222	0.85		56.88
cg13903578	chr7	55146187	-2.188	0.9314	0.0222	0.85	EGFR	81.07
cg20630344	chr16	80604078	-1.073	0.4567	0.0222	0.85	LINC01227	89.46
cg04014062	chr8	79428725	8.085	3.441	0.0222	0.85	PKIA	28.93
cg05527721	chr17	31320695	-1.446	0.6153	0.0222	0.85	SPACA3	92.18
cg24774898	chr7	142984603	-1.411	0.6004	0.0222	0.85	CASP2	89.09
cg20312345	chr13	91069358	-8.858	3.77	0.0222	0.85		49.23
cg07140337	chr1	222717543	-2.591	1.103	0.0222	0.85	HHIPL2	46.68
cg03206111	chr14	37905882	-7.143	3.04	0.0222	0.85	MIPOL1	59.66
cg14695024	chr22	49194932	-4.75	2.022	0.0222	0.85		57.3
cg15623013	chr1	153312610	-3.343	1.423	0.0222	0.85	PGLYRP4	56.02
cg15893779	chr13	113753244	-3.516	1.497	0.0222	0.85		54.81
cg00406010	chr8	2178551	-3.204	1.364	0.0222	0.85		18.71
cg03089262	chr5	39446689	-1.832	0.7797	0.0222	0.85		85.76
cg09864690	chr3	85626259	-7.749	3.299	0.0222	0.85	CADM2	44.34
cg04604656	chr19	1356153	-3.403	1.449	0.0222	0.85	MUM1	26.47
cg00093634	chr19	35801105	-2.418	1.029	0.0222	0.85	MAG	70.4
cg07634417	chr3	105078589	-5.004	2.13	0.0222	0.85		86.5
cg23575688	chr11	119486443	-3.546	1.51	0.0222	0.85		60.33
cg08815499	chr12	110937134	-2.403	1.023	0.0222	0.85	VPS29	20.87
cg10000139	chr19	3805860	-1.55	0.6597	0.0222	0.85	ZFR2	23.58
cg00759599	chr17	48607349	-1.118	0.4761	0.0222	0.85	MYCBPAP	89.94
cg19695289	chr7	36134377	-3.523	1.5	0.0222	0.85	LOC101928618	74.29
cg21502979	chr14	77565399	-3.18	1.354	0.0222	0.85	CIPC	24.9
cg00236944	chr1	212638955	-1.46	0.6215	0.0222	0.85		88.67
cg06768071	chr22	43660615	-3.072	1.308	0.0222	0.85	SCUBE1	37.32
cg21214613	chr1	16344536	2.534	1.079	0.0222	0.85	HSPB7	43.5
cg02682052	chr19	3468058	-2.888	1.23	0.0222	0.85		40.4
cg12073083	chr14	89749549	-0.7434	0.3165	0.0222	0.85	FOXN3	92.98
cg13612623	chr17	28679114	-2.785	1.186	0.0222	0.85		79.18
cg00186916	chr8	9227318	-5.527	2.353	0.0222	0.85		55.05
cg08818893	chr19	50476388	-2.266	0.9646	0.0222	0.85	SIGLEC16	49.96
cg18660278	chr19	6166026	-2.597	1.106	0.0222	0.85	ACSBG2	21.89
cg12545862	chr1	157992531	-2.347	0.9993	0.0222	0.85	KIRREL	80.69
cg23304784	chr8	2179815	-5.38	2.291	0.0222	0.85		49.63
cg05465604	chr5	2334885	-2.863	1.219	0.0223	0.85		35.97
cg09357462	chr10	112259305	-2.36	1.005	0.0223	0.85	DUSP5	21.55
cg00392547	chr21	46264571	-2.492	1.061	0.0223	0.85		44.94
cg16284844	chr6	90308030	-2.502	1.065	0.0223	0.85	ANKRD6	30.19
cg13109135	chr1	22460129	-2.356	1.003	0.0223	0.85	WNT4	59.98
cg10644206	chr4	7209521	-6.158	2.622	0.0223	0.85	SORCS2	50.59
cg08312355	chr17	37821536	-2.369	1.009	0.0223	0.85	TCAP	37.02
cg18274480	chr5	145713863	-5.322	2.266	0.0223	0.85		57.33
cg01700683	chr15	63510942	-3.52	1.499	0.0223	0.85	RAB8B	70.89
cg15814736	chr11	63439115	-0.6674	0.2842	0.0223	0.85	ATL3	1.58
cg02427511	chr16	15524851	-2.227	0.9481	0.0223	0.85		40.23
cg03211864	chr10	124060833	-2.677	1.14	0.0223	0.85	BTBD16	55.56
cg11079866	chr4	75858172	0.6431	0.2738	0.0223	0.85	PARM1	3.35
cg26493306	chr5	134463458	-1.306	0.5561	0.0223	0.85		90.47
cg04829485	chr14	104550970	-3.758	1.6	0.0223	0.85	ASPG	22.17
cg19586143	chr18	34325134	-2.408	1.026	0.0223	0.85	FHOD3	77.82
cg15099492	chr11	79473816	-4.373	1.862	0.0223	0.85		63.93
cg02466892	chr3	105069006	-3.731	1.589	0.0223	0.85		32.05
cg15993408	chr20	13137730	4.169	1.775	0.0223	0.85	SPTLC3	91.82
cg18500514	chr10	124304185	-2.816	1.199	0.0223	0.85		78.61
cg17477165	chr20	39328658	-2.106	0.8967	0.0223	0.85		92.36
cg03783309	chr1	35414430	-5.17	2.202	0.0223	0.85		73.9
cg09562655	chr3	185704206	1.869	0.796	0.0223	0.85		6.37
cg06213763	chr1	220543397	-2.926	1.246	0.0223	0.85		32.08
cg25520212	chr19	5516137	-2.789	1.188	0.0223	0.85		74.69
cg23913876	chr17	48183258	-0.8409	0.3581	0.0223	0.85	PDK2	93.69
cg11789766	chr8	1721104	-2.392	1.019	0.0223	0.85	CLN8	62
cg23178186	chr11	1321213	-1.577	0.6719	0.0223	0.85	TOLLIP	88.24
cg16865475	chr19	39051817	-6.321	2.692	0.0223	0.85	RYR1	59.91
cg09478031	chr22	43608573	-3.203	1.364	0.0223	0.85	SCUBE1	54.06
cg10941335	chr20	61034866	-3.178	1.353	0.0223	0.85		42.61
cg04353904	chr6	64354050	-3	1.278	0.0223	0.85	PHF3	30.74
cg10686258	chr17	76442509	-3.673	1.564	0.0223	0.85	DNAH17	62.97
cg20947775	chr4	83720240	-1.384	0.5897	0.0223	0.85	SCD5	10.55
cg05079195	chr9	98168354	-4.69	1.998	0.0223	0.85		56.67
cg08567000	chr6	31084107	-6.594	2.809	0.0223	0.85	CDSN	53.15
cg20844684	chr22	27724536	-2.227	0.9486	0.0223	0.85		24.86
cg02187069	chr14	74877423	-3.994	1.701	0.0223	0.85	SYNDIG1L	71.1
cg23655947	chr16	56671202	-4.622	1.969	0.0223	0.85	MT1A	59.15
cg04134048	chr8	23021610	-4.998	2.129	0.0223	0.85	TNFRSF10D	32.2
cg09538374	chr19	49943239	-0.9431	0.4017	0.0223	0.85	SLC17A7	5.87
cg25991879	chr6	2948822	-1.626	0.6925	0.0223	0.85	SERPINB6	79.34
cg20553016	chr2	235950085	-0.9434	0.4019	0.0223	0.85	SH3BP4	95.2
cg11728446	chr20	57699243	-2.06	0.8776	0.0223	0.85		31.69
cg13211970	chr3	7531263	-5.57	2.373	0.0223	0.85	GRM7	57.23
cg01162378	chr16	65063803	-5.417	2.308	0.0223	0.85	CDH11	53.09
cg13352986	chr8	37247671	-2.651	1.129	0.0223	0.85	MIR1268A	18.22
cg09659661	chr16	55358072	-1.041	0.4434	0.0223	0.85	IRX6	3.49
cg19678111	chr1	162351367	-4.999	2.129	0.0223	0.85	C1orf226	46.03
cg21877403	chr1	6605464	-2.136	0.91	0.0223	0.85	NOL9	84.2
cg06733776	chr14	42830796	-2.855	1.216	0.0223	0.85		84.75
cg08047404	chr9	132383155	-1.523	0.6486	0.0223	0.85	C9orf50	27.55
cg07903144	chr6	33358872	-3.936	1.677	0.0223	0.85	KIFC1	68.31
cg26652702	chr10	124639985	-5.325	2.268	0.0223	0.85	FAM24B	57.24
cg15202552	chr1	157671759	-3.315	1.412	0.0223	0.85	FCRL3	23.09
cg03331562	chr2	112446299	-1.737	0.7399	0.0223	0.85		87.78
cg00580291	chr13	21606284	-2.045	0.8712	0.0223	0.85	LATS2	87.16
cg18110478	chr8	974818	-5.929	2.526	0.0223	0.85		69.67
cg18453835	chr12	3432895	-1.737	0.7398	0.0223	0.85		89.34
cg13288545	chr8	145558858	-2.68	1.142	0.0223	0.85	SCRT1	14.37
cg00477226	chr3	112184271	-1.194	0.5088	0.0223	0.85	BTLA	89.33
cg20077879	chr19	39988259	-2.783	1.186	0.0223	0.85	DLL3	65.61
cg23135809	chr11	1773043	-2.668	1.137	0.0223	0.85	IFITM10	71.85
cg16126900	chr10	66155644	-6.067	2.585	0.0223	0.85		67.08
cg27323134	chr8	86089330	2.843	1.211	0.0223	0.85	E2F5	12.98
cg02763083	chr7	41800134	-2.436	1.038	0.0223	0.85	INHBA-AS1	41.46
cg25360525	chr3	129112380	-2.313	0.9856	0.0223	0.85	RPL32P3	80.81
cg09787240	chr17	79184883	-2.908	1.239	0.0223	0.85	CEP131	66.02
cg08533783	chr11	111385338	-2.073	0.8834	0.0223	0.85	C11orf88	11.97
cg04175809	chr3	120003292	-3.497	1.49	0.0223	0.85		68.3
cg27573220	chr3	44718205	-2.908	1.239	0.0223	0.85		40.77
cg19513744	chr3	56836209	-0.946	0.4031	0.0223	0.85	ARHGEF3	6.7
cg18686966	chr2	10698491	-3.839	1.635	0.0223	0.85		65.85
cg01743979	chr8	2842928	-6.789	2.893	0.0223	0.85	CSMD1	32.14
cg10052667	chr12	70652554	-4.258	1.814	0.0223	0.85	CNOT2	64
cg20447538	chr10	99625515	-3.701	1.577	0.0223	0.85	CRTAC1	69.24
cg08195928	chr17	76618468	-3.137	1.337	0.0223	0.85		75.09
cg01271805	chr3	55694954	-1.139	0.4854	0.0223	0.85	C3orf51	91.14
cg18940157	chr14	105807576	-2.258	0.9622	0.0223	0.85	PACS2	84.56
cg00633969	chr3	122284550	-1.243	0.5296	0.0223	0.85	PARP9	91.52
cg23961389	chr9	134545318	-2.722	1.16	0.0223	0.85	RAPGEF1	74.09
cg07919707	chr3	8523200	3.337	1.422	0.0223	0.85	LMCD1-AS1	69.52
cg07027512	chr19	56123563	-3.293	1.403	0.0224	0.85	ZNF865	76.66
cg02306125	chr14	66552117	-3.84	1.636	0.0224	0.85		29.5
cg23491746	chr1	37667714	-7.663	3.265	0.0224	0.85		52.77
cg25867318	chr17	40494745	-1.011	0.431	0.0224	0.85	STAT3	92.07
cg20638572	chrX	76709434	-3.474	1.481	0.0224	0.85	FGF16	64.5
cg22087490	chr1	236715049	-1.541	0.6568	0.0224	0.85	LGALS8	83.27
cg12006119	chr20	3199158	-3.842	1.637	0.0224	0.85	ITPA	36.01
cg22994699	chr16	4412022	-1.628	0.6938	0.0224	0.85	CORO7-PAM16	89.15
cg14382336	chr3	145781343	-5.776	2.461	0.0224	0.85		58.54
cg00530870	chr5	34864283	-0.9224	0.3931	0.0224	0.85	TTC23L	91.54
cg00305453	chr9	124581775	-4.851	2.067	0.0224	0.85		50.23
cg09870834	chr4	957817	-6.515	2.776	0.0224	0.85	DGKQ	75.06
cg24738321	chrX	153577041	-2.781	1.185	0.0224	0.85	FLNA	78.34
cg02758922	chr13	73082699	5.854	2.495	0.0224	0.85		53.58
cg16448056	chr17	48880818	-2.138	0.9112	0.0224	0.85		46.56
cg18923673	chr17	59724605	-1.571	0.6694	0.0224	0.85		85.73
cg27053636	chr16	58163123	0.822	0.3503	0.0224	0.85	C16orf80	5.03
cg16491437	chr11	60757101	-1.777	0.7575	0.0224	0.85	CD6	89.15
cg13631966	chr21	15579335	-5.036	2.146	0.0224	0.85	LIPI	39.09
cg04654307	chr5	41347021	-4.796	2.044	0.0224	0.85	PLCXD3	41.04
cg21786446	chr2	160462426	-4.404	1.877	0.0224	0.85	BAZ2B	40.86
cg09852439	chr19	54259979	-8.884	3.786	0.0224	0.85	MIR516A1	58.35
cg26140020	chr8	144129647	-0.6865	0.2926	0.0224	0.85	C8orf31	4.11
cg19571721	chr8	1456819	-5.844	2.491	0.0224	0.85	DLGAP2	58.43
cg27306268	chr16	84721415	-1.145	0.4882	0.0224	0.85		92.22
cg25133951	chr1	178575267	-1.692	0.721	0.0224	0.85		86.59
cg26355737	chr13	114292172	-3.422	1.459	0.0224	0.85	TFDP1	75.67
cg09334629	chr17	81033740	-4.954	2.111	0.0224	0.85		70.07
cg25017342	chr14	73425908	-2.285	0.9741	0.0224	0.85	DCAF4	79.98
cg03344951	chr5	180588320	-3.919	1.671	0.0224	0.85		66.52
cg18661884	chr4	833876	-4.827	2.058	0.0224	0.85		72.4
cg22991836	chr3	20122883	-2.6	1.108	0.0224	0.85	KAT2B	49.59
cg20362866	chr8	4138785	-4.088	1.742	0.0224	0.85	CSMD1	17.98
cg16510601	chr10	113853138	-2.044	0.8713	0.0224	0.85		91.28
cg09770542	chr11	118991049	-2.377	1.013	0.0224	0.85	HINFP	78.4
cg07929412	chr2	130694084	13.96	5.952	0.0224	0.85	LOC101927924	62.11
cg23107740	chr9	82190680	-3.777	1.61	0.0224	0.85	TLE4	60.48
cg21699602	chr9	104610786	-5.506	2.347	0.0224	0.85		48.23
cg08452870	chr7	158264935	-3.984	1.698	0.0224	0.85	PTPRN2	51.01
cg14864184	chr13	113423178	-2.383	1.016	0.0224	0.85	ATP11A	80.91
cg22513480	chr6	166622889	-5.398	2.301	0.0224	0.85		53.05
cg25842860	chr10	31014884	3.911	1.667	0.0224	0.85		90.99
cg09232223	chr7	21944037	4.513	1.924	0.0224	0.85	CDCA7L	60.03
cg24014773	chr15	62865045	-2.566	1.094	0.0224	0.85		86.01
cg21533501	chr19	4907003	-2.351	1.002	0.0224	0.85		68.44
cg18416576	chr7	27214043	-4.79	2.042	0.0224	0.85	HOXA10	10.34
cg10279072	chr2	159975353	-2.838	1.21	0.0224	0.85	TANC1	37.51
cg21365676	chr17	59213427	-1.982	0.8449	0.0224	0.85	BCAS3	89.62
cg03120102	chr16	78991723	-4.533	1.932	0.0224	0.85	WWOX	39.87
cg25985538	chr5	175304300	-3.618	1.542	0.0224	0.85	CPLX2	55.39
cg23505095	chr12	8272886	-2.196	0.9363	0.0224	0.85		54.44
cg19820012	chr4	111198822	-2.794	1.191	0.0224	0.85		64.76
cg06362331	chr6	39282877	-2.36	1.006	0.0224	0.85	KCNK17	85.53
cg20058667	chr11	130298693	4.783	2.039	0.0224	0.85	ADAMTS8	13.99
cg22042908	chr20	4802684	-1.398	0.5961	0.0224	0.85	RASSF2	91.27
cg15398430	chr17	75085312	-1.673	0.7131	0.0224	0.85	SCARNA16	5.62
cg15353501	chr20	21492749	-4.485	1.912	0.0224	0.85	NKX2-2	53.46
cg25085537	chr3	8811739	1.852	0.7893	0.0224	0.85	OXTR	12.64
cg10512434	chr7	69644237	-1.881	0.8017	0.0224	0.85	AUTS2	87.08
cg01033419	chr6	56387378	-2.045	0.8719	0.0224	0.85	DST	85.36
cg20113755	chr4	11101510	-5.361	2.286	0.0224	0.85		58.28
cg18785140	chr6	32712045	-5.437	2.318	0.0224	0.85	HLA-DQA2	23.13
cg08516542	chr15	62458215	-5.081	2.166	0.0224	0.85	C2CD4B	58.37
cg26168118	chr14	105751711	-3.189	1.36	0.0224	0.85	BRF1	67.9
cg01881688	chr8	145897116	-2.576	1.098	0.0224	0.85		77.02
cg05749883	chr5	77312624	-2.384	1.017	0.0224	0.85	AP3B1	79
cg10490337	chr21	46006414	-2.877	1.227	0.0224	0.85	TSPEAR	38.31
cg01476222	chr11	36522143	-2.383	1.016	0.0224	0.85	TRAF6	83.52
cg05403822	chr3	45807402	-2.254	0.961	0.0224	0.85	SLC6A20	35.17
cg16051219	chr6	14289396	-5.028	2.144	0.0224	0.85		66.72
cg10512089	chr11	57408751	-2.533	1.08	0.0224	0.85	MIR130A	51.72
cg22682373	chr12	22697774	-0.6463	0.2756	0.0224	0.85	KIAA0528	3.38
cg15467503	chr4	1727234	-2.147	0.9155	0.0224	0.85	TACC3	79.04
cg18204930	chr10	71873599	-0.8206	0.3499	0.0224	0.85	AIFM2	94.18
cg13059335	chr8	24242109	-3.849	1.641	0.0224	0.85	ADAMDEC1	80.93
cg13292374	chr3	142801108	-2.732	1.165	0.0224	0.85		26.14
cg05359525	chr1	75822942	-2.405	1.025	0.0224	0.85	SLC44A5	78.42
cg02338778	chr2	23840763	-2.459	1.048	0.0224	0.85	KLHL29	86.03
cg23677927	chr20	42875966	-3.185	1.358	0.0224	0.85	GDAP1L1	16.54
cg08164795	chr13	24489684	-8.498	3.623	0.0224	0.85	ANKRD20A19P	44.35
cg25557818	chr11	63259172	-1.758	0.7495	0.0224	0.85	HRASLS5	40.47
cg18183618	chr3	170894132	-2.238	0.9541	0.0224	0.85	TNIK	78.53
cg00692610	chr17	34996066	-3.621	1.544	0.0224	0.85		37.4
cg04500896	chr2	74775717	-3.171	1.352	0.0224	0.85	LOXL3	52.64
cg23692193	chr1	102700639	-6.93	2.955	0.0224	0.85		76.22
cg15095991	chr8	144648359	-1.747	0.745	0.0224	0.85		86.17
cg00876376	chr1	45096728	-1.117	0.4765	0.0224	0.85	RNF220	94.15
cg08053057	chr2	65459129	-0.8144	0.3473	0.0224	0.85	ACTR2	93.67
cg01554457	chr1	151317204	-2.123	0.9051	0.0224	0.85	RFX5	86.19
cg02867514	chr17	34207341	-3.23	1.377	0.0224	0.85	CCL5	47.01
cg03283694	chr19	50464713	-3.586	1.529	0.0225	0.85	SIGLEC11	24.25
cg26197117	chr6	110797233	-3.23	1.377	0.0225	0.85	SLC22A16	29.36
cg06891178	chr10	3300329	-2.762	1.178	0.0225	0.85		53.75
cg10159006	chr18	71892786	-3.847	1.641	0.0225	0.85		57.87
cg12060684	chr4	86958202	-2.602	1.11	0.0225	0.85	MAPK10	10.67
cg17447841	chr3	127130247	-3.35	1.429	0.0225	0.85		37.61
cg08022244	chr7	157361759	-5.817	2.481	0.0225	0.85	PTPRN2	38.29
cg16018995	chr11	124387366	-4.833	2.061	0.0225	0.85		51.41
cg19806398	chr3	39323420	-1.223	0.5218	0.0225	0.85	CX3CR1	89.6
cg03529658	chr3	104238223	-8.608	3.671	0.0225	0.85		58.33
cg19229759	chr14	77051233	-2.739	1.168	0.0225	0.85		72.87
cg16271663	chr17	38170862	-3.031	1.293	0.0225	0.85	CSF3	55.73
cg14172524	chr6	106174744	-2.59	1.104	0.0225	0.85		31.6
cg03550448	chr7	102635265	-2.855	1.218	0.0225	0.85	FBXL13	48.43
cg01235120	chr14	40458575	-3.682	1.57	0.0225	0.85		19.35
cg13086593	chr14	35885253	-1.954	0.8335	0.0225	0.85		86.81
cg05855239	chr4	77294329	-1.299	0.5539	0.0225	0.85	CCDC158	92.66
cg09274392	chr15	71800893	-2.5	1.067	0.0225	0.85	THSD4	72.83
cg20544808	chr1	1099051	-3.392	1.447	0.0225	0.85		53.97
cg15089218	chr5	35371488	-2.336	0.9962	0.0225	0.85		82.45
cg07180897	chr6	32729130	-4.42	1.885	0.0225	0.85	HLA-DQB2	40.76
cg17061098	chr14	73932111	3.383	1.443	0.0225	0.85		75.97
cg26656036	chr6	37026016	-1.266	0.5401	0.0225	0.85		87.24
cg08785871	chr7	1530505	2.338	0.9973	0.0225	0.85	INTS1	80.64
cg04309804	chr19	30067870	-5.53	2.359	0.0225	0.85		44.4
cg21068522	chr14	32671479	-2.963	1.264	0.0225	0.85		25.32
cg09472821	chr4	4405913	-2.857	1.219	0.0225	0.85	D4S234E	53.7
cg18097144	chr2	233923781	-1.145	0.4883	0.0225	0.85	INPP5D	88.61
cg00593365	chr8	68403258	-3.094	1.32	0.0225	0.85	CPA6	78.2
cg14483391	chr3	183749227	-2.208	0.9417	0.0225	0.85	HTR3D	24.41
cg03597699	chr9	96709286	-4.502	1.92	0.0225	0.85		31.75
cg00480215	chr9	80592522	-4.236	1.807	0.0225	0.85	GNAQ	63.86
cg27271704	chr1	57526615	-1.517	0.6473	0.0225	0.85	DAB1	88.72
cg08934147	chr5	150880266	-1.638	0.6988	0.0225	0.85		86.66
cg08431749	chr7	157410978	-6.647	2.835	0.0225	0.85	PTPRN2	58.08
cg08279231	chr9	134322719	-1.845	0.7871	0.0225	0.85	PRRC2B	81.85
cg05316864	chr4	140527631	-3.864	1.648	0.0225	0.85		67.08
cg10043869	chr9	125133196	-1.003	0.4277	0.0225	0.85	PTGS1	4.48
cg13851454	chr22	27639629	-3.194	1.363	0.0225	0.85		39.39
cg20045696	chr14	77926864	-2.189	0.9337	0.0225	0.85	AHSA1	82.84
cg20071259	chr17	41175942	-0.9162	0.3908	0.0225	0.85	VAT1	92.55
cg09197950	chr3	196911035	-2.692	1.148	0.0225	0.85	DLG1	55.74
cg15954363	chr3	66102345	-3.285	1.401	0.0225	0.85		92.93
cg01107142	chr5	37838871	-4.26	1.817	0.0225	0.85	GDNF	20.11
cg02940028	chrX	100306693	-2.636	1.125	0.0225	0.85	TRMT2B	9.12
cg02275511	chr2	10857611	-3.732	1.592	0.0225	0.85		64.27
cg00568345	chr1	165317716	-6.812	2.906	0.0225	0.85	LMX1A	34.89
cg11385204	chr10	387348	-1.163	0.4962	0.0225	0.85	DIP2C	89.8
cg06119137	chr6	168617767	-3.412	1.456	0.0225	0.85		69.4
cg25368651	chr11	6518287	-1.22	0.5205	0.0225	0.85	DNHD1	93.37
cg24192845	chr6	15497029	-2.077	0.8862	0.0225	0.85	JARID2	80.59
cg02474625	chr11	103197069	-3.116	1.329	0.0225	0.85	DYNC2H1	70.44
cg03959622	chr17	4453606	-1.089	0.4645	0.0225	0.85	MYBBP1A	90.25
cg21807670	chr20	48238502	-2.731	1.165	0.0225	0.85		60.68
cg02058358	chr14	76819107	-2.678	1.143	0.0225	0.85		20.23
cg19231602	chr22	35019831	-4.276	1.824	0.0225	0.85		39.88
cg02143559	chr3	147138968	5.182	2.211	0.0225	0.85	LOC440982	61.13
cg07947266	chr16	88880326	-4.14	1.766	0.0225	0.85	GALNS	39.24
cg10213520	chr14	89452659	-4.948	2.111	0.0225	0.85		52.96
cg04689058	chr16	66953825	-2.501	1.067	0.0225	0.85	CDH16	55
cg01134380	chr17	3100768	-6.478	2.764	0.0225	0.85	OR1A2	72.07
cg04006718	chr10	1068667	-4.385	1.871	0.0225	0.85	C10orf110	46.48
cg26718599	chr19	49921708	-3.861	1.647	0.0225	0.85		57.96
cg04502548	chr2	287054	-2.256	0.9625	0.0225	0.85	FAM150B	54.39
cg00432177	chr3	197686318	-2.723	1.162	0.0225	0.85	LMLN	78.89
cg10717408	chr1	229571762	-2.772	1.183	0.0225	0.85		54.2
cg01019290	chr11	5020096	-6.334	2.702	0.0225	0.85	OR51L1	62.84
cg06986158	chr6	30567633	-2.234	0.9532	0.0225	0.85		78.5
cg11107149	chr4	960835	-6.827	2.913	0.0225	0.85	DGKQ	61.63
cg04880464	chr8	67447920	-2.444	1.043	0.0225	0.85		74.95
cg27420819	chr16	874894	-4.284	1.828	0.0225	0.85		56.07
cg22575656	chr7	1539157	-1.315	0.5611	0.0225	0.85	INTS1	88.09
cg07250162	chr17	46832247	-2.159	0.921	0.0225	0.85		9.18
cg10335011	chr10	33299298	-1.557	0.6643	0.0225	0.85		8.45
cg08979077	chr19	50430742	-1.933	0.8247	0.0225	0.85	ATF5	90.09
cg14596422	chr18	29259508	-3.228	1.377	0.0225	0.85	B4GALT6	72.15
cg08619651	chr7	127807832	-1.243	0.5302	0.0225	0.85		1.84
cg03642749	chr8	54493351	-3.228	1.377	0.0225	0.85		76.37
cg12903001	chr2	201346210	-2.138	0.9123	0.0225	0.85	SPATS2L	17.74
cg21865533	chr19	16394774	-1.232	0.5258	0.0225	0.85		4.97
cg12241169	chr3	136508671	-1.727	0.7367	0.0225	0.85		87.04
cg01239922	chr5	191242	-3.123	1.333	0.0225	0.85	LRRC14B	67.59
cg09920974	chr11	3155992	-2.716	1.159	0.0225	0.85	OSBPL5	51.18
cg19891728	chr8	41754871	-0.6373	0.2719	0.0225	0.85	ANK1	4.32
cg21432842	chr17	38171697	-2.472	1.055	0.0225	0.85	CSF3	45.39
cg10840822	chr14	20962137	-4.455	1.901	0.0225	0.85		55.17
cg05997984	chr8	26525296	-3.929	1.677	0.0225	0.85		73.07
cg14175779	chr3	130088859	-2.946	1.257	0.0225	0.85	COL6A5	77.37
cg17198658	chr11	68193846	-0.8862	0.3782	0.0225	0.85	LRP5	92.1
cg03048544	chr16	81105677	-4.962	2.118	0.0225	0.85	C16orf46	68.27
cg15804973	chr6	137114513	-3.36	1.434	0.0225	0.85	MAP3K5	41.75
cg12927716	chr10	73798674	-2.741	1.17	0.0225	0.85		82.14
cg12872329	chr4	93536632	-6.804	2.904	0.0225	0.85	GRID2	61.9
cg15128502	chr12	93762212	-0.901	0.3845	0.0225	0.85	LOC643339	94.2
cg03101972	chr2	89196246	4.82	2.057	0.0226	0.85		71.87
cg15421870	chr13	36244581	-5.446	2.324	0.0226	0.85	MIR548F5	66.64
cg16831246	chr15	68490179	-1.985	0.8473	0.0226	0.85	CALML4	73.03
cg16603916	chr1	21615863	-1.29	0.5504	0.0226	0.85	ECE1	87.8
cg05929005	chr11	19542568	-1.89	0.8064	0.0226	0.85	NAV2-AS4	85.23
cg06139360	chr5	122850619	-0.7762	0.3313	0.0226	0.85	CSNK1G3	93.95
cg10477905	chr2	177039295	-5.239	2.236	0.0226	0.85		51.56
cg14285032	chr16	57946916	-1.927	0.8225	0.0226	0.85	CNGB1	86.54
cg06155710	chr1	223283205	-2.452	1.047	0.0226	0.85	TLR5	77.95
cg05589122	chr20	45216837	-3.08	1.314	0.0226	0.85	SLC13A3	83.68
cg16162648	chr16	47348275	-3.134	1.338	0.0226	0.85	ITFG1	74.72
cg13486759	chr9	86751815	-2.471	1.055	0.0226	0.85		52.25
cg08532397	chr21	46019901	-3.809	1.626	0.0226	0.85	KRTAP10-7	64.12
cg20733124	chr12	45980407	-1.94	0.828	0.0226	0.85		78.35
cg24680043	chr2	205093169	-1.382	0.5899	0.0226	0.85		89.21
cg02299710	chr6	150245062	-1.266	0.5404	0.0226	0.85	RAET1G	91.51
cg01203828	chr11	63779602	-1.468	0.6265	0.0226	0.85	MACROD1	87.28
cg27532283	chr18	68695988	-5.472	2.336	0.0226	0.85		65.91
cg06573331	chr22	26294884	-0.8061	0.3441	0.0226	0.85	MYO18B	4.98
cg15225418	chr6	31599760	-1.288	0.5498	0.0226	0.85	BAT2	90.45
cg06196467	chr7	148420958	-1.878	0.8016	0.0226	0.85	CUL1	86.26
cg00115821	chr11	69491121	-2.901	1.238	0.0226	0.85	ORAOV1	75.63
cg12356190	chr2	70933678	-1.908	0.8143	0.0226	0.85	ADD2	90.35
cg16614489	chr14	23066724	-2.96	1.263	0.0226	0.85	ABHD4	26.69
cg00383244	chr17	812734	-4.303	1.837	0.0226	0.85	NXN	22.88
cg03641585	chr17	10761400	-4.921	2.1	0.0226	0.85		33.51
cg27527592	chr22	22073511	-2.725	1.163	0.0226	0.85	YPEL1	43.49
cg05644441	chr13	22487053	-1.565	0.6681	0.0226	0.85		86.74
cg14998312	chr5	53317792	-2.671	1.14	0.0226	0.85	ARL15	25.11
cg18281803	chr3	93953692	-3.617	1.544	0.0226	0.85		86.85
cg17043801	chr16	71878874	-1.302	0.556	0.0226	0.85	ATXN1L	90.51
cg03858365	chr13	97654289	-1.71	0.7301	0.0226	0.85		88.76
cg01150226	chr7	20477414	-2.69	1.148	0.0226	0.85		75.47
cg05310486	chr15	90724460	-2.302	0.9828	0.0226	0.85		82.89
cg08230435	chr2	174901038	-1.51	0.6446	0.0226	0.85		89.12
cg07532774	chr19	14706325	-4.762	2.033	0.0226	0.85	CLEC17A	30.71
cg04262505	chr2	217850623	-3.168	1.352	0.0226	0.85		61.03
cg10946681	chr12	127633722	-5.43	2.318	0.0226	0.85		64.45
cg00809775	chr10	126346538	-2.124	0.9066	0.0226	0.85	FAM53B	60.31
cg03211244	chrX	8225236	-6.218	2.654	0.0226	0.85		68.77
cg11750034	chr7	149420624	-1.054	0.4498	0.0226	0.85	KRBA1	90.57
cg27305835	chr3	184209995	-3.356	1.433	0.0226	0.85		24.17
cg14774086	chr22	24181270	-2.138	0.9127	0.0226	0.85	DERL3	14.18
cg06685244	chr12	53553287	-3.399	1.451	0.0226	0.85	CSAD	50.35
cg06349515	chr17	1360441	-2.235	0.9539	0.0226	0.85	CRK	17.46
cg17719818	chr19	45211327	-1.791	0.7645	0.0226	0.85	CEACAM16	44.66
cg03814786	chr2	154057860	-3.232	1.38	0.0226	0.85		36.63
cg14888407	chr3	24721617	-3.148	1.344	0.0226	0.85		52.08
cg06712204	chr16	85542816	-1.12	0.4782	0.0226	0.85		88.17
cg11117878	chr7	35294949	-5.084	2.17	0.0226	0.85	TBX20	53.76
cg05253165	chr16	84033146	-4.208	1.796	0.0226	0.85	NECAB2	44.05
cg04223517	chrX	39670853	-1.922	0.8205	0.0226	0.85		74.93
cg11956514	chr11	35032956	-0.7831	0.3343	0.0226	0.85		93.85
cg07576931	chr8	117530081	-5.599	2.39	0.0226	0.85		50.58
cg20530835	chr7	2056550	-1.183	0.5051	0.0226	0.85	MAD1L1	92.02
cg14642202	chr20	55468653	-2.311	0.9866	0.0226	0.85		84.83
cg21348923	chr8	117542590	-2.727	1.164	0.0226	0.85		75.31
cg08152640	chr10	74451458	-0.955	0.4077	0.0226	0.85	MCU	5.53
cg10789370	chr8	40746597	-2.354	1.005	0.0226	0.85	ZMAT4	34.36
cg22166284	chr11	87836631	-2.397	1.024	0.0226	0.85		38.16
cg12642939	chr6	113971825	-1.393	0.5949	0.0226	0.85	LOC101927686	88.75
cg25404570	chr10	74472750	-4.079	1.742	0.0226	0.85	MCU	36.6
cg02154683	chr12	29598252	-4.318	1.844	0.0226	0.85	OVCH1-AS1	43.29
cg10600129	chr1	112518887	-4.104	1.752	0.0226	0.85	KCND3	47.06
cg09988781	chr1	8395520	-1.462	0.6244	0.0226	0.85	SLC45A1	86.55
cg05738924	chr2	144995448	-6.105	2.607	0.0226	0.85	GTDC1	64.6
cg00318989	chr1	167136147	-4.721	2.016	0.0226	0.85		43.6
cg09387522	chr19	51467722	-3.841	1.64	0.0226	0.85	KLK6	41.68
cg25600236	chr4	71091212	-1.012	0.432	0.0226	0.85	FDCSP	90.74
cg22073332	chr4	72067135	-1.842	0.7863	0.0226	0.85	SLC4A4	87.1
cg03409300	chr8	143096581	-1.907	0.8142	0.0226	0.85		16.03
cg14743593	chr2	54952078	6.776	2.893	0.0226	0.85	EML6	3.8
cg07195926	chr3	128203414	-1.956	0.8352	0.0226	0.85	GATA2	83.61
cg14045073	chr3	47407091	-2.5	1.068	0.0226	0.85		78.34
cg09041715	chr19	54899369	-3.977	1.698	0.0226	0.85		17.3
cg04736982	chr17	18891694	-1.352	0.5773	0.0226	0.85	FAM83G	88.42
cg19243717	chr1	8362655	-3.443	1.47	0.0226	0.85		60.44
cg17896808	chr15	22992842	-1.366	0.5833	0.0226	0.85	CYFIP1	89.54
cg14211208	chr17	4494946	-2.904	1.24	0.0226	0.85	SMTNL2	29.44
cg03472870	chr17	62098717	-1.93	0.8243	0.0226	0.85	ICAM2	82.83
cg05693450	chr8	36641924	-5	2.135	0.0226	0.85	KCNU1	62.56
cg05736779	chr2	11754627	-4.223	1.803	0.0226	0.85	GREB1	66.87
cg09568451	chr18	9861970	-2.572	1.098	0.0226	0.85	RAB31	71.33
cg17832313	chr14	56845323	-10.04	4.289	0.0226	0.85		54.01
cg04780157	chr17	47926207	-1.079	0.4608	0.0226	0.85	TAC4	92.09
cg23106779	chrX	153523877	-5.426	2.317	0.0226	0.85	TEX28	76.95
cg10813434	chr18	49141511	-3.172	1.355	0.0226	0.85		48.53
cg03808674	chr2	179276662	-1.784	0.7618	0.0226	0.85	MIR548N	87.28
cg23613991	chr2	205147218	-0.6175	0.2637	0.0226	0.85		95.24
cg15557036	chr17	48041891	-3.623	1.547	0.0226	0.85		54.2
cg20040140	chr22	42567238	-2.279	0.9733	0.0226	0.85	TCF20	84.37
cg25489035	chr7	145057782	-5.361	2.289	0.0226	0.85		48.57
cg01512084	chr21	45754232	-3.695	1.578	0.0226	0.85	C21orf2	64.77
cg23782224	chr3	42897411	-2.05	0.8757	0.0226	0.85	ACKR2	86.18
cg02978959	chr19	57791520	0.702	0.2998	0.0226	0.85	ZNF460	3.96
cg09022082	chr1	236270585	-2.278	0.973	0.0226	0.85		23.05
cg21755367	chr15	76297890	-1.278	0.5459	0.0226	0.85	NRG4	90.73
cg03238513	chr14	76619400	-2.282	0.9745	0.0226	0.85	GPATCH2L	67.78
cg07403938	chr17	31070442	-2.039	0.8708	0.0226	0.85	MYO1D	85.76
cg10835823	chr5	169659763	-5.559	2.374	0.0226	0.85	C5orf58	46.26
cg14300943	chr9	27534289	-1.784	0.7621	0.0227	0.85		83.4
cg03462943	chr2	128407068	-1.008	0.4303	0.0227	0.85	GPR17	85.71
cg01622772	chr12	110498566	-2.082	0.8892	0.0227	0.85	C12orf76	85.94
cg11127971	chr7	45613710	-3.981	1.7	0.0227	0.85	ADCY1	15.7
cg03296502	chr17	81034871	-1.953	0.8341	0.0227	0.85		34.87
cg00538695	chr5	176520502	-2.656	1.134	0.0227	0.85	FGFR4	80.25
cg26093429	chr20	1355319	-1.964	0.8391	0.0227	0.85	FKBP1A	81.99
cg15084499	chr1	227505916	2.626	1.122	0.0227	0.85	CDC42BPA	12.09
cg21558341	chr6	33159547	-2.243	0.9581	0.0227	0.85	COL11A2	37.62
cg10487891	chr7	100171610	-2.752	1.175	0.0227	0.85	SAP25	79.24
cg12862170	chr17	4639745	-2.986	1.275	0.0227	0.85	CXCL16	60.01
cg07318939	chrX	47101824	-3.157	1.348	0.0227	0.85	USP11	86.33
cg06575828	chr17	70512921	-5.286	2.258	0.0227	0.85	LINC00673	57.37
cg12338894	chr15	93115712	-5.599	2.392	0.0227	0.85	LOC100144604	44.28
cg19830650	chr22	50976445	-2.091	0.8932	0.0227	0.85		88.3
cg22270828	chr11	119579620	-1.338	0.5714	0.0227	0.85	PVRL1	81.8
cg11518509	chr1	114525428	2.674	1.142	0.0227	0.85		8.62
cg07845136	chr4	187810446	-6.9	2.947	0.0227	0.85		67.49
cg26160660	chr5	107602142	-2.419	1.033	0.0227	0.85	FBXL17	84.8
cg03086300	chr5	40410625	-2.813	1.202	0.0227	0.85		77.7
cg16747887	chr15	45427009	-5.17	2.208	0.0227	0.85	DUOX1	73.08
cg07384708	chr19	372718	-4.591	1.961	0.0227	0.85	THEG	57.29
cg11768167	chr6	29690889	-5.937	2.536	0.0227	0.85	HLA-F	36.78
cg11425788	chr1	60136100	-3.914	1.672	0.0227	0.85	FGGY	25.46
cg25770135	chr5	177697647	-3.111	1.329	0.0227	0.85	COL23A1	79.93
cg11120874	chr14	21673491	-1.319	0.5636	0.0227	0.85		89.69
cg21702472	chr20	59982829	-5.041	2.154	0.0227	0.85	CDH4	43.31
cg10321623	chr12	670520	-2.68	1.145	0.0227	0.85	B4GALNT3	48.19
cg10852616	chr3	134616616	-2.492	1.065	0.0227	0.85	EPHB1	34.07
cg24669449	chr1	110175592	-2.358	1.008	0.0227	0.85		62.59
cg07425963	chr2	238421914	-3.067	1.31	0.0227	0.85	MLPH	31.73
cg21818059	chr12	121839024	-3.11	1.328	0.0227	0.85	RNF34	69.65
cg04054442	chr11	72456715	-1.14	0.4868	0.0227	0.85	ARAP1	92.8
cg09290852	chr2	29373296	-3.561	1.521	0.0227	0.85	CLIP4	76.75
cg20118822	chr4	119831531	-1.947	0.8319	0.0227	0.85	SYNPO2	82.51
cg01069941	chr17	58218850	-4.889	2.089	0.0227	0.85		46.64
cg25883020	chr8	41504993	-2.683	1.146	0.0227	0.85	NKX6-3	41.93
cg08003051	chr18	39721205	-4.569	1.952	0.0227	0.85		32.96
cg20702875	chr4	8643029	-7.054	3.014	0.0227	0.85		82.22
cg11725852	chr10	832765	-2.448	1.046	0.0227	0.85		87.68
cg05218882	chr3	132440131	-4.167	1.78	0.0227	0.85	NPHP3	60.75
cg03662064	chr13	29069888	-1.401	0.5987	0.0227	0.85	FLT1	6.28
cg01407786	chr11	33263036	-2.091	0.8936	0.0227	0.85		27.03
cg05712542	chr16	22337575	-2.274	0.9715	0.0227	0.85	POLR3E	69.34
cg20379153	chr14	69725911	-2.211	0.9447	0.0227	0.85	GALNT16	46.69
cg19032083	chr9	140315002	-1.96	0.8376	0.0227	0.85	EXD3	87.67
cg24489868	chr6	158787677	-2.371	1.013	0.0227	0.85	TULP4	79.44
cg08908135	chr13	113405377	-3.741	1.598	0.0227	0.85	ATP11A	82.98
cg21342557	chr2	27837022	-4.828	2.063	0.0227	0.85	ZNF512	80.47
cg22972978	chr4	36075604	-4.39	1.876	0.0227	0.85	ARAP2	73.45
cg19001023	chr14	105899307	-1.317	0.5626	0.0227	0.85	MTA1	90.8
cg11085324	chr4	16901215	-7.737	3.306	0.0227	0.85	LDB2	39.49
cg04168762	chr4	99722985	-1.893	0.809	0.0227	0.85		84.5
cg19917412	chr11	64815189	-2.981	1.274	0.0227	0.85	NAALADL1	41.33
cg10020990	chr3	169525826	-1.124	0.4805	0.0227	0.85	LRRC34	93.03
cg16039071	chr6	43968282	-1.846	0.7887	0.0227	0.85	C6orf223	21.42
cg24737290	chr7	128075483	-2.141	0.9151	0.0227	0.85		27.22
cg04321711	chr4	82529431	2.355	1.007	0.0227	0.85		92.13
cg21982490	chr5	124845866	-0.9619	0.4111	0.0227	0.85		94.62
cg00641810	chr19	1387198	-1.575	0.673	0.0227	0.85	NDUFS7	86.16
cg12407600	chr22	47305671	-2.385	1.019	0.0227	0.85	TBC1D22A	59.86
cg11827190	chr1	180475267	-6.899	2.948	0.0227	0.85		61.54
cg04196512	chr4	69899162	-7.409	3.166	0.0227	0.85		68.93
cg04844184	chr2	72309575	-1.882	0.8045	0.0227	0.85		89.04
cg13277926	chr16	85288022	-3.672	1.569	0.0227	0.85		49.26
cg02314194	chr5	157481822	-1.294	0.5529	0.0227	0.85		6.14
cg11936817	chr17	12895239	-0.9944	0.425	0.0227	0.85	ELAC2	92.79
cg04056615	chr1	151682830	-1.831	0.7827	0.0227	0.85	CELF3	38.36
cg08939806	chr13	45578522	-1.015	0.4339	0.0227	0.85	GPALPP1	93.67
cg11521114	chr19	34837438	-3.617	1.546	0.0227	0.85	KIAA0355	77.27
cg22399809	chr7	151413794	-2.273	0.9716	0.0227	0.85	PRKAG2	70.37
cg02498179	chr21	46591069	-3.83	1.637	0.0227	0.85	ADARB1	73.5
cg01154095	chr10	80143734	-3.987	1.704	0.0227	0.85		80.82
cg15322420	chrX	102942967	-1.797	0.7679	0.0227	0.85	MORF4L2	15.33
cg01273776	chr10	91103373	-2.238	0.9563	0.0227	0.85		76.75
cg25178288	chr16	2948623	-1.64	0.701	0.0227	0.85	FLYWCH2	83.71
cg07309469	chr20	2186879	-3.284	1.403	0.0227	0.85	LOC388780	52.59
cg15975895	chr3	178668607	4.621	1.975	0.0227	0.85		56.81
cg11886639	chr8	49704653	-3.049	1.303	0.0227	0.85		80.05
cg08697116	chr19	51410274	-5.112	2.185	0.0227	0.85	KLK4	46.74
cg08721910	chr1	155484955	-1.004	0.4291	0.0227	0.85	ASH1L	92.7
cg10981238	chr21	37674763	-2.307	0.9861	0.0227	0.85		42.93
cg05683468	chr11	91477343	-4.552	1.946	0.0227	0.85		76.74
cg24809935	chr6	29720530	-2.098	0.8967	0.0227	0.85		14.78
cg09473455	chr1	27710155	-1.506	0.6437	0.0227	0.85	CD164L2	55.69
cg17022437	chr10	43800382	-2.017	0.8622	0.0227	0.85		2.6
cg00510160	chr12	5311273	3.581	1.531	0.0227	0.85		54.87
cg07753669	chr13	95512473	-4.51	1.928	0.0227	0.85	LOC101927284	57.29
cg03982831	chr1	182669315	3.828	1.636	0.0227	0.85		68.98
cg04854637	chr11	134285140	-4.103	1.754	0.0227	0.85		31.73
cg11674130	chr22	50523689	-3.855	1.648	0.0228	0.85	MLC1	25.45
cg04676188	chr20	6716484	-4.647	1.986	0.0228	0.85		55.19
cg04567661	chr10	85325001	-3.586	1.533	0.0228	0.85		63.22
cg02918648	chr8	143868844	-4.183	1.788	0.0228	0.85	LY6D	72.18
cg20056362	chr6	104677021	-1.62	0.6927	0.0228	0.85		89.28
cg10342935	chr4	38367634	-2.454	1.049	0.0228	0.85		85.35
cg13928272	chr20	33992946	-3.43	1.466	0.0228	0.85	UQCC1	74.03
cg26988617	chr10	34410961	-2.908	1.243	0.0228	0.85	PARD3	81.15
cg15241084	chrX	12886121	-5.552	2.373	0.0228	0.85	TLR7	35.92
cg24659328	chr3	58563666	-2.118	0.9053	0.0228	0.85	FAM107A	83.03
cg17649385	chr8	91997985	-3.308	1.414	0.0228	0.85		17.09
cg21480264	chr4	2137264	-3.17	1.355	0.0228	0.85	POLN	49.15
cg00098732	chrX	132096915	-1.497	0.6397	0.0228	0.85	HS6ST2	78.15
cg16484394	chr6	34268051	-1.748	0.7473	0.0228	0.85	NUDT3	88.25
cg06812795	chr6	32829025	3.441	1.471	0.0228	0.85		33.19
cg13482288	chr1	212717789	-3.853	1.647	0.0228	0.85	LOC101929565	61.54
cg06398113	chrX	10075076	-2.912	1.245	0.0228	0.85	WWC3	68.39
cg02906470	chr15	69768615	-2.255	0.9639	0.0228	0.85		23.42
cg11528495	chr8	144796105	-2.23	0.9532	0.0228	0.85		84.17
cg13080538	chr5	176912265	-2.659	1.137	0.0228	0.85	PDLIM7	59.03
cg06217450	chr3	142441654	-3.139	1.342	0.0228	0.85		82.08
cg19890533	chr15	28263706	-3.538	1.513	0.0228	0.85	OCA2	75.69
cg15700582	chr2	68960656	-2.567	1.097	0.0228	0.85	ARHGAP25	38.85
cg06394247	chr9	36986788	-9.326	3.987	0.0228	0.85	PAX5	40.99
cg26096884	chr18	19904701	-5.194	2.221	0.0228	0.85		22.76
cg11173131	chr20	45179226	-3.066	1.311	0.0228	0.85	C20orf123	71.48
cg15341132	chr15	91499023	-3.192	1.364	0.0228	0.85	RCCD1	51.37
cg19363332	chr8	77897727	-1.324	0.5659	0.0228	0.85	PEX2	89.72
cg25382400	chr3	181445514	-5.238	2.239	0.0228	0.85	SOX2OT	20.47
cg00797286	chr14	69621625	-3.445	1.473	0.0228	0.85		43.79
cg16585380	chr16	31711872	-4.299	1.838	0.0228	0.85	C16orf67	4.36
cg21886089	chr7	71079734	-4.546	1.944	0.0228	0.85	WBSCR17	50.29
cg16750731	chr15	39362109	-5.027	2.149	0.0228	0.85		72.66
cg20305578	chr8	1908301	-2.882	1.232	0.0228	0.85		30.54
cg18509490	chr11	7487278	-2.385	1.02	0.0228	0.85	SYT9	74.21
cg09246897	chr3	34078486	-2.926	1.251	0.0228	0.85		71.6
cg12825185	chr17	7553305	-2.042	0.8732	0.0228	0.85	ATP1B2	16.19
cg17663085	chr4	170901597	-1.279	0.5469	0.0228	0.85		90.51
cg12858469	chr1	46910885	-2.622	1.121	0.0228	0.85		80.04
cg22024390	chr19	38704760	-4.519	1.932	0.0228	0.85	DPF1	52.43
cg22219494	chr1	25201805	-3.188	1.363	0.0228	0.85		71.92
cg03602830	chr11	11395358	-0.9954	0.4256	0.0228	0.85	GALNT18	93.58
cg18549946	chr14	58862146	-2.442	1.044	0.0228	0.85	TOMM20L	64.55
cg01860944	chr13	61455634	-5.121	2.19	0.0228	0.85		29.83
cg02357321	chr5	140345461	-3.005	1.285	0.0228	0.85	PCDHA7	15.09
cg15461618	chr8	23110550	-1.881	0.8043	0.0228	0.85	CHMP7	87.36
cg18769171	chr12	110308804	-1.634	0.6987	0.0228	0.85	GLTP	89.47
cg21203218	chr18	37028809	-4.49	1.92	0.0228	0.85	LINC00669	82.79
cg19182537	chr13	43598038	-2.23	0.9536	0.0228	0.85	DNAJC15	4.86
cg17803430	chr1	207278324	-1.53	0.6543	0.0228	0.85	C4BPA	91.25
cg03233444	chr19	17581966	-4.325	1.849	0.0228	0.85	SLC27A1	22.39
cg17836247	chr10	772969	-1.839	0.7862	0.0228	0.85		83.87
cg17653543	chr15	74279661	-1.536	0.6568	0.0228	0.85	STOML1	87.84
cg14158769	chr7	126698156	-4.62	1.976	0.0228	0.85	MIR592	58.1
cg07191562	chr20	14825814	-3.106	1.328	0.0228	0.85	MACROD2	81.53
cg03698155	chr9	38362877	-3.675	1.571	0.0228	0.85		38.5
cg21228301	chr5	137722190	-1.152	0.4927	0.0228	0.85	KDM3B	91.43
cg02167618	chr11	22513571	-3.14	1.343	0.0228	0.85	LINC01495	20.82
cg21205364	chr4	94074754	-6.936	2.966	0.0228	0.85	GRID2	74.1
cg05388865	chr10	134566915	-0.82	0.3506	0.0228	0.85	INPP5A	94.64
cg27420883	chr15	68784131	-3.323	1.421	0.0228	0.85		76.43
cg23027387	chr1	152679164	3.469	1.484	0.0228	0.85		29.13
cg16231678	chr4	155056918	-6.832	2.922	0.0228	0.85		79.08
cg17346679	chr2	76826512	-5.766	2.466	0.0228	0.85		72.54
cg15797110	chr7	27196314	-1.332	0.5696	0.0228	0.85	HOXA7	4.06
cg24846573	chr12	133065806	-1.792	0.7664	0.0228	0.85	FBRSL1	15.98
cg17273043	chr18	77153426	-4.001	1.711	0.0228	0.85		13.2
cg10903500	chr8	134544121	-1.425	0.6096	0.0228	0.85	ST3GAL1	91.2
cg22209466	chr20	60420773	-4.014	1.717	0.0228	0.85	CDH4	48.25
cg14194956	chr22	39378235	-2.379	1.018	0.0228	0.85	APOBEC3B	7.84
cg16201397	chr19	54943917	-3.305	1.413	0.0228	0.85	TTYH1	60.16
cg14125010	chr7	67503827	-6.175	2.641	0.0228	0.85		61.65
cg15666892	chr13	99636658	-1.883	0.8052	0.0228	0.85	DOCK9	84.68
cg03619635	chr15	35529169	-2.702	1.156	0.0228	0.85	LOC723972	78.05
cg13049189	chr13	54106068	-4.695	2.008	0.0228	0.85		22.43
cg21382649	chr12	125225808	-1.842	0.7878	0.0228	0.85		73.22
cg02601061	chr7	131194529	-3.278	1.402	0.0228	0.85	PODXL	44.48
cg20540306	chr5	153787169	-2.141	0.9156	0.0228	0.85	GALNT10	85.06
cg17802949	chr22	40060891	-4.178	1.787	0.0228	0.85	CACNA1I	25.16
cg13520394	chr12	57635339	-2.076	0.8879	0.0228	0.85	NDUFA4L2	13.85
cg07074416	chr4	143437493	-0.6243	0.267	0.0228	0.85	INPP4B	94.52
cg06710082	chr6	29943408	-6.308	2.698	0.0228	0.85	HCG9	15.12
cg20045672	chr4	26585172	-1.424	0.609	0.0228	0.85	TBC1D19	11.06
cg00703453	chr18	77658726	-4.604	1.969	0.0228	0.85	KCNG2	66.29
cg04879097	chr4	68231627	-2.986	1.277	0.0228	0.85		28.68
cg03010202	chr7	44582244	-3.017	1.29	0.0228	0.85	NPC1L1	81.94
cg13539221	chr5	142438040	-1.833	0.7841	0.0228	0.85	ARHGAP26	88.04
cg03591420	chr3	187346840	-3.344	1.43	0.0228	0.85		43.31
cg04438525	chr16	49313307	-4.522	1.934	0.0228	0.85	CBLN1	37.17
cg09426185	chr1	6520389	-4.326	1.85	0.0228	0.85	ESPN	35.79
cg19944275	chr2	63022032	-2.329	0.996	0.0228	0.85	EHBP1	75.47
cg26304650	chr13	99059018	-1.694	0.7248	0.0228	0.85	FARP1	91.06
cg03638172	chr7	4922944	-5.811	2.486	0.0228	0.85	RADIL	30.3
cg25440020	chr16	23346388	-2.094	0.8957	0.0228	0.85	SCNN1B	75.59
cg23183469	chr4	1686288	-0.7822	0.3346	0.0228	0.85	FAM53A	6.86
cg01818662	chr14	32182937	-1.291	0.5522	0.0228	0.85	NUBPL	91.19
cg06724420	chr16	66766666	-4.061	1.737	0.0228	0.85	DYNC1LI2	54.42
cg17668274	chr5	31162289	3.934	1.683	0.0228	0.85		41.62
cg21447390	chr17	4044983	-2.246	0.9609	0.0228	0.85	CYB5D2	84.26
cg08142744	chr5	6708302	-1.33	0.5691	0.0229	0.85	LOC100505625	91.72
cg13534906	chr19	30596783	-2.496	1.068	0.0229	0.85		44.59
cg23366166	chr11	125366506	-2.679	1.146	0.0229	0.85	FEZ1	54.12
cg01968850	chr20	25522499	-2.923	1.251	0.0229	0.85	NINL	66.41
cg01796247	chrX	144901935	9.052	3.872	0.0229	0.85	SLITRK2	42.29
cg26299148	chr15	41522672	-3.925	1.679	0.0229	0.85	CHP	28.13
cg01072750	chrX	114523842	-7.522	3.218	0.0229	0.85	LUZP4	71.65
cg11709065	chr7	111696578	-1.541	0.6593	0.0229	0.85	DOCK4	89.43
cg03157512	chr22	19223165	-5.703	2.44	0.0229	0.85	CLTCL1	49.01
cg05980523	chr14	103607248	-3.127	1.338	0.0229	0.85		57.86
cg07668897	chrX	54504916	-2.051	0.8773	0.0229	0.85	FGD1	81.43
cg06294679	chrX	16622255	-2.16	0.9242	0.0229	0.85	CTPS2	80.12
cg08742262	chr7	158342283	-3.908	1.672	0.0229	0.85	PTPRN2	56.38
cg26734930	chr8	120656427	-2.504	1.071	0.0229	0.85		52.3
cg23555878	chr15	88990837	-2.369	1.014	0.0229	0.85		26.55
cg20195049	chr17	26574374	-1.841	0.7876	0.0229	0.85	PPY2	87.63
cg08848438	chr19	46106056	-2.547	1.09	0.0229	0.85	GPR4	70.35
cg08300555	chr10	119262509	-3.617	1.548	0.0229	0.85	EMX2OS	51.63
cg13575601	chr2	68962431	-2.463	1.054	0.0229	0.85	ARHGAP25	79.72
cg16803327	chr17	78153973	-4.6	1.968	0.0229	0.85	CARD14	85.41
cg10951263	chr2	112956895	-2.81	1.202	0.0229	0.85		72.3
cg24153661	chr11	70631194	-1.618	0.6921	0.0229	0.85	SHANK2	83.66
cg10870009	chr17	64172210	-3.337	1.428	0.0229	0.85	CEP112	49.33
cg21312946	chr12	57506512	-2.219	0.9496	0.0229	0.85	STAT6	67.18
cg08206267	chr19	17862104	-4.191	1.793	0.0229	0.85	FCHO1	46.65
cg06213882	chr21	40055226	-3.404	1.456	0.0229	0.85		42.68
cg18852313	chr2	47382287	-2.976	1.273	0.0229	0.85	C2orf61	64.51
cg11888727	chr2	109906774	-4.18	1.789	0.0229	0.85	SH3RF3	56.44
cg11026542	chr8	48486387	-1.413	0.6048	0.0229	0.85	SPIDR	89.68
cg08542973	chr11	119019118	-1.886	0.8071	0.0229	0.85	ABCG4	74.5
cg25484053	chr22	39091194	-1.654	0.7077	0.0229	0.85	JOSD1	31.04
cg10385813	chr2	2734895	-2.391	1.023	0.0229	0.85		32.92
cg16009387	chr1	110171331	-1.269	0.543	0.0229	0.85	AMPD2	86.35
cg03304706	chr15	58808165	-1.746	0.7472	0.0229	0.85	LIPC	89.65
cg08190298	chr15	35088160	-3.891	1.665	0.0229	0.85	ACTC1	77.96
cg20377999	chr15	62538159	-3.267	1.398	0.0229	0.85		65
cg19064195	chr5	112770361	-5.579	2.388	0.0229	0.85	TSSK1B	69.73
cg04285688	chr7	141400375	-4.634	1.983	0.0229	0.85	KIAA1147	60.56
cg16454815	chr2	66553174	-2.03	0.8686	0.0229	0.85		83.32
cg04611788	chr3	186434169	-3.265	1.397	0.0229	0.85	KNG1	57.84
cg03533472	chr16	46919112	4.466	1.911	0.0229	0.85	GPT2	66.04
cg12626821	chr8	117457806	-5.052	2.162	0.0229	0.85		61.13
cg21539950	chr5	157946291	-4.114	1.761	0.0229	0.85		73.27
cg03990537	chr22	39020635	-2.165	0.9264	0.0229	0.85	FAM227A	80.53
cg01511567	chr11	57103631	-2.443	1.046	0.0229	0.85	SSRP1	55.41
cg25144574	chr5	36655019	-1.948	0.8336	0.0229	0.85	SLC1A3	84.5
cg04913317	chr4	16655626	-5.697	2.438	0.0229	0.85	LDB2	67.78
cg00929655	chr15	92459909	-4.951	2.119	0.0229	0.85	SLCO3A1	62.91
cg18172135	chr3	185912486	2.892	1.238	0.0229	0.85	DGKG	78.24
cg15325787	chr4	90460541	-5.466	2.339	0.0229	0.85		81.33
cg19580110	chr2	37682077	-1.51	0.646	0.0229	0.85		89.66
cg19858756	chr5	155829432	-2.189	0.9367	0.0229	0.85	SGCD	77.9
cg00374346	chrX	71349037	-3.671	1.571	0.0229	0.85	NHSL2	63.14
cg07694319	chr16	70713203	-2.008	0.8593	0.0229	0.85	MTSS1L	79.53
cg01288611	chr8	59521651	3.579	1.532	0.0229	0.85	NSMAF	47.66
cg12571727	chr2	76187505	-5.047	2.16	0.0229	0.85		71.01
cg00932491	chr12	90160147	-1.006	0.4306	0.0229	0.85		92.39
cg01433998	chr12	124673014	-2.951	1.263	0.0229	0.85	ZNF664-FAM101A	72.69
cg23587257	chr6	76592549	-1.589	0.6799	0.0229	0.85	MYO6	87.19
cg12590945	chr7	55607571	-3.52	1.506	0.0229	0.85	VOPP1	63.1
cg07725303	chr5	82730775	-4.178	1.788	0.0229	0.85		79.47
cg02436004	chr3	128211540	-4.689	2.007	0.0229	0.85	GATA2	43.9
cg26650973	chr2	128350306	-2.6	1.113	0.0229	0.85	MYO7B	86.01
cg23541568	chr5	118122392	-3.764	1.611	0.0229	0.85		67.51
cg16332700	chr10	134928095	-4.538	1.942	0.0229	0.85	GPR123	82.52
cg22825551	chr22	31701379	-3.719	1.592	0.0229	0.85		28.31
cg02191230	chr9	97769749	-4.467	1.912	0.0229	0.85	C9orf3	62.08
cg01283343	chr19	42211160	-3.866	1.655	0.0229	0.85	CEACAM5	27.32
cg16560824	chr8	142189535	-2.382	1.02	0.0229	0.85	DENND3	88.98
cg04953958	chr7	149558544	-3.924	1.68	0.0229	0.85	ZNF862	57.92
cg18662228	chr2	236867804	18.53	7.933	0.0229	0.85	AGAP1	49.19
cg06297736	chr1	32080064	-2.266	0.9699	0.0229	0.85		46.99
cg24012683	chr5	82228556	-6.397	2.738	0.0229	0.85		68.1
cg02702369	chr21	42844174	-2.932	1.255	0.0229	0.85	TMPRSS2	71.51
cg19254328	chr3	126113327	-4.092	1.752	0.0229	0.85	CCDC37	77.8
cg04895369	chr8	142285371	-1.687	0.7223	0.0229	0.85		87.11
cg02951738	chr1	112533136	-4.189	1.793	0.0229	0.85	KCND3	29
cg02235871	chr3	44062006	-3.794	1.624	0.0229	0.85		75.45
cg01504018	chr17	63773195	-2.741	1.173	0.0229	0.85	CEP112	44.3
cg23996504	chr1	106626705	-5.202	2.227	0.023	0.85		30.11
cg26786029	chr6	30431724	-5.965	2.554	0.023	0.85		25.53
cg26808297	chr17	79620778	-1.87	0.8004	0.023	0.85	PDE6G	78.1
cg25726847	chr10	82034749	-2.621	1.122	0.023	0.85	MAT1A	76.97
cg13913040	chr20	23107233	-2.429	1.04	0.023	0.85	LINC00656	81.23
cg22546929	chr13	62040667	6.212	2.66	0.023	0.85		46.78
cg02141740	chr5	156649648	-2.786	1.193	0.023	0.85	ITK	35
cg04578990	chr10	104179852	-3.094	1.325	0.023	0.85	PSD	18.25
cg18724158	chr22	49905790	-2.73	1.169	0.023	0.85	C22orf34	83.63
cg07090356	chr18	23668764	-2.7	1.156	0.023	0.85	SS18	73.69
cg21670987	chr15	50350432	-2.527	1.082	0.023	0.85	ATP8B4	78.81
cg08139688	chr14	55793634	-1.634	0.6997	0.023	0.85	FBXO34	88.62
cg08690926	chr1	26096521	-1.604	0.6869	0.023	0.85	MAN1C1	86.1
cg19607092	chr19	38904860	-2.49	1.066	0.023	0.85	RASGRP4	82.11
cg18258933	chr15	59396742	-3.031	1.298	0.023	0.85	CCNB2	77.87
cg17320944	chr12	81855113	-1.168	0.5	0.023	0.85	PPFIA2	5.53
cg00128651	chr12	121403968	-3.292	1.409	0.023	0.85		57.31
cg09795672	chr18	12305242	-1.141	0.4886	0.023	0.85		90.29
cg16500497	chr17	42427639	-2.561	1.096	0.023	0.85	GRN	63.36
cg07704181	chr12	120975110	-1.064	0.4556	0.023	0.85	RNF10	88.94
cg19325132	chr2	74358223	-3.718	1.592	0.023	0.85		71.28
cg06862049	chr19	49001890	-3.291	1.409	0.023	0.85	LMTK3	64.22
cg20165914	chr15	68984617	-1.261	0.5401	0.023	0.85	CORO2B	90.61
cg01375106	chr20	31763324	-2.48	1.062	0.023	0.85	BPIFA2	81.82
cg03431560	chr2	67551722	-5.167	2.213	0.023	0.85		35.5
cg05834354	chr11	3116865	-3.26	1.396	0.023	0.85	OSBPL5	78.88
cg10759796	chr2	42802828	-2.231	0.9554	0.023	0.85	MTA3	75.88
cg24006547	chr11	71259341	-2.8	1.199	0.023	0.85	KRTAP5-9	45.89
cg24951402	chr17	78844199	-2.932	1.256	0.023	0.85	RPTOR	77.54
cg16809457	chr6	90399677	-2.57	1.1	0.023	0.85	MDN1	82.16
cg11170998	chr4	150067050	-4.357	1.866	0.023	0.85		75.82
cg08829993	chr22	46905338	-2.633	1.128	0.023	0.85	CELSR1	78.3
cg19685604	chr4	81187575	-4.558	1.952	0.023	0.85	FGF5	6.36
cg03902505	chr13	24553543	-3.199	1.37	0.023	0.85	SPATA13	28.47
cg18151487	chr10	104475340	-2.606	1.116	0.023	0.85	SFXN2	50.12
cg13728103	chr17	7765133	-2.503	1.072	0.023	0.85	CYB5D1	77.13
cg07913379	chr1	200325145	-2.237	0.9579	0.023	0.85	LINC00862	79.13
cg03337093	chr9	135463171	-4.698	2.012	0.023	0.85	BARHL1	39.87
cg03351518	chr2	9947389	-0.7167	0.3069	0.023	0.85		92.58
cg14151525	chr7	113560042	-2.439	1.044	0.023	0.85	PPP1R3A	11.66
cg16554765	chr11	92578761	-1.924	0.824	0.023	0.85	FAT3	79.13
cg03528150	chr2	9239737	-1.354	0.5798	0.023	0.85		90
cg23489580	chr22	43327098	-3.006	1.287	0.023	0.85	PACSIN2	75.27
cg09857247	chr14	23510934	-2.171	0.9296	0.023	0.85	PSMB11	62.57
cg25851352	chr8	141067787	-2.341	1.003	0.023	0.85	TRAPPC9	81.24
cg09381911	chr17	44118886	-0.8337	0.3571	0.023	0.85	KANSL1	94.07
cg13390480	chr6	33138503	-2.748	1.177	0.023	0.85	COL11A2	70
cg13263087	chr14	71199648	-1.464	0.6268	0.023	0.85	MAP3K9	88.84
cg13028481	chr2	124440287	-3.598	1.541	0.023	0.85		34.36
cg19878076	chr17	38609634	-4.139	1.773	0.023	0.85	IGFBP4	78.31
cg15548859	chr1	2381299	-2.222	0.9518	0.023	0.85		28.89
cg00273839	chr9	136906930	-1.138	0.4873	0.023	0.85	BRD3	90.57
cg22409504	chr6	30558319	-2.588	1.109	0.023	0.85	ABCF1	76.47
cg21586391	chr7	128730117	5.574	2.388	0.023	0.85		53.91
cg26473319	chr20	56756606	-1.674	0.717	0.023	0.85		22.58
cg22559398	chr11	44680155	-1.934	0.8284	0.023	0.85		21.46
cg04761177	chr16	28898644	-2.306	0.9877	0.023	0.85	ATP2A1	79.01
cg26269608	chr5	147255652	1.252	0.5362	0.023	0.85		93.16
cg12027761	chr17	38279750	1.754	0.7515	0.023	0.85	MSL1	17.29
cg17747717	chr17	6607425	-2.83	1.212	0.023	0.85	SLC13A5	39.09
cg09021225	chr1	1946325	-4.899	2.098	0.023	0.85		54.56
cg02322978	chr5	178806747	-5.661	2.425	0.023	0.85		66.93
cg24460126	chr1	179713828	-3.506	1.502	0.023	0.85	FAM163A	54.84
cg07094340	chr16	2236773	-3.446	1.476	0.023	0.85	CASKIN1	65.09
cg02046695	chr16	70179401	-2.3	0.9852	0.023	0.85	PDPR	43.05
cg07046101	chr20	43379501	-2.704	1.158	0.023	0.85	KCNK15	21.02
cg16266893	chr1	39451509	-2.347	1.005	0.023	0.85		31.17
cg05870586	chr2	240196769	-2.402	1.029	0.023	0.85	HDAC4	54.11
cg16513984	chr1	12261884	-1.569	0.6721	0.023	0.85	TNFRSF1B	87.85
cg19796954	chr2	219034602	-1.59	0.6811	0.023	0.85		13.88
cg02149899	chr11	75993521	-2.708	1.16	0.023	0.85		71.85
cg10561095	chr22	50966110	-2.594	1.111	0.023	0.85	TYMP	58.34
cg16887334	chr20	3052151	1.923	0.8236	0.023	0.85	OXT	90.22
cg15664323	chr6	4427110	-1.754	0.7512	0.023	0.85		87.58
cg07959747	chr10	82050672	-4.049	1.734	0.023	0.85	MAT1A	72.84
cg03536846	chr8	120886254	-1.026	0.4395	0.023	0.85	DEPDC6	5.31
cg00176117	chr3	186914172	-5.264	2.255	0.023	0.85	RTP1	67.11
cg00965566	chr10	17331997	-4.046	1.733	0.023	0.85		62.51
cg05608113	chr16	966510	-4.519	1.936	0.023	0.85	LMF1	56.45
cg19301658	chr10	62704191	-7.423	3.18	0.023	0.85	RHOBTB1	25.94
cg15033348	chr9	135459387	-3.93	1.684	0.023	0.85	BARHL1	37.58
cg05026798	chr11	43962749	-3.651	1.564	0.023	0.85	LOC387763	70.64
cg01760434	chr16	34204266	-5.559	2.381	0.023	0.85		46.6
cg02941852	chr7	105030168	-2.053	0.8795	0.023	0.85	SRPK2	59.51
cg22482283	chr1	200182027	-3.572	1.53	0.023	0.85	FAM58B	74.55
cg10651617	chr16	3519928	-2.58	1.105	0.0231	0.85	NAA60	54.48
cg25930258	chr6	36690778	-2.847	1.22	0.0231	0.85	RAB44	61.15
cg18034957	chr11	77012506	-2.531	1.084	0.0231	0.85		62.71
cg07017854	chr5	145176616	-3.95	1.692	0.0231	0.85	PRELID2	62.94
cg11106652	chr4	56919047	-2.377	1.019	0.0231	0.85		83.59
cg17224352	chr11	68199595	-1.202	0.5151	0.0231	0.85	LRP5	83.76
cg27108705	chr5	173782773	-1.141	0.489	0.0231	0.85	LINC01411	93.78
cg00681376	chr6	116866885	-2.167	0.9284	0.0231	0.85	TRAPPC3L	83.84
cg18574470	chr20	49890279	-2.009	0.8609	0.0231	0.85		85.03
cg02644405	chr5	178750205	-2.42	1.037	0.0231	0.85	ADAMTS2	22.23
cg21345639	chr15	100801778	-3.446	1.477	0.0231	0.85	ADAMTS17	41.87
cg03228065	chr16	2276770	-2.112	0.905	0.0231	0.85	E4F1	87.52
cg16837208	chr5	14819488	-1.574	0.6744	0.0231	0.85	ANKH	91.04
cg14253304	chr2	220770418	-1.409	0.6038	0.0231	0.85		91.17
cg00205905	chrX	37208111	-2.883	1.235	0.0231	0.85	PRRG1	16.35
cg11528069	chr12	96866424	-3.9	1.671	0.0231	0.85		77.27
cg11381111	chr22	50142856	-3.486	1.494	0.0231	0.85		73.95
cg25240009	chr22	23411184	-4.119	1.765	0.0231	0.85	GNAZ	56.07
cg01286148	chr11	62398339	-1.645	0.7047	0.0231	0.85	GANAB	81.7
cg02990507	chr14	101410882	-6.736	2.886	0.0231	0.85	SNORD113-9	55.29
cg11610050	chr5	430432	-3.524	1.51	0.0231	0.85	AHRR	69.69
cg00042881	chr7	14887228	-6.25	2.678	0.0231	0.85		73.67
cg05617980	chr4	3373405	-7.251	3.107	0.0231	0.85	RGS12	73.52
cg27038676	chr16	88334272	-2.111	0.9043	0.0231	0.85		24.46
cg23687206	chr2	86231106	-3.356	1.438	0.0231	0.85		62.96
cg06189268	chr2	3491346	-2.854	1.223	0.0231	0.85		41.45
cg09483650	chr2	43634819	-1.705	0.7307	0.0231	0.85	THADA	87.76
cg07305850	chr3	73160139	-3.562	1.526	0.0231	0.85		54.05
cg05137810	chr19	42513374	-3.692	1.582	0.0231	0.85	GRIK5	29.31
cg23490090	chr17	78081364	-2.046	0.8767	0.0231	0.85	GAA	74.15
cg08146609	chr7	18535232	-3.106	1.331	0.0231	0.85	HDAC9	45.62
cg22073262	chr1	53904065	-3.587	1.537	0.0231	0.85	FLJ40434	77.02
cg05420057	chr17	36721297	-2.393	1.025	0.0231	0.85	SRCIN1	26.31
cg16921728	chr22	17439644	-4.291	1.839	0.0231	0.85		55.43
cg17125715	chr16	35043866	-3.642	1.561	0.0231	0.85		75.91
cg14008630	chr7	1732228	-3.315	1.421	0.0231	0.85		70.94
cg22961159	chr1	214298775	-2.245	0.9622	0.0231	0.85		87.63
cg04565740	chr10	59865619	-2.832	1.214	0.0231	0.85		24.55
cg01259036	chr5	67778248	-2.215	0.9492	0.0231	0.85		83.48
cg18575710	chr22	28569035	-2.486	1.065	0.0231	0.85	TTC28	58.37
cg00082574	chr12	71299535	-5.222	2.238	0.0231	0.85	PTPRR	74.99
cg02521066	chr4	185943031	-4.942	2.118	0.0231	0.85		39.71
cg04753469	chr14	105041708	-4.366	1.871	0.0231	0.85		45.98
cg25503888	chr3	147138293	-3.632	1.557	0.0231	0.85		65.54
cg26604895	chr5	89842121	-4.084	1.75	0.0231	0.85		44.87
cg15735386	chr1	161735124	-2.87	1.23	0.0231	0.85	ATF6	10.61
cg04471325	chr5	141261335	-4.598	1.971	0.0231	0.85		39.97
cg10073584	chr8	143880111	-3.047	1.306	0.0231	0.85		35.01
cg16304387	chr14	105438681	-3.765	1.614	0.0231	0.85	AHNAK2	53.04
cg08115149	chr6	136607722	-2.575	1.103	0.0231	0.85	BCLAF1	67.44
cg14944956	chr15	65184174	-1.751	0.7505	0.0231	0.85		79.47
cg07406574	chr17	80634433	-2.254	0.9662	0.0231	0.85	RAB40B	84.87
cg09793883	chr1	91300559	-3.043	1.304	0.0231	0.85		49.62
cg27123798	chr22	17753952	-2.884	1.236	0.0231	0.85		72.72
cg10062543	chr13	112636001	-4.512	1.934	0.0231	0.85	LINC00403	31.58
cg02125210	chr11	91605755	-6.706	2.874	0.0231	0.85		59.56
cg02819375	chr14	105819838	-0.9693	0.4155	0.0231	0.85	PACS2	92.02
cg24372256	chr21	43528868	-7.989	3.424	0.0231	0.85	UMODL1	65.89
cg12560794	chr10	28342754	-1.074	0.4606	0.0231	0.85	MPP7	91.59
cg24454263	chr4	144274078	-2.082	0.8924	0.0231	0.85	GAB1	14.99
cg27037013	chr21	35320667	-3.345	1.434	0.0231	0.85		80.95
cg21670717	chr13	30733388	-3.018	1.294	0.0231	0.85		52.11
cg23264899	chr6	35765259	-3.8	1.629	0.0231	0.85	CLPS	75.04
cg17609330	chr22	23503927	-2.135	0.9151	0.0231	0.85	RAB36	70.94
cg02169981	chr11	75905917	-3.029	1.298	0.0231	0.85	WNT11	70.86
cg20413620	chr5	14739833	-2.62	1.123	0.0231	0.85	ANKH	71.58
cg14493702	chr7	137381341	-3.287	1.409	0.0231	0.85	DGKI	84.7
cg02523679	chr12	372790	-2.928	1.255	0.0231	0.85	SLC6A13	42.15
cg25584930	chr15	83332065	-3.413	1.463	0.0231	0.85	AP3B2	11.28
cg05085851	chr12	30604066	-4.99	2.139	0.0231	0.85		63.93
cg22889602	chr11	60941467	-2.229	0.9555	0.0231	0.85		71.9
cg25373857	chr19	47976298	-2.332	0.9996	0.0231	0.85	SLC8A2	39.59
cg09227073	chr20	20586845	-2.29	0.9819	0.0231	0.85	RALGAPA2	76.03
cg18763854	chr1	22987905	-1.267	0.5432	0.0231	0.85	C1QB	91.23
cg17406867	chr21	46153138	-3.952	1.694	0.0231	0.85		52.74
cg04233669	chr5	135173201	-3.989	1.71	0.0231	0.85	LOC153328	28.13
cg10638827	chr16	56665855	-2.556	1.096	0.0231	0.85	MT1M	71.42
cg10658688	chr7	72992005	-2.922	1.253	0.0231	0.85	TBL2	54.7
cg25130977	chr9	2858119	6.867	2.944	0.0231	0.85		38.44
cg15761609	chr17	66598067	-3.054	1.309	0.0231	0.85	FAM20A	48.88
cg23906786	chr8	58467884	-4.435	1.901	0.0231	0.85		50.03
cg09123721	chr1	998638	-3.977	1.705	0.0231	0.85		46.86
cg14699988	chr2	934150	-3.433	1.472	0.0231	0.85		28.86
cg02593958	chr15	66543899	-4.841	2.075	0.0231	0.85	MEGF11	55.5
cg13502215	chr9	101469203	-2.585	1.108	0.0231	0.85	GABBR2	61.93
cg09155001	chr10	105218401	-1.718	0.7364	0.0231	0.85	CALHM1	84.25
cg17139632	chr19	35805001	-3.606	1.546	0.0231	0.85		61.13
cg03326597	chr15	61519232	-3.499	1.5	0.0231	0.85	RORA	30.18
cg20618651	chr4	56718365	-3.021	1.295	0.0231	0.85	EXOC1	14.67
cg01734800	chr5	145841100	-1.083	0.4644	0.0231	0.85	TCERG1	91.2
cg17467972	chr19	45953298	-2.782	1.193	0.0231	0.85		74.33
cg00231927	chr7	157502620	-2.195	0.9409	0.0232	0.85	PTPRN2	24.36
cg02015982	chr22	23236594	-3.859	1.654	0.0232	0.85	IGLL5	54.88
cg01835620	chr17	4807758	-1.897	0.8131	0.0232	0.85	CHRNE	75.4
cg16919449	chr10	36054185	-6.715	2.879	0.0232	0.85		49.28
cg09895653	chr22	50925201	-2.946	1.263	0.0232	0.85	MIOX	36.76
cg24810550	chr1	85464756	-2.933	1.257	0.0232	0.85		61.08
cg14647109	chr13	48730248	-3.93	1.685	0.0232	0.85		33.33
cg11446693	chr19	59074994	-3.479	1.492	0.0232	0.85	MZF1	51.66
cg17462140	chr11	2162363	-2.669	1.144	0.0232	0.85	IGF2AS	24.7
cg04710053	chr2	65392912	-2.336	1.002	0.0232	0.85		84.32
cg01858205	chr19	6730723	-2.701	1.158	0.0232	0.85	GPR108	72.06
cg10460377	chr14	33403226	-1.499	0.6429	0.0232	0.85		4.77
cg18500448	chr7	149322992	-1.214	0.5203	0.0232	0.85	ZNF767	5.48
cg10594837	chr8	142190855	-1.172	0.5025	0.0232	0.85	DENND3	93.22
cg02460440	chr8	131428346	-2.137	0.9164	0.0232	0.85	ASAP1	83.84
cg10504065	chr9	66456639	-4.126	1.769	0.0232	0.85		69.49
cg21756223	chr18	10317090	-2.983	1.279	0.0232	0.85		80.04
cg18305816	chr5	1374535	-2.14	0.9176	0.0232	0.85	LINC01511	33.01
cg22343558	chr7	135408157	-2.881	1.235	0.0232	0.85	SLC13A4	75.12
cg00087884	chr1	6525551	-2.942	1.261	0.0232	0.85	TNFRSF25	49.3
cg10695325	chr4	81106463	-2.161	0.9265	0.0232	0.85	PRDM8	9.82
cg02261346	chr22	43898597	-6.824	2.926	0.0232	0.85	MPPED1	47.92
cg20124815	chr9	17613719	-3.333	1.429	0.0232	0.85	SH3GL2	39.74
cg09409434	chr17	68340676	5.925	2.541	0.0232	0.85		24.55
cg04923919	chr4	6123380	-4.136	1.774	0.0232	0.85	JAKMIP1	59.32
cg06262434	chrX	105415169	-3.747	1.607	0.0232	0.85	MUM1L1	58.43
cg10506486	chr9	72434412	-3.767	1.615	0.0232	0.85	C9orf135	34.77
cg08866990	chr18	19559228	-1.3	0.5576	0.0232	0.85		92.64
cg11550228	chr10	73370656	-2.468	1.058	0.0232	0.85	CDH23	74.32
cg05124953	chr5	90524312	-3.222	1.381	0.0232	0.85		91.62
cg22655251	chrX	49043166	-2.833	1.215	0.0232	0.85	PRICKLE3	25.57
cg22182451	chr15	72486158	-3.64	1.561	0.0232	0.85	GRAMD2	70.63
cg08165794	chr15	40568143	-1.423	0.6104	0.0232	0.85	PAK6	84.98
cg06613763	chr10	125061286	-4.576	1.962	0.0232	0.85		50.57
cg11118328	chr20	52227315	1.071	0.4594	0.0232	0.85		92.24
cg26139338	chr13	74454568	-1.484	0.6363	0.0232	0.85	KLF12	87.97
cg15248889	chr4	189030946	-2.433	1.043	0.0232	0.85		16.13
cg01273901	chr15	57900499	-1.339	0.5744	0.0232	0.85	GCOM1	91.15
cg08041469	chr6	26032585	-0.7319	0.3139	0.0232	0.85	HIST1H3B	4.06
cg24341311	chr3	126911844	-5.661	2.428	0.0232	0.85		38.12
cg06806926	chr13	19526811	-2.689	1.153	0.0232	0.85		32.53
cg05175964	chr15	72103133	-2.449	1.05	0.0232	0.85	NR2E3	45.31
cg08889659	chr7	82305650	6.628	2.843	0.0232	0.85		56.03
cg04553173	chr5	138783103	-1.384	0.5934	0.0232	0.85		92.1
cg11208915	chr4	2401758	-5.155	2.211	0.0232	0.85	ZFYVE28	63.59
cg04170747	chr20	58016341	-2.618	1.123	0.0232	0.85		59.68
cg10462174	chrX	71462220	-2.63	1.128	0.0232	0.85	PIN4	50.35
cg12129908	chr3	52907761	-2.151	0.9225	0.0232	0.85	TMEM110-MUSTN1	80.58
cg15014577	chr6	32064785	-3.748	1.608	0.0232	0.85	TNXB	27.38
cg23218859	chr17	34946860	2.197	0.9421	0.0232	0.85	DHRS11	87.63
cg26314869	chr2	103203224	-3.129	1.342	0.0232	0.85		61.99
cg22475763	chr2	222309041	-6.161	2.642	0.0232	0.85	EPHA4	66.02
cg03948822	chr17	63044306	-2.814	1.207	0.0232	0.85	GNA13	67.15
cg24719106	chr9	2541065	-2.818	1.209	0.0232	0.85	VLDLR-AS1	77.01
cg20724184	chr13	22178880	-3.051	1.308	0.0232	0.85	EFHA1	81.34
cg09037836	chr14	76946998	-1.974	0.8467	0.0232	0.85	ESRRB	41.72
cg21512799	chr9	140732624	-2.019	0.8658	0.0232	0.85	MIR602	44.93
cg20212129	chr5	67631338	-1.785	0.7655	0.0232	0.85		84.46
cg21522289	chr13	114307448	-3.695	1.585	0.0232	0.85	ATP4B	66.88
cg01427460	chr13	72236233	-5.799	2.487	0.0232	0.85	DACH1	42.77
cg21561068	chr19	12769960	-1.341	0.5751	0.0232	0.85	MAN2B1	87.89
cg10423286	chr15	90210720	-1.569	0.6732	0.0232	0.85	PLIN1	86.58
cg06502383	chr15	49714382	-2.84	1.218	0.0232	0.85	FGF7	23.51
cg11366233	chr15	85933458	-2.116	0.9075	0.0232	0.85	AKAP13	48
cg05197036	chr5	140824037	-1.919	0.8229	0.0232	0.85	PCDHGA4	81.01
cg04460372	chr9	130661175	-2.352	1.009	0.0232	0.85	ST6GALNAC6	18.24
cg19616770	chr7	34316795	-1.85	0.7935	0.0232	0.85		86.6
cg09616608	chr16	949331	-4.714	2.022	0.0232	0.85	LMF1	53.72
cg06193276	chr7	116768163	-3.673	1.575	0.0232	0.85	ST7	29.08
cg14461650	chr2	101925089	-0.6859	0.2942	0.0232	0.85	RNF149	3.3
cg22685299	chr7	105958755	-2.792	1.198	0.0232	0.85		79.25
cg10960433	chr5	142550475	-1.885	0.8087	0.0232	0.85	ARHGAP26	86.51
cg12177072	chr5	111581654	2.554	1.096	0.0232	0.85	LOC101927023	70.41
cg12423968	chr9	86876032	-1.598	0.6856	0.0232	0.85		24.95
cg13594463	chr12	53075431	-3.946	1.693	0.0232	0.85	KRT1	37.34
cg16824294	chr1	43315385	-0.6112	0.2622	0.0232	0.85	ZNF691	94.23
cg02827082	chr18	7012277	-1.461	0.6268	0.0232	0.85	LAMA1	88.99
cg09166245	chr5	82061737	-2.343	1.005	0.0232	0.85		27.32
cg26052987	chr5	79536370	0.9454	0.4056	0.0232	0.85	SERINC5	92.29
cg12785462	chr9	27228968	-0.8286	0.3555	0.0232	0.85	TEK	94.17
cg10711190	chr15	67419959	-1.421	0.6097	0.0232	0.85	SMAD3	91.37
cg26297263	chr10	11951648	-1.998	0.8571	0.0232	0.85		86.59
cg25255956	chr5	92243335	-5.349	2.295	0.0232	0.85		82.34
cg09443520	chr8	1318112	-3.279	1.407	0.0232	0.85		32.04
cg13094805	chr6	43799338	-3.232	1.387	0.0232	0.85		51.8
cg01121603	chr2	242005101	-3.445	1.478	0.0232	0.85	SNED1	59.35
cg14177809	chr6	53683894	-2.192	0.9402	0.0232	0.85	LRRC1	80.57
cg13636518	chr13	41863892	-2.735	1.173	0.0232	0.85		51.49
cg12504247	chr17	7907007	-2.409	1.034	0.0232	0.85	GUCY2D	75.01
cg00717080	chr21	44483604	-3.38	1.45	0.0232	0.85	CBS	73.72
cg03439815	chr1	92949666	-2.31	0.9912	0.0232	0.85	GFI1	8.53
cg04864179	chr7	128579964	-1.832	0.7858	0.0232	0.85	IRF5	87.07
cg08992581	chr2	176983949	1.45	0.6222	0.0232	0.85	HOXD10	2.52
cg27565852	chr12	93659050	-1.558	0.6686	0.0232	0.85	LOC643339	88.31
cg15773746	chr10	21174847	-2.063	0.8853	0.0232	0.85	NEBL	82.23
cg03327443	chr12	131191052	3.165	1.358	0.0232	0.85		27.97
cg20548182	chr12	59426481	-5.019	2.153	0.0232	0.85		66.22
cg06700877	chr10	104169610	-2.382	1.022	0.0232	0.85	PSD	70.25
cg21071727	chr15	70405703	-3.161	1.356	0.0232	0.85		37.61
cg03663623	chr2	154440473	-5.079	2.179	0.0232	0.85		53.52
cg10616515	chr2	25470908	-1.024	0.4394	0.0232	0.85	DNMT3A	91.08
cg00761225	chr13	25851201	-1.152	0.4945	0.0232	0.85	MTMR6	91.11
cg06440574	chr5	33910837	-5.383	2.31	0.0232	0.85		52.9
cg06539679	chr10	74384726	-2.589	1.111	0.0233	0.85	MICU1	52.65
cg03029664	chr17	72840306	-2.688	1.153	0.0233	0.85	GRIN2C	76.34
cg00100538	chr4	184067792	-1.432	0.6146	0.0233	0.85	WWC2	87.06
cg15993304	chr20	30181205	-1.93	0.8283	0.0233	0.85		30.37
cg01382567	chr12	89891365	-7.282	3.125	0.0233	0.85	POC1B	91.61
cg06951112	chr1	11593927	-2.682	1.151	0.0233	0.85	PTCHD2	50.96
cg07356745	chr10	86259688	-1.77	0.7593	0.0233	0.85	FAM190B	87.22
cg10480382	chr13	42684804	-0.9789	0.42	0.0233	0.85	DGKH	6.28
cg00961866	chr10	102905737	-3.946	1.693	0.0233	0.85		49.05
cg14118666	chr9	138077176	-2.317	0.9941	0.0233	0.85		44.55
cg12936992	chr1	92002689	-1.5	0.6437	0.0233	0.85		90.44
cg03738656	chr21	45581008	-5.641	2.421	0.0233	0.85		59
cg20231713	chr10	98460656	-2.34	1.004	0.0233	0.85	PIK3AP1	82.23
cg16580771	chr1	6322344	-2.878	1.235	0.0233	0.85	GPR153	76.06
cg17470397	chr3	193308169	-3.247	1.393	0.0233	0.85		71.06
cg24540114	chr7	156812941	-4.523	1.941	0.0233	0.85		46.67
cg23641484	chr2	72949980	-1.453	0.6236	0.0233	0.85	EXOC6B	12.67
cg04539111	chr16	67997858	-3.418	1.467	0.0233	0.85	SLC12A4	36.54
cg24086112	chr1	228568168	-3.068	1.317	0.0233	0.85		54.44
cg03653636	chr1	234205614	-3.543	1.521	0.0233	0.85	SLC35F3	70.33
cg11057082	chr12	52789558	4.528	1.943	0.0233	0.85	KRT82	53.37
cg15234914	chr12	96842362	-2.087	0.8955	0.0233	0.85		86.25
cg09928260	chr6	111177146	-1.901	0.816	0.0233	0.85	AMD1	90.28
cg05670472	chr5	140805732	-4.908	2.106	0.0233	0.85	PCDHGA4	48.02
cg14770349	chr14	101351520	-6.546	2.809	0.0233	0.85	RTL1	56.88
cg11223361	chr6	32023102	-3.053	1.31	0.0233	0.85	TNXB	41.76
cg19613575	chr13	98300922	-2.456	1.054	0.0233	0.85		33.55
cg25499175	chr1	212796385	-1.819	0.7808	0.0233	0.85	FAM71A	82.04
cg00319774	chr8	33455184	-2.873	1.233	0.0233	0.85	DUSP26	34.87
cg23082229	chr2	223105045	-4.921	2.112	0.0233	0.85	PAX3	48.07
cg24659527	chr1	88110738	-1.697	0.7284	0.0233	0.85		89.59
cg10722437	chr12	33042523	-2.294	0.9847	0.0233	0.85	PKP2	50.89
cg01775612	chr16	31484199	-4.982	2.138	0.0233	0.85	TGFB1I1	43.24
cg02628316	chr17	75689226	-2.687	1.153	0.0233	0.85		45.37
cg06883956	chr1	3477292	-3.613	1.551	0.0233	0.85	MEGF6	65.03
cg00033191	chr14	72168850	-3.007	1.291	0.0233	0.85	SIPA1L1	27.87
cg10553154	chr10	103661271	-2.183	0.937	0.0233	0.85	C10orf76	84.64
cg20414364	chr5	1608614	-3.714	1.594	0.0233	0.85	LOC728613	61.48
cg04484658	chr4	108797476	-2.401	1.03	0.0233	0.85	SGMS2	81.3
cg21345707	chr11	74023742	-2.43	1.043	0.0233	0.85	P4HA3	80.17
cg14551928	chr4	70080815	-4.67	2.004	0.0233	0.85	UGT2B11	32.05
cg07327325	chr10	102507684	-6.103	2.619	0.0233	0.85	PAX2	17.57
cg03844473	chr20	39652694	-2.06	0.8841	0.0233	0.85		88.02
cg04750027	chr20	62076224	-4.479	1.922	0.0233	0.85	KCNQ2	57.99
cg13840252	chr1	10732744	-1.309	0.5619	0.0233	0.85	CASZ1	90.07
cg16168504	chr22	22971786	-2.622	1.125	0.0233	0.85		38.17
cg05361074	chr2	501773	-3.21	1.378	0.0233	0.85		51.87
cg07773116	chr10	48438500	-3.144	1.35	0.0233	0.85	GDF10	18.63
cg02773868	chr6	30522774	-2.21	0.9485	0.0233	0.85	GNL1	70
cg07794367	chr16	13107052	-2.001	0.8587	0.0233	0.85	SHISA9	25.43
cg08044806	chr3	25365560	-2.03	0.8712	0.0233	0.85		81.78
cg12804730	chr11	43900100	-5.498	2.36	0.0233	0.85		30.17
cg02650779	chr3	197225531	-2.259	0.9698	0.0233	0.85		76.39
cg17466141	chr12	114126516	-3.009	1.292	0.0233	0.85		46.61
cg15058605	chr2	208031878	-3.033	1.302	0.0233	0.85	KLF7	28.8
cg02742294	chr18	1006370	-4.111	1.765	0.0233	0.85		71.63
cg21640650	chr3	124102766	-2.363	1.014	0.0233	0.85	KALRN	75.03
cg26533406	chr10	93111611	-1.502	0.6446	0.0233	0.85	HECTD2-AS1	90.07
cg21622990	chr1	46915541	-3.137	1.346	0.0233	0.85	LINC01398	63.92
cg14027380	chr1	1683796	-1.77	0.7597	0.0233	0.85	NADK	86.7
cg27375542	chr2	106778611	-2.446	1.05	0.0233	0.85	UXS1	39.44
cg08063191	chr8	28634478	-2.033	0.8727	0.0233	0.85	INTS9	79
cg08292653	chr2	121743981	-1.786	0.7665	0.0233	0.85	GLI2	46.4
cg19776833	chr3	71057616	-1.741	0.7475	0.0233	0.85	FOXP1	87.64
cg07071250	chr18	21406132	-5.323	2.285	0.0233	0.85	LAMA3	33.55
cg02096059	chr7	93230907	-6.467	2.776	0.0233	0.85		72.2
cg03210400	chr15	96582394	-1.41	0.6053	0.0233	0.85		88.48
cg09618848	chr18	24088963	-2.488	1.068	0.0233	0.85	KCTD1	74.73
cg23981124	chr2	239041785	-2.049	0.8795	0.0233	0.85	ESPNL	86.86
cg06677416	chr10	64495627	-4.706	2.02	0.0233	0.85		23.43
cg13958037	chrX	27961563	-4.52	1.94	0.0233	0.85		24.59
cg20268381	chr1	40425741	-1.13	0.485	0.0233	0.85	MFSD2A	90.58
cg06568056	chr5	55444662	3.837	1.647	0.0233	0.85	ANKRD55	83.88
cg01013931	chr16	2576082	-1.72	0.7382	0.0233	0.85	AMDHD2	80.08
cg05747061	chr2	83749925	-3.48	1.494	0.0233	0.85		71.11
cg11454232	chr14	60585193	-2.595	1.114	0.0233	0.85	PCNXL4	81.62
cg21703823	chr8	94971766	-2.276	0.977	0.0233	0.85		81.88
cg23186927	chr2	36733060	-2.134	0.916	0.0233	0.85	CRIM1	35.3
cg02441279	chr20	31693783	-5.214	2.239	0.0233	0.85	BPIFB4	61.96
cg21530266	chr3	138657774	-5.952	2.555	0.0233	0.85		41.84
cg00203038	chr16	1647214	-3.057	1.312	0.0233	0.85	IFT140	62.08
cg01952537	chr14	105051261	-2.159	0.9271	0.0233	0.85	C14orf180	31.33
cg01491603	chr8	29941033	-3.081	1.323	0.0233	0.85	SARAF	34.12
cg00163965	chr22	23396072	-2.191	0.9407	0.0233	0.85		36.02
cg13574411	chr17	13834464	-4.192	1.8	0.0233	0.85		74.37
cg26831698	chr9	4820504	-1.821	0.7819	0.0233	0.85	RCL1	86.75
cg00195749	chr17	77764418	-2.977	1.278	0.0233	0.85		50.74
cg17253087	chr11	33277746	-3.743	1.607	0.0233	0.85	HIPK3	57.2
cg20517841	chr8	1626294	-3.162	1.357	0.0233	0.85	DLGAP2	88.55
cg14560241	chr5	135257318	-3.364	1.445	0.0233	0.85		19.6
cg18275958	chr5	178736443	-3.797	1.63	0.0233	0.85	ADAMTS2	48.47
cg24123555	chr17	40239668	-2.346	1.007	0.0233	0.85		79.39
cg09006366	chr5	92899909	-5.393	2.316	0.0233	0.85	NR2F1-AS1	58.68
cg11458934	chr3	14848288	-2.417	1.038	0.0233	0.85		79.48
cg09947274	chr2	27439915	-2.079	0.8928	0.0233	0.85	C2orf28	29.72
cg06987246	chr7	6659785	-2.34	1.005	0.0233	0.85	ZNF853	43.26
cg17104619	chr1	102855488	-5.198	2.232	0.0233	0.85		76.17
cg14463467	chr18	61616159	-3.356	1.441	0.0233	0.85	HMSD	25.7
cg18011163	chr3	125075895	5.56	2.387	0.0233	0.85	ZNF148	55.81
cg13419240	chr12	52758833	-2.159	0.9269	0.0233	0.85	KRT85	75.72
cg11179537	chr6	92414559	-6.036	2.592	0.0234	0.85		66.25
cg14633329	chr9	139640053	-2.757	1.184	0.0234	0.85	LCN6	47.04
cg07775547	chr4	1625484	-3.872	1.662	0.0234	0.85		67.91
cg04632414	chr22	43580070	-1.691	0.7261	0.0234	0.85	TTLL12	90.35
cg11555919	chr1	84763932	-2.657	1.141	0.0234	0.85	SAMD13	20.75
cg27600449	chr12	107296829	-5.798	2.49	0.0234	0.85		52.88
cg09674546	chr16	30721220	-2.587	1.111	0.0234	0.85	SNORA30	52.93
cg17728281	chr12	295387	-3.632	1.56	0.0234	0.85		51.19
cg08914797	chr11	126870648	-3.566	1.531	0.0234	0.85	KIRREL3	21.43
cg05130129	chr4	185122266	-1.249	0.5365	0.0234	0.85	ENPP6	89.16
cg27570984	chr16	55125644	-6.243	2.681	0.0234	0.85		73.17
cg03644984	chr7	82286378	-7.127	3.06	0.0234	0.85		72.07
cg12890080	chr12	91401688	-1.192	0.5118	0.0234	0.85		93.18
cg20396460	chr5	172221388	-1.423	0.611	0.0234	0.85		87.51
cg27127927	chr7	155088332	-3.367	1.446	0.0234	0.85	INSIG1	47.86
cg13352966	chr22	22111384	-1.845	0.7925	0.0234	0.85		71.71
cg06153564	chr11	82676972	-1.232	0.5292	0.0234	0.85		90.15
cg02901886	chr14	68961766	-1.951	0.8378	0.0234	0.85	RAD51B	79.73
cg18818135	chr12	40019768	-2.178	0.9355	0.0234	0.85	C12orf40	78
cg06016866	chr5	1933177	-0.8937	0.3838	0.0234	0.85		93.45
cg22232843	chr11	35822710	-2.374	1.02	0.0234	0.85	TRIM44	78.97
cg15277173	chr20	23081084	-2.601	1.117	0.0234	0.85		42.31
cg11068234	chr11	63680183	-0.8418	0.3615	0.0234	0.85	RCOR2	94.22
cg09222732	chr6	466893	-4.752	2.041	0.0234	0.85		66.29
cg26281352	chr1	225638334	-2.684	1.153	0.0234	0.85		67.49
cg01100043	chr2	238766765	3.281	1.409	0.0234	0.85	RAMP1	92.13
cg02017828	chr16	87270375	-2.515	1.08	0.0234	0.85		29.15
cg07626553	chr22	44494494	-3.948	1.696	0.0234	0.85	PARVB	68.96
cg17862837	chr2	28550531	3.44	1.478	0.0234	0.85	BRE	84.22
cg13142184	chr3	51999045	-3.302	1.418	0.0234	0.85	PCBP4	78.05
cg20774283	chr17	67824500	-3.796	1.63	0.0234	0.85	LINC01483	61.6
cg22481506	chrX	119384379	1.861	0.7995	0.0234	0.85	ZBTB33	13.18
cg21377881	chr22	40064566	8.018	3.444	0.0234	0.85	CACNA1I	64.71
cg15215681	chr19	38879743	-1.877	0.8063	0.0234	0.85	SPRED3	32.02
cg09160032	chr4	149347020	-2.075	0.8912	0.0234	0.85	NR3C2	83.32
cg26980323	chr22	46275168	-2.9	1.246	0.0234	0.85		37.67
cg04122811	chr4	16676287	-4.919	2.113	0.0234	0.85	LDB2	69.82
cg16096737	chr6	134957814	-1.584	0.6806	0.0234	0.85		90.7
cg15674219	chr19	46308199	-2.429	1.043	0.0234	0.85	RSPH6A	64.7
cg16092330	chr14	105864430	-1.64	0.7045	0.0234	0.85	PACS2	15.9
cg05221944	chr20	35036724	-3.861	1.658	0.0234	0.85	DLGAP4	66.44
cg12196936	chr16	68270220	3.447	1.481	0.0234	0.85	ESRP2	11.06
cg01596834	chr3	183993711	-3.545	1.523	0.0234	0.85	ECE2	28.84
cg05130481	chr16	27437584	1.346	0.5782	0.0234	0.85	IL21R	92.48
cg20636874	chr17	59883616	-1.741	0.748	0.0234	0.85	BRIP1	89.11
cg08338866	chrX	137857661	8.816	3.787	0.0234	0.85	FGF13	63.51
cg14067007	chr5	43873081	-2.927	1.257	0.0234	0.85		20.66
cg04142750	chr1	154520074	-2.589	1.112	0.0234	0.85	TDRD10	54.04
cg03340501	chr19	47214109	-3.392	1.457	0.0234	0.85	PRKD2	76.06
cg04442017	chr4	8109411	-3.025	1.3	0.0234	0.85	ABLIM2	51.38
cg07895132	chr17	33825172	-5.277	2.267	0.0234	0.85	SLFN12L	17.16
cg19397645	chr5	134568838	-1.363	0.5853	0.0234	0.85	C5orf66	89.59
cg07474266	chr16	87481957	-2.063	0.8862	0.0234	0.85	ZCCHC14	78.38
cg05103064	chr10	7311500	-2.588	1.112	0.0234	0.85	SFMBT2	79.04
cg09694258	chr1	75818458	-1.811	0.778	0.0234	0.85	SLC44A5	82.49
cg27299047	chr7	2103248	-2.236	0.9607	0.0234	0.85	MAD1L1	76.46
cg20620874	chr19	38934223	-3.203	1.376	0.0234	0.85	RYR1	52.27
cg22228988	chr12	126940557	-3.825	1.643	0.0234	0.85	LOC100128554	38.85
cg02233864	chr3	61515863	-2.311	0.9928	0.0234	0.85		68.06
cg01350993	chr3	19850542	-3.05	1.31	0.0234	0.85		32.87
cg20620126	chr19	1370672	-2.323	0.998	0.0234	0.85	MUM1	72.51
cg26768476	chr17	39974322	-1.594	0.6847	0.0234	0.85	FKBP10	84.59
cg17109992	chr1	92075656	-1.062	0.4563	0.0234	0.85		93.79
cg06260992	chr4	31021437	-4.66	2.002	0.0234	0.85	PCDH7	60.75
cg26337497	chr3	31935279	-12.64	5.43	0.0234	0.85	OSBPL10	48.13
cg05389084	chr3	157153803	-2.026	0.8706	0.0234	0.85	VEPH1	80.7
cg27369328	chr4	1638220	-2.27	0.9752	0.0234	0.85		52.54
cg24996706	chr10	11054540	-4.397	1.889	0.0234	0.85	CELF2	64.97
cg20750472	chr19	52999520	-1.239	0.5323	0.0234	0.85	ZNF578	90.12
cg18131921	chr9	90132949	-1.5	0.6444	0.0234	0.85	DAPK1	88.09
cg14119595	chr1	236897457	-2.69	1.156	0.0234	0.85	ACTN2	80.46
cg25775957	chr17	64236351	-2.995	1.287	0.0234	0.85		43.07
cg10670430	chr3	196755688	-1.146	0.4925	0.0234	0.85	MFI2	91.2
cg16127496	chr1	197590161	-4.825	2.073	0.0234	0.85	DENND1B	53.95
cg05185021	chr17	2324794	-2.13	0.915	0.0234	0.85	METT10D	64.84
cg11930477	chr11	31841980	-2.882	1.238	0.0234	0.85		30.38
cg17484288	chr16	50346848	-3.529	1.516	0.0234	0.85	ADCY7	72.03
cg24434166	chr12	109908877	-2.204	0.9471	0.0234	0.85	KCTD10	35.32
cg18950952	chr2	110872655	-2.447	1.051	0.0234	0.85	MALL	37.83
cg14888305	chr14	25504634	-2.882	1.238	0.0234	0.85	STXBP6	33.11
cg17028213	chr15	25277629	-5.38	2.312	0.0234	0.85		44.97
cg27513787	chr12	117474507	-2.705	1.162	0.0234	0.85		47.94
cg00768844	chr11	75185643	-2.724	1.17	0.0234	0.85	GDPD5	81.35
cg23476582	chr1	206757780	-2.912	1.251	0.0234	0.85	RASSF5	78.73
cg09318731	chr19	40694183	-2.365	1.016	0.0234	0.85		45.72
cg13152584	chr18	11055850	-3.109	1.336	0.0234	0.85	PIEZO2	73.88
cg21637054	chr8	111914860	-7.933	3.409	0.0234	0.85		69.08
cg14005603	chr5	82982064	-3.023	1.299	0.0234	0.85	HAPLN1	79.29
cg12825528	chr11	1940044	-2.81	1.207	0.0234	0.85	TNNT3	73.11
cg05412531	chr8	125183758	-4.545	1.953	0.0234	0.85		53.71
cg18253356	chr22	42793351	-2.719	1.168	0.0234	0.85	NFAM1	45.43
cg01689470	chr7	157258092	-3.527	1.516	0.0234	0.85		46.93
cg24324886	chr6	155599283	-0.742	0.3188	0.0234	0.85	TFB1M	94.49
cg20394357	chr14	88510108	-4.644	1.996	0.0234	0.85	LINC01146	24.14
cg01407332	chr12	131617092	1.913	0.8221	0.0234	0.85	GPR133	8.85
cg02623259	chr9	92704690	-2.109	0.9062	0.0234	0.85		86.79
cg04760426	chr1	8395517	-2.472	1.062	0.0235	0.85	SLC45A1	74.49
cg14835303	chr18	64738394	-4.394	1.888	0.0235	0.85		40.96
cg18173003	chr2	4152243	-4.292	1.844	0.0235	0.85		54.73
cg06734380	chr1	161698821	-2.499	1.074	0.0235	0.85		78.54
cg12338672	chr4	6453610	-2.724	1.17	0.0235	0.85	PPP2R2C	30.89
cg18638005	chr11	64301932	-2.233	0.9596	0.0235	0.85		77.78
cg06027629	chr6	160810191	-3.089	1.328	0.0235	0.85	SLC22A3	28.29
cg08743715	chr19	43033338	-2.203	0.9467	0.0235	0.85	CEACAM1	55.27
cg21341391	chr17	51832493	-4.958	2.131	0.0235	0.85		33.16
cg14159673	chr4	189956378	-3.855	1.657	0.0235	0.85		85.39
cg07382074	chr1	110629232	-2.328	1.001	0.0235	0.85	LINC01397	74.5
cg02660480	chr10	24832860	-1.877	0.8065	0.0235	0.85	KIAA1217	84.54
cg19683641	chr12	6874105	-2.623	1.127	0.0235	0.85	PTMS	77.42
cg02295477	chr20	30944844	-2.198	0.9448	0.0235	0.85	ASXL1	55.99
cg23537907	chr14	105899248	-2.054	0.8826	0.0235	0.85	MTA1	50.48
cg01259871	chr22	41939256	-3.325	1.429	0.0235	0.85	POLR3H	71.85
cg22930894	chr18	69111541	-4.449	1.912	0.0235	0.85		40.38
cg23839110	chr9	133973324	-2.711	1.165	0.0235	0.85	AIF1L	67.4
cg20514725	chr17	8280342	-2.144	0.9217	0.0235	0.85	KRBA2	25.02
cg18322280	chr14	57793087	-2.522	1.084	0.0235	0.85		85.22
cg14489217	chr17	86395	-3.682	1.582	0.0235	0.85	RPH3AL	76.59
cg23120077	chr2	220381655	-3.107	1.335	0.0235	0.85	ASIC4	37.61
cg07474296	chr6	37676060	-3.591	1.544	0.0235	0.85		67.52
cg24085707	chr17	79615652	-3.051	1.311	0.0235	0.85	TSPAN10	61.85
cg17827724	chr10	31325355	-2.494	1.072	0.0235	0.85		53.99
cg07206927	chr14	63842192	-2.452	1.054	0.0235	0.85	PPP2R5E	75.31
cg14369015	chr5	59362611	7.861	3.379	0.0235	0.85	PDE4D	60.91
cg16794250	chr20	57192078	-5.08	2.184	0.0235	0.85	APCDD1L-AS1	74.66
cg20604028	chr8	29413587	-2.429	1.044	0.0235	0.85		28.85
cg19846318	chr17	79893060	-3.064	1.317	0.0235	0.85	PYCR1	49.37
cg16017889	chr8	144303111	3.093	1.329	0.0235	0.85		8.84
cg03998066	chr16	31482846	3.179	1.366	0.0235	0.85	TGFB1I1	82.52
cg12465501	chr1	211518776	-2.194	0.943	0.0235	0.85	TRAF5	83.93
cg11406862	chr10	134448521	-1.403	0.6028	0.0235	0.85	INPP5A	90.84
cg02435525	chr20	62668469	-2.468	1.061	0.0235	0.85	LINC00176	72.99
cg21875114	chr11	128457682	-3.578	1.538	0.0235	0.85	ETS1	34.4
cg03726738	chr13	109788005	-1.747	0.751	0.0235	0.85	MYO16	86.73
cg02675920	chr17	78747934	-1.559	0.67	0.0235	0.85	RPTOR	88.6
cg16731318	chr1	94313343	-5.18	2.227	0.0235	0.85		5.4
cg04273661	chr19	18896581	-3.005	1.292	0.0235	0.85	COMP	51.3
cg25853727	chr15	62939438	-4.056	1.743	0.0235	0.85	TLN2	84.07
cg13994279	chr8	128993719	-2.747	1.181	0.0235	0.85	PVT1	73.98
cg25978130	chr7	129665923	-2.227	0.9573	0.0235	0.85	ZC3HC1	34.98
cg20417500	chr5	73109241	-3.072	1.32	0.0235	0.85	RGNEF	49.17
cg03665412	chr2	242429359	-2.301	0.9889	0.0235	0.85	FARP2	79.22
cg26025506	chr16	14295017	-1.145	0.4921	0.0235	0.85	MKL2	91
cg15281331	chr10	133879497	-3.318	1.426	0.0235	0.85		16.1
cg01307229	chr12	132378597	-1.889	0.8121	0.0235	0.85	ULK1	20.39
cg13155079	chr11	44286499	-2.266	0.9741	0.0235	0.85	ALX4	78.53
cg17076304	chr19	54460633	-1.145	0.492	0.0235	0.85		5.43
cg04136551	chr7	158648181	-2.548	1.095	0.0235	0.85	WDR60	80.27
cg07874730	chr1	120281395	-1.546	0.6645	0.0235	0.85	PHGDH	86.42
cg25103185	chr10	13657902	-3.372	1.45	0.0235	0.85	PRPF18	65.21
cg25773790	chr17	57490875	-3.443	1.48	0.0235	0.85		78.05
cg14166494	chr18	63416728	-7.471	3.212	0.0235	0.85	CDH7	44.34
cg20062142	chrX	11549149	-3.214	1.382	0.0235	0.85	ARHGAP6	77.35
cg20864492	chr12	129193265	-3.279	1.41	0.0235	0.85		31.1
cg13891768	chr4	111536024	-2.079	0.8937	0.0235	0.85		82.21
cg05178683	chr4	958773	-5.422	2.331	0.0235	0.85	DGKQ	59.98
cg12651029	chr14	91502375	-1.507	0.648	0.0235	0.85	RPS6KA5	88.41
cg16221764	chr6	168309280	-3.019	1.298	0.0235	0.85	MLLT4	81.87
cg24150623	chr11	121971092	6.756	2.904	0.0235	0.85	MIR125B1	71.88
cg16443242	chr1	209561131	-3.108	1.336	0.0235	0.85		75.62
cg00960898	chrX	136113605	-4.593	1.974	0.0235	0.85	GPR101	20.24
cg04747364	chr1	769886	-2.679	1.152	0.0235	0.85	LINC01128	88.99
cg22611120	chr1	20307906	-3.601	1.548	0.0235	0.85	PLA2G2A	62.01
cg11537487	chr14	101372728	-2.212	0.9509	0.0235	0.85	MEG8	13.24
cg18846889	chr14	100032685	-1.84	0.7911	0.0235	0.85	CCDC85C	83.57
cg20528127	chr11	3240459	-3.415	1.468	0.0235	0.85	MRGPRG	37.54
cg27613678	chr5	10541776	-4.424	1.902	0.0235	0.85		68.99
cg09008979	chr12	53730166	-2.538	1.091	0.0235	0.85	SP7	58.99
cg09546921	chr3	128336483	3.228	1.388	0.0235	0.85		42.77
cg07355152	chr6	12544391	-1.803	0.7753	0.0235	0.85		87.92
cg20432671	chr1	167682922	-4.195	1.804	0.0235	0.85		31.94
cg13928009	chr20	23349314	-3.229	1.388	0.0235	0.85	GZF1	72.36
cg25108325	chr1	64669472	-5.683	2.443	0.0235	0.85	UBE2U	42.08
cg03383219	chr11	33830558	-1.406	0.6046	0.0235	0.85		87.63
cg03940776	chr6	158490013	-2.227	0.9577	0.0235	0.85	SYNJ2	65.58
cg01726939	chr12	104093647	-7.541	3.242	0.0235	0.85	STAB2	56.64
cg17844725	chr1	14155367	-3.105	1.335	0.0235	0.85		25.89
cg21974580	chr6	54713309	-3.501	1.505	0.0235	0.85	FAM83B	31.85
cg15825085	chrX	9365007	-2.669	1.148	0.0235	0.85		76.98
cg09234858	chr18	7132872	-2.799	1.203	0.0235	0.85		20.71
cg13556266	chr4	8696173	-2.683	1.154	0.0235	0.85		27.88
cg07693610	chr4	42710807	-7.216	3.103	0.0235	0.85		77.73
cg06789936	chrX	135239020	3.918	1.685	0.0235	0.85	FHL1	85.91
cg15798890	chr18	77180674	-3.667	1.577	0.0235	0.85	NFATC1	43.95
cg16241043	chr4	21306181	-3.544	1.524	0.0235	0.85	KCNIP4	16.85
cg05363938	chr17	61043072	-1.525	0.6559	0.0235	0.85		12.68
cg03344149	chr13	28535559	-3.38	1.453	0.0235	0.85		21.84
cg10290566	chr16	1630132	-1.984	0.8533	0.0235	0.85	IFT140	75.88
cg04353193	chr20	17971368	-2.1	0.9029	0.0235	0.85	C20orf72	43.53
cg04704898	chr2	78314862	-6.698	2.88	0.0235	0.85	LOC101927948	60.11
cg06789686	chr17	42705761	4.659	2.004	0.0235	0.85		55.29
cg15568046	chr1	11979605	-1.476	0.6348	0.0235	0.85		86.35
cg01990267	chr4	57369993	-2.262	0.9729	0.0235	0.85	ARL9	82.35
cg11894388	chr1	25895474	-2.544	1.094	0.0235	0.85		53.93
cg18100045	chr3	8634894	-3.717	1.598	0.0235	0.85		53.5
cg26476930	chr2	731519	-5.124	2.203	0.0235	0.85		43.25
cg03453612	chr9	135645037	-5.304	2.281	0.0235	0.85	AK8	40.88
cg21957644	chr5	180581658	-3.796	1.633	0.0235	0.85	OR2V2	77.73
cg27125153	chr12	32405647	-2.213	0.9516	0.0235	0.85	BICD1	82.13
cg12057356	chr2	239895956	-4.872	2.095	0.0235	0.85		57.98
cg00193283	chr3	10806047	-3.367	1.448	0.0236	0.85	LOC285370	51.99
cg09638944	chr3	149424680	-2.44	1.049	0.0236	0.85		79.03
cg04790487	chr16	3031471	-2.622	1.127	0.0236	0.85	PKMYT1	52.25
cg20177355	chr15	37332606	-2.275	0.9784	0.0236	0.85	MEIS2	74.87
cg05883128	chr4	169239131	-2.107	0.906	0.0236	0.85	DDX60	49.2
cg09540180	chr19	32082137	-4.676	2.011	0.0236	0.85	THEG5	60.26
cg11561737	chr17	46796908	-2.198	0.9451	0.0236	0.85		4.11
cg23355055	chr8	11727207	-3.242	1.394	0.0236	0.85		63.63
cg20794957	chr8	87586952	-2.357	1.014	0.0236	0.85	CNGB3	85.67
cg21538890	chr10	29172888	-1.36	0.585	0.0236	0.85		90.24
cg04064327	chr13	41055209	-2.812	1.209	0.0236	0.85	LOC646982	39.29
cg16372928	chr4	5794286	-6.34	2.726	0.0236	0.85	EVC	73.4
cg12063359	chr20	43374632	-2.133	0.9175	0.0236	0.85	KCNK15	6.76
cg24209689	chr22	33397895	-2.013	0.8659	0.0236	0.85	SYN3	82.96
cg17459721	chr16	28840005	-2.423	1.042	0.0236	0.85	ATXN2L	83.97
cg06266993	chr17	46671131	-1.827	0.7859	0.0236	0.85	LOC404266	4.03
cg15484194	chr15	47215535	2.271	0.9767	0.0236	0.85		89.88
cg18718761	chrX	64197877	-3.393	1.459	0.0236	0.85	ZC4H2	31.96
cg19753877	chr2	239357899	-0.7907	0.3401	0.0236	0.85	ASB1	93.66
cg27055495	chr16	12838337	-2.87	1.234	0.0236	0.85	CPPED1	81.45
cg11315111	chr4	144621270	-5.716	2.459	0.0236	0.85	FREM3	30.58
cg01397449	chr16	67220541	-2.712	1.166	0.0236	0.85	EXOC3L	52.01
cg15711246	chr8	62702873	-3.887	1.672	0.0236	0.85		72.44
cg19932853	chr1	231417767	-1.421	0.611	0.0236	0.85		87.48
cg14134732	chr16	3079894	-1.375	0.5913	0.0236	0.85	CCDC64B	9.14
cg00013899	chr1	64992433	-3.05	1.312	0.0236	0.85	CACHD1	47.71
cg00787180	chr14	91751731	-2.357	1.014	0.0236	0.85	CCDC88C	77.87
cg22118131	chr15	78369834	-0.8717	0.3749	0.0236	0.85	TBC1D2B	4.01
cg22453911	chr19	2354290	-1.715	0.7377	0.0236	0.85	SPPL2B	75.04
cg02442640	chr17	75451779	-2.758	1.186	0.0236	0.85	SEPT9	66.79
cg05482502	chr7	157340390	-4.12	1.772	0.0236	0.85	PTPRN2	35.07
cg13957413	chr15	89942156	-1.522	0.6545	0.0236	0.85		88.76
cg15640010	chr4	146791267	-2.526	1.086	0.0236	0.85	ZNF827	73.53
cg19252691	chr15	62545331	-3.291	1.416	0.0236	0.85		81
cg09928045	chr10	104913440	-4.187	1.801	0.0236	0.85	NT5C2	68.31
cg27441721	chr14	23321942	-1.666	0.7167	0.0236	0.85		86.32
cg15847496	chr1	225888105	-2.958	1.273	0.0236	0.85		30.03
cg04787222	chr1	235408281	-1.538	0.6617	0.0236	0.85	ARID4B	85.71
cg03948609	chr6	30136085	-5.511	2.37	0.0236	0.85	TRIM15	50.68
cg12088050	chr9	130854132	-2.898	1.247	0.0236	0.85	SLC25A25	71.13
cg18460900	chr12	4300994	-1.005	0.4321	0.0236	0.85		92.86
cg03957909	chr6	164565801	-2.419	1.041	0.0236	0.85		86.97
cg07005353	chr1	220097971	-2.911	1.252	0.0236	0.85	SLC30A10	82.51
cg24426365	chr12	50708803	-3.846	1.654	0.0236	0.85		47.87
cg16672680	chr22	23464480	-2.347	1.009	0.0236	0.85	RSPH14	89.52
cg25182716	chr20	13622875	-3.219	1.385	0.0236	0.85		63.21
cg12978142	chr11	115111974	-1.872	0.8052	0.0236	0.85	CADM1	86.52
cg23296980	chr18	35947707	-8.119	3.493	0.0236	0.85		33.1
cg22976779	chr1	236715069	-2.338	1.006	0.0236	0.85	LGALS8	75.54
cg01031400	chr8	23021513	-3.982	1.713	0.0236	0.85	TNFRSF10D	37.96
cg00613786	chr3	46790182	-1.621	0.6971	0.0236	0.85		90.26
cg26818645	chr2	86425716	-2.537	1.092	0.0236	0.85	MRPL35	77.71
cg02429718	chr2	5289013	-3.969	1.708	0.0236	0.85		56.48
cg07286689	chr7	23489930	-2.358	1.014	0.0236	0.85	IGF2BP3	75.86
cg19253577	chr22	22904270	-3.166	1.362	0.0236	0.85	LOC648691	31.74
cg22562383	chr5	1123154	-3.368	1.449	0.0236	0.85		56.94
cg09518906	chr2	35595403	-7.63	3.283	0.0236	0.85		57.9
cg19802638	chr2	68365965	-0.9844	0.4235	0.0236	0.85	WDR92	92.99
cg11273947	chr15	68120757	-4.123	1.774	0.0236	0.85	LBXCOR1	26.8
cg20683267	chr5	3301621	-4.706	2.025	0.0236	0.85		41.87
cg26127652	chr6	28973426	-5.143	2.212	0.0236	0.85	ZNF311	22.32
cg10108296	chr6	30139592	-3.516	1.513	0.0236	0.85	TRIM15	14.54
cg10122434	chr1	209963087	-2.032	0.8743	0.0236	0.85	IRF6	33.15
cg22486415	chr16	1839282	-1.606	0.6909	0.0236	0.85		82.04
cg24128998	chr13	107145933	-3.172	1.365	0.0236	0.85	EFNB2	80.16
cg12655939	chr19	32895224	-3.592	1.545	0.0236	0.85	DPY19L3	65.5
cg24633335	chr17	65713160	-2.367	1.018	0.0236	0.85	NOL11	78.72
cg00429513	chr4	3426534	-1.384	0.5955	0.0236	0.85	RGS12	93.08
cg08834436	chr22	27831818	-3.947	1.698	0.0236	0.85		27.71
cg01184194	chr5	10663596	-3.75	1.614	0.0236	0.85		62.55
cg09954232	chr17	77716266	-2.384	1.026	0.0236	0.85		40.52
cg22850128	chr1	68654112	-2.984	1.284	0.0236	0.85	GPR177	76.95
cg24798995	chr4	731576	-1.683	0.7242	0.0236	0.85	PCGF3	83.77
cg02127745	chr3	10306043	-2.145	0.9228	0.0236	0.85	TATDN2	85.31
cg13395795	chr2	165699411	-3.841	1.653	0.0236	0.85	LOC101929633	63.04
cg04612523	chr4	142150838	-1.5	0.6455	0.0236	0.85	ZNF330	90.32
cg19349920	chr13	114237599	-3.258	1.402	0.0236	0.85	TFDP1	59.25
cg27402016	chr3	188827135	-2.113	0.9092	0.0236	0.85		27.62
cg10729706	chrX	118830530	-1.454	0.6257	0.0236	0.85		87.55
cg26006165	chr2	207974792	-2.109	0.9073	0.0236	0.85	MIR2355	85.13
cg05033636	chr12	25897495	-6.133	2.639	0.0236	0.85		55.28
cg08838211	chr19	51813601	-4.112	1.769	0.0236	0.85	IGLON5	43.91
cg08093277	chr6	29595299	-3.633	1.563	0.0236	0.85	GABBR1	38.5
cg19508985	chr4	69771757	-2.357	1.014	0.0236	0.85		24.83
cg27506842	chr6	134841671	-1.925	0.8285	0.0236	0.85		86.75
cg14254452	chr19	47735741	-3.098	1.333	0.0236	0.85	BBC3	43.58
cg24963933	chr5	136409651	-3.497	1.505	0.0236	0.85	SPOCK1	77.96
cg14842237	chr11	63784102	-5.463	2.351	0.0236	0.85	MACROD1	76.75
cg18464783	chr11	45671208	-4.881	2.1	0.0236	0.85	CHST1	60.91
cg18662671	chr13	74512388	-6.141	2.643	0.0236	0.85	KLF12	78.46
cg11435261	chr6	105344754	-4.077	1.755	0.0236	0.85		73.95
cg25029670	chr15	74890738	-4.784	2.059	0.0236	0.85		55.08
cg19454043	chr14	70340760	-2.062	0.8873	0.0236	0.85		19.41
cg02367892	chr11	19798397	-2.352	1.012	0.0236	0.85	NAV2	24.99
cg02967097	chr5	88169235	-6.789	2.921	0.0236	0.85	MEF2C	56.19
cg17596279	chr1	1024608	-5.632	2.424	0.0236	0.85	C1orf159	66.65
cg26982327	chr5	110890185	-1.409	0.6063	0.0236	0.85	STARD4-AS1	87.88
cg26135388	chr10	130831162	-2.345	1.009	0.0236	0.85		22.77
cg10449330	chr1	198140973	-2.405	1.035	0.0236	0.85	NEK7	82.98
cg00349361	chr6	89769234	-2.133	0.9178	0.0236	0.85		81.97
cg10222789	chr19	48564772	-2.501	1.076	0.0236	0.85	PLA2G4C	40.2
cg19243826	chr19	14584926	-3.413	1.469	0.0236	0.85	PTGER1	24.36
cg26508142	chr19	44814671	-3.968	1.707	0.0237	0.85		46.2
cg00826536	chr3	48329502	-2.103	0.9053	0.0237	0.85		82.33
cg02937751	chr10	72358696	-2.355	1.014	0.0237	0.85	PRF1	84.23
cg18192155	chr21	44258298	-2.438	1.049	0.0237	0.85		88.53
cg13671841	chr11	30037031	-5.129	2.207	0.0237	0.85	KCNA4	63.35
cg24886799	chr15	98419333	7.637	3.287	0.0237	0.85		65.35
cg04844323	chr16	2144899	-1.457	0.6269	0.0237	0.85	PKD1	86.04
cg25251317	chr16	84061740	-3.45	1.485	0.0237	0.85	SLC38A8	74.95
cg01410991	chr14	75081499	-1.873	0.8063	0.0237	0.85		27.21
cg13631605	chr6	160405572	-2.13	0.9166	0.0237	0.85	IGF2R	59.31
cg00902185	chr22	20232832	-3.337	1.436	0.0237	0.85	RTN4R	67.75
cg10841701	chr7	117472478	-1.6	0.6887	0.0237	0.85	CTTNBP2	92.45
cg22530668	chr1	5919081	-5.423	2.334	0.0237	0.85		70.23
cg08025679	chr19	30157311	1.102	0.4744	0.0237	0.85	PLEKHF1	7.62
cg16125816	chr20	35489181	-1.873	0.8061	0.0237	0.85	C20orf117	88.03
cg03621015	chr11	67344213	-2.765	1.19	0.0237	0.85		66.89
cg13692416	chr10	426200	-2.158	0.9287	0.0237	0.85	DIP2C	78.99
cg04967698	chr8	21926949	-2.36	1.016	0.0237	0.85	EPB49	85.51
cg25741804	chr20	52476409	-5.373	2.313	0.0237	0.85		60.16
cg09405238	chr3	183994500	-2.67	1.149	0.0237	0.85	ECE2	80.89
cg13854092	chr16	54276331	-4.844	2.085	0.0237	0.85		39.87
cg10973726	chr1	179089187	3.746	1.613	0.0237	0.85	ABL2	84.03
cg12173308	chr7	47390824	-0.9321	0.4012	0.0237	0.85	TNS3	91.77
cg17053591	chr15	51918170	-1.568	0.6751	0.0237	0.85		89.7
cg11889800	chr15	86253551	-2.214	0.9532	0.0237	0.85	AKAP13	58.44
cg00046156	chr5	2109785	-4.47	1.924	0.0237	0.85		38.09
cg03416645	chr3	105087206	-4.486	1.931	0.0237	0.85	ALCAM	60.73
cg00653997	chr16	30018549	-2.01	0.8653	0.0237	0.85	DOC2A	81.12
cg20550146	chr8	1102342	-7.871	3.388	0.0237	0.85		56.81
cg16285765	chr18	50470609	-3.689	1.588	0.0237	0.85	DCC	82.2
cg09871539	chr11	128809025	-1.777	0.7648	0.0237	0.85	TP53AIP1	81.76
cg21917728	chr6	41471064	-3.196	1.376	0.0237	0.85		50.16
cg25286045	chr10	85032563	-7.689	3.31	0.0237	0.85		38.58
cg24054032	chr1	68118899	-1.112	0.4786	0.0237	0.85		90.62
cg05082083	chr20	37055221	-2.679	1.153	0.0237	0.85	LOC388796	72.23
cg22788029	chr1	29449964	-3.674	1.582	0.0237	0.85	TMEM200B	37.19
cg21408813	chr13	52736798	-1.889	0.8133	0.0237	0.85		79.21
cg13743300	chr22	23908225	-1.603	0.6901	0.0237	0.85		12.2
cg02209488	chr4	185882527	-4.241	1.826	0.0237	0.85		77.61
cg00911073	chr20	48075823	-4.137	1.781	0.0237	0.85	KCNB1	37.24
cg05366195	chr1	3102674	-3.932	1.693	0.0237	0.85	PRDM16	45.79
cg21095446	chr12	116573071	-1.814	0.7808	0.0237	0.85	MED13L	89.03
cg18913391	chr2	38356611	-4.505	1.939	0.0237	0.85		84.14
cg08349249	chr21	45208525	-4.996	2.151	0.0237	0.85	RRP1	75.32
cg23090378	chr3	55319446	-2.735	1.177	0.0237	0.85		80.73
cg19186356	chr12	112204327	-2.199	0.9466	0.0237	0.85	ALDH2	36.62
cg26454172	chr15	33175757	-14.57	6.273	0.0237	0.85	FMN1	65.81
cg11990309	chr6	87647644	-4.543	1.956	0.0237	0.85	HTR1E	21.88
cg02038558	chr15	77897206	-2.519	1.084	0.0237	0.85		48.43
cg01229327	chr19	54311998	-1.193	0.5136	0.0237	0.85	NLRP12	6.22
cg23444474	chr15	65718730	-2.211	0.9518	0.0237	0.85		79.78
cg10324032	chr6	166357028	-3.141	1.353	0.0237	0.85	LINC00473	61.29
cg17603912	chr20	35021957	-3.041	1.309	0.0237	0.85	DLGAP4	57.11
cg14160850	chr14	68561057	-2.732	1.176	0.0237	0.85	RAD51B	80.51
cg07828394	chr6	142356361	-1.367	0.5888	0.0237	0.85		92.38
cg11484539	chr2	24578049	-1.837	0.7911	0.0237	0.85	ITSN2	82.24
cg03051146	chr2	461270	-4.517	1.945	0.0237	0.85		57.41
cg18634516	chr6	33094639	-6.262	2.696	0.0237	0.85	HLA-DPB2	63.09
cg02375649	chr2	137912216	-7.369	3.173	0.0237	0.85	THSD7B	61.09
cg10420075	chr13	31556779	-5.097	2.195	0.0237	0.85		24.98
cg14651082	chr12	125145939	-2.423	1.043	0.0237	0.85		58.34
cg05068322	chr6	105405275	-3.035	1.307	0.0237	0.85	LIN28B	79.93
cg03850730	chr15	62531125	-3.328	1.433	0.0237	0.85		84.77
cg21903981	chr14	73719302	10.05	4.329	0.0237	0.85	PAPLN	81.65
cg13179445	chr20	45622850	-1.485	0.6395	0.0237	0.85	EYA2	89.84
cg03834654	chr2	127642704	-3.126	1.346	0.0237	0.85		65.86
cg05804948	chr19	30717217	-5.06	2.179	0.0237	0.85		34.32
cg03442778	chr5	129723616	-5.452	2.348	0.0237	0.85		74.6
cg15687300	chr8	62084457	-2.27	0.9776	0.0237	0.85		31.3
cg18005394	chr12	57870490	-3.143	1.353	0.0237	0.85	ARHGAP9	51.51
cg02667154	chr18	35071415	-1.663	0.716	0.0237	0.85	CELF4	27.37
cg17635352	chr8	40686533	-3.893	1.676	0.0237	0.85	ZMAT4	22.85
cg22263040	chr7	100240548	-2.303	0.9919	0.0237	0.85	TFR2	28.25
cg27188050	chr16	8810751	-3.202	1.379	0.0237	0.85	ABAT	40.13
cg11791960	chr5	178667819	4.187	1.803	0.0237	0.85	ADAMTS2	91.51
cg00089821	chr6	170807096	-4.181	1.8	0.0237	0.85		34.06
cg00476243	chr7	150023	7.171	3.088	0.0237	0.85		41.14
cg10763065	chr22	43899608	-3.006	1.295	0.0237	0.85	MPPED1	25.88
cg09079273	chr12	46007305	-2.468	1.063	0.0237	0.85		79.47
cg14453423	chr9	46148701	-2.625	1.13	0.0237	0.85		39.87
cg17477795	chr8	52321163	-5.709	2.459	0.0237	0.85	PXDNL	70.88
cg24070823	chr2	87305913	1.966	0.8467	0.0237	0.85		92.41
cg13795986	chr1	155880507	-2.599	1.119	0.0237	0.85	RIT1	33.47
cg15983217	chr17	72367101	-2.038	0.8777	0.0237	0.85	GPR142	37.01
cg24206567	chr14	90267571	-0.8886	0.3827	0.0237	0.85	EFCAB11	94.34
cg16213787	chr2	173097396	-2.147	0.9245	0.0237	0.85		87.81
cg03447908	chr3	45076599	-2.331	1.004	0.0237	0.85	CLEC3B	82.96
cg04858960	chr1	54483806	-2.706	1.166	0.0237	0.85	LDLRAD1	42.79
cg02190127	chr20	4229231	-2.588	1.115	0.0237	0.85	ADRA1D	38.25
cg08010456	chr8	144913306	-0.978	0.4212	0.0237	0.85		93.73
cg09247360	chr2	149335327	-2.281	0.9823	0.0237	0.85		81.97
cg01003539	chr3	48515091	1.71	0.7364	0.0237	0.85	SHISA5	10.02
cg08037115	chr14	104837541	-2.666	1.148	0.0237	0.85		38.18
cg23114503	chr16	52110088	-3.213	1.384	0.0237	0.85		52.26
cg14107084	chr1	5811088	-4.757	2.049	0.0238	0.85		79.33
cg05696764	chr2	75745311	-2.243	0.9659	0.0238	0.85	EVA1A	49.17
cg06427586	chr8	35581557	-4.838	2.084	0.0238	0.85	UNC5D	71.73
cg05865548	chr14	101498206	-2.846	1.226	0.0238	0.85	MIR543	40.25
cg23969554	chr1	2979311	5.059	2.179	0.0238	0.85	FLJ42875	22.59
cg00299240	chr22	19236422	-4.662	2.008	0.0238	0.85	CLTCL1	67.97
cg18409985	chr13	113513520	-2.762	1.19	0.0238	0.85	ATP11A	35.93
cg25239832	chr12	53699803	-1.527	0.6577	0.0238	0.85	C12orf10	85.28
cg10333594	chr16	1705338	-1.068	0.4601	0.0238	0.85	CRAMP1L	93.26
cg06754890	chr6	41004108	-2.14	0.9216	0.0238	0.85	UNC5CL	81.45
cg06433809	chr6	105308244	-3.862	1.664	0.0238	0.85	HACE1	72.09
cg02450886	chrX	13798776	-2.828	1.218	0.0238	0.85	GPM6B	83.32
cg14049634	chr9	116288739	-2.433	1.048	0.0238	0.85	RGS3	78.61
cg10781849	chr14	104845338	-1.919	0.8265	0.0238	0.85		22.58
cg18765753	chr7	1198926	-1.486	0.6399	0.0238	0.85	ZFAND2A	7.98
cg14168713	chr10	60579479	-2.752	1.185	0.0238	0.85	BICC1	80.14
cg01273384	chr20	60529758	-3.545	1.527	0.0238	0.85	MIR1257	38.26
cg05803404	chr10	43913474	-2.125	0.9155	0.0238	0.85		63.21
cg21571793	chr14	89910404	-4.097	1.765	0.0238	0.85	FOXN3	67.25
cg14658067	chr7	1273394	-4.169	1.796	0.0238	0.85	UNCX	9.67
cg00717937	chr8	126243165	-6.025	2.595	0.0238	0.85	NSMCE2	43.38
cg23228992	chr18	52736671	-3.497	1.506	0.0238	0.85		88.29
cg22790319	chr13	31616890	-1.916	0.8252	0.0238	0.85		20.54
cg04890724	chr1	154924585	-1.423	0.6131	0.0238	0.85	PBXIP1	88.38
cg01576260	chr3	63087235	-3.372	1.452	0.0238	0.85	LOC285401	27.11
cg06227164	chr1	118807164	-2.544	1.096	0.0238	0.85		77.23
cg27207932	chrX	135730306	2.655	1.143	0.0238	0.85	CD40LG	90.08
cg23068162	chr4	104420295	-2.051	0.8837	0.0238	0.85		86.09
cg18873386	chr7	96651915	-3.943	1.698	0.0238	0.85	DLX5	34.12
cg18103043	chr20	62664629	-2.048	0.8822	0.0238	0.85	NCRNA00176	77.01
cg19260718	chr11	75989014	-1.904	0.8202	0.0238	0.85		86.84
cg23830281	chr2	49462034	-4.269	1.839	0.0238	0.85		41.94
cg27281546	chr15	41396573	-1.014	0.4369	0.0238	0.85	INO80	92.7
cg08351781	chr16	34969983	-4.539	1.955	0.0238	0.85		56.23
cg21858516	chr14	59103353	-2.499	1.077	0.0238	0.85	DACT1	31.69
cg06198087	chr7	155499342	-1.303	0.5614	0.0238	0.85	RBM33	89.68
cg11065501	chr15	78193130	-2.458	1.059	0.0238	0.85		70.69
cg19467576	chr16	9550312	-3.429	1.477	0.0238	0.85	LINC01195	81.8
cg17365391	chr14	37135101	-6.452	2.78	0.0238	0.85	PAX9	68.37
cg08480168	chr15	41036515	-2.265	0.9757	0.0238	0.85	RMDN3	41.2
cg19445758	chr6	167632873	-2.644	1.139	0.0238	0.85		27.61
cg26301353	chr2	131512890	-5.865	2.527	0.0238	0.85	FAM123C	33.59
cg03371417	chr3	193964639	-2.368	1.02	0.0238	0.85	LOC101929337	78.88
cg07439861	chr15	82381011	-2.37	1.021	0.0238	0.85	LINC01583	49.48
cg09011724	chr4	173953990	-2.932	1.263	0.0238	0.85	GALNTL6	60.17
cg05195106	chr14	55592288	-2.046	0.8816	0.0238	0.85		84.29
cg10480584	chr5	122424091	-1.197	0.5156	0.0238	0.85	PRDM6	7.03
cg09420510	chr17	75484303	-1.039	0.4474	0.0238	0.85	SEPT9	92.8
cg13298605	chr17	34400181	-2.351	1.013	0.0238	0.85		45.56
cg24386592	chr13	110304327	-2.644	1.139	0.0238	0.85		38.68
cg10425361	chr2	10221331	-3.702	1.595	0.0238	0.85	CYS1	36.7
cg26075360	chr20	60243475	-4.461	1.922	0.0238	0.85	CDH4	39.99
cg27230320	chr2	4991581	-5.161	2.223	0.0238	0.85		68.35
cg04555373	chr8	31497042	-4.372	1.884	0.0238	0.85	NRG1	6.59
cg27249410	chr15	38879444	-2.293	0.9877	0.0238	0.85		83.02
cg21426847	chr21	38834244	-1.56	0.672	0.0238	0.85	DYRK1A	88.47
cg18092095	chr19	50355506	-2.524	1.088	0.0238	0.85	PTOV1	44.28
cg25273520	chr15	59713427	-2.718	1.171	0.0238	0.85		25.21
cg25043803	chr12	666788	-2.223	0.9576	0.0238	0.85	B4GALNT3	81.12
cg05859842	chr10	49483356	-2.436	1.05	0.0238	0.85	FRMPD2	80.25
cg05617002	chr2	115367604	-5.058	2.179	0.0238	0.85	DPP10	57.02
cg19060550	chr6	6005992	-1.657	0.714	0.0238	0.85	NRN1	5.06
cg04387953	chr1	60221114	-1.86	0.8015	0.0238	0.85	FGGY	87.36
cg16209924	chr11	74437016	-2.039	0.8785	0.0238	0.85	CHRDL2	88.73
cg20891655	chr11	85630744	-1.747	0.7528	0.0238	0.85	CCDC83	82.83
cg03248459	chr6	15107465	-2.236	0.9635	0.0238	0.85		73.46
cg19496859	chrX	139588577	-8.335	3.592	0.0238	0.85	SOX3	51.27
cg11890268	chr4	12731473	-6.271	2.702	0.0238	0.85		22.99
cg13900978	chr17	14740169	-3.534	1.523	0.0238	0.85		26.16
cg02434059	chr17	29248604	-3.512	1.513	0.0238	0.85	ADAP2	32.44
cg11705504	chr13	98564638	-5.763	2.483	0.0238	0.85		18.38
cg07800665	chr19	21657926	-1.139	0.4908	0.0238	0.85		5.7
cg06479628	chr7	73066312	-3.692	1.591	0.0238	0.85		49.4
cg23052585	chr10	50328538	-6.108	2.632	0.0238	0.85		21.47
cg22241959	chr3	143014257	-2.461	1.061	0.0238	0.85	SLC9A9	24.62
cg08032619	chr19	36616612	-0.6762	0.2914	0.0238	0.85	TBCB	94.84
cg05438568	chr1	114532989	-3.562	1.535	0.0238	0.85		69.77
cg23366889	chr13	111748174	-3.939	1.697	0.0238	0.85	LINC00368	51.18
cg15166956	chr17	12862077	-3.181	1.371	0.0238	0.85	ARHGAP44	76.75
cg21951438	chr8	131001723	-1.258	0.542	0.0238	0.85	FAM49B	90.33
cg23698140	chr11	111167489	-1.234	0.5316	0.0238	0.85	C11orf92	92.28
cg13948456	chr9	139239853	-2.531	1.09	0.0238	0.85	GPSM1	32.63
cg11401563	chr21	46013294	-2.618	1.128	0.0238	0.85	KRTAP10-6	68.49
cg04364181	chr1	203298383	-3.421	1.474	0.0238	0.85		74.09
cg01936559	chr19	1682718	-2.105	0.9073	0.0238	0.85		17.2
cg18449048	chr17	18854760	-3.073	1.324	0.0238	0.85	SLC5A10	62.01
cg25817655	chr1	8487870	-1.811	0.7806	0.0238	0.85	LOC102724552	87
cg27116770	chr2	27505755	-2.887	1.244	0.0238	0.85	TRIM54	77.41
cg09748386	chr19	2729051	-3.08	1.327	0.0238	0.85		68.01
cg14580608	chr17	17579573	-2.488	1.072	0.0238	0.85	SMCR2	52.5
cg09349058	chr11	97727857	-10.97	4.726	0.0238	0.85		49.35
cg06792417	chr3	137487857	-1.705	0.7348	0.0238	0.85		15.82
cg17430651	chr7	617894	-2.867	1.235	0.0238	0.85	PRKAR1B	94.89
cg10023271	chr11	117062779	-1.25	0.5389	0.0238	0.85	SIDT2	90.28
cg14237610	chr20	56996379	-2.535	1.093	0.0238	0.85	VAPB	44.1
cg02822908	chr13	67874129	-5.566	2.399	0.0238	0.85		64.34
cg14100313	chr5	176430831	-2.055	0.8855	0.0238	0.85	UIMC1	50.92
cg07647852	chr20	57912462	-1.947	0.8393	0.0238	0.85		85.92
cg02722398	chr12	31633006	-2.66	1.146	0.0238	0.85	DENND5B	83.66
cg16946254	chr8	101961596	-3.237	1.395	0.0238	0.85	YWHAZ	58.12
cg11097959	chr6	41478035	-2.369	1.021	0.0238	0.85	LINC01276	52.72
cg15073914	chr1	3733090	-1.288	0.5551	0.0238	0.85	KIAA0562	89.96
cg00946388	chr7	47313494	-1.619	0.698	0.0238	0.85		86.47
cg19637104	chr6	114293633	-1.13	0.4871	0.0238	0.85	HDAC2	92.94
cg10179911	chr2	154333568	-1.759	0.7583	0.0239	0.85		5.36
cg05798401	chr2	236625661	-1.173	0.5057	0.0239	0.85	AGAP1	94.54
cg20173170	chr6	31127120	-3.313	1.428	0.0239	0.85	TCF19	36.32
cg05549544	chr18	2516987	-1.449	0.6247	0.0239	0.85		91.04
cg16656428	chr17	74846241	-2.133	0.9192	0.0239	0.85		88.58
cg03419051	chr17	29814382	-2.217	0.9557	0.0239	0.85	RAB11FIP4	66.86
cg04589034	chr5	114717195	-2.032	0.8758	0.0239	0.85		86.23
cg20529645	chr4	5886898	-4.449	1.918	0.0239	0.85	CRMP1	23.52
cg12210725	chr3	113543986	-2.268	0.9778	0.0239	0.85		77.39
cg15226348	chr5	7540955	-6.256	2.697	0.0239	0.85	ADCY2	80.08
cg25170017	chr11	64644487	0.5415	0.2334	0.0239	0.85	EHD1	3.52
cg19406481	chr1	43760183	-4.026	1.735	0.0239	0.85		53.34
cg26068464	chrX	13854866	-4.288	1.848	0.0239	0.85	GPM6B	42.05
cg14148396	chr13	115049168	-2.144	0.9241	0.0239	0.85	UPF3A	84.41
cg12254300	chr7	593932	-2.433	1.049	0.0239	0.85	PRKAR1B	88.51
cg20438706	chr1	25389217	-1.041	0.4489	0.0239	0.85		93.81
cg22130204	chr1	206293100	-1.736	0.7484	0.0239	0.85		89.36
cg09812623	chr16	215781	-6.278	2.706	0.0239	0.85	HBM	25.05
cg19013611	chr7	157668051	-5.1	2.198	0.0239	0.85	PTPRN2	65.05
cg23268344	chr4	3265763	-4.391	1.893	0.0239	0.85	C4orf44	64.96
cg14343446	chr6	126210642	-4.328	1.866	0.0239	0.85	NCOA7	39.72
cg14853917	chr5	179287133	-4.189	1.806	0.0239	0.85	C5orf45	53.75
cg04677846	chr21	45560806	-3.573	1.54	0.0239	0.85	C21orf33	55.89
cg11469308	chr2	217471906	-6.349	2.737	0.0239	0.85		56.35
cg07057039	chr17	787963	-3.608	1.555	0.0239	0.85	NXN	35.22
cg18325799	chr5	132090343	-1.441	0.6214	0.0239	0.85	SEPT8	88.81
cg04552235	chr10	112371252	-1.977	0.8525	0.0239	0.85		84.64
cg13060500	chr6	31081323	-5.205	2.244	0.0239	0.85	PSORS1C1	44.14
cg09495753	chr3	134036102	-1.182	0.5096	0.0239	0.85		90.21
cg22944307	chr19	2317996	3.175	1.369	0.0239	0.85		94.77
cg03271939	chr1	205022459	-4.654	2.006	0.0239	0.85	CNTN2	60.57
cg19358520	chr11	62744209	-2.708	1.167	0.0239	0.85	SLC22A6	67.3
cg00776770	chr16	3188604	-1.781	0.7676	0.0239	0.85	ZNF213	80.83
cg25833403	chr13	72052452	-4.544	1.959	0.0239	0.85	DACH1	81.87
cg06874242	chr7	5327626	-3.327	1.434	0.0239	0.85	SLC29A4	71.63
cg13226597	chr7	6412718	-2.157	0.9297	0.0239	0.85	RAC1	84.04
cg11531492	chr3	125673505	-5.182	2.234	0.0239	0.85		67.82
cg09614350	chr7	127910494	-3.427	1.477	0.0239	0.85		80.78
cg07331098	chr22	50584184	-4.819	2.078	0.0239	0.85	MOV10L1	58.52
cg27112896	chr8	100539608	-2.116	0.9121	0.0239	0.85	VPS13B	82
cg17149676	chr8	72835713	-6.105	2.632	0.0239	0.85	MSC-AS1	65.17
cg11705415	chr1	65859106	-3.772	1.626	0.0239	0.85	DNAJC6	42.49
cg08338478	chr2	197104914	-5.76	2.483	0.0239	0.85	HECW2	35.96
cg06180047	chrX	153147874	-2.573	1.109	0.0239	0.85		24.28
cg04750316	chr1	42935595	-2.102	0.9062	0.0239	0.85	PPCS	85.56
cg19993819	chr8	41508117	-4.635	1.998	0.0239	0.85		60.05
cg02940362	chr11	5009201	-3.064	1.321	0.0239	0.85	MMP26	27.61
cg19694040	chr16	70816091	-1.281	0.5525	0.0239	0.85	VAC14	88.49
cg21644701	chr16	67570862	-2.206	0.9512	0.0239	0.85	FAM65A	26.34
cg20977864	chr16	71264290	-4.239	1.828	0.0239	0.85	HYDIN	29.71
cg17846621	chr17	78113000	-1.141	0.4919	0.0239	0.85	EIF4A3	91.69
cg11375616	chr21	47287017	-5.006	2.158	0.0239	0.85	PCBP3	57.08
cg10608045	chr13	91096868	-7.125	3.072	0.0239	0.85		37.49
cg04590638	chr16	84256865	-3.529	1.522	0.0239	0.85	KCNG4	50.56
cg09414774	chr4	7342555	-4.251	1.833	0.0239	0.85	SORCS2	59.11
cg13080494	chr3	194091543	-3.399	1.465	0.0239	0.85	LRRC15	58.63
cg11106252	chr5	141243506	-1.42	0.6121	0.0239	0.85	PCDH1	88.34
cg15958350	chr20	51026829	-9.303	4.012	0.0239	0.85		44.2
cg09760422	chr2	128146352	-2.792	1.204	0.0239	0.85		39.67
cg15383276	chr22	29709282	-2.171	0.936	0.0239	0.85	RASL10A	33.33
cg16440532	chr19	12313408	-2.287	0.9861	0.0239	0.85	LOC100289333	44.31
cg16576724	chr12	125089689	-1.084	0.4674	0.0239	0.85		91.61
cg20700731	chr1	41951480	-0.9761	0.4209	0.0239	0.85	EDN2	8.38
cg00765769	chr9	130166322	-0.9907	0.4272	0.0239	0.85	SLC2A8	90.98
cg20943999	chr11	85453669	2.996	1.292	0.0239	0.85	SYTL2	87.28
cg08115674	chr6	100483904	-4.829	2.082	0.0239	0.85	MCHR2-AS1	24.13
cg26204166	chr20	20420942	-0.8261	0.3563	0.0239	0.85	RALGAPA2	92.02
cg09707525	chr21	46436080	-4.698	2.026	0.0239	0.85		71.39
cg08482359	chr7	622834	-3.293	1.42	0.0239	0.85	PRKAR1B	88.97
cg07517557	chr1	44423187	-2.693	1.162	0.0239	0.85	IPO13	67.59
cg22235018	chr6	50692150	-3.26	1.406	0.0239	0.85	TFAP2D	10.98
cg15099592	chrX	126797492	-7.598	3.277	0.0239	0.85		57.06
cg17318480	chrX	12393907	-3.054	1.317	0.0239	0.85	FRMPD4	30.96
cg13763247	chr18	21693078	-3.808	1.643	0.0239	0.85	TTC39C	75.8
cg11093373	chr6	31698899	-2.6	1.121	0.0239	0.85	CLIC1	76.22
cg11801159	chr13	98829521	-1.224	0.528	0.0239	0.85	FARP1	91.04
cg22260897	chr21	46822283	-6.098	2.63	0.0239	0.85		71.54
cg01200732	chr3	73291872	-6.589	2.842	0.0239	0.85		65.72
cg13356354	chr4	6675676	-2.279	0.9831	0.0239	0.85	LOC93622	4.63
cg15426089	chr8	32286065	-5.666	2.444	0.0239	0.85	NRG1	53.87
cg15922821	chr12	104208760	-1.259	0.5429	0.0239	0.85	NT5DC3	92.02
cg01868106	chr11	120592198	-4.317	1.862	0.0239	0.85	GRIK4	51.4
cg25905283	chr17	43988808	-4.049	1.747	0.024	0.85	MAPT	62.09
cg10810521	chr2	144533774	-5.261	2.269	0.024	0.85		61.45
cg15442792	chr6	30951377	-3.755	1.62	0.024	0.85	MUC21	38.82
cg01433583	chr17	36719666	-3.296	1.422	0.024	0.85	SRCIN1	29.78
cg04544033	chr16	875257	-3.916	1.689	0.024	0.85		44.5
cg08108165	chr15	57410418	-2.894	1.249	0.024	0.85	TCF12	59.82
cg11241498	chr12	14134816	-6.04	2.605	0.024	0.85		50.04
cg08036104	chr22	31257590	-0.9479	0.4089	0.024	0.85	OSBP2	93.37
cg16860070	chr8	89554638	-3.256	1.405	0.024	0.85		25.02
cg17698416	chr1	30882722	-1.859	0.802	0.024	0.85		83.03
cg06219586	chr16	410931	-2.142	0.9241	0.024	0.85		50.39
cg17193451	chr21	40811749	-0.95	0.4098	0.024	0.85	LCA5L	91.83
cg19544441	chr11	67211701	-2.844	1.227	0.024	0.85	CORO1B	64.61
cg05651243	chr11	134527018	1.213	0.5234	0.024	0.85		5.82
cg24434387	chr17	45051692	-5.566	2.401	0.024	0.85		48.06
cg10876737	chr5	1052223	-4.594	1.982	0.024	0.85	SLC12A7	65.62
cg15009835	chr8	13152277	-6.921	2.986	0.024	0.85	DLC1	72.57
cg11239417	chr1	158013596	-3.049	1.315	0.024	0.85	KIRREL	75.2
cg15917469	chr8	101502748	-2.067	0.8919	0.024	0.85		88.49
cg05072457	chr3	51428372	-0.7783	0.3358	0.024	0.85	RBM15B	4.76
cg11828444	chr9	110381203	-2.18	0.9407	0.024	0.85		87.83
cg19800155	chr14	73344137	-1.112	0.48	0.024	0.85	DPF3	89.95
cg00344372	chr4	3443625	-2.462	1.062	0.024	0.85	HGFAC	83.27
cg05075327	chr9	114699790	-1.991	0.8589	0.024	0.85		77.82
cg01753741	chr1	31316507	-3.591	1.549	0.024	0.85		50.74
cg15607103	chr6	53167650	-5.496	2.371	0.024	0.85	ELOVL5	25.71
cg00359495	chr5	50675623	-4.45	1.92	0.024	0.85	LOC642366	64.58
cg17254961	chr4	7741680	-5.131	2.214	0.024	0.85	SORCS2	77.91
cg02870147	chr2	1983518	7.296	3.148	0.024	0.85	MYT1L	61.97
cg08026464	chr2	223521683	-2.205	0.9513	0.024	0.85	FARSB	31.09
cg12473781	chr5	149558804	-1.772	0.7646	0.024	0.85	CDX1	88.72
cg08009184	chr13	111090742	-2.565	1.106	0.024	0.85	COL4A2	77.57
cg17495087	chr8	96085689	3.776	1.629	0.024	0.85		63.39
cg16503797	chr18	19476805	-1.964	0.8475	0.024	0.85		81.24
cg12850430	chr1	224925140	-1.869	0.8063	0.024	0.85	CNIH3	88.62
cg24803903	chr18	67033749	-4.833	2.085	0.024	0.85		81.78
cg27603000	chr5	1834527	-2.98	1.286	0.024	0.85		79.49
cg02192218	chr16	28500049	-2.262	0.9759	0.024	0.85	CLN3	79.38
cg05980473	chr15	99546797	-2.273	0.9809	0.024	0.85	PGPEP1L	72.48
cg18399834	chr2	150442880	-1.671	0.7209	0.024	0.85	MMADHC	90.51
cg00117066	chrX	16140434	-3.481	1.502	0.024	0.85	GRPR	34.74
cg26008094	chrX	108716822	-2.594	1.119	0.024	0.85	GUCY2F	68.61
cg09420319	chr16	89387569	-2.808	1.212	0.024	0.85	ANKRD11	57.74
cg09310229	chr17	45502035	-3.948	1.704	0.024	0.85	EFCAB13	72.78
cg26729815	chr4	188895407	-1.229	0.5303	0.024	0.85		91.24
cg17622753	chr6	35289041	-1.216	0.5245	0.024	0.85	DEF6	91.59
cg22908136	chr15	69023512	-2.887	1.246	0.024	0.85		63.9
cg06631347	chr15	92514010	-5.159	2.226	0.024	0.85	SLCO3A1	73.4
cg19539503	chr21	43967148	-0.891	0.3844	0.024	0.85	SLC37A1	93.78
cg04948524	chr11	106889557	-6.223	2.685	0.024	0.85	GUCY1A2	18.2
cg05203124	chr12	71709992	-2.99	1.29	0.024	0.85		81.49
cg10089552	chr11	63796982	-1.415	0.6104	0.024	0.85	MACROD1	92.48
cg06997035	chrX	102195438	-2.753	1.188	0.024	0.85		87.67
cg23917909	chr6	11497566	-1.785	0.7704	0.024	0.85		88.57
cg06337910	chr5	107705004	-1.613	0.6962	0.024	0.85	FBXL17	90.2
cg24889058	chr7	136610019	-3.818	1.647	0.024	0.85	CHRM2	65.09
cg02044895	chr11	58343318	-2.274	0.9812	0.024	0.85	LPXN	80.2
cg19202030	chr4	39817264	-2.851	1.23	0.024	0.85		75.88
cg15851204	chr2	70512041	1.231	0.5314	0.024	0.85	SNRPG	91.4
cg16016640	chr6	170418412	-3.641	1.571	0.024	0.85		43.33
cg20707501	chr5	175124153	-4.509	1.946	0.024	0.85		73.95
cg10545616	chr9	108645859	-2.898	1.25	0.024	0.85		44.84
cg22067023	chr6	53611419	-2.37	1.023	0.024	0.85		18.85
cg24068289	chr12	96199743	-3.138	1.354	0.024	0.85		63.79
cg08601080	chr10	73338351	-2.867	1.237	0.024	0.85	CDH23	34.96
cg21494563	chr21	40454524	-2.766	1.194	0.024	0.85		47.88
cg04064407	chr8	140802177	-1.978	0.8534	0.024	0.85	TRAPPC9	85.46
cg05374783	chr16	88715744	-2.986	1.289	0.024	0.85	CYBA	82.69
cg00756501	chr2	231820086	-1.289	0.5564	0.024	0.85		89.57
cg10865093	chr16	53041274	-5.67	2.447	0.024	0.85		61.81
cg01704924	chr12	54446996	-3.653	1.576	0.024	0.85	HOXC4	62.91
cg19263433	chr2	118618151	-3.492	1.507	0.024	0.85		39.88
cg07998866	chr1	163038581	-5.407	2.333	0.024	0.85	RGS4	26.56
cg19410609	chr2	31541350	-1.764	0.7612	0.024	0.85		87.85
cg09981407	chr17	2699505	-2.928	1.264	0.024	0.85	RAP1GAP2	17.9
cg00372099	chr14	97348145	-1.867	0.8056	0.024	0.85		87.87
cg07588194	chr1	118106976	-3.023	1.305	0.024	0.85		70.51
cg04685272	chr16	4184740	-3.326	1.436	0.024	0.85		40.09
cg02179548	chr12	94095207	-2.311	0.9973	0.024	0.85	CRADD	62.22
cg20448394	chr18	76535002	-5.567	2.403	0.024	0.85		50.96
cg17971798	chr8	121456534	-2.929	1.264	0.024	0.85	MTBP	73.35
cg13009981	chr13	30939971	-1.78	0.7682	0.024	0.85	LINC00426	87.09
cg26443362	chr21	40173096	-1.075	0.4639	0.024	0.85		92.48
cg16122269	chr8	49170175	-5.976	2.579	0.024	0.85		61.65
cg11245369	chr18	21580850	-2.797	1.207	0.024	0.85	TTC39C-AS1	78.94
cg25962137	chr20	48130755	-2.089	0.9018	0.024	0.85	PTGIS	32.69
cg00211436	chr16	31054411	-2.425	1.047	0.024	0.85		79.17
cg26558263	chr16	89961472	-1.855	0.8005	0.024	0.85	TCF25	78.29
cg19732886	chr10	101872003	-4.143	1.788	0.024	0.85		61.04
cg13776526	chr2	102953460	-4.969	2.145	0.024	0.85	IL1RL1	45.79
cg02159174	chr10	18428843	-2.282	0.9849	0.024	0.85	CACNB2	47.56
cg25944419	chr2	618335	-3.904	1.685	0.024	0.85		26.68
cg27608747	chr17	72732854	-3.408	1.471	0.0241	0.85	RAB37	20.56
cg00629102	chr16	2495471	-1.611	0.6953	0.0241	0.85	CCNF	83
cg06995548	chr1	47009527	-2.821	1.218	0.0241	0.85		24.13
cg08012287	chr11	66315298	-2.636	1.138	0.0241	0.85	ACTN3	46.26
cg22672716	chr1	4230760	-6.146	2.653	0.0241	0.85		49.11
cg01722498	chr16	88136418	-1.098	0.4742	0.0241	0.85		91.96
cg03671883	chr14	73714443	-2.57	1.11	0.0241	0.85	PAPLN	80.83
cg24375465	chr6	121767882	-2.91	1.256	0.0241	0.85	GJA1	76.93
cg24312981	chr7	49227062	-6.476	2.796	0.0241	0.85		77.83
cg26227970	chr10	123456525	-2.888	1.247	0.0241	0.85		60.51
cg03970615	chr16	54318935	-4.447	1.92	0.0241	0.85	IRX3	31.04
cg12046729	chr17	11993376	-2.899	1.251	0.0241	0.85	MAP2K4	29.21
cg26349266	chr19	57352074	3.91	1.688	0.0241	0.85	ZIM2	55.71
cg07090569	chr20	47536468	-2.821	1.218	0.0241	0.85		62.14
cg14575656	chr6	26330584	-3.921	1.693	0.0241	0.85		24.4
cg17059994	chr11	71958354	-4.44	1.917	0.0241	0.85		28.72
cg17560493	chr2	223536325	-4.248	1.834	0.0241	0.85	MOGAT1	5.48
cg15120855	chr5	140515736	-4.006	1.729	0.0241	0.85	PCDHB5	14.15
cg15991175	chr3	52313923	-2.696	1.164	0.0241	0.85	WDR82	71.25
cg02199655	chr9	73223095	-4.828	2.084	0.0241	0.85	TRPM3	44.8
cg00120534	chr11	61688121	-3.378	1.458	0.0241	0.85	RAB3IL1	71.59
cg19888099	chr22	23274312	-3.9	1.684	0.0241	0.85		44.55
cg10269365	chr2	223166989	-5.409	2.335	0.0241	0.85	CCDC140	58.51
cg02364438	chr3	160935318	-1.615	0.697	0.0241	0.85		87.18
cg16350834	chrX	100609713	-2.431	1.05	0.0241	0.85	BTK	83.07
cg01288155	chr19	11504764	-0.9936	0.429	0.0241	0.85	RGL3	93.8
cg04139563	chr11	64504833	-2.549	1.101	0.0241	0.85	RASGRP2	41.54
cg09908372	chr10	133983257	-4.488	1.938	0.0241	0.85	JAKMIP3	70.84
cg00283742	chr2	10198959	-1.202	0.5191	0.0241	0.85	CYS1	90.98
cg03768174	chr14	101296630	-1.731	0.7472	0.0241	0.85	MEG3	24.11
cg01559356	chr19	2282568	-3.209	1.385	0.0241	0.85	C19orf35	30.1
cg10048927	chr18	19065215	-1.959	0.8459	0.0241	0.85	GREB1L	86.38
cg14659930	chr3	114128301	-5.461	2.358	0.0241	0.85	ZBTB20	43.57
cg06470804	chr5	180071930	-2.555	1.103	0.0241	0.85	FLT4	65.11
cg13190239	chr14	60646585	-1.743	0.7528	0.0241	0.85		89.09
cg15169038	chr6	151005438	-2.403	1.038	0.0241	0.85	PLEKHG1	80.81
cg07259744	chr21	20914062	-4.226	1.825	0.0241	0.85		28.92
cg03949688	chr17	70378372	-3.009	1.299	0.0241	0.85		44.24
cg11840223	chr7	154845029	-3.762	1.624	0.0241	0.85		32.58
cg08871101	chr2	45182340	-3.568	1.54	0.0241	0.85		33.57
cg07050194	chr14	34233812	-1.786	0.7713	0.0241	0.85	NPAS3	86.9
cg13555172	chr2	114604909	-3.037	1.311	0.0241	0.85	LOC101060091	70.59
cg10583144	chr13	51795680	-3.732	1.612	0.0241	0.85	FAM124A	78.6
cg22119676	chr2	33057712	-3.135	1.354	0.0241	0.85	LOC285045	35.65
cg10648547	chr2	242051808	-1.005	0.4341	0.0241	0.85	PASK	93.06
cg10316764	chr16	29984665	-4.3	1.857	0.0241	0.85	TAOK2	44.14
cg13300613	chr15	52430125	-2.168	0.9361	0.0241	0.85	GNB5	78.13
cg09445158	chr12	24050329	-4.969	2.146	0.0241	0.85	SOX5	70.05
cg13584258	chr9	92040726	-2.298	0.9925	0.0241	0.85	SEMA4D	69.26
cg03153648	chr16	31065070	-3.069	1.325	0.0241	0.85		56.75
cg21263269	chr17	80616319	-2.771	1.197	0.0241	0.85	RAB40B	67.52
cg17903316	chr18	44181660	-6.356	2.745	0.0241	0.85	LOXHD1	59.9
cg15676720	chr1	214805643	-0.8606	0.3717	0.0241	0.85	CENPF	91.26
cg25968247	chr3	57581113	-3.928	1.696	0.0241	0.85	ARF4	47.63
cg18109389	chr11	23423867	-5.219	2.254	0.0241	0.85		62.15
cg00810483	chr4	3375144	-3.005	1.298	0.0241	0.85	RGS12	51.25
cg00159875	chr16	34632793	-4.874	2.105	0.0241	0.85		51.61
cg00500140	chr2	691012	-3.995	1.725	0.0241	0.85		79.77
cg15370332	chr2	71589076	-1.81	0.7816	0.0241	0.85	ZNF638	81.73
cg13264308	chr6	127832322	-2.634	1.138	0.0241	0.85	C6orf174	83.11
cg24623059	chr1	112152642	-2.703	1.167	0.0241	0.85		71.47
cg12262507	chr3	147797340	-5.719	2.47	0.0241	0.85		44.22
cg17463957	chr1	117260034	-3.071	1.326	0.0241	0.85		74.96
cg24777787	chr18	14098748	-2.231	0.9635	0.0241	0.85	ZNF519	24.28
cg06280075	chr1	90058573	-3.283	1.418	0.0241	0.85	LRRC8B	38
cg00183317	chr10	126810786	-1.191	0.5142	0.0241	0.85	CTBP2	93.46
cg02077829	chr14	69811934	-3.306	1.428	0.0241	0.85	GALNT16	68.22
cg25219896	chr15	74677421	-2.329	1.006	0.0241	0.85		77.06
cg12375380	chr3	19976136	-2.535	1.095	0.0241	0.85	EFHB	45.38
cg26936496	chr17	62094991	-3.713	1.604	0.0241	0.85	ICAM2	58.02
cg09116870	chr5	176724043	-2.862	1.236	0.0241	0.85	NSD1	68.56
cg24817358	chr6	29275285	-2.772	1.197	0.0241	0.85	OR14J1	22.81
cg15759988	chr8	144717698	-2.086	0.9008	0.0241	0.85	ZNF623	15.09
cg01479581	chr22	50727688	-1.421	0.6139	0.0241	0.85	PLXNB2	89.25
cg15103566	chr2	12443780	-2.12	0.9156	0.0241	0.85	LOC100506457	89.37
cg20385489	chr5	95069104	-2.901	1.253	0.0241	0.85	RHOBTB3	71.54
cg22933230	chr7	131327855	-4.457	1.925	0.0241	0.85		36.58
cg05199744	chr9	127019707	-2.502	1.081	0.0241	0.85	NEK6	46.34
cg00616028	chr14	89652402	-2.349	1.015	0.0241	0.85	FOXN3	83.16
cg13495167	chr12	114395501	0.7516	0.3247	0.0241	0.85	RBM19	94.75
cg26904555	chr2	10587170	3.629	1.568	0.0241	0.85	ODC1	62.87
cg08485302	chr3	156439987	-1.718	0.742	0.0241	0.85		89.67
cg04675502	chr15	96901342	5.099	2.203	0.0241	0.85		61.12
cg13071016	chr6	20680988	-2.371	1.024	0.0241	0.85	CDKAL1	80.38
cg03586630	chr1	54161670	-1.543	0.6664	0.0241	0.85	GLIS1	89.28
cg26899988	chr11	128321108	-2.893	1.25	0.0241	0.85		40.31
cg16816236	chr16	28010324	-2.766	1.195	0.0241	0.85	GSG1L	25.25
cg22140893	chr3	33044815	-2.709	1.17	0.0241	0.85	GLB1	79.44
cg02932301	chr11	28738212	-4.143	1.789	0.0242	0.85		73.41
cg23108709	chr2	219847136	-1.069	0.4616	0.0242	0.85	FEV	2.85
cg18850554	chr4	120986943	-1.494	0.6452	0.0242	0.85	MAD2L1	88.68
cg10234985	chr19	49249932	-2.443	1.056	0.0242	0.85	IZUMO1	27.88
cg18839991	chr4	37966656	-0.9728	0.4203	0.0242	0.85	TBC1D1	93.09
cg19826088	chr10	16526508	-1.585	0.6845	0.0242	0.85	PTER	84.73
cg04235126	chr12	3600216	-2.41	1.041	0.0242	0.85	THCAT155	6.24
cg02405517	chr19	7984832	-3.543	1.53	0.0242	0.85	SNAPC2	29.77
cg07329095	chr6	70893544	-6.462	2.791	0.0242	0.85	COL19A1	42.28
cg22188184	chr6	101168404	-4.384	1.894	0.0242	0.85	ASCC3	15.59
cg22447871	chr13	50799098	-2.313	0.9994	0.0242	0.85	DLEU1	84.64
cg25380197	chr4	8006277	-2.014	0.8701	0.0242	0.85	ABLIM2	38.17
cg15101324	chr5	172640858	-2.969	1.283	0.0242	0.85		77.18
cg02044222	chr5	97970899	-5.626	2.431	0.0242	0.85		74.34
cg04490045	chr15	89183630	-1.993	0.861	0.0242	0.85	ISG20	81.18
cg03041650	chr1	64627024	-1.917	0.8283	0.0242	0.85	ROR1	87.6
cg23862925	chr4	37244248	-4.746	2.051	0.0242	0.85		36.28
cg15740727	chr11	75427634	-1.763	0.7618	0.0242	0.85	MOGAT2	78.37
cg09747182	chr16	17543363	-2.438	1.053	0.0242	0.85	XYLT1	77.23
cg12860172	chr1	149215812	-2.442	1.055	0.0242	0.85		23.26
cg06532544	chr11	19734717	2.086	0.9012	0.0242	0.85	NAV2	9.29
cg23941855	chr19	9324694	-4.818	2.081	0.0242	0.85	OR7D4	66.18
cg17628370	chr2	60780570	-5.459	2.359	0.0242	0.85	BCL11A	14.93
cg13620466	chr14	101298359	-4.038	1.745	0.0242	0.85	MEG3	34.38
cg05740243	chr10	135160775	-2.582	1.115	0.0242	0.85	PRAP1	43.94
cg02810262	chr1	16249962	-2.941	1.271	0.0242	0.85	SPEN	41.08
cg08115523	chr7	117332867	-1.829	0.7904	0.0242	0.85		84.58
cg07216036	chr12	132950611	-7.637	3.3	0.0242	0.85		60.04
cg13992911	chr5	1003504	-3.921	1.694	0.0242	0.85		32.31
cg00125585	chr19	51635803	-2.3	0.9936	0.0242	0.85	SIGLEC9	13.11
cg18706511	chr6	46350774	-1.459	0.6303	0.0242	0.85	RCAN2	17.43
cg11102794	chr11	8285587	-3.968	1.715	0.0242	0.85	LMO1	10.73
cg16028999	chr7	881634	-1.752	0.7569	0.0242	0.85	SUN1	86.36
cg10410165	chr17	4938721	4.689	2.026	0.0242	0.85	SLC52A1	11.12
cg25090742	chr5	1795139	-3.649	1.577	0.0242	0.85		90.28
cg12441123	chr20	51818130	-2.057	0.8889	0.0242	0.85	TSHZ2	80.54
cg07610771	chr10	110610579	-5.206	2.25	0.0242	0.85		73.53
cg19966389	chr4	145331710	-2.368	1.023	0.0242	0.85		51.05
cg03607577	chr12	13248988	-2.229	0.9631	0.0242	0.85	GSG1	76.88
cg11317520	chr17	4411998	-1.061	0.4585	0.0242	0.85	SPNS2	91.74
cg06090867	chr1	20511782	-4.424	1.911	0.0242	0.85	UBXN10	44.92
cg04858517	chr8	126445614	-2.79	1.206	0.0242	0.85	TRIB1	81.01
cg03022680	chr3	194117679	3.668	1.585	0.0242	0.85	GP5	76.28
cg07835844	chr2	45879684	-5.952	2.572	0.0242	0.85	PRKCE	24.93
cg04801249	chr2	121125107	-4.362	1.885	0.0242	0.85		48.84
cg02822405	chr20	46110854	-1.977	0.8541	0.0242	0.85		32.11
cg06906827	chr14	42074073	-6.21	2.684	0.0242	0.85		34.5
cg20513178	chr1	43995300	-2.016	0.8711	0.0242	0.85	PTPRF	62.95
cg19976587	chr12	121112083	-3.424	1.48	0.0242	0.85		46.07
cg22941637	chr1	155248588	-2.496	1.079	0.0242	0.85	HCN3	52.81
cg09420439	chr7	27136424	-2.901	1.254	0.0242	0.85	HOXA1	8.87
cg08571120	chr19	10921163	-2.386	1.031	0.0242	0.85	DNM2	78.44
cg11409081	chr6	36568488	-3.121	1.349	0.0242	0.85	SFRS3	75.11
cg02387843	chr4	9892887	-3.164	1.367	0.0242	0.85	SLC2A9	75.29
cg02135891	chr1	208085734	-7.618	3.292	0.0242	0.85	CD34	73.65
cg08918562	chr22	43885260	-2.908	1.257	0.0242	0.85	MPPED1	31.78
cg06936564	chr19	40314927	4.462	1.928	0.0242	0.85		81.09
cg20810198	chr20	56136053	-1.463	0.6322	0.0242	0.85	PCK1	17.41
cg07087936	chr4	5842640	-5.079	2.195	0.0242	0.85	CRMP1	75.89
cg18909295	chr5	175223293	-7.27	3.142	0.0242	0.85	CPLX2	67.98
cg02491234	chr1	204226741	-2.28	0.9853	0.0242	0.85	PLEKHA6	67.95
cg02242975	chr15	68624768	-4.303	1.86	0.0242	0.85	ITGA11	67.31
cg15221319	chr2	41684405	-2.197	0.9496	0.0242	0.85		30.65
cg21339819	chr5	154216060	-1.675	0.7237	0.0242	0.85	FAXDC2	81.48
cg23604212	chr5	169780606	-2.002	0.8653	0.0242	0.85	KCNIP1	13.95
cg13417104	chr1	42346852	-2.101	0.9083	0.0242	0.85	HIVEP3	28.92
cg14648237	chr17	64422393	-1.757	0.7593	0.0242	0.85	PRKCA	87.62
cg13537510	chr6	29623721	-2.428	1.049	0.0242	0.85	MOG	41.48
cg27600432	chr4	13529102	-5.061	2.187	0.0242	0.85		17.24
cg21482039	chr1	31317722	-2.968	1.283	0.0242	0.85		43.92
cg14130696	chr14	19413192	-3.263	1.41	0.0242	0.85		58.49
cg16085190	chr5	119848569	-3.424	1.48	0.0242	0.85	PRR16	44.08
cg09463264	chr16	75415459	-2.614	1.13	0.0242	0.85	CFDP1	55.95
cg06864127	chr4	1088181	-2.917	1.261	0.0242	0.85	RNF212	28.02
cg01401641	chr19	31839171	-3.881	1.677	0.0242	0.85	TSHZ3	33.49
cg05696779	chr19	15621179	-4.99	2.157	0.0242	0.85	CYP4F22	36.52
cg17806934	chr8	144173833	-2.623	1.134	0.0242	0.85		68.52
cg23471494	chr16	74755848	-2.409	1.041	0.0242	0.85	FA2H	70.52
cg11352847	chr7	97841440	-2.424	1.048	0.0242	0.85	BHLHA15	84.78
cg21270080	chr2	241888143	-3.74	1.617	0.0242	0.85		60.25
cg05375699	chr1	3245451	-3.407	1.473	0.0242	0.85	PRDM16	48.63
cg16793866	chr20	24451518	8.148	3.522	0.0242	0.85	TMEM90B	34.04
cg21010692	chr12	128104686	-9.22	3.985	0.0242	0.85		54.58
cg06072253	chr3	7610597	3.497	1.512	0.0242	0.85	GRM7	84.3
cg11444975	chr20	62747801	-3.829	1.655	0.0242	0.85		43.14
cg21538089	chr3	79062453	-2.373	1.026	0.0243	0.85	ROBO1	68.69
cg07729711	chr11	67113287	-2.017	0.8722	0.0243	0.85	LOC100130987	76.83
cg22783731	chr13	99194582	-3.541	1.531	0.0243	0.85	STK24	80.99
cg08255714	chr6	139454751	-3.641	1.574	0.0243	0.85	HECA	37.67
cg22515885	chr2	1573839	-2.634	1.139	0.0243	0.85		29.18
cg09634940	chrX	9694105	-2.597	1.123	0.0243	0.85	GPR143	59.69
cg21835005	chr1	159036279	-3.463	1.497	0.0243	0.85	AIM2	85.24
cg25092328	chr20	32308119	-0.8144	0.3521	0.0243	0.85	PXMP4	3.34
cg04558707	chr12	57578694	-1.496	0.6466	0.0243	0.85	LRP1	85.16
cg01027668	chr10	78681395	-3.667	1.586	0.0243	0.85	KCNMA1-AS1	78.57
cg27143842	chr12	671027	-2.729	1.18	0.0243	0.85	B4GALNT3	84.3
cg12568217	chr3	194248211	-3.95	1.708	0.0243	0.85		32.23
cg19779799	chr3	13520961	-2.281	0.9861	0.0243	0.85	HDAC11	33.21
cg08545746	chr1	5893586	-5.119	2.213	0.0243	0.85		66.56
cg07552544	chr10	98900495	-3.625	1.567	0.0243	0.85	SLIT1	34.27
cg05218995	chr21	42851888	-3.133	1.355	0.0243	0.85	TMPRSS2	30.36
cg22223182	chr17	56494544	-4.219	1.824	0.0243	0.85	RNF43	27.86
cg26196385	chr5	113392117	-6.271	2.711	0.0243	0.85		53.38
cg11162118	chr11	31837104	-3.223	1.394	0.0243	0.85	PAX6	10.29
cg12411847	chr20	60512094	-5.036	2.177	0.0243	0.85	CDH4	69.22
cg23968893	chr1	166958308	1.716	0.7419	0.0243	0.85	MAEL	9.01
cg04497684	chr3	9234107	-3.369	1.457	0.0243	0.85	SRGAP3	65.16
cg02570805	chr22	47195095	-2.378	1.028	0.0243	0.85	TBC1D22A	79.78
cg11136665	chr12	47671358	-1.823	0.7884	0.0243	0.85		82.51
cg04376028	chr15	62414449	-4.506	1.948	0.0243	0.85		49.97
cg24980032	chr12	132551592	-1.431	0.6186	0.0243	0.85	EP400	83.65
cg23684936	chr3	45034910	-1.743	0.7535	0.0243	0.85	EXOSC7	85.78
cg15276051	chr20	4162482	-3.889	1.681	0.0243	0.85	SMOX	74.6
cg14467771	chr9	139019366	-9.442	4.082	0.0243	0.85		63.04
cg08880849	chr17	40274728	2.986	1.291	0.0243	0.85	HSPB9	11.19
cg18369715	chr7	158116963	-3.481	1.505	0.0243	0.85	PTPRN2	28.53
cg10165952	chr17	58239449	-3.33	1.44	0.0243	0.85		77.61
cg26683005	chr19	48752990	-2.752	1.19	0.0243	0.85	CARD8	36.75
cg11553802	chr19	15571907	-2.795	1.209	0.0243	0.85	RASAL3	36.36
cg17257729	chr19	1593912	-2.159	0.9336	0.0243	0.85	MBD3	49.52
cg01945800	chr3	189833482	-2.414	1.044	0.0243	0.85	P3H2	76.15
cg26194477	chr14	29234890	-5.837	2.524	0.0243	0.85	FOXG1	63.57
cg20058687	chr13	27129860	-4.953	2.142	0.0243	0.85		40.25
cg03499829	chr3	197171205	-1.041	0.4504	0.0243	0.85		93.14
cg13042642	chr7	5693657	-0.8806	0.3808	0.0243	0.85	RNF216	92.92
cg08746785	chr4	98690072	-4.257	1.841	0.0243	0.85	C4orf37	50.5
cg21726662	chr6	52202869	-1.249	0.54	0.0243	0.85		91.79
cg01680573	chr19	19256777	-2.712	1.173	0.0243	0.85	LOC729991-MEF2B	20.58
cg10295671	chr20	58713053	-3.237	1.4	0.0243	0.85	MIR646HG	21.38
cg00590590	chr17	68559893	-8.91	3.853	0.0243	0.85		52.55
cg22012014	chr6	112803984	-1.252	0.5415	0.0243	0.85		89.19
cg09256880	chr4	2791952	-1.86	0.8041	0.0243	0.85		87.86
cg03809346	chr17	46671077	-2.917	1.261	0.0243	0.85	LOC404266	12.16
cg26165386	chr13	27950178	-1.977	0.8551	0.0243	0.85		9.44
cg05255095	chr7	1370661	-5.096	2.204	0.0243	0.85		56.84
cg05506029	chr7	36011029	2.775	1.2	0.0243	0.85		28.28
cg10864952	chr7	65671987	-4.75	2.054	0.0243	0.85	TPST1	53.03
cg06735127	chr12	124805929	-2.416	1.045	0.0243	0.85		64.65
cg05900234	chr16	89462661	-2.797	1.209	0.0243	0.85	ANKRD11	71.21
cg25027367	chr17	63100218	-2.95	1.276	0.0243	0.85		62.58
cg18709904	chr14	50474530	6.31	2.729	0.0243	0.85	C14orf182	29.06
cg06560754	chr8	93114748	-1.232	0.5328	0.0243	0.85		4.09
cg16262525	chr19	47157937	-2.338	1.011	0.0243	0.85	DACT3	37.69
cg19101433	chr4	5564447	-6.317	2.732	0.0243	0.85	EVC2	74.91
cg03077880	chr3	50220916	-2.442	1.056	0.0243	0.85	SEMA3F	61.51
cg12925682	chr5	38872169	-1.19	0.5145	0.0243	0.85	OSMR	90.48
cg19949530	chr21	33034963	-6.33	2.737	0.0243	0.85	SOD1	67.02
cg00973118	chr16	374570	-2.046	0.885	0.0243	0.85	AXIN1	46.6
cg05164634	chr12	49366538	-2.461	1.064	0.0243	0.85	WNT10B	29.87
cg27305032	chr6	151045142	-2.359	1.02	0.0243	0.85	PLEKHG1	67.74
cg12448267	chr12	50366609	-1.645	0.7114	0.0243	0.85	AQP6	89.06
cg09644836	chr5	1036465	-3.645	1.576	0.0243	0.85	NKD2	74.35
cg11107278	chr11	16919134	-2.531	1.095	0.0243	0.85	PLEKHA7	77.31
cg12676421	chr11	100503713	-3.334	1.442	0.0243	0.85		40.15
cg20501011	chr1	841067	-2.862	1.238	0.0243	0.85		36.08
cg12975149	chr2	120764699	-2.555	1.105	0.0243	0.85		22.05
cg10603481	chr12	132885871	-3.474	1.503	0.0243	0.85	GALNT9	46.35
cg00734967	chr3	62301156	-3.837	1.66	0.0243	0.85		82.36
cg20117256	chr15	78726576	-4.524	1.956	0.0243	0.85		51.2
cg24092170	chr18	67625423	-2.111	0.9131	0.0243	0.85	CD226	83.78
cg11972804	chr3	95928744	-6.183	2.674	0.0243	0.85		52.39
cg16200252	chr5	115815764	-1.834	0.7933	0.0243	0.85	SEMA6A	77.79
cg18746504	chr6	30874989	-2.262	0.9785	0.0243	0.85	GTF2H4	55.88
cg04557197	chr17	77764992	-3.904	1.689	0.0243	0.85		49.61
cg00346247	chr6	29716851	-4.2	1.816	0.0243	0.85	LOC285830	12.97
cg12190341	chr17	72838819	-2.265	0.9798	0.0243	0.85	GRIN2C	33.58
cg15527117	chr2	47952034	-1.863	0.8057	0.0243	0.85		87.05
cg21235415	chr5	72512677	-4.041	1.748	0.0243	0.85		51.18
cg26781223	chr5	15191285	-5.58	2.414	0.0243	0.85		42.05
cg19055951	chr2	20832097	-2.487	1.076	0.0243	0.85	HS1BP3	68.88
cg12253732	chr6	41030303	-2.773	1.199	0.0243	0.85	APOBEC2	46.29
cg12128581	chr2	114720981	-3.084	1.334	0.0243	0.85		67.41
cg08835403	chr17	4436580	-2.719	1.176	0.0243	0.85	SPNS2	54.2
cg06700521	chr13	73413970	-2.634	1.139	0.0243	0.85	PIBF1	73.37
cg04723721	chr9	139915388	-4.22	1.826	0.0243	0.85	ABCA2	63.94
cg22134687	chr7	5002333	-2.985	1.291	0.0243	0.85		59.47
cg17138358	chr3	40666046	-3.431	1.484	0.0243	0.85		54
cg26402304	chr16	9538889	-2.916	1.261	0.0243	0.85	LINC01177	32.93
cg12816683	chr11	85364143	-2.963	1.282	0.0243	0.85	TMEM126A	57.88
cg12957986	chr1	111061829	-1.796	0.777	0.0243	0.85	KCNA10	85.95
cg27625131	chr13	113105794	6.042	2.614	0.0243	0.85		19.33
cg00586094	chr6	31775791	-2.76	1.194	0.0243	0.85	LSM2	27.13
cg26847409	chr2	237985968	-0.8944	0.3869	0.0243	0.85		93.61
cg09896641	chr1	201284185	-2.717	1.175	0.0243	0.85	PKP1	56.83
cg12032620	chr15	43802735	-0.7654	0.3311	0.0244	0.85	TP53BP1	3.51
cg03626285	chr10	44162791	-1.927	0.8335	0.0244	0.85	ZNF32-AS3	7.5
cg16246882	chr9	109682659	-2.117	0.9158	0.0244	0.85	ZNF462	83.53
cg10241675	chr13	31942320	-2.44	1.055	0.0244	0.85		16.21
cg14233855	chr8	106185570	-4.939	2.137	0.0244	0.85		52.56
cg18228456	chr2	242806119	-7.551	3.267	0.0244	0.85		47.59
cg12411992	chr11	107859214	-2.951	1.276	0.0244	0.85		88.51
cg19986254	chr11	2077522	6.775	2.931	0.0244	0.85		59.42
cg08305942	chr16	79692354	-4.529	1.959	0.0244	0.85		41.04
cg21462428	chr12	4381448	-4.132	1.788	0.0244	0.85	CCND2	52.34
cg07251099	chr3	112052405	-4.354	1.884	0.0244	0.85	CD200	12.12
cg10772782	chr9	134855819	-1.437	0.6215	0.0244	0.85	MED27	89.44
cg18315792	chr6	92126533	-5.633	2.437	0.0244	0.85		30.64
cg08107327	chr1	114471173	-3.201	1.385	0.0244	0.85	HIPK1-AS1	75.54
cg02061173	chr5	77805555	5.627	2.434	0.0244	0.85	LHFPL2	67.83
cg12737620	chr1	30184633	-4.675	2.023	0.0244	0.85		48.23
cg11895821	chrX	106144751	-2.211	0.9564	0.0244	0.85	RIPPLY1	82
cg06084770	chr1	224953652	-2.647	1.145	0.0244	0.85		77.39
cg10459620	chr17	79441097	-2.839	1.228	0.0244	0.85		51.37
cg22300619	chr17	40699809	-1.377	0.5956	0.0244	0.85		90.26
cg04544858	chr5	67489737	-2.936	1.27	0.0244	0.85		36.23
cg04610028	chr19	8464538	13.27	5.741	0.0244	0.85	RAB11B	63.35
cg19719554	chr7	596538	-3.72	1.61	0.0244	0.85	PRKAR1B	75.49
cg27170268	chr14	104171695	4.304	1.862	0.0244	0.85	XRCC3	18.59
cg14429761	chr17	7928000	-3.154	1.365	0.0244	0.85		60.89
cg05827546	chr17	81028116	-3.862	1.671	0.0244	0.85		49.15
cg19591080	chrX	39868677	-5.886	2.547	0.0244	0.85		31.86
cg09242846	chr11	97555260	-5.315	2.3	0.0244	0.85		63.23
cg03182435	chr1	47876978	-2.453	1.062	0.0244	0.85	LINC01389	74.51
cg11953015	chr5	170163538	-6.824	2.953	0.0244	0.85	KCNIP1	69.95
cg06204938	chr12	125005710	-2.875	1.244	0.0244	0.85	NCOR2	61.87
cg00299719	chr3	40964878	-2.046	0.8851	0.0244	0.85		83.45
cg27065979	chr13	52734134	-3.269	1.414	0.0244	0.85	NEK3	71.99
cg22699589	chr16	81678705	-1.749	0.7568	0.0244	0.85	CMIP	90.1
cg11337955	chr11	71212948	-0.8762	0.3791	0.0244	0.85		92.59
cg11200845	chr2	161726241	-3.073	1.33	0.0244	0.85		64.21
cg13104844	chr4	1256272	-9.311	4.029	0.0244	0.85		64.17
cg25564535	chr2	98329463	-2.531	1.095	0.0244	0.85	ZAP70	84.44
cg18942519	chr3	32004642	-2.604	1.127	0.0244	0.85	OSBPL10	82.14
cg14053225	chr5	6755026	-1.457	0.6305	0.0244	0.85	POLS	89.63
cg16217803	chr3	142841719	-5.195	2.248	0.0244	0.85	CHST2	47.64
cg14772684	chr8	125698676	-2.512	1.087	0.0244	0.85	MTSS1	75.07
cg05314310	chr6	35775304	-3.275	1.417	0.0244	0.85	LHFPL5	64.73
cg13764020	chr3	111304209	-3.653	1.581	0.0244	0.85	CD96	49.04
cg13929392	chr3	40647685	-1.66	0.7182	0.0244	0.85		88.94
cg02156767	chr2	20442210	-1.6	0.6924	0.0244	0.85		11.19
cg21705712	chr20	58394980	-3.365	1.456	0.0244	0.85	PHACTR3	54.59
cg04254167	chr16	78640531	-4.125	1.785	0.0244	0.85	WWOX	71.54
cg04118045	chr16	54072225	-2.67	1.155	0.0244	0.85	FTO-IT1	53.28
cg14005100	chr15	63026084	-4.473	1.936	0.0244	0.85	TLN2	62.82
cg20830994	chr17	62401400	-3.134	1.356	0.0244	0.85	PECAM1	60.15
cg17276606	chr6	158148898	-0.7594	0.3286	0.0244	0.85		95.6
cg02014899	chr7	7098017	-3.755	1.625	0.0244	0.85		37.02
cg16935319	chr8	29694295	-3.699	1.601	0.0244	0.85		53.04
cg13512802	chr11	34608602	-1.087	0.4705	0.0244	0.85		91.18
cg03894102	chr5	17403945	-1.478	0.6396	0.0244	0.85		86.49
cg00393247	chr1	36234276	-4.464	1.932	0.0244	0.85	CLSPN	53.26
cg09061475	chr19	2993523	-1.579	0.6835	0.0244	0.85	TLE6	87.75
cg08873776	chr20	56056022	-3.232	1.399	0.0244	0.85		65.77
cg15787133	chr19	58986876	-1.927	0.8339	0.0244	0.85	ZNF446	14.16
cg06344195	chr5	1079312	-6.116	2.647	0.0244	0.85	SLC12A7	63.69
cg23131950	chr19	47354630	-4.102	1.775	0.0244	0.85	AP2S1	44.06
cg15840891	chr2	102133972	-2.157	0.9336	0.0244	0.85		42.23
cg03614132	chr12	89453916	-3.745	1.621	0.0244	0.85		27.57
cg02317258	chr10	14590726	-2.004	0.8671	0.0244	0.85	FAM107B	59.66
cg20982735	chr8	87082023	-6.734	2.914	0.0244	0.85	PSKH2	36.05
cg27534836	chr12	114094104	-4.447	1.925	0.0244	0.85		59.62
cg11207515	chr7	146904205	-2.745	1.188	0.0244	0.85	CNTNAP2	18.7
cg22023531	chr15	45314915	-4.455	1.928	0.0244	0.85	SORD	58.42
cg23418671	chr10	134671250	-3.035	1.314	0.0244	0.85		89.36
cg09140029	chr6	1410215	-7.394	3.2	0.0244	0.85		44.23
cg11697386	chr7	140145550	-1.747	0.7563	0.0244	0.85		85.78
cg00322012	chr11	12534533	-1.516	0.6561	0.0244	0.85	PARVA	89.01
cg09573371	chr13	32376637	-2.15	0.9306	0.0244	0.85	RXFP2	26.07
cg03349945	chr19	34034378	-3.445	1.491	0.0244	0.85		35.81
cg15456206	chr19	56152139	-0.9858	0.4267	0.0244	0.85	ZNF580	7.39
cg22284058	chr8	142237359	-3.223	1.395	0.0244	0.85	SLC45A4	59.93
cg11393549	chr4	7000195	-1.112	0.4815	0.0244	0.85	TBC1D14	90.03
cg17784808	chr6	36410268	-3.815	1.651	0.0244	0.85	PXT1	41.99
cg07060203	chr10	135089661	-2.147	0.9293	0.0244	0.85	ADAM8	36.57
cg20741072	chr10	2140347	-3.829	1.657	0.0244	0.85		31.41
cg05515792	chr3	71833689	-3.81	1.649	0.0244	0.85	PROK2	15.75
cg00539817	chr5	179831375	-4.163	1.802	0.0244	0.85		64.51
cg14734059	chr17	12698291	-3.37	1.459	0.0244	0.85	ARHGAP44	88.97
cg19519980	chr12	8142678	-1.108	0.4798	0.0244	0.85		5.5
cg01161982	chr9	35706864	-1.727	0.7477	0.0244	0.85	TLN1	77.83
cg13991324	chr20	60529016	-5.7	2.467	0.0244	0.85	MIR1257	65.35
cg26522278	chr19	496296	-1.192	0.516	0.0244	0.85	MADCAM1	10.91
cg16841727	chr14	97629281	-3.497	1.514	0.0244	0.85		76.66
cg14817951	chrX	45616094	-3.908	1.691	0.0244	0.85		67.16
cg12799951	chr3	135905133	-1.695	0.7335	0.0244	0.85	MSL2	86.98
cg00445475	chr9	138628673	-3.61	1.563	0.0244	0.85	KCNT1	29.96
cg10060521	chr11	118971715	-3.327	1.44	0.0244	0.85	DPAGT1	49.69
cg23981526	chr5	1827671	-2.72	1.177	0.0244	0.85		44.51
cg26905777	chr14	101714538	-3.701	1.602	0.0244	0.85		53.63
cg23806894	chr4	111535528	1.622	0.7021	0.0244	0.85		74.88
cg12905284	chr12	51741131	-3.323	1.438	0.0244	0.85	CELA1	62.94
cg13447502	chr9	469777	0.5101	0.2208	0.0244	0.85		2.6
cg22108469	chr5	174158984	-3.886	1.682	0.0244	0.85		30.46
cg14590098	chr8	65290848	-4.263	1.845	0.0244	0.85	MIR124-2	19.53
cg09619491	chr22	44233251	-2.038	0.8823	0.0244	0.85	SULT4A1	33.2
cg26670789	chr19	42683835	-4.054	1.755	0.0244	0.85		21.09
cg00788895	chr17	41023839	-2.075	0.8981	0.0244	0.85		86.72
cg26514552	chr1	207277450	-3.785	1.638	0.0244	0.85	C4BPA	50.2
cg06077738	chr3	63872429	-1.625	0.7035	0.0244	0.85	ATXN7	85.73
cg17652281	chr8	8569819	-2.518	1.09	0.0244	0.85		63.71
cg07045119	chr20	19194540	-2.823	1.222	0.0244	0.85	SLC24A3	43.51
cg05599327	chr2	242138292	-2.447	1.059	0.0244	0.85	ANO7	46.56
cg08750439	chr11	128321880	5.254	2.274	0.0244	0.85		60.26
cg01396779	chr8	22253319	-3.231	1.399	0.0244	0.85	SLC39A14	31.12
cg19594745	chr17	76897297	-3.248	1.406	0.0244	0.85	TIMP2	79.18
cg11657184	chr1	246345776	-1.206	0.522	0.0245	0.85	SMYD3	90
cg02762892	chr7	5341515	-3.897	1.687	0.0245	0.85	SLC29A4	56.21
cg20320283	chr1	47880440	-2.195	0.9504	0.0245	0.85	FOXE3	80.99
cg12499235	chr11	2293173	3.748	1.623	0.0245	0.85	ASCL2	12.41
cg04217218	chr9	14693888	-2.464	1.067	0.0245	0.85	ZDHHC21	70.83
cg20575490	chr4	154269952	-0.6954	0.3011	0.0245	0.85	MND1	94.44
cg24166901	chr11	694715	-0.4132	0.1789	0.0245	0.85	TMEM80	2.99
cg15385254	chr17	79318066	-3.951	1.71	0.0245	0.85		11.5
cg09367432	chr4	3643635	-3.217	1.393	0.0245	0.85		59.94
cg14433990	chr8	33579240	-2.909	1.26	0.0245	0.85		45.14
cg00617964	chr9	5890820	-2.37	1.026	0.0245	0.85	MLANA	82.06
cg27656949	chr17	46695367	-2.576	1.115	0.0245	0.85		9.95
cg20669159	chr6	167178918	-4.881	2.113	0.0245	0.85	RPS6KA2	57.56
cg21496200	chr1	114927372	-3.215	1.392	0.0245	0.85		82.65
cg10974463	chr14	24845722	-2.498	1.081	0.0245	0.85	NFATC4	35.4
cg02479744	chr6	16303089	-3.003	1.3	0.0245	0.85	ATXN1	63.57
cg16431543	chr12	130923001	-7.885	3.414	0.0245	0.85	RIMBP2	77.35
cg24318719	chr5	141564675	-2.872	1.243	0.0245	0.85		53.34
cg05517964	chr11	65790280	1.813	0.7851	0.0245	0.85	CATSPER1	11.16
cg03131829	chr17	1028765	-3.096	1.341	0.0245	0.85	ABR	73.48
cg25302257	chr10	115345867	-3.5	1.516	0.0245	0.85	HABP2	62.72
cg23668335	chr19	50190825	-2.943	1.275	0.0245	0.85	C19orf76	76.71
cg11677621	chr1	230914779	-3.793	1.642	0.0245	0.85	CAPN9	59.58
cg22335074	chr11	70733258	-1.139	0.4932	0.0245	0.85	SHANK2	91.74
cg20186396	chr17	80275498	-2.787	1.207	0.0245	0.85	CD7	64.86
cg06588028	chr12	6745568	-2.042	0.8844	0.0245	0.85	LPAR5	61.61
cg15823456	chr13	41053032	-2.225	0.9635	0.0245	0.85	LINC00598	81.93
cg13306216	chr14	76842634	-1.425	0.6169	0.0245	0.85	ESRRB	2.58
cg13653827	chr15	36935959	-0.9979	0.4321	0.0245	0.85	C15orf41	92.21
cg07985834	chr11	30940460	-3.79	1.641	0.0245	0.85		77.53
cg05141217	chr8	28491378	-9.056	3.922	0.0245	0.85		15.86
cg14635496	chr19	42873009	-3.721	1.611	0.0245	0.85	MEGF8	89.64
cg05175599	chr18	12432947	4.933	2.136	0.0245	0.85		39.13
cg12389252	chr1	167408515	-4.593	1.989	0.0245	0.85	CD247	34.09
cg18556587	chr2	159909020	-4.121	1.785	0.0245	0.85	TANC1	71.72
cg18750819	chr2	217342965	-1.125	0.4873	0.0245	0.85	SMARCAL1	91.8
cg12234559	chr11	124119709	5.872	2.543	0.0245	0.85	OR8G1	70.54
cg20301020	chr11	34162998	-1.586	0.6868	0.0245	0.85	NAT10	87.36
cg25618916	chr1	10825554	-3.106	1.345	0.0245	0.85	CASZ1	53.88
cg10172682	chr14	84334113	-6.686	2.895	0.0245	0.85		42.05
cg01132053	chr10	13769680	-1.305	0.5651	0.0245	0.85	FRMD4A	91.39
cg21005774	chr14	22917452	-1.106	0.479	0.0245	0.85		91.69
cg24710435	chr10	14543847	-3.037	1.315	0.0245	0.85		60.66
cg22115748	chr15	65342270	-2.178	0.9433	0.0245	0.85	OSTBETA	35.09
cg23237249	chrX	67760317	-2.721	1.178	0.0245	0.85		72.07
cg27274382	chr11	76376064	-2.454	1.063	0.0245	0.85	LRRC32	68.5
cg27280027	chr12	42052189	-3.461	1.499	0.0245	0.85		91.28
cg00438222	chr17	44060502	-0.9603	0.4159	0.0245	0.85	MAPT	95.54
cg10026613	chr1	212798200	-2.181	0.9448	0.0245	0.85	FAM71A	70.86
cg25376334	chr3	71429536	-4.587	1.986	0.0245	0.85	FOXP1	74.42
cg22008130	chr8	120869553	-2.347	1.017	0.0245	0.85	DSCC1	82.05
cg23799292	chr12	55266033	-10.61	4.597	0.0245	0.85		55.85
cg20817853	chr17	75084718	-1.27	0.55	0.0245	0.85	SCARNA16	4.67
cg16758887	chr4	6676521	-1.053	0.4559	0.0245	0.85	LOC93622	7.72
cg27391334	chr7	1352002	-4.194	1.816	0.0245	0.85		65.51
cg17288497	chr9	132007546	-1.695	0.734	0.0245	0.85		86.57
cg24636814	chr2	191980241	-2.533	1.097	0.0245	0.85	STAT4	39.46
cg11412163	chr10	35645838	-2.494	1.08	0.0245	0.85	CCNY	65.16
cg01454134	chr19	56686707	-2.749	1.19	0.0245	0.85	GALP	27.35
cg04843051	chr6	13849011	2.339	1.013	0.0245	0.85		50.63
cg20229496	chr19	35395800	-3.617	1.567	0.0245	0.85		13.42
cg24546263	chr13	42137763	-3.691	1.599	0.0245	0.85		31.33
cg12224765	chr19	55431732	-2.291	0.9922	0.0245	0.85		15.46
cg22786472	chr4	26198975	-1.416	0.6132	0.0245	0.85		91.69
cg17714423	chr22	26351163	-3.973	1.721	0.0245	0.85	MYO18B	63.27
cg15711404	chr17	80803949	-4.212	1.824	0.0245	0.85	TBCD	64.88
cg24941603	chr4	115416755	-5.704	2.471	0.0245	0.85		74.11
cg07211472	chr7	4304846	-4.144	1.795	0.0245	0.85	SDK1	64.4
cg09444108	chr12	133186599	-3.385	1.466	0.0245	0.85		85.97
cg16023581	chr17	77127605	-3.355	1.453	0.0245	0.85	HRNBP3	51.08
cg17107626	chr17	7115524	-2.723	1.18	0.0245	0.85	DLG4	70.84
cg14556503	chr6	74104870	1.004	0.4349	0.0245	0.85	DDX43	3.57
cg24146618	chr1	74174660	-2.522	1.092	0.0245	0.85		19.63
cg04688596	chr19	8200860	-2.976	1.289	0.0245	0.85	FBN3	54.53
cg19450119	chr6	170199865	-2.678	1.16	0.0245	0.85	C6orf208	56.95
cg23322122	chr18	77269319	-4.103	1.777	0.0245	0.85	NFATC1	65.63
cg08821998	chr3	37562371	-4.986	2.16	0.0245	0.85	ITGA9	71.64
cg07018577	chr1	180831396	-1.414	0.6127	0.0245	0.85	XPR1	89.28
cg17267532	chr5	177826560	-3.655	1.583	0.0245	0.85	COL23A1	70.62
cg13607324	chr19	10562158	-2.132	0.9237	0.0245	0.85	PDE4A	84.25
cg07303450	chr16	30023400	-2.942	1.274	0.0245	0.85	DOC2A	66.12
cg03573984	chr2	95537150	-2.521	1.092	0.0245	0.85	TEKT4	28.3
cg19206078	chr19	524608	-6.711	2.907	0.0245	0.85		28.38
cg18176842	chr2	14776096	-1.348	0.584	0.0245	0.85	FAM84A	10.46
cg25711239	chr17	73996656	-2.106	0.9124	0.0245	0.85	CDK3	79.95
cg26429813	chr6	144418218	-1.276	0.5527	0.0245	0.85	SF3B5	91.18
cg24133207	chr2	241395351	4.566	1.978	0.0245	0.85	MIR149	17.95
cg25076984	chr7	55270582	-1.695	0.7342	0.0245	0.85	EGFR	84.46
cg13644497	chr5	155371995	-2.876	1.246	0.0245	0.85		86.32
cg12867876	chr19	40842021	-1.613	0.6988	0.0245	0.85	C19orf47	81
cg24922022	chr4	827675	-2.718	1.177	0.0245	0.85		63.52
cg16226004	chr7	70255985	-1.54	0.667	0.0245	0.85	AUTS2	90.74
cg21391046	chr4	183935233	-4.155	1.8	0.0246	0.85		36.09
cg01819539	chr8	27740875	-6.258	2.711	0.0246	0.85	SCARA5	49.28
cg24929136	chr18	12318427	-2.712	1.175	0.0246	0.85	TUBB6	78.14
cg24913871	chr12	125014132	-1.847	0.8004	0.0246	0.85	NCOR2	88.09
cg18353180	chr1	183132422	-2.288	0.9911	0.0246	0.85		85.03
cg19428683	chr12	131104528	-6.225	2.697	0.0246	0.85		66.79
cg20371184	chr1	55537592	-1.475	0.6393	0.0246	0.85	USP24	88.55
cg23625312	chr11	18034626	-0.7013	0.3038	0.0246	0.85	SERGEF	2.42
cg19708803	chr6	28757018	-2.449	1.061	0.0246	0.85		15.62
cg25748384	chrX	84758951	-5.891	2.553	0.0246	0.85		33.89
cg16234791	chr7	21945353	5.343	2.315	0.0246	0.85	CDCA7L	73.95
cg13801850	chr22	51177891	-2.452	1.062	0.0246	0.85	ACR	51.02
cg17200283	chr8	115858995	-3.639	1.577	0.0246	0.85		20.72
cg17970032	chr19	40947514	-2.283	0.9891	0.0246	0.85	SERTAD3	75.37
cg25665909	chr5	42887386	-2.314	1.003	0.0246	0.85		84.71
cg12700686	chr2	12174178	-0.9456	0.4097	0.0246	0.85	LOC100506457	92.81
cg10322464	chr10	35624244	-3.114	1.349	0.0246	0.85	CCNY	39.33
cg06994834	chr7	34174956	-0.966	0.4186	0.0246	0.85	BMPER	88.57
cg06860716	chr17	17649608	-2.835	1.228	0.0246	0.85	RAI1	80.77
cg13815475	chr17	79702512	-3.441	1.491	0.0246	0.85		65.56
cg02142898	chr7	19787793	-7.358	3.188	0.0246	0.85	TMEM196	74.46
cg02064267	chr10	112220471	-2.15	0.9318	0.0246	0.85		67.64
cg26549595	chr8	145048235	-3.357	1.455	0.0246	0.85	PLEC1	60.38
cg19686001	chr12	85307080	-1.204	0.5216	0.0246	0.85	SLC6A15	4.77
cg23490822	chr19	10434247	-1.646	0.7132	0.0246	0.85	RAVER1	86.53
cg26104083	chr6	1606394	3.403	1.475	0.0246	0.85		67.26
cg06811800	chr13	114312105	-2.995	1.298	0.0246	0.85	ATP4B	39.06
cg14513215	chr22	29627589	-2.576	1.116	0.0246	0.85	EMID1	64.2
cg20995564	chr2	145172035	-3.332	1.444	0.0246	0.85	ZEB2	85.55
cg17586685	chr1	87740695	-2.761	1.196	0.0246	0.85		63.1
cg06026473	chr6	35778891	-3.11	1.348	0.0246	0.85	LHFPL5	49.24
cg10634596	chr2	122262987	-1.378	0.5971	0.0246	0.85	CLASP1	91.84
cg13364082	chr10	46994040	-2.923	1.267	0.0246	0.85	GPRIN2	66.44
cg24980525	chr16	86111826	-2.692	1.167	0.0246	0.85		36.61
cg01667591	chr3	72625533	-1.229	0.5326	0.0246	0.85		93.64
cg06483899	chr9	130667623	-1.956	0.8474	0.0246	0.85	ST6GALNAC6	87.61
cg17822978	chr15	72073485	-3.691	1.6	0.0246	0.85	THSD4	75.43
cg18476444	chr15	99098777	-1.311	0.5682	0.0246	0.85		88.71
cg02364025	chr7	73928779	-2.105	0.9123	0.0246	0.85	GTF2IRD1	69.14
cg06667833	chrX	130611460	-5.85	2.535	0.0246	0.85		65.47
cg11975385	chr6	140591165	-2.266	0.9818	0.0246	0.85		87.87
cg22495848	chr1	2425173	-3.18	1.378	0.0246	0.85	PLCH2	54.26
cg07514659	chr6	10434907	-2.773	1.202	0.0246	0.85	C6orf218	66.86
cg17550100	chr11	5800246	-5.621	2.436	0.0246	0.85	OR52N5	80.99
cg05347694	chr1	201196295	-2.419	1.048	0.0246	0.85	IGFN1	86.82
cg23897377	chr21	46441953	-3.236	1.402	0.0246	0.85		93.52
cg12031211	chr1	33338240	-1.647	0.7139	0.0246	0.85	FNDC5	19.41
cg19801542	chr11	56142078	-3.414	1.48	0.0246	0.85	OR8U8	19.72
cg01034913	chr10	133951708	-3.822	1.656	0.0246	0.85	JAKMIP3	76.7
cg06638874	chr6	168684732	-2.344	1.016	0.0246	0.85		49.68
cg09851450	chr1	100878659	-2.134	0.925	0.0246	0.85	CDC14A	85.43
cg23468669	chr22	46043034	-2.573	1.115	0.0246	0.85		72.48
cg27250607	chr16	88482824	-3.034	1.315	0.0246	0.85		82.33
cg00836800	chr6	28249106	-3.469	1.503	0.0246	0.85	PGBD1	17.19
cg15691862	chr1	47905438	1.876	0.8132	0.0246	0.85	FOXD2	6.97
cg25973580	chr1	110603013	-2.857	1.238	0.0246	0.85	ALX3	50.05
cg13826105	chr9	139834199	-1.285	0.557	0.0246	0.85		83.2
cg11153622	chr11	2948028	-2.818	1.221	0.0246	0.85		72.95
cg17244528	chrX	15806807	-1.366	0.592	0.0246	0.85	INE2	92.49
cg13579036	chr15	61947240	-4.624	2.004	0.0246	0.85		45.25
cg01750032	chr12	5540426	-4.245	1.84	0.0246	0.85	NTF3	40.36
cg06879547	chr4	77278980	-5.693	2.468	0.0246	0.85	CCDC158	38.43
cg09593098	chr2	71825083	-1.923	0.8333	0.0246	0.85	DYSF	86.22
cg00686083	chr6	33421476	-2.49	1.079	0.0246	0.85	ZBTB9	11.27
cg06255862	chr14	35461029	-1.83	0.7933	0.0246	0.85	SRP54	86.56
cg25312970	chr19	468773	-2.479	1.074	0.0246	0.85	ODF3L2	27.62
cg12496657	chr2	105488809	-3.715	1.61	0.0246	0.85		21.49
cg15834567	chr2	237035604	-3.42	1.482	0.0246	0.85		76.95
cg08313491	chr14	56232650	-2.135	0.9255	0.0246	0.85	RPL13AP3	86.74
cg15858483	chr20	56073589	-2.831	1.227	0.0246	0.85	CTCFL	76.06
cg18477001	chr12	116109829	-2.032	0.8808	0.0246	0.85		88.55
cg01665123	chr20	57875138	-2.458	1.065	0.0246	0.85	EDN3	27.49
cg07817393	chr16	84725641	-2.256	0.9777	0.0246	0.85		77.81
cg19335962	chr10	13451855	-3.379	1.465	0.0246	0.85		60.59
cg10180058	chr5	1765590	-3.135	1.359	0.0246	0.85		59.38
cg00263592	chr12	29302279	11.25	4.875	0.0246	0.85		37.99
cg27035886	chr5	2267130	-6.305	2.733	0.0246	0.85		56.94
cg13080345	chr4	56722246	-1.773	0.7686	0.0246	0.85	EXOC1	81.18
cg22033601	chr12	133178316	-2.674	1.159	0.0246	0.85		40.19
cg09439604	chr17	78940029	-1.825	0.7909	0.0246	0.85	RPTOR	88.48
cg27582546	chr1	1062237	-3.214	1.393	0.0246	0.85		53.87
cg18383890	chr13	100636252	-5.027	2.179	0.0246	0.85	ZIC2	39.82
cg17982343	chr6	136008426	-2.821	1.223	0.0246	0.85	LINC00271	81.07
cg25456437	chr12	110655876	-2.412	1.046	0.0246	0.85	IFT81	78.19
cg19331065	chrX	123540660	-1.456	0.6311	0.0246	0.85	ODZ1	4.69
cg00139477	chr5	100234775	-1.942	0.8417	0.0246	0.85	ST8SIA4	88.55
cg07503408	chr15	59496592	-3.912	1.696	0.0246	0.85	MYO1E	74.25
cg08107636	chr8	48988674	-2.005	0.8693	0.0246	0.85		79.97
cg03532037	chr2	106959205	-2.825	1.225	0.0246	0.85		40.85
cg07849035	chr22	49431934	-3.891	1.687	0.0246	0.85		64.81
cg25417042	chr10	112259695	-4.293	1.861	0.0246	0.85	DUSP5	51.04
cg21767952	chr2	220379260	-2.516	1.091	0.0246	0.85	ACCN4	26.89
cg19856606	chr1	1022932	-7.53	3.265	0.0246	0.85	C1orf159	78.63
cg25458727	chr3	10261761	-1.398	0.6059	0.0247	0.85	IRAK2	86.71
cg10862059	chr1	15110802	-4.027	1.746	0.0247	0.85	KAZN	56.36
cg03658384	chr19	17788949	2.924	1.268	0.0247	0.85	UNC13A	15.23
cg25206725	chrX	49593930	-2.542	1.102	0.0247	0.85	PAGE4	33.89
cg10042132	chr14	81938575	-1.294	0.561	0.0247	0.85		86.67
cg18947954	chr1	5295746	-4.299	1.864	0.0247	0.85		36.34
cg13155023	chr11	90372594	-4.381	1.899	0.0247	0.85	DISC1FP1	70.7
cg17798633	chr17	19363769	-1.73	0.7502	0.0247	0.85		86.06
cg13669080	chr9	139568523	-4.68	2.029	0.0247	0.85	AGPAT2	58.5
cg01187997	chr11	1594830	-2.781	1.206	0.0247	0.85	HCCA2	18.17
cg16441044	chr17	56314347	-3.037	1.317	0.0247	0.85	LPO	31.17
cg25935213	chr5	158394543	-5.315	2.304	0.0247	0.85	EBF1	71.88
cg18924906	chr16	4104310	-3.716	1.611	0.0247	0.85	ADCY9	58.61
cg06366203	chr18	48404401	-2.864	1.242	0.0247	0.85	ME2	32.13
cg09004159	chr9	73005097	-4.365	1.893	0.0247	0.85	KLF9	56.86
cg11504063	chr9	132682473	-2.113	0.9161	0.0247	0.85	FNBP1	79.38
cg21994385	chr1	40042423	-1.849	0.8018	0.0247	0.85	PABPC4	8.23
cg16043635	chr1	3416414	-3.125	1.355	0.0247	0.85	MEGF6	67.61
cg26437267	chr1	107678724	4.429	1.921	0.0247	0.85		22.94
cg25148572	chr7	1365002	-3.186	1.381	0.0247	0.85		23.55
cg03729670	chr7	600505	-3.603	1.562	0.0247	0.85	PRKAR1B	63.17
cg06206359	chr13	113485660	-1.75	0.7587	0.0247	0.85	ATP11A	86.15
cg17113707	chr13	21752131	-4.196	1.819	0.0247	0.85	SKA3	45.62
cg24659873	chr22	41107862	-0.9751	0.4228	0.0247	0.85		5.54
cg02625502	chr6	4491606	-3.008	1.304	0.0247	0.85		60.58
cg09733639	chr17	72458906	-2.893	1.254	0.0247	0.85		49.53
cg07507129	chr1	2371847	-4.386	1.902	0.0247	0.85		48.95
cg01850863	chr17	78405877	-4.964	2.153	0.0247	0.85	ENDOV	65.55
cg02788195	chr10	60966072	-2.441	1.058	0.0247	0.85	PHYHIPL	24.2
cg26323242	chr3	49148220	-2.441	1.059	0.0247	0.85	USP19	60.3
cg05177321	chr22	30758847	-1.26	0.5463	0.0247	0.85	CCDC157	89.59
cg11571462	chr11	64348544	-2.657	1.152	0.0247	0.85		65.7
cg06965316	chr10	72163829	0.7131	0.3092	0.0247	0.85	EIF4EBP2	3.61
cg19240040	chr6	126449153	-1.332	0.5774	0.0247	0.85		87.85
cg17362819	chr3	45689110	-1.297	0.5626	0.0247	0.85	LIMD1	90.14
cg07247083	chr2	61292269	-2.467	1.07	0.0247	0.85	KIAA1841	78.35
cg25139234	chr1	23983648	-2.194	0.9515	0.0247	0.85		83.64
cg02170478	chr4	55100995	-2.504	1.086	0.0247	0.85	PDGFRA	27.66
cg00574196	chr1	22137992	-2.496	1.083	0.0247	0.85	LDLRAD2	82.26
cg17134153	chr1	157670328	-3.171	1.375	0.0247	0.85	FCRL3	23.95
cg02724747	chr15	43702212	-2.387	1.035	0.0247	0.85	RNU6-28P	78.05
cg24811069	chr8	49049137	-3.999	1.734	0.0247	0.85		61.64
cg02228370	chr4	8655398	-3.404	1.476	0.0247	0.85		67.97
cg24797286	chr21	33288262	-1.716	0.7441	0.0247	0.85	HUNK	88.26
cg07320612	chr17	29922900	-1.226	0.5315	0.0247	0.85		89.8
cg10969521	chr21	36355537	-2.206	0.9569	0.0247	0.85	RUNX1	21.81
cg21149037	chr1	47138732	-1.955	0.8478	0.0247	0.85	TEX38	84.98
cg16712176	chr13	100151188	-1.064	0.4616	0.0247	0.85	LINC01232	5.5
cg05264148	chr17	72208788	-3.125	1.355	0.0247	0.85	TTYH2	21.53
cg24342814	chr9	132891457	-2.856	1.239	0.0247	0.85	GPR107	60.56
cg15791702	chr7	31032062	-1.402	0.6079	0.0247	0.85		90.99
cg25132230	chr1	198608383	-1.981	0.8592	0.0247	0.85	PTPRC	88.35
cg17295764	chr16	77794852	-2.929	1.27	0.0247	0.85		44.51
cg26040366	chr10	68376444	-3.468	1.504	0.0247	0.85	CTNNA3	20.06
cg24619286	chr14	93181258	-2.215	0.9606	0.0247	0.85	LGMN	17.02
cg19871235	chr12	71552569	-3.478	1.509	0.0247	0.85	TSPAN8	71.44
cg00350161	chr1	202096337	-2.321	1.007	0.0247	0.85	GPR37L1	86.65
cg01612476	chr22	27053880	-5.623	2.439	0.0247	0.85	MIAT	27.03
cg07979494	chr17	67956864	-5.417	2.35	0.0247	0.85	LINC01497	73.04
cg09693588	chr3	66633255	-3.562	1.545	0.0247	0.85		81.89
cg13169575	chr20	44832261	-1.839	0.7978	0.0247	0.85	CDH22	36.1
cg11441832	chr9	131181539	-2.993	1.298	0.0247	0.85	CERCAM	41.81
cg05674903	chr9	139595859	-3.167	1.373	0.0247	0.85		43.7
cg22479226	chr5	154153028	-0.8272	0.3588	0.0247	0.85	LARP1	92.49
cg23383154	chr14	96027153	-14.4	6.246	0.0247	0.85		71.03
cg24707416	chr7	1277703	-2.151	0.933	0.0247	0.85		9.79
cg18064631	chr13	28496413	-5.695	2.47	0.0247	0.85	PDX1	47.72
cg12961059	chr11	124735961	-5.074	2.201	0.0247	0.85	ROBO3	34.56
cg07515170	chr12	80330674	-2.651	1.15	0.0247	0.85	PPP1R12A	19.99
cg24642546	chr17	40834116	-3.38	1.466	0.0247	0.85	CNTNAP1	57.54
cg15602613	chr15	96002894	-1.931	0.8376	0.0247	0.85	LINC00924	87.36
cg03209189	chr17	78697164	-2.656	1.152	0.0247	0.85	RPTOR	71.51
cg00365800	chr3	147131390	-3.769	1.635	0.0247	0.85	ZIC1	27.13
cg10855773	chr12	27973808	-2.651	1.15	0.0247	0.85		38.02
cg23092782	chr5	52188183	-3.797	1.647	0.0247	0.85	ITGA1	78.65
cg03434990	chr17	80268580	-1.501	0.651	0.0247	0.85		25.89
cg25610200	chr7	142636371	-1.998	0.8667	0.0247	0.85	C7orf34	78.82
cg26649674	chr2	228551813	-1.595	0.6917	0.0247	0.85	SLC19A3	89.22
cg00738571	chr6	42136421	-3.431	1.488	0.0247	0.85	GUCA1A	74.52
cg09721047	chr2	68962012	-2.745	1.191	0.0247	0.85	ARHGAP25	65.46
cg13060624	chr1	221061254	-5.224	2.266	0.0247	0.85		37.47
cg12517401	chr4	146099491	-2.952	1.281	0.0247	0.85	OTUD4	33.18
cg14716530	chr13	113788048	-2.468	1.071	0.0247	0.85	F10	60.58
cg08079694	chr19	4068106	-2.314	1.004	0.0247	0.85	ZBTB7A	44.93
cg24609101	chr8	59698273	-2.661	1.154	0.0247	0.85		44.23
cg03059535	chr17	38979140	-5.297	2.298	0.0247	0.85	KRT10	78.37
cg26841862	chr12	132638953	-2.359	1.024	0.0247	0.85		37.1
cg07719684	chr12	132943092	-5.312	2.304	0.0247	0.85		53.97
cg00428550	chr18	75796626	-5.595	2.427	0.0247	0.85		44.9
cg19939627	chr16	1823875	-0.7117	0.3088	0.0247	0.85	EME2	3.79
cg24532523	chr11	105892855	-8.055	3.494	0.0247	0.85	KIAA1826	10.37
cg15651145	chr19	45849751	-2.486	1.078	0.0247	0.85	KLC3	32.47
cg07527105	chr16	88053339	5.177	2.246	0.0247	0.85	BANP	36.79
cg06815444	chr20	44988023	-3.144	1.364	0.0247	0.85	SLC35C2	66.94
cg23083774	chr19	821136	-1.629	0.7067	0.0247	0.85	LPPR3	24.56
cg11700959	chr12	7066664	-1.894	0.8217	0.0247	0.85	PTPN6	86.38
cg27643842	chrX	50648382	-1.588	0.6887	0.0247	0.85	LOC347376	91.73
cg24847354	chr2	42830221	-1.886	0.818	0.0247	0.85	MTA3	80.59
cg17389050	chr1	228452148	-5.326	2.31	0.0247	0.85	OBSCN	75.49
cg04343690	chr20	688410	-3.778	1.639	0.0247	0.85		83.81
cg26864826	chr11	33760479	-14.7	6.379	0.0247	0.85		32.77
cg18875674	chr11	73026651	-8.052	3.493	0.0247	0.85	ARHGEF17	76.31
cg13702185	chr4	3438579	-2.721	1.18	0.0247	0.85	RGS12	77.41
cg10168286	chr14	103204786	-2.133	0.9256	0.0247	0.85		60.85
cg20248649	chrX	13760078	-2.904	1.26	0.0248	0.85	OFD1	69.1
cg21379851	chr17	79890702	-3.098	1.344	0.0248	0.85	PYCR1	70.39
cg00015639	chr14	24554539	-1.888	0.8189	0.0248	0.85	NRL	82.83
cg12933533	chr17	71875372	-2.456	1.065	0.0248	0.85		32.54
cg16670021	chr8	142454461	-4.651	2.018	0.0248	0.85	FLJ43860	40.1
cg08604036	chr1	54085983	-4.453	1.932	0.0248	0.85	GLIS1	64.95
cg27108154	chr4	96761377	-3.776	1.638	0.0248	0.85	PDHA2	83.53
cg11693709	chr15	40542019	-2.249	0.9759	0.0248	0.85	PAK6	78.91
cg25101380	chr2	2605594	-4.489	1.948	0.0248	0.85		46.85
cg20063450	chr17	39621210	-4.097	1.778	0.0248	0.85	KRT32	43.76
cg05622566	chr11	17058241	-2.239	0.9715	0.0248	0.85		63.69
cg03917489	chr1	184079424	-2.913	1.264	0.0248	0.85		77.63
cg11229611	chr1	1217103	-2.212	0.9597	0.0248	0.85	SCNN1D	47.43
cg07228253	chr15	70450809	-0.8209	0.3562	0.0248	0.85		92.59
cg13560871	chr1	220863766	1.108	0.4809	0.0248	0.85	C1orf115	6.24
cg16602828	chr17	72081361	-5.504	2.388	0.0248	0.85		24.56
cg05516136	chr12	76029588	-3.445	1.495	0.0248	0.85		26.07
cg15505642	chr1	77836400	-3.595	1.56	0.0248	0.85	AK5	70
cg11676442	chr2	112914345	-3.125	1.356	0.0248	0.85	FBLN7	59.06
cg04868058	chr1	172606322	-0.8042	0.349	0.0248	0.85		94.73
cg04840203	chr5	156247148	-3.063	1.329	0.0248	0.85		76.8
cg23076960	chr14	50428577	-0.9085	0.3942	0.0248	0.85		93.2
cg21631370	chr18	10965298	-2.023	0.878	0.0248	0.85	PIEZO2	19.64
cg26292173	chr17	77043544	-1.286	0.558	0.0248	0.85	C1QTNF1	88.57
cg10553487	chr10	103609576	-1.683	0.7304	0.0248	0.85	C10orf76	90.07
cg07385423	chr1	161697574	-3.394	1.473	0.0248	0.85	FCRLB	40.08
cg13780585	chr10	123736046	-3.093	1.342	0.0248	0.85	NSMCE4A	92.89
cg04154465	chr1	113045271	-3.068	1.331	0.0248	0.85	WNT2B	45.58
cg16333793	chr21	36767481	-6.113	2.653	0.0248	0.85	LOC100506403	74.47
cg14964474	chr17	48646273	-2.87	1.245	0.0248	0.85	CACNA1G	82.46
cg10827125	chr7	91272829	-2.947	1.279	0.0248	0.85		79.76
cg04215408	chr11	124994027	-3.925	1.703	0.0248	0.85		55.11
cg26660472	chr20	60805885	-3.001	1.302	0.0248	0.85		54.03
cg19280108	chr2	48008464	-3.256	1.413	0.0248	0.85		72.59
cg16452151	chrX	153632400	-2.046	0.8878	0.0248	0.85	DNASE1L1	74.45
cg13344386	chr5	62697698	-3.001	1.302	0.0248	0.85		77.76
cg23229732	chr18	46398778	-1.48	0.6422	0.0248	0.85		88.85
cg01709414	chr7	12727220	0.3701	0.1606	0.0248	0.85	ARL4A	2.02
cg12329178	chr13	26623786	-3.053	1.325	0.0248	0.85	SHISA2	16.43
cg13843091	chr9	88136707	-1.682	0.7298	0.0248	0.85		86.68
cg08612871	chr1	35220334	-4.009	1.74	0.0248	0.85	GJB5	74.61
cg06703573	chr16	1364331	-1.403	0.6088	0.0248	0.85	UBE2I	91.25
cg09747633	chr15	101394015	-2.215	0.9612	0.0248	0.85		82.3
cg02034675	chr4	107955266	-0.7243	0.3144	0.0248	0.85	DKK2	4.03
cg08103401	chr22	43176476	-0.652	0.2829	0.0248	0.85		4.24
cg23031444	chr11	134510844	-2.691	1.168	0.0248	0.85		37.26
cg03474734	chr11	36008603	-1.727	0.7494	0.0248	0.85	LDLRAD3	88.32
cg17205316	chr14	57275386	-4.671	2.027	0.0248	0.85	OTX2	13.06
cg26489188	chr16	89283262	-2.455	1.065	0.0248	0.85	ZNF778	18.87
cg14042714	chr19	6707175	-2.93	1.272	0.0248	0.85	C3	61.79
cg00031568	chr2	11679622	-3.567	1.548	0.0248	0.85	GREB1	52.41
cg21554217	chr5	138897467	-1.73	0.7509	0.0248	0.85		15.86
cg18813177	chr15	93584909	-0.781	0.339	0.0248	0.85		93.82
cg08697732	chr17	81014091	-4.107	1.783	0.0248	0.85		54.26
cg03972665	chr4	111540025	4.762	2.067	0.0248	0.85	PITX2	73.61
cg15815930	chr19	45503645	-2.882	1.251	0.0248	0.85	RELB	40.28
cg09909478	chr17	1085475	-3.94	1.71	0.0248	0.85	ABR	34.66
cg16128892	chr3	149915226	-2.486	1.079	0.0248	0.85		83.01
cg20201515	chr18	25655557	6.109	2.652	0.0248	0.85	CDH2	68.23
cg22283921	chr8	95961819	7.615	3.305	0.0248	0.85	TP53INP1	18.49
cg00442389	chr6	32160074	-2.203	0.9562	0.0248	0.85	GPSM3	83.38
cg12800085	chr2	237126373	-4.894	2.124	0.0248	0.85	ASB18	32.9
cg25603883	chr1	154944357	-3.806	1.652	0.0248	0.85	SHC1	69.58
cg00397874	chr19	54885439	-3.488	1.514	0.0248	0.85		39.72
cg10738865	chr11	2356706	-2.892	1.255	0.0248	0.85		81.76
cg14897920	chr19	11564442	-1.497	0.6496	0.0248	0.85	ELAVL3	36.73
cg03801183	chr7	150212873	-1.639	0.7116	0.0248	0.85	GIMAP7	8.5
cg15659420	chr11	20034979	-4.882	2.119	0.0248	0.85	NAV2	64.11
cg07919906	chr21	42873733	-3.075	1.335	0.0248	0.85	TMPRSS2	46.47
cg02166351	chr20	44270867	-6.042	2.623	0.0248	0.85		41.35
cg16377700	chr3	150237547	-3.046	1.322	0.0248	0.85		78.52
cg27420236	chr2	154334716	-4.859	2.109	0.0248	0.85	RPRM	29.41
cg07841633	chr10	85363826	-4.424	1.92	0.0248	0.85		62.58
cg15926201	chr12	86223311	-6.765	2.937	0.0248	0.85	RASSF9	72.81
cg13671754	chr14	99876423	-1.754	0.7613	0.0248	0.85	SETD3	85.68
cg15761265	chr11	109948791	-1.386	0.6014	0.0248	0.85		89.52
cg15223433	chr12	110161372	-2.572	1.117	0.0248	0.85	FAM222A	73.77
cg17484510	chr6	32015326	-3.024	1.313	0.0248	0.85	TNXB	79.38
cg02754961	chr7	6599885	-3.879	1.684	0.0248	0.85		60.1
cg22953382	chr13	103532186	-3.685	1.6	0.0248	0.85	METTL21EP	40.09
cg01244468	chr11	75240537	-2.9	1.259	0.0248	0.85		47.89
cg23139070	chr3	67825395	-3.284	1.425	0.0248	0.85	SUCLG2-AS1	45.99
cg11980117	chr22	22751700	-1.223	0.5311	0.0248	0.85		18.37
cg01488770	chr17	59474078	-1.638	0.711	0.0248	0.85		10.93
cg02307102	chr1	213104561	-3.067	1.331	0.0248	0.85		91.7
cg05104523	chr4	3295914	-3.85	1.671	0.0248	0.85		80.92
cg17769158	chr8	103563327	-1.024	0.4447	0.0248	0.85	ODF1	88.8
cg08126665	chr5	88753384	-6.938	3.012	0.0248	0.85		31.62
cg07864467	chr10	134246595	-1.776	0.7711	0.0248	0.85		81.08
cg01456736	chr12	52728030	-1.628	0.7068	0.0248	0.85		87.97
cg08045462	chr2	3491169	-4.011	1.741	0.0248	0.85		75.37
cg06003473	chr1	163038653	-4.01	1.741	0.0248	0.85	RGS4	27.74
cg11225179	chr1	214159067	-0.9423	0.4091	0.0248	0.85	PROX1-AS1	3.34
cg08462360	chr1	44119109	-1.222	0.5306	0.0248	0.85	KDM4A	90.22
cg13230424	chr17	45930033	-2.484	1.079	0.0248	0.85	SP6	79.79
cg21946524	chr11	64905136	-2.246	0.9751	0.0248	0.85		43.79
cg17661458	chr1	229071290	-2.394	1.039	0.0248	0.85		84.53
cg03448915	chr16	66583078	2.938	1.276	0.0248	0.85	TK2	73.54
cg07626206	chr7	55200657	-1.44	0.6251	0.0248	0.85	EGFR	20.27
cg14513082	chrX	26210574	-5.708	2.478	0.0248	0.85	MAGEB6	63.51
cg24448969	chr10	124906930	-4.042	1.755	0.0248	0.85	HMX2	38.65
cg06094379	chr4	17537207	-1.955	0.8489	0.0248	0.85		86.46
cg19669785	chr14	97081558	-4.905	2.13	0.0248	0.85		32.71
cg15114744	chr1	44492786	-1.039	0.451	0.0249	0.85	SLC6A9	92.7
cg25788181	chr14	68235878	-2.728	1.184	0.0249	0.85	ZFYVE26	62.86
cg17809494	chr3	188572244	-0.7755	0.3367	0.0249	0.85	LPP	94.22
cg22485810	chr17	29248725	-1.784	0.7745	0.0249	0.85	ADAP2	26.89
cg17747399	chr5	154153717	-0.707	0.307	0.0249	0.85	LARP1	95.02
cg11781622	chr1	2041072	-1.836	0.7974	0.0249	0.85	PRKCZ	84.35
cg02397134	chr3	27351485	-5.584	2.425	0.0249	0.85	NEK10	72.41
cg22720482	chr8	62066624	-2.918	1.267	0.0249	0.85		66.08
cg10785544	chr9	6510471	-1.222	0.5308	0.0249	0.85		89.64
cg06437430	chr5	1033714	-3.079	1.337	0.0249	0.85	NKD2	79.06
cg26232553	chr8	101471097	3.193	1.386	0.0249	0.85		49.36
cg02163322	chr4	1017759	-6.284	2.729	0.0249	0.85	FGFRL1	63.06
cg01106881	chr2	220227422	-5.026	2.182	0.0249	0.85		45.05
cg04165188	chr8	840173	-3.253	1.413	0.0249	0.85		40.83
cg08810073	chr20	33214972	-1.802	0.7824	0.0249	0.85	PIGU	87.72
cg00698355	chr2	60165556	-4.605	1.999	0.0249	0.85		52.06
cg23304762	chr8	116599383	-4.688	2.036	0.0249	0.85	TRPS1	84.14
cg25556432	chr2	239628926	-2.804	1.218	0.0249	0.85		20.26
cg05191349	chr19	35417109	-2.408	1.045	0.0249	0.85	ZNF30-AS1	42.8
cg22576361	chr6	74103785	-1.224	0.5317	0.0249	0.85	DDX43	90.96
cg23695990	chr12	95967811	-2.471	1.073	0.0249	0.85		70.35
cg16874077	chr7	127238538	-1.596	0.6933	0.0249	0.85	FSCN3	16.98
cg09868035	chr20	62492074	-3.438	1.493	0.0249	0.85	C20orf135	60.62
cg25592404	chr6	137969324	-3.109	1.35	0.0249	0.85		42.96
cg09646062	chr1	55324150	-3.58	1.555	0.0249	0.85	DHCR24	43.53
cg23289024	chr14	102554846	-5.049	2.193	0.0249	0.85	HSP90AA1	28.35
cg13130017	chr1	231451695	-1.404	0.6096	0.0249	0.85		19.68
cg04872848	chr14	76045543	3.714	1.613	0.0249	0.85	FLVCR2	13.78
cg01664929	chr11	35475769	-2.666	1.158	0.0249	0.85	PAMR1	46.68
cg08152819	chr8	142440406	-4.304	1.869	0.0249	0.85	PTP4A3	62.57
cg19186111	chr16	22103349	-3.08	1.338	0.0249	0.85	VWA3A	74.92
cg02068171	chr10	116392602	-4.004	1.739	0.0249	0.85	ABLIM1	50.18
cg09624923	chr10	33244211	-2.969	1.289	0.0249	0.85	ITGB1	50.83
cg19828748	chr14	104175847	-0.9838	0.4273	0.0249	0.85	XRCC3	92.71
cg01992487	chr16	84268524	-3.106	1.349	0.0249	0.85	KCNG4	27.43
cg09140114	chr16	29324813	5.854	2.543	0.0249	0.85	RUNDC2C	26.64
cg22325186	chr12	133158791	-2.826	1.227	0.0249	0.85	FBRSL1	88.34
cg23906935	chr8	63984459	-4.749	2.062	0.0249	0.85	TTPA	61.48
cg04444703	chr14	73743353	-0.9989	0.4338	0.0249	0.85	NUMB	91.91
cg18008345	chr19	1096084	-1.819	0.7901	0.0249	0.85	POLR2E	90.67
cg15362155	chr11	62066533	-2.285	0.9925	0.0249	0.85	SCGB1D4	27.06
cg19019198	chr3	52302402	-3.252	1.412	0.0249	0.85	MIRLET7G	88.86
cg20317766	chr22	45115544	-2.427	1.054	0.0249	0.85	PRR5	80.66
cg20699736	chr2	71127226	-2.778	1.206	0.0249	0.85	VAX2	15.15
cg14077913	chr14	101587161	-3.466	1.505	0.0249	0.85		38.92
cg02922676	chr15	29385436	-4.794	2.082	0.0249	0.85	APBA2	75.71
cg15237100	chr15	69755217	-0.3825	0.1661	0.0249	0.85		2.34
cg23363841	chr8	29610004	-4.219	1.833	0.0249	0.85	LOC101929450	20.37
cg06987292	chr12	125626746	-3.473	1.509	0.0249	0.85	AACS	63.08
cg03879052	chr11	795432	-3.134	1.361	0.0249	0.85	SLC25A22	33.64
cg06781302	chr9	93229953	-1.622	0.7047	0.0249	0.85	LINC01501	92.85
cg21286701	chr6	127798974	-4.106	1.784	0.0249	0.85	C6orf174	78.23
cg26332162	chr11	528831	-2.514	1.092	0.0249	0.85		65.1
cg09912079	chr4	3409828	-2.096	0.9104	0.0249	0.85	RGS12	79.84
cg07738113	chr5	179272181	-1.62	0.7036	0.0249	0.85	C5orf45	89.75
cg11414012	chr8	76610729	-6.196	2.691	0.0249	0.85		45.27
cg15872714	chr18	12494349	-2.502	1.087	0.0249	0.85	SPIRE1	79.63
cg03468882	chr1	246280475	-3.239	1.407	0.0249	0.85	SMYD3	54.17
cg15192103	chr4	4763372	-3.216	1.397	0.0249	0.85		47.69
cg18001636	chr2	12004581	-3.421	1.486	0.0249	0.85		65.33
cg00772192	chr7	48552817	-2.065	0.8971	0.0249	0.85	ABCA13	16.69
cg21921904	chr7	6274091	-2.977	1.293	0.0249	0.85	CYTH3	58.44
cg17579753	chr17	34079998	-2.689	1.168	0.0249	0.85	GAS2L2	69.54
cg12403973	chr22	42230899	-4.9	2.128	0.0249	0.85	SREBF2	62.27
cg06518878	chr11	75658303	-1.179	0.5121	0.0249	0.85	UVRAG	91.79
cg23024108	chr4	76565880	-3.219	1.398	0.0249	0.85		81.66
cg13437439	chr3	66354186	-1.971	0.8561	0.0249	0.85	SLC25A26	89.23
cg09400721	chr20	61394197	-3	1.303	0.0249	0.85		58.25
cg25014419	chr2	130516425	-2.181	0.9473	0.0249	0.85		83.86
cg05259680	chr3	46465050	-2.041	0.8866	0.0249	0.85		78.3
cg08409465	chr4	81189371	-3.255	1.414	0.0249	0.85	FGF5	27.53
cg03140091	chr9	126348210	-2.144	0.9315	0.0249	0.85	DENND1A	79.41
cg25505880	chr11	62574338	-2.737	1.189	0.0249	0.85	NXF1	66.2
cg14320236	chr1	55458086	-1.801	0.7826	0.0249	0.85		85.48
cg24719321	chr11	122850490	-2.895	1.257	0.0249	0.85	BSX	12.31
cg14346311	chr9	123140511	-2.851	1.239	0.0249	0.85		78.84
cg04552555	chr11	1680823	-4.889	2.124	0.0249	0.85	HCCA2	76.06
cg27219905	chr7	98782624	-1.614	0.7011	0.0249	0.85	KPNA7	89.15
cg05032957	chr11	7869872	-2.92	1.268	0.0249	0.85	OR5E1P	79.43
cg08205330	chr12	123356761	-3.557	1.545	0.0249	0.85	VPS37B	65.71
cg06008446	chr6	140083415	13.04	5.666	0.0249	0.85		80.51
cg18460023	chr13	45952552	-1.93	0.8385	0.0249	0.85	TPT1-AS1	82.53
cg18845053	chr6	32769203	-4.858	2.111	0.0249	0.85		35.07
cg26194514	chr20	62575851	-2.071	0.8996	0.0249	0.85	UCKL1	63.29
cg27000120	chr16	88917283	-1.963	0.8528	0.0249	0.85	GALNS	85.37
cg02585811	chr2	71928954	-1.876	0.8152	0.0249	0.85		80.6
cg24049468	chr1	65615281	-2.596	1.128	0.0249	0.85	AK3L1	74.26
cg04603066	chr1	197897795	-3.337	1.45	0.0249	0.85	LHX9	27.26
cg04198144	chr15	69364848	-1.247	0.5418	0.0249	0.85	MIR548H4	88.37
cg12575601	chr13	31571686	-4.332	1.882	0.0249	0.85		48.78
cg18813917	chr9	132921643	-1.875	0.8145	0.0249	0.85		88.6
cg16384145	chr1	77977969	-3.008	1.307	0.0249	0.85	AK5	80.2
cg11485367	chr17	76598314	-4.382	1.904	0.0249	0.85		57.93
cg05999317	chr16	89397198	-2.405	1.045	0.0249	0.85	ANKRD11	65.74
cg24915503	chr5	140342795	-4.176	1.814	0.0249	0.85	PCDHA7	33.51
cg15366336	chr8	142152539	-2.756	1.197	0.0249	0.85	DENND3	82.7
cg24375364	chr7	2755000	-2.425	1.054	0.0249	0.85	AMZ1	87.57
cg00894110	chr1	38287276	-2.222	0.9656	0.0249	0.85	MTF1	86.79
cg16984335	chr12	58159051	-6.468	2.81	0.0249	0.85	CYP27B1	21.83
cg04265089	chr3	951022	-4.368	1.898	0.0249	0.85		58.86
cg16051865	chr1	3154081	-4.082	1.773	0.0249	0.85	PRDM16	62.29
cg06118712	chr21	15954439	-4.561	1.982	0.0249	0.85	SAMSN1-AS1	44.66
cg04417135	chr5	91624046	-7.864	3.417	0.0249	0.85		56.8
cg12623101	chr7	919183	-1.747	0.7593	0.0249	0.85	C7orf20	79.36
cg04434557	chr3	140845524	-1.551	0.674	0.025	0.85	SPSB4	87.89
cg25403205	chr6	31584215	-2.49	1.082	0.025	0.85	AIF1	73.86
cg02078250	chr8	33875507	-4.546	1.975	0.025	0.85		40.29
cg01342572	chr13	113540189	4.181	1.817	0.025	0.85	ATP11A	22.21
cg02289180	chr4	154178264	-2.876	1.25	0.025	0.85	TRIM2	14.35
cg10130703	chr18	56545594	-1.204	0.523	0.025	0.85	ZNF532	91.62
cg21901255	chr4	3250729	-1.545	0.6714	0.025	0.85	MSANTD1	91.92
cg24241291	chr4	113614967	-2.705	1.175	0.025	0.85		77.77
cg16469992	chr19	10302409	-2.526	1.097	0.025	0.85	DNMT1	73.17
cg03575584	chr14	69248973	-2.968	1.29	0.025	0.85		67.92
cg04613834	chr16	12996419	-4.072	1.77	0.025	0.85	SHISA9	25.33
cg00754323	chr17	44942316	-2.399	1.043	0.025	0.85	WNT9B	52.51
cg20130097	chr1	161676885	-2.705	1.176	0.025	0.85	FCRLA	62.33
cg25573743	chr4	174236971	-1.371	0.5957	0.025	0.85	GALNT7	90.01
cg20106792	chr7	33039218	-2.57	1.117	0.025	0.85	FKBP9	59.5
cg03292688	chr4	124017413	-4.304	1.87	0.025	0.85	SPATA5	46.84
cg03130140	chr16	14726183	-1.739	0.7556	0.025	0.85	BFAR	8.81
cg14839091	chr13	100072715	-2.781	1.208	0.025	0.85		24.36
cg10792982	chr14	105748885	-1.867	0.8115	0.025	0.85	BRF1	83.94
cg10248921	chr20	43949732	-1.636	0.7107	0.025	0.85		87.26
cg01601845	chr3	13296533	-4.654	2.023	0.025	0.85		57.19
cg07571536	chr1	178469666	-2.097	0.9113	0.025	0.85		80.21
cg25888561	chr10	44163067	-7.291	3.168	0.025	0.85		12.15
cg12941445	chr5	2113670	-7.137	3.102	0.025	0.85		72.98
cg02294155	chr12	8996605	-1.862	0.8091	0.025	0.85	A2ML1	86.71
cg26325490	chr1	171481232	-1.59	0.691	0.025	0.85	PRRC2C	90.24
cg05916233	chr1	38174024	-1.361	0.5917	0.025	0.85	CDCA8	91.69
cg12708034	chr22	23200916	-4.735	2.058	0.025	0.85		49.03
cg17388328	chr8	26437596	-4.448	1.933	0.025	0.85	DPYSL2	53.54
cg13426318	chr22	20213654	-1.07	0.4652	0.025	0.85		93
cg26040278	chr22	44739147	-5.848	2.542	0.025	0.85		73.65
cg04244307	chr7	1847567	-3.579	1.556	0.025	0.85		66.59
cg12371826	chr2	11504156	-2.227	0.968	0.025	0.85		70.83
cg17328195	chr2	196966679	6.356	2.762	0.025	0.85		76.94
cg00280479	chr5	173279436	-2.474	1.075	0.025	0.85		81.89
cg19695867	chr1	109585390	-2.735	1.189	0.025	0.85	WDR47	13.75
cg00081729	chr1	240656737	-3.963	1.722	0.025	0.85	GREM2	28.45
cg08524015	chr11	129683974	-1.465	0.6367	0.025	0.85		94.24
cg18876157	chr5	151557407	-3.47	1.508	0.025	0.85		48.71
cg00790323	chr12	372706	-4.092	1.778	0.025	0.85	SLC6A13	18.69
cg03759137	chr1	188012865	-1.506	0.6544	0.025	0.85		88.69
cg00001997	chr11	107986912	-1.886	0.8197	0.025	0.85		85.73
cg17817949	chr16	73777761	-1.682	0.7312	0.025	0.85		9.06
cg19178201	chr21	45080663	-2.524	1.097	0.025	0.85	HSF2BP	49.6
cg14502484	chr5	1446208	-5.951	2.586	0.025	0.85	SLC6A3	11.88
cg10596692	chr6	10633457	-1.712	0.7439	0.025	0.85		84.12
cg12168076	chr19	56049468	-3.656	1.589	0.025	0.85	SBK2	66.57
cg12694614	chr10	75560930	-1.555	0.6758	0.025	0.85	ZSWIM8-AS1	85.52
cg06518177	chr3	48697561	-3.734	1.623	0.025	0.85	CELSR3	55.41
cg21421779	chr3	44940106	-2.96	1.287	0.025	0.85	TGM4	78.14
cg09300171	chr8	7434722	-2.155	0.9367	0.025	0.85	FAM90A7	36.55
cg03794679	chr2	138883344	-3.003	1.305	0.025	0.85		76.14
cg15665276	chr22	48899698	-2.026	0.8807	0.025	0.85	FAM19A5	30.35
cg02445653	chr11	118209752	-2.253	0.9794	0.025	0.85		34.3
cg12347442	chr2	44020032	-1.707	0.742	0.025	0.85	DYNC2LI1	87.06
cg13602921	chr9	139873714	-2.177	0.9464	0.025	0.85	PTGDS	68.03
cg24453271	chr9	133639310	-2.335	1.015	0.025	0.85	ABL1	74.68
cg10721586	chr14	22563440	-6.236	2.71	0.025	0.85		48.47
cg09808592	chr7	34195741	-3.214	1.397	0.025	0.85		81.42
cg09992973	chr4	142062053	-1.802	0.7835	0.025	0.85		87.81
cg10326182	chr8	1340874	-5.069	2.204	0.025	0.85		64.26
cg14384230	chr11	90471056	-5.603	2.435	0.025	0.85	DISC1FP1	57.6
cg14189002	chr13	50991866	-3.056	1.328	0.025	0.85	DLEU1	72.96
cg09001715	chr14	101569312	-3.075	1.337	0.025	0.85		63.22
cg00531926	chr17	7342780	-3.229	1.404	0.025	0.85	FGF11	32.58
cg14565613	chr5	156167728	-4.874	2.119	0.025	0.85	SGCD	80.07
cg23887746	chr20	57228464	-2.273	0.9881	0.025	0.85	STX16	53.51
cg14922681	chr11	29466753	-5.388	2.342	0.025	0.85		79.31
cg24116351	chr9	134302181	-1.249	0.5431	0.025	0.85		91.37
cg18841796	chr5	130966434	-2.166	0.9414	0.025	0.85	RAPGEF6	83.23
cg17028865	chr5	172047496	-3.026	1.315	0.025	0.85		77.41
cg17977273	chr17	27333515	-6.424	2.793	0.025	0.85	SEZ6	53.31
cg19834711	chr19	314568	-1.512	0.6572	0.025	0.85	MIER2	86.17
cg15397930	chr12	76844748	-2.235	0.9716	0.025	0.85	OSBPL8	82.62
cg18656127	chr1	22883519	-1.887	0.8205	0.025	0.85		14.08
cg17886471	chr8	10339410	-8.216	3.572	0.025	0.85		68.16
cg23238719	chr7	12410026	-1.489	0.6475	0.025	0.85	VWDE	89.89
cg21620613	chr6	141808841	-1.204	0.5234	0.025	0.85		87.15
cg12318834	chr16	20983042	-3.167	1.377	0.025	0.85	DNAH3	71.65
cg08642081	chr11	75293457	-1.647	0.7162	0.025	0.85		57.93
cg13319978	chr1	42999411	-2.415	1.05	0.025	0.85	CCDC30	86.94
cg10072526	chr16	6534430	-5.798	2.521	0.025	0.85	A2BP1	30.15
cg15629519	chr2	13793275	-7.581	3.296	0.025	0.85		53.59
cg26501664	chr17	48247390	-3.586	1.559	0.025	0.85	SGCA	75.02
cg03423767	chr13	114876390	-3.288	1.43	0.025	0.85	RASA3	82.46
cg13956954	chr1	43992207	-1.947	0.8463	0.025	0.85		83.56
cg02987635	chr10	77794658	-2.812	1.223	0.025	0.85	C10orf11	42.82
cg09050604	chr6	108099693	-3.386	1.472	0.025	0.85	SCML4	64.71
cg09170024	chr3	54661168	-1.112	0.4836	0.025	0.85	CACNA2D3	91.48
cg18274753	chr7	12544014	-4.24	1.843	0.025	0.85		43.2
cg11372059	chr6	155406005	-2.726	1.185	0.025	0.85		72.7
cg01496600	chr6	2246553	-0.6074	0.2641	0.025	0.85	GMDS	4.29
cg05157140	chr7	1272545	-0.9603	0.4176	0.025	0.85	UNCX	3.53
cg04267285	chr15	39311266	-3.839	1.669	0.025	0.85		68.91
cg14683378	chr10	43251951	-4.142	1.801	0.0251	0.85		71.23
cg05502098	chr19	1916931	-0.939	0.4083	0.0251	0.85	SCAMP4	93.79
cg19858463	chr6	43166460	-1.214	0.5281	0.0251	0.85	CUL9	91.95
cg07562175	chr12	133028905	-3.974	1.728	0.0251	0.85		55.28
cg24089932	chr14	105354889	-0.7094	0.3085	0.0251	0.85	KIAA0284	93.64
cg16166368	chr7	128864205	-1.009	0.4389	0.0251	0.85	AHCYL2	5.7
cg22914344	chr10	91187065	-3.165	1.376	0.0251	0.85		53.88
cg05884886	chrX	133370915	-2.669	1.16	0.0251	0.85	CCDC160	40.63
cg26466505	chr20	34117225	-1.645	0.7152	0.0251	0.85	C20orf173	87.64
cg03736826	chr9	139701620	-2.456	1.068	0.0251	0.85	KIAA1984	66.79
cg21854228	chr11	122192427	6.372	2.771	0.0251	0.85		81.16
cg15780363	chr22	38480150	-2.479	1.078	0.0251	0.85	SLC16A8	64.75
cg11911951	chr16	1430216	-2.135	0.9284	0.0251	0.85	UNKL	82.3
cg17841373	chr5	130925671	-3.13	1.361	0.0251	0.85	RAPGEF6	62.04
cg00637824	chr14	23511852	-2.507	1.09	0.0251	0.85	PSMB11	47.94
cg00412791	chr11	78703558	-2.54	1.105	0.0251	0.85	TENM4	50.65
cg23899195	chr7	129176014	-2.33	1.013	0.0251	0.85		85.8
cg16071100	chr6	112042311	-2.325	1.011	0.0251	0.85	FYN	82.37
cg15941803	chr16	56623105	-2.549	1.109	0.0251	0.85	MT3	18.61
cg14370752	chr11	6518438	-3.56	1.548	0.0251	0.85	DNHD1	55.91
cg25628581	chr22	29687721	-1.206	0.5244	0.0251	0.85	EWSR1	91.02
cg12833683	chr8	100649114	4.339	1.887	0.0251	0.85	VPS13B	83.33
cg19611822	chr15	96101553	-4.037	1.756	0.0251	0.85		64.36
cg12539053	chr6	167178830	-5.944	2.585	0.0251	0.85	RPS6KA2	78.79
cg12701606	chr11	131905819	3.516	1.529	0.0251	0.85	NTM	23.6
cg14132262	chr16	88704301	-2.409	1.048	0.0251	0.85	IL17C	75.12
cg27302197	chr19	30744972	-7.481	3.253	0.0251	0.85		50.8
cg18090986	chr5	75842448	-1.678	0.7298	0.0251	0.85	IQGAP2	88.51
cg10517290	chr17	76377967	-3.739	1.626	0.0251	0.85	PGS1	61.58
cg07454491	chr12	48578076	-1.373	0.5972	0.0251	0.85	C12orf68	7.51
cg16205760	chr20	4764312	-1.388	0.6035	0.0251	0.85	RASSF2	92.15
cg15649464	chr19	34671743	-1.897	0.8249	0.0251	0.85	LSM14A	85.08
cg24092106	chr3	13152423	-5.764	2.507	0.0251	0.85		39.91
cg09701150	chr22	37377186	-2.263	0.984	0.0251	0.85		40.48
cg21188409	chr3	180466040	-5.149	2.239	0.0251	0.85		45.38
cg13861216	chr1	164479647	-1.447	0.6291	0.0251	0.85		89.5
cg10054857	chr18	61816543	-6.687	2.908	0.0251	0.85	C18orf20	75.25
cg07101980	chr11	77780019	-2.319	1.009	0.0251	0.85	NDUFC2	70.89
cg18810797	chr2	144529920	-4.365	1.898	0.0251	0.85		83.5
cg25590438	chr18	13826256	-3.587	1.56	0.0251	0.85	MC5R	53.81
cg15854125	chr8	30241197	-3.494	1.52	0.0251	0.85	RBPMS	76.03
cg11328885	chr8	143430088	-4.692	2.041	0.0251	0.85	TSNARE1	69.45
cg01738202	chr19	49828347	-2.865	1.246	0.0251	0.85	SLC6A16	50.56
cg17732252	chr4	99153446	-4.906	2.134	0.0251	0.85		61.7
cg18912739	chr7	92277128	-1.881	0.8179	0.0251	0.85	CDK6	73.86
cg24009731	chr20	19983895	-3.642	1.584	0.0251	0.85		38.21
cg00210249	chr10	71135679	-3.094	1.346	0.0251	0.85	HK1	47.83
cg10872844	chr14	84247714	-5.454	2.372	0.0251	0.85		48.37
cg24037380	chr17	73727879	-1.675	0.7287	0.0251	0.85	ITGB4	84.05
cg00331183	chr16	88587885	-1.951	0.8484	0.0251	0.85	ZFPM1	90.55
cg06372303	chr18	907092	-3.954	1.72	0.0251	0.85	ADCYAP1	22.1
cg07046000	chrX	44003592	5.37	2.336	0.0251	0.85		51.13
cg21669226	chr8	39917609	-1.329	0.5783	0.0251	0.85		88.21
cg12531498	chr12	49735181	-2.824	1.228	0.0251	0.85		37.46
cg15412682	chr10	2035312	-6.132	2.667	0.0251	0.85		57.61
cg06276712	chr7	12107011	-1.915	0.8332	0.0251	0.85		31.63
cg15362075	chr5	65891062	-2.826	1.229	0.0251	0.85	MAST4	71.69
cg07027493	chr13	29138219	-2.529	1.1	0.0251	0.85		51.06
cg09905199	chr1	159158497	-2.974	1.294	0.0251	0.85	CADM3	24.97
cg20875553	chr1	222815009	-2.077	0.9033	0.0251	0.85	MIA3	56.31
cg02999309	chr10	134502626	-2.076	0.9029	0.0251	0.85	INPP5A	74.16
cg08106907	chr4	78014218	-2.015	0.8765	0.0251	0.85		78.49
cg01459911	chr17	70673253	-1.984	0.8628	0.0251	0.85	SLC39A11	86.61
cg06124511	chr6	158830124	-1.54	0.6698	0.0251	0.85	TULP4	84.43
cg10433327	chr15	56209506	-2.02	0.8785	0.0251	0.85	NEDD4	67.17
cg00782503	chr13	28540622	-1.33	0.5784	0.0251	0.85	CDX2	9.94
cg13065366	chr8	10488621	-2.546	1.107	0.0251	0.85	RP1L1	83.86
cg20082196	chr19	49116824	-2.931	1.275	0.0251	0.85	FAM83E	80.06
cg20557778	chr8	711883	-2.164	0.9414	0.0251	0.85		31.32
cg03874539	chr12	111805149	-2.436	1.06	0.0251	0.85	FAM109A	75.26
cg24072093	chr6	168378603	-2.897	1.26	0.0251	0.85	HGC6.3	37.05
cg01172872	chr7	152589789	-2.029	0.8825	0.0251	0.85		17.03
cg22187125	chr19	58565865	-4.102	1.784	0.0251	0.85	ZSCAN1	46.04
cg21991803	chr12	2613448	-1.333	0.5797	0.0251	0.85	CACNA1C	93.29
cg25923092	chr5	52539441	-1.012	0.4403	0.0251	0.85		91.87
cg17424007	chr1	203056150	-2.574	1.12	0.0251	0.85	MYOG	62.6
cg00172548	chr8	21651204	-2.603	1.133	0.0251	0.85		44.29
cg14830287	chr1	38402018	-2.323	1.01	0.0251	0.85	INPP5B	51.19
cg07375276	chr19	40771242	-1.886	0.8204	0.0251	0.85	AKT2	75.56
cg08424491	chr20	3656074	-3.857	1.678	0.0251	0.85	ADAM33	26.44
cg13302664	chr3	10238489	-2.001	0.8705	0.0251	0.85	IRAK2	85.44
cg00910115	chr9	34620794	-1.872	0.8144	0.0251	0.85	DCTN3	30.49
cg02701289	chr14	106072249	-1.678	0.7302	0.0251	0.85		87.37
cg22593405	chr17	46622817	-1.634	0.7107	0.0251	0.85	HOXB-AS1	86.1
cg11558867	chr6	47757408	-3.367	1.465	0.0251	0.85	OPN5	60.84
cg09447077	chr9	136380526	-3.484	1.516	0.0251	0.85	TMEM8C	69.84
cg16239184	chr6	135079577	2.148	0.9345	0.0251	0.85		15.82
cg01407881	chr22	50719161	-4.547	1.978	0.0251	0.85	PLXNB2	79.91
cg21706038	chr2	3317693	-1.128	0.4909	0.0251	0.85	TSSC1	91.54
cg18181622	chr5	14768310	-2.472	1.076	0.0251	0.85	ANKH	78.43
cg11435872	chr11	45827475	-2.455	1.068	0.0251	0.85	SLC35C1	39.68
cg27038271	chr6	127440803	-3.531	1.536	0.0251	0.85	RSPO3	12.12
cg07645237	chr2	99119127	-3.04	1.323	0.0251	0.85	INPP4A	34.44
cg01442980	chr9	18060310	-4.475	1.947	0.0251	0.85		48.62
cg08343899	chr2	234847554	-3.583	1.559	0.0252	0.85	TRPM8	39.04
cg08101771	chr2	223180401	-4.419	1.923	0.0252	0.85		32.28
cg09948451	chr2	12855154	-2.112	0.9191	0.0252	0.85		31.3
cg14241370	chr9	104499850	-5.325	2.317	0.0252	0.85	GRIN3A	39.47
cg16061399	chr20	2443837	-1.306	0.5683	0.0252	0.85	SNRPB	90.86
cg08331680	chr6	26448685	-0.9374	0.4079	0.0252	0.85	BTN3A3	94.23
cg03261565	chr10	29312799	-2.329	1.013	0.0252	0.85		86.75
cg23125910	chr9	77259938	5.906	2.57	0.0252	0.85	RORB	62.94
cg16817248	chr21	43158250	-1.239	0.539	0.0252	0.85		89.53
cg02988947	chr17	61778813	-2.337	1.017	0.0252	0.85	LIMD2	74.58
cg08321585	chr21	44613758	-1.12	0.4875	0.0252	0.85		90.95
cg26837739	chr19	3885668	-1.777	0.7734	0.0252	0.85	ATCAY	25.79
cg08671764	chr11	57996369	6.127	2.666	0.0252	0.85	OR10Q1	35.38
cg03692651	chr19	22444593	7.073	3.078	0.0252	0.85		22.21
cg12856865	chr16	67359039	-1.945	0.8463	0.0252	0.85	KCTD19	83.05
cg16157586	chr4	100356809	-1.25	0.544	0.0252	0.85	ADH7	89.87
cg22302608	chr19	3924786	-5.696	2.479	0.0252	0.85	ATCAY	50.4
cg18636003	chr10	105319045	-4.007	1.744	0.0252	0.85	NEURL	67.34
cg06488655	chr15	96903665	-3.314	1.442	0.0252	0.85		13.47
cg14738643	chr19	52531952	7.12	3.098	0.0252	0.85	ZNF614	14.85
cg00554969	chrX	79278012	-8.486	3.693	0.0252	0.85	TBX22	25.02
cg15620818	chr6	148468304	-3.207	1.396	0.0252	0.85		62.57
cg20986161	chr2	197104003	-2.326	1.012	0.0252	0.85	HECW2	87.14
cg15631458	chr8	20160009	-6.012	2.616	0.0252	0.85		41.75
cg19237798	chr13	48839456	-1.967	0.8562	0.0252	0.85		84.96
cg04929682	chr16	68927750	-2.19	0.953	0.0252	0.85	TANGO6	40.31
cg18405544	chr5	67615770	-2.642	1.15	0.0252	0.85		66.48
cg00769010	chr19	47354625	-2.541	1.106	0.0252	0.85	AP2S1	28.94
cg13360395	chr2	124665281	-4.455	1.939	0.0252	0.85		27.82
cg25526001	chr10	85939451	-1.983	0.8632	0.0252	0.85	C10orf99	20.5
cg01243879	chr6	166722248	-4.649	2.023	0.0252	0.85	PRR18	23.6
cg19393755	chr17	71258101	-1.069	0.4653	0.0252	0.85	CPSF4L	90.07
cg14470851	chr14	68163086	1.657	0.7213	0.0252	0.85	RDH11	91.68
cg03591760	chr18	63144600	-5.612	2.443	0.0252	0.85		37.73
cg12670477	chr11	18727774	-5.19	2.259	0.0252	0.85	IGSF22	30.98
cg01693519	chr3	181446790	-4.332	1.886	0.0252	0.85	SOX2-OT	15.85
cg13969674	chr7	129918047	1.77	0.7705	0.0252	0.85	CPA2	14.32
cg08212530	chr19	499925	-2.89	1.258	0.0252	0.85	MADCAM1	34.38
cg14636942	chr4	55090812	-3.495	1.521	0.0252	0.85		63.58
cg08868780	chr9	6149728	-3.048	1.327	0.0252	0.85		83.76
cg13546914	chr3	143131219	-5.046	2.197	0.0252	0.85	SLC9A9	67.21
cg05852824	chr15	26543817	-2.022	0.8803	0.0252	0.85		22.69
cg02010222	chr16	88858874	-1.802	0.7844	0.0252	0.85		34.76
cg10777666	chr10	601582	-2.053	0.8938	0.0252	0.85	DIP2C	77.28
cg13491003	chr17	57948101	-2.105	0.9164	0.0252	0.85	TUBD1	24.11
cg04867583	chr16	82089274	-2.236	0.9733	0.0252	0.85	HSD17B2	84.03
cg13886636	chr9	130679606	1.21	0.5267	0.0252	0.85	ST6GALNAC4	6.99
cg25256493	chr10	72297852	-2.117	0.9215	0.0252	0.85	KIAA1274	48.39
cg09667247	chr22	44753198	-4.268	1.858	0.0252	0.85		55.94
cg23505823	chr12	123215524	2.087	0.9084	0.0252	0.85	GPR81	9.88
cg11594452	chr22	29778415	-1.686	0.7341	0.0252	0.85	AP1B1	88.73
cg09527021	chr1	166845374	-0.7722	0.3362	0.0252	0.85	TADA1	4.71
cg05720104	chr7	108244971	-3.74	1.628	0.0252	0.85		79.17
cg19351613	chr8	120260585	-1.794	0.7808	0.0252	0.85		86.96
cg10414637	chr21	30743682	-1.491	0.6489	0.0252	0.85	BACH1-IT2	86.06
cg17241404	chr17	4596480	-1.877	0.8172	0.0252	0.85	PELP1	87.71
cg06197811	chr1	56150848	-4.954	2.157	0.0252	0.85		88.7
cg11876492	chr12	93042545	-1.726	0.7513	0.0252	0.85		87.87
cg08815340	chr6	5026435	-2.995	1.304	0.0252	0.85		26.53
cg16419584	chr10	129947858	6.968	3.034	0.0252	0.85		36.92
cg09665351	chrX	9755283	-4.654	2.026	0.0252	0.85	SHROOM2	13.48
cg19610007	chr19	42449034	-0.8079	0.3517	0.0252	0.85		92.72
cg13776304	chr6	91638293	-4.74	2.064	0.0252	0.85		62.42
cg07505226	chr11	62527797	1.421	0.6185	0.0252	0.85	POLR2G	92.35
cg24883664	chr6	38690530	-3.873	1.686	0.0252	0.85	DNAH8	43.18
cg11812202	chr10	118305409	-5.949	2.59	0.0252	0.85	PNLIP	57.38
cg06257110	chr16	21658497	-2.103	0.9156	0.0252	0.85	METTL9	84.27
cg12021787	chr11	90890203	-6.367	2.772	0.0252	0.85		76.75
cg26120971	chr8	118676025	-4.975	2.166	0.0252	0.85		37.4
cg26675200	chr15	86383399	-1.843	0.8023	0.0252	0.85		35.25
cg01766065	chr11	35161183	-4.221	1.838	0.0252	0.85	CD44	7.77
cg20126775	chr6	49917145	-3.901	1.699	0.0252	0.85	DEFB133	45.76
cg19842091	chr5	179566792	-1.937	0.8433	0.0252	0.85	RASGEF1C	85.22
cg14396619	chr7	98424185	-2.705	1.178	0.0252	0.85		50.22
cg05311119	chr4	1805090	-5.589	2.434	0.0252	0.85	FGFR3	72.81
cg05918057	chr14	93372933	-4.897	2.132	0.0252	0.85		65.86
cg01010091	chr14	22292347	-2.048	0.8918	0.0252	0.85		12.76
cg21560191	chr19	44408232	-5.712	2.487	0.0252	0.85		52.61
cg25356525	chr13	111423842	-4.459	1.941	0.0252	0.85		34.32
cg06059849	chr1	109656930	-5.145	2.24	0.0252	0.85	KIAA1324	16.92
cg19938159	chr3	50196278	-2.526	1.1	0.0252	0.85	SEMA3F	84.47
cg25557973	chr13	78119389	-2.121	0.9236	0.0252	0.85	SCEL	78.74
cg04388124	chr16	10870426	-1.765	0.7684	0.0252	0.85	TVP23A	88.5
cg04199556	chr14	105358567	-1.405	0.6116	0.0252	0.85	KIAA0284	89.05
cg21494760	chr3	172323858	-1.07	0.4658	0.0252	0.85		92.97
cg15841006	chr9	114840901	-1.839	0.8007	0.0252	0.85	MIR3134	81.37
cg17671097	chr4	99608240	-4.864	2.118	0.0252	0.85		48.22
cg12304859	chr2	202315432	-2.393	1.042	0.0253	0.85	STRADB	21.51
cg03743624	chr3	16549040	-0.8524	0.3712	0.0253	0.85	RFTN1	94.94
cg00987490	chr1	229889150	-4.326	1.884	0.0253	0.85		41.54
cg08279625	chr9	117351257	-1.402	0.6104	0.0253	0.85	ATP6V1G1	7.48
cg22275927	chrX	153541605	-4.996	2.175	0.0253	0.85	TKTL1	58.7
cg09226031	chr4	4357846	-2.362	1.029	0.0253	0.85		83.65
cg26826325	chr11	70459053	-4.221	1.838	0.0253	0.85	SHANK2	37
cg23170280	chr8	144568483	-0.7113	0.3098	0.0253	0.85	ZC3H3	93.73
cg21596238	chr3	11684874	6.12	2.665	0.0253	0.85	VGLL4	69.12
cg24582000	chr1	42794018	-2.47	1.076	0.0253	0.85	FOXJ3	87.89
cg16150979	chr6	155622631	-1.047	0.4561	0.0253	0.85	TFB1M	89.91
cg26810970	chr1	7497704	-3.418	1.489	0.0253	0.85	CAMTA1	63.25
cg20343114	chr22	49579912	-2.805	1.221	0.0253	0.85		42.75
cg03652298	chr14	88712112	-6.544	2.85	0.0253	0.85	KCNK10	43.6
cg03030717	chr12	65218069	-5.538	2.412	0.0253	0.85		54.24
cg16055345	chr13	53642523	-1.4	0.6095	0.0253	0.85		10.66
cg19652271	chr6	122722069	-1.364	0.5938	0.0253	0.85	HSF2	85.86
cg18733794	chr22	19554560	-4.386	1.91	0.0253	0.85	LOC150185	68.8
cg01497347	chr2	1169154	-6.402	2.788	0.0253	0.85	SNTG2	63.75
cg05056908	chr10	4891654	-1.033	0.4498	0.0253	0.85		92.67
cg00617719	chr17	1203767	-4.47	1.946	0.0253	0.85	TUSC5	35.89
cg18892054	chr18	74765155	-3.994	1.739	0.0253	0.85	MBP	55.38
cg12458149	chr20	61367695	-5.137	2.237	0.0253	0.85	NTSR1	73.46
cg21232685	chrX	101909064	-1.795	0.7815	0.0253	0.85	GPRASP1	84.03
cg08658834	chr17	26086838	-2.12	0.9234	0.0253	0.85	NOS2	72.23
cg14011244	chr11	130240665	-2.534	1.104	0.0253	0.85		58.27
cg18994841	chr3	56950727	-2.314	1.008	0.0253	0.85	ARHGEF3	79.26
cg26025169	chr13	112332591	-3.9	1.699	0.0253	0.85		23.39
cg26441499	chr7	109280498	-4.106	1.788	0.0253	0.85		83.47
cg09608383	chr15	29565725	-3.134	1.365	0.0253	0.85	FAM189A1	74.63
cg20756051	chr3	100157690	-1.675	0.7293	0.0253	0.85	LNP1	86.93
cg01583323	chr15	63510874	-3.628	1.58	0.0253	0.85	RAB8B	64.11
cg16180020	chr7	117045668	-2.634	1.147	0.0253	0.85	ASZ1	72.41
cg25285723	chrX	130534532	-4.357	1.898	0.0253	0.85		57.11
cg18981248	chr13	28527487	-3.353	1.461	0.0253	0.85		50.7
cg00286014	chr7	137690660	-1.201	0.5231	0.0253	0.85		93.11
cg01749423	chr19	52531870	6.31	2.748	0.0253	0.85	ZNF614	9.35
cg16240468	chr4	40871021	-2.445	1.065	0.0253	0.85	APBB2	83.11
cg00392978	chr5	150713027	-1.431	0.6234	0.0253	0.85	SLC36A2	90.15
cg09116474	chr6	70931554	-3.313	1.443	0.0253	0.85	COL9A1	21.74
cg01484898	chr11	3158153	-2.942	1.281	0.0253	0.85	OSBPL5	57.68
cg25059408	chr22	20283373	-4.571	1.991	0.0253	0.85		64.41
cg21339832	chr16	50128072	-2.037	0.8872	0.0253	0.85	HEATR3	79.75
cg20532558	chr12	131159419	-4.604	2.005	0.0253	0.85		88.15
cg10971387	chr1	63674719	3.185	1.387	0.0253	0.85		84.34
cg21364020	chr7	5413639	-0.8188	0.3567	0.0253	0.85	TNRC18	94.54
cg23797982	chr2	207731516	-1.663	0.7245	0.0253	0.85		86.37
cg03841081	chr3	150967799	-3.961	1.726	0.0253	0.85	MED12L	87.16
cg00174629	chr14	42880748	-4.507	1.963	0.0253	0.85		48.64
cg16735875	chr15	99367484	-2.26	0.9844	0.0253	0.85	IGF1R	82.12
cg03080732	chr5	72167455	-2.423	1.055	0.0253	0.85	TNPO1	59.77
cg08951956	chr3	42568448	-2.192	0.9548	0.0253	0.85	VIPR1	84.18
cg18283386	chr8	11561728	-1.68	0.7319	0.0253	0.85	GATA4	2.83
cg01201782	chr16	1652449	-2.15	0.9364	0.0253	0.85	IFT140	78.81
cg13914457	chr10	48415440	-0.8886	0.3871	0.0253	0.85	GDF2	93.68
cg00648568	chrX	153647685	-1.403	0.6113	0.0253	0.85	TAZ	94.2
cg04805131	chr1	158978812	-3.594	1.565	0.0253	0.85	IFI16	60.97
cg21808526	chr22	28172750	-3.119	1.359	0.0253	0.85	MN1	38.63
cg16002887	chr1	3280682	-2.784	1.213	0.0253	0.85	PRDM16	54.48
cg03361346	chr7	5428014	-1.481	0.6454	0.0253	0.85	TNRC18	87.27
cg20544097	chr5	534078	-2.999	1.307	0.0253	0.85		56.78
cg03598494	chr1	22928643	-2.792	1.216	0.0253	0.85	EPHA8	38.27
cg25900207	chr16	2000534	-2.661	1.159	0.0253	0.85	RPL3L	50.79
cg11646762	chr5	68180149	-2.555	1.113	0.0253	0.85		82.65
cg16055613	chr6	164187401	-3.373	1.47	0.0253	0.85		71.21
cg10719291	chr2	74365939	-2.09	0.9103	0.0253	0.85	BOLA3	79.43
cg10755723	chr3	192576964	-2.532	1.103	0.0253	0.85	C3orf59	70.65
cg15669985	chr20	51476603	-13.53	5.895	0.0253	0.85		38.61
cg13348865	chr10	108468360	-2.929	1.276	0.0253	0.85	SORCS1	13.46
cg16836719	chr22	47146104	-3.492	1.521	0.0253	0.85		73.41
cg00105025	chr6	28973483	-7.076	3.083	0.0253	0.85	ZNF311	51.89
cg09072199	chr1	28507653	-3.48	1.516	0.0253	0.85	PTAFR	34.36
cg02249713	chr6	6547074	-6.173	2.689	0.0253	0.85	LOC285780	20.5
cg21573135	chr15	71595576	-1.45	0.6316	0.0253	0.85	THSD4	84.3
cg01603455	chr7	143085632	-1.052	0.4584	0.0253	0.85	ZYX	92.83
cg03291085	chr11	45928161	-2.576	1.122	0.0253	0.85	C11orf94	67.46
cg09360014	chr4	3408303	-1.501	0.6539	0.0253	0.85	RGS12	91.49
cg01033600	chr19	7964703	-5.094	2.219	0.0253	0.85	LRRC8E	70
cg09363752	chr13	74341628	-2.67	1.163	0.0253	0.85	KLF12	71.82
cg10765427	chr19	17005225	-2.304	1.004	0.0253	0.85	CPAMD8	67.22
cg14346074	chr8	89013462	-4.512	1.966	0.0253	0.85		27.09
cg26733605	chr8	7716141	3.577	1.558	0.0253	0.85	SPAG11A	16
cg09435527	chr11	64358619	-3.04	1.325	0.0253	0.85	SLC22A12	71.35
cg07536627	chr16	86927765	-2.884	1.257	0.0253	0.85		32.84
cg02631326	chr2	221654985	-4.067	1.772	0.0253	0.85		31.95
cg20577761	chr22	26830127	-3.173	1.383	0.0253	0.85	ASPHD2	45.02
cg14027204	chr1	117529478	-3.805	1.658	0.0253	0.85	PTGFRN	46.36
cg03567603	chr22	22568361	-3.308	1.441	0.0254	0.85		17.76
cg22757472	chr2	234358746	-0.8666	0.3776	0.0254	0.85	DGKD	89.45
cg05372614	chr2	230865144	-0.7345	0.3201	0.0254	0.85	FBXO36	95.19
cg27000851	chr1	36607588	-2.213	0.9641	0.0254	0.85	TRAPPC3	82.01
cg10373905	chr1	247488494	-0.9652	0.4206	0.0254	0.85	ZNF496	91.59
cg11701069	chr12	96133818	-2.828	1.232	0.0254	0.85	NTN4	77.83
cg02164748	chr6	76206048	-4.767	2.077	0.0254	0.85		68.28
cg26116950	chr12	41582017	7.026	3.062	0.0254	0.85	PDZRN4	27.4
cg22159528	chr19	44039727	-2.226	0.9702	0.0254	0.85	ZNF575	33.6
cg03337197	chr15	96984296	-4.112	1.792	0.0254	0.85		49.65
cg00386866	chr7	151060115	-2.002	0.8723	0.0254	0.85	NUB1	86.23
cg10668198	chr10	92913693	-2.439	1.063	0.0254	0.85	NUDT9P1	39.95
cg26577678	chr1	201193142	-0.9045	0.3941	0.0254	0.85	IGFN1	93.46
cg19413366	chr8	143781985	-3.892	1.696	0.0254	0.85	LY6K	51.15
cg08977842	chr17	81008497	-1.871	0.8155	0.0254	0.85	B3GNTL1	76.66
cg11482392	chrX	96854396	-3.461	1.508	0.0254	0.85	DIAPH2	70.33
cg01890741	chr1	38413790	-2.991	1.303	0.0254	0.85	INPP5B	64.58
cg17387571	chr8	144137533	-3.391	1.478	0.0254	0.85		22.66
cg21456450	chr14	101492341	-6.425	2.8	0.0254	0.85	MIR329-1	49.84
cg03786388	chr10	135050047	-0.7172	0.3126	0.0254	0.85	VENTX	2.92
cg24804195	chr5	87968844	-8.964	3.907	0.0254	0.85	LOC645323	53
cg10529558	chr9	130660890	-2.435	1.061	0.0254	0.85	ST6GALNAC6	30.29
cg11120015	chr5	132643343	-2.893	1.261	0.0254	0.85	FSTL4	86.16
cg25002179	chr13	33760693	-2.768	1.206	0.0254	0.85	STARD13	74.54
cg03701870	chr17	75094652	-1.815	0.7912	0.0254	0.85	SEC14L1	84.63
cg19885702	chr3	33253119	-2.069	0.9018	0.0254	0.85	SUSD5	86.28
cg12543972	chr20	14833569	-2.582	1.125	0.0254	0.85	MACROD2	81.15
cg26520908	chr1	3191876	-5.28	2.301	0.0254	0.85	PRDM16	57.15
cg12777890	chr4	74469371	-3.858	1.682	0.0254	0.85	RASSF6	49.04
cg02491119	chr1	235717846	-2.246	0.9791	0.0254	0.85	GNG4	70.59
cg26848071	chr17	4927715	-2.373	1.034	0.0254	0.85	KIF1C	45.64
cg04184716	chr14	75084887	-4.239	1.848	0.0254	0.85		61.73
cg13013218	chr11	64330691	-1.981	0.8632	0.0254	0.85	SLC22A11	86.86
cg25342751	chr16	11473669	-1.501	0.6544	0.0254	0.85		88.64
cg08727679	chr9	140268481	-5.534	2.412	0.0254	0.85	EXD3	53.6
cg22953298	chr5	3608143	-6.375	2.778	0.0254	0.85		55.63
cg21704109	chr11	44332558	-3.422	1.491	0.0254	0.85	ALX4	48.87
cg23862308	chr9	97894864	-1.519	0.6622	0.0254	0.85	FANCC	86.09
cg16298462	chr11	1483731	-3.712	1.618	0.0254	0.85		67.49
cg20326248	chr13	24217863	-4.806	2.095	0.0254	0.85	TNFRSF19	75.87
cg07401819	chr16	75766863	-4.251	1.853	0.0254	0.85		40.06
cg25270474	chr2	9287160	-2.831	1.234	0.0254	0.85		65.43
cg24499701	chr13	87559071	-6.518	2.841	0.0254	0.85		49.4
cg01868729	chr12	83251284	-1.618	0.7052	0.0254	0.85	TMTC2	88.7
cg07998288	chr16	66771973	-1.807	0.7878	0.0254	0.85	DYNC1LI2	80.12
cg16359525	chr4	839698	-2.347	1.023	0.0254	0.85		27.82
cg07713008	chr2	1516247	-6.99	3.047	0.0254	0.85	TPO	61.3
cg24752967	chr8	22411728	-3.487	1.52	0.0254	0.85	SORBS3	45.84
cg17700937	chr5	167913395	-0.6783	0.2957	0.0254	0.85	RARS	4.07
cg14545212	chr11	3156454	-3.57	1.556	0.0254	0.85	OSBPL5	53.47
cg11781286	chr9	3794827	-2.045	0.8916	0.0254	0.85		83.98
cg18438614	chr11	44068985	-3.647	1.59	0.0254	0.85	ACCSL	50.6
cg16353381	chr14	59862234	-1.842	0.803	0.0254	0.85		83.6
cg24329783	chr1	161160887	-2.335	1.018	0.0254	0.85	ADAMTS4	64.64
cg15745824	chr6	156952297	-3.204	1.397	0.0254	0.85		34.99
cg25665594	chr4	7291542	-2.998	1.307	0.0254	0.85	SORCS2	79.15
cg12880893	chr17	80701215	-1.566	0.6826	0.0254	0.85	FN3K	82.73
cg13518327	chr3	24535774	-0.538	0.2346	0.0254	0.85	THRB	3.79
cg18352965	chr11	108744134	-1.619	0.7059	0.0254	0.85	DDX10	85.14
cg19689242	chr19	11339663	-2.044	0.8911	0.0254	0.85	DOCK6	81.46
cg12513648	chr16	31199285	-1.096	0.4779	0.0254	0.85	FUS	91.46
cg22798497	chr8	22662138	-2.452	1.069	0.0254	0.85	PEBP4	35.61
cg04882893	chr16	86111844	-2.364	1.031	0.0254	0.85		38.02
cg26514117	chr19	13985553	-1.873	0.8166	0.0254	0.85	MIR181D	73.59
cg15648245	chrX	53585509	-3.333	1.453	0.0254	0.85	MIRLET7F2	75.59
cg06901147	chr13	114321473	-2.526	1.101	0.0254	0.85	GRK1	66.39
cg00213189	chr7	143012820	-1.206	0.526	0.0254	0.85	CLCN1	92.56
cg10538275	chr14	99786226	-2.651	1.156	0.0254	0.85		33.93
cg17288126	chr3	56207955	4.522	1.971	0.0254	0.85	ERC2	79.23
cg00552525	chr8	142160972	-1.355	0.5906	0.0254	0.85	DENND3	89.94
cg14082050	chr11	112705672	-3.624	1.58	0.0254	0.85		58.47
cg18367291	chr6	17932936	-3.274	1.428	0.0254	0.85	KIF13A	77.08
cg22894742	chr17	33593625	-5.833	2.543	0.0254	0.85	SLFN5	71.56
cg06768993	chr4	8443412	-2.266	0.988	0.0254	0.85	ACOX3	30.18
cg01031312	chr3	195849513	-2.604	1.135	0.0254	0.85		62.92
cg20141359	chr6	29325117	-3.931	1.714	0.0254	0.85	OR5V1	19.88
cg04862290	chr2	238641962	-8.706	3.796	0.0254	0.85	LRRFIP1	61.37
cg02846589	chr13	99828805	-2.339	1.02	0.0254	0.85		22.75
cg05954640	chr4	102711629	-2.527	1.102	0.0254	0.85	BANK1	69.12
cg00379103	chr5	129096098	-2.671	1.165	0.0254	0.85	KIAA1024L	64.98
cg17888554	chr17	41833324	-3.044	1.327	0.0254	0.85	SOST	57.68
cg04902286	chr13	36871878	2.6	1.134	0.0254	0.85	C13orf38	6.93
cg10636144	chr8	1455764	3.702	1.614	0.0254	0.85	DLGAP2	55.53
cg26154714	chr1	27318618	-2.212	0.9646	0.0254	0.85		29.36
cg02104138	chr5	163187595	-3.816	1.664	0.0254	0.85		46.75
cg05666696	chr2	239438142	-6.51	2.838	0.0254	0.85	LINC01107	45.51
cg22492073	chr10	71256242	-2.474	1.079	0.0254	0.85	TSPAN15	74.43
cg14429919	chr6	3054820	3.344	1.458	0.0255	0.85		75.76
cg04324521	chr16	1248501	-4.162	1.815	0.0255	0.85	CACNA1H	56.51
cg26827893	chr20	21105829	-2.267	0.9887	0.0255	0.85	PLK1S1	34.73
cg10207459	chr9	134600527	-2.138	0.9325	0.0255	0.85	RAPGEF1	82.53
cg08417595	chr19	3811002	-4.365	1.903	0.0255	0.85	ZFR2	65.97
cg09298472	chr16	71524135	-4.77	2.08	0.0255	0.85	ZNF19	35.38
cg14656538	chr1	197783945	1.717	0.7486	0.0255	0.85		88.96
cg15639738	chr4	89593988	-2.066	0.901	0.0255	0.85	HERC3	84.25
cg09177230	chr1	21069163	-4.163	1.815	0.0255	0.85		87.39
cg19931770	chr6	83493504	-2.618	1.142	0.0255	0.85		80.34
cg15590950	chr1	44874649	-2.957	1.29	0.0255	0.85	RNF220	8.47
cg15275187	chr21	35522048	-1.541	0.6721	0.0255	0.85		87.52
cg16997132	chr11	64879988	-0.9132	0.3982	0.0255	0.85	TM7SF2	5.17
cg04078369	chr2	104669858	-4.614	2.012	0.0255	0.85		41.14
cg26138342	chr6	157232364	-1.131	0.4932	0.0255	0.85	ARID1B	91.83
cg11197061	chr3	96988343	-5.155	2.248	0.0255	0.85	EPHA6	54.09
cg14437534	chr11	64065031	-2.455	1.071	0.0255	0.85	KCNK4	37.11
cg06146943	chr17	78517732	-2.773	1.209	0.0255	0.85	RPTOR	70.6
cg03802185	chr7	101927846	-1.77	0.7719	0.0255	0.85	SH2B2	86.51
cg04629182	chr6	32862244	-2.733	1.192	0.0255	0.85		14.27
cg19090901	chr12	98621485	-1.404	0.6123	0.0255	0.85		88.2
cg19946512	chr9	36342357	-2.497	1.089	0.0255	0.85	RNF38	76.09
cg24919344	chr5	24208918	-8.866	3.867	0.0255	0.85		68.34
cg07580128	chr8	142157140	5.168	2.254	0.0255	0.85	DENND3	26.13
cg19407886	chrX	48328287	-2.197	0.9582	0.0255	0.85	SLC38A5	44.39
cg00063348	chr5	138287756	-1.363	0.5945	0.0255	0.85	SIL1	91.68
cg10735681	chr6	31192564	-3.577	1.56	0.0255	0.85		55.13
cg05300414	chr9	136217303	-0.5713	0.2492	0.0255	0.85	SNORD36A	94.16
cg03403995	chr15	28020621	-3.03	1.322	0.0255	0.85	OCA2	43.24
cg11943505	chr12	106354346	-2.429	1.059	0.0255	0.85		51.01
cg16221340	chr11	17522013	-3.087	1.346	0.0255	0.85	USH1C	43.13
cg03860853	chr12	120647948	-1.684	0.7347	0.0255	0.85		65.75
cg09134545	chr4	20250009	-3.275	1.428	0.0255	0.85		16.48
cg02090654	chr7	126698344	-5.338	2.328	0.0255	0.85	MIR592	44.15
cg16888267	chr4	120725926	5.45	2.377	0.0255	0.85	LINC01365	71.32
cg01749500	chr16	68027075	-1.832	0.7991	0.0255	0.85	DPEP2	53.87
cg21410048	chr2	23764799	-2.635	1.149	0.0255	0.85	KLHL29	73.87
cg24300644	chr4	159960791	-2.062	0.8996	0.0255	0.85		84.35
cg07735536	chr1	6086029	-3.906	1.704	0.0255	0.85	KCNAB2	47.55
cg05658236	chr1	47898911	-2.282	0.9954	0.0255	0.85	MGC12982	70.25
cg25949976	chr8	20294634	-4.412	1.924	0.0255	0.85		26.64
cg12960154	chr11	112527301	5.026	2.192	0.0255	0.85		56.1
cg12391783	chr16	27269148	-2.238	0.9762	0.0255	0.85	NSMCE1	46.23
cg14163654	chr2	233858469	-4.299	1.875	0.0255	0.85	NGEF	61.57
cg00819818	chr17	38512762	-2.137	0.9321	0.0255	0.85	RARA	73.14
cg04246132	chr19	2943570	-3.473	1.515	0.0255	0.85	ZNF77	43.84
cg15575320	chr1	8384513	-2.722	1.187	0.0255	0.85	SLC45A1	72.51
cg06631863	chr1	11742435	-1.512	0.6596	0.0255	0.85	MAD2L2	26.18
cg18778932	chr2	180872150	-1.292	0.5634	0.0255	0.85	CWC22	4.24
cg09324176	chr17	16419776	-2.844	1.241	0.0255	0.85		80.56
cg06433962	chr1	3413291	-2.473	1.079	0.0255	0.85	MEGF6	50.85
cg07308293	chr3	49594940	-5.255	2.292	0.0255	0.85	BSN	33.42
cg16346954	chr4	154371810	-1.931	0.8423	0.0255	0.85		86.84
cg03476616	chr12	132663593	-2.381	1.038	0.0255	0.85		28.74
cg01230207	chr19	54107821	-1.784	0.7783	0.0255	0.85	LOC284379	87.35
cg21859527	chr21	30518297	-2.864	1.249	0.0255	0.85	MAP3K7CL	70.76
cg14616369	chr5	178800304	-2.496	1.089	0.0255	0.85		51.72
cg01589860	chr11	72433836	-2.164	0.9439	0.0255	0.85	ARAP1	60.29
cg01519830	chr3	161208638	-3.121	1.362	0.0255	0.85		26.29
cg16907824	chr16	8622300	-3.052	1.331	0.0255	0.85	TMEM114	56.04
cg04609640	chr1	45254092	-2.079	0.9069	0.0255	0.85	BEST4	74.76
cg07211155	chr2	144359756	-7.241	3.159	0.0255	0.85	ARHGAP15	66.08
cg16158117	chr1	3172591	-4.174	1.821	0.0255	0.85	PRDM16	40.15
cg22039646	chr4	53647036	-4.622	2.016	0.0255	0.85		43.07
cg04605764	chr2	3485110	-3.028	1.321	0.0255	0.85		63.32
cg06564523	chr12	115174628	-1.57	0.6848	0.0255	0.85		7.77
cg08433912	chr1	106765205	-7.417	3.236	0.0255	0.85		37.81
cg11277363	chr2	13683748	-7.407	3.231	0.0255	0.85		49.98
cg09432847	chr8	62802201	-5.016	2.188	0.0255	0.85		37.36
cg19717093	chr12	70950192	-1.931	0.8424	0.0255	0.85	PTPRB	24.66
cg16803967	chr10	133872299	-5.829	2.543	0.0255	0.85		59.87
cg26919283	chr20	34795295	-3.521	1.536	0.0255	0.85	EPB41L1	74.81
cg07010711	chr9	93644195	-1.602	0.6988	0.0255	0.85	SYK	88.38
cg02989381	chrX	13670524	-1.819	0.7935	0.0255	0.85	TCEANC	12.75
cg02611989	chr16	64943690	-4.175	1.821	0.0255	0.85		68.38
cg12831086	chr20	44099675	-2.424	1.058	0.0255	0.85	WFDC2	12.42
cg18591731	chr1	165566144	-3.064	1.337	0.0255	0.85		37.39
cg08625794	chr15	90303646	-2.54	1.108	0.0255	0.85		66.3
cg20481238	chr7	119547628	-4.532	1.977	0.0255	0.85	LVCAT5	65.04
cg21055528	chr6	31549631	-3.897	1.7	0.0255	0.85	LTB	60.01
cg13821571	chr21	34406537	-2.163	0.9437	0.0255	0.85		36.12
cg26683259	chr5	77943417	-5.963	2.602	0.0255	0.85	LHFPL2	35.12
cg09039664	chr20	44034247	-3.305	1.442	0.0255	0.85	DBNDD2	29.31
cg03400944	chr3	72149749	-7.842	3.422	0.0255	0.85	LINC00877	33.83
cg20598333	chr11	3663511	-2.302	1.005	0.0255	0.85	ART5	4.9
cg14044578	chr5	109587559	-0.9982	0.4355	0.0255	0.85		90.98
cg13069322	chr7	22047028	5.729	2.5	0.0255	0.85		24.18
cg07281370	chr11	121970768	6.038	2.635	0.0255	0.85	MIR125B1	71.26
cg05682970	chrX	154839539	-6.301	2.749	0.0255	0.85	TMLHE	80.32
cg21379625	chr10	33538715	-2.294	1.001	0.0255	0.85	NRP1	85.26
cg19817282	chr8	74959643	-3.138	1.369	0.0255	0.85		69.57
cg15004075	chr12	125582254	-1.904	0.831	0.0255	0.85	AACS	81.6
cg00693240	chr16	4684507	-2.425	1.058	0.0255	0.85	MGRN1	76.72
cg14260648	chr8	143324707	7.472	3.261	0.0255	0.85	TSNARE1	54.41
cg03476087	chr10	26506353	-6.56	2.862	0.0255	0.85	GAD2	17.32
cg10391633	chr4	111558464	-5.851	2.553	0.0255	0.85	PITX2	24
cg13851191	chr2	3493865	-1.945	0.8487	0.0255	0.85		42.89
cg14995018	chr11	77178419	-1.362	0.5943	0.0256	0.85	PAK1	85.57
cg15008085	chr6	2248207	-1.142	0.4983	0.0256	0.85		92.19
cg19601807	chr13	72636763	-3.351	1.462	0.0256	0.85		32.04
cg03316237	chr19	45738857	-3.042	1.328	0.0256	0.85	EXOC3L2	35.71
cg13017339	chr8	66581403	-1.3	0.5671	0.0256	0.85	MTFR1	92.44
cg24384244	chr3	42947690	5.56	2.426	0.0256	0.85	ZNF662	63.57
cg24114813	chr5	172128837	-3.008	1.312	0.0256	0.85		43.81
cg12878793	chr9	92477176	-0.7207	0.3145	0.0256	0.85		94.69
cg05303053	chr16	68794849	-1.735	0.7573	0.0256	0.85	CDH1	79.09
cg00339041	chr4	12798810	-5.214	2.275	0.0256	0.85		41.5
cg09928596	chr5	56778854	-1.736	0.7576	0.0256	0.85	ACTBL2	30.13
cg04289880	chr21	45937406	-2.535	1.106	0.0256	0.85	C21orf90	35.05
cg01540358	chr13	38635911	-4.909	2.142	0.0256	0.85	LINC00571	79.57
cg23489226	chr6	148524798	-3.67	1.602	0.0256	0.85		87.63
cg23530906	chr12	114708303	-3.581	1.563	0.0256	0.85		26.6
cg11039701	chr16	81928575	-2.235	0.9752	0.0256	0.85	PLCG2	79.07
cg21920507	chr8	49309632	-4.095	1.787	0.0256	0.85		40.16
cg25712398	chr4	135344190	-6.896	3.01	0.0256	0.85		33.76
cg23680787	chr14	104824167	-3.13	1.366	0.0256	0.85		47.09
cg01978246	chr8	145749776	-2.66	1.161	0.0256	0.85	LRRC24	65.27
cg12354382	chr3	133118839	-1.655	0.7221	0.0256	0.85	BFSP2	79.96
cg16267679	chr2	145278615	-4.939	2.155	0.0256	0.85	LINC01412	18.73
cg16124293	chr16	83208972	-6.293	2.747	0.0256	0.85	CDH13	49.13
cg08098450	chr12	100896894	-1.33	0.5803	0.0256	0.85	NR1H4	90.77
ch.22.363412F	chr22	29755095	-3.341	1.458	0.0256	0.85	AP1B1	33.37
cg15073861	chr7	100692508	-2.688	1.173	0.0256	0.85	MUC17	50.01
cg26347089	chr2	98928689	2.944	1.285	0.0256	0.85	VWA3B	25.55
cg17280350	chr2	20853360	-1.552	0.6775	0.0256	0.85		83.09
cg08164950	chr6	147981771	-2.494	1.088	0.0256	0.85		60.03
cg14110816	chr12	24814893	5.137	2.242	0.0256	0.85		35.16
cg27647597	chr20	33168052	-1.542	0.6732	0.0256	0.85	PIGU	83.28
cg01011533	chr10	102805240	-2.154	0.9402	0.0256	0.85		74.66
cg04853543	chr17	77974147	-3.233	1.411	0.0256	0.85	TBC1D16	75.85
cg12278802	chr15	87396522	-6.087	2.657	0.0256	0.85	AGBL1	70.26
cg09854734	chr16	66613273	4.596	2.006	0.0256	0.85	CMTM2	70.98
cg17638321	chr1	8387496	-1.894	0.8266	0.0256	0.85	SLC45A1	72.47
cg05000403	chr16	51181670	-3.7	1.615	0.0256	0.85	SALL1	27.02
cg25841334	chr18	3612575	-0.9321	0.4068	0.0256	0.85	DLGAP1	93
cg11993713	chr12	109914185	-2.479	1.082	0.0256	0.85	UBE3B	40.76
cg07620571	chr2	155558382	-4.552	1.987	0.0256	0.85	KCNJ3	80.57
cg25801322	chrX	51139254	2.794	1.219	0.0256	0.85		11.1
cg06275684	chr12	65074198	-2.462	1.075	0.0256	0.85	RASSF3	56.91
cg16766209	chr7	135868982	-5.086	2.22	0.0256	0.85		63.17
cg14468913	chr1	218338809	-0.9662	0.4217	0.0256	0.85		6.04
cg13838921	chr16	3237873	-0.9261	0.4042	0.0256	0.85		5.42
cg00062382	chr4	86954451	-3.938	1.719	0.0256	0.85	MAPK10	79.29
cg24664210	chr10	10978908	-3.551	1.55	0.0256	0.85	LINC00710	23.14
cg04329112	chr7	139553289	-2.349	1.025	0.0256	0.85	TBXAS1	61.83
cg21183455	chr22	50052396	-5.224	2.28	0.0256	0.85	C22orf34	54.39
cg26706217	chr2	102035354	-1.872	0.8173	0.0256	0.85	RFX8	19.46
cg05722490	chr6	11912946	-1.436	0.6266	0.0256	0.85		88.79
cg19981951	chr18	61817088	-7.075	3.088	0.0256	0.85	C18orf20	70.44
cg20931421	chr10	37579109	-3.698	1.614	0.0256	0.85		76.95
cg06355175	chr7	55482968	-1.574	0.6871	0.0256	0.85	LANCL2	12.64
cg02758891	chr6	30870240	-3.177	1.387	0.0256	0.85		69.37
cg11290949	chr6	55778951	-17.58	7.676	0.0256	0.85		62.48
cg02914063	chr1	205042927	-1.253	0.5471	0.0256	0.85	CNTN2	94.18
cg03161009	chr4	146103685	-2.418	1.055	0.0256	0.85		73.62
cg05215304	chr2	101402664	-2.7	1.178	0.0256	0.85		48.52
cg15864351	chr19	38893551	-0.7967	0.3478	0.0256	0.85	FAM98C	3.68
cg18300242	chr17	8128147	-3.038	1.326	0.0256	0.85	LINC00324	56.69
cg16695890	chr19	15580310	-4.064	1.774	0.0256	0.85	PGLYRP2	33.21
cg27395754	chrX	53117341	-3.237	1.413	0.0256	0.85	TSPYL2	84.97
cg08804421	chr17	78936797	-0.8508	0.3714	0.0256	0.85	RPTOR	94.19
cg18667319	chr3	47458823	-2.493	1.088	0.0256	0.85	SCAP	61.14
cg16806530	chr17	38934876	-1.834	0.8005	0.0256	0.85	KRT27	30.21
cg00297767	chr21	40721426	1.857	0.8107	0.0256	0.85	HMGN1	14.55
cg13088368	chr20	42544716	-3.158	1.378	0.0256	0.85	TOX2	7.42
cg20235099	chr13	111288438	-1.619	0.7067	0.0256	0.85	CARKD	43.61
cg22540878	chr8	27743474	-2.865	1.251	0.0256	0.85	SCARA5	73.54
cg10676762	chr11	103304399	1.267	0.5529	0.0256	0.85	DYNC2H1	9.26
cg20388188	chr4	37474231	-2.271	0.9913	0.0256	0.85	C4orf19	41.25
cg24523244	chr5	92053763	-3.343	1.459	0.0256	0.85		29.84
cg22553626	chr17	11615909	-8.87	3.872	0.0256	0.85	DNAH9	50.46
cg10507819	chr7	155429644	6.61	2.886	0.0256	0.85		12.07
cg18963763	chr10	99612150	-3.57	1.559	0.0256	0.85	GOLGA7B	28.95
cg20461409	chr17	80339122	-1.203	0.525	0.0256	0.85		8.83
cg10780517	chr2	239198818	-2.11	0.9211	0.0256	0.85		25.22
cg23754052	chr9	140022116	1.873	0.8179	0.0256	0.85		66.4
cg20445932	chr4	123573544	-2.812	1.228	0.0256	0.85	IL21-AS1	63.86
cg04578010	chr7	98870768	-1.844	0.8052	0.0256	0.85	MYH16	82.65
cg16580197	chr8	67841925	-2.3	1.004	0.0256	0.85		83.36
cg22896055	chrX	73011427	-4.68	2.043	0.0256	0.85	TSIX	71.07
cg02240578	chr3	93698380	-2.752	1.201	0.0256	0.85	ARL13B	61.36
cg23883522	chr21	45795579	-3.073	1.342	0.0256	0.85	TRPM2	54.67
cg26332016	chr12	117348108	-3.118	1.361	0.0256	0.85	FBXW8	48.82
cg02432487	chr2	242843353	-3.427	1.496	0.0256	0.85		59.2
cg11632150	chr17	37611403	-1.017	0.4442	0.0256	0.85		92.12
cg05633748	chr2	238706175	-2.313	1.01	0.0256	0.85	RBM44	85.49
cg05245760	chr1	207095578	-2.623	1.145	0.0256	0.85	FCMR	79.59
cg22477100	chr12	120307157	-1.338	0.5844	0.0256	0.85	CIT	86.84
cg24182240	chr6	79571241	-2.299	1.004	0.0256	0.85		64.27
cg22481655	chr5	6484318	-1.758	0.7675	0.0256	0.85	UBE2QL1	88.8
cg08285141	chr12	106976811	-1.939	0.8468	0.0256	0.85	RFX4	11.13
cg07130623	chr9	129439980	-3.597	1.571	0.0256	0.85	LMX1B	32.86
cg05656374	chr21	42733825	-3.091	1.35	0.0256	0.85	MX2	36.5
cg07837534	chr1	161038506	-2.208	0.964	0.0256	0.85	ARHGAP30	67.46
cg02085660	chr8	145751749	-1.408	0.6147	0.0256	0.85	LRRC24	88.74
cg01283887	chr10	69366755	-4.115	1.797	0.0256	0.85	CTNNA3	16.95
cg12125772	chr5	158531207	-2.36	1.03	0.0256	0.85		27.59
cg10044767	chr2	240208794	-1.806	0.7885	0.0257	0.85	HDAC4	81.75
cg17550693	chr18	51324781	-1.594	0.6963	0.0257	0.85		11.64
cg04478497	chr9	5455064	-1.128	0.4926	0.0257	0.85	CD274	89.98
cg14910175	chr10	131840954	-4.081	1.782	0.0257	0.85		51.63
cg26949546	chr7	32932444	-5.094	2.224	0.0257	0.85	KBTBD2	41.63
cg14262357	chr11	102444955	-4.714	2.058	0.0257	0.85		36.62
cg10301703	chr2	36819615	-0.8404	0.367	0.0257	0.85	FEZ2	92.15
cg21757973	chr10	25171393	-3.177	1.387	0.0257	0.85	PRTFDC1	52.57
cg14077073	chr10	17368619	-3.778	1.65	0.0257	0.85	ST8SIA6	62.33
cg07439822	chr19	49254245	-1.497	0.6539	0.0257	0.85	FUT1	86.36
cg08489038	chr6	36609558	-2.638	1.152	0.0257	0.85		78.08
cg00569654	chr6	57430677	-2.095	0.9149	0.0257	0.85	PRIM2	46.9
cg19590421	chr14	51327604	-3.162	1.381	0.0257	0.85		71.1
cg13509666	chr17	80276774	5.396	2.356	0.0257	0.85	CD7	66.23
cg17244238	chr5	1728443	-5.241	2.289	0.0257	0.85		67.29
cg22387550	chr1	152733337	5.115	2.234	0.0257	0.85	KPRP	29.05
cg07641134	chr10	79471118	-3.085	1.347	0.0257	0.85		49.14
cg24835948	chr5	14331816	-1.551	0.6774	0.0257	0.85	TRIO	87.87
cg15199741	chr3	14937366	-2.037	0.8894	0.0257	0.85	FGD5	88.84
cg19528976	chr7	100823280	-5.185	2.264	0.0257	0.85	C7orf52	21.27
cg04312970	chr6	166900456	-4.359	1.904	0.0257	0.85	RPS6KA2	76.2
cg01247788	chr10	126281564	-2.129	0.9299	0.0257	0.85	LHPP	83.82
cg25140663	chr21	30006208	-3.125	1.365	0.0257	0.85		56.4
cg25730564	chr2	236100751	3.496	1.527	0.0257	0.85		24.63
cg16048915	chr12	130084035	-4.658	2.034	0.0257	0.85	TMEM132D	18.24
cg24271806	chr16	9166912	-1.975	0.8625	0.0257	0.85		21.2
cg22858670	chr13	112733698	-3.532	1.542	0.0257	0.85	LINC00403	70.22
cg13579441	chr11	128414808	-1.924	0.8403	0.0257	0.85	ETS1	8.64
cg11765851	chr4	189026000	-0.9878	0.4314	0.0257	0.85	TRIML2	93.96
cg23060379	chr4	159993295	-3.275	1.43	0.0257	0.85		78.27
cg07574683	chr11	134585270	-4.469	1.952	0.0257	0.85		56.55
cg07589677	chr22	20130575	-2.362	1.032	0.0257	0.85	ZDHHC8	80.67
cg21231422	chr21	39221207	-5.393	2.356	0.0257	0.85	KCNJ6	59.19
cg16082503	chr11	5616902	-0.9095	0.3973	0.0257	0.85	TRIM6-TRIM34	91.77
cg06614337	chr7	99002310	-1.144	0.4996	0.0257	0.85	PDAP1	89.66
cg17405754	chr4	98977179	-4.183	1.827	0.0257	0.85	STPG2	37.46
cg05458123	chr2	200233793	-1.576	0.6884	0.0257	0.85	SATB2	89.87
cg03640203	chr20	61145529	-3.861	1.686	0.0257	0.85	C20orf200	57.91
cg25472589	chr11	107995927	3.7	1.616	0.0257	0.85	ACAT1	76.2
cg04569555	chr17	80300614	-3.402	1.486	0.0257	0.85		69.17
cg12881150	chr14	101506323	-2.47	1.079	0.0257	0.85	MIR654	57.1
cg19716018	chr19	1438056	-2.65	1.157	0.0257	0.85	RPS15	53.78
cg07652045	chr3	29388381	-3.333	1.456	0.0257	0.85	RBMS3	58.76
cg16618104	chr12	104853100	-4.806	2.099	0.0257	0.85	CHST11	44.2
cg03094555	chr13	39959698	-1.986	0.8676	0.0257	0.85	LHFP	85.51
cg08188486	chr16	88356046	-2.827	1.235	0.0257	0.85		49.74
cg14752421	chr3	44994477	-2.485	1.085	0.0257	0.85	ZDHHC3	45.38
cg19321304	chr1	117213297	-1.43	0.6246	0.0257	0.85	MIR320B1	91.75
cg21441526	chr18	21516439	-6.606	2.886	0.0257	0.85	LAMA3	49.65
cg09091148	chr8	142445768	-4.724	2.064	0.0257	0.85	FLJ43860	64.14
cg04732752	chr10	19981280	-1.719	0.751	0.0257	0.85	MALRD1	90.83
cg21335395	chr8	1443368	-3.862	1.687	0.0257	0.85		46.01
cg26880525	chr1	209877941	-1.27	0.555	0.0257	0.85	HSD11B1	90.38
cg05687378	chr20	34579303	-1.257	0.5493	0.0257	0.85	CNBD2	12.54
cg19442201	chr15	40572550	-3.734	1.631	0.0257	0.85		50.31
cg22911207	chr7	17335156	-1.495	0.653	0.0257	0.85		89.57
cg03424345	chr12	130411272	2.138	0.9339	0.0257	0.85		20.94
cg17207944	chr2	160655270	-4.903	2.142	0.0257	0.85	CD302	43.53
cg00249205	chr16	31012263	-2.261	0.9875	0.0257	0.85	STX1B	45.78
cg23601430	chr1	205767910	-2.67	1.166	0.0257	0.85	SLC41A1	66.91
cg12068105	chr8	29475073	-1.819	0.7946	0.0257	0.85		84.49
cg11640987	chr3	122671123	-1.027	0.4485	0.0257	0.85	SEMA5B	93.24
cg22868418	chr4	15987764	-2.249	0.9824	0.0257	0.85	PROM1	34.73
cg00628375	chr17	42390584	-3.421	1.495	0.0257	0.85	RUNDC3A	54.06
cg17759591	chr1	205496982	-2.239	0.9782	0.0257	0.85	CDK18	72.52
cg23464183	chr6	27256406	-3.416	1.492	0.0257	0.85		22.18
cg01507753	chr2	28718569	-2.76	1.206	0.0257	0.85	PLB1	76.23
cg05197431	chr14	30766301	-5.538	2.419	0.0257	0.85		72.62
cg01603862	chr8	1041336	-3.03	1.324	0.0257	0.85		28.18
cg27277419	chr1	19409764	-2.005	0.8759	0.0257	0.85	UBR4	63.04
cg05351471	chr12	104092882	-3.342	1.46	0.0257	0.85	STAB2	22.06
cg10275925	chr20	60881550	-1.422	0.6211	0.0257	0.85	ADRM1	84.65
cg11373568	chr5	164775817	7.803	3.409	0.0257	0.85		58.71
cg04004904	chr10	15138605	-4.062	1.775	0.0257	0.85	C10orf111	32.51
cg06297470	chr11	14666839	-2.751	1.202	0.0257	0.85	PDE3B	8.95
cg27513586	chr15	25513654	-1.407	0.6147	0.0257	0.85	SNORD115-48	7.72
cg10710610	chr1	17619317	-4.607	2.013	0.0257	0.85		44.59
cg17554470	chr12	131928055	-3.224	1.408	0.0257	0.85		52.38
cg01883159	chr6	43243461	-5.739	2.507	0.0257	0.85	TTBK1	38.62
cg06779591	chr3	26410624	-5.51	2.407	0.0257	0.85		35.13
cg21003190	chr17	73597615	-2.187	0.9557	0.0257	0.85	MYO15B	53.77
cg10875344	chr2	216317797	-1.668	0.7288	0.0257	0.85	LOC102724849	88.62
cg02030212	chr14	80018860	-0.812	0.3548	0.0257	0.85	NRXN3	94.08
cg08269463	chr21	46737589	-3.412	1.491	0.0257	0.85		62.76
cg24396624	chr3	25469860	-3.903	1.705	0.0257	0.85	RARB	57.54
cg03908270	chr17	79869116	2.388	1.043	0.0257	0.85	PCYT2	10.48
cg24006402	chr6	134167748	3.714	1.623	0.0257	0.85	LINC01312	73.96
cg04933325	chr17	26961786	-1.574	0.6878	0.0257	0.85	KIAA0100	40.74
cg26206396	chr14	29234904	-5.848	2.555	0.0257	0.85	FOXG1	48.62
cg16846069	chr12	6462681	-2.218	0.9693	0.0257	0.85	SCNN1A	73.35
cg11491464	chr19	46066358	-1.999	0.8735	0.0257	0.85	OPA3	59.51
cg09890332	chr17	3212495	-3.971	1.735	0.0257	0.85	OR3A4	67.51
cg07247150	chr12	121095311	-4.463	1.95	0.0257	0.85	CABP1	83.07
cg13678349	chr9	94486472	-1.343	0.5867	0.0257	0.85	ROR2	92.09
cg17929859	chr17	76587699	-3.594	1.571	0.0257	0.85		59.97
cg03984919	chr2	24806768	-2.028	0.886	0.0257	0.85	NCOA1	79.71
cg15259572	chr19	1262967	-4.814	2.103	0.0257	0.85		35.31
cg09031882	chr12	115205218	-3.867	1.69	0.0257	0.85		44.28
cg21254753	chr12	25644389	-1.594	0.6964	0.0257	0.85	IFLTD1	88.84
cg16994882	chr17	72366601	-5.376	2.349	0.0257	0.85	GPR142	59.1
cg04006565	chr16	7004267	-4.313	1.885	0.0257	0.85	A2BP1	86.88
cg02931146	chr8	128673549	-2.577	1.126	0.0257	0.85		64.62
cg15103010	chr10	98407336	-0.8803	0.3847	0.0258	0.85	PIK3AP1	92.97
cg06475006	chr16	89985975	-3.66	1.599	0.0258	0.85	MC1R	69.85
cg16473103	chr5	131434800	-3.064	1.339	0.0258	0.85		80.64
cg27075774	chr3	126943273	-4.627	2.022	0.0258	0.85		70.11
cg11554249	chr2	157195307	-3.052	1.334	0.0258	0.85		82.65
cg26114392	chr17	7298594	-1.988	0.8686	0.0258	0.85	PLSCR3	35.45
cg10259427	chr2	1828377	6.039	2.639	0.0258	0.85	MYT1L	64.83
cg09433794	chr4	156126097	-4.387	1.917	0.0258	0.85		28.9
cg14264316	chr9	134280803	-1.229	0.5372	0.0258	0.85		88.53
cg12880505	chr22	42754926	-1.325	0.5789	0.0258	0.85		91.87
cg07135051	chr20	56153533	-5.296	2.314	0.0258	0.85		56.07
cg03481619	chr11	134583396	3.723	1.627	0.0258	0.85		40.31
cg21880197	chr14	69307271	-3.159	1.381	0.0258	0.85		78.37
cg17733714	chrX	68114285	3.333	1.457	0.0258	0.85		67.29
cg13515834	chr17	32498637	-4.753	2.077	0.0258	0.85	LOC101927239	70.81
cg11946011	chr10	125755854	-2.982	1.303	0.0258	0.85		66.57
cg17970727	chr2	84655102	-2.295	1.003	0.0258	0.85	SUCLG1	64.81
cg09905852	chr10	79601797	-1.132	0.4949	0.0258	0.85	DLG5	90.3
cg23034100	chr5	119874704	-5.903	2.58	0.0258	0.85	PRR16	70.41
cg02510467	chr2	171674664	-4.773	2.086	0.0258	0.85	GAD1	16.7
cg14125123	chrX	109911124	-1.364	0.596	0.0258	0.85		7.18
cg19741548	chr8	74963339	-3.161	1.381	0.0258	0.85		47.92
cg12677521	chr5	141289766	-2.531	1.106	0.0258	0.85		60.89
cg03998053	chr5	140485107	-8.183	3.576	0.0258	0.85		70.76
cg06663376	chr10	123495701	-3.686	1.611	0.0258	0.85		65.5
cg14113797	chr10	46982527	-2.134	0.9327	0.0258	0.85		85.03
cg22628873	chr17	4464400	-4.512	1.972	0.0258	0.85	GGT6	56.25
cg03498987	chr19	2638790	-3.668	1.603	0.0258	0.85	GNG7	31.64
cg24410255	chr1	218098593	-4.378	1.913	0.0258	0.85		49.09
cg09918225	chr4	78053357	-1.821	0.7959	0.0258	0.85		82.24
cg18003659	chr2	175629267	-1.703	0.7444	0.0258	0.85	CHRNA1	86.4
cg15709766	chr19	1466497	-3.278	1.433	0.0258	0.85	APC2	51.64
cg22459591	chr10	13864669	-5.081	2.221	0.0258	0.85	FRMD4A	59.8
cg09517766	chr10	44894102	-5.564	2.432	0.0258	0.85		62.52
cg11291658	chr11	105893176	-9.581	4.188	0.0258	0.85	MSANTD4	19.23
cg23061600	chr15	64996048	-3.67	1.604	0.0258	0.85	OAZ2	62.18
cg21533331	chr19	31848049	-1.961	0.857	0.0258	0.85		8
cg00462700	chr10	134021845	-3.115	1.362	0.0258	0.85	STK32C	36.14
cg01955809	chr11	69828812	-2.245	0.9813	0.0258	0.85		84.79
cg04272632	chr1	34629400	-6.038	2.639	0.0258	0.85	CSMD2	13.93
cg13563261	chr9	6924962	-2.804	1.226	0.0258	0.85	KDM4C	64
cg21616573	chr17	78505375	-2.463	1.076	0.0258	0.85		83.67
cg04976215	chr3	180631951	-3.185	1.392	0.0258	0.85	FXR1	33.72
cg22496830	chr10	98377912	-1.326	0.5796	0.0258	0.85	PIK3AP1	92.36
cg14775631	chr5	111540129	-1.188	0.5193	0.0258	0.85	EPB41L4A	90.43
cg12986064	chr22	32366004	-1.919	0.8386	0.0258	0.85		85.67
cg10124122	chr7	135609138	-2.476	1.082	0.0258	0.85		78.67
cg00325685	chr14	97263203	-2.607	1.14	0.0258	0.85	VRK1	16.02
cg19478288	chr6	159638598	-2.477	1.083	0.0258	0.85	FNDC1	12.65
cg14328115	chr11	2554562	2.221	0.971	0.0258	0.85	KCNQ1	46.45
cg23076987	chr2	239990233	-1.033	0.4513	0.0258	0.85	HDAC4	89.25
cg03580872	chr17	67729035	-3.572	1.561	0.0258	0.85		87.22
cg01246664	chr11	123421927	-2.493	1.09	0.0258	0.85	GRAMD1B	79.99
cg22791938	chr19	252950	-1.921	0.8398	0.0258	0.85		28.73
cg14590843	chr5	37838290	-3.07	1.342	0.0258	0.85	GDNF	21.82
cg07633853	chr6	35569471	-4.406	1.926	0.0258	0.85	FKBP5	41.61
cg24433996	chr6	387024	-3.376	1.476	0.0258	0.85		56.29
cg21317279	chr6	30031893	-1.215	0.5312	0.0258	0.85	ZNRD1	88.91
cg18344513	chr17	27493709	-1.417	0.6194	0.0258	0.85	MYO18A	86.09
cg27523193	chr21	44167104	-3.058	1.337	0.0258	0.85	PDE9A	53.46
cg23358740	chr14	102198157	-1.851	0.8092	0.0258	0.85	C14orf72	83.31
cg08883054	chr17	60771372	-2.404	1.051	0.0258	0.85		76.04
cg10705085	chr19	422512	-3.263	1.427	0.0258	0.85	SHC2	50.93
cg13241015	chr16	68057911	-3.769	1.648	0.0258	0.85	DDX28	36.74
cg01640325	chr12	315594	-2.98	1.303	0.0258	0.85	SLC6A12	70.31
cg25949178	chr20	45761645	-0.7405	0.3237	0.0258	0.85	EYA2	93.17
cg12512906	chr20	11524341	-2.009	0.8784	0.0258	0.85		29.47
cg13074788	chr14	74720261	-2.779	1.215	0.0258	0.85	VSX2	73.23
cg08662013	chr1	14106911	-1.717	0.7506	0.0258	0.85	PRDM2	87.12
cg16612562	chr22	29712045	-3.2	1.399	0.0258	0.85	RASL10A	64.88
cg14180777	chr6	13408505	-1.773	0.775	0.0258	0.85	GFOD1	87.58
cg25497767	chr12	92528765	-2.58	1.128	0.0258	0.85	C12orf79	82.27
cg06733540	chr16	89109440	-4.33	1.893	0.0258	0.85		44.74
cg22728385	chr8	145939129	-3.98	1.74	0.0258	0.85		33
cg16066194	chr2	239326125	-7.968	3.483	0.0258	0.85		88.56
cg05815404	chr17	78825501	-2.004	0.8763	0.0258	0.85	RPTOR	84.7
cg21796654	chr22	38543942	-2.471	1.08	0.0258	0.85	PLA2G6	84.4
cg13643801	chr20	22842284	-1.757	0.7683	0.0258	0.85		88.77
cg11535210	chr7	143072448	-1.613	0.7053	0.0258	0.85		88.98
cg24876786	chr19	3869174	-0.938	0.4101	0.0258	0.85	ZFR2	4.06
cg18179919	chr2	95829797	-1.087	0.4752	0.0258	0.85	ZNF2	93.52
cg03448635	chr1	3424354	-2.045	0.8939	0.0258	0.85	MEGF6	40.92
cg21180072	chr4	142557112	-1.907	0.8336	0.0258	0.85	IL15	17.18
cg00808693	chrX	9432920	-4.045	1.768	0.0258	0.85	TBL1X	6.87
cg11688568	chr20	58179414	-1.532	0.6697	0.0258	0.85	PHACTR3	8.2
cg04134826	chr10	134662240	-4.084	1.786	0.0258	0.85		21.05
cg14161269	chr6	32054898	-2.581	1.128	0.0258	0.85	TNXB	60.22
cg11209878	chr17	77952444	-1.264	0.5525	0.0258	0.85	TBC1D16	88.84
cg06101576	chr7	150072968	-1.152	0.5037	0.0258	0.85		90.8
cg19048403	chr19	7942488	-2.683	1.173	0.0258	0.85		52.52
cg05955224	chr19	40030984	-0.7694	0.3364	0.0258	0.85	EID2	5.61
cg19584674	chr14	24898818	3.917	1.713	0.0258	0.85	KHNYN	38.23
cg23856733	chr1	160692597	-1.485	0.6492	0.0258	0.85		91.49
cg20305028	chr2	121746850	-3.839	1.679	0.0258	0.85	GLI2	54.26
cg01090944	chr3	55076671	-1.462	0.6393	0.0258	0.85	CACNA2D3	86.75
cg06057750	chr16	2731600	6.948	3.038	0.0258	0.85	KCTD5	58.93
cg17844602	chr18	12411141	-4.18	1.828	0.0258	0.85	SLMO1	29.59
cg19497942	chr2	105050685	-4.691	2.051	0.0258	0.85	LINC01102	65.47
cg25254828	chr12	40955374	-6.514	2.848	0.0258	0.85	MUC19	42.66
cg08374619	chr17	78008622	-2.88	1.259	0.0258	0.85	TBC1D16	77.89
cg18099260	chr6	41687384	-2.835	1.239	0.0258	0.85	TFEB	50.71
cg16396907	chr11	114229775	-1.675	0.7326	0.0258	0.85		86.23
cg25246692	chr22	37545924	-2.7	1.181	0.0258	0.85	IL2RB	26.63
cg20432350	chr1	112438321	-5.448	2.382	0.0258	0.85	KCND3	48.53
cg05290792	chr10	1517891	-4.497	1.966	0.0258	0.85	ADARB2	30.1
cg26959913	chr11	88073722	-1.774	0.7756	0.0258	0.85		90
cg01532463	chr11	928117	-2.983	1.304	0.0258	0.85	AP2A2	70.82
cg14776531	chr5	112458471	-3.58	1.565	0.0258	0.85	MCC	44.11
cg10983617	chr1	978664	-5.408	2.365	0.0258	0.85	AGRN	82.81
cg26835568	chr6	163613701	-3.868	1.691	0.0258	0.85	PACRG	91.5
cg24878986	chr7	34248713	-2.252	0.9847	0.0258	0.85		82.17
cg09907082	chr12	81663551	-6.261	2.738	0.0258	0.85	PPFIA2	40.69
ch.4.1680698F	chr4	87737075	-2.017	0.8821	0.0259	0.85		14.36
cg20471783	chr12	50157085	-3.219	1.408	0.0259	0.85	TMBIM6	67.11
cg26382607	chrX	10096192	-1.842	0.8053	0.0259	0.85	WWC3	84.02
cg26094805	chr17	80740731	-1.942	0.8492	0.0259	0.85	TBCD	78.2
cg00124920	chr1	178515751	-1.275	0.5574	0.0259	0.85	C1orf220	87.91
cg09074040	chr15	65219423	-0.8159	0.3568	0.0259	0.85	ANKDD1A	93.73
cg04083918	chr17	78266558	-1.274	0.5571	0.0259	0.85	RNF213	89.18
cg03701907	chr18	12407559	-0.6967	0.3047	0.0259	0.85	SLMO1	5.08
cg26672159	chr6	30579650	-2.238	0.9787	0.0259	0.85	PPP1R10	82.01
cg00752716	chr5	175105373	-2.911	1.273	0.0259	0.85	HRH2	48.28
cg12206840	chr2	136826451	-3.981	1.741	0.0259	0.85		64
cg20377627	chr16	23194721	-1.013	0.4429	0.0259	0.85	SCNN1G	4.66
cg05892673	chr17	43335632	-1.91	0.8355	0.0259	0.85	C17orf46	88.15
cg25842419	chr20	50868058	-2.553	1.116	0.0259	0.85		85.81
cg15684065	chr22	51045603	-3.816	1.669	0.0259	0.85	MAPK8IP2	66.02
cg25546837	chr2	77388193	-5.226	2.286	0.0259	0.85	LRRTM4	42.47
cg18393176	chr5	171663554	-2.619	1.145	0.0259	0.85	UBTD2	61.13
cg27502088	chr15	62524275	-4.408	1.928	0.0259	0.85		70.49
cg05109910	chr19	32434646	-2.674	1.169	0.0259	0.85		34.38
cg22515303	chr2	145037160	-4.918	2.151	0.0259	0.85	GTDC1	83.23
cg08422793	chr15	70051510	-3.922	1.715	0.0259	0.85		43.82
cg15315418	chr3	77146347	-3.888	1.7	0.0259	0.85	ROBO2	37.36
cg13875567	chr11	107461270	-7.785	3.405	0.0259	0.85	ELMOD1	40.42
cg05105832	chr10	64520254	-3.154	1.379	0.0259	0.85		71.18
cg10790887	chr10	134547535	1.129	0.4937	0.0259	0.85	INPP5A	93.17
cg06746009	chr7	101896452	-2.317	1.013	0.0259	0.85	CUX1	69.26
cg16253580	chr7	143701215	-2.011	0.8797	0.0259	0.85	OR6B1	83.83
cg08892455	chr17	1231715	-2.551	1.116	0.0259	0.85		31.98
cg16114164	chr2	145461279	-7.297	3.191	0.0259	0.85	TEX41	77
cg17479169	chr1	85464704	-2.841	1.243	0.0259	0.85		83.27
cg08701832	chr9	101544642	-2.979	1.303	0.0259	0.85	ANKS6	36.85
cg01719619	chr9	135645219	-6.724	2.941	0.0259	0.85	C9orf98	56.3
cg03739886	chrX	133123059	-2.111	0.9235	0.0259	0.85		77.35
cg07169357	chr2	191327289	-1.797	0.786	0.0259	0.85	MFSD6	80.95
cg08858051	chr1	94313454	-5.641	2.467	0.0259	0.85		7.92
cg08273063	chr5	570685	-4.615	2.019	0.0259	0.85		73.16
cg15336200	chr8	74964015	-2.311	1.011	0.0259	0.85		81.36
cg11504646	chr3	186913950	-4.452	1.947	0.0259	0.85	RTP1	65.44
cg15607672	chr14	57277227	-5.017	2.195	0.0259	0.85	OTX2	35.08
cg04198698	chr15	62515913	-3.71	1.623	0.0259	0.85		62.36
cg27645498	chr12	125145553	-2.446	1.07	0.0259	0.85		49.38
cg19390794	chr8	118282943	-7.346	3.214	0.0259	0.85		37.56
cg24393783	chr17	70123165	-4.962	2.17	0.0259	0.85		54.39
cg05392737	chr1	179784720	-3.169	1.386	0.0259	0.85	FAM163A	18.64
cg13523064	chr12	111871707	-1.855	0.8113	0.0259	0.85	SH2B3	83.04
cg15874113	chr6	29987762	-1.481	0.648	0.0259	0.85	NCRNA00171	89.81
cg10469481	chr3	126083942	-1.617	0.7075	0.0259	0.85		85.45
cg02784528	chr7	64342247	-5.193	2.272	0.0259	0.85		66.1
cg05902522	chr3	149348590	-1.783	0.7802	0.0259	0.85	WWTR1	87.73
cg12289486	chr15	45471841	-2.253	0.9856	0.0259	0.85	SHF	80.34
cg01185010	chr5	14661675	-5.565	2.434	0.0259	0.85		22.39
cg08514779	chr13	112076555	-2.293	1.003	0.0259	0.85		34.05
cg13396060	chr1	243670224	-1.467	0.642	0.0259	0.85	AKT3	90.85
cg25322086	chr21	47575547	-2.63	1.15	0.0259	0.85	FTCD	75.5
cg24553763	chr3	135455646	-3.065	1.341	0.0259	0.85		15.23
cg02395364	chrX	74493592	-4.015	1.756	0.0259	0.85	UPRT	20.46
cg06993230	chr7	12584325	-2.548	1.115	0.0259	0.85		18.43
cg26867126	chr2	208025095	-5.417	2.37	0.0259	0.85	KLF7	63.84
cg10249828	chr1	75594261	-3.609	1.579	0.0259	0.85	LHX8	64.07
cg03416562	chr3	85010677	-3.888	1.701	0.0259	0.85	CADM2	9.99
cg10761441	chr20	16009608	-1.778	0.778	0.0259	0.85	MACROD2	89.3
cg27322103	chr7	23513335	-2.345	1.026	0.0259	0.85		26.39
cg26947543	chr13	69459742	-6.374	2.789	0.0259	0.85		76.61
cg08938612	chr16	2237221	-1.893	0.8281	0.0259	0.85	CASKIN1	37.89
cg23991209	chr14	68973600	-1.926	0.8425	0.0259	0.85	RAD51B	88.39
cg06146834	chr5	112818834	-5.486	2.4	0.0259	0.85	MCC	70.4
cg21453209	chr8	82635831	1.703	0.745	0.0259	0.85		81.8
cg05418134	chr2	157239473	-3.608	1.579	0.0259	0.85		61.04
cg27051886	chr22	42308024	-2.859	1.251	0.0259	0.85		51.89
cg26186239	chr20	62119492	-6.262	2.74	0.0259	0.85	EEF1A2	33.42
cg18769855	chr11	7489206	-2.2	0.9625	0.0259	0.85	SYT9	81.75
cg26556101	chr19	44285954	-3.135	1.372	0.0259	0.85	KCNN4	72.92
cg22279207	chr1	95186930	-2.425	1.061	0.0259	0.85	LINC01057	67.08
cg14915838	chr20	58411980	-2.842	1.243	0.0259	0.85	PHACTR3	32.76
cg07439611	chr15	47776469	-4.375	1.914	0.0259	0.85	SEMA6D	34.07
cg03238702	chr17	26173312	-2.387	1.045	0.0259	0.85		84.73
cg21492365	chr3	141297415	-0.6807	0.2978	0.0259	0.85	RASA2	94.02
cg23820740	chr19	10155521	-2.922	1.278	0.0259	0.85	C3P1	31.92
cg21151118	chr17	17114726	-1.533	0.6709	0.0259	0.85		83.56
cg06208926	chr1	229738643	-3.062	1.34	0.0259	0.85	TAF5L	73.86
cg01530082	chr6	32784327	-3.413	1.493	0.0259	0.85	HLA-DOB	40.88
cg24527881	chr1	45187630	-3.641	1.593	0.0259	0.85	C1orf228	45.86
cg22451641	chr4	99481717	-2.219	0.971	0.0259	0.85	TSPAN5	83.51
cg00217306	chr3	141681567	-1.003	0.4387	0.0259	0.85	TFDP2	7.48
cg11201401	chr5	149569938	-3.27	1.431	0.0259	0.85	SLC6A7	54.77
cg21942827	chr8	80638319	-3.883	1.699	0.0259	0.85		24.72
cg14883871	chr16	48766637	-5.137	2.248	0.0259	0.85		26.82
cg05234552	chr6	41438700	-2.162	0.946	0.0259	0.85		27.48
cg01095463	chr9	33117746	-1.504	0.6582	0.0259	0.85	B4GALT1	86.79
cg18698884	chr11	16632724	-4.339	1.899	0.0259	0.85		46.27
cg09017242	chr22	31504273	-3.296	1.442	0.026	0.85	SELM	69.17
cg07648749	chr14	37126737	9.906	4.335	0.026	0.85	PAX9	41.28
cg19757346	chr3	156297434	-2.568	1.124	0.026	0.85		23.91
cg21478490	chr5	177422991	-4.981	2.18	0.026	0.85	PROP1	52.86
cg09996240	chr19	3574625	-3.384	1.481	0.026	0.85	HMG20B	39.92
cg00512943	chr1	43511013	-1.559	0.6821	0.026	0.85		89.06
cg11461263	chr19	54225361	-2.36	1.033	0.026	0.85	MIR520G	60.08
cg17789138	chr19	49936880	-1.516	0.6633	0.026	0.85	SLC17A7	8.32
cg10938233	chr8	4573688	-7.664	3.354	0.026	0.85	CSMD1	45.5
cg16921725	chrX	46469878	-2.037	0.8915	0.026	0.85	SLC9A7	81.23
cg03207391	chr19	18497201	-4.628	2.025	0.026	0.85	GDF15	59.44
cg20392093	chr12	122028839	-1.967	0.8608	0.026	0.85		83.88
cg04582369	chr3	4856946	-1.281	0.5606	0.026	0.85	ITPR1	89.4
cg21069144	chr5	4948150	-7.117	3.115	0.026	0.85		72.71
cg10261205	chr11	289927	-2.381	1.042	0.026	0.85	ATHL1	83.8
cg10062327	chr5	81969472	-2.744	1.201	0.026	0.85		14.95
cg18511558	chr8	1830065	-6.254	2.737	0.026	0.85	ARHGEF10	57.9
cg06351786	chr4	140223687	-1.893	0.8285	0.026	0.85	NDUFC1	9.84
cg20101529	chr13	28553550	-1.204	0.527	0.026	0.85	PRHOXNB	5.68
cg27132535	chr8	20170388	-2.558	1.12	0.026	0.85		57.74
cg08391380	chr5	601208	-3.917	1.714	0.026	0.85		70.85
cg01135950	chr5	1443198	2.519	1.103	0.026	0.85	SLC6A3	8.67
cg23913995	chr20	21490665	-6.125	2.68	0.026	0.85		18.84
cg00828721	chr14	37121260	-8.754	3.831	0.026	0.85		63.47
cg02295369	chrX	117959263	-4.821	2.11	0.026	0.85	ZCCHC12	25.24
cg24776326	chr5	2206818	-3.023	1.323	0.026	0.85		60.35
cg22315746	chr11	605147	-2.367	1.036	0.026	0.85	PHRF1	85.71
cg06879410	chr5	6664808	-2.698	1.181	0.026	0.85	SRD5A1	63.66
cg00248813	chr7	73115280	-2.52	1.103	0.026	0.85	STX1A	54.61
cg05967140	chr1	95811713	-6.26	2.74	0.026	0.85		61.8
cg05836943	chr16	28888925	-1.698	0.7432	0.026	0.85	ATP2A1	30.02
cg19625115	chr16	69742622	-1.845	0.8074	0.026	0.85		76.82
cg04816306	chr8	60050196	2.585	1.131	0.026	0.85		80.14
cg18773571	chr14	37883065	-7.423	3.249	0.026	0.85	MIPOL1	63.36
cg14425448	chr1	155102024	-4.164	1.823	0.026	0.85	EFNA1	52.81
cg06016151	chr2	28311981	-1.858	0.8132	0.026	0.85	BRE	89.33
cg07567798	chr7	23943283	-3.395	1.486	0.026	0.85		81.81
cg15367212	chr3	180588198	-2.793	1.222	0.026	0.85		35.07
cg00419474	chr9	733983	-2.924	1.28	0.026	0.85	KANK1	77.12
cg23822732	chr2	2692854	-4.697	2.056	0.026	0.85		61.88
cg04424544	chr9	138193722	-3.147	1.378	0.026	0.85		43.02
cg03498886	chr6	44243750	-2.961	1.296	0.026	0.85	TMEM151B	13.52
cg26392248	chr17	36691916	-2.03	0.8884	0.026	0.85	SRCIN1	51.9
cg10259803	chr2	241516317	-2.495	1.092	0.026	0.85	RNPEPL1	71.87
cg15977661	chr4	1658929	-3.688	1.614	0.026	0.85	FAM53A	90.44
cg25852715	chr11	3121024	-3.741	1.638	0.026	0.85	OSBPL5	74.76
cg11240782	chr16	17252282	-1.314	0.5752	0.026	0.85	XYLT1	91.66
cg01341643	chr17	76472354	-4.6	2.014	0.026	0.85	DNAH17	61.2
cg11941803	chr5	135148332	-3.296	1.443	0.026	0.85		54.3
cg04431731	chr18	3412782	-2.809	1.23	0.026	0.85	TGIF1	36.31
cg25249713	chr4	177045356	-3.736	1.635	0.026	0.85	WDR17	57.09
cg26342535	chr4	69052173	-3.798	1.663	0.026	0.85	LOC100130017	23.14
cg18590839	chr16	69892258	-2.943	1.289	0.026	0.85	WWP2	57.8
cg01566232	chrX	154891969	-3.852	1.686	0.026	0.85	SPRY3	29.9
cg14791371	chr1	173165887	-0.6962	0.3048	0.026	0.85	TNFSF4	92.73
cg24628676	chr5	59189846	-1.761	0.771	0.026	0.85	PDE4D	10.32
cg16331862	chr3	98517048	-3.43	1.502	0.026	0.85	DCBLD2	77.53
cg27607283	chr5	15385796	-2.574	1.127	0.026	0.85		31.06
cg03157750	chr4	108747220	-3.84	1.681	0.026	0.85	SGMS2	68.33
cg14519372	chr21	29625908	-3.856	1.688	0.026	0.85		79.93
cg04045009	chr19	55667663	-4.464	1.955	0.026	0.85	TNNI3	29.43
cg16503093	chr3	118266996	-6.972	3.052	0.026	0.85		32.68
cg16873443	chr2	242785116	-5.753	2.519	0.026	0.85		51.31
cg07902839	chr6	41381267	-4.821	2.111	0.026	0.85		58.09
cg05611670	chr19	42434385	-1.933	0.8464	0.026	0.85		22.57
cg18978674	chr20	37558563	-1.121	0.491	0.026	0.85	FAM83D	89
cg02177891	chr22	45386407	-4.875	2.135	0.026	0.85	PHF21B	51.92
cg06200634	chr11	118966695	-3.769	1.65	0.026	0.85	H2AFX	45.91
cg21440645	chr2	159830122	-2.78	1.217	0.026	0.85	TANC1	81.78
cg00935895	chr2	152117022	2.552	1.117	0.026	0.85	RBM43	90.86
cg27010104	chr1	29658819	-2.354	1.031	0.026	0.85	LOC101928460	43.04
cg04597432	chr14	70355127	-2.199	0.9627	0.026	0.85	SMOC1	85.74
cg14053001	chr2	24338244	-3.627	1.588	0.026	0.85	PFN4	61.35
cg25996289	chr11	61110630	-0.98	0.4291	0.026	0.85	TKFC	91.5
cg17806690	chr2	238826058	-1.963	0.8593	0.026	0.85		31.88
cg17527975	chr8	142192487	-1.905	0.8343	0.026	0.85	DENND3	84.9
cg17880606	chr9	130556852	-2.088	0.9145	0.026	0.85		41.37
cg06766176	chr18	26375037	-2.984	1.307	0.026	0.85		24.24
cg02935487	chr10	93432326	-1.417	0.6206	0.026	0.85		11.84
cg03460109	chr4	7427313	-2.454	1.075	0.026	0.85	SORCS2	47.85
cg16782193	chr5	97444430	-4.652	2.037	0.026	0.85		71.87
cg11118425	chrX	135721756	-3.009	1.317	0.026	0.85	LINC00892	63.24
cg07094521	chr11	132227828	-4.722	2.068	0.026	0.85		45.18
cg16999243	chr2	198268457	-4.408	1.93	0.026	0.85	SF3B1	59.1
cg16195752	chr1	171221772	-2.061	0.9023	0.026	0.85	FMO1	85.4
cg00545705	chr1	208382186	-2.95	1.292	0.026	0.85	PLXNA2	63.49
cg24287648	chr7	711767	-3.131	1.371	0.026	0.85	PRKAR1B	85.85
cg22238932	chr1	229122737	-2.431	1.065	0.0261	0.85		74.11
cg06863830	chr11	111503445	-1.094	0.4793	0.0261	0.85	SIK2	92.82
cg00476149	chr2	240005942	-1.053	0.4612	0.0261	0.85	HDAC4	90.27
cg14646676	chr10	32197260	-0.9726	0.4259	0.0261	0.85	ARHGAP12	92.38
cg16057766	chr11	46552288	-1.755	0.7687	0.0261	0.85	AMBRA1	77.82
cg08480490	chr12	121738634	-1.404	0.6149	0.0261	0.85		88.38
cg09282201	chr1	3155161	-5.564	2.436	0.0261	0.85	PRDM16	60.11
cg00015319	chr12	54500832	-3.732	1.635	0.0261	0.85	FLJ12825	40.25
cg12159583	chr9	134532611	-2.302	1.008	0.0261	0.85	RAPGEF1	70.42
cg06338421	chr5	146889561	-1.778	0.7787	0.0261	0.85		4.89
cg18376010	chr8	103949701	-2.836	1.242	0.0261	0.85	AZIN1-AS1	44.72
cg15542713	chr1	42385581	-5.35	2.343	0.0261	0.85	HIVEP3	58.09
cg24353088	chr3	147015907	-4.926	2.158	0.0261	0.85		33.85
cg04492641	chr6	36857023	-2.877	1.26	0.0261	0.85	C6orf89	51.32
cg08025630	chr11	48016827	-1.948	0.8531	0.0261	0.85	PTPRJ	84.32
cg04527228	chr8	75911943	-5.745	2.516	0.0261	0.85	CRISPLD1	80.84
cg16854312	chr18	53448848	-5.255	2.301	0.0261	0.85		69.07
cg06184825	chr6	36772775	-1.527	0.6687	0.0261	0.85	CPNE5	87.52
cg02619661	chr12	116036878	-2.925	1.281	0.0261	0.85		26.7
cg24978276	chr17	47338461	-2.091	0.9158	0.0261	0.85		45.2
cg23986404	chr16	51391212	-2.109	0.9237	0.0261	0.85		25.79
cg26193870	chr11	828763	-2.508	1.098	0.0261	0.85	CRACR2B	64.26
cg04919986	chr18	52379274	1.602	0.7015	0.0261	0.85		90.63
cg09162625	chr11	89226831	-0.8213	0.3597	0.0261	0.85	NOX4	92.3
cg26702921	chr15	25333375	-5.412	2.37	0.0261	0.85	SNORD116-21	59.75
cg18845433	chr12	53193325	-3.539	1.55	0.0261	0.85		70.92
cg11651642	chr16	73322265	-3.834	1.679	0.0261	0.85		70.51
cg05480258	chr15	81322176	-2.242	0.9821	0.0261	0.85		27.72
cg20699585	chr2	150016903	-2.853	1.249	0.0261	0.85	LYPD6B	71.3
cg05563966	chr3	12436432	-1.031	0.4518	0.0261	0.85	PPARG	91.89
cg16719810	chr8	865742	-3.15	1.379	0.0261	0.85		64.12
cg16214290	chr22	41994248	-1.806	0.7908	0.0261	0.85	DESI1	81.82
cg12083291	chr2	43523983	-3.267	1.431	0.0261	0.85	THADA	68.65
cg02291127	chr18	63107034	-7.756	3.397	0.0261	0.85		62.74
cg00194555	chr6	156878460	-3.429	1.502	0.0261	0.85		66.23
cg25446329	chr10	21802824	4.097	1.794	0.0261	0.85	C10orf140	84.1
cg06058073	chr7	141947347	-6.205	2.718	0.0261	0.85	MOXD2	40.18
cg02323129	chr1	17965346	-2.567	1.124	0.0261	0.85	ARHGEF10L	82.58
cg02319016	chr3	196469777	-4.223	1.85	0.0261	0.85	PAK2	72.5
cg13308482	chr19	14414278	-2.874	1.259	0.0261	0.85		77.3
cg22686195	chr18	68088916	-1.736	0.7604	0.0261	0.85		86.58
cg20962938	chr1	3302968	-4.986	2.184	0.0261	0.85	PRDM16	47.94
cg27150822	chr1	22662403	-4.719	2.067	0.0261	0.85		66.37
cg26587899	chr10	134240738	-2.126	0.9314	0.0261	0.85		85.1
cg25943719	chr15	101421391	-2.797	1.225	0.0261	0.85	ALDH1A3	81.6
cg20552027	chr2	18551276	-1.172	0.5133	0.0261	0.85		93.21
cg25211959	chr3	151823009	-2.075	0.9089	0.0261	0.85		80.94
cg26082023	chr3	195540852	-3.437	1.505	0.0261	0.85		68.36
cg09118485	chr16	4460917	-1.816	0.7954	0.0261	0.85	CORO7-PAM16	27.2
cg23355731	chr2	75155288	4.209	1.844	0.0261	0.85	LINC01291	69.68
cg18286149	chr16	81919181	-1.083	0.4746	0.0261	0.85	PLCG2	92.49
cg04854372	chr9	101043028	-2.277	0.9975	0.0261	0.85		81.42
cg00118500	chr1	57385328	3.997	1.751	0.0261	0.85		75.31
cg06865309	chr5	161479730	-4.867	2.132	0.0261	0.85		86.01
cg22987789	chr16	426536	-3.598	1.576	0.0261	0.85	TMEM8A	83.73
cg10105723	chrX	54206411	-2.588	1.134	0.0261	0.85	FAM120C	76
cg08926977	chr8	71694100	10.99	4.814	0.0261	0.85		71.26
cg24401049	chrX	11157158	-2.215	0.9704	0.0261	0.85	ARHGAP6	90.88
cg23707491	chr3	145810149	-3.073	1.346	0.0261	0.85	PLOD2	83.3
cg03766407	chr2	38176669	-1.835	0.8041	0.0261	0.85	FAM82A1	83.19
cg06685080	chr3	134190981	-1.267	0.555	0.0261	0.85		87.94
cg06937997	chr1	71512100	-0.8547	0.3745	0.0261	0.85	PTGER3	4.23
cg15768886	chr2	220432124	-1.705	0.7468	0.0261	0.85	OBSL1	87.48
cg06249109	chr18	76625959	-1.506	0.66	0.0261	0.85		41.4
cg15710437	chr7	50427207	-3.538	1.55	0.0261	0.85	IKZF1	66.72
cg19689587	chr17	71130553	-3.307	1.449	0.0261	0.85		65.62
cg14171448	chr10	1711025	-2.315	1.014	0.0261	0.85	ADARB2	27.09
cg23487759	chr2	1093592	-2.99	1.31	0.0261	0.85	SNTG2	25.06
cg26417361	chr6	99292838	-3.035	1.33	0.0261	0.85		16.05
cg26328024	chr14	72159237	-1.824	0.7992	0.0261	0.85	SIPA1L1	85.01
cg04777491	chr1	169859428	-2.53	1.109	0.0261	0.85	SCYL3	74.25
cg08566157	chr8	2104533	-1.755	0.7688	0.0261	0.85		6.07
cg26238936	chr2	69001854	-2.405	1.054	0.0261	0.85	ARHGAP25	76.66
cg08592304	chr15	35060564	-5.111	2.24	0.0261	0.85	LOC101928174	49.53
cg03580305	chr1	18700334	-2.866	1.256	0.0261	0.85	IGSF21	52.72
cg23415978	chr8	11137208	-0.9634	0.4221	0.0261	0.85		5.24
cg25185966	chr11	4633872	-1.544	0.6765	0.0261	0.85		87.78
cg14578807	chr6	33255193	-1.179	0.5165	0.0261	0.85	WDR46	91.5
cg03812679	chr17	38170632	-1.738	0.7616	0.0261	0.85	CSF3	13.5
cg24947777	chr8	145700251	-4.116	1.804	0.0261	0.85	FOXH1	35.05
cg05886789	chr10	20122964	-2.474	1.084	0.0261	0.85	PLXDC2	63.52
cg06123252	chr1	1901073	-4.499	1.971	0.0261	0.85	KIAA1751	68.95
cg08226425	chr8	11433302	-3.378	1.48	0.0261	0.85	LINC00208	56.13
cg17919004	chr8	49571931	-5.238	2.295	0.0261	0.85		63.48
cg00279041	chr22	46867824	-3.002	1.315	0.0261	0.85	CELSR1	69.8
cg23933193	chr2	219926513	-4.367	1.914	0.0261	0.85	IHH	30.08
cg00530538	chr22	26651073	-3.08	1.35	0.0261	0.85	SEZ6L	29.74
cg08209104	chr14	23884544	-2.59	1.135	0.0262	0.85	MYH7	31.63
cg09423996	chrX	13432440	-3.736	1.637	0.0262	0.85		41.69
cg06069685	chr18	61751615	-4.117	1.804	0.0262	0.85	C18orf20	54.27
cg27647825	chr4	159748106	-2.842	1.245	0.0262	0.85	FNIP2	40.29
cg16326697	chr17	72969567	-2.724	1.194	0.0262	0.85	HID1-AS1	67.44
cg04880657	chr1	23892009	-0.8528	0.3737	0.0262	0.85		94.34
cg01799734	chr19	2307592	-3.545	1.554	0.0262	0.85	LINGO3	45.44
cg05105906	chr14	92365814	-5.581	2.446	0.0262	0.85	FBLN5	71.3
cg17385448	chr1	15911702	-2.416	1.059	0.0262	0.85	AGMAT	58.8
cg04231643	chr11	1803975	-2.477	1.085	0.0262	0.85		46
cg13604623	chr11	113745722	-4.723	2.07	0.0262	0.85	USP28	28.48
cg20503336	chr6	76445491	-2.224	0.9744	0.0262	0.85		82.76
cg10522610	chr19	1529116	-1.869	0.8191	0.0262	0.85	PLK5	60.34
cg00154652	chr9	139496176	-1.722	0.7546	0.0262	0.85		42.1
cg21443133	chr1	7201539	-2.153	0.9434	0.0262	0.85	CAMTA1	25.05
cg15428653	chr9	139923402	-0.8169	0.358	0.0262	0.85	ABCA2	4.78
cg10077978	chr11	35062246	-2.308	1.011	0.0262	0.85		25.78
cg22789298	chr6	1608977	-2.962	1.298	0.0262	0.85		13.09
cg12625918	chr8	4101295	-3.837	1.681	0.0262	0.85	CSMD1	35.57
cg10816543	chr2	123492286	-6.051	2.652	0.0262	0.85		66.39
cg00496544	chr9	32819000	-1.821	0.7983	0.0262	0.85		12.65
cg24050414	chr19	8555061	-2.315	1.015	0.0262	0.85	PRAM1	71.11
cg19903738	chr4	71069600	-3.309	1.45	0.0262	0.85	ODAM	72.88
cg00822970	chr5	140180646	-4.052	1.776	0.0262	0.85	PCDHA3	17.61
cg02842293	chr7	91272939	-3.683	1.614	0.0262	0.85		76.66
cg19015711	chr2	42558923	-1.061	0.465	0.0262	0.85	EML4	88.3
cg18001457	chr1	229828242	-3.467	1.519	0.0262	0.85		72.27
cg08627986	chr10	46966245	-1.151	0.5045	0.0262	0.85	SYT15	91.19
cg14226754	chr5	107595326	-4.923	2.158	0.0262	0.85	FBXL17	45.44
cg15028773	chr3	50512002	-2.629	1.152	0.0262	0.85	CACNA2D2	25.23
cg25704589	chr19	4679261	-3.101	1.359	0.0262	0.85	DPP9-AS1	49.01
cg15910577	chr12	96057525	-2.92	1.28	0.0262	0.85	PGAM1P5	72.81
cg24587744	chr10	102495660	-2.572	1.127	0.0262	0.85		35.82
cg23710991	chr6	25191406	-1.1	0.482	0.0262	0.85		91.13
cg06682330	chr17	80200634	-1.927	0.8444	0.0262	0.85		84.69
cg00347518	chr20	23337006	-1.588	0.6963	0.0262	0.85		83.44
cg23295942	chr5	139982571	3.431	1.504	0.0262	0.85		31.97
cg06980375	chr5	20616245	-6.759	2.963	0.0262	0.85		59.62
cg22238977	chr10	61792722	-2.748	1.205	0.0262	0.85	ANK3	60.66
cg03631850	chr8	144363476	-3.068	1.345	0.0262	0.85	LINC01604	38.1
cg04437360	chr11	22213698	-5.153	2.259	0.0262	0.85	ANO5	70.56
cg16211511	chr4	119436167	-2.53	1.109	0.0262	0.85	CEP170P1	76.54
cg22603612	chr3	71438025	-2.05	0.8988	0.0262	0.85	FOXP1	85.04
cg16378249	chr10	90882645	-2.276	0.9977	0.0262	0.85		74.05
cg16534512	chr10	116671026	-2.07	0.9073	0.0262	0.85		84.76
cg09997788	chr19	50958492	-4.53	1.986	0.0262	0.85	MYBPC2	76.41
cg12421262	chr3	50366251	-3.28	1.438	0.0262	0.85	TUSC2	30.45
cg17430671	chr18	3251634	-2.209	0.9682	0.0262	0.85	MYL12A	88.37
cg20020844	chr17	45929963	-2.006	0.8794	0.0262	0.85	SP6	86.18
cg01260575	chr19	34508919	-3.88	1.701	0.0262	0.85		71.95
cg14565332	chr1	5793761	-3.993	1.751	0.0262	0.85		71.36
cg04958496	chr12	12391574	-1.672	0.733	0.0262	0.85	LRP6	89.83
cg17421356	chr6	117779788	-2.831	1.241	0.0262	0.85		82.57
cg20006164	chr1	151430041	-3.069	1.345	0.0262	0.85	POGZ	24.4
cg20229189	chr14	32404642	-1.967	0.8622	0.0262	0.85		80.36
cg17595927	chrX	48781469	-2.758	1.209	0.0262	0.85	OTUD5	69.81
cg18971835	chr1	15664385	-1.441	0.6317	0.0262	0.85	FHAD1	88.98
cg09477513	chr14	97506170	-5.725	2.51	0.0262	0.85		60.08
cg02399746	chr20	35899171	-1.868	0.8188	0.0262	0.85		81.54
cg19057882	chr20	37101373	-1.721	0.7546	0.0262	0.85	RALGAPB	5.62
cg11062420	chr7	64125580	-1.213	0.5318	0.0262	0.85	ZNF107	91.46
cg18461584	chr7	55304314	-1.361	0.5966	0.0262	0.85		90.51
cg18625011	chr8	39775232	-2.341	1.026	0.0262	0.85	IDO1	77.41
cg17494199	chr13	106834942	-4.266	1.87	0.0262	0.85		39.92
cg07314821	chr3	10436688	-1.002	0.4393	0.0262	0.85	ATP2B2	92.44
cg09463814	chr15	101386265	-2.166	0.9495	0.0262	0.85		83.77
cg03553407	chr4	148863880	-2.504	1.098	0.0262	0.85	ARHGAP10	65.04
cg18709349	chr19	46999274	1.754	0.7688	0.0262	0.85	PNMAL2	9.07
cg27383357	chr12	69546994	-1.814	0.7952	0.0262	0.85		87.44
cg03330259	chrX	46389804	-15.4	6.752	0.0262	0.85	ZNF674	67.64
cg10149086	chr2	147579508	-5.572	2.443	0.0262	0.85		75.34
cg02393727	chr16	89690088	-1.89	0.8285	0.0262	0.85	DPEP1	9.81
cg00624158	chr19	48657477	-2.942	1.29	0.0262	0.85	LIG1	53.61
cg13559259	chr18	30050338	1.401	0.6141	0.0262	0.85	FAM59A	4.47
cg24297901	chr17	438817	-2.05	0.8988	0.0262	0.85	VPS53	86.71
cg20884887	chr7	27208285	2.516	1.103	0.0262	0.85		66.68
cg09989088	chr9	115509635	-1.651	0.7237	0.0262	0.85		88.84
cg00940806	chr14	75644136	-2.552	1.119	0.0262	0.85	TMED10	75.94
cg14521077	chr3	16843952	-2.615	1.147	0.0262	0.85		17.27
cg01084846	chr18	799107	-3.062	1.342	0.0262	0.85	YES1	60.67
cg06867904	chr2	179425387	-2.939	1.289	0.0262	0.85	TTN-AS1	83.76
cg06556982	chr6	167524634	-3.726	1.634	0.0262	0.85	CCR6	71.82
cg06947721	chr1	107507229	-2.991	1.312	0.0262	0.85		13.96
cg20286347	chr6	169717905	-3.961	1.737	0.0262	0.85		39.55
cg22988698	chr4	126906924	-4.878	2.139	0.0262	0.85		22.16
cg01656955	chr1	40137966	-4.206	1.845	0.0262	0.85	NT5C1A	32.93
cg00607194	chr12	47479795	-3.445	1.51	0.0262	0.85		19.62
cg19443556	chr4	120226470	-1.03	0.4516	0.0263	0.85	C4orf3	93.58
cg05985767	chr15	90349511	-1.528	0.6701	0.0263	0.85	ANPEP	85.56
cg16875388	chr7	36359220	-2.607	1.143	0.0263	0.85		76.76
cg06770536	chr1	11042381	-3.037	1.332	0.0263	0.85	C1orf127	67.35
cg17788468	chr10	112628934	-2.016	0.8842	0.0263	0.85	PDCD4-AS1	87.44
cg12367971	chr21	46031707	-5.322	2.334	0.0263	0.85	KRTAP10-8	55.58
cg06032646	chr5	111276124	-2.663	1.168	0.0263	0.85	NREP-AS1	71.39
cg11960991	chr3	148916730	-5.689	2.495	0.0263	0.85	CP	49.41
cg19951854	chr15	92115617	-3.806	1.669	0.0263	0.85		77.12
cg01294143	chr2	15951627	-3.419	1.499	0.0263	0.85		68.77
cg02989842	chr1	31440092	-0.7447	0.3266	0.0263	0.85	PUM1	91.89
cg10915487	chr10	101320230	-2.705	1.186	0.0263	0.85		42.78
cg10884608	chr14	86536651	-4.01	1.759	0.0263	0.85	LOC101928767	24.12
cg24368408	chr2	27361313	-0.9176	0.4024	0.0263	0.85	C2orf53	94.18
cg15349559	chr21	46499349	-4.91	2.153	0.0263	0.85	ADARB1	60.7
cg01393947	chr12	32812354	-3.232	1.417	0.0263	0.85		36.58
cg03151529	chr12	124248926	-3.119	1.368	0.0263	0.85	DNAH10	54.87
cg20268826	chr5	15615175	-5.511	2.417	0.0263	0.85	CTD-2350J17.1	77.88
cg09218957	chr20	62314215	-1.678	0.7359	0.0263	0.85	RTEL1-TNFRSF6B	17.87
cg20793359	chr2	238535573	-2.858	1.253	0.0263	0.85	LRRFIP1	62.52
cg05096800	chr21	47290548	-3.021	1.325	0.0263	0.85	PCBP3	37.57
cg05650999	chr5	148883763	-1.197	0.5251	0.0263	0.85	CSNK1A1	89.87
cg08617328	chr2	2298864	-4.068	1.784	0.0263	0.85	MYT1L	31.96
cg22999540	chr5	1227579	-4.553	1.997	0.0263	0.85	SLC6A18	33.46
cg05423679	chr8	18892080	-1.947	0.8538	0.0263	0.85		87.13
cg07624753	chr2	231772107	-1.235	0.5415	0.0263	0.85	GPR55	85.37
cg07630162	chr20	62006712	-2.011	0.882	0.0263	0.85		36.36
cg19103499	chr8	142391497	-3.253	1.427	0.0263	0.85		65.7
cg02959277	chr7	2510948	-1.433	0.6287	0.0263	0.85		89.61
cg08628153	chr1	58221515	-3.28	1.438	0.0263	0.85	DAB1	32.44
cg23099207	chr8	101487855	-2.266	0.994	0.0263	0.85		63.38
cg27112279	chr22	42508943	-2.976	1.305	0.0263	0.85	NDUFA6-AS1	18.68
cg02560831	chr7	10741847	-2.681	1.176	0.0263	0.85		82.16
cg13393360	chr13	37392314	-1.919	0.8419	0.0263	0.85	RFXAP	86.63
cg09296001	chr7	127672564	1.966	0.8623	0.0263	0.85	SND1	69.37
cg06904507	chr4	107611823	-1.719	0.7542	0.0263	0.85		8.71
cg04557533	chr22	20207575	-2.98	1.307	0.0263	0.85		75.26
cg07307830	chr15	39917402	-1.119	0.4907	0.0263	0.85	FSIP1	93.25
cg18339519	chr3	105113266	-6.487	2.845	0.0263	0.85	ALCAM	51.47
cg06351481	chr14	24642219	-1.279	0.561	0.0263	0.85	REC8	91.92
cg07565021	chr17	79846485	-2.125	0.932	0.0263	0.85	THOC4	72.31
cg21085679	chr22	48607064	-5.14	2.254	0.0263	0.85		49.42
cg17340779	chr3	9032324	-2.102	0.9221	0.0263	0.85	SRGAP3	90.5
cg26893337	chrX	27936652	-5.735	2.516	0.0263	0.85		44.94
cg21665084	chr4	3415002	-2.042	0.8958	0.0263	0.85	RGS12	90.52
cg18418457	chr5	135364328	-5.766	2.529	0.0263	0.85	TGFBI	60.6
cg11393427	chr2	74704126	-2.822	1.238	0.0263	0.85	CCDC142	84.59
cg01769521	chr8	142179603	-2.243	0.9839	0.0263	0.85	DENND3	35.85
cg00940280	chr8	131456284	-0.5954	0.2612	0.0263	0.85		3.65
cg17049213	chr14	65710636	-2.179	0.956	0.0263	0.85		30.37
cg00672490	chr17	60006032	-2.876	1.262	0.0263	0.85	INTS2	46.02
cg24628832	chr16	82067399	-3.276	1.437	0.0263	0.85	HSD17B2	75.05
cg04243401	chr14	37128378	-5.304	2.327	0.0263	0.85	PAX9	34.55
cg01197302	chr7	4859667	-3.461	1.518	0.0263	0.85	RADIL	54.52
cg13666005	chr2	233219850	-2.859	1.254	0.0263	0.85		83.95
cg13010209	chr11	119567864	-2.883	1.265	0.0263	0.85	PVRL1	44.52
cg03925413	chr20	60145120	-4.133	1.813	0.0263	0.85	CDH4	78.66
cg22562853	chr5	5288047	-2.863	1.256	0.0263	0.85	ADAMTS16	43.17
cg04091682	chr17	68044063	-2.905	1.274	0.0263	0.85		28.06
cg04950623	chr22	28102227	-3.391	1.488	0.0263	0.85		68.14
cg03614916	chr18	22007271	2.972	1.304	0.0263	0.85	IMPACT	25.1
cg04851712	chr12	101110871	-1.363	0.5979	0.0263	0.85		5.35
cg16958798	chr2	207999424	-1.256	0.5508	0.0263	0.85	KLF7	90.11
cg13010299	chr20	34129465	-2.751	1.207	0.0263	0.85	ERGIC3	65.42
cg12085977	chr1	2705733	-4.484	1.967	0.0263	0.85		73.34
cg18602721	chr2	183727644	-2.408	1.056	0.0263	0.85	FRZB	78.9
cg13701991	chr14	101298920	-3.998	1.754	0.0263	0.85	MEG3	48.68
cg00237753	chr16	85785218	-2.071	0.9088	0.0263	0.85	C16orf74	28.46
cg02712585	chr19	5142260	-1.135	0.4979	0.0263	0.85	KDM4B	88.63
cg02084955	chr11	69829059	-2.535	1.112	0.0263	0.85		80.67
cg09771429	chr1	54483896	-3.731	1.637	0.0263	0.85	LDLRAD1	44.95
cg09198931	chr16	75412061	-1.703	0.7472	0.0263	0.85	CFDP1	14.54
cg10782975	chr19	55954276	-1.568	0.6881	0.0263	0.85	SHISA7	8.27
cg04437700	chr8	131553645	-2.043	0.8964	0.0263	0.85		82.07
cg12071968	chr4	139629178	-6.734	2.954	0.0263	0.85		78.41
cg16747922	chr4	2415950	-2.156	0.946	0.0263	0.85	ZFYVE28	83.8
cg15603548	chr1	12009394	-2.189	0.9603	0.0263	0.85	PLOD1	52.42
cg26721830	chr11	8728993	-1.377	0.604	0.0263	0.85	ST5	92.41
cg07093258	chr17	43209149	1.361	0.5973	0.0263	0.85	ACBD4	14.89
cg15993652	chr1	1145618	6.217	2.728	0.0263	0.85		35.37
cg27191772	chr16	81183437	-2.398	1.052	0.0263	0.85	PKD1L2	68.9
cg13060282	chr16	81882829	-2.194	0.9625	0.0263	0.85	PLCG2	87
cg01824680	chr22	37755323	-4.962	2.177	0.0263	0.85		66.12
cg05242491	chr5	124331782	-1.786	0.7835	0.0263	0.85		17.99
cg16296536	chr5	141108552	-2.794	1.226	0.0263	0.85		75.14
cg16812044	chr1	8940061	-2.929	1.285	0.0263	0.85	ENO1	48.88
cg15560974	chr17	47306537	-1.054	0.4624	0.0263	0.85	PHOSPHO1	92.43
cg09953239	chr14	76842626	-1.958	0.8594	0.0263	0.85	ESRRB	3.43
cg14260695	chr17	43506184	-2.896	1.271	0.0263	0.85		62.79
cg06787716	chr4	138453717	-0.8152	0.3577	0.0264	0.85	PCDH18	4.04
cg18800419	chr2	22188615	6.777	2.974	0.0264	0.85		64.21
cg02797480	chr3	195798368	-1.55	0.68	0.0264	0.85	TFRC	91
cg27302645	chr15	42089208	-1.545	0.6778	0.0264	0.85	MAPKBP1	86.69
cg09552402	chr20	62282821	-2.208	0.9688	0.0264	0.85	STMN3	36.44
cg08971415	chr1	157746017	-2.579	1.132	0.0264	0.85	FCRL2	22.39
cg02183025	chr2	45159504	-3.146	1.381	0.0264	0.85		36.77
cg05046083	chr7	111425428	-3.398	1.491	0.0264	0.85	DOCK4	47.99
cg15737817	chr19	14920839	-7.305	3.206	0.0264	0.85		60.99
cg13652445	chr10	71561999	-2.355	1.033	0.0264	0.85	COL13A1	5.45
cg11642728	chr1	117236815	-2.579	1.132	0.0264	0.85	C1orf137	51.39
cg06374892	chr18	12434418	-2.408	1.057	0.0264	0.85		87.1
cg05311611	chr11	66323689	-2.11	0.9261	0.0264	0.85	ACTN3	76.95
cg19947364	chr1	25534207	-0.7231	0.3173	0.0264	0.85		94.68
cg23172080	chr5	172168177	-2.028	0.89	0.0264	0.85		38.81
cg11577097	chr15	58430682	-1.705	0.7484	0.0264	0.85	AQP9	16.32
cg04740057	chr9	129374798	-1.848	0.8109	0.0264	0.85		7.64
cg13910990	chr2	95526539	-2.193	0.9623	0.0264	0.85		61.17
cg00830817	chr11	109293614	8.64	3.792	0.0264	0.85	C11orf87	30.75
cg08450732	chr1	25887596	-5.468	2.4	0.0264	0.85	LDLRAP1	66.13
cg13676553	chr20	62132991	-2.527	1.109	0.0264	0.85		50.01
cg19011380	chr2	45295783	-3.82	1.677	0.0264	0.85		43.47
cg20607097	chr1	154319995	-1.324	0.581	0.0264	0.85	ATP8B2	89.05
cg26643325	chr10	43699267	-5.167	2.268	0.0264	0.85	RASGEF1A	52.29
cg14320472	chr3	189304458	-1.671	0.7335	0.0264	0.85		87.61
cg21794816	chr17	77076092	-1.561	0.685	0.0264	0.85	ENGASE	87.34
cg19098796	chr3	183993726	-2.977	1.307	0.0264	0.85	ECE2	8.2
cg07042170	chr8	8831422	-3.262	1.432	0.0264	0.85		49.29
cg15940161	chr15	64828667	-2.459	1.079	0.0264	0.85	ZNF609	34.86
cg14540247	chr5	176166550	-2.849	1.25	0.0264	0.85		59.46
cg01735410	chr16	58888325	-3.513	1.542	0.0264	0.85		31.44
cg25990982	chr18	11881080	-4.497	1.974	0.0264	0.85	GNAL	67.61
cg02807849	chr19	48908102	-2.232	0.9795	0.0264	0.85	GRIN2D	74.19
cg12406047	chr16	59912592	-4.198	1.843	0.0264	0.85	LOC101927580	35.26
cg19334977	chr10	483555	-2.356	1.034	0.0264	0.85	DIP2C	81.64
cg00728907	chr5	1285487	-2.692	1.181	0.0264	0.85	TERT	57.6
cg16663201	chr6	111053420	-2.212	0.9707	0.0264	0.85	CDK19	85.88
cg19765630	chr22	41762499	-2.65	1.163	0.0264	0.85	TEF	69.73
cg08669871	chr1	89919333	-1.009	0.4429	0.0264	0.85		92.3
cg12269568	chr1	229383974	-1.553	0.6816	0.0264	0.85		87.64
cg13386109	chr6	1318667	-3.961	1.739	0.0264	0.85		48.55
cg23827488	chr6	24908452	-3.23	1.418	0.0264	0.85	FAM65B	57.81
cg26388642	chr3	183414508	-1.002	0.44	0.0264	0.85	YEATS2	89.58
cg14694154	chr4	96126362	-4.413	1.937	0.0264	0.85	UNC5C	45.31
cg01104053	chr14	77391173	-2.058	0.9032	0.0264	0.85		31.4
cg09295799	chr6	5994235	-7.228	3.173	0.0264	0.85		31.9
cg09236765	chr9	79145898	-3.199	1.404	0.0264	0.85		74.68
cg03515773	chr1	206969571	-1.407	0.6175	0.0264	0.85		91.18
cg18306575	chr2	10507732	-1.779	0.7808	0.0264	0.85	HPCAL1	86.1
cg15506281	chr19	11283688	-0.9928	0.4358	0.0264	0.85	KANK2	91.4
cg22380641	chr5	118112426	-3.108	1.364	0.0264	0.85		61.69
cg23812195	chr1	100431666	-2.422	1.063	0.0264	0.85		32.11
cg13930220	chr13	107354325	-2.178	0.9561	0.0264	0.85		84.73
cg13609544	chr17	46664647	-1.311	0.5753	0.0264	0.85		90.26
cg07722580	chr16	85604047	-2.736	1.201	0.0264	0.85		24.27
cg15995704	chr19	42700861	-3.781	1.66	0.0264	0.85		92.93
cg14614537	chr13	114030637	-4.002	1.757	0.0264	0.85		63.89
cg11950329	chr8	21972158	-2.522	1.107	0.0264	0.85	HR	77.69
cg09250965	chr16	25708274	-1.809	0.7943	0.0264	0.85	HS3ST4	40.81
cg06857690	chr13	27608835	-6.001	2.634	0.0264	0.85		41.57
cg04065210	chr7	35074628	-2.479	1.088	0.0264	0.85	DPY19L1	80.81
cg03797429	chr19	19051319	-3.675	1.613	0.0264	0.85	HOMER3	12.68
cg10906138	chrX	46433744	-2.312	1.015	0.0264	0.85	CHST7	12.06
cg13258195	chr17	80300821	-2.21	0.9702	0.0264	0.85		51.84
cg16357904	chr2	73847584	-3.323	1.459	0.0264	0.85		81.3
cg02215899	chr16	83966922	-3.878	1.702	0.0264	0.85		72.71
cg14515199	chr8	102122136	-3.002	1.318	0.0264	0.85		70.36
cg02719996	chr21	44759832	-3.397	1.491	0.0264	0.85		53.69
cg03298976	chr22	50447246	-1.554	0.6822	0.0264	0.85	IL17REL	84.95
cg15165615	chr11	70935207	-2.085	0.9152	0.0264	0.85	SHANK2	75.68
cg16429505	chr7	100488398	-2.552	1.12	0.0264	0.85	UFSP1	30
cg22572859	chr16	48133529	-1.909	0.8381	0.0264	0.85	ABCC12	42.65
cg21289583	chr14	100786808	-2.371	1.041	0.0264	0.85		51.28
cg05938409	chr16	85290060	-4.089	1.795	0.0264	0.85		55.77
cg24176915	chr12	42522401	-2.58	1.133	0.0264	0.85	GXYLT1	72.14
cg12068124	chr19	1238538	-2.361	1.036	0.0264	0.85	C19orf26	48.41
cg15503758	chr21	19741654	-2.521	1.107	0.0264	0.85	TMPRSS15	8.45
cg07832722	chr8	55239342	-2.087	0.916	0.0264	0.85		77.69
cg04261138	chr5	87968636	-5.43	2.384	0.0264	0.85	LOC645323	25.5
cg08176733	chr5	136629360	-4.419	1.94	0.0264	0.85	SPOCK1	61.96
cg22040823	chr1	2329176	-2.114	0.928	0.0264	0.85	RER1	71.19
cg12804434	chr8	27822750	-3.025	1.328	0.0264	0.85	SCARA5	75.24
cg26216629	chr5	153863712	-4.036	1.772	0.0264	0.85		30.69
cg17576140	chr11	11172009	-2.745	1.205	0.0264	0.85		81.09
cg20092221	chr1	18013045	-2.264	0.9939	0.0264	0.85	ARHGEF10L	87.91
cg02793739	chr11	74699647	-2.628	1.154	0.0264	0.85	NEU3	28.06
cg13460539	chr14	22674686	-2.726	1.197	0.0264	0.85		84.64
cg00308503	chr5	160171384	-3.393	1.49	0.0264	0.85	ATP10B	50.42
cg27423216	chr12	5543269	-2.985	1.311	0.0264	0.85	NTF3	25.07
cg06679185	chr11	7985764	-1.216	0.534	0.0264	0.85	NLRP10	89.89
cg01275800	chr12	31514961	-1.838	0.807	0.0264	0.85		86.4
cg21263182	chr16	13491047	-5.253	2.306	0.0264	0.85		73.23
cg03037401	chr16	874584	-4.223	1.854	0.0264	0.85		82.19
cg04748644	chr22	27457349	-3.965	1.741	0.0264	0.85		35.82
cg11984161	chr19	35757015	-1.719	0.7546	0.0264	0.85	LSR	87.83
cg10737698	chr3	47934361	-1.24	0.5444	0.0264	0.85	MAP4	90.6
cg13659780	chr3	126999957	-5.439	2.388	0.0264	0.85		28.09
cg07148452	chr15	90176987	-5.42	2.38	0.0264	0.85	KIF7	73.1
cg09712195	chr7	101590206	-0.931	0.4088	0.0264	0.85	CUX1	91.9
cg17808183	chr7	63491010	-3.339	1.466	0.0264	0.85		78.02
cg02167201	chr10	105209452	-2.445	1.073	0.0264	0.85	CALHM2	67.49
cg09865015	chr4	1202509	2.626	1.153	0.0264	0.85	LOC100130872	76.66
cg14058932	chr6	32406271	-5.074	2.228	0.0264	0.85	HLA-DRA	75.3
cg05956380	chr8	42350016	-3.044	1.336	0.0264	0.85	SLC20A2	31.18
cg23711059	chr20	60513733	-4.234	1.859	0.0264	0.85		51.46
cg21095645	chr6	79574843	-0.8742	0.3839	0.0264	0.85		91.8
cg15126968	chr7	157737419	-4.536	1.992	0.0264	0.85	PTPRN2	43.23
cg23515330	chr13	45883505	-2.756	1.21	0.0264	0.85		28.34
cg01516788	chr4	149067514	-3.358	1.474	0.0264	0.85	NR3C2	61.24
cg12088259	chr2	18701737	-2.068	0.9082	0.0264	0.85		43.27
cg07203547	chr20	31531576	-5.187	2.278	0.0264	0.85		53.89
cg21319182	chr13	113467164	-2.928	1.286	0.0265	0.85	ATP11A	85.61
cg25203425	chr2	121572108	-3.555	1.561	0.0265	0.85	GLI2	50.32
cg25516803	chr3	42307519	-2.83	1.243	0.0265	0.85	CCK	20.13
cg01314652	chr12	121525590	-1.256	0.5517	0.0265	0.85		90.39
cg10755380	chr7	6228235	-1.768	0.7766	0.0265	0.85	CYTH3	86.31
cg14612428	chr18	11751566	-4.978	2.186	0.0265	0.85	GNAL	25.36
cg03230215	chr2	282889	-0.9228	0.4052	0.0265	0.85	FAM150B	92.94
cg06293169	chr16	2803839	-2.266	0.9949	0.0265	0.85	SRRM2	12.78
ch.2.117200887F	chr2	117484417	-1.089	0.4782	0.0265	0.85		5.8
cg18310170	chr8	124938595	-2.576	1.131	0.0265	0.85	FER1L6	50.09
cg22153463	chr1	85462885	1.821	0.7998	0.0265	0.85	MCOLN2	6.35
cg06878681	chr9	98978077	-3.527	1.549	0.0265	0.85		61.53
cg25921756	chr16	1538655	-2.987	1.312	0.0265	0.85	PTX4	59.98
cg17398613	chr21	43919853	-1.846	0.8105	0.0265	0.85	SLC37A1	77.29
cg04127183	chr10	80827779	-1.547	0.6796	0.0265	0.85	ZMIZ1	7.98
cg14196377	chr3	191216647	-8.266	3.63	0.0265	0.85	LINCR-0002	48.44
cg07162413	chr1	14078292	-1.786	0.7843	0.0265	0.85	PRDM2	86.61
cg05313217	chr13	53581981	-3.064	1.346	0.0265	0.85		30.66
cg00107469	chr21	34853379	-2.875	1.263	0.0265	0.85	TMEM50B	74.76
cg22713976	chr10	50815015	-0.5211	0.2289	0.0265	0.85		2.77
cg05794813	chr7	1057827	-2.042	0.8968	0.0265	0.85	C7orf50	68.48
cg02891726	chr15	25229522	-5.1	2.24	0.0265	0.85	PAR5	66.5
cg25754926	chr6	7986689	-7.976	3.503	0.0265	0.85	MGC26597	58.48
cg18379116	chr5	168510722	-2.614	1.148	0.0265	0.85	SLIT3	80.48
cg05006873	chr12	82194676	3.317	1.457	0.0265	0.85		19.9
cg03337349	chr21	21632026	-5.372	2.359	0.0265	0.85		30.32
cg20140865	chr14	84948642	-5.082	2.232	0.0265	0.85		53.68
ch.15.1681270R	chr15	95503081	-0.6463	0.2839	0.0265	0.85		3.73
cg09823492	chr4	187069126	-1.002	0.4401	0.0265	0.85	FAM149A	90.33
cg02746658	chr16	81528989	-2.601	1.142	0.0265	0.85	CMIP	42.76
cg01490242	chr3	48216875	-0.9509	0.4177	0.0265	0.85	CDC25A	93.34
cg07980693	chr22	18609211	-1.195	0.525	0.0265	0.85	TUBA8	90.14
cg15527957	chr10	818278	-2.667	1.171	0.0265	0.85		72.76
cg11518839	chr5	176216711	-2.804	1.231	0.0265	0.85		34
cg19051595	chr10	73771084	-1.409	0.6191	0.0265	0.85	CHST3	88.2
cg07787977	chr1	962651	-3.998	1.756	0.0265	0.85	AGRN	52.02
cg20918381	chr6	4951325	-1.698	0.7457	0.0265	0.85	CDYL	89.4
cg15453821	chr14	76873779	-1.823	0.8008	0.0265	0.85	ESRRB	83
cg23090195	chrX	54839445	-2.54	1.116	0.0265	0.85	MAGED2	81.59
cg14004457	chr9	116970928	-1.76	0.7733	0.0265	0.85	COL27A1	86.76
cg07834788	chr2	242017890	-1.248	0.548	0.0265	0.85	SNED1	8.75
cg10313633	chr11	44972890	-2.048	0.8997	0.0265	0.85	TP53I11	79.34
cg03471894	chr1	171224189	-3.274	1.438	0.0265	0.85	FMO1	73.72
cg08176395	chr2	9516223	-2.223	0.9767	0.0265	0.85	ASAP2	85.21
cg19268168	chr8	99895404	15.48	6.799	0.0265	0.85	STK3	61.56
cg13774304	chr6	28450575	-2.194	0.9639	0.0265	0.85		78.42
cg23686086	chr19	13208566	-3.028	1.33	0.0265	0.85	NFIX	15.36
cg08374341	chr7	147962220	-0.9338	0.4102	0.0265	0.85	CNTNAP2	7.11
cg10295807	chr12	66156145	-1.128	0.4954	0.0265	0.85	RPSAP52	92.28
cg12344350	chr6	9544167	-1.398	0.6139	0.0265	0.85		92.81
cg25076980	chr6	31638016	-2.432	1.069	0.0265	0.85	LY6G5B	70.14
cg23366234	chr21	45713704	-4.875	2.141	0.0265	0.85	AIRE	76.49
cg05276155	chr14	82546712	-5.388	2.367	0.0265	0.85		61.84
cg06581702	chr5	7881372	-1.168	0.5132	0.0265	0.85	MTRR	90.04
cg17335347	chr4	81187592	-2.266	0.9954	0.0265	0.85	FGF5	3.84
cg08993957	chr22	40443092	-4.862	2.136	0.0265	0.85	TNRC6B	51.16
cg13045555	chr8	105342365	-1.667	0.7322	0.0265	0.85		7.52
cg23833543	chr8	144268531	-2.922	1.284	0.0265	0.85		49.11
cg04453032	chr8	2418752	-3.01	1.322	0.0265	0.85	LOC101927815	13.81
cg20385901	chr8	1325003	4.125	1.812	0.0265	0.85		83.6
cg00612225	chr17	72270028	-4.759	2.091	0.0265	0.85	DNAI2	68.86
cg02901606	chr21	46374519	1.078	0.4736	0.0265	0.85	C21orf70	90.88
cg11265882	chr4	18013937	-2.338	1.027	0.0265	0.85	LCORL	83.59
cg02378847	chr15	74422750	-1.443	0.634	0.0265	0.85	ISLR2	2.74
cg10469818	chr19	14799503	-2.34	1.028	0.0265	0.85	ZNF333	47.73
cg13305025	chr20	46306293	-2.702	1.187	0.0265	0.85	SULF2	55.18
cg15406617	chr3	140949939	-3.373	1.482	0.0265	0.85	PXYLP1	37.09
cg15897624	chr12	111647746	-4.276	1.879	0.0265	0.85	CUX2	68.32
cg07641028	chr8	143680819	-1.976	0.8684	0.0265	0.85		38.7
cg12598937	chr10	10987228	-4.285	1.882	0.0265	0.85	LOC254312	60.29
cg24495528	chr10	112402748	-2.452	1.077	0.0265	0.85	RBM20	81.52
cg18346634	chr1	29190137	-15.7	6.897	0.0265	0.85	OPRD1	70.07
cg06031317	chr3	195485790	-3.377	1.484	0.0265	0.85	MUC4	50.94
cg15553840	chr1	72058414	-5.83	2.561	0.0265	0.85	NEGR1	42.53
cg16544989	chr16	85600639	-2.685	1.18	0.0265	0.85		58.51
cg26333652	chr5	2750758	1.497	0.6579	0.0265	0.85	IRX2	3.77
cg16666370	chr1	109806156	-1.975	0.8678	0.0265	0.85	CELSR2	38.26
cg02785006	chr13	101195160	-3.818	1.678	0.0265	0.85	GGACT	53.8
cg02895725	chr20	523100	-4.431	1.947	0.0265	0.85	CSNK2A1	64.54
cg02396110	chr2	143907996	-4.731	2.079	0.0265	0.85	ARHGAP15	37.43
cg14116596	chr7	139528673	-2.873	1.262	0.0265	0.85	TBXAS1	81.51
cg13159166	chr15	78558119	-1.002	0.4404	0.0265	0.85	DNAJA4	93.17
cg23617121	chr11	3121460	-2.896	1.272	0.0265	0.85	OSBPL5	62.71
cg23184739	chr7	1884889	-2.016	0.8858	0.0265	0.85	MIR4655	86.6
cg20616856	chr1	221951356	-1.382	0.6074	0.0265	0.85		89.9
cg19822215	chr11	113434606	-3.05	1.34	0.0265	0.85		35.11
cg06708832	chr7	98995696	-2.338	1.027	0.0265	0.85	PDAP1	60.35
cg03041510	chr7	107636217	-2.493	1.095	0.0265	0.85	LAMB1	24.17
cg03618886	chr3	37283884	-2.441	1.072	0.0265	0.85	GOLGA4	59.44
cg11465630	chr21	45560663	-2.476	1.088	0.0265	0.85	C21orf33	64.4
cg10144924	chr22	24063232	-2.149	0.9443	0.0265	0.85		52.72
cg14483208	chr2	27072641	-2.61	1.147	0.0265	0.85	DPYSL5	11.03
cg07056518	chr5	150975440	-1.975	0.8678	0.0265	0.85		86.41
cg26740494	chr1	1567131	-3.807	1.673	0.0266	0.85	MMP23A	50.06
cg06494872	chr4	959128	-5.833	2.563	0.0266	0.85	DGKQ	62.31
cg12956304	chr14	78814589	-3.414	1.5	0.0266	0.85		52.96
cg17840166	chr12	110177689	-1.957	0.8599	0.0266	0.85	MGC14436	31.6
cg23873338	chr10	50966569	-3.605	1.584	0.0266	0.85	OGDHL	56.14
cg00299047	chr19	2252069	-4.503	1.979	0.0266	0.85	AMH	34.39
cg16820973	chr12	32711698	-2.286	1.005	0.0266	0.85	FGD4	77.89
cg07357081	chr6	31846797	-2.503	1.1	0.0266	0.85	SLC44A4	54.32
cg16279314	chr22	36943190	-2.285	1.004	0.0266	0.85		57.11
cg19590445	chr5	174155345	-3.108	1.366	0.0266	0.85	MSX2	74.31
cg25682815	chr22	46024011	-1.795	0.7888	0.0266	0.85		90.3
cg13713046	chr8	22500019	-3.276	1.439	0.0266	0.85	BIN3-IT1	61.63
cg07782767	chr13	50727184	-2.947	1.295	0.0266	0.85	DLEU1	81.82
cg16485474	chr8	2549080	-3.684	1.619	0.0266	0.85		40.46
cg20551181	chr11	20620920	-5.722	2.514	0.0266	0.85	SLC6A5	21.51
cg23825512	chr15	50476073	-2.699	1.186	0.0266	0.85	SLC27A2	44.79
cg09631909	chr22	35389016	-2.999	1.318	0.0266	0.85		22.32
cg25591858	chrX	132926889	-3.786	1.664	0.0266	0.85	GPC3	61.78
cg03325931	chr10	28968928	-2.747	1.207	0.0266	0.85	BAMBI	17.07
cg01159601	chr4	4386726	-2.483	1.091	0.0266	0.85	D4S234E	51.4
cg12642693	chrX	50556917	3.082	1.355	0.0266	0.85	SHROOM4	9.62
cg06880102	chr4	137334026	-3.808	1.673	0.0266	0.85		64.54
cg14295526	chr10	134113511	-2.075	0.9119	0.0266	0.85	STK32C	22.14
cg17542742	chr1	226788200	-2.14	0.9403	0.0266	0.85	C1orf95	78.69
cg23588360	chr20	59545914	-3.624	1.593	0.0266	0.85		36.5
cg04964883	chr6	1410436	-3.781	1.661	0.0266	0.85		84.44
cg03234388	chr3	193640334	-1.81	0.7953	0.0266	0.85		33.94
cg25875565	chr3	139078139	-1.526	0.6708	0.0266	0.85	COPB2	88.55
cg19866584	chr5	95196871	-1.613	0.709	0.0266	0.85		89.31
cg05090359	chr2	1543221	-3.031	1.332	0.0266	0.85	TPO	55.29
cg21417200	chr4	6557307	-3.17	1.393	0.0266	0.85	PPP2R2C	58.64
cg02901002	chr7	42001667	-1.073	0.4714	0.0266	0.85	GLI3	93.01
cg09230756	chr16	86774095	-5.166	2.27	0.0266	0.85		39.9
cg17839758	chr21	46077562	-10.61	4.662	0.0266	0.85	C21orf29	26.35
cg15542570	chr6	150574391	-1.578	0.6936	0.0266	0.85		86.37
cg22481448	chr1	27480668	2.094	0.9203	0.0266	0.85	SLC9A1	7.8
cg13634994	chr9	129452574	-1.501	0.6598	0.0266	0.85	LMX1B	91.19
cg24372491	chr1	184270033	-1.737	0.7632	0.0266	0.85		85.43
cg03535239	chr14	77241424	-3.92	1.723	0.0266	0.85	VASH1	68
cg11425254	chr11	105893021	-8.881	3.903	0.0266	0.85	KIAA1826	14.77
cg25561140	chr12	120799725	-0.4376	0.1923	0.0266	0.85	MSI1	3.32
cg19514511	chr19	7756127	-3.513	1.544	0.0266	0.85	FCER2	55.97
cg07539244	chr19	39756539	-1.898	0.834	0.0266	0.85		84.28
cg01668986	chr8	21541542	-2.11	0.9273	0.0266	0.85		25.47
cg03356900	chr4	122302276	-1.894	0.8326	0.0266	0.85	QRFPR	5.37
cg14534884	chr9	89923545	-2.319	1.019	0.0266	0.85		72.46
cg13517781	chr1	117446379	-4.252	1.869	0.0266	0.85		54.23
cg09410099	chr6	35777642	-0.9896	0.4349	0.0266	0.85	LHFPL5	92.46
cg08738570	chr1	1475265	4.244	1.865	0.0266	0.85	C1orf70	67.93
cg01155288	chr3	13621021	-0.9053	0.3979	0.0266	0.85	FBLN2	92.65
cg11251309	chr5	141445016	-2.794	1.228	0.0266	0.85		55.9
cg08166863	chr20	57426391	2.156	0.9477	0.0266	0.85	GNAS	74.27
cg14869941	chr19	44142011	-2.863	1.259	0.0266	0.85	CADM4	82.87
cg04398720	chr14	96180507	5.82	2.558	0.0266	0.85	TCL1A	13.7
cg17973661	chr15	68097052	-2.17	0.954	0.0266	0.85	MAP2K5	43.85
cg21051840	chr9	132095254	-3.858	1.696	0.0266	0.85		70.65
cg00672759	chr18	21283060	-2.624	1.153	0.0266	0.85	LAMA3	29.09
cg09314770	chr1	26104040	-0.7562	0.3324	0.0266	0.85	MAN1C1	94.54
cg09885325	chr19	47814494	-4.597	2.021	0.0266	0.85	C5AR1	57.22
cg01475008	chr11	68192612	-0.9594	0.4217	0.0266	0.85	LRP5	91.71
cg12372359	chr8	27769894	-4.141	1.82	0.0266	0.85	SCARA5	67.67
cg01101911	chr6	35360715	-2.361	1.038	0.0266	0.85	PPARD	74.97
cg13822482	chr18	54690921	-1.419	0.6239	0.0266	0.85	WDR7	89.08
cg26833798	chr2	911822	5.309	2.334	0.0266	0.85		82.8
cg16640147	chr2	14730963	-1.444	0.6349	0.0266	0.85		90.06
cg04875020	chr5	176314231	-3.214	1.413	0.0266	0.85	HK3	61.81
cg05786698	chr6	170147903	-2.312	1.016	0.0266	0.85	TCTE3	85.7
cg23275405	chr5	141247121	-1.35	0.5935	0.0266	0.85	PCDH1	89.93
cg03143457	chr1	68214821	-3.681	1.618	0.0266	0.85	GNG12	60.99
cg16456919	chr1	204655378	-3.039	1.336	0.0266	0.85	LRRN2	54.28
cg13354241	chr2	64447091	-2.029	0.8919	0.0266	0.85		86.24
cg00501869	chr7	157690732	6.905	3.035	0.0266	0.85	PTPRN2	55.15
cg05865823	chrX	102933674	-2.823	1.241	0.0266	0.85	MORF4L2	25.22
cg04428531	chr3	109525931	-3.129	1.375	0.0266	0.85		71.44
cg11641250	chrX	93130754	-5.393	2.371	0.0266	0.85		68.91
cg14980883	chr7	16835396	-1.894	0.8328	0.0266	0.85	AGR2	82.6
cg14934468	chr9	118646186	1.042	0.4579	0.0266	0.85		6.36
cg17188004	chr17	244368	-2.625	1.154	0.0266	0.85		71.75
cg17885452	chr3	45930958	-3.442	1.513	0.0266	0.85	CCR9	68.86
cg16693103	chr10	125343766	-1.609	0.7075	0.0266	0.85		34.6
cg00047749	chr6	96645060	-2.601	1.143	0.0266	0.85	FUT9	30.89
cg15444978	chr14	103851370	-0.9312	0.4094	0.0266	0.85	MARK3	5.21
cg01332286	chr4	80752274	-2.261	0.9941	0.0266	0.85	PCAT4	84.71
cg17652408	chr10	80960691	-1.331	0.5853	0.0266	0.85	ZMIZ1	89.86
cg25325379	chr6	54742568	-2.104	0.9253	0.0266	0.85	FAM83B	84.37
cg22858044	chr9	33934985	-3.377	1.485	0.0266	0.85	UBAP2	83.8
cg15564483	chr1	54148224	-3.622	1.592	0.0266	0.85	GLIS1	54.2
cg01629873	chr20	51111093	-8.102	3.562	0.0266	0.85		42.4
cg14867138	chr7	139498312	-2.441	1.073	0.0266	0.85	TBXAS1	30.46
cg23009327	chr19	1630248	-2.079	0.914	0.0266	0.85	TCF3	49.35
cg08262088	chr1	228465491	-2.171	0.9547	0.0266	0.85	OBSCN	58.15
cg13695953	chr3	36718919	-2.555	1.123	0.0266	0.85		23.78
cg23946040	chr6	114040233	-3.57	1.57	0.0266	0.85		61.49
cg16166036	chrX	10085753	-1.467	0.6449	0.0266	0.85	WWC3	93.37
cg22499381	chr1	11024967	-6.752	2.969	0.0266	0.85	C1orf127	86.31
cg12275289	chr6	30691665	-2.26	0.9936	0.0266	0.85	TUBB	51.76
cg14714046	chr6	41341654	-5.719	2.515	0.0266	0.85		19.88
cg09265054	chr8	145728138	5.3	2.331	0.0266	0.85	GPT	76.68
cg09883987	chr4	5822815	-6.607	2.905	0.0266	0.85	CRMP1	62.05
cg05215004	chr6	6546556	-6.545	2.878	0.0266	0.85	LOC285780	12.72
cg03994959	chr13	108866993	-5.13	2.256	0.0266	0.85	LIG4	33.85
cg10276506	chr6	31690170	-1.323	0.5816	0.0266	0.85	C6orf25	87.52
cg19167900	chr3	42163758	-1.879	0.8262	0.0266	0.85	TRAK1	46.51
cg22933161	chr12	109120582	-3.686	1.621	0.0266	0.85	CORO1C	65.6
cg25654274	chr13	60397725	-2.329	1.024	0.0266	0.85	DIAPH3	73.71
cg24684067	chr16	66460173	-1.932	0.8497	0.0267	0.85	BEAN1	86.5
cg09676712	chr11	72555498	-2.058	0.9048	0.0267	0.85	FCHSD2	76.82
cg12211095	chr12	94676708	-2.934	1.29	0.0267	0.85	PLXNC1	28.52
cg18982477	chr4	37644098	-3.001	1.32	0.0267	0.85	RELL1	83.04
cg07881548	chr20	49307441	-1.763	0.7751	0.0267	0.85	FAM65C	10.05
cg00372801	chr2	191219050	-1.615	0.71	0.0267	0.85	INPP1	88.98
cg15209369	chr4	110563530	-1.707	0.7505	0.0267	0.85	CCDC109B	89.31
cg11122600	chr21	24889788	-8.931	3.927	0.0267	0.85		28.91
cg26303869	chr2	171332602	-1.699	0.7472	0.0267	0.85	MYO3B	38.75
cg24875000	chr1	19041556	-2.814	1.238	0.0267	0.85	PAX7	37.99
cg15462953	chr2	239007786	-3.196	1.406	0.0267	0.85	SCLY	60.26
cg11213892	chr17	6756855	-3.065	1.348	0.0267	0.85	ALOX12P2	45.95
cg10603592	chr17	40896097	-1.602	0.7046	0.0267	0.85	EZH1	85.55
cg05007097	chr7	73008007	-2.843	1.25	0.0267	0.85	MLXIPL	57.87
cg16448545	chr17	67427072	-1.531	0.6732	0.0267	0.85	MAP2K6	90.32
cg04933176	chr1	167806490	-5.472	2.406	0.0267	0.85	ADCY10	60.78
cg16681526	chr1	6526469	-2.462	1.083	0.0267	0.85	TNFRSF25	79.37
cg20109361	chr12	670712	-2.678	1.178	0.0267	0.85	B4GALNT3	58.41
cg08466913	chr19	51357561	-1.673	0.7357	0.0267	0.85	KLK3	18.59
cg09901208	chr12	7052614	-0.9953	0.4377	0.0267	0.85	C12orf57	7.55
cg07188178	chr18	56163895	-2.177	0.9576	0.0267	0.85	ALPK2	28.9
cg04915842	chr11	113256700	-1.305	0.574	0.0267	0.85		90.65
cg25257955	chr7	89946359	-5.656	2.487	0.0267	0.85		54.99
cg05853441	chr8	8998915	-0.7343	0.3229	0.0267	0.85	PPP1R3B	93.88
cg24273363	chr5	123171251	-1.599	0.7032	0.0267	0.85		87.13
cg06912227	chr16	4053409	2.6	1.143	0.0267	0.85	ADCY9	77.36
cg21193011	chr3	12918015	2.433	1.07	0.0267	0.85		31.32
cg20836283	chr20	38252702	3.26	1.434	0.0267	0.85		10.38
cg09753749	chr1	184359437	-3.656	1.608	0.0267	0.85	C1orf21	82.91
cg09767100	chr3	178985105	3.947	1.736	0.0267	0.85	KCNMB3	80.2
cg14107638	chrX	151286380	-2.523	1.109	0.0267	0.85	MAGEA5	75.58
cg00720845	chr4	774393	-3.46	1.522	0.0267	0.85		54.58
cg15171221	chr6	28973328	-6.438	2.831	0.0267	0.85	ZNF311	29.64
cg01278508	chr22	32358764	-2.096	0.922	0.0267	0.85		37.69
cg16024886	chr14	102693874	-1.894	0.8328	0.0267	0.85		62.65
cg11574184	chr8	145755264	-3.609	1.587	0.0267	0.85	MGC70857	66.69
cg12535402	chr5	139525150	-2.486	1.093	0.0267	0.85		58.18
cg16042410	chr1	4209319	-5.625	2.474	0.0267	0.85		49.55
cg09219402	chr1	247282458	-2.158	0.9489	0.0267	0.85		46.76
cg25853564	chr14	88929797	-2.131	0.9371	0.0267	0.85		37.49
cg22758046	chr12	110783812	-1.611	0.7087	0.0267	0.85	ATP2A2	88.27
cg11867552	chr7	50801000	-1.082	0.476	0.0267	0.85	GRB10	89.09
cg18125046	chr12	93339844	-2.521	1.109	0.0267	0.85		52.5
cg24678137	chr11	7273735	-2.152	0.9466	0.0267	0.85	SYT9	10.69
cg22133237	chr16	74753827	-2.446	1.076	0.0267	0.85	FA2H	79.94
cg10186901	chr10	120738290	-10.89	4.79	0.0267	0.85		62.06
cg25061761	chr15	36763525	-2.31	1.016	0.0267	0.85		74.31
cg08700190	chr5	6636046	-2.683	1.18	0.0267	0.85	SRD5A1	73.71
cg22685199	chr17	69464158	-7.107	3.126	0.0267	0.85		68.03
cg14613079	chr22	37211265	-4.287	1.886	0.0267	0.85	PVALB	59.56
cg13489049	chr21	42875961	-2.25	0.9895	0.0267	0.85	TMPRSS2	34.24
cg24536703	chr11	77183438	-4.555	2.004	0.0267	0.85	PAK1	59.27
cg01870995	chr12	3602546	7.69	3.383	0.0267	0.85	PRMT8	33.02
cg13660662	chr20	7822346	-2.431	1.069	0.0267	0.85		19.88
cg07115547	chr14	61556945	-0.6138	0.27	0.0267	0.85		94.13
cg21679873	chr2	172018464	-1.772	0.7793	0.0267	0.85	TLK1	85.09
cg02447227	chr1	61687239	-4.818	2.12	0.0267	0.85	NFIA	71.79
cg14256046	chr12	59300864	-4.103	1.805	0.0267	0.85	LRIG3	81.13
cg16105873	chr6	167738592	-2.819	1.24	0.0267	0.85	TTLL2	76.24
cg11302109	chr21	38339885	-2.914	1.282	0.0267	0.85	HLCS	71.76
cg13548554	chr1	209997303	-3.754	1.651	0.0267	0.85		49.84
cg05986838	chr8	8643530	-2.58	1.135	0.0267	0.85	MFHAS1	60.54
cg26336235	chr1	199918027	-1.758	0.7734	0.0267	0.85		88.92
cg26535273	chr6	33419140	-3.08	1.355	0.0267	0.85	SYNGAP1	72.16
cg00042156	chr10	42970842	-4.757	2.093	0.0267	0.85	LOC84856	65.54
cg16027308	chr3	40378677	10.85	4.774	0.0267	0.85		81.43
cg19438860	chr5	11385821	-3.364	1.48	0.0267	0.85	CTNND2	18.29
cg18620927	chr10	2035340	10.72	4.717	0.0267	0.85		49.77
cg08774561	chr22	37263475	-2.976	1.309	0.0267	0.85	NCF4	72.38
cg08354137	chr17	39660481	-2.541	1.118	0.0267	0.85	KRT13	70.54
cg02130601	chr19	15292863	-3.054	1.343	0.0267	0.85	NOTCH3	64.23
cg01739509	chr1	203320732	-1.592	0.7003	0.0267	0.85	FMOD	11.85
cg13986367	chr11	66789821	-1.974	0.8686	0.0267	0.85	SYT12	47.07
cg00340179	chr4	89730906	-3.042	1.338	0.0267	0.85	FAM13A	75.48
cg17368808	chr20	9496892	-5.062	2.227	0.0267	0.85	C20orf103	39.64
cg23644132	chr11	3010640	-2.331	1.025	0.0267	0.85	NAP1L4	53.09
cg02181349	chr4	186979601	-1.294	0.5694	0.0267	0.85		90.96
cg13446811	chr6	155226613	-0.9049	0.3981	0.0267	0.85		93.72
cg24384519	chr7	31125198	-5.675	2.497	0.0267	0.85	ADCYAP1R1	51.03
cg16143378	chr11	115234002	-2.214	0.9742	0.0267	0.85	CADM1	59.97
cg00210856	chr5	158466226	-5.285	2.325	0.0267	0.85	EBF1	40.25
cg10215073	chr3	196756877	-3.18	1.399	0.0267	0.85	MFI2	13.94
cg16378117	chr16	9857804	-4.814	2.118	0.0267	0.85	GRIN2A	65.18
cg20263942	chr9	88714961	-2.307	1.015	0.0267	0.85	GOLM1	6.12
cg05378109	chrX	68484028	-4.003	1.761	0.0267	0.85		27.84
cg18390025	chr10	103986736	-4.912	2.161	0.0267	0.85	ELOVL3	38.59
cg09987663	chr15	99058098	-1.158	0.5097	0.0267	0.85	FAM169B	90.68
cg26777694	chr2	165766169	-1.72	0.7566	0.0267	0.85	SLC38A11	84.7
cg03273952	chr3	49689542	-1.645	0.7237	0.0267	0.85	BSN	96.31
cg06576867	chr22	46465911	4.259	1.874	0.0267	0.85		60.23
cg10732206	chr20	60184805	-6.805	2.994	0.0267	0.85	CDH4	63.84
cg12959520	chr21	38435083	-2.874	1.264	0.0267	0.85		72.3
cg25337631	chr10	103500093	3.869	1.702	0.0267	0.85		71.96
cg04528260	chr9	19104016	-4.558	2.005	0.0267	0.85	HAUS6	39.07
cg08723910	chr12	40586072	-5.808	2.556	0.0267	0.85		72.34
cg07563429	chr1	73184838	8.622	3.794	0.0267	0.85		61.44
cg00289134	chr3	189403641	-1.344	0.5912	0.0267	0.85	TP63	87.71
cg18907787	chr1	116674943	-2.838	1.249	0.0267	0.85	MAB21L3	53.91
cg18666630	chr22	36963104	-1.969	0.8664	0.0267	0.85	CACNG2	19.71
cg12204395	chr17	68171750	-6.395	2.814	0.0267	0.85	KCNJ2	71.15
cg06250161	chrX	19907008	-2.883	1.269	0.0267	0.85	SH3KBP1	88.7
cg01659786	chr17	3713638	-0.5835	0.2567	0.0268	0.85	C17orf85	95.41
cg12666403	chr5	177411528	-3.183	1.401	0.0268	0.85		31.95
cg05188955	chr11	104871963	-2.628	1.157	0.0268	0.85	CASP5	47.6
cg18788890	chr19	15051363	-1.591	0.7001	0.0268	0.85	OR7C2	13.37
cg07600762	chr5	145965837	-1.626	0.7155	0.0268	0.85		86.09
cg14725580	chr6	34663155	-2.916	1.283	0.0268	0.85	C6orf106	27.08
cg06779469	chr7	142494744	-3.685	1.622	0.0268	0.85		9.08
cg12043747	chr11	75272845	-2.431	1.07	0.0268	0.85	SERPINH1	10.75
cg01497613	chr17	48041301	-1.911	0.8408	0.0268	0.85		9.27
cg10969241	chr10	131989534	-5.043	2.219	0.0268	0.85		60.36
cg00377065	chr21	45586587	-3.276	1.441	0.0268	0.85		68.07
cg17990986	chr18	38714718	-7.077	3.114	0.0268	0.85		42.08
cg09331184	chr12	53784584	-2.685	1.182	0.0268	0.85	SP1	74.69
cg01717517	chr15	76029699	-1.98	0.8712	0.0268	0.85	DNM1P35	88.39
cg00549451	chr1	161409758	-1.457	0.6412	0.0268	0.85		9.51
cg14250450	chr10	124578544	-4.7	2.068	0.0268	0.85		50.08
cg05076590	chr5	2258129	-2.977	1.31	0.0268	0.85		27.75
cg08322280	chr8	25793539	-5.134	2.259	0.0268	0.85	EBF2	64.22
cg06569543	chr7	2339882	-3.432	1.51	0.0268	0.85	SNX8	57.46
cg24190527	chr11	107690643	-2.333	1.027	0.0268	0.85	SLC35F2	76.43
cg20200236	chr11	31826272	-5.711	2.513	0.0268	0.85	PAX6	42.82
cg18174404	chr4	56503521	-2.5	1.1	0.0268	0.85	NMU	22.86
cg27306382	chr3	49158580	-1.459	0.6422	0.0268	0.85	LAMB2	29.24
cg02025580	chr2	86182082	-2.613	1.15	0.0268	0.85		64.87
cg17034959	chr12	132321329	-3.318	1.46	0.0268	0.85	MMP17	48.46
cg11349478	chr15	99168802	-5.31	2.337	0.0268	0.85		48.79
cg04256891	chr2	97440190	-2.112	0.9296	0.0268	0.85	CNNM4	82.31
cg08932667	chr3	103053632	-5.444	2.396	0.0268	0.85		62.64
cg27431253	chr2	217542120	-2.045	0.8998	0.0268	0.85	IGFBP5	27.48
cg14537712	chr5	175579473	-1.776	0.7815	0.0268	0.85	LOC643201	14.99
cg17028453	chr1	182101449	-1.696	0.7465	0.0268	0.85		87.34
cg18074189	chr12	29770547	-4.656	2.049	0.0268	0.85	TMTC1	31.79
cg16452490	chr14	102519410	-1.556	0.6846	0.0268	0.85		89
cg09999582	chr2	103352711	-1.385	0.6095	0.0268	0.85	MFSD9	10.73
cg01322310	chr3	8660637	4.126	1.816	0.0268	0.85		78.26
cg22282444	chr5	109947239	-2.435	1.072	0.0268	0.85	TMEM232	31.39
cg22239124	chr17	19502229	-1.286	0.5662	0.0268	0.85		90.26
cg17838773	chr22	38506623	-3.439	1.514	0.0268	0.85	BAIAP2L2	70.66
cg09882730	chr6	166901660	-1.96	0.8627	0.0268	0.85	RPS6KA2	18.9
cg08738722	chr11	1257042	-1.545	0.68	0.0268	0.85	MUC5B	16.76
cg08424219	chr12	40014061	-0.7415	0.3264	0.0268	0.85	ABCD2	4.83
cg05372504	chr1	186685700	4.785	2.106	0.0268	0.85		51.38
cg20919773	chr8	17782244	-2.095	0.9222	0.0268	0.85	PCM1	82.6
cg17889782	chr3	138665307	-0.799	0.3517	0.0268	0.85	FOXL2	2.48
cg07345018	chrX	115055347	-5.86	2.579	0.0268	0.85	DANT2	31.19
cg04337358	chr14	98489522	-4.045	1.781	0.0268	0.85		69.81
cg00306838	chr1	163393099	-4.162	1.832	0.0268	0.85		65.68
cg09025274	chr3	105228864	-3.451	1.519	0.0268	0.85	ALCAM	85.07
cg07138854	chr18	77678609	-1.493	0.657	0.0268	0.85	PQLC1	88.65
cg19807520	chr5	178049773	-0.936	0.412	0.0268	0.85	CLK4	92.68
cg07873926	chr18	77395518	-9.249	4.071	0.0268	0.85		75.54
cg01599673	chr5	150156115	-1.788	0.7869	0.0268	0.85	SMIM3	86.25
cg19999567	chr1	1022900	-8.878	3.908	0.0268	0.85	C1orf159	54.65
cg23680052	chr15	62795971	-5.062	2.228	0.0268	0.85		48.33
cg02343503	chr5	140012023	-5.11	2.249	0.0268	0.85	CD14	17.26
cg25887315	chr17	12847066	-2.236	0.9843	0.0268	0.85	ARHGAP44	81.3
cg19170015	chr4	74734714	-1.116	0.4914	0.0268	0.85	CXCL1	2.25
cg22899000	chr5	71737716	-1.59	0.6998	0.0268	0.85		88.88
cg17555160	chr1	246316904	-1.359	0.5982	0.0268	0.85	SMYD3	84.72
cg24987751	chr10	100276194	-1.207	0.5312	0.0268	0.85	HPSE2	8.19
cg13521797	chr2	203737787	-3.843	1.692	0.0268	0.85	ICA1L	52.97
cg14833774	chr11	92085461	-2.016	0.8876	0.0268	0.85	FAT3	89.79
cg27379379	chr11	122752936	-3.631	1.598	0.0268	0.85	C11orf63	73.23
cg00322623	chr5	3822947	-5.319	2.342	0.0268	0.85		75.52
cg00530825	chr4	114918128	-3.045	1.34	0.0268	0.85		42.44
cg20422052	chr8	143474721	3.948	1.738	0.0268	0.85	TSNARE1	90.83
cg02207386	chr7	25895834	-3.213	1.415	0.0268	0.85		13.7
cg14759154	chr14	101292419	-5.589	2.461	0.0268	0.85	MEG3	57.07
cg05171129	chr6	166510882	-5.3	2.333	0.0268	0.85		49.8
cg25358903	chr10	11950051	-1.923	0.8464	0.0268	0.85		82.45
cg25886076	chr4	75230763	-3.273	1.441	0.0268	0.85	EREG	9.08
cg26802813	chr3	47014128	-2.047	0.9012	0.0268	0.85	CCDC12	66.98
cg17307791	chr4	26806179	-2.897	1.275	0.0268	0.85		38.77
cg00582194	chr6	169930709	-3.451	1.52	0.0268	0.85	WDR27	71.95
cg07641540	chr8	71452716	-1.483	0.6529	0.0268	0.85		83.25
cg24954021	chr2	86315432	-3.325	1.464	0.0268	0.85	POLR1A	71.79
cg12668505	chr21	33465348	-3.019	1.329	0.0268	0.85		85.3
cg18609779	chr4	37455499	0.7409	0.3262	0.0268	0.85	C4orf19	3.03
cg02949838	chr16	1376523	-2.222	0.9783	0.0268	0.85		51.89
cg11756300	chr10	14457077	-2.478	1.091	0.0268	0.85		60.08
cg23289870	chr17	57878128	-1.159	0.5101	0.0268	0.85	VMP1	89.52
cg27433414	chr3	172241271	-3.324	1.463	0.0268	0.85	TNFSF10	54.29
cg18315248	chr4	162446260	-4.933	2.172	0.0268	0.85	FSTL5	85.86
cg06580770	chr6	32054790	-1.303	0.5737	0.0268	0.85	TNXB	87.29
cg10454121	chr7	150675859	-2.16	0.9509	0.0268	0.85	KCNH2	13.97
cg26646118	chr6	33283000	-2.512	1.106	0.0268	0.85	ZBTB22	43.68
cg16967646	chr12	71498410	-3.832	1.687	0.0268	0.85		83.43
cg07725174	chr21	47684164	-1.744	0.7679	0.0268	0.85	MCM3AP	76.31
cg03105379	chr11	44072889	-2.73	1.202	0.0268	0.85	ACCSL	79.69
cg13479344	chr13	53565982	-5.224	2.3	0.0268	0.85		52.59
cg05814923	chr1	174191785	3.356	1.478	0.0268	0.85	RABGAP1L	92.55
cg09464466	chr2	47500335	-2.73	1.202	0.0268	0.85		64.94
cg22022568	chr1	39270310	-2.525	1.112	0.0268	0.85		14.01
cg02137314	chr22	43665934	-1.962	0.864	0.0268	0.85	SCUBE1	25.94
cg08347471	chr19	36297670	-4.358	1.919	0.0268	0.85	PRODH2	73.99
cg22011053	chr17	55292882	-1.7	0.7484	0.0269	0.85		86.33
cg07340646	chr1	9257013	-1.655	0.7286	0.0269	0.85		16.85
cg20771998	chr17	68657563	-7.83	3.448	0.0269	0.85		57.45
cg11957889	chr2	169644059	-1.551	0.6831	0.0269	0.85	CERS6-AS1	88.85
cg26118553	chr2	21245792	-3.702	1.63	0.0269	0.85	APOB	42.35
cg26452224	chr19	56595658	-4.078	1.796	0.0269	0.85		33.67
cg05548121	chr3	72582713	-3.167	1.394	0.0269	0.85		47.52
cg19369151	chr19	18830538	-1.921	0.846	0.0269	0.85	CRTC1	86.71
cg22814916	chr4	4379636	-3.852	1.696	0.0269	0.85		84.7
cg23017741	chr12	110559276	-2.519	1.109	0.0269	0.85		32.65
cg03669367	chr7	1031588	-2.659	1.171	0.0269	0.85		50.66
cg24907011	chr8	24855940	-4.003	1.763	0.0269	0.85		62.09
cg10189695	chr4	8582300	-3.3	1.453	0.0269	0.85	GPR78	10.75
cg21023307	chr2	4188382	-5.665	2.495	0.0269	0.85		58.24
cg12213890	chr3	122661243	-2.307	1.016	0.0269	0.85	SEMA5B	55.82
cg10159113	chr12	104963709	-2.574	1.134	0.0269	0.85	CHST11	76.3
cg06727198	chr1	1027729	-1.565	0.6892	0.0269	0.85	C1orf159	84.66
cg02971452	chr4	8018535	-3.709	1.633	0.0269	0.85	ABLIM2	50.3
cg18021623	chr7	158225083	-3.24	1.427	0.0269	0.85	PTPRN2	35.4
cg20945861	chr6	8545775	-2.156	0.9496	0.0269	0.85	LOC100506207	31.6
cg24577105	chr12	130899284	-3.533	1.556	0.0269	0.85	RIMBP2	81.97
cg08460078	chr6	29829406	-7.515	3.309	0.0269	0.85		49.13
cg13742752	chr13	21047569	-2.072	0.9123	0.0269	0.85	CRYL1	77.15
cg19357023	chr8	27328707	-2.395	1.055	0.0269	0.85	CHRNA2	51.48
cg05284589	chr10	50391840	-4.877	2.148	0.0269	0.85	C10orf128	32
cg07713411	chr15	41914347	-1.554	0.6845	0.0269	0.85		9.89
cg05579028	chr1	110256494	-0.782	0.3444	0.0269	0.85	GSTM5	93.25
cg17999297	chr17	34061597	-4.313	1.899	0.0269	0.85	RASL10B	76.91
cg18430044	chr17	77912021	-2.902	1.278	0.0269	0.85		64.89
cg09709966	chr17	75099966	-0.876	0.3858	0.0269	0.85	SEC14L1	93.15
cg20490341	chr8	144549532	-1.325	0.5835	0.0269	0.85	ZC3H3	91.83
cg19931714	chr3	44065901	-1.882	0.8289	0.0269	0.85		90.74
cg14489030	chr2	114646429	-3.653	1.609	0.0269	0.85	ACTR3	58.83
cg12672050	chr2	242585243	-1.598	0.7037	0.0269	0.85	ATG4B	84.86
cg20632446	chr2	85331124	-3.734	1.644	0.0269	0.85		68.18
cg21944768	chr11	14436902	-2.95	1.299	0.0269	0.85		70.17
cg23475035	chr14	54686184	-2.609	1.149	0.0269	0.85		67.69
cg24813562	chr5	37837032	-5.229	2.303	0.0269	0.85	GDNF	12.8
cg12427348	chr19	36045100	-3.184	1.402	0.0269	0.85	ATP4A	58.47
cg27384047	chr6	41408699	-2.613	1.151	0.0269	0.85		83.37
cg01715795	chr17	10782844	-1.237	0.545	0.0269	0.85		6.82
cg06109293	chr19	56850658	-1.791	0.7889	0.0269	0.85		89.01
cg21718159	chr5	154215934	-1.703	0.7501	0.0269	0.85	FAXDC2	87.4
cg10620395	chr5	1056468	-3.801	1.674	0.0269	0.85	SLC12A7	49.66
cg05490165	chr1	109102050	-3.635	1.601	0.0269	0.85	FAM102B	41.1
cg15149437	chr13	113438074	-2.991	1.317	0.0269	0.85	ATP11A	64.41
cg16145720	chr17	17156930	-1.014	0.4466	0.0269	0.85	COPS3	93.45
cg00161124	chr1	234366259	-3.955	1.742	0.0269	0.85	SLC35F3	62.98
cg19825899	chr15	59132442	-1.943	0.8558	0.0269	0.85	FAM63B	79.81
cg15142819	chr6	158424174	-3.484	1.535	0.0269	0.85	SYNJ2	52.79
cg17415167	chr17	1130457	-2.847	1.254	0.0269	0.85		75.46
cg02270299	chr8	40230742	-3.513	1.547	0.0269	0.85		66.45
cg15715852	chr17	55690283	-3.843	1.693	0.0269	0.85	MSI2	58.68
cg15565343	chr15	26699263	-4.161	1.833	0.0269	0.85		31.84
cg04094846	chr2	691952	-5.633	2.481	0.0269	0.85		57.59
cg06750587	chr10	9867948	-3.443	1.517	0.0269	0.85		75.94
cg11677705	chr1	13886855	-3.184	1.402	0.0269	0.85		43.69
cg20671506	chr9	100505352	-3.651	1.608	0.0269	0.85		26.75
cg16136663	chr1	169079132	-3.341	1.472	0.0269	0.85	ATP1B1	45.42
cg24024528	chr12	59478783	-4.622	2.036	0.0269	0.85		68.29
cg09467487	chr20	3209668	-3.451	1.52	0.0269	0.85	SLC4A11	77.86
cg26884775	chr15	77906127	-2.114	0.9311	0.0269	0.85	LINGO1	77.78
cg05031054	chr11	60683137	-1.149	0.506	0.0269	0.85	TMEM109	7.51
cg07211212	chr20	55200146	2.308	1.017	0.0269	0.85		70.13
cg22369420	chr3	127136676	-3.513	1.548	0.0269	0.85		37.76
cg01768697	chr14	100613226	-4.048	1.783	0.0269	0.85	DEGS2	55.6
cg17811123	chr6	33668738	-1.804	0.7947	0.0269	0.85	UQCC2	85.18
cg27092986	chr12	7858592	2.023	0.8912	0.0269	0.85		9.52
cg08822242	chr7	128265852	-1.619	0.7133	0.0269	0.85		87.3
cg23371680	chr2	31511030	-2.945	1.298	0.0269	0.85		40.59
cg12855611	chr17	72305467	-2.519	1.11	0.0269	0.85	DNAI2	87.95
cg17890234	chr2	231692812	-5.757	2.536	0.0269	0.85		68.87
cg21057907	chr14	36977519	-2.461	1.084	0.0269	0.85	SFTA3	4.9
cg17045389	chr13	30882067	-1.163	0.5124	0.0269	0.85	KATNAL1	8.74
cg27158690	chr7	3522526	-2.835	1.249	0.0269	0.85	SDK1	21.38
cg25342496	chr12	123566902	-1.175	0.5178	0.0269	0.85	PITPNM2	92.62
cg13566027	chr19	46910389	-3.889	1.713	0.0269	0.85		23.2
cg12530021	chr19	52004630	-2.935	1.293	0.0269	0.85	SIGLEC12	47.8
cg03542208	chr13	113805303	-2.662	1.173	0.0269	0.85		65.33
cg09886946	chr13	33590048	-3.55	1.564	0.0269	0.85	KL	42.03
cg05958056	chrX	152931544	-2.875	1.267	0.0269	0.85		84.75
cg08817674	chr12	1213841	-0.8258	0.3639	0.0269	0.85	ERC1	91.5
cg23410129	chr20	36012008	-1.922	0.847	0.0269	0.85	SRC	77.92
cg09778596	chr2	162282922	-2.339	1.03	0.0269	0.85		86.64
cg17043722	chr1	211688462	-3.859	1.7	0.0269	0.85		40.37
cg00651087	chr10	103539519	-3.761	1.657	0.0269	0.85		36.92
cg09378573	chr2	44823888	-3.018	1.33	0.0269	0.85	CAMKMT	58.86
cg02068976	chrX	117972862	-2.912	1.283	0.0269	0.85		83.57
cg08763548	chr19	57679097	-3.136	1.382	0.0269	0.85	DUXA	80.92
cg09851541	chr9	15211708	-1.803	0.7946	0.0269	0.85	TTC39B	10.41
cg09303678	chr16	609353	-2.855	1.258	0.027	0.85	C16orf11	67.85
cg05652933	chr20	56008207	-2.312	1.019	0.027	0.85		69.08
cg21013415	chr7	39580212	-2.104	0.9271	0.027	0.85		78.95
cg23726866	chr2	235424059	-2.541	1.12	0.027	0.85		54
cg18947550	chr7	158756601	-3.584	1.579	0.027	0.85		50.52
cg26813701	chr5	154057768	-2.434	1.073	0.027	0.85		44.83
cg03660571	chr1	17724783	-2.11	0.9299	0.027	0.85	PADI6	83.41
cg05838149	chr4	148272333	-3.095	1.364	0.027	0.85		78.34
cg10938422	chr13	20161246	-2.404	1.059	0.027	0.85	LINC00350	28.08
cg25925710	chrX	12727371	-13.49	5.943	0.027	0.85	FRMPD4	53.08
cg18359338	chr21	43517592	4.67	2.058	0.027	0.85	UMODL1	68.35
cg01962101	chr15	36764465	-0.9534	0.4201	0.027	0.85		91.89
cg14257576	chr21	46753013	-2.52	1.11	0.027	0.85		37.51
cg24192508	chr22	27600148	-6.823	3.007	0.027	0.85		52.07
cg11938141	chr2	129467691	-4.962	2.187	0.027	0.85		36.31
cg01595531	chr16	88615717	-3.019	1.33	0.027	0.85		33.97
cg03275648	chr9	96940848	-2.16	0.9517	0.027	0.85	MIRLET7D	81.33
cg26991619	chr3	13383334	-1.974	0.8697	0.027	0.85	NUP210	82.49
cg04373963	chr22	21327609	-3.067	1.352	0.027	0.85	AIFM3	53.52
cg09131110	chr6	57972680	-6.166	2.717	0.027	0.85		59.79
cg23549021	chrX	35937617	-3.385	1.492	0.027	0.85	CXorf22	45.09
cg25831568	chr3	47843022	-1.975	0.8703	0.027	0.85	DHX30	81.82
cg21155663	chr4	185425706	-1.354	0.5966	0.027	0.85		90.03
cg05860010	chr17	65053184	-2.723	1.2	0.027	0.85		75.84
cg21428626	chr17	62461601	-1.375	0.6058	0.027	0.85	MILR1	88.3
cg02935718	chr16	55718768	-1.576	0.6943	0.027	0.85	SLC6A2	91.26
cg22040162	chr2	18012382	-3.311	1.459	0.027	0.85		43.34
cg19641796	chr22	48829449	-3.79	1.67	0.027	0.85		43.43
cg06111305	chr13	98086784	-0.8744	0.3853	0.027	0.85	RAP2A	3.65
cg07159849	chr16	50507229	-1.624	0.7156	0.027	0.85		88.95
cg01854354	chr15	93425200	-2.332	1.028	0.027	0.85	LINC01578	41.38
cg01212887	chr13	95364514	-3.635	1.602	0.027	0.85	SOX21	16.35
cg13401079	chr4	174427954	-2.041	0.8994	0.027	0.85		78.19
cg00562173	chr17	36057891	-1.574	0.6938	0.027	0.85	HNF1B	88.58
cg24137770	chr7	151574948	-3.146	1.387	0.027	0.85	PRKAG2	10
cg01723876	chr1	21978856	-1.199	0.5283	0.027	0.85	RAP1GAP	8.24
cg17518244	chr5	126634550	-2.141	0.9434	0.027	0.85	MEGF10	77.94
cg13154012	chr4	6347168	-4.644	2.047	0.027	0.85	PPP2R2C	47.58
cg24222577	chr20	14813868	-2.483	1.094	0.027	0.85	MACROD2	78.04
cg14736058	chr4	16085606	3.809	1.679	0.027	0.85	PROM1	11.68
cg20924302	chr14	91156070	-1.895	0.8352	0.027	0.85	TTC7B	85.38
cg25561639	chr5	116553827	-1.113	0.4907	0.027	0.85		88.57
cg08008702	chr15	52576512	-2.752	1.213	0.027	0.85	MYO5C	73.73
cg00464492	chr2	46667291	-1.909	0.8414	0.027	0.85	LOC101805491	84.29
cg17356733	chr21	34774627	-4.43	1.953	0.027	0.85	IFNGR2	71.58
cg16278329	chr6	33397594	-1.547	0.682	0.027	0.85	SYNGAP1	33.64
cg14059963	chr12	12815026	-0.6557	0.2891	0.027	0.85	GPR19	94.51
cg23222406	chr12	106751060	-2.928	1.29	0.027	0.85	POLR3B	51.93
cg19955263	chr20	60841465	-1.794	0.7907	0.027	0.85	OSBPL2	82.1
cg24066316	chr14	37132764	-4.336	1.911	0.027	0.85	PAX9	64.39
cg09994756	chr4	8185163	1.995	0.8796	0.027	0.85		11.25
cg18578750	chr17	69413476	-7.22	3.183	0.027	0.85		76.52
cg09499436	chr2	20395352	-2.847	1.255	0.027	0.85		75.53
cg25848010	chr6	71013875	-5.227	2.304	0.027	0.85	COL9A1	45.14
cg13807035	chr1	11774420	-3.564	1.571	0.027	0.85	C1orf187	56.7
cg14526028	chr8	139840496	-7.272	3.206	0.027	0.85	COL22A1	73.22
cg15527348	chr19	1753636	-1.752	0.7723	0.027	0.85	ONECUT3	2.82
cg20050477	chr3	6291248	-3.738	1.648	0.027	0.85		65.38
cg17868840	chr1	224133090	-2.095	0.9234	0.027	0.85		86.02
cg11262412	chr11	112002475	-1.742	0.7678	0.027	0.85		83.45
cg06434490	chr6	31494261	-3.177	1.401	0.027	0.85		56
cg21494706	chr2	136834392	-3.537	1.559	0.027	0.85		76.25
cg06219995	chr1	16374768	-2.081	0.9173	0.027	0.85	CLCNKB	56.45
cg10031493	chr6	128439542	-2.553	1.125	0.027	0.85	PTPRK	79.56
cg14883135	chr2	43051175	14.54	6.411	0.027	0.85		72.9
cg18285052	chr18	75842973	-5.014	2.211	0.027	0.85		63.02
cg25487804	chr11	3187511	-1.949	0.8591	0.027	0.85	OSBPL5	55.9
cg11260259	chr22	44577686	-3.211	1.415	0.027	0.85	PARVG	44.12
cg20059537	chr6	106808816	0.7562	0.3334	0.027	0.85		5.54
cg26088163	chr6	90146004	-2.414	1.064	0.027	0.85	ANKRD6	79.37
cg00101235	chr3	124851842	-2.414	1.064	0.027	0.85	SLC12A8	65.82
cg16738194	chr4	1076636	-2.836	1.25	0.027	0.85	RNF212	45.19
cg19552440	chr2	27498058	-2.597	1.145	0.027	0.85	DNAJC5G	66.27
cg03641402	chr20	53212718	7.598	3.35	0.027	0.85	DOK5	65.94
cg16861418	chr1	92542445	-1.692	0.746	0.027	0.85	SETSIP	85.38
cg07924877	chr11	119046831	-1.474	0.6498	0.027	0.85	NLRX1	86.47
cg02302089	chr7	23401203	-1.596	0.7038	0.027	0.85	IGF2BP3	85.82
cg08581004	chr16	1487018	-5.381	2.373	0.027	0.85	CCDC154	53.93
cg09179249	chr1	10732900	-2.928	1.291	0.027	0.85	CASZ1	72.69
cg23861538	chr10	44166626	-3.238	1.427	0.027	0.85	ZNF32-AS3	48.72
cg03833789	chr22	31160459	-2.259	0.9962	0.027	0.85	OSBP2	56.41
cg03081549	chr3	19293021	-2.358	1.04	0.027	0.85	KCNH8	37.05
cg18618000	chr5	122774104	-1.261	0.5562	0.027	0.85		90.95
cg03381047	chr6	168078772	-2.687	1.185	0.027	0.85		17.13
cg13421100	chr18	19191775	-2.08	0.917	0.027	0.85	SNRPD1	9.16
cg02137108	chr14	105106665	-1.28	0.5646	0.027	0.85		9.93
cg14534180	chr12	115542148	-2.459	1.084	0.027	0.85		78.4
cg25614853	chrX	149534258	-3.355	1.479	0.027	0.85		17.91
cg27661610	chr18	77264196	-7.218	3.182	0.0271	0.85	NFATC1	63.52
cg00238213	chr7	75896399	-1.976	0.8713	0.0271	0.85	SRRM3	17.4
cg05398101	chr6	151856523	-1.797	0.7923	0.0271	0.85	CCDC170	87.25
cg18820595	chr19	41111131	-2.076	0.9152	0.0271	0.85	LTBP4	11.09
cg02472525	chr1	100140431	-1.889	0.8331	0.0271	0.85	PALMD	86.94
cg08258650	chr11	35441900	-1.823	0.8039	0.0271	0.85	SLC1A2	11.67
ch.X.97651759F	chrX	97765103	-1.221	0.5386	0.0271	0.85		5.16
cg06350590	chr8	115947776	-5.583	2.462	0.0271	0.85		59.43
cg03961255	chr10	129652030	-4.909	2.164	0.0271	0.85		50.71
cg20246851	chr15	90729083	-7.443	3.282	0.0271	0.85	SEMA4B	59.37
cg20209836	chr18	74519596	-0.7896	0.3482	0.0271	0.85	LOC100131655	92.89
cg17916520	chr22	42473790	-2.62	1.156	0.0271	0.85	FAM109B	66.14
cg01075005	chr6	42879409	-2.939	1.296	0.0271	0.85		30.27
cg26920627	chr1	7319248	-4.988	2.199	0.0271	0.85	CAMTA1	47.57
cg12079597	chr3	49568630	-0.9283	0.4093	0.0271	0.85	DAG1	92.23
cg22552055	chr5	144808911	-3.331	1.469	0.0271	0.85		55.23
cg02288341	chr5	137610226	-1.725	0.7606	0.0271	0.85	GFRA3	4.61
cg08640046	chr2	237088661	-7.096	3.129	0.0271	0.85		52.8
cg05195412	chr3	98742562	-4.041	1.782	0.0271	0.85		64.59
cg23939096	chr5	1555791	-2.447	1.079	0.0271	0.85		78.13
cg11567041	chr10	12391824	1.169	0.5157	0.0271	0.85	CAMK1D	6.22
cg15456023	chr11	44029850	-1.473	0.6497	0.0271	0.85		32.48
cg24171689	chr3	16491130	-1.809	0.7978	0.0271	0.85	RFTN1	75.66
cg13874317	chr3	17686961	-2.14	0.9436	0.0271	0.85	TBC1D5	32.43
cg12224943	chr18	12441564	-2.306	1.017	0.0271	0.85		23.6
cg22673543	chr10	13933229	-3.653	1.611	0.0271	0.85	FRMD4A	70.8
cg05404792	chr16	56650847	-1.828	0.806	0.0271	0.85	MT1L	85.39
cg11545173	chr1	182098172	-2.067	0.9116	0.0271	0.85		77.71
cg13170954	chr20	40619155	-3.462	1.527	0.0271	0.85		19
cg21169397	chr21	36626538	-4.415	1.947	0.0271	0.85		57.3
cg27441872	chr14	24604828	1.036	0.457	0.0271	0.85	PSME1	7.69
cg00004667	chr1	16292746	-2.817	1.242	0.0271	0.85	ZBTB17	70.25
cg21345525	chr14	101231239	-2.156	0.9508	0.0271	0.85		38.61
cg16065922	chr7	71912239	-4.255	1.877	0.0271	0.85		36.08
cg04785550	chr14	76880784	-3.475	1.533	0.0271	0.85	ESRRB	60.68
cg13669714	chr5	175159969	-5.219	2.302	0.0271	0.85		50.05
cg05328461	chr19	10231566	-2.605	1.149	0.0271	0.85	EIF3G	30.66
cg03044197	chr1	39287135	1.779	0.7847	0.0271	0.85		89.82
cg13462007	chr22	40056661	-4.754	2.097	0.0271	0.85	CACNA1I	58.24
cg20306355	chr5	72141569	-2.834	1.25	0.0271	0.85	TNPO1	77.2
cg00557663	chr3	171934953	-1.776	0.7833	0.0271	0.85	FNDC3B	87.47
cg17658002	chr19	11689997	-2.856	1.259	0.0271	0.85	ACP5	76.37
cg16768840	chr18	67625835	-3.009	1.327	0.0271	0.85	CD226	84.48
cg15173617	chr4	106320949	-2.381	1.05	0.0271	0.85	PPA2	69.11
cg05091477	chr13	112551661	7.401	3.264	0.0271	0.85	LINC00354	19.79
cg27296059	chr18	9663543	-3.073	1.356	0.0271	0.85		78.15
cg04623837	chr6	29943414	-5.267	2.323	0.0271	0.85	HCG9	13.24
cg01038820	chrX	42110895	-3.49	1.539	0.0271	0.85		88.25
cg12179765	chr8	75941981	-9.445	4.166	0.0271	0.85	CRISPLD1	65.39
cg26386257	chr7	53315012	-4.52	1.994	0.0271	0.85		29.5
cg06072662	chr6	153406389	-3.352	1.479	0.0271	0.85	RGS17	78.32
cg05685023	chr3	187870940	-2.191	0.9664	0.0271	0.85	LPP	14.92
cg06301726	chr16	86589283	3.414	1.506	0.0271	0.85	MTHFSD	15.14
cg19497702	chr7	2328746	-1.216	0.5364	0.0271	0.85	SNX8	91
cg00004072	chr19	39898015	-0.5717	0.2522	0.0271	0.85	ZFP36	3.45
cg03860252	chr4	1799705	-4.136	1.825	0.0271	0.85	FGFR3	48.28
cg05856173	chr11	133805604	-3.833	1.691	0.0271	0.85	IGSF9B	70.33
cg16972644	chr5	15615090	-2.946	1.299	0.0271	0.85	CTD-2350J17.1	33.16
cg22294740	chr19	2294961	-2.617	1.154	0.0271	0.85	LINGO3	28.38
cg25715779	chr4	169754225	4.642	2.048	0.0271	0.85	PALLD	15.88
cg13764927	chr6	168553516	-2.648	1.168	0.0271	0.85		77.27
cg05368971	chr1	2321364	-2.366	1.044	0.0271	0.85	MORN1	71.42
cg18622111	chr16	77283516	-1.822	0.8039	0.0271	0.85		88.76
cg02527811	chr2	241834907	-8.034	3.544	0.0271	0.85	C2orf54	71.01
cg01269913	chr7	102051114	-1.045	0.4609	0.0271	0.85	PRKRIP1	90.96
cg15761799	chr17	79097051	-3.283	1.448	0.0271	0.85	AATK	49.86
cg20420047	chr5	32584992	-3.402	1.501	0.0271	0.85	SUB1	68.32
cg08288664	chr10	45465680	-2.126	0.9379	0.0271	0.85	RASSF4	82.3
cg05221326	chr12	126172639	-2.958	1.305	0.0271	0.85		32.76
cg06420764	chr11	57005578	-2.389	1.054	0.0271	0.85	APLNR	32.46
cg10503359	chr3	142468059	-2.645	1.167	0.0271	0.85	TRPC1	74.99
cg01005322	chr20	25059984	-4.383	1.934	0.0271	0.85	VSX1	50.04
cg23838027	chr14	63786999	-2.898	1.279	0.0271	0.85	GPHB5	51.53
cg16502686	chr21	46712102	-2.189	0.9655	0.0271	0.85	LOC642852	74.58
cg13508171	chr1	110267035	1.501	0.6623	0.0271	0.85		91.44
cg10261241	chr2	198167340	-2.388	1.054	0.0271	0.85	ANKRD44-IT1	83.01
cg25136605	chr5	173400737	2.522	1.113	0.0271	0.85		16.5
cg07362258	chr13	41109707	-1.337	0.5897	0.0271	0.85		86.9
cg01693328	chr7	108101162	-2.158	0.952	0.0271	0.85		23.25
cg18575740	chr4	174457224	-5.47	2.414	0.0271	0.85	NBLA00301	48.37
cg22141751	chr3	138766134	-4.153	1.832	0.0271	0.85		76.63
cg15979670	chr7	30491930	-1.858	0.8199	0.0271	0.85	NOD1	86.82
cg06038495	chr15	25661725	-3.319	1.464	0.0271	0.85	UBE3A	41.07
cg20872011	chr12	52954566	-2.845	1.255	0.0271	0.85		47.48
cg08155584	chr3	82314701	-5.345	2.358	0.0271	0.85		81.89
cg11702745	chr22	27200991	-5.157	2.275	0.0271	0.85		55.92
cg26170961	chr14	22278240	-2.566	1.132	0.0271	0.85		12.65
cg01195860	chr4	3324558	-3.107	1.371	0.0271	0.85	RGS12	84.59
cg17445120	chr3	115231576	-9.216	4.066	0.0272	0.85		44.93
cg13757411	chr7	54406806	-5.047	2.227	0.0272	0.85	LINC01445	20.8
cg07911353	chr7	138630437	-1.949	0.8598	0.0272	0.85	KIAA1549	88.87
cg04369443	chr8	105383584	-3.999	1.765	0.0272	0.85		49.36
cg00358278	chr16	88594506	-2.752	1.214	0.0272	0.85	ZFPM1	56.4
cg01472821	chr3	42822769	-2.02	0.8911	0.0272	0.85		60.47
cg04895854	chr3	116778999	-4.891	2.158	0.0272	0.85		80.79
cg09590389	chr8	145635443	-3.022	1.334	0.0272	0.85	CPSF1	46.6
cg15052682	chr10	99901995	-1.252	0.5526	0.0272	0.85	R3HCC1L	88.36
cg20366327	chr6	108068131	-1.055	0.4655	0.0272	0.85	SCML4	90.61
cg00794366	chr16	87019891	-3.348	1.477	0.0272	0.85		52.28
cg00972950	chr4	1684791	-3.034	1.339	0.0272	0.85	FAM53A	68.19
cg23867479	chr22	35984405	-1.655	0.7305	0.0272	0.85		84.56
cg17035814	chr6	67776312	-7.295	3.219	0.0272	0.85		65.16
cg06502392	chr3	32634341	-2.608	1.151	0.0272	0.85		89.32
cg16362592	chr7	35289568	4.185	1.847	0.0272	0.85	TBX20	56
cg21656685	chr18	2947843	-2.14	0.9442	0.0272	0.85	LPIN2	82.8
cg15983072	chr2	146688047	-4.139	1.826	0.0272	0.85		40.27
cg24544431	chr1	175713248	-4.521	1.995	0.0272	0.85	TNR	32.19
cg18777554	chr12	97042657	-3.776	1.666	0.0272	0.85	C12orf63	79.1
cg11580136	chr5	71405532	-4.236	1.869	0.0272	0.85	MAP1B	61.6
cg06463230	chr8	1779625	-3.275	1.445	0.0272	0.85	ARHGEF10	46.87
cg09917815	chr2	44774962	-2.682	1.184	0.0272	0.85	CAMKMT	41.27
cg13099959	chr10	123734433	-0.7677	0.3388	0.0272	0.85	NSMCE4A	2.59
cg07319811	chr1	156896259	-2.629	1.16	0.0272	0.85	LRRC71	62.22
cg04586023	chr22	50690380	-2.983	1.317	0.0272	0.85	HDAC10	60.61
cg06510621	chr16	88956534	-5.199	2.295	0.0272	0.85	CBFA2T3	49.86
cg01512223	chr12	121829954	-2.568	1.133	0.0272	0.85		77.01
cg27058120	chr6	149628284	-3.326	1.468	0.0272	0.85	TAB2	70.62
cg24173997	chr14	101721578	-2.73	1.205	0.0272	0.85		37.07
cg00879003	chr3	137487186	-2.893	1.277	0.0272	0.85		13.75
cg06704518	chr8	11565530	-4.142	1.828	0.0272	0.85	GATA4	19.74
cg12320522	chr11	66177867	-2.532	1.117	0.0272	0.85		39.61
cg11315466	chr1	185422726	-1.763	0.7783	0.0272	0.85		90.31
cg12173604	chr19	13941396	-0.9113	0.4022	0.0272	0.85	ZSWIM4	94.34
cg25979108	chr19	18700553	-3.582	1.581	0.0272	0.85	C19orf60	17.75
cg25249362	chr10	3163518	-7.97	3.517	0.0272	0.85	PFKP	45.23
cg13549921	chr17	78901130	-1.081	0.4773	0.0272	0.85	RPTOR	92.42
cg06307111	chr6	11127381	-1.769	0.7806	0.0272	0.85	SMIM13	79.46
cg07526042	chr12	94543680	-2.37	1.046	0.0272	0.85	PLXNC1	7.94
cg06046912	chr2	55747633	-2.899	1.279	0.0272	0.85	CCDC104	46.66
cg13390385	chr1	7113332	-5.377	2.373	0.0272	0.85	CAMTA1	55.33
cg04580960	chr10	49439122	-2.866	1.265	0.0272	0.85	FRMPD2	54.4
cg11486285	chr17	11484255	-3.13	1.381	0.0272	0.85		40.16
cg21052997	chr6	11424533	-1.582	0.6982	0.0272	0.85		86.84
cg05787952	chr16	734667	-2.405	1.062	0.0272	0.85	JMJD8	45.65
cg11759172	chr7	51381867	-2.609	1.152	0.0272	0.85	COBL	76.25
cg21892257	chr2	56914531	-4.253	1.877	0.0272	0.85		80.1
cg27311041	chr5	1300340	-3.737	1.649	0.0272	0.85		70.68
cg21894529	chr14	103767575	-1.408	0.6213	0.0272	0.85		87.69
cg15796521	chr2	98805344	-2.122	0.9365	0.0272	0.85	VWA3B	17.64
cg27090808	chr11	78460137	-4.021	1.775	0.0272	0.85	TENM4	69.5
cg21439800	chr20	61756016	-4.827	2.131	0.0272	0.85		55.03
cg19793820	chr17	60722130	-4.379	1.933	0.0272	0.85	MRC2	42.29
cg05569220	chr17	79138873	-3.1	1.368	0.0272	0.85	LOC388428	60.89
cg04828580	chr10	93639778	-2.818	1.244	0.0272	0.85		27.03
cg09634019	chr2	62952542	-2.707	1.195	0.0272	0.85	EHBP1	51.74
cg14279528	chr9	36572411	-3.447	1.522	0.0272	0.85	MELK	59.45
cg04692454	chr6	99275305	-3.297	1.455	0.0272	0.85		39.73
cg01552035	chr6	123056132	-2.917	1.288	0.0272	0.85		39.84
ch.8.54126760R	chr8	53964207	-1.644	0.726	0.0272	0.85		7.18
cg15305352	chr6	41375881	-3.647	1.61	0.0272	0.85		65.66
cg08057101	chr20	4055814	-3.147	1.389	0.0272	0.85		26.44
cg01560486	chr4	2392082	-4.438	1.959	0.0272	0.85	ZFYVE28	84.66
cg06517940	chr1	32717620	-1.941	0.857	0.0272	0.85	LCK	79.21
cg00290158	chr20	5092801	-4.47	1.973	0.0272	0.85	C20orf30	47.49
cg04353996	chr15	65520698	-1.434	0.6331	0.0272	0.85		88.12
cg02449564	chr4	8359247	-2.087	0.9214	0.0272	0.85		89.57
cg06625914	chr4	119747132	-1.198	0.5289	0.0272	0.85	SEC24D	89.44
cg19712745	chr6	131275789	-3.758	1.659	0.0272	0.85	EPB41L2	58.37
cg13482484	chr2	240698489	-4.971	2.194	0.0272	0.85	LOC150935	54.85
cg11664142	chr19	29990162	-3.862	1.705	0.0272	0.85	LOC284395	27.89
cg22163856	chr3	126877786	-2.589	1.143	0.0272	0.85		24.01
cg16955780	chr8	75544624	-5.851	2.583	0.0272	0.85	MIR2052HG	79.79
cg06718419	chrX	24763516	-1.818	0.8027	0.0272	0.85	POLA1	81.19
cg11021000	chr16	72190766	-3.264	1.441	0.0272	0.85	PMFBP1	79.42
cg05645211	chr10	27112649	-1.892	0.8355	0.0272	0.85	ABI1	83.98
cg18930267	chr12	132633146	-1.41	0.6223	0.0272	0.85	NOC4L	87.79
cg01277555	chr9	133892570	-4.071	1.797	0.0272	0.85	LAMC3	51.1
cg08178815	chr20	60879613	-2.94	1.298	0.0272	0.85	ADRM1	55.67
cg23888982	chr5	91841056	-4.734	2.09	0.0272	0.85		68.25
cg17009143	chr15	99198020	-1.706	0.7531	0.0272	0.85	IGF1R	87.76
cg10210571	chr1	231664364	0.734	0.3241	0.0272	0.85	TSNAX-DISC1	3.75
cg08754149	chr10	78204159	-2.332	1.03	0.0273	0.85	C10orf11	29.14
cg03206263	chr7	36086712	-5.317	2.348	0.0273	0.85		69.52
cg07595035	chr13	111291582	-1.477	0.6522	0.0273	0.85	CARKD	88.44
cg24089970	chr5	138532290	-1.499	0.6617	0.0273	0.85	SIL1	89.1
cg09265623	chr2	127975729	-4.185	1.848	0.0273	0.85		42.87
cg20840370	chr19	2866623	-2.774	1.225	0.0273	0.85	ZNF556	78.52
cg22418565	chr22	24114690	-1.797	0.7936	0.0273	0.85	MMP11	37.68
cg26259865	chr16	2880359	-3.068	1.355	0.0273	0.85	ZG16B	72.25
cg01930746	chr2	10950511	-2.869	1.267	0.0273	0.85	PDIA6	55.23
cg11360718	chr20	30720375	-1.944	0.8585	0.0273	0.85	TM9SF4	53.89
cg21960079	chr5	93448456	0.983	0.4341	0.0273	0.85	FAM172A	93.28
cg06528737	chr10	11574303	-1.472	0.65	0.0273	0.85	USP6NL	89.23
cg26727930	chr9	88795103	-2.508	1.107	0.0273	0.85		70.98
cg10007607	chr20	3219541	-0.7073	0.3123	0.0273	0.85	SLC4A11	5.03
cg04714233	chr12	29471096	-4.244	1.874	0.0273	0.85	LOC100506606	55.94
cg24364876	chrX	32890074	-7.632	3.37	0.0273	0.85	DMD	60.09
cg23337615	chr10	79792366	-3.577	1.58	0.0273	0.85	RPS24	50.32
cg06906087	chr17	80053205	-1.158	0.5112	0.0273	0.85	FASN	87.33
cg06376238	chr6	34853620	-4.64	2.049	0.0273	0.85	TAF11	61.96
cg02824953	chr3	107408361	-3.2	1.413	0.0273	0.85	BBX	30.51
cg04395153	chr1	203052423	-2.836	1.252	0.0273	0.85	MYOG	65.94
cg21143225	chr2	236239982	-1.537	0.6789	0.0273	0.85		32.16
cg14042103	chr3	148510658	-1.049	0.4631	0.0273	0.85		92.39
cg13468781	chr17	17384318	-2.163	0.9551	0.0273	0.85	MED9	64.27
cg17238473	chr2	98378600	-1.325	0.585	0.0273	0.85	TMEM131	91.02
cg25235068	chr8	21642319	-2.692	1.189	0.0273	0.85	GFRA2	25.36
cg07126444	chr14	75608010	-1.592	0.7032	0.0273	0.85	TMED10	87.82
cg23217477	chr19	36022448	-1.796	0.7932	0.0273	0.85		21.83
cg10692614	chr3	52827704	-3.394	1.499	0.0273	0.85	ITIH3	66.03
cg05812622	chr21	43397654	-2.717	1.2	0.0273	0.85		83.58
cg19565795	chr6	169901043	-3.289	1.452	0.0273	0.85	WDR27	70.88
cg00021157	chr11	70845412	-3.219	1.422	0.0273	0.85	SHANK2	74.64
cg01003812	chr19	45238548	-2.145	0.9473	0.0273	0.85		33.33
cg05128437	chr1	245209111	-1.307	0.5773	0.0273	0.85	EFCAB2	91.71
cg25117444	chr6	16302426	-2	0.8834	0.0273	0.85	ATXN1	76.14
cg15557489	chr17	59228220	-2.049	0.9047	0.0273	0.85	BCAS3	79.38
cg19670603	chr5	90349551	-2.173	0.9595	0.0273	0.85	ADGRV1	79.15
cg17580614	chr17	15849512	-5.423	2.395	0.0273	0.85	ADORA2B	61.92
cg13982590	chr19	39078193	-1.977	0.8731	0.0273	0.85	RYR1	85.65
cg11093939	chr14	100851839	-2.724	1.203	0.0273	0.85	WDR25	77.21
cg19205240	chr7	103126837	-1.915	0.8457	0.0273	0.85	LOC101927870	16.81
cg01122366	chr1	230229103	-4.189	1.85	0.0273	0.85	GALNT2	52.3
cg00723847	chr1	39579108	-3.414	1.508	0.0273	0.85	MACF1	72.62
cg08570054	chr1	21116609	-1.64	0.7242	0.0273	0.85		86.97
cg00547024	chr15	62539750	-4.331	1.913	0.0273	0.85		49.53
cg17609948	chr10	1668625	-3.726	1.646	0.0273	0.85	ADARB2	52.27
cg26830043	chr6	41774735	-0.589	0.2601	0.0273	0.85	USP49	95.05
cg00822399	chr1	149146472	-8.033	3.548	0.0273	0.85		37.83
cg00781473	chr15	86860745	-6.504	2.872	0.0273	0.85	AGBL1-AS1	48.69
cg15645463	chr11	418251	-2.384	1.053	0.0273	0.85	SIGIRR	66.83
cg24123667	chr8	33871964	-4.445	1.963	0.0273	0.85		49.8
cg25765936	chr8	58130041	-5.194	2.294	0.0273	0.85		65.14
cg15936446	chr5	42952369	5.643	2.492	0.0273	0.85		58.59
cg03900565	chr1	203031815	-2.575	1.137	0.0273	0.85	PPFIA4	55.33
cg06422558	chr1	30464177	-7.043	3.111	0.0273	0.85		44.21
cg00554118	chr19	56347771	-3.738	1.651	0.0273	0.85	NLRP11	80.93
cg06286618	chr16	86987702	-3.149	1.391	0.0273	0.85		38.76
cg03617995	chr20	62170767	-2.944	1.3	0.0273	0.85		79.11
cg13998742	chr15	48813157	-1.548	0.6836	0.0273	0.85	FBN1	88.85
cg04476695	chr11	6455466	-2.593	1.145	0.0273	0.85	HPX	62.84
cg11301794	chr11	117642791	-2.629	1.161	0.0273	0.85	DSCAML1	42.33
cg07023208	chr6	32797253	-2.716	1.2	0.0273	0.85	TAP2	82.57
cg19634252	chr4	38155144	-2.251	0.9945	0.0273	0.85		62.8
cg25144646	chr3	14905021	-2.337	1.032	0.0273	0.85	FGD5	71.98
cg04601137	chr19	1512314	-2.238	0.9884	0.0273	0.85	ADAMTSL5	62.16
cg00073010	chr17	17627194	-4.842	2.139	0.0273	0.85	RAI1	8.25
cg05138468	chr4	55017817	-4.04	1.785	0.0273	0.85		57.57
cg23238703	chrX	39867538	-3.844	1.698	0.0273	0.85		61.32
cg03791450	chr16	4378161	-3.874	1.711	0.0273	0.85		44.97
cg02959866	chr2	26364971	-1.487	0.6567	0.0273	0.85		80.9
cg13005840	chr7	95943943	-2.828	1.249	0.0273	0.85	SLC25A13	30.58
cg22285603	chr7	24517488	-2.62	1.158	0.0273	0.85		71.59
cg01608499	chr6	144012059	-1.074	0.4746	0.0273	0.85	PHACTR2	92.76
cg09728869	chr15	85951572	-1.781	0.7869	0.0273	0.85	AKAP13	88.52
cg07475973	chr22	42306951	-0.8403	0.3712	0.0273	0.85		4.39
cg27632288	chr15	71118200	-3.3	1.458	0.0273	0.85		43.82
cg16383573	chr1	1017019	-4.017	1.774	0.0273	0.85		72.48
cg23047981	chr13	113324443	-2.166	0.957	0.0273	0.85	ATP11AUN	32.78
cg09113070	chr2	86114036	-3.915	1.729	0.0273	0.85	ST3GAL5	40.56
cg08899386	chr6	5017539	-1.185	0.5236	0.0273	0.85	LOC100129461	89.27
cg21657648	chr21	45749685	-3.173	1.402	0.0273	0.85	C21orf2	45.48
cg13363801	chr13	111355635	-2.245	0.9919	0.0273	0.85	CARS2	70.54
cg01415327	chr3	85774739	-6.625	2.927	0.0273	0.85	CADM2	43.99
cg18990746	chr7	116250238	-2.242	0.9903	0.0273	0.85	LINC01510	86.48
cg09744062	chr7	11526321	-2.866	1.266	0.0273	0.85	THSD7A	82.17
cg27046233	chr19	28921802	-6.418	2.835	0.0273	0.85		44.58
cg08143343	chr12	85307152	-1.411	0.6236	0.0273	0.85	SLC6A15	5.65
cg03954858	chr22	40404957	-1.291	0.5704	0.0273	0.85	FAM83F	19.5
cg15945235	chr10	90611604	-1.719	0.7595	0.0273	0.85	ANKRD22	10.92
cg01490728	chr9	136565608	-2.334	1.031	0.0273	0.85	SARDH	29.67
cg22183174	chr6	25407220	-2.583	1.141	0.0273	0.85	LRRC16A	81.5
cg24364737	chr5	180633200	3.84	1.696	0.0273	0.85	TRIM7	77.69
cg22417678	chrX	147004697	2.886	1.275	0.0273	0.85	ASFMR1	56.58
cg18396987	chr1	115398073	-1.775	0.784	0.0273	0.85	SYCP1	9.82
cg24146378	chr12	12843395	-2.005	0.8859	0.0273	0.85	GPR19	83.04
cg05548415	chrX	29930363	-6.198	2.739	0.0273	0.85	IL1RAPL1	47.28
cg07855121	chr2	121735776	-4.099	1.811	0.0273	0.85	GLI2	74.13
cg21991596	chr6	155469004	-2.875	1.27	0.0274	0.85	TIAM2	64.47
cg02192987	chr14	86797861	-5.453	2.409	0.0274	0.85		79.57
cg10455565	chr8	17550970	-1.7	0.7512	0.0274	0.85	MTUS1	88.86
cg05500930	chr7	2675789	-3.22	1.423	0.0274	0.85	TTYH3	79.94
cg03183618	chr2	134964228	-0.9361	0.4136	0.0274	0.85		93.52
cg05324686	chrX	36975171	-4.974	2.198	0.0274	0.85		70.16
cg04893119	chr8	75736301	-7.541	3.332	0.0274	0.85	PI15	63.94
cg16579702	chr1	224400038	-1.838	0.8121	0.0274	0.85		89.65
cg07050692	chr8	61664695	-1.586	0.7009	0.0274	0.85	CHD7	88.86
cg13543096	chr16	30125400	-2.298	1.016	0.0274	0.85	LOC100271831	74.55
cg25270870	chr1	18085771	-2.047	0.9045	0.0274	0.85	ACTL8	8.92
cg10192641	chr7	99689591	-2.402	1.062	0.0274	0.85	COPS6	52.41
cg07041616	chr3	12858733	-1.13	0.4993	0.0274	0.85	CAND2	89.05
cg05584439	chr11	47213196	-1.46	0.6449	0.0274	0.85		93.8
cg18778299	chr3	133649819	-0.8219	0.3632	0.0274	0.85	C3orf36	93.86
cg14173561	chr3	77562971	-2.397	1.059	0.0274	0.85	ROBO2	14.31
cg14514949	chr3	196231404	-1.617	0.7144	0.0274	0.85	RNF168	81.8
cg12132969	chr21	40015725	-2.173	0.96	0.0274	0.85	ERG	21.73
cg21116077	chr1	10920786	-4.191	1.852	0.0274	0.85		79.65
cg07082302	chr11	26307633	-2.871	1.268	0.0274	0.85		62.41
cg18232980	chr1	168106244	2.043	0.9029	0.0274	0.85	GPR161	16.32
cg25108866	chr10	51026089	-2.29	1.012	0.0274	0.85		76.03
cg23435013	chr1	113246352	-2.668	1.179	0.0274	0.85	RHOC	62.68
cg24139233	chr8	106533431	-6.607	2.919	0.0274	0.85	ZFPM2	53.76
cg19413863	chr4	128391540	-3.271	1.445	0.0274	0.85		73.18
cg06115388	chr11	70289855	-3.603	1.592	0.0274	0.85		45.29
cg05887614	chr22	20050939	-1.128	0.4985	0.0274	0.85	TANGO2	92.46
cg27171819	chr4	188926337	-1.251	0.5526	0.0274	0.85		92.77
cg07035442	chr17	81028481	-2.476	1.094	0.0274	0.85		73.21
cg00925069	chr16	27749654	-2.145	0.9478	0.0274	0.85	KIAA0556	75.73
cg17399231	chr3	139348206	-4.096	1.81	0.0274	0.85	NMNAT3	58.42
cg17142183	chr2	102608192	-1.57	0.6939	0.0274	0.85	IL1R2	88.49
cg14781826	chr17	65978522	-2.145	0.948	0.0274	0.85	BPTF	80
cg19789589	chr8	22408562	-2.263	1	0.0274	0.85	SORBS3	49.05
cg23048972	chr8	25697802	-2.026	0.8952	0.0274	0.85		28.55
cg07353255	chr8	11224510	-2.873	1.27	0.0274	0.85	C8orf12	85.9
cg24881471	chr17	73996870	-1.212	0.5356	0.0274	0.85	CDK3	86.78
cg14300559	chr11	133772963	-3.776	1.669	0.0274	0.85	LOC283174	76.32
cg14736813	chr2	70129240	-2.831	1.251	0.0274	0.85	SNRNP27	66.5
cg00040646	chr12	69979077	-5.398	2.386	0.0274	0.85	CCT2	7
cg14388155	chr8	125315228	-2.939	1.299	0.0274	0.85		56.07
cg26993132	chr16	89239499	-1.849	0.8169	0.0274	0.85	CDH15	17.13
cg16218494	chr11	34426751	-3.609	1.595	0.0274	0.85		76.04
cg00742276	chr3	49522836	-2.03	0.897	0.0274	0.85	DAG1	28.72
cg15141773	chr7	99736097	-3.115	1.377	0.0274	0.85		78.3
cg06512263	chr6	20709867	-2.474	1.093	0.0274	0.85	CDKAL1	68.17
cg02172531	chr1	78634501	-1.784	0.7886	0.0274	0.85		86.77
cg04461800	chr2	179184481	-1.495	0.6605	0.0274	0.85	OSBPL6	85.72
cg11048341	chr17	64208075	-3.172	1.402	0.0274	0.85		54.49
cg23036276	chr21	47512519	-2.612	1.155	0.0274	0.85		27.64
cg12593993	chr17	22030158	-5.34	2.36	0.0274	0.85		58.53
cg27569863	chr18	73627887	-3.895	1.722	0.0274	0.85		27.18
cg06085518	chr6	114225179	4.505	1.991	0.0274	0.85	FLJ34503	17.54
cg01560103	chr11	691743	-2.479	1.095	0.0274	0.85	DEAF1	81.96
cg12687588	chr2	19092109	-2.48	1.096	0.0274	0.85		54.69
cg04517535	chr20	62659607	-1.941	0.8579	0.0274	0.85	PRPF6	58.88
cg23384863	chr2	44132538	-1.196	0.5287	0.0274	0.85	LRPPRC	90.86
cg00807063	chr17	14679486	-2.219	0.9805	0.0274	0.85		83.67
cg05387815	chr19	52996251	-4.755	2.102	0.0274	0.85	ZNF578	24.66
cg09179723	chr6	30704955	2.167	0.9578	0.0274	0.85	FLOT1	80.06
cg06365801	chr1	242188785	-4.228	1.869	0.0274	0.85		56.73
cg22228337	chr1	151802807	-2.37	1.047	0.0274	0.85	RORC	48.6
cg13433278	chr2	172958358	-5.222	2.308	0.0274	0.85		30.67
cg09017660	chr9	93943823	-2.24	0.99	0.0274	0.85		79.02
cg25651118	chr5	126412432	-3.033	1.341	0.0274	0.85		53.6
cg07652798	chr13	112553309	-4.517	1.996	0.0274	0.85	LINC00354	81.41
cg06689180	chr21	35831010	-3.495	1.545	0.0274	0.85	KCNE1	50.48
cg22907977	chr17	72810940	-0.6931	0.3064	0.0274	0.85	TMEM104	94.97
cg05816157	chr1	202935683	-3.301	1.459	0.0274	0.85	CYB5R1	81.14
cg13529513	chr9	36880055	-2.144	0.9475	0.0274	0.85	PAX5	45.53
cg06672859	chr18	19279421	-1.139	0.5033	0.0274	0.85	ABHD3	91.46
cg10319920	chr6	137334541	-2.827	1.249	0.0274	0.85	IL20RA	77.19
cg02531387	chr18	49468940	-4.781	2.113	0.0274	0.85		37.24
cg26980034	chr6	53530624	1.527	0.6749	0.0274	0.85	KLHL31	5.82
cg05567326	chr1	3115190	-3.1	1.37	0.0274	0.85	PRDM16	48.44
cg01425837	chr7	51319004	-2.848	1.259	0.0274	0.85	COBL	77.92
cg19810038	chr20	58179536	-3.65	1.613	0.0274	0.85	PHACTR3	20.02
cg25144149	chr10	133317423	-2.646	1.17	0.0274	0.85		21.61
cg26796190	chr17	42083195	-4.741	2.096	0.0274	0.85	PYY	64.86
cg08005330	chr9	95338664	-3.197	1.413	0.0274	0.85	CENPP	65.38
cg02563772	chr9	32705337	-2.47	1.092	0.0274	0.85		44.12
cg16823838	chr6	146348853	-2.319	1.025	0.0274	0.85	GRM1	12.56
cg07840212	chr20	1246093	-1.303	0.5759	0.0274	0.85	SNPH	87.3
cg22353116	chr7	101784354	-1.956	0.8644	0.0274	0.85	CUX1	79.94
cg14182461	chr17	74138738	-1.165	0.5148	0.0274	0.85	RNF157	86.06
cg26580480	chr6	43241339	-2.231	0.9864	0.0274	0.85	TTBK1	51.29
cg08687751	chr22	50875552	-1.095	0.4842	0.0274	0.85	SAPS2	90.51
cg14777022	chr2	210559585	-4.531	2.003	0.0274	0.85	MAP2	63.83
cg18448949	chr2	176993089	6.046	2.673	0.0274	0.85	HOXD8	40.45
cg15656501	chr4	38612762	-2.409	1.065	0.0274	0.85		80.16
cg01446287	chr5	10649381	-3.12	1.379	0.0274	0.85	ANKRD33B	78.62
cg11357325	chr8	19175262	-0.5964	0.2637	0.0274	0.85	SH2D4A	95.68
cg19212514	chr4	129838253	-1.558	0.6888	0.0274	0.85	SCLT1	85.24
cg04914562	chr1	62207459	-2.695	1.191	0.0274	0.85	INADL	29.39
cg12144688	chr18	13212915	-3.611	1.596	0.0274	0.85		38.5
cg21429174	chr16	57126228	0.4708	0.2081	0.0274	0.85	CPNE2	2.87
cg21980484	chr7	1113939	-2.552	1.128	0.0274	0.85	C7orf50	79.8
cg05587066	chr2	180133888	-1.314	0.5807	0.0274	0.85		90.48
cg09558315	chr4	5711301	-9.045	3.999	0.0274	0.85	EVC2	60.3
cg21849597	chr15	52861919	-2.385	1.054	0.0274	0.85	ARPP19	53.1
cg02155796	chr14	105940179	0.7854	0.3472	0.0274	0.85	CRIP2	4.11
cg02797411	chr11	70719274	-2.184	0.9657	0.0274	0.85	MIR3664	79
cg21610110	chr9	136580710	-2.976	1.316	0.0274	0.85	SARDH	59.38
cg05845879	chr17	76507938	-2.211	0.9776	0.0274	0.85	DNAH17	85.86
cg06882538	chr16	81642691	-2.006	0.8871	0.0274	0.85	CMIP	68.55
cg26309441	chr17	16942086	-0.7328	0.324	0.0274	0.85		94.88
cg27374247	chr18	77555631	-2.114	0.9348	0.0274	0.85		35.68
cg03822754	chr15	85201913	-1.038	0.459	0.0274	0.85	NMB	8.6
cg14417407	chr1	94313600	-4.839	2.139	0.0275	0.85		4.95
cg05241904	chr15	70160854	-2.459	1.087	0.0275	0.85		58.84
cg16942653	chr2	18964827	-1.308	0.5782	0.0275	0.85		93.05
cg05163071	chr3	108476540	-4.906	2.169	0.0275	0.85	RETNLB	68.55
cg24262996	chr5	170792555	-3.205	1.417	0.0275	0.85		27.6
cg25099134	chr12	124374592	-3.805	1.682	0.0275	0.85	DNAH10	73.71
cg06504159	chr11	65744159	-1.957	0.8653	0.0275	0.85	SART1	73.59
cg27536117	chrX	48476082	-2.728	1.206	0.0275	0.85		67.12
cg03095562	chr6	126071467	-2.636	1.166	0.0275	0.85	HEY2	21.09
cg20896235	chr1	77999301	-2.846	1.258	0.0275	0.85	AK5	67.48
cg01442141	chr20	1306526	-1.06	0.4686	0.0275	0.85	SDCBP2	7.19
cg13091456	chr11	118550379	-3.39	1.499	0.0275	0.85	TREH	59.94
cg04160958	chr12	114018906	-2.357	1.042	0.0275	0.85		22.37
cg16907895	chr13	99230390	-2.752	1.217	0.0275	0.85	STK24	81.38
cg20327067	chr2	26623666	-3.642	1.61	0.0275	0.85	DRC1	71.34
cg24240336	chr4	31296918	-4.78	2.114	0.0275	0.85		35.9
cg22185558	chr6	28973524	-6.719	2.971	0.0275	0.85	ZNF311	33.98
cg17437399	chr1	21995574	-4.71	2.082	0.0275	0.85	RAP1GAP	12.74
cg27116543	chr11	66773995	-1.999	0.884	0.0275	0.85		36.75
cg11165001	chr8	1013392	-7.521	3.326	0.0275	0.85		69.1
cg08772127	chr19	35531302	-3.565	1.576	0.0275	0.85	SCN1B	59.76
cg14663919	chr2	45567920	3.737	1.653	0.0275	0.85		83.95
cg05120028	chr20	52790712	-7.503	3.318	0.0275	0.85	CYP24A1	35.57
cg07140250	chr14	104151427	-1.283	0.5675	0.0275	0.85	KLC1	88.43
cg21966656	chr8	10897405	-8.356	3.695	0.0275	0.85	XKR6	66.82
cg10353537	chrX	150657089	2.64	1.167	0.0275	0.85		21.43
cg26689055	chr15	101330623	-2.207	0.9761	0.0275	0.85		28.33
cg00574412	chr17	27892866	-3.308	1.463	0.0275	0.85	ABHD15	68.24
cg19729366	chr1	95542401	-2.426	1.073	0.0275	0.85		63.9
cg12736882	chr12	65996257	-3.586	1.586	0.0275	0.85	LOC100507065	42.34
cg00957325	chr6	36812260	-1.508	0.6669	0.0275	0.85		87.02
cg26388153	chr5	115962086	-2.722	1.204	0.0275	0.85		57.65
cg16427698	chr8	143361477	-5.734	2.536	0.0275	0.85	TSNARE1	88.58
cg24425178	chr14	22519383	-7.959	3.52	0.0275	0.85		74.87
cg19100381	chr1	161268303	-1.673	0.7397	0.0275	0.85		80.24
cg05406933	chr6	158903252	-1.066	0.4716	0.0275	0.85	TULP4	92.04
cg01674761	chr8	50891767	-6.704	2.965	0.0275	0.85	SNTG1	60.3
cg14112772	chr10	85185056	-3.954	1.749	0.0275	0.85		73.47
cg11453083	chr20	36492175	-2.347	1.038	0.0275	0.85	CTNNBL1	69.26
cg15285815	chr7	16342532	-3.617	1.599	0.0275	0.85	ISPD	75.49
cg08484282	chr6	33476661	-1.215	0.5373	0.0275	0.85		89.42
cg18835416	chr2	74741941	-6.109	2.702	0.0275	0.85	TLX2	15.37
cg13134916	chr12	25707564	-2.121	0.9381	0.0275	0.85	IFLTD1	81.16
cg15046081	chr18	21050557	3.606	1.595	0.0275	0.85	RIOK3	92.96
cg00772935	chr9	86933053	-2.705	1.197	0.0275	0.85	SLC28A3	82.21
cg24031919	chr15	78884874	-2.376	1.051	0.0275	0.85	CHRNA5	79.62
cg11773302	chr4	6192663	-4.375	1.935	0.0275	0.85	JAKMIP1	64.96
cg00386408	chr5	135364970	-6.459	2.857	0.0275	0.85	TGFBI	26.14
cg00048234	chr3	33789506	-4.996	2.21	0.0275	0.85		33.9
cg15572895	chr6	12372307	-3.399	1.504	0.0275	0.85		61.99
cg01769579	chr10	115028196	-1.454	0.6431	0.0275	0.85		86.71
cg14576733	chr5	1170384	-4.001	1.77	0.0275	0.85		69.25
cg20238240	chr12	122213570	-2.525	1.117	0.0275	0.85	TMEM120B	53.29
cg07308975	chr10	1568806	-4.053	1.793	0.0275	0.85	ADARB2	36.31
cg20897575	chr17	3195985	-5.372	2.376	0.0275	0.85	OR3A1	66.72
cg01116831	chr16	2190356	-2.753	1.218	0.0275	0.85		61.27
cg05646541	chr19	54107706	-2.031	0.8983	0.0275	0.85	LOC284379	70.14
cg15580052	chr12	618772	-2.877	1.273	0.0275	0.85	B4GALNT3	80.72
cg22035259	chr15	80657823	-1.863	0.824	0.0275	0.85		33.43
cg18717267	chr4	97018583	-3.623	1.603	0.0275	0.85		15.28
cg23072973	chr11	47183460	-2.35	1.039	0.0275	0.85	C11orf49	53.43
cg25579368	chr2	204774850	-2.912	1.288	0.0275	0.85		74.33
cg16190388	chr7	107601683	-0.7963	0.3522	0.0275	0.85	LAMB1	93.08
cg21100344	chr8	56438142	-4.87	2.154	0.0275	0.85	XKR4	67.4
cg07569742	chr12	59653872	-3.776	1.67	0.0275	0.85		41.55
cg21419981	chr2	237471549	-5.894	2.607	0.0275	0.85		54.95
cg14228987	chr16	75569749	-2.203	0.9747	0.0275	0.85	CHST5	41.74
cg27009475	chr2	109645364	-1.676	0.7414	0.0275	0.85		79.2
cg08818610	chr6	24910720	-1.79	0.7919	0.0275	0.85	FAM65B	12.25
cg01458905	chr1	180095891	-2.522	1.116	0.0275	0.85		52.13
cg20806180	chr22	39852862	0.9794	0.4333	0.0275	0.85	MGAT3	4.78
cg08131499	chr12	109090588	-2.166	0.958	0.0275	0.85	CORO1C	73.25
cg08087326	chr6	151042469	-1.967	0.87	0.0275	0.85	PLEKHG1	79.02
cg22994153	chr2	16847994	-1.887	0.8348	0.0275	0.85	FAM49A	69.21
cg24635628	chr12	49221580	-1.381	0.611	0.0275	0.85	CACNB3	89.3
cg22136351	chr5	94982375	2.375	1.051	0.0275	0.85	RFESD	37.2
cg24763754	chr19	1516166	-2.403	1.063	0.0275	0.85		70.64
cg02859458	chr12	114513561	-5.855	2.59	0.0275	0.85		62.35
cg13279009	chr2	24584023	1.663	0.7356	0.0275	0.85	ITSN2	90.22
cg03065419	chr1	231007513	-1.406	0.622	0.0275	0.85		89.33
cg25183883	chr13	70654280	-4.4	1.947	0.0275	0.85	KLHL1	62.86
cg18052511	chr3	46410222	1.443	0.6385	0.0275	0.85	CCR5	9.97
cg03304019	chr10	133998913	-4.173	1.846	0.0275	0.85	DPYSL4	32.65
cg14568971	chr12	75883052	-1.052	0.4654	0.0275	0.85	GLIPR1	91.38
cg10683147	chr16	56706214	7.784	3.444	0.0275	0.85		74.42
cg19756726	chr1	11596578	-5.994	2.652	0.0276	0.85	PTCHD2	71.65
cg08298207	chr1	33337558	-1.919	0.849	0.0276	0.85	FNDC5	24.03
cg19158549	chr1	3140906	-3.878	1.716	0.0276	0.85	PRDM16	45.72
cg03828193	chr17	80622941	-3.317	1.468	0.0276	0.85	RAB40B	81.91
cg25402083	chr8	142378116	-2.539	1.123	0.0276	0.85	GPR20	73.4
cg03127244	chr6	33245638	-2.288	1.012	0.0276	0.85	B3GALT4	82.35
cg17289222	chr19	1109154	-1.074	0.4752	0.0276	0.85	SBNO2	97.81
cg04585669	chr3	11599640	-2.332	1.032	0.0276	0.85	VGLL4	72.73
cg22760420	chr6	44281348	-2.566	1.135	0.0276	0.85	AARS2	60.42
cg00431295	chr2	119978654	-1.321	0.5844	0.0276	0.85		89.41
cg06567612	chr22	36986025	-2.194	0.9708	0.0276	0.85	CACNG2	25.72
cg10591002	chrX	46128122	-2.83	1.252	0.0276	0.85		66.58
cg18079925	chr12	29873263	-4.156	1.839	0.0276	0.85	TMTC1	79.79
cg25248709	chr9	90665026	-2.967	1.313	0.0276	0.85		63.42
cg16629061	chr14	101415323	-3.797	1.68	0.0276	0.85	SNORD114-1	43.94
cg15950860	chr17	76342834	-4.202	1.859	0.0276	0.85		64.48
cg05371273	chr10	38073302	-2.021	0.8944	0.0276	0.85	ZNF248	90.5
cg09098560	chr7	126343564	-2.13	0.9425	0.0276	0.85	GRM8	18.15
cg25735051	chr7	11371040	-3.166	1.401	0.0276	0.85		30.02
cg15633652	chr8	37311694	-2.612	1.156	0.0276	0.85	LINC01605	48.47
cg12970171	chr5	6766613	-2.963	1.311	0.0276	0.85		32.01
cg19902553	chr16	87686420	-2.227	0.9853	0.0276	0.85	JPH3	18.09
cg14105536	chr6	47666329	-2.099	0.9285	0.0276	0.85	GPR115	36.24
cg16114141	chr6	139351353	-4.75	2.102	0.0276	0.85	C6orf115	23.64
cg21630725	chr11	3637427	-1.753	0.7758	0.0276	0.85		84.97
cg16249322	chr20	62199475	-3.203	1.417	0.0276	0.85	HELZ2	77.22
cg05287750	chr5	148667916	-2.197	0.972	0.0276	0.85	AFAP1L1	77.31
cg19403014	chr2	48982950	-5.216	2.308	0.0276	0.85	LHCGR	24.55
cg03942430	chr11	69167130	-1.042	0.4612	0.0276	0.85		91.4
cg11248580	chr2	56304880	-2.519	1.115	0.0276	0.85		23.05
cg10146874	chrX	129203358	-2.147	0.9501	0.0276	0.85	ELF4	85.69
cg06560169	chr5	172129028	-2.083	0.9218	0.0276	0.85		27.42
cg08749132	chr9	3331995	-2.264	1.002	0.0276	0.85	RFX3	56.25
cg25493589	chr3	42307193	-4.881	2.16	0.0276	0.85	CCK	35.57
cg21091226	chr4	7395612	-5.386	2.384	0.0276	0.85	SORCS2	63.47
cg07328369	chr9	21413718	-3.481	1.54	0.0276	0.85		55.05
cg18748580	chr19	54228973	-1.385	0.6127	0.0276	0.85	MIR526A2	89.99
cg17725589	chr4	109093734	-5.974	2.643	0.0276	0.85	LEF1-AS1	10.97
cg07540258	chr5	33328907	-4.103	1.816	0.0276	0.85		56.22
cg10402101	chr18	53254331	-4.678	2.07	0.0276	0.85	TCF4	24.61
cg21167985	chr13	113540421	3.41	1.509	0.0276	0.85	ATP11A	19.71
cg21169357	chr13	62516636	-3.351	1.483	0.0276	0.85		15.02
cg10831901	chr20	5485294	-3.923	1.736	0.0276	0.85	LOC149837	11.04
cg25509697	chr3	138666732	-2.544	1.126	0.0276	0.85	FOXL2	43.93
cg23226540	chr6	169596780	-3.604	1.595	0.0276	0.85		80.86
cg17790129	chr7	24738572	-2.805	1.241	0.0276	0.85	DFNA5	77.08
cg22951556	chr19	2297144	-1.016	0.4498	0.0276	0.85	LINGO3	92.03
cg24939362	chr10	6743631	-8.74	3.868	0.0276	0.85		67.91
cg16170720	chr11	114269891	-1.611	0.7131	0.0276	0.85	C11orf71	85.93
cg10227617	chr9	80531586	-2.239	0.991	0.0276	0.85	GNAQ	82.06
cg11651237	chr15	27216529	3.602	1.594	0.0276	0.85	GABRG3	6.7
cg02936207	chr19	49654234	-1.751	0.7749	0.0276	0.85	PPFIA3	8.54
cg10026389	chr3	35680545	-5.709	2.527	0.0276	0.85	ARPP21	12.28
cg19444729	chr9	135753190	-2.501	1.107	0.0276	0.85	C9orf9	46.84
cg04685110	chr5	92409635	-3.686	1.632	0.0276	0.85		85.3
cg12508994	chr14	82001197	-2.578	1.141	0.0276	0.85	SEL1L	75.58
cg17393147	chr16	33716265	-1.922	0.8506	0.0276	0.85		22.96
cg23156371	chr8	131031752	-2.33	1.031	0.0276	0.85		64.95
cg02471243	chr1	16731298	-2.302	1.019	0.0276	0.85	SPATA21	73.74
cg06907356	chr21	45664138	-4.293	1.9	0.0276	0.85		47.52
cg08065721	chr11	111933776	-2.14	0.9473	0.0276	0.85	DLAT	84.23
cg04782316	chr12	59268576	-2.148	0.9509	0.0276	0.85	LRIG3	89.16
cg23388020	chr14	70512877	1.835	0.8123	0.0276	0.85	SLC8A3	8.15
cg17400031	chr2	216176256	0.7075	0.3131	0.0276	0.85	ATIC	4.43
cg04880278	chr8	11597172	-3.279	1.451	0.0276	0.85	GATA4	49.29
cg21492616	chr21	16568083	-2.02	0.8943	0.0276	0.85		73.03
cg24128371	chr20	49275422	-2.926	1.295	0.0276	0.85	LOC100506175	28.93
cg23171158	chr3	9854681	-0.6597	0.292	0.0276	0.85	ARPC4-TTLL3	94.77
cg20554948	chr10	72921434	-3.542	1.568	0.0276	0.85		47.39
cg22990820	chr7	37959686	1.042	0.4614	0.0276	0.85	EPDR1	91.41
cg08544209	chr10	10837368	-2.99	1.323	0.0276	0.85	SFTA1P	89.17
cg20700869	chr8	141775220	-3.557	1.574	0.0276	0.85	PTK2	38.23
cg27070405	chr5	131430689	-3.761	1.665	0.0276	0.85		68.76
cg05840900	chr3	56972832	-1.299	0.5748	0.0276	0.85	ARHGEF3-AS1	90.65
cg08341791	chrX	25037584	-4.485	1.985	0.0276	0.85		46.13
cg12614551	chr19	45033539	-3.41	1.509	0.0276	0.85	CEACAM20	56.02
cg12751521	chr12	109711293	-3.389	1.5	0.0276	0.85		32.5
cg06097562	chr15	102065533	-2.618	1.159	0.0276	0.85		59.72
cg17437658	chr11	82688328	-1.611	0.7131	0.0276	0.85	RAB30	89.62
cg05245416	chr2	105087010	-4.337	1.92	0.0276	0.85	LOC150568	44.06
cg15198648	chr12	109010882	-2.512	1.112	0.0276	0.85		81.5
cg01264751	chr7	93629761	-1.326	0.5871	0.0276	0.85	BET1	89.38
cg23212248	chr20	35201489	-3.106	1.375	0.0276	0.85	TGIF2	27.65
cg20769997	chr13	98937982	-1.638	0.7251	0.0276	0.85	FARP1	89.89
cg16416165	chr4	3325029	-5.226	2.313	0.0276	0.85	RGS12	80.56
cg13442200	chr4	77082402	2.217	0.9816	0.0276	0.85	SCARB2	90.48
cg08088989	chr22	22874447	-1.93	0.8543	0.0276	0.85	ZNF280A	17.7
cg25276443	chr3	182472047	-2.476	1.096	0.0276	0.85		72.73
cg02702011	chr15	62534373	-4.462	1.975	0.0276	0.85		65.96
cg10584024	chr1	84234998	-2.033	0.8998	0.0276	0.85		78.52
cg08229425	chr15	81693255	-2.989	1.323	0.0276	0.85	TMC3-AS1	48.56
cg22405820	chr8	96516167	-4.177	1.849	0.0276	0.85	C8orf37-AS1	16.97
cg02751993	chr1	1183186	-3.289	1.456	0.0276	0.85	FAM132A	74.66
cg15454120	chr1	19432316	-1.286	0.5695	0.0276	0.85	UBR4	81.14
cg16622061	chr16	86888736	-3.846	1.703	0.0276	0.85		26.61
cg22968401	chr17	27370009	-2.358	1.044	0.0276	0.85	PIPOX	67.24
cg12030215	chr4	3315430	-4.716	2.088	0.0276	0.85	RGS12	79.36
cg11832805	chr22	48943482	-1.75	0.7749	0.0276	0.85	LOC284933	27
cg03341413	chr15	68125566	-4.356	1.929	0.0277	0.85	LBXCOR1	42.15
cg01465169	chr17	27944849	1.765	0.7816	0.0277	0.85	CORO6	3.87
cg05497216	chr16	89408076	-1.959	0.8672	0.0277	0.85	ANKRD11	59.16
cg02224412	chr17	56164523	-1.844	0.8166	0.0277	0.85	DYNLL2	85.08
cg09643312	chr2	160655081	-5.371	2.378	0.0277	0.85	CD302	54.25
cg15385169	chrX	17963583	-5.174	2.291	0.0277	0.85		50.13
cg18936550	chr1	3368447	-2.167	0.9592	0.0277	0.85		84.86
cg23113022	chr8	37757546	-3.008	1.332	0.0277	0.85	RAB11FIP1	41.98
cg00237512	chr20	62688874	4.675	2.07	0.0277	0.85	TCEA2	74.53
cg17624614	chr6	148978391	-2.338	1.035	0.0277	0.85		83.96
cg22771894	chr8	17613996	-2.425	1.073	0.0277	0.85	MTUS1	81.1
cg02230373	chr7	2740142	-2.873	1.272	0.0277	0.85	AMZ1	72.19
cg23895884	chr5	76934845	-4.973	2.202	0.0277	0.85	OTP	46.14
cg10167677	chr5	79338381	-3.273	1.449	0.0277	0.85	THBS4	47.45
cg22377572	chr8	103671924	-1.499	0.6638	0.0277	0.85		90.9
cg02770751	chr19	795467	4.229	1.872	0.0277	0.85		71.96
cg10795009	chr17	70707996	-2.262	1.002	0.0277	0.85	SLC39A11	32.67
cg23278128	chrX	106516285	-2.499	1.107	0.0277	0.85		22.07
cg13428477	chr3	122748086	-2.201	0.9747	0.0277	0.85		76.47
cg17102112	chr17	72666692	-3.063	1.356	0.0277	0.85	RAB37	39.48
cg18693547	chr1	31169987	-2.757	1.221	0.0277	0.85		74.73
cg07779219	chr12	66093297	-4.038	1.788	0.0277	0.85		42.13
cg23638849	chr11	70477184	-2.558	1.133	0.0277	0.85	SHANK2	68.4
cg08753391	chr6	32049622	-3.345	1.481	0.0277	0.85	TNXB	70.84
cg00506049	chr7	75887380	-2.911	1.289	0.0277	0.85	SRRM3	36.02
cg23010912	chr10	98433331	-2.669	1.182	0.0277	0.85	PIK3AP1	75.91
cg08517134	chr19	4011105	-2.038	0.9025	0.0277	0.85	PIAS4	54.92
cg11725807	chr16	9583864	-5.415	2.398	0.0277	0.85		61.19
cg01471372	chr8	38592365	1.031	0.4567	0.0277	0.85	TACC1	5.53
cg24722732	chr20	13664249	-1.972	0.8734	0.0277	0.85		79.25
cg16386029	chr21	46807282	-4.544	2.012	0.0277	0.85		46.13
cg05069885	chr10	11758130	-1.513	0.67	0.0277	0.85		91.01
cg01483627	chr17	72368401	-4.19	1.855	0.0277	0.85	GPR142	55.96
cg03793818	chr8	19727952	-2.253	0.9979	0.0277	0.85		14.25
cg04734949	chr11	44160362	-2.444	1.082	0.0277	0.85	EXT2	71.99
cg12983679	chr11	47613483	-2.466	1.092	0.0277	0.85	C1QTNF4	61.66
cg06251398	chr22	31127900	-2.411	1.068	0.0277	0.85	OSBP2	77.18
cg21530560	chr3	2280327	-6.371	2.821	0.0277	0.85	CNTN4	67.2
cg13787348	chr13	28425777	-3.969	1.758	0.0277	0.85	PDX1-AS1	38.32
cg09150294	chr2	233358355	-2.006	0.8881	0.0277	0.85		87.47
cg15336778	chr2	32853064	-3.039	1.346	0.0277	0.85	TTC27	21.35
cg07199561	chr12	51568103	-5.281	2.339	0.0277	0.85	TFCP2	71.71
cg11090458	chr7	73672935	-2.789	1.235	0.0277	0.85		60.72
cg01075399	chr6	167069326	-3.048	1.35	0.0277	0.85	RPS6KA2	31.27
cg11772564	chr15	89714680	-1.954	0.8652	0.0277	0.85	ABHD2	87.59
cg21048938	chr12	59301355	-2.481	1.099	0.0277	0.85	LRIG3	86.51
cg07358373	chr20	52105117	-1.321	0.5849	0.0277	0.85	TSHZ2	87.93
cg02120745	chr9	109426838	-1.983	0.8781	0.0277	0.85	LINC01505	83.54
cg06176930	chr1	3472695	-2.229	0.9872	0.0277	0.85	MEGF6	88.43
cg09895166	chr4	151615431	-3.047	1.35	0.0277	0.85	LRBA	78.24
cg26063563	chr5	113697330	-1.591	0.7044	0.0277	0.85	KCNN2	2.47
cg15318570	chr10	22726874	-4.072	1.803	0.0277	0.85		59.74
cg10100497	chr5	954230	-2.124	0.9406	0.0277	0.85		33.01
cg02910054	chr16	12241554	-3.038	1.346	0.0277	0.85	SNX29	14.1
cg15503706	chr17	35679212	-1.042	0.4617	0.0277	0.85	ACACA	94
cg22107989	chr21	19858957	-4.768	2.112	0.0277	0.85		29.26
cg11513930	chr17	46978510	-1.665	0.7373	0.0277	0.85		86.41
cg18618815	chr17	48275324	-3.888	1.722	0.0277	0.85	COL1A1	54.31
cg16973406	chr22	43265991	-1.686	0.7469	0.0277	0.85		85.03
cg21275801	chr17	14199875	-2.469	1.094	0.0277	0.85		75.84
cg26873935	chr16	72459516	6.048	2.679	0.0277	0.85		93.62
cg14043991	chr12	122807390	-2.377	1.053	0.0277	0.85	CLIP1	82.76
cg08645180	chr5	167833487	-1.789	0.7922	0.0277	0.85	WWC1	88.99
cg04988694	chr17	80889053	-0.6556	0.2904	0.0277	0.85	TBCD	93.85
cg24110998	chr18	47179377	-1.419	0.6285	0.0277	0.85		89.61
cg02621780	chr8	140989844	-1.397	0.6188	0.0277	0.85	TRAPPC9	89.16
cg12361951	chr20	36005666	-1.36	0.6021	0.0277	0.85	SRC	82.48
cg04500239	chr1	118502178	-1.59	0.7043	0.0277	0.85	WDR3	82.77
cg22352746	chr18	37042671	-2.259	1.001	0.0277	0.85	LINC00669	86.92
cg23334840	chr16	6245819	-7.034	3.115	0.0277	0.85	RBFOX1	47.85
cg08460580	chr6	689187	-1.117	0.4948	0.0277	0.85	EXOC2	91.05
cg06185452	chr6	16065144	-2.732	1.21	0.0277	0.85		18.27
cg09143252	chr16	70451923	-2.313	1.024	0.0277	0.85	ST3GAL2	80.29
cg08105295	chr3	8694758	5.085	2.252	0.0277	0.85	SSUH2	49.3
cg24305861	chr12	99564273	-5.008	2.218	0.0277	0.85	ANKS1B	32.92
cg12318602	chr4	165457859	-2.435	1.079	0.0277	0.85	MIR5684	55.34
cg14735825	chr18	47626463	-2.266	1.004	0.0277	0.85	MYO5B	70.99
cg22168287	chr10	24544293	-2.305	1.021	0.0277	0.85	KIAA1217	32.78
cg23369748	chr6	148705662	-1.16	0.514	0.0277	0.85	SASH1	89.61
cg22958881	chr3	115271691	-6.214	2.752	0.0277	0.85		72.48
cg17563229	chr7	552323	-1.79	0.793	0.0277	0.85	PDGFA	86.27
cg10543836	chr3	130059744	-3.271	1.449	0.0277	0.85		76.07
cg08980697	chr4	82362415	-2.449	1.085	0.0277	0.85	RASGEF1B	78.56
cg21133255	chr2	204311167	-1.165	0.5161	0.0277	0.85	RAPH1	91.27
cg23742300	chr5	922965	-1.417	0.6277	0.0277	0.85		90.9
cg22136013	chr6	33091591	-8.994	3.984	0.0277	0.85	HLA-DPB2	45.99
cg00460235	chr8	26723946	-2.729	1.209	0.0277	0.85	ADRA1A	10.41
cg04085789	chr22	19157387	-3.257	1.443	0.0277	0.85		33.11
cg18571451	chr4	16507312	-5.416	2.399	0.0277	0.85	LDB2	70.76
cg14382249	chr2	816777	-5.264	2.332	0.0277	0.85		67.37
cg00933182	chr17	43298345	-2.072	0.9178	0.0277	0.85	FMNL1	67.95
cg02407022	chr5	39080842	-1.954	0.8657	0.0277	0.85		9.65
cg01114033	chr11	45726188	-1.583	0.7015	0.0277	0.85		13.13
cg06451900	chr15	37172274	-2.992	1.325	0.0277	0.85	LOC145845	73.06
cg15890609	chr6	72000046	-3.79	1.679	0.0277	0.85	OGFRL1	73.01
cg10260200	chr2	238882113	-1.676	0.7426	0.0277	0.85	UBE2F	88.55
cg11135011	chr21	22838705	-8.087	3.583	0.0277	0.85	NCAM2	44.89
cg14393693	chr6	166045279	-2.537	1.124	0.0277	0.85	PDE10A	80.49
cg10799186	chr3	139396487	2.92	1.294	0.0277	0.85	NMNAT3	8.92
cg23373166	chr1	19162913	-2.857	1.266	0.0277	0.85		74.18
cg13573626	chr14	105858487	-2.637	1.168	0.0277	0.85	PACS2	64.37
cg11706540	chr21	45752597	-4.466	1.978	0.0277	0.85	C21orf2	85.26
cg13083943	chr11	3150633	-3.274	1.45	0.0277	0.85	OSBPL5	67.19
cg09849000	chr6	158093525	-5.27	2.335	0.0278	0.85	ZDHHC14	84.83
cg07223612	chr16	57656283	-2.215	0.9814	0.0278	0.85	ADGRG1	41.6
cg18421167	chr17	56276490	-2.67	1.183	0.0278	0.85	EPX	44.83
cg14941600	chr1	2433060	-3.042	1.348	0.0278	0.85	PLCH2	49.74
cg07128503	chr16	85747424	-13.19	5.845	0.0278	0.85	C16orf74	56.63
cg10955383	chr5	96062826	-1.635	0.7245	0.0278	0.85	CAST	83.89
cg02201745	chr13	68778084	-3.383	1.499	0.0278	0.85		15.5
cg19470138	chr18	74199185	-4.189	1.856	0.0278	0.85	ZNF516	31.51
cg14554139	chr11	59185053	-4.134	1.832	0.0278	0.85		62.05
cg20494738	chr12	124985889	-2.769	1.227	0.0278	0.85	NCOR2	88.46
cg16538328	chr17	1092288	-3.025	1.34	0.0278	0.85		34.32
cg21362968	chr11	124628906	-3.858	1.709	0.0278	0.85	ESAM	37.2
cg27039218	chr10	33485389	-1.695	0.7509	0.0278	0.85	NRP1	86.88
cg04176419	chr19	17320590	-3.859	1.71	0.0278	0.85	MYO9B	68.59
cg08514530	chr10	44163270	-3.788	1.678	0.0278	0.85		44.17
cg07877629	chr16	81465426	-1.314	0.5824	0.0278	0.85		87.3
cg12027180	chr8	25108570	-2.223	0.985	0.0278	0.85	DOCK5	84.02
cg04767880	chr17	18022509	-3.212	1.423	0.0278	0.85	MYO15A	40.62
cg11789885	chr19	11472731	-4.217	1.868	0.0278	0.85	LPPR2	57.02
cg27248474	chr16	88991238	-3.467	1.536	0.0278	0.85	CBFA2T3	74.21
cg13966843	chr6	32336160	-4.246	1.881	0.0278	0.85	C6orf10	33.9
cg26971427	chr17	58887548	-0.9063	0.4016	0.0278	0.85	BCAS3	93.15
cg25461513	chr11	115096810	-1.404	0.622	0.0278	0.85	CADM1	90.07
cg01155831	chr18	76729615	-4.135	1.832	0.0278	0.85		52.79
cg05773445	chr4	8187499	-3.882	1.72	0.0278	0.85		43.53
cg14090201	chr4	40428121	-2.077	0.9201	0.0278	0.85	RBM47	61.53
cg13013306	chr4	141833300	-4.341	1.923	0.0278	0.85	RNF150	80.28
cg01431340	chr6	110680085	-2.385	1.057	0.0278	0.85	C6orf186	80.85
cg13380610	chr1	145742362	-2.451	1.086	0.0278	0.85	PDZK1	70.47
cg18823499	chr2	776666	-5.295	2.346	0.0278	0.85		64.56
cg11450736	chr2	120199341	-2.091	0.9264	0.0278	0.85	SCTR	63.72
cg27361174	chr10	71392654	-1.868	0.8276	0.0278	0.85	C10orf35	85.65
cg26264767	chr8	134131947	-3.941	1.746	0.0278	0.85	TG	72.81
cg02411429	chr21	44708129	-3.104	1.375	0.0278	0.85		55
cg18205770	chr5	87439353	-3.596	1.594	0.0278	0.85		63.55
cg09560082	chr5	92930634	-4.631	2.052	0.0278	0.85		76.36
cg23490434	chr7	29628409	-2.289	1.014	0.0278	0.85		79.45
cg06109115	chr10	135014037	-3.637	1.612	0.0278	0.85	KNDC1	44.64
cg02392835	chr7	53155221	-2.255	0.9993	0.0278	0.85		85.85
cg09126014	chr15	75160753	-2.542	1.127	0.0278	0.85	SCAMP2	69.04
cg04601510	chr1	79307043	-2.444	1.083	0.0278	0.85		85.76
cg20813188	chr5	26009984	2.947	1.306	0.0278	0.85		9.22
cg03234980	chr5	159626112	-2.799	1.241	0.0278	0.85	FABP6	55.76
cg22213449	chr7	22852335	-2.091	0.9266	0.0278	0.85	TOMM7	86.99
cg18232497	chr1	11355187	-1.862	0.8252	0.0278	0.85		67.19
cg21768368	chr16	55769380	-6.174	2.736	0.0278	0.85	CES1P2	51.44
cg01230227	chr8	86202807	-3.976	1.762	0.0278	0.85		55.82
cg09187709	chr11	100598511	-5.805	2.572	0.0278	0.85	FLJ32810	64.53
cg26150922	chr2	100937072	-5.336	2.364	0.0278	0.85	LONRF2	66.97
cg13401301	chr9	134132080	-2.156	0.9555	0.0278	0.85		35.35
cg17023770	chr5	140624874	-5.321	2.358	0.0278	0.85	PCDHB15	31.95
cg07125124	chr17	76506489	-2.393	1.06	0.0278	0.85	DNAH17	84.22
cg04982343	chr13	74993258	-4.613	2.044	0.0278	0.85	LINC00381	67.73
cg08092860	chr9	133027094	-2.609	1.156	0.0278	0.85	HMCN2	48.57
cg25731807	chr5	72416182	-1.079	0.4781	0.0278	0.85	TMEM171	11
cg17671604	chr19	41032399	-9.495	4.208	0.0278	0.85	SPTBN4	33.13
cg08518101	chr16	83786701	-3.998	1.772	0.0278	0.85	CDH13	48.63
cg04529649	chr16	85511580	-2.577	1.142	0.0278	0.85		52.02
cg07360304	chr16	1138697	-2.529	1.121	0.0278	0.85	C1QTNF8	31.51
cg08471033	chr12	124371454	-4.054	1.797	0.0278	0.85	DNAH10	32.59
cg22377486	chr17	41984018	-1.665	0.7377	0.0278	0.85	MPP2	8.08
cg07356342	chr1	161183820	-1.268	0.5617	0.0278	0.85	NDUFS2	88.63
cg10729854	chr3	96525193	-3.795	1.682	0.0278	0.85		30
cg10463155	chr3	11645440	3.3	1.463	0.0278	0.85	VGLL4	62.11
cg02181920	chr6	32820029	-3.67	1.627	0.0278	0.85	TAP1	45.58
cg11456387	chr3	124479002	-1.92	0.8509	0.0278	0.85		75.97
cg14917601	chr22	20168127	-2.434	1.079	0.0278	0.85		35.38
cg09358482	chr14	55374534	-2.218	0.9829	0.0278	0.85		81.49
cg15175608	chr12	123636717	-1.609	0.7133	0.0278	0.85		91.51
cg06799152	chr12	57561189	-1.629	0.722	0.0278	0.85	LRP1	86.94
cg09268963	chr14	64692302	-2.002	0.8871	0.0278	0.85	SYNE2	78.31
cg19064846	chr7	157273391	-3.493	1.548	0.0278	0.85		40.88
cg19363850	chrX	45626672	-3.642	1.614	0.0278	0.85		77.36
cg05209515	chr22	37585549	-1.748	0.7748	0.0278	0.85	C1QTNF6	13.11
cg06792742	chr11	114269589	-1.149	0.5094	0.0278	0.85	C11orf71	87.39
cg04261821	chr1	156849679	-1.869	0.8285	0.0278	0.85	NTRK1	86.33
cg22760465	chr1	109133763	-2.608	1.156	0.0278	0.85	FAM102B	77.82
cg21584493	chr7	158342721	-1.716	0.7607	0.0278	0.85	PTPRN2	86.09
cg21890736	chr16	86588834	-1.305	0.5785	0.0278	0.85	FLJ30679	1.33
cg07967171	chr7	28569495	-3.141	1.392	0.0278	0.85	CREB5	78.83
cg10067385	chr6	38132233	-1.09	0.4831	0.0278	0.85		93.8
cg08074131	chr6	31476968	-3.232	1.433	0.0278	0.85	MICB	75.41
cg21241560	chr15	60942667	-4.268	1.892	0.0278	0.85	RORA	42.63
cg24443373	chrX	13921737	-5.378	2.384	0.0278	0.85	GPM6B	52.07
cg06738955	chr18	6924586	-1.596	0.7075	0.0278	0.85		88.19
cg13591427	chr21	38584693	-2.388	1.058	0.0278	0.85	DSCR9	68.8
cg06515696	chr14	82541071	-8.771	3.888	0.0278	0.85		66.48
cg02120380	chr17	16827247	-3.45	1.529	0.0278	0.85		78.82
cg01948201	chr2	64682236	-1.41	0.6248	0.0278	0.85	HSPC159	12.92
cg15092239	chr10	129678749	-1.875	0.8311	0.0278	0.85	CLRN3	78.25
cg02583941	chr7	12497782	-3.655	1.62	0.0278	0.85		64.56
cg01360628	chr3	89156118	-5.098	2.26	0.0278	0.85	EPHA3	58.54
cg18679830	chr12	34076634	-5.206	2.308	0.0278	0.85		31.89
cg09668452	chr17	63223752	-2.403	1.065	0.0278	0.85	RGS9	79.16
cg04709703	chr11	61449898	-1.944	0.8619	0.0278	0.85	DAGLA	23.13
cg04635736	chr17	7343939	-2.922	1.295	0.0278	0.85	FGF11	45.07
cg20246315	chr6	30166614	0.8661	0.3839	0.0278	0.85	TRIM26	94.52
cg22190705	chr2	9346217	-2.805	1.243	0.0278	0.85	ASAP2	37.84
cg27110054	chr8	103137274	-2.63	1.166	0.0278	0.85	NCALD	83.07
cg09382361	chr19	49929291	-1.1	0.4876	0.0278	0.85	GFY	7.97
cg18169013	chr1	203030768	-2.557	1.134	0.0278	0.85	PPFIA4	57.97
cg04013751	chr16	58530655	-2.739	1.214	0.0278	0.85	NDRG4	53.09
cg01759155	chr14	103388797	-2.274	1.008	0.0278	0.85	AMN	86.57
cg09445240	chr1	111833494	-10.1	4.478	0.0279	0.85	CHIA	77.28
cg23258718	chr22	30956954	-2.304	1.021	0.0279	0.85	GAL3ST1	84.18
cg21364150	chr2	183943551	-0.5594	0.248	0.0279	0.85	DUSP19	3.49
cg00793921	chr9	88045713	-1.973	0.8745	0.0279	0.85		85.68
cg26594365	chr4	15304652	-1.526	0.6764	0.0279	0.85	LOC101929095	88.79
cg11117952	chr5	175206005	-2.259	1.001	0.0279	0.85		34.51
cg10905012	chr11	64374819	-2.462	1.091	0.0279	0.85	NRXN2	59.16
cg14333539	chr2	242499512	-3.953	1.752	0.0279	0.85	BOK	62.96
cg07697828	chr12	48217704	-1.918	0.8501	0.0279	0.85		84.49
cg07532368	chr4	2514789	-2.498	1.107	0.0279	0.85	RNF4	50.89
cg26141623	chr10	34692685	-2.385	1.057	0.0279	0.85	PARD3	78.72
cg04082617	chr20	37691945	-2.589	1.148	0.0279	0.85		68.26
cg14226009	chr11	71078677	-2.759	1.223	0.0279	0.85		78.5
cg00014931	chr18	74871036	-2.94	1.303	0.0279	0.85		46.61
cg17165349	chr2	23711368	-0.8581	0.3804	0.0279	0.85	KLHL29	93.4
cg22964132	chr4	37987869	-4.226	1.874	0.0279	0.85	TBC1D1	67.33
cg03182214	chr6	2157851	-1.131	0.5015	0.0279	0.85	GMDS	6.89
cg04861929	chr11	109293070	9.437	4.184	0.0279	0.85	C11orf87	31.79
cg02722967	chr12	13825402	-2.771	1.229	0.0279	0.85	GRIN2B	39.12
cg21009648	chr13	74251359	-4.038	1.79	0.0279	0.85		45.92
cg12409931	chr13	40493157	-4.283	1.899	0.0279	0.85		45.15
cg24827234	chr11	115532560	-2.158	0.9566	0.0279	0.85		86.09
cg09932955	chr12	131184892	-2.766	1.226	0.0279	0.85		38.25
cg02435396	chr14	52480192	-2.538	1.125	0.0279	0.85	NID2	73.26
cg19599045	chr14	23289738	-2.194	0.9727	0.0279	0.85	SLC7A7	31.8
cg08819482	chrX	9862716	-3.058	1.356	0.0279	0.85	SHROOM2	81.76
cg17253319	chr2	136743711	-3.229	1.432	0.0279	0.85	DARS	60.01
cg24821941	chr4	71457332	-0.8888	0.3941	0.0279	0.85	AMBN	91.63
cg23472379	chr10	131642886	-4.244	1.882	0.0279	0.85	EBF3	63.13
cg26286606	chr19	19654180	-2.837	1.258	0.0279	0.85	CILP2	75.28
cg13904520	chr1	160783054	-3.238	1.436	0.0279	0.85	LY9	75.72
cg08573299	chr17	80621842	-2.016	0.8939	0.0279	0.85	RAB40B	86.91
cg13452652	chr9	124070037	-0.9116	0.4042	0.0279	0.85	GSN	94.73
cg26690758	chr4	8642313	-2.896	1.284	0.0279	0.85		48.68
cg16669300	chr9	134882463	-1.93	0.8559	0.0279	0.85	MED27	86.19
cg17892917	chr3	107823424	-2.934	1.301	0.0279	0.85		61.94
cg08554115	chr17	5403907	-1.544	0.6846	0.0279	0.85	LOC728392	11.33
cg07937170	chr1	219498589	-3.024	1.341	0.0279	0.85		49.52
cg18156396	chr16	78796345	-3.096	1.373	0.0279	0.85	WWOX	72.74
cg05201708	chr16	85662012	-1.371	0.6079	0.0279	0.85	KIAA0182	88.05
cg11004672	chr1	224939595	-4.893	2.169	0.0279	0.85		44.23
cg23594598	chrX	114565636	-1.139	0.5051	0.0279	0.85		7.22
cg11160784	chr6	33264471	-2.055	0.9111	0.0279	0.85	RGL2	80.73
cg00206463	chr6	30179435	-6.181	2.741	0.0279	0.85	TRIM26	56.86
cg12395420	chr19	54202584	-2.024	0.8974	0.0279	0.85	MIR518F	83.94
cg03331514	chr7	1577016	2.879	1.276	0.0279	0.85	MAFK	16.79
cg09679558	chr12	11460710	-5.333	2.365	0.0279	0.85	PRB4	60.61
cg09902236	chr13	20136512	-2.949	1.308	0.0279	0.85	TPTE2	67.08
cg07509167	chr8	1822568	-5.977	2.65	0.0279	0.85	ARHGEF10	73.94
cg24709999	chr2	9013242	-1.641	0.7275	0.0279	0.85	MBOAT2	16.38
cg19008100	chr5	1200592	-5.71	2.532	0.0279	0.85	SLC6A19	67.49
cg07814414	chr15	31774773	-3.956	1.754	0.0279	0.85		78.58
cg01869007	chr8	61880413	-3.331	1.477	0.0279	0.85	LOC100130298	39.54
cg14310080	chr13	112321873	4.842	2.147	0.0279	0.85		66.02
cg08266201	chr8	102056529	-2.042	0.9057	0.0279	0.85		74.06
cg10740895	chr20	43838292	-3.161	1.402	0.0279	0.85	SEMG1	27.83
cg21512660	chr19	15427469	-2.197	0.9741	0.0279	0.85		81.08
cg01907562	chr22	32072708	-1.156	0.5129	0.0279	0.85		14.01
cg21465231	chr4	186697797	-0.8918	0.3955	0.0279	0.85	SORBS2	93.9
cg06623120	chr12	2113266	-6.318	2.802	0.0279	0.85	DCP1B	16.69
cg15476774	chr9	10632627	-7.058	3.13	0.0279	0.85		41.98
cg03344043	chr4	140217675	-1.758	0.7797	0.0279	0.85	NDUFC1	86.01
cg03476613	chr1	119550674	-2.701	1.198	0.0279	0.85		56.1
cg03840504	chr3	122296369	-2.871	1.273	0.0279	0.85	PARP15	28.73
cg15197893	chr1	151416412	-3.344	1.483	0.0279	0.85	POGZ	56.07
cg04220501	chr14	106406221	-3.058	1.356	0.0279	0.85		64.43
cg06199077	chr7	151123712	-3.309	1.468	0.0279	0.85		40.93
cg06990080	chr2	207802453	-1.505	0.6675	0.0279	0.85		90.74
cg03820176	chr5	31493119	-1.944	0.8623	0.0279	0.85	RNASEN	81.44
cg26712548	chr19	58176079	-2.39	1.06	0.0279	0.85		9.2
cg15315417	chr3	48486890	-1.791	0.7942	0.0279	0.85	ATRIP	59.21
cg17891836	chr15	42696758	-1.671	0.7413	0.0279	0.85	CAPN3	90.26
cg26666828	chr7	99078462	-2.54	1.126	0.0279	0.85	ZNF789	42.3
cg07419747	chr21	25800223	-3.539	1.57	0.0279	0.85		20.63
cg15291952	chr8	80350141	-3.725	1.652	0.0279	0.85		27.07
cg26140260	chr12	19343900	-3.392	1.504	0.0279	0.85	PLEKHA5	55.26
cg26713336	chr20	42427882	-2.517	1.116	0.0279	0.85		16.54
cg07431994	chr11	74218301	-1.747	0.7749	0.0279	0.85		85.71
cg07996981	chr11	11888045	-2.387	1.059	0.0279	0.85	USP47	79.86
cg01514415	chr1	6301951	-0.716	0.3176	0.0279	0.85		5.41
cg05348793	chr16	14041557	-1.226	0.5436	0.0279	0.85	ERCC4	92.17
cg01953482	chr5	176107734	-2.767	1.227	0.0279	0.85		61.37
cg10301401	chr16	938327	-5.847	2.594	0.0279	0.85	LMF1	57.4
cg18217175	chr1	18967020	-4.254	1.887	0.0279	0.85	PAX7	11.02
cg03932408	chr6	703679	-2.133	0.9461	0.0279	0.85		80.41
cg09810061	chr20	57357380	-3.555	1.577	0.0279	0.85		62.96
cg25697357	chr20	13979928	-2.061	0.9143	0.0279	0.85	MACROD2	87.7
cg09627567	chr16	86457327	-3.079	1.366	0.0279	0.85		11.32
cg16031373	chr17	16821922	-3.242	1.438	0.0279	0.85		60.82
cg23957159	chr1	10843154	-2.142	0.9501	0.0279	0.85	CASZ1	83.38
cg01151698	chr6	168615156	-3.874	1.718	0.0279	0.85		58.81
cg21450547	chr1	234739831	-2.953	1.31	0.0279	0.85		27.35
cg13968729	chr15	65863585	-0.8377	0.3716	0.0279	0.85	HACD3	91.53
cg16819299	chr11	133786376	-2.721	1.207	0.0279	0.85	IGSF9B	44.45
cg05509020	chr3	170885888	-1.417	0.6285	0.0279	0.85	TNIK	91.8
cg26880239	chr1	167472435	-0.894	0.3965	0.0279	0.85	CD247	5.48
cg24437018	chr10	70067988	-0.941	0.4174	0.0279	0.85	PBLD	91.94
cg27637521	chr17	76355202	-2.02	0.8962	0.0279	0.85	SOCS3	9.44
cg00953809	chr9	139541597	-2.888	1.281	0.0279	0.85		71.86
ch.12.1019410F	chr12	50527085	-7.215	3.2	0.0279	0.85	LASS5	60.58
cg11128704	chr5	113725326	-3.434	1.523	0.0279	0.85	KCNN2	29.38
cg06033738	chr20	20350367	-4.801	2.13	0.0279	0.85	INSM1	20.4
cg20427362	chr1	206955971	-1.648	0.7312	0.028	0.85		84.95
cg23376231	chr11	101978499	-2.377	1.055	0.028	0.85		76.44
cg02815135	chr22	38480157	-2.618	1.161	0.028	0.85	SLC16A8	61.98
cg25403922	chr5	144921742	-1.599	0.7095	0.028	0.85		89.76
cg06423908	chr4	22412922	-1.446	0.6415	0.028	0.85	ADGRA3	83.77
cg09128302	chr2	82121644	-1.829	0.8114	0.028	0.85		10.42
cg06528343	chr1	36946250	-1.697	0.7529	0.028	0.85	CSF3R	87.09
cg02919070	chr17	68601223	-7.253	3.218	0.028	0.85		42.02
cg13210763	chr4	58309519	-1.725	0.7653	0.028	0.85		82.61
cg03500327	chr1	37317106	-3.031	1.345	0.028	0.85	GRIK3	32.09
cg10668325	chr15	90438236	-3.133	1.39	0.028	0.85	AP3S2	18.1
cg18641463	chr7	2144579	5.188	2.302	0.028	0.85	MAD1L1	83.08
cg18409196	chr20	30179130	-2.073	0.9197	0.028	0.85		86.02
cg01436526	chr19	11641099	-2.247	0.9971	0.028	0.85	ECSIT	85.04
cg12049107	chr6	21988279	-1.328	0.589	0.028	0.85	CASC15	91.54
cg20719001	chr17	79297435	-2.296	1.019	0.028	0.85	TMEM105	65.93
cg00440531	chr3	137478664	-3.796	1.684	0.028	0.85		74.57
cg08069058	chr17	80332039	-2.43	1.078	0.028	0.85	UTS2R	41.19
cg13634686	chr16	90071193	-3.199	1.419	0.028	0.85		62.12
cg13099846	chr11	117436882	-3.533	1.568	0.028	0.85	DSCAML1	59.32
cg21105019	chr14	100115531	-1.659	0.7362	0.028	0.85	HHIPL1	91.29
cg03132276	chr4	15732097	-3.039	1.348	0.028	0.85	BST1	44.19
cg15673557	chr16	58319378	-2.542	1.128	0.028	0.85	PRSS54	81.18
cg14090535	chr1	185396046	-1.194	0.5297	0.028	0.85		92.38
cg23351271	chr8	145644123	-2.232	0.9903	0.028	0.85		73.49
cg12858998	chr2	33212211	-1.177	0.5223	0.028	0.85	LTBP1	86.66
cg15125392	chr4	38083693	-1.776	0.7879	0.028	0.85	TBC1D1	83.08
cg21223423	chr9	136472927	-1.871	0.8303	0.028	0.85		24.27
cg07245150	chr21	44484449	-2.745	1.218	0.028	0.85	CBS	85.86
cg21618620	chr12	54408427	-3.722	1.652	0.028	0.85		41.81
cg03907487	chr2	235916140	-1.696	0.7523	0.028	0.85	SH3BP4	83.66
cg15899410	chr15	76136386	-1.242	0.5509	0.028	0.85	UBE2Q2	11.86
cg18486673	chr5	145283286	-2.596	1.152	0.028	0.85		79.74
cg24465573	chr13	86159885	-6.034	2.677	0.028	0.85		44.3
cg03318904	chr22	39801522	3.943	1.75	0.028	0.85	MAP3K7IP1	75.56
cg27079759	chr22	38500335	-5.362	2.379	0.028	0.85	BAIAP2L2	50.81
cg03989451	chr5	71402641	-2.709	1.202	0.028	0.85	MAP1B	81.61
cg13898106	chr1	117665142	0.4688	0.208	0.028	0.85	TRIM45	2.49
cg06614199	chr6	6201565	-2.04	0.9051	0.028	0.85	F13A1	10.74
cg16333874	chr22	44422199	-3.138	1.392	0.028	0.85	PARVB	69.12
cg00340953	chr1	54085686	-2.602	1.154	0.028	0.85	GLIS1	62.44
cg11708842	chr1	985752	-2.967	1.317	0.028	0.85	AGRN	62.21
cg09194697	chr15	59431110	-1.558	0.6912	0.028	0.85	MYO1E	91.4
cg22388529	chr11	94368349	-1.134	0.503	0.028	0.85		88.48
cg03122232	chr8	127516742	-2.397	1.063	0.028	0.85		86.26
cg17142477	chr2	60610357	-2.898	1.286	0.028	0.85		74.35
cg18924816	chr14	103388762	-3.176	1.409	0.028	0.85	AMN	69.48
cg08199116	chr8	116751879	-6.018	2.67	0.028	0.85		72.69
cg22719089	chr19	16403875	-5.013	2.224	0.028	0.85		74.01
cg15055883	chr1	110583357	-1.347	0.5978	0.028	0.85	STRIP1	89.64
cg01376955	chr2	35679901	-5.127	2.275	0.028	0.85		59.06
cg17955019	chr12	95602822	-2.004	0.8893	0.028	0.85	FGD6	86.12
cg19139671	chrX	145078816	11.53	5.116	0.028	0.85	MIR892A	67.4
cg07702526	chr16	967972	-4.97	2.206	0.028	0.85	LMF1	56.97
cg07729059	chr15	96884100	6.447	2.861	0.028	0.85		55.63
cg16097245	chr19	32868544	-2.413	1.071	0.028	0.85	ZNF507	81.59
cg16072126	chr6	113801787	-1.218	0.5406	0.028	0.85		93.05
cg03237854	chr14	100614433	-3.571	1.585	0.028	0.85	DEGS2	37.65
cg13471209	chr1	82165326	-2.004	0.8893	0.028	0.85		35.06
cg00160505	chr17	29248682	-3.523	1.564	0.028	0.85	ADAP2	28.17
cg08270964	chr19	49652144	0.3135	0.1391	0.028	0.85	PPFIA3	2.46
cg15781775	chr2	15925434	-1.788	0.7934	0.028	0.85		83.51
cg07947615	chr14	101449311	-2.521	1.119	0.028	0.85	SNORD114-23	36.8
cg00152543	chr16	88699035	-1.67	0.7409	0.028	0.85		89.69
cg23721533	chr6	38129040	-2.949	1.309	0.028	0.85		68.45
cg04225902	chr5	32585396	-4.726	2.097	0.028	0.85	SUB1	41.38
cg00202441	chr4	47033126	-3.005	1.334	0.028	0.85	GABRB1	37.76
cg14396932	chr11	115578395	-0.9397	0.417	0.028	0.85		92.86
cg01675482	chr16	23530159	-1.942	0.862	0.028	0.85		84.27
cg14305798	chr3	145236908	-3.31	1.469	0.028	0.85		41.11
cg25141185	chr12	120686384	-2.677	1.188	0.028	0.85	PXN	41.23
cg02273999	chr9	131416637	-1.016	0.4511	0.028	0.85	WDR34	92.78
cg21366199	chr5	132444515	-4.844	2.15	0.028	0.85		50.81
cg04740422	chr15	99654211	-2.834	1.258	0.028	0.85	SYNM	63.78
cg02009311	chr17	79886614	-1.947	0.864	0.028	0.85	LOC92659	20.79
cg23628914	chr13	111298686	-1.947	0.8639	0.028	0.85	CARS2	77.88
cg01491071	chr2	206789816	-3.353	1.488	0.028	0.85		65.94
cg06222392	chr20	60781454	-7.63	3.386	0.028	0.85		83.37
cg11248078	chr22	25147802	-3.541	1.572	0.028	0.85	PIWIL3	36.82
cg14590325	chr7	107385716	-3.057	1.357	0.028	0.85	CBLL1	49.59
cg00160143	chr7	17442316	-2.525	1.12	0.028	0.85	KCCAT333	77.73
cg03977382	chr11	99564911	-3.22	1.429	0.028	0.85	CNTN5	86.23
cg05988330	chr3	121984464	-2.565	1.139	0.028	0.85	CASR	38.48
cg11302293	chr4	3785772	-1.948	0.8644	0.028	0.85		10.34
cg04381190	chr3	49708534	-2.005	0.8899	0.028	0.85	BSN	80.69
cg12232911	chr4	15778961	-1.749	0.7763	0.028	0.85	CD38	75.71
cg18413116	chr17	2293477	-0.7913	0.3512	0.028	0.85	MNT	93.71
cg25175467	chr16	81272275	-3.516	1.561	0.028	0.85	BCO1	68.29
cg24158141	chr4	959998	-5.104	2.266	0.028	0.85	DGKQ	46.56
cg23234805	chr3	38196552	1.538	0.6829	0.028	0.85		23.1
cg12009159	chr7	65890128	-2.39	1.061	0.028	0.85		44.78
cg10288280	chr1	6166853	-4.608	2.045	0.028	0.85	CHD5	44.85
cg01928867	chr17	807384	-5.768	2.56	0.028	0.85	NXN	42.07
cg21778244	chr8	605245	-5.742	2.549	0.028	0.85		69.22
cg27069921	chr5	54523727	-3.055	1.356	0.028	0.85		66.96
cg12671634	chr1	85464710	-2.319	1.029	0.028	0.85		77.86
cg06146185	chr6	170919448	-2.838	1.26	0.028	0.85		52.63
cg23350327	chr7	73314157	3.236	1.437	0.0281	0.85		81.29
cg02359807	chr19	2628032	-1.611	0.715	0.0281	0.85	GNG7	28.83
cg26172050	chr15	102020715	-1.84	0.8167	0.0281	0.85	PCSK6	87.91
cg08354093	chr20	23029640	-1.075	0.4771	0.0281	0.85	THBD	3.63
cg10917910	chr12	95541112	-1.597	0.7091	0.0281	0.85	FGD6	88.9
cg08472369	chr9	93734485	-1.896	0.8417	0.0281	0.85		86.32
cg12603039	chr1	179678692	-1.73	0.768	0.0281	0.85		82.99
cg04180864	chr12	113007971	-2.417	1.073	0.0281	0.85		38.95
cg19976449	chr5	140246626	-10.25	4.549	0.0281	0.85	PCDHA6	50.7
cg10628683	chr20	44452521	-2.885	1.281	0.0281	0.85	TNNC2	76.61
cg01349368	chr12	3000903	-2.597	1.153	0.0281	0.85	TULP3	41.74
cg14294304	chr14	93357322	-1.033	0.4584	0.0281	0.85		91.87
cg02755194	chr9	100884637	-0.573	0.2544	0.0281	0.85	CORO2A	94.54
cg07350195	chr14	102289904	-3.73	1.656	0.0281	0.85	PPP2R5C	81.47
cg21081803	chr5	2915236	-4.86	2.157	0.0281	0.85		58.85
cg20075700	chr22	49376401	-4.701	2.087	0.0281	0.85		37.11
cg11592634	chr19	4370001	-3.596	1.596	0.0281	0.85	SH3GL1	79.26
cg24761982	chr1	220959389	-1.665	0.7391	0.0281	0.85	MARC1	89.96
cg02422775	chr3	116583456	-2.762	1.226	0.0281	0.85		9.77
cg16414030	chr3	133502952	-3.646	1.619	0.0281	0.85		46.77
cg02427266	chr15	45638559	2.714	1.205	0.0281	0.85		37.88
cg17720233	chr1	151128310	-2.045	0.908	0.0281	0.85	TNFAIP8L2	54.08
cg03686111	chr8	26061959	-2.383	1.058	0.0281	0.85		82.16
cg06980035	chr22	40754896	-2.191	0.9725	0.0281	0.85	ADSL	63.96
cg20371378	chr11	1860795	-3.021	1.341	0.0281	0.85	TNNI2	56.41
cg22149359	chr5	112630990	-1.743	0.774	0.0281	0.85	MCC	12.38
cg25690897	chr19	15133948	-3.36	1.492	0.0281	0.85	CCDC105	15.36
cg15952610	chr8	90847235	-1.342	0.5958	0.0281	0.85		90.26
cg03630273	chr19	49618499	-1.919	0.8521	0.0281	0.85	LIN7B	59.64
cg07273224	chr6	169237914	-4.542	2.016	0.0281	0.85		75.43
cg21748136	chr3	195943366	-3.453	1.533	0.0281	0.85	OSTalpha	57.06
cg21506258	chr12	40569152	-5.828	2.587	0.0281	0.85		58.83
cg18833364	chr2	176399815	-5.376	2.387	0.0281	0.85		54.23
cg08129673	chr3	50242103	-2.308	1.025	0.0281	0.85	SLC38A3	48.32
cg08081485	chr2	242617771	-1.091	0.4842	0.0281	0.85	DTYMK	90.43
cg09340066	chr9	131102022	-2.204	0.9786	0.0281	0.85	SLC27A4	83.75
cg06285909	chr16	69098945	-2.43	1.079	0.0281	0.85	TMCO7	75.74
cg23266063	chr6	32948330	-2.836	1.259	0.0281	0.85	BRD2	48.44
cg19338148	chr16	56677657	-1.921	0.8527	0.0281	0.85	MT1DP	15.09
cg17451688	chr1	234293071	-3.54	1.572	0.0281	0.85	SLC35F3	37.77
cg09182032	chr21	15764806	-5.393	2.395	0.0281	0.85		49.58
cg02300939	chr9	27395623	-2.549	1.132	0.0281	0.85	MOB3B	85.07
cg17130131	chr19	13123973	-3.59	1.594	0.0281	0.85	NFIX	9.15
cg14062243	chr17	269351	-2.623	1.164	0.0281	0.85		58.62
cg25447202	chr4	3409885	-2.086	0.9264	0.0281	0.85	RGS12	88.26
cg08008763	chr17	10563390	-0.9683	0.4299	0.0281	0.85		91.2
cg25362337	chr12	102420700	-2.35	1.043	0.0281	0.85	CCDC53	73.17
cg20908065	chr12	4379321	-3.886	1.725	0.0281	0.85	CCND2-AS1	33.25
cg02926356	chr22	47560029	-1.966	0.8732	0.0281	0.85	TBC1D22A	85.34
cg13280312	chr2	198948520	-2.623	1.165	0.0281	0.85	PLCL1	28.8
cg05195017	chr2	242758725	-2.57	1.141	0.0281	0.85	NEU4	29.81
cg07491687	chr6	133760760	-6.285	2.791	0.0281	0.85	EYA4	81.14
cg08683542	chr4	4738566	-2.451	1.088	0.0281	0.85		68.56
cg16665442	chr2	60585866	-1.667	0.7402	0.0281	0.85		87.97
cg04035638	chr6	31141768	-3.83	1.701	0.0281	0.85	PSORS1C3	61.98
cg05633380	chr16	78082579	-3.315	1.472	0.0281	0.85		66.76
cg07854670	chr2	171667934	-1.031	0.4578	0.0281	0.85		93.23
cg11492589	chr2	3489638	-2.699	1.198	0.0281	0.85		84.54
cg24586758	chr5	140480200	-5.705	2.533	0.0281	0.85	PCDHB3	28.81
cg14032950	chr15	63458312	-4.372	1.941	0.0281	0.85		54.27
cg05669906	chr3	111392915	-1.431	0.6356	0.0281	0.85	PLCXD2	9
cg27077827	chr15	60943536	-4.388	1.948	0.0281	0.85	RORA	32.91
cg18670950	chr12	69402546	-1.302	0.5782	0.0281	0.85		10.07
cg15849864	chr15	73661642	-3.409	1.514	0.0281	0.85	HCN4	18.95
cg08355428	chr5	120032976	-4.532	2.012	0.0281	0.85		75.14
cg06385858	chr14	37982764	-9.787	4.346	0.0281	0.85	MIPOL1	68.55
cg15236340	chr19	52838590	4.119	1.829	0.0281	0.85	ZNF610	87.12
cg06734577	chr10	23729522	-2.424	1.076	0.0281	0.85	OTUD1	28.38
cg03077671	chr19	13211225	-2.766	1.228	0.0281	0.85	LYL1	75.79
cg25670583	chr4	715865	2.731	1.213	0.0281	0.85	PCGF3	76.37
cg07068376	chr1	44428128	-2.369	1.052	0.0281	0.85	IPO13	73.85
cg12352399	chr3	25689774	-1.911	0.8488	0.0281	0.85	TOP2B	12.65
cg12881854	chr4	54961668	-3.225	1.432	0.0281	0.85		47.28
cg17796348	chr4	70864093	-1.159	0.5145	0.0281	0.85	STATH	90.59
cg26285756	chr20	60698155	0.7021	0.3118	0.0281	0.85	LSM14B	3.06
cg05336855	chr19	34994787	-2.388	1.061	0.0281	0.85		51.7
cg23351688	chr3	189949964	-2.351	1.044	0.0281	0.85		14.34
cg05527449	chr7	154778125	-1.188	0.5275	0.0281	0.85	PAXIP1	92.28
cg08763924	chr7	157667814	-4.271	1.897	0.0281	0.85	PTPRN2	60.8
cg08927643	chr1	176522505	-2.698	1.198	0.0281	0.85	PAPPA2	80.45
cg24395016	chr7	149558336	-2.035	0.9037	0.0281	0.85	ZNF862	87.67
cg12080553	chr10	45315980	-3.884	1.725	0.0281	0.85	TMEM72-AS1	64.88
cg05989500	chr3	162012958	-5.406	2.401	0.0281	0.85		42.43
cg16874580	chr18	55092509	-4.272	1.897	0.0281	0.85		31.97
cg25344406	chr10	14065229	2.006	0.8911	0.0281	0.85	FRMD4A	25.94
cg25268154	chr4	170923200	-2.542	1.129	0.0281	0.85	MFAP3L	80.14
cg17980507	chr11	73104608	-1.288	0.572	0.0281	0.85	RELT	88.12
cg15353040	chrX	10027826	-1.657	0.7359	0.0281	0.85	WWC3	86.08
cg24513238	chrX	152816621	-3.511	1.559	0.0281	0.85	ATP2B3	68.39
cg02363465	chr3	72374626	-1.16	0.5151	0.0281	0.85		89.63
cg02619155	chr17	40341556	-1.372	0.6093	0.0281	0.85	GHDC	86.95
cg17584477	chr8	125935547	-2.604	1.157	0.0281	0.85		86.45
cg07273376	chr11	23919652	-6.998	3.108	0.0281	0.85		48.89
cg19055196	chr21	33708132	-1.152	0.5116	0.0281	0.85	URB1	91.54
cg12721681	chr17	7605244	-1.846	0.8201	0.0281	0.85	WRAP53	78.34
cg12192582	chr7	37392880	-3.277	1.455	0.0281	0.85	ELMO1	87.18
cg16635881	chrX	106160456	-1.708	0.7585	0.0281	0.85	CLDN2	77.93
cg13286957	chr16	8418982	-4.279	1.901	0.0281	0.85		33.01
cg15450949	chr8	27098444	-2.635	1.171	0.0282	0.85	STMN4	45.88
cg14709253	chr8	17519419	4.118	1.829	0.0282	0.85	MTUS1	38.25
cg08759041	chr5	112824614	2.638	1.172	0.0282	0.85	MCC	13.31
cg03497549	chr18	52534107	-1.907	0.8471	0.0282	0.85	RAB27B	81.54
cg20063214	chr2	46132923	-2.183	0.9697	0.0282	0.85	PRKCE	87.6
cg12757468	chr17	681469	-0.6601	0.2932	0.0282	0.85	GLOD4	95.32
cg14598764	chr3	125820484	-2.337	1.038	0.0282	0.85	SLC41A3	78.31
cg14617594	chr6	3118749	-1.209	0.5369	0.0282	0.85	BPHL	8.94
cg27171837	chr1	228510986	-3.433	1.525	0.0282	0.85	OBSCN	51.75
cg02553520	chr2	10917815	-1.029	0.457	0.0282	0.85	ATP6V1C2	89.57
cg01990878	chr17	6735195	-3.738	1.661	0.0282	0.85	TEKT1	10
cg11082630	chrX	21874300	5.039	2.239	0.0282	0.85	YY2	78.76
cg21601032	chr4	3426150	-1.691	0.7511	0.0282	0.85	RGS12	93.45
cg15531852	chr1	39545207	-2.149	0.9548	0.0282	0.85		76.16
ch.14.190588F	chr14	30075494	-3.842	1.707	0.0282	0.85	PRKD1	26.4
cg19573881	chr8	60964212	-7.329	3.256	0.0282	0.85		46.89
cg14134682	chr1	30890661	-2.038	0.9052	0.0282	0.85		34.6
cg18361098	chr14	37136391	-8.408	3.735	0.0282	0.85	PAX9	35.14
cg14242877	chr16	632410	-1.622	0.7207	0.0282	0.85	PIGQ	82.96
cg24959965	chr18	76543059	-2.288	1.016	0.0282	0.85		44.11
cg04685531	chr21	18988294	-1.636	0.7269	0.0282	0.85		87
cg00501105	chr9	22037048	-4.001	1.778	0.0282	0.85	CDKN2B-AS1	63.71
cg25835083	chr10	97666575	-2.773	1.232	0.0282	0.85	C10orf131	53.98
cg07640164	chr13	21819012	-1.533	0.681	0.0282	0.85		87.5
cg20100049	chr11	67979188	-2.85	1.266	0.0282	0.85	SUV420H1	34.63
cg23878206	chr19	50431425	-2.849	1.266	0.0282	0.85	NUP62	48.59
cg12503912	chr4	31507989	-2.062	0.916	0.0282	0.85		14.81
cg06445279	chr8	141405430	-2.177	0.967	0.0282	0.85	TRAPPC9	67.67
cg17507671	chr4	111542063	3.311	1.471	0.0282	0.85	PITX2	51.15
cg04891168	chr6	105308240	-3.726	1.655	0.0282	0.85	HACE1	50.14
cg14088325	chr8	54571020	-2.41	1.071	0.0282	0.85		30.14
cg25966745	chr9	74341054	-1.679	0.7461	0.0282	0.85	TMEM2	12.1
cg08995006	chr22	20270850	-2.742	1.218	0.0282	0.85		49.64
cg26855280	chr4	1093714	-4.374	1.943	0.0282	0.85	RNF212	61.62
cg09128612	chr9	125010903	-2.088	0.9279	0.0282	0.85	RBM18	74.95
cg22529990	chr15	96170249	-3.611	1.604	0.0282	0.85		81.44
cg26407424	chr9	94933318	-2.576	1.144	0.0282	0.85		79.01
cg19685285	chr10	50010529	4.057	1.802	0.0282	0.85	WDFY4	83.7
cg13001127	chr11	106003907	-2.101	0.9334	0.0282	0.85		85.42
cg09649473	chr3	149071364	-2.522	1.12	0.0282	0.85		79.97
cg03423676	chr3	186384992	-3.555	1.579	0.0282	0.85	HRG	60.84
cg19575640	chrX	39708255	-2.87	1.275	0.0282	0.85		82.34
cg09516200	chr17	78735324	-1.901	0.8448	0.0282	0.85	RPTOR	77.09
cg19524899	chr22	41598553	-1.244	0.5526	0.0282	0.85		89.66
cg09846054	chr15	62993387	-2.384	1.059	0.0282	0.85	TLN2	67.89
cg16634389	chr11	82557186	-2.942	1.307	0.0282	0.85	PRCP	64.5
cg26190386	chr6	30994978	-5.5	2.444	0.0282	0.85		54.67
cg07978029	chr1	31316789	-3.177	1.412	0.0282	0.85		73.32
cg27459021	chr5	555725	-3.232	1.436	0.0282	0.85		62.67
cg01320263	chr13	98899012	-3.454	1.535	0.0282	0.85	FARP1	44.37
cg08362880	chr6	32053600	-2.659	1.182	0.0282	0.85	TNXB	33.57
cg00467592	chr6	168616391	-3.978	1.768	0.0282	0.85		54.83
cg06705237	chr9	97402555	-2.011	0.8936	0.0282	0.85	FBP1	86.69
cg06081389	chr6	19836042	-3.231	1.436	0.0282	0.85		45.86
cg13202090	chr10	120791644	-3.118	1.386	0.0282	0.85	NANOS1	71.26
cg16251016	chr19	11643100	-2.17	0.9642	0.0282	0.85		32.45
cg07556629	chr5	20648258	-6.794	3.019	0.0282	0.85		75.3
cg03862957	chr20	5670217	-2.062	0.9161	0.0282	0.85		81.22
cg07195119	chr15	49914264	-2.244	0.9971	0.0282	0.85	DTWD1	71.44
cg00670807	chr20	55152483	-2.111	0.9379	0.0282	0.85		72.54
cg10403251	chr16	9206298	-2.273	1.01	0.0282	0.85	C16orf72	57.27
cg09326135	chr10	131691124	-3.108	1.381	0.0282	0.85	EBF3	37.15
cg09971292	chr10	30825587	-2.48	1.102	0.0282	0.85		80.41
cg12055393	chr20	48522009	-2.239	0.9948	0.0282	0.85	SPATA2	57.44
cg14640001	chr4	106819134	-1.818	0.808	0.0282	0.85	NPNT	84.28
cg21593923	chr12	125434965	-1.73	0.7687	0.0282	0.85	DHX37	78.52
cg05384610	chr3	140958438	-2.928	1.301	0.0282	0.85	PXYLP1	74.56
cg10599156	chr3	141145231	-2.241	0.996	0.0282	0.85	ZBTB38	82.96
cg07115139	chr20	33900399	-2.962	1.316	0.0282	0.85	UQCC1	90.06
cg00782843	chr8	27307764	-2.615	1.162	0.0282	0.85	PTK2B	79.47
cg03183608	chr11	88071760	8.747	3.888	0.0282	0.85	CTSC	25.98
cg16306598	chr2	14709669	-3.691	1.64	0.0282	0.85		65.81
cg19815989	chr21	45161359	-4.906	2.18	0.0282	0.85	PDXK	63.76
cg03033975	chr20	60776546	-2.389	1.062	0.0282	0.85	GTPBP5	82.58
cg01454519	chr20	23860242	-1.882	0.8365	0.0282	0.85	CST5	91.54
cg04860091	chr7	30644526	-0.9584	0.4259	0.0282	0.85	GARS	92.29
cg12114804	chr14	70236481	-4.652	2.068	0.0282	0.85	SFRS5	81.84
cg24296129	chr3	58101072	-0.8641	0.3841	0.0282	0.85	FLNB	92.1
cg14565071	chr19	35999608	-3.9	1.733	0.0282	0.85	DMKN	36.13
cg00168687	chrX	38924954	-2.938	1.306	0.0282	0.85		69.38
cg23498888	chr1	44100771	-3.495	1.553	0.0282	0.85		43.22
cg02136201	chr12	132069570	-3.056	1.358	0.0282	0.85		38.93
cg10758592	chr4	53532056	-1.837	0.8165	0.0282	0.85		26.03
cg23627629	chr5	129083748	-2.903	1.29	0.0282	0.85	KIAA1024L	78.26
cg00208967	chr19	10047924	-4.412	1.961	0.0282	0.85	OLFM2	40.45
cg25944668	chr8	16940339	-0.7465	0.3318	0.0282	0.85	EFHA2	92.21
cg23069684	chr11	71645270	-2.22	0.9869	0.0282	0.85	RNF121	50.66
cg03907847	chr13	28495908	-4.541	2.018	0.0282	0.85	PDX1	41.33
cg03019347	chrX	106697281	-3.904	1.735	0.0282	0.85		59.98
cg01422301	chr20	6672270	-3.494	1.553	0.0283	0.85		35.01
cg11767087	chr3	19930288	-2.024	0.8998	0.0283	0.85	EFHB	87.78
cg16527411	chr12	92860048	-1.387	0.6165	0.0283	0.85		88.42
cg00199355	chr10	64663777	-3.243	1.442	0.0283	0.85		45.68
cg20444256	chr19	45826341	-2.765	1.229	0.0283	0.85	CKM	40.55
cg12909925	chr1	14105607	-2.366	1.052	0.0283	0.85	PRDM2	71.1
cg02031187	chr21	15383222	-1.948	0.8661	0.0283	0.85		55.94
cg17922283	chr14	72799938	-4.279	1.902	0.0283	0.85	RGS6	78.12
cg09660008	chr21	46847598	-2.885	1.283	0.0283	0.85	COL18A1	44.92
cg25363085	chr18	10453667	-2.662	1.183	0.0283	0.85	APCDD1	58.52
cg06118533	chr21	44480711	-3.117	1.386	0.0283	0.85	CBS	76.31
cg05630192	chr7	100877583	-1.237	0.5497	0.0283	0.85	CLDN15	88.58
cg17110299	chr20	3385021	-1.456	0.6472	0.0283	0.85	C20orf194	90.08
cg11811349	chr19	3951442	-2.868	1.275	0.0283	0.85	MIR1268A	82.7
cg12729868	chr8	95918631	-1.125	0.5	0.0283	0.85		92.5
cg04241623	chr17	5403891	-2.345	1.042	0.0283	0.85	LOC728392	12.77
cg11841031	chr20	45061952	-2.421	1.076	0.0283	0.85		31.51
cg00204262	chr19	39323158	-4.401	1.957	0.0283	0.85	ECH1	39.39
cg11603705	chr1	72302476	-2.661	1.183	0.0283	0.85	NEGR1-IT1	86.76
cg20745775	chr15	51628372	-1.576	0.7008	0.0283	0.85	CYP19A1	34.5
cg21964775	chr3	156034759	-2.931	1.303	0.0283	0.85	KCNAB1	38.68
cg01988136	chr6	166667897	-8.042	3.575	0.0283	0.85		33.87
cg09193988	chr8	54801138	-2.036	0.9051	0.0283	0.85	RGS20	81.85
cg00756136	chr1	32000685	10.16	4.517	0.0283	0.85		80.68
cg00502576	chr13	112200057	-5.318	2.364	0.0283	0.85		66.23
cg15799543	chr4	170867227	-2.813	1.25	0.0283	0.85	LOC100506085	71.48
cg05665598	chr1	156618524	-3.837	1.706	0.0283	0.85	BCAN	50.09
cg07941045	chr8	25242746	-1.394	0.6199	0.0283	0.85	DOCK5	87.37
cg10106856	chr17	43880210	-3.01	1.338	0.0283	0.85	CRHR1	48.62
cg14733607	chr9	140968676	-2.633	1.171	0.0283	0.85	CACNA1B	78.44
cg25920545	chr1	82691343	-2.6	1.156	0.0283	0.85		46.9
cg16136290	chr1	112280233	-2.711	1.205	0.0283	0.85	C1orf183	44.45
cg20859560	chr1	101788865	-5.193	2.309	0.0283	0.85	LINC01307	82.27
cg15167105	chr4	141297533	-3.33	1.48	0.0283	0.85	SCOC	74.88
cg20124950	chr15	65162709	-2.256	1.003	0.0283	0.85		73.64
cg13237094	chr2	37771327	-1.874	0.8332	0.0283	0.85		84.3
cg07049764	chr6	134940440	-1.983	0.8818	0.0283	0.85		80.28
cg25107992	chr6	112607419	2.524	1.122	0.0283	0.85	LOC101927640	28.35
cg11825249	chr17	10651577	-4.219	1.876	0.0283	0.85		62.72
cg22713649	chr2	178034599	-3.033	1.349	0.0283	0.85		45.24
cg21265278	chr1	179057067	-1.908	0.8486	0.0283	0.85	TOR3A	71.21
cg12339795	chr8	82673320	-2.713	1.206	0.0283	0.85		75.81
cg15104644	chr1	231297103	3.962	1.762	0.0283	0.85		41.93
cg12756021	chr19	4535503	-1.164	0.5176	0.0283	0.85	PLIN5	8.33
cg26539306	chr9	21441126	-1.27	0.5647	0.0283	0.85	IFNA1	91.65
cg10319073	chr12	123351548	-1.38	0.6137	0.0283	0.85	VPS37B	86.89
cg16324072	chr22	19978018	-1.488	0.6615	0.0283	0.85	ARVCF	90.38
cg26656375	chr20	30168680	-1.624	0.7222	0.0283	0.85		88.94
cg18116815	chr6	46288667	-3.554	1.58	0.0283	0.85	RCAN2	67.38
cg23879923	chr1	32635850	-1.198	0.5328	0.0283	0.85	KPNA6	90.38
cg14969899	chr14	104569581	-2.789	1.24	0.0283	0.85	ASPG	43.95
cg05831421	chr1	157521391	-1.185	0.5271	0.0283	0.85	FCRL5	91.91
cg17189639	chr17	58216551	-2.83	1.259	0.0283	0.85		19.15
cg09264115	chr9	128274162	-2.642	1.175	0.0283	0.85	MAPKAP1	59.74
cg25882423	chr15	71008440	-1.671	0.7429	0.0283	0.85	UACA	84.85
cg07797544	chr12	54072736	-1.904	0.8469	0.0283	0.85		84.78
cg05716278	chr10	6221273	-4.155	1.848	0.0283	0.85	PFKFB3	48.37
cg08288130	chr8	21771540	-1.59	0.7071	0.0283	0.85	DOK2	86.69
cg23437212	chr14	34932262	-1.339	0.5954	0.0283	0.85	SPTSSA	90.27
cg07372409	chr19	5496361	-4.159	1.849	0.0283	0.85		71.03
cg13311655	chr2	184862507	-4.136	1.839	0.0283	0.85		76.46
cg01811307	chr13	111550174	-1.089	0.4842	0.0283	0.85	ANKRD10	89.29
cg21144158	chr11	65211084	-2.448	1.089	0.0283	0.85	MIR612	83.64
cg05894910	chr2	68547341	-0.9244	0.4111	0.0283	0.85	CNRIP1	5.49
cg21184256	chr11	124709796	-2.308	1.026	0.0283	0.85		2.42
cg19335130	chr5	146256776	-5.993	2.665	0.0283	0.85	PPP2R2B	53.35
cg15264601	chr9	102016652	-1.438	0.6396	0.0283	0.85		89.73
cg16580937	chr21	34347126	-1.774	0.7888	0.0283	0.85		15.56
cg01190755	chr6	37364884	-2.6	1.156	0.0283	0.85		41.63
cg05648914	chr5	63297615	-3.399	1.512	0.0283	0.85		18.17
cg26078793	chr14	65006222	-2.006	0.8921	0.0283	0.85	HSPA2	15.79
cg21466789	chr8	29555808	-2.768	1.231	0.0283	0.85		73.05
cg02751731	chr20	642436	-3.137	1.395	0.0283	0.85	SCRT2	57.07
cg12417955	chr10	134587811	-2.213	0.9842	0.0283	0.85	INPP5A	79.4
cg18089907	chr4	80583908	-3.952	1.758	0.0283	0.85		70.2
cg18592215	chrX	153539894	-3.654	1.625	0.0283	0.85	TKTL1	75.75
cg21050539	chr10	3265669	-5.003	2.225	0.0283	0.85		76.98
cg04112567	chr1	9242340	-0.4245	0.1888	0.0283	0.85		3.16
cg12308577	chr3	9142417	-1.049	0.4665	0.0283	0.85	SRGAP3	90.97
cg06152855	chr15	52598531	-9.89	4.399	0.0283	0.85		89.63
cg05978527	chr6	30656692	-1.132	0.5033	0.0283	0.85	NRM	92.5
cg00601711	chr5	1089507	-2.814	1.251	0.0283	0.85	SLC12A7	44.47
cg20092458	chr1	78956721	-6.239	2.775	0.0283	0.85	PTGFR	19.39
cg12469902	chr5	4230546	-4.334	1.928	0.0283	0.85		58.16
cg11190033	chr6	109770633	-2.679	1.191	0.0283	0.85	MICAL1	46.37
cg23497652	chr6	93269031	-3.193	1.42	0.0283	0.85		42.48
cg17081998	chr2	218989379	-1.613	0.7174	0.0284	0.85	CXCR2	88.71
cg02937179	chr2	103131398	-2.483	1.105	0.0284	0.85	SLC9A4	79.86
cg22168919	chr14	22843583	-7.652	3.403	0.0284	0.85		54.32
cg24162030	chr10	102090589	-2.506	1.114	0.0284	0.85	PKD2L1	48.62
cg16697896	chr3	71050832	-0.9301	0.4137	0.0284	0.85	FOXP1	91.71
cg26871703	chr15	62929846	-3.825	1.701	0.0284	0.85	MGC15885	59.28
cg13627828	chr11	74148585	-1.01	0.4494	0.0284	0.85		91.61
cg26138594	chr7	155438098	-1.251	0.5564	0.0284	0.85	LOC100506302	8.99
cg18296036	chr7	150653115	-1.876	0.8342	0.0284	0.85	KCNH2	11.62
cg23767674	chr16	27797971	-1.574	0.7001	0.0284	0.85		24.21
cg19622623	chr12	86230825	-4.358	1.938	0.0284	0.85	RASSF9	33.38
cg10836639	chr8	143515653	-3.408	1.516	0.0284	0.85		38.93
cg04752885	chr6	37826480	-1.707	0.7595	0.0284	0.85	ZFAND3	87.63
cg16051954	chr1	227139852	-1.516	0.6742	0.0284	0.85	CABC1	89.49
cg00713401	chr12	52800087	-1.365	0.607	0.0284	0.85	KRT82	92.55
cg07237984	chr4	5205686	-2.574	1.145	0.0284	0.85	STK32B	33.03
cg11630056	chr22	19704398	-3.011	1.339	0.0284	0.85	SEPT5-GP1BB	74.86
cg08734527	chr1	18092835	-2.899	1.29	0.0284	0.85	ACTL8	38.21
cg26654519	chr8	142517494	-5.349	2.379	0.0284	0.85	FLJ43860	52.98
cg27353511	chr20	46497464	-3.61	1.606	0.0284	0.85		39.86
cg13391675	chr2	80009927	-4.786	2.129	0.0284	0.85	CTNNA2	45.54
cg02989448	chr1	8384227	-2.046	0.9103	0.0284	0.85	SLC45A1	84.68
cg08836298	chrX	10588200	-3.051	1.357	0.0284	0.85	MID1	13.61
cg21489966	chr4	102931487	-4.543	2.021	0.0284	0.85	BANK1	70.85
cg26613648	chr8	23365295	-1.243	0.5531	0.0284	0.85		91.74
cg21622381	chr5	6348863	-4.2	1.868	0.0284	0.85		57.63
cg20680174	chr3	120626715	-4.625	2.058	0.0284	0.85	STXBP5L	16.05
cg13944871	chr1	3461718	-1.719	0.7649	0.0284	0.85	MEGF6	88.35
cg27419138	chr6	117016617	-0.9913	0.441	0.0284	0.85	KPNA5	90.72
cg01839793	chr15	90303768	-1.986	0.8833	0.0284	0.85		81.8
cg22530249	chr2	37940502	-1.583	0.7044	0.0284	0.85		88.73
cg24899995	chr17	73915917	-1.533	0.6821	0.0284	0.85	FBF1	79.63
cg24320673	chr17	72462234	-2.421	1.077	0.0284	0.85	CD300A	50.8
cg03831112	chr11	45067969	-4.248	1.89	0.0284	0.85		45.28
cg14365043	chr3	131222488	-4.144	1.844	0.0284	0.85	MRPL3	51.89
cg05013912	chr16	27378255	-2.689	1.196	0.0284	0.85		65.35
cg22747142	chr11	795582	-1.998	0.8889	0.0284	0.85	SLC25A22	75.04
cg16412745	chr14	105344761	-14.41	6.411	0.0284	0.85	KIAA0284	74.19
cg06917976	chr9	4559892	10.87	4.838	0.0284	0.85	SLC1A1	65.41
cg24853266	chr8	30405268	-1.133	0.5042	0.0284	0.85	RBPMS	91.45
cg16823023	chr4	189042690	-1.983	0.8823	0.0284	0.85		70.86
cg14250985	chr10	114216301	-1.508	0.6709	0.0284	0.85	VTI1A	88.97
cg01004918	chr1	2731370	-3.261	1.451	0.0284	0.85		44.07
cg24197470	chr14	80328091	-2.187	0.9729	0.0284	0.85	NRXN3	84.9
cg21915449	chr5	156456672	-3.647	1.623	0.0284	0.85	HAVCR1	29.35
cg01677809	chr1	1662943	-1.583	0.7043	0.0284	0.85	SLC35E2	88.64
cg09349790	chr13	100307674	-2.849	1.267	0.0284	0.85	CLYBL	65.29
cg24461627	chr10	468412	-1.88	0.8364	0.0284	0.85	DIP2C	86.57
cg17342588	chr7	27737875	-2.475	1.101	0.0284	0.85		72.98
cg00783170	chr22	49861705	-6.953	3.093	0.0284	0.85	C22orf34	42.73
cg06841662	chr2	98809261	-1.329	0.5911	0.0284	0.85	VWA3B	88.67
cg02133625	chr8	27151775	-1.244	0.5533	0.0284	0.85	TRIM35	88.86
cg18395736	chr21	40317711	-2.064	0.9184	0.0284	0.85		85.62
cg08943467	chr5	1510314	-4.544	2.022	0.0284	0.85	LPCAT1	63.89
cg21198842	chr1	27970125	-2.072	0.9221	0.0284	0.85		56.15
cg16531468	chr7	11632880	-1.815	0.8076	0.0284	0.85	THSD7A	87.42
cg08163362	chr8	11433710	-4.194	1.866	0.0284	0.85	LINC00208	57.4
cg07072704	chr22	45899736	1.379	0.6134	0.0284	0.85	FBLN1	7.32
cg20563265	chr2	118529711	-3.532	1.571	0.0284	0.85		40.99
cg14446942	chr10	33248087	-1.843	0.8201	0.0284	0.85	ITGB1	15.9
cg26449980	chr3	50288911	-2.094	0.9316	0.0284	0.85	GNAI2	81.1
cg09752779	chr1	1963970	-3.267	1.454	0.0284	0.85		56.22
cg27191520	chr16	2127829	-1.472	0.6548	0.0284	0.85	TSC2	69.06
cg02603483	chr16	34985749	-3.598	1.601	0.0284	0.85	FLJ26245	61.5
cg01858449	chr7	33551455	-2.707	1.204	0.0284	0.85	BBS9	75.7
cg00632811	chr12	108078821	-3.071	1.366	0.0284	0.85	PWP1	12.5
cg26844594	chr19	39658680	-1.992	0.8865	0.0284	0.85	PAK4	37.22
cg22568523	chr19	15271629	-1.26	0.5608	0.0284	0.85	NOTCH3	91.14
cg03288304	chr2	103127467	-2.586	1.151	0.0284	0.85	SLC9A4	81.95
cg00786490	chr20	34681763	-1.68	0.7475	0.0284	0.85	EPB41L1	15.37
cg14356440	chr2	135050894	-1.368	0.6085	0.0284	0.85	MGAT5	86.42
cg03707016	chr15	28353889	-2.465	1.097	0.0284	0.85		85.83
cg15666850	chr12	102319764	-1.085	0.4826	0.0284	0.85		92.09
cg10081811	chr12	57390700	-2.014	0.8963	0.0284	0.85		77.07
cg26686163	chr2	238678130	-2.354	1.047	0.0284	0.85	LRRFIP1	80.59
cg07090273	chr6	33181011	-1.715	0.7632	0.0284	0.85		10.72
cg09944659	chr12	124779228	-2.816	1.253	0.0284	0.85	FAM101A	44.11
cg20583872	chr2	119532574	-0.5952	0.2649	0.0284	0.85		4.51
cg14323780	chr2	105715251	-1.88	0.8364	0.0284	0.85	UTAT33	64.62
cg00653281	chr1	1991051	-0.8354	0.3717	0.0284	0.85	PRKCZ	95.58
cg16126957	chr19	57244633	-1.739	0.7737	0.0284	0.85		8.96
cg23289941	chr7	140628445	-2.395	1.066	0.0284	0.85		60.15
cg23036852	chr21	44809983	-4.332	1.928	0.0284	0.85		57.98
cg26484127	chr18	10094391	-2.988	1.33	0.0284	0.85		72.37
cg13855023	chr16	34486877	-4.914	2.187	0.0284	0.85		72.22
cg06067352	chr18	71351320	-5.373	2.391	0.0284	0.85		60.73
cg21578555	chr2	87018101	-4.79	2.132	0.0284	0.85	CD8A	13.15
cg13993176	chr9	98771728	-2.358	1.049	0.0284	0.85		92.54
cg10385929	chr6	17939707	-0.6863	0.3054	0.0284	0.85	KIF13A	93.73
cg26195178	chr5	1885716	-4.707	2.095	0.0284	0.85		45.65
cg04901898	chr5	67484579	-1.373	0.6108	0.0284	0.85	LOC102467655	91.49
cg18437480	chr17	76130305	-2.895	1.289	0.0284	0.85	TMC8	71.28
cg14297332	chr2	242179444	-1.308	0.5821	0.0284	0.85	HDLBP	89.23
cg15671869	chr13	21722392	-1.652	0.735	0.0284	0.85	SAP18	85.86
cg07072594	chr4	30951665	-3.461	1.54	0.0284	0.85	PCDH7	38.31
cg10785997	chr14	33777360	-4.871	2.168	0.0284	0.85	NPAS3	76.39
cg15662698	chr5	153873829	-2.953	1.314	0.0284	0.85		81.06
cg17939565	chr10	1474674	-3.913	1.741	0.0284	0.85	ADARB2	30.84
cg02027651	chr14	93897981	-5.45	2.426	0.0284	0.85	UNC79	55.3
cg11442744	chr22	32067800	-2.798	1.245	0.0284	0.85		78.11
cg09556412	chr4	1271909	-4.137	1.841	0.0284	0.85		73.15
cg15313320	chr11	17374127	-1.998	0.8892	0.0284	0.85	DKFZp686O24166	9.4
cg14875327	chr3	197081654	2.595	1.155	0.0284	0.85		76.96
cg20803587	chr17	80793932	-3.168	1.41	0.0284	0.85	ZNF750	52.71
cg16474701	chr8	27321661	-3.624	1.613	0.0284	0.85	CHRNA2	61.71
cg09694897	chr5	79386895	-2.579	1.148	0.0284	0.85		81.57
cg08058591	chr19	40708324	-2.482	1.105	0.0284	0.85	MAP3K10	54.5
cg00700487	chr7	150706128	-2.998	1.334	0.0284	0.85	NOS3	32.78
cg19713429	chr1	19810690	-2.799	1.246	0.0284	0.85	CAPZB	60.33
cg15100992	chr3	125736070	-2.116	0.9417	0.0284	0.85	SLC41A3	66.67
cg03667083	chr7	30721010	-3.268	1.455	0.0284	0.85	CRHR2	65.33
cg19323241	chr12	120149097	-1.572	0.6998	0.0284	0.85	CIT	88.38
cg20233419	chr15	62821014	-3.594	1.599	0.0284	0.85		81.92
cg09880367	chr22	49941530	-3.735	1.662	0.0284	0.85	C22orf34	81.25
cg16786775	chr21	15854595	-6.247	2.78	0.0284	0.85		51.43
cg22066317	chr14	46279964	-9.146	4.071	0.0285	0.85		54.44
cg19601035	chr12	48399140	-3.18	1.415	0.0285	0.85	COL2A1	73.98
cg20248516	chr2	119602901	-4.852	2.159	0.0285	0.85	EN1	60.63
cg02909694	chr6	31126832	-3.321	1.478	0.0285	0.85	CCHCR1	19.42
cg09822442	chr16	31006210	-2.939	1.308	0.0285	0.85	STX1B	71.16
cg04983296	chr4	79861284	-3.215	1.431	0.0285	0.85	PAQR3	31.23
cg07059704	chr4	100242923	-1.309	0.5824	0.0285	0.85	ADH1B	90.29
cg14602699	chr8	102514175	-2.741	1.22	0.0285	0.85	GRHL2	74
cg09216001	chr14	94172979	-3.216	1.431	0.0285	0.85	KIAA1409	69.62
cg25231123	chr1	32120171	-1.278	0.569	0.0285	0.85	COL16A1	87.61
cg08090385	chr1	1099583	-2.762	1.229	0.0285	0.85		86.02
cg16255823	chr7	155962238	-2.237	0.9955	0.0285	0.85		42.27
cg13045639	chr21	40555880	0.3112	0.1385	0.0285	0.85	PSMG1	1.84
cg01459252	chr19	2971985	-2.629	1.17	0.0285	0.85		26
cg12659158	chr15	62524183	-4.019	1.789	0.0285	0.85		74.9
cg07478107	chr2	218712871	-1.603	0.7137	0.0285	0.85	TNS1	89.5
cg21371498	chr22	29197712	-2.973	1.323	0.0285	0.85	XBP1	57.02
cg07066019	chr17	4805931	-2.49	1.108	0.0285	0.85	CHRNE	47.22
cg13345817	chr15	101695660	-1.805	0.8034	0.0285	0.85		88.51
cg08827307	chr8	38965014	8.526	3.795	0.0285	0.85	ADAM32	39.58
cg05375254	chr2	239343083	-1.824	0.8121	0.0285	0.85	ASB1	82.41
cg03597723	chr16	17508684	-1.299	0.5785	0.0285	0.85	XYLT1	92.27
cg25346915	chr11	49230036	-1.846	0.8218	0.0285	0.85	FOLH1	7.05
cg22665099	chr10	97055150	-0.7091	0.3157	0.0285	0.85		2.57
cg04706200	chr10	80103141	-4.92	2.19	0.0285	0.85		51.34
cg22569419	chr12	40175638	-1.995	0.8879	0.0285	0.85	SLC2A13	80.8
cg07896099	chr10	577571	-1.295	0.5765	0.0285	0.85	DIP2C	93.17
cg09733706	chr4	89648349	-0.5367	0.2389	0.0285	0.85	FAM13AOS	94.13
cg14883114	chr19	12834326	-1.752	0.7801	0.0285	0.85	TNPO2	14.17
cg06381367	chr17	58499044	-2.938	1.308	0.0285	0.85	C17orf64	7.53
cg20664117	chr16	1577916	-3.142	1.399	0.0285	0.85	TMEM204	44.96
cg14519356	chr7	83097669	-4.576	2.037	0.0285	0.85	SEMA3E	41.88
cg25743655	chr12	56216944	-1.617	0.7198	0.0285	0.85	DNAJC14	83.77
cg21418707	chr1	3623605	-4.931	2.195	0.0285	0.85	TP73	65.17
cg20035016	chr1	25421805	-1.764	0.7853	0.0285	0.85		81.64
cg25732252	chr9	130679915	-2.587	1.152	0.0285	0.85	ST6GALNAC4	39.31
cg21619825	chr15	22954287	-1.181	0.5256	0.0285	0.85	CYFIP1	88.76
cg25288085	chr17	6347142	-6.585	2.932	0.0285	0.85	FAM64A	21.52
cg09079666	chr5	138956692	-0.9758	0.4344	0.0285	0.85	UBE2D2	92.75
cg02366100	chr16	85295997	-2.979	1.327	0.0285	0.85		45.55
cg00675229	chr4	18320910	6.504	2.896	0.0285	0.85		24.95
cg26012620	chr16	34510338	-2.802	1.248	0.0285	0.85		78.41
cg24426788	chrX	48931572	4.166	1.855	0.0285	0.85	PRAF2	13.23
cg04082328	chr2	163606683	-1.264	0.5627	0.0285	0.85	KCNH7	91.54
cg03780701	chr8	38965386	7.49	3.335	0.0285	0.85	ADAM32	45.1
cg14655122	chr1	21970665	-4.249	1.892	0.0285	0.85	RAP1GAP	77.11
cg06308982	chr20	56565075	-5.844	2.602	0.0285	0.85		78.91
cg13539803	chr13	110424782	-1.142	0.5086	0.0285	0.85	IRS2	88.4
cg22778435	chr7	24882838	-1.685	0.7501	0.0285	0.85	OSBPL3	88.75
cg00084398	chr6	43249983	-2.219	0.9879	0.0285	0.85	TTBK1	82.89
cg09563940	chr7	130873558	-4.314	1.921	0.0285	0.85	MKLN1	47.3
cg11944110	chr12	117581067	4.609	2.052	0.0285	0.85		17.51
cg03043696	chr1	1820656	-2.44	1.086	0.0285	0.85	GNB1	59.35
cg10682600	chr3	164405162	-9.244	4.116	0.0285	0.85		49.67
cg11314617	chr8	72757456	-7.013	3.123	0.0285	0.85	MSC	24.49
cg18613685	chr19	5282167	-2.326	1.036	0.0285	0.85	PTPRS	76.77
cg23090811	chr1	209529100	-1.375	0.6123	0.0285	0.85		88.29
cg05496543	chr16	77467409	-3.682	1.639	0.0285	0.85	ADAMTS18	35.13
cg07484524	chr14	95573498	-0.8459	0.3767	0.0285	0.85	DICER1	92.98
cg10568453	chr8	109476352	-0.6232	0.2775	0.0285	0.85	EMC2	94.98
cg20518810	chr2	242660582	-0.9502	0.4231	0.0285	0.85	ING5	92.53
cg02086355	chr6	35743107	-2.341	1.042	0.0285	0.85	C6orf126	81.75
cg12914919	chr9	130692427	-1.655	0.7369	0.0285	0.85	PIP5KL1	36.55
cg02992588	chr14	94790091	3.248	1.446	0.0285	0.85	SERPINA6	85.77
cg14408282	chr9	79320862	-2.653	1.181	0.0285	0.85	PRUNE2	31.53
cg17194728	chr17	63134229	-2.223	0.9899	0.0285	0.85	RGS9	72.01
cg00207125	chr4	15398071	-3.821	1.701	0.0285	0.85	C1QTNF7	35.38
cg04095373	chr17	46408277	-3.696	1.646	0.0285	0.85	SKAP1	59.89
cg25091367	chr4	7289507	-3.769	1.678	0.0285	0.85	SORCS2	58.37
cg13349787	chr12	74796358	-1.314	0.5851	0.0285	0.85		89.98
cg23489104	chr17	4099901	-1.378	0.6137	0.0285	0.85	ANKFY1	91.47
cg24286165	chr11	32458966	-4.302	1.916	0.0285	0.85	WIT1	18.4
cg05527622	chr15	81633826	-2.906	1.294	0.0285	0.85	TMC3-AS1	92.3
cg10027001	chr7	2740662	-3.413	1.52	0.0285	0.85	AMZ1	67.48
cg11784079	chr7	79125480	-3.015	1.343	0.0285	0.85		24.07
cg27569829	chr18	60984485	-2.22	0.9884	0.0285	0.85	BCL2	82.86
cg25603636	chr5	140613998	-7.971	3.55	0.0285	0.85	PCDHB18	30.29
cg21655233	chr8	8254820	-1.005	0.4475	0.0285	0.85		90.88
cg06673178	chrX	50557022	3.638	1.62	0.0285	0.85	SHROOM4	19.01
cg07738330	chr19	33778125	-2.305	1.027	0.0285	0.85		74.31
cg20961387	chr19	10824846	-1.963	0.8743	0.0285	0.85		84.76
cg09213710	chr9	107953895	-1.378	0.6139	0.0285	0.85		89.55
cg07500707	chr4	175135149	-3.296	1.468	0.0285	0.85		11.45
cg21212034	chr3	194390306	-1.782	0.7934	0.0285	0.85	LSG1	82.22
cg18380070	chr1	983260	-3.188	1.42	0.0285	0.85	AGRN	82.58
cg18627496	chr20	60349210	-4.764	2.122	0.0285	0.85	CDH4	54.97
cg19013522	chr7	2686152	-2.165	0.9642	0.0285	0.85	TTYH3	49.94
cg05834845	chr3	195489306	-7.627	3.397	0.0285	0.85	MUC4	38.3
cg22914897	chr19	59073414	-3.988	1.776	0.0285	0.85	MZF1	66.87
cg24502047	chr15	38555136	-0.7012	0.3123	0.0285	0.85	SPRED1	95.25
cg06066240	chr9	36896279	-2.724	1.213	0.0285	0.85	PAX5	83.11
cg13523510	chrX	110688367	-2.593	1.155	0.0285	0.85		21.87
cg13292837	chr12	25802581	-1.648	0.7337	0.0285	0.85	IFLTD1	88.3
cg02582963	chr3	153840718	-3.648	1.625	0.0285	0.85	SGEF	47.66
cg05835439	chr17	68164127	-3.569	1.59	0.0285	0.85	KCNJ2-AS1	37.22
cg06796275	chr6	40244054	-3.231	1.439	0.0286	0.85		82.15
cg05879496	chr16	46660595	-2.667	1.188	0.0286	0.85		82.27
cg18880175	chr2	115300846	-5.781	2.575	0.0286	0.85	DPP10	38.72
cg26239078	chr11	115420727	-2.799	1.247	0.0286	0.85		79.08
cg04843252	chr10	118927188	-4.338	1.932	0.0286	0.85		48.31
cg13570284	chr15	87807847	-2.149	0.9569	0.0286	0.85		25.03
cg00571992	chr16	65605810	-2.97	1.323	0.0286	0.85	LINC00922	34.71
cg27124432	chr12	26512734	-1.028	0.458	0.0286	0.85	ITPR2	93.88
cg27167613	chr19	42569967	-3.488	1.553	0.0286	0.85	GRIK5	67.49
cg27082185	chr18	5540805	-2.371	1.056	0.0286	0.85	EPB41L3	70.69
cg27312986	chr16	25702614	-2.4	1.069	0.0286	0.85	HS3ST4	14.07
cg01317989	chr3	153838620	-6.063	2.7	0.0286	0.85	ARHGEF26	30.33
cg13359889	chr22	24807322	-1.198	0.5338	0.0286	0.85	SPECC1L-ADORA2A	89.7
cg04839901	chr1	12146096	-3.285	1.463	0.0286	0.85	TNFRSF8	59.4
cg25607670	chr3	196750848	-3.263	1.453	0.0286	0.85	MFI2	57.23
cg03078296	chr12	131850535	-2.812	1.252	0.0286	0.85	LOC338797	37.84
cg01119163	chr14	59729610	-1.172	0.5222	0.0286	0.85	DAAM1	90.09
cg20660556	chr17	9807917	-5.631	2.508	0.0286	0.85	RCVRN	71.89
cg21469854	chr20	55201971	-2.902	1.293	0.0286	0.85		43.5
cg06491415	chr6	166825479	-3.594	1.601	0.0286	0.85	RPS6KA2	76.2
cg22445217	chr6	164421076	-5.098	2.271	0.0286	0.85		45.83
cg26532550	chr7	73644787	-1.54	0.6859	0.0286	0.85		86.37
cg04055989	chr5	160975360	-6.315	2.813	0.0286	0.85	GABRB2	24.31
cg13593676	chr6	148776605	-1.959	0.8726	0.0286	0.85	SASH1	87.44
cg13769697	chr11	31837310	-5.607	2.498	0.0286	0.85	DKFZp686K1684	28.96
cg19535672	chr2	27530455	-5.372	2.393	0.0286	0.85	UCN	35.08
cg15618041	chr5	159350194	-3.139	1.398	0.0286	0.85	ADRA1B	87.73
cg07671394	chr22	39696106	-1.797	0.8006	0.0286	0.85		14.63
cg25434203	chr20	62214615	-2.869	1.278	0.0286	0.85		75.48
cg15028514	chr20	61809841	-3.166	1.41	0.0286	0.85	MIR124-3	15.6
cg20512369	chr1	201547075	-1.418	0.6318	0.0286	0.85		91.25
cg25343509	chr17	7833654	-1.471	0.6555	0.0286	0.85	KCNAB3	85.38
cg06906951	chr5	71614854	-1.631	0.7267	0.0286	0.85	PTCD2	87.45
cg12688068	chr4	59431384	-5.511	2.455	0.0286	0.85		47.89
cg22229974	chr6	32034588	-1.888	0.8408	0.0286	0.85	TNXB	84.89
cg12665742	chr7	93203866	-4.341	1.934	0.0286	0.85	CALCR	42.12
cg10102336	chr21	44759044	-4.403	1.961	0.0286	0.85		45.41
cg24760934	chr5	18282671	-4.17	1.858	0.0286	0.85		62.68
cg02317955	chr17	79099481	-3.91	1.742	0.0286	0.85	MIR657	69.25
cg10504610	chr2	59882837	-2.538	1.131	0.0286	0.85		21.93
cg17908503	chr20	21690789	-2.111	0.9406	0.0286	0.85	PAX1	85.42
cg03886129	chr2	65453953	-3.117	1.388	0.0286	0.85	ACTR2	71.77
cg09859617	chr2	144959828	-3.696	1.646	0.0286	0.85	GTDC1	80.95
cg27507545	chr10	103880405	0.9148	0.4075	0.0286	0.85	LDB1	6.12
cg09015676	chr11	128813489	-2.186	0.9737	0.0286	0.85	TP53AIP1	80.33
cg17786935	chr3	126013247	-1.557	0.6938	0.0286	0.85		91.5
cg04565201	chr13	53382856	-3.233	1.44	0.0286	0.85	MIR759	57.17
cg12814185	chr20	40216970	-2.484	1.107	0.0286	0.85	CHD6	87.61
cg25694397	chr19	42680534	-2.941	1.31	0.0286	0.85		25.72
cg10839322	chr15	28360505	-2.126	0.947	0.0286	0.85	HERC2	73.24
cg18705155	chr6	39194077	-3.59	1.599	0.0286	0.85	KCNK5	74.61
cg08386913	chr8	29941090	-3.064	1.365	0.0286	0.85	SARAF	18.28
cg06487893	chr6	41436795	-0.8776	0.391	0.0286	0.85		93.72
cg13320413	chr3	133541774	-14.24	6.346	0.0286	0.85		76.88
cg24199381	chr1	170126211	-6.719	2.994	0.0286	0.85	METTL11B	64.07
cg05711886	chr14	101292680	-5.507	2.453	0.0286	0.85	MEG3	51.14
cg08267002	chr2	74741573	-3.531	1.573	0.0286	0.85	TLX2	8.36
cg06800652	chr10	5888351	-2.061	0.9184	0.0286	0.85		37.62
cg18061904	chr2	158454110	-0.6723	0.2995	0.0286	0.85	ACVR1C	4.14
cg27608139	chr16	2294856	-1.546	0.6888	0.0286	0.85	DCI	86.67
cg16992860	chr10	121297473	-1.422	0.6336	0.0286	0.85	RGS10	88.77
cg23999318	chr7	139333352	-2.604	1.16	0.0286	0.85	HIPK2	74.77
cg09302459	chr15	71194784	-2.742	1.222	0.0286	0.85	LRRC49	84.04
cg23691276	chr20	42428858	-4.027	1.794	0.0286	0.85		52.92
cg05152369	chr6	157910354	-3.408	1.519	0.0286	0.85	ZDHHC14	56.37
cg01091099	chr2	54815680	-2.741	1.221	0.0286	0.85	SPTBN1	65.79
cg06374760	chr4	139801842	-1.277	0.569	0.0286	0.85		91.1
cg23741006	chr11	59634191	-3.751	1.671	0.0286	0.85	TCN1	25.27
cg05134926	chr18	30349111	-4.087	1.821	0.0286	0.85	KLHL14	58.48
cg17280514	chr2	242755302	-1.987	0.8854	0.0286	0.85	NEU4	25.99
cg00128303	chr20	36068560	-3.095	1.379	0.0286	0.85		53.09
cg01025774	chr5	42944457	-3.337	1.487	0.0286	0.85		33.54
cg14765646	chr2	154334450	-7.777	3.465	0.0286	0.85	RPRM	30.68
cg20777128	chr17	1945076	-1.986	0.8848	0.0286	0.85	DPH1	4.3
cg23129613	chr7	150065255	-4.424	1.971	0.0286	0.85	REPIN1	23.46
cg00868074	chr16	87441555	-2.749	1.225	0.0286	0.85	ZCCHC14	69.27
cg12664857	chr7	155587887	-2.765	1.232	0.0286	0.85		36.42
cg03399754	chr1	2318795	-1.397	0.6226	0.0286	0.85	MORN1	89.3
cg07531405	chr11	62608005	-0.6858	0.3056	0.0286	0.85	WDR74	4.51
cg07127251	chr4	42788485	-5.848	2.606	0.0286	0.85		45.56
cg13828458	chr16	8991166	1.601	0.7136	0.0286	0.85	USP7	88.03
cg09633764	chr16	52289925	-5.014	2.234	0.0286	0.85		81.91
cg08981957	chr5	175793484	-2.519	1.123	0.0286	0.85	ARL10	31.18
cg08189411	chr7	104627218	-2.154	0.96	0.0286	0.85	LINC01004	81.28
cg25246113	chr19	33523251	-1.886	0.8403	0.0286	0.85	RHPN2	39.73
cg03630800	chr16	678562	-1.625	0.7243	0.0286	0.85	RAB40C	82.09
cg06530222	chr22	41773519	-2.654	1.183	0.0286	0.85	TEF	54.36
cg00615925	chr4	2322123	-2.969	1.323	0.0286	0.85	ZFYVE28	49.45
cg07731666	chr3	120561170	-8.838	3.939	0.0286	0.85		65.86
cg11453719	chr13	28552052	-5.687	2.534	0.0286	0.85		27.88
cg12740857	chr20	44237356	-4.25	1.894	0.0286	0.85	WFDC9	64.51
cg21794396	chr16	68315811	-1.443	0.643	0.0287	0.85	SLC7A6	88.95
cg01957088	chr8	122651486	-1.56	0.6951	0.0287	0.85	HAS2	8.99
cg24693072	chr1	147716414	-3.199	1.426	0.0287	0.85		69.04
cg20786876	chr2	1938415	-5.241	2.336	0.0287	0.85	MYT1L	46.07
cg17846796	chr5	153868992	-2.105	0.9379	0.0287	0.85		88.01
cg04270663	chrX	56590513	-2.946	1.313	0.0287	0.85	UBQLN2	9.53
cg07217903	chr8	22414570	-1.247	0.5559	0.0287	0.85	SORBS3	89.31
cg11864076	chr17	38260416	-0.8287	0.3693	0.0287	0.85		91.35
cg16332577	chr17	37886349	-1.646	0.7338	0.0287	0.85	C17orf37	14.21
cg05008135	chr2	217471785	-1.642	0.732	0.0287	0.85	LINC01280	13.4
cg06339768	chr1	155159820	-2.31	1.03	0.0287	0.85	MUC1	56.93
cg06520296	chr8	37350981	-3.489	1.555	0.0287	0.85		66.48
cg07749158	chr12	38786938	-2.895	1.29	0.0287	0.85		18.59
cg10778780	chr3	42307866	-3.851	1.716	0.0287	0.85	CCK	69.55
cg17567700	chr22	51112218	-3.727	1.661	0.0287	0.85	SHANK3	24.83
cg00646786	chr17	7411513	-0.7421	0.3308	0.0287	0.85	POLR2A	92.68
cg01666652	chr14	22987689	-2.093	0.9328	0.0287	0.85		76.98
cg01021552	chr16	65046268	-1.961	0.8742	0.0287	0.85	CDH11	21.42
cg01005439	chr16	67204010	-3.192	1.423	0.0287	0.85		36.71
cg07369278	chr22	24841990	3.468	1.546	0.0287	0.85	ADORA2A-AS1	77.68
cg12750902	chr10	96125519	-2.573	1.147	0.0287	0.85		80.02
cg15646593	chr4	121684353	-3.252	1.45	0.0287	0.85	PRDM5	76.33
cg20263676	chr10	134464359	-1.019	0.4541	0.0287	0.85	INPP5A	89.95
cg02290110	chr19	461808	-4.598	2.049	0.0287	0.85	SHC2	26.37
cg25855315	chr17	11803210	-2.688	1.198	0.0287	0.85	DNAH9	34.41
cg24460485	chr19	54516973	10.69	4.763	0.0287	0.85		23.48
cg07162700	chr3	8499933	3.401	1.516	0.0287	0.85		79.2
cg16676871	chr16	87032893	-6.295	2.806	0.0287	0.85		83.25
cg18244362	chr8	21669615	-2.961	1.32	0.0287	0.85		62.94
cg23474113	chr22	27672129	-5.461	2.434	0.0287	0.85		39.67
cg21410109	chr15	39540584	-2.096	0.9342	0.0287	0.85		78.73
cg02665138	chr10	72662862	-2.049	0.9134	0.0287	0.85		83.38
cg10913394	chr2	102137177	-2.292	1.022	0.0287	0.85		80.77
cg06973172	chr16	81725209	-1.354	0.6033	0.0287	0.85	CMIP	88.07
cg15388640	chr16	86999653	-2.109	0.9401	0.0287	0.85		48.82
cg16151362	chr6	167508053	-5.366	2.392	0.0287	0.85		42.33
cg00435064	chr17	76374256	-1.534	0.6836	0.0287	0.85	PGS1	18.73
cg17975791	chr4	156561415	-3.556	1.585	0.0287	0.85		66.51
cg21277505	chr19	50978348	-2.397	1.069	0.0287	0.85	C19orf63	69.44
cg06849381	chr22	26878792	-2.517	1.122	0.0287	0.85	HPS4	67.02
cg02101518	chr14	103272455	-1.271	0.5665	0.0287	0.85	TRAF3	92.11
cg04061284	chr15	28235495	-4.442	1.98	0.0287	0.85	OCA2	43.58
cg27227598	chr3	10374415	-1.77	0.7888	0.0287	0.85	ATP2B2	46.74
cg25672354	chr4	149122383	-2.014	0.898	0.0287	0.85	NR3C2	83.11
cg07229212	chr8	11056726	-3.194	1.424	0.0287	0.85	XKR6	54.87
cg18199741	chr1	116049438	-4.249	1.894	0.0287	0.85		52.98
cg04171624	chr1	174415073	-1.579	0.7039	0.0287	0.85	RABGAP1L	86.41
cg00552684	chr1	152020794	-0.3809	0.1698	0.0287	0.85		2.16
cg02304909	chr19	51644598	-2.891	1.289	0.0287	0.85	SIGLEC7	47.54
cg09072630	chr14	22642536	-2.824	1.259	0.0287	0.85		81.41
cg26989544	chr10	102406269	-4.476	1.995	0.0287	0.85		27.36
cg11192749	chr16	68958161	-1.939	0.8643	0.0287	0.85	TANGO6	88.04
cg06684888	chr18	51759874	-3.61	1.609	0.0287	0.85		55.17
cg15828842	chr10	34527486	-2.475	1.104	0.0287	0.85	PARD3	84.91
cg21339581	chr4	1800987	-4.621	2.06	0.0287	0.85	FGFR3	57.22
cg13891682	chr4	174415431	-1.587	0.7075	0.0287	0.85		14.54
cg02555393	chr1	226829707	-0.6714	0.2993	0.0287	0.85	ITPKB	95.21
cg22040874	chr1	4230824	-4.064	1.812	0.0287	0.85		50.4
cg18072687	chr11	2406272	-1.647	0.7342	0.0287	0.85	CD81	72.77
cg06044593	chr15	78107161	-2.01	0.896	0.0287	0.85	LINGO1	84.48
cg14346774	chr21	36838243	-5.105	2.276	0.0287	0.85	LOC100506403	57.82
cg20625782	chr20	62010076	-2.877	1.282	0.0287	0.85		36.38
cg06782710	chr4	7542326	-3.29	1.467	0.0287	0.85	SORCS2	54.71
cg06107104	chr17	73617762	-2.206	0.9837	0.0287	0.85	MYO15B	71.49
cg21672276	chr3	44754072	-5.686	2.535	0.0287	0.85	ZNF502	10.81
cg05512157	chr12	50901878	-4.024	1.794	0.0287	0.85	DIP2B	62.69
cg14533567	chr3	52705872	-2.843	1.267	0.0287	0.85	PBRM1	54.78
cg09556182	chr22	20159225	-2.668	1.19	0.0287	0.85		54.72
cg21832978	chr3	105191532	-5.083	2.266	0.0287	0.85	ALCAM	70.87
cg25736663	chr1	234350875	-2.539	1.132	0.0287	0.85	SLC35F3	33.52
cg19384540	chr19	30934550	-4.482	1.998	0.0287	0.85	ZNF536	49.02
cg25037461	chr22	24181268	-2.061	0.9187	0.0287	0.85	DERL3	15.62
cg26418222	chr20	21492010	-4.872	2.172	0.0287	0.85	NKX2-2	37.73
cg17023193	chr1	33560594	-2.873	1.281	0.0287	0.85	AZIN2	50.9
cg15371049	chr12	133191927	-1.834	0.8179	0.0287	0.85		31.47
cg06780080	chr3	158991378	-6.725	2.998	0.0287	0.85	SCHIP1	76.3
cg19477205	chr14	101525106	-7.982	3.559	0.0287	0.85	MIR154	50.67
cg21530649	chr7	32111237	-6.78	3.023	0.0287	0.85	PDE1C	53.49
cg11781846	chr14	61119852	-1.866	0.8318	0.0287	0.85		8.6
cg22243662	chr2	10862305	0.5883	0.2623	0.0287	0.85	ATP6V1C2	2.14
cg20697010	chr15	31683664	-2.593	1.156	0.0287	0.85		36.95
cg04842037	chr20	48427785	-3.31	1.476	0.0287	0.85	SLC9A8	44.7
cg14831774	chr17	35031780	4.589	2.046	0.0287	0.85		44.39
cg25574750	chr2	65504099	-1.859	0.8288	0.0287	0.85		73.21
cg18862975	chr21	37092865	-6.474	2.887	0.0287	0.85	MIR802	46.53
cg10582018	chr11	35601651	-2.429	1.083	0.0287	0.85		80.13
cg04367345	chr11	44332636	-5.004	2.231	0.0287	0.85	ALX4	28.68
cg00282787	chr10	103985036	-2.151	0.9591	0.0287	0.85	ELOVL3	79.82
cg06373032	chr10	81046101	-2.269	1.012	0.0287	0.85	ZMIZ1	80.75
cg15396203	chr1	46600545	-2.534	1.13	0.0287	0.85	LOC101929626	73.76
cg24195768	chr14	63903179	-1.998	0.8911	0.0287	0.85	PPP2R5E	49.71
cg12198093	chr7	5217420	-4.22	1.882	0.0287	0.85		58.77
cg20511155	chr3	179191513	-1.294	0.5769	0.0287	0.85		87.88
cg21426886	chr6	10140445	-3.369	1.502	0.0287	0.85		80.37
cg18764009	chr2	103341196	-1.28	0.571	0.0287	0.85	MFSD9	89.91
cg07009429	chr15	40078089	-2.054	0.916	0.0287	0.85		86.55
cg00210470	chr6	31581498	-2.14	0.9541	0.0287	0.85	AIF1	72.12
cg22591091	chr17	49255526	-2.186	0.975	0.0287	0.85	MBTD1	84.75
cg01931521	chr7	95083918	-2.389	1.065	0.0287	0.85		68.35
cg00829091	chr2	241533694	-1.867	0.8327	0.0287	0.85	CAPN10	81.72
cg07443434	chr7	98449156	-3.006	1.34	0.0287	0.85	TMEM130	76.61
cg13445938	chr9	93840773	2.94	1.311	0.0287	0.85		21.03
cg06863310	chr16	79034883	-3.972	1.771	0.0287	0.85	WWOX	91.07
cg01653772	chr17	40170622	-2.693	1.201	0.0287	0.85	DNAJC7	40.99
cg03570904	chr1	17462716	-1.973	0.8797	0.0287	0.85		88.95
cg11145593	chr5	88119630	-4.268	1.903	0.0287	0.85	MEF2C	47.1
cg15933501	chr12	18399694	-1.637	0.7302	0.0287	0.85		89.11
cg19805933	chr2	38663108	-2.093	0.9333	0.0288	0.85		85.95
cg06753617	chr5	10249523	-0.7006	0.3124	0.0288	0.85	CCT5	4.15
cg06165434	chr1	177134188	-4.103	1.83	0.0288	0.85	ASTN1	17.12
cg09554404	chr15	20547267	-2.343	1.045	0.0288	0.85		30.32
cg27474106	chr19	11163587	-3.779	1.685	0.0288	0.85	SMARCA4	54.96
cg08987249	chr16	64462073	-6.313	2.815	0.0288	0.85		40.1
cg13271333	chr11	62367269	-3.114	1.389	0.0288	0.85	MTA2	64.2
cg09971594	chr10	69578211	-2.796	1.247	0.0288	0.85	DNAJC12	64.64
cg26730369	chr8	26724001	-5.286	2.357	0.0288	0.85	ADRA1A	23.01
cg26496779	chr20	31595739	-3.725	1.661	0.0288	0.85	BPIL1	78.17
cg10778295	chr4	74301109	-3.008	1.341	0.0288	0.85	AFP	73.01
cg18698559	chr3	169118938	-4.406	1.965	0.0288	0.85	MECOM	32.7
cg15562022	chr6	31167427	-6.111	2.725	0.0288	0.85	HCG27	65.68
cg12439232	chr6	33877291	-3.276	1.461	0.0288	0.85		81.89
cg22259448	chr21	41225189	-2.476	1.104	0.0288	0.85		85.05
cg14679333	chr4	162173671	-4.241	1.891	0.0288	0.85		46.36
cg05241698	chr4	7164742	-4.872	2.173	0.0288	0.85		63.63
cg27041851	chr6	76310856	-2.571	1.147	0.0288	0.85	SENP6	78.94
cg27228637	chr10	127488968	-1.885	0.8408	0.0288	0.85	UROS	78.84
cg14371736	chr9	126802969	-4.937	2.202	0.0288	0.85		43.54
cg00897799	chr13	47367897	-1.199	0.5348	0.0288	0.85	ESD	90.8
cg13353942	chr1	47010223	-1.896	0.8457	0.0288	0.85		27.04
cg21186098	chr8	108208344	-3.704	1.652	0.0288	0.85		63.95
cg07462756	chr4	4859985	-4.525	2.018	0.0288	0.85	MSX1	50.59
cg09096824	chr16	88958361	-3.116	1.39	0.0288	0.85	CBFA2T3	53.19
cg02481666	chr17	48174846	-1.422	0.6345	0.0288	0.85	PDK2	89.78
cg01093311	chr14	31491009	-1.956	0.8726	0.0288	0.85	STRN3	86.54
cg16382993	chr7	156922047	-4.258	1.899	0.0288	0.85		63.98
cg21123417	chr5	1103453	-2.284	1.019	0.0288	0.85	SLC12A7	29.21
cg10177207	chr2	220307073	-1.455	0.6491	0.0288	0.85	SPEG	4.79
cg21702506	chr12	85306648	1.729	0.7712	0.0288	0.85	SLC6A15	9.58
cg13781805	chr1	203298100	-2.822	1.259	0.0288	0.85		50.58
cg06566473	chrX	20140844	-2.728	1.217	0.0288	0.85		75.82
cg09562756	chr8	55466116	-4.837	2.157	0.0288	0.85		58.81
cg12910331	chr16	87021134	-4.273	1.906	0.0288	0.85		50.65
cg17006010	chr7	1615218	-1.641	0.7318	0.0288	0.85	PSMG3-AS1	90.43
cg14253813	chr19	37889809	-3.516	1.568	0.0288	0.85		59.47
cg12165215	chr17	35277398	-2.012	0.8977	0.0288	0.85		28.33
cg25940905	chr22	45477561	-3.858	1.721	0.0288	0.85		53.53
cg26998537	chr14	57277366	-4.291	1.914	0.0288	0.85	OTX2	62.63
cg04007028	chr17	36735584	-2.148	0.9581	0.0288	0.85	SRCIN1	65.35
cg16255280	chr7	4218795	-1.108	0.4943	0.0288	0.85	SDK1	91.66
cg08389468	chr5	136199128	-5.929	2.645	0.0288	0.85		55.32
cg06437922	chr1	226308360	-1.317	0.5876	0.0288	0.85		80
cg09079339	chr14	100573561	-1.761	0.7854	0.0288	0.85	EVL	68.92
cg15916628	chr19	56092834	-3.526	1.573	0.0288	0.85	ZNF579	63.53
cg05753257	chr12	48746532	-0.9543	0.4257	0.0288	0.85		93.02
cg16980393	chr10	6438364	-2.486	1.109	0.0288	0.85		83.49
cg05036502	chr16	11777108	-1.469	0.6551	0.0288	0.85	TXNDC11	87.87
cg05036191	chr2	1052729	5.23	2.333	0.0288	0.85	SNTG2	59.81
cg06903075	chr11	71709751	-1.186	0.5292	0.0288	0.85	IL18BP	90.81
cg07076318	chrX	37879976	-4.944	2.205	0.0288	0.85	SYTL5	82.47
cg09292471	chr4	59366040	-1.798	0.802	0.0288	0.85		92.59
cg13511623	chr9	126478958	-2.202	0.9821	0.0288	0.85	DENND1A	81.6
cg21875543	chr16	78694191	-1.486	0.6628	0.0288	0.85	WWOX	89.05
cg18650908	chr20	14944060	-2.867	1.279	0.0288	0.85	MACROD2	42.79
cg13080151	chr12	4381583	-3.969	1.771	0.0288	0.85	CCND2	7.29
cg06261620	chr14	95047781	-2.832	1.263	0.0288	0.85	SERPINA5	21.29
cg05191364	chr6	4775696	-5.379	2.4	0.0288	0.85	CDYL	13.67
cg03931518	chr4	79106308	-1.172	0.5229	0.0288	0.85	FRAS1	92.68
cg14403020	chr19	42347879	-4.248	1.895	0.0288	0.85	LYPD4	47.48
cg00448525	chr1	247581408	-1.276	0.5693	0.0288	0.85	NLRP3	86.62
cg02735685	chr12	53924036	-1.891	0.8435	0.0288	0.85	ATF7	84.36
cg01143764	chr8	314269	-3.763	1.679	0.0288	0.85		87.31
cg19338793	chr15	63078174	-2.614	1.166	0.0288	0.85	TLN2	79.72
cg16797790	chr21	46117306	-2.488	1.11	0.0288	0.85	KRTAP10-12	38
cg00808261	chr1	5826065	-3.174	1.416	0.0288	0.85		83.33
cg16489125	chr7	65420944	-1.047	0.467	0.0288	0.85	VKORC1L1	92.55
cg15775138	chr7	127744389	-5.492	2.45	0.0288	0.85		15.21
cg10178907	chr7	156451701	-3.549	1.583	0.0288	0.85	RNF32	46.99
cg05093325	chr11	14994887	-2.686	1.198	0.0288	0.85	CALCA	42.89
cg04790450	chr3	8573184	4.554	2.032	0.0288	0.85	LMCD1	77.76
cg23933759	chr21	37836671	-4.019	1.793	0.0288	0.85	CLDN14	61.11
cg08921063	chr6	110462083	-2.401	1.071	0.0288	0.85	WASF1	44.95
cg27055236	chr16	89295094	-2.239	0.999	0.0288	0.85	ZNF778	51.81
cg09855972	chr20	21145006	-1.434	0.6399	0.0288	0.85	KIZ	90.28
cg13443976	chr1	87022201	-2.568	1.146	0.0288	0.85	CLCA4	81.9
cg25667865	chr1	17325354	-2.904	1.296	0.0288	0.85	ATP13A2	68.93
cg06962748	chr13	109794527	-3.608	1.61	0.0288	0.85	MYO16	56.27
cg14753161	chr1	247997334	-2.926	1.306	0.0288	0.85		38.07
cg04837170	chr16	1494876	-3.286	1.466	0.0288	0.85	CCDC154	70.33
cg09622269	chr10	76803925	-2.316	1.033	0.0288	0.85	DUPD1	42.4
cg21286173	chr8	38121490	-1.141	0.5091	0.0288	0.85	PPAPDC1B	93.95
cg26277754	chr5	50673033	-4.549	2.03	0.0288	0.85		63.85
cg09182221	chr7	157221731	-5.511	2.459	0.0288	0.85		72.1
cg19392109	chr15	39542693	-1.85	0.8255	0.0288	0.85	C15orf54	86.64
cg08277729	chr2	100208872	-1.664	0.7426	0.0288	0.85	AFF3	85.12
cg11784298	chr6	32610971	-13.7	6.115	0.0288	0.85	HLA-DQA1	43.98
cg26544924	chr16	88966005	-3.571	1.593	0.0288	0.85	CBFA2T3	52.56
cg04168910	chr20	24448537	-5.079	2.266	0.0288	0.85	SYNDIG1	59.85
cg05662444	chr5	154026397	-4.973	2.219	0.0288	0.85		73
cg00126087	chr1	155160941	-4.842	2.161	0.0288	0.85	MUC1	67.07
cg17876514	chr19	19637361	-1.057	0.4718	0.0288	0.85	NDUFA13	93.33
cg18143824	chr13	114308749	-3.878	1.73	0.0288	0.85	ATP4B	47.2
cg03136023	chr7	2613598	-3.755	1.676	0.0288	0.85	IQCE	64.16
cg13066622	chr10	17244169	-2.511	1.121	0.0288	0.85	TRDMT1	52.4
cg02554050	chr17	72462691	-2.675	1.193	0.0288	0.85	CD300A	36.45
cg10560038	chr14	23844876	-1.502	0.6704	0.0288	0.85	CMTM5	85.48
cg15694933	chr16	15603421	-3.664	1.635	0.0288	0.85	C16orf45	69.63
cg25735887	chr7	64408131	2.158	0.963	0.0288	0.85		53.88
cg14342372	chr22	26361072	-4.956	2.211	0.0288	0.85	MYO18B	64.74
cg01870907	chr17	77775687	-2.054	0.9167	0.0288	0.85		35.37
cg14791583	chr10	85435356	-4.605	2.055	0.0288	0.85		81.98
cg05435739	chr2	46303572	-2.053	0.9161	0.0288	0.85	PRKCE	90.19
cg12452675	chr17	73975215	-0.7054	0.3148	0.0289	0.85	ACOX1	4.6
cg03058273	chr15	34158388	-1.976	0.8817	0.0289	0.85		15.52
cg01070219	chr6	110967273	-3.156	1.408	0.0289	0.85	CDK19	88.7
cg11321035	chr19	13944814	-2.161	0.9645	0.0289	0.85		69.9
cg00625110	chr16	53741731	-2.214	0.9881	0.0289	0.85	FTO	79.46
cg03272836	chr13	93621076	-2.756	1.23	0.0289	0.85		85.84
cg20709895	chr11	43965598	-1.815	0.8099	0.0289	0.85		9.37
cg23629820	chr4	8374429	-4.654	2.077	0.0289	0.85	ACOX3	53.44
cg24059765	chr1	56364104	-3.097	1.382	0.0289	0.85		77.85
cg04029926	chr1	242128335	-2.341	1.045	0.0289	0.85		66.8
cg21402832	chr3	172241069	-3.7	1.651	0.0289	0.85	TNFSF10	49.52
cg05352530	chr16	89373588	-2.034	0.9077	0.0289	0.85	ANKRD11	81.58
cg03967266	chr8	1046358	-5.976	2.667	0.0289	0.85		47.45
cg19418317	chr12	54145645	-1.628	0.7266	0.0289	0.85	CISTR	8.47
cg01797450	chr6	168134760	-2.393	1.068	0.0289	0.85		18.34
cg20083676	chr9	91605999	-1.279	0.5709	0.0289	0.85	C9orf47	8.74
cg12019494	chr12	100377821	-2.037	0.9089	0.0289	0.85	ANKS1B	18.54
cg15945957	chr5	38904478	-2.618	1.168	0.0289	0.85	OSMR	84.86
cg22948337	chr13	113119625	-3.849	1.718	0.0289	0.85		40.44
cg01574473	chr19	2371907	-3.641	1.625	0.0289	0.85		52.62
cg27204197	chr7	50731484	-1.535	0.6849	0.0289	0.85	GRB10	88.53
cg00160670	chr21	35320599	-2.764	1.234	0.0289	0.85	LINC00649	33.45
cg26716550	chr16	1181198	-4.275	1.908	0.0289	0.85		65.33
cg14152785	chr8	37557185	-2.399	1.071	0.0289	0.85		21.92
cg27516985	chr6	159585007	-2.271	1.013	0.0289	0.85		22.25
cg14105343	chr5	111519228	-0.991	0.4423	0.0289	0.85	EPB41L4A	92.74
cg02159363	chr7	24814697	-1.102	0.4918	0.0289	0.85		91.55
cg25321854	chr18	6916835	-1.827	0.8153	0.0289	0.85		85.15
cg23565505	chr4	79579100	-1.755	0.7831	0.0289	0.85	LINC01094	88.54
cg07052063	chr10	99255236	-1.477	0.6593	0.0289	0.85	MMS19	89.15
cg20645966	chr12	117131719	-3.081	1.375	0.0289	0.85		45.3
cg21973405	chr5	54826547	-3.281	1.465	0.0289	0.85	PPAP2A	57.27
cg23619769	chr11	71952356	-5.018	2.239	0.0289	0.85	PHOX2A	29.11
cg11563383	chr5	87983620	-1.793	0.8001	0.0289	0.85		6.33
cg04090540	chr5	177023689	-1.969	0.8787	0.0289	0.85		77.62
cg17552190	chr16	85110949	-3.657	1.632	0.0289	0.85	KIAA0513	60.69
cg27412902	chr19	39785941	-2.029	0.9055	0.0289	0.85	IL29	88.54
cg04752731	chr17	16891388	-2.687	1.199	0.0289	0.85		77.04
cg15268549	chr9	4984568	-2.048	0.9143	0.0289	0.85	JAK2	4.41
cg22120592	chr22	31522682	-2.625	1.172	0.0289	0.85	INPP5J	79.03
cg16546681	chr1	155244518	4.036	1.802	0.0289	0.85	CLK2	85.68
cg24495344	chr1	103574097	-4.463	1.992	0.0289	0.85	COL11A1	27.13
cg04985144	chr11	66488638	-2.092	0.934	0.0289	0.85	SPTBN2	65.64
cg19972193	chr5	180071816	-3.229	1.441	0.0289	0.85	FLT4	61.68
cg05031521	chr16	1030561	-3.81	1.701	0.0289	0.85	SOX8	6.49
cg22092014	chr6	95220699	-3.999	1.785	0.0289	0.85		55.46
cg14846609	chr8	87718912	-3.38	1.509	0.0289	0.85	CNGB3	20.86
cg09681025	chr2	183577625	-3.501	1.563	0.0289	0.85		65.86
cg02171059	chr19	47026161	-3.075	1.373	0.0289	0.85	PPP5D1	48.65
cg05358946	chr2	99102290	-2.1	0.9372	0.0289	0.85	INPP4A	82.86
cg02384543	chr19	58879857	2.855	1.275	0.0289	0.85	ZNF837	91.11
cg00551910	chr14	70037973	-6.034	2.694	0.0289	0.85	C14orf162	69.23
cg01190692	chr12	106976711	-3.598	1.606	0.0289	0.85	RFX4	13.94
cg18563571	chr16	56225885	-3.049	1.361	0.0289	0.85	LOC283856	8.81
cg09926548	chr14	100591409	-3.014	1.345	0.0289	0.85	EVL	70.57
cg17446956	chr12	109235032	-2.102	0.9384	0.0289	0.85	SSH1	42.06
cg14985481	chr19	10691854	-0.6939	0.3097	0.0289	0.85	AP1M2	3.83
cg18368297	chr13	95364928	-3.631	1.621	0.0289	0.85	SOX21	14.99
cg24999588	chr8	61839426	-3.65	1.629	0.0289	0.85		52.26
cg23058246	chr12	133383890	-1.827	0.8157	0.0289	0.85	GOLGA3	57.59
cg15668533	chr3	10858446	-3.841	1.715	0.0289	0.85	SLC6A11	30.52
cg25939793	chr5	139421649	-2.421	1.081	0.0289	0.85	NRG2	17.02
cg21834824	chr3	126209012	-1.919	0.8566	0.0289	0.85	UROC1	88.77
cg21159288	chr12	48424063	-2.156	0.9623	0.0289	0.85		70.85
cg13707717	chr1	1870374	-3.103	1.385	0.0289	0.85	CFAP74	52.92
cg15151293	chr20	57036426	-1.815	0.8103	0.0289	0.85	APCDD1L	88.67
cg24898815	chr10	98504248	-4.755	2.123	0.0289	0.85		74.8
cg27650540	chr12	111664582	-4.017	1.794	0.0289	0.85	CUX2	68.84
cg17132161	chr6	118161982	-2.093	0.9344	0.0289	0.85		22.82
cg00759528	chr3	24721587	-3.69	1.647	0.0289	0.85		70.26
cg19696622	chrX	20285908	-2.365	1.056	0.0289	0.85	RPS6KA3	14.71
cg03376661	chr22	27430909	-4.769	2.129	0.0289	0.85		47.69
cg11522612	chr6	31687637	-2.652	1.184	0.0289	0.85	LY6G6C	51.05
cg04482148	chr16	19539401	-1.169	0.5221	0.0289	0.85	CP110	90.8
cg06180729	chr11	36173653	-1.769	0.79	0.0289	0.85	LDLRAD3	82.55
cg15072268	chr7	36878237	-4.669	2.084	0.0289	0.85		71.06
cg14559224	chr17	73841195	-3.012	1.345	0.0289	0.85	UNC13D	53.08
cg03074210	chr11	606568	-2.146	0.9581	0.0289	0.85	PHRF1	66.26
cg12589538	chr6	33280149	-4.493	2.006	0.0289	0.85	TAPBP	46.52
cg13755924	chr21	42791937	-2.679	1.196	0.0289	0.85	MX1	53.28
cg07212449	chr3	11675325	-2.132	0.9521	0.0289	0.85	VGLL4	84.13
cg20386316	chr8	72470982	7.16	3.197	0.0289	0.85		26.02
cg01396157	chr1	167408509	-4.347	1.941	0.0289	0.85	CD247	34.95
cg02613827	chr4	41754857	-6.252	2.791	0.0289	0.85		36.81
cg18041976	chr17	3031018	-4.974	2.221	0.0289	0.85	OR1G1	33.45
cg11358354	chr11	117380455	-2.947	1.316	0.0289	0.85	DSCAML1	68.1
cg17119559	chrX	19100990	-2.739	1.223	0.0289	0.85	GPR64	70.03
cg24273728	chr3	105221308	-2.071	0.9248	0.0289	0.85	ALCAM	84.02
cg14654776	chr18	43460016	-2.176	0.9716	0.0289	0.85	EPG5	26.87
cg06960941	chr9	127239156	-2.108	0.9414	0.0289	0.85	GPR144	83.9
cg07868115	chr15	63063085	-2.902	1.296	0.0289	0.85	TLN2	67.4
cg06417878	chr2	497417	-5.535	2.471	0.0289	0.85		75.45
cg11448055	chr2	238933793	-0.816	0.3644	0.0289	0.85	UBE2F	94.97
cg11693424	chr4	99502614	-2.322	1.037	0.0289	0.85	TSPAN5	77.15
cg26026753	chr2	5265537	-6.251	2.791	0.0289	0.85		64.91
cg10432265	chr11	94800316	1.233	0.5506	0.0289	0.85	SFRS2B	2.78
cg19057544	chr15	29394616	-1.193	0.5325	0.0289	0.85	APBA2	6.51
cg11921717	chr5	132084593	-1.72	0.7679	0.0289	0.85	CCNI2	80.72
cg16777510	chr17	40440022	-1.851	0.8263	0.0289	0.85	STAT5A	78.79
cg01716084	chr8	142367700	-5.775	2.579	0.029	0.85	GPR20	66.38
cg00166667	chr6	52664983	-1.712	0.7645	0.029	0.85	GSTA1	87.36
cg15702661	chr18	77180840	-4.138	1.848	0.029	0.85	NFATC1	39.16
cg03262067	chr2	242519163	-0.6447	0.2879	0.029	0.85		95.34
cg07852402	chr9	96713643	-2.112	0.9429	0.029	0.85		5.63
cg06547490	chr10	134222053	2.606	1.164	0.029	0.85	PWWP2B	8.26
cg24951224	chr4	103730655	-1.508	0.6736	0.029	0.85	UBE2D3	89.28
cg02987481	chr1	115881544	-3.341	1.492	0.029	0.85	NGF	60.6
cg11778452	chr1	145649229	-2.761	1.233	0.029	0.85	RNF115	66.05
cg15880751	chr14	95873811	-1.99	0.8888	0.029	0.85	LINC00341	87.12
cg04167992	chr2	114606398	-1.606	0.717	0.029	0.85	LOC101060091	86.12
cg11570752	chr21	44166975	-3.61	1.612	0.029	0.85	PDE9A	60.66
cg24148459	chr14	77708756	-4.353	1.944	0.029	0.85	TMEM63C	51.59
cg00035923	chr7	1104035	-1.802	0.8045	0.029	0.85	C7orf50	81.54
cg19526425	chr8	146019265	-2.056	0.9181	0.029	0.85	RPL8	74.18
cg05950090	chr11	8230362	-4.065	1.815	0.029	0.85		24.65
cg10995070	chr13	28897871	-1.146	0.5119	0.029	0.85	FLT1	91.15
cg26937423	chrX	101380437	-7.201	3.216	0.029	0.85	TCEAL2	19.04
cg13378936	chr12	133742611	-3.859	1.723	0.029	0.85		48.01
cg20244202	chr9	75296551	-2.127	0.95	0.029	0.85	TMC1	85.24
cg22518696	chr1	82268591	0.559	0.2496	0.029	0.85	LPHN2	3.16
cg23072823	chr3	14445421	-2.759	1.232	0.029	0.85	SLC6A6	59.54
cg11577089	chr2	38264725	-3.697	1.651	0.029	0.85	RMDN2-AS1	42.16
cg09463609	chr1	84255079	-2.82	1.26	0.029	0.85	LOC101927587	34.93
cg14506278	chr2	237422025	-0.4911	0.2193	0.029	0.85		95.37
cg05975334	chr1	17958151	-2.102	0.9387	0.029	0.85	ARHGEF10L	85.87
cg08431805	chr12	121021786	-1.415	0.6318	0.029	0.85		13.5
cg08975385	chr8	123783610	-0.9125	0.4075	0.029	0.85		92.42
cg05490591	chr17	55648137	-2.514	1.123	0.029	0.85	MSI2	68.31
cg01724996	chr5	29070581	-8.699	3.885	0.029	0.85	LOC101929645	65.34
cg16264724	chr16	30466524	-1.761	0.7867	0.029	0.85		90.2
cg15535138	chr1	32410585	-3.262	1.457	0.029	0.85		29.99
cg23002660	chr2	232106754	-1.382	0.6172	0.029	0.85	ARMC9	90.26
cg20594316	chr4	2389156	-1.749	0.7809	0.029	0.85	ZFYVE28	95.59
cg22947570	chr16	52642439	-2.913	1.301	0.029	0.85		34.47
cg14384246	chr5	171295787	-1.617	0.7224	0.029	0.85	FBXW11	86.15
cg02181287	chr14	77785784	-2.143	0.9571	0.029	0.85	GSTZ1	86.68
cg10398490	chr20	17443475	-4.641	2.073	0.029	0.85	PCSK2	59.67
cg03912073	chr11	80549816	-5.746	2.566	0.029	0.85		66.89
cg01239870	chr16	27481556	-1.287	0.5748	0.029	0.85	GTF3C1	90.38
cg23861549	chr18	37034719	-4.12	1.84	0.029	0.85	LINC00669	83.78
cg10661781	chr4	103600345	-2.045	0.9132	0.029	0.85	MANBA	21.64
cg05201390	chr5	153865895	-4.367	1.951	0.029	0.85		55.95
cg23010538	chr1	190447290	-8.217	3.67	0.029	0.85	FAM5C	21.51
cg10087081	chr19	34789667	-4.713	2.105	0.029	0.85	KIAA0355	82.76
cg16372810	chr1	2992640	-3.647	1.629	0.029	0.85	PRDM16	48.42
cg08237309	chr16	2146423	-1.296	0.579	0.029	0.85	PKD1	91.67
cg09971864	chr1	164953515	-3.013	1.346	0.029	0.85		82.41
cg00731661	chr19	32718883	-4.777	2.134	0.029	0.85		56.69
cg03263792	chr19	11406114	-3.21	1.434	0.029	0.85	TSPAN16	52.39
cg17685300	chr22	32517649	-2.438	1.089	0.029	0.85	AP1B1P1	46.73
cg05610985	chr14	77708039	-2.548	1.138	0.029	0.85	TMEM63C	37.39
cg09772608	chr6	14954349	-2.686	1.2	0.029	0.85		72.65
cg22154385	chr6	57339858	-6.253	2.793	0.029	0.85	PRIM2	66.45
cg07623780	chr14	44864223	-7.443	3.324	0.029	0.85		62.23
cg02907292	chr1	225891397	-1.841	0.8221	0.029	0.85		85.07
cg25725261	chr4	66746626	4.942	2.208	0.029	0.85		47.97
cg16162172	chr19	39218411	0.8201	0.3663	0.029	0.85	ACTN4	96.06
cg02084114	chr7	99235129	-1.018	0.4547	0.029	0.85		90.17
cg21978135	chr17	948956	-7.08	3.162	0.029	0.85	ABR	65.98
cg06849501	chr11	70458964	-4.128	1.844	0.029	0.85	SHANK2	51.03
cg00969323	chr2	242627866	-3.654	1.632	0.029	0.85	DTYMK	61.86
cg07301795	chr5	157001698	-3.855	1.722	0.029	0.85	ADAM19	44.3
cg01917681	chr12	68761097	-2.164	0.9665	0.029	0.85		66.92
cg20339443	chr10	65934509	-5.935	2.651	0.029	0.85		65.61
cg10806373	chr18	47037355	-2.429	1.085	0.029	0.85		37.89
cg09079613	chr1	153934248	-2.635	1.177	0.029	0.85	SLC39A1	40.86
cg13305444	chr1	225838196	-6.319	2.823	0.029	0.85	ENAH	65.39
cg22458065	chr6	31108108	-4.178	1.866	0.029	0.85	PSORS1C2	53.95
cg15295205	chr9	129621988	-2.337	1.044	0.029	0.85	ZBTB34	26.58
cg25134909	chr11	47587211	-5.371	2.399	0.029	0.85	PTPMT1	4.47
cg11880704	chr20	19677515	-1.739	0.777	0.029	0.85	SLC24A3	87.57
cg26621046	chr17	10660486	-2.979	1.331	0.029	0.85		62.62
cg25257748	chr8	144446737	-3.209	1.433	0.029	0.85		68.8
cg05231888	chr5	131630754	-0.8631	0.3856	0.029	0.85	SLC22A4	7.08
cg03915376	chr16	48047875	-3.626	1.62	0.029	0.85		69.21
cg02495604	chr1	40158076	-2.748	1.228	0.029	0.85	HPCAL4	22.04
cg03569764	chr11	34929978	-2.701	1.206	0.029	0.85	APIP	69.27
cg26372964	chr5	91976411	-4.339	1.939	0.029	0.85		59.11
cg04949963	chr16	87741412	2.437	1.089	0.029	0.85		79.14
cg22501824	chr11	68236944	-3.451	1.542	0.029	0.85	PPP6R3	67.05
cg27029507	chr1	24745924	-3.367	1.504	0.029	0.85	NIPAL3	73.88
cg07298692	chr1	21315512	1.934	0.8642	0.029	0.85	EIF4G3	86.14
cg05036276	chrX	56790883	-1.761	0.7868	0.029	0.85	LINC01420	12.45
cg13329533	chr19	56457291	-3.165	1.414	0.029	0.85		22.61
cg21751704	chr8	1281808	-5.178	2.313	0.029	0.85		71.14
cg22091621	chr11	10831772	-5.327	2.38	0.029	0.85	EIF4G2	63.68
cg27288614	chr19	35635774	-2.629	1.175	0.029	0.85	FXYD7	23.86
cg21184441	chr14	103558080	-6.297	2.813	0.029	0.85		15.37
cg05140937	chr8	704109	-3.832	1.712	0.029	0.85		70.38
cg14038675	chr9	141007633	2.122	0.9481	0.029	0.85	CACNA1B	41.62
cg17137063	chr1	6554877	-1.938	0.8658	0.029	0.85	PLEKHG5	79.5
cg17971649	chr20	36153225	-2.942	1.314	0.029	0.85	BLCAP	67.94
cg05972642	chr22	46349003	-4.908	2.193	0.029	0.85	WNT7B	75.11
cg16708692	chr2	68788664	-1.33	0.5941	0.029	0.85	APLF	89.78
cg16043429	chr5	6544833	-4.426	1.977	0.029	0.85		62.95
cg19415781	chr1	151691449	-1.732	0.7737	0.029	0.85		90.96
cg02150912	chr14	61994753	-2.455	1.097	0.029	0.85	PRKCH	62.16
cg13827567	chr17	4308695	-2.531	1.131	0.029	0.85		81.51
cg07435254	chr4	186153824	-1.595	0.7127	0.029	0.85	SNX25	85.33
cg08579011	chr20	61143483	-3.989	1.782	0.029	0.85	C20orf200	58.95
cg08410888	chr1	30232096	-2.425	1.084	0.029	0.85		29.39
cg24851181	chr3	138668187	-3.017	1.348	0.029	0.85	C3orf72	27.39
cg12570946	chr3	62704734	-4.373	1.954	0.029	0.85	CADPS	46.16
cg13368983	chr2	201995729	-1.852	0.8273	0.029	0.85	CFLAR	80.11
cg25392704	chr7	154824972	-2.857	1.276	0.029	0.85		40.52
cg19282782	chr19	14141098	-2.488	1.112	0.029	0.85	IL27RA	77.43
cg03379894	chr5	141131868	-2.687	1.201	0.029	0.85		42.76
cg18809973	chr17	75767604	-3.635	1.624	0.029	0.85		69.35
cg13735285	chr6	170531265	-3.411	1.524	0.029	0.85		58.89
cg23010346	chr1	113250386	-1.775	0.7929	0.0291	0.85	RHOC	14.67
cg24128169	chr6	34683583	-1.334	0.596	0.0291	0.85		90.71
cg24703431	chr1	209508402	-0.7592	0.3392	0.0291	0.85		92.13
cg18152211	chr22	31339298	-0.9948	0.4445	0.0291	0.85	MORC2	90.62
cg06472636	chr5	168174824	-1.584	0.7079	0.0291	0.85	SLIT3	37.04
cg13918611	chr7	97841998	-3.065	1.369	0.0291	0.85	BHLHA15	73.7
cg10664023	chr4	1026704	-4.22	1.886	0.0291	0.85		55.31
cg26095658	chr2	71017887	-4.172	1.864	0.0291	0.85	FIGLA	13.02
cg26015843	chr20	58406020	-2.262	1.011	0.0291	0.85	PHACTR3	33.94
cg14151286	chr5	111734768	-1.324	0.5916	0.0291	0.85	EPB41L4A	91.13
cg14448554	chr6	106035429	-4.142	1.851	0.0291	0.85		54.48
cg16375968	chr1	118661300	-3.113	1.391	0.0291	0.85	SPAG17	51.82
cg13839616	chr7	27105698	3.922	1.753	0.0291	0.85		77.23
cg22404481	chr16	90066426	-1.291	0.5767	0.0291	0.85	AFG3L1	84.79
cg16429885	chr17	17655225	-2.621	1.171	0.0291	0.85	RAI1	55.34
cg06892596	chr20	16105589	-2.875	1.285	0.0291	0.85		78.69
cg13904952	chr19	38211029	-4.302	1.922	0.0291	0.85	ZNF607	30.82
cg24537886	chr9	82493300	-1.155	0.516	0.0291	0.85	LINC01507	89.5
cg02164386	chr17	42925536	-3.418	1.527	0.0291	0.85	HIGD1B	45.59
cg12661624	chr7	157957646	-4.277	1.911	0.0291	0.85	PTPRN2	63.66
cg13681701	chr5	1103910	-2.34	1.045	0.0291	0.85	SLC12A7	34.16
cg14526718	chr2	176932840	6.656	2.974	0.0291	0.85		53.39
cg09177545	chr16	85458291	-7.616	3.404	0.0291	0.85		47.52
cg01235347	chr21	45109158	-1.876	0.8381	0.0291	0.85	RRP1B	93.31
cg14486857	chr11	977048	-1.365	0.6101	0.0291	0.85	AP2A2	89.54
cg26633751	chr4	77997927	-1.852	0.8275	0.0291	0.85	CCNI	13.91
cg06342430	chr20	33461536	-2.251	1.006	0.0291	0.85	ACSS2	76.89
cg08641024	chr16	47047688	2.246	1.004	0.0291	0.85		88.99
cg02621540	chr17	48625679	-1.736	0.7757	0.0291	0.85	SPATA20	82.78
cg15977904	chr22	48888940	-3.607	1.612	0.0291	0.85	FAM19A5	36
cg01007323	chr11	91128199	-5.805	2.594	0.0291	0.85		67.05
cg07497663	chr6	30076659	-8.148	3.641	0.0291	0.85	TRIM31	61.63
cg17359449	chr5	137582452	-1.465	0.6547	0.0291	0.85		86.4
cg16407954	chr12	95638316	-1.379	0.6165	0.0291	0.85	VEZT	87.92
cg20708537	chr19	17938796	-5.14	2.297	0.0291	0.85	JAK3	76.86
cg23894058	chr19	51537828	-3.281	1.466	0.0291	0.85	KLK12	30.55
cg14447240	chr10	134823349	-2.124	0.9491	0.0291	0.85		35.34
cg15987732	chr7	155174254	-4.266	1.907	0.0291	0.85		31.52
cg08297082	chr21	38073463	-6.651	2.973	0.0291	0.85	SIM2	34.64
cg07952421	chr4	69435601	10.99	4.91	0.0291	0.85	UGT2B15	81.56
cg03189753	chr10	94995871	-1.655	0.7397	0.0291	0.85		84.59
cg06126335	chr7	73497616	-2.075	0.9272	0.0291	0.85	LIMK1	33.19
cg23376713	chr14	68046893	-1.773	0.7924	0.0291	0.85	PLEKHH1	86.99
cg03293338	chr2	42941234	-0.8248	0.3686	0.0291	0.85	MTA3	92.57
cg11327648	chr6	163906459	-1.618	0.7234	0.0291	0.85	QKI	83.2
cg01397763	chr4	24129714	-3.906	1.746	0.0291	0.85		83.56
cg25537999	chr22	21349261	-1.615	0.7219	0.0291	0.85	LZTR1	85.68
cg05259958	chr7	106408701	-3.377	1.509	0.0291	0.85		48.31
cg04079473	chr13	40517323	-1.517	0.6782	0.0291	0.85		23.99
cg00369314	chr3	128571496	-0.9776	0.4369	0.0291	0.85		91.98
cg04612110	chr10	21188349	-1.849	0.8265	0.0291	0.85	NEBL	88.02
cg05635617	chr3	49977228	-1.136	0.5075	0.0291	0.85	RBM6	11.06
cg02879363	chr5	180627216	-3.698	1.653	0.0291	0.85	TRIM7	59.27
cg02923888	chr11	1483891	-3.908	1.747	0.0291	0.85		88.32
cg00838874	chr12	5018338	-6.147	2.747	0.0291	0.85	KCNA1	19.39
cg05024696	chr12	122791077	-3.42	1.528	0.0291	0.85	CLIP1	57.12
cg02474731	chr2	150185860	-6.599	2.949	0.0291	0.85	LYPD6	50.79
cg04028481	chr4	77815872	-1.939	0.8667	0.0291	0.85		84.51
cg11502444	chr17	7229858	-1.455	0.6504	0.0291	0.85	NEURL4	90.84
cg22251679	chr5	16594309	-1.084	0.4844	0.0291	0.85	FAM134B	92.96
cg24954350	chr11	92602408	-2.152	0.962	0.0291	0.85	FAT3	87.18
cg05189447	chr1	59880244	-1.277	0.5709	0.0291	0.85	FGGY	89.63
cg06204505	chr6	53411302	-1.691	0.7558	0.0291	0.85	GCLC	87.76
cg07098405	chr17	37763000	-0.8285	0.3703	0.0291	0.85	NEUROD2	2.87
cg18182148	chr1	92952533	2.574	1.151	0.0291	0.85	GFI1	8.95
cg09972634	chr5	36419521	-1.903	0.8504	0.0291	0.85		87.78
cg10778943	chr12	71204936	-1.872	0.8369	0.0291	0.85	PTPRR	85.66
cg25934615	chr5	156644040	-3.696	1.652	0.0291	0.85	ITK	63.91
cg14285025	chr18	29897649	-3.797	1.697	0.0291	0.85	GAREM	27.27
cg17251379	chr20	55966551	1.106	0.4944	0.0291	0.85	RBM38	8.84
cg25846615	chr19	4710814	-1.788	0.7993	0.0291	0.85	DPP9	85.99
cg27399348	chr18	21572366	-3.249	1.452	0.0291	0.85	TTC39C	38.47
cg03679715	chr5	176295869	-2.711	1.212	0.0291	0.85	UNC5A	59.87
cg23999391	chr11	63605419	-2.509	1.122	0.0291	0.85	MARK2	73.09
cg08064488	chr21	38068043	-4.595	2.054	0.0291	0.85		25.74
cg14328771	chr2	100091472	-1.426	0.6373	0.0291	0.85	REV1	86.39
cg18336502	chrX	11446209	-3.019	1.35	0.0291	0.85	ARHGAP6	64.97
cg25923684	chr11	65168284	-3.11	1.39	0.0291	0.85	FRMD8	82.85
cg12866100	chr1	2290022	-2.518	1.126	0.0291	0.85	MORN1	67.68
cg03409108	chr6	34489785	-1.741	0.7783	0.0291	0.85	PACSIN1	80.24
cg16422748	chr10	30940663	-1.907	0.8524	0.0291	0.85		83.89
cg16594299	chr1	40324054	-1.172	0.5237	0.0291	0.85	TRIT1	92.38
cg17951168	chr10	31702428	-1.551	0.6933	0.0291	0.85	ZEB1	16.82
cg00827210	chr8	1427491	-6.477	2.896	0.0291	0.85		48.42
cg02868976	chr2	24581887	-2.037	0.9109	0.0291	0.85	ITSN2	45.2
cg15971355	chr16	71364552	-3.507	1.568	0.0291	0.85		23.77
cg14591581	chr3	138338934	2.437	1.089	0.0291	0.85	FAIM	93.52
cg09591921	chr16	24126487	-2.813	1.258	0.0291	0.85	PRKCB	26.96
cg07093060	chr3	174092757	-10.55	4.718	0.0291	0.85		76.9
cg12218759	chr20	20690106	-2.014	0.9006	0.0291	0.85	RALGAPA2	78.46
cg11908547	chr11	1610649	-1.782	0.7967	0.0291	0.85	KRTAP5-AS1	8.51
cg20483382	chr10	12282899	-1.123	0.5023	0.0291	0.85	CDC123	89.95
cg21935393	chr8	138648785	-2.896	1.295	0.0291	0.85		23.07
cg26284917	chr2	173419187	-2.474	1.106	0.0291	0.85	PDK1	55.09
cg18482112	chr3	184209105	-5.3	2.369	0.0291	0.85		39.03
cg16782821	chr15	78972315	-2.432	1.087	0.0291	0.85		59.11
cg03332122	chr20	34203707	-0.873	0.3903	0.0291	0.85	SPAG4	4.88
cg16525260	chr15	25451941	-4.111	1.838	0.0291	0.85	SNORD115-15	53.64
cg17335741	chr6	31914265	-2.834	1.267	0.0291	0.85	CFB	55.1
cg18497811	chr4	14860861	-5.248	2.346	0.0291	0.85		72.83
cg13151664	chr3	123813232	-2.478	1.108	0.0291	0.85	KALRN	48.04
cg27014003	chr15	22869022	-0.9336	0.4174	0.0291	0.85	TUBGCP5	92.1
cg21650866	chr8	142297256	-3.162	1.414	0.0291	0.85		25.87
cg00918877	chr14	23584303	-2.632	1.177	0.0292	0.85		38.06
cg01438434	chr17	5972710	-3.509	1.569	0.0292	0.85	WSCD1	25.82
cg11474778	chr8	95487352	0.5217	0.2333	0.0292	0.85	RAD54B	2.72
cg11369238	chr3	142376021	-2.207	0.9869	0.0292	0.85	PLS1	74.8
cg23138413	chr8	49320596	-4.519	2.021	0.0292	0.85		51.85
cg07921985	chr1	32321918	-1.571	0.7024	0.0292	0.85		89.94
cg17231677	chr10	102671993	-4.745	2.121	0.0292	0.85	FAM178A	56.02
cg22951070	chr4	649417	-2.113	0.9449	0.0292	0.85	PDE6B	85.35
cg14829395	chr2	234685741	-5.256	2.35	0.0292	0.85	MROH2A	53.77
cg02095988	chr14	69801210	-2.676	1.196	0.0292	0.85	GALNT16	52.32
cg03001703	chr10	89605934	-1.794	0.8022	0.0292	0.85		25.42
cg09632029	chr17	18855506	-2.187	0.978	0.0292	0.85	SLC5A10	57.88
cg26597242	chr5	161274540	7.551	3.376	0.0292	0.85	GABRA1	33.76
cg14577946	chr14	21737003	-0.8142	0.3641	0.0292	0.85	HNRNPC	6.1
cg02616625	chr1	40037037	-0.6725	0.3007	0.0292	0.85	PABPC4	95.51
cg08599533	chr14	93896560	-4.369	1.953	0.0292	0.85	UNC79	25.45
cg15575675	chr3	58380796	-0.691	0.309	0.0292	0.85	PXK	93.16
cg05724065	chr7	56160528	-2.131	0.9528	0.0292	0.85	PHKG1	42.02
cg18537979	chr5	180402690	-6.771	3.028	0.0292	0.85		52.86
cg18873878	chr1	3607116	6.744	3.016	0.0292	0.85	TP73	22.1
cg08777521	chr7	92367319	-1.859	0.8315	0.0292	0.85	CDK6	86.67
cg20589509	chr10	85299005	-5.506	2.462	0.0292	0.85		71.44
cg13932362	chr1	109656277	-6.262	2.8	0.0292	0.85	KIAA1324	16.72
cg07854113	chr5	172347685	-1.082	0.4838	0.0292	0.85	ERGIC1	90.19
cg13650974	chr11	134228370	-3.195	1.429	0.0292	0.85	GLB1L2	44.81
cg16503724	chr3	17130667	-2.211	0.9886	0.0292	0.85	PLCL2	82.91
cg22053282	chr10	98031741	-2.749	1.229	0.0292	0.85	BLNK	65.89
cg05934276	chr4	148984769	-1.261	0.564	0.0292	0.85	ARHGAP10	91.37
cg26951888	chr7	112571476	-2.198	0.983	0.0292	0.85	C7orf60	84.57
cg24850178	chrX	106362074	-4.132	1.848	0.0292	0.85	RBM41	11.33
cg24031110	chr19	17568834	-1.899	0.8493	0.0292	0.85	NXNL1	15.71
cg17260474	chr7	19187532	-6.836	3.057	0.0292	0.85		61.89
cg01959381	chrX	152583700	-3.069	1.372	0.0292	0.85		78.18
cg06659201	chr14	97739835	-3.029	1.354	0.0292	0.85		33.33
cg11947493	chr8	23021515	-4.773	2.134	0.0292	0.85	TNFRSF10D	30.94
cg19475342	chr15	100172407	-1.813	0.8106	0.0292	0.85	MEF2A	81.07
cg13963604	chr15	22970082	-1.971	0.8812	0.0292	0.85	CYFIP1	83.97
cg02290969	chr16	57125734	-2.124	0.9498	0.0292	0.85	CPNE2	22.62
cg19335742	chr15	40566880	2.643	1.182	0.0292	0.85	PAK6	17.81
cg20659752	chr7	34360960	-3.034	1.357	0.0292	0.85		13.32
cg19004771	chr22	51173065	-2.214	0.9903	0.0292	0.85		47.13
cg11011640	chr6	33175177	-2.22	0.9929	0.0292	0.85	RING1	48.94
cg13619891	chr14	106657452	-6.143	2.747	0.0292	0.85		75.88
cg07823008	chr2	36960036	-2.624	1.174	0.0292	0.85	VIT	74.96
cg20270159	chr5	32542511	-2.696	1.206	0.0292	0.85		50.48
cg20826442	chr7	81305782	4.076	1.823	0.0292	0.85		23.9
cg12207511	chr10	13483416	-1.428	0.6387	0.0292	0.85	BEND7	88.58
cg12941754	chr2	242851406	9.842	4.402	0.0292	0.85		44.69
cg05290385	chr4	31518348	-4.552	2.036	0.0292	0.85		24.92
cg00004806	chr6	161558105	-1.959	0.8764	0.0292	0.85	AGPAT4	85.17
cg12821980	chr11	74702244	-1.81	0.8093	0.0292	0.85	NEU3	77.18
cg02459416	chr17	7758256	-2.651	1.186	0.0292	0.85	TMEM88	72.05
cg19793163	chr10	14452500	13.13	5.874	0.0292	0.85		60.62
cg05962882	chr15	62405246	-2.28	1.02	0.0292	0.85		40.06
cg14799392	chr13	31315063	-3.523	1.576	0.0292	0.85	ALOX5AP	56.5
cg05463705	chr11	9482308	-0.5707	0.2552	0.0292	0.85	ZNF143	3.52
cg17047443	chr12	53848135	-2.811	1.257	0.0292	0.85	PCBP2	55.37
cg14600824	chr9	134430262	2.271	1.016	0.0292	0.85		56.39
cg09202966	chr3	155777414	-4.431	1.982	0.0292	0.85		65.95
cg27314202	chr5	172142667	-3.111	1.392	0.0292	0.85		77.61
cg12990974	chr17	75085182	-1.675	0.749	0.0292	0.85	SCARNA16	4.36
cg04844473	chr7	148565545	-1.795	0.803	0.0292	0.85	EZH2	84.91
cg09055405	chr4	94306705	-4.461	1.996	0.0292	0.85	GRID2	84.11
cg12847371	chr19	13056058	-2.276	1.018	0.0292	0.85	RAD23A	42.43
cg16934444	chr16	2880039	-1.618	0.7238	0.0292	0.85	ZG16B	13.21
cg11751989	chr2	567108	-1.738	0.7773	0.0292	0.85		25.6
cg20102694	chr6	32170135	-2.666	1.192	0.0292	0.85	NOTCH4	67.33
cg18016333	chr20	18253294	1.114	0.4985	0.0292	0.85		5.34
cg08461840	chr19	2620967	-3.762	1.683	0.0292	0.85	GNG7	55.37
cg07409153	chr2	76839078	-4.881	2.183	0.0292	0.85		82.45
cg14654609	chr12	120111487	-2.349	1.051	0.0292	0.85	PRKAB1	77.41
cg23622019	chr22	49602168	-2.954	1.321	0.0292	0.85		41.09
cg09267676	chr11	95385298	-3.381	1.512	0.0292	0.85		52.87
cg24502334	chr1	243264842	3.201	1.432	0.0292	0.85	LOC731275	6.03
cg18616924	chr14	66847840	-4.244	1.898	0.0292	0.85		84.47
cg22037835	chr17	76833012	-1.889	0.8448	0.0292	0.85	USP36	77.83
cg10578851	chr2	10437673	-2.329	1.042	0.0292	0.85		81.89
cg03431738	chr21	40031295	-3.895	1.742	0.0292	0.85	ERG	38.57
cg23422835	chr22	33919338	-4.1	1.834	0.0292	0.85	LARGE	26.93
cg10245107	chr2	182559345	-5.946	2.66	0.0292	0.85		85.44
cg15417427	chr1	155115737	-2.084	0.9322	0.0292	0.85		84.74
cg03859668	chr12	131649067	-5.143	2.301	0.0292	0.85	LOC116437	68.46
cg10553415	chr20	44937629	-3.432	1.535	0.0292	0.85		26.31
cg13235299	chr7	144421620	-3.248	1.453	0.0292	0.85	TPK1	82.27
cg23348582	chr14	82000250	2.133	0.954	0.0292	0.85	SEL1L	12.57
cg05332272	chr4	27050418	-1.355	0.6061	0.0292	0.85		9.34
cg17584982	chr21	18948967	-4.364	1.952	0.0292	0.85	CXADR	39.68
cg20987132	chr11	64600176	-1.675	0.7492	0.0292	0.85	CDC42BPG	83.56
cg02204768	chr12	105109716	-1.778	0.7953	0.0292	0.85	CHST11	76.65
cg06129401	chr3	72867905	-1.256	0.5619	0.0292	0.85	SHQ1	87.88
cg02839802	chr22	38963969	-2.418	1.082	0.0292	0.85	DMC1	27.49
cg10632770	chr15	81122346	-19.92	8.909	0.0292	0.85	KIAA1199	61.67
cg23036136	chr6	30955979	-3.563	1.594	0.0292	0.85	MUC21	54.8
cg10831607	chr12	115134374	3.256	1.456	0.0292	0.85		73.7
cg15485269	chr14	104216153	-1.118	0.5001	0.0292	0.85	PPP1R13B	91.57
cg09029887	chr4	6008765	-6.356	2.844	0.0292	0.85		76.37
cg04217929	chr2	102419046	-1.623	0.7261	0.0292	0.85	MAP4K4	36.79
cg16891104	chr22	45681015	-3.205	1.434	0.0292	0.85	UPK3A	37.63
cg04804052	chr19	11094658	-2.398	1.073	0.0292	0.85	SMARCA4	77.07
cg20393570	chr17	6991383	-2.404	1.076	0.0292	0.85		61.93
cg14182974	chr9	4791918	4.868	2.178	0.0292	0.85	RCL1	48.73
cg12586386	chr11	77299805	-5.645	2.525	0.0293	0.85	AQP11	19.8
cg26246893	chr1	183725401	-1.329	0.5947	0.0293	0.85	RGL1	87.79
cg08374037	chr14	50444406	-1.391	0.6224	0.0293	0.85		90.35
cg13519586	chr3	101753750	-1.248	0.5583	0.0293	0.85		90.51
cg05532446	chr16	47173093	-2.505	1.121	0.0293	0.85	NETO2	65.25
cg03486096	chr1	61719792	-1.611	0.7206	0.0293	0.85	NFIA-AS1	86.76
cg27037944	chr9	89873967	-1.06	0.4741	0.0293	0.85		93.54
cg00452252	chr16	23227394	-2.722	1.218	0.0293	0.85	SCNN1G	79.57
cg15863552	chr11	130059678	1.571	0.7029	0.0293	0.85	ST14	95.64
cg04073127	chr6	41492263	-3.335	1.492	0.0293	0.85	FOXP4-AS1	50.95
cg22567585	chr15	37181087	-2.579	1.154	0.0293	0.85		14.27
cg15148691	chr6	29404733	-3.429	1.534	0.0293	0.85		14.98
cg15363973	chr7	886836	-0.8919	0.3991	0.0293	0.85	UNC84A	92.89
cg18941308	chr16	13021356	-2.517	1.126	0.0293	0.85	SHISA9	18.19
cg05889462	chr12	79452013	-2.851	1.275	0.0293	0.85	SYT1	78.33
cg24288937	chr11	111846894	-2.123	0.9499	0.0293	0.85	DIXDC1	89.33
cg03646542	chr5	172076155	-2.859	1.279	0.0293	0.85	NEURL1B	51.69
cg01259403	chr7	156910471	-5.348	2.393	0.0293	0.85		50.47
cg06769725	chr17	73831393	-2.677	1.198	0.0293	0.85	UNC13D	59.21
cg21932716	chr14	77630590	-3.835	1.716	0.0293	0.85		50.82
cg25413874	chr16	50321390	-1.309	0.5859	0.0293	0.85	ADCY7	89.38
cg06377353	chr20	25388089	-9.379	4.197	0.0293	0.85	GINS1	11.28
cg23289135	chr17	6182962	10.61	4.748	0.0293	0.85		75.33
cg03035890	chr3	142717026	-1.072	0.4796	0.0293	0.85	PAQR9-AS1	91.11
cg25000012	chr2	75427296	-1.039	0.4651	0.0293	0.85	TACR1	3.64
cg25892525	chr17	16846499	-1.793	0.8023	0.0293	0.85	TNFRSF13B	87.6
cg13201487	chr22	22512127	-2.937	1.314	0.0293	0.85		37.15
cg23641767	chr4	110495830	-3.068	1.373	0.0293	0.85	CCDC109B	51.13
cg21410080	chr21	43639862	-5.836	2.611	0.0293	0.85	ABCG1	11.45
cg23277634	chr20	14940331	-2.052	0.9181	0.0293	0.85	MACROD2	42.44
cg22598496	chr3	190980644	-2.746	1.229	0.0293	0.85		76.11
cg18967533	chr19	51472725	-2.446	1.094	0.0293	0.85	KLK6	42.92
cg05906492	chr4	11415960	-6.871	3.075	0.0293	0.85	HS3ST1	76.46
cg19505767	chr7	155006545	-2.369	1.06	0.0293	0.85		34.46
cg07878857	chr3	149182160	-4.174	1.868	0.0293	0.85		87.18
cg04790755	chr8	145689440	-1.683	0.7531	0.0293	0.85	CYHR1	79.46
cg04257752	chr21	46077454	-4.963	2.221	0.0293	0.85	C21orf29	44.01
cg03307581	chr5	132764798	-1.513	0.6772	0.0293	0.85	MIR1289-2	88.64
cg09750643	chr11	1718086	-3.016	1.35	0.0293	0.85	HCCA2	50.95
cg15237188	chr9	81837053	-1.032	0.4617	0.0293	0.85		93.74
cg20993386	chr17	65408367	-2.664	1.192	0.0293	0.85	PITPNC1	74.02
cg18057871	chr4	1793981	-4.427	1.981	0.0293	0.85	FGFR3	66.61
cg03923813	chr8	104230441	-1.23	0.5504	0.0293	0.85	BAALC	91.27
cg19955503	chr11	6411077	-3.179	1.423	0.0293	0.85	SMPD1	39.3
cg00422312	chr3	133771168	-1.149	0.5144	0.0293	0.85		90.98
cg20176194	chr2	220173205	-0.7504	0.3358	0.0293	0.85	PTPRN	4.12
cg22636420	chr5	121646851	-5.335	2.388	0.0293	0.85	SNCAIP	35.94
cg27580048	chr16	81772809	-2.968	1.328	0.0293	0.85		45.01
cg15988232	chr3	47621127	-2.606	1.166	0.0293	0.85	CSPG5	46.85
cg06321636	chr4	39408304	-3.214	1.438	0.0293	0.85	KLB	71.63
cg19627200	chr1	82390162	-1.613	0.7217	0.0293	0.85	LPHN2	86.85
cg23138161	chr8	27337259	-3.179	1.423	0.0293	0.85	CHRNA2	56.55
cg14380574	chr14	36367047	-4.071	1.822	0.0293	0.85		52.3
cg01375248	chr3	142724451	-1.605	0.7185	0.0293	0.85	SR140	86.87
cg01074840	chr19	3936876	-2.211	0.9897	0.0293	0.85	NMRK2	38.15
cg10518527	chr10	134279409	-1.654	0.7404	0.0293	0.85		85.77
cg06763032	chr5	139335242	-2.311	1.034	0.0293	0.85	NRG2	73.19
cg21863546	chr13	53568518	-5.464	2.446	0.0293	0.85		31.7
cg05741561	chr22	24910400	-1.714	0.767	0.0293	0.85	UPB1	33.04
cg06201397	chr4	96919688	-5.02	2.247	0.0293	0.85		75.42
cg17411190	chr22	19510877	-0.7721	0.3456	0.0293	0.85	CLDN5	6.38
cg06986484	chr20	44168567	-4.949	2.215	0.0293	0.85	WFDC6	51.42
cg00212512	chr4	6196386	-2.67	1.195	0.0293	0.85	JAKMIP1	31.73
cg09114494	chr7	38422933	-3.118	1.396	0.0293	0.85		47.36
cg20184330	chr14	74228393	-2.276	1.019	0.0293	0.85	ELMSAN1	77.92
cg25148282	chr17	56561060	-1.409	0.6305	0.0293	0.85	HSF5	89.58
cg19018155	chr22	30662799	-2.443	1.093	0.0293	0.85	OSM	76.98
cg04046999	chr16	67511903	-3.859	1.727	0.0293	0.85	ATP6V0D1	43.86
cg27119358	chr19	47217696	-6.01	2.69	0.0293	0.85	PRKD2	27.71
cg20895586	chr15	31745894	-2.568	1.149	0.0293	0.85		68.91
cg02135170	chr2	110364520	-3.831	1.715	0.0293	0.85	SEPT10	75.98
cg01620868	chr8	41053983	-10.03	4.491	0.0293	0.85		49.68
cg08231664	chr14	102516632	-1.371	0.6136	0.0293	0.85	DYNC1H1	88.41
cg15420395	chr17	58212421	-2.94	1.316	0.0293	0.85		14.63
cg24596570	chr1	26146463	0.66	0.2954	0.0293	0.85	FAM54B	3.94
cg20931166	chr12	111908876	-1.009	0.4517	0.0293	0.85	ATXN2	93.67
cg25179853	chr11	68924577	-2.876	1.287	0.0293	0.85		49.74
cg13667965	chr2	179284068	-3.794	1.698	0.0293	0.85	LOC101927027	50.69
cg06206403	chr11	65363312	-1.944	0.8702	0.0293	0.85	KCNK7	71.28
cg06850721	chr15	66721572	-1.521	0.6808	0.0293	0.85	MAP2K1	87.89
cg18661237	chr19	3761197	-0.9221	0.4128	0.0293	0.85	MRPL54	6.42
cg27392125	chr11	45928166	-2.533	1.134	0.0293	0.85	C11orf94	69.74
cg16609417	chr16	71147115	-3.238	1.45	0.0293	0.85	HYDIN	74.33
cg05726785	chr13	28981161	-2.023	0.9055	0.0293	0.85	FLT1	79.34
cg03730372	chr16	72048341	-2.681	1.2	0.0293	0.85	DHODH	80.65
cg05237114	chr8	58905672	-2.045	0.9155	0.0293	0.85	FAM110B	28.83
cg07981910	chr9	124461412	6.159	2.757	0.0293	0.85	DAB2IP	8.62
cg12406363	chr1	224475811	-1.206	0.5399	0.0293	0.85	NVL	87.4
cg22900193	chr15	65823441	-0.6271	0.2807	0.0293	0.85	PTPLAD1	3.95
cg01582532	chr16	85676526	-1.362	0.6096	0.0293	0.85	KIAA0182	86.31
cg21427464	chr2	127818226	-4.395	1.967	0.0293	0.85	BIN1	68.25
cg26014699	chr19	47282122	-2.366	1.059	0.0293	0.85	SLC1A5	82.51
cg13003639	chr1	54065661	-2.279	1.02	0.0293	0.85	GLIS1	86.69
cg15504666	chr1	44786174	-0.8046	0.3602	0.0293	0.85	ERI3	93.52
cg17993148	chr6	169717551	-6.398	2.864	0.0293	0.85		50.69
cg02408952	chr19	46088885	-3.367	1.507	0.0293	0.85	OPA3	36.9
cg05979517	chr4	76915909	-2.136	0.9564	0.0293	0.85		68.04
cg07048909	chr4	41730390	-5.214	2.334	0.0293	0.85		69.51
cg18151803	chr12	84471309	-7.165	3.208	0.0293	0.85		32.52
cg17842070	chr9	89809897	-2.071	0.9273	0.0294	0.85		85.94
cg05939149	chr2	43986106	-2.449	1.096	0.0294	0.85	PLEKHH2	85.26
cg09539094	chr10	73003617	-1.966	0.88	0.0294	0.85	UNC5B	42.33
cg12637615	chr15	57332446	-1.324	0.5928	0.0294	0.85	TCF12	90.36
cg01143314	chr6	31916711	-1.762	0.7887	0.0294	0.85	CFB	39.41
cg01576688	chr8	11718685	-1.271	0.569	0.0294	0.85	CTSB	89.16
cg14914335	chrX	28138571	-3.726	1.668	0.0294	0.85		38.26
cg02007979	chr11	60586162	-3.286	1.471	0.0294	0.85		87.73
cg05400784	chrX	36519537	-5.419	2.426	0.0294	0.85		48.36
cg09113658	chr19	2287824	-2.895	1.296	0.0294	0.85		68.78
cg27590742	chr6	33144071	-3.075	1.377	0.0294	0.85	COL11A2	75.62
cg15111944	chr7	23175566	-2.271	1.017	0.0294	0.85	KLHL7	78.02
cg23416937	chr2	84851628	1.359	0.6085	0.0294	0.85	DNAH6	93.57
cg00841692	chr10	38066458	-5.149	2.305	0.0294	0.85		58.01
cg00129074	chrX	23093824	-5.744	2.572	0.0294	0.85	PTCHD1-AS	69.28
cg08969102	chr5	133563532	-1.808	0.8096	0.0294	0.85		81.09
cg22082682	chr1	84767934	-2.662	1.192	0.0294	0.85	SAMD13	64.83
cg19659678	chr16	86275589	-4.91	2.199	0.0294	0.85	LINC01081	39.15
cg02530321	chr20	43103795	-1.296	0.5803	0.0294	0.85	TTPAL	20.5
cg12214032	chr12	8375674	-3.166	1.417	0.0294	0.85	FAM90A1	69.43
cg12895641	chr19	38939369	-2.941	1.317	0.0294	0.85	RYR1	58.79
cg02648154	chr19	42812301	-2.801	1.254	0.0294	0.85	PRR19	51.43
cg16420801	chr14	23816088	-2.43	1.088	0.0294	0.85	SLC22A17	77.57
cg00622880	chr13	52379315	-2.337	1.046	0.0294	0.85	DHRS12	70.4
cg17444849	chr13	113498069	-1.101	0.4929	0.0294	0.85	ATP11A	92.77
cg25586973	chr21	32120344	-3.59	1.607	0.0294	0.85	KRTAP21-2	19.89
cg26903766	chr19	2231868	-1.639	0.7339	0.0294	0.85	DOT1L	73.75
cg05156038	chr5	82673625	-3.927	1.758	0.0294	0.85		42.06
cg00437395	chr15	99512799	-3.826	1.713	0.0294	0.85	LOC145814	62.06
cg00809353	chr11	64661022	-2.087	0.9343	0.0294	0.85		68.25
cg07363637	chr6	31846996	-2.637	1.181	0.0294	0.85	SLC44A4	54.89
cg17694554	chr1	151065481	-2.806	1.256	0.0294	0.85	GABPB2	75.69
cg11624116	chr1	244540768	-1.031	0.4617	0.0294	0.85	C1orf100	92.33
cg19142179	chr2	112927013	-0.7689	0.3443	0.0294	0.85	FBLN7	94.74
cg13137488	chr2	113245214	-1.965	0.88	0.0294	0.85	TTL	57.04
cg27629095	chr1	220092843	-1.805	0.8084	0.0294	0.85	SLC30A10	84.45
cg26299746	chr12	3150097	-1.711	0.7662	0.0294	0.85		81.01
cg13431800	chr12	42519303	-1.83	0.8195	0.0294	0.85	GXYLT1	22.46
cg11570843	chr10	27552270	-1.195	0.5353	0.0294	0.85		93.17
cg03766373	chr12	52714864	-2.65	1.186	0.0294	0.85	KRT83	65.17
cg27025478	chr21	16238849	-2.657	1.19	0.0294	0.85		58.63
cg08645542	chr19	42678643	-2.896	1.297	0.0294	0.85		56.85
cg20775029	chr1	41935378	-1.75	0.7835	0.0294	0.85		70.49
cg08932786	chr19	50763906	-1.971	0.8824	0.0294	0.85	MYH14	28.87
cg22972893	chr11	112149745	-1.722	0.7711	0.0294	0.85	LOC283140	86.31
cg10859424	chr3	105157823	-5.529	2.476	0.0294	0.85	ALCAM	57.57
cg17947172	chr1	204966197	-3.715	1.663	0.0294	0.85	NFASC	67.33
cg10206882	chr14	25411743	-3.067	1.373	0.0294	0.85	STXBP6	42.58
cg17693713	chr20	60130728	-7.982	3.574	0.0294	0.85	CDH4	51.48
cg12680326	chr20	2821316	0.3851	0.1725	0.0294	0.85	VPS16	2.34
cg22220502	chr12	80080828	-2.76	1.236	0.0294	0.85	PAWR	46.63
cg17573441	chr1	2419059	-3.271	1.465	0.0294	0.85	PLCH2	71.04
cg14710850	chr1	227689829	12.57	5.627	0.0294	0.85		80.73
cg14791799	chr13	24227716	-3.56	1.594	0.0294	0.85	TNFRSF19	78.81
cg13687348	chr1	2725131	-3.791	1.698	0.0294	0.85		81.68
cg19816125	chr7	612781	-4.764	2.133	0.0294	0.85	PRKAR1B	66.36
cg10990853	chr15	75655014	-1.256	0.5626	0.0294	0.85	MAN2C1	89.73
cg09727934	chr5	147827514	-1.378	0.6173	0.0294	0.85		87.07
cg05689208	chr8	49496391	2.521	1.129	0.0294	0.85		75.51
cg14472148	chr9	32573691	-2.797	1.253	0.0294	0.85	NDUFB6	42.98
cg12310370	chr10	21435534	-3.52	1.576	0.0294	0.85	NEBL	56
cg06331115	chr5	162383753	-6.375	2.855	0.0294	0.85		63.07
cg00167259	chr1	166590947	-3.676	1.646	0.0294	0.85	FMO9P	76.75
cg05540789	chr2	190540650	-0.9477	0.4244	0.0294	0.85	ANKAR	92.72
cg06239055	chr17	58525	-4.461	1.998	0.0294	0.85		44.54
cg01999608	chr17	37124701	-1.418	0.635	0.0294	0.85	FBXO47	90.08
cg27123380	chr1	164595269	-1.236	0.5535	0.0294	0.85	PBX1	93.74
cg07071512	chr17	4875559	-1.952	0.874	0.0294	0.85	CAMTA2	83.87
cg05908471	chr1	18069960	-3.229	1.446	0.0294	0.85		46.44
cg08294136	chr5	39760800	3.997	1.79	0.0294	0.85		26.63
cg20594430	chr12	81764474	-5.609	2.512	0.0294	0.85	PPFIA2	77.78
cg22966887	chr2	33277261	3.322	1.488	0.0294	0.85	LTBP1	29.39
cg06869609	chr13	49877637	-1.676	0.7506	0.0294	0.85		82
cg12077142	chr8	28300399	-2.299	1.03	0.0294	0.85	FBXO16	80.72
cg25317460	chr2	119608121	-7.084	3.172	0.0294	0.85		33.82
cg06975914	chr1	97004302	-1.878	0.841	0.0294	0.85		22.23
cg23617039	chr16	333737	-2.302	1.031	0.0294	0.85	PDIA2	46.67
cg24035737	chr7	36377967	-1.649	0.7386	0.0294	0.85	KIAA0895	82.95
cg19908856	chr1	114649389	-3.898	1.746	0.0294	0.85	SYT6	53.23
cg22160448	chr5	170734856	1.754	0.7856	0.0294	0.85	TLX3	88.39
cg09902898	chr4	110001222	-3.205	1.436	0.0294	0.85	COL25A1	77.46
cg25201363	chr4	3534845	-2.685	1.203	0.0294	0.85	LRPAP1	64.26
cg21198300	chr4	140429869	-2.905	1.301	0.0294	0.85	SETD7	75.73
cg08513698	chr13	113524002	-3.519	1.576	0.0294	0.85	ATP11A	68.92
cg11716046	chr11	66583022	-1.638	0.7337	0.0294	0.85	C11orf80	85.97
cg09239543	chr3	164550331	-3.573	1.6	0.0294	0.85	LINC01324	22.83
cg25260582	chr6	111177577	-3.021	1.353	0.0294	0.85	AMD1	80.75
cg02250841	chr2	12488533	-1.92	0.8598	0.0294	0.85	LOC100506457	82.22
cg27123522	chr6	28493312	-3.191	1.429	0.0294	0.85	GPX5	63.43
cg08802053	chr5	92932045	-2.944	1.319	0.0294	0.85		66.04
cg19287591	chr15	75132713	-1.336	0.5983	0.0294	0.85	ULK3	87.62
cg11126081	chr10	135141628	-2.939	1.316	0.0294	0.85	CALY	64.6
cg00398248	chr5	140014765	-2.524	1.13	0.0294	0.85	CD14	19.02
cg05321840	chr20	739734	-2.518	1.128	0.0294	0.85		85.45
cg25734463	chr13	87747133	-7.075	3.169	0.0294	0.85		35.91
cg09372546	chr8	145733659	-2.271	1.017	0.0294	0.85	MFSD3	8.11
cg07238512	chr14	35746869	-1.995	0.8936	0.0294	0.85	PSMA6	88.23
cg21655900	chr11	33731253	-2.343	1.05	0.0294	0.85	CD59	80.3
cg20222988	chr5	167298407	5.853	2.622	0.0294	0.85	TENM2	52.98
cg04147875	chr16	1587610	-1.822	0.8159	0.0294	0.85	IFT140	88.46
cg03089650	chr5	132073377	-0.7961	0.3566	0.0294	0.85	KIF3A	5.74
cg24207849	chr1	67291216	-1.39	0.6224	0.0294	0.85	WDR78	90.77
cg17158559	chr12	119592905	-0.7749	0.3471	0.0294	0.85	SRRM4	94.55
cg02820081	chr18	8789588	-1.126	0.5044	0.0294	0.85	MTCL1	92.8
cg20546259	chr2	49271470	-3.82	1.711	0.0294	0.85	FSHR	40.83
cg08944880	chr14	79051760	-4.459	1.997	0.0294	0.85	NRXN3	48.8
cg09436171	chr3	2142141	-3.318	1.486	0.0294	0.85	CNTN4	80.28
cg22008289	chr15	75112146	-4.591	2.057	0.0294	0.85	LMAN1L	68.4
cg18353226	chr6	33280390	-1.615	0.7235	0.0294	0.85	TAPBP	15.21
cg07972632	chr7	1280365	-2.07	0.9273	0.0294	0.85		7.72
cg20168807	chr3	110714526	-2.682	1.201	0.0294	0.85		18.48
cg12384419	chr2	202685659	-2.108	0.9442	0.0294	0.85	CDK15	85.42
cg04218899	chr1	183155366	-2.444	1.095	0.0294	0.85	LAMC2	10.29
cg19942383	chr3	42979226	-2.567	1.15	0.0294	0.85		75.93
cg24342492	chr1	226596386	-3.044	1.363	0.0294	0.85	PARP1	30.16
cg13093111	chr17	66308577	-1.563	0.7003	0.0294	0.85	ARSG	90.02
cg07417209	chr16	27092635	-3.587	1.607	0.0294	0.85		39.01
cg10732134	chr11	85925607	-1.656	0.7417	0.0294	0.85		89.1
cg14102225	chr8	140922434	-1.611	0.7218	0.0294	0.85	TRAPPC9	82.35
cg06380320	chr17	75399899	-1.573	0.7046	0.0294	0.85	SEPT9	86.15
cg25070442	chr8	881586	-4.54	2.034	0.0294	0.85		39.28
cg05686843	chr10	6111408	-4.731	2.119	0.0294	0.85		48.5
cg06446953	chr22	47572638	-2.971	1.331	0.0294	0.85		71.77
cg00293940	chr12	60044871	8.776	3.932	0.0294	0.85		37.52
cg10530280	chr1	167759869	-1.909	0.8552	0.0294	0.85	MPZL1	59.84
cg08510483	chr11	124296071	4.548	2.037	0.0295	0.85	OR8B4	86.11
cg19588408	chr7	28848902	1.283	0.5747	0.0295	0.85	CREB5	92.39
cg06301033	chr16	48076481	-3.31	1.483	0.0295	0.85		48.97
cg08376014	chr4	79582887	-2.719	1.218	0.0295	0.85		87.36
cg11575786	chr2	20835027	-0.9594	0.4298	0.0295	0.85	HS1BP3	92.2
cg09508490	chr16	89972339	-1.896	0.8494	0.0295	0.85	TCF25	32.38
cg13366048	chr20	5631257	-1.313	0.5881	0.0295	0.85		90.43
cg04093125	chr6	150282383	-2.818	1.263	0.0295	0.85		80.01
cg00486340	chr4	4860026	-3.806	1.705	0.0295	0.85	MSX1	64.38
cg12576936	chr3	37216462	-2.536	1.136	0.0295	0.85	LRRFIP2	19.75
cg08186650	chrX	40705065	-3.76	1.685	0.0295	0.85		19.85
cg16756689	chr21	44500215	-3.467	1.553	0.0295	0.85		47.33
cg05309239	chr20	57427017	2.21	0.9901	0.0295	0.85	GNAS	72.66
cg13176505	chr2	43578448	-2.453	1.099	0.0295	0.85	THADA	68.79
cg21159778	chr9	117266918	-3.188	1.428	0.0295	0.85	DFNB31	6.89
cg00713037	chr3	185069873	-2.208	0.9894	0.0295	0.85	MAP3K13	80.53
cg08667600	chr3	29623882	-1.139	0.5102	0.0295	0.85	RBMS3	93.66
cg22212727	chr17	67589937	-2.043	0.9153	0.0295	0.85	LINC01483	22.6
cg02479081	chr9	92097516	-1.929	0.864	0.0295	0.85		78.12
cg13830474	chr2	235167346	-3.046	1.364	0.0295	0.85		76.96
cg14983918	chr11	119900222	-1.826	0.8182	0.0295	0.85		86.08
cg23328217	chr5	142911873	-1.086	0.4864	0.0295	0.85		91.92
cg00011616	chr17	75672423	3.212	1.439	0.0295	0.85		9.39
cg04411086	chr10	135059165	-3.018	1.352	0.0295	0.85		53.41
cg16473384	chr4	56963276	-2.305	1.033	0.0295	0.85	MIR7641-2	75.3
cg07989438	chrX	48769191	2.054	0.9201	0.0295	0.85	SLC35A2	6.39
cg02425445	chr16	23962472	-2.642	1.184	0.0295	0.85	PRKCB	22.32
cg22675937	chr17	59481571	-2.138	0.958	0.0295	0.85	TBX2	8.65
cg12806049	chr14	51208379	-3.108	1.392	0.0295	0.85	NIN	58.39
cg19818890	chr11	76033391	-2.819	1.263	0.0295	0.85		54.04
cg20148389	chr13	41053543	-2.057	0.9215	0.0295	0.85	LOC646982	84.02
cg20439656	chr18	76190811	-3.551	1.591	0.0295	0.85		42.12
cg06755717	chr14	101196092	-2.877	1.289	0.0295	0.85	DLK1	32.85
cg24232110	chr5	137031931	-1.781	0.7978	0.0295	0.85	KLHL3	82.52
cg05263883	chr19	55173353	-7.145	3.201	0.0295	0.85	LILRB4	55.26
cg10331462	chr1	23687823	-0.6915	0.3098	0.0295	0.85	ZNF436	95.15
cg01651949	chr18	35026764	-3.927	1.759	0.0295	0.85	CELF4	29.26
cg20843985	chr4	152813477	-2.586	1.159	0.0295	0.85		66.71
cg06463109	chr7	100801566	-0.9768	0.4377	0.0295	0.85	AP1S1	91.08
cg25030942	chr21	37732894	-1.08	0.484	0.0295	0.85	MORC3	90.9
cg23128005	chr12	41085727	-7.744	3.47	0.0295	0.85	CNTN1	48.26
cg08094200	chr3	193775478	-1.053	0.4719	0.0295	0.85		93.05
cg02489245	chr15	53495286	-3.851	1.726	0.0295	0.85		29.58
cg15840606	chr17	40457654	-1.261	0.565	0.0295	0.85	STAT5A	89.68
cg01753241	chr7	1587459	-0.8556	0.3834	0.0295	0.85	TMEM184A	95.85
cg08100069	chr9	139014709	-2.605	1.167	0.0295	0.85		44.9
cg06103258	chr5	152603189	-4.84	2.169	0.0295	0.85		69.92
cg14785984	chr1	235999863	-1.02	0.4571	0.0295	0.85	LYST	93.97
cg06890522	chr17	6917393	-1.611	0.7218	0.0295	0.85	RNASEK	87.04
cg27043769	chr16	11875806	-2.499	1.12	0.0295	0.85	ZC3H7A	48.29
cg22543681	chr1	204695373	-2.251	1.009	0.0295	0.85		26.87
cg25148278	chr20	55628569	-2.226	0.9973	0.0295	0.85		79.48
cg14472296	chr2	75881930	-0.7191	0.3223	0.0295	0.85	MRPL19	93.61
cg26770275	chr22	31523720	-3.475	1.557	0.0295	0.85	INPP5J	54.2
cg09897789	chr16	60211515	-4.631	2.075	0.0295	0.85		39.14
cg13530516	chr1	30951615	-3.319	1.487	0.0295	0.85		30.03
cg23524939	chr1	13994259	-3.1	1.389	0.0295	0.85		75.48
cg14923309	chr12	52226636	-2.312	1.036	0.0295	0.85	FIGNL2	54.39
cg10227678	chr16	54096340	-2.767	1.24	0.0295	0.85	FTO	55.36
cg16613388	chr1	45118331	-0.964	0.432	0.0295	0.85		92.32
cg12632208	chr10	10355455	-7.558	3.387	0.0295	0.85		33.89
cg21700774	chr7	90406191	-5.131	2.299	0.0295	0.85	CDK14	72.92
cg16031846	chr8	33628265	-2.818	1.263	0.0295	0.85		19.8
cg06647600	chr1	221051188	-2.399	1.075	0.0295	0.85		74.08
cg17845732	chr19	36130321	-2.678	1.2	0.0295	0.85		49.94
cg19022866	chr17	74073833	-2.465	1.105	0.0295	0.85	ZACN	41.67
cg12905814	chr11	36533925	-3.004	1.346	0.0295	0.85		66.53
cg11504793	chr20	31158048	-2.723	1.22	0.0295	0.85	NOL4L	76.96
cg21346043	chr8	86351067	-6.075	2.723	0.0295	0.85	CA3	23
cg02967056	chr3	111853315	1.488	0.6669	0.0295	0.85	GCET2	91.31
cg26942930	chr7	147804524	-2.827	1.267	0.0295	0.85	CNTNAP2	48.68
cg02555243	chr12	24097128	-5.05	2.263	0.0295	0.85	SOX5	30.79
cg20634195	chr17	76451800	-2.715	1.217	0.0295	0.85	DNAH17	48.04
cg18312078	chr1	205045569	-3.269	1.465	0.0295	0.85	CNTN2	70
cg04974111	chr6	134993093	-2.081	0.9326	0.0295	0.85		43.23
cg22956231	chr4	6429437	-3.022	1.354	0.0295	0.85	PPP2R2C	29.98
cg07634717	chr2	7061690	4.165	1.867	0.0295	0.85	RNF144A	71.11
cg07942997	chr11	128172596	-2.513	1.126	0.0295	0.85		29.99
cg18586095	chr17	74100054	-0.428	0.1919	0.0295	0.85	EXOC7	3.05
cg25922471	chr19	44111450	-0.7866	0.3526	0.0295	0.85	ZNF428	94.02
cg09565326	chr12	34181037	-2.294	1.028	0.0295	0.85	ALG10	80.65
cg16929570	chr5	115873110	-2.257	1.012	0.0295	0.85	SEMA6A	63.7
cg20686461	chr22	45180535	-1.6	0.7174	0.0295	0.85	ARHGAP8	89.83
cg22246215	chr1	203118486	-1.595	0.715	0.0295	0.85	ADORA1	89.13
cg17638219	chr5	1240053	-4.917	2.204	0.0295	0.85	SLC6A18	48.7
cg18729350	chr6	166907748	-4.484	2.01	0.0295	0.85	RPS6KA2	65.47
cg21206734	chr13	109247847	-6.274	2.812	0.0295	0.85	MYO16	64.28
cg25397076	chr1	10057305	-3.231	1.448	0.0295	0.85	RBP7	3.03
cg12022450	chr22	24353218	-10.08	4.52	0.0296	0.85		75.47
cg08153595	chr17	80859477	-1.51	0.6769	0.0296	0.85	TBCD	73.84
cg19133568	chr8	135618125	-0.8143	0.365	0.0296	0.85	ZFAT	93.81
cg17415382	chr2	97472472	-2.518	1.129	0.0296	0.85	CNNM4	77.18
cg03626076	chr19	51274669	-2.366	1.061	0.0296	0.85	GPR32	47.43
cg01859130	chr4	7511100	-3.638	1.631	0.0296	0.85	SORCS2	46.67
cg08171193	chr5	92054360	-4.408	1.976	0.0296	0.85		40.37
cg21930074	chr4	109093644	-4.024	1.804	0.0296	0.85	LOC641518	21.42
cg17232784	chr8	605330	-6.182	2.772	0.0296	0.85	ERICH1	62.45
cg14113853	chr2	189838596	5.365	2.405	0.0296	0.85	COL3A1	51.39
cg26870903	chr1	166846008	-2.634	1.181	0.0296	0.85	TADA1	16.82
cg22073152	chr1	198633497	-2.301	1.032	0.0296	0.85	PTPRC	84.32
cg09667170	chr5	172068089	-0.6796	0.3047	0.0296	0.85	NEURL1B	5.95
cg18881778	chr12	120241287	3.121	1.399	0.0296	0.85	CIT	64.02
cg01923416	chr7	152314174	-3.528	1.582	0.0296	0.85		49.41
cg12700271	chr6	30458237	-2.94	1.318	0.0296	0.85	HLA-E	58.58
cg04097610	chr16	57023835	-0.6094	0.2732	0.0296	0.85	NLRC5	4.5
cg25054497	chr8	87380970	-2.294	1.028	0.0296	0.85	WWP1	80.55
cg14205551	chr11	67029733	-2.448	1.098	0.0296	0.85		41.24
cg04336610	chr7	131310169	-3.093	1.387	0.0296	0.85		53.82
cg14332572	chr19	3217365	-2.475	1.11	0.0296	0.85		34.72
cg12704021	chr1	29194865	-3.078	1.38	0.0296	0.85		34.12
cg22151707	chr4	106815437	-2.177	0.9762	0.0296	0.85	NPNT	75.13
cg27139956	chr10	45470290	-2.199	0.9858	0.0296	0.85	RASSF4	11.62
cg00852565	chr19	4326524	-3.178	1.425	0.0296	0.85	STAP2	51.44
cg13799986	chr9	139686745	-2.623	1.176	0.0296	0.85	TMEM141	45.83
cg20022223	chr17	80260410	-3.55	1.592	0.0296	0.85		69.03
cg27534530	chr18	24029014	-1.963	0.8799	0.0296	0.85		73.54
cg23934351	chr17	72889323	-3.224	1.446	0.0296	0.85	FADS6	39.07
cg13782728	chr17	77817464	5.435	2.437	0.0296	0.85		51.12
cg01024580	chr9	75141927	-1.561	0.6997	0.0296	0.85	TMC1	88.5
cg24876187	chr6	31126871	-2.701	1.211	0.0296	0.85	CCHCR1	70.85
cg21919809	chr19	36132842	-2.689	1.205	0.0296	0.85	ETV2	64.22
cg20808830	chr11	67310455	-1.009	0.4523	0.0296	0.85		91.8
cg08862366	chr16	86152925	-3.928	1.761	0.0296	0.85		46.4
cg22355469	chr8	79427148	-0.8928	0.4003	0.0296	0.85	PKIA	93.26
cg21849571	chr16	56454387	-3.114	1.396	0.0296	0.85	AMFR	78.22
cg19617355	chr17	77111684	-4.104	1.84	0.0296	0.85	HRNBP3	44.39
cg04872623	chr17	73615845	-3.145	1.41	0.0296	0.85	MYO15B	73.1
cg03380729	chr16	11490190	-1.708	0.766	0.0296	0.85		18.17
cg20567337	chr7	154882550	-2.396	1.075	0.0296	0.85		31.57
cg03455736	chr22	49882497	2.162	0.9693	0.0296	0.85		86.83
cg01524287	chr22	50239973	-1.97	0.8834	0.0296	0.85		84.28
cg23682210	chr3	195277646	-1.837	0.8238	0.0296	0.85		85.29
cg18230175	chr3	192520626	-2.711	1.216	0.0296	0.85	MB21D2	74.51
cg06686099	chr7	31918958	4.31	1.933	0.0296	0.85	PDE1C	52.25
cg11598255	chr5	176797640	-1.727	0.7744	0.0296	0.85	RGS14	42.48
cg18503693	chr13	107923615	-6.969	3.125	0.0296	0.85	FAM155A	41.2
cg27489439	chr12	120692870	-1.741	0.7805	0.0296	0.85	PXN	82.63
cg00130393	chr4	8098876	-2.828	1.268	0.0296	0.85	ABLIM2	59.11
cg25242338	chr14	102001643	-3.912	1.754	0.0296	0.85		34.76
cg15952060	chr3	195484815	-2.664	1.195	0.0296	0.85	MUC4	27.95
cg04398959	chr1	18001919	-2.071	0.9285	0.0296	0.85	ARHGEF10L	87.64
cg16527703	chr16	88482940	-1.646	0.7379	0.0296	0.85		86.48
cg06412045	chr5	96632966	-3.531	1.583	0.0296	0.85		10.05
cg27416513	chr8	41587446	-0.9732	0.4364	0.0296	0.85	ANK1	92.49
cg15613905	chr5	112454695	5.345	2.397	0.0296	0.85	MCC	25.57
cg18864535	chr14	105369758	-3.167	1.42	0.0296	0.85		59.37
cg02387010	chr17	64944270	-1.997	0.8954	0.0296	0.85		80.35
cg00817731	chr3	46759475	2.946	1.321	0.0296	0.85	PRSS50	10.91
cg23270757	chr6	29427699	-5.447	2.443	0.0296	0.85	OR2H1	33.36
cg10043666	chr6	15552327	-2.375	1.065	0.0296	0.85	DTNBP1	83.11
cg02480685	chr8	96163530	-2.433	1.091	0.0296	0.85	PLEKHF2	80.34
cg18508425	chr19	19660650	-3.744	1.679	0.0296	0.85		51.1
cg09917805	chr4	4763596	-3.163	1.418	0.0296	0.85		59.75
cg25461290	chr8	142276422	-2.262	1.014	0.0296	0.85		82.72
cg06764229	chr6	14876085	-0.9114	0.4087	0.0296	0.85		92.74
cg06524264	chr20	259925	-8.146	3.653	0.0296	0.85	C20orf96	33.51
cg25297453	chr15	82135740	-1.787	0.8014	0.0296	0.85		85.15
cg05166499	chr8	133493008	-2.937	1.317	0.0296	0.85	KCNQ3	6.08
cg21821643	chr17	45813433	8.094	3.63	0.0296	0.85	TBX21	73.13
cg18617728	chr1	85137972	-1.592	0.7141	0.0296	0.85	SSX2IP	85.55
cg02264922	chr12	58026217	-1.397	0.6266	0.0296	0.85	B4GALNT1	2.8
cg08937890	chr7	55147427	-2.652	1.189	0.0296	0.85	EGFR	72.32
cg10390172	chr13	50146151	-0.7942	0.3562	0.0296	0.85	RCBTB1	92.08
cg01466163	chr7	139528558	-4.782	2.145	0.0296	0.85	TBXAS1	56.85
cg01283806	chr3	129262076	6.645	2.98	0.0296	0.85	H1FOO	85.84
cg21534537	chr17	70974212	-1.768	0.7931	0.0296	0.85	SLC39A11	81.06
cg00989575	chr10	75402204	-1.976	0.8861	0.0296	0.85	MYOZ1	29.21
cg08407524	chr5	108007413	-1.137	0.51	0.0296	0.85		89.34
cg15986668	chr1	41156730	-3.068	1.376	0.0296	0.85	NFYC	66.81
cg18513062	chr17	763049	-3.143	1.409	0.0296	0.85	NXN	44.53
cg13570658	chr9	95146356	-2.499	1.121	0.0296	0.85	CENPP	92.18
cg18593210	chr17	81021770	-3.369	1.511	0.0296	0.85		49.41
cg27502457	chr2	87018585	-3.235	1.451	0.0296	0.85	CD8A	25.09
cg03751633	chr10	80365888	-4.372	1.961	0.0296	0.85		33.41
cg08256869	chr3	96029043	-6.687	2.999	0.0296	0.85		63.66
cg07372330	chr1	85111308	-1.667	0.7476	0.0296	0.85	SSX2IP	87.49
cg14612181	chr1	204193939	-2.566	1.151	0.0296	0.85	PLEKHA6	59.1
cg26052357	chr1	91303544	-1.241	0.5564	0.0296	0.85		92.46
cg18348886	chr12	40905184	-6.227	2.793	0.0296	0.85	MUC19	41.93
cg04247230	chr11	1074009	-2.88	1.292	0.0296	0.85	MUC2	63.17
cg06481396	chr1	31382225	-3.05	1.368	0.0296	0.85	SDC3	64.39
cg11533067	chr12	102576674	-2.378	1.067	0.0296	0.85	PARPBP	78.9
cg24098807	chr17	66599246	-2.98	1.336	0.0296	0.85		71.87
cg13916885	chr10	131761184	-3.944	1.769	0.0296	0.85	EBF3	52.5
cg22818215	chr10	119184588	-2.392	1.073	0.0297	0.85		25.51
cg09240047	chr5	179719195	0.6256	0.2806	0.0297	0.85	MAPK9	3.19
cg02139554	chr3	100692078	-1.926	0.8641	0.0297	0.85	ABI3BP	13.12
cg16652347	chr7	132170652	-4.345	1.949	0.0297	0.85	PLXNA4	45.24
cg04261937	chr4	185450622	-2.834	1.271	0.0297	0.85		85.86
cg01917340	chr14	90720130	-3.196	1.434	0.0297	0.85		60.56
cg19774314	chr10	105453060	2.665	1.195	0.0297	0.85	SH3PXD2A	11.13
cg25355137	chr19	7964615	-3.88	1.74	0.0297	0.85	LRRC8E	80.44
cg13636983	chr9	135838862	-2.389	1.072	0.0297	0.85	GFI1B	53.87
cg14144164	chr1	155115169	-2.901	1.301	0.0297	0.85		75.46
cg27346686	chr1	116460865	-3.227	1.447	0.0297	0.85	LOC101928995	68.9
cg21379825	chr1	95783885	-2.754	1.235	0.0297	0.85		83.35
cg01444644	chr21	44481002	-3.256	1.461	0.0297	0.85	CBS	79.58
cg06997707	chr5	14167188	-1.918	0.8603	0.0297	0.85	TRIO	82.74
cg23067351	chr4	109683730	-1.91	0.857	0.0297	0.85	AGXT2L1	12.22
cg07822074	chr17	43098904	-2.07	0.9288	0.0297	0.85		62.34
cg16892608	chr6	24514034	-0.7906	0.3547	0.0297	0.85	ALDH5A1	93.69
cg02520746	chr7	139657348	-2.687	1.205	0.0297	0.85	TBXAS1	82.04
cg27235726	chr7	750819	-1.441	0.6465	0.0297	0.85	PRKAR1B	80.76
cg07828294	chr10	14091532	-3.854	1.729	0.0297	0.85	FRMD4A	73.12
cg09320924	chr5	80821883	-2.537	1.138	0.0297	0.85	SSBP2	81.61
cg19860636	chr5	156191450	-3.582	1.607	0.0297	0.85	SGCD	60.78
cg19633638	chr11	71809842	-1.299	0.583	0.0297	0.85	LAMTOR1	90.11
cg24092907	chr7	12729367	-5.847	2.623	0.0297	0.85	ARL4A	57.43
cg27558876	chr9	139915050	-5.867	2.632	0.0297	0.85	ABCA2	59.91
cg19196125	chr7	150825599	0.9175	0.4116	0.0297	0.85	AGAP3	92.03
cg24864003	chr22	29458657	-4.815	2.16	0.0297	0.85	C22orf31	62.22
cg06691589	chr1	45173628	-2.727	1.224	0.0297	0.85	C1orf228	17.06
cg18039298	chr14	100942739	-0.7466	0.335	0.0297	0.85	WDR25	94.85
cg02254709	chr17	5400462	-4.447	1.995	0.0297	0.85		75.79
cg08479294	chr16	70193705	-1.747	0.7837	0.0297	0.85	PDPR	77.58
cg24936781	chr4	143191281	-3.054	1.37	0.0297	0.85	INPP4B	73.85
cg10700907	chr17	55951339	-2.015	0.904	0.0297	0.85	CUEDC1	83.82
cg18199556	chr13	110911390	-0.7286	0.3269	0.0297	0.85	COL4A1	93.5
cg06151074	chr6	31669888	-2.854	1.28	0.0297	0.85	BAT5	51.87
cg27530093	chr19	41815095	-1.971	0.8843	0.0297	0.85	CCDC97	41.12
cg03301339	chr9	25780037	-3.278	1.471	0.0297	0.85	LINC01241	42.94
cg13316368	chr7	116821262	-1.022	0.4584	0.0297	0.85	ST7OT3	92.74
cg16729832	chr8	21645078	-6.709	3.01	0.0297	0.85	GFRA2	12.81
cg15006039	chr22	34102150	-5.32	2.387	0.0297	0.85	LARGE	65.21
cg19868364	chr14	104734368	-4.095	1.838	0.0297	0.85		58.44
cg26999053	chr17	8414418	13.2	5.921	0.0297	0.85	MYH10	56.84
cg19010154	chr5	60240038	-3.609	1.619	0.0297	0.85	NDUFAF2	38.64
cg26090045	chr17	68025978	-4.04	1.813	0.0297	0.85		55.87
cg13453750	chr1	205783389	-2.244	1.007	0.0297	0.85	SLC41A1	84.43
cg02864281	chr7	31015920	-2.724	1.222	0.0297	0.85	GHRHR	39.78
cg16591970	chr8	85618200	-3.836	1.721	0.0297	0.85	RALYL	61.22
cg05100419	chr2	237082073	-5.042	2.262	0.0297	0.85		42.14
cg05270520	chr4	2320464	-2.994	1.344	0.0297	0.85	ZFYVE28	48.01
cg11591267	chr5	134380219	-4.617	2.072	0.0297	0.85		57.09
cg23437483	chr2	27108952	-0.8726	0.3916	0.0297	0.85	DPYSL5	93.09
cg14150774	chr9	139138057	-1.971	0.8843	0.0297	0.85	QSOX2	21.82
cg27461687	chr9	98313948	-4.345	1.95	0.0297	0.85		69.74
cg00853802	chr8	134664279	-2.218	0.9955	0.0297	0.85		79.76
cg21813503	chr17	60176158	1.922	0.8625	0.0297	0.85		89.96
ch.22.48274842R	chr22	49888838	-4.383	1.967	0.0297	0.85		5.65
cg11716598	chr10	135139716	-2.636	1.183	0.0297	0.85	CALY	48.28
cg00618183	chr17	75143600	-6.231	2.796	0.0297	0.85	SEC14L1	62.57
cg13396152	chr1	62005072	-4.774	2.142	0.0297	0.85		79.17
cg00182053	chr12	31538503	-2.379	1.068	0.0297	0.85	DENND5B	75.41
cg13813770	chr9	139001804	-2.588	1.161	0.0297	0.85		7.91
cg18801275	chr8	109255215	-1.575	0.7069	0.0297	0.85	EIF3E	90.13
cg05349655	chr16	89435217	-2.909	1.305	0.0297	0.85	ANKRD11	88.66
cg07968427	chr1	241697539	-1.951	0.8756	0.0297	0.85	KMO	26.78
cg02894702	chr1	11502626	-1.759	0.7893	0.0297	0.85		26.13
cg24218002	chr1	100085538	-8.536	3.831	0.0297	0.85		87.58
cg23403528	chr22	22556540	-3.761	1.688	0.0297	0.85		34.07
cg11698867	chr9	136150802	-5.996	2.691	0.0297	0.85	ABO	25.95
cg27363558	chr17	7108792	-4.255	1.91	0.0297	0.85	DLG4	45.27
cg10683641	chr16	74490176	-1.048	0.4705	0.0297	0.85	GLG1	91.72
cg08786003	chr1	157670710	-4.245	1.905	0.0297	0.85	FCRL3	46.35
cg20520358	chr2	231775359	-2.653	1.191	0.0297	0.85	GPR55	85.76
cg18940900	chr1	102313479	-5.79	2.598	0.0297	0.85	OLFM3	75.32
cg21911301	chr12	43946518	-2.385	1.07	0.0297	0.85	ADAMTS20	77.41
cg11861905	chr5	176045983	-4.476	2.009	0.0297	0.85		46.38
cg07149083	chr16	5590563	-7.344	3.296	0.0297	0.85		23.38
cg20741474	chr3	39855063	-4.652	2.088	0.0297	0.85	MYRIP	46.05
cg24190223	chr8	67978573	-2.404	1.079	0.0297	0.85	CSPP1	73.79
cg02603588	chr10	84403562	-3.647	1.637	0.0297	0.85	NRG3	23.6
cg11976616	chr5	41213172	4.876	2.188	0.0297	0.85	C6	88.62
cg24836671	chr5	148029901	-8.846	3.97	0.0297	0.85	HTR4	45.29
cg03487019	chr1	9479540	-2.528	1.134	0.0297	0.85		55.38
cg01239708	chr6	83072768	-2.982	1.338	0.0297	0.85	TPBG	26.64
cg18230857	chr12	57619388	-2.902	1.303	0.0297	0.85	NXPH4	60.63
cg08258978	chr5	6667276	-2.535	1.138	0.0297	0.85	SRD5A1	77.6
cg00180799	chr9	123676841	-3.795	1.703	0.0297	0.85	TRAF1	50.46
cg12084079	chrX	16737447	-1.265	0.5678	0.0297	0.85	SYAP1	6.96
cg16761097	chr2	68897545	-6.45	2.895	0.0297	0.85		55.25
cg09210755	chr14	69501398	-2.425	1.088	0.0297	0.85		74.12
cg19851416	chr8	102095578	-2.394	1.074	0.0297	0.85		78.69
cg21643122	chr4	3650777	-2.521	1.132	0.0297	0.85		44.3
cg01061880	chr5	82822769	-1.792	0.8045	0.0297	0.85	VCAN	21.99
cg24154132	chr14	103367632	-1.67	0.7494	0.0297	0.85	TRAF3	84.35
cg17854066	chr4	55575932	-2.641	1.185	0.0297	0.85	KIT	27.78
cg19470045	chr5	153473019	-2.427	1.089	0.0298	0.85		73.18
cg09451434	chr3	62936126	-1.975	0.8863	0.0298	0.85		28.99
cg00645904	chr19	8090341	-1.763	0.7912	0.0298	0.85		85.16
cg03249561	chr19	55400162	-4.708	2.113	0.0298	0.85	FCAR	68.8
cg11342686	chr14	65379694	-3.497	1.57	0.0298	0.85	CHURC1	67.18
cg22882776	chr17	57806995	-2.785	1.25	0.0298	0.85	VMP1	66.73
cg19819066	chr16	30022510	-0.8073	0.3624	0.0298	0.85	DOC2A	1.86
cg04023943	chr3	126094810	-2.197	0.9863	0.0298	0.85		80.74
cg10629165	chr5	66124563	-4.54	2.038	0.0298	0.85	MAST4	38.04
cg04420835	chr7	99724443	-0.6425	0.2884	0.0298	0.85	MBLAC1	4.05
cg07644140	chr3	129123591	-2.006	0.9005	0.0298	0.85	EFCAB12	80.94
cg24936980	chr11	64808081	-2.39	1.073	0.0298	0.85	SAC3D1	74.64
cg09640300	chr6	7641144	4.337	1.947	0.0298	0.85		39.92
cg22868351	chr16	48063899	-2.396	1.075	0.0298	0.85		67.55
cg07347128	chr12	48336360	-6.845	3.072	0.0298	0.85		39.04
cg15715690	chr3	8551879	3.763	1.689	0.0298	0.85	LMCD1	71
cg19259125	chr13	113396924	-3.18	1.428	0.0298	0.85	ATP11A	86.46
cg16922167	chr1	27961746	-2.256	1.013	0.0298	0.85	FGR	65.25
cg24860562	chr15	31516481	-5.046	2.265	0.0298	0.85		50.27
cg10274827	chr22	40859917	-1.444	0.6482	0.0298	0.85	MKL1	81.72
cg22700221	chr15	76624753	-2.411	1.082	0.0298	0.85		78.09
cg13083776	chr1	52420780	-1.231	0.5525	0.0298	0.85	RAB3B	91.21
cg21292518	chr19	50797434	-5.599	2.513	0.0298	0.85	MYH14	27.11
cg14191885	chr10	81776391	-1.284	0.5763	0.0298	0.85		91.56
cg27131821	chr10	6104546	-1.474	0.6616	0.0298	0.85	IL2RA	33.38
cg05276182	chr6	55158377	-3.661	1.643	0.0298	0.85		36.84
cg20556361	chr7	647637	-2.077	0.9324	0.0298	0.85	LOC101926963	88.46
cg19254282	chr10	44400532	3.323	1.492	0.0298	0.85		50.82
cg03079722	chr10	20781327	-1.106	0.4963	0.0298	0.85		6.96
cg12643710	chr10	18448187	5.581	2.505	0.0298	0.85	CACNB2	57.67
cg08223730	chr2	74875806	-2.171	0.9748	0.0298	0.85	M1AP	82.36
cg02305690	chr11	29342773	-6.371	2.86	0.0298	0.85		67.16
cg05026673	chr7	1616102	-2.014	0.9041	0.0298	0.85	PSMG3-AS1	29.84
cg00092444	chr11	118131997	-4.196	1.884	0.0298	0.85	MPZL2	45.96
cg08519674	chr8	718079	-2.58	1.158	0.0298	0.85	ERICH1-AS1	31.83
cg07804196	chrX	33229454	-10.24	4.596	0.0298	0.85	DMD	35.3
cg02608452	chr11	30034396	-4.567	2.05	0.0298	0.85	KCNA4	43.72
cg23534241	chr22	18112640	-1.974	0.8863	0.0298	0.85	ATP6V1E1	82.18
cg23692648	chr12	14404354	-2.514	1.129	0.0298	0.85		64.54
cg08449748	chr16	2349846	-2.749	1.234	0.0298	0.85	ABCA3	34.68
cg10778005	chr17	68520764	-7.664	3.441	0.0298	0.85		57.28
cg04664516	chr10	89638807	-2.13	0.9562	0.0298	0.85	PTEN	85.05
cg25714154	chr13	107769911	-4.398	1.975	0.0298	0.85		46.77
cg07276338	chr15	57295758	-2.994	1.344	0.0298	0.85	TCF12	37.84
cg16803270	chr8	120651479	-2.163	0.971	0.0298	0.85	ENPP2	11.61
cg01190139	chr17	42448623	-2.29	1.028	0.0298	0.85		39.22
cg06098693	chr11	70002283	-1.362	0.6115	0.0298	0.85	ANO1	88.75
cg24370357	chr3	138522351	-2.512	1.128	0.0298	0.85		75.28
cg04877622	chr22	50520977	-2.108	0.9466	0.0298	0.85	MLC1	30.25
cg18280486	chr17	33613182	-3.565	1.601	0.0298	0.85		62.67
cg07523712	chr19	54254388	-4.121	1.85	0.0298	0.85	MIR519A1	87.16
cg17504453	chr10	11941379	-1.18	0.5299	0.0298	0.85		90.12
cg10781670	chr18	46534207	-2.306	1.035	0.0298	0.85		62.99
cg07572435	chr8	143868013	-2.447	1.099	0.0298	0.85	LY6D	84.38
cg13470462	chr3	112965787	-2.127	0.9552	0.0298	0.85	BOC	75.61
cg11522905	chr1	3707176	-1.792	0.8044	0.0298	0.85	LRRC47	82.71
cg21295575	chr8	105352067	-4.636	2.082	0.0298	0.85	TM7SF4	48.84
cg19907443	chr15	95120004	-4.239	1.903	0.0298	0.85		72.16
cg09118558	chr11	20132641	-1.47	0.6602	0.0298	0.85	NAV2	9.69
cg15164180	chr2	241846931	-2.429	1.091	0.0298	0.85		43.53
cg14930379	chr5	139570338	-2.296	1.031	0.0298	0.85	CYSTM1	67.92
cg25772520	chr9	5886406	-1.906	0.8557	0.0298	0.85		29.51
cg17121683	chr15	31249164	-2.264	1.016	0.0298	0.85	MTMR10	43.14
cg07176385	chr5	7397756	-4.648	2.087	0.0298	0.85	ADCY2	54.35
cg07958898	chr2	236209389	-2.549	1.145	0.0298	0.85		66.7
cg15760556	chr13	110533327	-4.142	1.86	0.0298	0.85		48.71
cg25567594	chr20	21683478	-3.941	1.77	0.0298	0.85		69.62
cg03688058	chr7	89840708	-5.387	2.419	0.0298	0.85	STEAP2	41.86
cg25122233	chr12	54412506	1.892	0.8494	0.0298	0.85	HOXC4	53.43
cg12489013	chr18	55298534	-2.821	1.267	0.0298	0.85	LOC100505549	62.7
cg16684084	chr22	22723935	-3.773	1.694	0.0298	0.85		49.25
cg20932397	chr19	1313146	-2.07	0.9296	0.0298	0.85		40.52
cg16989163	chr4	103275113	-2.027	0.9103	0.0298	0.85		84.23
cg16818056	chr12	29814017	-1.572	0.7057	0.0298	0.85	TMTC1	88.53
cg15394137	chr17	48421987	-1.337	0.6006	0.0298	0.85	XYLT2	86.18
cg23214628	chr7	75989305	2.395	1.076	0.0298	0.85	YWHAG	78.95
cg22834799	chr22	21371436	-1.207	0.5421	0.0298	0.85	P2RX6	90.41
cg23100365	chr8	41500461	-2.253	1.012	0.0298	0.85		79.71
cg03702602	chr4	1682759	-5.164	2.319	0.0298	0.85	FAM53A	69.06
cg05034471	chr16	30034801	-2.43	1.091	0.0298	0.85	C16orf92	57.83
cg11612291	chr3	44690338	-6.275	2.818	0.0298	0.85	ZNF35	39.17
cg02451774	chr1	147801218	-2.663	1.196	0.0298	0.85		52.93
cg03882211	chr14	36666032	-6.707	3.012	0.0298	0.85		58.68
cg10506318	chr5	60239580	-1.554	0.698	0.0298	0.85	ERCC8	86.25
cg10546044	chr20	50036858	-2.861	1.285	0.0298	0.85	NFATC2	49.41
cg03907454	chr1	45205136	-0.7803	0.3504	0.0298	0.85	KIF2C	4.85
cg24974566	chr18	10086711	-1.943	0.8727	0.0299	0.85		48.88
cg05361559	chr8	22549103	-1.827	0.8206	0.0299	0.85	EGR3	4.07
cg10932625	chr10	116074385	-1.096	0.4923	0.0299	0.85	AFAP1L2	89.97
cg13071569	chr12	107296946	-3.632	1.631	0.0299	0.85		28.08
cg26445535	chr20	57284817	-1.156	0.5192	0.0299	0.85	STX16-NPEPL1	88.01
cg16642063	chr2	122092810	-2.001	0.8985	0.0299	0.85		25.82
cg02393521	chr16	29239889	10.15	4.559	0.0299	0.85		74.01
cg01958040	chr2	120997053	-2.59	1.163	0.0299	0.85		69
cg00103329	chr1	204121923	-1.894	0.8507	0.0299	0.85	ETNK2	80.57
cg21610602	chr22	37673234	-4.491	2.017	0.0299	0.85		70.43
cg19670431	chr4	7436874	-3.899	1.751	0.0299	0.85	PSAPL1	24.97
cg16211226	chr3	60255733	-1.975	0.8871	0.0299	0.85	FHIT	49.54
cg04040853	chr19	17201629	-1.231	0.553	0.0299	0.85	MYO9B	89.25
cg06527723	chr8	130689236	-1.276	0.5731	0.0299	0.85	CCDC26	90.93
cg13833923	chr14	79746627	2.186	0.9818	0.0299	0.85	NRXN3	7.71
cg26676252	chr17	25366207	-3.327	1.494	0.0299	0.85		86.93
cg10412475	chr2	74602003	-1.394	0.6263	0.0299	0.85	DCTN1	89.2
cg09708044	chr2	882116	-3.421	1.537	0.0299	0.85		40.21
cg03199100	chr22	39331090	-4.068	1.827	0.0299	0.85		44.26
cg26503125	chr10	80181190	-3.505	1.575	0.0299	0.85		55.84
cg18627179	chr19	17970627	-4.513	2.027	0.0299	0.85	RPL18AP3	6
cg11942936	chr10	77169689	-1.737	0.7802	0.0299	0.85		18.4
cg15343200	chr6	32095291	-3.276	1.472	0.0299	0.85	ATF6B	43.41
cg15634088	chr2	11488664	-2.486	1.117	0.0299	0.85		71.65
cg13733708	chr20	44597685	-1.576	0.708	0.0299	0.85	ZNF335	88.12
cg07964083	chr5	9387384	-5.804	2.607	0.0299	0.85	SEMA5A	82.28
cg21459867	chr4	981492	-2.791	1.254	0.0299	0.85	IDUA	59.54
cg15863211	chr3	58185721	-3.021	1.357	0.0299	0.85	DNASE1L3	79.43
cg14529707	chr11	115615223	-2.173	0.9761	0.0299	0.85		77.67
cg04515462	chr15	43409338	-1.727	0.7757	0.0299	0.85		87.8
cg24702147	chr12	7071814	4.611	2.071	0.0299	0.85	MIR141	17.42
cg10922823	chr9	139268514	-2.777	1.248	0.0299	0.85	CARD9	54.58
cg01008541	chr1	108594492	-3.963	1.78	0.0299	0.85		69.39
cg18011683	chr7	155192578	-2.98	1.339	0.0299	0.85		43.31
cg07070348	chr12	130555007	-3.543	1.592	0.0299	0.85		55.4
cg17012439	chr10	62043043	-5.651	2.538	0.0299	0.85	ANK3	48.83
cg24004308	chr12	111834214	-0.9639	0.433	0.0299	0.85		91.34
cg10785109	chr22	21311670	-1.472	0.6614	0.0299	0.85		7.23
cg10181877	chr21	42655132	-3.524	1.583	0.0299	0.85		23.55
cg20629254	chr8	81491905	-3.221	1.447	0.0299	0.85		66.36
cg02929434	chr5	1415533	-3.085	1.386	0.0299	0.85	SLC6A3	40.5
cg04699519	chr6	16306096	-3.718	1.67	0.0299	0.85	ATXN1	66.29
cg06933808	chr19	10672381	-1.037	0.4661	0.0299	0.85	KRI1	87.18
cg14814815	chrX	16731867	-2.193	0.9854	0.0299	0.85	CTPS2	82.47
cg07179146	chr15	99549907	-4.469	2.008	0.0299	0.85	LOC145814	67.23
cg04716996	chr14	65380577	-3.375	1.517	0.0299	0.85	CHURC1	36.56
cg27370393	chr3	178104333	-1.73	0.7771	0.0299	0.85		76.88
cg22317846	chr19	17862385	-2.467	1.109	0.0299	0.85	FCHO1	35.41
cg13776039	chr13	99118960	-1.354	0.6081	0.0299	0.85	STK24	86.15
cg04677232	chr11	45274796	-1.85	0.8314	0.0299	0.85	SYT13	18.11
cg15329406	chr12	115173006	-1.674	0.752	0.0299	0.85		86.11
cg06538872	chr1	947343	-3.165	1.422	0.0299	0.85		71.61
cg11410499	chr22	44759354	-2.836	1.274	0.0299	0.85		43.17
cg25493321	chr1	28347528	-1.053	0.4733	0.0299	0.85	EYA3	90.26
cg26840291	chr3	49757853	-2.292	1.03	0.0299	0.85	RNF123	63.03
cg03222929	chr2	10688100	-2.594	1.166	0.0299	0.85		52.39
cg13173567	chr11	9172290	-1.916	0.861	0.0299	0.85	DENND5A	82.6
cg20629021	chr11	68580041	-1.947	0.8747	0.0299	0.85	CPT1A	82.78
cg26672348	chr10	70480327	3.817	1.715	0.0299	0.85	CCAR1	87.04
cg02799466	chr2	230136411	-2.689	1.208	0.0299	0.85	PID1	46.84
cg13746707	chr9	137499245	-3.996	1.796	0.0299	0.85		48.61
cg22462436	chr10	102762268	-1.828	0.8214	0.0299	0.85	LZTS2	87.85
cg20218263	chr1	29192796	-1.954	0.878	0.0299	0.85		88.52
cg11235654	chr8	48525248	-1.608	0.7225	0.0299	0.85	SPIDR	22.54
cg10983146	chr12	65218021	-3.081	1.384	0.0299	0.85	TBC1D30	65.39
cg10047297	chr3	122234227	-5.554	2.495	0.0299	0.85	KPNA1	52.14
cg08785396	chr3	105137395	-6.515	2.927	0.0299	0.85	ALCAM	70.13
cg09758680	chr10	574553	-1.847	0.8299	0.0299	0.85	DIP2C	83.25
cg10442240	chr5	175969478	-2.072	0.931	0.0299	0.85	CDHR2	30.18
cg23246268	chr8	11727155	-3.655	1.642	0.0299	0.85		39.32
cg09939201	chr1	217672747	-0.4416	0.1984	0.0299	0.85	GPATCH2	95.08
cg06820782	chr11	83800924	-4.558	2.048	0.0299	0.85	DLG2	29.36
cg00677562	chr9	111206648	-3.249	1.46	0.0299	0.85		74.6
cg03034417	chr3	111392687	-3.193	1.435	0.0299	0.85	PLCXD2	58.59
cg09616644	chr9	139473414	-3.113	1.399	0.0299	0.85		44.85
cg09457391	chr2	121716580	-1.902	0.8548	0.0299	0.85	GLI2	40.11
cg16993582	chr14	92795230	-1.937	0.8704	0.0299	0.85	SLC24A4	77.55
cg02901551	chr12	43329671	-2.314	1.04	0.0299	0.85		73.64
cg03096107	chr16	2880149	-3.625	1.629	0.0299	0.85	ZG16B	40.99
cg11048928	chr7	142631206	-1.695	0.7617	0.0299	0.85	TRPV5	83.98
cg06030695	chr5	145714097	-3.386	1.522	0.0299	0.85		32.53
cg03576592	chr17	39674736	-1.318	0.5923	0.0299	0.85	MIR6510	89.24
cg19747953	chr7	137858693	-2	0.8988	0.0299	0.85		88.61
cg18637476	chr19	17152922	-3.089	1.388	0.0299	0.85		64.57
cg23364740	chr17	67387547	-2.203	0.9899	0.0299	0.85		17.94
cg04364525	chr2	121159401	-2.471	1.11	0.0299	0.85		87.66
cg14378608	chr9	136420335	-3.676	1.652	0.0299	0.85	ADAMTSL2	55.84
cg19401519	chr1	228466523	-3.785	1.701	0.0299	0.85	OBSCN	57
cg04841389	chr6	32015083	-1.483	0.6663	0.0299	0.85	TNXB	16.46
cg18150217	chr6	142959108	-1.231	0.5533	0.0299	0.85	LOC153910	90.52
cg23417096	chr8	134250016	1.803	0.8102	0.0299	0.85	NDRG1	17.92
cg10188864	chr3	33534961	-0.7829	0.3518	0.0299	0.85		93.93
cg12219789	chr17	7227499	-2.024	0.9096	0.03	0.85	NEURL4	44.59
cg21025449	chr3	132372994	1.573	0.7067	0.03	0.85	UBA5	88.74
cg21961548	chr3	69263688	-2.763	1.242	0.03	0.85	FRMD4B	63.79
cg09228095	chr2	234143023	-3.85	1.73	0.03	0.85		39.76
cg23264429	chr10	90642003	4.602	2.068	0.03	0.85	STAMBPL1	71.42
cg24088561	chr10	12602157	-5.142	2.311	0.03	0.85	CAMK1D	59.61
cg25460984	chr6	1608396	-3.089	1.388	0.03	0.85		47.02
cg20781560	chr1	214691389	-1.93	0.8675	0.03	0.85	PTPN14	83.49
cg24911905	chr4	3433773	-3.439	1.546	0.03	0.85	RGS12	83.86
cg17692798	chr20	52489234	-1.178	0.5294	0.03	0.85		90.16
cg18077866	chr3	121966494	-2.466	1.108	0.03	0.85	CASR	62.05
cg21210555	chr14	69287543	-2.053	0.9228	0.03	0.85		69.24
cg04147909	chr1	37324797	-4.211	1.893	0.03	0.85	GRIK3	58.27
cg17927333	chr9	34985925	-2.762	1.242	0.03	0.85	DNAJB5-AS1	69.25
cg12172163	chr13	113825954	-1.674	0.7522	0.03	0.85	PROZ	74.31
cg05974995	chr1	227080152	-2.521	1.133	0.03	0.85	PSEN2	65.43
cg11248413	chr5	134871658	-2.341	1.052	0.03	0.85	NEUROG1	10.23
cg00692387	chr21	42053314	-2.317	1.041	0.03	0.85	DSCAM	83.55
cg20101376	chr4	102117249	-0.9004	0.4047	0.03	0.85	PPP3CA	93.27
cg23992583	chr12	62108676	-6.581	2.958	0.03	0.85	FAM19A2	59.75
cg11765227	chr11	111585873	-3.024	1.359	0.03	0.85	SIK2	90.16
cg25389972	chr7	49603933	-6.81	3.061	0.03	0.85		70.13
cg05600654	chr10	71169094	-4.007	1.801	0.03	0.85	TACR2	29.95
cg00085965	chr5	159690647	-1.571	0.706	0.03	0.85	CCNJL	87.57
cg20948409	chr3	113841596	-2.432	1.093	0.03	0.85		21.83
cg16512842	chr11	28464049	-3.855	1.733	0.03	0.85		44.67
cg27150178	chr19	1456337	-3.03	1.362	0.03	0.85	APC2	34.17
cg13361271	chr1	1070325	-2.639	1.186	0.03	0.85		61.79
cg12054521	chr1	245318229	0.5269	0.2368	0.03	0.85	KIF26B	2.38
cg26059000	chr4	8123284	-3.55	1.596	0.03	0.85	ABLIM2	56.85
cg03507064	chr3	84259272	-3.741	1.681	0.03	0.85		23.22
cg15536920	chr5	17239652	-1.819	0.8175	0.03	0.85	BASP1	84.64
cg05592863	chr9	25261450	-6.424	2.887	0.03	0.85		55.6
cg01285706	chr4	81953041	-4.461	2.005	0.03	0.85	BMP3	30.41
cg25878744	chr1	244303505	-5.328	2.395	0.03	0.85		50.66
cg02571201	chr8	73920559	1.743	0.7834	0.03	0.85	TERF1	12.45
cg22891868	chr2	223536069	-4.642	2.087	0.03	0.85	MOGAT1	50.14
cg14978691	chr7	98978748	-3.156	1.419	0.03	0.85	ARPC1B	72.6
cg06719670	chr9	23563648	-4.799	2.157	0.03	0.85	LOC101929563	35.71
cg03492005	chr8	116286812	-5.581	2.509	0.03	0.85		54.45
cg25609434	chr3	194078242	-1.953	0.8779	0.03	0.85	LRRC15	39.53
cg00099755	chr1	78396736	-5.341	2.401	0.03	0.85	NEXN	64.51
cg03272103	chr17	4805977	-1.692	0.7606	0.03	0.85	CHRNE	87.29
cg03979788	chr2	242668088	3.194	1.436	0.03	0.85	ING5	89.72
cg16780501	chr12	65933253	-1.321	0.5937	0.03	0.85	LOC100507065	92.26
cg06834912	chr16	86547203	-1.263	0.5678	0.03	0.85	FOXF1	5.19
cg13801656	chr9	4685060	-1.51	0.6786	0.03	0.85	CDC37L1	87.12
cg23395553	chr5	137290112	-3.166	1.423	0.03	0.85	FAM13B	59.09
cg14480394	chr19	50192966	-1.877	0.8435	0.03	0.85	ADM5	40.84
cg00709515	chr12	77719035	-0.5741	0.2581	0.03	0.85		2.95
cg09787549	chr1	18372919	-2.549	1.146	0.03	0.85		73.58
cg20063837	chr1	94313627	-6.042	2.716	0.03	0.85		9.04
cg22367191	chr6	10425648	3.593	1.615	0.03	0.85		56.47
cg11851804	chr1	848379	-2.083	0.9363	0.03	0.85		12.05
cg26621912	chr4	65066176	-4.06	1.825	0.03	0.85		21.01
cg22485390	chr12	53089322	-3.805	1.711	0.03	0.85	KRT77	53.43
cg07849823	chr22	50242083	-0.4939	0.2221	0.03	0.85		3
cg00584106	chr4	114279920	-5.587	2.512	0.03	0.85	ANK2	79.92
cg06443114	chr2	240451506	-3.932	1.768	0.03	0.85		66.88
cg19758541	chr14	100402469	-0.8187	0.3681	0.03	0.85	EML1	94.59
cg19878659	chr8	143532735	-6.309	2.837	0.03	0.85		28.6
cg10275973	chr2	74741647	-4.81	2.162	0.03	0.85	TLX2	13.06
cg25767629	chr14	99623599	-1.959	0.8806	0.03	0.85		27.67
cg26815900	chr14	102772217	-3.244	1.458	0.03	0.85	MOK	72.08
cg08238388	chr17	66301554	-1.799	0.8088	0.03	0.85	ARSG	88.09
cg03747342	chr16	89972864	-4.051	1.821	0.03	0.85	TCF25	39.92
cg25662948	chr14	29255093	-3.473	1.561	0.03	0.85	LINC01551	41.3
cg17593958	chr20	62199034	-3.832	1.723	0.03	0.85	PRIC285	55.09
cg23634401	chr15	58521438	-2.982	1.341	0.03	0.85		69.56
cg26483669	chr2	113717037	-2.621	1.178	0.03	0.85		63.75
cg00648024	chr11	723429	-14.17	6.371	0.03	0.85	EPS8L2	47.8
cg12544615	chr2	101495727	-1.074	0.4828	0.03	0.85	NPAS2	90.98
cg06703373	chr11	489248	-2.016	0.9064	0.03	0.85	PTDSS2	73.72
cg12134752	chr19	5249431	-2.363	1.062	0.03	0.85	PTPRS	25.45
cg05342949	chr4	75869912	-2.279	1.025	0.03	0.85	PARM1	71.9
cg13114288	chr16	228478	-3.268	1.469	0.03	0.85		39.9
cg02000882	chr16	86542113	-2.143	0.9637	0.03	0.85		3.61
cg15676040	chr1	155290446	-2.646	1.19	0.03	0.85	RUSC1	35.13
cg16163535	chr5	1107098	-2.98	1.34	0.03	0.85	SLC12A7	48.22
cg26244531	chr11	1603012	-2.5	1.124	0.03	0.85	HCCA2	61.3
cg03467138	chr17	1145391	-5.011	2.253	0.03	0.85		61.77
cg26391219	chr11	3189207	-1.805	0.8115	0.03	0.85		30.8
cg01844550	chr18	32334656	-4.396	1.977	0.03	0.85	DTNA	38.17
cg00495363	chr19	12950499	-2.808	1.263	0.03	0.85	MAST1	57.21
cg06420145	chr14	95148045	-2.71	1.218	0.03	0.85		38.81
cg22937891	chr5	114506309	-1.275	0.5734	0.03	0.85	TRIM36	8.3
cg24334306	chr2	231287172	-1.349	0.6067	0.03	0.85	SP100	91.19
cg13659419	chr9	140388523	-3.252	1.462	0.03	0.85	PNPLA7	66.08
cg09555679	chrX	50027606	-2.741	1.232	0.03	0.85	CCNB3	89.11
cg08332287	chr4	65450139	-2.915	1.311	0.03	0.85		82.02
cg08661112	chr10	91405677	-1.69	0.7599	0.03	0.85	PANK1	82.31
cg05377120	chr12	10456885	-2.048	0.9211	0.03	0.85	KLRD1	85.89
cg11384284	chr2	28455336	-2.119	0.9528	0.03	0.85	BRE	80.59
cg04486835	chr19	41427900	-5.381	2.42	0.03	0.85		58.21
cg02099222	chr15	97859795	-1.699	0.7641	0.03	0.85		88.52
cg16683160	chr1	87617710	1.368	0.6151	0.03	0.85	LOC339524	7.45
cg02708705	chr17	74264300	-2.642	1.188	0.03	0.85	FAM100B	54.19
cg10718066	chr22	40781575	-2.226	1.001	0.03	0.85	SGSM3	50.06
cg07255956	chr9	32161399	-5.41	2.433	0.03	0.85		49.59
cg02630628	chr19	50116703	-1.495	0.6721	0.0301	0.85	PRR12	87.73
cg16087549	chr3	24560822	-2.456	1.105	0.0301	0.85		58.86
cg23725924	chr10	7763777	-2.62	1.178	0.0301	0.85	ITIH2	53.68
cg05763294	chr5	95112629	-1.003	0.4511	0.0301	0.85	RHOBTB3	91.52
cg07036370	chr6	122931164	0.4486	0.2017	0.0301	0.85	PKIB	2.58
cg07516293	chr3	30810346	-2.784	1.252	0.0301	0.85	GADL1	36.42
cg20808078	chr1	68515209	-0.6697	0.3012	0.0301	0.85	DIRAS3	93.37
cg25835733	chr10	26503897	-5.669	2.549	0.0301	0.85	GAD2	32.98
cg15947424	chr15	80970934	-2.718	1.222	0.0301	0.85		77.76
cg12772392	chr14	103883425	-1.289	0.5799	0.0301	0.85	MARK3	90.08
cg17326953	chr7	98906646	-1.035	0.4656	0.0301	0.85		92.9
cg13756075	chr2	38056011	-1.179	0.5302	0.0301	0.85		89.53
cg18278371	chr6	89968953	-2.073	0.9321	0.0301	0.85	GABRR2	84.09
cg27196273	chr6	32632992	-6.199	2.788	0.0301	0.85	HLA-DQB1	13.04
cg02623082	chr2	31138302	-1.673	0.7522	0.0301	0.85	GALNT14	81.27
cg15932532	chr17	2295489	-2.721	1.224	0.0301	0.85	MNT	65.81
cg00534769	chr12	91972670	-2.702	1.215	0.0301	0.85		56.89
cg16771366	chr14	39953676	-5.367	2.414	0.0301	0.85		70.81
cg11924683	chr4	7706590	-3.742	1.683	0.0301	0.85	SORCS2	47.46
cg17255125	chr17	75634052	-1.887	0.8487	0.0301	0.85		34.53
cg23256107	chr7	38414286	-3.729	1.677	0.0301	0.85	TRG-AS1	39.58
cg09736362	chr4	74542989	-2.222	0.9994	0.0301	0.85		75.41
cg10337572	chr1	33477986	-1.955	0.8793	0.0301	0.85	AK2	79.93
cg21911877	chr9	85174508	-4.074	1.832	0.0301	0.85		79.98
cg19047513	chr16	77467195	-1.298	0.584	0.0301	0.85	ADAMTS18	7.22
cg11647873	chr10	35250034	-1.869	0.8404	0.0301	0.85		88.94
cg01016962	chr16	47164168	-2.04	0.9177	0.0301	0.85	NETO2	85.64
cg03327018	chr9	117049852	-4.214	1.895	0.0301	0.85	COL27A1	71.55
cg17498095	chr19	39285699	-2.293	1.031	0.0301	0.85		87.38
cg16296431	chrX	118780867	-2.43	1.093	0.0301	0.85	SEPT6	82.96
cg23957609	chr1	30793911	-4.917	2.212	0.0301	0.85		41.71
cg02907737	chr22	46519334	-1.679	0.755	0.0301	0.85		40.81
cg10153391	chr14	35832868	-1.478	0.6648	0.0301	0.85		83.86
cg24172907	chr9	88871172	-0.9866	0.4438	0.0301	0.85	C9orf153	90.76
cg01862160	chr9	135456402	-4.382	1.971	0.0301	0.85		38.87
cg06016427	chr4	71862187	-2.121	0.9541	0.0301	0.85	DCK	79.13
cg04109810	chr8	12622723	2.252	1.013	0.0301	0.85		83.93
cg07165437	chr4	7051876	-1.532	0.6893	0.0301	0.85	TADA2B	87.09
cg00792107	chr12	133181600	-2.826	1.271	0.0301	0.85		33.7
cg24452200	chr12	25612633	0.9972	0.4485	0.0301	0.85		91.43
cg24459498	chr1	184630568	-1.73	0.7782	0.0301	0.85		88.36
cg00907717	chr21	45548027	-1.017	0.4575	0.0301	0.85	PWP2	89.11
cg14676217	chr19	34374904	-2.602	1.17	0.0301	0.85		22.26
cg05941319	chr9	139833838	-1.474	0.6631	0.0301	0.85		91.04
cg00509649	chr5	1103848	-4.291	1.93	0.0301	0.85	SLC12A7	34.8
cg11564519	chr19	43967213	-2.606	1.172	0.0301	0.85	LYPD3	48.48
cg02087496	chr10	28569645	-1.033	0.4646	0.0301	0.85	MPP7	90.4
cg17073537	chr2	121363518	-2.566	1.154	0.0301	0.85		30.1
cg18478002	chr9	132408384	-1.076	0.4841	0.0301	0.85		90.4
cg22741653	chr2	202890752	2.264	1.018	0.0301	0.85		67.33
cg21817842	chr17	19274671	-2.172	0.9771	0.0301	0.85	B9D1	76.08
cg01503740	chr16	1445865	-1.23	0.5535	0.0301	0.85		87.49
cg05395957	chr9	3898591	-4.301	1.935	0.0301	0.85	GLIS3-AS1	68.17
cg06629612	chr2	240429462	-4.587	2.063	0.0301	0.85		65.15
cg23934687	chr13	60254423	-2.541	1.143	0.0301	0.85	DIAPH3	38.8
cg21878918	chr12	57634762	-1.071	0.4817	0.0301	0.85	NDUFA4L2	4.5
cg07597598	chr2	191564167	-2.498	1.124	0.0301	0.85		73.48
cg20176958	chr4	86697394	-3.361	1.512	0.0301	0.85	ARHGAP24	56.32
cg20282390	chr9	96031780	-1.422	0.6397	0.0301	0.85	WNK2	85.41
cg07138414	chr17	80397447	-1.568	0.7053	0.0301	0.85	HEXDC	86.43
cg25241365	chr5	50676935	-3.271	1.472	0.0301	0.85	LOC642366	25.65
cg13799671	chr1	117079567	-2.573	1.158	0.0301	0.85	CD58	74.62
cg27116577	chr16	1012601	-4.52	2.034	0.0301	0.85	LMF1	68.69
cg00113051	chr11	47587410	-4.348	1.956	0.0301	0.85	PTPMT1	6.75
cg12570696	chr9	95893729	-2.099	0.9444	0.0301	0.85	NINJ1	78
cg11183415	chr3	57817932	-1.898	0.8539	0.0301	0.85	SLMAP	80.49
cg22851977	chr6	2222993	-2.461	1.107	0.0301	0.85	GMDS	71.95
cg19862964	chr8	62940670	5.111	2.299	0.0301	0.85		41.01
cg20425862	chr4	3616829	-2.795	1.257	0.0301	0.85		52.15
cg20247231	chr9	27538766	-1.27	0.5714	0.0301	0.85		90.75
cg23212510	chr5	52030973	-6.916	3.111	0.0301	0.85		79.1
cg14879690	chr4	170912660	-1.212	0.5451	0.0301	0.85	MFAP3L	92.5
cg04751885	chr21	40386689	-2.171	0.9768	0.0301	0.85		59.59
cg06688916	chr7	99595095	-2.307	1.038	0.0301	0.85		55.81
cg21969073	chr6	152129018	-1.16	0.5218	0.0301	0.85	ESR1	5.29
cg08532862	chr5	171997457	-3.345	1.505	0.0301	0.85		37.16
cg23367119	chr14	74230413	-2.477	1.114	0.0301	0.85	C14orf43	71.05
cg16163324	chr1	46712932	2.776	1.249	0.0301	0.85	RAD54L	16.42
cg19847340	chr11	35136773	-2.43	1.093	0.0301	0.85		64.14
cg09193016	chr14	28081805	-5.644	2.539	0.0301	0.85	LINC00645	62.59
cg12982090	chr3	42733453	-4.05	1.822	0.0301	0.85	KBTBD5	76.62
cg05994753	chr8	125209751	-2.637	1.186	0.0301	0.85	LOC101927588	72.25
cg01294756	chr4	133512185	-6.698	3.014	0.0301	0.85	LINC01256	51.95
cg19431495	chr5	454456	-2.088	0.9395	0.0301	0.85	EXOC3	53.49
cg17543488	chr5	172672959	5.266	2.369	0.0301	0.85		24.19
cg22701289	chr5	111612865	-2.545	1.145	0.0301	0.85	EPB41L4A	64.68
cg07052546	chr4	109782715	-4.884	2.197	0.0301	0.85	COL25A1	33.9
cg05258276	chr7	91706123	-4.279	1.925	0.0301	0.85	AKAP9	25.04
cg17557099	chr11	5424200	6.217	2.797	0.0301	0.85	OR51B5	59.13
cg24572204	chr5	40735231	-1.46	0.6568	0.0301	0.85	TTC33	88.3
cg05131533	chr10	104169209	-0.6547	0.2946	0.0301	0.85	PSD	5.79
cg13110775	chr5	32028055	-2.68	1.206	0.0301	0.85	PDZD2	53.69
cg04869568	chr2	602153	-2.107	0.948	0.0301	0.85		85.86
cg08204983	chr9	139810580	-0.981	0.4414	0.0302	0.85	TRAF2	90.52
cg26561631	chr15	99966833	-1.827	0.8221	0.0302	0.85		47.52
cg03556214	chr1	41090775	-1.451	0.6531	0.0302	0.85	RIMS3	28.9
cg20055392	chr17	28294558	-3.693	1.662	0.0302	0.85	EFCAB5	64.28
cg02660271	chr8	18815426	-2.181	0.9815	0.0302	0.85	PSD3	83.1
cg05554039	chr11	75379223	-1.036	0.4664	0.0302	0.85	MAP6	7.52
cg17278453	chr7	45962576	-3.133	1.41	0.0302	0.85		34.12
cg25108655	chr2	71380926	-2.952	1.328	0.0302	0.85		73.96
cg13538637	chr7	7759221	-3.024	1.361	0.0302	0.85	RPA3	73.74
cg08126148	chr6	132811708	-2.753	1.239	0.0302	0.85	STX7	56.45
cg04257388	chr10	16741464	-1.367	0.6154	0.0302	0.85	RSU1	89.62
cg27130176	chr16	3085982	-2.304	1.037	0.0302	0.85	CCDC64B	38.09
cg01006231	chr12	65026501	-2.376	1.069	0.0302	0.85	RASSF3	86.2
cg04140525	chr1	153467760	-2.369	1.066	0.0302	0.85		65.25
cg22102324	chr3	42726949	-2.551	1.148	0.0302	0.85	KLHL40	67.82
cg10183345	chr15	28149565	-4.907	2.208	0.0302	0.85	OCA2	73.39
cg01256914	chr21	45749759	-3.755	1.69	0.0302	0.85	C21orf2	54.32
cg22008341	chr3	72283529	-3.221	1.45	0.0302	0.85		65.08
cg07977752	chr6	3647116	-4.088	1.84	0.0302	0.85		61.06
cg27636747	chr3	76999364	-5.065	2.279	0.0302	0.85		61.7
cg24928938	chr19	4371934	-0.9208	0.4144	0.0302	0.85	SH3GL1	93.23
cg25516159	chr19	472164	-4.252	1.913	0.0302	0.85	ODF3L2	57.48
cg19672271	chr4	103940878	-4.398	1.979	0.0302	0.85	NHEDC1	4.01
cg16993013	chr15	64439895	-0.9902	0.4456	0.0302	0.85		89.94
cg18883472	chr1	224548495	-0.9785	0.4404	0.0302	0.85	CNIH4	93.02
cg05777690	chrX	106145701	-2.08	0.9359	0.0302	0.85	CLDN2	76.22
cg08188288	chr19	30862290	-2.569	1.156	0.0302	0.85	ZNF536	55.95
cg06557067	chr6	32362593	-4.376	1.969	0.0302	0.85	BTNL2	73
cg03725536	chr7	27275738	-2.665	1.199	0.0302	0.85		44.06
cg22811817	chr1	230404249	-1.461	0.6576	0.0302	0.85	GALNT2	93.86
cg08005189	chr21	27778409	-2.072	0.9326	0.0302	0.85		32.73
cg14760884	chr10	133960386	-6.891	3.101	0.0302	0.85	JAKMIP3	76.34
cg27482081	chr5	176153865	-2.653	1.194	0.0302	0.85		37.37
cg01405985	chr19	36345675	-2.931	1.319	0.0302	0.85		34.1
cg24137599	chr12	81155811	2.738	1.232	0.0302	0.85	LINC01490	77.43
cg08291683	chr22	49749753	-2.189	0.9853	0.0302	0.85		21.94
cg03092191	chr7	1272710	-1.432	0.6443	0.0302	0.85	UNCX	4.47
cg11393547	chr11	2941090	-3.299	1.485	0.0302	0.85	SLC22A18	78
cg16518104	chr5	123873274	-1.446	0.6507	0.0302	0.85		89.43
cg19938194	chr7	794218	-1.117	0.5028	0.0302	0.85	HEATR2	91.69
cg16126191	chr19	47915793	-3.486	1.569	0.0302	0.85	MEIS3	40.85
cg17709948	chr19	8063295	-1.557	0.7006	0.0302	0.85	ELAVL1	87.97
cg25301532	chr20	43378953	4.392	1.977	0.0302	0.85	KCNK15	14.52
cg25046353	chr2	184473673	-1.573	0.708	0.0302	0.85		85.35
cg19943951	chr13	106093855	-6.506	2.928	0.0302	0.85		68.32
cg07136646	chr12	114875637	-2.538	1.142	0.0302	0.85		30
cg08224185	chr5	153873691	-1.95	0.8777	0.0302	0.85		79.91
cg25984203	chr4	139744092	2.625	1.182	0.0302	0.85		93.75
cg13326558	chr6	158980469	-1.95	0.8778	0.0302	0.85	TMEM181	69.96
cg24011076	chr16	2768597	-0.8271	0.3723	0.0302	0.85	PRSS27	92.12
cg04367617	chr4	186697628	-1.273	0.5729	0.0302	0.85	SORBS2	88.52
cg12106894	chr19	38813802	-1.153	0.5191	0.0302	0.85	KCNK6	88.31
cg09360232	chr8	119454584	-3.695	1.663	0.0302	0.85	SAMD12	47.59
cg04612952	chr15	91364242	-2.472	1.113	0.0302	0.85		76.42
cg24823970	chr5	178795631	-3.716	1.672	0.0302	0.85		73.88
cg00182421	chr3	170586396	-0.844	0.3799	0.0302	0.85	RPL22L1	92.09
cg15272186	chr6	29709610	-3.182	1.432	0.0302	0.85	LOC285830	71.09
cg02399294	chr17	78063763	-3.502	1.576	0.0302	0.85	CCDC40	50.29
cg03807298	chr5	174159039	-3.536	1.592	0.0302	0.85		26.97
cg08079159	chr9	90614285	-0.9092	0.4092	0.0302	0.85		92.62
cg13553158	chr1	10849937	-3.663	1.649	0.0302	0.85	CASZ1	65.53
cg10573198	chr7	42194424	-2.078	0.9352	0.0302	0.85	GLI3	81.38
cg23718633	chr2	152114699	-4.408	1.984	0.0302	0.85	RBM43	62.68
cg03817675	chr7	139299053	-1.752	0.7887	0.0302	0.85	HIPK2	63.79
cg13440544	chr14	52792228	-3.773	1.698	0.0302	0.85	PTGER2	51.22
cg25273041	chr7	55313012	5.947	2.677	0.0302	0.85	ELDR	67.6
cg00892294	chr13	49323918	-2.26	1.017	0.0302	0.85		19.06
cg24535650	chr1	85510988	-1.909	0.8591	0.0302	0.85	MCOLN3	86.8
cg06336590	chr6	168467620	-4.281	1.927	0.0302	0.85	FRMD1	51.23
cg03359463	chr12	88456491	-1.29	0.5806	0.0302	0.85	CEP290	91.82
cg14033779	chr1	232056404	-1.362	0.613	0.0302	0.85	DISC1	82.97
cg15416105	chr17	75821845	-1.855	0.835	0.0302	0.85		39.93
cg02545317	chr12	122711215	-1.984	0.8932	0.0302	0.85	DIABLO	12.58
cg13062455	chr14	81978021	-3.631	1.634	0.0302	0.85	SEL1L	30.1
cg23227119	chr22	42290034	-2.128	0.9578	0.0302	0.85	SREBF2	56.77
cg18754517	chr5	130721245	-0.7196	0.3239	0.0302	0.85	CDC42SE2	94.87
cg23369928	chrX	29001682	-7.793	3.508	0.0302	0.85	IL1RAPL1	72.77
cg11629380	chr4	982823	-4.437	1.997	0.0302	0.85	SLC26A1	47.27
cg04287259	chr1	9730401	-2.374	1.069	0.0302	0.85	PIK3CD	72.71
cg24628446	chr2	146090028	-4.114	1.852	0.0302	0.85		49.68
cg06875621	chr2	136770011	-2.07	0.932	0.0302	0.85		69.24
cg05070571	chr13	113533351	-2.829	1.273	0.0302	0.85	ATP11A	81.99
cg06855803	chr19	10450364	-2.085	0.9387	0.0302	0.85	ICAM3	43.35
cg02565944	chr14	51310494	-1.264	0.5692	0.0302	0.85		90.05
cg19204859	chr20	24933798	-2.594	1.168	0.0302	0.85	CST7	83.66
cg04198581	chr6	146289477	-4.078	1.836	0.0302	0.85		51.62
cg05701791	chr8	97172825	-1.109	0.4994	0.0302	0.85	GDF6	6.67
cg27391127	chr10	104415919	-2.36	1.062	0.0302	0.85	TRIM8	84.51
cg01516381	chr21	43290184	-2.525	1.137	0.0302	0.85	PRDM15	64.67
cg11807280	chr2	66654644	-3.188	1.435	0.0302	0.85		36.85
cg10936661	chr10	109732290	-4.903	2.207	0.0302	0.85	LINC01435	40.2
cg15737409	chr17	6555764	-2.508	1.129	0.0302	0.85	C17orf100	44.02
cg03233885	chr8	49293546	-3.423	1.541	0.0302	0.85		29.7
cg13442833	chr2	4962504	-6.95	3.129	0.0302	0.85		65.45
cg08084655	chr17	72358213	-2.868	1.291	0.0302	0.85	BTBD17	42.37
cg01923905	chr11	117513442	-1.625	0.7314	0.0302	0.85	DSCAML1	29.66
cg03515597	chr21	29909872	-3.764	1.694	0.0302	0.85		85.65
cg18675466	chr8	90628600	-4.819	2.17	0.0302	0.85		61.59
cg13625026	chr11	1146419	-3.332	1.5	0.0302	0.85		43.37
cg09258213	chr8	11428817	-2.261	1.018	0.0302	0.85		52.64
cg09805953	chr9	103191365	-1.267	0.5704	0.0302	0.85	MSANTD3	91.83
cg19773474	chr6	40327177	-2.28	1.027	0.0302	0.85		47.71
cg04369302	chr6	29581439	-6.48	2.918	0.0302	0.85	GABBR1	73.44
cg11848677	chrX	24720739	-2.336	1.052	0.0302	0.85	POLA1	87.06
cg06236688	chr1	151684078	-3.296	1.484	0.0302	0.85	CELF3	61.4
cg23392950	chr7	18067953	-3.513	1.582	0.0302	0.85	PRPS1L1	80.14
cg24949324	chr4	124764230	-2.953	1.33	0.0302	0.85	LINC01091	33.47
cg22779463	chr2	63306362	-5.023	2.262	0.0302	0.85		37.6
cg13639157	chr9	131419648	-1.378	0.6204	0.0302	0.85	WDR34	89.2
cg17876294	chr15	90115219	-11.41	5.137	0.0302	0.85		45.31
cg27178849	chr2	8944298	-2.445	1.101	0.0302	0.85	KIDINS220	33.14
cg00987115	chr5	96418024	-3.348	1.507	0.0302	0.85		57.32
cg06062821	chr5	120278165	-5.951	2.68	0.0302	0.85		50.36
cg02441474	chr16	89165300	-1.657	0.7461	0.0302	0.85	ACSF3	89.73
cg07946652	chr1	7624535	-2.557	1.151	0.0302	0.85	CAMTA1	38.15
cg02151604	chr5	140705909	-4.047	1.822	0.0302	0.85		15.5
cg16409955	chr13	38444227	-2.612	1.176	0.0302	0.85	TRPC4	7.71
cg05435212	chr3	27632180	-2.217	0.9983	0.0302	0.85		81.95
cg00618054	chr1	34329547	-3.346	1.506	0.0302	0.85	HMGB4	35.86
cg17502213	chr1	58704335	-2.716	1.223	0.0303	0.85	DAB1	20.28
cg21878149	chr1	221052023	-3.265	1.47	0.0303	0.85	HLX	19.15
cg02794519	chr4	11516583	-7.177	3.231	0.0303	0.85		53.16
cg19754658	chr12	117147650	-3.023	1.361	0.0303	0.85		43.08
cg24661375	chr9	89029001	-3.298	1.485	0.0303	0.85		73.79
cg25405244	chr3	130568452	-1.943	0.875	0.0303	0.85	ATP2C1	85.75
cg22833249	chr18	11671519	-1.682	0.7573	0.0303	0.85		89.17
cg10208356	chr1	59483475	-0.982	0.4422	0.0303	0.85		92.53
cg19301963	chr3	128209636	-3.531	1.59	0.0303	0.85	GATA2	56.11
cg05151867	chr6	74073965	-1.575	0.7094	0.0303	0.85		87.44
cg14338051	chr20	35924146	-1.974	0.8887	0.0303	0.85	MANBAL	83.69
cg10714075	chr12	2716733	-2.179	0.9813	0.0303	0.85	CACNA1C	85.49
cg20900829	chr7	134918320	-3.675	1.655	0.0303	0.85	STRA8	51.5
cg03997517	chr15	27081254	-6.011	2.707	0.0303	0.85		67.63
cg03916356	chr15	29969231	-1.046	0.4711	0.0303	0.85		91.48
cg08649075	chr2	181250266	-4.444	2.001	0.0303	0.85		30.08
cg14581523	chr21	33394885	-1.819	0.8193	0.0303	0.85		86.08
cg07257706	chr2	19911445	-2.193	0.9875	0.0303	0.85		21.87
cg15538790	chr17	36726700	-2.231	1.005	0.0303	0.85	SRCIN1	79.6
cg24347498	chr1	160456459	-2.029	0.9136	0.0303	0.85	SLAMF6	84.67
cg15211623	chr3	49938004	-3.032	1.365	0.0303	0.85	MST1R	67.91
cg06573459	chr3	153840654	-4.594	2.069	0.0303	0.85	SGEF	32.59
cg01453111	chr16	87798736	-1.631	0.7344	0.0303	0.85	KLHDC4	20.72
cg10088112	chr8	9161681	-3.818	1.719	0.0303	0.85		45.3
cg04015907	chr20	825489	-2.175	0.9795	0.0303	0.85	FAM110A	14.93
cg13672792	chr8	73422247	-4.592	2.068	0.0303	0.85		39.64
cg22008732	chr21	39842283	-4.735	2.132	0.0303	0.85	ERG	70.33
cg06151145	chr4	48346434	-1.944	0.8753	0.0303	0.85	SLAIN2	43.7
cg01211349	chr15	73661769	-1.939	0.8731	0.0303	0.85	HCN4	5.09
cg24948068	chr12	54653788	-4.121	1.856	0.0303	0.85	CBX5	50.66
cg21083214	chr10	7851512	-1.97	0.8872	0.0303	0.85		34.19
cg23162671	chr1	229476184	-3.076	1.385	0.0303	0.85	CCSAP	80.18
cg05830473	chr16	58718573	0.8453	0.3807	0.0303	0.85	SLC38A7	6.04
cg14201606	chr22	37827780	-3.312	1.492	0.0303	0.85		53.8
cg06714088	chr1	167093800	-1.942	0.8747	0.0303	0.85	DUSP27	88.84
cg24103651	chr10	113987401	-1.58	0.7117	0.0303	0.85		85.75
cg26555310	chr1	68914717	-1.771	0.7976	0.0303	0.85	RPE65	84.85
cg08396875	chr2	225847045	-2.675	1.205	0.0303	0.85	DOCK10	16.52
cg10408636	chr2	96869389	-1.087	0.4897	0.0303	0.85	STARD7	88.48
cg19077400	chr2	232389985	-0.8363	0.3766	0.0303	0.85	NMUR1	94.23
cg08534951	chr8	143865891	-4.509	2.031	0.0303	0.85		81.02
cg12440187	chr6	30510300	-2.641	1.189	0.0303	0.85	GNL1	32.11
cg04336181	chr5	132207932	-1.762	0.7936	0.0303	0.85	LEAP2	76.27
cg01411982	chr11	134123293	1.515	0.6825	0.0303	0.85	THYN1	6.06
cg23871994	chr11	113577434	-1.571	0.7074	0.0303	0.85	TMPRSS5	88.38
cg00975589	chr6	43251298	-2.073	0.9336	0.0303	0.85	TTBK1	49.72
cg17560895	chr9	100069891	-5.373	2.42	0.0303	0.85	CCDC180	8.78
cg06784689	chr13	97991111	-1.357	0.6114	0.0303	0.85	MBNL2	89.1
cg02111944	chr8	142531674	2.211	0.9958	0.0303	0.85		16.92
cg13326801	chr1	6509182	-6.359	2.864	0.0303	0.85	ESPN	20.39
cg22255435	chr15	74556873	-2.901	1.307	0.0303	0.85	CCDC33	50.75
cg09524686	chr11	829182	-3.145	1.416	0.0303	0.85	EFCAB4A	48.13
cg02298765	chr19	11450741	-1.898	0.855	0.0303	0.85	RAB3D	21.96
cg19987900	chr14	59844444	-2.403	1.083	0.0303	0.85		82.07
cg26258396	chr17	3182940	-2.925	1.317	0.0303	0.85	OR3A2	19.12
cg23813392	chr12	69081853	-2.718	1.224	0.0303	0.85	LOC100507250	53.46
cg08974722	chr3	188286476	-1.456	0.6559	0.0303	0.85	LPP-AS1	86.77
cg15350779	chr11	124078681	3.641	1.64	0.0303	0.85		80.99
cg11108060	chr2	111879843	-0.753	0.3392	0.0303	0.85	BCL2L11	4.96
cg02975107	chr17	75276788	0.9062	0.4082	0.0303	0.85	SEPT9	4.41
cg09285534	chr20	2244230	-3.057	1.377	0.0303	0.85		91.21
cg02803775	chr22	41937252	-2.327	1.048	0.0303	0.85	POLR3H	75.36
cg04045047	chr14	22579781	-0.7984	0.3596	0.0303	0.85		93.09
cg21030907	chrX	53585698	-2.048	0.9226	0.0303	0.85	HUWE1	89.4
cg24962576	chr3	42745362	-3.166	1.426	0.0303	0.85	HHATL	53
cg15509507	chr8	49034407	-3.053	1.375	0.0303	0.85		68.62
cg07302938	chr7	12729527	-4.036	1.818	0.0303	0.85	ARL4A	77.14
cg26218809	chr1	17950619	-1.911	0.8607	0.0303	0.85	ARHGEF10L	90.35
cg15162417	chr6	68600093	-4.14	1.865	0.0303	0.85		71.79
cg11096593	chr11	75656647	-1.61	0.7254	0.0303	0.85	UVRAG	87.87
cg12826401	chr22	20260003	-3.008	1.355	0.0303	0.85		76.76
cg24487554	chr8	144163853	-3.449	1.554	0.0303	0.85		54.54
cg22783327	chr19	35633258	-2.49	1.122	0.0303	0.85	FXYD1	64.52
cg03535447	chr10	30478412	-2.25	1.014	0.0303	0.85		82.58
cg23319790	chr19	54215487	-2.173	0.9788	0.0303	0.85	MIR519D	79.49
cg09526234	chr20	47936058	-1.962	0.8839	0.0303	0.85		13.61
cg04207166	chr3	10546830	-3.528	1.589	0.0303	0.85	ATP2B2	50.42
cg11834728	chr6	89996953	-2.063	0.9294	0.0303	0.85	GABRR2	84.09
cg27454099	chr20	33137435	-2.566	1.156	0.0303	0.85	MAP1LC3A	67.95
cg05475010	chr6	41176577	-2.475	1.115	0.0303	0.85	TREML3	69.33
cg15932065	chr7	146470241	-4.157	1.873	0.0303	0.85	CNTNAP2	34.93
cg25290617	chr17	78940110	-1.873	0.8436	0.0303	0.85	RPTOR	88.6
cg03325394	chr20	58406750	-11.55	5.203	0.0303	0.85	PHACTR3	53.88
cg25695450	chr7	41259037	-2.94	1.324	0.0303	0.85		54.76
cg09107912	chr6	159590059	-0.4692	0.2114	0.0303	0.85	FNDC1	2.08
cg24524470	chr1	245273257	-2.548	1.148	0.0303	0.85	EFCAB2	84.72
cg13656665	chrX	30908191	-2.398	1.08	0.0303	0.85	TAB3	27.7
cg20126098	chr12	91710375	-1.089	0.4907	0.0303	0.85		90.85
cg18133854	chr12	110506935	-3.862	1.74	0.0303	0.85	C12orf76	64.94
cg13084372	chr8	41053285	-8.903	4.011	0.0303	0.85		43.42
cg06317212	chrX	138681006	-8.603	3.876	0.0303	0.85	MCF2	55.93
cg06979153	chr11	6427763	-1.75	0.7884	0.0303	0.85	APBB1	25.78
cg13865656	chr10	92757657	-1.943	0.8753	0.0303	0.85		75.99
cg16241204	chr10	112071452	-1.151	0.5185	0.0303	0.85		6.43
cg15055510	chr3	136149452	-1.568	0.7065	0.0303	0.85	STAG1	84.72
cg20182164	chr18	21452451	-3.291	1.482	0.0303	0.85	LAMA3	74.39
cg00094913	chr3	194120949	-2.094	0.9436	0.0303	0.85	GP5	26.81
cg08665528	chr6	11215243	-1.618	0.7291	0.0303	0.85	NEDD9	86.62
cg02812482	chr19	13974982	-1.855	0.8355	0.0303	0.85		77.55
cg18885346	chr6	51953114	-2.855	1.286	0.0303	0.85	PKHD1	64.9
cg01013155	chr1	11006392	-1.938	0.873	0.0303	0.85		81.16
cg07697887	chr11	134607652	-3.639	1.64	0.0303	0.85		80.23
cg19364083	chr19	54701023	-1.501	0.6763	0.0303	0.85		86.68
cg04578029	chr3	49235381	-2.811	1.266	0.0303	0.85	CCDC36	52.39
cg05861821	chr1	214634043	-2.327	1.049	0.0303	0.85	PTPN14	80.06
cg18694531	chr2	233904699	-2.937	1.323	0.0304	0.85		58.84
cg16586023	chr19	3002438	-2.355	1.061	0.0304	0.85	TLE2	82.99
cg13301722	chr7	150755657	-2.038	0.9184	0.0304	0.85	CDK5	17.78
cg24692555	chr13	114302661	-3.389	1.527	0.0304	0.85		89.75
cg09370296	chr7	99701087	-1.766	0.7957	0.0304	0.85	AP4M1	88.9
cg11695370	chr4	160311361	-1.173	0.5287	0.0304	0.85		90.41
cg16383318	chr19	52784799	-2.305	1.038	0.0304	0.85	ZNF766	84.01
cg26993950	chr20	5567511	-1.416	0.6378	0.0304	0.85	GPCPD1	88.2
cg06387516	chr1	239568713	-1.347	0.607	0.0304	0.85		90.53
cg17328880	chr19	17415155	-2.887	1.301	0.0304	0.85	MRPL34	47.37
cg09926418	chr14	101292392	-3.51	1.582	0.0304	0.85	MEG3	34.93
cg22858667	chr21	40757750	2.42	1.09	0.0304	0.85	WRB	56.42
cg02563156	chr2	105977603	-3.059	1.378	0.0304	0.85	FHL2	71.73
cg26272623	chr1	119532320	-3.396	1.53	0.0304	0.85	TBX15	51.13
cg11758565	chrX	12924309	-5.406	2.436	0.0304	0.85	TLR8	54.25
cg16586880	chr8	140854244	-1.086	0.4894	0.0304	0.85	TRAPPC9	93.19
cg08013563	chr17	76529120	-4.045	1.823	0.0304	0.85	DNAH17	62.73
cg05395063	chr4	184203990	-7.513	3.385	0.0304	0.85	WWC2	87.06
cg17835463	chr8	1112134	-2.531	1.14	0.0304	0.85		31.6
cg17700352	chr17	62168737	-1.974	0.8895	0.0304	0.85	ERN1	83.7
cg26069615	chr12	46637975	-1.888	0.8509	0.0304	0.85	SLC38A1	88.64
cg09760728	chrX	133118344	-5.057	2.279	0.0304	0.85	GPC3	51.19
cg09767412	chr2	228260682	-2.001	0.9018	0.0304	0.85		85.26
cg21236386	chr6	170759189	-1.021	0.4599	0.0304	0.85		92.31
cg02192976	chr9	124119569	-1.954	0.8803	0.0304	0.85	STOM	85.27
cg06091535	chr6	26331295	-2.177	0.9811	0.0304	0.85		17.6
cg13034829	chr22	26936882	-0.9593	0.4323	0.0304	0.85	TPST2	92.08
cg16161646	chr9	98386166	-1.501	0.6762	0.0304	0.85		89.67
cg03076130	chr19	1397305	-2.943	1.326	0.0304	0.85	GAMT	62.96
cg11160654	chr15	60369068	-2.675	1.206	0.0304	0.85		83.76
cg12231340	chr12	52685221	-3.016	1.359	0.0304	0.85	KRT81	57.13
cg11663460	chr2	137165857	-3.862	1.74	0.0304	0.85		42.07
cg00163480	chr14	94759797	-3.166	1.427	0.0304	0.85	SERPINA10	54.37
cg01218148	chr9	34523776	-2.653	1.196	0.0304	0.85	ENHO	59.67
cg03528742	chr3	196068218	-2.713	1.223	0.0304	0.85		74
cg24038410	chr10	103986001	-0.5193	0.234	0.0304	0.85	ELOVL3	3.24
cg19874938	chr12	121131378	-1.719	0.7748	0.0304	0.85	MLEC	87.74
cg02703525	chr1	36183285	-2.283	1.029	0.0304	0.85	C1orf216	83
cg26748297	chr6	40346044	-2.883	1.299	0.0304	0.85	TDRG1	45.9
cg07617129	chr1	8390291	-1.877	0.8459	0.0304	0.85	SLC45A1	84.85
cg05168609	chr21	45992414	-3.768	1.698	0.0304	0.85	C21orf29	63.74
cg06877296	chr8	144157564	-3.675	1.656	0.0304	0.85		58.78
cg20576264	chr14	23512002	-2.543	1.146	0.0304	0.85	PSMB11	54.55
cg13792714	chr3	114103345	-3.905	1.76	0.0304	0.85	ZBTB20	27.47
cg10343719	chr8	11403233	-3.492	1.574	0.0304	0.85	BLK	16.68
cg19380303	chr15	90172193	0.9703	0.4373	0.0304	0.85	KIF7	92.49
cg25154699	chr13	114886883	-2.141	0.9649	0.0304	0.85	RASA3	42.37
cg01544580	chr17	46180269	-3.185	1.435	0.0304	0.85	CBX1	70.48
cg00560531	chr8	49984477	-5.329	2.402	0.0304	0.85	C8orf22	53.09
cg13002996	chr6	34072798	-3.449	1.555	0.0304	0.85	GRM4	60.26
cg01464274	chr2	208089814	-1.949	0.8784	0.0304	0.85	LOC101927865	84.85
cg25499650	chr11	7728057	-4.487	2.022	0.0304	0.85	OVCH2	70.78
cg25791123	chr7	63894251	-3.307	1.491	0.0304	0.85	LOC649395	40.55
cg05927384	chr2	120618660	-2.689	1.212	0.0304	0.85	PTPN4	75.33
cg27109912	chr17	38707719	2.109	0.9504	0.0304	0.85		8.61
cg06630192	chr21	39810663	-3.033	1.367	0.0304	0.85	ERG	59.78
cg13710613	chr9	140574551	-2.706	1.22	0.0304	0.85	EHMT1	79.77
cg08008061	chr14	70495668	-1.927	0.8687	0.0304	0.85	SMOC1	87.7
cg12345178	chr2	27804954	-1.819	0.82	0.0304	0.85	ZNF512	91.16
cg17637262	chr3	136520791	-1.987	0.8955	0.0304	0.85		75.16
cg19954471	chr13	113097315	-3.878	1.748	0.0304	0.85		31.47
cg10811901	chr16	69404546	-0.998	0.4498	0.0304	0.85	TERF2	93
cg01826714	chr5	180324804	-3.179	1.433	0.0304	0.85	BTNL8	64.41
cg24018185	chr12	116799324	-2.429	1.095	0.0304	0.85		77.93
cg06821692	chr7	965379	-3.779	1.704	0.0304	0.85	ADAP1	60.69
cg00307383	chr1	157962460	-2.277	1.027	0.0304	0.85	KIRREL	59.13
cg05338731	chr22	23489041	-8.169	3.682	0.0304	0.85	RAB36	20.6
cg21613963	chr19	15480019	-2.312	1.042	0.0304	0.85	AKAP8	59.28
cg17176271	chr8	121798154	-1.783	0.8038	0.0304	0.85	SNTB1	16.14
cg18000650	chr5	138270099	-0.688	0.3101	0.0304	0.85	CTNNA1	92.16
cg23829076	chr19	31803125	-2.019	0.91	0.0304	0.85	TSHZ3	33.16
cg02332982	chr12	45444420	-5.131	2.313	0.0304	0.85	DBX2	10.94
cg06333027	chr6	15901093	-2.689	1.212	0.0304	0.85		77.81
cg06836872	chr16	1447994	-2.864	1.291	0.0304	0.85		67.71
cg02629447	chr7	44833806	-1.475	0.6647	0.0304	0.85		35.84
cg01565497	chr16	4941220	-2.874	1.296	0.0304	0.85	PPL	59.18
cg24859928	chr20	48893207	-1.688	0.7609	0.0304	0.85	LINC01272	84.17
cg13486528	chr2	241771368	-2.761	1.244	0.0304	0.85		14.28
cg08795956	chr1	167533139	-2.091	0.9425	0.0304	0.85		74.23
cg01301789	chr20	58358439	-5.126	2.311	0.0304	0.85	PHACTR3	33.25
cg03763452	chr21	26805371	7.777	3.506	0.0304	0.85	LINC00158	52.63
cg23282585	chr6	26272333	-3.133	1.412	0.0304	0.85	HIST1H3G	10.24
cg17297065	chr7	2550729	-2.973	1.34	0.0304	0.85	LFNG	51.48
cg19446575	chr10	125188616	-2.65	1.195	0.0304	0.85		37.39
cg07526717	chr6	33552910	-1.943	0.8758	0.0304	0.85	GGNBP1	32.14
cg11622982	chr1	78403766	-2.187	0.986	0.0304	0.85	NEXN	40.44
cg11418537	chr12	34547337	-5.264	2.373	0.0304	0.85		50.7
cg18264210	chr2	465195	-4.366	1.968	0.0304	0.85		62.36
cg12605013	chr9	25779249	-3.9	1.758	0.0304	0.85	LINC01241	72.89
cg24533408	chr7	128704939	-1.591	0.7173	0.0304	0.85		86.94
cg26761744	chr6	11779039	-1.664	0.7501	0.0304	0.85	C6orf105	86.89
cg10735511	chr16	85247311	-3.48	1.569	0.0304	0.85		63.55
cg16619991	chr5	52096811	-1.956	0.882	0.0304	0.85	ITGA1	18.05
cg11909799	chr4	186508184	-2.312	1.042	0.0305	0.85	SORBS2	44.45
cg00542195	chr6	84732279	-4.004	1.805	0.0305	0.85		62.34
cg15086254	chr4	6421465	-3.973	1.791	0.0305	0.85	PPP2R2C	37.58
cg16781488	chr10	17688210	-1.925	0.8678	0.0305	0.85	STAM	86.38
cg01200812	chr20	48825055	-1.809	0.8155	0.0305	0.85		48.55
cg25790586	chr6	30164846	-1.448	0.6528	0.0305	0.85	TRIM26	87.83
cg15050473	chr5	31796646	-9.028	4.071	0.0305	0.85		52.83
cg18434595	chr6	152027338	-1.896	0.8549	0.0305	0.85	ESR1	83.44
cg09998988	chr19	8311167	-1.658	0.7473	0.0305	0.85	CERS4	87.46
cg16512059	chr7	99676837	-2.794	1.26	0.0305	0.85	ZNF3	59.57
cg08025520	chr4	40930104	-2.409	1.086	0.0305	0.85	APBB2	60.78
cg05341384	chr16	86331661	-5.484	2.473	0.0305	0.85		32.17
cg18449734	chr19	7853429	5.728	2.583	0.0305	0.85	CLEC4GP1	28.28
cg03242417	chr18	42871675	-3.429	1.546	0.0305	0.85	SLC14A2	46.28
cg25683024	chr2	219592808	-2.407	1.085	0.0305	0.85	TTLL4	78.04
cg10265365	chr19	42827690	-2.598	1.172	0.0305	0.85	TMEM145	48.49
cg23129463	chr5	148693864	-1.29	0.5819	0.0305	0.85	AFAP1L1	89.17
cg23437256	chr5	75564292	-4.449	2.006	0.0305	0.85	SV2C	45.54
cg06091013	chr17	6679482	-6.088	2.745	0.0305	0.85	FBXO39	24.08
cg10398799	chr10	32636781	-2.091	0.9427	0.0305	0.85	EPC1	14.03
cg14006586	chr19	6209270	-1.412	0.6365	0.0305	0.85		87.1
cg02735225	chr5	175055107	-5.568	2.511	0.0305	0.85		50.52
cg24867501	chr22	50925337	-2.144	0.9667	0.0305	0.85	MIOX	77.12
cg10029085	chr14	68846865	-1.828	0.824	0.0305	0.85	RAD51B	87.51
cg07302272	chr2	161960904	-2.771	1.25	0.0305	0.85		72.9
cg27572962	chr17	40450964	2.531	1.141	0.0305	0.85	STAT5A	91.08
cg16684290	chr10	78664454	-1.932	0.871	0.0305	0.85	KCNMA1-AS1	40.12
cg08840173	chr5	65891045	-2.579	1.163	0.0305	0.85	MAST4	76.83
cg11285496	chr5	81882123	-4.87	2.196	0.0305	0.85		32.01
cg22138735	chr20	62679713	2.326	1.049	0.0305	0.85	SOX18	7.64
cg19444735	chr5	140186484	-6.408	2.89	0.0305	0.85	PCDHA2	74.78
cg09048129	chr11	119234607	-1.97	0.8881	0.0305	0.85	USP2	19.16
cg00534531	chr9	93732849	-1.382	0.6233	0.0305	0.85		87.2
cg02470008	chr7	2648343	-1.015	0.4576	0.0305	0.85	IQCE	90.54
cg08221334	chr6	65087655	-7.58	3.418	0.0305	0.85	EYS	60.28
cg17007711	chr16	86948010	-1.918	0.8647	0.0305	0.85		32.6
cg07047386	chr9	140281744	-3.375	1.522	0.0305	0.85	EXD3	39.42
cg05328650	chr10	13915342	-4.077	1.838	0.0305	0.85	FRMD4A	37.39
cg16597627	chr16	20368424	-4.307	1.942	0.0305	0.85		37.41
cg17124440	chr3	170943028	-1.326	0.5979	0.0305	0.85	TNIK	92.04
cg04050844	chr10	1691185	-9.239	4.167	0.0305	0.85	ADARB2	57.81
cg19179918	chr3	15073735	-0.8301	0.3744	0.0305	0.85	NR2C2	93
cg05049249	chr7	30771104	-2.87	1.294	0.0305	0.85		36.57
cg08171966	chr1	119588230	-2.071	0.934	0.0305	0.85	WARS2	63.7
cg04737758	chr14	74824136	-2.272	1.024	0.0305	0.85	C14orf115	87.33
cg05014423	chr12	75712075	-3.994	1.801	0.0305	0.85	CAPS2	47.51
cg19350679	chr6	32710506	-4.356	1.964	0.0305	0.85	HLA-DQA2	72.52
cg23611370	chr2	174799816	-3.678	1.659	0.0305	0.85	SP3	33.17
cg10170847	chr19	41834029	-2.271	1.024	0.0305	0.85		85.69
cg08057197	chr4	89505555	-2.41	1.087	0.0305	0.85		58.82
cg09163720	chr10	134400506	-2.16	0.9742	0.0305	0.85	INPP5A	84.77
cg10651637	chr15	45315642	-3.208	1.447	0.0305	0.85	SORD	49.11
cg02485558	chr12	120739324	-0.9583	0.4322	0.0305	0.85	SIRT4	91.07
cg08103691	chr22	27835596	-3.053	1.377	0.0305	0.85		47.8
cg17047106	chr8	131961479	-4.625	2.086	0.0305	0.85	ADCY8	51.74
cg10102762	chr8	57025881	-3.072	1.386	0.0305	0.85	MOS	13.33
cg13127214	chr1	230285920	-2.738	1.235	0.0305	0.85	GALNT2	73.99
cg07816425	chr16	23551703	-1.874	0.8452	0.0305	0.85	EARS2	79.5
cg04013888	chr2	202510031	-0.9189	0.4145	0.0305	0.85	MPP4	92.1
cg15133006	chr11	70334187	-1.102	0.4971	0.0305	0.85	SHANK2	93.48
cg18523689	chr3	141144812	-2.275	1.026	0.0305	0.85	ZBTB38	72.41
cg14646893	chr6	143592425	-3.731	1.683	0.0305	0.85	AIG1	64.91
cg18065217	chr10	3222687	-2.514	1.134	0.0305	0.85		76.83
cg00507953	chr11	65513118	-6.747	3.043	0.0305	0.85		50.89
cg04330057	chr6	16306377	-4.058	1.831	0.0305	0.85	ATXN1	42.2
cg20647690	chr13	107191808	-2.652	1.196	0.0305	0.85		75.93
cg26313670	chr10	54660607	-3.855	1.739	0.0305	0.85		48.92
cg18521726	chr4	89443840	-3.187	1.437	0.0305	0.85	PIGY	39.74
cg24833081	chr4	20215304	-9.001	4.06	0.0305	0.85		58.55
cg17763978	chr19	42872430	-4.625	2.086	0.0305	0.85	MEGF8	64.4
cg01567051	chr16	81512025	-2.424	1.093	0.0305	0.85	CMIP	64.97
cg06891056	chr1	38560790	-2.685	1.211	0.0305	0.85		38.69
cg05695959	chrX	39867476	2.838	1.28	0.0305	0.85		86.3
cg11687036	chr3	147139563	4.969	2.241	0.0305	0.85		56.22
cg09750057	chr16	82206435	-4.051	1.827	0.0305	0.85		54.43
cg05465951	chr16	10451139	-1.971	0.8892	0.0305	0.85		85.65
cg01081456	chr6	123072613	-2.359	1.064	0.0305	0.85		78.58
cg27048278	chr16	81992630	-1.37	0.6182	0.0305	0.85	PLCG2	91.16
cg20910746	chr11	27062416	-1.331	0.6003	0.0305	0.85	BBOX1	40.28
cg27079262	chr21	45217067	-2.984	1.346	0.0305	0.85	RRP1	77.79
cg12815829	chr10	14614200	-1.348	0.6082	0.0305	0.85	FAM107B	85.31
cg25187049	chr8	73848484	-3.991	1.8	0.0305	0.85	KCNB2	70.61
cg13801381	chr12	4384022	-4.745	2.14	0.0305	0.85	CCND2	28.27
cg14536372	chr7	25992501	-1.976	0.8914	0.0305	0.85		87.83
cg24782170	chr1	151415829	-3.435	1.55	0.0305	0.85	POGZ	86.71
cg17216080	chr12	132854189	-3.204	1.445	0.0305	0.85	GALNT9	43.86
cg16885600	chr17	3416326	3.636	1.64	0.0305	0.85		18.76
cg24866936	chr1	98514430	4.963	2.239	0.0305	0.85		20.89
cg03764440	chr16	47008381	-2.72	1.227	0.0305	0.85	DNAJA2	43.92
cg08263874	chr18	56008013	-3.905	1.761	0.0305	0.85	NEDD4L	91.85
cg11723921	chr2	191306090	-1.708	0.7706	0.0305	0.85	MFSD6	86.3
cg27098943	chr16	71401476	-1.832	0.8265	0.0305	0.85	CALB2	7.24
cg02796445	chr19	48368820	-3.356	1.514	0.0305	0.85		55.2
cg22594985	chr5	153457958	-3.174	1.432	0.0305	0.85		72.26
cg04507561	chr3	58079631	-2.546	1.148	0.0305	0.85	FLNB	49.08
cg04919413	chr12	94208883	-1.702	0.7677	0.0305	0.85	CRADD	86.02
cg20320896	chr7	144534283	-2.277	1.027	0.0305	0.85	TPK1	78.66
cg00004915	chr5	180470517	-3.164	1.427	0.0305	0.85	MIR8089	74.8
cg03338325	chr17	72304589	-5.063	2.284	0.0306	0.85	DNAI2	51.66
cg15497724	chr19	51774377	-5.109	2.305	0.0306	0.85		51.81
cg18432145	chr7	75367612	-2.266	1.022	0.0306	0.85	HIP1	22.05
cg06114934	chr21	18743503	-0.9885	0.4459	0.0306	0.85		6.54
cg04713188	chr16	87634399	-5.508	2.485	0.0306	0.85		55.07
cg24076381	chr14	101383762	-4.581	2.066	0.0306	0.85		58.24
cg09764435	chr1	230348493	-2.426	1.095	0.0306	0.85	GALNT2	67.48
cg04391811	chr1	987181	-5.708	2.575	0.0306	0.85	AGRN	83.78
cg11523128	chr19	19773068	-2.495	1.126	0.0306	0.85	ATP13A1	32.43
cg10439142	chr11	82610323	-2.171	0.9793	0.0306	0.85	PRCP	83.21
cg12049688	chr1	44884204	-3.035	1.369	0.0306	0.85	RNF220	11.03
cg14151776	chr2	238647283	-2.395	1.08	0.0306	0.85	LRRFIP1	76.22
cg09498080	chr1	155264703	-2.12	0.9566	0.0306	0.85	PKLR	12.35
cg07825336	chr6	169039836	-2.261	1.02	0.0306	0.85	SMOC2	90.98
cg05529181	chr19	54668390	-5.53	2.495	0.0306	0.85	TMC4	15.85
cg13103357	chr10	868759	-0.8613	0.3886	0.0306	0.85	LARP4B	92.11
cg10730990	chr5	92672450	-6.119	2.76	0.0306	0.85		65
cg24136700	chr17	17696044	-2.791	1.259	0.0306	0.85	RAI1	39.39
cg10509982	chrX	69502031	-2.408	1.086	0.0306	0.85	RAB41	86.03
cg13559235	chr9	134714915	-2.07	0.9339	0.0306	0.85		78.43
cg09635617	chr18	8959911	-1.188	0.5359	0.0306	0.85		89.28
cg08878188	chr12	109826583	-2.677	1.208	0.0306	0.85	MYO1H	90.34
cg13867341	chr18	47496924	-1.924	0.8682	0.0306	0.85	MYO5B	82.39
cg08644973	chr6	31668721	-2.181	0.984	0.0306	0.85	BAT5	81.03
cg04421162	chr19	54406293	-2.793	1.26	0.0306	0.85	PRKCG	87.38
cg21048050	chr15	51912957	-2.357	1.063	0.0306	0.85	DMXL2	82.21
cg10402804	chr14	105522348	-3.712	1.675	0.0306	0.85	GPR132	67.71
cg09039698	chr16	30007384	-0.5773	0.2605	0.0306	0.85	HIRIP3	3.3
cg07248181	chr1	4472087	5.261	2.374	0.0306	0.85	LOC284661	32.75
cg00174428	chr1	165204791	-1.078	0.4862	0.0306	0.85	LMX1A	6.28
cg01804934	chr6	33041229	-2.295	1.036	0.0306	0.85	HLA-DPA1	84.54
cg11068930	chr2	13213653	-3.794	1.712	0.0306	0.85		38.11
cg00983122	chr8	139272559	-2.197	0.9911	0.0306	0.85	FAM135B	17.86
cg00633277	chr12	7250385	-2.406	1.085	0.0306	0.85	C1RL	69.36
cg11534122	chr16	81555787	-1.874	0.8457	0.0306	0.85	CMIP	76.65
cg10541195	chr15	55894542	-2.627	1.186	0.0306	0.85		76.4
cg01844201	chr13	40963299	-2.567	1.158	0.0306	0.85	LINC00598	77.09
cg19275133	chr11	128812913	-2.469	1.114	0.0306	0.85	TP53AIP1	71.34
cg25208658	chr2	206511761	-0.6344	0.2862	0.0306	0.85		95.92
cg01026953	chr9	130469402	-2.116	0.9547	0.0306	0.85	C9orf117	80.97
cg27298072	chr1	6105944	-3.339	1.507	0.0306	0.85	KCNAB2	55.63
cg17430821	chr17	70967166	-1.584	0.7149	0.0306	0.85	SLC39A11	91.94
cg02933551	chr1	146742468	-1.643	0.7413	0.0306	0.85	CHD1L	84.46
cg06152856	chr20	61456784	-4.363	1.969	0.0306	0.85	COL9A3	43.91
cg06524722	chr6	128754569	-1.021	0.4605	0.0306	0.85	PTPRK	91.67
cg06141621	chr2	241899052	-3.574	1.612	0.0306	0.85	LOC200772	52.08
cg11671400	chr11	115688887	-4.729	2.134	0.0306	0.85		55.4
cg22862419	chr12	125366726	-1.455	0.6564	0.0306	0.85		89.59
cg07812763	chr6	36098434	-0.9412	0.4247	0.0306	0.85	MAPK13	6.62
cg25197880	chr6	29695413	-4.851	2.189	0.0306	0.85	LOC285830	77.02
cg01317121	chr15	79357311	-4.01	1.81	0.0306	0.85	RASGRF1	62.27
cg16668637	chr10	85787398	-1.907	0.8605	0.0306	0.85		17.92
cg02501410	chr3	143255785	-5.89	2.658	0.0306	0.85	SLC9A9	53.6
cg20035980	chr17	19880241	-3.429	1.547	0.0306	0.85	AKAP10	21.42
cg26086785	chr6	167177302	-3.883	1.752	0.0306	0.85	RPS6KA2	33.37
cg05337636	chr17	78720537	-1.287	0.5808	0.0306	0.85	RPTOR	90.75
cg11323828	chr15	41230578	-1.619	0.7307	0.0306	0.85	DLL4	84.24
cg22593432	chr13	32575905	-1.524	0.6879	0.0306	0.85		85.73
cg25029657	chr1	6355008	-0.9919	0.4476	0.0306	0.85	ACOT7	88.86
cg05858889	chr7	39649224	-5.447	2.458	0.0306	0.85	LOC646999	20.31
cg18942112	chr14	84965587	-4.707	2.124	0.0306	0.85		76.07
cg06929724	chr13	97991122	-2.452	1.106	0.0306	0.85	MBNL2	66.44
cg09783596	chr20	62453652	-1.691	0.7632	0.0306	0.85	ZBTB46-AS1	90.07
cg06398582	chr2	220315620	-2.089	0.9426	0.0306	0.85	SPEG	46.69
cg14078306	chr14	65548222	-3.079	1.39	0.0306	0.85	MAX	77.5
cg15139857	chr2	219748021	-1.494	0.6742	0.0306	0.85	WNT10A	38.36
cg16411152	chr4	175839604	-2.743	1.238	0.0306	0.85	ADAM29	83.48
cg06872236	chr2	44353549	-4.38	1.977	0.0306	0.85		44.4
cg24603555	chr5	33380039	-4.705	2.123	0.0306	0.85		52.13
cg05648472	chr11	45232364	-2.543	1.148	0.0306	0.85	PRDM11	45.46
cg17865549	chr8	23541133	-2.343	1.057	0.0306	0.85	NKX3-1	26.76
cg00090581	chrX	66834407	-4.203	1.897	0.0306	0.85	AR	30.14
cg11127022	chr2	131796515	-3.782	1.707	0.0306	0.85	ARHGEF4	57.12
cg03681084	chr10	126704805	-2.554	1.153	0.0306	0.85	CTBP2	77.57
cg10901867	chr4	2064353	5.768	2.603	0.0306	0.85	NAT8L	75.11
cg04473654	chr4	54187654	-3.275	1.478	0.0306	0.85	SCFD2	68.1
cg17675084	chr20	32447369	-2.71	1.223	0.0306	0.85		32.59
cg24673901	chr14	103589263	-2.225	1.004	0.0306	0.85		50.69
cg04127657	chr19	13936730	-2.755	1.243	0.0306	0.85	ZSWIM4	42.22
cg15320168	chr5	140220895	-2.643	1.193	0.0306	0.85	PCDHA8	9.54
cg14076390	chr17	34947837	-1.703	0.7687	0.0306	0.85	DHRS11	31.18
cg15073283	chr18	47090413	-2.454	1.107	0.0306	0.85	LIPG	78.7
cg23162310	chr5	172199255	-1.165	0.526	0.0306	0.85	DUSP1	7.15
cg27039593	chr5	1552182	-3.172	1.432	0.0306	0.85		57.05
cg02098413	chr6	105308735	-3.437	1.551	0.0306	0.85	HACE1	70.73
cg11785165	chr12	1762077	-0.8292	0.3743	0.0306	0.85		5.24
cg02985115	chr18	34252536	-1.683	0.7595	0.0306	0.85	FHOD3	41.54
cg21928010	chr15	81070446	-2.655	1.198	0.0306	0.85	CEMIP	61.57
cg06776422	chr1	2521842	-4.838	2.184	0.0306	0.85	C1orf93	77.44
cg15627069	chr13	53825282	-3.958	1.787	0.0306	0.85		33.59
cg01535726	chr8	9911482	-5.179	2.338	0.0306	0.85	MSRA	47.96
cg00062703	chr8	82024646	-2.19	0.9884	0.0306	0.85	PAG1	18.43
cg26049006	chrX	12393951	-3.934	1.776	0.0306	0.85	FRMPD4	37.31
cg00693790	chr12	105117147	-1.131	0.5105	0.0306	0.85	CHST11	90.89
cg06191536	chr17	78999725	-2.556	1.154	0.0306	0.85		46.02
cg01030534	chr7	143579698	4.624	2.087	0.0306	0.85	FAM115A	71.54
cg03604077	chr13	70998575	-3.945	1.781	0.0306	0.85		52.02
cg20541752	chr13	54821786	-4.513	2.037	0.0306	0.85		84.07
cg17742165	chr4	101930486	-2.296	1.036	0.0306	0.85		79.99
cg02021414	chr9	123985244	-2.035	0.9188	0.0306	0.85		24.97
cg05207979	chr3	191840889	-4.128	1.864	0.0307	0.85		52.7
cg18072257	chr6	119254390	-1.72	0.7762	0.0307	0.85	MCM9	90.48
cg04666346	chr7	609693	-2.334	1.054	0.0307	0.85	PRKAR1B	77.79
cg14899653	chr17	17776622	-1.758	0.7935	0.0307	0.85	TOM1L2	83.57
cg02897008	chr1	4188697	-5.985	2.702	0.0307	0.85		81.66
cg04410632	chr5	70897464	-3.638	1.642	0.0307	0.85	MCCC2	66.72
cg23025750	chr12	93489359	-3.091	1.395	0.0307	0.85	LOC643339	74.64
cg14166625	chr11	3638448	-3.052	1.378	0.0307	0.85		86.37
cg13141471	chr9	37380877	-3.315	1.497	0.0307	0.85		66.98
cg11655389	chr1	146548469	-2.811	1.269	0.0307	0.85		84.95
cg08047252	chr2	9614225	2.998	1.354	0.0307	0.85	IAH1	9.16
cg08629043	chr2	240196078	-1.972	0.8903	0.0307	0.85	HDAC4	75.94
cg12048331	chr3	52302150	-1.722	0.7774	0.0307	0.85	WDR82	88.56
cg12667762	chr4	16477104	-4.882	2.204	0.0307	0.85		32.19
cg01312658	chr2	1516061	-8.389	3.787	0.0307	0.85	TPO	70.79
cg19999035	chr4	77355817	-2.346	1.059	0.0307	0.85	SHROOM3	30.41
cg13938107	chr11	63812843	-1.854	0.8371	0.0307	0.85	MACROD1	86.94
cg15107286	chr17	28194734	-1.594	0.7194	0.0307	0.85	SSH2	87.67
cg09062038	chr10	22825269	-1.261	0.5692	0.0307	0.85	PIP4K2A	90.63
cg16158843	chr3	9595646	-6.316	2.851	0.0307	0.85	LHFPL4	41.76
cg02115806	chr4	3443403	-3.163	1.428	0.0307	0.85	HGFAC	72.09
cg13195276	chr5	127203128	-2.565	1.158	0.0307	0.85		32.02
cg11210886	chr22	17703625	3.323	1.5	0.0307	0.85	CECR1	58.77
cg10796305	chr11	97814572	-4.229	1.909	0.0307	0.85		18.39
cg02817258	chr16	85349976	-2.829	1.277	0.0307	0.85		54.69
cg24445870	chr1	33739731	-1.072	0.484	0.0307	0.85	ZNF362	93.81
cg01221377	chr17	1263732	-3.114	1.406	0.0307	0.85	YWHAE	68.51
cg08046471	chr4	76958126	-1.457	0.6576	0.0307	0.85	ART3	88.42
cg12539442	chr15	91414030	-2.666	1.204	0.0307	0.85	FURIN	77.33
cg03866074	chr1	144931476	-1.789	0.8078	0.0307	0.85	PDE4DIP	10.61
cg08918950	chr6	79979631	-5.291	2.389	0.0307	0.85		14.98
cg03210018	chr12	47477069	-1.697	0.7663	0.0307	0.85	PCED1B	25.14
cg22724288	chr22	49939643	-4.776	2.156	0.0307	0.85	C22orf34	50.21
cg21582611	chr13	114059771	-3.028	1.367	0.0307	0.85		49.14
cg14354472	chr9	135037189	-1.693	0.7645	0.0307	0.85	NTNG2	5.09
cg09034293	chr9	137925595	-2.281	1.03	0.0307	0.85		16.92
cg20895686	chr16	23407518	-0.8106	0.366	0.0307	0.85	COG7	92.34
cg03244009	chr10	17486300	-1.837	0.8293	0.0307	0.85	ST8SIA6	85.36
cg17264541	chr5	138743684	-1.314	0.5934	0.0307	0.85		89.73
cg09228402	chr1	3824319	-2.079	0.9387	0.0307	0.85	LOC100133612	37.03
cg10458881	chr1	25907691	-2.215	1	0.0307	0.85		77.79
cg03169242	chr11	9638619	-1.388	0.6268	0.0307	0.85		88.95
cg20778021	chr8	10818188	-2.002	0.904	0.0307	0.85	XKR6	28.06
cg20656294	chr17	76962736	-1.17	0.5285	0.0307	0.85		91.56
cg14849022	chr4	141181563	-1.869	0.8438	0.0307	0.85	SCOC	27.71
cg15496551	chr1	108743672	-3.781	1.707	0.0307	0.85	SLC25A24	45.86
cg17220033	chr14	22590904	-4.116	1.858	0.0307	0.85		37.19
cg03325543	chr1	183576580	-2.334	1.054	0.0307	0.85		84.96
cg20987349	chr21	40758589	-1.906	0.8606	0.0307	0.85	WRB	84.07
cg24308584	chr4	6325174	-2.786	1.258	0.0307	0.85	PPP2R2C	65.11
cg04111436	chr1	28160785	-2.146	0.9688	0.0307	0.85	PPP1R8	78.76
cg09383277	chr5	177613003	-1.345	0.6072	0.0307	0.85	GMCL1L	90.44
cg15296238	chr7	107755226	-2.41	1.088	0.0307	0.85	LAMB4	86.29
cg07529241	chr12	133189335	-2.572	1.161	0.0307	0.85		44.97
cg13658777	chrX	19361740	-1.566	0.7072	0.0307	0.85	PDHA1	8.35
cg10138044	chr2	240003505	-2.206	0.996	0.0307	0.85	HDAC4	83.29
cg10181410	chr11	65640450	-2.075	0.9371	0.0307	0.85	EFEMP2	5.65
cg12505743	chr11	93029566	-4.64	2.095	0.0307	0.85		59.24
cg01378144	chr5	2815039	-4.602	2.078	0.0307	0.85		54.61
cg18187200	chr12	47479939	-3.483	1.573	0.0307	0.85		30.32
cg16425829	chr12	119632544	-2.408	1.087	0.0307	0.85	HSPB8	71.93
cg25563625	chr12	123491781	-1.7	0.7676	0.0307	0.85	PITPNM2	89.53
cg01315201	chr13	45333293	-4.003	1.807	0.0307	0.85		57.62
cg10919843	chr6	88854985	-3.65	1.648	0.0307	0.85	CNR1	62.81
cg01038670	chr6	33724626	-2.182	0.9852	0.0307	0.85		67.49
cg26537941	chr1	3297162	-2.833	1.279	0.0307	0.85	PRDM16	44.71
cg21587756	chr1	240253726	-4.481	2.024	0.0307	0.85	FMN2	41.71
cg09704003	chr6	82692076	-3.402	1.536	0.0307	0.85		74.56
cg18570224	chrX	9498058	-1.998	0.9021	0.0307	0.85	TBL1X	89.89
cg03190099	chr2	96069961	-1.548	0.6991	0.0307	0.85	FAHD2A	83.82
cg02742744	chr22	38578179	-0.6618	0.2988	0.0307	0.85	PLA2G6	4.85
cg18229095	chr12	54378261	1.582	0.7143	0.0307	0.85	HOXC10	5.79
cg23399774	chr8	85767698	-3.389	1.53	0.0307	0.85	RALYL	69.08
cg19082416	chr10	323260	-0.9131	0.4123	0.0307	0.85	DIP2C	93.64
cg02725002	chrX	143648096	-8.225	3.714	0.0307	0.85		39.87
cg19346823	chr2	216704856	-0.6089	0.275	0.0307	0.85	LINC00607	95.64
cg19580752	chr10	135050355	-5.62	2.538	0.0307	0.85	VENTX	13.79
cg25654051	chr12	56303104	-2.617	1.182	0.0307	0.85	WIBG	76.53
cg25341726	chr16	28518331	-0.9268	0.4185	0.0307	0.85	IL27	91.96
cg20543676	chr17	29248641	-2.371	1.071	0.0307	0.85	ADAP2	30.11
cg17004737	chr6	166832975	-2.513	1.135	0.0307	0.85	RPS6KA2	37.88
cg11678776	chr21	43518341	-4.045	1.827	0.0307	0.85	UMODL1	33.91
cg11640015	chr6	31838425	-2.123	0.9586	0.0307	0.85	SLC44A4	58.88
cg14738357	chr8	29404605	-2.187	0.9878	0.0307	0.85		71.34
cg03496746	chr20	61982070	-5.253	2.372	0.0307	0.85	CHRNA4	60.84
cg11710912	chr13	107217605	-1.73	0.7811	0.0307	0.85	ARGLU1	21.5
cg22376269	chr17	39560057	-1.442	0.6513	0.0307	0.85		92.67
cg07535191	chr11	27250166	-2.983	1.347	0.0307	0.85		19.67
cg17968795	chr2	99553406	-7.743	3.497	0.0307	0.85	C2orf55	38.24
cg18228081	chr6	130358012	-5.328	2.406	0.0307	0.85	L3MBTL3	83.09
cg20098761	chr18	56889760	-3.613	1.632	0.0307	0.85	GRP	28.54
cg12442434	chr17	76662455	-3.237	1.462	0.0307	0.85		45.82
cg12955111	chr18	10523077	-2.426	1.096	0.0307	0.85		72.85
cg03625149	chr7	112120734	-2.159	0.9751	0.0307	0.85	C7orf53	69.66
cg02195456	chr19	47175816	-2.258	1.02	0.0307	0.85	DACT3-AS1	50.09
cg21855360	chr6	257504	-3.294	1.488	0.0307	0.85		65.65
cg24324837	chr19	49891574	1.961	0.8855	0.0307	0.85	CCDC155	6.24
cg21903378	chr14	104686811	-3.497	1.579	0.0307	0.85		36.47
cg14410487	chr22	38396083	-2.382	1.076	0.0307	0.85	POLR2F	66.52
cg13364372	chr8	75735801	-8.168	3.689	0.0307	0.85	PI15	65.97
cg03469077	chr13	51913736	-3.294	1.488	0.0307	0.85	SERPINE3	66.39
cg23919189	chr12	129348962	-2.219	1.002	0.0308	0.85	GLT1D1	41.74
cg04322803	chr2	775203	-6.019	2.718	0.0308	0.85		78.43
cg27017085	chr15	51385812	-2.508	1.133	0.0308	0.85	TNFAIP8L3	73.31
cg19014941	chr10	88127363	-3.631	1.64	0.0308	0.85	GRID1	21.38
cg12364786	chr15	64056664	-1.521	0.6871	0.0308	0.85	HERC1	86.89
cg25348323	chr7	45131862	-3.852	1.74	0.0308	0.85		41.1
cg02100602	chr21	34396665	-5.693	2.572	0.0308	0.85		19.7
cg01837574	chr17	7836610	-2.444	1.104	0.0308	0.85	TRAPPC1	47.67
cg18460980	chr11	16793475	-2.144	0.9684	0.0308	0.85		45.55
cg18368431	chr3	46152765	-2.571	1.161	0.0308	0.85		35.05
cg05190176	chr12	48290002	-2.027	0.9155	0.0308	0.85	VDR	50.27
cg23891354	chr19	3269974	-1.778	0.8029	0.0308	0.85	CELF5	20.84
cg06311804	chr12	12966005	-2.162	0.9768	0.0308	0.85	DDX47	42.18
cg16169166	chr3	14303148	-1.522	0.6875	0.0308	0.85		12.22
cg10176463	chr1	940782	-1.361	0.6146	0.0308	0.85		6.5
cg20195882	chr8	496128	-2.822	1.275	0.0308	0.85	TDRP	18.28
cg04197823	chr2	54952215	5.131	2.318	0.0308	0.85	EML6	3.7
cg16278436	chr1	17494382	-1.643	0.7423	0.0308	0.85		18.27
cg11270364	chr8	80672475	-2.475	1.118	0.0308	0.85		43.86
cg14332810	chr6	168594913	-3.115	1.407	0.0308	0.85		38.51
cg22317004	chr11	1360335	-3.677	1.661	0.0308	0.85		28.34
cg08638169	chr4	1831279	-1.254	0.5666	0.0308	0.85	LETM1	87.62
cg27539214	chr16	67997921	-1.998	0.9027	0.0308	0.85	SLC12A4	35.35
cg22481130	chr6	135876889	-1.779	0.8035	0.0308	0.85	LINC00271	86.77
cg06483946	chr9	134511560	-2.346	1.06	0.0308	0.85	RAPGEF1	87.56
cg11565377	chr3	48617880	-1.797	0.8119	0.0308	0.85	MIR711	84.93
cg03097436	chr15	45813924	-2.732	1.234	0.0308	0.85	SLC30A4	52.59
cg17593512	chr4	40441513	-2.869	1.296	0.0308	0.85	RBM47	58.44
cg02200523	chr3	10978779	-1.924	0.8692	0.0308	0.85	SLC6A11	45.8
cg18446159	chr17	47574285	-0.8784	0.3968	0.0308	0.85	NGFR	6.75
cg14903607	chr15	100663820	-1.884	0.851	0.0308	0.85	ADAMTS17	43.92
cg01851970	chr5	73579244	-0.5847	0.2641	0.0308	0.85		95.91
cg15529614	chr17	64198109	-2.147	0.9699	0.0308	0.85		36.04
cg22277593	chr8	101248725	-1.286	0.5812	0.0308	0.85	SPAG1	89.59
cg26230039	chr6	22514052	-6.528	2.949	0.0308	0.85		64.26
cg01377082	chr8	142261164	-0.8338	0.3767	0.0308	0.85		94.56
cg23467826	chr22	27024744	-1.382	0.6243	0.0308	0.85	CRYBA4	88.04
cg01920948	chr7	150085670	-1.935	0.8742	0.0308	0.85	ZNF775	90.02
cg16884727	chr4	180228507	-3.725	1.683	0.0308	0.85		81.88
cg02524754	chr21	44985005	-1.665	0.7521	0.0308	0.85	HSF2BP	76.08
cg23600284	chr19	47936385	-1.662	0.7508	0.0308	0.85	SLC8A2	29.58
cg07380590	chr16	88343806	-4.234	1.913	0.0308	0.85		30.6
cg02858449	chr21	45936702	-3.14	1.419	0.0308	0.85	C21orf90	72.57
cg01534871	chr1	19926850	-2.049	0.9258	0.0308	0.85	C1orf151	71.67
cg03353765	chr16	88967911	-3.759	1.698	0.0308	0.85	CBFA2T3	67.53
cg04986034	chr10	33217097	-3.194	1.443	0.0308	0.85	ITGB1	87.65
cg17590805	chr11	128680490	-1.589	0.7179	0.0308	0.85	FLI1	85.48
cg02544313	chr4	8043734	-2.474	1.118	0.0308	0.85	ABLIM2	43.39
cg06318402	chr1	244894363	-2.571	1.162	0.0308	0.85		26.25
cg06686857	chr8	94751454	-6.404	2.893	0.0308	0.85	C8orf39	50.75
cg23071186	chr19	6669849	-5.161	2.332	0.0308	0.85	TNFSF14	49.07
cg16652063	chr17	6616653	-1.866	0.843	0.0308	0.85	SLC13A5	11.29
cg14533644	chr9	133453231	-2.287	1.033	0.0308	0.85	LOC100272217	84.44
cg15258980	chr2	68961597	-1.549	0.7001	0.0308	0.85	ARHGAP25	88.95
cg05561621	chr8	116452315	-7.419	3.352	0.0308	0.85	TRPS1	61.95
cg09149186	chr6	28214393	-2.389	1.08	0.0308	0.85	ZKSCAN4	68.06
cg03411497	chr5	9629817	-5.862	2.649	0.0308	0.85	TAS2R1	81.93
cg05203015	chr2	79860963	-7.019	3.172	0.0308	0.85	CTNNA2	66.5
cg05802374	chr1	6040727	-2.637	1.192	0.0308	0.85	NPHP4	27.04
cg21024732	chr20	23751182	-5.199	2.349	0.0308	0.85		49.94
cg22731669	chr5	116166310	-0.9084	0.4105	0.0308	0.85		91.74
cg24002513	chr4	1106144	-3.632	1.641	0.0308	0.85	RNF212	42.97
cg04415662	chr3	50333269	-3.143	1.42	0.0308	0.85	HYAL3	84.17
cg13173982	chr6	89870719	-1.961	0.8863	0.0308	0.85	PM20D2	71.32
cg19552640	chr5	126627061	-5.86	2.648	0.0308	0.85	MEGF10	38.45
cg27350254	chr13	58565220	-1.467	0.6628	0.0308	0.85		8.56
cg01142676	chr11	117695591	2.99	1.351	0.0308	0.85	FXYD2	11.15
cg18178197	chr22	50098317	-4.236	1.915	0.0308	0.85		27.22
cg15660768	chr6	30431699	-4.222	1.908	0.0308	0.85		20.33
cg18809074	chr12	29394828	-2.549	1.152	0.0308	0.85	FAR2	72.76
cg08969377	chr17	80915263	-2.004	0.9056	0.0308	0.85	B3GNTL1	85.34
cg27173148	chr4	1203001	2.344	1.059	0.0308	0.85	LOC100130872	84.48
cg00077426	chr5	463550	-1.37	0.619	0.0308	0.85	EXOC3	89.44
cg25385329	chr2	65234115	-1.81	0.8179	0.0308	0.85	SLC1A4	88.04
cg08209711	chr6	32825499	-4.287	1.937	0.0308	0.85	PSMB9	40.04
cg08380477	chr2	172957268	-5.688	2.571	0.0308	0.85		55.97
cg06694926	chr9	95961023	-2.647	1.196	0.0308	0.85	WNK2	58.88
cg12643509	chr12	72527584	-4.599	2.078	0.0308	0.85		48.08
cg24441621	chr8	18247714	-2.132	0.9635	0.0308	0.85	NAT2	28.93
cg26918935	chr13	108920801	-2.596	1.173	0.0308	0.85	TNFSF13B	85.66
cg20749875	chr12	123867385	-1.646	0.7439	0.0308	0.85	SETD8	90.72
cg03330558	chr15	31516127	-5.363	2.424	0.0309	0.85		34.28
cg08273360	chr14	59052800	-1.664	0.7521	0.0309	0.85		89.29
cg21324975	chr5	88610505	-3.264	1.475	0.0309	0.85		28.17
cg20588167	chr17	35251007	-2.79	1.261	0.0309	0.85		56.88
cg14139311	chr10	81208625	-0.7557	0.3416	0.0309	0.85		94.96
cg04380260	chr3	127539688	-1.741	0.7867	0.0309	0.85	MGLL	17.83
cg27223250	chr6	170492070	-2.073	0.9367	0.0309	0.85		27.02
cg19437136	chr22	42015675	-2.518	1.138	0.0309	0.85	XRCC6	75.24
cg02828514	chr13	45993412	-3.363	1.52	0.0309	0.85	SLC25A30	57.79
cg07283463	chr5	150051412	-3.056	1.381	0.0309	0.85	MYOZ3	37.79
cg02479278	chr1	34577172	-2.711	1.226	0.0309	0.85	CSMD2	74.51
cg12145363	chr11	119767389	-2.344	1.06	0.0309	0.85		85.96
cg25826376	chr1	62737778	-3.729	1.685	0.0309	0.85	KANK4	62.53
cg15652120	chr12	96588210	-0.5694	0.2574	0.0309	0.85	ELK3	4.2
cg21837391	chr1	1159412	-1.614	0.7293	0.0309	0.85	SDF4	85.82
cg10551809	chr13	55408596	-4.527	2.046	0.0309	0.85		40.54
cg10410513	chr8	1893887	-6.814	3.08	0.0309	0.85	ARHGEF10	83.99
cg07728766	chr10	67652101	8.394	3.794	0.0309	0.85		62.64
cg13453327	chr20	61309716	-2.053	0.9281	0.0309	0.85		42.65
cg17289308	chr11	2588628	-1.833	0.8287	0.0309	0.85	KCNQ1	86.32
cg19751802	chr11	70457125	-2.618	1.183	0.0309	0.85	SHANK2	79.28
cg02082840	chr15	62386703	-2.676	1.21	0.0309	0.85		37.55
cg09664740	chr14	50246959	-0.893	0.4037	0.0309	0.85	KLHDC2	89.7
cg17386885	chr1	150600601	-1.828	0.8264	0.0309	0.85	ENSA	83.01
cg24280255	chr8	75270102	-5.318	2.404	0.0309	0.85	GDAP1	71.11
cg07906003	chr3	189834532	-2.939	1.328	0.0309	0.85	P3H2	23.12
cg24896096	chr19	5208380	-2.925	1.322	0.0309	0.85	PTPRS	52.42
cg14911597	chr1	1897011	-3.284	1.484	0.0309	0.85	CFAP74	42.72
cg17121416	chr13	24024605	-2.297	1.038	0.0309	0.85		82.26
cg13889684	chrX	119259293	-2.452	1.108	0.0309	0.85	RHOXF1-AS1	18.35
cg10266763	chr17	17893264	-1.626	0.7349	0.0309	0.85	LRRC48	90.82
cg03038245	chr10	630310	-1.387	0.6272	0.0309	0.85	DIP2C	90.55
cg10789749	chr20	276888	-2.434	1.1	0.0309	0.85	ZCCHC3	43.22
cg02361020	chr2	127740750	-3.973	1.796	0.0309	0.85		64.25
cg15257820	chr9	111314759	-0.8122	0.3671	0.0309	0.85		93.29
cg16316472	chr4	77997182	1.825	0.825	0.0309	0.85	CCNI	4.36
cg09172244	chr5	158251744	-1.839	0.8313	0.0309	0.85	EBF1	27.2
cg25761628	chr4	142134872	-1.861	0.8413	0.0309	0.85		83.6
cg21666851	chr8	125279274	-5.285	2.389	0.0309	0.85		56.46
cg10800346	chr13	114829496	-3.829	1.731	0.0309	0.85	RASA3	52.32
cg12295748	chr22	27431759	-3.209	1.45	0.0309	0.85		39.29
cg11213707	chr1	17572847	-1.728	0.7814	0.0309	0.85		85.72
cg15773251	chr6	32078602	-4.327	1.956	0.0309	0.85	TNXB	51.37
cg03648724	chr22	50052294	-4.315	1.951	0.0309	0.85	C22orf34	53.97
cg10628205	chr1	61547131	-1.111	0.5022	0.0309	0.85	NFIA	6.87
cg21596858	chr1	155007254	-1.8	0.8136	0.0309	0.85	DCST1	88.69
cg13110574	chr21	46493169	-3.011	1.361	0.0309	0.85	ADARB1	59.58
cg18572606	chr14	74691002	-1.878	0.8492	0.0309	0.85		89.94
cg01067538	chr10	95003770	-2.64	1.193	0.0309	0.85		70.29
cg05486907	chr16	88136620	-4.427	2.001	0.0309	0.85		63.94
cg09872774	chr15	72103908	-3.067	1.386	0.0309	0.85	NR2E3	73.02
cg08265280	chr4	98068667	-7.36	3.327	0.0309	0.85		49.8
cg13874459	chr20	33839345	-0.9972	0.4508	0.0309	0.85	MMP24	91.57
cg12218999	chr6	33216249	1.343	0.6071	0.0309	0.85		7.15
cg19165390	chr18	56932082	-3.835	1.734	0.0309	0.85		36.62
cg05319144	chr20	60288863	-1.845	0.8341	0.0309	0.85	CDH4	21.02
cg08095723	chr5	37948541	-6.459	2.92	0.0309	0.85		56.76
cg22176913	chr11	11258914	-2.077	0.939	0.0309	0.85		82.73
cg14787880	chr2	203244123	-3.166	1.432	0.0309	0.85	BMPR2	75.14
cg16615776	chr2	241536284	-1.274	0.5761	0.0309	0.85	CAPN10	89.19
cg19826873	chr2	178787741	-4.288	1.939	0.0309	0.85	PDE11A	45.95
cg21942644	chr19	7456168	-2.401	1.086	0.0309	0.85		67.45
cg22896354	chr17	21367200	-4.627	2.092	0.0309	0.85		21.98
cg01454698	chr4	140793545	-1.648	0.7451	0.0309	0.85	MAML3	86.41
cg20788021	chr3	58164168	-3.921	1.773	0.0309	0.85		65.38
cg09884276	chr14	104488739	-3.671	1.66	0.0309	0.85	TDRD9	47.65
cg13549362	chr22	22385134	-2.634	1.191	0.0309	0.85		52.66
cg23712462	chr8	139510166	-4.047	1.83	0.0309	0.85	FAM135B	26.79
cg15289882	chr7	157371168	-4.183	1.891	0.0309	0.85	PTPRN2	65.44
cg21151355	chr1	35246607	-2.781	1.257	0.0309	0.85	GJB3	29.23
cg26383057	chr6	168591386	-3.011	1.361	0.0309	0.85		64.98
cg14845865	chr3	113466927	-3.889	1.758	0.0309	0.85	ATP6V1A	46.62
cg18406442	chr7	93578985	-3.057	1.382	0.0309	0.85		33.34
cg15672749	chr17	56297193	-3.339	1.51	0.0309	0.85	MKS1	34.53
cg16096631	chr1	42092165	-2.841	1.285	0.0309	0.85	HIVEP3	55.56
cg23491387	chr4	55450831	-0.8224	0.3718	0.0309	0.85		92.99
cg03437748	chr15	99193247	-4.556	2.06	0.0309	0.85	IGF1R	7.92
cg00706441	chr19	12958340	-3.135	1.417	0.0309	0.85	MAST1	50.67
cg22877969	chr13	28950883	-2.196	0.993	0.0309	0.85	FLT1	85.5
cg12308391	chr11	113143664	-6.844	3.095	0.0309	0.85	NCAM1	55.11
cg23423099	chr20	14503860	-3.47	1.569	0.0309	0.85	MACROD2	64.59
cg12785276	chr14	102494099	-1.999	0.9038	0.0309	0.85	DYNC1H1	77.43
cg05973398	chr21	36420164	-2.051	0.9275	0.0309	0.85	RUNX1	52.5
cg26630175	chr3	145849142	-5.026	2.273	0.0309	0.85	PLOD2	75.04
cg03745013	chr1	206516628	-1.811	0.8191	0.0309	0.85	SRGAP2	80.48
cg03476434	chr3	110685726	-2.075	0.9381	0.0309	0.85		81.68
ch.7.114512964F	chr7	114725728	-0.9667	0.4371	0.0309	0.85		8.05
cg11813265	chr14	95238671	-4.682	2.117	0.0309	0.85		34.81
cg16009481	chr10	52508516	-2.948	1.333	0.0309	0.85	ASAH2B	72.75
cg14960030	chr11	73782546	-2.973	1.344	0.0309	0.85	C2CD3	71.61
cg09092500	chr17	78081709	-0.89	0.4025	0.0309	0.85	GAA	92.64
cg21972977	chr4	74702097	-4.278	1.935	0.0309	0.85	CXCL6	55.7
cg15196806	chr7	27171213	-5.661	2.56	0.0309	0.85	HOXA4	51.55
cg12006733	chr15	90177014	-5.182	2.343	0.0309	0.85	KIF7	89.28
cg08595806	chr6	160512464	-1.402	0.6341	0.0309	0.85	IGF2R	89.43
cg22989942	chr20	57426950	1.246	0.5635	0.0309	0.85	GNAS	72.32
cg03216966	chr7	733282	-3.066	1.387	0.0309	0.85	PRKAR1B	75
cg04275792	chr3	188841676	2.442	1.104	0.0309	0.85		78.19
cg02841000	chr6	28642062	-10.09	4.563	0.0309	0.85		42.65
cg14426268	chr11	119970481	-2.534	1.146	0.0309	0.85		86.19
cg25779690	chr12	56385212	-1.718	0.7767	0.031	0.85	RAB5B	84.36
cg25308662	chr18	77623483	6.211	2.809	0.031	0.85	KCNG2	50.79
cg04025088	chr6	18401418	-2.21	0.9996	0.031	0.85	RNF144B	77.72
cg12894250	chr13	46171746	-3.999	1.809	0.031	0.85	FAM194B	60.56
cg16393877	chr17	65037838	-3.609	1.632	0.031	0.85		54.17
cg02408100	chr18	59137551	-3.475	1.572	0.031	0.85		80.66
cg13873758	chr2	317826	-3.083	1.394	0.031	0.85		24.67
cg17505258	chr19	54170292	-2.036	0.921	0.031	0.85		49.22
cg03487507	chr19	55994692	-1.603	0.7249	0.031	0.85	ZNF628	74.71
cg23450509	chr3	131754675	-2.692	1.218	0.031	0.85	CPNE4	9.99
cg03278643	chr4	5710767	-6.207	2.807	0.031	0.85	EVC2	54.28
cg01566198	chr3	3057177	7.817	3.535	0.031	0.85	CNTN4	41.14
cg18425586	chr7	37086890	-5.404	2.444	0.031	0.85	ELMO1	57.97
cg12726332	chr8	111161440	-6.021	2.723	0.031	0.85		64.58
cg24186674	chr11	115631116	-3.387	1.532	0.031	0.85		56.38
cg14040722	chr20	37229509	-2.841	1.285	0.031	0.85	C20orf95	80.23
cg06331400	chr16	34989177	-3.768	1.704	0.031	0.85	FLJ26245	74.12
cg06635715	chr10	22249474	-2.219	1.004	0.031	0.85	DNAJC1	83.02
cg17783031	chr3	48673137	-0.6866	0.3105	0.031	0.85	SLC26A6	5.03
cg22720822	chr1	87253977	-2.711	1.226	0.031	0.85		79.22
cg05740262	chr16	81527360	-2.053	0.9287	0.031	0.85	CMIP	39.59
cg25659827	chr1	204568322	-2.481	1.122	0.031	0.85		68.77
cg14265474	chr3	170948986	-3.003	1.358	0.031	0.85	TNIK	48.42
cg23146882	chr14	23847052	-2.232	1.01	0.031	0.85	CMTM5	70.53
cg26053358	chr11	2397576	-2.567	1.161	0.031	0.85	CD81	54.68
cg10485485	chr16	70624357	-2.237	1.012	0.031	0.85		45.23
cg24160823	chr10	132284938	-2.327	1.053	0.031	0.85		40.9
cg16212207	chr3	187685215	-2.271	1.027	0.031	0.85		81.65
cg07572341	chr20	22565881	-1.786	0.8076	0.031	0.85	FOXA2	5.47
cg21878934	chr2	187464581	-2.62	1.185	0.031	0.85	ITGAV	68.18
cg03174043	chr2	20548412	-2.482	1.123	0.031	0.85		29.89
cg00511334	chr16	67918840	-1.799	0.8138	0.031	0.85	NRN1L	36.47
cg09835239	chr11	66188203	-5.846	2.644	0.031	0.85	NPAS4	18.45
cg00910279	chr4	106070958	-1.84	0.8324	0.031	0.85	TET2	87.64
cg11382055	chr1	233749410	-1.508	0.6819	0.031	0.85	KCNK1	4.8
cg01432669	chr8	21541317	-2.771	1.253	0.031	0.85		54.9
cg25920064	chr1	18807226	-3.324	1.504	0.031	0.85	KLHDC7A	59.8
cg25091526	chr3	99419790	-1.731	0.783	0.031	0.85	COL8A1	88.26
cg07640412	chr3	43327362	-2.132	0.9644	0.031	0.85	SNRK	65.2
cg22999384	chr17	28885965	-1.907	0.8624	0.031	0.85	TBC1D29	86.66
cg01438367	chr22	49223581	-6.632	3	0.031	0.85		74.31
cg07379251	chr20	30310748	-0.5488	0.2483	0.031	0.85	BCL2L1	2.74
cg01888182	chr4	157703859	-2.359	1.067	0.031	0.85	PDGFC	36.05
cg02175269	chr12	48166113	-2.334	1.056	0.031	0.85	SLC48A1	69.92
cg10190686	chr16	19388171	-4.171	1.887	0.031	0.85		86.72
cg03229491	chr9	117498026	-1.562	0.7067	0.031	0.85		89.04
cg03112149	chr8	77455657	-1.692	0.7656	0.031	0.85		13.03
cg26995819	chr19	46902695	-2.498	1.13	0.031	0.85		25.99
cg03814399	chr2	179439952	-2.251	1.018	0.031	0.85	TTN-AS1	89.12
cg08138505	chr11	67118746	-1.327	0.6003	0.031	0.85	LOC100130987	16.88
cg04762768	chr9	138697196	-2.52	1.14	0.031	0.85		38.48
cg05473008	chr7	23610211	4.163	1.883	0.031	0.85		31.65
cg12418213	chr3	94054420	-5.153	2.331	0.031	0.85		76.65
cg20860640	chr8	68644801	-5.592	2.53	0.031	0.85	CPA6	56.29
cg15999077	chr5	1407523	-2.858	1.293	0.031	0.85	SLC6A3	31.2
cg13819611	chr16	83431995	-2.098	0.9493	0.031	0.85	CDH13	33.01
cg02610851	chr11	76480016	-4.622	2.091	0.031	0.85		65.59
cg02828164	chr17	58584471	-1.756	0.7942	0.031	0.85	APPBP2	82.92
cg08946844	chr12	110511112	-1.791	0.8103	0.031	0.85		9.37
cg19602178	chrX	64754651	-2.26	1.022	0.031	0.85	LAS1L	9.23
cg01004002	chr17	4745176	-0.7586	0.3432	0.031	0.85	MINK1	94.12
cg22809176	chr5	31272246	-4.454	2.015	0.031	0.85	CDH6	64.07
cg13915063	chr16	12740829	-2.426	1.097	0.031	0.85		32.11
cg14723606	chr1	1942514	-2.817	1.275	0.031	0.85		37.71
cg19311448	chr2	11797017	1.935	0.8754	0.031	0.85		12.94
cg16713292	chr4	88110161	-0.9116	0.4124	0.031	0.85	KLHL8	92.72
cg10795898	chr5	177910741	-3.155	1.427	0.031	0.85	COL23A1	62.08
cg10229830	chr20	36888200	-3.005	1.36	0.031	0.85	LOC149684	65.46
cg06575423	chr15	51148762	-1.741	0.7874	0.031	0.85		90.19
cg03107809	chr2	64281953	1.397	0.6321	0.031	0.85		84.5
cg00571354	chr7	150666767	-1.761	0.7967	0.031	0.85	KCNH2	42.87
cg06101723	chr8	145066662	-1.299	0.5876	0.031	0.85	GRINA	84.56
cg05939105	chr1	246254283	-3.211	1.453	0.031	0.85	SMYD3	89.73
cg20474741	chr4	114391285	-3.887	1.759	0.031	0.85	CAMK2D	61
cg18105279	chr1	169570610	-2.183	0.9876	0.031	0.85	SELP	15.9
cg20270599	chr3	189838996	-1.057	0.4783	0.031	0.85	LEPREL1	5.74
cg04415689	chr2	242128250	-1.465	0.6629	0.031	0.85	ANO7	88.51
cg21635832	chrX	38731247	-2.963	1.341	0.031	0.85		28.51
cg23699463	chr8	127559126	-2.937	1.329	0.031	0.85		49.28
cg04305325	chr7	5521421	-1.38	0.6245	0.031	0.85	FBXL18	86.86
cg15480874	chr17	17066569	-1.547	0.7002	0.031	0.85	MPRIP	86.09
cg22271577	chr7	77308260	-2.317	1.048	0.031	0.85		82.29
cg00079898	chr11	5801244	-4.269	1.932	0.031	0.85	OR52N5	88.87
cg09110388	chr2	708656	-2.748	1.243	0.031	0.85		54.77
cg05257528	chr19	846179	-3.215	1.455	0.031	0.85	PRTN3	49.9
cg15113118	chr1	111033039	-1.438	0.6505	0.031	0.85	CYMP	87.04
cg08023809	chr12	53645616	1.951	0.8828	0.031	0.85	MFSD5	18.41
cg12347155	chr6	74049964	-2.776	1.256	0.031	0.85		32.65
cg27608031	chr16	77353824	-2.547	1.152	0.031	0.85	ADAMTS18	59.79
cg21809614	chr18	77838894	-1.857	0.8402	0.031	0.85	RBFADN	88.6
cg08335944	chr11	72141506	-1.375	0.6221	0.031	0.85	CLPB	84.47
cg13806336	chr11	71852960	-5.412	2.449	0.031	0.85		67.57
cg11038887	chr10	15276077	-6.487	2.935	0.031	0.85	FAM171A1	63.85
cg13050504	chr21	43913111	-2.698	1.221	0.031	0.85	RSPH1	80.07
cg10806009	chr2	66654057	-3.325	1.505	0.031	0.85		37.41
cg09267467	chr1	178914986	-1.519	0.6872	0.031	0.85		91.9
cg10523144	chr6	363542	-3.169	1.434	0.031	0.85		42.67
cg17527024	chr7	98470462	-2.59	1.172	0.0311	0.85		66.78
cg07290920	chr4	20396867	-2.125	0.9618	0.0311	0.85	SLIT2	20.57
cg00435203	chr16	68110123	-0.9946	0.4501	0.0311	0.85	DUS2	93.23
cg01888055	chr15	25448352	-3.418	1.547	0.0311	0.85	SNORD115-19	36.41
cg21513088	chr2	585365	-3.998	1.809	0.0311	0.85		69.53
cg12433592	chr10	133957095	-3.821	1.729	0.0311	0.85	JAKMIP3	64.38
cg22594690	chr8	121718948	-2.19	0.9909	0.0311	0.85	SNTB1	81.78
cg23222717	chr6	46462509	-4.887	2.212	0.0311	0.85		84.45
cg02913126	chr19	13996762	-1.159	0.5245	0.0311	0.85	C19orf57	90.98
cg20721433	chr19	2264643	-1.199	0.5428	0.0311	0.85		90.13
cg23638470	chr2	177284467	-3.432	1.553	0.0311	0.85		72.35
cg00771867	chr7	158275768	-2.613	1.183	0.0311	0.85	PTPRN2	69.39
cg20419735	chr17	46824292	-2.85	1.29	0.0311	0.85		14.32
cg00935653	chr7	25897725	-2.736	1.238	0.0311	0.85		48.46
cg21954192	chr1	209530520	-2.831	1.281	0.0311	0.85		24.85
cg26321407	chr20	47357214	-1.919	0.8683	0.0311	0.85	PREX1	77.24
cg03523183	chr12	64687325	-4.513	2.043	0.0311	0.85	C12orf56	49.75
cg10284006	chr12	53162093	-3.499	1.584	0.0311	0.85	KRT76	47.7
cg03412153	chr10	13139217	-2.015	0.9117	0.0311	0.85		88.59
cg05559269	chr1	233336035	-1.491	0.6749	0.0311	0.85	PCNXL2	18.11
cg04131784	chr5	156721752	-1.996	0.9034	0.0311	0.85	CYFIP2	83.73
cg24343007	chr11	85680040	-3.215	1.455	0.0311	0.85	PICALM	58.13
cg27100227	chr7	27281687	-4.448	2.013	0.0311	0.85	EVX1	54.99
cg13474790	chr12	69166745	-2.769	1.253	0.0311	0.85		80.69
cg18972885	chr10	119292549	-7.406	3.352	0.0311	0.85	EMX2OS	45.92
cg12760335	chr15	91114406	-2.655	1.202	0.0311	0.85	CRTC3	69.97
cg14258756	chr1	6158059	-5.221	2.363	0.0311	0.85	KCNAB2	76.88
cg16438224	chr22	49995859	-5.505	2.492	0.0311	0.85	C22orf34	58.21
cg27238353	chr12	323499	-1.853	0.8389	0.0311	0.85	SLC6A12	19.55
cg03724964	chr19	39465969	-4.128	1.868	0.0311	0.85	FBXO17	56.94
cg06370486	chr9	133956356	-3.133	1.418	0.0311	0.85	LAMC3	54.51
cg10222549	chr6	32610794	-7.341	3.323	0.0311	0.85	HLA-DQA1	48.24
cg21216258	chr9	140942584	-3.152	1.427	0.0311	0.85	CACNA1B	51.08
cg08015801	chr6	26088040	-4.765	2.157	0.0311	0.85	HFE	10.78
cg02975505	chr1	36625168	-1.57	0.7108	0.0311	0.85	MAP7D1	87.81
cg12278526	chr10	76754776	-0.841	0.3807	0.0311	0.85	KAT6B	92.58
cg07318983	chr1	91185922	-4.318	1.955	0.0311	0.85		56.43
cg16463557	chr17	79296334	-2.425	1.098	0.0311	0.85	TMEM105	55.46
cg24935786	chr10	73159641	-2.325	1.053	0.0311	0.85	CDH23	48.17
cg21734707	chr17	3908241	-1.754	0.7939	0.0311	0.85	ZZEF1	26.17
cg05073620	chr3	57530799	-2.048	0.9271	0.0311	0.85	DNAH12	82.66
cg13331246	chr1	6521856	-4.783	2.165	0.0311	0.85	TNFRSF25	69.53
cg16430535	chr20	61342164	-3.085	1.397	0.0311	0.85	NTSR1	31.9
cg24993742	chr2	106372525	-2.686	1.216	0.0311	0.85	NCK2	75.84
cg08055647	chr7	26232359	-2.034	0.9205	0.0311	0.85	HNRNPA2B1	76.6
cg20051715	chr11	65639798	-2.11	0.9552	0.0311	0.85	EFEMP2	24.67
cg08081611	chr18	3340091	-4.085	1.849	0.0311	0.85		77.48
cg09332381	chr2	235392893	-5.22	2.363	0.0311	0.85		69.24
cg19043522	chr10	100227446	-0.4604	0.2084	0.0311	0.85	HPSE2	3.34
cg18480790	chr19	38893155	-1.972	0.8927	0.0311	0.85	FAM98C	83.98
cg16240480	chr1	236557473	-2.982	1.35	0.0311	0.85	EDARADD	65.01
cg04292976	chr1	205912819	-3.199	1.448	0.0311	0.85	SLC26A9	33.95
cg15462501	chr22	40437196	-6.529	2.956	0.0311	0.85		23.69
cg22488857	chr7	100489022	-2.744	1.242	0.0311	0.85	ACHE	34.8
cg07958703	chr16	72410421	-3.439	1.557	0.0311	0.85	LINC01572	63.14
cg21530945	chr21	44498010	-2.535	1.147	0.0311	0.85		84.09
cg03208970	chr19	13620109	-6.441	2.916	0.0311	0.85		68.38
cg12581734	chr22	48556172	-2.571	1.164	0.0311	0.85		30.89
cg22041610	chr2	636122	-4.629	2.096	0.0311	0.85		45.37
cg01314301	chr9	98315718	-2.479	1.122	0.0311	0.85		33.12
cg22644126	chr21	45586005	-3.485	1.578	0.0311	0.85		45.19
cg17201438	chr17	74438067	-2.352	1.065	0.0311	0.85	UBE2O	84.56
cg17479357	chr7	43769596	-1.445	0.6542	0.0311	0.85	COA1	11.15
cg07494518	chr21	44847608	-0.8675	0.3927	0.0311	0.85	SIK1	5.32
cg01656412	chr20	47952749	-2.569	1.163	0.0311	0.85		37.72
cg03096488	chrX	66765289	-3.161	1.431	0.0311	0.85	AR	18.49
cg18061361	chr12	30752060	-2.324	1.052	0.0311	0.85		84.94
cg23008822	chr2	72309279	-3.037	1.375	0.0311	0.85		57.04
cg20909773	chr8	57084179	-1.531	0.6931	0.0311	0.85	PLAG1	91.23
cg27563027	chr1	10825593	-2.394	1.084	0.0311	0.85	CASZ1	86.47
cg02180798	chr9	37999725	-1.434	0.6491	0.0311	0.85	SHB	68.71
cg22771396	chr2	239046889	-1.724	0.7807	0.0311	0.85	KLHL30	77.31
cg14654825	chr5	157713984	-4.095	1.854	0.0311	0.85		38.29
cg03051129	chr14	98230519	-2.689	1.218	0.0311	0.85		80.73
cg03598921	chr5	68666853	-2.287	1.036	0.0311	0.85	RAD17	75.61
cg05003599	chr7	100187399	-2.4	1.086	0.0311	0.85	FBXO24	69.98
cg24662867	chr20	31754868	-1.964	0.889	0.0311	0.85	C20orf70	41.33
cg02238526	chr14	102516429	-2.015	0.9124	0.0311	0.85	DYNC1H1	81.82
cg01970322	chr6	33173489	-2.523	1.142	0.0311	0.85	HSD17B8	58.92
cg04323426	chr19	1553492	-0.8416	0.381	0.0311	0.85		94.08
cg18655584	chr11	2942093	-2.888	1.307	0.0311	0.85	SLC22A18	78.72
cg12277653	chr22	50028456	-5.762	2.609	0.0311	0.85	C22orf34	53.91
cg26704603	chr12	25988293	-2.016	0.9126	0.0311	0.85		81.23
cg26647332	chr10	31073467	-4.202	1.903	0.0311	0.85		74.24
cg20819895	chr17	30923877	-2.475	1.12	0.0311	0.85	MYO1D	75.92
cg19335381	chr9	98359026	-1.409	0.6381	0.0311	0.85		85.5
cg24067169	chr8	41164515	-2.926	1.325	0.0311	0.85	SFRP1	37.77
cg11203616	chr7	47576580	3.597	1.629	0.0311	0.85	TNS3	23.42
cg16889320	chr15	68851685	-3.739	1.693	0.0311	0.85		44.16
cg25173995	chr4	7135287	-6.329	2.866	0.0311	0.85		61.28
cg02827977	chr2	122440657	-3.207	1.452	0.0311	0.85	NIFK-AS1	55.33
cg10364362	chr16	78587911	-1.41	0.6382	0.0311	0.85	WWOX	80.86
cg19445188	chr5	140540201	11.45	5.184	0.0311	0.85		47.74
cg13374528	chr7	129414627	-1.313	0.5945	0.0311	0.85	MIR96	91.57
cg18468041	chr10	851101	-2.278	1.032	0.0311	0.85		35.3
cg12054772	chr13	110911331	-1.106	0.5008	0.0311	0.85	COL4A1	91.45
cg06451172	chr11	12765309	-1.673	0.7574	0.0312	0.85	TEAD1	89.94
cg04347447	chr3	50541467	-2.11	0.9554	0.0312	0.85	CACNA2D2	39.87
cg26637434	chr19	30236117	-1.258	0.5697	0.0312	0.85		92.57
cg10364517	chr5	23996035	-3.153	1.428	0.0312	0.85	C5orf17	89.89
cg25223851	chr4	106395307	0.5292	0.2396	0.0312	0.85	PPA2	2.36
cg20535085	chr1	160616604	-2.052	0.9291	0.0312	0.85	SLAMF1	86.82
cg24084874	chr8	39770745	-1.344	0.6087	0.0312	0.85	IDO1	90.39
cg27241044	chr13	23499838	1.077	0.4877	0.0312	0.85		94.38
cg23909079	chr10	87403707	-1.48	0.6703	0.0312	0.85	GRID1	40.96
cg24530943	chr13	113408267	-2.203	0.9976	0.0312	0.85	ATP11A	63.33
cg24703336	chr12	5257426	2.311	1.047	0.0312	0.85		84.56
cg12734688	chr1	48308390	-4.249	1.924	0.0312	0.85		50.01
cg26943082	chr6	31802422	-1.147	0.5196	0.0312	0.85	C6orf48	7.45
cg06647068	chr12	104853274	-4.501	2.038	0.0312	0.85	CHST11	37.93
cg15767529	chr12	56103029	-2.771	1.255	0.0312	0.85	ITGA7	29.52
cg09571369	chr3	150996563	-1.945	0.8807	0.0312	0.85	MED12L	85.98
cg25323444	chr7	2111060	-2.838	1.285	0.0312	0.85	MAD1L1	65.73
cg06414677	chr4	8612632	-2.431	1.101	0.0312	0.85	CPZ	75.46
cg17489022	chr3	171156247	-2.288	1.036	0.0312	0.85	TNIK	62.61
cg25060269	chr18	77283883	-3.23	1.463	0.0312	0.85	NFATC1	49.96
cg13853198	chr1	161185092	-3.349	1.516	0.0312	0.85	FCER1G	66.72
cg20704819	chr6	29585653	-3.447	1.561	0.0312	0.85	GABBR1	60.35
cg25770304	chr5	129083482	-2.017	0.9134	0.0312	0.85	KIAA1024L	79.48
cg06721429	chr16	86073233	-3.215	1.456	0.0312	0.85		38.12
cg11056374	chr6	166958849	-6.04	2.735	0.0312	0.85	RPS6KA2	60.56
cg24922124	chr2	201692773	-0.6815	0.3086	0.0312	0.85		94.49
cg09782540	chr6	10398698	-3.883	1.758	0.0312	0.85	TFAP2A	58.95
cg21600878	chr6	31935900	-1.111	0.5033	0.0312	0.85	SKIV2L	89.9
cg13004609	chr2	232114737	-1.786	0.809	0.0312	0.85	ARMC9	82.4
cg16578923	chr17	60838190	-5.109	2.314	0.0312	0.85	MARCH10	64.28
cg16531520	chr10	134478752	-1.107	0.5011	0.0312	0.85	INPP5A	90.99
cg10521480	chr1	182721424	-1.729	0.7829	0.0312	0.85		10.7
cg18200549	chr17	58826513	-1.779	0.8055	0.0312	0.85	BCAS3	86.12
cg16136515	chr10	63759169	-1.017	0.4604	0.0312	0.85	ARID5B	91.71
cg05690949	chrX	75005360	-6.328	2.866	0.0312	0.85	MAGEE2	43.65
cg18184711	chr18	23255601	-3.367	1.525	0.0312	0.85		31.08
cg26110991	chr21	45578724	-2.793	1.265	0.0312	0.85		73.77
cg24764979	chr16	10276600	-0.9491	0.4298	0.0312	0.85	GRIN2A	4.12
cg08715720	chr5	146106362	-1.05	0.4753	0.0312	0.85	PPP2R2B	92.18
cg19694575	chr14	105971739	-1.743	0.7894	0.0312	0.85		87.07
cg21078692	chr6	31316724	-5.841	2.645	0.0312	0.85		34.58
cg24124470	chr11	66181759	-2.151	0.974	0.0312	0.85		20.55
cg14873182	chr6	130003340	-1.021	0.4625	0.0312	0.85	ARHGAP18	90.63
cg21771992	chr1	219639242	-3.632	1.645	0.0312	0.85		69.57
cg16719404	chr1	117296242	-2.476	1.121	0.0312	0.85	CD2	76.78
cg08273553	chr1	243502139	-2.636	1.194	0.0312	0.85	SDCCAG8	73.57
cg05507805	chr1	15710989	-2.244	1.017	0.0312	0.85	FHAD1	74.77
cg27303655	chr7	151558052	-1.277	0.5782	0.0312	0.85	PRKAG2	87.49
cg24140586	chr10	96697436	-4.715	2.135	0.0312	0.85	CYP2C9	61.21
cg27638835	chr16	386373	-1.135	0.5142	0.0312	0.85	AXIN1	89.43
cg16941413	chr11	58394604	-2.737	1.24	0.0312	0.85		59.85
cg15686393	chr6	33760988	-4.59	2.079	0.0312	0.85		52.46
cg20287562	chr10	101889532	-2.474	1.12	0.0312	0.85		73.27
cg19166759	chr6	160501174	-4.087	1.851	0.0312	0.85	IGF2R	91.57
cg07755735	chr2	20870362	-3.429	1.553	0.0312	0.85	GDF7	43.48
cg22234080	chr22	29876942	-4.784	2.167	0.0312	0.85	NEFH	29.07
cg03269105	chr4	98315750	-7.238	3.278	0.0312	0.85	STPG2-AS1	28.12
cg26119028	chr18	59414957	-2.397	1.086	0.0312	0.85	LINC01544	85.08
cg00770085	chr1	51810836	-0.7373	0.3339	0.0312	0.85	TTC39A	4.93
cg16503980	chr5	38078525	-2.075	0.94	0.0312	0.85		41.36
cg23208758	chr20	36135169	-1.83	0.8289	0.0312	0.85		80.22
cg14133557	chr9	113802005	-3.141	1.423	0.0312	0.85		74.5
cg16162734	chr2	149543956	-1.538	0.6967	0.0312	0.85	EPC2	85.76
cg02403419	chr9	130853593	-2.229	1.01	0.0312	0.85	SLC25A25	73.31
cg22857109	chr10	124379793	-4.522	2.048	0.0312	0.85	DMBT1	57.4
cg26491100	chr11	134480065	-3.676	1.665	0.0312	0.85		55.37
cg14261391	chr1	32958434	-4.203	1.904	0.0312	0.85		67.43
cg08767875	chr19	14094972	-1.268	0.5742	0.0312	0.85	RFX1	92.97
cg12140830	chr10	111770192	-1.246	0.5645	0.0312	0.85	ADD3	92.06
cg26975184	chr7	140267040	2.587	1.172	0.0312	0.85	DENND2A	86.89
cg18148646	chr11	24477444	-5.113	2.316	0.0312	0.85		75.99
cg14348524	chr5	13510974	-2.292	1.038	0.0312	0.85		19.29
cg24314608	chr3	113431267	-3.152	1.428	0.0312	0.85		16.57
cg14024008	chr20	42806506	-3.285	1.488	0.0312	0.85	JPH2	57.6
cg17574593	chr13	99966887	-2.418	1.095	0.0312	0.85	UBAC2	85.66
cg21141111	chr9	94861677	-1.394	0.6316	0.0312	0.85	SPTLC1	87.92
cg23582035	chr8	143689233	-1.128	0.5109	0.0312	0.85		35.36
cg22558685	chr1	212894643	-3.898	1.766	0.0312	0.85		18.9
cg09299132	chr15	25339068	-2.169	0.9824	0.0312	0.85	SNORD116-24	32.75
cg07643696	chr12	25844221	-1.674	0.7581	0.0312	0.85		84.8
cg16140565	chr3	60420416	-17.72	8.026	0.0312	0.85	FHIT	60.35
cg14974711	chr16	3096477	-5.367	2.431	0.0312	0.85	MMP25	22.94
cg25554892	chrX	70434406	-7.921	3.588	0.0312	0.85	BCYRN1	86.32
cg04384626	chr4	41882580	-3.965	1.796	0.0312	0.85		22.34
cg00507657	chr4	3756178	-4.127	1.869	0.0312	0.85		54.73
cg13089137	chr2	64068705	0.811	0.3674	0.0312	0.85	UGP2	3.73
cg17531207	chr6	170563198	-2.592	1.174	0.0312	0.85		76.38
cg08329137	chr5	175615937	-3.088	1.399	0.0312	0.85	LOC643201	42.75
cg16262614	chr3	133464971	4.079	1.848	0.0312	0.85	TF	54.64
cg00613089	chr12	123624723	0.8172	0.3702	0.0312	0.85		92.53
cg20583060	chr8	79429818	-2.644	1.198	0.0312	0.85	PKIA	83.32
cg09856343	chr4	140657525	-1.383	0.6266	0.0312	0.85	MGST2	91.98
cg04857172	chr16	4283651	-1.675	0.759	0.0312	0.85	SRL	75.87
cg14501296	chr4	15767853	-2.651	1.201	0.0312	0.85		70.68
cg08825645	chr16	54325319	-4.284	1.941	0.0312	0.85		39.16
cg13817579	chr7	158799680	-6.238	2.826	0.0312	0.85	LINC00689	70.28
cg19392142	chr11	58673477	-3.081	1.396	0.0312	0.85		12.56
cg12705326	chr1	6158691	-4.201	1.903	0.0312	0.85	KCNAB2	65.34
cg15002347	chr1	186590321	0.7822	0.3544	0.0312	0.85		93.18
cg15797218	chr2	220034739	-3.055	1.384	0.0312	0.85	SLC23A3	58.59
cg13722715	chr18	74908448	-4.282	1.94	0.0312	0.85		69.72
cg16997650	chr13	53772044	-1.541	0.6981	0.0312	0.85		10.36
cg05534973	chr5	132169240	-2.313	1.048	0.0312	0.85		62.06
cg04350627	chr7	82993656	-2.728	1.236	0.0312	0.85	SEMA3E	22.77
cg26451373	chr15	37100941	-3.304	1.497	0.0312	0.85	CSNK1A1P	66.43
cg04001032	chr7	6746906	-1.631	0.7387	0.0312	0.85	ZNF12	9.52
cg15982299	chr6	31097078	-3.318	1.503	0.0312	0.85	PSORS1C1	42.82
cg20485191	chr7	162838	-2.925	1.325	0.0312	0.85		35.29
cg27460717	chr4	137662993	-2.278	1.032	0.0312	0.85		78.36
cg19864130	chr19	1132420	-6.74	3.054	0.0312	0.85	SBNO2	46.89
cg02032841	chr3	23713275	-1.716	0.7774	0.0312	0.85		83.37
cg17671461	chr6	80248629	-1.863	0.8439	0.0313	0.85	LCA5	23.51
cg17984267	chr4	185928894	-2.764	1.252	0.0313	0.85		49.76
cg25739382	chr8	94780478	-1.092	0.4947	0.0313	0.85	TMEM67	91.61
cg24007193	chr19	6467410	-2.293	1.039	0.0313	0.85	DENND1C	74.11
cg07576714	chr1	3123338	-5.351	2.424	0.0313	0.85	PRDM16	76.89
cg07852233	chr2	219996234	-1.975	0.8946	0.0313	0.85	NHEJ1	34.5
cg17883391	chr2	13791153	-6.832	3.095	0.0313	0.85		32.59
cg19600546	chr22	32325345	-1.927	0.8731	0.0313	0.85		81.98
cg20694241	chr9	39132524	-2.747	1.245	0.0313	0.85	CNTNAP3	23.8
cg14045264	chr2	208103396	-2.352	1.066	0.0313	0.85	LOC101927865	75.46
cg16050472	chr17	1080239	-3.25	1.472	0.0313	0.85	ABR	44.11
cg14288007	chr10	71252737	-2.095	0.9492	0.0313	0.85	TSPAN15	87.56
cg14782405	chr2	159685528	-3.146	1.426	0.0313	0.85		43.52
cg10970293	chr2	26705334	-1.729	0.7833	0.0313	0.85	OTOF	49.07
cg13312767	chr19	56131083	-3.847	1.743	0.0313	0.85		56.28
cg20871412	chr11	74661225	-2.244	1.017	0.0313	0.85	XRRA1	20.44
cg06466839	chr11	129062277	-1.87	0.8473	0.0313	0.85	RICS	28.02
cg00493429	chr3	173574358	-1.928	0.8735	0.0313	0.85	NLGN1	87.7
cg24716914	chr19	46014611	-1.3	0.5889	0.0313	0.85	VASP	89.28
cg11598054	chr2	11752960	-3.664	1.66	0.0313	0.85	GREB1	45.02
cg08481536	chr17	72368179	-4.536	2.055	0.0313	0.85	GPR142	70.06
cg19478945	chr11	71956766	-3.094	1.402	0.0313	0.85		56.48
cg08660634	chr5	31196243	-1.615	0.732	0.0313	0.85	CDH6	7.11
cg15922801	chr2	240493510	-2.572	1.165	0.0313	0.85		29.39
cg04478731	chr15	78010674	-5.46	2.474	0.0313	0.85	LINGO1	63.56
cg11067203	chr7	1120444	-2.277	1.032	0.0313	0.85	C7orf50	79.97
cg08848171	chrX	103813550	-4.521	2.049	0.0313	0.85	IL1RAPL2	43.8
cg20252525	chr13	108418488	-3.645	1.652	0.0313	0.85	FAM155A	29.97
cg17080727	chr5	127075802	-2.892	1.311	0.0313	0.85		39.92
cg22682646	chr12	114216448	-4.817	2.183	0.0313	0.85		46.88
cg14609407	chr20	43883172	-2.043	0.9259	0.0313	0.85	SLPI	27.53
cg08934319	chr3	79174694	-4.137	1.875	0.0313	0.85	ROBO1	71.44
cg15040720	chr17	27889908	-1.428	0.6471	0.0313	0.85	ABHD15	88.23
cg10406715	chr14	85430113	-3.865	1.751	0.0313	0.85		44.14
cg06984180	chr20	42144597	-1.39	0.6298	0.0313	0.85	L3MBTL1	85.63
cg00902895	chr13	113425756	-3.936	1.784	0.0313	0.85	ATP11A	68.28
cg24588582	chr13	78549779	5.447	2.468	0.0313	0.85	EDNRB	31.52
cg07856599	chr1	227151843	-2.924	1.325	0.0313	0.85	ADCK3	84.43
cg04346272	chr17	49230810	-0.7142	0.3237	0.0313	0.85	NME1	3.79
cg18986589	chr10	131956982	-1.905	0.8633	0.0313	0.85	GLRX3	85.43
cg26901641	chr22	41573032	-1.29	0.5844	0.0313	0.85	EP300	84.48
cg01703733	chr17	72368626	-4.216	1.911	0.0313	0.85	GPR142	62.83
cg12392857	chr11	134237795	-4.14	1.876	0.0313	0.85	GLB1L2	78.1
cg04666446	chr7	123264700	-3.183	1.442	0.0313	0.85	LOC102724555	55.37
cg06239469	chr14	57533397	-1.418	0.6426	0.0313	0.85		89.15
cg01456663	chr7	152720150	-4.958	2.247	0.0313	0.85		43.87
cg00080816	chr6	160411080	-1.995	0.9041	0.0313	0.85	IGF2R	86.76
cg24630963	chr18	29597905	-3.045	1.38	0.0313	0.85	RNF125	69.19
cg17584604	chr22	43705278	-3.343	1.515	0.0313	0.85	SCUBE1	50.93
cg09224040	chr6	35014879	-1.729	0.7836	0.0313	0.85	ANKS1A	87.2
cg07538027	chr10	73549509	-2.232	1.012	0.0313	0.85	MIR7152	86.54
cg08018563	chr8	144059113	-3.756	1.703	0.0313	0.85		54.52
cg23732725	chr3	128766093	-3.743	1.697	0.0313	0.85		60.16
cg14561362	chr4	146461062	-4.128	1.871	0.0313	0.85	SMAD1	78.49
cg26057401	chr19	56185360	-0.7607	0.3448	0.0313	0.85	EPN1	94.58
cg00014837	chr12	6757257	-1.95	0.884	0.0313	0.85	ACRBP	84.23
cg15646529	chr3	15367892	-1.382	0.6263	0.0313	0.85	SH3BP5	89.32
cg01878960	chr7	158358294	-3.663	1.66	0.0313	0.85	PTPRN2	59.39
cg24628005	chr9	137991779	-4.454	2.019	0.0313	0.85	OLFM1	64.63
cg05824218	chr17	38499096	-3.158	1.431	0.0313	0.85	RARA	27.73
cg02704088	chr6	168526298	-2.954	1.339	0.0313	0.85		58.66
cg11278058	chr15	92874272	-3.027	1.372	0.0313	0.85		40.14
cg16453901	chr6	170730693	8.856	4.014	0.0313	0.85		74.68
cg26543353	chr2	8742896	-2.234	1.013	0.0313	0.85		38.46
cg03065308	chr6	137538584	-1.698	0.7695	0.0313	0.85	IFNGR1	85.59
cg03126456	chr9	94188349	-2.381	1.079	0.0313	0.85	NFIL3	47.73
cg11579412	chr2	8725939	-2.763	1.253	0.0313	0.85		81.15
cg19539533	chr15	79314129	-0.8473	0.3841	0.0313	0.85	RASGRF1	91.6
cg04546158	chr16	949929	-4.88	2.212	0.0313	0.85	LMF1	74.55
cg05753416	chr3	49481675	-0.6698	0.3036	0.0313	0.85		5.22
cg07862768	chr8	105379411	-6.073	2.753	0.0313	0.85		55.81
cg16129349	chr2	29388389	-1.761	0.7981	0.0313	0.85	CLIP4	25.13
cg08586168	chr3	123167680	-1.282	0.5812	0.0313	0.85	ADCY5	10.87
cg02515217	chr17	57918600	-2.571	1.165	0.0313	0.85	MIR21	80.85
cg12298979	chr19	36166478	-3.274	1.484	0.0313	0.85	UPK1A	64.89
cg23748925	chr3	195466741	-5.65	2.561	0.0313	0.85		64.63
cg00893636	chr3	37034840	-0.6908	0.3131	0.0313	0.85	EPM2AIP1	3
cg03932398	chr20	1206703	-4.718	2.139	0.0313	0.85	RAD21L1	7.88
cg26407924	chr5	11905542	-4.478	2.03	0.0313	0.85	CTNND2	39.11
cg00130799	chr3	184100192	-1.224	0.555	0.0313	0.85	CHRD	93.51
cg21154222	chr11	60577581	-2.118	0.9602	0.0313	0.85		85.75
cg06629120	chr3	197181773	-3.245	1.471	0.0313	0.85		71.19
cg24861920	chr11	111169126	-3.448	1.563	0.0313	0.85	COLCA1	65.05
cg18599929	chr12	612694	-2.652	1.202	0.0313	0.85	B4GALNT3	31.42
cg18697089	chr4	178650012	-4.143	1.878	0.0313	0.85	LOC285501	68.43
cg22751611	chr12	4708689	-3.817	1.73	0.0313	0.85	DYRK4	59.7
cg27174577	chr15	74300224	-1.667	0.7558	0.0313	0.85	PML	81.04
cg07394701	chr1	145385758	-3.886	1.762	0.0313	0.85		55.71
cg18241068	chr18	37526379	-3.739	1.695	0.0313	0.85		47.59
cg02558627	chr17	77772395	-3.684	1.67	0.0314	0.85		19.24
cg13443605	chr17	14207036	0.8079	0.3663	0.0314	0.85	HS3ST3B1	3.36
cg10484085	chr6	32041689	-3.107	1.409	0.0314	0.85	TNXB	56.86
cg15758783	chr6	160221183	-3.193	1.447	0.0314	0.85	PNLDC1	66.66
cg20525355	chr19	41190250	-3.119	1.414	0.0314	0.85	NUMBL	49.74
cg24507066	chr7	27866649	-2.368	1.074	0.0314	0.85	TAX1BP1	72.49
cg21151844	chr8	75685594	-8.392	3.805	0.0314	0.85		70.64
cg07660029	chr1	87169387	-3.096	1.404	0.0314	0.85	SH3GLB1	75.95
cg20537511	chr2	239017826	-2.181	0.9889	0.0314	0.85	ESPNL	26.75
cg24922045	chr17	34079987	-2.566	1.163	0.0314	0.85	GAS2L2	59.67
cg11802442	chr1	201984631	-1.011	0.4586	0.0314	0.85	ELF3	91.46
cg23886424	chr7	98559116	-0.8653	0.3923	0.0314	0.85	TRRAP	93.09
cg08529982	chr14	100485220	-2.787	1.264	0.0314	0.85		81.5
cg25692451	chr4	78035411	-1.359	0.616	0.0314	0.85		90.6
cg02980181	chr1	201159499	-2.528	1.146	0.0314	0.85	IGFN1	41.51
cg14967731	chr3	4748984	-0.9696	0.4396	0.0314	0.85	ITPR1	89.86
cg13160331	chr22	43547217	-1.398	0.6338	0.0314	0.85	TSPO	10.76
cg10186997	chr5	180478566	-5.453	2.473	0.0314	0.85	BTNL9	39.09
cg04296699	chr1	151810904	2.891	1.311	0.0314	0.85	C2CD4D	60.02
cg19985041	chr4	155552156	6.109	2.77	0.0314	0.85		77.2
cg08790320	chr13	102105786	-5.24	2.376	0.0314	0.85	ITGBL1	64.69
cg08641216	chr8	62550629	-0.7513	0.3407	0.0314	0.85	ASPH	94.12
cg16664617	chr19	17607007	-2.646	1.2	0.0314	0.85	SLC27A1	52.06
cg22216159	chr3	109746788	-3.35	1.519	0.0314	0.85		55.14
cg12839136	chr18	68990898	-6.56	2.974	0.0314	0.85		37.07
cg12882713	chr22	49935379	-2.535	1.15	0.0314	0.85		80.83
cg23620184	chr14	23772616	-2.672	1.212	0.0314	0.85	PPP1R3E	65.06
cg20960833	chr7	155284759	-3.76	1.705	0.0314	0.85		71.44
cg06076931	chr11	134231728	-3.963	1.797	0.0314	0.85	GLB1L2	47.49
cg06520675	chr10	102996310	-5.651	2.562	0.0314	0.85	FLJ41350	40.38
cg18009633	chrX	152939303	2.337	1.06	0.0314	0.85	PNCK	10.48
cg12267674	chr3	51935542	-3.62	1.641	0.0314	0.85	IQCF1	33.33
cg20539281	chr4	48292482	-3.208	1.455	0.0314	0.85		28.37
cg15592063	chr18	7753783	-0.7509	0.3405	0.0314	0.85	PTPRM	93.61
cg23736897	chr17	61600134	-3.342	1.515	0.0314	0.85	KCNH6	47.41
cg27587095	chr2	240062186	-1.716	0.7783	0.0314	0.85	HDAC4	81.98
cg11264428	chr5	169754279	-2.097	0.9507	0.0314	0.85		13.6
cg15972331	chr13	102569894	4.877	2.211	0.0314	0.85	FGF14	39.11
cg16790055	chr19	54198319	-1.901	0.8621	0.0314	0.85	MIR519B	77.83
cg20133164	chr21	19488107	-4.489	2.036	0.0314	0.85	CHODL	44.44
cg26720338	chr16	87635575	-2.137	0.9692	0.0314	0.85	JPH3	13.69
cg10449329	chr12	131320160	-3.392	1.538	0.0314	0.85	STX2	92.06
cg03799986	chr4	127504512	-1.845	0.8367	0.0314	0.85		91.12
cg07781212	chr8	87535689	-2.023	0.9176	0.0314	0.85	CPNE3	83.35
cg04493316	chr1	2999196	-3.931	1.783	0.0314	0.85	PRDM16	56.08
cg00198337	chr5	1082123	-4.683	2.124	0.0314	0.85	SLC12A7	46.78
cg08769451	chr11	132813235	-8.809	3.995	0.0314	0.85	OPCML	35.72
cg19115205	chr5	5062128	-8.976	4.071	0.0314	0.85	LOC340094	64.86
cg24475484	chr8	1625395	-2.135	0.9683	0.0314	0.85	DLGAP2	15.26
cg13452657	chr6	170019462	-0.9387	0.4257	0.0314	0.85	WDR27	94.14
cg06296151	chr3	32522806	-1.349	0.6117	0.0314	0.85	CMTM6	84.74
cg16611581	chr12	4379062	-0.7758	0.3518	0.0314	0.85		5.78
cg27115487	chr15	96773692	-3.076	1.395	0.0314	0.85	NR2F2-AS1	76.36
cg08642292	chr15	33873247	-4.846	2.198	0.0314	0.85	RYR3	49.81
cg20311847	chr6	47597536	-2.076	0.9414	0.0314	0.85		82.56
cg07810906	chr3	155838180	-5.079	2.303	0.0314	0.85	KCNAB1	62.23
cg11776839	chr2	232560631	2.491	1.13	0.0314	0.85		52.67
cg25389707	chr1	67929347	-1.937	0.8784	0.0314	0.85		89.2
cg13820455	chr22	49970140	-8.169	3.705	0.0314	0.85	C22orf34	43.74
cg17816423	chr16	67650716	-1.803	0.8179	0.0314	0.85	CTCF	84.38
cg18897913	chr6	38131759	-2.768	1.255	0.0314	0.85		74.26
cg21288507	chr1	14078744	-2.723	1.235	0.0314	0.85	PRDM2	71.42
cg16083291	chr21	39601158	-1.228	0.5569	0.0314	0.85	KCNJ15	90.94
cg08471915	chr2	166740323	-1.095	0.4968	0.0314	0.85	TTC21B	90.13
cg11791052	chr4	98064236	-4.346	1.971	0.0314	0.85		78.67
cg15377756	chr2	177904007	-3.342	1.516	0.0314	0.85		76.69
cg12929501	chr2	209124244	-1.232	0.5585	0.0314	0.85		87.49
cg07160165	chr20	47215893	-3.497	1.586	0.0314	0.85		68.4
cg16511230	chr3	13307897	-2.35	1.066	0.0314	0.85		40.9
cg20819070	chr8	23621021	-3.153	1.43	0.0314	0.85		27.6
cg16770774	chr11	58949291	-2.724	1.235	0.0314	0.85	DTX4	60.87
cg12387699	chr4	79566880	-2.599	1.179	0.0314	0.85	LINC01094	54.3
cg17341502	chr14	105689749	-1.174	0.5325	0.0314	0.85	BRF1	90.92
cg25837817	chr9	86280402	-1.735	0.7871	0.0314	0.85	UBQLN1	84.45
cg25350105	chr10	3846495	-1.933	0.8768	0.0314	0.85		87.56
cg05835262	chr16	27499771	-1.393	0.6318	0.0314	0.85	GTF3C1	84.65
cg00864528	chr10	126075538	-1.653	0.7499	0.0314	0.85		85.28
cg27260636	chr11	105892993	-7.544	3.422	0.0314	0.85	KIAA1826	9.55
cg12723425	chr11	729135	-2.99	1.356	0.0314	0.85		57.7
cg13623135	chr8	145700499	-1.629	0.739	0.0314	0.85	FOXH1	13.6
cg13551505	chr12	2014983	-2.875	1.304	0.0314	0.85	CACNA2D4	23.99
cg13723989	chr8	42127640	-2.563	1.163	0.0314	0.85	IKBKB	55.01
cg01868577	chr5	92263027	-6.055	2.747	0.0314	0.85		75.69
cg14337632	chr2	61045195	-2.479	1.124	0.0314	0.85		63.01
cg23385575	chr19	46305728	-2.152	0.9762	0.0314	0.85	RSPH6A	75.63
cg26980111	chr8	132321917	-3.901	1.769	0.0314	0.85		33.26
cg13626798	chr6	132723376	-2.701	1.225	0.0314	0.85	MOXD1	65.61
cg10583755	chr12	68856623	-2.036	0.9236	0.0314	0.85		80.33
cg10554812	chr11	95963934	-1.77	0.8027	0.0314	0.85	MAML2	85.48
cg22552809	chr20	57037106	-2.726	1.236	0.0314	0.85	APCDD1L	56.51
cg19026621	chr1	249106516	-1.854	0.841	0.0314	0.85	SH3BP5L	44.4
cg23181260	chr6	143262336	-1.459	0.6619	0.0314	0.85	HIVEP2	91.25
cg23742217	chr18	21853511	-1.132	0.5135	0.0314	0.85	OSBPL1A	90.73
cg06526676	chr11	45941957	-2.145	0.9728	0.0314	0.85	GYLTL1B	82.8
cg21848076	chr5	52168622	-2.857	1.296	0.0314	0.85	ITGA1	70.79
cg25147973	chr8	67580683	-2.748	1.246	0.0314	0.85	VCPIP1	19.66
cg19730135	chr6	168525902	-2.849	1.292	0.0314	0.85		73.29
cg18821731	chr16	53737871	-0.7297	0.331	0.0314	0.85	FTO	3.82
cg27127099	chr5	150158597	2.955	1.34	0.0314	0.85	C5orf62	3.12
cg25497959	chr3	126328137	-1.144	0.519	0.0314	0.85	TXNRD3NB	91.47
cg27234090	chr11	119251854	-2.507	1.137	0.0314	0.85	USP2	32.86
cg06549928	chr1	89990868	1.067	0.4841	0.0314	0.85	LRRC8B	4.23
cg24657156	chr2	175311341	-1.994	0.9047	0.0314	0.85	GPR155	88.03
cg05376617	chr2	237145141	-4.224	1.916	0.0314	0.85	ASB18	19.63
cg00359599	chr10	7770859	-3.746	1.699	0.0315	0.85	ITIH2	49.88
cg00563743	chr17	35024200	-3.161	1.434	0.0315	0.85		78.08
cg05169722	chr1	22063666	-0.5259	0.2386	0.0315	0.85	USP48	95.82
cg22780433	chr1	18061617	-2.981	1.353	0.0315	0.85		56
cg07881040	chr5	13034401	-8.919	4.046	0.0315	0.85		52.44
cg27092594	chr2	227517346	-3.215	1.458	0.0315	0.85		34.44
cg23652681	chr6	33254880	-1.12	0.5082	0.0315	0.85	WDR46	90.42
cg23954416	chr1	13909161	-2.998	1.36	0.0315	0.85	PDPN	41.58
cg14576763	chr10	5654125	-1.299	0.5892	0.0315	0.85		90.77
cg11144992	chr5	124049448	-2.738	1.242	0.0315	0.85	ZNF608	74.18
cg01542486	chr8	142440457	-4.798	2.177	0.0315	0.85	PTP4A3	66.72
cg00221382	chr16	54322308	-5.178	2.349	0.0315	0.85		39.98
cg20181079	chr11	59270409	-4.448	2.018	0.0315	0.85	OR4D11	67.05
cg02498441	chr2	191992936	-3.198	1.451	0.0315	0.85	STAT4	56.24
cg17291568	chr21	40592153	-2.046	0.9284	0.0315	0.85	BRWD1	81.01
cg12606396	chr13	58204379	5.623	2.551	0.0315	0.85	PCDH17	26.73
cg17374439	chr5	2511220	-1.797	0.8151	0.0315	0.85		22.83
cg13361428	chr19	13414084	-1.686	0.765	0.0315	0.85	CACNA1A	14.14
cg14721087	chr15	61466710	-6.725	3.051	0.0315	0.85	RORA	68.65
cg14713231	chr6	32026302	-2.733	1.24	0.0315	0.85	TNXB	69.14
cg00065726	chr3	194406929	-2.573	1.167	0.0315	0.85	FAM43A	4.25
cg15454059	chr2	131770008	-3.475	1.577	0.0315	0.85	ARHGEF4	75.48
cg15276114	chr10	80201803	-4.407	2	0.0315	0.85		64.37
cg03637691	chr19	11202610	-1.256	0.57	0.0315	0.85	LDLR	8.38
cg05373438	chr16	88698776	-1.62	0.7351	0.0315	0.85		83.76
cg02509745	chr5	178052578	-4.707	2.136	0.0315	0.85	CLK4	28.58
cg11122518	chr15	77599761	-1.654	0.7506	0.0315	0.85		87.84
cg19968562	chr2	153365099	-2.974	1.349	0.0315	0.85	FMNL2	61.81
cg11938654	chr6	70999228	-4.387	1.991	0.0315	0.85	COL9A1	20.72
cg01475204	chr18	74721425	-3.906	1.772	0.0315	0.85	MBP	40.18
cg00688840	chr14	106363051	-1.739	0.7889	0.0315	0.85		9.25
cg13127741	chr20	31331821	-2.997	1.36	0.0315	0.85	COMMD7	62.52
cg27398499	chr1	59043873	-2.638	1.197	0.0315	0.85	TACSTD2	61.35
cg23828851	chr3	142296843	-5.211	2.364	0.0315	0.85	ATR	33.66
cg09213502	chr7	12564824	-1.517	0.6882	0.0315	0.85		84.61
cg20696644	chr3	46118582	-1.432	0.6498	0.0315	0.85		78.98
cg01986232	chr2	67844179	-1.565	0.7102	0.0315	0.85		82.73
cg08783327	chr9	4715364	-1.208	0.548	0.0315	0.85	AK3	91.34
cg21807671	chr3	104111362	-3.304	1.499	0.0315	0.85		25.99
cg08581743	chr4	7535525	-3.388	1.537	0.0315	0.85	SORCS2	65.63
cg01690287	chr2	179500794	-0.9626	0.4368	0.0315	0.85	TTN	94.82
cg20592391	chr15	83332087	-4.296	1.949	0.0315	0.85	AP3B2	9.19
cg14606586	chr10	124899755	-3.882	1.762	0.0315	0.85		5.9
cg18502890	chr22	42784547	-2.608	1.183	0.0315	0.85	NFAM1	53.12
cg10863029	chr5	75671821	-1.187	0.5388	0.0315	0.85		90.79
cg14624311	chr16	85942538	-1.629	0.7391	0.0315	0.85	IRF8	82.93
cg11517559	chr20	35738562	-5.446	2.471	0.0315	0.85	MROH8	56.49
cg21445612	chr1	47504028	2.647	1.201	0.0315	0.85	CYP4X1	88.52
cg25744589	chr4	7142885	-2.859	1.297	0.0315	0.85		37.81
cg23910748	chr1	44135021	-1.091	0.4951	0.0315	0.85	KDM4A	92.41
cg14556243	chr9	128107984	-1.958	0.8885	0.0315	0.85	GAPVD1	36.35
cg04953230	chr11	65273641	-2.317	1.052	0.0315	0.85	MALAT1	78.84
cg16674116	chr11	1319689	-1.583	0.7183	0.0315	0.85	TOLLIP	91.11
cg18403006	chr8	130695235	-1.198	0.5437	0.0315	0.85		91.49
cg00683266	chr9	75815201	-3.587	1.628	0.0315	0.85		33.68
cg11013060	chr7	99534071	10.1	4.581	0.0315	0.85		75.51
cg21983354	chr19	41726897	-3.886	1.764	0.0315	0.85	AXL	58.3
cg12059859	chr3	188851243	-1.381	0.6269	0.0315	0.85		89.85
cg18757227	chr14	98963327	-5.751	2.61	0.0315	0.85		61.57
cg14969130	chr5	9189398	-4.125	1.872	0.0315	0.85	SEMA5A	68.89
cg14489965	chr9	139252159	-2.643	1.199	0.0315	0.85	GPSM1	82.25
cg25619638	chr2	220310232	-3.429	1.556	0.0315	0.85	SPEG	29.86
cg14843038	chr4	57813082	-4.034	1.831	0.0315	0.85		80.34
cg11372436	chr4	24797007	1.418	0.6437	0.0315	0.85	SOD3	5.14
cg00135874	chr2	210493473	-3.346	1.519	0.0315	0.85	MAP2	70.5
cg04934778	chr11	46614388	-2.187	0.9923	0.0315	0.85	AMBRA1	32.27
cg13001062	chr2	242542461	-1.095	0.4971	0.0315	0.85	THAP4	92.04
cg09904891	chr22	19743689	-1.687	0.7658	0.0315	0.85	TBX1	14.2
cg11893004	chr9	113762861	2.381	1.08	0.0315	0.85	LPAR1	82.79
cg03924915	chr6	25966523	-1.782	0.8086	0.0315	0.85	TRIM38	85.65
cg05593162	chr1	243577377	-2.006	0.9106	0.0315	0.85	SDCCAG8	84.7
cg07589968	chr20	43729910	-2.348	1.065	0.0315	0.85	KCNS1	28.61
cg11349631	chr17	714935	-3.455	1.568	0.0315	0.85	NXN	63.96
cg24769205	chr17	31860758	-6.559	2.977	0.0315	0.85	ACCN1	75.02
cg18288193	chr5	180233833	-2.566	1.165	0.0315	0.85	MGAT1	63.96
cg24011073	chr2	11917787	5.289	2.4	0.0315	0.85	LPIN1	66.4
cg21901859	chr9	97793059	-1.856	0.8425	0.0315	0.85	C9orf3	87.38
cg04767841	chr16	85656678	-1.415	0.6424	0.0315	0.85	KIAA0182	88.01
cg10823785	chr2	28787446	-1.392	0.6319	0.0315	0.85	PLB1	88.44
cg25978025	chr10	3168353	-2.989	1.357	0.0315	0.85	PFKP	59.33
cg17518962	chr7	99766552	-2.682	1.217	0.0315	0.85	GAL3ST4	56.14
cg08952233	chr3	9786714	-1.669	0.7575	0.0315	0.85	BRPF1	90.1
cg11513035	chr12	125223866	-2.719	1.234	0.0315	0.85		68.91
cg02401786	chr17	1277873	-2.621	1.19	0.0315	0.85	YWHAE	81.58
cg02683578	chr6	31649432	-2.136	0.9693	0.0315	0.85	LY6G5C	10.7
cg21094032	chr1	46102326	-1.141	0.5179	0.0315	0.85	GPBP1L1	90.21
cg05014668	chr14	91757605	-1.134	0.5147	0.0315	0.85	CCDC88C	90.52
cg22220936	chr12	22484157	-2.023	0.918	0.0315	0.85	ST8SIA1	84.06
cg08466399	chr13	95411504	-4.448	2.019	0.0315	0.85		37.17
cg09761604	chr19	34438962	-2.019	0.9163	0.0315	0.85		38.57
cg08403045	chr14	61152390	-4.324	1.963	0.0315	0.85		48.46
cg04198440	chr9	124133073	-3.338	1.515	0.0315	0.85	STOM	68.55
cg13939602	chr12	2467410	4.655	2.113	0.0315	0.85	CACNA1C	59.91
cg19728949	chr16	89520128	-2.18	0.9894	0.0315	0.85	LOC101927817	86.93
cg08599355	chr13	99714609	-1.737	0.7884	0.0315	0.85	DOCK9	84.54
cg05305262	chr16	89634681	-2.55	1.157	0.0315	0.85		59
cg02166450	chr13	112712795	7.031	3.191	0.0315	0.85		61.78
cg15108490	chr11	36177699	-1.919	0.8709	0.0315	0.85	LDLRAD3	84.45
cg21775414	chrX	153340155	-2.561	1.163	0.0315	0.85	MECP2	44.96
cg04824767	chr11	61659669	-2.818	1.279	0.0315	0.85	FADS3	61.46
cg08439216	chr12	8748879	-2.077	0.9427	0.0316	0.85		87.22
cg18974111	chr1	5732348	-2.859	1.298	0.0316	0.85		33.16
cg12574092	chr6	75079942	-7.556	3.43	0.0316	0.85	LOC101928516	29.99
cg11621243	chr20	20200773	3.663	1.663	0.0316	0.85	CFAP61	69.48
cg08069008	chr17	79196758	-0.666	0.3023	0.0316	0.85	CEP131	4.56
cg27009448	chr10	120492138	-1.161	0.5272	0.0316	0.85	C10orf46	91.02
cg13797425	chr14	102554977	-2.301	1.045	0.0316	0.85	HSP90AA1	6.73
cg00895735	chr18	12434846	-3.004	1.364	0.0316	0.85		79.99
cg02788938	chr2	116900728	-2.598	1.179	0.0316	0.85		18.16
cg25608130	chr6	106545531	-4.348	1.974	0.0316	0.85	PRDM1	10.46
cg21035669	chr2	83220008	-5.713	2.594	0.0316	0.85		75.71
cg11043002	chr5	177876863	-4.57	2.075	0.0316	0.85	COL23A1	68.88
cg26551865	chr22	50629861	-2.837	1.288	0.0316	0.85	TRABD	54.19
cg23996349	chr8	22831506	-2.472	1.122	0.0316	0.85		42.24
cg22476960	chr11	124134914	4.238	1.924	0.0316	0.85	OR8G1	66.82
cg21038740	chr2	155390332	-1.7	0.7716	0.0316	0.85		14.83
cg06489385	chr7	89842043	-3.696	1.678	0.0316	0.85	STEAP2-AS1	55.58
cg09149160	chr8	141195525	-2.162	0.9816	0.0316	0.85	TRAPPC9	74.15
cg07999015	chr9	4984550	-2.219	1.007	0.0316	0.85	JAK2	5.37
cg01283420	chr9	136532261	-2.866	1.301	0.0316	0.85	SARDH	42.63
cg16661099	chr19	52741019	-7.189	3.264	0.0316	0.85		67.82
cg05063670	chr6	166986562	-3.944	1.791	0.0316	0.85	RPS6KA2	57.63
cg06618298	chr5	16913076	-2.251	1.022	0.0316	0.85	MYO10	21.41
cg23512763	chr19	3942969	-2.796	1.27	0.0316	0.85	MIR1268A	71.06
cg10876429	chr8	22224039	-2.088	0.948	0.0316	0.85	SLC39A14	79.47
cg10899681	chr5	158531647	-5.934	2.694	0.0316	0.85		51.69
cg16587066	chr2	48845068	-3.918	1.779	0.0316	0.85	GTF2A1L	55.99
cg07427276	chr17	38150602	-2.568	1.166	0.0316	0.85	PSMD3	85.66
cg06302295	chr16	58764886	-0.896	0.4068	0.0316	0.85	GOT2	91.82
cg22154859	chr20	52823177	-3.273	1.486	0.0316	0.85	PFDN4	75.54
cg13553118	chr7	573243	-3.71	1.685	0.0316	0.85		65.33
cg11808423	chr2	242804961	-3.148	1.429	0.0316	0.85		42.57
cg02799448	chr6	137817008	-4.612	2.094	0.0316	0.85	OLIG3	23.54
cg23020497	chr21	17065467	-3.221	1.462	0.0316	0.85		46.77
cg14809227	chr7	30114166	-2.023	0.9184	0.0316	0.85	PLEKHA8	48.85
cg03078689	chr3	169381429	-3.469	1.575	0.0316	0.85	MECOM	15.74
cg02883770	chr5	140580101	-4.046	1.837	0.0316	0.85	PCDHB11	28.52
cg02109464	chrX	9866609	-2.842	1.291	0.0316	0.85	SHROOM2	62.95
cg20265062	chr12	58290206	-4.142	1.88	0.0316	0.85		31.94
cg22793564	chr13	80489687	-3.253	1.477	0.0316	0.85	LINC00382	72.24
cg12523408	chr1	59483605	-10.85	4.926	0.0316	0.85		76.52
cg09024606	chr1	2324221	-2.441	1.108	0.0316	0.85	MORN1	39.12
cg24186506	chr10	125780810	-4.813	2.185	0.0316	0.85	CHST15	81.02
cg00591421	chr10	106468736	6.034	2.74	0.0316	0.85	SORCS3	48.27
cg12976081	chr3	147105899	-2.782	1.263	0.0316	0.85	ZIC4	9.26
cg16907496	chr3	3020780	-3.43	1.557	0.0316	0.85	CNTN4	57.53
cg07967373	chr8	144802244	-2.102	0.9546	0.0316	0.85	MAPK15	46.6
cg11526366	chr1	9036620	-1.748	0.7938	0.0316	0.85		57.86
cg23023673	chr2	106161468	-1.806	0.8202	0.0316	0.85		87.31
cg21033773	chr3	174048992	-2.547	1.157	0.0316	0.85		67.26
cg19589184	chr15	75391293	-0.9465	0.4298	0.0316	0.85		91.67
cg01910958	chr22	37826102	-2.786	1.265	0.0316	0.85		44.94
cg15472194	chr4	164414896	-2.809	1.275	0.0316	0.85	TMA16	36.7
cg10196163	chr14	105560628	1.566	0.7109	0.0316	0.85		16.89
cg12204595	chr10	51571397	-1.936	0.8789	0.0316	0.85	NCOA4	77.1
cg16771991	chr8	140779314	-2.544	1.155	0.0316	0.85	TRAPPC9	69.37
cg00172979	chr19	19549603	-2.63	1.194	0.0316	0.85	GATAD2A	72.82
cg22633024	chr17	78439096	-3.111	1.413	0.0316	0.85		47.43
cg24915796	chr2	85782010	-1.589	0.7218	0.0316	0.85	GGCX	86.34
cg17631924	chr17	26361207	-2.839	1.289	0.0316	0.85		69.4
cg03388542	chr7	154586404	-3.519	1.598	0.0316	0.85	DPP6	23.63
cg05529816	chr17	4802735	3.601	1.635	0.0316	0.85	CHRNE	24.94
cg05233441	chr2	47030246	-2.318	1.053	0.0316	0.85		91.4
cg22755932	chr15	98504668	-5.859	2.661	0.0316	0.85	ARRDC4	41.41
cg05611648	chr2	239050834	-2.448	1.112	0.0316	0.85	KLHL30	64.09
cg23827173	chr17	31082644	-2.417	1.098	0.0316	0.85	MYO1D	61.98
cg10925433	chr20	25065524	-3.871	1.758	0.0316	0.85		12.21
cg01351702	chr11	134179874	-3.621	1.644	0.0316	0.85	GLB1L3	89.99
cg19195724	chr15	25287297	-4.689	2.129	0.0316	0.85		79.82
cg08747670	chr12	10343764	-1.091	0.4955	0.0316	0.85	C12orf59	6.41
cg20762590	chr14	30383142	-3.882	1.763	0.0316	0.85	PRKD1	19.22
cg01765623	chr17	75553783	-3.713	1.686	0.0316	0.85		69.46
cg11995234	chr15	83862667	-3.935	1.787	0.0316	0.85	HDGFRP3	68.34
cg15150883	chr3	33678798	-1.092	0.4961	0.0316	0.85	CLASP2	88.88
cg25925473	chr5	502920	-4.111	1.867	0.0316	0.85	SLC9A3	74.88
cg08141281	chr3	12597714	-7.411	3.366	0.0316	0.85	MKRN2	29.49
cg12440829	chr3	42289518	-3.644	1.655	0.0316	0.85		33.83
cg07270566	chr2	64957712	-3.359	1.525	0.0316	0.85		46.96
cg20674067	chr22	26567893	-3.707	1.684	0.0316	0.85	SEZ6L	19.95
cg02392619	chr1	213124630	-3.089	1.403	0.0316	0.85	VASH2	24.45
cg06298190	chrX	138913929	-1.933	0.8781	0.0316	0.85	ATP11C	72.12
cg26566410	chr17	48626415	-1.449	0.658	0.0316	0.85	SPATA20	90.05
cg13869592	chr21	46562921	-3.407	1.547	0.0317	0.85	ADARB1	53.8
cg25914662	chr12	59825434	-5.669	2.575	0.0317	0.85		34.45
cg06336926	chr6	22571177	-4.801	2.18	0.0317	0.85		81.39
cg20699200	chr4	6675674	-2.363	1.073	0.0317	0.85	LOC93622	4.56
cg01924711	chr7	86829809	-0.9699	0.4405	0.0317	0.85	C7orf23	92.28
cg07385846	chr2	86482311	-2.132	0.9683	0.0317	0.85	REEP1	75.1
cg15770950	chr17	48646490	-2.303	1.046	0.0317	0.85	CACNA1G	78.5
cg07340458	chr10	92922232	-1.26	0.5724	0.0317	0.85	PCGF5	10.09
cg19946085	chr15	51559439	2.12	0.9631	0.0317	0.85	CYP19A1	66.68
cg22380178	chr15	29980695	-2.65	1.204	0.0317	0.85		61.24
cg00727447	chr3	134127893	-4.378	1.989	0.0317	0.85		60.54
cg04923532	chr16	4478627	-0.8316	0.3777	0.0317	0.85	DNAJA3	94.15
cg12074545	chr3	44690014	-5.889	2.675	0.0317	0.85	ZNF35	70.38
cg00540941	chr6	32974843	-5.721	2.598	0.0317	0.85	HLA-DOA	38.98
cg08160592	chr1	30184991	-3.522	1.6	0.0317	0.85		33.25
cg06291107	chr20	36157675	-3.742	1.7	0.0317	0.85	BLCAP	75.17
cg09904616	chr7	5345084	-2.916	1.325	0.0317	0.85		69.42
cg02985453	chr2	27535442	-1.715	0.7791	0.0317	0.85	MPV17	39.79
cg09934926	chr4	111115815	-1.309	0.5945	0.0317	0.85	ELOVL6	89.51
cg09473060	chr17	61864315	0.9788	0.4446	0.0317	0.85	DDX42	93.45
cg00357292	chrX	152712294	-2.376	1.079	0.0317	0.85	TREX2	81.07
cg17459949	chr10	3300445	-1.522	0.6914	0.0317	0.85		92.49
cg15726768	chr2	241314588	-1.029	0.4676	0.0317	0.85		92.35
cg14666113	chr8	11561724	-1.892	0.8593	0.0317	0.85	GATA4	2.64
cg03153679	chr3	136784382	-3.8	1.726	0.0317	0.85		49.6
cg25350722	chr1	246942431	2.34	1.063	0.0317	0.85		94.41
cg22705954	chrX	30327819	-7.949	3.611	0.0317	0.85	NR0B1	26.69
cg00809888	chr4	76862425	0.3958	0.1798	0.0317	0.85	NAAA	2.53
cg09820150	chr5	87985219	-1.608	0.7306	0.0317	0.85		8.1
cg02580082	chr6	42751375	-4.459	2.026	0.0317	0.85		8.83
cg08589077	chr17	58217038	-1.006	0.457	0.0317	0.85		6.83
cg21385783	chr3	124577548	-2.101	0.9543	0.0317	0.85	ITGB5	87.51
cg19704009	chr3	87553461	-3.334	1.515	0.0317	0.85		68.61
cg12088937	chr17	31835432	-2.973	1.351	0.0317	0.85	ASIC2	41.09
cg05064785	chr4	25658863	-3.142	1.428	0.0317	0.85	SLC34A2	83.16
cg03515067	chr16	34258127	-6.745	3.064	0.0317	0.85		55.45
cg07694252	chr8	108440954	-4.395	1.997	0.0317	0.85	ANGPT1	77.77
cg01507241	chr10	82356656	-2.257	1.025	0.0317	0.85	SH2D4B	25.04
cg27430662	chr1	109656708	-2.397	1.089	0.0317	0.85	KIAA1324	3.27
cg21455751	chr8	70024968	-4.914	2.233	0.0317	0.85		61.56
cg04912993	chr3	105236259	-4.049	1.84	0.0317	0.85	ALCAM	62.27
cg18763681	chr4	185240576	-2.377	1.08	0.0317	0.85		81.43
cg03260240	chr17	46632965	1.819	0.8263	0.0317	0.85	HOXB3	73.75
cg19190269	chr15	64444820	-2.728	1.239	0.0317	0.85	SNX22	15.88
cg17398283	chr1	100597416	-1.54	0.6996	0.0317	0.85	SASS6	88.41
cg16349894	chr11	132502689	-2.654	1.206	0.0317	0.85	OPCML	27.22
cg22091110	chr18	5630348	-1.115	0.5068	0.0317	0.85		5.3
cg13087159	chr11	70395310	-2.745	1.247	0.0317	0.85	SHANK2	81
cg01716603	chr17	37029974	-2.669	1.213	0.0317	0.85	LASP1	90.84
cg21172377	chr7	27213893	-3.186	1.448	0.0317	0.85	HOXA10	14.56
cg18224993	chr11	78521705	-1.647	0.7485	0.0317	0.85	ODZ4	89.09
cg10313774	chr2	181438660	-6.261	2.845	0.0317	0.85		66.66
cg04653222	chr6	140247332	-2.056	0.9341	0.0317	0.85		85.27
cg05780109	chr2	18222764	-4.081	1.854	0.0317	0.85		40.97
cg26019211	chr19	46886371	-0.664	0.3017	0.0317	0.85	PPP5C	93.84
cg05694265	chr6	129802567	-2.068	0.9395	0.0317	0.85	LAMA2	82.23
cg26943120	chr4	5472116	-4.96	2.254	0.0317	0.85	STK32B	56.88
cg26754207	chr2	175400567	-2.047	0.9302	0.0317	0.85		84.22
cg04655729	chr19	7697904	-1.566	0.7114	0.0317	0.85	PCP2	85.42
cg12282552	chr11	65321806	-1.336	0.607	0.0317	0.85	LTBP3	86.12
cg00266323	chrX	153073921	-2.405	1.093	0.0317	0.85	PDZD4	41.3
cg14534987	chr2	27341893	2.12	0.9634	0.0317	0.85	CGREF1	5.52
cg13736932	chr18	34966465	-2.792	1.269	0.0317	0.85	CELF4	62.32
cg02888474	chr6	63688976	-2.021	0.9182	0.0317	0.85		87.4
cg27373669	chr17	78336732	-2.297	1.044	0.0317	0.85	RNF213	78.24
cg11841529	chr20	44746751	-1.59	0.7226	0.0317	0.85	CD40	8.25
cg19743346	chr2	317938	-2.998	1.362	0.0317	0.85		38.92
cg08576827	chr20	9075493	-5.001	2.273	0.0317	0.85	PLCB4	51.33
cg05768146	chr17	7441387	-2.491	1.132	0.0317	0.85		80.06
cg13978441	chr8	144649358	-2.293	1.042	0.0317	0.85	C8orf73	87.4
cg00045689	chr1	236017185	-2.387	1.085	0.0317	0.85	LYST	82.28
cg19314159	chr5	145317340	-4.316	1.961	0.0317	0.85	SH3RF2	66.66
cg16831713	chr7	23369526	-1.724	0.7836	0.0317	0.85	IGF2BP3	83.23
cg09154414	chr12	89118099	-0.9892	0.4495	0.0317	0.85		92.89
cg23436303	chr20	60297699	-5.383	2.446	0.0317	0.85	CDH4	39.65
cg24380453	chr15	41144478	-2.417	1.098	0.0317	0.85	SPINT1	74.94
cg11374860	chrX	9131658	-4.666	2.12	0.0317	0.85		54.13
cg21872643	chr14	58598277	-2.314	1.052	0.0317	0.85	C14orf37	77.37
cg23072559	chr19	55944231	-1.708	0.776	0.0317	0.85	SHISA7	25.1
cg25080444	chr5	118059282	-2.883	1.31	0.0317	0.85		55.47
cg08602893	chr15	57820876	-1.018	0.4624	0.0317	0.85	CGNL1	91.75
cg16458864	chr17	66315827	-1.823	0.8285	0.0318	0.85	ARSG	78.82
cg00978875	chr6	28973497	-4.427	2.012	0.0318	0.85	ZNF311	20.56
cg22059315	chr19	48738794	-1.932	0.8781	0.0318	0.85	CARD8	83.07
cg08221741	chr7	70931770	-2.839	1.29	0.0318	0.85	WBSCR17	32.07
cg14163740	chr1	2006139	-2.578	1.172	0.0318	0.85	PRKCZ	78.71
cg03410532	chr16	64194093	-4.367	1.985	0.0318	0.85		54.15
cg16209873	chr11	6219739	-3.118	1.417	0.0318	0.85	OR52W1	50.09
cg08536257	chr6	148343417	-6.361	2.891	0.0318	0.85		70.91
cg08036934	chr11	3010917	-2.886	1.312	0.0318	0.85	NAP1L4	71.96
cg14835981	chr7	752715	-1.745	0.7933	0.0318	0.85	PRKAR1B	88.46
cg08516247	chr5	1060773	-4.775	2.17	0.0318	0.85	SLC12A7	78.58
cg08987387	chr2	240323809	-1.051	0.4776	0.0318	0.85	HDAC4	6.77
cg05664352	chr10	3441404	-3.909	1.776	0.0318	0.85		37.86
cg24949632	chr4	47032678	-5.497	2.498	0.0318	0.85	GABRB1	73.32
cg13949920	chr21	45593048	-2.721	1.237	0.0318	0.85		81.63
cg01603837	chr3	143568082	-4.012	1.824	0.0318	0.85	SLC9A9	40.81
cg20027246	chr3	38618621	-3.371	1.532	0.0318	0.85	SCN5A	51.45
cg14618562	chr1	76620177	-2.681	1.219	0.0318	0.85	ST6GALNAC3	16.94
cg15716598	chr1	110168738	-1.571	0.714	0.0318	0.85	AMPD2	79.75
cg09975995	chr4	175899203	-5.419	2.463	0.0318	0.85	ADAM29	42.72
cg05578453	chr7	85459133	-3.637	1.653	0.0318	0.85		64.33
cg15607551	chr3	31681756	-2.063	0.9377	0.0318	0.85		79.94
cg00523353	chr19	4050606	-1.322	0.601	0.0318	0.85	ZBTB7A	92.48
cg00332248	chr21	46170290	-2.506	1.139	0.0318	0.85		72.54
cg14659193	chr5	87990122	-4.439	2.018	0.0318	0.85		47.27
cg24079038	chr11	2465279	-5.478	2.49	0.0318	0.85	KCNQ1	30.24
cg14739645	chr18	66507884	-3.971	1.805	0.0318	0.85	CCDC102B	23.83
cg03936398	chr1	55276417	-2.24	1.018	0.0318	0.85	C1orf177	21.71
cg25417113	chr11	38190828	-5.908	2.686	0.0318	0.85		58.86
cg19562453	chr6	97731671	-3.15	1.432	0.0318	0.85	MMS22L	52.21
cg13607825	chr18	61125423	-2.724	1.238	0.0318	0.85		48.92
cg06913166	chr4	48798400	-2.478	1.126	0.0318	0.85		55.32
cg08769189	chr15	55562403	-3.888	1.767	0.0318	0.85	RAB27A	65.21
cg06851445	chr10	126298438	-2.03	0.9226	0.0318	0.85	LHPP	80.83
cg07510323	chr10	78090478	-3.75	1.705	0.0318	0.85	C10orf11	56.06
cg11677768	chr16	47085150	-1.965	0.8934	0.0318	0.85		81.42
cg08798269	chr5	138160859	-3.387	1.54	0.0318	0.85	CTNNA1	39.33
cg23093377	chr4	57975738	-2.096	0.9526	0.0318	0.85	IGFBP7-AS1	76.95
cg09027861	chr10	35713759	-1.715	0.7797	0.0318	0.85	CCNY	88.42
cg24584721	chr1	33857588	-3.056	1.389	0.0318	0.85		62.13
cg09175325	chr17	78800199	-1.738	0.7902	0.0318	0.85	RPTOR	82.15
cg13262366	chr22	43912079	-2.515	1.144	0.0318	0.85	EFCAB6-AS1	33.87
cg18086978	chr14	95652231	1.737	0.7899	0.0318	0.85	CLMN	25.52
cg24854175	chr5	138126560	-1.175	0.5341	0.0318	0.85	CTNNA1	88.41
cg21130221	chr11	2848310	-2.93	1.332	0.0318	0.85	KCNQ1	72.58
cg18219713	chr8	50837079	-5.945	2.703	0.0318	0.85	SNTG1	69.2
cg14082413	chr1	26633267	1.103	0.5016	0.0318	0.85	UBXN11	2.9
cg15627266	chr12	121960862	-1.556	0.7074	0.0318	0.85	KDM2B	86.9
cg13266651	chr16	29000878	-1.061	0.4822	0.0318	0.85	LAT	93.61
cg07308161	chr2	211090487	-6.262	2.847	0.0318	0.85	ACADL	27.99
cg22518157	chr4	36210723	-4.581	2.083	0.0318	0.85	ARAP2	67.32
cg16848873	chr17	46682308	-1.628	0.7402	0.0318	0.85	LOC404266	11.46
cg03549739	chr2	86163631	-2.723	1.238	0.0318	0.85		73.98
cg16802932	chr17	6653041	-3.522	1.601	0.0318	0.85		40.14
ch.2.147019764F	chr2	147303294	1.271	0.5778	0.0318	0.85		10.21
cg18196416	chr3	153004004	-2.739	1.245	0.0318	0.85		57.23
cg20398378	chr2	190414043	-2.863	1.302	0.0318	0.85		33.27
cg14222307	chr15	61097246	-4.442	2.019	0.0318	0.85	RORA	45.89
cg12171675	chr19	15083795	15.84	7.202	0.0318	0.85	SLC1A6	53.09
cg13077519	chr6	78174007	-5.223	2.375	0.0318	0.85	HTR1B	36.98
cg19901482	chr2	208843373	-2.848	1.295	0.0318	0.85	PLEKHM3	43.19
cg00788025	chr4	962749	-2.695	1.226	0.0318	0.85	DGKQ	84.79
cg07074005	chr19	2289805	-0.5708	0.2595	0.0318	0.85	LINGO3	3.23
cg22677637	chr2	242636898	-2.227	1.012	0.0318	0.85		19.8
cg12446246	chr1	208418552	-2.109	0.9588	0.0318	0.85	PLXNA2	37.45
cg13805793	chr10	54515952	-1.235	0.5614	0.0318	0.85		91.46
cg06498769	chr10	118028181	-5.352	2.433	0.0318	0.85	GFRA1	25.03
cg07378350	chr20	34027324	-2.506	1.139	0.0318	0.85	GDF5	27.26
cg15766591	chr2	85664771	3.534	1.607	0.0318	0.85		52.8
cg00197026	chr6	11537105	-3.429	1.559	0.0318	0.85	TMEM170B	51.7
cg05385995	chr11	86643127	-5.344	2.43	0.0318	0.85	PRSS23	57.55
cg18735973	chr1	207929700	-2.681	1.219	0.0318	0.85	CD46	64.04
cg20004827	chr10	135026878	-2.813	1.279	0.0318	0.85	KNDC1	43.1
cg04858294	chr3	173507558	-3.455	1.571	0.0318	0.85	NLGN1	71.47
cg25391639	chr14	44853776	-5.037	2.29	0.0318	0.85		81.35
cg07530517	chr2	75048396	-1.691	0.7689	0.0318	0.85		82.9
cg23499929	chr17	79097152	-3.26	1.482	0.0318	0.85	AATK	74.36
cg07055490	chr12	67451508	-0.9416	0.4282	0.0318	0.85		92.84
cg03218584	chr2	239511283	-7.419	3.373	0.0318	0.85		42.7
cg11980493	chr1	27066030	-1.853	0.8427	0.0318	0.85	ARID1A	87.47
cg19239940	chr17	78992374	-2.546	1.158	0.0318	0.85		51.53
cg17936846	chr22	50115275	-5.005	2.276	0.0318	0.85		53.24
cg16373817	chr4	169480345	-7.053	3.207	0.0318	0.85	PALLD	81.7
cg03212161	chr1	158027914	-4.905	2.23	0.0318	0.85	KIRREL	67.76
cg13339907	chr19	37464786	-3.671	1.669	0.0319	0.85	ZNF568	64.53
cg14853053	chr17	9368795	-2.784	1.266	0.0319	0.85	STX8	66.03
cg20558230	chr5	484149	-4.905	2.231	0.0319	0.85	SLC9A3	63.16
cg01973174	chr1	3441168	-2.135	0.9708	0.0319	0.85	MEGF6	85.89
cg10355759	chr11	1412345	-4.081	1.856	0.0319	0.85	BRSK2	59.08
cg15555961	chr12	2432779	-4.208	1.914	0.0319	0.85	CACNA1C	65.89
cg14246093	chr3	22423137	-4.961	2.256	0.0319	0.85		25.02
cg26898223	chr7	23305590	-0.916	0.4166	0.0319	0.85	GPNMB	91.78
cg16717651	chr9	127282445	-1.48	0.6731	0.0319	0.85	NR6A1	87.19
cg23668190	chr21	46392347	-1.962	0.8925	0.0319	0.85	C21orf70	80.79
cg16606525	chr1	54713671	-2.844	1.293	0.0319	0.85	SSBP3	66.6
cg17918965	chr17	78422782	-2.934	1.334	0.0319	0.85		55.2
cg12277451	chr7	55432012	-4.318	1.963	0.0319	0.85	LANCL2	59.89
cg26065806	chr3	35680647	-4.937	2.245	0.0319	0.85	ARPP21	16.39
cg17871728	chr4	184129112	-1.16	0.5275	0.0319	0.85	WWC2	91.18
cg06153757	chr1	85968010	-1.85	0.8415	0.0319	0.85	DDAH1	82.27
cg03745372	chr3	57197870	-3.568	1.623	0.0319	0.85	IL17RD	54.65
cg24868645	chr5	137057949	-1.207	0.5491	0.0319	0.85	KLHL3	91.64
cg17999724	chr15	76486459	-3.077	1.399	0.0319	0.85	C15orf27	79.09
cg08490568	chr4	7516925	-3.275	1.489	0.0319	0.85	SORCS2	47.44
cg13097090	chr14	74815158	-2.198	0.9997	0.0319	0.85	C14orf115	73.97
cg14500964	chr11	66618606	-0.8791	0.3998	0.0319	0.85	PC	93.35
cg27023524	chr5	54010481	-1.778	0.8086	0.0319	0.85		85.63
cg10735599	chr6	33081024	-1.407	0.6401	0.0319	0.85	HLA-DPB2	17.43
cg01191906	chr11	93467127	-3.132	1.424	0.0319	0.85	SNORA8	54.09
cg02343736	chr11	75142012	-1.687	0.767	0.0319	0.85	KLHL35	21.13
cg15877515	chr11	113112772	-1.079	0.4906	0.0319	0.85	NCAM1	86.21
cg02329122	chr2	210867121	-0.6361	0.2893	0.0319	0.85	RPE	3.93
cg07568223	chr6	135046476	-2.589	1.178	0.0319	0.85		76.58
cg02666257	chr11	128627260	-2.751	1.251	0.0319	0.85	FLI1	49.12
cg01895956	chr9	124495835	-1.695	0.7711	0.0319	0.85	DAB2IP	80.93
cg07126783	chr17	78800767	-1.631	0.742	0.0319	0.85	RPTOR	91.75
cg20256619	chr3	113310520	-2.805	1.276	0.0319	0.85	SIDT1	57.31
cg12756880	chr6	106612416	-2.04	0.9277	0.0319	0.85		82.16
cg12674760	chr5	178577498	-3.555	1.617	0.0319	0.85	ADAMTS2	70.39
cg18041140	chr1	2938149	-2.965	1.349	0.0319	0.85	ACTRT2	35.87
cg07613588	chr20	32229383	-0.7952	0.3617	0.0319	0.85	CBFA2T2	92.85
cg11498602	chrX	69509542	-2.877	1.309	0.0319	0.85	KIF4A	15.61
cg08613448	chr11	111608313	-2.633	1.198	0.0319	0.85	PPP2R1B	79.01
cg15643574	chr11	85778241	-0.9743	0.4432	0.0319	0.85	PICALM	6.53
cg08027748	chr3	126237319	-2.045	0.9303	0.0319	0.85	UROC1	85.2
cg00866123	chr7	2936698	-3.055	1.389	0.0319	0.85		47.18
cg06525651	chr10	128994297	1.428	0.6496	0.0319	0.85	FAM196A	51.18
cg11604239	chrX	56755645	-1.394	0.6339	0.0319	0.85	LINC01420	5.27
cg27315759	chr7	140335654	-1.89	0.8597	0.0319	0.85		90.58
cg01995086	chr8	110497696	-2.626	1.194	0.0319	0.85	PKHD1L1	80.09
cg10344666	chr19	2634269	-3.052	1.388	0.0319	0.85	GNG7	63.12
cg02752387	chr18	60294313	-1.519	0.6907	0.0319	0.85		91.73
cg07876131	chr16	47921600	-1.417	0.6446	0.0319	0.85		22.31
cg06919930	chr16	85272498	-2.735	1.244	0.0319	0.85		52.3
cg27345111	chr17	80796743	-1.953	0.8885	0.0319	0.85	TBCD	26.18
cg14879241	chr12	117147470	-3.547	1.613	0.0319	0.85		52.34
cg23814699	chr11	45940619	-1.911	0.8694	0.0319	0.85	PEX16	76.47
cg07377290	chr4	77817010	-1.56	0.7096	0.0319	0.85	SOWAHB	88.63
cg23156546	chr2	121946587	-3.245	1.476	0.0319	0.85		74.04
cg08718293	chr1	10399783	-2.395	1.089	0.0319	0.85	KIF1B	70.7
cg20998127	chr7	158859224	-2.711	1.233	0.0319	0.85	VIPR2	40.15
cg09997464	chr10	30932977	-2.44	1.11	0.0319	0.85		53.75
cg09153256	chr15	78977915	-1.492	0.6785	0.0319	0.85		19.22
cg24488338	chr4	183408251	-1.099	0.4997	0.0319	0.85	TENM3	91.29
cg11340951	chr2	48848421	-2.113	0.961	0.0319	0.85	GTF2A1L	84.92
cg10223199	chr1	152475466	-2.416	1.099	0.0319	0.85		31.2
cg23031196	chr12	46664096	-3.084	1.403	0.0319	0.85	SLC38A1	78.39
cg02578560	chr6	43243245	-4.772	2.171	0.0319	0.85	TTBK1	42.05
cg17976824	chr11	83028143	1.892	0.8605	0.0319	0.85		87.53
cg13752448	chr16	66542201	-2.513	1.143	0.0319	0.85	TK2	37.27
cg08856333	chr17	76510915	-3.095	1.408	0.0319	0.85	DNAH17	84.41
cg22693806	chr1	170631847	-3.931	1.788	0.0319	0.85	PRRX1	27.52
cg23562307	chr3	112156425	-3.18	1.447	0.0319	0.85		49.82
cg04640242	chr10	127661295	-0.7182	0.3267	0.0319	0.85	FANK1-AS1	94.3
cg22201381	chr2	20252254	-5.117	2.328	0.0319	0.85	LAPTM4A	39.09
cg07217924	chr11	18814078	-4.079	1.855	0.0319	0.85	PTPN5	25.24
cg22804472	chr21	38901167	-2.66	1.21	0.0319	0.85		54
cg17413084	chr5	31796726	-8.233	3.745	0.0319	0.85		70.59
cg13568348	chr2	54952346	3.395	1.544	0.0319	0.85	EML6	12.84
cg07476851	chr2	122465112	-1.66	0.7554	0.0319	0.85	NIFK-AS1	87.48
cg04319042	chr11	23752001	-6.511	2.962	0.0319	0.85		29.77
cg19411803	chr14	73704068	-2.311	1.051	0.0319	0.85	PAPLN	49.48
cg04807245	chr16	28986660	-0.8705	0.396	0.0319	0.85	SPNS1	8.74
cg26956444	chr10	124895456	-5.061	2.302	0.0319	0.85	HMX3	12.65
cg09055595	chr18	76260974	-4.079	1.856	0.0319	0.85		68.07
cg26790981	chr19	33281643	-1.745	0.7939	0.0319	0.85	TDRD12	83.93
cg13641993	chr9	37559166	-3.481	1.584	0.0319	0.85	FBXO10	67.52
cg10082841	chr9	130689321	-1.95	0.8871	0.0319	0.85	PIP5KL1	24.92
cg06332173	chr17	77777734	-3.46	1.574	0.0319	0.85		41.13
cg23013410	chr1	31532529	-2.642	1.202	0.0319	0.85	PUM1	75.37
cg11532947	chr2	191555480	-2.006	0.9125	0.0319	0.85	NAB1	86.31
cg14742940	chr21	22599971	-1.631	0.742	0.0319	0.85	NCAM2	10.39
cg23364541	chr5	1178961	-3.251	1.479	0.0319	0.85		50.32
cg24154340	chr1	160682655	-2.346	1.067	0.0319	0.85	CD48	59.27
cg11074232	chr2	173037800	-2.645	1.203	0.0319	0.85		43.07
cg06460654	chr19	52005593	-2.95	1.342	0.0319	0.85	SIGLEC12	83.06
cg12836377	chr8	142867266	-2.872	1.307	0.0319	0.85		54.05
cg13046237	chr19	747160	-3.251	1.479	0.0319	0.85	PALM	89.88
cg00207541	chr14	68888041	-3.461	1.575	0.0319	0.85	RAD51B	89.57
cg13512032	chr10	122357368	-2.853	1.298	0.0319	0.85		38.86
cg27431808	chr15	81292428	-2.84	1.292	0.0319	0.85	MESDC1	47.74
cg22716262	chr10	28419523	-2.62	1.192	0.0319	0.85	MPP7	69.7
cg26405759	chr21	45140424	-2.925	1.331	0.0319	0.85	PDXK	87.99
cg03801912	chr11	46411908	-2.265	1.03	0.0319	0.85		19.31
cg04412676	chr19	49115213	-2.115	0.9622	0.0319	0.85	FAM83E	77.03
cg03548224	chr3	48615932	-1.36	0.6187	0.0319	0.85	COL7A1	81.3
cg17250456	chr6	109153695	-1.495	0.6801	0.0319	0.85		40.21
cg23624822	chr3	106838264	-1.105	0.5027	0.0319	0.85	LOC100302640	91.27
cg09366796	chr5	75012313	-3.951	1.798	0.0319	0.85	C5orf37	56.61
cg01082167	chr18	26370650	-2.812	1.279	0.0319	0.85		20.99
cg08679013	chr19	12997997	-1.728	0.786	0.0319	0.85	KLF1	26.67
cg05825700	chr8	99440522	-3.137	1.427	0.0319	0.85	KCNS2	48.25
cg08544292	chr6	28385035	-1.065	0.4847	0.0319	0.85		14.51
cg19938436	chr1	170278698	-3.007	1.368	0.0319	0.85		72.94
cg00714725	chr10	94825576	1.664	0.7572	0.0319	0.85	CYP26C1	5.56
cg19999150	chrX	8472666	-2.637	1.2	0.0319	0.85		13.67
cg06850293	chr19	30179151	-3.058	1.391	0.0319	0.85		85.76
cg16407760	chr5	67548673	-2.046	0.9308	0.0319	0.85	PIK3R1	82.99
cg08305085	chr8	37662390	-2.745	1.249	0.0319	0.85	ADGRA2	61.51
cg11475292	chr18	55317649	-1.28	0.5825	0.032	0.85	ATP8B1	88.52
cg10869271	chrX	55934745	-4.835	2.2	0.032	0.85		16.06
cg15698244	chr6	76073316	-2.14	0.9739	0.032	0.85	FILIP1	80.27
cg26682641	chr14	41228705	-4.422	2.012	0.032	0.85		79.41
cg16499947	chr10	123329113	-1.875	0.8532	0.032	0.85	FGFR2	87.02
cg01089544	chr9	72130471	-3.264	1.485	0.032	0.85	APBA1	81.03
cg10561361	chr8	49406786	-3.662	1.666	0.032	0.85		67.47
cg11320084	chr1	185014181	-1.533	0.6976	0.032	0.85	RNF2	28.82
cg22608269	chr6	166797429	2.589	1.178	0.032	0.85	BRP44L	33.65
cg15618610	chr19	46907004	-1.964	0.8938	0.032	0.85		23.81
cg04523069	chr9	97136363	-1.063	0.4837	0.032	0.85	HIATL1	6.95
cg08237545	chr12	28369461	-2.902	1.32	0.032	0.85		86.27
cg27293992	chr2	171671648	-5.571	2.535	0.032	0.85		34.27
cg11964154	chr1	225616987	-2.695	1.226	0.032	0.85	LBR	72.88
cg04365980	chr16	78056736	-4.151	1.889	0.032	0.85	CLEC3A	52.87
cg12037034	chr19	15379395	-2.397	1.091	0.032	0.85	BRD4	56.52
cg01015090	chr19	498062	-3.56	1.62	0.032	0.85	MADCAM1	6.07
cg04358463	chr19	56215104	-2.235	1.017	0.032	0.85		22.91
cg01992430	chr16	88615843	-4.39	1.998	0.032	0.85		45.29
cg11501364	chr13	99851660	-2.582	1.175	0.032	0.85	UBAC2	41.01
cg00731608	chr14	103593907	2.452	1.116	0.032	0.85	TNFAIP2	62.74
cg02263703	chr2	46238685	-3.283	1.494	0.032	0.85	PRKCE	50.7
cg01526453	chr7	99381523	-2.039	0.9277	0.032	0.85	CYP3A4	86.17
cg09198360	chr6	89805844	-1.681	0.7651	0.032	0.85	SFRS13B	85.05
cg17778288	chr2	238486190	-1.928	0.8774	0.032	0.85	RAB17	67.63
cg19271142	chr13	30992945	-1.338	0.6091	0.032	0.85		91.62
cg09254210	chr14	61873622	6.392	2.909	0.032	0.85	PRKCH	28.75
cg10216353	chr12	48577891	-0.9346	0.4253	0.032	0.85	C12orf68	6.3
cg18207999	chr17	37914349	-2.246	1.022	0.032	0.85		77.85
cg14091657	chr9	139097876	-2.468	1.123	0.032	0.85	LHX3	64.83
cg15851696	chr2	183183274	-2.273	1.035	0.032	0.85	PDE1A	83.34
cg09309058	chr1	19969811	-1.728	0.7865	0.032	0.85	NBL1	20.97
cg21423404	chr12	121976833	-1.616	0.7353	0.032	0.85	KDM2B	81.75
cg10913741	chr10	121244710	-1.362	0.62	0.032	0.85		88.07
cg09659227	chr17	46797291	-3.196	1.454	0.032	0.85		8.91
cg14002152	chr15	67590890	-2.234	1.017	0.032	0.85	IQCH	44.62
cg19402229	chr2	230451698	-2.075	0.9442	0.032	0.85	DNER	27.58
cg02973354	chr14	70316670	-3.191	1.452	0.032	0.85		39.54
cg01415686	chr3	162897979	-4.603	2.095	0.032	0.85	LINC01192	23.29
cg02699332	chr2	131792528	7.014	3.192	0.032	0.85	ARHGEF4	6.44
cg21797616	chr17	8280306	-2.114	0.9624	0.032	0.85	KRBA2	34.77
cg17961231	chr3	193269596	-1.442	0.6565	0.032	0.85	ATP13A4-AS1	92.95
cg26838777	chr14	74737665	-2.174	0.9897	0.032	0.85		78.64
cg08935604	chr7	100356179	-1.78	0.8104	0.032	0.85	ZAN	83.87
cg23154834	chr12	113009401	-3.496	1.591	0.032	0.85		61.39
cg12532854	chr4	39540894	-2.025	0.9218	0.032	0.85	MIR1273H	54.29
cg04111510	chr6	16236959	-2.725	1.24	0.032	0.85		35.53
cg14456672	chr9	94124746	-1.509	0.687	0.032	0.85	AUH	87.75
cg21236334	chr8	6748047	-2.289	1.042	0.032	0.85		60.28
cg06063840	chr8	67345767	-1.468	0.6683	0.032	0.85	ADHFE1	89.49
cg04015004	chr19	45157730	-3.468	1.578	0.032	0.85	MIR4531	65.16
cg01279577	chr2	174079189	-1.309	0.5959	0.032	0.85	ZAK	91.05
cg08935954	chr21	47819824	-2.109	0.9598	0.032	0.85	PCNT	84.33
cg02683307	chr19	54903329	-1.696	0.7718	0.032	0.85		24.64
cg20602828	chr14	39614460	-1.906	0.8676	0.032	0.85		82.5
cg14264100	chr17	7622395	-3.744	1.704	0.032	0.85	DNAH2	54.33
cg14995274	chr1	17018587	-2.453	1.117	0.032	0.85	ESPNP	79.96
cg05950943	chr16	2520971	-2.177	0.9911	0.032	0.85	NTN3	49.8
cg26308092	chr11	6579454	-1.117	0.5084	0.032	0.85	DNHD1	90.28
cg07873128	chr11	3121400	-1.993	0.9074	0.032	0.85	OSBPL5	86.85
cg25034908	chr11	72525763	-0.4043	0.184	0.032	0.85	ATG16L2	2.1
cg11196529	chr13	107182539	-1.474	0.6709	0.032	0.85	EFNB2	88.37
cg20038328	chr1	200743675	-2.447	1.114	0.032	0.85	CAMSAP2	37.45
cg06632310	chr19	8275229	-2.137	0.9729	0.032	0.85	LASS4	66.33
cg18003231	chr22	18043745	1.696	0.7721	0.032	0.85	SLC25A18	89.69
cg13492331	chr10	14779377	-2.411	1.098	0.032	0.85	FAM107B	66.41
cg14209346	chr3	5625835	-2.701	1.229	0.032	0.85		23.61
cg22738586	chr17	74535962	-2.546	1.159	0.032	0.85	PRCD	59.47
cg11420359	chr17	74535976	-2.031	0.9243	0.032	0.85	PRCD	76.65
cg08114317	chr1	1935535	-2.945	1.341	0.032	0.85	KIAA1751	23.08
cg10217528	chr4	72032855	-2.149	0.9784	0.032	0.85		85.27
cg27023759	chr1	19676845	-1.64	0.7467	0.032	0.85	CAPZB	89.13
cg13173536	chr2	3403300	-3.208	1.46	0.032	0.85	TTC15	53.61
cg18972765	chr13	113422671	-2.176	0.9906	0.032	0.85	ATP11A	77.37
cg01536458	chr20	37734519	-3.507	1.596	0.032	0.85		51.67
cg04267605	chr4	52859928	-4.682	2.132	0.032	0.85	LRRC66	78.98
cg21634944	chrX	68835885	-3.602	1.64	0.032	0.85	EDA	13.97
cg00835825	chr16	85608058	-3.857	1.756	0.032	0.85		59.62
cg00067018	chr12	45445370	-2.898	1.319	0.032	0.85	DBX2	12.11
cg24593272	chr10	102977637	-1.987	0.9046	0.032	0.85		14.37
cg09726065	chr6	151605390	-2.028	0.9231	0.032	0.85	AKAP12	43.96
cg11044011	chr4	3315040	-3.783	1.722	0.032	0.85	RGS12	51.08
cg10350957	chr11	92616378	-5.486	2.497	0.032	0.85	FAT3	48.7
cg18599514	chr7	156544275	-1.401	0.6377	0.032	0.85	LMBR1	90.89
cg25357304	chr3	139303604	-2.176	0.9909	0.032	0.85	NMNAT3	86.03
cg14522232	chr19	58977406	-1.893	0.8617	0.032	0.85	ZNF324	16.54
cg21853021	chr11	2920146	-3.341	1.521	0.032	0.85	SLC22A18AS	19.31
cg02786257	chr2	96986086	-1.278	0.5818	0.032	0.85		87.29
cg12923862	chr1	14121961	-2.279	1.038	0.032	0.85	PRDM2	74.2
cg24609884	chr2	208148998	-2.308	1.051	0.032	0.85		82.13
cg18329797	chr4	173585926	-4.272	1.945	0.032	0.85	GALNTL6	34.63
cg18362096	chr1	54159583	-3.014	1.372	0.032	0.85	GLIS1	67.26
cg01675538	chr1	207265067	-2.313	1.053	0.0321	0.85	C4BPB	67.3
cg08237614	chr3	9813125	-2.285	1.04	0.0321	0.85	CAMK1	76.09
cg19554207	chr19	3824348	-2.899	1.32	0.0321	0.85	ZFR2	63.09
cg00160478	chr2	20739356	-1.994	0.9079	0.0321	0.85		80.86
cg11142705	chr3	42306974	-2.969	1.352	0.0321	0.85	CCK	11.11
cg05399617	chr15	59510408	-0.8835	0.4023	0.0321	0.85	MYO1E	93.51
cg21164131	chr12	63544923	-5.928	2.699	0.0321	0.85	AVPR1A	28.27
cg14484262	chr12	115589437	-1.162	0.5289	0.0321	0.85		92.44
cg26660598	chr2	58865498	-3.201	1.458	0.0321	0.85	LINC01122	28.24
cg03748682	chr18	75796593	-6.092	2.774	0.0321	0.85		41.74
cg25622922	chr2	64559824	-1.927	0.8773	0.0321	0.85		80.9
cg12784947	chr1	44302040	-0.8478	0.386	0.0321	0.85	ST3GAL3	92.25
cg22594126	chr14	81235209	-3.956	1.801	0.0321	0.85	CEP128	45.32
cg19058544	chr12	100965172	0.8623	0.3926	0.0321	0.85		92.82
cg21664281	chr3	193561005	-1.019	0.4639	0.0321	0.85		92.66
cg03608502	chr15	62537760	-3.18	1.448	0.0321	0.85		80.27
cg15126050	chr5	71441596	-2.695	1.227	0.0321	0.85	MAP1B	83.5
cg16468280	chr2	240036791	-1.51	0.6875	0.0321	0.85	HDAC4	93.93
cg03608176	chr19	30615866	-3.394	1.545	0.0321	0.85		33.92
cg19943781	chr6	79315825	-4.722	2.15	0.0321	0.85		29.01
cg00526397	chr5	32228442	-2.138	0.9738	0.0321	0.85	MTMR12	84.33
cg10297426	chr13	53314813	-5.6	2.55	0.0321	0.85	LECT1	57.47
cg14239558	chr9	113133204	-1.159	0.528	0.0321	0.85	SVEP1	89.1
cg07896369	chr21	27326987	-2.666	1.214	0.0321	0.85	APP	81.05
cg17568087	chr3	127143094	-2.866	1.305	0.0321	0.85		60.09
cg24662576	chr3	8532787	2.257	1.028	0.0321	0.85		91.83
cg00586058	chr1	18063105	-3.561	1.622	0.0321	0.85		40.36
cg14582452	chr5	139933025	-1.863	0.8482	0.0321	0.85	SRA1	80.22
cg27608852	chr8	86290450	-2.592	1.18	0.0321	0.85	CA1	79.88
cg07565745	chr3	197242862	-3.735	1.701	0.0321	0.85	BDH1	62.27
cg24962297	chr3	61922417	-1.781	0.8109	0.0321	0.85	PTPRG	81.89
cg18928900	chr6	170605493	-2.032	0.9253	0.0321	0.85		11.25
cg10524965	chr2	73524608	-4.179	1.903	0.0321	0.85		24.56
cg01368415	chr11	66206894	-2.689	1.225	0.0321	0.85	MRPL11	37.21
cg01500097	chr6	110011156	-3.57	1.626	0.0321	0.85	AKD1	61.04
cg12182643	chr8	101348921	-1.906	0.8679	0.0321	0.85	RNF19A	62.52
cg18434588	chr5	80095132	-1.019	0.4639	0.0321	0.85	MSH3	91.29
cg14779367	chr19	49826534	-4.965	2.261	0.0321	0.85	SLC6A16	70.52
cg07715201	chr5	37840839	-2.682	1.221	0.0321	0.85	GDNF	11
cg25361106	chr2	74740746	-2.03	0.9245	0.0321	0.85	TLX2	12.09
cg03131730	chr17	8638810	-1.951	0.8887	0.0321	0.85	CCDC42	83.72
cg11015059	chr10	34696348	-2.71	1.234	0.0321	0.85	PARD3	73.58
cg16481497	chr8	66877054	-2.201	1.002	0.0321	0.85		18.33
cg00022510	chr3	155760533	-2.984	1.359	0.0321	0.85		82.35
cg14504631	chr20	55675148	-2.5	1.138	0.0321	0.85		59.96
cg07807481	chr10	135082125	-1.945	0.886	0.0321	0.85	ADAM8	73.99
cg07858739	chr1	101629175	-1.428	0.6504	0.0321	0.85		88.27
cg03838597	chr9	139137959	-0.5207	0.2372	0.0321	0.85	QSOX2	4.12
cg23859264	chr1	12866666	-3.393	1.546	0.0321	0.85		50.78
cg24344693	chr10	133273964	-3.876	1.765	0.0321	0.85		67.74
cg18475523	chr7	29321520	-2.715	1.237	0.0321	0.85	CHN2	27.23
cg25112366	chr5	176170138	-3.161	1.44	0.0321	0.85		26.09
cg07505997	chr8	144165643	-2.368	1.079	0.0321	0.85		20.61
cg08094206	chr6	30122523	-2.666	1.214	0.0321	0.85	TRIM10	22.2
cg05833059	chr12	835173	1.043	0.4749	0.0321	0.85		91.9
cg13426542	chr7	142566816	-1.756	0.7997	0.0321	0.85	EPHB6	38.9
cg07085489	chr1	101719813	-1.856	0.8455	0.0321	0.85		85.52
cg08578457	chr2	123610481	-4.861	2.214	0.0321	0.85		80.03
cg17608722	chr6	28706392	-3.759	1.712	0.0321	0.85		53.09
cg11756425	chr3	97733017	-2.022	0.9212	0.0321	0.85	GABRR3	82.31
cg13842302	chr9	140676141	-1.52	0.6923	0.0321	0.85	EHMT1	79.44
cg20025658	chr2	219031640	-2.823	1.286	0.0321	0.85	CXCR1	79.4
cg02853063	chr5	96503402	-1.03	0.469	0.0321	0.85	RIOK2	90.71
cg14921553	chr6	13480395	-2.689	1.225	0.0321	0.85	GFOD1	42.45
cg04280559	chr6	75459753	-7.183	3.272	0.0321	0.85		47.03
cg19233295	chr1	15518510	-1.086	0.4948	0.0321	0.85	TMEM51	92.5
cg26173492	chr11	71215593	-2.24	1.02	0.0321	0.85		82.85
cg09095221	chr10	134699744	-3.851	1.754	0.0321	0.85		39.49
cg13856990	chr5	110121265	-3.344	1.523	0.0321	0.85		43.99
cg07377172	chr6	32057761	-2.969	1.352	0.0321	0.85	TNXB	51.44
cg04191236	chr17	80330901	-3.135	1.428	0.0321	0.85	UTS2R	50.69
cg21964662	chr13	79234715	-3.527	1.607	0.0321	0.85	RNF219	82.5
cg06051049	chr4	47032325	-6.426	2.928	0.0321	0.85	GABRB1	64.24
cg03089651	chr1	161039695	-2.297	1.046	0.0321	0.85	ARHGAP30	81.31
cg11195002	chr19	10399805	-1.436	0.654	0.0322	0.85	ICAM5	9.67
cg25634196	chr16	67185340	-2.952	1.345	0.0322	0.85	B3GNT9	24.53
cg12752689	chr8	66858465	-3.661	1.668	0.0322	0.85		70.8
cg09396019	chr11	69912382	-3.193	1.455	0.0322	0.85	LOC101928443	60.74
cg22741264	chr12	115105519	-2.526	1.151	0.0322	0.85		46.86
cg08265811	chr2	178975718	-1.802	0.8211	0.0322	0.85	RBM45	83.36
cg24151001	chr8	6507483	-3.651	1.664	0.0322	0.85	MCPH1-AS1	61.21
cg16373202	chr16	68679417	1.516	0.6909	0.0322	0.85	CDH3	3.95
cg14550310	chr16	86868925	-2.979	1.357	0.0322	0.85		44.35
cg19519721	chr13	74070925	-3.81	1.736	0.0322	0.85		26.85
cg15594550	chr8	144374828	-1.835	0.836	0.0322	0.85	ZNF696	75.95
cg12404168	chr13	91370196	-2.041	0.9301	0.0322	0.85		10.38
cg15936068	chr6	74104877	0.7557	0.3443	0.0322	0.85	DDX43	3.66
cg16190718	chr6	31939106	-2.659	1.211	0.0322	0.85	STK19	41.83
cg17548175	chrX	125715487	-7.341	3.344	0.0322	0.85		35.68
cg21456083	chr19	49524256	-2.161	0.9845	0.0322	0.85		32.51
cg00407623	chr5	80597718	2.971	1.354	0.0322	0.85	RNU5E	3.61
cg25714798	chr13	76081286	-1.756	0.8002	0.0322	0.85		87.74
cg14912563	chr3	133862785	-2.661	1.212	0.0322	0.85		83.79
cg19607387	chr5	125570542	-0.9375	0.4272	0.0322	0.85		6.28
cg23244234	chr6	90864341	-1.918	0.8737	0.0322	0.85	BACH2	83.86
cg14703975	chr2	62461579	-0.9791	0.4461	0.0322	0.85		88.4
cg12334247	chr2	169312418	-8.65	3.941	0.0322	0.85	LASS6	23.97
cg26890195	chr8	28727543	-0.8089	0.3686	0.0322	0.85	INTS9	92.08
cg03806284	chr2	32147814	-3.774	1.719	0.0322	0.85	MEMO1	65.35
cg09480837	chr10	95789501	-4.48	2.041	0.0322	0.85	PLCE1	68.09
cg04878105	chr8	37992521	-1.325	0.6037	0.0322	0.85	ASH2L	90.93
cg02996583	chr8	142237188	-4.116	1.875	0.0322	0.85	SLC45A4	54.97
cg12755103	chr1	1078519	-2.728	1.243	0.0322	0.85		70.62
cg20813827	chr6	170397195	-2.626	1.197	0.0322	0.85		41.62
cg27147089	chrX	103410336	-1.994	0.9084	0.0322	0.85	FAM199X	86.43
cg26931296	chr7	150870852	-4.713	2.148	0.0322	0.85		69.01
cg11712187	chr1	10368286	-1.79	0.8158	0.0322	0.85	KIF1B	85.34
cg13531599	chr20	42588358	-2.514	1.145	0.0322	0.85	TOX2	62.74
cg09847728	chr7	116805706	-2.647	1.206	0.0322	0.85	ST7	88.56
cg06350203	chr17	34062219	-4.177	1.903	0.0322	0.85	RASL10B	75.63
cg14033032	chr16	69224875	-3.123	1.423	0.0322	0.85	SNTB2	86.83
cg17189020	chr17	3851391	6.383	2.909	0.0322	0.85	ATP2A3	29.38
cg10489936	chr20	10427921	-2.53	1.153	0.0322	0.85	SLX4IP	75.26
cg02531969	chr11	128666538	-3.408	1.553	0.0322	0.85	FLI1	62.79
cg08545955	chr19	6141373	-2.989	1.362	0.0322	0.85	ACSBG2	52.41
cg06942183	chr17	46622607	-2.204	1.005	0.0322	0.85	HOXB2	81.31
cg12264723	chr3	141660114	-4.459	2.032	0.0322	0.85		63.53
cg18477758	chr9	25864636	-4.991	2.274	0.0322	0.85		44.65
cg11153783	chr16	9162816	-0.6805	0.3101	0.0322	0.85		95.28
cg04005838	chr16	24248517	-6.797	3.097	0.0322	0.85		43.03
cg06860983	chr15	23668359	-2.512	1.145	0.0322	0.85		38.8
cg09120918	chr17	1130362	-3.238	1.476	0.0322	0.85		34.97
cg26608486	chr16	88482341	-6.606	3.01	0.0322	0.85		82.15
cg26824947	chr5	1077682	-2.655	1.21	0.0322	0.85	SLC12A7	40.07
cg01173332	chr5	1672185	-4.71	2.146	0.0322	0.85		40.59
cg07388540	chr12	79842800	-2.924	1.332	0.0322	0.85	SYT1	64.31
cg11910807	chr17	76802184	-0.8968	0.4087	0.0322	0.85	USP36	94.24
cg18013921	chr5	167690914	-2.411	1.099	0.0322	0.85	ODZ2	71.01
cg23830245	chr11	36430893	-4.864	2.217	0.0322	0.85	PRR5L	29.36
cg06080250	chr4	1042018	-1.57	0.7156	0.0322	0.85		32.84
cg05212006	chr9	18143591	-3.888	1.772	0.0322	0.85		42.86
cg10103537	chr6	32196397	-0.6471	0.2949	0.0322	0.85		93.64
cg19855285	chr4	138453953	-3.098	1.412	0.0322	0.85	PCDH18	17.07
cg06806480	chr2	73429158	-4.442	2.025	0.0322	0.85	NOTO	53.54
cg02000926	chr10	134775770	-0.9539	0.4348	0.0322	0.85	LINC01167	3.43
cg02075660	chr4	6998560	-0.7848	0.3577	0.0322	0.85	TBC1D14	94.37
cg24744710	chr12	75524725	-4.107	1.872	0.0322	0.85	KCNC2	66.79
cg10688057	chr18	43968442	-1.851	0.8436	0.0322	0.85	RNF165	29.09
cg02497737	chr15	84595079	-2.001	0.9119	0.0322	0.85	ADAMTSL3	24.64
cg05170445	chr12	1641924	-2.147	0.9787	0.0322	0.85		59.75
cg11122665	chr7	127761751	-4.701	2.142	0.0322	0.85		44.42
cg01057898	chr22	19706868	-2.771	1.263	0.0322	0.85	SEPT5	25.65
cg16027614	chr2	36729271	-1.945	0.8865	0.0322	0.85	CRIM1	32.76
cg03671317	chrX	22081717	-4.121	1.878	0.0322	0.85	PHEX	60.87
cg26886252	chr12	10827328	-2.329	1.062	0.0322	0.85	STYK1	35.19
cg21803548	chr3	144483077	-4.104	1.87	0.0322	0.85		37.74
cg12888312	chr2	62882055	-2.507	1.143	0.0322	0.85		79.6
cg00659271	chr2	114312189	-3.462	1.578	0.0322	0.85		62.48
cg23343106	chr19	34175233	-2.281	1.04	0.0322	0.85	CHST8	9.25
cg01325299	chr2	31465028	-2.873	1.309	0.0322	0.85	EHD3	73.75
cg05823812	chr13	48478546	-3.169	1.445	0.0322	0.85		62.94
cg15010050	chr19	45202371	-2.465	1.123	0.0322	0.85	CEACAM16	78.05
cg13973927	chr14	104194981	-2.114	0.9638	0.0322	0.85	ZFYVE21	49.66
cg00813377	chr3	127261421	-0.952	0.4339	0.0322	0.85		92.93
cg18278265	chr20	61051438	-0.2892	0.1318	0.0322	0.85	GATA5	1.93
cg23806457	chr21	46626969	-2.624	1.196	0.0322	0.85	ADARB1	46.6
cg08397794	chr16	57480110	-1.209	0.5511	0.0322	0.85	COQ9	88.25
cg18490963	chr8	135526236	-2.077	0.9466	0.0322	0.85	ZFAT	62.68
cg19478711	chr6	30563433	-1.596	0.7273	0.0322	0.85		87.25
cg02399030	chr7	48128821	-0.722	0.3291	0.0322	0.85	UPP1	5.74
cg06807145	chr9	129930339	-1.463	0.6667	0.0322	0.85	RALGPS1	83.54
cg02879290	chr2	217525287	-3.875	1.766	0.0322	0.85	IGFBP2	65.55
cg18752041	chr11	113143211	-3.002	1.368	0.0322	0.85	NCAM1	48.52
cg21389574	chr12	19917694	-4.741	2.161	0.0322	0.85		79.65
cg06532613	chr5	61713646	-3.782	1.724	0.0322	0.85	IPO11	48.63
cg04568265	chr1	118148087	-0.6226	0.2838	0.0322	0.85	FAM46C	4.28
cg03343715	chr1	52719189	-1.688	0.7693	0.0322	0.85	ZFYVE9	83.19
cg18590431	chr11	121453066	-3.388	1.544	0.0323	0.85	SORL1	29.56
cg12812336	chr17	70261184	-5.792	2.64	0.0323	0.85		56.39
cg03342881	chr4	8165712	-1.602	0.7305	0.0323	0.85		25.15
cg11156077	chr1	235345257	-2.168	0.9882	0.0323	0.85	ARID4B	61.04
cg06542871	chr7	149498873	-3.124	1.424	0.0323	0.85	SSPO	68.21
cg20362335	chr1	205028130	-3.123	1.424	0.0323	0.85	CNTN2	48.4
cg14303187	chr9	91722423	-2.683	1.223	0.0323	0.85	SHC3	79.79
cg15169077	chr6	46139019	-1.458	0.6649	0.0323	0.85	ENPP5	8.08
cg09019975	chr1	68444640	-0.5243	0.239	0.0323	0.85	GNG12-AS1	95.25
cg16621771	chr9	131580113	-3.128	1.426	0.0323	0.85	ENDOG	73.62
cg00988175	chr11	59481031	-2.335	1.064	0.0323	0.85	OR10V1	37.37
cg21963023	chr5	24732447	-2.618	1.193	0.0323	0.85		15.5
cg04528054	chr8	145955016	-1.516	0.6913	0.0323	0.85	ZNF251	86.81
cg06601774	chr3	26751684	-3.241	1.478	0.0323	0.85	LRRC3B	25.56
cg13576991	chr1	223257466	-1.469	0.6695	0.0323	0.85		88.08
cg22510074	chr7	71803123	-4.456	2.032	0.0323	0.85	CALN1	51.32
cg04724408	chr2	98423837	-1.872	0.8533	0.0323	0.85	TMEM131	83.4
cg02765962	chr5	175107772	-2.877	1.312	0.0323	0.85	HRH2	55.19
cg23437337	chr4	54239663	-1.736	0.7913	0.0323	0.85		85.25
cg08485546	chr2	2001389	-3.198	1.458	0.0323	0.85	MYT1L	43.88
cg24038192	chr7	139320507	-2.3	1.049	0.0323	0.85	HIPK2	80.99
cg00712044	chr11	105892951	-6.798	3.099	0.0323	0.85	KIAA1826	10.61
cg24084859	chr12	6334066	-2.027	0.9242	0.0323	0.85	CD9	81.62
cg16145913	chr5	35858063	1.87	0.8526	0.0323	0.85	IL7R	20.72
cg13515395	chr18	74714721	-1.711	0.7801	0.0323	0.85	MBP	34.54
cg07003115	chr1	38259096	-3.382	1.542	0.0323	0.85	MANEAL	36.49
cg25624055	chr6	9977837	-2.816	1.284	0.0323	0.85		62.9
cg24587080	chr6	160016373	-4.09	1.865	0.0323	0.85		29.42
cg16843165	chr1	198980392	-2.384	1.087	0.0323	0.85	LINC01222	84.75
cg13809270	chr4	830645	-2.452	1.118	0.0323	0.85		45.19
cg00302245	chr3	169914622	-1.053	0.4803	0.0323	0.85		92.63
cg00644847	chr1	6787585	-3.771	1.719	0.0323	0.85		27.32
cg08407302	chr9	108423434	-1.925	0.8779	0.0323	0.85	TAL2	81.2
cg03400731	chr17	3747518	-2.952	1.346	0.0323	0.85	C17orf85	63.34
cg13731636	chr18	77287213	-2.838	1.294	0.0323	0.85	NFATC1	42
cg05579731	chr11	61648132	-1.117	0.5092	0.0323	0.85	FADS3	92.11
cg11898538	chr5	35118197	-1.521	0.6937	0.0323	0.85	PRLR	90.13
cg13393433	chr10	63525851	-1.819	0.8293	0.0323	0.85	C10orf107	79.24
cg22491440	chr1	18311356	-3.814	1.739	0.0323	0.85		69.99
cg01398771	chr4	56188060	-0.5059	0.2307	0.0323	0.85		4.56
cg11713274	chr12	54609870	-4.247	1.937	0.0323	0.85		64.45
cg00085281	chr7	2055099	-1.469	0.6697	0.0323	0.85	MAD1L1	80.91
cg24755503	chr5	140706252	-4.253	1.939	0.0323	0.85		26.7
cg02946846	chr16	12632861	-3.45	1.573	0.0323	0.85	SNX29	52.22
cg06193692	chr12	86114941	-5.839	2.663	0.0323	0.85		65.48
cg01751027	chr8	118695657	-5.374	2.45	0.0323	0.85		81.21
cg18739142	chr19	46094912	-3.392	1.547	0.0323	0.85	GPR4	57.43
cg01100603	chr18	48088056	-4.985	2.273	0.0323	0.85	MAPK4	65.89
cg09062323	chr10	62704173	-6.74	3.073	0.0323	0.85	RHOBTB1	23.53
cg18325664	chr7	20593938	-2.484	1.133	0.0323	0.85		63.17
cg07884444	chrX	153771188	-1.675	0.764	0.0323	0.85	G6PD	82.67
cg10146442	chr7	884056	13.07	5.962	0.0323	0.85	UNC84A	77.68
cg14153637	chr8	85097429	-5.739	2.617	0.0323	0.85	RALYL	23.48
cg01527551	chr22	44703653	-1.595	0.7274	0.0323	0.85	KIAA1644	19.71
cg03595351	chr9	99278525	-2.069	0.9437	0.0323	0.85	CDC14B	82.44
cg04408756	chr5	159654983	-1.419	0.647	0.0323	0.85	FABP6	87.41
cg08281561	chr10	77795554	-1.869	0.8525	0.0323	0.85	C10orf11	28.67
cg24935208	chr3	89097455	-2.554	1.165	0.0323	0.85		34.29
cg15055810	chr12	120650476	-1.017	0.464	0.0323	0.85	PXN	91.34
cg13501779	chr10	94640157	9.866	4.499	0.0323	0.85	EXOC6	33.38
cg19460214	chr13	106770161	-1.418	0.6468	0.0323	0.85		90.73
cg03308057	chr2	109573537	-4.262	1.944	0.0323	0.85	EDAR	73.2
cg25639531	chr10	128148004	-1.905	0.8685	0.0323	0.85	C10orf90	75.14
cg05762988	chr8	56597536	-3.042	1.387	0.0323	0.85		74.15
cg07303091	chr12	42863385	-2.253	1.028	0.0323	0.85	PRICKLE1	74
cg01441386	chr1	159923408	-2.674	1.219	0.0323	0.85	SLAMF9	40.57
cg01619045	chr19	21948866	-4.064	1.853	0.0323	0.85	ZNF100	53.72
cg11276093	chr10	95123774	-2.185	0.9964	0.0323	0.85	MYOF	51.05
cg18693345	chr5	2754148	-4.109	1.874	0.0323	0.85	C5orf38	81.18
cg24942990	chr5	111499842	-0.9511	0.4338	0.0323	0.85	EPB41L4A	91.98
cg21122366	chr15	101847208	-1.601	0.7304	0.0323	0.85	PCSK6	27.51
cg01387743	chr1	153940674	-2.154	0.9823	0.0323	0.85	CREB3L4	9.92
cg21199619	chr12	59119626	-1.869	0.8524	0.0323	0.85	LOC101927653	32.62
cg14739929	chr6	140076252	-2.272	1.036	0.0323	0.85		83.37
cg13842183	chr15	62427549	-3.337	1.522	0.0323	0.85		70.08
cg09306653	chr13	41174403	-0.9478	0.4323	0.0323	0.85	FOXO1	93.28
cg13733615	chr9	132201050	-3.219	1.468	0.0323	0.85		57.9
cg22475859	chr2	365090	-4.412	2.012	0.0323	0.85		48.55
cg17089486	chr12	60083246	-5.127	2.338	0.0323	0.85	SLC16A7	41.45
cg10386217	chr1	16103552	-2.276	1.038	0.0323	0.85	FBLIM1	63.39
cg14632636	chr4	990834	-1.114	0.5082	0.0323	0.85	IDUA	12.28
cg25760424	chr4	138046216	-4.017	1.832	0.0323	0.85		21.92
cg18584561	chr2	11682017	-11.85	5.405	0.0323	0.85	GREB1	22.98
cg03037312	chr22	18562411	-2.206	1.006	0.0323	0.85	PEX26	66.45
cg08586215	chr15	82336571	-4.518	2.06	0.0323	0.85	MEX3B	41.93
cg18048542	chr6	30619113	-1.921	0.876	0.0323	0.85	C6orf136	81.2
cg03894037	chr13	102391911	-1.97	0.8983	0.0323	0.85	FGF14	84.65
cg25980042	chr22	46781474	-1.946	0.8877	0.0323	0.85	CELSR1	84.19
cg21591938	chr12	29195033	-2.317	1.057	0.0323	0.85		83.44
cg11606195	chr12	124145110	-3.251	1.483	0.0323	0.85	GTF2H3	68.09
cg14825187	chr17	43211248	-2.346	1.07	0.0323	0.85	ACBD4	49.91
cg17054708	chr3	13679636	-3.688	1.682	0.0324	0.85	FBLN2	88.38
cg10206594	chr1	37314665	-2.753	1.256	0.0324	0.85	GRIK3	39.48
cg14481339	chr11	128737319	-2.031	0.9263	0.0324	0.85	KCNJ1	77.37
cg08002609	chr7	99077294	-2.132	0.9722	0.0324	0.85	ZNF789	80.56
cg15682223	chr8	20132152	-1.347	0.6145	0.0324	0.85	LZTS1-AS1	91.45
cg05333968	chr4	187630021	-3.021	1.378	0.0324	0.85	FAT1	86.92
cg25922205	chr1	164594504	-1.842	0.8402	0.0324	0.85	PBX1	85.2
cg03584568	chr14	97494036	-1.566	0.7141	0.0324	0.85		25.95
cg23547411	chr12	84990914	-7.031	3.207	0.0324	0.85		54.42
cg27078862	chr3	12360753	-3.882	1.771	0.0324	0.85	PPARG	71.8
cg13758904	chr2	691034	-2.391	1.091	0.0324	0.85		89.15
cg12299494	chr3	72225745	6.478	2.955	0.0324	0.85		67.22
cg24087280	chr17	48193712	-2.544	1.161	0.0324	0.85	SAMD14	68.79
cg15823183	chr3	126911942	-3.962	1.807	0.0324	0.85	C3orf56	42.06
cg21212591	chr3	171612219	-1.922	0.8767	0.0324	0.85	TMEM212-AS1	85.58
cg00510505	chr12	13196820	-4.164	1.9	0.0324	0.85	KIAA1467	66.32
cg05854114	chr12	77719408	-2.439	1.113	0.0324	0.85		3.9
cg13548452	chr14	22573606	-3.181	1.451	0.0324	0.85		26.64
cg16656382	chr2	144339635	-7.38	3.367	0.0324	0.85	ARHGAP15	24.96
cg03805820	chr12	123459382	-0.6413	0.2925	0.0324	0.85	OGFOD2	3.94
cg15670598	chr9	127235799	-2.691	1.227	0.0324	0.85		66.27
cg11744892	chr12	1999989	-3.534	1.612	0.0324	0.85	CACNA2D4	56.31
cg14580737	chr19	19301780	-3.134	1.429	0.0324	0.85	LOC729991	50.04
cg11514301	chr17	42267990	-0.7626	0.3479	0.0324	0.85	TMUB2	92.44
cg01663633	chr4	58017933	-2.768	1.263	0.0324	0.85	IGFBP7-AS1	52.55
cg25697809	chr4	149773476	-2.967	1.354	0.0324	0.85		41.49
cg20138489	chr20	57296917	-2.614	1.193	0.0324	0.85		77.76
cg20353571	chr4	41694962	-2.92	1.332	0.0324	0.85	LIMCH1	78.63
cg23007368	chr7	126707141	-2.895	1.321	0.0324	0.85	GRM8	21.57
cg05746865	chr17	43967193	-3.093	1.411	0.0324	0.85	MAPT-AS1	44.11
cg13240333	chr8	77528456	-7.597	3.466	0.0324	0.85	ZFHX4-AS1	62.47
cg00542975	chr2	122392291	-2.18	0.9947	0.0324	0.85	CLASP1	76.89
cg24923662	chr6	99474121	-2.682	1.224	0.0324	0.85		31.73
cg01186181	chr1	37437759	-3.055	1.394	0.0324	0.85	GRIK3	36.6
cg10931539	chr19	35810108	-4.228	1.929	0.0324	0.85		37.55
cg13703948	chr2	98349617	-1.493	0.6809	0.0324	0.85	ZAP70	86.98
cg02171545	chr15	25093366	-3.284	1.498	0.0324	0.85	SNRPN	12.29
cg19619206	chr17	7017569	-2.881	1.314	0.0324	0.85	ASGR2	66.7
cg02561726	chr2	183943938	-6.529	2.979	0.0324	0.85	DUSP19	18.7
cg20705594	chr20	55789731	-0.6054	0.2762	0.0324	0.85	BMP7-AS1	94.8
cg07675780	chr19	2193637	-1.971	0.8993	0.0324	0.85	DOT1L	84.8
cg17548367	chr3	119066870	-1.31	0.5976	0.0324	0.85	ARHGAP31	90.06
cg02995055	chr13	42535448	-0.7257	0.3311	0.0324	0.85	KIAA0564	4.47
cg08772106	chr16	89662793	-2.717	1.239	0.0324	0.85	CPNE7	52.88
cg13248004	chrX	100548043	-3.992	1.821	0.0324	0.85	TAF7L	46.24
cg12146763	chr17	14483597	-2.972	1.356	0.0324	0.85		74.47
cg25413219	chr2	56462710	-1.424	0.6497	0.0324	0.85	CCDC85A	90.97
cg11328909	chr18	34902970	-3.869	1.765	0.0324	0.85	CELF4	54.81
cg23850277	chr22	24114770	-2.124	0.9689	0.0324	0.85	MMP11	32.65
cg15352315	chr2	160655036	-5.843	2.666	0.0324	0.85	CD302	30.86
cg11201366	chr5	142950819	-1.115	0.5089	0.0324	0.85		91.76
cg23886515	chr2	10561359	-2.267	1.034	0.0324	0.85	HPCAL1	81.22
cg15519913	chr2	827447	-5.597	2.553	0.0324	0.85	LINC01115	22.37
cg00473597	chr19	6108131	-2.26	1.031	0.0324	0.85	RFX2	35.8
cg13631222	chr3	147654565	-7.21	3.29	0.0324	0.85		56.4
cg04953015	chr8	27338236	-2.213	1.01	0.0324	0.85	CHRNA2	47.22
cg01661082	chr14	106693676	-7.744	3.533	0.0324	0.85		43.65
cg15255797	chr7	150171242	-4.977	2.271	0.0324	0.85	GIMAP8	40.08
cg04229097	chr12	110010596	-2.028	0.9254	0.0324	0.85	MVK	82.98
cg03510511	chr3	28027514	-3.425	1.563	0.0324	0.85		68.35
cg01682111	chr16	1430087	1.166	0.5319	0.0324	0.85	UNKL	6.64
cg07076109	chr7	4747261	-1.448	0.6609	0.0324	0.85	FOXK1	90.66
cg07621226	chr3	177149819	-2.158	0.9846	0.0324	0.85		79.75
cg04434154	chr17	40812837	-3.033	1.384	0.0324	0.85	TUBG2	62.47
cg02253576	chr7	29953445	-3.704	1.69	0.0324	0.85	WIPF3	39.6
cg27366766	chr17	56565286	2.703	1.233	0.0324	0.85	HSF5	86.56
cg27645151	chr5	5051263	-0.9623	0.4391	0.0324	0.85	LINC01020	7.22
cg10855967	chr16	78133683	-0.7535	0.3438	0.0324	0.85	WWOX	4.99
cg26325430	chr13	33639059	-1.297	0.592	0.0324	0.85	KL	92.87
cg14030359	chr14	21493406	2.551	1.164	0.0324	0.85	NDRG2	15.76
cg15240455	chr2	162480821	-1.989	0.9074	0.0324	0.85	SLC4A10	17.84
cg26314593	chr4	152023190	-2.169	0.9897	0.0324	0.85	RPS3A	85.38
cg17411401	chr8	145873547	-1.979	0.903	0.0324	0.85	ARHGAP39	40.76
cg21759585	chr3	5364350	-3.608	1.646	0.0324	0.85		72.24
cg23768534	chr11	75483512	-0.8587	0.3919	0.0324	0.85	DGAT2	93.48
cg20123637	chr3	133467435	-3.031	1.383	0.0324	0.85	TF	70.67
cg26090630	chr8	117813022	-1.678	0.7658	0.0324	0.85		33
cg12458315	chr5	41893534	-4.2	1.917	0.0324	0.85		30.27
cg19675223	chr2	217560272	-1.883	0.8595	0.0324	0.85	IGFBP5	8.59
cg17405470	chr16	2368905	-2.385	1.088	0.0324	0.85	ABCA3	39.7
cg01727431	chr1	871057	-2.971	1.356	0.0324	0.85	SAMD11	30.25
cg00786611	chr3	15398350	-1.927	0.8796	0.0324	0.85		84.14
cg03042666	chr2	240014781	2.632	1.201	0.0324	0.85	HDAC4	87.93
cg06790759	chr6	18221644	-2.712	1.238	0.0324	0.85	KDM1B	66.96
cg19955718	chr9	137377818	-2.27	1.036	0.0324	0.85		55.87
cg23250593	chr3	196065688	-2.68	1.223	0.0324	0.85	TM4SF19	53.23
cg07161827	chr2	71680559	0.8199	0.3742	0.0324	0.85	DYSF	5.57
cg22378095	chr6	113340447	-1.878	0.8569	0.0324	0.85		85.54
cg11130826	chr2	207083165	-3.08	1.406	0.0325	0.85	GPR1	45.68
cg14778555	chr3	56649201	-0.929	0.424	0.0325	0.85	CCDC66	92.8
cg05202985	chr12	114926138	-4.102	1.872	0.0325	0.85		42.27
cg14234732	chr10	134555121	-1.004	0.4581	0.0325	0.85	INPP5A	93.25
cg18001097	chr9	136017358	-2.887	1.318	0.0325	0.85	RALGDS	72.68
cg08997590	chr1	36566949	-2.2	1.004	0.0325	0.85	COL8A2	74.3
cg00283887	chr7	157935557	-2.87	1.31	0.0325	0.85	PTPRN2	28.96
cg11665378	chr1	161903695	-2.702	1.233	0.0325	0.85	ATF6	57.73
cg03561745	chr11	129843924	1.479	0.6752	0.0325	0.85	PRDM10	8.14
cg06836380	chr5	1246795	-3.455	1.577	0.0325	0.85		39.55
cg20610263	chr11	1842490	-2.876	1.313	0.0325	0.85		69.6
cg27037929	chr3	40141377	-4.206	1.92	0.0325	0.85	MYRIP	60.33
cg19874095	chr19	46112743	-0.6802	0.3105	0.0325	0.85	EML2	93.8
cg12394789	chr16	4030239	1.434	0.6544	0.0325	0.85	ADCY9	93.05
cg25363445	chr11	44326516	-8.555	3.905	0.0325	0.85	ALX4	32.29
cg01979605	chr12	94534257	-2.535	1.157	0.0325	0.85		82.12
cg11495399	chr11	62495898	-2.44	1.114	0.0325	0.85	HNRNPUL2	17.02
cg12888961	chr12	96794220	-0.8408	0.3838	0.0325	0.85	CDK17	4.06
cg03409500	chr22	19565338	-2.965	1.353	0.0325	0.85		56.98
cg06586179	chr7	70824927	-2.737	1.249	0.0325	0.85	WBSCR17	25.28
cg01434934	chr5	10151836	-1.438	0.6565	0.0325	0.85		91.46
cg05496778	chr6	98395978	-3.359	1.533	0.0325	0.85		36.42
cg19204535	chr11	82921450	-2.879	1.314	0.0325	0.85	ANKRD42	69.83
cg17464911	chr1	20928129	-1.443	0.6586	0.0325	0.85	CDA	88.4
cg27629317	chr8	49055654	-1.14	0.5205	0.0325	0.85		91.6
cg12894101	chr7	55136997	-2.416	1.103	0.0325	0.85	EGFR	72.85
cg15242354	chr20	49791151	-1.916	0.8744	0.0325	0.85		87.01
cg12719904	chr12	132853388	-3.858	1.761	0.0325	0.85	GALNT9	33.43
cg00707688	chr21	45999571	-2.691	1.228	0.0325	0.85	KRTAP10-5	33.21
cg10218250	chr18	75795691	-6.611	3.018	0.0325	0.85		46.99
cg22083261	chr1	90477963	-2.448	1.117	0.0325	0.85	ZNF326	52.97
cg10724963	chr20	56094620	-1.361	0.6212	0.0325	0.85	CTCFL	91.46
cg16286964	chr16	84971417	-3	1.37	0.0325	0.85		70.33
cg02490582	chr19	38964685	-3.188	1.455	0.0325	0.85	RYR1	72.88
cg10284440	chr16	74735490	-2.581	1.178	0.0325	0.85	MLKL	85.07
cg26727372	chr18	48404491	-2.525	1.153	0.0325	0.85	ME2	16.79
cg18152488	chr8	121878361	-2.562	1.169	0.0325	0.85		70.62
cg01414357	chr19	48282728	-3.128	1.428	0.0325	0.85	SEPW1	16.55
cg13511253	chr18	48141342	-3.65	1.666	0.0325	0.85	MAPK4	43.71
cg16218881	chr19	43026110	-0.9102	0.4155	0.0325	0.85	CEACAM1	93.5
cg21035223	chr3	64085445	-2.642	1.206	0.0325	0.85	PRICKLE2-AS1	87.75
cg14368149	chr4	103932567	-1.043	0.476	0.0325	0.85	NHEDC1	92.46
cg22085625	chr1	16091218	-2.964	1.353	0.0325	0.85	FBLIM1	72.66
cg13614060	chr3	154958122	-2.081	0.95	0.0325	0.85		82.57
cg06076153	chr19	56444481	-5.759	2.629	0.0325	0.85	NLRP13	41.86
cg23954759	chr2	65385573	-1.014	0.4628	0.0325	0.85		90.9
cg16251918	chr10	80873603	-0.7621	0.3479	0.0325	0.85	ZMIZ1	93.16
cg04326084	chr7	84002153	-1.884	0.86	0.0325	0.85		92.02
cg15908654	chr17	66484111	-1.961	0.8954	0.0325	0.85	PRKAR1A	72.55
cg24155668	chr6	36098398	-0.6287	0.287	0.0325	0.85	MAPK13	3.24
cg25249717	chr14	76866550	-2.148	0.9807	0.0325	0.85	ESRRB	85.97
cg16068652	chr16	89018545	-2.708	1.236	0.0325	0.85	CBFA2T3	43.78
cg20684696	chr10	520447	-1.326	0.6055	0.0325	0.85	DIP2C	89.4
cg11819402	chr6	7616105	-1.336	0.61	0.0325	0.85		28.09
cg19426662	chr20	58326180	-3.989	1.821	0.0325	0.85	PHACTR3	15.46
cg01941243	chr1	227971215	-12.61	5.759	0.0325	0.85		81.8
cg19041743	chr5	160170132	-5.068	2.313	0.0325	0.85	ATP10B	77.39
cg26394870	chr1	1368541	1.518	0.6932	0.0325	0.85	LOC102724312	7.05
cg13432693	chr19	51074669	-2.538	1.159	0.0325	0.85		47.11
cg20623949	chr4	3265280	-3.129	1.429	0.0325	0.85	C4orf44	53.8
cg12601353	chr12	15687708	-3.975	1.815	0.0325	0.85	PTPRO	58.26
cg12513505	chr18	13868447	-1.658	0.7569	0.0325	0.85		9.49
cg01986630	chr16	53946263	-1.814	0.8283	0.0325	0.85	FTO	83.86
cg27244703	chr4	97074923	-7.647	3.491	0.0325	0.85		43.19
cg00576904	chr12	15304329	-2.137	0.9755	0.0325	0.85	RERG-AS1	74.59
cg07915730	chr12	3371890	-1.747	0.7975	0.0325	0.85	TSPAN9	84.76
cg19814583	chr1	181614514	-4.154	1.896	0.0325	0.85	CACNA1E	42.6
cg01891789	chr3	50194121	-3.268	1.492	0.0325	0.85	SEMA3F	41.08
cg17748822	chr1	40234041	-3.011	1.375	0.0325	0.85	BMP8B	64.33
cg14757312	chr12	124651776	-1.385	0.6323	0.0325	0.85		87.32
cg17458693	chr12	6543527	-2.491	1.137	0.0325	0.85		76.41
cg00339281	chr19	8676470	-2.509	1.145	0.0325	0.85	ADAMTS10	14.65
cg06294475	chr11	2698623	-1.669	0.7621	0.0325	0.85	KCNQ1	81.59
cg22860607	chr14	104027995	-4.869	2.223	0.0325	0.85	BAG5	53.46
cg05709578	chr8	77591132	-4.768	2.177	0.0325	0.85	LOC100192378	45.27
cg09762752	chr2	15871869	-1.213	0.5537	0.0325	0.85		87.07
cg14748795	chr10	101283090	-2.756	1.258	0.0325	0.85		43.81
cg17390339	chr10	15291886	-1.989	0.9083	0.0325	0.85	FAM171A1	92.18
cg12580887	chr9	109866027	-2.785	1.272	0.0325	0.85	LOC340512	58.78
cg03153397	chr17	17910235	-1.881	0.8589	0.0325	0.85	LRRC48	69.7
cg26595564	chr18	55531163	-2.719	1.242	0.0325	0.85		81.79
cg23193277	chr11	44585943	-4.51	2.059	0.0325	0.85	CD82	70.62
cg01353065	chr16	67574022	-2.474	1.13	0.0325	0.85	FAM65A	94.33
cg26468696	chr5	141331010	-2.816	1.286	0.0325	0.85	PCDH12	23.87
cg21150839	chr20	62209634	-2.653	1.211	0.0325	0.85		83.29
cg14828370	chr1	77322109	-4.193	1.915	0.0325	0.85		52.24
cg11146698	chrX	109245412	-2.581	1.179	0.0325	0.85	TMEM164	31.01
cg26238234	chr1	18887558	-1.982	0.9049	0.0325	0.85		30
cg17018556	chr2	65014249	-1.728	0.7892	0.0325	0.85		28.88
cg21496019	chr10	34490715	-1.822	0.8318	0.0325	0.85	PARD3	86.53
cg04511644	chr12	26776258	-4.702	2.147	0.0325	0.85	ITPR2	57.52
cg15588737	chr11	197507	-3.902	1.782	0.0325	0.85	ODF3	66.93
cg24256026	chr3	121745042	-2.65	1.21	0.0325	0.85		73.78
cg16219453	chr2	145147665	-2.882	1.316	0.0325	0.85	ZEB2	69.88
cg24122386	chr22	24078562	-1.495	0.6828	0.0325	0.85		84.69
cg02216363	chr6	6277857	-3.06	1.397	0.0325	0.85	F13A1	40.01
cg16971696	chr2	174807971	-2.003	0.9146	0.0325	0.85	SP3	37.93
cg12515635	chr15	31660558	-2.815	1.285	0.0325	0.85	KLF13	69.42
cg02782574	chr1	117397317	-1.473	0.6727	0.0325	0.85		89.3
cg05228120	chr11	7749529	-3.458	1.579	0.0325	0.85		83.65
cg09241332	chr3	147126638	-7.223	3.298	0.0325	0.85	ZIC1	39.8
cg25566295	chr2	217468708	-3.918	1.789	0.0325	0.85		67.55
cg24060680	chr18	7844563	-2.856	1.304	0.0325	0.85	PTPRM	47.27
cg25546488	chr8	90986930	-2.959	1.351	0.0325	0.85	NBN	76.78
cg07641145	chr11	70031467	-1.557	0.7112	0.0325	0.85	ANO1	87.01
cg17222995	chr3	186857499	-0.6289	0.2872	0.0325	0.85	RPL39L	3.63
cg10915554	chr9	73021673	-1.501	0.6855	0.0325	0.85	KLF9	90.48
cg12546556	chr12	104053179	-5.143	2.348	0.0325	0.85	STAB2	56.03
cg10450421	chr16	68564110	-9.481	4.33	0.0325	0.85		9.03
cg01902790	chr9	88400489	-2.118	0.9673	0.0326	0.85		75.71
cg07935340	chr2	232791964	3.513	1.604	0.0326	0.85	NPPC	31.45
cg20596765	chr1	48484386	-3.901	1.781	0.0326	0.85		51.43
cg01544877	chr6	136609152	-3.88	1.772	0.0326	0.85	BCLAF1	78.63
cg23706489	chr3	42160226	-2.72	1.242	0.0326	0.85	TRAK1	84.77
cg02516436	chr15	51973361	-5.396	2.464	0.0326	0.85	SCG3	34.26
cg16063790	chr1	15072255	-4.638	2.118	0.0326	0.85	KAZN	34.66
cg22843429	chr12	7083479	-1.174	0.5363	0.0326	0.85	EMG1	92.79
cg09463212	chr2	65296140	-2.678	1.223	0.0326	0.85	CEP68	80.77
cg22411838	chr20	58197347	-3.269	1.493	0.0326	0.85	PHACTR3	46.86
cg16717099	chr6	30710901	-3.496	1.596	0.0326	0.85	FLOT1	6.13
cg16427307	chr2	5696463	-3.703	1.691	0.0326	0.85		49.73
cg21055126	chr3	46506653	-3.34	1.525	0.0326	0.85	LTF	30.24
cg15987587	chr18	66328214	-2.928	1.337	0.0326	0.85		42.1
cg25142586	chr1	202792405	-1.492	0.6813	0.0326	0.85		89.66
cg22438640	chr6	29759543	-3.823	1.746	0.0326	0.85	HCG4	48.42
cg20129152	chr1	154804793	-1.302	0.5946	0.0326	0.85	KCNN3	90.61
cg18568415	chr17	21032353	-2.642	1.207	0.0326	0.85	DHRS7B	39.81
cg09860298	chr11	111168782	-1.12	0.5113	0.0326	0.85	COLCA1	90.1
cg24375958	chr15	89384652	-2.27	1.037	0.0326	0.85	ACAN	80.95
cg16592101	chr2	129101398	-3.752	1.713	0.0326	0.85		70.5
cg18550381	chr7	97844391	-3.04	1.388	0.0326	0.85		38.1
cg11524652	chr1	154795400	-1.962	0.8962	0.0326	0.85	KCNN3	74.16
cg03733223	chr9	125290478	-3.907	1.785	0.0326	0.85	OR1N1	37.83
cg08686931	chr4	139360705	-2.48	1.133	0.0326	0.85		76.84
cg03837806	chr7	101342267	-2.253	1.029	0.0326	0.85		71.73
cg26490671	chr7	157670732	-1.449	0.662	0.0326	0.85	PTPRN2	96.31
cg03385472	chr1	95059316	-2.378	1.086	0.0326	0.85		56.94
cg00336867	chr2	10857774	-4.163	1.902	0.0326	0.85		23.29
cg11952478	chr2	25380642	-0.4897	0.2237	0.0326	0.85	EFR3B	96.04
cg01134139	chr6	168435636	-3.104	1.418	0.0326	0.85	KIF25	52.1
cg00767344	chr6	155042752	-3.233	1.477	0.0326	0.85		84.63
cg11612799	chr3	113933175	-1.361	0.6217	0.0326	0.85		7.4
cg02673901	chr1	204828056	-4.572	2.089	0.0326	0.85	NFASC	46.77
cg02187094	chr14	52315945	-2.327	1.063	0.0326	0.85		45.06
cg16547629	chr1	44884131	-4.454	2.034	0.0326	0.85	RNF220	25.91
cg03860422	chr17	63019691	-2.554	1.167	0.0326	0.85	GNA13	68.06
cg24531993	chr15	52139433	-2.83	1.293	0.0326	0.85	TMOD3	44.45
cg24093642	chr16	86417624	-2.024	0.9248	0.0326	0.85		12.92
cg14038693	chr18	37313094	-3.167	1.447	0.0326	0.85	LINC00669	93.11
cg14639006	chr6	135760597	-1.479	0.6755	0.0326	0.85	AHI1	88.74
cg15028161	chr20	18792904	-2.083	0.9514	0.0326	0.85	SCP2D1	89.06
cg21194808	chr1	2205498	-3.683	1.682	0.0326	0.85	SKI	80.42
cg01948452	chr5	17253941	-0.9543	0.436	0.0326	0.85	BASP1	92.61
cg16722818	chrX	129067214	-5.39	2.462	0.0326	0.85		45.83
cg07519229	chr22	41486835	-3.117	1.424	0.0326	0.85		69.47
cg00184826	chr7	28312246	2.524	1.153	0.0326	0.85		26.73
cg21114383	chr19	15791298	-2.314	1.057	0.0326	0.85	CYP4F12	28.48
cg02977812	chr10	33537894	-2.257	1.031	0.0326	0.85	NRP1	72.41
cg12044210	chr15	29213858	-1.37	0.6258	0.0326	0.85	APBA2	86.62
cg15820458	chr17	79005344	-3.31	1.512	0.0326	0.85	BAIAP2-AS1	58.48
cg06897958	chr3	127143958	-2.85	1.302	0.0326	0.85		37.73
cg09970349	chr4	1711630	-2.473	1.13	0.0326	0.85	SLBP	83.15
cg14221171	chr7	97361759	-4.326	1.976	0.0326	0.85	TAC1	28.57
cg15961328	chr3	196074118	-2.12	0.9686	0.0326	0.85		41.74
cg23475732	chr11	114104289	-2.157	0.9855	0.0326	0.85	ZBTB16	23.87
cg19879111	chr3	125775413	-1.741	0.7955	0.0326	0.85	SLC41A3	87.92
cg23037611	chr5	113697946	-2.342	1.07	0.0326	0.85	KCNN2	11.59
cg27507261	chr17	5403053	-3.86	1.763	0.0326	0.85	LOC728392	39.52
cg12231799	chr8	101387728	-2.229	1.018	0.0326	0.85		75.37
cg15660897	chr6	37272038	-3.026	1.382	0.0326	0.85	TBC1D22B	27.93
cg01490290	chr18	77475340	-1.11	0.507	0.0326	0.85	CTDP1	92.41
cg06931676	chr19	13856175	-5.255	2.401	0.0326	0.85		69.23
cg02305918	chr5	55237383	-1.723	0.7874	0.0326	0.85	IL6ST	83.25
cg04789125	chr2	242798512	-2.986	1.364	0.0326	0.85	PDCD1	54.71
cg22963015	chr9	102276617	-1.313	0.5999	0.0326	0.85		89.31
cg14857371	chr11	35641080	-1.181	0.5394	0.0326	0.85	FJX1	4.91
cg08010984	chr3	170964901	-2.538	1.159	0.0326	0.85	TNIK	76.71
cg19373170	chr3	53079105	-0.9586	0.438	0.0326	0.85	SFMBT1	4.26
cg04539935	chr2	127815066	-2.573	1.175	0.0326	0.85	BIN1	35.02
cg27351358	chr11	27743258	-4.152	1.897	0.0326	0.85	BDNF	15.48
cg04806447	chr3	137485369	-3.926	1.794	0.0326	0.85		28.52
cg04238959	chr2	9727947	-2.241	1.024	0.0326	0.85	YWHAQ	66.75
cg26214119	chr19	3316969	-2.1	0.9597	0.0326	0.85		76.77
cg04700283	chr14	97685386	-8.088	3.696	0.0326	0.85		22.56
cg13067401	chr19	51380524	-3.104	1.418	0.0326	0.85	KLK2	52.57
cg05485137	chr10	28035864	-4.402	2.011	0.0326	0.85	MKX	46.19
cg12879576	chr22	51049360	-3.042	1.39	0.0326	0.85	MAPK8IP2	58.84
cg06623778	chr1	848409	-2.9	1.325	0.0326	0.85		31.79
cg04661592	chr16	50092452	-3.374	1.542	0.0326	0.85		58.92
cg10105268	chr21	45583763	-5.524	2.524	0.0326	0.85		60.58
cg16362378	chr6	33218796	-1.214	0.5547	0.0326	0.85	VPS52	91.63
cg27456051	chr4	8653399	-2.054	0.9387	0.0326	0.85		30.19
cg13547624	chr2	216288774	-1.274	0.5822	0.0326	0.85	FN1	91.98
cg02828104	chr20	48770800	-2.514	1.149	0.0326	0.85	TMEM189	70.75
cg11590775	chr16	18802553	-2.809	1.283	0.0326	0.85	RPS15A	75.67
cg04252526	chr9	140132615	-1.656	0.7567	0.0326	0.85		86.29
cg04913205	chr18	70984956	-5.413	2.473	0.0326	0.85		65.72
cg09279771	chr2	10508603	-3.827	1.748	0.0326	0.85	HPCAL1	55.38
cg09524658	chr3	129272656	-3.142	1.436	0.0326	0.85		39.47
cg17485681	chr10	73565625	1.318	0.6021	0.0326	0.85	CDH23	5.12
cg16736300	chr19	8579199	-1.007	0.4602	0.0326	0.85	ZNF414	3.75
cg16440616	chr7	54829109	-2.337	1.068	0.0326	0.85	LOC100996654	86.53
cg25718438	chr20	43743921	-2.346	1.072	0.0327	0.85	WFDC5	40.38
cg17127811	chr1	36228011	-2.148	0.9813	0.0327	0.85	CLSPN	77.24
cg04483701	chr16	86253703	-4.248	1.941	0.0327	0.85		38.77
cg09307985	chr19	36643070	-4.404	2.012	0.0327	0.85	COX7A1	78.12
cg08261094	chr7	37956276	-4.47	2.043	0.0327	0.85	SFRP4	26.28
cg01731096	chr7	100208950	-3.28	1.499	0.0327	0.85	MOSPD3	82.75
cg04904388	chr2	74772791	-1.718	0.7849	0.0327	0.85	LOXL3	82.92
cg01817067	chr12	117627223	-2.126	0.9717	0.0327	0.85	FBXO21	32.77
cg09318034	chr4	2964097	-2.246	1.027	0.0327	0.85	GRK4	34.68
cg18386304	chr21	44741771	-2.138	0.977	0.0327	0.85		35.57
cg09533168	chr5	175560568	-5.283	2.414	0.0327	0.85		53.95
cg21052960	chr19	31806401	-3.454	1.578	0.0327	0.85	TSHZ3	46.73
cg13153724	chr1	179744114	-3.083	1.409	0.0327	0.85	FAM163A	67.15
cg26908913	chr3	2777463	-4.911	2.244	0.0327	0.85	CNTN4	52.62
cg24592043	chr5	134990707	-2.066	0.9443	0.0327	0.85	LOC340074	84.57
cg01479467	chr1	178322476	-0.7999	0.3656	0.0327	0.85	RASAL2	92.79
cg19737827	chr11	57996800	-7.051	3.222	0.0327	0.85	OR10Q1	65.04
cg02065051	chr20	25674725	-2.122	0.9698	0.0327	0.85	ZNF337	76.95
cg13211683	chr8	97171827	-7.169	3.276	0.0327	0.85	GDF6	39.1
cg10518481	chr19	5342101	-2.199	1.005	0.0327	0.85	PTPRS	41.71
cg02931353	chr20	17294918	-5.787	2.645	0.0327	0.85	PCSK2	62.83
cg15897707	chr9	123561886	-1.572	0.7182	0.0327	0.85		85.67
cg05804190	chr1	64088703	-2.945	1.346	0.0327	0.85	PGM1	76.49
cg02637318	chr8	38965252	8.925	4.079	0.0327	0.85	ADAM32	26.85
cg13806356	chr9	138679950	-2.07	0.946	0.0327	0.85	KCNT1	28.31
cg15120925	chr12	113573809	-1.691	0.7728	0.0327	0.85	RASAL1	16.43
cg18771570	chr2	154143768	-5.007	2.288	0.0327	0.85		13.05
cg11633238	chr18	54825576	-2.649	1.21	0.0327	0.85		34.22
cg22982736	chr4	85301430	-4.245	1.94	0.0327	0.85		46.98
cg01337366	chr12	110005928	-1.725	0.7883	0.0327	0.85	MMAB	71.53
cg14995214	chr1	6240463	-1.945	0.8889	0.0327	0.85	CHD5	8.42
cg05499018	chr18	37321978	-2.992	1.368	0.0327	0.85	LINC00669	62.43
cg12758082	chr13	113407769	-1.535	0.7015	0.0327	0.85	ATP11A	78.59
cg05606407	chr9	27228229	-0.5349	0.2445	0.0327	0.85	TEK	95.62
cg15967501	chr19	49143404	-2.338	1.069	0.0327	0.85	SEC1	41.86
cg19777277	chr19	444497	-4.441	2.03	0.0327	0.85	SHC2	63.77
cg23781389	chr15	58373740	-3.994	1.825	0.0327	0.85		46.28
cg21898527	chr3	99904650	-1.678	0.7671	0.0327	0.85	TMEM30C	88.34
cg20995172	chr6	31627225	-2.396	1.095	0.0327	0.85	C6orf47	62.3
cg18394567	chr17	2758375	-4.644	2.123	0.0327	0.85	RAP1GAP2	36.9
cg25472790	chr17	79109429	-3.07	1.403	0.0327	0.85	AATK	53.4
cg02107801	chr20	31482551	-1.78	0.8136	0.0327	0.85		89.7
cg03228966	chr20	43859414	-2.236	1.022	0.0327	0.85		18.59
cg18590061	chr12	69374474	-3.09	1.412	0.0327	0.85		58.98
cg02352325	chr12	68644392	-2.619	1.197	0.0327	0.85	IL22	34.96
cg19053120	chr12	26776180	-3.384	1.547	0.0327	0.85	ITPR2	76.3
cg27001894	chr10	13022624	-3.517	1.608	0.0327	0.85	CCDC3	48.52
cg21222178	chr19	17759409	3.649	1.668	0.0327	0.85	UNC13A	12.19
cg27170158	chr16	1382005	-0.6998	0.3199	0.0327	0.85		6.22
cg07100595	chr3	56503840	4.685	2.141	0.0327	0.85	ERC2	15.98
cg21527621	chr1	55013419	2.249	1.028	0.0327	0.85	ACOT11	74.79
cg16322598	chr6	35747356	-2.082	0.9516	0.0327	0.85	C6orf127	82.26
cg04011414	chr11	13074999	-3.694	1.689	0.0327	0.85		62.78
cg01070751	chr6	12372429	-1.845	0.8434	0.0327	0.85		87.67
cg12045881	chr15	101926872	-1.733	0.7921	0.0327	0.85	PCSK6	83.75
cg18463607	chr4	56718320	-2.556	1.168	0.0327	0.85	EXOC1	18.95
cg03833329	chr2	118877490	-3.079	1.408	0.0327	0.85		79.94
cg08628904	chr19	46617459	-4.806	2.197	0.0327	0.85		48.64
cg24204878	chr7	158265561	-2.688	1.229	0.0327	0.85	PTPRN2	52.75
cg16464483	chr15	84749130	-1.249	0.5709	0.0327	0.85		5.45
cg15587915	chr11	101052817	-2.728	1.247	0.0327	0.85		16.27
cg10023454	chr1	180137918	-5.509	2.518	0.0327	0.85	QSOX1	53.52
cg13868520	chr1	12139206	-2.637	1.205	0.0327	0.85	TNFRSF8	46.01
cg23521905	chr12	129298690	-1.177	0.5379	0.0327	0.85	SLC15A4	91.76
cg13107741	chr6	155814951	-3.014	1.378	0.0327	0.85		13.12
cg04813240	chrX	39471929	-3.348	1.53	0.0327	0.85		70.5
cg17079083	chr18	60847046	-0.9124	0.4171	0.0327	0.85	BCL2	94.09
cg20175324	chr13	50858812	-1.257	0.5744	0.0327	0.85	DLEU1	91.14
cg11970458	chr16	31213481	-3.295	1.506	0.0327	0.85	PYCARD	11.4
cg21394039	chr18	77116310	-3.027	1.384	0.0327	0.85	ATP9B	63.38
cg13330919	chr20	20205957	4.811	2.199	0.0327	0.85	CFAP61	60.69
cg26392324	chr15	94831599	-0.6468	0.2957	0.0327	0.85		94.78
cg01401465	chr12	29925201	-7.756	3.546	0.0327	0.85	TMTC1	56.94
cg24387472	chr8	142528745	-3.568	1.631	0.0327	0.85		8.67
cg00746886	chr6	22141542	-1.69	0.7725	0.0327	0.85	NBAT1	76.58
cg16062531	chr14	94404163	-2.938	1.343	0.0327	0.85	ASB2	51.76
cg14698808	chr6	32037632	-2.63	1.202	0.0327	0.85	TNXB	75.46
cg20425597	chr6	149004588	-1.455	0.6652	0.0327	0.85		90.13
cg14201634	chr11	111831876	-2.233	1.021	0.0327	0.85	DIXDC1	77.28
cg02759830	chr13	21866385	-2.387	1.091	0.0327	0.85		76.32
cg11572942	chr1	1656592	-3.504	1.602	0.0327	0.85	CDK11A	49.51
cg06760117	chr10	80072910	-5.046	2.307	0.0327	0.85		38.8
cg03907371	chr7	4726408	-2.236	1.022	0.0327	0.85	FOXK1	76.9
cg08962888	chr17	76968215	-2.265	1.035	0.0327	0.85	LGALS3BP	71.18
cg13574006	chr4	183629472	-2.051	0.9376	0.0327	0.85	TENM3	86.62
cg12054833	chr6	30059588	-3.951	1.806	0.0327	0.85		49.28
cg10458216	chr13	97873947	-2.825	1.292	0.0327	0.85	MBNL2	60.36
cg21805913	chr1	231426890	-2.188	1	0.0327	0.85		48.5
cg12224030	chr17	48047608	-2.012	0.9199	0.0327	0.85	DLX4	68.39
cg16466057	chr7	88269797	-3.641	1.665	0.0327	0.85		24.51
cg15419420	chr9	138241382	-3.054	1.396	0.0327	0.85		33.34
cg08537599	chr3	127054683	-5.144	2.352	0.0327	0.85		75.34
cg21300374	chr5	179867607	-3.566	1.631	0.0327	0.85		74.95
cg15794363	chr6	90276638	-1.967	0.8993	0.0327	0.85	ANKRD6	85.43
cg02459787	chr2	9340952	-2.944	1.346	0.0327	0.85		67.28
cg26807407	chr20	18327218	-1.737	0.7943	0.0327	0.85		84.74
cg17327128	chr13	62239774	-2.534	1.159	0.0327	0.85		32.46
cg03399210	chr8	37616064	-2.878	1.316	0.0328	0.85		79.58
cg26323797	chrX	53461386	1.342	0.6138	0.0328	0.85	HSD17B10	6.46
cg03922340	chr3	49397232	-2.126	0.972	0.0328	0.85	GPX1	75.69
cg12582651	chr5	75671755	-1.899	0.8684	0.0328	0.85		77.82
cg14308107	chr6	30610775	-1.663	0.7604	0.0328	0.85	C6orf134	77.95
cg00822007	chr16	63619095	-4.149	1.897	0.0328	0.85		24.18
cg10974899	chr1	223884247	-2.163	0.9891	0.0328	0.85		23.32
cg17621190	chr5	165698461	-5.776	2.641	0.0328	0.85		67.21
cg03387494	chr20	33263488	-3.059	1.399	0.0328	0.85	PIGU	43.91
cg27641239	chr20	24929695	-3.224	1.474	0.0328	0.85	CST7	62.28
cg01284438	chr5	175250977	-4.77	2.181	0.0328	0.85	CPLX2	56.04
cg18034092	chr3	43526650	-2.066	0.9449	0.0328	0.85	ANO10	90.04
cg26083045	chr3	8560168	3.218	1.472	0.0328	0.85	LMCD1	84.06
cg12528229	chr2	7465099	-4.543	2.077	0.0328	0.85		36.9
cg08527290	chr6	163756850	-3.167	1.448	0.0328	0.85		65.48
cg14550000	chr10	121310869	-1.889	0.8637	0.0328	0.85		85.93
cg05212119	chr17	46047922	-1.389	0.6352	0.0328	0.85	CDK5RAP3	9.2
cg24576063	chr6	42984695	-1.674	0.7654	0.0328	0.85	KLHDC3	69.64
cg14577706	chr9	13280025	-2.077	0.9498	0.0328	0.85		80.21
cg03134947	chr16	28996021	-2.016	0.9219	0.0328	0.85	LAT	63.03
cg10338504	chr22	27160300	-3.415	1.561	0.0328	0.85	MIATNB	34.59
cg13240804	chr13	22637866	-5.467	2.5	0.0328	0.85		68.9
cg06661994	chr20	62184363	-2.366	1.082	0.0328	0.85	C20orf195	19.52
cg26242514	chr5	68303028	-2.51	1.148	0.0328	0.85	LOC101928885	36.78
cg26243936	chr1	110087166	-2.589	1.184	0.0328	0.85	GPR61	72.44
cg03462940	chr10	132877288	-2.521	1.153	0.0328	0.85		69.22
cg08136620	chr8	1136520	6.653	3.042	0.0328	0.85		64.24
cg24082607	chr21	46484853	-3.162	1.446	0.0328	0.85		59.36
cg03278549	chr9	133341758	-1.462	0.6686	0.0328	0.85	ASS1	91.34
cg13536051	chr11	2594099	-2.047	0.9362	0.0328	0.85	KCNQ1	60.7
cg09626633	chr3	44112558	-2.156	0.9861	0.0328	0.85		74.37
cg09909963	chr3	194880947	-3.556	1.626	0.0328	0.85	XXYLT1	20.36
cg00598758	chr7	35291644	4.936	2.257	0.0328	0.85	TBX20	43.22
cg26326160	chr20	41921081	-3.674	1.68	0.0328	0.85		40.44
cg15808008	chr15	89764895	1.788	0.8177	0.0328	0.85	RLBP1	84.01
cg17691263	chr10	38637466	-6.038	2.761	0.0328	0.85		61.96
cg27618829	chr12	6630996	-1.151	0.5265	0.0328	0.85	NCAPD2	91.89
cg04697635	chr5	80181030	-1.189	0.5436	0.0328	0.85		91.69
cg01082299	chr6	31431969	-1.988	0.9091	0.0328	0.85	HCP5	28.86
cg10027752	chr1	16461037	-1.049	0.4796	0.0328	0.85	EPHA2	93.64
cg00162633	chr2	239538919	-3.941	1.802	0.0328	0.85		44.61
cg12360110	chrX	40036589	-3.264	1.493	0.0328	0.85	BCOR	50.97
cg17609175	chr8	87005516	-3.271	1.496	0.0328	0.85		35.21
cg25290970	chr21	36854745	-2.151	0.9837	0.0328	0.85	LOC100506403	34.77
cg23990781	chr21	35340617	-3.208	1.467	0.0328	0.85	LINC00649	85.41
cg03486603	chr20	31252516	-2.288	1.047	0.0328	0.85		79.55
cg09597281	chr8	86260752	-4.039	1.847	0.0328	0.85	CA1	77.62
cg15469578	chr1	2931131	-3.06	1.4	0.0328	0.85		30.15
cg04111087	chr8	135583440	-2.212	1.012	0.0328	0.85	ZFAT	76.83
cg21876806	chr14	101489555	-5.691	2.603	0.0328	0.85	MIR299	68.76
cg23840027	chr1	29225533	-2.718	1.243	0.0328	0.85	EPB41	74.83
cg14339974	chr6	35687310	-2.018	0.9228	0.0328	0.85	FKBP5	70.92
cg15588458	chr14	23234303	-2.652	1.213	0.0328	0.85	OXA1L	73.39
cg00769876	chr10	38041242	-2.251	1.029	0.0328	0.85		74.93
cg03141298	chr8	133772657	-1.917	0.8769	0.0328	0.85	TMEM71	12.29
cg11461472	chr5	1764354	-3.275	1.498	0.0328	0.85		76.45
cg26004235	chr6	30656582	-2.048	0.9369	0.0328	0.85	KIAA1949	83.92
cg21079107	chr1	177140597	5.371	2.457	0.0328	0.85	BRINP2	14.86
cg23900079	chr18	51708764	-2.071	0.9472	0.0328	0.85	MBD2	78.49
cg25845027	chr8	18891334	-2.706	1.238	0.0328	0.85		80.21
cg26586164	chr2	25895850	-2.404	1.099	0.0328	0.85	DTNB	23.19
cg03827102	chr21	42694570	-1.9	0.869	0.0328	0.85	FAM3B	27.89
cg01250195	chr5	135430960	-2.932	1.341	0.0328	0.85		40.04
cg11222127	chr12	113905210	-0.9997	0.4573	0.0328	0.85	LHX5	4.07
cg04822018	chr17	34959680	-3.892	1.78	0.0328	0.85	MRM1	50.66
cg23037113	chr22	42700600	-2	0.9146	0.0328	0.85		36.04
cg11879008	chr3	45078375	-2.47	1.13	0.0328	0.85		85.81
cg27634724	chr20	43729861	-3.085	1.411	0.0328	0.85	KCNS1	17.17
cg22334665	chr6	110797497	-7.662	3.504	0.0328	0.85	SLC22A16	29.59
cg03362215	chr6	78176806	-6.544	2.993	0.0328	0.85		31.44
cg19262972	chr18	77672524	-3.091	1.414	0.0328	0.85	PQLC1	68.67
cg17080798	chr1	203693017	-2.865	1.31	0.0328	0.85	ATP2B4	72.43
cg16351077	chr14	93160501	-3.808	1.742	0.0328	0.85		79.44
cg24275922	chr10	124868920	-2.229	1.02	0.0328	0.85		32.29
cg18995277	chr11	29470254	-5.183	2.371	0.0328	0.85		58.67
cg26061593	chr4	8643968	-2.885	1.319	0.0328	0.85		56.77
cg15745662	chr21	15990882	-4.488	2.053	0.0328	0.85	LOC388813	33.62
cg10635092	chr4	2367091	-4.017	1.837	0.0328	0.85	ZFYVE28	54.41
cg27065729	chr14	99861110	-1.443	0.6601	0.0328	0.85		79.77
cg13017345	chr10	111966029	-4.984	2.28	0.0328	0.85	MXI1	48.07
cg25534226	chr10	133956112	-3.747	1.714	0.0328	0.85	JAKMIP3	16.46
cg25989400	chr1	18386994	-3.547	1.622	0.0328	0.85		45.16
cg08900409	chr19	18475669	-2.889	1.321	0.0328	0.85	PGPEP1	20.03
cg16995668	chr1	1222895	-2.108	0.9644	0.0328	0.85	SCNN1D	42.72
cg04107251	chr8	36902273	-5.822	2.663	0.0328	0.85		40.48
cg01141863	chr21	41006076	-4.228	1.934	0.0328	0.85	B3GALT5	67.78
cg21787965	chr7	41739742	2.594	1.187	0.0328	0.85	LOC285954	62.67
cg02192815	chr12	41830255	-5.207	2.382	0.0328	0.85	PDZRN4	35.17
cg10804438	chr3	51747196	-3.083	1.41	0.0328	0.85	GRM2	86.68
cg01618928	chr17	79870762	-3.672	1.68	0.0328	0.85	PCYT2	58.65
cg13296984	chr3	156437210	-2.752	1.259	0.0328	0.85		48
cg14278785	chr3	126088981	-2.269	1.038	0.0328	0.85		69.62
cg13462525	chr2	173420046	-3.286	1.503	0.0328	0.85	PDK1	43.25
cg07714681	chr1	15519890	-1.247	0.5704	0.0328	0.85	TMEM51	87.95
cg19850339	chr2	177795928	-3.313	1.515	0.0328	0.85		76.33
cg14364316	chr1	183843348	-2.16	0.9879	0.0328	0.85	RGL1	84.35
cg14123609	chr13	33984412	-1.152	0.527	0.0328	0.85		91.17
cg26360402	chr14	105973994	-3.402	1.556	0.0328	0.85		49.1
cg19095784	chr6	37070475	1.042	0.4768	0.0328	0.85		3.79
cg18201092	chr13	111121523	-2.444	1.118	0.0328	0.85	COL4A2	79.4
cg22659770	chr19	50373420	-2.979	1.363	0.0328	0.85	AKT1S1	32.46
cg01206193	chr13	42600412	-2.084	0.9532	0.0328	0.85		51.34
cg25913172	chr17	4688629	-2.718	1.244	0.0329	0.85	VMO1	17.63
cg03713658	chr6	1535638	-2.615	1.196	0.0329	0.85		40.05
cg24043782	chr10	10868299	-6.069	2.776	0.0329	0.85		51.48
cg16381332	chr3	101622412	-3.923	1.795	0.0329	0.85		69.48
cg06624291	chr20	21494689	-3.773	1.726	0.0329	0.85	NKX2-2	24.36
cg04505204	chr17	43417460	-1.551	0.7094	0.0329	0.85		83.84
cg13597629	chr6	149777806	-3.344	1.53	0.0329	0.85	ZC3H12D	47.39
cg00112991	chr12	119951308	-4.038	1.847	0.0329	0.85	CCDC60	56.36
cg16422816	chr11	133901678	-3.702	1.694	0.0329	0.85	LOC100128239	71.21
cg09432964	chr3	155704884	-2.744	1.255	0.0329	0.85		82.97
cg13969171	chr9	137486830	-3.361	1.538	0.0329	0.85		50.51
cg19428900	chr16	88921022	-1.843	0.8434	0.0329	0.85	GALNS	94.29
cg10044208	chr17	36507391	-2.68	1.226	0.0329	0.85	SOCS7	49
cg26143141	chr4	7740821	-4.484	2.052	0.0329	0.85	SORCS2	68.53
cg22469804	chr3	171131904	-1.101	0.5039	0.0329	0.85	TNIK	91.61
cg26219458	chr14	95916220	-0.996	0.4557	0.0329	0.85	C14orf49	92.02
cg07845645	chr12	52204742	-2.37	1.084	0.0329	0.85	SCN8A	74.93
cg17732877	chr10	77938129	-3.922	1.794	0.0329	0.85	C10orf11	58.16
cg03043101	chr9	88870622	-1.422	0.6505	0.0329	0.85	C9orf153	90.77
cg16131907	chr11	35954552	-3.005	1.375	0.0329	0.85		66.05
cg18826598	chr7	48150007	-2.325	1.064	0.0329	0.85		9.38
cg26547698	chr16	89489058	3.589	1.642	0.0329	0.85	ANKRD11	78.78
cg23526205	chr13	76007310	-1.748	0.7997	0.0329	0.85	TBC1D4	82.01
cg18812058	chr8	119630154	-5.712	2.614	0.0329	0.85	SAMD12	68.16
cg17511997	chr12	69555776	-2.034	0.9306	0.0329	0.85		83.01
cg12589387	chr20	61848140	-1.424	0.6516	0.0329	0.85	YTHDF1	14.4
cg14441266	chr2	122029815	-2.443	1.118	0.0329	0.85	TFCP2L1	59.76
cg22987448	chr19	8591364	1.936	0.8858	0.0329	0.85	MYO1F	7.46
cg04562964	chr5	148046654	-7.059	3.23	0.0329	0.85		49.93
cg21649258	chr2	107503672	-6.041	2.764	0.0329	0.85	ST6GAL2	13.06
cg13777287	chr6	154830168	-3.914	1.791	0.0329	0.85	CNKSR3	51.45
cg20593774	chr8	27181948	-3.142	1.438	0.0329	0.85	PTK2B	56.77
cg11681481	chr1	55863456	-3.235	1.48	0.0329	0.85		44.09
cg14741855	chr7	141974226	-2.401	1.099	0.0329	0.85		80.34
cg20770123	chr17	68626722	-3.67	1.679	0.0329	0.85		85.44
cg14136186	chr17	49242821	-2.567	1.174	0.0329	0.85	NME2	40.82
cg00736641	chr4	40518046	-1.754	0.8026	0.0329	0.85	RBM47	15.33
cg16254267	chr1	1073529	3.508	1.605	0.0329	0.85		10.1
cg05564088	chr21	27512723	-1.739	0.7956	0.0329	0.85	APP	80.95
cg23353167	chr1	56601058	-1.281	0.5862	0.0329	0.85		89.03
cg24101388	chrX	134975643	-6.597	3.019	0.0329	0.85	SAGE1	65.7
cg06992906	chr5	21712223	1.967	0.8999	0.0329	0.85		13.15
cg01134459	chr7	5257632	-0.9177	0.4199	0.0329	0.85	WIPI2	92.81
cg12637141	chr19	45826413	-2.61	1.194	0.0329	0.85	CKM	46.24
cg15561453	chr3	47459664	-1.252	0.5729	0.0329	0.85	SCAP	90.79
cg00643235	chr6	24650840	-2.108	0.9647	0.0329	0.85	TTRAP	81.1
cg23634495	chr16	86061084	-2.444	1.118	0.0329	0.85		48.91
cg26799602	chr16	89266591	-2.384	1.091	0.0329	0.85		40.24
cg05318361	chr4	1166839	-2.29	1.048	0.0329	0.85	LOC100130872-SPON2	46.52
cg09615760	chr4	30755156	-5.342	2.444	0.0329	0.85	PCDH7	53.87
cg18943623	chr6	30303756	1.719	0.7868	0.0329	0.85	TRIM39	73.08
cg21264555	chr16	68564028	-7.259	3.322	0.0329	0.85		8.72
cg04379086	chr16	75058606	-2.195	1.004	0.0329	0.85	ZNRF1	83.57
cg01781179	chr16	58519878	-3.228	1.477	0.0329	0.85	NDRG4	48.71
cg23281382	chr6	166965512	-7.44	3.405	0.0329	0.85	RPS6KA2	69.52
cg25444486	chr11	47587425	-4.432	2.028	0.0329	0.85	PTPMT1	3.72
cg06168496	chrX	112085264	-2.533	1.159	0.0329	0.85	AMOT	54.18
cg21198638	chr19	46525566	-2.594	1.187	0.0329	0.85	PGLYRP1	30.67
cg09793632	chr10	81456550	-1.319	0.6038	0.0329	0.85		79.08
cg09661548	chr2	114564075	-2.209	1.011	0.0329	0.85		56.06
cg20015672	chrX	27764899	-3.533	1.617	0.0329	0.85	DCAF8L2	89.79
cg24775027	chr2	185459721	-5.845	2.675	0.0329	0.85		75.98
cg00149346	chr14	77750833	-1.526	0.6981	0.0329	0.85	POMT2	86.19
cg02693118	chr2	27819901	-4.916	2.25	0.0329	0.85	ZNF512	64.55
cg03623430	chr7	27763153	-1.214	0.5554	0.0329	0.85		89.19
cg03565720	chr7	104459130	-3.92	1.794	0.0329	0.85	LHFPL3	46.91
cg05066178	chr12	110316228	-1.942	0.8889	0.0329	0.85	GLTP	53.13
cg12731105	chr11	70863068	-1.819	0.8323	0.0329	0.85	SHANK2	84.54
cg10359549	chr17	61614669	-2.777	1.271	0.0329	0.85	KCNH6	74.49
cg11984636	chr18	74845706	-4.088	1.871	0.0329	0.85	MBP	68.73
cg03943081	chr10	133110646	-0.9647	0.4415	0.0329	0.85	TCERG1L	4.56
cg17253835	chr13	72248378	-3.508	1.605	0.0329	0.85	DACH1	79.6
cg02832056	chr1	238041095	2.074	0.949	0.0329	0.85	LOC100130331	15.94
cg10600730	chr20	62569104	-0.8302	0.38	0.0329	0.85		94.1
cg13680246	chr8	42013960	-1.183	0.5412	0.0329	0.85	AP3M2	89.63
cg07635647	chr1	159181871	-3.476	1.591	0.0329	0.85		33.23
cg20777291	chr1	204324009	-1.56	0.7138	0.0329	0.85	PLEKHA6	86.59
cg12502079	chr22	51169028	-2.881	1.318	0.0329	0.85	SHANK3	47.35
cg27636559	chr15	82431147	-1.299	0.5947	0.0329	0.85	EFTUD1	88.54
cg06868946	chr8	56015785	-3.024	1.384	0.0329	0.85	XKR4	39.38
cg21005830	chr13	50418527	-2.317	1.061	0.0329	0.85		52.85
cg09540263	chr22	22452945	-2.079	0.9517	0.0329	0.85		30.27
cg10839790	chr7	12428549	-3.639	1.666	0.0329	0.85	VWDE	33.54
cg22761241	chr1	31971680	-1.561	0.7143	0.0329	0.85	LINC01225	88.52
cg08966188	chr17	39685912	-2.104	0.9628	0.0329	0.85	KRT19	82.23
cg07126891	chr14	68720125	-3.135	1.435	0.0329	0.85	RAD51B	40.66
cg06065608	chr6	163147999	-3.101	1.42	0.0329	0.85	PACRG	58.63
cg06468809	chr16	4378402	-2.545	1.165	0.0329	0.85		56.07
cg02427501	chr1	209212910	-4.71	2.156	0.0329	0.85		39.83
cg00843452	chr16	48281729	-1.294	0.5925	0.0329	0.85	MIR548AE2	89.1
cg08203012	chr13	113274306	-2.798	1.281	0.0329	0.85		20.42
cg08874204	chr19	18871123	-3.208	1.468	0.0329	0.85	CRTC1	57.39
cg11369706	chr11	32122111	-1.925	0.8811	0.0329	0.85	RCN1	86.05
cg15927316	chr1	17944356	-3.011	1.378	0.0329	0.85	ARHGEF10L	84.03
cg07760372	chr6	125624092	-3.396	1.555	0.0329	0.85	HDDC2	68.05
cg20798249	chr13	49793107	-2.012	0.9208	0.0329	0.85	MLNR	24.78
cg09530368	chr19	40732113	2.142	0.9806	0.0329	0.85	CNTD2	54.65
cg03622696	chr7	134878539	-2.1	0.9613	0.0329	0.85	WDR91	87.08
cg20260768	chrX	131715271	1.877	0.8592	0.0329	0.85		81.24
cg25529319	chrX	154842320	7.26	3.323	0.0329	0.85	TMLHE	16.73
cg12187113	chr6	30500202	-2.31	1.057	0.0329	0.85		41.19
cg10154148	chr10	564703	-1.954	0.8944	0.0329	0.85	DIP2C	84.89
cg26147338	chr17	8274875	-1.147	0.525	0.0329	0.85	KRBA2	89.12
cg19749167	chr17	79304289	-1.59	0.7279	0.0329	0.85	TMEM105	76.82
cg07149209	chr19	30804019	-2.294	1.05	0.0329	0.85		42.79
cg27012129	chr2	9852450	-1.496	0.6849	0.033	0.85		87.6
cg25900085	chr8	65291513	-6.924	3.169	0.033	0.85	MIR124-2	19.22
cg15905865	chr10	329265	-1.129	0.5167	0.033	0.85	MIR7641-2	90.74
cg01191961	chr16	85256083	-4.031	1.845	0.033	0.85		45.76
cg02710552	chr15	73611321	-1.281	0.5864	0.033	0.85		11.06
cg08529706	chr3	75995395	-2.431	1.113	0.033	0.85		25.21
cg16932304	chr20	44168796	-4.457	2.04	0.033	0.85	WFDC6	41.92
cg06409153	chr17	67323953	-1.914	0.8764	0.033	0.85	ABCA5	20.17
cg09148147	chr22	49287637	-2.858	1.308	0.033	0.85	LINC01310	30.37
cg01577678	chr16	1100847	-3.077	1.409	0.033	0.85		63.12
cg26410148	chr6	68599358	-2.387	1.093	0.033	0.85		48.13
cg15406486	chr8	144162594	-4.356	1.994	0.033	0.85		31.92
cg01347957	chr17	76967825	-1.45	0.6636	0.033	0.85	LGALS3BP	29.81
cg00316080	chr3	124866646	-1.17	0.5355	0.033	0.85	SLC12A8	89.68
cg21342312	chr5	174246763	-2.613	1.196	0.033	0.85		48.31
cg05263011	chr10	13752385	-1.51	0.6914	0.033	0.85	FRMD4A	87.74
cg02796835	chr2	128333028	-0.836	0.3827	0.033	0.85	MYO7B	92.62
cg13431962	chr12	52216287	-0.7676	0.3514	0.033	0.85	FIGNL2	94.08
cg11251215	chr1	45103933	-3.232	1.48	0.033	0.85	RNF220	73.97
cg08825093	chr5	155351524	-4.541	2.079	0.033	0.85		77.12
cg12279702	chr12	88260422	-3.287	1.505	0.033	0.85		33.84
cg15506477	chr2	133426129	-6.31	2.889	0.033	0.85	LYPD1	23.98
cg27656694	chr22	50178150	-1.196	0.5477	0.033	0.85	BRD1	87.87
cg20536272	chr4	8169435	-3.079	1.41	0.033	0.85		40.5
cg16090599	chr11	45105153	-1.717	0.7862	0.033	0.85		24.33
cg19692648	chr4	109087980	-4.081	1.868	0.033	0.85	LEF1-AS1	21.56
cg13177026	chr4	96115338	-2.684	1.229	0.033	0.85	UNC5C	79.93
cg01355879	chr2	28676159	-1.185	0.5426	0.033	0.85		89.72
cg26404745	chr17	4853717	-2.851	1.305	0.033	0.85	PFN1	56.93
cg20230822	chr10	35481546	-3.105	1.421	0.033	0.85	CREM	76.34
cg00632130	chrX	47931806	-7.03	3.219	0.033	0.85	ZNF630	62.02
cg14012310	chr13	79181947	-3.824	1.751	0.033	0.85		40.36
cg16644971	chr16	50850239	-3.055	1.399	0.033	0.85		51.46
cg26632989	chr11	134306277	-2.379	1.089	0.033	0.85	LOC283177	44.93
cg24315840	chr10	105791156	2.334	1.069	0.033	0.85	COL17A1	93.91
cg00323898	chr12	29835260	-6.815	3.12	0.033	0.85	TMTC1	68.69
cg21407818	chr1	853925	-1.971	0.9024	0.033	0.85	FLJ39609	84.31
cg08570034	chr5	175227702	-4.766	2.182	0.033	0.85	CPLX2	55.88
cg14129281	chr11	17887333	-1.253	0.5737	0.033	0.85	SERGEF	90.1
cg14867024	chr4	74300331	-2.293	1.05	0.033	0.85		38.07
cg13777844	chr19	1754195	-2.121	0.9711	0.033	0.85	ONECUT3	5.47
cg15086543	chr1	195863699	-1.689	0.7732	0.033	0.85		11.07
cg02708490	chr5	177673400	-2.363	1.082	0.033	0.85	COL23A1	44.53
cg05145585	chr1	78021977	-3.957	1.812	0.033	0.85	AK5	50.96
cg12739989	chr7	75666996	-2.782	1.274	0.033	0.85	STYXL1	92.74
cg22853943	chr2	4703822	-6.387	2.925	0.033	0.85		70.05
cg18532910	chr1	110708361	-1.408	0.6446	0.033	0.85	SLC6A17	87.24
cg05365685	chr3	10436406	-6.926	3.171	0.033	0.85	ATP2B2	42.12
cg22171785	chr14	62184964	-2.811	1.287	0.033	0.85	HIF1A	51.56
cg04580151	chr1	46916419	-1.876	0.8592	0.033	0.85	LINC01398	81.75
cg20761290	chr11	60146039	-3.841	1.759	0.033	0.85	MS4A7	27.42
cg03660365	chr17	79102708	-2.866	1.313	0.033	0.85	AATK	53.11
cg26389950	chr5	140562236	-5.606	2.567	0.033	0.85	PCDHB16	69.03
cg04671446	chr14	104213377	-1.595	0.7303	0.033	0.85	PPP1R13B	82.19
cg05229340	chr17	63833529	-1.721	0.788	0.033	0.85	CCDC46	86.12
cg27406686	chr3	129931672	-3.929	1.799	0.033	0.85	COL6A4P2	65.47
cg20834757	chr2	121161183	-3.335	1.527	0.033	0.85		53.19
cg08972986	chr12	89340770	-1.851	0.8476	0.033	0.85		88.07
cg27135354	chr11	64564834	-1.196	0.5479	0.033	0.85	MAP4K2	88.05
cg09926069	chr21	24437801	-8.457	3.873	0.033	0.85		60.28
cg09767689	chr12	129315225	-3.327	1.524	0.033	0.85		86.69
cg00228908	chr17	1487573	-1.38	0.632	0.033	0.85	SLC43A2	88.41
cg08671488	chr17	68095506	-4.304	1.971	0.033	0.85	KCNJ16	64.35
cg22601300	chr3	14855993	-3.338	1.528	0.033	0.85		42.85
cg11619434	chr8	106466767	-5.26	2.409	0.033	0.85	ZFPM2	72.65
cg13898104	chr10	134536902	-1.168	0.535	0.033	0.85	INPP5A	92.94
cg10503232	chr11	2891495	-3.522	1.613	0.033	0.85	KCNQ1DN	63.51
cg08586849	chr9	99209426	-1.773	0.8119	0.033	0.85		85.92
cg07933230	chr19	49618391	-1.686	0.7721	0.033	0.85	LIN7B	12.25
cg02902882	chr16	798345	-3.901	1.786	0.033	0.85		64.89
cg08238265	chr14	64682912	-3.512	1.608	0.033	0.85	SYNE2	59.05
cg24296187	chr1	212434331	-1.324	0.6061	0.033	0.85		89.39
cg10018519	chr2	11970078	-1.222	0.5596	0.033	0.85		16.58
cg02509009	chr4	78226903	-3.528	1.616	0.033	0.85		59.62
cg01880378	chr2	242660044	-1.234	0.5652	0.033	0.85	ING5	89.02
cg15862841	chr14	100757498	-1.513	0.6929	0.033	0.85	SLC25A29	90.25
cg04908625	chr3	123166882	4.402	2.016	0.033	0.85	ADCY5	13.18
cg16393935	chr11	128263817	-1.82	0.8333	0.033	0.85		87.42
cg17149019	chr3	62432102	-2.334	1.069	0.033	0.85	CADPS	74.14
cg08239207	chr20	37633414	-1.812	0.8296	0.033	0.85	DHX35	80.77
cg03229341	chr17	58475819	-1.782	0.816	0.033	0.85		78.23
cg22724353	chr5	66311385	-3.181	1.457	0.033	0.85	MAST4	39.06
cg05780228	chr11	70713608	-1.754	0.8032	0.033	0.85	SHANK2	81.47
cg26616526	chr10	3165100	-3.183	1.458	0.033	0.85	PFKP	47.01
cg16514261	chr20	44680391	-4.321	1.979	0.033	0.85	SLC12A5	51.54
cg14251252	chr6	88635541	-2.82	1.292	0.033	0.85		59.27
cg20698237	chr2	206868509	-2.298	1.052	0.033	0.85	INO80D	83.23
cg08725822	chr11	82708762	-1.995	0.9137	0.033	0.85	RAB30	45.83
cg23175573	chr10	3503185	-15.81	7.239	0.033	0.85		75.96
cg16799325	chr13	106590000	-1.274	0.5837	0.033	0.85		16.14
cg11815184	chr8	53140346	-7.609	3.485	0.033	0.85	ST18	38.27
cg14781212	chr5	14909487	-0.8508	0.3897	0.033	0.85		92.78
cg04076263	chr1	59615367	-0.7246	0.3319	0.033	0.85		92.35
cg11264722	chr3	9854948	-1.521	0.6965	0.033	0.85	TTLL3	82.78
cg11007023	chr7	100844287	-1.75	0.8017	0.033	0.85	MOGAT3	67.64
cg16226785	chr15	87410878	-4.538	2.079	0.033	0.85	AGBL1	76.45
cg03485508	chr3	43372060	-0.9246	0.4234	0.033	0.85	SNRK	91.51
cg09197432	chr4	183729176	-1.716	0.7861	0.033	0.85		82.45
cg26676326	chr7	539977	-2.682	1.228	0.033	0.85	PDGFA	87.42
cg01813335	chr2	233215939	-3.402	1.558	0.033	0.85		37.33
cg11255239	chr2	26243148	-2.446	1.12	0.033	0.85		69.82
cg18027122	chr16	16103437	-1.376	0.6302	0.033	0.85	ABCC1	87.4
cg19943578	chr17	43483527	-2.323	1.064	0.033	0.85	ARHGAP27	83.82
cg14385838	chr4	40426969	-2.066	0.9461	0.033	0.85	RBM47	79.09
cg14857394	chr8	144377831	-1.23	0.5633	0.033	0.85	ZNF696	92.21
cg01669186	chr11	430919	2.826	1.294	0.0331	0.85	ANO9	20.28
cg02161737	chr22	40917443	-0.8658	0.3966	0.0331	0.85	LOC101927257	89.59
cg22273925	chr10	23984977	-3.518	1.612	0.0331	0.85	KIAA1217	20.83
cg19341992	chr12	8380472	-2.645	1.212	0.0331	0.85	FAM90A1	47.45
cg22854558	chr5	35317106	-1.352	0.6191	0.0331	0.85		91.1
cg10828577	chr17	61507612	-2.245	1.028	0.0331	0.85		65.53
cg13795156	chr19	3906766	-2.14	0.9802	0.0331	0.85	ATCAY	38.26
cg14835144	chr8	79135753	-3.659	1.676	0.0331	0.85		62.76
cg00138325	chr6	42111924	-1.595	0.7305	0.0331	0.85	C6orf132	87.72
cg15847273	chr8	82313819	-2.362	1.082	0.0331	0.85		83.2
cg17825311	chr6	29717188	-5.272	2.415	0.0331	0.85	LOC285830	21.96
cg20431069	chr10	69563059	-2.088	0.9566	0.0331	0.85	DNAJC12	85.28
cg21647062	chr19	35976550	-6.639	3.041	0.0331	0.85		33.43
cg16872560	chr7	94536986	-0.438	0.2007	0.0331	0.85	PPP1R9A	2.98
cg24523300	chr1	117114781	-1.973	0.904	0.0331	0.85	CD58	73.4
cg18128350	chr6	142706817	-1.196	0.5478	0.0331	0.85	ADGRG6	87
cg08520429	chr6	30309977	-1.719	0.7872	0.0331	0.85	TRIM39	86.85
cg18194738	chr4	3425962	-0.9612	0.4403	0.0331	0.85	RGS12	94.85
cg09068546	chr16	66695187	-1.848	0.8466	0.0331	0.85	CMTM4	82
cg06135285	chr17	19675785	-2.749	1.259	0.0331	0.85	ULK2	76.86
cg13879411	chr7	7474236	-2.239	1.026	0.0331	0.85	COL28A1	84.52
cg06612432	chr8	134073797	-1.597	0.7317	0.0331	0.85	SLA	85.46
cg27587063	chr1	1912065	-4.234	1.94	0.0331	0.85	KIAA1751	48.06
cg19646975	chr6	32809317	-6.364	2.915	0.0331	0.85	PSMB8	70.71
cg16175451	chr2	38120318	-1.067	0.4887	0.0331	0.85		91.86
cg16220082	chr10	18904704	-0.5443	0.2494	0.0331	0.85	NSUN6	95.47
cg15611037	chr6	35387204	-2.258	1.034	0.0331	0.85	PPARD	83.83
cg18297105	chr6	155520921	-1.027	0.4705	0.0331	0.85	TIAM2	89.95
cg11268628	chr8	132916052	-2.47	1.132	0.0331	0.85	EFR3A	28.13
cg17417474	chr8	42344129	-2.692	1.233	0.0331	0.85	SLC20A2	81.54
cg14888296	chr3	48413707	-1.806	0.8272	0.0331	0.85	FBXW12	84.78
cg17514461	chr6	28706387	-2.873	1.316	0.0331	0.85		53.34
cg16998715	chr22	48485597	-2.199	1.008	0.0331	0.85		20.92
cg10848367	chr11	62009065	-1.859	0.8515	0.0331	0.85	SCGB1D2	22.69
cg06034082	chr3	140949912	-2.431	1.114	0.0331	0.85	PXYLP1	26.41
cg13197255	chr14	73491222	-1.843	0.8443	0.0331	0.85	ZFYVE1	75.9
cg25270786	chr22	18224184	-1.677	0.7683	0.0331	0.85	BID	81.35
cg00921682	chr19	42081255	-2.42	1.109	0.0331	0.85	CEACAM21	20.37
cg21048055	chr5	454209	-1.197	0.5485	0.0331	0.85	EXOC3	85.43
cg20926939	chr4	17030288	-2.981	1.366	0.0331	0.85		38.57
cg12304413	chr2	57777019	-3.581	1.641	0.0331	0.85		33.07
cg19168338	chr16	4465731	-2.427	1.112	0.0331	0.85	CORO7	49.31
cg14727409	chr20	29994192	-4.34	1.988	0.0331	0.85	DEFB121	40.4
cg16604119	chr22	28149302	-2.808	1.287	0.0331	0.85	MN1	43.96
cg09317557	chr3	160120240	-5.047	2.313	0.0331	0.85	SMC4	49.12
cg27054424	chr7	105094993	2.721	1.247	0.0331	0.85		24.03
cg20115910	chr12	49934906	-2.113	0.9682	0.0331	0.85	KCNH3	75.78
cg23433889	chr21	26934455	7.015	3.214	0.0331	0.85	MIR155HG	25.66
cg02697519	chr1	10769910	-1.986	0.9098	0.0331	0.85	CASZ1	83.04
cg15577126	chr2	218932178	-4.496	2.06	0.0331	0.85		41.43
cg04937623	chr11	192763	-3.607	1.653	0.0331	0.85	LOC653486	59.09
cg11551571	chr6	168589934	-2.311	1.059	0.0331	0.85		79.7
cg02495774	chr12	109857127	5.06	2.318	0.0331	0.85	MYO1H	61.34
cg03995300	chr17	5019989	4.519	2.071	0.0331	0.85	ZNF232	62.77
cg03074326	chr14	52163526	-2.056	0.9418	0.0331	0.85	FRMD6	84.68
cg19683410	chr21	46129392	-4.75	2.176	0.0331	0.85	C21orf29	48.05
cg07492840	chr6	50783531	3.918	1.795	0.0331	0.85		29.65
cg02939242	chr21	39699129	-2.865	1.313	0.0331	0.85	LINC01423	66.74
cg07372507	chr6	40820576	-1.324	0.6068	0.0331	0.85		11.37
cg21205305	chr19	50192625	-1.693	0.7759	0.0331	0.85	C19orf76	38.98
cg27465836	chr7	111753280	-2.687	1.231	0.0331	0.85	DOCK4	76.58
cg04150429	chr5	150521339	-2.51	1.15	0.0331	0.85	ANXA6	83.23
cg19803389	chr19	49197919	-2.093	0.9591	0.0331	0.85	FUT2	49.99
cg17591926	chr12	59136604	-5.231	2.397	0.0331	0.85	LOC101927653	37.19
cg07223209	chr6	85284421	-4.863	2.228	0.0331	0.85		55.3
cg05037738	chr3	194220473	8.03	3.68	0.0331	0.85		75.18
cg20011788	chr6	136885086	-2.515	1.152	0.0331	0.85	MAP3K5	69
cg15866112	chr10	77502479	-3.488	1.598	0.0331	0.85	C10orf11	54.2
cg09941907	chr19	50767862	-3.35	1.535	0.0331	0.85	MYH14	50.95
cg21026396	chr15	63341700	-2.784	1.276	0.0331	0.85	TPM1	51.18
cg00935346	chr12	129725891	-4.908	2.249	0.0331	0.85	TMEM132D	56.82
cg04106185	chr12	121239044	-3.894	1.784	0.0331	0.85	SPPL3	60.67
cg13117132	chr5	108583411	-2.507	1.149	0.0331	0.85		91.45
cg18374299	chr11	14996911	-1.583	0.7255	0.0331	0.85		7.54
cg01299082	chr4	190563979	-2.914	1.335	0.0331	0.85		27
cg01119971	chr2	118943997	5.263	2.412	0.0331	0.85		42.1
cg22697419	chr14	40854327	-4.844	2.22	0.0331	0.85		25.86
cg24831711	chr6	16337921	-2.935	1.345	0.0331	0.85	ATXN1	44.58
cg15169552	chr22	31333999	-0.576	0.264	0.0331	0.85	MORC2	94.43
cg17883677	chr1	32281856	-2.997	1.374	0.0331	0.85	SPOCD1	68.41
cg14118175	chr13	94152384	-0.7743	0.3549	0.0331	0.85	GPC6	7.85
cg11141718	chr14	96382052	-4.879	2.236	0.0331	0.85		47.92
cg18689479	chr16	81782674	-2.834	1.299	0.0331	0.85		58.95
cg11461298	chr7	1274166	-3.379	1.549	0.0331	0.85	UNCX	60.06
cg03417454	chr10	123688420	-5.397	2.473	0.0331	0.85	ATE1	32.97
cg02815282	chr11	67141135	-1.64	0.7517	0.0332	0.85	LOC100130987	3.31
cg14588512	chr5	176147811	-5.65	2.59	0.0332	0.85		74.63
cg06465306	chrX	84503836	-5.806	2.661	0.0332	0.85	ZNF711	50.33
cg26955290	chr17	7015607	-3.295	1.51	0.0332	0.85	ASGR2	28.83
cg25827571	chr1	44636462	-0.8203	0.3759	0.0332	0.85		93.3
cg16241089	chr16	48004135	-3.801	1.742	0.0332	0.85		43.35
cg07138491	chr1	43613173	-2.114	0.9688	0.0332	0.85	FAM183A	28.06
cg01694527	chr8	145895530	-1.787	0.8188	0.0332	0.85		88.63
cg09162397	chr17	30916338	-2.056	0.9423	0.0332	0.85	MYO1D	79.79
cg13562565	chr5	180596444	-2.261	1.036	0.0332	0.85		21.81
cg05434900	chr4	3316915	-1.527	0.6998	0.0332	0.85	RGS12	93.16
cg20866389	chr9	98540994	-2.949	1.352	0.0332	0.85		83.38
cg13142612	chr21	44515676	-1.813	0.8308	0.0332	0.85	U2AF1	75.04
cg23192403	chr2	25781496	-2.029	0.93	0.0332	0.85	DTNB	88.97
cg10114448	chr8	106920783	-2.219	1.017	0.0332	0.85	ZFPM2-AS1	22.34
cg27550100	chr17	15164854	-1.647	0.755	0.0332	0.85	PMP22	7.12
cg01653686	chr3	93747872	-1.459	0.6685	0.0332	0.85	STX19	88.76
cg07890954	chr15	72102874	-2.835	1.299	0.0332	0.85	NR2E3	69.53
cg23232416	chr19	53466177	1.16	0.5316	0.0332	0.85	ZNF816A	5.97
cg12478095	chr19	5565558	-1.451	0.665	0.0332	0.85	TINCR	24.02
cg26603910	chr17	81014009	-4.267	1.956	0.0332	0.85		37.3
cg17239876	chr10	72311914	3.44	1.577	0.0332	0.85	KIAA1274	14.98
cg14376170	chr1	156647971	-1.316	0.6034	0.0332	0.85	NES	10.16
cg12867142	chr4	99493701	-2.287	1.048	0.0332	0.85	TSPAN5	85.23
cg20235133	chr4	179007900	6.837	3.134	0.0332	0.85		34.56
cg15039118	chr5	27908511	-4.944	2.266	0.0332	0.85		31.6
cg02210222	chr10	134652760	-2.188	1.003	0.0332	0.85		36.35
cg06441024	chr8	43059519	-1.453	0.6658	0.0332	0.85		80.7
cg17056988	chr15	78020609	-2.725	1.249	0.0332	0.85	LINGO1	32.83
cg23774857	chr3	120118430	-1.49	0.683	0.0332	0.85	FSTL1	83.54
cg19012927	chr3	59231834	-1.386	0.6351	0.0332	0.85		87.16
cg05078618	chr10	24805451	-1.598	0.7323	0.0332	0.85	KIAA1217	85.1
cg01450870	chr15	62534300	-2.422	1.11	0.0332	0.85		89.2
cg21939979	chr11	119894748	-2.918	1.338	0.0332	0.85		39.78
cg12505433	chr3	17254197	-2.808	1.287	0.0332	0.85	TBC1D5	88.2
cg03665994	chr3	47024090	2.325	1.066	0.0332	0.85	CCDC12	62.81
cg03188685	chr3	144341907	-5.438	2.493	0.0332	0.85		27.52
cg25764105	chr11	31817810	-4.127	1.892	0.0332	0.85	PAX6	50.5
cg21585438	chr4	62067189	-2.391	1.096	0.0332	0.85		17.29
cg15418593	chr14	97492133	-2.775	1.272	0.0332	0.85		86.59
cg14343381	chr17	3868216	-1.21	0.5545	0.0332	0.85	ATP2A3	6.96
cg06192023	chr7	66248847	-3.033	1.39	0.0332	0.85	RABGEF1	64.1
cg06300280	chr10	122973072	-1.272	0.5829	0.0332	0.85		91.31
cg00718336	chr3	99742090	-2.182	1	0.0332	0.85	C3orf26	44.86
cg10218131	chr4	3838312	-1.879	0.8611	0.0332	0.85		18.83
cg23142799	chr13	26625089	-4.444	2.037	0.0332	0.85	SHISA2	26.39
cg01249606	chr2	202525173	-1.584	0.7261	0.0332	0.85	MPP4	88.91
cg20433386	chr17	48702158	-1.476	0.6766	0.0332	0.85	CACNA1G	80.47
cg09014603	chr10	130505772	-3.161	1.449	0.0332	0.85		43.37
cg04105716	chr17	79094934	-2.56	1.174	0.0332	0.85	AATK	61.43
cg09868996	chr10	72052051	-1.784	0.8178	0.0332	0.85		89.26
cg01204060	chr20	4227342	-3.577	1.64	0.0332	0.85	ADRA1D	56.97
cg21832427	chr3	194060180	-2.694	1.235	0.0332	0.85		53.88
cg08191067	chr12	52462492	-4.042	1.853	0.0332	0.85	ATG101	46.16
cg21864030	chr21	40068685	-2.891	1.325	0.0332	0.85		39.68
cg09767885	chr3	42918786	-2.36	1.082	0.0332	0.85	CYP8B1	72.84
cg00283706	chr1	16509077	-2.229	1.022	0.0332	0.85		86.87
cg02690148	chr3	17375660	-1.365	0.6259	0.0332	0.85	TBC1D5	91.41
cg02875787	chr10	71562858	-2.872	1.317	0.0332	0.85	COL13A1	40.65
cg11983196	chr1	98518557	-3.822	1.752	0.0332	0.85		52.04
cg24288446	chr1	2227082	-0.984	0.4511	0.0332	0.85	SKI	92.23
cg23663984	chr9	130164588	-1.403	0.6434	0.0332	0.85	SLC2A8	90.74
cg00522398	chr20	37469321	-2.383	1.093	0.0332	0.85	PPP1R16B	28.2
cg01263526	chr13	37891881	-4.512	2.069	0.0332	0.85		44.38
cg02121736	chr3	179040643	-4.943	2.266	0.0332	0.85	ZNF639	4.54
cg21356784	chr2	145423742	-3.17	1.453	0.0332	0.85		27.8
cg00587635	chr6	167004335	-3.369	1.545	0.0332	0.85	RPS6KA2	62.57
cg07395884	chr15	43545689	-2.577	1.182	0.0332	0.85	TGM5	85.57
cg24599759	chr13	110352584	-3.428	1.572	0.0332	0.85		65.94
cg18737918	chr13	73632296	-3.165	1.451	0.0332	0.85	KLF5	22.16
cg26236192	chr20	59379733	-3.934	1.804	0.0332	0.85		47.07
cg24572137	chr3	129327679	2.25	1.031	0.0332	0.85		64.28
cg22329218	chr19	19770591	-1.191	0.546	0.0332	0.85	ATP13A1	86.96
cg09702859	chr1	198901839	-3.303	1.515	0.0332	0.85	MIR181A1HG	32.27
cg13150880	chr3	102433822	-7.351	3.37	0.0332	0.85		70.74
cg04844574	chr12	122028594	-2.446	1.121	0.0332	0.85		39.79
cg05573844	chr12	54354590	-3.283	1.505	0.0332	0.85		73.71
cg24715709	chr19	16858336	-2.023	0.9275	0.0332	0.85	NWD1	82.04
cg18675097	chr6	28227127	9.05	4.15	0.0332	0.85	NKAPL	46.99
cg06380117	chr7	77182605	-2.038	0.9345	0.0332	0.85	PTPN12	75.09
cg27144300	chr4	98288062	-5.432	2.491	0.0332	0.85	STPG2-AS1	29.62
cg19819724	chr21	33406849	-1.365	0.6259	0.0332	0.85		90.31
cg03671777	chr16	21996342	-2.073	0.9503	0.0332	0.85	PDZD9	83.28
cg16988958	chr6	7987739	-3.459	1.586	0.0332	0.85	MGC26597	53.25
cg10797426	chr17	39740845	-3.02	1.385	0.0332	0.85	KRT14	59.01
cg20478080	chr22	45133246	-4.368	2.003	0.0332	0.85	PRR5	64.51
cg24869393	chr10	99566418	-0.6352	0.2912	0.0332	0.85		94
cg09687744	chr14	20920464	-1.015	0.4656	0.0332	0.85	OSGEP	91.99
cg16519300	chr1	16084830	-2.315	1.062	0.0332	0.85	FBLIM1	36.88
cg11871421	chr17	6679476	-4.552	2.087	0.0332	0.85	FBXO39	34.63
cg03820795	chr17	4337140	-3.26	1.495	0.0332	0.85	SPNS3	41.84
cg17050097	chr17	60783168	-2.422	1.111	0.0332	0.85	MARCH10	66.1
cg18118000	chr8	133846350	-2.004	0.9188	0.0332	0.85	PHF20L1	85.28
cg26692085	chr12	133360670	-1.566	0.7181	0.0332	0.85	GOLGA3	87.83
cg11468717	chr2	70659305	-5.799	2.659	0.0332	0.85		53.11
cg10320884	chr7	98590914	-3.633	1.666	0.0332	0.85	TRRAP	59.57
cg08388245	chr3	50171724	-1.772	0.8127	0.0332	0.85		78.42
cg00109264	chr9	116282531	-2.497	1.145	0.0332	0.85	RGS3	83.17
cg18736186	chr15	49462118	-2.03	0.9311	0.0332	0.85	GALK2	43.76
cg04047566	chr21	42675292	-3.809	1.747	0.0333	0.85		56.67
cg24368962	chr11	111570978	-0.9392	0.4307	0.0333	0.85	SIK2	93.45
cg03490138	chr12	6553843	-2.951	1.353	0.0333	0.85	CD27-AS1	75.33
cg24055792	chr1	205297183	-1.235	0.5665	0.0333	0.85		92.48
cg07901839	chr19	15553509	-1.327	0.6086	0.0333	0.85	WIZ	88.54
cg06442344	chr14	101277304	-1.874	0.8595	0.0333	0.85		54.73
cg04796349	chr20	61855124	-2.132	0.9778	0.0333	0.85		43.68
cg02838683	chr1	1063857	-2.064	0.9464	0.0333	0.85		51.56
cg15614309	chr7	1636493	-6.278	2.879	0.0333	0.85		61.03
cg25353619	chr14	52202742	-2.372	1.088	0.0333	0.85		59.85
cg10893047	chr6	10793966	-1.121	0.5138	0.0333	0.85	MAK	91.98
cg05892817	chr10	131638672	-5.09	2.334	0.0333	0.85	EBF3	76.65
cg23863199	chr8	70723536	-5.458	2.503	0.0333	0.85	SLCO5A1	64.49
cg25065191	chr1	183450770	-1.293	0.5928	0.0333	0.85	SMG7	92.26
cg13464885	chr11	63528181	-1.274	0.5844	0.0333	0.85	C11orf95	90.65
cg11274940	chr2	242499542	-1.985	0.9105	0.0333	0.85	BOK	25.54
cg00812216	chr1	209125845	-4.044	1.855	0.0333	0.85		64.46
cg23671167	chr11	41943963	7.286	3.341	0.0333	0.85		59.97
cg10442750	chr5	151151372	-0.6084	0.279	0.0333	0.85	G3BP1	3.9
cg10618646	chr11	89864520	-3.716	1.704	0.0333	0.85		73.54
cg16346591	chr2	10697152	-1.777	0.8151	0.0333	0.85		87.11
cg16218664	chr1	87621414	-1.309	0.6004	0.0333	0.85	LINC01140	90.96
cg24713255	chr13	103618332	-2.718	1.247	0.0333	0.85		32.26
cg13482831	chr10	13276796	-2.585	1.186	0.0333	0.85	UCMA	67.54
cg12502929	chr20	61299106	-2.275	1.043	0.0333	0.85	LOC100127888	55.96
cg03227723	chr15	69680398	-1.936	0.8879	0.0333	0.85	PAQR5	40.47
cg27245950	chr16	88493613	-2.413	1.107	0.0333	0.85	ZNF469	49.64
cg03002856	chr16	27119605	-2.348	1.077	0.0333	0.85		71.7
cg08140797	chr19	1417654	-2.427	1.113	0.0333	0.85	DAZAP1	85.56
cg19914823	chr6	126264683	-1.133	0.5195	0.0333	0.85		91.91
cg07263430	chr14	20502652	-5.83	2.674	0.0333	0.85	OR4K13	68.38
cg22207257	chr1	193361991	-1.462	0.6705	0.0333	0.85		89.01
cg14623269	chr13	86374678	-4.952	2.271	0.0333	0.85	SLITRK6	39.01
cg12103742	chr11	64739852	-4.425	2.029	0.0333	0.85		47.54
cg06948187	chr9	34403522	-1.472	0.6752	0.0333	0.85	FAM219A	87.51
cg24612923	chr10	6257417	3.853	1.767	0.0333	0.85	PFKFB3	23.89
cg15507690	chr3	176919597	-2.535	1.163	0.0333	0.85		20.47
cg15019679	chr21	44206127	-2.867	1.315	0.0333	0.85		55.81
cg04693537	chr6	80580652	-2.152	0.987	0.0333	0.85		71.78
cg12096325	chr1	202996541	-1.569	0.7195	0.0333	0.85		26.52
cg09538658	chr4	44451532	-3.875	1.777	0.0333	0.85	KCTD8	19.38
cg16265012	chr19	7964574	-2.103	0.9646	0.0333	0.85	LRRC8E	96.28
cg08543623	chr18	3247013	-3.346	1.535	0.0333	0.85	MYL12A	53.16
cg08839721	chr11	1770448	-3.473	1.593	0.0333	0.85	IFITM10	3.04
cg05084947	chr18	34099399	-2.831	1.298	0.0333	0.85	FHOD3	79.8
cg00469797	chr2	580802	-3.975	1.823	0.0333	0.85		40.88
cg07717625	chr20	49609852	-3.228	1.481	0.0333	0.85		53.49
cg02825707	chr1	1886763	-2.756	1.264	0.0333	0.85	CFAP74	84.3
cg24312582	chr2	69962598	-1.644	0.7541	0.0333	0.85		82.12
cg00127788	chr11	34486306	-1.95	0.8943	0.0333	0.85	CAT	79.86
cg24299581	chr10	27540813	-2.434	1.117	0.0333	0.85	LRRC37A6P	55.7
cg07769957	chr19	46443657	-5.156	2.365	0.0333	0.85	NOVA2	59.04
cg05823563	chr9	104249936	-2.52	1.156	0.0333	0.85	C9orf125	75.57
cg16671157	chr3	134413289	-3.069	1.408	0.0333	0.85		70.68
cg02161761	chr8	120868748	-2.427	1.113	0.0333	0.85	DSCC1	54.3
cg10589235	chr13	107569888	-4.63	2.124	0.0333	0.85		37.14
cg03439613	chr1	37979232	-1.516	0.6956	0.0333	0.85	MEAF6	88.79
cg01196335	chr11	67775236	-2.504	1.149	0.0333	0.85	ALDH3B1	75.29
cg03984209	chr3	55920018	-1.415	0.6489	0.0333	0.85	ERC2	7.56
cg10727923	chr8	119824968	-2.653	1.217	0.0333	0.85		16.39
cg25133652	chr18	6874842	-1.22	0.5595	0.0333	0.85	ARHGAP28	90.68
cg02025583	chr17	10632861	-5.982	2.744	0.0333	0.85	TMEM220	53.21
cg03588817	chr22	42672259	-3.193	1.465	0.0333	0.85		51.6
cg04693742	chrX	114873888	-3.867	1.774	0.0333	0.85	PLS3	31.96
cg07222434	chr16	20395031	-1.594	0.7313	0.0333	0.85	PDILT	8.11
cg05635278	chr8	49305205	-3.204	1.47	0.0333	0.85		79.79
cg09312576	chr6	1385351	-3.953	1.814	0.0333	0.85		61.3
cg01945701	chr17	48396564	-2.835	1.301	0.0333	0.85		70.84
cg07524429	chr11	120423345	-2.684	1.231	0.0333	0.85	GRIK4	67.82
cg00969405	chr7	27184441	-5.318	2.44	0.0333	0.85	HOXA5	30.43
cg15061159	chr1	22871587	-1.661	0.7622	0.0333	0.85		44.35
cg16031065	chr16	70719115	-2.404	1.103	0.0333	0.85	MTSS1L	27.42
cg10305969	chr12	98107291	-3.862	1.772	0.0333	0.85		23.26
cg21952799	chr20	60295330	-6.483	2.974	0.0333	0.85	CDH4	73.33
cg13485564	chr2	223167617	-5.63	2.583	0.0333	0.85	CCDC140	39.65
cg24635109	chr6	154640892	-3.666	1.682	0.0333	0.85	IPCEF1	63.3
cg27416847	chr7	86778068	-3.78	1.734	0.0333	0.85		69.33
cg07475000	chr7	22162928	5.409	2.482	0.0333	0.85	RAPGEF5	50.92
cg16235995	chr14	32797149	-1.55	0.7112	0.0333	0.85	AKAP6	82.6
cg27259294	chr5	109218153	-1.161	0.5327	0.0333	0.85	LOC100289673	89.91
cg14138002	chr18	46450148	-1.685	0.7729	0.0333	0.85	SMAD7	86.58
cg22075313	chrX	41271618	-2.716	1.246	0.0333	0.85		86.43
cg01217745	chr12	12419209	-5.164	2.369	0.0333	0.85	LRP6	29.03
cg15347519	chr20	46912835	-3.768	1.729	0.0333	0.85		38.19
cg05816786	chr1	245375925	-0.9927	0.4555	0.0333	0.85	KIF26B	92.99
cg02104786	chr4	6736457	-1.289	0.5916	0.0333	0.85		88.22
cg19346084	chr22	50496499	-5.315	2.439	0.0333	0.85		63.04
cg00454787	chr7	99212328	-3.527	1.618	0.0333	0.85		76.12
cg01517468	chr18	3340375	-3.789	1.738	0.0333	0.85		82.47
cg22353495	chr1	100326811	-0.761	0.3492	0.0333	0.85	AGL	92.43
cg14034993	chr8	68649702	-4.785	2.196	0.0333	0.85	CPA6	50.08
cg26688911	chr20	39969536	2.525	1.159	0.0333	0.85	LPIN3	14.07
cg21207090	chr10	119184482	-3.326	1.526	0.0333	0.85		44.65
cg02721693	chr1	182922705	-2.938	1.348	0.0333	0.85	C1orf14	78.01
cg11992940	chr17	34094454	-1.636	0.7509	0.0333	0.85	MMP28	43.61
cg13083129	chr19	1311811	-1.082	0.4963	0.0334	0.85		95.23
cg26715986	chrX	49767916	-1.528	0.7009	0.0334	0.85	CLCN5	81.12
cg14214717	chr20	5466839	-2.214	1.016	0.0334	0.85		39.13
cg25033715	chr16	50715445	-2.433	1.116	0.0334	0.85	SNX20	35.53
cg25180579	chr6	3982635	-1.549	0.7106	0.0334	0.85		88.14
cg09838346	chr5	128825816	-1.875	0.8605	0.0334	0.85	ADAMTS19	82.82
cg18213556	chr8	9183400	-3.212	1.474	0.0334	0.85	LOC157273	52.9
cg19490531	chrX	19893351	-2.964	1.36	0.0334	0.85	SH3KBP1	54.31
cg03066966	chr17	43902069	-2.927	1.343	0.0334	0.85	CRHR1	37.16
cg00851297	chr6	170777305	-3.508	1.61	0.0334	0.85		73.3
cg21899461	chr2	169097849	-3.477	1.595	0.0334	0.85	STK39	62
cg25390165	chr7	27184188	-2.874	1.319	0.0334	0.85	HOXA5	32.23
cg05447290	chr5	158275960	-2.49	1.142	0.0334	0.85	EBF1	37.58
cg05115450	chr22	39688987	-1.801	0.8263	0.0334	0.85		29.7
cg24079981	chr2	218343265	-4.859	2.23	0.0334	0.85	DIRC3	60.59
cg27583655	chr5	59126518	-3.396	1.558	0.0334	0.85	PDE4D	63.47
cg22341310	chr19	48048583	-2.888	1.325	0.0334	0.85	ZNF541	49.54
cg03712965	chr6	153280770	3.88	1.78	0.0334	0.85		89.19
cg27309677	chr11	28129805	-0.6573	0.3016	0.0334	0.85	METT5D1	3.57
cg06638827	chr12	59313488	2.692	1.235	0.0334	0.85	LRIG3	8.25
cg26054336	chr11	47586799	-4.3	1.973	0.0334	0.85	PTPMT1	4.5
cg25628040	chr3	98520141	-1.58	0.7253	0.0334	0.85	DCBLD2	89.7
cg10452182	chr5	115125699	-1.106	0.5077	0.0334	0.85		92.41
cg01502115	chr1	23777895	-1.63	0.7479	0.0334	0.85	ASAP3	88.39
cg01868379	chr4	1103640	-3.896	1.788	0.0334	0.85	RNF212	59.64
cg04876455	chr20	48537331	-3.524	1.617	0.0334	0.85		73.11
cg17682704	chr4	75023746	-0.6169	0.2831	0.0334	0.85	MTHFD2L	3.86
cg06769994	chr17	48288538	-3.157	1.449	0.0334	0.85		29.08
cg22793142	chr1	207995752	-3.474	1.594	0.0334	0.85	LOC148696	45.06
cg07426804	chr1	62303548	-2.404	1.103	0.0334	0.85	INADL	78.65
cg26898008	chr2	75040167	-2.818	1.293	0.0334	0.85		37.81
cg05991975	chr19	30849605	-2.559	1.175	0.0334	0.85		78.05
cg03142885	chr6	24144479	-3.977	1.825	0.0334	0.85	NRSN1	64.58
cg07071379	chr20	1161626	-3.179	1.459	0.0334	0.85	C20orf46	66.42
cg10843210	chr3	195613589	-2.217	1.017	0.0334	0.85	TNK2	83.08
cg13221796	chr13	48876919	-2.148	0.9858	0.0334	0.85	RB1	75.95
cg21367256	chr20	62795658	-3.036	1.394	0.0334	0.85	MYT1	42.33
cg00333870	chr7	51870809	-2.526	1.159	0.0334	0.85		36.62
cg07201934	chr7	112410323	-3.33	1.528	0.0334	0.85	TMEM168	44
cg27108504	chr8	10123853	4.484	2.058	0.0334	0.85	MSRA	79.25
cg09203057	chr19	1307668	2.406	1.104	0.0334	0.85		30.35
cg05873646	chr16	30848968	-2.157	0.9899	0.0334	0.85		73.52
cg03725749	chr9	13141095	-1.455	0.6678	0.0334	0.85	MPDZ	87.98
cg15226808	chr6	125286951	-2.355	1.081	0.0334	0.85		41.09
cg07222631	chr22	28205074	-2.988	1.372	0.0334	0.85		71.74
cg06394058	chr16	88972466	-3.552	1.63	0.0334	0.85	CBFA2T3	64.31
cg09035930	chr12	129282057	-2.813	1.291	0.0334	0.85	SLC15A4	81.69
cg05851077	chr9	29802712	-5.235	2.403	0.0334	0.85		36.79
cg14349532	chr3	147091227	-3.269	1.5	0.0334	0.85		19.78
cg18716771	chrX	13493032	-3.416	1.568	0.0334	0.85		77.94
cg18578970	chr14	79370439	-8.149	3.74	0.0334	0.85	NRXN3	58.95
cg15996739	chr14	90890298	-1.473	0.6763	0.0334	0.85		89.12
cg06614508	chr17	911212	-2.366	1.086	0.0334	0.85	ABR	68.48
cg25071886	chr5	125855458	-3.291	1.511	0.0334	0.85		41.36
cg04651548	chr8	143085905	-3.979	1.826	0.0334	0.85		42.9
cg26083458	chr6	33280424	-3.056	1.403	0.0334	0.85	TAPBP	53.1
cg11851382	chr1	56996910	-2.261	1.038	0.0334	0.85	PPAP2B	84.64
cg04742088	chr8	40755299	-0.9196	0.4221	0.0334	0.85	ZMAT4	3.2
cg26583753	chr10	119003687	-5.416	2.486	0.0334	0.85	SLC18A2	71.36
cg13876672	chr2	170571372	-2.765	1.269	0.0334	0.85	PHOSPHO2-KLHL23	74.24
cg27350428	chr5	172713485	-1.463	0.6714	0.0334	0.85		89.74
cg17446661	chr1	21632336	-1.809	0.8303	0.0334	0.85	ECE1	86.51
cg05564117	chr22	25615918	-5.748	2.638	0.0334	0.85	CRYBB2	63.51
cg11099754	chr10	28530898	-2.309	1.06	0.0334	0.85	MPP7	14.28
cg12369218	chr2	215439944	-1.923	0.8828	0.0334	0.85	VWC2L	82.02
cg12557740	chr20	45867727	-0.681	0.3126	0.0334	0.85	ZMYND8	94.67
cg26063719	chr10	17273187	8.141	3.737	0.0334	0.85	VIM	26.39
cg14278300	chr1	167486978	-2.431	1.116	0.0334	0.85	CD247	68.65
cg23520229	chr10	49670552	-1.718	0.7885	0.0334	0.85	ARHGAP22	80.9
cg04872113	chr17	37307989	-3.786	1.738	0.0334	0.85	PLXDC1	40.08
cg02963175	chr7	29166654	-1.918	0.8805	0.0334	0.85	LOC101928168	79.09
cg26946463	chr19	17441960	-1.82	0.8355	0.0334	0.85	ANO8	65.88
cg00003298	chr12	113901210	-5.925	2.72	0.0334	0.85	LHX5	9.35
cg21975040	chr19	7009380	-2.548	1.17	0.0334	0.85		24.97
cg19456125	chr9	137779335	-2.182	1.002	0.0334	0.85	FCN2	36.12
cg26780102	chr12	41145987	-7.67	3.521	0.0334	0.85	CNTN1	53.75
cg05048579	chr3	140418508	-1.022	0.4693	0.0334	0.85	TRIM42	93.53
cg04969878	chr12	72079240	-2.894	1.329	0.0334	0.85	TMEM19	38.04
cg20417723	chr11	132935120	-4.622	2.122	0.0334	0.85	OPCML	70.15
cg01941663	chr1	38476345	-0.7246	0.3326	0.0334	0.85		92.24
cg10159648	chr7	158206872	-3.292	1.511	0.0334	0.85	PTPRN2	72.99
cg00456774	chr19	40857787	-2.355	1.081	0.0334	0.85	PLD3	64.12
cg14411103	chr12	114883396	-4.004	1.838	0.0334	0.85		41.82
cg26682998	chr14	104577926	-4.192	1.924	0.0334	0.85	ASPG	57.19
cg10683392	chr3	154901913	-1.161	0.5328	0.0334	0.85		91.69
cg22253830	chr3	63851071	-6.352	2.916	0.0334	0.85	THOC7	61.72
cg25068251	chr20	57292406	-3.144	1.443	0.0334	0.85		72.09
cg15758808	chrX	134002752	-2.306	1.059	0.0334	0.85		86.42
cg08838933	chr6	38404934	-2.79	1.281	0.0334	0.85	BTBD9	69.71
cg05063274	chr1	214638168	5.756	2.642	0.0334	0.85	PTPN14	31.36
cg15206000	chr13	33643918	-1.973	0.9057	0.0334	0.85		80.64
cg05012218	chr1	12000528	-1.337	0.6138	0.0334	0.85	PLOD1	89.94
cg07279933	chr6	127440413	-4.386	2.014	0.0334	0.85	RSPO3	12.13
cg26462485	chr3	105975446	-2.17	0.9963	0.0334	0.85		82.18
cg00209129	chr8	134261913	0.9073	0.4165	0.0334	0.85	NDRG1	10.01
cg27499597	chr7	101413146	-1.315	0.6037	0.0334	0.85		87.55
cg22845902	chr1	228680759	-2.241	1.029	0.0334	0.85	RNF187	69.64
cg15737302	chr11	118302063	-2.033	0.9333	0.0335	0.85		27.82
cg16817891	chr11	2165827	-2.358	1.083	0.0335	0.85	IGF2AS	21.66
cg23327011	chr18	74729021	-4.553	2.09	0.0335	0.85	MBP	66.86
cg21645358	chr8	80745167	-1.409	0.6471	0.0335	0.85	LOC101927040	90.83
cg18682380	chr19	54975263	-2.52	1.157	0.0335	0.85	LENG9	27.21
cg05843219	chr1	198124647	-2.644	1.214	0.0335	0.85	NEK7	60.81
cg19360969	chr13	41226961	-2.923	1.342	0.0335	0.85	FOXO1	32.11
cg02654379	chr18	615926	-1.662	0.7628	0.0335	0.85	CLUL1	67.57
cg00316223	chr2	242148936	-2.619	1.202	0.0335	0.85	ANO7	91.81
cg22931070	chr2	202128944	-1.301	0.5972	0.0335	0.85	CASP8	85.31
cg00224083	chr4	139773135	-2.645	1.215	0.0335	0.85		19.31
cg18634301	chr20	48892083	-2.895	1.329	0.0335	0.85	LINC01272	72.4
cg20239766	chr17	1279621	-2.216	1.017	0.0335	0.85	YWHAE	78.84
cg08912841	chr1	17023766	-2.139	0.9822	0.0335	0.85	ESPNP	56.61
cg17377463	chr19	48908557	-2.019	0.9269	0.0335	0.85	GRIN2D	85.5
cg22123308	chr3	146535684	-6.811	3.127	0.0335	0.85		60.3
cg23517013	chr3	42544618	-2.581	1.185	0.0335	0.85	VIPR1	80.84
cg18967723	chr9	37119065	-3.214	1.476	0.0335	0.85	ZCCHC7	66.28
cg13202585	chr16	84782911	-1.795	0.8243	0.0335	0.85	USP10	89.51
cg18260847	chr13	84516488	-3.588	1.647	0.0335	0.85		76.16
cg27061947	chr5	74807308	-0.5261	0.2416	0.0335	0.85	POLK	3.65
cg12559906	chr1	111732260	-2.409	1.106	0.0335	0.85	DENND2D	35.42
cg13959708	chr15	59978702	-1.158	0.5319	0.0335	0.85	BNIP2	90.8
cg16726311	chr3	194905647	-3.615	1.66	0.0335	0.85	XXYLT1	86.65
cg13915759	chr1	41281484	-2.705	1.242	0.0335	0.85	KCNQ4	46.29
cg04657789	chr5	42548622	-0.7701	0.3536	0.0335	0.85	GHR	92.93
cg09343957	chrX	153129871	-3.663	1.682	0.0335	0.85	L1CAM	45.08
cg20803634	chr10	121211940	-0.8234	0.3781	0.0335	0.85	GRK5	94.16
cg08233588	chr5	176889265	-2.694	1.237	0.0335	0.85	DBN1	59.67
cg18253016	chr6	108486030	-3.642	1.672	0.0335	0.85	NR2E1	24.89
cg05483048	chr20	20764222	-3.356	1.541	0.0335	0.85		61.26
cg26920902	chr15	96960987	1.103	0.5064	0.0335	0.85		5.65
cg25825391	chr3	97982830	-2.687	1.234	0.0335	0.85	OR5H6	26.95
cg06681766	chr6	65684073	-4.976	2.285	0.0335	0.85	EYS	24.41
cg14395152	chr14	102188817	-2.527	1.161	0.0335	0.85		36.88
cg16477554	chr3	24198189	-1.391	0.6389	0.0335	0.85	LOC101927854	14.42
cg12401625	chr5	53281666	-0.8264	0.3795	0.0335	0.85	ARL15	93.78
cg26780998	chr6	46703251	-0.9963	0.4575	0.0335	0.85	PLA2G7	4.09
cg24864189	chr1	5917766	-2.418	1.111	0.0335	0.85		41.93
cg27366866	chr2	33611619	-0.9455	0.4342	0.0335	0.85	LTBP1	93.02
cg00866967	chr2	242253762	-3.42	1.57	0.0335	0.85	SEPT2	35.81
cg05315195	chr6	109294784	-0.9806	0.4503	0.0335	0.85	ARMC2	90.02
cg25346136	chr8	55051838	-3.538	1.625	0.0335	0.85	MRPL15	43.57
cg25943804	chr11	115498698	-2.896	1.33	0.0335	0.85		80.55
cg19933487	chr16	29703339	-2.421	1.112	0.0335	0.85	QPRT	84.14
cg16367245	chr15	64129243	-1.19	0.5466	0.0335	0.85		90.13
cg09208902	chr16	3558684	-0.6926	0.318	0.0335	0.85	CLUAP1	94.16
cg11488562	chr11	59844648	-4.049	1.859	0.0335	0.85		47.16
cg25015972	chr15	64177357	-1.793	0.8236	0.0335	0.85		83.46
cg04731149	chr10	135074105	-2.861	1.314	0.0335	0.85		69.44
cg02494303	chr8	37372666	-1.265	0.5808	0.0335	0.85		88.63
cg27045481	chr6	151565318	-1.907	0.8758	0.0335	0.85	AKAP12	87.29
cg00312532	chr4	77415657	-2.195	1.008	0.0335	0.85	SHROOM3	67.83
cg04730893	chr11	62530077	-2.321	1.066	0.0335	0.85	POLR2G	49.79
cg21390801	chr21	42733729	-2.13	0.9781	0.0335	0.85	MX2	68.5
cg24954207	chr3	128217091	-2.059	0.9456	0.0335	0.85		62.93
cg21952528	chr6	168721499	-1.56	0.7165	0.0335	0.85	DACT2	30.57
cg00099264	chr3	10441588	-1.775	0.8151	0.0335	0.85	ATP2B2	80.53
cg01661222	chr9	132432409	-2.666	1.224	0.0335	0.85	PRRX2	44.28
cg09579094	chr2	174949048	-0.8026	0.3686	0.0335	0.85	OLA1	92.44
cg25784136	chr22	21987106	-2.871	1.319	0.0335	0.85	CCDC116	78.57
cg13775987	chr10	99393873	-2.217	1.018	0.0335	0.85	MORN4	35.38
cg02941749	chr16	57804189	-8.092	3.716	0.0335	0.85	KIFC3	83.47
cg19489697	chr18	34073479	-2.453	1.127	0.0335	0.85	FHOD3	15.95
cg25472590	chr7	40962047	-1.404	0.6446	0.0335	0.85		36.26
cg02969038	chr20	61713598	-3.908	1.795	0.0335	0.85		72.8
cg13080036	chr5	138634768	-2.443	1.122	0.0335	0.85	MATR3	77.44
cg01473031	chr7	4874976	-2.976	1.367	0.0335	0.85	RADIL	62.32
cg26293512	chr16	58010433	-2.119	0.9733	0.0335	0.85	TEPP	78.12
cg00570762	chr10	123754771	-2.668	1.225	0.0335	0.85	TACC2	41.08
cg24718465	chr19	46999118	2.366	1.087	0.0335	0.85	PNMAL2	7.65
cg09223851	chr7	101938115	-2.356	1.082	0.0335	0.85	SH2B2	63.91
cg06891866	chr3	138170705	-3.174	1.458	0.0335	0.85	ESYT3	73.28
cg12372924	chr3	171432973	-2.543	1.168	0.0335	0.85	PLD1	61.06
cg06333965	chr8	10827021	-2.484	1.141	0.0335	0.85	XKR6	23.38
cg06399788	chr16	651405	-1.164	0.5346	0.0335	0.85	RAB40C	92.83
cg05638883	chr1	211589139	-3.408	1.565	0.0335	0.85	C1orf97	73.54
cg15461694	chr18	73439780	-2.631	1.208	0.0335	0.85		37.89
cg11269720	chr11	7911821	-4.558	2.093	0.0335	0.85	LOC283299	72.48
cg15947193	chr2	27997000	-2.271	1.043	0.0335	0.85	MRPL33	79.98
cg20526110	chr6	168599051	-3.198	1.469	0.0335	0.85		59.95
cg05969445	chr13	113465029	-0.7543	0.3465	0.0335	0.85	ATP11A	93.08
cg02669225	chr1	113742602	-2.039	0.9364	0.0335	0.85		40.17
cg20975182	chr1	32207700	-1.328	0.6101	0.0335	0.85	BAI2	94.42
cg08871244	chr16	88848307	-1.889	0.8678	0.0335	0.85	FAM38A	77.85
cg27520905	chr7	153999655	-5.392	2.476	0.0335	0.85	DPP6	62.01
cg12497012	chr8	119303239	-2.628	1.207	0.0335	0.85	SAMD12	57.68
cg01760189	chr17	35656896	-1.849	0.8492	0.0335	0.85	ACACA	80.61
cg21050667	chr14	103624533	-2.608	1.198	0.0335	0.85		75.32
cg23252378	chr11	17620974	-2.837	1.303	0.0335	0.85	OTOG	26.88
cg09435674	chr3	46933864	-2.44	1.121	0.0335	0.85	PTH1R	5.77
cg14630692	chr9	131145355	-1.425	0.6544	0.0335	0.85	URM1	89.62
cg11241973	chr10	103079275	-3.055	1.403	0.0335	0.85		66.42
cg02154436	chr16	88826569	-3.205	1.472	0.0335	0.85	FAM38A	87.65
cg11435651	chr7	131314440	-2.911	1.337	0.0335	0.85		49.93
cg08977179	chr4	97273590	-3.534	1.624	0.0335	0.85		18.18
cg25111583	chr4	190860123	-3.575	1.642	0.0336	0.85		83.63
cg27021783	chr14	106016106	-1.684	0.7737	0.0336	0.85		89.96
cg19853517	chr5	139283262	-2.545	1.169	0.0336	0.85	NRG2	30.25
cg03250742	chr4	1165751	-3.591	1.65	0.0336	0.85	SPON2	24.27
cg13379419	chr19	50833943	-4.774	2.193	0.0336	0.85	KCNC3	29.68
cg06258356	chr3	59438006	-1.528	0.7018	0.0336	0.85		88.19
cg21876098	chr1	198647030	-1.43	0.6571	0.0336	0.85	PTPRC	86.76
cg05339403	chr18	21849233	-1.428	0.6559	0.0336	0.85	OSBPL1A	90.32
cg23884924	chr19	18882253	-4.368	2.007	0.0336	0.85	CRTC1	79.18
cg27546012	chr17	74684504	-3.078	1.414	0.0336	0.85	MXRA7	49.74
cg05643339	chr1	175036687	-2.126	0.9766	0.0336	0.85	TNN	83.58
cg23395836	chr2	172094691	-2.285	1.05	0.0336	0.85		84.17
cg01870580	chr5	156074058	6.505	2.988	0.0336	0.85	SGCD	61.88
cg11221922	chr6	28678391	-2.552	1.172	0.0336	0.85		56.55
cg26488837	chr10	43633467	-0.475	0.2182	0.0336	0.85	CSGALNACT2	2.62
cg16105117	chr14	21537336	-1.652	0.759	0.0336	0.85	FLJ10357	5.53
cg08311797	chr6	27197103	-3.174	1.458	0.0336	0.85		71.15
cg15162784	chr21	43327823	-0.8537	0.3922	0.0336	0.85	C2CD2	92.46
cg16433737	chr12	6950123	3.751	1.723	0.0336	0.85	GNB3	87.87
cg20143530	chr12	89747082	-4.365	2.005	0.0336	0.85	DUSP6	43.14
cg13356370	chr15	65504725	-1.729	0.7944	0.0336	0.85	CILP	81.78
cg00994629	chr14	22694547	-5.47	2.513	0.0336	0.85		70.86
cg17532766	chr19	41724408	-1.292	0.5936	0.0336	0.85	AXL	45.91
cg11119938	chr4	10007994	-1.623	0.7456	0.0336	0.85	SLC2A9	7.96
cg21828559	chr10	102668034	-1.318	0.6053	0.0336	0.85		90.34
cg16263801	chr11	2444866	-2.14	0.9832	0.0336	0.85	TRPM5	71.01
cg03719434	chrX	152474253	-4.017	1.845	0.0336	0.85		26.26
cg20079335	chrX	151883293	-2.429	1.116	0.0336	0.85	MAGEA2	65.99
cg06670550	chr17	61853694	-2.021	0.9287	0.0336	0.85	DDX42	60.34
cg26317376	chr2	73053721	-2.734	1.256	0.0336	0.85	EXOC6B	60.2
cg20413441	chr17	47588046	-1.523	0.6999	0.0336	0.85	NGFR	86.13
cg26299627	chr5	147465688	-1.662	0.7635	0.0336	0.85	SPINK5	89.3
cg07970478	chr1	194778986	-3.287	1.51	0.0336	0.85		81.4
cg24857383	chr2	227484870	-1.224	0.5626	0.0336	0.85		90.72
cg17729322	chr2	170682674	-3.805	1.748	0.0336	0.85	METTL5	82.03
cg15075548	chr17	17132709	-1.31	0.6021	0.0336	0.85	FLCN	89.21
cg16579641	chr13	33860232	-2.563	1.178	0.0336	0.85	STARD13	16.81
cg00724572	chr5	140071908	-2.619	1.203	0.0336	0.85	HARS2	74.19
cg01360804	chr11	47269539	-2.003	0.9206	0.0336	0.85	NR1H3	59.22
cg01543871	chr5	160841398	-4.466	2.052	0.0336	0.85	GABRB2	27.15
cg01034197	chr10	135071851	-2.042	0.9383	0.0336	0.85		77.27
cg09713713	chr1	37231334	3.398	1.561	0.0336	0.85		39.28
cg16834370	chr8	2271740	-3.756	1.726	0.0336	0.85		38.87
cg11553515	chr11	63580553	-1.612	0.7408	0.0336	0.85	C11orf84	7.33
cg17927236	chr5	87565552	-3.98	1.829	0.0336	0.85	TMEM161B	26.81
cg26159968	chr13	49059672	-2.885	1.326	0.0336	0.85		74.85
cg07351337	chr17	71160417	-3.56	1.636	0.0336	0.85	SSTR2	44.37
cg03417915	chr19	5563079	-4.142	1.903	0.0336	0.85	TINCR	58.52
cg16047117	chr22	42470063	-7.943	3.65	0.0336	0.85	FAM109B	45.34
cg09431902	chr1	17871837	-0.871	0.4002	0.0336	0.85	ARHGEF10L	93.72
cg13236475	chr3	64315032	-7.395	3.398	0.0336	0.85		91.56
cg21908555	chr17	34361716	-4.99	2.293	0.0336	0.85		56.47
cg00614249	chr8	139784036	-2.289	1.052	0.0336	0.85	COL22A1	30.74
cg11727212	chr12	111160452	-0.8141	0.3741	0.0336	0.85	PPP1CC	95.21
cg11669995	chr2	231691149	-3.059	1.406	0.0336	0.85		44.9
cg12134755	chr19	28251950	-3.649	1.677	0.0336	0.85		37.1
cg27351828	chr3	44111249	-2.803	1.288	0.0336	0.85		48.74
cg18769241	chr7	150147742	-3.731	1.714	0.0336	0.85	GIMAP8	34.46
cg05458220	chr18	77866647	-2.984	1.371	0.0336	0.85	ADNP2	53.64
cg06732170	chr13	46447999	-2.862	1.315	0.0336	0.85		70.09
cg09824563	chr3	45586779	-1.372	0.6305	0.0336	0.85	LARS2	90.11
cg15724328	chr8	108314948	-1.599	0.7349	0.0336	0.85	ANGPT1	85.73
cg22582887	chr4	7243462	-4.441	2.041	0.0336	0.85	SORCS2	61.28
cg19604110	chr17	73773023	-3.355	1.542	0.0336	0.85	H3F3B	50.2
cg09765505	chr1	45107692	-0.8193	0.3765	0.0336	0.85	RNF220	94.08
cg19861260	chr7	87228749	-3.879	1.783	0.0336	0.85	ABCB1	74.71
cg02149482	chr14	20801812	-1.206	0.5544	0.0336	0.85	CCNB1IP1	10.32
cg02383281	chr8	4174982	-5.406	2.484	0.0336	0.85	CSMD1	77.04
cg10439385	chr5	138611367	-1.655	0.7605	0.0336	0.85	SNHG4	89.46
cg02029058	chr1	7560924	-3.23	1.484	0.0336	0.85	CAMTA1	54.96
cg00249268	chr18	45458594	-1.707	0.7846	0.0336	0.85	SMAD2	87.9
cg18130861	chr14	57535847	-2.805	1.289	0.0336	0.85		77.44
cg14935012	chr17	74449806	-1.89	0.8685	0.0336	0.85	AANAT	30.52
cg04582295	chr17	48242070	2.38	1.094	0.0336	0.85	SGCA	79.58
cg19182008	chr11	26298241	-1.589	0.7302	0.0336	0.85		11.81
cg23676047	chr6	28652252	-3.409	1.567	0.0336	0.85		61.85
cg17944560	chr17	1627264	-4.012	1.844	0.0336	0.85	WDR81	43.73
cg02745141	chr15	71389301	-1.043	0.4795	0.0336	0.85		5.83
cg16641876	chr2	3461655	-0.8889	0.4085	0.0336	0.85	TTC15	92.3
cg13696099	chr16	69612473	-2.128	0.9782	0.0336	0.85	NFAT5	77.91
cg21865438	chr15	79476249	-1.944	0.8936	0.0336	0.85		24.37
cg12584718	chr7	100028402	-3.749	1.723	0.0336	0.85	MEPCE	52.96
cg02819921	chr2	11607488	-2.396	1.101	0.0336	0.85	E2F6	59.04
cg14560030	chr6	33159572	-1.846	0.8484	0.0336	0.85	COL11A2	77.57
cg06455851	chr12	59308035	-2.424	1.114	0.0336	0.85	LRIG3	89.06
cg03044407	chr12	108908643	-1.952	0.8971	0.0336	0.85	FICD	11.5
cg01824122	chr22	37474625	-2.668	1.226	0.0336	0.85	TMPRSS6	61.42
cg17262926	chr17	780955	-4.06	1.866	0.0336	0.85	NXN	43.32
cg04049225	chr16	85672175	-2.727	1.254	0.0336	0.85	KIAA0182	71.92
cg18634030	chr17	77105890	-3.362	1.545	0.0336	0.85	HRNBP3	35.97
cg09020697	chr16	86488958	-2.358	1.084	0.0336	0.85		38.83
cg12274766	chr20	56376136	-3.226	1.483	0.0336	0.85		49
cg21561954	chr12	5095259	-5.157	2.37	0.0336	0.85		78.79
cg05582954	chr4	4971235	-2.208	1.015	0.0336	0.85	LOC101928306	25.04
cg07616836	chr6	122682629	-3.513	1.615	0.0337	0.85		39.13
cg17772543	chr19	47925344	-1.709	0.7853	0.0337	0.85		10.55
cg25595681	chr19	18581064	-1.692	0.778	0.0337	0.85	ELL	83.58
cg19423472	chr13	114077172	-1.237	0.5685	0.0337	0.85	ADPRHL1	87.83
cg05418947	chr13	106803653	-3.461	1.591	0.0337	0.85		53.72
cg18741439	chr8	19310134	-2.055	0.9445	0.0337	0.85	CSGALNACT1	80.31
cg20437942	chr4	25868445	-1.106	0.5085	0.0337	0.85		91.23
cg04498411	chrX	91538611	-2.436	1.12	0.0337	0.85	PCDH11X	80.54
cg15591537	chr17	7516860	-2.179	1.002	0.0337	0.85	SHBG	87.32
cg02870816	chr17	80880952	2.185	1.004	0.0337	0.85	TBCD	94.23
cg01485377	chr11	91527598	-4.209	1.935	0.0337	0.85		82.34
cg27409926	chr13	25254138	-1.508	0.6932	0.0337	0.85	ATP12A	31.91
cg15740507	chr3	99988576	-1.555	0.715	0.0337	0.85	TBC1D23	86.15
cg17777077	chr18	29091387	-4.437	2.04	0.0337	0.85	DSG2	31.33
cg21801132	chr8	68658668	-4.01	1.843	0.0337	0.85	CPA6	38.88
cg18344479	chr4	3023290	-1.707	0.7849	0.0337	0.85	GRK4	89.57
cg01364775	chr3	45791489	-2.263	1.04	0.0337	0.85		56.72
cg24933474	chr22	18188550	-2.373	1.091	0.0337	0.85	BCL2L13	81.61
cg17583656	chr19	15813040	-1.992	0.9159	0.0337	0.85		31.37
cg06400334	chr16	71436020	-3.634	1.671	0.0337	0.85		42.07
cg10786033	chr19	16847447	-3.807	1.75	0.0337	0.85	NWD1	48.53
cg02443072	chr17	37183683	6.739	3.098	0.0337	0.85		46.78
cg21976374	chr14	106367679	-2.066	0.9498	0.0337	0.85		27.3
cg20490096	chr1	244541681	-2.119	0.9743	0.0337	0.85	C1orf100	65.48
cg07003645	chr5	7326030	4.427	2.035	0.0337	0.85		71.1
cg09402708	chr19	5033189	-1.957	0.8998	0.0337	0.85	KDM4B	69.47
cg17605814	chr11	44585659	-2.9	1.333	0.0337	0.85	CD82	69.11
cg13443291	chr14	78289408	-1.094	0.5029	0.0337	0.85	ADCK1	92.57
cg00830313	chr8	18949006	-1.01	0.4641	0.0337	0.85		90.72
cg20622308	chr15	75039031	-2.38	1.094	0.0337	0.85		80.79
cg17678583	chr20	48802903	-0.9694	0.4457	0.0337	0.85	CEBPB-AS1	7.41
cg27615249	chr12	8790191	-2.964	1.363	0.0337	0.85		85.7
cg00964997	chr4	13531195	-3.417	1.571	0.0337	0.85		58.51
cg20370507	chr13	29114024	-3.844	1.767	0.0337	0.85		60.29
cg03678098	chr20	61054887	-1.507	0.6928	0.0337	0.85		12.77
cg24755993	chrX	13617273	-4.663	2.144	0.0337	0.85	EGFL6	60.14
cg10083349	chr12	328227	-3.871	1.78	0.0337	0.85		56.67
cg07035875	chr16	52557205	-3.889	1.788	0.0337	0.85	TOX3	35.2
cg07526799	chr8	11720278	-3.461	1.591	0.0337	0.85	CTSB	14.2
cg00151048	chr1	102098127	-4.572	2.102	0.0337	0.85		44.08
cg11312863	chr1	86122085	-2.112	0.971	0.0337	0.85	ZNHIT6	82.76
cg06164794	chr11	7651060	-1.06	0.4872	0.0337	0.85	PPFIBP2	93.83
cg16043641	chr9	140903956	-2.178	1.001	0.0337	0.85	CACNA1B	31.94
cg13252498	chr21	42588294	-2.947	1.355	0.0337	0.85	BACE2	46.33
cg03520021	chr21	36074660	-3.141	1.444	0.0337	0.85	CLIC6	41.29
cg11213278	chr4	78698103	-2.564	1.179	0.0337	0.85	CNOT6L	77.25
cg11654813	chr1	29098920	-2.603	1.197	0.0337	0.85		67.55
cg19816811	chr7	27188364	-2.751	1.265	0.0337	0.85	HOXA6	78.08
cg03851621	chr21	44528763	-1.273	0.5855	0.0337	0.85	U2AF1	91.8
cg04843630	chr1	25377165	-9.939	4.57	0.0337	0.85		55.5
cg23949969	chr5	180219412	-0.5522	0.2539	0.0337	0.85	MGAT1	98.14
cg09871057	chr7	73118748	-2.018	0.928	0.0337	0.85	STX1A	44.73
cg26456304	chr15	62917317	-1.513	0.6957	0.0337	0.85		90.94
cg11158613	chr19	54822902	-2.05	0.9427	0.0337	0.85	LILRA5	38.49
cg13807496	chr11	44332540	-2.992	1.376	0.0337	0.85	ALX4	18.33
cg00554633	chr3	37284680	-0.8608	0.3958	0.0337	0.85	GOLGA4	4.81
cg09952860	chr19	36343341	-2.918	1.342	0.0337	0.85	NPHS1	43.68
cg08246797	chr3	193032516	-3.664	1.685	0.0337	0.85	ATP13A5	72.73
cg09781427	chr6	6826362	-3.016	1.387	0.0337	0.85		74.35
cg01516792	chr17	78779140	-0.7812	0.3592	0.0337	0.85	RPTOR	93.94
cg14726349	chr5	132328929	-1.057	0.486	0.0337	0.85		91.65
cg14733016	chr10	129704599	-2.83	1.301	0.0337	0.85	PTPRE	61.44
cg07543711	chr2	30482168	-1.039	0.478	0.0337	0.85	LBH	90.54
cg25180823	chr22	24029408	-2.681	1.233	0.0337	0.85	GUSBP11	76.91
cg18787876	chr19	50837721	-1.858	0.8545	0.0337	0.85	NAPSB	89.05
cg14804237	chr4	152987101	-1.48	0.6804	0.0337	0.85		82.41
cg05584506	chr15	63318011	-1.806	0.8307	0.0337	0.85		87.64
cg02944919	chr14	73717582	-1.034	0.4753	0.0337	0.85	PAPLN	91.13
cg00782355	chr16	85881502	-3.039	1.398	0.0337	0.85		42.48
cg12937713	chr7	100237323	-2.478	1.139	0.0337	0.85	TFR2	70.09
cg07815051	chr16	10956736	-3.698	1.7	0.0337	0.85		39.6
cg00315310	chr22	20296555	-2.041	0.9387	0.0337	0.85		42.94
cg25778871	chr5	107715830	-2.381	1.095	0.0337	0.85	FBXL17	28.8
cg04228516	chr1	43691058	-2.286	1.051	0.0337	0.85	CFAP57	66.47
cg20479698	chr4	47792287	-3.756	1.727	0.0337	0.85	CORIN	64.66
cg26232188	chr11	10822059	-0.8858	0.4074	0.0337	0.85	EIF4G2	93.9
cg13656504	chr6	32030160	-2.106	0.9685	0.0337	0.85	TNXB	72.5
cg05684050	chr5	92427751	-7.29	3.353	0.0337	0.85		66.74
cg05817255	chr4	109332800	-2.674	1.23	0.0337	0.85		40.72
cg06547788	chr18	23903041	-2.283	1.05	0.0337	0.85	TAF4B	37.66
cg00767119	chr3	15482647	-2.181	1.003	0.0337	0.85	EAF1	69.87
cg20287043	chr17	72686744	-3.43	1.578	0.0337	0.85	RAB37	29.73
cg09071161	chr22	23301721	-1.955	0.8989	0.0337	0.85		13.95
cg16614020	chr5	1414806	-2.464	1.133	0.0337	0.85	SLC6A3	35.81
cg21297992	chr22	19961060	-3.043	1.4	0.0337	0.85	ARVCF	68.29
cg21413736	chr14	23819055	-2.408	1.108	0.0337	0.85	SLC22A17	75.78
cg08364942	chr8	19067050	-3.16	1.453	0.0338	0.85	LOC100128993	74.74
cg03817794	chr11	1475775	-1.614	0.7423	0.0338	0.85	BRSK2	22.77
cg03013946	chr20	44142512	-2.166	0.996	0.0338	0.85	SPINT3	15.24
cg08758568	chr8	72393773	-1.092	0.5022	0.0338	0.85		93.21
cg17725163	chr1	21900811	-2.859	1.315	0.0338	0.85	ALPL	34.57
cg12923268	chr6	31691812	-1.248	0.5738	0.0338	0.85	C6orf25	87.45
cg01725759	chr8	127916305	2.985	1.373	0.0338	0.85		85.22
cg13535416	chr11	1483169	-4.992	2.296	0.0338	0.85	BRSK2	72.75
cg10209886	chr18	34833563	-3.766	1.732	0.0338	0.85	BRUNOL4	38.06
cg02106223	chr4	185940019	-1.193	0.5486	0.0338	0.85	HELT	6.53
