## Supplemental Tables for "Prenatal vitamin intake in first month of pregnancy and DNA methylation in cord blood and placenta in two prospective cohorts": Supplemental Table 2 - MARBLES Placenta Single Site Results.csv (part 3 of 3)

	chr	pos	DNAm_diff	sd	P.Value	adj.P.Val	gene	AveDNAm
cg26740297	chr2	71166626	-1.561	0.7178	0.0338	0.85	ATP6V1B1	88.98
cg17431562	chr8	24298630	-4.807	2.211	0.0338	0.85	ADAM7	53.82
cg25234740	chr13	112729279	-5.095	2.343	0.0338	0.85	LINC00403	53.43
cg11189268	chr17	43483453	-2.92	1.343	0.0338	0.85	ARHGAP27	66.96
cg12587763	chr2	239230345	-2.159	0.9928	0.0338	0.85	TRAF3IP1	78.84
cg07361056	chr10	29769470	-1.46	0.6713	0.0338	0.85	SVIL	84.94
cg21862228	chr12	92500268	-2.256	1.038	0.0338	0.85	C12orf79	70.59
cg06331330	chr12	100659993	-3.335	1.534	0.0338	0.85	DEPDC4	49.46
cg09134635	chr20	36017254	-2.07	0.9519	0.0338	0.85	SRC	77.75
cg23847185	chr13	111102316	-0.6983	0.3212	0.0338	0.85	COL4A2	93.99
cg27513935	chr13	28552610	-3.398	1.563	0.0338	0.85	PRHOXNB	35.58
cg03341697	chr11	94277138	-0.6513	0.2996	0.0338	0.85	FUT4	5.04
cg12326152	chr3	64432357	-1.518	0.6982	0.0338	0.85		84.77
cg04840290	chr10	72201668	-3.384	1.557	0.0338	0.85	NODAL	65.9
cg06056880	chr5	160717430	-3.161	1.454	0.0338	0.85	GABRB2	35.34
cg00393047	chr17	74991696	-2.574	1.184	0.0338	0.85		62.8
cg06427611	chr22	44417745	-3.157	1.452	0.0338	0.85	PARVB	59.72
cg08734927	chr14	33171889	-2.05	0.9428	0.0338	0.85	AKAP6	81.44
cg00771346	chr3	69230212	-1.102	0.5067	0.0338	0.85	FRMD4B	88.69
cg26409376	chr5	81645345	-2.788	1.283	0.0338	0.85		80.03
cg05075416	chr15	99500703	-1.369	0.6295	0.0338	0.85	IGF1R	87.95
cg21074163	chrX	71270074	-1.896	0.8721	0.0338	0.85	NHSL2	76.91
cg01518268	chr9	135060931	-3.683	1.694	0.0338	0.85	NTNG2	46.11
cg14183675	chr4	4838036	-4.92	2.263	0.0338	0.85		31.56
cg21304234	chr4	839646	-5.059	2.327	0.0338	0.85		72.59
cg06661988	chr16	1659592	-1.468	0.6752	0.0338	0.85	IFT140	88.31
cg09901951	chr7	100738948	-2.578	1.186	0.0338	0.85		46.93
cg06204429	chr15	44117988	-3.186	1.465	0.0338	0.85	MFAP1	77.29
cg18165251	chr10	85961024	-2.184	1.004	0.0338	0.85	PCDH21	79.09
cg06358322	chr10	15253798	-4.583	2.108	0.0338	0.85	FAM171A1	59.78
cg13408528	chr6	41584037	-4.235	1.948	0.0338	0.85		84.77
cg18814289	chr11	33731839	-2.69	1.237	0.0338	0.85	CD59	83.11
cg07395435	chrX	138774080	-3.187	1.466	0.0338	0.85	MCF2	13.85
cg17632012	chr17	37690441	-2.113	0.9721	0.0338	0.85	CDK12	81.51
cg07785144	chr11	5128377	-2.178	1.002	0.0338	0.85		21.54
cg25086510	chr18	43250550	-3.315	1.525	0.0338	0.85	SLC14A2	68.6
cg24868083	chr12	12024972	-0.9797	0.4507	0.0338	0.85	ETV6	90.65
cg09792711	chr14	104787656	-4.886	2.248	0.0338	0.85		29.22
cg06055763	chr7	81399308	-7.626	3.508	0.0338	0.85	HGF	31.42
cg26216730	chr15	28271914	-5.18	2.383	0.0338	0.85	OCA2	68.85
cg07415359	chr11	18434354	-4.534	2.086	0.0338	0.85	LDHC	64.99
cg23840643	chr4	70939580	-2.627	1.209	0.0338	0.85	CSN1S2AP	81.39
cg12531998	chr8	121982941	-2.849	1.311	0.0338	0.85		73.25
cg14166257	chr11	2587762	-2.299	1.058	0.0338	0.85	KCNQ1	77.57
cg16731104	chr8	128199580	1.301	0.5985	0.0338	0.85		89.52
cg23873334	chr13	48410837	-2.819	1.297	0.0338	0.85		48.52
cg25289604	chr5	33850228	-3.637	1.673	0.0338	0.85	ADAMTS12	62.01
cg27058667	chr7	50862043	-2.843	1.308	0.0338	0.85	GRB10	78.11
cg17288364	chr2	178439423	-3.93	1.808	0.0338	0.85		58.6
cg19149095	chr14	37568951	-6.274	2.886	0.0338	0.85	SLC25A21	64.76
cg12116749	chr10	21245178	-1.277	0.5876	0.0338	0.85	NEBL	88.14
cg15048059	chr14	37412235	-5.068	2.332	0.0338	0.85	SLC25A21	37.11
cg04678901	chr16	86903491	-4.533	2.085	0.0338	0.85		78.49
cg00272656	chr12	57859708	-1.438	0.6618	0.0338	0.85	GLI1	22.56
cg08039585	chr1	1020002	-1.99	0.9154	0.0338	0.85	C1orf159	94.95
cg03175132	chr15	68124896	-3.007	1.384	0.0338	0.85	SKOR1	68.83
cg25237788	chr8	35092188	-3.576	1.646	0.0338	0.85	UNC5D	22.52
cg09066349	chr20	22817536	-2.309	1.062	0.0338	0.85		65.48
cg14808144	chr1	62759698	-1.363	0.6273	0.0338	0.85	KANK4	90.83
cg02135442	chr13	99478383	-1.712	0.7878	0.0338	0.85	DOCK9	87.05
cg07634191	chr8	27850178	-1.88	0.8649	0.0338	0.85	SCARA5	19.21
cg17966344	chr7	102071463	-3.167	1.457	0.0338	0.85		59.57
cg12903911	chr7	155170812	-2.942	1.354	0.0338	0.85		7.04
cg03617456	chr1	11160205	-0.6854	0.3153	0.0338	0.85	EXOSC10	4.31
cg22786312	chr10	135117267	-0.8922	0.4105	0.0338	0.85	TUBGCP2	92.27
cg01871214	chr4	41881417	-6.548	3.013	0.0338	0.85		38.18
cg15294150	chr18	33527137	-2.818	1.297	0.0338	0.85		74.68
cg09129749	chr1	162035928	-1.578	0.7259	0.0338	0.85		31.01
cg04015522	chr8	142425246	-3.474	1.598	0.0338	0.85		20.51
cg01043669	chr3	72786069	-2.561	1.178	0.0338	0.85		59.94
cg00513288	chr19	2358394	-2.179	1.003	0.0338	0.85		24.72
cg19532454	chr3	46876354	-2.822	1.299	0.0338	0.85	PRSS42	66.71
cg02483271	chr7	42277950	-1.857	0.8546	0.0338	0.85	GLI3	13.98
cg22792646	chr11	15136345	-2.967	1.365	0.0338	0.85	INSC	48.82
cg20863651	chr11	2411223	-2.071	0.953	0.0338	0.85	CD81	79.14
cg05586667	chr16	19971547	1.887	0.8682	0.0338	0.85		23.74
cg25588965	chr11	116864575	-1.142	0.5253	0.0338	0.85	SIK3	88.38
cg13945993	chr7	129165309	-3.094	1.424	0.0338	0.85		62.09
cg16224417	chr4	3685875	-2.666	1.227	0.0338	0.85		41.61
cg16137493	chr7	37382349	-2.232	1.027	0.0338	0.85	ELMO1	75.44
cg01359896	chr16	4102069	-2.076	0.9554	0.0338	0.85	ADCY9	81.67
cg25364573	chr1	146649022	-1.103	0.5075	0.0338	0.85	PDIA3P	90.51
cg24255970	chr19	50347474	-2.139	0.9845	0.0338	0.85	PTOV1-AS1	79.34
cg25555305	chr1	203622470	-2.039	0.9383	0.0338	0.85	ATP2B4	65.56
cg22951051	chr4	27269776	-4.568	2.102	0.0338	0.85	LOC101929199	45.34
cg24960149	chr7	156786278	-2.862	1.317	0.0338	0.85		54.85
cg04780035	chr10	35012614	-1.93	0.888	0.0338	0.85	PARD3	82.23
cg22188023	chr17	19676020	-2.898	1.333	0.0338	0.85	ULK2	91.87
cg05394857	chr8	64331368	-3.305	1.521	0.0338	0.85		74.16
cg11469306	chr4	8035773	-3.299	1.518	0.0338	0.85	ABLIM2	33.1
cg24550112	chr1	14027521	-3.316	1.526	0.0338	0.85	PRDM2	63.15
cg18103859	chr14	61110002	-4.509	2.075	0.0338	0.85		68.01
cg19830260	chr4	154217026	-3.325	1.53	0.0339	0.85	TRIM2	90.1
cg13872154	chrX	67868875	-3.401	1.565	0.0339	0.85	STARD8	22.38
cg16185132	chr10	1603904	-2.974	1.369	0.0339	0.85	ADARB2	41.95
cg27638036	chr16	85624376	-0.863	0.3971	0.0339	0.85		92.83
cg04785985	chr9	132956048	-3.837	1.766	0.0339	0.85	NCS1	79.27
cg08537091	chr8	121427465	1.711	0.7875	0.0339	0.85	MRPL13	92.14
cg03437963	chr1	149879545	-2.633	1.212	0.0339	0.85	SV2A	63.83
cg17353895	chr2	242135579	-1.607	0.7396	0.0339	0.85	ANO7	89.72
cg04247777	chr2	191630400	-0.6702	0.3084	0.0339	0.85		94.62
cg05738030	chr19	55586811	-2.262	1.041	0.0339	0.85	EPS8L1	41.59
cg20499141	chr6	3238038	-2.62	1.206	0.0339	0.85		30.68
cg17863076	chr2	79312664	-1.833	0.8437	0.0339	0.85	REG1B	21
cg00811377	chr6	30636608	-1.524	0.7016	0.0339	0.85	DHX16	87.48
cg05033239	chr5	90458832	-2.292	1.055	0.0339	0.85	GPR98	10.73
cg11298144	chr5	155199	-2.264	1.042	0.0339	0.85	PLEKHG4B	84.6
cg09307259	chr11	22384370	-3.685	1.696	0.0339	0.85	SLC17A6	75.72
cg05017226	chr19	515151	-0.6471	0.2978	0.0339	0.85	C19orf20	94.3
cg17521868	chr10	24755299	-2.386	1.098	0.0339	0.85	KIAA1217	14.96
cg23009806	chr16	46771757	-1.653	0.761	0.0339	0.85	MYLK3	85.13
cg27147807	chr6	122931281	0.9493	0.4369	0.0339	0.85	PKIB	5.15
cg07700644	chr11	116663804	-2.136	0.9832	0.0339	0.85	APOA5	72.17
cg10712934	chr10	686201	-1.01	0.4647	0.0339	0.85	DIP2C	93.42
cg20389063	chr6	89284076	-5.322	2.449	0.0339	0.85		64.05
cg06012483	chr16	86388853	-2.723	1.253	0.0339	0.85		22.13
cg15278180	chr10	72781359	-2.077	0.9559	0.0339	0.85		68.16
cg01497426	chr1	117487644	-3.146	1.448	0.0339	0.85	PTGFRN	77.66
cg27513684	chr1	27729053	2.369	1.09	0.0339	0.85		17.92
cg19704853	chr11	125133609	-5.417	2.493	0.0339	0.85	PKNOX2	45.98
cg08430395	chr7	4859763	-2.64	1.215	0.0339	0.85	RADIL	44.02
cg17516455	chr10	131638824	-5.626	2.59	0.0339	0.85	EBF3	52.13
cg18250161	chr10	34197407	3.167	1.458	0.0339	0.85		78.21
cg21221496	chr14	69895414	-1.704	0.7844	0.0339	0.85	SLC39A9	83.6
cg07176294	chr4	187752062	-4.434	2.041	0.0339	0.85		44.74
cg07534363	chr8	1115683	-5.924	2.727	0.0339	0.85		55.34
cg22194188	chr17	62341149	-3.85	1.772	0.0339	0.85	TEX2	29.84
cg11792470	chr14	104630673	-5.804	2.671	0.0339	0.85	KIF26A	52.33
cg01131004	chr20	38884693	-3.737	1.72	0.0339	0.85		42.05
cg26376835	chr14	105821092	-1.352	0.6223	0.0339	0.85	PACS2	88.88
cg09264005	chr6	23621344	-2.542	1.17	0.0339	0.85		19.45
cg03340054	chr10	98917565	-1.551	0.7141	0.0339	0.85	SLIT1	89.75
cg04036920	chr11	33562503	-1.343	0.6181	0.0339	0.85	C11orf41	91.4
cg06698243	chr20	31175523	-3.007	1.384	0.0339	0.85	LOC149950	61.04
cg14127585	chr14	21548918	-1.699	0.7823	0.0339	0.85	ARHGEF40	86.52
cg00888701	chr18	57358214	-2.866	1.319	0.0339	0.85	CCBE1	82.06
cg24200893	chr2	98352002	-2.216	1.02	0.0339	0.85	ZAP70	87.52
cg06350853	chr1	168890140	-2.419	1.114	0.0339	0.85		83.11
cg14508358	chr9	6716417	0.4004	0.1843	0.0339	0.85		1.81
cg26477169	chr17	75196864	-2.147	0.9884	0.0339	0.85	SEC14L1	61.82
cg16052267	chr11	47242087	-1.854	0.8536	0.0339	0.85	DDB2	84.46
cg19252199	chr13	110960942	-4.692	2.16	0.0339	0.85	COL4A1	5.84
cg11368643	chr5	140625059	-4.679	2.154	0.0339	0.85	PCDHB15	38.16
cg13087070	chr1	39047754	-5.722	2.634	0.0339	0.85		73.72
cg12671193	chr19	47071798	-2.619	1.206	0.0339	0.85	PPP5D1	41.97
cg18707985	chr10	16627177	-3.221	1.483	0.0339	0.85		69.32
cg11669824	chr8	81020215	-2.468	1.136	0.0339	0.85	TPD52	83.67
cg12011926	chr15	29037099	-4.599	2.117	0.0339	0.85		74.02
cg21964466	chr5	39526937	-3.626	1.669	0.0339	0.85		57.43
cg18034295	chr22	42475135	-2.124	0.9776	0.0339	0.85	C22orf32	60.4
cg18463371	chr4	155334071	5.126	2.36	0.0339	0.85	DCHS2	76.38
cg19251604	chr12	50318666	-2.179	1.003	0.0339	0.85	LOC101927292	86.8
cg17006797	chr2	14591670	-2.577	1.186	0.0339	0.85		35.38
cg20172922	chr10	4055931	-2.926	1.347	0.0339	0.85		71.72
cg15164826	chr6	31666606	-4.169	1.919	0.0339	0.85	BAT5	87.21
cg09343644	chr12	8044199	-3.327	1.532	0.0339	0.85	SLC2A14	83.61
cg01704636	chr2	26951353	-1.937	0.8916	0.0339	0.85	KCNK3	46.88
cg17179455	chr11	128346801	-2.421	1.115	0.0339	0.85	ETS1	21.1
cg23004884	chr14	90378209	-1.916	0.8819	0.0339	0.85	EFCAB11	82.36
cg18689332	chr12	114837666	-3.653	1.682	0.0339	0.85	TBX5	37.26
cg04522821	chr19	54041329	7.01	3.227	0.0339	0.85	ZNF331	56.25
cg24129177	chr12	132076442	-3.257	1.5	0.0339	0.85		39.6
cg25744433	chr16	83760920	-6.535	3.008	0.0339	0.85	CDH13	39.69
cg08851695	chr3	183257867	-2.345	1.079	0.0339	0.85	KLHL6	65.07
cg25306277	chr1	200003267	-2.807	1.292	0.0339	0.85	NR5A2	76.19
cg19266683	chr1	17985116	-4.037	1.858	0.0339	0.85	ARHGEF10L	69.04
cg09308534	chr8	1484717	-7.143	3.288	0.0339	0.85	DLGAP2	60.86
cg26214055	chr5	27472029	-2.955	1.36	0.0339	0.85		79.36
cg27316710	chr11	7276186	-5.424	2.497	0.0339	0.85	SYT9	68.67
cg22557091	chr11	31827920	-5.021	2.311	0.0339	0.85	PAX6	43.07
cg11227817	chr11	133716095	-3.663	1.686	0.0339	0.85	SPATA19	22.46
cg16513883	chr5	9295286	-2.569	1.183	0.0339	0.85	SEMA5A	85.84
cg12698662	chr3	15914712	-1.779	0.819	0.0339	0.85	MIR563	88.04
cg12183570	chr6	3495038	-2.354	1.084	0.0339	0.85		72.31
cg02726394	chr6	43847382	-1.339	0.6165	0.0339	0.85		87.63
cg25081796	chr19	21153279	-2.599	1.197	0.0339	0.85		84.2
cg14382719	chr9	124291856	-3.032	1.396	0.0339	0.85		77.79
cg16143519	chr1	101647752	-2.557	1.177	0.0339	0.85		73.35
cg01595640	chr4	185938253	-1.363	0.6273	0.0339	0.85		6.62
cg08567237	chr11	56141860	-8.219	3.784	0.0339	0.85	OR8U8	44.47
cg23836747	chr4	186559629	-1.211	0.5574	0.0339	0.85	SORBS2	90.98
cg20570202	chr2	83058266	-4.589	2.113	0.0339	0.85		47.02
cg18970455	chr5	94513273	-3.144	1.448	0.0339	0.85	MCTP1	87.22
cg12378950	chr15	40508893	-2.489	1.146	0.0339	0.85	BUB1B	66.89
cg13566979	chr3	17712381	-2.817	1.297	0.0339	0.85	TBC1D5	71.76
cg02994187	chr6	30431860	-4.314	1.986	0.0339	0.85		39.95
cg08588953	chr14	28103171	-1.857	0.8552	0.0339	0.85	MIR3171	93.01
cg27578046	chr4	156275021	-1.783	0.8211	0.0339	0.85	LOC102724776	85.94
cg02294230	chr19	13326629	-1.55	0.7138	0.0339	0.85	CACNA1A	37.45
cg13271430	chr10	4191796	-3.696	1.702	0.0339	0.85		59.15
cg24680492	chr12	3904727	-1.938	0.8924	0.0339	0.85		86.84
cg12497374	chr3	14339534	-2.656	1.223	0.0339	0.85		62.51
cg25879705	chr15	25449481	-3.89	1.791	0.0339	0.85	SNORD115-17	32.48
cg00868187	chr22	45123972	-1.247	0.5742	0.0339	0.85	PRR5	90.33
cg11047325	chr17	76354934	-3.82	1.759	0.034	0.85	SOCS3	34.4
cg06087564	chr3	30288316	-1.906	0.8778	0.034	0.85		79.99
cg04115631	chr19	5059858	-1.665	0.7667	0.034	0.85	KDM4B	72.24
cg06314586	chr5	54706903	-2.166	0.9974	0.034	0.85	SKIV2L2	85.65
cg06799455	chr3	45882924	-1.885	0.8681	0.034	0.85	LZTFL1	6.72
cg24333189	chr3	169483132	-2.298	1.058	0.034	0.85	TERC	20.16
cg01184387	chr5	176306590	-1.856	0.8544	0.034	0.85	UNC5A	93.63
cg12958569	chr18	49146678	-2.888	1.33	0.034	0.85		30.41
cg22218709	chr7	4723740	-2.929	1.349	0.034	0.85	FOXK1	39.15
cg02762440	chr5	71014792	-3.717	1.711	0.034	0.85	CARTPT	20.22
cg06018197	chr2	1944656	-3.759	1.731	0.034	0.85	MYT1L	66.65
cg22725901	chr19	54211361	-1.533	0.7057	0.034	0.85	MIR518C	78.91
cg02302005	chr1	6971479	-2.89	1.331	0.034	0.85	CAMTA1	70.24
cg23213666	chr11	19542493	-1.273	0.5863	0.034	0.85	NAV2-AS4	90.77
cg20126910	chr8	102644374	-3.222	1.484	0.034	0.85	GRHL2	59.68
cg11015353	chr17	73903405	-2.525	1.163	0.034	0.85		47.81
cg04559178	chr12	29301719	8.795	4.05	0.034	0.85		30.97
cg24034154	chr5	117412438	-4.526	2.084	0.034	0.85	LOC102467224	30.65
cg07062847	chr13	114911850	-2.443	1.125	0.034	0.85		93.8
cg09168066	chr17	7579705	-2.278	1.049	0.034	0.85	TP53	50.7
cg08628010	chr5	176329146	-1.978	0.9109	0.034	0.85		64.2
cg22906032	chr1	212004642	-2.226	1.025	0.034	0.85	LPGAT1	73.94
cg21980394	chr6	161860263	-2.851	1.313	0.034	0.85	PARK2	25.27
cg17199320	chr1	231177008	-2.039	0.939	0.034	0.85	FAM89A	13.17
cg16381698	chr3	152876130	-1.733	0.7981	0.034	0.85		85.45
cg26377630	chr11	131353770	-5.551	2.556	0.034	0.85	NTM	55.09
cg12207153	chr1	38519255	-2.136	0.9835	0.034	0.85		14.43
cg05882680	chr17	48042605	2.549	1.174	0.034	0.85		55.72
cg21876565	chr1	162921255	-1.659	0.7638	0.034	0.85		86.49
cg18137921	chr1	23290918	-0.6076	0.2798	0.034	0.85	LACTBL1	3.95
cg16519758	chr22	18464959	-1.335	0.615	0.034	0.85	MICAL3	86.01
cg01189285	chr19	12863290	-2.1	0.9672	0.034	0.85	BEST2	46.45
cg18119492	chr10	32519194	-2.973	1.369	0.034	0.85		84.36
cg04011707	chr16	88480909	-4.402	2.027	0.034	0.85		60.87
cg07883537	chr17	47296912	-2.381	1.097	0.034	0.85	ABI3	31.97
cg19856624	chr9	139514204	-1.191	0.5485	0.034	0.85		85.25
cg25873494	chr20	17973930	-1.322	0.6087	0.034	0.85		88.66
cg10158456	chr1	93937840	-2.712	1.249	0.034	0.85	FNBP1L	82.03
cg00400028	chr3	140949916	-2.194	1.01	0.034	0.85	PXYLP1	59.42
cg09128751	chr21	44486205	-2.754	1.268	0.034	0.85	CBS	77.44
cg25747777	chr10	125188120	-3.358	1.547	0.034	0.85		30.72
cg04590384	chr13	114847781	-5.972	2.75	0.034	0.85	RASA3	51.18
cg22789976	chr1	209801479	-2.305	1.062	0.034	0.85	LAMB3	20.15
cg03417294	chr13	113406897	-3.092	1.424	0.034	0.85	ATP11A-AS1	64.54
cg04146854	chr17	3481212	-1.699	0.7824	0.034	0.85	TRPV1	77.52
cg01437439	chr1	9383245	-3.157	1.454	0.034	0.85	SPSB1	50.25
cg20886201	chr22	23528378	-3.45	1.589	0.034	0.85	BCR	34.14
cg03020925	chr8	1611543	-5.422	2.497	0.034	0.85	DLGAP2	75.72
cg12343754	chr18	13895861	3.833	1.766	0.034	0.85	MC2R	56.02
cg20371046	chr13	114302415	-5.933	2.732	0.034	0.85		56.33
cg22257477	chr8	136693285	-1.285	0.592	0.034	0.85		90.03
cg27519282	chr15	90313591	-2.108	0.9709	0.034	0.85		66.22
cg14248220	chr1	160959860	-4.04	1.861	0.034	0.85		37.69
cg13416930	chr16	86907360	-4.098	1.888	0.034	0.85		62.1
cg03612233	chr3	111386652	-2.346	1.081	0.034	0.85		74.89
cg03666588	chr3	119378929	-1.582	0.7286	0.034	0.85	POPDC2	82.87
cg17876032	chr1	72053690	-7.905	3.641	0.034	0.85	NEGR1	46.21
cg08245849	chr7	48748266	-5.847	2.693	0.034	0.85		51.76
cg23547429	chr11	57195025	-2.489	1.147	0.034	0.85	SLC43A3	34.36
cg00302312	chr19	36001819	-1.951	0.8987	0.034	0.85	DMKN	21.6
cg13058467	chr13	42477894	-0.803	0.3699	0.034	0.85	VWA8	94.64
cg11228607	chr5	127995922	-2.158	0.9939	0.034	0.85		84.51
cg07688244	chr1	20792977	-2.701	1.244	0.034	0.85		26.29
cg21631525	chr18	73424715	-2.198	1.013	0.034	0.85		70.07
cg04683068	chr2	25527080	3.349	1.543	0.034	0.85	DNMT3A	68.12
cg27583149	chr16	31105482	-1.237	0.57	0.034	0.85	VKORC1	5.82
cg02889828	chr16	76769105	-3.657	1.685	0.034	0.85		66.45
cg11274217	chr18	12236749	-2.664	1.227	0.034	0.85		40.88
cg17582306	chr11	134241099	-3.268	1.505	0.034	0.85	GLB1L2	62.49
cg06321596	chr16	17562960	-3.365	1.55	0.034	0.85	XYLT1	29.32
cg08830157	chr5	1107192	-2.175	1.002	0.034	0.85	SLC12A7	36.93
cg15638709	chr10	110226387	10.73	4.942	0.034	0.85		33.05
cg00215896	chr17	12291754	-2.671	1.231	0.034	0.85		51.28
cg27620436	chr7	4948064	5.284	2.434	0.034	0.85	MMD2	83.94
cg18603104	chr5	173760028	-2.558	1.179	0.034	0.85		48.57
cg16930892	chr11	68519316	-2.642	1.217	0.034	0.85	MTL5	39.05
cg14240248	chr14	24708354	-0.7471	0.3442	0.034	0.85	GMPR2	92.87
cg02224980	chr2	223169501	-5.61	2.584	0.034	0.85	CCDC140	63.15
cg17247713	chr20	47514319	-2.323	1.07	0.034	0.85		79.66
cg19764933	chr6	138983684	-2.367	1.091	0.034	0.85		33.27
cg23492225	chr10	2147217	-9.527	4.389	0.034	0.85		63.21
cg24433859	chr6	64744985	-3.9	1.796	0.034	0.85	EYS	62.02
cg06167827	chr1	247711545	-2.878	1.326	0.034	0.85	GCSAML	65.01
cg20212940	chr10	31121906	-4.333	1.996	0.034	0.85		56.55
cg09672570	chr2	131810074	-1.166	0.5372	0.034	0.85	FAM168B	92.23
cg02082650	chrX	25022003	-4.558	2.1	0.034	0.85	ARX	72.5
cg20652464	chr8	752313	-2.843	1.31	0.034	0.85		76.12
cg06895913	chr5	58957910	-2.899	1.336	0.034	0.85	PDE4D	79.9
cg09617716	chr19	34396351	-2.604	1.2	0.034	0.85		40.37
cg07586533	chr2	17491245	-0.7147	0.3292	0.034	0.85		4.21
cg21606577	chr16	57257936	-2.013	0.9273	0.034	0.85	RSPRY1	82.89
cg17291176	chr6	41534843	-0.854	0.3934	0.034	0.85	FOXP4	93.14
cg01516881	chr6	292596	2.018	0.9299	0.034	0.85	DUSP22	6.23
cg20800117	chr1	7308366	-4.477	2.063	0.034	0.85	CAMTA1	35.82
cg05964505	chr10	23216182	-1.945	0.8963	0.034	0.85	ARMC3	55.45
cg20808711	chr6	32160998	-2.521	1.161	0.034	0.85	GPSM3	80.7
cg22000552	chr1	185335631	-2.367	1.091	0.034	0.85		62.44
cg19233189	chr4	89212288	-3.01	1.387	0.0341	0.85		59.85
cg12065579	chr5	134871948	-1.302	0.5998	0.0341	0.85	NEUROG1	4.78
cg15751040	chr1	31124001	-3.108	1.432	0.0341	0.85		42.28
cg18411150	chr19	51172144	-2.762	1.273	0.0341	0.85	SHANK1	15.45
cg04337007	chr17	72931842	-1.284	0.5917	0.0341	0.85	OTOP3	8.18
cg15480475	chr11	8060060	-2.129	0.9807	0.0341	0.85	TUB	52.85
cg13252968	chr10	103604222	-2.472	1.139	0.0341	0.85	KCNIP2	52.84
cg01039154	chr5	167289371	-3.435	1.583	0.0341	0.85	TENM2	38.25
cg06746449	chr12	131267556	-15.87	7.314	0.0341	0.85		40.46
cg12233830	chr18	34041489	-2.276	1.049	0.0341	0.85	FHOD3	23.06
cg19200938	chr14	82456033	-7.309	3.368	0.0341	0.85		60.01
cg04301692	chr12	86231077	-5.648	2.602	0.0341	0.85	RASSF9	84.75
cg17627526	chrX	24665508	-3.52	1.622	0.0341	0.85	PCYT1B	10.61
cg01792532	chr1	33284208	-3.064	1.412	0.0341	0.85	YARS	32.35
cg07435331	chr17	21178476	-2.3	1.06	0.0341	0.85		74.52
cg16297444	chr19	18810777	-1.301	0.5993	0.0341	0.85	CRTC1	88.25
cg09887687	chr12	10018275	-2.525	1.164	0.0341	0.85	CLEC2B	82.77
cg05820275	chr2	117816438	-3.229	1.488	0.0341	0.85		39.02
cg00992454	chrX	133380412	-2.495	1.15	0.0341	0.85		19.24
cg25389250	chr8	1814835	-4.431	2.042	0.0341	0.85	ARHGEF10	68.71
cg11005826	chr11	2165961	-3.116	1.436	0.0341	0.85	IGF2AS	44.65
cg13610108	chr22	39928902	-0.7919	0.3649	0.0341	0.85	RPS19BP1	4.58
cg08093323	chr11	3243069	-4.298	1.98	0.0341	0.85	C11orf36	34.54
cg25624690	chr8	1080669	-3.478	1.603	0.0341	0.85		50.55
cg17268967	chr8	8719427	-3.028	1.395	0.0341	0.85	MFHAS1	40.06
cg09121772	chr10	131671489	-3.994	1.841	0.0341	0.85	EBF3	55.13
cg02276695	chr19	19774628	-0.9381	0.4323	0.0341	0.85	ATP13A1	4.08
cg09589418	chr2	114129966	-2.492	1.148	0.0341	0.85		77.68
cg08412913	chr16	85429522	2.172	1.001	0.0341	0.85		67.32
cg14890509	chr19	45943865	-1.945	0.8963	0.0341	0.85		78.86
cg15776416	chr3	195529779	-1.008	0.4646	0.0341	0.85	MUC4	4.39
cg14367809	chr7	1119760	-2.46	1.134	0.0341	0.85	C7orf50	79.84
cg26874367	chr2	129381792	-3.018	1.391	0.0341	0.85		71.32
cg02887114	chr19	54568236	-3.227	1.487	0.0341	0.85	VSTM1	37.81
cg03124710	chr1	57851498	-2.645	1.219	0.0341	0.85	DAB1	50.61
cg04126284	chr1	20469699	-5.39	2.484	0.0341	0.85	PLA2G2F	56.18
cg18847393	chr5	40960472	-2.333	1.075	0.0341	0.85	C7	76.66
cg08625777	chr4	106635339	-1.056	0.4864	0.0341	0.85	GSTCD	87.88
cg15396949	chr12	54798105	-1.721	0.7932	0.0341	0.85	ITGA5	82.63
cg14445311	chr17	76471377	-3.172	1.462	0.0341	0.85	DNAH17	58.43
cg06170906	chr6	138039161	-0.7837	0.3612	0.0341	0.85		93.5
cg17655697	chr19	48722356	-1.932	0.8904	0.0341	0.85	CARD8	83.82
cg02618689	chr2	104764029	-3.976	1.833	0.0341	0.85		80.27
cg26176214	chr2	240217384	-2.247	1.035	0.0341	0.85	HDAC4	75.58
cg22497313	chr3	45838198	-0.8727	0.4022	0.0341	0.85	SLC6A20	3.05
cg17111236	chr1	42175736	-2.736	1.261	0.0341	0.85	HIVEP3	50.59
cg18905633	chr14	105648697	-2.568	1.183	0.0341	0.85	NUDT14	76.05
cg18623314	chr4	55711209	-2.614	1.205	0.0341	0.85		62.02
cg07555272	chr19	50712498	-3.066	1.413	0.0341	0.85	MYH14	40.6
cg19625573	chr22	44228276	-4.018	1.852	0.0341	0.85	SULT4A1	67.12
cg04231050	chr3	133191297	-4.535	2.09	0.0341	0.85	BFSP2	35.31
cg18408411	chr2	159721914	-2.247	1.036	0.0341	0.85		81.07
cg10089081	chr17	76507971	-4.061	1.872	0.0341	0.85	DNAH17	66.44
cg12778969	chr5	151261494	-2.905	1.339	0.0341	0.85	GLRA1	35.46
cg00667841	chr4	3308884	-3.053	1.407	0.0341	0.85		89.7
cg11579538	chr15	45747153	-1.513	0.6973	0.0341	0.85		88.7
cg14486661	chr19	31561410	-3.586	1.653	0.0341	0.85		33.8
cg06543160	chr1	3738353	-2.584	1.191	0.0341	0.85	KIAA0562	45.96
cg03207151	chr12	54442288	-2.905	1.339	0.0341	0.85	HOXC4	67.93
cg24087887	chr13	39261432	-0.6675	0.3076	0.0341	0.85	FREM2	3.49
cg25887844	chr2	68961495	-3.484	1.606	0.0341	0.85	ARHGAP25	78.6
cg05836788	chr1	6551105	-1.49	0.687	0.0341	0.85	PLEKHG5	15.69
cg11603365	chr14	61970209	-3.26	1.503	0.0341	0.85	PRKCH	79.66
cg01261160	chr1	116821388	-2.714	1.251	0.0341	0.85		78.01
cg11134052	chr14	61119625	-2.697	1.243	0.0341	0.85		13.99
cg15899841	chr5	122847806	-0.4462	0.2057	0.0341	0.85	CSNK1G3	1.85
cg08714135	chr3	169498663	-1.603	0.7389	0.0341	0.85	MYNN	87.34
cg23627038	chr7	120499546	-3.05	1.406	0.0341	0.85	TSPAN12	74.68
cg04380561	chr3	180705497	-0.9361	0.4315	0.0341	0.85	DNAJC19	93.46
cg06797354	chr11	34173483	-1.812	0.8351	0.0341	0.85	ABTB2	82.07
cg02446170	chr16	84623782	-0.6097	0.281	0.0341	0.85	COTL1	95.25
cg00169167	chr19	6531539	-5.976	2.755	0.0341	0.85	TNFSF9	45.87
cg11229488	chr7	734874	-2.473	1.14	0.0341	0.85	PRKAR1B	68.81
cg17109865	chr16	3857894	-2.234	1.03	0.0341	0.85	CREBBP	59.24
cg21298408	chr8	18027853	-2.081	0.9595	0.0341	0.85	NAT1	87.06
cg14905692	chr17	42159549	-1.036	0.4776	0.0341	0.85	HDAC5	90.35
cg01257422	chr7	55543698	-3.147	1.451	0.0341	0.85	VOPP1	80.92
cg18887742	chr1	198157299	-0.7901	0.3642	0.0341	0.85	NEK7	93.68
cg26116906	chr2	200528171	-3.955	1.823	0.0341	0.85		31.44
cg27407667	chr19	33977968	-3.421	1.577	0.0341	0.85	PEPD	54.8
cg14151373	chr22	48896314	-4.692	2.163	0.0341	0.85	FAM19A5	56.53
cg23252698	chr8	37621279	-2.187	1.008	0.0341	0.85	PROSC	33.05
cg03019224	chr18	47341307	-4.268	1.967	0.0341	0.85	ACAA2	80.45
cg02449608	chr19	58486600	-4.114	1.896	0.0341	0.85	C19orf18	57.32
cg25798524	chr14	70884204	3.218	1.483	0.0341	0.85	SYNJ2BP-COX16	78.64
cg10333278	chr22	30107178	-3.443	1.587	0.0341	0.85		69.47
cg01958393	chr3	182596436	-0.8798	0.4056	0.0341	0.85	ATP11B	92.86
cg26755962	chr2	173795751	-2.048	0.944	0.0341	0.85	RAPGEF4	84.68
cg19980199	chr5	480033	-2.878	1.327	0.0341	0.85	SLC9A3	51.65
cg08572611	chr7	100253914	-0.4902	0.226	0.0341	0.85	ACTL6B	2.22
cg26483215	chr2	240548739	-2.765	1.275	0.0341	0.85		41.41
cg08546597	chr1	26620579	-1.473	0.6791	0.0341	0.85	UBXN11	91.03
cg26145896	chr15	80855575	-2.607	1.202	0.0342	0.85	LOC101929586	43.38
cg05468621	chr1	2356838	-3.905	1.8	0.0342	0.85		45.11
cg14758065	chr17	81028496	-2.941	1.356	0.0342	0.85		80.49
cg01621943	chr17	53531409	-2.355	1.086	0.0342	0.85		72.51
cg23391090	chr10	131631850	-7.66	3.531	0.0342	0.85		78.65
cg22811478	chr7	111505623	-2.863	1.32	0.0342	0.85	DOCK4	56.79
cg26078733	chr1	145075970	-4.61	2.125	0.0342	0.85	PDE4DIP	28.1
cg27582536	chr10	3276535	-2.878	1.327	0.0342	0.85		63.56
cg02655351	chr1	3498101	-1.421	0.6551	0.0342	0.85	MEGF6	12.72
cg03039556	chr21	31964717	-4.913	2.265	0.0342	0.85	KRTAP6-3	64.56
cg03193834	chr8	81057597	-1.152	0.531	0.0342	0.85	TPD52	92.35
cg08761073	chr5	35066008	-1.462	0.6739	0.0342	0.85	PRLR	86.1
cg05274755	chr14	33408401	3.742	1.725	0.0342	0.85	NPAS3	33.66
cg18784592	chr8	143486007	-2.609	1.203	0.0342	0.85	TSNARE1	57.46
cg11235253	chr5	14464490	-1.466	0.676	0.0342	0.85	TRIO	86.53
cg04018991	chr6	30711040	-5.604	2.584	0.0342	0.85	FLOT1	17.81
cg16909598	chr17	39120012	-2.823	1.302	0.0342	0.85	KRT39	50.91
cg19879512	chr12	77557863	-3.682	1.697	0.0342	0.85		38.46
cg21931628	chr11	76353533	-1.385	0.6386	0.0342	0.85		91.51
cg10550611	chr7	55147158	-3.581	1.651	0.0342	0.85	EGFR	79.21
cg10373147	chr14	45133024	-6.476	2.986	0.0342	0.85		60.02
cg23204209	chr18	5892337	-2.521	1.162	0.0342	0.85	TMEM200C	12.38
cg17276453	chr8	144901364	-0.9306	0.429	0.0342	0.85	PUF60	91.45
cg15503762	chr7	69424196	-1.452	0.6695	0.0342	0.85	AUTS2	88.44
cg21857660	chr18	66670920	-3.539	1.632	0.0342	0.85	CCDC102B	41.5
cg13837309	chr8	17382252	-1.457	0.6719	0.0342	0.85	SLC7A2	86.74
cg25590983	chr3	154148660	-2.67	1.231	0.0342	0.85	GPR149	85.38
cg24729364	chr16	87194677	-1.973	0.9099	0.0342	0.85		21.77
cg01229787	chr15	100048371	-2.323	1.071	0.0342	0.85		18.42
cg20975733	chr15	87155056	-3.236	1.492	0.0342	0.85	AGBL1	79.89
cg05494813	chr5	28405098	-4.83	2.227	0.0342	0.85		67.08
cg20952645	chr16	9319186	-3.393	1.565	0.0342	0.85		34.25
cg01818596	chr2	204779116	-1.841	0.849	0.0342	0.85		89.26
cg18576686	chr5	1064633	-2.696	1.243	0.0342	0.85	SLC12A7	46.54
cg13870198	chr19	10347419	-2.668	1.23	0.0342	0.85		54.98
cg24413235	chr2	27851648	1.7	0.7837	0.0342	0.85	CCDC121	20.8
cg13442728	chr9	139352139	-1.16	0.5349	0.0342	0.85	SEC16A	77.69
cg12210898	chr7	18689464	-3.883	1.791	0.0342	0.85	HDAC9	81.63
cg15155360	chr8	143235183	-4.205	1.939	0.0342	0.85		56.51
cg18929292	chr6	56226731	-1.458	0.6723	0.0342	0.85	RNU6-71P	91.2
cg24456033	chr5	53514424	-2.57	1.185	0.0342	0.85	ARL15	69.35
cg24633260	chr8	109245294	-2.012	0.9279	0.0342	0.85	EIF3E	72.35
cg12658400	chr1	1974826	-3.955	1.824	0.0342	0.85		70.62
cg08146441	chr4	93760996	-3.556	1.64	0.0342	0.85	GRID2	56.18
cg02166817	chr17	76508348	-1.372	0.6326	0.0342	0.85	DNAH17	35.75
cg06539276	chr7	99176194	-1.405	0.6477	0.0342	0.85		87.7
cg05444816	chr11	2162406	-2.947	1.359	0.0342	0.85	IGF2AS	32.49
cg23948204	chr5	145758586	-2.123	0.9789	0.0342	0.85		44.14
cg02794788	chr2	1377856	-4.253	1.961	0.0342	0.85		66.37
cg09895876	chr18	13610941	-2.821	1.301	0.0342	0.85	LDLRAD4	42.84
cg08836183	chr1	156364817	-1.873	0.8637	0.0342	0.85		78.75
cg12162504	chrX	22079171	-2.55	1.176	0.0342	0.85	PHEX	13.55
cg10910725	chr7	139736156	-2.108	0.9722	0.0342	0.85	PARP12	80
cg05880390	chr20	46983876	-3.509	1.618	0.0342	0.85		50.11
cg10431340	chr1	161279108	5.815	2.682	0.0342	0.85	MPZ	77.21
cg17364031	chr13	46279429	-3.202	1.477	0.0342	0.85	SPERT	68.62
cg14523204	chr9	116359818	-1.909	0.8803	0.0342	0.85	RGS3	87.38
cg10612038	chr12	92171539	-2.969	1.369	0.0342	0.85		34.78
cg22681041	chr5	42621512	-2.512	1.159	0.0342	0.85	GHR	85.38
cg11359668	chr3	50592118	-2.452	1.131	0.0342	0.85		61.32
cg08554302	chr11	73308756	-0.9583	0.442	0.0342	0.85	FAM168A	8.16
cg15788572	chr13	41059835	-3.308	1.526	0.0342	0.85		69.07
cg20060396	chr6	25652815	1.1	0.5075	0.0342	0.85	SCGN	5.22
cg24338244	chr6	149753340	6.664	3.073	0.0342	0.85		11.79
cg05895353	chr16	54611722	4.272	1.97	0.0342	0.85		79.03
cg12745764	chr7	88387861	3.686	1.7	0.0342	0.85	ZNF804B	7.75
cg10546045	chr8	142449193	-3.742	1.726	0.0342	0.85	MROH5	46.63
cg12672189	chr6	32427868	5.366	2.475	0.0342	0.85		37.44
cg07318158	chr1	149915753	-3.776	1.741	0.0342	0.85	OTUD7B	67.35
cg23780947	chr1	54304852	-2.665	1.229	0.0342	0.85	TMEM48	32.69
cg18892459	chr4	36160907	-5.268	2.43	0.0342	0.85	ARAP2	78.79
cg14311742	chr18	41369405	6.306	2.908	0.0342	0.85		47.25
cg02184010	chr11	73249851	-1.747	0.8057	0.0342	0.85	FAM168A	87.16
cg08299265	chr12	54354414	-4.624	2.133	0.0342	0.85		73.94
cg05742680	chr9	15308809	-2.216	1.022	0.0342	0.85	TTC39B	72.5
cg24494885	chr6	56798605	-2.298	1.06	0.0342	0.85	DST	74.94
cg17915332	chr6	43174100	-1.531	0.7059	0.0342	0.85	CUL9	90.82
cg17940367	chr5	137170656	-2.015	0.9291	0.0342	0.85		61.06
cg07972716	chr20	54582710	-1.6	0.7381	0.0342	0.85		8.36
cg11838323	chr9	130625817	-1.837	0.8474	0.0342	0.85		79.91
cg09422614	chr19	54484823	-4.01	1.849	0.0342	0.85	CACNG8	58.19
cg06550214	chr1	44871634	-4.028	1.858	0.0342	0.85	RNF220	16.6
cg21908886	chr1	166039444	-3.084	1.422	0.0342	0.85	FAM78B	33.43
cg16106521	chr1	246357207	-1.284	0.5924	0.0342	0.85	SMYD3	91.3
cg04486136	chr19	52702171	-2.506	1.156	0.0342	0.85	PPP2R1A	68.47
cg02821342	chr7	130793551	-4.449	2.052	0.0342	0.85	MKLN1	51.78
cg13434361	chr6	27197402	-6.986	3.222	0.0342	0.85		53.52
cg17364250	chr6	31138925	-6.956	3.209	0.0342	0.85	POU5F1	50.5
cg18110915	chr17	74314906	-1.395	0.6436	0.0342	0.85	PRPSAP1	88.18
cg10389045	chr21	34415222	-2.953	1.362	0.0342	0.85		19.93
cg10542519	chrX	49029384	-3.52	1.624	0.0342	0.85	PLP2	64.77
cg19733504	chr11	77299429	-5.17	2.385	0.0342	0.85	AQP11	46.59
cg01191048	chr14	59295079	-3.185	1.469	0.0342	0.85		85.99
cg17437868	chr20	30720911	-2.085	0.9615	0.0342	0.85	TM9SF4	84.65
cg13519829	chr14	104551502	-4.774	2.202	0.0343	0.85	ASPG	27.89
cg08149459	chr14	77304195	-3.777	1.742	0.0343	0.85	C14orf166B	62.95
cg14533523	chr6	169852497	-3.965	1.829	0.0343	0.85		39.01
cg04457051	chr4	141178469	1.484	0.6847	0.0343	0.85	SCOC	25.16
cg00672871	chr8	89013256	-7.081	3.266	0.0343	0.85		31.37
cg25117600	chr4	10023201	-4.023	1.856	0.0343	0.85	SLC2A9	20.62
cg05227416	chr3	55047342	2.725	1.257	0.0343	0.85	CACNA2D3	23.33
cg05727298	chr6	44929009	-1.994	0.9196	0.0343	0.85	SUPT3H	86.38
cg07175786	chr9	113940603	1.979	0.9128	0.0343	0.85		89.68
cg24366797	chr17	55884705	-2.835	1.308	0.0343	0.85		37.82
cg14599108	chr16	11853385	-0.799	0.3685	0.0343	0.85	ZC3H7A	94.13
cg09639236	chr16	71931000	-2.892	1.334	0.0343	0.85	IST1	72.91
cg15384061	chr9	114672790	3.735	1.723	0.0343	0.85	UGCG	91.05
cg20928226	chr1	198749774	-2.562	1.182	0.0343	0.85		63.15
cg07252363	chr6	33360697	-2.398	1.106	0.0343	0.85	KIFC1	38.09
cg07233446	chr7	91761416	-3.013	1.39	0.0343	0.85	CYP51A1	69.81
cg03048174	chr8	144157812	-3.261	1.504	0.0343	0.85		75.86
cg04976933	chr9	101463365	-3.902	1.8	0.0343	0.85	GABBR2	74.99
cg00463743	chr7	50937377	-4.448	2.052	0.0343	0.85		55.37
cg17291467	chr11	55540438	-4.908	2.264	0.0343	0.85	OR5D13	22.03
cg01726073	chr22	39966085	-4.418	2.038	0.0343	0.85	CACNA1I	51.59
cg24404802	chr9	100935982	-2.774	1.28	0.0343	0.85	CORO2A	65.54
cg00555894	chr4	97182116	-8.752	4.037	0.0343	0.85		62.72
cg06008295	chr8	103821815	-1.843	0.8502	0.0343	0.85		22
cg21880476	chr6	885298	-3.565	1.645	0.0343	0.85		32.22
cg09988528	chr16	1495040	-2.137	0.9858	0.0343	0.85	CCDC154	76.76
cg03377962	chr8	61788622	-2.821	1.302	0.0343	0.85		52.15
cg03482963	chr4	19731691	-5.602	2.584	0.0343	0.85		55.12
cg22498223	chr7	158277675	-2.519	1.162	0.0343	0.85	PTPRN2	54.61
cg22920594	chr3	139327076	-3.059	1.411	0.0343	0.85	NMNAT3	67.83
cg09441792	chr12	132947325	-4.948	2.283	0.0343	0.85		63.65
cg00386460	chr6	32803058	-4.406	2.033	0.0343	0.85	TAP2	83.37
cg05923687	chr1	63795711	5.204	2.401	0.0343	0.85		32.51
cg11202584	chr3	142839835	-1.533	0.7073	0.0343	0.85	CHST2	9
cg11714195	chr8	103107572	-2.268	1.046	0.0343	0.85	NCALD	83.79
cg13240984	chr9	21253467	1.782	0.8223	0.0343	0.85		16.89
cg01166692	chr9	139643226	-2.376	1.096	0.0343	0.85	LCN6	81.32
cg03018562	chr19	44503856	-6.761	3.119	0.0343	0.85		69.52
cg18327787	chr15	34293966	-1.717	0.7921	0.0343	0.85	AVEN	86.48
cg03648730	chr2	233877200	-2.382	1.099	0.0343	0.85	NGEF	76.35
cg00432659	chr18	11151283	-3.355	1.548	0.0343	0.85		22.89
cg04871750	chr22	30987920	-1.562	0.7209	0.0343	0.85	PES1	11.07
cg18584131	chr7	55600216	-2.403	1.109	0.0343	0.85	VOPP1	89.16
cg16712059	chr5	71045366	-2.482	1.145	0.0343	0.85		46.45
cg23270631	chr12	124371406	-4.833	2.23	0.0343	0.85	DNAH10	59.09
cg23562160	chr8	709692	-2.724	1.257	0.0343	0.85		48.15
cg11432101	chr1	68319511	-1.457	0.6721	0.0343	0.85	GNG12-AS1	9.7
cg06454206	chr2	230228241	-2.779	1.282	0.0343	0.85	DNER	31.21
cg19504179	chr8	42373715	-1.771	0.8174	0.0343	0.85	SLC20A2	88.42
cg19085543	chr4	5792166	-2.379	1.098	0.0343	0.85	EVC	22.66
cg01936488	chr16	68060193	-0.8992	0.4149	0.0343	0.85	DUS2L	92.17
cg24507638	chr14	41817766	-4.325	1.996	0.0343	0.85		30.67
cg19942440	chr12	29793179	-2.646	1.221	0.0343	0.85	TMTC1	86.85
cg19638477	chr3	128212273	-4.979	2.298	0.0343	0.85	GATA2	49.92
cg09659634	chr11	1159193	-4.547	2.098	0.0343	0.85		63.83
cg16231595	chr1	31129056	-5.353	2.47	0.0343	0.85		41.18
cg06193004	chr20	43729874	-2.716	1.253	0.0343	0.85	KCNS1	22.93
cg09884893	chr16	1369247	4.301	1.985	0.0343	0.85	UBE2I	74.16
cg21182700	chr9	129374141	-0.4659	0.215	0.0343	0.85		3.22
cg12142685	chr10	12391596	2.1	0.969	0.0343	0.85	CAMK1D	8.05
cg11858114	chr20	3663075	-5.392	2.488	0.0343	0.85	ADAM33	33.98
cg23369305	chr2	240835252	-7.272	3.356	0.0343	0.85		55.1
cg16061099	chr18	34831179	-2.013	0.9292	0.0343	0.85	BRUNOL4	83.88
cg05181597	chr21	46166060	-2.508	1.157	0.0343	0.85		80.16
cg02965681	chr2	114658037	-1.191	0.5496	0.0343	0.85	ACTR3	90.45
cg17711960	chr5	140514676	-6.704	3.094	0.0343	0.85	PCDHB5	44.5
cg20794732	chr20	42523260	-4.568	2.108	0.0343	0.85		31.11
cg12500632	chr22	32015384	-1.535	0.7082	0.0343	0.85	PISD	86.37
cg23253678	chr5	9117275	-3.19	1.472	0.0343	0.85	SEMA5A	89
cg22598129	chr16	3085620	-2.215	1.022	0.0343	0.85	LOC100128770	46.25
cg11677744	chr2	235863589	-2.923	1.349	0.0343	0.85	SH3BP4	57.7
cg22809957	chr1	159844228	-2.096	0.9675	0.0343	0.85	CFAP45	69.13
cg04395930	chr19	18667852	-3.082	1.422	0.0343	0.85	C19orf50	36.34
cg02205469	chr6	113614552	0.966	0.4458	0.0343	0.85		90.8
cg20968649	chr4	130782890	-1.179	0.5442	0.0343	0.85		92.89
cg27504292	chr12	124779532	-2.938	1.356	0.0343	0.85	FAM101A	17.04
cg12515273	chr2	15085227	-2.706	1.249	0.0343	0.85		36.12
cg14618476	chr16	4039181	-1.803	0.8321	0.0343	0.85	ADCY9	79.21
cg26661175	chr11	32459405	-3.688	1.702	0.0343	0.85	WT1-AS	17.24
cg26441104	chr7	90822169	-2.974	1.372	0.0344	0.85	CDK14	55.16
cg13124080	chr7	157227290	-2.475	1.142	0.0344	0.85		73.89
cg13699121	chr9	136396019	-4.066	1.877	0.0344	0.85	ADAMTSL2	70.12
cg26300461	chr10	32401032	-4.61	2.128	0.0344	0.85		39.64
cg22598744	chr9	5890866	-3.533	1.63	0.0344	0.85	MLANA	46.6
cg08598364	chr6	50817674	-3.482	1.607	0.0344	0.85		57.01
cg25633772	chr10	88727732	-2.813	1.298	0.0344	0.85	C10orf116	68.14
cg23097006	chr20	25063817	-2.831	1.306	0.0344	0.85	VSX1	10.23
cg06730161	chr12	41085302	-3.587	1.656	0.0344	0.85	CNTN1	27.07
cg06819230	chr16	67567158	-0.6029	0.2783	0.0344	0.85	FAM65A	94.86
cg24346915	chr22	37506589	-2.555	1.179	0.0344	0.85	TMPRSS6	88.31
cg14704531	chr18	44135435	-3.019	1.393	0.0344	0.85	LOXHD1	41.54
cg12703495	chr19	43033156	-2.204	1.017	0.0344	0.85	CEACAM1	38.91
cg03051983	chr10	72044060	-2.607	1.203	0.0344	0.85		32.92
cg03022395	chr20	57940960	-1.924	0.8879	0.0344	0.85		90.09
cg21209091	chr8	42234975	-2.468	1.139	0.0344	0.85	DKK4	46.77
cg06877848	chr17	49242714	-2.461	1.136	0.0344	0.85	NME2	86.45
cg12759986	chr5	156948867	-2.789	1.287	0.0344	0.85	ADAM19	64.34
cg03533519	chr8	24857567	1.7	0.7847	0.0344	0.85		9.79
cg13319446	chr15	57592222	-2.539	1.172	0.0344	0.85	LOC283663	48.38
cg12053009	chr5	130330877	-3.392	1.566	0.0344	0.85		38.05
cg02973147	chr4	2632410	-1.659	0.7658	0.0344	0.85	FAM193A	75.9
cg15681376	chr6	33870299	-3.854	1.779	0.0344	0.85		66.9
cg18052528	chr3	170975382	-2.4	1.108	0.0344	0.85	TNIK	73.69
cg01746448	chr9	138143008	-2.581	1.192	0.0344	0.85		33.31
cg20584479	chr10	126815969	-2.328	1.075	0.0344	0.85	CTBP2	75.06
cg06368300	chr17	43065840	-2.222	1.026	0.0344	0.85		38.39
cg02829279	chr16	25043992	-3.035	1.401	0.0344	0.85		82.42
cg09218557	chr17	66314801	-1.675	0.7733	0.0344	0.85	ARSG	85.84
cg24950749	chr20	1310425	-1.886	0.8705	0.0344	0.85	SDCBP2	84.82
cg24148931	chr6	169290459	-3.824	1.765	0.0344	0.85		65.17
cg15921949	chr3	137486213	-6.01	2.775	0.0344	0.85		18.71
cg07651624	chr20	33567656	-3.051	1.408	0.0344	0.85	MYH7B	59.46
cg02679376	chr2	121488332	-5.329	2.46	0.0344	0.85		58.54
cg04496090	chr4	119246845	-2.168	1.001	0.0344	0.85	PRSS12	82.04
cg02591280	chr7	531583	-2.165	0.9996	0.0344	0.85		82.28
cg22338356	chr8	48739161	-2.876	1.327	0.0344	0.85	PRKDC	44.84
cg10153733	chr9	33042787	-1.69	0.78	0.0344	0.85	SMU1	84.69
cg14918338	chr15	45427034	-6.001	2.77	0.0344	0.85	DUOX1	55.53
cg26307224	chr20	5427051	-4.106	1.895	0.0344	0.85	LINC00658	35
cg25161838	chr11	119188468	-1.94	0.8957	0.0344	0.85	MCAM	42
cg09535952	chr6	164769688	-2.044	0.9434	0.0344	0.85		89.09
cg05025870	chr13	44811104	-2.637	1.217	0.0344	0.85		79.44
cg10712991	chr11	72560324	-1.55	0.7153	0.0344	0.85	FCHSD2	86.79
cg04983761	chr14	104548026	-4.538	2.095	0.0344	0.85		63.74
cg20943039	chr15	65186445	3.186	1.471	0.0344	0.85		51.06
cg10669368	chr12	76414305	-1.811	0.8363	0.0344	0.85		82.05
cg04252109	chr21	47323733	-2.764	1.276	0.0344	0.85	PCBP3	35.43
cg25408698	chr17	77099293	-2.639	1.218	0.0344	0.85	HRNBP3	55.85
cg21693464	chr11	60753653	-2.214	1.022	0.0344	0.85	CD6	18.79
cg19229215	chr7	73476337	-1.667	0.7697	0.0344	0.85	ELN	77.95
cg21821674	chr1	16063471	1.707	0.7879	0.0344	0.85	SLC25A34	50.41
cg19398425	chr11	108799455	-1.303	0.6015	0.0344	0.85	DDX10	89.4
cg03444485	chr19	50866218	-2.912	1.344	0.0344	0.85	NAPSA	59.09
cg21564952	chr2	23670044	-1.331	0.6146	0.0344	0.85	KLHL29	90.79
cg13993643	chr19	34013247	-2.777	1.282	0.0344	0.85	PEPD	54.22
cg05368995	chr22	37421661	-6.258	2.889	0.0344	0.85	MPST	59.44
cg19444779	chr17	46831306	-4.643	2.144	0.0344	0.85		34.83
cg06432119	chr11	281516	-4.33	1.999	0.0344	0.85	NLRP6	29.03
cg24834921	chr1	5779237	-4.137	1.91	0.0344	0.85		77.12
cg10121865	chr8	141136488	-1.959	0.9044	0.0344	0.85	TRAPPC9	82.03
cg02382373	chr19	5314312	-4.778	2.206	0.0344	0.85	PTPRS	47.89
cg07366506	chr10	131843725	-7.752	3.579	0.0344	0.85		31.82
cg24981593	chr2	45160253	-5.022	2.318	0.0344	0.85		44.65
cg06092290	chr3	71180818	-2.41	1.113	0.0344	0.85	FOXP1	68.28
cg09128529	chr2	227586520	-2.151	0.993	0.0344	0.85		81.53
cg15973818	chr8	53623995	-2.097	0.9684	0.0344	0.85	RB1CC1	81.86
cg11734506	chr1	100730697	-0.9147	0.4223	0.0344	0.85	RTCA	91.84
cg25445846	chr1	157743759	-1.736	0.8016	0.0344	0.85	FCRL2	14.38
cg21280510	chr1	40137089	-4.973	2.296	0.0344	0.85	NT5C1A	44.36
cg22538778	chr12	63294404	2.919	1.348	0.0344	0.85	PPM1H	14.86
cg24314434	chr19	5851762	-3.069	1.417	0.0344	0.85	FUT3	45.93
cg02741056	chr16	84347783	-3.656	1.688	0.0344	0.85	WFDC1	57.89
cg20363199	chr10	108335668	-5.366	2.478	0.0344	0.85	SORCS1	58.31
cg20855608	chr1	75200230	-2.491	1.15	0.0344	0.85	CRYZ	67.92
cg14053030	chr18	43405493	-2.523	1.165	0.0344	0.85	SIGLEC15	35.45
cg12738981	chr1	155828357	-1.642	0.7584	0.0344	0.85	SYT11	80.85
cg23671920	chr11	27338979	-1.989	0.9184	0.0344	0.85		87.47
cg23679615	chr6	31127159	-3.321	1.533	0.0344	0.85	TCF19	57.37
cg12330267	chr12	66606929	-1.51	0.6974	0.0344	0.85	IRAK3	89.34
cg15475466	chr1	204484113	-2.402	1.109	0.0344	0.85	MDM4	41.63
cg05457917	chr19	49231417	-1.851	0.8548	0.0344	0.85	RASIP1	84.62
cg06425946	chr16	57258323	-1.627	0.7513	0.0344	0.85	RSPRY1	36
cg07213414	chr16	23153611	-2.569	1.186	0.0344	0.85	USP31	38
cg09501305	chr19	18572599	-1.134	0.5236	0.0344	0.85	ELL	92.5
cg03677536	chr2	27877970	-1.703	0.7861	0.0344	0.85	SUPT7L	85.51
cg05327476	chr19	45610984	-1.155	0.5334	0.0344	0.85	PPP1R37	91.22
cg10374040	chr14	42073791	-5.197	2.4	0.0344	0.85		17.98
cg05343289	chr1	169600704	-1.256	0.5798	0.0344	0.85	SELP	91.06
cg21514837	chr14	76421337	-0.9344	0.4315	0.0344	0.85	TTLL5	93.25
cg23144598	chr1	30309219	-5.159	2.382	0.0344	0.85		36.95
cg20983531	chr7	21986672	4.384	2.024	0.0344	0.85	CDCA7L	78.4
cg11204152	chr14	72638695	-4.711	2.175	0.0344	0.85	RGS6	59.65
cg20066729	chr10	23529783	-6.193	2.86	0.0344	0.85	LINC01552	57.11
cg07313576	chr14	71033954	-1.081	0.4992	0.0344	0.85		90
cg16072198	chr20	55152560	-1.722	0.7953	0.0344	0.85		86.92
cg05543246	chrX	78623194	-5.906	2.727	0.0344	0.85	ITM2A	54.79
cg21216522	chr13	113656041	2.155	0.9952	0.0344	0.85	MCF2L	22.24
cg05053811	chr2	126401437	-6.657	3.074	0.0345	0.85		27.84
cg14766820	chr11	4901861	-2.483	1.147	0.0345	0.85	OR51T1	21.36
cg20505490	chr14	89816578	-0.9787	0.4519	0.0345	0.85	FOXN3	91.24
cg07757281	chr3	16076908	-0.8936	0.4126	0.0345	0.85		92.94
cg06577638	chr9	3511850	-1.637	0.7558	0.0345	0.85	RFX3	87.04
cg14495054	chrX	139590253	5.448	2.516	0.0345	0.85		20.75
cg11762213	chr19	2308653	-2.493	1.151	0.0345	0.85	LINGO3	53.99
cg08339915	chr7	157394582	-2.639	1.219	0.0345	0.85	PTPRN2	41.04
cg06753901	chr2	226265132	-4.956	2.289	0.0345	0.85	KIAA1486	44.31
cg14547028	chr9	139617537	-1.606	0.7416	0.0345	0.85	FAM69B	81.33
cg11345425	chr11	75317222	-2.953	1.364	0.0345	0.85	MAP6	68.1
cg15035721	chr1	168055899	-1.955	0.9027	0.0345	0.85	GPR161	56.64
cg25133100	chr17	27851707	-1.187	0.5482	0.0345	0.85	TAOK1	88.65
cg25865570	chr10	11046383	6.099	2.817	0.0345	0.85	CUGBP2	82.8
cg03660948	chr16	374675	-2.203	1.017	0.0345	0.85	AXIN1	30.35
cg05206538	chr2	241544173	-2.799	1.293	0.0345	0.85	GPR35	70.79
cg02233518	chr10	135005330	-3.198	1.477	0.0345	0.85	KNDC1	47.07
cg12838030	chr11	7041080	-2.513	1.161	0.0345	0.85	NLRP14	15.07
cg02452427	chr19	2150340	-0.9932	0.4587	0.0345	0.85	AP3D1	8.01
cg26502330	chr16	14196204	-1.92	0.8866	0.0345	0.85	MKL2	84.47
cg18361395	chr15	101100451	-2.059	0.9507	0.0345	0.85		93.17
cg08660295	chr6	10059418	-1.744	0.8055	0.0345	0.85		86.86
cg25502818	chr2	225410509	-1.537	0.7098	0.0345	0.85	CUL3	85.16
cg08538491	chr5	71698874	-3.024	1.397	0.0345	0.85		62.87
cg10011746	chr16	89865162	-1.099	0.5074	0.0345	0.85	FANCA	90.97
cg13520520	chr19	11616957	-1.838	0.8487	0.0345	0.85	ECSIT	33.47
cg11207799	chr1	5779383	-3.881	1.793	0.0345	0.85		83.02
cg19668696	chr17	80330835	-2.854	1.318	0.0345	0.85	UTS2R	42.65
cg16540393	chr19	37340210	-2.708	1.251	0.0345	0.85	ZNF345	61.52
cg04945557	chr7	2557319	-4.104	1.896	0.0345	0.85	LFNG	45.03
cg14426552	chr13	113431320	-2.43	1.122	0.0345	0.85	ATP11A	84.38
cg21017626	chr2	201715305	-2.178	1.006	0.0345	0.85		48.75
cg10387769	chr4	38869641	-2.693	1.244	0.0345	0.85	MIR574	17.12
cg14867287	chr8	1199802	-6.041	2.79	0.0345	0.85		82.34
cg18471285	chrX	151561257	-3.195	1.475	0.0345	0.85	MIR105-1	81.81
cg15359867	chr18	63547804	-6.132	2.832	0.0345	0.85	CDH7	56.05
cg15412971	chr4	956119	-4.694	2.168	0.0345	0.85	DGKQ	70.03
cg00815013	chrX	107681737	-3.706	1.712	0.0345	0.85	COL4A5	14.97
cg01389728	chr10	6620572	-4.364	2.016	0.0345	0.85	PRKCQ	30.23
cg18584143	chr8	87191425	-4.723	2.181	0.0345	0.85		78.83
cg11578213	chr6	144636859	-2.271	1.049	0.0345	0.85	UTRN	87.59
cg07820552	chr14	105239868	-1.151	0.5317	0.0345	0.85	AKT1	90.81
cg14822911	chr14	93644288	-0.9723	0.4491	0.0345	0.85		91.26
cg19115941	chr12	187284	-7.061	3.261	0.0345	0.85	IQSEC3	26.77
cg05397738	chrX	118369571	-2.645	1.222	0.0345	0.85	PGRMC1	73.42
cg09087111	chr20	52201795	-1.597	0.7375	0.0345	0.85		85.58
cg17405856	chr7	112728016	-8.556	3.952	0.0345	0.85	GPR85	40.28
cg13500715	chr9	94652849	-0.9505	0.4391	0.0345	0.85	ROR2	90.62
cg07206497	chr10	11518114	-1.004	0.4638	0.0345	0.85	USP6NL	91.98
cg12215340	chr20	4229610	-3.14	1.45	0.0345	0.85	ADRA1D	13.89
cg05026473	chr13	48880766	-0.7964	0.3679	0.0345	0.85	RB1	91.82
cg11571942	chr19	55610938	-1.841	0.8502	0.0345	0.85	PPP1R12C	73.6
cg04400533	chr3	185788716	-2.581	1.192	0.0345	0.85	ETV5	79.29
cg17179557	chr10	134918842	-3.04	1.404	0.0345	0.85	GPR123	44.81
cg06428175	chr15	63150706	-2.135	0.9862	0.0345	0.85		39.87
cg01105418	chr1	244214593	-2.331	1.077	0.0345	0.85	ZNF238	80.84
cg05673041	chr17	14641799	-2.073	0.9577	0.0345	0.85		22.06
cg18298050	chr22	26829938	-2.994	1.383	0.0345	0.85	ASPHD2	42.48
cg10149296	chr2	20795912	-2.314	1.069	0.0345	0.85		84.19
cg00404986	chr7	150179398	-5.077	2.345	0.0345	0.85		64.39
cg09023351	chr5	108791617	-5.742	2.653	0.0345	0.85		49.13
cg17463447	chr3	129249423	-2.725	1.259	0.0345	0.85	RHO	24.41
cg05841929	chr15	59730852	-1.948	0.9001	0.0345	0.85	FAM81A	56.75
cg10062123	chr16	58915277	-6.479	2.993	0.0345	0.85		55.39
cg15244352	chr12	49327916	-1.39	0.6423	0.0345	0.85		90.6
cg15214284	chr4	141173835	-2.242	1.036	0.0345	0.85		25.97
cg21357331	chr8	62697056	-2.035	0.9401	0.0345	0.85		83.6
cg09959109	chr12	132882230	-4.818	2.226	0.0345	0.85	GALNT9	77.57
cg14084740	chr8	75000292	-3.434	1.586	0.0345	0.85		78.87
cg04517460	chr3	149369134	-1.51	0.6977	0.0345	0.85	WWTR1	88.79
cg16018714	chr20	61819672	-2.26	1.044	0.0345	0.85		44.94
cg17694795	chr8	67874366	-5.563	2.57	0.0345	0.85		22.17
cg10079875	chr7	77304699	-1.678	0.7751	0.0345	0.85		88.71
cg06557733	chr3	113995702	-4.744	2.192	0.0345	0.85		62.85
cg27608913	chr10	130855188	-4.902	2.265	0.0345	0.85		44.01
cg05891007	chr19	4280361	-2.119	0.9788	0.0345	0.85	SHD	10.22
cg06983824	chr10	73418975	-1.795	0.8293	0.0345	0.85	CDH23	86.93
cg25636296	chrX	154640536	-7.331	3.387	0.0345	0.85		53.94
cg06622892	chr5	34667887	-1.451	0.6705	0.0345	0.85	RAI14	87.43
cg14741939	chr3	147127137	-3.305	1.527	0.0345	0.85	ZIC1	11.44
cg00580507	chr14	96700523	-2.06	0.9519	0.0345	0.85	BDKRB2	74.26
cg23378289	chr12	117652677	-6.301	2.911	0.0345	0.85	NOS1	65.38
cg18442524	chr5	137610372	-1.34	0.6192	0.0345	0.85	GFRA3	5.91
cg09681278	chr4	99061101	-3.619	1.672	0.0345	0.85	C4orf37	81.43
cg16017429	chr5	1087252	-7.505	3.467	0.0345	0.85	SLC12A7	77.93
cg04105915	chr5	133153923	-1.559	0.7205	0.0345	0.85		84.04
cg23390871	chr11	2183708	-2.881	1.331	0.0345	0.85	INS	56.91
cg05472536	chr17	73687477	-1.826	0.8436	0.0345	0.85	SAP30BP	85.45
cg10338609	chr4	85808711	-2.096	0.9684	0.0345	0.85	WDFY3	82.31
cg08368520	chr7	4747026	-1.933	0.8932	0.0345	0.85	FOXK1	86.69
cg17200410	chr17	4464518	-2.289	1.058	0.0345	0.85	GGT6	20.78
cg10104676	chr5	150444853	-0.5245	0.2424	0.0345	0.85	TNIP1	95.28
cg25869317	chr15	101792241	-1.765	0.8154	0.0346	0.85	CHSY1	5.15
cg27337194	chr6	32036911	-3.893	1.799	0.0346	0.85	TNXB	76.33
cg13552587	chr4	37244172	-3.77	1.742	0.0346	0.85		33.9
cg05559648	chr12	92963952	-3.204	1.48	0.0346	0.85		36.26
cg16206090	chr18	20916335	-2.365	1.093	0.0346	0.85	C18orf45	45.25
cg21598248	chr2	232047374	-2.626	1.213	0.0346	0.85		71.62
cg23501439	chr7	819747	-1.689	0.7804	0.0346	0.85	HEATR2	83.77
cg15816523	chr11	66810004	-2.103	0.9715	0.0346	0.85	SYT12	79.77
cg20127596	chr17	42924231	-4.829	2.231	0.0346	0.85	HIGD1B	51.83
cg07011787	chr9	123874764	-0.8243	0.3809	0.0346	0.85	CNTRL	92.78
cg16565696	chr20	44834899	-1.268	0.5857	0.0346	0.85	CDH22	8.29
cg01912854	chr20	1425597	-1.812	0.8372	0.0346	0.85	NSFL1C	84.32
cg19590911	chr11	18193477	-4.297	1.986	0.0346	0.85	MRGPRX4	39.06
cg24951286	chr5	140625068	-4.296	1.985	0.0346	0.85	PCDHB15	38.82
cg16494448	chr11	76742125	-2.446	1.13	0.0346	0.85		43.23
cg02511590	chr5	139511070	-1.945	0.899	0.0346	0.85		72.99
cg17037399	chr12	57525076	-2.966	1.371	0.0346	0.85	LRP1	51.07
cg23590856	chr17	48987739	-1.973	0.9116	0.0346	0.85		84.53
cg26544188	chr16	12250718	-1.404	0.649	0.0346	0.85	SNX29	86.74
cg22930385	chr3	54383791	-1.788	0.8264	0.0346	0.85	CACNA2D3	89.17
cg27617775	chr11	1989850	2.134	0.986	0.0346	0.85		15.48
cg09578164	chr8	117655050	-0.7034	0.3251	0.0346	0.85		93.16
cg03095344	chr9	132891470	-2.65	1.224	0.0346	0.85	GPR107	62.18
cg23226249	chr1	2928506	-2.799	1.294	0.0346	0.85		83.96
cg09466312	chr4	580474	-3.248	1.501	0.0346	0.85		44.56
cg09598596	chr7	157463734	-3.815	1.763	0.0346	0.85	PTPRN2	60.78
cg00921992	chr15	83588127	-2.298	1.062	0.0346	0.85	HOMER2	83.73
cg18894440	chr8	76321233	-5.215	2.41	0.0346	0.85		26.78
cg23883747	chr22	50716088	-2.49	1.151	0.0346	0.85	PLXNB2	88.56
cg02699069	chr7	79082417	-3.084	1.425	0.0346	0.85	MAGI2-AS3	7.27
cg12481538	chr8	38941093	-2.536	1.172	0.0346	0.85	ADAM9	78.62
cg02713253	chr3	138955438	-3.188	1.473	0.0346	0.85		78.01
cg07214466	chr12	104892360	-2.508	1.159	0.0346	0.85	CHST11	77.97
cg18269455	chr16	58418595	-3.647	1.686	0.0346	0.85		38.87
cg25692066	chr10	105587978	-1.88	0.8688	0.0346	0.85	SH3PXD2A	85.06
cg03029232	chr22	38436879	-3.633	1.679	0.0346	0.85	POLR2F	55.12
cg14797950	chr1	45107555	-1.306	0.6036	0.0346	0.85	RNF220	90.96
cg25732410	chr3	32885242	-1.443	0.6671	0.0346	0.85	TRIM71	89.55
cg26308330	chr1	170633873	-9.446	4.366	0.0346	0.85	PRRX1	37.64
cg01033191	chr10	62488850	-1.219	0.5635	0.0346	0.85		89.63
cg18351440	chr7	30741061	-2.75	1.271	0.0346	0.85	CRHR2	67.36
cg03198010	chr13	113274482	-3.358	1.552	0.0346	0.85		49.72
cg08464235	chr6	30117173	-3.222	1.489	0.0346	0.85		26.96
cg14706266	chr11	66719498	3.713	1.716	0.0346	0.85	PC	56.72
cg04208045	chr4	2399781	-2.173	1.004	0.0346	0.85	ZFYVE28	30.95
cg27226906	chr4	124941023	-2.236	1.034	0.0346	0.85		86.24
cg27069072	chr21	17095112	-2.589	1.196	0.0346	0.85		16.14
cg18905155	chr10	54577662	-0.9136	0.4223	0.0346	0.85		91.63
cg17678139	chr8	12994802	-1.949	0.9009	0.0346	0.85	DLC1	82.14
cg20703684	chr3	65718249	-1.872	0.8653	0.0346	0.85	MAGI1	10.83
cg11357697	chr22	42068697	-2.666	1.232	0.0346	0.85		53.74
cg13718098	chr17	20944116	-3.276	1.514	0.0346	0.85	USP22	31.11
cg24594818	chr1	35525367	-4.475	2.068	0.0346	0.85	ZMYM1	57.6
cg07086381	chr4	109682776	-3.503	1.619	0.0346	0.85	AGXT2L1	39.44
cg06215509	chrX	38141750	-2.151	0.9945	0.0346	0.85	RPGR	87
cg08422325	chr2	25547261	-2.891	1.336	0.0346	0.85	DNMT3A	52.37
cg08440607	chr8	102803399	-2.603	1.203	0.0346	0.85	NCALD	22.71
cg20154164	chr7	23331716	-1.029	0.4758	0.0346	0.85		90.68
cg01323274	chr16	50058066	-2.569	1.188	0.0346	0.85	TMEM188	48.18
cg00402352	chr11	134373160	-5.435	2.512	0.0346	0.85		62.32
cg08350739	chr5	159911315	-2.205	1.019	0.0346	0.85	MIR146A	50.89
cg09441030	chr6	32189084	-2.762	1.277	0.0346	0.85	NOTCH4	47.56
cg11802208	chr18	60970173	-1.338	0.6187	0.0346	0.85	BCL2	88.68
cg05857016	chr2	127618075	-4.006	1.852	0.0346	0.85		48.98
cg15066529	chr11	92888232	-3.085	1.426	0.0346	0.85	SLC36A4	70.4
cg05113284	chr8	17621445	-2.251	1.04	0.0346	0.85	MTUS1	65.84
cg27505260	chr21	45564049	-2.722	1.258	0.0346	0.85	C21orf33	55.15
cg20030493	chr9	124316874	-1.278	0.5909	0.0346	0.85		90.45
cg20230920	chr4	8012558	-3.674	1.698	0.0346	0.85	ABLIM2	29.93
cg04930925	chr4	146462633	-1.963	0.9075	0.0346	0.85	SMAD1	80.1
cg10635912	chr19	10305863	4.485	2.073	0.0346	0.85	DNMT1	32.55
cg17823430	chr2	3293358	-2.829	1.308	0.0346	0.85	TSSC1	65.35
cg25596818	chr1	33317555	-0.7494	0.3464	0.0346	0.85	S100PBP	92.64
cg26984913	chr17	75045560	-3.985	1.842	0.0346	0.85		55.38
cg02506181	chr6	7589685	-2.352	1.087	0.0346	0.85	SNRNP48	73.42
cg14559813	chr18	9840309	-2.173	1.005	0.0346	0.85	RAB31	77.93
cg13706434	chr9	17612104	-4.268	1.973	0.0346	0.85	SH3GL2	43.04
cg02833614	chr10	134536157	-1.289	0.5961	0.0346	0.85	INPP5A	90.19
cg22697022	chr12	11775268	-0.9894	0.4574	0.0346	0.85		93.93
cg13218128	chr9	112912899	-1.257	0.581	0.0346	0.85	AKAP2	91.25
cg13571802	chr3	44916473	-4.029	1.862	0.0346	0.85	TGM4	59.79
cg05709291	chr20	57180021	-3.805	1.759	0.0346	0.85	APCDD1L-AS1	67.2
cg20056997	chr2	10688154	-2.383	1.102	0.0346	0.85		28.98
cg25784308	chr2	131513216	-2.031	0.9391	0.0346	0.85	FAM123C	10.71
cg13269174	chr2	12956327	-2.604	1.204	0.0347	0.85		86.33
cg04354915	chr19	32722892	-1.399	0.647	0.0347	0.85		29.41
cg09278821	chr6	74652441	-3.19	1.475	0.0347	0.85		28.9
cg19939130	chr1	158978468	-2.386	1.103	0.0347	0.85	IFI16	82.88
cg16768930	chr19	54348222	-3.438	1.589	0.0347	0.85		61.07
cg00518276	chr11	106148020	-4.209	1.946	0.0347	0.85		63.55
cg00159876	chr14	75810272	-3.869	1.789	0.0347	0.85		52.67
cg09034580	chr2	111487266	-1.342	0.6203	0.0347	0.85		86.27
cg10107138	chr17	77428823	-1.979	0.9152	0.0347	0.85	RBFOX3	27.32
cg27195914	chr16	66907460	-2.562	1.185	0.0347	0.85		57.15
cg14824936	chr11	92675685	-1.692	0.7821	0.0347	0.85		85.77
cg21381354	chr11	27602211	-1.755	0.8115	0.0347	0.85	BDNF-AS	87.16
cg07285708	chr3	10291324	-1.915	0.8854	0.0347	0.85	TATDN2	28.38
cg16998906	chr11	68853398	-1.482	0.6851	0.0347	0.85	TPCN2	89.58
cg26275046	chr20	22447585	-2.604	1.204	0.0347	0.85		78.4
cg11293126	chr1	19465919	-2.435	1.126	0.0347	0.85	UBR4	78.22
cg21364828	chr13	114825608	-2.816	1.302	0.0347	0.85	RASA3	79.48
cg07286457	chr4	997085	-1.991	0.9204	0.0347	0.85	IDUA	7.13
cg15243610	chr18	3037629	-2.861	1.323	0.0347	0.85		22.34
cg06031162	chr4	129275123	-2.026	0.9366	0.0347	0.85		80.55
cg07021052	chr2	20871279	-6.806	3.147	0.0347	0.85		38.45
cg09048362	chr12	124395735	-3.523	1.629	0.0347	0.85	DNAH10	45.83
cg04976477	chr2	238976651	-1.105	0.5111	0.0347	0.85	SCLY	91.97
cg05600851	chr6	37224830	-2.261	1.045	0.0347	0.85	TMEM217	26.12
cg00828332	chr2	190363087	2.438	1.127	0.0347	0.85		31.87
cg04122918	chr14	73146313	-0.8081	0.3736	0.0347	0.85	DPF3	92.77
cg02193762	chr11	36399139	1.645	0.7605	0.0347	0.85	PRR5L	5.26
cg13460409	chr21	38379570	-2.497	1.155	0.0347	0.85	DSCR6	41.95
cg12845357	chr2	207566878	-3.151	1.457	0.0347	0.85	DYTN	35.84
cg06692384	chr2	26266898	-1.37	0.6333	0.0347	0.85	RAB10	90.36
cg20025254	chr5	3308403	-4.375	2.023	0.0347	0.85		86.31
cg07311631	chr1	246160640	-0.7629	0.3528	0.0347	0.85	SMYD3	94.07
cg15684394	chr8	146047273	-1.457	0.6735	0.0347	0.85		88.11
cg07966661	chr1	64970864	-2.069	0.9567	0.0347	0.85	CACHD1	35.46
cg27213509	chr2	176947228	-4.794	2.217	0.0347	0.85	EVX2	44.54
cg17333042	chr10	102822201	-2.365	1.093	0.0347	0.85	KAZALD1	60.88
cg26307266	chr7	44837140	-0.5977	0.2764	0.0347	0.85	PPIA	5.37
cg27379396	chr6	44190496	-2.057	0.9513	0.0347	0.85	SLC29A1	76.29
cg11981585	chr20	18266001	-4.636	2.144	0.0347	0.85		63.26
cg04103525	chr15	64332663	-1.492	0.6898	0.0347	0.85	DAPK2	89.63
cg04390578	chr17	56164528	-2.329	1.077	0.0347	0.85	DYNLL2	72.06
cg09263634	chr5	38428206	-2.341	1.083	0.0347	0.85	EGFLAM	81.15
cg05379643	chr11	70266299	-1.715	0.7932	0.0347	0.85	CTTN	85.07
cg11028453	chr11	43374300	-1.666	0.7703	0.0347	0.85		83.98
cg26199014	chr3	101677858	-2.597	1.201	0.0347	0.85	LOC152225	84.09
cg19409962	chr11	67309816	-2.142	0.9907	0.0347	0.85		81.27
cg07699236	chr11	22212757	-5.952	2.752	0.0347	0.85		71.89
cg22675021	chrX	153881541	-5.936	2.745	0.0347	0.85	CTAG2	78.53
cg25901975	chr6	156609939	-4.296	1.987	0.0347	0.85		75.51
cg05371332	chr4	8690489	-3.227	1.492	0.0347	0.85		57.71
cg01887138	chr6	151687264	-1.373	0.6349	0.0347	0.85	ZBTB2	90.16
cg07855967	chr6	13486425	-0.7206	0.3332	0.0347	0.85	C6orf114	1.72
cg06588605	chr20	35201208	4.804	2.222	0.0347	0.85	TGIF2	50.24
cg03751883	chr13	53314809	-6.039	2.793	0.0347	0.85	LECT1	60.9
cg22723791	chr17	40934600	-2.145	0.992	0.0347	0.85	WNK4	50.58
cg18131041	chr14	61814530	-2.046	0.9462	0.0347	0.85	PRKCH	84.27
cg19002058	chr4	6347514	-4.448	2.057	0.0347	0.85	PPP2R2C	67.64
cg18324201	chr8	68612307	-4.245	1.963	0.0347	0.85	CPA6	32
cg18414754	chr3	138668832	-2.494	1.154	0.0347	0.85	C3orf72	36.62
cg10113194	chr16	51148403	-6.084	2.814	0.0347	0.85		44.67
cg08057255	chr14	69036779	-2.855	1.32	0.0347	0.85	RAD51B	71.74
cg17345128	chrX	41189395	-2.483	1.148	0.0347	0.85		34.57
cg27524731	chr12	310174	-3.6	1.665	0.0347	0.85	SLC6A12	37.69
cg25401083	chr16	15968683	-2.837	1.312	0.0347	0.85	FOPNL	69.3
cg27136234	chr3	32367661	-1.367	0.6321	0.0347	0.85	CMTM8	92.69
cg14586180	chr19	45852789	-1.787	0.8266	0.0347	0.85	KLC3	77.57
cg19392335	chr11	58710266	-6.513	3.012	0.0347	0.85	GLYATL1	60.76
cg26194023	chr15	64201254	-2.012	0.9304	0.0347	0.85	DAPK2	82.56
cg27002395	chr4	6989278	-1.212	0.5605	0.0347	0.85	TBC1D14	11.19
cg00781957	chr7	151452760	-2.84	1.313	0.0347	0.85	PRKAG2	69.73
cg19317650	chrX	48417589	-2.057	0.9513	0.0347	0.85	TBC1D25	73.99
cg09286817	chr10	131760761	-8.532	3.946	0.0347	0.85	EBF3	55.07
cg00436253	chr17	16373725	-3.256	1.506	0.0347	0.85	LRRC75A-AS1	76.59
cg24066916	chr10	13598671	-3.88	1.795	0.0347	0.85		76.44
cg05770030	chr10	43800227	-0.7733	0.3577	0.0347	0.85		1.89
cg15359916	chr6	52965200	-3.389	1.567	0.0347	0.85	FBXO9	85.29
cg26837508	chr1	85084119	-4.498	2.08	0.0347	0.85		78.23
cg16475811	chr11	69308726	-2.458	1.137	0.0347	0.85		78.79
cg01021847	chr14	91806002	-0.5212	0.2411	0.0347	0.85	CCDC88C	96.42
cg02303701	chr6	3160584	-2.114	0.9776	0.0347	0.85		25.32
cg16950503	chr2	182743536	-2.623	1.213	0.0347	0.85		77.38
cg05406923	chr6	99090481	-2.257	1.044	0.0347	0.85		18.26
cg24655336	chr5	176023203	-3.878	1.794	0.0347	0.85	GPRIN1	72.14
cg13343932	chr17	76355061	-5.268	2.437	0.0347	0.85	SOCS3	40.78
cg14892354	chr9	6540257	-0.8312	0.3845	0.0347	0.85	GLDC	94.2
cg00138710	chr2	906974	-5.557	2.57	0.0347	0.85	C2orf90	72.75
cg26338867	chr12	7282186	-4.637	2.145	0.0347	0.85	CLSTN3	48.98
cg00857734	chr7	796631	-1.509	0.6978	0.0347	0.85	HEATR2	85.37
cg15890206	chr14	94603558	4.292	1.985	0.0347	0.85		29.68
cg01250446	chr16	85330861	-2.641	1.222	0.0347	0.85		47.44
cg08013890	chr12	66965641	-1.48	0.6846	0.0347	0.85	GRIP1	88.53
cg11291654	chr9	101011005	-2.498	1.155	0.0347	0.85	TBC1D2	69.49
cg16320957	chr2	65282463	-2.486	1.15	0.0347	0.85	CEP68	60.59
cg12033216	chr14	59130157	-1.28	0.5921	0.0347	0.85		13.12
cg20986484	chr4	185748017	-4.127	1.909	0.0347	0.85	ACSL1	70.01
cg07942740	chr1	20414296	-3.179	1.47	0.0347	0.85	PLA2G5	29.99
cg00714170	chr3	195477854	-2.419	1.119	0.0347	0.85	MUC4	50.51
cg26786382	chr11	61277328	-2.664	1.232	0.0347	0.85	LRRC10B	67.56
cg25849143	chr8	137314363	-3.629	1.679	0.0347	0.85		25.15
cg25562958	chr14	101490676	-3.008	1.391	0.0347	0.85	MIR1197	34.92
cg13919863	chr3	35833015	-5.634	2.606	0.0347	0.85	ARPP21	44.78
cg13529623	chr19	17443249	-1.79	0.8282	0.0347	0.85	ANO8	54.57
cg09857555	chr7	142026829	-2.329	1.077	0.0347	0.85		39.29
cg18680853	chr8	10590329	-2.607	1.206	0.0347	0.85		13.09
cg25846389	chr20	25583670	-3.651	1.689	0.0347	0.85		66.6
cg21470090	chr6	1408685	-4.74	2.193	0.0348	0.85		59.42
cg19613863	chr1	62318582	-2.37	1.097	0.0348	0.85	INADL	75.88
cg00717825	chr14	25318675	-4.532	2.096	0.0348	0.85	STXBP6	36.16
cg14002960	chr18	31739423	7.863	3.637	0.0348	0.85	NOL4	20.7
cg27196396	chr20	42901166	-2.966	1.372	0.0348	0.85	GDAP1L1	44.49
cg23251286	chr20	20733402	-4.263	1.972	0.0348	0.85		60.21
cg14112054	chr6	152051369	3.479	1.61	0.0348	0.85	ESR1	64.13
cg04598774	chr11	31821590	4.338	2.007	0.0348	0.85	PAX6	38.91
cg01118506	chr2	122366951	-2.501	1.157	0.0348	0.85	CLASP1	24.57
cg02075410	chr4	151504138	4.026	1.863	0.0348	0.85	LRBA	58.55
cg26622895	chr12	101605465	-3.944	1.824	0.0348	0.85	SLC5A8	35.33
cg11436651	chr4	3429682	-2.279	1.054	0.0348	0.85	RGS12	80.02
cg01040227	chr7	156446169	-2.761	1.277	0.0348	0.85	RNF32	77.18
cg15889448	chr17	42741423	2.869	1.328	0.0348	0.85	C17orf104	84.3
cg09049889	chr8	48043591	-3.861	1.786	0.0348	0.85		43.09
cg19136528	chr4	22444869	-1.442	0.6672	0.0348	0.85	ADGRA3	84.36
cg01427630	chr16	13270646	-4.202	1.944	0.0348	0.85	SHISA9	60.51
cg01324779	chr5	170763479	-2.545	1.177	0.0348	0.85		56.72
cg11947528	chr6	167703591	-4.167	1.928	0.0348	0.85	UNC93A	53.38
cg22532774	chr2	239037049	-3.835	1.774	0.0348	0.85	ESPNL	57.84
cg19354017	chr2	101220624	-2.482	1.148	0.0348	0.85		30.33
cg16658862	chr10	88412956	-1.369	0.6336	0.0348	0.85	OPN4	88.55
cg05987754	chr22	43911979	-2.375	1.099	0.0348	0.85	EFCAB6-AS1	19.26
cg15372372	chr11	55586982	-4.788	2.215	0.0348	0.85	OR5D18	82.47
cg02283787	chr17	80974804	-0.8291	0.3836	0.0348	0.85	B3GNTL1	93.31
cg19298400	chr17	70571944	-3.413	1.579	0.0348	0.85		27.19
cg01535810	chr8	130881999	-1.066	0.4932	0.0348	0.85	FAM49B	92.21
cg14929076	chr20	55041057	-4.503	2.083	0.0348	0.85		46.08
cg02055353	chr11	126287023	-2.323	1.075	0.0348	0.85		57.04
cg05618767	chr16	85328016	-2.329	1.078	0.0348	0.85		86.7
cg09076764	chr9	136323069	-3.583	1.658	0.0348	0.85	ADAMTS13	47.87
cg03849518	chr2	149643880	-3.588	1.66	0.0348	0.85	KIF5C	33.91
cg22160964	chr20	57867239	-4.095	1.895	0.0348	0.85		73.94
cg25383593	chr5	134827820	-2.009	0.9295	0.0348	0.85		18.97
cg15353908	chr3	181489886	1.915	0.8859	0.0348	0.85		85.6
cg05264298	chr6	28832611	-1.885	0.872	0.0348	0.85		80.39
cg21360335	chr2	58468822	-2.915	1.349	0.0348	0.85	FANCL	18.2
cg20065014	chr4	99574250	-2.56	1.185	0.0348	0.85	TSPAN5	39.32
cg26169187	chr1	109778670	-1.69	0.7822	0.0348	0.85	SARS	78.39
cg12389461	chr20	4795836	-4.859	2.248	0.0348	0.85	RASSF2	51.66
cg25851751	chr11	86514631	-1.296	0.5997	0.0348	0.85	PRSS23	84.85
cg09636459	chr1	228467988	-3.248	1.503	0.0348	0.85	OBSCN	58.07
cg07473340	chr7	26897522	-4.273	1.977	0.0348	0.85	SKAP2	40.55
cg11275879	chr16	59577916	-6.134	2.838	0.0348	0.85		35.85
cg10989079	chrX	39034075	-2.019	0.9341	0.0348	0.85		73.71
cg00201275	chr6	43974774	-0.935	0.4326	0.0348	0.85		92.2
cg12604331	chr1	156906485	-1.869	0.8648	0.0348	0.85	ARHGEF11	75.73
cg12396106	chr11	70232216	-2.733	1.265	0.0348	0.85		49.36
cg04837119	chr19	54539228	-3.903	1.806	0.0348	0.85		33.88
cg10144493	chr6	33395133	-3.448	1.595	0.0348	0.85	SYNGAP1	71.35
cg22926686	chr13	114799776	-2.24	1.036	0.0348	0.85	RASA3	43.77
cg18369084	chr17	1975877	-1.935	0.8955	0.0348	0.85	SMG6	71.65
cg09715793	chr3	189750618	-2.342	1.084	0.0348	0.85	LEPREL1	82.37
cg26160976	chr11	130184750	0.9962	0.461	0.0348	0.85	ZBTB44	4.43
cg05880105	chr19	50004625	-2.596	1.201	0.0348	0.85	MIR150	52.14
cg17995652	chr8	80678925	-2.103	0.9732	0.0348	0.85	HEY1	83.07
cg09641924	chr3	171282816	-2.147	0.9934	0.0348	0.85		60.6
cg14008500	chr4	113739347	-1.511	0.699	0.0348	0.85	ANK2	6.69
cg09893068	chr1	46089593	-0.9567	0.4427	0.0348	0.85	CCDC17	91.76
cg23144846	chr2	46273438	-1.774	0.8209	0.0348	0.85	PRKCE	76.64
cg07800892	chr19	37702135	-2.606	1.206	0.0348	0.85	ZNF585B	47.37
cg08113459	chr16	88034967	9.27	4.29	0.0348	0.85	BANP	55.39
cg21039759	chr3	142623885	-2.598	1.202	0.0348	0.85		81.84
cg18086445	chr3	74129242	7.205	3.334	0.0348	0.85		45.39
cg06511943	chr10	105650044	-2.247	1.04	0.0348	0.85	OBFC1	33.93
cg14224001	chr12	103245364	-5.77	2.67	0.0348	0.85	PAH	75.95
cg05836598	chr22	42294680	-1.399	0.6473	0.0348	0.85	SREBF2	89.73
cg11914189	chr1	86022243	-2.558	1.184	0.0348	0.85	DDAH1	44.41
cg18509791	chr5	176875126	-4.042	1.871	0.0348	0.85	PRR7-AS1	27.05
cg27230009	chr3	11241399	-4.735	2.191	0.0348	0.85	HRH1	56.4
cg02072532	chr14	53926416	-1.512	0.6996	0.0348	0.85		90.14
cg08202743	chr11	34182570	-2.021	0.9353	0.0348	0.85	ABTB2	81.72
cg24716640	chr20	6745495	-2.639	1.221	0.0348	0.85		50.36
cg22403308	chr10	77501528	-3.014	1.395	0.0348	0.85	C10orf11	91.92
cg06809964	chr15	101853679	-0.8969	0.4151	0.0348	0.85	PCSK6	93.95
cg11783625	chr3	158126314	2.672	1.236	0.0348	0.85	RSRC1	82.5
cg21053529	chr15	35046760	-6.632	3.069	0.0348	0.85	GJD2	46.48
cg09127379	chr19	916858	-2.041	0.9445	0.0348	0.85	KISS1R	58.24
cg16938613	chr2	219859695	-2.405	1.113	0.0348	0.85		63.66
cg07814565	chr6	29408010	-1.985	0.9184	0.0348	0.85	OR10C1	38.21
cg15327851	chr19	12724738	-2.32	1.074	0.0348	0.85	ZNF791	67.24
cg15539697	chr1	50513478	-2.879	1.332	0.0348	0.85	ELAVL4	20.9
cg09948769	chr15	62514050	-4.262	1.973	0.0348	0.85		66.77
cg12617794	chr18	62703370	-4.882	2.26	0.0348	0.85		49.03
cg04787166	chr8	68738438	-5.872	2.718	0.0348	0.85		60.14
cg06789677	chr10	108525625	-5.084	2.353	0.0348	0.85	SORCS1	64.78
cg22487912	chr8	49889757	-3.129	1.448	0.0348	0.85		61.86
cg20831981	chr1	147379555	-1.277	0.5909	0.0348	0.85	GJA8	91.52
cg15648896	chr15	39542877	-1.992	0.9217	0.0348	0.85	C15orf54	78.49
cg22936341	chr2	109236744	-1.823	0.8438	0.0348	0.85	LIMS1	84.78
cg27586417	chr16	85577800	-1.943	0.8992	0.0348	0.85		86.73
cg09018739	chr16	57180107	-1.922	0.8897	0.0348	0.85	CPNE2	76.73
cg07138104	chr1	19077973	-2.882	1.334	0.0348	0.85		32.17
cg26917745	chr7	30939723	-3.269	1.513	0.0348	0.85		55.64
cg25923465	chr14	25423782	-3.181	1.472	0.0348	0.85	STXBP6	27.02
cg03546814	chr1	12498784	-3.154	1.46	0.0348	0.85	VPS13D	75.29
cg24437011	chr14	45837702	-5.557	2.572	0.0348	0.85		42.55
cg05175625	chrX	25555252	-5.882	2.722	0.0348	0.85		41.37
cg23052194	chr13	47147308	-1.836	0.8499	0.0349	0.85	LRCH1	88.3
cg08605016	chr13	110789168	1.174	0.5433	0.0349	0.85		87.58
cg02039453	chr3	130545790	-4.887	2.262	0.0349	0.85		36.22
cg12504415	chr17	74722752	1.273	0.5893	0.0349	0.85	JMJD6	7.06
cg04138266	chr3	61414878	-2.923	1.353	0.0349	0.85		64.68
cg16727243	chr2	20441905	-3.501	1.621	0.0349	0.85		28.43
cg10550805	chr10	87209312	-1.943	0.8995	0.0349	0.85	LINC01520	86.14
cg23345151	chr18	77292947	-4.816	2.229	0.0349	0.85		56.54
cg06602857	chr16	86542807	-5.443	2.52	0.0349	0.85	FOXF1	21.7
cg27415945	chr20	1310451	-2.084	0.9648	0.0349	0.85	FKBP1A-SDCBP2	85.14
cg22611515	chr14	77646688	1.512	0.7	0.0349	0.85	TMEM63C	25.33
cg02416122	chr7	43653791	-2.137	0.9892	0.0349	0.85	STK17A	82.33
cg06177278	chr1	236848453	-2.898	1.341	0.0349	0.85	ACTN2	24.14
cg01212384	chr13	111279943	-1.562	0.7232	0.0349	0.85	CARKD	88.45
cg03512256	chr6	167135251	-4.721	2.185	0.0349	0.85	RPS6KA2	69.03
cg16107105	chr7	150646704	-2.721	1.26	0.0349	0.85	KCNH2	39.99
cg00430559	chr14	71276990	-1.883	0.8718	0.0349	0.85	MAP3K9	27.19
cg01708543	chr22	38382161	-1.136	0.5259	0.0349	0.85	POLR2F	92.82
cg11322076	chr10	3112427	-1.215	0.5625	0.0349	0.85	PFKP	88.73
cg23799854	chr5	115869260	-4.797	2.221	0.0349	0.85	SEMA6A	80.65
cg12195314	chr19	2491255	-2.89	1.338	0.0349	0.85		60.17
cg01598357	chrX	69664317	-1.624	0.7519	0.0349	0.85	DLG3	14.07
cg09388654	chr14	35400534	-2.414	1.117	0.0349	0.85		68.51
cg09277823	chr20	37554683	-1.586	0.7341	0.0349	0.85	FAM83D	18.08
cg03318901	chr15	45740675	-2.471	1.144	0.0349	0.85		75.74
cg15158086	chr11	1221572	-3.424	1.585	0.0349	0.85		39.37
cg27482215	chrX	118323164	-2.196	1.017	0.0349	0.85		77.25
cg21548029	chr5	140515675	-6.166	2.854	0.0349	0.85	PCDHB5	68.25
cg25022682	chr22	26564499	-2.832	1.311	0.0349	0.85	SEZ6L	49.21
cg07442343	chr4	42394302	-2.627	1.216	0.0349	0.85		25.37
cg02095739	chr3	127841646	-3.372	1.561	0.0349	0.85	RUVBL1	37.68
cg17349515	chr5	140134	-2.623	1.214	0.0349	0.85	PLEKHG4B	70.77
cg00005423	chr7	150499080	-3.922	1.816	0.0349	0.85	TMEM176B	63.57
cg13218042	chr13	27970306	-3.049	1.412	0.0349	0.85		86.52
cg05802560	chr22	24381773	-2.47	1.144	0.0349	0.85	GSTT1	88.77
cg22674549	chr2	78823959	-4.323	2.002	0.0349	0.85		42.08
cg10567320	chr10	29911658	-3.163	1.464	0.0349	0.85	SVIL	72.49
cg07180351	chr14	22590742	-4.765	2.206	0.0349	0.85		66.75
cg06623698	chr6	34434325	4.709	2.18	0.0349	0.85	PACSIN1	68.22
cg06130893	chr12	113770888	-1.909	0.8839	0.0349	0.85	SLC8B1	85.44
cg05454961	chr16	62745680	-4.576	2.119	0.0349	0.85		31.49
cg08866753	chr1	40042061	-0.6534	0.3025	0.0349	0.85	PABPC4	4.08
cg01610632	chr3	147127579	-6.534	3.025	0.0349	0.85	ZIC1	33.93
cg00898200	chr13	85654187	-2.84	1.315	0.0349	0.85	LINC00375	83.27
cg26150969	chr16	5667526	-1.962	0.9085	0.0349	0.85	LINC01570	19.91
cg24276624	chr11	69982941	-3.413	1.58	0.0349	0.85	ANO1	68.96
cg14490686	chr6	32975145	-2.011	0.931	0.0349	0.85	HLA-DOA	44.15
cg24412829	chr2	60815558	4.682	2.168	0.0349	0.85		56.99
cg16140794	chr1	211384247	-1.09	0.5045	0.0349	0.85		88.85
cg21302601	chr12	93389482	-0.7395	0.3424	0.0349	0.85		93.54
cg04938738	chr11	1689429	-2.836	1.313	0.0349	0.85	HCCA2	23.91
cg06127313	chr17	74945219	-2.684	1.243	0.0349	0.85	MGAT5B	72.37
cg08972081	chr3	139259435	-2.667	1.235	0.0349	0.85	RBP1	72.26
cg11734329	chr19	7460671	-3.947	1.827	0.0349	0.85	ARHGEF18	48.68
cg24271951	chr19	42989522	-1.959	0.9072	0.0349	0.85	LIPE-AS1	18.56
cg24277705	chr10	89603720	-1.01	0.4677	0.0349	0.85	CFLP1	92.64
cg22212938	chr21	37452611	-2.882	1.334	0.0349	0.85	LOC100133286	71.77
cg10713431	chr20	43933204	-2.658	1.231	0.0349	0.85	MATN4	37.95
cg23158483	chr5	151305528	3.172	1.469	0.0349	0.85	GLRA1	31.72
cg02188862	chr21	44010866	-3.202	1.482	0.0349	0.85		54.87
cg03221652	chr10	123286133	-1.29	0.5975	0.0349	0.85	FGFR2	91.23
cg04422903	chr11	64108550	-3.6	1.667	0.0349	0.85	CCDC88B	72.91
cg20476159	chr18	77451067	-2.298	1.064	0.0349	0.85	CTDP1	71.48
cg05878563	chr5	77277535	-2.047	0.948	0.0349	0.85		36
cg07150036	chr16	90017616	-2.574	1.192	0.0349	0.85	DEF8	81.81
cg12723163	chr3	59920931	-3.065	1.419	0.0349	0.85	FHIT	61.65
cg10313065	chr2	240844993	-5.946	2.753	0.0349	0.85		78.8
cg21674018	chr18	55212809	-2.047	0.948	0.0349	0.85	FECH	87.72
cg17729887	chr11	122753129	-3.952	1.83	0.0349	0.85	C11orf63	41.58
cg22258356	chr3	127164760	-4.216	1.952	0.0349	0.85		45.43
cg14186135	chr20	36920092	-2.801	1.297	0.0349	0.85		29.33
cg16803185	chrX	114876128	-3.31	1.533	0.0349	0.85	PLS3	60.84
cg03252296	chrX	31283706	-1.811	0.8388	0.0349	0.85	DMD	13.16
cg02437106	chr14	20853272	-1.84	0.8522	0.0349	0.85	TEP1	81.29
cg19042246	chr10	16517763	-1.327	0.6146	0.0349	0.85	PTER	90.49
cg22626897	chr1	245912840	11.12	5.15	0.0349	0.85	SMYD3	82.08
cg24661016	chr5	1660205	-3.529	1.634	0.0349	0.85		40
cg14054279	chr3	185676640	-2.136	0.989	0.0349	0.85		79.61
cg25457442	chr3	69082739	-1.184	0.5481	0.0349	0.85	TMF1	91.76
cg06680024	chr22	50726510	-3.496	1.619	0.035	0.85	PLXNB2	75.41
cg23798306	chr20	4026761	-4.229	1.959	0.035	0.85		54.77
cg12695915	chr2	146169722	-2.829	1.31	0.035	0.85		23.49
cg20950137	chr3	125879330	-1.298	0.601	0.035	0.85	ALDH1L1	93.97
cg00732348	chr10	135149697	-3.702	1.714	0.035	0.85	CALY	25.95
cg20215116	chr2	46551063	-3.875	1.795	0.035	0.85	EPAS1	65.07
cg27484805	chr10	22726730	-4.626	2.142	0.035	0.85		14.06
cg05574324	chr8	145642456	-2.603	1.205	0.035	0.85	SLC39A4	54.88
cg12777106	chr6	108444649	-2.104	0.9744	0.035	0.85		73.05
cg06215739	chr10	52724122	-2.113	0.9784	0.035	0.85		37.49
cg01605949	chr8	34031659	-5.382	2.492	0.035	0.85		67.43
cg17172334	chr9	80447687	-1.55	0.718	0.035	0.85	GNAQ	88.17
cg19953985	chr3	170923449	-1.336	0.6188	0.035	0.85	TNIK	91.76
cg03576121	chr20	61915802	-1.911	0.8851	0.035	0.85	ARFGAP1	71.67
cg00478709	chr11	660755	-1.395	0.6462	0.035	0.85	DEAF1	84.35
cg22977776	chr20	20154989	2.787	1.291	0.035	0.85	CFAP61	38.69
cg24998078	chr1	239549600	-2.466	1.142	0.035	0.85		7.89
cg17826344	chr19	51169660	-2.685	1.244	0.035	0.85	SHANK1	42.44
cg20656871	chr2	239085063	-1.122	0.5197	0.035	0.85	ILKAP	91.6
cg16932020	chr15	101406999	-1.907	0.8831	0.035	0.85		81.07
cg09829764	chr2	901021	-4.105	1.901	0.035	0.85	LOC101060385	49.22
cg05176806	chr12	114968793	-1.754	0.8124	0.035	0.85		28.98
cg22030962	chr5	136984054	-2.025	0.9378	0.035	0.85	MIR874	73.24
cg03468382	chr10	94353952	-4.223	1.956	0.035	0.85	KIF11	54.52
cg02801570	chr10	15026284	-6.915	3.203	0.035	0.85		63.57
cg22785170	chr4	1601242	-2.404	1.114	0.035	0.85		52.47
cg27036462	chr11	45539734	-2.388	1.106	0.035	0.85		46.52
cg23017573	chr10	22932452	-0.981	0.4544	0.035	0.85	PIP4K2A	91.97
cg14906909	chr12	81640242	-4.848	2.246	0.035	0.85	ACSS3	56.44
cg27260891	chr11	70028721	-1.89	0.8756	0.035	0.85	ANO1	84.08
cg07640473	chr3	50193232	1.323	0.6126	0.035	0.85	SEMA3F	8.02
cg16328466	chr1	1857514	-2.202	1.02	0.035	0.85		48.73
cg13348905	chr19	10735578	2.536	1.174	0.035	0.85	SLC44A2	21.65
cg09875016	chr7	77976369	-1.465	0.6786	0.035	0.85	RPL13AP17	92.08
cg26173520	chr10	117876256	-6.113	2.832	0.035	0.85	GFRA1	40.36
cg08184159	chr12	114837108	-5.088	2.357	0.035	0.85	TBX5	63.85
cg10614623	chr14	35450111	-4.923	2.28	0.035	0.85		47.85
cg03160217	chr2	117814299	-3.726	1.726	0.035	0.85		52.34
cg14005918	chrX	103366105	-4.613	2.137	0.035	0.85	MCART6	36.01
cg16015829	chr20	51826527	-2.432	1.126	0.035	0.85	TSHZ2	25.66
cg26124318	chr8	38965122	7.335	3.398	0.035	0.85	ADAM32	29.99
cg12579743	chr19	7744943	-2.731	1.265	0.035	0.85	TRAPPC5	46.82
cg07866399	chr8	39771219	-2.572	1.191	0.035	0.85	IDO1	72.82
cg00604736	chr12	50366624	-1.941	0.899	0.035	0.85	AQP6	85.21
cg16668359	chr2	45159434	-4.707	2.18	0.035	0.85		56.44
cg18750847	chr11	57012512	-2.845	1.318	0.035	0.85		38.6
cg04178340	chr19	36288972	-4.209	1.95	0.035	0.85	LINC01529	43.94
cg16497277	chr3	49208875	-0.7998	0.3705	0.035	0.85	KLHDC8B	4.6
cg16938312	chr14	32961093	-1.531	0.7093	0.035	0.85	AKAP6	88.91
cg21241801	chr8	145753732	-1.846	0.8552	0.035	0.85	LRRC24	18.23
cg26261071	chr6	41525973	-1.121	0.5194	0.035	0.85	FOXP4	91.34
cg18760423	chr9	113170902	-1.143	0.5294	0.035	0.85	SVEP1	90.37
cg02479497	chr16	85548895	3.798	1.76	0.035	0.85		25.77
cg24738359	chr2	13107229	-3.451	1.599	0.035	0.85	LOC100506474	81.45
cg07846311	chr4	57371927	-7.556	3.501	0.035	0.85	ARL9	12.75
cg01644793	chr12	120106019	-0.4357	0.2018	0.035	0.85	PRKAB1	2.76
cg02456219	chr6	41754918	-1.162	0.5385	0.035	0.85	PRICKLE4	8.45
cg01206944	chr15	26076321	2.986	1.383	0.035	0.85	ATP10A	34.72
cg23879460	chr3	10806569	-3.031	1.404	0.035	0.85	LOC285370	60.22
cg16403125	chr17	75184303	-2.009	0.9305	0.035	0.85	SEC14L1	89.64
cg21705881	chr11	92289181	-3.259	1.51	0.035	0.85	FAT3	85.63
cg06051857	chr12	131003881	-3.798	1.76	0.035	0.85	RIMBP2	40.55
cg04009514	chr1	89113128	-2.051	0.9502	0.035	0.85	PKN2-AS1	32.45
cg27286011	chr14	105167574	-2.28	1.056	0.035	0.85	INF2	83.04
cg19816837	chr2	67442584	-1.855	0.8597	0.035	0.85	LOC644838	16.89
cg03685263	chrX	49041583	-2.519	1.167	0.035	0.85	PRICKLE3	41.3
cg18453709	chr6	11875992	-1.115	0.5166	0.035	0.85		91.78
cg04148489	chr10	135096710	-1.591	0.7373	0.035	0.85	TUBGCP2	75.61
cg16952973	chr12	4253206	-3.086	1.43	0.035	0.85		68.65
cg22307470	chrX	149107867	-2.77	1.284	0.035	0.85	CXorf40B	15.52
cg24007445	chr3	194224524	-1.401	0.649	0.035	0.85		86.58
cg20781389	chr13	102141814	-2.494	1.155	0.035	0.85	ITGBL1	84.14
cg02442305	chr10	73975286	-1.358	0.6291	0.035	0.85	ASCC1	10.57
cg23639120	chr8	55243106	-2.749	1.274	0.035	0.85		24.76
cg21681212	chr7	55260913	-3.217	1.491	0.035	0.85	EGFR	72.02
cg06939941	chr10	47083632	-2.877	1.333	0.035	0.85	PPYR1	42.57
cg03840073	chr15	76635514	-4.74	2.196	0.035	0.85		43.6
cg20898288	chr5	176515724	-6.918	3.206	0.035	0.85	FGFR4	68.46
cg26791071	chr20	62072959	-2.355	1.091	0.035	0.85	KCNQ2	11.79
cg14337472	chr8	18525381	3.622	1.678	0.035	0.85	PSD3	88.74
cg08093959	chr2	106959853	-4.588	2.126	0.035	0.85		71.65
cg13648344	chr9	36328161	-2.451	1.136	0.035	0.85		40.45
cg19413066	chr17	76965347	-2.343	1.086	0.0351	0.85		67.76
cg06718625	chr3	7117826	-4.232	1.961	0.0351	0.85	GRM7	31.84
cg26772661	chr20	55288713	-1.179	0.5463	0.0351	0.85		92.67
cg10164456	chr16	67998466	-2.443	1.132	0.0351	0.85	SLC12A4	58.24
cg14537179	chr9	115915892	-4.188	1.941	0.0351	0.85	SLC31A2	72.14
cg26037958	chr7	7309557	-3.209	1.487	0.0351	0.85	LOC101927354	82.71
cg15138113	chr6	150491159	-2.791	1.293	0.0351	0.85	PPP1R14C	56.54
cg07321291	chr8	74882873	-2.694	1.248	0.0351	0.85	TCEB1	68.12
cg08425044	chr1	145021125	-2.594	1.202	0.0351	0.85	PDE4DIP	77.17
cg17357614	chr10	26965487	1.867	0.8652	0.0351	0.85		81.54
cg22171081	chr6	159589998	-1.509	0.6992	0.0351	0.85	LOC101929122	6.38
cg22558653	chr12	95585041	-1.282	0.594	0.0351	0.85	FGD6	88.81
cg21612382	chr3	141080844	-1.494	0.6925	0.0351	0.85	ZBTB38	86.14
cg03705817	chr9	140600122	-1.638	0.759	0.0351	0.85	EHMT1	86.07
cg18204684	chr4	99859711	-1.867	0.8652	0.0351	0.85		80.19
cg23189583	chr22	21456568	-2.692	1.248	0.0351	0.85	BCRP2	45.5
cg13943460	chr6	163841335	-2.129	0.9865	0.0351	0.85	QKI	70.12
cg03950441	chr14	90083580	-2.934	1.36	0.0351	0.85	FOXN3	30.96
cg27093563	chr11	46019317	-2.712	1.257	0.0351	0.85	PHF21A	55.65
cg13633924	chr3	106328301	-2.605	1.207	0.0351	0.85		76.09
cg19787027	chr10	52072918	-2.452	1.136	0.0351	0.85	SGMS1	57.9
cg09170311	chr11	111385778	-1.476	0.684	0.0351	0.85	C11orf88	17.35
cg06315598	chr16	22692462	-2.46	1.14	0.0351	0.85		54.28
cg10278149	chr2	208016923	-1.623	0.7523	0.0351	0.85	KLF7	86.27
cg03639217	chr7	90197818	-1.871	0.8672	0.0351	0.85		83.91
cg09883381	chr1	16810677	-2.104	0.9753	0.0351	0.85	CROCCL2	79.28
cg15999949	chr21	17541434	-1.783	0.8262	0.0351	0.85	MIR99AHG	84.17
cg01838917	chr5	134901336	-1.759	0.8154	0.0351	0.85		83.21
cg27336368	chr14	73258604	-3.518	1.63	0.0351	0.85	DPF3	59.34
cg22593959	chr7	121184995	-4	1.854	0.0351	0.85		42.38
cg13921220	chr1	18610522	-1.65	0.7648	0.0351	0.85	IGSF21	14.29
cg12465490	chr1	109780771	-1.711	0.7929	0.0351	0.85	SARS	77.56
cg24980813	chr11	40624340	-4.069	1.886	0.0351	0.85	LRRC4C	50.19
cg13406893	chr12	131568647	-3.828	1.774	0.0351	0.85	GPR133	92.44
cg21271026	chr5	508185	-4.848	2.247	0.0351	0.85	SLC9A3	62.88
cg03997992	chr3	119123115	-0.7442	0.3449	0.0351	0.85	CDGAP	92.4
cg06597248	chr2	18158733	-4.767	2.21	0.0351	0.85		34.5
cg04310579	chr7	128382390	-3.538	1.64	0.0351	0.85	CALU	72.16
cg07790342	chr6	166919277	-6.801	3.152	0.0351	0.85	RPS6KA2	64.98
cg21167956	chr9	4603153	-0.714	0.3309	0.0351	0.85	C9orf68	92.48
cg07147364	chr1	19970256	-2.187	1.014	0.0351	0.85	NBL1	13.02
cg08461775	chr15	74265015	-2.159	1.001	0.0351	0.85		21.28
cg13021446	chr19	10450346	-2.164	1.003	0.0351	0.85	ICAM3	73.5
cg07275218	chr6	32942714	-2.623	1.216	0.0351	0.85	BRD2	48.42
cg21569472	chr4	1817566	-1.309	0.6066	0.0351	0.85	LETM1	91.39
cg12547658	chr10	15139360	0.4703	0.218	0.0351	0.85	RPP38	2.56
cg04597765	chr5	14380373	-2.523	1.169	0.0351	0.85	TRIO	77.35
cg01555253	chr7	2649853	-1.129	0.5234	0.0351	0.85	IQCE	91.8
cg18430295	chr6	6008263	-4.351	2.017	0.0351	0.85	NRN1	14.69
cg13108646	chr20	44936128	-0.8335	0.3863	0.0351	0.85		6.45
cg06325354	chr20	42168736	-1.486	0.6886	0.0351	0.85	L3MBTL1	87.19
cg20659764	chr17	25848004	-0.9919	0.4598	0.0351	0.85	KSR1	93.07
cg27653881	chr8	10987890	-3.884	1.8	0.0351	0.85	XKR6	43.35
cg27598052	chr22	42795913	-1.883	0.8729	0.0351	0.85	NFAM1	84.45
cg25979359	chr12	85871619	-6.212	2.88	0.0351	0.85		75.19
cg02149241	chr21	18887656	-3.266	1.514	0.0351	0.85	CXADR	71.67
cg17200257	chr1	6021963	-3.742	1.735	0.0351	0.85	NPHP4	47.66
cg03717364	chr2	43202481	0.6953	0.3223	0.0351	0.85		1.71
cg07457967	chr19	35069613	-3.403	1.578	0.0351	0.85	LOC643719	83.2
cg24156796	chr12	114029646	-2.939	1.362	0.0351	0.85		15.9
cg22303909	chr7	50518439	-3.4	1.576	0.0351	0.85	FIGNL1	18.5
cg13440910	chr6	124143340	4.097	1.899	0.0351	0.85	NKAIN2	77.08
cg13115910	chr1	55840880	-2.398	1.112	0.0351	0.85		77.03
cg17153947	chr15	100804122	-1.781	0.8255	0.0351	0.85	ADAMTS17	32.14
cg02014334	chr11	366307	-2.602	1.206	0.0351	0.85		37.75
cg22519313	chr19	1572260	-2.452	1.137	0.0351	0.85		47.38
cg02114711	chr14	64463285	-1.716	0.7953	0.0351	0.85	SYNE2	88.88
cg04864378	chr7	151037217	-2.773	1.285	0.0351	0.85		72.64
cg07387591	chr20	17208649	-3.854	1.787	0.0351	0.85	PCSK2	33.54
cg00624704	chr3	190783433	-7.346	3.405	0.0351	0.85		38.26
cg04619112	chr18	37282060	-2.463	1.142	0.0351	0.85	LINC00669	83.04
cg08840142	chr10	22940728	-1.779	0.8245	0.0351	0.85	PIP4K2A	87.04
cg02759622	chr19	4831885	-0.7672	0.3557	0.0351	0.85	TICAM1	3.4
cg09396290	chr6	39585343	-1.943	0.9008	0.0351	0.85	KIF6	87.94
cg23573087	chr3	192520805	-3.138	1.455	0.0351	0.85	MB21D2	56.48
cg22091063	chr2	87010605	-3.168	1.469	0.0351	0.85		64.73
cg10138395	chr3	168960242	-3.96	1.836	0.0351	0.85	MECOM	13.54
cg05654672	chr7	99317940	-1.86	0.8622	0.0351	0.85	CYP3A7	83.59
cg17915288	chr20	15545780	-2.132	0.9885	0.0351	0.85	MACROD2	83.58
cg10363018	chr4	3374219	-3.316	1.537	0.0351	0.85	RGS12	54.1
cg03523435	chrX	28000355	-5.514	2.556	0.0351	0.85	DCAF8L1	56.45
cg23121787	chr15	42211437	-2.337	1.084	0.0351	0.85	EHD4	73.64
cg19694349	chr19	19772990	-3.246	1.505	0.0351	0.85	ATP13A1	59.39
cg27647054	chr16	754883	-3.177	1.473	0.0351	0.85	FBXL16	50.02
cg24287509	chr21	36007753	-1.479	0.6854	0.0351	0.85		29.69
cg09978965	chr17	57354679	-1.578	0.7317	0.0351	0.85		88.82
cg02095129	chr1	209540370	-2.648	1.228	0.0351	0.85		80.1
cg23666706	chr3	53568246	-0.7768	0.3601	0.0351	0.85	CACNA1D	95.05
cg04346672	chr14	69229910	0.6925	0.321	0.0351	0.85		4.46
cg05679867	chr12	20574648	-3.338	1.548	0.0351	0.85	PDE3A	69.55
cg20404150	chr17	40705273	4.497	2.085	0.0351	0.85	HSD17B1	22.66
cg05745223	chr2	74730630	-2.074	0.9617	0.0351	0.85	LOC151534	14.87
cg12844366	chr8	141105335	-1.16	0.5379	0.0351	0.85	TRAPPC9	90.66
cg01981252	chr6	150286646	-3.789	1.757	0.0351	0.85	ULBP1	23.4
cg14046688	chr9	139082923	-3.015	1.398	0.0351	0.85		26.99
cg14661236	chr15	45723873	-4.426	2.052	0.0351	0.85	C15orf48	57.27
cg16802453	chr21	34497493	-1.665	0.7718	0.0351	0.85	LOC101928107	89.12
cg18842178	chr11	129400734	-2.362	1.095	0.0351	0.85		76.55
cg06678733	chr1	25574908	-1.929	0.8942	0.0351	0.85	RSRP1	82.12
cg02855207	chr11	73087016	-2.11	0.9781	0.0351	0.85	RELT	70.92
cg21249865	chr9	127262352	-1.89	0.8763	0.0351	0.85	NR5A1	83.8
cg05219464	chr9	138075317	-4.764	2.209	0.0351	0.85	LOC401557	57.02
cg24197390	chr19	51589807	-3.13	1.451	0.0351	0.85		60.39
cg27534652	chr5	142387992	-2.108	0.9772	0.0352	0.85	ARHGAP26	68.87
cg05593590	chr15	43924747	-2.56	1.187	0.0352	0.85	CATSPER2	68.26
cg13123801	chr5	72468459	-2.577	1.195	0.0352	0.85	TMEM174	79.96
cg12914947	chr8	125674161	-1.651	0.7657	0.0352	0.85	MTSS1	86.58
cg06340020	chr17	16592532	-3.731	1.73	0.0352	0.85	CCDC144A	68.9
cg13361868	chr15	72610659	-3.033	1.406	0.0352	0.85	CELF6	51.93
cg08369068	chr4	6451323	-1.879	0.8715	0.0352	0.85	PPP2R2C	18.32
cg20970810	chr1	167479164	-2.058	0.9543	0.0352	0.85	CD247	82.42
cg05509049	chr3	171410250	-3.892	1.805	0.0352	0.85	PLD1	57.5
cg20368835	chr21	34804600	-1.421	0.6589	0.0352	0.85	IFNGR2	90.02
cg08822360	chr10	94459553	-1.509	0.6997	0.0352	0.85		6.09
cg06566598	chr10	26964648	-3.583	1.661	0.0352	0.85		55.24
cg24290343	chr5	178837527	-3.618	1.678	0.0352	0.85		66.15
cg02756176	chr4	187491362	-1.315	0.6096	0.0352	0.85		9.26
cg00146334	chr22	18110190	-2.585	1.199	0.0352	0.85	ATP6V1E1	78.13
cg17154210	chr5	137042010	-2.74	1.271	0.0352	0.85	KLHL3	71.35
cg19609456	chr16	31483394	-7.518	3.486	0.0352	0.85	TGFB1I1	32.24
cg21935113	chr11	63531732	-2.387	1.107	0.0352	0.85	C11orf95	91.42
cg16894294	chr4	7597903	-4.02	1.864	0.0352	0.85	SORCS2	59.9
cg03622314	chr15	50838905	-3.309	1.534	0.0352	0.85	USP50	67.64
cg10232759	chr6	18457850	-3.108	1.441	0.0352	0.85	RNF144B	74.97
cg16362222	chr2	19910218	-2.037	0.9445	0.0352	0.85		28.09
cg13290785	chr8	1959121	-3.41	1.581	0.0352	0.85		50.19
cg10207454	chr1	168422569	-2.654	1.231	0.0352	0.85		56.65
cg11822433	chr7	103507420	-1.915	0.8882	0.0352	0.85	RELN	15.75
cg15743533	chr20	815345	-2.336	1.083	0.0352	0.85	FAM110A	60.4
cg14726394	chr15	69760251	-1.911	0.8864	0.0352	0.85		85.73
cg25043602	chr13	113489734	-2.2	1.02	0.0352	0.85	ATP11A	83.66
cg26982759	chr6	2177119	-2.772	1.285	0.0352	0.85	GMDS	71.23
cg18457597	chr17	264062	-1.882	0.8727	0.0352	0.85	C17orf97	84.97
cg03254916	chr1	201978949	0.8949	0.415	0.0352	0.85	ELF3	5.38
cg03613415	chr3	174157278	-3.686	1.709	0.0352	0.85		40.05
cg11582891	chr6	167768382	-4.15	1.925	0.0352	0.85		52.32
cg27376810	chr7	97916903	-2.837	1.316	0.0352	0.85	BRI3	84.13
cg05787890	chr3	183165321	1.194	0.5537	0.0352	0.85		6.98
cg10236631	chr14	36899948	-3.033	1.406	0.0352	0.85		38.84
cg06916239	chr2	223162881	-6.473	3.002	0.0352	0.85	PAX3	49.2
cg12492197	chr1	45273007	-0.8926	0.4139	0.0352	0.85	BTBD19	12.11
cg02358647	chr6	25698362	-3.181	1.475	0.0352	0.85	SCGN	45.88
cg11994439	chr16	11223545	2.517	1.167	0.0352	0.85	CLEC16A	89.48
cg06256530	chr2	79194215	-6.267	2.907	0.0352	0.85		67.64
cg24570094	chr16	30041443	-2.366	1.097	0.0352	0.85	FAM57B	61.56
cg10251094	chr17	76454984	-3.562	1.652	0.0352	0.85	DNAH17	69.66
cg24703533	chr17	45055318	-2.61	1.211	0.0352	0.85		47.42
cg05626226	chr4	106515450	-2.826	1.311	0.0352	0.85	FLJ20184	73.6
cg12312338	chr6	33145571	-2.914	1.351	0.0352	0.85	COL11A2	91.25
cg06978477	chr1	111033933	-1.952	0.9055	0.0352	0.85	LOC440602	83.48
cg16142042	chr16	17288255	-2.195	1.018	0.0352	0.85	XYLT1	34.46
cg02058002	chr2	75185571	-0.6694	0.3105	0.0352	0.85	POLE4	4.78
cg16608302	chr20	5871705	-1.509	0.6997	0.0352	0.85		21.35
cg23933458	chr13	97846783	2.041	0.9464	0.0352	0.85		10.25
cg10144198	chr10	134001728	-5.555	2.577	0.0352	0.85	DPYSL4	33.01
cg04916107	chr7	94537805	-0.8165	0.3787	0.0352	0.85	PPP1R9A	4.61
cg01859549	chr11	118484557	-1.04	0.4823	0.0352	0.85	PHLDB1	91.67
cg08739828	chr18	33768144	-2.827	1.311	0.0352	0.85	MOCOS	37.55
cg16450918	chr19	17375799	-2.118	0.9823	0.0352	0.85	USHBP1	79.19
cg08637101	chr6	44561444	-0.6332	0.2937	0.0352	0.85		5.14
cg20629563	chr7	131459377	-1.923	0.892	0.0352	0.85		71.49
cg00735196	chr18	48557250	-0.513	0.2379	0.0352	0.85	SMAD4	4.04
cg14318001	chr14	70236385	-5.593	2.594	0.0352	0.85	SFRS5	77.93
cg06449334	chr20	17593441	-2.842	1.318	0.0352	0.85		48.61
cg25288762	chr7	683906	-2.328	1.08	0.0352	0.85	PRKAR1B	83.43
cg06738121	chr2	240497985	-3.736	1.733	0.0352	0.85		70.52
cg07253528	chr3	160855608	-1.36	0.6309	0.0352	0.85		90.09
cg16346422	chr11	2920819	-3.436	1.594	0.0352	0.85	SLC22A18	67.64
cg02066981	chr4	6936803	5.867	2.721	0.0352	0.85	TBC1D14	67.24
cg04282110	chr13	114320889	-3.184	1.477	0.0352	0.85	GRK1	79.33
cg11715828	chr1	44884150	-4.709	2.184	0.0352	0.85	RNF220	15.49
cg07123038	chr1	8403925	-3.76	1.744	0.0352	0.85	SLC45A1	35.88
cg13701148	chr5	106878611	-2.896	1.344	0.0352	0.85	EFNA5	42.2
cg25920183	chr21	46490382	-2.327	1.079	0.0352	0.85		61.47
cg02499703	chr6	70893584	-3.548	1.646	0.0352	0.85	COL19A1	26.5
cg17450621	chr4	6475004	-2.078	0.964	0.0352	0.85	PPP2R2C	17.45
cg01883431	chr1	10920487	-2.577	1.195	0.0352	0.85		77.69
cg00767496	chr15	45671279	-3.312	1.536	0.0352	0.85	LOC145663	62.35
cg19870836	chr2	23747344	-1.395	0.6469	0.0352	0.85	KLHL29	86.52
cg18466897	chr21	36552757	-3.337	1.548	0.0352	0.85		19.64
cg17224536	chr2	26174366	-1.645	0.7631	0.0352	0.85	KIF3C	30.91
cg20985560	chr4	1409174	-4.577	2.123	0.0352	0.85		52.22
cg21545147	chr6	37507123	-2.23	1.035	0.0352	0.85		77.18
cg14924324	chr19	42638949	-3.057	1.418	0.0352	0.85	LOC100505622	43.32
cg14729631	chr16	67971625	-1.616	0.7499	0.0352	0.85	PSMB10	86.69
cg24846332	chr1	109417830	2.232	1.035	0.0352	0.85		91.8
cg12534216	chr6	30095570	-0.9174	0.4256	0.0352	0.85		6.07
cg11846580	chr16	88590409	-3.629	1.684	0.0352	0.85	ZFPM1	77.02
cg15605314	chr20	45381675	-4.062	1.884	0.0352	0.85		54.51
cg06491827	chr4	138463613	-2.343	1.087	0.0352	0.85		85.42
cg13527387	chr2	31806767	-5.783	2.683	0.0352	0.85	SRD5A2	54.2
cg09155145	chr5	1875188	-3.442	1.597	0.0352	0.85		13.16
cg26019590	chr3	9853732	-1.552	0.7202	0.0352	0.85	ARPC4-TTLL3	81.37
cg11111991	chr6	148466250	-2.542	1.179	0.0353	0.85		13.84
cg07983930	chr1	212669100	-3.517	1.632	0.0353	0.85		73.31
cg17547883	chr6	7427219	-1.78	0.8256	0.0353	0.85		88.49
cg26878190	chr5	1794420	-2.628	1.219	0.0353	0.85		51.71
cg21958561	chr18	43844156	-3.308	1.535	0.0353	0.85	C18orf25	32.05
cg18422575	chr1	145723688	-3.763	1.746	0.0353	0.85	NBPF20	69.98
cg22151581	chr21	30009254	-6.063	2.813	0.0353	0.85		79.41
cg06025541	chr2	39184881	-1.231	0.571	0.0353	0.85	ARHGEF33	91.01
cg01597255	chr12	56583490	1.213	0.5626	0.0353	0.85	SMARCC2	12.46
cg25941083	chr15	29861165	-3.986	1.849	0.0353	0.85	FAM189A1	51.79
cg07264726	chr3	142666293	-5.026	2.332	0.0353	0.85		61.88
cg08317289	chr6	119256453	-3.403	1.579	0.0353	0.85	MCM9	10.6
cg00954382	chr4	156128904	-5.414	2.512	0.0353	0.85	NPY2R	25.28
cg09998133	chr7	142494595	-5.977	2.773	0.0353	0.85		17.19
cg25427492	chr9	95998349	-2.063	0.9572	0.0353	0.85	WNK2	79.01
cg02647520	chr6	33173218	-1.031	0.4783	0.0353	0.85	HSD17B8	89.71
cg05367715	chr22	47594232	-3.646	1.691	0.0353	0.85		42.44
cg02978938	chr10	73036974	-1.043	0.4837	0.0353	0.85	UNC5B	91.67
cg12519135	chr22	50722871	-2.06	0.9558	0.0353	0.85	PLXNB2	80.63
cg12853742	chr14	24780890	3.334	1.547	0.0353	0.85	LTB4R	84.78
cg08598296	chr10	62704199	-5.646	2.62	0.0353	0.85	RHOBTB1	37.93
cg16198186	chr3	50397341	-2.675	1.241	0.0353	0.85	CYB561D2	76.25
cg12674287	chr17	27939299	-1.097	0.509	0.0353	0.85	ANKRD13B	91.31
cg00268500	chr2	64067540	-2.638	1.224	0.0353	0.85	UGP2	24.52
cg10184387	chr4	78289079	-2.479	1.15	0.0353	0.85		25.74
cg03834793	chr4	25310627	-5.616	2.606	0.0353	0.85		38.07
cg03844121	chr16	88518659	-2.15	0.9976	0.0353	0.85	ZFPM1	25.59
cg16799093	chr6	31714984	-2.059	0.9553	0.0353	0.85	MSH5-SAPCD1	31.27
cg10817004	chr6	1522626	-3.035	1.408	0.0353	0.85		44.5
cg20223784	chr3	30655065	-2.163	1.004	0.0353	0.85	TGFBR2	61.99
cg01566288	chr1	43225039	-1.841	0.8543	0.0353	0.85	P3H1	72.78
cg17640744	chr6	168106326	-2.852	1.323	0.0353	0.85		76
cg00763281	chr18	58561938	-3.609	1.675	0.0353	0.85		67.25
cg27005749	chr8	141608646	3.536	1.641	0.0353	0.85	EIF2C2	63.54
cg13584956	chr6	159486395	-1.87	0.8679	0.0353	0.85		88.34
cg12985581	chr11	7042754	-2.097	0.9729	0.0353	0.85	ZNF214	47.51
cg08457479	chr20	4424950	-2.761	1.281	0.0353	0.85		64.12
cg10752406	chr19	827776	-3.574	1.659	0.0353	0.85	AZU1	62.45
cg09253194	chr22	33960892	-5.093	2.363	0.0353	0.85	LARGE	69.08
cg15931409	chr19	30706077	-2.354	1.092	0.0353	0.85		36.99
cg22837283	chr5	175811992	-0.963	0.4468	0.0353	0.85	NOP16	92.85
cg11097587	chr18	36851146	-4.278	1.985	0.0353	0.85	LINC00669	53.13
cg20020062	chrX	9880461	-4.147	1.924	0.0353	0.85	SHROOM2	60.79
cg16175458	chr4	7741555	-3.124	1.45	0.0353	0.85	SORCS2	86.76
cg04646022	chr7	21544121	-2.063	0.9571	0.0353	0.85	SP4	57.5
cg15931471	chr15	67033330	3.401	1.578	0.0353	0.85	SMAD6	70.4
cg25984991	chr21	18315365	-7.546	3.502	0.0353	0.85		67.29
cg09630656	chr17	48352195	-1.533	0.7116	0.0353	0.85	TMEM92	20.44
cg13868143	chr16	50282715	-1.23	0.5709	0.0353	0.85		87.42
cg01932412	chr15	73658379	-3.417	1.586	0.0353	0.85	HCN4	44.54
cg05809266	chr2	158093133	-2.665	1.237	0.0353	0.85		35.42
cg01391726	chr1	152370198	-3.861	1.791	0.0353	0.85		53.89
cg13774635	chr20	1831657	-2.546	1.182	0.0353	0.85		61.84
cg20209525	chr5	10534968	-2.584	1.199	0.0353	0.85		46.42
cg25364381	chr12	129189986	-4.823	2.238	0.0353	0.85	TMEM132C	82.21
cg03636488	chr12	132551127	-1.62	0.7517	0.0353	0.85	EP400	88.29
cg20943633	chr5	180546101	-2.26	1.049	0.0353	0.85		31.46
cg14988482	chr1	70840727	-0.7106	0.3298	0.0353	0.85		91.97
cg26913850	chr5	3093712	-4.789	2.222	0.0353	0.85		65.91
cg25270670	chr11	61735789	-2.844	1.32	0.0353	0.85	FTH1	17.66
cg18168520	chr8	1913217	-2.682	1.245	0.0353	0.85		33.66
cg23779286	chr1	115032585	-1.252	0.5811	0.0353	0.85	TRIM33	89.83
cg05141544	chr6	43441346	-1.955	0.9075	0.0353	0.85		40.66
cg24848189	chr11	44338968	-4.425	2.054	0.0353	0.85		59.64
cg09900986	chr5	1193802	-3.872	1.797	0.0353	0.85		62.97
cg21384463	chr13	27843426	-3.851	1.788	0.0353	0.85	RASL11A	46.04
cg00928122	chr6	149057979	-2.259	1.048	0.0353	0.85		78.96
cg11066496	chr1	245494564	-2.422	1.124	0.0353	0.85	KIF26B	84.84
cg01347228	chr17	29297391	-2.899	1.345	0.0353	0.85	RNF135	16.24
cg01441171	chrX	9935206	3.968	1.842	0.0353	0.85	CLDN34	81.81
cg19305095	chr19	1495386	2.384	1.106	0.0353	0.85	REEP6	94.17
cg14633844	chr1	31188062	-2.575	1.195	0.0353	0.85	MATN1	53.32
cg25609878	chr4	74983237	-2.895	1.344	0.0353	0.85		52.24
cg16974873	chr10	60821842	-4.15	1.926	0.0353	0.85		64.11
cg17031543	chr4	52918471	-3.17	1.471	0.0353	0.85	SPATA18	47.81
cg24899508	chr1	11938116	-2.886	1.34	0.0353	0.85		42.75
cg17337672	chr10	123354171	-1.102	0.5113	0.0353	0.85	FGFR2	94.75
cg23012005	chr8	137457708	-8.548	3.968	0.0353	0.85		41.09
cg16191143	chr1	25297315	-1.478	0.6859	0.0353	0.85		83.14
cg23568104	chr3	193849024	-3.278	1.522	0.0354	0.85		55.8
cg10067792	chr10	60275208	-1.15	0.5339	0.0354	0.85	BICC1	91.82
cg17411020	chr17	1032124	-4.06	1.884	0.0354	0.85	ABR	51.15
cg21328508	chr5	158448583	5.682	2.638	0.0354	0.85	EBF1	35.72
cg17377691	chr12	95977800	-1.724	0.8002	0.0354	0.85		86.56
cg07259219	chr5	162835416	-3.366	1.562	0.0354	0.85		60.66
cg22545168	chr19	54866514	-2.174	1.009	0.0354	0.85	LAIR1	21.42
cg09767678	chr20	1257322	-2.367	1.099	0.0354	0.85	SNPH	66.51
cg26912640	chr12	69028129	-2.696	1.251	0.0354	0.85	RAP1B	25.32
cg11294761	chr17	80275530	-2.191	1.017	0.0354	0.85	CD7	24.72
cg17927118	chr3	153271552	-2.913	1.352	0.0354	0.85		44.81
cg04352411	chr15	41522036	-2.83	1.314	0.0354	0.85	EXD1	48.65
cg10395758	chr19	40136676	-3.358	1.559	0.0354	0.85		43.18
cg19506686	chr2	241085024	-3.789	1.759	0.0354	0.85		47.41
cg01521106	chr17	78978395	-2.978	1.382	0.0354	0.85		14.96
cg03980824	chr1	84465404	-1.533	0.7118	0.0354	0.85	TTLL7	10.27
cg05260949	chrX	153880742	-4.768	2.213	0.0354	0.85	CTAG2	65.56
cg00077297	chr15	79505621	-3.401	1.579	0.0354	0.85		44.36
cg27583102	chr19	51456055	-4.032	1.872	0.0354	0.85	KLK5	49.6
cg23982445	chr2	394333	-3.435	1.595	0.0354	0.85		48.54
cg08632462	chr20	57365047	-2.003	0.9301	0.0354	0.85		19.93
cg21981823	chr1	55151898	-2.105	0.9772	0.0354	0.85	MROH7	78.7
cg16587805	chr11	35676532	-2.371	1.101	0.0354	0.85		77.08
cg17030633	chr3	194660987	-1.414	0.6565	0.0354	0.85		88.41
cg17656890	chr7	155855572	-4.365	2.026	0.0354	0.85		30.35
cg26533892	chr20	31099338	-2.966	1.377	0.0354	0.85	LOC101929698	41.12
cg03057646	chr22	37695412	-3.086	1.433	0.0354	0.85	CYTH4	66.81
cg25001832	chr3	135820940	-1.052	0.4886	0.0354	0.85	PPP2R3A	93.41
cg08191311	chr15	69857808	-2.453	1.139	0.0354	0.85	DRAIC	68.76
cg01269392	chr11	117377947	-3.232	1.501	0.0354	0.85	DSCAML1	47.12
cg25003922	chr14	105318279	-2.466	1.145	0.0354	0.85		42.34
cg21309049	chr7	43623222	-0.4573	0.2123	0.0354	0.85	STK17A	3.46
cg20151215	chr3	126114349	-2.857	1.327	0.0354	0.85	CCDC37	44.72
cg19678730	chr12	9280567	-2.19	1.017	0.0354	0.85		56.91
cg16550606	chr13	50160670	-1.623	0.7534	0.0354	0.85	RCBTB1	74.14
cg00215182	chr1	22979495	-2.363	1.097	0.0354	0.85	C1QB	77.57
cg27587125	chr1	109204207	-0.8995	0.4176	0.0354	0.85	C1orf59	6.01
cg05486177	chr7	126798621	-5.176	2.403	0.0354	0.85	GRM8	34.47
cg14355939	chr9	136401278	-2.644	1.228	0.0354	0.85	ADAMTSL2	53.09
cg04355222	chr11	2416708	-1.296	0.6019	0.0354	0.85	CD81	89.93
cg00830029	chr12	2943902	-3.414	1.585	0.0354	0.85	NRIP2	54.21
cg11138362	chr1	3239992	-7.272	3.376	0.0354	0.85	PRDM16	46.84
cg23944682	chrX	49969429	-2.236	1.038	0.0354	0.85		9.11
cg05202042	chr21	15646187	-1.224	0.5684	0.0354	0.85	ABCC13	8.44
cg19597678	chr12	99899885	-5.341	2.48	0.0354	0.85	ANKS1B	42.42
cg02237295	chr1	23502882	-1.026	0.4766	0.0354	0.85		91.65
cg18014186	chr5	120018164	-4.974	2.309	0.0354	0.85	PRR16	60.84
cg22459924	chr19	2607850	-2.03	0.9425	0.0354	0.85	GNG7	27.51
cg08698943	chr10	3509758	-1.404	0.6519	0.0354	0.85		6.79
cg21727992	chr1	18649507	-3.859	1.792	0.0354	0.85	IGSF21	78.17
cg00956490	chr7	150093664	-7.444	3.456	0.0354	0.85	ZNF775	72.01
cg05337045	chr14	25472570	-5.306	2.464	0.0354	0.85	STXBP6	45.19
cg22355529	chr7	102517003	-0.7652	0.3553	0.0354	0.85	FBXL13	94.12
cg08774534	chr11	12693350	-6.098	2.832	0.0354	0.85		92.02
cg17891827	chr1	231754638	-2.548	1.183	0.0354	0.85	TSNAX-DISC1	73.66
cg17435897	chr6	51953348	-3.722	1.728	0.0354	0.85	PKHD1	65.9
cg20718319	chr17	7311282	-1.63	0.7568	0.0354	0.85	NLGN2	42.38
cg16833566	chr4	1656603	-4.684	2.175	0.0354	0.85	FAM53A	79.06
cg07966301	chr16	86675982	-5.11	2.373	0.0354	0.85		43.31
cg22549149	chr20	49892317	-2.004	0.9304	0.0354	0.85		82.16
cg00618452	chr7	148516944	-1.501	0.6969	0.0354	0.85	EZH2	87.47
cg25064395	chr4	55143557	-2.886	1.34	0.0354	0.85	PDGFRA	18.54
cg25738326	chr15	75463903	-2.379	1.104	0.0354	0.85		75.07
cg20469935	chrX	130964757	-1.77	0.8218	0.0354	0.85	LOC286467	17.28
cg26887137	chr5	131889499	3.381	1.57	0.0354	0.85		31.85
cg14909626	chr4	188078724	-5.874	2.727	0.0354	0.85		77.11
cg10216717	chr12	128899290	-3.485	1.619	0.0354	0.85	TMEM132C	35.49
cg13995621	chr17	26817534	-3.776	1.753	0.0354	0.85	SLC13A2	63.63
cg24959938	chr18	77866767	-1.977	0.9183	0.0354	0.85	ADNP2	85.58
cg06611444	chr4	176394089	1.934	0.8983	0.0354	0.85		87.47
cg12939139	chr10	75346223	-2.65	1.231	0.0354	0.85		84.15
cg02941431	chr16	68563886	-7.456	3.462	0.0354	0.85		8.29
cg07014349	chr1	35220521	-4.385	2.036	0.0354	0.85	GJB5	43.09
cg02473327	chr2	150080315	2.238	1.039	0.0354	0.85		52.87
cg08999291	chr4	48263525	-1.936	0.8991	0.0354	0.85	TEC	83.26
cg08946598	chr21	46628114	-4.741	2.202	0.0354	0.85	ADARB1	69.85
cg03462714	chr10	1547894	8.486	3.941	0.0354	0.85	ADARB2	36.26
cg08950537	chr10	95361933	-3.018	1.402	0.0354	0.85	RBP4	41.43
cg09000469	chr10	134229757	-1.45	0.6735	0.0354	0.85	PWWP2B	86.23
cg11959316	chr1	57001742	-2.01	0.9336	0.0354	0.85	PPAP2B	77.15
cg10996816	chr4	6903963	-2.566	1.191	0.0354	0.85		67.63
cg17196665	chrX	131525022	-2.574	1.195	0.0354	0.85	MBNL3	52.16
cg07803474	chr1	53527551	-3.037	1.41	0.0354	0.85	PODN	47.94
cg23087661	chr1	2940825	-4.254	1.975	0.0354	0.85		49.75
cg17466653	chr12	125259401	-3.225	1.498	0.0354	0.85		45.93
cg17759362	chr3	58183101	-0.6813	0.3164	0.0354	0.85	DNASE1L3	94.6
cg15219491	chr5	77255708	-1.27	0.5896	0.0354	0.85		91.98
cg14185821	chr8	21778583	-3.166	1.47	0.0354	0.85	XPO7	64.73
cg07685786	chr21	48025691	-2.297	1.067	0.0354	0.85	S100B	58.3
cg15480200	chr10	134630615	-4.709	2.187	0.0354	0.85		62.2
cg12906824	chr1	31000910	-3.729	1.732	0.0354	0.85		67.99
cg10608289	chr14	100943363	-1.72	0.799	0.0354	0.85	WDR25	82.58
cg23601384	chrX	25895114	-4.342	2.017	0.0354	0.85		34.82
cg05333194	chr20	11899859	-2.488	1.156	0.0354	0.85	BTBD3	57.13
cg12901399	chr14	26006827	-3.397	1.578	0.0355	0.85		39.46
cg25689649	chr19	17336377	-2.461	1.143	0.0355	0.85	OCEL1	41.88
cg12772418	chr6	114290859	-1.549	0.7193	0.0355	0.85	HDAC2	10.78
cg07189780	chr14	96559472	-2.3	1.068	0.0355	0.85	C14orf132	80.18
cg10640119	chr9	132383095	-0.8345	0.3876	0.0355	0.85	C9orf50	5.36
cg09641089	chr15	25021305	-2.853	1.325	0.0355	0.85		18.45
cg18439358	chr17	41910968	-2.71	1.259	0.0355	0.85	MPP3	18.62
cg08149747	chr6	33761600	-4.233	1.966	0.0355	0.85		70.67
cg23205629	chr8	33421410	-4.021	1.868	0.0355	0.85	RNF122	53.82
cg19573490	chr17	79870317	-1.829	0.8496	0.0355	0.85	PCYT2	78.94
cg22661306	chr20	5137551	-2.425	1.126	0.0355	0.85	CDS2	79.82
cg25754372	chr2	237510140	-1.856	0.8622	0.0355	0.85		39.08
cg17054386	chr2	219855054	-2.608	1.211	0.0355	0.85	CRYBA2	66.11
cg00919534	chr3	38474585	-1.846	0.8572	0.0355	0.85		72.09
cg03634011	chr4	136727816	1.665	0.7735	0.0355	0.85		85.09
cg04438345	chr13	101960596	-1.671	0.7761	0.0355	0.85	NALCN	90.92
cg14325200	chr2	235355148	-2.948	1.369	0.0355	0.85		44.77
cg13939166	chr9	140850133	-2.513	1.167	0.0355	0.85	CACNA1B	45.75
cg13132884	chr6	90025136	-1.788	0.8306	0.0355	0.85	GABRR2	84.38
cg24873880	chr10	11099593	-3.34	1.552	0.0355	0.85	CUGBP2	83.2
cg18439474	chr4	62804350	-4.596	2.135	0.0355	0.85	ADGRL3	47.72
cg17033267	chr1	161044092	-0.7455	0.3463	0.0355	0.85	PVRL4	92.61
cg04140807	chr15	99320300	-3.862	1.794	0.0355	0.85	IGF1R	53.03
cg26039374	chr1	162262361	-2.838	1.318	0.0355	0.85	NOS1AP	65.2
cg03027547	chr6	150920223	-1.868	0.8674	0.0355	0.85	PLEKHG1	76.6
cg12187807	chr13	107686999	-4.425	2.055	0.0355	0.85		59.91
cg14286373	chr12	102288375	-2.329	1.082	0.0355	0.85	DRAM1	34
cg19987219	chr1	47016749	-2.64	1.226	0.0355	0.85	KNCN	75.45
cg18728732	chr6	36349532	-2.343	1.088	0.0355	0.85	ETV7	48.83
cg13530999	chr9	129427242	-2.76	1.282	0.0355	0.85	LMX1B	53.06
cg24292804	chr10	120303800	-2.507	1.164	0.0355	0.85		8.98
cg23794358	chr6	137690400	-2.551	1.185	0.0355	0.85		62.72
cg15215375	chr19	19654768	-2.987	1.388	0.0355	0.85	CILP2	44.54
cg05700724	chr5	2129941	-3.383	1.571	0.0355	0.85		43.99
cg07491324	chr9	124721037	-2.739	1.272	0.0355	0.85	TTLL11	65.09
cg10740245	chr17	76965471	-1.758	0.8167	0.0355	0.85		85.53
cg23806243	chr7	27162009	-3.096	1.438	0.0355	0.85	HOXA3	56.32
cg13283046	chr1	236096014	-0.8595	0.3992	0.0355	0.85		92.78
cg11306693	chr22	19228959	-3.274	1.521	0.0355	0.85	CLTCL1	67.57
cg06657543	chr9	33042576	-1.456	0.6761	0.0355	0.85	SMU1	88.28
cg00208000	chr1	85638384	-1.314	0.6102	0.0355	0.85	SYDE2	92.11
cg09961397	chr6	70991205	-3.735	1.735	0.0355	0.85	COL9A1	46.37
cg15085729	chr12	4593839	-4.343	2.018	0.0355	0.85		50.76
cg24797840	chr10	8095173	-3.405	1.582	0.0355	0.85	FLJ45983	41.98
cg13050716	chr3	127416580	-2.637	1.225	0.0355	0.85	MGLL	41.81
cg14961841	chr19	35539191	-2.93	1.361	0.0355	0.85	HPN	72.54
cg07965335	chr4	186709261	-0.989	0.4594	0.0355	0.85	SORBS2	92.47
cg13148130	chr6	123317657	-2.072	0.9626	0.0355	0.85	CLVS2	8.46
cg03545278	chr1	202322153	-1.289	0.5986	0.0355	0.85	PPP1R12B	88.85
cg11023900	chr3	138657666	-2.813	1.307	0.0355	0.85		37.34
cg26222209	chrX	7051580	-3.192	1.483	0.0355	0.85	HDHD1	75.97
cg03973584	chr12	110174543	-0.8905	0.4137	0.0355	0.85	FAM222A	4.21
cg21497935	chr1	78511482	-2.239	1.04	0.0355	0.85	GIPC2	27.95
cg12086840	chr20	42309746	-1.542	0.7163	0.0355	0.85	MYBL2	87.83
cg16625524	chr6	33419653	-1.481	0.6882	0.0355	0.85	SYNGAP1	89.29
cg02395171	chr17	80858829	3.898	1.811	0.0355	0.85	TBCD	81.78
cg18968331	chr15	63802272	-2.715	1.262	0.0355	0.85	USP3	76.49
cg13755398	chr6	7138883	-1.773	0.8237	0.0355	0.85	RREB1	83.21
cg06718796	chr8	11853805	-3.611	1.677	0.0355	0.85	DEFB134	63.57
cg01544937	chr9	110624185	-1.704	0.7915	0.0355	0.85		87.11
cg20570683	chr16	70908238	-3.179	1.477	0.0355	0.85	HYDIN	45.09
cg17489726	chr8	12764931	3.863	1.795	0.0355	0.85		77.39
cg03520282	chr8	16856591	-0.9414	0.4374	0.0355	0.85	FGF20	92.19
cg11425977	chr11	92572340	-2.059	0.9564	0.0355	0.85	FAT3	86.34
cg14958265	chr12	106480771	-1.457	0.677	0.0355	0.85	NUAK1	87.63
cg16000182	chr5	152809520	-3.704	1.721	0.0355	0.85		75.46
cg25938591	chr3	169342306	-1.271	0.5905	0.0355	0.85	MECOM	85.79
cg04817508	chr3	129346470	-4.505	2.093	0.0355	0.85		19.29
cg09166630	chr15	57887006	-1.501	0.6974	0.0355	0.85	GCOM1	90.9
cg17212881	chr16	27343638	-1.469	0.6824	0.0355	0.85	IL4R	87.53
cg08423073	chr7	50910928	-2.81	1.305	0.0355	0.85		53.41
cg13694898	chr3	9403524	-2.04	0.9477	0.0355	0.85	THUMPD3	79.87
cg10486405	chr9	140285408	-3.867	1.797	0.0355	0.85	EXD3	63.63
cg01241062	chr6	43516067	-2.697	1.253	0.0355	0.85	XPO5	88.14
cg16326213	chr6	108394954	-2.577	1.197	0.0355	0.85	OSTM1	55.68
cg06150151	chr10	3282783	-3.386	1.573	0.0355	0.85		79.16
cg19324982	chr14	40855441	-2.52	1.171	0.0355	0.85		18.6
cg05553056	chr8	894699	-2.64	1.227	0.0355	0.85	ERICH1-AS1	45.45
cg16100138	chr1	51983496	-4.971	2.31	0.0355	0.85	EPS15	24.03
cg16670482	chr1	27647701	-2.173	1.009	0.0355	0.85	TMEM222	45.25
cg06091086	chr6	2553610	4.891	2.273	0.0355	0.85		79.11
cg27380407	chr3	108213011	-1.761	0.8183	0.0355	0.85	MYH15	85.49
cg05503905	chr1	34099537	-2.238	1.04	0.0355	0.85	CSMD2	31.11
cg21151461	chr8	1814745	-4.496	2.089	0.0355	0.85	ARHGEF10	70.89
cg01935060	chr1	85040339	0.4574	0.2125	0.0355	0.85	CTBS	3.02
cg26516898	chr13	113504130	-2.902	1.349	0.0355	0.85	ATP11A	66.48
cg26896602	chr20	31224027	-0.9447	0.4389	0.0355	0.85	C20orf203	92.36
cg14616311	chrX	84620749	-6.793	3.156	0.0355	0.85	POF1B	66.98
cg10838357	chr4	75246751	-1.521	0.7068	0.0355	0.85	EREG	87.34
cg02481956	chr5	139738364	-1.995	0.9269	0.0355	0.85	SLC4A9	57.18
cg06204755	chr17	70484432	-3.845	1.786	0.0355	0.85		19.76
cg11558475	chr3	139374050	-1.724	0.801	0.0355	0.85	NMNAT3	85.16
cg25404995	chr8	105995203	-2.492	1.158	0.0355	0.85		30.39
cg15700850	chr17	73720840	-2.413	1.121	0.0355	0.85	ITGB4	60.1
cg02955122	chr5	170202459	-1.744	0.8104	0.0355	0.85		80.72
cg07915634	chr7	73588011	-2.385	1.108	0.0355	0.85	EIF4H	30.17
cg23663361	chr10	3264557	-5.217	2.424	0.0355	0.85		59.2
cg21458064	chr2	232878973	-2.525	1.174	0.0355	0.85	DIS3L2	60.71
cg25946267	chr3	50480833	-3.999	1.858	0.0355	0.85	CACNA2D2	71.65
cg16014650	chr12	48356139	-1.175	0.5461	0.0355	0.85	TMEM106C	91.67
cg07108956	chr12	75514012	-5.476	2.544	0.0355	0.85	KCNC2	35.28
cg14793287	chr12	48578573	-4.481	2.082	0.0355	0.85	C12orf68	29.89
cg21877541	chr6	37512857	-1.862	0.8652	0.0355	0.85		58
cg04311686	chr5	1179328	-6.573	3.054	0.0355	0.85		66
cg07525299	chr11	2293171	2.732	1.27	0.0355	0.85	ASCL2	23.96
cg22904711	chr19	44278628	2.046	0.9508	0.0355	0.85	KCNN4	55.77
cg04972529	chr10	123919740	-1.238	0.5755	0.0355	0.85	TACC2	84.25
cg16532643	chr6	34111750	-0.5769	0.2681	0.0355	0.85		2.76
cg24495488	chr6	151308884	-2.845	1.322	0.0355	0.85	MTHFD1L	49.68
cg18702839	chr6	150238296	-3.642	1.693	0.0355	0.85	RAET1E-AS1	48.17
cg02536086	chr15	48093535	-1.582	0.7353	0.0355	0.85		80.34
cg11870455	chr3	187491295	-1.825	0.8483	0.0356	0.85		84.88
cg19159985	chr5	139788643	-3.704	1.721	0.0356	0.85	ANKHD1	69.23
cg07625020	chr15	78113344	-2.304	1.071	0.0356	0.85	LINGO1	55.66
cg16731016	chr19	39303506	-1.245	0.5785	0.0356	0.85	LGALS4	85.9
cg14178846	chr11	134228227	-3.168	1.472	0.0356	0.85	GLB1L2	65.91
cg13716584	chr15	35085091	-1.426	0.6626	0.0356	0.85	ACTC1	19.93
cg03072586	chr6	16597146	-1.988	0.9237	0.0356	0.85	ATXN1	36.34
cg23954922	chr6	17101738	-3.512	1.632	0.0356	0.85		22.43
cg03315649	chr19	5093541	-2.462	1.144	0.0356	0.85	KDM4B	71.36
cg22811893	chr12	72341534	-2.46	1.143	0.0356	0.85	TPH2	16.15
cg00146263	chr19	35622579	-2.457	1.142	0.0356	0.85	LGI4	72.57
cg01499998	chr20	25590421	-1.18	0.5482	0.0356	0.85		92.24
cg06927813	chr10	29839837	-1.391	0.6466	0.0356	0.85	SVIL	89.35
cg16904010	chr2	241871722	-4.025	1.87	0.0356	0.85		51.16
cg15765015	chr12	129098564	-6.096	2.833	0.0356	0.85	TMEM132C	50.23
cg09885599	chr6	25727535	-2.405	1.117	0.0356	0.85	HIST1H2AA	30.41
cg16238795	chr2	54952081	5.211	2.422	0.0356	0.85	EML6	2.84
cg17509108	chr9	36035913	-3.221	1.497	0.0356	0.85	RECK	58.52
cg20049424	chr3	148349101	-2.628	1.221	0.0356	0.85		30.93
cg05713486	chr11	2441896	-2.404	1.117	0.0356	0.85	TRPM5	54
cg14277624	chr2	239482803	-4.027	1.871	0.0356	0.85		42.89
cg15429931	chr10	65395624	-2.268	1.054	0.0356	0.85		62.04
cg07570644	chr1	10741720	-2.168	1.008	0.0356	0.85	CASZ1	76.36
cg06211184	chr1	192784307	-1.99	0.925	0.0356	0.85		79.87
cg18499027	chr7	139100981	-3.111	1.446	0.0356	0.85	C7orf55-LUC7L2	46.14
cg09559264	chr6	7902543	-1.282	0.596	0.0356	0.85	TXNDC5	89.95
cg27083689	chr1	10057059	-2.432	1.13	0.0356	0.85	RBP7	41.7
cg18953509	chr6	31707301	-2.147	0.9981	0.0356	0.85	MSH5	58.07
cg14868610	chr9	29079158	4.446	2.066	0.0356	0.85	LINGO2	86.89
cg00688139	chr3	94022579	-4.214	1.959	0.0356	0.85		72.36
cg07849136	chr11	60893467	-3.134	1.457	0.0356	0.85	CD5	75.88
cg07219649	chr5	88027558	-3.325	1.545	0.0356	0.85	MEF2C	78.5
cg10351633	chr10	34061313	-2.31	1.074	0.0356	0.85	LINC00838	82.66
cg03731458	chr10	11246763	-5.212	2.422	0.0356	0.85	CUGBP2	42.3
cg19976860	chr11	12111764	-1.943	0.9029	0.0356	0.85		72.3
cg04391954	chr8	145870107	-3.496	1.625	0.0356	0.85	ARHGAP39	68.05
cg22851557	chr1	3038068	-1.982	0.9214	0.0356	0.85	PRDM16	18.17
cg05308233	chr10	104796373	-1.146	0.5324	0.0356	0.85	CNNM2	91.83
cg14470226	chr9	2490931	-2.506	1.165	0.0356	0.85		77.35
cg06707620	chr1	226714963	-3.113	1.447	0.0356	0.85		48.97
cg16913361	chr4	3250226	-2.132	0.991	0.0356	0.85	C4orf44	75.09
cg15809578	chr14	23589278	-2.652	1.233	0.0356	0.85	CEBPE	67.43
cg14673194	chr17	80132900	-0.7562	0.3515	0.0356	0.85	CCDC57	94.18
cg19561837	chr7	73400271	-1.683	0.7823	0.0356	0.85		69.35
cg15476345	chr2	69043808	-0.8648	0.402	0.0356	0.85	ARHGAP25	93.64
cg09080874	chr11	83284905	-2.279	1.059	0.0356	0.85	DLG2	81.46
cg18940591	chr15	102118404	-4.591	2.134	0.0356	0.85		45.92
cg04399418	chr12	4380271	-2.492	1.158	0.0356	0.85		5.14
cg00232265	chr5	1814816	-1.094	0.5083	0.0356	0.85	NDUFS6	91.79
cg17654091	chr19	41073716	-5.509	2.561	0.0356	0.85	SPTBN4	19.83
cg10386842	chr8	68497354	-2.971	1.381	0.0356	0.85	CPA6	51.06
cg08159724	chr19	498758	-3.293	1.531	0.0356	0.85	MADCAM1	52.05
cg26059790	chr14	30352436	-2.297	1.068	0.0356	0.85	PRKD1	42.67
cg13716453	chr10	125795916	-2.974	1.382	0.0356	0.85	CHST15	73.64
cg23816019	chr3	8653513	-2.881	1.339	0.0356	0.85		50.92
cg15993059	chr2	184619852	-7.148	3.323	0.0356	0.85		41.49
cg18847519	chr20	45376883	-2.462	1.144	0.0356	0.85		23.14
cg24377898	chr14	101646291	-2.591	1.204	0.0356	0.85		65.89
cg15101483	chr19	17441957	-2.418	1.124	0.0356	0.85	ANO8	67.41
cg01180167	chr11	84620643	-3.593	1.67	0.0356	0.85	DLG2	56.25
cg20668870	chr10	76635990	-1.684	0.7827	0.0356	0.85	KAT6B	85.11
cg22228044	chr4	109276823	-3.56	1.655	0.0356	0.85		23.32
cg10808122	chr4	6525296	-2.824	1.313	0.0356	0.85	PPP2R2C	32.56
cg11917205	chr17	72331654	-2.966	1.379	0.0356	0.85	KIF19	66.71
cg09377572	chr19	48220075	-1.739	0.8082	0.0356	0.85	EHD2	51.01
cg27170159	chr8	101170019	1.813	0.8427	0.0356	0.85	SPAG1	55.26
cg21335376	chr7	132649930	-2.166	1.007	0.0356	0.85	CHCHD3	76.28
cg15990233	chr2	105653917	-1.041	0.4838	0.0356	0.85	MRPS9	6.98
cg02523938	chr16	34409092	-1.905	0.8855	0.0356	0.85		50.24
cg02028758	chr16	85168709	-4.251	1.976	0.0356	0.85		70.94
cg19660959	chr20	12951544	-1.476	0.6861	0.0356	0.85		40.17
cg03638567	chr1	206290355	-2.378	1.105	0.0356	0.85		56.86
cg02776768	chr3	194835656	-1.348	0.6264	0.0356	0.85	C3orf21	87.56
cg26162206	chr6	34481794	-1.935	0.8995	0.0356	0.85	PACSIN1	81.01
cg03395993	chr1	2109923	-1.296	0.6023	0.0356	0.85	PRKCZ	88.23
cg22222917	chr19	51918066	-1.84	0.8555	0.0356	0.85	SIGLEC10	35.82
cg04262465	chr14	101405693	-1.514	0.704	0.0356	0.85	SNORD113-6	26.09
cg21143224	chr17	78725470	-3.619	1.683	0.0356	0.85	RPTOR	52.28
cg23245620	chr2	45172972	-4.189	1.948	0.0356	0.85	SIX3	36.36
cg02973702	chr7	137489489	-3.514	1.634	0.0356	0.85	DGKI	44.49
cg09676622	chr12	124870394	-2.254	1.048	0.0356	0.85	NCOR2	84.23
cg02473123	chr17	80274776	-3.162	1.47	0.0356	0.85	CD7	69.94
cg00534492	chr9	70922191	3.656	1.7	0.0356	0.85		11.07
cg08840017	chr2	231809610	-0.7937	0.369	0.0356	0.85		94.47
cg23289957	chr5	176478047	-0.5403	0.2512	0.0356	0.85	ZNF346	95.14
cg09056830	chr16	54195640	-1.801	0.8374	0.0356	0.85		85.53
cg15999674	chr12	93801428	-5.184	2.41	0.0356	0.85		90.33
cg26966128	chr3	133169112	-1.405	0.6531	0.0356	0.85	BFSP2	90.61
cg12394527	chr1	3735711	-2.266	1.053	0.0356	0.85	CEP104	82.07
cg26896499	chr1	223536296	-1.784	0.8296	0.0356	0.85	SUSD4	5.34
cg06071003	chr4	69559304	-4.903	2.279	0.0356	0.85		73.89
cg22732126	chr4	4993033	-2.742	1.275	0.0356	0.85		28
cg10558887	chr13	36919409	-2.147	0.998	0.0356	0.85	SPG20	6.96
cg05060175	chr8	96149462	-2.329	1.083	0.0356	0.85	PLEKHF2	38.76
cg17572313	chr12	20983111	-4.075	1.895	0.0356	0.85	SLCO1B3	73.42
cg04003309	chr11	59480924	-4.793	2.228	0.0356	0.85	OR10V1	50.54
cg18347497	chr8	60442729	-3.356	1.56	0.0356	0.85		78.93
cg02213437	chr8	53032685	-2.607	1.212	0.0356	0.85	ST18	34.65
cg10141008	chr13	74862034	-4.541	2.111	0.0356	0.85		47.55
cg04110894	chr2	103457403	-3.526	1.639	0.0356	0.85		43.5
cg18342183	chr1	186732915	-8.551	3.976	0.0356	0.85		55.41
cg23590389	chr7	157102769	2.951	1.372	0.0356	0.85		17.08
cg21297484	chr10	57507325	-3.812	1.772	0.0356	0.85		46.1
cg10012273	chr5	58572331	-3.896	1.811	0.0356	0.85	PDE4D	58.48
cg09274492	chrX	99987384	-2.33	1.084	0.0356	0.85	SYTL4	25.38
cg05202700	chr8	38258250	-4.127	1.919	0.0357	0.85	LETM2	47.88
cg19356748	chr2	179664219	-3.51	1.632	0.0357	0.85	TTN	79.89
cg05137065	chr8	10426677	-2.978	1.384	0.0357	0.85		69.87
cg26295057	chr5	37839829	-7.906	3.676	0.0357	0.85	GDNF	15.73
cg17936236	chr1	167520305	-2.424	1.127	0.0357	0.85	CREG1	71.34
cg02725520	chr22	21083778	-1.38	0.6415	0.0357	0.85	PI4KA	84.62
cg04738052	chr1	207038406	-2.277	1.059	0.0357	0.85	IL20	29.35
cg21184951	chr2	240168413	-2.692	1.252	0.0357	0.85	HDAC4	36.09
cg00529183	chr17	8386145	-3.435	1.597	0.0357	0.85	MYH10	84.7
cg10213469	chr3	113932240	-3.037	1.412	0.0357	0.85		26.51
cg25588787	chr5	154027256	-3.039	1.413	0.0357	0.85		68.46
cg01929435	chr14	22320101	6.668	3.101	0.0357	0.85		38.43
cg27232401	chr6	127977312	-2.309	1.073	0.0357	0.85		84.37
cg10146514	chr6	168426308	-2.641	1.228	0.0357	0.85	KIF25	81.13
cg22088352	chr6	118895982	-0.6124	0.2848	0.0357	0.85	CEP85L	94.9
cg00414963	chr1	153153271	-3.008	1.399	0.0357	0.85	LOC101928009	21.96
cg16709475	chr12	113904823	-5.095	2.369	0.0357	0.85	LHX5	17.35
cg00882709	chr15	39686642	-3.179	1.478	0.0357	0.85		59.66
cg18499899	chr12	3399438	-2.822	1.312	0.0357	0.85		74.64
cg10394497	chr12	127769091	-3.071	1.428	0.0357	0.85		30.16
cg05717061	chr17	26637432	1.46	0.6788	0.0357	0.85		87.72
cg15831581	chr19	48609944	-2.153	1.001	0.0357	0.85	PLA2G4C	39.8
cg24256603	chr20	4003162	-2.332	1.085	0.0357	0.85		42.15
cg20347658	chr7	2569567	-2.941	1.368	0.0357	0.85		25.38
cg05408877	chr13	31194081	3.38	1.572	0.0357	0.85	USPL1	79.18
cg25199372	chr13	24650209	-4.194	1.95	0.0357	0.85		70.13
cg13200847	chr14	43277317	-3.485	1.621	0.0357	0.85		49.75
cg04499147	chr1	206884088	-2.721	1.265	0.0357	0.85	MAPKAPK2	66.03
cg13381844	chr1	17973557	-3.198	1.487	0.0357	0.85	ARHGEF10L	51.44
cg24811805	chr7	66928102	-5.794	2.695	0.0357	0.85		34.13
cg27029377	chr22	47014289	-0.9223	0.4289	0.0357	0.85		91.9
cg01644927	chr6	88877413	-5.497	2.556	0.0357	0.85		29.66
cg18722852	chr1	55621237	-1.859	0.8647	0.0357	0.85	USP24	83.77
cg13207180	chr17	6558064	-3.899	1.813	0.0357	0.85		52.15
cg14118160	chr4	77953569	-1.103	0.5131	0.0357	0.85	SEPT11	89.02
cg14398247	chr22	43216462	-8.388	3.901	0.0357	0.85	ARFGAP3	58.61
cg15910662	chr2	105460108	-5.364	2.494	0.0357	0.85		32.03
cg23437020	chr8	88673461	-4.67	2.172	0.0357	0.85		69.37
cg27032427	chr11	69587568	-4.617	2.147	0.0357	0.85		56.18
cg10015165	chr7	30887816	-2.164	1.006	0.0357	0.85	FAM188B	40.07
cg08669495	chr13	102051961	-3.828	1.78	0.0357	0.85	NALCN	65.15
cg19790509	chr12	130040893	-5.765	2.681	0.0357	0.85	TMEM132D	59.43
cg04701257	chr20	18156972	3.724	1.732	0.0357	0.85	CSRP2BP	71.29
cg12507091	chr5	146000858	-1.091	0.5074	0.0357	0.85	PPP2R2B	90.92
cg21576055	chr17	76888675	-2.507	1.166	0.0357	0.85	TIMP2	86.35
cg13973985	chr19	14785604	-4.556	2.119	0.0357	0.85	EMR3	56.21
cg07414685	chr18	32409242	-3.828	1.78	0.0357	0.85	DTNA	44.8
cg06228274	chrX	118772940	-2.03	0.9443	0.0357	0.85	SEPT6	75.06
cg18975548	chr11	92972423	-3.349	1.557	0.0357	0.85		68.17
cg07027506	chr8	3232664	-4.346	2.021	0.0357	0.85	CSMD1	32.12
cg07848566	chr12	49731640	-2.203	1.025	0.0357	0.85	C1QL4	74.61
cg05411110	chr15	99062756	-2.455	1.142	0.0357	0.85		30.07
cg17080283	chr8	143868856	-2.292	1.066	0.0357	0.85	LY6D	90.06
cg20367218	chr11	66083224	-4.515	2.1	0.0357	0.85	CD248	50.26
cg13847998	chr12	6590163	-2.631	1.224	0.0357	0.85		77.12
cg19682801	chr8	102778218	-1.513	0.7039	0.0357	0.85	NCALD	88.19
cg03994108	chr22	50591667	-3.676	1.71	0.0357	0.85	MOV10L1	63.99
cg23076016	chr19	52097835	1.272	0.5916	0.0357	0.85		7.71
cg27320118	chr17	15175618	-0.6649	0.3093	0.0357	0.85		94.44
cg17395458	chr1	32321147	-2.082	0.9684	0.0357	0.85		38.31
cg16305248	chr2	165601728	-2.677	1.245	0.0357	0.85	COBLL1	62.35
cg02448934	chr6	32367970	-6.479	3.013	0.0357	0.85	BTNL2	50.67
cg09172659	chr17	14203711	-5.209	2.423	0.0357	0.85	HS3ST3B1	50.93
cg15885440	chr12	29302714	10.77	5.01	0.0357	0.85		42.76
cg08666956	chr5	107040942	-1.607	0.7474	0.0357	0.85		89.57
cg06112415	chr2	27342158	-2.119	0.9856	0.0357	0.85	CGREF1	32.04
cg24025815	chr13	50217565	-1.462	0.6802	0.0357	0.85		86.08
cg16006969	chr11	47586994	-2.577	1.199	0.0357	0.85	PTPMT1	5.45
cg02507889	chr18	76754902	-3.476	1.617	0.0357	0.85	SALL3	47.48
cg21327257	chrX	131520936	-2.576	1.198	0.0357	0.85	MBNL3	37
cg21732460	chrX	68151493	-2.374	1.104	0.0357	0.85		72.31
cg01749702	chr20	1187652	4.061	1.889	0.0357	0.85	C20orf202	17.01
cg08218720	chr16	73846386	-1.743	0.8107	0.0357	0.85		19.87
cg23538841	chr2	238031181	-2.235	1.04	0.0357	0.85		32.39
cg15521264	chr20	44832070	-2.781	1.294	0.0357	0.85	CDH22	46.75
cg06537230	chr7	96653183	1.272	0.5919	0.0357	0.85	DLX5	8.79
cg09226411	chrX	135730241	-3.164	1.472	0.0357	0.85	CD40LG	56.38
cg25897161	chr15	64367485	-1.094	0.5089	0.0357	0.85	FAM96A	88.78
cg18630142	chr1	37325677	-2.414	1.123	0.0357	0.85	GRIK3	34.26
cg03056513	chr10	133317583	-2.761	1.285	0.0357	0.85		30.62
cg13572539	chr4	1807118	-3.39	1.577	0.0357	0.85	FGFR3	68.65
cg27305660	chr4	47376551	-2.549	1.186	0.0357	0.85	GABRB1	84.02
cg24671951	chr1	154301964	-4.153	1.932	0.0357	0.85	ATP8B2	49.2
cg06629870	chr16	88144213	-1.061	0.4936	0.0357	0.85		92.18
cg11629955	chr3	126679199	-3.261	1.517	0.0357	0.85	CHCHD6	69.66
cg00998965	chr22	37258491	-1.318	0.6132	0.0357	0.85	NCF4	75.72
cg04472718	chr12	68554649	-1.917	0.8918	0.0357	0.85	IFNG	84.63
cg23346069	chr5	139398018	-2.769	1.288	0.0357	0.85	NRG2	83.47
cg25345722	chr3	169656700	-3.129	1.455	0.0357	0.85	SAMD7	61.8
cg06288696	chr7	151137008	4.232	1.969	0.0357	0.85	CRYGN	57.43
cg22319505	chr2	9391896	-2.452	1.141	0.0357	0.85	ASAP2	22.46
cg20023271	chr2	235951813	-0.6496	0.3022	0.0357	0.85	SH3BP4	93.95
cg16075399	chr1	32322493	-2.226	1.036	0.0357	0.85		76.51
cg09875292	chr12	109007105	-2.535	1.179	0.0357	0.85		73.85
cg17082549	chr3	128338853	-1.756	0.8171	0.0357	0.85	RPN1	82.13
cg05090759	chr2	165812146	0.9913	0.4612	0.0357	0.85	SLC38A11	4.85
cg22152446	chr4	48754953	-1.412	0.6568	0.0357	0.85	FRYL	87.21
cg23418769	chr15	79229761	-2.732	1.271	0.0358	0.85	CTSH	64.65
cg03723356	chr17	46047760	-2.121	0.9866	0.0358	0.85	CDK5RAP3	38.06
cg03471658	chr6	122875010	-2.616	1.217	0.0358	0.85	PKIB	74
cg19439777	chr15	27786689	-5.083	2.365	0.0358	0.85		46.74
cg22280148	chr8	37561332	-2.657	1.236	0.0358	0.85		85.13
cg15686842	chr1	101360669	-0.5259	0.2447	0.0358	0.85	SLC30A7	3.34
cg24875709	chr3	148029099	-1.795	0.8353	0.0358	0.85		24.24
cg17814180	chr7	86274020	-2.339	1.088	0.0358	0.85	GRM3	34.95
cg08766916	chr6	168588068	-1.066	0.4959	0.0358	0.85		91.48
cg25229437	chr13	103525619	-0.9178	0.427	0.0358	0.85	ERCC5	92.42
cg19720179	chr6	155451057	-3.074	1.43	0.0358	0.85	TIAM2	55.62
cg14864167	chr8	66751182	-4.463	2.076	0.0358	0.85	PDE7A	78.09
cg16213976	chr9	35096797	-0.5237	0.2436	0.0358	0.85	PIGO	3.06
cg10742605	chr3	18485411	-4.969	2.312	0.0358	0.85		14.32
cg06979272	chr4	37961457	-1.371	0.6378	0.0358	0.85	PTTG2	91
cg14706960	chr18	19612554	-2.528	1.176	0.0358	0.85		58.74
cg18571094	chr15	68573625	-4.335	2.017	0.0358	0.85	FEM1B	58.57
cg09940355	chr15	62929234	-4.245	1.975	0.0358	0.85		34.91
cg17505780	chr15	57510606	-3.401	1.582	0.0358	0.85	TCF12	73.33
cg03473270	chr5	166710419	-2.766	1.287	0.0358	0.85	TENM2	35.22
cg05219761	chr9	6328275	-3.76	1.749	0.0358	0.85	TPD52L3	49.38
cg09830832	chr9	84271042	-1.785	0.8303	0.0358	0.85	TLE1	82.7
cg18525316	chr2	121742841	-3.569	1.66	0.0358	0.85	GLI2	54.34
cg00151370	chr6	16323285	-2.094	0.9743	0.0358	0.85	ATXN1	81.79
cg21407059	chr16	9059958	-1.074	0.4998	0.0358	0.85		92.29
cg03853117	chr5	169753104	-3.879	1.805	0.0358	0.85		35.44
cg26720147	chr15	80748788	-4.191	1.95	0.0358	0.85	ARNT2	50.61
cg08699828	chrX	70833365	-3.323	1.546	0.0358	0.85	BCYRN1	59.77
cg05114328	chr2	151476924	-1.88	0.8746	0.0358	0.85		22.78
cg24847621	chr6	30122565	-5.314	2.472	0.0358	0.85	TRIM10	43.03
cg26474288	chr3	98451287	-1.762	0.8199	0.0358	0.85	ST3GAL6	9.64
cg03352182	chr2	136963301	-1.823	0.848	0.0358	0.85		87.76
cg14954491	chr17	78449647	-2.072	0.9638	0.0358	0.85	NPTX1	4.6
cg21074003	chr10	127396195	-2.312	1.076	0.0358	0.85	LOC283038	63.76
cg12435377	chr2	240246341	-1.65	0.7677	0.0358	0.85	HDAC4	86.46
cg08153812	chr20	50021369	-2.292	1.067	0.0358	0.85	NFATC2	79.39
cg26929161	chr20	50701266	-2.428	1.13	0.0358	0.85	ZFP64	69.69
cg04344584	chr1	3410161	-3.251	1.513	0.0358	0.85	MEGF6	69.8
cg13568213	chr9	136387235	-2.783	1.295	0.0358	0.85	TMEM8C	55.65
cg06540704	chr6	168690592	-2.648	1.232	0.0358	0.85		73.44
cg05325288	chr16	2568502	4.082	1.899	0.0358	0.85	ATP6V0C	89.89
cg12469112	chr9	85679000	-5.527	2.572	0.0358	0.85	RASEF	28.04
cg20755748	chr12	31799116	-2.283	1.062	0.0358	0.85	C12orf72	79.58
cg10426163	chr7	968577	-3.172	1.476	0.0358	0.85	ADAP1	33.14
cg09331545	chr16	87736388	-2.623	1.221	0.0358	0.85	LOC100129637	75.58
cg13304825	chr17	79297548	-3.175	1.477	0.0358	0.85	TMEM105	74.11
cg02049373	chr12	71315892	-5.462	2.541	0.0358	0.85	PTPRR	48.25
cg08189139	chr14	100215537	-1.728	0.8041	0.0358	0.85		39.84
cg04480665	chr8	142439791	-3.935	1.831	0.0358	0.85	PTP4A3	60.26
cg08227444	chr1	26522877	-3.277	1.525	0.0358	0.85	CATSPER4	62.97
cg04198075	chr10	636331	-1.919	0.8928	0.0358	0.85	DIP2C	83.64
cg13418665	chrX	17392883	-1.763	0.8205	0.0358	0.85	NHS	17.71
cg26313925	chr8	75895997	-3.942	1.834	0.0358	0.85	CRISPLD1	83.22
cg13261390	chr6	25344436	-1.292	0.6012	0.0358	0.85	LRRC16A	89.84
cg26906737	chr1	212541551	-1.274	0.5927	0.0358	0.85	TMEM206	31.53
cg23828635	chr10	14642921	-1.829	0.8509	0.0358	0.85	FAM107B	81.45
cg02182310	chr7	98408365	-3.542	1.648	0.0358	0.85		76.56
cg03004371	chr15	101423806	-3.979	1.851	0.0358	0.85	ALDH1A3	87.38
cg00358132	chr11	2188590	-2.277	1.06	0.0358	0.85	TH	75.91
cg02737252	chr11	115933741	-2.112	0.983	0.0358	0.85		71.06
cg09274961	chr16	85243231	-2.762	1.285	0.0358	0.85		60.45
cg09691393	chr5	1417003	-3.744	1.742	0.0358	0.85	SLC6A3	56.77
cg14369318	chr4	30759285	-2.823	1.314	0.0358	0.85	PCDH7	21.43
cg14934553	chr2	127490700	-2.503	1.165	0.0358	0.85		33.07
cg16495328	chr1	6086035	-4.132	1.923	0.0358	0.85	KCNAB2	47.03
cg27469081	chr6	170368455	-2.709	1.261	0.0358	0.85		72.89
cg21622913	chr9	123295319	-2.925	1.361	0.0358	0.85	CDK5RAP2	67.8
cg25116315	chr7	19201175	-5.75	2.676	0.0358	0.85		46.16
cg06412763	chr10	54516318	-2.519	1.172	0.0358	0.85		81.63
cg08416348	chr6	41598903	-1.633	0.76	0.0358	0.85		83.46
ch.1.315878R	chr1	8617167	-1.563	0.7274	0.0358	0.85	RERE	8.3
cg01235105	chr14	100597294	-1.127	0.5247	0.0358	0.85	EVL	90.69
cg15917438	chr5	170169088	-4.001	1.862	0.0358	0.85		47.46
cg16551931	chr3	100256575	-2.63	1.224	0.0358	0.85	TMEM45A	34.72
cg22489785	chr5	115298231	-5.326	2.479	0.0358	0.85	LVRN	33.97
cg15545269	chr3	2942503	-3.545	1.65	0.0358	0.85	CNTN4	39.64
cg03610733	chr1	112018721	-2.503	1.165	0.0358	0.85	C1orf162	58.61
cg06232381	chr15	85329120	-1.254	0.5836	0.0358	0.85	ZNF592	90.78
cg17682828	chr19	35632767	-1.69	0.7863	0.0358	0.85	FXYD1	35.89
cg19183867	chr15	25325901	-1.887	0.8784	0.0358	0.85	SNORD116-15	25.95
cg10884539	chr6	2752360	-1.599	0.7441	0.0358	0.85	MYLK4	86.85
cg07459792	chrX	40336317	-2.917	1.358	0.0358	0.85		80.7
cg26981309	chr6	100442002	-2.288	1.065	0.0358	0.85	MCHR2	18.43
cg24371584	chr5	15966556	-1.146	0.5333	0.0358	0.85		9.55
cg12629485	chr4	140696189	-2.397	1.116	0.0358	0.85	MAML3	76.69
cg23960572	chr1	2947022	-3.572	1.663	0.0358	0.85		50.18
cg07700837	chr3	196367487	4.593	2.138	0.0358	0.85	LRRC33	57.27
cg00601727	chr7	148989733	-2.218	1.032	0.0358	0.85	ZNF783	68.44
cg12431105	chr14	105307896	-2.318	1.079	0.0358	0.85		85.83
cg01997759	chr5	131350070	-2.845	1.324	0.0358	0.85		31.54
cg03827166	chr6	11732653	-2.869	1.335	0.0358	0.85	ADTRP	40.63
cg07832271	chr13	100056016	-2.174	1.012	0.0358	0.85	MIR548AN	73.45
cg00137671	chr9	131480879	-1.875	0.8729	0.0358	0.85	PKN3	42.36
cg11671265	chr4	78722517	-2.404	1.119	0.0358	0.85	CNOT6L	76.45
cg14509281	chr6	128771720	-0.9351	0.4353	0.0358	0.85	PTPRK	92.87
cg19442101	chr5	173001933	-2.139	0.9956	0.0358	0.85		78.97
cg21545296	chr5	63596176	-5.45	2.537	0.0358	0.85	RNF180	30.04
cg17242596	chr11	132527296	-2.381	1.108	0.0359	0.85	OPCML	16.29
cg24298010	chr5	77865557	-2.318	1.079	0.0359	0.85	LHFPL2	73.49
cg09561174	chr12	123482790	-1.102	0.5132	0.0359	0.85	PITPNM2	91.93
cg07959864	chr7	157491052	-4.377	2.037	0.0359	0.85	PTPRN2	86.89
cg11871280	chr12	60082038	-3.166	1.474	0.0359	0.85	SLC16A7	38.42
cg26600312	chr10	103323541	-1.965	0.9147	0.0359	0.85		45.19
cg23899424	chr20	60456296	-2.703	1.258	0.0359	0.85	CDH4	39.22
cg00266535	chr1	27695876	-1.988	0.9252	0.0359	0.85	FCN3	42.77
cg26133767	chr8	48512758	-1.11	0.5165	0.0359	0.85	SPIDR	89.27
cg06203169	chr10	741335	-2.024	0.9423	0.0359	0.85		83.86
cg09152793	chr21	46281370	-1.701	0.7917	0.0359	0.85	PTTG1IP	90.58
cg12483812	chr20	45059789	-5.137	2.391	0.0359	0.85		42.82
cg04182865	chr5	141346431	-2.085	0.9705	0.0359	0.85	RNF14	83.83
cg01152023	chr5	176307323	-2.918	1.358	0.0359	0.85	UNC5A	54.12
cg02030219	chr16	1958654	-2.455	1.143	0.0359	0.85		49.11
cg00303606	chr9	138302846	-3.606	1.679	0.0359	0.85		50.54
cg02805690	chr1	155895456	-0.895	0.4166	0.0359	0.85	KIAA0907	92.59
cg20403528	chr2	236900667	-2.333	1.086	0.0359	0.85	AGAP1	81.63
cg13932473	chr1	1282742	-1.105	0.5142	0.0359	0.85	DVL1	92.69
cg00117514	chr8	38776417	-2.718	1.265	0.0359	0.85	PLEKHA2	58.34
cg12922647	chr15	31396316	-2.838	1.321	0.0359	0.85	TRPM1	69.16
cg01895333	chr3	109035405	1.294	0.6025	0.0359	0.85	DPPA2	6.15
cg02393980	chr16	24746762	-0.9177	0.4272	0.0359	0.85	TNRC6A	92.68
cg18756277	chr21	40071197	-2.669	1.243	0.0359	0.85		27.24
cg06981073	chr11	2926344	-3.038	1.414	0.0359	0.85	SLC22A18	59.4
cg22111457	chr1	17949485	-2.723	1.268	0.0359	0.85	ARHGEF10L	87.41
cg01229464	chr2	29320782	-3.667	1.707	0.0359	0.85	CLIP4	76.31
cg00721800	chr8	77618385	-4.107	1.912	0.0359	0.85	ZFHX4	50.48
cg07387368	chr19	36532313	-2.526	1.176	0.0359	0.85	LOC101927572	78.03
cg11011298	chr2	5304786	-3.161	1.472	0.0359	0.85		85.23
cg03436833	chr11	70533552	-1.479	0.6886	0.0359	0.85	SHANK2	89.2
cg07297900	chr7	72721621	-0.7921	0.3688	0.0359	0.85	NSUN5	93.59
cg08082810	chr14	61108391	-2.463	1.146	0.0359	0.85		73.62
cg26111922	chr3	124880592	-2.402	1.118	0.0359	0.85	SLC12A8	59.16
cg07694985	chr2	100269094	-1.098	0.511	0.0359	0.85	AFF3	91.33
cg14921927	chr20	36901229	-1.104	0.514	0.0359	0.85	LOC149684	92.28
cg07780082	chr18	72474107	-0.7608	0.3542	0.0359	0.85	ZNF407	92.29
cg14220254	chr15	88795924	-4.465	2.079	0.0359	0.85	NTRK3-AS1	74.78
cg00630248	chr3	147663308	-7.386	3.439	0.0359	0.85		63.98
cg03665785	chr22	29458676	-4.93	2.296	0.0359	0.85	C22orf31	68.56
cg17603763	chr11	94799719	-1.992	0.9274	0.0359	0.85	SFRS2B	50.16
cg19756663	chr5	604744	-3.288	1.531	0.0359	0.85		66.34
cg17503710	chr18	12005968	-2.568	1.195	0.0359	0.85	IMPA2	84.94
cg04412444	chr3	149686860	-6.715	3.127	0.0359	0.85	PFN2	47.94
cg14461361	chr3	130539812	-1.884	0.877	0.0359	0.85		16.24
cg01189934	chr13	43385958	-2.956	1.376	0.0359	0.85	LINC01050	70.32
cg08882329	chr1	54887098	-1.757	0.8181	0.0359	0.85		88.15
cg19854235	chr8	145095960	-2.138	0.9953	0.0359	0.85	SPATC1	52.22
cg19332102	chr11	124588484	-1.037	0.4828	0.0359	0.85		7.84
cg10697883	chr22	43552455	-1.66	0.7731	0.0359	0.85	TSPO	41.9
cg07653555	chr3	42744333	-1.816	0.8455	0.0359	0.85	HHATL	35.7
cg17515776	chr8	55192964	-2.73	1.271	0.0359	0.85		40.57
cg21863334	chr20	36157405	-2.325	1.083	0.0359	0.85	BLCAP	72.88
cg20691577	chr11	577203	-0.6462	0.3009	0.0359	0.85	PHRF1	3.13
cg26296893	chr12	3035059	-1.382	0.6434	0.0359	0.85	TULP3	90.3
cg05562327	chr4	15005910	-0.7543	0.3512	0.0359	0.85	CPEB2	6.23
cg15086915	chr5	118415525	-1.168	0.544	0.0359	0.85	DMXL1	89.23
cg26703483	chr16	23465845	-3.015	1.404	0.0359	0.85	COG7	28.54
cg12249036	chr1	54762340	3.157	1.47	0.0359	0.85	SSBP3	70.77
cg00024705	chr2	32667477	-1.328	0.6185	0.0359	0.85	BIRC6	91.54
cg09616647	chr3	183959171	-2.81	1.308	0.0359	0.85	VWA5B2	40.94
cg12532757	chr18	33036239	-1.373	0.6395	0.0359	0.85		87.83
cg07473070	chr4	185729659	-2.277	1.06	0.0359	0.85	ACSL1	74.37
cg21169460	chr20	34135109	-1.722	0.8021	0.0359	0.85	ERGIC3	88.47
cg17644644	chr11	2295729	-3.208	1.494	0.0359	0.85		76.8
cg10279046	chr4	113347633	-1.975	0.9195	0.0359	0.85	ALPK1	86.4
cg06043886	chr6	39159345	-1.433	0.6672	0.0359	0.85	KCNK5	83.43
cg07765714	chrX	135388113	2.197	1.023	0.0359	0.85	ADGRG4	89.89
cg06815950	chr12	111619455	-5.306	2.471	0.0359	0.85	CUX2	74.84
cg06640436	chr3	196564256	-3.089	1.439	0.0359	0.85		50.6
cg02244386	chr2	165473994	-2.703	1.259	0.0359	0.85	GRB14	70.4
cg17103162	chr7	50880286	-3.396	1.581	0.0359	0.85		62.93
cg13369939	chr19	57352176	1.649	0.7679	0.0359	0.85	ZIM2	56.37
cg13512321	chr20	47006623	-4.233	1.971	0.0359	0.85		71.95
cg27333178	chr4	103424418	-2.73	1.271	0.0359	0.85	NFKB1	78.71
cg24850474	chr19	19772686	-2.607	1.214	0.0359	0.85	ATP13A1	49.94
cg10054838	chr22	26230745	-4.075	1.898	0.0359	0.85	MYO18B	37.81
cg26118943	chr5	53816563	-3.786	1.763	0.0359	0.85	SNX18	37.58
cg17491365	chr5	109962391	-0.7553	0.3518	0.0359	0.85	TMEM232	92.42
cg17557540	chr6	31166174	-2.568	1.196	0.0359	0.85	HCG27	14.92
cg14327296	chr14	101051064	-1.891	0.8805	0.0359	0.85		31.42
cg08900043	chr12	54378896	-0.8107	0.3776	0.0359	0.85	HOXC10	4.65
cg09209543	chr11	115741935	-1.767	0.8231	0.0359	0.85		89.29
cg22260625	chr3	48445423	-1.813	0.8442	0.036	0.85	PLXNB1	68.44
cg12189389	chr5	78054648	-1.462	0.6809	0.036	0.85		88.03
cg05252243	chr1	32196977	-1.433	0.6672	0.036	0.85	ADGRB2	85.83
cg23106160	chr15	64361673	-2.471	1.151	0.036	0.85		77.54
cg04825341	chr9	5587802	-1.123	0.523	0.036	0.85		91.21
cg04788999	chr1	949850	-1.943	0.905	0.036	0.85	ISG15	72.99
cg22379719	chr16	68278605	-3.685	1.717	0.036	0.85	PLA2G15	47.86
cg11317596	chr6	17033332	-3.95	1.84	0.036	0.85		31.38
cg13714791	chr9	137694578	-3.359	1.565	0.036	0.85	COL5A1	49.99
cg03269282	chr5	54998685	-2.528	1.178	0.036	0.85	SLC38A9	49.46
cg07412254	chr2	121223534	-2.917	1.358	0.036	0.85	LOC84931	63.88
cg07214406	chr1	16312238	-3.367	1.568	0.036	0.85		61.46
cg25596598	chr21	31312030	-3.612	1.682	0.036	0.85	GRIK1	16.25
cg08870272	chr3	139018007	-1.32	0.6147	0.036	0.85		90.46
cg20852554	chr21	41754046	-5.014	2.336	0.036	0.85	DSCAM-AS1	68.5
cg15140571	chr11	83526491	-0.8311	0.3871	0.036	0.85	DLG2	93.89
cg04370634	chr3	31721446	1.953	0.9097	0.036	0.85	OSBPL10	83.32
cg17235897	chr10	123286444	-2.131	0.9925	0.036	0.85	FGFR2	78.41
cg08415973	chr6	40346114	-2.529	1.178	0.036	0.85	TDRG1	41.27
cg23864881	chr17	34079979	-2.354	1.096	0.036	0.85	GAS2L2	38.06
cg04220433	chr20	62164868	-3.919	1.825	0.036	0.85	PTK6	67.13
cg25130385	chr9	135646027	-3.83	1.784	0.036	0.85	C9orf98	29.13
cg05339853	chr20	32479982	-3.075	1.432	0.036	0.85		86.76
cg07766386	chr1	161002423	-2.416	1.126	0.036	0.85		59.18
cg16854065	chr17	20944118	-3.537	1.648	0.036	0.85	USP22	40.79
cg08743794	chr6	30656577	-1.548	0.7209	0.036	0.85	KIAA1949	84.2
cg21140986	chr12	55888111	-5.975	2.783	0.036	0.85		50.96
cg18170693	chr7	2666318	-2.916	1.358	0.036	0.85		71.83
cg01923395	chr4	3685577	-5.206	2.425	0.036	0.85		77.1
cg12944006	chr4	122853963	3.976	1.852	0.036	0.85	TRPC3	59.67
cg21757694	chr6	168638979	-2.951	1.375	0.036	0.85		72.67
cg14364815	chr10	127588228	1.827	0.8511	0.036	0.85	FANK1	89.96
cg05238769	chr21	34399260	-2.971	1.384	0.036	0.85	OLIG2	8.31
cg04050728	chr16	776416	-1.511	0.7039	0.036	0.85	CCDC78	17.05
cg19998294	chr10	18629497	4.28	1.994	0.036	0.85	CACNB2	30.7
cg14426015	chr7	116139391	-1.042	0.4853	0.036	0.85	CAV2	7.44
cg13099542	chr13	114056351	-1.487	0.6927	0.036	0.85		91.62
cg03033688	chr16	22824489	5.737	2.673	0.036	0.85	HS3ST2	22.83
cg18132264	chr8	108335548	-3.156	1.47	0.036	0.85	ANGPT1	73.1
cg27654598	chr14	50936330	-2.037	0.9491	0.036	0.85	MAP4K5	84.23
cg23971565	chr2	49462406	-2.745	1.279	0.036	0.85		24.21
cg18359087	chr1	47783868	-2.711	1.263	0.036	0.85		54.72
cg21972903	chr1	21501248	-1.912	0.8909	0.036	0.85	EIF4G3	28.61
cg00237390	chr1	93423079	-2.939	1.369	0.036	0.85	FAM69A	33.92
cg20388070	chr11	44554037	-1.232	0.5738	0.036	0.85		91.86
cg24478798	chr9	114367802	-2.132	0.9934	0.036	0.85	LRRC37A5P	74.93
cg10508193	chr12	5211861	1.508	0.7028	0.036	0.85		88.77
cg23585401	chr2	38243638	-1.002	0.467	0.036	0.85	RMDN2	92.3
cg00585558	chr10	92631152	-3.01	1.402	0.036	0.85	RPP30	4.65
cg25921543	chr3	59980762	-2.445	1.139	0.036	0.85	FHIT	84.46
cg05807666	chr8	121769788	-2.213	1.031	0.036	0.85	SNTB1	23.34
cg27469946	chr19	3942158	-2.516	1.172	0.036	0.85	ITGB1BP3	58.08
cg15294088	chr9	120250538	-4.633	2.159	0.036	0.85		53.68
cg12539917	chr22	48896415	-2.908	1.355	0.036	0.85	FAM19A5	40.23
cg03197992	chr2	113990925	-3.448	1.606	0.036	0.85	PAX8	64.48
cg22926130	chr2	26418074	-2.6	1.211	0.036	0.85	HADHA	71.73
cg19727360	chr20	45522404	-1.234	0.575	0.036	0.85	EYA2	92.52
cg03264349	chr11	45743877	-2.661	1.24	0.036	0.85	LOC100507384	36.93
cg10779336	chr6	41215806	-2.485	1.158	0.036	0.85	TREML2P	33.94
cg09418738	chrX	30595783	-4.419	2.059	0.036	0.85	CXorf21	54.42
cg09475901	chr17	37124209	-1.352	0.6299	0.036	0.85	FBXO47	90.59
cg11970275	chr7	7561103	-2.154	1.004	0.036	0.85	COL28A1	69.08
cg25635805	chr6	29581054	-4.552	2.121	0.036	0.85	GABBR1	63.44
cg17471102	chr19	5851255	-4.317	2.011	0.036	0.85	FUT3	48.47
cg21875156	chr5	145755663	-2.733	1.273	0.036	0.85		90.18
cg21006791	chr18	57594853	-2.247	1.047	0.036	0.85		18.43
cg25115455	chr17	11944836	-2.188	1.019	0.036	0.85	MAP2K4	78.8
cg03894557	chr15	52851392	-1.894	0.8826	0.036	0.85	ARPP19	87.3
cg20937029	chr17	76870563	-1.193	0.5561	0.036	0.85	TIMP2	90.06
cg02231767	chr8	53301166	-4.382	2.042	0.036	0.85	ST18	63.28
cg21346679	chr2	169888373	-1.89	0.8806	0.036	0.85	ABCB11	85.26
cg10877161	chr13	53501176	-2.912	1.357	0.036	0.85		80.63
cg03148184	chr4	111562513	-5.061	2.358	0.036	0.85		20.01
cg15133578	chr11	112688412	-3.561	1.659	0.036	0.85		72.05
cg26157475	chr17	43044987	-3.254	1.516	0.036	0.85	C1QL1	36.47
cg13557167	chr17	4840493	-1.17	0.5452	0.036	0.85	SLC25A11	88.87
cg14987769	chr2	220197576	-5.917	2.757	0.036	0.85	RESP18	25.42
cg10549096	chr1	35937573	-1.408	0.6561	0.036	0.85	KIAA0319L	87.69
cg18178189	chr11	31161032	-6.643	3.095	0.036	0.85		44.14
cg16067909	chr12	119346888	-5.354	2.495	0.036	0.85		68.48
cg24121967	chr11	69089119	-1.846	0.8604	0.036	0.85		89.97
cg14032667	chr14	96707427	-2.171	1.012	0.036	0.85	BDKRB2	72.05
cg02971633	chr11	119882963	-2.934	1.367	0.036	0.85		32.68
cg18157522	chr7	51096672	-1.199	0.5586	0.036	0.85	COBL	92.22
cg16906137	chr15	72075886	-0.6697	0.3121	0.036	0.85		93.59
cg04407248	chr16	31148196	-2.109	0.9827	0.036	0.85	PRSS8	83.14
cg09307689	chr11	557469	-2.571	1.198	0.036	0.85	C11orf35	75.01
cg03723646	chr15	63249253	-1.223	0.57	0.0361	0.85		92.04
cg27420135	chr11	425289	-4.331	2.018	0.0361	0.85	ANO9	38.71
cg14328332	chr12	31752348	-0.7973	0.3715	0.0361	0.85	DENND5B-AS1	91.56
cg24997944	chr3	19189709	-2.525	1.177	0.0361	0.85	KCNH8	6.2
cg15284257	chr8	12802721	-1.737	0.8095	0.0361	0.85	KIAA1456	35.57
cg02853948	chr6	55105271	-5.189	2.418	0.0361	0.85	HCRTR2	72.08
cg17430718	chrX	149657152	-2.339	1.09	0.0361	0.85	MAMLD1	68.89
cg01336524	chr5	31106458	-5.105	2.379	0.0361	0.85		33.9
cg09059880	chr11	109295290	6.924	3.227	0.0361	0.85	C11orf87	69.05
cg16890964	chr2	201473112	3.55	1.654	0.0361	0.85	AOX1	43.26
cg04272133	chr14	101497583	-2.619	1.221	0.0361	0.85	MIR543	57.04
cg11068725	chr3	64130539	-0.6094	0.284	0.0361	0.85	PRICKLE2	95.05
cg12740037	chr15	100891257	-2.079	0.9687	0.0361	0.85	FLJ42289	81.15
cg06813951	chr12	119632882	-0.8251	0.3845	0.0361	0.85		94.06
cg24836242	chr6	30908579	-2.503	1.166	0.0361	0.85	DPCR1	69.19
cg03493190	chr10	48469950	-3.312	1.544	0.0361	0.85		49.68
cg01989908	chr19	13120555	-4.621	2.154	0.0361	0.85	NFIX	38.68
cg19232414	chr6	34048228	-1.684	0.7847	0.0361	0.85	GRM4	82.62
cg08736883	chr12	83591371	-4.274	1.992	0.0361	0.85		61.44
cg23076537	chr10	93643678	1.275	0.5941	0.0361	0.85		5.27
cg25195877	chr4	144436344	-2.845	1.326	0.0361	0.85	SMARCA5-AS1	66.83
cg01052727	chr2	60784716	-2.487	1.159	0.0361	0.85		15.86
cg26029542	chr18	29137554	-0.7666	0.3573	0.0361	0.85	DSG2-AS1	94.29
cg13295089	chr7	155492281	-11.71	5.458	0.0361	0.85	RBM33	77.5
cg26188543	chr3	148664839	-4.578	2.134	0.0361	0.85		58.03
cg18199624	chr12	46853994	-1.776	0.8277	0.0361	0.85	LOC100288798	76.66
cg00710466	chr2	3290128	-1.673	0.7797	0.0361	0.85	TSSC1	84.93
cg13872789	chr5	150845740	-1.312	0.6116	0.0361	0.85	SLC36A1	88.32
cg15585987	chr8	50824749	-3.161	1.473	0.0361	0.85	SNTG1	24.3
cg25129640	chr10	18782829	-1.418	0.661	0.0361	0.85	CACNB2	91.96
cg12762600	chr15	90191154	-4.831	2.252	0.0361	0.85	KIF7	37.45
cg08570492	chr3	48595273	-2.597	1.21	0.0361	0.85	PFKFB4	17.07
cg21441674	chr8	56805218	-3.318	1.546	0.0361	0.85	LYN	52.18
cg26700502	chr6	166912784	-4.37	2.037	0.0361	0.85	RPS6KA2	71.81
cg25672923	chr5	157912144	-3.476	1.62	0.0361	0.85		77.9
cg25167838	chr7	155605092	-1.259	0.587	0.0361	0.85	SHH	2.6
cg11768229	chr2	85957232	-2.314	1.078	0.0361	0.85		72.11
cg08070713	chr16	84270422	-5.026	2.343	0.0361	0.85	KCNG4	76.78
cg12805552	chr10	1547717	-7.807	3.639	0.0361	0.85	ADARB2	53.97
cg19913199	chr8	60674791	-2.692	1.255	0.0361	0.85		72.57
cg25877965	chr3	127390350	-1.281	0.5971	0.0361	0.85	ABTB1	84.98
cg13501395	chr17	46987804	-2.177	1.015	0.0361	0.85	UBE2Z	78.48
cg14586711	chr2	224783534	-2.388	1.113	0.0361	0.85	WDFY1	77.79
cg18864739	chr5	31214888	-3.584	1.671	0.0361	0.85	CDH6	84.43
cg17958763	chr7	107599764	-1.404	0.6543	0.0361	0.85	LAMB1	83.57
cg27161954	chr19	50526287	-2.139	0.9971	0.0361	0.85	VRK3	54.41
cg13285846	chr8	49339939	-3.162	1.474	0.0361	0.85		46.18
cg23705760	chr4	114686063	-7.102	3.31	0.0361	0.85		48.84
cg26226555	chr3	143162764	-3.489	1.626	0.0361	0.85	SLC9A9	16.05
cg24104437	chr9	97846734	-2.349	1.095	0.0361	0.85	MIR23B	81.75
cg02110182	chr14	61116891	-0.7403	0.3451	0.0361	0.85	SIX1	4.3
cg15645728	chr1	4662148	-3.381	1.576	0.0361	0.85		33.72
cg08119150	chr7	4847040	-2.411	1.124	0.0361	0.85	RADIL	27.37
cg23870378	chr14	101291068	-3.605	1.681	0.0361	0.85	MEG3	42.67
cg22155724	chr5	176794405	3.085	1.438	0.0361	0.85	RGS14	22.7
cg22599229	chr3	183639072	-1.452	0.6766	0.0361	0.85	ABCC5	89.06
cg26718763	chr6	29573014	-3.566	1.662	0.0361	0.85	GABBR1	50.36
cg23355886	chr21	46013602	-2.372	1.105	0.0361	0.85	KRTAP10-6	42.44
cg14123750	chr13	114318492	-3.021	1.408	0.0361	0.85		40.74
cg06704466	chr2	237010257	-2.062	0.9612	0.0361	0.85	AGAP1	90.1
cg17074059	chr11	117497954	-1.823	0.8499	0.0361	0.85	DSCAML1	85.46
cg24929096	chr11	95032420	-2.52	1.175	0.0361	0.85		71.64
cg21917676	chr1	155178402	-0.601	0.2801	0.0361	0.85	MTX1	3.52
cg16073273	chr12	111021817	-1.602	0.7466	0.0361	0.85	PPTC7	26.43
cg04635543	chr3	174338110	-1.867	0.8706	0.0361	0.85		22.98
cg26725246	chr14	54656711	-2.685	1.252	0.0361	0.85		27.18
cg07395574	chr22	24034867	-2.199	1.025	0.0361	0.85	RGL4	76.01
cg08336797	chr13	71468320	-4.645	2.166	0.0361	0.85		24.19
cg19564893	chr4	81048483	-1.508	0.7031	0.0361	0.85		86.71
cg05086074	chr14	103557891	-6.462	3.013	0.0361	0.85		8.08
cg03932406	chr2	65657881	-0.8863	0.4132	0.0361	0.85	SPRED2	5.7
cg23677215	chr4	170107022	-3.47	1.618	0.0361	0.85	SH3RF1	76.15
cg26718585	chr2	128176454	-0.9614	0.4482	0.0361	0.85	PROC	91.09
cg06197041	chr11	85398355	-0.9157	0.4269	0.0361	0.85	CCDC89	91.75
cg06054793	chr7	101007442	6.208	2.895	0.0361	0.85	EMID2	15.35
cg24845296	chr3	142775293	-1.327	0.6188	0.0361	0.85	SR140	87.97
cg02570682	chr8	67417635	1.22	0.5687	0.0361	0.85	C8orf46	95.8
cg18173701	chr2	242052583	-2.46	1.147	0.0361	0.85	PASK	70.1
cg23235141	chrX	102881084	-2.576	1.201	0.0361	0.85		70.27
cg15093462	chr6	10430128	-1.073	0.5002	0.0361	0.85	LINC00518	6.58
cg06783380	chr10	831947	-2.938	1.37	0.0361	0.85		72.78
cg01037764	chr8	71515176	-2.302	1.073	0.0361	0.85	TRAM1	60.58
cg20682877	chr4	124861062	-1.64	0.7646	0.0361	0.85		86.06
cg16287284	chr12	101580136	-2.415	1.126	0.0361	0.85	SLC5A8	27.15
cg23463531	chr12	118542406	-6.188	2.885	0.0361	0.85	VSIG10	32.41
cg06536578	chr14	24048555	-1.926	0.8979	0.0361	0.85	JPH4	34.12
cg26499115	chr10	75553047	-1.679	0.7826	0.0361	0.85	ZSWIM8	58.84
cg04092013	chr2	198316646	-1.892	0.8819	0.0361	0.85		37.82
cg10227572	chr7	995824	-3.628	1.692	0.0361	0.85	ADAP1	40.45
cg09668627	chr1	1371844	2.797	1.304	0.0361	0.85	VWA1	27.08
cg23317787	chr4	2396234	-3.761	1.753	0.0361	0.85	ZFYVE28	67.39
cg24391912	chr15	100259320	-3.435	1.602	0.0361	0.85		69.31
cg08874974	chr3	9049803	-1.656	0.7722	0.0362	0.85	SRGAP3	87.14
cg13390570	chr5	1255616	-3.076	1.434	0.0362	0.85	TERT	61.81
cg15350643	chr14	22802584	-0.8599	0.401	0.0362	0.85		7.77
cg14933412	chr19	2629668	-4.006	1.868	0.0362	0.85	MIR7850	61.24
cg17990422	chr13	85653914	-3.276	1.527	0.0362	0.85	LINC00375	79.22
cg14267367	chr6	30975923	-4.48	2.089	0.0362	0.85	MUC22	58.63
cg23893898	chr4	6247571	-6.721	3.134	0.0362	0.85		34.65
cg23142651	chr17	1046071	-3.573	1.666	0.0362	0.85	ABR	76.07
cg10248037	chr5	131792820	-2.584	1.205	0.0362	0.85	C5orf56	73.06
cg11740845	chr17	8638742	-1.169	0.5449	0.0362	0.85	CCDC42	93.1
cg07723158	chr19	919401	-1.884	0.8785	0.0362	0.85	KISS1R	24.69
cg22016724	chr19	40316100	-1.515	0.7063	0.0362	0.85	DYRK1B	87.4
cg19260094	chr2	217509999	-3.146	1.467	0.0362	0.85	IGFBP2	41.95
cg03528710	chr10	833290	-3.957	1.845	0.0362	0.85		73.65
cg22643265	chr3	68994858	-4.053	1.89	0.0362	0.85		83.6
cg25719811	chr6	109771834	-1.935	0.9025	0.0362	0.85	MICAL1	84.31
cg09244748	chr11	63532530	-2.441	1.138	0.0362	0.85	C11orf95	62.86
cg01177167	chr10	101280523	3.549	1.655	0.0362	0.85		74.26
cg20710546	chr4	159132240	-2.897	1.351	0.0362	0.85	TMEM144	69.76
cg26732808	chr6	167704769	-4.864	2.268	0.0362	0.85	UNC93A	62.54
cg27026530	chr5	148531072	-1.45	0.6763	0.0362	0.85	ABLIM3	88.15
cg10875041	chr21	35274333	-2.749	1.282	0.0362	0.85		47.38
cg04442417	chr20	62191507	-4.457	2.078	0.0362	0.85	PRIC285	56.67
cg09462640	chr6	2246953	-3.342	1.559	0.0362	0.85	GMDS	75.45
cg26663279	chr3	126433624	-1.314	0.6126	0.0362	0.85	CHCHD6	89.06
cg14782541	chr7	24826028	-1.5	0.6995	0.0362	0.85		87.96
cg16489878	chr2	65259253	-2.006	0.9352	0.0362	0.85		78.97
cg08177988	chrX	68891853	5.196	2.423	0.0362	0.85	EDA	77.64
cg01488682	chr13	111091294	-1.396	0.6508	0.0362	0.85	COL4A2	91.65
cg03417970	chr10	115911501	-1.097	0.5114	0.0362	0.85	CCDC186	91.59
cg10787600	chr5	178203142	-0.7159	0.3338	0.0362	0.85	AACSP1	94.5
cg26950422	chr6	18197326	-1.768	0.8246	0.0362	0.85	KDM1B	84.21
cg24619626	chr15	25380133	-5.737	2.675	0.0362	0.85	PAR1	64.58
cg03038869	chr15	67286614	-2.687	1.253	0.0362	0.85		85.37
cg06211255	chr11	65153842	-1.53	0.7133	0.0362	0.85	FRMD8	26.15
cg10787824	chr8	131289278	-1.647	0.768	0.0362	0.85	ASAP1	88.7
cg22365178	chr15	93388263	-2.528	1.179	0.0362	0.85		72.47
cg15823495	chr12	123214554	-2.997	1.397	0.0362	0.85	GPR81	58.01
cg15229245	chr10	131744460	-7.651	3.568	0.0362	0.85	EBF3	41.3
cg13639582	chr19	49402099	1.306	0.6089	0.0362	0.85	TULP2	92.59
cg05448209	chr6	164600848	-13.27	6.188	0.0362	0.85		78.77
cg08614201	chr1	145715134	-1.283	0.5983	0.0362	0.85	CD160	89.64
cg03592768	chr7	6388799	-0.6526	0.3043	0.0362	0.85	FAM220A	4.5
cg20816730	chr3	1129155	4.655	2.171	0.0362	0.85		20.67
cg10946356	chr1	235922479	-1.667	0.7776	0.0362	0.85	LYST	83.32
cg14287486	chr11	134241390	-3.08	1.436	0.0362	0.85	GLB1L2	36.33
cg12085903	chr2	8996576	-2.429	1.133	0.0362	0.85		84.51
cg21338225	chr7	30179748	-2.618	1.221	0.0362	0.85	C7orf41	76.51
cg10709704	chrX	47518846	-3.906	1.822	0.0362	0.85	LOC100133957	21.28
cg18624930	chr14	61970191	-2.218	1.034	0.0362	0.85	PRKCH	87.79
cg22723675	chr13	95358092	-2.296	1.071	0.0362	0.85		8.09
cg04487907	chr19	9326161	-5.381	2.51	0.0362	0.85	OR7D4	43.32
cg15076384	chr20	61162084	5.081	2.37	0.0362	0.85	C20orf166	44.82
cg03174501	chrX	40066117	-2.669	1.245	0.0362	0.85		64.85
cg16055410	chr6	31146124	-4.998	2.331	0.0362	0.85	PSORS1C3	62.72
cg12211856	chr1	243646691	-3.461	1.614	0.0362	0.85	SDCCAG8	29.7
cg23822644	chr7	27777487	-2.132	0.9945	0.0362	0.85		41.64
cg06348853	chr4	7713175	-3.521	1.642	0.0362	0.85	SORCS2	72.59
cg14525596	chr12	65176476	-1.914	0.8927	0.0362	0.85		80.58
cg04589008	chr2	660692	-2.348	1.095	0.0362	0.85		33.48
cg06959520	chr8	56956383	-1.472	0.6866	0.0362	0.85		12.59
cg15893035	chr14	94383850	-2.861	1.334	0.0362	0.85	C14orf86	64.8
cg10074792	chr20	35790717	-2.553	1.191	0.0362	0.85	MROH8	64.07
cg02392724	chr12	133499345	-6.532	3.047	0.0362	0.85	ZNF605	49.43
cg06064461	chr2	176032401	0.4867	0.227	0.0362	0.85	ATF2	2.45
cg12598211	chr12	123634384	-1.601	0.747	0.0362	0.85		85.42
cg08246800	chr11	73356353	-3.406	1.589	0.0362	0.85	PLEKHB1	47.67
cg16626466	chr7	4855003	-3.135	1.462	0.0362	0.85	RADIL	79.38
cg24648549	chr8	133789073	-2.138	0.9974	0.0362	0.85	PHF20L1	82.54
cg15091930	chr14	77542608	-4.619	2.154	0.0362	0.85	LOC102724190	71.71
cg16837973	chr17	5138634	-2.044	0.9532	0.0362	0.85	C17orf87	74
cg21483999	chr15	72476373	2.776	1.295	0.0362	0.85	GRAMD2	17.35
cg17173639	chr6	162384350	-5.827	2.718	0.0362	0.85	PARK2	83.93
cg01176339	chr1	166783207	-4.901	2.286	0.0362	0.85		50.06
cg06281278	chr20	61542876	-0.9726	0.4537	0.0362	0.85	DIDO1	92.69
cg09023953	chr19	55791941	-2.422	1.13	0.0362	0.85	HSPBP1	76.72
cg02855693	chr14	102519317	-1.244	0.5804	0.0362	0.85		90.78
cg15106296	chr5	153862752	-3.087	1.44	0.0362	0.85		18.51
cg12741436	chr7	5642705	-1.968	0.9182	0.0362	0.85	FSCN1	45.64
cg18893793	chr12	47472810	4.901	2.286	0.0362	0.85	AMIGO2	38.35
cg19127126	chr14	71663899	-1.645	0.7675	0.0362	0.85		87.26
cg25974159	chr12	30051395	-8.518	3.973	0.0362	0.85		46.13
cg15749857	chr2	145965442	-6.474	3.02	0.0362	0.85		62.58
cg15854394	chr8	22769830	-3.557	1.659	0.0362	0.85	PEBP4	60.34
cg12825059	chr10	12172258	-0.7625	0.3557	0.0362	0.85	SEC61A2	5.31
cg01757584	chr20	43193092	-4.138	1.93	0.0362	0.85	PKIG	61.57
cg06308131	chr3	195478715	-1.345	0.6275	0.0362	0.85	MUC4	90.9
cg14576180	chr6	108394463	-0.8031	0.3746	0.0362	0.85	OSTM1	93.25
cg02974204	chr16	86714765	-4.825	2.251	0.0362	0.85		49.13
cg19215003	chr1	111422722	-3.44	1.605	0.0362	0.85	CD53	39.3
cg24680129	chr12	13318625	-1.43	0.667	0.0362	0.85		29.95
cg08230105	chr17	41692501	-2.11	0.9842	0.0362	0.85		76.23
cg23115083	chr5	1054427	-3.048	1.422	0.0362	0.85	SLC12A7	43.14
cg21305834	chr6	99291401	-5.569	2.598	0.0362	0.85		43.79
cg22250617	chr13	70683624	-5.522	2.576	0.0362	0.85	KLHL1	43.85
cg16414821	chr1	151516778	-1.398	0.6524	0.0362	0.85	TUFT1	90.86
cg09089239	chr21	37357154	-3.059	1.427	0.0362	0.85	LOC101928269	24.26
cg08423149	chr7	5013451	-1.146	0.5345	0.0362	0.85	RNF216L	7.17
cg03388670	chr7	138310811	-1.813	0.8458	0.0362	0.85	SVOPL	84.38
cg26497768	chr5	170763941	-1.489	0.6949	0.0362	0.85		10.25
cg21588562	chr5	121187589	4.13	1.927	0.0363	0.85	FTMT	56.97
cg08783695	chr10	633154	-1.785	0.8328	0.0363	0.85	DIP2C	78.38
cg08988821	chr7	74075293	-2.233	1.042	0.0363	0.85	GTF2I	77.75
cg26635133	chr1	24915175	-2.279	1.063	0.0363	0.85	NCMAP	82.19
cg09895586	chr7	16792962	-2.271	1.059	0.0363	0.85	TSPAN13	19.83
cg22508807	chr12	133125996	-0.9341	0.4358	0.0363	0.85	FBRSL1	91.18
cg04026326	chr2	29202836	-1.855	0.8654	0.0363	0.85	FAM179A	87.3
cg01421695	chr1	116183362	-1.377	0.6423	0.0363	0.85	VANGL1	89.44
cg13430819	chr1	22349646	-1.442	0.6729	0.0363	0.85		16.32
cg03577858	chr4	1563632	-2.455	1.145	0.0363	0.85		40.78
cg01934041	chr4	2420811	1.221	0.5695	0.0363	0.85	ZFYVE28	5.91
cg15602329	chr5	132945441	-3.39	1.581	0.0363	0.85	FSTL4	29.54
cg17140940	chr5	20833387	-3.785	1.766	0.0363	0.85		37.28
cg07489959	chr4	57746442	-1.914	0.8928	0.0363	0.85		80.95
cg24669364	chr15	76305453	-2.615	1.22	0.0363	0.85	NRG4	35.64
cg15443767	chr2	157943975	-3.856	1.799	0.0363	0.85		38.38
cg13999008	chr13	22687510	-0.9916	0.4626	0.0363	0.85		92.43
cg01936499	chr17	35006969	-3.41	1.591	0.0363	0.85		73.68
cg08198377	chr14	51707975	-1.549	0.7228	0.0363	0.85	TMX1	9.81
cg11640233	chr11	134505273	-3.45	1.61	0.0363	0.85		74.67
cg25686080	chr12	4828366	-1.476	0.6887	0.0363	0.85	GALNT8	36.93
cg13510418	chr9	112191008	-1.175	0.5484	0.0363	0.85	PTPN3	89.81
cg20522708	chr17	12623407	-2.633	1.229	0.0363	0.85	MYOCD	69.09
cg15014679	chr11	27695210	-1.013	0.4728	0.0363	0.85	BDNF	90.83
cg04923020	chr12	46005007	2.948	1.375	0.0363	0.85		11.85
cg03190513	chr6	11382675	-1.445	0.6741	0.0363	0.85	NEDD9	90.31
cg17622117	chr10	27481487	-2.705	1.262	0.0363	0.85		54.18
cg01343900	chr2	115841170	-4.802	2.24	0.0363	0.85	DPP10	43.99
cg08155109	chr4	173731209	-3.279	1.53	0.0363	0.85	GALNTL6	49.45
cg25528806	chr11	124190035	5.338	2.491	0.0363	0.85	OR8D2	71.8
cg19193962	chr1	231664185	-5.804	2.708	0.0363	0.85	TSNAX	8.46
cg19297232	chr16	68483021	-3.11	1.451	0.0363	0.85	SMPD3	30.88
cg26267678	chr2	11052102	-2.764	1.289	0.0363	0.85	KCNF1	6.55
cg14228484	chr2	97427445	1.035	0.483	0.0363	0.85	CNNM4	90.77
cg21310336	chr6	28973446	-5.717	2.668	0.0363	0.85	ZNF311	31.68
cg02260567	chr7	13004573	-1.559	0.7273	0.0363	0.85		86.91
cg09335566	chr16	304100	-2.66	1.241	0.0363	0.85	ITFG3	58.6
cg13570292	chr11	67711013	-1.774	0.8279	0.0363	0.85		37.88
cg00232731	chr16	89545078	-1.583	0.7385	0.0363	0.85	ANKRD11	89.54
cg00477236	chr7	138037367	-2.098	0.9791	0.0363	0.85		79.91
cg11182786	chr20	61371077	-2.28	1.064	0.0363	0.85	NTSR1	28.04
cg06236119	chr19	49926991	-1.506	0.7026	0.0363	0.85	PTH2	25.7
cg26126178	chr3	42138999	-2.368	1.105	0.0363	0.85	TRAK1	82.45
cg05903992	chr14	91701176	-2.201	1.027	0.0363	0.85	GPR68	63.93
cg16650201	chr8	124719314	-1.98	0.924	0.0363	0.85	ANXA13	77.5
cg11319232	chr12	63286360	-1.688	0.7879	0.0363	0.85	PPM1H	9.65
cg16929850	chr10	18989097	-2.628	1.226	0.0363	0.85		69.48
cg21198147	chr3	196386877	-3.729	1.74	0.0363	0.85	LRRC33	54.78
cg20150125	chr18	29004152	-2.435	1.136	0.0363	0.85	DSG1-AS1	83.06
cg13033971	chr13	46291973	-15.81	7.378	0.0363	0.85		75.61
cg18780432	chr17	65040769	-3.162	1.475	0.0363	0.85	CACNG1	73.62
cg15419813	chr18	53044652	-4.099	1.913	0.0363	0.85	TCF4	41.13
cg07940256	chr1	87036795	-3.433	1.602	0.0363	0.85	CLCA4	78.77
cg25503542	chr3	10240318	-1.867	0.871	0.0363	0.85	IRAK2	84.71
cg16604566	chr18	74845829	-5.16	2.408	0.0363	0.85	MBP	35.76
cg19476368	chr11	121763552	-5.64	2.632	0.0363	0.85		73.25
cg05950509	chr10	73078578	-3.027	1.413	0.0363	0.85	SLC29A3	58.65
cg15941886	chr16	88334239	-1.584	0.7392	0.0363	0.85		22.9
cg09752627	chr4	25657160	-3.576	1.669	0.0363	0.85	SLC34A2	2.82
cg14485407	chr2	45063342	-4.795	2.237	0.0363	0.85		33.67
cg25220063	chr1	247802774	0.4796	0.2238	0.0363	0.85		1.92
cg22789338	chr12	56521384	-0.6896	0.3218	0.0363	0.85	ESYT1	4.78
cg16423499	chr4	164532533	-2.846	1.328	0.0363	0.85	MARCH1	13.42
cg16230706	chr1	221489255	-3.691	1.722	0.0363	0.85		53.45
cg22537470	chr3	147794099	-0.7994	0.3731	0.0363	0.85		7.04
cg22425466	chr9	140115987	-2.698	1.259	0.0363	0.85	RNF208	63.87
cg05966408	chr5	139384319	-3.01	1.405	0.0363	0.85	NRG2	43.29
cg18966597	chr7	155246474	-4.136	1.93	0.0363	0.85		8.12
cg06068935	chr11	61717005	-2.602	1.214	0.0363	0.85	BEST1	46.48
cg15859278	chr4	39770439	-0.8099	0.378	0.0363	0.85	UBE2K	92.27
cg04288607	chr13	47852108	2.242	1.046	0.0363	0.85		89.57
cg17822633	chr4	151464300	-2.033	0.9487	0.0363	0.85	LRBA	81.66
cg19149693	chr3	114599007	-4.766	2.224	0.0363	0.85	ZBTB20	56.04
cg04765098	chr4	184644154	0.8996	0.4198	0.0363	0.85		3.9
cg03380840	chr22	49882720	-1.829	0.8536	0.0363	0.85	C22orf34	82.87
cg02265721	chr12	64916007	-2.549	1.19	0.0363	0.85		71.01
cg10009003	chrX	56589792	-2.663	1.243	0.0363	0.85	UBQLN2	9.81
cg16915215	chr2	234579903	-3.314	1.547	0.0363	0.85	UGT1A9	67.61
cg05033389	chr1	15170397	-3.417	1.595	0.0363	0.85	KIAA1026	29.84
cg09010113	chr7	23058751	-1.615	0.7535	0.0363	0.85		89.37
cg03926951	chr20	35065797	-1.813	0.8459	0.0363	0.85	DLGAP4	43.51
cg25209017	chr7	105170241	-1.113	0.5194	0.0363	0.85		90.72
cg12499963	chr19	40735429	-2.541	1.186	0.0363	0.85		53.94
cg10387847	chr2	127812170	-2.613	1.22	0.0363	0.85	BIN1	49.78
cg08264122	chr7	1882997	3.386	1.581	0.0363	0.85	MAD1L1	81.51
cg08183353	chr6	12383945	-2.343	1.094	0.0363	0.85		73.52
cg24698889	chr6	34110624	-2.215	1.034	0.0363	0.85	GRM4	35.1
cg06701529	chr11	32008841	-2.603	1.215	0.0363	0.85		6.65
cg09033214	chr8	143368291	-3.793	1.77	0.0363	0.85	TSNARE1	61.11
cg19979590	chr15	63011250	-2.912	1.359	0.0363	0.85	TLN2	54.47
cg20227627	chr2	46010726	-3.543	1.653	0.0363	0.85	PRKCE	71.68
cg09668022	chr16	89392503	-2.247	1.049	0.0363	0.85	ANKRD11	29.91
cg06363243	chr16	1630430	-1.685	0.7864	0.0363	0.85	IFT140	88.34
cg10033746	chr6	30920769	-3.037	1.417	0.0363	0.85	DPCR1	61.7
cg17499458	chr22	42480867	-2.679	1.25	0.0363	0.85		59.7
cg15566554	chr17	72208504	-3.061	1.429	0.0363	0.85	TTYH2	16.04
cg27327093	chr17	3651276	-1.763	0.8229	0.0363	0.85	ITGAE	75.16
cg17728109	chr8	63436385	-2.042	0.9533	0.0363	0.85	NKAIN3	87.45
cg26387355	chr12	131979066	-4.353	2.032	0.0363	0.85		72.04
cg23826515	chr2	74912805	-2.39	1.116	0.0363	0.85		81.05
cg20098332	chr4	122871515	-0.5115	0.2388	0.0364	0.85	TRPC3	4.05
cg08324536	chr8	41668157	-1.451	0.6772	0.0364	0.85	ANK1	83.23
cg07834276	chr9	102293944	-1.675	0.782	0.0364	0.85		88.82
cg18597176	chr9	137822472	-4.94	2.306	0.0364	0.85		40.67
cg26028074	chr17	32201533	-4.921	2.297	0.0364	0.85	ASIC2	72.24
cg09858348	chr19	9239051	-3.413	1.593	0.0364	0.85	OR7G3	14.15
cg26152379	chr6	147152774	-0.8174	0.3816	0.0364	0.85		92.77
cg10130162	chr3	52324257	3.563	1.663	0.0364	0.85	GLYCTK	69.94
cg04204669	chr11	2193742	-2.379	1.11	0.0364	0.85	TH	33.37
cg26219205	chrX	129054494	-1.951	0.9108	0.0364	0.85	UTP14A	93.86
cg12306296	chr11	1107908	-3.507	1.637	0.0364	0.85		59.96
cg10279433	chr14	73176084	-1.752	0.818	0.0364	0.85	DPF3	87.77
cg08523068	chr17	28367330	-2.52	1.176	0.0364	0.85	EFCAB5	82.32
cg09792819	chr8	125249460	-3.361	1.569	0.0364	0.85	LOC101927588	25.54
cg10883064	chr17	60757346	-2.671	1.247	0.0364	0.85	MRC2	22.11
cg06203851	chr18	3895884	-5.915	2.761	0.0364	0.85	DLGAP1-AS3	71.93
cg01871765	chr16	46893014	-1.093	0.5103	0.0364	0.85		93.69
cg24594956	chr15	65592973	-4.651	2.171	0.0364	0.85		75.59
cg03416085	chr5	6583103	-1.524	0.7114	0.0364	0.85	LOC255167	11.71
cg17136073	chr13	23310675	-1.734	0.8095	0.0364	0.85		88.54
cg07107976	chr3	79006791	-0.9769	0.4561	0.0364	0.85	ROBO1	91.79
cg19736179	chr14	50364197	-3.489	1.629	0.0364	0.85		53.31
cg15767096	chr14	22951420	-2.604	1.216	0.0364	0.85		78.15
cg01542401	chr16	11593298	-2.909	1.358	0.0364	0.85		82.44
cg17722542	chr3	126952898	-4.373	2.042	0.0364	0.85		37.33
cg21565690	chr14	78720727	-6.559	3.062	0.0364	0.85	NRXN3	56.13
cg19107974	chr8	123715888	-3.593	1.678	0.0364	0.85		61.89
cg13661497	chr9	5110940	-1.28	0.5978	0.0364	0.85	JAK2	84.57
cg03705220	chr9	139089954	-2.506	1.17	0.0364	0.85	LHX3	31.76
cg20807751	chr9	84025287	-1.715	0.8005	0.0364	0.85		18.93
cg01135024	chr5	7872175	-1.045	0.4877	0.0364	0.85	MTRR	89.4
cg26915870	chr16	1227475	-1.623	0.758	0.0364	0.85	CACNA1H	41.92
cg07931221	chr10	117327638	-4.262	1.99	0.0364	0.85	ATRNL1	28.58
cg01728507	chr4	3563357	-2.988	1.395	0.0364	0.85		50.48
cg04191680	chr14	66963212	-3.324	1.552	0.0364	0.85	LINC00238	68.36
cg10078057	chr7	55090707	-4.76	2.223	0.0364	0.85	EGFR	59.01
cg24567537	chr6	29520527	-1.379	0.6437	0.0364	0.85		8.35
cg25121721	chr4	160218463	-2.001	0.9341	0.0364	0.85	RAPGEF2	80.68
cg24479928	chr19	4032950	-1.8	0.8404	0.0364	0.85	PIAS4	86.99
cg03063015	chr6	96634353	-2.247	1.049	0.0364	0.85	FUT9	82.55
cg06831850	chr2	233990604	-0.7963	0.3718	0.0364	0.85	INPP5D	94.73
cg11575026	chr2	204722567	-3.157	1.474	0.0364	0.85		63.04
cg10843280	chr14	99798438	-4.891	2.284	0.0364	0.85		74
cg01630046	chr2	42332600	-1.293	0.6037	0.0364	0.85		89.61
cg11969493	chr20	58184279	-2.024	0.9449	0.0364	0.85	PHACTR3	34.2
cg01470535	chr4	74963112	-1.176	0.5492	0.0364	0.85	CXCL2	91.44
cg14214669	chr1	8881990	-1.15	0.5368	0.0364	0.85		89.11
cg14868599	chr5	123999154	-2.455	1.146	0.0364	0.85	ZNF608	19.98
cg23733029	chr15	30110856	-1.86	0.8684	0.0364	0.85	TJP1	84.6
cg06566477	chr20	61078502	-1.605	0.7493	0.0364	0.85		16.6
cg16155175	chr7	128550946	-3.52	1.644	0.0364	0.85	KCP	51.12
cg21225548	chr9	100864335	-1.761	0.8223	0.0364	0.85	TRIM14	87.66
cg03754428	chr16	57075229	-0.8648	0.4038	0.0364	0.85	NLRC5	93.67
cg00668034	chr1	28098848	-0.8171	0.3815	0.0364	0.85	STX12	5.09
cg14941199	chr10	81006500	-1.931	0.9018	0.0364	0.85	ZMIZ1	54.65
cg25860775	chr1	40538605	-1.694	0.7908	0.0364	0.85	PPT1	82.48
cg07098168	chr10	105049522	-3.347	1.563	0.0364	0.85	INA	53.03
cg24100658	chr18	24050630	-1.077	0.5028	0.0364	0.85	KCTD1	91.14
cg15979940	chr10	106048536	-3.535	1.651	0.0364	0.85	GSTO2	68.43
cg26707718	chr13	41064482	-3.093	1.444	0.0364	0.85		70.57
cg12936376	chr7	148827954	-1.157	0.5404	0.0364	0.85	ZNF398	91.34
cg09339841	chr2	234649204	-4.386	2.048	0.0364	0.85	UGT1A10	61.3
cg06121993	chr10	45013160	-2.762	1.29	0.0364	0.85		36.17
cg26531633	chr16	2529732	6.394	2.986	0.0364	0.85	TBC1D24	87.21
cg12911050	chr10	13465072	-2.927	1.367	0.0364	0.85		69.33
cg22665600	chr19	50443653	-2.992	1.397	0.0364	0.85		39.9
cg26646427	chr22	46770870	-4.158	1.942	0.0364	0.85	CELSR1	63.17
cg19585981	chr2	172925843	-1.958	0.9144	0.0364	0.85	METAP1D	84.38
cg10656756	chr2	7889419	-3.708	1.732	0.0364	0.85		49.51
cg24352329	chrX	117972662	-2.874	1.342	0.0364	0.85	LINC01285	81.13
cg21426755	chr15	25349125	-2.885	1.347	0.0364	0.85	SNORD116-28	27.17
cg20800726	chr10	5638124	-2	0.9339	0.0364	0.85		23.1
cg01252104	chr12	132807169	-3.368	1.573	0.0364	0.85	GALNT9	43.38
cg03301025	chr17	16375621	-1.46	0.6819	0.0364	0.85	C17orf76	91.48
cg21096907	chr4	3308444	-4.829	2.255	0.0364	0.85		50.65
cg15262253	chr10	75530708	-2.031	0.9483	0.0364	0.85	FUT11	80.86
cg19207930	chr12	118605369	-0.8006	0.3739	0.0364	0.85	TAOK3	93.36
cg14960043	chr6	35265624	-2.334	1.09	0.0364	0.85	DEF6	13.39
cg09546802	chr5	145215546	-3.035	1.417	0.0364	0.85	PRELID2	67.35
cg00397179	chr12	115130140	1.733	0.8094	0.0364	0.85		13.39
cg22892110	chr8	144798631	-1.521	0.7103	0.0364	0.85	MAPK15	15.13
cg20860302	chr3	45909788	3.215	1.501	0.0364	0.85	LZTFL1	82.44
cg02077920	chr1	246383319	-1.45	0.6771	0.0364	0.85	SMYD3	88.49
cg09071093	chr12	57865987	-1.472	0.6875	0.0364	0.85	GLI1	14.73
cg26233255	chr19	6456048	-3.239	1.513	0.0364	0.85	SLC25A23	82.46
cg15654264	chr1	150340011	2.558	1.195	0.0364	0.85	RPRD2	80.53
cg17044705	chr3	98313993	-1.007	0.4703	0.0364	0.85		92.67
cg17472428	chr17	1160169	-2.905	1.357	0.0364	0.85		71.59
cg23080761	chr12	111857575	-1.362	0.6359	0.0364	0.85	SH2B3	89.96
cg14085952	chr9	139496844	-4.726	2.207	0.0364	0.85		39.79
cg23976831	chr5	68432317	-2.135	0.997	0.0364	0.85		34.97
cg16927232	chr17	80206216	-1.389	0.6486	0.0364	0.85	CSNK1D	90.49
cg02813563	chr13	75905813	-1.347	0.6289	0.0364	0.85	TBC1D4	89.11
cg11938865	chr1	20445793	-2.385	1.114	0.0364	0.85	PLA2G2D	36.77
cg22998640	chr11	85758883	-2.031	0.9488	0.0364	0.85	PICALM	82.08
cg17346345	chr2	79743491	-3.35	1.565	0.0365	0.85	CTNNA2	28
cg08690336	chr2	242673634	-0.9956	0.465	0.0365	0.85	D2HGDH	5.58
cg10618621	chr12	16342991	-8.191	3.826	0.0365	0.85	SLC15A5	25.45
cg23310593	chr14	77237968	-1.909	0.8915	0.0365	0.85	VASH1	80.32
cg15038529	chr11	43304943	-1.208	0.5641	0.0365	0.85		11.49
cg27618792	chr6	133138210	-3.22	1.504	0.0365	0.85	RPS12	72.64
cg09386481	chr17	41789631	-2.249	1.05	0.0365	0.85		33.18
cg16310192	chr12	11966066	-5.121	2.392	0.0365	0.85	ETV6	64.02
cg07086037	chr1	38471598	-1.542	0.72	0.0365	0.85	FHL3	27.15
cg13339563	chr14	37642347	-5.714	2.669	0.0365	0.85	SLC25A21-AS1	37.38
cg01409873	chr11	1298460	-0.7299	0.3409	0.0365	0.85	TOLLIP	93.63
cg11459629	chr22	44303569	-4.836	2.259	0.0365	0.85		64.89
cg09850105	chr8	145111516	-1.242	0.58	0.0365	0.85	OPLAH	78.27
cg27503499	chr16	1574269	-2.891	1.35	0.0365	0.85	IFT140	69.72
cg07148591	chr15	69457701	-1.584	0.7397	0.0365	0.85	MIR548H4	86.05
cg14020052	chr2	240174659	3.676	1.717	0.0365	0.85	HDAC4	59.23
cg14601136	chr3	186080043	-3.68	1.719	0.0365	0.85	DGKG	19.88
cg18089747	chr6	36445604	2.618	1.223	0.0365	0.85	KCTD20	81.96
cg11784628	chr18	77770329	-1.954	0.9129	0.0365	0.85	TXNL4A	46.45
cg12157428	chr19	36451844	-3.709	1.733	0.0365	0.85		65.4
cg06831164	chrX	44202713	-4.923	2.3	0.0365	0.85	EFHC2	43
cg09650871	chr15	68561087	3.771	1.761	0.0365	0.85		40.34
cg10175203	chr3	128143634	-0.8715	0.4071	0.0365	0.85		93.91
cg18349077	chr2	112842902	-1.93	0.9015	0.0365	0.85	TMEM87B	43.57
cg05115460	chr19	47404944	-1.554	0.7258	0.0365	0.85		87.92
cg17236853	chr1	156792882	-2.622	1.225	0.0365	0.85	NTRK1	70.11
cg10667134	chr10	119839966	-1.169	0.5461	0.0365	0.85	CASC2	90.46
cg06834712	chr12	133100405	-2.65	1.238	0.0365	0.85	FBRSL1	46.29
cg01909140	chr9	97704571	-1.279	0.5974	0.0365	0.85	C9orf3	90.78
cg06368184	chr21	38069416	-3.925	1.833	0.0365	0.85		25.12
cg16852483	chr13	102103930	-3.26	1.523	0.0365	0.85	ITGBL1	79.5
cg18901519	chr15	26061834	-3.479	1.625	0.0365	0.85	ATP10A	34.69
cg13483953	chr6	23408789	-5.31	2.481	0.0365	0.85		34.33
cg12246472	chr10	7603859	4.085	1.908	0.0365	0.85	ITIH5	45.35
cg00113117	chr1	56946754	-1.812	0.8467	0.0365	0.85		86.39
cg02675535	chr10	3572202	-0.7823	0.3655	0.0365	0.85		94.07
cg24304928	chr4	7593370	-3.597	1.681	0.0365	0.85	SORCS2	64.83
cg26474124	chr2	70368457	-1.708	0.7981	0.0365	0.85		26.41
cg19803200	chr22	45810947	-2.139	0.9992	0.0365	0.85	SMC1B	86.63
cg16027132	chr7	105521116	-2.331	1.089	0.0365	0.85		82.51
cg16929955	chr17	77375461	-2.275	1.063	0.0365	0.85	HRNBP3	31.99
cg00934997	chr14	73957439	1.45	0.6773	0.0365	0.85	C14orf169	10.8
cg04534114	chr4	163033310	5.385	2.516	0.0365	0.85	FSTL5	81.27
cg16564576	chr6	109771173	-3.744	1.749	0.0365	0.85	MICAL1	86.4
cg10031643	chr8	141248429	-1.884	0.8801	0.0365	0.85	TRAPPC9	85.01
cg07390616	chr1	205012128	-3.771	1.762	0.0365	0.85	CNTN2	28.79
cg22141473	chr9	108455448	-3.293	1.538	0.0365	0.85	TMEM38B	28.56
cg01301117	chr7	1953969	2.359	1.102	0.0365	0.85	MAD1L1	92.51
cg20277781	chr1	197191386	-3.393	1.585	0.0365	0.85		69.22
cg12285988	chr1	50890701	-5.511	2.575	0.0365	0.85		25.94
cg08401232	chr7	55543623	-3.096	1.447	0.0365	0.85	VOPP1	80.18
cg17471928	chr17	37381830	-1.316	0.6151	0.0365	0.85	STAC2	9.07
cg11595755	chr10	77783037	-4.611	2.154	0.0365	0.85	C10orf11	88.23
cg21483818	chr12	34076577	-3.501	1.636	0.0365	0.85		25.79
cg05870645	chr16	2503590	-1.375	0.6427	0.0365	0.85	CCNF	84.75
cg18347762	chr13	91499567	-4.661	2.178	0.0365	0.85		61.34
cg12534570	chr16	14091959	-2.869	1.34	0.0365	0.85		71.81
cg24809347	chr2	174723194	-2.103	0.9827	0.0365	0.85		83.31
cg20278246	chr22	21311337	-1.025	0.4791	0.0365	0.85	LOC101928891	6.36
cg00375199	chr4	11723771	-5.155	2.409	0.0365	0.85		52.98
cg09844094	chr6	12586063	-1.992	0.9307	0.0365	0.85		84.44
cg01428397	chr4	8375240	-3.42	1.598	0.0365	0.85	ACOX3	83.26
cg07029777	chr2	1658233	5.281	2.468	0.0365	0.85	PXDN	51.17
cg03432176	chr2	160655066	-5.179	2.42	0.0365	0.85	CD302	44.55
cg06207823	chr7	80275814	-2.351	1.099	0.0365	0.85	CD36	66.73
cg10745669	chr1	214470760	-3.007	1.405	0.0365	0.85	SMYD2	45.52
cg09372094	chr9	111880232	-3.149	1.472	0.0365	0.85	TMEM245	50.96
cg00792968	chr13	22635873	-2.452	1.146	0.0365	0.85		48.54
cg02232922	chrX	118532809	-2.196	1.026	0.0365	0.85	SLC25A43	10.53
cg04063339	chr8	56545297	-3.922	1.832	0.0365	0.85		58.72
cg08879913	chr10	58130574	-3.415	1.596	0.0365	0.85		68.68
cg05874923	chr17	1107919	-3.213	1.501	0.0365	0.85		70.52
cg02791331	chr3	183993724	-4.45	2.08	0.0365	0.85	ECE2	30.12
cg04458053	chr6	3386102	-2.569	1.2	0.0365	0.85	SLC22A23	65.1
cg18336218	chr1	13857292	-3.08	1.439	0.0365	0.85		38.51
cg03649132	chr12	49769522	-1.295	0.6051	0.0365	0.85	SPATS2	88.21
cg21414411	chr3	153598473	-4.694	2.193	0.0365	0.85		29.38
cg09770376	chr22	49637888	-5.801	2.711	0.0365	0.85		73.98
cg17341844	chr14	101495910	-4.194	1.96	0.0366	0.85	MIR494	69.93
cg04573702	chr14	23857834	-3.208	1.499	0.0366	0.85	MYH6	44.06
cg14451446	chr16	85705409	-1.956	0.9142	0.0366	0.85	GSE1	72.65
cg03043785	chr5	132835822	-1.985	0.9274	0.0366	0.85	FSTL4	82.81
cg06817089	chr17	4579733	-1.741	0.8134	0.0366	0.85	PELP1	86.75
cg16436058	chr15	79613547	-1.597	0.7461	0.0366	0.85	TMED3	51.48
cg05164421	chr6	94164464	-2.46	1.15	0.0366	0.85		35.22
cg07932334	chr13	114793396	-3.532	1.651	0.0366	0.85	RASA3	59.48
cg06850651	chr11	2785580	-2.359	1.102	0.0366	0.85	KCNQ1	84.09
cg08962798	chr5	179106333	-2.68	1.252	0.0366	0.85	CBY3	49.19
cg09633439	chr2	184107903	-3.514	1.642	0.0366	0.85		48
cg06585108	chr10	134671604	-2.027	0.9472	0.0366	0.85		45.84
cg06261208	chr17	21116264	-3.298	1.541	0.0366	0.85	TMEM11	55
cg17688211	chr4	139657467	-2.872	1.342	0.0366	0.85		85.77
cg01048752	chr8	10001523	-4.461	2.085	0.0366	0.85	MSRA	45.31
cg05832898	chr19	41488395	-3.303	1.543	0.0366	0.85		44.53
cg25722559	chr13	98401587	-3.273	1.529	0.0366	0.85		46.1
cg15172796	chr4	48988602	-3.941	1.842	0.0366	0.85	CWH43	47.72
cg20337021	chr11	105893282	-8.557	3.999	0.0366	0.85	KIAA1826	17.52
cg12831960	chr2	224907331	-1.662	0.7768	0.0366	0.85		88.95
cg22011303	chr2	37777917	-2.174	1.016	0.0366	0.85		58.61
cg04671726	chr1	24741549	-2.89	1.351	0.0366	0.85	STPG1	68.48
cg23309512	chr14	55920683	-2.78	1.299	0.0366	0.85		87.04
cg01176694	chr16	14381731	-2.402	1.123	0.0366	0.85		73.23
cg27323841	chr6	167819801	-2.151	1.005	0.0366	0.85		41.92
cg12600337	chr5	32585221	-4.474	2.091	0.0366	0.85	SUB1	52.95
cg22734676	chr4	185139478	-1.584	0.7403	0.0366	0.85	ENPP6	88.59
cg24990212	chr8	65710790	-2.225	1.04	0.0366	0.85	CYP7B1	19.63
cg04154219	chr5	126679207	2.856	1.335	0.0366	0.85	MEGF10	56.23
cg12061219	chr7	5515601	-3.856	1.802	0.0366	0.85	FBXL18	84.39
cg20301998	chr13	106886462	-5.341	2.496	0.0366	0.85		69.35
cg19626403	chr14	46135013	4.037	1.887	0.0366	0.85		82.25
cg27169685	chr1	1027716	-1.392	0.6507	0.0366	0.85	C1orf159	88.96
cg16077996	chr1	45469577	-1.031	0.4818	0.0366	0.85	HECTD3	89.61
cg23931412	chr17	9967369	-2.519	1.177	0.0366	0.85	GAS7	63.26
cg25177997	chr16	51591024	-1.472	0.688	0.0366	0.85		17.61
cg23214283	chr7	73814660	-2.398	1.121	0.0366	0.85	CLIP2	53.47
cg22369986	chr11	67776504	-2.375	1.11	0.0366	0.85	ALDH3B1	61.31
cg02511172	chr1	233085209	-1.045	0.4884	0.0366	0.85	C1orf57	91.54
cg10109327	chr4	48724405	-1.211	0.5659	0.0366	0.85	FRYL	86.2
cg26418160	chr11	134306122	-1.985	0.9278	0.0366	0.85		58.54
cg06813493	chr9	119395975	-2.86	1.337	0.0366	0.85	ASTN2	77.86
cg02186127	chr17	33914245	-1.213	0.5668	0.0366	0.85	AP2B1	8.87
cg26558067	chr6	53794751	-2	0.9348	0.0366	0.85	LOC101927189	80.97
cg26269038	chr5	1406365	-4.103	1.918	0.0366	0.85	SLC6A3	70.09
cg03135060	chr13	31776205	-4.629	2.164	0.0366	0.85	B3GLCT	61.15
cg11529250	chr22	45680606	-1.054	0.4927	0.0366	0.85	UPK3A	3.97
cg17133734	chr15	86042851	-2.289	1.07	0.0366	0.85	AKAP13	82.06
cg23702040	chr19	32735572	-2.726	1.274	0.0366	0.85		81.68
cg09181496	chr2	220497702	-1.682	0.7862	0.0366	0.85	SLC4A3	72.53
cg06905766	chr1	232306788	-4.511	2.109	0.0366	0.85		45.16
cg16603787	chr10	10978716	-4.56	2.132	0.0366	0.85	LINC00710	48.73
cg11590700	chr3	169381241	-5.265	2.461	0.0366	0.85	MECOM	15.6
cg03888714	chr7	110038648	-6.042	2.824	0.0366	0.85		71.16
cg11403046	chr20	40628070	6.397	2.99	0.0366	0.85		71.35
cg13944632	chr9	136842323	-1.848	0.864	0.0366	0.85	VAV2	30.1
cg04460332	chr2	218225762	-1.97	0.9208	0.0366	0.85	DIRC3	54.05
cg03070297	chr10	128994603	4.798	2.243	0.0366	0.85	DOCK1	38.4
cg27294288	chr5	170750725	5.31	2.482	0.0366	0.85		74.42
cg19408118	chr4	7071285	-3.331	1.557	0.0366	0.85	GRPEL1	37.21
cg18053469	chr12	105968110	-3.689	1.724	0.0366	0.85		75.98
cg03002380	chr12	70033047	-0.8888	0.4155	0.0366	0.85		93.37
cg08320989	chr4	177575257	-2.084	0.9745	0.0366	0.85		18.82
cg25269336	chr11	3362732	-2.207	1.032	0.0366	0.85		10.61
cg24020222	chr5	64308317	-2.976	1.391	0.0366	0.85	SDCCAG10	55.36
cg00470955	chr16	7354432	-3.871	1.81	0.0366	0.85	A2BP1	24.11
cg08661338	chr15	25321221	-2.969	1.388	0.0366	0.85	SNORD116-12	30.92
cg03596910	chr4	57978778	-3.31	1.547	0.0366	0.85	IGFBP7-AS1	59.82
cg08686678	chr1	92949518	-2.205	1.031	0.0366	0.85	GFI1	12.93
cg26228024	chr1	3196862	-3.278	1.532	0.0366	0.85	PRDM16	45.82
cg08371772	chr19	42828621	-5.344	2.498	0.0366	0.85	MEGF8	7.51
cg10388043	chr16	11494853	-1.603	0.7497	0.0366	0.85		89.35
cg13586794	chr10	20885882	-4.771	2.231	0.0366	0.85		40.22
cg21875423	chr2	217559867	-6.018	2.813	0.0366	0.85	IGFBP5	35.49
cg14464052	chr2	237173071	-1.505	0.7036	0.0366	0.85	ASB18	12.4
cg06300961	chr11	1459507	-3.704	1.732	0.0366	0.85	BRSK2	57.83
cg00805076	chr11	2966156	-2.063	0.9647	0.0366	0.85	NAP1L4	62.21
cg02878284	chr6	32825701	-2.81	1.314	0.0366	0.85	PSMB9	36.85
cg13530507	chrX	54833796	-2.799	1.309	0.0366	0.85	MAGED2	62.55
cg01445325	chr7	74510954	4.543	2.124	0.0366	0.85	GTF2IRD2B	80.14
cg16467015	chr18	55816677	-2.89	1.351	0.0366	0.85	NEDD4L	82.82
cg09856074	chr14	51853814	-1.885	0.8815	0.0366	0.85		13.99
cg08503940	chr10	134079146	-3.684	1.722	0.0366	0.85	STK32C	47.08
cg08513890	chr12	104595390	-1.92	0.8975	0.0366	0.85		80.55
cg14363263	chr5	31159130	-1.71	0.7997	0.0366	0.85		13.7
cg19491420	chr4	6890915	-1.135	0.5309	0.0366	0.85		93.14
cg15766100	chr8	129093339	-1.01	0.472	0.0366	0.85	PVT1	92.36
cg27044158	chr14	36737696	-1.081	0.5052	0.0366	0.85		88.97
cg01054559	chr12	39751120	-1.518	0.7099	0.0367	0.85	KIF21A	86.51
cg17084373	chr10	102063800	-4.049	1.893	0.0367	0.85	PKD2L1	16.17
cg20067272	chr6	29571693	-6.823	3.19	0.0367	0.85	GABBR1	68.52
cg27485716	chr12	133286734	-1.169	0.5467	0.0367	0.85	PGAM5	5.24
cg19327137	chr7	38886074	-2.867	1.34	0.0367	0.85	VPS41	24.45
cg14538502	chr12	77269813	1.526	0.7134	0.0367	0.85	CSRP2	89.61
cg09910881	chr6	17738513	-1.476	0.6903	0.0367	0.85		88.38
cg04989364	chr22	29654007	-1.129	0.528	0.0367	0.85	EMID1	89.38
cg01969262	chr14	30179520	-1.391	0.6505	0.0367	0.85	PRKD1	9.7
cg08442934	chr4	1773246	-1.612	0.7539	0.0367	0.85		85.63
cg09473249	chr16	16122741	-4.538	2.122	0.0367	0.85	ABCC1	59.06
cg01118640	chr14	52816915	-13.54	6.331	0.0367	0.85		52.47
cg05724777	chr6	32634362	-7.554	3.532	0.0367	0.85	HLA-DQB1	39.01
cg16460157	chr14	77781561	-2.809	1.314	0.0367	0.85	POMT2	84.69
cg14027403	chr10	102732156	-1.378	0.6441	0.0367	0.85	SEMA4G	89.94
cg21484914	chr16	2338842	-2.996	1.401	0.0367	0.85	ABCA3	57.09
cg17731481	chr21	42935761	-2.05	0.9585	0.0367	0.85		82.51
cg02371824	chr6	109761110	-5.169	2.417	0.0367	0.85	SMPD2	36.78
cg06907033	chr1	54873990	-2.385	1.115	0.0367	0.85		77.93
cg27492459	chr18	50531337	-4.608	2.155	0.0367	0.85	DCC	30.59
cg17464989	chr19	2255419	-2.244	1.049	0.0367	0.85	JSRP1	61.55
cg12182078	chr2	64870281	-2.589	1.211	0.0367	0.85	SERTAD2	64.52
cg11466773	chr16	50755855	-2.498	1.168	0.0367	0.85	NOD2	81.62
cg06598290	chr8	20093156	-2.055	0.9609	0.0367	0.85		81.91
cg24439376	chr3	40805716	-4.178	1.954	0.0367	0.85		59.28
cg04760834	chr4	7382390	-3.021	1.413	0.0367	0.85	SORCS2	56.08
cg02549844	chr7	150801201	-1.064	0.4976	0.0367	0.85	AGAP3	93.07
cg04951024	chr2	103775614	5.206	2.434	0.0367	0.85		30.47
cg24381339	chr4	187069667	-0.9211	0.4307	0.0367	0.85	FAM149A	93.06
cg26957988	chr22	30898256	-2.814	1.316	0.0367	0.85	SEC14L4	68.94
cg25454653	chr6	44736150	-1.198	0.56	0.0367	0.85		88.4
cg27449209	chr9	136396558	-3.941	1.843	0.0367	0.85	ADAMTSL2	61.34
cg04812084	chrX	19819286	-1.74	0.8135	0.0367	0.85	SH3KBP1	82.5
cg11657498	chr6	151605981	-2.921	1.366	0.0367	0.85	AKAP12	79.72
cg12509412	chr11	29233286	-3.595	1.681	0.0367	0.85		30.34
cg09315835	chr15	45314626	-2.767	1.294	0.0367	0.85	SORD	54.83
cg01066636	chr19	36415167	-2.353	1.1	0.0367	0.85		24.68
cg01249337	chr12	75300003	-6.756	3.159	0.0367	0.85		51.63
cg22085389	chr21	45655365	-1.714	0.8014	0.0367	0.85	ICOSLG	88.47
cg01085105	chr17	27399601	-3.207	1.5	0.0367	0.85		38.76
cg05734744	chr10	34216487	-1.634	0.7643	0.0367	0.85		24.17
cg05881149	chr5	82737911	-4.41	2.062	0.0367	0.85		55.86
cg21798832	chr17	2291793	-1.539	0.7197	0.0367	0.85	MNT	84.05
cg22804805	chr7	150765472	4.045	1.892	0.0367	0.85	SLC4A2	30.39
cg21076259	chr11	35161345	-2.116	0.9895	0.0367	0.85	CD44	11.31
cg11291003	chr5	134526241	1.394	0.652	0.0367	0.85		92.89
cg21356630	chr6	167753807	-3.597	1.682	0.0367	0.85	TTLL2	47.23
cg04808637	chrX	28604310	-8.122	3.799	0.0367	0.85	IL1RAPL1	41.12
cg26483574	chr1	205543936	-3.954	1.849	0.0367	0.85	MFSD4	54.52
cg10002371	chr5	6736709	-0.9881	0.4621	0.0367	0.85	POLS	91.86
cg05764102	chr16	72991344	-0.961	0.4495	0.0367	0.85	ZFHX3	89.44
cg19533443	chr3	124711101	-0.9564	0.4473	0.0367	0.85	HEG1	91.62
cg03189143	chr1	15765570	-1.919	0.8974	0.0367	0.85	CTRC	87.84
cg20170508	chr1	6106125	-1.433	0.6704	0.0367	0.85	KCNAB2	29.47
cg03798217	chr2	26567396	-3.322	1.554	0.0367	0.85	GPR113	25.69
cg19797376	chr1	47695475	-3.963	1.854	0.0367	0.85	TAL1	59.4
cg20840540	chr6	42363749	-1.048	0.4901	0.0367	0.85	TRERF1	90
cg07431868	chr12	126890962	-4.459	2.085	0.0367	0.85		31.67
cg12119532	chr17	61906186	-1.051	0.4917	0.0367	0.85	PSMC5	91.72
cg01571223	chr7	7621509	-2.399	1.122	0.0367	0.85	MIOS	58.18
cg23322640	chr6	111675295	-1.862	0.871	0.0367	0.85	REV3L	31.47
cg06186202	chr3	147099476	-4.451	2.082	0.0367	0.85		18.82
cg04341767	chrX	49687028	-3.309	1.547	0.0367	0.85	CLCN5	15.6
cg24554944	chr8	27776888	-2.733	1.278	0.0367	0.85	SCARA5	51.67
cg14105725	chr6	259524	-4.322	2.021	0.0367	0.85		59.57
cg09716682	chr6	25962506	-2.641	1.235	0.0367	0.85	TRIM38	61.49
cg00996018	chr16	87596070	-5.586	2.612	0.0367	0.85		63.48
cg13592982	chr18	48876658	-2.25	1.053	0.0367	0.85		44.7
cg21434761	chr17	73876124	-1.032	0.4828	0.0367	0.85	TRIM47	92.81
cg06480877	chr11	134383539	-3.704	1.732	0.0367	0.85		43.2
cg20940428	chr21	47365565	-4.592	2.148	0.0367	0.85		61.04
cg03940408	chr13	37494994	-1.242	0.5809	0.0367	0.85	SMAD9	92.79
cg25705309	chr6	29343198	4.985	2.332	0.0367	0.85	OR12D3	73.96
cg25938042	chr16	87637283	-3.183	1.489	0.0367	0.85	JPH3	11.58
cg06012872	chr10	45374841	-1.705	0.7976	0.0367	0.85		10
cg15802382	chr5	178268453	-1.411	0.66	0.0367	0.85		89.05
cg27391838	chr7	110484554	-0.9869	0.4616	0.0367	0.85	IMMP2L	93.94
cg01822203	chr1	35258617	-2.589	1.211	0.0367	0.85	GJA4	4.12
cg17583413	chr10	71332804	-5.086	2.379	0.0367	0.85	NEUROG3	20.46
cg12382083	chr17	78397362	-3.181	1.488	0.0367	0.85	ENDOV	56.48
cg06279296	chr10	601816	-1.4	0.6548	0.0367	0.85	DIP2C	86.84
cg20773618	chr2	38467828	-0.7847	0.367	0.0367	0.85		93.87
cg12148774	chr19	8810115	3.868	1.809	0.0367	0.85	ACTL9	46.01
cg13165854	chr5	10192701	-5.727	2.679	0.0367	0.85		42.5
cg11188916	chr10	23216299	-2.588	1.21	0.0367	0.85	ARMC3	62.69
cg03538650	chr12	9040257	-0.9782	0.4576	0.0367	0.85		92.18
cg02883783	chr2	586210	-2.652	1.241	0.0367	0.85		86.8
cg08627825	chr22	45016064	-3.618	1.693	0.0367	0.85		23.02
cg11528328	chr21	36041683	-3.402	1.592	0.0367	0.85	CLIC6	7.63
cg21752583	chr4	3521753	-3.7	1.731	0.0367	0.85	LRPAP1	87.09
cg18844178	chr4	183167559	-5.852	2.738	0.0367	0.85		22.46
cg02341815	chr5	33936752	-4.786	2.239	0.0367	0.85	RXFP3	32.95
cg11707843	chr2	10405049	-2.727	1.276	0.0367	0.85		45.08
cg04855961	chr3	159719849	-1.772	0.8288	0.0367	0.85		83.76
cg11049105	chr3	194583973	-1.938	0.9065	0.0367	0.85		80.28
cg15837943	chr2	231734413	-9.491	4.44	0.0367	0.85	ITM2C	62.93
cg22026442	chr6	17442621	-2.232	1.044	0.0367	0.85	CAP2	87.74
cg08053480	chr18	53304507	-5.478	2.563	0.0367	0.85	TCF4	59.42
cg24352349	chr22	45597767	3.735	1.747	0.0367	0.85	C22orf9	25.24
cg05108127	chr12	119052155	-0.8549	0.3999	0.0367	0.85		92.75
cg02943456	chr8	33866594	-2.603	1.218	0.0368	0.85		21.48
cg16261498	chr10	114672470	-1.327	0.6206	0.0368	0.85		88.34
cg22669687	chr15	36044302	-2.136	0.9992	0.0368	0.85	DPH6-AS1	14.33
cg06194604	chr1	56880586	-3.01	1.408	0.0368	0.85		69.72
cg06489744	chr11	70557772	-2.299	1.076	0.0368	0.85	SHANK2	56.67
cg24827784	chr11	119182576	-1.732	0.8102	0.0368	0.85	MCAM	84.99
cg03073914	chr14	37938765	-7.621	3.565	0.0368	0.85	MIPOL1	51.76
cg19294507	chr11	67993651	-2.207	1.032	0.0368	0.85		49.14
cg05981651	chr3	48285449	-0.8262	0.3865	0.0368	0.85	ZNF589	91.77
cg15089991	chr9	96444945	-1.825	0.8537	0.0368	0.85		35.56
cg19398269	chr6	28678460	-2.123	0.9934	0.0368	0.85		78.2
cg04336810	chr21	46431791	-3.013	1.409	0.0368	0.85		79.25
cg19172222	chr17	45810426	-2.663	1.246	0.0368	0.85	TBX21	21.17
cg06003267	chr2	583872	-4.145	1.939	0.0368	0.85		55.95
cg03180302	chr18	29171878	-1.213	0.5675	0.0368	0.85	TTR	29.08
cg11837102	chr1	44270185	-1.23	0.5752	0.0368	0.85	ST3GAL3	87.15
cg13276157	chr5	89278108	-4.537	2.123	0.0368	0.85		36.73
cg12557114	chr6	112375870	1.681	0.7865	0.0368	0.85	WISP3	93.75
cg16529974	chr15	28325751	-3.029	1.417	0.0368	0.85	OCA2	41.71
cg06121644	chr7	44200059	-1.931	0.9033	0.0368	0.85	GCK	80.98
cg10162427	chr9	90474390	-1.725	0.8069	0.0368	0.85	LOC392364	91.49
cg00772091	chr10	124914911	-2.288	1.07	0.0368	0.85	BUB3	39.76
cg10343787	chr16	57319093	-1.848	0.8648	0.0368	0.85	PLLP	22.67
cg22484822	chr6	33996111	-3.206	1.5	0.0368	0.85	GRM4	48.58
cg08562592	chr2	68460264	-1.76	0.8235	0.0368	0.85	PPP3R1	85.63
cg03820379	chr6	41303388	-2.287	1.07	0.0368	0.85	NCR2	87.21
cg27344315	chr15	100560801	-1.774	0.8301	0.0368	0.85	ADAMTS17	27.94
cg10170789	chr18	6642495	-2.332	1.091	0.0368	0.85		45.62
cg02602014	chr3	193646969	-1.878	0.8785	0.0368	0.85		84.87
cg20164173	chr3	128690824	-2.231	1.044	0.0368	0.85	KIAA1257	87.62
cg27303223	chr10	28035822	-7.904	3.698	0.0368	0.85	MKX	27.8
cg02149446	chr19	47812519	-1.884	0.8817	0.0368	0.85	C5AR1	18.64
cg26687173	chr19	33623091	-3.239	1.515	0.0368	0.85	WDR88	65
cg19008649	chr2	217560292	-2.815	1.317	0.0368	0.85	IGFBP5	18.14
cg13823169	chr9	139776893	-1.702	0.7966	0.0368	0.85		81.47
cg09251832	chr2	162263025	-1.988	0.9302	0.0368	0.85	PSMD14	31.41
cg22404858	chr7	149546501	-0.7179	0.3359	0.0368	0.85	ZNF862	93.01
cg18201324	chr10	61581027	-1.007	0.471	0.0368	0.85	CCDC6	91.37
cg12223455	chr8	139926888	-2.953	1.382	0.0368	0.85	COL22A1	22.86
cg21527346	chr13	78053005	2.688	1.258	0.0368	0.85		27.22
cg06008384	chr6	49589093	-1.246	0.5829	0.0368	0.85	RHAG	92.29
cg02005524	chr16	15308660	-7.083	3.314	0.0368	0.85		53.67
cg04424656	chr11	1776289	-1.69	0.7907	0.0368	0.85	CTSD	85.26
cg17428032	chr16	75835567	-1.999	0.9353	0.0368	0.85		21
cg10003909	chr11	67030336	1.506	0.7047	0.0368	0.85		10.68
cg25087589	chr12	125694144	-3.425	1.603	0.0368	0.85		40.75
cg19175742	chr15	83331452	-2.605	1.219	0.0368	0.85	AP3B2	14.5
cg26049146	chr5	142985635	-2.717	1.271	0.0368	0.85		63.11
cg26758524	chr18	45902012	-2.356	1.102	0.0368	0.85		43.27
cg02520399	chr8	8168661	-2.378	1.113	0.0368	0.85		77.17
cg08924113	chr12	27497913	-4.514	2.112	0.0368	0.85	ARNTL2	80.92
cg24674635	chr20	6750696	-3.963	1.854	0.0368	0.85	BMP2	19.42
cg11449039	chr20	4224760	-3.556	1.664	0.0368	0.85	ADRA1D	65.03
cg08289685	chr7	30102823	-0.698	0.3266	0.0368	0.85	PLEKHA8	94
cg04647791	chr1	154464703	-3.653	1.709	0.0368	0.85	SHE	57.07
cg17282466	chr4	69046856	-2.036	0.9525	0.0368	0.85	LOC100130017	82.31
cg18248375	chr17	7607771	-2.674	1.251	0.0368	0.85	EFNB3	47.32
cg16665145	chr11	45166846	-2.704	1.265	0.0368	0.85	PRDM11	30.63
cg26367275	chr1	11596950	-3.32	1.554	0.0368	0.85	PTCHD2	71.42
cg23139521	chr10	6438906	-4.127	1.931	0.0368	0.85		68.17
cg17569842	chr4	3371566	-3.785	1.771	0.0368	0.85	RGS12	68.47
cg25037595	chr5	2756320	-1.813	0.8486	0.0368	0.85		15.76
cg24335138	chr11	44331108	-0.8567	0.4009	0.0368	0.85	ALX4	2.42
cg11369336	chr6	157937563	-0.9977	0.4669	0.0368	0.85	ZDHHC14	92.03
cg09177519	chr20	53092984	3.812	1.784	0.0368	0.85	DOK5	17.79
cg05843639	chrX	64853523	-2.895	1.355	0.0368	0.85		77.72
cg06039076	chr19	40775504	-1.016	0.4757	0.0368	0.85	AKT2	92.29
cg09844992	chr3	105118072	-4.971	2.326	0.0368	0.85	ALCAM	79.53
cg05226711	chr16	1517312	-2.242	1.049	0.0368	0.85	CLCN7	73.02
cg14629010	chrX	47229908	9.912	4.638	0.0368	0.85	ZNF157	73.52
cg04314403	chr15	35075248	-5.548	2.596	0.0368	0.85	LOC101928174	72.2
cg16307144	chr19	38704933	-2.891	1.353	0.0368	0.85	DPF1	88.31
cg02830714	chr5	1232545	-4.386	2.052	0.0368	0.85	SLC6A18	53.15
cg23490685	chr1	238102086	-3.576	1.674	0.0368	0.85		33.65
cg10019301	chr2	136574079	-2.589	1.211	0.0368	0.85	LCT	49.47
cg03127002	chr1	6817890	-3.339	1.562	0.0368	0.85		61.16
cg03388247	chr2	242165505	-1.67	0.7815	0.0368	0.85		83.4
cg14419842	chr16	21722382	-5.349	2.503	0.0368	0.85	OTOA	59.39
cg07474441	chr5	132440612	-0.719	0.3365	0.0368	0.85	HSPA4	92.28
cg18115248	chr19	41495942	-3.913	1.831	0.0368	0.85	CYP2B6	51.46
cg17638248	chr1	175560037	-5.243	2.454	0.0368	0.85	TNR	59.68
cg18084046	chr5	166430853	-3.604	1.687	0.0368	0.85		21.67
cg04435587	chr5	171509984	-2.218	1.038	0.0368	0.85	STK10	27.4
cg27423298	chr12	42433133	-2.356	1.102	0.0368	0.85		67.76
cg14445459	chr5	175280246	-3.504	1.64	0.0368	0.85	CPLX2	57.68
cg18589630	chr16	3099798	-1.625	0.7607	0.0368	0.85	MMP25	86.21
cg13567801	chr12	20366116	-4.471	2.092	0.0368	0.85		36.26
cg16299453	chr19	46283406	-1.283	0.6005	0.0368	0.85	DMPK	91
cg25377289	chr1	200844015	-1.16	0.5429	0.0368	0.85		88.16
cg01206970	chr19	49621187	-1.894	0.8865	0.0368	0.85	PPFIA3	87.74
cg19274270	chr17	78178856	-1.657	0.7753	0.0368	0.85	CARD14	82.87
cg24569483	chr2	86244479	-2.847	1.332	0.0368	0.85		50.71
cg25455659	chr2	42670937	-3.827	1.791	0.0368	0.85	KCNG3	55.11
cg14377764	chr8	74666652	-3.989	1.867	0.0368	0.85		63.92
cg01541932	chr2	80306214	-5.603	2.622	0.0368	0.85	CTNNA2	45.17
cg18521362	chr2	62390918	-0.831	0.3889	0.0368	0.85		92.01
cg08496737	chr11	62573844	-2.264	1.059	0.0368	0.85	NXF1	62.85
cg25144770	chr6	130171043	-2.032	0.951	0.0368	0.85	TMEM244	81.85
cg01821571	chr10	79603449	-1.594	0.746	0.0368	0.85	DLG5	84.63
cg02475740	chr4	57684552	-1.791	0.8383	0.0368	0.85	SPINK2	78.92
cg23335299	chr15	90291756	-2.701	1.264	0.0368	0.85		64.93
cg25307906	chr6	43481112	-1.269	0.5941	0.0368	0.85	YIPF3	91.61
cg15169595	chr5	126633873	3.25	1.521	0.0368	0.85	MEGF10	43.39
cg03507641	chr12	1598243	-2.485	1.163	0.0368	0.85	ERC1	66.69
cg16790805	chr15	46928805	-1.478	0.6917	0.0368	0.85		11.52
cg00439750	chr11	100832565	-3.823	1.79	0.0368	0.85	ARHGAP42	54.8
cg24521445	chr10	62703425	-3.874	1.813	0.0368	0.85	RHOBTB1	66.26
cg09007992	chr11	87830564	-2.551	1.194	0.0368	0.85		79.69
cg11167615	chr14	85442462	-4.585	2.146	0.0369	0.85		29.15
cg27599101	chr20	48568063	-2.239	1.048	0.0369	0.85	RNF114	81.65
cg25164589	chr10	63540024	-2.332	1.092	0.0369	0.85		70.16
cg00389576	chr10	91419489	-3.053	1.429	0.0369	0.85		69.02
cg05959459	chr1	147752860	-3.146	1.473	0.0369	0.85		5.75
cg19502207	chr14	55337268	4.522	2.117	0.0369	0.85	GCH1	18.05
cg26355115	chr14	103775537	-2.258	1.057	0.0369	0.85		51.36
cg18531227	chr8	29413052	-3.305	1.547	0.0369	0.85		32.13
cg05186509	chr17	48235891	-2.035	0.9526	0.0369	0.85		77.89
cg11728881	chr4	106818818	-4.312	2.018	0.0369	0.85	NPNT	37.26
cg16062451	chr20	44849207	-2.564	1.2	0.0369	0.85	CDH22	25.6
cg09982883	chr17	33704726	-3.342	1.564	0.0369	0.85		78.67
cg18342982	chr7	862690	-1.337	0.6259	0.0369	0.85	UNC84A	90.6
cg02370781	chr5	140681065	-3.024	1.415	0.0369	0.85		38.64
cg08461451	chr19	2295092	-3.29	1.54	0.0369	0.85	LINGO3	42.71
cg26574325	chr2	101584867	-2.977	1.394	0.0369	0.85	NPAS2	78
cg03662732	chr10	132150619	-4.23	1.98	0.0369	0.85		46.86
cg23322432	chr20	48770456	-0.6324	0.296	0.0369	0.85	TMEM189	3.81
cg05423367	chr19	19820787	1.195	0.5596	0.0369	0.85		92.51
cg09953291	chr6	4347415	-2.317	1.084	0.0369	0.85		38.95
cg16071476	chr1	25057415	-2.601	1.217	0.0369	0.85		61.24
cg02769599	chr15	27503580	-6.162	2.884	0.0369	0.85	GABRG3	56.6
cg10739237	chr4	1612172	-3.311	1.55	0.0369	0.85		61.03
cg24986469	chr14	103374848	-1.044	0.4886	0.0369	0.85		88.79
cg24996282	chr15	74692822	-2.138	1.001	0.0369	0.85		83.36
cg03933062	chr17	8225715	-1.607	0.7524	0.0369	0.85	ARHGEF15	80.34
cg12284769	chr12	125259369	-2.672	1.251	0.0369	0.85		56.76
cg04276938	chr5	40802085	-1.715	0.8029	0.0369	0.85		86.15
cg03340649	chr3	44626453	-5.064	2.37	0.0369	0.85	ZNF660	17.58
cg09459185	chr6	84937679	1.208	0.5657	0.0369	0.85	CEP162	6.09
cg09414920	chr5	110188399	-5.767	2.7	0.0369	0.85		60.53
cg11192501	chr2	75469125	-2.584	1.21	0.0369	0.85		41.43
cg15796783	chr9	89953512	-1.893	0.8862	0.0369	0.85		23.61
cg07705026	chr8	128680294	-2.064	0.9663	0.0369	0.85		39.49
cg07626435	chr14	71635587	-3.936	1.843	0.0369	0.85		70.6
cg23541232	chr11	90222171	-3.914	1.832	0.0369	0.85	DISC1FP1	79.15
cg09192862	chr20	45269216	-2.574	1.205	0.0369	0.85	SLC13A3	82.76
cg06259050	chr4	122790713	-2.124	0.9943	0.0369	0.85	BBS7	31.04
cg21131022	chr19	19371974	-3.06	1.433	0.0369	0.85	HAPLN4	75.05
cg00767058	chr13	114103796	-3.04	1.423	0.0369	0.85	ADPRHL1	19.1
cg12268123	chr3	135741936	-3.684	1.725	0.0369	0.85	PPP2R3A	52.28
cg00182168	chr2	223804425	-2.508	1.174	0.0369	0.85	ACSL3	54.47
cg06695781	chr3	185598208	-2.72	1.273	0.0369	0.85		47.24
cg16579484	chr10	33297581	-2.093	0.9801	0.0369	0.85		74.28
cg14382708	chr12	7104610	-2.057	0.9631	0.0369	0.85	LPCAT3	55.58
cg25889634	chr20	24899180	-1.224	0.5729	0.0369	0.85		8.47
cg26704293	chr12	125073750	-3.597	1.684	0.0369	0.85		31.88
cg00381789	chr11	424667	-5.074	2.375	0.0369	0.85	ANO9	27.21
cg02202985	chr6	27776367	-1.841	0.8618	0.0369	0.85	HIST1H2BL	16.99
cg12462747	chr10	11910941	-1.292	0.6049	0.0369	0.85	PROSER2	91.95
cg19272686	chr18	59946947	-0.957	0.4481	0.0369	0.85	KIAA1468	91.58
cg23579848	chr10	78843315	-2.788	1.305	0.0369	0.85	KCNMA1	78.7
cg03365455	chr15	62852118	-2.074	0.9712	0.0369	0.85		89.35
cg04214976	chr12	3388716	-0.7815	0.3659	0.0369	0.85	TSPAN9	92.5
cg25662857	chr17	80275542	-2.749	1.287	0.0369	0.85	CD7	54.47
cg07112562	chr10	16741619	-0.5904	0.2764	0.0369	0.85	RSU1	93.81
cg02152108	chr22	37641506	-4.573	2.141	0.0369	0.85	RAC2	37.27
cg27315673	chr2	101642224	-1.972	0.9234	0.0369	0.85	TBC1D8	84.21
cg05648761	chr20	17423279	-4.942	2.314	0.0369	0.85	PCSK2	36.19
cg25512537	chr17	76250053	1.388	0.6497	0.0369	0.85		17.7
cg15657137	chr16	86650784	-3.643	1.706	0.0369	0.85		73.56
cg07210453	chr17	6023995	-1.823	0.8535	0.0369	0.85	WSCD1	85.76
cg09016968	chr6	99290635	-4.144	1.94	0.0369	0.85		54.13
cg23562993	chr19	18986624	-2.59	1.213	0.0369	0.85	GDF1	73.75
cg04570798	chr10	97236038	-5.193	2.432	0.0369	0.85	SORBS1	56.37
cg11611127	chr7	34084760	-0.884	0.4139	0.0369	0.85	BMPER	92.34
cg27634382	chr4	73218522	-1.502	0.7033	0.0369	0.85	ADAMTS3	21.84
cg13213165	chr1	67204147	-1.631	0.7635	0.0369	0.85	SGIP1	88.12
cg11210722	chr14	56857908	-3.557	1.666	0.0369	0.85		42.84
cg07682499	chr2	79463054	-3.427	1.605	0.0369	0.85		33.6
cg10625266	chr1	87169752	-3.946	1.848	0.0369	0.85	SH3GLB1	51.06
cg12351651	chr10	105525816	-1.941	0.909	0.0369	0.85	SH3PXD2A	85.49
cg06838302	chr3	151066596	-0.9938	0.4654	0.0369	0.85	MED12L	93.35
cg20783464	chr4	111509210	-2.3	1.077	0.0369	0.85		51.74
cg03783545	chr5	42756102	-2.658	1.245	0.0369	0.85	CCDC152	80.6
cg13406601	chr5	92588100	-4.541	2.127	0.0369	0.85		67.04
cg02753354	chr19	1074727	-1.536	0.7192	0.0369	0.85	HMHA1	17.59
cg07232288	chr5	137853573	-1.773	0.8303	0.0369	0.85	ETF1	81.28
cg22080845	chr10	43911124	-1.362	0.6377	0.0369	0.85		89.94
cg15034659	chr1	1537543	-2.486	1.164	0.0369	0.85		53.21
cg05735782	chr17	34820616	-3.325	1.557	0.0369	0.85		33.04
cg17619755	chr6	31760629	-1.487	0.6966	0.0369	0.85	VARS	89.74
cg18248284	chr19	13215151	-4.428	2.074	0.0369	0.85	LYL1	70.63
cg12359341	chr6	163777269	-2.015	0.9438	0.0369	0.85		23.32
cg26451296	chr2	122893513	-2.805	1.314	0.0369	0.85		19.25
cg04424643	chr14	76887369	-2.768	1.296	0.0369	0.85	ESRRB	49.74
cg12381389	chr20	25274104	-1.757	0.823	0.037	0.85	PYGB	85.66
cg02916456	chr4	69614094	-3.62	1.695	0.037	0.85		79.73
cg16136774	chr5	91976489	-5.812	2.722	0.037	0.85		71.11
cg03696852	chr16	69967766	-1.044	0.4891	0.037	0.85	WWP2	93.16
cg02013741	chr15	67006698	-1.524	0.7136	0.037	0.85	SMAD6	85.18
cg17169998	chr22	50524124	-2.429	1.138	0.037	0.85	MLC1	15.46
cg23739623	chr9	127358238	-2.028	0.9497	0.037	0.85	NR6A1	13.89
cg15829166	chr11	10510821	-2.342	1.097	0.037	0.85	AMPD3	53.36
cg25382826	chr7	155678357	-4.258	1.994	0.037	0.85		38.06
cg08270670	chr12	46652926	-4.051	1.897	0.037	0.85	SLC38A1	61.67
cg13872524	chr14	75474973	-1.372	0.6428	0.037	0.85	EIF2B2	88.67
cg11313355	chr15	90201346	-0.8166	0.3825	0.037	0.85		91.81
cg00142604	chr1	193874585	-4.257	1.994	0.037	0.85		34.18
cg13646260	chr7	104882135	-1.712	0.8017	0.037	0.85	SRPK2	89.62
cg27127773	chr16	3668184	-1.673	0.7834	0.037	0.85		86.78
cg04977922	chr19	4908681	-0.9424	0.4414	0.037	0.85	UHRF1	90.47
cg23073126	chr5	52286130	-2.993	1.402	0.037	0.85	ITGA2	20.3
cg16135527	chr8	143718650	-1.672	0.7831	0.037	0.85		34.02
cg12512545	chr10	3214326	-1.619	0.7582	0.037	0.85	PITRM1	9.65
cg23123895	chr10	134683711	-2.83	1.326	0.037	0.85		92.31
cg26026850	chr11	117997456	-2.416	1.131	0.037	0.85		60.6
cg17282145	chr1	231005552	-3.242	1.519	0.037	0.85	C1orf198	48.29
cg06165726	chr11	45928048	-3.487	1.633	0.037	0.85		62.34
cg16589394	chr22	21004352	-2.858	1.339	0.037	0.85		51.88
cg05491848	chr12	57559069	-2.003	0.9383	0.037	0.85	LRP1	69.42
cg16243886	chr22	37892903	-3.057	1.432	0.037	0.85	CARD10	65.63
cg03503942	chr20	1715296	-1.934	0.906	0.037	0.85		12.57
cg13274437	chr12	111760751	-3.32	1.555	0.037	0.85	CUX2	63.24
cg09393448	chr6	2768616	-2.943	1.379	0.037	0.85	WRNIP1	44.71
cg10576427	chr5	179275253	-1.032	0.4835	0.037	0.85	C5orf45	90.99
cg17340909	chr1	158769509	-4.417	2.069	0.037	0.85		36.42
cg23106906	chr1	39926113	-0.971	0.4548	0.037	0.85	MACF1	90.82
cg00507321	chr7	97859024	-1.709	0.8006	0.037	0.85	TECPR1	86.1
cg08474340	chr2	219051445	-2.232	1.046	0.037	0.85		79.72
cg09053420	chr2	18011875	-3.505	1.642	0.037	0.85		11.44
cg08718883	chr4	37436258	2.201	1.031	0.037	0.85	NWD2	67.47
cg00239529	chr6	31473513	-4.392	2.058	0.037	0.85	MICB	43.21
cg07661965	chr12	83864815	-3.846	1.802	0.037	0.85		16.13
cg08045766	chr7	94284731	1.45	0.6792	0.037	0.85	SGCE	7.89
cg16606773	chr20	19955806	1.736	0.8132	0.037	0.85	RIN2	77.68
cg19177722	chr6	10414485	0.4706	0.2205	0.037	0.85	TFAP2A	2.12
cg17573720	chr12	54359712	-2.437	1.142	0.037	0.85	HOTAIR	11.09
cg10281521	chr15	90040046	-2.747	1.287	0.037	0.85	RHCG	31.11
cg23719132	chr13	113525257	-6.157	2.884	0.037	0.85	ATP11A	80.37
cg11820680	chr6	40861896	-1.571	0.7359	0.037	0.85	LOC101929555	89.46
cg14141238	chr9	136569664	-2.407	1.128	0.037	0.85	SARDH	39.74
cg03806069	chr6	168615500	-3.165	1.483	0.037	0.85		71.51
cg22206076	chr12	5332230	-1.936	0.9067	0.037	0.85		90.62
cg02650507	chr12	39301280	-2.079	0.9741	0.037	0.85		64.37
cg23463608	chr19	2607757	-2.771	1.298	0.037	0.85	GNG7	22.46
cg00988227	chr5	40693569	-2.401	1.125	0.037	0.85	PTGER4	69.02
cg09355378	chr2	45208508	-4.121	1.93	0.037	0.85		63.09
cg07418124	chr10	3147381	2.611	1.223	0.037	0.85	PFKP	90.7
cg03946707	chr1	33214603	-1.615	0.7565	0.037	0.85	KIAA1522	80.06
cg13940908	chr1	6227927	-2.971	1.392	0.037	0.85	CHD5	28.02
cg06762527	chrX	154033810	1.027	0.4813	0.037	0.85	MPP1	3.27
cg03604322	chr22	32439052	-4.586	2.148	0.037	0.85	SLC5A1	63.44
cg11086566	chr7	150747871	-2.759	1.293	0.037	0.85	ASIC3	23.07
cg23366323	chr5	109423564	-1.952	0.9145	0.037	0.85		82.2
cg02136949	chr8	140906137	-2.278	1.067	0.037	0.85	TRAPPC9	84.04
cg00885957	chr13	20160888	-2.606	1.221	0.037	0.85	LINC00350	56.75
cg10770726	chr1	228462316	-2.924	1.37	0.037	0.85	OBSCN	72.1
cg23412191	chr2	114764668	-2.459	1.152	0.037	0.85	LINC01191	24.25
cg10213434	chr7	64772649	-2.385	1.117	0.037	0.85		54.49
cg14309078	chr4	148979827	-1.676	0.7852	0.037	0.85	ARHGAP10	88.71
cg19756367	chr8	75704119	-7.439	3.485	0.037	0.85		72.29
cg27256292	chr21	44253115	-1.507	0.7062	0.037	0.85		10.77
cg00136034	chrX	45057745	-3.959	1.855	0.037	0.85	CXorf36	19.18
cg25993238	chr4	155519365	-3.09	1.448	0.037	0.85		79.22
cg00477882	chr9	129374372	-1.213	0.5682	0.037	0.85		6.54
cg06744472	chr19	49928589	-1.558	0.7301	0.037	0.85	GFY	23.45
cg08715432	chr8	144363179	-2.187	1.025	0.037	0.85	LINC01604	35.08
cg10443159	chr7	7839258	-2.977	1.395	0.037	0.85		51.45
cg02047319	chr14	101505130	-4.371	2.048	0.037	0.85	MIR654	56.53
cg07410082	chr10	134140238	-1.181	0.5535	0.037	0.85		92.1
cg01561304	chr5	177913485	1.109	0.5194	0.037	0.85	COL23A1	5.56
cg18341969	chr19	571802	-1.444	0.6767	0.037	0.85	BSG	10.9
cg26176001	chr16	86017380	-3.198	1.498	0.037	0.85		66.06
cg21916023	chr6	138166597	-2.309	1.082	0.037	0.85	LOC100130476	49.37
cg00940380	chr17	65052208	-2.806	1.315	0.037	0.85	CACNG1	74.48
cg11249486	chr12	322659	-3.298	1.545	0.037	0.85	SLC6A12	48.77
cg20116907	chr3	188664990	-1.503	0.7042	0.037	0.85		36.66
cg04706471	chr5	134376331	-3.124	1.464	0.037	0.85	C5orf66-AS1	47.79
cg23763427	chr12	57878408	-2.363	1.107	0.037	0.85		72.56
cg01126905	chr7	44920466	-2.491	1.167	0.037	0.85	PURB	78.62
cg16328851	chr3	12954696	-1.484	0.6952	0.037	0.85	IQSEC1	88.12
cg25857710	chr3	139654740	1.182	0.5541	0.037	0.85	CLSTN2	8.41
cg07733419	chr6	7188984	-1.917	0.8984	0.037	0.85	RREB1	88.41
cg16508101	chr19	14164284	-1.623	0.7607	0.037	0.85	PALM3	79.75
cg07372173	chr14	39943300	-5.697	2.669	0.037	0.85		49.71
cg27577928	chr4	54975388	-1.739	0.815	0.037	0.85		36.04
cg09494161	chr1	10168439	-2.038	0.9549	0.037	0.85	UBE4B	89.42
cg03748210	chr8	1854795	-4.582	2.147	0.037	0.85	ARHGEF10	53.97
cg18940235	chr19	36393132	-5.863	2.747	0.037	0.85	HCST	61.96
cg05575777	chr3	44159170	-3.112	1.458	0.0371	0.85		31.25
cg18261035	chr15	70111731	-2.661	1.247	0.0371	0.85		55.86
cg17981790	chr2	16807234	-1.237	0.5795	0.0371	0.85	FAM49A	89.78
cg04141648	chr10	69456667	-3.651	1.711	0.0371	0.85	CTNNA3	45.28
cg01883662	chr3	196065289	-3.088	1.447	0.0371	0.85	TM4SF19	68.09
cg06492558	chr16	80625384	-2.671	1.251	0.0371	0.85		76.58
cg18583246	chr19	37342554	-2.073	0.9716	0.0371	0.85	ZNF790	41.19
cg24512685	chr7	5641113	-1.623	0.7607	0.0371	0.85	FSCN1	83.68
cg18358965	chr18	56468042	-3.165	1.483	0.0371	0.85		71.99
cg20518401	chr20	51073420	-5.096	2.388	0.0371	0.85		55.62
cg00170620	chr16	56669038	-2.553	1.196	0.0371	0.85		33.23
cg12125605	chr3	181514754	2.34	1.097	0.0371	0.85		74.42
cg14967400	chr4	17032261	-6.55	3.069	0.0371	0.85		79.03
cg11246774	chr2	117844792	-4.665	2.186	0.0371	0.85		35.62
cg04645676	chr5	10655569	-3.796	1.779	0.0371	0.85	ANKRD33B	77.47
cg07052520	chr10	125798168	-3.687	1.728	0.0371	0.85	CHST15	51.82
cg03462581	chr3	50140385	0.7899	0.3702	0.0371	0.85	RBM5	92.31
cg14298545	chr8	76714903	-6.171	2.892	0.0371	0.85		75.85
cg23579285	chr10	78967759	2.606	1.221	0.0371	0.85	KCNMA1	22.29
cg23709011	chr7	23285803	-2.45	1.148	0.0371	0.85	GPNMB	66.82
cg01707841	chr6	43248419	-2.819	1.321	0.0371	0.85	TTBK1	68.49
cg16858842	chr2	27205328	-2.159	1.012	0.0371	0.85	MAPRE3	63.05
cg03265014	chr5	7897340	-4.876	2.285	0.0371	0.85	MTRR	42.18
cg04771133	chr4	960234	-4.893	2.293	0.0371	0.85	DGKQ	61.13
cg06880557	chr13	103425546	-0.5433	0.2546	0.0371	0.85	C13orf27	2.68
cg04662532	chr12	54330125	-2.162	1.013	0.0371	0.85		86.81
cg22224691	chr19	15550869	-2.824	1.323	0.0371	0.85	WIZ	63.81
cg12356266	chr8	99984350	-1.835	0.8601	0.0371	0.85		85.8
cg16338819	chr19	50978304	-2.694	1.263	0.0371	0.85	FAM71E1	70.57
cg09197075	chr16	11769691	-1.403	0.6573	0.0371	0.85	SNN	89.94
cg24287380	chr2	167214293	-4.764	2.233	0.0371	0.85	SCN9A	57.44
cg07742976	chr12	132626084	-2.118	0.9926	0.0371	0.85	DDX51	80.92
cg04048411	chr12	94541943	-0.7006	0.3283	0.0371	0.85	PLXNC1	2.46
cg15835805	chr5	132162441	-2.872	1.346	0.0371	0.85	SHROOM1	62.92
cg20357670	chr1	223308624	1.962	0.9195	0.0371	0.85	TLR5	83.5
cg15724985	chr12	3215109	-1.294	0.6064	0.0371	0.85	TSPAN9	85.36
cg00571101	chr12	12435302	-2.398	1.124	0.0371	0.85		78.58
cg02659989	chr22	37809006	-3.022	1.417	0.0371	0.85	ELFN2	40.59
cg10737951	chr15	40800215	-2.339	1.097	0.0371	0.85		65.15
cg23431560	chr2	73151044	-2.808	1.316	0.0371	0.85	EMX1	16.6
cg06210989	chr3	57440587	-1.653	0.7746	0.0371	0.85	DNAH12	86.57
cg06417125	chr5	169659847	-3.701	1.735	0.0371	0.85	C5orf58	38.21
cg18678643	chr6	157149477	-0.8336	0.3907	0.0371	0.85	ARID1B	92.61
cg10482920	chr5	110774962	-4.686	2.196	0.0371	0.85	CAMK4	83.37
cg08299927	chr1	40298478	-1.663	0.7793	0.0371	0.85		88.92
cg00621258	chr20	60781288	-5.041	2.363	0.0371	0.85		63.42
cg03804240	chr11	118481350	-1.565	0.7335	0.0371	0.85	PHLDB1	10.62
cg12265604	chr16	69139568	-0.7124	0.3339	0.0371	0.85	HAS3	5.61
cg25163086	chr11	115127192	-1.871	0.8769	0.0371	0.85	CADM1	84.91
cg21123679	chr14	79822823	-2.582	1.21	0.0371	0.85	NRXN3	80.46
cg20296493	chr8	124219725	-3.038	1.424	0.0371	0.85	FAM83A	58.26
cg25779436	chr16	11386479	-1.514	0.7098	0.0371	0.85		86.78
cg24013320	chr16	88761660	-2.236	1.048	0.0371	0.85		52.8
cg11987916	chr1	244008859	-1.229	0.5761	0.0371	0.85		89.82
cg23927727	chr12	48403779	-1.228	0.5756	0.0371	0.85		93.53
cg07910560	chr7	157361396	-3.087	1.447	0.0371	0.85	PTPRN2	44.42
cg11038358	chr16	80073440	-3.967	1.859	0.0371	0.85		82.35
cg21004982	chr1	171106319	-3.303	1.548	0.0371	0.85	FMO6P	80.74
cg11452469	chr1	55074259	-1.725	0.8087	0.0371	0.85	ACOT11	86.54
cg01497434	chr4	7646087	-3.003	1.408	0.0371	0.85	SORCS2	45.62
cg07155303	chr22	17489367	-6.023	2.823	0.0371	0.85	GAB4	59.75
cg12678433	chr2	237022804	-1.978	0.9272	0.0371	0.85	AGAP1	76.6
cg01622422	chr19	28736250	-3.876	1.817	0.0371	0.85		28.98
cg09976287	chr6	26565965	-4.189	1.964	0.0371	0.85		80.95
cg04131829	chr18	13611430	-2.043	0.9577	0.0371	0.85	LDLRAD4	10.05
cg06386568	chr9	82416215	-0.9943	0.4661	0.0371	0.85		92.56
cg21160774	chr19	17611346	-1.073	0.5028	0.0371	0.85	SLC27A1	89.81
cg26795012	chr1	245874750	-1.122	0.5259	0.0371	0.85		90.63
cg07827717	chr6	31602599	-1.725	0.8087	0.0371	0.85	BAT2	64.13
cg02207200	chr8	17353980	-1.379	0.6466	0.0371	0.85	SLC7A2	6.05
cg00874463	chr15	57797518	-1.881	0.8816	0.0371	0.85	CGNL1	82.58
cg10752253	chr2	80703467	-4.258	1.996	0.0371	0.85	CTNNA2	60.53
cg13174051	chr10	134419536	-2.264	1.062	0.0371	0.85	INPP5A	79.77
cg09826288	chr1	21895041	-4.721	2.213	0.0371	0.85	ALPL	50.19
cg07636846	chr2	27072402	-1.695	0.7948	0.0371	0.85	DPYSL5	7.27
cg12609322	chr1	29490924	-1.224	0.5738	0.0371	0.85	SFRS4	90.38
cg11949340	chr2	11799326	-1.78	0.8344	0.0371	0.85	NTSR2	27.49
cg19918549	chr14	100531800	-1.725	0.8085	0.0371	0.85	EVL	84.77
cg01046026	chr14	100203730	-1.894	0.888	0.0371	0.85		23.82
cg16391517	chr3	172241008	-3.293	1.544	0.0371	0.85	TNFSF10	69.96
cg13438722	chr8	60001267	-3.457	1.621	0.0371	0.85	TOX	74.47
cg10084297	chr19	10400455	-0.6064	0.2843	0.0371	0.85	ICAM5	3.52
cg18989313	chr21	47570454	-2.667	1.25	0.0371	0.85	FTCD	52.82
cg10953508	chr3	169381055	-10.88	5.098	0.0371	0.85	MECOM	19.71
cg26464934	chr11	2189562	-2.753	1.29	0.0371	0.85	TH	62.76
cg19362632	chr2	12005933	-1.194	0.5599	0.0371	0.85		91.45
cg02758410	chr1	186266933	-2.296	1.077	0.0371	0.85	PRG4	81.43
cg15451250	chr4	6955660	-2.891	1.355	0.0371	0.85	TBC1D14	24.23
cg23598157	chr2	242783726	-2.556	1.198	0.0371	0.85		67.28
cg25806347	chr2	45164720	-2.081	0.9754	0.0371	0.85		15.32
cg14398464	chr22	38082108	-1.92	0.9003	0.0371	0.85	NOL12	33.52
cg08663425	chr2	127818046	-3.916	1.836	0.0371	0.85	BIN1	59.7
cg24199204	chrX	15692963	-2.733	1.281	0.0371	0.85	CA5BP	10.59
cg04515809	chr4	41875790	-5.476	2.567	0.0371	0.85		30.9
cg04147497	chr14	69052728	-1.664	0.78	0.0371	0.85	RAD51L1	86.78
cg17638715	chr6	23351604	-4.756	2.23	0.0371	0.85		46.63
cg24038905	chr4	76813684	-2.544	1.193	0.0371	0.85	PPEF2	36.71
cg10209629	chr16	9259884	-4.976	2.333	0.0371	0.85		51.89
cg18862767	chr1	40137970	-4.029	1.889	0.0371	0.85	NT5C1A	28.43
cg21196772	chr11	124439882	4.415	2.07	0.0371	0.85	OR8A1	80.69
cg13621836	chr8	1885886	-3.212	1.506	0.0372	0.85	ARHGEF10	87.71
cg08266180	chr11	33027070	-1.017	0.4771	0.0372	0.85		90.39
cg03217360	chr14	101438430	-5.399	2.531	0.0372	0.85	SNORD114-15	64.32
cg01418795	chr14	62170409	-3.382	1.585	0.0372	0.85	HIF1A	62.9
cg21375928	chr17	15244970	-0.7064	0.3312	0.0372	0.85	TEKT3	5.55
cg05876826	chr20	30640041	-2.925	1.372	0.0372	0.85	HCK	11.48
cg20185525	chr17	41278712	-1.364	0.6396	0.0372	0.85	BRCA1	47.61
cg21648121	chr2	795273	-5.283	2.477	0.0372	0.85		78.82
cg22511385	chr7	5908956	-3.149	1.476	0.0372	0.85		67.26
cg27571057	chr4	1646179	-4.819	2.26	0.0372	0.85	FAM53A	86.53
cg00430242	chr7	98382293	-1.525	0.715	0.0372	0.85		89.59
cg10923561	chr8	53319176	5.377	2.521	0.0372	0.85	ST18	48.18
cg10320856	chr7	157218699	-2.372	1.112	0.0372	0.85		37.89
cg23587449	chr4	155663689	-3.577	1.677	0.0372	0.85	LRAT	33.94
cg25795398	chr7	70294525	-5.103	2.393	0.0372	0.85		28.59
cg02330360	chr10	13140468	-2.696	1.264	0.0372	0.85	CCDC3	81.35
cg23091526	chr6	29978637	-0.7616	0.3571	0.0372	0.85	NCRNA00171	94.77
cg24133079	chr1	164822862	-3.107	1.457	0.0372	0.85		60.5
cg11033909	chr2	4875561	-3.782	1.773	0.0372	0.85		35.95
cg09877009	chr10	6605133	-3.606	1.691	0.0372	0.85	PRKCQ	28.95
cg13916117	chr3	3080338	-3.389	1.589	0.0372	0.85	CNTN4	58.18
cg04111344	chr2	131095784	-1.355	0.6353	0.0372	0.85		88.7
cg13710279	chr10	103538476	-3.897	1.827	0.0372	0.85		43.37
cg08867452	chr12	105724140	-2.874	1.348	0.0372	0.85	C12orf75	21.14
cg19010166	chr5	1983799	-6.063	2.843	0.0372	0.85		69.57
cg15106115	chr5	77821491	-1.288	0.604	0.0372	0.85	LHFPL2	92.21
cg27323424	chr14	75083966	-2.645	1.24	0.0372	0.85		83.65
cg16758809	chr12	43151825	-1.359	0.637	0.0372	0.85		90.64
cg02737861	chr3	11062219	-2.876	1.348	0.0372	0.85	SLC6A1-AS1	49.2
cg23597834	chr8	19519073	-1.497	0.7018	0.0372	0.85	CSGALNACT1	44.74
cg04267339	chr17	46045654	-2.764	1.296	0.0372	0.85		72.41
cg21516752	chr18	985722	-2.862	1.342	0.0372	0.85		67.45
cg15551214	chr12	74933395	-2.585	1.212	0.0372	0.85	ATXN7L3B	75.97
cg00456979	chr2	242908334	-1.599	0.75	0.0372	0.85	LINC01237	9.99
cg19846154	chr8	74332112	-2.636	1.236	0.0372	0.85		80.63
cg20340034	chr15	70284710	-3.214	1.507	0.0372	0.85		51.64
cg27320875	chr8	22256164	-2.053	0.9625	0.0372	0.85	SLC39A14	81.3
cg01457015	chr6	4345036	-1.526	0.7158	0.0372	0.85		88.13
cg25563406	chr8	124695100	-1.577	0.7394	0.0372	0.85	ANXA13	90.88
cg15463135	chr19	37099702	-1.694	0.7945	0.0372	0.85	ZNF382	88.86
cg06271068	chr13	43723869	-2.779	1.303	0.0372	0.85	LINC00400	91.37
cg09832781	chr3	161572111	-3.083	1.446	0.0372	0.85		36.8
cg22055687	chr5	87980298	-4.826	2.263	0.0372	0.85	LOC645323	22.01
cg10597204	chr1	217112223	-2.795	1.311	0.0372	0.85	ESRRG	41.62
cg19027611	chr4	48597094	-2.134	1.001	0.0372	0.85	FRYL	83.54
cg05979457	chr8	105373628	-5.208	2.443	0.0372	0.85		24.25
cg13380312	chr6	128772144	-2.262	1.061	0.0372	0.85	PTPRK	75.01
cg02570079	chr7	156814845	-5.208	2.442	0.0372	0.85		27.14
cg17321915	chr13	113184845	-1.839	0.8624	0.0372	0.85	TUBGCP3	84.85
cg20780394	chr17	76156066	-2.716	1.274	0.0372	0.85	C17orf99	72.88
cg25210066	chr14	21792381	-1.922	0.9015	0.0372	0.85	RPGRIP1	86.74
cg15418368	chr8	57126288	-1.06	0.4971	0.0372	0.85	CHCHD7	91.02
cg02178768	chr20	44808697	-2.811	1.318	0.0372	0.85	CDH22	73.96
cg20028470	chr2	27530829	-4.261	1.998	0.0372	0.85	UCN	38.65
cg22512292	chr5	59824695	-2.792	1.309	0.0372	0.85	PART1	37.37
cg20695936	chr1	25257624	-2.299	1.078	0.0372	0.85	RUNX3	27.09
cg06887778	chr16	87101965	-3.652	1.713	0.0372	0.85		68.74
cg25299586	chr22	20277199	-2.754	1.292	0.0372	0.85		62.72
cg01970812	chr10	110965733	-5.591	2.622	0.0372	0.85	RNU6-53P	56.01
cg22633049	chr21	46681294	-3.524	1.653	0.0372	0.85		68.09
cg18564650	chr1	91973030	-1.571	0.7367	0.0372	0.85	CDC7	86.94
cg17723508	chr6	31474240	-4.005	1.878	0.0372	0.85	MICB	49.03
cg08061524	chr22	46472568	3.056	1.433	0.0372	0.85		76.97
cg27400677	chr8	54583262	-3.563	1.671	0.0372	0.85		44.01
cg11053512	chr16	57682646	-1.937	0.9083	0.0372	0.85	ADGRG1	76.97
cg22500977	chr16	80587541	-1.828	0.8574	0.0372	0.85	LOC102724084	89.25
cg25118469	chr11	82557038	-1.901	0.8917	0.0372	0.85	PRCP	85.67
cg15105359	chr7	47576957	1.907	0.8946	0.0372	0.85	TNS3	5.17
cg14120984	chr14	104627874	-1.923	0.9019	0.0372	0.85	KIF26A	40.56
cg18630422	chr13	95266896	-1.288	0.6041	0.0372	0.85	GPR180	90.59
cg05499085	chr2	938981	-5.693	2.67	0.0372	0.85		58.29
cg02472030	chr16	89836623	-1.205	0.565	0.0372	0.85	FANCA	89.43
cg10629077	chrX	151125010	-1.709	0.8018	0.0372	0.85	GABRE	88.03
cg19257698	chr10	98418546	-1.588	0.7449	0.0372	0.85	PIK3AP1	86.51
cg25324762	chr22	32307965	-1.847	0.8662	0.0372	0.85		82.96
cg14206066	chr13	99651249	-2.393	1.123	0.0372	0.85	DOCK9	82.67
cg26597882	chr3	51715353	-0.7759	0.3639	0.0372	0.85	TEX264	94.08
cg23146153	chr20	36252546	-2.271	1.065	0.0372	0.85	LINC00489	29.17
cg10262316	chr3	72631596	-1.023	0.4799	0.0372	0.85		93.65
cg18089670	chr18	660756	-1.288	0.604	0.0372	0.85	TYMS	90.7
cg04781580	chr14	22392573	-4.948	2.321	0.0372	0.85		49.12
cg08270205	chr1	1377525	-2.17	1.018	0.0372	0.85	VWA1	49.8
cg22732116	chr9	117435332	-0.8463	0.397	0.0372	0.85	LOC100505478	94.21
cg21946480	chr14	77310900	-3.18	1.492	0.0372	0.85	LRRC74A	41.28
cg25054180	chr2	219885839	-1.988	0.9325	0.0372	0.85	CCDC108	73.92
cg00670891	chr3	58571949	-2.449	1.149	0.0372	0.85	FAM107A	34.66
cg20427378	chr6	33143129	-1.717	0.8054	0.0372	0.85	COL11A2	42.57
cg17316718	chr17	152308	-3.849	1.805	0.0372	0.85	RPH3AL	63.87
cg09771822	chr10	114057845	-1.429	0.6701	0.0372	0.85	TECTB	88.06
cg05540913	chr6	167530185	-3.478	1.632	0.0372	0.85	CCR6	60.64
cg16763840	chr1	171226225	-2.547	1.195	0.0373	0.85	FMO1	75.74
cg25976133	chr18	72428517	-1.966	0.9223	0.0373	0.85	ZNF407	78.93
cg02876293	chr7	157456001	-4.889	2.293	0.0373	0.85	PTPRN2	58.16
cg07874241	chr12	4166257	-1.152	0.5406	0.0373	0.85		90.81
cg13095091	chr1	17949604	-3.235	1.517	0.0373	0.85	ARHGEF10L	74.22
cg10416784	chr2	58797233	-2.809	1.318	0.0373	0.85		65.21
cg08241008	chr1	231493235	-2.875	1.349	0.0373	0.85		35.91
cg14712100	chr6	34537403	-2.338	1.097	0.0373	0.85		68.53
cg16126291	chr3	186560309	-2.486	1.166	0.0373	0.85	ADIPOQ	64.91
cg01754848	chr16	427756	-0.8732	0.4096	0.0373	0.85	TMEM8A	92.77
cg22062748	chr2	231630607	-3.544	1.663	0.0373	0.85	CAB39	55.45
cg04080920	chr22	36710355	-1.603	0.7521	0.0373	0.85	MYH9	38.71
cg22401240	chr18	45902784	-2.43	1.14	0.0373	0.85		28.19
cg04088893	chr5	149340277	-3.769	1.768	0.0373	0.85	SLC26A2	14.33
cg00740088	chr18	19745316	-4.702	2.206	0.0373	0.85		30.52
cg20211654	chr8	93625596	-4.012	1.882	0.0373	0.85		67.44
cg04088152	chr1	6062462	-2.953	1.386	0.0373	0.85		58.43
cg07511859	chr17	43483322	-2.93	1.375	0.0373	0.85	ARHGAP27	73.87
cg21155870	chr9	34591604	-1.009	0.4732	0.0373	0.85		9.02
cg09096424	chr15	22358099	-4.123	1.934	0.0373	0.85	LOC101927079	22.14
cg13491584	chr2	88752836	-2.667	1.251	0.0373	0.85	FOXI3	11.72
cg02333396	chr13	51259835	-2.882	1.352	0.0373	0.85		74.29
cg14016134	chr1	230428093	-1.915	0.8983	0.0373	0.85		25.32
cg02374944	chr15	91463093	-1.725	0.8094	0.0373	0.85	MAN2A2	72.71
cg11868231	chr1	10921358	-1.623	0.7613	0.0373	0.85		89.64
cg13129313	chr7	92778963	-3.351	1.572	0.0373	0.85	SAMD9L	50.06
cg01513086	chr8	19617535	3.141	1.474	0.0373	0.85		84.63
cg12774105	chr4	5428983	-4.971	2.332	0.0373	0.85	STK32B	36.32
cg09276418	chr5	97224484	-3.184	1.494	0.0373	0.85		82.89
cg15026474	chr3	170891516	-1.598	0.7497	0.0373	0.85	TNIK	91
cg12814032	chr21	47849050	-1.275	0.5983	0.0373	0.85	PCNT	92.58
cg10905545	chr14	105904881	-0.7938	0.3724	0.0373	0.85	MTA1	94.13
cg11113607	chr4	108969808	-1.884	0.8837	0.0373	0.85	LEF1	81.22
cg05423257	chr2	233321600	-1.494	0.701	0.0373	0.85	ALPI	85.35
cg03249211	chr15	75270061	-2.421	1.136	0.0373	0.85		87.78
cg09511690	chr15	44969539	-2.896	1.359	0.0373	0.85	PATL2	72.1
cg21321626	chr15	68325193	-2.306	1.082	0.0373	0.85		81.8
cg11700071	chr11	2847778	-2.526	1.185	0.0373	0.85	KCNQ1	54.78
cg25688251	chr16	83921401	-2.855	1.34	0.0373	0.85		48.29
cg02856132	chr8	80695847	2.413	1.132	0.0373	0.85		10.67
cg15042122	chr5	14598298	-2.024	0.9498	0.0373	0.85	FAM105A	84.35
cg14167103	chr1	85138003	-1.093	0.5127	0.0373	0.85	SSX2IP	89.84
cg24024505	chr6	28829401	3.978	1.866	0.0373	0.85		90.76
cg09551544	chr16	796782	-5.379	2.524	0.0373	0.85		53.37
cg04515740	chr5	129988218	-4.423	2.075	0.0373	0.85		68.53
cg01419069	chrX	71092795	-5.285	2.48	0.0373	0.85		64.4
cg09039105	chr18	67650909	-0.8003	0.3755	0.0373	0.85		92.13
cg19978379	chr6	31542671	-2.343	1.099	0.0373	0.85	TNF	63.57
cg17005395	chr20	29995365	-3.209	1.506	0.0373	0.85	DEFB121	28.96
cg14672680	chr11	1859838	-1.359	0.6378	0.0373	0.85	TNNI2	87.88
cg02284850	chr20	520296	-1.206	0.566	0.0373	0.85	CSNK2A1	88.56
cg05921889	chr7	34076103	-2.072	0.9721	0.0373	0.85	BMPER	19.87
cg07780602	chr4	106197749	-3.26	1.53	0.0373	0.85	TET2	74.78
cg25083148	chr4	25508795	-3.442	1.615	0.0373	0.85		66.73
cg11188210	chr12	25176908	-4.407	2.068	0.0373	0.85		76.46
cg14764365	chr1	160231488	-1.117	0.5239	0.0373	0.85	DCAF8	6.38
cg10957448	chr12	123334539	-2.033	0.9541	0.0373	0.85	HIP1R	57.35
cg06700234	chr8	145642243	-2.437	1.144	0.0373	0.85	SLC39A4	74.97
cg07489433	chr8	20836100	-2.476	1.162	0.0373	0.85	LOC286114	33.66
cg23609402	chr19	7243150	-2.648	1.242	0.0373	0.85	INSR	83.66
cg21768204	chr1	44399428	1.362	0.6391	0.0373	0.85	ARTN	2.49
cg02954212	chr16	56226350	-5.686	2.668	0.0373	0.85	LOC283856	18.68
cg12372645	chr16	62102818	-2.854	1.339	0.0373	0.85		33.81
cg18238340	chr14	105899368	-2.243	1.053	0.0373	0.85	MTA1	70.62
cg06646636	chr16	734766	-1.923	0.9022	0.0373	0.85	JMJD8	32.96
cg02264862	chr5	153850878	-5.588	2.622	0.0373	0.85		44.89
cg01427153	chr12	93414507	-3.002	1.409	0.0373	0.85	LOC643339	48.03
cg00154367	chr8	32558905	-3.872	1.817	0.0373	0.85	NRG1	26.02
cg04156940	chr7	55197704	-2.349	1.103	0.0373	0.85	EGFR	74.6
cg19547929	chr19	15312233	-1.933	0.9073	0.0373	0.85	NOTCH3	79.71
cg18893589	chr3	113003208	-3.716	1.744	0.0373	0.85	BOC	75.32
cg26118809	chr14	105663402	-1.668	0.7828	0.0373	0.85		14.11
cg05499890	chr1	115238213	-3.283	1.541	0.0373	0.85	AMPD1	42.32
cg25483706	chr6	43481502	-2.183	1.024	0.0373	0.85	YIPF3	71.33
cg16029623	chr14	58663626	4.413	2.071	0.0373	0.85		45.45
cg10096052	chr16	615709	-2.057	0.9652	0.0373	0.85	NHLRC4	85.27
cg20434741	chr5	1270927	-2.226	1.045	0.0373	0.85	TERT	73.79
cg02707098	chr9	97402657	-2.415	1.133	0.0373	0.85	FBP1	73.08
cg12737285	chr2	192362155	-1.051	0.4931	0.0373	0.85		89.72
cg14586546	chr9	136003252	-3.015	1.415	0.0373	0.85	RALGDS	74.2
cg15582707	chr1	6921545	-1.423	0.6679	0.0373	0.85	CAMTA1	89.65
cg07277108	chr2	62452250	-1.812	0.8502	0.0373	0.85		82.62
cg18738267	chr2	207078464	-2.645	1.241	0.0373	0.85	GPR1	63.18
cg15862950	chr14	45725455	-3.522	1.653	0.0373	0.85		58.89
cg23131448	chr14	71762101	-1.999	0.9381	0.0373	0.85		83.78
cg12390824	chr1	26186473	-1.356	0.6363	0.0373	0.85	AUNIP	7.07
cg15017278	chr16	127449	-3.838	1.801	0.0373	0.85	MPG	49.91
cg16918327	chr17	78694651	-1.62	0.7601	0.0373	0.85	RPTOR	85.31
cg10109146	chr22	42738485	-1.978	0.9283	0.0373	0.85		85.47
cg08608343	chr16	14000289	-3.375	1.584	0.0373	0.85		58.11
cg27090727	chr3	161884911	-6.864	3.221	0.0373	0.85		55.41
cg18920846	chr11	8964505	-1.696	0.7958	0.0373	0.85	ASCL3	85.68
cg18106507	chr2	72401302	-2.121	0.9956	0.0373	0.85		83.03
cg13686919	chr19	5335045	-2.698	1.266	0.0373	0.85	PTPRS	51.16
cg18858905	chr3	148864108	-0.994	0.4665	0.0373	0.85	HPS3	91.75
cg18421711	chr10	133521931	8.768	4.115	0.0373	0.85		70.9
cg10898127	chr4	1986783	-1.746	0.8195	0.0373	0.85	WHSC2	69.17
cg01329537	chr20	14810834	-2.334	1.095	0.0373	0.85	MACROD2	81.87
cg00269553	chr8	52321814	4.181	1.962	0.0373	0.85	PXDNL	64.39
cg14349549	chr7	84815156	-4.85	2.276	0.0373	0.85		21.97
cg21578402	chr9	124487793	-2.241	1.052	0.0373	0.85	DAB2IP	79.03
cg08618463	chr4	146467791	-2.51	1.178	0.0373	0.85	SMAD1	50.77
cg10297267	chr1	31441150	-1.918	0.9	0.0373	0.85	SNORD85	54.61
cg25970623	chr13	47522750	-2.703	1.269	0.0373	0.85		78.46
cg04035386	chr16	68564532	-4.77	2.239	0.0373	0.85		10.41
cg09941884	chr16	891400	-4.392	2.061	0.0373	0.85		36.47
cg10263485	chr7	73335376	-2.129	0.999	0.0373	0.85		83.54
cg22332076	chr8	133494940	-2.744	1.288	0.0373	0.85		21.95
cg02523464	chr17	66904620	-1.284	0.6028	0.0373	0.85	ABCA8	91.51
cg14979482	chr10	49483700	-2.905	1.363	0.0373	0.85	FRMPD2	48.2
cg26475430	chr2	39588291	-1.077	0.5053	0.0373	0.85	MAP4K3	92.36
cg00079485	chr17	21320915	-2.548	1.196	0.0374	0.85	KCNJ12	77.28
cg22972318	chr3	126060214	-1.944	0.9123	0.0374	0.85		90.23
cg02115397	chr6	32975850	-5.079	2.384	0.0374	0.85	HLA-DOA	58.61
cg18106803	chr1	2303963	-3.432	1.611	0.0374	0.85	MORN1	62.27
cg13404421	chr12	4382181	-1.4	0.6571	0.0374	0.85	CCND2	2.26
cg08028503	chr11	317932	-1.26	0.5913	0.0374	0.85		5.84
cg19653436	chr15	86365002	-2.451	1.15	0.0374	0.85		80.65
cg23683898	chr17	169412	-3.475	1.631	0.0374	0.85	RPH3AL	57.77
cg20145631	chr19	54579564	-4.62	2.168	0.0374	0.85	TARM1	73.09
cg02114954	chr5	176243013	-3.102	1.456	0.0374	0.85	UNC5A	28.74
cg20535789	chr3	156166256	-3.826	1.796	0.0374	0.85	KCNAB1	34.39
cg07081807	chr2	23872854	-2.413	1.133	0.0374	0.85	KLHL29	66.39
cg06776238	chr5	127156893	-3.189	1.497	0.0374	0.85		77.33
cg14916097	chr2	240656490	-3.172	1.489	0.0374	0.85		29.26
cg16094145	chr12	719491	-2.581	1.211	0.0374	0.85	NINJ2	42.43
cg17067984	chr14	98611474	-2.894	1.359	0.0374	0.85		30.85
cg07991612	chr2	151887814	-3.88	1.821	0.0374	0.85		79.55
cg05291010	chr11	4946690	-1.657	0.7778	0.0374	0.85	OR51G1	18.42
cg24241192	chr15	70317022	-1.005	0.4718	0.0374	0.85		91.29
cg06196984	chr6	33263882	-1.425	0.669	0.0374	0.85	RGL2	84.71
cg10469507	chr16	69569625	-2.037	0.9561	0.0374	0.85		76.42
cg24433477	chr3	85042454	-5.687	2.67	0.0374	0.85	CADM2	68.54
cg11315485	chr1	236705481	-1.613	0.757	0.0374	0.85	LGALS8	84.83
cg21528163	chr7	155075730	-2.708	1.271	0.0374	0.85		74.51
cg14030657	chr2	56336516	-2.377	1.116	0.0374	0.85		39.99
cg10785007	chr1	174160639	-1.827	0.8577	0.0374	0.85	RABGAP1L	24.75
cg08820016	chr7	142554834	-2.067	0.9703	0.0374	0.85	EPHB6	81.86
cg06991974	chr1	2984218	-2.677	1.257	0.0374	0.85	FLJ42875	22.73
cg26210328	chr13	83054350	-5.098	2.393	0.0374	0.85		48.8
cg27111499	chr8	88985621	-3.952	1.855	0.0374	0.85		47.27
cg01152688	chr4	645574	-2.989	1.403	0.0374	0.85	PDE6B	65.63
cg04538473	chr16	981395	-7.715	3.622	0.0374	0.85	LMF1	70.06
cg13984746	chr17	80398412	-1.95	0.9153	0.0374	0.85	HEXDC	84.7
cg13764763	chr5	142785501	-4.238	1.99	0.0374	0.85	NR3C1	73.61
cg13788829	chr10	43585188	-3.242	1.522	0.0374	0.85	RET	74.41
cg06173470	chr4	1105206	-1.962	0.9211	0.0374	0.85	RNF212	29.08
cg03521218	chr9	116387220	-2.081	0.9768	0.0374	0.85		55.7
cg09857786	chr8	128988995	-2.654	1.246	0.0374	0.85	PVT1	72.97
cg18403283	chr9	95442214	-1.966	0.923	0.0374	0.85		69.31
cg17907457	chr1	87416597	-1.793	0.8419	0.0374	0.85	HS2ST1	80.61
cg11642652	chr8	70650320	-3.133	1.471	0.0374	0.85	SLCO5A1	41.17
cg10356613	chr17	35294491	-0.9137	0.429	0.0374	0.85	LHX1	2.85
cg16422944	chr8	48188312	-1.273	0.5974	0.0374	0.85	SPIDR	87.22
cg14926625	chr11	92084998	-4.358	2.046	0.0374	0.85	FAT3	73.01
cg27611781	chr22	38054183	-1.375	0.6455	0.0374	0.85	PDXP	9.47
cg10149856	chr6	107974548	-2.143	1.006	0.0374	0.85	SOBP	82.35
cg11837076	chr1	1711588	-1.838	0.8629	0.0374	0.85	NADK	75.02
cg12462471	chr5	57753672	-3.79	1.779	0.0374	0.85	PLK2	67.2
cg02797988	chr9	13514161	-1.937	0.9097	0.0374	0.85		28.39
cg19924619	chr1	165323692	-5.862	2.752	0.0374	0.85	LMX1A	33.06
cg09840665	chr17	77090557	-3.169	1.488	0.0374	0.85	HRNBP3	55.09
cg05668745	chr2	215970505	-1.91	0.8969	0.0374	0.85	ABCA12	16.76
cg17525428	chr19	51197463	-2.053	0.9641	0.0374	0.85	SHANK1	6.35
cg24251800	chr17	47675686	-2.134	1.002	0.0374	0.85		84
cg19523099	chr3	48695065	-1.288	0.6048	0.0374	0.85	CELSR3	90.69
cg12064581	chr15	82380969	-1.301	0.611	0.0374	0.85	LINC01583	87.22
cg03052431	chr7	135697576	1.533	0.7196	0.0374	0.85		57.33
cg10988169	chr8	54632888	-1.69	0.7934	0.0374	0.85	ATP6V1H	82.03
cg13426510	chr12	69291662	-2.228	1.046	0.0374	0.85	CPM	35.32
cg02892368	chr2	65297637	-2.497	1.172	0.0374	0.85	CEP68	58.35
cg03964954	chr1	163479297	-2.534	1.19	0.0374	0.85		44.53
cg25232510	chr8	134306223	-0.6983	0.3279	0.0374	0.85	NDRG1	94.21
cg19326669	chr12	82778038	-1.814	0.8519	0.0374	0.85	METTL25	86.52
cg04125136	chr11	119251276	-1.669	0.7835	0.0374	0.85	USP2	33.59
cg25518066	chr2	207999044	-2.959	1.389	0.0374	0.85	KLF7	52.46
cg20062893	chr1	68628444	-1.434	0.6733	0.0374	0.85	GPR177	86.9
cg26345218	chr14	89579229	-4.412	2.072	0.0374	0.85		64.37
cg21571060	chr5	92414263	-3.142	1.475	0.0374	0.85		43.02
cg26390846	chr1	6233064	-3.164	1.486	0.0374	0.85	CHD5	48.37
cg15655027	chr8	41575780	-1.216	0.5709	0.0374	0.85	ANK1	91.81
cg07810190	chr6	32055046	-3.14	1.475	0.0374	0.85	TNXB	68.82
cg04628220	chr16	57132245	-1.683	0.7902	0.0374	0.85	CPNE2	85.41
cg00980581	chr6	36238095	-2.323	1.091	0.0374	0.85	PNPLA1	18.68
cg12413566	chr3	39235366	-0.9399	0.4413	0.0374	0.85	XIRP1	92.43
cg03284709	chr15	74257486	-1.91	0.8971	0.0374	0.85		44.46
cg09313653	chr19	1665923	-2.718	1.276	0.0374	0.85		67.92
cg16460111	chr2	131768124	-4.36	2.047	0.0374	0.85	ARHGEF4	54.88
cg24650034	chr12	95069700	-0.7347	0.345	0.0374	0.85		93.67
cg01705888	chr4	69239592	-1.68	0.789	0.0374	0.85		10.83
cg13057875	chr1	8343004	-2.457	1.154	0.0374	0.85		78.12
cg05982345	chr11	48191068	-1.637	0.7689	0.0374	0.85	PTPRJ	78.91
cg07243676	chr11	64400823	-2.022	0.9495	0.0374	0.85	NRXN2	81.47
cg25726682	chr1	9110021	-3.048	1.431	0.0374	0.85	SLC2A5	76.6
cg02838040	chr5	119642256	-3.709	1.742	0.0374	0.85		86.42
cg02944570	chr14	63762854	-2.503	1.175	0.0374	0.85		80.97
cg15829006	chr9	137967652	-2.21	1.038	0.0374	0.85	OLFM1	16.71
cg05092362	chr2	2581323	-3.272	1.537	0.0374	0.85		42.91
cg14749095	chr14	40513847	-10.79	5.066	0.0375	0.85		49.68
cg19373563	chr21	36074841	-3.216	1.51	0.0375	0.85	CLIC6	27.01
cg12591025	chr16	27482121	-2.497	1.173	0.0375	0.85	GTF3C1	55.67
cg22038262	chr22	23053020	-3.29	1.545	0.0375	0.85		60.83
cg22761641	chr17	5337060	-2.115	0.9931	0.0375	0.85	C1QBP	65.35
cg17898788	chr20	30756777	-2.049	0.9622	0.0375	0.85		75.43
cg01949226	chr3	16357385	-0.4908	0.2305	0.0375	0.85	RFTN1	95.32
cg15169212	chr7	156686691	-2.992	1.405	0.0375	0.85	LMBR1	25.72
cg18882682	chr1	177547337	-2.182	1.025	0.0375	0.85		82.32
cg24128364	chr1	15736719	-0.5921	0.2781	0.0375	0.85	EFHD2	2.89
cg23314200	chr14	97061349	-1.691	0.7943	0.0375	0.85		82.39
cg12058648	chr8	18577181	-2.007	0.9427	0.0375	0.85	PSD3	79.04
cg06530347	chr12	25148943	-2.591	1.217	0.0375	0.85	C12orf77	81.41
cg15153957	chr19	40736427	-2.914	1.369	0.0375	0.85	AKT2	53.45
cg12945772	chr7	98122173	-6.034	2.834	0.0375	0.85		69.12
cg01087254	chr15	57052190	-1.796	0.8435	0.0375	0.85		77.83
cg16038331	chr15	68503187	-3.586	1.684	0.0375	0.85	CLN6	48.03
cg00912277	chr7	55313376	5.777	2.713	0.0375	0.85		78.32
cg00962635	chrX	99986352	4.065	1.909	0.0375	0.85	SYTL4	55.65
cg10213875	chr7	48129814	0.6185	0.2905	0.0375	0.85	UPP1	3.59
cg21621850	chr15	83480071	-0.9887	0.4644	0.0375	0.85	WHAMM	5.25
cg22005336	chr5	63215684	-0.9982	0.4688	0.0375	0.85		7.92
cg16651262	chr2	28114447	-2.075	0.9744	0.0375	0.85	BRE	85.52
cg02903150	chr8	43232023	-4.118	1.934	0.0375	0.85		80.44
cg15612807	chr16	84063808	-4.837	2.272	0.0375	0.85	SLC38A8	69.54
cg09375756	chr11	692963	-3.978	1.868	0.0375	0.85	DEAF1	81.42
cg08397747	chr2	29038986	-2.418	1.136	0.0375	0.85	SPDYA	74.74
cg26892843	chr10	43375618	-5.538	2.601	0.0375	0.85		59.57
cg02020985	chr3	47475621	-1.516	0.7119	0.0375	0.85	SCAP	49.87
cg07612271	chr1	202146986	-3.259	1.531	0.0375	0.85	PTPRVP	71.98
cg22294278	chr19	45449093	-2.381	1.118	0.0375	0.85	APOC4-APOC2	66.88
cg12049093	chr1	175804286	-2.547	1.196	0.0375	0.85		90.75
cg05718311	chr10	3846725	-2.796	1.313	0.0375	0.85		65.07
cg24679936	chr22	20843289	-1.188	0.5582	0.0375	0.85	KLHL22	90.26
cg18116160	chr6	29575145	-3.076	1.445	0.0375	0.85	GABBR1	76.8
cg21376908	chr17	55382424	-1.662	0.7805	0.0375	0.85	MSI2	81.96
cg19369529	chr1	77529073	-4.589	2.156	0.0375	0.85	ST6GALNAC5	28.55
cg05878103	chr13	63057588	-2.838	1.333	0.0375	0.85		18.29
cg11796302	chr15	68345116	-2.571	1.208	0.0375	0.85	PIAS1	45.47
cg05321258	chr18	66782689	-2.84	1.334	0.0375	0.85		33.5
cg06551476	chr19	35045764	-3.195	1.501	0.0375	0.85		36.78
cg23974023	chr2	113544294	-0.9922	0.4661	0.0375	0.85	IL1A	92.07
cg08005304	chr3	148755801	-1.122	0.5272	0.0375	0.85	HLTF	92.06
cg03907570	chr7	731254	-3.328	1.564	0.0375	0.85	PRKAR1B	59.23
cg27061506	chr9	137910696	-2.655	1.247	0.0375	0.85		33.33
cg08477594	chr11	86383466	-8.279	3.889	0.0375	0.85	ME3	17.68
cg00905584	chr14	105058234	4.656	2.187	0.0375	0.85		13.97
cg15922204	chr6	151004102	-2.144	1.007	0.0375	0.85	PLEKHG1	50.43
cg25200484	chrX	57148132	-3.592	1.687	0.0375	0.85	SPIN2B	8.84
cg18607010	chr12	7842389	-1.011	0.4751	0.0375	0.85	GDF3	90.85
cg09970511	chr6	56823640	-0.9125	0.4287	0.0375	0.85	BEND6	93.69
cg21646921	chr19	58655089	-2.937	1.38	0.0375	0.85	ZNF329	86.11
cg16685428	chr10	15138656	-2.411	1.133	0.0375	0.85	RPP38	41.58
cg22220710	chr18	7011217	-2.64	1.24	0.0375	0.85	LAMA1	33.72
cg16080794	chr8	141810661	-1.355	0.6365	0.0375	0.85	PTK2	90.82
cg02072300	chr1	25985818	3.045	1.43	0.0375	0.85	MAN1C1	45.51
cg09875661	chr10	3143354	-2.353	1.105	0.0375	0.85	PFKP	68.25
cg18170385	chr10	330411	-2.248	1.056	0.0375	0.85	DIP2C	85.8
cg12004527	chr12	63054795	-2.501	1.175	0.0375	0.85	PPM1H	77.32
cg13079123	chr15	67331913	1.528	0.7177	0.0375	0.85		85.48
cg07814805	chr19	32416124	-5.289	2.485	0.0375	0.85		54.23
cg27551625	chr10	88691926	-1.49	0.7002	0.0375	0.85		85.31
cg17476766	chr8	141126827	-2.312	1.086	0.0375	0.85	TRAPPC9	49.01
cg25089026	chr11	132648730	-6.95	3.265	0.0375	0.85	OPCML	65.11
cg13172904	chr5	156636446	-4.547	2.136	0.0375	0.85	ITK	63.94
cg00713947	chr5	126365876	-1.363	0.6402	0.0375	0.85	MARCH3	5.7
cg16977279	chr12	6761801	-1.672	0.7857	0.0375	0.85	ING4	79.53
cg11248361	chr18	24322790	-2.427	1.14	0.0375	0.85		38.84
cg26529239	chr6	28550343	-1.114	0.5236	0.0375	0.85	SCAND3	88.68
cg26648203	chr2	45159457	-4.279	2.011	0.0375	0.85		42.59
cg18321827	chr8	141634717	-0.9046	0.425	0.0375	0.85	EIF2C2	92.15
ch.20.905431R	chr20	42339567	-0.7906	0.3715	0.0375	0.85	MYBL2	5.63
cg18292124	chr6	30966657	-1.659	0.7795	0.0375	0.85		10.68
cg06518235	chr12	41680441	-2.425	1.139	0.0375	0.85	PDZRN4	14.52
cg09943880	chr14	92336724	-2.738	1.286	0.0375	0.85	FBLN5	43.59
cg06218177	chr2	670441	-2.222	1.044	0.0375	0.85	TMEM18	69.38
cg22249254	chr4	40556152	-2.551	1.199	0.0375	0.85	RBM47	73.97
cg19307042	chr5	156896087	-0.6376	0.2996	0.0375	0.85	NIPAL4	95.59
cg04022561	chr5	50673245	-3.469	1.63	0.0376	0.85		55.71
cg04643397	chr12	120118807	-1.381	0.6488	0.0376	0.85	PRKAB1	41.84
cg10482201	chr16	3493423	5.034	2.365	0.0376	0.85	ZNF597	32.51
cg18409914	chr5	158381069	-2.598	1.221	0.0376	0.85	EBF1	35.86
cg25862140	chr3	70780437	-2.752	1.293	0.0376	0.85		40.78
cg07416291	chr5	66138943	-2.745	1.29	0.0376	0.85	MAST4	18.33
cg05053713	chr2	219099092	-0.9234	0.4339	0.0376	0.85	ARPC2	93.43
cg22681001	chr11	29141663	-1.483	0.697	0.0376	0.85		7.97
cg12486521	chr1	114429815	-2.248	1.056	0.0376	0.85	BCL2L15	69.49
cg07973162	chr4	69435250	10.22	4.8	0.0376	0.85	UGT2B15	67.32
cg27146857	chr15	27671522	-3.653	1.717	0.0376	0.85	GABRG3	37.16
cg26105045	chr17	80129122	-1.055	0.4959	0.0376	0.85	CCDC57	91.31
cg18183680	chr20	55618925	-2.548	1.197	0.0376	0.85		83.76
cg02355923	chr16	85538936	-1.191	0.5594	0.0376	0.85		88.34
cg19645258	chr15	86194893	-1.826	0.8582	0.0376	0.85	AKAP13	81.58
cg06307802	chr10	76784752	-1.639	0.7704	0.0376	0.85	KAT6B	90.51
cg02181246	chr8	86978636	-3.534	1.661	0.0376	0.85		27.74
cg14584244	chr5	176003139	-2.562	1.204	0.0376	0.85	PCDH24	73.63
cg17744078	chr5	171023504	-2.163	1.016	0.0376	0.85		34.61
cg09247552	chr22	32596182	-2.681	1.26	0.0376	0.85	RFPL2	81.23
cg13540981	chr6	32011506	-1.817	0.8539	0.0376	0.85	TNXB	37.19
cg02817683	chrX	133930259	-2.777	1.305	0.0376	0.85	FAM122B	37.2
cg20024110	chr6	32977708	-4.741	2.228	0.0376	0.85	HLA-DOA	34.77
cg26179530	chr2	69766482	-1.699	0.7984	0.0376	0.85	AAK1	32.82
cg19838859	chr1	6328861	-3.315	1.558	0.0376	0.85	ACOT7	56.79
cg27529515	chr15	70148211	-2.85	1.339	0.0376	0.85		52.83
cg00295948	chr9	124261807	-1.506	0.7079	0.0376	0.85	GGTA1	10.11
cg12576477	chr21	46830158	-3.207	1.507	0.0376	0.85	COL18A1-AS2	75.87
cg00290483	chr17	71639029	-2.526	1.187	0.0376	0.85	SDK2	57.8
cg23331411	chr2	7154759	-3.54	1.663	0.0376	0.85	RNF144A	47.22
cg07687786	chr17	70270165	-4.771	2.242	0.0376	0.85		50.38
cg10239476	chr1	159568244	-1.686	0.7924	0.0376	0.85		26.45
cg09180262	chr1	876870	-0.7647	0.3594	0.0376	0.85	SAMD11	5.51
cg27368709	chr16	57697632	-1.94	0.9118	0.0376	0.85	GPR56	69.64
cg06245825	chr4	95427522	-2.105	0.9891	0.0376	0.85	PDLIM5	63.94
cg03080408	chr11	65635189	-1.703	0.8005	0.0376	0.85	EFEMP2	23.06
cg07982208	chr19	47840366	-2.622	1.232	0.0376	0.85	GPR77	43.85
cg02834449	chr16	85786110	-1.816	0.8536	0.0376	0.85	C16orf74	28.13
cg08911398	chr17	46179465	-3.731	1.753	0.0376	0.85	CBX1	77.13
cg24951893	chr4	129679254	3.988	1.874	0.0376	0.85		44.42
cg19645880	chr2	47572489	-2.068	0.9718	0.0376	0.85	LOC101927043	16.89
cg16398875	chr14	90660524	-1.012	0.4758	0.0376	0.85		6.93
cg08426397	chr21	43436779	-3.076	1.446	0.0376	0.85	ZNF295-AS1	66.87
cg12939634	chr15	51056806	-2.855	1.342	0.0376	0.85	SPPL2A	30.02
cg12860764	chr15	25936577	-1.914	0.8997	0.0376	0.85	ATP10A	33.76
cg03691756	chr8	91688967	-2.341	1.1	0.0376	0.85		51.48
cg17304808	chr1	179112377	-4.179	1.964	0.0376	0.85	ABL2	36.7
cg00752630	chr12	125591239	-0.8447	0.397	0.0376	0.85	AACS	92.59
cg12112543	chr5	70751402	-0.6893	0.324	0.0376	0.85	BDP1	3.8
cg21398111	chr10	75528810	-1.33	0.6252	0.0376	0.85	SEC24C	90.18
cg08385273	chr16	90030188	-2.713	1.275	0.0376	0.85	DEF8	73.16
cg11726701	chr2	85998588	-3.548	1.668	0.0376	0.85	ATOH8	37.94
cg07119104	chr9	96000423	-1.342	0.6305	0.0376	0.85	WNK2	90.9
cg22988924	chr9	90477620	-2.575	1.21	0.0376	0.85		64.66
cg06279518	chr14	78230326	-0.6756	0.3176	0.0376	0.85	C14orf178	94.04
cg09744051	chr22	43115937	-2.101	0.9875	0.0376	0.85	A4GALT	25.77
cg26746664	chr15	75933732	-1.806	0.8487	0.0376	0.85	IMP3	87.18
cg04180823	chr6	167652028	-2.688	1.263	0.0376	0.85		62.25
cg05437902	chr11	60539411	-2.183	1.026	0.0376	0.85	MS4A15	85.21
cg17048834	chr6	30080230	-3.895	1.831	0.0376	0.85	TRIM31	29.43
cg07393369	chr7	550640	-2.465	1.159	0.0376	0.85	PDGFA	72.38
cg19824783	chr22	19118762	-2.367	1.113	0.0376	0.85	TSSK2	39.12
cg23717809	chr16	71461161	-2.868	1.348	0.0376	0.85		43.19
cg14472315	chr3	119813523	-0.5388	0.2532	0.0376	0.85	GSK3B	2.55
cg16670392	chr14	99372875	-2.01	0.9446	0.0376	0.85		22.56
cg04742282	chr6	28911873	-4.778	2.246	0.0376	0.85		22.39
cg09419791	chr1	211805904	-1.456	0.6845	0.0376	0.85		87.58
cg02321104	chr12	132242776	-1.438	0.6761	0.0376	0.85	SFSWAP	85.22
cg24287377	chr14	31721077	-2.154	1.012	0.0376	0.85		84.41
cg10600367	chr6	32916946	-2.821	1.326	0.0376	0.85	HLA-DMA	53.69
cg07796335	chr4	59167549	-3.177	1.494	0.0376	0.85		40.87
cg09390708	chr16	21675205	-2.882	1.355	0.0376	0.85		13.76
cg08893269	chr16	580966	-2.001	0.9405	0.0376	0.85	SOLH	51.85
cg21435957	chr6	30703704	-2.32	1.091	0.0376	0.85	FLOT1	80.08
cg00391739	chr2	47146010	-2.292	1.077	0.0376	0.85	MCFD2	38.29
cg02914827	chr10	127462707	4.348	2.044	0.0376	0.85	MMP21	36.56
cg18708233	chr10	74451549	-4.743	2.23	0.0376	0.85	CCDC109A	18.32
cg22956733	chr10	45875870	-2.379	1.118	0.0376	0.85	ALOX5	53.54
cg26171114	chr15	25418049	-3.865	1.817	0.0376	0.85		30.08
cg08988420	chr4	186435488	-2.597	1.221	0.0376	0.85	PDLIM3	82.27
cg18406531	chr21	31691461	-6.914	3.25	0.0376	0.85	KRTAP26-1	50.32
cg02693870	chr16	55689324	-4.135	1.944	0.0376	0.85	SLC6A2	31.24
cg03336057	chr3	124988762	-0.889	0.4179	0.0376	0.85	ZNF148	91.46
cg11459996	chr1	8203347	-2.549	1.198	0.0376	0.85		59.33
cg04331561	chr4	167021679	9.663	4.543	0.0376	0.85	TLL1	85.02
cg25136402	chr3	119213716	-2.86	1.345	0.0376	0.85		65.95
cg01270100	chr4	48988626	-4.453	2.093	0.0376	0.85	CWH43	48.34
cg08308162	chr16	8889244	-6.159	2.895	0.0376	0.85	TMEM186	83.48
cg25243811	chr12	52831043	-2.85	1.34	0.0376	0.85		52.84
cg01071444	chr2	146697753	-1.963	0.9226	0.0376	0.85		23.94
cg00957954	chr10	32306151	-1.68	0.7896	0.0376	0.85	KIF5B	86
cg01573556	chr4	8580854	-4.344	2.042	0.0376	0.85	GPR78	50.66
cg19905050	chr19	54465557	-2.235	1.051	0.0376	0.85	CACNG8	14.71
cg09221935	chr15	62709473	-2.607	1.226	0.0376	0.85		77.94
cg23863084	chr19	18909968	-1.721	0.8089	0.0376	0.85		36.03
cg16199460	chr5	5087391	-2.103	0.9887	0.0376	0.85		27.03
cg13074958	chr9	84211994	-1.375	0.6462	0.0376	0.85	TLE1	90.44
cg07061260	chr16	68676557	-0.6258	0.2942	0.0376	0.85		3.34
cg10812338	chr2	109305784	-3.377	1.588	0.0377	0.85		41.44
cg22460804	chr14	98693799	-2.146	1.009	0.0377	0.85		32.87
cg19690156	chr17	79825218	-2.422	1.139	0.0377	0.85		60.69
cg13244293	chr3	25832283	-2.341	1.101	0.0377	0.85	NGLY1	69.11
cg01173642	chr6	16317307	-2.717	1.277	0.0377	0.85	ATXN1	69.33
cg11120154	chr8	101455661	-2.092	0.9835	0.0377	0.85		81.32
cg02008703	chr13	42395382	-1.414	0.6649	0.0377	0.85	VWA8	89.91
cg15429232	chr2	242537615	-2.34	1.1	0.0377	0.85	THAP4	81.03
cg03099881	chr19	30499947	-1.174	0.5521	0.0377	0.85	URI1	91.42
cg27541691	chr17	40811050	-1.126	0.5293	0.0377	0.85	TUBG2	7.85
cg13457204	chr3	30569452	-2.006	0.9429	0.0377	0.85		73.23
cg02645716	chr15	59735681	-2.884	1.356	0.0377	0.85	FAM81A	85.32
cg02069666	chr16	84475885	-1.799	0.8456	0.0377	0.85	ATP2C2	85.93
cg19670415	chrX	92695114	-2.731	1.284	0.0377	0.85		86.9
cg03874222	chr3	32281491	-2.079	0.9776	0.0377	0.85	CMTM8	43.06
cg23309869	chr8	141357421	-2.931	1.378	0.0377	0.85	TRAPPC9	69.49
cg07754811	chr15	63848745	-1.505	0.7076	0.0377	0.85	USP3	88.22
cg26170006	chr15	61374778	-2.137	1.005	0.0377	0.85	RORA	33.12
cg12000635	chr5	32521264	-1.959	0.9211	0.0377	0.85		77.56
cg13848802	chr4	144434253	-1.594	0.7497	0.0377	0.85	SMARCA5	10.92
cg02179936	chr10	70565681	-4.316	2.029	0.0377	0.85		59.25
cg23902610	chr2	240531604	-3.097	1.456	0.0377	0.85		45.1
cg14626642	chr2	45384242	-6.332	2.977	0.0377	0.85		61.54
cg09335850	chr3	5307317	-1.276	0.6001	0.0377	0.85		12.84
cg09247437	chr20	56156086	-4.642	2.183	0.0377	0.85		48.56
cg22341683	chr15	61342360	-3.563	1.676	0.0377	0.85	RORA	34.77
cg14783987	chr12	6421437	-3.567	1.677	0.0377	0.85	PLEKHG6	59.06
cg05605371	chr4	103940876	-4.445	2.09	0.0377	0.85	NHEDC1	4.55
cg17245446	chr17	19272701	-2.47	1.162	0.0377	0.85	B9D1	71.38
cg02743650	chr11	18727552	-6.231	2.93	0.0377	0.85	IGSF22	27.65
cg18950598	chr11	86270757	-2.255	1.061	0.0377	0.85	ME3	29.01
cg09615830	chr12	82021323	-4.63	2.177	0.0377	0.85	PPFIA2	44.99
cg05073035	chr3	147127193	-6.346	2.984	0.0377	0.85	ZIC1	36.26
cg16612874	chr14	100531331	-2.577	1.212	0.0377	0.85	EVL	80.95
cg27526098	chr6	29394438	-5.252	2.47	0.0377	0.85	OR11A1	63.17
cg07914804	chr5	125800758	-2.842	1.336	0.0377	0.85	GRAMD3	43.16
cg11099300	chr7	40873560	-4.768	2.242	0.0377	0.85	SUGCT	43.53
cg07696937	chr21	31798287	-3.218	1.513	0.0377	0.85	KRTAP13-3	28.04
cg03910790	chr16	85376764	-1.007	0.4737	0.0377	0.85		93.69
cg07617198	chr8	129251285	-1.808	0.8501	0.0377	0.85		84.17
cg11663691	chr4	119759900	-14.07	6.615	0.0377	0.85		68.31
cg18645861	chr1	160509568	-0.9362	0.4402	0.0377	0.85		92.84
cg17915865	chr6	76156523	-2.387	1.123	0.0377	0.85	FILIP1	76.83
cg06085173	chr17	3712177	-3.067	1.442	0.0377	0.85	C17orf85	55.76
cg01005608	chr4	10007949	-2.279	1.072	0.0377	0.85	SLC2A9	13.68
cg17456112	chr12	6978550	-2.225	1.046	0.0377	0.85	TPI1	73
cg02367320	chrX	133938149	-2.018	0.9491	0.0377	0.85	FAM122C	70.75
cg05990834	chr2	15786393	-1.268	0.5964	0.0377	0.85		89.94
cg20493497	chr17	75830718	-2.335	1.098	0.0377	0.85		12.93
cg22391469	chr7	27282750	-1.385	0.6512	0.0377	0.85	EVX1-AS	6.39
cg04394766	chr1	65978626	-0.6896	0.3243	0.0377	0.85	LEPR	94.96
cg14508666	chr1	10918153	-3.007	1.414	0.0377	0.85		47.29
cg16600869	chr1	40349633	-2.156	1.014	0.0377	0.85	TRIT1	86.75
cg24832590	chr1	75241552	-3.452	1.623	0.0377	0.85		77.12
cg01491004	chr21	43998754	-0.6185	0.2909	0.0377	0.85	SLC37A1	94.86
cg21699868	chr22	35719763	-1.855	0.8723	0.0377	0.85	TOM1	68.44
cg02039404	chr2	70368784	-1.943	0.9139	0.0377	0.85		44.98
cg22990089	chr17	48172930	1.737	0.817	0.0377	0.85	PDK2	5.69
cg21321148	chr5	111669022	-2.842	1.337	0.0377	0.85	EPB41L4A	41.68
cg03923850	chr12	2372169	-0.7686	0.3614	0.0377	0.85	CACNA1C	94.97
cg15648389	chr12	54448769	-3.655	1.719	0.0377	0.85	HOXC4	71.37
cg27637895	chr1	118472247	-0.8766	0.4123	0.0377	0.85	GDAP2	4.34
cg02284387	chr2	3649238	2.869	1.349	0.0377	0.85	COLEC11	22.21
cg05829782	chr14	74707911	-2.699	1.269	0.0377	0.85	VSX2	5.54
cg06143806	chr11	110244072	-3.779	1.777	0.0377	0.85		30.85
cg11726060	chr20	41614446	-4.231	1.99	0.0377	0.85	PTPRT	39.96
cg17195664	chr10	69812543	-1.698	0.7987	0.0377	0.85	HERC4	83.53
cg03544453	chr3	124769499	-2.485	1.169	0.0377	0.85	HEG1	49.45
cg00986124	chr5	138124912	-2.102	0.9884	0.0377	0.85	CTNNA1	61.46
cg10039089	chr16	72321414	-4.182	1.967	0.0377	0.85	LINC01572	79.83
cg15326809	chr22	40802391	-1.64	0.7714	0.0377	0.85	SGSM3	78.63
cg17687025	chr11	64535291	-3.302	1.553	0.0377	0.85	SF1	60.36
cg03058556	chr6	33421509	-2.695	1.268	0.0377	0.85	ZBTB9	17.28
cg08612389	chr16	47154972	-2.161	1.016	0.0377	0.85	NETO2	83.45
cg17280723	chr5	101634495	1.333	0.627	0.0377	0.85		90.22
cg21739285	chr20	25841250	-1.678	0.7891	0.0377	0.85		19.12
cg15571988	chr21	45604692	-3.149	1.481	0.0377	0.85		54.11
cg16579225	chr1	2322553	-0.4793	0.2254	0.0377	0.85	RER1	2.95
cg05134727	chr10	61112053	-5.223	2.456	0.0377	0.85	FAM13C	69.6
cg08836615	chr2	128646916	-1.267	0.5957	0.0377	0.85		91.66
cg10564800	chr6	23002396	-3.616	1.701	0.0377	0.85		73.49
cg06693511	chr5	126742185	-1.069	0.5026	0.0377	0.85	MEGF10	88.77
cg22790005	chr6	27657814	1.108	0.521	0.0377	0.85		92.43
cg03545346	chr12	116077977	-3.84	1.806	0.0377	0.85		58.95
cg14587961	chr7	99991523	-1.824	0.8578	0.0377	0.85	PILRA	23.69
cg13444704	chr2	62679615	-1.926	0.9061	0.0377	0.85		84.58
cg06857323	chr4	7721340	-0.7984	0.3755	0.0377	0.85	SORCS2	4.33
cg14302904	chr15	32964500	-2.973	1.398	0.0377	0.85	SCG5	73.93
cg04245616	chr15	59543693	-1.519	0.7146	0.0377	0.85	MYO1E	86.34
cg03573953	chr4	54561281	-1.38	0.649	0.0377	0.85	LOC100506444	86
cg00250743	chr10	123264130	-0.8644	0.4066	0.0377	0.85	FGFR2	92.67
cg14260327	chrX	10094277	-3.996	1.879	0.0377	0.85	WWC3	75.86
cg09560488	chr8	107295414	-2.43	1.143	0.0377	0.85	OXR1	42.12
cg22844623	chr1	228336130	-3.029	1.425	0.0377	0.85	GJC2	80.63
cg01980810	chr11	66489001	-2.008	0.9445	0.0377	0.85	SPTBN2	59.51
cg01802258	chr14	92790097	-4.137	1.946	0.0377	0.85	SLC24A4	7.87
cg24659348	chr7	139933245	-2.403	1.13	0.0377	0.85		62.82
cg13613346	chr6	31855008	-6.113	2.875	0.0377	0.85	EHMT2	90.59
cg19895579	chr8	89437704	-3.914	1.841	0.0377	0.85		34.3
cg05915731	chr1	110949966	-0.5243	0.2466	0.0377	0.85	LAMTOR5	3.59
cg00418550	chrX	44703712	-4.925	2.317	0.0377	0.85	DUSP21	74.46
cg08835795	chr19	53685874	-1.873	0.8809	0.0377	0.85	ZNF665	62.7
cg07824497	chr16	86930033	-2.103	0.9891	0.0378	0.85		36.3
cg26271840	chr12	133281504	-1.976	0.9293	0.0378	0.85	PXMP2	85.58
cg10351869	chr9	18057067	-4.526	2.129	0.0378	0.85		40.77
cg27262671	chr2	39054796	-4.526	2.129	0.0378	0.85	DHX57	59.59
cg00049664	chr16	66613334	1.895	0.8916	0.0378	0.85	CMTM2	81.43
cg14778622	chr2	136743698	-2.871	1.351	0.0378	0.85	DARS	39.79
cg22656521	chr22	19118165	-2.629	1.237	0.0378	0.85	DGCR14	75.94
cg19720135	chr6	167178955	-4.266	2.007	0.0378	0.85	RPS6KA2	78.2
cg14254704	chr3	48863965	-2.823	1.328	0.0378	0.85	PRKAR2A	79.43
cg17974424	chr6	1145589	-5.401	2.541	0.0378	0.85		70.29
cg26251680	chr1	7515712	-2.517	1.184	0.0378	0.85	CAMTA1	49.63
cg17086798	chr13	31747277	-4.71	2.216	0.0378	0.85		61.43
cg16433012	chr16	87739985	-1.974	0.9286	0.0378	0.85	LOC100129637	63.66
cg26027576	chr8	27441373	-3.182	1.497	0.0378	0.85		27.17
cg02896705	chr19	18112042	3.009	1.415	0.0378	0.85	ARRDC2	20.08
cg01255591	chr20	42965710	-3.828	1.801	0.0378	0.85	R3HDML	53.57
cg18332724	chr18	43309187	-3.433	1.615	0.0378	0.85	SLC14A1	37.77
cg26672533	chr2	135674925	-2.294	1.079	0.0378	0.85	CCNT2	44.52
cg15489799	chr1	1098380	-2.471	1.162	0.0378	0.85		43.41
cg27277081	chr8	1974903	-3.189	1.5	0.0378	0.85		37.84
cg20355257	chr20	34818105	-2.768	1.302	0.0378	0.85	EPB41L1	38.84
cg02086690	chr1	56756750	-2.526	1.188	0.0378	0.85		87
cg17873750	chr1	116382984	-5.347	2.515	0.0378	0.85	NHLH2	41.69
cg26641275	chr2	239971554	-3.417	1.607	0.0378	0.85	HDAC4	94.92
cg17555949	chr10	131968144	-0.8969	0.4219	0.0378	0.85	GLRX3	92.06
cg21360959	chr4	165675075	-2.858	1.344	0.0378	0.85	LINC01207	87.78
cg08455936	chr16	27781069	-0.9606	0.4519	0.0378	0.85	KIAA0556	93.05
cg22382412	chr19	49618352	-1.018	0.479	0.0378	0.85	LIN7B	9.81
cg09106468	chrX	102000610	-2.54	1.195	0.0378	0.85	BHLHB9	81.67
cg16101739	chr1	170634330	-6.193	2.913	0.0378	0.85	PRRX1	54.99
cg06484496	chr2	191185422	-1.248	0.5873	0.0378	0.85	HIBCH	84.76
cg13668992	chr10	75601511	-1.619	0.7615	0.0378	0.85	CAMK2G	86.93
cg22152180	chr1	172558180	-1.437	0.6758	0.0378	0.85	SUCO	88.45
cg15717225	chr6	30449254	-4.746	2.233	0.0378	0.85		20.64
cg16470259	chr16	22836268	4.175	1.964	0.0378	0.85	HS3ST2	36.4
cg27055083	chr19	55869569	-2.508	1.18	0.0378	0.85	FAM71E2	69.46
cg17682127	chr17	79900256	-2.742	1.29	0.0378	0.85	MYADML2	56.87
cg00428051	chr15	91498953	-4.769	2.244	0.0378	0.85	RCCD1	60.41
cg24158113	chr9	137739910	-3.304	1.554	0.0378	0.85	LOC101448202	38.13
cg15798191	chr6	143193573	-1.366	0.6429	0.0378	0.85	HIVEP2	88.62
cg11722249	chr19	19520907	-1.646	0.7746	0.0378	0.85	GATAD2A	79.06
cg13717817	chr3	57177391	-1.629	0.7666	0.0378	0.85	IL17RD	86.52
cg18935353	chr11	66085250	-2.509	1.18	0.0378	0.85	CD248	58.69
cg23445341	chr19	1113357	1.246	0.5862	0.0378	0.85	SBNO2	4.73
cg00440671	chr17	1245795	-3.112	1.464	0.0378	0.85		71.67
cg02498928	chr6	99972965	-1.626	0.7652	0.0378	0.85	TSTD3	85.55
cg05769558	chr19	41728319	-1.886	0.8872	0.0378	0.85	AXL	80.25
cg23151860	chr13	26793689	-4.255	2.002	0.0378	0.85	RNF6	60.47
cg00522893	chr2	74741699	-6.826	3.212	0.0378	0.85	TLX2	28.74
cg10399921	chr2	240713818	-1.768	0.8321	0.0378	0.85	LOC150935	33.29
cg12834428	chr6	83775763	-2.043	0.9611	0.0378	0.85	UBE2CBP	20.03
cg05248234	chr17	79495519	8.553	4.024	0.0378	0.85	FSCN2	14.68
cg00294753	chr1	4328723	-4.034	1.898	0.0378	0.85		45.72
cg07816205	chr10	68346046	4.88	2.296	0.0378	0.85	CTNNA3	40.14
cg14190175	chr8	141634667	-1.596	0.7509	0.0378	0.85	EIF2C2	77.72
cg22374146	chr6	90205035	-1.055	0.4965	0.0378	0.85	ANKRD6	92.17
cg07511587	chr16	1364129	-1.772	0.8338	0.0378	0.85	UBE2I	79.69
cg12086462	chr6	2352968	-1.731	0.8143	0.0378	0.85		89.24
cg13834404	chr10	27791784	-3.107	1.462	0.0378	0.85	RAB18	74.45
cg22965368	chr1	221957467	-2.619	1.232	0.0378	0.85		39.39
cg18231448	chr6	142467294	-3.213	1.512	0.0378	0.85	VTA1	44.33
cg06247422	chr12	95010311	-2.02	0.9503	0.0378	0.85	TMCC3	79.59
cg05066431	chr22	18349126	-1.865	0.8777	0.0378	0.85	MICAL3	78.81
cg21971804	chr11	61829023	-2.142	1.008	0.0378	0.85		81.07
cg22983257	chr5	169739625	2.324	1.093	0.0378	0.85		26.37
cg05175971	chr3	182476685	-1.89	0.8894	0.0378	0.85		83.81
cg02171688	chr19	13068299	-0.9767	0.4596	0.0378	0.85	GADD45GIP1	7.81
cg15406566	chr16	4606279	-2.695	1.268	0.0378	0.85	C16orf96	63.71
cg00598335	chr8	11627530	1.672	0.7867	0.0378	0.85	NEIL2	9.09
cg03519933	chr5	159932405	-2.058	0.9683	0.0378	0.85		71.13
cg13053441	chr17	45002105	-3.113	1.465	0.0378	0.85	GOSR2	56.33
cg20536289	chr4	148499207	-1.854	0.8725	0.0378	0.85		85.7
cg25723639	chr8	35540987	-3.092	1.455	0.0378	0.85	LOC101929550	44.84
cg20855617	chr7	147830660	-3.031	1.426	0.0378	0.85	CNTNAP2	48.14
cg12600843	chr6	30179881	-2.39	1.125	0.0378	0.85	TRIM26	48.83
cg10610249	chr5	150521392	-2.091	0.984	0.0378	0.85	ANXA6	83.25
cg22460512	chr11	83023209	-1.915	0.9009	0.0378	0.85		79.85
cg18334977	chr3	128272847	-1.214	0.5714	0.0378	0.85		89.22
cg02210811	chr12	119213093	4.117	1.937	0.0378	0.85		45.71
cg23662469	chrX	54472372	-2.97	1.397	0.0378	0.85	FGD1	58.56
cg11941298	chr19	35982654	-3.727	1.754	0.0378	0.85	KRTDAP	58.95
cg26042512	chr8	19117049	-0.9595	0.4515	0.0378	0.85		91.32
cg07920734	chr12	14405823	-2.7	1.271	0.0378	0.85		86.07
cg26212583	chr7	93598288	-2.056	0.9673	0.0378	0.85		29.07
cg23480730	chr14	33402027	-4.388	2.065	0.0378	0.85		39.87
cg02197826	chr6	133756679	-2.756	1.297	0.0378	0.85	EYA4	39.56
cg15733266	chr2	118775305	-5.684	2.675	0.0378	0.85		52.49
cg17790685	chrX	17708220	-3.384	1.592	0.0378	0.85	NHS	80.97
cg25309089	chr20	57540954	-3.597	1.693	0.0378	0.85		64.83
cg12413119	chr4	160498415	-4.578	2.155	0.0378	0.85		62.86
cg13959024	chr12	12829970	-0.8374	0.3941	0.0378	0.85	GPR19	93.32
cg23521338	chr17	73767740	-1.676	0.7887	0.0378	0.85		85.92
cg24986615	chr7	597101	-2.361	1.111	0.0378	0.85	PRKAR1B	63.99
ch.7.137635968R	chr7	137985428	-1.593	0.7498	0.0378	0.85		12.41
cg24974582	chr22	30646485	-1.448	0.6816	0.0378	0.85		87.39
cg14458849	chr16	47962183	-3.961	1.864	0.0378	0.85		58.41
cg27335728	chr14	35856002	-1.571	0.7394	0.0379	0.85		87.86
cg10709080	chr15	38858008	-2.106	0.9912	0.0379	0.85	RASGRP1	69.53
cg21667921	chr15	31296819	-2.446	1.151	0.0379	0.85	TRPM1	62.98
cg22816105	chr10	78307477	-0.4546	0.214	0.0379	0.85	C10orf11	3.12
cg08290527	chr4	2392959	-3.31	1.558	0.0379	0.85	ZFYVE28	48.47
cg25876906	chr7	73702862	-1.198	0.564	0.0379	0.85	CLIP2	20.78
cg05171617	chr20	18812650	-3.389	1.595	0.0379	0.85		76.61
cg02739641	chr1	17483419	-1.96	0.9225	0.0379	0.85		81.92
cg25600750	chr1	22974149	-2.071	0.9747	0.0379	0.85	C1QC	38.56
cg01109481	chr4	136958025	-5.572	2.622	0.0379	0.85		40.65
cg25303427	chr7	128482679	-2.191	1.031	0.0379	0.85	FLNC	39.03
cg21383549	chr2	86791237	-2.776	1.306	0.0379	0.85	CHMP3	67.53
cg09549304	chr11	101921849	-1.773	0.8344	0.0379	0.85	C11orf70	86.64
cg13763232	chr3	14443428	-3.036	1.429	0.0379	0.85	SLC6A6	54.06
cg24713396	chr1	100515052	-0.6403	0.3013	0.0379	0.85	HIAT1	94.62
cg19089337	chr2	121103360	-1.288	0.6062	0.0379	0.85	INHBB	2.71
cg24676666	chr5	119495957	-6.845	3.221	0.0379	0.85		69
cg26002964	chr20	4071987	-2.856	1.344	0.0379	0.85		50.77
cg10810957	chr1	4210624	-4.083	1.922	0.0379	0.85		50.54
cg00923860	chr4	8307757	-1.906	0.8972	0.0379	0.85	HTRA3	38.37
cg11370717	chr12	117788109	-3.786	1.782	0.0379	0.85	NOS1	59.55
cg15405572	chr12	78224552	-6.771	3.187	0.0379	0.85	NAV3	35.12
cg26258588	chr1	11589971	-3.608	1.698	0.0379	0.85	PTCHD2	51.21
cg08121925	chr3	180588041	-4.774	2.247	0.0379	0.85		16.84
cg08668247	chr8	3009580	-7.096	3.34	0.0379	0.85	CSMD1	46.24
cg17105443	chr2	191906908	-1.215	0.5719	0.0379	0.85	STAT4	90.59
cg18872418	chr11	18068355	-4.748	2.235	0.0379	0.85		56.48
cg08577298	chr5	179816878	-1.871	0.8806	0.0379	0.85		85.31
cg15933383	chr10	98338033	-1.578	0.7429	0.0379	0.85	TM9SF3	86.6
cg00352576	chr9	135454197	-2.247	1.058	0.0379	0.85		21.47
cg18822363	chr19	3942330	-2.365	1.113	0.0379	0.85	ITGB1BP3	66.42
cg12636982	chr13	23370335	-2.302	1.083	0.0379	0.85		17.9
cg11332299	chr6	37846635	-2.202	1.037	0.0379	0.85	ZFAND3	65.64
cg15299997	chr2	234620463	-1.632	0.7684	0.0379	0.85	UGT1A5	36.06
cg14692962	chr11	117567775	-3.18	1.497	0.0379	0.85	DSCAML1	30.09
cg13540341	chr19	49222985	-2.647	1.246	0.0379	0.85	MAMSTR	52.19
cg19382339	chr20	47118017	-1.524	0.7173	0.0379	0.85		14.02
cg19701531	chr7	76026560	-2.132	1.004	0.0379	0.85	SRCRB4D	32.61
cg10312572	chr5	175224591	-2.889	1.36	0.0379	0.85	CPLX2	15.93
cg24921140	chr3	156260776	-2.065	0.9719	0.0379	0.85	SSR3	84.36
cg05461951	chr3	194840315	-1.559	0.7337	0.0379	0.85	XXYLT1	23.45
cg27134816	chr13	102569815	-3.682	1.733	0.0379	0.85	FGF14	53.25
cg12358068	chr2	114589909	-2.722	1.281	0.0379	0.85	LOC101060091	52.26
cg23113963	chr16	23313293	-3.185	1.499	0.0379	0.85	SCNN1B	13.91
cg23437503	chr2	143934533	-4.85	2.283	0.0379	0.85	ARHGAP15	58.81
cg16474293	chr1	167657602	-2.011	0.9464	0.0379	0.85	RCSD1	67.31
cg15851158	chr3	14528180	-1.786	0.8408	0.0379	0.85	SLC6A6	79.05
cg01315063	chr17	36830660	-0.6832	0.3216	0.0379	0.85	C17orf96	5.73
cg08197072	chr16	1316081	-3.096	1.458	0.0379	0.85		59.81
cg18460175	chr19	36132561	-3.569	1.68	0.0379	0.85	ETV2	30.94
cg14372191	chr1	31467555	-0.8653	0.4073	0.0379	0.85	PUM1	92.61
cg01459155	chr19	31301194	-4.623	2.176	0.0379	0.85		38.82
cg01416317	chr19	45737208	-2.774	1.306	0.0379	0.85	EXOC3L2	69.6
cg15228617	chrX	151811649	-3.248	1.529	0.0379	0.85	GABRQ	78.8
cg05971102	chr2	3753297	15.41	7.255	0.0379	0.85		62.43
cg04002870	chr19	1721299	-1.425	0.6707	0.0379	0.85		17.96
cg06121906	chr3	38103775	-3.457	1.628	0.0379	0.85	DLEC1	59.49
cg15663872	chr20	45177530	-3.128	1.473	0.0379	0.85	OCSTAMP	42.92
cg16936021	chrX	9462157	-2.113	0.9947	0.0379	0.85	TBL1X	85.22
cg10704105	chr1	157774405	-4.146	1.952	0.0379	0.85	FCRL1	34.34
cg18303466	chr1	27482392	-2.614	1.231	0.0379	0.85	SLC9A1	55.79
cg05903720	chr14	104663241	-3.026	1.425	0.0379	0.85		40.57
cg07531020	chr16	48278143	-0.4153	0.1955	0.0379	0.85	LONP2	2.55
cg05766952	chr9	98369418	-2.468	1.162	0.0379	0.85		76.57
cg22862005	chr1	205884321	-1.95	0.9178	0.0379	0.85	SLC26A9	79.32
cg26299239	chr13	111972886	-1.996	0.9396	0.0379	0.85	C13orf16	44.45
cg21594490	chr13	77556586	-2.221	1.046	0.0379	0.85		59.02
cg26948226	chr2	192365744	-1.761	0.8293	0.0379	0.85		87.44
cg03076037	chr17	79071361	-2.95	1.389	0.0379	0.85	BAIAP2	35.14
cg06062703	chr17	60529719	-2.014	0.9481	0.0379	0.85		59.61
cg22062231	chr7	158883817	-7.059	3.323	0.0379	0.85	VIPR2	58.19
cg03564674	chr20	62715756	-3.793	1.786	0.0379	0.85	OPRL1	31.22
cg10582941	chr12	83595509	-1.87	0.8803	0.0379	0.85		89.25
cg11011654	chr10	32338272	-2.394	1.127	0.0379	0.85	KIF5B	89.93
cg05596841	chr6	32037800	-1.861	0.876	0.0379	0.85	TNXB	48.8
cg19615651	chr12	120882378	-2.237	1.053	0.0379	0.85	TRIAP1	47.79
cg10093833	chr1	17942618	-2.854	1.344	0.0379	0.85	ARHGEF10L	87.86
cg04736217	chr6	31804461	-3.433	1.616	0.0379	0.85	C6orf48	71.51
cg10036466	chr11	1382212	-4.692	2.209	0.0379	0.85		62.61
cg07432626	chr5	146889536	-4.181	1.969	0.0379	0.85		5.64
cg01183384	chr9	716332	-2.066	0.9729	0.0379	0.85	KANK1	80.62
cg18111265	chr5	150505189	-6.027	2.838	0.0379	0.85	ANXA6	71.12
cg08160619	chr16	30195318	-2.943	1.386	0.0379	0.85	CORO1A	42.85
cg03208010	chr4	103940950	-2.57	1.21	0.0379	0.85	NHEDC1	6.34
cg14822573	chr20	18339960	-2.007	0.9452	0.0379	0.85		88.31
cg13110334	chr22	19003848	-2.271	1.07	0.0379	0.85	DGCR9	43.63
cg13630239	chr10	99116547	-1.713	0.8063	0.0379	0.85	RRP12	82.82
cg26149309	chr4	7710363	-3.529	1.662	0.0379	0.85	SORCS2	64.5
cg05148089	chr4	61523121	-0.9731	0.4582	0.0379	0.85		92.61
cg21558913	chr1	212376272	-3.805	1.792	0.0379	0.85		66.35
cg24924050	chr8	13123122	-2.337	1.1	0.0379	0.85	DLC1	79.1
cg26930031	chr20	9047658	-4.563	2.149	0.0379	0.85		82.07
cg18533608	chr15	52627078	-1.603	0.7546	0.0379	0.85	MYO5A	27.9
cg13228395	chr20	47005243	-1.818	0.8558	0.0379	0.85		38.03
cg04427498	chr7	20830657	-3.445	1.622	0.0379	0.85		18.17
cg09959278	chr2	63416003	-2.526	1.189	0.0379	0.85	WDPCP	78.85
cg25484149	chr11	111802458	-2.741	1.291	0.0379	0.85	DIXDC1	82.71
cg08584665	chr7	23471813	-1.328	0.6251	0.0379	0.85	IGF2BP3	88.74
cg14034782	chr12	133123459	-4.967	2.339	0.0379	0.85	FBRSL1	62.42
cg16556078	chr6	32028926	-2.878	1.355	0.0379	0.85	TNXB	67.11
cg01925950	chr13	115022228	-1.149	0.5411	0.0379	0.85	CDC16	88.62
cg18984595	chr15	45415390	-2.893	1.362	0.0379	0.85	DUOXA1	69.23
cg13365324	chr4	69435473	7.583	3.571	0.038	0.85	UGT2B17	52.33
cg00095276	chr5	1068111	-2.989	1.407	0.038	0.85	SLC12A7	77.94
cg07228336	chr3	127783770	-1.17	0.5511	0.038	0.85	SEC61A1	90.65
cg14339650	chr2	71384571	-3.726	1.755	0.038	0.85		42.7
cg00107630	chr9	120174408	-1.728	0.8136	0.038	0.85	ASTN2	19.28
cg25379533	chr11	59807922	-2.779	1.308	0.038	0.85	OOSP2	42.57
cg07223950	chr17	867763	-4.237	1.995	0.038	0.85	NXN	47.46
cg11339384	chr2	113405125	-2.759	1.299	0.038	0.85	SLC20A1	73.92
cg07022737	chr21	47567888	-2.292	1.079	0.038	0.85	FTCD	86.37
cg25932713	chr3	122284563	-0.8053	0.3792	0.038	0.85	PARP9	93.53
cg02320788	chr21	47346037	-4.941	2.327	0.038	0.85	PCBP3	53.13
cg03885198	chr15	85685888	-2.091	0.9849	0.038	0.85		79
cg09170625	chr17	35016608	-1.699	0.8003	0.038	0.85		37.13
cg05889210	chr5	72432	-1.878	0.8843	0.038	0.85		89.4
cg11861511	chr3	10157845	-0.4233	0.1994	0.038	0.85	C3orf10	3.71
cg09149437	chr9	136889405	-2.572	1.211	0.038	0.85	LINC00094	76.56
cg00989986	chr8	49746558	-1.246	0.5866	0.038	0.85		93.04
cg23694630	chr10	1851418	-5.857	2.758	0.038	0.85		43.74
cg10391522	chr2	97618137	-1.998	0.9411	0.038	0.85	FAM178B	37.93
cg09039815	chr13	77546869	-2.054	0.9674	0.038	0.85		66.64
cg12982512	chr7	10940468	-3.379	1.592	0.038	0.85		69.88
cg05938888	chr1	152022423	-1.767	0.832	0.038	0.85		11.7
cg18000369	chr11	120609115	-5.315	2.503	0.038	0.85	GRIK4	67.54
cg13938969	chr15	29409443	-2.941	1.385	0.038	0.85	APBA2	56.61
cg24085655	chr6	35436189	-1.155	0.544	0.038	0.85	RPL10A	4.4
cg00012587	chr17	7059822	-2.775	1.307	0.038	0.85		55.25
cg18718397	chr21	38827862	-2.677	1.261	0.038	0.85	DYRK1A	32.87
cg15558146	chr4	75859765	-1.391	0.6551	0.038	0.85	PARM1	4.29
cg05678715	chr11	65724470	-2.329	1.097	0.038	0.85	TSGA10IP	74.75
cg17879352	chr4	1319092	-0.9226	0.4345	0.038	0.85	MAEA	90.01
cg16726772	chr10	116418597	-1.521	0.7164	0.038	0.85	ABLIM1	89.56
cg04174134	chr18	60804639	-1.455	0.6855	0.038	0.85	BCL2	88.36
cg10503684	chr14	20247919	-4.503	2.121	0.038	0.85	OR4M1	81.27
cg21386586	chr13	114321641	-1.725	0.8123	0.038	0.85	GRK1	31.39
cg12576859	chr19	40321086	-2.129	1.003	0.038	0.85	DYRK1B	81.16
cg09584272	chr2	223563180	-2.397	1.129	0.038	0.85	MOGAT1	64.95
cg21265647	chr13	84480709	-4.144	1.952	0.038	0.85		70.39
cg16797691	chr13	95363755	-0.5382	0.2535	0.038	0.85	SOX21	2.55
cg23858286	chr9	138135095	-3.621	1.705	0.038	0.85		67.5
cg24747122	chr17	63053929	-4.27	2.011	0.038	0.85	GNA13	40.66
cg15631109	chr3	12990214	-2.326	1.095	0.038	0.85	IQSEC1	84.32
cg11007875	chr5	24184409	-3.353	1.579	0.038	0.85		86.05
cg22035625	chr5	54065167	-0.7913	0.3727	0.038	0.85		93.35
cg25656007	chr9	135818057	-2.175	1.024	0.038	0.85	TSC1	62.2
cg17670013	chr5	125762736	10.8	5.087	0.038	0.85	GRAMD3	75.3
cg16321301	chr5	1083885	-4.806	2.263	0.038	0.85	SLC12A7	68.48
cg12090994	chr14	104864723	-3.887	1.831	0.038	0.85		87.35
cg19437610	chr11	10138377	-2.472	1.165	0.038	0.85	SBF2	68.2
cg00060484	chr4	3287598	-2.733	1.287	0.038	0.85		58.77
cg18151422	chr3	143148893	-2.363	1.113	0.038	0.85	SLC9A9	39.13
cg13461813	chr13	114193576	-1.893	0.8917	0.038	0.85	TMCO3	82.23
cg17005092	chr12	12988718	-1.371	0.6458	0.038	0.85		86.03
cg09819186	chr19	19304155	-3.193	1.504	0.038	0.85	RFXANK	36.67
cg19191577	chr2	21474262	-1.951	0.9191	0.038	0.85		34.65
cg14902179	chr9	116308166	-1.296	0.6106	0.038	0.85	RGS3	86.4
cg08388182	chr13	114992068	-3.101	1.461	0.038	0.85		41.33
cg23163260	chr6	110741760	-2.735	1.288	0.038	0.85		42.63
cg13066846	chr7	151506475	-3.284	1.547	0.038	0.85	PRKAG2	87.57
cg00044107	chr6	75795067	-1.713	0.807	0.038	0.85	COL12A1	12.47
cg04768203	chr11	66189188	-0.8205	0.3865	0.038	0.85	NPAS4	4.2
cg25929956	chr9	136446458	-3.095	1.458	0.038	0.85	FAM163B	66.75
cg15735209	chr2	178100898	-1.15	0.5416	0.038	0.85	NFE2L2	91.34
cg26348521	chr11	1375657	-3.609	1.7	0.038	0.85		59.4
cg04351357	chr5	14907047	-0.9009	0.4244	0.038	0.85		93.26
cg13415859	chr6	3414680	-3.492	1.645	0.038	0.85	SLC22A23	27.38
cg23292297	chr3	195932203	-2.91	1.371	0.038	0.85	ZDHHC19	48.37
cg13895046	chr4	68919575	-1.468	0.6914	0.038	0.85	TMPRSS11F	87.82
cg00528222	chr5	77837333	-2.025	0.9537	0.038	0.85	LHFPL2	81.53
cg25514993	chr2	233924181	-2.317	1.092	0.038	0.85	INPP5D	89.44
cg22186315	chr17	79259963	-1.821	0.858	0.038	0.85	SLC38A10	83.24
cg10068572	chr10	35687029	-2.217	1.044	0.038	0.85	CCNY	73.17
cg08559503	chr13	99487280	-2.599	1.225	0.038	0.85	DOCK9	61.04
cg15380657	chr11	69633001	-1.718	0.8096	0.038	0.85	FGF3	6.45
cg05424388	chr2	3151541	-3.684	1.735	0.038	0.85		80.13
cg03721978	chr6	33245706	-2.756	1.298	0.038	0.85	B3GALT4	55.73
cg16421264	chr10	57047169	-7.159	3.373	0.038	0.85		57.18
cg02060677	chr17	36722773	-3.196	1.506	0.038	0.85	SRCIN1	67.46
cg11472428	chr1	205497249	-2.879	1.356	0.038	0.85	CDK18	71.32
cg20121258	chr11	119652442	-2.592	1.221	0.038	0.85		64.01
cg19014480	chr12	3227014	-3.468	1.634	0.038	0.85	TSPAN9	58.17
cg11206052	chr12	31741496	-2.267	1.068	0.038	0.85	DENND5B-AS1	74.48
cg23950756	chr14	90989532	-1.484	0.699	0.038	0.85		78.33
cg08041320	chr4	135507220	-4.265	2.009	0.038	0.85		76.63
cg17894088	chr8	136470817	-2.497	1.176	0.038	0.85	KHDRBS3	39.37
cg26451234	chr2	27546932	-2.079	0.9793	0.038	0.85	MPV17	44.69
cg25333257	chr4	41217803	-2.038	0.9603	0.038	0.85	APBB2	67.46
cg06360705	chr19	36437958	-1.642	0.7734	0.0381	0.85		30.95
cg04461802	chr6	142623433	-0.9986	0.4705	0.0381	0.85	GPR126	8.11
cg03521652	chr1	874601	-1.886	0.8885	0.0381	0.85	SAMD11	29.69
cg18196087	chr8	736345	-3.016	1.421	0.0381	0.85		71.36
cg13239004	chr1	99214559	-0.8238	0.3882	0.0381	0.85	SNX7	91.03
cg25193935	chr19	36149126	-2.837	1.337	0.0381	0.85	COX6B1	50.49
cg13014104	chr10	72575348	-2.099	0.9891	0.0381	0.85	SGPL1	79.8
cg11801110	chr22	50356763	-3.82	1.8	0.0381	0.85	PIM3	68.3
cg26558287	chr16	67428155	-3.317	1.563	0.0381	0.85	TPPP3	73.4
cg10061000	chr3	191962661	-3.774	1.778	0.0381	0.85	FGF12-AS1	28.77
cg10561625	chr15	70393448	-2.054	0.9678	0.0381	0.85		41.22
cg15190383	chr19	18888799	-2.965	1.397	0.0381	0.85	CRTC1	40.95
cg03925892	chr4	190683439	-2.875	1.355	0.0381	0.85		48.88
cg26536849	chr20	47850300	-1.306	0.6152	0.0381	0.85	DDX27	89.12
cg16911872	chr7	152591175	2.778	1.309	0.0381	0.85		28.7
cg12358527	chr17	59445746	-3.559	1.677	0.0381	0.85	BCAS3	61.52
cg14055321	chr7	95916648	-2.294	1.081	0.0381	0.85	SLC25A13	80.51
cg12946613	chr16	12629407	-2.397	1.13	0.0381	0.85	SNX29	84.69
cg24361265	chr15	44068668	3.47	1.635	0.0381	0.85	ELL3	17.05
cg08153408	chr10	12874786	-3.072	1.447	0.0381	0.85	LOC283070	69.61
cg00008932	chrX	71498597	-1.325	0.6241	0.0381	0.85	RPS4X	83.73
cg02163778	chr17	59893520	-2.056	0.9689	0.0381	0.85	BRIP1	21.19
cg10241732	chr4	75341096	-0.9659	0.4551	0.0381	0.85		91.77
cg01232941	chr6	23534838	-3.627	1.709	0.0381	0.85		28.15
cg10618380	chr1	84864067	-2.249	1.06	0.0381	0.85	UOX	74.55
cg18597421	chr21	27540728	-2.565	1.208	0.0381	0.85	APP	54.67
cg06974053	chr11	67152267	-4.059	1.913	0.0381	0.85	LOC100130987	57.84
cg05837596	chr1	102195156	-7.221	3.403	0.0381	0.85		61.92
cg07297567	chr2	242547118	-1.444	0.6803	0.0381	0.85	THAP4	89.65
cg05725921	chr17	78483823	-2.551	1.202	0.0381	0.85		44.87
cg01721410	chr16	66966038	-1.93	0.9095	0.0381	0.85	FAM96B	76.11
cg08239893	chr2	52221668	-6.146	2.896	0.0381	0.85		62.71
cg27201802	chr6	30138225	-1.834	0.8645	0.0381	0.85	TRIM15	38.06
cg05463525	chr2	10305711	-1.243	0.5857	0.0381	0.85	C2orf48	89.82
cg04184807	chr9	128231148	-2.132	1.005	0.0381	0.85	MAPKAP1	76.18
cg12324831	chrX	154444470	-2.069	0.9752	0.0381	0.85	VBP1	9.28
cg05317396	chr2	238777765	-1.654	0.7795	0.0381	0.85	RAMP1	89.54
cg21841112	chr9	38431221	-2.056	0.9688	0.0381	0.85		82.88
cg23922743	chr11	45064157	-2.283	1.076	0.0381	0.85		28.41
cg15985139	chr16	27118799	-2.265	1.067	0.0381	0.85		26.04
cg23896718	chr4	7443112	-4.607	2.171	0.0381	0.85	SORCS2	54.77
cg23225508	chr17	62500377	-2.582	1.217	0.0381	0.85	DDX5	64.84
cg07650504	chr12	48397055	-2.8	1.32	0.0381	0.85	COL2A1	30.1
cg14603235	chr10	9577854	-4.689	2.21	0.0381	0.85		52.26
cg01348864	chr14	69998095	-3.806	1.794	0.0381	0.85		69.71
cg15857470	chr7	104945248	-2.595	1.223	0.0381	0.85	SRPK2	64.82
cg01903241	chr7	158049946	-5.28	2.489	0.0381	0.85	PTPRN2	77.03
cg03774447	chr16	31122681	-0.7427	0.35	0.0381	0.85	BCKDK	94.81
cg06593767	chr19	20118779	-1.036	0.488	0.0381	0.85	ZNF682	90.88
cg14305659	chr9	138696500	-1.903	0.8967	0.0381	0.85		40.85
cg22907979	chr1	7946076	-4.372	2.06	0.0381	0.85		37.05
cg04955876	chr8	114390826	-4.002	1.886	0.0381	0.85	CSMD3	50.91
cg23286081	chr10	125775778	-2.606	1.228	0.0381	0.85	CHST15	91.07
cg13285105	chr4	24722947	-1.86	0.8768	0.0381	0.85		82.07
cg11128314	chr16	68895694	-1.386	0.6532	0.0381	0.85	TANGO6	87.95
cg08293408	chr5	1077731	-3.314	1.562	0.0381	0.85	SLC12A7	82.44
cg17719543	chr1	17594040	-3.025	1.426	0.0381	0.85	PADI3	63.15
cg04729913	chr10	8094482	-1.862	0.8776	0.0381	0.85	FLJ45983	60
cg26929169	chr5	52735072	-2.743	1.293	0.0381	0.85		74.46
cg10175155	chr1	207299185	-1.797	0.8472	0.0381	0.85	C4BPA	87.25
cg27402883	chr7	110231643	-3.26	1.537	0.0381	0.85		58.65
cg01704939	chr2	148661790	-1.392	0.6562	0.0381	0.85	ACVR2A	31.8
cg26695526	chr1	71558541	-4.656	2.195	0.0381	0.85	ZRANB2-AS2	43.39
cg07285201	chr21	45976939	-3.392	1.599	0.0381	0.85	TSPEAR	79.15
cg09604840	chr16	81991640	-0.8378	0.3949	0.0381	0.85	PLCG2	93.42
cg22046921	chr17	54966201	-1.656	0.7803	0.0381	0.85	TRIM25	84.11
cg05934660	chr1	42929392	-2.974	1.402	0.0381	0.85		23.86
cg01558013	chr20	35100165	-2.313	1.09	0.0381	0.85	DLGAP4	82.15
cg16833797	chr12	29879189	-4.44	2.093	0.0381	0.85	TMTC1	26.46
cg04640677	chrX	7895531	-1.858	0.8756	0.0381	0.85	PNPLA4	5.27
cg21781422	chr6	37358794	-1.143	0.5386	0.0381	0.85	RNF8	90.88
cg10068793	chr21	17442467	-5.106	2.407	0.0381	0.85	C21orf34	65.9
cg16883145	chr19	41860619	-1.384	0.6525	0.0381	0.85	B9D2	85.77
cg06038367	chr16	30198370	-1.761	0.83	0.0381	0.85	CORO1A	77.05
cg12693099	chr3	156233448	-2.988	1.408	0.0381	0.85	KCNAB1	81.86
cg20161471	chr2	234891119	-3.823	1.802	0.0381	0.85	TRPM8	35.05
cg14667174	chr11	113514621	-3.479	1.64	0.0381	0.85		52.36
cg23487881	chr14	38372691	-4.323	2.038	0.0381	0.85		46.31
cg14772599	chr3	14455876	-1.458	0.6873	0.0381	0.85	SLC6A6	88.62
cg06288351	chr20	43729897	-3.452	1.627	0.0381	0.85	KCNS1	33.62
cg27493251	chr1	161211596	-2.33	1.098	0.0381	0.85		67.25
cg09221491	chr1	199657648	-2.169	1.022	0.0381	0.85		78.38
cg18326616	chr2	74010554	-2.605	1.228	0.0381	0.85	C2orf78	56.22
cg04440410	chr17	15503252	-2.11	0.9945	0.0381	0.85	CDRT1	82.22
cg25863502	chr19	4402108	-2.596	1.224	0.0381	0.85	CHAF1A	18.96
cg03487367	chr12	50643418	-2.5	1.179	0.0381	0.85	LIMA1	45.16
cg22094923	chr17	3499093	-6.468	3.049	0.0381	0.85	TRPV1	68.73
cg13213422	chr16	23480438	-1.551	0.7311	0.0381	0.85	GGA2	88.55
cg02449561	chr4	108745567	-2.734	1.289	0.0381	0.85	SGMS2	18.89
cg07243892	chr3	18195180	-2.673	1.26	0.0381	0.85	LOC339862	31.41
cg07151572	chr12	132886302	-3.506	1.653	0.0381	0.85	GALNT9	52.9
cg07288822	chr3	45825528	-1.344	0.6337	0.0381	0.85	SLC6A20	91.87
cg15235443	chr6	97456782	-2.316	1.092	0.0381	0.85	KLHL32	79.39
cg25980930	chr4	80844655	-2.602	1.226	0.0381	0.85	ANTXR2	74.86
cg06312846	chr6	1410167	-3.277	1.545	0.0381	0.85		56.41
cg23966257	chr18	25533406	-3.188	1.503	0.0381	0.85	CDH2	49.03
cg15933979	chr1	33548483	-2.557	1.205	0.0381	0.85	AZIN2	55.45
cg12716032	chr1	201342467	-1.751	0.8254	0.0381	0.85	TNNT2	80.95
cg20684174	chr11	7541255	-1.787	0.8425	0.0381	0.85	PPFIBP2	84.98
cg00769251	chr16	64984838	-5.729	2.701	0.0381	0.85	CDH11	53.17
cg12027875	chr4	3419060	-1.505	0.7093	0.0381	0.85	RGS12	91.11
cg25391098	chr9	8558588	-6.306	2.973	0.0382	0.85	PTPRD	58.46
cg20098710	chr19	19640075	-2.376	1.12	0.0382	0.85	YJEFN3	50.7
cg14758937	chr7	6416659	-2.551	1.203	0.0382	0.85	RAC1	71.85
cg13185878	chr11	35298061	-2.913	1.373	0.0382	0.85	SLC1A2	71.34
cg01962969	chr21	37442104	9.424	4.443	0.0382	0.85	CBR1	28.9
cg02468886	chr4	147017670	-3.815	1.799	0.0382	0.85		78.09
cg13899418	chr14	94643349	-4.818	2.271	0.0382	0.85	PPP4R4	39.87
cg23013139	chr7	56858795	-5.227	2.464	0.0382	0.85		53.69
cg17150328	chr22	47169664	-3.575	1.685	0.0382	0.85	TBC1D22A	68.81
cg04863514	chr17	17137465	-0.6199	0.2923	0.0382	0.85	FLCN	94.28
cg17381973	chr6	21925642	-1.965	0.9263	0.0382	0.85	CASC15	83.89
cg08908187	chr1	33817012	-3.583	1.689	0.0382	0.85	PHC2	31.76
cg05000772	chr17	48194500	-2.133	1.006	0.0382	0.85	SAMD14	79.52
cg20041152	chr15	88795689	-2.84	1.339	0.0382	0.85	NTRK3	73.83
cg10994214	chr1	91297730	-1.851	0.8728	0.0382	0.85		18.12
cg05166354	chr22	45216631	-1.434	0.6762	0.0382	0.85	ARHGAP8	18.85
cg18030372	chr4	2069750	-4.068	1.918	0.0382	0.85	NAT8L	71.11
cg05548773	chrX	17672052	-2.678	1.263	0.0382	0.85	NHS	84.3
cg23266464	chr11	13358291	-0.7841	0.3697	0.0382	0.85	ARNTL	93.91
cg02968723	chr2	96047170	-4.665	2.199	0.0382	0.85	KCNIP3	68.29
cg21482489	chr5	121414366	-3.636	1.714	0.0382	0.85	LOX	40.69
cg05135252	chr16	85372478	-1.855	0.8744	0.0382	0.85		86.52
cg18469292	chr22	49699707	-4.788	2.257	0.0382	0.85		50.02
cg20492520	chr6	34072723	-2.271	1.071	0.0382	0.85	GRM4	81.14
cg15342631	chr16	30675640	-0.4307	0.203	0.0382	0.85	FBRS	95.01
cg16425032	chr15	74016727	-2.142	1.01	0.0382	0.85		25.79
cg21516614	chr5	1084110	-4.442	2.094	0.0382	0.85	SLC12A7	78.25
cg13798885	chr4	13968277	-5.739	2.706	0.0382	0.85		66.85
cg01997270	chr22	44418018	-3.196	1.507	0.0382	0.85	PARVB	65.23
cg16968897	chr2	223288213	-2.644	1.247	0.0382	0.85	SGPP2	64.96
cg23527945	chr5	62079718	-2.919	1.376	0.0382	0.85		49.97
cg21438057	chr17	76556876	-3.059	1.442	0.0382	0.85	DNAH17	90.03
cg14246963	chr10	21188788	-2.19	1.033	0.0382	0.85	NEBL	81.26
cg12444746	chr4	126572264	-5.447	2.568	0.0382	0.85		87.49
cg07462256	chrX	68725088	-3.619	1.707	0.0382	0.85	FAM155B	27.29
cg11970177	chr15	66336157	-3.647	1.719	0.0382	0.85	MEGF11	67.19
cg07097487	chr22	47202960	-1.193	0.5625	0.0382	0.85	TBC1D22A	91.72
cg17229065	chr10	10905942	-4.337	2.045	0.0382	0.85		47.83
cg20740641	chr4	146116971	-1.933	0.9113	0.0382	0.85		17.17
cg17346639	chr2	210479401	-0.8952	0.4221	0.0382	0.85	MAP2	92
cg07201017	chr10	102996571	-3.485	1.643	0.0382	0.85	FLJ41350	59.59
cg21896553	chr8	22051581	-1.023	0.4822	0.0382	0.85	BMP1	91.26
cg00321603	chr10	49532757	-0.9473	0.4467	0.0382	0.85	MAPK8	93.63
cg09112760	chr6	29760675	0.9037	0.4261	0.0382	0.85	HCG4	5.21
cg06550183	chr1	55840609	-1.959	0.9235	0.0382	0.85		85.2
cg17453456	chr1	156094519	-2.396	1.13	0.0382	0.85	LMNA	58.24
cg08464557	chr20	16331155	-1.849	0.872	0.0382	0.85	KIF16B	89.41
cg23581315	chr6	5134160	-1.377	0.6492	0.0382	0.85	LOC100129461	90.48
cg10265254	chr7	32771883	-1.688	0.7958	0.0382	0.85	MIR550A2	83.61
cg00772497	chr4	106673099	-1.109	0.5228	0.0382	0.85	GSTCD	91.08
cg25148291	chr22	37791837	-3.213	1.515	0.0382	0.85	ELFN2	52.31
cg13056588	chr16	86071762	-3.615	1.705	0.0382	0.85		72.4
cg26703857	chr11	67799551	-1.599	0.7538	0.0382	0.85	NDUFS8	79.06
cg15772706	chr20	51698322	-3.683	1.737	0.0382	0.85	TSHZ2	31.77
cg12541174	chr3	85014816	-2.799	1.32	0.0382	0.85	CADM2	12.56
cg11360019	chr14	38181401	-2.842	1.34	0.0382	0.85	TTC6	24.79
cg20938555	chr17	653608	-2.072	0.9771	0.0382	0.85	GEMIN4	76.33
cg00608435	chr17	5981069	-2.823	1.331	0.0382	0.85	WSCD1	83.67
cg06642626	chr14	75180534	-1.616	0.762	0.0382	0.85	FCF1	13.99
cg21789136	chr22	37213466	-3.557	1.677	0.0382	0.85	PVALB	33.95
cg01951652	chr9	138718436	-0.8201	0.3867	0.0382	0.85	CAMSAP1	91.36
cg05720921	chr11	69788919	-2.307	1.088	0.0382	0.85		75.95
cg00563107	chr4	141173528	-0.9196	0.4336	0.0382	0.85		91.91
cg06832862	chr2	50452352	5.048	2.38	0.0382	0.85	NRXN1	56.24
cg06015834	chr16	30021696	-4.216	1.988	0.0382	0.85	DOC2A	51.61
cg19722442	chr7	165112	-1.756	0.8279	0.0382	0.85		36.09
cg09820101	chr1	162792092	-3.926	1.851	0.0382	0.85		20.45
cg02334098	chr12	133699165	-2.796	1.318	0.0382	0.85		90.68
cg14354851	chr6	168627268	-4.122	1.944	0.0382	0.85		71.67
cg07046818	chr8	97166291	-3.068	1.447	0.0382	0.85	GDF6	53.72
cg20703752	chr17	42977117	-0.8747	0.4125	0.0382	0.85	CCDC103	8.59
cg00305016	chr6	124287962	-3.973	1.873	0.0382	0.85	NKAIN2	24
cg23234562	chr17	26841147	-2.112	0.996	0.0382	0.85		75.61
cg24529532	chr3	159599486	-3.173	1.496	0.0382	0.85	SCHIP1	52.56
cg18824027	chr14	76781080	-2.719	1.282	0.0382	0.85		31.8
cg05519532	chr9	1989032	-11.99	5.656	0.0382	0.85		76.75
cg18109798	chr12	20848473	-2.692	1.269	0.0382	0.85	SLCO1C1	26.88
cg09347135	chr2	71890349	-2.286	1.078	0.0382	0.85	DYSF	66.76
cg20145348	chr8	59106791	-1.441	0.6798	0.0382	0.85		87.28
cg02928365	chr1	221054201	-4.356	2.054	0.0382	0.85	HLX	55.88
cg13835337	chr11	62458445	-1.754	0.827	0.0382	0.85	LRRN4CL	76.59
cg01594830	chr16	86945261	-3.802	1.793	0.0382	0.85		41.67
cg19173375	chr6	27880117	-2.059	0.9709	0.0382	0.85	OR2B2	81.6
cg02727209	chr2	71899615	-1.097	0.5175	0.0382	0.85	DYSF	90.13
cg24081623	chr11	6661968	-3.511	1.656	0.0382	0.85	DCHS1	76.84
cg27029018	chr8	2832048	-5.755	2.714	0.0382	0.85	CSMD1	80.97
cg22672067	chr15	74495637	3.013	1.421	0.0382	0.85	STRA6	19.84
cg14372937	chrX	31090318	-5.31	2.505	0.0382	0.85	FTHL17	62.24
cg21541080	chr4	38725701	-1.803	0.8502	0.0382	0.85		29.04
cg12561867	chr1	120018397	-1.9	0.896	0.0382	0.85		86.71
cg05086085	chr2	234236564	-0.5246	0.2474	0.0382	0.85	SAG	95.16
cg23161432	chr12	15865886	-1.911	0.9012	0.0382	0.85	EPS8	79.39
cg22757384	chr3	183353803	-0.6037	0.2847	0.0382	0.85	KLHL24	4.26
cg26797219	chr7	150415143	-4.913	2.317	0.0382	0.85	GIMAP1	41.29
cg07510284	chr1	210110779	-3.94	1.858	0.0382	0.85	SYT14	13.86
cg20805475	chr22	42763815	-3.136	1.479	0.0382	0.85		64.14
cg17120171	chr16	89266121	-3.023	1.426	0.0382	0.85	SLC22A31	54.01
cg17739626	chr5	155822151	-4.028	1.9	0.0382	0.85	SGCD	50.62
cg11368502	chr20	61447490	-1.979	0.9333	0.0382	0.85	COL9A3	33.43
cg04202945	chr5	127675452	-1.537	0.7247	0.0382	0.85	FBN2	87.78
cg01553433	chr19	17515486	-2.118	0.9987	0.0382	0.85	BST2	75.92
cg04915161	chr22	47359640	-1.377	0.6493	0.0382	0.85	TBC1D22A	87.46
cg13421331	chr17	65693404	-9.985	4.709	0.0382	0.85		54.88
cg01504567	chr15	83299044	-3.053	1.44	0.0382	0.85	CPEB1	62.82
cg03420580	chr3	30730226	-2.337	1.102	0.0382	0.85	TGFBR2	84.44
cg20162728	chrX	39677527	-2.859	1.348	0.0382	0.85		66.15
cg14184665	chr9	32552747	-0.5263	0.2482	0.0383	0.85	TOPORS-AS1	3.4
cg06559135	chr11	62372911	1.004	0.4735	0.0383	0.85	EML3	89.8
cg01637045	chr9	140995699	-3.103	1.463	0.0383	0.85	CACNA1B	55.37
cg21445325	chr4	7710909	-4.008	1.89	0.0383	0.85	SORCS2	52.83
cg08515442	chr6	168778225	-2.571	1.212	0.0383	0.85		61.33
cg15552491	chr11	119037285	-3.106	1.465	0.0383	0.85		65.63
cg03318414	chr18	33159713	-2.031	0.9578	0.0383	0.85		82.96
cg13070366	chr11	9386451	-2.184	1.03	0.0383	0.85		14.35
cg02501746	chr7	30209513	-1.977	0.9323	0.0383	0.85		63.72
cg23097826	chr5	149828748	5.416	2.554	0.0383	0.85	RPS14	7.42
cg02187889	chr1	34629366	-5.842	2.755	0.0383	0.85	CSMD2	37.22
cg14174719	chr1	28599974	-1.005	0.4742	0.0383	0.85	SESN2	89.95
cg01561092	chr16	50100815	-2.137	1.008	0.0383	0.85	HEATR3	37.46
cg18139426	chr18	71880907	-3.016	1.423	0.0383	0.85		61.95
cg08603125	chr6	35890197	-2.719	1.283	0.0383	0.85	SRPK1	75.61
cg09818863	chr1	28624451	-3.029	1.429	0.0383	0.85		76.29
cg04498924	chr4	88033403	-2.023	0.9544	0.0383	0.85	AFF1	85.53
cg17487719	chr2	239628789	-2.107	0.994	0.0383	0.85		21.21
cg06444515	chr19	11617844	-1.621	0.7649	0.0383	0.85	ECSIT	47.64
cg23575275	chr6	36653973	-2.249	1.061	0.0383	0.85	CDKN1A	80.54
cg26985319	chr11	8041629	-1.952	0.9208	0.0383	0.85		8.36
cg01610915	chr22	29950274	-3.649	1.721	0.0383	0.85	THOC5	70.11
cg08684663	chr12	10325221	-4.829	2.278	0.0383	0.85	OLR1	64.98
cg21813369	chr4	70999362	-2.205	1.04	0.0383	0.85	CSN1S2B	15.46
cg07020324	chr19	44556056	2.466	1.163	0.0383	0.85	ZNF223	4.38
cg00073973	chr8	71524519	-3.229	1.523	0.0383	0.85	LACTB2-AS1	54.57
cg22430777	chr19	17838807	-1.251	0.59	0.0383	0.85	MAP1S	80.9
cg07921765	chr1	228888087	-2.217	1.046	0.0383	0.85		77.31
cg16288880	chr4	178432787	-1.42	0.6698	0.0383	0.85		34.89
cg12002763	chr7	115993642	-2.014	0.9503	0.0383	0.85		82.04
cg19239233	chr12	106976678	-2.236	1.055	0.0383	0.85	RFX4	7.42
cg17609493	chr18	75576620	-3.037	1.433	0.0383	0.85		22.63
cg13232584	chr1	15817752	-1.313	0.6194	0.0383	0.85	CELA2B	88.64
cg01902238	chr20	56044077	-4.314	2.035	0.0383	0.85		67.45
cg17833265	chr17	48042135	2.203	1.039	0.0383	0.85		70.63
cg01775921	chr6	30138213	-1.883	0.8883	0.0383	0.85	TRIM15	34.47
cg06187764	chr2	27844314	-5.662	2.671	0.0383	0.85	ZNF512	55.49
cg09758896	chr10	131694575	-3.442	1.624	0.0383	0.85	EBF3	41.4
cg18755520	chr16	87438	-1.113	0.5249	0.0383	0.85		92.62
cg10446160	chr15	88247310	-3.813	1.799	0.0383	0.85		43.19
cg00704059	chr3	171900149	-2.466	1.164	0.0383	0.85	FNDC3B	65.94
cg05064990	chr11	75162151	-2.828	1.334	0.0383	0.85	GDPD5	54.58
cg08446989	chr11	66036511	0.5295	0.2498	0.0383	0.85	RAB1B	3.73
cg03966441	chr10	75119507	-3.053	1.44	0.0383	0.85	CFAP70	38.13
cg05256605	chr5	121412184	-4.661	2.199	0.0383	0.85	LOX	58.59
cg01265089	chr3	58549895	-1.468	0.6927	0.0383	0.85	FAM107A	91.32
cg20728437	chr19	17338543	-2.75	1.297	0.0383	0.85	OCEL1	56.9
cg27560250	chr15	62532100	-3.85	1.816	0.0383	0.85		70.4
cg11192223	chr4	6114498	-3.889	1.835	0.0383	0.85	JAKMIP1	58.66
cg09681286	chr16	2334256	-3.19	1.505	0.0383	0.85	ABCA3	47.72
cg01902845	chr1	214170993	-3.343	1.577	0.0383	0.85	PROX1	55.18
cg01939381	chr6	169261232	-1.94	0.9153	0.0383	0.85		42.45
cg17189737	chr4	55120999	-2.825	1.333	0.0383	0.85	PDGFRA	60.91
cg19579115	chr4	188514759	-3.886	1.834	0.0383	0.85	LOC100506272	34.07
cg04217927	chr11	47737105	-1.638	0.7729	0.0383	0.85	AGBL2	5.64
cg09258509	chr16	85521040	-1.4	0.6605	0.0383	0.85		89.98
cg15475714	chr12	128304430	6.389	3.015	0.0383	0.85		39.02
cg02616710	chr9	19408584	-2.96	1.397	0.0383	0.85	ACER2	29.61
cg02250400	chr8	37698620	-2.308	1.089	0.0383	0.85	GPR124	72.93
cg00214313	chr9	98082940	-3.032	1.43	0.0383	0.85		77.35
cg12835289	chr2	127704076	-3.903	1.841	0.0383	0.85		31.14
cg14759366	chr20	43945254	-3.326	1.569	0.0383	0.85	RBPJL	35.21
cg10071305	chr3	50127998	-2.883	1.36	0.0383	0.85	RBM5	66.18
cg00256178	chr16	66410279	-1.977	0.9328	0.0383	0.85	CDH5	85.48
cg03192919	chr3	48412245	10.59	4.999	0.0383	0.85	FBXW12	81.16
cg11096701	chr11	124119867	5.868	2.769	0.0383	0.85	OR8G1	63.92
cg06061081	chr11	77299960	-8.08	3.812	0.0383	0.85	AQP11	26.77
cg16126754	chr10	133156058	-4.454	2.102	0.0383	0.85		31.05
cg25813100	chr3	22158910	-5.695	2.687	0.0383	0.85		57.41
cg14868212	chr5	79535328	-3.031	1.43	0.0383	0.85	SERINC5	71.12
cg06583183	chrX	130975975	-5.383	2.54	0.0383	0.85		42.85
cg21608943	chr1	2731575	-4.771	2.251	0.0383	0.85		49.71
cg03296283	chr1	2928403	-3.769	1.779	0.0383	0.85		47.68
cg25591497	chr2	15049129	-2.159	1.019	0.0383	0.85		87
cg08517107	chr19	14029169	-1.594	0.7523	0.0383	0.85	CC2D1A	82.21
cg12809324	chr10	134115170	-4.468	2.108	0.0383	0.85	STK32C	76.11
cg26319641	chr19	18807941	-2.475	1.168	0.0383	0.85	CRTC1	66.26
cg09352925	chr12	7006269	13.44	6.342	0.0383	0.85		50.75
cg11480962	chr15	87667131	-4.133	1.951	0.0383	0.85		38.4
cg19439687	chr16	1363951	-2.705	1.277	0.0383	0.85	UBE2I	79.9
cg12260640	chr16	17448750	-4.239	2	0.0383	0.85	XYLT1	81.38
cg12577825	chr11	87750036	-3.924	1.852	0.0383	0.85		71.01
cg25196975	chr11	124738119	-4.197	1.981	0.0383	0.85	ROBO3	37.84
cg09255732	chr1	32171050	-2.761	1.303	0.0383	0.85	COL16A1	24.49
cg17258228	chr6	135376695	-5.931	2.799	0.0383	0.85	HBS1L	39.6
cg20015011	chr11	124595093	-2.121	1.001	0.0384	0.85		28.56
cg18382926	chr1	1113624	-3.488	1.646	0.0384	0.85	TTLL10	54.02
cg14219900	chr1	156119542	-3.307	1.561	0.0384	0.85		38.45
cg05376464	chr11	99604473	-3.314	1.564	0.0384	0.85	CNTN5	85.35
cg23916802	chr14	61813126	-3.068	1.448	0.0384	0.85	PRKCH	60.39
cg14797580	chr17	80053635	-2.465	1.163	0.0384	0.85	FASN	58.46
cg09939441	chr10	11645008	-4.735	2.234	0.0384	0.85	USP6NL	60.53
cg14293747	chr3	155524983	-1.829	0.8632	0.0384	0.85	C3orf33	81
cg17743719	chr6	144507827	-0.7038	0.3322	0.0384	0.85	STX11	95.23
cg02038065	chr10	6180564	-5.232	2.469	0.0384	0.85		49.17
cg17578539	chr5	175104957	-2.618	1.236	0.0384	0.85	HRH2	29.51
cg11536525	chr14	23979983	-0.7607	0.359	0.0384	0.85	THTPA	93.31
cg02724212	chr10	132694656	-4.264	2.012	0.0384	0.85		57.39
cg02214758	chr8	48091193	-2.435	1.149	0.0384	0.85		73.32
cg10195169	chr12	130590294	-3.44	1.623	0.0384	0.85		52.22
cg25614726	chr1	10490058	-2.697	1.273	0.0384	0.85	APITD1	70.43
cg10876297	chr19	16706125	-1.646	0.7768	0.0384	0.85	MED26	82.62
cg06192861	chr5	497344	-4.965	2.343	0.0384	0.85	SLC9A3	76.33
cg09964886	chr5	14666265	-2.455	1.159	0.0384	0.85	OTULIN	35.39
cg08667452	chr22	44144250	-1.667	0.7868	0.0384	0.85	EFCAB6	38
cg25786652	chr6	144899923	-1.982	0.9355	0.0384	0.85	UTRN	78.53
cg08314370	chr17	27703203	-0.9917	0.4681	0.0384	0.85		92.56
cg25924408	chr20	56868676	-2.02	0.9533	0.0384	0.85	PPP4R1L	80.65
cg26598777	chr14	29448327	-3.549	1.675	0.0384	0.85		72.08
cg22216471	chr14	22457924	-5.401	2.549	0.0384	0.85		56.2
cg06099188	chr15	22992596	-1.384	0.6531	0.0384	0.85	CYFIP1	82.4
cg06084534	chr1	158725300	-5.135	2.424	0.0384	0.85	OR6K6	52.7
cg18465962	chr7	100767262	-2.932	1.384	0.0384	0.85		53.3
cg04671947	chr19	41914357	-2.045	0.9654	0.0384	0.85	BCKDHA	55.6
cg06875836	chr5	7888576	-1.14	0.5381	0.0384	0.85	MTRR	91.88
cg07728579	chr15	83475013	-1.75	0.8258	0.0384	0.85	FSD2	82.91
cg08873709	chr17	4402654	-1.163	0.549	0.0384	0.85	SPNS2	6.83
cg19623237	chr17	77818582	-2.985	1.409	0.0384	0.85		37.08
cg23157501	chr1	211379962	-2.834	1.338	0.0384	0.85		47.67
cg21921628	chr2	105348228	-7.78	3.672	0.0384	0.85		67
cg14313373	chr9	136538372	-4.085	1.928	0.0384	0.85	SARDH	54.26
cg27152903	chr8	126925031	-2.604	1.229	0.0384	0.85		40.37
cg11706389	chr12	92859561	-0.5436	0.2566	0.0384	0.85		94.37
cg12161457	chr3	126114706	-3.762	1.776	0.0384	0.85	CCDC37	84.09
cg01670758	chr6	14872269	-1.131	0.5339	0.0384	0.85		89.24
cg01670409	chr17	31769176	-4.306	2.032	0.0384	0.85	ASIC2	71.61
cg13749119	chr17	17698048	-4.699	2.218	0.0384	0.85	RAI1	71.81
cg24376933	chr7	98981488	-1.952	0.9212	0.0384	0.85	ARPC1B	72.89
cg20103054	chr2	218620242	-1.925	0.9087	0.0384	0.85	DIRC3	86.39
cg03543593	chr6	32076417	-3.694	1.744	0.0384	0.85	TNXB	22.36
cg11794964	chr10	11299402	-2.575	1.216	0.0384	0.85	CELF2	91.37
cg05637940	chr14	91751723	-1.879	0.8868	0.0384	0.85	CCDC88C	82.26
cg24577678	chr1	20767107	-2.699	1.274	0.0384	0.85		67.77
cg03816156	chr9	138139329	-1.708	0.806	0.0384	0.85		15.86
cg09095122	chr8	987526	-5.796	2.736	0.0384	0.85		71.53
cg12727566	chr17	41464916	-2.101	0.9916	0.0384	0.85	LINC00910	36.71
cg15476227	chr19	1958034	-2.258	1.066	0.0384	0.85	CSNK1G2	63.29
cg15448445	chr12	108733308	-6.992	3.301	0.0384	0.85	CMKLR1	48.47
cg08869674	chr4	3424692	-1.657	0.7823	0.0384	0.85	RGS12	93.02
cg06879573	chr10	458215	-1.856	0.876	0.0384	0.85	DIP2C	69.91
cg15707553	chr12	124413169	-4.22	1.992	0.0384	0.85	DNAH10	52.76
cg05336916	chr14	23345145	-0.9698	0.4578	0.0384	0.85	LRP10	92.82
cg22687211	chr1	4841959	-4.575	2.16	0.0384	0.85	AJAP1	65.22
cg12150404	chr8	62724510	-0.5666	0.2675	0.0384	0.85		94.39
cg09839914	chr12	80226235	-1.104	0.5213	0.0384	0.85	PPP1R12A	91.06
cg14700640	chr22	49847510	-6.179	2.917	0.0384	0.85	C22orf34	50.43
cg11817354	chr7	21454459	-1.412	0.6668	0.0384	0.85		92.13
cg08291307	chr12	110055175	-1.837	0.867	0.0384	0.85		86.86
cg22024140	chr19	46527471	-3.574	1.687	0.0384	0.85	PGLYRP1	61.99
cg10900202	chr2	131674361	0.5445	0.2571	0.0384	0.85	ARHGEF4	97.36
cg27478879	chr9	139239957	-1.463	0.6909	0.0384	0.85	GPSM1	36.24
cg15850078	chr11	64358599	-2.858	1.349	0.0384	0.85	SLC22A12	69.78
cg24437600	chr12	72361228	-3.716	1.755	0.0384	0.85	TPH2	74.32
cg21497480	chr8	29783819	-2.783	1.314	0.0384	0.85	LOC286135	53.02
cg04860495	chr16	47998084	-2.75	1.298	0.0384	0.85		84.38
cg23678338	chr4	47501280	-1.509	0.7126	0.0384	0.85	ATP10D	85.67
cg18790491	chr5	118622691	-2.714	1.281	0.0384	0.85	TNFAIP8	72.02
cg12141064	chr2	2917835	-1.531	0.7226	0.0384	0.85	LINC01250	20.4
cg05579734	chr12	53003174	-3.754	1.772	0.0384	0.85	KRT73	53.41
cg06703881	chr3	24955761	-2.135	1.008	0.0384	0.85		57.1
cg15471372	chr19	1005407	-2.56	1.209	0.0384	0.85	GRIN3B	38.85
cg15006881	chr8	97158052	-2.881	1.36	0.0384	0.85	GDF6	47.71
cg13160333	chr1	245002976	-5.491	2.593	0.0384	0.85	COX20	42.8
cg17655624	chr12	54785320	0.6872	0.3245	0.0384	0.85	ZNF385A	6.01
cg01005582	chr3	41281527	-1.288	0.6079	0.0384	0.85	CTNNB1	88.83
cg08745107	chr11	67385544	11.75	5.549	0.0384	0.85		28.29
cg08600356	chr5	1562829	-2.571	1.214	0.0384	0.85		78.43
cg19772430	chr10	77041962	-2.166	1.023	0.0384	0.85	ZNF503	24.02
cg06560360	chr14	68640237	-1.273	0.6012	0.0384	0.85	RAD51B	86.02
cg27301423	chrX	142716024	-5.719	2.7	0.0385	0.85	SLITRK4	33.68
cg10702309	chr3	193853465	-3.009	1.421	0.0385	0.85	HES1	20.11
cg12636760	chr17	20058243	-2.407	1.137	0.0385	0.85	SPECC1	72.71
cg23024932	chr12	57494283	-3.892	1.838	0.0385	0.85	STAT6	64.82
cg14982276	chr21	42880582	-5.618	2.652	0.0385	0.85	TMPRSS2	32.12
cg25039498	chr10	118015561	-4.828	2.279	0.0385	0.85	GFRA1	34.46
cg10439737	chr21	46077715	-3.945	1.862	0.0385	0.85	KRTAP12-3	29.55
cg07496081	chr21	45594765	-3.316	1.566	0.0385	0.85		66.83
cg17762554	chr2	112435953	-2.691	1.271	0.0385	0.85		54.07
cg01373911	chr1	6269367	-3.66	1.728	0.0385	0.85	RNF207	30.35
cg22427313	chr7	55098896	-2.964	1.4	0.0385	0.85	EGFR	60.93
cg02674903	chr2	202052441	-1.436	0.6782	0.0385	0.85	CASP10	88.65
cg01038953	chr21	36961691	-3.067	1.448	0.0385	0.85		88.04
cg06655439	chr6	81951100	-3.631	1.714	0.0385	0.85		22.93
cg01872947	chr16	67580610	-1.262	0.596	0.0385	0.85	FAM65A	93.2
cg06110923	chr12	113259846	-2.44	1.152	0.0385	0.85	RPH3A	30.38
cg11577199	chr19	30596600	-1.713	0.8088	0.0385	0.85		32.19
cg04450104	chr1	39801118	-2.448	1.156	0.0385	0.85	MACF1	70.23
cg03882437	chr9	140051729	-4.065	1.919	0.0385	0.85	GRIN1	25.57
cg06928382	chr9	139321378	-0.6735	0.318	0.0385	0.85		94.72
cg25917732	chr10	134038395	-3.587	1.694	0.0385	0.85	STK32C	56.68
cg18091046	chr13	30077344	4.743	2.24	0.0385	0.85	MTUS2	18.27
cg03845988	chr16	67573992	-2.398	1.132	0.0385	0.85	FAM65A	64.53
cg15565231	chr7	50862266	-2.97	1.403	0.0385	0.85	GRB10	76.82
cg21686944	chr1	144887235	-1.355	0.6398	0.0385	0.85	PDE4DIP	90.67
cg23340935	chr2	218354150	7.304	3.449	0.0385	0.85	DIRC3	68.52
cg26830558	chr11	69874845	-2.23	1.053	0.0385	0.85		83.75
cg26432715	chr2	54889966	-1.231	0.5815	0.0385	0.85	SPTBN1	91.2
cg25228625	chr17	8127373	-1.772	0.8368	0.0385	0.85	C17orf44	47.87
cg05410934	chr13	41059150	-3.095	1.461	0.0385	0.85		65.88
cg24655669	chr7	2151788	-1.815	0.8571	0.0385	0.85	MAD1L1	85.23
cg02088676	chr6	134787336	-3.73	1.762	0.0385	0.85	LOC101928231	57.34
cg24555615	chr17	8709694	-1.588	0.7499	0.0385	0.85	PIK3R6	83.51
cg02410241	chr15	68914532	-1.365	0.6448	0.0385	0.85	CORO2B	86.79
cg05005508	chr22	38823247	-2.992	1.413	0.0385	0.85	KCNJ4	74.13
cg11922136	chr3	65486554	-0.7528	0.3555	0.0385	0.85	MAGI1	93.5
cg24038762	chr1	87817476	-0.9742	0.4601	0.0385	0.85		91.99
cg07582578	chr5	131406403	-2.392	1.13	0.0385	0.85		64.82
cg21652260	chr17	48245077	-2.945	1.391	0.0385	0.85	SGCA	50.53
cg10850080	chr20	2782078	-3.746	1.769	0.0385	0.85	CPXM1	39.44
cg26203245	chr10	7817014	-2.045	0.966	0.0385	0.85	KIN	53.46
cg08736471	chr19	41712715	-2.042	0.9644	0.0385	0.85	CYP2S1	74.98
cg10933371	chr2	227355039	-3.197	1.51	0.0385	0.85		81.58
cg19010410	chr17	78116968	-1.583	0.7474	0.0385	0.85	EIF4A3	88.22
cg15307807	chr12	51156371	-2.624	1.239	0.0385	0.85	ATF1	19.38
cg02146091	chr20	30135177	1.937	0.9148	0.0385	0.85	HM13	42.96
cg03761814	chr12	50361679	0.7452	0.352	0.0385	0.85		4.97
cg00480799	chr6	37227286	-2.238	1.057	0.0385	0.85	TMEM217	79.34
cg18313762	chr1	17305365	1.731	0.8174	0.0385	0.85	MFAP2	79.79
cg05261411	chr19	1238398	-1.896	0.8956	0.0385	0.85	C19orf26	46.22
cg04922367	chr7	96745400	-1.833	0.8659	0.0385	0.85	SDHAF3	81.59
cg18931977	chr1	228567311	-3.127	1.477	0.0385	0.85		63.8
cg22577284	chr20	57151961	-2.47	1.167	0.0385	0.85	APCDD1L-AS1	33.53
cg01755551	chr9	99615764	-2.062	0.9738	0.0385	0.85	ZNF782	78.12
cg04907847	chr4	101349094	-2.106	0.9946	0.0385	0.85	EMCN	77.3
cg00073565	chr8	106462708	7.154	3.379	0.0385	0.85	ZFPM2	70.84
cg13192786	chr6	13414079	-1.752	0.8275	0.0385	0.85	GFOD1	82
cg17378342	chr5	149546331	-3.87	1.828	0.0385	0.85	CDX1	54.12
cg08188889	chr10	132536595	-2.313	1.093	0.0385	0.85		19.95
cg06420019	chr1	42142506	-2.271	1.073	0.0385	0.85	HIVEP3	61.21
cg13226669	chr1	228197109	-2.015	0.9516	0.0385	0.85	WNT3A	26.44
cg19555988	chr14	104554808	-4.396	2.076	0.0385	0.85	ASPG	56.77
cg26928720	chr8	26375300	-3.114	1.471	0.0385	0.85	DPYSL2	66.6
cg26109889	chr4	10056506	-2.586	1.222	0.0385	0.85		56.69
cg09457288	chr9	20660143	-0.5965	0.2817	0.0385	0.85	FOCAD	95.58
cg18285920	chr3	129645723	-2.598	1.227	0.0385	0.85		62.69
cg12277313	chr3	48341377	-1.31	0.6188	0.0385	0.85	NME6	86.43
cg02392593	chr7	140378807	-0.7322	0.3458	0.0385	0.85	ADCK2	93.91
cg08259462	chr19	18358989	-3.437	1.623	0.0385	0.85	PDE4C	69.86
cg21264443	chr1	115828878	-0.6335	0.2992	0.0385	0.85	NGF	94.27
cg12760995	chr1	10789713	-1.112	0.5252	0.0385	0.85	CASZ1	90.88
cg26475360	chr17	4436128	-1.933	0.9129	0.0385	0.85	SPNS2	34.93
cg25182863	chr3	44847599	-1.18	0.5574	0.0385	0.85	KIF15	91.18
cg17373374	chr4	110090515	5.924	2.798	0.0385	0.85	COL25A1	61.95
cg21678377	chr2	115919009	2.752	1.3	0.0385	0.85	DPP10	5.52
cg25772723	chr3	128211126	-2.809	1.327	0.0385	0.85	GATA2	54.18
cg13823877	chr2	121111628	-2.05	0.9684	0.0385	0.85		44.18
cg01389917	chr17	1956668	-2.074	0.9797	0.0385	0.85		34.94
cg13170654	chr14	23170164	-2.503	1.182	0.0385	0.85		22.35
cg11782550	chr22	21319668	-4.086	1.93	0.0385	0.85	AIFM3	44.7
cg21827322	chr9	132366962	-1.982	0.9362	0.0385	0.85		84.96
cg14240768	chr2	3622594	0.5592	0.2641	0.0385	0.85	RPS7	4.04
cg27392990	chr4	77943181	2.834	1.339	0.0385	0.85	SEPT11	61.83
cg02202193	chr6	6546851	-7.975	3.767	0.0385	0.85	LOC285780	19.63
cg19010481	chr5	144880286	-3.193	1.508	0.0385	0.85		77.87
cg27179101	chr12	124991139	1.666	0.7872	0.0385	0.85	NCOR2	69.79
cg12739657	chr12	88975428	-2.335	1.103	0.0385	0.85	KITLG	47.72
cg08865099	chr7	27281581	-2.62	1.238	0.0385	0.85	EVX1	85.78
cg05001310	chr18	56232416	-2.548	1.204	0.0385	0.85	ALPK2	76.61
cg02966839	chr1	100607647	-1.692	0.7991	0.0385	0.85	TRMT13	86.47
cg19913118	chr1	145471701	-2.016	0.9524	0.0385	0.85	POLR3GL	29.33
cg02831795	chr4	17785837	-2.023	0.9556	0.0385	0.85		85.82
cg10077985	chr10	833127	-3.458	1.633	0.0385	0.85		68.65
cg00224565	chr19	30168522	-1.673	0.7903	0.0385	0.85		74.87
cg26912029	chr20	35386550	-1.437	0.6788	0.0385	0.85	DSN1	86.46
cg07335236	chr7	76709663	-1.861	0.8792	0.0385	0.85		74.76
cg16339097	chr3	82293457	-3.165	1.495	0.0385	0.85		47.53
cg07065111	chr2	5831213	-7.485	3.536	0.0385	0.85		27.97
cg01090565	chr10	81704187	-1.888	0.8921	0.0385	0.85	SFTPD	76.79
cg10432947	chr4	2062441	-2.25	1.063	0.0385	0.85	NAT8L	43.52
cg15999165	chr5	102201421	-1.987	0.9385	0.0385	0.85	PAM	10.74
cg24705818	chr10	18964128	-0.5785	0.2733	0.0385	0.85	ARL5B	93.05
cg15412815	chr11	93271088	-3.479	1.644	0.0385	0.85	C11orf75	58.28
cg14148884	chr3	58557453	-1.141	0.5389	0.0386	0.85	FAM107A	91.45
cg16268160	chr11	124735218	-5.189	2.452	0.0386	0.85	ROBO3	11.11
cg01471654	chr17	26899223	-2.731	1.29	0.0386	0.85	PIGS	35.25
cg01929385	chr12	71631626	-3.891	1.838	0.0386	0.85		69.42
cg00366471	chr15	71184982	1.129	0.5334	0.0386	0.85	LRRC49	6.76
cg20779966	chr11	15672200	-3.256	1.538	0.0386	0.85		36.01
cg17349767	chr22	39649647	-2.955	1.396	0.0386	0.85		50.81
cg00999267	chr12	114282881	-1.251	0.5911	0.0386	0.85	RBM19	90.79
cg08076125	chr6	146350230	-6.319	2.985	0.0386	0.85	GRM1	47.43
cg19411729	chr17	34207663	-3.35	1.583	0.0386	0.85	CCL5	74.96
cg03400421	chr10	23460371	-1.078	0.5092	0.0386	0.85		8.18
cg07121293	chr7	129847894	-1.955	0.9235	0.0386	0.85	SSMEM1	81.03
cg10806097	chr19	35608170	-3.991	1.885	0.0386	0.85	FXYD3	28.95
cg00117172	chr1	25255838	-5.021	2.372	0.0386	0.85	RUNX3	22.59
cg00126887	chr4	1280066	-4.422	2.089	0.0386	0.85		56.39
cg27147350	chr6	33245881	-2.413	1.14	0.0386	0.85	B3GALT4	49.06
cg09330909	chr9	19065059	-2.721	1.286	0.0386	0.85	SCARNA8	91.36
cg19683608	chr10	695403	-1.539	0.7269	0.0386	0.85	C10orf108	89.89
cg16626067	chr16	66613266	3.318	1.568	0.0386	0.85	CMTM2	76.34
cg01858985	chr17	4379287	-3.017	1.425	0.0386	0.85	SPNS3	83.13
cg18436788	chr1	3704244	-0.6938	0.3278	0.0386	0.85	LRRC47	93.24
cg03699223	chr4	25443644	-3.199	1.511	0.0386	0.85		73.56
cg01582937	chr8	22411211	-3.36	1.588	0.0386	0.85	SORBS3	73.29
cg07709384	chr22	48943932	-5.153	2.435	0.0386	0.85	LOC284933	59.33
cg12918421	chr14	86897489	-2.969	1.403	0.0386	0.85		83.2
cg26683792	chr19	16677097	-1.917	0.9058	0.0386	0.85	SLC35E1	90.05
cg07218288	chr6	32813211	-1.722	0.8137	0.0386	0.85	PSMB8	9.88
cg21372010	chr11	133372283	-2.531	1.196	0.0386	0.85	OPCML	45.81
cg07930207	chr6	31617606	-1.009	0.4767	0.0386	0.85	BAT3	89.27
cg04056774	chr16	46672846	-2.174	1.027	0.0386	0.85		65.84
cg19144789	chr7	142567588	-2.001	0.9455	0.0386	0.85	EPHB6	32.34
cg05483406	chr8	146013229	-1.417	0.6694	0.0386	0.85	ZNF34	30.55
cg25856663	chr15	83317632	-3.011	1.423	0.0386	0.85	CPEB1	37.04
cg10410412	chr10	5617743	-4.84	2.287	0.0386	0.85		66.12
cg25219333	chr11	6501594	-2.645	1.25	0.0386	0.85	ARFIP2	50.8
cg14264194	chr1	211652549	2.074	0.9799	0.0386	0.85	RD3	57.68
cg24302688	chr1	45240400	2.205	1.042	0.0386	0.85	SNORD55	12.81
cg20293725	chr7	1121899	-2.766	1.307	0.0386	0.85	C7orf50	72.79
cg11515519	chr20	48586871	2.395	1.132	0.0386	0.85		50.6
cg23682782	chr16	28846877	-0.6809	0.3217	0.0386	0.85	ATXN2L	93.81
cg20594345	chr6	28973520	-5.883	2.78	0.0386	0.85	ZNF311	35.21
cg09530810	chr17	46831490	-4.664	2.204	0.0386	0.85		38.65
cg25118167	chr3	128144503	-1.924	0.9091	0.0386	0.85		73.28
cg10572659	chr11	65565292	-1.765	0.834	0.0386	0.85		73.48
cg20922769	chr12	8139286	-2.953	1.395	0.0386	0.85		39.12
cg25827846	chr8	122455120	-3.958	1.87	0.0386	0.85		71.02
cg22156842	chr3	136537169	-2.137	1.01	0.0386	0.85	TMEM22	72.33
cg07375833	chr1	94532230	-1.783	0.8425	0.0386	0.85	ABCA4	79.35
cg25808906	chr3	186080023	-4.143	1.958	0.0386	0.85	DGKG	31.39
cg08060195	chr6	30120915	-4.857	2.295	0.0386	0.85	TRIM10	64.85
cg11001597	chr20	34949975	-1.943	0.9183	0.0386	0.85	DLGAP4	89.01
cg00608965	chr12	91572191	3.395	1.604	0.0386	0.85	DCN	51.1
cg25283626	chr12	126345900	-5.037	2.38	0.0386	0.85		46.68
cg17316679	chr4	30759604	-4.904	2.317	0.0386	0.85	PCDH7	47.29
cg00195372	chr21	46066602	-2.625	1.24	0.0386	0.85	KRTAP10-11	66.96
cg07719258	chr1	1874140	-2.611	1.234	0.0386	0.85		71.49
cg26889659	chr6	684090	2.984	1.41	0.0386	0.85	EXOC2	81.5
cg18152830	chr17	16875129	-2.81	1.328	0.0386	0.85	TNFRSF13B	75.34
cg11602882	chr15	76431848	-1.702	0.8045	0.0386	0.85	C15orf27	24.54
cg06704455	chr22	37815264	-2.045	0.9665	0.0386	0.85	ELFN2	13.73
cg21396933	chr20	15965971	-2.02	0.9546	0.0386	0.85	LOC613266	84.39
cg23063374	chr13	22030131	-1.284	0.6066	0.0386	0.85	ZDHHC20	89.07
cg16487494	chr17	2148276	-2.45	1.158	0.0386	0.85	SMG6	43.28
cg11677206	chr4	7257788	-2.723	1.287	0.0386	0.85	SORCS2	31.99
cg13709646	chr9	137813945	-5.09	2.405	0.0386	0.85		55.97
cg00452561	chr14	92790074	-2.404	1.136	0.0386	0.85	SLC24A4	4.19
cg19062940	chr12	101049764	5.634	2.662	0.0386	0.85		67.72
cg01559701	chr8	17820655	-1.495	0.7065	0.0386	0.85	PCM1	90.26
cg09717029	chr15	93383415	-1.577	0.7455	0.0386	0.85		33.31
cg11127866	chr5	154065144	-0.718	0.3393	0.0386	0.85	MIR1303	94.75
cg08286761	chr16	2749843	-1.854	0.8764	0.0386	0.85	KCTD5	63.73
cg22187733	chr19	50464781	-3.548	1.677	0.0386	0.85	SIGLEC11	47.56
cg01785359	chr8	38757652	-1.98	0.9356	0.0386	0.85	PLEKHA2	12.05
cg01308151	chr2	154333481	-2.331	1.102	0.0386	0.85		6
cg07279498	chr20	39274981	-2.182	1.031	0.0386	0.85		85.4
cg16355233	chr6	166648800	-2.675	1.264	0.0386	0.85		18.28
cg08105876	chr19	14524064	-1.241	0.5863	0.0386	0.85	DDX39A	90.54
cg18316672	chr5	90149693	-1.487	0.7029	0.0386	0.85	ADGRV1	89.84
cg08134286	chr1	7845798	-3.077	1.454	0.0386	0.85	PER3	84.85
cg17932572	chr2	63705336	-2.116	1	0.0386	0.85	WDPCP	75.24
cg18315871	chr9	136085973	-1.809	0.8551	0.0386	0.85	OBP2B	30.84
cg02504617	chrX	140992417	-5.709	2.699	0.0386	0.85	MAGEC1	59.26
cg17311528	chr12	125092428	-1.188	0.5613	0.0386	0.85		86.78
cg21383558	chr16	74352897	-4.171	1.972	0.0386	0.85		64.69
cg11991903	chr7	157794519	-4.844	2.289	0.0386	0.85	PTPRN2	74.97
cg17102409	chr2	12319566	-1.571	0.7424	0.0386	0.85	LOC100506457	88.74
cg04148726	chr2	55310710	-2.668	1.261	0.0386	0.85		45.69
cg18950064	chr9	130018898	-2.69	1.271	0.0387	0.85		74.75
cg16318036	chr6	32038045	-2.599	1.229	0.0387	0.85	TNXB	70.97
cg08891885	chr4	104707116	-2.234	1.056	0.0387	0.85		45.14
cg00877056	chrX	107070410	-1.864	0.8809	0.0387	0.85	MID2	10.55
cg19516131	chr11	60705540	-0.8217	0.3884	0.0387	0.85	SLC15A3	93.97
cg25596584	chr19	38928316	-2.536	1.199	0.0387	0.85	RYR1	80.29
cg10651669	chr15	101807394	-2.044	0.966	0.0387	0.85		78.45
cg23207412	chr1	53638985	-2.614	1.235	0.0387	0.85		53.96
cg10752185	chr9	38245425	-2.994	1.415	0.0387	0.85		40.27
cg03001276	chr6	168426653	-3.192	1.509	0.0387	0.85	KIF25	63.65
cg06168875	chr19	13988438	-3.381	1.598	0.0387	0.85	NANOS3	48.68
cg17308468	chr11	35201701	-1.673	0.7907	0.0387	0.85	CD44	88.06
cg18763536	chr12	11812062	-2.584	1.222	0.0387	0.85	ETV6	57.35
cg07558734	chr15	45827540	-0.9071	0.4288	0.0387	0.85	C15orf21	90.81
cg14264566	chr12	334475	-2.37	1.12	0.0387	0.85	SLC6A13	81.76
cg04404489	chr13	79175210	-3.753	1.774	0.0387	0.85	POU4F1	62.89
cg16806210	chr11	118398318	-1.95	0.9218	0.0387	0.85	TTC36	69.08
cg14476095	chr3	116432221	-1.84	0.8696	0.0387	0.85	LOC285194	12.92
cg02226606	chr17	2288007	-1.09	0.5151	0.0387	0.85	MNT	90.98
cg04101009	chr6	41340668	-6.256	2.957	0.0387	0.85		28.35
cg10076783	chr8	142741387	-2.216	1.048	0.0387	0.85		24.29
cg19681825	chr15	59686926	-1.917	0.9061	0.0387	0.85		50.74
cg15724229	chr12	92465429	2.075	0.9808	0.0387	0.85	C12orf79	91.8
cg00490543	chr12	111092826	-1.646	0.7781	0.0387	0.85	HVCN1	89.75
cg01909070	chr8	135470269	-2.638	1.247	0.0387	0.85		80.36
cg23955273	chr4	26328591	-3.003	1.42	0.0387	0.85	RBPJ	50.78
cg02625694	chr20	60473786	-2.396	1.133	0.0387	0.85	CDH4	42.34
cg20988589	chr2	183942982	-3.633	1.717	0.0387	0.85	DUSP19	57.45
cg00820637	chr14	51955005	-2.306	1.09	0.0387	0.85	FRMD6	81.59
cg05433490	chr16	1133247	7.632	3.608	0.0387	0.85		12.97
cg15438794	chr11	1012101	-2.418	1.143	0.0387	0.85	AP2A2	58.49
cg19648835	chrX	31284529	-2.43	1.149	0.0387	0.85	DMD	8.87
cg18064400	chr18	59623080	-2.091	0.9886	0.0387	0.85		75.36
cg01859312	chr8	145618658	-0.8435	0.3988	0.0387	0.85	CPSF1	92.44
cg20089538	chr18	77724428	3.528	1.668	0.0387	0.85	HSBP1L1	12.23
cg22482069	chr5	1077041	-2.741	1.296	0.0387	0.85	SLC12A7	52.51
cg16257533	chr11	131934835	-7.932	3.75	0.0387	0.85	NTM	43.92
cg19402756	chr10	11183066	-5.871	2.776	0.0387	0.85	CELF2	70.76
cg22647566	chr10	116616356	-3.67	1.735	0.0387	0.85	FAM160B1	50.09
cg09835408	chr20	31352399	-2.252	1.065	0.0387	0.85	DNMT3B	73.67
cg11242444	chr11	16904755	-2.857	1.351	0.0387	0.85	PLEKHA7	62.17
cg06463631	chr6	44225969	-2.051	0.9699	0.0387	0.85	SLC35B2	81.36
cg04394939	chr19	1212172	-2.388	1.129	0.0387	0.85	STK11	81.9
cg08234504	chr5	139013317	-2.061	0.9743	0.0387	0.85		43.66
cg21518279	chr3	27450401	-2.618	1.238	0.0387	0.85	SLC4A7	83.33
cg12441038	chr7	155794908	-1.458	0.6895	0.0387	0.85		41.34
cg08879826	chr4	8077949	-1.988	0.94	0.0387	0.85	ABLIM2	31.14
cg19461582	chr7	134671987	2.718	1.285	0.0387	0.85	AGBL3	31.23
cg18720131	chr11	70596913	-1.301	0.6151	0.0387	0.85	SHANK2	92.13
cg06097540	chr3	103645907	-5.323	2.517	0.0387	0.85		47
cg00401761	chr2	128381877	-2.873	1.358	0.0387	0.85	MYO7B	75.5
cg22930031	chr9	19408385	-2.353	1.112	0.0387	0.85	ACER2	22.34
cg26837178	chr10	72201611	-4.031	1.906	0.0387	0.85	NODAL	61.09
cg26509462	chr2	11903161	-2.23	1.054	0.0387	0.85	LPIN1	60.46
cg00632496	chr12	121687619	-4.796	2.268	0.0387	0.85	CAMKK2	80.38
cg18124917	chr17	1956691	-2.449	1.158	0.0387	0.85		28.94
cg11671363	chr5	148810177	3.029	1.432	0.0387	0.85	MIR145	64.13
cg26894297	chr1	23754550	-1.367	0.6464	0.0387	0.85		87.53
cg07748540	chr11	104034619	-0.8185	0.387	0.0387	0.85	PDGFD	2.86
cg16256574	chr6	47066683	-3.402	1.609	0.0387	0.85		58.52
cg09079818	chr7	155604091	-5.382	2.545	0.0387	0.85	SHH	51.51
cg19016490	chr10	4474094	-2.164	1.023	0.0387	0.85		48.25
cg02068689	chr9	131941464	-3.155	1.492	0.0387	0.85	IER5L	53.32
cg07843309	chr14	95605047	-2.205	1.043	0.0387	0.85	MIR3173	82.56
cg05906643	chr1	22909822	-1.979	0.9359	0.0387	0.85	EPHA8	86.77
cg02557934	chr15	22893569	-0.4209	0.199	0.0387	0.85	CYFIP1	2.96
cg17617784	chr14	75276278	-1.495	0.7071	0.0387	0.85	YLPM1	87.16
cg12743165	chr1	1022995	-2.835	1.34	0.0387	0.85	C1orf159	87.81
cg17618987	chr22	16190030	-2.047	0.9679	0.0387	0.85		79.85
cg07285490	chr1	32071681	-0.8928	0.4222	0.0387	0.85		93.04
cg13121144	chr15	33218656	-2.592	1.226	0.0387	0.85	FMN1	75.43
cg17231932	chr22	22364560	-2.538	1.2	0.0387	0.85		21.5
cg18223100	chr5	32308617	-2.166	1.024	0.0387	0.85	MTMR12	54.72
cg22071191	chr3	135954970	-2.663	1.259	0.0387	0.85		76.09
cg01341589	chr7	796246	-2.144	1.014	0.0387	0.85	HEATR2	75.35
cg11714377	chr22	23000680	-6.94	3.281	0.0387	0.85		75.96
cg22743866	chr22	35527710	-1.763	0.8339	0.0387	0.85	LINC01399	7.32
cg14130664	chr9	86151893	-2.373	1.122	0.0387	0.85	FRMD3	13.79
cg19409838	chr1	183388813	-3.195	1.511	0.0387	0.85	NMNAT2	67.92
cg18690922	chr3	98429487	-1.674	0.7917	0.0387	0.85		25.41
cg13147740	chr1	55997258	-2.023	0.9566	0.0387	0.85		83.01
cg10722799	chr21	36041699	-5.578	2.638	0.0387	0.85	CLIC6	16.91
cg13668314	chr9	130692638	-1.138	0.538	0.0387	0.85	PIP5KL1	10.72
cg14160349	chr7	86783477	-2.788	1.319	0.0387	0.85	DMTF1	15.95
cg05238426	chr3	83984245	-4.734	2.239	0.0387	0.85		69.97
cg21279220	chr2	198650215	3.687	1.744	0.0387	0.85	BOLL	56.15
cg22944187	chr12	128306001	-5.232	2.474	0.0387	0.85		48.84
cg26235709	chr12	21207444	6.135	2.901	0.0387	0.85	SLCO1B7	83.91
cg10108874	chr19	38793574	-2.795	1.322	0.0387	0.85	C19orf33	71.3
cg25535257	chr17	4936114	-2.536	1.199	0.0387	0.85	GPR172B	73.48
cg11452248	chr16	2233807	-3.369	1.593	0.0387	0.85	CASKIN1	80.33
cg26406131	chr11	67803771	-1.344	0.6358	0.0387	0.85	NDUFS8	89.89
cg10560027	chr2	73716776	-2.06	0.9744	0.0387	0.85	ALMS1	86.35
cg16001522	chr1	164899627	-3.155	1.492	0.0387	0.85		72.25
cg14163494	chr4	3435498	-3.052	1.443	0.0387	0.85	RGS12	85.15
cg27059714	chr16	1582441	-2.197	1.039	0.0388	0.85	TMEM204	46.23
cg14460085	chr4	83737590	-2.252	1.065	0.0388	0.85		67.63
cg08279731	chr1	144988231	-4.521	2.138	0.0388	0.85	PDE4DIP	61.36
cg04203238	chr4	16085702	3.182	1.505	0.0388	0.85	PROM1	19.2
cg22025210	chr5	116356275	-1.771	0.8377	0.0388	0.85		87.13
cg07260433	chr10	88692358	-1.188	0.5617	0.0388	0.85		92.03
cg09601002	chr1	10850561	-1.928	0.9118	0.0388	0.85	CASZ1	90.78
cg08877967	chr11	93490981	-1.002	0.4738	0.0388	0.85	C11orf54	90.96
cg22580680	chr7	34338497	-3.069	1.452	0.0388	0.85		68.53
cg20699711	chr11	11061072	-2.293	1.084	0.0388	0.85		80.9
cg08268947	chr4	7710890	-3.411	1.613	0.0388	0.85	SORCS2	42.81
cg04187090	chr9	140298662	-1.089	0.5151	0.0388	0.85	EXD3	94.29
cg02384525	chr2	71896102	-1.976	0.9343	0.0388	0.85	DYSF	59.99
cg09439276	chr16	66554515	-2.076	0.9819	0.0388	0.85	TK2	84.44
cg20012879	chr16	82792526	-2.964	1.402	0.0388	0.85	CDH13	45.91
cg06870118	chr3	9850429	9.794	4.632	0.0388	0.85	TTLL3	76.3
cg23246706	chr21	33104009	-1.051	0.4969	0.0388	0.85	SFRS15	5.78
cg26488170	chr16	51026841	-3.72	1.76	0.0388	0.85		45.13
cg12220788	chr2	76186264	-3.92	1.854	0.0388	0.85		43.08
cg07243900	chr13	47133233	-3.431	1.623	0.0388	0.85	LRCH1	70.86
cg04491630	chr2	173966619	-2.51	1.187	0.0388	0.85	ZAK	84.36
cg15948210	chr5	172989254	-0.6512	0.308	0.0388	0.85		92.29
cg04554918	chr5	165936257	-2.925	1.383	0.0388	0.85		21.76
cg21633334	chr12	33032964	-2.69	1.272	0.0388	0.85	PKP2	50.74
cg12424345	chr6	109330972	-1.062	0.5022	0.0388	0.85	SESN1	8.34
cg14762935	chr5	133463514	-1.461	0.6912	0.0388	0.85	TCF7	89.34
cg01038344	chr4	7417029	-2.732	1.292	0.0388	0.85	SORCS2	27.27
cg08835985	chr16	69362743	-1.122	0.5307	0.0388	0.85	PDF	90.7
cg13543273	chr14	97391159	-1.469	0.6949	0.0388	0.85		46.62
cg23031484	chr1	11936586	-2.218	1.049	0.0388	0.85		72.68
cg10433410	chr6	111175127	-2.229	1.054	0.0388	0.85	AMD1	78.96
cg19500059	chr1	78022928	-2.747	1.299	0.0388	0.85	AK5	75.8
cg10162673	chr3	128598689	-0.3889	0.184	0.0388	0.85	ACAD9	2.92
cg02167757	chr16	48395953	-3.483	1.648	0.0388	0.85	SIAH1	63.74
cg23658739	chr21	44257296	-2.539	1.201	0.0388	0.85		40.78
cg02145269	chr7	117854280	2.604	1.232	0.0388	0.85		18.01
cg05618883	chr8	117112488	-2.491	1.178	0.0388	0.85	LINC00536	23.44
cg14437253	chr20	36384279	-2.225	1.052	0.0388	0.85	CTNNBL1	78.78
cg05995361	chr2	239056683	-1.974	0.9335	0.0388	0.85	KLHL30	64.78
cg17623299	chr5	146258451	-0.5587	0.2643	0.0388	0.85	PPP2R2B	3.18
cg17108430	chr4	108745557	-3.36	1.59	0.0388	0.85	SGMS2	19.25
cg09473676	chr4	133512016	-5.669	2.682	0.0388	0.85	LINC01256	60.56
cg18841452	chr8	2046333	-3.756	1.777	0.0388	0.85	MYOM2	62.07
cg10195894	chr13	22298660	-4.198	1.986	0.0388	0.85		53.82
cg21640654	chr2	234389140	-1.748	0.8267	0.0388	0.85	USP40	85.77
cg18700813	chr14	102702123	-1.452	0.6867	0.0388	0.85	RAGE	86.69
cg02792333	chr11	64051402	-2.68	1.268	0.0388	0.85	GPR137	59.63
cg17703078	chr17	78776586	-1.181	0.5588	0.0388	0.85	RPTOR	89.9
cg08090640	chr17	41159289	-2.766	1.308	0.0388	0.85	IFI35	36.21
cg17619729	chr5	124043595	-2.493	1.179	0.0388	0.85	ZNF608	84.71
cg01275932	chr9	139367244	-1.528	0.7229	0.0388	0.85	SEC16A	89.53
cg25788103	chr4	110849453	-2.873	1.359	0.0388	0.85	EGF	87.35
cg11494656	chrX	69487197	-2.404	1.137	0.0388	0.85	ARR3	80.5
cg20026178	chr6	2768054	-5.428	2.568	0.0388	0.85	WRNIP1	63.07
cg15315111	chr16	50057651	-1.93	0.9132	0.0388	0.85	CNEP1R1	67.12
cg09462578	chr12	12878428	-1.046	0.495	0.0388	0.85	APOLD1	6.29
cg09456905	chr15	48412241	-2.55	1.206	0.0388	0.85	SLC24A5	34.72
cg12285887	chr14	55588682	-2.239	1.059	0.0388	0.85		36.31
cg13713522	chr8	141109051	6.303	2.982	0.0388	0.85	TRAPPC9	50
cg14173325	chr17	44814810	-0.5744	0.2717	0.0388	0.85	NSF	93.83
cg07662082	chr5	82191084	-5.905	2.793	0.0388	0.85		72.76
cg14701504	chr17	59560480	-2.168	1.026	0.0388	0.85	TBX4	86.26
cg02162605	chr2	242814097	-2.779	1.315	0.0388	0.85	C2orf85	57.59
cg02406032	chr18	77195886	-6.247	2.955	0.0388	0.85	NFATC1	57.71
cg26106018	chr13	86086700	5.1	2.413	0.0388	0.85	LINC00351	39.11
cg19952530	chr9	129810915	-2.032	0.9613	0.0388	0.85	RALGPS1	75.23
cg09405265	chr5	129865619	-2.086	0.9868	0.0388	0.85		28.98
cg27408738	chr4	109684771	-3.459	1.636	0.0388	0.85	ETNPPL	26.82
cg24960706	chr21	45925607	-1.702	0.8053	0.0388	0.85	TSPEAR-AS1	84.72
cg08176183	chr14	76777879	-2.755	1.303	0.0388	0.85		31.29
cg08575693	chr1	183654396	-0.8031	0.38	0.0388	0.85	RGL1	7.32
cg13508136	chr11	2118816	-2.914	1.379	0.0388	0.85		52.32
cg20442460	chr15	33536174	-4.649	2.2	0.0388	0.85	TMCO5B	68.7
cg16678426	chr6	32026891	-2.659	1.258	0.0388	0.85	TNXB	25.2
cg25021970	chr8	1949342	6.092	2.882	0.0388	0.85	KBTBD11	35.44
cg19200589	chr21	36041605	-1.353	0.6399	0.0388	0.85	CLIC6	4.05
cg21929723	chr6	7647889	-2.013	0.9523	0.0388	0.85		81.44
cg09220440	chr7	158267589	-6.182	2.925	0.0388	0.85	PTPRN2	61.59
cg21187068	chr8	144659627	-4.994	2.363	0.0388	0.85	NAPRT1	76.83
cg23196692	chr2	241396757	-2.709	1.282	0.0388	0.85	PP14571	53.02
cg17095171	chr12	76338898	-1.145	0.5416	0.0388	0.85		91.98
cg19798170	chr11	44995362	-1.107	0.5236	0.0388	0.85	LOC221122	89.92
cg08983883	chr4	85301391	-2.522	1.193	0.0388	0.85		30.44
cg00744463	chr14	61804599	-1.548	0.7323	0.0388	0.85	PRKCH	84.28
cg08130222	chr16	30386044	-1.61	0.7615	0.0388	0.85	MYLPF	87.2
cg08855856	chr22	32571819	-1.735	0.8209	0.0388	0.85		10.14
cg17699910	chr7	65857160	-0.8598	0.4068	0.0388	0.85	LINC00174	91.51
cg13341604	chr22	43624340	-2.749	1.301	0.0388	0.85	SCUBE1	66.15
cg05960182	chr1	16160360	-2.834	1.341	0.0388	0.85		20.67
cg17488861	chrX	153134144	-3.239	1.533	0.0388	0.85	L1CAM	81.17
cg04271999	chr17	76212052	-2.541	1.202	0.0388	0.85	BIRC5	84.52
cg02269978	chr6	32847585	-5.824	2.756	0.0388	0.85	PPP1R2P1	36.11
cg01524149	chr16	71389136	-1.909	0.9032	0.0388	0.85		19.07
cg01682285	chr14	81422160	-3.026	1.432	0.0388	0.85	TSHR	41.85
cg21989090	chr11	23870521	-6.105	2.889	0.0388	0.85		60.76
cg27665823	chr16	460516	1.204	0.5698	0.0388	0.85	DECR2	89.52
cg01817288	chr1	227404016	-5.466	2.586	0.0389	0.85	CDC42BPA	72.56
cg19861666	chr1	219873602	-3.438	1.627	0.0389	0.85		39.32
cg06066193	chr11	7630102	-1.181	0.5586	0.0389	0.85	PPFIBP2	93.54
cg22098048	chr1	201399820	-2.8	1.325	0.0389	0.85		54.08
cg18958224	chr10	35507609	-3.339	1.58	0.0389	0.85		16.33
cg08594554	chr17	72231318	-3.266	1.545	0.0389	0.85	TTYH2	69.04
cg10663557	chr5	175309346	-5.02	2.375	0.0389	0.85	CPLX2	55.32
cg13956443	chr9	137449272	-3.366	1.593	0.0389	0.85		66.01
cg14414944	chr2	583253	-4.132	1.955	0.0389	0.85		41.44
cg16460477	chr10	134871115	-1.605	0.7594	0.0389	0.85		20.12
cg27492928	chr17	11993871	1.116	0.5282	0.0389	0.85	MAP2K4	94.25
cg06202778	chr4	57514827	-0.8319	0.3937	0.0389	0.85	HOPX	93.87
cg05826458	chr2	111875031	-1.228	0.5809	0.0389	0.85	ACOXL	9.22
cg26963320	chr16	73489759	-1.42	0.6718	0.0389	0.85		90.88
cg10159460	chr14	59495933	-0.8268	0.3912	0.0389	0.85		93.48
cg08486175	chr20	61558621	-2.518	1.192	0.0389	0.85	DIDO1	55.86
cg13657134	chr7	6198846	-2.172	1.028	0.0389	0.85	USP42	66.78
cg07598424	chr13	114313720	-2.874	1.36	0.0389	0.85	ATP4B	51.83
cg11339656	chr14	21897763	-1.331	0.6297	0.0389	0.85	CHD8	87.38
cg23167719	chr6	32036532	-3.869	1.831	0.0389	0.85	TNXB	70.45
cg01942825	chr11	77777768	-1.821	0.8618	0.0389	0.85	THRSP	56.05
cg01203614	chr4	3671067	-1.845	0.8731	0.0389	0.85		41.99
cg24268619	chr6	156873313	4.445	2.103	0.0389	0.85		74.2
cg00570821	chr9	97320923	-2.48	1.174	0.0389	0.85	PCAT7	83.51
cg10494844	chr9	131181156	4.449	2.106	0.0389	0.85	CERCAM	55.66
cg04286179	chr1	31319041	-2.529	1.197	0.0389	0.85		47.97
cg23065913	chr2	24290596	-1.551	0.734	0.0389	0.85	SF3B14	87.88
cg20601189	chr1	102297074	-7.728	3.658	0.0389	0.85	OLFM3	64.8
cg14259940	chr17	26125567	-2.727	1.291	0.0389	0.85	NOS2	56.27
cg26388646	chr9	104115368	-4.762	2.254	0.0389	0.85		50.02
cg17752683	chr2	95959745	-3.625	1.716	0.0389	0.85		82.74
cg00089214	chr12	132516068	-2.797	1.324	0.0389	0.85	EP400	76.4
cg09829094	chr14	48613475	-5.737	2.715	0.0389	0.85		60.73
cg20277504	chr10	29821389	-1.544	0.7307	0.0389	0.85	SVIL	88.71
cg11666365	chr5	131824796	-2.631	1.245	0.0389	0.85	IRF1	72.53
cg09556646	chr5	137639335	-1.805	0.8542	0.0389	0.85	CDC25C	39.74
cg03492603	chr15	62513534	-4.479	2.12	0.0389	0.85		73.77
cg12440269	chrX	100645895	2.584	1.223	0.0389	0.85	RPL36A	11.23
cg01275766	chr13	81839283	-7.972	3.773	0.0389	0.85		56.47
cg03877256	chr4	86683143	-1.869	0.8844	0.0389	0.85	ARHGAP24	85.64
cg06445159	chr17	1091969	-2.941	1.392	0.0389	0.85	ABR	47.9
cg04133339	chr8	42109930	-4.187	1.982	0.0389	0.85		47.8
cg14394563	chr5	604515	-2.404	1.138	0.0389	0.85	LOC100996325	44.44
cg21378238	chr1	181452618	-3.172	1.501	0.0389	0.85	CACNA1E	40.45
cg20532370	chr3	139258730	-0.4865	0.2303	0.0389	0.85	RBP1	3.1
cg10920925	chr16	6090298	-3.846	1.82	0.0389	0.85	RBFOX1	43.74
cg14034270	chr14	101291100	-2.655	1.257	0.0389	0.85	MEG3	59.47
cg04098395	chr9	27401459	-1.806	0.8547	0.0389	0.85	MOB3B	88.81
cg26047355	chr1	55504858	-2.31	1.093	0.0389	0.85	PCSK9	84.69
cg20160079	chrX	85092418	-5.717	2.706	0.0389	0.85		33.08
cg25046031	chr14	99500445	-1.991	0.9423	0.0389	0.85		43.39
cg01160556	chr8	144341225	-2.96	1.401	0.0389	0.85	ZFP41	64.52
cg01612730	chr6	48036280	2.056	0.9733	0.0389	0.85	C6orf138	8.47
cg11988019	chr1	36068791	-0.6519	0.3086	0.0389	0.85	PSMB2	93.97
cg02307277	chr6	150690125	-1.57	0.7433	0.0389	0.85	IYD	20.74
cg10566581	chr20	35220415	-1.939	0.9179	0.0389	0.85	TGIF2	79.56
cg09601788	chr13	111221856	3.907	1.85	0.0389	0.85		85.06
cg27280901	chr16	329350	-3.65	1.728	0.0389	0.85	ARHGDIG	55.12
cg26059316	chr10	102808252	-2.539	1.202	0.0389	0.85		31.12
cg26931334	chr19	690763	-3.381	1.6	0.0389	0.85	PRSSL1	55.09
cg17124647	chr1	19970190	-1.924	0.9106	0.0389	0.85	NBL1	10.78
cg27336068	chr10	1336103	-3.412	1.615	0.0389	0.85	ADARB2	12.85
cg27395785	chr1	174227525	-4.598	2.177	0.0389	0.85	RABGAP1L	41.96
cg05526578	chr11	124514971	-2.82	1.335	0.0389	0.85	SIAE	48.02
cg16352366	chr4	5022001	-2.781	1.316	0.0389	0.85	CYTL1	65.6
cg13027661	chr3	152292437	-2.5	1.183	0.0389	0.85		17.83
cg00682553	chr22	50720813	-2.287	1.083	0.0389	0.85	PLXNB2	83.98
cg15636198	chr13	30053294	-3.019	1.429	0.0389	0.85	MTUS2-AS1	52.74
cg10998884	chr11	10673997	-3.275	1.55	0.0389	0.85	MRVI1	57.15
cg14360823	chr4	120989001	-2.702	1.279	0.0389	0.85	MAD2L1	46.93
cg04907257	chr5	7395318	2.88	1.363	0.0389	0.85	ADCY2	64.81
cg02630414	chr14	104019746	-1.198	0.5672	0.0389	0.85		89.2
cg15977109	chr3	168865705	-3.203	1.516	0.0389	0.85	MECOM	20.7
cg10960709	chr7	140117543	-1.682	0.7962	0.0389	0.85	RAB19	84.88
cg09492330	chr16	58493428	-4.872	2.306	0.0389	0.85		51.93
cg11141696	chr1	161700167	-1.286	0.6086	0.0389	0.85		90.24
cg10880459	chr14	97686001	-2.98	1.411	0.0389	0.85		39.37
cg12607120	chr2	122515888	-1.408	0.6667	0.0389	0.85	TSN	89.52
cg10236245	chr14	95234015	-3.35	1.586	0.0389	0.85		25.7
cg26151999	chr19	55644082	-2.222	1.052	0.0389	0.85		20.52
cg06270009	chrX	134827491	4.772	2.259	0.0389	0.85		20.5
cg18277700	chr6	11930724	-2.686	1.271	0.0389	0.85		44.84
cg01055561	chr11	60919657	1.8	0.852	0.0389	0.85	VPS37C	77.92
cg15716687	chr20	11897564	-1.184	0.5605	0.0389	0.85	BTBD3	89.01
cg21726854	chr19	12425920	-3.877	1.835	0.0389	0.85		57.93
cg14165766	chr9	136211179	-1.958	0.9268	0.0389	0.85	MED22	81.92
cg00275125	chr10	82103041	-1.739	0.8232	0.0389	0.85	DYDC2	84.85
cg27108109	chr4	57524204	-1.881	0.8906	0.0389	0.85	HOPX	83.31
cg05618977	chr4	1131277	-7.501	3.551	0.0389	0.85		41.67
cg21846177	chr20	30073576	-4.672	2.212	0.039	0.85	NCRNA00028	13.88
cg05476716	chr9	72783051	-1.631	0.772	0.039	0.85	MAMDC2-AS1	88.21
cg08928998	chr2	151427507	-3.676	1.74	0.039	0.85	LOC101929260	71.04
cg25631747	chr6	4781882	-3.52	1.667	0.039	0.85	CDYL	60.05
cg19414383	chr1	17528238	-1.516	0.7179	0.039	0.85		85.17
cg21008129	chr15	65864617	-1.107	0.524	0.039	0.85	HACD3	91.87
cg12438819	chr7	158236134	-3.978	1.883	0.039	0.85	PTPRN2	42.47
cg08390172	chr2	192711905	-4.276	2.024	0.039	0.85	SDPR	37.94
cg11486295	chr6	121767874	-1.813	0.8586	0.039	0.85	GJA1	86.18
cg04631347	chr1	206588542	-2.058	0.9745	0.039	0.85	SRGAP2	84.09
cg04357925	chr12	123394957	-1.672	0.7915	0.039	0.85		33.98
cg10094227	chr10	897730	-0.5459	0.2584	0.039	0.85	LARP4B	94.71
cg10643017	chr11	118507444	-3.122	1.478	0.039	0.85	PHLDB1	63.04
cg09130674	chr6	39195019	-3.534	1.673	0.039	0.85	KCNK5	22.56
cg18010718	chr17	74075195	4.009	1.898	0.039	0.85	ZACN	14.01
cg19051238	chr12	70326318	-1.925	0.9114	0.039	0.85		81.61
cg18014788	chr18	7646746	-1.527	0.7231	0.039	0.85	PTPRM	90.72
cg05899618	chr2	20865847	-3.284	1.555	0.039	0.85	GDF7	12.44
cg25756434	chr1	207105818	-1.864	0.8823	0.039	0.85	PIGR	83.29
cg22161575	chr1	1229112	-1.892	0.896	0.039	0.85	ACAP3	35.07
cg26821540	chr11	45115390	-4.87	2.306	0.039	0.85	PRDM11	65.88
cg00296348	chr10	134721479	-3.569	1.69	0.039	0.85		58.73
cg12124647	chr19	20749738	-4.92	2.329	0.039	0.85	ZNF737	51.46
cg26759486	chr6	139795461	-2.263	1.071	0.039	0.85	LOC645434	17.57
cg12240373	chr4	95947162	-1.352	0.6403	0.039	0.85	BMPR1B	88.98
cg15118314	chr20	34019699	-1.353	0.6408	0.039	0.85		87.75
cg05245726	chr2	241641566	-3.102	1.469	0.039	0.85		50.1
cg11500289	chr8	144919308	-1.944	0.9206	0.039	0.85	NRBP2	78.76
cg19246522	chr2	240547334	-3.243	1.536	0.039	0.85		52.05
cg25296804	chr6	167051781	-4.176	1.977	0.039	0.85	RPS6KA2	65.32
cg01282097	chr14	45154602	-5.521	2.614	0.039	0.85		49.3
cg03944130	chr19	39847627	-1.868	0.8843	0.039	0.85	SAMD4B	83.84
cg05441001	chr4	56482764	-1.382	0.6542	0.039	0.85	NMU	88.62
cg03412896	chr15	78155523	-2.786	1.319	0.039	0.85		72.57
cg17557172	chr11	55417326	-4.926	2.333	0.039	0.85	OR4S2	6.68
cg22300622	chr22	26759910	-5.061	2.396	0.039	0.85	SEZ6L	61.71
cg20832271	chr8	123119572	-2.105	0.9969	0.039	0.85		50.33
cg06287318	chr20	21496129	-2.187	1.036	0.039	0.85	NKX2-2	8.59
cg11525643	chr15	35046765	-5.794	2.744	0.039	0.85	GJD2	34.48
cg15278390	chr13	113464532	-1.986	0.9406	0.039	0.85	ATP11A	87.36
cg01206723	chr2	239696014	-2.706	1.282	0.039	0.85		50.65
cg23580662	chr7	11741671	-1.894	0.8967	0.039	0.85	THSD7A	87.98
cg00280619	chr6	35027324	-0.7575	0.3587	0.039	0.85	ANKS1A	94.3
cg09739217	chr5	124828339	-4.246	2.01	0.039	0.85	LOC101927460	67.61
cg00492070	chr3	107810716	-3.975	1.882	0.039	0.85	CD47	64.59
cg00543390	chr22	39940963	-2.754	1.304	0.039	0.85		22.8
cg16733809	chr14	71349670	-4.452	2.108	0.039	0.85		79.25
cg07525886	chr17	8227927	-1.678	0.7948	0.039	0.85		34.85
cg06895911	chr9	100935245	-2.647	1.254	0.039	0.85	CORO2A	60.03
cg08739715	chr15	72599028	-2.213	1.048	0.039	0.85	CELF6	71.98
cg15182287	chr2	2274854	-4.402	2.085	0.039	0.85	MYT1L	50.22
cg06338928	chr11	119188664	-2.218	1.05	0.039	0.85	MCAM	64.34
cg00294196	chr15	93572609	-2.108	0.9982	0.039	0.85		56.98
cg14772301	chr3	193589937	-3.189	1.51	0.039	0.85		54.14
cg23096433	chr7	17094827	-4.968	2.353	0.039	0.85		60.25
cg15601281	chr19	51530230	-1.675	0.7931	0.039	0.85	KLK11	28.99
cg14220262	chr1	1114963	-2.794	1.323	0.039	0.85	TTLL10	46.22
cg04441645	chr4	190332642	-2.001	0.9478	0.039	0.85		13.76
cg01060638	chr16	83973386	-1.966	0.9309	0.039	0.85		80.94
cg15264404	chr4	72903841	-3.459	1.638	0.039	0.85	NPFFR2	64.71
cg04698723	chr22	43328459	-1.039	0.4921	0.039	0.85	PACSIN2	92.3
cg05580415	chr17	80553970	-2.251	1.066	0.039	0.85	FOXK2	71.07
cg03405785	chr5	148869379	-1.71	0.8097	0.039	0.85		12.02
cg17357214	chr19	3517733	-1.186	0.5615	0.039	0.85	FZR1	88.12
cg02147683	chr4	102251896	-3.096	1.466	0.039	0.85	MIR1255A	71.68
cg01657207	chr3	44690019	-6.287	2.978	0.039	0.85	ZNF35	55.06
cg11258022	chr15	60811610	-2.067	0.9787	0.039	0.85	RORA-AS1	81.9
cg04682977	chr7	1062711	-1.193	0.5648	0.039	0.85	C7orf50	87.48
cg09117340	chr4	27358958	-4.898	2.319	0.039	0.85		38.81
cg06385383	chr11	10404199	-3.943	1.868	0.039	0.85	CAND1.11	30.4
cg19578305	chr2	213548986	-2.242	1.062	0.039	0.85		25.7
cg24799894	chr15	49785386	-2.291	1.085	0.039	0.85	FAM227B	27.8
cg05357919	chr2	239800825	-2.117	1.003	0.039	0.85	TWIST2	40.28
cg20657872	chr16	26732730	-5.214	2.47	0.039	0.85		50.3
cg25035757	chr6	127963091	-2.502	1.185	0.039	0.85		71.37
cg15260552	chr12	64338402	-2.1	0.9945	0.039	0.85	SRGAP1	82.1
cg25303383	chr11	112046403	-3.988	1.889	0.039	0.85	BCO2	24.01
cg13520651	chr11	60789647	-2.153	1.02	0.039	0.85		52.73
cg13612241	chr1	17559662	-2.425	1.149	0.039	0.85	PADI1	79.42
cg00108873	chr9	138659743	-3.154	1.494	0.039	0.85	KCNT1	38.77
cg11306628	chr7	560119	-1.436	0.6799	0.039	0.85	PDGFA	13.61
cg14181391	chr20	33265182	-2.347	1.112	0.039	0.85	PIGU	7.07
cg02927202	chr2	174821978	-1.531	0.7251	0.039	0.85	SP3	85.46
cg19500342	chr16	80201740	-4.641	2.198	0.039	0.85	LOC102724084	39.86
cg21973687	chr6	148142629	-4.564	2.162	0.039	0.85		46.98
cg18085086	chr6	160054355	-2.723	1.29	0.039	0.85		36.12
cg21171858	chr5	131792825	-2.587	1.225	0.039	0.85	C5orf56	63.21
ch.13.54449778R	chr13	55551777	-1.624	0.7694	0.039	0.85		8.11
cg11084266	chr1	156187819	-2.179	1.032	0.039	0.85	PMF1	76.55
cg00892983	chr3	189110827	-2.505	1.186	0.039	0.85		82.54
cg05695017	chr11	69580635	-3.987	1.889	0.039	0.85		62.54
cg16768868	chr6	32158268	-0.6047	0.2864	0.039	0.85	PBX2	4.31
cg18626683	chr1	170659175	-4.246	2.011	0.039	0.85	PRRX1	32.95
cg01649456	chr14	105519407	-2.949	1.397	0.039	0.85	GPR132	61.79
cg23876214	chr18	57243921	-3.53	1.672	0.039	0.85	CCBE1	88.16
cg26908505	chr11	126517611	5.682	2.691	0.039	0.85	KIRREL3	55.32
cg13029957	chr5	75831679	-2.648	1.254	0.039	0.85	IQGAP2	57.26
cg16733400	chr21	46116776	-2.336	1.106	0.039	0.85	KRTAP10-12	60.33
cg13743523	chr1	180189180	-2.378	1.127	0.039	0.85		67.08
cg13277027	chr19	17225340	-1.687	0.799	0.039	0.85	MYO9B	84.4
cg09782171	chr10	127314965	-4.84	2.292	0.039	0.85		55.84
cg25165060	chr12	29891306	-5.934	2.811	0.039	0.85	TMTC1	78.4
cg10569661	chr17	41651383	-1.381	0.6541	0.039	0.85		56.83
cg04920649	chr15	74421635	-3.161	1.497	0.0391	0.85	LOC283731	33.32
cg14776962	chr6	26251899	-1.758	0.8326	0.0391	0.85	HIST1H2BH	10.19
cg06351295	chr18	77286052	-3.49	1.653	0.0391	0.85	NFATC1	46.26
cg06968712	chr11	60534911	-2.644	1.252	0.0391	0.85	MS4A15	32.36
cg03693585	chr3	14845796	-2.654	1.257	0.0391	0.85		61.07
cg04134486	chr3	139006745	-1.612	0.7637	0.0391	0.85		84.35
cg07832111	chr1	245846143	2.725	1.291	0.0391	0.85	KIF26B	66.42
cg00162344	chr4	8583937	-2.866	1.357	0.0391	0.85	GPR78	42.2
cg14586472	chr19	18300773	-2.76	1.308	0.0391	0.85		29.76
cg00277121	chr14	70529123	-3.902	1.848	0.0391	0.85	SLC8A3	62.27
cg06801660	chr12	31629488	-2.209	1.047	0.0391	0.85	DENND5B	93.5
cg05898782	chr14	70884105	3.123	1.479	0.0391	0.85	SYNJ2BP	82.35
cg12040750	chr2	240982365	-4.224	2.001	0.0391	0.85	PRR21	55.49
cg24146849	chr9	132807854	-2.18	1.033	0.0391	0.85		79.27
cg11799321	chr10	47046726	-2.422	1.147	0.0391	0.85		66.49
cg13225845	chr15	93196976	-1.141	0.5406	0.0391	0.85	FAM174B	93.25
cg23941075	chr5	140625130	-3.314	1.57	0.0391	0.85	PCDHB15	22.87
cg21766413	chr5	124744831	-0.998	0.4728	0.0391	0.85		91.93
cg05054683	chr16	1124349	-5.668	2.685	0.0391	0.85	LOC146336	71.09
cg04624362	chr15	90730573	-2.423	1.148	0.0391	0.85	SEMA4B	67.99
cg00530671	chr3	146221466	-2.119	1.004	0.0391	0.85		24.5
cg06297356	chr16	1012735	-5.896	2.793	0.0391	0.85	LMF1	76.79
cg10166011	chr7	30184243	-1.951	0.924	0.0391	0.85	MTURN	72.61
cg21326516	chr3	178496136	2.671	1.265	0.0391	0.85	KCNMB2	87.06
cg18095041	chr2	242749937	-2.821	1.336	0.0391	0.85	NEU4	75.2
cg17282834	chr8	139207061	-3.393	1.607	0.0391	0.85	FAM135B	29.15
cg09625899	chr4	154046010	-0.9112	0.4317	0.0391	0.85		91.73
cg19360007	chr12	114242407	-2.591	1.227	0.0391	0.85		42.25
cg10966830	chr4	115280987	-2.269	1.075	0.0391	0.85		31.78
cg19962052	chr2	241182704	-1.08	0.5116	0.0391	0.85		91.03
cg07828220	chr8	1926090	-3.995	1.893	0.0391	0.85	KBTBD11	77.82
cg08351324	chr5	139781331	-1.017	0.4817	0.0391	0.85	ANKHD1	4.79
cg26138978	chr13	107183092	-3.669	1.738	0.0391	0.85	EFNB2	33.85
cg14174336	chr16	67208654	-4.441	2.104	0.0391	0.85	NOL3	39.51
cg09630345	chr17	18891359	-1.728	0.8187	0.0391	0.85	FAM83G	45.79
cg27106959	chr12	119474851	-2.613	1.238	0.0391	0.85	SRRM4	19.71
cg16946290	chr18	10876154	-2.458	1.165	0.0391	0.85	PIEZO2	24.59
cg24717159	chr15	50474163	0.9334	0.4422	0.0391	0.85	SLC27A2	6.12
cg11536276	chr11	67033148	-2.692	1.275	0.0391	0.85	ADRBK1	87.62
cg10210909	chr8	11559488	6.346	3.006	0.0391	0.85		54.54
cg13016308	chr11	3253581	-2.499	1.184	0.0391	0.85	MRGPRE	47.93
cg02027609	chr2	221364192	-3.403	1.612	0.0391	0.85		51.13
cg13573971	chr1	17945653	-2.45	1.161	0.0391	0.85	ARHGEF10L	73.48
cg17417291	chr13	112729991	-3.037	1.439	0.0391	0.85		33.91
cg13387157	chr14	66952872	-5.557	2.633	0.0391	0.85	LINC00238	55.83
cg00817501	chr4	138440719	-2.113	1.001	0.0391	0.85	PCDH18	88.76
cg01382864	chr2	220174251	-7.107	3.367	0.0391	0.85	PTPRN	19.13
cg25538450	chr19	1847778	1.953	0.9255	0.0391	0.85	REXO1	11.91
cg00444390	chr11	7950225	-3.409	1.615	0.0391	0.85	OR10A6	82.8
cg14910490	chr6	144675360	-2.283	1.081	0.0391	0.85	UTRN	64.17
cg15618646	chr7	154473202	-3.966	1.879	0.0391	0.85	DPP6	45.93
cg08196758	chr22	25796782	-2.13	1.009	0.0391	0.85		40.92
cg20818782	chr15	81252307	-0.5562	0.2635	0.0391	0.85	MESDC2	95.59
cg07529453	chr5	156981410	-1.741	0.825	0.0391	0.85	ADAM19	87.14
cg11611272	chr7	95041245	-1.041	0.4932	0.0391	0.85	PON2	91.9
cg05126598	chr8	908492	-7.303	3.46	0.0391	0.85	ERICH1-AS1	78.73
cg07060913	chr16	86537142	-3.264	1.546	0.0391	0.85		37.84
cg01641835	chr17	53095567	-2.191	1.038	0.0391	0.85	STXBP4	80.17
cg07645980	chr12	113902321	-4.153	1.968	0.0391	0.85	LHX5	21.29
cg03305830	chr11	17192241	-0.981	0.4648	0.0391	0.85	PIK3C2A	90.71
cg25211289	chr9	107613530	-0.9337	0.4424	0.0391	0.85	ABCA1	94.64
cg06806969	chr14	70038073	-1.119	0.5304	0.0391	0.85	C14orf162	7.62
cg16291069	chr8	27317394	-1.796	0.851	0.0391	0.85	CHRNA2	83.45
cg16200459	chr8	139710090	-3.86	1.829	0.0391	0.85	COL22A1	38.31
cg17883458	chr3	137489767	-2.616	1.24	0.0391	0.85		28.02
cg10428345	chr5	176170795	-5.928	2.809	0.0391	0.85		49.01
cg09530275	chr10	120846962	-1.856	0.8793	0.0391	0.85		34.55
cg22254413	chr20	19194649	-2.424	1.149	0.0391	0.85	SLC24A3	74.32
cg05476568	chr3	153840109	-4.027	1.908	0.0391	0.85	SGEF	16.95
cg24567086	chr5	130599028	-4.86	2.303	0.0391	0.85	CDC42SE2	45.71
cg10973400	chr1	16523267	-2.516	1.192	0.0391	0.85		80.58
cg16225405	chr11	67141422	-2.837	1.344	0.0391	0.85	LOC100130987	16.57
cg13486056	chr7	157685696	-4.114	1.95	0.0391	0.85	PTPRN2	47.39
cg22315657	chr18	56189362	-1.684	0.7979	0.0391	0.85	ALPK2	87.77
cg15574189	chr8	144877880	-3.144	1.49	0.0391	0.85	SCRIB	86.15
cg07968674	chr20	5494977	-2.122	1.006	0.0391	0.85		27.84
cg10807027	chr2	206628773	-2.374	1.125	0.0391	0.85	NRP2	64.85
cg22638262	chr20	44239553	-3.193	1.513	0.0391	0.85	WFDC9	29.83
cg05143438	chr6	40518086	-2.55	1.208	0.0391	0.85	LRFN2	33.92
cg11138740	chr7	27903718	2.777	1.316	0.0391	0.85	JAZF1	80.59
cg15330073	chrX	147175336	-2.751	1.304	0.0391	0.85		79.37
cg00733150	chr22	45705707	1.148	0.5442	0.0391	0.85	FAM118A	4.47
cg20721678	chr1	211757434	-2.419	1.146	0.0391	0.85		66.08
cg24721647	chr4	185726836	-2.213	1.049	0.0391	0.85	ACSL1	62.69
cg02335700	chr12	110282809	-1.269	0.6013	0.0391	0.85		89.71
cg04911175	chr3	194425769	-2.046	0.9697	0.0391	0.85		82.27
cg12796410	chr6	144537357	-0.7364	0.349	0.0391	0.85		4.8
cg10847048	chr1	14064775	-0.5875	0.2784	0.0391	0.85	PRDM2	94
cg10133462	chr4	1305113	-1.918	0.9091	0.0391	0.85	MAEA	87.28
cg26857677	chr19	47250447	-2.138	1.013	0.0391	0.85	STRN4	47.54
cg10433802	chr10	66288560	-4.394	2.082	0.0391	0.85		47.38
cg00580715	chr10	133508590	-4.422	2.096	0.0391	0.85		41.18
cg24576348	chr8	35951686	-4.02	1.905	0.0391	0.85		41.88
cg19569170	chr5	142487917	-2.54	1.204	0.0391	0.85	ARHGAP26	86.06
cg10202746	chr6	99005125	-4.396	2.083	0.0392	0.85		39.91
cg03319082	chr16	1295309	-4.291	2.034	0.0392	0.85		56.87
cg23603573	chr1	234293103	-4.406	2.088	0.0392	0.85	SLC35F3	41.89
cg01495425	chr15	55401029	-2.936	1.392	0.0392	0.85		79.24
cg12824973	chr13	60723084	-1.941	0.92	0.0392	0.85	DIAPH3-AS2	79.73
cg00453264	chr8	142430749	-2.576	1.221	0.0392	0.85	PTP4A3	79.5
cg05161990	chr12	88174233	-2.365	1.121	0.0392	0.85		17.56
cg03348685	chr11	64728258	-3.646	1.728	0.0392	0.85	C11orf85	53.33
cg23064281	chr6	13537911	-1.341	0.6355	0.0392	0.85		84.18
cg27287305	chr4	100576985	-2.226	1.055	0.0392	0.85		79.68
cg04081928	chr9	135853940	-2.508	1.189	0.0392	0.85	GFI1B	29.4
cg00301811	chr12	120692709	-2.483	1.177	0.0392	0.85	PXN	66.74
cg17279839	chr7	150038598	-3.421	1.622	0.0392	0.85	RARRES2	37.69
cg09878909	chr5	9222913	-3.178	1.506	0.0392	0.85	SEMA5A	81.88
cg25547286	chr13	113239809	2.691	1.275	0.0392	0.85	TUBGCP3	55.57
cg09320652	chr1	66708864	-4.757	2.254	0.0392	0.85	PDE4B	74.4
cg17718664	chr10	106427382	-7.967	3.776	0.0392	0.85	SORCS3-AS1	53.18
cg09556515	chr16	85470485	1.194	0.5661	0.0392	0.85		93.52
cg21874202	chr6	31649149	2.743	1.3	0.0392	0.85	LY6G5C	3.38
cg13107669	chr1	228473873	-2.769	1.312	0.0392	0.85	OBSCN	49.21
cg19161694	chr2	69573078	-1.56	0.7393	0.0392	0.85	GFPT1	88.99
cg03868110	chr14	20802577	-3.463	1.642	0.0392	0.85	CCNB1IP1	66.76
cg16638793	chr11	134176850	-8.898	4.217	0.0392	0.85	GLB1L3	80.77
cg19561274	chr2	96905601	-0.8579	0.4066	0.0392	0.85	LOC285033	93.41
cg16619914	chr11	32027646	-2.06	0.9763	0.0392	0.85		52.73
cg23817232	chr10	61904644	-1.353	0.6411	0.0392	0.85	ANK3	91.27
cg00297912	chr6	155636825	-4.314	2.045	0.0392	0.85	TFB1M	46.3
cg08373023	chr17	79114804	-5.248	2.487	0.0392	0.85	AATK	76.09
cg14905105	chr20	1161820	-2.027	0.9606	0.0392	0.85	C20orf46	42.89
cg07241406	chr1	240765819	-3.26	1.545	0.0392	0.85	GREM2	46.21
cg09905353	chr11	100583378	-3.555	1.685	0.0392	0.85	ARHGAP42	76
cg26225829	chr19	50029806	-2.658	1.26	0.0392	0.85	RCN3	58.79
cg25954512	chr6	33283021	-2.055	0.9741	0.0392	0.85	ZBTB22	53.7
cg20989899	chr18	77921368	-3.644	1.727	0.0392	0.85	PARD6G	83.6
cg09670578	chrX	153040826	-2.814	1.334	0.0392	0.85	PLXNB3	50.22
cg25778446	chr4	94652282	-2.618	1.241	0.0392	0.85	GRID2	78.13
cg19891541	chr6	79979145	-2.398	1.137	0.0392	0.85		77.2
cg05243058	chr6	76086345	-2.841	1.347	0.0392	0.85	FILIP1	33.93
cg17460183	chr10	48370158	-1.379	0.6538	0.0392	0.85	ZNF488	88.67
cg15766464	chr5	70993762	-2.14	1.015	0.0392	0.85		36.58
cg02672401	chr3	57740381	-1.898	0.8995	0.0392	0.85		60.84
cg22509158	chr7	15727847	-4.397	2.084	0.0392	0.85	MEOX2-AS1	16.52
cg00707190	chr19	51146284	-6.477	3.07	0.0392	0.85		60.44
cg22501476	chr12	123333379	-1.273	0.6033	0.0392	0.85	HIP1R	86.77
cg01369981	chr12	121735610	-2.566	1.217	0.0392	0.85	CAMKK2	36.28
cg20771918	chr3	46395542	-8.649	4.1	0.0392	0.85	CCR2	58.65
cg07618435	chr6	26160478	-2.023	0.9588	0.0392	0.85	HIST1H2BD	71.24
cg19105317	chr19	56282788	-3.941	1.868	0.0392	0.85	RFPL4AL1	58.79
cg09869226	chr11	70253427	-0.582	0.2759	0.0392	0.85	CTTN	94.79
cg20550193	chr9	117255937	-3.568	1.691	0.0392	0.85	DFNB31	68.92
cg08515213	chr15	32993111	6.228	2.952	0.0392	0.85		66.02
cg21465032	chr2	74777243	-1.269	0.6016	0.0392	0.85	LOXL3	91.6
cg23603891	chr1	6479628	-3.868	1.834	0.0392	0.85	HES2	11.07
cg13768137	chr2	177039426	-4.979	2.361	0.0392	0.85		44.61
cg07806342	chr11	117973716	-2.602	1.234	0.0392	0.85	TMPRSS4	70.95
cg09983882	chr3	168594653	-1.674	0.7937	0.0392	0.85		81.39
cg15975806	chr13	110319607	-4.623	2.191	0.0392	0.85		18.62
cg00721658	chrX	150397568	-3.534	1.675	0.0392	0.85		81.01
cg00415424	chr2	40622490	-1.46	0.6924	0.0392	0.85	SLC8A1	18.36
cg27564123	chr1	46958475	-2.852	1.352	0.0392	0.85		47.32
cg26145228	chr1	107682504	-0.9856	0.4673	0.0392	0.85	NTNG1	8.35
cg06501556	chr11	117387941	-2.152	1.02	0.0392	0.85	DSCAML1	84.19
cg25272757	chr1	5825678	-4.585	2.174	0.0392	0.85		45.36
cg00552087	chr8	3316893	5.88	2.787	0.0392	0.85	CSMD1	85.17
cg01812328	chr2	211091510	-1.808	0.857	0.0392	0.85	ACADL	79.47
cg14668447	chr8	131107217	-2.887	1.369	0.0392	0.85	ASAP1	64.66
cg11605861	chr4	81835162	5.872	2.784	0.0392	0.85	C4orf22	55.97
cg19741777	chr19	48965833	-1.764	0.8361	0.0392	0.85	KCNJ14	67.35
cg14375496	chr17	440392	-2.524	1.197	0.0392	0.85	VPS53	77.29
cg21743924	chr3	170470815	-2.774	1.315	0.0392	0.85		40.87
cg08785166	chr17	39340694	-1.392	0.6599	0.0392	0.85	KRTAP4-1	88.83
cg09626420	chr11	61667236	-1.647	0.7806	0.0392	0.85	RAB3IL1	86.57
cg15794326	chr3	139195522	-2.555	1.211	0.0392	0.85	RBP2	94.23
cg26315984	chr1	173176501	-2.571	1.219	0.0392	0.85	TNFSF4	64.19
cg25372176	chr10	52127425	-1.633	0.7743	0.0392	0.85	SGMS1	90.76
cg12648537	chr8	101118463	3.409	1.616	0.0392	0.85	RGS22	53.74
cg08624695	chr4	96452559	-2.462	1.167	0.0392	0.85	UNC5C	27.04
cg23022783	chr1	155277714	3.362	1.594	0.0392	0.85	FDPS	74.86
cg04340437	chr18	55267034	-0.947	0.449	0.0392	0.85		91.63
cg07613362	chr19	16462176	-1.636	0.7757	0.0392	0.85		76.16
cg16720906	chr18	34704094	-2.714	1.287	0.0392	0.85	KIAA1328	71.56
cg07884735	chr4	76911155	-2.48	1.176	0.0392	0.85	SDAD1	26.66
cg11604604	chr1	160232442	-0.7802	0.3699	0.0392	0.85	DCAF8	3.44
cg03651715	chr6	151645054	-3.948	1.872	0.0392	0.85	AKAP12	62.36
cg23727505	chr5	71754522	-0.988	0.4684	0.0392	0.85	ZNF366	92.24
cg12851792	chr11	120224074	-1.43	0.6779	0.0392	0.85	ARHGEF12	85.33
cg15181755	chr15	63634532	-0.9379	0.4447	0.0392	0.85	CA12	92.05
cg10676453	chr15	75276183	-0.9968	0.4726	0.0392	0.85		7.07
cg12305236	chr10	130217962	-2.624	1.244	0.0392	0.85		39.14
cg15990390	chr11	92970583	-1.754	0.8318	0.0392	0.85		23.14
cg18272456	chr7	131037705	-0.9116	0.4322	0.0392	0.85	MKLN1	93.05
cg26950560	chr2	217581622	2.659	1.261	0.0392	0.85		87.5
cg05422993	chr19	46526863	-3.092	1.466	0.0392	0.85	PGLYRP1	72.36
cg06739256	chr10	78457164	-3.366	1.596	0.0392	0.85		47.31
cg24341768	chr11	125507982	-1.489	0.7062	0.0393	0.85	CHEK1	83.97
cg03768569	chr3	112851921	-7.17	3.4	0.0393	0.85		76
cg15506826	chr7	5667547	-1.379	0.6541	0.0393	0.85	RNF216	89.92
cg02322908	chr2	11051802	-2.092	0.9918	0.0393	0.85	KCNF1	11.78
cg21812066	chr11	117398798	-2.158	1.023	0.0393	0.85	DSCAML1	40.4
cg12989642	chr7	44924788	-0.6902	0.3273	0.0393	0.85	PURB	4.77
cg19907366	chr19	526507	-4.433	2.102	0.0393	0.85		41.37
cg06331959	chr4	141822766	-4.601	2.182	0.0393	0.85	RNF150	67.81
cg17404988	chr18	23916126	-2.105	0.9983	0.0393	0.85	TAF4B	60.68
cg16591046	chr15	38815052	-1.904	0.903	0.0393	0.85	RASGRP1	81.62
cg17212834	chr5	165765871	-2.635	1.25	0.0393	0.85		83.3
cg26599630	chr1	4718212	2.974	1.41	0.0393	0.85	AJAP1	84.7
cg02019333	chr3	118892215	5.914	2.804	0.0393	0.85	UPK1B	29.36
cg07064056	chr10	62113725	-1.291	0.6124	0.0393	0.85	ANK3	92.25
cg20852235	chrX	34165643	-5.119	2.427	0.0393	0.85		54.81
cg23637494	chr3	138663400	-2.3	1.091	0.0393	0.85	FOXL2	62.7
cg06233873	chr5	137641727	-1.601	0.7591	0.0393	0.85	CDC25C	86.14
cg05566582	chr7	157257942	-2.664	1.263	0.0393	0.85		40.57
cg09937058	chr9	129096472	-4.002	1.898	0.0393	0.85	MVB12B	67.15
cg03070296	chr10	130731808	-4.535	2.151	0.0393	0.85		50.91
cg26014113	chr8	82263377	-3.247	1.54	0.0393	0.85		42.14
cg08277100	chr3	109115356	1.096	0.5195	0.0393	0.85		6.51
cg02621656	chr6	28336629	-1.738	0.8244	0.0393	0.85	ZKSCAN3	87.18
cg03906843	chr3	151157436	-1.604	0.7609	0.0393	0.85	IGSF10	9.86
cg12334013	chr7	36195786	-2.918	1.384	0.0393	0.85	EEPD1	81.52
cg12685711	chr1	102188250	-6.38	3.026	0.0393	0.85		55.69
cg09020210	chr21	44943111	-0.6893	0.3269	0.0393	0.85		94.75
cg08272784	chr8	39695848	-0.8001	0.3794	0.0393	0.85	ADAM2	93.5
cg09036531	chr10	96991505	-4.369	2.072	0.0393	0.85		51.85
cg00121876	chr6	166251659	-2.85	1.351	0.0393	0.85		73.93
cg04213647	chr13	99499944	-0.5337	0.2531	0.0393	0.85	DOCK9	94.07
cg10492240	chr4	3313636	-4.01	1.902	0.0393	0.85		62.35
cg00422716	chr7	123484985	-1.385	0.657	0.0393	0.85	HYAL4	75.09
cg00914967	chr3	145789116	-2.248	1.066	0.0393	0.85	PLOD2	90.75
cg00700126	chr15	66131992	-2.17	1.029	0.0393	0.85		67.62
cg06098291	chr16	22787289	-5.964	2.829	0.0393	0.85		62.96
cg19394828	chr14	23631932	-1.981	0.9394	0.0393	0.85	SLC7A8	82.67
cg07920076	chr20	35224478	-2.314	1.097	0.0393	0.85	TGIF2-C20orf24	85.54
cg21727214	chr17	75085328	-1.595	0.7565	0.0393	0.85	SCARNA16	5.52
cg17910371	chr1	63788178	-0.7503	0.3558	0.0393	0.85	FOXD3-AS1	6.03
cg26581845	chr22	18601993	-1.24	0.5879	0.0393	0.85	TUBA8	91.24
cg18064897	chrX	10085184	-2.016	0.9559	0.0393	0.85	WWC3	84.09
cg27135298	chr17	65361838	-2.327	1.104	0.0393	0.85	PSMD12	15.75
cg01518790	chr20	9823348	-3.028	1.436	0.0393	0.85		33.18
cg16487237	chr3	137487248	-1.972	0.9352	0.0393	0.85		10.15
cg22718748	chr10	50491355	-2.122	1.006	0.0393	0.85		32
cg19356347	chr12	28122626	-2.289	1.086	0.0393	0.85	PTHLH	12.51
cg08021508	chr20	61468123	-2.664	1.264	0.0393	0.85	COL9A3	81.34
cg06866033	chr5	141391951	-1.897	0.8995	0.0393	0.85	GNPDA1	22.15
cg27523180	chr17	59445674	-3.016	1.431	0.0393	0.85	BCAS3	51.89
cg00953006	chr16	633868	-3.734	1.771	0.0393	0.85	PIGQ	46.28
cg26479002	chr16	19753559	-1.214	0.5759	0.0393	0.85	IQCK	89.63
cg09443515	chr11	102214688	-2.356	1.117	0.0393	0.85		72.83
cg25026237	chr6	4775638	-5.073	2.406	0.0393	0.85	CDYL	16.61
cg23516868	chr20	5751783	-1.284	0.609	0.0393	0.85	C20orf196	89.39
cg02680050	chr12	133179887	-2.81	1.333	0.0393	0.85		40.36
cg15086892	chr21	44311114	-1.568	0.7437	0.0393	0.85		85.27
cg00662273	chr16	2648122	-1.626	0.7713	0.0393	0.85	PDPK1	83.61
cg08575296	chr4	15646301	-1.112	0.5276	0.0393	0.85	FBXL5	90.29
cg13277269	chr1	214622107	-1.216	0.577	0.0393	0.85	PTPN14	88.5
cg00329803	chr19	4768572	-2	0.9485	0.0393	0.85	MIR7-3HG	12.48
cg19218558	chr17	74568251	-1.806	0.8566	0.0393	0.85	ST6GALNAC2	85.35
cg06800942	chr2	74644567	-1.965	0.9322	0.0393	0.85	C2orf81	80.33
cg24473277	chr21	17907447	-1.922	0.9117	0.0393	0.85	MIR99AHG	68.48
cg02801858	chr12	105584704	-2.206	1.046	0.0393	0.85	APPL2	41.82
cg20091677	chr3	140180140	-2.94	1.395	0.0393	0.85	CLSTN2	87.59
cg11062405	chr7	148957998	-2.907	1.379	0.0393	0.85	ZNF783	71.97
cg13610168	chr9	131159813	-1.983	0.9405	0.0393	0.85		10.37
cg02680932	chr1	110437204	-1.278	0.6064	0.0393	0.85		92.51
cg27200242	chr3	190432281	-4.031	1.912	0.0393	0.85		70.91
cg21184518	chr9	124777955	-1.503	0.7128	0.0393	0.85	TTLL11	84.5
cg22585954	chr5	112810343	-3.351	1.59	0.0393	0.85	MCC	47.56
cg06157815	chr9	102124357	-2.098	0.995	0.0393	0.85	NAMA	11.75
cg01023967	chr14	87040761	-6.968	3.305	0.0393	0.85		68.11
cg18944966	chr19	6023511	-1.803	0.8554	0.0393	0.85	RFX2	27.02
cg09661926	chr6	35911587	-2.041	0.9683	0.0393	0.85	SLC26A8	83.28
cg18318878	chr1	214159037	-3.159	1.499	0.0393	0.85		5.92
cg15446333	chr2	238034109	-2.175	1.032	0.0393	0.85		34.19
cg19591392	chr21	27513218	-1.107	0.5251	0.0393	0.85	APP	90.99
cg27269149	chr8	1130775	-3.266	1.549	0.0393	0.85		28.95
cg10471976	chr17	42386190	-2.747	1.303	0.0393	0.85	RUNDC3A	26.94
cg03444495	chr10	6342269	-2.667	1.265	0.0393	0.85		78.93
cg03955698	chr6	30587655	-1.173	0.5565	0.0393	0.85	MRPS18B	91.18
cg12242058	chr12	6034906	-1.26	0.5976	0.0393	0.85	ANO2	93.03
cg18343139	chr22	48637719	-2.773	1.315	0.0393	0.85		27.6
cg02882004	chr2	201334663	-1.319	0.6259	0.0393	0.85	SPATS2L	91.67
cg16900796	chr19	10755136	-2.911	1.381	0.0393	0.85	SLC44A2	36.94
cg06829788	chr1	228581405	-2.821	1.338	0.0393	0.85	TRIM11	68.89
cg07730320	chr21	40451934	-1.003	0.4759	0.0393	0.85		92.17
cg22445447	chr15	41712591	-2.241	1.063	0.0393	0.85	RTF1	74.01
cg05914005	chr1	10992446	-1.64	0.7778	0.0393	0.85		87.18
cg11751808	chr6	75079753	-5.427	2.575	0.0393	0.85		34.8
cg00342953	chr18	2654819	-3.48	1.651	0.0393	0.85	SMCHD1	25.55
cg08384322	chr16	81094757	-1.51	0.7165	0.0393	0.85	C16orf46	89.31
cg15712182	chr3	34403540	-2.83	1.343	0.0393	0.85		49.85
cg08399626	chr16	87808617	-2.662	1.263	0.0393	0.85	LOC102724467	39.17
cg21747473	chr5	82168922	-2.785	1.321	0.0394	0.85		81.76
cg06586046	chr17	78038103	-3.222	1.528	0.0394	0.85	CCDC40	55.58
cg17798981	chr19	52103425	-3.577	1.697	0.0394	0.85		80.01
cg22455760	chr4	76949683	-2.928	1.389	0.0394	0.85	ART3	59.52
cg19252218	chr17	41477271	-4.041	1.917	0.0394	0.85	ARL4D	47.95
cg12258752	chr9	134225386	-2.409	1.143	0.0394	0.85		22.11
cg09371530	chr10	131640006	-3.75	1.779	0.0394	0.85	EBF3	59.58
cg22838079	chr8	21759671	-2.53	1.2	0.0394	0.85		45.15
cg23451221	chr10	135160726	-2.254	1.069	0.0394	0.85	PRAP1	67.57
cg12547839	chr17	74416551	-1.31	0.6216	0.0394	0.85	UBE2O	88.38
cg13918477	chr14	67671712	-1.823	0.865	0.0394	0.85	FAM71D	87.78
cg08429347	chr21	39492212	-3.139	1.489	0.0394	0.85	DSCR8	76.53
cg00826855	chr2	242175569	-1.773	0.8411	0.0394	0.85	HDLBP	76.08
cg09548995	chr8	79059443	-4.164	1.976	0.0394	0.85		42.24
cg11212871	chr18	77299814	-6.45	3.06	0.0394	0.85		65.41
cg10855885	chr18	10465174	-1.84	0.8731	0.0394	0.85	APCDD1	87.03
cg00540088	chr10	101561624	-4.178	1.982	0.0394	0.85	ABCC2	69.68
cg15864992	chrX	119736432	-2.418	1.147	0.0394	0.85	MCTS1	87.54
cg12888005	chrX	48776567	-2.893	1.373	0.0394	0.85	PIM2	13.18
cg13681792	chr13	42119546	-1.001	0.4749	0.0394	0.85		92.32
cg06323521	chr1	27710217	-2.063	0.9787	0.0394	0.85	CD164L2	66.02
cg01406280	chr11	69454447	-0.9279	0.4403	0.0394	0.85	CCND1	5.58
cg23866272	chr15	41151073	-1.325	0.6289	0.0394	0.85		85.11
cg25127064	chr7	1694822	3.885	1.843	0.0394	0.85		18.05
cg15642666	chr19	34174388	-2.414	1.145	0.0394	0.85	CHST8	23.93
cg08561514	chr16	79022750	-1.717	0.8148	0.0394	0.85	WWOX	90.51
cg15301006	chr5	175267609	-2.964	1.406	0.0394	0.85	CPLX2	27.58
cg04914126	chr8	143086405	-2.815	1.336	0.0394	0.85		46.13
cg09061590	chr22	31480787	-0.6718	0.3188	0.0394	0.85	SMTN	3.38
cg22393555	chr6	144903239	-2.148	1.019	0.0394	0.85	UTRN	61.34
cg00003305	chr19	30715645	-6.813	3.233	0.0394	0.85		32.34
cg03537872	chr12	109459024	-2.45	1.162	0.0394	0.85	SVOP	28.44
cg07472704	chr13	113763758	-2.588	1.228	0.0394	0.85	F7	26.42
cg13615983	chr9	139746152	-1.844	0.8748	0.0394	0.85	MAMDC4	77.51
cg13233049	chr19	14722168	-3.187	1.512	0.0394	0.85		40.08
cg02779758	chr10	30381597	-2.176	1.033	0.0394	0.85		46.03
cg07383451	chr19	24187372	-2.445	1.16	0.0394	0.85		39.98
cg03597174	chr17	27359875	-3.46	1.642	0.0394	0.85		56.84
cg03776840	chr16	86988737	-4.432	2.103	0.0394	0.85		67.97
cg10812508	chr19	12946465	-0.9374	0.4448	0.0394	0.85	RTBDN	7.17
cg09287356	chr13	103532349	-4.378	2.078	0.0394	0.85	LOC121952	56.51
cg13169967	chr11	62573612	-2.616	1.242	0.0394	0.85	NXF1	35.83
cg05759108	chr2	23811899	-1.614	0.7657	0.0394	0.85	KLHL29	82.71
cg06085072	chr2	175928637	-0.8565	0.4064	0.0394	0.85		91.86
cg11198612	chr5	2645802	-3.387	1.607	0.0394	0.85		38.21
cg11935719	chr2	67854059	-1.319	0.6258	0.0394	0.85		90.36
cg05487895	chr5	139080952	-4.001	1.898	0.0394	0.85		27.87
cg23208326	chr4	75149859	-2.267	1.076	0.0394	0.85	MTHFD2L	81.55
cg25844767	chr19	52704819	-2.331	1.106	0.0394	0.85	PPP2R1A	73.58
cg15869609	chr18	77821978	-1.662	0.7888	0.0394	0.85		88.43
cg25142416	chr8	86290219	-4.073	1.933	0.0394	0.85	CA1	68.71
cg25992835	chr16	14410483	-2.292	1.087	0.0394	0.85		80.94
cg13299325	chr6	447777	-4.566	2.167	0.0394	0.85		68.07
cg16113433	chr5	172629464	-1.249	0.5926	0.0394	0.85		7.45
cg11364376	chr18	60490553	4.095	1.943	0.0394	0.85	PHLPP1	60.95
cg02412803	chr16	1099138	-1.93	0.9157	0.0394	0.85		41.66
cg17283542	chr7	157728239	-4.054	1.924	0.0394	0.85	PTPRN2	66.24
cg00667680	chr8	1913269	-2.52	1.196	0.0394	0.85		34.45
cg24403644	chr20	42574624	-2.636	1.251	0.0394	0.85	TOX2	43.23
cg26248581	chr10	79470767	-2.026	0.9617	0.0394	0.85		73.49
cg17907144	chr4	109670474	-2.249	1.067	0.0394	0.85	ETNPPL	37.4
cg03154774	chr2	197503878	-3.262	1.548	0.0394	0.85	CCDC150	19.96
cg01110597	chr3	141578163	-0.8908	0.4227	0.0394	0.85		91.95
cg09738884	chr7	45727705	-0.9335	0.443	0.0394	0.85	ADCY1	92.85
cg15641463	chr6	30129346	-4.457	2.115	0.0394	0.85	TRIM10	75.07
cg22101190	chr17	77896096	-2.176	1.033	0.0394	0.85		65.04
cg03669668	chr16	85113992	-3.649	1.732	0.0394	0.85	KIAA0513	50.67
cg06930067	chr14	68961273	-2.367	1.123	0.0394	0.85	RAD51B	80.51
cg16905822	chr10	924646	-0.8461	0.4015	0.0394	0.85	LARP4B	92.98
cg01255509	chr17	78160907	-2.994	1.421	0.0394	0.85	CARD14	47.05
cg03224418	chr20	62611858	-2.513	1.193	0.0394	0.85	SAMD10	59.29
cg22240312	chr21	36430147	-3.66	1.737	0.0394	0.85		43.54
cg18305991	chrX	66839277	-4.884	2.318	0.0394	0.85	AR	43.1
cg10927394	chr19	58694300	0.4776	0.2267	0.0394	0.85	ZNF274	4.1
cg20452975	chr7	57881100	-5.08	2.411	0.0394	0.85		63.74
cg06408078	chr4	109090828	-3.005	1.426	0.0394	0.85	LEF1	12.65
cg08001109	chr17	61618011	-2.22	1.053	0.0394	0.85	KCNH6	82.16
cg27579586	chr20	45196529	-2.106	0.9994	0.0394	0.85	SLC13A3	65.79
cg21030932	chr16	59462413	-6.469	3.07	0.0394	0.85		57.96
cg22063316	chr14	67291104	-3.939	1.87	0.0394	0.85	GPHN	54.65
cg12228245	chr3	54157557	-3.876	1.84	0.0394	0.85	CACNA2D3	16.38
cg21237481	chr5	172227661	-3.149	1.494	0.0394	0.85		41.93
cg06598634	chr4	63416083	-5.053	2.398	0.0394	0.85		66.01
cg05630338	chr15	90883808	-3.573	1.696	0.0394	0.85		55.38
cg11284797	chr11	18067816	-6.831	3.242	0.0394	0.85		31.69
cg20777820	chr22	22272355	-2.548	1.209	0.0394	0.85		68.33
cg11543615	chr8	140641783	-4.17	1.979	0.0394	0.85	KCNK9	39.2
cg09658621	chr7	128415071	-2.681	1.272	0.0394	0.85	OPN1SW	83.34
cg06964503	chr3	1159953	-5.889	2.795	0.0394	0.85	CNTN6	47.6
cg03694466	chr6	31409757	-0.9583	0.4548	0.0394	0.85		5.14
cg26038773	chr18	72336678	-1.266	0.6007	0.0394	0.85		92.41
cg21057059	chr10	82300513	-1.836	0.8712	0.0394	0.85	SH2D4B	26.55
cg16375660	chr6	39017748	-2.305	1.094	0.0394	0.85	GLP1R	27.45
cg02144458	chr2	46306971	-1.7	0.8067	0.0394	0.85	PRKCE	90.83
cg08480458	chr3	53529655	-5.689	2.7	0.0394	0.85	CACNA1D	30.05
cg09303312	chr2	32852456	-4.674	2.218	0.0394	0.85	TTC27	24.09
cg11391618	chr17	69324042	-7.562	3.589	0.0394	0.85		61.49
cg04944312	chr3	101229069	-2.81	1.334	0.0394	0.85	SENP7	56.1
cg21063107	chr15	94898269	-3.359	1.594	0.0394	0.85	MCTP2	90.79
cg17583118	chr5	111333193	-2.952	1.401	0.0394	0.85	NREP-AS1	84.97
cg21720963	chr10	82529475	-2.125	1.008	0.0394	0.85		14.24
cg08445802	chr6	85482612	6.273	2.977	0.0394	0.85		16.67
cg13136655	chr6	149806131	-2.306	1.095	0.0394	0.85	ZC3H12D	80.18
cg15777664	chr17	41620422	-1.404	0.6665	0.0394	0.85	ETV4	85.9
cg03132185	chr3	134198480	-3.943	1.872	0.0394	0.85	ANAPC13	50.25
cg23085281	chr10	49459949	-2.177	1.034	0.0394	0.85	FRMPD2	18.2
cg10158474	chr8	86265361	-1.846	0.8761	0.0394	0.85	CA1	89.82
cg02466382	chr4	84161077	-2.05	0.9731	0.0394	0.85		79.75
cg21092021	chr6	31914223	-2.462	1.169	0.0395	0.85	CFB	71.4
cg15738500	chr14	100629365	-2.094	0.9941	0.0395	0.85		81.19
cg11277326	chr17	80361914	-0.6886	0.3269	0.0395	0.85	OGFOD3	94.18
cg00306003	chr1	171640102	-3.385	1.607	0.0395	0.85		66
cg02403283	chr10	518210	-0.7831	0.3717	0.0395	0.85	DIP2C	93.58
cg12954619	chr11	62414700	-2.215	1.051	0.0395	0.85	GANAB	58.59
cg27428955	chr7	134043287	-2.973	1.411	0.0395	0.85		37.01
cg03086028	chr19	17212374	-1.537	0.7296	0.0395	0.85	MYO9B	82.1
cg00062151	chr7	126336750	-3.254	1.545	0.0395	0.85	GRM8	36.78
cg26625626	chr19	2570411	-1.882	0.8932	0.0395	0.85	GNG7	83.19
cg12843518	chr4	184826423	-0.7469	0.3546	0.0395	0.85	STOX2	5.29
cg22786239	chr1	200966330	-1.407	0.668	0.0395	0.85	KIF21B	87.44
cg17471677	chr22	42094896	-0.8115	0.3852	0.0395	0.85	MEI1	93.22
cg05894118	chr2	1878311	-2.313	1.098	0.0395	0.85	MYT1L	30.28
cg23254650	chr2	239042531	-2.486	1.18	0.0395	0.85		59.16
cg23069847	chr11	64067868	-1.514	0.7186	0.0395	0.85	C11orf20	13.33
cg26304905	chr1	771962	-3.303	1.568	0.0395	0.85	LINC01128	72
cg07756827	chr7	2553413	-2.725	1.293	0.0395	0.85	LFNG	43.7
cg20820876	chr2	98365143	-3.713	1.763	0.0395	0.85		51.71
cg07133097	chr2	121497538	-2.231	1.059	0.0395	0.85		85.35
cg04028464	chr17	78073854	-1.298	0.6162	0.0395	0.85	GAA	89.67
cg01298990	chr9	100818423	-2.981	1.415	0.0395	0.85	NANS	29.96
cg24549268	chrX	140924742	-5.52	2.62	0.0395	0.85	MAGEC3	37.49
cg00221271	chr11	85912347	-1.724	0.8185	0.0395	0.85		87.42
cg07164639	chr6	110736958	-3.376	1.603	0.0395	0.85	DDO	61.02
cg13146379	chr21	46826053	-3.444	1.635	0.0395	0.85	COL18A1	22.02
cg26963093	chr2	88469730	3.884	1.844	0.0395	0.85	THNSL2	3.83
cg12646385	chr5	173846180	0.8129	0.3859	0.0395	0.85		4.61
cg17339607	chrX	138821577	-2.861	1.358	0.0395	0.85	ATP11C	62.42
cg18413218	chr14	77371470	-6.15	2.92	0.0395	0.85		61
cg02303121	chr22	45139691	-2.824	1.34	0.0395	0.85	PRR5-ARHGAP8	60.1
cg11658067	chr9	128088810	-2.178	1.034	0.0395	0.85	GAPVD1	87.19
cg01157837	chr19	35153992	-1.893	0.8989	0.0395	0.85		33.6
cg18944699	chr5	169961093	-4.741	2.251	0.0395	0.85	KCNIP1	70.21
cg23917918	chr10	13385882	-0.5853	0.2779	0.0395	0.85	SEPHS1	95.64
cg25270089	chrX	153099097	-2.713	1.288	0.0395	0.85		28.1
cg11501661	chr6	12482437	-1.753	0.8323	0.0395	0.85		85.68
cg19133921	chr21	34451687	-2.685	1.275	0.0395	0.85		64.92
cg02402565	chr15	57590030	-2.218	1.053	0.0395	0.85		71.23
cg17017372	chrX	16185809	-4.018	1.908	0.0395	0.85	MAGEB17	80.2
cg12624197	chr1	20698023	-1.392	0.6611	0.0395	0.85		7.86
cg12690401	chr7	105856949	-2.127	1.01	0.0395	0.85		81.11
cg26794600	chr1	101615985	-1.448	0.6877	0.0395	0.85		88.11
cg25034558	chr1	225928577	-1.069	0.5074	0.0395	0.85		89.53
cg10427639	chr1	168717382	-4.498	2.136	0.0395	0.85		56.04
cg13928438	chr4	159714423	-1.857	0.8816	0.0395	0.85	FNIP2	28.72
cg15117754	chr3	10150083	-2.509	1.191	0.0395	0.85	C3orf24	81.19
cg25371385	chr2	157177665	-2.848	1.352	0.0395	0.85		16.67
cg06740892	chr10	71472381	-3.552	1.686	0.0395	0.85		85.4
cg24515349	chr20	21962466	-2.218	1.053	0.0395	0.85		28.11
ch.10.1452314F	chr10	70730916	-0.4165	0.1977	0.0395	0.85	DDX21	3.15
cg00838663	chr2	10550683	-3.365	1.598	0.0395	0.85	HPCAL1	67.1
cg25009743	chr2	198651924	-5.099	2.421	0.0395	0.85	BOLL	47.21
cg11905658	chr2	51259257	-4.659	2.212	0.0395	0.85	NRXN1	15.84
cg06283673	chr17	27945244	4.426	2.101	0.0395	0.85	CORO6	14.77
cg00630781	chr6	33263475	-1.529	0.7259	0.0395	0.85	RGL2	81.68
cg07190495	chr22	48369546	-6.3	2.992	0.0395	0.85		55.08
cg26692003	chr3	13063165	-1.481	0.7031	0.0395	0.85	IQSEC1	94.34
cg25292663	chr17	79386969	-3.191	1.515	0.0395	0.85	BAHCC1	55.49
cg15034393	chr3	152856773	-1.836	0.872	0.0395	0.85		11.13
cg00668656	chr16	86913699	-4.068	1.932	0.0395	0.85		70.24
cg14762973	chr2	187714068	2.191	1.04	0.0395	0.85	ZSWIM2	13.21
cg24583981	chr15	46596801	-2.822	1.34	0.0395	0.85		39.06
cg25012596	chr6	168114638	-4.335	2.059	0.0395	0.85		69.92
cg08319659	chr12	4937568	-3.156	1.499	0.0395	0.85	KCNA6	24.14
cg01412518	chr1	3456118	-2.327	1.105	0.0395	0.85	MEGF6	72.57
cg19918763	chr14	61748540	-2.69	1.277	0.0395	0.85	TMEM30B	24.79
cg16592274	chr14	100124841	-1.777	0.8438	0.0395	0.85	HHIPL1	29.26
cg06264922	chr11	1319648	-2.111	1.002	0.0395	0.85	TOLLIP	83.28
cg26154808	chr9	133992619	-2.531	1.202	0.0395	0.85	AIF1L	48.06
cg16391294	chr2	142314829	-5.599	2.659	0.0395	0.85	LRP1B	36.4
cg22179055	chr4	41207235	-1.163	0.5523	0.0395	0.85	APBB2	87.08
cg03241046	chr2	166881390	3.426	1.627	0.0395	0.85	SCN1A	58.21
cg00897527	chr7	44844806	-0.9572	0.4546	0.0395	0.85		93.64
cg14297573	chr10	3162128	-2.439	1.158	0.0395	0.85	PFKP	74.89
cg12154137	chr11	45829001	-1.808	0.8586	0.0395	0.85	SLC35C1	82.16
cg18155353	chr5	172614178	-2.112	1.003	0.0395	0.85		42.71
cg03535849	chr14	52020462	-1.697	0.8061	0.0395	0.85	FRMD6-AS2	86.87
cg09596774	chr1	208072567	-2.318	1.101	0.0395	0.85	CD34	73.6
cg10620273	chr16	3096488	-0.8755	0.4157	0.0395	0.85	MMP25	2.35
cg07072293	chr5	9054894	-4.733	2.247	0.0395	0.85	MIR4636	86.61
cg05463915	chr10	43190796	-3.441	1.634	0.0395	0.85		74.09
cg02342148	chr1	94145223	-2.225	1.057	0.0395	0.85	BCAR3	71.33
cg15974272	chr11	2466598	-0.3528	0.1675	0.0395	0.85	KCNQ1	1.58
cg23363602	chr6	29933971	-5.252	2.494	0.0395	0.85		44.88
cg23496358	chr8	12570769	5.083	2.414	0.0395	0.85		27.61
cg01647346	chr4	184313571	-2.022	0.9602	0.0395	0.85		82.45
cg05996213	chr1	175712552	-4.297	2.041	0.0395	0.85	TNR	40.17
cg02928555	chr8	143142660	-3.047	1.447	0.0395	0.85		71.14
cg05376119	chr6	18314298	-2.272	1.079	0.0395	0.85		67.6
cg02819734	chr16	3610582	-1.826	0.8674	0.0395	0.85	NLRC3	29.31
cg06670267	chr4	13632652	-4.428	2.103	0.0395	0.85		55.54
cg11387774	chr1	225887994	-1.141	0.5417	0.0395	0.85		92.32
cg02489219	chr2	197676272	-3.502	1.663	0.0395	0.85	C2orf66	54.48
cg07233343	chr1	17944660	-3.648	1.733	0.0395	0.85	ARHGEF10L	61.44
cg03915648	chr12	115130124	2.131	1.012	0.0395	0.85		20.24
cg00952029	chr12	109159381	-4.102	1.948	0.0395	0.85		49.62
cg06471491	chr17	57917974	-3.516	1.67	0.0395	0.85	MIR21	59.2
cg11305214	chr5	75975925	-1.869	0.8877	0.0396	0.85	IQGAP2	82.81
cg19989287	chr10	98437438	-2.264	1.075	0.0396	0.85	PIK3AP1	77.48
cg22352152	chr1	180201319	-3.802	1.805	0.0396	0.85	LHX4	37.83
cg00373279	chr19	10765277	-0.876	0.416	0.0396	0.85	ILF3	6.07
cg23240479	chr11	126083901	-3.289	1.562	0.0396	0.85	FAM118B	57.89
cg24647108	chr7	1575737	-1.922	0.9129	0.0396	0.85	MAFK	86.41
cg10526835	chr1	204269159	7.864	3.735	0.0396	0.85	PLEKHA6	79.7
cg09981526	chr7	111351883	-1.2	0.57	0.0396	0.85		89.24
cg14279825	chr1	1513877	-2.037	0.9674	0.0396	0.85		41.75
cg08795898	chr7	149551908	-3.251	1.544	0.0396	0.85	ZNF862	47.08
cg15320040	chr15	39029054	-3.088	1.467	0.0396	0.85		63.97
cg13501803	chr10	130519843	6.498	3.086	0.0396	0.85		63.25
cg11712338	chr7	104613801	-1.805	0.8574	0.0396	0.85		42.65
cg12746016	chr22	49560550	-2.785	1.323	0.0396	0.85		68.62
cg07506970	chr21	36522256	-3.748	1.78	0.0396	0.85		70.04
cg16462528	chr13	53310543	5.876	2.791	0.0396	0.85	LECT1	54.74
cg26463088	chr22	31743738	-0.5232	0.2485	0.0396	0.85	PATZ1	2.71
cg16293923	chr17	8787632	-0.6376	0.3028	0.0396	0.85	PIK3R5	95.17
cg09353251	chr2	133343373	-2.428	1.153	0.0396	0.85	GPR39	67.35
cg22334542	chr1	101651027	-1.753	0.8328	0.0396	0.85		87.33
cg23463494	chr16	29832769	-1.948	0.9255	0.0396	0.85	PAGR1	56.05
cg18906608	chr19	52196584	-1.99	0.9452	0.0396	0.85	SPACA6P-AS	79.01
cg07032292	chr3	171125597	-0.8757	0.4159	0.0396	0.85	TNIK	94.24
cg19219106	chr13	47174479	-4.209	1.999	0.0396	0.85	LRCH1	47.4
cg26875255	chr14	99849708	-3.218	1.528	0.0396	0.85		34.59
cg17397069	chr5	156110742	-4.994	2.372	0.0396	0.85	SGCD	39.38
cg15633777	chr4	6109703	-1.725	0.8194	0.0396	0.85	JAKMIP1	12.3
cg22230660	chr10	84713872	-2.038	0.968	0.0396	0.85	NRG3	22.3
cg17938607	chr18	77272960	-4.507	2.141	0.0396	0.85	NFATC1	82.14
cg11365244	chr2	46006347	-0.9244	0.4391	0.0396	0.85	PRKCE	92.95
cg08193325	chr9	98642833	-3.558	1.69	0.0396	0.85	ERCC6L2	80.81
cg06341543	chr10	115699472	-1.684	0.8001	0.0396	0.85		62.33
cg03538814	chr19	34667843	-2.059	0.9781	0.0396	0.85	LSM14A	73.88
cg15618473	chr11	71939744	-1.554	0.738	0.0396	0.85	INPPL1	76.36
cg02595959	chr6	110416409	-2.595	1.233	0.0396	0.85		77.87
cg05036937	chr5	52283760	-2.367	1.125	0.0396	0.85	ITGA2	34.86
cg15877915	chr10	123925543	-1.746	0.8292	0.0396	0.85	TACC2	79.37
cg02310645	chr15	59524009	-0.713	0.3387	0.0396	0.85	MYO1E	93.39
cg22688815	chr8	9775751	-6.319	3.002	0.0396	0.85		43.75
cg11697660	chr7	158858498	-2.951	1.402	0.0396	0.85	VIPR2	36.73
cg17582724	chr10	113322877	-4.301	2.043	0.0396	0.85		81.79
cg04269193	chr14	46241576	-6.061	2.879	0.0396	0.85		56.43
cg16634253	chr6	148343187	-5.305	2.52	0.0396	0.85		27.11
cg08055846	chr22	19094011	-2.068	0.9824	0.0396	0.85	DGCR2	46.65
cg06482260	chr12	52637429	-1.403	0.6665	0.0396	0.85	KRT7	27.99
cg09609116	chr4	124410274	-2.238	1.063	0.0396	0.85		81.74
cg20271330	chr1	204338515	-2.037	0.9676	0.0396	0.85	LOC127841	82.34
cg26729947	chr16	27253217	-4.678	2.222	0.0396	0.85	NSMCE1	65.32
cg04567302	chr6	31846956	-4.301	2.043	0.0396	0.85	SLC44A4	59.34
cg02159489	chr17	79459563	13.16	6.252	0.0396	0.85		60.1
cg17782950	chr20	44045785	-2.883	1.37	0.0396	0.85	PIGT	70.76
cg03832697	chr15	38228220	-6.564	3.118	0.0396	0.85	TMCO5A	65.92
cg15033667	chr9	6004160	-1.712	0.8134	0.0396	0.85	KIAA2026	82.03
cg01240120	chr20	56154897	-2.841	1.35	0.0396	0.85		30.89
cg14618803	chr8	48091801	-4.289	2.038	0.0396	0.85		33.16
cg10942744	chr4	38524875	-1.499	0.7121	0.0396	0.85	LINC01258	85.85
cg11419931	chr17	46570504	-2.442	1.16	0.0396	0.85		49.01
cg10498564	chr20	19963294	-3.206	1.523	0.0396	0.85	RIN2	70.78
cg10705675	chr22	45351789	-1.563	0.7427	0.0396	0.85	PHF21B	90.47
cg25015613	chr11	102664716	-1.731	0.8222	0.0396	0.85	MMP1	35.28
cg07628841	chr2	27851430	4.557	2.165	0.0396	0.85	GPN1	23.6
cg26657018	chr5	178797893	-3.147	1.495	0.0396	0.85		50.28
cg03653317	chr1	118165598	-2.052	0.9747	0.0396	0.85	FAM46C	69.02
cg14821564	chr18	4260986	-3.802	1.806	0.0396	0.85	DLGAP1	35.96
cg16585972	chr14	23835212	-2.334	1.109	0.0396	0.85	EFS	14.2
cg13366368	chrX	100604241	-2.502	1.189	0.0396	0.85	TIMM8A	40.06
cg03451743	chr7	151548630	-1.681	0.7985	0.0396	0.85	PRKAG2	43.2
cg21038905	chr15	66599325	-1.759	0.8359	0.0396	0.85	DIS3L	86.99
cg14103696	chr6	151180957	-1.811	0.8604	0.0396	0.85		71.96
cg10884560	chr2	20851051	-0.5818	0.2764	0.0396	0.85	HS1BP3	3.32
cg02537664	chr9	97785383	-2.291	1.089	0.0396	0.85	C9orf3	79.39
cg22143064	chr2	162948592	-2.603	1.237	0.0396	0.85		62.95
cg19083474	chr13	53316458	-3.028	1.439	0.0396	0.85		31.06
cg15882305	chr1	933388	-3.268	1.553	0.0396	0.85		63.4
cg08093269	chr21	33465360	-4.186	1.989	0.0396	0.85		66.82
cg09880847	chr13	55628257	-4.142	1.968	0.0396	0.85		80.68
cg26405328	chr11	17427028	-2.939	1.397	0.0396	0.85	ABCC8	44.77
cg12693595	chr12	57504318	-1.006	0.4778	0.0396	0.85	STAT6	5.49
cg19259013	chr1	165795263	-2.787	1.324	0.0396	0.85		65.11
cg05393484	chr11	6818466	-5.624	2.672	0.0396	0.85	OR6A2	77.44
cg01387797	chr10	5406543	-3.249	1.544	0.0397	0.85	UCN3	56.65
cg07450021	chr16	85097151	-1.656	0.7869	0.0397	0.85	KIAA0513	83.09
cg15343627	chr1	212604912	-3.405	1.618	0.0397	0.85	NENF	33.47
cg17591205	chr9	133273981	-1.926	0.9154	0.0397	0.85	HMCN2	80.77
cg20348196	chr6	32408284	-8.787	4.175	0.0397	0.85	HLA-DRA	57.75
cg27038703	chr1	109727962	-1.184	0.5627	0.0397	0.85	KIAA1324	90.19
cg08445230	chr1	6635161	-1.884	0.8953	0.0397	0.85	TAS1R1	83.98
cg03049732	chr3	49680486	-2.571	1.222	0.0397	0.85	BSN	71.98
cg13877574	chr11	1756109	-4.16	1.977	0.0397	0.85	HCCA2	57.17
cg14876586	chr5	2175315	-5.695	2.706	0.0397	0.85		68.36
cg25755925	chr20	46956814	-1.763	0.8376	0.0397	0.85		42.36
cg22007861	chr19	2282439	-2.245	1.067	0.0397	0.85	C19orf35	24.86
cg17399417	chr12	132908739	-5.437	2.584	0.0397	0.85		48.89
cg14096653	chr9	5449715	-3.409	1.62	0.0397	0.85	CD274	51.18
cg17725124	chr6	33947308	-1.133	0.5383	0.0397	0.85		90.93
cg21731401	chr20	35968720	-1.88	0.8933	0.0397	0.85		86.21
cg03622175	chr22	43911909	-2.903	1.379	0.0397	0.85	EFCAB6-AS1	37.93
cg18962695	chr11	31980998	-1.624	0.7717	0.0397	0.85		85.25
cg26899793	chr11	118981620	-1.223	0.5812	0.0397	0.85	C2CD2L	91.14
cg23374256	chr6	5192344	-1.374	0.6528	0.0397	0.85	LYRM4	88.77
cg00093851	chr7	123195258	-0.7532	0.3579	0.0397	0.85	NDUFA5	92.37
cg13221285	chr2	109891681	-3.517	1.671	0.0397	0.85	SH3RF3	62.58
cg00821760	chr19	3834199	-3.997	1.9	0.0397	0.85	ZFR2	62.08
cg16032371	chr19	2354888	-0.9781	0.4648	0.0397	0.85	SPPL2B	92.3
cg25036414	chr21	41706246	-3.472	1.65	0.0397	0.85	DSCAM	72.64
cg02081305	chr2	37408885	-1.377	0.6545	0.0397	0.85	SULT6B1	86.69
cg09488699	chr8	110537387	-1.745	0.8292	0.0397	0.85	PKHD1L1	87.78
cg16408555	chr2	8787097	-1.986	0.9436	0.0397	0.85		74.25
cg04743859	chr11	67817488	-1.617	0.7686	0.0397	0.85	TCIRG1	70.26
cg21991396	chr1	247581417	-1.527	0.7257	0.0397	0.85	NLRP3	84.86
cg18959539	chr3	130064079	-2.934	1.394	0.0397	0.85	COL6A5	72.24
cg16375547	chr10	87484170	-2.243	1.066	0.0397	0.85	GRID1	74.88
cg04847577	chr17	79461821	-2.379	1.131	0.0397	0.85		67.99
cg13271934	chr12	69311838	-1.884	0.8954	0.0397	0.85	CPM	86.66
cg14915060	chr10	82036111	-2.16	1.027	0.0397	0.85	MAT1A	57.64
cg02027561	chr6	126110790	-1.501	0.7133	0.0397	0.85	NCOA7	88.79
cg04164047	chr11	257187	-3.166	1.505	0.0397	0.85		67.58
cg27089712	chr19	47354683	-1.953	0.9281	0.0397	0.85	AP2S1	31.83
cg20584966	chr5	139031625	-5.905	2.806	0.0397	0.85	CXXC5	52.92
cg11335262	chr1	53728178	-2.623	1.247	0.0397	0.85	LRP8	69.73
cg21545720	chr1	32405083	-2.189	1.04	0.0397	0.85	PTP4A2	82.14
cg24012811	chr10	118034357	-6.82	3.241	0.0397	0.85	GFRA1	25.91
cg03168922	chr7	150779390	-2.176	1.034	0.0397	0.85	FASTK	77.79
cg13224427	chr15	70546741	-2.865	1.362	0.0397	0.85		64.38
cg09137337	chr17	70751199	-1.757	0.8351	0.0397	0.85	SLC39A11	85.64
cg17495046	chr1	2017010	-1.454	0.6912	0.0397	0.85	PRKCZ	85.2
cg18437584	chr13	113473619	-1.678	0.7977	0.0397	0.85	ATP11A	88.77
cg12864592	chr6	28641731	-7.933	3.77	0.0397	0.85		22.79
cg11952908	chr4	78034433	-1.349	0.641	0.0397	0.85		88.02
cg05932979	chr2	119638803	-4.954	2.355	0.0397	0.85		45.57
cg16673052	chr13	54883769	-4.016	1.909	0.0397	0.85		80.57
cg10951590	chr8	4848439	-5.321	2.529	0.0397	0.85	CSMD1	34.49
cg17580045	chr12	4384890	-3.401	1.616	0.0397	0.85	CCND2	13.65
cg22398259	chr8	144255688	-3.13	1.488	0.0397	0.85		57.36
cg15814314	chr16	82487497	-4.047	1.924	0.0397	0.85		59.72
cg18085737	chr16	2868805	-2.459	1.169	0.0397	0.85	PRSS21	52.43
cg00002780	chr14	100495941	-1.434	0.6814	0.0397	0.85		87.48
cg22732644	chr1	154745124	-3.456	1.643	0.0397	0.85	KCNN3	26.54
cg24604091	chr8	87674163	-2.81	1.336	0.0397	0.85	CNGB3	27.06
cg16339669	chr17	60721953	-5.241	2.491	0.0397	0.85	MRC2	60.11
cg00036137	chr19	56688439	-2.508	1.192	0.0397	0.85	GALP	40.54
cg00459469	chr21	37102909	-5.082	2.415	0.0397	0.85		71.7
cg19254119	chr19	9609422	7.43	3.532	0.0397	0.85	ZNF560	16.86
cg08119610	chr6	138192081	-3.033	1.442	0.0397	0.85	TNFAIP3	65.6
cg05801364	chr1	118118760	-1.675	0.7963	0.0397	0.85		86.07
cg26305756	chr14	106067450	-3.354	1.594	0.0397	0.85		74.56
cg25259204	chr2	86693402	-1.919	0.9123	0.0397	0.85	KDM3A	87.57
cg08886715	chr7	3474331	-1.514	0.7198	0.0397	0.85	SDK1	91.61
cg02498439	chr8	84913327	-3.044	1.447	0.0397	0.85		35.98
cg15260850	chr2	233899331	-2.368	1.126	0.0397	0.85	NEU2	86.64
cg10626383	chr7	32529861	0.5246	0.2493	0.0397	0.85	LSM5	3.33
cg21610836	chr6	6547015	-4.554	2.165	0.0397	0.85	LOC285780	12.54
cg19642039	chr3	154052879	-1.734	0.8244	0.0397	0.85		12.89
cg27177870	chr11	33620430	-2.543	1.209	0.0397	0.85	KIAA1549L	32.82
cg01132443	chr17	74735058	-2.559	1.216	0.0397	0.85	MFSD11	64.68
cg06420618	chr2	24551048	-1.727	0.8207	0.0397	0.85	ITSN2	81.77
cg07677174	chr6	106001159	-2.232	1.061	0.0397	0.85		78.64
cg10346364	chr11	67142268	-1.878	0.8925	0.0397	0.85	LOC100130987	78.02
cg26544657	chr16	86773720	-5.16	2.453	0.0397	0.85		40.85
cg13451937	chr17	67710309	-1.658	0.7883	0.0397	0.85		91.55
cg26687089	chr22	41704461	-1.419	0.6743	0.0397	0.85	ZC3H7B	71.47
cg23685336	chr3	154302054	-1.159	0.5512	0.0397	0.85		8.86
cg08320670	chr14	77543192	-2.45	1.165	0.0397	0.85	LOC102724190	70.44
cg14949772	chr1	150568749	-1.879	0.893	0.0397	0.85		83.45
cg27417749	chr15	69449518	-1.051	0.4996	0.0397	0.85	MIR548H4	92.38
cg07290692	chr11	69689782	-3.083	1.465	0.0397	0.85		64.09
cg05230816	chr11	134232313	-4.307	2.047	0.0397	0.85	GLB1L2	55
cg24015175	chr4	3319247	-2.449	1.164	0.0397	0.85	RGS12	88.05
cg20064778	chr22	24384315	5.802	2.758	0.0397	0.85	GSTT1	7.48
cg21722785	chr17	8127367	-2.152	1.023	0.0397	0.85	C17orf44	44.71
cg03194484	chr3	96983229	-2.167	1.03	0.0397	0.85	EPHA6	82.22
cg26120813	chr12	133000792	-3.988	1.896	0.0397	0.85		49.37
cg11045068	chr8	134875316	-1.594	0.7577	0.0397	0.85		32.94
cg08675630	chr10	11654385	-4.302	2.045	0.0397	0.85	USP6NL	17.28
cg13152158	chr1	3144710	-4.057	1.929	0.0397	0.85	PRDM16	42.98
cg13273540	chr3	176850227	-2.743	1.304	0.0397	0.85	TBL1XR1	70.67
cg00347918	chr1	6162744	-3.866	1.838	0.0397	0.85	CHD5	54.62
cg14266722	chr11	8060468	-2.6	1.236	0.0397	0.85	TUB	51.65
cg26479868	chr12	29916194	-5.064	2.407	0.0397	0.85	TMTC1	21.02
cg06270051	chr12	69983641	-0.8425	0.4005	0.0397	0.85	CCT2	92.89
cg13631347	chr2	135701094	-1.059	0.5034	0.0397	0.85	CCNT2	90.83
cg22190114	chr19	56459234	-5.215	2.479	0.0397	0.85	NLRP8	36.32
cg14742970	chr11	94731560	-2.036	0.9678	0.0397	0.85	KDM4D	86.9
cg25966809	chr13	113708529	-3.497	1.663	0.0397	0.85	MCF2L	41.04
cg15687395	chr5	79379309	-4.174	1.984	0.0398	0.85		76.18
cg18714398	chr8	42516025	-2.425	1.153	0.0398	0.85		81.67
cg27133681	chr10	75577627	-1.657	0.7876	0.0398	0.85	CAMK2G	62.21
cg24849789	chr12	57061323	-3.298	1.568	0.0398	0.85	PTGES3	72.47
cg06338958	chr16	1489061	-3.098	1.473	0.0398	0.85	CCDC154	67.68
cg25106288	chr10	72324897	-1.61	0.7652	0.0398	0.85	PALD1	91.78
cg09685574	chr1	60563563	-2.518	1.197	0.0398	0.85		26.25
cg13351061	chr6	167051536	-3.137	1.492	0.0398	0.85	RPS6KA2	48.79
cg18378267	chr12	116716358	-2.102	0.9992	0.0398	0.85	MED13L	84.23
cg14211108	chr20	825621	-2.929	1.393	0.0398	0.85	FAM110A	43.93
cg06880255	chr2	84676463	-0.9422	0.448	0.0398	0.85	SUCLG1	91.19
cg26915799	chr1	201852272	-1.372	0.6521	0.0398	0.85	IPO9	90.78
cg15172007	chr6	43422090	-0.6272	0.2982	0.0398	0.85	DLK2	4.59
cg21487832	chr10	75620629	-1.672	0.795	0.0398	0.85	CAMK2G	75.44
cg00275479	chr5	134882430	-3.204	1.523	0.0398	0.85		76.68
cg23778363	chr6	106546038	-2.664	1.267	0.0398	0.85	PRDM1	11.45
cg25742076	chr6	108819452	-1.892	0.8995	0.0398	0.85	LACE1	85.71
cg19426693	chr21	22835904	-7.583	3.605	0.0398	0.85	NCAM2	50.16
cg08605038	chr1	27107158	-1.396	0.6637	0.0398	0.85	ARID1A	88.92
cg25858983	chr17	42295711	5.92	2.815	0.0398	0.85	UBTF	33.44
cg04986319	chr11	62439072	-0.5776	0.2746	0.0398	0.85	C11orf83	3.59
cg14406419	chr20	16555549	5.264	2.503	0.0398	0.85	KIF16B	14
cg24000693	chr4	17778675	-3.594	1.709	0.0398	0.85	FAM184B	42.51
cg15277677	chr11	131630648	-1.735	0.8251	0.0398	0.85	NTM	8.47
cg13705076	chr3	76733555	-1.581	0.7517	0.0398	0.85		88.9
cg19873617	chr2	87969824	-2.209	1.05	0.0398	0.85		70.88
cg05682319	chr5	1003069	-3.069	1.459	0.0398	0.85		54.22
cg15197113	chr3	13256887	-5.002	2.378	0.0398	0.85		72.04
cg11412230	chr3	129979342	-3.301	1.57	0.0398	0.85	COL6A4P2	77.12
cg07882302	chr16	87948277	-2.549	1.212	0.0398	0.85	CA5A	39.16
cg09287280	chr9	18333495	-1.983	0.9429	0.0398	0.85		38.32
cg22282941	chr6	32709511	-2.102	0.9994	0.0398	0.85	HLA-DQA2	14.12
cg05729836	chr7	100255435	-4.058	1.93	0.0398	0.85	ACTL6B	52.2
cg03783410	chr3	181443800	-3.394	1.614	0.0398	0.85	SOX2OT	11.62
cg24390913	chr10	118899788	5.998	2.852	0.0398	0.85		42.91
cg06974034	chr2	158453600	-2.318	1.102	0.0398	0.85	ACVR1C	21.21
cg01582770	chrX	39757881	-2.593	1.233	0.0398	0.85		73.06
cg00379740	chr17	38507518	-3.29	1.564	0.0398	0.85	RARA	64.3
cg19918348	chr20	48416417	-2.009	0.9554	0.0398	0.85		85.62
cg18340983	chr11	72941691	-1.357	0.6453	0.0398	0.85	P2RY2	84.31
cg01413354	chr9	136017755	-2.194	1.043	0.0398	0.85	RALGDS	76.85
cg22464295	chr15	91499541	-3.312	1.575	0.0398	0.85	RCCD1	45.58
cg01642824	chr19	39574513	-2.698	1.283	0.0398	0.85	PAPL	23.38
cg06887407	chr1	15086357	1.616	0.7682	0.0398	0.85	KIAA1026	22.88
cg18697006	chr19	57922823	0.327	0.1555	0.0398	0.85	ZNF17	2.19
cg03761162	chr2	240070264	-0.9445	0.4491	0.0398	0.85	HDAC4	92.28
cg23109821	chr17	7807291	-1.678	0.798	0.0398	0.85	CHD3	90.84
cg02920597	chr3	87255979	-3.524	1.676	0.0398	0.85		33.71
cg05261686	chr16	50743296	-1.755	0.8348	0.0398	0.85	NOD2	88.86
cg07524827	chr5	175085316	-4.333	2.06	0.0398	0.85	HRH2	36.37
cg08938306	chr12	123717926	-0.4645	0.2209	0.0398	0.85	C12orf65	1.87
cg03722312	chr1	1287994	-3.023	1.438	0.0398	0.85		70.67
cg15182896	chr13	111474347	-2.157	1.026	0.0398	0.85		66.02
cg07715997	chr8	79006868	-2.947	1.402	0.0398	0.85		86.6
cg17171975	chr19	10573277	-2.016	0.9585	0.0398	0.85	PDE4A	82.38
cg20891006	chr17	43833867	-3.366	1.601	0.0398	0.85	MGC57346-CRHR1	33.19
cg10393837	chr9	8485823	-2.809	1.336	0.0398	0.85	PTPRD	80.74
cg11132913	chr1	59285109	-1.847	0.8783	0.0398	0.85		81.88
cg04508800	chrX	109908933	-2.951	1.404	0.0398	0.85		10.33
cg25610697	chr9	676996	-1.988	0.9454	0.0398	0.85	KANK1	85.26
cg07704771	chr6	89760139	-2.017	0.9593	0.0398	0.85		21.44
cg22202548	chr1	215358765	-3.417	1.625	0.0398	0.85	KCNK2	61.7
cg03593823	chr1	240690404	-2.121	1.008	0.0398	0.85	GREM2	80.57
cg22546158	chr1	160146396	-1.187	0.5644	0.0398	0.85	ATP1A4	91.63
cg00223647	chr6	3900395	-2.051	0.9752	0.0398	0.85		77.34
cg22960135	chr19	41082622	-1.214	0.5772	0.0398	0.85	SHKBP1	11.2
cg02206767	chr17	17990805	2.587	1.23	0.0398	0.85	DRG2	22.82
cg06196828	chr7	120495037	-2.588	1.231	0.0398	0.85	TSPAN12	76.17
cg21250356	chr7	156813602	-4.203	1.999	0.0398	0.85		27.33
cg20036405	chr3	126291627	-1.051	0.4997	0.0398	0.85	TXNRD3NB	90.83
cg01054478	chr5	180100963	-6.146	2.923	0.0398	0.85		11.09
cg20473873	chr1	170379720	-7.872	3.744	0.0398	0.85		75.68
cg11755803	chr12	129000542	-5.137	2.443	0.0398	0.85	TMEM132C	55.73
cg04784251	chr17	58986519	-2.07	0.9843	0.0398	0.85	BCAS3	79.23
cg15289643	chr16	14280702	5.055	2.404	0.0398	0.85	MKL2	63.74
cg00508659	chr16	1237043	-5.686	2.704	0.0398	0.85	CACNA1H	59.4
cg07734889	chr8	75896383	-3.594	1.709	0.0398	0.85	CRISPLD1	25.59
cg12841579	chr17	36728764	-0.5744	0.2732	0.0398	0.85	SRCIN1	3.65
cg01164511	chr1	236685254	-0.8768	0.417	0.0398	0.85	LGALS8	93.72
cg12693621	chr10	12951641	-4.187	1.992	0.0398	0.85	CCDC3	64.84
cg21116203	chr9	35258176	-1.263	0.6006	0.0398	0.85	UNC13B	90.22
cg03374820	chr3	103513634	-2.781	1.323	0.0398	0.85		15.93
cg11279838	chr5	1885778	-2.231	1.061	0.0398	0.85		63.75
cg04155651	chr4	13548011	-4.87	2.316	0.0398	0.85	LINC01096	37.34
cg11758055	chr8	97248398	-2.855	1.358	0.0398	0.85	UQCRB	25.06
cg21913725	chr7	41012616	-3.114	1.481	0.0398	0.85		71.39
cg21039495	chr6	29760823	2.607	1.24	0.0398	0.85	HCG4	4.3
cg01007781	chr7	127387283	-2.267	1.078	0.0398	0.85	SND1	72.04
cg10119989	chr6	88408445	-2.661	1.266	0.0398	0.85	AKIRIN2	63.22
cg05380242	chr10	75238289	-0.9529	0.4532	0.0398	0.85	PPP3CB	91.4
cg05617050	chr2	107920569	2.89	1.374	0.0398	0.85	MIR548AU	18.82
cg10285577	chr4	185540606	6.541	3.111	0.0398	0.85	LVCAT8	87.81
cg19532121	chr15	90307128	-1.231	0.5857	0.0398	0.85		89.71
cg19565163	chr7	139586863	-0.8145	0.3874	0.0398	0.85	TBXAS1	92.31
cg06844016	chr20	10258351	-4.658	2.216	0.0398	0.85	SNAP25	48.37
cg12428989	chr2	172777802	-3.545	1.686	0.0398	0.85	HAT1	66.88
cg15937520	chr21	29889709	-4.59	2.183	0.0398	0.85		59.16
cg06292891	chr6	32072167	-2.577	1.226	0.0398	0.85	TNXB	44.94
cg07001215	chr1	11575550	-3.972	1.889	0.0398	0.85	PTCHD2	64.15
cg24460268	chr13	51995368	-1.646	0.7831	0.0398	0.85	INTS6	34.02
cg18772561	chr19	40404027	-2.928	1.393	0.0399	0.85	FCGBP	20.94
cg05336477	chr16	75416614	-2.995	1.425	0.0399	0.85	CFDP1	75.44
cg12128260	chr22	19047076	-1.63	0.7754	0.0399	0.85	DGCR2	76.98
cg05302493	chr11	29027313	-2.91	1.384	0.0399	0.85		32.52
cg16819743	chr1	177833288	-2.276	1.083	0.0399	0.85		82.68
cg24167652	chr19	58740747	0.3943	0.1876	0.0399	0.85	ZNF544	3.17
cg21857209	chr10	5638276	-2.597	1.236	0.0399	0.85		43.4
cg09892121	chr5	1407319	-3.51	1.67	0.0399	0.85	SLC6A3	29.48
cg27607040	chr12	92937887	-2.864	1.362	0.0399	0.85		27.97
cg19039765	chr13	110174231	2.277	1.083	0.0399	0.85		94.3
cg08079376	chr16	65700026	-3.767	1.792	0.0399	0.85		75.5
cg05486810	chr7	1057463	-2.467	1.173	0.0399	0.85	C7orf50	86.69
cg24881607	chr6	126080513	3.465	1.648	0.0399	0.85	HEY2	23.69
cg00140767	chr9	140932759	-4.13	1.965	0.0399	0.85	CACNA1B	19.52
cg05717863	chrX	39814699	-2.882	1.371	0.0399	0.85		48.39
cg17866165	chr7	107545120	2.372	1.128	0.0399	0.85	DLD	83.8
cg27284032	chr7	134420849	-2.148	1.022	0.0399	0.85		80.8
cg25961816	chr6	121972775	-2.52	1.199	0.0399	0.85		73.59
cg21825111	chr2	160838936	-2.045	0.9731	0.0399	0.85	PLA2R1	73.9
cg04813190	chr17	4600026	-2.088	0.9935	0.0399	0.85	PELP1	74.61
cg04630412	chr4	24009753	-2.004	0.9536	0.0399	0.85		14.28
cg24317069	chr8	140930868	-0.5686	0.2705	0.0399	0.85	TRAPPC9	97.46
cg09914843	chr1	1071435	-2.875	1.368	0.0399	0.85	LINC01342	53.23
cg23935933	chrX	153176101	-2.217	1.055	0.0399	0.85	ARHGAP4	42.91
cg22216073	chr10	20820796	-4.555	2.167	0.0399	0.85		50.4
cg08950088	chr7	97656963	-3.671	1.746	0.0399	0.85		28.62
cg13609344	chr8	120631500	-2.251	1.071	0.0399	0.85	ENPP2	83.31
cg13064873	chr17	48360726	-2.6	1.237	0.0399	0.85	TMEM92-AS1	74.35
cg00431655	chr17	72445121	-1.953	0.9292	0.0399	0.85		44.94
cg12954182	chr16	20364262	-5.73	2.726	0.0399	0.85	UMOD	54.84
cg22501927	chr1	21583342	-1.1	0.5232	0.0399	0.85	ECE1	93.16
cg17792970	chr20	49125445	-2.036	0.9684	0.0399	0.85	PTPN1	72.37
cg03403500	chrX	17705249	-2.109	1.003	0.0399	0.85	NHS	91.58
cg16540950	chr2	3696648	-2.964	1.41	0.0399	0.85		73.3
cg27002179	chr14	88313569	-5.685	2.705	0.0399	0.85		55.28
cg23653515	chr5	14351365	-1.789	0.8509	0.0399	0.85	TRIO	86.42
cg03014634	chr16	85205030	-3.398	1.616	0.0399	0.85		44.77
cg06247092	chrX	87403997	-5.562	2.646	0.0399	0.85		63.07
cg05842890	chr17	4643958	-2.337	1.112	0.0399	0.85	ZMYND15	89.88
cg16769113	chr1	65880732	-2.919	1.389	0.0399	0.85	DNAJC6	44.66
cg20690085	chr8	1895558	-5.241	2.493	0.0399	0.85	ARHGEF10	76.47
cg25746451	chr11	73544344	-1.657	0.7884	0.0399	0.85	MRPL48	38.32
cg21567022	chr11	93067324	-3.833	1.824	0.0399	0.85	CCDC67	42.04
cg00553967	chr8	998514	-5.045	2.4	0.0399	0.85		78.23
cg26962297	chr12	40935851	-6.924	3.294	0.0399	0.85	MUC19	61.11
cg11757326	chr22	40139626	-3.014	1.434	0.0399	0.85	ENTHD1	39.19
cg19895414	chr21	42934885	-1.632	0.7763	0.0399	0.85		83.51
cg12081249	chr1	18000426	-4.09	1.946	0.0399	0.85	ARHGEF10L	51.93
cg14136709	chr11	24013119	-6.884	3.275	0.0399	0.85		54.56
cg08624336	chr5	567257	-3.135	1.492	0.0399	0.85		47.06
cg06872887	chr5	145215445	-1.442	0.6863	0.0399	0.85	PRELID2	12.62
cg00304694	chr10	115806947	-3.48	1.656	0.0399	0.85		40.1
cg12280798	chr17	48856029	-1.769	0.8418	0.0399	0.85		86.65
cg11639868	chr8	131443264	-2.262	1.076	0.0399	0.85	ASAP1	81.47
cg21764456	chr16	10777077	-5.099	2.426	0.0399	0.85	TEKT5	31.83
cg00968461	chr12	69678000	-2.666	1.268	0.0399	0.85		8.24
cg14044388	chr9	94579826	-1.518	0.7225	0.0399	0.85	ROR2	90.45
cg23900548	chr8	141312701	2.276	1.083	0.0399	0.85	TRAPPC9	74.15
cg23732169	chr18	77443723	-1.747	0.8313	0.0399	0.85	CTDP1	85.72
cg18807988	chr16	31206675	-1.646	0.7832	0.0399	0.85		86.28
cg09845604	chr1	3229921	-6.251	2.974	0.0399	0.85	PRDM16	20.14
cg10951235	chr6	140923112	-1.041	0.4954	0.0399	0.85		91.32
cg21330500	chr22	48651166	-2.149	1.022	0.0399	0.85		29.17
cg25950380	chr18	3454177	-1.344	0.6397	0.0399	0.85	TGIF1	6.86
cg01050235	chr17	80217438	-1.522	0.7244	0.0399	0.85	CSNK1D	85.75
cg06484638	chr17	79402455	-2.489	1.184	0.0399	0.85	BAHCC1	38.82
cg25001831	chr7	622212	-2.676	1.274	0.0399	0.85	PRKAR1B	78.42
cg08957001	chr8	143333654	-7.546	3.591	0.0399	0.85	TSNARE1	63.56
cg22272362	chr3	195943274	-2.674	1.272	0.0399	0.85	SLC51A	51.79
cg00175823	chr12	132977140	-2.959	1.408	0.0399	0.85		24.76
cg04602218	chrX	118533786	-2.362	1.124	0.0399	0.85	SLC25A43	12.47
cg16847759	chr17	75082745	-0.9405	0.4475	0.0399	0.85		6.32
cg03708254	chr19	51295078	-1.677	0.7978	0.0399	0.85	ACPT	27.37
cg01071534	chr21	46385572	-1.714	0.8156	0.0399	0.85	C21orf70	86.44
cg13707189	chr9	19028399	-3.793	1.805	0.0399	0.85	FAM154A	57.61
cg25831071	chr11	133446185	-4.312	2.052	0.0399	0.85		50.58
cg21162395	chr4	129376224	-2.56	1.218	0.0399	0.85	LOC100507487	74.86
cg25744277	chr15	28148431	-3.109	1.479	0.0399	0.85	OCA2	61.7
cg17452600	chr5	1299982	-3.37	1.604	0.0399	0.85		41.25
cg25291698	chr11	134633955	-2.44	1.161	0.0399	0.85		87.04
cg07093456	chr10	118380177	-3.858	1.836	0.0399	0.85	PNLIPRP2	77.76
cg27350063	chr5	170175081	-1.955	0.9304	0.0399	0.85		81.73
cg06259800	chr6	32362626	-1.834	0.8726	0.0399	0.85	BTNL2	34.74
cg03491478	chr11	45906914	-3.282	1.562	0.0399	0.85	MAPK8IP1	15.17
cg25546428	chr15	62535512	-2.183	1.039	0.0399	0.85		35.63
cg12385051	chr18	21041421	-1.181	0.5621	0.0399	0.85	RIOK3	89.81
cg27374665	chr5	14183065	-1.713	0.8151	0.0399	0.85	TRIO	88.59
cg11601519	chr21	15451242	9.368	4.458	0.0399	0.85		67.12
cg06042826	chr3	70048672	-5.821	2.77	0.0399	0.85		45.87
cg21066515	chr13	100636875	-3.387	1.612	0.0399	0.85	ZIC2	18.08
cg17334945	chr2	131126377	-0.7858	0.374	0.0399	0.85	PTPN18	94.03
cg08022012	chr9	138678461	-3.273	1.558	0.04	0.85	KCNT1	62.91
cg06367707	chr3	13087700	-2.717	1.293	0.04	0.85	IQSEC1	76.08
cg18162758	chr7	98685178	-0.8675	0.4128	0.04	0.85	SMURF1	93.41
cg18147819	chr4	53710110	-2.095	0.9973	0.04	0.85		75.43
cg18200326	chr16	67282115	-1.59	0.7567	0.04	0.85	FHOD1	19.53
cg16685608	chr14	52211579	2.268	1.079	0.04	0.85		19.86
cg16054660	chr20	50481726	-2.561	1.219	0.04	0.85		82.21
cg01365922	chr6	157924440	-1.177	0.56	0.04	0.85	ZDHHC14	92.77
cg09745256	chr1	240851290	-2.373	1.13	0.04	0.85	MIR1273E	18.74
cg26101714	chr10	27935497	-1.721	0.819	0.04	0.85		32.64
cg10180415	chr1	117057968	-3.182	1.514	0.04	0.85	CD58	77.62
cg23184556	chr3	123600215	-2.442	1.162	0.04	0.85	MYLK	22.56
cg23329411	chr10	43562813	-2.765	1.316	0.04	0.85		40.71
cg08803751	chr14	89028422	-1.918	0.9126	0.04	0.85	ZC3H14	49.58
cg19551589	chr20	62579792	-5.048	2.403	0.04	0.85	UCKL1	30.66
cg20333836	chr1	156215418	-0.8614	0.41	0.04	0.85	PAQR6	5.82
cg19793839	chr20	35110294	-1.109	0.5279	0.04	0.85	DLGAP4	92.31
cg02899441	chr9	117321218	-1.606	0.7645	0.04	0.85		87.76
cg17937340	chr3	130299763	-4.748	2.26	0.04	0.85	COL6A6	63.17
cg12753926	chr14	100539412	-2.293	1.091	0.04	0.85	EVL	21.04
cg23593824	chr1	23073894	-2.17	1.033	0.04	0.85	EPHB2	69.63
cg23358699	chr20	62835554	-2.591	1.233	0.04	0.85	MYT1	77.16
cg24899806	chr7	119914282	-3.534	1.682	0.04	0.85	KCND2	42.32
cg23497504	chr5	33338052	-8.824	4.2	0.04	0.85		46.8
cg13080072	chr2	136442917	-0.8453	0.4023	0.04	0.85	R3HDM1	94.64
cg07367258	chr7	1500484	-1.996	0.9498	0.04	0.85	MICALL2	72.99
cg03989610	chr1	38156359	-0.4115	0.1959	0.04	0.85	C1orf109	2.85
cg11960980	chr20	39874156	-3.184	1.516	0.04	0.85	ZHX3	51.35
cg02606279	chr18	32717615	-2.654	1.263	0.04	0.85	MAPRE2	40.27
cg12614519	chr1	10266991	-1.722	0.8196	0.04	0.85		84.19
cg01084693	chr20	56324074	-1.013	0.482	0.04	0.85		5
cg18462596	chr12	54148097	-3.355	1.597	0.04	0.85	CISTR	46.28
cg18401168	chr3	148097626	-3.516	1.674	0.04	0.85		76.94
cg11197664	chr5	176755542	-3.77	1.794	0.04	0.85		68.11
cg15691411	chr3	111716440	-1.263	0.6013	0.04	0.85	TAGLN3	90.63
cg03204168	chr12	63179901	-2.575	1.226	0.04	0.85	PPM1H	53.12
cg06044756	chr17	55963102	-5.433	2.586	0.04	0.85	CUEDC1	66.58
cg13356427	chr1	6520354	-5.302	2.524	0.04	0.85	ESPN	18.34
cg04434425	chr6	22929545	-5.763	2.743	0.04	0.85		44.55
cg04905834	chr16	1216285	-4.399	2.094	0.04	0.85	CACNA1H	56.72
cg18832639	chr17	27382138	-3.027	1.441	0.04	0.85	PIPOX	68.4
cg12931827	chr20	62831750	-2.61	1.242	0.04	0.85	MYT1	35.26
cg09859240	chr10	121633447	-1.86	0.8855	0.04	0.85	C10orf119	83.92
cg19611394	chr2	27766663	-1.951	0.9288	0.04	0.85		75.61
cg01982637	chr3	173768723	-3.728	1.775	0.04	0.85	NLGN1	69.01
cg15361750	chr19	47839132	-4.1	1.952	0.04	0.85	GPR77	45.25
cg01533332	chr22	39963473	-1.773	0.8442	0.04	0.85		28.06
cg25659656	chr6	40275539	-3.886	1.85	0.04	0.85		54.94
cg16927114	chr1	106821626	-5.911	2.814	0.04	0.85		46.3
cg14859642	chr20	31746650	-3.101	1.476	0.04	0.85		64.56
cg23024510	chr9	91605035	-1.679	0.7992	0.04	0.85	C9orf47	31.53
cg27430493	chr1	936091	-0.6437	0.3064	0.04	0.85	HES4	4.6
cg12077685	chr14	104687369	-6.341	3.019	0.04	0.85		54.94
cg21380740	chr3	187310248	-2.353	1.12	0.04	0.85		22.86
cg12356107	chr20	22567037	-3.071	1.462	0.04	0.85	FOXA2	32.34
cg02820717	chr3	186131792	-3.793	1.806	0.04	0.85		12.99
cg16106997	chr11	9236966	-1.506	0.7171	0.04	0.85	DENND5A	86.72
cg17518949	chr1	5568743	-2.568	1.223	0.04	0.85		48.06
cg11158587	chr22	42325696	-1.802	0.858	0.04	0.85		89.22
cg17604674	chr1	211653487	-1.522	0.7246	0.04	0.85	RD3	84.58
cg04724807	chr14	62396305	-3.572	1.701	0.04	0.85		44.33
cg03479512	chr1	200943936	-1.388	0.6609	0.04	0.85	KIF21B	89.12
cg18162957	chr1	100286306	-1.758	0.8368	0.04	0.85		82.09
cg12493645	chr12	52679967	-0.7608	0.3622	0.04	0.85	KRT81	93.71
cg24919187	chr18	55421947	2.386	1.136	0.04	0.85	ATP8B1	91.44
cg17560624	chr3	13610359	-2.66	1.266	0.04	0.85	FBLN2	59.45
cg26722519	chr8	117769417	-1.04	0.4949	0.04	0.85	EIF3H	90.86
cg03013609	chr1	236702902	17.83	8.489	0.04	0.85	LGALS8	44.01
cg20941062	chr5	132299811	-2.423	1.154	0.04	0.85	AFF4	48.98
cg07622079	chr5	149658453	-2.207	1.051	0.04	0.85	CAMK2A	70.56
cg17330443	chr2	237218314	-2.101	1	0.04	0.85		27.88
cg00175702	chr1	2109388	-1.646	0.7835	0.04	0.85	PRKCZ	80.62
cg04257969	chr12	74932579	-1.741	0.8291	0.04	0.85	LOC552889	10.77
cg06549405	chr11	134009443	-1.548	0.7372	0.04	0.85	JAM3	85.12
cg10903225	chr2	46050995	-1.667	0.7938	0.04	0.85	PRKCE	86.1
cg08087379	chr22	31364274	-1.113	0.53	0.04	0.85	TUG1	91.51
cg00146951	chr10	17270376	-3.734	1.778	0.04	0.85	VIM	17.63
cg22328895	chr19	11498028	-1.665	0.7928	0.04	0.85		83.65
cg20423100	chr6	28919021	-4.151	1.976	0.04	0.85		54.08
cg07914469	chr1	158939868	-5.983	2.849	0.04	0.85	PYHIN1	37.55
cg05995422	chr15	70155141	-2.915	1.388	0.04	0.85		40.71
cg00583733	chr16	30075102	-1.598	0.7608	0.04	0.85	ALDOA	83.69
cg05226043	chr6	30157178	0.9549	0.4547	0.04	0.85	TRIM26	93.99
cg19876079	chr1	31392443	-2.253	1.073	0.04	0.85		71.53
cg06411776	chr12	48231137	-1.157	0.5511	0.04	0.85		90
cg04566296	chr9	27944505	-2.878	1.37	0.04	0.85		63.38
cg02593613	chr6	90001774	-1.201	0.572	0.04	0.85	GABRR2	91.13
ch.3.741789F	chr3	36473771	-1.533	0.7299	0.04	0.85	STAC	8.7
cg21483173	chr1	18088812	-3.333	1.587	0.04	0.85	ACTL8	42.27
cg16255697	chrX	113997530	-2.823	1.344	0.04	0.85	HTR2C	23.9
cg09253462	chr19	20727168	1.714	0.8161	0.04	0.85	ZNF737	84.12
cg08085639	chr19	1506135	-3.364	1.602	0.04	0.85	ADAMTSL5	73.85
cg19177332	chrX	78001744	-6.995	3.331	0.0401	0.85	LPAR4	63.2
cg02122297	chr3	66866429	-2.621	1.248	0.0401	0.85		29.12
cg17585493	chr6	36726478	-1.882	0.896	0.0401	0.85	CPNE5	25.52
cg17187990	chr6	31646377	-1.858	0.8846	0.0401	0.85	LY6G5C	84.45
cg04989094	chr7	6628725	-2.451	1.167	0.0401	0.85	C7orf26	69.55
cg14211594	chr17	43102034	-0.6923	0.3297	0.0401	0.85	DCAKD	94.27
cg11427164	chr12	68569691	-3.483	1.659	0.0401	0.85		43.66
cg13405878	chr11	76501450	-12.41	5.91	0.0401	0.85	TSKU	64.02
cg01936142	chr1	211686458	-0.7234	0.3445	0.0401	0.85		93.93
cg03955121	chr1	43353650	-2.457	1.17	0.0401	0.85		79.02
cg17217722	chr13	51932639	-1.726	0.8219	0.0401	0.85	SERPINE3	88.54
cg20576539	chr5	33642550	-6.373	3.035	0.0401	0.85	ADAMTS12	46.98
cg09507999	chr1	6399450	-1.024	0.4878	0.0401	0.85	ACOT7	90.83
cg08078832	chr12	130339560	5.137	2.446	0.0401	0.85	TMEM132D	72.56
cg12073310	chr14	96968614	-0.4179	0.199	0.0401	0.85	PAPOLA	2.83
cg25288803	chr4	95972539	-3.747	1.784	0.0401	0.85	BMPR1B	76.45
cg21999614	chrX	133371717	-3.551	1.691	0.0401	0.85	CCDC160	18.85
cg08788740	chr6	530410	-0.7753	0.3692	0.0401	0.85	EXOC2	90.83
cg10442549	chr1	230818260	-2.393	1.139	0.0401	0.85	COG2	80.49
cg16348076	chr16	11104904	-2.472	1.177	0.0401	0.85	CLEC16A	50.24
cg19695580	chr9	74297216	-1.74	0.8284	0.0401	0.85		32.03
cg06240465	chr21	46853413	-2.712	1.292	0.0401	0.85	COL18A1	43.3
cg02930033	chr7	157262493	-5.647	2.689	0.0401	0.85		66.65
cg03700966	chr10	112306239	-1.96	0.9332	0.0401	0.85		85.01
cg11990908	chr7	11292518	-2.232	1.063	0.0401	0.85		77
cg14031465	chr8	143869473	-2.284	1.088	0.0401	0.85	LY6D	80.91
cg14682990	chr8	1758023	-2.506	1.193	0.0401	0.85		85.88
cg24504986	chr5	176449842	-0.4188	0.1994	0.0401	0.85	ZNF346	3.12
cg21212630	chr9	133271035	-0.9889	0.4709	0.0401	0.85	HMCN2	91.32
cg17530782	chr17	78357934	-3.271	1.558	0.0401	0.85	RNF213	73.04
cg16050714	chr12	113833135	-2.163	1.03	0.0401	0.85	SDS	36.75
cg04021738	chr15	42783749	-1.347	0.6412	0.0401	0.85	ZNF106	9.9
cg22564626	chr6	148342289	-4.919	2.342	0.0401	0.85		49.98
cg07615125	chr7	151093321	-2.773	1.321	0.0401	0.85	WDR86	79.44
cg10249983	chr2	10572109	-3.024	1.44	0.0401	0.85		64.66
cg16013371	chr16	68321421	-1.822	0.8677	0.0401	0.85	SLC7A6	83.94
cg07325427	chr19	46792195	-4.609	2.195	0.0401	0.85	RNU6-66P	44.01
cg12688521	chr1	5772057	-2.222	1.058	0.0401	0.85		97.43
cg05529874	chr16	3356081	-2.98	1.419	0.0401	0.85	ZNF75A	13.3
cg11831419	chr13	76392745	-1.897	0.9032	0.0401	0.85	LMO7	82.79
cg14218275	chr10	11047435	-5.084	2.421	0.0401	0.85	CUGBP2	55.68
cg06196689	chr3	124653632	-1.091	0.5194	0.0401	0.85	MUC13	91.83
cg25080630	chr2	189998448	-0.9116	0.4341	0.0401	0.85	MIR3129	92.96
cg17780565	chr20	62730057	-4.619	2.2	0.0401	0.85	OPRL1	48.33
cg00322928	chr6	159639155	-2.859	1.361	0.0401	0.85	FNDC1	52.85
cg16479539	chr12	54345212	-3.787	1.804	0.0401	0.85		14.04
cg19244312	chr3	171964315	-1.348	0.6419	0.0401	0.85	FNDC3B	90.15
cg15206161	chr14	106066660	-4.108	1.957	0.0401	0.85		44
cg12831026	chr1	160752312	-1.375	0.655	0.0401	0.85		89.14
cg13588569	chr13	99600767	-1.842	0.8771	0.0401	0.85	DOCK9	89.04
cg02622708	chr15	40686105	-1.269	0.6043	0.0401	0.85	KNSTRN	88.55
cg04306106	chr16	84681729	-0.8565	0.4079	0.0401	0.85	KLHL36	4.15
cg04087729	chr16	7566317	-3.056	1.455	0.0401	0.85	RBFOX1	33.91
cg25572919	chr19	39971349	-0.5192	0.2473	0.0401	0.85	TIMM50	3.28
cg26382412	chr7	24803104	-2.085	0.9932	0.0401	0.85		77.73
cg07301616	chrX	119786986	-2.748	1.309	0.0401	0.85		63.43
cg04874129	chr16	55690873	-2.033	0.968	0.0401	0.85	SLC6A2	11.44
cg23539114	chr21	17566730	2.318	1.104	0.0401	0.85	MIR99AHG	18.21
cg01837879	chr6	166900442	-3.082	1.468	0.0401	0.85	RPS6KA2	75.23
cg11002420	chr11	119181635	7.342	3.497	0.0401	0.85	MCAM	43.83
cg03965568	chr4	57106731	-0.84	0.4001	0.0401	0.85	KIAA1211	92.77
cg00722323	chr19	31883537	-3.222	1.534	0.0401	0.85		34.86
cg01023798	chr7	3533958	-0.9953	0.4741	0.0401	0.85	SDK1	90.54
cg00626856	chr5	1885950	-2.338	1.113	0.0401	0.85		39.01
cg00137578	chr12	82905484	-2.03	0.9671	0.0401	0.85		84.61
cg12106855	chr8	107281510	-3.083	1.468	0.0401	0.85	OXR1	21.79
cg18532105	chr3	114069726	-4.306	2.051	0.0401	0.85	ZBTB20	59.5
cg16393715	chr7	1948819	-2.68	1.277	0.0401	0.85	MAD1L1	67.76
cg25499841	chr5	142295942	-2.567	1.223	0.0401	0.85	ARHGAP26	74.66
cg15386377	chr5	38591594	-3.333	1.587	0.0401	0.85	LIFR	30.59
cg21445207	chr3	187518146	-0.8791	0.4187	0.0401	0.85		92.7
cg06616545	chr7	73621343	-1.815	0.8644	0.0401	0.85		84.07
cg22046969	chr1	74140247	-6.386	3.042	0.0401	0.85		55.55
cg13141104	chr8	102670315	-2.156	1.027	0.0401	0.85	GRHL2	84.43
cg21717508	chr11	64793846	-3.166	1.508	0.0401	0.85	SNX15	50.96
cg01783406	chr1	1154347	-0.7012	0.334	0.0401	0.85	SDF4	94.5
cg27067623	chr11	1802378	-2.749	1.31	0.0401	0.85		54.33
cg17151123	chr15	83949772	-5.965	2.841	0.0401	0.85	BNC1	49.77
cg20494553	chr4	71554112	1.958	0.9329	0.0401	0.85	UTP3	15.12
cg15692086	chr6	89340909	-1.117	0.5322	0.0401	0.85	RNGTT	89.19
cg17694391	chr12	51393179	-1.448	0.6899	0.0401	0.85	SLC11A2	90.55
cg22402850	chr6	31091345	-2.501	1.191	0.0401	0.85	PSORS1C1	76.68
cg05581753	chr19	46762824	-1.935	0.9215	0.0401	0.85	RNU6-66P	17.64
cg24373265	chr2	201143626	-1.991	0.9483	0.0401	0.85		68.72
cg16416014	chr3	110271653	-5.188	2.471	0.0401	0.85		67.5
cg12059821	chr2	187728701	-1.561	0.7435	0.0401	0.85		88.45
ch.12.17725596F	chr12	17834329	-0.6083	0.2898	0.0401	0.85		3.97
cg21604042	chr6	35181401	-3.123	1.488	0.0401	0.85	SCUBE3	29.26
cg25461369	chr1	54618804	-1.766	0.8411	0.0401	0.85	CDCP2	55.94
cg06454901	chr17	59521422	-3.381	1.611	0.0401	0.85		71.64
cg11466449	chr8	135842613	-2.199	1.047	0.0401	0.85		24.1
cg10044405	chr4	25658127	-4.467	2.128	0.0401	0.85	SLC34A2	61.88
cg00449189	chr22	22011008	-1.8	0.8572	0.0401	0.85		15.85
cg15707697	chr22	36355386	-3.469	1.653	0.0401	0.85	RBFOX2	60.01
cg07090691	chr15	34233626	-2.412	1.149	0.0401	0.85	AVEN	71.69
cg21025225	chr1	162855527	-0.8212	0.3912	0.0401	0.85		93.86
cg08990162	chr7	75465480	-2.928	1.395	0.0401	0.85		67.37
cg26430393	chr20	57339046	-2.508	1.195	0.0401	0.85		17.8
cg22111442	chr1	31441196	-0.8539	0.4068	0.0401	0.85	SNORD85	92.22
cg26737178	chr3	5257643	-1.877	0.8943	0.0401	0.85	EDEM1	80.77
cg21468420	chr4	24474668	10.21	4.862	0.0401	0.85		17.94
cg10324041	chr6	914276	-5.294	2.522	0.0401	0.85		52.78
cg04330683	chr19	22715410	4.492	2.14	0.0401	0.85		26.16
cg14581886	chr20	61181439	-3.158	1.505	0.0402	0.85		54.75
cg01323981	chr12	78146288	-7.689	3.663	0.0402	0.85		43.83
cg02913168	chr9	123657310	-2.635	1.255	0.0402	0.85	PHF19	49.77
cg00710955	chr5	56598248	-3.123	1.488	0.0402	0.85		63.68
cg03516256	chr5	158511113	3.938	1.876	0.0402	0.85	EBF1	75.73
cg25279093	chr20	9196445	-3.429	1.634	0.0402	0.85	PLCB4	39.87
cg23675536	chr11	134373627	-3.704	1.764	0.0402	0.85		87.95
cg02967969	chr11	66443874	-2.752	1.311	0.0402	0.85	RBM4B	75.41
cg25753182	chr12	56500414	-0.8506	0.4053	0.0402	0.85	PA2G4	93.11
cg06223758	chr8	105341496	-1.401	0.6673	0.0402	0.85		88.86
cg12449515	chr1	230333800	-4.569	2.177	0.0402	0.85	GALNT2	60.46
cg19740679	chr1	21930180	-2.144	1.022	0.0402	0.85	RAP1GAP	60.47
cg12743974	chr7	21788358	-2.33	1.11	0.0402	0.85	DNAH11	45.55
cg23018622	chr10	19336318	-2.852	1.359	0.0402	0.85	MALRD1	80.97
cg04420336	chr5	115758015	-0.7919	0.3773	0.0402	0.85		94.89
cg17165824	chr3	45838670	-1.594	0.7595	0.0402	0.85	SLC6A20	83.1
cg10342016	chr8	57802622	-3.352	1.597	0.0402	0.85		36.36
cg22668013	chr7	123487182	-2.544	1.212	0.0402	0.85	HYAL4	79.61
cg02924523	chrX	82762757	-6.053	2.884	0.0402	0.85	POU3F4	34
cg21144735	chr14	77533057	-2.232	1.063	0.0402	0.85	LOC283575	68.99
cg09391823	chr3	27506277	-3.825	1.822	0.0402	0.85		56.9
cg07078529	chr12	65551065	-2.462	1.173	0.0402	0.85		64.76
cg07688051	chr7	99315062	-2.067	0.985	0.0402	0.85	CYP3A7-CYP3A51P	85.06
cg01069752	chr21	40525893	-1.188	0.5658	0.0402	0.85		91.02
cg25937714	chr3	44036492	-0.8403	0.4004	0.0402	0.85		5.01
cg06997545	chr16	17500360	-0.9297	0.443	0.0402	0.85	XYLT1	92.2
cg11619929	chr16	8956283	-4.523	2.155	0.0402	0.85	CARHSP1	82.09
cg01367905	chr22	37930248	-2.147	1.023	0.0402	0.85		79.31
cg04210225	chr17	43351121	-3.183	1.517	0.0402	0.85	MAP3K14	81.45
cg01022345	chr14	101317819	-2.626	1.251	0.0402	0.85	MIR770	40.36
cg11993232	chrX	10051233	-1.522	0.7252	0.0402	0.85	WWC3	11.65
cg10697484	chr22	42834687	-1.883	0.8972	0.0402	0.85		49.77
cg06086785	chr3	47889040	-2.091	0.9961	0.0402	0.85	DHX30	76.09
cg00483039	chr12	323905	-3.388	1.614	0.0402	0.85	SLC6A12	57.64
cg15167075	chr1	27673859	-2.799	1.334	0.0402	0.85	SYTL1	76.19
cg04874343	chr13	113718405	-2.667	1.271	0.0402	0.85	MCF2L	45
cg05749138	chr17	77536956	-4.119	1.962	0.0402	0.85		73.44
cg02777885	chr6	99281818	-5.751	2.74	0.0402	0.85	POU3F2	22.83
cg10814308	chr10	97087287	-1.535	0.7314	0.0402	0.85	SORBS1	86.13
cg02309355	chr16	85074359	-3.097	1.475	0.0402	0.85	KIAA0513	53.98
cg23610927	chr8	21541534	-2.852	1.359	0.0402	0.85		21.11
cg13509702	chr8	144896307	-2.046	0.975	0.0402	0.85	SCRIB	74.99
cg03167887	chr6	34011374	-1.072	0.5106	0.0402	0.85	GRM4	91.49
cg21141726	chr11	57019421	-3.414	1.627	0.0402	0.85		51.98
cg14633252	chr9	37964247	-2.276	1.084	0.0402	0.85	SHB	67.93
cg02014125	chr20	60971643	-2.324	1.107	0.0402	0.85	CABLES2	83.71
cg22985204	chr9	111876664	-3.004	1.432	0.0402	0.85	TMEM245	53.23
cg12308770	chr5	20615052	-7.437	3.544	0.0402	0.85		48.9
cg02849766	chr19	15559119	-2.828	1.348	0.0402	0.85	MIR1470	53.64
cg13485335	chr11	120161548	1.596	0.7604	0.0402	0.85	POU2F3	91.45
cg00007466	chr19	7585086	-1.473	0.7017	0.0402	0.85	ZNF358	88.38
cg07532405	chr14	22948498	-2.971	1.416	0.0402	0.85		32.49
cg00215758	chr7	157291897	-2.646	1.261	0.0402	0.85	LOC101927914	58.32
cg24554140	chr3	52091846	-2.285	1.089	0.0402	0.85	DUSP7	52.92
cg17218270	chr8	37749412	-1.634	0.7788	0.0402	0.85	RAB11FIP1	19.01
cg20536716	chr7	119913368	-0.9026	0.4301	0.0402	0.85	KCND2	4.56
cg24805654	chr1	236319812	-2.148	1.023	0.0402	0.85	GPR137B	72.56
cg00579531	chr8	1495332	-4.032	1.922	0.0402	0.85	DLGAP2	59.86
cg15756420	chr5	82044645	-2.134	1.017	0.0402	0.85		14.58
cg03640883	chr16	80575723	-5.252	2.503	0.0402	0.85	DYNLRB2	57.72
cg01133262	chr22	38863905	-1.244	0.5927	0.0402	0.85	KDELR3	8.95
cg20888521	chr17	43977917	-4.385	2.09	0.0402	0.85	MAPT	62.74
cg09670938	chr3	24145409	-2.675	1.275	0.0402	0.85	LOC152024	72.85
cg04461028	chr2	240184712	-1.874	0.8932	0.0402	0.85	HDAC4	87.61
cg16580616	chr1	235256519	2.919	1.391	0.0402	0.85		79.43
cg27073561	chr17	8045617	-1.297	0.618	0.0402	0.85	PER1	84.65
cg04427566	chr5	80550774	-2.021	0.9633	0.0402	0.85	CKMT2-AS1	79.28
cg06736444	chr16	2801793	-2.766	1.318	0.0402	0.85	LOC100128788	61.56
cg22876250	chr3	193096526	-5.246	2.5	0.0402	0.85	ATP13A5	41.36
cg02219159	chr17	1182702	-1.81	0.8627	0.0402	0.85	TUSC5	17.83
cg06818665	chr17	11463635	-3.443	1.641	0.0402	0.85	SHISA6	33.92
cg00533305	chr5	86379473	-0.8998	0.4288	0.0402	0.85		94.73
cg02458689	chr2	27343123	-2.333	1.112	0.0402	0.85	CGREF1	47.13
cg17218935	chr12	53893904	-2.081	0.9916	0.0402	0.85	TARBP2	37.69
cg12648684	chr4	56732397	-1.18	0.5623	0.0402	0.85	EXOC1	89.99
cg05394562	chr11	103459066	-1.87	0.891	0.0402	0.85		88.8
cg02086046	chr7	150776474	3.744	1.784	0.0402	0.85	FASTK	63.98
cg02417838	chr8	59198247	-2.849	1.358	0.0402	0.85		87.63
cg08205714	chr13	90419012	-5.38	2.564	0.0402	0.85		68.02
cg21283657	chr7	118520841	-6.882	3.28	0.0402	0.85		64.38
cg17615623	chr8	97865483	-2.969	1.415	0.0402	0.85	CPQ	77.34
cg08715227	chr21	46072281	-2.973	1.417	0.0402	0.85	TSPEAR	59.8
cg24795825	chr15	79164541	3.517	1.676	0.0402	0.85	MORF4L1	52.67
cg03582157	chr4	102340823	-2.406	1.147	0.0402	0.85		20.66
cg21217471	chr4	105154825	-4.861	2.317	0.0402	0.85		32.6
cg06214339	chr5	171416481	-2.477	1.181	0.0402	0.85	FBXW11	57.86
cg00422488	chr9	100747767	-3.534	1.685	0.0402	0.85	ANP32B	52.84
cg04633764	chr4	26194902	-1.676	0.7987	0.0402	0.85		87.6
cg17314961	chr13	113435942	-2.05	0.9769	0.0402	0.85	ATP11A	76.22
cg05291633	chr13	111243541	-1.597	0.7613	0.0402	0.85		88.79
cg03052614	chr17	17410416	-2.336	1.113	0.0402	0.85	PEMT	73.67
cg23971170	chr1	165326269	-8.195	3.906	0.0402	0.85	LMX1A	47.95
cg03616827	chr8	135697767	-2.343	1.117	0.0402	0.85	ZFAT	72.26
cg04316575	chr4	6526196	-3.558	1.696	0.0402	0.85	PPP2R2C	38.54
cg01806859	chr1	228649442	-2.002	0.9541	0.0402	0.85		82.08
cg09801924	chr11	65425948	-1.638	0.7807	0.0402	0.85	RELA	82.83
cg03602746	chr2	187867895	-3.685	1.756	0.0402	0.85		24.82
cg09406856	chr3	66491863	-1.755	0.8367	0.0402	0.85	LRIG1	27.48
cg07461215	chr2	124444215	-3.258	1.553	0.0402	0.85		72.87
cg13892000	chr16	67379961	-2.167	1.033	0.0402	0.85	LRRC36	81.51
cg04674029	chr20	47391465	-3.334	1.589	0.0402	0.85	PREX1	73.3
cg10898310	chr13	100019647	-1.948	0.9283	0.0402	0.85	UBAC2	80.88
cg18146226	chr3	187443267	6.764	3.224	0.0402	0.85	BCL6	87.36
cg05236891	chr2	162165266	-0.8035	0.383	0.0402	0.85	PSMD14	7.58
cg12756573	chr10	75351367	-1.953	0.9309	0.0402	0.85		16.78
cg10335947	chr3	111436742	-1.869	0.8908	0.0403	0.85	PLCXD2	23.04
cg21752469	chr8	57594909	-2.221	1.059	0.0403	0.85		14.28
cg05370838	chr10	135076574	-4.918	2.344	0.0403	0.85	ADAM8	86.58
cg09532670	chr8	39460970	-1.347	0.6422	0.0403	0.85	ADAM18	87.11
cg08248469	chr2	46602872	-1.321	0.6296	0.0403	0.85	EPAS1	84.01
cg00705508	chr21	46798397	-1.946	0.9276	0.0403	0.85		10.54
cg02244263	chr5	122106549	-1.013	0.4827	0.0403	0.85		91.15
cg14521702	chr14	32404458	-2.003	0.9549	0.0403	0.85		80.9
cg23827498	chr11	66618609	2.457	1.171	0.0403	0.85	PC	92.5
cg23277684	chr2	47149459	-1.768	0.8428	0.0403	0.85	MCFD2	85.21
cg18026108	chr5	157217653	-1.137	0.5419	0.0403	0.85	CLINT1	91.51
cg19656943	chr17	78953064	-3.285	1.566	0.0403	0.85		60.22
cg26545245	chr12	57382283	-3.304	1.575	0.0403	0.85		58.09
cg15529893	chr6	159090456	-4.338	2.068	0.0403	0.85	SYTL3	58.82
cg14500718	chr1	156251456	-1.933	0.9213	0.0403	0.85	TMEM79	31.99
cg11470748	chr15	92378414	-4.033	1.922	0.0403	0.85		36.04
cg26776377	chr22	33618146	-5.398	2.573	0.0403	0.85		58.42
cg27519545	chr21	34944080	-1.268	0.6042	0.0403	0.85	SON	90.13
cg13295244	chr17	74901929	-3.558	1.696	0.0403	0.85	MGAT5B	54.78
cg03422685	chr6	22572476	-4.488	2.139	0.0403	0.85		60.08
cg08417730	chr16	50189512	-2.93	1.397	0.0403	0.85	PAPD5	38.35
cg12226077	chr1	28641987	-1.716	0.8178	0.0403	0.85		87.2
cg01363917	chr7	6499134	-2.932	1.398	0.0403	0.85		52.74
cg17351793	chr14	36007385	-3.07	1.463	0.0403	0.85		66.97
cg03086360	chrX	131971405	-2.518	1.2	0.0403	0.85	HS6ST2	64.58
cg16144562	chr2	7237134	-5.086	2.424	0.0403	0.85		59.12
cg05885455	chr15	99237572	-1.549	0.7385	0.0403	0.85	IGF1R	87.14
cg06047189	chr14	102983855	-1.666	0.794	0.0403	0.85		20.41
cg01433909	chr17	3665091	-1.26	0.6008	0.0403	0.85	ITGAE	91.51
cg09817344	chr21	46725267	-3.154	1.504	0.0403	0.85		49.86
cg23956014	chr3	171752974	-1.329	0.6334	0.0403	0.85		19.79
cg14070108	chr15	77922163	-2.493	1.189	0.0403	0.85	LINGO1	72.61
cg26417172	chr1	231410341	-2.233	1.065	0.0403	0.85	GNPAT	35.8
cg20448895	chr1	101815585	3.362	1.603	0.0403	0.85	LINC01307	64.71
cg00965469	chr6	31649469	-4.114	1.961	0.0403	0.85	LY6G5C	30.84
cg07663211	chr1	230961244	-2.216	1.057	0.0403	0.85		32.77
cg25618573	chr11	66034896	-1.54	0.7342	0.0403	0.85	KLC2	10.98
cg19278780	chr9	35651583	-2.1	1.001	0.0403	0.85	SIT1	73.62
cg20879748	chr3	177495373	-1.289	0.6143	0.0403	0.85		88.12
cg21743907	chr7	129423053	-6.115	2.915	0.0403	0.85		43.06
cg03441945	chr16	8862653	-2.116	1.009	0.0403	0.85	ABAT	80.35
cg18956393	chr10	54074524	-1.015	0.484	0.0403	0.85	DKK1	5.08
cg14843922	chr21	34398849	-4.178	1.992	0.0403	0.85	OLIG2	22.23
cg09936190	chr10	43892956	-1.039	0.4952	0.0403	0.85	HNRNPF	7.12
cg25426723	chr5	6750836	-0.7685	0.3664	0.0403	0.85	POLS	93.08
cg25093045	chr4	5990638	-2.524	1.203	0.0403	0.85	C4orf50	29.19
cg22950793	chr6	16267836	-1.685	0.8034	0.0403	0.85	GMPR	88.05
cg02814858	chr3	129690199	-2.576	1.228	0.0403	0.85		43.03
cg25669110	chr12	20250310	-4.324	2.061	0.0403	0.85		51.85
cg23271846	chr2	2590300	-3.66	1.745	0.0403	0.85		42.84
cg23762779	chr3	183948800	-2.384	1.137	0.0403	0.85	VWA5B2	9.85
cg06791446	chr10	123355268	-2.705	1.29	0.0403	0.85	FGFR2	34.92
cg13244645	chr20	16560822	-5.875	2.801	0.0403	0.85		48.67
cg19321887	chr17	39558496	-1.722	0.8208	0.0403	0.85		79.02
cg16502876	chr3	14887016	-2.176	1.038	0.0403	0.85	FGD5	64.52
cg14843920	chr17	75451932	-2.347	1.119	0.0403	0.85	SEPT9	83.61
cg08119252	chr5	64482825	-3.971	1.894	0.0403	0.85	ADAMTS6	65.91
cg19667345	chr1	243391082	-2.283	1.089	0.0403	0.85	CEP170	80.22
cg14691266	chr14	102277400	-2.611	1.245	0.0403	0.85	PPP2R5C	70.13
cg21301440	chr17	74534550	-3.564	1.7	0.0403	0.85	CYGB	55.1
cg21809420	chr22	37705992	-3.018	1.439	0.0403	0.85	CYTH4	41.72
cg04091961	chr19	622509	-1.236	0.5892	0.0403	0.85	POLRMT	89.07
cg09342011	chr9	135382718	-0.9158	0.4367	0.0403	0.85	C9orf171	7.07
cg10517293	chr11	86195538	-3.32	1.583	0.0403	0.85	ME3	46.85
cg20004821	chr1	159835977	-1.243	0.5927	0.0403	0.85		88.31
cg09480417	chr10	75674740	11.44	5.456	0.0403	0.85	C10orf55	82.6
cg27295467	chr3	182457591	4.254	2.029	0.0403	0.85		34.59
cg05320571	chr16	4173778	-3.771	1.798	0.0403	0.85		68.21
cg04490888	chr20	32127246	-2.572	1.226	0.0403	0.85	CBFA2T2	75.31
cg26982651	chr11	28373411	-1.034	0.493	0.0403	0.85		91.37
cg22654923	chr6	27130022	-2.086	0.9948	0.0403	0.85		84.43
cg06241901	chr6	43244304	-2.733	1.303	0.0403	0.85	TTBK1	64
cg24274579	chr17	59534637	-6.489	3.094	0.0403	0.85	TBX4	52.17
cg02666265	chr12	114367005	-1.105	0.5271	0.0403	0.85	RBM19	89.31
cg19422250	chr15	41086034	-2.059	0.9816	0.0403	0.85	DNAJC17	28.99
cg00574307	chr13	95096100	-4.138	1.973	0.0403	0.85	DCT	75.17
cg00176709	chr6	85483334	-3.284	1.566	0.0403	0.85		17.95
cg07034383	chr17	73149094	-2.527	1.205	0.0403	0.85	HN1	64.89
cg02586852	chr12	5142165	-3.983	1.899	0.0403	0.85		79.47
cg20947849	chr1	7514232	-1.734	0.827	0.0403	0.85	CAMTA1	14
cg19434889	chr15	69026273	-1.859	0.8865	0.0403	0.85		33.96
cg07264079	chr15	26375655	-4.954	2.362	0.0403	0.85	LINC00929	23.71
cg25167599	chr11	738054	-1.643	0.7835	0.0403	0.85		22.13
cg02570888	chr1	225864873	-2.186	1.042	0.0403	0.85		74
cg11948800	chr20	62186566	-3.414	1.628	0.0403	0.85	C20orf195	60.6
cg12737497	chr18	56530420	-2.879	1.373	0.0403	0.85	ZNF532	47.64
cg26961386	chr18	24129930	0.9622	0.4589	0.0403	0.85	KCTD1	5.86
cg14631706	chr18	35104534	-3.473	1.656	0.0403	0.85	BRUNOL4	17.09
cg01990668	chr22	27671502	-2.185	1.042	0.0403	0.85		33.66
cg13573582	chr1	44887933	-1.521	0.7255	0.0403	0.85	RNF220	84.53
cg27066925	chr6	1111203	-4.551	2.17	0.0403	0.85		38.86
cg18258285	chr20	42884297	-3.427	1.634	0.0403	0.85	GDAP1L1	42.16
cg09854088	chr1	202183279	-5.215	2.487	0.0403	0.85	LGR6	33.79
cg13422602	chr17	27401477	-3.138	1.496	0.0403	0.85	MYO18A	67.62
cg19884658	chr1	6664268	-2.891	1.379	0.0403	0.85	KLHL21	53.95
cg26754170	chr10	54969710	5.872	2.8	0.0403	0.85		46.39
cg17898760	chr10	92221815	-1.583	0.7548	0.0403	0.85	LOC101926942	84.1
cg18222853	chr7	70611278	4.254	2.029	0.0403	0.85	WBSCR17	35.86
cg15930596	chr12	5018229	-4.532	2.161	0.0403	0.85	KCNA1	20.52
cg22810353	chr15	51393162	-2.042	0.9737	0.0403	0.85	TNFAIP8L3	56.23
cg23943589	chr12	110136015	-1.582	0.7543	0.0404	0.85		88.86
cg06390790	chr17	3654836	-2.368	1.129	0.0404	0.85	ITGAE	72.37
cg12895776	chr3	149233644	-2.206	1.052	0.0404	0.85		51.39
cg08022775	chr5	52939480	-1.975	0.9419	0.0404	0.85	NDUFS4	56.1
cg07489546	chr21	44790580	-2.388	1.139	0.0404	0.85		74.97
cg09871669	chr10	7860012	-1.153	0.5501	0.0404	0.85	TAF3	6.34
cg10067427	chr15	81616544	-1.024	0.4881	0.0404	0.85	STARD5	7.18
cg21014556	chr7	132257684	-2.645	1.262	0.0404	0.85	PLXNA4	29.17
cg26319365	chr17	19501430	-0.8725	0.4161	0.0404	0.85		91.41
cg12608643	chr1	6847673	-2.92	1.393	0.0404	0.85	CAMTA1	72.25
cg02687107	chr1	46738014	-0.6808	0.3247	0.0404	0.85	RAD54L	93.72
cg18722282	chr1	20512408	-5.639	2.689	0.0404	0.85	UBXN10	38.43
cg08598780	chr11	116660514	-2.089	0.9964	0.0404	0.85	APOA5	56.14
cg17018649	chr3	120171076	-2.61	1.245	0.0404	0.85	FSTL1	63.6
cg25034720	chr1	204160384	-1.859	0.8867	0.0404	0.85	KISS1	87.46
cg16948369	chrX	86772436	-2.411	1.15	0.0404	0.85	KLHL4	19.18
cg04732345	chr11	6518313	-3.028	1.444	0.0404	0.85	DNHD1	65.89
cg26964112	chrX	69397273	-3.732	1.78	0.0404	0.85	DGAT2L6	68.29
cg20303744	chr2	190539822	-2.862	1.365	0.0404	0.85	ANKAR	6.03
cg15109738	chr12	82760164	-2.835	1.352	0.0404	0.85	METTL25	66.94
cg16550968	chr9	80148466	-4.751	2.266	0.0404	0.85	GNA14	59.52
cg07194667	chr9	123210500	2.308	1.101	0.0404	0.85	CDK5RAP2	86.99
cg09491363	chr21	42558778	-2.33	1.111	0.0404	0.85	BACE2	47.89
cg18982976	chr17	61116857	-1.798	0.8576	0.0404	0.85	TANC2	87.04
cg16108016	chr17	53361058	-2.327	1.11	0.0404	0.85	HLF	84.64
cg03383975	chr19	39398146	-1.28	0.6104	0.0404	0.85	NFKBIB	84.95
cg21169342	chr16	17085702	-2.758	1.315	0.0404	0.85		69.73
cg06959664	chr1	18015648	-2.509	1.197	0.0404	0.85	ARHGEF10L	87.42
cg14112935	chr16	55689449	-2.985	1.424	0.0404	0.85	SLC6A2	37.4
cg06947941	chr1	101897709	-5.033	2.4	0.0404	0.85		67.91
cg16848221	chr19	6362787	6.681	3.187	0.0404	0.85	CLPP	70.4
cg22902550	chr5	136340060	-3.996	1.906	0.0404	0.85	SPOCK1	47.47
cg20020221	chr12	38555568	2.686	1.281	0.0404	0.85		82.56
cg09876519	chr6	50675610	-4.365	2.082	0.0404	0.85		38.7
cg08113002	chr19	51017947	-3.454	1.648	0.0404	0.85	ASPDH	61.04
cg14569988	chr15	40231845	-1.589	0.7582	0.0404	0.85	EIF2AK4	81.52
cg18224143	chr1	150809982	-0.8266	0.3943	0.0404	0.85	ARNT	93.9
cg07576033	chr16	611384	-2.913	1.39	0.0404	0.85	C16orf11	51.52
cg23930673	chr8	27509394	-1.45	0.6917	0.0404	0.85	SCARA3	88.66
cg01858660	chr5	1788679	-2.096	0.9996	0.0404	0.85		86.94
cg03877713	chr21	43965993	-1.819	0.8675	0.0404	0.85	SLC37A1	83.84
cg18453200	chr2	75941939	-2.948	1.406	0.0404	0.85		77.28
cg12924192	chr14	104900090	-2.918	1.392	0.0404	0.85		50.7
cg07283598	chr2	236015654	-2.175	1.038	0.0404	0.85		45.58
cg20845858	chr7	129945688	-2.537	1.21	0.0404	0.85	CPA4	73.96
cg04067517	chr2	76017724	-1.819	0.8678	0.0404	0.85		80.26
cg04008698	chr17	43469287	-1.169	0.5576	0.0404	0.85		89.73
cg06188834	chr2	48838022	-2.922	1.394	0.0404	0.85	STON1-GTF2A1L	78.58
cg18051798	chr12	51453432	-1.979	0.9439	0.0404	0.85	LETMD1	78.38
cg17561788	chr22	20114683	-1.944	0.9276	0.0404	0.85	RANBP1	84.08
cg13936518	chr2	11842015	-2.933	1.399	0.0404	0.85	LPIN1	60.53
cg21760907	chr13	100634938	-5.417	2.584	0.0404	0.85	ZIC2	22.48
cg03447150	chr5	8884146	-6.113	2.916	0.0404	0.85		55.46
cg22866627	chr3	53232510	-2.336	1.114	0.0404	0.85		73.55
cg07115519	chr11	75904184	-2.147	1.024	0.0404	0.85	WNT11	72.59
cg21593856	chr15	55699764	4.367	2.084	0.0404	0.85	C15orf65	45.22
cg08332875	chr4	1661356	-2.454	1.171	0.0404	0.85	FAM53A	48.76
cg01874426	chrX	73438387	-1.699	0.8104	0.0404	0.85	MIR374B	89.14
cg10885593	chr19	9204256	-2.553	1.218	0.0404	0.85	OR1M1	34.26
cg25909708	chr18	68689999	-5.779	2.757	0.0404	0.85		54.18
cg08199003	chr10	127571375	-0.7382	0.3522	0.0404	0.85	DHX32	94.3
cg24721056	chr18	11818701	-2.215	1.057	0.0404	0.85	GNAL	81.65
cg20248774	chr8	22734960	-2.049	0.9775	0.0404	0.85	LOC101929237	23.55
cg07745671	chr3	177272848	2.425	1.157	0.0404	0.85		72.03
cg08197912	chr6	143519560	-2.494	1.19	0.0404	0.85	AIG1	66.54
cg20268250	chr8	27433145	-2.58	1.231	0.0404	0.85		44.13
cg27084087	chrX	77239706	-2.941	1.403	0.0404	0.85	ATP7A	85.69
cg14281013	chr15	98572080	-8.486	4.049	0.0404	0.85		55.15
cg02959725	chr3	148664701	-5.684	2.712	0.0404	0.85		64.34
cg00844950	chr19	1789060	-0.7852	0.3746	0.0404	0.85	ATP8B3	4.23
cg05079059	chr22	49769836	-2.278	1.087	0.0404	0.85		36.31
cg09484322	chr3	114817802	-2.1	1.002	0.0404	0.85	ZBTB20-AS4	85.49
cg21653653	chrX	40633649	-3.109	1.484	0.0404	0.85		40.52
cg03024740	chr4	989421	-3.429	1.636	0.0404	0.85	IDUA	70.05
cg21741530	chr16	81440905	-2.054	0.9801	0.0404	0.85		75.9
cg05868512	chr8	54794875	-5.101	2.434	0.0404	0.85	RGS20	23.43
cg07628779	chr12	107809078	-3.175	1.515	0.0404	0.85	BTBD11	87.56
cg21507285	chr14	59992203	-3.015	1.439	0.0404	0.85	CCDC175	20.23
cg07846767	chr6	167443722	-1.221	0.5824	0.0404	0.85	FGFR1OP	91.64
cg27389684	chr20	55953214	-1.546	0.7375	0.0404	0.85	RAE1	72.43
cg12671811	chr20	31618649	-2.069	0.987	0.0404	0.85	BPIFB6	28.36
cg16624788	chr17	140192	-2.86	1.365	0.0404	0.85	RPH3AL	76.38
cg07513814	chr2	232758224	-2.623	1.251	0.0404	0.85	MIR1471	66.18
cg02194611	chr1	155021055	3.236	1.544	0.0404	0.85	LOC100505666	90.22
cg09502866	chr11	2890473	-4.371	2.086	0.0404	0.85	KCNQ1DN	70.09
cg08820903	chr13	113812654	-2.316	1.105	0.0404	0.85	PROZ	43.87
cg04011266	chr9	22040986	-2.35	1.121	0.0404	0.85	CDKN2B-AS1	60.91
cg01314658	chr13	92197116	-2.708	1.292	0.0404	0.85	GPC5	15.12
cg00242449	chr17	7340872	-1.824	0.8704	0.0405	0.85	FGF11	48.93
cg15231202	chr3	195310936	-4.886	2.332	0.0405	0.85	APOD	61.47
cg10134641	chr4	79089430	-1.932	0.9218	0.0405	0.85	FRAS1	84.63
cg04226102	chr6	111408202	-1.376	0.6567	0.0405	0.85	SLC16A10	14.58
cg25023841	chr16	83864172	-3.145	1.501	0.0405	0.85		38.95
cg00785620	chr14	50811942	-2.581	1.232	0.0405	0.85	CDKL1	69.44
cg12650305	chr12	123965026	-2.246	1.072	0.0405	0.85	RILPL1	65.12
cg21124476	chr2	466990	-2.708	1.292	0.0405	0.85		82.34
cg08127539	chr3	17232100	-1.397	0.6666	0.0405	0.85	TBC1D5	90.39
cg04748516	chr11	62230794	-1.927	0.9194	0.0405	0.85	AHNAK	81.48
cg17282688	chr1	11516947	-2.112	1.008	0.0405	0.85		33.51
cg26445361	chr11	12705248	-2.571	1.227	0.0405	0.85	TEAD1	77.35
cg17156862	chr1	18806982	-2.366	1.129	0.0405	0.85	KLHDC7A	83.4
cg01060850	chr6	37227779	-1.914	0.9133	0.0405	0.85	TBC1D22B	83.78
cg17050739	chr17	2600904	-0.6937	0.331	0.0405	0.85	CLUH	94.58
cg01720220	chr7	92282485	-1.66	0.7924	0.0405	0.85	CDK6	31.25
cg17386463	chr22	37779892	-3.311	1.58	0.0405	0.85	ELFN2	72.93
cg09567485	chr16	67203753	-2.354	1.123	0.0405	0.85	HSF4	13.65
cg26613742	chr19	14225000	-2.308	1.101	0.0405	0.85	PRKACA	53.39
cg25233464	chr1	24668716	-0.86	0.4104	0.0405	0.85	GRHL3	93.63
cg04302185	chr1	162946659	-2.416	1.153	0.0405	0.85		31.53
cg10833299	chr2	242749776	-2.81	1.341	0.0405	0.85	NEU4	72.26
cg14594362	chr19	48947631	-2.886	1.377	0.0405	0.85	GRIN2D	43.38
cg21179342	chr6	136356475	-2.159	1.03	0.0405	0.85	PDE7B	82.89
cg25990858	chr12	115117748	-2.723	1.299	0.0405	0.85	TBX3	69.04
cg01197081	chr19	50259962	-2.02	0.9642	0.0405	0.85	TSKS	27.62
cg26608718	chr19	15530737	-1.485	0.7087	0.0405	0.85	AKAP8L	11.81
cg03035759	chr22	19280037	-3.279	1.565	0.0405	0.85	CLTCL1	71.99
cg25473957	chr7	99087078	-2.933	1.4	0.0405	0.85		68.71
cg13811229	chr15	96198806	-0.8684	0.4144	0.0405	0.85		90.43
cg04171138	chr6	19466352	-2.911	1.389	0.0405	0.85		84.1
cg01202751	chr6	143248085	-0.8384	0.4001	0.0405	0.85	HIVEP2	6.87
cg16086202	chr1	229853525	-1.984	0.9467	0.0405	0.85		83.09
cg08662265	chr12	54679251	-3.242	1.547	0.0405	0.85		57.13
cg13696012	chr20	31595360	-3.79	1.809	0.0405	0.85	BPIL1	69.82
cg08558107	chr4	18102351	-3.092	1.476	0.0405	0.85		71.73
cg12998229	chr4	139181131	-0.7233	0.3452	0.0405	0.85		5.67
cg16734637	chr3	71100200	-1.633	0.7795	0.0405	0.85	FOXP1	86.26
cg13044693	chr22	44352251	-2.211	1.055	0.0405	0.85	SAMM50	33.46
cg25180531	chr2	241239034	-1.753	0.8364	0.0405	0.85		81.51
cg12823850	chr17	80189989	-1.612	0.7694	0.0405	0.85	SLC16A3	7.97
cg27469019	chr8	1501458	-6.709	3.202	0.0405	0.85	DLGAP2	82.74
cg18715057	chr2	88469819	4.334	2.068	0.0405	0.85	THNSL2	3.48
cg17017746	chr1	19183907	-1.571	0.7496	0.0405	0.85	TAS1R2	24.18
cg02050426	chr18	59221458	-3.493	1.667	0.0405	0.85	CDH20	73.99
cg06109482	chr2	232531087	0.7474	0.3567	0.0405	0.85		2.46
cg23078294	chr1	114355137	-0.5432	0.2593	0.0405	0.85	RSBN1	4.47
cg13352377	chr19	30067283	-1.223	0.5835	0.0405	0.85		7.09
cg22167893	chr7	65671551	-2.32	1.107	0.0405	0.85	TPST1	24.32
cg01226963	chr8	1051814	5.962	2.846	0.0405	0.85		50.24
cg10249988	chr12	46505254	-2.616	1.249	0.0405	0.85		65.46
cg02229382	chr22	49765138	-4.461	2.129	0.0405	0.85		29.36
cg12202022	chr5	132387497	-0.5161	0.2463	0.0405	0.85	HSPA4	3.71
cg26959982	chr11	94276387	-3.01	1.437	0.0405	0.85	FUT4	70.61
cg02830643	chr7	73187385	-2.494	1.191	0.0405	0.85		76.99
cg02488983	chr20	52757734	-1.891	0.9024	0.0405	0.85		35.91
cg17427836	chr6	909743	-2.615	1.248	0.0405	0.85		38.87
cg08310816	chr9	140387635	-3.174	1.515	0.0405	0.85	PNPLA7	57.37
cg05093714	chr4	147043712	-1.225	0.5849	0.0405	0.85	LINC01095	90.49
cg00613587	chr12	120977345	-1.637	0.7812	0.0405	0.85	RNF10	84.47
cg16666329	chr5	76932526	-4.289	2.047	0.0405	0.85	OTP	32.66
cg13922421	chr9	138029591	-3.356	1.602	0.0405	0.85		38.3
cg01072612	chr13	37152073	5.876	2.805	0.0405	0.85		75.51
cg15312192	chr3	125412355	-1.611	0.7691	0.0405	0.85		44.59
cg15991632	chr16	47678468	-1.376	0.657	0.0405	0.85	PHKB	88.24
cg11108702	chr11	67432681	-2.663	1.271	0.0405	0.85	ALDH3B2	72.73
cg11299549	chr16	67966362	-0.885	0.4225	0.0405	0.85	CTRL	93.91
cg07688198	chr21	44264962	-0.7529	0.3594	0.0405	0.85	WDR4	90.97
cg01003606	chr12	114247473	7.075	3.377	0.0405	0.85		88.24
cg15210817	chr1	36949518	-2.112	1.008	0.0405	0.85	CSF3R	59.52
cg24906950	chr3	139067065	-0.5499	0.2625	0.0405	0.85	MRPS22	95.1
cg23258188	chr1	3075846	-3.101	1.48	0.0405	0.85	PRDM16	50.03
cg00407413	chr1	2332075	-2.366	1.13	0.0405	0.85	RER1	65.45
cg22838563	chr9	128298285	-1.824	0.8705	0.0405	0.85	MAPKAP1	80.49
cg00275967	chr13	106716455	-2.931	1.399	0.0405	0.85		52.7
cg21293537	chr20	2308779	-4.424	2.112	0.0405	0.85	TGM3	63.88
cg20083324	chr6	13486183	-1.164	0.5558	0.0405	0.85	GFOD1	12.28
cg14161053	chr17	41448177	-0.7806	0.3727	0.0405	0.85	LINC00910	91.39
cg22921409	chr2	216474373	-4.301	2.053	0.0405	0.85		63.78
cg07590196	chr16	30661673	-1.747	0.8338	0.0405	0.85	PRR14	28.14
cg13287312	chr20	981850	-3.121	1.49	0.0405	0.85	RSPO4	46.99
cg22951582	chr5	9357965	-2.536	1.211	0.0405	0.85	SEMA5A	83.91
cg10288578	chr2	16816994	-1.367	0.6528	0.0405	0.85	FAM49A	90.51
cg17156011	chr1	224357281	-3.242	1.548	0.0406	0.85		59.13
cg09075743	chr7	2105368	-1.499	0.7156	0.0406	0.85	MAD1L1	85.31
cg02296789	chr22	29261082	-1.333	0.6363	0.0406	0.85		84.5
cg24488602	chr17	78449508	-2.827	1.35	0.0406	0.85	NPTX1	15
cg06072717	chr8	120066282	-4.123	1.968	0.0406	0.85		44.37
cg02712553	chr10	64136038	-2.69	1.284	0.0406	0.85	ZNF365	80.48
cg07230600	chr17	36207457	-2.628	1.255	0.0406	0.85	YWHAEP7	72.31
cg19431241	chr20	43374350	-1.965	0.9381	0.0406	0.85	KCNK15	9.52
cg24154326	chr20	30556611	-2.913	1.391	0.0406	0.85	XKR7	60.92
cg04264400	chr8	57303431	-2.66	1.27	0.0406	0.85	SDR16C6P	47.53
cg05079117	chr19	3772528	-2.425	1.158	0.0406	0.85	RAX2	45.91
cg02907337	chr4	5845843	-5.119	2.444	0.0406	0.85	CRMP1	75.77
cg13898445	chr3	47183684	-1.236	0.59	0.0406	0.85	SETD2	89.3
cg21001441	chr1	1384038	-2.601	1.242	0.0406	0.85	ATAD3C	52.67
cg22439922	chr1	156597158	-2.735	1.306	0.0406	0.85		58.39
cg22994883	chr7	130615334	-1.772	0.8461	0.0406	0.85		84.24
cg08636922	chr21	46420451	-3.549	1.695	0.0406	0.85	NCRNA00162	45.81
cg25711536	chr6	39188054	-2.385	1.139	0.0406	0.85	KCNK5	73.12
cg19690511	chr15	93206990	-1.614	0.7704	0.0406	0.85		90.13
cg05508074	chr14	52720463	-7.06	3.371	0.0406	0.85		42.91
cg15234492	chr12	122019076	-4.124	1.969	0.0406	0.85	KDM2B	47.05
cg17493398	chr1	87173636	-1.479	0.7064	0.0406	0.85	SH3GLB1	88.14
cg09045196	chr2	11272424	-2.378	1.135	0.0406	0.85	C2orf50	36.85
cg02409344	chr8	632172	-1.019	0.4866	0.0406	0.85	ERICH1	91.19
cg14943774	chr8	145774189	-1.438	0.6865	0.0406	0.85	KIAA1688	89.66
cg04157981	chr20	51301077	-3.835	1.831	0.0406	0.85		50.2
cg19194454	chr16	69760878	-2.785	1.33	0.0406	0.85	NQO1	48.38
cg22622899	chrX	45016993	-3.623	1.73	0.0406	0.85	CXorf36	70.76
cg12101354	chr11	20622652	-0.8433	0.4027	0.0406	0.85	SLC6A5	4.3
cg21907993	chr20	3214926	-5.053	2.413	0.0406	0.85	SLC4A11	67.79
cg25665103	chr16	22293790	-1.602	0.7651	0.0406	0.85	EEF2K	88.88
cg17103472	chr3	9432060	-2.167	1.034	0.0406	0.85	THUMPD3-AS1	67.42
cg22599422	chr19	8657742	-4.655	2.223	0.0406	0.85	ADAMTS10	51.7
cg11172337	chr18	22008902	-1.549	0.7397	0.0406	0.85	IMPACT	84.15
cg16641877	chr17	6109480	-2.61	1.246	0.0406	0.85		43.76
cg11803017	chr22	37731015	-1.139	0.5437	0.0406	0.85		6.34
cg03610228	chr10	21799395	4.354	2.079	0.0406	0.85		31.27
cg21143127	chr10	24544079	-2.035	0.9718	0.0406	0.85	KIAA1217	23.11
cg01860087	chr20	49045187	-1.684	0.8039	0.0406	0.85		86.61
cg01481989	chr2	183731169	-4.24	2.025	0.0406	0.85	FRZB	51.89
cg00078746	chr14	91700401	-2.827	1.35	0.0406	0.85	GPR68	70.91
cg03466083	chr5	139088813	-7.484	3.574	0.0406	0.85		52.75
cg18424033	chr17	18163513	-3.236	1.545	0.0406	0.85	MIEF2	46.83
cg23566989	chr11	65513058	-4.169	1.991	0.0406	0.85		81.07
cg09005378	chr5	139560714	-1.35	0.6446	0.0406	0.85	CYSTM1	89.1
cg22439158	chr16	87621552	-2.795	1.335	0.0406	0.85		51.36
cg15033132	chr4	164528150	-5.941	2.837	0.0406	0.85	MARCH1	50.97
cg19253612	chr13	96239899	-0.6272	0.2995	0.0406	0.85	DZIP1	95.16
cg23714226	chr1	41902212	-2.452	1.171	0.0406	0.85		33.73
cg16006165	chr2	219526568	-1.121	0.5354	0.0406	0.85	BCS1L	92.17
cg08508227	chr20	61162102	2.444	1.167	0.0406	0.85	C20orf166	36.81
cg06837433	chr1	222831865	-2.479	1.184	0.0406	0.85	MIA3	67.89
cg27334740	chr16	85215660	-2.343	1.119	0.0406	0.85		47.12
cg19375691	chr17	32276215	-2.45	1.17	0.0406	0.85	ASIC2	34.77
cg13278637	chr2	203439561	-1.594	0.7613	0.0406	0.85		90.84
cg17441654	chr19	2626871	-3.091	1.476	0.0406	0.85	GNG7	66.53
cg21433770	chr1	26164222	-1.5	0.7165	0.0406	0.85	AUNIP	88.89
cg14954762	chr12	6307048	-1.024	0.489	0.0406	0.85		92.52
cg14863944	chr13	22740131	-0.8456	0.4038	0.0406	0.85		93.39
cg17867835	chr8	145028168	-2.987	1.426	0.0406	0.85	PLEC	56.19
cg25074205	chr11	66788157	-1.194	0.5703	0.0406	0.85		84.85
cg11064394	chr19	42824580	-2.45	1.17	0.0406	0.85	TMEM145	43.59
cg07674363	chr16	75237833	-1.464	0.6991	0.0406	0.85		82.33
cg00271126	chr18	24091447	-3.108	1.484	0.0406	0.85	KCTD1	81.05
cg03624563	chr5	96119711	-1.571	0.7501	0.0406	0.85	ERAP1	87.65
cg01646461	chr6	167536086	-3.211	1.534	0.0406	0.85	CCR6	84.24
cg13916183	chr3	121058693	-6.509	3.108	0.0406	0.85	STXBP5L	50.77
cg13491731	chr14	76594783	-2.765	1.32	0.0406	0.85		18.55
cg18189173	chr6	11918969	2.316	1.106	0.0406	0.85		30.95
cg07510828	chr5	66386055	-0.7511	0.3587	0.0406	0.85	MAST4	93.62
cg11417323	chr1	41160271	-1.637	0.7818	0.0406	0.85	NFYC	83.9
cg04813711	chr16	57597905	-2.938	1.403	0.0406	0.85	GPR114	85.07
cg01565949	chr16	18140631	-2.351	1.123	0.0406	0.85		18.85
cg02846329	chr12	133706590	0.5713	0.2728	0.0406	0.85	ZNF10	4.62
cg15676711	chr1	8072453	-1.725	0.824	0.0406	0.85	ERRFI1	87.23
cg00533333	chr12	122292571	-1.673	0.7992	0.0406	0.85	HPD	82.86
cg05369351	chr8	102465909	-0.999	0.4771	0.0406	0.85		93.41
cg25317401	chr19	36284021	-1.593	0.7606	0.0406	0.85	LINC01529	21.36
cg10782277	chr7	100474621	-1.65	0.7881	0.0406	0.85	SRRT	86.49
cg11542119	chr22	46647235	-1.811	0.865	0.0406	0.85	CDPF1	82.39
cg07546062	chr14	72925007	-2.508	1.198	0.0406	0.85	RGS6	88.09
cg17983632	chr6	1621930	0.4088	0.1952	0.0406	0.85		96.5
cg01871358	chr10	80194852	-2.813	1.344	0.0406	0.85		45.06
cg16333239	chr5	171542327	-2.003	0.9566	0.0406	0.85	STK10	82.3
cg13730392	chr9	139701581	-1.883	0.8992	0.0406	0.85	KIAA1984	82.25
cg00552168	chr17	74117942	-2.503	1.195	0.0406	0.85		41.23
cg05135791	chr12	72953946	-8.124	3.88	0.0406	0.85	TRHDE	47.74
cg24220579	chr22	49820580	-5.517	2.635	0.0406	0.85	C22orf34	68.43
cg01190071	chr4	114560835	-4.453	2.127	0.0406	0.85	CAMK2D	56.11
cg02330271	chr19	4835716	-1.699	0.8114	0.0406	0.85		86.21
cg00690809	chr15	20193574	-4.817	2.3	0.0406	0.85		25.82
cg04169709	chr11	64406046	-1.599	0.7637	0.0406	0.85	NRXN2	27.48
cg05387189	chr8	31498345	5.546	2.649	0.0406	0.85	NRG1	33.59
cg09023643	chr3	186646931	-2.367	1.13	0.0406	0.85	ST6GAL1	77.26
cg14727230	chr6	139454141	-2.54	1.213	0.0406	0.85		83.7
cg17049090	chr1	32216025	-1.514	0.7231	0.0406	0.85	ADGRB2	86.37
cg26538140	chr12	6996791	-2.18	1.041	0.0406	0.85		71.02
cg09678349	chr7	111368512	7.21	3.444	0.0406	0.85	DOCK4	57.81
cg05963354	chr7	525943	-2.151	1.028	0.0406	0.85		72.16
cg17723562	chr1	11364263	-3.273	1.563	0.0406	0.85		61.49
cg19271626	chr6	35992620	-2.314	1.105	0.0406	0.85	SLC26A8	65.38
cg14003290	chr19	31122810	-5.323	2.542	0.0406	0.85		56.45
cg26034629	chr22	51175364	-3.431	1.639	0.0406	0.85	ACR	31.48
cg15815061	chr12	13240005	-0.7654	0.3656	0.0407	0.85	GSG1	95.31
cg11794194	chr3	182835333	-2.252	1.076	0.0407	0.85		69.87
cg19021412	chr5	2103257	-4.401	2.102	0.0407	0.85		61.78
cg11318649	chr8	144499912	-1.97	0.9412	0.0407	0.85	MAFA-AS1	91.25
cg09556271	chr9	112143427	-0.9641	0.4605	0.0407	0.85	PTPN3	93.97
cg19523620	chr10	22744457	-1.754	0.8381	0.0407	0.85		85.29
cg23109018	chr6	90603830	-2.481	1.185	0.0407	0.85	GJA10	85.38
cg14523898	chr1	38220138	-3.643	1.74	0.0407	0.85	EPHA10	25.44
cg12831034	chr20	57582971	-2.168	1.036	0.0407	0.85	CTSZ	62.15
cg06454388	chr1	151072426	-3.778	1.805	0.0407	0.85	GABPB2	31.3
cg03949284	chr6	33161333	-4.841	2.312	0.0407	0.85	COL11A2	22.61
cg05555521	chr5	121738278	-2.509	1.198	0.0407	0.85	SNCAIP	79
cg00428511	chr10	73597913	-1.908	0.9114	0.0407	0.85	PSAP	30.48
cg16714096	chr9	98981875	-1.57	0.7498	0.0407	0.85		6.47
cg01516258	chr1	100543333	-1.299	0.6207	0.0407	0.85	HIAT1	89.41
cg19035181	chr20	25580630	-1.902	0.9087	0.0407	0.85		79.25
cg00796364	chr16	89753572	-1.086	0.5187	0.0407	0.85	CDK10	5.1
cg00459601	chr4	6191555	-2.95	1.409	0.0407	0.85	JAKMIP1	66.67
cg24077158	chr1	26355361	-1.251	0.5976	0.0407	0.85	EXTL1	89.27
cg08112666	chr8	94678451	-5.442	2.6	0.0407	0.85	LINC00535	34.89
cg00045592	chr1	160714299	-2.044	0.9763	0.0407	0.85	SLAMF7	85.86
cg06545143	chr6	166402638	-3.933	1.879	0.0407	0.85	LOC441177	35.79
cg08680141	chr7	131601354	-6.077	2.903	0.0407	0.85	LOC101928782	60.38
cg03837106	chr4	149709111	-2.583	1.234	0.0407	0.85		26.76
cg04176072	chr12	106976508	-2.906	1.388	0.0407	0.85	RFX4	31.09
cg20153748	chr18	8784487	-0.9768	0.4666	0.0407	0.85	MTCL1	89.85
cg06638451	chr3	58563269	-3.942	1.883	0.0407	0.85	FAM107A	48.97
cg20441884	chr12	105158654	-1.316	0.6289	0.0407	0.85		90.01
cg17889137	chr16	31383055	-2.353	1.124	0.0407	0.85	ITGAX	43.86
cg06613480	chr3	181437383	-2.719	1.299	0.0407	0.85	SOX2OT	8.24
cg05389237	chr9	125314173	-2.165	1.034	0.0407	0.85	OR1N2	34.34
cg25767433	chr6	33386985	-2.07	0.9888	0.0407	0.85	CUTA	78.83
cg22554561	chr7	16506609	-1.576	0.7528	0.0407	0.85	SOSTDC1	85.11
cg08674520	chr6	168481057	-1.242	0.5932	0.0407	0.85	FRMD1	86.29
cg00422932	chr11	3402000	-1.671	0.7983	0.0407	0.85	LOC650368	83.72
cg19378798	chr19	5327234	-3.652	1.745	0.0407	0.85	PTPRS	21.43
cg25660490	chr22	44185641	-4.971	2.375	0.0407	0.85	EFCAB6	34.98
cg17741477	chr1	70034089	-0.6886	0.329	0.0407	0.85		2.57
cg18476912	chr12	71182748	-4.962	2.37	0.0407	0.85	PTPRR	69.65
cg03460163	chr3	156532460	-1.502	0.7174	0.0407	0.85		91.21
cg00248302	chr1	157490756	-2.812	1.343	0.0407	0.85	FCRL5	76.86
cg02715879	chr12	133045926	-4.295	2.052	0.0407	0.85		53.14
cg14898892	chr4	77356180	-2.891	1.381	0.0407	0.85	SHROOM3	24.44
cg23934484	chr10	73244016	-2.976	1.422	0.0407	0.85	CDH23	45.99
cg07918458	chr16	68562839	-0.6254	0.2988	0.0407	0.85		3.41
cg11560438	chr11	6554297	-1.416	0.6767	0.0407	0.85	DNHD1	85.94
cg14205800	chr5	133559957	-3.857	1.843	0.0407	0.85	MIR3661	62.23
cg10481417	chr15	75018528	-0.6388	0.3052	0.0407	0.85	CYP1A1	4.36
cg17402006	chr8	77816247	-5.257	2.512	0.0407	0.85		31
cg20971956	chr14	28141425	-4.309	2.059	0.0407	0.85		31.66
cg25348251	chr5	29005938	-6.867	3.281	0.0407	0.85		33.71
cg14091199	chr22	50758414	-4.494	2.147	0.0407	0.85	DENND6B	71.83
cg07456800	chr22	28102705	-2.258	1.079	0.0407	0.85		36.06
cg25459923	chr5	138451711	-0.5518	0.2637	0.0407	0.85	SIL1	95.15
cg01880290	chr4	2758511	-1.675	0.8005	0.0407	0.85	TNIP2	33.26
cg23858706	chr20	62122039	-2.286	1.092	0.0407	0.85	EEF1A2	32.41
cg17474349	chr20	30627861	-1.794	0.8571	0.0407	0.85		80.49
cg06169131	chr10	103536348	-5.697	2.722	0.0407	0.85	FGF8	38.7
cg04090161	chr1	5516546	-3.588	1.715	0.0407	0.85		72.08
cg19837292	chr7	137849298	-1.316	0.629	0.0407	0.85		91.82
cg01870330	chr4	1534685	-3.625	1.732	0.0407	0.85		48.24
cg08600585	chr17	35447040	-2.987	1.427	0.0407	0.85	ACACA	67.37
cg15135842	chr3	60728530	-1.187	0.5674	0.0407	0.85	FHIT	92.22
cg25874170	chr6	48528510	-3.477	1.661	0.0407	0.85		34.56
cg11129964	chr1	56927590	-1.673	0.7992	0.0407	0.85		69.47
cg24894377	chr22	22453308	-0.9683	0.4627	0.0407	0.85		8.41
cg08236285	chr8	4637584	-7.515	3.591	0.0407	0.85	CSMD1	44.24
cg22511970	chr2	207847521	-2.703	1.291	0.0407	0.85		65.97
cg13030797	chrX	153403150	-3.028	1.447	0.0407	0.85		74.37
cg07863193	chr2	97568217	-1.188	0.5676	0.0407	0.85	FAM178B	92.45
cg09488196	chr11	89956718	-0.6854	0.3275	0.0407	0.85	CHORDC1	4.53
cg21316981	chr1	33735090	-2.434	1.163	0.0407	0.85	ZNF362	65.58
cg12006399	chr15	84954185	-4.259	2.035	0.0407	0.85		62.86
cg11092558	chr6	146623029	-5.363	2.562	0.0407	0.85	GRM1	55.65
cg02806783	chr2	207996673	-1.289	0.6159	0.0407	0.85	KLF7	88.7
cg16057587	chr7	136698566	-4.498	2.15	0.0407	0.85	CHRM2	76.18
cg24490256	chr8	21626111	-2.62	1.252	0.0407	0.85	GFRA2	53.64
cg18788903	chr6	121734601	-1.622	0.775	0.0407	0.85		83.98
cg24672624	chr1	24239771	-1.348	0.644	0.0407	0.85	CNR2	89.44
cg20544566	chr19	976560	-3.79	1.811	0.0407	0.85		64.53
cg23363971	chr12	56415271	2.121	1.013	0.0407	0.85	IKZF4	67.98
cg05161795	chr3	45018949	-3.144	1.503	0.0407	0.85	ZDHHC3	67.04
cg13245152	chr11	31823238	-4.903	2.343	0.0407	0.85	PAX6	35.66
cg08454922	chr6	3895506	-2.082	0.9949	0.0407	0.85		72.42
cg16603862	chr2	170569917	-1.224	0.5849	0.0407	0.85	PHOSPHO2-KLHL23	89.94
cg15537788	chr19	38698027	1.366	0.6526	0.0407	0.85	SIPA1L3	90.75
cg02571142	chr8	42234803	-1.773	0.8472	0.0407	0.85	DKK4	68.91
cg08236537	chr8	103973799	-1.739	0.8309	0.0407	0.85		17.36
cg13580138	chr1	208073438	-2.924	1.397	0.0407	0.85	CD34	75.67
cg07110659	chr1	85313079	-3.49	1.668	0.0408	0.85	LPAR3	60.67
cg07060211	chr4	185811802	-2.73	1.304	0.0408	0.85		63
cg10991322	chr14	91654662	-0.8529	0.4076	0.0408	0.85	C14orf159	93.72
cg06348275	chr1	227507059	-3.001	1.434	0.0408	0.85	CDC42BPA	32.18
cg09467501	chr17	42083193	-5.204	2.487	0.0408	0.85	PYY	56.6
cg24940950	chr17	70739702	-1.36	0.6501	0.0408	0.85	SLC39A11	91.89
cg03908015	chr10	124895441	-3.325	1.589	0.0408	0.85	HMX3	5.93
cg00833441	chr7	98444410	-3.041	1.453	0.0408	0.85	TMEM130	63.91
cg16500060	chr7	128561267	-2.825	1.35	0.0408	0.85		73.2
cg18388998	chr7	30182596	-1.961	0.9371	0.0408	0.85	MTURN	34.23
cg01957751	chr8	143361586	-3.48	1.663	0.0408	0.85	TSNARE1	92.25
cg14358245	chr2	160032615	-2.017	0.964	0.0408	0.85	TANC1	80.35
cg06929186	chr4	31090392	-3.921	1.874	0.0408	0.85	PCDH7	29.01
cg09172296	chr10	21807166	-4.67	2.232	0.0408	0.85	C10orf140	63.29
cg18685605	chr5	141551276	-2.532	1.21	0.0408	0.85		69.77
cg11994229	chr2	153310258	-0.9258	0.4425	0.0408	0.85	FMNL2	93.65
cg18008037	chr7	158272029	-3.026	1.446	0.0408	0.85	PTPRN2	75.33
cg24603481	chr1	44884784	-3.824	1.828	0.0408	0.85	RNF220	57.71
cg13953455	chr13	36270924	-1.328	0.6347	0.0408	0.85	LINC00445	86.01
cg14578060	chr7	76434789	-2.711	1.296	0.0408	0.85		73.67
cg15612328	chr13	114051373	-0.7967	0.3808	0.0408	0.85		92.91
cg09243852	chr7	1160383	-0.6213	0.2969	0.0408	0.85	C7orf50	95.45
cg17184326	chr6	32134629	-2.296	1.097	0.0408	0.85	EGFL8	92.3
cg15355713	chr12	125431744	-1.995	0.9537	0.0408	0.85	DHX37	74.01
cg06135282	chr13	86370102	-2.701	1.291	0.0408	0.85	SLITRK6	88.17
cg22116858	chr10	105241934	-2.522	1.206	0.0408	0.85	NEURL1-AS1	39.25
cg03262473	chr2	240887531	-7.248	3.464	0.0408	0.85		77.48
cg02694972	chr6	43249501	-2.72	1.3	0.0408	0.85	TTBK1	82.36
cg02137416	chr2	102654487	-2.556	1.222	0.0408	0.85		69.1
cg19421443	chr2	71217319	-1.095	0.5236	0.0408	0.85	TEX261	91.35
cg13188793	chr4	7727811	-3.026	1.446	0.0408	0.85	SORCS2	65.94
cg03926057	chr11	75808564	-1.597	0.7632	0.0408	0.85	UVRAG	85.44
cg06599483	chr12	113599358	-1.917	0.9165	0.0408	0.85	DDX54	64.47
cg18591489	chr15	35475575	-7.298	3.488	0.0408	0.85		82.58
cg03655706	chr3	44496780	-1.415	0.6762	0.0408	0.85	ZNF445	84.04
cg03734392	chr14	102198271	-2.279	1.089	0.0408	0.85	LINC00239	45.49
cg07170824	chr12	52301307	-3.292	1.574	0.0408	0.85	ACVRL1	13.93
cg15503625	chr19	8666075	-3.029	1.448	0.0408	0.85	ADAMTS10	48.7
cg15108590	chr21	44494906	3.942	1.884	0.0408	0.85	CBS	39.75
cg07946921	chr18	57599655	3.534	1.689	0.0408	0.85		90.4
cg10885414	chr5	138609328	-0.5276	0.2522	0.0408	0.85	MATR3	2.94
cg20858443	chr19	42347838	-4.241	2.027	0.0408	0.85	LYPD4	35.66
cg21394258	chr6	41001766	-2.021	0.9659	0.0408	0.85	UNC5CL	81.01
cg25732104	chr1	35220710	-3.102	1.483	0.0408	0.85	GJB5	38.37
cg06951582	chr11	131541011	2.727	1.304	0.0408	0.85	NTM	37.92
cg23366752	chr15	78556502	-1.717	0.8209	0.0408	0.85	DNAJA4	82.04
cg10347828	chr19	49244040	-3.455	1.652	0.0408	0.85	RASIP1	75.27
cg22051399	chr2	45141469	-1.658	0.7926	0.0408	0.85		91.43
cg19670885	chr4	3345495	-5.404	2.583	0.0408	0.85	RGS12	64.97
cg05798627	chr11	67291531	-2.875	1.374	0.0408	0.85	CABP2	58.08
cg10301704	chr5	147070614	-0.9293	0.4442	0.0408	0.85	JAKMIP2	92.49
cg06391577	chr3	87039536	2.126	1.016	0.0408	0.85	VGLL3	8.29
cg21677634	chr5	65097560	-0.965	0.4613	0.0408	0.85	NLN	91.32
cg09212372	chr5	135188170	-3.262	1.559	0.0408	0.85	LOC153328	80.2
cg17175626	chr12	132445368	-1.336	0.6385	0.0408	0.85	EP400	82.2
cg20529129	chr4	57112570	-1.057	0.5051	0.0408	0.85	KIAA1211	91.15
cg00717062	chr12	65997729	-0.757	0.3619	0.0408	0.85	LOC100507065	91.11
cg23724029	chr17	2855649	-1.729	0.8263	0.0408	0.85	RAP1GAP2	84.65
cg11968792	chr8	877456	-2.831	1.353	0.0408	0.85		41.44
cg06260507	chr21	46060896	-3.439	1.644	0.0408	0.85	TSPEAR	38.15
cg12087270	chr4	48049331	-2.495	1.193	0.0408	0.85		73.87
cg08519290	chr7	156700702	-1.548	0.7399	0.0408	0.85		89.09
cg05190559	chr6	2798624	-0.9452	0.4518	0.0408	0.85		91.24
cg22622440	chr17	18088359	-2.881	1.377	0.0408	0.85	ALKBH5	43.07
cg03525023	chr1	3003609	-4.044	1.933	0.0408	0.85	PRDM16	61.37
cg04904803	chr12	4935009	-1.889	0.903	0.0408	0.85	KCNA6	12.81
cg26292889	chr7	115927831	-2.876	1.375	0.0408	0.85	LOC102724434	78.15
cg15113457	chr4	128084214	-2.888	1.381	0.0408	0.85		21.4
cg01020651	chr5	83297170	-1.541	0.7367	0.0408	0.85	EDIL3	89.61
cg10679542	chr1	21532794	-1.791	0.8562	0.0408	0.85		87.32
cg18951734	chr11	45892068	-1.203	0.5752	0.0408	0.85	CRY2	88.93
cg08335670	chr2	220442621	-2.647	1.266	0.0408	0.85		76.83
cg02540460	chr10	10640544	-3.47	1.659	0.0408	0.85		38.57
cg00219816	chr8	96280555	1.405	0.6718	0.0408	0.85	C8orf37	7.77
cg21105084	chr16	28880308	-1.177	0.5625	0.0408	0.85	SH2B1	87.38
cg05011554	chr10	105610176	-2.055	0.9825	0.0408	0.85	SH3PXD2A	75.77
cg23409750	chr2	29195583	-2.19	1.047	0.0408	0.85		49.36
cg25703747	chr15	52416725	-2.377	1.136	0.0408	0.85	GNB5	73.32
cg09744766	chr16	53407421	1.791	0.8564	0.0408	0.85		3.72
cg14559650	chr1	230296950	-3.469	1.659	0.0408	0.85	GALNT2	64.46
cg06780545	chr2	127823595	-1.768	0.8452	0.0408	0.85	BIN1	39.04
cg16423220	chr2	201723775	-1.03	0.4925	0.0408	0.85	CLK1	90.4
cg23409348	chr5	142179573	-1.322	0.6321	0.0408	0.85	ARHGAP26	88.01
cg07558837	chr6	160555312	-3.417	1.634	0.0408	0.85	SLC22A1	76.17
cg24599065	chr2	202093848	-2.231	1.067	0.0408	0.85	CASP10	31.82
cg21970789	chr5	134826388	-2.288	1.094	0.0408	0.85		40.21
cg08940326	chrX	39511706	-4.137	1.978	0.0408	0.85		49.57
cg23885274	chr17	7089591	-1.67	0.7983	0.0408	0.85		84.02
cg23560693	chr5	180658833	-1.224	0.585	0.0408	0.85	TRIM41	86.54
cg25377862	chr5	36071462	-3.98	1.903	0.0408	0.85		25.99
cg23244948	chr14	47096230	-5.448	2.605	0.0408	0.85		58.39
cg08262464	chr7	75615023	1.505	0.7197	0.0408	0.85	POR	86.77
cg23104677	chr8	142366812	-1.84	0.8799	0.0408	0.85	GPR20	41.7
cg25216696	chr8	11565351	-4.267	2.04	0.0408	0.85	GATA4	27.77
cg27565144	chr5	150285753	2.113	1.01	0.0408	0.85	ZNF300	89.74
cg09944073	chr16	69139183	-3.542	1.693	0.0408	0.85	HAS3	23.18
cg14236758	chr9	137252129	-1.689	0.8074	0.0408	0.85	RXRA	80.49
cg16264408	chr10	79924574	3.086	1.475	0.0408	0.85		73.09
cg22050199	chr2	182062393	-4.678	2.237	0.0408	0.85	LOC101927156	51.86
cg01486686	chr1	22918205	-3.032	1.45	0.0408	0.85	EPHA8	47.1
cg07918374	chr16	82182319	2.216	1.06	0.0408	0.85	MPHOSPH6	89.92
cg07882317	chr18	29233338	-1.971	0.9425	0.0408	0.85	B4GALT6	80.13
cg19188899	chr13	112838565	-3.95	1.889	0.0409	0.85		64.03
cg15107150	chr6	118227879	-2.458	1.175	0.0409	0.85	SLC35F1	14.71
cg00653703	chr20	61144882	-1.881	0.8992	0.0409	0.85	C20orf166-AS1	58.92
cg00103908	chr1	3184106	-5.293	2.531	0.0409	0.85	PRDM16	46.73
cg24549236	chr13	113301696	-2.591	1.239	0.0409	0.85	C13orf35	77.9
cg15378061	chr7	93638064	-3.114	1.489	0.0409	0.85		74.05
cg17535405	chr7	112038945	-2.955	1.413	0.0409	0.85		42.13
cg06317173	chr6	30107366	-5.309	2.539	0.0409	0.85	TRIM40	65.77
cg22401352	chr19	54288619	-2.955	1.413	0.0409	0.85		29.67
cg00921309	chr8	48091487	-4.358	2.084	0.0409	0.85		42.16
cg11888982	chr8	116231420	-4.348	2.079	0.0409	0.85		58.69
cg22778624	chr4	20340980	-5.028	2.404	0.0409	0.85	SLIT2	55.65
cg26569471	chr8	117653552	-0.6873	0.3286	0.0409	0.85		93.05
cg17310981	chr5	58198753	-1.779	0.8507	0.0409	0.85		65.04
cg00251681	chr1	24795151	-2.293	1.096	0.0409	0.85	NIPAL3	56.26
cg25682009	chr12	630892	-0.6006	0.2872	0.0409	0.85	B4GALNT3	95.18
cg10293795	chr4	38611575	-3.658	1.749	0.0409	0.85		70.59
cg18018129	chr21	35929748	-3.017	1.443	0.0409	0.85	RCAN1	69.45
cg07837433	chr19	51473087	-2.692	1.287	0.0409	0.85	KLK6	32.73
cg21220551	chr9	127905013	-3.746	1.791	0.0409	0.85	SCAI	16.11
cg14975535	chr14	54208439	-1.434	0.6855	0.0409	0.85		87.89
cg19121132	chr3	149243372	-1.296	0.6199	0.0409	0.85	WWTR1	89.32
cg15927863	chr15	61473418	-3.503	1.675	0.0409	0.85	RORA	85.74
cg07773272	chr18	43608105	-3.299	1.578	0.0409	0.85	PSTPIP2	25.7
cg17013645	chr8	75229442	-7.333	3.507	0.0409	0.85	JPH1	61.14
cg00041898	chr8	143358426	-4.843	2.316	0.0409	0.85	TSNARE1	79.27
cg17459911	chr15	71968614	-3.141	1.502	0.0409	0.85	THSD4	74.81
cg20527666	chr6	28953824	-2.161	1.033	0.0409	0.85		49.88
cg08276693	chr20	51429420	-4.258	2.036	0.0409	0.85		50.3
cg10463541	chr5	149432771	-0.8296	0.3967	0.0409	0.85		93.73
cg11999886	chr6	65341479	-5.932	2.837	0.0409	0.85	EYS	64.62
cg18768515	chr5	121828498	-9.019	4.313	0.0409	0.85		45.12
cg09701000	chr2	233215546	-3.072	1.469	0.0409	0.85		62.92
cg21487656	chr1	13988209	-3.67	1.755	0.0409	0.85		69.68
cg27052183	chr11	66411986	-2.529	1.209	0.0409	0.85	RBM4	72.45
cg19273995	chr4	27086400	-0.6058	0.2897	0.0409	0.85		3.83
cg12067064	chr2	230989879	-1.901	0.9092	0.0409	0.85		12.22
cg16483840	chr6	32812953	-4.012	1.919	0.0409	0.85	PSMB8	74.85
cg05049116	chr3	183351936	-3.885	1.858	0.0409	0.85	KLHL24	62.84
cg09465560	chr1	246853125	-1.603	0.7665	0.0409	0.85		11.17
cg12522264	chr15	40569724	-2.06	0.9851	0.0409	0.85		76.92
cg00901940	chr7	50823908	-2.584	1.236	0.0409	0.85	GRB10	84.18
cg05572037	chr7	100201561	-2.018	0.9652	0.0409	0.85	PCOLCE	32.33
cg04416302	chr11	31143518	-4.301	2.057	0.0409	0.85		38.5
cg09324116	chrX	14048281	-3.435	1.643	0.0409	0.85	GEMIN8	10.07
cg11837587	chr8	117025025	-3.194	1.528	0.0409	0.85	LINC00536	41.05
cg06812840	chr17	7492524	-2.083	0.9964	0.0409	0.85	SOX15	58.04
cg21366298	chr11	78278518	-1.933	0.9242	0.0409	0.85	NARS2	85.5
cg24395851	chr3	62941754	-5.365	2.566	0.0409	0.85		42.1
cg12421110	chr13	42035731	-1.378	0.6591	0.0409	0.85	C13orf15	90.98
cg17233601	chr11	18814418	-2.308	1.104	0.0409	0.85	PTPN5	33.59
cg07664583	chrX	71218470	-3.763	1.8	0.0409	0.85	NHSL2	67.94
cg10897272	chr10	6205414	-2.645	1.265	0.0409	0.85	PFKFB3	13.97
cg22467751	chr3	145936547	-4.239	2.027	0.0409	0.85	PLSCR4	71.52
cg11784643	chr3	49725041	-3.754	1.795	0.0409	0.85	MST1	65.11
cg21978128	chr3	186560386	-1.201	0.5746	0.0409	0.85	ADIPOQ	91.53
cg05122751	chr13	47326294	-1.842	0.8812	0.0409	0.85	LRCH1	70.36
cg10549221	chr10	74987414	-1.962	0.9386	0.0409	0.85	FAM149B1	80.47
cg05206599	chr6	25288445	-2.287	1.094	0.0409	0.85	LRRC16A	79.86
cg11409511	chr8	42521377	-1.101	0.5267	0.0409	0.85		92.66
cg18892485	chr7	129417053	-2.492	1.192	0.0409	0.85		76.75
cg12162340	chr6	133778163	4.187	2.003	0.0409	0.85	EYA4	63.54
cg18836206	chr16	50588188	-1.415	0.6766	0.0409	0.85	NKD1	88.22
cg24744459	chrX	136649489	-8.24	3.941	0.0409	0.85	ZIC3	29.84
cg11510891	chr13	41053747	-2.643	1.264	0.0409	0.85	LOC646982	51.68
cg05647571	chr8	109455664	1.095	0.5236	0.0409	0.85	EMC2	4.74
cg03800281	chr10	72097146	-1.378	0.659	0.0409	0.85	LRRC20	91.09
cg17795177	chr4	8693400	-6.393	3.058	0.0409	0.85		48.09
cg22022173	chr19	20845187	-2.133	1.02	0.0409	0.85	ZNF626	83.47
cg02381385	chr19	52005188	-2.493	1.192	0.0409	0.85	SIGLEC12	32.32
cg25260176	chr12	57569940	-2.618	1.252	0.0409	0.85	LRP1	65.35
cg01363981	chr12	116865570	-1.541	0.7372	0.0409	0.85		29.51
cg16595765	chr12	39301277	-2.4	1.148	0.0409	0.85		66.29
cg19132232	chr3	57681100	-2.152	1.03	0.0409	0.85		84.68
cg00624418	chr5	1282357	-2.734	1.308	0.0409	0.85	TERT	55.14
cg11094112	chr8	111777660	-4.182	2.001	0.0409	0.85		80.98
cg27383418	chr2	232055581	-2.515	1.203	0.0409	0.85		60.4
cg21430311	chr21	44473450	-3.984	1.906	0.0409	0.85	CBS	78.54
cg10719689	chr20	49628149	-1.587	0.7592	0.0409	0.85	KCNG1	90.77
cg01926725	chr8	54308857	-2.806	1.342	0.0409	0.85		58.08
cg19835688	chr17	79099253	-3.021	1.445	0.0409	0.85	MIR3065	69.3
cg22234419	chr3	145875907	-2.075	0.9927	0.0409	0.85	PLOD2	83.43
cg09195780	chr7	7811979	-2.908	1.391	0.0409	0.85	UMAD1	54.86
cg26150621	chr1	49349409	-4.871	2.33	0.0409	0.85	AGBL4	58.78
cg14644865	chr10	994943	-3.62	1.732	0.0409	0.85		63.96
cg05669832	chr2	37545562	-3.518	1.683	0.0409	0.85	PRKD3	38.03
cg15074047	chr2	192701514	-2.554	1.222	0.0409	0.85	SDPR	64.04
cg04371130	chr7	1407571	-4.59	2.196	0.0409	0.85		57.58
cg18771955	chr2	122660086	-3.09	1.478	0.0409	0.85		30.47
cg22700661	chr21	44865973	-1.237	0.5917	0.0409	0.85		89.99
cg06427779	chr5	54180079	-2.723	1.303	0.041	0.85		26.94
cg19767548	chr11	18433554	-5.405	2.586	0.041	0.85	LDHC	35.15
cg01066494	chr14	102231419	-1.124	0.5376	0.041	0.85	PPP2R5C	90.45
cg20875539	chr12	105602439	-1.177	0.5631	0.041	0.85	APPL2	92.79
cg14546243	chr8	130398885	-1.556	0.7445	0.041	0.85	CCDC26	41.91
cg04355968	chr6	27840201	-0.4348	0.208	0.041	0.85	HIST1H3I	4.41
cg16338317	chr19	41430059	-3.407	1.63	0.041	0.85	CYP2B7P	54.59
cg12689752	chr1	156495553	-1.496	0.7158	0.041	0.85	IQGAP3	90.88
cg25706060	chr1	226737819	-1.282	0.6133	0.041	0.85	C1orf95	6.88
cg01331810	chr7	86414302	-7	3.349	0.041	0.85	GRM3	69.51
cg22290893	chr7	48887421	-4.999	2.392	0.041	0.85		70.41
cg20835989	chr17	76905770	-2.342	1.121	0.041	0.85	TIMP2	71.3
cg03037850	chr7	1127175	-2.851	1.364	0.041	0.85	GPER1	51.29
cg03822929	chr3	42983732	-1.055	0.5047	0.041	0.85	KRBOX1	92.68
cg03548412	chr3	188063126	-2.112	1.01	0.041	0.85	LPP	71.84
cg20784500	chr9	37431503	-1.367	0.6539	0.041	0.85	GRHPR	90.95
cg04685738	chr16	68421884	-2.585	1.236	0.041	0.85	SMPD3	59.51
cg02527781	chr17	74535751	-1.452	0.6947	0.041	0.85	PRCD	86.44
cg03068234	chr3	148447871	-4.085	1.954	0.041	0.85	AGTR1	54.75
cg01923089	chr12	49627746	-1.591	0.7614	0.041	0.85		75.71
cg00842318	chr5	2642358	-1.934	0.9254	0.041	0.85		40.15
cg01330620	chr19	8609213	-4.38	2.096	0.041	0.85	MYO1F	65.29
cg00411203	chr5	57753407	-3.391	1.622	0.041	0.85	PLK2	75.56
cg14252149	chr1	236707045	17.42	8.336	0.041	0.85	LGALS8	40.08
cg03958979	chr6	108486387	-3.645	1.744	0.041	0.85	NR2E1	25.02
cg14222630	chr9	127961717	-5.599	2.679	0.041	0.85	RABEPK	60.39
cg18497050	chr6	41255090	-3.258	1.559	0.041	0.85	TREM1	78.23
cg23308222	chr5	121728072	-1.483	0.7095	0.041	0.85	SNCAIP	88.66
cg25857090	chr21	46975435	-2.772	1.326	0.041	0.85		6.12
cg01871695	chr7	127841729	-0.5215	0.2495	0.041	0.85		3.25
cg08031689	chr3	135870058	-2.624	1.256	0.041	0.85	MSL2	61.31
cg01022012	chr2	232765174	-2.402	1.149	0.041	0.85		32.15
cg14329350	chr11	62573880	-3.993	1.911	0.041	0.85	NXF1	51.68
cg04250055	chr11	60790391	-2.664	1.274	0.041	0.85		59.31
cg22245862	chr4	942544	-1.769	0.8464	0.041	0.85	TMEM175	54.39
cg02464338	chr5	115784294	-2.502	1.197	0.041	0.85	SEMA6A	63.22
cg00104187	chr14	23219006	-3.963	1.896	0.041	0.85		69.59
cg18634560	chr16	605347	-3.457	1.654	0.041	0.85		58.51
cg07737182	chr1	244891843	-2.062	0.9868	0.041	0.85		63.19
cg08830641	chr10	129976634	-3.728	1.784	0.041	0.85		20.39
cg01659257	chr5	119629620	-3.483	1.667	0.041	0.85		36.81
cg22626413	chr15	50408834	-1.655	0.7919	0.041	0.85	ATP8B4	23.53
cg03311377	chr20	46695258	-3.552	1.7	0.041	0.85		34.1
cg18852515	chr6	169106778	-3.116	1.491	0.041	0.85		76.73
cg17702838	chrX	48467267	-2.039	0.9755	0.041	0.85		83.35
cg09882629	chr15	73661340	-3.062	1.465	0.041	0.85	HCN4	24.17
cg01578265	chr5	114110567	-5.108	2.444	0.041	0.85		66.67
cg11559571	chr15	102037413	-0.8946	0.4281	0.041	0.85		92.25
cg02664205	chr6	136171652	-1.214	0.5809	0.041	0.85	PDE7B	91.87
cg06553792	chr17	71128239	-3.297	1.578	0.041	0.85		58.97
cg04783235	chr16	84373959	-4.394	2.102	0.041	0.85		67.38
cg18720393	chr8	129526327	-1.443	0.6903	0.041	0.85		86.93
cg05202317	chr5	114118763	-4.224	2.021	0.041	0.85		74.46
cg01335363	chr13	46810229	-5.278	2.526	0.041	0.85	LRRC63	71.98
cg03831842	chr1	74279460	-5.726	2.74	0.041	0.85		41.13
cg07939752	chr2	87082884	-1.926	0.9218	0.041	0.85	CD8B	61.39
cg11374986	chr19	9316419	-0.554	0.2651	0.041	0.85		4.01
cg06668976	chr5	171129636	-2.808	1.344	0.041	0.85		68.85
cg18305231	chr16	84732953	-2.319	1.11	0.041	0.85	USP10	70.75
cg02794096	chr15	33200139	-1.843	0.8821	0.041	0.85	FMN1	89.83
cg04031656	chr16	53091688	-2.404	1.151	0.041	0.85	CHD9	61.17
cg03912703	chr1	45279349	-6.198	2.966	0.041	0.85	BTBD19	56.94
cg02189883	chr8	141790392	-1.884	0.9017	0.041	0.85	PTK2	87.91
cg15980236	chr7	46186782	-2.359	1.129	0.041	0.85		24.79
cg15507356	chr2	228452382	-2.164	1.035	0.041	0.85		70.5
cg09771595	chr12	76353360	-4.142	1.982	0.041	0.85		28.84
cg00568555	chr19	35520846	-3.896	1.865	0.041	0.85	SCN1B	24.46
cg08365738	chr3	112324301	-2.547	1.219	0.041	0.85	CCDC80	72.12
cg12982806	chr17	76568018	-3.363	1.609	0.041	0.85	DNAH17	40.92
cg27407935	chr17	17723235	-2.276	1.089	0.041	0.85	SREBF1	65.05
cg12283646	chr14	95015207	-1.548	0.7408	0.041	0.85		33.64
cg07710843	chr22	35730299	-2.01	0.9621	0.041	0.85	MIR3909	70.6
cg15385101	chr2	85032872	-2.327	1.114	0.041	0.85	DNAH6	77.26
cg13689204	chr17	41401644	-5.91	2.828	0.041	0.85		73.88
cg00594408	chr6	29595349	-3.842	1.839	0.041	0.85	GABBR1	19.29
cg27120268	chr17	36831	-2.696	1.29	0.041	0.85	LOC100506371	50.33
cg12245247	chr19	56127147	0.6081	0.291	0.041	0.85		94.82
cg09502447	chr11	69587394	-5.46	2.613	0.041	0.85		51.14
cg01129211	chr21	46832934	-3.43	1.641	0.041	0.85	COL18A1	28.85
cg17655494	chr22	26530835	-3.866	1.85	0.041	0.85		27.85
cg01091092	chr15	89151805	-4.145	1.984	0.041	0.85		49.34
cg01806803	chr19	2415481	-1.982	0.9484	0.041	0.85	TMPRSS9	41.47
cg08856529	chr8	140714586	-3.967	1.899	0.041	0.85	KCNK9	28.42
cg26049390	chr8	74268748	-3.18	1.522	0.041	0.85		31.83
cg00048436	chr5	32709071	-2.861	1.369	0.041	0.85		82.6
cg08635931	chr11	10880635	-2.972	1.422	0.041	0.85	ZBED5	20.99
cg20203592	chr3	111591382	-2.2	1.053	0.041	0.85	PHLDB2	69.77
cg11961175	chr1	205649956	-0.8385	0.4013	0.041	0.85	SLC45A3	6.77
cg09473495	chr2	242076640	-0.8559	0.4096	0.041	0.85	PASK	92.89
cg09952508	chr7	16566253	-3.716	1.779	0.041	0.85	LRRC72	50.86
cg09330116	chr1	1603934	-0.8548	0.4091	0.041	0.85	LOC728661	90.96
cg16843056	chr8	144279677	-4.01	1.919	0.041	0.85		40.51
cg22399133	chr2	208989248	1.429	0.6841	0.041	0.85	CRYGD	78.27
cg00929478	chr14	89396818	-2.238	1.071	0.041	0.85		86.52
cg14291693	chr11	27683959	-1.087	0.52	0.041	0.85	BDNF	91.1
cg23669190	chr3	29739522	-3.13	1.498	0.041	0.85	RBMS3	67.07
cg03009030	chr6	33039500	-4.769	2.282	0.041	0.85	HLA-DPA1	46.61
cg08890002	chr19	35988608	-1.257	0.6014	0.041	0.85	DMKN	32.41
cg04239786	chr5	44316088	-4.028	1.928	0.041	0.85	FGF10	83.59
cg00228496	chr2	85875472	-2.224	1.065	0.041	0.85	USP39	62.99
cg09961689	chr8	144590068	-3.67	1.756	0.041	0.85	ZC3H3	72.8
cg09485164	chr7	150150444	-3.376	1.616	0.041	0.85	GIMAP8	72.09
cg24269840	chr3	137728712	-1.461	0.6992	0.041	0.85	CLDN18	87.46
cg16617137	chr19	52036199	-3.57	1.709	0.041	0.85	SIGLEC6	73.26
cg06462065	chr19	55885168	-1.973	0.9442	0.041	0.85		73.08
cg10389108	chr10	122726504	-0.7182	0.3438	0.041	0.85	MIR5694	93.73
cg10039424	chr3	7547189	-3.048	1.459	0.041	0.85	GRM7	22.66
cg02066184	chr7	16841504	-2.58	1.235	0.041	0.85	AGR2	91.2
cg14585415	chr10	102778683	-1.997	0.9559	0.041	0.85	PDZD7	47.73
cg15976637	chr2	65025109	-1.675	0.8017	0.041	0.85		84.2
cg02556420	chr10	74894518	-0.8904	0.4262	0.041	0.85	ECD	91.76
cg04897080	chr16	67220221	-2.197	1.051	0.041	0.85	EXOC3L	78.73
cg03022400	chr19	47803322	-1.51	0.7229	0.041	0.85		80.18
cg06412241	chr2	201333656	-1.201	0.5748	0.041	0.85	SPATS2L	89.44
cg02110909	chr2	59401418	-1.007	0.482	0.0411	0.85		90.24
cg21744026	chr1	176526726	-2.13	1.019	0.0411	0.85	PAPPA2	73.2
cg14137578	chr2	242153685	-2.383	1.141	0.0411	0.85	ANO7	49.58
cg04316938	chr12	6269901	-2.569	1.23	0.0411	0.85		59.57
cg01906445	chr5	36068404	-0.9852	0.4715	0.0411	0.85	UGT3A2	89.58
cg03405092	chr7	79082017	-0.7902	0.3782	0.0411	0.85	MAGI2-AS3	4.41
cg13113737	chr1	8411074	-2.327	1.114	0.0411	0.85		58.48
cg11187110	chr12	119619434	-3.154	1.51	0.0411	0.85	HSPB8	41.56
cg01915688	chr12	80235345	-1.182	0.5659	0.0411	0.85	PPP1R12A	92.74
cg16058527	chr13	101420011	-0.8453	0.4046	0.0411	0.85	NALCN-AS1	92.35
cg02738769	chr7	155371350	-2.508	1.2	0.0411	0.85		78.16
cg06603074	chr18	60192893	-3.432	1.643	0.0411	0.85	ZCCHC2	44.25
cg23885932	chr19	1132294	-5.315	2.544	0.0411	0.85	SBNO2	35.37
cg21101335	chr19	5808269	-1.542	0.7379	0.0411	0.85		87.01
cg00602094	chr21	42622722	-2.153	1.031	0.0411	0.85	BACE2	32.66
cg14504168	chr12	19310593	-1.006	0.4816	0.0411	0.85	PLEKHA5	90.8
cg13560924	chr1	187411644	-2.866	1.372	0.0411	0.85		68
cg21592059	chr8	74332256	-2.984	1.428	0.0411	0.85	STAU2-AS1	68.08
cg01866942	chr14	81595443	-2.503	1.198	0.0411	0.85	TSHR	36.79
cg08197402	chr6	139686110	-2.999	1.436	0.0411	0.85		59.27
cg23732346	chr15	42026571	-0.9261	0.4433	0.0411	0.85	MGA	91.92
cg12827830	chr2	63924460	2.009	0.9616	0.0411	0.85		92.41
cg16379283	chr14	75801023	-3.094	1.481	0.0411	0.85		65.78
cg18659937	chr11	66669653	-1.953	0.9348	0.0411	0.85	PC	75.96
cg03896694	chr16	3493440	4.867	2.33	0.0411	0.85	ZNF597	30.44
cg02609338	chr6	135029129	-2.771	1.327	0.0411	0.85		71.04
cg09743906	chr16	2293027	-0.7584	0.363	0.0411	0.85	DCI	94.51
cg19813640	chr22	34121610	-1.845	0.8831	0.0411	0.85	LARGE-AS1	25.02
cg18224348	chr14	23245613	-4.497	2.153	0.0411	0.85	SLC7A7	51.27
cg24861124	chr8	27850423	-1.846	0.8835	0.0411	0.85	SCARA5	10.06
cg07259382	chr4	164536228	7.594	3.635	0.0411	0.85	MARCH1	62.01
cg21908350	chr3	32544958	-1.344	0.6432	0.0411	0.85	CMTM6	89.62
cg20846962	chr19	56320941	-0.4237	0.2028	0.0411	0.85	NLRP11	2.42
cg11933779	chr17	43339040	-0.6278	0.3005	0.0411	0.85	C17orf46	3.58
cg12996725	chr9	14278188	-2.014	0.9643	0.0411	0.85	NFIB	81.66
cg17978037	chr6	33391307	-2.95	1.412	0.0411	0.85	SYNGAP1	79.31
cg02384491	chr1	162307064	-2.099	1.005	0.0411	0.85	NOS1AP	33.77
cg03606269	chr5	77779546	-1.849	0.8852	0.0411	0.85		82.58
cg16861209	chr19	33361127	-2.468	1.181	0.0411	0.85	SLC7A9	26.32
cg01899355	chr2	61918195	-2.217	1.061	0.0411	0.85		76.38
cg13203480	chr17	16875349	-3.279	1.57	0.0411	0.85	TNFRSF13B	66.81
cg27320658	chr5	176519389	-2.319	1.11	0.0411	0.85	FGFR4	77.4
cg17234273	chr8	71529977	-2.486	1.19	0.0411	0.85	LACTB2-AS1	77.23
cg10709771	chrX	25027268	3.192	1.528	0.0411	0.85	ARX	83.19
cg10731424	chr11	63398704	-1.467	0.7023	0.0411	0.85	ATL3	88.18
cg09949537	chr22	39153002	-2.411	1.154	0.0411	0.85	SUN2	63.73
cg21401457	chr22	22472743	-3.707	1.775	0.0411	0.85		70.92
cg10095030	chr10	38049905	-1.672	0.8006	0.0411	0.85		12.53
cg16014725	chr17	70124422	-6.206	2.971	0.0411	0.85		71.58
cg01204927	chr6	28505394	-4.058	1.943	0.0411	0.85		22.33
cg25503881	chr3	194406476	-0.8404	0.4024	0.0411	0.85	FAM43A	2.97
cg02105736	chrX	128812105	-3.131	1.499	0.0411	0.85		28.83
cg16046810	chr1	1140664	-2.367	1.133	0.0411	0.85	TNFRSF18	57.41
cg04154027	chr5	78985588	1.999	0.9569	0.0411	0.85	CMYA5	6.57
cg13981026	chr9	101726137	-3.421	1.638	0.0411	0.85	COL15A1	71.98
cg13467395	chr14	32215027	-2.147	1.028	0.0411	0.85	NUBPL	48.03
cg17275857	chr8	61486053	-1.433	0.6863	0.0411	0.85	RAB2A	87.27
cg08983248	chr20	21379146	-3.17	1.518	0.0411	0.85	NKX2-4	17.42
cg01927007	chr17	46017604	-1.598	0.7649	0.0411	0.85	PNPO	88.61
cg04017413	chr15	89289147	-2.888	1.383	0.0411	0.85		12.78
cg08095475	chr14	101505918	-3.141	1.504	0.0411	0.85	MIR654	74.89
cg01336497	chr6	64058033	-1.825	0.8738	0.0411	0.85		82.55
cg14293403	chr19	38720852	-1.902	0.9105	0.0411	0.85	DPF1	26.82
cg15195861	chr2	36694850	-1.152	0.5517	0.0411	0.85	CRIM1	88.9
cg03126547	chr6	30431782	-4.746	2.272	0.0411	0.85		41.06
cg14486995	chr17	36560457	-1.36	0.6511	0.0411	0.85		89.25
cg01661582	chr1	248342947	-4.344	2.08	0.0411	0.85	OR2M2	29.69
cg15152331	chr2	160958810	-2.503	1.198	0.0411	0.85	ITGB6	40.02
cg00491064	chr11	19681786	-2.469	1.182	0.0411	0.85	NAV2	53.76
cg21622709	chr12	66889098	-1.925	0.9216	0.0411	0.85	GRIP1	86.12
cg16085531	chr16	54322938	-3.042	1.456	0.0411	0.85		37.38
cg10575089	chr17	56606542	-2.958	1.416	0.0411	0.85	SEPT4	69.89
cg16465643	chr6	159552440	-2.197	1.052	0.0411	0.85		70.4
cg08346127	chr20	31871019	-2.86	1.369	0.0411	0.85	C20orf114	69.74
cg21589431	chr15	85660361	-1.452	0.6952	0.0411	0.85	PDE8A	88.58
cg04398950	chr14	103395423	-2.77	1.326	0.0411	0.85	AMN	14.57
cg04564805	chr2	74930782	-3.479	1.666	0.0411	0.85		61.53
cg24569412	chr20	43441959	-3.651	1.748	0.0411	0.85		45.68
cg02120712	chr8	106081947	-2.263	1.084	0.0411	0.85		33.95
cg11306687	chr4	83190341	-2.142	1.026	0.0411	0.85		79.85
cg20610181	chr9	35674000	-1.627	0.7792	0.0411	0.85	CA9	84.39
cg14339214	chr3	189662007	-1.438	0.6884	0.0411	0.85		9.41
cg09530108	chr2	36586710	-2.235	1.07	0.0411	0.85	CRIM1	48.02
cg05764738	chr2	38046586	-1.083	0.5185	0.0411	0.85		90.42
cg24495298	chr1	1897785	-3.173	1.519	0.0411	0.85	KIAA1751	45.09
cg21708086	chr11	10066351	-2.148	1.029	0.0411	0.85	SBF2	61.57
cg06373167	chr1	203278044	-1.933	0.9256	0.0411	0.85	BTG2	59.66
cg22801893	chr9	72658398	1.907	0.9131	0.0411	0.85	MAMDC2	16.21
cg22459263	chr15	88983548	-3.206	1.535	0.0411	0.85		28.05
cg05199078	chr6	47217441	1.503	0.7198	0.0411	0.85	TNFRSF21	89.61
cg14497054	chr12	34261116	1.917	0.9177	0.0411	0.85		68.16
cg13885610	chr11	40357354	-6.355	3.043	0.0411	0.85	LRRC4C	67.4
cg27346545	chr20	1205378	-5.11	2.447	0.0411	0.85	RAD21L1	28.54
cg00121158	chr9	6757826	-0.504	0.2413	0.0411	0.85	KDM4C	3.21
cg06626065	chr5	16856872	-1.73	0.8284	0.0411	0.85	MYO10	34.39
cg27535502	chr15	91395896	-1.993	0.9545	0.0411	0.85		74.09
cg07758902	chr5	6633253	-0.6662	0.319	0.0411	0.85	NSUN2	4.14
cg17284536	chr6	166891902	-5.168	2.474	0.0411	0.85	RPS6KA2	73.5
cg01253676	chr6	33280212	-2.669	1.278	0.0411	0.85	TAPBP	41.47
cg23266407	chr18	55876785	-2.75	1.317	0.0412	0.85	NEDD4L	29.07
cg06833778	chr1	241464644	-2.348	1.124	0.0412	0.85	RGS7	14.96
cg11341317	chr11	18285729	-1.218	0.5831	0.0412	0.85		87.52
cg27545367	chr6	30711644	-4.784	2.291	0.0412	0.85	IER3	22.59
cg16421901	chr3	183142401	-2.673	1.28	0.0412	0.85	MCF2L2	82.2
cg04664161	chr19	1876758	-2.533	1.213	0.0412	0.85		53.03
cg05011532	chr2	38049921	-1.835	0.879	0.0412	0.85		85.12
cg00979515	chr12	125246406	-3.129	1.499	0.0412	0.85		61.71
cg02791891	chr21	45922595	-2.432	1.165	0.0412	0.85	C21orf29	59.45
cg23362512	chr10	103354446	-2.085	0.9983	0.0412	0.85	DPCD	64.54
cg08186362	chr20	60794868	-1.824	0.8733	0.0412	0.85	HRH3	2.72
cg01083050	chr1	18700899	-3.179	1.522	0.0412	0.85	IGSF21	13.79
cg17031898	chr4	145563731	-0.7558	0.362	0.0412	0.85		91.16
cg08516217	chr19	38887799	-2.915	1.396	0.0412	0.85		68.85
cg07701514	chr16	2331427	-2.493	1.194	0.0412	0.85	ABCA3	33.39
cg27270830	chr19	5244098	-3.076	1.473	0.0412	0.85	PTPRS	49.52
cg13496041	chr3	14494726	4.073	1.951	0.0412	0.85	SLC6A6	64.63
cg00328058	chr1	901062	-1.53	0.7325	0.0412	0.85	PLEKHN1	82.62
cg07424400	chr19	39786778	-1.874	0.8974	0.0412	0.85	IL29	24.85
cg11465213	chr15	90880158	6.547	3.136	0.0412	0.85		53.67
cg01226748	chr12	133277966	-2.044	0.9789	0.0412	0.85	PXMP2	69.62
cg13890949	chr12	123312089	-2.244	1.074	0.0412	0.85		68.86
cg08001012	chr11	129509603	-2.964	1.42	0.0412	0.85		80.9
cg11156988	chr3	141207721	-0.9791	0.4689	0.0412	0.85	RASA2	88.9
cg00327544	chr7	32307671	-3.643	1.745	0.0412	0.85		68.46
cg21887164	chr3	130791637	-2.436	1.167	0.0412	0.85	NEK11	37.75
cg26575955	chr4	34185694	-2.607	1.248	0.0412	0.85		21.16
cg01935148	chrX	10034526	-2.384	1.142	0.0412	0.85	WWC3	86.9
cg14003587	chr19	46001758	5.906	2.829	0.0412	0.85	RTN2	39.51
cg00804392	chr4	40198595	-1.868	0.8946	0.0412	0.85	RHOH	82.96
cg18143792	chr1	26250290	-2.209	1.058	0.0412	0.85		38.88
cg16977198	chr8	144671633	-1.936	0.9274	0.0412	0.85	EEF1D	67.24
cg12137090	chr11	121234935	-3.683	1.764	0.0412	0.85		38.03
cg01123957	chr14	34081647	-1.834	0.8786	0.0412	0.85	NPAS3	83.26
cg24512321	chr2	199179548	-2.236	1.071	0.0412	0.85	LOC101927619	10.33
cg10772974	chr15	34332433	-1.997	0.9563	0.0412	0.85	AVEN	73.71
cg15185525	chr11	13375970	-2.504	1.199	0.0412	0.85	ARNTL	47.7
cg25955365	chr2	12213775	-3.634	1.741	0.0412	0.85	LOC100506457	52.65
cg24310246	chr19	3773172	-1.729	0.8281	0.0412	0.85	RAX2	83.33
cg08550023	chr6	17393365	-3.225	1.545	0.0412	0.85	CAP2	61.35
cg15858917	chr10	88621211	-1.468	0.703	0.0412	0.85	BMPR1A	87.56
cg07629549	chr15	40582931	-1.94	0.9292	0.0412	0.85	PLCB2	65.48
cg06490839	chr18	24240815	4.155	1.99	0.0412	0.85		57.87
cg16885903	chr16	81216390	-1.409	0.675	0.0412	0.85	PKD1L2	86.35
cg17299994	chr2	27548706	-2.189	1.048	0.0412	0.85		71.15
cg17578309	chr17	77964703	1.113	0.5329	0.0412	0.85	TBC1D16	94.33
cg11539756	chr19	688216	-2.199	1.053	0.0412	0.85	PRSS57	38.79
cg03473348	chr6	33160976	-5.111	2.448	0.0412	0.85	COL11A2	11.43
cg02320180	chr1	15936674	-2.71	1.298	0.0412	0.85		32.31
cg05255829	chr7	6628654	-1.591	0.7619	0.0412	0.85	C7orf26	86.99
cg23686214	chr2	120504799	-3.511	1.682	0.0412	0.85		44.11
cg20624391	chr6	105584149	-3.125	1.497	0.0412	0.85	BVES	11.73
cg05480120	chr3	194097104	-3.146	1.507	0.0412	0.85		38.69
cg11405544	chr13	112517408	-2.627	1.258	0.0412	0.85		27.42
cg23863670	chr5	43411929	-2.819	1.35	0.0412	0.85	CCL28	32.49
cg24405716	chr15	31280513	-4.473	2.143	0.0412	0.85	MTMR10	71.71
cg19449919	chr19	3232085	-3.614	1.731	0.0412	0.85	BRUNOL5	36
cg11008701	chr7	157938562	-4.349	2.083	0.0412	0.85	PTPRN2	65.37
cg11355589	chr5	82213584	-4.281	2.05	0.0412	0.85		39.53
cg23190089	chr11	2920209	-3.319	1.59	0.0412	0.85	SLC22A18AS	48.44
cg17132962	chr1	45295872	-1.687	0.8081	0.0412	0.85	PTCH2	81.52
cg08929511	chr15	55791749	-1.532	0.7337	0.0412	0.85	DYX1C1	17.56
cg24689895	chr17	27346926	-3.572	1.711	0.0412	0.85		29.55
cg06020978	chr10	27044605	-1.902	0.9109	0.0412	0.85	ABI1	81.72
cg08896772	chr15	42101579	-1.771	0.8482	0.0412	0.85	MAPKBP1	81.18
cg03634833	chr7	965534	-3.865	1.852	0.0412	0.85	ADAP1	60.33
cg20894341	chr12	89744977	0.4328	0.2073	0.0412	0.85	DUSP6	3.04
cg24118856	chr19	10223710	6.274	3.005	0.0412	0.85	PPAN-P2RY11	28.42
cg07492865	chr14	96912878	-3.018	1.446	0.0412	0.85	AK7	51.57
cg11090631	chr1	157144014	-2.131	1.021	0.0412	0.85		73.27
cg25319656	chr7	157933750	5.679	2.721	0.0412	0.85	PTPRN2	31.55
cg13172100	chr6	64266456	-1.787	0.856	0.0412	0.85		86.1
cg08003150	chr20	62103627	-0.3762	0.1802	0.0412	0.85	KCNQ2	2.26
cg08709333	chr7	73225760	-1.854	0.8881	0.0412	0.85		84.98
cg09460407	chr19	2184288	-0.6136	0.2939	0.0412	0.85	DOT1L	94.67
cg01805635	chr17	21210915	-3.605	1.727	0.0412	0.85	MAP2K3	59.32
cg04024095	chr7	54610139	-1.769	0.8476	0.0412	0.85	VSTM2A	9.69
cg14865862	chr8	73632304	-2.479	1.188	0.0412	0.85	KCNB2	26.42
cg02569236	chr3	125899915	0.5629	0.2697	0.0412	0.85	ALDH1L1	4.27
cg24065216	chr10	1413285	-3.928	1.881	0.0412	0.85	ADARB2	58.64
cg13523989	chr5	35135670	-1.705	0.8166	0.0412	0.85	PRLR	76.24
cg24215494	chr14	20918454	-1.467	0.7028	0.0412	0.85	OSGEP	91.34
cg20670361	chr1	25258679	-2.328	1.115	0.0412	0.85	RUNX3	22.33
cg00321797	chr11	114763468	-2.085	0.9986	0.0412	0.85		34.51
cg04355708	chr2	218252963	-2.749	1.317	0.0412	0.85	DIRC3	71.64
cg25460281	chr10	133318287	-5.347	2.562	0.0412	0.85		49.58
cg00713897	chr9	140285016	-4.618	2.212	0.0412	0.85	EXD3	77.02
cg11675413	chr13	98829482	-0.7561	0.3622	0.0412	0.85	FARP1	94.73
cg12494529	chr10	1082432	-1.919	0.9192	0.0412	0.85	C10orf110	86.71
cg19055411	chr20	42033649	-0.9026	0.4324	0.0412	0.85		6.32
cg27126743	chr14	74880654	-2.541	1.218	0.0412	0.85	TMEM90A	66.32
cg23207676	chr19	41073603	-5.065	2.427	0.0412	0.85	SPTBN4	26.14
cg09269454	chr10	118434550	-5.037	2.413	0.0412	0.85	HSPA12A	70.92
cg11180143	chr4	99034665	-4.362	2.09	0.0412	0.85	STPG2	31.81
cg11975790	chr6	30853608	-1.972	0.9447	0.0412	0.85	DDR1	20.08
cg04713102	chr10	118648016	-1.713	0.8207	0.0412	0.85	SHTN1	80.91
cg11136760	chr1	2132605	-2.368	1.134	0.0412	0.85	FAAP20	72.41
cg13928868	chr3	17064669	-2.494	1.195	0.0412	0.85	PLCL2	80.53
cg22114541	chr6	89490449	-2.79	1.337	0.0412	0.85	RNGTT	54.78
cg11060905	chr3	119322035	-1.741	0.8341	0.0412	0.85	PLA1A	31.27
cg24312765	chr16	68876798	-3.479	1.667	0.0412	0.85	TANGO6	57.62
cg05830240	chr7	71912251	-3.482	1.668	0.0412	0.85		37.09
cg26324258	chr20	40612816	-1.784	0.8549	0.0412	0.85		20.19
cg02377544	chr15	37388359	1.896	0.9082	0.0412	0.85	MEIS2	63.42
cg00563701	chr18	46551791	-1.604	0.7683	0.0412	0.85		83.87
cg08033165	chr19	46170937	-2.443	1.17	0.0412	0.85	GIPR	25.48
cg26114804	chr3	47616147	-3.088	1.479	0.0412	0.85	CSPG5	77.08
cg23019077	chr2	14542310	-2.701	1.294	0.0412	0.85	LINC00276	72.67
cg25897489	chr20	15534491	-1.337	0.6405	0.0412	0.85	MACROD2	87.56
cg14797402	chr11	58673453	-3.416	1.637	0.0412	0.85		5.62
cg06635495	chr7	94136316	-1.663	0.7969	0.0412	0.85		85.64
cg19779096	chr19	19336421	-2.314	1.109	0.0412	0.85	NCAN	23.54
cg21029964	chr5	1983658	-2.455	1.176	0.0412	0.85		21.81
cg04619759	chr2	237195892	-2.3	1.102	0.0412	0.85		28.89
cg15934389	chr6	35362046	-2.068	0.9908	0.0412	0.85	PPARD	83.92
cg18836661	chr4	95683604	-2.93	1.404	0.0412	0.85	BMPR1B	65.87
cg21550612	chr6	31094185	-1.815	0.8694	0.0412	0.85	PSORS1C1	16.88
cg18246393	chr4	25972621	-2.363	1.132	0.0413	0.85		72.98
cg03672117	chr13	35353939	-3.188	1.527	0.0413	0.85		41.77
cg03674076	chr20	524243	2.57	1.231	0.0413	0.85	CSNK2A1	13.77
cg21860097	chr11	8863655	-2.184	1.046	0.0413	0.85	ST5	80.68
cg05238951	chr1	230269560	-1.783	0.8543	0.0413	0.85	GALNT2	87.97
cg05758467	chr2	240035894	-1.962	0.94	0.0413	0.85	HDAC4	77.23
cg13711385	chr2	218843411	-3.623	1.736	0.0413	0.85		18.07
cg09409405	chr16	87911198	-2.791	1.337	0.0413	0.85		70.91
cg19666520	chr1	1179014	-0.4948	0.2371	0.0413	0.85	FAM132A	98.14
cg15471519	chr2	121735852	-1.472	0.7054	0.0413	0.85	GLI2	36.55
cg05874732	chr20	2539552	-4.341	2.08	0.0413	0.85	TMC2	17.67
cg17999280	chr6	161557748	-1.579	0.7564	0.0413	0.85	AGPAT4	83.77
cg01397223	chr5	85756331	-3.081	1.476	0.0413	0.85		56.41
cg12432389	chr19	17981955	-1.937	0.9283	0.0413	0.85	SLC5A5	62.45
cg15604398	chr1	243754323	-0.8206	0.3932	0.0413	0.85	AKT3	92.12
cg25441287	chr11	124952773	-1.09	0.5223	0.0413	0.85	SLC37A2	93.44
cg26924109	chr5	122915359	-0.8975	0.4301	0.0413	0.85	CSNK1G3	92.04
cg07177681	chr21	33105032	-0.7167	0.3434	0.0413	0.85	SFRS15	7.48
cg02961394	chr1	24746043	-1.991	0.9541	0.0413	0.85	NIPAL3	80.88
cg16593845	chr22	23076153	-3.806	1.824	0.0413	0.85		83.55
cg27412356	chr10	50181441	-5.096	2.442	0.0413	0.85	WDFY4	56.06
cg06877840	chr10	95362344	-3.249	1.557	0.0413	0.85	RBP4	50.95
cg01172234	chr7	157403114	-3.85	1.845	0.0413	0.85	PTPRN2	49.89
cg04147642	chr6	32054659	-2.256	1.081	0.0413	0.85	TNXB	50.35
cg25600774	chr6	41776562	-1.479	0.7089	0.0413	0.85	USP49	88.77
cg02716227	chr4	2244957	-2.562	1.228	0.0413	0.85	HAUS3	73.4
cg20875807	chr15	83620951	-2.971	1.424	0.0413	0.85	HOMER2	37.5
cg14031178	chr6	69344423	-1.885	0.9035	0.0413	0.85	BAI3	8.18
cg06220583	chr1	20006708	-2.667	1.278	0.0413	0.85	HTR6	72.16
cg01512089	chr17	41705043	-2.44	1.169	0.0413	0.85		61.57
cg15609710	chr8	86208588	-2.543	1.219	0.0413	0.85		49.76
cg17967403	chr14	105952066	-3.036	1.455	0.0413	0.85	CRIP1	79.45
cg23545299	chr10	7763753	-3.54	1.696	0.0413	0.85	ITIH2	56.22
cg23268125	chr7	130849704	-2.719	1.303	0.0413	0.85	MKLN1	47.78
cg06212624	chr22	30942637	-2.059	0.9866	0.0413	0.85	SEC14L6	69.21
cg12352961	chr2	68337407	-1.651	0.791	0.0413	0.85		27.59
cg15770123	chr7	107243789	-2.83	1.356	0.0413	0.85	BCAP29	79.21
cg23679492	chr17	55828084	-1.81	0.8674	0.0413	0.85		83.08
cg19760241	chr17	35300010	-5.413	2.594	0.0413	0.85	LHX1	13.56
cg01297303	chr20	42873864	-1.835	0.8793	0.0413	0.85		25.02
cg23610398	chr12	50318647	-1.755	0.8411	0.0413	0.85	LOC101927292	84.61
cg24097258	chr3	130624729	-2.847	1.364	0.0413	0.85	ATP2C1	51.62
cg05799811	chr1	167487396	-2.456	1.177	0.0413	0.85	CD247	55.27
cg24056580	chr8	129553417	-1.006	0.482	0.0413	0.85	LINC00824	91.33
cg04694619	chr2	242127759	-2.491	1.194	0.0413	0.85	ANO7	32.02
cg09586191	chr1	1149661	-2.299	1.102	0.0413	0.85	TNFRSF4	80.91
cg17759438	chr10	124017714	-1.501	0.7193	0.0413	0.85		87.33
cg21361368	chr8	103249304	-2.622	1.256	0.0413	0.85	RRM2B	70.72
cg08122706	chr3	81402137	-1.331	0.6377	0.0413	0.85		10.96
cg16470407	chr4	153621596	-1.673	0.8019	0.0413	0.85		81.3
cg01406416	chr3	35680657	-4.603	2.206	0.0413	0.85	ARPP21	21.51
cg24905334	chr1	84763365	-2.525	1.21	0.0413	0.85	SAMD13	51.95
cg05125459	chr9	124651086	-1.273	0.6102	0.0413	0.85	TTLL11	90.92
cg01125935	chr2	192250885	-1.03	0.4938	0.0413	0.85	MYO1B	90.68
cg16554951	chr8	6565029	-1.771	0.8486	0.0413	0.85	AGPAT5	26.24
cg20793532	chr4	6344361	-4.429	2.123	0.0413	0.85	PPP2R2C	48.53
cg21519510	chr14	104630135	-2.77	1.328	0.0413	0.85	KIF26A	72.52
cg05588895	chr20	45637028	-1.314	0.6299	0.0413	0.85	EYA2	91.87
cg22572217	chr12	6234790	-1.245	0.5965	0.0413	0.85	VWF	90.54
cg13525683	chr17	27401991	-0.7532	0.361	0.0413	0.85	TIAF1	93.34
cg11307857	chr11	128599031	-1.84	0.882	0.0413	0.85	FLI1	79.19
cg16900508	chr22	33716795	-5.382	2.58	0.0413	0.85	LARGE	59.35
cg12083895	chr9	37403445	-2.648	1.269	0.0413	0.85		81.13
cg14142743	chr9	94179786	-0.7464	0.3577	0.0413	0.85	NFIL3	92.16
cg04890363	chr4	78431678	-1.506	0.7219	0.0413	0.85	CXCL13	10.53
cg26314399	chr5	155101	-1.989	0.9532	0.0413	0.85	PLEKHG4B	84.93
cg27051318	chr8	42623771	-1.381	0.6621	0.0413	0.85	CHRNA6	88.84
cg12369869	chr3	184035508	-1.227	0.5879	0.0413	0.85	EIF4G1	87.54
cg01887846	chr19	10655644	-2.296	1.1	0.0413	0.85	ATG4D	31.37
cg06113913	chr4	84060418	-1.696	0.8127	0.0413	0.85		87.04
cg01183715	chr1	245250042	-2.798	1.341	0.0413	0.85	EFCAB2	46.15
cg14680054	chr18	74517189	-1.585	0.7597	0.0413	0.85	LOC100131655	88.72
cg13280957	chr3	10152713	-3.591	1.721	0.0413	0.85		39.26
cg03363685	chr12	24286537	-5.491	2.632	0.0413	0.85	SOX5	75.09
cg13827123	chr13	93971495	-2.233	1.07	0.0413	0.85	GPC6	25.98
cg18599155	chr3	5163620	-2.716	1.302	0.0413	0.85	ARL8B	42.84
cg11501369	chr10	23285397	-2.222	1.065	0.0413	0.85	ARMC3	82.46
cg23325313	chr2	121982041	-1.239	0.594	0.0413	0.85	TFCP2L1	91.97
cg04007514	chr4	87872115	-2.462	1.18	0.0413	0.85	AFF1	70.3
cg18172050	chr11	55271342	-2.065	0.9898	0.0413	0.85		16.45
cg21137540	chr3	59437327	-3.682	1.765	0.0413	0.85		49.59
cg11133774	chr17	47629554	-2.074	0.9942	0.0413	0.85	LOC100288866	67.66
cg13155387	chr12	127360685	-4.022	1.928	0.0413	0.85	LOC440117	63.9
cg24655030	chr7	65633175	-2.201	1.055	0.0413	0.85		37.55
cg17970390	chr1	1261353	-1.596	0.7651	0.0413	0.85	GLTPD1	41.48
cg22920899	chr18	54909682	-3.534	1.694	0.0413	0.85		47.52
cg01021283	chr10	81046551	-2.802	1.343	0.0413	0.85	ZMIZ1	41.39
cg13060572	chr22	40635589	-1.869	0.8961	0.0413	0.85	TNRC6B	73.39
cg06712567	chr6	145156068	-1.115	0.5344	0.0413	0.85	UTRN	90.33
cg03584021	chr14	44618802	-3.432	1.645	0.0413	0.85		16.33
cg18990157	chr2	27166550	-2.116	1.014	0.0413	0.85	DPYSL5	21.67
cg13112154	chr10	102996565	-4.021	1.927	0.0413	0.85	FLJ41350	39
cg21501195	chr7	46464272	3.374	1.617	0.0413	0.85		83.1
cg08549388	chr11	73780601	-2.795	1.34	0.0413	0.85	C2CD3	45.08
cg14329833	chr7	134850443	-1.22	0.5849	0.0413	0.85	TMEM140	90.8
ch.12.2061504F	chr12	104731055	-0.8553	0.41	0.0413	0.85	TXNRD1	6.67
cg21974845	chr1	192845391	-2.388	1.145	0.0413	0.85		78.12
cg16318768	chr5	158533774	-0.9374	0.4494	0.0413	0.85		4.02
cg24823679	chr19	5093491	-2.373	1.138	0.0414	0.85	KDM4B	65.28
cg14268372	chr8	99614486	-1.979	0.9485	0.0414	0.85	STK3	22.5
cg13621396	chr4	26861261	-2.665	1.277	0.0414	0.85	STIM2	56.01
cg26653401	chr1	185369603	-0.7337	0.3517	0.0414	0.85		91.41
cg20134215	chr6	100441407	-3.384	1.622	0.0414	0.85	MCHR2	24.84
cg24490248	chr9	25964932	-4.41	2.114	0.0414	0.85		76.09
cg08296032	chr6	41885510	-2.276	1.091	0.0414	0.85	MED20	64.44
cg21305036	chr22	38042684	-2.032	0.9742	0.0414	0.85	SH3BP1	72.93
cg02673129	chr13	22421438	-4.749	2.276	0.0414	0.85		81.44
cg25212270	chr15	78015279	-3.035	1.455	0.0414	0.85		45.21
cg13564623	chrX	41945257	-3.232	1.549	0.0414	0.85		25.96
cg01713446	chr3	179692237	-2.366	1.134	0.0414	0.85	PEX5L	33.03
cg13500663	chr5	119740479	-3.572	1.712	0.0414	0.85		37.43
cg24073770	chr7	27734321	-0.996	0.4775	0.0414	0.85		89.61
cg17227358	chr10	50599882	-5.702	2.734	0.0414	0.85	DRGX	50.09
cg25549459	chr2	105471252	-3.805	1.824	0.0414	0.85	POU3F3	12.02
cg11929872	chr4	124666954	-1.713	0.8213	0.0414	0.85	LINC01091	72.57
cg09351647	chr9	140498751	-2.556	1.225	0.0414	0.85	ARRDC1	58.32
cg13800130	chr9	92042058	-2.071	0.9927	0.0414	0.85	SEMA4D	75.94
cg08923922	chr11	10428842	-2.181	1.046	0.0414	0.85	CAND1.11	23.26
cg16922094	chr11	126003561	-1.658	0.7947	0.0414	0.85		90.7
cg19724260	chr1	1115858	-1.947	0.9336	0.0414	0.85	TTLL10	37.74
cg17833556	chr7	30211596	2.88	1.381	0.0414	0.85		46.07
cg13485469	chr9	120174870	-3.161	1.515	0.0414	0.85	ASTN2	34.97
cg11479756	chr7	73849442	-2.399	1.15	0.0414	0.85		77.57
cg11350053	chr6	30711028	-3.468	1.663	0.0414	0.85	IER3	11.13
cg09610614	chr11	1104473	-4.3	2.062	0.0414	0.85		77.65
cg21964800	chr11	63272764	-0.9872	0.4733	0.0414	0.85	LGALS12	90.17
cg21566106	chr18	3655496	-4.237	2.031	0.0414	0.85	DLGAP1	75.52
cg19685567	chr7	155639944	-5.439	2.608	0.0414	0.85		52.57
cg09780483	chr15	57998440	-1.043	0.5	0.0414	0.85	POLR2M	90.53
cg25266109	chr19	12404608	-0.984	0.4718	0.0414	0.85	ZNF44	4.93
cg19308769	chr1	31289850	-2.59	1.242	0.0414	0.85		70.18
cg05116781	chr7	68047341	8.335	3.996	0.0414	0.85		57.16
cg16805188	chr2	152858262	-4.256	2.041	0.0414	0.85	CACNB4	73.77
cg20468253	chr7	106685977	-3.7	1.774	0.0414	0.85	PRKAR2B	10.62
cg11243173	chr12	23999045	-4.57	2.191	0.0414	0.85	SOX5	49.66
cg26845395	chr16	69200846	-2.137	1.025	0.0414	0.85	CIRH1A	83.52
cg16696952	chr12	98744912	-5.123	2.456	0.0414	0.85		57.72
cg14212193	chr12	58150900	-1.977	0.948	0.0414	0.85	MARCH9	37.9
cg05758066	chr12	22700178	-1.165	0.5587	0.0414	0.85		89.02
cg09278283	chr4	36376970	-1.01	0.4842	0.0414	0.85		96.74
cg22322245	chr7	30030587	-2.043	0.9798	0.0414	0.85	SCRN1	40.36
cg23959032	chr11	1379480	-2.352	1.128	0.0414	0.85		37.05
cg17161750	chr2	39751081	-5.501	2.638	0.0414	0.85	LOC728730	56.88
cg22469320	chr2	149428409	-2.512	1.204	0.0414	0.85	EPC2	67.23
cg27600161	chr17	41550809	-1.174	0.5627	0.0414	0.85		91.32
cg18440985	chr5	101786087	-2.947	1.413	0.0414	0.85	SLCO6A1	42.11
cg03598297	chr3	5024761	-1.711	0.8206	0.0414	0.85	BHLHE40	87.54
cg06980463	chr9	124710209	-1.167	0.5595	0.0414	0.85	TTLL11	90.69
cg10640004	chrX	25020238	-4.722	2.264	0.0414	0.85		52.24
cg11466094	chr14	89493389	-2.882	1.382	0.0414	0.85		24.84
cg17147725	chr13	113276985	-1.785	0.8559	0.0414	0.85		25.2
cg05892806	chr13	114305746	-4.412	2.115	0.0414	0.85	ATP4B	67.39
cg27519942	chr1	245318232	0.8272	0.3967	0.0414	0.85	KIF26B	5.58
cg15149938	chr22	50018392	-5.453	2.615	0.0414	0.85	C22orf34	45.82
cg26953025	chr5	82495070	-2.051	0.9835	0.0414	0.85	XRCC4	86.09
cg18150011	chr20	59583658	-5.613	2.691	0.0414	0.85		28.87
cg10692519	chr21	40342778	-1.709	0.8194	0.0414	0.85		88.24
cg12180255	chr4	3422051	-1.105	0.5299	0.0414	0.85	RGS12	92.47
cg27526301	chr11	126926500	1.901	0.9117	0.0414	0.85		13.34
cg07717317	chr1	95721008	-2.576	1.235	0.0414	0.85		83.45
cg12641589	chr21	42953363	-1.636	0.7847	0.0414	0.85		83.62
cg03164052	chr6	31852503	-0.5665	0.2717	0.0414	0.85	EHMT2	95.02
cg11455109	chr1	245621901	-3.481	1.669	0.0414	0.85	KIF26B	69.26
cg09370153	chr5	39215190	-2.329	1.117	0.0414	0.85	FYB	72.31
cg03044900	chr17	62100254	-1.489	0.7142	0.0414	0.85		84.56
cg17893189	chr1	157083058	-2.405	1.153	0.0414	0.85		72.9
cg06969622	chr17	79022798	-1.228	0.5889	0.0414	0.85	BAIAP2	84.07
cg14172282	chr1	172989890	-2.613	1.253	0.0414	0.85		73.69
cg05045130	chr10	110672197	-4.379	2.1	0.0414	0.85		14.76
cg08747692	chr3	40229523	-2.033	0.9747	0.0414	0.85	MYRIP	31.84
cg09467508	chr3	137486265	-6.014	2.884	0.0414	0.85		14.12
cg25259479	chr7	157408632	-2.878	1.38	0.0414	0.85	PTPRN2	43.86
cg27594493	chr13	46386291	-1.8	0.8632	0.0414	0.85	SIAH3	43.33
cg20579480	chr1	183622007	-1.922	0.9216	0.0414	0.85	APOBEC4	67.58
cg09076233	chr17	17365645	-2.066	0.9907	0.0414	0.85		36.73
cg17362927	chr2	211155085	-2.535	1.216	0.0414	0.85	MYL1	74.83
cg14711869	chr4	2716524	-3.075	1.475	0.0414	0.85	FAM193A	62.71
cg09248323	chr7	109958589	-5.888	2.824	0.0414	0.85		65.24
cg22158923	chr7	100824169	-2.274	1.091	0.0414	0.85	C7orf52	44.12
cg21902252	chr1	46329068	-2.256	1.082	0.0414	0.85	MAST2	80.33
cg19433807	chr15	41058059	-1.846	0.8855	0.0414	0.85	GCHFR	71.58
cg06403843	chr1	25903529	-0.9118	0.4373	0.0414	0.85		92
cg21510873	chr16	47558130	-3.943	1.891	0.0414	0.85	PHKB	63.75
cg14909444	chr8	142336122	-2.141	1.027	0.0414	0.85		82.32
cg26342533	chr11	2299679	-2.112	1.013	0.0414	0.85		69.34
cg20174102	chr22	23005759	-4.456	2.137	0.0414	0.85		40.94
cg12955258	chr8	117416338	-4.096	1.964	0.0414	0.85		72.46
cg23916408	chr22	39812986	14.38	6.894	0.0414	0.85	TAB1	53.79
cg04131456	chr13	19755916	3.222	1.545	0.0414	0.85	TUBA3C	94.45
cg01070903	chr17	77801039	-2.815	1.35	0.0414	0.85		56.36
cg11096515	chr13	111062287	-2.004	0.961	0.0414	0.85	COL4A2	72.63
cg24458598	chr3	39508059	-2.417	1.159	0.0414	0.85	MOBP	76.35
cg11011600	chr1	204849349	11.8	5.658	0.0415	0.85	NFASC	71.99
cg07440376	chr7	151829253	-1.172	0.5623	0.0415	0.85		86.66
cg19140834	chr7	131217668	-2.431	1.166	0.0415	0.85	PODXL	55.25
cg07822762	chr7	44437166	-2.201	1.056	0.0415	0.85	NUDCD3	78.53
cg26882120	chr5	157701832	-2.793	1.34	0.0415	0.85		27.34
cg19977232	chr4	54325479	-1.363	0.6537	0.0415	0.85	FIP1L1	88.09
cg08636390	chr6	167347801	-0.7965	0.382	0.0415	0.85	RNASET2	92.26
cg01724130	chr16	14109122	-3.592	1.723	0.0415	0.85	LOC101927311	67.68
cg14147196	chr3	11078979	-6.597	3.164	0.0415	0.85	SLC6A1	55.72
cg18839315	chr12	15328987	-2.564	1.23	0.0415	0.85	RERG	63.33
cg11300481	chr11	70365405	-2.934	1.407	0.0415	0.85	SHANK2	69.01
cg27260908	chr22	49833302	-3.156	1.513	0.0415	0.85	C22orf34	29.45
cg17678645	chr11	1229445	-2.459	1.179	0.0415	0.85		34.97
cg27555933	chr20	42192850	-1.644	0.7885	0.0415	0.85	SGK2	82.14
cg16236276	chr8	102436880	-2.12	1.017	0.0415	0.85		75.38
cg10630419	chr15	31565441	-2.187	1.049	0.0415	0.85		78.54
cg19062108	chr12	57630834	-3.023	1.45	0.0415	0.85	NDUFA4L2	50.44
cg14102355	chr20	50427721	-3.784	1.815	0.0415	0.85		50.88
cg08939463	chr9	129486209	-3.347	1.605	0.0415	0.85		54.62
cg19957337	chr1	40313834	-3.274	1.571	0.0415	0.85	TRIT1	63.19
cg17225426	chr1	204951336	-2.568	1.232	0.0415	0.85	NFASC	59.26
cg22493364	chr2	68672750	-2.857	1.37	0.0415	0.85		27.6
cg14529015	chr9	95830171	-0.5997	0.2876	0.0415	0.85	SUSD3	93.31
cg24512973	chr1	155161784	-3.306	1.586	0.0415	0.85	MUC1	70.15
cg18161904	chr22	42978394	-1.108	0.5316	0.0415	0.85	RRP7B	10.3
cg15009978	chr11	114273751	-1.429	0.6856	0.0415	0.85	RBM7	87.26
cg16652521	chr2	205303100	-5.846	2.804	0.0415	0.85		63.84
cg00469995	chr16	702586	-1.836	0.8809	0.0415	0.85	WDR90	94.73
cg05461782	chr16	30968162	-2.887	1.385	0.0415	0.85	SETD1A	71.87
cg25515978	chr6	31911265	-1.207	0.5791	0.0415	0.85	C2	85.5
cg10506882	chr3	35681627	-2.58	1.238	0.0415	0.85		10.51
cg08808677	chr2	6911141	-2.774	1.331	0.0415	0.85		78.06
cg10276517	chr1	178969321	-1.733	0.8312	0.0415	0.85		84.19
cg24736764	chr14	23820337	-2.509	1.203	0.0415	0.85	SLC22A17	47.98
cg02251014	chr16	67048397	-2.146	1.029	0.0415	0.85		26.78
cg03627015	chr11	63382085	-1.356	0.6506	0.0415	0.85	PLA2G16	7.07
cg16857471	chr14	22456519	-3.33	1.597	0.0415	0.85		16.68
cg10760958	chr15	96955345	-1.999	0.9587	0.0415	0.85		84.42
cg13122641	chr1	3290413	-2.537	1.217	0.0415	0.85	PRDM16	27.47
cg09812230	chr1	113573677	-1.043	0.5001	0.0415	0.85	LOC100996251	92.07
cg11378067	chr6	43486161	-1.501	0.72	0.0415	0.85	POLR1C	27.87
cg19878844	chr11	63831216	-2.142	1.027	0.0415	0.85	MACROD1	73.16
cg24859029	chr19	7975412	-1.958	0.9393	0.0415	0.85	MAP2K7	71.32
cg17115609	chr5	140866439	-1.014	0.4864	0.0415	0.85	PCDHGC4	88.32
cg19746940	chr12	114832429	-1.446	0.6936	0.0415	0.85	TBX5	8.61
cg21080297	chr22	22089368	-1.379	0.6613	0.0415	0.85	YPEL1	10.15
cg27401891	chr17	7611315	-1.941	0.9313	0.0415	0.85	EFNB3	39.15
cg13299425	chr2	44968238	-2.561	1.229	0.0415	0.85	CAMKMT	75.38
cg25087341	chr3	111487811	-2.292	1.1	0.0415	0.85	PHLDB2	75.69
cg08108224	chr6	57235407	-2.147	1.03	0.0415	0.85	PRIM2	82.13
cg06453104	chr22	44592314	-2.983	1.431	0.0415	0.85	PARVG	52.7
cg13959726	chr12	1769331	-2.316	1.111	0.0415	0.85		56.6
cg15942324	chr1	38482118	-1.134	0.5439	0.0415	0.85	UTP11L	90.17
cg09236833	chr15	48543552	-3.995	1.916	0.0415	0.85	SLC12A1	57.62
cg13408519	chr6	28864423	-0.7206	0.3457	0.0415	0.85		4.8
cg23308234	chr22	29965207	-1.928	0.9252	0.0415	0.85	NIPSNAP1	38.76
cg01069043	chr10	134842902	-5.015	2.406	0.0415	0.85		62.8
cg25804470	chr6	29600193	-2.242	1.075	0.0415	0.85	GABBR1	9.95
cg07069452	chr22	49047142	-4.841	2.322	0.0415	0.85	FAM19A5	64.88
cg17924936	chr19	1763800	3.227	1.548	0.0415	0.85	ONECUT3	9.62
cg17211779	chr7	29152616	-2.562	1.229	0.0415	0.85	CPVL	27.85
cg03729508	chr19	10563615	-2.623	1.258	0.0415	0.85	PDE4A	29.99
cg01197044	chr6	98995730	-1.626	0.7802	0.0415	0.85		14.09
cg14041264	chr1	228113046	0.3488	0.1673	0.0415	0.85	WNT9A	98.45
cg14621053	chr10	128077315	3.448	1.654	0.0415	0.85	ADAM12	12.09
cg07083307	chr19	44108018	-1.896	0.9096	0.0415	0.85		86.56
cg04645886	chr4	1214608	-1.728	0.8288	0.0415	0.85	CTBP1	82.3
cg18519757	chr20	23339257	-2.348	1.126	0.0415	0.85		17.3
cg26868111	chr1	117080375	-2.513	1.206	0.0415	0.85	CD58	38.2
cg27311942	chr4	1808795	-3.571	1.713	0.0415	0.85	FGFR3	69.82
cg15131202	chr13	23552548	-3.794	1.82	0.0415	0.85		80.24
cg12651953	chr17	31861187	-3.455	1.658	0.0415	0.85	ACCN1	46.57
cg26055488	chr17	76993618	-1.386	0.665	0.0415	0.85	CANT1	86.14
cg05725148	chr1	3217094	-3.09	1.483	0.0415	0.85	PRDM16	52.14
cg18953191	chr5	173125342	-2.079	0.9974	0.0415	0.85		80.74
cg10208986	chr2	242402821	-2.582	1.239	0.0415	0.85	FARP2	78.05
cg11070863	chr1	23279554	-4.464	2.142	0.0415	0.85		49.53
cg16867466	chr8	117316880	-5.524	2.65	0.0415	0.85	LINC00536	68.77
cg03667228	chr12	128245593	-4.734	2.271	0.0415	0.85		68.75
cg17645598	chr17	42288541	-1.609	0.7718	0.0415	0.85	UBTF	78.08
cg06549384	chr14	102687712	-2.049	0.9831	0.0415	0.85	WDR20	65.58
cg27315601	chr10	464965	-1.865	0.8947	0.0415	0.85	DIP2C	81.89
cg25284349	chr17	36707062	-3.325	1.596	0.0415	0.85	SRCIN1	62.98
cg19328625	chr9	15422774	2.159	1.036	0.0415	0.85	SNAPC3	7.91
cg03721768	chr2	161523011	-3.124	1.499	0.0415	0.85		41.36
cg04476336	chr3	12926735	-3.341	1.603	0.0415	0.85		78.23
cg23982392	chr6	149140574	-3.936	1.889	0.0415	0.85	UST	55.58
cg21896567	chr16	56554309	-2.534	1.216	0.0415	0.85	BBS2	39.49
cg24673801	chr5	126297454	-3.275	1.572	0.0415	0.85	MARCH3	21.3
cg04374497	chr3	143363235	-4.919	2.36	0.0415	0.85	SLC9A9	72.93
cg10420554	chr4	53537103	-2.143	1.028	0.0415	0.85		56.25
cg18017827	chr3	51574838	-1.104	0.5299	0.0415	0.85	RAD54L2	90.04
cg10257073	chr19	42838924	-1.838	0.8818	0.0415	0.85	MEGF8	82.04
cg10808810	chr19	18429665	-2.32	1.113	0.0415	0.85	LSM4	79.81
cg26401058	chr14	101301802	-2.472	1.186	0.0415	0.85	MEG3	47.44
cg14095101	chr9	77502747	1.202	0.5765	0.0415	0.85	TRPM6	6.77
cg23250973	chrX	153690367	-2.18	1.046	0.0415	0.85	PLXNA3	78.55
cg12105679	chr12	132698786	-4.088	1.961	0.0415	0.85	GALNT9	47.24
cg23714341	chr16	2069246	-3.578	1.717	0.0415	0.85	NPW	76.79
cg04012523	chr7	134667479	-3.052	1.465	0.0415	0.85		57.55
cg27505552	chr13	113439363	-2.508	1.204	0.0415	0.85	ATP11A	52.89
cg07944332	chr5	43523547	-2.371	1.138	0.0415	0.85		64.86
cg12234346	chr20	4151041	-4.373	2.098	0.0415	0.85	SMOX	40.97
cg15229661	chr4	70666546	-2.608	1.251	0.0415	0.85		38.38
cg20212624	chr17	40123227	-2.691	1.291	0.0415	0.85	CNP	77.53
cg19774425	chr19	51327477	-3.442	1.652	0.0415	0.85	KLK1	59.48
cg02684057	chr18	53778561	-1.769	0.849	0.0415	0.85	LINC01539	12.56
cg23979508	chr5	139248568	-2.344	1.125	0.0415	0.85	NRG2	83.21
cg26262900	chr3	46768322	-1.039	0.4987	0.0415	0.85		90.38
cg00064637	chr1	29495292	-2.086	1.001	0.0416	0.85	SRSF4	81.87
cg00787373	chr14	29083138	-4.445	2.133	0.0416	0.85		47.82
cg23814172	chr10	687493	-2.578	1.237	0.0416	0.85	DIP2C	80.08
cg05923267	chr18	77477502	-1.1	0.5277	0.0416	0.85	CTDP1	90.48
cg09684160	chr1	17054957	-2.272	1.09	0.0416	0.85		87.66
cg06091342	chr11	9200610	-1.964	0.9427	0.0416	0.85	DENND5A	85.11
cg09002351	chr16	75204945	-1.014	0.4866	0.0416	0.85	ZFP1	90.34
cg20118388	chr21	45425497	-2	0.9598	0.0416	0.85		84.63
cg16471688	chr8	52968310	-5.375	2.58	0.0416	0.85		63.71
cg13331266	chr5	6327070	-5.361	2.573	0.0416	0.85	FLJ33360	55.68
cg14670058	chr13	44734805	-2.09	1.003	0.0416	0.85	SMIM2	85.64
cg27600981	chr18	28849179	-2.262	1.085	0.0416	0.85		81.47
cg09861673	chr16	53967656	-0.9976	0.4788	0.0416	0.85	FTO	93.29
cg16099638	chr8	145123969	-2.067	0.9922	0.0416	0.85		76.81
cg17842879	chr17	80328714	-4.535	2.177	0.0416	0.85		42.86
cg14190683	chr9	131797825	-1.575	0.7561	0.0416	0.85	FAM73B	90.73
cg02563906	chr11	831375	-1.283	0.6156	0.0416	0.85	EFCAB4A	85.45
cg11203551	chr1	52610547	-0.6324	0.3035	0.0416	0.85	ZFYVE9	94.65
cg02600434	chr2	30924426	-2.674	1.283	0.0416	0.85		42.49
cg03134285	chr1	67836673	-1.584	0.7603	0.0416	0.85	IL12RB2	87.95
cg05131707	chr12	53859512	-1.924	0.9233	0.0416	0.85	PCBP2	73.16
cg22983290	chr10	134593727	-1.254	0.6019	0.0416	0.85	INPP5A	89.19
cg01311044	chr18	24042435	-1.046	0.5022	0.0416	0.85	KCTD1	91.71
cg04219001	chr6	30696003	5.001	2.4	0.0416	0.85	FLOT1	75.48
cg05719830	chr16	83966645	-3.276	1.572	0.0416	0.85		64.06
cg16624915	chr20	1970184	-2.712	1.301	0.0416	0.85	PDYN	38.34
cg17055489	chr6	143888190	-1.855	0.8903	0.0416	0.85	LOC285740	79.21
cg01005207	chr8	21481353	-6.588	3.162	0.0416	0.85		50.23
cg06649004	chr16	73029234	-2.849	1.367	0.0416	0.85	ZFHX3	72.89
cg21021279	chr6	32789916	-3.437	1.649	0.0416	0.85	TAP2	81.73
cg10263448	chr12	15058286	-2.11	1.013	0.0416	0.85		77.52
cg22215298	chr19	18755292	-3.025	1.452	0.0416	0.85	KLHL26	35.18
cg21149302	chr1	211183492	3.632	1.743	0.0416	0.85	KCNH1	41.65
cg19985636	chr22	19031355	-1.92	0.9215	0.0416	0.85	DGCR2	70.67
cg22205341	chr11	126611424	-2.49	1.195	0.0416	0.85	KIRREL3	31.96
cg03464847	chr17	11501580	-1.746	0.838	0.0416	0.85	DNAH9	12.79
cg18802758	chr2	202646102	-0.4119	0.1977	0.0416	0.85	ALS2	2.68
cg22057050	chr2	97304386	-0.4483	0.2152	0.0416	0.85	KIAA1310	3.49
cg09101235	chr7	148480326	1.835	0.8806	0.0416	0.85	CUL1	91.59
cg02188400	chr11	14406326	-0.9218	0.4424	0.0416	0.85		92.54
cg11318458	chr4	1195278	-1.875	0.9001	0.0416	0.85	LOC100130872	31.77
cg02326100	chr12	132205699	-1.189	0.5704	0.0416	0.85	SFSWAP	35.69
cg22599150	chr1	917118	-2.248	1.079	0.0416	0.85	C1orf170	54.17
cg05307569	chr1	188927715	-1.755	0.8423	0.0416	0.85		24.82
cg10916569	chr9	16726860	9.78	4.694	0.0416	0.85	BNC2	42.16
cg08876508	chr17	34068044	-1.804	0.8661	0.0416	0.85	RASL10B	37.89
cg15228451	chr20	34649125	-3.031	1.455	0.0416	0.85		71.64
cg01951963	chr16	85942346	-2.602	1.249	0.0416	0.85	IRF8	80.74
cg17177599	chr2	128213844	-3.045	1.461	0.0416	0.85		78.76
cg24473281	chr12	47309144	-2.661	1.277	0.0416	0.85		78.94
cg17178126	chr1	31331750	-2.943	1.413	0.0416	0.85		76.21
cg06592439	chr8	141954395	-2.358	1.132	0.0416	0.85	PTK2	21.27
cg17673054	chr1	39992833	-1.698	0.8148	0.0416	0.85	PPIEL	79.65
cg01170198	chr1	3399969	-0.863	0.4143	0.0416	0.85		92.35
cg25863391	chr7	50632078	-3.148	1.511	0.0416	0.85	DDC	60.35
cg04766365	chr17	65040101	-2.534	1.216	0.0416	0.85	CACNG1	77.79
cg18237676	chr8	12651554	-4.493	2.157	0.0416	0.85	LINC00681	73.72
cg18425254	chr13	113549044	-3.759	1.804	0.0416	0.85		23.96
cg09476130	chr1	159870086	1.674	0.8036	0.0416	0.85	CCDC19	10.31
cg11036315	chr7	636258	-2.868	1.377	0.0416	0.85	PRKAR1B	83.47
cg02139827	chr21	34404457	-3.425	1.644	0.0416	0.85		38.39
cg14456683	chr3	147127010	-5.411	2.597	0.0416	0.85	ZIC1	26.08
cg15513163	chr1	70034139	-1.166	0.5598	0.0416	0.85		4.97
cg19568380	chr4	2012845	-1.447	0.6946	0.0416	0.85		88.77
cg09663081	chr5	8838602	-2.842	1.364	0.0416	0.85		43.92
cg10969741	chr9	136811620	-1.575	0.756	0.0416	0.85	VAV2	90.02
cg24640415	chr6	29574953	-3.148	1.511	0.0416	0.85	GABBR1	68.04
cg27479845	chr5	218988	-0.4911	0.2357	0.0416	0.85	SDHA	3.98
cg19259660	chr11	22356261	-7.258	3.484	0.0416	0.85		55.79
cg11866589	chr1	5804995	-4.314	2.071	0.0416	0.85		43.28
cg18906002	chr8	145814390	-3.286	1.577	0.0416	0.85	KIAA1688	58.86
cg11662264	chr10	90967052	-1.189	0.5707	0.0416	0.85	CH25H	6.26
cg22448228	chr8	9916225	4.307	2.068	0.0416	0.85	MSRA	79.61
cg07814378	chr16	9948471	-2.945	1.414	0.0416	0.85	GRIN2A	23.38
cg25061860	chr6	128531248	-2.583	1.24	0.0416	0.85	PTPRK	80.87
cg20309703	chr11	118481025	-2.338	1.122	0.0416	0.85	PHLDB1	19.47
cg24662789	chr6	169789899	-5.563	2.67	0.0416	0.85		57.06
cg15411840	chr6	109615455	-3.297	1.583	0.0416	0.85	CCDC162	51.17
cg00608338	chr3	46562134	-3.77	1.81	0.0416	0.85	LRRC2	73.41
cg06230303	chr16	123353	-2.129	1.022	0.0416	0.85	RHBDF1	48.41
cg15304679	chr7	53104001	-2.101	1.008	0.0416	0.85	POM121L12	80.29
cg25078668	chr13	96212186	-1.81	0.8691	0.0416	0.85	CLDN10	69.85
cg01248300	chr2	241732395	-2.157	1.035	0.0416	0.85	KIF1A	46.69
cg05583014	chr3	48509019	-2.104	1.01	0.0416	0.85	TREX1	80.22
cg05289019	chr15	79295293	-0.6897	0.3311	0.0416	0.85	RASGRF1	94.65
cg04241863	chr8	18067331	-2.995	1.438	0.0416	0.85	NAT1	67.52
cg00403807	chr9	125290593	-3.378	1.621	0.0416	0.85	OR1N1	69.23
cg00858865	chr10	134369337	-2.424	1.164	0.0416	0.85	INPP5A	64.1
cg20413903	chr11	83759116	5.234	2.513	0.0416	0.85	DLG2	20.15
cg07490689	chr6	166665352	-5.829	2.798	0.0416	0.85		63.78
cg08332743	chr20	57340666	-2.693	1.293	0.0416	0.85		59.9
cg12601633	chr10	111834259	-1.826	0.8765	0.0416	0.85	ADD3	80.03
cg10798815	chr1	12570695	2.205	1.059	0.0416	0.85	VPS13D	75.93
cg16899969	chr3	143686617	-3.26	1.565	0.0416	0.85		35.6
cg08920838	chr3	58175156	-2.259	1.085	0.0416	0.85		73.35
cg07615977	chr20	48770918	-2.402	1.153	0.0416	0.85	TMEM189-UBE2V1	67.06
cg27402871	chr2	119916999	4.932	2.368	0.0416	0.85	C1QL2	54.6
cg22045206	chr21	44752369	-3.276	1.573	0.0416	0.85	LINC00322	53.12
cg22816059	chr5	422114	-2.344	1.125	0.0416	0.85	AHRR	86.93
cg03532253	chr12	56399235	-1.013	0.4863	0.0416	0.85	SUOX	90.24
cg11901843	chr22	17715002	-1.888	0.9065	0.0416	0.85		30.23
cg11135412	chr1	6637055	-3.79	1.82	0.0416	0.85	TAS1R1	71.52
cg19170233	chr4	87855646	-1.321	0.6344	0.0416	0.85	AFF1	6.6
cg15647293	chr15	33602887	3.508	1.684	0.0416	0.85	RYR3	44.87
cg25157325	chr6	72294778	-1.479	0.7098	0.0416	0.85		89.5
cg14632540	chr2	172190790	-2.074	0.9958	0.0416	0.85	METTL8	70.91
cg15717081	chr8	18768961	-2.371	1.138	0.0416	0.85	PSD3	76.28
cg01160258	chr6	24531111	-1.491	0.716	0.0416	0.85	ALDH5A1	85.91
cg10808013	chr9	138555091	-4.021	1.931	0.0416	0.85	LCN9	55.93
cg10987774	chr1	8015485	-3.173	1.523	0.0416	0.85		78.21
cg00480913	chr14	101325541	-4.192	2.013	0.0416	0.85	MEG3	44.04
cg06531379	chr1	47911449	-3.791	1.82	0.0416	0.85		29.44
cg10019758	chr11	27413170	-3.23	1.551	0.0417	0.85	LGR4	90.47
cg15691178	chr3	121700659	-2.067	0.9924	0.0417	0.85		82.65
cg26538230	chr4	8603683	-2.123	1.019	0.0417	0.85	CPZ	80.65
cg00463202	chr13	114107710	-1.902	0.913	0.0417	0.85	ADPRHL1	84.99
cg01788604	chr22	24900010	-2.068	0.9928	0.0417	0.85	UPB1	77.52
cg14531026	chr3	184043286	-1.843	0.885	0.0417	0.85	EIF4G1	78.11
cg06347522	chr1	9953346	-1.875	0.9001	0.0417	0.85	CTNNBIP1	82.87
cg04172169	chr11	49251725	-4.455	2.139	0.0417	0.85		74.98
cg26385062	chr6	33159361	-2.125	1.02	0.0417	0.85	COL11A2	25.41
cg11637704	chr13	41772164	-3.148	1.512	0.0417	0.85		58.51
cg00083188	chr10	79314844	-0.9847	0.4728	0.0417	0.85	KCNMA1	91.5
cg15799605	chr17	30948425	-2.867	1.377	0.0417	0.85	MYO1D	53.86
cg00737722	chr2	85966047	-4.416	2.12	0.0417	0.85		64.62
cg23816865	chr5	1968150	-4.033	1.936	0.0417	0.85		46.28
cg18594661	chr4	36162678	-3.782	1.816	0.0417	0.85	ARAP2	72.28
cg25028639	chr11	9884897	-3.544	1.702	0.0417	0.85	SBF2	81.28
cg08849294	chr7	2758014	-2.027	0.9735	0.0417	0.85		79.48
cg21016699	chr5	131133566	-3.378	1.622	0.0417	0.85	FNIP1	73.14
cg13216073	chr1	12042593	-1.337	0.6419	0.0417	0.85	MFN2	91.58
cg16621691	chr5	119800687	-2.95	1.417	0.0417	0.85	PRR16	11.86
cg01487971	chr16	3103873	-3.153	1.514	0.0417	0.85	MMP25	49.96
cg16642332	chr19	1219344	-1.555	0.7466	0.0417	0.85	STK11	88.2
cg09709142	chr13	97919888	-1.295	0.622	0.0417	0.85	MBNL2	92.22
cg16540721	chr3	160383439	-4.142	1.989	0.0417	0.85		53.97
cg02241225	chr12	90115621	-2.155	1.035	0.0417	0.85		30.59
cg21948861	chr6	31939533	-1.961	0.9418	0.0417	0.85	STK19	11.2
cg11492287	chr15	66859716	-2.547	1.223	0.0417	0.85	LCTL	11.85
cg25782086	chr11	2100113	-2.572	1.235	0.0417	0.85		76.26
cg02628895	chr17	43313141	-1.99	0.9555	0.0417	0.85	FMNL1	37.5
cg12504876	chr19	36128103	-1.087	0.5218	0.0417	0.85	RBM42	91.03
cg27145042	chr16	25026956	-1.375	0.6602	0.0417	0.85	ARHGAP17	12.12
cg10945555	chr7	133163541	-1.392	0.6684	0.0417	0.85	EXOC4	85.72
cg02495620	chr5	537397	-3.889	1.867	0.0417	0.85		54.27
cg14011854	chr4	17616247	-0.5581	0.268	0.0417	0.85	MED28	4.7
cg05041517	chr1	1021029	-1.683	0.8082	0.0417	0.85	C1orf159	38.51
cg05999571	chr1	211434492	-1.928	0.9258	0.0417	0.85	RCOR3	13.98
cg18045470	chr19	47218745	-4.325	2.077	0.0417	0.85	PRKD2	48.72
cg09888297	chr1	226189878	-2.041	0.9802	0.0417	0.85		49.78
cg18752880	chr5	34043509	-1.975	0.9483	0.0417	0.85	C1QTNF3	50.38
cg26338159	chr15	83297312	-4.924	2.365	0.0417	0.85	CPEB1	72.15
cg14091149	chr1	16273971	-0.9979	0.4792	0.0417	0.85	ZBTB17	91.81
cg16846645	chr2	14773973	2.748	1.32	0.0417	0.85	FAM84A	8.66
cg05055171	chr1	89234688	-2.836	1.362	0.0417	0.85	PKN2	66.15
cg04287529	chr5	14245472	-2.746	1.319	0.0417	0.85	TRIO	75.79
cg19659251	chr14	68893207	-0.851	0.4086	0.0417	0.85	RAD51B	93.6
cg21700079	chr10	50678746	-2.173	1.044	0.0417	0.85	ERCC6	84.64
cg00633062	chr20	61298068	-2.525	1.212	0.0417	0.85	LOC100127888	60.07
cg14377059	chr1	59183881	-2.208	1.06	0.0417	0.85		84.61
cg17310897	chr11	3147872	-3.1	1.489	0.0417	0.85	OSBPL5	60.79
cg18190286	chr2	54067920	-3.598	1.728	0.0417	0.85	GPR75-ASB3	33.08
cg15366546	chr5	91888854	-1.605	0.7707	0.0417	0.85		11.93
cg07123481	chr1	1101431	-2.213	1.063	0.0417	0.85	MIR200B	70.23
cg13151269	chr3	52023041	-1.327	0.6371	0.0417	0.85	ACY1	85.06
cg03323597	chr16	1131489	-2.368	1.137	0.0417	0.85		14.85
cg02229993	chr1	166134699	-5.872	2.82	0.0417	0.85	FAM78B	12.78
cg26362368	chr1	10675623	-1.025	0.4921	0.0417	0.85	PEX14	90.23
cg05796781	chr1	80176314	-4.471	2.147	0.0417	0.85		57.03
cg11939488	chr8	54142009	-4.089	1.964	0.0417	0.85	OPRK1	78.14
cg20644928	chr5	168418639	-1.405	0.6745	0.0417	0.85	SLIT3	22.65
cg08553950	chr20	36012016	-1.898	0.9115	0.0417	0.85	SRC	73.41
cg25334834	chr3	11609162	-1.319	0.6334	0.0417	0.85	VGLL4	91.31
cg00804078	chr6	110736941	-2.172	1.043	0.0417	0.85	DDO	33.25
cg12601053	chr12	19436443	-0.5411	0.2598	0.0417	0.85	PLEKHA5	95.22
cg24576133	chr2	69299868	-3.976	1.91	0.0417	0.85	ANTXR1	82.32
cg14879797	chr19	39867347	-0.7861	0.3775	0.0417	0.85	SAMD4B	93.87
cg25191412	chr16	2948694	-1.613	0.7745	0.0417	0.85	FLYWCH2	86.09
cg04220893	chr7	779022	-1.139	0.547	0.0417	0.85	HEATR2	90.63
cg08928868	chr18	13159611	-1.05	0.5044	0.0417	0.85		7.37
cg21010475	chr4	42401610	-2.27	1.09	0.0417	0.85	SHISA3	9.78
cg00744232	chr17	36134540	-1.763	0.8467	0.0417	0.85		85.51
cg21099419	chr7	97844473	-4.034	1.937	0.0417	0.85		46.41
cg05458359	chr19	44080724	-2.264	1.087	0.0417	0.85	PINLYP	60.25
cg02483477	chr1	74215395	6.545	3.143	0.0417	0.85		74.35
cg12454461	chr1	10078972	-1.569	0.7533	0.0417	0.85		85.31
cg07069087	chr4	94078925	-2.394	1.15	0.0417	0.85	GRID2	90.92
cg16848956	chr11	72464583	-1.104	0.5301	0.0417	0.85	ARAP1	91.59
cg02855049	chrX	153734472	-1.954	0.9383	0.0417	0.85	FAM3A	90.71
cg02674226	chr3	11966427	-2.03	0.9749	0.0417	0.85		28.67
cg25110500	chr15	67856952	-1.508	0.7241	0.0417	0.85	MAP2K5	90.6
cg14431903	chr2	240930781	-0.5959	0.2862	0.0417	0.85	NDUFA10	94.3
cg02515798	chr17	75737647	-3.896	1.871	0.0417	0.85		41.66
cg17301773	chr20	60145125	-2.291	1.1	0.0417	0.85	CDH4	85.68
cg14482313	chr12	52626889	1.272	0.6107	0.0417	0.85	KRT7	4.02
cg04548715	chr7	99598775	-1.576	0.7569	0.0417	0.85		87.44
cg16020490	chr20	42543433	3.465	1.664	0.0417	0.85	TOX2	23.02
cg00614716	chr9	130976736	-0.9933	0.4771	0.0417	0.85	DNM1	92.81
cg02992645	chr1	111970925	-2.354	1.13	0.0417	0.85	OVGP1	39.24
cg01336796	chr2	225875897	-2.469	1.186	0.0417	0.85	MIR4439	89.34
cg25406923	chr2	74010396	-2.968	1.426	0.0417	0.85	C2orf78	75.74
cg04989619	chr3	15858718	-1.72	0.8262	0.0417	0.85	ANKRD28	86.9
cg13912224	chr6	52172083	2.61	1.253	0.0417	0.85		10.8
cg18247178	chr11	121264871	-3.549	1.705	0.0417	0.85		38.75
cg04952037	chr2	207077894	-2.861	1.374	0.0417	0.85	GPR1	13.16
cg23202121	chr15	66695205	-1.635	0.7852	0.0417	0.85	MAP2K1	86.64
cg24917673	chr19	17798755	-3.482	1.672	0.0417	0.85	UNC13A	14.01
cg16683354	chr2	130010439	-1.436	0.6897	0.0417	0.85	LOC151121	85.93
cg20535312	chr1	174843523	-1.923	0.9237	0.0417	0.85	RABGAP1L	26.76
cg18164611	chr1	46958628	-3.887	1.867	0.0417	0.85		25.19
cg21990604	chr2	200489197	-1.187	0.5701	0.0417	0.85		89.9
cg10931317	chr22	37844978	-2.426	1.165	0.0417	0.85		52.65
cg26133295	chr17	73712358	-2.796	1.343	0.0417	0.85		67.38
cg13915719	chr2	4976851	3.854	1.851	0.0417	0.85		53.53
cg02658797	chr12	122741478	-0.8561	0.4112	0.0417	0.85	VPS33A	91.08
cg11165756	chr3	124801819	-4.667	2.242	0.0418	0.85	SLC12A8	67.35
cg06186790	chr16	2902921	-3.389	1.628	0.0418	0.85	PRSS22	42.98
cg27102297	chr16	88966903	-1.844	0.8857	0.0418	0.85	CBFA2T3	40.74
cg14902168	chr4	186427747	-1.138	0.5465	0.0418	0.85	PDLIM3	91.84
cg01473830	chr17	34066219	-2.189	1.051	0.0418	0.85	RASL10B	20.1
cg19535256	chr22	31285497	-1.28	0.615	0.0418	0.85	OSBP2	84.63
cg11202065	chr7	42950859	-3.061	1.47	0.0418	0.85	C7orf25	44.14
cg06535968	chr7	107357932	-2.472	1.187	0.0418	0.85	SLC26A4	78.55
cg12554925	chr5	1858828	-1.965	0.9441	0.0418	0.85		86.34
cg17959549	chr6	36410508	-1.945	0.9342	0.0418	0.85	PXT1	18.55
cg19632760	chr8	71581729	-2.968	1.426	0.0418	0.85	XKR9	20.89
cg04425687	chr9	84235539	-2.059	0.9889	0.0418	0.85	TLE1	49.17
cg22156126	chr12	48419292	-1.66	0.7973	0.0418	0.85		79.71
cg22115436	chr7	1057122	-1.152	0.5534	0.0418	0.85	C7orf50	89.87
cg00523068	chr5	134905977	1.229	0.5902	0.0418	0.85		10.23
cg19096169	chr1	23088573	-1.803	0.8661	0.0418	0.85	EPHB2	85.03
cg04156555	chr6	26087816	-6.585	3.164	0.0418	0.85	HFE	14.91
cg08553082	chr17	79235567	-1.815	0.872	0.0418	0.85	SLC38A10	76.11
cg07504780	chr6	32821684	-0.8263	0.3969	0.0418	0.85	PSMB9	5.55
cg06809438	chr9	100069151	-2.072	0.9952	0.0418	0.85	CCDC180	77.69
cg01119259	chr14	44977304	-2.72	1.307	0.0418	0.85	FSCB	38.34
cg19776774	chr8	117092297	-3.903	1.875	0.0418	0.85	LINC00536	74.63
cg08109266	chr14	37773865	-5.928	2.848	0.0418	0.85	MIPOL1	44.55
cg09373130	chr3	171094370	-3.201	1.538	0.0418	0.85	TNIK	83.41
cg01940576	chr14	36946996	-3.563	1.711	0.0418	0.85	SFTA3	43.49
cg22715398	chr15	52968154	-7.244	3.48	0.0418	0.85	KIAA1370	56.55
cg10957495	chr5	979935	-5.201	2.499	0.0418	0.85		62.56
cg09994057	chr10	14598259	-2.35	1.129	0.0418	0.85	FAM107B	78.03
cg03197253	chr9	127691963	-1.29	0.6196	0.0418	0.85	GOLGA1	91
cg18739286	chr15	83506344	-1.282	0.616	0.0418	0.85		89.81
cg16171227	chr15	78326426	-2.833	1.361	0.0418	0.85	TBC1D2B	47.41
cg03157862	chr16	66519174	-1.255	0.6027	0.0418	0.85		88.62
cg02016836	chr1	6076639	-3.757	1.805	0.0418	0.85	KCNAB2	57.16
cg09113011	chr13	45307004	-1.91	0.9178	0.0418	0.85		25.14
cg05336115	chr20	983104	-2.96	1.422	0.0418	0.85	RSPO4	4.8
cg08797491	chr16	19769466	-1.576	0.7569	0.0418	0.85	IQCK	81.64
cg07922933	chr1	228548842	-2.378	1.143	0.0418	0.85	OBSCN	84.33
cg16204838	chr7	110773354	-2.676	1.286	0.0418	0.85	IMMP2L	80.04
cg00215671	chr8	38257673	-0.8124	0.3903	0.0418	0.85	LETM2	91.77
cg22163610	chr4	71017238	-2.295	1.102	0.0418	0.85		81.57
cg05958351	chr16	2804731	-1.475	0.7085	0.0418	0.85	SRRM2	83.06
cg09833701	chr11	1959051	-2.38	1.144	0.0418	0.85	TNNT3	72.94
cg08199344	chr16	75663410	-0.7794	0.3744	0.0418	0.85	KARS	94.09
cg10250426	chr6	158182413	-1.769	0.8498	0.0418	0.85		86.93
cg04642105	chr4	1239119	-1.156	0.5556	0.0418	0.85	CTBP1	92.02
cg05401945	chr3	56590734	-3.5	1.682	0.0418	0.85	CCDC66	13.71
cg02169883	chr7	91808793	-3.416	1.641	0.0418	0.85	CYP51A1-AS1	57.32
cg17175889	chr10	106426677	-3.993	1.919	0.0418	0.85	SORCS3-AS1	43.75
cg27265695	chr18	32766662	-4.61	2.215	0.0418	0.85		56.55
cg01123777	chr17	42850734	-1.622	0.7793	0.0418	0.85	ADAM11	29.99
cg27469152	chr17	56282313	-2.662	1.279	0.0418	0.85	EPX	73.03
cg13993218	chr11	2181866	-2.427	1.166	0.0418	0.85	INS-IGF2	29.5
cg14791317	chr11	57559965	-2.71	1.302	0.0418	0.85	CTNND1	68.38
cg08098208	chr20	59898468	-3.818	1.835	0.0418	0.85	CDH4	39.33
cg13326696	chr18	55135456	-4.338	2.084	0.0418	0.85	ONECUT2	77.64
cg23196346	chr10	24808256	4.092	1.966	0.0418	0.85	KIAA1217	69.4
cg27075679	chr1	63186797	-1.26	0.6056	0.0418	0.85		90.74
cg16121554	chr5	149978069	-1.593	0.7653	0.0418	0.85		84.55
cg25003666	chr3	146129420	-3.372	1.62	0.0418	0.85		86.06
cg04961729	chr7	24802625	-1.562	0.7507	0.0418	0.85		89.75
cg26507320	chr20	20952808	-5.195	2.496	0.0418	0.85		64.96
cg23151649	chr7	151393469	-2.574	1.237	0.0418	0.85	PRKAG2	55.94
cg21280069	chr5	133387087	-2.057	0.9883	0.0418	0.85		65.17
cg18308535	chr19	18652534	-1.387	0.6663	0.0418	0.85	FKBP8	84.53
cg26748715	chr3	195587468	-2.218	1.066	0.0418	0.85		72.65
cg20633321	chr1	87793607	-3.091	1.485	0.0418	0.85	LMO4	35.04
cg11232953	chr5	15704094	-4.145	1.992	0.0418	0.85	FBXL7	52.39
cg00690181	chr12	89764656	-2.143	1.03	0.0418	0.85		34.91
cg12520861	chr5	76925623	-1.329	0.6384	0.0418	0.85	OTP	3.73
cg19513207	chr3	142666476	-6.113	2.937	0.0418	0.85		34.13
cg11068317	chr20	58400288	-3.433	1.65	0.0418	0.85	PHACTR3	46.02
cg02877620	chr2	33239383	-4.156	1.997	0.0418	0.85	LTBP1	60.2
cg13387529	chr1	230193196	-2.655	1.276	0.0418	0.85	GALNT2	37.6
cg05606573	chr6	119497944	-0.9527	0.4578	0.0418	0.85		91.69
cg25652953	chr5	106713261	-1.628	0.7823	0.0418	0.85	EFNA5	86.23
cg22312782	chr17	80931612	-2.054	0.9868	0.0418	0.85	B3GNTL1	88.52
cg10939559	chr5	173962649	-1.002	0.4816	0.0418	0.85		91.62
cg21489638	chr7	130671028	-2.465	1.184	0.0418	0.85	LINC-PINT	77.05
cg26730048	chr4	153897705	-0.5409	0.2599	0.0418	0.85	FHDC1	96.86
cg01668831	chr11	12159523	-2.3	1.105	0.0418	0.85	MICAL2	82.08
cg14381255	chr13	113437214	-2.742	1.317	0.0418	0.85	ATP11A	58.84
cg10781463	chr11	2180027	-2.507	1.205	0.0418	0.85	INS-IGF2	61.46
cg14140320	chr6	7206609	-0.979	0.4705	0.0418	0.85	RREB1	91.27
cg03484201	chr8	74097511	-3.319	1.595	0.0418	0.85		70.18
cg00116766	chr16	9857614	-2.963	1.424	0.0418	0.85	GRIN2A	49
cg15916691	chr12	59399454	-5.64	2.71	0.0418	0.85		64.99
cg25843907	chr8	101758904	-1.38	0.6633	0.0418	0.85		24.1
cg26680995	chr2	104669893	-2.396	1.151	0.0418	0.85		36.36
cg20037072	chr18	11033943	-4.02	1.932	0.0418	0.85	PIEZO2	80.59
cg04491552	chr6	158486506	-1.759	0.8452	0.0418	0.85	SYNJ2	88.38
cg10589286	chr7	154916724	-4.644	2.232	0.0418	0.85		44.31
cg04943713	chr10	35456472	-0.6878	0.3306	0.0418	0.85	CREM	94.61
cg22652332	chr4	124049403	-4.073	1.957	0.0418	0.85	SPATA5	35.36
cg20417211	chr12	4712692	-2.764	1.328	0.0418	0.85	DYRK4	50.9
cg27590090	chr7	21963488	6.961	3.345	0.0418	0.85	CDCA7L	35.78
cg21958157	chr20	62231760	-1.328	0.6382	0.0418	0.85	GMEB2	88.59
cg11837532	chr2	242052102	-2.306	1.108	0.0418	0.85	PASK	71.62
cg03469093	chr20	48311287	-1.597	0.7675	0.0418	0.85	B4GALT5	91.72
cg04297912	chr11	102232005	-0.7777	0.3737	0.0418	0.85	BIRC2	92.95
cg08021797	chr16	85785130	-2.474	1.189	0.0418	0.85	C16orf74	33.08
cg19015062	chr7	48703053	-3.69	1.773	0.0418	0.85		28.2
cg20507600	chr8	76061586	-3.776	1.815	0.0419	0.85		24.14
cg18924141	chr7	27195779	-2.551	1.226	0.0419	0.85	HOXA7	8.42
cg20470528	chr11	112021975	3.869	1.859	0.0419	0.85	IL18	44.15
cg06072604	chr4	39659104	-4.634	2.227	0.0419	0.85		58.9
cg23159970	chr12	2690385	-13.87	6.667	0.0419	0.85	CACNA1C	29.44
cg03833068	chr6	27804958	-0.6565	0.3155	0.0419	0.85	HIST1H2BN	3.6
cg14594111	chr9	124463457	-2.092	1.006	0.0419	0.85	DAB2IP	71.32
cg18827787	chr18	61817320	-4.849	2.33	0.0419	0.85	C18orf20	59.18
cg01391681	chr7	141540905	6.04	2.903	0.0419	0.85	PRSS37	75.4
cg16324655	chr12	4384401	-6.494	3.121	0.0419	0.85	CCND2-AS1	26.4
cg17383186	chr1	154127629	-3.426	1.647	0.0419	0.85	NUP210L	37.61
cg21908828	chr4	154386136	-1.17	0.5623	0.0419	0.85	KIAA0922	88.64
cg10487352	chr1	214776183	-0.8872	0.4264	0.0419	0.85	CENPF	4.69
cg27477582	chr10	10973505	-5.113	2.457	0.0419	0.85		56.17
cg03184141	chr15	89346989	-1.067	0.5129	0.0419	0.85	ACAN	7.52
cg14247126	chr16	85894777	-2.17	1.043	0.0419	0.85		83.4
cg09819513	chr1	16339847	-1.757	0.8444	0.0419	0.85		14.09
cg09430705	chr12	6831052	-2.814	1.353	0.0419	0.85		79.79
cg05121989	chrX	68047520	4.54	2.182	0.0419	0.85	EFNB1	48.11
cg14746762	chr8	21925019	-3.316	1.594	0.0419	0.85	EPB49	59.16
cg17777408	chr12	6946182	-2.6	1.249	0.0419	0.85	LEPREL2	82.68
cg17055154	chr4	6307265	-2.238	1.076	0.0419	0.85		60.1
cg21085632	chr1	160071082	-2.174	1.045	0.0419	0.85		20.04
cg00237475	chr15	68118521	-2.978	1.431	0.0419	0.85	LBXCOR1	27.67
cg11275750	chr2	240895995	-1.335	0.6415	0.0419	0.85		91.5
cg23871411	chr9	71567366	-2.123	1.02	0.0419	0.85	PIP5K1B	85.64
cg14273450	chr2	26624934	2.057	0.9885	0.0419	0.85	C2orf39	2.49
cg11488960	chr17	27337757	-3.283	1.578	0.0419	0.85		67.22
cg07347256	chr16	84711616	-2.721	1.308	0.0419	0.85		59.11
cg16517195	chr16	66429972	-1.687	0.811	0.0419	0.85	CDH5	89.62
cg12080253	chr14	42074221	-3.847	1.849	0.0419	0.85		14.84
cg02354452	chr19	43975664	-0.7427	0.357	0.0419	0.85		93.71
cg09854717	chr14	34331893	-1.391	0.6685	0.0419	0.85		89.33
cg00945285	chr7	56164254	-2.042	0.9813	0.0419	0.85		31.5
cg05269359	chr11	118004193	-3.105	1.493	0.0419	0.85	SCN4B	71.35
cg21126453	chr7	1120247	-2.516	1.209	0.0419	0.85	C7orf50	55.58
cg10630578	chr16	67918758	-3.363	1.616	0.0419	0.85	NRN1L	41.85
cg01990874	chr19	36644277	-1.76	0.8461	0.0419	0.85	COX7A1	90.44
cg09939947	chr16	86074539	-3.006	1.445	0.0419	0.85		39.1
cg26852344	chr5	14253051	-0.7753	0.3727	0.0419	0.85	TRIO	93.96
cg24306795	chr9	494751	-0.662	0.3182	0.0419	0.85	KANK1	95.39
cg16022279	chrX	152086723	-2.224	1.069	0.0419	0.85	ZNF185	73.66
cg25712921	chr10	52085478	14.12	6.786	0.0419	0.85	SGMS1	75.42
cg08743688	chr16	1367560	-1.273	0.6117	0.0419	0.85	UBE2I	86.32
cg07590929	chr16	68270679	-2.04	0.9804	0.0419	0.85	ESRP2	43.57
cg00096418	chr16	65910068	-2.64	1.269	0.0419	0.85		87.68
cg17324450	chr8	27795589	-3.127	1.503	0.0419	0.85	SCARA5	78.77
cg22515121	chr3	195249160	-3.167	1.522	0.0419	0.85	PPP1R2	50.23
cg07035320	chr1	9885517	-1.904	0.9154	0.0419	0.85	CLSTN1	19.42
cg25198113	chr1	5743886	-2.642	1.27	0.0419	0.85		69.21
cg27583026	chr16	74456200	-1.918	0.9219	0.0419	0.85	CLEC18B	82.5
cg05009817	chr10	12952008	-5.851	2.813	0.0419	0.85	CCDC3	36.31
cg10149836	chr17	29719312	-1.669	0.8025	0.0419	0.85	RAB11FIP4	20.89
cg22459081	chr8	142095187	-1.974	0.9489	0.0419	0.85		82.58
cg16363276	chr1	55617192	-1.823	0.8763	0.0419	0.85	USP24	85
cg05261953	chr13	101465554	-2.698	1.297	0.0419	0.85	NALCN-AS1	54.84
cg21946866	chr7	157255767	-5.135	2.469	0.0419	0.85		51.64
cg02641442	chr1	156052184	0.916	0.4404	0.0419	0.85	MEX3A	4.4
cg02468417	chr19	36239455	-0.6228	0.2994	0.0419	0.85	LIN37	4.97
cg10087850	chr14	75486836	-1.282	0.6162	0.0419	0.85	MLH3	90.84
cg05442477	chr21	34444584	-4.462	2.145	0.0419	0.85	OLIG1	36.91
cg25317233	chr21	40717775	-1.41	0.6777	0.0419	0.85	HMGN1	86.08
cg04918735	chr1	222789956	-3.655	1.757	0.0419	0.85	MIA3	48.67
cg07361047	chr6	167533317	-4.285	2.06	0.0419	0.85	CCR6	66.05
cg05654673	chr4	111008437	-1.869	0.8985	0.0419	0.85	ELOVL6	86.87
cg07082726	chr5	161277813	-5.999	2.884	0.0419	0.85	GABRA1	41.34
cg05044809	chr5	1831280	-1.821	0.8757	0.0419	0.85		79.99
cg09359749	chr17	70378201	-3.701	1.779	0.0419	0.85		68.9
cg10955144	chr4	90790505	-3.599	1.73	0.0419	0.85		30.27
cg00557947	chr10	102419245	-1.385	0.6657	0.0419	0.85		3.49
cg00947019	chr7	44887958	-0.7174	0.3449	0.0419	0.85	H2AFV	4.24
cg08821909	chr21	48091011	-1.65	0.7933	0.0419	0.85		36.25
cg23703079	chr12	113016393	-2.944	1.416	0.0419	0.85		48.93
cg01259258	chr6	168443958	-1.441	0.6928	0.0419	0.85	KIF25	81.13
cg07261749	chr15	71185028	-0.5636	0.2709	0.0419	0.85	LRRC49	3.92
cg08880420	chr7	155658357	-2.295	1.103	0.0419	0.85		33.1
cg05350443	chr19	49600687	-1.612	0.7751	0.0419	0.85	SNRNP70	49.49
cg02383631	chr4	7110874	-2.892	1.39	0.0419	0.85		63.47
cg22046201	chr1	64212080	-2.196	1.056	0.0419	0.85		76.62
cg12343777	chr17	7942342	-1.93	0.9279	0.0419	0.85	ALOX15B	36.1
cg16534075	chr12	7522051	-2.082	1.001	0.0419	0.85	CD163L1	22.78
cg07090986	chr2	207731441	-1.118	0.5375	0.0419	0.85		90.21
cg05249412	chr8	55303869	-2.99	1.438	0.0419	0.85		53.3
cg13123009	chr6	31681882	-2.495	1.2	0.0419	0.85	LY6G6E	36.46
cg23321951	chr19	2808070	-1.139	0.5475	0.0419	0.85	THOP1	88.97
cg11039209	chr5	159402176	3.103	1.492	0.0419	0.85		83.42
cg08271229	chr1	2222674	-2.524	1.213	0.0419	0.85	SKI	73.49
cg02193236	chr2	176980734	-5.137	2.47	0.0419	0.85	HOXD10	35.81
cg23650249	chr19	1284764	-2.961	1.424	0.0419	0.85	EFNA2	52.62
cg20270378	chr6	41476686	-3.116	1.498	0.0419	0.85		62
cg12015884	chr21	45560818	-2.835	1.363	0.0419	0.85	C21orf33	47.12
cg21145416	chr4	55795664	-3.272	1.573	0.0419	0.85		69.27
cg27173790	chr3	9904189	-4.5	2.164	0.0419	0.85		49.02
cg01821906	chrX	103268245	-2.911	1.4	0.0419	0.85	H2BFWT	87.49
cg02560510	chr16	51684824	-5.334	2.565	0.0419	0.85		54.04
cg24589064	chr6	34788523	-1.452	0.6982	0.0419	0.85	UHRF1BP1	84.25
cg26925546	chr15	68293523	-0.9459	0.4548	0.0419	0.85		91.37
cg07798581	chr7	131248847	-2.302	1.107	0.0419	0.85		27.6
cg19655950	chr14	73192903	-0.7084	0.3406	0.0419	0.85	DPF3	92.72
cg05089465	chr3	3708128	-1.645	0.791	0.0419	0.85		85.85
cg06202981	chr7	157105878	-1.361	0.6543	0.0419	0.85		88.76
cg24518893	chr1	243230580	-2.412	1.16	0.0419	0.85	LINC01347	83.27
cg02915939	chr6	30711022	-5.339	2.567	0.0419	0.85	IER3	19.87
cg25616160	chr17	39655863	-1.507	0.7247	0.042	0.85		90.6
cg23766285	chr2	121257356	-3.296	1.585	0.042	0.85		51.04
cg24035519	chr15	94346356	-1.528	0.7346	0.042	0.85		86.64
cg07794554	chr3	119041383	-3.151	1.515	0.042	0.85	CDGAP	23.31
cg00527413	chr2	25151377	-2.842	1.366	0.042	0.85		82.8
cg18782210	chr11	35547909	-2.352	1.131	0.042	0.85	PAMR1	79.9
cg27138838	chr3	13428606	-0.9272	0.4458	0.042	0.85	NUP210	92.22
cg00094955	chr7	579572	2.783	1.338	0.042	0.85		40.57
cg01978221	chr9	90340217	-2.839	1.365	0.042	0.85	CTSL	59.8
cg26609642	chr17	77788310	-2.198	1.057	0.042	0.85		49.8
cg06100639	chr7	143602068	-3.129	1.505	0.042	0.85		38.68
cg19081004	chr5	6752516	-0.9913	0.4767	0.042	0.85	PAPD7	92.35
cg25605771	chr1	44466601	2.009	0.9662	0.042	0.85	SLC6A9	88.21
cg05973424	chr5	52536202	-1.114	0.5354	0.042	0.85		89.81
cg02061804	chr17	32453	-1.787	0.8591	0.042	0.85	DOC2B	33.97
cg09187413	chr6	32800591	-5.647	2.716	0.042	0.85	TAP2	46.36
cg26253826	chr6	39242053	-1.424	0.6848	0.042	0.85		90.08
cg02719027	chr15	75066290	-0.7711	0.3708	0.042	0.85		94.27
cg09092713	chrX	119133965	-7.351	3.535	0.042	0.85		43.19
cg07328316	chr1	1690235	-1.449	0.6968	0.042	0.85	NADK	11.4
cg21418575	chr3	50375467	-2.542	1.222	0.042	0.85	RASSF1	63.22
cg05798429	chr6	31743928	-2.169	1.043	0.042	0.85	C6orf27	62.07
cg08123673	chr6	169092358	-1.832	0.8808	0.042	0.85		80.79
cg17375167	chr15	99192228	1.816	0.8732	0.042	0.85	IGF1R	10.44
cg17661280	chr21	47616320	-1.168	0.5617	0.042	0.85	LSS	86.41
cg06969645	chr10	130369307	-2.328	1.119	0.042	0.85		31.53
cg26429925	chr15	83953775	-1.338	0.6435	0.042	0.85	BNC1	5.09
cg12068600	chr1	118353410	-1.951	0.938	0.042	0.85		84.54
cg14424963	chr9	139472899	-2.464	1.185	0.042	0.85		47.65
cg24064224	chr10	1156594	-2.271	1.092	0.042	0.85	WDR37	86.1
cg01215778	chr8	142150462	-2.423	1.165	0.042	0.85	DENND3	66.6
cg20033859	chr2	242572875	-1.241	0.5968	0.042	0.85	THAP4	90.43
cg00315056	chr8	29209030	-1.477	0.7104	0.042	0.85	DUSP4	5.21
cg10904266	chr11	118692470	-2.562	1.232	0.042	0.85		74.64
cg05295696	chr4	8345406	-2.914	1.401	0.042	0.85		69.9
cg06777035	chr20	55622275	-1.855	0.8919	0.042	0.85		67.51
cg10317587	chr7	156268236	-1.74	0.8367	0.042	0.85	LINC01006	24.61
cg23879255	chr16	57975089	-2.217	1.066	0.042	0.85	CNGB1	81.65
cg21944757	chr20	61904196	-0.6277	0.3018	0.042	0.85	ARFGAP1	3.9
cg04517911	chr8	119023106	-1.813	0.8721	0.042	0.85	EXT1	88.74
cg04323814	chr13	25746644	-4.281	2.059	0.042	0.85	FAM123A	48.64
cg10086741	chr16	73704984	-2.819	1.355	0.042	0.85		22.5
cg17723693	chr14	84909099	-1.265	0.6085	0.042	0.85		7.76
cg02873117	chrX	128292753	-4.987	2.398	0.042	0.85		78.15
cg14507482	chr7	51084006	-1.984	0.954	0.042	0.85	COBL	69.39
cg17971600	chr19	15565369	-1.583	0.7615	0.042	0.85	RASAL3	35.63
cg15426316	chr13	113770191	-2.779	1.337	0.042	0.85	F7	47.25
cg27655507	chr8	20159789	-3.445	1.657	0.042	0.85		44.39
cg07873060	chr11	68474523	-2.066	0.9934	0.042	0.85		76.92
cg11390905	chr9	139085102	-2.208	1.062	0.042	0.85		10.93
cg01928516	chr17	2208377	-1.017	0.4892	0.042	0.85	SMG6	90.96
cg16082644	chr11	59324522	-2.873	1.382	0.042	0.85		16.93
cg10705835	chr1	198251471	-0.6462	0.3108	0.042	0.85	NEK7	94.6
cg13773705	chr15	88799820	-0.7391	0.3555	0.042	0.85	NTRK3	3.49
cg14240295	chr7	142705843	-1.859	0.8942	0.042	0.85		87.58
cg25894716	chr4	75133599	-2.435	1.171	0.042	0.85	MTHFD2L	63.03
cg24101654	chr1	111780737	-2.19	1.053	0.042	0.85	CHI3L2	34.42
cg24306340	chr1	64937451	-2.633	1.266	0.042	0.85	CACHD1	8.16
cg03401309	chr7	150749938	-1.297	0.6237	0.042	0.85		82.75
cg07845760	chr22	37922356	-2.865	1.378	0.042	0.85		54.94
cg23234640	chr18	5197420	-2.833	1.362	0.042	0.85	LOC642597	23.61
cg03265267	chr2	192015389	-3.187	1.533	0.042	0.85	STAT4	3.31
cg08691577	chr5	14668489	-1.596	0.7674	0.042	0.85	FAM105B	83.7
cg03740673	chr19	33926613	-3.584	1.724	0.042	0.85	PEPD	74.84
cg15044205	chr5	998507	-3.376	1.624	0.042	0.85	LOC100506688	47.19
cg08980014	chr8	1824904	-3.937	1.893	0.042	0.85	ARHGEF10	47.16
cg22425699	chr5	82664317	-4.572	2.199	0.042	0.85		66.9
cg22023206	chr2	68122623	-2.803	1.348	0.042	0.85		82.63
cg03470704	chr6	170181154	-2.487	1.196	0.042	0.85	ERMARD	83.07
cg01722093	chr17	18180995	-0.7916	0.3807	0.042	0.85	TOP3A	93.61
cg09530156	chr11	69867139	-3.799	1.827	0.042	0.85		63.94
cg04282694	chr6	5996412	-3.039	1.462	0.042	0.85		8.76
cg18486850	chr18	77171444	-3.059	1.471	0.042	0.85	NFATC1	93.49
cg12623695	chr1	53744325	-0.7876	0.3788	0.042	0.85	LRP8	94.38
cg05291508	chr10	124892233	-1.308	0.6289	0.042	0.85		8.61
cg25758034	chr7	76101352	13.44	6.465	0.042	0.85	DTX2	70.99
cg11656326	chr6	160389601	-1.394	0.6705	0.042	0.85	IGF2R	15.8
cg27461178	chr10	72359588	-2.179	1.048	0.042	0.85	PRF1	83.27
cg01490853	chr19	33532308	-1.836	0.883	0.042	0.85	RHPN2	35.68
cg09485398	chr17	38520151	-2.375	1.142	0.042	0.85	GJD3	17.81
cg06648794	chr2	19428801	-3.228	1.553	0.042	0.85		56.29
cg25796050	chr2	234621572	-2.139	1.029	0.042	0.85	UGT1A5	43.12
cg17869789	chr12	76373265	-2.505	1.205	0.042	0.85		80.1
cg14103336	chr6	14561099	-1.731	0.8324	0.042	0.85		88.41
cg13810915	chrX	55050253	1.828	0.8791	0.042	0.85	ALAS2	76.79
cg14022358	chr15	60964903	-4.933	2.373	0.042	0.85	RORA	59.57
cg17745197	chr1	200967291	2.552	1.227	0.042	0.85	KIF21B	92.29
cg11298264	chr2	62138702	-1.986	0.9552	0.042	0.85	COMMD1	75.88
cg21150271	chr8	21553912	-3.735	1.797	0.042	0.85	GFRA2	82.34
cg18472159	chr5	3188172	-5.182	2.493	0.042	0.85		38.15
cg22457517	chr7	30199407	-2.323	1.117	0.042	0.85	MTURN	66.24
cg26349016	chr17	27003032	-2.04	0.9812	0.042	0.85	SUPT6H	69.09
cg13591863	chr12	104993750	-2.41	1.159	0.042	0.85	CHST11	39.68
cg04746890	chr1	113287171	-6.142	2.955	0.042	0.85		20.04
cg20776947	chr12	133197827	-3.667	1.764	0.042	0.85	P2RX2	48.34
cg00374839	chr11	44332454	-1.838	0.8841	0.042	0.85	ALX4	7.5
cg22921703	chr14	23511636	-2.04	0.9815	0.042	0.85	PSMB11	58.87
cg16150435	chr6	31080529	-3.207	1.543	0.042	0.85	C6orf15	72.1
cg23771088	chr12	121975533	-2.746	1.321	0.042	0.85	KDM2B	24.83
cg22116712	chr17	4900376	-2.031	0.977	0.042	0.85	KIF1C	56.98
cg27049539	chr2	234395837	-1.543	0.742	0.042	0.85	USP40	21.98
cg04767756	chr16	10652706	-2.812	1.352	0.042	0.85	EMP2	65.26
cg19709355	chr17	38504102	1.867	0.8979	0.042	0.85	RARA	54.85
cg18593081	chr1	181286640	-4.729	2.275	0.042	0.85		38.7
cg03611590	chr20	43928207	-3.682	1.771	0.042	0.85	MATN4	40.08
cg24239230	chrX	68058376	-1.782	0.8572	0.042	0.85	EFNB1	83.55
cg25468879	chr12	132520668	-1.631	0.7844	0.042	0.85	EP400	85.79
cg20203628	chr1	202600480	-2.917	1.403	0.042	0.85	SYT2	69.39
cg03336209	chr10	50143509	-4.228	2.034	0.042	0.85	WDFY4	61.76
cg05211646	chr20	47060670	-3.381	1.626	0.042	0.85		39.44
cg04034600	chr2	235437330	-1.78	0.8562	0.042	0.85		85.6
cg10580080	chr2	751191	-5.905	2.841	0.0421	0.85		69.71
cg20143758	chr6	167530343	-3.31	1.592	0.0421	0.85	CCR6	36.8
cg24421410	chr6	32920220	-3.06	1.472	0.0421	0.85	HLA-DMA	55.19
cg26374101	chr9	140500813	-1.236	0.5948	0.0421	0.85	ARRDC1	10.36
cg00875849	chr10	118569527	-2.449	1.178	0.0421	0.85		33.03
cg01290791	chr2	3063166	-4.484	2.157	0.0421	0.85		66.15
cg09453768	chr10	49407766	-3.42	1.645	0.0421	0.85	FRMPD2	44.89
cg08439276	chr2	68937224	-4.16	2.001	0.0421	0.85		45.6
cg02847500	chrX	139587184	-7.718	3.713	0.0421	0.85	SOX3	36.21
cg07091798	chr16	1060367	-3.191	1.535	0.0421	0.85		44.15
cg11121337	chr18	32396951	-4.445	2.138	0.0421	0.85	DTNA	73.04
cg08872736	chr5	16741793	-2.445	1.177	0.0421	0.85	MYO10	73.26
cg03530206	chr12	4277093	-2.237	1.076	0.0421	0.85		78.02
cg08662325	chr10	120563345	-2.432	1.17	0.0421	0.85		72.46
cg16622517	chr4	63075650	-4.983	2.398	0.0421	0.85		32
cg12958963	chr7	73084208	-0.8659	0.4166	0.0421	0.85	VPS37D	93.04
cg19960778	chr5	176314737	-2.866	1.379	0.0421	0.85	HK3	71.79
cg25587107	chr17	68078868	-4.826	2.322	0.0421	0.85	KCNJ16	48.83
cg13450201	chr20	60674998	-2.378	1.144	0.0421	0.85		56.83
cg06910100	chr19	17375091	-2.061	0.9918	0.0421	0.85	USHBP1	74.97
cg24944092	chr12	12325234	-4.449	2.14	0.0421	0.85	LRP6	50.3
cg18560540	chr12	22934313	-4.747	2.284	0.0421	0.85		56.75
cg18187035	chr20	62434097	-1.377	0.6625	0.0421	0.85	ZBTB46	89.1
cg05808230	chr20	61726456	-1.999	0.9618	0.0421	0.85		26.14
cg25212397	chr11	102184373	-3.699	1.779	0.0421	0.85		34.43
cg23281167	chr2	26293105	-2.117	1.018	0.0421	0.85	RAB10	48.84
cg21156684	chr1	6411612	-0.7936	0.3818	0.0421	0.85	ACOT7	93.24
cg24480998	chr9	101935334	-2.114	1.017	0.0421	0.85		74.89
cg23353945	chr11	33718369	-3.119	1.501	0.0421	0.85		61.95
cg04676693	chr6	19870032	-7.001	3.369	0.0421	0.85		60.03
cg01640991	chr12	121947315	1.454	0.6997	0.0421	0.85	KDM2B	89.48
cg04066121	chr8	103401462	-0.6797	0.327	0.0421	0.85	UBR5	93.36
cg23657639	chr16	88852273	-1.654	0.7959	0.0421	0.85	FAM38A	39.59
cg07274572	chr16	928942	-3.913	1.883	0.0421	0.85	LMF1	50.39
cg05422509	chr8	101898533	-1.972	0.9489	0.0421	0.85		42.82
cg24284436	chr19	47524222	-3.686	1.774	0.0421	0.85	NPAS1	20.47
cg06319919	chr16	86774597	-5.12	2.464	0.0421	0.85		41.76
cg12704663	chr2	148140081	-2.163	1.041	0.0421	0.85		31.49
cg25628315	chr8	49321145	-4.066	1.956	0.0421	0.85		52.34
cg13691442	chr19	58878570	-2.996	1.442	0.0421	0.85		66.47
cg11652691	chr4	154217214	-3.741	1.8	0.0421	0.85	TRIM2	82.19
cg01428243	chr16	85376748	-0.9438	0.4541	0.0421	0.85		91.74
cg18463605	chrX	16607638	-2.691	1.295	0.0421	0.85	CTPS2	75.07
cg19405868	chr11	104912363	-2.72	1.309	0.0421	0.85	CASP1	81.67
cg24975564	chr12	20522236	-5.451	2.623	0.0421	0.85	PDE3A	16.96
cg09336589	chr17	7107939	-2.664	1.282	0.0421	0.85	DLG4	34.96
cg18121163	chr10	42406286	-5.039	2.425	0.0421	0.85		58.24
cg21764921	chr6	32825040	-4.796	2.308	0.0421	0.85	PSMB9	50.97
cg01729388	chr4	119606443	-0.5128	0.2468	0.0421	0.85	METTL14	3.93
cg14329860	chr2	51240310	5.252	2.527	0.0421	0.85	NRXN1	41.7
cg10137024	chr2	69992	-2.833	1.363	0.0421	0.85		31.62
cg26983744	chr16	89913833	-1.465	0.7048	0.0421	0.85	SPIRE2	85.26
cg00120880	chr2	106288902	-4.099	1.973	0.0421	0.85		73.72
cg04990556	chr1	26633338	0.6384	0.3072	0.0421	0.85	UBXN11	3.86
cg23183969	chr19	50746028	-3.274	1.576	0.0421	0.85	MYH14	71.7
cg05026261	chr9	16728954	-1.543	0.7425	0.0421	0.85	BNC2	83.13
cg02487499	chr1	33937968	1.367	0.658	0.0421	0.85	ZSCAN20	9.8
cg14303699	chr9	2160653	-1.435	0.6906	0.0421	0.85	SMARCA2	88.74
cg25282083	chr12	56992955	-0.9419	0.4533	0.0421	0.85	BAZ2A	91.13
cg14214834	chr3	123139305	-1.218	0.586	0.0421	0.85	ADCY5	89.34
cg07888234	chr18	59992252	-0.852	0.41	0.0421	0.85	TNFRSF11A	7.44
cg05303842	chr3	48673523	-2.358	1.135	0.0421	0.85	SLC26A6	52.54
cg02151068	chr9	115113524	-2.38	1.146	0.0421	0.85	MIR3134	54.16
cg02210314	chr16	542600	-1.454	0.6999	0.0421	0.85	RAB11FIP3	89.85
cg08174031	chr5	1175750	-2.967	1.428	0.0421	0.85	CTD-3080P12.3	41.26
cg15493222	chr8	100906357	-2.838	1.366	0.0421	0.85	COX6C	38.41
cg26517012	chr5	1861850	-2.185	1.051	0.0421	0.85		85.88
cg06486065	chr12	102254406	-1.699	0.8179	0.0421	0.85		87.02
cg21085686	chr19	5453234	-4.703	2.263	0.0421	0.85		69.71
cg09681977	chr2	240153103	-3.08	1.482	0.0421	0.85	HDAC4	62.22
cg12501575	chr17	71199651	-2.176	1.047	0.0421	0.85	COG1	81.43
cg15508223	chr2	178213318	-1.275	0.6137	0.0421	0.85	LOC100130691	89.14
cg16793683	chr11	85635244	2.151	1.035	0.0421	0.85		88.14
cg13286110	chr3	43625896	2.595	1.249	0.0421	0.85	ANO10	90.2
cg13649928	chr19	44304559	-2.185	1.052	0.0421	0.85	LYPD5	76.98
cg16442529	chr8	49498585	-0.7801	0.3755	0.0421	0.85	LOC101929268	92.07
cg17066452	chr6	33173501	-2.754	1.326	0.0421	0.85	HSD17B8	60.62
cg24986138	chr5	145109	-4.056	1.952	0.0421	0.85	PLEKHG4B	74.48
cg06278108	chr15	66274343	-4.628	2.227	0.0421	0.85	MEGF11	51.37
cg12601237	chr10	17428642	-1.67	0.8038	0.0421	0.85	ST8SIA6-AS1	37.92
cg24847709	chr8	3945375	-2.93	1.41	0.0421	0.85	CSMD1	28.64
cg10054332	chr8	128956842	-2.187	1.053	0.0421	0.85	PVT1	83.22
cg13864101	chr1	90032391	-2.016	0.9701	0.0421	0.85	LRRC8B	11.43
cg22103164	chr4	155702409	3.083	1.484	0.0421	0.85	RBM46	43.21
cg04771244	chr19	32681278	-3.332	1.604	0.0421	0.85		19.79
cg11293239	chr12	49414461	-0.7563	0.364	0.0421	0.85	KMT2D	93.14
cg02459704	chrX	153084910	-7.072	3.404	0.0421	0.85	PDZD4	60.72
cg05816398	chr7	104623427	-1.345	0.6472	0.0421	0.85		88.25
cg03754708	chr10	134604989	-2.454	1.181	0.0421	0.85		31.27
cg07370274	chr9	29825210	-3.665	1.764	0.0421	0.85		57.33
cg08005849	chr7	81399399	5.897	2.838	0.0421	0.85	HGF	37.51
cg12523461	chr8	112040703	-8.851	4.26	0.0422	0.85	LINC01608	56.35
cg25249492	chr6	159273623	-1.633	0.7861	0.0422	0.85	OSTCP1	38.05
cg13600622	chr9	129393201	-2.373	1.142	0.0422	0.85	LMX1B	43.78
cg03562766	chr1	23698478	-2.147	1.033	0.0422	0.85		81.6
cg07597890	chr19	41075392	-2.279	1.097	0.0422	0.85	SPTBN4	58.05
cg03406245	chr9	23693199	2.161	1.04	0.0422	0.85	ELAVL2	89.32
cg02065790	chr12	27674284	-2.316	1.115	0.0422	0.85		57.26
cg24795093	chr5	179290715	-1.22	0.5872	0.0422	0.85	TBC1D9B	85.33
cg19553869	chr11	66034926	-0.9495	0.4571	0.0422	0.85	KLC2	4.69
cg22158956	chr4	39529514	-0.9139	0.4399	0.0422	0.85	UGDH	5.84
cg14119543	chr14	105903533	-1.935	0.9313	0.0422	0.85	MTA1	36.7
cg24355989	chrX	2851642	-2.649	1.275	0.0422	0.85		32.78
cg11569621	chr12	32589507	-1.388	0.6679	0.0422	0.85		90.19
cg24159253	chr17	78475908	-3.475	1.673	0.0422	0.85		72.62
cg19111287	chr4	3372915	-5.871	2.826	0.0422	0.85	RGS12	57.93
cg17249224	chr5	1257061	-3.362	1.619	0.0422	0.85	TERT	57.5
cg14598387	chr9	125289357	-2.799	1.347	0.0422	0.85	OR1N1	30.06
cg05512967	chr17	76776105	-2.176	1.048	0.0422	0.85	CYTH1	62.14
cg26537272	chr5	1214606	-5.361	2.58	0.0422	0.85	SLC6A19	71.76
cg24727216	chr20	30947724	-1.849	0.89	0.0422	0.85	ASXL1	64.34
cg16819051	chr2	229173235	-2.741	1.32	0.0422	0.85		22.36
cg23751133	chr4	182080406	-4.312	2.076	0.0422	0.85	LINC00290	56.92
cg15448076	chr12	4380872	-5.818	2.801	0.0422	0.85		17.97
cg02737507	chr2	43145309	-1.451	0.6986	0.0422	0.85		91
cg17898069	chr1	234445489	-2.416	1.163	0.0422	0.85	SLC35F3	33.7
cg27025079	chr4	26865310	-1.455	0.7005	0.0422	0.85	STIM2	89.04
cg04018114	chr12	7271221	-2.109	1.015	0.0422	0.85	C1RL-AS1	53.81
cg00509187	chr13	44362093	-3.407	1.64	0.0422	0.85	ENOX1	76.12
cg10326986	chr22	29419574	-2.239	1.078	0.0422	0.85	ZNRF3	64.81
cg10468848	chr1	110745110	-2.311	1.113	0.0422	0.85		39.77
cg03810476	chrX	17392798	-2.924	1.408	0.0422	0.85	NHS	9.77
cg07925921	chr19	50756299	-3.896	1.876	0.0422	0.85	MYH14	18.67
cg25890304	chr4	109093730	-3.7	1.781	0.0422	0.85	LEF1-AS1	5.33
cg15546356	chr2	10795765	-1.484	0.7143	0.0422	0.85	NOL10	85.62
cg04064010	chr4	97141368	-2.368	1.14	0.0422	0.85		84.91
cg08914271	chr22	31028489	-2.136	1.028	0.0422	0.85		69.77
cg00153543	chr16	84259830	-3.518	1.694	0.0422	0.85	KCNG4	58.84
cg05037877	chr10	30827033	-2.653	1.277	0.0422	0.85		18.05
cg01616753	chr14	101641554	-1.858	0.8946	0.0422	0.85		85.71
cg21512658	chr12	132665437	-4.775	2.299	0.0422	0.85		45.07
cg10287265	chr2	151026960	-2.188	1.054	0.0422	0.85		62.38
cg17483224	chr17	71968546	-3.948	1.901	0.0422	0.85		49.35
cg07427130	chr1	19408371	-2.636	1.269	0.0422	0.85	UBR4	67.68
cg17470549	chr16	82958476	-4.68	2.253	0.0422	0.85	CDH13	35.47
cg23028463	chr16	85896398	-3.075	1.481	0.0422	0.85		71.76
cg19779893	chr10	72451501	-2.044	0.984	0.0422	0.85	ADAMTS14	37.1
cg12190802	chr22	49969084	-3.306	1.592	0.0422	0.85	C22orf34	54.01
cg20693608	chr4	113152836	0.5032	0.2423	0.0422	0.85	AP1AR	3.23
cg05025556	chr6	30522855	-2.675	1.288	0.0422	0.85	GNL1	71.31
cg04138877	chr19	16163163	-1.935	0.9316	0.0422	0.85		71.3
cg26351594	chr13	111892737	-1.31	0.6306	0.0422	0.85	ARHGEF7	88.03
cg09820721	chr18	76526039	-3.026	1.457	0.0422	0.85		44.91
cg22845187	chr5	18792577	-3.067	1.477	0.0422	0.85		82.27
cg21773297	chr8	2049910	-2.986	1.438	0.0422	0.85	MYOM2	80.76
cg21934040	chr6	53410634	-1.825	0.8787	0.0422	0.85	GCLC	86.82
cg06012852	chr2	191300550	-3.284	1.581	0.0422	0.85	MFSD6	72.46
cg17608931	chr17	1898897	-0.8515	0.41	0.0422	0.85	RTN4RL1	93.64
cg26690103	chr6	32974924	-2.497	1.202	0.0422	0.85	HLA-DOA	50.16
cg26692818	chr1	87108066	-1.587	0.7641	0.0422	0.85	CLCA3P	89.42
cg11169771	chr18	54072352	4.294	2.068	0.0422	0.85		54.73
cg07360609	chr11	11319494	-1.23	0.5921	0.0422	0.85	GALNT18	88.97
cg03222323	chr17	59534903	-2.42	1.165	0.0422	0.85	TBX4	24.76
cg05630996	chr20	57014017	-0.7798	0.3755	0.0422	0.85	VAPB	91.71
cg24585334	chr1	206260565	-2.452	1.18	0.0422	0.85	C1orf186	27.89
cg26656884	chr6	31743820	-2.498	1.203	0.0422	0.85	C6orf27	60.27
cg18359985	chr3	119741800	-1.619	0.7796	0.0422	0.85	GSK3B	84.83
cg09697697	chr17	4520441	-1.354	0.652	0.0422	0.85		90.55
cg13566125	chr8	72269099	-3.85	1.854	0.0422	0.85	EYA1	73.13
cg13160166	chr2	168145481	-6.746	3.248	0.0422	0.85		45.89
cg05705107	chr12	125058840	-2.828	1.362	0.0422	0.85		75.55
cg16003790	chr1	205909935	-2.077	1	0.0422	0.85	SLC26A9	41.8
cg01504212	chr6	30027963	-3.581	1.724	0.0422	0.85	ZNRD1	63.65
cg03215909	chr5	100067799	-3.814	1.836	0.0422	0.85		35.68
cg14032844	chr4	44655101	-4.739	2.282	0.0422	0.85	YIPF7	31.53
cg26556328	chr19	6713227	-2.033	0.9788	0.0422	0.85	C3	50.8
cg26322450	chr21	46583829	-2.972	1.431	0.0422	0.85	ADARB1	58.67
cg23438758	chr2	238807629	-1.74	0.8376	0.0422	0.85	RAMP1	85.9
cg14831281	chr8	1901041	-3.17	1.526	0.0422	0.85	ARHGEF10	31.22
cg24167349	chr5	169664197	4.432	2.134	0.0422	0.85	C5orf58	81.69
cg13994681	chr7	139000283	-2.034	0.9793	0.0422	0.85		86.2
cg17583086	chr22	42714204	-1.424	0.6855	0.0422	0.85		89.42
cg20448748	chr14	31091392	2.602	1.253	0.0422	0.85	SCFD1	22.65
cg19917650	chr10	125033932	-4.676	2.251	0.0422	0.85		51.87
cg03871887	chr1	182295580	-1.054	0.5077	0.0422	0.85		87.97
cg06047778	chr11	2596300	-2.472	1.19	0.0422	0.85	KCNQ1	83.45
cg01439116	chr20	41597179	-4.52	2.176	0.0422	0.85	PTPRT	53.56
cg01502653	chr20	6031196	-1.992	0.9592	0.0422	0.85	LRRN4	82.82
cg01977110	chr6	146350192	-4.681	2.254	0.0423	0.85	GRM1	24.4
cg06903451	chr1	1323192	-3.948	1.901	0.0423	0.85	CCNL2	62.95
cg13824565	chr10	73048387	-1.189	0.5728	0.0423	0.85	UNC5B	94.31
cg12441928	chr3	46249985	-0.8846	0.426	0.0423	0.85	CCR1	5.54
cg18432768	chr17	68100565	-2.675	1.288	0.0423	0.85	KCNJ16	86.35
cg01579024	chr5	170288757	-1.436	0.6913	0.0423	0.85	RANBP17	18.45
cg25326454	chr5	162688926	-1.627	0.7836	0.0423	0.85		15.78
cg14599655	chr6	15027106	-2.208	1.063	0.0423	0.85		40.22
cg10579668	chr6	169238387	-3.784	1.822	0.0423	0.85		65
cg14157213	chr7	107205932	-2.343	1.128	0.0423	0.85	COG5	69.38
cg07021468	chr22	20020377	-0.9795	0.4717	0.0423	0.85	MIR185	91.77
cg11702430	chrX	150085453	-2.931	1.411	0.0423	0.85		66.04
cg09647282	chr18	55142715	-3.645	1.756	0.0423	0.85	ONECUT2	60.31
cg22583147	chr3	44331824	-3.038	1.463	0.0423	0.85	C3orf77	66.81
cg17928459	chr10	94450840	-2.207	1.063	0.0423	0.85	HHEX	72.22
cg22319052	chr7	2340959	-2.314	1.114	0.0423	0.85	SNX8	72.82
cg11426193	chr1	58552641	-2.526	1.216	0.0423	0.85	DAB1	39.24
cg18390596	chr9	117691764	-1.463	0.7046	0.0423	0.85	TNFSF8	89.75
cg14514383	chrX	153234679	-3.325	1.602	0.0423	0.85	HCFC1-AS1	35.27
cg01782668	chr4	148947436	-1.141	0.5497	0.0423	0.85	ARHGAP10	92.32
cg10044815	chr11	102195643	-3.158	1.521	0.0423	0.85	BIRC3	69.86
cg15451258	chr15	30117681	-2.449	1.179	0.0423	0.85		80.43
cg00659919	chr9	36258520	3.993	1.923	0.0423	0.85	GNE	41.52
cg05743998	chr22	23263983	-1.997	0.962	0.0423	0.85		20.25
cg15659537	chr12	75712028	-3.026	1.457	0.0423	0.85	CAPS2	69.55
cg25109235	chr22	47549990	-2.601	1.253	0.0423	0.85	TBC1D22A	38.46
cg14522841	chrX	80259162	-3.001	1.446	0.0423	0.85		81.89
cg24134845	chr10	100992149	-5.886	2.835	0.0423	0.85	HPSE2	20.23
cg14760507	chr4	87994166	-2.222	1.07	0.0423	0.85	AFF1	83.08
cg13503413	chr10	60937257	-1.581	0.7615	0.0423	0.85	PHYHIPL	7.64
cg07125771	chr16	67270593	-1.492	0.7184	0.0423	0.85	FHOD1	10.95
cg00898159	chrX	48532921	-3.176	1.529	0.0423	0.85		86.37
cg25566237	chr16	13151078	-3.176	1.53	0.0423	0.85	SHISA9	42.6
cg24464999	chrX	17879701	-3.551	1.71	0.0423	0.85	RAI2	16.09
cg09223396	chr16	72893924	-1.419	0.6836	0.0423	0.85	ZFHX3	87.55
cg08680887	chr18	43998893	-2.105	1.014	0.0423	0.85	RNF165	81.23
cg07205823	chr8	49229620	-1.955	0.9417	0.0423	0.85		74.27
cg18739737	chr16	68391255	3.343	1.61	0.0423	0.85		75.54
cg26844603	chr2	112842907	-2.116	1.019	0.0423	0.85	TMEM87B	72.32
cg13433501	chr14	73347760	-2.007	0.9666	0.0423	0.85	DPF3	74.76
cg03720511	chr17	4436362	-3.129	1.507	0.0423	0.85	SPNS2	57.24
cg03417712	chr9	136532983	-3.518	1.694	0.0423	0.85	SARDH	35.89
cg08243524	chr19	6482011	-1.93	0.9294	0.0423	0.85	DENND1C	77.1
cg14549869	chr9	37577490	1.396	0.6725	0.0423	0.85	FBXO10	90
cg18841035	chr5	177697055	-3.409	1.642	0.0423	0.85	COL23A1	69.47
cg05098023	chr7	55201317	-1.306	0.6291	0.0423	0.85	EGFR	89.39
cg03346513	chr3	14416020	-2.109	1.016	0.0423	0.85		40.03
cg22354782	chr1	115881132	-4.56	2.196	0.0423	0.85	NGF	29.65
cg04953373	chr6	166892762	-4.378	2.109	0.0423	0.85	RPS6KA2	60.66
cg18748146	chr2	26623438	-1.334	0.6424	0.0423	0.85	DRC1	87.42
cg06792975	chr4	71337873	-2.819	1.358	0.0423	0.85	MUC7	52.02
cg20079992	chr19	51192728	-2.852	1.374	0.0423	0.85	SHANK1	32.76
cg04886846	chr10	102998662	-7.152	3.445	0.0423	0.85		24.05
cg25755107	chr3	49757239	-0.8296	0.3996	0.0423	0.85	AMIGO3	4.82
cg22902798	chr11	30603030	-2.428	1.17	0.0423	0.85	MPPED2	87.64
cg27496340	chr12	3387628	-1.893	0.9119	0.0423	0.85	TSPAN9	81
cg05708255	chr1	223534046	-5.424	2.613	0.0423	0.85	SUSD4	65.84
cg17225604	chr17	22193895	-9.189	4.426	0.0423	0.85		65.14
cg04854162	chr10	642842	-0.8239	0.3969	0.0423	0.85	DIP2C	94.97
cg20673652	chr10	8126649	-1.834	0.8837	0.0423	0.85		32.47
cg25330005	chr4	90819638	-2.347	1.131	0.0423	0.85	MMRN1	86.75
cg10490064	chr22	25617422	-3.043	1.466	0.0423	0.85	CRYBB2	42.06
cg01584087	chr12	114918610	-1.825	0.8793	0.0423	0.85		5.8
cg02943074	chr17	79906185	-2.537	1.222	0.0423	0.85	MYADML2	68.43
cg05664175	chr16	2648415	-0.6007	0.2894	0.0423	0.85	PDPK1	95.44
cg19841113	chr1	61426514	-2.258	1.088	0.0423	0.85	NFIA-AS2	73.5
cg04350571	chr8	143856122	-5.193	2.502	0.0423	0.85	LYNX1	80.44
cg11264220	chr18	55902597	-2.597	1.251	0.0423	0.85	NEDD4L	77.09
cg19722706	chr15	83732977	-2.148	1.035	0.0423	0.85	BTBD1	82.68
cg09610332	chr8	67446912	-3.791	1.826	0.0423	0.85		74.16
cg12251403	chr7	70614555	-3.482	1.678	0.0423	0.85	WBSCR17	37.66
cg08382079	chr11	34329656	-1.355	0.6529	0.0423	0.85	ABTB2	83.5
cg00372375	chr8	8749343	2.349	1.131	0.0423	0.85	MFHAS1	78.85
cg04657066	chr1	23525135	-2.751	1.325	0.0423	0.85		87.35
cg04829217	chr7	39731853	-1.477	0.7117	0.0423	0.85	RALA	88.77
cg11800390	chr7	5515995	-4.982	2.4	0.0423	0.85	FBXL18	70.36
cg27332878	chr15	80765904	-3.567	1.719	0.0423	0.85	ARNT2	22.29
cg22508578	chr3	33800644	-1.72	0.8288	0.0423	0.85		85.11
cg06417962	chr11	507970	-2.089	1.007	0.0423	0.85	RNH1	75.18
cg20858400	chr14	104928652	-2.818	1.357	0.0423	0.85		27.27
cg11172367	chr9	6328355	-2.557	1.232	0.0423	0.85	TPD52L3	51.03
cg16673904	chr17	7521996	-2.125	1.024	0.0423	0.85	SHBG	70.8
cg18651870	chr18	70535005	6.897	3.323	0.0423	0.85	NETO1	26.61
cg10630360	chr17	48245871	-2.326	1.121	0.0423	0.85	SGCA	57.06
cg05395210	chr2	69002378	-2.647	1.275	0.0423	0.85	ARHGAP25	70.12
cg04602043	chr3	47827617	-0.6727	0.3241	0.0424	0.85		94.08
cg15281283	chr21	42733894	-4.385	2.113	0.0424	0.85	MX2	58.86
cg08635395	chr16	15747286	-2.752	1.326	0.0424	0.85	NDE1	60.28
cg13685883	chr19	47220848	-1.057	0.5095	0.0424	0.85	PRKD2	7.44
cg20094279	chr12	132856142	-4.556	2.195	0.0424	0.85	GALNT9	36.57
cg03533005	chr7	33944359	-2.166	1.043	0.0424	0.85	BMPER	7.35
cg06665451	chr8	97437267	-1.233	0.5942	0.0424	0.85		90.84
cg08538538	chr7	40873242	-2.8	1.349	0.0424	0.85	SUGCT	85.9
cg20954242	chr7	128046088	1.538	0.7411	0.0424	0.85	IMPDH1	10.1
cg07862235	chr8	123730704	-2.351	1.133	0.0424	0.85		73.39
cg08206170	chr4	36553726	-8.051	3.879	0.0424	0.85		71.93
cg06210012	chr3	9881022	-0.779	0.3753	0.0424	0.85	RPUSD3	93.74
cg07539108	chr2	144500981	-5.373	2.589	0.0424	0.85	ARHGAP15	69.78
cg12475902	chr1	6764205	-7.451	3.59	0.0424	0.85		70.13
cg08505065	chr9	4350277	-1.18	0.5686	0.0424	0.85		92.58
cg12855997	chr7	151478015	-2.578	1.242	0.0424	0.85	PRKAG2	74.94
cg17906245	chr1	213021979	-2.547	1.227	0.0424	0.85	C1orf227	71.96
cg13812291	chr15	99409411	5.109	2.462	0.0424	0.85	IGF1R	55.54
cg12764291	chr6	143717857	-1.98	0.9539	0.0424	0.85		87.37
cg19455115	chr13	107271905	-2.616	1.261	0.0424	0.85		83.03
cg06455375	chr11	1947743	-1.79	0.8627	0.0424	0.85	TNNT3	79.7
cg07798580	chr5	6439453	4.31	2.077	0.0424	0.85		80.72
cg24336219	chr12	128998713	6.338	3.054	0.0424	0.85	TMEM132C	69.81
cg02963907	chr10	59870279	-3.635	1.752	0.0424	0.85		80.53
cg10881071	chr1	24612045	1.997	0.9623	0.0424	0.85		88.12
cg23867923	chr17	75878825	-3.639	1.753	0.0424	0.85	FLJ45079	47.85
cg04940502	chr15	72085099	-1.708	0.823	0.0424	0.85		25.78
cg21963800	chr14	72398039	-4.758	2.293	0.0424	0.85	RGS6	63.39
cg16409039	chr10	101841526	-2.703	1.303	0.0424	0.85	CPN1	78.41
cg09045681	chr6	31127178	-2.417	1.164	0.0424	0.85	TCF19	51.59
cg16383871	chr6	31888543	-1.536	0.7402	0.0424	0.85		82.39
cg06826929	chr19	5243870	-2.878	1.387	0.0424	0.85	PTPRS	79.63
cg07613140	chr17	18278913	-1.607	0.7742	0.0424	0.85		88.84
cg07396237	chr9	131392063	-2.053	0.9895	0.0424	0.85	MIR1268A	79.73
cg04435410	chr1	30560737	-3.099	1.493	0.0424	0.85		49.52
cg04354433	chr6	32256343	-1.875	0.9034	0.0424	0.85		12.36
cg03061585	chr6	158094060	-1.185	0.5708	0.0424	0.85	ZDHHC14	90.07
cg20438404	chr7	100770192	-1.421	0.6847	0.0424	0.85	SERPINE1	9.03
cg00220369	chr5	161112663	-2.619	1.262	0.0424	0.85	GABRA6	20.29
cg08545389	chr14	25520222	7.902	3.808	0.0424	0.85	STXBP6	33.25
cg22933195	chr15	23928863	-3.284	1.583	0.0424	0.85		35.51
cg08520895	chr17	49043823	-0.6531	0.3147	0.0424	0.85	SPAG9	93.55
cg03885399	chr1	47691550	-5.103	2.459	0.0424	0.85	TAL1	26.06
cg03817072	chr8	144802224	-1.875	0.9034	0.0424	0.85	MAPK15	45.13
cg10390435	chr8	142368026	-2.922	1.408	0.0424	0.85	GPR20	63.31
cg26854658	chr5	176119766	-2.895	1.395	0.0424	0.85		42.63
cg06875616	chr17	80046055	-1.638	0.7892	0.0424	0.85	FASN	80.11
cg25616056	chr1	25252163	-2.115	1.019	0.0424	0.85	RUNX3	34.41
cg23553783	chr12	50322927	-2.118	1.021	0.0424	0.85		53.52
cg20208935	chr19	4541673	-2.92	1.407	0.0424	0.85		52.92
cg17945962	chr2	67939740	5.681	2.738	0.0424	0.85		27.21
cg05229362	chr6	169789120	-3.761	1.812	0.0424	0.85		54
cg20488657	chr21	43736926	-2.93	1.412	0.0424	0.85	TFF3	41.49
cg10128562	chr17	47724431	-2.895	1.395	0.0424	0.85	SPOP	50.11
cg26677584	chr13	28541468	-2.827	1.362	0.0424	0.85	CDX2	41.98
cg14962787	chr1	2131080	-0.8	0.3855	0.0424	0.85	FAAP20	5.83
cg03065467	chr4	109093243	-4.054	1.954	0.0424	0.85	LOC641518	16.69
cg22012473	chr11	104700958	-2.734	1.318	0.0424	0.85		77.85
cg18083933	chr1	4611470	-4.433	2.136	0.0424	0.85		41.05
cg00901980	chr22	33453022	-3.448	1.662	0.0424	0.85	SYN3	63.27
cg08542016	chr6	28912084	-1.659	0.7995	0.0424	0.85		8.64
cg16116203	chr12	6876922	-2.78	1.34	0.0424	0.85	PTMS	35.93
cg17586203	chr8	25142483	-0.8528	0.411	0.0424	0.85	DOCK5	92.76
cg23235384	chr5	137206356	-2.029	0.9781	0.0424	0.85	MYOT	78.45
cg04809125	chr4	7215361	-2.8	1.349	0.0424	0.85	SORCS2	38.48
cg25928446	chr1	159172768	-1.867	0.8999	0.0424	0.85	CADM3	35.04
cg10961637	chr5	8906818	-3.8	1.831	0.0424	0.85		60.1
cg10234835	chr12	133253207	-1.276	0.6152	0.0424	0.85	POLE	87.51
cg20491697	chr21	47420733	-5.782	2.787	0.0424	0.85	COL6A1	53.9
cg18146370	chr1	17409889	-2.976	1.434	0.0424	0.85	PADI2	76.97
cg00988236	chr18	69828285	-4.728	2.279	0.0424	0.85		23.45
cg23395142	chr17	63218536	-1.183	0.5703	0.0424	0.85	RGS9	89.83
cg24851007	chr2	177329889	-2.53	1.219	0.0424	0.85		43.99
cg01962601	chr15	67932157	-2.981	1.437	0.0424	0.85	MAP2K5	78.48
cg01606127	chr8	61588765	-1.65	0.7952	0.0424	0.85		75.86
cg07257505	chr17	8383621	-1.432	0.6901	0.0424	0.85	MYH10	82.2
cg14180470	chr3	195809310	-0.9936	0.4789	0.0424	0.85	TFRC	6.3
cg26407958	chr1	230454417	-3.825	1.844	0.0424	0.85		53.6
cg14490569	chr5	152603910	-3.716	1.791	0.0424	0.85		30.29
cg11820833	chr14	65187054	-2.248	1.083	0.0424	0.85	PLEKHG3	74.99
cg09335314	chr2	216258430	1.97	0.9493	0.0424	0.85	FN1	90.24
cg11829416	chr21	44589030	-2.539	1.224	0.0424	0.85	CRYAA	39.34
cg15616083	chr20	62104607	-3.657	1.762	0.0424	0.85	KCNQ2	45.14
cg12828504	chr1	2059991	-1.985	0.9565	0.0424	0.85	PRKCZ	46.3
cg06209574	chr2	12918241	-2.625	1.265	0.0424	0.85		88.19
cg04392266	chr10	45720134	0.8456	0.4076	0.0424	0.85		3.4
cg16866892	chr12	2761495	-0.9817	0.4732	0.0424	0.85	CACNA1C	90.46
cg20406979	chr6	167373233	-2.772	1.336	0.0424	0.85		67.22
cg22428147	chr7	137531791	-1.682	0.8106	0.0424	0.85	DGKI	7.36
cg11540055	chr11	64684823	-1.505	0.7253	0.0424	0.85	ATG2A	7.92
cg09228194	chr6	33405457	-0.9043	0.4359	0.0424	0.85	SYNGAP1	93.15
cg03211880	chr20	2670147	-3.149	1.518	0.0424	0.85		60.46
cg10606756	chr17	14838630	-3.823	1.843	0.0424	0.85		53.95
cg11704582	chr10	104814269	-2.418	1.166	0.0424	0.85	CNNM2	41.14
cg15364185	chr17	65499554	-1.966	0.9477	0.0424	0.85	PITPNC1	84.85
cg22987267	chr8	26270165	-1.025	0.4939	0.0424	0.85	BNIP3L	90.55
cg25433154	chr3	11058438	-3.531	1.702	0.0424	0.85	SLC6A1	71.64
cg15100262	chr22	47181474	-2.332	1.124	0.0424	0.85	TBC1D22A	64.31
cg00434557	chr1	24885255	-1.435	0.6916	0.0424	0.85	NCMAP	89.66
cg01414403	chr22	18275680	-1.222	0.5889	0.0424	0.85	MICAL3	91.27
cg13327407	chr7	73819315	-1.966	0.9474	0.0424	0.85	CLIP2	65.12
cg12909892	chr20	1443660	-1.26	0.6072	0.0424	0.85	NSFL1C	85.74
cg14184817	chr19	45737483	-3.439	1.658	0.0425	0.85	EXOC3L2	62.43
cg15809959	chr17	36720382	-3.448	1.662	0.0425	0.85	SRCIN1	30.49
cg03710955	chr22	39265394	-1.875	0.9039	0.0425	0.85	CBX6	80.93
cg27198054	chr1	162855903	-2.157	1.04	0.0425	0.85		63.7
cg04141707	chr14	61748498	-3.451	1.664	0.0425	0.85	TMEM30B	50.25
cg22698115	chr11	1771907	-2.66	1.282	0.0425	0.85	HCCA2	34.17
cg19011361	chr5	71770116	-2.362	1.139	0.0425	0.85	ZNF366	77.75
cg10173475	chr2	242152697	-2.75	1.326	0.0425	0.85	ANO7	79.66
cg15317859	chr1	19969750	-1.534	0.7395	0.0425	0.85	NBL1	25.71
cg04911050	chr16	677664	1.841	0.8875	0.0425	0.85	RAB40C	86.63
cg24116028	chr19	42348451	-4.346	2.095	0.0425	0.85	LYPD4	50.27
cg25424453	chr22	23222560	-2.535	1.222	0.0425	0.85		27.34
cg02018102	chr9	112677119	-1.197	0.5772	0.0425	0.85	PALM2	91.65
cg02102566	chr2	26174825	-1.906	0.9188	0.0425	0.85	KIF3C	33.27
cg08695249	chr12	110792690	-2.06	0.993	0.0425	0.85		19.04
cg04812249	chrX	106171680	-2.209	1.065	0.0425	0.85	CLDN2	83.96
cg22264402	chr15	69617791	-1.786	0.8611	0.0425	0.85	PAQR5	41.45
cg02891455	chr3	170901125	-3.33	1.605	0.0425	0.85	TNIK	73.85
cg13564621	chr9	97543052	-2.054	0.9903	0.0425	0.85	C9orf3	74.52
cg15584480	chr22	50449972	-2.107	1.016	0.0425	0.85	IL17REL	33.77
cg06529761	chr16	3702486	-1.871	0.9022	0.0425	0.85	DNASE1	78.9
cg06545942	chr2	127774843	-1.866	0.8994	0.0425	0.85		35.04
cg25683631	chr1	20405033	-2.936	1.415	0.0425	0.85	PLA2G5	24.84
cg11888039	chr20	30918044	-1.99	0.9594	0.0425	0.85	KIF3B	81.79
cg20486569	chr22	19512228	-1.832	0.8834	0.0425	0.85	CLDN5	13.14
cg05805609	chr16	85904454	-2.802	1.351	0.0425	0.85		21.5
cg12933976	chr10	15203158	-2.436	1.174	0.0425	0.85	NMT2	20.73
cg26585174	chr22	40766069	-0.8912	0.4297	0.0425	0.85	SGSM3	91.32
cg10119914	chr8	80656048	-2.26	1.09	0.0425	0.85		74.06
cg10631373	chr1	89457642	-2.945	1.42	0.0425	0.85	RBMXL1	10.36
cg19687016	chrX	100805492	-3.527	1.701	0.0425	0.85	ARMCX1	9.24
cg05083643	chr8	21720481	-0.9331	0.4498	0.0425	0.85		91.92
cg26812486	chr16	928778	-2.824	1.362	0.0425	0.85	LMF1	42.48
cg01124546	chr11	117515332	-2.469	1.19	0.0425	0.85	DSCAML1	37.36
cg20203514	chr4	89889039	-2.009	0.9684	0.0425	0.85	FAM13A	21.74
cg01642550	chr16	89098327	-2.987	1.44	0.0425	0.85		29.65
cg19753174	chr1	219351218	-2.079	1.002	0.0425	0.85	LYPLAL1	83.49
cg16205008	chr16	74942774	-4.022	1.939	0.0425	0.85	WDR59	45.22
cg15273922	chr4	3462540	-3.679	1.774	0.0425	0.85		49.68
cg22362636	chr4	2758447	-1.674	0.8071	0.0425	0.85	TNIP2	14.8
cg14479398	chr8	24179842	-4.488	2.164	0.0425	0.85	ADAM28	67.83
cg06835325	chr20	39780039	-2.067	0.9967	0.0425	0.85	PLCG1	73.45
cg03833423	chr22	33502127	-2.203	1.062	0.0425	0.85		31.57
cg21179956	chrX	136114018	-3.885	1.873	0.0425	0.85	GPR101	24.61
cg01576830	chr6	26312448	-2.993	1.443	0.0425	0.85		21.56
cg10493317	chr7	136587884	-4.585	2.211	0.0425	0.85	MIR490	48.26
cg22077197	chr2	240143833	2.22	1.07	0.0425	0.85	HDAC4	83.38
cg19661902	chr1	197745295	-1.646	0.7938	0.0425	0.85	DENND1B	79.93
cg09315464	chr4	153895184	-1.541	0.7432	0.0425	0.85	FHDC1	87.35
cg16305231	chr4	90391429	-1.956	0.943	0.0425	0.85		83.52
cg03277226	chr5	133197016	-2.972	1.433	0.0425	0.85		25.69
cg20438689	chr14	69969644	-1.993	0.9608	0.0425	0.85	PLEKHD1	68.44
cg24875524	chr17	59777413	-1.945	0.9378	0.0425	0.85	BRIP1	84.73
cg26288322	chr16	71664947	-2.688	1.296	0.0425	0.85	MARVELD3	26.07
cg08891724	chr17	52938909	-3.112	1.5	0.0425	0.85		23.48
cg00357989	chr6	44617531	-1.451	0.6997	0.0425	0.85		85.01
cg09745450	chr14	58733198	-1.655	0.7979	0.0425	0.85	PSMA3-AS1	66.6
cg25823083	chr8	134664043	-1.065	0.5137	0.0425	0.85		91.17
cg25058957	chr19	3771683	-2.685	1.295	0.0425	0.85	RAX2	65.07
cg02107067	chrX	6640074	2.603	1.255	0.0425	0.85		81.66
cg01206365	chr4	1508695	-3.659	1.764	0.0425	0.85		41.69
cg23132669	chr1	205216617	-1.899	0.9156	0.0425	0.85	TMCC2	81.77
cg22368545	chr11	65142946	-2.015	0.9715	0.0425	0.85	SLC25A45	71.86
cg05164181	chr15	95287886	-4.336	2.091	0.0425	0.85		75.63
cg24470887	chr1	205036303	-2.484	1.198	0.0425	0.85	CNTN2	83.06
cg00742472	chr14	31889912	2.928	1.412	0.0425	0.85		27.11
cg12182453	chr5	2206790	-1.538	0.7414	0.0425	0.85		92.3
cg22424615	chr12	53404170	-2.038	0.9828	0.0425	0.85	EIF4B	71.29
cg25184591	chr4	7523987	-2.241	1.081	0.0425	0.85	SORCS2	22.49
cg13206850	chr7	105320396	2.561	1.235	0.0425	0.85	ATXN7L1	85.34
cg06757333	chr15	73655217	-2.158	1.041	0.0425	0.85	HCN4	45.21
cg23874515	chr11	59578660	-2.966	1.43	0.0425	0.85	MRPL16	34.26
cg24046505	chr10	25351544	-2.18	1.051	0.0425	0.85	ENKUR	16.24
cg06071286	chr7	11490200	-2.245	1.083	0.0425	0.85	THSD7A	81.82
cg18771553	chr19	6710827	-3.414	1.646	0.0425	0.85	C3	36.38
cg20078270	chr3	30290161	2.223	1.072	0.0425	0.85		92.33
cg14254534	chr19	38883115	-2.14	1.032	0.0425	0.85	SPRED3	65.98
cg24397786	chr2	89124827	-2.519	1.215	0.0425	0.85		58.59
cg01072256	chr5	103792639	-5.869	2.83	0.0425	0.85		69.75
cg26346574	chr5	119951527	-5.699	2.748	0.0425	0.85	PRR16	54.33
cg03024856	chr10	79336435	-1.291	0.6226	0.0425	0.85	KCNMA1	91.06
cg03431350	chr5	149357521	-1.96	0.9451	0.0425	0.85	SLC26A2	84.45
cg09303788	chrX	7136404	-3.182	1.535	0.0425	0.85	STS	34.99
cg20175506	chr2	10659232	-2.907	1.402	0.0425	0.85		81.97
cg09925014	chr2	121495233	-3.238	1.561	0.0425	0.85		27.62
cg06405129	chr11	3163861	-2.732	1.318	0.0425	0.85	OSBPL5	48.96
cg22372104	chr12	34362529	-3.063	1.477	0.0425	0.85		68.74
cg08623256	chr5	3858275	-3.561	1.717	0.0425	0.85		35.9
cg00066832	chr2	11819753	-1.687	0.8136	0.0425	0.85	LPIN1	34.24
cg01160347	chr14	55908301	-3.573	1.723	0.0425	0.85	TBPL2	78.74
cg14184286	chrX	55020677	-1.779	0.8581	0.0425	0.85	PFKFB1	82.73
cg09087669	chr18	658937	-2.697	1.301	0.0426	0.85	TYMSOS	70.63
cg06215041	chr12	123381317	-1.397	0.6736	0.0426	0.85	VPS37B	90.12
cg23818739	chr2	242312364	-1.661	0.801	0.0426	0.85	FARP2	84.74
cg25758137	chr3	105145478	-5.737	2.767	0.0426	0.85	ALCAM	73.61
cg00598449	chr4	106553832	-3.406	1.643	0.0426	0.85	ARHGEF38	35.22
cg07335755	chr1	201196031	-2.693	1.299	0.0426	0.85	IGFN1	72.49
cg08588414	chr6	169226697	-1.954	0.9426	0.0426	0.85		88.19
cg00018229	chr1	231113419	-2.284	1.101	0.0426	0.85	TTC13	63.99
cg04774229	chr20	62670729	-1.724	0.8317	0.0426	0.85	NCRNA00176	19.89
cg13865573	chr2	192722358	-2.71	1.307	0.0426	0.85		73.28
cg20479068	chr19	21688386	-2.82	1.36	0.0426	0.85	ZNF429	8
cg17570188	chr5	33985937	-1.988	0.9588	0.0426	0.85	SLC45A2	51.81
cg00810161	chr6	52051062	-3.73	1.799	0.0426	0.85	IL17A	75.55
cg21792017	chr2	27224435	2.12	1.022	0.0426	0.85	MAPRE3	92.3
cg10787442	chr8	145061234	-2.869	1.384	0.0426	0.85	PARP10	79.28
cg25749341	chr11	44951389	-2.014	0.9713	0.0426	0.85	TSPAN18	82.3
cg08702249	chr8	9273544	-4.338	2.092	0.0426	0.85		51.02
cg01108554	chrX	129473637	2.78	1.341	0.0426	0.85	SLC25A14	12.25
cg15158754	chr13	42138012	-3.606	1.739	0.0426	0.85		73.49
cg15419073	chr3	14920880	-2.724	1.314	0.0426	0.85	FGD5	65.32
cg04960324	chr2	175657171	-2.238	1.08	0.0426	0.85		81.31
cg13009788	chr17	48569067	-2.22	1.071	0.0426	0.85		65.01
cg11996139	chr7	24322873	-4.283	2.066	0.0426	0.85	NPY	33.22
cg26871521	chr2	25925050	-1.037	0.5004	0.0426	0.85		90.7
cg22811030	chrX	70128262	-3.413	1.646	0.0426	0.85	TEX11	64.95
cg00429683	chr17	78058778	-3.286	1.585	0.0426	0.85	CCDC40	64.91
cg21031775	chr16	69224803	-2.068	0.9976	0.0426	0.85	SNTB2	76.01
cg05343027	chr3	134850499	-2.384	1.15	0.0426	0.85	EPHB1	22.06
cg15607142	chr3	128420513	-1.727	0.8329	0.0426	0.85		79.95
cg23280676	chr22	47935604	-5.534	2.669	0.0426	0.85		81.01
cg05577344	chr2	74775637	-2.805	1.353	0.0426	0.85	DOK1	57.37
cg09556527	chr1	1239259	-1.997	0.9635	0.0426	0.85	ACAP3	72.17
cg00267122	chr2	233469415	-1.118	0.5392	0.0426	0.85	EFHD1	88.79
cg21629640	chr6	98493397	-6.389	3.082	0.0426	0.85		48.89
cg10219192	chr5	180542623	-2.557	1.234	0.0426	0.85		25.56
cg09082490	chr5	139155080	-1.602	0.7725	0.0426	0.85		37.4
cg14263472	chr20	43851139	-4.65	2.243	0.0426	0.85	SEMG2	62.76
cg24527008	chr5	177870233	-2.43	1.172	0.0426	0.85	COL23A1	77.17
cg16804666	chr12	53567826	-1.442	0.6954	0.0426	0.85	CSAD	84.67
cg24226367	chr14	54758255	-3.104	1.497	0.0426	0.85		32.35
cg18782489	chr10	134136906	-1.612	0.7776	0.0426	0.85		87.42
cg19297594	chr11	66936135	-1.412	0.6811	0.0426	0.85	KDM2A	89.68
cg09978441	chr20	17877095	-2.638	1.273	0.0426	0.85		45.1
cg14125846	chr19	39439181	-2.151	1.038	0.0426	0.85	FBXO17	76.05
cg14530655	chr13	29041214	-2.066	0.9965	0.0426	0.85	FLT1	84.78
cg14219693	chr10	96928076	-2.682	1.294	0.0426	0.85		67.31
cg26912903	chr2	48334617	-2.556	1.233	0.0426	0.85		63.9
cg15300076	chr3	42744358	-1.814	0.875	0.0426	0.85	HHATL	21.48
cg19558556	chr14	91294601	-0.9645	0.4653	0.0426	0.85		3.41
cg27534370	chr3	6246535	-1.515	0.7308	0.0426	0.85		88.73
cg12384483	chr17	46631413	-1.336	0.6444	0.0426	0.85	HOXB3	90.97
cg11334730	chr6	6750455	-2.472	1.192	0.0426	0.85		57.94
cg03909494	chr14	78488583	-1.743	0.8409	0.0426	0.85		22.6
cg18060193	chr11	57425261	-0.5818	0.2807	0.0426	0.85	CLP1	3.35
cg10026093	chr12	27143468	-1.591	0.7675	0.0426	0.85	TM7SF3	88.16
cg04663931	chr12	106633641	-1.56	0.7525	0.0426	0.85	CKAP4	83.8
cg15511879	chr2	191372138	-1.145	0.5524	0.0426	0.85	NEMP2	91.17
cg15495641	chr12	51782714	-0.6428	0.3101	0.0426	0.85	GALNT6	94.49
cg12177551	chr11	65190180	0.6855	0.3307	0.0426	0.85	NEAT1	4.06
cg00040592	chr5	145317425	-3.407	1.643	0.0426	0.85	SH3RF2	69.11
cg25936595	chr19	3772269	-2.069	0.9983	0.0426	0.85	RAX2	34.41
cg26343358	chr6	31275666	-4.611	2.224	0.0426	0.85		51.83
cg06560309	chr21	40720186	-1.273	0.6144	0.0426	0.85	HMGN1	6.72
cg06489615	chr16	1518592	-1.948	0.9397	0.0426	0.85	CLCN7	83.11
cg23108106	chr13	41092361	-1.89	0.912	0.0426	0.85		45.69
cg10023565	chr6	157405733	-1.985	0.9578	0.0426	0.85	ARID1B	85.14
cg11628858	chr16	69603307	-1.796	0.8663	0.0426	0.85	NFAT5	83.92
cg14405924	chr10	131758112	-3.738	1.803	0.0426	0.85	EBF3	25.09
cg05486138	chr8	48044616	-4.665	2.251	0.0426	0.85		34.21
cg25564990	chr10	19923218	-1.499	0.7234	0.0426	0.85	MALRD1	90.69
cg07643404	chr6	31833917	-1.1	0.5306	0.0426	0.85	SLC44A4	88.51
cg03921155	chr19	11139558	-1.64	0.7912	0.0426	0.85	SMARCA4	61.84
cg16973098	chr13	95359203	-5.226	2.522	0.0426	0.85		44.25
cg19157736	chr1	113291091	-1.918	0.9254	0.0426	0.85		79.35
cg07633435	chr5	152869009	-1.578	0.7612	0.0426	0.85	GRIA1	89.35
cg15423862	chr3	155838109	-1.628	0.7854	0.0426	0.85	KCNAB1	91.72
cg07058784	chr1	184461419	-1.846	0.8907	0.0426	0.85	C1orf21	83.99
cg08719919	chr10	32346720	-0.9531	0.4599	0.0426	0.85	KIF5B	93.27
cg05033713	chr6	84141047	-2.848	1.374	0.0426	0.85	ME1	50.05
cg00395894	chr19	17881640	-3.719	1.794	0.0426	0.85	FCHO1	59.09
cg08284967	chr17	80622665	-3.827	1.846	0.0426	0.85	RAB40B	73.54
cg10345613	chr3	12627232	-0.9543	0.4605	0.0426	0.85	RAF1	90.34
cg26712768	chr4	57173841	-3.455	1.667	0.0426	0.85	KIAA1211	47.95
cg00224755	chr14	103570663	-1.341	0.6473	0.0426	0.85	EXOC3L4	11.03
cg13078567	chr8	95657036	-1.677	0.8094	0.0426	0.85	ESRP1	86.64
cg05872506	chr11	75380895	-3.762	1.815	0.0427	0.85	MAP6	78.9
cg25308901	chr3	100729399	-4.044	1.951	0.0427	0.85		41.83
cg01812092	chr6	19144134	-4.249	2.05	0.0427	0.85		81.24
cg07263598	chr5	123145506	-2.263	1.092	0.0427	0.85		77.71
cg13554180	chr9	133777627	-4.676	2.256	0.0427	0.85		73.37
cg03800150	chr7	150216489	-6.96	3.359	0.0427	0.85	GIMAP7	57.48
cg03636197	chr22	32785792	-1.747	0.8432	0.0427	0.85	RTCB	80.59
cg19514694	chr6	147830561	-2.54	1.226	0.0427	0.85	SAMD5	16.32
cg18843905	chr8	87877822	-3.503	1.69	0.0427	0.85	CNBD1	41.03
cg14572817	chr12	23713608	-2.844	1.372	0.0427	0.85	SOX5	41.97
cg24340285	chr19	1095545	0.5661	0.2732	0.0427	0.85	POLR2E	2.3
cg21196839	chr9	116358024	-1.712	0.8263	0.0427	0.85	RGS3	78.06
cg27288153	chr3	189543073	-2.101	1.014	0.0427	0.85	TP63	85.88
cg27235662	chr3	190105986	-2.594	1.252	0.0427	0.85	CLDN16	73.09
cg12392126	chr12	12240363	-0.6395	0.3086	0.0427	0.85	BCL2L14	93.73
cg07396343	chr5	78545582	-2.383	1.15	0.0427	0.85	JMY	78.92
cg26976732	chr16	216100	-0.8079	0.3899	0.0427	0.85	HBM	2.28
cg15350990	chr11	34071793	-1.017	0.4907	0.0427	0.85	CAPRIN1	92.52
cg13262467	chr3	169538890	-2.473	1.193	0.0427	0.85	LRRIQ4	51.54
cg02738227	chr2	106138273	-1.632	0.7873	0.0427	0.85		86.87
cg11347139	chr1	100502575	-2.276	1.098	0.0427	0.85	HIAT1	21.79
cg03261774	chr2	9514833	-1.652	0.7971	0.0427	0.85	ASAP2	85.64
cg10074732	chr18	20734976	-1.822	0.8792	0.0427	0.85	CABLES1	89.12
cg13457238	chr10	35661239	-1.683	0.8122	0.0427	0.85	CCNY	82.8
cg10730959	chr16	47813631	-1.981	0.956	0.0427	0.85		23.91
cg17513182	chr1	153894941	-0.7133	0.3442	0.0427	0.85	GATAD2B	5.05
cg14993912	chr5	83683585	-0.9137	0.441	0.0427	0.85		93.26
cg12848295	chr8	655910	-1.62	0.7819	0.0427	0.85	ERICH1	87.71
cg13522776	chr9	71785587	-1.044	0.5037	0.0427	0.85	TJP2	92.69
cg21312579	chr6	167625922	-2.308	1.114	0.0427	0.85		28.93
cg21691161	chr3	139185107	-1.681	0.8115	0.0427	0.85	RBP2	88.03
cg13517605	chr9	139006552	-1.275	0.6153	0.0427	0.85	C9orf69	87.84
cg06547867	chr8	144987948	-1.228	0.5925	0.0427	0.85		85.15
cg14053654	chr8	10832813	-3.966	1.914	0.0427	0.85	XKR6	35.14
cg07225555	chr8	142264800	4.738	2.287	0.0427	0.85	SLC45A4	51.52
cg02157963	chr3	53975696	-1.844	0.8901	0.0427	0.85		34.41
cg01914364	chr4	122654066	-2.844	1.372	0.0427	0.85		50.97
cg13838057	chr9	35750556	-0.7749	0.374	0.0427	0.85	RGP1	93.19
cg17474004	chr2	44908093	-1.429	0.6897	0.0427	0.85	C2orf34	89.66
cg00494635	chr12	67242879	-2.364	1.141	0.0427	0.85		80.74
cg23405198	chr3	120115969	-1.223	0.5902	0.0427	0.85	FSTL1	90.49
cg11603393	chr16	88643521	-0.6246	0.3015	0.0427	0.85	ZC3H18	94.04
cg23476209	chr11	71618372	2.798	1.35	0.0427	0.85	LOC100133315	59.09
cg15709243	chr18	67957767	-5.162	2.491	0.0427	0.85	SOCS6	44.66
cg23731865	chr17	30648095	-1.296	0.6257	0.0427	0.85	RHBDL3	88.8
cg14854493	chr3	195945092	-1.459	0.7044	0.0427	0.85	SLC51A	84.12
cg09595054	chr9	127434251	-2.587	1.248	0.0427	0.85	MIR181A2HG	42.21
cg15410789	chr19	47157945	-2.895	1.397	0.0427	0.85	DACT3	62.3
cg09596717	chr15	99701573	1.182	0.5707	0.0427	0.85	TTC23	91.62
cg03337886	chr13	110436740	-3.116	1.504	0.0427	0.85	IRS2	54.37
cg12748015	chr11	64267547	-3.251	1.569	0.0427	0.85		50.72
cg22836470	chr12	108991777	-2.643	1.276	0.0427	0.85	TMEM119	58.96
cg23864154	chr1	212291760	-2.047	0.988	0.0427	0.85		81.21
cg25098301	chr11	2550312	-1.435	0.6924	0.0427	0.85	KCNQ1	51.12
cg21015705	chr10	134401153	-1.819	0.8779	0.0427	0.85	INPP5A	74.74
cg08747807	chr5	176005051	-2.477	1.196	0.0427	0.85	PCDH24	79.19
cg16958707	chr3	171874269	-1.623	0.7836	0.0427	0.85	FNDC3B	87.42
cg13416461	chr10	685357	-1.818	0.8776	0.0427	0.85	DIP2C	77.45
cg25236050	chr12	55794783	3.456	1.668	0.0427	0.85	OR6C65	47.17
cg05970311	chr3	10749977	-3.863	1.865	0.0427	0.85		10.66
cg05932860	chr3	41017715	-1.992	0.9614	0.0427	0.85		39
cg11576877	chr15	72406242	-3.204	1.547	0.0427	0.85	SENP8	70.25
cg14139931	chr9	140268639	-5.792	2.796	0.0427	0.85	EXD3	68.53
cg13419317	chr20	24093739	-2.361	1.14	0.0427	0.85		81.8
cg24303478	chr16	89143845	-4.777	2.306	0.0427	0.85		70.66
cg00343518	chr10	45497237	-1.056	0.5097	0.0427	0.85	C10orf25	8.36
cg07616094	chr11	43581175	-2.575	1.243	0.0427	0.85	MIR670	29.18
cg00345243	chr19	42621169	-4.377	2.113	0.0427	0.85	POU2F2	68.52
cg26902804	chr22	39227865	-5.679	2.741	0.0427	0.85	NPTXR	54.71
cg12030550	chr11	86383713	-2.085	1.006	0.0427	0.85	ME3	48.54
cg07126469	chr13	112256780	5.203	2.512	0.0427	0.85		60.29
cg03873264	chr6	168418371	-1.809	0.8731	0.0427	0.85	KIF25	86.8
cg01103582	chr5	480412	-2.163	1.044	0.0427	0.85	SLC9A3	41.41
cg21934659	chr17	37783201	-1.911	0.9226	0.0427	0.85	PPP1R1B	9.1
cg17982783	chr8	93667842	-3.277	1.582	0.0427	0.85	LOC102724710	39.98
cg06660015	chr5	139743303	2.773	1.338	0.0427	0.85	SLC4A9	9.15
cg01158297	chr20	51236385	-5.513	2.661	0.0427	0.85	LINC01524	66.3
cg13970010	chr22	44319191	-1.712	0.8264	0.0427	0.85	PNPLA3	17.7
cg18900832	chr15	25303214	-3.599	1.737	0.0427	0.85	SNORD116-4	46.78
cg10091208	chr12	54514647	-1.884	0.9096	0.0427	0.85	FLJ12825	88.6
cg13531502	chr9	5112706	-0.8879	0.4286	0.0427	0.85	JAK2	92.27
cg04077687	chr4	77951837	-2.09	1.009	0.0427	0.85	SEPT11	76.08
cg13151789	chr4	1962453	-1.173	0.5665	0.0427	0.85	WHSC1	89.04
cg08247600	chr4	71346433	-2.399	1.158	0.0427	0.85	MUC7	84.49
cg05651417	chr7	26333515	-2.417	1.167	0.0427	0.85	SNX10	76.39
cg13599917	chr3	98633300	-2.141	1.033	0.0427	0.85		78.48
cg13238612	chr11	44096987	-0.9333	0.4505	0.0427	0.85	ACCS	93.57
cg03338298	chr20	56482828	-3.424	1.653	0.0427	0.85		21.12
cg24999651	chr6	148108997	-3.693	1.783	0.0427	0.85		76.13
cg09355428	chr1	212641399	-3.691	1.782	0.0427	0.85		72.22
cg24682416	chr18	70770641	-8.999	4.344	0.0427	0.85		51.19
cg17990510	chr1	209941813	-1.74	0.8398	0.0428	0.85	TRAF3IP3	72.16
cg12912139	chr11	111300077	-2.572	1.242	0.0428	0.85		23.14
cg06043360	chr13	74785598	-3.893	1.879	0.0428	0.85		85.01
cg27050991	chr4	6998522	-0.9814	0.4738	0.0428	0.85	TBC1D14	92.57
cg26827373	chr19	12175935	4.414	2.131	0.0428	0.85	ZNF844	6.1
cg25332621	chr3	133429193	-4.251	2.052	0.0428	0.85		52.31
cg01132653	chr14	101489649	-2.601	1.256	0.0428	0.85	MIR299	49.43
cg20760481	chr4	26087281	-2.38	1.149	0.0428	0.85		32.92
cg10613723	chr5	10103579	-3.033	1.464	0.0428	0.85		73.36
cg12064480	chr16	742695	-2.772	1.338	0.0428	0.85	FBXL16	39.3
cg01323049	chr2	19557396	-3.116	1.504	0.0428	0.85	OSR1	24.92
cg02698013	chr9	140777406	-2.353	1.136	0.0428	0.85	CACNA1B	53.85
cg06557319	chr5	158247203	-3.74	1.805	0.0428	0.85	EBF1	54.66
cg07254413	chr11	59940485	5.854	2.826	0.0428	0.85	MS4A6A	48.27
cg00591660	chr16	2478353	-2.674	1.291	0.0428	0.85	CCNF	61.79
cg07681579	chr12	54954396	-3.407	1.645	0.0428	0.85	PDE1B	21.13
cg15271220	chr1	94108287	-1.881	0.908	0.0428	0.85	BCAR3	79.53
cg09721469	chr16	47747381	-2.483	1.199	0.0428	0.85		39.64
cg06865303	chr22	30334243	-2.819	1.361	0.0428	0.85	MTMR3	84.53
cg26815396	chr6	34495393	-2.712	1.309	0.0428	0.85	PACSIN1	64.73
cg10809958	chr7	2758005	-1.583	0.7642	0.0428	0.85		85.36
cg00781833	chr7	24358278	-4.045	1.953	0.0428	0.85		58.61
cg04578774	chr11	44332664	-5.046	2.436	0.0428	0.85	ALX4	17.55
cg03572011	chr17	43229244	-1.102	0.5323	0.0428	0.85	HEXIM1	12.97
cg04403850	chr7	998981	-4.304	2.078	0.0428	0.85		64.6
cg00667666	chr10	867397	-2.3	1.11	0.0428	0.85	LARP4B	36.99
cg06787835	chr15	85514172	-2.99	1.444	0.0428	0.85		75.35
cg14611152	chr9	124463026	-2.444	1.18	0.0428	0.85	DAB2IP	43.57
cg14275926	chr1	69284761	-3.178	1.534	0.0428	0.85		36.94
cg22555258	chr1	215177463	-3.228	1.558	0.0428	0.85	KCNK2	80.13
cg06468672	chr2	165696560	-1.923	0.9285	0.0428	0.85	LOC101929633	11
cg11922654	chr2	604082	-3.263	1.576	0.0428	0.85		33.81
cg05629317	chr16	1108349	-3.792	1.831	0.0428	0.85		65.27
cg03195775	chr14	103239990	-1.37	0.6613	0.0428	0.85		90.13
cg14525755	chr12	132671672	-3.081	1.487	0.0428	0.85		47.71
cg16023912	chr1	147374967	-3.129	1.511	0.0428	0.85	GJA8	68.53
cg17982745	chr14	70635911	-4.459	2.153	0.0428	0.85	SLC8A3	55.71
cg11385536	chr1	227133801	-2.286	1.104	0.0428	0.85	CABC1	61.91
cg02169538	chr9	91604734	-1.84	0.8885	0.0428	0.85	C9orf47	83.53
cg10055327	chr20	744921	-2.505	1.209	0.0428	0.85	SLC52A3	77.77
cg25580864	chr10	743478	-2.641	1.275	0.0428	0.85		71.55
cg02725001	chr16	86711219	-3.999	1.931	0.0428	0.85		68.79
cg26583474	chr2	3625354	-1.263	0.6097	0.0428	0.85	RPS7	91.03
cg13499600	chr4	25371688	-1.051	0.5073	0.0428	0.85	ZCCHC4	90.49
cg21051815	chr11	1542394	-2.894	1.398	0.0428	0.85	HCCA2	67.09
cg08657710	chr16	75258780	-2.923	1.411	0.0428	0.85	CTRB1	55.57
cg11748504	chr4	155416325	-2.258	1.09	0.0428	0.85		84.39
cg11859594	chr17	76755745	-1.297	0.6264	0.0428	0.85	CYTH1	88.15
cg20031900	chr4	2733908	-3.147	1.519	0.0428	0.85	FAM193A	61.38
cg04492133	chr17	20111982	-0.794	0.3834	0.0428	0.85	SPECC1	93.13
cg03253150	chr9	140587892	-2.795	1.35	0.0428	0.85	EHMT1	69.31
cg21639114	chr6	130687884	12.53	6.051	0.0428	0.85		30.82
cg12314945	chr19	50972788	-3.177	1.534	0.0428	0.85	FAM71E1	66.52
cg05435671	chr15	73927512	-1.498	0.7234	0.0428	0.85		88.81
cg15771408	chr4	154449177	-0.7937	0.3833	0.0428	0.85	KIAA0922	90.8
cg02892755	chr1	28103358	-0.6202	0.2995	0.0428	0.85	STX12	93.29
cg05522774	chr21	34443443	-2.108	1.018	0.0428	0.85	OLIG1	5.56
cg15123755	chr1	40075810	-2.499	1.207	0.0428	0.85		45.04
cg01303619	chr6	132405531	-2.625	1.267	0.0428	0.85		53.92
cg20220198	chr2	65800259	-3.914	1.89	0.0428	0.85		59.82
cg27361964	chr12	57609204	-2.228	1.076	0.0428	0.85	NXPH4	44.59
cg05513226	chr12	117147009	-3.715	1.794	0.0428	0.85		21.06
cg07636688	chr22	45809402	-1.393	0.6725	0.0428	0.85	SMC1B	5.16
cg06180670	chr9	124903582	-3.193	1.542	0.0428	0.85		41.31
cg27583483	chr17	35218928	-1.934	0.9338	0.0428	0.85		41.24
cg26148904	chr17	79339342	-3.188	1.54	0.0428	0.85		38.34
cg04662490	chr1	24782477	-1.381	0.6669	0.0428	0.85	NIPAL3	86.32
cg19367454	chr19	11350012	-2.494	1.205	0.0428	0.85	C19orf80	86.64
cg23345317	chr11	65402736	-1.84	0.8886	0.0428	0.85	PCNXL3	81.31
cg20998791	chr6	33280228	-2.838	1.371	0.0428	0.85	TAPBP	64.44
cg22103831	chr13	58256880	-4.902	2.367	0.0428	0.85	PCDH17	44.88
cg25733797	chr11	18033296	-2.023	0.9771	0.0428	0.85	SERGEF	82.8
cg07060721	chr12	58158537	-5.12	2.473	0.0428	0.85	CYP27B1	25.88
cg20585645	chr10	62704289	-6.841	3.304	0.0428	0.85	RHOBTB1	30.47
cg22888346	chrX	54748130	-4.15	2.004	0.0428	0.85		70.39
cg25045562	chr15	72664055	-3.362	1.623	0.0428	0.85	HEXA	78.73
cg04682614	chr2	152042800	-4.69	2.265	0.0428	0.85		60.42
cg05157251	chr18	57566460	-2.729	1.318	0.0428	0.85	PMAIP1	13.05
cg25491681	chr17	30823912	-2.538	1.226	0.0428	0.85	MYO1D	82.67
cg24954861	chr15	99259363	-1.622	0.7834	0.0428	0.85	IGF1R	81.69
cg24432747	chr8	75735476	-8.858	4.278	0.0428	0.85	PI15	60.39
cg03136099	chr2	106016257	-1.417	0.6845	0.0428	0.85	FHL2	87.73
cg23307622	chr4	56039077	-2.785	1.345	0.0428	0.85		42.57
cg26477557	chr12	58175788	-2.166	1.046	0.0428	0.85	METTL21B	33.11
cg04664856	chr6	31442092	-3.482	1.681	0.0428	0.85		51.78
cg18396173	chr14	37113177	-6.016	2.906	0.0428	0.85		54.36
cg01125846	chr5	139409976	-1.577	0.7615	0.0428	0.85	NRG2	90.11
cg00314194	chr12	108080945	-3.338	1.612	0.0428	0.85	PWP1	65.67
cg15537551	chr2	229477578	2.697	1.303	0.0428	0.85		28.07
cg19345417	chr4	184931631	-1.483	0.7162	0.0428	0.85	STOX2	88.37
cg17993624	chr2	163020036	-2.066	0.9978	0.0428	0.85	LOC101929532	88.32
cg22974228	chr11	44332685	-4.32	2.087	0.0428	0.85	ALX4	43.37
cg03333099	chr7	98468586	-2.361	1.14	0.0428	0.85	TMEM130	81.08
cg12402011	chr21	46415210	-3.716	1.795	0.0429	0.85	LINC00163	69.66
cg08151110	chr5	124347357	-6.447	3.114	0.0429	0.85		81.39
cg04815450	chr11	26318731	-5.779	2.791	0.0429	0.85		15.33
cg23935253	chr10	44066307	-1.032	0.4985	0.0429	0.85	ZNF239	92.36
cg14797097	chrX	147935960	-3.617	1.747	0.0429	0.85	AFF2	51.14
cg00183569	chr20	2541221	-2.086	1.008	0.0429	0.85	TMC2	44.84
cg04867814	chr16	1368120	-1.955	0.9441	0.0429	0.85	UBE2I	76.64
cg01943216	chr4	181055419	-6.886	3.326	0.0429	0.85		48.11
cg04395332	chrX	46307369	-2.878	1.39	0.0429	0.85	ZNF673	25.06
cg11091878	chr6	96138405	-3.869	1.869	0.0429	0.85		46.98
cg12766310	chr10	79541069	-1.651	0.7972	0.0429	0.85		79.63
cg16250997	chr1	2748981	-4.714	2.277	0.0429	0.85		57.1
cg12037593	chr17	57700024	-3.13	1.512	0.0429	0.85	CLTC	54.37
cg16478437	chr1	37008217	-2.058	0.994	0.0429	0.85		35.25
cg11792285	chr2	240968949	-4.236	2.046	0.0429	0.85	OR6B2	41.28
cg03505148	chr12	58131345	2.489	1.202	0.0429	0.85	AGAP2	12.64
cg03663514	chr1	6106157	-2.705	1.306	0.0429	0.85	KCNAB2	36.29
cg19932737	chr16	30705491	-1.758	0.8494	0.0429	0.85		24.96
cg08122669	chr20	30483002	-2.58	1.246	0.0429	0.85	TTLL9	42.41
cg14137606	chr1	47035541	-0.7637	0.3689	0.0429	0.85	MKNK1-AS1	93.96
cg04458645	chr11	43589517	6.588	3.182	0.0429	0.85	MIR670HG	44.82
cg10126459	chr1	184356140	-1.865	0.9007	0.0429	0.85	C1orf21	28.48
cg06225377	chr5	180077429	-1.457	0.7037	0.0429	0.85	FLT4	15.14
cg03696603	chr16	69111974	-0.9915	0.4789	0.0429	0.85	TMCO7	91.61
cg02946248	chr19	3453438	-1.551	0.7493	0.0429	0.85	NFIC	84.03
cg16763270	chr3	57131910	-0.7568	0.3656	0.0429	0.85	IL17RD	93.81
cg18644049	chr5	80504957	-2.787	1.346	0.0429	0.85	RASGRF2	68.87
cg05112987	chr6	168118261	-2.979	1.439	0.0429	0.85		55.89
cg03405639	chr1	16069014	4.563	2.204	0.0429	0.85	TMEM82	30.33
cg09796457	chr15	68571585	-1.929	0.9318	0.0429	0.85	FEM1B	20.24
cg11151976	chr17	72577570	-2.719	1.313	0.0429	0.85	CD300LD	49.13
cg07211239	chr1	1490809	-2.634	1.272	0.0429	0.85	SSU72	63.84
cg20885063	chr17	17939419	-1.575	0.7606	0.0429	0.85	ATPAF2	85.91
cg14575076	chr13	50268874	-2.171	1.049	0.0429	0.85		77.63
cg11502673	chr5	149734635	-2.264	1.094	0.0429	0.85		75.89
cg13460121	chr2	26928252	-2.755	1.331	0.0429	0.85	KCNK3	70.6
cg16879115	chr12	7819180	-2.062	0.9959	0.0429	0.85	APOBEC1	83.38
cg13039140	chr8	144211942	-1.668	0.8057	0.0429	0.85		25.08
cg09765747	chr20	50858847	-5.658	2.733	0.0429	0.85		61.8
cg14350557	chr9	119306116	-2.288	1.105	0.0429	0.85	ASTN2	28.78
cg03424602	chr12	121687747	-5.863	2.832	0.0429	0.85	CAMKK2	68.52
cg06590314	chr5	173068225	-2.094	1.011	0.0429	0.85		89.21
cg12538845	chr13	99918060	-1.384	0.6688	0.0429	0.85	UBAC2	89.62
cg12157782	chr14	22850524	-3.857	1.864	0.0429	0.85		79.78
cg05393943	chr6	43971604	-1.812	0.8754	0.0429	0.85	C6orf223	27.54
cg27061477	chr7	40171342	4.878	2.357	0.0429	0.85		62.04
cg22150750	chr15	81796483	-2.448	1.183	0.0429	0.85		78.22
cg13220603	chr14	106198003	-4.031	1.947	0.0429	0.85		65.15
cg16342777	chr20	61196950	-1.589	0.7676	0.0429	0.85		31.08
cg01109380	chr21	34302076	-1.463	0.707	0.0429	0.85		88.38
cg07478921	chr5	172076164	-2.228	1.076	0.0429	0.85	NEURL1B	38.4
cg05098125	chr11	31443409	-1.096	0.5294	0.0429	0.85	DNAJC24	90.44
cg27413950	chr14	60789354	-1.892	0.914	0.0429	0.85		83.49
cg15400600	chr2	86251270	-1.49	0.7196	0.0429	0.85	LOC90784	88.06
cg22113926	chr17	28566331	-3.32	1.604	0.0429	0.85		69.37
cg12707743	chr1	193659020	-4.587	2.216	0.0429	0.85		68.68
cg15461413	chr20	62160543	-2.794	1.35	0.0429	0.85	PTK6	67.82
cg20098446	chr17	17120238	-1.877	0.9069	0.0429	0.85	FLCN	72.83
cg00535807	chr9	5186210	-4.948	2.39	0.0429	0.85	INSL6	46.69
cg26578834	chr14	77120526	-2.687	1.298	0.0429	0.85		75.47
cg05456161	chr9	135423096	-2.177	1.052	0.0429	0.85	C9orf171	84.03
cg01974370	chr1	145454817	-3.167	1.53	0.0429	0.85	NBPF20	61.22
cg02646515	chr2	128168987	-3.207	1.549	0.0429	0.85		45.78
cg14053593	chr10	103321475	-1.66	0.8022	0.0429	0.85		80.04
cg16513416	chr3	139655283	-6.116	2.955	0.0429	0.85	CLSTN2	22.39
cg10919441	chr21	44143035	-2.054	0.9923	0.0429	0.85	PDE9A	41.88
cg23324537	chr8	110656096	-1.477	0.7135	0.0429	0.85	GOLSYN	11.44
cg11910675	chr2	27587064	-1.974	0.9536	0.0429	0.85		75.45
cg23566411	chr11	65264681	-3.132	1.513	0.0429	0.85	MALAT1	41.04
cg07317836	chr1	42190535	-1.539	0.7434	0.0429	0.85	HIVEP3	88.17
cg02952984	chr15	58724041	-1.146	0.5536	0.0429	0.85	LIPC	90.83
cg07295109	chr8	102025066	-2.47	1.193	0.0429	0.85		44.69
cg19138214	chr4	71248310	-1.74	0.8406	0.0429	0.85	SMR3B	87.75
cg08925899	chr3	162118468	-5.892	2.847	0.0429	0.85		61.95
cg21962835	chr1	164695453	-1.753	0.8472	0.0429	0.85	PBX1	86.65
cg20393975	chr9	140499623	-0.5926	0.2863	0.0429	0.85	ARRDC1	3.99
cg20856464	chr8	21977520	-2.459	1.188	0.0429	0.85	HR	54.38
cg25838091	chr10	50887934	-3.785	1.829	0.0429	0.85	C10orf53	34.96
cg04162885	chr19	52848664	-2.739	1.323	0.0429	0.85	ZNF610	53.64
cg01942422	chr6	143871689	3.256	1.573	0.0429	0.85		92.5
cg12534390	chr19	12880420	-1.982	0.9575	0.0429	0.85	HOOK2	41.39
cg14820577	chr6	138291617	-1.551	0.7495	0.0429	0.85		90.18
cg14080851	chr7	25222516	-1.114	0.5381	0.0429	0.85		89.08
cg14831448	chr14	73928223	-2.153	1.04	0.0429	0.85		76.79
cg07501748	chr1	11661969	-2.895	1.399	0.0429	0.85		49.68
cg06309980	chr16	1491215	-2.747	1.327	0.0429	0.85	CCDC154	74.06
cg23887149	chr8	49341022	-3.094	1.495	0.0429	0.85		59.22
cg05988835	chr11	28482757	-2.265	1.095	0.0429	0.85		82.09
cg18936040	chr1	31673095	-2.19	1.058	0.0429	0.85		25.29
cg04867812	chr13	95570445	-8.6	4.156	0.0429	0.85	LOC101927284	45.55
cg05151379	chr1	6055007	-1.801	0.8704	0.0429	0.85	KCNAB2	22.36
cg12572242	chr14	74168061	-1.097	0.5303	0.0429	0.85	DNAL1	90.53
cg14872074	chr12	52306101	-1.62	0.7827	0.0429	0.85	ACVRL1	83.32
cg15449064	chr20	31618375	-2.613	1.262	0.0429	0.85	BPIFB6	43.26
cg27343346	chr5	141185912	-2.256	1.09	0.0429	0.85		68.04
cg11762360	chr12	6616713	2.641	1.276	0.0429	0.85	NCAPD2	37.02
cg01763990	chr2	108446486	3.546	1.713	0.0429	0.85	RGPD4	31.21
cg26019173	chr11	62584817	-1.473	0.7119	0.0429	0.85	STX5	72.69
cg11988722	chr20	33416959	-2.258	1.091	0.0429	0.85		46.65
cg23219905	chr10	122756385	-1.902	0.919	0.043	0.85	MIR5694	47.99
cg16824282	chr3	128779590	-1.914	0.9251	0.043	0.85	GP9	80.88
cg06561772	chr9	77569923	-3.095	1.495	0.043	0.85	C9orf41-AS1	67.26
cg20198133	chr12	75628579	5.4	2.61	0.043	0.85		68.89
cg09071206	chr10	79790596	-1.666	0.8053	0.043	0.85	POLR3A	87.91
cg15738219	chr13	99486650	-2.119	1.024	0.043	0.85	DOCK9-AS1	76.86
cg27602456	chr3	16648388	-1.638	0.7916	0.043	0.85	DAZL	26.56
cg22915785	chr8	144120111	1.783	0.8619	0.043	0.85	C8orf31	15.34
cg27424771	chr9	133023524	-2.38	1.15	0.043	0.85		82.12
cg15087129	chr21	47532333	-4.746	2.293	0.043	0.85	COL6A2	85.27
cg00743664	chr7	140306903	-2.823	1.364	0.043	0.85		92.61
cg15843044	chr9	27567154	-1.958	0.9461	0.043	0.85	C9orf72	41.57
cg27294582	chr17	46692454	-4.606	2.226	0.043	0.85	HOXB8	23.41
cg02057239	chr16	67868085	-2.171	1.049	0.043	0.85	CENPT	33.99
cg15273468	chr10	94459665	-1.475	0.7129	0.043	0.85		5.93
cg27595784	chr5	467152	-2.362	1.141	0.043	0.85	EXOC3	80.5
cg25954143	chr5	39775235	-3.145	1.52	0.043	0.85		51.79
cg02910018	chr12	29903855	-5.879	2.841	0.043	0.85	TMTC1	40.7
cg25392814	chr1	71558585	-1.998	0.9656	0.043	0.85	ZRANB2-AS2	90.91
cg27106356	chr16	11363968	-1.132	0.5469	0.043	0.85	TNP2	92.83
cg13196204	chr11	69686855	-3.18	1.537	0.043	0.85		61.42
cg11128026	chr15	86870876	-0.8903	0.4303	0.043	0.85	AGBL1	7.03
cg05474139	chr7	47294330	-0.5004	0.2418	0.043	0.85		2.38
cg20708305	chr3	9744919	-2.275	1.1	0.043	0.85	CPNE9	78.37
cg00924482	chr10	101291128	-4.273	2.065	0.043	0.85	LINC01475	34.68
cg02681163	chr8	25501771	-2.843	1.374	0.043	0.85		78.64
cg12520209	chr17	56565931	-1.596	0.7712	0.043	0.85	HSF5	88.6
cg11003725	chr14	105349607	-2.034	0.9828	0.043	0.85	KIAA0284	44.72
cg05120525	chr16	24536046	-2.111	1.02	0.043	0.85		83.41
cg10985158	chr1	201689688	-2.2	1.063	0.043	0.85	NAV1	70.54
cg21820890	chr10	74714375	-1.092	0.5276	0.043	0.85	PLA2G12B	92.1
cg10410946	chr5	171610343	-1.395	0.6741	0.043	0.85	STK10	91.16
cg12685693	chr7	35074682	-1.903	0.9199	0.043	0.85	DPY19L1	80.64
cg26567697	chr16	28567218	-1.096	0.5296	0.043	0.85	CCDC101	91.16
cg00721635	chr1	153572208	-1.264	0.6108	0.043	0.85		91.23
cg22188408	chr9	130098419	-0.6585	0.3183	0.043	0.85	GARNL3	94.8
cg11588001	chr19	29704240	0.7084	0.3424	0.043	0.85	UQCRFS1	4.31
cg27252086	chr15	43621643	3.063	1.48	0.043	0.85	LCMT2	25.04
cg04229487	chr18	10471866	-2.092	1.011	0.043	0.85	APCDD1	71.95
cg01781850	chr22	50884509	-1.508	0.729	0.043	0.85	SBF1	84.87
cg18803306	chr20	623421	-3.563	1.722	0.043	0.85		38
cg12640548	chr10	32456571	-1.504	0.7268	0.043	0.85		87.57
cg18243072	chr7	27213950	-1.964	0.9495	0.043	0.85	HOXA10	7.4
cg08389628	chr1	6388849	0.8247	0.3986	0.043	0.85	ACOT7	93.63
cg18603700	chr8	95274845	-2.848	1.377	0.043	0.85	GEM	69.93
cg12551479	chr4	1678562	-4.098	1.981	0.043	0.85	FAM53A	74.98
cg08478006	chr16	54313764	-3.587	1.734	0.043	0.85		69.96
cg04030916	chr1	26349501	-1.195	0.5777	0.043	0.85	EXTL1	90.01
cg16688681	chr7	2874522	-1.509	0.7292	0.043	0.85	GNA12	88.61
cg26964636	chr10	24639300	-2.244	1.085	0.043	0.85	KIAA1217	79.3
cg04657516	chr6	89351153	-2.473	1.196	0.043	0.85	RNGTT	78.16
cg23232612	chr19	42351841	-2.854	1.379	0.043	0.85	DMRTC2	70.87
cg09579665	chr1	150300159	-1.803	0.8715	0.043	0.85	PRPF3	86.22
cg06654552	chr10	98377915	-1.537	0.7431	0.043	0.85	PIK3AP1	86.34
cg11461359	chr20	45531200	-1.36	0.6574	0.043	0.85	EYA2	86.88
cg04235075	chr16	67199830	-2.883	1.393	0.043	0.85	HSF4	34.86
cg08982224	chr8	21441512	-4.529	2.189	0.043	0.85		60.31
cg24910887	chr7	3457425	-2.493	1.205	0.043	0.85	SDK1	28.95
cg27183311	chr1	227260129	4.356	2.105	0.043	0.85	CDC42BPA	84.59
cg09351677	chr11	62555261	-0.6093	0.2945	0.043	0.85	TMEM179B	3.91
cg05574870	chr19	4054124	-1.795	0.8678	0.043	0.85	ZBTB7A	84.67
cg18515063	chr17	61616209	-2.675	1.293	0.043	0.85	KCNH6	51.54
cg19382731	chr1	44883990	-4.212	2.036	0.043	0.85	RNF220	30.76
cg06819718	chr2	45235241	-3.35	1.619	0.043	0.85	SIX2	66.03
cg05945923	chr9	130109323	-1.073	0.5189	0.043	0.85	GARNL3	89.93
cg10923018	chr6	31743769	-2.131	1.03	0.043	0.85	C6orf27	67.99
cg11547964	chr6	157969981	-2.109	1.02	0.043	0.85	ZDHHC14	87.66
cg21372595	chr12	14136152	-6.281	3.036	0.043	0.85		69.22
cg22718077	chr7	57712819	-6.204	2.999	0.043	0.85		69.69
cg11412248	chr15	78930962	-3.19	1.542	0.043	0.85	CHRNB4	51.01
cg06042395	chr3	10806243	-2.274	1.099	0.043	0.85	LOC285370	37.5
cg00431427	chr15	65913928	-0.7616	0.3682	0.043	0.85	SLC24A1	91.28
cg24655087	chr15	26416943	-4.877	2.357	0.043	0.85		50.56
cg01485196	chr5	154238899	-5.123	2.476	0.043	0.85	CNOT8	65.86
cg15795702	chr19	5841161	-3.528	1.706	0.043	0.85	FUT6	59.79
cg15432414	chr14	100704369	-0.4759	0.2301	0.043	0.85	YY1	3.62
cg19985706	chr7	135482920	-5.376	2.599	0.043	0.85		54.26
cg23343972	chr5	55391305	-1.912	0.9243	0.043	0.85		80.36
cg14558056	chr12	124319356	-1.711	0.827	0.043	0.85	DNAH10	88.61
cg12291654	chr10	22621287	-2.116	1.023	0.043	0.85		83.69
cg24296847	chr22	29927713	-3.563	1.722	0.043	0.85	THOC5	77.48
cg21847368	chr13	113744010	-4.519	2.184	0.043	0.85	MCF2L	52.61
cg18379850	chr15	52851536	-1.63	0.7881	0.043	0.85	ARPP19	88.95
cg12126243	chr14	59742285	-0.8625	0.417	0.043	0.85	DAAM1	92.77
cg19292749	chr17	79650816	1.023	0.4944	0.043	0.85	ARL16	5.07
cg20761098	chr9	124479719	-2.098	1.014	0.043	0.85	DAB2IP	36.47
cg09885709	chr8	10899605	1.538	0.7435	0.043	0.85	XKR6	8.14
cg03997643	chr9	137030726	-2.392	1.156	0.043	0.85	RNU6ATAC	35.39
cg15705203	chr1	46089693	-2.107	1.019	0.043	0.85	CCDC17	66.48
cg08132771	chr19	30171546	-2.275	1.1	0.043	0.85		65.7
cg17954243	chr7	1022098	-2.809	1.358	0.043	0.85	CYP2W1	51.93
cg03706720	chr3	184230938	-2.201	1.064	0.043	0.85		45.01
cg13228340	chr14	51590316	3.686	1.782	0.043	0.85		31.97
cg03158888	chr4	7228845	-3.572	1.727	0.043	0.85	SORCS2	58.77
cg19516515	chr1	155290614	-3.678	1.778	0.043	0.85	RUSC1	19.58
cg18155720	chr19	35787193	-2.684	1.298	0.043	0.85	MAG	57.91
cg10090844	chr12	132167226	-2.987	1.444	0.043	0.85		21.74
cg01336233	chr3	15156079	-1.219	0.5891	0.043	0.85		91.56
cg05299387	chr11	115631143	-2.888	1.396	0.043	0.85		58.54
cg09683430	chr16	85285724	-2.34	1.131	0.043	0.85		43.57
cg06999572	chr4	30258372	-3.702	1.79	0.043	0.85		33.73
cg08382577	chrX	129194008	-2.249	1.087	0.043	0.85		23.97
cg08583780	chr16	90142525	-2.861	1.383	0.043	0.85	PRDM7	81.92
cg12212784	chr9	92208378	-2.527	1.222	0.043	0.85		59.5
cg18810646	chr7	99765805	-1.959	0.9472	0.0431	0.85	GAL3ST4	8.99
cg15258046	chr17	56832551	-6.234	3.014	0.0431	0.85	PPM1E	57.3
cg17118948	chr17	37350252	-1.711	0.8273	0.0431	0.85	CACNB1	76.07
cg01449076	chr14	23373020	-3.114	1.506	0.0431	0.85	RBM23	53.75
cg08286599	chr2	191208694	-0.6871	0.3322	0.0431	0.85	INPP1	4.17
cg03577743	chr6	35031526	-1.852	0.8955	0.0431	0.85	ANKS1A	79.42
cg22374165	chr2	39199173	-1.84	0.8894	0.0431	0.85	LOC100271715	70.03
cg06012748	chr11	28039531	-1.734	0.8382	0.0431	0.85		86.04
cg14182058	chr12	56156904	-0.8486	0.4103	0.0431	0.85	SARNP	93.67
cg17781957	chr14	64307910	-2.569	1.242	0.0431	0.85		72.11
cg24809269	chr17	74260692	-2.099	1.015	0.0431	0.85	FAM100B	25.53
cg14856282	chr6	37186929	-2.04	0.9865	0.0431	0.85	TMEM217	88.81
cg16808271	chr7	29921678	-0.7199	0.3481	0.0431	0.85	WIPF3	92.21
cg02351555	chr19	1526463	-2.438	1.179	0.0431	0.85	PLK5P	33.8
cg01474557	chr10	73208605	-1.233	0.5962	0.0431	0.85	CDH23	91.11
cg12501833	chr20	15142740	-2.158	1.044	0.0431	0.85	MACROD2	88.73
cg16651088	chr4	13908370	-3.636	1.758	0.0431	0.85	LINC01182	42.33
cg22140810	chr7	143056983	-1.757	0.8496	0.0431	0.85	FAM131B	81.79
cg01495729	chr18	56529462	-1.505	0.7279	0.0431	0.85	ZNF532	88.14
cg02586730	chr11	65639869	-1.961	0.9483	0.0431	0.85	EFEMP2	53.05
cg04174787	chr21	46764938	-3.836	1.855	0.0431	0.85		42.49
cg16767622	chr3	197582169	-1.13	0.5463	0.0431	0.85	LRCH3	92.66
cg26148923	chr3	177310535	-2.695	1.303	0.0431	0.85	LINC00578	35.21
cg08240860	chr21	46232829	-1.112	0.5376	0.0431	0.85	SUMO3	86.71
cg11085283	chr4	46911625	-5.358	2.591	0.0431	0.85	COX7B2	72.98
cg04819618	chr20	55531278	-8.606	4.162	0.0431	0.85		70.95
cg20666255	chr16	67153810	-0.7117	0.3442	0.0431	0.85	C16orf70	93.66
cg17811658	chr12	2018864	-3.012	1.456	0.0431	0.85	CACNA2D4	51.76
cg20207989	chrX	152712221	-1.714	0.8289	0.0431	0.85	TREX2	75.54
cg14042597	chr22	18706050	8.681	4.198	0.0431	0.85		72.04
cg01687102	chr8	61380148	-1.949	0.9424	0.0431	0.85		78.72
cg01215211	chr2	173598421	-1.008	0.4876	0.0431	0.85	LOC91149	91.56
cg02447879	chr17	79393682	-2.839	1.373	0.0431	0.85	BAHCC1	28.2
cg02839013	chr19	55395616	-2.46	1.19	0.0431	0.85	FCAR	58.62
cg03458957	chr8	128922521	-1.863	0.901	0.0431	0.85	PVT1	77.38
cg15626919	chr16	69647419	-2.604	1.259	0.0431	0.85	NFAT5	43.03
cg02737677	chr13	51921194	-2.05	0.9916	0.0431	0.85	SERPINE3	68.92
cg04197847	chr5	132855235	-2.572	1.244	0.0431	0.85	FSTL4	43.4
cg05697661	chr18	58116886	-2.813	1.361	0.0431	0.85		46.86
cg00463760	chr19	18913292	-2.738	1.324	0.0431	0.85		62.93
cg26094122	chr17	28705364	-2.727	1.319	0.0431	0.85	CPD	30.04
cg13430534	chr1	28994700	-1.481	0.7163	0.0431	0.85	GMEB1	20.51
cg10656742	chr13	24152779	-2.05	0.9912	0.0431	0.85	TNFRSF19	18.7
cg00847216	chr7	23554828	-2.682	1.297	0.0431	0.85	TRA2A	68.78
cg14194263	chr9	136075669	-5.932	2.869	0.0431	0.85		37.99
cg02440658	chr20	61959711	-2.657	1.285	0.0431	0.85	COL20A1	54.14
cg07287724	chr3	138657429	-2.078	1.005	0.0431	0.85		29.1
cg19076186	chr2	149322947	-2.494	1.206	0.0431	0.85		43.32
cg15992174	chr12	45718317	-1.877	0.9078	0.0431	0.85	ANO6	20.54
cg17057439	chr1	30795867	-3.282	1.588	0.0431	0.85		80.55
cg06603851	chr5	1813772	-1.475	0.7133	0.0431	0.85	NDUFS6	87.29
cg05443973	chr7	33149694	-2.272	1.099	0.0431	0.85	RP9	31.87
cg23807124	chr6	163554314	-5.468	2.645	0.0431	0.85	PACRG	64.74
cg10488292	chr7	6075080	-1.171	0.5662	0.0431	0.85	EIF2AK1	89.98
cg10766599	chr15	70268721	-2.498	1.208	0.0431	0.85		32.51
cg15825584	chr9	95982689	-1.982	0.9587	0.0431	0.85	WNK2	82.31
cg00671804	chr8	136742713	-2.088	1.01	0.0431	0.85		22.58
cg02786213	chr1	154539358	-2.848	1.377	0.0431	0.85	CHRNB2	47.69
cg26624881	chr5	1322032	-0.9265	0.4481	0.0431	0.85	CLPTM1L	90.67
cg02021012	chr18	29959346	-1.049	0.5073	0.0431	0.85	GAREM	91.61
cg21449569	chr19	2276322	-2.922	1.413	0.0431	0.85	C19orf35	60.08
cg12086677	chr8	6671010	-1.389	0.6719	0.0431	0.85	XKR5	90.66
cg05635340	chr11	112129772	4.54	2.196	0.0431	0.85	C11orf34	47.16
cg16139249	chr8	328689	-3.376	1.633	0.0431	0.85		59.03
cg02076826	chr15	61477299	-3.736	1.807	0.0431	0.85	RORA	52.42
cg18716076	chr5	50677808	5.423	2.623	0.0431	0.85	ISL1	21.08
cg18350520	chr17	2595812	-0.5801	0.2806	0.0431	0.85	KIAA0664	95.02
cg11221509	chr1	220684912	-2.596	1.256	0.0431	0.85		64.45
cg16661143	chr11	34226461	-1.244	0.6019	0.0431	0.85	ABTB2	86.7
cg08973672	chr3	87210807	-2.707	1.309	0.0431	0.85		53.22
cg08252745	chr1	22383234	-1.088	0.5262	0.0431	0.85	CDC42	89.14
cg25580287	chr8	49309621	-3.895	1.884	0.0431	0.85		54.23
cg24290916	chr10	106245506	2.543	1.23	0.0431	0.85		65.19
cg06031422	chr13	76099592	-0.8211	0.3972	0.0431	0.85	COMMD6	92.54
cg06619299	chr5	177615005	-0.7985	0.3862	0.0431	0.85	GMCL1L	92.46
cg06576783	chr6	53572893	-1.366	0.6606	0.0431	0.85		88.87
cg08610403	chr5	1257777	-0.7819	0.3782	0.0431	0.85	TERT	93.78
cg01087485	chr7	97619469	-2.35	1.137	0.0431	0.85	OCM2	69.74
cg04636672	chr16	31884761	-1.636	0.7915	0.0431	0.85	ZNF267	83.05
cg26225746	chr8	89409709	-5.213	2.522	0.0431	0.85		54.19
cg18945888	chr9	140303165	-1.641	0.7936	0.0431	0.85	EXD3	90.94
cg12728461	chr22	17646245	-3.165	1.531	0.0431	0.85	CECR4	68.6
cg05704906	chr6	50958693	-2.451	1.185	0.0431	0.85		73
cg05954076	chr3	53849242	-0.9517	0.4603	0.0431	0.85		92.87
cg04589118	chr4	2848840	4.785	2.315	0.0431	0.85	ADD1	62.39
cg09969827	chr15	30163425	-1.575	0.7617	0.0431	0.85	TJP1	11.65
cg19989593	chr22	18294302	-1.027	0.4969	0.0431	0.85	MICAL3	89.15
cg11374335	chr19	34971543	-1.238	0.5988	0.0431	0.85	WTIP	90.33
cg14087574	chr1	1963794	-2.08	1.006	0.0431	0.85		45.43
cg16458822	chr13	44261002	-0.9173	0.4437	0.0431	0.85	ENOX1	4.51
cg04241123	chr12	32750506	-4.891	2.366	0.0431	0.85	FGD4	88.29
cg10841540	chr14	59907007	-2.755	1.332	0.0431	0.85		54.29
cg07594472	chr20	29965177	-4.625	2.237	0.0431	0.85	DEFB119	38.73
cg01959716	chr6	167038658	-3.908	1.891	0.0431	0.85	RPS6KA2	42.19
cg12709830	chrX	93431921	-3.065	1.482	0.0431	0.85		75.36
cg13883851	chr9	132198329	-2.354	1.139	0.0431	0.85		67.06
cg08421050	chr3	148585493	-2.632	1.273	0.0432	0.85	CPA3	45.46
cg04113257	chr8	96100006	-1.7	0.8222	0.0432	0.85		15.7
cg14452806	chr22	44523430	-4.695	2.271	0.0432	0.85	PARVB	50.17
cg13055001	chr11	67169813	-3.138	1.518	0.0432	0.85	PPP1CA	31.04
cg08883853	chr7	1026168	2.152	1.041	0.0432	0.85	CYP2W1	14.59
cg01908875	chr5	79927196	-1.666	0.806	0.0432	0.85	DHFR	86.54
cg20319152	chr6	79314328	-2.277	1.102	0.0432	0.85		16.11
cg09542013	chr3	126138615	-2.26	1.093	0.0432	0.85	CCDC37	55.77
cg03510041	chr6	41559210	-0.8346	0.4037	0.0432	0.85	FOXP4	92.05
cg08933284	chr1	1111095	-1.897	0.9179	0.0432	0.85	TTLL10	34.62
cg13422047	chr16	22037961	-2.891	1.398	0.0432	0.85	C16orf52	64.95
cg02077237	chr6	94047552	-2.685	1.299	0.0432	0.85	EPHA7	23.18
cg09729387	chr8	53321751	-1.749	0.8463	0.0432	0.85	ST18	34.21
cg26980256	chr17	75085044	-1.521	0.7359	0.0432	0.85	SCARNA16	2.39
cg07459714	chr6	116786636	-1.976	0.956	0.0432	0.85		83.68
cg25506540	chr20	62602486	-0.9052	0.4379	0.0432	0.85	ZNF512B	94.13
cg25870970	chr20	50294927	-0.8796	0.4255	0.0432	0.85	ATP9A	91.9
cg07264708	chr3	126278332	-3.854	1.865	0.0432	0.85	C3orf22	39.63
cg01969558	chr19	6215016	4.871	2.356	0.0432	0.85	MLLT1	17.13
cg17062064	chr17	68519865	-6.159	2.98	0.0432	0.85		75.87
cg24237328	chr14	70007511	-3.428	1.658	0.0432	0.85		25.76
cg09023183	chr3	121443787	-0.955	0.462	0.0432	0.85	GOLGB1	92.38
cg27565409	chr18	47013887	-1.929	0.9333	0.0432	0.85	RPL17-C18orf32	18.95
cg10705731	chr17	80814889	-1.643	0.7948	0.0432	0.85	TBCD	82.2
cg17428011	chr11	123173101	-1.004	0.4856	0.0432	0.85		6
cg06179837	chr8	142190095	-1.538	0.7442	0.0432	0.85	DENND3	86.44
cg09427353	chr20	49521515	-1.29	0.6239	0.0432	0.85	ADNP	86.02
cg15375311	chr4	25621615	-4.077	1.972	0.0432	0.85		50.7
cg09869954	chr9	138090360	-4.93	2.385	0.0432	0.85		47.94
cg16449355	chr21	46120755	-2.561	1.239	0.0432	0.85	TSPEAR	44.71
cg15940845	chrX	102174504	-1.616	0.7817	0.0432	0.85		93.08
cg09873702	chr19	40883710	-1.95	0.9434	0.0432	0.85	PLD3	64.12
cg03450593	chr15	55968870	-0.8978	0.4344	0.0432	0.85	PRTG	92.38
cg00381006	chr2	149975425	2.681	1.297	0.0432	0.85	LYPD6B	89.12
cg21630790	chr10	115423876	-1.098	0.531	0.0432	0.85	NRAP	90.33
cg16523643	chr15	37395171	-2.293	1.109	0.0432	0.85		12.53
cg14600424	chr16	4944993	-2.085	1.009	0.0432	0.85	PPL	78.19
cg00297075	chr9	79627672	-2.35	1.137	0.0432	0.85		84.15
cg24847554	chr3	57530606	-2.613	1.264	0.0432	0.85	DNAH12	45.25
cg14973339	chrX	10142001	-4.039	1.954	0.0432	0.85	CLCN4	25.64
cg23629499	chr7	32459421	-2.453	1.187	0.0432	0.85		87.91
cg08969221	chr22	42038996	-2.319	1.122	0.0432	0.85	XRCC6	74.95
cg22389209	chr7	155587335	-2.855	1.381	0.0432	0.85		68.55
cg08207183	chr13	68432240	-4.329	2.095	0.0432	0.85		26.33
cg15988792	chr20	25039314	-0.9491	0.4592	0.0432	0.85	ACSS1	8.88
cg15479754	chr10	1447082	-6.93	3.353	0.0432	0.85	ADARB2	47.07
cg13011973	chr8	41834819	-1.321	0.639	0.0432	0.85	KAT6A	85.51
cg18993517	chr3	14409442	-12.16	5.884	0.0432	0.85		66.81
cg07151594	chr11	1295072	-2.111	1.021	0.0432	0.85		83.53
cg20051177	chr22	42612320	-2.353	1.138	0.0432	0.85	TCF20	92.2
cg06598982	chr15	66437024	-3.884	1.879	0.0432	0.85	MEGF11	58.16
cg24362151	chr1	110280786	-2.214	1.071	0.0432	0.85	GSTM3	82.65
cg25426982	chr18	61683198	-3.707	1.794	0.0432	0.85		47.21
cg12815789	chr12	109126680	-3.4	1.645	0.0432	0.85	CORO1C	59.5
cg20340242	chr2	102608349	-1.78	0.8612	0.0432	0.85	IL1R2	78.49
cg13556593	chr11	66029229	-1.566	0.7578	0.0432	0.85	KLC2	82.8
cg00859292	chr2	191438330	-1.674	0.81	0.0432	0.85		35.64
cg27299647	chr16	86231823	6.984	3.379	0.0432	0.85		45.11
cg19456812	chr5	142500585	-0.9636	0.4663	0.0432	0.85	ARHGAP26	91.46
cg18834355	chrX	103216513	-2.849	1.378	0.0432	0.85	TMSB15B	18.6
cg04330777	chr1	206680451	-3.19	1.544	0.0432	0.85	RASSF5	33.16
cg01113988	chr6	106035528	-4.989	2.414	0.0432	0.85		58.93
cg25165975	chr6	31855202	-2.175	1.052	0.0432	0.85	EHMT2	56.83
cg04295258	chr1	209600926	-2.605	1.26	0.0432	0.85	LOC642587	41.66
cg05202616	chr12	110993883	-2.48	1.2	0.0432	0.85	PPTC7	24.91
cg10595181	chr3	107105984	-2.48	1.2	0.0432	0.85		80.75
cg07856560	chr17	78945015	-1.774	0.8585	0.0432	0.85		40.18
cg03851427	chrX	68399473	-1.627	0.7873	0.0432	0.85	LINC00269	76.36
cg20983338	chr13	113759087	-2.752	1.332	0.0432	0.85	F7	42.85
cg16196602	chr11	65819332	-1.095	0.5297	0.0432	0.85	SF3B2	12.97
cg03922479	chr16	90002467	-2.327	1.126	0.0432	0.85	TUBB3	58.89
cg16690037	chr16	4377663	-3.105	1.503	0.0432	0.85		63.85
cg02278864	chr1	46074448	-1.9	0.9193	0.0432	0.85	NASP	78.66
cg17330097	chr1	206316676	-1.325	0.6411	0.0432	0.85	CTSE	91.2
cg12416053	chr3	77522398	-4.424	2.141	0.0432	0.85	ROBO2	35.42
cg17026002	chr15	36799186	-2.235	1.081	0.0432	0.85		29.19
cg18814083	chr8	27445941	-2.076	1.005	0.0432	0.85		19.22
cg14822860	chr18	10475860	-1.933	0.9354	0.0432	0.85	APCDD1	84.74
cg25416818	chr1	91189508	-3.102	1.501	0.0432	0.85		28.46
cg17939444	chr8	40010443	-1.848	0.8941	0.0432	0.85	C8orf4	64.83
cg08281194	chrX	13717388	-1.633	0.7901	0.0432	0.85	RAB9A	90.26
cg24675448	chr6	133563779	-5.822	2.817	0.0432	0.85	EYA4	36.67
cg04373548	chr6	28641729	-6.626	3.206	0.0432	0.85		19.41
cg04243577	chr2	87061350	-1.098	0.5313	0.0432	0.85	CD8B	94.41
cg05248885	chr9	130525059	-1.787	0.8649	0.0432	0.85	SH2D3C	33.22
cg14230280	chr9	132502800	-3.165	1.532	0.0432	0.85	PTGES	71.09
cg23838378	chr4	3371711	-3.941	1.907	0.0432	0.85	RGS12	53.3
cg14442256	chr4	11914941	-5.026	2.432	0.0432	0.85		63.03
cg12689425	chr1	10859624	-2.552	1.235	0.0432	0.85		86.39
cg10759809	chr11	70002884	-2.935	1.42	0.0432	0.85	ANO1	78.05
cg15158588	chr19	17758211	-2.623	1.269	0.0432	0.85	UNC13A	45.59
cg25502047	chr13	25312828	-1.64	0.7935	0.0432	0.85		83.23
cg07050946	chr17	80375674	-1.248	0.6042	0.0432	0.85	HEXDC	10.78
cg18131129	chr17	4698929	-2.226	1.077	0.0432	0.85	PSMB6	85.29
cg08122545	chr1	936500	-0.6701	0.3243	0.0432	0.85	HES4	2.33
cg03450844	chr7	150416671	-3.388	1.64	0.0432	0.85	GIMAP1	72.34
cg10952765	chr10	82841950	-2.246	1.087	0.0432	0.85		16.35
cg03574781	chr10	102294554	-2.673	1.294	0.0432	0.85	HIF1AN	45.86
cg16926102	chr10	23489850	-5.214	2.523	0.0433	0.85		47.97
cg23240473	chr1	24053350	-1.332	0.6448	0.0433	0.85		88.99
cg09111198	chr19	8384146	-1.763	0.8533	0.0433	0.85	NDUFA7	80.69
cg13157794	chr20	36315421	-5.086	2.462	0.0433	0.85		53.39
cg10502121	chr7	53286906	5.013	2.426	0.0433	0.85		20.5
cg07905908	chr4	109034624	-1.661	0.8037	0.0433	0.85	LEF1	87.84
cg07318335	chr15	25981391	8.596	4.16	0.0433	0.85	ATP10A	78.36
cg18059256	chr10	97732990	-2.601	1.259	0.0433	0.85		79.11
cg09809402	chr13	99101389	-2.089	1.011	0.0433	0.85	FARP1	72.3
cg11835459	chr7	4456592	-2.217	1.073	0.0433	0.85		29.78
cg18242103	chr14	52734253	-2.68	1.297	0.0433	0.85	PTGDR	56.76
cg06325595	chr17	56407267	-2.86	1.384	0.0433	0.85	BZRAP1	59.11
cg07302361	chr17	70598973	-3.045	1.474	0.0433	0.85	LINC00511	32.72
cg20944852	chr12	81172316	-0.9732	0.471	0.0433	0.85		93.17
cg06576318	chr8	134249800	2.784	1.347	0.0433	0.85	NDRG1	15.17
cg04369341	chr20	42545022	-2.561	1.239	0.0433	0.85	TOX2	15.78
cg07514559	chr9	136295266	-1.888	0.914	0.0433	0.85	ADAMTS13	84.95
cg08423443	chr20	56621504	-2.279	1.103	0.0433	0.85		25.53
cg10224795	chr1	213554366	-2.259	1.093	0.0433	0.85		77.85
cg25662254	chr2	86429021	-0.8473	0.4101	0.0433	0.85	MRPL35	92.43
cg11042452	chr5	171560840	-1.644	0.7958	0.0433	0.85	STK10	85.13
cg22069559	chr6	36584993	-1.362	0.6591	0.0433	0.85		77.67
cg04451259	chr11	35358924	-2.057	0.9954	0.0433	0.85	SLC1A2	33.52
cg07444487	chr10	123688279	-3.977	1.925	0.0433	0.85	ATE1	15.25
cg04517546	chr17	46988488	-2.166	1.049	0.0433	0.85	UBE2Z	81.22
cg20311522	chr1	8709247	-1.001	0.4847	0.0433	0.85	RERE	90.15
cg05294206	chr2	102472285	-2.433	1.177	0.0433	0.85	MAP4K4	93.24
cg16856425	chr6	8152896	-2.256	1.092	0.0433	0.85		52.43
cg22949040	chr2	204399512	0.6638	0.3213	0.0433	0.85	RAPH1	3.96
cg15218589	chr1	238815767	-2.468	1.195	0.0433	0.85		23.41
cg26555998	chr19	15001993	-4.959	2.401	0.0433	0.85		57.02
cg18587484	chr6	43449436	-0.8948	0.4331	0.0433	0.85	TJAP1	92.99
cg04121214	chr22	50244548	-0.7904	0.3826	0.0433	0.85		94.16
cg02458152	chr8	49305780	-2.973	1.439	0.0433	0.85		86.68
cg02795629	chr16	79236007	-2.718	1.316	0.0433	0.85	WWOX	73.67
cg03944037	chr6	76140802	-2.095	1.014	0.0433	0.85	FILIP1	71.6
cg09390870	chr2	171675145	-4.052	1.961	0.0433	0.85	GAD1	13.37
cg11641450	chr17	78677054	-1.607	0.7778	0.0433	0.85	RPTOR	89.73
cg26165176	chr2	48982870	-5.788	2.802	0.0433	0.85	LHCGR	30.14
cg20286344	chr3	29280399	-1.379	0.6677	0.0433	0.85		92.22
cg14460215	chr9	72132995	-18.11	8.768	0.0433	0.85	APBA1	59.47
cg09261143	chr8	27976638	-2.271	1.099	0.0433	0.85	ELP3	71.14
cg21347045	chr11	57103767	-3.548	1.717	0.0433	0.85	SSRP1	40.64
cg24154779	chr2	177038538	-5.559	2.691	0.0433	0.85		45.09
cg26999725	chr6	170562191	-1.838	0.8898	0.0433	0.85		85.48
cg06983607	chr14	101722855	-2.251	1.09	0.0433	0.85		19.02
cg10743505	chr9	34990209	-2.557	1.238	0.0433	0.85	DNAJB5-AS1	8.12
cg22944261	chr1	15556377	-1.97	0.9535	0.0433	0.85		78.94
cg16012719	chr10	102985022	-2.186	1.058	0.0433	0.85		11.63
cg25623522	chr13	106117086	-6.861	3.321	0.0433	0.85	DAOA	64.77
cg04896959	chr15	78267971	-3.295	1.595	0.0433	0.85		57.1
cg03628265	chr19	38711371	-0.8173	0.3957	0.0433	0.85	DPF1	93.88
cg16985708	chr7	73247674	-2.778	1.345	0.0433	0.85		28.41
cg25341423	chr2	105468486	-5.022	2.431	0.0433	0.85		36.65
cg03925132	chr2	208032458	-1.379	0.6676	0.0433	0.85	KLF7	88.3
cg26917305	chr1	160903135	1.346	0.6516	0.0433	0.85		93.49
cg14239515	chr19	38885242	1.328	0.643	0.0433	0.85	SPRED3	4.43
cg20554370	chr15	40421005	-4.047	1.959	0.0433	0.85		42.27
cg14931919	chr2	65660665	-2.04	0.9874	0.0433	0.85	SPRED2	11.18
cg14640865	chr7	100730578	-1.894	0.917	0.0433	0.85	TRIM56	76.14
cg10142955	chr10	131258605	-2.942	1.425	0.0433	0.85		45.22
cg00929075	chr19	8540342	-2.134	1.033	0.0433	0.85	HNRNPM	75.3
cg13515808	chr10	100032102	-1.869	0.9048	0.0433	0.85		84.9
cg01264639	chr5	73839484	-2.825	1.368	0.0433	0.85		40.81
cg08085793	chr10	3307759	-1.712	0.8287	0.0433	0.85		70.89
cg13549497	chr6	1621093	-1.172	0.5675	0.0433	0.85		91.01
cg01033316	chr20	10579367	-1.277	0.618	0.0433	0.85	SLX4IP	91.03
cg09814633	chr6	5969517	-2.055	0.995	0.0433	0.85		24.75
cg13637193	chr12	59271287	-1.608	0.7783	0.0433	0.85	LRIG3	91.48
cg11621714	chr1	116083521	-1.554	0.7522	0.0433	0.85		88.06
cg19772057	chr22	46904946	-2.629	1.273	0.0433	0.85	CELSR1	55.27
cg02788264	chr10	43866364	-2.385	1.155	0.0433	0.85	FXYD4	72.09
cg27066930	chr17	64345160	-1.389	0.6727	0.0433	0.85	PRKCA	88.25
cg09287749	chrX	10076637	-1.665	0.8063	0.0433	0.85	WWC3	90.49
cg20547893	chr2	1573122	7.768	3.761	0.0433	0.85		69.97
cg23045526	chr20	57084766	-2.854	1.382	0.0433	0.85	APCDD1L	67.09
cg01546430	chr5	156607836	-1.251	0.6057	0.0433	0.85	ITK	9.75
cg09313705	chr17	46622491	-1.681	0.8138	0.0433	0.85	HOXB2	87.46
cg16391108	chr13	66650534	-3.671	1.778	0.0433	0.85		66.43
cg04044927	chr1	182765260	-1.859	0.9001	0.0433	0.85	NPL	85.41
cg07422139	chr7	69673944	-2.368	1.147	0.0433	0.85	AUTS2	39.02
cg14506796	chr11	18214711	-1.66	0.8039	0.0433	0.85		8.34
cg14415079	chr9	136655966	-2.78	1.346	0.0433	0.85	VAV2	76.89
cg13904315	chr6	909612	-2.962	1.434	0.0433	0.85		50.39
cg04672043	chr3	191047447	0.5025	0.2433	0.0433	0.85	CCDC50	3.26
cg22803095	chr5	12575112	1.973	0.9555	0.0433	0.85	LINC01194	16.73
cg23263176	chr5	167646246	-3.415	1.654	0.0433	0.85	TENM2	59.9
cg16150571	chr15	25334988	-5.369	2.6	0.0433	0.85	SNORD116-22	74.19
cg05820396	chr11	111055240	2.686	1.3	0.0433	0.85		73.58
cg26363935	chr19	16914829	-1.54	0.7457	0.0433	0.85	NWD1	88.24
cg25149551	chr1	156897062	-1.563	0.7567	0.0433	0.85	C1orf92	25.72
cg09571082	chr6	14549941	-3.28	1.588	0.0433	0.85		76.76
cg16347620	chr17	59082942	-2.373	1.149	0.0433	0.85	BCAS3	79.42
cg24712501	chr5	1401718	-1.657	0.8025	0.0433	0.85	SLC6A3	29.2
cg08665687	chr5	143408198	-6.742	3.264	0.0433	0.85		41.62
cg05908227	chr20	60295764	-6.297	3.049	0.0433	0.85	CDH4	43.56
cg25265396	chr21	39008627	-3.044	1.474	0.0433	0.85	KCNJ6	70.15
cg13257654	chr8	42946331	-2.222	1.076	0.0434	0.85		76.43
cg22516914	chr21	44257032	-2.577	1.248	0.0434	0.85		86.71
cg15996043	chr14	70346221	-1.985	0.9611	0.0434	0.85	SMOC1	2.66
cg08154066	chr16	86327669	4.561	2.208	0.0434	0.85		48.32
cg24878558	chr1	36785475	-1.377	0.6668	0.0434	0.85	SH3D21	88.44
cg15124432	chr19	541031	-1.493	0.7231	0.0434	0.85	CDC34	87.17
cg04367084	chrX	45527898	-4.722	2.287	0.0434	0.85		58.31
cg23828170	chr6	149099724	-1.553	0.7518	0.0434	0.85	UST	86.39
cg07100413	chr5	6454952	-5.655	2.738	0.0434	0.85	UBE2QL1	49.38
cg02639640	chr14	101820667	-1.383	0.6698	0.0434	0.85		89.62
cg24055525	chr20	35973042	-2.772	1.342	0.0434	0.85	SRC	51.43
cg05201913	chr22	45566858	-0.767	0.3714	0.0434	0.85	NUP50	94.31
cg07245581	chr10	15527388	-2.481	1.201	0.0434	0.85		34.65
cg01085866	chr4	3433526	-1.029	0.4981	0.0434	0.85	RGS12	95.05
cg08373573	chr11	1028291	-2.583	1.251	0.0434	0.85	MUC6	53.12
cg26433582	chr11	68848232	-1.661	0.8041	0.0434	0.85	TPCN2	87.34
cg19837601	chr10	135340871	-4.016	1.945	0.0434	0.85	CYP2E1	27.44
cg10431265	chr5	159626030	-1.501	0.7268	0.0434	0.85	FABP6	17.74
cg08599496	chr21	43919316	-1.196	0.5792	0.0434	0.85	SLC37A1	88.7
cg18263917	chr18	4756135	-5.197	2.517	0.0434	0.85		57.21
cg01293850	chr16	30086387	-3.173	1.536	0.0434	0.85	PPP4C	74.48
cg07418714	chr1	24089693	-1.408	0.6816	0.0434	0.85	TCEB3-AS1	88.72
cg09969248	chr2	231177451	-3.31	1.603	0.0434	0.85	SP140	85.13
cg25703784	chr6	33255181	-1.704	0.8251	0.0434	0.85	WDR46	82.89
cg15730464	chr4	25087441	-2.662	1.289	0.0434	0.85		64.21
cg14062158	chr11	118174509	-5.064	2.452	0.0434	0.85	CD3E	62.07
cg26593380	chr7	4749206	0.8762	0.4243	0.0434	0.85	FOXK1	95.59
cg01164187	chr5	68591007	-2.746	1.33	0.0434	0.85	CCDC125	52.96
cg18831724	chr12	40609780	-3.149	1.525	0.0434	0.85		82.62
cg06269443	chr18	40225024	-5.539	2.682	0.0434	0.85	LINC00907	49.28
cg27002569	chr11	118991058	-1.757	0.8508	0.0434	0.85	HINFP	86.01
cg04782823	chr9	2163058	-1.506	0.7293	0.0434	0.85	SMARCA2	92.92
cg02097667	chr5	60751658	1.359	0.6581	0.0434	0.85	ZSWIM6	89.19
cg02911924	chr19	46177702	-2.491	1.206	0.0434	0.85	GIPR	83.16
cg21552300	chr2	175629224	-2.685	1.3	0.0434	0.85	CHRNA1	62.77
cg03371752	chr17	36925978	-1.051	0.5091	0.0434	0.85	PIP4K2B	89.03
cg25679395	chr5	61581312	-2.004	0.9706	0.0434	0.85		44.65
cg09374352	chr1	93435400	-1.174	0.5688	0.0434	0.85		90.41
cg07636362	chr8	79717261	-1.507	0.7296	0.0434	0.85	IL7	4.97
cg07710127	chr2	213692525	-1.439	0.6969	0.0434	0.85		89.34
cg21252047	chr9	116419843	-2.209	1.07	0.0434	0.85		49.22
cg09259603	chr8	71522082	-3.13	1.516	0.0434	0.85	TRAM1	61.87
cg03827018	chr2	25547339	-0.7989	0.3869	0.0434	0.85	DNMT3A	93.81
cg26581261	chr8	131095393	-2.791	1.352	0.0434	0.85	ASAP1-IT2	89.63
cg00837812	chr7	138665354	-2.832	1.371	0.0434	0.85	KIAA1549	42.9
cg16269526	chrX	102503457	-2.454	1.188	0.0434	0.85		17.19
cg14155580	chr2	159386291	-3.97	1.923	0.0434	0.85	PKP4	71.55
cg10035564	chr12	125672977	-3.667	1.776	0.0434	0.85		21.56
cg23140175	chr7	50344222	-0.902	0.4369	0.0434	0.85	IKZF1	7.91
cg20980321	chr6	32144667	-3.258	1.578	0.0434	0.85	RNF5	24.41
cg03986322	chr1	9789699	-1.874	0.9075	0.0434	0.85	CLSTN1	70.57
cg21846009	chr14	105053550	-1.657	0.8024	0.0434	0.85	C14orf180	23.36
cg22996023	chr17	8803989	-2.064	0.9994	0.0434	0.85	PIK3R5	56.09
cg02227339	chr7	39498206	-3.179	1.539	0.0434	0.85	POU6F2	23.9
cg14669607	chr5	66562931	-1.49	0.7215	0.0434	0.85		42.92
cg24178225	chr4	6530129	-3.356	1.625	0.0434	0.85	PPP2R2C	48.29
cg21826336	chr19	9345538	-7.31	3.54	0.0434	0.85		58.8
cg23044680	chr13	103514821	-1.692	0.8197	0.0434	0.85	ERCC5	71.05
cg03536879	chr13	40743851	-4.275	2.071	0.0434	0.85		40.89
cg16282211	chr17	45051178	-4.982	2.413	0.0434	0.85		72.98
cg27235877	chrX	41524702	-2.021	0.9789	0.0434	0.85	CASK	78.14
cg05631587	chr8	74651941	-0.6318	0.306	0.0434	0.85	STAU2	94.38
cg26016087	chr8	75288523	-5.454	2.642	0.0434	0.85		77.8
cg23055716	chr22	28111842	-2.876	1.393	0.0434	0.85		41.93
cg02543268	chr5	160201261	-1.578	0.764	0.0434	0.85	ATP10B	43.71
cg25007661	chr16	23677313	-2.084	1.009	0.0434	0.85	DCTN5	81.64
cg11079874	chr5	126365603	-0.6202	0.3004	0.0434	0.85	MARCH3	3.66
cg07662935	chr1	7693055	-1.741	0.8431	0.0434	0.85	CAMTA1	32.92
cg01167501	chr1	93954369	-1.867	0.9042	0.0434	0.85	FNBP1L	82.42
cg15378138	chr6	83925304	-2.639	1.278	0.0434	0.85	ME1	73.73
cg12208613	chr7	24493895	-2.687	1.301	0.0434	0.85		21.54
cg03258139	chr9	2013970	-3.839	1.86	0.0434	0.85	SMARCA2	63.51
cg17708452	chrX	152002557	-1.977	0.9577	0.0434	0.85	NSDHL	76.08
cg04830544	chr19	38904050	-2.852	1.382	0.0434	0.85	RASGRP4	64.38
cg06546677	chr8	145537504	1.666	0.8068	0.0434	0.85	HSF1	7.2
cg19637750	chr15	49232214	-1.261	0.6106	0.0434	0.85	SHC4	90.92
cg00910990	chr1	172693881	-0.7749	0.3753	0.0434	0.85		91.66
cg13534497	chr1	110447252	-1.366	0.6618	0.0434	0.85		87.08
cg05625526	chr10	49653080	-2.142	1.038	0.0434	0.85		81.12
cg06649682	chr8	80933025	-2.246	1.088	0.0434	0.85	MRPS28	79.82
cg18554301	chr6	104431991	-4.382	2.123	0.0434	0.85		65.18
cg21200085	chr1	142802273	-4.63	2.242	0.0434	0.85		40.76
cg23064048	chr4	141700652	-1.096	0.5309	0.0434	0.85		88.89
cg25974448	chr1	7492376	-2.013	0.9753	0.0434	0.85	CAMTA1	79.21
cg07487751	chr6	157982145	-0.6765	0.3277	0.0434	0.85	ZDHHC14	94.47
cg16566943	chr3	195530091	-5.15	2.495	0.0434	0.85	MUC4	54.63
cg20284120	chr17	42394887	-3.023	1.464	0.0434	0.85	RUNDC3A	59.79
cg26032198	chr7	27192339	-2.67	1.293	0.0434	0.85		10.85
cg19160520	chr1	226927217	2.265	1.097	0.0434	0.85	ITPKB	14.93
cg06846862	chr3	45161874	-2.788	1.351	0.0434	0.85	CDCP1	48.19
cg09099177	chr15	68499367	-1.412	0.6839	0.0434	0.85	CLN6	84.81
cg17099033	chr18	47720063	-1.044	0.5058	0.0434	0.85	MYO5B	3.78
cg09399281	chr19	31846367	-2.703	1.309	0.0434	0.85		22.48
cg21752601	chr2	27531310	-4.091	1.982	0.0434	0.85	UCN	49.22
cg27224823	chr1	6521268	-3.247	1.573	0.0434	0.85	TNFRSF25	49.65
cg25139493	chr1	39957400	-1.484	0.7187	0.0434	0.85	BMP8A	6.07
cg08814544	chr13	85653094	-7.517	3.641	0.0434	0.85	LINC00375	36.53
cg04114386	chr4	42485483	-4.441	2.151	0.0434	0.85	ATP8A1	47.51
cg21201971	chr7	730907	-4.957	2.401	0.0434	0.85	PRKAR1B	75.13
cg27490286	chr1	19057702	-2.127	1.03	0.0434	0.85	PAX7	25.98
cg04046785	chr2	191974662	-1.181	0.5721	0.0434	0.85	STAT4	92.27
cg13288301	chr3	52446425	-3.414	1.654	0.0434	0.85	PHF7	48.02
cg02475474	chr6	29635158	-2.713	1.314	0.0434	0.85	MOG	43.54
cg15100234	chr13	36849722	-3.298	1.597	0.0434	0.85	CCDC169-SOHLH2	74.38
cg00504303	chr2	51937251	-3.204	1.552	0.0434	0.85		86.35
cg02372142	chr3	182869918	-2.254	1.092	0.0434	0.85	LAMP3	79.88
cg03118417	chr19	5974092	3.31	1.603	0.0434	0.85	RANBP3	80.24
cg25223878	chr4	100125999	-1.344	0.651	0.0434	0.85	ADH6	87.04
cg21437002	chr10	6392194	-2.571	1.245	0.0434	0.85		36.44
cg20349377	chr13	70683127	-4.922	2.384	0.0434	0.85	KLHL1	77.05
cg03425475	chr9	140373845	-2.102	1.018	0.0434	0.85	PNPLA7	35.23
cg16782935	chr10	22540824	-0.9737	0.4717	0.0434	0.85		5.07
cg06777796	chr13	87444712	-5.118	2.479	0.0434	0.85		76.82
cg04347477	chr12	125002007	1.822	0.8824	0.0434	0.85	NCOR2	72.52
cg21184699	chr9	96277131	-1.025	0.4964	0.0434	0.85	FAM120A	91.92
cg11639950	chr12	125003407	1.892	0.9167	0.0434	0.85	NCOR2	58.36
cg04822580	chr10	134162776	-0.8569	0.4151	0.0434	0.85	LRRC27	93.35
cg04147428	chr7	116339103	-2.948	1.428	0.0434	0.85	MET	65.33
cg05858332	chr22	46336832	-3.109	1.506	0.0434	0.85	WNT7B	77.8
cg16541222	chr5	111541635	-1.91	0.9251	0.0434	0.85	EPB41L4A	34.76
cg14352658	chr9	134407172	-2.768	1.341	0.0434	0.85	UCK1	52.7
cg04579453	chr2	206790289	-2.426	1.175	0.0434	0.85		60.85
cg08764451	chr3	184390224	-3.214	1.557	0.0434	0.85		59.1
cg20264926	chr5	129891393	-3.394	1.644	0.0434	0.85		58.69
cg18807144	chr2	111906697	-2.13	1.032	0.0434	0.85	BCL2L11	83.28
cg16582078	chr4	3586204	-4.081	1.977	0.0434	0.85	LINC00955	61.64
cg09648092	chr17	67057350	-3.568	1.729	0.0435	0.85	ABCA9	65.92
cg13604909	chr9	114560607	-1.79	0.8671	0.0435	0.85		89.06
cg24437834	chr1	1022530	-1.823	0.8834	0.0435	0.85	C1orf159	88.55
cg08421207	chr7	152262704	1.911	0.9259	0.0435	0.85		89.49
cg06541438	chr1	222951457	-1.299	0.6294	0.0435	0.85		88.48
cg22000999	chr17	49927748	-2.775	1.344	0.0435	0.85	CA10	18.33
cg16765053	chr12	46375023	-0.8752	0.424	0.0435	0.85	SCAF11	92.71
cg13593758	chr3	11178365	-2.731	1.323	0.0435	0.85	HRH1	53.19
cg00822539	chr20	57469623	-2.538	1.23	0.0435	0.85	GNAS	78.82
cg22065725	chr10	61769702	-2.302	1.115	0.0435	0.85		84.5
cg17522735	chr10	124916917	-1.947	0.943	0.0435	0.85	BUB3	84.2
cg00304793	chr2	106003911	-2.716	1.316	0.0435	0.85	FHL2	49.94
cg12488919	chr19	19515518	-2.222	1.076	0.0435	0.85	GATAD2A	64.73
cg11434527	chr17	43921565	-2.824	1.368	0.0435	0.85	LOC100128977	35.79
cg04966286	chr14	25870096	-3.979	1.928	0.0435	0.85		16.81
cg16626420	chr5	140737111	-5.041	2.442	0.0435	0.85	PCDHGA2	62.38
cg01765380	chr16	87514262	-1.091	0.5284	0.0435	0.85	ZCCHC14	87.36
cg05687091	chr18	77218862	-3.754	1.819	0.0435	0.85	NFATC1	44.86
cg11256628	chr8	113113972	-3.307	1.602	0.0435	0.85		21.39
cg17711348	chr14	97084242	-2.652	1.285	0.0435	0.85		39.3
cg03649497	chr17	48662783	-1.566	0.7589	0.0435	0.85	CACNA1G	87.36
cg00297008	chr16	13529538	-4.496	2.178	0.0435	0.85		45.25
cg22842085	chr6	28880239	1.193	0.5781	0.0435	0.85	TRIM27	88.73
cg15350087	chr8	48454940	-2.292	1.11	0.0435	0.85	SPIDR	49.41
cg04287203	chr10	33496604	-0.6972	0.3378	0.0435	0.85	NRP1	94.01
cg04283392	chr3	196366369	-2.812	1.362	0.0435	0.85	LRRC33	34.74
cg22107338	chr20	734879	-2.38	1.153	0.0435	0.85		80.18
cg15365265	chr1	29817101	-2.821	1.367	0.0435	0.85		28.53
cg19080522	chr7	110737346	-1.672	0.8101	0.0435	0.85	LRRN3	82.77
cg26492771	chr1	1830566	-2.356	1.142	0.0435	0.85		66.07
cg15502231	chr7	107235907	-1.579	0.765	0.0435	0.85	BCAP29	27.43
cg20647285	chr12	122287782	-1.946	0.9428	0.0435	0.85	HPD	52.36
cg01505627	chr6	128839793	-4.848	2.349	0.0435	0.85	PTPRK	54.87
cg13074273	chr2	200055068	-4.636	2.246	0.0435	0.85		51.55
cg20319425	chr8	145692800	-2.025	0.9814	0.0435	0.85	KIFC2	60.93
cg09229392	chr5	102855306	-5.023	2.434	0.0435	0.85		66.02
cg12243453	chr11	113775400	-1.99	0.9644	0.0435	0.85	HTR3B	22.19
cg14490131	chr20	62190267	-4.547	2.203	0.0435	0.85	HELZ2	66.36
cg11710334	chr15	89921222	-4.146	2.009	0.0435	0.85	LOC254559	43.22
cg15584790	chr6	29692475	6.78	3.285	0.0435	0.85	HLA-F	34.1
cg26206039	chr14	88201691	-3.679	1.783	0.0435	0.85		46.06
cg06673374	chr5	151124950	-2.213	1.072	0.0435	0.85	ATOX1	78.35
cg18608017	chr10	73158072	-3.032	1.469	0.0435	0.85	CDH23	39.17
cg16629741	chr17	74371621	-1.702	0.8249	0.0435	0.85		32.33
cg19934373	chr21	31460538	-3.916	1.897	0.0435	0.85		54.89
cg12820347	chr15	94372589	-2.406	1.166	0.0435	0.85		33.64
cg22106221	chr12	15091395	-1.36	0.6588	0.0435	0.85	ERP27	31.63
cg05248742	chr16	24142386	-4.832	2.341	0.0435	0.85	PRKCB	53.84
cg14364151	chr14	50991703	-1.788	0.8663	0.0435	0.85	MAP4K5	84.94
cg24080902	chr18	73631749	-6.425	3.113	0.0435	0.85		52.49
cg21083467	chr6	3077041	-4.46	2.161	0.0435	0.85	RIPK1	84.94
cg13270853	chr12	133435649	-1.173	0.5685	0.0435	0.85	CHFR	87.26
cg26564172	chr1	183728338	-2.287	1.108	0.0435	0.85	RGL1	77.6
cg16924776	chr8	38570745	-1.574	0.7626	0.0435	0.85		72.54
cg05162769	chr13	113797818	-3.07	1.488	0.0435	0.85	F10	71.1
cg05917757	chr11	97813522	-6.679	3.237	0.0435	0.85		59.93
cg14027641	chr22	23484956	-2.822	1.368	0.0435	0.85	RSPH14	65.09
cg23077029	chr6	107809521	-2.294	1.112	0.0435	0.85		39.1
cg18332269	chr6	158319528	-2.723	1.319	0.0435	0.85	SNX9	67.12
cg19489188	chr19	4183268	1.729	0.8376	0.0435	0.85	SIRT6	22.52
cg12683410	chr20	2108416	-2.591	1.255	0.0435	0.85	STK35	72.12
cg13872324	chr2	21586075	-3.409	1.652	0.0435	0.85		75.53
cg12377988	chr1	217250241	-3.284	1.591	0.0435	0.85	ESRRG	47.72
cg12389901	chr4	11527271	-1.819	0.8813	0.0435	0.85		34.45
cg05518130	chr7	70666259	-5.629	2.728	0.0435	0.85	WBSCR17	54.37
cg19883882	chr16	1712420	-1.335	0.647	0.0435	0.85	CRAMP1L	80.09
cg16155122	chr22	25201958	-0.9553	0.4629	0.0435	0.85	SGSM1	8.15
cg05121660	chr2	3486252	-1.601	0.7761	0.0435	0.85		82.42
cg00462271	chr2	65621498	-0.8314	0.4029	0.0435	0.85	SPRED2	93.11
cg15574049	chr11	76850509	-1.731	0.8386	0.0435	0.85	MYO7A	84.92
cg24765446	chr20	44167974	-5.471	2.651	0.0435	0.85	WFDC6	60.74
cg22479576	chr17	41466010	0.6246	0.3027	0.0435	0.85	LOC100130581	4.22
cg21281951	chr6	26272355	-1.131	0.5483	0.0435	0.85	HIST1H3G	7.29
cg14373456	chr4	55094337	-0.564	0.2733	0.0435	0.85	PDGFRA	4.49
cg00618601	chr5	173390311	-3.823	1.853	0.0435	0.85		64.86
cg25741829	chr12	96180994	-1.675	0.8116	0.0435	0.85	NTN4	42.93
cg22389275	chr4	3309013	-4.713	2.284	0.0435	0.85		71.68
cg01683848	chr7	141561795	5.671	2.748	0.0435	0.85		79.2
cg10969051	chr6	29617771	-1.471	0.7127	0.0435	0.85		7.67
cg07944811	chr7	44228830	-1.244	0.6028	0.0435	0.85	GCK	91.8
cg10980224	chr12	94598405	-1.87	0.9062	0.0435	0.85	PLXNC1	82.72
cg12429610	chr2	234113122	-4.391	2.128	0.0435	0.85	INPP5D	66.67
cg22416077	chr4	41762734	-4.975	2.411	0.0435	0.85		25.66
cg01745465	chr6	157207809	-2.242	1.086	0.0435	0.85	ARID1B	81.94
cg19587887	chr8	87082065	-3.204	1.553	0.0435	0.85	PSKH2	68.82
cg02465949	chr16	840121	-0.9372	0.4542	0.0435	0.85	CHTF18	92.94
cg19610383	chr8	26485445	-2.159	1.046	0.0435	0.85	DPYSL2	54.13
cg09678937	chr1	15835777	-0.6284	0.3046	0.0435	0.85	CASP9	94.48
cg18171212	chr7	91187648	-2.461	1.193	0.0435	0.85		29.73
cg25952292	chr3	8487684	3.193	1.547	0.0435	0.85	LMCD1-AS1	78.92
cg27011665	chr5	1640522	-4.573	2.217	0.0435	0.85		62.38
cg13787775	chr1	204571258	-2.023	0.9803	0.0435	0.85		84.99
cg17215052	chrX	47248128	2.93	1.42	0.0435	0.85	ZNF157	82.45
cg26715273	chr17	14641538	-1.619	0.7849	0.0435	0.85		18.05
cg24797104	chr21	45274179	-1.992	0.9653	0.0435	0.85		72.03
cg07223793	chr2	53124537	-2.751	1.333	0.0435	0.85		27.88
cg09556654	chr14	61787463	-2.272	1.101	0.0436	0.85	PRKCH	23.26
cg20083442	chr8	73600575	-2.956	1.433	0.0436	0.85	KCNB2	31.38
cg00724839	chr22	39240704	-2.637	1.278	0.0436	0.85	NPTXR	62.38
cg12486897	chr2	232325354	-2.264	1.097	0.0436	0.85	SNORD82	71.15
cg04498295	chr10	25351527	-2.324	1.127	0.0436	0.85	ENKUR	20.11
cg11900210	chr18	34915648	-2.393	1.16	0.0436	0.85	BRUNOL4	23.25
cg04596558	chr16	1498758	-2.318	1.124	0.0436	0.85	CLCN7	63.98
cg06888698	chr14	100204149	-2.15	1.042	0.0436	0.85		25.88
cg06486129	chr21	45573410	1.598	0.7748	0.0436	0.85		52.84
cg13128602	chr22	18910681	-2.111	1.023	0.0436	0.85	PRODH	80.21
cg18659867	chr10	80007739	-3.065	1.486	0.0436	0.85		43.05
cg20384759	chr12	116413613	-1.532	0.7427	0.0436	0.85	MED13L	89.04
cg26474048	chr7	158310369	-1.33	0.6448	0.0436	0.85	PTPRN2	33.08
cg09855906	chr9	136930274	-1.438	0.6969	0.0436	0.85	BRD3	88.97
cg08246279	chr1	233393957	-2.749	1.333	0.0436	0.85	PCNXL2	74.41
cg11813056	chr15	58520121	-1.31	0.6348	0.0436	0.85		9.6
cg15092869	chrX	50386754	-3.177	1.54	0.0436	0.85	SHROOM4	61.13
cg20346164	chrX	152615741	3.113	1.509	0.0436	0.85	ZNF275	85.69
cg16488876	chr8	144924517	-2.037	0.9876	0.0436	0.85	NRBP2	60.2
cg14804593	chr4	189139691	1.603	0.7771	0.0436	0.85		9.38
cg09891226	chr1	3185042	-5.993	2.905	0.0436	0.85	PRDM16	69.43
cg18440777	chr11	68157499	-2.486	1.205	0.0436	0.85	LRP5	65.21
cg24648682	chr3	143143000	-2.892	1.402	0.0436	0.85	SLC9A9	71.94
cg10691387	chr3	51895618	-3.772	1.829	0.0436	0.85	IQCF2	49.07
cg13853213	chrX	152876189	-2.352	1.14	0.0436	0.85		25.21
cg13630241	chr3	32743086	-3.01	1.459	0.0436	0.85	CNOT10	68.09
cg12229775	chr13	74315385	-2.347	1.138	0.0436	0.85	KLF12	44.1
cg04023742	chr12	133303089	-1.103	0.5348	0.0436	0.85	ANKLE2	92.19
cg07095915	chr11	607852	-1.368	0.663	0.0436	0.85	PHRF1	80.92
cg23892626	chr10	62702671	2.12	1.028	0.0436	0.85	RHOBTB1	73.1
cg22647564	chr12	111127718	-2.113	1.024	0.0436	0.85	HVCN1	39.83
cg18587224	chr17	80460249	-1.398	0.6777	0.0436	0.85		20.84
cg12988845	chr5	4699505	-5.097	2.471	0.0436	0.85		63.44
cg25598086	chr14	65006720	-6.11	2.962	0.0436	0.85	HSPA2	22.34
cg04597658	chr1	2142534	-2.392	1.16	0.0436	0.85		78
cg09497825	chr7	1620037	-3.648	1.768	0.0436	0.85	PSMG3-AS1	60.49
cg09278723	chr14	37412978	-4.754	2.304	0.0436	0.85	SLC25A21	79.02
cg06093470	chr9	127364939	-1.164	0.5641	0.0436	0.85	NR6A1	90.9
cg17432598	chr12	133161320	-4.025	1.951	0.0436	0.85	FBRSL1	64.92
cg12376584	chr12	15375209	-2.145	1.04	0.0436	0.85	RERG	40.56
cg12472786	chr12	129520866	-1.757	0.8515	0.0436	0.85		9.66
cg12098943	chr6	54236022	-1.857	0.9003	0.0436	0.85	TINAG	25.64
cg25744932	chr9	135976225	-1.17	0.5672	0.0436	0.85	RALGDS	88.98
cg00905467	chr17	46555823	-1.706	0.827	0.0436	0.85		83.95
cg26635748	chr5	95927458	-2.484	1.204	0.0436	0.85	LOC101929710	29.23
cg02857405	chrX	39684999	-1.979	0.9593	0.0436	0.85		82.97
cg15220903	chr6	167004045	-1.264	0.6127	0.0436	0.85	RPS6KA2	17.43
cg25076597	chr10	134150581	-2.91	1.41	0.0436	0.85	LRRC27	44.22
cg06926023	chr20	34057656	-0.9281	0.4499	0.0436	0.85	CEP250	88.79
cg13662969	chr7	100450236	-0.6064	0.294	0.0436	0.85	SLC12A9	3.54
cg27158862	chr4	109332849	-1.981	0.9605	0.0436	0.85		16.92
cg07713642	chr1	244232176	-1.602	0.7766	0.0436	0.85		86.97
cg23864110	chr12	125420914	-1.463	0.7091	0.0436	0.85		76.69
cg14431361	chr17	70611386	-3.359	1.628	0.0436	0.85		64.87
cg14465237	chr11	32816254	-2.522	1.223	0.0436	0.85	CCDC73	46.07
cg22186497	chr16	86421249	-2.115	1.025	0.0436	0.85		11.57
cg11807688	chr1	110168074	-1.797	0.8712	0.0436	0.85	AMPD2	84.15
cg23099913	chr17	46607103	-3.163	1.533	0.0436	0.85	HOXB1	68.15
cg17768039	chr16	80334294	-1.102	0.5342	0.0436	0.85	LOC102724084	93.3
cg02534744	chr19	863226	-2.866	1.389	0.0436	0.85	CFD	21.49
cg17933531	chr3	71032103	-3.035	1.471	0.0436	0.85	FOXP1	31.12
cg22109930	chr1	1101302	-3.737	1.812	0.0436	0.85	MIR200B	46.97
cg15988950	chr6	166128633	-2.493	1.209	0.0436	0.85		74.68
cg14602960	chr18	61046815	-3.176	1.54	0.0436	0.85		47.59
cg12232308	chr6	30711580	-5.975	2.897	0.0436	0.85	IER3	20.08
cg13846195	chr6	109382017	-1.538	0.7459	0.0436	0.85	SESN1	85.25
cg12861107	chr12	123258441	-2.213	1.073	0.0436	0.85	CCDC62	75.87
cg09329097	chr2	55919983	-2.085	1.011	0.0436	0.85	PNPT1	78.43
cg10992974	chr9	29556517	-2.383	1.155	0.0436	0.85		21.59
cg09400272	chr2	130378183	-2.422	1.174	0.0436	0.85		65.34
cg21675254	chr12	111127804	-1.678	0.8133	0.0436	0.85	HVCN1	33.14
cg25853622	chr3	188425256	-1.691	0.8196	0.0436	0.85	LPP	81.66
cg00673646	chr11	59950525	1.349	0.654	0.0436	0.85	MS4A6A	10.06
cg12695367	chr11	60515801	-3.971	1.925	0.0436	0.85		55.37
cg24937000	chr17	56783942	-1.848	0.896	0.0436	0.85	RAD51C	41.18
cg24410856	chr7	154648727	-4.329	2.099	0.0436	0.85	DPP6	55.77
cg19023563	chr18	55956836	-2.496	1.21	0.0436	0.85	NEDD4L	28.17
cg20633607	chr13	112552455	-5.38	2.608	0.0436	0.85	LINC00354	57.09
cg01936024	chr15	101907011	-2.453	1.189	0.0436	0.85	PCSK6	79.81
cg16462073	chr16	28995843	-1.122	0.5439	0.0436	0.85	SPNS1	91.5
cg09225321	chr17	72920278	-1.843	0.8936	0.0436	0.85	OTOP2	17.64
cg06726406	chr3	183493743	-1.122	0.5438	0.0436	0.85	YEATS2	86.76
cg06881858	chr20	47139682	-5.195	2.519	0.0436	0.85		50.01
cg00650877	chr20	39974102	-1.798	0.8717	0.0436	0.85	LPIN3	77.66
cg04375688	chr2	26470049	-2.221	1.077	0.0436	0.85	HADHB	67.13
cg04128367	chr4	165952731	2.287	1.109	0.0436	0.85	TRIM60	18.72
cg12191152	chr10	17449706	-1.328	0.6439	0.0436	0.85	ST8SIA6	88.22
cg22669782	chr13	66785045	-4.496	2.18	0.0436	0.85		82.07
cg08209110	chr3	120189992	-1.641	0.7956	0.0436	0.85		16.1
cg18938313	chr1	214926740	-4.428	2.147	0.0436	0.85		53.53
cg13258599	chr7	151089761	-2.341	1.135	0.0436	0.85	WDR86	76.2
cg17008273	chr16	87308739	-1.492	0.7236	0.0436	0.85	LOC101928682	84.99
cg17955564	chr5	170288671	-0.9032	0.4379	0.0436	0.85	RANBP17	7.12
cg05709325	chr14	30124857	-2.426	1.176	0.0436	0.85	MIR548AI	27.31
cg08066316	chr3	140730707	-2.052	0.9947	0.0436	0.85		24.69
cg12104133	chr13	111301317	-1.808	0.8764	0.0436	0.85	CARS2	59.32
cg27648141	chr22	48990949	-3.586	1.739	0.0436	0.85	FAM19A5	60.74
cg09681089	chr4	187646730	-1.586	0.7692	0.0436	0.85		4.72
cg17152417	chr4	3756890	-3.148	1.526	0.0436	0.85		53.16
cg05006304	chr11	111953944	-1.892	0.9173	0.0436	0.85	C11orf57	79.45
cg09830747	chr8	77373646	-8.021	3.889	0.0436	0.85	LINC01111	63.99
cg02921904	chr3	49503589	-2.352	1.14	0.0436	0.85		85.34
cg20986076	chr1	115324213	-2.874	1.394	0.0436	0.85	SIKE1	74.95
cg18699025	chr4	1008550	-2.313	1.121	0.0436	0.85	FGFRL1	55.21
cg15356923	chr3	68981011	-2.705	1.311	0.0436	0.85	FAM19A4	7.76
cg05306173	chr10	118885636	-3.298	1.599	0.0436	0.85		47.38
cg19960458	chr20	34479717	-1.347	0.653	0.0436	0.85	PHF20	89.1
cg17746999	chrX	68651243	2.094	1.015	0.0436	0.85		90.93
cg19056573	chr12	132899065	2.209	1.071	0.0436	0.85	GALNT9	47.13
cg02170867	chr16	86020534	-2.732	1.325	0.0436	0.85		67.64
cg18545483	chr11	70618224	-2.058	0.9981	0.0436	0.85	SHANK2	86.86
cg24606651	chr2	170219276	-3.676	1.783	0.0436	0.85	LRP2	22.19
cg07704627	chr17	77777173	-2.76	1.338	0.0436	0.85		43.09
cg13190885	chr8	103568512	1.189	0.5766	0.0436	0.85	ODF1	90.06
cg17456678	chr2	119532314	-0.6425	0.3115	0.0436	0.85		3.77
cg24158878	chr6	33137570	6.583	3.192	0.0436	0.85	COL11A2	85.94
cg13411507	chr9	5890900	-1.813	0.879	0.0436	0.85	MLANA	89.04
cg19991537	chr15	74315110	-2.73	1.324	0.0436	0.85	PML	58.61
cg09715499	chr7	100818038	-2.395	1.161	0.0436	0.85	C7orf52	35.19
cg20740525	chr14	24842514	-1.927	0.9343	0.0436	0.85	NFATC4	80.05
cg10733051	chr6	34778879	-1.369	0.6636	0.0436	0.85	UHRF1BP1	88.35
cg01588656	chr11	36175419	-1.569	0.7606	0.0436	0.85	LDLRAD3	88.99
cg11128962	chrX	53123200	-2.05	0.9939	0.0436	0.85	KANTR	10.47
cg08422172	chr16	11886668	-1.953	0.9472	0.0436	0.85		78.76
cg17068700	chr4	187877218	-5.952	2.886	0.0436	0.85		71.78
cg22937897	chr8	10905623	-2.7	1.309	0.0436	0.85	XKR6	29.23
cg23392367	chr4	71450238	-2.667	1.293	0.0437	0.85		44.84
cg06161752	chr1	100715424	1.271	0.6165	0.0437	0.85	DBT	7.89
cg22312907	chr17	80115051	-1.856	0.8999	0.0437	0.85	CCDC57	86.12
cg22377963	chr16	30905861	-1.964	0.9523	0.0437	0.85	BCL7C	32.35
cg26942963	chr17	19882043	-1.651	0.8006	0.0437	0.85	AKAP10	85.88
cg17218725	chr16	29712783	-2.082	1.009	0.0437	0.85		63.89
cg03638795	chr11	416499	-2.136	1.036	0.0437	0.85	SIGIRR	43.72
cg22324393	chr2	87157745	-2.181	1.058	0.0437	0.85	RGPD1	71.66
cg17679987	chr8	106535882	-2.259	1.096	0.0437	0.85	ZFPM2	27.15
cg09239019	chr13	94771444	-3.696	1.793	0.0437	0.85	GPC6	25.98
cg06548710	chr5	114462117	-2.413	1.17	0.0437	0.85	TRIM36	29.86
cg08080395	chr15	65488966	-1.159	0.562	0.0437	0.85	CILP	91.35
cg14353821	chr12	132338889	-4.122	1.999	0.0437	0.85		68.74
cg18875435	chr19	15271010	-1.913	0.9278	0.0437	0.85	NOTCH3	75.71
cg20956520	chr12	88242651	6.463	3.134	0.0437	0.85		35.56
cg17690539	chrX	49149209	-3.378	1.638	0.0437	0.85		54.86
cg04100284	chr22	39486356	-1.687	0.8181	0.0437	0.85		84.33
cg02384897	chr22	30214219	-2.408	1.168	0.0437	0.85	ASCC2	82.11
cg24015119	chr4	97231509	-4.274	2.073	0.0437	0.85		81.49
cg13703666	chr11	66115419	-1.919	0.9307	0.0437	0.85	B3GNT1	10.16
cg10037994	chr18	32556108	-2.874	1.394	0.0437	0.85	MAPRE2	37.95
cg16445728	chr1	89919312	-2.56	1.242	0.0437	0.85		79.01
cg14479530	chr20	60173405	-1.952	0.9467	0.0437	0.85	CDH4	19.01
cg09862961	chr15	59980297	-3.817	1.851	0.0437	0.85	BNIP2	23.36
cg27218548	chr6	33255639	-1.355	0.6569	0.0437	0.85	WDR46	87.85
cg10010219	chr1	156218091	-1.767	0.8572	0.0437	0.85	PAQR6	39.07
cg15178202	chr14	105995393	-2.07	1.004	0.0437	0.85	TMEM121	26.98
cg06159490	chr8	11436860	-1.933	0.9375	0.0437	0.85	LINC00208	51.46
cg08866897	chr11	61546238	-2.567	1.245	0.0437	0.85	MYRF	65.75
cg02030522	chr1	11353245	-1.45	0.7032	0.0437	0.85		91.69
cg04281845	chr10	10215481	-5.31	2.575	0.0437	0.85		38.9
cg07909384	chr9	127455749	-0.8049	0.3903	0.0437	0.85	MIR181B2	94.87
cg20720836	chrX	125304869	-6.858	3.326	0.0437	0.85		71.53
cg09326795	chr7	7305350	-1.808	0.8767	0.0437	0.85	LOC101927354	77.32
cg21238837	chr13	90488810	-3.243	1.573	0.0437	0.85		31.6
cg07631341	chr15	85524460	-0.5959	0.289	0.0437	0.85	PDE8A	3.62
cg04851992	chr5	179443887	-1.303	0.6317	0.0437	0.85	MIR340	89.57
cg17339569	chr1	202879035	-0.6619	0.321	0.0437	0.85	KLHL12	94.35
cg16960990	chr12	117595754	-0.9328	0.4524	0.0437	0.85	FBXO21	91.63
cg14314369	chr21	37842700	-1.278	0.6196	0.0437	0.85	CLDN14	94.68
cg05836131	chr19	45987323	-2.611	1.266	0.0437	0.85		76.89
cg13588771	chr12	89962036	-1.711	0.8297	0.0437	0.85		84.33
cg10902850	chr3	106447444	-1.057	0.5125	0.0437	0.85		90.79
cg02945816	chr20	61004489	-1.558	0.7558	0.0437	0.85		52.73
cg07168142	chr17	40274740	3.867	1.876	0.0437	0.85	HSPB9	20.8
cg17852841	chr17	7401439	-0.7692	0.3731	0.0437	0.85	POLR2A	94.33
cg09272306	chr16	84279932	-2.703	1.311	0.0437	0.85		80.47
cg01522249	chrX	39951640	5.881	2.852	0.0437	0.85	BCOR	33.11
cg23070020	chr16	30578627	-1.492	0.7236	0.0437	0.85		67.79
cg25420253	chr18	76157378	-3.376	1.637	0.0437	0.85		35.5
cg11558534	chr4	2954712	-2.965	1.438	0.0437	0.85	NOP14	40.71
cg09533087	chr8	436965	-1.329	0.6447	0.0437	0.85		86.79
cg11577716	chr20	20258001	-2.741	1.33	0.0437	0.85	C20orf26	30.16
cg22720745	chr13	103427172	-1.492	0.7237	0.0437	0.85	TEX30	87.3
cg16964946	chr11	27442973	-1.872	0.9078	0.0437	0.85	LGR4	32.39
cg02442534	chr2	11051129	-2.35	1.14	0.0437	0.85	KCNF1	31.56
cg15420634	chr5	485359	-2.153	1.044	0.0437	0.85	SLC9A3	43
cg25799473	chr19	57881548	-1.024	0.4968	0.0437	0.85	ZNF547	92.13
cg09236962	chr9	928537	-1.923	0.9329	0.0437	0.85	DMRT1	31.24
cg06367821	chr22	45410155	-1.927	0.9347	0.0437	0.85		25.8
cg02940693	chr13	31455732	-3.198	1.551	0.0437	0.85	LINC00545	43.7
cg00219756	chr7	20257135	-3.542	1.718	0.0437	0.85	MACC1	36.99
cg07169046	chr15	39120381	-2.994	1.452	0.0437	0.85		70.1
cg11460161	chr13	109933938	-1.224	0.5938	0.0437	0.85		90.23
cg26321986	chr8	23711974	-1.529	0.7418	0.0437	0.85	STC1	9.88
cg17896976	chr5	130598541	-2.116	1.027	0.0437	0.85	CDC42SE2	74.37
cg09652503	chr12	127210744	-5.832	2.829	0.0437	0.85		35.33
cg11352024	chr5	24066040	-3.672	1.781	0.0437	0.85	C5orf17	54.9
cg25055447	chr5	102083653	-3.696	1.793	0.0437	0.85		46.02
cg12927869	chr17	49242560	-3.082	1.495	0.0437	0.85	NME2	69.61
cg09946310	chr20	46444200	-2.533	1.229	0.0437	0.85		29.18
cg10299585	chr12	54321717	-4.375	2.122	0.0437	0.85		54.91
cg02077766	chr6	42891866	-2.325	1.128	0.0437	0.85	PTCRA	74.34
cg13569053	chr1	29572478	-2.458	1.192	0.0437	0.85	PTPRU	64.52
cg10467711	chr1	234350327	-3.959	1.921	0.0437	0.85	SLC35F3	11.13
cg18105767	chr19	41698548	-0.9621	0.4667	0.0437	0.85	CYP2S1	6.59
cg26123425	chr17	79900282	-2.547	1.235	0.0437	0.85	MYADML2	46.4
cg18267677	chr3	188711142	-1.575	0.764	0.0437	0.85		86.53
cg15756507	chr17	65471461	-1.803	0.8747	0.0437	0.85	PITPNC1	87.3
cg08613636	chr14	91271482	-3.163	1.535	0.0437	0.85	TTC7B	58.64
cg24725640	chr13	112276770	-4.819	2.338	0.0437	0.85		82.51
cg05688260	chr2	35217728	-6.706	3.253	0.0437	0.85		65.73
cg02072834	chr14	76589894	-1.832	0.8886	0.0437	0.85		14.75
cg04305539	chr1	247171728	-2.549	1.237	0.0437	0.85	ZNF695	19.61
cg22111730	chr21	46992862	-3.673	1.782	0.0437	0.85		65.12
cg15062846	chr19	55896645	-1.181	0.5728	0.0437	0.85	RPL28	5.36
cg05913197	chr6	166796386	1.435	0.6961	0.0437	0.85	BRP44L	12.17
cg02059928	chr15	57731108	-1.523	0.7387	0.0437	0.85	CGNL1	90.51
cg21342345	chr10	128207241	-3.208	1.557	0.0437	0.85	C10orf90	75.69
cg09664215	chr1	158325254	-4.13	2.004	0.0437	0.85	CD1E	46.55
cg09314495	chr7	90454617	-2.477	1.202	0.0437	0.85	CDK14	30.37
cg11792728	chr3	124910812	-2.083	1.01	0.0437	0.85	SLC12A8	76.54
cg26930230	chr10	126765215	-1.704	0.8269	0.0437	0.85	CTBP2	90.1
cg10327399	chr7	5390793	-0.6382	0.3096	0.0438	0.85	TNRC18	92.55
cg05075169	chr21	38904171	-3.131	1.519	0.0438	0.85		55.52
cg19921271	chr22	50946582	0.8608	0.4176	0.0438	0.85	LMF2	3.71
cg24217729	chr2	242149675	-2.449	1.188	0.0438	0.85	ANO7	64.94
cg20760920	chr15	68763004	-2.245	1.089	0.0438	0.85		62.82
cg05042653	chr6	21586259	-0.893	0.4332	0.0438	0.85		92.29
cg14482434	chr1	212859545	-1.786	0.8665	0.0438	0.85		84.05
cg15701713	chr1	240986898	-4.14	2.009	0.0438	0.85	RGS7	75.47
cg01150458	chr21	34070599	-1.676	0.813	0.0438	0.85	SYNJ1	83.72
cg01094192	chr6	33158597	-2.746	1.333	0.0438	0.85	COL11A2	51.12
cg17742143	chr3	27334381	-1.781	0.864	0.0438	0.85	NEK10	79.34
cg14395731	chr7	158571518	5.674	2.753	0.0438	0.85	ESYT2	75.13
cg17750760	chr10	97909177	-1.993	0.967	0.0438	0.85	ZNF518A	81.33
cg03915638	chr3	62356042	-0.6685	0.3244	0.0438	0.85	FEZF2	4.39
cg23427056	chr15	33142376	-1.817	0.8816	0.0438	0.85	FMN1	14.69
cg04796017	chr17	21951209	-2.282	1.107	0.0438	0.85		36.42
cg04706137	chr11	94399040	-7.415	3.598	0.0438	0.85		68.9
cg11539599	chr20	1640547	-2.314	1.123	0.0438	0.85		81.55
cg00106250	chr2	232329963	-1.188	0.5763	0.0438	0.85	NCL	8.23
cg25538530	chr3	94873783	-4.758	2.309	0.0438	0.85		58.68
cg23093615	chr4	124814884	-1.614	0.7832	0.0438	0.85	LINC01091	86.22
cg09487819	chr15	42197367	-2.667	1.294	0.0438	0.85	EHD4	82.97
cg10813347	chr8	102786904	-0.8364	0.4058	0.0438	0.85	NCALD	93.21
cg02154186	chr8	26371353	-6.709	3.255	0.0438	0.85	PNMA2	32.01
cg08852963	chr3	113874443	-0.9475	0.4598	0.0438	0.85	DRD3	6.33
cg15539645	chr21	33635292	-2.206	1.07	0.0438	0.85		80.1
cg03465464	chr6	31141763	-2.162	1.049	0.0438	0.85	PSORS1C3	43.69
cg10311161	chr8	68110902	-1.852	0.8986	0.0438	0.85	ARFGEF1	76.82
cg23935259	chr5	132862539	-2.324	1.128	0.0438	0.85	FSTL4	75.4
cg05472974	chr2	71205399	-1.888	0.9161	0.0438	0.85	ANKRD53	17.07
cg24851318	chr19	38160644	-3.411	1.655	0.0438	0.85	ZNF781	36.9
cg07532622	chr11	35821037	-2.569	1.247	0.0438	0.85	TRIM44	78.99
cg27455072	chr15	100819765	-2.316	1.124	0.0438	0.85	ADAMTS17	47.56
cg00848128	chr8	102386386	-2.362	1.146	0.0438	0.85		76.54
cg00173309	chr12	3886796	-3.466	1.682	0.0438	0.85		70.43
cg03071092	chr20	51098468	-3.706	1.798	0.0438	0.85		74.66
cg02320084	chr16	85769350	-1.081	0.5247	0.0438	0.85	C16orf74	90.74
cg13586640	chr20	47887009	-2.19	1.063	0.0438	0.85	ZNFX1	48.89
cg19536127	chr2	47404286	-1.889	0.9167	0.0438	0.85	CALM2	22.94
cg10739142	chr4	42393218	-2.723	1.321	0.0438	0.85		31.4
cg17498313	chr6	35995298	-0.7241	0.3514	0.0438	0.85	MAPK14	5.48
cg10465547	chr2	105990061	-2.224	1.079	0.0438	0.85	FHL2	54.22
cg02209805	chr9	128004908	-1.974	0.9581	0.0438	0.85	HSPA5	82.64
cg01349037	chr2	239754565	-1.823	0.8845	0.0438	0.85		34.04
cg05028992	chr7	45429800	4.508	2.187	0.0438	0.85		56.81
cg13827287	chr12	54730461	-1.995	0.968	0.0438	0.85	MIR148B	73.81
cg00473929	chr19	35417259	-3.322	1.612	0.0438	0.85	ZNF30	60.61
cg22300992	chr11	118486762	-1.648	0.7998	0.0438	0.85	PHLDB1	82.45
cg12398651	chr5	80549476	-1.308	0.6349	0.0438	0.85	CKMT2-AS1	89.86
cg21439497	chr17	55713431	-1.35	0.6552	0.0438	0.85	MSI2	85.76
cg01536299	chr13	99121366	-1.204	0.5845	0.0438	0.85	STK24	84.38
cg09019477	chr1	156426747	-2.454	1.191	0.0438	0.85		8.53
cg08906343	chr16	80664340	-4.062	1.971	0.0438	0.85	CDYL2	92.88
cg10906132	chr22	17624643	-1.335	0.6478	0.0438	0.85	CECR5	88.14
cg11358777	chr6	29638498	-3.26	1.582	0.0438	0.85	MOG	40.29
cg21554182	chr16	67841274	-2.182	1.059	0.0438	0.85	RANBP10	13.6
cg08824227	chr4	105513274	-2.422	1.175	0.0438	0.85		79.81
cg10719303	chr21	46513297	-3.471	1.685	0.0438	0.85	ADARB1	67.8
cg11880074	chr1	236917178	-1.998	0.9695	0.0438	0.85	ACTN2	69.03
cg10454937	chr9	96715047	-2.996	1.454	0.0438	0.85	BARX1	15.51
cg01290992	chr17	16813408	-3.551	1.723	0.0438	0.85		40.4
cg08538531	chr1	24465522	1.518	0.7367	0.0438	0.85	IL22RA1	16.6
cg25792593	chr19	8559219	-1.405	0.6821	0.0438	0.85	PRAM1	34.04
cg15227712	chr1	80325210	-7.141	3.466	0.0438	0.85		54.22
cg04000205	chr18	3450626	-0.5738	0.2785	0.0438	0.85	TGIF1	2.82
cg27429305	chr2	767585	-6.877	3.338	0.0438	0.85		37.83
cg10467217	chr22	30662874	-2.113	1.026	0.0438	0.85	OSM	68.59
cg20233922	chr10	47556123	-2.068	1.004	0.0438	0.85		51.87
cg01544270	chr9	140300227	-4.536	2.201	0.0438	0.85	EXD3	59.03
cg16651540	chr8	79559671	-3.011	1.461	0.0438	0.85		35.52
cg16605942	chr22	26565137	-3.091	1.5	0.0438	0.85	SEZ6L	12.27
cg22683858	chrX	72782798	-11.05	5.361	0.0438	0.85	LOC139201	38.72
cg08410227	chr10	125753823	-2.678	1.3	0.0438	0.85		57.35
cg12618574	chr14	105621732	-1.84	0.893	0.0438	0.85	JAG2	90.08
cg17858412	chr22	23057378	-3.292	1.598	0.0438	0.85		51.78
cg22154431	chr8	57233298	-3.767	1.828	0.0438	0.85	SDR16C5	54.55
cg05516295	chr5	134526124	2.902	1.408	0.0438	0.85		71.65
cg09408917	chr21	38069321	-2.762	1.34	0.0438	0.85		21.23
cg26485011	chr12	125473597	-0.6079	0.295	0.0438	0.85	DHX37	4.03
cg27400713	chr9	33264768	0.3947	0.1916	0.0438	0.85	CHMP5	3.67
cg02333517	chr3	19975514	-2.486	1.206	0.0438	0.85	EFHB	47.64
cg16609670	chr17	14740270	-4.8	2.33	0.0438	0.85		57.21
cg10727688	chr3	140785540	-1.073	0.5206	0.0438	0.85	SPSB4	93.3
cg07194152	chr1	18026411	-3.216	1.561	0.0438	0.85		53.56
cg25602954	chr14	105057023	-3.225	1.565	0.0438	0.85		39.76
cg03270133	chr8	143228470	-1.82	0.8834	0.0438	0.85		24.3
cg15227362	chr19	31058046	-4.009	1.946	0.0438	0.85		35.73
cg15255263	chr7	101574416	-0.6832	0.3316	0.0438	0.85	CUX1	93.14
cg08409482	chrX	132551364	-2.225	1.08	0.0438	0.85		20.29
cg17672432	chr2	240425476	-2.397	1.164	0.0438	0.85		47.81
cg10365563	chr7	21469772	-2.127	1.032	0.0438	0.85	SP4	79.27
cg14811630	chr22	43926472	-4.858	2.358	0.0438	0.85	EFCAB6-AS1	61.51
cg00051275	chr11	102493187	-2.13	1.034	0.0439	0.85	MMP20	52.61
cg08271842	chr15	85427348	-1.734	0.8419	0.0439	0.85	SLC28A1	82.51
cg06497532	chr3	68931158	-1.945	0.9439	0.0439	0.85	FAM19A4	88.22
cg09865173	chr10	104952209	-2.088	1.014	0.0439	0.85	NT5C2	11.9
cg01497857	chr8	19093303	-2.461	1.194	0.0439	0.85	LOC100128993	63.26
cg00957002	chr3	8686587	-4.711	2.287	0.0439	0.85	SSUH2	51.65
cg06473675	chr2	237174072	-1.752	0.8504	0.0439	0.85	ASB18	21.43
cg03636188	chr5	36591815	0.4156	0.2018	0.0439	0.85		96.71
cg02909866	chr10	101152469	-0.6623	0.3215	0.0439	0.85	CNNM1	5.08
cg10439317	chr7	83566140	-4.261	2.068	0.0439	0.85		70.59
cg02424101	chr6	166621538	-4.632	2.249	0.0439	0.85		72.7
cg00256380	chr15	78894639	-3.498	1.698	0.0439	0.85	CHRNA3	81.55
cg20623503	chr17	78152219	-2.28	1.107	0.0439	0.85	CARD14	84.15
cg10974161	chr5	10157480	-2.921	1.418	0.0439	0.85		56.05
cg21512270	chr3	182459690	-1.799	0.8734	0.0439	0.85		85.73
cg23608915	chr2	102333795	-1.673	0.812	0.0439	0.85	MAP4K4	86.41
cg06849860	chr15	57731166	-1.607	0.78	0.0439	0.85	CGNL1	88.91
cg27550920	chr13	47578623	-2.464	1.196	0.0439	0.85		31.28
cg13967424	chr8	81180599	-1.433	0.6954	0.0439	0.85		90.69
cg01739167	chr17	4806344	-1.694	0.8222	0.0439	0.85	CHRNE	80.82
cg12268142	chr22	34285236	-3.553	1.725	0.0439	0.85	LARGE	33.96
cg00843021	chr1	75100781	-3.401	1.651	0.0439	0.85	ERICH3	15.32
cg10819829	chr5	141676601	-2.06	1	0.0439	0.85		85.08
cg26609397	chr2	242897742	-3.202	1.555	0.0439	0.85	LINC01237	77.05
cg11476985	chr7	1250258	-3.646	1.77	0.0439	0.85		40.07
cg00735454	chr13	44595496	-2.483	1.205	0.0439	0.85	LOC121838	93.87
cg15976297	chr22	46392229	-2.132	1.035	0.0439	0.85		68.19
cg14392292	chr19	19097965	-2.203	1.069	0.0439	0.85		49.01
cg09703174	chr9	100613346	-1.381	0.6704	0.0439	0.85		7.09
cg22989941	chr1	154492645	-2.58	1.253	0.0439	0.85	TDRD10	61.95
cg24163987	chr18	73139532	4.5	2.184	0.0439	0.85	C18orf62	67.4
cg06329587	chr11	118991065	-2.044	0.9922	0.0439	0.85	HINFP	73.52
cg14776321	chr10	27220441	0.2827	0.1372	0.0439	0.85	NCRNA00202	2.57
cg26135441	chr4	6196378	-2.249	1.092	0.0439	0.85	JAKMIP1	33.55
cg00082558	chr10	96929093	-2.098	1.019	0.0439	0.85		90.47
cg26413130	chr16	23314257	-1.687	0.8191	0.0439	0.85	SCNN1B	19.65
cg22003366	chr5	119800143	2.69	1.306	0.0439	0.85	PRR16	8.81
cg17316030	chr14	64430230	0.923	0.4481	0.0439	0.85	SYNE2	91.28
cg15597618	chr1	193291273	-2.669	1.296	0.0439	0.85	LINC01031	49.07
cg18803869	chr1	219663349	-1.606	0.7795	0.0439	0.85		87.7
cg07918736	chr19	10793775	-1.954	0.9488	0.0439	0.85	ILF3	77.94
cg15597424	chr4	24472487	7.503	3.643	0.0439	0.85		36.76
cg26888941	chr6	33398522	-0.6476	0.3144	0.0439	0.85	SYNGAP1	93.27
cg26779406	chr9	139421104	-2.583	1.254	0.0439	0.85	NOTCH1	46.33
cg27589809	chr3	50650410	-2.136	1.037	0.0439	0.85	CISH	47.83
cg09668929	chr14	95660898	-1.235	0.5995	0.0439	0.85	CLMN	85.1
cg16283179	chr19	3624140	-2.941	1.428	0.0439	0.85	C19orf29	79.58
cg00993370	chr1	18013729	-2.609	1.267	0.0439	0.85	ARHGEF10L	81.82
cg01435464	chr11	32094133	-1.122	0.545	0.0439	0.85		90.76
cg00877938	chr4	8692828	-1.823	0.885	0.0439	0.85		22.78
cg08438144	chr22	21371246	-0.7042	0.3419	0.0439	0.85	P2RX6	94.24
cg07229648	chr6	24125593	-5.437	2.64	0.0439	0.85	NRSN1	50.99
cg00929390	chr11	3207484	-2.804	1.361	0.0439	0.85		74.23
cg05712217	chr6	150921939	-0.547	0.2656	0.0439	0.85	PLEKHG1	3.5
cg02234235	chr2	106007815	-1.89	0.9175	0.0439	0.85	FHL2	43.29
cg13102822	chr7	155261295	-3.011	1.462	0.0439	0.85		17.83
cg08042195	chr1	95784778	-4.975	2.416	0.0439	0.85		58.18
cg01925699	chr11	33851073	-4.838	2.349	0.0439	0.85		14.49
cg05047908	chr7	157084809	-1.896	0.9205	0.0439	0.85		77.04
cg27142074	chr3	101595104	-1.749	0.8493	0.0439	0.85		84.93
cg03471777	chr9	37384521	-0.8907	0.4325	0.0439	0.85		93.34
cg05874806	chr2	102350276	-2.185	1.061	0.0439	0.85	MAP4K4	57.65
cg01629940	chr16	67190539	-3.206	1.557	0.0439	0.85	TRADD	58.84
cg07070934	chr1	35258435	-2.369	1.15	0.0439	0.85	GJA4	6.84
cg19429405	chr10	73497609	-1.089	0.5286	0.0439	0.85	C10orf105	90.23
cg24396540	chr14	77653404	-2.272	1.103	0.0439	0.85	TMEM63C	62.59
cg08399831	chr7	107531133	-2.892	1.404	0.0439	0.85	DLD	26.07
cg00007675	chr8	37606579	-2.088	1.014	0.0439	0.85	LOC728024	76.9
cg17594164	chr9	92036504	-0.8946	0.4344	0.0439	0.85	SEMA4D	93.92
cg26737223	chr17	74488855	-6.165	2.993	0.0439	0.85	RHBDF2	80.62
cg11749308	chr2	236389543	-0.5153	0.2502	0.0439	0.85		95.44
cg22609466	chr20	56266102	-3.66	1.777	0.0439	0.85	PMEPA1	53.56
cg07079421	chr22	46933261	-1.243	0.6036	0.0439	0.85	CELSR1	4.49
cg04055509	chr3	137190042	-2.06	1.001	0.0439	0.85		80.64
cg07357989	chr16	89782379	-0.9162	0.4449	0.0439	0.85	VPS9D1	91.55
cg19299279	chr15	57595541	-3.404	1.653	0.0439	0.85	LINC00926	68
cg24531536	chr6	29520698	-2.12	1.03	0.0439	0.85		17.16
cg25728388	chr1	204978274	-2.855	1.386	0.0439	0.85	NFASC	50.11
cg25644476	chr1	24675447	-1.585	0.7697	0.0439	0.85	GRHL3	84.53
cg07478791	chr1	31886160	1.02	0.4955	0.0439	0.85	SERINC2	6.74
cg20290983	chr6	43655470	3.311	1.608	0.0439	0.85	MRPS18A	8.61
cg12970788	chr20	58327045	-1.511	0.7338	0.0439	0.85	PHACTR3	19.87
cg07899997	chr12	85671892	-3.473	1.687	0.0439	0.85		46.32
cg13752895	chr11	10831750	-5.405	2.625	0.0439	0.85	EIF4G2	38.25
cg14341551	chr9	139913237	-3.521	1.71	0.0439	0.85	ABCA2	51.02
cg20424470	chr13	112321694	-3.03	1.472	0.0439	0.85		83.88
cg05258079	chr1	76189192	-1.442	0.7	0.0439	0.85	ACADM	87.69
cg06220545	chr20	25306980	-1.789	0.8687	0.0439	0.85	ABHD12	81.32
cg12849544	chr10	43716429	-3.758	1.825	0.0439	0.85	RASGEF1A	75.69
cg22748479	chr19	6067328	-2.047	0.9941	0.0439	0.85	RFX2	21.03
cg17046402	chr22	23263294	-2.226	1.081	0.0439	0.85		40.84
cg19240189	chr12	29762622	-5.074	2.464	0.0439	0.85	TMTC1	71.61
cg15504630	chr19	46677507	-3.31	1.607	0.0439	0.85		42.68
cg15158128	chr6	134577937	-0.9457	0.4592	0.0439	0.85	SGK1	90.33
cg11751143	chr5	177694213	-2.249	1.092	0.0439	0.85	COL23A1	81.58
cg19280854	chr7	697531	-3.764	1.828	0.0439	0.85	PRKAR1B	45.43
cg15236082	chr1	247275743	0.7193	0.3493	0.044	0.85	C1orf229	4.84
cg04662939	chr1	204380572	-0.6284	0.3052	0.044	0.85	PPP1R15B	3.02
cg08414451	chr22	40038702	3.217	1.562	0.044	0.85	CACNA1I	36.08
cg16711905	chr2	86206419	-5.264	2.556	0.044	0.85		32.25
cg06389315	chr3	25499848	-2.789	1.354	0.044	0.85	RARB	74.89
cg26331172	chr1	151118299	-3.076	1.494	0.044	0.85	SEMA6C	31.28
cg07400592	chr5	2335681	-2.926	1.421	0.044	0.85		36.01
cg20931964	chr5	178088953	-2.535	1.231	0.044	0.85		77.97
cg13646693	chr1	1979566	-1.341	0.6513	0.044	0.85		88.69
cg16415875	chr5	156390979	-5.124	2.489	0.044	0.85	TIMD4	61.04
cg00659590	chr1	11549275	-2.45	1.19	0.044	0.85	PTCHD2	30.4
cg20593826	chr1	59280370	3.296	1.601	0.044	0.85		14.83
cg17798590	chr10	115327194	-1.604	0.779	0.044	0.85	HABP2	86.58
cg14237903	chr17	60729448	-1.232	0.5982	0.044	0.85	MRC2	88.97
cg12667043	chr2	166982292	2.323	1.128	0.044	0.85	SCN1A	84.03
cg05082648	chr12	112036160	-2.541	1.234	0.044	0.85	ATXN2	22.11
cg01627823	chr14	37125531	7.658	3.719	0.044	0.85	PAX9	18.78
cg04492459	chr17	4520501	-2.124	1.032	0.044	0.85		88.71
cg26734206	chr8	134137979	-2.503	1.216	0.044	0.85	TG	83.51
cg00709393	chr8	146050046	-2.381	1.156	0.044	0.85		80.84
cg04660802	chr9	79371360	-3.049	1.481	0.044	0.85	PRUNE2	33.25
cg19006135	chr6	11165645	-1.584	0.7692	0.044	0.85		88.51
cg12762653	chr3	187495573	-1.794	0.8713	0.044	0.85		73
cg26971530	chr10	72431742	-2.718	1.32	0.044	0.85	ADAMTS14	34.42
cg09502069	chr1	224372558	-6.789	3.297	0.044	0.85	DEGS1	65.13
cg05580864	chr7	158858173	-3.581	1.739	0.044	0.85	VIPR2	60.04
cg27046329	chr2	121083789	-3.495	1.697	0.044	0.85		56.89
cg10420435	chr19	38348803	-3.422	1.662	0.044	0.85		49.7
cg20407267	chr10	130009175	-2.916	1.416	0.044	0.85		13.08
cg08631492	chr5	77620624	-2.634	1.28	0.044	0.85		76.26
cg07251642	chr12	26273584	-3.88	1.885	0.044	0.85	BHLHE41	64.64
cg05738389	chr3	31857960	-1.624	0.789	0.044	0.85	OSBPL10	86.93
cg16295083	chr5	12023814	-1.552	0.7537	0.044	0.85		7.56
cg19053103	chr1	34665893	-2.951	1.433	0.044	0.85	C1orf94	40.41
cg26094789	chr14	37135586	-2.304	1.119	0.044	0.85	PAX9	69.79
cg21041472	chr6	12050371	-0.719	0.3492	0.044	0.85	HIVEP1	93.92
cg15732840	chr2	63274615	5.908	2.87	0.044	0.85	LOC100132215	62.29
cg22621310	chr7	1967834	-0.8304	0.4033	0.044	0.85	MAD1L1	92.53
cg00560747	chr1	31279227	-3.395	1.649	0.044	0.85		75.3
cg05413906	chr11	12263787	-1.674	0.813	0.044	0.85	MICAL2	79.71
cg24099605	chr14	95035773	-3.465	1.683	0.044	0.85	SERPINA4	46.8
cg20176220	chr3	40790397	-1.746	0.8481	0.044	0.85		83.28
cg13064429	chr11	112161200	-2.306	1.12	0.044	0.85		6.12
cg24716125	chr3	46933808	-1.214	0.5897	0.044	0.85	PTH1R	5.16
cg00081425	chr4	5388982	-4.4	2.137	0.044	0.85	STK32B	56.82
cg11100795	chr5	77583915	-1.318	0.6404	0.044	0.85	AP3B1	11.35
cg26116499	chr7	55431276	-3.155	1.532	0.044	0.85		54.32
cg20684606	chr12	127174729	-2.549	1.238	0.044	0.85	LOC100996671	38.28
cg07177789	chr16	87670487	-1.712	0.8316	0.044	0.85	JPH3	33.48
cg23505266	chr6	132246196	-0.756	0.3672	0.044	0.85		6.29
cg07871590	chr7	127671193	1.958	0.9513	0.044	0.85	LRRC4	62.29
cg22865351	chr1	30745567	-2.413	1.172	0.044	0.85		35.75
cg08203127	chr16	331727	-3.052	1.482	0.044	0.85	ARHGDIG	29.39
cg19853697	chr3	38676035	-2.828	1.374	0.044	0.85	SCN5A	69.35
cg14419151	chr12	108955151	-0.423	0.2055	0.044	0.85	SART3	3.45
cg18984823	chr17	72318553	-2.668	1.296	0.044	0.85		52.72
cg16959747	chr12	7276714	-1.791	0.8698	0.044	0.85	RBP5	76.1
cg00195561	chr11	46408584	-2.707	1.315	0.044	0.85	CHRM4	80.27
cg07664990	chr8	55294721	-5.566	2.704	0.044	0.85		34.71
cg16981703	chr2	177862057	-2.404	1.168	0.044	0.85		69.48
cg25265343	chrX	118781575	-2.696	1.31	0.044	0.85	SEPT6	73.58
cg01044409	chr3	154041542	-0.8396	0.4078	0.044	0.85	DHX36	7.07
cg25597489	chr12	46756417	-2.442	1.186	0.044	0.85	SLC38A2	69.44
cg07957037	chr3	158630319	-3.721	1.808	0.044	0.85		35.65
cg03091590	chr19	42700573	-2.209	1.073	0.044	0.85		81.33
cg17834252	chr17	19841008	-2.728	1.325	0.044	0.85	AKAP10	36.45
cg02139960	chr16	46655955	-1.179	0.5728	0.044	0.85	SHCBP1	89.92
cg10696167	chr1	230185315	-3.224	1.566	0.044	0.85		50.05
cg04232793	chr14	55495000	-1.79	0.8694	0.044	0.85	WDHD1	14.97
cg06358212	chr12	50170631	-2.362	1.148	0.044	0.85		48.34
cg05940691	chr1	241912764	3.738	1.816	0.044	0.85	WDR64	16.1
cg19328810	chr8	9119106	-2.044	0.9928	0.044	0.85		84.98
cg19478682	chr2	177015812	-4.335	2.106	0.044	0.85	HOXD4	58.42
cg04935465	chr10	62073390	-1.753	0.8517	0.044	0.85	ANK3	83.98
cg00715124	chr6	3227026	-1.986	0.9649	0.044	0.85	TUBB2B	9.12
cg11663315	chr11	88089306	-3.272	1.59	0.044	0.85		75.82
cg21014639	chr12	121104909	2.199	1.068	0.044	0.85	CABP1	76.66
cg15485574	chr1	42781276	-2.511	1.22	0.044	0.85	FOXJ3	71.44
cg24703951	chr4	141565267	-1.276	0.6197	0.044	0.85	TBC1D9	80.88
cg17449254	chr21	43442863	-3.068	1.491	0.044	0.85	C21orf121	70.48
cg17494412	chr16	9160890	-2.371	1.152	0.044	0.85		81.72
cg18964609	chr2	119768968	-2.698	1.311	0.044	0.85		50.7
cg18019150	chr7	6452872	-1.242	0.6033	0.044	0.85	DAGLB	90.43
cg09282127	chr10	98376996	-2.023	0.9829	0.044	0.85	PIK3AP1	71.54
cg00006771	chr11	122539625	-2.081	1.011	0.044	0.85	UBASH3B	82.58
cg08316620	chr12	1321878	-1.376	0.6685	0.044	0.85	ERC1	86.81
cg19184415	chr18	57363691	1.589	0.7719	0.044	0.85	CCBE1	15.62
cg09999907	chr19	17530609	-0.7971	0.3873	0.044	0.85	FAM125A	5.52
cg02215595	chr9	80551002	12.41	6.027	0.044	0.85	GNAQ	66.86
cg15994704	chr5	93957191	-0.9468	0.46	0.044	0.85	SLF1	92.69
cg10078009	chr7	4746964	-1.981	0.9626	0.0441	0.85	FOXK1	78.65
cg08748105	chr16	3266276	-4.384	2.13	0.0441	0.85	OR1F2P	45.16
cg20256327	chr11	28679066	-2.777	1.349	0.0441	0.85		36.18
cg22801866	chr7	5459420	-1.008	0.4898	0.0441	0.85	TNRC18	3.73
cg26879023	chr12	60082536	-4.507	2.19	0.0441	0.85	SLC16A7	38.56
cg00734858	chr2	29968625	-2.285	1.11	0.0441	0.85	ALK	21.73
cg04840108	chr4	38859339	-5.42	2.633	0.0441	0.85	TLR6	75.77
cg21200119	chr11	114107896	-2.32	1.127	0.0441	0.85	ZBTB16	35.08
cg06113904	chr7	156238764	1.671	0.8118	0.0441	0.85	LOC285889	92.32
cg14604564	chr5	17037604	-2.936	1.427	0.0441	0.85		63.03
cg24465943	chr1	161185061	-2.657	1.291	0.0441	0.85	FCER1G	60.86
cg15796682	chr11	506809	-0.568	0.276	0.0441	0.85	RNH1	3.22
cg23222574	chr8	118723706	-2.573	1.25	0.0441	0.85		44.67
cg18766383	chr5	92832939	-6.434	3.126	0.0441	0.85	FLJ42709	25.76
cg00356500	chr6	32028152	-0.7765	0.3773	0.0441	0.85	TNXB	95.14
cg16336239	chr2	115052995	-3.511	1.706	0.0441	0.85		36.38
cg24301553	chr19	50335849	-2.046	0.9941	0.0441	0.85	MED25	80.09
cg16424884	chr7	116378637	-1.237	0.6009	0.0441	0.85	MET	89.83
cg03805951	chr22	37480940	-1.934	0.9398	0.0441	0.85	TMPRSS6	82.32
cg24030232	chr5	5252567	-1.903	0.9246	0.0441	0.85	ADAMTS16	19.25
cg24056452	chr18	22211573	-2.037	0.9897	0.0441	0.85	LOC729950	16.59
cg06182923	chr1	33985406	-4.394	2.135	0.0441	0.85	CSMD2	68.03
cg05873486	chr15	39407596	-3.476	1.689	0.0441	0.85		65.67
cg05896741	chr11	62744074	-4.429	2.152	0.0441	0.85	SLC22A6	75.85
cg23267171	chr11	2349553	-3.065	1.489	0.0441	0.85		71.87
cg15066489	chr3	121613396	-1.978	0.961	0.0441	0.85	SLC15A2	51.5
cg14546840	chr3	46446998	-3.295	1.601	0.0441	0.85	LOC102724297	72.31
cg11602429	chr18	63178533	-7.225	3.511	0.0441	0.85		65.83
cg09496336	chr18	77593662	-4.536	2.204	0.0441	0.85		48.03
cg04998590	chr4	15908034	-3.935	1.912	0.0441	0.85		44.14
cg11811960	chr1	1085580	-2.855	1.387	0.0441	0.85		69.99
cg03831718	chr2	161174019	-1.428	0.694	0.0441	0.85	RBMS1	87.61
cg26388369	chr19	4043164	-3.066	1.49	0.0441	0.85		75.01
cg19550034	chr15	93814737	-3.841	1.867	0.0441	0.85		64.29
cg03922727	chr8	14017827	-2.675	1.3	0.0441	0.85	SGCZ	16.43
cg16192029	chr7	117864674	-4.561	2.217	0.0441	0.85	ANKRD7	81.26
cg11909137	chr18	46461202	1.684	0.8184	0.0441	0.85	SMAD7	60.2
cg14169163	chr15	20500279	5.136	2.496	0.0441	0.85		26.32
cg25919576	chr6	3347660	-1.372	0.667	0.0441	0.85	SLC22A23	90.84
cg10579012	chr1	22746853	-1.811	0.8802	0.0441	0.85		29.24
cg14540337	chr15	89457356	-2.095	1.018	0.0441	0.85	MFGE8	81.68
cg06543055	chr1	59903010	-2.049	0.9957	0.0441	0.85	FGGY	85.31
cg25134647	chr12	25454990	-5.134	2.495	0.0441	0.85		17.95
cg00489811	chrX	136627602	-4.734	2.301	0.0441	0.85		14
cg09421035	chr16	85705276	-2.054	0.9982	0.0441	0.85	GSE1	71.96
cg25890767	chr22	46368717	-3.523	1.712	0.0441	0.85	WNT7B	74.05
cg24407092	chr2	242031617	-1.12	0.5442	0.0441	0.85	MTERFD2	90.2
cg07298845	chr16	31369410	-1.681	0.8169	0.0441	0.85	ITGAX	31.51
cg08324918	chr22	43781447	-2.329	1.132	0.0441	0.85		54.3
cg23650279	chr2	239072961	-4.67	2.27	0.0441	0.85		78.79
cg05714067	chr15	30365588	-1.571	0.7637	0.0441	0.85		88.04
cg16495782	chr17	64260237	-4.554	2.213	0.0441	0.85		30.96
cg01996082	chr10	660127	-1.719	0.8352	0.0441	0.85	DIP2C	47.87
cg12768775	chr10	87661671	-4.82	2.343	0.0441	0.85	GRID1	62.02
cg19953847	chr13	112511776	-2.387	1.16	0.0441	0.85		42.71
cg08629745	chr22	27727358	-2.713	1.319	0.0441	0.85		32.11
cg01407062	chr15	91538575	-3.328	1.618	0.0441	0.85	PRC1	47.53
cg07363659	chrX	28195732	-3.554	1.727	0.0441	0.85		83.37
cg25554596	chr3	49230019	-1.086	0.5279	0.0441	0.85	C3orf84	92.59
cg24134261	chr2	33661362	-1.865	0.9066	0.0441	0.85	RASGRP3	78.93
cg25956985	chr22	39795188	-3.441	1.673	0.0441	0.85	MAP3K7IP1	65.55
cg14529268	chr1	16335452	-1.015	0.4935	0.0441	0.85		91.65
cg00469874	chr7	155664135	-2.847	1.384	0.0441	0.85		41.85
cg14866504	chr17	4512523	-0.6924	0.3365	0.0441	0.85		94.2
cg17021880	chr1	964506	-3.306	1.607	0.0441	0.85	AGRN	54.91
cg00857100	chr2	127582395	-4.255	2.068	0.0441	0.85		71.39
cg14552982	chr9	133568226	-2.843	1.382	0.0441	0.85	EXOSC2	65.92
cg07303805	chr16	14989859	-1.619	0.7869	0.0441	0.85	NOMO1	86.68
cg16881454	chr1	154029379	-1.429	0.6944	0.0441	0.85	NUP210L	89.4
cg20053447	chr6	97009668	-4.862	2.363	0.0441	0.85	FHL5	54.58
cg10512439	chr16	68072256	-1.072	0.521	0.0441	0.85	DUS2	91.17
cg12291294	chr4	7561827	-3.24	1.575	0.0441	0.85	SORCS2	45.43
cg13066954	chr9	116355259	-1.379	0.6701	0.0441	0.85	RGS3	90.85
cg23609082	chr1	151585362	0.7622	0.3705	0.0441	0.85	SNX27	5.55
cg08733152	chr4	141632215	-1.228	0.5971	0.0441	0.85	TBC1D9	89.76
cg23819781	chr10	6095868	-2.24	1.089	0.0441	0.85	IL2RA	73.66
cg16602811	chr2	201171013	4.29	2.085	0.0441	0.85	SPATS2L	17.61
cg10027639	chr11	23501632	-6.544	3.181	0.0441	0.85		33.27
cg00776917	chr14	30691759	-3.236	1.573	0.0441	0.85		57.41
cg23370213	chr8	17355133	3.241	1.575	0.0441	0.85	SLC7A2	13.95
cg19343034	chr19	49223253	1.544	0.7505	0.0441	0.85	MAMSTR	89.96
cg03407524	chr17	80043349	15.22	7.397	0.0441	0.85	FASN	65.81
cg03481131	chr9	117266783	-4.779	2.323	0.0441	0.85	DFNB31	18.17
cg04993082	chr1	226178964	-1.25	0.6075	0.0441	0.85	C1orf55	89.6
cg04149958	chr19	39002131	-2.446	1.189	0.0441	0.85	RYR1	52.39
cg15819188	chr1	16269060	-0.9403	0.4571	0.0441	0.85	ZBTB17	90.09
cg06852053	chr22	48977632	-4.442	2.159	0.0441	0.85	FAM19A5	45.17
cg03296297	chr6	105879009	-2.638	1.282	0.0441	0.85		47.2
cg01784825	chr11	61377918	-2.218	1.078	0.0442	0.85		52.83
cg14149552	chr9	80642464	-0.5665	0.2754	0.0442	0.85	GNAQ	94.4
cg23839074	chr6	24494793	-2.498	1.214	0.0442	0.85	ALDH5A1	29.82
cg16573847	chr14	102048313	-2.215	1.077	0.0442	0.85		39.97
cg27320596	chr22	23869198	-1.297	0.6307	0.0442	0.85		90.34
cg22024597	chr16	3728368	-0.6599	0.3208	0.0442	0.85	TRAP1	94.7
cg11154349	chr9	130952945	-2.262	1.1	0.0442	0.85	CIZ1	79.29
cg00395296	chr22	42481778	-1.129	0.5489	0.0442	0.85	NDUFA6	90.53
cg23465621	chr9	137305970	-4.221	2.052	0.0442	0.85	RXRA	66.67
cg02519718	chr8	11251277	-3.92	1.906	0.0442	0.85	C8orf12	43.21
cg21947426	chr14	23999927	-2.564	1.246	0.0442	0.85	ZFHX2	69.81
cg25399333	chr13	50856824	-4	1.945	0.0442	0.85		77.81
cg07904045	chr3	8782064	2.781	1.352	0.0442	0.85	CAV3	53.37
cg05284029	chr9	136721646	-2.08	1.011	0.0442	0.85	VAV2	84.54
cg04560995	chr19	53203552	-3.148	1.53	0.0442	0.85		81.94
cg18454189	chr12	122677348	-2.745	1.335	0.0442	0.85	LRRC43	40.72
cg20708712	chr10	129014783	-0.9747	0.4739	0.0442	0.85	DOCK1	92.71
cg08852719	chr10	32029180	-1.976	0.9605	0.0442	0.85		79.84
cg02331198	chr6	106988121	-2.142	1.041	0.0442	0.85	AIM1	76.8
cg05264252	chr22	46393280	-0.8126	0.3951	0.0442	0.85		8.05
cg03984759	chr4	189697793	-6.12	2.975	0.0442	0.85		58.84
cg11297418	chr18	61695179	-5.953	2.894	0.0442	0.85		71.51
cg10781408	chr1	151810899	3.381	1.643	0.0442	0.85	C2CD4D	61.48
cg14136028	chr10	17467820	-0.5343	0.2598	0.0442	0.85	ST8SIA6	95.06
cg18959483	chr4	21860674	-3.903	1.897	0.0442	0.85	KCNIP4	31.26
cg07992196	chr4	124671519	-2.931	1.425	0.0442	0.85	LOC285419	36.78
cg03143849	chr11	2904951	-3.122	1.518	0.0442	0.85	CDKN1C	32.64
cg10655540	chr4	17649851	-3.903	1.898	0.0442	0.85	FAM184B	58.59
cg14125132	chr12	96648427	-1.438	0.6991	0.0442	0.85	ELK3	27.23
cg23609788	chr14	59892530	-2.176	1.058	0.0442	0.85		30.04
cg06964541	chr10	131647853	-2.063	1.003	0.0442	0.85	EBF3	33.18
cg14785808	chr10	133639398	-3.675	1.787	0.0442	0.85		61.32
cg12823103	chr8	21883356	-2.682	1.304	0.0442	0.85	NPM2	61.7
cg19966063	chr15	62990138	-2.123	1.032	0.0442	0.85	TLN2	82.88
cg03179442	chr2	85333991	-1.608	0.7818	0.0442	0.85		12.67
cg24685837	chr1	982225	-3.177	1.545	0.0442	0.85	AGRN	74.5
cg00841969	chr18	72219389	-0.4208	0.2046	0.0442	0.85	CNDP1	2.73
cg15091323	chr2	60780474	-5.172	2.515	0.0442	0.85	BCL11A	17.88
cg26617026	chr16	28849728	-2.005	0.9751	0.0442	0.85		72.45
cg08087506	chr3	56845091	-1.686	0.8197	0.0442	0.85	ARHGEF3	20.98
cg17642910	chr17	75770338	-4.228	2.056	0.0442	0.85		53.55
cg14323873	chr19	1283060	-2.526	1.228	0.0442	0.85		65.15
cg25028129	chr19	41509736	-2.627	1.278	0.0442	0.85	CYP2B6	17.95
cg05284802	chr12	115044403	-3.266	1.588	0.0442	0.85		76.48
cg11760986	chr17	49230813	-1.006	0.4889	0.0442	0.85	NME1	4.43
cg20436357	chr5	141053349	-2.347	1.141	0.0442	0.85	ARAP3	48.06
cg00660272	chr1	24231353	-1.26	0.6129	0.0442	0.85	CNR2	14.57
cg18258620	chr14	95660619	-1.45	0.7051	0.0442	0.85	CLMN	87.97
cg03356474	chr1	43995406	-2.095	1.018	0.0442	0.85	PTPRF	79.65
cg02803977	chrX	111923339	-1.322	0.643	0.0442	0.85	LHFPL1	7.11
cg09122223	chr11	112035175	-3.197	1.554	0.0442	0.85	IL18	45.48
cg12118843	chr6	28641917	-8.589	4.176	0.0442	0.85		34.3
cg03090869	chr9	98912190	-1.888	0.9178	0.0442	0.85		27.51
cg10633609	chr4	190705649	-1.604	0.78	0.0442	0.85		27.35
cg06698598	chr16	1398226	-2.331	1.133	0.0442	0.85	BAIAP3	92.44
cg00340855	chr6	30458586	-1.846	0.8977	0.0442	0.85	HLA-E	87.97
cg15693937	chr5	76429218	-4.11	1.998	0.0442	0.85	LOC728723	68.87
cg16681471	chr10	30307138	-1.472	0.7159	0.0442	0.85	KIAA1462	87.45
cg20839025	chr21	19776616	-2.379	1.157	0.0442	0.85	TMPRSS15	12.95
cg23679384	chr6	168782982	-2.816	1.369	0.0442	0.85		82.21
cg09766721	chr20	45237014	-1.646	0.8004	0.0442	0.85	SLC13A3	86.83
cg06979729	chr3	17466080	-0.6346	0.3086	0.0442	0.85	TBC1D5	94.69
cg04376808	chr3	184267741	-0.9447	0.4594	0.0442	0.85	EIF2B5-AS1	93.79
cg04480116	chr13	109753048	-2.836	1.379	0.0442	0.85	MYO16	30.28
cg23202177	chr1	116383238	-3.729	1.813	0.0442	0.85	NHLH2	16.73
cg26723928	chr5	179762999	-2.636	1.282	0.0442	0.85	GFPT2	84.29
cg23523526	chr5	147336561	-3.295	1.602	0.0442	0.85		45.5
cg23486142	chr13	20767607	-3.899	1.896	0.0442	0.85	GJB2	14.78
cg05082527	chr11	57407842	-2.534	1.232	0.0442	0.85	MIR130A	48.46
cg01769745	chr6	10688028	-1.917	0.932	0.0442	0.85	C6orf52	18.8
cg10900837	chr8	142153926	-1.928	0.9374	0.0442	0.85	DENND3	86.51
cg20918270	chr2	172263263	-0.6992	0.34	0.0442	0.85	METTL8	93.71
cg16032415	chr8	95278692	-0.8848	0.4303	0.0442	0.85		8.89
cg23957372	chr17	61498814	-1.025	0.4985	0.0442	0.85	TANC2	87.22
cg02660847	chr6	170262225	-4.232	2.058	0.0442	0.85		42.74
cg26473493	chr10	34492364	-0.9309	0.4527	0.0442	0.85	PARD3	91.93
cg01260219	chr11	130299333	-1.968	0.957	0.0442	0.85	ADAMTS8	77.09
cg25352924	chr7	2083583	-0.7958	0.387	0.0442	0.85	MAD1L1	93.42
cg08577607	chr7	16626530	-1.905	0.9263	0.0442	0.85		77.85
cg26265774	chr2	207567308	-2.663	1.295	0.0442	0.85	DYTN	27.29
cg00346300	chr2	492809	-3.989	1.94	0.0442	0.85		43.53
cg11992599	chr14	102101595	-3.185	1.549	0.0442	0.85		47.07
cg07400063	chr6	31126981	-2.662	1.294	0.0442	0.85	CCHCR1	25.34
cg05813577	chr19	56282840	-4.963	2.414	0.0442	0.85	RFPL4AL1	58.14
cg02992617	chr9	127264323	-1.473	0.7165	0.0442	0.85	NR5A1	31.01
cg26138202	chr7	12628677	-1.948	0.9472	0.0442	0.85	SCIN	46.12
cg22772304	chr16	89443590	-1.909	0.9285	0.0442	0.85	ANKRD11	89.13
cg11552873	chr10	127387262	-2.295	1.116	0.0442	0.85	LOC283038	57.58
cg07871369	chr17	60878220	-2.113	1.028	0.0442	0.85	MARCH10	23.56
cg03455845	chr1	96840865	-1.718	0.8353	0.0442	0.85	LOC101928241	87.62
cg13540225	chr6	6679222	-2.37	1.153	0.0442	0.85		77.69
cg12678667	chr2	223536123	-4.525	2.201	0.0442	0.85	MOGAT1	28.19
cg11156014	chr5	17097334	-2.027	0.9859	0.0442	0.85		53.69
cg07455539	chr11	2349753	-3.846	1.871	0.0442	0.85		77.69
ch.17.79071R	chr17	1717862	-1.396	0.6791	0.0442	0.85	SMYD4	10.61
cg03404726	chr10	76818754	-1.808	0.8793	0.0442	0.85	DUPD1	75.68
cg03283235	chr12	130354828	-2.498	1.215	0.0442	0.85	TMEM132D	26.27
cg13953607	chr5	72233922	-2.449	1.191	0.0443	0.85		57.76
cg14008834	chr4	24472254	5.757	2.8	0.0443	0.85		19.09
cg03095118	chr19	46504266	-2.095	1.019	0.0443	0.85	CCDC61	35.46
cg16418734	chr1	1720537	-1.671	0.8128	0.0443	0.85	GNB1	56.97
cg22637006	chr2	706036	-5.147	2.503	0.0443	0.85		65.19
cg06458707	chr7	1083209	-1.606	0.7812	0.0443	0.85	C7orf50	83.75
cg19474196	chr9	124245870	-1.479	0.7191	0.0443	0.85	GGTA1P	83.78
cg14575022	chr12	96617885	-1.879	0.9141	0.0443	0.85	ELK3	81.32
cg06575316	chr8	22330427	-3.646	1.773	0.0443	0.85	PPP3CC	67.75
cg24087434	chr3	142153473	-1.755	0.8535	0.0443	0.85	XRN1	86.03
cg11710710	chr10	70202924	-0.9459	0.4601	0.0443	0.85	DNA2	92.92
cg12256192	chr17	78311274	-0.7469	0.3633	0.0443	0.85	RNF213	93.01
cg13079633	chr8	90766731	-1.012	0.4921	0.0443	0.85		88.28
cg08077617	chr16	55868196	-4.456	2.167	0.0443	0.85	CES1	46.69
cg14748957	chr12	6234604	-2.571	1.25	0.0443	0.85	VWF	69
cg12700450	chr2	232225812	-2.243	1.091	0.0443	0.85	ARMC9	76.53
cg10957737	chr1	114403529	-1.04	0.5058	0.0443	0.85	PTPN22	89.84
cg13912573	chr9	92293297	-1.573	0.765	0.0443	0.85	LOC100129066	86.19
cg25441467	chr3	129246192	-1.791	0.8711	0.0443	0.85	RHO	85.78
cg06436673	chr1	163074088	-4.594	2.234	0.0443	0.85		49.83
cg00688941	chr8	39898391	-2.395	1.165	0.0443	0.85		78.18
cg20454518	chr12	133135463	-4.467	2.173	0.0443	0.85	FBRSL1	66.16
cg22056218	chr11	63973536	-1.78	0.866	0.0443	0.85	FERMT3	61.54
cg21524530	chr4	178821877	-4.791	2.33	0.0443	0.85	LINC01098	55.64
cg01085210	chr14	38067219	-3.595	1.749	0.0443	0.85		15.43
cg09774226	chr1	27858273	-1.066	0.5185	0.0443	0.85		91.9
cg26086029	chr14	92591610	-2.031	0.9877	0.0443	0.85	CPSF2	84.39
cg07995927	chr2	161995135	-1.853	0.9012	0.0443	0.85	TANK	85.45
cg22856029	chr5	109275199	-1.015	0.4935	0.0443	0.85		91.17
cg13728104	chrX	9433105	-2.233	1.086	0.0443	0.85	TBL1X	10.56
cg00892417	chr6	149291014	-1.556	0.757	0.0443	0.85	UST	84.95
cg16703943	chr16	684431	-1.605	0.7807	0.0443	0.85	C16orf13	72.99
cg27103964	chr5	53997005	-2.007	0.9762	0.0443	0.85	LOC102467080	85.48
cg08032135	chr8	32406900	-2.19	1.065	0.0443	0.85	NRG1	6.85
cg00168706	chr1	115677987	-1.595	0.7758	0.0443	0.85		9.69
cg24241128	chr5	180071734	-1.738	0.8453	0.0443	0.85	FLT4	55.36
cg25431959	chr5	137465877	0.8354	0.4064	0.0443	0.85	NME5	92.19
cg06275765	chr2	139227690	-2.021	0.9829	0.0443	0.85		80.49
cg04640201	chr7	156437271	-4.374	2.128	0.0443	0.85	RNF32	69.82
cg09133808	chr3	134557909	-5.221	2.54	0.0443	0.85	EPHB1	60.61
cg05719052	chr17	3561497	-1.778	0.8649	0.0443	0.85	CTNS	38.46
cg24864772	chr3	32449612	-1.015	0.494	0.0443	0.85	CMTM7	87.37
cg00400263	chr20	58514201	-3.088	1.502	0.0443	0.85	C20orf177	84.18
cg00050872	chr7	128092224	3.309	1.61	0.0443	0.85		30.45
cg12845451	chr6	159884463	-5.719	2.782	0.0443	0.85		72.69
cg01700118	chr15	25245325	-5.354	2.605	0.0443	0.85		64.47
cg06848034	chr9	109266213	-3.015	1.467	0.0443	0.85		81.19
cg04694022	chr6	30582352	-2.974	1.447	0.0443	0.85	PPP1R10	29.63
cg19348610	chr22	35854882	-2.707	1.317	0.0443	0.85		59.57
cg19309056	chr12	75603410	1.888	0.9184	0.0443	0.85	KCNC2	12.52
cg09115646	chr10	2978687	-9.048	4.402	0.0443	0.85		39.85
cg06842537	chr14	73957451	-1.273	0.6191	0.0443	0.85	HEATR4	4.99
cg07260128	chr10	134894796	6.053	2.945	0.0443	0.85		40.64
cg00788710	chr1	208649506	-1.93	0.9391	0.0443	0.85		87.38
cg23423419	chr18	40710061	-3.335	1.622	0.0443	0.85		23.15
cg16530970	chr15	81134479	-3.385	1.647	0.0443	0.85	MIR549	43.06
cg11423517	chr7	50533512	-2.926	1.424	0.0443	0.85	DDC	49.79
cg24814040	chr1	44550872	-2.031	0.9882	0.0443	0.85		74.55
cg14030402	chr1	53682341	-0.7747	0.3769	0.0443	0.85	C1orf123	92.43
cg25014776	chr12	65951721	-2.574	1.252	0.0443	0.85	LOC100507065	75.69
cg26809043	chr11	34285529	-2.57	1.25	0.0443	0.85	ABTB2	76.15
cg09013011	chr5	37852463	-4.396	2.139	0.0443	0.85	GDNF-AS1	57.88
cg16936533	chr14	77694056	-3.183	1.549	0.0443	0.85	TMEM63C	47.45
cg16080552	chr1	59043199	-1.952	0.9495	0.0443	0.85	TACSTD2	17.19
cg05839724	chrX	119886655	-2	0.9732	0.0443	0.85		92.37
cg13015888	chr12	105368677	-1.58	0.7685	0.0443	0.85		16.46
cg04936422	chr3	145782625	-3.007	1.463	0.0443	0.85		37.76
cg16402557	chr8	2549244	-3.561	1.733	0.0443	0.85		51.7
cg02852739	chr2	208104372	-2.122	1.033	0.0443	0.85	LOC101927865	84.24
cg11555302	chr22	40405632	-5.143	2.502	0.0443	0.85	FAM83F	40.1
cg15099604	chr6	21840560	-1.498	0.7288	0.0443	0.85	CASC15	88.91
cg07774081	chr16	88880839	-3.247	1.58	0.0443	0.85	GALNS	65.89
cg22718061	chr8	84860061	-5.185	2.523	0.0443	0.85		25.8
cg13281312	chr12	77719842	-5.341	2.599	0.0443	0.85		36.69
cg26712428	chr10	105218771	-2.487	1.21	0.0443	0.85	CALHM1	64.72
cg12573289	chr7	45075791	-2.097	1.02	0.0443	0.85	CCM2	56.07
cg11327657	chr21	46388162	3.649	1.775	0.0443	0.85	C21orf70	39.43
cg00273574	chr13	41681345	-0.8521	0.4146	0.0443	0.85		92.34
cg10514576	chr3	149343758	-1.18	0.5743	0.0443	0.85	WWTR1	86.83
cg05539509	chr22	30663034	-2.057	1.001	0.0443	0.85	OSM	67.9
cg20424486	chr4	147439128	-0.5539	0.2695	0.0443	0.85	SLC10A7	93.98
cg05488153	chr9	140262499	-2.136	1.039	0.0443	0.85	EXD3	90.1
cg17696796	chr10	123274656	-1.733	0.8433	0.0443	0.85	FGFR2	70.75
cg21460727	chr10	73290944	-0.8082	0.3932	0.0443	0.85	CDH23	92.9
cg09795590	chr12	116330159	-0.6397	0.3113	0.0443	0.85		93.48
cg19965693	chr2	163175743	-2.459	1.197	0.0443	0.85	IFIH1	74.08
cg18610632	chr19	12479620	-2.961	1.441	0.0443	0.85		78.48
cg14762788	chr3	16414373	-2.694	1.311	0.0443	0.85	RFTN1	80.05
cg18855080	chr1	172748189	-1.55	0.7541	0.0443	0.85		8.39
cg13087692	chr9	98810531	-4.481	2.18	0.0443	0.85		70.96
cg23690945	chr12	27977573	-3.151	1.533	0.0443	0.85		57.76
cg03182608	chr17	81021751	-4.394	2.138	0.0443	0.85		72.92
cg15259000	chr2	197080225	-3.169	1.542	0.0443	0.85	HECW2	68.14
cg18868394	chr3	184274353	-1.632	0.794	0.0443	0.85	EIF2B5-AS1	88.62
cg04340556	chr2	105564042	-1.249	0.6078	0.0443	0.85	LOC102724691	24.06
cg14136086	chr21	46863924	-2.116	1.029	0.0443	0.85	COL18A1	40.02
cg05433549	chr12	129424899	-3.882	1.889	0.0444	0.85	GLT1D1	77.1
cg06695800	chr8	47112438	-1.956	0.9519	0.0444	0.85		81.77
cg26663928	chr4	184880623	-5.818	2.831	0.0444	0.85	STOX2	68.37
cg15635868	chr14	22103689	-6.649	3.235	0.0444	0.85	OR10G2	56.73
cg07031681	chr11	64837316	-1.105	0.5377	0.0444	0.85		91.9
cg01297639	chr7	116404877	-1.043	0.5076	0.0444	0.85	MET	91.06
cg25770393	chr11	78459659	-1.727	0.8402	0.0444	0.85	TENM4	87.03
cg10464773	chr6	164171506	1.389	0.6759	0.0444	0.85		89.08
cg21417130	chr1	19400922	-1.194	0.5811	0.0444	0.85		80.47
cg06833564	chr16	4665307	2.974	1.447	0.0444	0.85	FAM100A	74.75
cg23653247	chr4	153901150	3.489	1.698	0.0444	0.85		29.03
cg23774762	chr5	176923464	-3.089	1.503	0.0444	0.85	PDLIM7	49.7
cg06969410	chr2	20813834	-1.666	0.8107	0.0444	0.85		86.03
cg23665564	chr8	103870616	-3.866	1.881	0.0444	0.85	AZIN1	37.59
cg09773591	chr21	34658500	-1.298	0.6317	0.0444	0.85	IL10RB	87.46
cg10772699	chr3	42191047	-2.155	1.049	0.0444	0.85	TRAK1	49.56
cg07211684	chr4	160211221	-2.292	1.115	0.0444	0.85	RAPGEF2	71.57
cg01566169	chr19	475344	-2.62	1.275	0.0444	0.85	ODF3L2	47.11
cg18753541	chr4	121841743	-0.9181	0.4468	0.0444	0.85	PRDM5	90.81
cg11246071	chr9	23826065	-7.951	3.869	0.0444	0.85	ELAVL2	28.13
cg03761084	chr11	46511608	-5.481	2.667	0.0444	0.85	AMBRA1	57.4
cg03183447	chr3	141105876	-1.77	0.8611	0.0444	0.85	ZBTB38	86.55
cg20697926	chr18	77377589	-4.721	2.297	0.0444	0.85		73.11
cg27473215	chr1	167297616	-0.4765	0.2319	0.0444	0.85	POU2F1	94.42
cg06036295	chr12	93802475	-1.549	0.7537	0.0444	0.85	UBE2N	79.7
cg16615744	chr14	22787680	-3.445	1.677	0.0444	0.85		29.02
cg26757722	chr22	37098803	-6.879	3.348	0.0444	0.85	CACNG2	48.48
cg00454233	chr5	17012531	-2.699	1.314	0.0444	0.85		40.49
cg18589858	chr11	74860985	-1.632	0.7942	0.0444	0.85	SLCO2B1	86.24
cg15783941	chr19	13132221	-3.57	1.737	0.0444	0.85	NFIX	60.56
cg20560640	chr6	30865926	-1.623	0.7898	0.0444	0.85	DDR1	80.35
cg02565196	chr13	27883302	-1.623	0.7899	0.0444	0.85		86.32
cg14420349	chr2	240100930	-0.6857	0.3337	0.0444	0.85	HDAC4	96.72
cg21419137	chr8	87905504	-3.876	1.886	0.0444	0.85	CNBD1	33.01
cg12828564	chr16	55357552	-2.663	1.296	0.0444	0.85	IRX6	17.73
cg06410273	chr21	46720677	-1.716	0.8353	0.0444	0.85		19.25
cg03412946	chr2	38029124	-2.161	1.052	0.0444	0.85		70.89
cg08232160	chr16	30685037	-2.242	1.091	0.0444	0.85		59.07
cg10224600	chr17	43975063	-4.333	2.109	0.0444	0.85	MAPT	20.72
cg04707944	chr14	23599243	-2.465	1.2	0.0444	0.85	SLC7A8	49.11
cg09661452	chr9	95086576	-2.357	1.147	0.0444	0.85	NOL8	85.43
cg17650274	chr20	25064127	-6.581	3.203	0.0444	0.85	VSX1	45.45
cg21019269	chr21	45589099	-2.688	1.308	0.0444	0.85		33.17
cg10342325	chr14	52171238	-2.13	1.037	0.0444	0.85	FRMD6	27.42
cg12179179	chr21	28217735	-0.9907	0.4822	0.0444	0.85	ADAMTS1	6.15
cg24058446	chr6	147834002	-4.848	2.359	0.0444	0.85	SAMD5	61.06
cg09576364	chr21	15583489	-5.56	2.706	0.0444	0.85	LIPI	56.31
cg25204044	chr8	126241074	-1.306	0.6355	0.0444	0.85	NSMCE2	90.01
cg06440373	chr5	176085644	-2.004	0.9755	0.0444	0.85	TSPAN17	65.76
cg14078076	chr14	21866717	-1.108	0.5394	0.0444	0.85	SNORD8	90.68
cg17840702	chr11	111305827	-1.971	0.9592	0.0444	0.85		82.57
cg27081821	chr19	8405337	-2.775	1.351	0.0444	0.85	KANK3	75.85
cg26611913	chr2	147891059	-4.332	2.108	0.0444	0.85		75.91
cg16349718	chr19	48769995	-2.284	1.112	0.0444	0.85		58.95
cg16762854	chr6	42913645	6.648	3.236	0.0444	0.85		89.81
cg05869435	chr2	28455280	-1.591	0.7743	0.0444	0.85	BRE	75.96
cg03253327	chr2	30979753	-2.471	1.203	0.0444	0.85	CAPN13	85.17
cg09300089	chr16	89539230	-1.663	0.8097	0.0444	0.85	ANKRD11	84.94
cg27457457	chr8	90556162	-3.466	1.687	0.0444	0.85		28.67
cg17320217	chr17	80776771	-1.07	0.5207	0.0444	0.85	TBCD	89.39
cg09021674	chr8	109244489	-1.718	0.8362	0.0444	0.85	EIF3E	84.99
cg09863138	chr2	227871081	-3.868	1.883	0.0444	0.85	COL4A4	72.94
cg04826180	chr17	4938748	0.859	0.4181	0.0444	0.85	SLC52A1	3.61
cg17532799	chr3	168564758	-1.939	0.9437	0.0444	0.85		9.23
cg07080231	chr15	101300217	-2.795	1.36	0.0444	0.85		31.46
cg25605719	chr1	10911798	-3.616	1.76	0.0444	0.85		75.93
cg26522543	chr16	28304663	-0.724	0.3524	0.0444	0.85	SBK1	5.79
cg18665871	chr3	71113124	-4.953	2.411	0.0444	0.85	FOXP1	51.75
cg08874888	chr5	52386488	-1.495	0.7277	0.0444	0.85	ITGA2	87.74
cg09153394	chr15	91007236	-2.407	1.171	0.0444	0.85	IQGAP1	79.79
cg10712116	chr17	74723362	-0.6305	0.3069	0.0444	0.85	C17orf95	5.03
cg22021539	chr7	30318974	-2.41	1.173	0.0444	0.85		86.07
cg08045824	chr12	54349571	-3.462	1.685	0.0444	0.85	HOXC12	14.81
cg21170007	chr9	138465739	6.123	2.98	0.0444	0.85		62.15
cg16887521	chr10	76784798	-2.495	1.215	0.0444	0.85	KAT6B	75.11
cg03400375	chr19	30067481	-4.86	2.366	0.0444	0.85		42.32
cg11514767	chr3	18013949	-2.749	1.338	0.0444	0.85	LOC339862	63.16
cg12184864	chr1	994498	-0.6343	0.3088	0.0444	0.85		5.35
cg25499033	chr14	102054210	-3.753	1.827	0.0444	0.85		52.17
cg13296809	chr11	69709095	-2.342	1.14	0.0444	0.85		68.75
cg23617530	chr6	85345299	-4.232	2.06	0.0444	0.85		33.62
cg21318380	chr20	49620366	-2.42	1.178	0.0444	0.85	KCNG1	43.37
cg19109050	chr1	228396098	-2.3	1.12	0.0444	0.85	OBSCN	37.05
cg11994874	chr9	94691692	-3.577	1.741	0.0444	0.85	ROR2	52.31
cg25518712	chr19	58612400	-4.286	2.086	0.0444	0.85	ZSCAN18	81.09
cg07900163	chr7	165114	-2.086	1.016	0.0444	0.85		37.21
cg17217677	chr16	68483194	-2.236	1.089	0.0444	0.85	SMPD3	55.42
cg11498967	chr1	231014387	-1.858	0.9046	0.0444	0.85	LOC101927604	28.12
cg13353375	chr12	75760370	-1.441	0.7016	0.0444	0.85	CAPS2	88.38
cg12287800	chrX	47860854	-2.473	1.204	0.0444	0.85	ZNF182	31.87
cg15772839	chr12	9869876	-0.9504	0.4627	0.0444	0.85	CLECL1	93.66
cg00801629	chr12	33059520	-2.803	1.364	0.0444	0.85		82.02
cg24941344	chr2	202769171	-3.059	1.489	0.0444	0.85		65.63
cg18586625	chr5	77157618	-2.777	1.352	0.0444	0.85		84.92
cg10534110	chr12	53887752	-1.675	0.8152	0.0444	0.85	MAP3K12	75.9
cg14644001	chr6	32116653	-6.516	3.172	0.0444	0.85	PRRT1	20.38
cg20204349	chr12	335861	-3.071	1.495	0.0444	0.85	SLC6A13	49.99
cg21427548	chr15	85427896	-1.912	0.9307	0.0445	0.85	SLC28A1	43.52
cg05020273	chr7	5459428	-1.722	0.8382	0.0445	0.85	TNRC18	6.88
cg12722469	chr19	41725053	-3.208	1.562	0.0445	0.85	AXL	54.73
cg09229905	chr9	129157725	-1.439	0.7005	0.0445	0.85	MVB12B	82.91
cg04436255	chr16	56672184	1.26	0.6133	0.0445	0.85	MT1A	5.46
cg27072201	chr9	114930459	-1.679	0.8175	0.0445	0.85	MIR3134	83.9
cg06105614	chr6	158977210	-3.023	1.472	0.0445	0.85	TMEM181	30.15
cg09284745	chr16	89363047	-1.972	0.96	0.0445	0.85	ANKRD11	87.32
cg08106706	chr1	50574591	-4.758	2.316	0.0445	0.85	ELAVL4	17.76
cg02534360	chr17	66507883	1.384	0.6737	0.0445	0.85	PRKAR1A	7.53
cg00191110	chr9	68423958	-2.526	1.23	0.0445	0.85		50.04
cg27287833	chr7	93690314	-2.863	1.394	0.0445	0.85		79.71
cg08389995	chr3	131645295	-2.241	1.091	0.0445	0.85	CPNE4	19.57
cg00141729	chr3	151158730	-0.7665	0.3732	0.0445	0.85	IGSF10	92.98
cg19526353	chr19	42760742	-3.75	1.826	0.0445	0.85	ERF	63.5
cg03490014	chr14	22471278	-2.355	1.146	0.0445	0.85		35.31
cg14032964	chr9	92159306	-3.482	1.695	0.0445	0.85		54.06
cg18923778	chr9	18706597	-1.03	0.5013	0.0445	0.85	ADAMTSL1	93.54
cg10715311	chr20	34251026	-2.077	1.011	0.0445	0.85	RBM12	19.13
cg09042498	chr17	65468312	-0.5334	0.2597	0.0445	0.85	PITPNC1	95.55
cg03699663	chr16	52366112	-3.258	1.586	0.0445	0.85		37.83
cg11385616	chr7	100490250	-1.597	0.7775	0.0445	0.85	ACHE	78.67
cg25590950	chr10	116101598	-0.8971	0.4368	0.0445	0.85	AFAP1L2	91.53
cg23654562	chr10	30286748	-1.892	0.9211	0.0445	0.85		79.22
cg08511485	chr3	168945731	-3.242	1.579	0.0445	0.85	MECOM	50.22
cg23484599	chr11	31831137	-1.543	0.7512	0.0445	0.85	PAX6	88.19
cg13602092	chr13	58205794	-3.556	1.731	0.0445	0.85	PCDH17	10.45
cg07121078	chr18	21242319	-2.308	1.124	0.0445	0.85	ANKRD29	12.04
cg04433909	chr15	38368572	-1.326	0.6455	0.0445	0.85		87.05
cg27099956	chr11	1155765	-2.084	1.015	0.0445	0.85	MUC5AC	41.86
cg02561014	chr2	164466724	-0.6588	0.3208	0.0445	0.85	FIGN	93.3
cg01658902	chr12	6424374	-1.468	0.7147	0.0445	0.85	PLEKHG6	79
cg15006597	chr14	48962155	-4.74	2.308	0.0445	0.85		74.03
cg23905556	chr12	92976846	-1.761	0.8572	0.0445	0.85		76.67
cg08358392	chr6	130339410	-1.918	0.934	0.0445	0.85	L3MBTL3	29.93
cg02108475	chr16	89723067	-2.555	1.244	0.0445	0.85	SPATA33	63.13
cg06955687	chr11	125803030	-2.987	1.454	0.0445	0.85		66.44
cg11825411	chr7	50631741	-1.08	0.5257	0.0445	0.85	DDC	92.14
cg18036326	chr15	70557935	-2.551	1.242	0.0445	0.85		76.06
cg05702218	chr1	174843909	-2.052	0.999	0.0445	0.85	RABGAP1L	20.79
cg05288977	chr1	51760665	-1.934	0.9417	0.0445	0.85	TTC39A	67.24
cg16799223	chr11	47400199	-1.959	0.9538	0.0445	0.85	SPI1	61.81
cg07507599	chr16	50212575	-1.478	0.7197	0.0445	0.85	PAPD5	84.57
cg24944290	chr8	72246997	-3.137	1.527	0.0445	0.85	EYA1	74.23
cg21583986	chr4	185754731	-1.59	0.774	0.0445	0.85		25
cg16846503	chr7	101559200	-0.5595	0.2724	0.0445	0.85	CUX1	95.38
cg08941405	chr1	53589992	-1.297	0.6315	0.0445	0.85	SLC1A7	89.19
cg21579790	chr8	18577100	-2.223	1.082	0.0445	0.85	PSD3	76.25
cg21577159	chr15	49907433	-0.8045	0.3917	0.0445	0.85	FAM227B	93.47
cg26099018	chr4	165954480	-2.788	1.357	0.0445	0.85	TRIM60	72.33
cg25825177	chr8	11647732	-2.305	1.122	0.0445	0.85		63.38
cg02997922	chr4	3310100	-1.717	0.8363	0.0445	0.85		93.86
cg23317818	chr2	192252001	-0.8545	0.4161	0.0445	0.85	MYO1B	90.57
cg00287322	chr2	171670379	-4.012	1.953	0.0445	0.85		16.47
cg12287025	chr11	44087605	3.482	1.695	0.0445	0.85	ACCS	43.85
cg06930957	chr3	138829117	-1.954	0.9515	0.0445	0.85	BPESC1	74.28
cg15586259	chr20	17319820	-2.19	1.067	0.0445	0.85	PCSK2	37.93
cg07897069	chr5	126564606	-2.919	1.422	0.0445	0.85		50.41
cg21951877	chr7	97734726	-3.641	1.773	0.0445	0.85	LMTK2	44.92
cg16010218	chr15	60666863	-2.111	1.028	0.0445	0.85	ANXA2	72.88
cg06105296	chr19	50004294	-2.26	1.1	0.0445	0.85	MIR150	29.86
cg10991988	chr7	26480643	-2.168	1.055	0.0445	0.85	LOC441204	78.24
cg12719715	chr13	111227431	-2.015	0.981	0.0445	0.85		85.18
cg17422176	chr10	73497772	-1.147	0.5586	0.0445	0.85	C10orf105	86.39
cg18580322	chr14	31027815	-3.669	1.786	0.0445	0.85	G2E3	57.75
cg13662778	chr4	155533883	-2.289	1.115	0.0445	0.85	FGG	32.22
cg24481177	chr11	114269501	-2.645	1.288	0.0445	0.85	C11orf71	67.37
cg03339704	chr16	89050731	-3.041	1.481	0.0445	0.85		51.2
cg08900904	chr6	169260703	-3.85	1.875	0.0445	0.85		66.96
cg00573922	chr3	184256587	-2.09	1.018	0.0445	0.85		75.28
cg11111474	chr11	78810854	-1.337	0.6509	0.0445	0.85	TENM4	10.16
cg15441949	chr12	52202931	-2.545	1.239	0.0445	0.85	SCN8A	43.25
cg18765479	chr12	132426275	0.3492	0.17	0.0445	0.85	PUS1	97.24
cg13001838	chr7	54827864	-2.286	1.113	0.0445	0.85	SEC61G	43.69
cg04615529	chr5	149237013	-2.147	1.045	0.0445	0.85		81.95
cg00819141	chr7	1657422	-3.626	1.766	0.0445	0.85		40.73
cg04413879	chr7	99904875	-1.917	0.9334	0.0445	0.85	SPDYE3	84.07
cg11645923	chr22	37363309	-1.956	0.9527	0.0445	0.85	LL22NC01-81G9.3	77.25
cg21515785	chr5	99886768	-1.895	0.9226	0.0445	0.85	FAM174A	81.57
cg14319893	chr8	107284222	-4.205	2.048	0.0445	0.85	OXR1	23.78
cg17962900	chr2	133539621	-4.785	2.33	0.0445	0.85	NCKAP5	76.74
cg20225681	chr15	65503447	-1.02	0.4969	0.0445	0.85	CILP	91
cg26824216	chr3	187086147	-2.935	1.429	0.0445	0.85	RTP4	29.92
cg09367092	chr22	43254168	-1.995	0.9714	0.0445	0.85	ARFGAP3	79.2
cg23144992	chr3	43822071	-4.5	2.192	0.0445	0.85		75.85
cg09262228	chr2	12005164	-2.994	1.458	0.0445	0.85		75.1
cg27592331	chr18	19756582	1.033	0.5032	0.0445	0.85	GATA6	8.68
cg08800200	chr12	6484868	2.06	1.003	0.0445	0.85	SCNN1A	87.15
cg00464681	chr9	104070044	-2.08	1.013	0.0445	0.85	LPPR1	82.31
cg16449581	chr5	17444332	-1.446	0.7043	0.0445	0.85		90.25
cg14586707	chr16	27365352	-1.896	0.9236	0.0445	0.85	IL4R	80.76
cg11554529	chr7	5338736	-3.746	1.824	0.0445	0.85	SLC29A4	69.18
cg09180057	chr14	89687989	-2.028	0.9877	0.0445	0.85	FOXN3	84.66
cg07724668	chr4	81063713	-2.951	1.437	0.0445	0.85		25.57
cg22990955	chr17	76464687	-3.292	1.603	0.0445	0.85	DNAH17	57.45
cg14272219	chr20	42972079	-2.296	1.118	0.0445	0.85	R3HDML	47.57
cg26864411	chr1	159220781	-1.879	0.915	0.0445	0.85		23.35
cg12831439	chr8	55377905	-4.16	2.026	0.0445	0.85		21.46
cg25451660	chr11	11641324	-1.187	0.5783	0.0445	0.85	GALNTL4	91.37
cg12475012	chr1	67448579	-1.508	0.7343	0.0445	0.85	MIER1	90.25
cg24014376	chr7	138386232	-4.106	2	0.0445	0.85		58.13
cg18848959	chr20	60638814	2.301	1.121	0.0445	0.85	TAF4	66.31
cg14646983	chr9	34602974	-2.242	1.092	0.0445	0.85		66.32
cg12996117	chr4	1229756	-0.9252	0.4506	0.0445	0.85	CTBP1	93.19
cg14086691	chr19	58836132	-4.781	2.328	0.0445	0.85		92.12
cg26657312	chr2	76822815	-6.78	3.302	0.0445	0.85		58.62
cg16595363	chr11	16068702	-3.801	1.851	0.0445	0.85	SOX6	76.42
cg00025972	chr4	187762312	5.22	2.542	0.0445	0.85		65.1
cg07366871	chr7	95313466	4.888	2.381	0.0445	0.85		74.97
cg16631088	chr16	15528133	-3.402	1.657	0.0445	0.85	C16orf45	80.81
cg17755768	chr10	123871407	2.365	1.152	0.0445	0.85	TACC2	84.83
cg00022866	chr11	64108440	-2.504	1.22	0.0445	0.85	CCDC88B	79.01
cg14353218	chr14	48095792	2.055	1.001	0.0445	0.85	MDGA2	11.46
cg08735172	chr11	45722809	-4.182	2.037	0.0445	0.85		65.21
cg07136652	chr15	39627235	-1.345	0.6552	0.0446	0.85		89.77
cg12987312	chr3	142666108	-4.226	2.058	0.0446	0.85		56.29
cg27491050	chr6	13326842	-0.4824	0.235	0.0446	0.85	TBC1D7	95.75
cg25223545	chr18	21800284	-1.821	0.8872	0.0446	0.85	OSBPL1A	85.9
cg13194353	chr15	25337657	-9.17	4.467	0.0446	0.85		70.31
cg08076624	chr1	21300098	0.9249	0.4505	0.0446	0.85	EIF4G3	92.26
cg21618333	chr15	62359139	-0.6301	0.3069	0.0446	0.85	C2CD4A	4.14
cg25231957	chr1	187610300	-4.568	2.225	0.0446	0.85		76.49
cg01301382	chr18	15198067	-1.949	0.9494	0.0446	0.85		6.6
cg13820878	chr14	72203180	-0.8495	0.4138	0.0446	0.85	SIPA1L1	92.19
cg11081247	chr1	24741616	-1.996	0.9723	0.0446	0.85	STPG1	50.29
cg07923390	chr6	35109242	-3.723	1.814	0.0446	0.85	TCP11	62.75
cg09153930	chr2	27070303	-2.364	1.152	0.0446	0.85	DPYSL5	26.73
cg21943216	chr19	56632808	-0.6741	0.3284	0.0446	0.85	ZNF787	4.13
cg23765201	chr12	104703176	-1.089	0.5305	0.0446	0.85	TXNRD1	92.09
cg05231308	chr2	27531163	-3.906	1.903	0.0446	0.85	UCN	35.09
cg12420118	chr6	138836115	-1.594	0.7765	0.0446	0.85	NHSL1	82.04
cg10523000	chr1	118198739	-2.222	1.082	0.0446	0.85		59.07
cg04299936	chr19	17476993	-2.429	1.183	0.0446	0.85	PLVAP	50.7
cg22753057	chr3	123097177	-1.202	0.5855	0.0446	0.85	ADCY5	90.74
cg06091934	chr6	150278437	-2.913	1.419	0.0446	0.85		26.58
cg22977317	chr6	2842550	-3.046	1.484	0.0446	0.85	SERPINB1	69.51
cg23796018	chr14	20985104	-2.387	1.163	0.0446	0.85		68.15
cg09826311	chr5	173157156	-1.237	0.6027	0.0446	0.85	LINC01484	90.5
cg10456655	chr2	226378363	-1.662	0.8098	0.0446	0.85	NYAP2	91.24
cg15898536	chr5	1753301	-2.435	1.186	0.0446	0.85		36.08
cg12782656	chr1	198533217	-2.471	1.204	0.0446	0.85		49.41
cg19356286	chr6	11722624	-3.577	1.743	0.0446	0.85	ADTRP	64.9
cg05661750	chr3	102474265	-4.464	2.175	0.0446	0.85		45.49
cg11753157	chr14	99734018	-4.17	2.031	0.0446	0.85	BCL11B	48.86
cg18538958	chr4	104640662	12.18	5.932	0.0446	0.85	TACR3	41.3
cg24673054	chr16	57653706	-2.553	1.244	0.0446	0.85	ADGRG1	66.69
cg16865401	chr3	127061566	-2.811	1.369	0.0446	0.85	LOC101927123	50.86
cg16318311	chr12	96113161	-1.701	0.8289	0.0446	0.85	NTN4	83.48
cg11976222	chr17	79374340	4.979	2.426	0.0446	0.85	BAHCC1	41.84
cg16296754	chr17	79448940	-5.987	2.917	0.0446	0.85		55.1
cg11395867	chr8	74271141	-1.585	0.7724	0.0446	0.85		83.98
cg08557393	chr16	57521521	1.701	0.8286	0.0446	0.85	DOK4	90.16
cg25136171	chr11	65687715	-1.601	0.78	0.0446	0.85	C11orf68	25.5
cg22291375	chr20	30843364	-1.597	0.778	0.0446	0.85		88.4
cg12516767	chr2	133173433	-2.328	1.134	0.0446	0.85	GPR39	34.26
cg18014733	chr19	23578445	-1.018	0.496	0.0446	0.85	ZNF91	7.94
cg14405643	chr9	131938218	-1.639	0.7984	0.0446	0.85	IER5L	11.72
cg04069790	chr5	34656176	1.012	0.4928	0.0446	0.85	RAI14	5.37
cg04914221	chr15	63116514	-2.983	1.453	0.0446	0.85	TLN2	57.62
cg19072083	chr2	12402652	-2.609	1.271	0.0446	0.85		59.34
cg09597010	chr20	56614050	-5.083	2.476	0.0446	0.85		61.57
cg08953369	chr16	22018888	-0.9052	0.441	0.0446	0.85	C16orf52	8.13
cg06267197	chr18	51787310	-1.842	0.8972	0.0446	0.85		18.09
cg26783428	chr1	41156791	-3.384	1.649	0.0446	0.85	NFYC	60.13
cg21364167	chr11	1629733	-2.201	1.072	0.0446	0.85	KRTAP5-3	28.84
cg06641938	chr1	26633271	0.8327	0.4057	0.0446	0.85	UBXN11	3.48
cg06187500	chr17	1205977	-1.598	0.7788	0.0446	0.85		91.14
cg08139044	chr15	69596659	-1.622	0.7903	0.0446	0.85	PAQR5	90.76
cg22369095	chr8	27695776	-4.037	1.967	0.0446	0.85	PBK	47.05
cg15612628	chr3	114217727	-3.114	1.517	0.0446	0.85	LOC101929754	80.73
cg02893344	chr16	85517269	-1.145	0.5578	0.0446	0.85		96.29
cg25012795	chr2	68107439	-4.57	2.227	0.0446	0.85		64.58
cg14500267	chr11	67383377	-2.366	1.153	0.0446	0.85		37.63
cg06438352	chr6	147192944	-2.462	1.2	0.0446	0.85	STXBP5-AS1	82.3
cg23398487	chr13	107408915	-1.792	0.8732	0.0446	0.85		76.91
cg12312346	chr18	29091783	-1.881	0.9163	0.0446	0.85	DSG2	81.91
cg11117426	chr22	20876579	-1.08	0.5262	0.0446	0.85	MED15	89.82
cg18889039	chrX	77165332	-3.505	1.708	0.0446	0.85	ATP7A	76.87
cg23668445	chr4	815269	-2.039	0.9933	0.0446	0.85	CPLX1	59.45
cg06828415	chr11	68736485	-1.951	0.9507	0.0446	0.85		17.78
cg22535639	chr22	30678568	-1.328	0.6472	0.0446	0.85		89.2
cg06810319	chr1	22958012	-2.533	1.234	0.0446	0.85		49.36
cg01551787	chr3	72982378	-1.128	0.5495	0.0446	0.85	GXYLT2	87.06
cg10303681	chr12	98927863	-1.319	0.6425	0.0446	0.85	TMPO	89.74
cg00596686	chrX	7137332	-2.205	1.075	0.0446	0.85	STS	28.45
cg07488920	chr10	1708773	-6.181	3.012	0.0446	0.85	ADARB2	56.48
cg10153712	chr4	7373022	-2.848	1.388	0.0446	0.85	SORCS2	57.03
cg01294238	chr17	20527219	-1.868	0.9104	0.0446	0.85		86.41
cg13477709	chr15	59983316	-2.549	1.242	0.0446	0.85		75.34
cg02356786	chr1	243265016	2.011	0.9797	0.0446	0.85	LOC731275	3.99
cg07241891	chr20	4242430	-6.951	3.387	0.0446	0.85		52.68
cg02302652	chr8	49181492	-3.552	1.731	0.0446	0.85		63.73
cg19100397	chr9	124730349	-2.324	1.133	0.0446	0.85	TTLL11	82
cg02514472	chr2	185228584	-4.293	2.092	0.0446	0.85		84.97
cg19090762	chr16	87425008	-2.389	1.164	0.0446	0.85	FBXO31	78.43
cg13662173	chr14	101348161	-3.308	1.612	0.0446	0.85	MIR127	69.86
cg22377132	chr1	18442826	-2.173	1.059	0.0446	0.85	IGSF21	26.18
cg21970438	chr6	167738277	-4.35	2.12	0.0446	0.85	TTLL2	37.65
cg20535838	chr5	16904764	-5.342	2.603	0.0446	0.85	MYO10	64.58
cg04295549	chr17	78795669	-1.163	0.5667	0.0446	0.85	RPTOR	88.39
cg13873654	chr22	49970187	-4.587	2.235	0.0446	0.85	C22orf34	82.58
cg10189885	chr2	198176433	-1.806	0.8801	0.0446	0.85	ANKRD44	17.28
cg20978694	chr4	2061804	-4.162	2.028	0.0447	0.85	NAT8L	12.38
cg09637885	chr5	55032952	-2.183	1.064	0.0447	0.85	DDX4	82.3
cg14320852	chr9	89880707	-2.107	1.027	0.0447	0.85		73.85
cg15777575	chr5	92679522	-5.089	2.48	0.0447	0.85		44.99
cg05093113	chr20	49200925	-1.207	0.5879	0.0447	0.85	MIR645	87.91
cg20383390	chr1	117909022	-1.453	0.7078	0.0447	0.85	MAN1A2	4
cg14951139	chr18	44781237	-0.9517	0.4638	0.0447	0.85		6.71
cg22203704	chr6	160544780	-3.24	1.579	0.0447	0.85	SLC22A1	77.63
cg00399008	chr18	29660602	-1.865	0.9089	0.0447	0.85		14.61
cg20099449	chr18	28898344	-1.853	0.9031	0.0447	0.85	DSG1	86.16
cg24180340	chr2	14774265	2.925	1.425	0.0447	0.85	LOC653602	9.01
cg08592392	chr18	12452426	-2.622	1.278	0.0447	0.85	SPIRE1	80.29
cg20904575	chr15	55785332	-2.22	1.082	0.0447	0.85	DYX1C1	71.14
cg04699313	chrX	57163839	10.05	4.899	0.0447	0.85	SPIN2A	58.4
cg07455757	chr16	54968985	5.535	2.697	0.0447	0.85		25.64
cg15264020	chr3	61674210	1.758	0.8565	0.0447	0.85	PTPRG	83.29
cg26590082	chr16	23313240	-4.79	2.334	0.0447	0.85	SCNN1B	49.43
cg05293488	chr1	44509186	-2.276	1.109	0.0447	0.85		52.06
cg20873110	chr14	81639594	-2.638	1.286	0.0447	0.85		30.77
cg17584576	chr5	52856678	0.513	0.25	0.0447	0.85	NDUFS4	4.76
cg17178109	chr3	196016095	-0.7359	0.3586	0.0447	0.85		94.3
cg08136414	chr9	6077284	-2.688	1.31	0.0447	0.85		62.19
cg18613271	chr9	72002574	-1.87	0.9115	0.0447	0.85	FAM189A2	89.04
cg09569869	chr22	42469756	-3.056	1.489	0.0447	0.85	FAM109B	65.74
cg18082638	chr11	31827757	-4.194	2.044	0.0447	0.85	PAX6	36.41
cg12029105	chr12	120032623	-3.318	1.617	0.0447	0.85	TMEM233	83.48
cg15056772	chr7	155674940	-2.57	1.252	0.0447	0.85		46.23
cg22343093	chr2	68979092	-0.5791	0.2823	0.0447	0.85	ARHGAP25	3.87
cg07379919	chr2	137148314	-4.464	2.176	0.0447	0.85		41.17
cg18329967	chr16	955416	-4.673	2.278	0.0447	0.85	LMF1	56.01
cg07504428	chr5	90666868	-0.7981	0.389	0.0447	0.85	ARRDC3	93.52
cg05254590	chr8	55382640	-3.525	1.718	0.0447	0.85		9.52
cg25493477	chr2	86830411	-1.149	0.56	0.0447	0.85	RNF103-CHMP3	91.06
cg23977670	chr11	2016848	-2.994	1.459	0.0447	0.85	H19	63.72
cg23590472	chr10	7857043	-2.795	1.362	0.0447	0.85		57.09
cg06543974	chr6	52002028	-2.29	1.116	0.0447	0.85		68.73
cg10934299	chr11	32062966	-3.078	1.5	0.0447	0.85	LOC100506675	64.46
cg20601028	chr20	22738632	-4.878	2.377	0.0447	0.85		54.37
cg09094119	chr3	136469223	-2.692	1.312	0.0447	0.85	STAG1	44.72
cg16880501	chr6	88855469	-2.352	1.146	0.0447	0.85	CNR1	63.98
cg22273883	chr12	58133183	-2.115	1.031	0.0447	0.85	AGAP2	24.38
cg06847428	chr3	17643789	-1.18	0.575	0.0447	0.85	TBC1D5	89.93
cg04604309	chr4	89525897	-1.398	0.6813	0.0447	0.85	HERC3	85.47
cg26223836	chr5	28809552	5.996	2.922	0.0447	0.85		58.07
cg15085255	chr16	11468609	-1.226	0.5976	0.0447	0.85		89.94
cg22655521	chr17	48194939	1.877	0.915	0.0447	0.85	SAMD14	5.7
cg03231123	chr13	84968503	-3.746	1.826	0.0447	0.85	LINC00333	26.67
cg17607496	chrX	154033792	1.222	0.5956	0.0447	0.85	MPP1	4.14
cg21220660	chrX	85106641	-3.893	1.897	0.0447	0.85		20.05
cg03555751	chr6	4299961	-1.834	0.8939	0.0447	0.85		81.26
cg16517015	chr12	54101763	-1.755	0.8552	0.0447	0.85		30.15
cg04891803	chr1	27054864	-1.441	0.7025	0.0447	0.85	ARID1A	83.73
cg03936721	chr17	42386419	-3.553	1.732	0.0447	0.85	RUNDC3A	25.89
cg07337120	chr2	796476	-3.291	1.604	0.0447	0.85		71.1
cg19453250	chr18	33710783	-1.372	0.6688	0.0447	0.85	SLC39A6	8.73
cg19671648	chr8	79027162	-2.485	1.211	0.0447	0.85		80.11
cg12577850	chr6	139351113	-2.167	1.056	0.0447	0.85	C6orf115	12.98
cg10643550	chr19	1603857	-2.499	1.218	0.0447	0.85	UQCR	23.99
cg23752000	chr17	78442298	-3.761	1.833	0.0447	0.85	NPTX1	30.32
cg22332037	chr1	153951279	-1.197	0.5835	0.0447	0.85	JTB	89.29
cg01485938	chr5	176304609	-2.571	1.253	0.0447	0.85	UNC5A	54.74
cg20489946	chr13	52731078	-2.147	1.046	0.0447	0.85	NEK3	67.98
cg09562461	chr15	40324728	9.393	4.579	0.0447	0.85	EIF2AK4	77.32
cg19233268	chr12	52715661	-3.456	1.685	0.0447	0.85	KRT83	77.47
cg08166554	chr16	755718	-3.948	1.924	0.0447	0.85	FBXL16	18.52
cg18645950	chr2	239895940	-3.894	1.898	0.0447	0.85		73.23
cg02531703	chr7	99769917	-2.594	1.265	0.0447	0.85	GPC2	71.65
cg23316648	chr4	17096664	-5.469	2.666	0.0447	0.85		33.59
cg21407117	chr1	228548708	-2.742	1.337	0.0447	0.85	OBSCN	48.45
cg13349266	chr3	38035138	-2.334	1.138	0.0447	0.85	VILL	64.38
cg14547240	chr4	15428750	-1.277	0.6226	0.0447	0.85	C1QTNF7	88.47
cg04165718	chr6	4080054	-1.105	0.5389	0.0447	0.85	FAM217A	91.03
cg24592500	chr1	2863801	-4.115	2.006	0.0447	0.85		52.76
cg04106630	chr17	76853502	-1.534	0.7478	0.0447	0.85	TIMP2	82
cg13327844	chr10	31288688	-2.696	1.314	0.0447	0.85	ZNF438	78.54
cg09214047	chr16	57602057	-1.538	0.7495	0.0447	0.85	ADGRG5	85.05
cg21026358	chr17	62595484	-2.131	1.039	0.0447	0.85	SMURF2	78.3
cg13512883	chr1	17555906	-1.193	0.5816	0.0447	0.85	PADI1	89.08
cg03151549	chr10	76526261	-2.256	1.1	0.0447	0.85		52.31
cg14761915	chr8	36621600	-3.5	1.706	0.0447	0.85		29.12
cg26994413	chr12	130909408	-3.521	1.716	0.0447	0.85	RIMBP2	71.96
cg14144305	chr11	44325960	-4.72	2.301	0.0447	0.85	ALX4	31.68
cg08483345	chr1	154560941	-2.056	1.002	0.0447	0.85	ADAR	76.8
cg19185339	chr13	44971649	2.064	1.006	0.0447	0.85	SERP2	79.47
cg21271420	chr6	164527436	-1.97	0.9602	0.0447	0.85		56.5
cg22298860	chr6	29690822	-6.925	3.376	0.0447	0.85	HLA-F	44.53
cg09255851	chr16	24555610	-2.36	1.15	0.0447	0.85	RBBP6	77.3
cg02261541	chr16	4050315	2.76	1.346	0.0447	0.85	ADCY9	80.26
cg01900030	chr7	92412319	-0.8495	0.4142	0.0447	0.85	CDK6	92.28
cg12059266	chr22	42998975	-1.992	0.971	0.0447	0.85	POLDIP3	76.31
cg12685100	chr20	16551581	-0.8981	0.4378	0.0447	0.85	KIF16B	95.38
cg03751251	chr3	40429417	-3.123	1.523	0.0447	0.85	ENTPD3	79.49
cg23369431	chr1	95846551	-4.263	2.078	0.0447	0.85		57.75
cg26879736	chr2	207941135	-3.445	1.679	0.0447	0.85		66.32
cg11573174	chr12	117174227	-2.137	1.042	0.0447	0.85	C12orf49	50.41
cg19540533	chr4	189048567	-0.8666	0.4225	0.0447	0.85		94.21
cg07585765	chr11	74022326	-3.998	1.949	0.0447	0.85	LOC101928580	46.59
cg18141902	chr1	2781275	-2.03	0.9897	0.0447	0.85		44.62
cg22685659	chr4	4669603	-1.47	0.7168	0.0447	0.85		86.23
cg06375071	chr1	5977755	-2.461	1.2	0.0447	0.85	NPHP4	85.31
cg17820022	chr1	2425860	1.33	0.6485	0.0447	0.85	PLCH2	8.05
cg02367696	chr10	102996464	-3.028	1.476	0.0447	0.85	FLJ41350	47.8
cg03976151	chr21	15608505	-3.244	1.581	0.0447	0.85		68.35
cg00216512	chr3	64337491	-1.878	0.9156	0.0448	0.85		85.86
cg04091712	chr16	4563767	-1.62	0.7897	0.0448	0.85	C16orf5	81.26
cg01581360	chr12	122986464	-2.433	1.186	0.0448	0.85	ZCCHC8	74.99
cg11156779	chr17	40221362	-1.15	0.5608	0.0448	0.85		88.84
cg13367644	chr8	1444085	-5.274	2.571	0.0448	0.85		64.14
cg09659684	chr10	35220300	-1.588	0.7743	0.0448	0.85		29.33
cg24928753	chr2	98779193	-2.173	1.059	0.0448	0.85	VWA3B	41.6
cg13628366	chr18	45834932	-1.39	0.6779	0.0448	0.85		28.11
cg26659410	chr1	212004468	-0.8983	0.438	0.0448	0.85	LPGAT1	5.79
cg10464477	chr11	61070393	-1.015	0.4948	0.0448	0.85	DDB1	91.4
cg22931088	chr16	16191820	-2.916	1.422	0.0448	0.85	ABCC1	87.05
cg19028462	chr13	113677628	-2.35	1.146	0.0448	0.85	MCF2L	16.37
cg21806708	chr21	44289512	-1.674	0.8159	0.0448	0.85	WDR4	54.43
cg25432294	chr2	67282212	-2.985	1.455	0.0448	0.85		19.02
cg01137799	chr15	70239447	-2.802	1.366	0.0448	0.85		68.82
cg02085085	chr11	101589222	-1.32	0.6435	0.0448	0.85		88.97
cg18090202	chr11	1300759	-1.315	0.6411	0.0448	0.85	TOLLIP	86.57
cg10467008	chr19	12763260	-1.907	0.9296	0.0448	0.85	MAN2B1	73.17
cg17160730	chr2	207629934	-0.7295	0.3557	0.0448	0.85	MDH1B	4.22
cg05470393	chr2	204801413	-1.724	0.8404	0.0448	0.85	ICOS	87.28
cg11531049	chr2	127982472	-1.834	0.894	0.0448	0.85		82.9
cg09974332	chr16	87023299	-2.317	1.13	0.0448	0.85		29.82
cg17774711	chr8	143389887	4.983	2.43	0.0448	0.85	TSNARE1	73.74
cg10945877	chr7	154691857	-1.442	0.7031	0.0448	0.85		20.02
cg05080429	chr1	160809639	-1.593	0.7769	0.0448	0.85	CD244	86.64
cg24769691	chr5	148745631	-0.9004	0.439	0.0448	0.85	PCYOX1L	92.97
cg12673774	chr13	114960970	-2.632	1.283	0.0448	0.85		52.86
cg26948751	chr6	30033321	-1.496	0.7295	0.0448	0.85		86.34
cg26125020	chr4	185307144	-1.814	0.8847	0.0448	0.85		74.04
cg05660230	chr2	235920865	-0.8523	0.4156	0.0448	0.85	SH3BP4	94.17
cg17535314	chr10	48435475	-2.141	1.044	0.0448	0.85	GDF10	80.6
cg20815297	chr4	13541663	-3.974	1.938	0.0448	0.85		40.96
cg19524491	chr11	119600763	-2.214	1.079	0.0448	0.85	PVRL1	21.54
cg14977608	chr1	55506512	-2.38	1.161	0.0448	0.85	PCSK9	45.02
cg07491399	chr6	30956221	5.402	2.634	0.0448	0.85	MUC21	61.24
cg20140092	chr13	66559449	-4.431	2.16	0.0448	0.85		53.2
cg16604050	chrX	18635569	-3.984	1.942	0.0448	0.85	CDKL5	57.62
cg10654284	chr6	105404535	-2.894	1.411	0.0448	0.85	LIN28B	81.28
cg01921956	chr2	75785874	-1.343	0.6548	0.0448	0.85	FAM176A	84.4
cg19159842	chr17	73727435	-1.632	0.7959	0.0448	0.85	ITGB4	73.6
cg08756018	chr3	172281213	-2.448	1.194	0.0448	0.85		59.31
cg17221584	chr15	56033606	-3.471	1.693	0.0448	0.85	PRTG	44.51
cg07228509	chr2	4992868	-4.929	2.403	0.0448	0.85		86.2
cg05667019	chr5	141268908	-4.256	2.075	0.0448	0.85		48.53
cg19990689	chr20	62332910	-2.903	1.415	0.0448	0.85	ARFRP1	60.88
cg17868609	chr19	5276832	-5.603	2.732	0.0448	0.85	PTPRS	60.87
cg24748931	chr16	4783992	-1.543	0.7526	0.0448	0.85	ANKS3	8.81
cg14085095	chrX	68062449	-2.167	1.056	0.0448	0.85		68.47
cg08853285	chr10	122942756	-1.872	0.9126	0.0448	0.85		88
cg16733643	chr1	41575522	2.172	1.059	0.0448	0.85	SCMH1	20.37
cg10111346	chr13	37028408	-2.766	1.349	0.0448	0.85		43.56
cg22995149	chr1	115571401	-1.197	0.5835	0.0448	0.85	TSHB	89.44
cg07406714	chr5	6712709	-0.5757	0.2807	0.0448	0.85		3.1
cg12163870	chr2	115177175	-5.55	2.707	0.0448	0.85		34.77
cg14961391	chr2	148758708	-2.424	1.182	0.0448	0.85	ORC4L	83.28
cg02063969	chr7	23937333	-2.801	1.366	0.0448	0.85		70.39
cg18098769	chr17	76471562	-3.606	1.758	0.0448	0.85	DNAH17	63.36
cg01637090	chr16	1213672	-3.239	1.579	0.0448	0.85	CACNA1H	33.44
cg01765416	chr12	132965965	-3.574	1.743	0.0448	0.85		34.62
cg17010023	chr10	134542031	-1.228	0.5987	0.0448	0.85	INPP5A	90.04
cg06428260	chr20	46579463	-3.778	1.843	0.0448	0.85		54.54
cg18436810	chr1	196619732	2.586	1.261	0.0448	0.85	CFH	80.34
cg05380821	chr6	108491108	-3.372	1.644	0.0448	0.85	NR2E1	18.09
cg07283011	chr3	133970158	-1.68	0.8193	0.0448	0.85	RYK	87.17
cg07909165	chr6	109695742	-1.892	0.9224	0.0448	0.85	CD164	86.31
cg11382687	chr4	100222470	-2.12	1.034	0.0448	0.85		78.55
cg16176069	chr7	1062784	-1.339	0.6531	0.0448	0.85	C7orf50	88.79
cg24279419	chr6	29617791	-1.461	0.7123	0.0448	0.85		9.66
cg08158952	chr19	57183016	-1.009	0.4921	0.0448	0.85	ZNF835	5.8
cg13002222	chr3	103532469	-1.697	0.8275	0.0448	0.85		11
cg26196760	chr18	42451768	-1.568	0.7645	0.0448	0.85	SETBP1	88.02
cg09326025	chr3	139396643	2.447	1.194	0.0448	0.85	NMNAT3	10.49
cg16112050	chr18	713200	2.134	1.041	0.0448	0.85	ENOSF1	22.53
cg18861231	chr3	152057943	-2.043	0.9962	0.0448	0.85	MBNL1	27.65
cg18023065	chr11	94278603	4.312	2.103	0.0448	0.85	FUT4	17.8
cg27512850	chr14	76776687	-2.623	1.279	0.0448	0.85		55.26
cg03598340	chr18	43998826	-2.236	1.09	0.0448	0.85	RNF165	36.78
cg22588978	chr16	58400064	-2.22	1.083	0.0448	0.85		84.52
cg04809476	chr20	17892258	-0.5872	0.2864	0.0448	0.85		93.62
cg12582695	chr19	33907977	-3.883	1.894	0.0448	0.85	PEPD	29.56
cg13406593	chr9	133767851	-1.469	0.7166	0.0448	0.85		76.85
cg23039935	chrX	106927049	-2.605	1.271	0.0448	0.85		80.88
cg10568297	chr7	5321676	-3.539	1.726	0.0448	0.85	SLC29A4	52.41
cg08048933	chr4	55992395	-5.263	2.567	0.0448	0.85	KDR	23
cg02989645	chr13	59398014	-1.186	0.5785	0.0448	0.85		95.13
cg07367168	chr10	23050128	-1.359	0.6628	0.0448	0.85		88.09
cg20133622	chr10	104165273	-2.272	1.108	0.0448	0.85	PSD	64.64
cg25218107	chr11	86502006	-1.802	0.8789	0.0448	0.85	PRSS23	86.03
cg21153255	chr22	41441414	-2.645	1.29	0.0448	0.85		79.85
cg13502823	chr2	218269472	-0.9261	0.4517	0.0448	0.85	DIRC3	93.48
cg10455412	chr12	67919042	-2.837	1.384	0.0448	0.85		80.18
cg18907656	chr8	30888925	-3.403	1.659	0.0448	0.85	PURG	63.21
cg14595930	chr5	1260478	-2.929	1.428	0.0448	0.85	TERT	70.3
cg09163989	chr13	111045415	-1.592	0.7763	0.0448	0.85	COL4A2	86.39
cg06368760	chr2	237018205	-3.212	1.566	0.0448	0.85	AGAP1	83.84
cg09328018	chr8	41687089	-2.096	1.022	0.0448	0.85	ANK1	76.83
cg20161446	chr12	72060161	0.5547	0.2705	0.0448	0.85	THAP2	93.16
cg25373696	chr9	33236792	-2.331	1.137	0.0448	0.85		60.72
cg12846837	chr8	48172889	2.084	1.017	0.0448	0.85	KIAA0146	89.53
cg21948636	chr1	16505831	-2.444	1.192	0.0448	0.85		41.94
cg17340810	chr10	72482588	-1.134	0.5533	0.0448	0.85	ADAMTS14	89.68
cg02891813	chr2	235595090	-4.349	2.121	0.0448	0.85		46.63
cg06639820	chr3	74680084	-1.32	0.6436	0.0448	0.85		10.23
cg23420541	chr2	239963167	-4.161	2.029	0.0448	0.85		50.81
cg15223542	chr18	61885377	-4.773	2.328	0.0448	0.85	LINC01538	56.23
cg07594247	chr2	113993304	3.504	1.709	0.0448	0.85	PAX8	13.01
cg16234068	chr2	18544572	-1.181	0.5759	0.0448	0.85		89.43
cg22250641	chr1	173834094	-3.322	1.62	0.0448	0.85	GAS5	62.93
cg25967895	chr1	110715900	-2.113	1.03	0.0448	0.85	SLC6A17	80.73
cg21024676	chr21	46523729	-5.056	2.466	0.0448	0.85	ADARB1	61.65
cg24904000	chr9	122137903	-3.124	1.524	0.0448	0.85		25.24
cg17971230	chr20	1611578	-2.102	1.025	0.0448	0.85	SIRPG	81.11
cg19759093	chr21	40410304	-1.921	0.9369	0.0449	0.85		80.3
cg13983903	chr5	57751418	-1.71	0.8338	0.0449	0.85	PLK2	88.59
cg09941573	chr19	4672834	-2.144	1.046	0.0449	0.85		38.75
cg16924455	chr3	193501119	-1.444	0.7043	0.0449	0.85		38.15
cg02910031	chr3	149672627	-1.972	0.9617	0.0449	0.85	RNF13	78.2
cg01116977	chr13	38183987	-5.253	2.562	0.0449	0.85		50.99
cg23489023	chr6	168615384	-3.278	1.599	0.0449	0.85		56.05
cg16709934	chr4	183741437	-1.573	0.7674	0.0449	0.85		88.46
cg04804633	chr5	68798653	-1.98	0.9658	0.0449	0.85	OCLN	32.72
cg19262473	chr2	25805546	-2.241	1.093	0.0449	0.85	DTNB	87.5
cg00203124	chr5	153860358	-3.519	1.717	0.0449	0.85		63.54
cg11363849	chrX	9919806	-1.303	0.6355	0.0449	0.85		81.61
cg08971171	chr7	99691611	1.69	0.8246	0.0449	0.85	MIR25	85.74
cg14549093	chr15	28356567	-1.404	0.6846	0.0449	0.85	HERC2	88.3
cg03379131	chr1	155024281	-2.355	1.149	0.0449	0.85	ADAM15	65.27
cg24239780	chr18	76523512	-3.632	1.772	0.0449	0.85		55.6
cg01954600	chr16	51558791	4.164	2.031	0.0449	0.85		41.72
cg26138500	chr7	158278954	-6.618	3.228	0.0449	0.85	PTPRN2	64.46
cg25203802	chr10	125954830	-1.568	0.7648	0.0449	0.85		87.84
cg14231073	chr2	121347537	-7.324	3.573	0.0449	0.85		36.14
cg13924522	chr22	39241280	-3.211	1.566	0.0449	0.85	NPTXR	32.58
cg13607082	chr12	122652224	-1.716	0.8372	0.0449	0.85	LRRC43	82.13
cg14398228	chr14	97329920	-1.518	0.7404	0.0449	0.85	VRK1	84.41
cg21403762	chr13	111160550	-2.542	1.24	0.0449	0.85	COL4A2-AS1	80.24
cg07305776	chr6	32097549	-1.275	0.6219	0.0449	0.85	FKBPL	8.71
cg04049852	chr13	112577880	-4.559	2.224	0.0449	0.85		55.32
cg03798761	chr10	104001436	-0.5028	0.2453	0.0449	0.85	PITX3	3.55
cg12953827	chr2	24538283	-1.555	0.7585	0.0449	0.85	ITSN2	85.39
cg24389597	chr15	51362855	-0.7796	0.3803	0.0449	0.85	TNFAIP8L3	93.53
cg14194051	chr3	192548509	-3.064	1.495	0.0449	0.85	MB21D2	62.85
cg13434688	chr9	140270145	-3.067	1.496	0.0449	0.85	EXD3	85.99
cg18328837	chr19	31797306	-1.626	0.7935	0.0449	0.85	TSHZ3	91.63
cg01294198	chr11	114069977	-3.753	1.831	0.0449	0.85	ZBTB16	83.08
cg00751179	chr2	158695297	-2.802	1.367	0.0449	0.85	ACVR1	67.13
cg25547220	chr13	75878104	-1.511	0.7374	0.0449	0.85	TBC1D4	88.69
cg21892295	chr12	121157589	-2.979	1.453	0.0449	0.85	UNC119B	72.13
cg18079916	chr21	21989685	-3.549	1.731	0.0449	0.85		19.44
cg05465821	chr20	31037387	-2.573	1.255	0.0449	0.85	NOL4L	57.2
cg06442898	chr8	141634948	-1.616	0.7884	0.0449	0.85	AGO2	86.43
cg03611990	chr6	96980568	-2.177	1.062	0.0449	0.85	UFL1	75.67
cg04021856	chr2	150187489	-7.469	3.644	0.0449	0.85	LYPD6	30.44
cg11936556	chr5	109604821	-1.427	0.6961	0.0449	0.85		86.7
cg06815416	chr1	171255774	-1.979	0.9658	0.0449	0.85		87.31
cg21137870	chr7	34198146	-3.812	1.86	0.0449	0.85		80.15
cg10919204	chr5	31193340	-5.846	2.852	0.0449	0.85	CDH6	43.83
cg10530560	chr12	57857516	-6.073	2.963	0.0449	0.85	GLI1	47.87
cg07999939	chr11	48163116	-1.618	0.7892	0.0449	0.85	PTPRJ	80.3
cg16308829	chr10	19458120	-2.229	1.088	0.0449	0.85	MALRD1	86.43
cg07385658	chr1	227300560	-0.6504	0.3173	0.0449	0.85	CDC42BPA	94.71
cg03241244	chr12	122017052	4.797	2.34	0.0449	0.85	KDM2B	46.17
cg22645278	chr19	9609580	4.029	1.966	0.0449	0.85	ZNF560	23.83
cg02060851	chr3	46794154	-1.22	0.5952	0.0449	0.85		91.05
cg12188614	chr7	54697527	6.736	3.286	0.0449	0.85		47.56
cg05098152	chr5	94931533	-1.942	0.9475	0.0449	0.85	ARSK	81.18
cg06228507	chr20	61637360	-2.605	1.271	0.0449	0.85	BHLHE23	20.6
cg01195628	chr1	228462708	-2.883	1.407	0.0449	0.85	OBSCN	79.37
cg22304543	chr8	82530924	-2.878	1.404	0.0449	0.85		8.42
cg09909069	chr13	41860793	-3.515	1.715	0.0449	0.85		44.4
cg24692358	chr6	168550512	-4.493	2.192	0.0449	0.85		50.11
cg00607154	chr5	6754116	-1.419	0.6923	0.0449	0.85	POLS	86.52
cg01328348	chr1	160839299	-1.26	0.6149	0.0449	0.85		91.01
cg07327326	chr3	179592165	-2.871	1.401	0.0449	0.85	PEX5L	84.03
cg14948804	chr4	70896083	-3.25	1.586	0.0449	0.85	HTN3	78.78
cg00038688	chr1	149879838	-2.476	1.208	0.0449	0.85	SV2A	61.32
cg07833138	chr11	122311290	-6.615	3.228	0.0449	0.85		27.54
cg04265261	chr9	133815865	-3.492	1.704	0.0449	0.85	FIBCD1	23.06
cg01140837	chr14	24707597	-1.525	0.7441	0.0449	0.85	GMPR2	51.88
cg01757548	chr6	170730413	4.957	2.419	0.0449	0.85		82.36
cg07940377	chr20	45486548	-1.364	0.6656	0.0449	0.85		88.82
cg18225595	chr11	63971243	-1.228	0.5994	0.0449	0.85	STIP1	91.65
cg03802803	chr16	5284529	-1.533	0.7482	0.0449	0.85		12.48
cg17465112	chr1	37720957	-5.868	2.863	0.0449	0.85		60.29
cg03198578	chr19	54668604	-0.9383	0.4578	0.0449	0.85	TMC4	6.08
cg26738842	chr8	145154905	-1.502	0.7328	0.0449	0.85	SHARPIN	78.16
cg08044536	chr5	52552698	-2.581	1.259	0.0449	0.85		81.11
cg10036764	chr10	130710368	-4.038	1.971	0.0449	0.85		59.9
cg05916059	chr16	26146070	-5.864	2.861	0.0449	0.85	HS3ST4	36.99
cg25334701	chr22	38322392	-1.488	0.726	0.0449	0.85	MICALL1	83.84
cg07068870	chr8	109094331	-3.434	1.676	0.0449	0.85	RSPO2	20.55
cg04314986	chr13	107569408	-1.302	0.6354	0.0449	0.85		88.74
cg05254996	chr3	110138188	-2.665	1.3	0.0449	0.85		42.11
cg26587221	chr2	128398961	-3.134	1.529	0.0449	0.85	LIMS2	72.37
cg06512249	chr6	29599390	-5.144	2.51	0.0449	0.85	GABBR1	56.01
cg05642537	chr3	126379538	-2.155	1.052	0.0449	0.85	NUP210P1	42.52
cg26157279	chrX	83443186	2.611	1.274	0.0449	0.85	RPS6KA6	5.8
cg18649133	chr5	93410528	-1.014	0.4946	0.0449	0.85	FAM172A	89.85
cg12368256	chr5	2579140	-2.46	1.201	0.0449	0.85		37.32
cg10137381	chr7	125679975	6.847	3.341	0.0449	0.85		43.56
cg16059059	chr17	55631508	-2.053	1.002	0.0449	0.85	MSI2	48.23
cg26921250	chr1	245030138	-1.071	0.5226	0.0449	0.85		89.57
cg08314123	chr9	84154299	-1.411	0.6884	0.0449	0.85		91.22
cg12480074	chr5	73423472	-2.193	1.07	0.045	0.85		74.87
cg19859434	chr16	4039211	-0.6799	0.3318	0.045	0.85	ADCY9	94.57
cg13545232	chr9	98621249	-3.964	1.934	0.045	0.85	LINC00476	65
cg20962444	chr6	230908	-4.88	2.382	0.045	0.85		35.87
cg10080808	chr8	37574987	-1.678	0.819	0.045	0.85	LOC101929622	83.27
cg15590532	chrX	12604752	-4.422	2.158	0.045	0.85	FRMPD4	38.67
cg12090364	chr20	62315105	-2.06	1.005	0.045	0.85	RTEL1-TNFRSF6B	73.58
cg08071137	chr7	21945571	5.319	2.596	0.045	0.85	CDCA7L	73.36
cg23314826	chr8	102450991	2.927	1.428	0.045	0.85		21.73
cg26182780	chr2	236443439	-1.601	0.7813	0.045	0.85	AGAP1	82.71
cg02761568	chr6	13924934	-2.591	1.264	0.045	0.85	RNF182	12.16
cg13979566	chr18	53296829	-5.929	2.893	0.045	0.85	TCF4	62.59
cg01008894	chr4	3363509	-2.72	1.328	0.045	0.85	RGS12	70.11
cg04182474	chrX	19006668	-1.531	0.7472	0.045	0.85		92.66
cg19742111	chr11	66460113	-2.746	1.34	0.045	0.85	SPTBN2	87.75
cg01988780	chr4	170866971	-2.085	1.018	0.045	0.85	LOC100506085	83.95
cg00376064	chr18	37034692	-3.772	1.841	0.045	0.85	LINC00669	86.04
cg05910850	chr16	2944345	-2.271	1.109	0.045	0.85	FLYWCH2	48.52
cg16156123	chr3	2208597	-4.247	2.073	0.045	0.85	CNTN4	30.32
cg17268585	chr11	73997365	-1.864	0.9096	0.045	0.85	P4HA3	34.31
cg12604352	chr17	44073915	-2.884	1.407	0.045	0.85	MAPT	67.23
cg27625456	chr17	25958267	-2.571	1.255	0.045	0.85	LGALS9	44.14
cg08038761	chr19	42829919	0.8168	0.3986	0.045	0.85	MEGF8	5.11
cg26094730	chr9	738263	-2.363	1.153	0.045	0.85	KANK1	41.35
cg21068545	chr2	135746585	-1.232	0.6014	0.045	0.85	MAP3K19	7.37
cg11974430	chr2	241561007	-3.402	1.66	0.045	0.85	GPR35	63.61
cg02308793	chr22	49407243	-2.185	1.066	0.045	0.85		21.49
cg14698782	chr2	96047180	-2.159	1.054	0.045	0.85	KCNIP3	34.87
cg15971100	chr8	13424483	-4.519	2.206	0.045	0.85	C8orf48	17.55
cg01237768	chr17	16819212	-2.959	1.444	0.045	0.85		60.86
cg14099179	chr18	72338693	-0.7444	0.3633	0.045	0.85		92.38
cg03076771	chr20	35233484	-2.336	1.14	0.045	0.85	C20orf24	40.27
cg23151403	chr19	52070868	-2.023	0.9874	0.045	0.85		82.39
cg23063825	chr12	298151	2.515	1.228	0.045	0.85		16.3
cg07959380	chr16	89894648	1.654	0.8071	0.045	0.85	SPIRE2	22.88
cg07478825	chr20	44810027	-2.852	1.392	0.045	0.85	CDH22	44.34
cg15617639	chr10	82050762	-2.556	1.248	0.045	0.85	MAT1A	55
cg17718703	chr1	90313059	-1.284	0.6268	0.045	0.85	LRRC8D	89.85
cg03713996	chr12	132195583	-0.7106	0.3468	0.045	0.85	SFRS8	4.17
cg03617813	chr2	27362259	-1.159	0.5658	0.045	0.85	PRR30	89.19
cg07271653	chr11	59575204	-1.422	0.694	0.045	0.85	MRPL16	85.74
cg08579041	chr5	125700224	-2.306	1.126	0.045	0.85	GRAMD3	25.45
cg08525713	chr5	13994787	-1.954	0.9536	0.045	0.85		84.01
cg07250007	chr5	94139055	1.643	0.802	0.045	0.85	MCTP1	14.86
cg24107060	chr5	86213089	-1.442	0.704	0.045	0.85		7.61
cg27544865	chr19	17667154	-0.8964	0.4375	0.045	0.85	GLT25D1	6.67
cg25766693	chr7	95316166	-2.205	1.076	0.045	0.85		41.82
cg26749518	chr19	51506165	0.4208	0.2054	0.045	0.85	KLK9	2.45
cg10406676	chr16	3494094	2.334	1.139	0.045	0.85	NAT15	38.9
cg02300147	chr17	77093524	-3.101	1.514	0.045	0.85	HRNBP3	30.52
cg01519806	chr10	96135589	-1.595	0.7785	0.045	0.85		85.41
cg20991686	chr8	125272825	7.678	3.748	0.045	0.85		84.89
cg08341323	chrX	151903218	-2.685	1.311	0.045	0.85	MAGEA12	52.64
cg20934063	chr21	46596609	-3.504	1.711	0.045	0.85	ADARB1	58.35
cg20031198	chr5	92278053	-2.115	1.032	0.045	0.85		40.09
cg07913375	chr6	15951348	-1.587	0.7747	0.045	0.85		86.54
cg22834631	chr1	222050744	-1.807	0.8821	0.045	0.85		84.37
cg13716074	chr7	65215894	-0.7211	0.352	0.045	0.85	CCT6P1	6.44
cg05486832	chr19	12305392	-2.188	1.068	0.045	0.85	LOC100289333	57.17
cg15649555	chr22	41040955	-1.901	0.9281	0.045	0.85		75.09
cg05226504	chr2	64017724	-2.634	1.286	0.045	0.85		69.5
cg26708030	chr11	36328834	-3.314	1.618	0.045	0.85	PRR5L	82.01
cg02030141	chr1	51124256	-2.928	1.429	0.045	0.85	FAF1	40.74
cg00047003	chr14	65689711	-1.835	0.8957	0.045	0.85	LOC100128233	71.42
cg10888620	chr15	64992351	-2.509	1.225	0.045	0.85	OAZ2	40.73
cg11992079	chr1	38338773	-2.842	1.387	0.045	0.85	INPP5B	78.08
cg25509889	chr15	60031047	-2.052	1.001	0.045	0.85		78.95
cg18926786	chr6	150244388	-2.899	1.415	0.045	0.85	RAET1G	14.34
cg12275285	chr1	10888566	-4.317	2.108	0.045	0.85		60.07
cg03852144	chr5	95159639	-2.084	1.017	0.045	0.85	GLRX	11.53
cg02589406	chr5	118372020	-3.986	1.946	0.045	0.85		57.35
cg01344171	chr6	43612647	-1.594	0.7779	0.045	0.85	RSPH9	35.03
cg12235146	chr16	1550585	-0.9079	0.4432	0.045	0.85	TELO2	92.07
cg17019350	chr7	2649920	0.9925	0.4845	0.045	0.85	IQCE	89.41
cg19159381	chrX	71463513	-3.102	1.514	0.045	0.85	PIN4	65.28
cg07921759	chr14	55203969	-1.228	0.5995	0.045	0.85	SAMD4A	92.33
cg04512966	chr2	162859453	-2.278	1.112	0.045	0.85	DPP4	69.97
cg08500808	chr17	4017673	-1.291	0.6304	0.045	0.85	ZZEF1	87.34
cg05186771	chr7	41020750	-1.606	0.7842	0.045	0.85	LINC01450	86.83
cg06761950	chr2	47453931	-3.218	1.571	0.045	0.85	LOC101927043	48.28
cg13494951	chr7	24981816	-1.1	0.5372	0.045	0.85	OSBPL3	87.95
cg13917964	chr7	30635712	-1.206	0.5888	0.045	0.85	GARS	6.07
cg14903520	chr6	168676242	-3.527	1.722	0.045	0.85		69.48
cg01166946	chr7	55607575	-2.597	1.268	0.045	0.85	VOPP1	75.93
cg09054212	chr5	51304610	-5.031	2.456	0.045	0.85		73.94
cg00570954	chr12	94281309	-3.199	1.562	0.045	0.85		60.38
cg21811896	chr1	3465381	-3.381	1.65	0.045	0.85	MEGF6	45.8
cg15376146	chr2	113799752	2.721	1.328	0.045	0.85	IL36B	22.36
cg12796481	chr1	10796411	-2.024	0.988	0.045	0.85	CASZ1	86.3
cg10659138	chr5	97949352	-5.742	2.803	0.045	0.85		51.54
cg20273372	chr22	35986873	-1.5	0.7324	0.045	0.85		87.71
cg22555847	chr18	60255891	-1.647	0.8041	0.045	0.85		77.71
cg23145322	chr3	15674495	-1.722	0.8407	0.045	0.85	BTD	81.8
cg05768427	chr3	127634188	-6.582	3.214	0.045	0.85		55.01
cg18714887	chr6	169901503	-1.463	0.7145	0.045	0.85	WDR27	92.4
cg25155076	chr20	39652640	-1.309	0.639	0.045	0.85		90.24
cg02565951	chr2	161272776	-2.535	1.238	0.045	0.85	RBMS1	76.77
cg02160773	chr8	11666683	-4.941	2.412	0.045	0.85	FDFT1	21.97
cg01368837	chr8	64383580	-2.783	1.359	0.045	0.85	LOC102724612	78.75
cg24652205	chr5	88841819	-4.661	2.276	0.045	0.85		49.44
cg03989388	chr7	1070567	-1.733	0.8461	0.045	0.85	C7orf50	87.05
cg15091424	chr4	42374048	-2.865	1.399	0.045	0.85		43.45
cg19091822	chr6	167607022	-1.649	0.8052	0.0451	0.85		72.98
cg26658465	chr5	178594195	-5.29	2.583	0.0451	0.85	ADAMTS2	11.67
cg11580118	chr1	67223914	-2.471	1.206	0.0451	0.85	TCTEX1D1	79.21
cg19002027	chr13	113049747	-3.398	1.659	0.0451	0.85	C13orf28	42.11
cg03214816	chr1	155932794	-2.065	1.008	0.0451	0.85	ARHGEF2	72.26
cg05324221	chr22	21384173	-0.8675	0.4235	0.0451	0.85	SLC7A4	93.05
cg02624129	chr11	130786230	3.51	1.714	0.0451	0.85	SNX19	15.14
cg15306698	chr16	902355	-2.568	1.254	0.0451	0.85		42.69
cg13440393	chr2	62807259	-1.889	0.9222	0.0451	0.85		80.15
cg10079538	chr2	5217722	-4.873	2.379	0.0451	0.85		57.31
cg03773183	chr17	79325994	-3.053	1.49	0.0451	0.85		69.96
cg00622318	chr10	130514131	-3.827	1.869	0.0451	0.85		42.47
cg20374037	chr9	128732816	-1.612	0.7871	0.0451	0.85		34.1
cg03168315	chr5	131745958	-2.615	1.277	0.0451	0.85	C5orf56	39.81
cg00592995	chr20	56196368	-0.9951	0.4859	0.0451	0.85	ZBP1	91.65
cg16785938	chr4	10022984	-4.574	2.233	0.0451	0.85	SLC2A9	52.98
cg19263494	chr1	156181616	-3.567	1.742	0.0451	0.85	PMF1	82.23
cg14276584	chr9	99318213	-2.382	1.163	0.0451	0.85	CDC14B	81.86
cg03888447	chr2	36607424	-1.551	0.7572	0.0451	0.85	CRIM1	83.59
cg01652814	chr11	883403	-0.4459	0.2177	0.0451	0.85	CHID1	95.7
cg14373018	chr11	64981297	-2.777	1.356	0.0451	0.85	SLC22A20	59.12
cg21689954	chr22	47692704	-3.452	1.685	0.0451	0.85		44.13
cg19192256	chr11	60621714	-2.263	1.105	0.0451	0.85	GPR44	82.04
cg01262133	chr6	45645147	-3.377	1.649	0.0451	0.85		21.53
cg02434478	chr7	1110859	-1.458	0.7119	0.0451	0.85	C7orf50	77.96
cg19138359	chrX	151989953	-1.841	0.8988	0.0451	0.85		21.64
cg16422430	chr5	148187854	-2.434	1.188	0.0451	0.85		59.75
cg05901114	chr10	34874129	-0.9075	0.4431	0.0451	0.85	PARD3	91.29
cg19330076	chr1	42804806	-2.447	1.195	0.0451	0.85		82.27
cg22507304	chr14	77709189	-1.42	0.6935	0.0451	0.85	TMEM63C	18.6
cg04647948	chr2	206950423	0.5531	0.2701	0.0451	0.85	INO80D	3.23
cg13166107	chr1	113939376	-2.992	1.461	0.0451	0.85	MAGI3	82.38
cg23290521	chr7	12760182	-0.854	0.417	0.0451	0.85		92.31
cg15604242	chr19	11450739	-1.872	0.9143	0.0451	0.85	RAB3D	19.14
cg02347367	chr6	109250017	-2.101	1.026	0.0451	0.85	ARMC2	83.65
cg19071879	chr2	100722155	-3.19	1.558	0.0451	0.85	AFF3	76.48
cg13342259	chr17	39073015	-6.375	3.113	0.0451	0.85		23.14
cg09411495	chr16	2142770	-1.083	0.5291	0.0451	0.85	PKD1	89.45
cg26005973	chr10	72643678	-1.954	0.9542	0.0451	0.85	PCBD1	75.85
cg14353184	chr6	32584893	-3.553	1.735	0.0451	0.85		57.26
cg10278025	chr6	29342706	-1.48	0.7226	0.0451	0.85	OR12D3	13.87
cg21858526	chr21	46156775	-1.508	0.7364	0.0451	0.85		86.31
cg14495063	chr3	48557236	-1.713	0.8363	0.0451	0.85	PFKFB4	76.34
cg00854315	chr12	100305873	-2.503	1.222	0.0451	0.85	ANKS1B	79.55
cg02718176	chr20	49296749	-1.75	0.8546	0.0451	0.85	FAM65C	84.5
cg07468062	chr3	128703912	-0.7499	0.3662	0.0451	0.85	KIAA1257	93.27
cg04766779	chr17	30596481	-1.31	0.6396	0.0451	0.85	RHBDL3	89.55
cg09299783	chrX	88355174	-7.044	3.44	0.0451	0.85		49.4
cg01425718	chr1	81974159	-1.64	0.801	0.0451	0.85		87
cg25527320	chr11	109455754	4.713	2.301	0.0451	0.85		31.32
cg07988576	chr6	744877	-1.477	0.7214	0.0451	0.85		88.57
cg09624120	chr17	58156912	-2.564	1.252	0.0451	0.85	HEATR6	27.26
cg19716170	chr2	75873407	-1.183	0.5776	0.0451	0.85	MRPL19	87.97
cg02377811	chr11	111799011	-1.374	0.6709	0.0451	0.85	DIXDC1	85.33
cg11963170	chr10	68676712	-3.985	1.946	0.0451	0.85	LOC101928961	28.67
cg20539855	chr9	119572009	-3.337	1.63	0.0451	0.85	ASTN2	41.72
cg15868523	chr3	148591920	-2.997	1.464	0.0451	0.85	CPA3	46.74
cg20177172	chr12	76610642	-3.885	1.897	0.0451	0.85		53.79
cg20522409	chrX	109661602	-4.003	1.955	0.0451	0.85	AMMECR1	41.04
cg16398904	chr1	226863804	-2.199	1.074	0.0451	0.85	ITPKB-IT1	72.57
cg08001107	chr1	87801697	-1.765	0.8619	0.0451	0.85	LMO4	80.55
cg02928957	chr3	157213897	-1.435	0.701	0.0451	0.85	VEPH1	88.04
cg16947633	chr1	112739550	-2.281	1.114	0.0451	0.85		31.68
cg05698098	chr11	61595494	1.945	0.95	0.0451	0.85	FADS2	8.13
cg01091000	chr3	52472611	2.515	1.228	0.0451	0.85	SEMA3G	88.65
cg08885881	chrX	129968345	-1.896	0.9261	0.0451	0.85	ENOX2	45.91
cg01903799	chr4	148467709	-2.698	1.318	0.0451	0.85		78.9
cg04771490	chr12	101440755	-2.961	1.446	0.0451	0.85	ANO4	83.78
cg19140503	chr10	379682	-2.933	1.432	0.0451	0.85	DIP2C	75.69
cg26242726	chr18	59999053	-4.222	2.062	0.0451	0.85	TNFRSF11A	46.55
cg05906809	chr10	134724172	-3.689	1.802	0.0451	0.85		45.98
cg19749200	chr1	52854943	-1.14	0.557	0.0451	0.85	ORC1	89.08
cg04906435	chr1	33426807	-2.915	1.424	0.0451	0.85	RNF19B	35.57
cg12311132	chr11	32112154	-2.601	1.271	0.0451	0.85	RCN1	38.83
cg05093204	chr16	88356590	-3.882	1.896	0.0451	0.85		55.82
cg15605698	chr6	167639752	-3.302	1.613	0.0451	0.85		26.3
cg11387751	chr1	85100313	-2.36	1.153	0.0451	0.85	C1orf180	35.68
cg14076329	chr1	244882957	-2.165	1.058	0.0451	0.85		32.06
cg14179315	chr22	40011215	-1.282	0.626	0.0451	0.85	CACNA1I	9.46
cg16792234	chr7	95828497	14.32	6.997	0.0451	0.85	SLC25A13	38.17
cg14272046	chr16	58320086	-3.424	1.672	0.0451	0.85	PRSS54	45.27
cg12500951	chr11	2315045	4.749	2.32	0.0451	0.85		22.49
cg16212587	chr1	28974583	-1.924	0.9396	0.0451	0.85	RNU11	28.1
cg27117431	chr4	37824178	-2.333	1.14	0.0451	0.85		64.09
cg01044883	chr14	101035262	-4.695	2.293	0.0451	0.85	BEGAIN	16.21
cg11525352	chr7	43351604	-3.686	1.801	0.0451	0.85	HECW1	83.4
cg23992714	chr14	55370231	-3.401	1.661	0.0451	0.85	GCH1	54.46
cg13217080	chr9	127217340	-2.532	1.237	0.0451	0.85		47.59
cg20625874	chr8	1891712	-3.712	1.813	0.0451	0.85	ARHGEF10	60.27
cg14100181	chr3	120613445	-2.775	1.355	0.0451	0.85		13.06
cg14843813	chr16	52687476	-4.343	2.121	0.0451	0.85		28.51
cg16397753	chr19	51077113	-0.802	0.3918	0.0452	0.85		6.83
cg26830086	chr5	88765995	-5.658	2.764	0.0452	0.85		60.8
cg01637125	chr14	77587383	-1.439	0.7028	0.0452	0.85		89.83
cg26458439	chr14	102368121	-2.662	1.3	0.0452	0.85	PPP2R5C	65.06
cg09317728	chr14	101699148	-2.208	1.079	0.0452	0.85		52.45
cg12778775	chr22	44893667	-3.204	1.565	0.0452	0.85	LDOC1L	26.46
cg19644949	chr12	29650574	-2.501	1.222	0.0452	0.85	OVCH1	83.99
cg13052024	chr8	23738989	-2.952	1.442	0.0452	0.85		25.55
cg17165990	chr19	19656778	-4.11	2.008	0.0452	0.85	CILP2	76.21
cg13781321	chr4	1559244	-3.306	1.615	0.0452	0.85		44.34
cg20410135	chr5	178157962	2.441	1.193	0.0452	0.85	ZNF354A	5.57
cg27626110	chr5	174914342	-1.543	0.7538	0.0452	0.85	SFXN1	86.78
cg25364822	chr1	33337257	-1.871	0.9138	0.0452	0.85	FNDC5	62.61
cg00616362	chr3	197229644	-1.585	0.7743	0.0452	0.85		86.04
cg27283527	chr1	30670329	-4.459	2.178	0.0452	0.85		38.69
cg10550506	chr11	76548907	-2.088	1.02	0.0452	0.85		80.78
cg26403241	chr7	668292	-1.985	0.9699	0.0452	0.85	PRKAR1B	83.12
cg04313378	chr12	23963097	-3.834	1.873	0.0452	0.85	SOX5	45.53
cg12902741	chr5	43302133	-1.925	0.9403	0.0452	0.85	HMGCS1	80.69
cg07341073	chr2	175300689	-0.7864	0.3842	0.0452	0.85	GPR155	94.1
cg14461752	chr5	143191194	-0.8037	0.3926	0.0452	0.85	HMHB1	92.14
cg13059903	chr11	119617110	-3.066	1.498	0.0452	0.85		65.5
cg18271964	chr1	10732063	-2.266	1.107	0.0452	0.85	CASZ1	76.56
cg07278285	chr22	37554775	-2.439	1.191	0.0452	0.85		57.48
cg02421207	chr10	64817824	-2.211	1.08	0.0452	0.85		74.6
cg14369884	chr3	72214395	-0.4756	0.2323	0.0452	0.85	LINC00870	95.41
cg18333018	chr12	106472544	-1.652	0.8069	0.0452	0.85	NUAK1	80.22
cg03238354	chr7	91906015	-0.9655	0.4717	0.0452	0.85	ANKIB1	91.08
cg27329109	chr1	6929898	-2.971	1.452	0.0452	0.85	CAMTA1	64.84
cg09180820	chr1	2113911	-1.386	0.6773	0.0452	0.85	PRKCZ	84.34
cg15334250	chr3	184297495	-1.016	0.4965	0.0452	0.85	EPHB3	91.41
cg04984644	chr16	3159459	-3.31	1.617	0.0452	0.85		44
cg23315980	chr7	151098094	-2.63	1.285	0.0452	0.85	WDR86	77.54
cg20690937	chr9	105281908	-4.253	2.078	0.0452	0.85	LINC00587	52.98
cg22444983	chr7	152589047	-3.664	1.79	0.0452	0.85		70.09
cg18395382	chrX	153686199	0.9794	0.4785	0.0452	0.85	PLXNA3	4.31
cg10093934	chr2	173423557	-0.6805	0.3325	0.0452	0.85	PDK1	93.93
cg00858150	chr2	131597108	-2.465	1.204	0.0452	0.85		38.53
cg18000803	chr22	21343781	0.7984	0.3901	0.0452	0.85	LZTR1	92.79
cg02315489	chr2	24398859	-2.423	1.184	0.0452	0.85	C2orf84	79.17
cg16546489	chr17	40703702	-2.241	1.095	0.0452	0.85	HSD17B1	72.79
cg09886786	chr16	25044018	-5.134	2.509	0.0452	0.85	LOC554206	53.16
cg15697440	chr7	80548718	1.239	0.6052	0.0452	0.85	SEMA3C	3.4
cg02629312	chr7	25268894	3.677	1.796	0.0452	0.85	NPVF	80.48
cg22063024	chr2	23643587	-1.293	0.6317	0.0452	0.85	KLHL29	91.85
cg09008604	chr18	61814247	-7.14	3.489	0.0452	0.85	LINC00305	46.39
cg14543953	chr11	102669090	-1.138	0.5561	0.0452	0.85	MMP1	88.88
cg25751732	chr2	27430474	-0.7631	0.3728	0.0452	0.85	SLC5A6	93.12
cg15015204	chr17	52976225	-4.158	2.032	0.0452	0.85		48.83
cg16073030	chr3	185639904	-2.655	1.297	0.0452	0.85	TRA2B	65.27
cg08285739	chr11	10772297	-0.9702	0.474	0.0452	0.85	CTR9	6.98
cg02482096	chr4	3576489	-3.995	1.952	0.0452	0.85		60.49
cg02786790	chr21	46519669	-3.165	1.546	0.0452	0.85	ADARB1	35.04
cg06653842	chr3	177697811	-4.568	2.232	0.0452	0.85		50.94
cg20493469	chr17	76626198	-1.697	0.8294	0.0452	0.85	LOC101928710	89.72
cg26581286	chr9	112173386	-1.093	0.5339	0.0452	0.85	PTPN3	90.89
cg27060510	chr22	23885362	-2.381	1.163	0.0452	0.85		76.04
cg24719666	chr6	34351598	-2.242	1.095	0.0452	0.85	NUDT3	76
cg13918374	chr10	26055684	-2.565	1.253	0.0452	0.85		17.96
cg13470504	chr6	6546375	-3.944	1.927	0.0452	0.85	LOC285780	14.31
cg23923308	chr7	37006604	-1.456	0.7116	0.0452	0.85	ELMO1	13.21
cg07917127	chr4	99064746	1.027	0.502	0.0452	0.85	C4orf37	3.7
cg14282747	chr18	9924996	-1.679	0.8204	0.0452	0.85	VAPA	85.67
cg25959035	chr12	115304275	-2.485	1.214	0.0452	0.85		76.88
cg00663111	chr6	3088557	-4.811	2.351	0.0452	0.85	RIPK1	83.74
cg18554258	chr8	144643827	-1.805	0.8821	0.0452	0.85	GSDMD	87.8
cg15123011	chr20	42136729	-0.8048	0.3933	0.0452	0.85		7.49
cg17461485	chr19	35794227	-3.972	1.941	0.0452	0.85	MAG	62.78
cg20095594	chr22	47408725	-1.402	0.6851	0.0452	0.85	TBC1D22A	85.16
cg22378237	chr15	94867583	-1.489	0.7276	0.0452	0.85	MCTP2	16.93
cg25225871	chr6	150077077	-1.376	0.6723	0.0452	0.85	PCMT1	86.16
cg25795716	chr1	85412002	-1.851	0.9044	0.0452	0.85	MCOLN2	79.34
cg03694302	chr12	56191228	-2.406	1.176	0.0452	0.85	SARNP	76.78
cg26542105	chr11	32909418	-2.273	1.111	0.0452	0.85		75.35
cg02962944	chr7	127912035	-2.943	1.438	0.0452	0.85		59.43
cg18701093	chr12	97716124	-4.728	2.311	0.0452	0.85		65.81
cg12382593	chr12	114236505	-2.754	1.346	0.0452	0.85		39.29
cg03754418	chr2	204596881	-3.203	1.565	0.0452	0.85	CD28	57.75
cg02862626	chr10	123325527	-1.277	0.6239	0.0452	0.85	FGFR2	91.32
cg18601426	chr7	158381220	-5.19	2.536	0.0452	0.85	PTPRN2	40.06
cg25764166	chr4	1299191	-2.47	1.207	0.0452	0.85	MAEA	90.87
cg05393802	chr9	137027376	-0.783	0.3827	0.0452	0.85		93.71
cg01781119	chr12	66859938	-2.016	0.9851	0.0452	0.85	GRIP1	84.04
cg12428117	chr5	177038206	-2.041	0.9974	0.0452	0.85		33.08
cg08371706	chr13	21291998	-1.803	0.8811	0.0452	0.85	IL17D	88.59
cg05475575	chr15	40423445	-3.802	1.858	0.0452	0.85		59.55
cg13950442	chr18	74206892	-4.211	2.058	0.0452	0.85		16.5
cg21691753	chr13	114321595	-2.624	1.282	0.0452	0.85	GRK1	69.56
cg13742390	chr5	55289675	-2.497	1.22	0.0452	0.85	FLJ31104	19.57
cg15922045	chr3	130278187	-4.665	2.28	0.0452	0.85	COL6A6	47.35
cg03582294	chr10	24582496	-2.702	1.32	0.0452	0.85	KIAA1217	41.97
cg01735366	chr2	108669494	5.836	2.852	0.0452	0.85		72.02
cg26812852	chr6	31081518	-4.687	2.291	0.0453	0.85	PSORS1C1	48.34
cg19098606	chr16	85603643	-7.958	3.889	0.0453	0.85		47.34
cg14876117	chr14	51428973	1.502	0.7339	0.0453	0.85		89.83
cg22037535	chr12	56216651	-2.29	1.119	0.0453	0.85	DNAJC14	66.91
cg17450585	chr6	34059718	-1.831	0.895	0.0453	0.85	GRM4	78.3
cg02539846	chr15	49761032	-1.956	0.956	0.0453	0.85	FGF7	77.71
cg24593458	chr16	89686942	-2.805	1.371	0.0453	0.85	DPEP1	44.23
cg02540078	chr22	22785852	1.445	0.706	0.0453	0.85		12.35
cg12091869	chr6	123317055	-0.5656	0.2764	0.0453	0.85	CLVS2	4.54
cg21145980	chr5	175000987	-2.441	1.193	0.0453	0.85		42.82
cg14910054	chr1	183574147	-1.866	0.9119	0.0453	0.85		78.49
cg15008992	chr19	17876064	-2.69	1.315	0.0453	0.85	FCHO1	19.98
cg20004147	chr2	65718931	-2.603	1.272	0.0453	0.85		71.29
cg23779478	chr20	35274828	-1.837	0.8979	0.0453	0.85	SLA2	82.2
cg21727532	chr6	123317212	-1.484	0.7255	0.0453	0.85	CLVS2	6.3
cg15599902	chr4	24531377	-1.234	0.603	0.0453	0.85	DHX15	86.54
cg05225461	chr5	102596755	-3.179	1.554	0.0453	0.85	C5orf30	60.54
cg19609351	chr5	14071623	-3.42	1.672	0.0453	0.85		66.57
cg11384525	chr3	195936018	-1.13	0.5523	0.0453	0.85	ZDHHC19	90.36
cg09829382	chr19	3286070	-5.297	2.589	0.0453	0.85	BRUNOL5	25.89
cg04528022	chr11	119298170	-2.335	1.141	0.0453	0.85	USP2-AS1	36.48
cg05588508	chr3	120007636	-1.145	0.5598	0.0453	0.85		86.36
cg08122100	chr4	2928060	-0.871	0.4257	0.0453	0.85	ADD1	92.94
cg05748295	chr1	211499127	-1.406	0.6871	0.0453	0.85	TRAF5	89.05
cg18941337	chr11	93451622	-2.151	1.051	0.0453	0.85	CEP295	66.3
cg26469059	chr1	48518403	-2.7	1.319	0.0453	0.85		27.81
cg14850156	chr13	114742928	-1.909	0.9331	0.0453	0.85		43.81
cg18612044	chr7	923365	-1.019	0.4979	0.0453	0.85	C7orf20	90.04
cg04342637	chrX	99551697	6.533	3.193	0.0453	0.85	PCDH19	63.15
cg13489195	chr1	227944502	-0.9221	0.4507	0.0453	0.85	SNAP47	91.64
cg23898560	chr7	131214609	-2.414	1.18	0.0453	0.85	PODXL	40.49
cg08353915	chr9	33511604	-1.89	0.9237	0.0453	0.85	SUGT1P1	81.26
cg06387870	chr7	36300278	-1.518	0.7419	0.0453	0.85	EEPD1	86.59
cg26959306	chr8	135792474	-1.707	0.8342	0.0453	0.85		28.03
cg00718513	chr2	89215272	-2.743	1.341	0.0453	0.85		49.67
cg09129050	chr11	64478374	-1.624	0.7938	0.0453	0.85	NRXN2	88.32
cg09460712	chr2	1793435	-2.44	1.192	0.0453	0.85	MYT1L	39.22
cg06883496	chr13	28503235	-4.339	2.121	0.0453	0.85		50.01
cg25013378	chr19	1569576	-1.916	0.9367	0.0453	0.85		27.42
cg16428321	chr17	18166172	-1.859	0.9087	0.0453	0.85	MIEF2	54.46
cg04919681	chr1	234042342	-3.468	1.695	0.0453	0.85	SLC35F3	70.31
cg06593047	chr11	70481282	-1.507	0.7367	0.0453	0.85	SHANK2-AS1	84.03
cg25911398	chr19	58367175	4.77	2.332	0.0453	0.85	ZNF587	89.44
cg06854565	chr1	2088778	-1.289	0.6301	0.0453	0.85	PRKCZ	90.48
cg07393696	chr19	17552130	-0.6775	0.3312	0.0453	0.85	TMEM221	5.01
cg21467252	chr2	66660038	-3.227	1.577	0.0453	0.85		8.17
cg27385729	chr11	118619582	-1.514	0.7402	0.0453	0.85	DDX6	84.18
cg09331106	chr2	10260230	-2.429	1.187	0.0453	0.85		46.11
cg00019759	chr1	212687842	-2.844	1.39	0.0453	0.85		58.7
cg06734169	chr3	37216510	-2.14	1.046	0.0453	0.85	LRRFIP2	17.47
cg18876294	chr11	118986471	-3.305	1.615	0.0453	0.85	C2CD2L	77.33
cg14323815	chr7	129162958	-1.916	0.9366	0.0453	0.85		26.93
cg12449186	chr12	122232597	-2.392	1.169	0.0453	0.85	RHOF	28.95
cg07473304	chr17	76498165	-2.162	1.057	0.0453	0.85	DNAH17-AS1	80.56
cg05882529	chr15	87582120	-2.346	1.147	0.0453	0.85		23.22
cg25546329	chr19	40175243	-5.404	2.642	0.0453	0.85	LGALS17A	40.42
cg25698367	chr12	386473	-3.263	1.595	0.0453	0.85		73.83
cg02089795	chr22	17691371	-2.672	1.306	0.0453	0.85	CECR1	76.16
cg06268702	chr3	9792140	-1.017	0.4972	0.0453	0.85	OGG1	9.31
cg16176573	chr12	110036043	-1.25	0.6109	0.0453	0.85		28.75
cg17508549	chrX	153707810	-3.629	1.774	0.0453	0.85	LAGE3	41.78
cg03224685	chr11	99881593	-3.141	1.536	0.0453	0.85	CNTN5	81.88
cg14022896	chr12	11989065	-0.6248	0.3054	0.0453	0.85	ETV6	94.12
cg23659080	chr11	118838404	-1.638	0.8007	0.0453	0.85		80.94
cg05412407	chr22	47056213	4.305	2.104	0.0453	0.85	GRAMD4	90.76
cg05815436	chr13	20781165	1.787	0.8737	0.0453	0.85		12.47
cg19692002	chr6	42143785	-2.856	1.396	0.0453	0.85	GUCA1A	40.96
cg27432491	chr2	122284599	-1.112	0.5437	0.0453	0.85	CLASP1	90.17
cg12436870	chr1	178767427	-1.976	0.966	0.0453	0.85	RALGPS2	71.3
cg23082687	chr1	22172401	-2.118	1.035	0.0453	0.85	HSPG2	76.98
cg18159654	chrX	17394810	-2.492	1.218	0.0453	0.85	NHS	17.81
cg01454237	chr19	55314879	-3.173	1.551	0.0453	0.85	KIR2DL4	60.48
cg26206545	chrX	65971366	-2.281	1.115	0.0453	0.85		21.62
cg21243631	chr18	21154260	-2.411	1.179	0.0453	0.85	NPC1	49.77
cg06471520	chr10	130673813	-7.885	3.855	0.0453	0.85		55.09
cg01779444	chr20	61961649	-2.648	1.294	0.0453	0.85	COL20A1	70.37
cg25886179	chr20	43944741	-3.674	1.796	0.0453	0.85	RBPJL	46.81
cg21211688	chr9	136403935	-15.01	7.337	0.0453	0.85	ADAMTSL2	63.39
cg07448116	chr8	101327194	-1.575	0.7698	0.0453	0.85	RNF19A	84.89
cg21410958	chr20	48888209	-1.73	0.8457	0.0453	0.85	LINC01272	76.51
cg21546742	chr16	75302369	-0.835	0.4082	0.0453	0.85	BCAR1	93.19
cg05905155	chr16	30814125	-2.473	1.209	0.0453	0.85		51.64
cg07241409	chr12	129822248	-2.648	1.295	0.0453	0.85	TMEM132D	25.85
cg02023728	chr11	77925099	-1.839	0.899	0.0453	0.85	USP35	85.04
cg15984170	chr16	20016284	-2.599	1.27	0.0453	0.85		27.29
cg11632268	chr19	1387823	-1.586	0.7754	0.0453	0.85	NDUFS7	75.72
cg15233948	chr8	116789703	-3.379	1.652	0.0453	0.85		32.8
cg26015134	chr12	1635982	-2.491	1.218	0.0453	0.85		49.85
cg14942918	chr19	1757833	-1.158	0.5662	0.0453	0.85	ONECUT3	2.5
cg06469440	chr7	1000336	-2.734	1.337	0.0453	0.85		44.6
cg16960289	chr9	129171543	-3.742	1.83	0.0453	0.85	NRON	93.52
cg23682765	chr21	33346964	-1.84	0.8997	0.0453	0.85	HUNK	79.95
cg16684992	chr17	2506220	-2.087	1.02	0.0453	0.85	PAFAH1B1	78.28
cg04822644	chr10	50777399	-2.109	1.031	0.0453	0.85		30.5
cg22028728	chr11	27369658	-2.572	1.257	0.0453	0.85	CCDC34	84.48
cg18917736	chr14	76961010	-0.6768	0.3309	0.0453	0.85	ESRRB	93.65
cg14128579	chr2	12843137	-2.664	1.303	0.0453	0.85		50.89
cg02467382	chr8	581851	-2.408	1.177	0.0453	0.85		81.75
cg16440984	chr2	11924994	-3.482	1.703	0.0453	0.85	LPIN1	64.5
cg13691961	chr12	89743281	-3.554	1.738	0.0453	0.85	DUSP6	75.7
cg04833938	chr16	81248670	-1.984	0.97	0.0454	0.85	PKD1L2	30.3
cg18555838	chr21	44257356	-1.774	0.8675	0.0454	0.85		91.3
cg01006103	chr3	11812072	-0.6495	0.3176	0.0454	0.85		4.2
cg09915500	chr11	128418949	-3.272	1.6	0.0454	0.85	ETS1	34.66
cg11399959	chr16	46965657	-1.157	0.5657	0.0454	0.85		86.8
cg06352750	chr2	192711926	-4.168	2.038	0.0454	0.85	SDPR	44.41
cg27379715	chr2	875990	4.859	2.376	0.0454	0.85		54.63
cg17212129	chr18	74814040	-5.212	2.549	0.0454	0.85	MBP	49.81
cg25939766	chrX	71130218	-5.171	2.528	0.0454	0.85	NHSL2	19.95
cg16434331	chr17	70712540	-3.591	1.756	0.0454	0.85	SLC39A11	65.42
cg06729532	chr19	14376770	-4.694	2.295	0.0454	0.85		20.19
cg16154155	chr8	25906990	-2.399	1.173	0.0454	0.85		64.82
cg23203817	chr17	76433758	-2.357	1.153	0.0454	0.85	DNAH17	44.69
cg12958891	chr4	7706547	-3.781	1.849	0.0454	0.85	SORCS2	62.98
cg07606806	chr11	35278592	-0.8811	0.4308	0.0454	0.85	SLC1A2	92.74
cg09458673	chr7	124405366	-0.6363	0.3111	0.0454	0.85	GPR37	3.21
cg02649262	chr9	34579042	-2.377	1.162	0.0454	0.85	CNTFR-AS1	31.12
cg26390598	chr21	41032396	-2.409	1.178	0.0454	0.85	B3GALT5	30.69
cg20139094	chr20	31797907	-2.082	1.018	0.0454	0.85	BPIFA4P	10.82
cg12716083	chr6	30559087	-1.633	0.7986	0.0454	0.85	ABCF1	28.38
cg25551699	chr13	41070900	-5.643	2.759	0.0454	0.85		64.97
cg19430243	chr3	40647406	-2.507	1.226	0.0454	0.85		80.22
cg05903274	chr18	2173796	-6.312	3.087	0.0454	0.85		43.44
cg14444300	chr20	31692293	-3.263	1.595	0.0454	0.85	BPIFB4	54.5
cg19647096	chr13	49153267	-1.91	0.934	0.0454	0.85	LINC00462	84.65
cg08526894	chr17	1849062	-1.3	0.6358	0.0454	0.85	RTN4RL1	64.34
cg13984623	chr9	129276600	1.794	0.8775	0.0454	0.85		4.02
cg04476486	chr15	45476080	-1.621	0.7925	0.0454	0.85	SHF	85
cg16626547	chr7	72920342	-1.282	0.6266	0.0454	0.85	BAZ1B	89.95
cg07340708	chr6	32372377	-4.755	2.325	0.0454	0.85	BTNL2	41.37
cg10472288	chr12	75697264	-1.208	0.5909	0.0454	0.85	CAPS2	91.44
cg13881036	chr14	101544269	-4.828	2.361	0.0454	0.85		32.95
cg13051245	chr6	140084130	-1.783	0.8718	0.0454	0.85		84.25
cg13433687	chr9	26293669	-4.959	2.425	0.0454	0.85		59.81
cg14401451	chr22	35975203	-2.606	1.274	0.0454	0.85		71.71
cg00039913	chr3	33033380	-2.176	1.064	0.0454	0.85		48.3
cg02089629	chr10	135050933	-2.079	1.017	0.0454	0.85	VENTX	10.84
cg08249296	chr16	77469710	-3.28	1.604	0.0454	0.85	ADAMTS18	19.19
cg26926665	chr17	7942338	-2.334	1.141	0.0454	0.85	ALOX15B	52.8
cg23886101	chr7	44438216	-2.195	1.074	0.0454	0.85	NUDCD3	82.24
cg16543722	chr2	62066679	-2.862	1.399	0.0454	0.85	FAM161A	70.53
cg07789314	chrX	71319784	-3.078	1.505	0.0454	0.85	NHSL2	80.51
cg06777750	chr5	1666551	2.082	1.018	0.0454	0.85		28.31
cg03611078	chr6	4087591	-1.424	0.6966	0.0454	0.85	C6orf201	92.05
cg18745752	chr10	114822234	-0.7043	0.3444	0.0454	0.85	TCF7L2	93.31
cg14304674	chr9	91505364	-1.069	0.523	0.0454	0.85		90.51
cg20011947	chr2	424362	-3.332	1.629	0.0454	0.85		76.71
cg26781752	chr20	57703084	-3.651	1.786	0.0454	0.85		64.36
cg22735065	chr1	1947073	-2.464	1.205	0.0454	0.85		24
cg25174601	chr22	49847690	-6.365	3.113	0.0454	0.85		55.92
cg12141243	chr6	14711345	-1.94	0.9488	0.0454	0.85		75.34
cg08407315	chr1	223467088	-2.027	0.9914	0.0454	0.85	SUSD4	88.36
cg14964115	chr10	116634877	4.858	2.376	0.0454	0.85	FAM160B1	75.71
cg24627762	chr7	73214044	-5.163	2.525	0.0454	0.85		26.53
cg17642041	chr3	45928007	-2.561	1.253	0.0454	0.85	CCR9	73.55
cg23308689	chr3	143033413	-3.512	1.718	0.0454	0.85	SLC9A9	35.39
cg01116646	chr15	42720431	-1.235	0.6041	0.0454	0.85	ZNF106	90.71
cg24750887	chr4	89534723	-2.361	1.154	0.0454	0.85	HERC3	83.62
cg18482435	chr7	102613941	-1.166	0.5703	0.0454	0.85	FBXL13	90.11
cg02507055	chr1	240169057	-2.162	1.057	0.0454	0.85		76.39
cg00335424	chr6	70993564	-1.576	0.7708	0.0454	0.85	COL9A1	18.3
cg10457058	chr7	1920792	-1.728	0.8452	0.0454	0.85	MAD1L1	88.11
cg04423178	chr1	18125687	-3.062	1.498	0.0454	0.85	ACTL8	29.16
cg15319522	chr14	76819459	-3.149	1.54	0.0454	0.85		19.42
cg12349643	chr13	61147138	-1.327	0.6489	0.0454	0.85	TDRD3	87.11
cg11411311	chr1	35451036	0.93	0.4548	0.0454	0.85	ZMYM6NB	8.17
cg23759778	chr10	63150889	-2.567	1.255	0.0454	0.85		77.78
cg16944093	chr2	128422120	-2.639	1.291	0.0454	0.85	LIMS2	47.09
cg14755660	chr12	12635510	-1.315	0.6433	0.0454	0.85	DUSP16	92.11
cg02595245	chr16	70901240	-5.361	2.622	0.0454	0.85	HYDIN	71.08
cg07861288	chr13	92371471	-1.818	0.889	0.0454	0.85	GPC5	10.55
cg15268740	chr8	25906154	-4.227	2.067	0.0454	0.85		66.18
cg13422185	chr4	140165136	-2.371	1.16	0.0454	0.85		85.21
cg21104798	chr19	18707521	-1.581	0.7734	0.0454	0.85	CRLF1	39.72
cg04486778	chr21	47394431	-8.847	4.327	0.0454	0.85		32.02
cg17136183	chr5	6030096	-5.024	2.457	0.0454	0.85		47.04
cg15646096	chr1	155160365	-1.877	0.9178	0.0454	0.85	MUC1	33.65
cg04544898	chr16	53826337	-4.578	2.239	0.0454	0.85	FTO	55.57
cg18229966	chr2	180058064	-1.725	0.8436	0.0454	0.85	SESTD1	85.65
cg25570498	chr12	57857471	-1.892	0.9252	0.0454	0.85	GLI1	77.02
cg12362444	chr16	83920174	-0.8663	0.4237	0.0454	0.85		91.76
cg06962373	chr13	37772687	-4.249	2.078	0.0454	0.85		72
cg14043104	chr13	74649286	-1.951	0.9542	0.0454	0.85	KLF12	78.3
cg25615529	chr21	43654863	-0.7169	0.3507	0.0454	0.85	ABCG1	4.43
cg06318893	chr11	75097167	-2.597	1.27	0.0454	0.85		34.22
cg04396110	chr3	42264785	-1.192	0.5828	0.0454	0.85	TRAK1	91.88
cg06899776	chr20	60482939	-3.173	1.552	0.0454	0.85	CDH4	67.32
cg11604811	chr4	26206130	-2.023	0.9896	0.0454	0.85		86.64
cg00354771	chr1	240694053	-3.353	1.64	0.0454	0.85	GREM2	76.65
cg26700266	chr10	98823763	-3.565	1.744	0.0454	0.85	SLIT1	65.61
cg20799637	chr22	50109808	2.232	1.092	0.0454	0.85		29.92
cg02553661	chr9	35064384	-0.6984	0.3416	0.0454	0.85	VCP	95.03
cg13102133	chr7	37025796	-3.127	1.529	0.0454	0.85	ELMO1	43.77
cg21676440	chr6	134493324	-1.119	0.5472	0.0454	0.85	SGK1	93.11
cg23483798	chr18	32958206	-2.834	1.386	0.0454	0.85	ZNF396	35.39
cg06913744	chr1	43774711	-1.173	0.5738	0.0454	0.85	TIE1	90.34
cg14251964	chr8	18396499	-1.361	0.6658	0.0454	0.85	PSD3	90.14
cg27571448	chr9	74243326	-2.356	1.152	0.0454	0.85		37.55
cg06959284	chr2	12642144	-2.314	1.132	0.0454	0.85	LOC100506457	79.86
cg05308970	chr16	85318420	-3.57	1.746	0.0454	0.85		62.23
cg18397707	chrX	154010004	2.008	0.9824	0.0454	0.85	MPP1	87.42
cg22826320	chr6	35364904	-2.321	1.135	0.0454	0.85	PPARD	58.53
cg23325364	chr10	568840	-2.387	1.168	0.0454	0.85	DIP2C	77.73
cg04403124	chr16	25120078	-0.6414	0.3137	0.0454	0.85	LCMT1-AS1	94.25
cg04509017	chr2	240852912	-4.014	1.963	0.0454	0.85		51.6
cg03574414	chr8	27321054	-3.381	1.654	0.0454	0.85	CHRNA2	43.33
cg27235798	chr8	85832741	-3.994	1.954	0.0454	0.85	RALYL	40.81
cg08036553	chr1	64649805	-1.808	0.8845	0.0455	0.85		19.66
cg06868273	chr10	50604204	-4.334	2.12	0.0455	0.85	DRGX	14.39
cg18519087	chr5	175156720	-3.467	1.696	0.0455	0.85		29.57
cg11657744	chr6	33236869	-0.9623	0.4707	0.0455	0.85	VPS52	91.8
cg16853860	chr6	32823116	-3.94	1.927	0.0455	0.85	PSMB9	39.45
cg23856331	chr15	48963670	-2.417	1.183	0.0455	0.85		75.85
cg12486498	chr1	230975106	3.858	1.887	0.0455	0.85	C1orf198	86.4
cg26324043	chr5	67362498	-3.641	1.781	0.0455	0.85		31.64
cg06899530	chr1	166916866	2.652	1.297	0.0455	0.85	ILDR2	4.64
cg04066190	chr6	10407470	-2.84	1.389	0.0455	0.85	TFAP2A	39.29
cg02424788	chr3	20382509	-5.548	2.714	0.0455	0.85	LOC101927829	60.18
cg24890882	chr20	2788023	-5.488	2.685	0.0455	0.85		55.63
cg10917941	chr6	30296049	-1.375	0.6725	0.0455	0.85	HCG18	87.04
cg06630656	chr16	3066403	-1.876	0.918	0.0455	0.85	CLDN6	78.75
cg17768109	chr3	4929104	-1.904	0.9313	0.0455	0.85		69.04
cg26255140	chr17	71692191	-2.6	1.272	0.0455	0.85		79.81
cg10911103	chr7	2082116	-1.653	0.8085	0.0455	0.85	MAD1L1	85.89
cg02075238	chr11	65494847	-2.755	1.348	0.0455	0.85		67.1
cg01745493	chrX	39580939	-3.563	1.743	0.0455	0.85		46.54
cg07063068	chr14	91711033	-2.442	1.195	0.0455	0.85	GPR68	28.5
cg08053129	chr4	138435350	-5.484	2.683	0.0455	0.85		77.64
cg25046953	chr15	73611614	-2.169	1.061	0.0455	0.85		19.13
cg03807034	chr2	238595659	-2.318	1.134	0.0455	0.85	LRRFIP1	59.48
cg25247478	chr13	113269785	-1.779	0.8705	0.0455	0.85		32.02
cg02845658	chr13	47188869	-0.9855	0.4822	0.0455	0.85	LRCH1	91.52
cg00365692	chr19	51670423	-3.441	1.683	0.0455	0.85	SIGLECP3	39.68
cg06509933	chr10	5626595	-1.083	0.53	0.0455	0.85		91.88
cg02244933	chr16	71324066	-4.842	2.369	0.0455	0.85	FTSJD1	54.96
cg22277102	chr19	2591194	-2.871	1.404	0.0455	0.85	GNG7	42.53
cg18747276	chr22	29193159	-1.098	0.5372	0.0455	0.85	XBP1	90.86
cg08109681	chr6	166825084	-3.232	1.581	0.0455	0.85	RPS6KA2	51.96
cg27640172	chr19	52239775	-2.562	1.253	0.0455	0.85		49.85
cg06152029	chr22	27936173	-5.338	2.612	0.0455	0.85		60.18
cg14342938	chr1	164532096	-2.959	1.448	0.0455	0.85	PBX1	45.39
cg15625675	chr5	114957464	-1.481	0.7248	0.0455	0.85	TMED7-TICAM2	88.36
cg23760734	chr12	112996265	-1.843	0.9016	0.0455	0.85		80.17
cg23632529	chr11	110582910	-2.359	1.154	0.0455	0.85	ARHGAP20	10.92
cg01785621	chr22	24200317	-0.515	0.252	0.0455	0.85	SLC2A11	2.75
cg00407329	chr6	100893665	-5.598	2.739	0.0455	0.85	SIM1	63.51
cg01590948	chr5	150004773	2.143	1.049	0.0455	0.85	SYNPO	55.59
cg24594293	chr1	156564330	-1.202	0.5882	0.0455	0.85	GPATCH4	91.79
cg03872157	chr5	66361180	-1.882	0.921	0.0455	0.85	MAST4	85.42
cg07283816	chr12	115455263	-3.259	1.595	0.0455	0.85		49.85
cg15391425	chr1	3106994	-2.977	1.457	0.0455	0.85	PRDM16	45.78
cg06816659	chr7	70355744	-1.596	0.7808	0.0455	0.85		21.76
cg26649321	chr16	85678396	-2.445	1.196	0.0455	0.85	KIAA0182	78.14
cg23994191	chr5	176310098	-1.944	0.9514	0.0455	0.85	HK3	28.78
cg23128864	chr6	71230680	-3.304	1.617	0.0455	0.85	FAM135A	70.12
cg04629033	chr2	240490543	-4.558	2.231	0.0455	0.85		27.56
cg01041815	chr16	27386069	-2.178	1.066	0.0455	0.85		82.79
cg18018913	chr6	168517728	-2.04	0.9981	0.0455	0.85		82.17
cg10546640	chr7	101343665	-2.287	1.119	0.0455	0.85		86.06
cg21498676	chr17	3621708	-1.929	0.9437	0.0455	0.85	ITGAE	81.58
cg03587978	chr3	172165696	-2.436	1.192	0.0455	0.85	GHSR	20.02
cg12974120	chr14	105953166	-1.079	0.5278	0.0455	0.85	CRIP1	8.24
cg15147133	chr20	46395324	-2.176	1.065	0.0455	0.85	SULF2	32.59
cg23606044	chr15	84692617	-1.907	0.9331	0.0455	0.85	ADAMTSL3	27.78
cg18687776	chr13	27816934	-2.954	1.446	0.0455	0.85		48.73
cg06861181	chr16	81527237	-2.858	1.398	0.0455	0.85	CMIP	66.71
cg22454119	chr14	24563794	-9.121	4.464	0.0455	0.85	PCK2	42.63
cg11809958	chr12	32654929	-2.521	1.234	0.0455	0.85	FGD4	75.86
cg07465794	chr7	157500160	3.699	1.81	0.0455	0.85	PTPRN2	53.83
cg26129303	chr8	142095375	-1.214	0.594	0.0455	0.85		91.79
cg17356803	chr13	54736444	-3.862	1.89	0.0455	0.85		71.19
cg23697780	chr8	65712412	-2.331	1.141	0.0455	0.85	CYP7B1	74.97
cg26500773	chr2	232646331	0.5436	0.266	0.0455	0.85	PDE6D	3.31
cg01177346	chr13	112066169	-3.479	1.703	0.0455	0.85		45.57
cg11911779	chr18	11113259	-4.16	2.036	0.0455	0.85	PIEZO2	57.3
cg22504024	chr12	111710593	-2.42	1.184	0.0455	0.85	CUX2	61.89
cg25315819	chr1	45772169	-2.155	1.055	0.0455	0.85		77.5
cg05153801	chr5	117663193	-4.472	2.189	0.0455	0.85		50.41
cg02962318	chr11	105893221	-6.586	3.223	0.0455	0.85	KIAA1826	16.58
cg20735282	chr11	69481734	-1.445	0.7072	0.0455	0.85	ORAOV1	84.49
cg03804409	chr4	47216088	-2.841	1.39	0.0455	0.85	GABRB1	53.33
cg26355281	chr8	79932955	-4.122	2.017	0.0455	0.85		77.95
cg11121935	chr14	105359964	-1.436	0.7028	0.0455	0.85	KIAA0284	84.14
cg17712092	chr4	129076599	1.635	0.8004	0.0455	0.85	LARP1B	94.38
cg07703378	chr1	153505275	-1.878	0.919	0.0455	0.85		85.52
cg02777777	chr19	4294492	-2.447	1.198	0.0456	0.85	TMIGD2	73.11
cg08356637	chr11	8385767	5.296	2.592	0.0456	0.85		27.82
cg11181583	chr6	170572789	-1.985	0.9714	0.0456	0.85	LOC154449	84.32
cg15547661	chr22	38840933	-2.305	1.128	0.0456	0.85	KCNJ4	77.95
cg02735486	chr4	113970935	-3.165	1.549	0.0456	0.85	ANK2	38.23
cg17095377	chr2	239349760	-1.207	0.5908	0.0456	0.85	ASB1	87.77
cg21483922	chr17	48205411	-2.026	0.9913	0.0456	0.85	SAMD14	80.02
cg20166027	chr10	51576452	-1.64	0.8027	0.0456	0.85	NCOA4	85.77
cg11977562	chr13	114845297	-2.843	1.391	0.0456	0.85	RASA3	73.56
cg22101463	chr7	56242181	-2.458	1.203	0.0456	0.85		84.67
cg10725438	chr6	38131817	-2.725	1.334	0.0456	0.85		51.31
cg11570367	chr13	114896683	-3.87	1.894	0.0456	0.85	RASA3	20.2
cg19442021	chr5	119432237	-4.976	2.436	0.0456	0.85		19.69
cg02911284	chr7	150594637	-5.662	2.771	0.0456	0.85		61.89
cg22846976	chr18	3874904	-3.693	1.807	0.0456	0.85	DLGAP1	32.68
cg19570102	chr6	83906123	-1.236	0.6049	0.0456	0.85	RWDD2A	90.29
cg03393760	chr10	91928366	3.242	1.587	0.0456	0.85		82.74
cg03844268	chr1	3184187	-3.486	1.706	0.0456	0.85	PRDM16	38.84
cg11903057	chr4	40198776	-1.895	0.9277	0.0456	0.85	RHOH	83.68
cg20473215	chr5	179582607	-1.869	0.9147	0.0456	0.85	RASGEF1C	83.36
cg11149849	chr17	1064017	-2.439	1.194	0.0456	0.85	ABR	31.77
cg24106834	chr20	62216768	-2.205	1.079	0.0456	0.85		36.64
cg03540622	chr3	42706066	-2.503	1.225	0.0456	0.85	ZBTB47	84.67
cg06743426	chr16	11709899	-2.332	1.141	0.0456	0.85		81.69
cg09997791	chr14	100196181	-1.915	0.9373	0.0456	0.85		59.63
cg13786171	chr19	31640642	-3.081	1.508	0.0456	0.85	DKFZp566F0947	38.49
cg00033215	chr10	7773345	-2.626	1.285	0.0456	0.85	ITIH2	51.72
cg21024311	chr18	19406021	-1.035	0.5067	0.0456	0.85	MIB1	91
cg02116383	chr4	99708373	-1.908	0.9339	0.0456	0.85		86.3
cg04776482	chr20	52410803	-1.708	0.8358	0.0456	0.85		45.33
cg03990819	chr2	434332	-2.924	1.431	0.0456	0.85		44.95
cg06335209	chr13	52247531	-2.884	1.412	0.0456	0.85	WDFY2	67.98
cg10072269	chr6	43061834	-2.698	1.32	0.0456	0.85	PTK7	57.25
cg10913846	chr14	37133714	-5.643	2.762	0.0456	0.85	PAX9	54.28
cg21091547	chr6	36645500	-3.042	1.489	0.0456	0.85	CDKN1A	60.8
cg26098816	chr10	2210963	-3.029	1.482	0.0456	0.85		22.44
cg19807286	chr5	174680743	-4.059	1.987	0.0456	0.85		48.51
cg07838106	chr1	19615443	2.921	1.43	0.0456	0.85	AKR7A3	61.42
cg13373080	chr5	15918940	-4.037	1.976	0.0456	0.85	FBXL7	48.07
cg00172227	chr1	18006887	-2.991	1.464	0.0456	0.85	ARHGEF10L	46.58
cg26432714	chr1	43914875	-1.213	0.5939	0.0456	0.85	SZT2	90.59
cg21853067	chr1	210410076	-2.563	1.255	0.0456	0.85	SERTAD4	68.96
cg13769792	chr15	100258219	-1.341	0.6565	0.0456	0.85		89.84
cg19903532	chr4	6603676	-2.485	1.217	0.0456	0.85	MAN2B2	65.74
cg03556497	chr20	37352792	-1.554	0.7609	0.0456	0.85	SLC32A1	10.32
cg17423934	chr10	11680333	-1.404	0.6875	0.0456	0.85		86.49
cg14685839	chr10	90285299	-1.489	0.7288	0.0456	0.85	RNLS	87.71
cg18742181	chrX	69501635	-2.069	1.013	0.0456	0.85	RAB41	83.16
cg07325763	chr15	45254815	-3.04	1.488	0.0456	0.85	C15orf43	57.13
cg12120561	chr14	104264228	-2.035	0.9964	0.0456	0.85	PPP1R13B	76.65
cg11537577	chr8	89697745	-2.042	0.9997	0.0456	0.85		38.99
cg23212751	chr1	44401433	-3.217	1.575	0.0456	0.85	ARTN	58.31
cg01587597	chrX	9253666	-2.203	1.079	0.0456	0.85		68.85
cg24124245	chr6	16687926	-6.125	2.998	0.0456	0.85	ATXN1	49.61
cg09104383	chr5	142485911	-2.157	1.056	0.0456	0.85	ARHGAP26	80.02
cg26407161	chr1	3029070	-1.844	0.9026	0.0456	0.85	PRDM16	42.29
cg18915437	chr12	62654245	-0.5578	0.2731	0.0456	0.85	USP15	3.58
cg27465453	chr10	127167633	7.096	3.474	0.0456	0.85		56.98
cg09495351	chr17	38375257	-1.933	0.9462	0.0456	0.85	WIPF2	8.87
cg01433152	chr16	75032171	-3.348	1.639	0.0456	0.85	ZNRF1	51.49
cg05473392	chr10	16250844	-4.252	2.082	0.0456	0.85		64.64
cg25641745	chr13	78569349	-0.4851	0.2375	0.0456	0.85		94.45
cg22632029	chr10	73126615	-1.842	0.9016	0.0456	0.85		64.84
cg15026268	chr16	68310094	-2.728	1.335	0.0456	0.85	SLC7A6	70.44
cg23602540	chr1	153413801	-3.197	1.565	0.0456	0.85	S100A7L2	21.84
cg22528466	chr10	119490873	-3.425	1.677	0.0456	0.85		79.01
cg15398093	chr12	58266983	-2.377	1.164	0.0456	0.85		87.31
cg01000627	chr11	48023430	-2.052	1.005	0.0456	0.85	PTPRJ	79.9
cg08758727	chr4	17490571	-1.344	0.6579	0.0456	0.85	QDPR	83.01
cg04944685	chr12	99479830	-4.38	2.144	0.0456	0.85	ANKS1B	45.19
cg25522612	chr12	121564076	-1.871	0.9159	0.0456	0.85		82.64
cg02332166	chr2	179659708	-3.299	1.615	0.0456	0.85	TTN	78.43
cg04956653	chr12	114040726	-2.874	1.407	0.0456	0.85		18.12
cg10084289	chr6	111580886	-1.09	0.5336	0.0456	0.85	KIAA1919	7.85
cg02644727	chr11	47375568	-1.47	0.7199	0.0456	0.85	MYBPC3	86.1
cg27431886	chr2	158663921	-1.879	0.92	0.0456	0.85	ACVR1	83.34
cg19152529	chr1	235758973	-1.882	0.9214	0.0456	0.85	MIR5096	85.19
cg08510065	chr1	209493182	-1.263	0.6186	0.0456	0.85		89.99
cg06104859	chr12	93476035	-1.511	0.7396	0.0456	0.85		89.72
cg24536751	chr8	14163416	-6.391	3.129	0.0456	0.85	SGCZ	32.15
cg00419733	chr14	95010287	-2.143	1.049	0.0456	0.85		33.08
cg00496126	chr10	21569823	-3.736	1.829	0.0456	0.85		79.71
cg07545306	chr17	49242732	-3.348	1.639	0.0456	0.85	NME2	62.51
cg12411994	chr7	150017070	-0.9222	0.4515	0.0456	0.85	ACTR3C	90.49
cg09675001	chr1	89616557	-1.709	0.8369	0.0456	0.85	GBP7	86.96
cg07142461	chr17	32483912	-2.567	1.257	0.0456	0.85	ACCN1	12.04
cg07729019	chr11	126197536	-0.9793	0.4795	0.0456	0.85	DCPS	90.09
cg03035468	chr7	16506276	-3.106	1.521	0.0456	0.85	SOSTDC1	72.01
cg08571212	chr9	22813892	-7.396	3.621	0.0456	0.85	LINC01239	47.37
cg14768441	chr11	8160050	-4.659	2.281	0.0456	0.85	RIC3	32.82
cg10587989	chrX	70521525	-2.921	1.43	0.0456	0.85	ITGB1BP2	74.29
cg11005982	chr4	27140053	-2.545	1.246	0.0456	0.85		27.21
cg05765390	chr5	115070814	-1.084	0.5308	0.0456	0.85		90.37
cg02985541	chr2	219472218	-2.631	1.288	0.0456	0.85	PLCD4	31.45
cg10377621	chr1	231726234	-2.211	1.083	0.0456	0.85	TSNAX-DISC1	37.06
cg20288565	chr1	235805403	-2.764	1.353	0.0456	0.85	GNG4	70.58
cg13375624	chr15	96829126	-0.8826	0.4322	0.0456	0.85		91.09
cg02430584	chr7	102065866	-2.351	1.151	0.0456	0.85	PRKRIP1	67.9
cg26912870	chr11	132227277	-3.434	1.681	0.0457	0.85		48.25
cg01625396	chr12	102404653	-2.055	1.006	0.0457	0.85		77.25
cg04844692	chr12	117157450	-1.005	0.4922	0.0457	0.85	C12orf49	89.94
cg12672973	chr10	124588479	-2.203	1.079	0.0457	0.85		23.9
cg11720145	chr3	72383039	-1.733	0.8486	0.0457	0.85		67.57
cg04165637	chr12	47747525	-1.634	0.7999	0.0457	0.85		89.17
cg05885688	chr8	41628552	-5.304	2.597	0.0457	0.85	ANK1	39.86
cg23592947	chr1	63786306	2.582	1.264	0.0457	0.85		53.83
cg01893414	chr2	200321161	-1.956	0.9576	0.0457	0.85	SATB2	8.87
cg09549029	chr11	61516589	-1.035	0.5069	0.0457	0.85		89.83
cg13530254	chr22	32926235	-1.675	0.8202	0.0457	0.85	SYN3	89.36
cg13689044	chr7	129424943	-3.432	1.681	0.0457	0.85		30.32
cg22911584	chr16	48670742	-3.344	1.637	0.0457	0.85		45.65
cg08992565	chr2	148603859	-2.364	1.157	0.0457	0.85	ACVR2A	58.97
cg09271318	chr14	53209092	-1.342	0.657	0.0457	0.85	STYX	90.32
cg00353353	chr7	157371980	-3.658	1.791	0.0457	0.85	PTPRN2	26.97
cg05595225	chr1	46999989	-2.139	1.048	0.0457	0.85		76.74
cg17051321	chr15	83952508	-2.634	1.29	0.0457	0.85	BNC1	10.63
cg04155280	chr17	26692719	-2.059	1.008	0.0457	0.85	SEBOX	78.33
cg02630175	chr1	5159533	-4.251	2.082	0.0457	0.85		80.06
cg25695511	chr5	76477331	-1.995	0.9771	0.0457	0.85		25.13
cg21731286	chr1	19186805	-1.578	0.7728	0.0457	0.85	TAS1R2	85.63
cg03292088	chr8	529493	-0.8565	0.4194	0.0457	0.85		94.45
cg12662459	chr9	136394096	-2.781	1.362	0.0457	0.85		75.72
cg19925435	chr2	144440441	-4.039	1.978	0.0457	0.85	ARHGAP15	79.43
cg00812833	chr1	242687412	0.442	0.2164	0.0457	0.85	PLD5	2.22
cg23724489	chr6	92401486	-3.676	1.8	0.0457	0.85		30.24
cg12827530	chr5	80529121	1.212	0.5936	0.0457	0.85	RNU5E	4.11
cg09466214	chr6	34068597	-2.469	1.209	0.0457	0.85	GRM4	76.36
cg09441080	chr1	223915372	2.366	1.158	0.0457	0.85	CAPN2	55.78
cg13989628	chr14	23912889	-3.161	1.548	0.0457	0.85		37.72
cg14985220	chr20	3211565	-0.9668	0.4735	0.0457	0.85	SLC4A11	90.74
cg11381113	chr8	65827338	-3.27	1.601	0.0457	0.85		40.16
cg25161466	chr22	37804785	-4.161	2.038	0.0457	0.85	ELFN2	55.89
cg06807095	chr8	124849453	-2.92	1.43	0.0457	0.85		76.25
cg18180155	chr22	45809454	-1.029	0.5041	0.0457	0.85	SMC1B	7.62
cg07666840	chr5	142065761	-1.297	0.6354	0.0457	0.85	FGF1	19.41
cg27515589	chr5	96259834	-1.822	0.8922	0.0457	0.85		31.32
cg05196415	chr19	43993544	-1.856	0.9092	0.0457	0.85	PHLDB3	79.38
cg03328892	chr9	93913460	-1.696	0.8306	0.0457	0.85		81.06
cg25371672	chr10	130422194	-3.273	1.603	0.0457	0.85		61.12
cg19311244	chr4	77341912	-2.291	1.122	0.0457	0.85		84.23
cg04794183	chr12	54410510	-4.798	2.35	0.0457	0.85	HOXC4	21.49
cg19538115	chr17	48970893	-1.467	0.7184	0.0457	0.85		87.59
cg18090646	chr2	7575450	-5.411	2.65	0.0457	0.85		46.85
cg23689357	chrX	107682815	-3.605	1.766	0.0457	0.85	COL4A5	18.88
cg20167589	chr5	139419170	2.987	1.463	0.0457	0.85	NRG2	46.27
cg20906903	chr15	63336270	-1.156	0.566	0.0457	0.85	TPM1	12.33
cg09748936	chr3	127356529	-2.024	0.9913	0.0457	0.85	PODXL2	77.67
cg17915923	chr1	174676180	-1.664	0.815	0.0457	0.85	RABGAP1L	87.3
cg04711852	chr14	37126283	7.947	3.892	0.0457	0.85	PAX9	36.78
cg10667953	chr22	45589146	-3.283	1.608	0.0457	0.85	KIAA0930	53.02
cg05738403	chr6	33142936	-2.644	1.295	0.0457	0.85	COL11A2	62.79
cg16405946	chrX	153640960	-2.24	1.097	0.0457	0.85	DNASE1L1	61.57
cg16320249	chr17	46719761	-3.715	1.819	0.0457	0.85		21.27
cg02674719	chr16	56691760	0.5401	0.2646	0.0457	0.85	MT1F	4.17
cg23207542	chr2	66050436	-2.377	1.164	0.0457	0.85		36.61
cg06250364	chr11	70045996	-3.669	1.797	0.0457	0.85		63.55
cg12119431	chr15	33314358	-3.356	1.644	0.0457	0.85	FMN1	26.71
cg13771918	chr9	133572862	2.305	1.129	0.0457	0.85	EXOSC2	94
cg17372361	chr14	61612138	-3.405	1.668	0.0457	0.85		69.43
cg18190030	chr1	234348636	-0.4196	0.2055	0.0457	0.85	SLC35F3	3.12
cg26053872	chr6	44352236	-4.011	1.965	0.0457	0.85		83.86
cg15087803	chr3	86934063	-2.426	1.188	0.0457	0.85		84.47
cg22393657	chr2	6299378	-2.055	1.007	0.0457	0.85		88.6
cg07082144	chr2	171997946	-1.029	0.5038	0.0457	0.85	TLK1	91.69
cg10435928	chr5	114796584	-0.9745	0.4774	0.0457	0.85		92.76
cg13439114	chr22	17488976	-4.37	2.141	0.0457	0.85	GAB4	43.82
cg14196225	chr4	57522762	4.638	2.272	0.0457	0.85	HOPX	38.1
cg14024321	chr9	95286432	-1.979	0.9692	0.0457	0.85	CENPP	77.25
cg20861489	chr6	55105265	-3.07	1.504	0.0457	0.85	HCRTR2	86.34
cg24588339	chr5	2738626	-1.719	0.8419	0.0457	0.85		69.03
cg16428597	chr1	38917443	-4.806	2.354	0.0457	0.85		31.04
cg14946113	chr22	44220872	-6.575	3.221	0.0457	0.85	SULT4A1	68.73
cg22169866	chr1	25344342	-2.322	1.138	0.0457	0.85		62.36
cg01661130	chr16	51150297	-3.782	1.853	0.0457	0.85		20.84
cg14683563	chr4	38467865	-3.339	1.636	0.0457	0.85	LINC01258	56.77
cg13629388	chr6	170687780	-2.244	1.099	0.0457	0.85	FAM120B	79.81
cg19285625	chr14	105455800	-1.89	0.9256	0.0457	0.85	C14orf79	71.24
cg07503520	chr3	155273686	-1.395	0.6836	0.0457	0.85	PLCH1	86.35
cg12212934	chr5	175314855	-3.191	1.563	0.0457	0.85		41.66
cg10698936	chr8	42084227	-2.372	1.162	0.0457	0.85		78.51
cg13492340	chr10	15762222	-3.235	1.585	0.0457	0.85	ITGA8	21.84
cg21025349	chr11	126477878	3.632	1.779	0.0457	0.85	KIRREL3	19.61
cg25496404	chr18	1062979	-2.821	1.382	0.0457	0.85		44.07
cg13396044	chr2	11748153	-2.735	1.34	0.0458	0.85	GREB1	38.26
cg13334579	chr21	40011860	-5.482	2.686	0.0458	0.85	ERG	43.19
cg26494610	chr2	240658469	-2.942	1.441	0.0458	0.85		59.53
cg14557554	chr9	136217171	-2.025	0.9922	0.0458	0.85	SNORD36C	53.08
cg16587452	chr22	39631266	-2.75	1.347	0.0458	0.85	PDGFB	66.68
cg00655094	chr16	89104756	-4.557	2.232	0.0458	0.85		60.76
cg04327684	chr22	39604620	-2.977	1.459	0.0458	0.85		72.92
cg17445824	chr16	80388576	-2.681	1.313	0.0458	0.85	LOC102724084	72.13
cg27188994	chr10	34869729	-4.081	1.999	0.0458	0.85	PARD3	64
cg26441486	chr22	50317300	-2.971	1.456	0.0458	0.85	CRELD2	56.53
cg09685576	chr19	15919116	-3.395	1.663	0.0458	0.85	OR10H1	37.09
cg21911968	chr14	36278684	-5.156	2.526	0.0458	0.85	RALGAPA1	13.8
cg17226651	chr22	37407793	-2.317	1.135	0.0458	0.85	TST	54.06
cg00771964	chr2	5866405	-4.268	2.091	0.0458	0.85		53.38
cg08036148	chr17	8484764	-3.037	1.488	0.0458	0.85	MYH10	49.52
cg01975786	chr8	142428968	-2.446	1.198	0.0458	0.85		45.81
cg08948637	chr20	62614493	-1.848	0.9056	0.0458	0.85	PRPF6	42.11
cg03572525	chr16	4332683	-1.322	0.6477	0.0458	0.85		86.99
cg10505443	chr3	36779024	-1.672	0.819	0.0458	0.85	DCLK3	84.45
cg14513844	chr7	120942928	-2.166	1.061	0.0458	0.85		75.6
cg17399365	chr16	77565877	-5.508	2.698	0.0458	0.85		44.76
cg02996939	chr11	119996817	-1.254	0.6142	0.0458	0.85	TRIM29	91.28
cg08681497	chr16	605725	-2.601	1.274	0.0458	0.85		62.4
cg02511570	chr17	45402380	-9.645	4.726	0.0458	0.85	THCAT158	42.98
cg11040840	chr4	182996294	-2.801	1.373	0.0458	0.85		69.61
cg06577988	chr14	69028847	-1.48	0.725	0.0458	0.85	RAD51B	85.78
cg16364805	chr16	931211	-4.624	2.265	0.0458	0.85	LMF1	50.4
cg05120987	chr16	79623900	-3.456	1.693	0.0458	0.85		37.12
cg07859880	chr19	39323060	-4.653	2.28	0.0458	0.85	ECH1	29.15
cg21154635	chrX	48346062	-2.651	1.299	0.0458	0.85		51.75
cg21858320	chr2	3483007	-1.419	0.6951	0.0458	0.85	TTC15	84.19
cg23407970	chr6	126070091	-0.6018	0.2949	0.0458	0.85	HEY2	3.65
cg12081329	chr10	53992880	-2.67	1.308	0.0458	0.85	PRKG1	65
cg06698097	chr8	25143787	-4.083	2.001	0.0458	0.85	DOCK5	85.54
cg23506135	chr6	31922463	2.706	1.326	0.0458	0.85	RDBP	80.05
cg24923383	chr16	30809299	-1.729	0.8471	0.0458	0.85		76.8
cg14810242	chr2	102087008	-1.648	0.8074	0.0458	0.85	RFX8	88.76
cg07167827	chr17	8397283	-4.644	2.275	0.0458	0.85	MYH10	65.14
cg26299169	chr13	28498956	-7.535	3.692	0.0458	0.85	PDX1	29.36
cg26198162	chr11	111884632	-1.222	0.5988	0.0458	0.85	DIXDC1	89.02
cg14511070	chr17	76107014	-3.123	1.53	0.0458	0.85		77.69
cg17929273	chr22	37967569	-2.829	1.386	0.0458	0.85	LGALS2	70.87
cg25397636	chr7	1896220	-2.492	1.221	0.0458	0.85	MAD1L1	73.02
cg03897489	chr8	126512934	-1.765	0.8649	0.0458	0.85		36.4
cg09223212	chr9	138023560	6.499	3.184	0.0458	0.85		59.64
cg16757984	chr17	38257936	-2.027	0.9931	0.0458	0.85	NR1D1	72.36
cg07033286	chr1	22432629	-2.035	0.9973	0.0458	0.85		82.12
cg11432034	chr3	13520913	-2.781	1.362	0.0458	0.85	HDAC11	24.62
cg08028729	chr21	44141520	-2.035	0.9969	0.0458	0.85	PDE9A	17.18
cg07483065	chr5	144818286	-1.532	0.7508	0.0458	0.85		91.04
cg01680245	chrX	64769836	-3.896	1.909	0.0458	0.85		69.04
cg18902046	chr19	3786585	-4.602	2.255	0.0458	0.85	MATK	22.83
cg05558454	chr10	727166	-1.51	0.7399	0.0458	0.85	DIP2C	90.18
cg10396860	chr9	22446197	-7.803	3.823	0.0458	0.85	DMRTA1	65.76
cg12449874	chr15	76678830	-2.3	1.127	0.0458	0.85	SCAPER	68.63
cg00564555	chr16	1970112	-1.752	0.8585	0.0458	0.85		37.84
cg00842000	chr6	110319953	-3.164	1.55	0.0458	0.85		25.84
cg16852894	chr16	68908398	-1.73	0.8476	0.0458	0.85	TANGO6	89.37
cg03897789	chr10	130339475	-0.7681	0.3764	0.0458	0.85		4.98
cg17555806	chr10	74448117	-2.978	1.459	0.0458	0.85		35.11
cg20089598	chr3	123120738	-1.374	0.6732	0.0458	0.85	ADCY5	90.37
cg08267336	chr1	167298149	-1.461	0.7157	0.0458	0.85	POU2F1	84.55
cg17969296	chr5	153990301	-1.588	0.7784	0.0458	0.85		11.52
cg05749067	chr1	26517321	-1.55	0.7596	0.0458	0.85	CATSPER4	83.45
cg24796998	chr17	70383845	-5.533	2.711	0.0458	0.85		35.33
cg03876618	chr4	57976034	-3.465	1.698	0.0458	0.85	IGFBP7	23.05
cg07622251	chr17	31287976	-2.346	1.15	0.0458	0.85		72.78
cg22445256	chr19	46105602	-1.145	0.5612	0.0458	0.85	GPR4	9.06
cg09757158	chr2	444632	-3.509	1.72	0.0458	0.85		54.43
cg18179862	chr17	76381935	-2.892	1.417	0.0458	0.85	PGS1	71.22
cg08803791	chr2	10916392	1.65	0.8088	0.0458	0.85	ATP6V1C2	86.89
cg02379352	chr2	100289284	-2.995	1.468	0.0458	0.85	AFF3	34.04
cg06353435	chr2	144937169	-4.14	2.029	0.0458	0.85	GTDC1	85.94
cg21653641	chr19	49222892	6.172	3.025	0.0458	0.85	MAMSTR	61.77
cg10165327	chr14	74715765	-2.545	1.247	0.0458	0.85	VSX2	69.33
cg15292009	chr14	50785556	-3.516	1.723	0.0458	0.85	ATP5S	31.85
cg23999381	chr8	95007106	-0.6534	0.3202	0.0458	0.85		4.15
cg20277405	chrX	46529791	-3.304	1.619	0.0458	0.85	SLC9A7	84.67
cg21105477	chr5	133560149	-3.066	1.502	0.0458	0.85	PPP2CA	47.34
cg11995875	chr3	101446279	-2.521	1.235	0.0458	0.85	CEP97	76.79
cg24396853	chr6	113802922	2.73	1.338	0.0458	0.85		75.69
cg14542788	chr18	22040735	-1.006	0.4928	0.0458	0.85	HRH4	88.24
cg15871766	chr12	52365222	-2.164	1.061	0.0458	0.85	ACVR1B	87.24
cg27064587	chr6	144606673	-0.7935	0.3889	0.0458	0.85		3.55
cg13762366	chr5	91556	-2.221	1.089	0.0458	0.85		42.67
cg27565972	chr4	186396433	-0.727	0.3563	0.0458	0.85		92.9
cg09216046	chr16	14256552	-1.265	0.6198	0.0458	0.85	MKL2	86.51
cg14080998	chr17	30469170	-0.3631	0.178	0.0458	0.85	RHOT1	3.22
cg19022384	chrX	136509451	-9.035	4.428	0.0458	0.85		28.32
cg01381994	chr6	93248607	-5.551	2.721	0.0458	0.85		54.82
cg01489623	chr5	2074911	-3.399	1.666	0.0458	0.85		61.12
cg09722315	chr6	167808366	-4.864	2.384	0.0458	0.85		53.61
cg16937769	chr12	54409485	-3.028	1.484	0.0458	0.85	HOXC4	43.89
cg27050730	chr16	88968896	-2.762	1.354	0.0459	0.85	CBFA2T3	41.57
cg09672954	chr4	185727181	-0.9072	0.4446	0.0459	0.85	ACSL1	91.52
cg05239482	chr16	54360605	-2.636	1.292	0.0459	0.85		68.04
cg20936924	chr12	22677416	-1.434	0.7026	0.0459	0.85	C2CD5	87.97
cg22191015	chr16	29875799	-2.191	1.074	0.0459	0.85	CDIPT	57.54
cg18499667	chr14	90526639	-1.003	0.4917	0.0459	0.85	KCNK13	5.91
cg24315973	chr4	106631934	-1.949	0.9554	0.0459	0.85	GSTCD	15.12
cg13987862	chr9	115949783	-0.8941	0.4382	0.0459	0.85	FKBP15	92.21
cg05802734	chr5	37311687	-2.034	0.9969	0.0459	0.85	NUP155	80.49
cg11295183	chr10	466878	-0.9178	0.4498	0.0459	0.85	DIP2C	93.35
cg10502571	chr5	6572919	-2.692	1.319	0.0459	0.85		49.46
cg06855216	chr17	66025685	-1.79	0.8771	0.0459	0.85		49.84
cg05759948	chr10	54532533	-1.797	0.8808	0.0459	0.85	MBL2	36.53
cg25781914	chr6	133777763	-3.104	1.521	0.0459	0.85	EYA4	87.76
cg13077833	chr3	12180203	-2.188	1.072	0.0459	0.85	SYN2	82.42
cg12664730	chr13	108921244	-3.281	1.608	0.0459	0.85	TNFSF13B	64.15
cg10933959	chr15	100890907	-3.819	1.872	0.0459	0.85	FLJ42289	58.02
cg07382039	chr1	228494830	-4.643	2.276	0.0459	0.85	OBSCN	57.28
cg09678971	chr2	223160486	-4.097	2.008	0.0459	0.85	PAX3	29.16
cg17089511	chr4	2438721	-2.816	1.38	0.0459	0.85		86.91
cg22314619	chr3	111696831	-3.969	1.945	0.0459	0.85	ABHD10	54.24
cg08385375	chr5	34854712	2.608	1.278	0.0459	0.85	TTC23L	72.41
cg16953891	chr16	30775137	-0.9048	0.4435	0.0459	0.85	RNF40	92.75
cg16188080	chr11	75529854	-2.485	1.218	0.0459	0.85	UVRAG	38.01
cg14614296	chr9	121929512	-3.984	1.953	0.0459	0.85	DBC1	47.05
cg02867046	chr21	41266313	-5.249	2.573	0.0459	0.85	PCP4	51.35
cg03618290	chr13	101194839	-1.274	0.6245	0.0459	0.85	GGACT	91.3
cg09840585	chr9	75567483	-3.269	1.603	0.0459	0.85	ALDH1A1	49.83
cg09853388	chr13	33887012	-2.473	1.212	0.0459	0.85		68.71
cg24046770	chr2	152263618	2.019	0.9894	0.0459	0.85		83.85
cg25667404	chr17	15139803	-3.526	1.729	0.0459	0.85	PMP22	55.04
cg17170159	chrX	37675703	-2.395	1.174	0.0459	0.85		46.31
cg23693752	chr15	31391491	-3.746	1.836	0.0459	0.85	TRPM1	59.97
cg06240652	chr2	201312367	-2.012	0.9861	0.0459	0.85	SPATS2L	67.25
cg10075191	chr3	113467098	-2.612	1.28	0.0459	0.85	ATP6V1A	41.14
cg16821793	chr1	68916786	-0.7937	0.3891	0.0459	0.85	RPE65	91.89
cg12035304	chr8	119117275	1.273	0.6241	0.0459	0.85	EXT1	89.19
cg00558554	chr17	61600153	-2.584	1.267	0.0459	0.85	KCNH6	42.97
cg14404375	chr22	40803329	-1.071	0.525	0.0459	0.85	SGSM3	90.45
cg00751072	chr19	18529121	-2.153	1.055	0.0459	0.85	SSBP4	44.43
cg00826313	chr13	76451583	-1.246	0.6108	0.0459	0.85	LMO7DN-IT1	89.45
cg06441588	chr8	74324735	-1.285	0.63	0.0459	0.85		28.2
cg26981121	chr19	53635327	-2.444	1.198	0.0459	0.85	ZNF415	44.84
cg26607031	chr1	9602701	-1.743	0.8543	0.0459	0.85	SLC25A33	85.12
cg14825688	chr5	132208181	-3.147	1.543	0.0459	0.85	LEAP2	56.13
cg09600532	chr6	33231322	-1.291	0.6331	0.0459	0.85	VPS52	89.13
cg23536566	chr4	101944008	-0.7064	0.3463	0.0459	0.85		92.69
cg11099756	chr2	73826005	-1.664	0.8155	0.0459	0.85	ALMS1	70.43
cg16225947	chr15	30011038	-0.9958	0.4882	0.0459	0.85	TJP1	90.61
cg08935299	chr12	123011730	0.84	0.4118	0.0459	0.85	KNTC1	5.07
cg14584823	chr1	51787996	-1.609	0.7889	0.0459	0.85	TTC39A	80.56
cg19379244	chr8	133093416	-2.276	1.116	0.0459	0.85	HHLA1	67.6
cg17391692	chr11	62402292	-1.109	0.5435	0.0459	0.85	GANAB	89.08
cg14202467	chr12	71426855	-2.553	1.252	0.0459	0.85		84.95
cg10421515	chr8	119098754	-1.44	0.7059	0.0459	0.85	EXT1	81.62
cg19095725	chr2	163009554	-1.67	0.8186	0.0459	0.85	GCG	85.89
cg08846853	chr5	181922	1.799	0.8819	0.0459	0.85	PLEKHG4B	84.65
cg03446675	chr9	100173723	-2.163	1.06	0.0459	0.85	TDRD7	42.26
cg26877508	chr15	71495324	-1.605	0.7867	0.0459	0.85	THSD4	83.69
cg03564793	chr6	75794881	-1.39	0.6813	0.0459	0.85	COL12A1	4.7
cg08887742	chr3	147132321	-4.269	2.093	0.0459	0.85	ZIC1	77.12
cg01425762	chr16	81666633	-2.415	1.184	0.0459	0.85	CMIP	73.74
cg26203572	chr7	47797675	2.509	1.23	0.0459	0.85		75.26
cg03242089	chr12	113851824	-2.022	0.9913	0.0459	0.85		48.67
cg19852921	chr6	144074925	-1.982	0.9718	0.0459	0.85	PHACTR2	81.03
cg23021584	chr12	124876101	-2.029	0.9949	0.0459	0.85	NCOR2	79.11
cg06230664	chr9	68809732	-2.409	1.181	0.0459	0.85		47.84
cg18745725	chr10	98117475	-1.903	0.933	0.0459	0.85	OPALIN	81.8
cg13928068	chr22	18324130	-1.317	0.6459	0.0459	0.85	MICAL3	86.32
cg06712913	chr4	151515416	-0.9701	0.4756	0.0459	0.85	LRBA	92.28
cg00256591	chr6	33246459	-1.186	0.5815	0.0459	0.85	B3GALT4	89.68
cg12321890	chr3	33000246	-2.45	1.201	0.0459	0.85		77.12
cg10863195	chr14	25501383	6.052	2.967	0.0459	0.85	STXBP6	80.39
cg25990402	chr6	41302256	-2.65	1.299	0.0459	0.85	NCR2	53.91
cg15126354	chr16	27037282	-4.326	2.121	0.0459	0.85		59.47
cg12241502	chr5	59088006	-3.497	1.715	0.0459	0.85	PDE4D	70.71
cg09459339	chr3	111260893	-3.71	1.819	0.0459	0.85	CD96	63.07
cg19384032	chr8	29208240	-0.6763	0.3316	0.0459	0.85	DUSP4	5.08
cg25173405	chr17	45401733	-8.132	3.987	0.0459	0.85	C17orf57	25.16
cg12641165	chr1	3051529	-2.816	1.381	0.0459	0.85	PRDM16	63.08
cg06317933	chr3	16576953	-1.399	0.6861	0.0459	0.85	LINC00690	89.12
cg03925136	chr13	49149261	-1.652	0.8101	0.0459	0.85		88.71
cg06324507	chr6	32051999	-2.333	1.144	0.0459	0.85	TNXB	53.98
cg10488476	chr17	48133676	-0.5641	0.2766	0.0459	0.85	ITGA3	3.51
cg00106564	chr9	277742	-2.588	1.269	0.0459	0.85	DOCK8	78.18
cg07232749	chr22	44422012	-2.488	1.22	0.0459	0.85	PARVB	75.64
cg16854275	chr8	28196246	-1.76	0.8629	0.0459	0.85	PNOC	87.24
cg20518154	chr20	39318705	1.31	0.6421	0.0459	0.85	MAFB	13.85
cg14361119	chr9	116971621	-2.271	1.114	0.0459	0.85	MIR455	90.47
cg09276293	chr1	202629543	-5.313	2.605	0.0459	0.85	SYT2	64.05
cg15033269	chr3	42631489	-3.355	1.645	0.0459	0.85	SS18L2	58.45
cg11965003	chr5	135440654	-3.708	1.818	0.0459	0.85		35.43
cg20651988	chr13	36872346	1.126	0.5523	0.0459	0.85	C13orf38	2.97
cg06972911	chr18	30051803	-2.413	1.183	0.0459	0.85	FAM59A	53.03
cg17631894	chr7	4761793	2.192	1.075	0.0459	0.85	FOXK1	93.34
cg11731448	chr5	89936353	-1.78	0.873	0.0459	0.85	ADGRV1	79.94
cg03010301	chr19	52195499	-2.513	1.232	0.0459	0.85	MIR125A	45.18
cg14029759	chr6	5764816	-3.326	1.631	0.0459	0.85	FARS2	74.11
cg23015785	chr15	45414523	-2.205	1.081	0.0459	0.85	DUOXA1	83.92
cg14208573	chr6	31549241	-2.481	1.216	0.0459	0.85	LTB	10.63
cg02066936	chr1	54808648	-1.842	0.9032	0.0459	0.85	SSBP3	87.99
cg04971043	chr4	53612529	-0.7066	0.3465	0.0459	0.85	ERVMER34-1	90.5
cg05348366	chr1	19665184	4.191	2.055	0.0459	0.85		21.75
cg09526712	chr16	1394089	-4.037	1.979	0.0459	0.85	BAIAP3	67.19
cg09187756	chrX	50339754	-1.573	0.7711	0.0459	0.85	SHROOM4	79.81
cg18540455	chr3	33759827	3.762	1.844	0.0459	0.85	CLASP2	23.04
cg03495340	chr14	97685551	-5.106	2.504	0.0459	0.85		18.57
cg08808042	chr16	88053104	9.318	4.569	0.0459	0.85	BANP	47.75
cg12251459	chr2	238608716	-1.366	0.6697	0.0459	0.85	LRRFIP1	89.52
cg10268229	chr14	22748958	-3.633	1.781	0.046	0.85		42.39
cg23469924	chr16	87595305	-4.609	2.26	0.046	0.85		55.57
cg19776877	chr1	21929913	-2.899	1.422	0.046	0.85	RAP1GAP	66.79
cg03438943	chr1	156829691	-5.249	2.574	0.046	0.85	NTRK1	29.79
cg17510821	chr14	103083158	-1.619	0.7939	0.046	0.85	RCOR1	78.42
cg14391568	chr9	96049634	-1.714	0.8407	0.046	0.85	WNK2	87.99
cg19413397	chr1	1139061	-3.43	1.682	0.046	0.85	TNFRSF18	62.12
cg13030775	chr3	142858129	-2.382	1.168	0.046	0.85		84.8
cg17771497	chr1	44678548	-0.5765	0.2827	0.046	0.85	DMAP1	3.99
cg10474919	chr1	10489540	-1.725	0.8458	0.046	0.85	APITD1-CORT	86.99
cg06090739	chr11	118230722	-1.8	0.8825	0.046	0.85	UBE4A	5.76
cg12854242	chr15	100255130	-0.7681	0.3766	0.046	0.85	MEF2A	93.69
cg24436169	chr17	68125694	-2.984	1.463	0.046	0.85	KCNJ16	90.64
cg05756492	chr1	206729685	-1.153	0.5656	0.046	0.85	RASSF5	92.94
cg21844856	chr8	75896645	0.6309	0.3094	0.046	0.85	CRISPLD1	2.86
cg14408367	chr8	82191962	-1.735	0.8506	0.046	0.85	FABP5	86.34
cg05886671	chr10	71333152	-1.788	0.8767	0.046	0.85	NEUROG3	6.72
cg13952509	chr21	45592091	-1.641	0.8047	0.046	0.85		86.28
cg16813323	chr2	121156952	-2.507	1.229	0.046	0.85		27.62
cg02688359	chr11	2093768	-3.367	1.651	0.046	0.85		64.21
cg13210223	chr9	116353064	-2.538	1.245	0.046	0.85	RGS3	64.6
cg25548984	chr4	118007342	-1.088	0.5336	0.046	0.85	TRAM1L1	91.4
cg08528474	chr3	137517157	-0.8473	0.4155	0.046	0.85		91.83
cg02250581	chr10	73526617	1.543	0.7565	0.046	0.85	C10orf54	15.99
cg12815656	chr19	51797217	-2.482	1.217	0.046	0.85		60.53
cg00402381	chr19	42416271	-5.206	2.553	0.046	0.85		64.07
cg21937395	chr1	149162518	-4.248	2.083	0.046	0.85		27.22
cg11848931	chr10	25210092	-1.022	0.5014	0.046	0.85	PRTFDC1	91.48
cg03764387	chr1	107487395	-2.535	1.243	0.046	0.85		23.02
cg14374994	chr9	5543782	-0.7995	0.3921	0.046	0.85	PDCD1LG2	91.18
cg15957934	chr6	151250283	-1.98	0.9708	0.046	0.85	MTHFD1L	75.09
cg11610626	chr6	128222053	-2.346	1.151	0.046	0.85	THEMIS	79.01
cg09897756	chr11	63743705	-1.544	0.7573	0.046	0.85	COX8A	26.95
cg16738646	chr1	43409193	-2.654	1.302	0.046	0.85	SLC2A1	55.61
cg05715418	chr16	1635042	-1.99	0.976	0.046	0.85	IFT140	77.79
cg26818827	chrX	11780990	-3.205	1.572	0.046	0.85	MSL3	69.17
cg12267173	chr11	59807937	-3.663	1.796	0.046	0.85	OOSP2	64.48
cg08688816	chr16	88947068	-1.808	0.8868	0.046	0.85	CBFA2T3	42.99
cg16579711	chr14	24683691	-0.6107	0.2995	0.046	0.85	MDP1	94.24
cg13556452	chr1	2391241	-2.419	1.186	0.046	0.85		35.23
cg19634157	chr10	124639157	-0.9829	0.482	0.046	0.85	LOC399815	4.82
cg07452842	chr11	92599942	-2.925	1.435	0.046	0.85	FAT3	73.88
cg04105350	chr1	2111868	-1.382	0.6779	0.046	0.85	PRKCZ	91.48
cg05697656	chr8	1897697	-4.588	2.25	0.046	0.85	ARHGEF10	74.17
cg03317172	chr9	113757920	2.808	1.377	0.046	0.85	LPAR1	72.37
cg01106428	chr2	120824940	1.597	0.7833	0.046	0.85	EPB41L5	14.1
cg22144617	chrX	114860377	-4.296	2.107	0.046	0.85	PLS3	47.74
cg18195352	chr10	72199918	-3.728	1.828	0.046	0.85	NODAL	74.68
cg01914455	chr7	77649564	-3.315	1.626	0.046	0.85	MAGI2	27.94
cg02683509	chr6	156950855	-1.412	0.6925	0.046	0.85		88.78
cg23772226	chr22	29225779	-2.135	1.047	0.046	0.85		69.42
cg14139551	chr4	126202309	4.164	2.042	0.046	0.85		79.69
cg15818109	chr6	33142006	-3.111	1.526	0.046	0.85	COL11A2	68.74
cg26847046	chr9	3490307	-0.9885	0.4848	0.046	0.85	RFX3	91.43
cg22343174	chr12	124581576	-2.278	1.117	0.046	0.85	ZNF664-FAM101A	80.41
cg10392721	chr14	71107931	-1.617	0.7931	0.046	0.85	TTC9	8.15
cg19280968	chr3	195270614	-1.769	0.8675	0.046	0.85	PPP1R2	13.66
cg13832457	chr7	590072	-2.47	1.211	0.046	0.85	PRKAR1B	43.83
cg18011596	chr4	10621352	-1.602	0.7859	0.046	0.85	CLNK	88.6
cg13609797	chr12	132106033	-2.569	1.26	0.046	0.85		42.39
cg06668604	chr20	11876121	-2.187	1.073	0.046	0.85	BTBD3	76.77
cg11406453	chr1	101602562	-2.503	1.228	0.046	0.85		80.73
cg00174761	chr18	11840705	-1.893	0.9286	0.046	0.85	GNAL	26.51
cg26954101	chr14	77526296	-2.001	0.9816	0.046	0.85		58.79
cg06867089	chr2	218867385	2.193	1.076	0.046	0.85		69.19
cg15755568	chr19	8403922	-3.456	1.695	0.046	0.85	KANK3	54.85
cg13906069	chr1	115213259	-0.5439	0.2668	0.046	0.85	DENND2C	3.37
cg10513352	chr1	5708844	-1.51	0.7405	0.046	0.85		85.17
cg01572460	chr5	15865364	-2.16	1.06	0.046	0.85	FBXL7	28.21
cg22315903	chr21	45754009	-2.203	1.081	0.046	0.85	C21orf2	39.98
cg21746263	chr13	36562320	-4.982	2.444	0.046	0.85	DCLK1	39
cg08650363	chr4	77932552	-2.288	1.122	0.046	0.85	SEPT11	76.79
cg16987567	chr1	33790374	-1.534	0.7526	0.046	0.85	PHC2	60.04
cg03735712	chr15	35263065	-3.96	1.942	0.046	0.85	AQR	48.54
cg16632924	chr5	178577542	-2.863	1.404	0.046	0.85	ADAMTS2	78.72
cg18080470	chr10	129858579	-1.134	0.5561	0.046	0.85	PTPRE	87.66
cg03454225	chr6	168225472	-3.345	1.641	0.046	0.85	C6orf124	52.8
cg02259760	chr15	92105283	-4.412	2.164	0.046	0.85		37.57
cg08521639	chr18	55164462	-4.832	2.37	0.046	0.85		32.22
cg16022692	chr3	27442941	-0.7235	0.3549	0.046	0.85	SLC4A7	94.07
cg23483073	chr1	205353705	-0.9369	0.4596	0.046	0.85	LEMD1-AS1	91.33
cg11539866	chr1	156967143	1.735	0.851	0.046	0.85	ARHGEF11	47.2
cg08125020	chr6	28889357	-0.4793	0.2351	0.046	0.85	TRIM27	95.34
cg10992704	chr1	162795932	-2.556	1.254	0.046	0.85		31.09
cg23893057	chr3	138288174	-2.23	1.094	0.046	0.85	CEP70	66.68
cg07657870	chr5	170216047	-2.873	1.409	0.046	0.85	GABRP	63
cg01759114	chr8	56494607	-4.64	2.276	0.046	0.85		36.61
cg07892051	chr12	4755073	-3.629	1.78	0.046	0.85	AKAP3	76.83
cg20385239	chr9	13054868	-2.147	1.053	0.046	0.85		59.1
cg05628163	chr3	156878202	-0.4783	0.2346	0.046	0.85	CCNL1	2.52
cg15650811	chr2	217548747	1.671	0.8197	0.046	0.85	IGFBP5	11.29
cg19527448	chr22	25943840	-2.549	1.251	0.046	0.85		78.85
cg06533798	chr11	59323070	-1.026	0.5031	0.046	0.85		90.69
cg20795083	chr1	117574601	-2.948	1.446	0.046	0.85	CD101	65.65
cg23776574	chr11	1773219	-2.353	1.155	0.046	0.85	IFITM10	74.56
cg21996105	chr12	32631886	-2.628	1.289	0.046	0.85		79.99
cg14314514	chr14	103241118	-1.462	0.7171	0.046	0.85		12.91
cg08006646	chr8	2418143	-5.794	2.842	0.046	0.85		35.87
cg14233847	chr17	70850382	-3.245	1.592	0.046	0.85	SLC39A11	61.57
cg10855635	chr10	134246319	-0.9183	0.4505	0.046	0.85		93.34
cg09616715	chr12	52685979	-2.639	1.295	0.0461	0.85	KRT81	83.23
cg14469556	chr20	39575244	-2.561	1.257	0.0461	0.85		64.77
cg08144464	chrX	16286706	-4.955	2.431	0.0461	0.85		56.13
cg02417678	chrX	25067653	-4.989	2.447	0.0461	0.85		32.92
cg02804617	chr3	186543774	-3.025	1.484	0.0461	0.85	LOC102724699	36.73
cg17890589	chr1	43744964	-1.985	0.9739	0.0461	0.85		80.67
cg23194609	chr6	71122524	-3.817	1.873	0.0461	0.85	FAM135A	21.87
cg00645784	chr17	17489636	-3.181	1.561	0.0461	0.85	PEMT	73.74
cg09574183	chr13	41710907	-2.068	1.015	0.0461	0.85	LOC101929140	42.18
cg17018082	chr8	119428220	-1.729	0.8484	0.0461	0.85	SAMD12	10.59
cg25028832	chr9	34652038	0.6242	0.3062	0.0461	0.85	IL11RA	2.47
cg18049776	chr13	28543531	-3.088	1.515	0.0461	0.85	CDX2	15.06
cg16966201	chr10	50603359	-2.793	1.37	0.0461	0.85		7.69
cg10262218	chr9	115582327	-1.904	0.9342	0.0461	0.85	SNX30	28.2
cg12382557	chr4	1332964	-1.56	0.7656	0.0461	0.85	MAEA	86.6
cg10365246	chr4	7597572	-2.04	1.001	0.0461	0.85	SORCS2	37.19
cg10318678	chr17	74308979	-1.302	0.6388	0.0461	0.85	PRPSAP1	91.12
cg18011898	chr1	162217481	-5.63	2.762	0.0461	0.85	NOS1AP	80.45
cg24738082	chr17	43898761	-2.777	1.362	0.0461	0.85	CRHR1	53.8
cg09582531	chr1	11580489	-5.071	2.488	0.0461	0.85	PTCHD2	62.82
cg15295487	chr5	40381126	-1.636	0.8026	0.0461	0.85		86.07
cg26757324	chr16	4378472	-3.183	1.561	0.0461	0.85	GLIS2-AS1	46.86
cg07423050	chr13	99094983	3.264	1.601	0.0461	0.85	FARP1	75.09
cg20576726	chr11	3637658	-1.036	0.5084	0.0461	0.85		91.52
cg23438828	chr14	98294235	-2.462	1.208	0.0461	0.85		70.66
cg24198941	chr6	33398677	-1.896	0.9303	0.0461	0.85	SYNGAP1	82.27
cg26973607	chr5	1549475	-1.737	0.8524	0.0461	0.85		23.74
cg07945021	chr7	19012339	-2.963	1.454	0.0461	0.85	HDAC9	81.82
cg20239081	chr12	121687822	-4.675	2.294	0.0461	0.85	CAMKK2	68.51
cg12595667	chr2	136872094	-3.042	1.492	0.0461	0.85	CXCR4	21.17
cg00648632	chr12	20495298	-2.012	0.9871	0.0461	0.85		31.95
cg21422871	chr1	60196706	-1.701	0.8345	0.0461	0.85	FGGY	21.25
cg03154433	chr6	10409011	-3.741	1.836	0.0461	0.85	TFAP2A	31.97
cg04692873	chr3	194885895	-1.073	0.5264	0.0461	0.85	XXYLT1	91.31
cg13289709	chr2	191207414	-2.074	1.018	0.0461	0.85	INPP1	31.05
cg01268126	chr3	107494004	-1.118	0.5483	0.0461	0.85	BBX	91.51
cg19250417	chr4	5888050	-3.917	1.922	0.0461	0.85	CRMP1	47.38
cg25959967	chr10	54059031	-3.217	1.578	0.0461	0.85	PRKG1-AS1	80.55
cg02553486	chr4	47840095	-2.015	0.9887	0.0461	0.85	CORIN	17.31
cg20869501	chr1	216774677	6.202	3.043	0.0461	0.85	ESRRG	14.15
cg02126031	chr14	54686316	-1.785	0.8761	0.0461	0.85		79.67
cg26735135	chr7	90224886	-2.275	1.116	0.0461	0.85	CDK14	73.82
cg00320094	chr1	68695183	-2.498	1.226	0.0461	0.85	GPR177	40.47
cg26174674	chr3	184429634	-0.4009	0.1967	0.0461	0.85	MAGEF1	3.07
cg05215411	chr2	241441649	-1.802	0.8843	0.0461	0.85	ANKMY1	83.07
cg01456609	chr16	25700781	-3.619	1.776	0.0461	0.85		55.05
cg21642988	chr15	78558406	-2.217	1.088	0.0461	0.85	DNAJA4	83.06
cg21011616	chr2	177015992	-4.845	2.377	0.0461	0.85	HOXD4	53.69
cg25446361	chr10	124220504	-3.31	1.624	0.0461	0.85	HTRA1	33.38
cg23896353	chrX	149737039	1.95	0.9568	0.0461	0.85	MTM1	6.1
cg06833110	chr2	66673316	1.782	0.8746	0.0461	0.85	MEIS1	76.33
cg13387211	chr7	138574528	-2.442	1.198	0.0461	0.85	KIAA1549	86.73
cg03995968	chr16	65953812	-3.229	1.585	0.0461	0.85		78.8
cg20557687	chr4	148402399	-3.736	1.833	0.0461	0.85	EDNRA	10.67
cg00229457	chr17	72891112	-2.437	1.196	0.0461	0.85	FADS6	80.27
cg11578191	chr10	71334448	-3.055	1.499	0.0461	0.85	NEUROG3	11.82
cg27266061	chr15	43498792	-1.567	0.7687	0.0461	0.85	EPB42	91.18
cg04817801	chr10	133473805	3.264	1.601	0.0461	0.85		18.13
cg11453336	chr1	238014584	-3.016	1.48	0.0461	0.85		14.67
cg21144161	chr5	423903	-10.83	5.315	0.0461	0.85	AHRR	69.95
cg00790177	chr9	114601198	-1.265	0.6209	0.0461	0.85		88.97
cg17119394	chr6	13408527	-1.477	0.7248	0.0461	0.85	GFOD1	87.15
cg02307288	chr5	135549111	-2.523	1.238	0.0461	0.85	TRPC7	51.33
cg17858316	chr12	42521307	-0.8132	0.3991	0.0461	0.85	GXYLT1	93.35
cg12026588	chr6	99164755	-4.338	2.129	0.0461	0.85		56.42
cg24360197	chr15	66662775	-4.19	2.056	0.0461	0.85		38.32
cg11857665	chr1	234745902	0.5069	0.2488	0.0461	0.85	IRF2BP2	4.18
cg00901843	chr1	228548644	-2.69	1.32	0.0461	0.85	OBSCN	53.74
cg03105774	chr7	116654858	-2.687	1.318	0.0461	0.85	ST7	62.22
cg18300438	chr2	680474	-0.8991	0.4412	0.0461	0.85		93.66
cg10585371	chr1	30161665	-0.8335	0.409	0.0461	0.85		5.48
cg13696236	chr3	158991628	-0.5289	0.2595	0.0461	0.85	SCHIP1	4.22
cg24136754	chr22	37403978	-2.55	1.251	0.0461	0.85	C22orf33	54.94
cg07478191	chr15	62352536	-0.4537	0.2226	0.0461	0.85	VPS13C	2.75
cg17589341	chr18	43304079	-2.497	1.226	0.0461	0.85	SLC14A1	31.79
cg14699343	chrX	129271092	-1.957	0.9604	0.0461	0.85	AIFM1	86.77
cg01316186	chr6	90996106	-2.789	1.369	0.0461	0.85	BACH2	66.71
cg03242401	chr9	134304079	-0.7009	0.344	0.0461	0.85	BAT2L1	91.74
cg11214597	chr5	28287931	-9.391	4.609	0.0461	0.85		46.8
cg08886020	chr16	1080388	4.226	2.074	0.0461	0.85		28.57
cg12356484	chr11	957865	-2.008	0.9855	0.0461	0.85	AP2A2	36.96
cg08632680	chr11	44088068	4.197	2.06	0.0461	0.85	ACCS	46.42
cg09173939	chr17	40260548	-1.42	0.697	0.0461	0.85	DHX58	88.25
cg19953405	chr5	138110075	-2.433	1.194	0.0461	0.85	CTNNA1	58.89
cg01207311	chr2	85594391	-2.29	1.124	0.0461	0.85	ELMOD3	56.98
cg07294541	chr6	35265555	-1.555	0.7631	0.0461	0.85	DEF6	7.17
cg14891093	chr16	81254031	-1.975	0.9695	0.0461	0.85	PKD1L2	81.15
cg15672022	chr5	141805772	-2.101	1.031	0.0461	0.85		75.37
cg08715884	chr17	73574817	-2.219	1.089	0.0461	0.85		49.45
cg26427534	chr11	7659067	-2.151	1.056	0.0461	0.85	PPFIBP2	61.8
cg21250150	chr11	111169251	-2.253	1.105	0.0461	0.85	COLCA1	72.16
cg23783196	chr10	3215874	-2.184	1.072	0.0461	0.85	PITRM1	74.62
cg08492962	chr14	32031572	-5.093	2.5	0.0461	0.85	NUBPL	57
cg21684654	chr7	100203651	-1.717	0.8428	0.0461	0.85	PCOLCE	46.72
cg01229865	chr13	113528751	-1.896	0.9303	0.0461	0.85	ATP11A	83.32
cg00067702	chr5	166721765	-2.212	1.085	0.0461	0.85	TENM2	17.8
cg14326131	chr9	99429606	-2.708	1.329	0.0461	0.85		69.25
cg03729439	chr3	112219024	-2.248	1.103	0.0461	0.85	BTLA	79.17
cg11886949	chr11	17496473	-2.334	1.146	0.0461	0.85	ABCC8	43.52
cg08300522	chr4	24475075	6.07	2.979	0.0461	0.85		12.66
cg01691407	chr19	44009549	-1.702	0.8354	0.0461	0.85	PHLDB3	84.2
cg25616552	chr9	131650586	-2.629	1.29	0.0461	0.85	LRRC8A	71.56
cg27556492	chr1	218223075	6.677	3.277	0.0461	0.85		62.02
cg17120270	chr2	234368005	-1.375	0.6747	0.0461	0.85	DGKD	81.44
cg12121075	chr12	121615201	-1.759	0.8632	0.0461	0.85	P2RX7	87.12
cg13055663	chr20	45803326	-2.206	1.083	0.0461	0.85	EYA2	54.3
cg20033578	chr1	223980146	-1.516	0.744	0.0461	0.85	TP53BP2	84.99
cg08790581	chr5	106835992	-0.793	0.3892	0.0461	0.85	EFNA5	91.2
cg17804611	chr2	15804917	-2.262	1.11	0.0461	0.85		84.29
cg07010192	chr6	114056449	-2.638	1.295	0.0461	0.85		69.68
cg18792041	chr11	431774	-2.59	1.271	0.0461	0.85	ANO9	41.31
cg01546106	chr3	175052712	-2.228	1.094	0.0461	0.85	NAALADL2	58.29
cg09536984	chr10	120514918	-0.5968	0.2929	0.0461	0.85	C10orf46	4.12
cg16717781	chr6	11112117	-2.588	1.27	0.0461	0.85	LOC221710	20.58
cg04171487	chr4	126245530	-3.967	1.947	0.0461	0.85	FAT4	33.54
cg10723095	chr1	12890139	-3.266	1.603	0.0461	0.85	PRAMEF11	68.03
cg14446033	chr2	640302	-3.827	1.878	0.0461	0.85		75.32
cg17341170	chr11	2481545	-3.407	1.672	0.0461	0.85	KCNQ1	67.92
cg16616070	chr4	102339255	-1.533	0.7525	0.0461	0.85		88.66
cg23544996	chr3	182514833	-1.714	0.8413	0.0461	0.85	ATP11B	84.17
cg21126828	chr17	17700871	-1.071	0.5256	0.0461	0.85	RAI1	89.32
cg19084252	chr1	228540694	-3.208	1.575	0.0462	0.85	OBSCN	81.35
cg14586909	chrX	68923235	-1.199	0.5883	0.0462	0.85	EDA	90.49
cg10985320	chr11	96124636	-0.6613	0.3246	0.0462	0.85	JRKL	94.46
cg23674788	chr17	39623313	-1.723	0.8457	0.0462	0.85	KRT32	82.98
cg18796319	chr6	30920907	-4.772	2.342	0.0462	0.85	DPCR1	44.36
cg20163115	chr17	3769728	-2.315	1.136	0.0462	0.85	CAMKK1	79.33
cg04392733	chr1	165807668	-0.9937	0.4877	0.0462	0.85	UCK2	93.64
cg16015000	chr6	167623149	-3.57	1.752	0.0462	0.85		67
cg13938634	chr18	48164953	-2.114	1.038	0.0462	0.85	MAPK4	85.69
cg01753208	chr5	172666071	-2.524	1.239	0.0462	0.85		10.46
cg14691530	chr16	88756128	-2.675	1.313	0.0462	0.85		76.05
cg04187121	chr6	1388858	-2.599	1.276	0.0462	0.85	FOXF2	37.44
cg05560384	chr14	94529200	-1.337	0.6565	0.0462	0.85	DDX24	89.93
cg00187053	chr19	28322180	-3.084	1.514	0.0462	0.85		14.4
cg05142118	chr7	135072788	-1.365	0.6701	0.0462	0.85	CNOT4	88.19
cg19693276	chr8	88571934	-5.687	2.791	0.0462	0.85		65.96
cg04671462	chr1	156647602	-2.985	1.465	0.0462	0.85	NES	15.26
cg18023057	chr5	137009037	-2.109	1.035	0.0462	0.85	KLHL3	59.78
cg17719232	chr8	584536	-1.222	0.6	0.0462	0.85		90.03
cg15186307	chr13	55110248	-4.389	2.155	0.0462	0.85		42.05
cg23929618	chr2	34963498	-6.284	3.085	0.0462	0.85		53.01
cg17539325	chr15	88163991	-2.025	0.994	0.0462	0.85		90.57
cg21588452	chr4	123815114	-1.254	0.6154	0.0462	0.85	NUDT6	87.5
cg09129370	chr7	137858605	-3.882	1.906	0.0462	0.85		65.92
cg16774232	chr5	74907152	-3.95	1.939	0.0462	0.85	ANKDD1B	54.65
cg10080356	chr17	74625075	-0.8946	0.4391	0.0462	0.85	ST6GALNAC1	91.14
cg05942843	chr13	25722770	3.395	1.667	0.0462	0.85		78.58
cg16004558	chr12	51911730	-1.676	0.8226	0.0462	0.85		36.21
cg15843462	chr15	45473810	-0.9613	0.4719	0.0462	0.85	SHF	91.83
cg04155796	chr10	118992219	-3.81	1.87	0.0462	0.85		71.75
cg21269642	chr1	94282608	-2.757	1.353	0.0462	0.85	BCAR3	46.15
cg14535614	chr9	36861271	-2.596	1.275	0.0462	0.85	PAX5	66.46
cg10345160	chr1	64058739	2.015	0.9889	0.0462	0.85	PGM1	23.59
cg20455020	chr6	119091377	-0.7551	0.3707	0.0462	0.85		92.13
cg26838315	chr10	59559554	-3.249	1.595	0.0462	0.85		46.11
cg17199657	chr12	56563826	-1.562	0.7667	0.0462	0.85	SMARCC2	85.39
cg06049774	chr10	81892109	-8.438	4.142	0.0462	0.85	PLAC9	47.09
cg10323653	chr11	63848072	-2.306	1.132	0.0462	0.85	MACROD1	81.3
cg15939357	chr19	44223465	-3.054	1.499	0.0462	0.85	IRGC	74.26
cg01945119	chr4	186682811	-1.669	0.8193	0.0462	0.85	SORBS2	79.73
cg19748027	chr5	154892698	-1.448	0.7107	0.0462	0.85		10.66
cg14799696	chr7	157571491	3.94	1.934	0.0462	0.85	PTPRN2	61.28
cg13814114	chr6	26329246	-2.893	1.42	0.0462	0.85		44.79
cg12205555	chr12	28837108	-3.066	1.505	0.0462	0.85		87.02
cg10916115	chrX	71265553	-2.926	1.436	0.0462	0.85	NHSL2	67.34
cg13314908	chr2	46307119	-1.422	0.6981	0.0462	0.85	PRKCE	90.52
cg07752613	chr8	141554311	-1.498	0.7352	0.0462	0.85	EIF2C2	77.45
cg20696584	chr17	1519677	-0.651	0.3196	0.0462	0.85	SLC43A2	94.4
cg00381131	chr4	154073616	-1.501	0.737	0.0462	0.85	TRIM2	6.99
cg26915629	chr4	156536695	-2.417	1.187	0.0462	0.85		74.24
cg10052599	chr2	176310015	-1.08	0.53	0.0462	0.85		92.69
cg11143552	chr11	58496783	-2.945	1.446	0.0462	0.85	GLYAT	59.26
cg00418163	chr12	83476631	-3.427	1.683	0.0462	0.85	TMTC2	56.15
cg12841328	chr1	1384074	-2.452	1.204	0.0462	0.85	ATAD3C	60.28
cg21952614	chr12	106676118	-1.278	0.6276	0.0462	0.85		92
cg25609996	chr10	94589973	-1.505	0.7388	0.0462	0.85		87.2
cg17364026	chr5	55709004	-2.359	1.158	0.0462	0.85		65.83
cg26007947	chr8	77718517	-3.245	1.593	0.0462	0.85	ZFHX4	25.21
cg03119780	chr10	22886226	-2.761	1.356	0.0462	0.85	PIP4K2A	74.7
cg11239366	chr17	10535302	-0.7688	0.3775	0.0462	0.85	MYH3	96.38
cg21633081	chr3	112270176	-2.071	1.017	0.0462	0.85	ATG3	76.92
cg21499148	chr1	204116468	3.625	1.78	0.0462	0.85	ETNK2	92.59
cg01802485	chr5	111723891	-1.524	0.7482	0.0462	0.85	EPB41L4A	88.16
cg01320908	chr6	33139810	-3.755	1.843	0.0462	0.85	COL11A2	69.29
cg11566172	chr1	159751352	-2.732	1.341	0.0462	0.85	DUSP23	52.64
cg26662049	chr15	89903672	-3.09	1.517	0.0462	0.85		31.95
cg00535538	chr8	2078050	-4.664	2.29	0.0462	0.85	MYOM2	83.77
cg10328831	chr8	10650046	-0.5393	0.2648	0.0462	0.85	PINX1	94.83
cg17779607	chr3	129036849	-1.959	0.9618	0.0462	0.85	H1FX-AS1	65.8
cg11842857	chr7	24925386	-2.031	0.997	0.0462	0.85	OSBPL3	84.3
cg08549495	chr16	8823986	-3.481	1.709	0.0462	0.85	ABAT	63.95
cg18319433	chr4	3233774	-1.872	0.9189	0.0462	0.85	HTT	76.98
cg17951244	chr1	52158161	-2.311	1.135	0.0462	0.85	OSBPL9	74.32
cg11699649	chr5	110471142	-1.814	0.8907	0.0462	0.85		76.53
cg27199725	chr3	4697732	-1.342	0.6588	0.0462	0.85	ITPR1	19.94
cg06070263	chr3	147115930	-5.037	2.473	0.0462	0.85	ZIC4	56.39
cg09980403	chr19	12975529	-3.994	1.961	0.0462	0.85	MAST1	60.69
cg27656302	chr12	54799956	-2.424	1.19	0.0462	0.85	ITGA5	66.12
cg23276912	chr1	35326118	-2.834	1.392	0.0462	0.85	C1orf212	67.85
cg14591625	chr9	140410086	-2.502	1.228	0.0462	0.85	PNPLA7	45.83
cg04479580	chr12	6437908	-1.174	0.5765	0.0462	0.85		89.44
cg14283380	chr10	94449250	-0.6659	0.3269	0.0462	0.85	HHEX	4.49
cg23552820	chr17	64272071	-2.517	1.236	0.0462	0.85		69.04
cg15152912	chr7	154585539	-3.388	1.664	0.0462	0.85	DPP6	31.38
cg23655242	chr1	236318545	-2.077	1.02	0.0462	0.85	GPR137B	61.6
cg24784310	chr7	44365806	-1.677	0.8235	0.0462	0.85	CAMK2B	11.66
cg11587848	chr22	17332066	-1.842	0.9047	0.0462	0.85		91.74
cg23620710	chr7	22036558	5.907	2.9	0.0462	0.85		42.83
cg13772070	chr9	108323097	-0.7077	0.3475	0.0462	0.85	FKTN	91.76
cg27088374	chr5	157243785	-2.088	1.025	0.0462	0.85	CLINT1	80.15
cg17464716	chr5	180554094	-2.758	1.354	0.0462	0.85		25.76
cg11543592	chr12	115124067	-2.324	1.141	0.0462	0.85		88.67
cg00404838	chr10	22764922	-1.489	0.7311	0.0462	0.85		5.16
cg09377926	chr17	21363274	-1.8	0.8841	0.0462	0.85		25.42
cg05286090	chr19	4281101	-2.627	1.29	0.0462	0.85	SHD	49.18
cg16021364	chr10	51042276	-1.334	0.6552	0.0462	0.85	PARG	86.93
cg12835181	chr18	56931575	-4.343	2.133	0.0462	0.85		40.27
cg22946362	chr12	107077756	-1.03	0.5056	0.0463	0.85	LOC100505978	92.57
cg27437491	chr20	61836235	-1.047	0.5144	0.0463	0.85	YTHDF1	90.39
cg19781843	chr1	36028061	-1.322	0.6491	0.0463	0.85	NCDN	82.29
cg02995731	chr6	40346035	-2.76	1.355	0.0463	0.85	TDRG1	48.01
cg11480845	chr3	125783342	-1.117	0.5483	0.0463	0.85	SLC41A3	88.46
cg09950097	chr15	69581591	-2.061	1.012	0.0463	0.85		60.42
cg05904411	chr18	46990953	-2.641	1.297	0.0463	0.85		37.05
cg18915648	chr1	4000581	-2.924	1.436	0.0463	0.85	LINC01346	35.88
cg23022053	chr14	52733243	-12.49	6.134	0.0463	0.85	PTGDR	67.37
cg22081715	chr16	25226421	-2.151	1.056	0.0463	0.85		73.23
cg23219831	chr10	134779406	-4.965	2.438	0.0463	0.85	LINC01166	56.64
cg03520448	chr2	11777859	-3.183	1.563	0.0463	0.85	GREB1	66.22
cg07111861	chr15	57737942	-1.865	0.9158	0.0463	0.85	CGNL1	77.63
cg06017659	chr7	157765679	-2.308	1.133	0.0463	0.85	PTPRN2	39.57
cg22020299	chr6	44088275	-1.323	0.6497	0.0463	0.85	MRPL14	90.42
cg10298898	chr8	22132678	-3.831	1.882	0.0463	0.85	PIWIL2	79.91
cg11056496	chr12	6176688	-2.201	1.081	0.0463	0.85	VWF	77.08
cg18436643	chr19	58709399	-3.005	1.476	0.0463	0.85	ZNF274	44.2
cg18864674	chr1	21058007	-3.004	1.475	0.0463	0.85	SH2D5	49.15
cg23908842	chr21	46020270	-2.597	1.275	0.0463	0.85	KRTAP10-7	86.53
cg08282873	chr5	2633713	-4.332	2.127	0.0463	0.85		57.98
cg12747822	chr9	118000029	-3.038	1.492	0.0463	0.85	DEC1	45.05
cg13078565	chr17	3754116	-2.617	1.285	0.0463	0.85		67.7
cg17661135	chr8	32441430	-2.41	1.184	0.0463	0.85	NRG1	25.44
cg26722342	chr5	52306165	-1.232	0.6051	0.0463	0.85	ITGA2	87.41
cg18163955	chr17	40833833	-2.333	1.146	0.0463	0.85	CNTNAP1	46.18
cg10605084	chr12	9217763	2.054	1.009	0.0463	0.85	LOC144571	9.73
cg14245185	chr9	116114796	-1.812	0.89	0.0463	0.85	BSPRY	80.27
cg07074138	chr6	71416541	-1.145	0.5621	0.0463	0.85	SMAP1	9.01
cg11960708	chr6	26226256	-3.532	1.734	0.0463	0.85		52.26
cg11507052	chr13	95618902	3.171	1.557	0.0463	0.85		17.67
cg07391130	chr12	54333773	-1.403	0.689	0.0463	0.85	HOXC13	10.89
cg13047720	chr18	48253796	-3.852	1.892	0.0463	0.85	MAPK4	67.65
cg11238940	chr19	48259031	-1.85	0.9084	0.0463	0.85	GLTSCR2	81.44
cg23237607	chr14	91528264	-2.044	1.004	0.0463	0.85	RPS6KA5	72.76
cg14930067	chr14	22515439	-1.729	0.8492	0.0463	0.85		8.76
cg20723815	chr8	17061850	-3.771	1.852	0.0463	0.85	ZDHHC2	34.45
cg08113359	chr17	8280551	-2.302	1.131	0.0463	0.85	KRBA2	75.8
cg23538438	chr3	43960634	-3.411	1.675	0.0463	0.85		46.19
cg17784580	chrX	53026125	-2.234	1.097	0.0463	0.85		77.26
cg07497911	chr16	66878193	-2.532	1.244	0.0463	0.85	CA7	15.65
cg24835539	chr15	79165346	-0.4692	0.2304	0.0463	0.85	MORF4L1	3.54
cg20340501	chr2	233141525	-2.685	1.319	0.0463	0.85	DIS3L2	72.11
cg05655556	chr3	184016629	-0.5796	0.2847	0.0463	0.85	PSMD2	3.65
cg13838495	chr20	14431083	-0.8774	0.4309	0.0463	0.85	MACROD2	90.84
cg03560684	chr5	76070572	-0.7216	0.3544	0.0463	0.85		5.67
cg07203025	chr1	144533212	-1.924	0.9447	0.0463	0.85	NBPF20	37.21
cg05729745	chr22	49937644	-5.476	2.69	0.0463	0.85		29.12
cg11643361	chr14	22923261	-2.55	1.252	0.0463	0.85		34.51
cg22088248	chr18	72917387	-3.691	1.813	0.0463	0.85	ZADH2	56.65
cg17376415	chr7	157914479	-3.47	1.704	0.0463	0.85	PTPRN2	54.14
cg02783749	chr2	101034613	-2.419	1.188	0.0463	0.85	CHST10	78.51
cg20521658	chr10	115061504	-0.764	0.3753	0.0463	0.85		92.36
cg03802982	chr16	65089255	-3.275	1.608	0.0463	0.85	CDH11	41.52
cg03208691	chr1	203118582	-2.162	1.062	0.0463	0.85	ADORA1	62.91
cg20853447	chr10	77874028	-2.607	1.28	0.0463	0.85	C10orf11	78.36
cg04586622	chr2	25135609	-2.927	1.438	0.0463	0.85	ADCY3	69.68
cg00895231	chr4	8346274	-2.694	1.323	0.0463	0.85		37.74
cg14920044	chr10	91296311	-4.245	2.085	0.0463	0.85	SLC16A12	65.15
cg08959565	chr6	34490909	-2.22	1.09	0.0463	0.85	PACSIN1	69.53
cg26271428	chr16	10767081	-2.93	1.439	0.0463	0.85	TEKT5	78.9
cg15111398	chr1	42504277	-2.845	1.397	0.0463	0.85		69.13
cg12942621	chr4	94105450	-4.201	2.063	0.0463	0.85	GRID2	40.73
cg17777933	chr11	1856764	-2.109	1.036	0.0463	0.85	SYT8	78.81
cg18803701	chr2	240271175	-1.094	0.5376	0.0463	0.85	HDAC4	91.36
cg15598276	chr6	32948343	-1.703	0.8366	0.0463	0.85	BRD2	85.46
cg09044868	chr5	141871317	-1.477	0.7257	0.0463	0.85		90.86
cg02281167	chr6	30140113	-3.829	1.881	0.0463	0.85	TRIM15	46.51
cg08552018	chr3	179934330	-5.799	2.849	0.0463	0.85		52.02
cg03993839	chr16	55851398	-3.436	1.688	0.0463	0.85	CES1	45.28
cg06015142	chr7	76924364	-1.07	0.5254	0.0463	0.85	CCDC146	90.88
cg27618305	chr7	47867025	-1.38	0.6778	0.0463	0.85	PKD1L1	90.98
cg25324282	chr14	24647379	-1.995	0.9799	0.0463	0.85	REC8	58.57
cg18438823	chr11	4676365	5.267	2.587	0.0463	0.85	OR51E1	43.48
cg06437931	chr1	38180356	-6.205	3.048	0.0463	0.85		39.14
cg00745855	chr2	186727863	-5.199	2.554	0.0463	0.85		77.6
cg21719957	chr3	127794225	2.583	1.269	0.0463	0.85	RUVBL1-AS1	11.84
cg14076239	chr13	53712850	-4.217	2.071	0.0463	0.85		45.14
cg12631713	chr1	4771985	-3.044	1.495	0.0463	0.85	AJAP1	56.94
cg22727810	chr1	163861876	-1.549	0.7607	0.0463	0.85		22.06
cg10060116	chr3	196158056	-2.609	1.282	0.0463	0.85	UBXN7	57.28
cg21604357	chr1	3027471	-3.788	1.861	0.0463	0.85	PRDM16	39.54
cg19956868	chr12	73184526	-3.183	1.564	0.0463	0.85		40.49
cg24971434	chr18	22094439	-2.127	1.045	0.0463	0.85		27.8
cg16476019	chr3	5840694	-2.237	1.099	0.0463	0.85		37.26
cg02754945	chr1	152161885	-5.6	2.751	0.0463	0.85		44.76
cg15277029	chrX	113854781	-7.427	3.648	0.0463	0.85	HTR2C	68.02
cg07696768	chr1	22136172	-1.201	0.59	0.0463	0.85		89.43
cg19531604	chr3	194078147	-3.108	1.527	0.0463	0.85	LRRC15	45.09
cg02507347	chr13	40714464	-2.122	1.042	0.0463	0.85		32.32
cg05637113	chr5	121307216	-1.521	0.7471	0.0463	0.85	SRFBP1	90.95
cg02976359	chr3	347869	-5.597	2.75	0.0463	0.85	CHL1	53.61
cg25695172	chr19	504246	-2.701	1.327	0.0463	0.85	MADCAM1	61.03
cg27102580	chr2	31183150	-0.7007	0.3442	0.0463	0.85	GALNT14	94.34
cg03869495	chr13	113492269	-1.712	0.8413	0.0463	0.85	ATP11A	89.25
cg05549863	chr13	75921845	-1.257	0.6174	0.0463	0.85	TBC1D4	91.14
cg01998808	chr16	892282	-3.008	1.478	0.0463	0.85		27.87
cg01728055	chr1	2116458	-1.122	0.5514	0.0463	0.85	C1orf86	89.89
cg10785170	chr14	101451162	-4.831	2.373	0.0463	0.85	SNORD114-25	65.81
cg11235848	chrX	47050208	-1.939	0.9527	0.0463	0.85	UBA1	11.63
cg18348736	chr12	120032142	-3.755	1.845	0.0463	0.85	TMEM233	26.11
cg21951070	chr3	185826924	1.195	0.5869	0.0463	0.85	ETV5	4.18
cg10674847	chr8	58360186	-3.508	1.724	0.0463	0.85		47.37
cg11178030	chr4	36376725	-2.987	1.468	0.0463	0.85		83.71
cg06923210	chr5	15716055	-2.406	1.182	0.0463	0.85	FBXL7	24.55
cg24824623	chr12	1208672	-1.179	0.579	0.0463	0.85	ERC1	90.89
cg14273606	chr9	33364552	-1.811	0.8899	0.0463	0.85	NFX1	87.98
cg11008674	chr7	148922977	-2.652	1.303	0.0463	0.85	ZNF282	70.47
cg21853964	chr5	92609511	-5.852	2.875	0.0464	0.85		75.86
cg00410600	chr8	145555942	-2.15	1.056	0.0464	0.85	SCRT1	27.2
cg01303814	chr19	18450967	-4.359	2.141	0.0464	0.85	PGPEP1	41.61
cg19038454	chr19	36001505	-0.6268	0.3079	0.0464	0.85	DMKN	4.61
cg08350157	chr3	131219430	-2.665	1.31	0.0464	0.85	MRPL3	67.7
cg23721067	chr4	15565518	-2.591	1.273	0.0464	0.85	CC2D2A	93.67
cg13690126	chr1	26502524	-1.142	0.5612	0.0464	0.85	CNKSR1	91.05
cg03052794	chr19	908894	-3.461	1.7	0.0464	0.85	C19orf22	73.4
cg18187385	chr17	75149960	-1.321	0.6491	0.0464	0.85	SEC14L1	90.38
cg16246772	chr19	45672444	-1.317	0.6473	0.0464	0.85	TRAPPC6A	90.33
cg27173971	chr19	463914	-6.128	3.011	0.0464	0.85	ODF3L2	69.47
cg25494045	chr16	71559023	-4.164	2.046	0.0464	0.85	CHST4	52.36
cg05775543	chr1	201181672	-2.225	1.093	0.0464	0.85	IGFN1	47.38
cg09923626	chr1	68218335	-1.162	0.5711	0.0464	0.85	GNG12	89.14
cg10739386	chr6	72926139	-2.15	1.056	0.0464	0.85	RIMS1	29.54
cg00992850	chr7	25900703	-2.176	1.069	0.0464	0.85		20.02
cg09514310	chr2	171553350	1.069	0.5251	0.0464	0.85		94.77
cg02752018	chr13	41329509	-1.959	0.9624	0.0464	0.85	MRPS31	80
cg14189726	chr4	146974615	-3.799	1.867	0.0464	0.85		71.83
cg15108645	chr7	937705	-2.109	1.036	0.0464	0.85	ADAP1	72.44
cg22557167	chr9	98778703	-4.15	2.039	0.0464	0.85	ERCC6L2	78.4
cg22359116	chr10	119212240	-2.517	1.236	0.0464	0.85		38.81
cg16438832	chr4	7341811	-3.091	1.519	0.0464	0.85	SORCS2	53.93
cg18329739	chr20	18113979	-1.001	0.4917	0.0464	0.85		88.72
cg09039751	chr11	45672100	-4.638	2.279	0.0464	0.85	CHST1	75.7
cg17489939	chr2	176981919	6.152	3.023	0.0464	0.85	HOXD10	68.11
cg01430193	chr21	36748062	-3.409	1.675	0.0464	0.85	LOC100506403	72.11
cg04756010	chr6	5778988	-2.969	1.459	0.0464	0.85		72.11
cg23176148	chr14	22694180	-2.582	1.268	0.0464	0.85		41.6
cg15755673	chr11	111984773	-2.078	1.021	0.0464	0.85		79.42
cg02894896	chr8	37706721	-3.667	1.802	0.0464	0.85	BRF2	40.69
cg11640914	chrX	153675452	-1.94	0.953	0.0464	0.85	FAM50A	82.91
cg15149219	chr14	23024952	-1.434	0.7044	0.0464	0.85		90.84
cg11981616	chr1	37908355	-5.849	2.874	0.0464	0.85		42.77
cg18234520	chr10	16807736	-1.786	0.8774	0.0464	0.85	RSU1	83.55
cg02753667	chr12	48191444	-1.493	0.7338	0.0464	0.85	HDAC7	75.49
cg23897667	chr8	98572582	-4.006	1.968	0.0464	0.85		35.57
cg07861743	chr12	50306508	-1.777	0.8731	0.0464	0.85	LOC283332	82.3
cg00664249	chr16	25117633	-2.047	1.006	0.0464	0.85	LCMT1-AS1	59.58
cg04735660	chr1	176999916	-2.494	1.225	0.0464	0.85	MIR488	16.5
ch.1.32283278R	chr1	32510691	-1.774	0.8719	0.0464	0.85		12.97
cg26081841	chr5	87441969	-3.808	1.871	0.0464	0.85		48.07
cg20269185	chr3	70048926	-3.961	1.947	0.0464	0.85		35.09
cg18283698	chr14	51999940	-2.256	1.109	0.0464	0.85	FRMD6-AS2	29.53
cg11292644	chr17	27284543	-1.884	0.9255	0.0464	0.85	SEZ6	81.48
cg13332944	chr17	16769594	-2.38	1.17	0.0464	0.85		45.83
cg04497514	chr2	18705868	2.756	1.354	0.0464	0.85		87.67
cg21205358	chr12	119624590	-1.848	0.9079	0.0464	0.85	HSPB8	83.84
cg14620768	chr11	2139959	-3.137	1.541	0.0464	0.85		60.66
cg26959945	chr7	20233217	-2.204	1.083	0.0464	0.85	MACC1	82.09
cg21304158	chr2	241937034	-2.653	1.304	0.0464	0.85	SNED1	61.78
cg09319487	chr20	56771178	-2.108	1.036	0.0464	0.85		36.49
cg02505117	chr5	43155674	-2.782	1.367	0.0464	0.85	ZNF131	56.13
cg00599328	chr7	92156084	-0.937	0.4604	0.0464	0.85	PEX1	88.74
cg00291192	chr3	17714327	-1.14	0.56	0.0464	0.85	TBC1D5	91.03
cg03549705	chr16	29674618	-1.615	0.7935	0.0464	0.85	SPN	85.99
cg14809340	chr15	56245172	-1.717	0.8437	0.0464	0.85	NEDD4	87.99
cg03747484	chr12	81915099	-5.607	2.755	0.0464	0.85	PPFIA2	71.3
cg26660800	chr17	59480926	-3.039	1.493	0.0464	0.85	TBX2	66.1
cg09693751	chr3	195541023	-3.126	1.536	0.0464	0.85		52.44
cg14689495	chr13	34612758	-0.8273	0.4065	0.0464	0.85		89.8
cg05161682	chr13	111107167	-2.425	1.191	0.0464	0.85	COL4A2	66.29
cg02715407	chr16	2369686	-2.943	1.446	0.0464	0.85	ABCA3	48.19
cg27298639	chrX	142113827	-6.201	3.047	0.0464	0.85	SPANXN4	44.5
cg06754772	chr4	145620465	-2.008	0.987	0.0464	0.85	HHIP	82.26
cg13262200	chr2	16619639	-1.051	0.5165	0.0464	0.85		92.08
cg23821392	chr3	10709230	-2.652	1.303	0.0464	0.85		38.31
cg09805252	chr12	133187452	-3.067	1.507	0.0464	0.85		30.11
cg20289958	chr8	2207646	-2.91	1.43	0.0464	0.85		52.45
cg03340036	chr4	89446409	-2.305	1.133	0.0464	0.85	PIGY	83.58
cg18941541	chr7	32954233	-2.046	1.006	0.0464	0.85		80.36
cg14330713	chr17	36856244	3.523	1.731	0.0464	0.85		27.26
cg02990368	chr1	204120649	-1.189	0.5845	0.0464	0.85	ETNK2	16.38
cg23153830	chr22	19654030	-2	0.983	0.0464	0.85		36.19
cg06274007	chr16	2880167	-4.916	2.416	0.0464	0.85	ZG16B	44.55
cg19958586	chr3	46449195	-2.389	1.174	0.0464	0.85	CCRL2	73.04
cg18309518	chr4	79057530	-0.9262	0.4552	0.0464	0.85	FRAS1	89.49
cg16069690	chr9	91919723	-2.516	1.236	0.0464	0.85		70.52
cg19458697	chr2	9340871	-3.13	1.538	0.0464	0.85		51.1
cg18297592	chr9	112980227	-1.931	0.9492	0.0464	0.85		16.39
cg14435724	chr11	118879227	-1.536	0.7548	0.0464	0.85	CCDC84	80.31
cg27353381	chr11	1221141	-2.527	1.242	0.0464	0.85		41.78
cg03774413	chr21	37761056	-0.7437	0.3655	0.0464	0.85	CHAF1B	92.08
cg24834614	chr14	65481139	-0.878	0.4315	0.0464	0.85	FNTB	92.67
cg02347773	chr2	176994142	-2.581	1.268	0.0464	0.85	HOXD8	8.07
cg06106996	chr9	35756632	-1.819	0.8939	0.0464	0.85		71.17
cg12467090	chr1	204459139	-1.504	0.739	0.0464	0.85	PIK3C2B	87.13
cg12993807	chr5	1075045	-5.545	2.725	0.0464	0.85	SLC12A7	65.43
cg20457195	chr18	7904834	-1.804	0.8867	0.0464	0.85	PTPRM	84
cg10521638	chr4	74734919	-2.208	1.085	0.0464	0.85	CXCL1	5.72
cg10409077	chr21	47168157	-4.368	2.147	0.0464	0.85		63.9
cg16090801	chr1	169455894	-2.491	1.224	0.0464	0.85	SLC19A2	19.76
cg08503522	chr17	36708302	-1.056	0.5191	0.0464	0.85	SRCIN1	90.93
cg05222958	chr19	51224527	-2.4	1.18	0.0464	0.85		51.58
cg10976311	chr5	152591026	-3.917	1.925	0.0464	0.85		31.67
cg12951488	chr11	115516632	-2.701	1.328	0.0464	0.85		19.36
cg09329620	chr21	46435645	-2.938	1.444	0.0464	0.85		79.01
cg07557597	chr17	435892	-2.696	1.325	0.0464	0.85	VPS53	95.04
cg25513531	chr10	69644407	1.526	0.7501	0.0464	0.85	SIRT1	7.92
cg18739808	chr2	62257530	3.252	1.599	0.0464	0.85	COMMD1	73.19
cg17379135	chr5	82089367	-4.396	2.161	0.0464	0.85		55.27
cg03328165	chrX	71131891	2.207	1.085	0.0464	0.85	NHSL2	14.99
cg16553272	chr6	31847028	-3.148	1.547	0.0464	0.85	SLC44A4	74.4
cg05622424	chr1	159283837	-2.598	1.277	0.0464	0.85	OR10J3	39.64
cg08861915	chr8	119085200	1.994	0.9803	0.0464	0.85	EXT1	33.96
cg04744922	chr20	4173535	-2.402	1.181	0.0464	0.85	LINC01433	41.15
cg04677581	chr7	158625220	-3.614	1.776	0.0464	0.85		64.73
cg06596877	chr6	30659513	-3.921	1.927	0.0464	0.85	NRM	14.5
cg20224091	chr14	50884882	-1.035	0.5087	0.0465	0.85		91.57
cg11952434	chr3	125832799	-1.859	0.9137	0.0465	0.85	ALDH1L1	76.32
cg23940234	chr18	37259134	-2.414	1.187	0.0465	0.85	LINC00669	92.66
cg04251405	chr11	29328150	-3.727	1.832	0.0465	0.85		37.18
cg01947586	chr19	49221565	-1.078	0.5298	0.0465	0.85	MAMSTR	91.04
cg22797892	chr12	74933819	-2.791	1.372	0.0465	0.85	ATXN7L3B	68.7
cg22217678	chr22	32767005	-2.666	1.31	0.0465	0.85	RFPL3S	38.28
cg07305723	chr20	61459078	-3.617	1.778	0.0465	0.85	COL9A3	87.91
cg17953385	chr10	77167715	-4.707	2.313	0.0465	0.85	C10orf41	44.64
cg05569877	chr16	22203612	-4.557	2.24	0.0465	0.85		47.27
cg01569845	chr4	185451613	-0.8284	0.4072	0.0465	0.85		92.22
cg04271791	chr10	99629457	-0.792	0.3893	0.0465	0.85	CRTAC1	4.63
cg20394487	chr3	119781477	-2.092	1.028	0.0465	0.85	GSK3B	76.73
cg02966200	chr2	224866483	-1.99	0.9781	0.0465	0.85	SERPINE2	85.83
cg21746828	chr13	100636451	-2.796	1.374	0.0465	0.85	ZIC2	9.28
cg26889826	chrX	24691052	3.874	1.904	0.0465	0.85	PCYT1B	58.99
cg06392637	chr15	39487809	-1.213	0.596	0.0465	0.85		91.5
cg19961312	chr3	108889855	-3.531	1.736	0.0465	0.85		67.48
cg21328924	chr12	40705541	-3.685	1.811	0.0465	0.85	LRRK2	77.53
cg17942785	chr7	1640134	-3.03	1.49	0.0465	0.85		47.3
cg22072829	chr1	155157194	-1.531	0.7527	0.0465	0.85	TRIM46	81.97
cg15626193	chr5	135736069	-2.663	1.309	0.0465	0.85		29.27
cg23229205	chr15	86014243	-1.837	0.903	0.0465	0.85	AKAP13	82.35
cg26171347	chr10	75413165	-2.455	1.207	0.0465	0.85	SYNPO2L	76.89
cg00547304	chr17	41017800	-1.782	0.8762	0.0465	0.85	LOC90586	31.97
cg06947754	chr16	12190216	-2.293	1.127	0.0465	0.85	SNX29	83.92
cg20489115	chr2	61045228	-2.56	1.258	0.0465	0.85		69.44
cg06390648	chr7	69068694	-2.144	1.054	0.0465	0.85	AUTS2	69.19
cg11584380	chr10	6094836	-1.536	0.7549	0.0465	0.85	IL2RA	86.73
cg05853788	chr11	45924434	-1.889	0.9285	0.0465	0.85	MAPK8IP1	86.5
cg00361454	chr2	122675760	-4.475	2.2	0.0465	0.85		64.56
cg03645750	chr18	10479708	-2.109	1.037	0.0465	0.85	APCDD1	77.82
cg09411231	chr1	186159350	1.344	0.6608	0.0465	0.85	MIR548F1	87.4
cg06259025	chr13	52769875	1.784	0.8771	0.0465	0.85	THSD1P	5
cg27481747	chr1	111010056	-1.805	0.8875	0.0465	0.85		86.94
cg17732031	chr13	102888822	-2.528	1.243	0.0465	0.85	FGF14	56.7
cg15189197	chr1	17490706	-3.502	1.721	0.0465	0.85		45.39
cg07511160	chr2	224565172	-1.872	0.9203	0.0465	0.85		84.7
cg05376524	chr12	96673206	-0.7831	0.3849	0.0465	0.85	CDK17	91.19
cg25530299	chr10	71817255	-2.661	1.308	0.0465	0.85	H2AFY2	40.83
cg12776033	chr6	31939059	-2.226	1.094	0.0465	0.85	STK19	52.43
cg26191471	chr12	109724711	-3.052	1.5	0.0465	0.85	FOXN4	43.88
cg00060283	chr5	119080642	-1.583	0.7784	0.0465	0.85		85.33
cg19483940	chr5	139167533	0.7265	0.3571	0.0465	0.85		6.24
cg03485172	chr13	95655579	-3.926	1.93	0.0465	0.85		49.1
cg20528093	chr11	31837144	-3.523	1.732	0.0465	0.85	PAX6	25.21
cg27388769	chr12	22679995	-1.686	0.8289	0.0465	0.85	C2CD5	45.86
cg21426547	chr7	34697678	-3.111	1.529	0.0465	0.85	NPSR1	57.03
cg27388911	chr3	24537277	-1.406	0.6911	0.0465	0.85	THRB	13.08
cg18643317	chr21	46314030	-2.545	1.251	0.0465	0.85	ITGB2	77.81
cg10190990	chr15	62535062	-2.832	1.392	0.0465	0.85		80.14
cg14675869	chr18	34340941	-3.158	1.553	0.0465	0.85	FHOD3	50.52
cg02995770	chr4	68929413	-1.131	0.5562	0.0465	0.85	TMPRSS11F	90.07
cg17669802	chr20	33975354	-2.275	1.118	0.0465	0.85	UQCC1	79.04
cg08717065	chr22	46846279	-2.819	1.386	0.0465	0.85	CELSR1	78.18
cg25984164	chr1	174844560	-2.364	1.162	0.0465	0.85	RABGAP1L	24.74
cg03063703	chr16	83996903	-1.209	0.5941	0.0465	0.85	OSGIN1	89.88
cg19856934	chr2	135118509	2.735	1.344	0.0465	0.85	MGAT5	82.95
cg17610263	chr11	19573161	-3.139	1.543	0.0465	0.85	NAV2	61.76
cg14320729	chr19	45807023	-2.955	1.453	0.0465	0.85	MARK4	81.27
cg05383413	chr13	69885301	-3.346	1.645	0.0465	0.85	LINC00383	86.92
cg02304303	chr4	77483299	-1.863	0.916	0.0465	0.85	SHROOM3	83.42
cg21934353	chr8	79311020	-2.248	1.105	0.0465	0.85		22.36
cg06722357	chr15	86123485	-1.904	0.9362	0.0465	0.85	AKAP13	77.34
cg15095936	chr20	55534744	-1.898	0.9333	0.0465	0.85		83.87
cg27590199	chrX	134974589	-6.786	3.336	0.0465	0.85	SAGE1	64.67
cg16195942	chr2	183513961	-0.7501	0.3688	0.0465	0.85		92.72
cg25723614	chr10	103602939	-1.916	0.9418	0.0465	0.85	KCNIP2	73.38
cg03533660	chr2	177689008	-4.106	2.019	0.0465	0.85		51.2
cg10845013	chr11	1800410	-2.198	1.081	0.0465	0.85		50.49
cg08883078	chr2	97291520	-3.228	1.587	0.0465	0.85	KIAA1310	63.13
cg16300838	chr10	135109211	-1.497	0.7358	0.0465	0.85	TUBGCP2	82.27
cg00778885	chr22	23236694	-1.982	0.9743	0.0465	0.85	IGLL5	75.96
cg14985500	chr8	61261682	-3.317	1.631	0.0465	0.85		58.5
cg05717959	chr16	973141	-4.912	2.415	0.0465	0.85	LMF1	62.44
cg01419727	chr5	131438977	-1.454	0.7147	0.0465	0.85		88.95
cg12611243	chr5	149897230	6.808	3.347	0.0465	0.85	NDST1	22.71
cg03758181	chr10	102989325	-2.517	1.237	0.0465	0.85	FLJ41350	10.31
cg11687389	chr6	12900062	5.03	2.473	0.0465	0.85	PHACTR1	75.41
cg13984188	chr17	76176190	-2.09	1.028	0.0465	0.85	TK1	77.73
cg02884524	chr17	4075375	-0.621	0.3053	0.0465	0.85	ANKFY1	94.58
cg03248834	chr12	55864950	-1.92	0.9442	0.0465	0.85	OR6C70	14.37
cg01265025	chr7	6003567	-1.767	0.8687	0.0465	0.85	RSPH10B2	84.8
cg08184886	chr11	57334830	-2.407	1.184	0.0465	0.85	UBE2L6	26.32
cg16087098	chr21	46393017	-2.338	1.15	0.0465	0.85	FAM207A	56.29
cg24858116	chr2	240005859	-2.236	1.099	0.0465	0.85	HDAC4	79.39
cg23814734	chr10	3057983	-3.389	1.666	0.0465	0.85		63.25
cg00402350	chr5	144828764	-3.056	1.502	0.0465	0.85		58.72
cg00942241	chr16	945615	5.084	2.5	0.0465	0.85	LMF1	19.12
cg09626636	chr7	19151058	-1.957	0.9624	0.0465	0.85		89.3
cg05617483	chr15	76483344	-1.01	0.4966	0.0465	0.85	C15orf27	5.75
cg17930873	chr15	57511260	-1.762	0.8665	0.0465	0.85	TCF12	86.19
cg26758184	chr16	84296890	-3.672	1.805	0.0465	0.85		87.23
cg03899625	chr1	110630344	-1.348	0.6627	0.0465	0.85	LINC01397	89.97
cg15448726	chr12	53273497	-2.269	1.116	0.0465	0.85		11.56
cg14841402	chr3	61606227	-0.5657	0.2782	0.0465	0.85	PTPRG	93.8
cg05678155	chr3	114103339	-1.951	0.9591	0.0465	0.85	ZBTB20	13.55
cg20568402	chr13	114126476	-2.234	1.098	0.0465	0.85	DCUN1D2	85.98
cg08649068	chr17	38512297	-2.036	1.001	0.0465	0.85	RARA	65.76
cg09016664	chrX	118823186	-1.743	0.8572	0.0465	0.85	SEPT6	88.51
cg22161386	chr6	83616621	-1.486	0.7309	0.0465	0.85	UBE3D	88.32
cg26394837	chr2	15428012	-1.323	0.6504	0.0465	0.85	NBAS	91.52
cg13985196	chr20	30729358	-1.272	0.6257	0.0465	0.85	TM9SF4	90.57
cg18789123	chr2	29174857	-2.449	1.204	0.0465	0.85		55.53
cg01764034	chr22	45688342	-2.583	1.27	0.0465	0.85	UPK3A	64.67
cg06785339	chr5	159721322	-2.243	1.103	0.0465	0.85	CCNJL	70.43
cg08408994	chr11	44330958	-1.947	0.9575	0.0465	0.85	ALX4	3.61
cg20346616	chr7	5205257	-2.737	1.346	0.0465	0.85		54.65
cg19914780	chr4	79143682	-0.6468	0.3181	0.0466	0.85	FRAS1	93.72
cg16959364	chr12	32548874	-1.746	0.8586	0.0466	0.85		86.15
cg13752828	chr17	46816630	-1.352	0.6647	0.0466	0.85		6.35
cg27232960	chr16	73322678	-3.626	1.783	0.0466	0.85		63.25
cg09723136	chr12	124625840	-2.999	1.475	0.0466	0.85	ZNF664-FAM101A	64.93
cg14593608	chr16	238368	-2.305	1.133	0.0466	0.85		58.61
cg00077183	chr12	69462328	-1.767	0.8688	0.0466	0.85		79.07
cg07806797	chrX	152127816	-2.968	1.46	0.0466	0.85	ZNF185	60.28
cg15292250	chr7	6457128	-2	0.9834	0.0466	0.85	DAGLB	83.72
cg07153191	chr17	30986283	-0.5038	0.2478	0.0466	0.85	MYO1D	95.72
cg10105237	chr8	135726091	-2.604	1.28	0.0466	0.85	ZFAT	42.12
cg16953473	chr17	59539587	-3.473	1.708	0.0466	0.85	TBX4	15.9
cg03660010	chr4	48342263	-3.027	1.488	0.0466	0.85	SLAIN2	51.52
cg16936992	chr11	7686665	-1.769	0.8697	0.0466	0.85	CYB5R2	85.74
cg04317477	chr10	90861731	-2.255	1.109	0.0466	0.85		69.56
cg12814006	chr2	237641968	-1.48	0.728	0.0466	0.85		86.93
cg24324609	chr9	15277813	-3.241	1.594	0.0466	0.85	TTC39B	75.27
cg08494084	chr5	26482671	-4.189	2.06	0.0466	0.85		72.47
cg05494709	chr12	8396767	-2.958	1.455	0.0466	0.85	LOC653113	14.38
cg18319398	chr6	169396041	-1.314	0.6463	0.0466	0.85		92.46
cg27168114	chr7	594586	-3.192	1.57	0.0466	0.85	PRKAR1B	54.4
cg23120299	chr7	50773130	-1.121	0.5511	0.0466	0.85	GRB10	93.57
cg23532924	chr7	50633445	-2.715	1.335	0.0466	0.85	DDC	53.89
cg00875272	chr1	47695321	-3.453	1.698	0.0466	0.85	TAL1	29.7
cg08896901	chr4	152996165	8.227	4.046	0.0466	0.85		52.49
cg00061368	chr1	16196968	-2.053	1.01	0.0466	0.85	MIR5096	74.68
cg00087646	chr1	231195622	-0.9925	0.4881	0.0466	0.85		91.88
cg03747304	chr12	124908877	-1.657	0.8147	0.0466	0.85	NCOR2	86.51
cg08795736	chr15	54876123	-2.431	1.195	0.0466	0.85	UNC13C	26.61
cg27197503	chr4	5570245	-7.785	3.829	0.0466	0.85	EVC2	65
cg20028974	chr6	134373639	-0.5228	0.2571	0.0466	0.85	SLC2A12	3.79
cg13281248	chr4	1244360	-1.738	0.855	0.0466	0.85	C4orf42	89.9
cg09856246	chr1	222770108	-4.641	2.282	0.0466	0.85		68.58
cg02298863	chr7	75617663	-3.95	1.943	0.0466	0.85	TMEM120A	85.08
cg01833681	chr2	128225038	-1.784	0.8774	0.0466	0.85		75.77
cg20592982	chr5	148572056	1.679	0.8257	0.0466	0.85	ABLIM3	14.51
cg01614625	chr7	150364042	2.161	1.063	0.0466	0.85		86.65
cg03844115	chr10	1455327	-3.517	1.73	0.0466	0.85	ADARB2	44.41
cg23909098	chr16	30798718	2.929	1.44	0.0466	0.85	ZNF629	7.54
cg14914887	chr3	180627368	-1.141	0.5613	0.0466	0.85		88.98
cg25375085	chr11	58938646	-0.7471	0.3674	0.0466	0.85	DTX4	94.24
cg26721708	chr16	1312459	-2.866	1.409	0.0466	0.85		59.28
cg19163818	chr4	1957493	-0.7519	0.3698	0.0466	0.85	WHSC1	93.98
cg02800071	chr1	202626398	-2.295	1.129	0.0466	0.85	SYT2	10.92
cg20276874	chr14	90721474	3.335	1.64	0.0466	0.85	PSMC1	82.94
cg00687021	chr6	130761721	-3.516	1.729	0.0466	0.85	TMEM200A	88.85
cg26917094	chrX	130896865	-4.835	2.378	0.0466	0.85	FIRRE	29.56
cg03270175	chr10	75968169	-1.845	0.9074	0.0466	0.85	ADK	75.38
cg05522807	chr15	75069194	-2.1	1.033	0.0466	0.85		39.42
cg21331794	chr16	3162078	-1.761	0.8661	0.0466	0.85	ZNF205-AS1	24.71
cg06616408	chr5	92926504	-4.018	1.976	0.0466	0.85	NR2F1	67.61
cg13848905	chr1	179560700	-1.599	0.7863	0.0466	0.85	TDRD5	9.48
cg16434897	chr11	2772799	-0.9908	0.4873	0.0466	0.85	KCNQ1	92.44
cg14067775	chr17	62991979	-1.31	0.6443	0.0466	0.85		86.73
cg27430561	chr7	23633208	-2.471	1.215	0.0466	0.85		66.61
cg10391539	chr12	121975527	-2.499	1.229	0.0466	0.85	KDM2B	32.33
cg27076552	chr16	27788255	-2.497	1.228	0.0466	0.85	KIAA0556	65.89
cg03937116	chr1	151266968	-2.105	1.035	0.0466	0.85	PI4KB	63.27
cg19935718	chr10	125802965	-3.213	1.58	0.0466	0.85	CHST15	24.16
cg15236354	chr1	240739803	-4.548	2.237	0.0466	0.85	GREM2	40.23
cg04582128	chr9	103344094	-1.905	0.937	0.0466	0.85	MURC	86.61
cg11326311	chr11	58400854	-1.536	0.7554	0.0466	0.85		89
cg08651989	chr1	32210139	-1.772	0.8715	0.0466	0.85	ADGRB2	85.52
cg09243037	chr7	112120799	-1.849	0.9092	0.0466	0.85	C7orf53	85.17
cg07410188	chr5	153864967	-4.121	2.027	0.0466	0.85		49.12
cg25428854	chr3	195855438	-2.32	1.141	0.0466	0.85		80.49
cg05641278	chr1	3435887	-1.479	0.7273	0.0466	0.85	MEGF6	34.54
cg21746387	chr12	57635721	-2.257	1.11	0.0466	0.85	NDUFA4L2	31.69
cg20729373	chr7	104972261	-1.178	0.5796	0.0466	0.85	SRPK2	90.77
cg26736232	chr11	628603	-1.855	0.9126	0.0466	0.85	SCT	90.14
cg03775802	chr10	105978702	-2.498	1.228	0.0466	0.85	MIR609	43.54
cg03435698	chr2	144827306	-4.177	2.055	0.0466	0.85	GTDC1	72.85
cg18678177	chr2	232159611	-1.597	0.7855	0.0466	0.85	ARMC9	77.29
cg27475532	chr3	20616397	-2.081	1.024	0.0466	0.85		25.44
cg16152092	chr2	54807183	-2.235	1.099	0.0466	0.85	SPTBN1	65.89
cg14742937	chr8	39172097	1.397	0.6873	0.0466	0.85	ADAM5P	5.2
cg04463549	chrX	70828492	-4.703	2.313	0.0466	0.85	ACRC	63.59
cg16729016	chr1	213298061	-0.6304	0.3101	0.0466	0.85	RPS6KC1	93.64
cg18440316	chr19	18077727	-0.6431	0.3163	0.0466	0.85	KCNN1	4.68
cg07174608	chr12	27198893	-2.561	1.26	0.0466	0.85		70.86
cg08962185	chr8	143336052	-1.477	0.7266	0.0466	0.85	TSNARE1	13.71
cg01794802	chr6	31096931	-2.358	1.16	0.0466	0.85	PSORS1C1	27.61
cg04512759	chrX	102631253	-3.199	1.573	0.0466	0.85	NGFRAP1	16.17
cg12949760	chr11	2542862	-1.991	0.9793	0.0466	0.85	KCNQ1	51.58
cg14149701	chr11	624995	-1.6	0.7873	0.0466	0.85	MUPCDH	84.53
cg06339573	chr7	157372262	-3.853	1.895	0.0466	0.85	PTPRN2	43.59
cg09200127	chr2	122511981	-2.277	1.12	0.0466	0.85	TSN	42.97
cg26094719	chr3	179139405	-1.701	0.8367	0.0466	0.85	GNB4	82.23
cg25355482	chr20	58179249	-3.084	1.517	0.0466	0.85	PHACTR3	26.01
cg00902637	chr12	123478065	-2.091	1.029	0.0466	0.85	PITPNM2	68.57
cg19522757	chr10	43100098	-1.294	0.6366	0.0466	0.85	ZNF33B	87.76
cg27489009	chr17	140509	-4.067	2.001	0.0466	0.85	RPH3AL	60.07
cg09717929	chr9	16033195	-5.466	2.689	0.0466	0.85		63.66
cg04663194	chr11	66315239	-2.305	1.134	0.0466	0.85	ACTN3	66.9
cg17616430	chr10	113976252	-0.5946	0.2925	0.0466	0.85		95.13
cg01275038	chr4	7287492	-2.699	1.328	0.0466	0.85	SORCS2	17.95
cg19962581	chr7	99103686	-3.119	1.534	0.0466	0.85	ZKSCAN5	25.97
cg11046315	chr4	41751886	-2.064	1.016	0.0466	0.85	PHOX2B	8.94
cg26289408	chr13	111410784	-2.487	1.223	0.0466	0.85		28.39
cg24121172	chr20	60796414	-2.012	0.9896	0.0466	0.85	HRH3	24.85
cg01352656	chr2	118561680	4.531	2.229	0.0466	0.85		9.34
cg01062020	chr1	162382848	-3.467	1.705	0.0466	0.85	SH2D1B	36.82
cg09261015	chrX	103499647	-3.629	1.785	0.0466	0.85	ESX1	19.46
cg25017403	chr15	31516404	-4.73	2.327	0.0466	0.85		33.07
cg25635714	chr5	6962084	-5.082	2.5	0.0466	0.85		38.63
cg26453543	chr16	18943348	-1.915	0.9423	0.0466	0.85		77.86
cg21503202	chr6	33871907	-1.414	0.6955	0.0466	0.85		27.31
cg16664385	chr10	25242747	-2.228	1.096	0.0466	0.85	PRTFDC1	72.75
cg01590049	chr7	101959838	-0.8364	0.4115	0.0466	0.85	SH2B2	92.15
cg24361291	chr19	16394499	-2.438	1.199	0.0466	0.85		32.68
cg10281002	chr12	114846399	-5.196	2.556	0.0466	0.85	TBX5	27.18
cg07577569	chr20	40245965	-2.224	1.094	0.0466	0.85	CHD6	31.96
cg21427119	chr20	30132790	-2.275	1.119	0.0466	0.85	HM13	75.77
cg15195644	chr2	176470857	-2.987	1.47	0.0466	0.85		59.02
cg06085683	chr1	6514663	-3.158	1.554	0.0466	0.85	ESPN	17.47
cg22652435	chr3	158786927	-5.122	2.52	0.0467	0.85	IQCJ	64.37
cg23244540	chr2	127532388	-2.358	1.16	0.0467	0.85		40.84
cg26878995	chr1	168106731	4.32	2.125	0.0467	0.85	GPR161	32.53
cg25705486	chr18	8367425	0.4158	0.2046	0.0467	0.85	LOC100192426	1.84
cg02984009	chr7	86850498	1.587	0.7808	0.0467	0.85	C7orf23	12.06
cg18848203	chr11	133850487	-2.016	0.9917	0.0467	0.85		18.32
cg22788141	chr5	56033159	-1.087	0.5349	0.0467	0.85		90.29
cg03306615	chr11	2292890	3.174	1.562	0.0467	0.85	ASCL2	22.17
cg12333338	chr6	32787925	-4.124	2.029	0.0467	0.85		39.66
cg20252837	chr20	62574114	-3.925	1.931	0.0467	0.85	UCKL1	38.94
cg14703589	chr22	31644558	2.524	1.242	0.0467	0.85	LIMK2	24.23
cg10318864	chr22	31613475	-1.937	0.9532	0.0467	0.85	LIMK2	85.09
cg11719759	chr3	31774883	-1.456	0.7163	0.0467	0.85	OSBPL10	89
cg16546993	chr22	26859339	-1.526	0.751	0.0467	0.85	HPS4	88.71
cg14201531	chr16	28605011	-3.121	1.536	0.0467	0.85	SULT1A2	75.87
cg03997113	chr8	108266814	-1.124	0.553	0.0467	0.85	ANGPT1	92.65
cg15013441	chr15	97384273	-2.847	1.401	0.0467	0.85		74.51
cg01475989	chr14	106477707	-2.958	1.455	0.0467	0.85		81.06
cg07623363	chr10	43437024	-1.649	0.8113	0.0467	0.85		47.56
cg07563069	chr1	2522330	-2.951	1.452	0.0467	0.85	MMEL1	51.26
cg23807646	chr6	35992685	-2.473	1.217	0.0467	0.85	SLC26A8	62.31
cg11370045	chr16	3038847	-2.213	1.089	0.0467	0.85	LINC00514	51.65
cg26151531	chr22	19842652	-1.845	0.908	0.0467	0.85	GNB1L	3.04
cg18798111	chr10	80611070	-1.738	0.855	0.0467	0.85		86.03
cg22132947	chr15	40604396	-2.116	1.041	0.0467	0.85		64.18
cg23550704	chr12	80427292	-2.579	1.269	0.0467	0.85		85.44
cg20598034	chr6	36592246	-2.131	1.049	0.0467	0.85		80.11
cg23658355	chr8	75179447	-5.127	2.523	0.0467	0.85	JPH1	63.11
cg14869070	chr1	212336373	-2.062	1.015	0.0467	0.85		85.18
cg11436977	chr1	164883957	-1.319	0.6491	0.0467	0.85		92.62
cg20019551	chr12	62416057	-3.012	1.482	0.0467	0.85	FAM19A2	86.68
cg26406238	chr2	19172689	1.618	0.7961	0.0467	0.85		17.88
cg24811563	chr5	133383131	-2.244	1.104	0.0467	0.85		76.38
cg08824335	chr9	38622360	-1.618	0.7962	0.0467	0.85	C9orf122	7.91
cg13477780	chr7	75897549	-4.926	2.424	0.0467	0.85	SRRM3	38.2
cg03901842	chr2	164258273	-1.357	0.668	0.0467	0.85		86.59
cg25201255	chr12	5576120	-3.083	1.517	0.0467	0.85	NTF3	45.17
cg01785906	chr6	32065659	-3.391	1.669	0.0467	0.85	TNXB	70.68
cg05545521	chr1	93283109	-3.381	1.664	0.0467	0.85		44.22
cg11377704	chr12	13712733	-2.9	1.427	0.0467	0.85		39.46
cg17314000	chr5	178594447	-2.995	1.474	0.0467	0.85	ADAMTS2	11.54
cg19244562	chr7	149528625	-2.651	1.305	0.0467	0.85	SSPO	50.73
cg26565676	chr20	57538303	-3.2	1.575	0.0467	0.85		51.48
cg07988979	chr2	239888415	-3.62	1.781	0.0467	0.85		60.91
cg11878331	chr8	72469507	4.892	2.407	0.0467	0.85		31.05
cg24003487	chr1	85425235	-1.94	0.9545	0.0467	0.85	MCOLN2	70.61
cg11188443	chr20	54824646	2.186	1.076	0.0467	0.85	MC3R	17.19
cg03554855	chrX	118615110	-1.942	0.9555	0.0467	0.85		88.28
cg18574911	chr17	80355371	-1.616	0.7952	0.0467	0.85	C17orf101	83.38
cg00056508	chr9	133258535	-2.752	1.355	0.0467	0.85	HMCN2	76.36
cg26814241	chr4	1004774	-1.314	0.6468	0.0467	0.85	FGFRL1	8.29
cg17583136	chr20	1190146	-1.573	0.7741	0.0467	0.85		25.24
cg17992194	chr8	1792249	-3.796	1.868	0.0467	0.85	ARHGEF10	80.8
cg02517711	chr2	26700914	-2.023	0.9956	0.0467	0.85	OTOF	17.99
cg07793808	chr12	122019006	-3.241	1.595	0.0467	0.85	KDM2B	26.78
cg07116235	chr9	129055524	-1.8	0.886	0.0467	0.85		76.33
cg11692852	chr2	238395947	-3.691	1.816	0.0467	0.85	MLPH	17.44
cg07835052	chr7	117499847	-1.068	0.5256	0.0467	0.85	CTTNBP2	91.99
cg02148715	chr14	81221152	-3.077	1.514	0.0467	0.85	CEP128	67.21
cg15033662	chr5	179373833	-3.534	1.739	0.0467	0.85		66.47
cg07249074	chr2	33931723	-4.255	2.094	0.0467	0.85	LINC01317	39.33
cg07754143	chr15	65395040	-0.7348	0.3616	0.0467	0.85	LOC390595	94.84
cg10478056	chr1	161338387	0.9101	0.4479	0.0467	0.85	CFAP126	91.69
cg19362478	chr1	42420460	-1.858	0.9144	0.0467	0.85		51.59
cg26071872	chr16	86858339	-1.874	0.9222	0.0467	0.85		34.7
cg12019069	chr17	27945255	3.324	1.636	0.0467	0.85	CORO6	8.28
cg21266798	chr13	110433636	-3.327	1.637	0.0467	0.85	IRS2	47.64
cg07555204	chr1	214655904	7.954	3.915	0.0467	0.85	PTPN14	68.66
cg07950577	chr1	203832833	-0.5401	0.2658	0.0467	0.85	SNRPE	95.24
cg22279824	chr17	3550475	-1.597	0.7859	0.0467	0.85	CTNS	90.36
cg23970546	chr5	87205266	-3.934	1.936	0.0467	0.85		38.04
cg15495824	chr1	210441566	-1.674	0.8238	0.0467	0.85		84.85
cg15704358	chr7	150210980	3.934	1.936	0.0467	0.85	GIMAP7	89.21
cg07440398	chr14	99712966	-4.311	2.122	0.0467	0.85	BCL11B	38.62
cg22943795	chr1	15497993	-1.221	0.6008	0.0467	0.85	C1orf195	87.78
cg24644740	chr6	160933524	-3.969	1.953	0.0467	0.85	LPAL2	41.63
cg08240913	chr10	117969024	-5.815	2.862	0.0467	0.85	GFRA1	49.17
cg18496980	chr2	172325474	-1.114	0.5484	0.0467	0.85	DCAF17	92.1
cg02708515	chr21	23109499	-3.934	1.936	0.0467	0.85	LINC00317	47.68
cg03737188	chr3	112875531	-0.9643	0.4746	0.0467	0.85	LOC101929717	92.19
cg16927871	chr3	25469991	-2.082	1.025	0.0467	0.85	RARB	36.69
cg01296682	chr20	5891730	-1.404	0.6913	0.0467	0.85	CHGB	7.33
cg05934681	chr12	29578533	-7.223	3.555	0.0468	0.85	OVCH1-AS1	62.46
cg23659056	chr1	47901632	-3.25	1.6	0.0468	0.85	MGC12982	47.2
cg16030113	chr17	58222754	-3.828	1.884	0.0468	0.85		64.11
cg02640617	chr6	41242069	-4.222	2.078	0.0468	0.85		68.69
cg25128243	chr1	247767614	-3.794	1.867	0.0468	0.85	OR2G3	56.24
cg25997722	chr6	159158883	-2.304	1.134	0.0468	0.85	SYTL3	48.94
cg09844365	chr2	129034924	-1.323	0.6511	0.0468	0.85	HS6ST1	87.42
cg21156439	chr9	94716496	-3.457	1.702	0.0468	0.85		68.16
cg04388053	chrX	153170347	-2.45	1.206	0.0468	0.85	AVPR2	44.73
cg25656381	chr10	29133739	-3.349	1.648	0.0468	0.85		41.79
cg18592701	chr2	203129297	-1.877	0.9239	0.0468	0.85	NOP58	82.38
cg09863374	chr2	170652065	-1.747	0.8598	0.0468	0.85		84.67
cg07044400	chr16	28325327	-1.598	0.7867	0.0468	0.85	SBK1	27.63
cg03407441	chr22	21310727	-2.422	1.192	0.0468	0.85		45.21
cg08904054	chr2	166731280	-3.546	1.746	0.0468	0.85	TTC21B	36.5
cg08474334	chr1	156816117	-2.823	1.389	0.0468	0.85	NTRK1	45.68
cg06820412	chr5	135386296	-0.8851	0.4357	0.0468	0.85	TGFBI	90.63
cg06380355	chrX	51239518	3.22	1.585	0.0468	0.85	NUDT11	13.45
cg17465343	chr4	77128252	-3.146	1.549	0.0468	0.85	SCARB2	75.3
cg02767104	chr10	34793792	-2.004	0.9866	0.0468	0.85	PARD3	85.18
cg07476185	chr15	78970348	-2.041	1.005	0.0468	0.85		81.53
cg16320894	chr3	139398044	-1.039	0.5114	0.0468	0.85	NMNAT3	93.88
cg07825247	chr3	136278916	-2.238	1.102	0.0468	0.85	STAG1	33.58
cg03400397	chr1	183486832	4.717	2.322	0.0468	0.85	SMG7	83.58
cg15258274	chr16	67380244	-1.098	0.5406	0.0468	0.85	LRRC36	89.96
cg22442895	chr6	30069213	-6.005	2.956	0.0468	0.85		30.28
cg16602957	chr15	63364575	-2.524	1.242	0.0468	0.85		72.14
cg06011976	chr1	180214618	-1.82	0.8958	0.0468	0.85	LHX4	49
cg15194100	chr15	28014040	-5.181	2.55	0.0468	0.85	OCA2	53.03
cg06726529	chr1	223883793	-2.415	1.189	0.0468	0.85		73.74
cg09189974	chr20	47962600	-1.231	0.6059	0.0468	0.85		85.39
cg22957813	chr4	38457324	-3.592	1.768	0.0468	0.85	LINC01258	36.59
cg13002939	chr4	55094499	-0.415	0.2043	0.0468	0.85	PDGFRA	2.14
cg17455799	chr10	104167432	-1.543	0.7595	0.0468	0.85	PSD	89.76
cg22114527	chr17	78358487	-2.692	1.325	0.0468	0.85	RNF213	88.18
cg09012471	chr3	137907359	-2.324	1.144	0.0468	0.85	ARMC8	17.45
cg12864389	chr8	145025178	-2.069	1.019	0.0468	0.85	PLEC1	75.64
cg19550530	chr2	1629838	-2.46	1.211	0.0468	0.85		26.64
cg04239715	chr7	157717162	-3.317	1.633	0.0468	0.85	PTPRN2	37.88
cg02992596	chr4	155702220	-4.588	2.259	0.0468	0.85	RBM46	38.79
cg23568324	chr7	2678248	-2.466	1.214	0.0468	0.85	TTYH3	50.79
cg17126051	chr6	165930310	-1.497	0.7369	0.0468	0.85	PDE10A	85.65
cg07772435	chr22	40804545	-2.127	1.047	0.0468	0.85	SGSM3	70.26
cg08467229	chr13	26140492	5.337	2.627	0.0468	0.85	ATP8A2	66.92
cg12101615	chr6	32178603	-1.87	0.9207	0.0468	0.85	NOTCH4	77.88
cg19855037	chr11	85804617	1.844	0.9078	0.0468	0.85		81.22
cg01126123	chr4	26820467	-3.522	1.734	0.0468	0.85		74.63
cg04809787	chr17	7348339	1.232	0.6065	0.0468	0.85	CHRNB1	15.68
cg16473141	chr14	24641501	-1.75	0.8614	0.0468	0.85	REC8	83.61
cg26270746	chr13	28366498	-3.929	1.934	0.0468	0.85	GSX1	20.03
cg26388302	chr5	151550135	-2.722	1.34	0.0468	0.85	CTB-12O2.1	28
cg25727917	chr22	37213404	-2.81	1.384	0.0468	0.85	PVALB	24.07
cg20986366	chr10	29586729	-3.097	1.525	0.0468	0.85	LYZL1	34.74
cg10900075	chr12	66587084	-1.523	0.7496	0.0468	0.85	IRAK3	86.84
cg03353804	chr7	821314	1.108	0.5454	0.0468	0.85	HEATR2	92.54
cg20733386	chr3	10999801	-3.396	1.672	0.0468	0.85		49.91
cg18453481	chr14	102250174	-1.642	0.8082	0.0468	0.85	PPP2R5C	80.16
cg10210015	chr1	112114076	-2.296	1.131	0.0468	0.85		77.61
cg04615080	chr3	105441324	-1.564	0.7701	0.0468	0.85	CBLB	89.61
cg04285869	chr5	1225295	-2.103	1.036	0.0468	0.85	SLC6A18	28.69
cg05379059	chr7	46825872	-2.099	1.034	0.0468	0.85		17.25
cg12039286	chr8	143533193	-3.458	1.703	0.0468	0.85		24.66
cg20961637	chr17	3765203	-1.251	0.6159	0.0468	0.85	CAMKK1	88.98
cg02011476	chr11	68140196	1.633	0.8039	0.0468	0.85	LRP5	88.5
cg03114080	chr4	969042	-3.938	1.939	0.0468	0.85		45.68
cg05653164	chr13	110358763	-1.26	0.6205	0.0468	0.85		91.93
cg06078641	chr2	38828469	-2.008	0.9888	0.0468	0.85	HNRNPLL	11.61
cg02794772	chr13	100710677	-2.394	1.179	0.0468	0.85		80.39
cg15221192	chr5	60821600	-1.775	0.8738	0.0468	0.85	ZSWIM6	29.99
cg20934138	chr22	18595307	-2.292	1.129	0.0468	0.85	TUBA8	64.36
cg19359004	chr19	28262637	5.07	2.496	0.0468	0.85		76.33
cg00157109	chr7	151569191	-2.689	1.324	0.0468	0.85	PRKAG2	37.87
cg06469799	chr1	100110266	-1.929	0.9497	0.0468	0.85	PALMD	69.08
cg10216868	chr12	101412725	-4.873	2.399	0.0468	0.85	ANO4	32.75
cg10308785	chr17	46673625	4.244	2.09	0.0468	0.85	LOC404266	52.86
cg12080812	chr11	65336212	-1.249	0.6152	0.0468	0.85		89.66
cg12408359	chr15	99437038	-1.922	0.9462	0.0468	0.85	IGF1R	82.3
cg19577529	chr6	106545667	-3.208	1.58	0.0468	0.85	PRDM1	8.67
cg20502080	chr14	73137874	-0.7419	0.3653	0.0468	0.85	DPF3	94.79
cg23385669	chr19	10650655	-3.224	1.587	0.0468	0.85		69.27
cg22948800	chr2	202938203	-1.656	0.8156	0.0468	0.85	KIAA2012	84.15
cg26839356	chr15	99603018	-2.175	1.071	0.0468	0.85		35.91
cg17080902	chr15	51762495	-1.826	0.8991	0.0468	0.85	DMXL2	76.08
cg18119192	chr8	11567691	-5.733	2.823	0.0468	0.85	GATA4	48.83
cg24126180	chr7	128580582	-1.622	0.7984	0.0468	0.85	IRF5	86.51
cg18311166	chr11	34235595	-1.274	0.6275	0.0468	0.85	ABTB2	87.24
cg05467318	chr15	86064014	-2.638	1.299	0.0468	0.85	AKAP13	58.93
cg17319346	chr17	55075765	-0.6594	0.3247	0.0468	0.85	SCPEP1	94.45
cg23552904	chr4	7257550	-1.63	0.8028	0.0468	0.85	SORCS2	38.19
cg12948240	chr2	237150840	-1.234	0.6077	0.0468	0.85	ASB18	90.81
cg01042661	chr11	528750	-2.418	1.191	0.0468	0.85		83.39
cg02791664	chr12	46318686	-1.039	0.5114	0.0468	0.85	SCAF11	93.06
cg02216850	chr15	74900640	-3.392	1.67	0.0468	0.85	CLK3	68.58
cg07072475	chr14	90850234	-6.566	3.233	0.0468	0.85		41.67
cg16980511	chr17	17132934	-1.721	0.8475	0.0468	0.85	FLCN	84.39
cg16337724	chr2	122421277	-1.96	0.9649	0.0468	0.85	NIFK-AS1	71.09
cg12025821	chr8	145133465	-0.7829	0.3855	0.0468	0.85	EXOSC4	3.85
cg16381368	chr20	58393530	-4.38	2.157	0.0468	0.85	PHACTR3	46.14
cg21027517	chr11	2322507	-2.219	1.093	0.0468	0.85	C11orf21	40.78
cg24788028	chr19	30869034	-6.103	3.005	0.0468	0.85	ZNF536	57.13
cg25036357	chr8	84606468	-3.809	1.876	0.0468	0.85		81.84
cg08592234	chr13	112895794	-1.162	0.572	0.0468	0.85		8.52
cg09126462	chr6	47103203	-1.27	0.6255	0.0468	0.85		86.62
cg15646847	chr16	84051367	-2.396	1.18	0.0469	0.85	SLC38A8	87.74
cg17184704	chr10	11727286	-3.787	1.865	0.0469	0.85		15.29
cg16868941	chr13	73675742	-0.8184	0.403	0.0469	0.85		93.67
cg14873490	chr7	94286304	1.635	0.8049	0.0469	0.85	SGCE	45.92
cg16324306	chr14	93786330	-1.615	0.7951	0.0469	0.85	BTBD7	81.76
cg16656875	chr6	108145930	-10.22	5.033	0.0469	0.85	SCML4	63.91
cg20353227	chr15	67430416	2.787	1.373	0.0469	0.85	SMAD3	76.26
cg20210689	chr10	134541472	-1.799	0.8859	0.0469	0.85	INPP5A	71.89
cg09845762	chr11	68178211	-0.8431	0.4152	0.0469	0.85	LRP5	92.74
cg00224028	chr7	84671333	-5.516	2.717	0.0469	0.85	SEMA3D	50.15
cg11131703	chr14	100847897	-1.888	0.9299	0.0469	0.85	WDR25	73.56
cg12856878	chr1	162038393	-2.294	1.13	0.0469	0.85	NOS1AP	77.38
cg14565764	chr11	78549949	-2.666	1.313	0.0469	0.85	ODZ4	63.35
cg01209023	chr11	61733046	-2.516	1.239	0.0469	0.85	FTH1	39.7
cg15917362	chr14	30085301	-3.084	1.519	0.0469	0.85	PRKD1	81.16
cg03603866	chr13	107027625	-3.089	1.521	0.0469	0.85		51.84
cg15991630	chr18	77292555	-2.993	1.474	0.0469	0.85		15.4
cg01259782	chr16	21313973	4.165	2.051	0.0469	0.85	CRYM	64.17
cg13583770	chr18	60548981	-1.079	0.5315	0.0469	0.85	PHLPP1	90.3
cg21556213	chr9	140248650	-4.507	2.22	0.0469	0.85	EXD3	67.69
cg06993952	chr14	81408941	4.933	2.429	0.0469	0.85		41.92
cg16209797	chr11	112788941	-4.782	2.355	0.0469	0.85		27.63
cg16147202	chr2	131512310	-4.862	2.395	0.0469	0.85	AMER3	58.82
cg13093110	chr1	187610355	-4.7	2.315	0.0469	0.85		78.06
cg13582603	chr6	34082935	-4.527	2.229	0.0469	0.85	GRM4	69.64
cg26276314	chr8	68115345	-1.492	0.7348	0.0469	0.85	ARFGEF1	79.69
cg16555194	chr9	112261364	-3.694	1.82	0.0469	0.85	PTPN3	77.67
cg27378312	chr12	593437	-2.139	1.054	0.0469	0.85	B4GALNT3	30.16
cg00137202	chr1	18025324	-3.895	1.918	0.0469	0.85		68.97
cg10107336	chr12	31797951	-1.542	0.7593	0.0469	0.85		88.69
cg17405853	chr5	175084085	-2.481	1.222	0.0469	0.85	HRH2	52.41
cg11261237	chr16	87027776	-3.215	1.583	0.0469	0.85		61.41
cg14024077	chr3	51745116	-2.464	1.214	0.0469	0.85	GRM2	61.03
cg11281373	chr18	77615373	-1.483	0.7303	0.0469	0.85		28.19
cg15359321	chr3	24203479	-1.392	0.6854	0.0469	0.85	THRB	15.31
cg06497446	chr20	56004662	-0.886	0.4364	0.0469	0.85		92.89
cg03320125	chr15	28330686	-1.455	0.7167	0.0469	0.85	OCA2	13.62
cg01932197	chr7	83087065	-4.478	2.206	0.0469	0.85	SEMA3E	56.57
cg01302119	chr7	158654312	-1.687	0.8312	0.0469	0.85	WDR60	72.88
cg19674516	chr11	119182135	-2.343	1.154	0.0469	0.85	MCAM	57.53
cg26127025	chr5	2703138	-0.6839	0.3369	0.0469	0.85		93.54
cg02206157	chr14	97500175	-2.876	1.417	0.0469	0.85		34.03
cg04626686	chr2	26954056	-4.289	2.113	0.0469	0.85	KCNK3	51.43
cg21841738	chr2	106578742	-1.474	0.7259	0.0469	0.85		87.87
cg16283975	chr22	36775752	-2.661	1.311	0.0469	0.85	MYH9	59.53
cg21999805	chr10	50889728	-4.505	2.219	0.0469	0.85	C10orf53	51.16
cg27363091	chr9	95946148	-1.955	0.9631	0.0469	0.85	WNK2	29.12
cg10997190	chr6	75589206	-4.573	2.253	0.0469	0.85		60.43
cg23519943	chr9	89885963	-1.19	0.5863	0.0469	0.85		90.75
cg07494102	chr11	34662394	-2.205	1.086	0.0469	0.85	EHF	70.95
cg07708978	chr14	89606798	-1.462	0.7203	0.0469	0.85		87.52
cg16471974	chr7	9776940	-3.438	1.693	0.0469	0.85		35.44
cg08546765	chr6	144208148	-1.921	0.9462	0.0469	0.85	ZC2HC1B	79.7
cg07651316	chr16	3641320	2.16	1.064	0.0469	0.85	BTBD12	91.35
cg20690062	chr10	134628036	-2.926	1.441	0.0469	0.85		45.09
cg22641636	chr3	157248588	-1.569	0.7727	0.0469	0.85		86.06
cg25598890	chr12	117501447	-1.576	0.7764	0.0469	0.85	TESC	85.76
cg04907802	chr11	2753950	-2.872	1.415	0.0469	0.85	KCNQ1	78.72
cg12992268	chr8	76181841	-7.473	3.681	0.0469	0.85		69.08
cg06714655	chr16	671171	-1.223	0.6025	0.0469	0.85	RAB40C	89.24
cg10396427	chr1	23337578	-2.221	1.094	0.0469	0.85	C1orf234	69.83
cg21703682	chr18	33078285	-2.946	1.451	0.0469	0.85	INO80C	18.58
cg22069501	chr10	119483046	-2.603	1.282	0.0469	0.85		17.03
cg01378515	chr3	124773106	-3.052	1.503	0.0469	0.85	HEG1	69.72
cg07772400	chr8	22005501	-3.172	1.562	0.0469	0.85	LGI3	58.08
cg17094923	chr5	55903333	1.689	0.8319	0.0469	0.85	C5orf67	19.79
cg11051669	chr16	89346436	-2.811	1.385	0.0469	0.85	ANKRD11	69.96
cg27241276	chr20	56674461	-1.521	0.7495	0.0469	0.85		92.04
cg25190718	chr1	213091517	-1.148	0.5657	0.0469	0.85		88.5
cg06785850	chr2	128651091	-1.826	0.8994	0.0469	0.85		76.97
cg01831058	chr2	75093188	-2.736	1.348	0.0469	0.85	HK2	78.92
cg19404812	chr4	170540609	-1.249	0.6155	0.0469	0.85	CLCN3	8.77
cg07572223	chr10	75114512	-2.007	0.9889	0.0469	0.85	TTC18	84.52
cg07176168	chr1	59085716	-1.44	0.7094	0.0469	0.85		86.6
cg06369076	chr1	21845928	-2.044	1.007	0.0469	0.85	ALPL	80.53
cg11687909	chr12	65995453	-2.35	1.158	0.0469	0.85	LOC100507065	79.92
cg20218678	chr13	50745306	-2.814	1.386	0.0469	0.85	FAM10A4	69.53
cg10727113	chr4	158140841	-2.732	1.346	0.0469	0.85	GRIA2	13.9
cg02265922	chr1	3477168	-1.865	0.9187	0.0469	0.85	MEGF6	80.13
cg10917619	chr2	51255627	-2.375	1.17	0.0469	0.85	NRXN1	19.69
cg02593416	chr3	123988666	-3.346	1.648	0.0469	0.85	KALRN	37.88
ch.15.1428309R	chr15	85225048	-1.262	0.6216	0.0469	0.85	SEC11A	13.01
cg16287701	chr12	95668794	-1.901	0.9365	0.0469	0.85	VEZT	81.73
cg00747875	chr1	51761914	-1.043	0.5139	0.0469	0.85	TTC39A	92.06
cg03871327	chr15	80307642	-0.8468	0.4172	0.0469	0.85		92.37
cg15074943	chr14	90812488	-2.639	1.3	0.0469	0.85		66.05
cg22084138	chr11	62303743	-0.9261	0.4563	0.047	0.85	AHNAK	89.7
cg13017772	chr3	40565778	-2.411	1.188	0.047	0.85	ZNF621	43.49
cg09378425	chr7	150067896	-1.797	0.8853	0.047	0.85	REPIN1	83.06
cg04300664	chr16	20449895	-2.98	1.468	0.047	0.85	ACSM5	65.71
cg05371052	chr17	79328957	-2.773	1.366	0.047	0.85		53.7
cg11835020	chr3	125924910	-3.606	1.777	0.047	0.85		62
cg12767890	chr22	37680682	-4.469	2.202	0.047	0.85	CYTH4	71.53
cg08330826	chr2	233264281	-2.167	1.068	0.047	0.85		55.67
cg12551404	chr11	46416091	-2.472	1.218	0.047	0.85		67.47
cg15975890	chr5	11903145	-3.15	1.552	0.047	0.85	CTNND2	39.75
cg20431421	chr9	79292433	-2.866	1.412	0.047	0.85	PRUNE2	53.97
cg24881014	chr5	150438756	-1.216	0.5991	0.047	0.85	TNIP1	88.92
cg05028472	chr1	103574204	-3.373	1.662	0.047	0.85	COL11A1	26.72
cg07466762	chr6	11733940	-2.551	1.257	0.047	0.85	ADTRP	84.19
cg18110150	chr12	76052813	-1.774	0.874	0.047	0.85		82.57
cg26734144	chr2	12040121	-2.268	1.118	0.047	0.85		86.44
cg24677566	chr3	129655590	-1.398	0.6888	0.047	0.85		16.2
cg02684344	chr16	3179443	-2.284	1.125	0.047	0.85	ZNF213-AS1	29.98
cg08106503	chr17	77018427	-2.537	1.25	0.047	0.85	C1QTNF1	50.2
cg05452717	chr20	60092917	-4.19	2.065	0.047	0.85	CDH4	68.2
cg02704570	chr7	157647109	-2.346	1.156	0.047	0.85	PTPRN2	38.73
cg08348427	chr17	79635073	-3.881	1.912	0.047	0.85	C17orf90	69.91
cg20479210	chr6	83964209	-0.885	0.436	0.047	0.85	ME1	92.13
cg25276126	chr1	20005715	-3.044	1.5	0.047	0.85	HTR6	63.38
cg02818077	chr6	137546389	-1.719	0.8469	0.047	0.85		82.08
cg00551954	chr5	1054113	-3.282	1.617	0.047	0.85	SLC12A7	70.51
cg05416548	chrX	64434411	-7.296	3.595	0.047	0.85		45.88
cg19665640	chr22	33560025	-5.041	2.484	0.047	0.85		25.8
cg20595453	chr6	33219392	-1.995	0.9832	0.047	0.85	VPS52	70.18
cg21629500	chr5	2754753	2.376	1.171	0.047	0.85	C5orf38	72.53
cg02120552	chr2	98236093	9.898	4.877	0.047	0.85		79.9
cg20516712	chr3	127270269	-1.446	0.7128	0.047	0.85		86.91
cg14316148	chr2	240329643	-1.995	0.9831	0.047	0.85		68.21
cg00589850	chr5	140857995	-2.495	1.229	0.047	0.85	PCDHGA4	33.86
cg12247673	chr6	2476524	-1.495	0.7364	0.047	0.85		88.3
cg24069963	chr11	67172394	-1.8	0.887	0.047	0.85	TBC1D10C	64.03
cg02891127	chr2	176069014	-1.629	0.8027	0.047	0.85		84.28
cg04189437	chr7	93917663	-2.868	1.413	0.047	0.85		33.12
cg00638280	chr2	64349780	-2.271	1.119	0.047	0.85	PELI1	77.85
cg03503642	chr6	75912711	-3.14	1.548	0.047	0.85	COL12A1	78.21
cg23020371	chr5	129573854	-5.673	2.795	0.047	0.85		20.36
cg03323030	chr19	36404756	-2.151	1.06	0.047	0.85		24.72
cg03232465	chr19	17610785	-3.207	1.58	0.047	0.85	SLC27A1	48.53
cg21162787	chr13	27615653	-3.481	1.715	0.047	0.85		67.4
cg20401323	chr6	55943461	-2.674	1.318	0.047	0.85	COL21A1	92.79
cg07848409	chr3	172166987	-3.615	1.781	0.047	0.85	GHSR	22.23
cg15656693	chr3	182929476	-2.443	1.204	0.047	0.85	MCF2L2	28.74
cg00889019	chr2	198103050	-3.226	1.59	0.047	0.85	ANKRD44	77.24
cg14322323	chr1	181294701	-2.936	1.447	0.047	0.85		42.92
cg14813061	chr1	150039563	-0.4727	0.233	0.047	0.85	VPS45	3.3
cg16919680	chr12	53230033	-3.141	1.548	0.047	0.85		71.94
cg04585209	chr11	6292311	2.279	1.123	0.047	0.85	CCKBR	94.63
cg18226972	chr3	181281047	-2.844	1.402	0.047	0.85	SOX2-OT	31.43
cg12001591	chr7	55538436	-2.936	1.447	0.047	0.85	VOPP1	69.92
cg21908542	chr21	44866469	-3.098	1.527	0.047	0.85		55.26
cg05969326	chr1	202272834	-1.95	0.9608	0.047	0.85	LGR6	82.02
cg00078197	chr8	145438924	2.845	1.402	0.047	0.85	HGH1	74.06
cg27074355	chr16	85465589	-1.102	0.543	0.047	0.85		89.11
cg09875624	chr11	3254504	-2.457	1.211	0.047	0.85	MRGPRE	48.2
cg09386682	chr3	10207069	3.699	1.823	0.047	0.85	IRAK2	29.77
cg04221884	chr11	608381	-2.713	1.337	0.047	0.85	PHRF1	64.53
cg22218114	chr1	156899169	-1.975	0.9733	0.047	0.85	LRRC71	43.93
cg15164103	chr7	130126871	-2.214	1.091	0.047	0.85	MEST	37.79
cg07869907	chr20	44839187	-4.03	1.986	0.047	0.85	CDH22	30.35
cg19215199	chr10	81005284	-2.095	1.033	0.047	0.85	ZMIZ1	84.78
cg23919411	chr22	30902896	-2.499	1.231	0.047	0.85	SEC14L4	72.28
cg00340382	chr20	47662406	-2.018	0.9947	0.047	0.85	CSE1L	15.03
cg03164696	chr9	95796368	-1.75	0.8623	0.047	0.85	FGD3	82.95
cg24932662	chr8	145700268	-2.832	1.396	0.047	0.85	FOXH1	7.74
cg15869322	chr4	165303164	3.53	1.74	0.047	0.85	MARCH1	45.04
cg02169295	chr11	92594865	-2.449	1.207	0.047	0.85	FAT3	78.7
cg04699460	chr16	20751800	-2.773	1.367	0.047	0.85	THUMPD1	44.18
cg07019456	chr9	100381378	-0.8388	0.4134	0.047	0.85	TSTD2	94.32
cg08870139	chr3	126708480	-1.807	0.8906	0.047	0.85	PLXNA1	78.47
cg10659680	chr3	86927466	-1.068	0.5263	0.047	0.85		89.16
cg22673476	chr2	233983207	-2.654	1.308	0.047	0.85	INPP5D	71.9
cg12720209	chr18	53025327	-3.194	1.574	0.047	0.85	TCF4	85.08
cg21962069	chr16	2803829	-1.503	0.7407	0.047	0.85	SRRM2	10.14
cg09930496	chr10	71812956	-5.943	2.929	0.047	0.85	H2AFY2	20.55
cg00523384	chr4	104344566	-2.609	1.286	0.047	0.85		58.02
cg03578464	chr3	8928666	-2.269	1.118	0.047	0.85	RAD18	83.59
cg08522176	chr11	124735398	-5.021	2.475	0.047	0.85	ROBO3	40.11
cg14874893	chr19	50225303	-1.963	0.9677	0.047	0.85		85.01
cg03370957	chr7	72933161	-1.857	0.9153	0.047	0.85	BAZ1B	77.23
cg16789672	chr3	182480733	-2.537	1.25	0.047	0.85		81.08
cg09012594	chr10	21464258	-1.565	0.7714	0.047	0.85	NEBL	27.31
cg18123675	chr2	78014953	-5.908	2.912	0.047	0.85	LOC101927967	58.5
cg20958988	chr7	6658584	-3.716	1.832	0.047	0.85	ZNF853	68.4
cg16708132	chr10	98416789	-1.697	0.8365	0.047	0.85	PIK3AP1	73.29
cg08140609	chr1	1494641	-1.585	0.7814	0.047	0.85	SSU72	35.07
cg23499980	chrX	122319148	-3.525	1.737	0.047	0.85	GRIA3	25.59
cg11344574	chr1	152196415	4.702	2.317	0.047	0.85	HRNR	69.02
cg19907358	chr2	151328653	-4.075	2.009	0.0471	0.85	RND3	60.6
cg01256232	chr14	40337190	-5.85	2.883	0.0471	0.85		65.97
cg02363969	chr19	56048075	-3.208	1.581	0.0471	0.85	SBK2	52.91
cg06336578	chr17	41052107	-2.934	1.446	0.0471	0.85	LOC388387	68.38
cg10613336	chr22	50511322	-2.528	1.246	0.0471	0.85	MLC1	48.16
cg17064085	chr14	69811381	-2.095	1.032	0.0471	0.85	GALNT16	83.38
cg04389899	chr1	183107083	-1.929	0.9509	0.0471	0.85	LAMC1	82.73
cg17851345	chr10	134372383	-2.289	1.128	0.0471	0.85	INPP5A	62.58
cg10629004	chr20	21696467	-2.15	1.06	0.0471	0.85	PAX1	78.67
cg06941140	chr7	151828012	-0.895	0.4412	0.0471	0.85		91.13
cg18236429	chr4	2943608	-0.7521	0.3707	0.0471	0.85	NOP14-AS1	92.27
cg10242494	chr6	155113783	-1.197	0.5902	0.0471	0.85	SCAF8	89.58
cg06526985	chr22	43833110	-4.631	2.283	0.0471	0.85	MPPED1	50.57
cg14147094	chr3	125435458	-1.751	0.8633	0.0471	0.85		84.57
cg16914508	chr2	239161102	-0.9155	0.4513	0.0471	0.85	PER2	91.96
cg20897820	chr10	87706687	-3.32	1.637	0.0471	0.85	GRID1	77.4
cg05348770	chr20	23472171	-1.023	0.5045	0.0471	0.85	CST8	90.05
cg12598227	chr10	129041914	-1.667	0.8216	0.0471	0.85	DOCK1	63.69
cg13138929	chr15	64795662	-2.321	1.144	0.0471	0.85	ZNF609	69.4
cg16804156	chr7	34563072	-3.877	1.911	0.0471	0.85	NPSR1-AS1	52.73
cg10453948	chr2	208482295	-3.034	1.496	0.0471	0.85	METTL21A	37.36
cg00623518	chr2	8755490	-1.05	0.5175	0.0471	0.85		91.56
cg20178603	chr2	123819265	-4.239	2.09	0.0471	0.85		38.81
cg20638264	chr17	7978994	-2.55	1.257	0.0471	0.85	ALOX12B	73.82
cg09968329	chr5	150667818	-1.252	0.6173	0.0471	0.85	SLC36A3	87.38
cg14056110	chr17	50236465	-4.597	2.266	0.0471	0.85	CA10	24.1
cg07171496	chr1	179560754	-2.506	1.236	0.0471	0.85	TDRD5	12.84
cg02288628	chr18	60829008	3.534	1.742	0.0471	0.85	BCL2	76.49
cg08033580	chr5	115772673	-1.944	0.9584	0.0471	0.85		57.31
cg11942450	chr2	33953370	-1.178	0.5807	0.0471	0.85	MYADML	96.34
cg18408335	chr18	3305544	-0.7708	0.38	0.0471	0.85		91.51
cg02136394	chr19	5785983	-0.7424	0.366	0.0471	0.85	PRR22	94.73
cg09971846	chr21	29594048	-6.958	3.43	0.0471	0.85	LOC101927973	64.68
cg16574909	chr3	72149779	-3.31	1.632	0.0471	0.85	LINC00877	16.7
cg13363702	chr8	133724974	-3.246	1.6	0.0471	0.85	TMEM71	33.05
cg19825240	chr17	43087818	-2.951	1.455	0.0471	0.85		69.99
cg05383657	chr12	34757822	-2.52	1.242	0.0471	0.85		25.8
cg01439409	chr5	169581499	-1.522	0.7504	0.0471	0.85		85.15
cg18089810	chr17	7320944	3.065	1.511	0.0471	0.85	NLGN2	62.5
cg12479600	chr15	94867846	-2.169	1.069	0.0471	0.85	MCTP2	77.85
cg06053909	chr5	78184639	-2.114	1.042	0.0471	0.85	ARSB	76.11
cg02131130	chr3	11597868	-1.25	0.6165	0.0471	0.85	VGLL4	88.74
cg10678266	chr7	24614348	2.454	1.21	0.0471	0.85	MPP6	53.01
cg02297695	chr15	99082635	-1.893	0.9333	0.0471	0.85		86.27
cg23560055	chr11	10404525	-2.502	1.234	0.0471	0.85	CAND1.11	73.49
cg03875111	chr22	39889372	-1.6	0.7889	0.0471	0.85		32.43
cg24718382	chr6	159462137	-0.7588	0.3741	0.0471	0.85	TAGAP	94.31
cg20901413	chr15	50839326	-3.921	1.933	0.0471	0.85	USP50	63.44
cg00929871	chr21	44905245	-0.7038	0.347	0.0471	0.85		92.53
cg06523585	chr12	98669188	-4.687	2.311	0.0471	0.85		66.78
cg22524514	chr11	65779676	-3.407	1.68	0.0471	0.85	CST6	61.86
cg22269552	chr14	45518464	-0.9578	0.4722	0.0471	0.85	FAM179B	89.74
cg23096051	chr8	17512591	-1.955	0.9637	0.0471	0.85	MTUS1	78.52
cg07855331	chr17	60759943	-1.687	0.8318	0.0471	0.85	MRC2	86.27
cg24804145	chr7	158144409	-3.375	1.664	0.0471	0.85	PTPRN2	36.1
cg20161083	chr17	42993894	-1.125	0.5549	0.0471	0.85	GFAP	90.93
cg23147362	chr3	50375553	-0.8335	0.4109	0.0471	0.85	RASSF1	5.78
cg22165171	chr7	139763574	-2.554	1.259	0.0471	0.85	PARP12	66.78
cg06600936	chr15	85361858	-4.696	2.315	0.0471	0.85	ALPK3	54.16
cg22869771	chr18	74362714	-5.245	2.586	0.0471	0.85		44.1
cg12020396	chr19	55593580	2.363	1.165	0.0471	0.85	EPS8L1	61.77
cg04771042	chr8	22411778	-1.97	0.9713	0.0471	0.85	SORBS3	48.68
cg17198361	chr21	44101541	-4.927	2.429	0.0471	0.85	PDE9A	45.22
cg06277838	chrX	73641370	-2.501	1.233	0.0471	0.85	SLC16A2	16.8
cg07695475	chr15	102358936	-4.058	2.001	0.0471	0.85	OR4F15	65.69
cg11374933	chr8	9766172	-3.789	1.868	0.0471	0.85		51.31
cg10109565	chr4	77823581	-1.814	0.8945	0.0471	0.85		33.84
cg13411286	chr2	191365138	-1.515	0.747	0.0471	0.85	MFSD6	89.83
cg14718701	chr6	6008218	-3.293	1.624	0.0471	0.85	NRN1	13.98
cg03027179	chr8	69242974	-2.413	1.19	0.0471	0.85		4.75
cg02508461	chr1	234905686	-1.504	0.7417	0.0471	0.85		43.2
cg04415780	chr1	156819191	-2.964	1.462	0.0471	0.85	NTRK1	48.45
cg21593863	chr14	76164631	-1.141	0.5625	0.0471	0.85	TTLL5	90.88
cg06022300	chr12	71498986	-4.889	2.411	0.0471	0.85		69.95
cg17221864	chr9	96055302	-0.8887	0.4382	0.0471	0.85	WNK2	93.37
cg08846894	chr5	95493579	-2.638	1.301	0.0471	0.85	LOC101929710	72.45
cg25683185	chr12	6756088	-3.68	1.815	0.0471	0.85	ACRBP	52.08
cg17735566	chr1	242868889	-3.409	1.681	0.0471	0.85		42.79
cg03348978	chr17	36103230	-5.623	2.773	0.0471	0.85	HNF1B	34.74
cg07772825	chr20	21596606	-2.801	1.381	0.0471	0.85	LOC101929608	54.68
cg15321211	chr10	43905515	-1.053	0.5194	0.0471	0.85	HNRNPF	9.38
cg11635421	chr12	50616262	-2.107	1.039	0.0471	0.85	LIMA1	21.11
cg03740323	chr7	151548248	-2.311	1.14	0.0471	0.85	PRKAG2	28.01
cg02853110	chr4	5391681	-4.098	2.021	0.0471	0.85	STK32B	80.47
cg24277442	chr14	52796897	-2.844	1.402	0.0471	0.85		47.83
cg12851627	chr4	187084071	-1.467	0.7236	0.0471	0.85	FAM149A	92.94
cg10987503	chr7	922825	-1.718	0.8471	0.0471	0.85	C7orf20	78.39
cg26727466	chr15	99125034	-3.935	1.94	0.0471	0.85		54.98
cg22985571	chr11	48096309	-1.366	0.6734	0.0471	0.85	PTPRJ	85.1
cg13038422	chr12	1973367	-3.822	1.885	0.0471	0.85	CACNA2D4	73.49
cg09123443	chr1	36063591	-1.103	0.5438	0.0471	0.85		85.59
cg18557212	chr8	29344583	-2.188	1.079	0.0471	0.85		74.35
cg13185972	chrX	9908641	-2.936	1.448	0.0471	0.85	SHROOM2	87.3
cg13293266	chr2	118591684	-2.428	1.197	0.0471	0.85		77.1
cg09711390	chr12	71901635	-0.8723	0.4301	0.0471	0.85	LGR5	90.93
cg23834809	chr18	52593676	-0.6705	0.3306	0.0471	0.85	CCDC68	93.08
cg16475038	chr1	156719795	-3.373	1.663	0.0471	0.85	HDGF	53.22
cg21462914	chr8	1144375	-6.603	3.256	0.0472	0.85		89.84
cg12439357	chr4	96558278	-3.407	1.68	0.0472	0.85		33.82
cg13116098	chr2	144407045	-6.813	3.36	0.0472	0.85	ARHGAP15	74.03
cg09783493	chr11	65198137	-5.512	2.718	0.0472	0.85		47.73
cg23231456	chr3	135637759	-1.486	0.7329	0.0472	0.85		36.7
cg10858576	chr1	17566502	-1.789	0.8825	0.0472	0.85	PADI1	71.92
cg20521567	chr8	72234756	3.052	1.505	0.0472	0.85	EYA1	38.82
cg14027333	chr6	32116317	-5.36	2.643	0.0472	0.85	PRRT1	57.07
cg09319946	chr13	25497353	-1.349	0.6651	0.0472	0.85	CENPJ	6.7
cg04794858	chr6	160860356	-3.389	1.671	0.0472	0.85	SLC22A3	48.57
cg10364301	chr4	103941205	-2.223	1.097	0.0472	0.85	NHEDC1	3.35
cg26436278	chrX	71347406	-2.715	1.339	0.0472	0.85	NHSL2	71.99
cg12600858	chr11	92702530	6.747	3.327	0.0472	0.85	MTNR1B	50.31
cg19358397	chr11	1794018	-3.164	1.561	0.0472	0.85		46.13
cg14266530	chr13	52511468	-0.9134	0.4505	0.0472	0.85	ATP7B	93.36
cg11958644	chr5	130872422	-1.909	0.9416	0.0472	0.85	RAPGEF6	81.56
cg09342877	chrX	34409785	-4.747	2.341	0.0472	0.85		28.82
cg14553042	chr5	173369264	-2.496	1.231	0.0472	0.85	CPEB4	60.29
cg02635492	chr1	153367978	-2.082	1.027	0.0472	0.85		80.11
cg02158603	chr20	61840036	-1.115	0.5499	0.0472	0.85	YTHDF1	92.65
cg02092632	chr14	70924237	-3.313	1.634	0.0472	0.85	ADAM21	32.54
cg27063255	chr21	47422158	-5.037	2.484	0.0472	0.85	COL6A1	66.91
cg15568245	chr20	44689116	-2.323	1.146	0.0472	0.85		68.29
cg15352611	chr3	24502296	-3.138	1.548	0.0472	0.85	THRB	68.68
cg16572415	chr9	13034126	-2.189	1.08	0.0472	0.85		80.48
cg02369495	chrX	77209402	-2.622	1.293	0.0472	0.85	ATP7A	72.49
cg20653695	chr5	139859	-2.725	1.344	0.0472	0.85	PLEKHG4B	41.93
cg23607365	chr16	57693100	-1.99	0.9814	0.0472	0.85	ADGRG1	82.91
cg19038293	chr3	100360456	-1.895	0.9346	0.0472	0.85	ADGRG7	80.08
cg26572710	chr7	13805304	7.109	3.506	0.0472	0.85		65.59
cg06213004	chr11	134532287	-3.715	1.832	0.0472	0.85		58.98
cg10526031	chr3	73523895	-1.005	0.4959	0.0472	0.85	PDZRN3	91.63
cg09794972	chr13	31604859	-5.381	2.654	0.0472	0.85		47
cg23000808	chr19	2289982	-1.643	0.8101	0.0472	0.85	LINGO3	10.11
cg05608612	chr2	3621757	1.842	0.9084	0.0472	0.85	RPS7	85.76
cg03586474	chr6	137242147	-5.051	2.491	0.0472	0.85	SLC35D3	14.77
cg17141125	chr3	49405879	-1.752	0.8643	0.0472	0.85	RHOA	83.43
cg23177576	chr2	2829759	-3.14	1.549	0.0472	0.85		64.57
cg03793937	chr11	95625728	-1.557	0.7677	0.0472	0.85	MTMR2	91.7
cg07981328	chr1	21724633	3.911	1.929	0.0472	0.85		71.48
cg05983789	chr21	43918381	-1.068	0.5267	0.0472	0.85	SLC37A1	88.79
cg02882945	chr19	3272665	-2.595	1.28	0.0472	0.85	CELF5	31.34
cg22832231	chr10	124480424	-3.82	1.884	0.0472	0.85		30.99
cg04071487	chr2	164067387	-4.534	2.237	0.0472	0.85		58.12
cg13289993	chr20	57722380	-1.89	0.9321	0.0472	0.85		86.85
cg11131037	chr1	117306044	-1.123	0.5537	0.0472	0.85	CD2	90.65
cg11017269	chr5	95067136	3.073	1.516	0.0472	0.85	RHOBTB3	53.67
cg07705739	chr16	86463255	-3.389	1.672	0.0472	0.85		32.6
cg10276077	chr10	45560441	-4.338	2.14	0.0472	0.85		73.12
cg18436774	chr3	31135736	-4.92	2.427	0.0472	0.85		74
cg13781819	chr1	47469065	-1.695	0.8362	0.0472	0.85		86.46
cg20549486	chr7	29000430	-0.765	0.3773	0.0472	0.85		95.19
cg00014272	chr19	2329227	-0.4715	0.2326	0.0472	0.85	SPPL2B	3.38
cg04085767	chr3	196878429	-2.939	1.45	0.0472	0.85	DLG1	66.3
cg15808426	chr19	57154302	-3.572	1.762	0.0472	0.85		30.15
cg19820029	chr1	154516508	-1.953	0.9633	0.0472	0.85	TDRD10	29.42
cg15886307	chr12	120315669	-3.12	1.539	0.0472	0.85	CIT	46.18
cg00023507	chr6	33276465	11.44	5.643	0.0472	0.85	TAPBP	48.93
cg07621030	chr1	230584764	-1.91	0.9423	0.0472	0.85		28.07
cg03086738	chr11	3116883	-1.278	0.6304	0.0472	0.85	OSBPL5	90.88
cg25598441	chr4	3315674	-4.152	2.048	0.0472	0.85	RGS12	61.66
cg23594208	chr1	201347479	2.069	1.021	0.0472	0.85	TNNT2	92.11
cg10035234	chr5	1212554	-5.198	2.564	0.0472	0.85	SLC6A19	54.75
cg22613149	chr1	2426824	-2.325	1.147	0.0472	0.85	PLCH2	85.96
cg13844455	chr17	41650882	-2.881	1.421	0.0472	0.85		67.04
cg17886028	chr12	4383507	-5.885	2.903	0.0472	0.85	CCND2	16.12
cg09422544	chrX	129830608	-1.883	0.9288	0.0472	0.85	ENOX2	80.11
cg02808699	chr12	132514266	-1.156	0.5701	0.0472	0.85	EP400	88.3
cg14420000	chr13	54861089	-3.669	1.81	0.0472	0.85		74.53
cg11963105	chr6	11988720	-2.587	1.276	0.0472	0.85		78.6
cg14547895	chr11	125037226	-4.194	2.069	0.0472	0.85	PKNOX2	44.01
cg10949007	chr5	95159614	-1.785	0.8803	0.0472	0.85	GLRX	8.07
cg23120800	chr6	36954792	-2.131	1.051	0.0472	0.85	MTCH1	31.51
cg01229421	chr16	11370688	-1.071	0.5281	0.0472	0.85	PRM2	90.83
cg09741616	chr10	72199206	-4.478	2.209	0.0472	0.85	NODAL	65.95
cg12386061	chr3	37906586	-2.592	1.279	0.0472	0.85	CTDSPL	48.75
cg17683003	chr16	951399	-3.141	1.55	0.0472	0.85	LMF1	42.47
cg09690112	chr3	128685126	-1.598	0.7882	0.0472	0.85		46.92
cg16225804	chr15	29210759	-3.386	1.67	0.0472	0.85		27.14
cg10315538	chr13	43579592	-4.546	2.243	0.0472	0.85		31.38
cg16548045	chr3	49568869	-1.693	0.8352	0.0472	0.85	DAG1	79.43
cg15592194	chr5	79033226	-1.894	0.9341	0.0472	0.85	CMYA5	87.27
cg09222283	chr6	115311039	2.932	1.446	0.0472	0.85		65.65
cg09915671	chr22	23117536	-3.993	1.97	0.0472	0.85		42.67
cg09706447	chr19	10560497	-1.646	0.8121	0.0472	0.85	PDE4A	88.44
cg06572480	chr17	76335037	-2.589	1.277	0.0472	0.85		52.8
cg10569823	chr10	97090117	-2.166	1.068	0.0472	0.85	SORBS1	81.69
cg13669188	chr9	139984628	-1.847	0.9114	0.0472	0.85	MAN1B1	71.58
cg06266132	chr8	11853121	-3.686	1.819	0.0472	0.85	DEFB134	52.42
cg21830222	chr1	110626066	-2.511	1.239	0.0472	0.85		76.78
cg23407151	chr6	53579798	-1.656	0.8169	0.0472	0.85		86.67
cg00927091	chr2	241808757	-1.945	0.9596	0.0472	0.85	AGXT	70.74
cg17216758	chr10	133834730	-3.435	1.695	0.0472	0.85		90.15
cg09103245	chr12	7010091	-2.274	1.122	0.0473	0.85		61.95
cg25546539	chr11	6640996	-3.751	1.851	0.0473	0.85	TPP1	52.18
cg17559156	chr11	57269634	-1.306	0.6445	0.0473	0.85	SLC43A1	90.86
cg25997486	chr6	41251653	-3.591	1.772	0.0473	0.85	TREM1	43.98
cg27147088	chr8	74360018	-2.603	1.284	0.0473	0.85	STAU2	66.07
cg09141659	chr11	86280769	-1.623	0.8009	0.0473	0.85	ME3	83.56
cg04094054	chr7	101337294	-2.106	1.039	0.0473	0.85		81.18
cg22750121	chr6	63979403	-1.737	0.8572	0.0473	0.85		90.3
cg12807946	chr5	1702805	-2.489	1.228	0.0473	0.85		85.21
cg01598675	chr6	30866025	-1.362	0.672	0.0473	0.85	DDR1	87.19
cg11875994	chr3	52333479	-2.702	1.333	0.0473	0.85		66.28
cg21739934	chr11	116371391	-4.275	2.109	0.0473	0.85		77.16
cg09417640	chr7	99723162	-1.399	0.6904	0.0473	0.85	MBLAC1	88.48
cg14694702	chr17	43988816	-3.507	1.73	0.0473	0.85	MAPT	62.79
cg06772654	chr5	38048847	-2.344	1.157	0.0473	0.85		38.06
cg27499827	chr1	154671031	-2.544	1.255	0.0473	0.85	KCNN3	68.81
cg12097883	chr17	62774939	4.122	2.034	0.0473	0.85	LOC146880	20.88
cg20851540	chr11	5647018	-2.691	1.328	0.0473	0.85	TRIM34	40.39
cg23250795	chr11	130059791	1.65	0.8142	0.0473	0.85	ST14	90.9
cg16570741	chr1	11629950	-2.624	1.295	0.0473	0.85		30.45
cg03035881	chr15	34627596	-2.18	1.076	0.0473	0.85	SLC12A6	80.52
cg09688726	chr10	134562889	-1.151	0.5681	0.0473	0.85	INPP5A	81.85
cg18674466	chr3	9400729	-1.179	0.5816	0.0473	0.85		90.37
cg11817411	chr7	150819554	-1.608	0.7934	0.0473	0.85	AGAP3	85.22
cg11280652	chr8	61708283	-2.272	1.121	0.0473	0.85	CHD7	38.02
cg26332061	chr20	2674697	-2.366	1.167	0.0473	0.85	EBF4	14.03
cg21263869	chr1	20979185	-1.382	0.682	0.0473	0.85	DDOST	86.32
cg07145921	chr12	120027629	-4.229	2.087	0.0473	0.85		75.1
cg12301578	chr17	73313904	-1.063	0.5246	0.0473	0.85		87.42
cg20676602	chr17	45402355	-10.18	5.021	0.0473	0.85	THCAT158	39.72
cg13973666	chr16	67097046	-1.824	0.9001	0.0473	0.85	CBFB	77.13
cg25485805	chr3	13246862	-1.868	0.922	0.0473	0.85		34.51
cg02438391	chr8	62007120	-3.907	1.928	0.0473	0.85		57.69
cg03284678	chr9	136187776	-2.135	1.053	0.0473	0.85		78.1
cg22591384	chr19	58869004	-3.268	1.612	0.0473	0.85	ZNF497	68.08
cg11860160	chrX	153667209	-3.422	1.689	0.0473	0.85	GDI1	74.78
cg09915668	chr3	177292152	-1.467	0.7239	0.0473	0.85	LINC00578	85.08
cg21995564	chr4	25729721	-2.347	1.158	0.0473	0.85		63.78
cg06294063	chr12	110990395	-3.044	1.502	0.0473	0.85	PPTC7	56.1
cg17826310	chr13	27692991	-1.369	0.6757	0.0473	0.85	USP12	89.84
cg01807421	chrX	153523742	-5.054	2.494	0.0473	0.85	TKTL1	29.72
cg05509319	chr6	44269834	-1.545	0.7623	0.0473	0.85	AARS2	89.76
cg18564052	chr1	235746948	-2.428	1.198	0.0473	0.85	GNG4	27.38
cg02028751	chr17	74378849	-1.404	0.6927	0.0473	0.85		7.9
cg05768565	chr4	7553433	-4.921	2.428	0.0473	0.85	SORCS2	68.92
cg03305405	chr11	17736340	-1.81	0.8933	0.0473	0.85		32.41
cg05054692	chr9	128141601	-1.79	0.8834	0.0473	0.85		77.04
cg20528583	chr4	81187610	-2.442	1.205	0.0473	0.85	FGF5	3.23
cg11900120	chr7	158037149	-4.783	2.36	0.0473	0.85	PTPRN2	59.51
cg25193240	chr2	118926374	-3.455	1.705	0.0473	0.85		47.48
cg07011029	chr8	1848040	-4.741	2.34	0.0473	0.85	ARHGEF10	50.41
cg14078244	chr10	87860435	-1.843	0.9095	0.0473	0.85	GRID1	29.14
cg14021398	chr8	101348359	-1.881	0.9284	0.0473	0.85	RNF19A	38.88
cg02492873	chr2	25193821	-5.969	2.946	0.0473	0.85	DNAJC27	33.94
cg19800870	chr3	13537514	-1.888	0.9316	0.0473	0.85	HDAC11	76.94
cg02535992	chr8	11601357	-3.832	1.891	0.0473	0.85	GATA4	66.7
cg18919915	chr5	66109872	-2.189	1.08	0.0473	0.85	MAST4	82.05
cg16929695	chr9	138555111	-3.136	1.548	0.0473	0.85	LCN9	58.07
cg22470047	chr16	2347467	-3.714	1.833	0.0473	0.85	ABCA3	69.68
cg04420779	chr22	49288534	-2.923	1.443	0.0473	0.85	LINC01310	39.22
cg15325509	chr6	82679853	-1.961	0.9676	0.0473	0.85		73.22
cg21666030	chr22	19196180	-2.561	1.264	0.0473	0.85	CLTCL1	86.32
cg18306593	chr14	50488142	-1.611	0.795	0.0473	0.85	LINC01599	85.24
cg09961276	chr3	6297108	-2.475	1.222	0.0473	0.85		62.2
cg07483811	chr18	2846237	-0.8673	0.428	0.0473	0.85	EMILIN2	6.82
cg23569403	chr1	165042465	-2.272	1.122	0.0473	0.85		41.52
cg12026479	chr4	8373553	-5.574	2.751	0.0473	0.85	ACOX3	82.06
cg14153080	chrX	55934494	-3.222	1.59	0.0473	0.85		9.68
cg12966091	chr12	112045279	-2.592	1.279	0.0473	0.85		50
cg25914958	chr15	75967539	-1.403	0.6927	0.0473	0.85	CSPG4	85.08
cg24882987	chr10	105487482	-2.189	1.081	0.0473	0.85	SH3PXD2A	76.81
cg23973899	chr10	31130953	-0.6767	0.334	0.0473	0.85		95.01
cg20935347	chr8	101157470	-1.809	0.8926	0.0473	0.85	FBXO43	84.09
cg06001716	chr17	41278141	-1.413	0.6971	0.0473	0.85	BRCA1	9.11
cg11184796	chrX	49091986	-2.057	1.015	0.0473	0.85	CCDC22	4.7
cg07817856	chr1	2501937	2.596	1.281	0.0473	0.85		87.81
cg03147663	chr4	40823362	-1.274	0.629	0.0473	0.85	APBB2	88.01
cg13583414	chr8	20109663	-3.073	1.517	0.0473	0.85	LZTS1	89.11
cg20518155	chr8	55366610	-4.641	2.29	0.0473	0.85		14.22
cg17449416	chr2	233766212	-2.319	1.145	0.0473	0.85	NGEF	59.69
cg10450733	chr6	50815047	-2.165	1.068	0.0473	0.85	TFAP2B	79.37
cg15450461	chr8	103168222	-0.9571	0.4724	0.0473	0.85		92.11
cg06296644	chr7	100030464	-1.917	0.9461	0.0473	0.85	MEPCE	48.72
cg11942332	chr13	32859382	-4.929	2.433	0.0473	0.85	FRY	71.84
cg01646481	chr6	30841176	-1.329	0.6561	0.0473	0.85		87.46
cg07707505	chr1	12185435	-2.776	1.37	0.0473	0.85	TNFRSF8	71.34
cg20497173	chr11	47642543	-1.213	0.5989	0.0473	0.85	MTCH2	90.3
cg11958080	chr1	180201206	-3.122	1.541	0.0473	0.85	LHX4	28.91
cg17105206	chr16	67211972	-1.461	0.7211	0.0473	0.85	KIAA0895L	25.04
cg14094375	chr9	133306791	-2.027	1.001	0.0473	0.85		97.87
cg02999385	chr16	57846754	-1.991	0.9826	0.0473	0.85		77.33
cg15405959	chr1	16090754	-2.581	1.274	0.0473	0.85	FBLIM1	63.93
cg11223365	chr1	228074497	-1.289	0.6362	0.0473	0.85		8.29
cg11773114	chr2	12126118	-0.7137	0.3523	0.0473	0.85		93.73
cg25240254	chr19	56000944	-3.068	1.514	0.0473	0.85	SSC5D	66.81
cg09217856	chr4	3416000	-1.131	0.5584	0.0473	0.85	RGS12	95.57
cg17454509	chr12	46308820	5.109	2.522	0.0473	0.85		77.18
cg01832802	chr14	103656221	-2.133	1.053	0.0473	0.85		70.29
cg24569329	chr14	61568896	-2.221	1.096	0.0473	0.85		77.87
cg01342226	chr4	141034510	-0.6535	0.3226	0.0474	0.85	MAML3	92.21
cg03802443	chr6	3273220	-1.02	0.5035	0.0474	0.85	SLC22A23	86.84
cg01552601	chr2	135756466	-0.5908	0.2916	0.0474	0.85	MAP3K19	94.28
cg21527267	chr4	90952607	-2.163	1.068	0.0474	0.85		81.99
cg26834650	chr19	38900913	-2.095	1.034	0.0474	0.85	RASGRP4	52.27
cg26896611	chr22	29997555	-2.867	1.415	0.0474	0.85		57.76
cg25367075	chr15	31214443	-1.436	0.709	0.0474	0.85	FAN1	90.04
cg01280148	chr6	88537394	-2.074	1.024	0.0474	0.85	LOC101928911	78.11
cg01079860	chr2	219828633	-5.386	2.658	0.0474	0.85		46.61
cg09966356	chr7	72782014	-2.218	1.095	0.0474	0.85		54.73
cg07405919	chr21	45640402	-2.121	1.047	0.0474	0.85		31.19
cg26805624	chrX	71496080	-2.781	1.373	0.0474	0.85	RPS4X	25.71
cg04955518	chr1	21107934	-1.955	0.9649	0.0474	0.85	HP1BP3	88.98
cg19999430	chr1	231717946	-1.073	0.5295	0.0474	0.85	TSNAX-DISC1	88.53
cg24794325	chr10	13023778	-2.27	1.121	0.0474	0.85	CCDC3	36.79
cg27477134	chrX	113949323	-4.921	2.429	0.0474	0.85	MIR1298	42.72
cg04886783	chr1	1852216	-2.902	1.433	0.0474	0.85	TMEM52	66.78
cg11206167	chr5	42924367	3.809	1.88	0.0474	0.85		65.55
cg18296404	chr8	119392949	-3.289	1.624	0.0474	0.85	SAMD12	47.64
cg23768529	chr13	53183219	-2.331	1.151	0.0474	0.85		42.37
cg09796216	chr19	52800251	1.634	0.8065	0.0474	0.85	ZNF480	14.35
cg00516481	chr21	44073202	-1.949	0.962	0.0474	0.85	PDE9A	19.72
cg17223208	chr9	35040964	-1.186	0.5855	0.0474	0.85	C9orf131	62.07
cg03272508	chr11	64535320	-1.692	0.8351	0.0474	0.85	SF1	15.3
cg01243555	chr11	2790114	-1.179	0.5821	0.0474	0.85	KCNQ1	88.9
cg02527150	chr5	146041713	-4.004	1.977	0.0474	0.85	PPP2R2B	83.66
cg15052246	chr19	10225060	-1.109	0.5476	0.0474	0.85	PPAN-P2RY11	90.41
cg17080371	chr4	77994145	-2.868	1.416	0.0474	0.85	CCNI	64.28
cg24733309	chr19	2298987	-2.277	1.124	0.0474	0.85	LINGO3	55.06
cg26438942	chr15	77695188	-1.886	0.9312	0.0474	0.85		80.57
cg00839434	chr6	170601062	-3.249	1.604	0.0474	0.85	DLL1	10.51
cg18930358	chr1	117236899	-1.66	0.8193	0.0474	0.85	C1orf137	83.67
cg06923622	chr16	54964737	-3.393	1.675	0.0474	0.85	IRX5	5.33
cg02856842	chr1	249105687	-1.948	0.9619	0.0474	0.85	SH3BP5L	62.02
cg26631039	chr2	121625022	1.183	0.584	0.0474	0.85	GLI2	3.79
cg11245017	chr1	186274231	-2.4	1.185	0.0474	0.85	PRG4	53.38
cg07102105	chr11	31896454	-2.187	1.08	0.0474	0.85	DKFZp686K1684	28.79
cg25335698	chr1	159760231	-1.783	0.8803	0.0474	0.85		11.36
cg11562028	chr5	150911153	-1.886	0.9311	0.0474	0.85	FAT2	81.5
cg12458651	chr1	202691344	-2.171	1.072	0.0474	0.85		47.73
cg14294664	chr1	91448818	-1.166	0.5756	0.0474	0.85	ZNF644	91.9
cg19537111	chr1	8198107	3.027	1.495	0.0474	0.85		70.08
cg17280398	chr3	138478195	-2.292	1.131	0.0474	0.85	PIK3CB	58.98
cg23403968	chr22	38306110	-2.172	1.072	0.0474	0.85	MICALL1	38.97
cg13458914	chr2	20799160	-2.232	1.102	0.0474	0.85		66.7
cg22039594	chr2	37571453	-2.576	1.272	0.0474	0.85	QPCT	50.74
cg23466059	chr18	56422682	-1.621	0.8005	0.0474	0.85		31.65
cg08213712	chr4	3758185	-1.909	0.9426	0.0474	0.85		39.85
cg22451185	chr16	85158802	-2.694	1.33	0.0474	0.85		57.66
cg27146001	chr21	45786615	-2.56	1.264	0.0474	0.85	TRPM2	61.94
cg14788049	chr11	64018549	-2.679	1.323	0.0474	0.85	PLCB3	34.63
cg16409235	chr1	70383888	-3.66	1.807	0.0474	0.85	LRRC7	69.3
cg14926445	chr8	58193284	3.069	1.515	0.0474	0.85	C8orf71	35.39
cg26070383	chr6	32797241	-2.751	1.358	0.0474	0.85	TAP2	80.17
cg26230306	chr21	40657091	-0.8238	0.4068	0.0474	0.85	BRWD1	93.25
cg11707896	chr3	152154849	-1.199	0.5922	0.0474	0.85	MBNL1	88.75
cg12162138	chr11	78673073	-3.564	1.76	0.0474	0.85	ODZ4	51.07
cg05202060	chr6	147487654	-2.226	1.099	0.0474	0.85	STXBP5-AS1	36.85
cg08769559	chrX	25034121	-0.9882	0.4879	0.0474	0.85	ARX	4.97
cg09318169	chr2	132440047	1.933	0.9543	0.0474	0.85		10.68
cg07493157	chr4	40609287	-1.732	0.855	0.0474	0.85	RBM47	84.59
cg06070749	chr18	11688988	-1.028	0.5074	0.0474	0.85	GNAL	4.99
cg15156551	chr7	134878666	-1.87	0.9235	0.0474	0.85	WDR91	88.47
cg09700516	chrX	10045671	-3.395	1.676	0.0474	0.85	WWC3	68.05
cg15906604	chr3	159743865	-1.39	0.6865	0.0474	0.85	LINC01100	90.03
cg15263150	chr8	18993096	-2.084	1.029	0.0474	0.85		53.43
cg21470993	chr1	19828942	-2.035	1.005	0.0474	0.85		83.87
cg04576021	chr6	32784255	-4.69	2.316	0.0474	0.85	HLA-DOB	79.56
cg23544107	chr19	18534672	-1.681	0.8301	0.0474	0.85	SSBP4	79.97
cg02948067	chr19	50667736	-4.22	2.084	0.0474	0.85	IZUMO2	52.95
cg00841725	chr13	113655538	1.976	0.976	0.0474	0.85	MCF2L	24.87
cg06877179	chr19	13970455	-0.854	0.4217	0.0474	0.85		93.04
cg00220673	chr2	11735535	-3.805	1.879	0.0474	0.85	GREB1	68.85
cg08047969	chr16	29266384	-3.043	1.503	0.0474	0.85		43.98
cg23568643	chr13	107354948	-2.857	1.411	0.0474	0.85		65.33
cg07222721	chr1	2099745	-1.14	0.5627	0.0474	0.85	PRKCZ	90.56
cg18240412	chr11	17717818	-2.817	1.391	0.0474	0.85		39.29
cg07058528	chr17	6918698	-0.3873	0.1912	0.0474	0.85	C17orf49	3.32
cg25970929	chr21	26933520	-2.885	1.425	0.0474	0.85	MIR155HG	32.91
cg11077835	chr4	4754336	-2.027	1.001	0.0474	0.85		28.34
cg04133707	chr2	184180295	-5.346	2.64	0.0474	0.85		46.24
cg11672710	chr5	135568080	-1.254	0.6191	0.0474	0.85	TRPC7	90.73
cg12039923	chr12	111200860	-1.631	0.8052	0.0474	0.85		84
cg14549158	chr6	162521035	-3.004	1.483	0.0474	0.85	PARK2	37.98
cg11484145	chr15	85296017	-2.06	1.017	0.0474	0.85	ZNF592	86.49
cg04159215	chr10	126182324	-1.45	0.7161	0.0474	0.85	LHPP	87.65
cg04357830	chr21	36261693	-1.077	0.5319	0.0474	0.85	RUNX1	5.23
cg10650989	chr16	8582095	-2.962	1.463	0.0474	0.85	TMEM114	25.61
cg08356153	chr16	85838593	-0.869	0.4291	0.0474	0.85	COX4I1	93.02
cg11187025	chr22	44287958	4.591	2.267	0.0474	0.85	PNPLA5	25.19
cg03763002	chr22	19188928	-3.246	1.603	0.0474	0.85	CLTCL1	79.67
cg06350220	chr8	140120087	-4.868	2.404	0.0474	0.85		52.96
cg05340506	chr6	169883669	-4.355	2.151	0.0474	0.85	WDR27	51.35
cg27123273	chr16	72405329	-2.433	1.202	0.0474	0.85		21.43
cg08906009	chr6	29274521	-4.094	2.022	0.0475	0.85	OR14J1	75.5
cg12982277	chr2	20423114	-1.445	0.7136	0.0475	0.85	SDC1	11.53
cg16430601	chr15	67385845	2.973	1.468	0.0475	0.85	SMAD3	63.47
cg07491589	chr11	43600201	-1.818	0.8976	0.0475	0.85		23.79
cg00519185	chr19	36347907	-4.089	2.019	0.0475	0.85	KIRREL2	35.15
cg06233738	chr16	89459257	-2.986	1.475	0.0475	0.85	ANKRD11	77.15
cg04665351	chr12	3000000	0.5565	0.2748	0.0475	0.85	TULP3	2.5
cg23605797	chr2	11759194	-2.397	1.184	0.0475	0.85	GREB1	65.05
cg08662620	chr10	34061705	-2.133	1.053	0.0475	0.85		82.79
cg04021444	chr7	155609435	-2.059	1.017	0.0475	0.85		29.08
cg00148926	chr8	816836	-2.627	1.297	0.0475	0.85		81.3
cg01566166	chr2	219921571	-3.881	1.917	0.0475	0.85	IHH	64.7
cg07258998	chr19	33167980	-1.346	0.6648	0.0475	0.85	RGS9BP	10.71
cg10091487	chr2	220432456	-1.459	0.7203	0.0475	0.85	OBSL1	90.51
cg18185904	chr8	129545191	-1.067	0.527	0.0475	0.85	LINC00824	92.24
cg08685485	chr13	114122492	-0.8525	0.421	0.0475	0.85	DCUN1D2	92
cg05511778	chr6	32317528	-3.292	1.626	0.0475	0.85	C6orf10	45.48
cg05177519	chr8	38326968	-1.704	0.8415	0.0475	0.85	FGFR1	81.34
cg18431702	chr16	11594859	-3.548	1.752	0.0475	0.85		66.45
cg07841280	chr1	156147298	-1.27	0.6272	0.0475	0.85	SEMA4A	84.55
cg23986185	chr17	72436456	-2.125	1.05	0.0475	0.85	GPRC5C	54.72
cg13909076	chr18	77468488	-1.398	0.6904	0.0475	0.85	CTDP1	89.2
cg03952780	chr17	17805945	-1.153	0.5694	0.0475	0.85	TOM1L2	88.16
cg21648691	chr8	22236759	-1.942	0.9592	0.0475	0.85	SLC39A14	84.85
cg12547943	chr1	18700971	-4.058	2.004	0.0475	0.85	IGSF21	73.95
cg23886310	chr10	72063457	-2.438	1.204	0.0475	0.85	LRRC20	76.96
cg13589859	chr14	43950071	-6.793	3.355	0.0475	0.85		69.5
cg22836191	chr8	42623892	-2.011	0.9933	0.0475	0.85	CHRNA6	40.72
cg11591924	chr1	25327969	-2.195	1.084	0.0475	0.85		62.86
cg00670253	chr20	1161920	-2.111	1.043	0.0475	0.85	C20orf46	57.55
cg08872442	chr9	136128654	-2.494	1.232	0.0475	0.85		69.91
cg00787008	chr17	56198423	-2.567	1.268	0.0475	0.85		17.94
cg15820160	chr19	58978849	-0.6108	0.3017	0.0475	0.85	ZNF324	3.3
cg23413956	chr16	85903880	-0.8695	0.4294	0.0475	0.85		5.17
cg21405025	chr12	57643157	-1.442	0.7122	0.0475	0.85	STAC3	89.5
cg04892108	chr11	119706378	-2.259	1.116	0.0475	0.85		79.35
cg01502128	chr17	80289437	-3.364	1.662	0.0475	0.85	SECTM1	52.74
cg19687198	chr5	98253675	-1.653	0.8163	0.0475	0.85	CHD1	76.61
cg15212549	chr6	68606787	-7.484	3.696	0.0475	0.85		72.01
cg04398451	chr17	18023971	-4.837	2.389	0.0475	0.85	MYO15A	62.33
cg05534191	chr17	2864235	-1.189	0.5875	0.0475	0.85	RAP1GAP2	90.86
cg04742066	chr2	113763906	-1.832	0.9048	0.0475	0.85	IL1F6	86.11
cg21154680	chr9	106939312	-2.751	1.359	0.0475	0.85		82.99
cg08990121	chrX	38164121	-1.509	0.7451	0.0475	0.85	RPGR	78.83
cg17958736	chr12	111402794	-3.611	1.784	0.0475	0.85		74.3
cg22853947	chr12	8392560	-2.511	1.24	0.0475	0.85	LOC653113	74.59
cg08589732	chr16	74315947	-0.8095	0.3999	0.0475	0.85		91.92
cg21670519	chr16	9789321	-3.437	1.698	0.0475	0.85		47.58
cg24698537	chr1	19229364	-0.5851	0.289	0.0475	0.85	ALDH4A1	3.45
cg11353770	chr5	153841389	-2.744	1.356	0.0475	0.85		50.77
cg01956563	chr10	11911291	-1.645	0.8128	0.0475	0.85	PROSER2	87.98
cg07184887	chr1	89615433	-1.284	0.6343	0.0475	0.85	GBP7	88.98
cg27499850	chr16	73127462	2.162	1.068	0.0475	0.85	HTA	80.75
cg09395969	chr16	67918001	-1.236	0.6107	0.0475	0.85	EDC4	87.75
cg26400899	chr7	73426447	-1.667	0.8233	0.0475	0.85		81.52
cg09768411	chr1	154744848	-5.799	2.865	0.0475	0.85	KCNN3	76.28
cg18745131	chr7	1269963	-1.026	0.5069	0.0475	0.85		5.38
cg17448954	chr21	22610839	-5.214	2.576	0.0475	0.85	NCAM2	57.13
cg07675495	chr3	139195497	-0.8661	0.4278	0.0475	0.85	RBP2	93.32
cg02706504	chr8	117679139	-0.9436	0.4662	0.0475	0.85	EIF3H	90.41
cg14741053	chr7	5275017	-2.804	1.385	0.0475	0.85		23.85
cg05846586	chr10	132277837	-5.917	2.923	0.0475	0.85		70.8
cg09807945	chr10	4066442	-0.7366	0.3639	0.0475	0.85		94.6
cg20522569	chr17	72458986	-1.974	0.9753	0.0475	0.85		39.02
cg17182184	chr22	27014006	-2.052	1.014	0.0475	0.85	CRYBB1	61.93
cg04013628	chr20	37002591	-1.467	0.7246	0.0475	0.85	LBP	88.61
cg23971049	chr19	14992278	-6.005	2.967	0.0475	0.85	OR7A17	74.32
cg13686668	chr17	35005279	-2.985	1.475	0.0475	0.85		48.9
cg06083560	chr17	55628914	-1.583	0.7822	0.0475	0.85	MSI2	77.98
cg05352714	chr17	55611527	-0.877	0.4333	0.0475	0.85	MSI2	92.41
cg13891765	chr9	133535737	-1.331	0.6576	0.0475	0.85		5.62
cg14630200	chr6	167267468	-3.693	1.825	0.0475	0.85	RPS6KA2	77.63
cg09444531	chr8	120615567	-2.204	1.089	0.0475	0.85	ENPP2	78.31
cg10259277	chr17	74230528	-3.381	1.67	0.0475	0.85	RNF157	40.89
cg07755752	chr5	156351090	-2.515	1.243	0.0476	0.85	LOC100286948	15.65
cg07351262	chr1	110198909	1.042	0.5149	0.0476	0.85	GSTM4	6.48
cg22358235	chr14	94149911	-5.05	2.495	0.0476	0.85	UNC79	58.69
cg18458597	chr3	85544609	-4.969	2.455	0.0476	0.85	CADM2	56
cg07567823	chr10	95171226	-2.118	1.047	0.0476	0.85	MYOF	73.99
cg13596036	chr19	41773743	-1.755	0.867	0.0476	0.85	HNRNPUL1	77.63
cg13002712	chr3	195539313	-2.991	1.478	0.0476	0.85	MUC4	64.91
cg00096106	chr5	100176809	-3.6	1.779	0.0476	0.85	ST8SIA4	47.69
cg06893273	chr17	46604774	-3.676	1.816	0.0476	0.85		50.39
cg10679688	chr13	100624965	-4.145	2.048	0.0476	0.85	ZIC5	26.64
cg15238325	chr17	217243	4.066	2.009	0.0476	0.85		37.71
cg09384035	chr8	104131768	-1.001	0.4945	0.0476	0.85		89.57
cg20371422	chrX	140924938	-4.118	2.035	0.0476	0.85	MAGEC3	42.16
cg12251111	chr17	34328592	-2.801	1.384	0.0476	0.85	CCL15	39.14
cg18027831	chr1	227083489	-1.145	0.5656	0.0476	0.85	PSEN2	90.34
cg11228126	chr10	71338674	-3.979	1.966	0.0476	0.85		32.16
cg12965344	chr19	48898160	-3.979	1.966	0.0476	0.85	GRIN2D	27.63
cg26976756	chr5	3510004	-3.79	1.872	0.0476	0.85	LINC01019	33.76
cg02986643	chr17	4464075	-2.189	1.081	0.0476	0.85	GGT6	35.69
cg26915665	chr1	13839650	-3.535	1.747	0.0476	0.85	LRRC38	12.89
cg18456331	chr10	77188318	-2.76	1.364	0.0476	0.85		79.48
cg09312906	chr7	27937502	-1.997	0.9868	0.0476	0.85	JAZF1	88.95
cg06500073	chr4	169186137	-12.83	6.34	0.0476	0.85	DDX60	63.18
cg11801905	chr2	118876704	-3.407	1.683	0.0476	0.85		49.54
cg02990793	chr2	241145058	-3.469	1.714	0.0476	0.85		45.83
cg16638024	chr7	41652435	-1.276	0.6305	0.0476	0.85		91.01
cg15496998	chr3	73611746	-3.221	1.592	0.0476	0.85	PDZRN3	44.17
cg07870479	chr16	1813987	-2.066	1.021	0.0476	0.85	MAPK8IP3	49.99
cg22566085	chr20	60104822	-3.605	1.781	0.0476	0.85	CDH4	31.63
cg27364888	chr1	149992916	1.26	0.6224	0.0476	0.85		94.4
cg03635532	chr19	40376883	-11.07	5.469	0.0476	0.85	FCGBP	74.62
cg10585983	chr2	169957156	-2.58	1.275	0.0476	0.85		64.69
cg02390853	chr1	40352334	-1.803	0.891	0.0476	0.85		77.57
cg23003720	chr13	36872148	1.472	0.7274	0.0476	0.85	C13orf38	3.94
cg15568189	chr6	166375600	-5.622	2.778	0.0476	0.85	LINC00473	57.64
cg20652042	chr12	6883826	-1.178	0.5822	0.0476	0.85	LAG3	90.23
cg14391978	chr6	85247132	-4.403	2.176	0.0476	0.85		32.57
cg24771877	chr12	114234123	-4.272	2.111	0.0476	0.85		60.98
cg17341482	chr3	48261124	-2.254	1.114	0.0476	0.85		54.71
cg03580836	chr10	134992080	4.488	2.218	0.0476	0.85	KNDC1	90.01
cg13939156	chr17	80058883	-1.459	0.7211	0.0476	0.85		86.86
cg16085056	chr5	99381964	-3.73	1.843	0.0476	0.85		59.5
cg25793447	chr12	6428916	-2.116	1.045	0.0476	0.85	PLEKHG6	74.83
cg16632054	chr17	55604020	-1.961	0.9691	0.0476	0.85	MSI2	88.08
cg21304769	chr11	62563054	-1.32	0.6521	0.0476	0.85	NXF1	31.65
cg14137693	chrX	17578390	-1.843	0.9109	0.0476	0.85	NHS-AS1	9.95
cg10576139	chr19	3435534	-1.325	0.6545	0.0476	0.85	NFIC	32.66
cg09044863	chr17	78398981	-2.537	1.254	0.0476	0.85	ENDOV	59.36
cg01401232	chr9	130373759	-2.973	1.469	0.0476	0.85	STXBP1	50.55
cg22810419	chr12	50019012	-1.706	0.8429	0.0476	0.85	PRPF40B	82.29
cg12868545	chr17	75190899	-1.318	0.6512	0.0476	0.85	SEC14L1	87.3
cg14871225	chr5	139040820	2.466	1.218	0.0476	0.85	CXXC5	54.99
cg19216994	chr11	811557	-1.997	0.987	0.0476	0.85	RPLP2	78.37
cg12697442	chr11	101981167	2.982	1.474	0.0476	0.85	YAP1	38.37
cg07863159	chr22	50524410	-5.426	2.681	0.0476	0.85	MLC1	28.99
cg15642772	chr1	19166668	-3.403	1.682	0.0476	0.85	TAS1R2	87.42
cg05192538	chr10	134804447	-4.273	2.112	0.0476	0.85		48.91
cg09024003	chr1	230405211	-3.08	1.522	0.0476	0.85	GALNT2	69.94
cg04478692	chr16	71467285	-3.396	1.678	0.0476	0.85		71.23
cg20725067	chr3	23851386	-1.469	0.7258	0.0476	0.85	UBE2E1	84.78
cg04099056	chr1	23109881	-2.481	1.226	0.0476	0.85	EPHB2	83.47
cg23813171	chr11	61101763	0.92	0.4547	0.0476	0.85	TKFC	94.07
cg18659081	chr22	44588350	-2.157	1.066	0.0476	0.85	PARVG	37.11
cg22242591	chr19	42760683	-2.946	1.456	0.0476	0.85	ERF	29.26
cg02557139	chr14	103592526	-2.65	1.31	0.0476	0.85	TNFAIP2	49.53
cg11244180	chr1	64669412	-4.008	1.981	0.0476	0.85	UBE2U	56.41
cg22988305	chr3	52240549	-1.073	0.5305	0.0476	0.85	ALAS1	92.86
cg08660351	chr19	12805465	-1.524	0.7533	0.0476	0.85	FBXW9	86.81
cg20470514	chr17	56049039	-1.802	0.8904	0.0476	0.85	VEZF1	77.6
cg02743036	chr13	25254192	-1.594	0.7876	0.0476	0.85	ATP12A	36.53
cg15737534	chr15	58601175	-1.836	0.9073	0.0476	0.85		42.31
cg25925669	chr3	10417221	-2.675	1.322	0.0476	0.85	ATP2B2	51.86
cg26137655	chr9	129636901	-1.173	0.5795	0.0476	0.85	ZBTB34	89.04
cg20986875	chr2	238768641	-3.413	1.687	0.0476	0.85	RAMP1	16.33
cg09940915	chr1	22925447	3.524	1.742	0.0476	0.85	EPHA8	32.33
cg00322632	chr7	4573716	-1.73	0.8548	0.0476	0.85		88.59
cg14443849	chr22	44505040	-2.647	1.308	0.0476	0.85	PARVB	70.83
cg16285217	chr2	20095489	-1.023	0.5055	0.0476	0.85		92.8
cg12174276	chr6	166401921	-3.058	1.511	0.0476	0.85	LOC441177	20.96
cg25883149	chr2	232757080	-1.717	0.8488	0.0476	0.85	MIR1471	85.47
cg13225881	chr11	108777990	-2.158	1.066	0.0476	0.85	DDX10	85.58
cg04204002	chr21	43817086	-4.272	2.112	0.0476	0.85	TMPRSS3	79.42
cg19072042	chr3	112964747	-1.99	0.9834	0.0476	0.85	BOC	84.21
cg03828557	chr11	4608359	-3.068	1.516	0.0476	0.85	OR52I2	50.83
cg25719092	chr17	43855147	-4.031	1.992	0.0476	0.85	MGC57346-CRHR1	30.09
cg17617491	chr19	2607726	-3.162	1.563	0.0476	0.85	GNG7	52.28
cg16316679	chr18	32335631	-2.263	1.119	0.0476	0.85	DTNA	16.58
cg00795992	chr4	124474709	-0.9363	0.4628	0.0476	0.85		92.34
cg08661164	chr1	93301669	-2.062	1.019	0.0476	0.85	RPL5	83.37
cg23962746	chr1	209105888	-3.341	1.651	0.0476	0.85		42.59
cg16170767	chr6	99290737	-4.782	2.364	0.0476	0.85		42.34
cg19355079	chr19	23253218	-1.324	0.6542	0.0476	0.85		6.75
cg20341058	chr13	60737661	-1.32	0.6522	0.0476	0.85	DIAPH3	8.56
cg10279487	chr17	76355288	-1.265	0.6251	0.0476	0.85	SOCS3	2.78
cg04793268	chr11	7728370	-4.233	2.092	0.0476	0.85	OVCH2	27.33
cg01683044	chr12	54410632	-1.246	0.6161	0.0476	0.85	HOXC4	6.55
cg01940058	chr8	41765170	-4.939	2.441	0.0477	0.85		59.64
cg10581813	chr8	31806446	-5.401	2.67	0.0477	0.85	NRG1	36.28
cg05031960	chr13	79943539	-1.63	0.8059	0.0477	0.85	RBM26	85.5
cg16356737	chr6	25729805	-3.248	1.605	0.0477	0.85		39.81
cg09736934	chr20	32232543	-1.804	0.8919	0.0477	0.85	CBFA2T2	80.72
cg06376138	chr2	317757	-2.136	1.056	0.0477	0.85		15.92
cg03543319	chr2	68882249	-1.628	0.8047	0.0477	0.85	PROKR1	26.55
cg10945885	chr1	22665067	-2.838	1.403	0.0477	0.85		55.37
cg19851672	chr11	9588130	-2.063	1.02	0.0477	0.85		82.31
cg08724770	chr15	59564546	-2.146	1.061	0.0477	0.85	MYO1E	71.56
cg17233202	chr15	82338518	3.322	1.642	0.0477	0.85	MEX3B	13.72
cg10357629	chr2	131934851	5.36	2.649	0.0477	0.85		68.72
cg18297745	chr3	147016780	-4.382	2.166	0.0477	0.85		39.59
cg02318926	chr15	83952345	-0.3308	0.1635	0.0477	0.85	BNC1	1.62
cg27251694	chr21	46129247	-4.598	2.273	0.0477	0.85	C21orf29	47.43
cg25406865	chr16	89662837	-3.929	1.942	0.0477	0.85	CPNE7	39.95
cg06188331	chr18	47203926	-1.997	0.9872	0.0477	0.85		84.22
cg12490598	chr22	46612785	-1.188	0.5871	0.0477	0.85	PPARA	90.75
cg02831267	chr17	11143597	3.343	1.652	0.0477	0.85	SHISA6	9.01
cg05687605	chr16	85843473	-2.062	1.019	0.0477	0.85		73.62
cg03546284	chr6	137678835	-2.45	1.211	0.0477	0.85		79.74
cg11328838	chr3	171495665	-1.613	0.7975	0.0477	0.85	PLD1	82.18
cg07960693	chr14	89496795	-3.622	1.79	0.0477	0.85		52.16
cg25746890	chr2	736154	-7.395	3.656	0.0477	0.85		57.44
cg12949514	chr1	204955680	-2.832	1.4	0.0477	0.85	NFASC	64.09
cg01420517	chr1	204119195	-1.535	0.7587	0.0477	0.85	ETNK2	77.73
cg03707634	chr13	107026178	-2.599	1.285	0.0477	0.85		57.47
cg16846370	chr16	80586520	-1.645	0.8134	0.0477	0.85	LOC102724084	24.48
cg14086045	chr1	157963794	0.6108	0.3019	0.0477	0.85	KIRREL	3.44
cg01297321	chr7	148659765	-1.766	0.8732	0.0477	0.85		80.09
cg01841825	chr18	50430247	-5.515	2.726	0.0477	0.85	DCC	33.29
cg13578393	chr19	571321	1.49	0.7365	0.0477	0.85	BSG	5.14
cg03597314	chr7	138317629	-2.288	1.131	0.0477	0.85	SVOPL	36.38
cg21769444	chr6	34361405	5.086	2.514	0.0477	0.85	NUDT3	60.54
cg01089060	chr10	97050836	0.495	0.2447	0.0477	0.85	PDLIM1	3.55
cg06218215	chr19	43909161	-5.729	2.832	0.0477	0.85	TEX101	31.42
cg17487409	chr16	1494685	-1.488	0.7356	0.0477	0.85	CCDC154	36
cg08366073	chrX	52897549	-3.675	1.817	0.0477	0.85	XAGE3	46.13
cg10511186	chr16	801394	-1.876	0.9276	0.0477	0.85		26.05
cg08834225	chr2	183884585	-1.701	0.8411	0.0477	0.85	NCKAP1	86.35
cg14821703	chrX	129093281	-2.377	1.175	0.0477	0.85		23.15
cg13939462	chr6	36843324	2.564	1.267	0.0477	0.85	PPIL1	66.77
cg05228154	chr2	239475801	-3.391	1.676	0.0477	0.85		46.98
cg11756297	chr5	40268875	-2.816	1.392	0.0477	0.85		33.14
cg10745413	chr15	78374796	-2.933	1.45	0.0477	0.85	MIR5003	44.64
cg14651705	chr9	136226035	-1.243	0.6144	0.0477	0.85	SURF2	81.36
cg20556320	chr4	170812297	-2.592	1.281	0.0477	0.85		79.75
cg06792126	chr15	90365488	-3.229	1.597	0.0477	0.85		61.81
cg11093692	chr11	117981468	-2.368	1.171	0.0477	0.85	TMPRSS4	62.41
cg11676325	chr19	10621091	-3.895	1.926	0.0477	0.85		15.87
cg15451853	chr4	1515692	-2.327	1.151	0.0477	0.85		73.49
cg19077761	chr13	46956959	-3.091	1.528	0.0477	0.85	C13orf18	73.38
cg04549583	chr2	12146219	-2.801	1.385	0.0477	0.85		68.82
cg00021540	chr17	75084649	-0.7743	0.3828	0.0477	0.85	SCARNA16	3.09
cg02944084	chr17	37827057	-2.128	1.052	0.0477	0.85		45.43
cg01022869	chr5	117897813	-3.298	1.631	0.0477	0.85	HRAT56	78
cg03994891	chr6	156952445	-2.589	1.28	0.0477	0.85		48.11
cg03754907	chr22	45637422	-2.059	1.018	0.0477	0.85	KIAA0930	62.59
cg17588094	chr8	128755270	-0.7265	0.3592	0.0477	0.85		94
cg10511622	chr7	137372927	-1.632	0.807	0.0477	0.85	DGKI	17.24
cg00432221	chr3	99780567	-0.5846	0.289	0.0477	0.85	FILIP1L	94.44
cg14613470	chr5	137071799	-1.703	0.8419	0.0477	0.85	KLHL3	37.87
cg07799295	chr20	45606772	-1.821	0.9001	0.0477	0.85	EYA2	84.52
cg21625762	chr16	67588088	-1.91	0.9442	0.0477	0.85		78.91
cg15405925	chr5	6591956	-3.249	1.607	0.0477	0.85		54.21
cg06970451	chr1	3143808	-2.847	1.407	0.0477	0.85	PRDM16	35.28
cg27422719	chr5	59670322	-2.086	1.031	0.0477	0.85	PDE4D	80.99
cg01600962	chr7	90343060	-2.35	1.162	0.0477	0.85	CDK14	82.73
cg04190142	chr14	22236598	0.6317	0.3123	0.0477	0.85		4.28
cg13423274	chr11	28695679	-3.11	1.538	0.0477	0.85		73.03
cg00016913	chr17	27369892	-1.903	0.9409	0.0477	0.85	PIPOX	46.35
cg12095612	chr2	73591006	-1.896	0.9373	0.0477	0.85		88.61
cg09779364	chr12	67276677	-2.157	1.066	0.0477	0.85		75.86
cg08847140	chr1	145416777	-2.438	1.205	0.0477	0.85	HFE2	67.61
cg19959477	chr12	52610273	-1.251	0.6185	0.0477	0.85	LOC283404	89.49
cg19825589	chr19	42379710	3.055	1.51	0.0477	0.85	CD79A	16.68
cg04356159	chr7	98865574	-1.691	0.8363	0.0477	0.85		81.86
cg17322774	chr7	158224817	-2.399	1.186	0.0477	0.85	PTPRN2	34.7
cg01411468	chr4	36283588	-4.825	2.386	0.0477	0.85	DTHD1	52.45
cg01157046	chr2	223419421	2.914	1.441	0.0477	0.85	SGPP2	17.14
cg21081369	chr20	42984579	-2.169	1.072	0.0477	0.85	HNF4A	30.22
cg13591138	chr1	21112439	-0.4853	0.24	0.0477	0.85	HP1BP3	3.08
cg27387239	chr1	218667548	-2.103	1.04	0.0477	0.85		60.57
cg03810172	chr5	54871651	-2.694	1.332	0.0477	0.85		72.46
cg02402467	chr11	44647617	-2.936	1.452	0.0477	0.85		40.12
cg27360727	chr2	62408302	-1.148	0.5678	0.0477	0.85		91.5
cg04813957	chr11	43952518	-2.299	1.137	0.0477	0.85		59.15
cg16385829	chr1	109712562	-1.989	0.9833	0.0477	0.85	KIAA1324	74.12
cg15968121	chr14	77194291	-2.959	1.463	0.0477	0.85		67
cg08482215	chr7	5111529	-3.588	1.774	0.0477	0.85	LOC389458	42.39
cg18646521	chr2	111875858	-4.871	2.409	0.0477	0.85		31.96
cg08693281	chr7	158857011	-3.61	1.785	0.0477	0.85	VIPR2	72.65
cg17846325	chr2	79168411	-5.209	2.576	0.0477	0.85		48.17
cg24975610	chr9	36949590	-3.344	1.654	0.0477	0.85	PAX5	52.01
cg04764247	chr18	5310531	-2.176	1.076	0.0477	0.85		13.85
cg16590319	chr1	109805584	-1.908	0.9438	0.0477	0.85	CELSR2	79.89
cg01396533	chr2	122024352	-2.046	1.012	0.0478	0.85	TFCP2L1	78.59
cg03444315	chr19	35565931	-1.619	0.8008	0.0478	0.85	HPN-AS1	81.25
cg17988641	chr18	71829872	-0.918	0.454	0.0478	0.85		93.35
cg04836362	chr7	73985027	-2.935	1.452	0.0478	0.85	GTF2IRD1	69.36
cg27533534	chr2	149859227	-3.499	1.73	0.0478	0.85	KIF5C	60.2
cg01381498	chr4	148878178	-2.421	1.197	0.0478	0.85	ARHGAP10	74.34
cg19519626	chr19	36344293	-4.871	2.409	0.0478	0.85	NPHS1	58.37
cg04500138	chr18	37331900	-2.573	1.272	0.0478	0.85	LINC00669	91.52
cg16853953	chr19	42774803	-2.86	1.415	0.0478	0.85		60.81
cg05102599	chr3	147658234	-5.623	2.781	0.0478	0.85		59.56
cg17415451	chr5	11589049	-2.355	1.165	0.0478	0.85	CTNND2	14.11
cg15383093	chr12	96441084	-1.479	0.7313	0.0478	0.85		87.61
cg25101396	chr2	27346296	-2.549	1.26	0.0478	0.85	ABHD1	52.85
cg08350219	chr22	38627212	-2.485	1.229	0.0478	0.85	TMEM184B	77
cg15498733	chr19	56707808	-1.4	0.6924	0.0478	0.85		89.63
cg26483275	chr1	66969778	-1.107	0.5477	0.0478	0.85		7.45
cg00016127	chr11	56310671	-5.39	2.666	0.0478	0.85	OR8U8	76.87
cg14916909	chr2	201829476	-2.657	1.314	0.0478	0.85	ORC2	28.56
cg26768406	chr17	35446112	-1.989	0.9839	0.0478	0.85	ACACA	82.53
cg02744594	chr1	226112178	-0.7143	0.3533	0.0478	0.85	PYCR2	4.74
cg13699101	chr5	152745735	-4.242	2.098	0.0478	0.85		52.17
cg21545008	chr16	807718	-3.358	1.661	0.0478	0.85		35.58
cg12591663	chr17	67909730	-2.745	1.358	0.0478	0.85		83.95
cg11189357	chr1	8403631	-3.519	1.74	0.0478	0.85	SLC45A1	40.47
cg19787060	chr1	27241913	-2.883	1.426	0.0478	0.85	NR0B2	60.9
cg18044113	chr7	2236405	-2.133	1.055	0.0478	0.85	MAD1L1	73.04
cg00561673	chr7	42109650	-1.666	0.8239	0.0478	0.85	GLI3	50.66
cg04166006	chr16	13991321	-2.224	1.1	0.0478	0.85		33.47
cg06219624	chr5	111496180	-2.975	1.471	0.0478	0.85	SNORA13	56.35
cg16732939	chr8	57084539	-1.708	0.8447	0.0478	0.85	PLAG1	86.41
cg11758366	chr7	19747191	-2.054	1.016	0.0478	0.85	TWISTNB	65.07
cg01315863	chr2	242847386	-1.145	0.5665	0.0478	0.85		90.56
cg20830118	chr6	47220487	-1.386	0.6857	0.0478	0.85	TNFRSF21	88.12
cg22122815	chr18	9829286	-2.154	1.065	0.0478	0.85	RAB31	76.73
cg22949732	chr3	13358482	-2.981	1.475	0.0478	0.85	NUP210	67.22
cg05695864	chr16	28097718	-2.484	1.228	0.0478	0.85		55.33
cg22531801	chr1	235806070	-2.459	1.216	0.0478	0.85	GNG4	81.91
cg05988970	chr15	101415998	-0.9407	0.4653	0.0478	0.85		92.24
cg16550610	chrX	106919514	-2.339	1.157	0.0478	0.85		27.85
cg04614651	chr20	60294938	-4.988	2.467	0.0478	0.85	CDH4	58.63
cg00609966	chr16	1202819	-1.274	0.6303	0.0478	0.85	CACNA1H	2.63
cg03442712	chr15	86292964	3.569	1.765	0.0478	0.85		70.61
cg26201728	chr3	99270528	-1.823	0.9018	0.0478	0.85		78.67
cg20594465	chr13	58246705	-4.672	2.311	0.0478	0.85	PCDH17	56.69
cg12583927	chr10	61469753	0.4811	0.238	0.0478	0.85	SLC16A9	2.94
cg00892324	chr7	2565575	-2.625	1.299	0.0478	0.85	LFNG	64.83
cg03197257	chr19	22469303	5.719	2.829	0.0478	0.85	ZNF729	10.92
cg24247786	chr7	1940280	-0.9597	0.4747	0.0478	0.85	MAD1L1	91.76
cg17748769	chr7	158352181	-4.533	2.242	0.0478	0.85	PTPRN2	55.13
cg02776128	chr4	982826	-5.87	2.904	0.0478	0.85	SLC26A1	60.78
cg04687515	chr8	93655006	-2.07	1.024	0.0478	0.85		87.49
cg13257520	chr1	40152904	-1.857	0.9188	0.0478	0.85	HPCAL4	76.79
cg01922998	chr15	53676639	-2.834	1.402	0.0478	0.85		33.32
cg03198743	chr22	23463068	-3.027	1.497	0.0478	0.85	RSPH14	83.58
cg20343048	chr21	36041527	-4.406	2.179	0.0478	0.85	CLIC6	36.01
cg08271675	chr5	179044693	-2.317	1.146	0.0478	0.85	HNRNPH1	52.6
cg02737288	chr14	64179927	-1.815	0.8977	0.0478	0.85	SGPP1	74.97
cg08029189	chr11	1941010	-1.243	0.6149	0.0478	0.85	TNNT3	92.15
cg00165619	chr1	22903087	-2.894	1.431	0.0478	0.85	EPHA8	47.08
cg24238674	chr5	132561546	-2.213	1.095	0.0478	0.85	FSTL4	77.57
cg09622122	chr4	660957	-1.525	0.7545	0.0478	0.85	PDE6B	38.41
cg15207393	chr5	112017632	-2.516	1.245	0.0478	0.85	LOC102467216	72.97
cg27650859	chr20	44598468	-1.522	0.7531	0.0478	0.85	ZNF335	47.78
cg11122899	chr15	96866814	-3.4	1.682	0.0478	0.85		51.59
cg05358544	chr6	91205136	-2.446	1.21	0.0478	0.85		80.12
cg18141722	chr15	60363671	3.785	1.873	0.0478	0.85		32.72
cg03751720	chr1	94178237	-1.755	0.8681	0.0478	0.85	BCAR3	87.95
cg17840775	chr10	6659813	-4.352	2.153	0.0478	0.85	LOC101928150	69.6
cg17207512	chr6	11382553	-1.838	0.9094	0.0478	0.85	NEDD9	76.72
cg06261066	chr20	2360396	-2.88	1.425	0.0478	0.85	TGM6	29.23
cg02790486	chr4	1794084	-2.922	1.446	0.0478	0.85	FGFR3	51.77
cg03439993	chr9	126851197	-4.512	2.232	0.0478	0.85		46.37
cg13652536	chr9	125438219	-4.367	2.16	0.0478	0.85	OR1L3	35.06
cg01308787	chr7	139710516	-2.88	1.425	0.0478	0.85	TBXAS1	58.04
cg03671025	chr3	131987670	-0.7357	0.364	0.0478	0.85		92.83
cg03176282	chr7	51433980	-2.736	1.354	0.0478	0.85		85.31
cg16303737	chr20	534295	-2.394	1.184	0.0478	0.85		82.14
cg12742018	chr8	145822119	-1.816	0.8985	0.0478	0.85	KIAA1688	74.38
cg07431666	chr19	43633518	-2.334	1.155	0.0478	0.85		31.11
cg14053575	chr7	148055325	-1.718	0.8497	0.0478	0.85	CNTNAP2	88.72
cg06950272	chr12	96824982	-3.535	1.749	0.0479	0.85		37.31
cg25490837	chr11	61040886	-1.946	0.9628	0.0479	0.85	VWCE	78.07
cg00072720	chr17	7165831	-0.6394	0.3163	0.0479	0.85	CLDN7	5.96
cg18120808	chr4	164088659	4.112	2.034	0.0479	0.85	NAF1	68.79
cg19498228	chr19	36342725	-3.096	1.532	0.0479	0.85	NPHS1	32.45
cg06245181	chr16	89186403	-2.832	1.401	0.0479	0.85	ACSF3	89.58
cg10636948	chr3	16880036	-1.016	0.5026	0.0479	0.85		88.11
cg17836913	chr1	54723679	-0.7702	0.3811	0.0479	0.85	SSBP3	93.13
cg17256465	chr3	171802458	16.88	8.351	0.0479	0.85	FNDC3B	45.26
cg15668048	chrX	53714119	-2.857	1.414	0.0479	0.85	HUWE1	34.08
cg10577630	chr12	38550112	-5.136	2.541	0.0479	0.85		61.4
cg08638405	chr21	40928212	-3.988	1.973	0.0479	0.85		57.84
cg04448709	chr16	81349954	-1.663	0.8229	0.0479	0.85	GAN	85.31
cg26145258	chr11	19843393	-2.056	1.017	0.0479	0.85	NAV2	74.91
cg06397807	chr16	3623529	-1.702	0.842	0.0479	0.85	NLRC3	43.32
cg07468458	chr11	87887354	-1.009	0.4991	0.0479	0.85	RAB38	91.5
cg09326219	chr3	10508013	-4.049	2.003	0.0479	0.85	ATP2B2	60.03
cg12658634	chr13	44599207	-2.735	1.353	0.0479	0.85	LINC00284	77.47
cg13717425	chr10	4868892	-2.477	1.225	0.0479	0.85	AKR1E2	5.12
cg05683544	chr11	72141676	-1.824	0.9025	0.0479	0.85	CLPB	80
cg11235391	chr8	49343007	-2.193	1.085	0.0479	0.85		26.77
cg21411702	chr6	32028841	-2.53	1.252	0.0479	0.85	TNXB	55.18
cg18579604	chr1	9263355	-2.393	1.184	0.0479	0.85		27.9
cg26162554	chr5	42425093	1.041	0.5148	0.0479	0.85	GHR	6.3
cg05660038	chr1	8252786	-1.522	0.753	0.0479	0.85		80.79
cg04358214	chr16	67143304	0.3869	0.1914	0.0479	0.85	C16orf70	4.33
cg05571780	chr2	214014371	-4.343	2.149	0.0479	0.85	IKZF2	42.42
cg08701995	chr1	10872870	-1.843	0.9119	0.0479	0.85		52.1
cg20361407	chr2	242497928	-2.514	1.244	0.0479	0.85	BOK-AS1	38.22
cg15839184	chr17	73588644	-2.249	1.113	0.0479	0.85	MYO15B	77.8
cg01430902	chr21	34500135	-2.097	1.038	0.0479	0.85		13.04
cg12244325	chr21	45883864	-3.171	1.569	0.0479	0.85		63.27
cg13011452	chr6	30614382	-1.548	0.7658	0.0479	0.85	C6orf136	54.05
cg14506821	chr10	84558480	-4.487	2.22	0.0479	0.85	NRG3	75.73
cg08934356	chr8	72729290	-3.641	1.802	0.0479	0.85		79.35
cg07329820	chr2	174378295	-1.245	0.616	0.0479	0.85		13.25
cg13811060	chr1	14935373	-3.344	1.655	0.0479	0.85	KAZN	83.22
cg22895463	chr3	157219609	-0.7304	0.3614	0.0479	0.85	VEPH1	92.51
cg05216056	chr6	28887836	-0.7167	0.3546	0.0479	0.85	TRIM27	93.83
cg13161545	chr3	142374631	-1.582	0.7829	0.0479	0.85	PLS1	84.33
cg22495590	chr5	138161059	-0.9215	0.456	0.0479	0.85	CTNNA1	92.55
cg08604429	chr1	185623916	-1.808	0.8946	0.0479	0.85		19.93
cg16364898	chr5	93553947	-2.439	1.207	0.0479	0.85	KIAA0825	31.27
cg27054084	chr5	122851781	-1.488	0.7364	0.0479	0.85	CSNK1G3	62.35
cg16829758	chrX	99847172	-2.526	1.25	0.0479	0.85	TNMD	45.11
cg15796074	chr2	105932200	-1.502	0.7431	0.0479	0.85	TGFBRAP1	87.46
cg26040670	chr11	9403242	-2.227	1.102	0.0479	0.85		87.7
cg02639366	chr1	36275039	-2.34	1.158	0.0479	0.85	EIF2C4	69.7
cg16823927	chr12	105900263	-1.555	0.7696	0.0479	0.85		83.98
cg26474465	chr17	4170821	-1.878	0.9293	0.0479	0.85		74.9
cg16966340	chr1	48170888	-2.136	1.057	0.0479	0.85		83.71
cg10384264	chr1	45804730	-2.793	1.382	0.0479	0.85	MUTYH	60.83
cg22858170	chr5	39204386	-0.7059	0.3493	0.0479	0.85	FYB	92.15
cg00048584	chr14	64340898	-2.984	1.477	0.0479	0.85	SYNE2	82.05
cg10124730	chr5	110288333	-2.246	1.111	0.0479	0.85		25.92
cg08373003	chr5	134367099	4.28	2.118	0.0479	0.85	PITX1	43.47
cg27098523	chr2	13691209	-4.405	2.18	0.0479	0.85		33.15
cg27563000	chrX	35399543	-3.93	1.945	0.0479	0.85		31.85
cg13793048	chr15	44092314	-1.682	0.8324	0.0479	0.85	SERINC4	70.58
cg13018197	chr21	46146433	-3.48	1.722	0.0479	0.85		81.08
cg21141217	chr11	113310882	-1.414	0.6999	0.0479	0.85	DRD2	87.6
cg01961956	chr4	183778181	-1.801	0.8914	0.0479	0.85		87.3
cg17028893	chr6	43444705	-1.938	0.9589	0.0479	0.85	TJAP1	73.81
cg01554064	chr9	106855171	-1.578	0.7808	0.0479	0.85	SMC2	89.72
cg14612966	chr9	130859606	-2.023	1.001	0.0479	0.85	SLC25A25	81.76
cg18688062	chr6	31146471	-3.888	1.924	0.0479	0.85	PSORS1C3	23.55
cg17688110	chr13	39149612	-1.412	0.6989	0.0479	0.85	LINC00366	12.49
cg04782152	chr15	75111215	-2.029	1.004	0.0479	0.85	LMAN1L	38.14
cg06726099	chr3	195940674	-1.821	0.9011	0.0479	0.85		73.45
cg08505111	chr5	98541783	6.634	3.283	0.0479	0.85		53.84
cg07222919	chr2	208053995	-2.472	1.223	0.0479	0.85	LOC101927865	24.34
cg21999210	chr19	54896475	-3.991	1.975	0.0479	0.85		37.96
cg00585901	chr1	155035388	2.019	0.9993	0.0479	0.85	EFNA4	6.97
cg20384075	chr3	154258166	-1.161	0.5746	0.0479	0.85		89.91
cg14113739	chr9	137658595	-3.451	1.708	0.0479	0.85	COL5A1	25.83
cg02667677	chr6	106545984	-2.26	1.119	0.0479	0.85	PRDM1	8.11
cg15343812	chr11	528207	-2.139	1.058	0.0479	0.85		79.79
cg24673374	chr2	131864169	-2.37	1.173	0.0479	0.85	PLEKHB2	22.69
cg13832670	chr7	137646869	-1.68	0.8315	0.0479	0.85	CREB3L2	84.27
cg24345715	chr19	13898673	-6.48	3.207	0.0479	0.85		36.01
cg17116739	chr16	67063591	-0.7354	0.3639	0.0479	0.85	CBFB	4.87
cg00508724	chr19	15160318	-2.349	1.162	0.0479	0.85	CASP14	64.3
cg00945547	chr21	16337172	-1.851	0.9162	0.0479	0.85	NRIP1	82.39
cg00325661	chr8	49890786	-4.044	2.001	0.0479	0.85		78.76
cg18252433	chr19	34172064	-2.393	1.185	0.0479	0.85	CHST8	20.43
cg07538176	chr11	92807225	-2.853	1.412	0.0479	0.85		48.8
cg22967106	chr6	467315	-3.097	1.533	0.0479	0.85		63.76
cg24097460	chr7	134671024	-1.783	0.8826	0.0479	0.85	AGBL3	51.12
cg12390014	chr2	81101342	-5.276	2.611	0.0479	0.85		72.8
cg22136383	chr15	24920631	-1.901	0.9407	0.0479	0.85	C15orf2	95.12
cg01647172	chr10	124146007	-0.904	0.4474	0.0479	0.85	PLEKHA1	90.44
cg20139706	chr2	237068750	-4.513	2.234	0.0479	0.85		62.94
cg15968925	chr6	97671391	-0.619	0.3063	0.0479	0.85	MIR548H3	93.3
cg21280014	chr7	157644665	-4.496	2.225	0.0479	0.85	PTPRN2	30.08
cg13915423	chr6	92832613	-3.325	1.646	0.0479	0.85		28.8
cg20413727	chr2	197673853	-2.776	1.374	0.0479	0.85	C2orf66	72.35
cg03576422	chr10	28824551	-0.9851	0.4876	0.0479	0.85	WAC	90.72
cg02957924	chr1	6366307	-1.452	0.7188	0.0479	0.85	ACOT7	89.41
cg05122213	chr13	114062198	-2.036	1.008	0.0479	0.85		35.54
cg24260851	chr6	151713355	-2.036	1.008	0.0479	0.85	ZBTB2	18.07
cg07859360	chr4	190529352	-2.518	1.246	0.0479	0.85		55.01
cg11782729	chr17	576564	-2.117	1.048	0.0479	0.85	VPS53	71.5
cg13422003	chr14	100914106	-1.839	0.9102	0.048	0.85	WDR25	78.52
cg27623314	chr6	109152965	-1.769	0.8758	0.048	0.85		86.2
cg15986671	chr7	155384881	-2.956	1.463	0.048	0.85		65.66
cg13642914	chr9	135310859	-4.219	2.088	0.048	0.85	C9orf171	39.18
cg00717348	chr22	41441393	-1.647	0.8154	0.048	0.85		86.43
cg25477843	chr8	145061318	-2.367	1.172	0.048	0.85	PARP10	78.5
cg05802994	chr5	135364812	-4.933	2.442	0.048	0.85	TGFBI	17.14
cg11964030	chr15	91167134	-1.247	0.6173	0.048	0.85	CRTC3	82.6
cg05099035	chr17	60815033	-2.311	1.144	0.048	0.85	MARCH10	65.24
cg05012398	chr16	85563654	-4.21	2.084	0.048	0.85		68.42
cg10497754	chr17	75554146	-3.206	1.587	0.048	0.85		47.57
cg10406205	chr7	4837835	-2.845	1.408	0.048	0.85		23.78
cg16125375	chr5	146298512	-1.399	0.6923	0.048	0.85	PPP2R2B	90.18
cg23904266	chr10	102276804	-1.966	0.9734	0.048	0.85	SEC31B	70.9
cg14588998	chr9	102068578	-3.163	1.566	0.048	0.85		57.9
cg11692070	chr7	102790406	-1.532	0.7585	0.048	0.85	NAPEPLD	91
cg26439710	chr13	36871943	1.574	0.7793	0.048	0.85	C13orf38	5.74
cg24638828	chr7	72974572	-2.376	1.176	0.048	0.85		63.97
cg19837720	chr10	68684943	-2.236	1.107	0.048	0.85	LRRTM3	26.56
cg03283429	chr16	1215641	-2.415	1.195	0.048	0.85	CACNA1H	45.69
cg19100778	chr11	116873738	-1.595	0.7895	0.048	0.85	SIK3	83.94
cg15768040	chr9	98222052	-1.013	0.5015	0.048	0.85	PTCH1	91.15
cg15633128	chr10	61470520	-3.031	1.501	0.048	0.85	SLC16A9	66.05
cg01166480	chr22	29601692	2.353	1.165	0.048	0.85	EMID1	9.23
cg01691989	chr3	121712109	2.574	1.274	0.048	0.85	ILDR1	95.3
cg16476662	chr22	47592909	-2.694	1.334	0.048	0.85		39.05
cg23460057	chr8	37824340	-1.88	0.9309	0.048	0.85	ADRB3	28.72
cg06325725	chr10	129095124	-1.271	0.6292	0.048	0.85	DOCK1	88.63
cg12262428	chr15	48311681	-0.8614	0.4264	0.048	0.85		91.25
cg04579625	chr18	73351495	-5.095	2.522	0.048	0.85		38.17
cg05426918	chr20	52612842	-3.215	1.592	0.048	0.85	BCAS1	46.33
cg21052873	chr12	124938573	-2.334	1.155	0.048	0.85	NCOR2	55.31
cg26736055	chr14	100627507	-5.876	2.909	0.048	0.85	DEGS2	88.33
cg02596023	chr20	62560689	-1.147	0.5681	0.048	0.85	DNAJC5	91.72
cg19034890	chr4	8373516	-4.097	2.028	0.048	0.85	ACOX3	77.64
cg15099161	chr2	242710665	-3.566	1.765	0.048	0.85		52.16
cg01180108	chr9	129525865	-2.361	1.169	0.048	0.85		52.5
cg12321231	chr13	82233355	-2.979	1.475	0.048	0.85		13.52
cg00977446	chr6	106069002	-1.592	0.7882	0.048	0.85		86.3
cg06047739	chr11	75660635	-1.238	0.6128	0.048	0.85	UVRAG	92.17
cg12994147	chr10	119301038	-3.303	1.635	0.048	0.85	EMX2	12.48
cg25017900	chr10	35102487	-3.09	1.53	0.048	0.85	PARD3	61.95
cg11276053	chr19	46307734	-3.658	1.811	0.048	0.85	RSPH6A	87.98
cg00968423	chr4	3371715	-4.221	2.09	0.048	0.85	RGS12	52.9
cg05373662	chr16	2578566	-1.203	0.5958	0.048	0.85	AMDHD2	90.72
cg26509493	chr13	49926314	-2.144	1.061	0.048	0.85	CAB39L	84.36
cg22750273	chr13	53384080	-1.767	0.8746	0.048	0.85	MIR759	86.48
cg02092181	chr19	2162766	-1.41	0.6982	0.048	0.85	DOT1L	20.66
cg24053992	chr1	119554564	-3.003	1.487	0.048	0.85		73.59
cg13067992	chr8	54278624	-4.545	2.25	0.048	0.85		34.88
cg15773080	chr15	69167578	-2.579	1.277	0.048	0.85	MIR548H4	59.37
cg27230044	chr7	94285993	2.726	1.35	0.048	0.85	SGCE	47.25
cg14905657	chr12	16760048	-2.918	1.445	0.048	0.85	LMO3	68.79
cg06326845	chr7	37257369	-1.945	0.9632	0.048	0.85	ELMO1	82.23
cg08140114	chr6	139482238	-1.575	0.7799	0.048	0.85	HECA	58.57
cg14769962	chr2	9514994	-2.081	1.03	0.048	0.85	ASAP2	83.09
cg25534101	chr3	141868872	-2.629	1.302	0.048	0.85	TFDP2	78.52
cg11811217	chr5	178650853	-2.891	1.431	0.048	0.85	ADAMTS2	29.03
cg25998666	chr11	64780896	-2.08	1.03	0.048	0.85	ARL2	61.48
cg24264578	chr16	3405902	-5.192	2.571	0.048	0.85	OR2C1	80.96
cg22770294	chr4	3308933	-3.539	1.752	0.048	0.85		86.27
cg10851715	chr8	49984830	-3.834	1.898	0.048	0.85	C8orf22	35
cg11818343	chr21	45817891	-3.082	1.526	0.048	0.85	TRPM2	71.29
cg10605782	chr16	58581543	-1.097	0.5434	0.048	0.85	CNOT1	87.15
cg10603642	chr22	41742147	-0.5619	0.2782	0.048	0.85	ZC3H7B	95.39
cg24570302	chr8	139513003	-2.496	1.236	0.048	0.85		8.46
cg13401330	chr16	3107377	-1.464	0.7249	0.048	0.85	MMP25	89.75
cg16236787	chr8	38279290	-1.336	0.6617	0.048	0.85	FGFR1	84.95
cg18169186	chr15	52861552	-1.919	0.9501	0.048	0.85	ARPP19	23.9
cg16719550	chr10	21561570	-1	0.4953	0.048	0.85		89.97
cg07316505	chr17	37775764	-2.515	1.245	0.048	0.85		38.34
cg19337324	chr15	62535704	-2.769	1.371	0.048	0.85		50.46
cg13358328	chr18	64234081	-2.694	1.334	0.048	0.85	CDH19	29.62
cg14807428	chr10	951572	-4.068	2.014	0.048	0.85	LARP4B	42.51
cg07197053	chr16	88728852	-0.5893	0.2918	0.048	0.85	MGC23284	4.08
cg17400161	chr20	55789796	-2.908	1.44	0.048	0.85	BMP7-AS1	91.39
cg26002259	chr14	36976428	5.175	2.562	0.048	0.85	SFTA3	35.82
cg02883310	chr1	16005104	-1.806	0.8944	0.048	0.85		36.54
cg19926689	chr12	130688350	-3.645	1.805	0.048	0.85		58.99
cg26819627	chr19	40957295	-1.566	0.7754	0.048	0.85	BLVRB	82.91
cg22119337	chr3	105438899	-1.719	0.8513	0.048	0.85	CBLB	84.1
cg10518627	chr17	70517283	-4.779	2.367	0.048	0.85	LINC00673	61.74
cg10879992	chr4	7657481	-3.097	1.534	0.048	0.85	SORCS2	68.05
cg03180625	chr10	92049021	-3.077	1.524	0.048	0.85		46.24
cg00595243	chr6	133137893	-1.888	0.935	0.048	0.85	RPS12	26.69
cg02591695	chr16	71958064	-1.526	0.7559	0.048	0.85	IST1	87.37
cg12597472	chr11	69339188	-2.627	1.301	0.048	0.85		41.8
cg13202153	chr2	68053707	-3.777	1.871	0.048	0.85	LOC101927701	38.75
cg22788646	chr12	132512003	-0.9329	0.462	0.048	0.85	EP400	92.56
cg01881094	chr2	180872142	-0.9552	0.473	0.048	0.85	CWC22	6.01
cg27222644	chr7	163293	-3.467	1.717	0.048	0.85		58.89
cg04943241	chr4	5898879	-2.678	1.326	0.048	0.85		32.85
cg22619563	chr3	89156830	-1.088	0.539	0.048	0.85	EPHA3	4.6
cg09809527	chr1	101815469	2.648	1.311	0.048	0.85	LINC01307	46.18
cg11691189	chr2	47743741	-2.266	1.122	0.0481	0.85		65.19
cg08246961	chrX	53454518	-0.5475	0.2711	0.0481	0.85	RIBC1	95.61
cg06828129	chrX	70502296	-1.349	0.6682	0.0481	0.85	NONO	89.85
cg17926022	chr17	36244347	-3.373	1.67	0.0481	0.85	YWHAEP7	58.72
cg01375009	chr9	36966765	-2.977	1.474	0.0481	0.85	PAX5	39.66
cg18078545	chr20	35201480	-2.535	1.256	0.0481	0.85	TGIF2	38.23
cg15874981	chr10	28543765	-2.715	1.345	0.0481	0.85	MPP7	57.53
cg06360796	chr17	72913185	-0.8451	0.4185	0.0481	0.85	USH1G	91.92
cg01797854	chr2	197193326	-3.319	1.644	0.0481	0.85	HECW2	45.69
cg18348086	chr1	1104526	-2.884	1.428	0.0481	0.85		54.18
cg05641932	chr9	124984031	-2.831	1.402	0.0481	0.85	LHX6	57.32
cg02209936	chr9	131983681	-1.947	0.9644	0.0481	0.85		84.71
cg19869698	chr17	80058686	-1.886	0.934	0.0481	0.85		75.41
cg03970811	chr3	187915328	-2.066	1.023	0.0481	0.85	LPP	78.68
cg27371945	chr15	67174464	-1.354	0.6703	0.0481	0.85		87.31
cg26154812	chr3	52321085	-1.541	0.7634	0.0481	0.85	GLYCTK	85.91
cg22102169	chr14	47655973	-5.094	2.523	0.0481	0.85	MDGA2	32.37
cg25351263	chr15	89158396	-1.856	0.9194	0.0481	0.85		73.88
cg13878276	chr2	242473890	-0.9095	0.4505	0.0481	0.85		92.57
cg18520925	chr6	36305155	-2.36	1.169	0.0481	0.85	C6orf222	77.92
cg04523776	chr3	63778058	-3.087	1.529	0.0481	0.85		34.02
cg03397481	chr3	188759258	-2.077	1.029	0.0481	0.85		87.07
cg02322562	chr7	11849896	-1.793	0.8879	0.0481	0.85	THSD7A	89.17
cg05417618	chr1	145630725	-4.055	2.008	0.0481	0.85	RNF115	65.01
cg00817232	chr12	76210660	-1.466	0.7259	0.0481	0.85		87.57
cg13248789	chr6	775467	-2.485	1.231	0.0481	0.85		90.77
cg11392767	chr3	126802926	-3.588	1.777	0.0481	0.85		50.56
cg06281426	chr14	90308658	-2.11	1.045	0.0481	0.85	EFCAB11	73.94
cg20651616	chr17	46720050	-1.32	0.6537	0.0481	0.85		7.66
cg03331978	chr1	38600001	-2.648	1.311	0.0481	0.85		44.13
cg12810616	chr10	100031990	-0.7753	0.384	0.0481	0.85		92.44
cg12456884	chr17	7372008	-1.452	0.719	0.0481	0.85	ZBTB4	73.61
cg00338391	chr7	1283981	-1.704	0.8438	0.0481	0.85		8.15
cg14556390	chr4	151269284	-0.6141	0.3042	0.0481	0.85	LRBA	93.83
cg13646093	chr20	52781465	-3.048	1.51	0.0481	0.85	CYP24A1	58.61
cg24006896	chr6	135123715	-2.737	1.356	0.0481	0.85		48.1
cg25639084	chr13	24133513	-2.393	1.185	0.0481	0.85		15.73
cg18390865	chr14	38119405	-5.19	2.57	0.0481	0.85		75.21
cg21843586	chr11	2397201	-2.551	1.263	0.0481	0.85	CD81	69.28
cg09760057	chr19	1528418	-3.182	1.576	0.0481	0.85	PLK5P	54.68
cg03879971	chr11	102123441	-1.492	0.739	0.0481	0.85		86.79
cg26943759	chr16	87100606	-3.011	1.491	0.0481	0.85		59.6
cg01735991	chr6	70501068	-4.103	2.032	0.0481	0.85	LMBRD1	46.04
cg11831431	chr15	73639105	2.782	1.378	0.0481	0.85	HCN4	12.42
cg10987682	chr2	23509827	-2.919	1.446	0.0481	0.85		53.62
cg14885137	chr5	152351440	-2.675	1.325	0.0481	0.85	LINC01470	40.59
cg14359659	chr2	239072043	-3.521	1.744	0.0481	0.85	FAM132B	64.79
cg06640991	chr11	104576519	-2.183	1.081	0.0481	0.85		77.35
cg08695336	chr8	32406150	-1.778	0.8807	0.0481	0.85	NRG1	8.64
cg10673307	chr15	80624617	-4.178	2.069	0.0481	0.85		50.76
cg22075154	chr7	140598656	-0.6786	0.3361	0.0481	0.85	BRAF	92.64
cg00039478	chr16	2347504	-2.882	1.427	0.0481	0.85	ABCA3	69.9
cg08347595	chr14	89018017	-0.8976	0.4446	0.0481	0.85	PTPN21	6.46
cg12256809	chr4	37605777	-2.604	1.29	0.0481	0.85	RELL1	92.01
cg13422257	chr10	125801889	-0.7709	0.3818	0.0481	0.85	CHST15	94.54
cg13795172	chr12	105031413	-1.729	0.8563	0.0481	0.85	CHST11	81.93
cg12884304	chr1	144067224	-2.021	1.001	0.0481	0.85		30.46
cg11919153	chr7	135413281	-2.092	1.036	0.0481	0.85	SLC13A4	38.72
cg12120359	chr14	65006041	-2.713	1.344	0.0481	0.85	HSPA2	45.32
cg07086353	chr11	64257660	-1.509	0.7476	0.0481	0.85		33.15
cg01373166	chr22	24823389	-2.218	1.098	0.0481	0.85	ADORA2A	82.5
cg11754974	chr14	22927264	-3.816	1.89	0.0481	0.85		31.08
cg03523719	chrX	13113790	-3.434	1.701	0.0481	0.85		63.33
cg09986710	chr14	79105621	-3.135	1.553	0.0481	0.85	NRXN3	42.14
cg13465292	chr7	9766677	-1.161	0.5752	0.0481	0.85		96.24
cg05893154	chr5	143039499	-2.118	1.049	0.0481	0.85		25.29
cg17565550	chr10	17497736	-1.135	0.5621	0.0481	0.85	ST8SIA6	89.86
cg06434360	chr3	56945670	-2.246	1.112	0.0481	0.85	ARHGEF3	76.02
cg07267984	chr11	112037134	-2.741	1.358	0.0481	0.85	TEX12	73.79
cg10223531	chr1	35317655	-1.915	0.9487	0.0481	0.85	C1orf212	82.12
cg00945038	chr17	61921165	-2.197	1.088	0.0481	0.85	SMARCD2	30.26
cg01323381	chr7	27184264	-3.691	1.829	0.0481	0.85	HOXA5	21.45
cg25165331	chr12	69313446	-0.8769	0.4344	0.0481	0.85	CPM	89.98
cg11826726	chr8	43131431	0.8839	0.4378	0.0481	0.85		4.69
cg15274202	chr15	35443300	-2.79	1.382	0.0481	0.85		66.34
cg22118106	chr10	29518366	-1.635	0.8099	0.0481	0.85		31.69
cg21832148	chr6	49123030	1.766	0.875	0.0481	0.85		84.37
cg05845808	chr19	11457129	1.641	0.813	0.0481	0.85	CCDC159	7.45
cg10940601	chr2	90120807	5.339	2.645	0.0481	0.85		56.94
cg07370845	chr6	26108434	1.311	0.6494	0.0481	0.85	HIST1H1T	88.5
cg26605809	chr2	1452367	-3.265	1.617	0.0481	0.85	TPO	58.92
cg10230673	chr19	30363526	-1.949	0.9653	0.0481	0.85		18.56
cg10741399	chr3	113251979	-0.2675	0.1325	0.0481	0.85	SIDT1	1.85
cg05541367	chr10	1708667	-5.123	2.538	0.0481	0.85	ADARB2	68.39
cg17977649	chr6	46743572	-2.747	1.361	0.0481	0.85		61.88
cg08698436	chrX	18908255	-2.232	1.106	0.0481	0.85	LOC100132163	65.79
cg10079707	chr12	98840955	-2.119	1.05	0.0481	0.85		81.97
cg24006126	chr1	155290813	-3.106	1.539	0.0481	0.85	RUSC1	23.78
cg05470468	chr3	44620074	-1.323	0.6552	0.0481	0.85	ZNF167	96.7
cg06009355	chr16	88951621	-4.924	2.44	0.0481	0.85	CBFA2T3	57.92
cg02415719	chr7	156573681	-2.575	1.276	0.0481	0.85	LMBR1	72.14
cg22604429	chr22	29488462	-1.778	0.8808	0.0481	0.85	KREMEN1	78.09
cg19174793	chr2	33789952	-3.487	1.727	0.0481	0.85		41.63
cg19872274	chr10	34779040	-2.808	1.391	0.0481	0.85	PARD3	73.19
cg01228893	chr12	56122637	1.108	0.5492	0.0481	0.85	CD63	4.83
cg06416026	chr11	7674535	-1.994	0.9878	0.0481	0.85	PPFIBP2	72.92
cg05096734	chr22	20186356	-3.278	1.624	0.0481	0.85	LOC284865	34.98
cg27056819	chr6	116710268	-2.577	1.277	0.0481	0.85	DSE	56.25
cg04392256	chr8	73858279	-3.412	1.691	0.0481	0.85		73.71
cg24241510	chr2	86360313	-0.9368	0.4641	0.0481	0.85	PTCD3	92.29
cg06778159	chr7	5407825	-0.7832	0.388	0.0481	0.85	TNRC18	92.52
cg09870892	chr14	73859699	-1.127	0.5586	0.0481	0.85	NUMB	91.51
cg01832926	chr15	66828890	-2.256	1.118	0.0481	0.85	ZWILCH	64.29
cg14643399	chr13	44706965	-2.08	1.03	0.0482	0.85		67.09
cg14017034	chr4	170159425	-0.5527	0.2738	0.0482	0.85	SH3RF1	95.09
cg00324201	chr7	92347234	-2.561	1.269	0.0482	0.85	CDK6	64.36
cg14323844	chr5	10663030	-2.765	1.37	0.0482	0.85		79.43
cg13492227	chr17	7341436	-1.54	0.7631	0.0482	0.85	FGF11	58.09
cg26184479	chr8	74960487	-1.994	0.988	0.0482	0.85		75.4
cg06252441	chr11	105962160	-2.361	1.17	0.0482	0.85	AASDHPPT	48.28
cg08522387	chr8	76451588	-3.981	1.972	0.0482	0.85	HNF4G	75.78
cg17456827	chr10	127812173	-1.864	0.9235	0.0482	0.85	ADAM12	85.88
cg25781605	chr9	3608065	-3.343	1.656	0.0482	0.85		54.92
cg01005308	chr20	48768686	-4.081	2.022	0.0482	0.85	TMEM189	60.23
cg15296758	chr18	56583633	-1.236	0.6124	0.0482	0.85	ZNF532	89.24
cg06152354	chr1	229649855	-1.774	0.8792	0.0482	0.85		52.14
cg20470467	chr16	30886130	-0.7096	0.3516	0.0482	0.85		3.64
cg19269323	chr11	122752590	-2.116	1.049	0.0482	0.85	C11orf63	83.48
cg24245291	chr12	68648629	-4.496	2.227	0.0482	0.85	IL22	77.18
cg19807706	chr1	34536462	-3.809	1.887	0.0482	0.85	CSMD2	45.01
cg04269530	chr19	48919401	-2.285	1.132	0.0482	0.85	GRIN2D	69.37
cg21686600	chr1	24719709	-2.736	1.356	0.0482	0.85	C1orf201	37.91
cg10085057	chr16	31235824	-2.604	1.29	0.0482	0.85	TRIM72	55.15
cg14711433	chr8	28585810	-1.494	0.7403	0.0482	0.85	EXTL3	84.12
cg10022184	chr5	158338266	-1.671	0.8279	0.0482	0.85	EBF1	32.25
cg07332566	chr9	98499597	-2.358	1.169	0.0482	0.85		73.34
cg05839748	chr2	133036695	-3.45	1.709	0.0482	0.85		64.16
cg22674497	chr17	72916000	-2.881	1.427	0.0482	0.85	USH1G	69.81
cg25664606	chr22	43356260	-2.173	1.077	0.0482	0.85	PACSIN2	79.41
cg17436727	chr12	118709751	-3.08	1.526	0.0482	0.85	TAOK3	45.31
cg14720161	chr1	234864309	-0.9623	0.4768	0.0482	0.85	LINC01132	92.36
cg06135995	chr18	32490231	-2.782	1.379	0.0482	0.85		75.03
cg21278793	chr12	54963377	4.54	2.25	0.0482	0.85	PDE1B	65.57
cg13284299	chr4	48545948	-1.679	0.8321	0.0482	0.85	FRYL	84.84
cg08726598	chr12	110488701	-2.505	1.241	0.0482	0.85	C12orf76	54.44
cg01792117	chr17	27088227	-2.31	1.145	0.0482	0.85	C17orf63	85.72
cg14202203	chr4	124542728	-1.804	0.8939	0.0482	0.85		85.19
cg25692139	chr17	79258813	-1.897	0.9402	0.0482	0.85	SLC38A10	81.77
cg09414853	chr7	4943411	-2.555	1.266	0.0482	0.85	MMD2	33.08
cg05254749	chr14	45552862	-1.678	0.8316	0.0482	0.85	PRPF39	12.34
cg08042853	chr20	57361889	-2.676	1.326	0.0482	0.85		52.62
cg00808648	chr14	105779910	-2.179	1.08	0.0482	0.85	PACS2	67
cg02755759	chr9	133567787	-3.454	1.712	0.0482	0.85	EXOSC2	49.7
cg18479972	chr17	46810705	-2.379	1.179	0.0482	0.85		15.21
cg26992002	chr6	116885190	-2.73	1.353	0.0482	0.85		77.81
cg02064645	chrX	84510572	-5.977	2.962	0.0482	0.85	ZNF711	57.65
cg26878318	chr5	10308785	2.08	1.031	0.0482	0.85	CMBL	31.12
cg16841227	chr7	68655296	-4.501	2.231	0.0482	0.85		48.15
cg00822666	chr2	242122491	-2.191	1.086	0.0482	0.85		78.76
cg14391843	chr17	5190581	-2.114	1.048	0.0482	0.85	RABEP1	35.32
cg18742986	chr18	47866749	-2.985	1.479	0.0482	0.85		78.35
cg10186961	chr2	237227901	-2.528	1.253	0.0482	0.85		35.75
cg14966524	chr13	52585761	-0.7601	0.3767	0.0482	0.85	ALG11	4.24
cg00006787	chr13	110533441	-2.414	1.196	0.0482	0.85		44.88
cg22735918	chr22	30115691	-2.861	1.418	0.0482	0.85	CABP7	39.17
cg05224741	chr6	10422322	3.564	1.766	0.0482	0.85		61.95
cg23397325	chr2	1684270	-3.35	1.66	0.0482	0.85	PXDN	41.76
cg13608726	chr13	21183479	-1.333	0.6604	0.0482	0.85	IFT88	73.32
cg05477480	chr8	105511880	4.443	2.202	0.0482	0.85	LRP12	88.24
cg05642596	chr2	3718911	-3.321	1.646	0.0482	0.85	ALLC	52.5
cg18405765	chr19	48052357	-1.736	0.8604	0.0482	0.85	ZNF541	84.3
cg12157673	chr19	52996617	-2.699	1.338	0.0482	0.85	ZNF578	18.6
cg02381172	chr5	1835210	-3.241	1.606	0.0482	0.85		61.07
cg01823718	chr11	24015048	-7.027	3.483	0.0482	0.85		45.05
cg09656405	chr15	69745057	-0.5939	0.2943	0.0482	0.85	RPLP1	4.12
cg15698107	chr12	110986864	-0.7814	0.3872	0.0482	0.85	PPTC7	93.64
cg05722870	chr10	120523565	-2.469	1.223	0.0482	0.85		60.26
cg14922789	chr5	156166845	-1.055	0.5229	0.0482	0.85	SGCD	93.95
cg19700991	chr9	35035726	-1.925	0.954	0.0482	0.85		81.25
cg23120015	chr5	55442750	-0.5501	0.2726	0.0482	0.85	ANKRD55	95.34
cg11780012	chr12	100053241	-5.776	2.863	0.0482	0.85	ANKS1B	43.7
cg08667786	chr16	8995677	-1.701	0.8429	0.0482	0.85	USP7	73.16
cg23639876	chr8	24178872	-5.699	2.824	0.0482	0.85	ADAM28	75.13
cg14439762	chr2	105653907	-2.007	0.9948	0.0482	0.85	MRPS9	34.97
cg04305916	chr14	95930565	-1.307	0.6476	0.0482	0.85	SYNE3	85.42
cg11706366	chr22	44420666	-1.606	0.7961	0.0482	0.85	PARVB	3.71
cg06249924	chr8	66738680	-1.116	0.5531	0.0482	0.85	PDE7A	91.9
cg03473042	chr9	137000014	-1.762	0.8734	0.0482	0.85	WDR5	48.88
cg01792430	chr2	29388414	-2.409	1.194	0.0482	0.85	CLIP4	41.9
cg06156553	chr11	7732905	-2.482	1.23	0.0482	0.85		85.78
cg05511722	chr8	55379566	-5.753	2.851	0.0482	0.85		32.71
cg20804005	chr22	30591379	-2.071	1.027	0.0482	0.85		84.19
cg27121356	chr9	125209828	-3.69	1.829	0.0482	0.85		63.88
cg25717351	chr17	744675	-3.618	1.793	0.0482	0.85	NXN	93.64
cg11892857	chr6	20542910	-0.9343	0.4631	0.0482	0.85	CDKAL1	93.58
cg24740144	chr14	50507994	-1.499	0.7431	0.0482	0.85	LINC01599	78.38
cg10376374	chr8	142230421	-0.8802	0.4362	0.0482	0.85	SLC45A4	93.26
cg20923753	chr22	42362768	-2.551	1.264	0.0482	0.85		62.19
cg02917867	chr19	1265999	-2.351	1.165	0.0482	0.85		29.56
cg12057242	chr2	9603687	-1.843	0.9136	0.0482	0.85	CPSF3	68.64
cg16704158	chr3	57207651	-2.26	1.12	0.0482	0.85		76.82
cg15134164	chr2	128459968	-2.214	1.097	0.0482	0.85	SFT2D3	28.02
cg14067363	chr10	45098496	4.271	2.117	0.0482	0.85		36.67
cg20293874	chr22	29070191	-2.108	1.045	0.0482	0.85	TTC28	81.56
cg25904372	chr11	70628970	-1.56	0.7733	0.0482	0.85	SHANK2	87.72
cg02676167	chr2	66810606	-2.529	1.254	0.0482	0.85		40.76
cg00054210	chr8	65711644	2.814	1.395	0.0482	0.85	CYP7B1	65.05
cg01234882	chr17	21096019	-1.933	0.9583	0.0482	0.85		76.55
cg16995742	chr2	237992612	19.37	9.603	0.0482	0.85	COPS8	59.16
cg00479161	chr15	25956121	3.568	1.769	0.0483	0.85	ATP10A	53.36
cg26344776	chr15	25487823	-3.968	1.967	0.0483	0.85	SNORD115-40	42.5
cg11230760	chr17	1058210	-2.932	1.454	0.0483	0.85	ABR	55.6
cg20633276	chr1	53925299	-2.31	1.145	0.0483	0.85	DMRTB1	91.38
cg10749109	chr18	5540616	-2.195	1.088	0.0483	0.85	EPB41L3	48.34
cg00637299	chr6	96020209	-2.346	1.163	0.0483	0.85	MANEA-AS1	73.63
cg23708209	chr15	88843899	-1.963	0.9728	0.0483	0.85		27.41
cg08003102	chr4	88451496	-1.906	0.9446	0.0483	0.85	SPARCL1	81.7
cg21142419	chr3	193650078	-0.9991	0.4952	0.0483	0.85		92.72
cg22370233	chr19	48936790	-3.825	1.896	0.0483	0.85	GRIN2D	77.82
cg01530962	chr3	9027157	-3.525	1.747	0.0483	0.85	SRGAP3	73.08
cg26430818	chr17	21166983	-2.849	1.412	0.0483	0.85		58.75
cg00417785	chrX	43800207	-2.344	1.162	0.0483	0.85		71.75
cg17230491	chr21	45679180	-2.75	1.363	0.0483	0.85	DNMT3L	64.41
cg13281762	chr2	101978577	-1.671	0.8285	0.0483	0.85	CREG2	87.94
cg18869840	chr2	85436586	-1.748	0.8664	0.0483	0.85	TCF7L1	84.86
cg03183354	chr3	52252049	-2.113	1.047	0.0483	0.85		80.86
cg24990015	chr3	29333269	-1.63	0.8078	0.0483	0.85	RBMS3	28.96
cg00428715	chr5	38192338	-4.048	2.006	0.0483	0.85		67.82
cg04522425	chr3	14605382	-1.418	0.703	0.0483	0.85		35.96
cg27115162	chr2	188740626	-1.064	0.5276	0.0483	0.85		89.06
cg20164063	chr20	34464520	-2.152	1.067	0.0483	0.85	PHF20	85.33
cg11718796	chr13	103257199	-0.8745	0.4335	0.0483	0.85	TPP2	93.39
cg02902720	chr2	3582328	-0.8912	0.4418	0.0483	0.85		91.43
cg16806913	chr6	170040518	-3.279	1.626	0.0483	0.85	WDR27	74.49
cg01763209	chr4	70044429	-2.023	1.003	0.0483	0.85		89.91
cg25831214	chr15	45607227	-4.767	2.363	0.0483	0.85		54.57
cg02466016	chr5	155956646	-1.826	0.9054	0.0483	0.85	SGCD	85.55
cg06018853	chr7	157696839	3.79	1.879	0.0483	0.85	PTPRN2	44.9
cg19451732	chr2	122562244	-5.706	2.829	0.0483	0.85		54.84
cg19981991	chr7	31232831	-1.694	0.8398	0.0483	0.85		4.99
cg19608286	chr7	20123652	-5.17	2.563	0.0483	0.85	LOC101927668	30.24
cg05562282	chr19	3801818	-2.243	1.112	0.0483	0.85	MATK	9.15
cg10217749	chr22	43299039	6.218	3.083	0.0483	0.85	PACSIN2	50.25
cg24602499	chr8	27765868	-1.792	0.8885	0.0483	0.85	SCARA5	39.45
cg16788388	chr16	11612843	-2.202	1.092	0.0483	0.85		74.81
cg09227119	chr20	35504403	-1.521	0.7538	0.0483	0.85	C20orf118	89.6
cg01329756	chr17	80346912	-1.655	0.8203	0.0483	0.85		38.8
cg17869161	chr8	145729373	-2.268	1.125	0.0483	0.85	GPT	45.36
cg14997132	chr5	82771274	-8.015	3.974	0.0483	0.85	VCAN	31.43
cg10954182	chr12	104532377	-2.058	1.02	0.0483	0.85	NFYB	41
cg00080417	chr1	167426168	-1.89	0.9371	0.0483	0.85	CD247	76.32
cg07108443	chr4	74968350	-1.08	0.5354	0.0483	0.85		89.45
cg00008795	chr16	50702113	-0.7693	0.3814	0.0483	0.85	SNX20	93.31
cg13981787	chr19	52005176	-3.025	1.5	0.0483	0.85	SIGLEC12	47
cg09953601	chr7	117467966	-3.538	1.754	0.0483	0.85	CTTNBP2	88.12
cg07673529	chr8	31035636	-1.449	0.7186	0.0483	0.85		89.46
cg02666302	chr5	180469248	-4.14	2.053	0.0483	0.85	BTNL9	35.22
cg23103235	chr8	145959578	-1.417	0.7028	0.0483	0.85	ZNF251	90.09
cg00240767	chr16	28564522	-2.043	1.013	0.0483	0.85	CCDC101	78.03
cg01093938	chr16	23603953	-0.8532	0.423	0.0483	0.85	NDUFAB1	92.2
cg08221548	chr2	26256854	-0.5847	0.2899	0.0483	0.85	RAB10	4.56
cg11503182	chr5	1640042	-3.405	1.688	0.0483	0.85		59.59
cg08702377	chr16	13339584	-3.151	1.562	0.0483	0.85		31.25
cg10952063	chr8	1248957	-3.698	1.834	0.0483	0.85		62.99
cg03648927	chrX	133293207	-2.368	1.174	0.0483	0.85		81.08
cg16421470	chr1	32683490	-1.741	0.8631	0.0483	0.85	TMEM234	82.88
cg03820334	chr14	107199834	5.979	2.965	0.0483	0.85		46.06
cg25588852	chr2	216877276	-1.61	0.7982	0.0483	0.85	MREG	11.82
cg15387161	chr9	117798450	-1.798	0.8915	0.0483	0.85	TNC	86.6
cg14729962	chr13	43597565	-0.7282	0.361	0.0483	0.85	DNAJC15	3.98
cg25456477	chr12	86230367	-3.1	1.537	0.0483	0.85	RASSF9	23.92
cg16768268	chr1	77815581	-1.135	0.5628	0.0483	0.85	AK5	91.55
cg10325211	chr2	114260096	-4.712	2.336	0.0483	0.85		15.14
cg04049101	chr3	73047555	-2.156	1.069	0.0483	0.85	PPP4R2	76.61
cg12487213	chr2	238188822	-3.615	1.792	0.0483	0.85		51.67
cg21747072	chr12	3575076	-3.745	1.857	0.0483	0.85		68.5
cg22798313	chr19	33921055	-1.612	0.7993	0.0483	0.85	PEPD	27.44
cg00283524	chr22	44639906	-1.607	0.7968	0.0483	0.85	KIAA1644	21.9
cg20946741	chr6	32428328	5.995	2.973	0.0483	0.85		45.01
cg17779658	chr8	29606753	-1.147	0.5689	0.0483	0.85	C8orf75	88.29
cg03502880	chr8	122360814	-1.052	0.5216	0.0483	0.85		89.24
cg13571658	chr19	566134	-2.573	1.276	0.0483	0.85		82.42
cg06668724	chr17	78404063	-1.347	0.6677	0.0483	0.85	FLJ35220	88.85
cg05930091	chr8	87077897	-4.684	2.323	0.0483	0.85	PSKH2	57.45
cg18825034	chr14	24129665	-2.531	1.255	0.0483	0.85		82.9
cg02167203	chr6	41068553	-0.6198	0.3073	0.0483	0.85	NFYA	92.77
cg11006410	chr9	133027120	-1.974	0.979	0.0483	0.85	HMCN2	41.67
cg20548039	chr5	126254820	-1.731	0.8585	0.0483	0.85	MARCH3	84.49
cg16025451	chr5	170763691	-1.738	0.8617	0.0483	0.85		10.09
cg13747876	chr17	80195402	-1.344	0.6667	0.0483	0.85	SLC16A3	88.25
cg06169270	chr17	46894949	-1.433	0.7106	0.0483	0.85	TTLL6	42.93
cg25216634	chr17	202588	-3.26	1.616	0.0483	0.85	RPH3AL	61.41
cg26849830	chr12	109178373	-1.041	0.5163	0.0483	0.85	SSH1	91.65
cg01881778	chr12	48919444	-1.899	0.9417	0.0483	0.85	OR8S1	82.68
cg11007391	chr12	86995819	4.176	2.071	0.0483	0.85	MGAT4C	62.12
cg01495737	chr1	163037823	3.296	1.634	0.0483	0.85	RGS4	79.73
cg04487105	chr20	47327861	-1.575	0.7809	0.0483	0.85	PREX1	86.16
cg14468688	chr7	139483671	-2.957	1.466	0.0483	0.85	TBXAS1	57.33
cg00936309	chr6	33141824	-2.57	1.274	0.0483	0.85	COL11A2	53.64
cg11359322	chr1	174918569	-0.9053	0.4489	0.0483	0.85	LOC101928696	93.05
cg19313221	chr19	5046567	-2.023	1.003	0.0483	0.85	KDM4B	72.15
cg09708200	chr11	15638685	-0.8425	0.4178	0.0483	0.85		92.82
cg23371278	chr10	101089646	-5.408	2.682	0.0483	0.85	CNNM1	8.59
cg16506191	chr4	1719811	-2.071	1.027	0.0483	0.85	TMEM129	81.51
cg03309221	chr6	159528062	-2.541	1.26	0.0483	0.85		42.36
cg18793767	chr1	155281452	-1.101	0.5459	0.0483	0.85	FDPS	89.06
cg27123874	chr2	210872868	-1.794	0.8897	0.0483	0.85	RPE	83.48
cg09449561	chr5	97976135	-5.135	2.546	0.0483	0.85		40.99
cg24813857	chr4	16859428	-1.879	0.9319	0.0483	0.85	LDB2	26.28
cg13608684	chr5	143977447	-3.98	1.974	0.0484	0.85		76.88
cg03939709	chr17	1064210	-1.972	0.9779	0.0484	0.85	ABR	52.84
cg23639962	chr2	208185253	-2.623	1.301	0.0484	0.85		42.23
cg08243468	chr3	140956631	-2.715	1.346	0.0484	0.85	PXYLP1	67.1
cg14713811	chr9	71300835	-1.637	0.8118	0.0484	0.85		8.59
cg18022884	chr10	124318974	-2.358	1.169	0.0484	0.85	DMBT1	25.86
cg02730843	chr10	13251406	-0.7269	0.3605	0.0484	0.85	MCM10	93.35
cg10832239	chr14	106183770	-10.5	5.206	0.0484	0.85		58.24
cg12880196	chr19	1833432	-1.946	0.9651	0.0484	0.85	REXO1	81.96
cg07448928	chr5	427755	-3.346	1.659	0.0484	0.85	AHRR	47.32
cg05950416	chr14	89492995	-2.624	1.301	0.0484	0.85		60.7
cg24924431	chr5	97833366	-3.658	1.814	0.0484	0.85		66.75
cg19924352	chr8	124195402	-1.816	0.9005	0.0484	0.85	FAM83A	70.75
cg21074105	chr5	31978890	-2.375	1.178	0.0484	0.85	PDZD2	73.21
cg04632241	chr14	32312300	-1.584	0.7856	0.0484	0.85	NUBPL	89.34
cg04451691	chr19	56668058	-1.011	0.5013	0.0484	0.85	ZNF444	91.91
cg19856107	chr7	141985380	-3.561	1.766	0.0484	0.85		66.2
cg05777594	chr12	113754421	-1.048	0.5197	0.0484	0.85	SLC24A6	88.11
cg25766801	chr8	2990464	-4.557	2.26	0.0484	0.85	CSMD1	74.54
cg17491537	chr2	77625152	-3.084	1.529	0.0484	0.85	LRRTM4	47.15
cg07240423	chr6	127840528	-1.961	0.9723	0.0484	0.85	C6orf174	14.78
cg13265524	chr2	202484246	-2.45	1.215	0.0484	0.85	ALS2CR11	53.92
cg12076551	chr7	121955441	-5.854	2.903	0.0484	0.85		35.34
cg02066277	chr12	54343078	-1.77	0.8777	0.0484	0.85		83.04
cg00498604	chr4	166793789	-3.39	1.681	0.0484	0.85	TLL1	8.65
cg16554928	chr22	47303918	-0.9779	0.485	0.0484	0.85	TBC1D22A	91.15
cg17218814	chr2	216558607	-3.16	1.567	0.0484	0.85	LINC00607	56.93
cg01333788	chr1	35220814	-2.971	1.474	0.0484	0.85	GJB5	46.37
cg26223536	chr1	212820166	4.011	1.989	0.0484	0.85		15.56
cg22034077	chr20	50521208	-2.857	1.417	0.0484	0.85		73.21
cg23664545	chr17	74070257	-2.75	1.364	0.0484	0.85	GALR2	15.65
cg17730758	chr17	78976696	-1.705	0.8454	0.0484	0.85		28.85
cg27264894	chr1	228466616	-3.342	1.657	0.0484	0.85	OBSCN	62.16
cg26350053	chr16	27061687	-2.696	1.337	0.0484	0.85		36.1
cg14872626	chr10	131299300	3.12	1.547	0.0484	0.85	MGMT	82.49
cg09826188	chr3	99979421	-1.694	0.84	0.0484	0.85	TBC1D23	18.09
cg21322043	chr10	11905941	-0.9856	0.4888	0.0484	0.85	PROSER2	92.71
cg10414985	chr10	102978033	-3.289	1.631	0.0484	0.85		43.41
cg03724289	chr4	138234092	-4.444	2.204	0.0484	0.85		43.63
cg13677990	chr1	158788461	-3.245	1.609	0.0484	0.85		58.36
cg17519696	chr15	28148266	-5.458	2.707	0.0484	0.85	OCA2	80.77
cg26386044	chr2	136740676	-1.085	0.538	0.0484	0.85	DARS	88.69
cg09029293	chr17	80625018	-1.469	0.7287	0.0484	0.85	RAB40B	83.29
cg09789229	chr16	54090494	-0.6242	0.3096	0.0484	0.85	FTO	94.64
cg14679780	chr19	4059525	3.253	1.613	0.0484	0.85	ZBTB7A	57.21
cg09424896	chr19	16284351	-1.933	0.9585	0.0484	0.85	CIB3	48.66
cg10876767	chr4	7637533	-5.753	2.854	0.0484	0.85	SORCS2	49.3
cg25749306	chr19	46997775	-4.114	2.04	0.0484	0.85	PNMAL2	39.84
cg22047901	chr7	129415994	-2.262	1.122	0.0484	0.85	MIR183	75.18
cg15793577	chr6	170747743	-0.9718	0.482	0.0484	0.85		6.54
cg27598122	chr16	85734731	-0.9386	0.4655	0.0484	0.85		92.86
cg15203735	chr10	48573302	-2.039	1.011	0.0484	0.85		14.24
cg02763669	chr8	10585697	-1.526	0.7569	0.0484	0.85	SOX7	89.68
cg14844624	chr18	44100475	-4.177	2.072	0.0484	0.85	LOXHD1	49.16
cg08749686	chr17	40609976	-2.879	1.428	0.0484	0.85	ATP6V0A1	73.58
cg15209376	chr13	102104976	-2.509	1.245	0.0484	0.85	ITGBL1	81.07
cg25161377	chr2	29237783	-3.104	1.54	0.0484	0.85	FAM179A	69.64
cg08933220	chr12	1728914	-2.011	0.9976	0.0484	0.85	WNT5B	87.29
cg04842564	chr20	10153986	-3.21	1.592	0.0484	0.85	SNAP25-AS1	43.29
cg07907936	chr16	50507194	-1.757	0.8713	0.0484	0.85		87.96
cg12889817	chr17	1124131	-2.179	1.081	0.0484	0.85		76.75
cg00156427	chr11	119294322	-2.75	1.364	0.0484	0.85	THY1	35.3
cg23861834	chr10	127557231	-1.487	0.7376	0.0484	0.85	DHX32	20.36
cg00501329	chr2	122547604	-2.561	1.27	0.0484	0.85		52.81
cg05600758	chr6	32939783	-0.5999	0.2976	0.0484	0.85	BRD2	3.63
cg16313382	chr18	77273814	-7.372	3.657	0.0484	0.85	NFATC1	53.93
cg26569316	chr10	85986447	-3.549	1.761	0.0484	0.85	LRIT2	28.25
cg05029983	chr4	2068254	-1.793	0.8893	0.0484	0.85	NAT8L	44.88
cg21116673	chr5	158748977	1.872	0.9287	0.0484	0.85	IL12B	26.23
cg08510885	chr8	21989452	-3.687	1.829	0.0484	0.85	HR	36.9
cg15436449	chr7	42196176	-2.787	1.383	0.0484	0.85	GLI3	58.97
cg12087891	chr19	11304498	-0.7972	0.3955	0.0484	0.85	KANK2	93.25
cg27198679	chr2	121945970	-3.923	1.946	0.0484	0.85		79.36
cg21252250	chr10	77158164	-5.066	2.513	0.0484	0.85	ZNF503	70.02
cg25967516	chrX	100805271	-3.414	1.693	0.0484	0.85	ARMCX1	9.01
cg12510267	chr2	145218137	-2.016	0.9999	0.0484	0.85	ZEB2	90.25
cg08912860	chr12	132863782	-4.201	2.084	0.0484	0.85	GALNT9	50.77
cg14622790	chr14	24641433	-2.048	1.016	0.0484	0.85	REC8	70.07
cg03520879	chr1	1062793	-2.706	1.342	0.0484	0.85		54.56
cg10157184	chr1	112722391	-0.6671	0.3309	0.0484	0.85		5.85
cg08729686	chr15	99194624	-1.921	0.9528	0.0484	0.85	IGF1R	13.88
cg23056923	chr10	73497629	-2.177	1.08	0.0484	0.85	C10orf105	75.97
cg02890772	chr7	788831	-1.907	0.9458	0.0484	0.85	DNAAF5	79.16
cg22710153	chr6	31108578	-3.751	1.861	0.0484	0.85	PSORS1C2	57.98
cg05705046	chr1	201414152	-2.033	1.008	0.0484	0.85		68.88
cg07428655	chr4	1642164	-3.575	1.773	0.0484	0.85	FAM53A	50.75
cg27446570	chr1	3809532	-1.255	0.6227	0.0484	0.85	C1orf174	90.06
cg18469283	chr1	167434250	-2.009	0.9966	0.0484	0.85	CD247	73.3
cg13961189	chr20	25175156	-1.019	0.5057	0.0484	0.85	ENTPD6	93.75
cg00381745	chr7	99096450	-5.413	2.685	0.0484	0.85	ZNF394	45.96
cg18802268	chr12	18735475	-3.009	1.493	0.0484	0.85	PIK3C2G	71.55
cg03709892	chr1	19739396	-1.145	0.568	0.0484	0.85	CAPZB	92.58
cg12331769	chr5	173285610	-2.081	1.032	0.0484	0.85		74
cg27553971	chr15	54897418	-3.43	1.702	0.0484	0.85	UNC13C	23.17
cg13245431	chr22	30476525	-2.935	1.456	0.0485	0.85	HORMAD2	30.54
cg10104771	chrX	70798047	-1.277	0.6337	0.0485	0.85	BCYRN1	94.46
cg06569969	chr17	42742223	1.799	0.8926	0.0485	0.85	C17orf104	92.27
cg05042110	chr8	79470805	-2.208	1.095	0.0485	0.85	PKIA	68.85
cg11175334	chr3	119276842	-1.803	0.8947	0.0485	0.85	CD80	66.93
cg05012697	chr15	88798331	-2.937	1.457	0.0485	0.85	NTRK3	42.32
cg10469117	chr9	15433170	-1.499	0.7437	0.0485	0.85	SNAPC3	90.01
cg14525247	chr9	131154899	-1.503	0.7455	0.0485	0.85	MIR219-2	81.83
cg08351652	chr11	6222656	-3.071	1.524	0.0485	0.85		75.42
cg13990398	chr14	73183948	-0.6699	0.3324	0.0485	0.85	DPF3	94.07
cg14453738	chr8	125259939	-3.621	1.797	0.0485	0.85	LOC101927588	34.18
cg12770187	chr16	46512538	-6.369	3.16	0.0485	0.85	ANKRD26P1	56.25
cg11613005	chr5	145895523	-1.724	0.8556	0.0485	0.85	GPR151	15.61
cg19456079	chr5	9100434	-4.521	2.243	0.0485	0.85	SEMA5A	69.73
cg10151454	chr10	131639626	-3.256	1.616	0.0485	0.85	EBF3	76.36
cg07572052	chr1	149821168	-3.152	1.564	0.0485	0.85	HIST2H2AA4	59.34
cg10062125	chr1	197808211	-2.39	1.186	0.0485	0.85		67.49
cg00907010	chr9	11993158	-4.903	2.432	0.0485	0.85		39.27
cg06518708	chr1	26124469	-1.341	0.6652	0.0485	0.85		83.18
cg08975197	chr12	70173946	-2.611	1.295	0.0485	0.85	RAB3IP	60.77
cg23955417	chr1	26880928	-2.694	1.337	0.0485	0.85	MIR1976	45.43
cg22321318	chr7	157294388	-4.039	2.004	0.0485	0.85		28.94
cg11346722	chr6	34512215	-1.035	0.5137	0.0485	0.85	SPDEF	95.34
cg24395963	chr16	67207076	-1.64	0.8137	0.0485	0.85	NOL3	80.59
cg01544400	chr8	32715985	-2.404	1.193	0.0485	0.85		18.12
cg25612698	chr4	124538171	-2.154	1.069	0.0485	0.85		81.99
cg20113303	chr10	125535305	-1.726	0.8566	0.0485	0.85	CPXM2	83.24
cg00841090	chr17	2651101	-3.949	1.96	0.0485	0.85		45.47
cg03162973	chr15	69277195	-0.7807	0.3874	0.0485	0.85	NOX5	93.87
cg11489971	chr5	56707418	-0.7769	0.3855	0.0485	0.85		92.58
cg23240589	chr2	55217063	-1.467	0.728	0.0485	0.85	RTN4	85.15
cg02026246	chr11	22687589	-3.947	1.958	0.0485	0.85	GAS2	70.65
cg16318318	chr5	109243119	-2.673	1.326	0.0485	0.85		81.02
cg00333843	chr16	79627884	8.238	4.088	0.0485	0.85	MAF	52.35
cg21012296	chr20	21502728	-3.347	1.661	0.0485	0.85		22.42
cg19984170	chr5	167532460	-1.884	0.9346	0.0485	0.85	ODZ2	80.77
cg13371524	chr12	132704518	-3.856	1.913	0.0485	0.85	GALNT9	59.69
cg27106398	chr3	128210180	-3.496	1.735	0.0485	0.85	GATA2	45.87
cg16842039	chr9	138029495	-3.252	1.614	0.0485	0.85		33.95
cg09764658	chrX	30248778	-5.014	2.488	0.0485	0.85	MAGEB3	50.49
cg10636278	chr4	3821352	-2.474	1.228	0.0485	0.85		37.69
cg02351925	chr19	4770775	-5.269	2.615	0.0485	0.85	C19orf30	52.12
cg00145079	chr15	68112888	-3.837	1.904	0.0485	0.85		54.98
cg22999475	chr1	244387885	-3.183	1.58	0.0485	0.85		62.03
cg19439063	chr20	46871309	-1.731	0.8591	0.0485	0.85		36.38
cg02729659	chr22	37988946	-2.266	1.124	0.0485	0.85		58.77
cg12620942	chr2	121494043	-0.3761	0.1866	0.0485	0.85		1.81
cg13342881	chr9	126793251	-4.149	2.059	0.0485	0.85	LHX2	66.8
cg21497562	chr1	155215074	-1.997	0.9908	0.0485	0.85	GBA	22.2
cg03010383	chr11	134254186	-4.208	2.088	0.0485	0.85	B3GAT1	48.72
cg26782881	chr17	41977585	-2.103	1.044	0.0485	0.85	MPP2	62.58
cg14262955	chr9	132114769	-2.091	1.038	0.0485	0.85		10.41
cg11319132	chr19	2046774	-0.532	0.264	0.0485	0.85	MKNK2	94.86
cg09559735	chr22	47740211	-4.773	2.369	0.0485	0.85		70.6
cg12980084	chr11	117946678	-2.291	1.137	0.0485	0.85	TMPRSS4	80.66
cg01190928	chr7	150927458	-2.206	1.095	0.0485	0.85		41.84
cg06681656	chr7	27120396	-2.604	1.292	0.0485	0.85		74.64
cg15221280	chr12	9242536	-4.475	2.221	0.0485	0.85	A2M	53.46
cg24667400	chr6	122816886	-0.9623	0.4776	0.0485	0.85	PKIB	93.77
cg11230083	chr13	113481079	-2.499	1.24	0.0485	0.85	ATP11A	75.86
cg04850166	chrX	129223799	-1.914	0.9497	0.0485	0.85	ELF4	74.89
cg18438462	chr6	116486884	2.049	1.017	0.0485	0.85	NT5DC1	93.57
cg19886272	chr16	69872272	-3.208	1.592	0.0485	0.85	WWP2	65.83
cg20559070	chr13	47425071	-1.723	0.8553	0.0485	0.85	HTR2A-AS1	88.7
cg06869351	chr6	12408320	-3.078	1.527	0.0485	0.85		76.01
cg05998295	chr8	21775764	-3.532	1.753	0.0485	0.85	XPO7	63.68
cg11262921	chr10	32264401	-1.141	0.5661	0.0485	0.85		85.96
cg00603097	chr18	72125359	-3.307	1.641	0.0485	0.85	FAM69C	22.83
cg04811592	chr3	69834386	2.978	1.478	0.0485	0.85	MITF	66.7
cg12218877	chr9	93405812	-0.8853	0.4394	0.0485	0.85	DIRAS2	90.83
cg11010397	chr7	38671977	-5.8	2.878	0.0485	0.85	AMPH	58
cg00252615	chr5	160976283	-6.072	3.014	0.0485	0.85	GABRB2	27.41
cg26443093	chr16	88557209	-1.902	0.9441	0.0485	0.85	ZFPM1	83.01
cg13122744	chr1	146651298	-1.1	0.5461	0.0485	0.85	PDIA3P1	91.93
cg03815917	chr22	20909385	-1.301	0.6458	0.0485	0.85	MED15	81.06
cg21986239	chr1	46061027	-1.145	0.5683	0.0485	0.85	NASP	90.62
cg04264002	chr14	103592734	-2.159	1.071	0.0485	0.85	TNFAIP2	41.68
cg07131836	chr2	136757496	-2.22	1.102	0.0485	0.85	DARS-AS1	79.57
cg13299774	chr18	36288955	-4.158	2.064	0.0485	0.85		75.82
cg11510376	chrX	44701821	-2.996	1.487	0.0485	0.85	DUSP21	70.64
cg10720163	chr15	52861545	-1.214	0.6023	0.0485	0.85	ARPP19	8.18
cg11934819	chr20	1472078	-2.271	1.127	0.0485	0.85	SIRPB2	62.8
cg03979532	chr7	100610403	-1.331	0.6605	0.0485	0.85		28.78
cg11501003	chrX	23797324	-2.776	1.378	0.0485	0.85		57.54
cg05536286	chr15	92972514	-2.652	1.316	0.0486	0.85	ST8SIA2	42.2
cg04457211	chr14	96173756	-4.997	2.48	0.0486	0.85		61.49
cg08106164	chr2	140286780	-3.981	1.976	0.0486	0.85		29.19
cg19359656	chr17	79467006	-1.933	0.9593	0.0486	0.85		83.51
cg08756887	chr13	19754434	-4.682	2.324	0.0486	0.85	TUBA3C	52.14
cg04133028	chr19	798414	-0.533	0.2646	0.0486	0.85	PTBP1	3.74
cg15280080	chr7	118510221	-3.077	1.527	0.0486	0.85		80.75
cg10747815	chr6	170604217	-1.748	0.8677	0.0486	0.85	FAM120B	13.78
cg02317400	chr10	135050345	-5.838	2.898	0.0486	0.85	VENTX	28.57
cg01276536	chr17	79075920	-2.408	1.195	0.0486	0.85	BAIAP2	47.81
cg08349436	chr8	129203061	-2.303	1.143	0.0486	0.85		35.86
cg04178316	chr5	170738059	-2.367	1.175	0.0486	0.85	TLX3	58.79
cg17466321	chr22	48791080	-3.147	1.562	0.0486	0.85		50
cg19644997	chr11	75154201	-2.254	1.119	0.0486	0.85	GDPD5	65.08
cg24497819	chr12	109027683	-1.427	0.7085	0.0486	0.85	SELPLG	79.28
cg18171890	chr10	46989989	-2.278	1.131	0.0486	0.85		72.81
cg14854358	chr1	213102105	-2.001	0.9934	0.0486	0.85		60.49
cg09997395	chr3	182930009	-1.976	0.9808	0.0486	0.85	MCF2L2	81.71
cg01112499	chr10	128946442	-0.5374	0.2668	0.0486	0.85	FAM196A	95.4
cg19766690	chrX	118744391	-1.256	0.6234	0.0486	0.85		9.96
cg14957660	chr10	589375	-0.7608	0.3777	0.0486	0.85	DIP2C	92.55
cg03267511	chr6	169306691	-1.909	0.9478	0.0486	0.85		27.05
cg00467399	chr5	110816685	-1.102	0.5469	0.0486	0.85	CAMK4	89.45
cg19518383	chr11	64577818	0.8373	0.4157	0.0486	0.85	MEN1	5.01
cg05765267	chr14	95106192	-2.085	1.035	0.0486	0.85	SERPINA13P	48.9
cg09898554	chr18	70500458	3.127	1.552	0.0486	0.85	NETO1	17.33
cg23075101	chr2	215674522	1.361	0.6758	0.0486	0.85	BARD1	8.13
cg15566845	chr7	1143572	-1.548	0.7686	0.0486	0.85	C7orf50	82.37
cg14568032	chr11	3122963	-2.843	1.411	0.0486	0.85	OSBPL5	73.29
cg08293322	chr10	79581412	-2.642	1.312	0.0486	0.85	DLG5	56.79
cg05276195	chr6	143557754	-2.431	1.207	0.0486	0.85	AIG1	80.2
cg11280732	chr11	18132370	-1.138	0.5648	0.0486	0.85		7.5
cg23110019	chr17	77181644	-1.664	0.8262	0.0486	0.85	HRNBP3	39.51
cg14458578	chr17	77291123	-4.365	2.167	0.0486	0.85	HRNBP3	73.38
cg06282863	chr16	13329451	-3.229	1.603	0.0486	0.85	SHISA9	75.64
cg16545428	chr9	4517520	-2.154	1.07	0.0486	0.85	SLC1A1	38.62
cg15446360	chr5	150883272	-1.643	0.8159	0.0486	0.85		85.38
cg18902203	chr13	114237578	-2.531	1.257	0.0486	0.85	TFDP1	74.47
cg14790609	chr15	89033459	-2.43	1.207	0.0486	0.85		67.19
cg01436372	chr1	236305024	-0.6028	0.2993	0.0486	0.85	GPR137B	4.47
cg21257734	chr18	57237321	-2.995	1.487	0.0486	0.85	CCBE1	77.35
cg12458003	chr1	204960826	-5.358	2.66	0.0486	0.85	NFASC	56.93
cg09778734	chr12	110505389	-1.22	0.6057	0.0486	0.85	C12orf76	88.36
cg11581579	chr19	11484468	-2.288	1.136	0.0486	0.85	SWSAP1	36.89
cg14382566	chr21	40401927	-1.634	0.8111	0.0486	0.85		85.54
cg07148522	chr17	71654072	-1.063	0.5277	0.0486	0.85		7.39
cg06186120	chr3	129037059	-1.317	0.6537	0.0486	0.85	H1FX-AS1	88.23
cg04200553	chr2	11117284	-1.172	0.582	0.0486	0.85		6.82
cg21710313	chr3	160118843	-0.4495	0.2232	0.0486	0.85	SMC4	2.91
cg24702460	chr11	77942215	-1.299	0.645	0.0486	0.85	GAB2	88.75
cg08811082	chr4	24474861	5.696	2.828	0.0486	0.85		10.22
cg17202854	chr11	124709925	-1.494	0.742	0.0486	0.85		8.6
cg02320507	chr8	67202892	-1.307	0.6488	0.0486	0.85		90.71
cg15443075	chr6	31901972	-2.077	1.031	0.0486	0.85	C2	82.52
cg04466214	chr17	47581280	-1.535	0.7619	0.0486	0.85	NGFR	84.85
cg24377694	chr20	1975372	5.324	2.643	0.0486	0.85	PDYN	31.36
cg04201563	chr15	100466637	0.7372	0.366	0.0486	0.85		2.22
cg17422824	chr10	75599694	-0.9606	0.4769	0.0486	0.85	CAMK2G	91.41
cg09178900	chr6	127586433	-1.379	0.6848	0.0486	0.85	RNF146	91.27
cg02032593	chr3	127242401	-3.368	1.672	0.0486	0.85	LINC01471	50.3
cg13849371	chr9	135546639	-0.7229	0.3589	0.0486	0.85	DDX31	6.57
cg21055576	chr19	51022183	-6.429	3.192	0.0486	0.85	LRRC4B	83.83
cg19025212	chr5	9057931	-4.142	2.057	0.0486	0.85	SEMA5A	75.13
cg12633250	chr6	169125640	-1.382	0.6864	0.0486	0.85		91.71
cg15381251	chr22	32555275	-1.974	0.9801	0.0486	0.85	C22orf42	50.72
cg10324585	chr16	86872570	-4.901	2.433	0.0486	0.85		54.18
cg21057323	chr14	103412980	-1.774	0.881	0.0486	0.85	CDC42BPB	85.24
cg18048309	chr8	145787687	-1.305	0.6481	0.0486	0.85	KIAA1688	89.22
cg09074744	chr4	8601496	-2.106	1.046	0.0486	0.85	CPZ	80.53
cg05116756	chr1	3606702	-1.403	0.6965	0.0486	0.85	TP73	44.35
cg08217716	chr10	102589250	-0.8649	0.4295	0.0486	0.85	PAX2	3.63
cg04808339	chr15	62495589	-3.283	1.63	0.0486	0.85		86.53
cg10173025	chr2	38337045	-1.975	0.9806	0.0486	0.85		82.98
cg15065622	chr18	30051564	-1.48	0.7348	0.0486	0.85	FAM59A	11
cg23800693	chr7	30030958	3.167	1.573	0.0486	0.85	SCRN1	51.05
cg15023513	chr15	87667171	-2.428	1.206	0.0486	0.85		26
cg18799048	chr8	70747505	-2.542	1.262	0.0486	0.85	SLCO5A1	10.42
cg22481868	chr3	128984412	-0.9005	0.4472	0.0486	0.85	COPG1	92.74
cg14484179	chr1	216694888	-1.705	0.8464	0.0486	0.85	ESRRG	88.05
cg17188759	chr14	104583756	-1.948	0.9674	0.0486	0.85	MIR203A	8.57
cg21494516	chr2	146534937	-3.15	1.564	0.0486	0.85		43.49
cg02636488	chr3	52802660	-2.465	1.224	0.0486	0.85	NEK4	90.74
cg19570924	chr10	3457015	-2.164	1.075	0.0486	0.85		31.59
cg04296203	chr2	242985752	-3.272	1.625	0.0486	0.85		35.73
cg23509724	chr2	210316331	-2.527	1.255	0.0486	0.85	MAP2	83.23
cg24247086	chr17	1576724	-0.7518	0.3733	0.0486	0.85	PRPF8	93.04
cg12407321	chrX	40861408	-2.164	1.074	0.0487	0.85		67.16
cg00739123	chr20	2819336	-3.531	1.753	0.0487	0.85	FAM113A	87.64
cg18420565	chr17	70407366	-4.749	2.358	0.0487	0.85	LINC00673	57.14
cg00722041	chr10	132882883	-4.434	2.202	0.0487	0.85		74.13
cg13246573	chrX	73471464	-1.165	0.5785	0.0487	0.85	FTX	10
cg26925981	chr8	73913918	-3.097	1.538	0.0487	0.85		68.54
cg14549482	chr11	129311775	-2.751	1.366	0.0487	0.85	BARX2	70.75
cg07387615	chr7	105753615	-2.079	1.033	0.0487	0.85	SYPL1	86.36
cg12644617	chr10	1209939	7.366	3.658	0.0487	0.85	NCRNA00200	52.05
cg19758893	chr11	15932004	-1.423	0.7064	0.0487	0.85		90.89
cg08526705	chr8	128753029	-2.168	1.077	0.0487	0.85	MYC	84.2
cg07540652	chr8	81805956	-3.029	1.504	0.0487	0.85		43.96
cg23425374	chr11	8060031	-1.623	0.8058	0.0487	0.85	TUB	37
cg07638954	chr5	86596168	-1.547	0.7682	0.0487	0.85	RASA1	89.46
cg02232667	chr1	212796439	-0.8902	0.4421	0.0487	0.85	FAM71A	88.9
cg03971616	chr17	66447934	-2.151	1.068	0.0487	0.85	WIPI1	33.78
cg02284851	chr3	43070371	-1.4	0.6953	0.0487	0.85	FAM198A	88.45
cg14265043	chr12	96643154	-2.096	1.041	0.0487	0.85	ELK3	80.58
cg16949970	chr5	108833184	-1.116	0.5541	0.0487	0.85		91.67
cg02594094	chr8	23415999	-2.863	1.422	0.0487	0.85	SLC25A37	59.41
cg21639601	chr12	6389114	-1.869	0.928	0.0487	0.85		42.72
cg15369278	chr11	2131100	-2.273	1.129	0.0487	0.85		27.47
cg22605708	chr22	33716427	-5.297	2.63	0.0487	0.85	LARGE	67.06
cg08943696	chr12	131437802	-3.747	1.861	0.0487	0.85	GPR133	42.4
cg17805068	chr7	154705386	-2.021	1.004	0.0487	0.85		83.83
cg09924669	chr16	1593214	-1.862	0.9246	0.0487	0.85	IFT140	28.68
cg09730912	chr9	16131302	-3.217	1.598	0.0487	0.85		53.3
cg09142260	chr15	27133833	-3.382	1.68	0.0487	0.85	GABRA5	62.11
cg03683587	chrX	50557066	2.22	1.103	0.0487	0.85	SHROOM4	4.93
cg11795753	chr12	133337036	-3.076	1.528	0.0487	0.85	ANKLE2	33.69
cg04853831	chr3	63178269	5.521	2.742	0.0487	0.85		67.89
cg18533023	chr4	6152765	-3.828	1.901	0.0487	0.85	JAKMIP1	51.89
cg27275398	chr2	53479683	-7.186	3.569	0.0487	0.85		64.32
cg12713012	chr4	3471816	-2.681	1.332	0.0487	0.85	DOK7	56.33
cg00375340	chr22	22549484	-2.721	1.351	0.0487	0.85		76.81
cg08974687	chr5	140246511	-1.554	0.7717	0.0487	0.85	PCDHA6	6.5
cg19361542	chr19	23869985	-1.201	0.5967	0.0487	0.85	ZNF675	7.77
cg13808314	chr7	11800171	-3.034	1.507	0.0487	0.85	THSD7A	15.58
cg06888346	chr7	525853	-1.735	0.8618	0.0487	0.85		85.72
cg09799628	chr2	181490159	-2.858	1.419	0.0487	0.85		79.87
cg21734880	chr4	103941265	-3.221	1.6	0.0487	0.85	SLC9B1	28.12
cg14739316	chr21	46013600	-2.945	1.462	0.0487	0.85	KRTAP10-6	39.18
cg16823544	chr17	72926681	-1.145	0.5688	0.0487	0.85	OTOP2	90.1
cg22457050	chr11	71790060	-1.838	0.9131	0.0487	0.85	LRTOMT	15.63
cg02607763	chr10	123370190	-1.557	0.7735	0.0487	0.85		25.59
cg25130710	chr12	133159752	-2.83	1.405	0.0487	0.85	FBRSL1	82.12
cg01876490	chr18	63434119	-4.038	2.005	0.0487	0.85	CDH7	47.81
cg26518007	chr1	119445426	-3.694	1.835	0.0487	0.85	TBX15	55.41
cg24173064	chr8	142952609	-6.19	3.074	0.0487	0.85		47.12
cg25188975	chr12	99227115	-3.796	1.885	0.0487	0.85	ANKS1B	57.26
cg12552994	chr10	64374314	-3.249	1.614	0.0487	0.85	ZNF365	47.98
cg25580812	chr4	58023854	-2.453	1.218	0.0487	0.85	IGFBP7-AS1	76.55
cg06198975	chr16	89613471	-0.7892	0.392	0.0487	0.85	SPG7	92.79
cg03552898	chr14	101801482	-2.292	1.138	0.0487	0.85		53.8
cg20450662	chrX	153775792	1.575	0.7821	0.0487	0.85	IKBKG	13.36
cg15646011	chr13	36787885	-3.826	1.9	0.0487	0.85	SOHLH2	75.3
cg03152092	chr19	41869545	-1.732	0.8601	0.0487	0.85	B9D2	27.04
cg03805253	chr17	48680151	-1.698	0.8434	0.0487	0.85	CACNA1G	36.97
cg04551092	chr16	89237573	-2.295	1.14	0.0487	0.85	CDH15	20.22
cg08486060	chr5	180471692	-3.273	1.626	0.0487	0.85	MIR8089	58.23
cg04776357	chr12	41221689	-5.991	2.976	0.0487	0.85	CNTN1	45.94
cg19848778	chr11	12217329	-1.666	0.8273	0.0487	0.85	MICAL2	85.27
cg26598152	chr16	69760928	-2.593	1.288	0.0487	0.85	NQO1	31.47
cg11822100	chr7	22295856	2.98	1.48	0.0487	0.85	RAPGEF5	75.47
cg16621476	chr11	3210659	-1.683	0.8358	0.0487	0.85		15.67
cg14553824	chr6	137495383	-0.872	0.4331	0.0487	0.85	IL22RA2	92.12
cg02526274	chr8	142370088	-2.281	1.133	0.0487	0.85	GPR20	40.05
cg08760633	chr1	117525176	-0.6946	0.345	0.0487	0.85	PTGFRN	94.72
cg12800155	chr18	77673508	-2.125	1.056	0.0487	0.85	PQLC1	66.57
cg23227621	chr5	135441266	-3.458	1.717	0.0487	0.85		61.63
cg09319649	chr11	3148917	-2.417	1.2	0.0487	0.85	OSBPL5	70.77
cg12499499	chr9	35096849	-1.752	0.8701	0.0487	0.85	PIGO	29.14
cg06422525	chr1	91392504	-1.043	0.5178	0.0487	0.85	ZNF644	89.78
cg03611618	chr6	32050332	-2.775	1.378	0.0487	0.85	TNXB	45.11
cg24938743	chr13	98960620	-1.967	0.9773	0.0487	0.85	FARP1	85.62
cg11855694	chr2	10499528	-2.972	1.476	0.0487	0.85	HPCAL1	55.08
cg09531376	chr11	133234073	-3.766	1.871	0.0487	0.85	OPCML	49.21
cg04005969	chr19	51171247	-5.521	2.743	0.0487	0.85	SHANK1	43.35
cg14441070	chr11	32095111	-2.423	1.203	0.0487	0.85		57.78
cg19095282	chr5	77810671	-3.178	1.579	0.0487	0.85	LHFPL2	60.89
cg20276530	chr19	5578035	-3.333	1.656	0.0487	0.85		76.02
cg14975547	chr2	75827618	-2.273	1.129	0.0487	0.85		51.5
cg26660801	chr13	20532108	-3.944	1.959	0.0487	0.85	ZMYM2	25.54
cg04468098	chr1	237714946	1.429	0.7098	0.0487	0.85	RYR2	91.9
cg18929251	chr7	107744567	-3.133	1.556	0.0487	0.85	LAMB4	50.2
cg10673353	chr2	70787727	-1.709	0.8489	0.0487	0.85		74.42
cg20998753	chr7	50624645	-4.075	2.024	0.0487	0.85	DDC	43.21
cg13669432	chr9	126943462	-4.137	2.055	0.0487	0.85		46.02
cg01055591	chr22	17629788	-0.8622	0.4283	0.0487	0.85	CECR5	91.93
cg18746376	chr15	57857646	-3.29	1.634	0.0487	0.85		53.57
cg08862035	chr2	2617432	0.5072	0.252	0.0487	0.85		2.18
cg02984161	chr11	8899330	-2.21	1.098	0.0487	0.85	ST5	66.27
cg07134541	chr12	132956322	-3.815	1.895	0.0487	0.85		54.67
cg08633611	chr9	137218283	-1.11	0.5515	0.0487	0.85	RXRA	7.11
cg24303915	chr5	35479203	-2.978	1.479	0.0487	0.85		56.57
cg02671171	chr17	203087	-1.931	0.9593	0.0487	0.85	RPH3AL	86.01
cg14249528	chr17	1927796	-0.9378	0.4659	0.0487	0.85	RTN4RL1	6.46
cg02224329	chr2	185740590	-5.366	2.666	0.0487	0.85	ZNF804A	70.22
cg12566756	chr12	106975149	-5.857	2.91	0.0487	0.85		22.48
cg21403609	chr2	2732572	-3.241	1.61	0.0487	0.85		86.08
cg13878620	chr11	2224491	-2.995	1.488	0.0487	0.85		65.03
cg04441562	chr5	79865276	-2.411	1.198	0.0487	0.85	ANKRD34B	12.51
cg11947988	chr1	193290240	-1.485	0.7375	0.0487	0.85	LINC01031	89.61
cg02086349	chr1	149908606	0.9746	0.4842	0.0487	0.85	MTMR11	7
cg23059946	chr2	217500594	-4.258	2.115	0.0487	0.85	IGFBP2	55.9
cg14239003	chr12	4257039	-1.647	0.818	0.0488	0.85		84.61
cg07660665	chr10	1147798	-1.008	0.5007	0.0488	0.85	WDR37	90.65
cg19448837	chr18	48085671	-5.439	2.702	0.0488	0.85	MAPK4	38.25
cg15542637	chr5	160048025	-5.974	2.968	0.0488	0.85	ATP10B	64.73
cg07447779	chr2	109237572	-1.34	0.6659	0.0488	0.85	LIMS1	83.92
cg24053816	chr17	36826216	-1.281	0.6366	0.0488	0.85		13.51
cg03433502	chr9	112770013	-2.846	1.414	0.0488	0.85	PALM2-AKAP2	72.11
cg27608964	chr13	80237459	-1.043	0.5181	0.0488	0.85		89.21
cg22557207	chr3	105087171	-3.681	1.829	0.0488	0.85	ALCAM	20.19
cg21483092	chr4	3371520	-3.35	1.665	0.0488	0.85	RGS12	56.08
cg06968405	chr1	246150053	-5.936	2.949	0.0488	0.85	SMYD3	63.02
cg20443804	chr19	18062342	-1.841	0.9148	0.0488	0.85	KCNN1	8.12
cg04613041	chr5	43222347	-2.704	1.343	0.0488	0.85	NIM1K	44.01
cg22904096	chr2	211180386	-2.451	1.218	0.0488	0.85	MYL1	75.41
cg18192667	chr12	5309947	2.187	1.087	0.0488	0.85		14.1
cg09134726	chr19	841082	-1.812	0.9002	0.0488	0.85	PRTN3	32.42
cg17376299	chr17	74931583	-2.464	1.224	0.0488	0.85	MGAT5B	25.68
cg23103726	chr20	61149426	-1.634	0.8118	0.0488	0.85	MIR1-1HG	22.29
cg24294922	chr12	66497454	-1.868	0.9281	0.0488	0.85		31.24
cg27007524	chr6	28641833	-7.699	3.825	0.0488	0.85		51.92
cg09575312	chr19	8511155	-2.082	1.034	0.0488	0.85	HNRNPM	53.89
cg13947609	chr2	173786457	-1.885	0.9365	0.0488	0.85	RAPGEF4	84.31
cg00791136	chr8	37126670	-2.448	1.216	0.0488	0.85	MIR1268A	32.86
cg27025274	chr4	39471750	-3.11	1.545	0.0488	0.85	LIAS	47.03
cg07186758	chr2	3246814	-1.77	0.8797	0.0488	0.85	TSSC1	84.18
cg15516907	chr19	47835210	-1.424	0.7075	0.0488	0.85	C5AR2	75.78
cg05417801	chr10	21807024	-4.17	2.072	0.0488	0.85	SKIDA1	47.87
cg10286153	chr17	17696069	-2.559	1.271	0.0488	0.85	RAI1	22.05
cg08907525	chr12	122659177	-4.037	2.006	0.0488	0.85	LRRC43	58.69
cg09153826	chr9	132021283	-1.872	0.93	0.0488	0.85		26.69
cg14868128	chr6	22367352	-4.042	2.009	0.0488	0.85		70.6
cg14405625	chr9	136855902	-2.08	1.034	0.0488	0.85	VAV2	62.59
cg01089395	chr6	139094051	-1.35	0.6706	0.0488	0.85	CCDC28A	9.27
cg23518037	chr15	79526621	-2.458	1.221	0.0488	0.85		26.43
cg07052452	chr20	18340990	-1.882	0.9353	0.0488	0.85		79.76
cg08466740	chr16	6534829	-3.217	1.598	0.0488	0.85	A2BP1	20.39
cg01213022	chr10	86052226	1.655	0.8225	0.0488	0.85		91.03
cg25927238	chr10	70846024	-2.293	1.139	0.0488	0.85		65.99
cg10836392	chr22	44258132	-3.282	1.631	0.0488	0.85	SULT4A1	52.81
cg08342763	chr10	73608058	-1.743	0.8659	0.0488	0.85	PSAP	84.22
cg18244459	chr6	12366159	-4.699	2.335	0.0488	0.85		45.9
cg05792935	chr4	79560054	-1.334	0.6627	0.0488	0.85		86.2
cg14493889	chr13	37879860	-1.723	0.856	0.0488	0.85		90.22
cg15632921	chr5	139156465	-1.732	0.8604	0.0488	0.85		83.76
cg15734317	chr14	59978994	-3.034	1.508	0.0488	0.85	CCDC175	54.22
cg01120173	chr17	5019669	-3.421	1.7	0.0488	0.85	ZNF232	63.03
cg15965190	chr2	208370032	-1.416	0.7037	0.0488	0.85		84.97
cg12511487	chr13	50418481	-1.908	0.9481	0.0488	0.85		68.49
cg03358735	chr15	100514121	8.443	4.195	0.0488	0.85	ADAMTS17	80.85
cg16809280	chr20	1093633	-2.302	1.144	0.0488	0.85	PSMF1	65.2
cg10633007	chr18	35074596	-3.125	1.553	0.0488	0.85	CELF4	81.26
cg06983505	chr7	152787198	-2.963	1.472	0.0488	0.85		42.42
cg08158049	chr5	134735478	-3.307	1.643	0.0488	0.85	H2AFY	45.44
cg25547933	chr14	96912866	-2.477	1.231	0.0488	0.85	AK7	35.29
cg18089931	chr6	38671364	-2.723	1.353	0.0488	0.85	GLO1	19.84
cg16371230	chr4	74455091	-4.077	2.026	0.0488	0.85	RASSF6	73.77
cg12317601	chr10	119301760	-1.788	0.8884	0.0488	0.85	EMX2	5.38
cg00227222	chr2	65539313	-1.047	0.5203	0.0488	0.85	SPRED2	92.05
cg12045528	chr2	31455890	-1.568	0.779	0.0488	0.85	EHD3	87.74
cg18417217	chr17	68037130	-2.983	1.483	0.0488	0.85		88.31
cg06291743	chr18	3875565	-2.041	1.014	0.0488	0.85	DLGAP1	15.09
cg25117809	chr6	162899061	-1.546	0.7684	0.0488	0.85	PARK2	67.97
cg12620935	chr5	53603562	-3.211	1.596	0.0488	0.85	ARL15	76.17
cg16595667	chr14	77567533	-1.904	0.9463	0.0488	0.85	KIAA1737	57.35
cg02370334	chr19	17955786	-2.59	1.287	0.0488	0.85	JAK3	58.7
cg27250634	chr6	168597617	-2.412	1.198	0.0488	0.85		84.23
cg27277314	chr3	188991266	-2.157	1.072	0.0488	0.85	TPRG1	80.95
cg14735329	chr5	161115590	-6.483	3.222	0.0488	0.85	GABRA6	37.23
cg26071934	chr14	105868312	-3.79	1.884	0.0488	0.85		75.92
cg23856267	chr7	64030969	-5.373	2.67	0.0488	0.85		50.49
cg11907437	chr6	170748956	-2.792	1.388	0.0488	0.85		66.01
cg16705185	chr6	43022182	-3.985	1.98	0.0488	0.85	CUL7	49.05
cg26177021	chr19	18718682	1.416	0.7037	0.0488	0.85	CRLF1	8.68
cg26280976	chr14	69660603	-1.011	0.5026	0.0488	0.85		91.76
cg17674402	chr13	36444260	4.659	2.316	0.0488	0.85	MIR548F5	45.53
cg17696434	chr19	36506928	-1.633	0.8116	0.0488	0.85	CLIP3	80.06
cg08047907	chr1	169396858	-0.811	0.403	0.0488	0.85	C1orf114	3.16
cg09575521	chr17	80941542	-0.9956	0.4948	0.0488	0.85	B3GNTL1	91.75
cg14151695	chr20	45593609	-1.798	0.8937	0.0488	0.85	EYA2	83.35
cg03831293	chr1	33337583	-1.82	0.9048	0.0488	0.85	FNDC5	71.02
cg21668625	chr1	29220146	-2.071	1.029	0.0488	0.85	EPB41	82.12
cg15965006	chr6	31938777	-3.054	1.518	0.0488	0.85	STK19	71.43
cg00118904	chr3	182643203	-0.9457	0.47	0.0488	0.85		92.46
cg16427753	chr17	47661531	-1.701	0.8455	0.0488	0.85		80.27
cg15092152	chr13	99512468	-0.6918	0.3438	0.0488	0.85	DOCK9	93.6
cg03870501	chr11	73660722	-1.014	0.5038	0.0488	0.85	DNAJB13	92.09
cg02380840	chr12	69464200	-2.101	1.044	0.0488	0.85		48.5
cg09372187	chr14	90927903	-2.134	1.061	0.0488	0.85		35.12
cg01380104	chr2	241402786	-1.568	0.7792	0.0488	0.85	GPC1	84.58
cg23895418	chr20	34078780	-1.535	0.7629	0.0488	0.85	CEP250	88.29
cg04491155	chr14	78326819	-0.7932	0.3943	0.0489	0.85	ADCK1	93.83
cg17684973	chr20	2686665	-2.424	1.205	0.0489	0.85	EBF4	42.77
cg19379569	chr10	134079358	-2.997	1.49	0.0489	0.85	STK32C	54.68
cg10920141	chr2	109605766	-2.591	1.288	0.0489	0.85	EDAR	19.2
cg20259674	chr13	80915130	0.9066	0.4506	0.0489	0.85	SPRY2	3.78
cg04490211	chr10	110946662	-4.643	2.308	0.0489	0.85		58.13
cg06619077	chr1	47656003	3.032	1.507	0.0489	0.85	PDZK1IP1	30.45
cg02985120	chr2	190091259	-1.817	0.903	0.0489	0.85		31.51
cg14630985	chr9	107689848	0.6257	0.311	0.0489	0.85	ABCA1	3.86
cg10277858	chr16	50401796	-2.369	1.177	0.0489	0.85	BRD7	69.03
cg03734302	chr1	247465254	-1.885	0.9372	0.0489	0.85	ZNF496	86.34
cg16722435	chr19	49926586	-2.343	1.164	0.0489	0.85	PTH2	19.61
cg02732176	chr15	45100952	-1.514	0.7526	0.0489	0.85		86.06
cg23360922	chr6	1581879	-4.205	2.09	0.0489	0.85		76.13
cg18011078	chr7	1971098	-1.057	0.5254	0.0489	0.85	MAD1L1	91.2
cg00002426	chr3	57743543	-3.688	1.833	0.0489	0.85	SLMAP	68.42
cg06566615	chr17	61064282	-0.693	0.3445	0.0489	0.85		93.5
cg04178634	chr19	2525231	3.837	1.907	0.0489	0.85	GNG7	26.53
cg10180650	chr20	34962886	-1.511	0.7509	0.0489	0.85		37.17
cg15440229	chr15	63024668	-3.94	1.959	0.0489	0.85	TLN2	78.29
cg16870048	chr6	4600735	-0.8897	0.4422	0.0489	0.85		91.66
cg10810541	chr1	50680637	-3.58	1.78	0.0489	0.85		42.17
cg20288337	chr11	134025500	2.822	1.403	0.0489	0.85	NCAPD3	88.46
cg02484342	chr1	236511281	-2.753	1.369	0.0489	0.85		74.44
cg02238268	chr3	45552498	-1.684	0.837	0.0489	0.85	LARS2-AS1	66.48
cg11789499	chr9	95711372	-2.475	1.23	0.0489	0.85	FGD3	82.54
cg12647052	chr17	44803759	-2.023	1.006	0.0489	0.85	NSF	72.71
cg02279593	chrX	129252855	-2.645	1.315	0.0489	0.85		74.61
cg07736327	chr4	52772969	-3.686	1.832	0.0489	0.85	DCUN1D4	83.59
cg17226669	chr18	12063061	-2.172	1.079	0.0489	0.85		76.74
cg22376688	chr12	49375340	-1.962	0.9755	0.0489	0.85	WNT1	12.28
cg22468999	chr2	26683640	-1.948	0.9683	0.0489	0.85	OTOF	77.2
cg10355022	chr5	90442217	1.037	0.5153	0.0489	0.85	ADGRV1	9.95
cg13215473	chr2	198010355	-2.264	1.125	0.0489	0.85	ANKRD44	75.34
cg22958308	chr1	227323024	-1.383	0.6876	0.0489	0.85	CDC42BPA	92.17
cg01279908	chr1	58326034	-2.837	1.41	0.0489	0.85	DAB1-AS1	35.15
cg09749049	chr4	3514800	-1.373	0.6824	0.0489	0.85	LRPAP1	86.52
cg27446671	chr2	242148787	-2.944	1.464	0.0489	0.85	ANO7	80.37
cg08454703	chr1	25423309	-3.633	1.806	0.0489	0.85		52.07
cg24116520	chr11	18957405	-1.421	0.7063	0.0489	0.85	MRGPRX1	87.12
cg20221957	chr11	111169182	-2.9	1.442	0.0489	0.85	COLCA1	44.68
cg01942751	chr2	240031635	-1.415	0.7033	0.0489	0.85	HDAC4	87.15
cg26583584	chr11	75291101	-1.892	0.9403	0.0489	0.85		78.65
cg02741393	chr2	241501875	-1.74	0.8652	0.0489	0.85	ANKMY1	80.41
cg07150093	chr8	55771336	-4.461	2.218	0.0489	0.85		45.24
cg14299940	chr9	131684923	0.6893	0.3427	0.0489	0.85	PHYHD1	2.77
cg22127825	chr6	81151899	-1.585	0.7877	0.0489	0.85		89.91
cg01478327	chr20	7921102	-6.856	3.408	0.0489	0.85	HAO1	60.58
cg18762511	chr15	85166612	-3.468	1.724	0.0489	0.85	ZSCAN2	72.48
cg20260610	chr2	74347274	-3.362	1.671	0.0489	0.85		46.29
cg20821706	chr3	45208744	-2.727	1.355	0.0489	0.85		70.28
cg27003581	chr19	4115181	-1.901	0.9449	0.0489	0.85	MAP2K2	75.57
cg01635228	chr6	170431083	-2.332	1.16	0.0489	0.85		74.71
cg13185074	chr3	71104407	-1.432	0.7118	0.0489	0.85	FOXP1	88.34
cg18723046	chr5	172184868	-2.081	1.034	0.0489	0.85	LOC101928093	76.46
cg21702478	chr2	48008267	-1.399	0.6953	0.0489	0.85		87.44
cg10230890	chr1	100716225	-4.13	2.053	0.0489	0.85	DBT	68.17
cg20028002	chr13	24723516	-1.739	0.8645	0.0489	0.85	SPATA13	83.69
cg17198017	chr7	139305268	-1.672	0.8311	0.0489	0.85	HIPK2	86.06
cg09798868	chr3	17812041	-1.368	0.6801	0.0489	0.85		86.63
cg05580441	chr17	78878844	-1.48	0.7358	0.0489	0.85	RPTOR	84.56
cg18636647	chr16	72939842	-1.854	0.9216	0.0489	0.85	ZFHX3	63.36
cg07483970	chrX	108719232	-3.889	1.934	0.0489	0.85	GUCY2F	61.11
cg04602939	chr20	62184207	-1.111	0.5524	0.0489	0.85	C20orf195	6.21
cg01455297	chr2	31257853	-3.607	1.794	0.0489	0.85	GALNT14	66.55
cg15653401	chr1	183171578	-1.149	0.5715	0.0489	0.85	LAMC2	89
cg09125977	chr9	72047033	-1.913	0.9512	0.0489	0.85	APBA1	85.65
cg06228828	chr13	50653048	-1.573	0.7818	0.0489	0.85	DLEU2	87.14
cg16912005	chr1	59546094	3.628	1.804	0.0489	0.85	LINC01358	82.49
cg04975505	chr14	85996393	-3.45	1.715	0.0489	0.85	FLRT2	16
cg10527005	chr10	87552583	-1.544	0.7674	0.0489	0.85	GRID1	83.54
cg21565575	chr20	35274281	-1.951	0.9698	0.0489	0.85	SLA2	79.4
cg14056793	chr13	75923370	-1.094	0.5439	0.0489	0.85	TBC1D4	91.56
cg15533302	chr15	53582753	-8.357	4.155	0.0489	0.85		34.25
cg06912343	chr14	103947195	-1.921	0.9553	0.0489	0.85	MARK3	73.59
cg01939980	chr4	1354348	-1.841	0.9153	0.0489	0.85	KIAA1530	88.34
cg01965027	chr11	14334382	-0.7803	0.3879	0.0489	0.85	RRAS2	92.87
cg06634179	chr2	26542043	-2.064	1.026	0.0489	0.85	GPR113	84.89
ch.10.2548028F	chr10	120887417	-1.72	0.8554	0.0489	0.85	FAM45B	14.65
cg27632179	chr16	85984070	-2.737	1.361	0.0489	0.85		60.45
cg03490300	chr4	116772512	-2.112	1.05	0.0489	0.85		27.28
cg05653707	chr10	119304938	-5.142	2.557	0.0489	0.85	EMX2	15.77
cg16663602	chr9	86876897	-2.86	1.422	0.0489	0.85		79.06
cg03882270	chr4	3384736	-2.311	1.149	0.0489	0.85	RGS12	84.49
cg27253454	chr17	9603340	-1.613	0.8022	0.0489	0.85	USP43	85.43
cg20849833	chr11	47345104	4.167	2.072	0.0489	0.85	MADD	91.14
cg14825872	chr7	47694559	-1.833	0.9116	0.0489	0.85	C7orf65	78.28
cg22045975	chr1	2304160	-2.689	1.337	0.0489	0.85	MORN1	72.59
cg06101996	chr8	74660762	-3.421	1.701	0.0489	0.85	STAU2	72.79
cg27346700	chr16	59888060	5.018	2.495	0.0489	0.85	LOC101927580	47.78
cg14426449	chr14	103777785	-2.792	1.388	0.0489	0.85		66.12
cg24441603	chr17	39868486	-3.704	1.842	0.0489	0.85	GAST	63.05
cg03078097	chr12	27408964	-1.459	0.7255	0.0489	0.85	STK38L	86.95
cg27108949	chr16	898803	-3.51	1.745	0.049	0.85		80.71
cg04458285	chr1	204595125	-2.509	1.248	0.049	0.85	LRRN2	70.39
cg01135626	chrX	72667095	-3.478	1.73	0.049	0.85	CDX4	66.47
cg05798717	chr6	50683682	-5.003	2.488	0.049	0.85	TFAP2D	19.69
cg07779807	chr16	14467204	-1.249	0.6212	0.049	0.85		88.89
cg11909748	chr19	52956674	2.184	1.086	0.049	0.85	ZNF578	21.06
cg22698108	chr6	33331358	-1.317	0.6547	0.049	0.85		83.34
cg16935075	chr11	18062359	-1.988	0.9886	0.049	0.85	TPH1	81.64
cg11315492	chrX	11153539	-3.251	1.617	0.049	0.85		50.08
cg10761100	chr17	70974552	-2.953	1.469	0.049	0.85	SLC39A11	50.55
cg09112255	chr12	83054862	-2.608	1.297	0.049	0.85		63.53
cg09933929	chr7	154677023	-1.888	0.9389	0.049	0.85	DPP6	30.26
cg11098891	chr9	38032322	-1.565	0.7781	0.049	0.85	SHB	79.96
cg16816001	chr4	27142161	-1.261	0.627	0.049	0.85		12.78
cg04958204	chr21	40032631	-5.803	2.886	0.049	0.85	ERG	17.47
cg22006625	chr5	171094806	-2.478	1.232	0.049	0.85		50.69
cg27614241	chr16	50394527	-1.861	0.9256	0.049	0.85	BRD7	34.3
cg22846391	chr5	176310124	-2.995	1.489	0.049	0.85	HK3	81.07
cg00841849	chr2	8683604	-1.67	0.8305	0.049	0.85		85.53
cg03981539	chr20	59048276	-2.906	1.445	0.049	0.85	LOC101928048	67.13
cg08033719	chr6	158438074	-1.875	0.9326	0.049	0.85	SYNJ2	87.7
cg13455035	chr8	105715823	-2.939	1.462	0.049	0.85		38.63
cg26280097	chr6	33177714	-0.5254	0.2613	0.049	0.85	RING1	95.31
cg21187352	chr3	6903327	-4.422	2.199	0.049	0.85	GRM7	41.73
cg05049931	chr15	101070562	-4.344	2.16	0.049	0.85	CERS3	70.3
cg08802738	chr20	30595091	-1.782	0.8865	0.049	0.85	MIR7641-2	76.43
cg12985766	chr11	31831957	-1.101	0.5476	0.049	0.85	PAX6	13.05
cg05063703	chr9	81589453	-2.644	1.315	0.049	0.85		82.48
cg25577130	chr17	58226188	-2.778	1.382	0.049	0.85	CA4	27.71
cg10299131	chr7	137616845	-3.342	1.662	0.049	0.85	CREB3L2	51.72
cg21413448	chr3	160116810	-1.009	0.5019	0.049	0.85	IFT80	6.53
cg17715149	chr19	53497281	-1.6	0.7956	0.049	0.85	ZNF702P	49.4
cg16331599	chr3	121796627	-2.182	1.085	0.049	0.85	CD86	72.51
cg03074874	chr6	47172552	-1.421	0.7066	0.049	0.85		31.02
cg23566513	chr1	62698613	-1.686	0.8386	0.049	0.85		27.62
cg02310723	chr2	731349	-5.177	2.575	0.049	0.85		52.4
cg21002735	chr11	77350306	-1.458	0.7252	0.049	0.85	CLNS1A	67.87
cg03970849	chr11	79148183	2.71	1.348	0.049	0.85	ODZ4	19.05
cg01021196	chr14	38340164	-7.006	3.484	0.049	0.85		53.71
cg06494945	chr20	18792876	-3.468	1.725	0.049	0.85	SCP2D1	68.33
cg16864385	chr11	8108831	-2.316	1.152	0.049	0.85	TUB	78.16
cg19758384	chr7	107530674	-2.17	1.079	0.049	0.85	DLD	45.91
cg02229910	chr20	62009911	-3.496	1.739	0.049	0.85		68.68
cg26464978	chrX	12997273	-3.51	1.746	0.049	0.85		48.59
cg06284231	chr14	38724255	-6.027	2.998	0.049	0.85	CLEC14A	46.62
cg02894527	chr12	51422500	-1.605	0.7982	0.049	0.85	SLC11A2	17.38
cg24208211	chr1	101939521	-0.968	0.4815	0.049	0.85		93.26
cg26252343	chr16	47921516	-2.255	1.122	0.049	0.85	LOC100507534	54.65
cg23637605	chr8	31996079	-5.207	2.59	0.049	0.85	NRG1	42.76
cg15819739	chr6	33362603	-1.833	0.9116	0.049	0.85	KIFC1	80.19
cg15801361	chr18	18519052	-1.327	0.66	0.049	0.85		91.14
cg04963471	chr5	172828795	-6.775	3.37	0.049	0.85		79.56
cg14533753	chr5	497572	-2.2	1.094	0.049	0.85	SLC9A3	30.33
cg20862741	chr5	101709135	5.88	2.925	0.049	0.85	SLCO6A1	65.53
cg05445291	chr8	11225875	-3.96	1.97	0.049	0.85	C8orf12	43.44
cg20914391	chr7	73292791	-1.129	0.5617	0.049	0.85		92.72
cg20302658	chr13	99679954	-1.063	0.5287	0.049	0.85	DOCK9	91.5
cg17667688	chr11	2495857	-1.671	0.831	0.049	0.85	KCNQ1	45.88
cg12732436	chr18	77752726	-2.771	1.378	0.049	0.85		64.17
cg10561644	chr8	143321027	-4.698	2.337	0.049	0.85	TSNARE1	38.01
cg24126437	chr9	114678662	-1.177	0.5854	0.049	0.85	UGCG	88.52
cg23731267	chr8	121377713	-4.178	2.078	0.049	0.85	COL14A1	76.32
cg14888223	chr22	47442554	-0.5291	0.2632	0.049	0.85	TBC1D22A	95.61
cg20238022	chr14	106403716	-2.014	1.002	0.049	0.85		43.13
cg17634650	chr4	10966220	-3.015	1.5	0.049	0.85		67.44
cg14511781	chr2	133952037	-7.147	3.555	0.049	0.85	MIR7853	52.93
cg26014281	chr7	157227226	-3.31	1.646	0.049	0.85		51.11
cg13254269	chr12	110717818	-1.893	0.9417	0.049	0.85	ATP2A2	84.47
cg07333314	chr19	1133683	-2.185	1.087	0.049	0.85	SBNO2	71.55
cg25390755	chr1	110573395	-2.159	1.074	0.049	0.85	STRIP1	72.59
cg05460226	chr17	8804279	-3.646	1.813	0.049	0.85	PIK3R5	44.98
cg01030959	chr4	169310356	-1.966	0.9781	0.049	0.85	DDX60L	79.54
cg18856614	chr7	1330727	-2	0.9948	0.049	0.85		35.68
cg09646051	chr11	11694332	-1.661	0.8261	0.049	0.85		86.39
cg26702908	chr3	153942432	-2.689	1.337	0.049	0.85	ARHGEF26	17.04
cg01449408	chr16	80930887	-1.237	0.6155	0.049	0.85		20.29
cg23481369	chr2	162427408	-2.155	1.072	0.049	0.85		69.26
cg01242872	chr1	2772127	-3.532	1.757	0.049	0.85		43.37
cg24024752	chr3	145866227	-4.193	2.086	0.049	0.85	PLOD2	45.53
cg10096066	chr17	80269634	-1.763	0.877	0.049	0.85		43.06
cg16281009	chrX	53269443	-2.46	1.224	0.049	0.85	IQSEC2	87.02
cg01379237	chr3	189983744	-1.639	0.8153	0.049	0.85		20.27
cg22354983	chr21	33344786	-3.099	1.542	0.049	0.85	HUNK	72.49
cg10011523	chr8	11433725	-4.512	2.244	0.049	0.85	LINC00208	68.5
cg04459447	chr8	135487401	8.931	4.443	0.049	0.85		83.6
cg05971903	chr1	18169165	-2.922	1.454	0.049	0.85		37.07
cg06085038	chr17	45946982	-3.292	1.638	0.049	0.85		71.56
cg06105327	chr7	5686613	-3.77	1.876	0.049	0.85	RNF216	57.79
cg06559161	chr15	66125391	-1.07	0.5322	0.049	0.85		5.78
cg15784580	chr10	134971734	4.315	2.146	0.049	0.85		47.87
cg12682110	chr11	131382114	-3.696	1.839	0.049	0.85	NTM	72.71
cg00252069	chr10	97575640	-3.203	1.593	0.049	0.85	ENTPD1	46.34
cg26021007	chr17	45283040	-1.957	0.9734	0.049	0.85		10.7
cg26118759	chr1	117058474	-1.272	0.6327	0.049	0.85	CD58	90.78
cg03348405	chr11	122753328	-0.7884	0.3922	0.049	0.85	C11orf63	4.93
cg16416650	chr12	83398561	-3.033	1.509	0.049	0.85	TMTC2	57.52
cg03319511	chr1	11582395	-3.436	1.709	0.0491	0.85	PTCHD2	80.13
cg23505500	chr5	149729821	-1.765	0.8781	0.0491	0.85		79.74
cg05743110	chr10	44407213	1.037	0.5157	0.0491	0.85	LINC00841	91.04
cg01706566	chr8	26239922	-4.033	2.006	0.0491	0.85	BNIP3L	53.54
cg03611357	chr10	72698823	-2.768	1.377	0.0491	0.85		81.34
cg21082558	chr10	81370507	-2.799	1.393	0.0491	0.85	SFTPA1	65.68
cg10114523	chr6	130469608	-1.889	0.9397	0.0491	0.85	SAMD3	32.05
cg23826608	chr3	14410170	-2.222	1.106	0.0491	0.85		47.05
cg21790715	chr2	121776314	-2.64	1.313	0.0491	0.85		25.35
cg22772916	chr1	158748237	-4.942	2.459	0.0491	0.85	OR6N2	60.81
cg27609899	chr1	11633068	-3.967	1.974	0.0491	0.85		52.14
cg02205611	chr19	46283052	-5.375	2.674	0.0491	0.85	DMPK	40.91
cg04607372	chr5	54523900	-4.05	2.015	0.0491	0.85		51.95
cg22927788	chr12	20521984	-2.482	1.235	0.0491	0.85	PDE3A	6.82
cg07210454	chr11	2482303	-1.64	0.8157	0.0491	0.85	KCNQ1	44.91
cg21290745	chr20	62721573	-1.85	0.9203	0.0491	0.85	OPRL1	33.82
cg14972383	chrX	53310991	1.412	0.7025	0.0491	0.85	IQSEC2	11.33
cg24226679	chr16	66506212	-1.53	0.7611	0.0491	0.85	BEAN1-AS1	83.94
cg23795217	chr12	54812000	2.868	1.427	0.0491	0.85	ITGA5	58.18
cg18147296	chr1	812539	-1.758	0.8748	0.0491	0.85	FAM41C	40.97
cg04315771	chr19	50433949	-2.136	1.063	0.0491	0.85	NUP62	31.37
cg04504571	chr16	86853235	-2.13	1.06	0.0491	0.85		24.03
cg22518072	chr8	58405302	-4.209	2.094	0.0491	0.85		49.17
cg23885367	chr11	111325506	-1.773	0.8822	0.0491	0.85		27.41
cg19499581	chr10	134955748	-2.136	1.063	0.0491	0.85		41.47
cg25069772	chr6	12867139	-1.373	0.6831	0.0491	0.85	PHACTR1	87.97
cg11583218	chr9	98919035	-2.271	1.13	0.0491	0.85		34.15
cg11103682	chr5	57423990	-1.161	0.5778	0.0491	0.85		91.38
cg21809913	chr14	101500052	-3.739	1.86	0.0491	0.85	MIR495	44.52
cg09539170	chr4	5838346	9.42	4.687	0.0491	0.85	CRMP1	60.67
cg23692997	chr4	113554716	-3.013	1.499	0.0491	0.85	C4orf21	55.66
cg27060175	chr14	100436809	-1.843	0.917	0.0491	0.85		49.75
cg23110972	chr16	82314773	-4.728	2.352	0.0491	0.85		59.71
cg21104155	chr14	68040530	-1.151	0.5727	0.0491	0.85	PLEKHH1	90.32
cg18738631	chr22	17449277	-3.298	1.641	0.0491	0.85	GAB4	54.69
cg11337915	chr21	40719088	-2.009	0.9998	0.0491	0.85	HMGN1	72.91
cg20652822	chr17	76501475	-2.458	1.223	0.0491	0.85	DNAH17	62.71
cg20606914	chr6	136604128	-1.239	0.6166	0.0491	0.85	BCLAF1	85.58
cg12295737	chr4	140787923	-1.313	0.6532	0.0491	0.85	MAML3	91.06
cg05520074	chr9	6239375	-2.55	1.269	0.0491	0.85	IL33	37.59
cg20661875	chr10	98967079	4.706	2.341	0.0491	0.85	ARHGAP19-SLIT1	61.45
cg02187822	chr16	89003166	-2.081	1.036	0.0491	0.85	CBFA2T3	15.76
cg09750197	chr5	58296150	-1.903	0.9471	0.0491	0.85	PDE4D	83.42
cg19673705	chr11	7532359	-0.656	0.3264	0.0491	0.85	OLFML1	95.24
cg25705717	chr10	27608719	-7.678	3.821	0.0491	0.85		14.58
cg14707834	chr11	415457	-2.258	1.123	0.0491	0.85	SIGIRR	76.85
cg19453059	chr20	29955259	-3.455	1.719	0.0491	0.85	DEFB118	56.38
cg22214854	chr4	3664240	-2.121	1.055	0.0491	0.85		40.76
cg04320510	chr16	88362155	-3.357	1.67	0.0491	0.85		58.12
cg17276677	chr3	52324691	-0.6818	0.3393	0.0491	0.85	GLYCTK	93.11
cg06581938	chr7	64403228	-3.893	1.937	0.0491	0.85		31.76
cg18722608	chr16	56354968	-2.343	1.166	0.0491	0.85	GNAO1	63.52
cg01618151	chr6	35707957	-2.3	1.144	0.0491	0.85	C6orf81	78.33
cg05813544	chr14	105356083	-0.5415	0.2695	0.0491	0.85	KIAA0284	94.97
cg11313410	chr1	116771651	-1.188	0.5913	0.0491	0.85		85.93
cg03752218	chr1	47696788	-4.636	2.307	0.0491	0.85	TAL1	13.12
cg22838470	chr5	153831870	-1.861	0.9263	0.0491	0.85	SAP30L	88.99
cg21097283	chr5	76934461	-6.712	3.34	0.0491	0.85	OTP	50.91
cg12448312	chr10	135032219	2.443	1.216	0.0491	0.85	KNDC1	32.46
cg18404346	chr14	105775930	-2.072	1.031	0.0491	0.85	BRF1	48.5
cg02347483	chr16	28581243	-0.5591	0.2782	0.0491	0.85	CCDC101	94.19
cg13182522	chr14	94529152	-2.055	1.023	0.0491	0.85	DDX24	78.9
cg21904340	chr1	89743574	-2.371	1.18	0.0491	0.85		30.87
cg26360755	chr19	51539314	-4.528	2.253	0.0491	0.85	KLK12	37.79
cg06511117	chr17	19216903	1.051	0.5232	0.0491	0.85	EPN2	91.48
cg26754468	chr17	78337440	-1.458	0.7254	0.0491	0.85	RNF213	76.66
cg07396904	chr14	22103504	-5.471	2.722	0.0491	0.85	OR10G2	32.28
cg23510822	chr4	126959982	-4.09	2.035	0.0491	0.85		24.38
cg11970349	chr4	8582287	-2.349	1.169	0.0491	0.85	GPR78	9.58
cg22654824	chr19	10698384	-2.545	1.267	0.0491	0.85	AP1M2	57.71
cg08630171	chr9	132513241	-2.95	1.468	0.0491	0.85	PTGES	76.34
cg23529129	chr3	171870162	-1.656	0.8242	0.0491	0.85	FNDC3B	86.05
cg02389317	chr12	76577488	-3.095	1.54	0.0491	0.85		47.63
cg09795870	chr16	22213273	-1.41	0.7018	0.0491	0.85		33.05
cg03104820	chr20	8435207	-3.534	1.759	0.0491	0.85	PLCB1	41.66
cg19033727	chr17	71089119	-2.871	1.429	0.0491	0.85	SLC39A11	51.77
cg09185697	chr16	1614405	-0.8491	0.4226	0.0491	0.85	IFT140	92.44
cg08316498	chr22	50724234	-4.595	2.287	0.0491	0.85	PLXNB2	67.79
cg19640553	chr6	117488887	-2.483	1.236	0.0491	0.85		38.93
cg07347082	chr2	238002772	-0.7599	0.3782	0.0491	0.85	COPS8	93.72
cg25400597	chr5	52542324	-4.46	2.22	0.0491	0.85		64.65
cg25882345	chr12	29854248	-3.09	1.538	0.0491	0.85	TMTC1	34.45
cg00258945	chr5	109180462	16.41	8.166	0.0491	0.85	MAN2A1	41.76
cg06785806	chr7	26693214	-1.676	0.834	0.0491	0.85		86.63
cg13678706	chr15	64439846	-1.427	0.7103	0.0491	0.85		86.8
cg27329659	chr12	128744281	-4.662	2.32	0.0491	0.85		16.52
cg10062945	chr6	64989895	-5.477	2.726	0.0491	0.85	EYS	73.29
cg24264043	chr15	75872274	-2.182	1.086	0.0491	0.85	PTPN9	57.25
cg11277126	chr20	33680945	-1.015	0.505	0.0491	0.85	TRPC4AP	15.99
cg10324571	chr7	123179729	-2.402	1.195	0.0491	0.85	NDUFA5	61.43
cg14107032	chrX	111887038	-2.064	1.027	0.0492	0.85	LHFPL1	82.44
cg01185093	chr7	5343176	-2.612	1.3	0.0492	0.85	SLC29A4	70.49
cg05372679	chr15	48064730	-2.064	1.027	0.0492	0.85	SEMA6D	76.08
cg17482476	chr2	23570380	-1.922	0.9567	0.0492	0.85		50.07
cg13833831	chr19	3802558	-1.836	0.9137	0.0492	0.85	MATK	51.46
cg15111360	chr2	430929	-3.474	1.729	0.0492	0.85		45.38
cg17931252	chr7	43694038	-1.141	0.5681	0.0492	0.85	COA1	89.98
cg10626335	chr11	121339728	2.862	1.425	0.0492	0.85	SORL1	81.68
cg04318963	chr12	46005881	-0.9154	0.4556	0.0492	0.85		91.84
cg14471723	chr13	26273468	-4.272	2.126	0.0492	0.85	ATP8A2	57.54
cg04477424	chr1	216978818	-2.272	1.131	0.0492	0.85	ESRRG	26.39
cg11011244	chr19	52075742	-4.686	2.332	0.0492	0.85	ZNF175	58.08
cg09009821	chr5	134585157	-1.503	0.7481	0.0492	0.85	C5orf66-AS2	85.45
cg25964067	chr4	17528479	-5.718	2.846	0.0492	0.85	CLRN2	61.57
cg19681952	chr1	47699163	-3.173	1.58	0.0492	0.85	TAL1	67.09
cg13565129	chr6	28601419	2.751	1.369	0.0492	0.85		79.78
cg26376769	chr1	227922257	-1.084	0.5395	0.0492	0.85	JMJD4	7.69
cg03715846	chr9	126761082	-2.27	1.13	0.0492	0.85		68.67
cg17343873	chr5	769812	-3.261	1.623	0.0492	0.85		46.46
cg04696864	chr1	94731681	-2.028	1.01	0.0492	0.85		79.72
cg01721962	chr14	105421844	-3.021	1.503	0.0492	0.85	AHNAK2	41.79
cg10562405	chr17	70376461	-2.148	1.069	0.0492	0.85		81.92
cg04893606	chr11	6659735	-2.139	1.064	0.0492	0.85	DCHS1	67.87
cg01440309	chr20	13228392	-2.298	1.144	0.0492	0.85	ISM1	54.53
cg12377607	chr21	35565044	-1.791	0.8915	0.0492	0.85		80.41
cg26676440	chr11	1248959	-4.83	2.404	0.0492	0.85	MUC5B	42.56
cg00403251	chr9	129986197	-2.187	1.088	0.0492	0.85		26.19
cg03788731	chr6	170584306	-3.247	1.616	0.0492	0.85		73.2
cg11314819	chr5	147837002	-2.909	1.448	0.0492	0.85	HTR4	20.78
cg04639421	chr6	32411897	-5.009	2.493	0.0492	0.85	HLA-DRA	55.44
cg25557365	chr19	50452836	-4.467	2.223	0.0492	0.85	SIGLEC11	50.43
cg12406655	chr11	44637491	-1.794	0.8928	0.0492	0.85	CD82	83.88
cg24388941	chr12	77718302	-2.233	1.111	0.0492	0.85		17.49
cg08910409	chr15	24919924	-3.77	1.877	0.0492	0.85	NPAP1	66.04
cg18864227	chr2	145353995	-3.885	1.934	0.0492	0.85		13.43
cg21180839	chr17	68371522	-4.004	1.993	0.0492	0.85		46.51
cg03917584	chr19	35791228	-3.457	1.721	0.0492	0.85	MAG	52.6
cg14208531	chr7	90661477	-1.467	0.7304	0.0492	0.85	CDK14	88.67
cg25181381	chr11	134373655	-5.032	2.505	0.0492	0.85		68.94
cg17075048	chr14	92790079	-3.955	1.969	0.0492	0.85	SLC24A4	7.25
cg18014167	chr6	148760457	-2.374	1.182	0.0492	0.85	SASH1	87.59
cg24586444	chr6	117871767	-1.822	0.9068	0.0492	0.85	DCBLD1	17.89
cg10686916	chr14	36004142	-1.398	0.6958	0.0492	0.85	INSM2	9.49
cg02165323	chr12	560257	-3.417	1.701	0.0492	0.85		76.25
cg00931499	chr11	133869047	-2.057	1.024	0.0492	0.85		31.04
cg08241694	chr7	50633896	-2.146	1.068	0.0492	0.85	DDC	73.3
cg04730850	chr20	32308480	-2.803	1.395	0.0492	0.85	PXMP4	54.98
cg02071305	chr15	41185973	-1.708	0.8504	0.0492	0.85	VPS18	20.16
cg10985810	chr7	158282688	-2.3	1.145	0.0492	0.85	PTPRN2	46.48
cg08879305	chr18	30536724	-6.23	3.101	0.0492	0.85	CCDC178	67.55
cg02028807	chr15	96289025	-1.782	0.8871	0.0492	0.85		86.86
cg09261182	chr1	53763072	-2.458	1.224	0.0492	0.85	LRP8	83.96
cg02715572	chr2	75185375	-4.785	2.382	0.0492	0.85	POLE4	64.6
cg11444033	chr1	207627656	-0.7016	0.3493	0.0492	0.85	CR2	3.8
cg02016305	chr16	85368682	-2.367	1.178	0.0492	0.85		60.78
cg11922271	chr7	156436915	-2.199	1.095	0.0492	0.85	RNF32	44.32
cg14580770	chr17	2997071	-6.193	3.083	0.0492	0.85	OR1D2	48.45
cg15453605	chr1	155994457	-2.12	1.055	0.0492	0.85		70.26
cg12814081	chr16	53454035	-1.038	0.5169	0.0492	0.85		90.89
cg27143220	chr2	10675151	-3.12	1.553	0.0492	0.85		54.75
cg02989724	chr20	24565257	-2.05	1.02	0.0492	0.85	SYNDIG1	35.65
cg07957661	chr16	88379639	-2.885	1.436	0.0492	0.85		40.15
cg23229513	chrX	106450130	-3.197	1.592	0.0492	0.85	PIH1D3	32.79
cg08936992	chr20	31098005	-2.321	1.156	0.0492	0.85	LOC101929698	82.84
cg06738030	chr2	217487494	-2.171	1.081	0.0492	0.85		34.18
cg18044415	chr8	56013536	-7.06	3.515	0.0492	0.85	XKR4	47.26
cg26676108	chr2	135166674	-1.321	0.6576	0.0492	0.85	MGAT5	86.99
cg12206353	chr5	73024706	-12.43	6.19	0.0492	0.85	ARHGEF28	71.94
cg01778608	chr16	7171299	-2.566	1.278	0.0492	0.85	RBFOX1	33.92
cg12161935	chr2	214148	-4.54	2.26	0.0492	0.85		35.78
cg04399451	chr10	99072992	-2.262	1.126	0.0492	0.85		56.76
cg21293934	chr18	14748230	5.454	2.715	0.0492	0.85	ANKRD30B	42.75
cg01151966	chr10	83634485	-0.8974	0.4468	0.0492	0.85	NRG3	4.75
cg17199223	chr1	178063098	-0.5722	0.2849	0.0492	0.85	RASAL2	4.55
cg20559009	chr12	125158939	-1.715	0.8541	0.0492	0.85		76.41
cg04483596	chr8	75065106	-6.776	3.374	0.0492	0.85		60.08
cg05237718	chr7	4808895	-1.552	0.7726	0.0492	0.85	FOXK1	84.75
cg15946337	chr17	78773498	-1.15	0.5725	0.0492	0.85	RPTOR	87.24
cg24803815	chr12	84676760	-3.501	1.743	0.0492	0.85		17.75
cg25772365	chr6	140762224	-1.179	0.587	0.0492	0.85		88.61
cg12115190	chr3	10437269	-1.41	0.7022	0.0492	0.85	ATP2B2	90.85
cg08220377	chr8	131919110	-4.54	2.261	0.0492	0.85	ADCY8	34.53
cg01245222	chr1	18337438	-7.083	3.527	0.0492	0.85		75.92
cg07494610	chr6	166795816	-1.268	0.6312	0.0492	0.85	BRP44L	9.56
cg22126068	chr1	15786748	-2.859	1.423	0.0492	0.85	CELA2A	73.72
cg10516254	chr9	93571371	-2.328	1.159	0.0492	0.85	SYK	67.1
cg08527124	chr16	89382891	-1.625	0.809	0.0492	0.85	ANKRD11	85.73
cg25454928	chr4	166299786	-4.259	2.12	0.0492	0.85	CPE	50.13
cg19168528	chr10	64680160	4.402	2.192	0.0492	0.85		55.6
cg25575883	chr22	18043394	-1.523	0.7584	0.0492	0.85	SLC25A18	86.68
cg05886984	chr17	43988658	-3.34	1.663	0.0492	0.85	MAPT	42.32
cg02021651	chr2	241760997	-1.164	0.5796	0.0492	0.85	KIF1A	5.67
cg19076161	chr13	46454028	-1.442	0.7181	0.0492	0.85		31.96
cg10054971	chr17	8236111	-1.942	0.967	0.0492	0.85		24.81
cg07752604	chr18	21974955	-3.473	1.729	0.0492	0.85	OSBPL1A	60.75
cg15031685	chr7	128494060	-2.984	1.486	0.0492	0.85	FLNC	54.02
cg12523916	chr3	180708939	-3.747	1.866	0.0492	0.85	DNAJC19	51.9
cg03377952	chr7	16566411	-2.542	1.266	0.0493	0.85	LRRC72	26.89
cg13738609	chr17	7328672	-2.47	1.23	0.0493	0.85	C17orf74	63.01
cg06320982	chr16	58718767	-1.074	0.535	0.0493	0.85	SLC38A7	8.5
cg10572264	chr3	15862565	-1.185	0.5901	0.0493	0.85	ANKRD28	88.13
cg23184082	chr22	19567557	-1.697	0.8452	0.0493	0.85		82.88
cg02653473	chr16	79518180	-3.258	1.622	0.0493	0.85		46.89
cg11841000	chr11	27775783	-3.123	1.555	0.0493	0.85		42.96
cg05490608	chr14	22669947	-4.017	2.001	0.0493	0.85		72.55
cg03662347	chr16	88603762	-1.496	0.7451	0.0493	0.85		29.05
cg14142836	chr19	18967276	1.107	0.5511	0.0493	0.85	UPF1	93.37
cg16879590	chr8	128341380	3.638	1.812	0.0493	0.85	CASC21	67.78
cg04747060	chr2	208049155	-2.28	1.136	0.0493	0.85		79.41
cg14812628	chr19	28237993	-3.076	1.532	0.0493	0.85		46.03
cg09437162	chr9	138555074	-2.71	1.349	0.0493	0.85	LCN9	38.59
cg03397609	chr6	33258184	-1.801	0.897	0.0493	0.85	PFDN6	28.43
cg13467765	chr2	121494873	-3.524	1.755	0.0493	0.85		6.27
cg13318914	chr6	31695061	-1.142	0.5688	0.0493	0.85	DDAH2	87.61
cg17420360	chr12	49740840	-1.375	0.6846	0.0493	0.85	DNAJC22	6.41
cg18875920	chr5	115860233	-1.353	0.6739	0.0493	0.85	SEMA6A	89.7
cg14618996	chr8	38964944	6.445	3.209	0.0493	0.85	ADAM32	26.48
cg03051767	chr6	101040832	-1.513	0.7537	0.0493	0.85	ASCC3	83.31
cg25864727	chr21	26803075	-5.775	2.876	0.0493	0.85	NCRNA00158	49.88
cg11314488	chr17	46491307	3.138	1.563	0.0493	0.85	SKAP1	88.69
cg09153953	chr11	33892521	-2.858	1.423	0.0493	0.85	LMO2	65.68
cg04533691	chr2	29353221	-1.584	0.7888	0.0493	0.85	CLIP4	85.35
cg05180954	chr16	983153	-4.958	2.469	0.0493	0.85	LMF1	65.09
cg15096461	chr17	34097101	3.73	1.857	0.0493	0.85	MMP28	13.31
cg03408035	chr3	138724332	-4.457	2.22	0.0493	0.85	PRR23A	53.96
cg17108906	chr19	49572439	-2.363	1.177	0.0493	0.85	KCNA7	48.84
cg21025317	chrX	29561010	-9.602	4.782	0.0493	0.85	IL1RAPL1	50.31
cg09958470	chr21	45431089	-2.775	1.382	0.0493	0.85	TRAPPC10	27
cg24838764	chr3	122720612	-0.7119	0.3545	0.0493	0.85	SEMA5B	93.34
cg19092168	chr19	57149467	-1.67	0.8315	0.0493	0.85		7.99
cg27170985	chr14	37124063	4.679	2.33	0.0493	0.85		52.61
cg05439204	chr7	157854693	-4.869	2.425	0.0493	0.85	PTPRN2	65.09
cg23656161	chr22	17847424	-1.989	0.9905	0.0493	0.85		74.21
cg23532811	chr1	63360937	-2.016	1.004	0.0493	0.85		85.01
cg10231801	chr7	52985852	-1.822	0.9072	0.0493	0.85		31.09
cg22401573	chr6	156969339	-2.44	1.215	0.0493	0.85		53.62
cg07770093	chrX	136115530	-5.715	2.846	0.0493	0.85		22.52
cg21625053	chr9	135965819	-1.099	0.5475	0.0493	0.85		88.51
cg18165550	chr15	97954410	-4.784	2.382	0.0493	0.85	LOC101927286	88.04
cg20392615	chr8	125732565	-1.823	0.9078	0.0493	0.85	MTSS1	77.65
cg25138752	chr5	1650942	2.746	1.368	0.0493	0.85		13.99
cg22504094	chr19	2115196	-1.87	0.9315	0.0493	0.85	AP3D1	64.6
cg08054032	chr19	40368363	-2.701	1.345	0.0493	0.85	FCGBP	68.57
cg03834116	chr2	27403477	-2.472	1.231	0.0493	0.85		31.36
cg22200352	chr1	70826136	-2.182	1.087	0.0493	0.85	HHLA3	56.08
cg15750696	chr6	56507601	-4.176	2.08	0.0493	0.85	DST	44.28
cg08445450	chr12	12171254	-2.364	1.177	0.0493	0.85		79.72
cg15460035	chr12	132929908	-6.919	3.446	0.0493	0.85		57.64
cg04163625	chr19	17430157	-1.979	0.9856	0.0493	0.85	DDA1	61.86
cg03916396	chr1	247278963	-2.916	1.452	0.0493	0.85		56.39
cg24361823	chr19	1112732	-2.079	1.036	0.0493	0.85	SBNO2	69.4
cg12610972	chr7	94138947	1.408	0.7013	0.0493	0.85	CASD1	3.15
cg01604924	chr9	74790337	-1.073	0.5343	0.0493	0.85	GDA	90.15
cg08785944	chr17	767427	-3.68	1.833	0.0493	0.85	NXN	59.91
cg10139430	chr11	64728252	-3.952	1.968	0.0493	0.85	C11orf85	46.67
cg02056325	chr11	11087328	-1.546	0.7699	0.0493	0.85		81.17
cg04457885	chr7	158949681	-3.399	1.693	0.0493	0.85		69.07
cg15970392	chr9	85834148	1.042	0.519	0.0493	0.85		9.92
cg10858308	chr5	78223849	-0.601	0.2994	0.0493	0.85	ARSB	93.49
cg22323586	chr11	93089899	-3.996	1.99	0.0493	0.85	CCDC67	42.52
cg13751307	chr10	70772757	-1.614	0.8039	0.0493	0.85	KIAA1279	85.59
cg16222641	chr4	150687060	-1.884	0.9382	0.0493	0.85		22.29
cg00263923	chr7	157166456	-0.9992	0.4977	0.0493	0.85	DNAJB6	92.36
cg03627300	chr2	218881298	-2.837	1.413	0.0493	0.85		57.35
cg14779065	chr2	162932295	-2.135	1.063	0.0493	0.85	DPP4	78.08
cg03553587	chr3	28616941	-3.632	1.809	0.0493	0.85		14.3
cg06996485	chr21	36339951	-1.408	0.7015	0.0493	0.85	RUNX1	21.85
cg04047047	chr22	22080393	-2.608	1.299	0.0493	0.85	YPEL1	78.25
cg11147886	chr16	69598170	-1.443	0.7188	0.0493	0.85	NFAT5	88.04
cg07864639	chr4	6511467	-1.508	0.7512	0.0493	0.85	PPP2R2C	31.02
cg13743731	chr19	11204447	-1.469	0.7318	0.0493	0.85	LDLR	83.34
cg26261736	chr19	9883608	-2.79	1.39	0.0493	0.85		70.05
cg07420416	chr1	159820326	-2.101	1.046	0.0493	0.85	C1orf204	66.4
cg04861531	chr6	4087893	-1.794	0.8934	0.0493	0.85	C6orf201	86.43
cg13082482	chr17	34849674	-1.641	0.8172	0.0493	0.85	ZNHIT3	90.6
cg25554034	chr3	46538926	-1.484	0.7394	0.0493	0.85	RTP3	39.91
cg27117439	chr2	33151557	-1.1	0.5481	0.0493	0.85	LOC100271832	90.49
cg16335344	chr16	85963932	-1.338	0.6665	0.0493	0.85		91.47
cg03837111	chr20	44978848	-1.302	0.6486	0.0493	0.85	SLC35C2	81.24
cg12346369	chr12	4384428	-4.598	2.291	0.0493	0.85	CCND2-AS1	15.65
cg10141863	chr8	59146587	-2.139	1.066	0.0493	0.85		77.63
cg20678385	chr22	48873154	-4.593	2.288	0.0493	0.85		71.61
cg19475224	chr7	150689889	-2.445	1.218	0.0493	0.85	NOS3	33.69
cg00903007	chr17	34068171	-1.661	0.8275	0.0493	0.85	RASL10B	37.13
cg08771268	chr8	140922901	-2.221	1.106	0.0493	0.85	TRAPPC9	78.95
cg04611670	chr1	3509766	-2.131	1.062	0.0493	0.85	MEGF6	51.16
cg12946514	chr6	133890503	-1.116	0.556	0.0493	0.85		6.28
cg15316925	chr19	16102012	3.18	1.584	0.0493	0.85		82.35
cg26886875	chr6	31627653	-3.462	1.725	0.0493	0.85	C6orf47	49.65
cg20699879	chrX	103498900	2.865	1.427	0.0493	0.85	ESX1	14.47
cg22966899	chr4	156268508	-1.088	0.5419	0.0494	0.85	MAP9	91.65
cg15320277	chr14	79316418	-4.092	2.039	0.0494	0.85	NRXN3	63.04
cg00699569	chr1	157536296	-1.531	0.7626	0.0494	0.85		86.03
cg02275413	chr12	101253527	-4.298	2.141	0.0494	0.85	ANO4	40.26
cg27583356	chr7	151124193	-2.206	1.099	0.0494	0.85		87.76
cg14092259	chr1	41220011	-2.377	1.184	0.0494	0.85	MIR30E	82.41
cg01020774	chr16	85197540	-1.877	0.9349	0.0494	0.85		25.75
cg26564042	chr21	44628907	-2.893	1.441	0.0494	0.85		54.21
cg06013545	chr2	105801147	-1.577	0.7854	0.0494	0.85		89.05
cg05067156	chr16	88591451	-1.946	0.9696	0.0494	0.85	ZFPM1	78.1
cg01420492	chr20	37349817	-3.029	1.509	0.0494	0.85		23.89
cg16067210	chr5	176955302	-1.305	0.6502	0.0494	0.85	FAM193B	86.15
cg25707189	chr21	42774445	-1.666	0.8301	0.0494	0.85	MX2	86.52
cg27435646	chr7	94285712	3.807	1.897	0.0494	0.85	PEG10	47.41
cg14841098	chrX	46618968	-1.657	0.8257	0.0494	0.85	SLC9A7	11.26
cg13236370	chr17	36497241	-1.689	0.8416	0.0494	0.85	GPR179	68.82
cg26230417	chr10	131769966	-0.9225	0.4596	0.0494	0.85		7.2
cg25353287	chr2	42277667	3.75	1.868	0.0494	0.85	PKDCC	73.52
cg18989919	chr3	133648584	-3.428	1.708	0.0494	0.85	C3orf36	71.78
cg25986712	chr17	25890011	-1.628	0.811	0.0494	0.85	KSR1	73.29
cg11845387	chr1	156354946	-2.095	1.044	0.0494	0.85	RHBG	74.04
cg24121424	chr7	156801929	-3.132	1.56	0.0494	0.85	MNX1	49.86
cg10948979	chr1	226757996	-2.075	1.034	0.0494	0.85	C1orf95	70.59
cg08457610	chrX	149930840	-2.291	1.141	0.0494	0.85	MTMR1	82.43
cg08925170	chr1	120191366	-0.7486	0.373	0.0494	0.85	ZNF697	7.33
cg23902439	chr2	42302097	-3.472	1.73	0.0494	0.85		74.52
cg07157398	chr17	81006821	-3.561	1.774	0.0494	0.85	B3GNTL1	48.21
cg27183328	chr2	206788005	-1.745	0.8696	0.0494	0.85		82.15
cg25168581	chr10	13276816	-2.096	1.044	0.0494	0.85	UCMA	88.91
cg13344413	chr4	39034272	-5.679	2.829	0.0494	0.85	TMEM156	55.07
cg03997663	chr4	185940024	-2.067	1.03	0.0494	0.85	HELT	18.36
cg20815992	chr11	10949337	-2.303	1.147	0.0494	0.85		79.87
cg07424835	chr18	60070427	1.013	0.5045	0.0494	0.85		89.82
cg21758733	chr5	14359544	-1.712	0.8532	0.0494	0.85	TRIO	84.78
cg11751569	chr18	22071770	-1.507	0.751	0.0494	0.85		88.59
cg27007872	chr13	52974336	-2.592	1.292	0.0494	0.85	THSD1	43.53
cg23871276	chr7	1577697	2.018	1.006	0.0494	0.85	MAFK	23.7
cg20004451	chr6	42162708	-1.667	0.8304	0.0494	0.85	GUCA1B	83.33
cg22900035	chr1	9001975	-2.505	1.248	0.0494	0.85		82.38
cg11235598	chr10	89653834	-1.771	0.8822	0.0494	0.85	PTEN	84.63
cg10090316	chr6	42265255	-3.429	1.709	0.0494	0.85	TRERF1	72.39
cg17672614	chr6	166382607	-1.277	0.6365	0.0494	0.85	C6orf176	7.62
cg10870347	chr5	25319332	-5.36	2.67	0.0494	0.85		57.04
cg20669120	chr16	448943	-1.754	0.8737	0.0494	0.85	NME4	69.28
cg04193218	chr4	20701691	0.6582	0.328	0.0494	0.85	PACRGL	5.16
cg11201006	chr11	95317928	-2.901	1.445	0.0494	0.85		54.3
cg11314830	chr1	54928855	-1.121	0.5587	0.0494	0.85		91.1
cg04689985	chr9	139690128	-2.426	1.209	0.0494	0.85	CCDC183	58.97
cg02048478	chr6	17432613	-2.309	1.151	0.0494	0.85	CAP2	72.58
cg08902243	chr19	1440293	-2.71	1.35	0.0494	0.85	RPS15	75.38
cg13430063	chr20	20201119	5.76	2.87	0.0494	0.85	CFAP61	60.92
cg00323937	chr7	26706433	-1.91	0.9515	0.0494	0.85		84.44
cg27456392	chr19	13999465	-1.821	0.9072	0.0494	0.85	C19orf57	88.53
cg13835029	chr14	24664216	-2.081	1.037	0.0494	0.85	TM9SF1	48.36
cg06445348	chr1	166917009	4.26	2.123	0.0494	0.85	ILDR2	5.66
cg22506042	chr17	3801759	-1.54	0.7671	0.0494	0.85	P2RX1	87.27
cg25906976	chr2	152148585	2.954	1.472	0.0494	0.85		89.98
cg05644929	chrX	106198724	-2.807	1.398	0.0494	0.85	MORC4	77.49
cg16182302	chr7	55553545	-1.58	0.7874	0.0494	0.85	VOPP1	88.21
cg02986171	chr5	86717054	-2.534	1.262	0.0494	0.85		75.76
cg13362736	chr19	6249479	-2.035	1.014	0.0494	0.85	MLLT1	81.81
cg07070824	chr2	239543312	-1.985	0.9893	0.0494	0.85		33.84
cg01219682	chr4	77822976	-0.9306	0.4637	0.0494	0.85		92.48
cg27000534	chr14	105126571	-1.653	0.8238	0.0494	0.85		16.06
cg17077042	chr1	161126769	-0.8904	0.4437	0.0494	0.85	UFC1	92.18
cg04464507	chr16	50894232	-3.71	1.849	0.0494	0.85		75.27
cg05661333	chr6	29600200	-2.467	1.229	0.0494	0.85	GABBR1	9.73
cg00242031	chr5	174869880	-2.486	1.239	0.0494	0.85	DRD1	40.61
cg03677021	chr1	109582945	-0.9538	0.4753	0.0494	0.85	WDR47	90.8
cg12231246	chr17	27346732	-2.685	1.338	0.0494	0.85		49.8
cg06412323	chr20	43108009	-2.232	1.112	0.0494	0.85	TTPAL	77.02
cg13272546	chr17	27313239	-1.426	0.7106	0.0494	0.85	SEZ6	25.79
cg27231870	chr19	3266485	-3.814	1.9	0.0494	0.85	CELF5	40.93
cg16346448	chr3	127125540	-2.705	1.348	0.0494	0.85		83.97
cg00776786	chr17	54674059	-0.5125	0.2554	0.0494	0.85		3.07
cg12189581	chr6	111407833	-2.029	1.011	0.0494	0.85	SLC16A10	81.87
cg17846098	chr16	84209609	-3.517	1.752	0.0494	0.85	DNAAF1	44.83
cg11882358	chr3	101658926	-4.391	2.188	0.0494	0.85	LOC152225	52.07
cg21443905	chr2	105489244	-4.111	2.048	0.0494	0.85	LINC01159	40.68
cg05524115	chr12	110054589	-2.106	1.05	0.0494	0.85		41.87
cg01960128	chr16	85730777	-2.488	1.24	0.0494	0.85		54.31
cg03115493	chr2	179073842	-3.511	1.75	0.0494	0.85	OSBPL6	68.56
cg15069496	chr14	100530153	-1.527	0.761	0.0494	0.85		89.79
cg13479037	chr5	126754910	2.477	1.234	0.0494	0.85	MEGF10	36.38
cg14002042	chr5	24765789	-4.079	2.033	0.0494	0.85		62.48
cg22655643	chr2	232414840	-1.662	0.8282	0.0494	0.85		80.13
cg06606525	chr15	49979062	-1.874	0.9341	0.0494	0.85		85.28
cg00117896	chr6	31778194	-0.8526	0.4249	0.0494	0.85	HSPA1L	93.36
cg09893100	chr8	61627068	2.276	1.134	0.0494	0.85	CHD7	70.22
cg19168249	chrX	153657001	1.22	0.608	0.0494	0.85	ATP6AP1	4.66
cg13331526	chr12	5021585	-4.65	2.317	0.0494	0.85	KCNA1	66.96
cg21788281	chr5	2038539	-5.69	2.836	0.0494	0.85		11.72
cg19352371	chr2	85061309	-1.065	0.5309	0.0494	0.85	TRABD2A	93.65
cg27368828	chr10	72358359	-1.495	0.7448	0.0494	0.85	PRF1	81.63
cg21168034	chr13	74703602	-2.479	1.235	0.0494	0.85	KLF12	83.62
cg26327877	chr14	99977166	-2	0.9965	0.0494	0.85	CCNK	54.04
cg11182160	chr5	2338838	-3.914	1.951	0.0494	0.85		43.88
cg01844491	chr7	33972979	-2.054	1.024	0.0494	0.85	BMPER	34.23
cg07887542	chr8	20142604	-1.96	0.977	0.0494	0.85	LZTS1-AS1	84.77
cg08420201	chr8	61968648	-2.762	1.377	0.0494	0.85		57.31
cg12775934	chr11	62603273	-1.202	0.5993	0.0494	0.85	WDR74	89.86
cg26098386	chr3	45552139	-2.289	1.141	0.0494	0.85	LARS2-AS1	75.57
cg11570820	chr11	42653039	-6.47	3.224	0.0494	0.85		61.3
cg17584512	chr3	73225164	-1.018	0.5073	0.0494	0.85		91.91
cg17563414	chr2	207438839	-1.538	0.7663	0.0494	0.85	ADAM23	88.15
cg02980440	chr3	170184938	-2.373	1.183	0.0494	0.85	SLC7A14	83.67
cg26741503	chr1	112047187	-2.551	1.271	0.0495	0.85	TMIGD3	76.62
cg26251585	chr7	11456440	-2.124	1.059	0.0495	0.85	THSD7A	80.49
cg04765848	chr1	53527576	-3.546	1.767	0.0495	0.85	PODN	28.44
cg19219435	chr19	15354051	-1.441	0.7182	0.0495	0.85	BRD4	88.07
cg14327393	chr9	75141633	-1.74	0.8672	0.0495	0.85	TMC1	86.21
cg23697575	chr5	16744512	-2.584	1.288	0.0495	0.85	MYO10	81.45
cg17221941	chr1	10730684	-1.783	0.8888	0.0495	0.85	CASZ1	86.1
cg20428720	chr5	3093070	-3.614	1.801	0.0495	0.85		39.47
cg08574879	chr9	111945314	-1.9	0.9471	0.0495	0.85	EPB41L4B	57.82
cg06216065	chr1	27155559	-1.381	0.6883	0.0495	0.85	ZDHHC18	87.53
cg24821985	chr12	40207684	-0.5703	0.2842	0.0495	0.85	SLC2A13	94.25
cg20442269	chr21	46415243	-2.166	1.079	0.0495	0.85	LINC00163	79.66
cg16694619	chr20	35885537	-2.628	1.31	0.0495	0.85	GHRH	93.64
cg07578772	chr3	150420821	-3.433	1.711	0.0495	0.85	FAM194A	47.66
cg20746101	chr22	50725470	-1.891	0.9423	0.0495	0.85	PLXNB2	87.85
cg07070882	chr11	61908391	-0.9954	0.4961	0.0495	0.85	INCENP	88.74
cg01400712	chr2	25352206	1.9	0.9471	0.0495	0.85	EFR3B	51.09
cg27627834	chr12	45157448	-1.645	0.82	0.0495	0.85	NELL2	87.97
cg17833022	chrX	109452788	-1.934	0.9638	0.0495	0.85	AMMECR1	76.13
cg14100242	chr20	45830190	-1.919	0.9564	0.0495	0.85		68.18
cg15160501	chr17	46138353	-1.951	0.9724	0.0495	0.85	NFE2L1	76.87
cg25063631	chr7	155025500	-5.94	2.961	0.0495	0.85		69.72
cg00459625	chr15	99979584	-3.032	1.511	0.0495	0.85		64.4
cg14486098	chr17	79267785	-4.228	2.107	0.0495	0.85	SLC38A10	71.57
cg14152730	chr6	66256950	-5.288	2.636	0.0495	0.85	EYS	63.65
cg03074692	chr11	64216380	-5.289	2.636	0.0495	0.85		18
cg05958985	chr16	88558237	-1.361	0.6782	0.0495	0.85	ZFPM1	87.7
cg22981842	chr12	113304501	-1.758	0.8762	0.0495	0.85	RPH3A	12.88
cg07241568	chr9	136150823	-4.185	2.086	0.0495	0.85	ABO	24.1
cg00264441	chr11	57250469	-1.944	0.969	0.0495	0.85		9.17
cg10689512	chr12	4381019	-2.259	1.126	0.0495	0.85		9.23
cg10184431	chr6	27783226	-3.203	1.596	0.0495	0.85	HIST1H2AJ	36.34
cg18395632	chr1	165345040	-1.408	0.7018	0.0495	0.85		87.66
cg22140681	chr7	55321962	-2.086	1.04	0.0495	0.85	ELDR	81
cg25478114	chr6	19328477	-4.153	2.07	0.0495	0.85		73.76
cg01380946	chr7	101049372	-3.06	1.526	0.0495	0.85	EMID2	50.04
cg26940479	chr16	85201840	-3.122	1.556	0.0495	0.85		47.44
cg08856486	chr12	132640025	-4.172	2.079	0.0495	0.85		74.4
cg01325599	chr3	169478337	-1.307	0.6513	0.0495	0.85		74.63
cg04224120	chr16	71733725	-1.442	0.7187	0.0495	0.85	SNORA70D	84.38
cg09815962	chr8	141588622	-0.6022	0.3002	0.0495	0.85	EIF2C2	94.75
cg00400733	chr5	176170704	-2.168	1.081	0.0495	0.85		17.36
cg16221969	chr20	42984394	-2.637	1.314	0.0495	0.85	HNF4A	62.66
cg09703114	chr12	132515752	-2.493	1.243	0.0495	0.85	EP400	67.39
cg07810387	chr15	53489959	-2.815	1.403	0.0495	0.85		14.24
cg10984927	chr19	2313257	-2.837	1.414	0.0495	0.85		58.61
cg03565732	chr20	37384174	-1.223	0.6096	0.0495	0.85	ACTR5	87.64
cg12501586	chr6	3196650	-2.099	1.046	0.0495	0.85	LOC100507194	39.56
cg11209617	chr7	118477174	-5.154	2.569	0.0495	0.85		55.72
cg08951101	chr2	25639759	-1.169	0.5829	0.0495	0.85	DTNB	89.12
cg13462387	chr18	10471657	-1.64	0.8175	0.0495	0.85	APCDD1	78.71
cg17335199	chr2	6078738	3.514	1.752	0.0495	0.85	LOC150622	15.95
cg24257495	chr8	1601314	6.481	3.231	0.0495	0.85	DLGAP2	62.45
cg04053572	chr1	163038665	-2.399	1.196	0.0495	0.85	RGS4	11.23
cg15077070	chr2	102803290	-3.607	1.798	0.0495	0.85	IL1RL2	60.78
cg10347859	chr16	539904	-1.014	0.5056	0.0495	0.85	RAB11FIP3	88.64
cg13506288	chr10	134221633	1.566	0.7804	0.0495	0.85	PWWP2B	4.82
cg17401133	chr3	157195563	-2.745	1.369	0.0495	0.85	VEPH1	73.64
cg00175066	chr6	28893092	-0.9146	0.4559	0.0495	0.85	TRIM27	91.1
cg18266472	chr15	78111889	6.466	3.223	0.0495	0.85	LINGO1	11.07
cg17302850	chr3	10358800	-1.421	0.7086	0.0495	0.85	SEC13	84.86
cg06355129	chr1	156646293	-5.411	2.697	0.0495	0.85	NES	19.77
cg04923845	chr10	114575681	-2.507	1.25	0.0495	0.85	VTI1A	21.44
cg16842654	chr22	28643353	-1.334	0.6651	0.0495	0.85	TTC28	89.41
cg03209009	chrX	70761321	-1.461	0.7284	0.0495	0.85	BCYRN1	88.52
cg05778338	chr2	38334245	-2.577	1.285	0.0495	0.85		72.39
cg05315240	chr20	20346229	-1.177	0.5867	0.0495	0.85		7.83
cg08571820	chr2	85077775	-2.46	1.227	0.0495	0.85	TRABD2A	80.97
cg18655071	chr10	44203252	-2.617	1.305	0.0495	0.85		65.22
cg06143290	chr10	35535785	-1.285	0.6404	0.0495	0.85	CCNY	88.19
cg20397584	chr2	228250924	-2.05	1.022	0.0495	0.85		86.5
cg02547426	chr4	3371236	-3.676	1.833	0.0495	0.85	RGS12	74.62
cg25113391	chr5	33825223	5.131	2.558	0.0495	0.85	ADAMTS12	64.13
cg00209623	chr3	193851106	-2.69	1.341	0.0495	0.85		71.28
cg09253800	chr3	21880914	-6.235	3.109	0.0495	0.85		48.08
cg11150303	chr1	198333105	-3.242	1.616	0.0495	0.85		62.5
cg18673462	chr7	69165517	-1.942	0.9681	0.0495	0.85	AUTS2	64.7
cg03916450	chr13	32520914	-4.053	2.02	0.0495	0.85	EEF1DP3	46.18
cg04331601	chr19	17633880	-1.453	0.7242	0.0495	0.85	FAM129C	79.87
cg01328237	chr18	8536416	-2.078	1.036	0.0495	0.85		75.03
cg08757693	chr2	34795480	-6.858	3.419	0.0495	0.85		49.87
cg05955006	chr13	53353301	-3.278	1.634	0.0495	0.85		65.27
cg11932158	chr3	155422129	-2.125	1.059	0.0495	0.85	PLCH1	77.26
cg26957951	chr5	32979235	-4.111	2.05	0.0495	0.85		34.46
cg11887016	chr21	33364463	-1.409	0.7025	0.0495	0.85	HUNK	87.97
cg18104646	chr6	32371235	-5.042	2.514	0.0495	0.85	BTNL2	60.89
cg10585293	chr12	106884704	-2.004	0.9991	0.0495	0.85	POLR3B	78.05
cg11744436	chr19	42569945	-2.829	1.411	0.0495	0.85	GRIK5	61.48
cg12752449	chr1	76138023	-1.066	0.5315	0.0495	0.85		90.79
cg18243604	chr2	133574124	-5.069	2.527	0.0495	0.85	MIR7853	70.88
cg00303418	chr7	63019920	-4.217	2.103	0.0495	0.85		47.94
cg13689976	chr2	143289618	-3.493	1.742	0.0495	0.85		64.89
cg21397399	chr21	36118936	-2.051	1.022	0.0495	0.85	LINC01426	86.45
cg01075002	chr6	155450882	-2.537	1.265	0.0495	0.85	TIAM2	37.03
cg11924193	chr16	49082688	-3.536	1.763	0.0495	0.85		38.84
cg25520408	chr4	35513617	-3.727	1.858	0.0495	0.85		74.41
cg08524058	chr7	22397645	-2.808	1.4	0.0495	0.85	RAPGEF5	68.95
cg16676944	chr3	13895147	-2.384	1.189	0.0495	0.85	WNT7A	72.26
cg21744514	chr20	61868069	-2.616	1.304	0.0495	0.85	BIRC7	60.52
cg15176127	chr1	179560846	-1.091	0.544	0.0495	0.85	TDRD5	5.78
cg07095671	chr8	86133288	-1.382	0.6889	0.0495	0.85	C8orf59	9.61
cg18022258	chr7	105449844	-1.723	0.8592	0.0495	0.85	ATXN7L1	79.18
cg05487134	chr17	40489569	-1.738	0.8668	0.0495	0.85	STAT3	84.06
cg11774233	chr2	127117494	-1.989	0.9916	0.0495	0.85		22.94
cg17823751	chr3	137487081	-6.134	3.058	0.0495	0.85		16.27
cg00745520	chr22	31504271	-2.912	1.452	0.0495	0.85	SELM	60.75
cg23081213	chr2	219696472	-1.758	0.8768	0.0495	0.85	PRKAG3	41.76
cg01626496	chr4	88313095	-3.207	1.599	0.0495	0.85	HSD17B11	43.36
cg08040170	chr16	18812977	0.8711	0.4343	0.0496	0.85	ARL6IP1	4.55
cg21029090	chr19	18903121	-2.302	1.148	0.0496	0.85	COMP	42.77
cg19114595	chr1	68515977	-2.775	1.384	0.0496	0.85	DIRAS3	38.94
cg03867377	chr3	184289145	-0.5681	0.2833	0.0496	0.85	EPHB3	95.41
cg20102034	chr2	74653166	-1.221	0.6089	0.0496	0.85	RTKN	82.4
cg03373887	chr22	44389424	-2.4	1.197	0.0496	0.85	SAMM50	64.38
cg07212628	chr1	23811846	-2.295	1.144	0.0496	0.85	ASAP3	50.9
cg15963471	chr14	70751245	-2.088	1.041	0.0496	0.85		81.31
cg22719651	chr19	45997414	-1.104	0.5504	0.0496	0.85	RTN2	17.62
cg11507316	chr2	147857725	-2.007	1.001	0.0496	0.85		34.31
cg21236457	chr13	114790112	-2.622	1.307	0.0496	0.85	RASA3	67.85
cg00242242	chr1	235716901	2.425	1.209	0.0496	0.85	GNG4	82.48
cg07859177	chr15	57098497	-1.461	0.7288	0.0496	0.85		87.27
cg09196527	chr9	112160159	-1.705	0.8504	0.0496	0.85	PTPN3	85.81
cg03485311	chr7	74070894	-1.614	0.8047	0.0496	0.85	GTF2I	9.18
cg12868320	chr17	3840841	-1.158	0.5773	0.0496	0.85	ATP2A3	91.51
cg23724878	chr8	42393007	-2.423	1.208	0.0496	0.85	SLC20A2	64.88
cg14075356	chr2	208615221	-1.409	0.7028	0.0496	0.85	CCNYL1	88.43
cg08684581	chr4	93309639	-3.987	1.988	0.0496	0.85	GRID2	45.71
cg16415405	chr16	9342107	-0.8152	0.4065	0.0496	0.85		6.93
cg17136528	chr6	166618736	-2.368	1.181	0.0496	0.85		89.21
cg13417399	chr8	36621678	-1.832	0.9138	0.0496	0.85		13.11
cg16927473	chr3	42980202	-0.7599	0.379	0.0496	0.85		92.26
cg03192469	chr3	26479684	-4.113	2.051	0.0496	0.85		30.33
cg25749017	chr17	35076074	-3.744	1.867	0.0496	0.85		69.9
cg23292259	chr14	39702965	-0.8826	0.4401	0.0496	0.85	MIA2	91.27
cg10937205	chr13	54847234	-3.638	1.814	0.0496	0.85		84.34
cg12253199	chr19	13444948	-3.267	1.629	0.0496	0.85	CACNA1A	65.35
cg14953284	chr22	43639108	-1.473	0.7347	0.0496	0.85	SCUBE1	90.33
cg25691809	chr17	80517347	-1.923	0.9588	0.0496	0.85	FOXK2	79.06
cg23473910	chr3	38597540	-0.8307	0.4143	0.0496	0.85	SCN5A	92.2
cg01702225	chr7	55084424	-2.097	1.046	0.0496	0.85		69.17
cg21100638	chr17	4337082	-2.652	1.323	0.0496	0.85	SPNS3	41.13
cg14597071	chr22	41960754	-2.082	1.038	0.0496	0.85	CSDC2	71.66
cg13865488	chr9	137299285	-5.736	2.861	0.0496	0.85	RXRA	32.16
cg15509704	chr20	36363187	-2.177	1.086	0.0496	0.85	CTNNBL1	47.05
cg05699304	chr1	17956219	-1.774	0.8848	0.0496	0.85	ARHGEF10L	28.78
cg27177296	chr3	190030195	-2.397	1.195	0.0496	0.85	CLDN1	81.52
cg02483891	chr22	32128529	-1.246	0.6214	0.0496	0.85	PRR14L	90.93
cg04488521	chr5	178487716	-1.882	0.9386	0.0496	0.85	ZNF354C	4.25
cg03527852	chr1	27990385	-1.077	0.5371	0.0496	0.85		92.13
cg07497218	chr7	1002011	-3.349	1.67	0.0496	0.85		74.08
cg03074244	chr11	118213414	-1.724	0.8598	0.0496	0.85	CD3D	77.08
cg00499657	chr22	19157408	-1.791	0.8931	0.0496	0.85		33.67
cg24075966	chr6	31126838	-3.077	1.535	0.0496	0.85	CCHCR1	23.09
cg14986500	chr14	75052717	-2.711	1.352	0.0496	0.85	LTBP2	56.52
cg25894160	chr20	24974513	-2.523	1.258	0.0496	0.85	C20orf3	65.07
cg08893931	chr20	57354416	-3.433	1.712	0.0496	0.85		73.8
cg08759770	chr12	51849767	-3.005	1.499	0.0496	0.85	SLC4A8	70.01
cg03462771	chr15	45611705	-2.459	1.226	0.0496	0.85		68.42
cg13892383	chr6	39846226	-2.971	1.482	0.0496	0.85	DAAM2	82.69
cg11052305	chr17	74816428	-3.371	1.682	0.0496	0.85		36.26
cg07479618	chr17	693388	1.778	0.8867	0.0496	0.85	RNMTL1	92.43
cg10376360	chr12	98798276	-2.568	1.281	0.0496	0.85		71.14
cg27198553	chr19	45207559	-2.326	1.16	0.0496	0.85	CEACAM16	60.22
cg00724315	chr4	1941849	-0.8514	0.4247	0.0496	0.85	WHSC1	90.43
cg12998731	chr22	47303273	-1.453	0.7248	0.0496	0.85	TBC1D22A	84.76
cg12412323	chr20	62182604	-1.803	0.8993	0.0496	0.85		32.02
cg06082906	chr20	25277813	-1.541	0.7685	0.0496	0.85	ABHD12	78.27
cg04594702	chr15	89193625	-2.093	1.044	0.0496	0.85	ISG20	74.16
cg19404692	chr2	129663717	-2.197	1.096	0.0496	0.85		81.82
cg04025032	chr16	11306502	-2.512	1.253	0.0496	0.85		53.58
cg02515133	chr7	86415687	-5.02	2.504	0.0496	0.85	GRM3	39.9
cg09225124	chr6	14155757	-5.889	2.937	0.0496	0.85		60.95
cg04126266	chr1	18963958	-3.736	1.864	0.0496	0.85	PAX7	23.22
cg06769488	chr20	56811012	-2.344	1.169	0.0496	0.85	PPP4R1L	85.16
cg02806645	chr3	138725153	3.264	1.628	0.0496	0.85	PRR23A	80.4
cg11812311	chr4	139120959	-1.421	0.7086	0.0496	0.85	SLC7A11	16.12
cg06679296	chr11	1949032	4.512	2.251	0.0496	0.85	TNNT3	18.16
cg06917671	chr3	31745205	-2.129	1.062	0.0496	0.85	OSBPL10-AS1	50.44
cg05519605	chr7	156447341	-1.644	0.8199	0.0496	0.85	RNF32	89.41
cg04685367	chr15	63624081	-2.263	1.129	0.0496	0.85	CA12	72.1
cg05667744	chr1	91631322	-2.093	1.044	0.0496	0.85		40.74
cg12239912	chr10	29265456	-2.635	1.314	0.0496	0.85		57.06
cg18812944	chr19	16046240	-1.54	0.768	0.0496	0.85	CYP4F11	22.98
cg13424923	chr2	65258738	-2.132	1.063	0.0496	0.85		83.87
cg27460459	chr20	46913857	-2.466	1.23	0.0496	0.85		35.2
cg02161478	chr14	57279669	-5.026	2.507	0.0496	0.85	OTX2OS1	36.25
cg11443523	chr9	133815639	-4.07	2.031	0.0496	0.85	FIBCD1	40.83
cg03034198	chr11	57791564	-2.28	1.138	0.0496	0.85	OR9Q1	70.98
cg09495303	chr17	4804838	-4.849	2.419	0.0496	0.85	CHRNE	51.39
cg25378916	chr5	1875013	-5.512	2.75	0.0496	0.85		25.13
cg00699898	chr1	1117562	-1.776	0.8861	0.0497	0.85	TTLL10	27.39
cg16446543	chr2	173258744	-1.999	0.9972	0.0497	0.85		57.76
cg14059333	chrX	84363758	-2.511	1.252	0.0497	0.85	SATL1	72.25
cg19896347	chr12	124265002	-3.196	1.594	0.0497	0.85	DNAH10	77.71
cg06785103	chr5	112629019	-1.752	0.8742	0.0497	0.85	MCC	33.59
cg26145223	chr11	63993388	0.3447	0.172	0.0497	0.85	NUDT22	3.32
cg12014863	chr8	11448993	-4.433	2.211	0.0497	0.85		65.41
cg03971681	chr18	66604629	-1.659	0.8274	0.0497	0.85	CCDC102B	16.78
cg25851921	chr3	124729355	-1.322	0.6597	0.0497	0.85	HEG1	90.12
cg02055239	chr8	36631145	-2.529	1.262	0.0497	0.85		18.63
cg14700684	chr8	22086413	-2.977	1.485	0.0497	0.85	PHYHIP	64.2
cg00836302	chr19	1505132	-1.849	0.9225	0.0497	0.85	ADAMTSL5	44.22
cg07787049	chr4	140020674	-1.485	0.741	0.0497	0.85	ELF2	21.01
cg24384331	chr8	142183860	-2.072	1.034	0.0497	0.85	DENND3	75.74
cg01686933	chr11	119596104	-1.921	0.9586	0.0497	0.85	PVRL1	79.22
cg00739353	chr12	38546326	1.529	0.7628	0.0497	0.85		91.2
cg12402033	chr19	35787037	-2.431	1.213	0.0497	0.85	MAG	45.88
cg24318091	chr8	10386039	-4.46	2.225	0.0497	0.85	T-SP1	38.45
cg05786381	chr4	1677882	-6.16	3.073	0.0497	0.85	FAM53A	59.68
cg02954015	chr4	530378	-0.7936	0.3959	0.0497	0.85	PIGG	92.68
cg20287230	chr14	101498232	-3.954	1.973	0.0497	0.85	MIR543	65.19
cg17617535	chr11	117391948	-2.973	1.483	0.0497	0.85	DSCAML1	78.52
cg15571649	chr13	38172892	-3.046	1.52	0.0497	0.85	POSTN	23.86
cg21847347	chr17	72709572	-2.381	1.188	0.0497	0.85	RAB37	32.07
cg02005755	chr7	135412849	-2.859	1.426	0.0497	0.85	SLC13A4	49.09
cg06905130	chr2	287148	-2.67	1.332	0.0497	0.85	FAM150B	20.27
cg08319194	chr20	62451390	-2.83	1.412	0.0497	0.85	ZBTB46-AS1	14.54
cg15041691	chr2	25932160	-0.7822	0.3902	0.0497	0.85		92.21
cg01934878	chr22	21457263	-0.393	0.1961	0.0497	0.85	BCRP2	2.77
cg21066488	chr3	63056115	-1.396	0.6964	0.0497	0.85		7.54
cg17568266	chr10	319225	-2.381	1.188	0.0497	0.85		74.12
cg08261960	chr5	129669125	-3.818	1.905	0.0497	0.85		31.66
cg27187555	chr1	3269252	-2.896	1.445	0.0497	0.85	PRDM16	27.94
cg12104689	chr17	58600131	-1.435	0.7161	0.0497	0.85	APPBP2	84.31
cg16503279	chr16	67267614	-1.888	0.9422	0.0497	0.85	FHOD1	83.67
cg02743029	chr1	210405212	-2.154	1.075	0.0497	0.85	SERTAD4	14.48
cg04865535	chr6	40683261	-2.108	1.052	0.0497	0.85		78.1
cg24597207	chr4	8378176	-1.029	0.5133	0.0497	0.85	ACOX3	91.53
cg06993255	chr8	145846234	-2.56	1.277	0.0497	0.85		51.9
cg10423893	chr17	79292446	-2.143	1.069	0.0497	0.85	TMEM105	70.78
cg04578612	chr8	11365915	-1.935	0.9655	0.0497	0.85	BLK	43.84
cg13510423	chr4	113481391	-1.603	0.7997	0.0497	0.85	ZGRF1	85.77
cg06413031	chr11	119710432	-1.413	0.7048	0.0497	0.85		88.49
cg01269760	chr11	17716442	-2.006	1.001	0.0497	0.85		41.26
cg14889653	chr11	1297250	-1.439	0.718	0.0497	0.85	TOLLIP	87.2
cg05043716	chr8	25166343	-1.402	0.6997	0.0497	0.85	DOCK5	87.62
cg05149195	chr3	12823966	-2.58	1.287	0.0497	0.85		50.26
cg19227294	chr12	132054612	-4.09	2.041	0.0497	0.85		58.48
cg20253212	chr4	41694822	-0.8115	0.4049	0.0497	0.85	LIMCH1	91.66
cg16916353	chr20	45645491	-2.504	1.249	0.0497	0.85	EYA2	83.38
cg07665877	chr4	189456103	-5.839	2.913	0.0497	0.85	LINC01060	76.43
cg21372145	chr5	154448085	-4.387	2.189	0.0497	0.85		58.52
cg18848606	chr17	32993105	-2.288	1.142	0.0497	0.85		49.15
cg09663966	chr11	68939830	-1.106	0.5518	0.0497	0.85	LOC338694	88.27
cg10586171	chr2	148569685	-0.9927	0.4953	0.0497	0.85		92.15
cg27079934	chr16	85317070	-3.14	1.567	0.0497	0.85	LINC00311	90.75
cg02820548	chr5	13807178	-5.453	2.721	0.0497	0.85	DNAH5	65.22
cg14517355	chr3	9996954	-3.178	1.586	0.0497	0.85		31.85
cg09142858	chr16	85146088	-2.105	1.05	0.0497	0.85	FAM92B	42.77
cg18241942	chr14	57277739	-2.579	1.287	0.0497	0.85	OTX2	56.02
cg26120109	chr1	29631503	-1.391	0.6939	0.0497	0.85	PTPRU	77.54
cg04126963	chrX	113405979	-4.931	2.461	0.0497	0.85		68.16
cg00968336	chr6	137664268	-3.838	1.915	0.0497	0.85		59.36
cg15992107	chr1	18968054	-3.106	1.55	0.0497	0.85	PAX7	12.17
cg09019584	chr12	49362992	-0.6946	0.3466	0.0497	0.85	WNT10B	93.96
cg08006672	chr16	85427738	2.527	1.261	0.0497	0.85		74.02
cg21476494	chr12	116043958	-4.289	2.14	0.0497	0.85		38.9
cg11401514	chr7	118741415	-3.732	1.862	0.0497	0.85		24.22
cg10493018	chr7	6766092	-2.836	1.415	0.0497	0.85		67.96
cg19600081	chr4	24804634	-1.428	0.7127	0.0497	0.85		86.5
cg09112081	chr16	29796620	3.065	1.53	0.0497	0.85		57.94
cg04289797	chr2	219723267	-3.28	1.637	0.0497	0.85	WNT6	58.38
cg01565209	chr9	122696951	-4.899	2.445	0.0497	0.85		57.38
cg26494715	chr16	71999401	-2.031	1.013	0.0497	0.85	PKD1L3	85.22
cg09957504	chr8	8742058	-0.9556	0.4769	0.0497	0.85	MFHAS1	92.05
cg18143535	chr1	95285405	1.43	0.7138	0.0497	0.85	SLC44A3	11.25
cg07707546	chr4	156129081	-5.374	2.682	0.0497	0.85	NPY2R	37.69
cg01645865	chr7	31231356	2.986	1.49	0.0497	0.85		68.84
cg16022195	chr10	19000784	-1.367	0.6822	0.0497	0.85		89.86
cg24358337	chr15	59665646	-1.419	0.7084	0.0497	0.85	MYO1E	8.01
cg16774501	chr7	55437742	-1.135	0.5662	0.0497	0.85	LANCL2	89.7
cg07667560	chr19	42637805	-3.792	1.892	0.0497	0.85	POU2F2	57.3
cg22370899	chr7	6619122	-1.913	0.9548	0.0497	0.85	ZDHHC4	84.99
cg18638598	chr22	49934445	-3.439	1.716	0.0497	0.85		69.19
cg13216928	chr11	92615544	-4.571	2.281	0.0497	0.85	FAT3	66.29
cg18094404	chr19	1438017	-1.807	0.9017	0.0497	0.85	RPS15	47.91
cg17793608	chr13	46717665	-2.331	1.163	0.0497	0.85	LCP1	67.63
cg13776158	chr9	126145211	-1.295	0.6464	0.0497	0.85	DENND1A	86.97
cg26815433	chr21	46558276	-0.8937	0.446	0.0497	0.85	ADARB1	92.64
cg14696587	chr11	110349231	-1.917	0.9564	0.0497	0.85		35.7
cg13040500	chr18	41001010	-6.968	3.477	0.0497	0.85		49.22
cg22596282	chr2	128834864	-2.218	1.107	0.0497	0.85		65.09
cg12748511	chr7	220143	-2.148	1.072	0.0497	0.85	FAM20C	84.47
cg00988577	chr6	32978548	-2.795	1.395	0.0497	0.85	HLA-DOA	30.2
cg14957195	chr1	204972289	-2.646	1.32	0.0497	0.85	NFASC	84.46
cg08188076	chr2	36826004	-1.473	0.7351	0.0497	0.85	FEZ2	84.93
cg08191046	chr15	74900631	-3.748	1.87	0.0497	0.85	CLK3	66.42
cg27314352	chr15	70077239	-2.965	1.48	0.0497	0.85		84.53
cg14171527	chr21	44473840	-2.502	1.248	0.0497	0.85	CBS	70.61
cg25452231	chr13	71497077	-3.266	1.63	0.0498	0.85		24.69
cg15503403	chr8	142171237	-3.032	1.513	0.0498	0.85	DENND3	46.29
cg01571221	chr8	137991574	2.293	1.144	0.0498	0.85		17.7
cg08854706	chr7	128769259	-1.181	0.5895	0.0498	0.85		91.7
cg07032358	chr4	68589747	-2.839	1.417	0.0498	0.85		44.61
cg22935551	chr19	35550654	-6.502	3.245	0.0498	0.85	LOC100128675	78.18
cg22864200	chr14	78392114	-1.165	0.5813	0.0498	0.85	ADCK1	89.51
cg05071330	chr5	146615139	-2.547	1.271	0.0498	0.85	STK32A	33.25
cg08704097	chr12	100310506	-2.844	1.419	0.0498	0.85	ANKS1B	37.68
cg20716940	chr8	115796261	-4.077	2.035	0.0498	0.85		25.28
cg13134390	chr6	4646286	-1.789	0.8929	0.0498	0.85		72.89
cg24341018	chrX	41237216	-2.479	1.237	0.0498	0.85		89.62
cg01531287	chr3	48724289	-3.2	1.597	0.0498	0.85	NCKIPSD	70.47
cg10536151	chr11	17758285	-3.392	1.693	0.0498	0.85	KCNC1	63
cg15318143	chr15	83734356	-2.718	1.356	0.0498	0.85	BTBD1	42.11
cg10628363	chr7	6595750	-1.274	0.6357	0.0498	0.85		87.64
cg20293044	chr7	92350008	-2.094	1.045	0.0498	0.85	CDK6	83.72
cg08645278	chr22	50925232	-1.852	0.9244	0.0498	0.85	MIOX	52.18
cg04890851	chr15	96952237	-3.318	1.656	0.0498	0.85		62.44
cg12660315	chr5	5288155	-4.264	2.128	0.0498	0.85	ADAMTS16	70.74
cg13663738	chr21	34392756	-2.449	1.222	0.0498	0.85		22.63
cg23720931	chr10	6177076	-2.698	1.347	0.0498	0.85		64
cg24794347	chr5	75378102	3.373	1.684	0.0498	0.85	SV2C	4.19
cg25467317	chr2	105147964	-5.798	2.894	0.0498	0.85		70.35
cg25055744	chr17	80795569	-1.517	0.757	0.0498	0.85	TBCD	25.45
cg09415917	chr9	116117566	-1.736	0.8666	0.0498	0.85	BSPRY	86.33
cg05983814	chr17	72276388	-2.242	1.119	0.0498	0.85	DNAI2	54
cg16526848	chr18	55287862	-0.7777	0.3882	0.0498	0.85	NARS	92.74
cg07684151	chr16	81535068	-2.11	1.053	0.0498	0.85	CMIP	87.46
cg25241057	chr5	130593079	-2.363	1.18	0.0498	0.85		67.5
cg08389316	chr14	65231406	-1.884	0.9406	0.0498	0.85	SPTB	40.82
cg13668450	chr19	45844596	-1.799	0.8978	0.0498	0.85	KLC3	28.86
cg04100107	chr12	77718289	-1.408	0.7028	0.0498	0.85		9.38
cg09639230	chr17	1652002	-1.584	0.7905	0.0498	0.85	SERPINF2	79.41
cg06003412	chr5	51257050	-5.141	2.566	0.0498	0.85		51.17
cg15793329	chr6	32064749	-2.621	1.308	0.0498	0.85	TNXB	34.71
cg18371928	chr6	119392951	-0.6938	0.3463	0.0498	0.85	FAM184A	93.66
cg01753385	chr3	72144761	-2.406	1.201	0.0498	0.85	LINC00877	73.72
cg27215832	chr5	110616732	-1.451	0.724	0.0498	0.85	CAMK4	88.61
cg04530852	chr20	60776027	-0.9964	0.4974	0.0498	0.85	GTPBP5	90.72
cg12172132	chr22	31142143	-0.9792	0.4888	0.0498	0.85	OSBP2	91.11
cg04764169	chr6	7229486	-0.5882	0.2936	0.0498	0.85	RREB1	93.88
cg06593715	chr3	42814427	-4.13	2.061	0.0498	0.85	CCDC13	39.93
cg24669191	chr1	2938646	-5.027	2.509	0.0498	0.85	ACTRT2	74.44
cg05516059	chr8	61841952	-1.8	0.8985	0.0498	0.85		89.55
cg11967721	chr2	7342952	-2.402	1.199	0.0498	0.85		17.14
cg15579084	chr10	129294626	-4.082	2.038	0.0498	0.85		39.64
cg24937582	chr6	33875167	-0.9572	0.4778	0.0498	0.85		88.5
cg03497419	chr3	37034654	-0.7757	0.3872	0.0498	0.85	EPM2AIP1	3.25
cg15635985	chr2	238505474	-0.8064	0.4026	0.0498	0.85		93
cg03116409	chr12	66042554	-1.499	0.7483	0.0498	0.85		86.63
cg06615892	chr17	75468351	-2.902	1.448	0.0498	0.85	SEPT9	47.49
cg06107309	chr6	41134676	-1.396	0.6968	0.0498	0.85		90.02
cg26706077	chr16	17255059	-1.732	0.8644	0.0498	0.85	XYLT1	85.13
cg14313145	chr22	31564151	-0.9007	0.4496	0.0498	0.85	RNF185	92.33
cg18384190	chr10	3283566	-1.015	0.5069	0.0498	0.85		91.18
cg07350444	chr13	25617185	2.595	1.295	0.0498	0.85		74.23
cg16148959	chr17	29648466	-2.053	1.025	0.0498	0.85	EVI2A	83.18
cg00020617	chr4	185923877	-1.51	0.7538	0.0498	0.85		87.93
cg24083720	chr2	124445420	-4.162	2.078	0.0498	0.85		52.25
cg08761469	chr16	87118888	-2.536	1.266	0.0498	0.85		31.5
cg17000527	chr3	183805767	-2.971	1.483	0.0498	0.85		52.15
cg08344648	chr9	94952828	-2.709	1.353	0.0498	0.85		73.13
cg06814515	chr1	162357962	-2.658	1.327	0.0498	0.85		74.63
cg11615510	chrX	100352714	-2.363	1.18	0.0498	0.85		14.05
cg19889795	chr5	159625613	-3.443	1.719	0.0498	0.85	FABP6	49.29
cg02387701	chr11	67810303	-1.771	0.8839	0.0498	0.85	TCIRG1	79.87
cg15737386	chr18	10469009	1.211	0.6045	0.0498	0.85	APCDD1	89.27
cg22631246	chr18	62893684	-4.776	2.384	0.0498	0.85		42.62
cg06900571	chr8	141248582	-1.899	0.9483	0.0498	0.85	TRAPPC9	80.45
cg24504800	chr11	34635213	-1.506	0.752	0.0498	0.85		85.64
cg25395830	chrX	68140370	-2.559	1.278	0.0498	0.85		69.25
cg10858898	chr17	38245607	-1.531	0.7646	0.0498	0.85	THRA	60.4
cg09190040	chr9	101542973	-0.6818	0.3404	0.0498	0.85	ANKS6	93.54
cg22364684	chr2	231867432	-2.608	1.302	0.0498	0.85	SPATA3	85.54
cg18531869	chr14	52452196	-1.35	0.6739	0.0498	0.85		87.21
cg22712970	chr3	71106959	-1.467	0.7326	0.0498	0.85	FOXP1	86.78
cg18181201	chr1	242686709	-4.258	2.126	0.0498	0.85	PLD5	33.3
cg19242268	chr20	62688573	-2.072	1.035	0.0498	0.85	TCEA2	70.24
cg27395403	chr8	134532928	-1.886	0.9415	0.0498	0.85	ST3GAL1	81.97
cg12625508	chr3	53290482	-2.499	1.248	0.0498	0.85	TKT	76.78
cg09945007	chr14	91887597	-1.595	0.7962	0.0498	0.85		84.39
cg22987181	chrX	52964831	-3.707	1.851	0.0498	0.85		15.14
cg05820137	chrX	133820088	2.513	1.255	0.0498	0.85		85.69
cg13434525	chr13	98627196	-2.431	1.214	0.0498	0.85	IPO5	66.15
cg11393995	chr6	2842359	-0.865	0.4319	0.0498	0.85	SERPINB1	4.51
cg22228931	chr18	9845114	-4.735	2.364	0.0498	0.85	RAB31	48.83
cg17040808	chr20	45218364	-0.9545	0.4766	0.0498	0.85	SLC13A3	92.25
cg05657651	chr3	49397810	-1.176	0.587	0.0499	0.85	RHOA	91.59
cg03981818	chr3	64863976	4.786	2.39	0.0499	0.85	ADAMTS9-AS2	76.37
cg26632641	chr15	28065179	-7.016	3.503	0.0499	0.85	OCA2	73.41
cg27560494	chr2	170933227	-1.255	0.6266	0.0499	0.85	UBR3	89.43
cg03916104	chr1	6314748	-3.815	1.905	0.0499	0.85	GPR153	70.53
cg07517370	chr10	123922506	-1.46	0.7291	0.0499	0.85	TACC2	85.61
cg07209009	chr2	176968052	3.44	1.718	0.0499	0.85		74.34
cg11492932	chr8	3892716	5.381	2.687	0.0499	0.85	CSMD1	78.04
cg23058998	chr5	149969579	2.432	1.214	0.0499	0.85		57.97
cg02047286	chr5	1744345	-2.808	1.402	0.0499	0.85		47.57
cg04217084	chr5	168038188	-1.884	0.9406	0.0499	0.85		87.62
cg15292973	chr14	102460535	-0.773	0.386	0.0499	0.85	DYNC1H1	93.86
cg25887811	chr2	109892198	-2.356	1.176	0.0499	0.85	SH3RF3	57.35
cg26855219	chr12	5152756	1.038	0.5184	0.0499	0.85	KCNA5	8.43
cg08817961	chr22	44781481	-4.154	2.074	0.0499	0.85		78.59
cg16905008	chr14	101301749	-2.23	1.114	0.0499	0.85	MEG3	27.99
cg20814021	chr3	111673575	-2.414	1.206	0.0499	0.85	PHLDB2	72.4
cg13490895	chr10	6780403	-7.405	3.698	0.0499	0.85		36.47
cg12161192	chr20	31781060	-1.739	0.8684	0.0499	0.85	BASE	14.98
cg23585881	chr16	8726527	-1.484	0.7411	0.0499	0.85	METTL22	88.26
cg12239530	chr22	32024963	-1.954	0.9759	0.0499	0.85	PISD	81.57
cg24526103	chr13	110433784	-3.909	1.952	0.0499	0.85	IRS2	26.86
cg26076054	chr5	421317	-5.546	2.769	0.0499	0.85	AHRR	84.21
cg05828005	chr6	28504908	-4.096	2.046	0.0499	0.85		24.63
cg16224563	chr6	38203369	-1.239	0.6186	0.0499	0.85	BTBD9	90.36
cg27361787	chr17	55888148	-1.789	0.8934	0.0499	0.85		21.93
cg04417703	chr6	144409277	-2.951	1.474	0.0499	0.85		79.19
cg04837438	chr2	95403063	3.223	1.609	0.0499	0.85		13.19
cg11525640	chr11	120136757	-2.147	1.072	0.0499	0.85	LOC649133	82.59
cg12513747	chr3	168907574	-3.099	1.548	0.0499	0.85	MECOM	70.57
cg01446571	chr17	39558499	-1.642	0.8202	0.0499	0.85		89.56
cg09185632	chr11	27388448	-0.6993	0.3492	0.0499	0.85	LGR4	92.42
cg08881864	chr2	174313466	-2.515	1.256	0.0499	0.85		57.28
cg09704159	chr15	48470321	-1.249	0.6236	0.0499	0.85	MYEF2	8.12
cg07371757	chr20	45437086	-1.314	0.656	0.0499	0.85		89.92
cg11418989	chr9	13983718	2.39	1.194	0.0499	0.85		85.22
cg12359648	chr11	119507838	-1.582	0.7899	0.0499	0.85		86.37
cg14968427	chr11	96018125	-1.702	0.8501	0.0499	0.85	MAML2	93.35
cg00219596	chr20	15827334	-2.977	1.487	0.0499	0.85	MACROD2	45.68
cg26181433	chr5	140046029	-1.983	0.9902	0.0499	0.85	WDR55	86.63
cg25699910	chr22	20209824	-2.625	1.311	0.0499	0.85		84.46
cg15168995	chr22	37914206	-1.804	0.9008	0.0499	0.85	CARD10	31.92
cg18558006	chr14	69725842	-1.995	0.9963	0.0499	0.85	GALNTL1	81.06
cg16703541	chr21	46340517	-4.345	2.17	0.0499	0.85	ITGB2-AS1	70.32
cg24256544	chr12	102345007	-1.126	0.5626	0.0499	0.85		93.12
cg05001598	chr9	114246158	-0.8638	0.4314	0.0499	0.85	KIAA0368	4.34
cg05806717	chr16	30102542	-1.42	0.7092	0.0499	0.85	TBX6	90.13
cg20991660	chr15	45742705	-1.346	0.6724	0.0499	0.85		89.09
cg01028142	chr2	7004578	-2.22	1.109	0.0499	0.85	CMPK2	64.2
cg20439457	chr12	40948759	-7.775	3.883	0.0499	0.85	MUC19	46.54
cg05206836	chr4	181072124	-1.207	0.6029	0.0499	0.85		6.12
cg17555382	chr21	27259976	2.063	1.03	0.0499	0.85	APP	85.35
cg17457807	chr3	112931496	1.173	0.5859	0.0499	0.85	BOC	7.31
cg05220442	chr19	50732077	-2.172	1.085	0.0499	0.85	MYH14	33.6
cg06173833	chr10	82172659	-2.126	1.062	0.0499	0.85	C10orf58	83.58
cg04683740	chr2	30462126	-1.733	0.8654	0.0499	0.85	LBH	43.68
cg23000464	chr19	633785	-1.833	0.9155	0.0499	0.85	POLRMT	5.73
cg27398495	chr3	18787126	-1.503	0.7508	0.0499	0.85		81.12
cg04616422	chr7	100112927	-2.165	1.081	0.0499	0.85		64.7
cg08956226	chr6	31913995	-2.565	1.281	0.0499	0.85	CFB	65.07
cg05254554	chr17	45006927	-1.418	0.708	0.0499	0.85	GOSR2	28.62
cg07482373	chr22	50689843	0.5378	0.2686	0.0499	0.85	HDAC10	5.29
cg12843448	chr3	193789466	2.332	1.165	0.0499	0.85		13.31
cg24181662	chr17	74074118	-2.412	1.205	0.0499	0.85	ZACN	51.12
cg16537245	chr6	12290035	-0.3362	0.1679	0.0499	0.85	EDN1	3.16
cg17739936	chr11	789930	-2.645	1.321	0.0499	0.85	CEND1	12.13
cg09946870	chr8	142189600	-2.562	1.28	0.0499	0.85	DENND3	73.73
cg03872736	chr11	2241249	-1.197	0.5981	0.0499	0.85		89.42
cg07532621	chr17	2667298	-1.571	0.7845	0.0499	0.85		24.08
cg03530962	chr3	58475833	-1.3	0.6491	0.0499	0.85		88.23
cg01423468	chr1	109135256	-1.519	0.7587	0.0499	0.85	FAM102B	87.66
cg13904006	chr2	235859315	-1.854	0.9262	0.0499	0.85	SH3BP4	27.66
cg19398584	chr18	1559888	-1.644	0.8213	0.0499	0.85		81.16
cg05443326	chr5	126853169	-0.45	0.2248	0.0499	0.85	PRRC1	3.3
cg21701994	chr20	24138020	-2.924	1.461	0.0499	0.85		64.13
cg01239704	chr7	157605569	4.032	2.014	0.0499	0.85	PTPRN2	21.94
cg26682446	chr8	122542662	-1.907	0.9524	0.0499	0.85		83.73
cg22757539	chr7	145752166	-6.613	3.303	0.0499	0.85		59.63
cg00473769	chr16	88569151	-2.614	1.306	0.0499	0.85	ZFPM1	52.22
cg08406492	chr8	74234055	-1.438	0.7184	0.0499	0.85	RDH10	44.46
cg04489858	chr8	41763383	-1.854	0.9259	0.0499	0.85		40.02
cg05163387	chr2	3316825	-1.047	0.5229	0.0499	0.85	TSSC1	91.49
cg14170863	chr9	133258478	-2.485	1.241	0.0499	0.85		67.66
cg01453551	chr8	144213544	-2.194	1.096	0.0499	0.85		73.1
cg07736922	chr17	40539702	-0.4367	0.2182	0.0499	0.85	STAT3	3.48
cg03521113	chr12	25204672	-2.248	1.123	0.05	0.85	LRMP	31.9
cg11935738	chr6	29520752	-3.962	1.979	0.05	0.85		33.24
cg04126745	chr11	64353603	-3.209	1.603	0.05	0.85		58.09
cg07908654	chr13	41631052	-1.335	0.6667	0.05	0.85		88.33
cg26021673	chr3	156242641	-2.048	1.023	0.05	0.85	KCNAB1	82.16
cg24231885	chr12	34511909	-2.758	1.378	0.05	0.85		41.97
cg22033477	chr2	9197888	-2.09	1.044	0.05	0.85		73.48
cg06823220	chr3	122613261	-4.307	2.151	0.05	0.85		48.14
cg09038599	chr8	57233391	-7.67	3.831	0.05	0.85	SDR16C5	53.2
cg06866655	chr5	488398	-5.437	2.716	0.05	0.85	SLC9A3	63.1
cg02106155	chr7	83860330	-2.661	1.329	0.05	0.85		88.5
cg12923203	chr15	90771952	0.6401	0.3198	0.05	0.85	SEMA4B	95.08
cg10761073	chr15	51060014	-3.084	1.54	0.05	0.85		53.34
cg27235315	chr1	223853928	-4.848	2.422	0.05	0.85	CAPN8	63.97
cg24030908	chr19	47523850	-0.4752	0.2374	0.05	0.85	NPAS1	3.01
cg16864758	chr9	14779736	-1.81	0.9041	0.05	0.85	FREM1	48.1
cg27258208	chr4	4881993	-4.905	2.451	0.05	0.85		54.17
cg11737673	chr15	64502360	-1.869	0.9337	0.05	0.85	CSNK1G1	76.39
cg12451679	chr19	47617189	-0.4174	0.2085	0.05	0.85	ZC3H4	3.57
cg01177801	chr16	68681490	-2.269	1.134	0.05	0.85	CDH3	84.52
cg04900823	chr17	71410891	-6.821	3.408	0.05	0.85	SDK2	92.5
cg26973564	chr20	57739360	-2.441	1.219	0.05	0.85		85.01
cg16910097	chr2	179417916	-1.493	0.746	0.05	0.85	TTN-AS1	90.68
cg01857597	chr20	2682595	-2.939	1.468	0.05	0.85	EBF4	34.52
cg11748260	chr6	30624395	-1.783	0.8906	0.05	0.85	DHX16	60.17
cg17388689	chr13	107140685	-1.096	0.5476	0.05	0.85		89.44
cg17145002	chr17	29247869	-1.992	0.995	0.05	0.85	ADAP2	33.96
cg03522150	chr11	46969673	-1.415	0.7071	0.05	0.85	C11orf49	88.33
cg04384822	chr3	45048770	-1.956	0.9773	0.05	0.85	EXOSC7	77.81
cg21054878	chr4	183469677	-1.722	0.8602	0.05	0.85	TENM3	32.36
cg17939889	chr2	240174650	3.59	1.793	0.05	0.85	HDAC4	45.86
cg14780070	chr1	17951330	-2.851	1.424	0.05	0.85	ARHGEF10L	79.79
cg02969752	chr15	31362559	-2.888	1.443	0.05	0.85	TRPM1	72.55
cg04000234	chr1	39568852	-2.197	1.098	0.05	0.85	MACF1	76.09
cg18973743	chr6	170542330	0.7395	0.3695	0.05	0.85		96.01
cg17178730	chr1	212872117	-3.105	1.551	0.05	0.85	BATF3	66.36
cg22634337	chr9	35173057	-2.221	1.11	0.05	0.85	UNC13B	70.93
cg24544047	chr7	101927904	-1.557	0.7779	0.05	0.85	SH2B2	82.76
cg12364994	chr11	69019497	-4.013	2.005	0.05	0.85		65.49
cg13541777	chr5	130721248	-0.4598	0.2297	0.05	0.85	CDC42SE2	96.08
cg22145550	chr1	38589996	-2.571	1.284	0.05	0.85		72.91
cg08760670	chr21	25747963	-2.967	1.482	0.05	0.85		19.89
cg19294517	chr3	141682388	-1.451	0.7247	0.05	0.85	TFDP2	83.53
cg08022819	chr16	29884806	-1.263	0.6309	0.05	0.85	SEZ6L2	88.33
cg13802103	chr21	17101739	-1.404	0.7013	0.05	0.85	USP25	18.47
cg03987653	chr16	90024450	-1.892	0.9452	0.05	0.85	DEF8	80.27
cg11196473	chr9	34957576	-2.688	1.343	0.05	0.85	PHF24	52.26
cg14976746	chr10	104228125	-3.187	1.592	0.05	0.85	TMEM180	70.03
cg20768743	chr18	67624846	-2.913	1.456	0.05	0.85	CD226	53.9
cg20347449	chr3	65911271	-2.656	1.327	0.05	0.85	MAGI1	61.95
cg20599086	chr4	5574315	-7.327	3.661	0.05	0.85	EVC2	69.37
cg15837086	chr1	46506065	-0.7374	0.3685	0.05	0.85	PIK3R3	94.73
cg07888205	chr16	34257432	4.036	2.016	0.05	0.85		48.34
cg15584606	chr10	8302831	-0.8314	0.4154	0.05	0.85		92.45
cg24287189	chr7	98676253	-1.012	0.5055	0.05	0.85	SMURF1	88.29
cg05643188	chr1	197873430	-2.111	1.055	0.05	0.85	C1orf53	76.19
cg13131168	chr8	145542119	-3.879	1.938	0.05	0.85	DGAT1	71.49
cg12169251	chr22	36755187	-2.048	1.023	0.05	0.85	MYH9	73.51
cg08040860	chr19	13842292	-1.727	0.863	0.05	0.85		15.13
cg04925129	chr3	149247133	-0.718	0.3588	0.05	0.85	WWTR1	92.07
cg12445183	chr21	44588651	-3.165	1.582	0.05	0.85	CRYAA	53.01
cg11798598	chr1	210431411	-2.645	1.321	0.05	0.85		86.61
cg14019523	chr14	94407033	-1.814	0.9062	0.05	0.85	ASB2	80.86
cg00469952	chr21	36541195	-3.435	1.716	0.05	0.85		43.56
cg07523741	chr5	137225468	2.345	1.172	0.05	0.85	PKD2L2	24.65
cg02157117	chr18	28286221	-4.763	2.38	0.05	0.85		37.49
cg09585734	chr9	137298390	-2.174	1.086	0.05	0.85	RXRA	46.18
cg02961807	chr11	64411504	-3.547	1.772	0.05	0.85	NRXN2	51.94
cg12299422	chr5	136934174	-4.569	2.283	0.05	0.85		47.23
cg19574479	chr5	525440	-3.271	1.634	0.05	0.85	SLC9A3	32
cg08208903	chr12	90341154	-1.303	0.6511	0.05	0.85		90.58
cg08013810	chr20	34389239	-1.529	0.7639	0.05	0.85	PHF20	54.36
cg00102184	chr1	240194783	-2.196	1.097	0.05	0.85		79.19
cg08999300	chr11	113002253	4.974	2.486	0.05	0.85	NCAM1	69.42
cg24544320	chr1	226825435	3.312	1.655	0.05	0.85	ITPKB	29.67
cg12899381	chr18	5891602	-4.633	2.315	0.05	0.85	TMEM200C	51.27
cg17786959	chr6	51942952	-3.147	1.572	0.05	0.85	PKHD1	62.66
cg01041926	chr8	96691693	-0.7481	0.3738	0.05	0.85	C8orf37-AS1	93.85
cg12670310	chr22	20071307	-1.859	0.9289	0.05	0.85	DGCR8	70.01
cg05950098	chr15	63849867	-1.355	0.6771	0.05	0.85	USP3	88.23
cg10065210	chr17	839526	-1.645	0.8222	0.05	0.85	NXN	83.22
cg21939789	chrX	148713362	2.009	1.004	0.05	0.85	TMEM185A	7.08
cg21982902	chr10	120835577	-3.42	1.709	0.05	0.85	EIF3A	81.43
cg22773231	chr7	41050111	-1.269	0.6341	0.05	0.85		85.27
cg24918767	chr4	88297189	-4.51	2.254	0.05	0.85	HSD17B11	30.75
cg19109797	chr11	34408055	-0.8839	0.4417	0.05	0.85		91.89
cg11988765	chr20	5827082	-2.744	1.371	0.05	0.85	C20orf196	61.93
cg27386347	chr18	5518740	-2.889	1.444	0.0501	0.85	EPB41L3	67.03
cg12266024	chr7	23053912	-0.4787	0.2392	0.0501	0.85	FAM126A	3.43
cg04156418	chr7	157293606	-3.086	1.542	0.0501	0.85		58.7
cg17385662	chr22	39436143	-2.235	1.117	0.0501	0.85	APOBEC3F	73.81
cg14917100	chr2	127528627	-2.749	1.374	0.0501	0.85		59.28
cg19851902	chr7	35839999	-1.507	0.7532	0.0501	0.85	SEPT7	9.73
cg02577387	chr2	231855524	4.28	2.139	0.0501	0.85		53.18
cg24821952	chr17	70381686	-3.873	1.936	0.0501	0.85		57.72
cg24909101	chr4	89200650	-2.623	1.311	0.0501	0.85	PPM1K	70.16
cg14590394	chr8	130603987	-1.772	0.8856	0.0501	0.85	CCDC26	88
cg10504606	chr17	8464766	-1.583	0.7909	0.0501	0.85	MYH10	69.07
cg18604842	chr22	21987190	-2.588	1.294	0.0501	0.85	CCDC116	51.2
cg13634242	chr5	60921891	5.348	2.673	0.0501	0.85		22.72
cg18256118	chr13	64808633	6.955	3.476	0.0501	0.85		73.26
cg02709407	chr2	106016462	-0.8354	0.4175	0.0501	0.85	FHL2	94.39
cg24901028	chr10	128274326	-4.008	2.003	0.0501	0.85		64.41
cg10004328	chr17	55763390	-2.478	1.238	0.0501	0.85		67.07
cg09127472	chr8	117371761	-5.222	2.61	0.0501	0.85		41.42
cg26929163	chr16	34598029	-3.172	1.585	0.0501	0.85	LOC283914	24.7
cg02427200	chr10	97454597	-5.045	2.522	0.0501	0.85	TCTN3	69.63
cg05608389	chr1	66796739	-2.333	1.166	0.0501	0.85	PDE4B	79.67
cg08668113	chr14	82176311	-2.928	1.464	0.0501	0.85		19.44
cg09480047	chr16	54325129	-4.422	2.21	0.0501	0.85		36.72
cg22951728	chrX	153664905	1.782	0.8908	0.0501	0.85	GDI1	5.09
cg26028601	chr21	44699203	-3.928	1.963	0.0501	0.85		46.49
cg00937131	chr1	222404050	-4.241	2.12	0.0501	0.85		63.29
cg20646359	chr5	1382527	-5.822	2.91	0.0501	0.85		46.55
cg01436608	chr1	184005534	-1.608	0.8037	0.0501	0.85	GLT25D2	9.98
cg19587000	chr8	143428690	-5.124	2.561	0.0501	0.85	TSNARE1	77.02
cg22818506	chr5	125827352	-2.66	1.33	0.0501	0.85	GRAMD3	93.43
cg11113867	chr2	39620593	-0.5851	0.2924	0.0501	0.85	MAP4K3	93.44
cg22600079	chr19	50528096	-1.1	0.55	0.0501	0.85	VRK3	7.45
cg02516270	chr16	8348327	-5.254	2.626	0.0501	0.85		50.99
cg05135972	chr2	221066287	8.45	4.224	0.0501	0.85		58.88
cg26394930	chr6	94431180	7.306	3.652	0.0501	0.85	TSG1	60.39
cg26757097	chr6	33260263	-2.125	1.062	0.0501	0.85	RGL2	70.36
cg02643214	chr16	86309508	-4.743	2.371	0.0501	0.85	LINC01081	64.26
cg05930881	chr8	11560540	-5.557	2.777	0.0501	0.85	GATA4	23.75
cg16460004	chr4	185727098	-0.963	0.4813	0.0501	0.85	ACSL1	93.08
cg14465207	chr2	10951250	-1.98	0.9899	0.0501	0.85	PDIA6	82.91
cg05380855	chr5	44002275	-5.032	2.515	0.0501	0.85		76.4
cg05455279	chr3	97109009	-6.468	3.233	0.0501	0.85	EPHA6	57.26
cg19528566	chr3	9512325	-1.53	0.7649	0.0501	0.85	SETD5	76.07
cg09805818	chr2	75542885	-2.678	1.338	0.0501	0.85		81.94
cg00117796	chr11	12886641	-1.675	0.8372	0.0501	0.85	TEAD1	13.78
cg22191511	chr22	25793662	-3.214	1.607	0.0501	0.85		75.36
cg21613307	chr11	62621976	-1.602	0.8007	0.0501	0.85	SNORD22	13.23
cg06870986	chr17	70588173	-4.846	2.422	0.0501	0.85		23.33
cg00290994	chr1	41848739	4.995	2.497	0.0501	0.85		43.11
cg06281142	chr11	121234437	-2.617	1.308	0.0501	0.85		46.57
cg16529719	chr11	91980602	-3.461	1.73	0.0501	0.85		81.06
cg04614741	chr15	100913030	-3.027	1.513	0.0501	0.85	CERS3-AS1	13.08
cg02657721	chr3	50305831	-2.027	1.013	0.0501	0.85	SEMA3B	45.96
cg04393883	chr16	30999390	-1.263	0.6315	0.0501	0.85	HSD3B7	88.43
cg12018098	chr19	38885481	1.236	0.6177	0.0501	0.85	SPRED3	5.03
cg15617140	chr18	33551821	-2.747	1.373	0.0501	0.85	C18orf21	53.69
cg19913934	chr6	5997120	-2.341	1.17	0.0501	0.85		5.02
cg03457400	chr1	3426236	-3.148	1.574	0.0501	0.85	MEGF6	43.68
cg04772968	chr19	12404112	-3.455	1.727	0.0501	0.85	ZNF44	58.71
cg26743024	chr17	64960282	-2.378	1.189	0.0501	0.85	CACNG4	48.19
cg12422716	chr6	111968507	-1.964	0.9818	0.0501	0.85		71.49
cg18695689	chr8	128814944	-1.76	0.88	0.0501	0.85		83.38
cg11818821	chr7	72742330	-1.806	0.903	0.0501	0.85	FKBP6	56.21
cg03467897	chr13	60585970	-1.171	0.5852	0.0501	0.85	DIAPH3	89.36
cg19358589	chr1	14121977	-1.172	0.5858	0.0501	0.85	PRDM2	91.57
cg10166314	chr10	2006842	-2.466	1.233	0.0501	0.85		28.81
cg07439061	chr22	23208905	-3.865	1.932	0.0501	0.85		76.63
cg03216474	chr2	242138658	-2.128	1.064	0.0501	0.85	ANO7	84.42
cg12806282	chr8	146052877	-0.6182	0.309	0.0501	0.85	ZNF7	5.85
cg08266275	chr10	34939157	-2.404	1.202	0.0501	0.85	PARD3	82.41
cg05927742	chr13	36872166	2.169	1.084	0.0501	0.85	C13orf38	7.77
cg14738329	chr12	92879372	-2.358	1.179	0.0501	0.85		69.2
cg03073568	chr17	33459215	-2.072	1.036	0.0501	0.85	NLE1	61.77
cg12620806	chr12	5602045	-1.246	0.6231	0.0501	0.85	NTF3	89.98
cg13530442	chr1	8939736	-1.967	0.9835	0.0501	0.85	ENO1-AS1	26.52
cg23877008	chr12	109896967	-1.613	0.8065	0.0501	0.85	KCTD10	88.91
cg20854286	chr2	240019466	-0.8894	0.4447	0.0501	0.85	HDAC4	90.67
cg04945511	chr3	133969058	-1.472	0.736	0.0501	0.85	RYK	9.58
cg22317893	chr11	103166709	-1.839	0.9193	0.0501	0.85	DYNC2H1	90.38
cg04197436	chr3	15847439	-1.762	0.8809	0.0501	0.85	ANKRD28	12.35
cg13559143	chr5	9124366	-2.229	1.114	0.0501	0.85	SEMA5A	86.61
cg27407546	chr22	45179714	-4.265	2.132	0.0502	0.85	ARHGAP8	47.74
cg05206802	chr6	110720108	-3.374	1.687	0.0502	0.85	DDO	71.65
cg05874912	chr13	98530796	-3.591	1.795	0.0502	0.85		14.03
cg22329286	chr11	46761054	-2.575	1.287	0.0502	0.85	F2	90.27
cg01190168	chr12	58218620	-1.407	0.7036	0.0502	0.85	CTDSP2	86.86
cg15294115	chr2	114731902	-1.996	0.9981	0.0502	0.85		71.57
cg07212543	chr13	113613737	-5.045	2.522	0.0502	0.85		60.2
cg24754199	chr10	559376	-0.9693	0.4846	0.0502	0.85	DIP2C	91.27
cg12797746	chr8	1110520	1.499	0.7495	0.0502	0.85		6.12
cg18264719	chr8	53508979	-2.695	1.348	0.0502	0.85		79.29
cg27055182	chr14	90949960	-2.535	1.268	0.0502	0.85		53.51
cg04791291	chr22	45525789	-2.367	1.184	0.0502	0.85		64.09
cg16948489	chr1	203734262	-2.213	1.106	0.0502	0.85	LAX1	78.73
cg09885134	chr9	130416869	-2.087	1.044	0.0502	0.85	STXBP1	62.17
cg27583988	chr3	51704471	-2.886	1.443	0.0502	0.85	TEX264	67.03
cg11824956	chr1	181286843	-6.953	3.477	0.0502	0.85		45.28
cg07237830	chr11	62474725	-2.229	1.114	0.0502	0.85	BSCL2	75.14
cg01912435	chrX	68359870	-2.938	1.469	0.0502	0.85		82.08
cg22455206	chr3	51906617	-5.073	2.536	0.0502	0.85	IQCF5-AS1	73.09
cg24711637	chr18	31629899	-5.033	2.516	0.0502	0.85	NOL4	67.66
cg01077795	chr13	113780095	-1.884	0.9423	0.0502	0.85	F10	83.97
cg20964856	chr19	41767669	-2.98	1.49	0.0502	0.85	HNRNPUL1	64.28
cg06588804	chr6	170591236	-1.023	0.5117	0.0502	0.85		90.69
cg27375463	chr2	67678806	-2.655	1.327	0.0502	0.85		27.85
cg07321467	chr4	81960704	2.391	1.196	0.0502	0.85	BMP3	16.87
cg00659970	chr2	101967170	-0.7275	0.3638	0.0502	0.85	CREG2	92.97
cg12220491	chr15	42720255	-1.024	0.5121	0.0502	0.85	ZNF106	93.84
cg10789787	chr1	200895186	-2.92	1.46	0.0502	0.85		68.41
cg06424232	chr5	64254106	-2.879	1.44	0.0502	0.85	CWC27	75.13
cg01023808	chr7	97857492	1.565	0.7825	0.0502	0.85	TECPR1	93.04
cg04075592	chr17	69545142	-5.669	2.835	0.0502	0.85		38.4
cg23481419	chr11	71282370	-2.472	1.236	0.0502	0.85		60.48
cg01190626	chr6	92244533	-2.44	1.22	0.0502	0.85		15.22
cg10132287	chr10	131584334	-4.379	2.19	0.0502	0.85		76.69
cg05156120	chr17	41723125	-0.8061	0.4031	0.0502	0.85	MEOX1	93.75
cg01750181	chr14	76836938	-4.013	2.006	0.0502	0.85	ESRRB	57.93
cg23693335	chr17	17328473	-4.386	2.193	0.0502	0.85		72.91
cg18462206	chr10	18707422	-3.47	1.735	0.0502	0.85	CACNB2	67.15
cg11888270	chr10	113941466	-2.199	1.1	0.0502	0.85	GPAM	52.78
cg03842934	chr14	22978281	-1.379	0.6897	0.0502	0.85		86.48
cg14133635	chr9	33749416	-4.009	2.005	0.0502	0.85	PRSS3	51.72
cg05489836	chr6	169272926	-3.786	1.893	0.0502	0.85		67.34
cg11675881	chr10	101875138	-3.674	1.837	0.0502	0.85		41.16
cg12341757	chr8	134582241	-1.736	0.8679	0.0502	0.85	ST3GAL1	11.33
cg16199038	chrX	138285469	-7.798	3.9	0.0502	0.85	FGF13	21.71
cg08250548	chr7	134221667	-1.92	0.9601	0.0502	0.85	AKR1B10	82.92
cg26995244	chr22	45125395	2.418	1.209	0.0502	0.85	PRR5	60.8
cg16786117	chrX	65260820	-4.398	2.2	0.0502	0.85	VSIG4	79.41
cg25250661	chr2	1489909	-3.788	1.894	0.0502	0.85	TPO	82.96
cg00200629	chr9	98743029	-3.371	1.686	0.0502	0.85	ERCC6L2	86.05
cg13283153	chr8	9756828	-3.13	1.565	0.0502	0.85		32.12
cg09364677	chr16	88480701	-2.694	1.347	0.0502	0.85		60.93
cg02697678	chr3	48602763	-1.387	0.6938	0.0502	0.85	COL7A1	85.87
cg24994494	chr1	159408172	-2.92	1.46	0.0502	0.85	OR10J1	30.76
cg26624790	chr19	3124854	-3.502	1.752	0.0502	0.85		55.38
cg14862474	chr1	153190007	1.653	0.8267	0.0502	0.85	PRR9	28.76
cg13867052	chr2	208332688	5.495	2.748	0.0502	0.85		66.63
cg12022883	chr7	34109546	-2.202	1.101	0.0502	0.85	BMPER	49.78
cg04111054	chr4	131400334	-5.642	2.822	0.0502	0.85		62.57
cg20012888	chr2	121499710	-2.069	1.035	0.0502	0.85		10.81
cg16764564	chr15	70133390	-2.442	1.221	0.0502	0.85	C15orf50	67.52
cg14825368	chr2	85641593	-1.346	0.673	0.0502	0.85	CAPG	88.13
cg14561934	chr10	15412027	-5.906	2.954	0.0502	0.85	FAM171A1	56.7
cg15042150	chr19	18654681	-0.8236	0.4119	0.0502	0.85	FKBP8	6.37
cg08151515	chr6	2637145	-2.76	1.38	0.0502	0.85		65.28
cg09967308	chr20	29943406	-4.429	2.215	0.0502	0.85		30.5
cg04234971	chr7	157316329	-2.189	1.095	0.0502	0.85		65.84
cg04531202	chr16	86588934	-0.3125	0.1563	0.0502	0.85	MTHFSD	1.33
cg08699646	chr16	58019359	-4.539	2.27	0.0502	0.85	TEPP	21.3
cg07146104	chr1	16489048	0.7588	0.3795	0.0502	0.85		3.13
cg24639246	chr13	29390312	-3.491	1.746	0.0502	0.85		71
cg03330068	chr13	113789774	-4.548	2.275	0.0502	0.85	F10	54.83
cg10900068	chr14	105156388	-1.585	0.7927	0.0502	0.85	INF2	3.93
cg10369662	chr11	93451736	-2.019	1.01	0.0502	0.85	CEP295	81.14
cg06962647	chr13	60317439	-2.018	1.009	0.0502	0.85	DIAPH3	74.68
cg21610854	chr3	108474544	-2.05	1.025	0.0502	0.85	RETNLB	26.06
cg22849526	chr7	6199437	-2.073	1.037	0.0502	0.85	USP42	52.73
cg16356472	chr8	118094955	-3.306	1.653	0.0502	0.85	SLC30A8	39.15
cg01738022	chr16	4012936	2.697	1.349	0.0502	0.85	ADCY9	61.93
cg03554962	chr16	86404423	-4.96	2.481	0.0502	0.85		37.13
cg16783517	chr8	126181478	1.64	0.8203	0.0502	0.85	NSMCE2	89.19
cg17672070	chr16	10125382	-3.761	1.881	0.0502	0.85	GRIN2A	41
cg16439555	chr11	66638863	-0.7161	0.3582	0.0502	0.85	PC	95.15
cg16146718	chr8	145537915	1.489	0.7445	0.0502	0.85	HSF1	92.62
cg15010544	chr3	195613641	-1.985	0.9928	0.0502	0.85	TNK2	79.24
cg16171137	chr6	31607634	-1.289	0.6445	0.0502	0.85	BAT3	86.14
cg00899463	chr4	108784393	-1.514	0.7574	0.0502	0.85	SGMS2	39.98
cg12798097	chr20	44034258	-3.534	1.768	0.0502	0.85	DBNDD2	30.49
cg04598671	chr1	3290849	-2.402	1.202	0.0502	0.85	PRDM16	37.15
cg24931092	chr19	34921884	-2.624	1.313	0.0502	0.85	UBA2	54.15
cg14667853	chr2	2655051	-3.995	1.998	0.0502	0.85		62.1
cg16446317	chr17	77490891	-4.424	2.213	0.0502	0.85	RBFOX3	66.24
cg23280999	chr8	37378276	-2.012	1.006	0.0503	0.85		60.07
cg01905172	chr6	33283898	-0.736	0.3682	0.0503	0.85	ZBTB22	93.5
cg12614731	chr22	24179968	-2.027	1.014	0.0503	0.85	DERL3	84.79
cg24806371	chr7	61818740	-2.354	1.177	0.0503	0.85		16.59
cg00743831	chr8	126285778	-2.426	1.214	0.0503	0.85	NSMCE2	20.97
cg08443680	chr2	112920717	-1.093	0.5469	0.0503	0.85	FBLN7	92.89
cg13827596	chr1	185298424	-0.6925	0.3464	0.0503	0.85	GS1-279B7.1	93.74
cg12607287	chr1	247670081	-2.712	1.357	0.0503	0.85		22.27
cg17710852	chr8	32751876	-2.261	1.131	0.0503	0.85		28.15
cg06375761	chr6	33280408	-3.285	1.643	0.0503	0.85	TAPBP	18.07
cg12516528	chr7	21986445	3.587	1.794	0.0503	0.85	CDCA7L	71.65
cg04153784	chr7	127672235	3.222	1.612	0.0503	0.85	SND1	59.17
cg00359685	chr3	37237911	-3.37	1.686	0.0503	0.85		65.59
cg08757862	chr4	38807382	-3.719	1.861	0.0503	0.85	TLR1	28.35
cg25074751	chr2	173601133	-1.16	0.5804	0.0503	0.85	RAPGEF4	5.54
cg22326867	chr12	3880373	-3.169	1.585	0.0503	0.85		76.78
cg05128194	chr16	5666499	-2.84	1.421	0.0503	0.85		14.69
cg27500901	chr4	4916363	-1.885	0.9429	0.0503	0.85		30.78
cg02469105	chr8	128950652	2.466	1.234	0.0503	0.85	PVT1	33.78
cg24531698	chr10	112707262	-1.636	0.8184	0.0503	0.85	SHOC2	74.84
cg17503645	chr3	155837026	-2.226	1.114	0.0503	0.85	KCNAB1	89.06
cg18388240	chr5	16701581	-0.8683	0.4344	0.0503	0.85	MYO10	91.62
cg12231532	chr2	43422434	-0.8092	0.4048	0.0503	0.85		92.78
cg19477921	chr6	127805476	-5.694	2.848	0.0503	0.85	C6orf174	33.05
cg20994734	chr6	19454731	-3.818	1.91	0.0503	0.85		57.59
cg12131415	chr14	85860270	-4.635	2.319	0.0503	0.85	LINC00911	45.72
cg09670701	chr15	34876396	-0.4755	0.2379	0.0503	0.85	GOLGA8B	5.13
cg00510094	chr13	113729377	-4.053	2.027	0.0503	0.85	MCF2L	58.2
cg07805050	chr3	50408331	-2.125	1.063	0.0503	0.85	CACNA2D2	37.15
cg03020852	chr7	36446097	-0.9154	0.4579	0.0503	0.85	ANLN	93.04
cg14805718	chr1	85723268	-1.449	0.7249	0.0503	0.85	C1orf52	88.16
cg11841181	chr19	36423098	-4.327	2.164	0.0503	0.85		32.28
cg05999692	chr6	23414372	-5.118	2.561	0.0503	0.85		23.23
cg10517018	chr5	1794716	-2.573	1.287	0.0503	0.85		58.38
cg25041035	chr9	140008039	-1.365	0.683	0.0503	0.85	DPP7	83.84
cg06187632	chr9	16276387	-2.317	1.159	0.0503	0.85	C9orf92	83.85
cg10566963	chr8	8308571	-2.277	1.139	0.0503	0.85		76.57
cg17672740	chr11	67255424	-1.233	0.6167	0.0503	0.85	AIP	90.06
cg17038626	chr12	2435931	-0.6826	0.3415	0.0503	0.85	CACNA1C	93.85
cg22433396	chr5	1193828	-3.613	1.807	0.0503	0.85		55.46
cg09484192	chr14	65913136	-0.959	0.4798	0.0503	0.85	FUT8	89.95
cg23878422	chr8	1731923	-1.234	0.6173	0.0503	0.85	CLN8	89.29
cg06904900	chr1	18081871	-1.909	0.9549	0.0503	0.85	ACTL8	40.77
cg16406674	chr7	41140977	-1.531	0.7659	0.0503	0.85	LINC01449	88.43
cg04641912	chr3	49761723	-0.4546	0.2275	0.0503	0.85	GMPPB	2.8
cg23176316	chr2	20784406	-2.687	1.344	0.0503	0.85		19.78
cg06268514	chr5	52406569	-1.589	0.7952	0.0503	0.85	LOC257396	87.71
ch.X.97133160R	chrX	97246504	-4.311	2.157	0.0503	0.85		15.59
cg00231918	chr4	2819393	-3.841	1.922	0.0503	0.85	SH3BP2	53.73
cg09528501	chr11	108909215	-2.075	1.038	0.0503	0.85		74.78
cg05036530	chr22	31277616	-2.392	1.197	0.0503	0.85	OSBP2	69.7
cg14923398	chr2	28567787	4.862	2.433	0.0503	0.85		18.82
cg07545351	chr20	31748666	-4.526	2.264	0.0503	0.85		51.52
cg14752965	chr17	17579346	-2.012	1.007	0.0503	0.85		48.64
cg03436545	chr2	11954369	-1.73	0.8654	0.0503	0.85	LPIN1	64.5
cg25882580	chr19	54506534	-2.538	1.27	0.0503	0.85	CACNG6	34.89
cg00298689	chr16	27730146	-2.007	1.004	0.0503	0.85	KIAA0556	78.23
cg22111078	chr5	172655925	4.33	2.166	0.0503	0.85		31.84
cg09302577	chr1	35330875	-2.668	1.335	0.0503	0.85		62.7
cg16585306	chr14	77607763	-0.9334	0.467	0.0503	0.85	ZDHHC22	6
cg06224161	chr10	75751945	-1.712	0.8565	0.0503	0.85		84.24
cg00451501	chr2	65334388	-2.208	1.105	0.0503	0.85	RAB1A	68.53
cg08968222	chr10	61123090	-1.059	0.53	0.0503	0.85	FAM13C	8.32
cg24019564	chr1	25257566	-1.91	0.9554	0.0503	0.85	RUNX3	13.26
cg01099231	chr10	8076969	3.301	1.652	0.0503	0.85		63.04
cg09275233	chr2	113009179	-1.376	0.6887	0.0503	0.85	ZC3H8	85.72
cg03832040	chr6	31829292	-1.882	0.9419	0.0503	0.85	NEU1	78.9
cg27476248	chr12	111515109	-1.616	0.8087	0.0503	0.85	CUX2	39.41
cg00741717	chrX	12924184	-3.521	1.762	0.0503	0.85	TLR8	54.4
cg01820273	chr6	35754906	-3.882	1.942	0.0503	0.85	C6orf127	36.12
cg24995783	chr17	4984094	-1.112	0.5566	0.0503	0.85	ZFP3	88.13
cg18792131	chr1	1099166	-6.35	3.177	0.0503	0.85		65.14
cg12691004	chr2	88352949	-2.851	1.427	0.0503	0.85	KRCC1	66.71
cg13990685	chr12	128245617	-3.769	1.886	0.0503	0.85		34.76
cg12574388	chr10	65737048	-3.031	1.517	0.0503	0.85		77.06
cg20459525	chr2	45395870	-3.548	1.775	0.0503	0.85		11.28
cg17231776	chr5	176314555	-2.279	1.14	0.0503	0.85	HK3	85.17
cg08263991	chr20	62715781	-1.763	0.882	0.0503	0.85	OPRL1	12.89
cg09740598	chr17	26808425	-1.989	0.9953	0.0503	0.85	SLC13A2	81.24
cg08683210	chr7	98768595	-2.618	1.31	0.0503	0.85		62.22
cg09469430	chr10	103869748	-1.1	0.5503	0.0503	0.85	LDB1	87.37
cg17263539	chr8	146016453	-2.544	1.273	0.0503	0.85	RPL8	79.14
cg01780990	chr1	21606441	-1.717	0.859	0.0503	0.85	ECE1	80.81
cg12311514	chr15	62519237	-2.018	1.01	0.0503	0.85		85.45
cg07867940	chr20	5748952	-0.7814	0.391	0.0503	0.85	C20orf196	92.85
cg15913956	chr18	47729730	-2.09	1.046	0.0503	0.85		82.8
cg06329262	chr15	78558459	-2.232	1.117	0.0503	0.85	DNAJA4	83.64
cg25216674	chr3	142563374	-2.838	1.42	0.0503	0.85	PCOLCE2	44.48
cg20780302	chr17	80062106	1.866	0.9338	0.0503	0.85	CCDC57	14.33
cg00994306	chr16	1295608	-2.252	1.127	0.0503	0.85		22.98
cg24203315	chr11	69455488	-0.6288	0.3147	0.0503	0.85	CCND1	4.26
cg25742275	chr1	11668153	-3.112	1.557	0.0503	0.85	LOC101929181	33.48
cg19940969	chr15	59980268	-0.9447	0.4727	0.0503	0.85	BNIP2	6.25
cg08891259	chr16	46982393	-1.513	0.7571	0.0503	0.85		86.9
cg05565114	chr7	6189539	-0.5993	0.2999	0.0503	0.85	USP42	93.5
cg11896398	chr8	145939778	-2.906	1.454	0.0503	0.85		77.08
cg09450218	chr10	49701613	-2.55	1.276	0.0503	0.85	ARHGAP22	64.68
cg12714421	chr12	132862800	-2.51	1.256	0.0503	0.85	GALNT9	35.82
cg19784470	chr19	15052011	-4.139	2.071	0.0503	0.85	OR7C2	46.36
cg00225157	chr6	33173038	-1.998	1	0.0503	0.85	HSD17B8	59.13
cg18734320	chr20	36921901	-3.648	1.826	0.0504	0.85		46.18
cg25362684	chr10	73798290	-1.207	0.6042	0.0504	0.85		12.36
cg12496710	chr17	8030076	0.7968	0.3987	0.0504	0.85		5.46
cg02642150	chr19	33752716	-2.179	1.091	0.0504	0.85		81.07
cg11783728	chr15	64385559	-0.6833	0.3419	0.0504	0.85	FAM96A	3.76
cg01343313	chr6	15736169	-3.043	1.523	0.0504	0.85		45.83
cg11892980	chr16	30658693	-2.974	1.488	0.0504	0.85		73.56
cg12204028	chr3	195473236	-2.972	1.488	0.0504	0.85		62.02
cg03529680	chr2	210835500	-2.302	1.152	0.0504	0.85	UNC80	46.16
cg25753990	chr18	12429989	-2.259	1.13	0.0504	0.85	SLMO1	60.46
cg11810416	chr9	16112066	-3.999	2.002	0.0504	0.85		79.78
cg10320070	chr8	123896868	-3.225	1.614	0.0504	0.85	ZHX2	92.86
cg01492667	chr3	40479732	-5.302	2.654	0.0504	0.85	ENTPD3-AS1	66.99
cg27480214	chr1	66744510	-1.793	0.8972	0.0504	0.85	PDE4B	85.47
cg27167759	chr3	176931756	-3.462	1.732	0.0504	0.85		50.93
cg04063943	chr16	50299642	-1.196	0.5986	0.0504	0.85	ADCY7	87.8
cg04569152	chr14	21555603	-3.444	1.724	0.0504	0.85	FLJ10357	32.59
cg15723289	chr10	104474325	0.9032	0.452	0.0504	0.85	ARL3	5.32
cg20597409	chr14	37640455	-7.053	3.53	0.0504	0.85	SLC25A21	55.38
cg00819880	chr11	47175915	-1.671	0.8363	0.0504	0.85	C11orf49	85.19
cg06085541	chr3	30655951	-1.432	0.7165	0.0504	0.85	TGFBR2	87.38
cg23973564	chr16	89785686	-1.716	0.8586	0.0504	0.85	ZNF276	85.89
cg22605643	chr1	163039012	-2.021	1.011	0.0504	0.85	RGS4	9.91
cg08741688	chr4	3415352	-1.692	0.847	0.0504	0.85	RGS12	91.81
cg10658573	chr6	33181509	-3.92	1.962	0.0504	0.85		21.78
cg08199563	chr19	55816212	-2.493	1.248	0.0504	0.85	BRSK1	76.6
cg04138198	chr1	236853956	-3.588	1.796	0.0504	0.85	ACTN2	70.4
cg26255996	chr15	92170589	-1.903	0.9524	0.0504	0.85		40.75
cg26567480	chr10	5653948	-1.173	0.5871	0.0504	0.85		87.54
cg09268307	chr10	33079323	-1.648	0.825	0.0504	0.85	C10orf68	82.25
cg27033006	chr18	22132452	2.591	1.297	0.0504	0.85		83.68
cg03277550	chr16	90038083	4.458	2.231	0.0504	0.85	AFG3L1	64.36
cg16160260	chr1	20717133	-3.965	1.985	0.0504	0.85	LINC01141	42.6
cg23335976	chr10	18240598	-4.379	2.192	0.0504	0.85	SLC39A12	39.54
cg09354405	chr12	123754951	-0.8327	0.4168	0.0504	0.85	CDK2AP1	5.8
cg04395864	chr1	56360479	-2.18	1.091	0.0504	0.85		72.07
cg11645724	chr19	5072741	-1.775	0.8884	0.0504	0.85	KDM4B	71.11
cg17103579	chr5	169130793	-0.8737	0.4373	0.0504	0.85	DOCK2	93.16
cg08144588	chr3	3080327	-3.279	1.641	0.0504	0.85	CNTN4	66.89
cg17561500	chr7	4512658	-2.266	1.134	0.0504	0.85		45.57
cg21804814	chr7	152600000	-2.654	1.329	0.0504	0.85		89.25
cg00714406	chr22	46719973	-1.262	0.6319	0.0504	0.85	GTSE1	90.81
cg14818776	chr22	46284202	-1.083	0.5423	0.0504	0.85		93.02
cg09675743	chrX	138284696	-5.588	2.797	0.0504	0.85	FGF13	21.11
cg08938597	chr11	27487491	-2.851	1.427	0.0504	0.85	LGR4	49.83
cg26380711	chr13	67233976	-5.986	2.996	0.0504	0.85	PCDH9	43.46
cg10959048	chr3	93694020	-3.973	1.989	0.0504	0.85	PROS1	77.3
cg17888792	chr10	92631135	-3.23	1.617	0.0504	0.85	RPP30	5.13
cg06672317	chr19	20150232	-0.6108	0.3057	0.0504	0.85	ZNF682	3.84
cg01526579	chrX	77770259	-2.805	1.404	0.0504	0.85		35.29
cg12111295	chr21	32253584	-2.636	1.32	0.0504	0.85	KRTAP11-1	49.57
cg05947765	chr2	658000	-3.137	1.57	0.0504	0.85		80.51
cg01699126	chr13	51912443	-2.524	1.264	0.0504	0.85		77.04
cg05891572	chr7	33462512	-1.23	0.6159	0.0504	0.85	BBS9	89.12
cg21691749	chrX	41438181	-1.494	0.7478	0.0504	0.85	CASK	84.21
cg02892172	chr5	173840710	-1.252	0.6267	0.0504	0.85	LINC01411	89.92
cg21995503	chr6	7151761	-1.796	0.8991	0.0504	0.85	RREB1	77.77
cg14709901	chr20	29550850	-2.388	1.195	0.0504	0.85		40.82
cg20097407	chr2	71112079	-2.231	1.117	0.0504	0.85		83.46
cg25519440	chr10	69408517	-3.448	1.726	0.0504	0.85	CTNNA3	48.24
cg08380478	chr10	132683454	-4.186	2.096	0.0504	0.85		68.69
cg11156089	chr9	81928266	-2.796	1.4	0.0504	0.85		86.99
cg13012115	chr11	124254360	4.261	2.133	0.0504	0.85	OR8B2	81.77
cg23229829	chr3	88857094	2.397	1.2	0.0504	0.85		16.36
cg02775256	chrX	64708686	-2.082	1.042	0.0504	0.85	ZC3H12B	20
cg27089768	chr14	96180598	1.75	0.8763	0.0504	0.85	TCL1A	3.66
cg27266972	chr4	1992420	-2.29	1.146	0.0504	0.85	NELFA	67.14
cg16240816	chr2	65861662	-1.464	0.7331	0.0504	0.85		78.48
cg13055484	chr11	132662455	-3.423	1.713	0.0504	0.85	OPCML	57.58
cg11716380	chr10	135033501	3.504	1.754	0.0504	0.85	KNDC1	40.16
cg14203838	chr9	33390835	-0.8764	0.4388	0.0504	0.85	SUGT1P1	89.38
cg06888270	chr1	238053972	-2.95	1.477	0.0504	0.85	ZP4	69.81
cg12415192	chr8	86043096	-0.6387	0.3198	0.0504	0.85	LRRCC1	93.57
cg03784614	chr12	32259462	0.6146	0.3077	0.0504	0.85	BICD1	3.52
cg05157340	chr17	67577736	-1.951	0.977	0.0504	0.85		73.99
cg09046939	chr2	87017591	-3.689	1.847	0.0504	0.85	CD8A	10.34
cg16704824	chr14	70470182	-3.093	1.548	0.0504	0.85	SMOC1	77.47
cg26842596	chr19	15121297	-2.563	1.283	0.0504	0.85	CCDC105	35.27
cg00283046	chr19	3942223	-2.739	1.371	0.0504	0.85	ITGB1BP3	78.57
cg06365181	chr16	89211477	-2.475	1.239	0.0504	0.85	ACSF3	82.29
cg07483266	chr16	88952491	-3.046	1.525	0.0504	0.85	CBFA2T3	79.89
cg15325042	chr12	6975769	-1.635	0.8184	0.0504	0.85	TPI1	39.24
cg12010857	chr4	102112901	-2.045	1.024	0.0504	0.85	PPP3CA	78.4
cg07842022	chr20	37070631	-2.397	1.2	0.0504	0.85		44.72
cg12545905	chr1	48283684	-2.444	1.223	0.0504	0.85	TRABD2B	43.55
cg08708079	chr20	3762422	-2.035	1.019	0.0504	0.85	SPEF1	72.64
cg10636737	chr2	208118397	-2.717	1.36	0.0504	0.85	LOC101927865	60.16
cg23699324	chr2	79740308	-2.884	1.444	0.0505	0.85	CTNNA2	16.46
cg20669012	chr3	11102341	-2.187	1.095	0.0505	0.85		43.5
cg17102495	chr17	79421644	-2.654	1.329	0.0505	0.85	BAHCC1	74.44
cg13626571	chr9	129879787	-1.51	0.7558	0.0505	0.85	ANGPTL2	83.32
cg22363043	chr15	27111388	-4.11	2.058	0.0505	0.85	GABRA5	28.62
cg11601027	chr5	153852690	-6.018	3.013	0.0505	0.85		45.34
cg16259916	chr15	64795954	-1.946	0.9742	0.0505	0.85	ZNF609	65.52
cg13789662	chr22	22323116	-1.26	0.6311	0.0505	0.85	TOP3B	87.54
cg07895524	chr1	89458791	-0.7863	0.3937	0.0505	0.85	RBMXL1	5.6
cg20439101	chr5	56115499	-1.579	0.7906	0.0505	0.85	MAP3K1	84.31
cg23743264	chr13	99250345	-1.964	0.9832	0.0505	0.85		76.84
cg26538624	chr1	202237408	-2.732	1.368	0.0505	0.85	LGR6	47.82
cg03312142	chr19	44462423	-3.093	1.549	0.0505	0.85	ZNF221	91.42
cg14376782	chr22	46647441	-1.063	0.5321	0.0505	0.85	CDPF1	92.17
cg24173602	chr14	105892867	-0.7242	0.3626	0.0505	0.85	MTA1	93.89
cg19377056	chr8	145831921	-1.538	0.7702	0.0505	0.85	ARHGAP39	89.88
cg01998801	chr4	2396368	-4.058	2.032	0.0505	0.85	ZFYVE28	59.81
cg02920712	chr19	1927951	-1.934	0.9684	0.0505	0.85		87.63
cg09603590	chr5	156253240	-1.685	0.8435	0.0505	0.85		91.92
cg22928535	chr4	5636606	-5.324	2.666	0.0505	0.85	EVC2	51.56
cg09641325	chr7	134157797	1.489	0.7453	0.0505	0.85		27.56
cg21647278	chr2	207026795	-2.096	1.049	0.0505	0.85	EEF1B2	89.39
cg24682012	chr11	6411087	-2.943	1.473	0.0505	0.85	SMPD1	25.64
cg19077161	chr5	89825313	-0.5821	0.2915	0.0505	0.85	LYSMD3	4.48
cg22457903	chr20	42142417	-1.85	0.9265	0.0505	0.85	L3MBTL	45.44
cg11317358	chr4	2275231	-2.519	1.261	0.0505	0.85	ZFYVE28	77.42
cg05658755	chr9	73478279	-3.786	1.895	0.0505	0.85	TRPM3	69.97
cg11611244	chr11	1507263	-2.15	1.077	0.0505	0.85	HCCA2	69.35
cg11466502	chr10	98144309	-2.892	1.448	0.0505	0.85	TLL2	26.78
cg07742459	chr2	88667653	-1.203	0.6022	0.0505	0.85		88.37
cg13864356	chr9	133946546	-2.072	1.038	0.0505	0.85	LAMC3	87.82
cg15409679	chr12	11960372	-1.335	0.6683	0.0505	0.85	ETV6	88.35
cg24006770	chr1	92056542	-0.6805	0.3408	0.0505	0.85		93.41
cg07000334	chr12	54785286	1.018	0.5096	0.0505	0.85	ZNF385A	5.89
cg19227922	chr5	61957253	-2.766	1.385	0.0505	0.85		74.76
cg08773689	chr12	649625	-1.453	0.7274	0.0505	0.85	B4GALNT3	51.6
cg19654142	chr4	3478064	-4.741	2.374	0.0505	0.85	DOK7	52.23
cg07450030	chr14	105442341	-2.274	1.139	0.0505	0.85	AHNAK2	40.82
cg07485181	chr2	131851172	-0.9674	0.4844	0.0505	0.85	FAM168B	4.22
cg24020843	chr4	102903077	-2.514	1.259	0.0505	0.85	BANK1	32.03
cg22945918	chr3	44465560	-1.171	0.5862	0.0505	0.85		91.85
cg16072884	chr10	30317625	-3.32	1.662	0.0505	0.85	KIAA1462	56.91
cg16280899	chr15	40708345	-0.9011	0.4512	0.0505	0.85	IVD	93.11
cg22309237	chr13	22488937	-1.78	0.8913	0.0505	0.85		70.38
cg17150302	chr11	97611267	-3.862	1.934	0.0505	0.85		71.9
cg12505603	chr1	179200065	-2.236	1.12	0.0505	0.85	ABL2	75.25
cg05296508	chr16	11267992	-1.463	0.7326	0.0505	0.85	CLEC16A	88.72
cg16260096	chr19	313920	-1.219	0.6105	0.0505	0.85	MIER2	85.78
cg15493618	chr4	154714069	-3.44	1.723	0.0505	0.85		49.25
cg13184477	chr3	190304296	-1.849	0.9257	0.0505	0.85	IL1RAP	22.89
cg17601909	chr15	93617236	-2.495	1.249	0.0505	0.85	RGMA	80.92
cg03131054	chr7	2598171	-2.263	1.133	0.0505	0.85	IQCE	60.92
cg24545621	chr18	58918416	-2.339	1.171	0.0505	0.85		81.56
cg23530683	chr2	175510534	-1.954	0.9785	0.0505	0.85	WIPF1	44.24
cg24709718	chr12	64062221	-1.027	0.5143	0.0505	0.85	DPY19L2	6.68
cg24477899	chr19	10305780	2.502	1.253	0.0505	0.85	DNMT1	43.06
cg13823441	chrX	153029669	-1.249	0.6256	0.0505	0.85	PLXNB3	6.11
cg05893047	chr5	93422591	-1.928	0.9656	0.0505	0.85	FAM172A	41.24
cg25824592	chr20	32704181	2.73	1.367	0.0505	0.85		51.94
cg14557954	chr2	86368140	-1.805	0.9041	0.0505	0.85	PTCD3	69.19
cg02354413	chr9	33167494	0.4664	0.2336	0.0505	0.85	B4GALT1	2.66
cg09796576	chr19	42729528	-0.9053	0.4534	0.0505	0.85	ZNF526	92.71
cg00988069	chr1	150240456	-2.424	1.214	0.0505	0.85	APH1A	29.42
cg11586330	chr12	113900751	5.527	2.768	0.0505	0.85	LHX5	38.8
cg04554381	chr7	26409528	-3.035	1.52	0.0505	0.85	SNX10	24.55
cg22203582	chr5	76507680	-1.644	0.8235	0.0505	0.85	PDE8B	10.47
cg10379472	chr16	71475452	2.39	1.197	0.0505	0.85		9.53
cg20481604	chr7	93807606	-2.143	1.073	0.0505	0.85		75.9
cg13684211	chr12	88602526	-3.492	1.749	0.0505	0.85		55.39
cg23142831	chr3	55370226	-1.115	0.5584	0.0505	0.85		91.9
cg01169075	chr2	44915427	-2.486	1.245	0.0505	0.85	C2orf34	77.47
cg11668573	chr4	159709185	-0.937	0.4693	0.0505	0.85	FNIP2	92.32
cg13879655	chr8	27450777	-3.358	1.682	0.0505	0.85		51
cg19081259	chr1	34052087	-4.996	2.502	0.0505	0.85	CSMD2	73.5
cg06663774	chr11	65391355	-1.372	0.687	0.0505	0.85	PCNXL3	90.48
cg00925802	chr1	10732558	-2.598	1.301	0.0505	0.85	CASZ1	81.74
cg08070235	chr11	118381379	-1.238	0.6198	0.0505	0.85	MLL	89.44
cg14118062	chr13	25258833	-2.699	1.352	0.0505	0.85	ATP12A	26.81
cg03180486	chr11	2207455	-1.953	0.978	0.0505	0.85		25.75
cg09827629	chr9	92003640	-2.651	1.328	0.0505	0.85	SEMA4D	65.16
cg26562921	chr16	84760429	-2.944	1.474	0.0505	0.85	USP10	28.76
cg10023676	chr1	77490150	-3.545	1.775	0.0505	0.85	ST6GALNAC5	77.73
cg24135977	chr11	6767826	-3.766	1.886	0.0505	0.85		75.57
cg03148231	chr15	89954845	1.389	0.6959	0.0505	0.85		2.95
cg02887507	chr6	18387465	-2.439	1.221	0.0505	0.85	RNF144B	10.76
cg20472032	chr16	90079878	-3.125	1.565	0.0505	0.85	DBNDD1	55.57
cg16375131	chr17	18683624	6.686	3.349	0.0505	0.85	TVP23B	70.63
cg11916209	chr11	28782449	-4.085	2.046	0.0505	0.85		49.43
cg25923060	chr10	116678192	-3.185	1.595	0.0505	0.85		61.09
cg01534240	chr12	46612026	-1.305	0.6537	0.0505	0.85	SLC38A1	87.64
cg08544616	chr5	176013578	-2.381	1.193	0.0505	0.85	CDHR2	68.24
cg17755564	chr17	4694156	-1.956	0.9796	0.0505	0.85		33.59
cg17956964	chr6	160220921	-2.4	1.202	0.0505	0.85	PNLDC1	92.04
cg04248127	chr4	71226047	-4.451	2.229	0.0505	0.85	SMR3A	51.44
cg17103761	chr2	98277349	-1.849	0.9263	0.0505	0.85	ACTR1B	80.87
cg22576265	chr9	123007424	5.191	2.6	0.0505	0.85	MIR147	61.22
cg20145079	chr10	63564307	-3.062	1.533	0.0505	0.85		72.09
cg04296790	chr3	46621592	-3.021	1.513	0.0505	0.85	TDGF1	58.33
cg20924470	chr5	135265849	-1.941	0.9724	0.0505	0.85	FBXL21	7.33
cg27586378	chr19	49063066	-2.124	1.064	0.0505	0.85	SULT2B1	69.71
cg24010796	chr17	75082342	-2.531	1.268	0.0505	0.85		61.13
cg12865552	chr17	77721631	-3.345	1.675	0.0505	0.85		8.69
cg19951409	chr18	74175071	-3.28	1.643	0.0506	0.85	ZNF516	52.77
cg05687494	chr11	60521043	-2.585	1.295	0.0506	0.85		54.64
cg03713666	chr10	134583530	-1.123	0.5623	0.0506	0.85	INPP5A	90.59
cg24540678	chr8	28258603	-1.746	0.8744	0.0506	0.85		15.35
cg20949502	chr6	503807	-3.967	1.987	0.0506	0.85	EXOC2	73.36
cg07687954	chr9	12694273	-2.47	1.237	0.0506	0.85	TYRP1	92.53
cg08243987	chr18	61823416	-6.018	3.015	0.0506	0.85	LOC284294	69.87
cg00846995	chr17	46702028	-1.025	0.5135	0.0506	0.85	HOXB9	6.36
cg09272923	chr1	7730096	-3.595	1.801	0.0506	0.85	CAMTA1	58.99
cg10718991	chr2	136874580	-3.564	1.785	0.0506	0.85	CXCR4	13.01
cg07222505	chr5	74161231	0.6737	0.3375	0.0506	0.85	FAM169A	6.18
cg00604202	chr6	99272987	-6.494	3.253	0.0506	0.85		26.79
cg06458745	chr17	2282415	-1.474	0.7384	0.0506	0.85	SGSM2	84.46
cg19830284	chr3	34404588	-3.651	1.829	0.0506	0.85		38.36
cg02598441	chr17	62777298	-2.545	1.275	0.0506	0.85	LOC146880	24.36
cg00292087	chr8	142138611	1.948	0.9757	0.0506	0.85	DENND3	3.83
cg11336566	chr4	185153307	-0.7872	0.3943	0.0506	0.85		92.99
cg19563158	chr12	112284205	-1.722	0.8628	0.0506	0.85	MAPKAPK5	75.75
cg06520508	chr1	1261347	-1.781	0.8921	0.0506	0.85	GLTPD1	48.67
cg21144797	chr17	31098630	-1.804	0.9039	0.0506	0.85	MYO1D	81.7
cg09774854	chr17	30539553	-1.347	0.6746	0.0506	0.85	RHOT1	89.33
cg05730092	chr14	101036470	-2.78	1.393	0.0506	0.85	BEGAIN	53.27
cg04334121	chr11	18258153	-1.81	0.9069	0.0506	0.85	SAA4	87.08
cg04792910	chr15	66652179	-1.683	0.843	0.0506	0.85		83.16
cg13453634	chr6	82643472	-3.4	1.703	0.0506	0.85		59.99
cg13291516	chr17	75407845	-0.6946	0.348	0.0506	0.85	SEPT9	94.17
cg06598508	chr6	41460672	-2.572	1.288	0.0506	0.85		74.19
cg02246876	chr14	23586582	-2.509	1.257	0.0506	0.85	CEBPE	80.98
cg02560323	chr2	11517076	6.725	3.369	0.0506	0.85		55.23
cg18291698	chr11	100920228	-2.69	1.348	0.0506	0.85	PGR	44.49
cg15771735	chr6	57614321	-4.507	2.258	0.0506	0.85		35.25
cg19986295	chr14	82205970	-3.297	1.652	0.0506	0.85		48.79
cg27204107	chr6	52258979	-1.665	0.834	0.0506	0.85	PAQR8	84.69
cg11246630	chr19	49558432	-4.369	2.189	0.0506	0.85	CGB7	58.47
cg27654476	chr14	77503345	-1.762	0.8825	0.0506	0.85		42.79
cg10462998	chr5	175976188	-0.8895	0.4456	0.0506	0.85	PCDH24	90.85
cg02646690	chr5	1499237	-1.738	0.8708	0.0506	0.85	LPCAT1	88.73
cg16553297	chr4	123632037	-2.103	1.054	0.0506	0.85		33.81
cg16534624	chr14	92986579	-1.588	0.7956	0.0506	0.85	RIN3	78.5
cg21315111	chr1	28971401	-1.126	0.5639	0.0506	0.85		91.34
cg24286678	chr16	34988385	-4.77	2.39	0.0506	0.85	FLJ26245	75.24
cg07929082	chr4	1671751	-6.246	3.129	0.0506	0.85	FAM53A	78.41
cg18635253	chr2	160580561	-1.936	0.9697	0.0506	0.85	MARCH7	83.31
cg21739816	chr4	3746443	-2.284	1.144	0.0506	0.85		72.62
cg05268623	chr19	11559394	-2.423	1.214	0.0506	0.85	PRKCSH	67.65
cg18674980	chr8	86350581	-5.047	2.529	0.0506	0.85	CA3	26.45
cg26259042	chr5	137173	-2.727	1.366	0.0506	0.85		45.33
cg22723249	chr1	231490578	-2.109	1.056	0.0506	0.85		84.87
cg23672345	chr11	131566674	1.984	0.9941	0.0506	0.85	NTM	32.62
cg09135529	chr11	62448703	-2.683	1.344	0.0506	0.85		71.13
cg23987077	chr16	73012207	-2.373	1.189	0.0506	0.85	ZFHX3	78.47
cg10998959	chr12	95164719	-3.941	1.974	0.0506	0.85		67.83
cg06936286	chr8	69307031	-2.9	1.453	0.0506	0.85	C8orf34	21.73
cg13351860	chr6	30856386	-2.144	1.074	0.0506	0.85	DDR1	74.56
cg24296668	chr14	102976998	-2.156	1.08	0.0506	0.85	ANKRD9	57.5
cg04353171	chr6	30698729	-2.324	1.164	0.0506	0.85	FLOT1	50.73
cg06162198	chr9	79115382	-2.125	1.064	0.0506	0.85	GCNT1	84.49
cg15571882	chr1	95285252	-2.494	1.249	0.0506	0.85	SLC44A3	37.85
cg19821872	chr2	240667798	-4.211	2.11	0.0506	0.85		30.46
cg13912186	chr7	155171681	-2.828	1.417	0.0506	0.85		60.9
cg05381353	chr17	7405230	-2.089	1.047	0.0506	0.85	POLR2A	74.94
cg12128526	chr7	93381385	-5.13	2.57	0.0506	0.85		58.7
cg17062171	chr20	61916072	-1.482	0.7426	0.0506	0.85	ARFGAP1	81.72
cg04002444	chr12	114843583	-3.963	1.986	0.0506	0.85	TBX5	20.3
cg09521575	chr8	19041618	-0.5576	0.2794	0.0506	0.85		94.72
cg02743070	chr10	80834309	-1.155	0.5789	0.0506	0.85	ZMIZ1	86.82
cg14437649	chr14	37242935	-2.139	1.072	0.0506	0.85	SLC25A21	11.49
cg13842025	chr16	326535	-2.005	1.005	0.0506	0.85	RGS11	19.94
cg17935214	chr18	76643716	-2.385	1.195	0.0506	0.85		63.63
cg13203499	chr11	80560404	-4.034	2.021	0.0506	0.85		44.01
cg03877829	chr5	111190203	-2.278	1.141	0.0506	0.85	C5orf13	76.47
cg27501458	chr22	44258690	-2.63	1.318	0.0506	0.85	SULT4A1	11.95
cg02254879	chr16	50069454	-1.116	0.5592	0.0506	0.85	TMEM188	90.69
cg00915830	chr12	34448653	-2.796	1.401	0.0506	0.85		43.33
cg24701211	chr21	33345420	-1.314	0.6583	0.0506	0.85	HUNK	92.72
cg20411788	chr3	153074673	-2.135	1.07	0.0506	0.85		83.06
cg00001099	chr8	87081553	-3.119	1.563	0.0506	0.85	PSKH2	75.29
cg01910953	chr12	104807446	8.776	4.397	0.0506	0.85		78.19
cg18558188	chr18	47866494	-2.433	1.219	0.0506	0.85		85.25
cg01500431	chr22	24388327	-9.196	4.608	0.0506	0.85	GSTTP2	84.25
cg03768744	chr5	89939662	-2.064	1.034	0.0506	0.85	ADGRV1	88.38
cg06919790	chr6	33378912	0.3261	0.1634	0.0506	0.85	PHF1	2.59
cg08557246	chr4	8081417	-1.808	0.9058	0.0506	0.85	ABLIM2	17.16
cg00528918	chr22	36900342	-0.6835	0.3425	0.0506	0.85	FOXRED2	93.93
cg10338817	chr4	44728525	-0.8542	0.428	0.0506	0.85	GNPDA2	4.74
cg05903005	chr10	52077176	-2.276	1.14	0.0506	0.85	SGMS1	85.63
cg18693822	chr7	55620604	-2.35	1.178	0.0506	0.85	VOPP1	70.53
cg00352780	chr20	33544183	-2.499	1.252	0.0506	0.85	GSS	34.31
cg27337397	chr16	1151175	3.274	1.641	0.0506	0.85		12.88
cg10580912	chr1	109224806	-2.737	1.372	0.0506	0.85		35.83
cg19035376	chr15	57091151	-0.6055	0.3034	0.0507	0.85		93.93
cg12588725	chr8	32606319	-4.623	2.317	0.0507	0.85	NRG1	86.1
cg14754787	chr17	35299600	-1.924	0.9643	0.0507	0.85	LHX1	3.23
cg15539330	chr10	120788373	-2.827	1.417	0.0507	0.85	NANOS1	36.24
cg08671460	chr12	51912686	-1.944	0.974	0.0507	0.85		48.26
cg19437319	chr8	126096148	-0.7593	0.3805	0.0507	0.85	KIAA0196	92.79
cg12302182	chr15	95196461	-3.888	1.948	0.0507	0.85		48.47
cg15892664	chr17	53315578	-0.6514	0.3264	0.0507	0.85		3.29
cg07199916	chr5	5126153	-3.289	1.648	0.0507	0.85		68.34
cg21849875	chr5	178551628	-2.602	1.304	0.0507	0.85	ADAMTS2	63.6
cg21081919	chr5	169730143	-2.929	1.468	0.0507	0.85		47.56
cg14690544	chr17	43048761	-3.164	1.585	0.0507	0.85		71.12
cg06666025	chr16	66613278	5.929	2.971	0.0507	0.85	CMTM2	63.47
cg06634867	chr8	80990459	-2.3	1.153	0.0507	0.85	TPD52	27.67
cg07531779	chr19	2308502	-2.263	1.134	0.0507	0.85	LINGO3	62.3
cg06266582	chr11	64871778	-1.108	0.5554	0.0507	0.85	C11orf2	89.9
cg12529027	chr7	2727683	-1.052	0.5273	0.0507	0.85	AMZ1	4.35
cg26220972	chr6	52600483	-1.465	0.734	0.0507	0.85		85.46
cg06460200	chr13	99956151	1.368	0.6857	0.0507	0.85	GPR183	86.05
cg01546752	chr7	3126830	-1.756	0.8798	0.0507	0.85		24.21
cg05882344	chr8	41164804	-5.418	2.715	0.0507	0.85	SFRP1	59.33
cg18885766	chr14	100012203	-2.008	1.006	0.0507	0.85	CCDC85C	72.55
cg22378427	chr8	56116220	-3.232	1.62	0.0507	0.85	XKR4	61.01
cg02839950	chr4	4852986	-3.982	1.996	0.0507	0.85		81.56
cg22087209	chr7	137230924	-3.551	1.78	0.0507	0.85	DGKI	58.97
cg13396134	chr9	132144085	-2.912	1.46	0.0507	0.85		87.82
cg01442529	chr15	47475573	-0.9275	0.4648	0.0507	0.85	SEMA6D	91.49
cg20681165	chr12	133325647	-1.039	0.5205	0.0507	0.85	ANKLE2	93.02
cg02760761	chr4	57459260	-2.137	1.071	0.0507	0.85	THEGL	49.84
cg17271658	chr1	1465190	-0.8942	0.4482	0.0507	0.85	ATAD3A	92.92
cg16327723	chr5	156587294	-2.125	1.065	0.0507	0.85		84.14
cg23124148	chr3	57204834	-2.472	1.239	0.0507	0.85		72.02
cg14323984	chr4	6695203	-1.6	0.8019	0.0507	0.85	S100P	37.65
cg05838917	chr10	77791212	-2.267	1.136	0.0507	0.85	C10orf11	50.23
cg16027098	chr17	36248918	-2.566	1.286	0.0507	0.85		51.89
cg17452441	chr7	37264430	-1.458	0.7308	0.0507	0.85	ELMO1	87.37
cg13182916	chr6	32063114	-2.462	1.234	0.0507	0.85	TNXB	53.04
cg00043430	chr9	102668155	-1.935	0.9697	0.0507	0.85	STX17	85.61
cg12116457	chr1	153746259	-2.028	1.016	0.0507	0.85	INTS3	72.63
cg10564924	chr1	6633209	-2.289	1.147	0.0507	0.85	TAS1R1	67.52
cg23949216	chr22	47021746	-2.979	1.493	0.0507	0.85	GRAMD4	88.32
cg02821571	chr9	126796267	-1.966	0.9853	0.0507	0.85		73.9
cg14464509	chr7	1265378	-0.7261	0.3639	0.0507	0.85		4.57
cg17710952	chr16	28914659	-2.169	1.087	0.0507	0.85	ATP2A1	77.94
cg11327560	chr7	33196871	-2.016	1.01	0.0507	0.85	BBS9	74.07
cg11297256	chr11	2720810	2.668	1.337	0.0507	0.85	KCNQ1	31.15
cg24126784	chr15	92988053	-4.188	2.099	0.0507	0.85	ST8SIA2	52.8
cg17878446	chrX	16889173	-2.108	1.057	0.0507	0.85	RBBP7	12.63
cg07662945	chr13	33400952	-1.289	0.6463	0.0507	0.85	LINC00423	82.79
cg11757337	chr7	158070332	-5.051	2.532	0.0507	0.85	PTPRN2	56.5
cg03479655	chr2	136034396	-1.308	0.6557	0.0507	0.85	ZRANB3	88.28
cg11707899	chr2	231508886	-2.27	1.138	0.0507	0.85		71.96
cg06087157	chr19	33783268	-1.78	0.8922	0.0507	0.85		81.91
cg12002840	chr14	64399594	-2.508	1.257	0.0507	0.85	SYNE2	64.12
cg12427778	chr4	182444199	-5.096	2.554	0.0507	0.85		44.2
cg08284392	chr10	53986306	-5.142	2.577	0.0507	0.85	PRKG1	61.78
cg15069630	chr11	61319667	-1.513	0.7583	0.0507	0.85	SYT7	78.45
cg19218187	chr1	5680785	-4.168	2.089	0.0507	0.85		42.91
cg07132650	chr16	83659882	-2.362	1.184	0.0507	0.85	CDH13	47.77
cg09435875	chr9	21031931	-2.985	1.496	0.0507	0.85	HACD4	45.13
cg25504557	chr14	65822691	-0.9152	0.4587	0.0507	0.85		93
cg10376106	chr4	166121148	1.226	0.6145	0.0507	0.85		90.7
cg16255541	chr7	2458294	2.647	1.327	0.0507	0.85	CHST12	89.96
cg21886405	chr10	79982409	-3.319	1.663	0.0507	0.85		47.26
cg20320158	chr7	97847054	-0.9881	0.4953	0.0507	0.85	TECPR1	87.87
cg06520369	chr5	139938342	-1.534	0.769	0.0507	0.85	APBB3	72.53
cg16106804	chr14	101298824	-4.562	2.287	0.0507	0.85	MEG3	60.57
cg17083819	chr16	50440214	-3.118	1.563	0.0507	0.85		54.43
cg00339441	chr10	112431849	-4.219	2.115	0.0507	0.85	RBM20	14.41
cg20163645	chr8	1900353	-5.113	2.563	0.0507	0.85	ARHGEF10	72.33
cg23303262	chr9	137520862	-1.347	0.6753	0.0507	0.85		33.42
cg06454458	chr9	137527339	3.2	1.604	0.0507	0.85		50.7
cg02823749	chr5	116430611	-0.8754	0.4388	0.0507	0.85		92.24
cg16865965	chr2	85811662	2.035	1.02	0.0507	0.85	VAMP5	57.7
cg25709722	chr20	51480630	-2.696	1.351	0.0507	0.85		32.37
cg23517982	chr22	22324695	-1.176	0.5893	0.0507	0.85	TOP3B	89.63
cg14920286	chr6	48732295	-1.414	0.7089	0.0507	0.85		85.58
cg07906484	chr20	43036036	-2.521	1.264	0.0507	0.85	HNF4A	49.21
cg16127683	chr15	40268777	5.705	2.86	0.0507	0.85	EIF2AK4	61.21
cg02003682	chr7	55223545	-1.717	0.8605	0.0507	0.85	EGFR	48.61
cg05037662	chr16	25704296	-2.01	1.008	0.0507	0.85	HS3ST4	13.56
cg02731990	chr5	10510518	-3.725	1.867	0.0507	0.85		84.21
cg18015026	chr17	4762586	-2.021	1.013	0.0507	0.85	MINK1	62.21
cg06707343	chr3	62360240	-1.935	0.9702	0.0507	0.85	FEZF2	13.04
cg13705518	chr13	114068095	-2.723	1.365	0.0507	0.85		51.84
[truncated: 47,156,919 more chars]
