## Supplemental Tables for "Prenatal vitamin intake in first month of pregnancy and DNA methylation in cord blood and placenta in two prospective cohorts": Supplemental Table 3 - EARLI Cord Blood Single Site Results.csv (part 1 of 3)

	chr	pos	DNAm_diff	sd	P.Value	adj.P.Val	gene	AveDNAm
cg18452703	chr10	102949930	-3.004	0.604	2.69e-06	0.61		63.98
cg15550953	chr1	6036414	2.586	0.5201	2.7e-06	0.61	NPHP4	88.35
cg14681207	chr17	34841934	-2.03	0.4209	4.97e-06	0.75	ZNHIT3	9.44
cg24158160	chr1	151693222	-3.208	0.6984	1.26e-05	0.9	C1orf230	22.95
cg00085434	chr11	14927489	-2	0.4399	1.52e-05	0.9		7.26
cg23063807	chr2	506174	-4.379	0.9675	1.64e-05	0.9		25.26
cg13997504	chr18	77121865	1.497	0.3351	2.08e-05	0.9	ATP9B	90.7
cg00517261	chr12	323801	-2.698	0.6098	2.44e-05	0.9	SLC6A12	32.96
cg04369306	chr16	88254988	-4.462	1.012	2.61e-05	0.9		41.79
cg03629499	chr11	111385357	-0.6881	0.1562	2.64e-05	0.9	C11orf88	5.16
cg22507960	chr5	82373934	-5.403	1.23	2.75e-05	0.9	TMEM167A	18.43
cg04376312	chr3	123602485	-3.154	0.7239	3.16e-05	0.9	MYLK	40.72
cg14459046	chr5	173728459	-3.447	0.7917	3.2e-05	0.9		32.98
cg07227926	chr12	104609526	-0.8502	0.1964	3.51e-05	0.9	TXNRD1	4.23
cg26859841	chr1	228784104	-1.273	0.2942	3.55e-05	0.9	DUSP5P	8.32
cg08118241	chr8	63160127	-1.995	0.4615	3.6e-05	0.9	NKAIN3	10.45
cg03337393	chr10	105253567	-0.7624	0.1766	3.68e-05	0.9	NEURL	3.67
cg14530834	chr9	109623589	-1.595	0.3728	4.3e-05	0.9		8.59
cg02267488	chr4	71858644	1.515	0.3556	4.57e-05	0.9	DCK	87.81
cg19103169	chr7	1280040	-0.906	0.2128	4.63e-05	0.9		6.24
cg10036918	chr7	103969166	-0.6387	0.1502	4.7e-05	0.9	LHFPL3	2.92
cg27597790	chr10	13203437	-0.5571	0.131	4.7e-05	0.9	MCM10	3.71
cg26890354	chr5	140864020	-1.75	0.4121	4.83e-05	0.9	PCDHGA4	12.81
cg19575837	chr17	80372802	-2.199	0.5215	5.38e-05	0.9	C17orf101	14.38
cg21844005	chr7	31096717	-2.678	0.642	6.41e-05	0.9	ADCYAP1R1	36.9
cg02507657	chr2	219916480	1.672	0.4014	6.57e-05	0.9		80.15
cg24284460	chr3	42139507	-8.384	2.029	7.41e-05	0.9	TRAK1	13.26
cg04791080	chr15	68771946	-3.045	0.7383	7.61e-05	0.9		64.05
cg04751276	chr15	76634843	-2.256	0.5473	7.68e-05	0.9		16.13
cg20172258	chr10	133878853	-3.298	0.8001	7.68e-05	0.9		56.2
cg04527363	chr3	6902337	-1.015	0.2465	7.78e-05	0.9	GRM7	7.39
cg18959309	chr1	220864248	-2.313	0.5621	7.91e-05	0.9	C1orf115	35.98
cg01016637	chr12	40499947	-2.103	0.5133	8.42e-05	0.9	SLC2A13	12.23
cg04645914	chr19	52452317	-2.829	0.6932	8.95e-05	0.9		17.08
cg27012920	chr13	26796947	-4.067	0.9977	9.1e-05	0.9	RNF6	46.7
cg07747553	chr22	35935982	-2.249	0.552	9.2e-05	0.9	RASD2	30.95
cg12799666	chr15	44066402	1.47	0.3616	9.44e-05	0.9	ELL3	88.2
cg24674680	chr1	227174512	3.493	0.8589	9.46e-05	0.9	CABC1	76.23
cg05843841	chr11	76381791	-0.5987	0.1477	9.88e-05	0.9	LRRC32	2.99
cg11782635	chr5	169930919	-0.3389	0.08363	9.95e-05	0.9	KCNIP1	2.38
cg00267713	chr1	155053851	-1.21	0.2992	0.000102	0.9	EFNA3	9.99
cg16182479	chr17	41832466	-1.917	0.474	0.000103	0.9	SOST	42.67
cg15869649	chr5	3198175	-2.237	0.5532	0.000103	0.9		25.76
cg16321116	chr14	59655311	-1.687	0.4175	0.000104	0.9	DAAM1	18.28
cg02489377	chr9	125391390	-4.121	1.02	0.000104	0.9	OR1B1	71.34
cg25034395	chr10	100997023	-1.888	0.4675	0.000105	0.9	HPSE2	10.96
cg21081971	chr13	38444765	-3.075	0.7615	0.000105	0.9	TRPC4	48.17
cg15690342	chr5	72594851	-0.6789	0.1683	0.000106	0.9		5.03
cg15918766	chr12	53662405	-0.9518	0.237	0.000114	0.9	ESPL1	5.41
cg07589612	chr8	97171668	-0.6992	0.1742	0.000115	0.9	GDF6	3.99
cg19243721	chr6	166851830	-2.743	0.6842	0.000117	0.9	RPS6KA2	23.01
cg09135551	chr10	63212862	-1.888	0.4717	0.000119	0.9	TMEM26	12.67
cg03521044	chr7	20838564	-1.383	0.3457	0.00012	0.9		8.64
cg15108727	chr5	3104873	-2.046	0.5115	0.000121	0.9		10.54
cg17945195	chr7	99698344	-0.8713	0.2181	0.000123	0.9	MCM7	4.05
cg24801023	chr13	25862438	-1.726	0.4322	0.000123	0.9	MTMR6	88.57
cg00863286	chr4	184362989	1.506	0.3776	0.000126	0.9		85.82
cg20712669	chr19	15308502	-2.391	0.6024	0.000135	0.9	NOTCH3	14.82
cg00756695	chr20	60858869	0.8018	0.2022	0.000137	0.9	OSBPL2	93.91
cg05984522	chr16	29801792	-0.2856	0.07204	0.000137	0.9	KIF22	1.91
cg27336178	chr9	139971800	-0.3823	0.09664	0.000141	0.9	UAP1L1	3.64
cg10943786	chr3	147137503	-0.9834	0.2487	0.000143	0.9		6.97
cg01517740	chr8	65291990	-1.708	0.4328	0.000146	0.9		10
cg13618372	chr2	54753625	1.199	0.304	0.000147	0.9	SPTBN1	91.91
cg08878967	chr10	104159285	-0.4812	0.122	0.000148	0.9	NFKB2	3.15
cg18384926	chr15	45722598	-0.8313	0.2109	0.000149	0.9	C15orf48	4.11
cg09649134	chr3	155523747	-0.4968	0.1262	0.000152	0.9	C3orf33	3.51
cg19253379	chr1	56206919	-1.665	0.4232	0.000154	0.9		9.81
cg02581963	chr10	102133317	-1.76	0.4476	0.000154	0.9	C10orf75	5.42
cg14630933	chr6	32076093	-2.366	0.602	0.000155	0.9	TNXB	14.68
cg02230811	chr14	56967892	-4.115	1.05	0.000162	0.9		37.21
cg21207217	chr5	43484130	-1.104	0.2822	0.000166	0.9	C5orf28	6.6
cg19274341	chr1	8143891	-3.333	0.8525	0.000167	0.9		21.27
cg22715761	chr10	88428147	-4.151	1.062	0.000168	0.9	LDB3	67.45
cg02038168	chr22	39784481	-0.3594	0.09199	0.000169	0.9		2.81
cg12730843	chr1	201915899	-1.432	0.3669	0.000172	0.9	LMOD1	13.37
cg03591223	chr14	23388579	-0.5354	0.1378	0.000182	0.9	RBM23	3.95
cg04502620	chr16	30020843	-3.853	0.9933	0.000186	0.9	DOC2A	62.56
cg07937271	chr4	13542719	-1.351	0.3485	0.000188	0.9	NKX3-2	8.26
cg12029639	chr13	36050993	-3.011	0.779	0.000196	0.9	MIR548F5	14.63
cg24955845	chr17	33775779	-1.044	0.2702	0.000196	0.9	SLFN13	5.07
cg13928411	chr16	22103791	-2.329	0.6032	0.000198	0.9	VWA3A	54.31
cg24567424	chr13	108520566	-0.5772	0.1495	0.000199	0.9	FAM155A	3.2
cg09621708	chr16	50003457	-4.102	1.063	0.000199	0.9		38.3
cg23153730	chr2	73612707	-0.6944	0.1799	2e-04	0.9	ALMS1	4.91
cg06811300	chr6	16504474	-1.625	0.4215	0.000204	0.9	ATXN1	8.55
cg10025838	chr1	48688525	1.577	0.4107	0.000214	0.9	SLC5A9	84.46
cg12785643	chr6	30523313	-0.9395	0.2452	0.000221	0.9	GNL1	6.99
cg24860092	chr19	36195363	-4.292	1.121	0.000224	0.9		32.82
cg05137975	chr6	99786314	-2.374	0.6203	0.000224	0.9	C6orf168	81.01
cg08274011	chr19	17138858	-2.642	0.6903	0.000225	0.9	CPAMD8	34.3
cg17523868	chr17	27313033	-1.663	0.4348	0.000226	0.9	SEZ6	11.26
cg01218371	chr16	48844292	-2.679	0.7012	0.00023	0.9		32.66
cg11747349	chr6	32164553	-0.9862	0.2581	0.00023	0.9	GPSM3	3.6
cg06539391	chr6	32053641	-2.732	0.7151	0.00023	0.9	TNXB	28.2
cg19403909	chr1	78957682	-2.978	0.7804	0.000233	0.9	PTGFR	76.09
cg25526475	chr19	53696326	-3.977	1.044	0.000238	0.9	ZNF665	13.98
cg12791555	chr15	75118714	-1.225	0.3215	0.00024	0.9	CPLX3	9.63
cg04770088	chr17	63225020	-1.025	0.2699	0.000249	0.9		6.85
cg21534413	chr19	8643675	-0.4933	0.1299	0.000249	0.9	MYO1F	3.24
cg14470895	chr5	115152431	-0.3997	0.1053	0.00025	0.9	CDO1	3.29
cg12264626	chr8	86350381	-1.527	0.4022	0.00025	0.9	CA3	17.63
cg23520422	chr12	76423956	-1.771	0.4666	0.00025	0.9	PHLDA1	16.33
cg04538800	chr17	46089331	-0.8858	0.2334	0.000252	0.9		6.21
cg05978187	chr14	69864930	-0.4087	0.108	0.000261	0.9	ERH	2.26
cg26114324	chr1	44401857	-0.5139	0.1359	0.000265	0.9	ARTN	3.29
cg24877129	chr10	133606492	1.365	0.3616	0.000271	0.9		89.99
cg12107018	chr7	155276169	-1.979	0.5244	0.000272	0.9		9.65
cg05926586	chr15	74592786	-7.637	2.024	0.000272	0.9	CCDC33	54.96
cg02525108	chr11	122847582	-1.257	0.3331	0.000272	0.9		9.1
cg12163132	chr17	59475917	-2.162	0.5733	0.000273	0.9	TBX2	32.8
cg21541912	chr11	62037381	-2.696	0.7149	0.000273	0.9	SCGB2A2	39.19
cg01605435	chr8	11539405	-1.536	0.4073	0.000275	0.9		10.88
cg14456103	chr11	65790167	-0.8428	0.2236	0.000275	0.9	CATSPER1	6.5
cg15503006	chr1	178994942	-0.3014	0.07999	0.000277	0.9	FAM20B	2.65
cg14014590	chr9	94540286	1.428	0.3791	0.000277	0.9	ROR2	85.97
cg15388804	chr14	36993079	-2.927	0.7778	0.000281	0.9		31.06
cg21435394	chr14	105648024	-2.431	0.6459	0.000281	0.9	NUDT14	29.07
cg25560471	chr11	68682433	0.3661	0.0973	0.000281	0.9	IGHMBP2	97.36
cg14077270	chr15	45879818	-1.261	0.3352	0.000283	0.9	PLDN	7.35
cg15773704	chr13	100633995	-0.9742	0.2592	0.000286	0.9	ZIC2	6.8
cg13319139	chr16	70472477	-0.742	0.1975	0.000287	0.9	ST3GAL2	5.43
cg20908789	chr8	11551964	-1.751	0.4663	0.000289	0.9		15.48
cg19294311	chr15	62358920	-1.602	0.4266	0.000289	0.9	C2CD4A	11.19
cg23219748	chr11	134877533	1.978	0.5275	0.000294	0.9		76.78
cg14181956	chr14	93532563	0.4783	0.1276	0.000296	0.9	ITPK1	3.91
cg05899860	chr20	34742522	-0.415	0.1109	0.000302	0.9	EPB41L1	3.52
cg20588069	chr4	4860439	-1.388	0.3713	0.000306	0.9	MSX1	9.89
cg04237898	chr12	105478329	-1.851	0.495	0.000306	0.9	ALDH1L2	7.94
cg15740492	chr14	73361825	-0.9855	0.264	0.000313	0.9	DPF3	5.5
cg26958615	chr6	27206664	-3.731	0.9998	0.000314	0.9		22.14
cg09287190	chr13	100640914	-1.907	0.511	0.000314	0.9		27.22
cg00283247	chr2	3111484	1.379	0.3698	0.000316	0.9		82.9
cg17222452	chr3	158289160	-0.5279	0.1416	0.000319	0.9	MLF1	4.47
cg08977611	chr20	42953248	-2.414	0.6485	0.000324	0.9		33.23
cg01481544	chr8	987739	-4.342	1.167	0.000325	0.9		31.04
cg18242412	chr17	43299198	-1.2	0.3228	0.000329	0.9	FMNL1	9.65
cg20740328	chr19	5566360	1.412	0.3799	0.00033	0.9	PLAC2	89.4
cg07969984	chr7	93204350	-0.7726	0.2082	0.000337	0.9	CALCR	5.72
cg17908657	chr1	248845076	-1.071	0.2886	0.000338	0.9	OR14I1	92.28
cg20697044	chr17	64971888	-1.93	0.5203	0.00034	0.9	CACNG4	21.31
cg26657382	chr16	86538510	-1.674	0.4514	0.000341	0.9		13.65
cg25727520	chr2	37576821	6.104	1.646	0.000342	0.9	QPCT	64.87
cg03945700	chr6	166722058	-1.211	0.3268	0.000345	0.9	PRR18	9.55
cg26119367	chr2	17699620	-0.3991	0.1078	0.000346	0.9	RAD51AP2	2.78
cg14415160	chr1	47010105	-2.26	0.6103	0.000347	0.9		14.79
cg00201234	chr3	13590968	-1.445	0.3908	0.000352	0.9	FBLN2	12.58
cg05168062	chr6	170190029	-2.424	0.6554	0.000353	0.9	C6orf122	47.74
cg11047973	chr11	18034355	-0.7923	0.2144	0.000357	0.9	SERGEF	4.13
cg20619808	chr17	27313499	-2.283	0.6179	0.000357	0.9	SEZ6	23.7
cg25221239	chr10	131764419	-1.421	0.3846	0.000357	0.9		8.13
cg02672003	chr19	9476402	1.516	0.4104	0.000357	0.9	ZNF177	86.62
cg09773769	chrX	132547387	-2.664	0.7212	0.000359	0.9	GPC4	36.37
cg08867241	chr15	53087487	-1.191	0.3232	0.000368	0.9		8.51
cg16744996	chr14	70168865	-1.641	0.4461	0.000376	0.9	KIAA0247	10.1
cg24906527	chr5	179008603	1.369	0.3721	0.000379	0.9	RUFY1	88.82
cg06204711	chr1	119528424	-0.8616	0.2343	0.00038	0.9	TBX15	7.09
cg05139523	chr20	43435091	-5.025	1.369	0.000389	0.9	RIMS4	50.36
cg09663530	chr15	41953829	-0.5786	0.1579	0.000395	0.9	MGA	4.2
cg05611617	chr5	31532928	-0.4459	0.1217	0.000396	0.9	C5orf22	3.87
cg00566492	chr22	39096679	-0.445	0.1214	0.000397	0.9	JOSD1	2.98
cg22547540	chr6	32055007	-3.463	0.9462	0.000403	0.9	TNXB	62.76
cg02697373	chr1	64822896	-2.89	0.7899	0.000404	0.9		35.58
cg05639679	chr1	33219593	-1.464	0.4003	0.000406	0.9	KIAA1522	8.33
cg23676682	chr11	105480792	-1.111	0.3041	0.00041	0.9	GRIA4	6.25
cg15914589	chr3	10206523	-0.3978	0.1089	0.000411	0.9	IRAK2	3.26
cg27315958	chr8	17206819	-2.584	0.7073	0.000412	0.9	MTMR7	12.6
cg27468145	chr18	24443262	-1.18	0.3232	0.000414	0.9	AQP4	7.93
cg12515485	chr12	133185630	-3.164	0.8665	0.000415	0.9		56.44
cg07498421	chr12	94071223	1.189	0.3259	0.00042	0.9	CRADD	8.31
cg03733229	chr21	46824701	-0.7737	0.2124	0.000427	0.9	COL18A1	5.84
cg26411222	chr12	115104352	-1.731	0.4753	0.000428	0.9		10.55
cg26620157	chr14	37130297	-1.455	0.3998	0.000432	0.9	PAX9	9.75
cg01635821	chr8	101571111	-5.151	1.417	0.000437	0.9	ANKRD46	40.6
cg08662052	chr19	44764603	-4.713	1.296	0.000438	0.9	ZNF233	32.95
cg01597882	chr4	154077609	-1.313	0.3613	0.000439	0.9	TRIM2	10.22
cg00932128	chr14	65006881	-0.866	0.2384	0.000442	0.9	HSPA2	7.43
cg14892886	chr11	45826170	-0.5638	0.1552	0.000442	0.9	SLC35C1	4.51
cg18919684	chr15	75287548	-2.752	0.758	0.000445	0.9	SCAMP5	40.99
cg09616559	chr2	25921151	-2.195	0.6051	0.00045	0.9		53.21
cg04548378	chr11	2906285	-0.614	0.1693	0.000451	0.9	CDKN1C	4.07
cg19979646	chr13	53226667	-0.5621	0.1551	0.000454	0.9	SUGT1	2.93
cg13067221	chr14	23449582	-1.933	0.5334	0.000455	0.9	JUB	26.46
cg13252540	chr3	125690774	-3.217	0.8876	0.000455	0.9	ROPN1B	61.28
cg04818943	chr16	90114200	-0.8359	0.2306	0.000455	0.9	LOC100130015	5.57
cg01959541	chr6	159291228	-0.8164	0.2253	0.000456	0.9		4.87
cg19611817	chr14	45722721	-0.4114	0.1136	0.000459	0.9	C14orf106	1.98
cg07356483	chr10	99791663	-3.448	0.9523	0.000461	0.9	CRTAC1	57.94
cg15484899	chr15	73977283	-1.97	0.544	0.000461	0.9	CD276	11.8
cg17016978	chr1	155179223	-0.7332	0.2025	0.000462	0.9	MTX1	6.08
cg22719623	chr6	154360732	-1.994	0.5509	0.000463	0.9	OPRM1	37.44
cg12350116	chr12	110035956	1.451	0.4009	0.000464	0.9		85.75
cg25398727	chr8	10756220	1.668	0.461	0.000465	0.9	XKR6	87.58
cg09882901	chr16	19328270	-2.549	0.7051	0.000469	0.9		45.21
cg09450367	chr2	11294738	-0.595	0.1646	0.00047	0.9	PQLC3	4.07
cg05458429	chr8	143544026	-2.175	0.6021	0.000474	0.9	BAI1	48.59
cg15388210	chr1	36005826	2.721	0.7541	0.000481	0.9	KIAA0319L	85.11
cg03446876	chr7	129414697	-0.9684	0.2684	0.000482	0.9	MIR96	95.05
cg00890485	chr14	70653919	-0.8716	0.2418	0.000486	0.9	SLC8A3	6.75
cg01383997	chr3	126423799	-1.996	0.5538	0.000488	0.9	CHCHD6	21
cg26833652	chr12	102036256	-2.192	0.6083	0.00049	0.9	MYBPC1	17.25
cg16743005	chr16	50403128	-0.5274	0.1464	0.00049	0.9	BRD7	5.39
cg16510548	chr8	65488167	-1.905	0.529	0.000491	0.9	LOC401463	12.37
cg05457480	chr5	139139201	-6.406	1.779	0.000494	0.9		24.78
cg13275609	chr2	119954389	-3.502	0.9734	0.000499	0.9		70.23
cg26150300	chr6	134141433	4.961	1.381	0.000506	0.9	MGC34034	73.88
cg19653783	chr4	93443138	-2.412	0.6714	0.000507	0.9	GRID2	82.46
cg24740026	chr5	10333868	-0.2585	0.07197	0.000508	0.9		2.69
cg19509393	chr2	177016490	-0.4698	0.1308	0.00051	0.9	HOXD4	3.73
cg02657865	chr6	32077744	-3.942	1.098	0.000511	0.9	TNXB	76.04
cg07483420	chr1	32111545	1.338	0.3728	0.000512	0.9	PEF1	86.45
cg00986610	chr16	86554580	-3.591	1.001	0.000513	0.9		78.57
cg24491749	chr4	107236485	-5.468	1.524	0.000516	0.9	AIMP1	51.42
cg16072192	chr5	2741047	-0.8209	0.2294	0.000531	0.9		4.72
cg04761722	chr16	10274315	-1.016	0.2841	0.000538	0.9	GRIN2A	5.45
cg21828345	chr15	68724752	-2.289	0.6404	0.000541	0.9	ITGA11	21.71
cg17331738	chr1	156647236	-0.5729	0.1604	0.000544	0.9	NES	3.27
cg25582283	chr5	137475115	-0.9121	0.2554	0.000544	0.9	NME5	5.69
cg16276224	chr11	3647086	-1.012	0.2833	0.000544	0.9	TRPC2	92.17
cg07788369	chr7	96619068	-1.427	0.3997	0.000547	0.9	DLX6AS	8.8
cg05005308	chr4	21305549	-3.091	0.8657	0.000547	0.9	KCNIP4	31.97
cg23365563	chr11	13894939	-2.798	0.7844	0.000553	0.9		15.34
cg11322877	chrX	130965143	-2.139	0.5997	0.000555	0.9	LOC286467	8.88
cg13971866	chr2	26679393	5.348	1.5	0.000556	0.9	C2orf39	63.22
cg01028389	chr16	87079265	1.88	0.5274	0.000557	0.9		90.5
cg17071063	chr13	38444679	-1.881	0.5276	0.000558	0.9	TRPC4	18.09
cg02260587	chr5	140474248	-1.718	0.4819	0.000559	0.9	PCDHB2	19.98
cg10662047	chr11	123472546	-17.99	5.049	0.000562	0.9	GRAMD1B	70.15
cg01568317	chr14	74895911	-3.386	0.9508	0.000564	0.9		55.9
cg27097962	chr14	105780695	-0.293	0.08232	0.000569	0.9	PACS2	2.14
cg05951558	chr3	183980788	-2.296	0.6452	0.000569	0.9	ECE2	23.8
cg27464846	chr16	88268600	-6.116	1.719	0.00057	0.9		77.52
cg00191625	chr22	40021996	-2.107	0.5921	0.000571	0.9	CACNA1I	37.82
cg00143527	chr15	81292171	-0.5709	0.1606	0.000575	0.9	MESDC1	3.45
cg13153942	chrX	12924247	-7.734	2.176	0.000578	0.9	TLR8	69.69
cg09266113	chr1	54356345	2.476	0.6968	0.00058	0.9	YIPF1	83.76
cg26455542	chr4	122672354	-1.021	0.2875	0.000582	0.9		92.14
cg09852127	chr5	140254845	-2.299	0.6472	0.000582	0.9	PCDHA12	12.62
cg08125821	chr8	114445779	-0.5728	0.1613	0.000583	0.9	CSMD3	3.62
cg27118062	chr17	27053269	-0.7859	0.2214	0.000585	0.9	TLCD1	5.13
cg04630292	chr6	32116994	-0.5572	0.157	0.000589	0.9	PRRT1	4.89
cg04286455	chr5	77803462	-6.157	1.735	0.000591	0.9	LHFPL2	68.45
cg27189087	chr18	56941246	-0.3958	0.1116	0.000595	0.9	RAX	3.91
cg25346720	chr7	73184981	-1.1	0.3104	0.000596	0.9	CLDN3	6.04
cg09275956	chr1	50896251	-0.5136	0.1449	0.000599	0.9		4.28
cg12993791	chr7	100210745	-2.489	0.7037	0.000611	0.9	MOSPD3	41.1
cg20855303	chrX	16965405	-2.475	0.6999	0.000615	0.9	REPS2	23.53
cg03626024	chr12	108524345	-3.26	0.9222	0.000616	0.9	WSCD2	64.49
cg03461851	chr15	62457883	-2.313	0.6543	0.000617	0.9	C2CD4B	18.31
cg03382250	chr11	126471892	-3.644	1.031	0.000618	0.9	KIRREL3	50.68
cg17035539	chr1	229544326	-2.69	0.7625	0.000631	0.9		48.29
cg13742400	chr2	225639708	2.753	0.7806	0.000633	0.9	DOCK10	55.92
cg03340715	chr20	1165404	-2.127	0.6035	0.000637	0.9	C20orf46	16.44
cg07929768	chr2	232055508	-4.167	1.183	0.000642	0.9		39.55
cg14719055	chrX	16889683	-2.558	0.7262	0.000642	0.9	RBBP7	45.65
cg19630667	chr12	52774147	-2.62	0.744	0.000646	0.9	KRT84	19.25
cg05162358	chr10	123408913	1.566	0.445	0.000649	0.9		82.86
cg14165663	chr17	74070269	-2.661	0.756	0.000649	0.9	GALR2	25.84
cg23307680	chr13	38443104	-1.362	0.3871	0.000651	0.9	TRPC4	6.73
cg04874562	chr11	5462540	2.462	0.6999	0.000655	0.9	OR51I1	63.97
cg06158227	chr15	43662311	1.987	0.5652	0.000657	0.9	TUBGCP4	84.51
cg15362957	chr14	97684772	-4.405	1.253	0.000658	0.9		46.37
cg01921059	chr7	116328032	-5.802	1.652	0.000664	0.9	MET	87.07
cg00272903	chr16	28300253	-5.139	1.464	0.000671	0.9		66.79
cg22895420	chr17	47957897	-0.308	0.08779	0.000673	0.9		2.02
cg00706282	chr2	160471856	-1.302	0.3711	0.000677	0.9	BAZ2B	7.99
cg26937310	chrX	102531708	-1.974	0.5628	0.000677	0.9	TCEAL5	18.83
cg13629586	chr14	103550918	-2.555	0.7287	0.000678	0.9		63.04
cg25534294	chr2	155554931	-3.223	0.919	0.000678	0.9	KCNJ3	11.9
cg21344215	chr2	27851972	-0.3898	0.1112	0.00068	0.9	GPN1	2.49
cg24145109	chr1	5806951	7.909	2.257	0.000682	0.9		56.7
cg26045043	chr18	74535969	-2.278	0.6501	0.000684	0.9	ZNF236	41.27
cg13042575	chr12	65066768	-1.935	0.5525	0.000688	0.9	RASSF3	12.31
cg10637425	chr17	79008593	-1.721	0.4914	0.000689	0.9	BAIAP2	9.48
cg17272868	chr1	229516745	-1.084	0.3096	0.000691	0.9		94.31
cg00124213	chr4	37977849	0.8861	0.2531	0.000692	0.9	TBC1D1	92.25
cg10092770	chr20	61668397	-2.856	0.8161	0.000695	0.9	NCRNA00029	30.85
cg08692733	chr10	112404738	-1.301	0.3719	0.000696	0.9	RBM20	7.7
cg13793478	chr9	109039	-1.3	0.3716	0.000696	0.9		8.59
cg22640233	chr11	132864113	-0.6533	0.1871	0.000711	0.9	OPCML	4.29
cg22488583	chr7	92463767	-0.7418	0.2125	0.000713	0.9	CDK6	5.87
cg01375285	chr2	85843044	-1.938	0.5553	0.000716	0.9	USP39	10.67
cg03067403	chr11	8954598	-2.244	0.6431	0.000718	0.9	C11orf16	69.41
cg09155997	chr15	28351619	-2.253	0.6457	0.000718	0.9		10.82
cg15463135	chr19	37099702	1.142	0.3274	0.000722	0.9	ZNF382	90.56
cg13675469	chr1	174992539	-0.23	0.06598	0.000724	0.9	MRPS14	1.8
cg20480274	chr17	27313125	-4.521	1.297	0.000726	0.9	SEZ6	43.48
cg24608087	chrX	118406911	-2.981	0.8553	0.000727	0.9		60.42
cg25276694	chr1	11708949	-0.5778	0.1658	0.000729	0.9	FBXO2	3.9
cg25440893	chr15	35091802	-2.288	0.6565	0.00073	0.9		30.6
cg09657538	chr4	89445094	-1.512	0.4339	0.000731	0.9	PIGY	9.33
cg24324441	chr3	158519002	-2.267	0.6512	0.000737	0.9	MFSD1	16.36
cg14253951	chr8	128746479	-0.6462	0.1856	0.000738	0.9		5.74
cg05915316	chr13	112710548	-0.8172	0.2348	0.00074	0.9		5.42
cg03554925	chr12	132102981	-2.152	0.6184	0.00074	0.9		24.63
cg06788278	chr1	178693891	-1.999	0.5743	0.000741	0.9	RALGPS2	41.95
cg18328755	chr1	34643106	-1.338	0.3847	0.000743	0.9	C1orf94	9.63
cg08823577	chr4	985606	0.8708	0.2505	0.00075	0.9	IDUA	92.7
cg20181254	chr12	53693359	-0.7482	0.2153	0.000753	0.9	C12orf10	5.57
cg02682050	chr4	7591767	2.281	0.6564	0.000754	0.9	SORCS2	65.11
cg21120951	chr4	152611527	-4.958	1.427	0.000755	0.9	PET112L	75.21
cg04724540	chr1	166916762	-1.238	0.3563	0.000756	0.9	ILDR2	19.54
cg25041901	chr10	134000400	-0.6643	0.1913	0.00076	0.9	DPYSL4	3.91
cg03357547	chr19	51165207	-3.442	0.9912	0.000761	0.9	SHANK1	69.65
cg10791035	chr13	28527650	-1.76	0.5069	0.000761	0.9		18.51
cg05068951	chr14	95722106	-3.536	1.019	0.000762	0.9	CLMN	48.6
cg21626735	chr13	19692609	-2.082	0.5999	0.000763	0.9	DKFZp686A1627	85.43
cg20950932	chrX	122317633	-1.848	0.5324	0.000765	0.9	GRIA3	19.32
cg07747133	chr3	181428307	-1.619	0.4664	0.000765	0.9	SOX2OT	12.6
cg07183060	chr2	32288561	-1.143	0.3294	0.000766	0.9	SPAST	7.66
cg26218753	chr17	45183984	2.175	0.6271	0.000768	0.9		79.83
cg15586439	chr4	164264520	-1.339	0.3859	0.000769	0.9	NPY5R	12.61
cg06645952	chr11	14402556	-2.217	0.6393	0.00077	0.9		16.34
cg16536824	chr6	46703504	-2.089	0.6024	0.000771	0.9	PLA2G7	30.48
cg02270332	chr6	106475062	-14.09	4.065	0.000775	0.9		51.64
cg13741781	chr14	106408885	3.682	1.062	0.000776	0.9		53.4
ch.1.93382935F	chr1	93610347	-1.135	0.3276	0.000777	0.9		10.09
cg07607523	chr10	21797130	1.651	0.4764	0.000778	0.9		84.62
cg03623835	chr3	190040974	-2.261	0.6528	0.000781	0.9	CLDN1	21.24
cg06343355	chr6	29521023	-2.852	0.8234	0.000783	0.9		28.05
cg04617786	chr8	33342231	-0.4228	0.1221	0.000784	0.9	MAK16	4.29
cg18056600	chr17	4642047	-0.8298	0.2397	0.000787	0.9	ZMYND15	5.33
cg19645221	chr14	38058284	-1.054	0.3044	0.000787	0.9		7.09
cg10817441	chr6	32823728	1.728	0.4993	0.000787	0.9	PSMB9	90.77
cg03055737	chr13	111365026	-0.308	0.08901	0.00079	0.9	ING1	2.46
cg25800765	chr12	85673347	-0.6448	0.1863	0.00079	0.9	ALX1	5.8
cg01727431	chr1	871057	-6.173	1.784	0.000791	0.9	SAMD11	53.9
cg08437570	chr10	104195699	-0.784	0.2268	8e-04	0.9	MIR146B	6.46
cg01940708	chr17	29721727	-1.435	0.4151	0.000801	0.9	RAB11FIP4	15.08
cg04819775	chr5	87974436	-1.307	0.3782	0.000803	0.9	LOC645323	16.43
cg01911386	chr8	620858	1.924	0.5571	0.000809	0.9	ERICH1	82.53
cg26427308	chr2	238475416	-2.573	0.7454	0.000812	0.9	PRLH	58.69
cg09756089	chr11	14996997	-1.328	0.3848	0.000813	0.9		12.2
cg19889780	chr2	73114144	-1.889	0.5473	0.000814	0.9	SPR	22.34
cg19741660	chr14	100631897	-4.248	1.232	0.000825	0.9		65.03
cg23818888	chr10	79687200	-1.417	0.4114	0.000836	0.9	LOC100128292	13.95
cg10883621	chr2	26624604	-2.09	0.607	0.000837	0.9	C2orf39	34.93
cg08554860	chr4	7512177	-2.745	0.7977	0.000844	0.9	SORCS2	49.31
cg19286437	chr10	88428117	-3.579	1.041	0.000849	0.9	LDB3	78.07
cg26918279	chr16	86542693	-0.3498	0.1017	0.000849	0.9	FOXF1	3.04
cg05123845	chr4	104918078	-4.524	1.316	0.000852	0.9		52.25
cg00625949	chr12	87119199	-2.967	0.863	0.000853	0.9	MGAT4C	81.17
cg14091230	chr9	138152765	-2.474	0.7196	0.000853	0.9		64.89
cg07106490	chr16	19895578	-0.4818	0.1402	0.000854	0.9	GPRC5B	4.16
cg03444838	chr10	1156482	1.878	0.5465	0.000858	0.9	WDR37	88.81
cg22935450	chr17	38465393	-1.468	0.4274	0.000858	0.9	RARA	14.08
cg06038342	chr13	114864808	-4.758	1.386	0.000863	0.9	RASA3	85.94
cg16663674	chr11	62622834	2.184	0.6367	0.000874	0.9	SNORD27	10.85
cg09154639	chr20	55925570	1.568	0.4572	0.000878	0.9	RAE1	83.79
cg22841667	chr11	8705620	5.199	1.516	0.000879	0.9	RPL27A	38.67
cg26700407	chr16	22167861	1.549	0.4521	0.000885	0.9	VWA3A	86.7
cg03012028	chr7	30739812	-2.846	0.8311	0.000889	0.9		49.61
cg13668471	chr9	34577064	-1.871	0.5465	0.000894	0.9	CNTFR	17.27
cg03440762	chr5	174158195	-4.933	1.441	0.000894	0.9		47.36
cg01469847	chr11	1771930	-3.013	0.8805	0.000897	0.9	HCCA2	33.59
cg22113807	chr20	3140865	-2.757	0.806	0.000902	0.9	UBOX5	16.97
cg19143950	chr20	1974843	-0.6565	0.192	0.000904	0.9	PDYN	6.44
cg15950665	chr7	35077767	-0.2722	0.07962	0.000908	0.9	DPY19L1	2.02
cg15335669	chr15	22546908	-4.838	1.415	0.000908	0.9		83.16
cg01835725	chr3	52002500	-1.833	0.5361	0.00091	0.9	PCBP4	32.5
cg00860225	chr17	27313157	-2.366	0.6924	0.000911	0.9	SEZ6	17.49
cg21027599	chr6	159639549	1.269	0.3715	0.000913	0.9	FNDC1	90.27
cg01654560	chr11	131780046	-2.652	0.7761	0.000914	0.9	NTM	64.2
cg10173932	chr12	130950761	-1.701	0.4979	0.000917	0.9	RIMBP2	87.29
cg06554535	chr11	12399973	-1.91	0.5592	0.000918	0.9	PARVA	19.51
cg21923442	chr11	30607993	-0.3307	0.09683	0.00092	0.9	MPPED2	2.67
cg06378976	chr6	41703613	-1.767	0.5175	0.000923	0.9	TFEB	28.67
cg05614346	chr5	176858608	3.231	0.9473	0.000931	0.9	GRK6	15.4
cg20280492	chr16	32489820	-2.094	0.6145	0.000939	0.9		36.31
cg09912512	chr22	42761285	-3.303	0.9691	0.00094	0.9		33.84
cg10797197	chr20	57444000	-3.097	0.9088	0.00094	0.9	GNAS	44.48
cg20941855	chr3	111718457	-4.278	1.256	0.000943	0.9	TAGLN3	31.47
cg13173552	chr1	16091599	-1.99	0.5842	0.000944	0.9	FBLIM1	57.28
cg05200057	chr5	139172852	-2.215	0.6502	0.000945	0.9		78.97
cg19598584	chr7	27142810	-1.733	0.509	0.000947	0.9	HOXA2	9.68
cg13710816	chr19	8478019	-0.6133	0.1801	0.000949	0.9	MARCH2	4.54
cg08539991	chr19	36203832	2.564	0.7532	0.000953	0.9	ZBTB32	78.67
cg06561366	chr12	56727304	-1.345	0.3952	0.000953	0.9	PAN2	10
cg25433595	chrX	100183764	-1.816	0.5335	0.000953	0.9	XKRX	31.38
cg02357336	chr1	87617142	-0.8866	0.2605	0.000955	0.9	LOC339524	8.17
cg05928290	chr14	54418728	-4.233	1.244	0.000956	0.9	BMP4	83.71
cg11178170	chr4	184427252	-0.4301	0.1264	0.000957	0.9	ING2	2.64
cg19801556	chr17	72733450	-0.3303	0.09713	0.000964	0.9	RAB37	2.14
cg13998093	chr17	44896877	0.4577	0.1346	0.000968	0.9	WNT3	3.67
cg12640937	chr11	44117231	-0.4002	0.1178	0.000969	0.9	EXT2	2.71
cg10783774	chr12	58176443	-0.4228	0.1244	0.00097	0.9	TSFM	3.45
cg18743287	chr19	55575837	-4.419	1.301	0.000978	0.9	RDH13	70.55
cg10052922	chrX	138276904	-1.578	0.4647	0.000979	0.9	FGF13	10.15
cg19067730	chr20	44518824	-1.608	0.4737	0.00098	0.9	CTSA	17.1
cg15189104	chr8	145687562	-0.9335	0.275	0.000983	0.9	CYHR1	6.12
cg25106635	chr16	2510001	-0.7164	0.211	0.000983	0.9	C16orf59	7.65
cg14059921	chr9	34628952	-1.418	0.4179	0.000986	0.9	ARID3C	20.04
cg25534601	chr6	168198163	-5.04	1.485	0.000987	0.9	C6orf123	36.92
cg13834844	chr10	102415320	-0.4379	0.1291	0.000989	0.9		3.13
cg02523018	chr10	101945402	-0.5608	0.1653	0.00099	0.9	ERLIN1	4.38
cg27172893	chr6	30882255	-1.188	0.3501	0.00099	0.9	VARS2	9.72
cg04194821	chr14	34407432	1.75	0.5159	0.00099	0.9	EGLN3	87.82
cg25921112	chr10	125415455	-2.392	0.7051	0.000991	0.9		21.83
cg20591695	chr17	62965512	-4.788	1.411	0.000991	0.9	FLJ32065	57.58
cg13980799	chr10	119000215	-2.983	0.8796	0.000994	0.9	SLC18A2	58.03
cg06855983	chr19	13984313	-4.102	1.21	0.000996	0.9	MIR181C	20.55
cg20270775	chr3	28282967	-2.41	0.7109	0.000997	0.9	CMC1	21.05
cg15910486	chr5	142783621	-0.8835	0.2606	0.000997	0.9	NR3C1	5.06
cg18428516	chr5	100238819	0.4784	0.1412	0.001	0.9	ST8SIA4	3.88
cg24743423	chrX	8701002	-3.161	0.933	0.001	0.9	KAL1	14.5
cg15012468	chr1	205539221	-3.63	1.071	0.001	0.9	MFSD4	64.2
cg23267890	chr11	2464970	-2.472	0.73	0.00101	0.9	KCNQ1	52.73
cg04892447	chr16	87429184	1.432	0.4229	0.00101	0.9	MAP1LC3B	87.22
cg02256576	chr16	66995192	-2.071	0.6123	0.00102	0.9	CES3	29.9
cg06985993	chr16	30040055	-2.456	0.7266	0.00103	0.9	FAM57B	17.62
cg00526032	chr2	1204055	-1.248	0.3692	0.00103	0.9	SNTG2	89.16
cg26665224	chr12	85305087	-1.01	0.2987	0.00103	0.9	SLC6A15	7.11
cg10118968	chr17	57407572	4.001	1.184	0.00103	0.9	YPEL2	20.68
cg10125599	chr8	23383495	-2.327	0.6887	0.00103	0.9		83.58
cg06517489	chr11	22359333	-0.3973	0.1176	0.00103	0.9	SLC17A6	3.94
cg11194925	chr14	37129602	-3.361	0.9954	0.00104	0.9	PAX9	17.39
cg25317157	chr10	128165040	-3.088	0.9145	0.00104	0.9	C10orf90	39.82
cg07711556	chr10	111767584	-1.363	0.4037	0.00104	0.9	ADD3	10.78
cg26539023	chr1	201369031	-1.557	0.4612	0.00104	0.9	LAD1	15.37
cg07041748	chr16	30023780	-3.158	0.9355	0.00104	0.9	DOC2A	56.26
cg13564742	chr9	100614879	-1.383	0.4097	0.00105	0.9	FOXE1	11.03
cg03921529	chr13	24040391	-1.146	0.3397	0.00105	0.9		7.46
cg24286765	chr3	137361532	-2.705	0.8017	0.00105	0.9		17.11
cg23521507	chr14	52519112	1.104	0.3273	0.00105	0.9	NID2	90.7
cg10559803	chr1	178693897	-1.825	0.5411	0.00106	0.9	RALGPS2	39
cg17544952	chr7	15725196	-0.6504	0.1929	0.00106	0.9	MEOX2	4.83
cg12757705	chr1	24645802	-0.5455	0.1618	0.00106	0.9	GRHL3	4.7
cg11940285	chr3	129693385	-1.027	0.3048	0.00107	0.9	TRH	6.4
cg22535849	chr7	4118583	-15.02	4.458	0.00107	0.9	SDK1	75.2
cg17583504	chr19	49669542	-6.352	1.886	0.00107	0.9	TRPM4	56.54
cg23254302	chr19	4531722	-2.329	0.6918	0.00108	0.9	PLIN5	50.36
cg03855656	chr22	42896105	-2.397	0.7123	0.00108	0.9	SERHL	47.72
cg08813325	chr4	7699611	-1.98	0.5884	0.00108	0.9	SORCS2	32.41
cg10881773	chr7	95726958	-1.493	0.4438	0.00108	0.9	DYNC1I1	89.69
cg10153082	chr10	3190401	1.277	0.3798	0.00109	0.9	PITRM1	88.15
cg25696974	chr6	33396405	-1.508	0.4487	0.00109	0.9	SYNGAP1	11.71
cg04635635	chr15	30163726	-3.582	1.066	0.0011	0.9		65.55
cg21517158	chr17	80889693	1.039	0.3093	0.00111	0.9	TBCD	89.97
cg03258749	chr1	151040405	-6.86	2.043	0.00111	0.9	MLLT11	78.79
cg04890137	chr12	63066770	1.126	0.3355	0.00111	0.9	PPM1H	90.84
cg06931446	chr19	7459819	-0.5405	0.161	0.00111	0.9	ARHGEF18	3.34
cg25791279	chr22	32026902	-2.364	0.7044	0.00112	0.9	PISD	10.07
cg06333435	chr8	22102724	-0.7475	0.2228	0.00112	0.9	POLR3D	4.1
cg18200150	chr17	30822561	-10.34	3.081	0.00112	0.9	MYO1D	59.51
cg05743278	chr7	129709803	-1.587	0.4731	0.00112	0.9	KLHDC10	9.32
cg27422507	chr18	29080265	-1.948	0.5808	0.00112	0.9	DSG2	37.35
cg26526397	chr7	155700304	1.896	0.5652	0.00112	0.9		73.7
cg15275625	chr3	13343118	-1.286	0.3836	0.00112	0.9		8.44
cg07483408	chr16	83967545	-5.725	1.708	0.00113	0.9		83.53
cg14700684	chr8	22086413	-3.38	1.008	0.00113	0.9	PHYHIP	64.52
cg02345747	chr3	182879754	-1.73	0.516	0.00113	0.9	LAMP3	15.99
cg18861753	chr5	178014801	-4.649	1.387	0.00113	0.9	COL23A1	65.42
cg00347863	chr7	94220697	-3.887	1.16	0.00113	0.9	SGCE	58.71
cg08736918	chr1	9241615	-1.163	0.347	0.00113	0.9		6.89
cg02708401	chr3	55521529	-0.7423	0.2215	0.00113	0.9	WNT5A	5.25
cg12422930	chr6	31763285	-0.7618	0.2274	0.00113	0.9	VARS	4.96
cg08979895	chr4	111540126	-2.304	0.6876	0.00114	0.9	PITX2	16.39
cg04174234	chrX	15364248	-2.148	0.6412	0.00114	0.9	FIGF	81.3
cg11801011	chr19	51220537	-2.708	0.8087	0.00114	0.9	SHANK1	61.65
cg00643392	chr19	12946856	-2.266	0.6766	0.00114	0.9	RTBDN	41.55
cg02504327	chr1	33283743	-0.4015	0.1199	0.00114	0.9	YARS	3.92
cg17347941	chr15	79387269	-2.772	0.8281	0.00115	0.9		24.29
cg16199280	chr6	10405499	-3.493	1.044	0.00115	0.9	TFAP2A	32.25
cg15269294	chr5	37371053	-0.4616	0.1379	0.00115	0.9	NUP155	3.95
cg24824917	chr19	1101716	-0.7761	0.2319	0.00115	0.9		6.33
cg26342147	chr10	119295827	-1.063	0.3178	0.00115	0.9	EMX2OS	11.07
cg04629595	chr15	74592566	-2.971	0.8884	0.00116	0.9	CCDC33	31.23
cg24348707	chr14	105958196	-0.5753	0.1721	0.00116	0.9	C14orf80	3.98
cg00919013	chr8	12613847	-4.121	1.233	0.00116	0.9	LONRF1	44.88
cg11651285	chr20	21494762	-1.518	0.4542	0.00116	0.9	NKX2-2	14.36
cg09581049	chr17	42998320	-2.068	0.6187	0.00116	0.9		18.65
cg16616918	chr17	1686627	2.838	0.8491	0.00116	0.9	SMYD4	80.21
cg04981410	chr6	31325427	6.366	1.905	0.00116	0.9	HLA-B	13.99
cg04779999	chr13	37633965	-0.7557	0.2261	0.00117	0.9	FAM48A	8.25
cg26250558	chr4	164415941	-0.7001	0.2096	0.00117	0.9	C4orf43	4.57
cg14026602	chr16	9056723	-1.268	0.3796	0.00117	0.9	USP7	10.26
cg12284521	chr6	34113943	-3.524	1.055	0.00118	0.9		58.04
cg20013177	chr1	30427097	-2.92	0.8748	0.00118	0.9		72.41
cg04878159	chr17	17580647	6.365	1.907	0.00118	0.9		77.52
cg09333471	chr7	24796355	-1.923	0.576	0.00118	0.9	DFNA5	19.91
cg11343534	chr12	122242517	-0.5216	0.1563	0.00118	0.9	SETD1B	3.64
cg23373640	chr14	65696480	-4.515	1.353	0.00118	0.9		24.09
cg17743279	chr7	92463268	-0.2418	0.07245	0.00118	0.9	CDK6	1.98
cg23654821	chr3	39188656	-1.552	0.4649	0.00118	0.9	CSRNP1	10.62
cg26834680	chr1	111814208	-1.016	0.3046	0.00119	0.9		7.19
cg08264885	chr8	22103537	-0.7389	0.2215	0.00119	0.9	POLR3D	5.59
cg20313628	chr2	17700224	-2.314	0.6937	0.00119	0.9	RAD51AP2	80.25
cg26693467	chr10	119304102	-2.307	0.6917	0.00119	0.9	EMX2OS	17.9
cg20925462	chr3	111717806	-0.9194	0.2758	0.0012	0.9	TAGLN3	5.94
cg26684174	chr8	2628628	-5.633	1.69	0.0012	0.9		30.44
cg07003360	chr20	42875708	-0.7951	0.2386	0.0012	0.9	GDAP1L1	4.46
cg02683197	chr6	28174875	-1.729	0.5191	0.00121	0.9		11.86
cg01358993	chr5	87968315	-1.381	0.4146	0.00121	0.9	LOC645323	22.76
cg24902920	chr6	10416373	-0.9469	0.2844	0.00121	0.9	TFAP2A	7.16
cg26483229	chr16	49910634	-0.7195	0.2161	0.00122	0.9		6.11
cg00492873	chr1	35247496	-0.8179	0.2457	0.00122	0.9	GJB3	7.04
cg13986670	chr1	11708792	-3.535	1.063	0.00122	0.9	FBXO2	57.85
cg21565421	chr15	74592665	-2.831	0.8508	0.00122	0.9	CCDC33	38.29
cg26504440	chr12	133344446	-2.676	0.8045	0.00123	0.9		28.52
cg11356547	chr5	32355062	-3.969	1.193	0.00123	0.9	ZFR	43.85
cg08800777	chr2	241077006	-1.971	0.5927	0.00123	0.9	MYEOV2	85.73
cg17480278	chr3	62364834	-1.748	0.5257	0.00124	0.9		13.45
cg23067881	chr12	102036140	-2.233	0.6718	0.00124	0.9	MYBPC1	29.35
cg13345318	chr9	127216008	-0.5029	0.1514	0.00124	0.9	GPR144	4.15
cg01814191	chr12	89744524	-1.547	0.4657	0.00125	0.9	DUSP6	8.09
cg12951488	chr11	115516632	-2.04	0.6143	0.00125	0.9		21.69
cg24257038	chr8	27472385	-0.2918	0.08787	0.00125	0.9	CLU	2.91
cg09841774	chr3	39233997	-1.95	0.5874	0.00125	0.9	XIRP1	65.82
cg08771019	chr6	33283145	-2.947	0.8876	0.00125	0.9	ZBTB22	49.73
cg06216650	chr2	558183	1.766	0.5319	0.00125	0.9		91.51
cg10127573	chr11	129765600	-0.3305	0.09964	0.00126	0.9	NFRKB	2.77
cg12758090	chr15	80543408	-3.766	1.135	0.00127	0.9		42.84
cg08106124	chr4	40926641	-0.6756	0.2037	0.00127	0.9	APBB2	5.7
cg19225688	chr2	218990043	-3.801	1.146	0.00127	0.9	CXCR2	53.03
cg19841859	chr14	23399596	-0.1564	0.04718	0.00127	0.9	PRMT5	1.49
cg03141069	chr1	228463734	-0.8752	0.264	0.00127	0.9	OBSCN	4.68
cg01439670	chr11	76381165	-2.509	0.7568	0.00127	0.9	LRRC32	35.59
cg15780540	chr2	219859170	-1.803	0.5438	0.00127	0.9	CRYBA2	11.28
cg25343227	chr22	42353589	-2.4	0.7242	0.00127	0.9	LOC339674	54.62
cg13947534	chr9	135362421	-4.788	1.445	0.00127	0.9	C9orf171	54.55
cg18555206	chr14	61448125	-0.6491	0.1958	0.00128	0.9	TRMT5	5.75
cg24908802	chr5	144726601	-4.792	1.446	0.00128	0.9		50.73
cg21064641	chr6	153324063	-0.5162	0.1558	0.00128	0.9	MTRF1L	5.61
cg24535176	chr6	133561386	-4.049	1.222	0.00128	0.9	EYA4	73.04
cg01370122	chr2	1858674	-0.6111	0.1845	0.00128	0.9	MYT1L	4.71
cg11785425	chr8	81478222	-1.019	0.3075	0.00128	0.9		7.17
cg05598488	chr1	228154769	6.149	1.856	0.00128	0.9		69.48
cg10950661	chr11	31849156	-1.118	0.3377	0.00129	0.9		6.13
cg17800124	chr19	5913854	1.124	0.3395	0.00129	0.9	CAPS	91.01
cg21604042	chr6	35181401	-1.206	0.3644	0.00129	0.9	SCUBE3	10.68
cg23034922	chr1	149155775	-1.999	0.604	0.00129	0.9		11.63
cg03247245	chr12	67272574	1.998	0.6036	0.00129	0.9		78.2
cg00208967	chr19	10047924	-2.225	0.6725	0.0013	0.9	OLFM2	23.23
cg02433278	chr17	37856230	-1.377	0.4161	0.0013	0.9	ERBB2	8.53
cg02590886	chr7	87848358	-0.7107	0.2148	0.0013	0.9	SRI	6.21
cg17505193	chr1	896310	-0.4272	0.1292	0.0013	0.9	KLHL17	3.21
cg11580948	chr4	81188405	-0.733	0.2216	0.0013	0.9	FGF5	5.23
cg25948445	chr5	154140801	1.812	0.5478	0.00131	0.9	LARP1	11.46
cg12271079	chr10	117997745	-3.889	1.176	0.00131	0.9	GFRA1	82.07
cg01794103	chr15	78342494	0.5169	0.1564	0.00132	0.9	TBC1D2B	3.59
cg17930096	chr5	179961903	0.7732	0.234	0.00132	0.9	CNOT6	94.03
cg02941781	chr2	191045563	-0.441	0.1335	0.00132	0.9	C2orf88	3.33
cg09396217	chr8	108510286	-1.331	0.4032	0.00133	0.9	ANGPT1	10.92
cg12990116	chr6	34433392	-1.259	0.3814	0.00133	0.9	PACSIN1	7.89
cg27037990	chr4	184427250	-0.3883	0.1176	0.00133	0.9	ING2	2.82
cg14733720	chr19	44325004	-2.34	0.7089	0.00133	0.9	LYPD5	16.3
cg05107632	chr11	69482597	0.6476	0.1962	0.00134	0.9	ORAOV1	95.48
cg05532966	chr21	43198797	-2.966	0.8987	0.00134	0.9		39.14
cg01185080	chr15	90543813	-3.314	1.005	0.00134	0.9	ZNF710	24.93
cg22846611	chr20	39969379	-1.283	0.3891	0.00134	0.9	LPIN3	9.84
cg22899869	chrX	133688522	-3.851	1.168	0.00135	0.9		30.86
cg18569335	chr17	40171970	-0.325	0.09856	0.00135	0.9	NKIRAS2	2.82
cg03560660	chr16	22960289	-1.313	0.3981	0.00135	0.9		8.64
cg19969124	chr10	102672220	-0.6846	0.2076	0.00135	0.9	FAM178A	5.72
cg06372962	chr1	173638690	-0.6294	0.1909	0.00135	0.9	ANKRD45	3.12
cg09782833	chr15	23895756	-1.952	0.592	0.00135	0.9		87.84
cg00147009	chr12	75905546	-0.2884	0.08752	0.00135	0.9	KRR1	3.16
cg11917542	chr6	33283158	-2.612	0.7927	0.00136	0.9	ZBTB22	52.46
cg01521154	chr12	26111162	-1.109	0.3365	0.00136	0.9	RASSF8	9.12
cg09015232	chr20	44657115	-3.378	1.025	0.00136	0.9	SLC12A5	64.41
cg05692422	chrX	42637044	2.741	0.832	0.00136	0.9	PPP1R2P9	87.43
cg03217744	chr5	87437228	-0.7755	0.2354	0.00136	0.9		7.37
cg16792071	chr10	134842795	-1.97	0.598	0.00136	0.9		71.87
cg02914501	chr2	63814964	-1.623	0.4927	0.00136	0.9	C2orf86	10.9
cg08819647	chr8	22086441	-2.055	0.6239	0.00137	0.9	PHYHIP	30.8
cg24966363	chr8	8932588	-1.027	0.3119	0.00137	0.9		9.96
cg01719832	chr1	11752772	-1.966	0.5973	0.00137	0.9	MAD2L2	21.83
cg10925991	chr4	40324096	-2.742	0.8331	0.00137	0.9		23.06
cg23721088	chr10	80955256	1.923	0.5844	0.00137	0.9	ZMIZ1	10.74
cg08312412	chr5	141443781	-1.663	0.5053	0.00138	0.9		28.92
cg16899306	chr6	32732585	5.333	1.621	0.00138	0.9	HLA-DQB2	89.62
cg00369351	chr6	26458121	0.2728	0.08294	0.00138	0.9	BTN2A1	2.41
cg26077454	chr14	95240500	-1.41	0.429	0.00139	0.9		13.74
cg04305870	chr14	75725648	-0.7924	0.241	0.00139	0.9		7.07
cg14867085	chr11	17623131	-3.405	1.036	0.00139	0.9		33.22
cg24889998	chr1	154475688	-2.091	0.6367	0.0014	0.9	TDRD10	70.16
cg09511477	chr7	99964511	3.294	1.003	0.00141	0.9	PILRB	83.56
cg17051623	chr1	23810250	-0.3645	0.111	0.00141	0.9	ASAP3	3.34
cg22618215	chr3	62354489	-1.622	0.4946	0.00143	0.9		30.09
cg21684654	chr7	100203651	-2.118	0.6457	0.00143	0.9	PCOLCE	60.9
cg26174583	chr6	1392624	-3.395	1.035	0.00143	0.9	FOXF2	45.03
cg06015036	chr11	32914618	-0.7926	0.2418	0.00143	0.9	QSER1	5.84
cg06354392	chr2	176970064	-0.855	0.261	0.00144	0.9		7.3
cg19939130	chr1	158978468	1.847	0.5639	0.00144	0.9	IFI16	77.21
cg26607785	chr17	45810424	-1.13	0.3451	0.00144	0.9	TBX21	14.28
cg10378927	chr19	52777016	1.189	0.3629	0.00145	0.9	ZNF766	87.25
cg13723431	chr5	1444395	-4.073	1.244	0.00145	0.9	SLC6A3	69.74
cg14279007	chr1	38512588	-0.9354	0.2856	0.00145	0.9	POU3F1	4.83
cg15933823	chr7	149571373	0.6167	0.1883	0.00145	0.9	ATP6V0E2	5.22
cg07610192	chr2	131130423	0.4782	0.1461	0.00145	0.9	PTPN18	2.97
cg04342955	chr16	12995296	-0.4343	0.1327	0.00146	0.9	SHISA9	4.97
cg02779429	chr16	88753010	-0.6343	0.1938	0.00146	0.9	MGC23284	3.39
cg22409223	chr3	130465572	0.3716	0.1135	0.00146	0.9	PIK3R4	3.33
cg17283022	chr1	182361509	-3.16	0.9657	0.00146	0.9	GLUL	10.37
cg03534031	chr5	139139105	-4.369	1.335	0.00146	0.9		39.85
cg20176098	chr3	177877649	-3.339	1.02	0.00146	0.9		58.74
cg22697574	chr1	34642605	-1.326	0.4052	0.00146	0.9	C1orf94	7.98
cg01942776	chr14	30920008	-1.11	0.3394	0.00147	0.9		89.68
cg24362923	chr10	103985861	-0.5559	0.17	0.00147	0.9	ELOVL3	4.17
cg02967428	chr8	104510754	-1.328	0.4061	0.00147	0.9		8.5
cg18390345	chr10	98939912	-2.152	0.6579	0.00147	0.9	SLIT1	36.73
cg27057022	chr16	54227790	-2.44	0.7462	0.00147	0.9		28.66
cg23741520	chr15	83954231	-2.372	0.7255	0.00147	0.9	BNC1	37.31
cg21348975	chr12	48724119	-1.478	0.4522	0.00147	0.9		7.76
cg13946341	chr9	128799328	-2.377	0.7273	0.00148	0.9		16.49
cg14563949	chr12	132919331	-1.285	0.3933	0.00148	0.9		11.75
cg08188886	chr14	105633697	-1.719	0.5262	0.00148	0.9	JAG2	42.37
cg19314352	chr17	38501397	-1.094	0.3347	0.00148	0.9	RARA	9.24
cg07537370	chr2	27531124	-2.792	0.8548	0.00149	0.9	UCN	48.54
cg05128808	chr12	95044446	-0.3606	0.1104	0.00149	0.9	TMCC3	4.52
cg26948274	chr5	1201698	-2.603	0.7972	0.00149	0.9	SLC6A19	68.19
cg01090482	chr5	139365336	-2.217	0.679	0.00149	0.9	NRG2	32.58
cg03781262	chr19	58879871	-3.761	1.152	0.00149	0.9	ZNF837	87.08
cg25801988	chr20	9487423	-1.367	0.4189	0.0015	0.9		19.82
cg08288703	chr11	62783482	-2.302	0.7054	0.0015	0.9	SLC22A8	52.5
cg07060551	chr19	51198381	-0.91	0.2789	0.00151	0.9	SHANK1	6.4
cg13775054	chr21	47648555	-0.5503	0.1687	0.00151	0.9	LSS	3.13
cg03085312	chr17	38465281	-1.737	0.5324	0.00151	0.9	RARA	18.38
cg23657179	chr10	77165025	-4.179	1.281	0.00151	0.9	C10orf41	21.5
cg12351433	chr2	48982957	-1.9	0.5826	0.00151	0.9	LHCGR	15.46
cg02638589	chr15	72477069	-1.685	0.5168	0.00151	0.9	GRAMD2	33.58
cg18723560	chr19	51228831	-1.143	0.3508	0.00152	0.9	CLEC11A	7.28
cg08320659	chr6	26088202	-0.7937	0.2435	0.00152	0.9	HFE	6.85
cg26277456	chr15	78799887	-0.3244	0.09956	0.00152	0.9	AGPHD1	2.79
cg05362467	chr2	71295490	-0.6241	0.1915	0.00153	0.9	NAGK	5.29
cg03800939	chr11	124933814	-3.045	0.9346	0.00153	0.9	SLC37A2	28.93
cg07169834	chr17	34257462	-0.6842	0.2101	0.00153	0.9	RDM1	5.18
cg27106909	chr16	30106897	1.93	0.5927	0.00154	0.9	YPEL3	33.19
cg06214925	chr4	109092628	-0.8049	0.2472	0.00154	0.9	LOC641518	5.64
cg10378459	chr1	4482786	-2.427	0.7457	0.00154	0.9	LOC284661	34.34
cg01606023	chr12	57613744	-1.121	0.3443	0.00154	0.9	NXPH4	7.17
cg17926328	chr3	115724567	-0.7872	0.2419	0.00154	0.9	LSAMP	92.24
cg25551661	chr18	11851326	-0.2603	0.08	0.00155	0.9	GNAL	2.4
cg16729690	chr8	28351217	-0.5965	0.1834	0.00155	0.9	FZD3	4.47
cg11880646	chr11	61638900	-1.129	0.3471	0.00156	0.9		8.43
cg12598635	chr4	819227	-0.6521	0.2005	0.00156	0.9	CPLX1	3.21
cg19907366	chr19	526507	-2.32	0.7135	0.00156	0.9		46.21
cg04041568	chr12	132979486	-2.824	0.8689	0.00156	0.9		75.49
cg07757183	chr8	756943	-4.228	1.301	0.00156	0.9		25.15
cg15830864	chr1	44877749	2.916	0.8973	0.00156	0.9	RNF220	91.41
cg20870000	chr8	38584896	1.801	0.5542	0.00157	0.9	TACC1	87.43
cg05933803	chr17	27895641	-0.2259	0.06951	0.00157	0.9	TP53I13	2.28
cg20501434	chr22	30868167	-3.069	0.9444	0.00157	0.9	SEC14L3	72.92
cg00248861	chr4	1986542	9.918	3.053	0.00158	0.9	WHSC2	82.49
cg20142018	chr10	98144512	-1.749	0.5385	0.00158	0.9	TLL2	47.1
cg20639396	chr6	128839906	-4.08	1.256	0.00158	0.9	PTPRK	43.53
cg05857203	chr15	77197931	-1.345	0.4143	0.00158	0.9		23.55
cg00110785	chr7	45927947	-1.806	0.5563	0.00159	0.9	IGFBP1	26.32
cg08353915	chr9	33511604	-0.9297	0.2864	0.00159	0.9	SUGT1P1	91.86
cg05647720	chr2	231900986	1.541	0.4749	0.00159	0.9	C2orf72	85.97
cg22784386	chr6	100903817	-1.587	0.489	0.00159	0.9	SIM1	11.83
cg18521925	chr6	110798323	-1.183	0.3646	0.00159	0.9	SLC22A16	87.83
cg04423727	chr17	46828820	-1.16	0.3576	0.00159	0.9		9.26
cg26499363	chr17	46796119	-0.9902	0.3052	0.00159	0.9		7.16
cg03349582	chr5	2206868	-2.57	0.7923	0.0016	0.9		18.01
cg17178218	chr1	7352249	1.579	0.487	0.0016	0.9	CAMTA1	88.28
cg00352576	chr9	135454197	-2.191	0.6758	0.0016	0.9		48.04
cg11299168	chr3	98241927	-0.3438	0.106	0.00161	0.9	CLDND1	2.39
cg03399199	chr1	32671884	-2.428	0.749	0.00161	0.9	IQCC	26.86
cg27636676	chr1	165322606	-4.214	1.3	0.00161	0.9	LMX1A	26.6
cg01812599	chr10	103043991	-2.062	0.6365	0.00162	0.9		16.91
ch.2.154144R	chr2	5374307	-1.162	0.3588	0.00162	0.9		12.31
cg07850246	chr11	4599637	-3.285	1.014	0.00162	0.9	C11orf40	72.54
cg10812508	chr19	12946465	-1.769	0.5462	0.00162	0.9	RTBDN	14.06
cg14741939	chr3	147127137	-0.7787	0.2404	0.00162	0.9	ZIC1	7.08
cg23805594	chr1	221933302	1.555	0.4803	0.00163	0.9		87.95
cg13930544	chr1	247694061	-5.205	1.609	0.00164	0.9	LOC148824	80.97
cg01509464	chr14	36994153	-0.894	0.2763	0.00164	0.9		6.35
cg22084642	chr3	52351963	-1.301	0.402	0.00164	0.9	DNAH1	9.35
cg20382081	chr7	99512905	0.8967	0.2772	0.00164	0.9	TRIM4	90.76
cg14158558	chr2	206585563	1.016	0.3142	0.00165	0.9	NRP2	91.16
cg04075184	chr2	122290763	2.045	0.6327	0.00166	0.9	CLASP1	76.34
cg26920327	chr19	41035836	-3.579	1.107	0.00166	0.9	SPTBN4	48.67
cg04835383	chr6	28888029	0.9634	0.2982	0.00166	0.9	TRIM27	92.49
cg12187657	chr7	143059271	-0.2174	0.06728	0.00167	0.9	FAM131B	2.08
cg14028140	chr22	39953985	0.754	0.2334	0.00167	0.9		3.87
cg10137010	chr17	3462438	-2.177	0.6738	0.00167	0.9	TRPV3	48.7
cg24690946	chr3	46607965	-1.373	0.4251	0.00167	0.9	LRRC2	16.83
cg05233324	chr2	8628196	-2.94	0.9108	0.00168	0.9		47.1
cg18263397	chrX	111327399	-2.584	0.8005	0.00168	0.9	TRPC5	53.87
cg07026904	chr11	114832606	-3.502	1.085	0.00169	0.9		70.53
cg15221203	chr7	33168625	-0.5126	0.1589	0.00169	0.9	BBS9	4.82
cg22108374	chr15	74557527	-2.044	0.634	0.0017	0.9	CCDC33	38.59
cg08134301	chr20	46415506	-1.119	0.3472	0.0017	0.9	SULF2	11.29
cg16734549	chr17	43488551	-2.206	0.6844	0.00171	0.9	ARHGAP27	47.41
cg06514003	chr17	40330907	-2.773	0.8605	0.00171	0.9	KCNH4	43.96
cg21449897	chr1	14761770	-2.717	0.8433	0.00171	0.9		69.37
cg09919570	chr16	49311782	-1.1	0.3414	0.00171	0.9		7.46
cg12247968	chr13	72441711	-1.921	0.5962	0.00172	0.9	DACH1	21.01
cg07046369	chr10	102586254	-1.786	0.5544	0.00172	0.9	PAX2	13.38
cg00375448	chr10	92980276	-0.9732	0.3022	0.00172	0.9	PCGF5	8.69
cg07979106	chr13	98086433	-0.3692	0.1147	0.00172	0.9	RAP2A	2.2
cg03199926	chr20	60860733	-7.615	2.365	0.00173	0.9	OSBPL2	55.53
cg08896715	chr6	31166097	-0.3774	0.1173	0.00173	0.9	HCG27	3.2
cg14579389	chr15	43889864	-3.217	0.9994	0.00173	0.9	CKMT1B	83.88
ch.17.29716121R	chr17	32692008	-0.9298	0.2889	0.00173	0.9		6.18
cg12093241	chr6	157465138	1.631	0.5069	0.00173	0.9	ARID1B	87.82
cg00446925	chr8	41348205	-0.8759	0.2722	0.00174	0.9	GOLGA7	5.11
cg13982454	chr15	56034020	1.63	0.5065	0.00174	0.9	PRTG	10.46
cg10376053	chr6	33282867	-2.727	0.8477	0.00174	0.9	ZBTB22	32.91
cg24616708	chr13	53775636	-1.78	0.5534	0.00174	0.9		38.46
cg03954991	chr1	36916605	-2.945	0.9155	0.00174	0.9	OSCP1	18.55
cg22929859	chr12	114835179	-1.214	0.3774	0.00174	0.9	TBX5	10.86
cg19402483	chr22	36806001	-2.674	0.8313	0.00174	0.9		14.31
cg11441148	chr15	65824328	1.443	0.4488	0.00174	0.9	PTPLAD1	85.68
cg00422347	chr4	87813773	-0.9238	0.2873	0.00174	0.9	C4orf36	6.7
cg09169779	chr13	20751710	-4.689	1.458	0.00175	0.9		49.17
cg01447112	chr7	6703803	-0.7617	0.2369	0.00175	0.9		3.56
cg20110349	chr6	28183414	-4.826	1.501	0.00175	0.9	LOC222699	41.23
ch.7.3114411F	chr7	148859697	-0.7873	0.245	0.00176	0.9	ZNF398	8.37
cg25771195	chr16	58163814	-2.4	0.7468	0.00176	0.9	C16orf80	47.09
cg09857513	chr7	120969044	-1.494	0.4651	0.00177	0.9	WNT16	23.14
cg13240017	chr1	230777744	-0.4277	0.1332	0.00177	0.9	COG2	3.5
cg17006282	chr19	5689943	-3.09	0.962	0.00177	0.9	RPL36	59.1
cg08360631	chr17	46184579	-0.5494	0.1711	0.00177	0.9	SNX11	4.49
cg12793123	chr22	24823554	1.334	0.4155	0.00177	0.9	ADORA2A	6.37
cg10825234	chr4	1041061	-3.754	1.169	0.00178	0.9		84.85
cg15440376	chr4	188101115	-2.681	0.8353	0.00178	0.9		21.67
cg22041190	chr11	125037348	-1.426	0.4444	0.00178	0.9	PKNOX2	8.19
cg02411009	chr12	34522534	-3.489	1.087	0.00178	0.9		39.8
cg26731131	chr11	128553855	1.955	0.6094	0.00179	0.9		61.01
cg14652403	chr4	993803	-2.736	0.853	0.00179	0.9	IDUA	65.97
cg21547982	chr3	66023480	-0.8473	0.2643	0.0018	0.9	MAGI1	4.91
cg14323199	chr17	60705839	0.9084	0.2834	0.0018	0.9	MRC2	4.93
cg26571127	chr19	12952280	-1.574	0.4909	0.0018	0.9	MAST1	11.65
cg25110757	chr14	95065642	-1.556	0.4856	0.00181	0.9		14.41
cg10949706	chr5	87984861	-0.9539	0.2978	0.00181	0.9		8.73
cg00232832	chr15	30163660	-3.339	1.042	0.00182	0.9		68.01
cg00583328	chr8	41753348	-1.653	0.5162	0.00182	0.9	ANK1	29.15
cg27478863	chr13	50783080	-1.464	0.4571	0.00182	0.9		9.19
cg18352793	chr22	22210625	1.193	0.3723	0.00182	0.9	MAPK1	85.45
cg00426310	chr5	139030390	-1.663	0.5193	0.00182	0.9	CXXC5	20.91
cg02467073	chr17	1732572	-3.4	1.062	0.00183	0.9	RPA1	28.19
cg22713630	chrX	71529586	-2.868	0.8959	0.00183	0.9		35.99
cg01935060	chr1	85040339	-1.138	0.3556	0.00183	0.9	CTBS	7.42
cg12586594	chr19	54372709	-0.2946	0.09203	0.00183	0.9	MYADM	2.94
cg10409753	chr6	76655983	-2.476	0.7737	0.00184	0.9	IMPG1	44.09
cg18542377	chr19	4172961	-0.8198	0.2562	0.00184	0.9	CREB3L3	9.21
cg02905830	chr22	48970871	-1.951	0.6098	0.00184	0.9	FAM19A5	13.04
cg06312846	chr6	1410167	-3.204	1.001	0.00184	0.9		24.12
cg23617327	chr9	16871185	-0.4685	0.1464	0.00184	0.9	BNC2	3.52
cg09039685	chr10	59949191	-3.987	1.246	0.00184	0.9		68.85
cg14553705	chr5	55347056	3.525	1.102	0.00184	0.9		19.45
cg10894072	chr1	51985215	-1.061	0.3317	0.00184	0.9	EPS15	8.6
cg17334266	chr7	158050952	7.554	2.362	0.00184	0.9	PTPRN2	91.83
cg25358289	chr5	140012728	-2.335	0.7302	0.00185	0.9	CD14	15.51
cg01008919	chrX	70364646	-3.674	1.149	0.00185	0.9	NLGN3	34.63
cg09186031	chr16	21677966	-1.939	0.6065	0.00185	0.9		38.7
cg01039401	chr12	3070406	3.519	1.101	0.00185	0.9	TEAD4	62.35
cg06795078	chr6	16332480	-0.4858	0.152	0.00185	0.9	ATXN1	4.63
cg08056629	chr1	154359587	1.607	0.5028	0.00186	0.9		86.15
cg25417405	chr15	50474129	-2.151	0.673	0.00186	0.9	SLC27A2	47.85
cg24798010	chr19	6464885	-4.15	1.299	0.00186	0.9	CRB3	59.9
cg09804496	chr7	72850442	-1.902	0.5954	0.00186	0.9	FZD9	82.1
cg21685138	chr17	9195676	-0.9084	0.2844	0.00187	0.9	STX8	8.33
cg06742180	chrX	123039177	1.416	0.4433	0.00187	0.9	XIAP	79.11
cg04090027	chr2	97760622	0.9436	0.2955	0.00187	0.9	FAHD2B	4.45
cg10894697	chr10	115439008	-0.4273	0.1338	0.00188	0.9	CASP7	3.82
cg09303312	chr2	32852456	-2.141	0.6705	0.00188	0.9	TTC27	17.18
cg05556838	chr7	28219924	-0.2733	0.08559	0.00188	0.9	JAZF1	2.7
cg20074569	chr22	42372516	-0.2259	0.07078	0.00188	0.9	SEPT3	2.1
cg25781868	chr11	67289522	-2.071	0.6488	0.00188	0.9	CABP2	78.6
cg03242666	chr17	15168570	-2.286	0.7162	0.00188	0.9	PMP22	74.64
cg25386234	chr1	119542159	-0.7207	0.2258	0.00188	0.9		5.85
cg05081033	chr7	83825219	-4.485	1.405	0.00188	0.9	SEMA3A	67.71
cg19463518	chr19	634035	-1.506	0.472	0.00189	0.9	POLRMT	16.3
cg25673784	chr8	49470468	-2.539	0.7959	0.0019	0.9		28.35
cg13637269	chr19	22697330	1.341	0.4205	0.0019	0.9		89.79
cg01152015	chr11	133820837	-2.252	0.7061	0.0019	0.9	IGSF9B	49.7
cg01185754	chr1	95006729	-2.467	0.7736	0.0019	0.9	F3	26.22
cg27159583	chr21	38289905	-0.7099	0.2226	0.0019	0.9	HLCS	93.71
cg04687486	chr8	33330940	-1.624	0.5093	0.0019	0.9	FUT10	25.93
cg12207153	chr1	38519255	-3.327	1.044	0.0019	0.9		34.93
cg00339682	chr4	13531163	-0.9047	0.2838	0.00191	0.9		7.31
cg08858662	chr5	80491085	-0.7501	0.2353	0.00191	0.9	RASGRF2	6.87
cg16070123	chr10	51489643	-0.6778	0.2127	0.00191	0.9		4.98
cg26565578	chr12	10766330	0.5988	0.1879	0.00191	0.9	MAGOHB	5.25
cg25109019	chr3	181441345	-1.508	0.4732	0.00191	0.9	SOX2OT	17.26
cg22685245	chr12	113495037	-0.2011	0.06312	0.00192	0.9	DTX1	1.83
cg16654458	chr10	104393942	-2.099	0.6587	0.00192	0.9		83.43
cg13833437	chr2	27531236	-3.267	1.025	0.00192	0.9	UCN	66.14
cg01793320	chr8	20030779	-1.798	0.5643	0.00192	0.9	SLC18A1	84.26
cg25356086	chr21	33764900	0.5848	0.1836	0.00192	0.9	C21orf119	3.77
cg17863076	chr2	79312664	1.535	0.4818	0.00192	0.9	REG1B	81.22
cg17940858	chr1	65528997	1.699	0.5333	0.00192	0.9		84.4
cg03701759	chr13	99174930	1.49	0.4677	0.00192	0.9	STK24	90.2
cg08378567	chr6	136172815	-0.4189	0.1315	0.00192	0.9	PDE7B	3.89
cg22811212	chr3	127730110	-1.381	0.4335	0.00192	0.9		20.22
cg18054745	chr11	1370793	-2.058	0.6461	0.00193	0.9		73.54
cg18892212	chr16	31499991	-3.118	0.9791	0.00193	0.9	SLC5A2	36.41
cg15068733	chr17	7342846	-1.308	0.4107	0.00193	0.9	FGF11	9.44
cg03070989	chr19	34311482	-7.2	2.261	0.00193	0.9		13.92
cg23284609	chr5	10306947	0.9713	0.305	0.00193	0.9	CMBL	89.23
cg06722630	chr7	100661996	-1.73	0.5434	0.00193	0.9	MUC12	29.19
cg08200952	chr20	19869979	2.32	0.7289	0.00194	0.9	RIN2	77.32
cg14614844	chr5	54179305	-1.226	0.3851	0.00194	0.9		7.96
cg06977186	chr18	5888060	-4.587	1.442	0.00194	0.9		71.16
cg25586361	chr11	32455444	-1.548	0.4868	0.00195	0.9	WT1	17.29
cg13224914	chr10	12750368	1.982	0.6232	0.00195	0.9	CAMK1D	86.57
cg19831403	chr10	88453678	-2.313	0.7274	0.00196	0.9	LDB3	36.25
cg10926574	chr17	56592125	-0.2987	0.09395	0.00196	0.9	MTMR4	3.1
cg08362880	chr6	32053600	-2.454	0.7721	0.00196	0.9	TNXB	31.7
cg23464183	chr6	27256406	-0.7375	0.2321	0.00197	0.9		7.07
cg20761395	chr17	511517	0.9085	0.2859	0.00197	0.9	VPS53	92.68
cg17542852	chr1	152332651	-2.133	0.6715	0.00197	0.9	FLG2	85.34
cg06522206	chr12	117651299	-2.781	0.8753	0.00197	0.9	NOS1	78.32
cg08893833	chr16	31045809	-1.957	0.6161	0.00198	0.9	STX4	25.3
cg21505923	chr3	72226668	-1.231	0.3877	0.00198	0.9		14.06
cg11609001	chr19	18901843	-0.2941	0.09265	0.00199	0.9	COMP	2.42
cg12235062	chr4	4386906	-2.945	0.9281	0.002	0.9	D4S234E	42.66
cg03177084	chr17	40985069	-1.614	0.5087	0.002	0.9	PSME3	13.9
cg21209859	chr1	167682516	-2.227	0.7021	0.002	0.9		19.59
cg14475875	chr3	193856076	-1.59	0.5014	0.002	0.9	HES1	15.39
cg12802819	chr11	125773242	-0.6159	0.1942	0.00201	0.9	DDX25	5.08
cg15062377	chr1	200004205	-1.621	0.5111	0.00201	0.9	NR5A2	14.41
cg24437535	chr1	150121441	-1.176	0.3707	0.00201	0.9	PLEKHO1	8.12
cg12685753	chr17	6735539	-0.4647	0.1466	0.00202	0.9	TEKT1	4.01
cg22777249	chr22	50319194	2.02	0.6374	0.00202	0.9	CRELD2	12.14
cg25821249	chr17	35423464	-2.857	0.9017	0.00202	0.9		64.67
cg14146249	chr1	205525378	-3.096	0.9773	0.00203	0.9	LOC284578	79.86
cg11882358	chr3	101658926	10.64	3.357	0.00203	0.9	LOC152225	81.16
cg21660727	chr4	699950	-2.018	0.6368	0.00203	0.9	PCGF3	29.85
cg25331880	chr19	30435467	1.726	0.5448	0.00203	0.9	C19orf2	84.6
cg01955745	chr11	131240413	-2.599	0.8203	0.00203	0.9	NTM	56.32
cg08811227	chr16	24697469	-1.466	0.4628	0.00203	0.9		18.03
cg07210784	chr3	28390933	-0.4446	0.1404	0.00203	0.9	AZI2	3.01
cg12873350	chr10	72976676	-3.733	1.179	0.00204	0.9	UNC5B	71.21
cg25214789	chr5	7850070	-0.6236	0.1969	0.00204	0.9	C5orf49	3.99
cg24767148	chr10	23481786	-0.2791	0.08815	0.00204	0.9	PTF1A	2.2
cg23010344	chr1	228871301	-1.392	0.4396	0.00204	0.9	RHOU	23.09
cg02339682	chr6	56819432	-1.423	0.4497	0.00205	0.9	DST	8.87
cg03521737	chr1	181159001	-2.273	0.7184	0.00205	0.9		47.09
cg22378853	chr20	36148154	-2.133	0.674	0.00205	0.9	BLCAP	68.06
ch.7.3273335R	chr7	154752264	-0.9017	0.285	0.00205	0.9	PAXIP1	7.22
cg04577212	chr1	32179862	-1.4	0.4425	0.00206	0.9		20.36
cg04476070	chr16	88679600	3.08	0.9737	0.00206	0.9	ZC3H18	69.64
cg23763137	chr22	24823509	1.178	0.3725	0.00206	0.9	ADORA2A	8.21
cg22516137	chr17	80657589	-5.055	1.598	0.00206	0.9	RAB40B	72.95
cg02516288	chr1	155177783	-2.871	0.9077	0.00206	0.9	MTX1	23.64
cg23476937	chr19	8808334	-2.684	0.8487	0.00206	0.9	ACTL9	77.75
cg07895807	chr2	33372733	0.8282	0.2619	0.00207	0.9	LTBP1	92.97
cg09808864	chr6	138482336	-1.557	0.4924	0.00207	0.9	KIAA1244	17.42
cg09842331	chr7	27289552	-0.7579	0.2397	0.00207	0.9		8.19
cg03167883	chr8	49502967	1.762	0.5574	0.00207	0.9		79.35
cg01797450	chr6	168134760	-6.492	2.054	0.00207	0.9		43.34
cg00188055	chr6	32076079	-1.257	0.3978	0.00208	0.9	TNXB	9.38
cg14620221	chr11	124310939	-1.353	0.4281	0.00208	0.9	OR8B8	41.26
cg15555727	chr8	144692268	0.4034	0.1277	0.00209	0.9	PYCRL	2.24
cg07877559	chr5	11903299	-1.021	0.3232	0.00209	0.9	CTNND2	9.01
cg08250742	chr17	47651453	-2.164	0.6849	0.00209	0.9		77.62
cg22673001	chr6	32145552	-0.6088	0.1927	0.00209	0.9	RNF5P1	3.85
cg06517984	chr8	143407646	2.749	0.8703	0.00209	0.9	TSNARE1	82.68
cg02628202	chr14	93215207	-2.437	0.7716	0.00209	0.9	LGMN	18.82
cg17725472	chr1	203198757	2.141	0.678	0.00209	0.9	CHIT1	85.34
cg19225422	chr2	10971446	-2.088	0.6613	0.0021	0.9		63.73
cg10567744	chr10	130829670	2.128	0.6738	0.0021	0.9		56.75
cg05343689	chr11	75852437	1.102	0.3492	0.0021	0.9	UVRAG	92.14
cg19132477	chr3	8484313	-0.9283	0.2943	0.00212	0.9		91.31
cg17558973	chr5	37249223	-0.5465	0.1732	0.00212	0.9	C5orf42	3.75
cg22953267	chr6	30541653	1.514	0.48	0.00212	0.9	ABCF1	85.39
cg00424800	chr3	169755602	0.7172	0.2274	0.00212	0.9	GPR160	5.36
cg20442078	chr2	27531360	-3.617	1.147	0.00212	0.9	UCN	53.89
cg18044622	chr12	91348242	-1.053	0.3339	0.00212	0.9	C12orf12	91.17
cg25422895	chr8	28921948	0.827	0.2623	0.00212	0.9		89.23
cg05557834	chr12	110283481	-1.058	0.3354	0.00212	0.9		13.43
cg23586835	chr11	27463382	0.5726	0.1817	0.00213	0.9	LGR4	94.53
cg18212276	chr12	132102865	-2.228	0.7068	0.00213	0.9		25.26
cg12108730	chr16	69141258	-0.9064	0.2876	0.00214	0.9	HAS3	13.52
cg10185274	chr5	137368839	-0.429	0.1362	0.00214	0.9	FAM13B	3.79
cg26831042	chr19	18434038	-0.2126	0.06747	0.00214	0.9	LSM4	1.91
cg07895437	chr6	33282971	-4.509	1.431	0.00214	0.9	ZBTB22	32.75
cg17226286	chr12	130529673	-2.24	0.7111	0.00215	0.9		28.73
cg01802532	chr4	56475905	-2.606	0.8277	0.00215	0.9	NMU	33.99
cg04408858	chr1	177904004	1.843	0.5854	0.00216	0.9	SEC16B	84.82
cg25843866	chr6	168079818	-2.651	0.8423	0.00216	0.9		9.05
cg04163632	chr13	113830117	1.207	0.3836	0.00216	0.9		88.13
cg08358964	chr16	11367783	-1.437	0.4566	0.00217	0.9	PRM3	85.01
cg17001652	chr4	78432403	-1.857	0.5901	0.00217	0.9	CXCL13	87.68
cg16170157	chr10	98480746	-0.6509	0.2068	0.00217	0.9	PIK3AP1	5.35
cg11313765	chr22	42896459	-0.8493	0.2699	0.00217	0.9	SERHL	8.14
cg05062814	chr6	39083007	-1.224	0.3889	0.00217	0.9	C6orf64	22.99
cg07826058	chrX	21857614	-2.789	0.8865	0.00217	0.9	MBTPS2	32.01
cg07566286	chr11	45924191	-1.927	0.6125	0.00217	0.9	MAPK8IP1	75.96
cg13779567	chr1	233431268	-0.3668	0.1166	0.00217	0.9	PCNXL2	2.55
cg26632948	chr13	25711193	-2.589	0.8233	0.00218	0.9		35.79
cg17472823	chr11	46939616	-0.4373	0.1391	0.00218	0.9	LRP4	3.28
cg20265805	chr20	43029468	-1.879	0.5977	0.00219	0.9	HNF4A	52.18
cg21267551	chr1	147233743	-1.412	0.4491	0.00219	0.9	GJA5	89.4
cg19034038	chr12	45443996	-1.357	0.4316	0.00219	0.9	DBX2	12.34
cg19989581	chr15	27924256	-2.974	0.9462	0.00219	0.9		60.88
cg13871708	chr6	30921007	-1.374	0.437	0.00219	0.9	DPCR1	8.37
cg13272546	chr17	27313239	-1.354	0.4307	0.00219	0.9	SEZ6	15.62
cg05898333	chr20	62549385	1.744	0.5551	0.0022	0.9	MIR941-1	88.2
cg04935434	chr2	177024947	-0.7676	0.2443	0.0022	0.9		3.47
cg04914013	chr1	7763567	-2.591	0.8248	0.00221	0.9	CAMTA1	50.55
cg17620505	chr6	41524766	0.8684	0.2765	0.00221	0.9	FOXP4	92.15
cg17918558	chr1	46945595	-3.682	1.173	0.00222	0.9		29.2
cg11369071	chr6	26988148	-1.802	0.574	0.00222	0.9	LOC100270746	10.1
cg10777851	chr3	112051808	-0.9387	0.2991	0.00222	0.9	CD200	5.57
cg01192051	chr15	89879515	-2.202	0.7016	0.00222	0.9	POLG	82.57
cg17743381	chr1	39024825	-1.911	0.6088	0.00222	0.9		20.77
ch.14.955325R	chr14	69350231	-0.8998	0.2867	0.00223	0.9	ACTN1	14.99
cg00419159	chr10	134623042	-1.943	0.6193	0.00223	0.9		79.49
cg18361425	chr2	238795355	-1.236	0.3939	0.00223	0.9	RAMP1	92.59
cg05580441	chr17	78878844	1.027	0.3274	0.00223	0.9	RPTOR	90.34
cg08390209	chr9	22005563	-0.9576	0.3053	0.00224	0.9	CDKN2BAS	5.83
cg19817767	chr12	117147165	-1.498	0.4776	0.00224	0.9		19.87
cg00644554	chr12	113531465	-3.45	1.1	0.00224	0.9	DTX1	59.66
cg17421072	chr12	93963555	-0.6851	0.2184	0.00224	0.9	SOCS2	5.23
cg08175271	chr2	10091661	-0.4577	0.146	0.00225	0.9	GRHL1	3.6
cg20417869	chr20	61785868	-1.977	0.6307	0.00225	0.9		53.88
cg02008416	chr1	55445880	-4.287	1.367	0.00225	0.9	TMEM61	71.84
cg03306972	chr3	196668498	2.127	0.6787	0.00225	0.9	NCBP2	11.82
cg22695117	chr1	168356537	-3.443	1.099	0.00226	0.9		26.12
cg09689073	chr2	68694683	-1.33	0.4244	0.00226	0.9	APLF	8.96
cg11373252	chr2	219938304	-1.98	0.632	0.00226	0.9		34.68
cg17655346	chr3	54892742	-0.8771	0.2799	0.00226	0.9	CACNA2D3	93.32
cg27579609	chr1	20003062	-1.034	0.3301	0.00226	0.9	HTR6	6.74
cg07794885	chr16	88703611	-4.391	1.402	0.00226	0.9	IL17C	62.06
cg25202302	chr1	91305655	-1.553	0.4958	0.00227	0.9		9.9
cg09614276	chr2	28975489	0.3341	0.1067	0.00228	0.9	PPP1CB	3.1
cg04240553	chr16	67188614	-2.387	0.7625	0.00228	0.9	TRADD	43.17
cg21913974	chr11	105948098	-0.2091	0.0668	0.00228	0.9	KBTBD3	2.14
cg15064086	chr6	1075978	-3.086	0.986	0.00229	0.9	LOC285768	36.67
cg10627262	chr19	17830147	-0.2543	0.08126	0.00229	0.9	MAP1S	2.35
cg07237996	chr7	97882137	-1.473	0.4708	0.00229	0.9	TECPR1	10.69
cg10468070	chr1	26551518	-1.695	0.5417	0.00229	0.9		32.03
cg25202269	chr1	7022135	-1.262	0.4034	0.0023	0.9	CAMTA1	18.93
cg00935351	chr16	68770613	2.663	0.8514	0.0023	0.9	CDH1	77.4
cg02173484	chr1	147245168	-1.761	0.563	0.0023	0.9	GJA5	25.13
cg00921309	chr8	48091487	-5.176	1.655	0.0023	0.9		52.59
cg12122464	chr19	10120092	-0.7122	0.2278	0.00231	0.9	COL5A3	5.17
cg13149662	chr12	122017211	-0.2949	0.0943	0.00231	0.9	KDM2B	2.6
cg19480385	chr7	47078738	-2.634	0.8425	0.00231	0.9		51.87
cg09563216	chr1	150255241	-3.037	0.9713	0.00231	0.9	C1orf51	12.66
cg05726274	chr16	65783443	-2.54	0.8126	0.00231	0.9		29.38
cg06166306	chr10	120937809	-0.5987	0.1916	0.00232	0.9	PRDX3	5.05
cg17014757	chr1	203156097	-10.55	3.376	0.00232	0.9	CHI3L1	43.03
cg16968985	chr17	27313254	-2.687	0.8601	0.00232	0.9	SEZ6	27.1
cg09099830	chr16	30485485	-2.696	0.8635	0.00234	0.9	ITGAL	55.58
cg19041676	chr11	62373437	1.184	0.3792	0.00234	0.9	EML3	90.44
cg03925157	chr20	17549955	-1.357	0.4348	0.00234	0.9	DSTN	13.27
cg08052428	chr9	135996421	2.043	0.6543	0.00234	0.9	RALGDS	5.58
cg20880499	chr6	32815091	1.469	0.4707	0.00234	0.9	TAP1	85.48
cg01178451	chr18	74962216	-0.6497	0.2082	0.00235	0.9	GALR1	3.67
cg07068187	chr22	25349743	-1.593	0.5104	0.00235	0.9		31.01
cg07247810	chr1	220684758	-1.641	0.5259	0.00235	0.9		88.3
cg14528441	chr9	40792150	-0.2644	0.08472	0.00235	0.9	ZNF658	2.2
cg16151651	chr2	1609119	-5.487	1.758	0.00235	0.9		50.99
cg16935039	chr6	1607507	-1.837	0.5886	0.00235	0.9		28.11
cg23782952	chr21	44496158	-0.8415	0.2697	0.00235	0.9	CBS	5.25
ch.11.2015773F	chr11	96664361	-0.7489	0.24	0.00235	0.9		6.16
cg10256477	chr12	49934029	-2.641	0.8465	0.00236	0.9	KCNH3	48.85
cg18800681	chr5	1814073	1.203	0.3858	0.00236	0.9	NDUFS6	84.15
cg07726953	chr15	89313182	-0.9936	0.3185	0.00236	0.9		8.56
cg17014785	chr1	173639135	-2.334	0.7481	0.00236	0.9	ANKRD45	14.72
cg26668490	chr17	35291021	-0.9026	0.2894	0.00236	0.9		11.52
cg20236513	chr12	109162748	-0.3525	0.113	0.00236	0.9		2.92
cg16449051	chr2	86790087	-0.3235	0.1037	0.00237	0.9	VPS24	2.92
cg23009263	chr14	100631741	-2.626	0.8421	0.00237	0.9		76.22
cg01511647	chr14	81901907	-0.7366	0.2362	0.00237	0.9		6.61
cg06155641	chr9	138531512	1.726	0.5538	0.00237	0.9	GLT6D1	86.51
cg23322172	chr10	104233407	-3.46	1.11	0.00238	0.9	TMEM180	51.65
cg02745784	chr2	178970574	13.15	4.218	0.00238	0.9	PDE11A	75.1
cg17310215	chr5	308494	1.009	0.3237	0.00238	0.9	AHRR	91.35
cg03763616	chr19	50921997	-1.867	0.5992	0.00238	0.9	SPIB	22.03
cg25500444	chr11	86086101	-1.829	0.5868	0.00238	0.9	CCDC81	16.8
cg01972751	chr6	137814728	-0.9204	0.2954	0.00238	0.9	OLIG3	5.34
cg11104510	chr7	14029514	-0.6502	0.2087	0.00239	0.9	ETV1	4.68
cg09229893	chr14	54423811	-1.821	0.5846	0.00239	0.9	BMP4	18.27
cg24617612	chr8	49043544	-3.317	1.065	0.00239	0.9		81.4
cg16875864	chr3	16441008	-1.635	0.5249	0.0024	0.9	RFTN1	89.62
cg05118916	chr1	55505063	-1.849	0.5937	0.0024	0.9	PCSK9	26.32
cg26228859	chr15	40802888	-2.508	0.8057	0.00241	0.9		74.97
cg13936271	chr7	119261	-2.323	0.7462	0.00241	0.9		10.68
cg22161706	chr7	33457940	-1.091	0.3508	0.00242	0.9	BBS9	90.53
cg16720944	chr16	89105062	-1.6	0.5142	0.00242	0.9		33.11
cg02666302	chr5	180469248	-2.055	0.6608	0.00243	0.9	BTNL9	42.48
cg25593729	chr12	122150344	0.7472	0.2402	0.00243	0.9	TMEM120B	3.71
cg00177431	chr20	56272862	-1.054	0.3389	0.00243	0.9	PMEPA1	91.18
cg01390950	chr6	34117273	-2.363	0.76	0.00244	0.9		32.83
cg17080893	chr8	82192535	-0.7788	0.2505	0.00244	0.9	FABP5	5.23
cg03142697	chr21	36258497	-4.038	1.299	0.00245	0.9	RUNX1	11.96
cg24156331	chr14	93430253	-3.246	1.044	0.00245	0.9	ITPK1	73.54
cg11821865	chr11	2308511	-3.358	1.081	0.00245	0.9		18.47
cg10550074	chr6	36304794	-3.608	1.162	0.00246	0.9	C6orf222	72.2
cg15240455	chr2	162480821	-1.57	0.5057	0.00246	0.9	SLC4A10	8.07
cg27436286	chr15	65670863	-1.823	0.5869	0.00246	0.9	IGDCC3	15.76
cg00291351	chr4	163085235	-0.399	0.1285	0.00247	0.9	FSTL5	3.23
cg04102325	chr16	51147623	-1.425	0.459	0.00247	0.9		13.52
cg00055555	chr10	29011001	-1.484	0.4779	0.00247	0.9		12.38
cg02111705	chr5	43065244	-2.073	0.6678	0.00247	0.9		11.67
cg21305471	chr19	58239222	-0.4893	0.1576	0.00248	0.9	ZNF671	2.93
cg16075139	chr11	2406923	-3.133	1.01	0.00249	0.9	CD81	75.92
cg15591578	chr19	51219167	-0.7629	0.2459	0.00249	0.9	SHANK1	94.23
cg00906976	chr1	231664136	-0.2728	0.08794	0.00249	0.9	TSNAX-DISC1	2.67
cg03243023	chr10	22609994	-0.3616	0.1166	0.00249	0.9	BMI1	2.91
cg23941434	chr5	147162161	-0.4524	0.1459	0.0025	0.9	JAKMIP2	4.62
cg10623389	chr1	16679388	-1.326	0.4276	0.0025	0.9	FBXO42	10.95
cg16730908	chr18	43652592	-1.897	0.6118	0.0025	0.9	PSTPIP2	33.22
cg16310192	chr12	11966066	-5.322	1.716	0.0025	0.9	ETV6	9.89
cg07091016	chr1	36174005	-0.5917	0.1908	0.0025	0.9		4.99
cg17832277	chr13	103249000	0.8251	0.2662	0.00251	0.9	TPP2	3.92
cg12894984	chr17	37823631	-2.196	0.7084	0.00251	0.9	PNMT	59.51
cg14377703	chr17	19647973	-0.9653	0.3115	0.00252	0.9	ALDH3A1	7.44
cg11217960	chr12	208693	-3.336	1.077	0.00252	0.9	IQSEC3	82.48
cg07387309	chr12	1714851	-0.9095	0.2935	0.00252	0.9		7.22
cg03558408	chr5	134181967	-0.6184	0.1996	0.00252	0.9	C5orf24	4.78
cg11800844	chr5	143469185	-3.651	1.178	0.00252	0.9		49.34
cg07036918	chr11	9113179	-0.482	0.1556	0.00252	0.9	SCUBE2	2.94
cg17462417	chr1	31528165	0.9604	0.31	0.00252	0.9	PUM1	91.97
cg19308132	chr8	103137173	-1.276	0.412	0.00252	0.9	NCALD	10.18
cg01160557	chr20	44651777	-1.426	0.4602	0.00252	0.9	SLC12A5	9.85
cg08197943	chr17	67323709	-0.4039	0.1304	0.00253	0.9	ABCA5	3.41
cg03644587	chr6	32071499	-2.538	0.8193	0.00253	0.9	TNXB	79.18
cg14286274	chr1	211555998	-0.2615	0.08445	0.00253	0.9	C1orf97	2.09
cg09616647	chr3	183959171	-2.968	0.9584	0.00253	0.9	VWA5B2	50.83
cg13612524	chr8	37593879	-0.1748	0.05646	0.00253	0.9	ERLIN2	2.09
cg06662140	chr1	18809297	-3.438	1.11	0.00253	0.9	KLHDC7A	93.59
cg06024295	chr10	101841416	-0.8807	0.2844	0.00253	0.9	CPN1	93.24
cg07078532	chr17	78194205	-0.8062	0.2604	0.00254	0.9	SLC26A11	7.25
cg06780601	chrX	51079689	-3.615	1.168	0.00254	0.9	NUDT10	44.59
cg25067245	chr6	83448653	-3.538	1.143	0.00254	0.9		55.69
cg05247640	chr17	8067776	-0.4749	0.1534	0.00255	0.9	VAMP2	4.84
cg08768852	chr3	69591633	-1.198	0.3871	0.00255	0.9		7.25
cg26505478	chrX	119695213	1.243	0.4018	0.00255	0.9	CUL4B	29.01
cg04931939	chrX	15693595	-1.348	0.4357	0.00256	0.9	CA5BP	7.97
cg01730585	chr16	89593993	1.367	0.4419	0.00256	0.9	SPG7	87.22
cg27643919	chr7	38217582	-0.8442	0.2729	0.00256	0.9	STARD3NL	7.56
cg10598551	chr11	133680429	-1.457	0.4711	0.00256	0.9		14.84
cg12685200	chr14	93214923	-0.426	0.1377	0.00256	0.9	LGMN	2.55
cg15298173	chr15	29903900	1.826	0.5904	0.00256	0.9		62.1
cg10116431	chr3	143690928	-0.6187	0.2001	0.00257	0.9	C3orf58	4
cg22138302	chr11	119019412	-2.155	0.6971	0.00257	0.9	ABCG4	45.7
cg16658618	chr12	102036309	-1.578	0.5105	0.00257	0.9	MYBPC1	18.11
cg01256139	chr2	161228737	-4.32	1.398	0.00258	0.9	RBMS1	42.3
cg10919177	chr3	44519663	1.339	0.4331	0.00258	0.9	ZNF445	62.76
cg07102210	chr14	21101750	-2.026	0.6555	0.00258	0.9		13.04
cg10562781	chr6	36165204	-0.5783	0.1871	0.00258	0.9	BRPF3	5.64
cg20206377	chr11	2323272	-0.7823	0.2532	0.00258	0.9	TSPAN32	7.61
cg01831166	chr2	198570100	-1.493	0.4831	0.00259	0.9	MARS2	12
cg06813515	chr6	165722651	-1.206	0.3903	0.00259	0.9	C6orf118	12.03
cg01996292	chr20	42087234	-0.5687	0.1841	0.00259	0.9	SFRS6	4.9
cg24315860	chr7	105029492	-0.3182	0.103	0.0026	0.9	SRPK2	2.22
cg14906690	chr10	76573506	-3.085	0.9989	0.0026	0.9		70.28
cg24950336	chr3	113464879	1.868	0.605	0.0026	0.9	ATP6V1A	9.66
cg20332725	chr7	99149415	-0.5697	0.1845	0.0026	0.9	C7orf38	5.69
cg24996979	chr14	74223355	-1.337	0.4331	0.0026	0.9	C14orf43	21.18
cg08524514	chr10	50969659	-1.345	0.4357	0.00261	0.9	OGDHL	26.17
cg06743844	chr2	38978683	-0.6236	0.202	0.00261	0.9	SFRS7	3.73
cg10096378	chr22	40391617	-2.265	0.7339	0.00261	0.9	FAM83F	41.2
cg23484599	chr11	31831137	-2.794	0.9051	0.00261	0.9	PAX6	38.46
cg13710308	chr7	158854763	-2.148	0.6958	0.00261	0.9	VIPR2	93.22
cg15035273	chr12	56727511	-0.5481	0.1776	0.00261	0.9	PAN2	4.68
cg22766145	chr8	65492528	-0.9243	0.2995	0.00262	0.9	BHLHE22	8.08
cg14184794	chr10	39023095	-1.573	0.5097	0.00262	0.9		89.73
cg14654171	chr9	130151001	0.5919	0.1918	0.00262	0.9	GARNL3	5.18
cg15448076	chr12	4380872	-1.555	0.504	0.00262	0.9		8.45
cg15197065	chr5	78985562	-5.914	1.918	0.00263	0.9	CMYA5	32.57
cg03969696	chr1	150229580	-0.563	0.1826	0.00263	0.9	CA14	5.36
cg01838971	chr11	45825448	-2.023	0.6562	0.00264	0.9	SLC35C1	41.7
cg02657441	chr20	31830434	-1.907	0.6185	0.00264	0.9	PLUNC	85.63
cg03353124	chr18	5894801	-1.001	0.3247	0.00264	0.9		9.6
cg27182210	chr17	56065824	-0.3823	0.124	0.00264	0.9	VEZF1	3
cg01454951	chr3	71730677	-1.34	0.4346	0.00265	0.9	EIF4E3	14.95
cg12317601	chr10	119301760	-0.6527	0.2118	0.00265	0.9	EMX2	5.75
cg13485756	chr13	48877696	-0.7969	0.2586	0.00265	0.9	RB1	6.02
cg06336613	chr15	77223807	-0.2592	0.08411	0.00265	0.9	RCN2	1.96
cg17098829	chr15	71056133	-1.106	0.3588	0.00265	0.9	UACA	11.07
cg27561350	chr15	55583094	1.357	0.4403	0.00265	0.9	RAB27A	82.29
cg07756105	chr16	86531820	-1.035	0.3358	0.00265	0.9		8.02
cg13744411	chr9	130893752	-1.112	0.3608	0.00265	0.9		88.95
cg14120049	chr19	36246408	-6.518	2.115	0.00266	0.9	HSPB6	32.44
cg04248157	chr5	169930938	-0.9015	0.2927	0.00267	0.9	KCNIP1	4.32
cg05529152	chr12	52414843	-1.163	0.3776	0.00267	0.9		11.73
cg16274476	chr20	55588962	-1.261	0.4095	0.00267	0.9		8.72
cg20976526	chr8	101118021	-2.07	0.6722	0.00267	0.9	RGS22	38.21
cg20825022	chr2	124920645	1.766	0.5735	0.00267	0.9	CNTNAP5	82.4
cg10397082	chr2	1609832	-3.182	1.034	0.00268	0.9		44.77
cg01840803	chr14	95624345	-1.101	0.3578	0.00269	0.9	FLJ45244	9.16
cg10652956	chr10	44144380	-1.208	0.3927	0.00269	0.9	ZNF32	19.86
cg04457792	chr10	102473207	-1.486	0.483	0.00269	0.9		23.07
cg27585376	chr7	74021333	-1.645	0.5348	0.00269	0.9		38.4
cg26266099	chr1	33391638	-1.454	0.4727	0.0027	0.9		9.74
cg23340514	chr21	39870704	-0.6277	0.2041	0.0027	0.9	ERG	4.72
cg23484087	chr19	58459097	-1.474	0.4791	0.0027	0.9	ZNF256	16.46
cg18078958	chr14	88630771	-1.324	0.4305	0.0027	0.9		89.29
cg13245228	chr8	143537415	-4.091	1.33	0.0027	0.9		64.4
cg24541426	chr2	177029459	-0.5424	0.1764	0.0027	0.9	HOXD3	3.45
cg20171297	chr12	81101474	-3.607	1.173	0.00271	0.9	MYF6	46.78
cg04595983	chr4	156298166	0.4271	0.1389	0.00272	0.9	MAP9	4.09
cg04937416	chr7	157479272	-0.4596	0.1495	0.00272	0.9	PTPRN2	4.08
cg00445523	chr3	50560456	-1.088	0.354	0.00272	0.9		89.68
cg05127450	chr1	165321224	-1.15	0.3741	0.00272	0.9	LMX1A	13.45
cg09652807	chr17	2652918	-0.9577	0.3116	0.00272	0.9	MIR1253	4.68
cg26671749	chr5	150839364	-0.9313	0.303	0.00272	0.9	SLC36A1	92.59
cg09172260	chr1	1536101	-2.401	0.7811	0.00272	0.9		63.77
cg02982160	chr12	120971999	-0.352	0.1146	0.00273	0.9	RNF10	3.44
cg19108771	chr6	32076337	-3.136	1.021	0.00273	0.9	TNXB	39.33
cg04102163	chr4	41881185	-2.08	0.677	0.00273	0.9		17.33
cg03457195	chr2	162284206	-2.081	0.6775	0.00273	0.9		18.79
cg13365340	chr6	33245342	-0.7303	0.2378	0.00273	0.9	B3GALT4	6.28
cg06015525	chr12	57872123	2.014	0.6555	0.00273	0.9	ARHGAP9	25.15
cg26948907	chr16	86602471	-1.955	0.6366	0.00273	0.9	FOXC2	16.92
cg15021439	chr2	220416871	-0.8648	0.2816	0.00274	0.9	OBSL1	7.3
cg24579604	chr10	1827839	-2.306	0.7507	0.00274	0.9		79.15
cg24519459	chr19	12868839	-1.971	0.6417	0.00274	0.9	BEST2	18.69
cg24527194	chr19	14073463	-1.384	0.4508	0.00274	0.9	RFX1	42.55
cg16599136	chr19	49561594	-1.736	0.5652	0.00274	0.9		22.49
cg08116462	chr11	31823141	-1.063	0.3461	0.00275	0.9	PAX6	8.19
cg04920630	chr3	127772689	1.791	0.5834	0.00275	0.9	SEC61A1	70.21
cg08073153	chr6	33754833	1.807	0.5886	0.00275	0.9	LEMD2	85.62
cg13758659	chr2	20424975	-0.4889	0.1593	0.00275	0.9	SDC1	4.04
cg01969023	chr15	25339012	-1.485	0.4837	0.00275	0.9	SNORD116-24	86.73
cg11901715	chr20	18794246	1.541	0.5021	0.00276	0.9	C20orf79	76.65
cg20873046	chr1	44115663	-0.46	0.1499	0.00276	0.9	KDM4A	3.74
cg25274008	chr1	33648648	-1.328	0.4329	0.00276	0.9	TRIM62	89
cg01794501	chr1	161229027	-1.288	0.4196	0.00276	0.9	PCP4L1	34.35
cg19005438	chr15	60295158	-3.04	0.9908	0.00276	0.9	FOXB1	20.14
cg06417962	chr11	507970	-3.15	1.026	0.00276	0.9	RNH1	67.69
cg22237200	chr17	7555298	-0.2246	0.07321	0.00276	0.9	ATP1B2	2.42
cg09639133	chr5	146831209	-2.525	0.8233	0.00277	0.9	DPYSL3	82.87
cg24324354	chr12	58004248	-1.179	0.3843	0.00277	0.9	GEFT	8.21
cg06665109	chr19	54369436	-0.4606	0.1501	0.00277	0.9	MYADM	4.73
cg22837289	chr12	2921745	-0.462	0.1506	0.00277	0.9	ITFG2	4.04
cg16656979	chr15	37403242	-0.5119	0.1669	0.00277	0.9		4.15
cg05673214	chr16	743476	-2.694	0.8785	0.00278	0.9	FBXL16	67.59
cg19071627	chr7	98923091	-0.7108	0.2318	0.00278	0.9	ARPC1A	7.52
cg14577406	chr9	14317154	1.57	0.5121	0.00278	0.9		83.22
cg06567722	chr13	113834331	1.922	0.6267	0.00278	0.9	PCID2	95.74
cg22669120	chr12	5024586	-1.487	0.4849	0.00278	0.9	KCNA1	85.08
cg04522984	chr4	114238277	-2.571	0.8384	0.00278	0.9	ANK2	59.31
cg13575217	chr5	139081079	-0.5963	0.1945	0.00279	0.9		5.33
cg09884635	chr5	132084068	-3.206	1.046	0.00279	0.9	CCNI2	50.03
cg12976380	chrX	139846499	-2.359	0.7698	0.00279	0.9		27.81
cg03739470	chr8	144746992	-1.826	0.5959	0.00279	0.9		56.04
cg18101118	chr3	45017337	-2.48	0.8095	0.0028	0.9	EXOSC7	14.47
cg04645189	chr17	42977486	-0.9966	0.3253	0.0028	0.9	EFTUD2	8.72
cg03164238	chr19	54494652	-0.7596	0.248	0.0028	0.9	CACNG6	5.1
cg23514110	chr19	860943	-0.4705	0.1536	0.00281	0.9	CFD	2.93
cg18474153	chr19	3984323	1.949	0.6364	0.00281	0.9	EEF2	79.99
cg05734675	chr10	537033	-1.536	0.5017	0.00281	0.9	DIP2C	15.19
cg12766736	chr11	32460656	-1.559	0.5093	0.00281	0.9	WIT1	15.62
cg10120112	chr2	85132396	-0.1703	0.05562	0.00282	0.9	TMSB10	1.73
cg03836455	chr10	80684576	-2.414	0.7887	0.00282	0.9		85.67
cg14942495	chr10	90595470	0.6313	0.2063	0.00283	0.9	ANKRD22	5.19
cg23344395	chr3	192634002	-2.255	0.7369	0.00283	0.9	C3orf59	42.38
cg15726700	chr3	196370254	-1.102	0.36	0.00283	0.9	LRRC33	12.39
cg02321192	chr2	241508108	-1.146	0.3744	0.00283	0.9	RNPEPL1	7.72
cg14041094	chr14	89148974	-1.343	0.4391	0.00284	0.9	EML5	87.44
cg18205770	chr5	87439353	-1.125	0.3678	0.00284	0.9		9.89
cg10789018	chr19	2096819	-0.2435	0.0796	0.00284	0.9	C19orf36	2.1
cg16187340	chr5	134527362	-1.793	0.5863	0.00285	0.9		26.72
cg14923370	chr10	134622540	-3.424	1.12	0.00285	0.9		77.17
cg11999255	chr2	18058717	-1.646	0.5382	0.00285	0.9	KCNS3	16.51
cg07427642	chr5	177944298	2.723	0.8906	0.00285	0.9	COL23A1	72.64
cg10587449	chr17	2654874	-3.017	0.9869	0.00286	0.9		56.33
cg16201061	chr14	102358090	1.259	0.4118	0.00286	0.9	PPP2R5C	88.7
cg23719157	chr15	74501584	-3.952	1.293	0.00286	0.9	STRA6	56.59
cg04130507	chr1	182030753	-1.708	0.5587	0.00286	0.9	ZNF648	23.06
cg09938443	chr16	85019868	1.301	0.4256	0.00287	0.9	ZDHHC7	89.5
cg27610486	chr10	135050842	-0.4145	0.1356	0.00287	0.9	VENTX	2.92
cg16530177	chr6	6320324	-2.694	0.8817	0.00287	0.9	F13A1	5.89
cg03147838	chr1	32226935	-1.199	0.3923	0.00287	0.9	BAI2	14.95
cg11355319	chr5	89825117	0.6892	0.2255	0.00287	0.9	LYSMD3	2.56
cg19569526	chr5	155754265	-3.025	0.9903	0.00288	0.9	SGCD	75.02
cg09808343	chr1	150266643	-0.8513	0.2787	0.00288	0.9	MRPS21	7.2
cg14874516	chr18	5630951	-2.945	0.9642	0.00288	0.9		17.84
cg18182148	chr1	92952533	-2.467	0.8078	0.00288	0.9	GFI1	9.98
cg08481354	chr11	33824272	-0.5536	0.1813	0.00288	0.9		4.98
cg27665188	chr6	168168453	-1.988	0.651	0.00289	0.9		77.25
cg10674793	chr3	183872704	-1.978	0.6478	0.00289	0.9	DVL3	63.9
cg02399371	chr17	79306875	-3.358	1.1	0.00289	0.9		46.35
cg24093763	chr4	11431253	-0.8222	0.2693	0.00289	0.9	HS3ST1	6.75
cg03077453	chr19	52900914	-1.097	0.3592	0.00289	0.9	ZNF528	7.69
cg19020398	chr5	156886415	-3.931	1.288	0.0029	0.9	NIPAL4	65.57
cg08356445	chr12	67461558	-2.282	0.7474	0.0029	0.9		32.68
cg18117347	chr19	51196754	-1.843	0.6037	0.0029	0.9	SHANK1	14.56
cg08884539	chr12	3361725	0.9582	0.314	0.0029	0.9	TSPAN9	69.07
cg22975147	chr17	8021903	0.5142	0.1685	0.00291	0.9	ALOXE3	3.08
cg23256343	chr15	30163825	-4.866	1.595	0.00291	0.9		64.21
cg26316946	chr6	101846967	-0.8982	0.2944	0.00291	0.9	GRIK2	7.05
cg13692416	chr10	426200	1.637	0.5365	0.00291	0.9	DIP2C	75.93
cg04833845	chr19	44286076	0.7743	0.2538	0.00292	0.9	KCNN4	93.5
cg10573932	chr20	17549697	-2.134	0.6998	0.00292	0.9	DSTN	22.6
cg03923934	chr11	133402230	-0.636	0.2086	0.00292	0.9	OPCML	8.15
cg17894088	chr8	136470817	-3.175	1.041	0.00293	0.9	KHDRBS3	44.4
cg02367708	chr2	136873789	1.349	0.4425	0.00293	0.9	CXCR4	9.33
cg13934106	chr7	127228839	-0.2898	0.09503	0.00293	0.9	ARF5	2.71
cg07160793	chr2	382090	-3.583	1.175	0.00294	0.9		63.36
cg02091951	chr20	33410342	0.8583	0.2816	0.00294	0.9	NCOA6	91.55
cg00088033	chr17	35969707	0.6695	0.2197	0.00294	0.9	SYNRG	3.7
cg26236235	chr2	10584541	0.8164	0.2679	0.00294	0.9	ODC1	92.47
cg12165546	chr8	23566799	-0.698	0.229	0.00294	0.9		5.76
cg03716852	chr19	49669281	-6.589	2.162	0.00294	0.9	TRPM4	50.19
cg27223047	chr5	127874825	-1.187	0.3896	0.00295	0.9	FBN2	8.11
cg20839041	chr3	169482714	-0.3475	0.114	0.00295	0.9	TERC	3.68
cg15193228	chr22	30855332	-2.017	0.6621	0.00295	0.9	SEC14L3	48.36
cg10136560	chr4	140737518	-3.67	1.205	0.00295	0.9	MAML3	61.89
cg03399598	chr4	174091002	1.933	0.6345	0.00296	0.9	GALNT7	5.56
cg03378876	chr20	36889157	-0.3345	0.1098	0.00296	0.9	KIAA1755	2.89
cg00971364	chr3	29322823	-0.3746	0.123	0.00296	0.9	RBMS3	3.41
cg05923197	chr14	54418804	-4.804	1.577	0.00296	0.9	BMP4	76.22
cg08043233	chr14	81687124	-0.5269	0.173	0.00297	0.9	GTF2A1	3.69
cg02104434	chr1	247694406	-6.315	2.074	0.00297	0.9	LOC148824	76.93
cg01786994	chr15	78556945	-0.343	0.1127	0.00297	0.9	DNAJA4	2.74
cg08977390	chr6	30139594	-0.9248	0.3038	0.00297	0.9	TRIM15	9.17
cg09452312	chr16	79101802	-1.527	0.5016	0.00297	0.9	WWOX	85.97
cg18943588	chr10	7517833	-5.373	1.765	0.00297	0.9		58.23
cg25016544	chr5	72511412	-1.988	0.6532	0.00298	0.9		15.15
cg18736141	chr17	6945510	-1.54	0.506	0.00298	0.9	SLC16A11	8.49
cg27582235	chr19	8642301	-0.5701	0.1874	0.00299	0.9	MYO1F	6.95
cg26988283	chr10	43187321	1.164	0.3827	0.00299	0.9		88.43
cg03238516	chr7	1195630	0.9472	0.3114	0.00299	0.9	ZFAND2A	91.41
cg15470298	chr21	46825222	-5.297	1.741	0.00299	0.9	COL18A1	14.21
cg08033901	chr1	247331870	-1.312	0.4313	0.00299	0.9	ZNF124	89.57
cg23527621	chr3	183977549	-1.485	0.4881	0.00299	0.9	ECE2	29.86
cg01439366	chr20	388553	-0.5295	0.1741	0.003	0.9	RBCK1	4.38
cg12632573	chr2	127783243	-0.7616	0.2504	0.003	0.9		4.01
cg15323084	chr1	1556707	1.783	0.5862	0.003	0.9	MIB2	84.52
cg00851377	chr7	112726089	-5.337	1.755	0.003	0.9	GPR85	30.1
cg13844463	chr11	35436672	-2.295	0.7545	0.003	0.9	SLC1A2	53.89
cg13499468	chr1	23494459	-1.73	0.569	0.003	0.9	LUZP1	9
cg03717239	chr8	145574318	-2.316	0.7617	0.003	0.9		42.3
cg05076730	chr8	129060815	-2.204	0.7249	0.00301	0.9	MIR1207	44.15
cg07109046	chr13	41204388	-4.419	1.453	0.00301	0.9	FOXO1	40.9
cg25465406	chr17	7906098	-0.9902	0.3258	0.00302	0.9	GUCY2D	8.34
cg03672602	chr19	19754555	0.6775	0.2229	0.00302	0.9	GMIP	3.47
cg05746024	chr1	154540074	-2.349	0.773	0.00302	0.9	CHRNB2	20.95
cg23116589	chrX	100805503	-1.689	0.5559	0.00302	0.9	ARMCX1	11.07
cg20390711	chr6	127796683	-5.04	1.659	0.00302	0.9	C6orf174	76.35
cg07644125	chr16	757149	-3.343	1.1	0.00302	0.9	FBXL16	49.68
cg23090603	chr17	855187	-0.6069	0.1997	0.00302	0.9	NXN	7.55
cg08126603	chr12	96641035	1.096	0.3608	0.00302	0.9	ELK3	90.91
cg14964403	chr8	145149739	-0.8959	0.2949	0.00302	0.9	CYC1	5.15
cg12851792	chr11	120224074	1.192	0.3924	0.00303	0.9	ARHGEF12	89.49
cg16429505	chr7	100488398	-1.03	0.3391	0.00303	0.9	UFSP1	8.27
cg09190325	chr6	26539014	-0.5523	0.1818	0.00303	0.9	HMGN4	3.9
cg21595503	chr8	95653325	-0.5552	0.1827	0.00303	0.9	ESRP1	5.07
cg00211630	chr11	74022875	-1.677	0.5521	0.00303	0.9	P4HA3	21.8
cg07680195	chr19	17622109	-2.543	0.8372	0.00304	0.9	PGLS	31.13
cg02366575	chr1	91966307	-0.4728	0.1557	0.00304	0.9	CDC7	3.26
cg14313315	chr12	114852856	-1.92	0.6323	0.00304	0.9		32.09
cg21172910	chr5	138147479	1.468	0.4835	0.00304	0.9	CTNNA1	88.71
cg19638175	chr1	55445834	-1.598	0.5262	0.00304	0.9	TMEM61	37.44
cg14408447	chr9	135118406	-3.136	1.033	0.00304	0.9		43.29
cg07159961	chr8	97171332	-1.178	0.3883	0.00306	0.9	GDF6	10.28
cg18107425	chr15	90319432	-2.205	0.7264	0.00306	0.9	MESP2	39.25
cg08942016	chr1	222721405	-1.802	0.5938	0.00306	0.9	HHIPL2	44.74
cg06960941	chr9	127239156	-1.193	0.3932	0.00307	0.9	GPR144	88.51
cg24014536	chr3	23847295	-0.5829	0.1922	0.00308	0.9	UBE2E1	6.77
cg18420266	chr19	19174767	-0.7202	0.2375	0.00308	0.9	SLC25A42	5.82
cg26446928	chr12	7315565	-1.553	0.5122	0.00309	0.9		10.08
cg11525834	chr7	73153318	-2.143	0.7071	0.00309	0.9	ABHD11	12.12
cg08910558	chr15	75471194	-0.5651	0.1865	0.00309	0.9		4.87
cg02084046	chr5	139027359	-0.6567	0.2167	0.0031	0.9	CXXC5	5.07
cg23287902	chr2	97405364	0.5043	0.1665	0.00311	0.9	LMAN2L	4.45
cg09433588	chr8	21899862	-2.224	0.7341	0.00311	0.9	FGF17	19.39
cg12774129	chr10	31892028	-2.914	0.9619	0.00311	0.9		28.02
cg05230567	chr19	49575079	-2.413	0.7968	0.00312	0.9	KCNA7	14.63
cg14470448	chr9	132099291	-0.2963	0.09784	0.00312	0.9		3
cg05626764	chr15	26095764	-0.2968	0.09801	0.00312	0.9	ATP10A	1.96
cg08497530	chr16	82660434	-0.5298	0.175	0.00312	0.9	CDH13	3.25
cg06681434	chr12	108617683	-2.398	0.792	0.00312	0.9	WSCD2	29.62
cg04686412	chr5	139175658	-0.7782	0.257	0.00312	0.9	PSD2	4.94
cg26685515	chr1	181394054	-2.521	0.8328	0.00313	0.9		21.2
cg08358943	chr17	44889584	-2.249	0.7429	0.00313	0.9	WNT3	50.05
cg18486707	chr6	33175225	-1.852	0.6119	0.00313	0.9	RING1	27.99
cg08558967	chr5	79378215	1.196	0.3951	0.00314	0.9	THBS4	91.26
cg01471713	chr1	220864279	-1.632	0.5393	0.00314	0.9	C1orf115	27.01
cg21129531	chr7	127670703	-2.394	0.7915	0.00315	0.9	LRRC4	74.82
cg05556461	chr5	71018061	-2.42	0.8003	0.00316	0.9		78.2
cg19392007	chr17	7201176	2.922	0.966	0.00316	0.9		63.56
cg17088814	chr2	12856702	-0.524	0.1733	0.00316	0.9	TRIB2	2.77
cg04170623	chr19	59071414	1.942	0.642	0.00316	0.9	UBE2M	88.55
cg05303132	chr1	2984631	-1.104	0.3652	0.00316	0.9	FLJ42875	5.91
cg13891220	chr4	111549953	-1.514	0.5007	0.00316	0.9	PITX2	15.23
cg03162092	chr20	45180310	1.314	0.4345	0.00317	0.9	C20orf123	85.05
cg12482253	chr5	177030568	-0.9681	0.3203	0.00317	0.9	B4GALT7	93.54
cg12941161	chr10	112290002	0.7963	0.2635	0.00318	0.9		5.83
cg17329304	chr1	6546083	-0.6764	0.2239	0.00318	0.9	PLEKHG5	5.06
cg01729262	chr1	933306	-1.885	0.6238	0.00319	0.9		43.71
cg11400068	chr5	6700750	11.51	3.808	0.00319	0.9		57.84
cg25295726	chr10	75531989	-1.257	0.4161	0.00319	0.9	FUT11	12.63
cg25344064	chr6	70994068	-1.837	0.6082	0.00319	0.9	COL9A1	88.76
cg09380805	chr3	169384034	0.7131	0.2361	0.0032	0.9		5.51
cg12907295	chr1	18417622	-2.215	0.7334	0.0032	0.9		32.86
cg02381898	chr4	54970175	-0.8132	0.2693	0.0032	0.9		8.16
cg10183150	chr4	120222239	-1.594	0.5278	0.0032	0.9	C4orf3	8.35
cg12031217	chr17	63133186	-2.256	0.747	0.00321	0.9	RGS9	28.5
cg04874822	chr9	35658010	-0.7189	0.2381	0.00321	0.9	RMRP	5.64
cg03966514	chr13	36919738	2.536	0.84	0.00321	0.9	SPG20	12.36
cg14923274	chr3	48725172	0.6834	0.2264	0.00321	0.9		93
ch.2.199803190F	chr2	200094945	-0.5847	0.1937	0.00321	0.9		4.4
cg24712354	chr19	42929067	-2.46	0.8149	0.00321	0.9	LIPE	73.82
cg26351132	chr17	47049890	-2.234	0.74	0.00321	0.9		18.22
cg17554194	chr6	31324972	5.126	1.698	0.00321	0.9	HLA-B	10.76
cg23950767	chr22	25170868	2.259	0.7484	0.00321	0.9	PIWIL3	85.79
cg13531502	chr9	5112706	1.023	0.3389	0.00322	0.9	JAK2	91.24
cg15575875	chr1	85220088	-2.362	0.7828	0.00322	0.9		80.97
cg14513210	chr9	119041784	-1.936	0.6415	0.00323	0.9	PAPPA	24.01
cg17695841	chr11	45825485	-2.288	0.7581	0.00323	0.9	SLC35C1	54.96
cg27540367	chr19	41848134	1.936	0.6416	0.00323	0.9	TGFB1	17.76
cg05826677	chr7	48031468	-0.9959	0.3301	0.00323	0.9	SUNC1	5.03
cg11663481	chr3	185216613	-0.2662	0.08824	0.00323	0.9	TMEM41A	3.41
cg13897296	chr1	200379235	-0.7749	0.2569	0.00324	0.9	ZNF281	6.69
cg00845245	chr17	70536103	-2.255	0.7478	0.00324	0.9		18.73
cg03573984	chr2	95537150	-1.671	0.5541	0.00324	0.9	TEKT4	44.29
cg22305268	chr3	193857540	-2.709	0.8984	0.00324	0.9		29.61
cg21171339	chr9	79791169	-2.75	0.912	0.00324	0.9	VPS13A	47.7
cg08461752	chr10	43522343	-4.194	1.391	0.00324	0.9		22.78
cg24938286	chr6	29631295	-2.623	0.8698	0.00325	0.9	MOG	86.14
cg06861725	chr5	159414714	-2.166	0.7185	0.00325	0.9		18.84
cg00901598	chr3	172164984	-3.967	1.316	0.00326	0.9	GHSR	67.83
cg13729887	chr20	48808906	-0.5183	0.172	0.00326	0.9	CEBPB	4.63
cg24163658	chr3	58182370	-1.106	0.3669	0.00326	0.9	DNASE1L3	8.25
cg04878644	chr6	32947885	1.161	0.3852	0.00326	0.9	BRD2	91.19
cg02611013	chr9	131037875	-0.4866	0.1615	0.00326	0.9	C9orf119	5.34
cg10372829	chr13	20751257	-3.91	1.297	0.00326	0.9		56.85
cg24506197	chr7	158201392	3.431	1.139	0.00326	0.9	PTPRN2	32.39
cg05445839	chr1	27023088	-0.7229	0.2399	0.00327	0.9	ARID1A	5.3
cg16547341	chr19	57630691	-2.654	0.881	0.00327	0.9	USP29	47.94
cg17659886	chrX	15872951	-0.708	0.235	0.00327	0.9	AP1S2	4.87
cg17983657	chr11	64187747	-1.242	0.4123	0.00327	0.9		89.78
cg02135861	chr5	2752139	-2.648	0.8789	0.00327	0.9	IRX2	17.75
cg21644468	chr11	2193293	-1.664	0.5523	0.00327	0.9	TH	83.79
cg02256560	chr10	38300033	-0.3083	0.1024	0.00328	0.9	ZNF33A	3.33
cg17734624	chr1	115634681	1.943	0.6452	0.00328	0.9		34.53
cg26276120	chr12	6977747	-1.584	0.5259	0.00328	0.9	TPI1	20.48
cg08505228	chr19	19495962	-1.197	0.3975	0.00329	0.9	GATAD2A	6.46
cg17363632	chr8	140968381	0.9397	0.3121	0.00329	0.9	TRAPPC9	92.52
cg18057887	chr11	133800913	-3.897	1.294	0.00329	0.9	IGSF9B	78.81
cg13423098	chr15	23807234	-2.727	0.906	0.00329	0.9		48.32
cg06531475	chr1	870791	-4.591	1.525	0.0033	0.9	SAMD11	34.97
cg23627060	chr7	106807920	-3.003	0.9978	0.0033	0.9		23.44
cg12087695	chr14	94757593	-1.364	0.4534	0.00331	0.9	SERPINA10	17
cg20869501	chr1	216774677	-0.2215	0.07362	0.00331	0.9	ESRRG	1.9
cg25922751	chr12	124950720	1.862	0.6193	0.00332	0.9	NCOR2	7.39
cg13500842	chr19	49476537	2.763	0.9188	0.00332	0.9	GYS1	77.07
cg02000965	chr14	40686259	-1.106	0.3677	0.00332	0.9		92.02
cg22491646	chr6	43477235	-1.031	0.3429	0.00333	0.9	C6orf154	8.02
cg20564892	chr10	103603563	-0.3236	0.1076	0.00333	0.9	KCNIP2	2.92
cg12696750	chr1	38022466	-1.149	0.3823	0.00333	0.9	DNALI1	10.28
cg14794041	chr19	6768159	-1.906	0.6341	0.00333	0.9	SH2D3A	26.96
cg10785927	chr15	74753902	-0.7922	0.2635	0.00334	0.9	UBL7	7.92
cg18213713	chr20	13975503	-2.424	0.8062	0.00334	0.9	MACROD2	85.12
cg20156985	chr1	33694609	-1.51	0.5024	0.00334	0.9		34.89
cg02447620	chr6	43604584	2.109	0.7016	0.00334	0.9	MAD2L1BP	68.26
cg10519766	chr4	4291809	-0.2066	0.06872	0.00334	0.9	LYAR	2.24
cg02865822	chr11	46383141	0.507	0.1687	0.00334	0.9	DGKZ	3.19
cg07253125	chr17	1163846	-2.967	0.9872	0.00334	0.9		44.86
cg04327247	chr9	100564659	-2.014	0.6703	0.00335	0.9		70.85
cg21905229	chr20	32031732	-0.5592	0.1861	0.00335	0.9	SNTA1	4.28
cg13071068	chr6	32141257	2.002	0.6663	0.00335	0.9	AGPAT1	12.62
cg18250651	chr14	74181035	-1.008	0.3354	0.00335	0.9	PNMA1	9.74
cg22026089	chr12	41830372	16.49	5.488	0.00336	0.9	PDZRN4	58.77
cg03729889	chr22	26137997	-1.783	0.5937	0.00337	0.9	MYO18B	80.53
cg07097026	chr6	44257942	-2.159	0.7189	0.00337	0.9	TCTE1	73.87
cg22637507	chr11	43902407	0.6982	0.2325	0.00337	0.9	ALKBH3	4.33
cg22630754	chr15	42866523	-4.337	1.445	0.00338	0.9	STARD9	51.91
cg20241658	chr10	71892719	-1.133	0.3775	0.00338	0.9	AIFM2	7.79
cg02760007	chr6	43139670	-0.4895	0.1631	0.00338	0.9	SRF	3.97
cg00723961	chr6	31865084	-0.3612	0.1204	0.00338	0.9	EHMT2	3.23
cg14702307	chr7	64700697	-1.022	0.3404	0.00339	0.9		12.61
cg02764478	chr6	100904316	-1.161	0.387	0.00339	0.9	SIM1	6.86
cg08184159	chr12	114837108	-2.542	0.8471	0.00339	0.9	TBX5	24.79
cg04910752	chr1	1267117	-1.811	0.6037	0.00339	0.9	TAS1R3	69.69
cg06620514	chr14	74793271	-2.155	0.7182	0.00339	0.9		38.1
cg12154103	chr19	41221190	-0.8479	0.2826	0.0034	0.9	ADCK4	8.91
cg03593057	chr17	40128637	4.382	1.461	0.0034	0.9	DNAJC7	69.73
cg21014238	chr11	117014871	-0.4133	0.1378	0.0034	0.9	PAFAH1B2	3.94
cg07562079	chr15	59063438	-0.5982	0.1994	0.0034	0.9	FAM63B	4.31
cg04629133	chr20	30791409	-1.892	0.6308	0.00341	0.9	PLAGL2	86.82
cg14917572	chr2	3580506	0.2165	0.07221	0.00341	0.9		98.03
cg05643964	chr20	62369504	1.117	0.3725	0.00341	0.9	LIME1	5.41
cg01134309	chr16	89190525	-3.377	1.126	0.00341	0.9	ACSF3	85.63
cg18540871	chr6	143832937	-0.6989	0.2331	0.00342	0.9	FUCA2	5.41
cg01297383	chr20	40627194	-1.026	0.3425	0.00343	0.9		92.93
cg11774413	chr4	56412743	-0.3243	0.1082	0.00343	0.9	CLOCK	2.6
cg07557690	chr1	92352407	-1.323	0.4415	0.00343	0.9	TGFBR3	9.2
cg18229178	chr19	36246402	-4.873	1.626	0.00344	0.9	HSPB6	29.39
cg00674220	chr13	27610741	-1.02	0.3405	0.00344	0.9		90.41
cg25433666	chr19	52028749	-2.03	0.6774	0.00344	0.9	SIGLEC6	75.58
cg17509349	chr19	58258092	-0.4924	0.1644	0.00344	0.9	ZNF776	4.25
cg19773855	chr5	172754417	1.315	0.4389	0.00344	0.9	STC2	6.28
cg04153991	chr3	111577705	-1.758	0.5869	0.00345	0.9	PHLDB2	21.14
ch.2.12395676F	chr2	12478225	-0.7274	0.2428	0.00345	0.9		4.34
cg09316347	chr7	139932132	-1.998	0.6671	0.00345	0.9		14.15
cg17000714	chr11	77185354	-0.9149	0.3055	0.00345	0.9	PAK1	9.17
cg00015121	chr14	24024633	3.043	1.016	0.00345	0.9	THTPA	76.06
cg16247931	chr14	102771650	-0.4029	0.1346	0.00347	0.9	RAGE	3.95
cg12758973	chr1	247694275	-7.965	2.661	0.00347	0.9	LOC148824	62.49
cg17826989	chr15	83654607	-0.6027	0.2014	0.00347	0.9	FAM103A1	6.57
cg15276922	chr8	99670844	-0.6412	0.2142	0.00347	0.9	STK3	94.01
cg22997252	chr11	11643842	1.669	0.5578	0.00347	0.9	GALNTL4	8.1
cg03347590	chr5	134366162	0.865	0.2891	0.00348	0.9	PITX1	4.9
cg11957350	chr19	6964164	-2.904	0.9705	0.00348	0.9	EMR4P	35.23
cg10805880	chr19	50400850	-2.129	0.7115	0.00348	0.9	IL4I1	12.89
cg15403198	chr6	41410759	-2.088	0.698	0.00348	0.9		27.43
cg11277834	chr3	11323560	1.718	0.5742	0.00348	0.9	ATG7	76.83
cg08869700	chr1	151318680	1.845	0.6166	0.00349	0.9	RFX5	74.61
cg02455803	chr1	32801964	-0.3101	0.1037	0.00349	0.9	MARCKSL1	2.57
cg00511167	chr3	134206503	-4.501	1.505	0.00349	0.9	CEP63	51.69
cg06176815	chr1	56044796	-0.7486	0.2503	0.00349	0.9		93.71
cg05356496	chr7	107300998	-1.702	0.5692	0.0035	0.9	SLC26A4	22.82
cg23116670	chr14	102493911	1.133	0.3791	0.00351	0.9	DYNC1H1	84.43
cg25340674	chr1	145040506	1.52	0.5086	0.00351	0.9	PDE4DIP	66.3
cg08009711	chr21	43346184	1.843	0.6167	0.00351	0.9	C2CD2	81.89
cg16874077	chr7	127238538	-1.648	0.5514	0.00351	0.9	FSCN3	40.73
cg06519367	chr11	6007128	-5.077	1.699	0.00352	0.9	OR52L1	91.1
cg07916967	chr19	17449202	-2.232	0.7467	0.00352	0.9	GTPBP3	54.89
cg10968631	chr14	69986021	-2.033	0.6801	0.00352	0.9	FLJ44817	77.29
cg01489519	chr20	61493186	-0.3043	0.1018	0.00352	0.9	TCFL5	2.12
cg11018769	chr15	89955171	-2.158	0.7223	0.00352	0.9		26.97
cg00275741	chr5	140261749	-2.163	0.724	0.00352	0.9	PCDHA7	16.82
cg27029238	chr19	3285038	-0.3893	0.1303	0.00352	0.9	BRUNOL5	3.68
cg06698332	chr1	151967449	-2.686	0.8989	0.00353	0.9	S100A10	82.88
cg14019158	chr19	45754992	-0.4915	0.1645	0.00353	0.9	MARK4	4.99
cg13939055	chr1	244094869	-3.527	1.181	0.00353	0.9		52.59
cg26727281	chr10	89116788	1.434	0.4803	0.00353	0.9	FAM22D	79.44
cg23662331	chr1	20707513	1.742	0.5833	0.00354	0.9		82.6
cg11290860	chr5	50674642	-0.6331	0.212	0.00354	0.9		5.77
cg08516993	chr17	18872598	-3.345	1.12	0.00354	0.9	SLC5A10	26.34
cg08507952	chr3	193750969	-1.403	0.4699	0.00354	0.9		11.09
cg01519350	chr3	137906342	0.7975	0.267	0.00354	0.9	ARMC8	3.57
cg23039333	chr3	87842246	-0.4281	0.1434	0.00355	0.9		3.71
cg06911613	chr16	85846184	-4.828	1.617	0.00356	0.9		63.8
cg03543593	chr6	32076417	-3.393	1.137	0.00356	0.9	TNXB	39.38
cg03773413	chr1	247335974	-3.46	1.159	0.00356	0.9	ZNF124	59.6
cg20905796	chr11	122376861	-5.612	1.881	0.00356	0.9		68.49
cg00623200	chr15	65715801	-2.13	0.7137	0.00357	0.9	IGDCC4	38.71
cg15943437	chr11	68670865	-0.3654	0.1224	0.00357	0.9	MRPL21	3.3
cg21852761	chr6	130340620	-0.9193	0.3081	0.00357	0.9	L3MBTL3	6.43
cg11173279	chr16	838515	-0.972	0.3258	0.00357	0.9	CHTF18	9.76
cg15766595	chr6	28890891	1.15	0.3854	0.00358	0.9	TRIM27	6.35
ch.19.16613897R	chr19	16752897	-0.2968	0.09951	0.00358	0.9		2.54
cg24724513	chr2	44513905	-2.558	0.8574	0.00358	0.9	SLC3A1	77.24
cg10671757	chr2	180722610	1.684	0.5645	0.00358	0.9	ZNF385B	81.08
cg02026062	chr6	117086479	-0.4456	0.1494	0.00358	0.9	FAM162B	3.56
cg16727862	chr15	26095697	-1.113	0.3732	0.00359	0.9	ATP10A	15.28
cg09652427	chr12	107712120	-0.2216	0.07431	0.00359	0.9	BTBD11	2.44
cg25623815	chr1	156056618	2.556	0.8575	0.0036	0.9		73.25
cg22516643	chr1	107682302	-1.985	0.6662	0.00361	0.9	NTNG1	20.32
cg19969650	chr5	1634502	-5.492	1.843	0.00361	0.9	LOC728613	64.53
cg04632069	chr5	141695773	1.007	0.3382	0.00362	0.9	SPRY4	5.81
cg04197086	chr13	112626876	-4.095	1.375	0.00363	0.9		74.31
cg13426096	chr8	37887990	-0.3875	0.1302	0.00364	0.9	EIF4EBP1	3.57
cg09535119	chr7	44647081	-0.8291	0.2785	0.00364	0.9	OGDH	6.84
cg21158935	chr13	111145572	0.9306	0.3126	0.00364	0.9	COL4A2	91.92
cg20850023	chr7	45962185	-0.7761	0.2607	0.00364	0.9	IGFBP3	6.17
cg10465696	chr11	124767948	-1.563	0.525	0.00364	0.9	ROBO4	10.37
cg14589563	chr11	63438716	-0.2807	0.09429	0.00365	0.9	ATL3	2.88
cg22906516	chr3	172404135	1.311	0.4404	0.00365	0.9	NCEH1	87.05
cg22663933	chr7	5257805	1.769	0.5946	0.00365	0.9	WIPI2	73.14
cg02879423	chr2	224806760	4.331	1.455	0.00365	0.9	WDFY1	40.36
cg09057033	chr8	144313828	-1.214	0.4081	0.00365	0.9		10.61
cg25966705	chr8	63160282	-1.91	0.642	0.00366	0.9	NKAIN3	27.49
cg00236302	chr12	69004867	-3.238	1.088	0.00366	0.9	RAP1B	48.15
cg07626700	chr7	156741534	-3.647	1.226	0.00366	0.9	NOM1	60.56
cg12082615	chr1	150898693	0.2662	0.08946	0.00366	0.9	SETDB1	3.07
cg10479234	chr2	162277174	-1.167	0.3924	0.00366	0.9	TBR1	7.49
cg10438282	chr15	79471586	-1.783	0.5993	0.00367	0.9		80.16
cg04046629	chr11	60775831	-8.752	2.943	0.00368	0.9	CD6	55.68
cg23443190	chr7	17702198	-1.179	0.3964	0.00368	0.9		86.39
cg05782966	chr2	188898750	4.307	1.448	0.00368	0.9		64.1
cg08410878	chr8	1733369	7.077	2.38	0.00369	0.9	CLN8	86.8
cg10788371	chr11	76381040	-2.407	0.8097	0.00369	0.9	LRRC32	32.51
cg25130672	chr12	104850576	-0.415	0.1396	0.00369	0.9	CHST11	3.03
cg13270236	chr6	42658437	1.954	0.6573	0.00369	0.9	UBR2	75.16
cg09770904	chr12	6309613	-0.2228	0.07495	0.00369	0.9	CD9	2.03
cg12104108	chr4	1695462	1.79	0.6021	0.00369	0.9	SLBP	34.1
cg18926174	chr18	30050910	-0.6489	0.2184	0.0037	0.9	FAM59A	5.08
cg05501996	chr5	50673730	-1.443	0.4854	0.0037	0.9		12.43
cg26162637	chr7	103260062	-7.917	2.664	0.0037	0.9	RELN	82.26
cg27556913	chr4	1341059	-0.4669	0.1571	0.0037	0.9	KIAA1530	2.92
cg07272264	chr12	101111683	-0.9506	0.3199	0.0037	0.9		7.16
cg16385237	chr11	74700103	-1.227	0.4131	0.0037	0.9	NEU3	14.33
cg04765422	chr3	9004773	-1.716	0.5776	0.00371	0.9	RAD18	6.09
cg18228693	chr19	39810872	-4.105	1.382	0.00371	0.9		32.38
cg22657044	chr20	48551982	-4.841	1.629	0.00371	0.9	RNF114	73.72
cg04481779	chr6	137366125	-2.271	0.7647	0.00371	0.9	IL20RA	30.67
cg04905829	chr12	58160911	-1.962	0.6605	0.00372	0.9	CYP27B1	45.45
cg02791753	chr11	43579906	-1.81	0.6096	0.00372	0.9	MIR670	20.29
cg07254608	chr8	41997973	1.15	0.3874	0.00372	0.9		5.95
cg16964809	chr1	233463318	-0.9891	0.3331	0.00372	0.9	KIAA1804	7.47
cg26797898	chr12	131438277	-1.694	0.5706	0.00373	0.9	GPR133	86.51
cg11964773	chr1	14924077	-2.112	0.7114	0.00373	0.9	KIAA1026	40.12
cg11050859	chr8	60031823	-3.31	1.115	0.00373	0.9	TOX	39.01
cg24776656	chr11	132107647	1.261	0.4246	0.00373	0.9	NTM	86.81
cg11656326	chr6	160389601	-1.46	0.4919	0.00373	0.9	IGF2R	16.95
cg10322499	chr1	110950903	-0.7604	0.2562	0.00373	0.9	HBXIP	6.28
cg08549335	chr7	30387954	-3.939	1.327	0.00374	0.9	ZNRF2	44.07
cg13462622	chr9	34578996	-1.673	0.5636	0.00374	0.9	CNTFR	43.36
cg01005605	chr2	60757902	-1.665	0.561	0.00374	0.9	BCL11A	12.18
cg14506175	chr9	133336854	-0.5949	0.2005	0.00375	0.9	ASS1	5.33
cg02982722	chr20	44486048	0.802	0.2703	0.00375	0.9	ZSWIM3	4.61
cg24825027	chr11	46298891	-1.773	0.5975	0.00375	0.9	CREB3L1	62.67
cg17358883	chr4	111559134	-1.454	0.4902	0.00375	0.9	PITX2	14.25
cg04266205	chr10	120355217	1.846	0.622	0.00375	0.9	PRLHR	14.37
cg23383149	chr14	24909125	2.193	0.7392	0.00375	0.9	SDR39U1	77.93
cg11704201	chr12	132303491	-0.5806	0.1957	0.00375	0.9		95.21
cg08713365	chr20	327623	-1.038	0.3499	0.00376	0.9	NRSN2	7.52
cg09622957	chr1	150521190	-0.6691	0.2256	0.00377	0.9	ADAMTSL4	5.58
cg16898193	chr12	54377550	-0.5237	0.1766	0.00377	0.9	HOXC10	4.19
cg21545762	chr3	183959118	-3.061	1.032	0.00377	0.9	VWA5B2	48.4
cg16182148	chr17	42091796	-1.857	0.6264	0.00377	0.9	TMEM101	15.88
cg22969689	chr5	96845117	-0.8902	0.3002	0.00377	0.9		91.99
cg26929536	chr15	51973460	-1.471	0.496	0.00378	0.9	SCG3	28.2
cg13999106	chr2	51260003	-1.527	0.5151	0.00378	0.9	NRXN1	12.5
cg01486262	chr1	50893067	-0.8963	0.3024	0.00378	0.9		11.49
cg12423733	chr6	29454623	4.368	1.474	0.00378	0.9	MAS1L	79.89
cg01231620	chr14	23298884	-0.4088	0.1379	0.00379	0.9	MRPL52	3.54
cg09386265	chr19	1313642	-1.693	0.5713	0.00379	0.9		77.56
cg07007400	chr12	52626831	-0.9333	0.3149	0.00379	0.9	KRT7	8.61
cg05236972	chr22	46933233	-1.432	0.483	0.00379	0.9	CELSR1	23.05
cg23529699	chr12	83079969	0.7707	0.2601	0.0038	0.9	TMTC2	5.36
cg14961031	chr3	4344921	2.37	0.7999	0.0038	0.9	SETMAR	19.95
cg14426347	chr6	31632827	-0.3774	0.1274	0.0038	0.9	BAT4	3.71
cg00921819	chr12	6811021	-1.432	0.4833	0.0038	0.9	C12orf53	88.04
cg22641201	chr10	60401105	-0.6669	0.2251	0.00381	0.9	BICC1	6.25
cg10410910	chr14	53684225	-1.545	0.5217	0.00381	0.9		30.34
cg05884870	chr15	100654807	-1.731	0.5846	0.00381	0.9	ADAMTS17	12.75
cg17473624	chr10	130227902	-0.852	0.2877	0.00381	0.9		92.83
cg17783213	chr8	139883385	-1.921	0.6485	0.00382	0.9	COL22A1	78.61
cg07282816	chr17	26711393	-2.411	0.8144	0.00382	0.9	SARM1	18.74
cg06992027	chr1	159895302	0.4481	0.1514	0.00383	0.9	TAGLN2	3.69
cg10842141	chr10	23489232	-0.4202	0.142	0.00383	0.9		3.97
cg18661237	chr19	3761197	-2.379	0.8037	0.00384	0.9	MRPL54	22.56
cg10668414	chr20	34895979	-1.825	0.6168	0.00384	0.9		37.22
cg20647694	chr2	11496960	-1.173	0.3964	0.00384	0.9		15.55
cg22242585	chr2	216659791	0.7892	0.2667	0.00384	0.9		91.1
cg23571433	chr2	85980782	-0.6273	0.212	0.00384	0.9	ATOH8	5.64
cg22886575	chr10	124910040	-1.658	0.5603	0.00385	0.9	HMX2	15.44
cg04053862	chr2	179345017	1.327	0.4487	0.00385	0.9	MIR548N	6.8
cg16888590	chr6	164029388	-2.853	0.9644	0.00385	0.9		85.31
cg05518803	chr10	124739553	-1.48	0.5004	0.00385	0.9	PSTK	10.91
cg26953234	chrX	132547142	-3.139	1.061	0.00385	0.9	GPC4	38.3
cg05854217	chr2	1595819	-2.653	0.8968	0.00385	0.9		22.18
cg12486121	chr11	7535256	-1.07	0.3618	0.00385	0.9	PPFIBP2	6.65
cg11134720	chr7	88389342	-1.737	0.5872	0.00386	0.9	ZNF804B	9.76
cg20406267	chr11	34377921	-1.188	0.4018	0.00386	0.9	ABTB2	10.69
cg01965673	chr3	126700750	-3.713	1.256	0.00386	0.9		66.6
cg19700380	chr17	36897562	-3.118	1.054	0.00386	0.9	PCGF2	81.05
cg27522367	chr12	50497732	-2.005	0.6779	0.00386	0.9	GPD1	48.42
cg27340283	chr11	45199222	-0.7455	0.2521	0.00386	0.9	PRDM11	93.92
cg02257405	chr5	131346985	-1.864	0.6305	0.00387	0.9	ACSL6	35.96
cg24519157	chr20	54987662	2.384	0.8065	0.00387	0.9	CASS4	67.07
ch.2.4251330R	chr2	213799789	-0.4588	0.1552	0.00387	0.9		4.32
cg02059867	chr17	38334623	-2.556	0.8645	0.00387	0.9	RAPGEFL1	46.76
ch.14.769589F	chr14	60785506	-0.5235	0.1771	0.00388	0.9		4.08
cg15529616	chr19	17505860	-2.651	0.8969	0.00388	0.9		11.88
cg01843148	chr14	62279176	-5.571	1.885	0.00388	0.9		8.76
cg27094076	chr7	50132541	-1.266	0.4282	0.00388	0.9	ZPBP	6.84
cg06289479	chr2	238536058	-0.407	0.1377	0.00388	0.9	LRRFIP1	3.33
cg13802981	chr13	111409394	-1.792	0.6063	0.00388	0.9		84.52
cg17342759	chr5	146461855	-1.007	0.3406	0.00388	0.9	PPP2R2B	90.7
cg14992253	chr1	32687567	-1.237	0.4188	0.00389	0.9	EIF3I	9.88
cg00817765	chr1	38940901	-1.686	0.5705	0.00389	0.9		8.83
cg03645851	chr22	19110554	-1.23	0.4165	0.0039	0.9	DGCR2	11.67
cg01383890	chr15	62358982	-0.6247	0.2115	0.0039	0.9	C2CD4A	3.92
cg25712005	chr7	73443113	3.848	1.303	0.00391	0.9	ELN	74.94
cg18290190	chr17	171257	-7.373	2.497	0.00391	0.9	RPH3AL	73.43
cg26972937	chr19	10450862	1.69	0.5722	0.00391	0.9	ICAM3	65.89
cg13584693	chr9	134699710	-2.621	0.8876	0.00391	0.9		60.99
ch.9.107006705R	chr9	107966884	-0.5247	0.1777	0.00391	0.9		4.51
cg01619533	chr16	89421770	1.536	0.5201	0.00392	0.9	ANKRD11	85.83
cg20193363	chr2	947589	-2.65	0.8974	0.00392	0.9	SNTG2	9.99
cg10761364	chr8	58256014	-0.6582	0.2229	0.00392	0.9		5.47
cg27242132	chr4	81119178	7.475	2.532	0.00392	0.9	PRDM8	24.99
cg01300434	chr10	133651747	-1.756	0.5947	0.00392	0.9		50.45
cg05227055	chr16	89105031	-2.349	0.7956	0.00392	0.9		17.72
cg03569748	chr17	37764220	0.6491	0.2199	0.00392	0.9	NEUROD2	4.48
cg17510567	chr8	47171826	-1.116	0.3782	0.00393	0.9		91.06
cg22866426	chr21	36263347	-3.286	1.114	0.00393	0.9	RUNX1	13.12
cg08639121	chr19	36618633	-0.7553	0.256	0.00393	0.9		7.36
cg09369124	chr16	89650950	0.4278	0.145	0.00394	0.9	CPNE7	96.97
cg20309061	chr15	42693555	-1.165	0.395	0.00394	0.9	CAPN3	8.95
cg26144594	chr8	125861056	-1.48	0.5018	0.00394	0.9		85.86
cg01000408	chr19	41106994	-0.9509	0.3224	0.00395	0.9	LTBP4	7.34
cg15887459	chr11	18230903	-1.97	0.6678	0.00395	0.9	LOC494141	25.36
cg05754861	chr8	99961768	-1.774	0.6015	0.00396	0.9	OSR2	24.48
cg13099106	chr12	120525172	1.701	0.5766	0.00396	0.9	CCDC64	8.12
cg01671895	chr11	100997799	-0.43	0.1458	0.00396	0.9	PGR	3.7
cg26482862	chr18	32957463	-1.964	0.6659	0.00396	0.9	ZNF396	27.35
cg14539231	chr13	43566262	-0.308	0.1044	0.00396	0.9	EPSTI1	3.39
cg24379252	chr1	18967409	-0.5371	0.1821	0.00396	0.9	PAX7	3.41
cg07880478	chr5	2687086	-2.28	0.7732	0.00397	0.9		39.89
cg25799986	chr20	44098281	-1.7	0.5767	0.00397	0.9	WFDC2	16.9
cg02713760	chr15	83953998	-1.449	0.4915	0.00398	0.9	BNC1	15.44
cg27151561	chr6	37667101	-2.518	0.8545	0.00398	0.9	MDGA1	12.89
cg14560040	chr9	136203305	-1.99	0.6755	0.00399	0.9	SURF6	22.78
cg01405761	chr8	62200689	-0.5719	0.1941	0.00399	0.9	CLVS1	6.41
cg16585946	chr1	6831719	-2.065	0.7009	0.00399	0.9		55.61
cg26232308	chr1	18201537	-2.461	0.8353	0.00399	0.9		22.01
cg14830485	chr20	21070832	-2.226	0.7555	0.00399	0.9		18.91
cg02481294	chr4	15704550	-3.026	1.027	0.004	0.9	BST1	26.46
cg06494185	chr17	32992623	-2.659	0.9028	0.004	0.9		60.95
cg19038917	chr10	106014565	-0.4926	0.1672	0.004	0.9	GSTO1	4.29
cg01705811	chr16	84223440	-1.136	0.3857	0.004	0.9	ADAD2	89.48
cg25253677	chr19	54485730	-0.212	0.07198	0.004	0.9	CACNG8	2.41
cg00172631	chr1	184435459	1.013	0.3441	0.004	0.9	C1orf21	88.2
cg05598539	chr7	128695331	0.4276	0.1452	0.004	0.9	TNPO3	3.01
cg23843019	chr19	53445988	1.069	0.3628	0.004	0.9	ZNF321	6.57
cg04691264	chr10	29697905	2.876	0.9765	0.00401	0.9	LOC387647	68.15
cg08936580	chr7	25901273	-2.097	0.712	0.00401	0.9		17.11
cg00774375	chr19	7989720	-1.549	0.5259	0.00401	0.9	CTXN1	49.73
cg26847866	chr8	27492077	-1.552	0.5272	0.00401	0.9	SCARA3	49.32
cg18776207	chr11	72292402	-1.832	0.6222	0.00401	0.9	PDE2A	71.05
cg11228717	chr12	16063878	-1.272	0.4319	0.00401	0.9	DERA	12.33
cg18256205	chr5	180648409	-4.144	1.408	0.00401	0.9		62.58
cg12290896	chr5	96038388	0.802	0.2724	0.00402	0.9	CAST	3.47
cg21013745	chr4	7512425	-3.691	1.254	0.00402	0.9	SORCS2	81.2
cg12664633	chr6	33285702	0.7143	0.2427	0.00402	0.9	ZBTB22	3.14
cg25364469	chr3	114074297	-1.277	0.4338	0.00402	0.9	ZBTB20	87.35
cg23877683	chr10	88122364	-2.326	0.7903	0.00402	0.9	GRID1	55.79
cg13922291	chr1	46914528	-1.331	0.4523	0.00403	0.9		8.44
cg12612104	chr1	157963811	-0.3183	0.1081	0.00403	0.9	KIRREL	3.64
cg16800939	chr14	100631798	-2.283	0.7758	0.00403	0.9		42.86
cg08947894	chr1	155044345	-2.49	0.8461	0.00403	0.9		44.19
cg12996622	chr7	38370988	-1.547	0.5258	0.00403	0.9		85.84
cg01627669	chr12	8068706	-3.042	1.034	0.00403	0.9		28.56
cg18864399	chr15	73345368	-1.552	0.5275	0.00404	0.9	NEO1	14.92
cg00682263	chr15	66188803	-3.739	1.271	0.00404	0.9	MEGF11	45.76
cg05264816	chr18	44237023	-1.388	0.4717	0.00404	0.9	LOXHD1	87.5
cg09464194	chr19	39522944	-0.5761	0.1958	0.00404	0.9	FBXO27	3.73
cg05854427	chr2	241992491	-2.3	0.7819	0.00405	0.9	SNED1	74.71
cg11861097	chr20	2794877	-2.625	0.8922	0.00405	0.9	C20orf141	85.36
cg06866187	chr16	86489453	-1.278	0.4345	0.00405	0.9		87.93
cg09714615	chr5	148033068	-2.918	0.9921	0.00405	0.9	HTR4	86.04
cg20471691	chr17	46681316	-3.65	1.241	0.00405	0.9	LOC404266	18.49
cg07077978	chr1	38508155	-1.872	0.6365	0.00406	0.9		65.9
cg03887471	chr7	77168021	-0.8211	0.2792	0.00406	0.9	PTPN12	6.74
cg22798400	chr3	71205277	1.438	0.4889	0.00406	0.9	FOXP1	83.35
cg11697038	chr1	27931284	-2.427	0.8253	0.00406	0.9	AHDC1	45.66
cg05231308	chr2	27531163	-2.84	0.9661	0.00407	0.9	UCN	42.95
cg05922925	chr14	105886413	-0.4303	0.1464	0.00407	0.9	MTA1	3.7
cg23231462	chr1	228136503	-1.294	0.4401	0.00407	0.9	WNT9A	12.08
cg10281889	chr16	67450719	-1.376	0.468	0.00407	0.9	ZDHHC1	28.45
cg19105122	chr7	75896889	-0.4133	0.1406	0.00407	0.9	SRRM3	3.54
cg07601967	chr20	9590805	-2.198	0.7478	0.00407	0.9	PAK7	36.31
cg09364835	chr9	99984136	-2.681	0.9119	0.00407	0.9		37.03
cg15343812	chr11	528207	0.7733	0.2631	0.00408	0.9		92.99
cg02571857	chr16	54315551	-1.971	0.6707	0.00408	0.9		53.75
cg17328880	chr19	17415155	2.045	0.6958	0.00408	0.9	MRPL34	71.87
cg05211640	chr22	31885739	-0.5142	0.175	0.00408	0.9	EIF4ENIF1	3.97
cg01800426	chr8	17659068	-2.134	0.726	0.00408	0.9	MTUS1	13.85
cg23992410	chr1	214160848	-0.2744	0.09337	0.00408	0.9	PROX1	2.7
cg26939204	chr17	27343779	-2.14	0.7282	0.00409	0.9		85.12
cg01426354	chr20	33999881	-0.1998	0.06801	0.00409	0.9	UQCC	1.96
cg15484354	chr7	63653741	-2.897	0.9861	0.00409	0.9		85.18
cg07630858	chr5	176900819	-0.5489	0.1868	0.00409	0.9	DBN1	5.08
cg10716494	chr11	96076302	-1.396	0.4752	0.00409	0.9	MAML2	16.45
cg24173246	chr19	14897226	-0.4296	0.1463	0.0041	0.9		5.42
cg07420507	chr1	100315715	-1.119	0.381	0.0041	0.9	AGL	6.42
cg02091366	chr17	16342131	-0.2527	0.08606	0.0041	0.9	NCRNA00188	2.03
cg13458253	chr10	81937832	2.807	0.9557	0.0041	0.9	ANXA11	88.93
cg01382860	chr19	49700021	-4.932	1.679	0.0041	0.9	TRPM4	80.9
cg04735632	chr2	47800393	3.575	1.217	0.0041	0.9		81.83
cg09753644	chr10	134621945	-3.159	1.076	0.00411	0.9		62.37
cg24213777	chr15	68672005	-1.034	0.352	0.00411	0.9	ITGA11	15.53
cg02192673	chr4	72897565	-3.302	1.125	0.00411	0.9	NPFFR2	51.1
cg21510348	chr5	72596752	-1.379	0.4697	0.00411	0.9		15.84
cg12652780	chr11	70178166	1.267	0.4317	0.00411	0.9	PPFIA1	87.78
cg14937784	chr3	48129311	1.383	0.4712	0.00412	0.9	MAP4	7.11
cg26910867	chr11	68228179	-0.3573	0.1217	0.00412	0.9	SAPS3	3.54
cg19771975	chr19	18726088	-1.162	0.3957	0.00412	0.9	TMEM59L	88.77
cg10640072	chr8	99985888	-2.18	0.7425	0.00412	0.9		18.66
cg02154084	chr5	146184364	-1.142	0.3892	0.00412	0.9	PPP2R2B	87.78
cg07335755	chr1	201196031	-1.597	0.5442	0.00413	0.9	IGFN1	77.9
cg10589447	chr12	115890128	-1.358	0.4628	0.00413	0.9		32.25
cg00048832	chr5	161274631	0.5883	0.2005	0.00413	0.9	GABRA1	4.59
cg11176493	chr1	228248237	-0.3658	0.1247	0.00414	0.9	WNT3A	2.9
cg07504727	chr2	1554849	-3.13	1.067	0.00414	0.9		34.16
cg06193328	chr6	11711971	2.52	0.859	0.00415	0.9		85.05
cg09422450	chr16	79623618	-0.5415	0.1846	0.00415	0.9		3.8
cg00730260	chr12	24736888	0.9406	0.3207	0.00415	0.9	C12orf67	91.1
cg18107144	chr1	32042157	-0.6118	0.2086	0.00415	0.9	TINAGL1	4.57
cg22577252	chr3	114012316	-1.581	0.5391	0.00415	0.9	TIGIT	86.11
cg24480012	chr12	62584024	4.464	1.522	0.00416	0.9	FAM19A2	21.34
cg17445802	chr12	117795857	-4.787	1.632	0.00416	0.9	NOS1	80.37
cg24130945	chr8	140927030	7.179	2.448	0.00416	0.9	TRAPPC9	90.46
cg08869031	chr15	90436841	0.5342	0.1822	0.00416	0.9	AP3S2	5.28
cg02447380	chr1	28919300	-0.2126	0.0725	0.00416	0.9	RAB42	2.47
cg23599771	chr1	190444825	-0.3712	0.1266	0.00416	0.9	FAM5C	3.02
cg20667364	chr19	46807466	-5.171	1.764	0.00416	0.9	HIF3A	21.67
cg17068631	chr19	38876762	-4.21	1.436	0.00417	0.9	GGN	44.93
cg12940337	chr11	1023614	-0.6146	0.2097	0.00418	0.9	MUC6	93.63
cg21115430	chr6	46460003	-1.551	0.5291	0.00418	0.9		13.12
cg20034372	chr15	37179610	-0.9173	0.313	0.00418	0.9	LOC145845	7.71
cg19916100	chr19	3485203	0.9615	0.3282	0.00419	0.9		8.13
cg20632573	chr11	20621341	-0.5872	0.2004	0.00419	0.9	SLC6A5	7.38
cg03591676	chr8	96281769	-0.8619	0.2942	0.0042	0.9	C8orf37	6.63
cg00346326	chr13	28394537	-1	0.3414	0.0042	0.9		6.98
cg18319754	chr12	106755125	1.147	0.3916	0.0042	0.9	POLR3B	87.93
cg03045620	chr6	31846970	-2.359	0.8054	0.0042	0.9	SLC44A4	44.59
cg20907051	chr1	47999516	-2.144	0.732	0.00421	0.9		22.05
cg23605843	chr1	26735630	-0.8847	0.3022	0.00422	0.9		7.55
cg15553911	chr19	54641084	-0.3859	0.1318	0.00422	0.9	CNOT3	3.19
cg07193998	chr20	4707860	-8.178	2.794	0.00422	0.9	PRND	36.84
cg03778895	chr13	50699716	-0.4356	0.1488	0.00423	0.9	DLEU2	3.08
cg06649191	chr17	42908211	-0.6394	0.2184	0.00423	0.9	GJC1	4.4
cg15120085	chr1	32041898	-2.092	0.7147	0.00423	0.9	TINAGL1	44.6
cg19324172	chr4	159644759	-0.325	0.111	0.00423	0.9	PPID	3.53
cg06877024	chr6	28743586	-1.56	0.533	0.00423	0.9		25.45
cg13345255	chr6	100868626	-4.287	1.466	0.00425	0.9	SIM1	61.49
cg21242376	chr9	93705278	-0.6692	0.2289	0.00426	0.9		92.86
cg11704012	chr12	6561007	-0.5269	0.1802	0.00426	0.9	TAPBPL	6.87
cg06405206	chr17	47652804	-1.375	0.4704	0.00426	0.9	NXPH3	26.55
cg19836894	chr19	44669244	-0.3736	0.1278	0.00427	0.9	ZNF226	3.78
cg15079885	chr1	32041940	-1.988	0.6798	0.00427	0.9	TINAGL1	32.44
cg03717442	chr2	45172201	-3.318	1.135	0.00427	0.9	SIX3	62.2
cg06866686	chr14	95236879	-0.9075	0.3105	0.00428	0.9	GSC	10.7
cg10824810	chr16	54967714	-2.568	0.8785	0.00428	0.9	IRX5	31.01
cg00477086	chr2	71785920	-1.369	0.4685	0.00428	0.9	DYSF	86.37
cg13102294	chr6	32121393	-2.629	0.8998	0.00429	0.9	PPT2	30.27
cg11495387	chr6	143999058	-0.4588	0.157	0.00429	0.9	PHACTR2	3.59
cg19461880	chr11	6504366	1.048	0.3586	0.00429	0.9	FXC1	90.04
cg10261735	chr8	101871481	-2.161	0.7395	0.00429	0.9		68.1
cg20757748	chr5	72593606	-2.154	0.7371	0.00429	0.9		13.54
cg25574750	chr2	65504099	0.9106	0.3116	0.00429	0.9		90.26
cg09288789	chr6	154832667	-5.205	1.782	0.0043	0.9	CNKSR3	38.42
cg05859264	chr6	36097692	-2.183	0.7471	0.0043	0.9	MAPK13	63.71
cg20844851	chr6	117591827	-1.153	0.3947	0.0043	0.9	VGLL2	6.78
cg26519745	chr21	43639879	1.08	0.3698	0.0043	0.9	ABCG1	3.38
cg14411670	chr9	137030544	-2.806	0.9608	0.0043	0.9	RNU6ATAC	18.8
cg16105380	chr1	151042876	0.3485	0.1193	0.0043	0.9	GABPB2	3.73
cg07169233	chr8	19354440	2.14	0.7325	0.0043	0.9	CSGALNACT1	73.04
cg14859460	chr5	178422244	-1.018	0.3486	0.00431	0.9	GRM6	13.01
cg16028555	chr11	75922172	-2.11	0.7225	0.00431	0.9		21.65
cg01023203	chr3	181429233	-0.8152	0.2791	0.00431	0.9	SOX2OT	8.94
cg06652011	chr16	83968316	-7.919	2.712	0.00431	0.9		88.15
cg22863628	chr6	31593323	0.9883	0.3384	0.00431	0.9	BAT2	90.37
cg01277451	chr13	78314553	6.008	2.057	0.00431	0.9	SLAIN1	75.18
cg26371731	chr1	156390240	-0.6668	0.2284	0.00432	0.9	MIR9-1	5.27
cg09872928	chr6	30910646	-1.687	0.578	0.00434	0.9	DPCR1	14.77
cg13692196	chr17	37558667	-0.3017	0.1034	0.00434	0.9	FBXL20	2.49
cg24868098	chr19	47249198	-0.6489	0.2224	0.00434	0.9	STRN4	4.61
cg04154465	chr1	113045271	-1.679	0.5755	0.00434	0.9	WNT2B	19.76
cg23101675	chr17	80300063	1.282	0.4394	0.00434	0.9		86.79
cg07095205	chr1	26737116	-1.042	0.3571	0.00434	0.9	LIN28	9.56
cg18573842	chr6	30139421	-1.752	0.6006	0.00434	0.9	TRIM15	19.92
cg01242698	chr13	112908629	-1.76	0.6031	0.00434	0.9		68.96
cg12604181	chr15	79237394	-1.144	0.3921	0.00434	0.9	CTSH	7.87
cg21545902	chr13	33590083	1.395	0.478	0.00435	0.9	KL	6.43
cg12325455	chr22	38092876	-0.6634	0.2274	0.00435	0.9	TRIOBP	4.48
cg16021896	chr11	134147525	-1.442	0.4943	0.00436	0.9	GLB1L3	15.74
cg22063653	chr7	134331376	-0.3802	0.1303	0.00436	0.9	BPGM	3.79
cg20480233	chr14	23451154	-0.3428	0.1175	0.00436	0.9	JUB	2.5
cg21129729	chr2	42719678	-2.63	0.902	0.00436	0.9	KCNG3	50.46
cg15609272	chr5	159894868	-0.3938	0.1351	0.00437	0.9		3.28
cg13972661	chr9	99776416	-3.594	1.233	0.00437	0.9	HIATL2	61.02
cg23500537	chr5	140419819	-1.741	0.597	0.00437	0.9		22.68
cg08927728	chr1	54059983	-2.481	0.8511	0.00437	0.9	GLIS1	67.22
cg13649242	chr6	170893854	-1.282	0.4397	0.00437	0.9	PDCD2	8.76
cg19824710	chr1	43995379	-2.642	0.9063	0.00438	0.9	PTPRF	77.96
cg05341384	chr16	86331661	-2.703	0.9272	0.00438	0.9		38.41
cg13445796	chr11	20181725	-0.2398	0.08227	0.00438	0.9	DBX1	2.83
cg12974660	chr12	117299348	-2.835	0.9726	0.00438	0.9	HRK	27.13
cg01917164	chr10	105111002	-1.969	0.6756	0.00439	0.9	PCGF6	13.55
cg05202654	chr16	88706241	-2.822	0.9682	0.00439	0.9	IL17C	57.42
cg03482534	chr3	49466888	-2.758	0.9467	0.0044	0.9	NICN1	48.16
cg12546665	chrX	149675952	-1.53	0.525	0.0044	0.9	MAMLD1	24.85
cg09839235	chr15	93254852	-3.303	1.134	0.0044	0.9		87.57
cg19413799	chr1	32645788	-0.3436	0.118	0.00441	0.9	TXLNA	3.32
cg04774194	chr6	127664674	-1.083	0.3717	0.00441	0.9	ECHDC1	8.84
cg08820079	chr4	3446946	-1.643	0.564	0.00441	0.9	HGFAC	73.67
cg01249533	chr17	79140293	-1.114	0.3825	0.00441	0.9	AATK	9.76
cg10598582	chr17	43093761	-1.729	0.5937	0.00441	0.9		21.94
cg01726103	chr6	24911615	1.19	0.4086	0.00441	0.9	FAM65B	7.47
cg16296679	chr22	42394374	1.343	0.4611	0.00441	0.9	WBP2NL	83.12
cg13241807	chr11	33757992	-0.2578	0.08854	0.00442	0.9	CD59	2.9
cg13038685	chr14	77504478	-0.3618	0.1243	0.00442	0.9		3.71
cg15069235	chr6	114289969	-3.108	1.067	0.00442	0.9	HDAC2	76.34
cg04030848	chr22	30960881	-2.381	0.8179	0.00442	0.9	GAL3ST1	55.6
cg23847262	chr6	164029303	-2.77	0.9512	0.00442	0.9		76.71
cg17060274	chr18	51795712	-0.5867	0.2015	0.00443	0.9	POLI	5.11
cg26371512	chr7	112430779	-0.5125	0.1761	0.00443	0.9	TMEM168	4.18
cg24697075	chr1	11918807	-1.793	0.616	0.00443	0.9	NPPB	33.28
cg09062218	chr4	4671041	-1.339	0.4602	0.00444	0.9		8.88
cg05635712	chr3	4509058	0.3936	0.1352	0.00444	0.9	SUMF1	2.57
cg19095784	chr6	37070475	-2.382	0.8186	0.00444	0.9		14.55
cg18320647	chr14	61201977	2.054	0.706	0.00445	0.9	MNAT1	13.3
cg02219197	chr2	128175300	2.579	0.8862	0.00445	0.9	PROC	68.34
cg10784511	chr3	148426295	1.623	0.5578	0.00445	0.9	AGTR1	88.15
cg04028616	chr16	84424282	-0.9617	0.3306	0.00446	0.9	ATP2C2	88.79
cg03240726	chr6	110301479	-2.824	0.9708	0.00446	0.9	GPR6	79.19
cg10075287	chr2	180727677	-2.572	0.8842	0.00446	0.9	ZNF385B	77.07
cg14000687	chr9	111881604	0.6153	0.2115	0.00446	0.9	C9orf5	3.55
cg18730387	chr6	31633303	-0.5319	0.1829	0.00446	0.9	BAT4	5.06
cg13400188	chr8	142138543	-0.2615	0.0899	0.00446	0.9	DENND3	2.69
cg21115691	chr1	207140927	0.6044	0.2078	0.00446	0.9	FCAMR	4.76
cg06830167	chr1	7600135	-1.284	0.4413	0.00446	0.9	CAMTA1	24.08
cg03732293	chr1	179335087	0.6353	0.2185	0.00447	0.9	C1orf125	3.18
cg13399816	chr1	68299468	-1.562	0.5371	0.00448	0.9	GNG12	24.69
cg12231340	chr12	52685221	-3.702	1.273	0.00448	0.9	KRT81	58.72
cg26041927	chr10	13570209	-0.5922	0.2037	0.00448	0.9		5.48
cg11528835	chr9	39132860	-5.652	1.944	0.00449	0.9	CNTNAP3	32.82
cg25233900	chr10	133793646	-5.849	2.012	0.00449	0.9	BNIP3	56.26
cg07356549	chr1	212091686	-2.654	0.913	0.00449	0.9		36.79
cg27477419	chr17	75567407	-0.9454	0.3253	0.00449	0.9		9.28
cg23649004	chr22	38851332	-0.6379	0.2195	0.00449	0.9	KCNJ4	3.47
cg04574135	chr4	47915701	-1.912	0.6577	0.00449	0.9	NFXL1	22.37
cg05602975	chr6	33561264	-1.449	0.4987	0.00449	0.9	C6orf227	9.71
cg05793579	chr16	73539979	-1.209	0.4159	0.00449	0.9		90.38
cg17421890	chr11	66026390	-1.824	0.6278	0.0045	0.9	KLC2	31.97
cg03754044	chr6	10112908	-2.717	0.935	0.0045	0.9		43.07
cg19180056	chr11	133821072	-3.421	1.177	0.00451	0.9	IGSF9B	54.58
cg09531354	chr17	45177859	-0.4585	0.1578	0.00451	0.9		3.92
cg05975884	chr4	44680684	-0.4508	0.1552	0.00451	0.9	GUF1	2.84
cg26797124	chr3	193942847	-2.953	1.017	0.00452	0.9		54.53
cg24752563	chr11	2410796	-8.935	3.076	0.00452	0.9	CD81	36.1
cg04422741	chr3	151102836	-4.257	1.466	0.00452	0.9	MED12L	45.84
cg02055607	chr5	141152021	-1.814	0.6245	0.00452	0.9		37.8
cg23376861	chr18	43678713	-1.71	0.5889	0.00452	0.9	ATP5A1	81.81
cg19429740	chr11	71640837	-1.439	0.4954	0.00453	0.9	RNF121	17.44
cg12700695	chr22	26833717	-0.8034	0.2767	0.00453	0.9	ASPHD2	93.47
cg00843634	chr8	10584169	-4.288	1.477	0.00454	0.9	SOX7	74.89
cg23024967	chr3	40150853	1.305	0.4496	0.00454	0.9	MYRIP	83.04
cg21854286	chr17	40700858	-1.921	0.6618	0.00454	0.9		34.41
cg02098923	chr1	167789646	-0.991	0.3415	0.00455	0.9	ADCY10	7.89
cg04765098	chr4	184644154	-1.419	0.489	0.00455	0.9		19.29
cg25050175	chr16	34809318	-3.053	1.052	0.00455	0.9		53.01
cg17860642	chr6	28864431	-0.4805	0.1656	0.00455	0.9		3.68
cg12328063	chr10	7451838	1.586	0.5465	0.00455	0.9	SFMBT2	7.99
cg05614267	chr16	69373129	-1.091	0.3761	0.00456	0.9	NIP7	11.01
cg20473977	chr5	59193490	-1.086	0.3744	0.00456	0.9	PDE4D	90.89
cg15583012	chr2	204103676	-1.395	0.4809	0.00456	0.9	CYP20A1	7.37
cg02555204	chr5	87984959	-1.082	0.3731	0.00456	0.9		11.04
cg00750684	chr13	49107423	-0.8513	0.2934	0.00456	0.9	RCBTB2	7.71
cg23957742	chr7	99054834	1.292	0.4455	0.00457	0.9	CPSF4	87.1
cg03166265	chr4	7512278	-2.732	0.942	0.00457	0.9	SORCS2	80.29
cg08267115	chr16	47494824	-1.055	0.3638	0.00457	0.9	PHKB	10.24
cg17976625	chr17	28705858	-3.792	1.307	0.00457	0.9	CPD	66.48
cg19512582	chr14	61083516	-4.268	1.472	0.00458	0.9		69.68
cg19722082	chr5	83681563	-3.244	1.119	0.00458	0.9	EDIL3	77.89
cg02657930	chr7	140714670	-0.4492	0.1549	0.00459	0.9	MRPS33	4.19
cg04835284	chr10	102279758	-1.67	0.576	0.00459	0.9	SEC31B	20.22
cg27170159	chr8	101170019	-2.612	0.9011	0.00459	0.9	SPAG1	58.51
cg01904063	chr5	50685201	-0.8618	0.2973	0.0046	0.9	ISL1	9.76
cg14934413	chr11	20184162	-1.042	0.3595	0.0046	0.9		11.44
cg18817990	chr4	13543119	-1.552	0.5355	0.0046	0.9	NKX3-2	30.78
cg06873457	chr22	30116319	-0.6951	0.2398	0.0046	0.9	CABP7	4.44
cg09769647	chr2	75059673	-3.572	1.233	0.00461	0.9	HK2	74.31
cg14275779	chr17	40830236	0.419	0.1446	0.00461	0.9	PLEKHH3	2.16
cg00575066	chr6	10390039	-0.6585	0.2273	0.00461	0.9		4.59
cg02902975	chr16	67360129	-3.685	1.272	0.00461	0.9	LRRC36	40.37
cg26998537	chr14	57277366	-1.425	0.492	0.00462	0.9	OTX2	11.23
cg10129547	chr22	31885780	-0.373	0.1288	0.00462	0.9	EIF4ENIF1	2.86
cg22784595	chr10	7455714	-2.963	1.023	0.00462	0.9		64.52
cg05970811	chr12	64237202	-3.052	1.053	0.00462	0.9	SRGAP1	53.31
cg05386230	chr20	18268439	-1.797	0.6204	0.00462	0.9	ZNF133	27.62
cg07927889	chr6	32940640	-1.144	0.3949	0.00463	0.9	BRD2	12.96
cg04231019	chr16	20363009	-2.165	0.7476	0.00463	0.9	UMOD	80.87
cg08898873	chr17	42907485	-0.7032	0.2428	0.00463	0.9	GJC1	4.41
cg20855344	chr3	23986090	-0.8712	0.3008	0.00463	0.9	NR1D2	7.8
cg02851062	chr11	122848983	-1.543	0.5328	0.00463	0.9	BSX	23.84
cg27557829	chr1	7022041	-1.333	0.4602	0.00463	0.9	CAMTA1	16.95
cg12958961	chr11	259554	-3.851	1.33	0.00464	0.9		31.79
cg14653814	chr6	589274	0.7443	0.2571	0.00464	0.9	EXOC2	95.01
cg17403397	chr2	145282262	-2.694	0.9307	0.00464	0.9		21.88
cg08567662	chr2	176867156	-0.1918	0.06626	0.00465	0.9	KIAA1715	1.76
cg09492086	chr13	40177575	0.3329	0.115	0.00465	0.9	LHFP	2.7
cg15371815	chr2	36582144	-3.423	1.183	0.00465	0.9	CRIM1	71.14
cg26512142	chr11	2554198	1.005	0.3472	0.00465	0.9	KCNQ1	4.51
cg22485171	chr5	169010600	-0.2972	0.1027	0.00465	0.9	CCDC99	2.9
cg05667158	chr12	4381890	-0.3062	0.1058	0.00466	0.9	CCND2	2.94
cg27335544	chr5	139176304	-1.79	0.6185	0.00466	0.9	PSD2	15.61
cg10059959	chr9	37035381	-0.5927	0.2049	0.00467	0.9	PAX5	3.74
cg24588381	chr13	28551145	-1.513	0.5231	0.00467	0.9		28.74
cg05399692	chr13	46190198	-2.071	0.7158	0.00467	0.9	FAM194B	71.8
cg19386336	chrX	100546064	-2.508	0.867	0.00468	0.9	TAF7L	43.7
cg06163216	chr11	534323	1.241	0.429	0.00468	0.9	HRAS	90.46
cg25729068	chr14	92303235	-0.374	0.1293	0.00469	0.9	TC2N	3.24
cg02049979	chr8	8718066	1.106	0.3823	0.00469	0.9	MFHAS1	90.41
cg23475725	chr12	2734205	-2.236	0.7733	0.0047	0.9	CACNA1C	27.78
cg07004999	chr7	155283140	-2.049	0.7089	0.0047	0.9		30.38
cg24601055	chr1	87372153	2.677	0.9261	0.0047	0.9	SEP15	63.99
cg22653139	chr2	73142088	-0.8076	0.2794	0.0047	0.9		8.41
cg02981183	chr10	102582487	1.696	0.5866	0.0047	0.9	PAX2	76.81
cg16712127	chrX	119149186	-1.589	0.5498	0.00471	0.9		25.59
cg12681727	chr2	238262372	-1.924	0.6656	0.00471	0.9	COL6A3	49.16
cg10841673	chr20	49575318	-0.9639	0.3335	0.00471	0.9	MOCS3	5.98
cg01838941	chr10	46993924	-1.624	0.5619	0.00471	0.9	GPRIN2	54.45
cg08667721	chr19	8455690	-0.648	0.2243	0.00472	0.9	RAB11B	5.6
cg22305258	chr17	4643367	1.89	0.6541	0.00472	0.9	CXCL16	11.44
cg15934674	chr1	150266645	-0.4013	0.1389	0.00472	0.9	MRPS21	3.86
cg14548259	chr12	116946214	0.9755	0.3376	0.00472	0.9		7.89
cg18744458	chr6	33160847	-0.5599	0.1938	0.00472	0.9	COL11A2	4.41
cg05260966	chr22	33197394	-1.248	0.4322	0.00473	0.9	SYN3	35.77
cg18279751	chr7	142490932	-0.5943	0.2057	0.00473	0.9		5.58
cg18790852	chr7	97801051	5.001	1.731	0.00473	0.9	LMTK2	89.63
cg24951286	chr5	140625068	-1.916	0.6635	0.00474	0.9	PCDHB15	16.27
cg12290660	chr4	41869611	-1.353	0.4683	0.00474	0.9		11.69
cg03820282	chr7	106809305	-0.5589	0.1936	0.00474	0.9	HBP1	8.01
cg00994804	chr21	36259383	-3.903	1.352	0.00474	0.9	RUNX1	5.23
cg17684657	chr6	10886967	-0.7544	0.2613	0.00475	0.9	SYCP2L	8.45
cg02207200	chr8	17353980	-0.752	0.2605	0.00475	0.9	SLC7A2	6
cg25425140	chr3	147098450	-1.027	0.3555	0.00475	0.9		8.31
cg12687926	chr12	7315540	-1.326	0.4593	0.00475	0.9		4.36
cg27195771	chr12	108605281	-2.862	0.9915	0.00476	0.9	WSCD2	39.04
cg17104843	chr1	213032108	-1.484	0.5141	0.00476	0.9	FLVCR1	21.39
cg16568373	chr17	4853368	-1.827	0.6331	0.00476	0.9	ENO3	8.41
cg22902505	chr4	81119473	6.641	2.301	0.00476	0.9	PRDM8	43.73
cg05008406	chr3	118959563	-0.2828	0.09796	0.00476	0.9	B4GALT4	2.97
cg15019541	chr10	101090471	-4.066	1.409	0.00476	0.9	CNNM1	63.77
cg16824113	chr12	132166485	-5.114	1.772	0.00477	0.9		52.75
cg02657244	chr4	99183198	-0.7575	0.2625	0.00477	0.9	RAP1GDS1	6.26
cg24436845	chr3	45430311	-0.9004	0.312	0.00477	0.9	LARS2	7.14
cg04292728	chr17	73851601	-0.3023	0.1048	0.00478	0.9	WBP2	3.09
cg22225479	chr17	25681463	-2.342	0.8118	0.00478	0.9		35.18
cg06453916	chr16	29690524	-1.511	0.5236	0.00478	0.9	QPRT	19.11
cg11236246	chrX	82762359	-1.324	0.4589	0.00478	0.9	POU3F4	12.89
cg02124354	chr14	24025797	-0.4198	0.1455	0.00478	0.9	THTPA	4.25
cg27529555	chr1	205325859	-2.397	0.8308	0.00478	0.9	KLHDC8A	46.16
cg24067118	chr10	102806933	-3.145	1.09	0.00479	0.9		38.84
cg13936261	chr15	91642911	-1.371	0.4753	0.00479	0.9	SV2B	11.95
cg14696996	chr19	15285081	-1.188	0.412	0.00479	0.9	NOTCH3	91.48
cg13868084	chr9	86755504	2.288	0.7934	0.00479	0.9		26.69
cg21606036	chr5	78985900	-4.324	1.499	0.00479	0.9	CMYA5	49.6
cg21752211	chr7	27243463	-1.521	0.5275	0.00479	0.9		13.02
cg08647349	chr1	7439692	-1.366	0.4738	0.00479	0.9	CAMTA1	8.99
cg06969410	chr2	20813834	1.141	0.3957	0.0048	0.9		87.58
cg22083815	chr1	32666378	-0.2072	0.07184	0.0048	0.9	CCDC28B	1.59
cg05135729	chrX	118406951	-2.526	0.8761	0.0048	0.9		55.7
cg09474017	chr6	32016368	-2.555	0.8859	0.0048	0.9	TNXB	40.35
cg09408098	chr1	170631331	-0.8605	0.2984	0.0048	0.9		11.37
cg19507206	chr10	103044008	-0.6198	0.215	0.00481	0.9		4.65
cg08013793	chr3	49905354	-1.371	0.4755	0.00481	0.9	CAMKV	18.65
cg22334393	chr19	984141	-0.7058	0.2449	0.00482	0.9	WDR18	6.51
cg09884225	chr8	24768802	-3.757	1.304	0.00483	0.9		29.45
cg15177359	chr17	73840750	-0.543	0.1884	0.00483	0.9	UNC13D	6.05
cg26475306	chr20	33999876	-0.3189	0.1107	0.00483	0.9	UQCC	3.37
cg07897831	chr17	73512512	-0.3486	0.121	0.00483	0.9	CASKIN2	2.36
cg14965524	chr19	10541267	-2.198	0.7628	0.00483	0.9	PDE4A	19.69
cg23016776	chr10	99081496	-2.588	0.8982	0.00483	0.9	FRAT1	36.4
cg04891961	chr17	27939900	-2.567	0.8913	0.00485	0.9	ANKRD13B	21.62
cg11235921	chr1	917819	-1.685	0.585	0.00486	0.9	C1orf170	64.23
cg18943866	chr7	131639772	1.501	0.5212	0.00486	0.9		87.42
cg26180732	chr17	13972513	-2.191	0.7611	0.00487	0.9	COX10	39.87
cg22583967	chr20	35580439	-1.216	0.4225	0.00487	0.9	SAMHD1	14.03
cg23102514	chr2	241840339	1.542	0.5357	0.00487	0.9		87.41
cg18750087	chr10	43522143	-2.614	0.9083	0.00488	0.9		52.19
cg01829342	chr14	52218954	0.6817	0.2369	0.00489	0.9		91.79
cg02763032	chr2	74425761	-1.145	0.3981	0.00489	0.9	MTHFD2	33.02
cg15846482	chr11	18610557	-1.998	0.6944	0.00489	0.9	UEVLD	23.31
cg09312149	chr5	114516420	-1.573	0.5466	0.00489	0.9	TRIM36	19.44
cg21695171	chr1	223307306	0.353	0.1227	0.00489	0.9	TLR5	3.16
cg15039102	chr5	3121953	-1.544	0.5365	0.0049	0.9		9.08
cg04567445	chr1	65730409	-1.221	0.4243	0.0049	0.9	DNAJC6	14.73
cg04702872	chr2	45876958	-1.65	0.5737	0.0049	0.9		17.97
cg03336727	chr1	203456818	-0.6175	0.2147	0.0049	0.9	PRELP	4.43
cg07716131	chr16	88937225	-1.838	0.6389	0.0049	0.9		30.75
cg18757242	chr1	154301194	-0.2113	0.07346	0.0049	0.9	ATP8B2	2.18
cg17769442	chr19	45578863	-0.8022	0.2789	0.0049	0.9	ZNF296	8.92
cg17696109	chr16	30441409	-0.4941	0.1718	0.0049	0.9	DCTPP1	5.19
cg18235167	chr1	2205213	1.423	0.4946	0.00491	0.9	SKI	87.57
cg09069900	chr13	113776964	-2.547	0.8857	0.00491	0.9	F10	86.76
cg06691520	chr10	95517738	-2.188	0.7606	0.00491	0.9	LGI1	23.28
cg05614176	chr13	113242512	-1.033	0.359	0.00491	0.9	TUBGCP3	6.93
cg01142438	chr5	178489987	0.9959	0.3463	0.00492	0.9	ZNF354C	88.14
cg03822934	chr4	41505964	1.228	0.4271	0.00493	0.9	LIMCH1	90.97
cg22198603	chr6	38230110	-2.521	0.8768	0.00493	0.9	BTBD9	23.1
cg16586261	chr16	72128476	-1.787	0.6218	0.00493	0.9	TXNL4B	13.1
cg27175287	chr1	47883234	-2.404	0.8362	0.00493	0.9	FOXE3	24.94
cg06892049	chr6	32055738	-1.097	0.3818	0.00494	0.9	TNXB	15.89
cg11703632	chr20	36226699	-1.127	0.392	0.00494	0.9		14.32
cg25144207	chr4	4864302	-2.034	0.7078	0.00494	0.9	MSX1	31.93
cg13318071	chr15	90319420	-1.879	0.6539	0.00494	0.9	MESP2	36.42
cg01094687	chr11	124738157	-2.443	0.8503	0.00495	0.9	ROBO3	42.06
cg19511045	chr2	73114281	-0.4024	0.1401	0.00495	0.9	SPR	3.25
cg23501836	chr14	89629974	4.361	1.518	0.00495	0.9	FOXN3	91.24
cg27569040	chr12	103351855	-1.312	0.4567	0.00495	0.9	ASCL1	6.42
cg19493204	chr4	39184019	-0.2697	0.09386	0.00495	0.9	WDR19	2.54
cg06155620	chr1	209527581	-2.415	0.8406	0.00495	0.9		79.13
cg17370395	chr8	135725535	0.8398	0.2923	0.00496	0.9	ZFAT	4.62
cg14839386	chr14	102481497	-3.319	1.155	0.00496	0.9	DYNC1H1	83.74
cg13771753	chr6	32016070	-0.642	0.2235	0.00496	0.9	TNXB	5.02
cg18128969	chr21	22369908	1.005	0.35	0.00497	0.9	NCAM2	7.45
cg14768782	chr3	128712993	-1.167	0.4062	0.00497	0.9	KIAA1257	17.24
cg01481690	chr21	38641087	-3.127	1.089	0.00497	0.9	DSCR3	67.28
cg06124224	chr1	99470709	1.001	0.3485	0.00498	0.9	LPPR5	5.17
cg06331700	chr13	22661121	-1.167	0.4064	0.00499	0.9		88.25
cg26682664	chr1	219834581	-0.6231	0.2171	0.00499	0.9		3.84
cg26464482	chr8	95565502	0.3303	0.1151	0.00499	0.9	KIAA1429	2.51
cg11954557	chr6	32809266	1.798	0.6264	0.00499	0.9	PSMB8	85.82
cg25302087	chr6	21668049	-2.976	1.037	0.00499	0.9	FLJ22536	77.15
cg06581710	chr17	64188160	-2.89	1.007	0.00499	0.9	CCDC46	17.81
cg07350470	chr4	4765329	-0.7423	0.2586	0.005	0.9		5.65
cg20377428	chr15	89974262	-1.262	0.4397	0.005	0.9		10.09
cg14611745	chr1	227916287	-0.7777	0.271	0.005	0.9	LOC100130093	7.82
cg05133437	chr15	40729033	-0.6504	0.2267	0.005	0.9		6.08
cg08015755	chr4	156298050	-0.4146	0.1445	0.005	0.9	MAP9	3.51
cg06139239	chr3	131070845	1.148	0.4001	0.005	0.9		90.02
cg02507579	chr3	97887864	-16.87	5.88	0.00501	0.9	OR5H15	51.4
cg06469726	chr2	242483467	-3.059	1.066	0.00501	0.9		67.37
cg07922802	chr12	88429938	-0.8907	0.3105	0.00501	0.9	C12orf29	8.54
cg12472416	chr17	48077156	1.491	0.5197	0.00501	0.9		80.26
cg06846752	chr1	32929715	-2.932	1.022	0.00501	0.9	ZBTB8B	61.93
cg09047471	chr8	56792345	1.35	0.4707	0.00501	0.9	LYN	6.41
cg16744973	chr20	738228	-2.184	0.7613	0.00501	0.9		28.81
cg20672245	chr7	99064269	1.786	0.6224	0.00502	0.9	ATP5J2	72.18
cg25887811	chr2	109892198	1.414	0.493	0.00502	0.9	SH3RF3	82.96
cg27225658	chr17	72207595	1.241	0.4327	0.00502	0.9	MGC16275	88.42
cg00366103	chr7	96645019	-2.059	0.7181	0.00503	0.9		19.8
cg01735080	chr14	99599734	-2.373	0.8275	0.00503	0.9		72.37
cg21530649	chr7	32111237	4.247	1.481	0.00503	0.9	PDE1C	70.33
cg00949008	chr6	33288743	1.034	0.3606	0.00504	0.9	DAXX	88.5
cg08075719	chr14	103021372	-2.099	0.7321	0.00504	0.9		40.81
cg07379574	chr19	18724173	-0.6629	0.2312	0.00504	0.9	TMEM59L	5.76
cg03761513	chr6	168633350	-2.526	0.8811	0.00504	0.9		29.7
cg26019563	chr12	111358297	-2.588	0.9029	0.00505	0.9	MYL2	73.63
cg24441912	chr22	29663953	-0.2235	0.07797	0.00505	0.9	EWSR1	2.56
cg18022774	chr7	156789333	-2.124	0.741	0.00505	0.9		86.24
cg11235344	chr1	220701359	-0.2938	0.1025	0.00505	0.9	MARK1	3.81
cg20075304	chr3	9690995	-0.2251	0.07854	0.00505	0.9	MTMR14	2.11
cg24146408	chr3	15374317	-1.344	0.4691	0.00506	0.9	SH3BP5	20.54
cg21945930	chr7	96631580	-1.095	0.3821	0.00506	0.9	DLX6AS	9.26
cg11433319	chr21	19617873	-0.4878	0.1702	0.00506	0.9	CHODL	3.98
cg00123104	chr1	9884732	-2.389	0.8338	0.00507	0.9	CLSTN1	29.82
cg26067760	chr10	100996825	-0.9004	0.3143	0.00507	0.9	HPSE2	7.2
cg26206990	chr15	63569719	-1.147	0.4005	0.00507	0.9	APH1B	6.39
cg17112426	chr19	36004716	-2.569	0.8966	0.00507	0.9	DMKN	43.47
cg10991579	chr14	79365788	-2.561	0.8939	0.00507	0.9	NRXN3	42.12
cg19805223	chr22	25346191	-1.445	0.5045	0.00508	0.9		30.33
cg19930885	chr14	90798539	-0.6949	0.2426	0.00508	0.9	C14orf102	6.66
cg19568591	chr2	183731599	-0.512	0.1788	0.00508	0.9	FRZB	5.15
cg13234882	chr1	15573050	0.7655	0.2673	0.00509	0.9	FHAD1	93.33
cg07459121	chr5	1092793	1.091	0.381	0.00509	0.9	SLC12A7	92.52
cg12673429	chr18	11150043	-2.987	1.043	0.00509	0.9	FAM38B	35.59
cg00558975	chr5	175580027	-2.029	0.7086	0.00509	0.9		79.81
cg24140030	chr11	133938757	-0.3425	0.1196	0.00509	0.9	JAM3	3.5
cg25322720	chr17	19628292	-4.023	1.405	0.0051	0.9		38.27
cg08857310	chr17	75567635	-0.8979	0.3136	0.0051	0.9		8.13
cg08119884	chr2	79739863	-0.2057	0.07184	0.0051	0.9	CTNNA2	2.07
cg02960688	chr10	101419519	-1.507	0.5263	0.0051	0.9	ENTPD7	12.35
cg12356743	chr3	128207586	-0.5418	0.1893	0.00511	0.9	GATA2	6.7
cg11084334	chr3	9594264	-1.897	0.6627	0.00511	0.9	LHFPL4	42.27
cg11455862	chr7	35577269	-0.8166	0.2853	0.00511	0.9		10.73
cg22902799	chr14	38726189	-2.617	0.9145	0.00511	0.9	CLEC14A	82.72
ch.11.1623093R	chr11	75006971	-0.851	0.2974	0.00512	0.9	ARRB1	14.82
cg03240628	chr12	65153403	-1.057	0.3693	0.00512	0.9	GNS	12.57
cg01511126	chr1	40506125	1.37	0.4788	0.00513	0.9	CAP1	7.52
cg11950360	chr18	34834690	-1.934	0.6758	0.00513	0.9	BRUNOL4	51.06
cg24483576	chr17	37792770	0.9576	0.3347	0.00513	0.9	STARD3	92.55
cg02626208	chr17	34989377	-3.007	1.051	0.00513	0.9		61.66
cg05468948	chr6	166078832	-1.466	0.5126	0.00513	0.9		15.92
cg19014623	chr7	100244946	-1.309	0.4577	0.00514	0.9	ACTL6B	23.32
cg13068915	chr17	60746154	-3.652	1.277	0.00514	0.9	MRC2	81.32
cg22607751	chr10	105207135	1.277	0.4463	0.00514	0.9	CALHM2	88.85
cg12141611	chr14	91581030	-2.035	0.7114	0.00514	0.9	C14orf159	18.23
cg00697095	chr17	37897076	-2.58	0.902	0.00515	0.9	GRB7	80.39
cg22244076	chr20	33872703	-0.1928	0.06743	0.00515	0.9	EIF6	1.95
cg27457290	chr2	64246845	-3.475	1.215	0.00515	0.9	VPS54	63.32
cg08408453	chr11	72354574	-1.892	0.6618	0.00516	0.9	PDE2A	18.06
cg07709606	chr2	17699243	-2.644	0.9248	0.00516	0.9	RAD51AP2	34.79
cg19107641	chr7	1660443	-0.9765	0.3415	0.00516	0.9		92.9
cg12849359	chr5	78908136	-0.4513	0.1579	0.00516	0.9	PAPD4	4.3
cg15676677	chr5	112573320	-3.367	1.178	0.00516	0.9	MCC	67.31
cg14883003	chr3	128880168	-1.013	0.3542	0.00516	0.9	ISY1	9.15
cg00733780	chr10	26505127	-0.9604	0.3359	0.00516	0.9	GAD2	7.57
cg01735277	chr15	75077691	1.983	0.6938	0.00516	0.9	CSK	56.77
cg14388237	chr5	150051778	-5.904	2.066	0.00517	0.9	MYOZ3	9.26
cg12850351	chr4	5716906	-0.8261	0.289	0.00517	0.9	EVC	93.86
cg27013848	chr2	118572668	-0.8529	0.2984	0.00517	0.9	DDX18	8.65
cg16476991	chr13	114831404	1.782	0.6233	0.00517	0.9	RASA3	7.54
cg01396723	chr19	45146828	-1.661	0.5813	0.00518	0.9	PVR	18.46
cg26897283	chr16	67427183	-1.212	0.4241	0.00518	0.9	TPPP3	37.91
cg16361168	chr14	24024913	-1.219	0.4267	0.00518	0.9	THTPA	16.22
cg21227347	chr9	117374170	0.7032	0.2461	0.00518	0.9	C9orf91	4.05
cg21963703	chr5	140350766	-1.642	0.5748	0.0052	0.9	PCDHA7	86.19
cg07904051	chr12	322983	-1.596	0.5589	0.0052	0.9	SLC6A12	44.71
cg04410558	chr19	56152199	-0.2189	0.07665	0.0052	0.9	ZNF580	2.14
cg17709512	chr19	37291668	1.51	0.5286	0.0052	0.9		88.92
cg23612142	chr6	158589101	-0.3316	0.1161	0.0052	0.9	GTF2H5	2.82
cg19039028	chr4	110223429	-0.8363	0.2928	0.0052	0.9	COL25A1	8.19
cg18483322	chr2	97523826	-0.678	0.2374	0.00521	0.9	ANKRD39	4.49
cg19590598	chr2	127782813	-2.667	0.9338	0.00521	0.9		38.26
cg18816701	chr12	2800055	-2.143	0.7506	0.00521	0.9	CACNA1C	29.53
cg02318163	chr2	154333701	-0.7859	0.2752	0.00521	0.9		13.26
cg18953509	chr6	31707301	-0.8596	0.301	0.00521	0.9	MSH5	6.97
cg22146357	chr8	143781406	-1.23	0.4308	0.00521	0.9	LY6K	8.66
cg18157027	chr1	228400693	-0.5658	0.1982	0.00523	0.9	OBSCN	4.67
cg01246254	chr10	124134882	-1.294	0.4535	0.00523	0.9	PLEKHA1	31.67
cg14746841	chr4	7604322	-1.143	0.4004	0.00524	0.9	SORCS2	91.78
cg14107561	chr6	31789941	-0.8319	0.2915	0.00524	0.9		5.99
cg16706559	chr1	15851257	0.2927	0.1026	0.00524	0.9	CASP9	3.86
cg03935116	chr12	31476565	-0.8346	0.2925	0.00524	0.9	FAM60A	7.69
cg10189962	chr2	175192878	-1.653	0.5793	0.00525	0.9		21.02
cg01637011	chr1	200992964	-0.2543	0.08913	0.00525	0.9	KIF21B	2.81
cg12324629	chr17	19771548	-1.92	0.673	0.00525	0.9	ULK2	52.13
cg01230386	chr12	133383619	2.582	0.9051	0.00525	0.9	GOLGA3	79.11
cg16501140	chr4	122854405	-2.594	0.9094	0.00526	0.9	TRPC3	84.65
cg17901582	chr17	4751426	1.302	0.4564	0.00526	0.9	MINK1	78.08
cg18494018	chr7	148581708	-1.183	0.4149	0.00526	0.9	EZH2	11.68
cg00860090	chr1	226832000	1.019	0.3573	0.00526	0.9	ITPKB	9.05
cg00904566	chr17	9676126	-1.622	0.5688	0.00527	0.9	DHRS7C	53.44
cg17906007	chr22	35944645	-2.551	0.8944	0.00527	0.9	RASD2	46.43
cg17919599	chr14	24423864	2.275	0.7977	0.00527	0.9	C14orf167	80.71
cg03533216	chr8	11206009	-1.422	0.4988	0.00528	0.9	TDH	12.89
cg08416315	chr11	94546215	0.8975	0.3148	0.00528	0.9	AMOTL1	91.48
cg15785704	chr17	30669010	0.7938	0.2784	0.00528	0.9	C17orf75	4.19
cg09669930	chr6	11233125	2.176	0.7631	0.00528	0.9	NEDD9	10.19
cg14143752	chr11	3915742	-1.408	0.4939	0.00528	0.9	STIM1	9.65
cg05409276	chr17	73400549	0.4795	0.1682	0.00528	0.9	GRB2	3.37
cg21757281	chr4	183795822	-3.562	1.249	0.00528	0.9		27.14
cg26804411	chr15	48493739	-0.8228	0.2886	0.00529	0.9	CTXN2	93.17
cg10966500	chr12	110338339	-0.4305	0.1511	0.0053	0.9	TCHP	3.8
cg22389270	chr8	101162769	-1.529	0.5367	0.0053	0.9	POLR2K	25.03
cg04347161	chr16	57495877	1.404	0.4926	0.0053	0.9	POLR2C	70.35
cg00519299	chr11	60623639	-1.509	0.5296	0.0053	0.9	GPR44	16.84
cg01584348	chr15	98417825	-0.9867	0.3462	0.0053	0.9	LOC91948	92.93
cg22855900	chr5	72529662	1.035	0.3632	0.0053	0.9		5.58
cg13431009	chr2	120020831	1.33	0.4667	0.0053	0.9	STEAP3	86.58
cg26856607	chr19	19325920	-0.8074	0.2834	0.00531	0.9	NCAN	8.25
cg21712019	chr19	50316342	-0.289	0.1014	0.00531	0.9	FUZ	2.67
cg04582871	chr11	63827695	-2.701	0.948	0.00531	0.9	MACROD1	38.85
cg16674535	chr5	43603165	-0.5049	0.1772	0.00531	0.9	NNT	4.68
cg12564012	chr7	3989045	-1.374	0.4822	0.00531	0.9	SDK1	88.78
cg12219325	chr8	59058585	-0.8129	0.2853	0.00531	0.9	FAM110B	5.1
cg10778836	chr9	99617387	-1.596	0.5603	0.00532	0.9	ZNF782	13.86
cg02567082	chr3	186080180	-0.5097	0.1789	0.00532	0.9	DGKG	3.16
cg00980581	chr6	36238095	-1.66	0.5829	0.00532	0.9	PNPLA1	35.6
cg26267483	chr5	156143683	-1.534	0.5387	0.00533	0.9	SGCD	90.04
cg09190188	chr11	59324899	-0.7203	0.2529	0.00533	0.9		4.84
cg17619755	chr6	31760629	1.782	0.6256	0.00533	0.9	VARS	88.98
cg11660879	chr19	13319417	-1.503	0.528	0.00534	0.9	CACNA1A	5.52
cg13478001	chr11	1254063	-1.89	0.6638	0.00534	0.9	MUC5B	47.32
cg24875029	chr2	105471438	-1.649	0.5793	0.00534	0.9	POU3F3	22.42
cg09869729	chr5	176326528	-0.9522	0.3344	0.00534	0.9	HK3	8.45
cg20336571	chr10	71812134	-2.596	0.9119	0.00534	0.9	H2AFY2	59.49
cg25958454	chr17	45786890	1.145	0.4023	0.00534	0.9	TBKBP1	91.64
cg00993388	chr19	47505824	-2.616	0.9189	0.00534	0.9	GRLF1	83.66
ch.1.89724558F	chr1	89951970	-0.7444	0.2615	0.00535	0.9		7.03
cg24997886	chr1	871033	-4.394	1.544	0.00535	0.9	SAMD11	31.32
cg05861743	chr6	31624387	0.8418	0.2957	0.00535	0.9	APOM	91.45
cg27055846	chr1	228741287	-1.345	0.4725	0.00535	0.9		87
cg11562411	chr6	35206618	-2.338	0.8215	0.00535	0.9	SCUBE3	49.14
cg00994561	chr6	31632759	-0.2776	0.09752	0.00536	0.9	BAT4	2.63
cg06127202	chr6	116338847	1.479	0.5197	0.00536	0.9	FRK	79.94
cg10869957	chr10	104605280	1.673	0.5877	0.00536	0.9		88.03
cg24126878	chr12	7342151	-0.3181	0.1118	0.00536	0.9	PEX5	2.9
cg10741025	chr14	37132665	-0.4002	0.1406	0.00537	0.9	PAX9	3.17
cg16238903	chr19	41021327	-1.107	0.3889	0.00537	0.9	SPTBN4	91.03
cg13413247	chr7	2107220	1.123	0.3947	0.00537	0.9	MAD1L1	92.44
cg15284911	chr12	16512994	-2.098	0.7374	0.00537	0.9	MGST1	75.09
cg07646791	chr6	166667648	-2.16	0.7592	0.00537	0.9		18.47
cg18634538	chr14	77065980	-2.206	0.7754	0.00538	0.9		55.89
cg10819446	chr16	67693619	0.4565	0.1605	0.00538	0.9	PARD6A	3.54
cg10519082	chr1	245026741	-0.4304	0.1513	0.00539	0.9	HNRNPU	4.42
cg00101693	chr10	70715578	-0.4789	0.1684	0.00539	0.9	DDX21	4.7
cg12596273	chr18	29080595	-1.456	0.5118	0.00539	0.9	DSG2	20.1
cg16517172	chr11	47400156	-1.129	0.3969	0.00539	0.9	SPI1	12.35
cg00489988	chr12	133245207	0.1682	0.05916	0.00539	0.9	POLE	98.16
cg13183780	chr1	23809682	-1.819	0.6396	0.0054	0.9	ASAP3	35.83
cg00716083	chr3	46506554	-1.25	0.4397	0.00541	0.9	LTF	23.3
cg17720614	chr22	29468892	-1.509	0.5307	0.00541	0.9	KREMEN1	8.7
cg09918599	chr19	10792631	1.202	0.423	0.00541	0.9	ILF3	89.64
cg09082487	chr10	71689487	-1.541	0.5422	0.00541	0.9	COL13A1	39.21
cg05892167	chr3	79350387	2.699	0.9493	0.00541	0.9	ROBO1	64.35
cg15531930	chr7	108097606	1.75	0.6156	0.00541	0.9	NRCAM	10.8
cg09266771	chr12	63207138	-0.457	0.1608	0.00541	0.9	PPM1H	5.41
cg19500979	chr11	67287273	-2.358	0.8294	0.00541	0.9	CABP2	67.88
cg00730373	chr16	89050488	-3.59	1.263	0.00542	0.9		59.01
cg07973709	chr4	147164778	-1.48	0.5207	0.00542	0.9		9.57
cg10545644	chr17	40719582	-0.5972	0.2102	0.00542	0.9	MLX	4.85
cg06006071	chr11	121593489	-0.3444	0.1212	0.00543	0.9		3.2
cg04570419	chr13	111567607	-1.088	0.383	0.00543	0.9	ANKRD10	6.78
cg24914219	chr18	33769346	-1.036	0.3648	0.00544	0.9	MOCOS	89.23
cg22014878	chrX	102565906	-5.028	1.77	0.00544	0.9	BEX2	24.4
cg21724654	chr7	156741808	-2.743	0.9654	0.00544	0.9	NOM1	31.99
cg17438419	chr6	30654622	-0.2223	0.07824	0.00544	0.9	KIAA1949	2.77
cg18270687	chr1	39035982	-2.413	0.8496	0.00544	0.9		32.57
cg24781163	chr11	2162930	-3.077	1.083	0.00544	0.9	IGF2AS	55.92
cg22939802	chr11	118024134	-0.5241	0.1845	0.00545	0.9	SCN4B	3.89
cg16611584	chr17	19809078	-4.58	1.612	0.00545	0.9	AKAP10	50.14
cg10395772	chr13	103053652	-2.789	0.9818	0.00545	0.9	FGF14	36.23
cg14527439	chr7	158266198	-1.705	0.6004	0.00545	0.9	PTPRN2	21.57
cg04484075	chr9	139159559	-1.128	0.3973	0.00545	0.9		13.69
cg05256041	chr22	18956815	-1.97	0.6936	0.00546	0.9	DGCR5	77.79
cg23967809	chr8	141647658	0.5609	0.1976	0.00547	0.9		3.31
cg17181653	chr6	144417537	-3.316	1.168	0.00547	0.9	SF3B5	51.72
cg07145255	chr5	59995354	1.144	0.4028	0.00547	0.9	DEPDC1B	3.42
cg21932983	chr1	6321378	-1.632	0.5751	0.00548	0.9	GPR153	20.53
cg00384701	chr3	13974800	-2.077	0.7316	0.00548	0.9		37.16
cg14815724	chr4	48271893	-0.2944	0.1037	0.00548	0.9	TEC	2.73
cg26668276	chr7	96633311	-1.073	0.3782	0.00548	0.9	DLX6AS	8.37
cg12866656	chr14	88791864	2.557	0.9012	0.00549	0.9	KCNK10	78.26
cg06130371	chr15	65578830	-0.6632	0.2337	0.00549	0.9	PARP16	4.1
cg17678928	chr4	25913177	1.171	0.4125	0.00549	0.9		87.8
cg04240109	chr1	18972430	-0.8282	0.2919	0.00549	0.9	PAX7	13.07
cg08608215	chr12	100378258	-0.3496	0.1232	0.00549	0.9	ANKS1B	2.93
cg13614468	chr19	6393508	-0.2481	0.08744	0.00549	0.9	GTF2F1	2.76
cg10620530	chr9	139922595	1.194	0.4208	0.00549	0.9	C9orf139	4.69
cg16501323	chr21	45705618	-2.709	0.9549	0.00549	0.9	AIRE	53.22
cg06636289	chr1	40781617	-1.458	0.5138	0.0055	0.9	COL9A2	11.18
cg02066277	chr12	54343078	-1.612	0.568	0.0055	0.9		22.74
cg15646795	chr7	107643692	-0.2889	0.1018	0.0055	0.9	LAMB1	2.88
cg14393114	chr2	187714279	-0.8252	0.2909	0.0055	0.9	ZSWIM2	5.57
cg12141457	chr10	126182012	2.993	1.055	0.0055	0.9	LHPP	89.48
cg04793096	chr8	23077202	1.97	0.6944	0.0055	0.9	TNFRSF10A	11.65
cg18090489	chr13	45992445	-0.3131	0.1104	0.0055	0.9	SLC25A30	3.02
cg24730688	chr1	21023823	-1.961	0.6913	0.00551	0.9	KIF17	41.88
cg14808890	chr6	26250826	0.4138	0.1459	0.00551	0.9	HIST1H2BH	3.83
cg04094478	chr12	47220092	-1.684	0.5935	0.00551	0.9	SLC38A4	83.9
cg23421262	chr5	121647546	-0.3672	0.1294	0.00551	0.9	SNCAIP	3.54
cg25029579	chr1	29240963	-1.086	0.3828	0.00551	0.9	EPB41	6.74
cg11712936	chr2	124782117	-1.593	0.5618	0.00551	0.9	CNTNAP5	20.17
cg01060188	chr1	54620626	1.214	0.4282	0.00552	0.9	CDCP2	87.76
cg14878128	chr7	20655152	-6.431	2.268	0.00552	0.9	ABCB5	83.38
cg16881843	chr6	42691042	-0.6839	0.2412	0.00552	0.9	PRPH2	91.93
cg00290101	chr11	92624742	-0.7685	0.271	0.00552	0.9	FAT3	92.57
cg10992925	chr3	50192260	-1.016	0.3583	0.00553	0.9	SEMA3F	6.14
cg26745764	chr11	134147634	-1.109	0.3912	0.00553	0.9	GLB1L3	6.73
cg20852302	chr20	44784898	-2.626	0.9266	0.00554	0.9		44.34
cg18853219	chr19	9695432	-0.7624	0.269	0.00554	0.9	ZNF121	7.49
cg05877402	chr5	35230549	-1.792	0.6322	0.00554	0.9	PRLR	22.7
cg19426522	chr3	27766009	-2.144	0.7564	0.00554	0.9		18.76
cg06618097	chr19	46999444	-1.999	0.7056	0.00555	0.9	PNMAL2	67.36
cg20730432	chr3	5175041	1.167	0.4117	0.00555	0.9	ARL8B	88.4
cg10899681	chr5	158531647	-2.365	0.8345	0.00555	0.9		18.85
cg11838299	chr11	7041752	-0.9943	0.3509	0.00555	0.9	NLRP14	7.34
cg03441250	chr17	2649784	-1.767	0.6235	0.00556	0.9		61.01
cg06636678	chr11	104576302	-3.215	1.135	0.00556	0.9		28.38
cg02050613	chr12	6618003	-0.7705	0.272	0.00556	0.9	SCARNA10	92.61
cg12961059	chr11	124735961	-0.6007	0.212	0.00556	0.9	ROBO3	4.99
cg27170015	chr16	23689753	-2.216	0.7822	0.00557	0.9	PLK1	40.15
cg16717398	chr6	35464939	-0.6531	0.2306	0.00557	0.9	TEAD3	4.66
cg02873427	chr8	145514720	-0.8366	0.2953	0.00557	0.9	BOP1	5.63
cg04730925	chr18	51795821	0.6443	0.2275	0.00557	0.9	POLI	3.77
cg00459992	chr7	158819232	1.97	0.6956	0.00557	0.9		87.83
cg02098413	chr6	105308735	1.076	0.3799	0.00557	0.9	HACE1	87.36
cg03805492	chr12	126168608	-1.855	0.6551	0.00557	0.9		16.11
cg09793883	chr1	91300559	-1.234	0.4358	0.00558	0.9		16.42
cg18174542	chr22	41956861	-1.716	0.6058	0.00558	0.9	CSDC2	19.92
cg17150789	chr3	43097994	-0.6983	0.2466	0.00558	0.9	FAM198A	93.02
cg08788291	chr17	73628166	1.02	0.3603	0.00558	0.9	RECQL5	85.12
cg15305511	chr4	5712676	-1.828	0.6455	0.00558	0.9	EVC2	37.23
cg20849121	chr1	12679951	0.6807	0.2404	0.00559	0.9		5.32
cg05010219	chr10	134210111	-0.4864	0.1718	0.00559	0.9	PWWP2B	3.36
cg21729798	chr6	24357078	-3.536	1.249	0.00559	0.9	DCDC2	71.88
cg14414501	chr4	7512016	-2.13	0.7524	0.00559	0.9	SORCS2	87.01
cg04527918	chr2	27531170	-2.527	0.8925	0.00559	0.9	UCN	45.53
cg16755393	chr3	48130818	-0.2757	0.09737	0.0056	0.9	MAP4	3.08
cg04525212	chr2	36582931	-0.4471	0.1579	0.0056	0.9	CRIM1	4.41
cg13333374	chr10	114133235	-2.012	0.7106	0.0056	0.9	ACSL5	79.29
cg12412598	chr12	132939165	-2.198	0.7767	0.00561	0.9		88.6
cg19306474	chr10	6243561	-0.4989	0.1763	0.00562	0.9	PFKFB3	3.51
cg19583880	chr1	27143747	-3.746	1.324	0.00562	0.9		76.43
cg19543453	chr20	43589127	-0.8614	0.3044	0.00562	0.9	TOMM34	5.94
cg16527491	chr14	38065127	1.56	0.5515	0.00562	0.9	FOXA1	7.05
cg09948336	chr11	64394492	-1.44	0.5088	0.00562	0.9	NRXN2	89.87
cg02000145	chr6	31509402	0.8039	0.2841	0.00562	0.9	BAT1	3.98
cg26151839	chr6	130322354	-1.211	0.4282	0.00563	0.9		92.54
cg04270401	chr10	102806871	-4.296	1.519	0.00563	0.9		40.37
cg24425978	chr17	27467421	0.7149	0.2527	0.00563	0.9	MYO18A	3.4
cg14288848	chr6	33282873	-2.985	1.055	0.00563	0.9	ZBTB22	43.25
cg14162912	chr2	238600607	-0.6296	0.2226	0.00563	0.9	LRRFIP1	5.49
cg16291917	chr6	31590576	0.8046	0.2844	0.00563	0.9	SNORA38	94.06
cg23260254	chr12	111369495	-1.314	0.4645	0.00563	0.9		48.1
cg21422024	chr8	64080841	-1.318	0.4658	0.00563	0.9	YTHDF3	8.85
cg04389058	chr3	57041402	2.943	1.04	0.00563	0.9	ARHGEF3	76.25
cg00480481	chr12	132927673	1.913	0.6764	0.00563	0.9		85.98
cg21519980	chr20	61866902	7.012	2.479	0.00563	0.9	BIRC7	38.05
cg24306340	chr1	64937451	-1.99	0.7036	0.00564	0.9	CACHD1	25.95
cg06016251	chr5	145824392	0.8423	0.2978	0.00564	0.9		92.33
cg03534662	chr3	45636225	2.831	1.001	0.00564	0.9	LIMD1	60.01
cg14007221	chr9	37651177	-1.293	0.4572	0.00564	0.9	FRMPD1	7.95
cg14234152	chr2	173601413	1.565	0.5535	0.00565	0.9	RAPGEF4	11.4
cg15998518	chr2	30334305	-1.801	0.6368	0.00565	0.9		74.68
cg20075683	chr5	132083910	-2.824	0.999	0.00566	0.9	CCNI2	50.53
cg23705847	chr14	74253388	-0.4286	0.1516	0.00566	0.9	C14orf43	4.23
cg11067714	chr5	139492230	-2.617	0.9257	0.00566	0.9	PURA	49.42
cg19744936	chr19	15343395	-0.805	0.2848	0.00566	0.9	EPHX3	5.75
cg03803086	chr21	34185960	-1.478	0.5227	0.00566	0.9	C21orf62	9.52
cg09455096	chr2	61765470	0.672	0.2377	0.00567	0.9	XPO1	3.54
cg17516330	chr15	74494781	-2.623	0.9278	0.00567	0.9	STRA6	45.84
cg26778630	chr16	86331580	-3.74	1.323	0.00567	0.9		27.58
cg08093277	chr6	29595299	-2.234	0.7904	0.00567	0.9	GABBR1	44.02
cg12644353	chr2	114647787	-1.027	0.3635	0.00568	0.9	ACTR3	10.95
cg03568858	chr7	100465221	0.5778	0.2045	0.00568	0.9	TRIP6	5.5
cg14578030	chr11	69591383	-2.095	0.7415	0.00569	0.9	FGF4	75.19
cg00330455	chr1	17873078	-1.468	0.5194	0.00569	0.9	ARHGEF10L	87.87
cg15913375	chr4	2696786	1.356	0.48	0.00569	0.9	FAM193A	87.86
cg04737845	chr3	3097738	-1.682	0.5955	0.00569	0.9	CNTN4	87.43
cg26344818	chr8	74009438	-1.758	0.6222	0.0057	0.9		69.1
cg07002403	chr10	68687951	-0.8254	0.2922	0.0057	0.9	CTNNA3	7.58
cg04914357	chr11	94474755	-0.4796	0.1698	0.0057	0.9		4.11
cg27482432	chr7	101940485	0.8307	0.2941	0.0057	0.9	SH2B2	91.66
cg16204357	chr14	101923155	-0.9634	0.3411	0.0057	0.9		6.17
cg01845041	chr3	118753005	-2.687	0.9515	0.0057	0.9	IGSF11	21.2
cg14523898	chr1	38220138	-2.127	0.7531	0.0057	0.9	EPHA10	43.37
cg02846329	chr12	133706590	-0.6661	0.2358	0.0057	0.9	ZNF10	5.72
cg04704856	chr1	203320190	-2.616	0.9262	0.0057	0.9	FMOD	47.81
cg12640049	chr1	18503103	-2.775	0.9827	0.00571	0.9	IGSF21	80.3
cg18302933	chr2	88491318	-1.673	0.5926	0.00571	0.9		24.83
cg27657867	chr11	27818018	-0.8459	0.2995	0.00571	0.9		12.09
cg08962452	chr12	54366816	-1.663	0.5889	0.00571	0.9	HOXC11	12.83
cg08626436	chr10	88555339	-5.334	1.889	0.00572	0.9	BMPR1A	49.33
cg16164356	chr1	111683801	-3.368	1.193	0.00572	0.9	DRAM2	27.22
cg22529184	chr1	173639712	-1.116	0.3951	0.00572	0.9	ANKRD45	91.97
cg19435188	chr2	236293467	-2.344	0.8303	0.00572	0.9		61.66
cg25987502	chr17	6899865	-2.639	0.9349	0.00572	0.9	ALOX12	81.01
cg15806044	chr15	60455085	-0.6565	0.2325	0.00572	0.9		92.54
cg01565130	chr1	167690726	-2.1	0.7438	0.00573	0.9	MPZL1	14
cg13424529	chr1	154539224	-2.143	0.7591	0.00573	0.9	CHRNB2	87.9
cg24607603	chr3	113387140	-4.042	1.432	0.00573	0.9	KIAA2018	81.1
cg09975715	chr17	8379050	1.752	0.6207	0.00574	0.9	MYH10	86.3
cg04902049	chr1	36622448	0.7511	0.2661	0.00574	0.9	MAP7D1	4
cg02685901	chr6	43597772	0.5242	0.1857	0.00574	0.9	MAD2L1BP	2.99
cg14273607	chr10	131450532	-1.146	0.4059	0.00574	0.9	MGMT	88.91
cg08513688	chrX	129115932	-1.549	0.5488	0.00575	0.9	BCORL1	15.8
cg18765801	chr19	54376827	0.8777	0.3111	0.00576	0.9	MYADM	94.03
cg15867166	chrX	153059490	2.303	0.8164	0.00576	0.9	IDH3G	25.51
cg20900050	chr15	31689509	-3.184	1.128	0.00576	0.9		42.88
cg03952484	chr1	149899818	0.5152	0.1826	0.00576	0.9	SF3B4	2.73
cg27305525	chr1	154955752	0.5539	0.1964	0.00576	0.9	FLAD1	2.72
cg11688874	chr10	28822482	1.125	0.3987	0.00577	0.9	WAC	3.63
cg25417298	chr2	122406472	-0.5531	0.1961	0.00577	0.9	CLASP1	4.03
cg06008062	chr11	73358518	-1.838	0.6518	0.00577	0.9	PLEKHB1	35.71
cg18538501	chr8	136304116	-0.8478	0.3006	0.00578	0.9	LOC286094	92.38
cg19518845	chr1	183338346	-1.029	0.365	0.00578	0.9	NMNAT2	92.35
cg12433395	chr12	106533667	-1.942	0.6888	0.00578	0.9	NUAK1	17.28
cg24179445	chr10	102496915	-3.472	1.232	0.00579	0.9		36.53
cg27367768	chr5	171615456	-1.06	0.3761	0.00579	0.9	STK10	5.37
cg16025451	chr5	170763691	-2.578	0.9143	0.00579	0.9		17.36
cg11878254	chr12	49731885	-1.281	0.4543	0.00579	0.9	C1QL4	28.25
cg15180617	chr6	29705436	-3.779	1.34	0.0058	0.9	LOC285830	82.27
cg01062937	chr16	88537260	1.285	0.4557	0.0058	0.9	ZFPM1	54
cg17964359	chrX	66766254	-1.957	0.6944	0.0058	0.9	AR	19.03
cg05362170	chr6	3258929	-0.579	0.2054	0.0058	0.9	PSMG4	6.4
cg02745262	chr8	25905636	-1.764	0.6258	0.0058	0.9		23.68
cg02868375	chr2	73517755	-1.582	0.5613	0.00581	0.9		87.63
cg14659547	chr3	108476126	1.455	0.5161	0.00581	0.9	RETNLB	84.36
cg23153707	chr17	7121040	-0.7191	0.2552	0.00582	0.9	DLG4	5.45
cg10644701	chr12	34532907	-2.242	0.7956	0.00582	0.9		71.94
cg16426346	chr6	1377047	-5.583	1.981	0.00582	0.9		61.84
cg14738273	chr3	126074601	-1.614	0.5729	0.00582	0.9	KLF15	52.54
cg15838914	chr12	6580497	1.841	0.6536	0.00582	0.9	VAMP1	13.01
cg12546562	chr2	219262936	-0.2637	0.09359	0.00583	0.9		2.9
cg21785536	chr3	69063328	-0.9002	0.3196	0.00583	0.9	C3orf64	6.92
cg10945274	chr13	100611036	-0.8377	0.2974	0.00583	0.9		8.08
cg05673638	chr6	30710384	-1.541	0.5471	0.00583	0.9	FLOT1	11.01
cg27622633	chr4	120133607	-1.21	0.4294	0.00583	0.9	USP53	10.95
cg01374359	chr11	593744	0.4745	0.1685	0.00583	0.9	PHRF1	96.09
cg04271322	chr16	87703448	-2.249	0.7983	0.00583	0.9	JPH3	62.85
cg19182557	chr2	130345355	-3.805	1.351	0.00584	0.9		62.63
cg22756555	chr2	162017219	-0.2955	0.1049	0.00584	0.9	TANK	2.49
cg26071823	chr14	24583182	0.4617	0.1639	0.00584	0.9	DCAF11	4.88
cg11457640	chr6	40567376	-2.678	0.951	0.00584	0.9		33.89
cg24399106	chr4	183065224	-0.8763	0.3112	0.00584	0.9	MGC45800	9.83
cg10755085	chr17	72732722	-1.462	0.5192	0.00584	0.9	RAB37	14.4
cg11599998	chr3	160283537	-0.6981	0.2479	0.00585	0.9	KPNA4	5.3
cg18892446	chr5	73938574	2.946	1.046	0.00585	0.9	ENC1	67.94
cg12902426	chr12	3068889	-0.407	0.1445	0.00585	0.9	TEAD4	3.95
cg07764511	chr20	35090181	-0.7099	0.2521	0.00585	0.9	DLGAP4	6.81
cg23422109	chr4	122933093	1.135	0.4029	0.00585	0.9		88.28
cg16866941	chr22	38601325	1.672	0.5939	0.00586	0.9	MAFF	82.15
cg20251225	chr1	1609551	2.282	0.8106	0.00586	0.9	CDK11B	19.97
cg05032625	chr4	4619102	0.8457	0.3004	0.00586	0.9		91.83
cg22500876	chr7	45187902	-2.776	0.9862	0.00587	0.9		57.87
cg25818813	chr2	112656629	-0.4008	0.1424	0.00587	0.9	MERTK	3.42
cg13380319	chr7	78600265	-1.342	0.4767	0.00587	0.9	MAGI2	89.69
cg23548163	chr19	46807119	-7.193	2.556	0.00588	0.9	HIF3A	44.56
cg21010262	chr9	138391250	-0.5862	0.2083	0.00588	0.9	C9orf116	6.08
cg07173239	chr5	50264836	-0.6026	0.2142	0.00588	0.9		4.88
cg06928695	chr17	6384119	-2.383	0.8468	0.00589	0.9	PITPNM3	73.9
cg01967399	chr4	174448084	-2.384	0.8474	0.00589	0.9	HAND2	24.81
cg18787401	chr19	56879559	-0.6134	0.218	0.00589	0.9	ZNF542	3.82
cg17062268	chr12	5353230	1.267	0.4503	0.0059	0.9		68.89
cg00698771	chr1	113285940	5.87	2.087	0.0059	0.9		26.25
cg25201047	chr7	1282630	-1.588	0.5646	0.0059	0.9		12.22
cg18490616	chr2	88469792	-0.605	0.2151	0.00591	0.9	THNSL2	4.12
cg17055704	chr6	33282879	-2.611	0.9284	0.00591	0.9	ZBTB22	38.96
cg27077143	chr5	68666458	-3.334	1.185	0.00591	0.9	TAF9	30.45
cg11817993	chr14	92572978	-1.467	0.5217	0.00592	0.9	ATXN3	7.7
cg06837034	chr4	79093019	1.218	0.4333	0.00592	0.9	FRAS1	59.09
cg14295062	chr9	139949108	-2.403	0.8549	0.00593	0.9	ENTPD2	43.74
cg13986536	chr9	133456512	-0.7607	0.2706	0.00593	0.9	FUBP3	92.59
cg09312904	chr1	117281442	3.557	1.266	0.00593	0.9		82.08
cg12734688	chr1	48308390	-1.216	0.4326	0.00593	0.9		89.23
cg17154395	chr17	37752605	-1.446	0.5146	0.00594	0.9		10.86
cg26280778	chr8	496739	-3.766	1.34	0.00594	0.9	C8orf42	80.34
cg25356504	chr17	26707476	-2.174	0.7735	0.00594	0.9	SARM1	17.34
cg00877964	chr2	65215638	-0.316	0.1124	0.00594	0.9	SLC1A4	3.15
cg06980013	chr1	1945959	-1.141	0.406	0.00595	0.9		90.52
cg19651931	chr18	8659563	-0.8136	0.2896	0.00595	0.9		93.34
cg02423618	chr15	97325725	1.54	0.548	0.00595	0.9	SPATA8	71.72
cg11438448	chr5	35617730	-0.8825	0.3141	0.00595	0.9	SPEF2	7.26
cg14797887	chr15	56757312	-0.2032	0.07234	0.00595	0.9	MNS1	1.82
cg14450910	chr9	761482	-1.263	0.4497	0.00596	0.9		88.73
cg19828063	chr13	112626953	-3.336	1.187	0.00596	0.9		49.33
cg01806427	chr5	123737813	-2.206	0.7853	0.00596	0.9		86.88
cg01105427	chr4	8593507	-1.898	0.6757	0.00596	0.9	CPZ	55.6
cg16356552	chr11	49909689	-1.344	0.4785	0.00596	0.9		82.53
cg02888518	chr10	75716672	-0.6083	0.2166	0.00596	0.9		5.86
cg12578563	chr11	1159210	4.645	1.654	0.00596	0.9		96.45
cg13998226	chr9	99173403	1.677	0.5971	0.00597	0.9	ZNF367	89.68
cg25947845	chr13	113718045	-5.08	1.809	0.00597	0.9	MCF2L	72.97
cg10204488	chr7	110022962	-3.004	1.07	0.00597	0.9		79.37
cg02224980	chr2	223169501	-0.8359	0.2976	0.00597	0.9	CCDC140	6.83
cg24441185	chr18	9708096	-1.039	0.3699	0.00597	0.9	RAB31	5.83
cg07271302	chr6	114177535	-0.7948	0.283	0.00597	0.9	MARCKS	5.7
cg23236370	chr5	33892705	-3.351	1.193	0.00597	0.9	ADAMTS12	61.82
cg05129050	chr1	7178026	-2.987	1.064	0.00598	0.9	CAMTA1	37.67
cg07932199	chr12	112008034	-1.192	0.4245	0.00598	0.9	ATXN2	19.69
cg21751684	chr15	89920887	-1.02	0.3634	0.00598	0.9	LOC254559	4.71
cg02757172	chr4	158141076	-3.006	1.071	0.00598	0.9	GRIA2	35.56
cg17928869	chr17	39822542	-0.9222	0.3285	0.00599	0.9		9.81
cg03640883	chr16	80575723	-2.201	0.7841	0.00599	0.9	DYNLRB2	83.39
cg08764758	chr17	33700230	-0.5362	0.191	0.00599	0.9	SLFN11	4.52
cg17192681	chr2	10953115	-0.7521	0.2679	0.00599	0.9	PDIA6	6.29
cg06745566	chr2	106927102	0.678	0.2415	0.006	0.9		93.92
cg27519691	chr1	77333074	-0.6413	0.2285	0.006	0.9	ST6GALNAC5	5.95
cg01069159	chr5	161275865	-1.631	0.5809	0.006	0.9	GABRA1	28.5
cg24144175	chr6	30582908	2.51	0.8942	0.006	0.9	PPP1R10	17.83
cg05009079	chr13	33860074	1.475	0.5254	0.006	0.9	STARD13	9.49
cg11647690	chr1	228136256	-0.9325	0.3323	0.00601	0.9	WNT9A	8.91
cg08916385	chr4	68622534	11.2	3.991	0.00601	0.9	GNRHR	85.68
cg07419144	chr18	55100658	-1.797	0.6404	0.00601	0.9		14.37
cg19268434	chr6	32076967	-0.3949	0.1407	0.00602	0.9	TNXB	4.08
cg01101782	chr1	202778711	-5.41	1.928	0.00602	0.9	KDM5B	64.26
cg22634689	chr14	105993363	-0.3713	0.1324	0.00602	0.9	TMEM121	3.8
cg09634481	chr6	45345446	-0.3914	0.1395	0.00602	0.9	RUNX2	3.6
cg03056526	chr7	27284520	-1.107	0.3947	0.00602	0.9	EVX1	17.21
cg08877374	chr1	31845904	-1.678	0.5982	0.00603	0.9	FABP3	22.1
cg17222996	chr18	74240902	-1.962	0.6992	0.00603	0.9	LOC284276	17.45
cg02819231	chr3	33318859	-0.6946	0.2476	0.00603	0.9	FBXL2	6.01
cg01443538	chr19	40697394	-0.4675	0.1666	0.00603	0.9	MAP3K10	4.29
cg07085632	chr11	125974404	-2.592	0.9243	0.00604	0.9		49.94
cg23922804	chr12	52436085	-1.202	0.4285	0.00604	0.9		36.52
cg08548089	chr1	156408887	-2.352	0.8385	0.00604	0.9		23.4
cg18352162	chr3	156848854	-1.574	0.5613	0.00604	0.9		30.58
cg24985772	chr11	58830610	-3.858	1.376	0.00605	0.9		45.84
cg20665157	chr7	121969421	-2.93	1.045	0.00605	0.9	CADPS2	32.9
cg00917569	chr16	51187388	-1.555	0.5547	0.00605	0.9		19.78
cg25634141	chr17	39705046	-2.103	0.7499	0.00605	0.9		40.37
cg00487870	chr8	104310886	-0.3695	0.1318	0.00605	0.9	FZD6	3.37
cg22867156	chr6	28555664	-1.575	0.5617	0.00606	0.9	SCAND3	18.5
cg14890726	chr3	113233993	0.7339	0.2618	0.00606	0.9	CCDC52	6.19
cg00220225	chr3	50194470	-3.066	1.094	0.00606	0.9	SEMA3F	51.44
cg23279335	chr11	75863631	-0.6688	0.2386	0.00607	0.9		4.61
cg03997390	chr2	201170790	-0.6991	0.2494	0.00607	0.9	SPATS2L	5.57
cg06910084	chr1	1121086	1.57	0.5601	0.00607	0.9	TTLL10	83
cg16592121	chr10	133794558	-1.803	0.6432	0.00608	0.9	BNIP3	24.74
cg07817400	chr6	33172817	0.5534	0.1975	0.00608	0.9	HSD17B8	3.71
cg15078122	chr19	50969551	-2.237	0.7982	0.00608	0.9	MYBPC2	53.21
cg01060444	chr10	88100354	-2.082	0.7431	0.00608	0.9	GRID1	70.32
cg04299439	chr2	182547599	-0.8852	0.3159	0.00609	0.9		8.76
cg24251035	chr7	138721065	-1.612	0.5752	0.00609	0.9	ZC3HAV1L	25.3
cg01371233	chr16	30456325	-0.6281	0.2242	0.00609	0.9	SEPHS2	93.66
cg14564351	chr6	135644405	-1.835	0.6551	0.00609	0.9	AHI1	12.17
cg03778035	chr6	32821992	-0.937	0.3345	0.00609	0.9	PSMB9	7.68
cg11118235	chr3	50284010	2.055	0.7335	0.0061	0.9	GNAI2	27.6
cg04672622	chr12	114724257	-4.014	1.433	0.0061	0.9		59.43
cg08776014	chr21	43183039	-1.752	0.6255	0.0061	0.9	RIPK4	18.78
cg26880239	chr1	167472435	-1.306	0.4664	0.0061	0.9	CD247	22.32
cg10655041	chr20	31823897	1.557	0.5559	0.00611	0.9	PLUNC	86.04
cg18848287	chr7	5111641	-4.326	1.545	0.00611	0.9	LOC389458	30.93
cg18037578	chr6	30313418	-0.5392	0.1925	0.00611	0.9	RPP21	7.94
cg11801857	chr10	73723920	-0.5748	0.2053	0.00611	0.9	CHST3	5.54
cg13138137	chr18	35146478	-0.7611	0.2718	0.00612	0.9	BRUNOL4	7.11
cg12456800	chr5	140165938	-2.989	1.067	0.00612	0.9	PCDHA1	38.64
cg08748033	chr4	165111372	-1.827	0.6525	0.00612	0.9	MARCH1	83.93
cg12546181	chr19	48902029	-1.585	0.566	0.00612	0.9	GRIN2D	26.56
cg00701706	chr17	72931632	-2.472	0.8829	0.00612	0.9	OTOP3	32.05
cg19613905	chr15	56757180	1.297	0.4631	0.00612	0.9	MNS1	4.96
cg02086952	chr17	54911499	-1.494	0.5335	0.00613	0.9	DGKE	25.11
cg22395765	chr7	157362094	-3.049	1.089	0.00613	0.9	PTPRN2	53.13
cg18566819	chr19	12147014	-0.7305	0.2609	0.00613	0.9	ZNF433	7.44
cg02078356	chr1	32538907	-0.2615	0.09342	0.00613	0.9	TMEM39B	2.92
cg03922175	chr3	122992823	-4.436	1.585	0.00613	0.9	SEC22A	79.78
cg08411435	chr17	37784024	-2.12	0.7575	0.00614	0.9	PPP1R1B	45.65
cg02581615	chr10	15084441	-3.843	1.373	0.00614	0.9	OLAH	87.19
cg15967847	chr19	15090746	-0.177	0.06323	0.00614	0.9		1.98
cg16811771	chr16	1482952	-3.146	1.124	0.00614	0.9		65.98
cg17758623	chr1	29563144	-0.5411	0.1934	0.00615	0.9	PTPRU	3.81
cg25775832	chr7	143059659	0.5937	0.2122	0.00615	0.9	FAM131B	3.83
cg21143587	chr14	103569397	-3.081	1.101	0.00615	0.9	C14orf73	69.2
cg03371384	chr11	69260271	-2.366	0.8456	0.00615	0.9		55.5
cg27226238	chr2	79365613	0.7492	0.2678	0.00616	0.9	REG1P	91.63
cg07088882	chr11	8038043	-2.123	0.7588	0.00616	0.9		17.08
cg23262036	chr7	96647021	-1.207	0.4316	0.00616	0.9		10.51
cg16610804	chr12	43685563	-2.183	0.7805	0.00617	0.9		89.43
cg14088357	chr19	46800338	-0.3866	0.1382	0.00617	0.9	HIF3A	2.73
cg18562243	chr3	181414189	-0.909	0.325	0.00617	0.9	SOX2OT	8.5
cg16918050	chr17	12494559	1.707	0.6104	0.00617	0.9		79.89
cg19261526	chr7	157334648	-0.9697	0.3467	0.00618	0.9	PTPRN2	92.08
cg14725952	chr19	5294093	1.119	0.4	0.00618	0.9	PTPRS	5.92
cg07370745	chr10	80921785	0.9945	0.3556	0.00618	0.9	ZMIZ1	92.21
cg07333715	chr11	2292691	-0.2129	0.07613	0.00618	0.9	ASCL2	2.28
cg19512969	chr14	62014016	-0.6019	0.2152	0.00618	0.9	PRKCH	93.26
cg11023315	chr15	74023790	1.235	0.4417	0.00619	0.9		88.67
cg12798061	chr1	27226302	-2.435	0.8711	0.00619	0.9	GPATCH3	18.32
cg25834568	chr6	127439684	-0.5947	0.2127	0.0062	0.9	RSPO3	8.79
cg03212131	chr5	33958213	-3.251	1.163	0.0062	0.9	SLC45A2	76.32
cg00680572	chr14	37050691	1.087	0.3891	0.00621	0.9	NKX2-8	6.08
cg18044723	chr8	109261011	0.2955	0.1057	0.00621	0.9	EIF3E	3.32
cg01121603	chr2	242005101	-2.433	0.8703	0.00621	0.9	SNED1	60.2
cg21144988	chr4	186086650	2.413	0.8633	0.00621	0.9	KIAA1430	74.23
cg05306395	chr1	113216829	-0.7709	0.2759	0.00622	0.9	MOV10	7
cg14061946	chr9	140188511	1.004	0.3592	0.00622	0.9		91.88
cg25342125	chr3	191046380	1.604	0.5742	0.00623	0.9	CCDC50	85.95
cg23507025	chr14	39644376	-0.8715	0.3119	0.00623	0.9	PNN	7.35
cg20000940	chr14	52327486	0.3839	0.1374	0.00623	0.9	GNG2	2.34
cg05925291	chr19	54617809	-2.219	0.7942	0.00623	0.9	PRPF31	43.83
cg23289581	chr17	1840546	-2.101	0.7521	0.00623	0.9	RTN4RL1	72.38
cg10888390	chr1	38478117	-0.6242	0.2234	0.00623	0.9	UTP11L	4.93
cg00460322	chr13	112980649	-1.785	0.639	0.00623	0.9		51.88
cg01266880	chr12	56552110	-0.3516	0.1258	0.00623	0.9	MYL6	3.72
cg14294758	chr3	116163694	-1.167	0.4177	0.00623	0.9	LSAMP	13.17
cg03075050	chr16	46462790	-2.439	0.8732	0.00624	0.9		48.67
cg18144560	chr6	33283070	-2.302	0.8243	0.00625	0.9	ZBTB22	60.41
cg23193616	chr14	104177530	1.244	0.4455	0.00625	0.9	XRCC3	78.56
cg10936057	chr10	708425	-0.6934	0.2483	0.00625	0.9	DIP2C	93.9
cg14192160	chr12	122110594	-0.2735	0.09792	0.00625	0.9		2.99
cg13206126	chr1	45974654	0.6885	0.2466	0.00626	0.9	MMACHC	93.78
cg14162681	chr14	24610327	-0.2874	0.1029	0.00626	0.9	FAM158A	3.34
cg21126680	chr12	118589026	1.25	0.4477	0.00626	0.9	TAOK3	83.99
cg23997339	chr1	147012684	-1.645	0.5892	0.00626	0.9	BCL9	17.09
cg06254556	chr20	22552976	-1.93	0.6914	0.00627	0.9	C20orf56	20.04
cg11405475	chr1	203830200	-0.8243	0.2953	0.00627	0.9	SNRPE	93.99
cg01531333	chr7	1582222	1.303	0.4669	0.00627	0.9	TMEM184A	89.8
cg03594819	chr11	111956829	-0.6207	0.2224	0.00628	0.9	TIMM8B	5.59
cg00652027	chr16	21311968	0.2743	0.09828	0.00628	0.9	NCRNA00169	2.8
cg05294455	chr17	45286609	-2.691	0.964	0.00628	0.9	MYL4	37.76
cg20122635	chr15	93616950	2.231	0.7993	0.00628	0.9	RGMA	13.96
cg12986271	chr19	31841559	-0.8842	0.3168	0.00629	0.9	TSHZ3	5.27
cg19732625	chr19	33212901	1.708	0.6119	0.00629	0.9	TDRD12	79.08
cg06845706	chr22	23733812	2.77	0.9925	0.00629	0.9	ZDHHC8P	97.32
cg25027832	chr2	176948544	-1.11	0.3979	0.00629	0.9	EVX2	19.85
cg05941778	chr1	221913576	1.464	0.5246	0.00629	0.9	DUSP10	87.89
cg15198788	chr1	31888341	1.091	0.3909	0.00629	0.9	SERINC2	86.19
cg05127369	chr15	96876470	-0.6078	0.2178	0.0063	0.9	NR2F2	4.56
cg20732690	chr21	47648911	-0.3864	0.1385	0.0063	0.9	MCM3APAS	4.07
cg11240495	chr12	109825390	-1.874	0.6717	0.00631	0.9	MYO1H	68.46
cg25353990	chr5	158164199	-1.648	0.5908	0.00631	0.9	EBF1	82.61
cg09648722	chr17	7452464	-0.9947	0.3566	0.00631	0.9	TNFSF12	9.12
cg06246094	chr15	42174085	-1.133	0.4062	0.00631	0.9	SPTBN5	25.31
cg27403778	chr14	55035029	-0.5387	0.1931	0.00631	0.9	SAMD4A	5.41
cg09464728	chr17	74533239	-1.968	0.7056	0.00632	0.9	CYGB	73
cg22027004	chr15	32907376	-0.3333	0.1195	0.00632	0.9	ARHGAP11A	3.66
cg15088002	chr3	78944334	-3.498	1.254	0.00632	0.9	ROBO1	54.41
cg18132228	chr15	56035476	-0.2609	0.09357	0.00632	0.9	PRTG	2.88
cg01555764	chr20	62796178	-2.017	0.7232	0.00632	0.9	MYT1	73.89
cg24978725	chr13	101173617	-2.768	0.9925	0.00632	0.9	PCCA	52.63
cg13692836	chr1	869368	-5.248	1.882	0.00633	0.9	SAMD11	33.62
cg18089931	chr6	38671364	-4.544	1.63	0.00633	0.9	GLO1	62.52
cg24206161	chr7	1014844	-1.385	0.4967	0.00633	0.9	COX19	15.29
cg21291431	chr8	22423994	1.553	0.557	0.00634	0.9	SORBS3	36.18
cg13728386	chr11	110101638	-3.86	1.385	0.00634	0.9	RDX	60.98
cg07091220	chr4	146752115	-3.9	1.399	0.00634	0.9	ZNF827	51.7
cg18116971	chr19	3285973	-1.131	0.4059	0.00635	0.9	BRUNOL5	8.56
cg08700932	chr2	8011432	-1.808	0.6488	0.00635	0.9		81.28
cg23049291	chr1	165204745	-1.219	0.4374	0.00635	0.9	LMX1A	10.52
cg14353373	chr8	66472662	-2.884	1.035	0.00635	0.9		17.06
cg26434090	chr11	117665395	-2.863	1.027	0.00635	0.9	DSCAML1	59
cg10987004	chr1	201777623	1.49	0.5346	0.00635	0.9	NAV1	80.32
cg03315230	chr2	27346938	-1.901	0.6821	0.00636	0.9	ABHD1	59.5
cg09376854	chr10	103535775	-0.8522	0.3058	0.00636	0.9	FGF8	5.05
cg07019638	chr11	64635774	1.462	0.5245	0.00636	0.9	EHD1	93.58
cg04316624	chr2	177036809	-0.6194	0.2223	0.00636	0.9	HOXD3	5.72
cg17413078	chr19	49137698	-0.4433	0.1591	0.00636	0.9	DBP	4.23
cg12661427	chr1	44437166	0.6349	0.2279	0.00636	0.9	DPH2	93.34
cg19905137	chr13	30881691	-0.4415	0.1584	0.00636	0.9	KATNAL1	3.69
cg21192376	chr14	53020168	-2.026	0.7273	0.00637	0.9	GPR137C	15.61
cg14143907	chr10	70939925	-0.4465	0.1602	0.00637	0.9	SUPV3L1	4.65
cg14723032	chr17	6460572	-2.237	0.8028	0.00637	0.9	PITPNM3	74.66
cg10616411	chr10	118430927	-0.6682	0.2399	0.00637	0.9	C10orf82	93.26
cg22037752	chr4	140777468	2.119	0.7608	0.00637	0.9	MAML3	71.82
cg17121541	chr19	38714738	-0.8655	0.3107	0.00638	0.9	DPF1	6.99
cg22027686	chr1	214725401	-0.485	0.1741	0.00638	0.9	PTPN14	4.71
cg08989478	chr10	82295394	2.144	0.7698	0.00638	0.9		44.31
cg22999268	chr13	20532672	-0.5984	0.2148	0.00638	0.9	ZMYM2	4.11
cg24869232	chr2	109154811	1.277	0.4584	0.00638	0.9		87.02
cg18568589	chr19	9609395	-1.325	0.4756	0.00638	0.9	ZNF560	27.14
cg13108601	chr6	41748242	0.9759	0.3504	0.00638	0.9	FRS3	3.62
cg14208672	chr9	94520862	-2.048	0.7352	0.00638	0.9	ROR2	39.75
cg00163481	chr1	224302350	-0.4957	0.178	0.00639	0.9	FBXO28	6.22
ch.12.1667570F	chr12	83498291	-0.3605	0.1295	0.00639	0.9	TMTC2	2.87
cg23402769	chr7	16685581	-1.374	0.4935	0.00639	0.9	BZW2	10.52
cg04809622	chr17	40428530	-0.2385	0.08563	0.00639	0.9	STAT5B	3.01
cg04689379	chr19	46171262	-1.776	0.6377	0.00639	0.9	GIPR	29.51
cg25571269	chr17	29886758	-1.531	0.5497	0.0064	0.9	MIR193A	14.33
cg03650429	chr19	39440462	-0.4472	0.1606	0.0064	0.9	FBXO17	4.32
cg22678754	chr1	155044309	-1.791	0.6432	0.0064	0.9		33.69
cg11831431	chr15	73639105	-2.369	0.851	0.0064	0.9	HCN4	55.85
cg13658893	chr19	11308585	-0.2286	0.08212	0.00641	0.9	KANK2	1.99
cg13288545	chr8	145558858	-3.432	1.233	0.00641	0.9	SCRT1	30.07
cg00063828	chr16	85749496	-1.997	0.7173	0.00641	0.9	C16orf74	14.15
cg04442576	chr6	118228650	-1.92	0.6896	0.00641	0.9	SLC35F1	14
cg17277248	chr2	107458180	0.9837	0.3534	0.00642	0.9	ST6GAL2	90.64
cg18599110	chr3	50337061	-0.7766	0.279	0.00642	0.9	HYAL3	6.7
cg15504461	chr3	147140880	-1.231	0.4424	0.00642	0.9		10.69
cg18583565	chr10	131567980	3.778	1.357	0.00642	0.9		75.26
cg17632214	chr22	31556050	0.6853	0.2462	0.00642	0.9	RNF185	6.55
cg23565980	chr22	39795701	-0.272	0.09772	0.00642	0.9	MAP3K7IP1	2.71
cg18845377	chr7	156795892	-0.6729	0.2418	0.00642	0.9		5.81
cg10961604	chr1	27709771	-1.222	0.4393	0.00643	0.9	CD164L2	7.89
cg09191232	chr4	108642411	-0.9123	0.3278	0.00643	0.9	PAPSS1	7.29
cg05037389	chr1	150230233	-1.219	0.4379	0.00643	0.9	CA14	12.13
cg08548882	chr6	150953085	-2.488	0.894	0.00643	0.9	PLEKHG1	62.41
cg25886382	chr13	26760664	-1.553	0.558	0.00643	0.9		12.41
cg12419318	chr6	32921521	1.01	0.3632	0.00644	0.9	HLA-DMA	88.54
cg14230803	chr6	166083695	2.253	0.8096	0.00644	0.9		51.66
cg13560871	chr1	220863766	0.9772	0.3512	0.00644	0.9	C1orf115	4.57
cg04815758	chr6	43423089	-0.7551	0.2714	0.00644	0.9	DLK2	4.48
cg07791578	chr6	24358308	-1.135	0.4078	0.00644	0.9	KAAG1	6.59
cg04604656	chr19	1356153	-2.167	0.779	0.00644	0.9	MUM1	38.51
cg02981092	chr3	57543499	0.7817	0.281	0.00644	0.9	PDE12	91.92
cg01573635	chr16	10788751	-1.953	0.7022	0.00644	0.9	TEKT5	70.09
cg11691510	chr20	56800049	-2.45	0.8806	0.00644	0.9		84.38
cg09015484	chr9	96929106	1.349	0.485	0.00645	0.9		4.5
cg08881614	chr3	51433428	1.449	0.521	0.00645	0.9	VPRBP	89.65
cg01181681	chr1	223317364	-2.679	0.963	0.00645	0.9	TLR5	23.15
cg02462487	chr11	2920350	-2.194	0.7888	0.00645	0.9	SLC22A18AS	66.87
cg25507001	chr5	137475288	-1.137	0.409	0.00646	0.9	NME5	8.85
cg21030719	chr22	46441026	-0.884	0.3179	0.00646	0.9	LOC100271722	11.73
cg15786205	chr6	108495578	-0.7238	0.2603	0.00646	0.9	NR2E1	5.94
cg00047844	chr17	77752442	-0.2135	0.07676	0.00646	0.9	CBX2	2.13
cg00157359	chr11	66233183	-3.259	1.172	0.00647	0.9	PELI3	30.75
cg17213946	chr1	43997516	-2.463	0.8858	0.00647	0.9	PTPRF	23.27
cg06660395	chr4	1396306	-2.197	0.7899	0.00647	0.9		24.73
cg16059978	chr11	2308487	-3.355	1.206	0.00647	0.9		14.03
cg17894435	chr1	233426334	-3.382	1.216	0.00647	0.9	PCNXL2	72.57
cg13434764	chr9	131156923	-2.045	0.7356	0.00647	0.9		85.71
cg14193765	chr1	231664591	-0.3643	0.131	0.00647	0.9	TSNAX-DISC1	3.8
cg12788467	chr17	36105335	-0.539	0.1939	0.00648	0.9	HNF1B	5.2
cg00316222	chr6	137817512	-1.177	0.4233	0.00648	0.9		10.3
cg18796319	chr6	30920907	-2.77	0.9963	0.00648	0.9	DPCR1	43.89
cg05951860	chr7	117513101	-0.2601	0.09358	0.00648	0.9	CTTNBP2	2.56
cg10991184	chr3	61763393	1.67	0.6008	0.00649	0.9	PTPRG	77.18
cg14837974	chr14	21110908	-2.591	0.9324	0.00649	0.9	OR6S1	60.97
cg05213379	chr5	72729890	-3.342	1.202	0.00649	0.9		36.49
cg01065599	chr21	38075171	-1.469	0.5287	0.00649	0.9	SIM2	23.31
cg11315979	chr19	49925920	-1.352	0.4866	0.0065	0.9	PTH2	15.78
cg19710238	chr2	382237	-2.921	1.051	0.0065	0.9		44.15
cg25493764	chr8	1112803	-1.303	0.4688	0.0065	0.9		91.8
cg26580413	chr16	54025348	2.093	0.7531	0.0065	0.9	FTO	40.17
cg07395648	chr5	131743802	-3.129	1.126	0.0065	0.9		87.1
cg11075509	chr1	156182236	0.777	0.2796	0.00651	0.9	PMF1	90.91
cg02319990	chr15	75641529	-0.6532	0.2351	0.00651	0.9	NEIL1	97.41
cg09902379	chr5	160973589	0.6809	0.2451	0.00651	0.9	GABRB2	4.59
cg20028827	chr13	79169823	-1.425	0.5129	0.00651	0.9		17.1
cg14754187	chr2	80551413	-4.361	1.57	0.00651	0.9	CTNNA2	49.48
cg13085030	chr7	1090504	9.209	3.315	0.00652	0.9	C7orf50	89.44
cg26193418	chr7	33973655	-1.002	0.3609	0.00652	0.9	BMPER	90.26
ch.20.772844R	chr20	36375522	1.835	0.6604	0.00652	0.9	CTNNBL1	12.03
cg10257870	chr5	78985484	-5.331	1.919	0.00652	0.9	CMYA5	38.59
cg11990309	chr6	87647644	-1.843	0.6635	0.00653	0.9	HTR1E	18.25
cg15977685	chr6	168743593	-0.7197	0.2591	0.00653	0.9		93.4
cg09559352	chr16	15978691	-1.555	0.5598	0.00653	0.9	C16orf63	92.32
cg15218775	chr7	27135679	0.4774	0.1719	0.00653	0.9	HOXA1	3.04
cg11822372	chr1	151115635	2.141	0.7709	0.00653	0.9	SEMA6C	84.64
cg04175111	chr5	2334971	-2.92	1.051	0.00654	0.9		39.43
cg06110816	chr10	112256825	-1.633	0.5882	0.00654	0.9	DUSP5	26.41
cg02288345	chr5	16895511	12.77	4.597	0.00654	0.9	MYO10	75
cg08709029	chr10	1102713	-0.5528	0.1991	0.00654	0.9	WDR37	3.91
cg17175364	chr17	1308675	0.9883	0.3559	0.00654	0.9		91.69
cg14571125	chr6	32796739	1.229	0.4425	0.00655	0.9	TAP2	84.39
ch.8.117193312F	chr8	117124134	-0.8469	0.305	0.00655	0.9		13.81
cg10754315	chr17	36413510	-0.3803	0.137	0.00655	0.9		3.74
cg05116255	chr10	37413782	-1.89	0.6807	0.00655	0.9	ANKRD30A	82.26
cg15751116	chr7	42267383	-0.6541	0.2356	0.00656	0.9	GLI3	4.69
cg07155478	chr3	197283151	1.58	0.5694	0.00656	0.9	BDH1	12.42
cg17758721	chr20	2451208	-0.4987	0.1797	0.00657	0.9	SNRPB	4.61
cg07629165	chr21	45845365	-2.255	0.8126	0.00657	0.9	TRPM2	63.17
cg07035320	chr1	9885517	-1.744	0.6285	0.00657	0.9	CLSTN1	26.04
cg10270430	chr6	34024362	-2.705	0.9745	0.00657	0.9	GRM4	59.95
cg16321474	chr12	48299386	-0.9322	0.3359	0.00657	0.9	VDR	4.87
cg14085177	chr9	133312912	-2.206	0.7951	0.00658	0.9		80.27
cg03733578	chr1	18809059	-2.171	0.7824	0.00658	0.9	KLHDC7A	72.05
cg07847030	chr2	85361959	-0.9171	0.3305	0.00658	0.9	TCF7L1	7.28
cg19963768	chr15	99191055	-0.2771	0.09986	0.00658	0.9		2.85
cg10069470	chr5	102594905	-0.5876	0.2118	0.00658	0.9	C5orf30	4.04
cg14275281	chr17	43189622	-1.574	0.5675	0.00659	0.9	PLCD3	66.85
cg27033655	chr14	105667508	-2.124	0.7658	0.00659	0.9		56.28
cg02152233	chr1	29189789	-4.057	1.463	0.0066	0.9	OPRD1	84.5
cg08834401	chr2	71017846	1.774	0.6395	0.0066	0.9	FIGLA	13.61
cg16435879	chr4	77227529	-0.5809	0.2094	0.0066	0.9	STBD1	3.9
cg12124478	chr1	156542480	-0.6106	0.2202	0.0066	0.9	IQGAP3	6.07
cg21160363	chr7	75892587	-1.772	0.6389	0.00661	0.9	SRRM3	36.91
cg27223805	chr11	2889616	-1.691	0.6098	0.00661	0.9		27.15
cg23024448	chr19	51222118	-1.471	0.5306	0.00661	0.9		11.02
cg16713732	chr3	127325013	2.013	0.7259	0.00662	0.9	MCM2	71.48
cg14749448	chr11	65325872	-2.687	0.9689	0.00662	0.9	LTBP3	23.32
cg12894449	chr10	119304104	-2.574	0.9285	0.00662	0.9	EMX2OS	15.48
cg13822849	chr9	137999757	-1.535	0.5535	0.00662	0.9	OLFM1	13.38
cg15730248	chr1	226684068	-0.896	0.3232	0.00662	0.9		92.83
cg17534916	chr2	202949183	-1.938	0.6992	0.00663	0.9		83.92
cg18512512	chr6	30685686	2.412	0.8702	0.00663	0.9	MDC1	16.96
cg06701500	chr2	9771671	-1.728	0.6235	0.00663	0.9	YWHAQ	12.46
cg12799349	chr18	9475500	-1.2	0.4329	0.00663	0.9	RALBP1	7.67
cg16490757	chr10	75908011	1.174	0.4237	0.00663	0.9	AP3M1	87.26
cg23089643	chr12	52262163	-2.136	0.7705	0.00663	0.9		44.86
cg01065697	chr1	3320738	-1.143	0.4126	0.00664	0.9	PRDM16	87.76
cg17547295	chr5	157282503	2.063	0.7443	0.00665	0.9	CLINT1	57.82
cg03665761	chr16	54965929	-1.372	0.4952	0.00665	0.9	IRX5	12.72
cg06268849	chr3	194308655	1.726	0.6227	0.00665	0.9	TMEM44	77.21
cg26309311	chr19	48896065	-2.127	0.7676	0.00665	0.9	KDELR1	74.37
cg12401738	chr4	39460100	-0.5334	0.1925	0.00665	0.9	LIAS	5.23
cg17980119	chr2	219472607	-2.73	0.9852	0.00666	0.9	PLCD4	28.22
cg14891410	chr11	32458769	-2.27	0.8192	0.00666	0.9	WIT1	29.59
cg12434944	chr7	48031559	-0.5432	0.196	0.00666	0.9	SUNC1	3.26
cg00576550	chr3	183749212	-1.97	0.7109	0.00666	0.9	HTR3D	20.77
cg09798061	chr16	1482603	-2.067	0.746	0.00666	0.9		51.88
cg14220023	chr15	93352656	-0.2108	0.0761	0.00666	0.9		2.49
cg16612998	chr11	46940465	-0.6266	0.2262	0.00667	0.9	LRP4	7.98
cg17676765	chr20	3388398	-0.2687	0.09701	0.00667	0.9	C20orf194	2.44
cg12000333	chr17	14891737	-0.524	0.1892	0.00667	0.9		95.93
cg23645479	chr16	67218178	0.5579	0.2014	0.00667	0.9	KIAA0895L	3.07
cg04712436	chr5	90675933	0.5029	0.1816	0.00667	0.9	LOC100129716	3.12
cg09526215	chr5	69483768	-4.613	1.666	0.00668	0.9	LOC653391	86.05
cg03886192	chr5	161495049	-1.012	0.3653	0.00668	0.9	GABRG2	7.98
cg11788856	chr17	97734	-4.001	1.445	0.00668	0.9	RPH3AL	16.62
cg02366262	chr11	121297716	-1.856	0.6702	0.00669	0.9		42.06
cg06221259	chr5	137774471	-1.322	0.4774	0.0067	0.9	REEP2	20.47
cg13149304	chr21	27107483	-0.3495	0.1262	0.0067	0.9	ATP5J	3.66
cg03625918	chr3	62468713	-1.369	0.4946	0.0067	0.9	CADPS	89.25
cg11877228	chr18	12947957	-0.3798	0.1372	0.0067	0.9	SEH1L	3.53
cg15642326	chr19	45754146	-1.055	0.381	0.0067	0.9	MARK4	22.99
cg13546935	chr2	29033780	-1.332	0.4813	0.00671	0.9	SPDYA	5.92
cg16586538	chr6	30569105	2.296	0.8295	0.00671	0.9	PPP1R10	69.21
cg09494988	chr15	66162548	-0.3388	0.1224	0.00671	0.9	RAB11A	2.84
cg01180552	chr16	54316931	-1.292	0.4668	0.00671	0.9		10.78
cg21151061	chr12	50498016	-1.956	0.7066	0.00671	0.9	GPD1	67.39
cg04200323	chr11	45907069	-0.6648	0.2402	0.00672	0.9	MAPK8IP1	6.49
cg26699283	chr10	71892715	-1.444	0.5219	0.00672	0.9	AIFM2	16.87
cg05239940	chr10	130935434	-0.6251	0.2259	0.00672	0.9		94.11
cg12896170	chr6	28890069	2.075	0.7497	0.00672	0.9	TRIM27	80.19
cg15750546	chr21	38080975	-0.8051	0.2909	0.00672	0.9	SIM2	14.82
cg27168291	chr6	33282997	-3.464	1.252	0.00673	0.9	ZBTB22	84.74
cg14355581	chr13	28518682	-1.366	0.4935	0.00673	0.9	ATP5EP2	86.39
cg01159601	chr4	4386726	-1.951	0.7053	0.00673	0.9	D4S234E	30.22
cg10825293	chr8	144349292	-0.2912	0.1052	0.00673	0.9	GLI4	2.48
cg06776173	chr1	46932780	-1.997	0.7217	0.00673	0.9		9.53
cg23622353	chr6	44295389	-1.219	0.4405	0.00674	0.9		86.52
cg02189888	chr19	46582065	-1.555	0.5619	0.00674	0.9		21.77
cg13366352	chr18	18821971	-0.4264	0.1542	0.00674	0.9	GREB1L	4.82
cg09561125	chr7	108097477	-1.741	0.6296	0.00675	0.9	NRCAM	26.01
cg12052896	chr2	172379846	-0.452	0.1634	0.00675	0.9	CYBRD1	3.94
cg18470891	chr12	2986957	-0.6145	0.2222	0.00675	0.9	FOXM1	6.28
cg00218770	chr20	60469025	-1.429	0.5167	0.00675	0.9	CDH4	90.27
cg04901199	chr14	21193994	1.378	0.4981	0.00675	0.9		81.25
cg11206312	chr10	103535398	-1.335	0.4827	0.00675	0.9	FGF8	17.78
cg26183250	chr1	217308683	-0.7895	0.2855	0.00675	0.9	ESRRG	7.26
cg00571041	chr3	62352633	-1.088	0.3933	0.00675	0.9		9.26
cg06537801	chr1	57315465	-1.062	0.3839	0.00676	0.9		90.6
cg25169875	chr11	58347178	-0.4056	0.1467	0.00676	0.9	ZFP91	3.32
cg10158843	chr11	60776172	-5.041	1.823	0.00676	0.9	CD6	84.55
cg03969301	chr2	11056425	-1.99	0.7198	0.00676	0.9		79.84
cg25356456	chr8	143262440	-2.144	0.7755	0.00676	0.9		74.4
cg24889827	chr12	93444286	-0.9445	0.3416	0.00677	0.9		92.74
cg14062002	chr6	139117468	-1.873	0.6773	0.00677	0.9		33.69
cg19767020	chr1	164582668	1.332	0.4818	0.00677	0.9	PBX1	84.04
cg20778915	chr1	110670021	-10.68	3.864	0.00677	0.9		54.67
cg09135016	chr1	47697446	1.357	0.4907	0.00677	0.9		8.97
cg04477789	chr16	30935822	-1.344	0.4862	0.00677	0.9	FBXL19	15.9
cg06410273	chr21	46720677	-2.229	0.8066	0.00678	0.9		59.37
cg25004270	chr1	1550864	-0.7524	0.2722	0.00678	0.9	MIB2	5.82
cg01634544	chr14	71128147	3.51	1.27	0.00679	0.9	TTC9	63.42
cg07262244	chr2	128433489	-1.311	0.4745	0.00679	0.9	LIMS2	12.81
cg01790346	chr8	119634302	0.5242	0.1897	0.00679	0.9	SAMD12	4
cg21890002	chr13	41886466	0.6643	0.2404	0.0068	0.9	NAA16	5.23
cg26897909	chr1	206629196	0.931	0.3369	0.0068	0.9	SRGAP2	91.59
cg11955474	chr1	27709791	-0.2056	0.07442	0.00681	0.9	CD164L2	2.33
cg24054938	chr1	153651301	-0.5531	0.2002	0.00682	0.9	NPR1	4.76
cg10596412	chr6	45682477	-2.188	0.792	0.00682	0.9		40.49
cg15823180	chr1	150521836	-0.1463	0.05297	0.00682	0.9	ADAMTSL4	1.84
cg18337938	chr1	46932891	-2.042	0.7395	0.00682	0.9		32.9
cg12833011	chr5	169930535	-1.814	0.6569	0.00682	0.9	KCNIP1	70.4
cg06834875	chr14	100111263	-2.836	1.027	0.00682	0.9	HHIPL1	27.38
cg13452386	chr11	67398435	-1.789	0.6477	0.00683	0.9	NUDT8	65.93
cg19621179	chr1	38930900	-2.038	0.7381	0.00683	0.9		51.67
cg05231332	chr17	171228	-7.129	2.581	0.00683	0.9	RPH3AL	49.78
cg27033231	chr7	143208667	-5.263	1.906	0.00683	0.9		70.84
cg01271129	chr3	178978922	-1.636	0.5923	0.00683	0.9	KCNMB3	44.96
cg06219408	chr8	143888878	-2.557	0.9259	0.00683	0.9		67.82
cg13696283	chr13	74707153	1.318	0.4772	0.00683	0.9	KLF12	8.61
cg03883555	chr13	24007434	-0.5154	0.1867	0.00684	0.9	SACS	5.23
cg06859084	chr2	137523042	-0.6833	0.2475	0.00685	0.9		5.51
cg13294856	chr17	36003552	-0.2168	0.07853	0.00685	0.9	DDX52	1.83
cg18724891	chr12	121147746	1.202	0.4353	0.00685	0.9	UNC119B	89.34
cg16264722	chr12	108647479	0.4401	0.1594	0.00685	0.9		4.72
cg00468380	chr8	11549521	-1.404	0.5085	0.00685	0.9		14.71
cg01255913	chr5	176074484	-1.682	0.6092	0.00685	0.9	TSPAN17	8.81
cg00426056	chr6	33385896	0.7191	0.2605	0.00686	0.9	CUTA	3.45
cg11590932	chr5	141251615	-1	0.3625	0.00687	0.9	PCDH1	90.88
cg17053285	chr2	242009588	-3.998	1.449	0.00687	0.9	SNED1	55.44
cg21366535	chr6	159421281	-0.7666	0.2778	0.00687	0.9	RSPH3	6.39
cg15985775	chr11	20183267	-1.252	0.4537	0.00688	0.9	DBX1	15.52
cg10069734	chr2	120124354	-0.6492	0.2353	0.00688	0.9	DBI	5.32
cg16917654	chr3	39219249	-0.3486	0.1263	0.00688	0.9		3.07
cg15175005	chr8	1900089	-3.141	1.139	0.00688	0.9	ARHGEF10	41.24
cg09684870	chr1	8938963	-0.1887	0.06839	0.00688	0.9	ENO1	2.35
cg12302182	chr15	95196461	3.976	1.441	0.00688	0.9		86.61
cg02869559	chr21	36259067	-4.641	1.682	0.00688	0.9	RUNX1	19.72
cg27586596	chr7	41426609	-4.094	1.484	0.00689	0.9		35.93
cg22630667	chr5	153862673	-1.496	0.5423	0.00689	0.9		16.73
cg19525717	chr20	43160249	-1.745	0.6327	0.0069	0.9	PKIG	22.17
cg05545635	chr10	98144452	-1.656	0.6006	0.00691	0.9	TLL2	93.3
cg21842967	chr14	53508673	0.7105	0.2577	0.00692	0.9	DDHD1	92.51
cg14073663	chr11	33722324	-0.8477	0.3075	0.00692	0.9	C11orf91	6.11
cg14259556	chr13	100630170	-2.305	0.8363	0.00693	0.9		26.61
cg22185043	chr18	12947723	-3.177	1.153	0.00693	0.9	SEH1L	20.23
cg12489526	chr13	31248636	0.3692	0.134	0.00693	0.9		2.18
cg14090923	chr9	120177435	-0.6524	0.2367	0.00694	0.9	ASTN2	5.15
cg19224249	chr19	55574677	-0.1672	0.06066	0.00694	0.9	RDH13	1.92
cg10818319	chr8	91013204	-0.4834	0.1754	0.00694	0.9	DECR1	4.45
cg17242937	chr4	111561114	-1.622	0.5887	0.00694	0.9		12.17
cg25708695	chr3	189353419	-5.672	2.058	0.00694	0.9	TP63	71.29
cg13499395	chr9	135361993	-4.013	1.456	0.00695	0.9	C9orf171	31
cg03749081	chr1	156546256	3.937	1.429	0.00695	0.9		84.28
cg16954280	chr17	30593009	-0.3184	0.1156	0.00695	0.9	RHBDL3	3.17
cg17877990	chr1	154580347	0.4532	0.1645	0.00695	0.9	ADAR	4.2
cg04521867	chr19	41054942	-2.556	0.9276	0.00695	0.9	SPTBN4	50.63
cg17191518	chr15	52468850	-0.7412	0.269	0.00695	0.9	GNB5	92.87
cg13295463	chr5	140255069	-2.283	0.8287	0.00696	0.9	PCDHA7	37.52
cg16581884	chr11	100999953	-0.5399	0.196	0.00696	0.9	PGR	5.09
cg10380643	chr1	1356764	-1.942	0.705	0.00696	0.9	LOC441869	66.58
cg23705098	chr7	1289853	-1.972	0.716	0.00697	0.9		30.77
cg19109050	chr1	228396098	-2.749	0.998	0.00697	0.9	OBSCN	64.04
cg10485485	chr16	70624357	-1.969	0.715	0.00697	0.9		43.13
cg13353574	chr8	61326925	-2.001	0.7264	0.00697	0.9		45.41
cg05064936	chr17	45764416	1.343	0.4875	0.00698	0.9		83.58
cg13453750	chr1	205783389	0.6467	0.2348	0.00698	0.9	SLC41A1	94.43
cg27401945	chr10	118919088	-1.584	0.5753	0.00698	0.9		9.77
cg25064853	chr2	209131103	-1.247	0.4529	0.00699	0.9	PIKFYVE	8
cg26607337	chr5	145758881	-2.738	0.9943	0.00699	0.9		34.48
cg02454982	chr1	3689201	-0.5998	0.2178	0.00699	0.9	LOC388588	5.26
cg25783173	chr3	44690453	-0.3497	0.127	0.00699	0.9	ZNF35	3.02
cg25642476	chr6	29595011	-3.301	1.199	0.007	0.9	GABBR1	42.5
cg23164678	chr6	83775487	1.399	0.5082	0.007	0.9	UBE2CBP	9.75
cg10099304	chr19	2977603	-1.045	0.3797	0.007	0.9	TLE6	9.92
cg04671541	chr3	111717682	-1.757	0.6382	0.00701	0.9	TAGLN3	18.22
cg16362007	chr2	191297422	2.057	0.7472	0.00701	0.9	MFSD6	75.33
cg16065538	chr17	32964615	0.549	0.1994	0.00701	0.9	TMEM132E	3
cg22606873	chr1	3144679	0.7503	0.2726	0.00701	0.9	PRDM16	93.19
cg21547690	chr14	42077327	-1.854	0.6735	0.00702	0.9	LRFN5	15.78
cg14970029	chr19	44455277	1.58	0.5743	0.00702	0.9	ZNF221	6.59
cg02839725	chr17	30823006	-12.73	4.624	0.00702	0.9	MYO1D	78.1
cg14250130	chr10	3109361	-0.3727	0.1354	0.00702	0.9	PFKP	4.04
cg08090772	chr8	67344640	-1.37	0.498	0.00703	0.9	ADHFE1	11.68
cg00958944	chr1	32577363	0.9227	0.3353	0.00703	0.9	KPNA6	91.3
cg13777984	chr13	43931730	-0.7797	0.2834	0.00703	0.9	ENOX1	91.71
cg21531069	chr19	21203493	-0.3863	0.1404	0.00703	0.9	ZNF430	2.91
cg14071612	chr9	112081275	-1.465	0.5324	0.00703	0.9	EPB41L4B	12.3
cg14556815	chr6	30615743	0.4067	0.1478	0.00703	0.9	C6orf136	2.18
cg06400446	chr19	595933	1.012	0.3678	0.00704	0.9	HCN2	89.64
cg18108190	chr19	2727822	-2.864	1.041	0.00705	0.9		66.04
cg00765655	chr1	6304199	-0.8386	0.3049	0.00705	0.9	HES3	6.9
cg01790353	chr1	17674483	2.179	0.7923	0.00706	0.9	PADI4	83.74
cg15137760	chr8	21988747	-0.1624	0.05906	0.00707	0.9	HR	1.91
cg24791156	chr8	22478353	1.082	0.3934	0.00707	0.9	BIN3	88.09
cg23997871	chr14	94640109	-0.4871	0.1772	0.00707	0.9	PPP4R4	4.67
cg04171065	chr14	42075760	-0.8904	0.3239	0.00707	0.9	LRFN5	7.02
cg14076660	chr17	42441296	-0.4112	0.1496	0.00708	0.9	FAM171A2	3.4
cg22033759	chr17	1182267	-1.518	0.5523	0.00709	0.9	TUSC5	84.1
cg18676764	chr9	34127499	0.7011	0.2551	0.00709	0.9	DCAF12	93.8
cg11845417	chr11	111789613	-1.587	0.5773	0.00709	0.9	C11orf52	53.34
cg15263666	chr3	27756317	-1.912	0.6956	0.00709	0.9		29.62
cg08860296	chr6	168217825	2.581	0.9393	0.0071	0.9		86.37
cg10884662	chr15	75871802	-0.5983	0.2177	0.0071	0.9	PTPN9	3.84
cg16993794	chr22	24199328	-0.5641	0.2053	0.00711	0.9	SLC2A11	4.18
cg22967008	chr6	169026695	-2.021	0.7357	0.00711	0.9	SMOC2	49
cg05810428	chr18	43302987	-0.9305	0.3387	0.00711	0.9	SLC14A1	9.11
cg22444124	chr1	226867960	1.268	0.4617	0.00712	0.9	ITPKB	9.1
cg03126561	chr11	12434050	-0.7507	0.2733	0.00712	0.9	PARVA	6.62
cg05441039	chr16	89723364	-2.741	0.9979	0.00712	0.9	CHMP1A	30.12
cg10151473	chr10	7708934	-0.5896	0.2146	0.00713	0.9	ITIH5	6.12
cg13666340	chr9	4666266	-1.725	0.6282	0.00713	0.9	C9orf68	30.08
cg22242216	chr19	48947578	-2.544	0.9261	0.00713	0.9	GRIN2D	22.45
cg00984370	chr22	50946470	-0.5242	0.1909	0.00713	0.9	LMF2	4.03
cg09872392	chr7	56161020	0.8391	0.3055	0.00713	0.9	PHKG1	91.27
ch.17.849637R	chr17	31089634	-0.9431	0.3434	0.00713	0.9	MYO1D	12.73
cg21583668	chr3	49967678	-2.549	0.9281	0.00713	0.9	MON1A	77.47
cg06587257	chr12	50452135	-2.373	0.8639	0.00714	0.9	ACCN2	45.15
cg21195468	chr9	126773095	-0.9866	0.3593	0.00714	0.9	LHX2	12.13
cg12196232	chr8	32504758	-0.8614	0.3137	0.00714	0.9	NRG1	11.98
cg23240477	chr18	77230484	-1.027	0.3741	0.00714	0.9	NFATC1	91.31
cg04946715	chr2	170655889	-0.4367	0.1591	0.00714	0.9	SSB	4.85
cg22509845	chr5	82696965	-1.689	0.6151	0.00714	0.9		80.6
cg21858291	chr2	237994312	0.601	0.2189	0.00715	0.9	COPS8	3.48
cg25601040	chr4	13540236	-3.288	1.198	0.00715	0.9		68.39
cg21883291	chr5	179132790	1.108	0.4034	0.00716	0.9	CANX	88.8
cg21610090	chr2	39455859	-1.399	0.5098	0.00716	0.9	CDKL4	16.96
cg15028282	chr1	84464326	-0.3461	0.1261	0.00716	0.9	TTLL7	2.99
cg23489236	chr5	1536491	2.069	0.7538	0.00716	0.9		83.88
cg23524290	chr19	10542131	-2.481	0.904	0.00716	0.9	PDE4A	37.12
cg14346035	chr8	94928406	-0.4516	0.1646	0.00717	0.9	PDP1	3.82
cg16618104	chr12	104853100	-1.816	0.6616	0.00717	0.9	CHST11	19.15
cg18137704	chr22	17602681	-1.335	0.4865	0.00717	0.9	CECR6	21.05
cg14789351	chr6	158244268	-0.2671	0.09733	0.00718	0.9	SNX9	2.19
cg06020335	chr2	242845374	-0.9702	0.3536	0.00718	0.9		97.07
cg27318157	chr19	54982896	-1.241	0.4524	0.00718	0.9	CDC42EP5	10.78
cg00118783	chr16	1069760	-0.8968	0.3269	0.00719	0.9		97.64
cg21230503	chr5	139085173	-2.019	0.7359	0.00719	0.9		35.78
cg14494812	chr17	48941039	1.512	0.5511	0.00719	0.9	TOB1	88.42
cg01140395	chr15	52570565	-4.043	1.474	0.00719	0.9	MIR1266	82.02
cg05449100	chr11	19367501	-2.105	0.7673	0.0072	0.9		18.66
cg07522644	chr6	43142093	0.6934	0.2528	0.0072	0.9	SRF	3.96
cg10109500	chr3	172165884	-0.2515	0.09168	0.0072	0.9	GHSR	2.79
cg24296484	chr1	154298543	-0.9454	0.3447	0.0072	0.9	ATP8B2	9.25
cg10055593	chr7	42265817	-2.811	1.025	0.0072	0.9	GLI3	49.35
cg22094633	chr22	19435790	-0.528	0.1925	0.0072	0.9	C22orf39	3.7
cg01112624	chrX	47478591	-2.518	0.9181	0.0072	0.9	SYN1	48.18
cg05662325	chr10	112170649	-1.849	0.674	0.0072	0.9		68.39
cg02602480	chr2	62422689	0.521	0.19	0.0072	0.9	B3GNT2	2.61
cg23278267	chr1	202679165	-0.3178	0.1159	0.00721	0.9	SYT2	2.9
cg10348863	chr4	184425226	-0.4515	0.1646	0.00721	0.9	ING2	5.47
cg14644025	chr17	62502565	-0.8129	0.2964	0.00721	0.9	DDX5	7.41
cg16981024	chr10	35896654	2.912	1.062	0.00721	0.9	GJD4	14.2
cg26572811	chr17	14206901	-2.082	0.7591	0.00721	0.9	HS3ST3B1	30.24
cg09435170	chr4	184256627	-2.03	0.7404	0.00721	0.9		81.46
cg16689507	chr6	8667692	1.443	0.5263	0.00721	0.9		56.28
cg25099438	chr2	207024027	0.3134	0.1143	0.00722	0.9	EEF1B2	2.51
cg04157587	chr7	25895751	-1.721	0.6277	0.00722	0.9		36.42
cg05929645	chr1	52456024	-0.8183	0.2985	0.00723	0.9	RAB3B	5.95
cg22710865	chr1	247268620	0.9658	0.3523	0.00723	0.9	ZNF669	89.49
cg12999103	chr1	17337842	-0.6666	0.2432	0.00723	0.9	ATP13A2	7.83
cg09787311	chr17	80329175	-2.272	0.8288	0.00723	0.9		48.71
cg15908152	chr8	23605561	-1.207	0.4402	0.00723	0.9		7.97
cg04215800	chr14	38068340	-1.635	0.5966	0.00723	0.9		16.86
cg19788429	chr3	142838003	-0.3328	0.1214	0.00723	0.9	CHST2	3.67
cg23630380	chr17	36729408	-1.148	0.4188	0.00724	0.9	SRCIN1	17.26
cg10555800	chr1	168356606	-3.009	1.098	0.00724	0.9		36.15
cg14674091	chr11	94756993	1.657	0.6045	0.00725	0.9	KDM4DL	67.05
cg24418853	chr10	17659399	-0.6894	0.2515	0.00725	0.9	PTPLA	4.64
cg05931345	chr1	150946971	-0.1595	0.0582	0.00725	0.9	LASS2	2.15
cg02696169	chr2	23886193	-2.588	0.9444	0.00725	0.9	KLHL29	45.35
cg11282156	chr3	63428840	-1.613	0.5886	0.00725	0.9	SYNPR	16.23
cg13209441	chr7	96626151	-1.061	0.3871	0.00726	0.9	DLX6AS	14.84
cg09302904	chr17	62340561	2.27	0.8282	0.00726	0.9	TEX2	13.95
cg21096050	chr4	85502665	-0.9627	0.3513	0.00726	0.9	CDS1	89.76
cg08794763	chr19	2977843	-2.481	0.9053	0.00726	0.9	TLE6	68.75
cg00481216	chr2	181971175	-0.8446	0.3082	0.00726	0.9		92.96
cg02809940	chr6	30078754	-0.9147	0.3338	0.00726	0.9	TRIM31	93.05
cg13916885	chr10	131761184	-1.226	0.4474	0.00726	0.9	EBF3	15.17
cg19116747	chr5	149380656	-0.3956	0.1444	0.00726	0.9	HMGXB3	3.21
cg20895698	chr22	38809016	-0.9239	0.3372	0.00726	0.9		13.6
cg27017085	chr15	51385812	-1.86	0.6788	0.00727	0.9	TNFAIP8L3	40.23
cg20377955	chr7	20827825	-1.274	0.465	0.00727	0.9	SP8	16.13
cg12521813	chr7	139477841	-0.4004	0.1462	0.00727	0.9	TBXAS1	3.74
cg03418659	chr16	31128414	-1.793	0.6545	0.00727	0.9	MYST1	14.94
cg05559445	chr11	2907674	-1.839	0.6714	0.00728	0.9	CDKN1C	41.48
cg18822446	chr2	157198283	-0.603	0.2201	0.00728	0.9		5.01
cg07139438	chr3	39222518	-0.2411	0.08801	0.00728	0.9		2.48
cg04347867	chr16	56965804	-0.8689	0.3172	0.00728	0.9	HERPUD1	7.49
cg04470557	chr5	131630995	-0.455	0.1661	0.00728	0.9	SLC22A4	3.49
cg17720554	chr6	169284285	2.102	0.7677	0.00729	0.9		87.36
cg14388055	chr10	30346661	-2.665	0.9733	0.00729	0.9	KIAA1462	85.05
cg05709568	chr12	121790321	-0.4258	0.1555	0.0073	0.9	ANAPC5	3.54
cg10608256	chr5	176046281	-0.2467	0.09011	0.00732	0.9		2.8
cg05534175	chr18	32869897	-0.8934	0.3264	0.00732	0.9	ZNF271	9.38
cg05527459	chr1	92012148	-2.113	0.772	0.00732	0.9		88.88
cg07311956	chr18	12911027	-1.86	0.6795	0.00732	0.9		30.54
cg13166875	chr22	30868060	-1.871	0.6836	0.00732	0.9	SEC14L3	68.25
cg06598204	chr12	72057381	-0.2186	0.07988	0.00733	0.9	THAP2	2.38
cg05730385	chr10	1939683	2.2	0.804	0.00733	0.9		87.42
cg03095087	chr6	33274335	1.252	0.4575	0.00733	0.9	TAPBP	81.9
cg10119342	chr1	1222184	-2.009	0.734	0.00733	0.9	SCNN1D	70.3
cg16584406	chr6	137811110	-2.171	0.7932	0.00733	0.9		39.16
cg18147278	chr2	229041986	-1.962	0.717	0.00733	0.9	SPHKAP	81.81
ch.15.1606867R	chr15	92547181	-0.3142	0.1148	0.00734	0.9	SLCO3A1	2.36
cg15335297	chr12	96488030	-1.508	0.5511	0.00734	0.9		15.9
cg00310728	chr6	33678419	1.106	0.4042	0.00735	0.9	C6orf125	89.84
cg10923838	chr12	120242330	-1.706	0.6236	0.00735	0.9	CIT	31.48
cg13334492	chr16	30583316	-0.3714	0.1358	0.00735	0.9	ZNF688	3.39
cg01327602	chr19	55952038	-3.472	1.269	0.00735	0.9	SHISA7	37.16
cg19755108	chr5	176434079	-3.672	1.342	0.00735	0.9	UIMC1	51.67
cg15367212	chr3	180588198	-2.202	0.8051	0.00735	0.9		43
cg18655441	chr14	37666931	-0.3087	0.1129	0.00736	0.9	MIPOL1	4.05
cg17043230	chr12	3427729	-2.101	0.768	0.00736	0.9		9.38
cg22122321	chr4	85407081	-2.443	0.8933	0.00737	0.9		33.49
cg13454937	chr17	55159264	1.17	0.4277	0.00737	0.9		84.28
cg22470309	chr19	11529252	-1.087	0.3976	0.00737	0.9	RGL3	9.45
cg15744692	chr15	45671195	-2.076	0.7593	0.00737	0.9	LOC145663	45.8
cg06830426	chr19	58898769	-0.4912	0.1796	0.00738	0.9	RPS5	4.92
cg17282204	chr22	18955907	-2.219	0.8117	0.00738	0.9		35.56
cg12577610	chr17	61920423	-0.1889	0.06908	0.00739	0.9	SMARCD2	2.09
cg20660269	chr22	24823514	1.813	0.6632	0.00739	0.9	ADORA2A	8.27
cg20170028	chr11	70917283	-2.438	0.8917	0.00739	0.9	SHANK2	20.52
cg05296866	chr19	5906773	-1.473	0.5388	0.00739	0.9	VMAC	86.3
cg14195117	chr9	114936583	1.795	0.6565	0.00739	0.9	SUSD1	69.93
cg07879942	chr19	47013270	-5.199	1.902	0.00739	0.9		86.23
cg05815255	chr16	49317169	-0.7125	0.2607	0.0074	0.9	CBLN1	7.04
cg25768734	chr7	27152583	2.018	0.7385	0.0074	0.9	HOXA3	74.8
cg08328483	chr16	31119196	-1.432	0.5241	0.00741	0.9	BCKDK	85.44
cg25375186	chr1	40149381	-1.921	0.7029	0.00741	0.9	HPCAL4	35.19
cg02532022	chr15	91566346	-4.138	1.514	0.00741	0.9	VPS33B	63.5
cg03856366	chr12	54583569	-0.8222	0.3009	0.00742	0.9	SMUG1	91.41
cg00643123	chr10	43723859	-1.778	0.6506	0.00742	0.9	RASGEF1A	77.82
cg20599748	chr14	94759646	0.8965	0.3281	0.00743	0.9	SERPINA10	91.1
cg11667738	chr19	8643737	-0.7835	0.2868	0.00743	0.9	MYO1F	10.34
cg21149147	chr2	201753800	-0.4989	0.1826	0.00743	0.9	PPIL3	4.65
cg09546258	chr11	68444995	-1.45	0.5308	0.00743	0.9		44.99
cg13326338	chr5	138463619	1.064	0.3893	0.00743	0.9	SIL1	85.52
cg00170564	chr12	107714106	0.9856	0.3608	0.00743	0.9	BTBD11	4.55
cg03708254	chr19	51295078	-1.726	0.6319	0.00743	0.9	ACPT	45.62
cg11544529	chr2	27545924	-1.196	0.4379	0.00744	0.9	MPV17	15.09
cg10215032	chr2	1895407	-1.653	0.605	0.00744	0.9	MYT1L	22.18
cg26749853	chr6	30568703	1.048	0.3838	0.00744	0.9	PPP1R10	86.59
cg02431704	chr21	34602713	-0.7183	0.263	0.00744	0.9	IFNAR2	6.32
cg12081389	chr6	29012269	-1.338	0.4899	0.00745	0.9	OR2W1	91.1
cg25059165	chr6	33171467	1.12	0.4102	0.00745	0.9	SLC39A7	90.52
cg16170767	chr6	99290737	-1.206	0.4416	0.00745	0.9		11.07
ch.1.196707923R	chr1	198441300	-0.3564	0.1305	0.00745	0.9		3.75
cg16638523	chr2	217236529	-0.2886	0.1057	0.00745	0.9	MARCH4	3.57
cg22395624	chr4	6735531	0.7433	0.2722	0.00745	0.9		91.88
cg17053075	chr2	70529197	-0.2247	0.08228	0.00745	0.9	FAM136A	2.63
cg11418427	chr1	224032648	1.293	0.4735	0.00745	0.9	TP53BP2	7.77
cg10816169	chr11	66080868	-2.264	0.8291	0.00746	0.9		21.39
cg10396484	chr10	102988831	-1.246	0.4562	0.00746	0.9	LBX1	23.56
cg24963307	chr14	21979594	-0.538	0.197	0.00746	0.9	METTL3	6.77
cg06874426	chr17	47287526	-1.601	0.5865	0.00747	0.9	ABI3	20.37
cg11552023	chr15	73595120	0.8765	0.3211	0.00747	0.9	NEO1	90.51
cg08384146	chr17	77982400	1.32	0.4836	0.00748	0.9	TBC1D16	12.99
cg01697354	chr12	49365714	-0.3823	0.1401	0.00748	0.9	WNT10B	4.22
cg08654915	chr3	157813417	-0.8606	0.3153	0.00748	0.9		9.65
cg20945232	chr1	18236645	-2.377	0.8707	0.00748	0.9		30.81
cg16010261	chr10	88449342	0.9362	0.343	0.00748	0.9	LDB3	89.07
cg01581018	chr3	147110595	-0.7807	0.2861	0.00748	0.9	ZIC4	5.61
cg12035893	chr19	10654718	-0.1812	0.06641	0.00749	0.9	ATG4D	1.94
cg07288394	chr19	30205772	-0.4612	0.169	0.00749	0.9	C19orf12	5.06
cg22932336	chr19	4535070	-0.4535	0.1662	0.00749	0.9	PLIN5	3.52
cg01165661	chr3	49157146	1.352	0.4953	0.00749	0.9	USP19	81.27
cg19351166	chr2	209133632	1.793	0.6571	0.0075	0.9	PIKFYVE	80.41
cg14431020	chr7	37256235	-4.118	1.509	0.0075	0.9	ELMO1	62.56
cg00829600	chr16	84678923	1.235	0.4526	0.0075	0.9		85.97
cg05762671	chr16	67345737	1.22	0.4471	0.00751	0.9	KCTD19	87.71
cg07552322	chr11	43580581	-1.721	0.6309	0.00751	0.9	MIR670	22.44
cg18480129	chrX	110187465	-2.591	0.9498	0.00751	0.9	PAK3	28.92
cg23746497	chr6	105388668	-1.085	0.3977	0.00751	0.9		6.67
cg04143870	chrX	132544017	-1.834	0.6722	0.00752	0.9	GPC4	74.33
cg04841346	chr1	145096723	0.5968	0.2188	0.00752	0.9	SEC22B	5.11
cg03689386	chr6	88875236	-2.131	0.7813	0.00752	0.9	CNR1	15.84
cg23063243	chr15	53078063	-0.7822	0.2868	0.00752	0.9	ONECUT1	7.11
cg08471713	chr17	41738893	10.43	3.825	0.00752	0.9	MEOX1	23.66
cg15924577	chr11	120039917	-0.4183	0.1534	0.00752	0.9		3.04
cg06130787	chr19	51523550	-1.178	0.432	0.00752	0.9	KLK10	20.42
cg24741888	chr4	144172845	0.9616	0.3526	0.00752	0.9		88.13
cg09422614	chr19	54484823	-3.24	1.188	0.00752	0.9	CACNG8	63.24
cg10521852	chr19	19739820	-1.696	0.6218	0.00753	0.9	LPAR2	21.43
cg26565054	chr6	19312030	-3.568	1.308	0.00753	0.9		46.99
cg12085977	chr1	2705733	-4.126	1.513	0.00753	0.9		27.45
cg02557269	chr7	54826467	-0.7708	0.2826	0.00753	0.9	SEC61G	6.91
cg23693752	chr15	31391491	-1.05	0.3852	0.00754	0.9	TRPM1	89.26
cg13412395	chr9	102583693	0.7122	0.2612	0.00754	0.9	NR4A3	3.24
cg19726179	chr10	71813353	-0.2315	0.08489	0.00754	0.9	H2AFY2	2.54
cg25481672	chr13	46172426	1.041	0.3818	0.00754	0.9	FAM194B	89.14
cg16010214	chr11	59324973	-0.4916	0.1803	0.00754	0.9		3.9
cg00700485	chr20	44098223	-0.9576	0.3512	0.00755	0.9	WFDC2	7.94
cg22524373	chr12	119640791	-2.198	0.8061	0.00755	0.9		76.82
cg07084358	chr4	157997086	-2.203	0.8081	0.00755	0.9	GLRB	45.62
cg24523403	chr3	27525514	-0.843	0.3092	0.00756	0.9		7.38
cg03112877	chr20	2637429	0.984	0.361	0.00756	0.9	NOP56	89.59
cg12869949	chr5	3116683	-1.474	0.5407	0.00756	0.9		20.22
cg02310386	chr12	103311761	-2.236	0.8203	0.00756	0.9	PAH	46.17
cg10519417	chr17	14201321	-2.57	0.9429	0.00757	0.9		30.71
cg11438310	chr5	78985434	-4.013	1.472	0.00757	0.9	CMYA5	30.57
cg22419075	chr9	140008995	-0.5517	0.2024	0.00758	0.9	DPP7	4.64
cg01893041	chr5	67583972	0.6884	0.2526	0.00758	0.9	PIK3R1	4.08
cg26244397	chr19	7069699	-0.3664	0.1345	0.00758	0.9	ZNF557	3.45
cg14839501	chr15	22836819	-2.537	0.9313	0.00758	0.9	TUBGCP5	43.36
cg19854521	chr7	93520452	-3.207	1.177	0.00758	0.9	TFPI2	33.38
cg03317928	chr16	3363356	-1.318	0.4838	0.00758	0.9	ZNF75A	93.14
cg02690256	chr2	10953520	-1.734	0.6365	0.00759	0.9	PDIA6	47.27
cg17739208	chr7	30927257	-1.882	0.6908	0.00759	0.9	FAM188B	54.39
cg20138486	chr13	24884072	-3.212	1.179	0.00759	0.9	C1QTNF9	77.28
cg24527945	chr4	57844915	-1.183	0.4343	0.0076	0.9	POLR2B	9.62
cg03095533	chr19	35535447	0.3741	0.1374	0.00761	0.9	HPN	3.59
cg22277296	chr5	54180170	-2.069	0.7597	0.00761	0.9		47.58
cg12955539	chr19	39444822	-3.151	1.157	0.00761	0.9	FBXO17	69.22
cg06030362	chr16	88537692	0.5829	0.214	0.00761	0.9	ZFPM1	95.93
cg23338029	chr5	140621754	-2.899	1.065	0.00761	0.9	PCDHB19P	76.02
cg17039022	chr1	203595145	2.255	0.8282	0.00762	0.9	ATP2B4	14.33
cg26498247	chr16	50003613	-2.288	0.8402	0.00762	0.9		59.89
cg14147842	chr6	33362992	1.202	0.4413	0.00762	0.9	KIFC1	78.09
cg22079008	chr19	31843360	-0.9646	0.3543	0.00762	0.9		6.38
cg17841545	chr10	115371055	-2.054	0.7545	0.00763	0.9	NRAP	81.25
cg22829182	chrX	56258808	-1.953	0.7174	0.00763	0.9	KLF8	21.11
cg05301188	chr2	10184457	-0.5445	0.2	0.00764	0.9	KLF11	3.62
cg24487554	chr8	144163853	-1.654	0.6074	0.00764	0.9		83.24
cg19501902	chr3	111268051	2.459	0.9034	0.00764	0.9	CD96	71.99
cg24159414	chr1	101491031	0.4326	0.1589	0.00764	0.9	DPH5	3.62
cg26197915	chr11	48085137	-3.273	1.203	0.00764	0.9	PTPRJ	41.53
cg24141663	chr1	203095747	-1.726	0.634	0.00765	0.9	ADORA1	19.14
cg03172060	chr17	78518613	-0.8375	0.3078	0.00766	0.9	RPTOR	5.71
cg11146691	chr12	47219737	-3.003	1.103	0.00766	0.9	SLC38A4	9.72
cg10837142	chr10	121765342	-1.837	0.6752	0.00766	0.9		38.84
cg22798821	chr11	11864085	0.7857	0.2887	0.00766	0.9	USP47	5.24
cg10096066	chr17	80269634	1.253	0.4604	0.00766	0.9		86.57
cg13714407	chr9	134604212	-1.574	0.5785	0.00766	0.9	RAPGEF1	88.07
cg07469402	chr12	45444767	-1.076	0.3957	0.00767	0.9	DBX2	5.84
cg24077593	chr11	47421745	-0.3977	0.1462	0.00767	0.9		2.91
cg08194458	chr3	42054606	-0.6755	0.2483	0.00767	0.9		8.7
cg13653808	chrX	24168784	-1.835	0.6744	0.00767	0.9	ZFX	17.89
cg03954616	chr2	223725497	-0.2566	0.09433	0.00767	0.9	ACSL3	2.45
cg05042728	chr10	43187184	1.059	0.3894	0.00768	0.9		89.41
cg25365794	chr17	8022404	0.4492	0.1651	0.00768	0.9	ALOXE3	3.06
cg07095330	chr17	36889069	-1.196	0.4396	0.00768	0.9	CISD3	89.71
cg01883195	chr6	117802401	-2.863	1.052	0.00768	0.9	DCBLD1	46.3
cg20809087	chr15	72612221	-0.5576	0.205	0.00768	0.9	BRUNOL6	4.27
cg26545313	chr4	3417677	1.162	0.4274	0.00768	0.9	RGS12	88.41
cg27419075	chr11	72295168	-2.717	0.9989	0.00769	0.9	PDE2A	72.67
cg19304407	chr18	20512860	-0.7252	0.2666	0.00769	0.9	RBBP8	5.72
cg12067292	chr19	15829910	-1.485	0.5462	0.00769	0.9		90.46
cg18802754	chr19	30016136	-0.2481	0.09121	0.00769	0.9	VSTM2B	2.77
cg05093818	chr4	87282697	11.57	4.255	0.00769	0.9	MAPK10	77.67
cg08389151	chr19	58862087	-3.115	1.146	0.00769	0.9	NCRNA00181	57.2
cg00539908	chr2	152954216	1.44	0.5296	0.0077	0.9	CACNB4	9.08
cg27129744	chr19	56915855	7.795	2.867	0.0077	0.9	ZNF583	10.49
cg14534336	chr10	65028980	-0.3701	0.1361	0.00771	0.9	JMJD1C	3.09
cg20261366	chr8	100906948	1.025	0.377	0.00772	0.9	COX6C	86.69
cg10784110	chr1	1173356	-1.739	0.6397	0.00772	0.9		58.74
cg13316077	chr2	105946013	-0.3805	0.14	0.00772	0.9	TGFBRAP1	4.11
cg04230050	chr6	166144874	1.396	0.5137	0.00772	0.9		83
cg16518614	chr7	45299688	1.61	0.5922	0.00772	0.9		17.31
cg21282282	chr1	109705170	1.674	0.6157	0.00773	0.9	KIAA1324	12.97
cg12164612	chr11	30037833	-0.4144	0.1525	0.00773	0.9	KCNA4	5.16
cg13187764	chr6	28677521	-0.8912	0.3279	0.00773	0.9		6.99
cg02613108	chr10	56561134	-2.381	0.876	0.00773	0.9	PCDH15	26.35
cg10925829	chr20	60860984	-4.463	1.642	0.00774	0.9	OSBPL2	54.61
cg24543097	chr20	388556	-0.4487	0.1651	0.00774	0.9	RBCK1	3.47
cg01074628	chr11	74204917	0.402	0.148	0.00774	0.9	LIPT2	2.38
cg01091143	chr11	93822022	-3.068	1.129	0.00774	0.9	HEPHL1	75.73
cg01783706	chr12	49739991	-0.2652	0.09759	0.00774	0.9	DNAJC22	2.69
cg18026772	chr1	116922084	-2.403	0.8842	0.00774	0.9	ATP1A1	86.76
cg00731749	chr12	56102034	-0.2604	0.09584	0.00774	0.9	ITGA7	2.66
cg21207665	chr14	37129342	-0.5273	0.1941	0.00774	0.9	PAX9	5.47
cg24466939	chr10	128376044	-2.39	0.8796	0.00775	0.9		73.84
cg11906173	chr12	125473388	1.08	0.3974	0.00775	0.9	DHX37	6.98
cg05272165	chr6	156103037	0.5689	0.2094	0.00775	0.9		93.92
cg15932787	chr6	139349715	-0.6256	0.2302	0.00775	0.9	C6orf115	5.37
cg13316433	chr5	83140500	-1.694	0.6235	0.00775	0.9		20.76
cg02237342	chr22	24823519	1.406	0.5176	0.00776	0.9	ADORA2A	6.29
cg07543830	chr20	56247611	-2.469	0.9088	0.00776	0.9	PMEPA1	53.01
cg10522845	chr1	1397837	-1.763	0.6489	0.00776	0.9	ATAD3C	76.45
cg09457469	chr17	7197507	-0.2672	0.09837	0.00776	0.9	YBX2	2.55
cg09048500	chr20	21085073	-1.318	0.4854	0.00776	0.9		15.44
cg17851725	chr2	121269372	-3.366	1.239	0.00777	0.9		73.68
cg05460975	chr1	43212290	6.476	2.385	0.00777	0.9	LEPRE1	83.72
cg06592987	chr7	149112142	-0.8058	0.2967	0.00778	0.9		6.58
cg02705958	chr6	6901065	-3.62	1.333	0.00778	0.9		31.01
cg20654462	chr15	93580092	4.083	1.504	0.00778	0.9		64.37
cg04275881	chr1	159796434	0.7692	0.2833	0.00778	0.9	SLAMF8	8.44
cg23987027	chr17	7003199	1.55	0.5708	0.00779	0.9		84.15
cg24398479	chr7	27192061	-0.398	0.1466	0.00779	0.9		3.51
cg10680621	chr5	139069449	-3.542	1.304	0.00779	0.9		18.3
cg16362603	chr3	52478965	2.484	0.9149	0.00779	0.9	SEMA3G	28.42
cg18324824	chr10	117884227	-0.7663	0.2822	0.00779	0.9	GFRA1	92.96
cg04865715	chr14	92573100	-0.1395	0.05137	0.0078	0.9	ATXN3	1.57
cg27343303	chr11	34380546	0.8535	0.3144	0.0078	0.9		6.13
cg15747921	chr2	238289816	-0.7323	0.2697	0.0078	0.9	COL6A3	92.67
cg07239716	chr12	89744488	-1.388	0.5111	0.0078	0.9	DUSP6	9.07
cg05886367	chr5	180467233	-1.228	0.4525	0.0078	0.9	BTNL9	15.81
cg20056542	chr15	53083518	-0.8273	0.3048	0.0078	0.9	ONECUT1	6.98
cg03566719	chr14	42076759	-0.746	0.2749	0.00781	0.9	LRFN5	6.97
cg00700638	chr16	84828558	-0.6792	0.2502	0.00781	0.9		94.03
cg20391169	chr20	34639205	-0.8803	0.3243	0.00781	0.9	LOC647979	7.22
cg27665808	chr2	232055229	-3.801	1.4	0.00782	0.9		46.35
cg08203788	chr7	25900279	-1.059	0.3901	0.00782	0.9		12.79
cg12568786	chr5	122421508	-1.376	0.5069	0.00782	0.9		29.73
cg10617091	chr12	46273255	-4.158	1.532	0.00782	0.9	ARID2	75.53
cg06239355	chr5	32714010	1.176	0.4335	0.00782	0.9	NPR3	4.97
cg12077487	chr19	3290030	-4.268	1.573	0.00782	0.9	BRUNOL5	59.26
cg16678219	chr5	90677008	-0.4778	0.1761	0.00783	0.9	LOC100129716	4.71
cg05133205	chr6	32121249	-4.273	1.575	0.00783	0.9	PPT2	31.24
cg00002593	chr1	1268793	-0.7856	0.2895	0.00783	0.9	TAS1R3	92.08
cg26304237	chr1	65730384	-0.5725	0.211	0.00783	0.9	DNAJC6	3.54
cg21923959	chr11	111250566	-1.866	0.6879	0.00783	0.9	POU2AF1	80.63
cg22656420	chr2	74740238	-2.025	0.7464	0.00784	0.9	TLX2	31.75
cg25775198	chr5	159826994	-0.345	0.1272	0.00784	0.9	C5orf54	3.96
cg16198930	chr2	54900343	-3.346	1.233	0.00784	0.9		43.97
cg07424295	chr10	92980030	-1.136	0.4189	0.00785	0.9	PCGF5	17
cg11400325	chr1	168215313	-3.268	1.205	0.00785	0.9	ANKRD36BL1	70.45
cg16644967	chr16	86962747	-0.5215	0.1923	0.00786	0.9		4.89
cg12482898	chr5	179159653	-0.4322	0.1594	0.00786	0.9	MAML1	4.12
cg17169397	chr7	32111453	3.406	1.256	0.00786	0.9	PDE1C	53.57
cg03467555	chr16	54404408	-2.015	0.7433	0.00787	0.9		33.75
cg20345446	chr11	3186804	-2.096	0.7731	0.00787	0.9	OSBPL5	32.34
cg09011746	chr16	71316773	-3.369	1.243	0.00787	0.9	FTSJD1	80.75
cg04405612	chr6	28499825	-1.629	0.6008	0.00787	0.9	GPX5	86.12
cg11150559	chr1	156589031	-1.135	0.4188	0.00788	0.9	HAPLN2	9.77
cg13316977	chr19	12865609	-2.217	0.8178	0.00788	0.9	BEST2	50.51
cg02866106	chr7	136553110	-3.19	1.177	0.00789	0.9	CHRM2	36.79
cg13959448	chr2	42313860	-1.102	0.4068	0.00789	0.9		12.7
cg22163199	chr1	228297864	-4.165	1.537	0.0079	0.9	MRPL55	44.42
cg16992161	chr1	39269401	-3.158	1.165	0.0079	0.9		67.8
cg04317047	chr5	148808388	-1.815	0.6696	0.0079	0.9	MIR143	16.7
cg13911411	chr11	102963102	0.493	0.1819	0.0079	0.9	DCUN1D5	4.12
cg02445282	chr5	14359581	1.179	0.4349	0.00791	0.9	TRIO	88.52
cg19438982	chr8	47318832	3.297	1.217	0.00791	0.9		86.68
cg13927605	chr1	179199424	-2.93	1.081	0.00791	0.9	ABL2	45.99
cg06760571	chr2	198299838	-0.549	0.2026	0.00791	0.9	SF3B1	4.54
cg12079362	chr1	44440160	-1.045	0.3857	0.00791	0.9	ATP6V0B	6.8
cg01879488	chr11	35160498	0.5029	0.1856	0.00791	0.9	CD44	3.1
cg16013720	chr1	47909234	-1.723	0.6358	0.00791	0.9		19.07
cg09991975	chr22	39096760	-0.1914	0.07064	0.00792	0.9	JOSD1	2.04
cg16610917	chr17	40912707	-1.61	0.5944	0.00792	0.9	LOC100190938	81.18
cg04094923	chr5	179918462	-1.05	0.3875	0.00792	0.9		90.86
cg10111153	chr12	56622058	-2.47	0.9118	0.00792	0.9	OBFC2B	87.06
cg08838842	chr3	111577634	-2.105	0.7772	0.00792	0.9	PHLDB2	59.35
cg09333631	chr3	44802604	-3.304	1.22	0.00794	0.9	KIF15	26.73
cg26584034	chr5	150017204	-2.617	0.9664	0.00794	0.9	SYNPO	38.83
cg24806966	chr19	7069301	-1.124	0.415	0.00794	0.9	ZNF557	8.17
cg03491478	chr11	45906914	-2.038	0.7525	0.00795	0.9	MAPK8IP1	14.92
cg02957576	chr22	38851366	-0.5869	0.2167	0.00795	0.9	KCNJ4	4.89
cg01847380	chr1	40366596	-1.42	0.5243	0.00795	0.9	MYCL1	16.79
cg01574589	chr5	135532197	-0.7731	0.2855	0.00795	0.9		92.11
cg06802599	chr6	42981650	-0.5638	0.2082	0.00796	0.9	MEA1	5.91
cg21239901	chr8	93115047	-0.3654	0.135	0.00796	0.9		3.09
cg18598844	chr19	4584729	-1.397	0.516	0.00796	0.9		23.27
cg16371518	chr11	46564493	0.6981	0.2578	0.00796	0.9	AMBRA1	92.5
cg15414034	chr19	10196462	-1.318	0.4868	0.00796	0.9	C19orf66	31.3
cg11942242	chr12	32543849	-3.119	1.152	0.00797	0.9		32.03
cg00510111	chr2	197458521	-1.234	0.456	0.00797	0.9	HECW2	26.41
cg08080029	chr1	6239970	-0.2322	0.08577	0.00797	0.9	CHD5	2.67
cg01064918	chr14	92788960	-1.095	0.4044	0.00797	0.9	SLC24A4	8.75
cg23328778	chr10	71906669	-0.5222	0.1929	0.00798	0.9	TYSND1	5.75
cg02005909	chr8	117963839	-2.236	0.826	0.00798	0.9		88.72
cg17862903	chr1	221058805	-0.7878	0.2911	0.00798	0.9		93.85
cg05209996	chr11	76033054	-0.2937	0.1085	0.00798	0.9		3.03
cg16572224	chr5	171788937	2.045	0.7557	0.00799	0.9	SH3PXD2B	79.59
cg20144984	chr1	38604476	-1.46	0.5396	0.00799	0.9		78.07
cg07394719	chr10	128192896	-1.073	0.3966	0.00799	0.9	C10orf90	9.85
cg25165880	chr1	6454326	-2.511	0.928	0.00799	0.9	ACOT7	65.63
cg27564016	chr3	129158814	-1.457	0.5383	0.00799	0.9	IFT122	9.18
cg06024079	chr17	61905527	-1.523	0.5627	0.00799	0.9	FTSJ3	24.22
cg23862925	chr4	37244248	-0.9288	0.3433	0.008	0.9		90.52
cg07253591	chr16	70004872	-1.867	0.6901	0.008	0.9		88.55
cg01297627	chr19	55874586	-2.535	0.9371	0.008	0.9	FAM71E2	68.13
cg04110283	chr11	17373108	0.5823	0.2153	0.00801	0.9	DKFZp686O24166	3.96
cg02657384	chr2	201318372	6.134	2.267	0.00801	0.9	SPATS2L	84.43
cg26279668	chr4	21949853	-1.049	0.3876	0.00801	0.9	KCNIP4	8.8
cg15773261	chr12	131488474	-4.213	1.558	0.00801	0.9	GPR133	69.6
cg14684457	chr7	26192966	-8.153	3.014	0.00801	0.9	NFE2L3	33.88
cg02605461	chr20	32583476	2.511	0.9284	0.00802	0.9	RALY	19.58
cg11786666	chr7	105173132	0.4664	0.1724	0.00802	0.9	RINT1	3.93
cg09514174	chr1	36916681	-3.171	1.172	0.00802	0.9	OSCP1	53.55
cg12900314	chr1	21755315	-2.393	0.8849	0.00802	0.9		62.66
cg03362882	chr11	56945579	-1.788	0.6612	0.00802	0.9		80.47
ch.16.1711323F	chr16	75338638	0.4375	0.1617	0.00802	0.9	CFDP1	3.66
cg02411974	chr11	13689686	-0.8932	0.3303	0.00802	0.9	FAR1	9.04
cg18866792	chr2	217152056	1.442	0.5333	0.00803	0.9	MARCH4	84.18
cg17714799	chr4	110625080	-2.786	1.03	0.00803	0.9	CASP6	32.79
cg09459529	chr5	5492401	-1.514	0.56	0.00803	0.9		85.29
cg07284994	chr16	66982673	1.813	0.6705	0.00803	0.9		15.68
cg06357341	chr12	50433150	-0.8378	0.3098	0.00803	0.9		12.73
cg26600753	chr5	180622446	-3.323	1.229	0.00804	0.9	TRIM7	68.12
cg02402071	chr3	185827054	0.6073	0.2246	0.00804	0.9	ETV5	4.94
cg02709261	chr1	179051893	0.8333	0.3082	0.00805	0.9	TOR3A	4.72
cg00658652	chr16	71500215	-3.596	1.33	0.00805	0.9		71.57
cg09064070	chr2	7057245	-2.415	0.8935	0.00806	0.9	RNF144A	32.03
cg03382370	chr16	1122047	-4.886	1.807	0.00806	0.9	LOC146336	37.01
cg19850565	chr19	35168394	0.4904	0.1814	0.00806	0.9	ZNF302	3
cg15025485	chr6	32943839	-1.903	0.704	0.00806	0.9	BRD2	83.43
cg18027810	chr8	94781387	-0.7954	0.2943	0.00807	0.9	TMEM67	91.94
cg00695046	chrX	100545995	-2.47	0.9141	0.00807	0.9	TAF7L	39.5
cg14568183	chr10	23489702	-0.8469	0.3134	0.00807	0.9		12.38
cg19576560	chr13	28396039	-0.8163	0.3021	0.00807	0.9		6.6
cg07761842	chr3	33155244	-0.2804	0.1037	0.00808	0.9	CRTAP	3.05
cg20721320	chr5	177660036	-2.088	0.7727	0.00808	0.9	AGXT2L2	42.82
cg19004110	chr8	14711027	-1.261	0.4667	0.00808	0.9	MIR383	86.35
cg00193963	chr7	29923832	-0.474	0.1754	0.00808	0.9	WIPF3	4.28
cg11868356	chr17	41621625	1.956	0.7238	0.00808	0.9	ETV4	13.09
cg09941452	chr7	97557827	-0.6862	0.254	0.00809	0.9		4.2
cg09613494	chr21	44846625	-0.1966	0.07278	0.00809	0.9	SIK1	2.5
cg14293362	chr11	64879196	0.3852	0.1426	0.00809	0.9	TM7SF2	3.26
cg04834966	chr1	65199893	-1.076	0.3984	0.00809	0.9		90.54
cg14504636	chr11	1001163	1.146	0.424	0.00809	0.9	AP2A2	88.12
cg13969496	chr9	140095465	-0.9683	0.3584	0.00809	0.9	C9orf75	7.37
cg22082549	chr3	125687662	-2.823	1.045	0.0081	0.9	ROPN1B	24.59
cg08237220	chr3	156332967	-3.219	1.192	0.0081	0.9		50.37
cg11596009	chr1	36916744	-2.985	1.105	0.0081	0.9	OSCP1	53.19
cg13855729	chr7	5262924	1.236	0.4576	0.0081	0.9	WIPI2	81.86
cg05113927	chr2	27531244	-3.177	1.176	0.0081	0.9	UCN	64.58
cg03265037	chr7	99691720	1.155	0.4277	0.00811	0.9	MIR25	89.92
cg13866129	chr11	62623438	-1.418	0.5249	0.00811	0.9	SNORD27	20.85
cg10701640	chr17	43249399	3.707	1.373	0.00812	0.9		41.16
cg21679294	chr11	102217990	-0.5396	0.1998	0.00812	0.9	BIRC2	3.75
cg01246665	chr15	93258479	-3.043	1.127	0.00812	0.9		73.37
cg04334406	chr14	21151509	-3.92	1.452	0.00812	0.9	ANG	27.7
cg24222546	chr15	74501771	-2.582	0.9561	0.00812	0.9	STRA6	35.9
cg17093855	chr17	72834959	3.736	1.384	0.00812	0.9	TMEM104	70.07
cg06520812	chr19	46000742	-1.144	0.4239	0.00813	0.9	RTN2	15.49
cg12550399	chr17	19482275	1.456	0.5392	0.00813	0.9	SLC47A1	82.78
cg03037740	chr6	33176666	0.566	0.2097	0.00813	0.9	RING1	6.79
cg00000363	chr1	230560793	-1.506	0.5577	0.00814	0.9		29.92
cg20034712	chr19	52675470	-4.631	1.716	0.00814	0.9	ZNF836	70.11
cg19701087	chr6	52859008	-2.239	0.8294	0.00814	0.9	GSTA4	40.69
cg23340194	chr18	155309	-3.793	1.405	0.00814	0.9		49.71
cg07049977	chr2	37458536	-1.362	0.5047	0.00815	0.9	CEBPZ	6.51
cg13271939	chr14	60749488	0.9189	0.3405	0.00815	0.9	PPM1A	91.06
cg22609233	chr4	115518992	-2.078	0.7698	0.00815	0.9	UGT8	85.38
cg19503168	chr1	205423791	-2.439	0.9039	0.00816	0.9		48.13
cg27554782	chr15	78933106	-1.542	0.5715	0.00816	0.9	CHRNB4	18.8
cg09470059	chr1	182361507	-1.2	0.4446	0.00816	0.9	GLUL	4.43
cg10901805	chr11	84634620	-1.453	0.5384	0.00816	0.9	DLG2	90.12
cg01806808	chr8	142011144	-0.8561	0.3173	0.00817	0.9	PTK2	8.78
cg18847227	chr3	4509268	-2.557	0.9475	0.00817	0.9	SUMF1	54.93
cg15529344	chrX	118891924	-1.957	0.7253	0.00817	0.9	ANKRD58	41.75
cg23945481	chr6	31938984	1.719	0.637	0.00817	0.9	STK19	74.15
cg26486702	chr1	161129448	-0.5427	0.2011	0.00817	0.9	USP21	5.54
cg04610108	chr7	45140740	0.881	0.3265	0.00817	0.9	TBRG4	83.95
cg26944011	chr12	25348101	-0.551	0.2042	0.00818	0.9	CASC1	4.59
cg01660716	chr14	105667315	-2.687	0.9959	0.00818	0.9		69.93
cg08823182	chr1	153514482	-2.179	0.8076	0.00818	0.9	S100A5	77.13
cg05020252	chr2	233499283	-0.7367	0.2731	0.00818	0.9	EFHD1	7.06
cg14248680	chr6	2972186	-1.887	0.6995	0.00818	0.9	SERPINB6	12.21
cg20392615	chr8	125732565	-1.436	0.5323	0.00818	0.9	MTSS1	85.44
cg04180428	chr2	219232832	-0.5232	0.194	0.00819	0.9		5.21
cg12765972	chr4	123300510	-0.2548	0.09447	0.00819	0.9	ADAD1	98.61
cg06839377	chr10	104004326	1.979	0.7337	0.00819	0.9	GBF1	71.86
cg22816909	chr1	44456739	-2.242	0.8311	0.0082	0.9	B4GALT2	73.45
cg14913644	chr19	11530065	-0.2964	0.1099	0.0082	0.9	RGL3	3.27
cg03504245	chr8	50822168	-1.045	0.3876	0.0082	0.9		8.98
cg11101926	chr17	32483711	-1.722	0.6386	0.00821	0.9	ACCN1	25.57
cg20235651	chr3	42845813	-0.5034	0.1867	0.00821	0.9	HIGD1A	4.32
cg00894870	chr1	19578612	0.6689	0.2481	0.00821	0.9	MRTO4	2.7
cg09580336	chr1	116915122	-1.815	0.6731	0.00821	0.9	ATP1A1	27.6
cg00636072	chr2	56410382	-0.7661	0.2841	0.00821	0.9	CCDC85A	7.89
cg22674110	chr19	7938668	-0.4425	0.1641	0.00822	0.9		5.14
cg01500421	chr5	140070872	-0.4971	0.1844	0.00822	0.9	HARS2	4.03
cg16412772	chr8	65500144	-2.114	0.7841	0.00822	0.9		24.31
cg23190203	chr10	102791082	0.4039	0.1498	0.00823	0.9	PDZD7	2.63
cg20121753	chr7	37221742	-1.766	0.6552	0.00823	0.9	ELMO1	17.92
cg09469554	chr13	96204917	-0.4974	0.1845	0.00823	0.9	CLDN10	4.32
cg14214165	chr2	218777482	-2.679	0.994	0.00824	0.9	TNS1	47.33
cg27257137	chr2	19563334	-0.7791	0.2891	0.00824	0.9		9.61
cg27094834	chr12	78007586	-3.391	1.258	0.00824	0.9		45.64
cg16524701	chr7	42275601	-0.7102	0.2635	0.00824	0.9	GLI3	8.8
cg20692569	chr7	72848481	-1.978	0.7341	0.00825	0.9	FZD9	32.25
cg07260849	chr6	37621232	-2.113	0.7841	0.00825	0.9	MDGA1	83.78
cg17283455	chr15	60304340	-3.172	1.177	0.00825	0.9		78.9
cg21210090	chr4	15704429	-0.86	0.3192	0.00826	0.9	BST1	11.53
cg11781986	chr14	24808787	0.6003	0.2228	0.00826	0.9	RIPK3	4.27
cg26919378	chr22	20791300	-0.5508	0.2044	0.00826	0.9	SCARF2	5.17
cg23431175	chr6	31846813	-2.419	0.898	0.00826	0.9	SLC44A4	50.44
cg17202839	chr17	64685036	-0.8605	0.3194	0.00826	0.9	PRKCA	92.46
cg12193657	chr5	31533258	-1.438	0.5337	0.00826	0.9	C5orf22	12.8
cg09306214	chr2	75427098	-0.4953	0.1838	0.00826	0.9	TACR1	4.03
cg03438754	chr22	25171162	-1.336	0.496	0.00826	0.9	PIWIL3	88.29
cg16913508	chr11	59578361	-0.5919	0.2197	0.00826	0.9	MRPL16	5
cg05960576	chr10	45694586	-2.69	0.9985	0.00826	0.9		65.11
cg10413861	chr6	164614646	-3.5	1.299	0.00827	0.9		68.82
cg08115069	chr19	55866329	-0.3121	0.1159	0.00827	0.9	COX6B2	2.66
cg22539279	chr3	130745654	-0.2051	0.07616	0.00827	0.9	NEK11	2.14
cg22612590	chr13	114187973	-0.9193	0.3413	0.00827	0.9	TMCO3	92.4
cg17280284	chr6	29414755	-0.9451	0.3509	0.00827	0.9		91.27
cg07319315	chr2	135149599	2.448	0.9089	0.00827	0.9	MGAT5	68.06
cg09481121	chr5	78985425	-5.413	2.01	0.00827	0.9	CMYA5	50.33
cg03612258	chr19	8070121	-0.1674	0.06215	0.00828	0.9	ELAVL1	2.03
cg02294764	chr13	112714769	-1.523	0.5654	0.00828	0.9		10.36
cg11195082	chr1	207670065	-0.7956	0.2954	0.00828	0.9	CR1	8.89
cg07823585	chr1	95392682	-0.1951	0.07244	0.00828	0.9	CNN3	2.62
cg06148480	chr2	162274799	-1.812	0.6727	0.00828	0.9	TBR1	22.01
cg20979786	chr7	74072997	-0.2594	0.0963	0.00828	0.9	GTF2I	2.29
cg14156792	chr1	870958	-5.545	2.059	0.00828	0.9	SAMD11	55.49
cg20977660	chr18	657672	-2.037	0.7564	0.00829	0.9	C18orf56	6.94
cg07590215	chr4	1003440	-0.2986	0.1109	0.00829	0.9		3.07
cg18459257	chr17	30593018	-0.3166	0.1176	0.00829	0.9	RHBDL3	3.26
cg20690028	chr5	126852955	-2.869	1.065	0.00829	0.9	PRRC1	56.45
cg01047218	chr11	67007568	-0.4275	0.1588	0.00829	0.9	KDM2A	3.85
cg06826283	chr7	600452	-0.6674	0.2479	0.0083	0.9	PRKAR1B	94.15
cg09744068	chr10	125732787	-1.627	0.6044	0.0083	0.9		21.87
cg14750190	chr17	61678092	-0.4613	0.1713	0.0083	0.9	TACO1	4.93
cg01730928	chrX	74143801	-4.08	1.516	0.00831	0.9	KIAA2022	69.77
cg02057755	chr1	48998823	-2.19	0.8136	0.00831	0.9	AGBL4	52.83
cg08648281	chr19	31159736	-1.525	0.5665	0.00831	0.9		75.6
cg24607642	chr17	42345612	-2.097	0.7792	0.00831	0.9	SLC4A1	44.13
cg20707666	chr12	100593834	-0.4536	0.1685	0.00831	0.9	ACTR6	5.07
cg24492778	chr15	57414740	-2.996	1.113	0.00832	0.9	TCF12	31.28
cg03904876	chr12	54322092	-1.196	0.4444	0.00832	0.9		15.03
cg25666516	chr8	142677112	-2.284	0.8484	0.00832	0.9		54.59
cg07008193	chr11	46318527	-1.805	0.6705	0.00832	0.9	CREB3L1	36.84
cg04993975	chr17	35294472	-0.2164	0.08039	0.00832	0.9	LHX1	2.39
cg14871704	chr11	124670745	-0.4349	0.1616	0.00833	0.9	C11orf61	5.17
cg15442678	chr3	79065762	-1.814	0.6739	0.00833	0.9	ROBO1	84.42
cg23556238	chr12	125298876	-7.453	2.769	0.00833	0.9	SCARB1	81.71
cg00112314	chr10	134607427	-1.944	0.7225	0.00833	0.9		51.77
cg14076971	chr1	2137665	-2.173	0.8074	0.00833	0.9	C1orf86	70.6
cg03244432	chrX	48367513	1.282	0.4762	0.00833	0.9	PORCN	15.3
cg19290962	chr20	2517613	-1.514	0.5626	0.00833	0.9	TMC2	64.4
cg07795346	chr16	84800637	1.014	0.3767	0.00833	0.9	USP10	89.36
cg10601616	chr10	106400702	-0.3609	0.1341	0.00833	0.9	SORCS3	3.82
cg04100843	chr4	4860655	-1.302	0.4837	0.00833	0.9	MSX1	11.24
cg17852932	chr5	131596064	1.24	0.4607	0.00834	0.9	PDLIM4	87.62
cg13444361	chr12	57689075	0.896	0.333	0.00834	0.9	R3HDM2	91.41
cg10690063	chr10	45934973	0.8103	0.3011	0.00834	0.9	ALOX5	89.6
cg13994079	chr5	167696229	-0.4895	0.1819	0.00834	0.9		4.56
cg24258806	chr11	14380041	0.9826	0.3652	0.00834	0.9	RRAS2	3.44
cg08094784	chr22	42976149	1.2	0.4462	0.00834	0.9	RRP7B	86.8
cg05535113	chr16	71559579	-3.175	1.18	0.00834	0.9	CHST4	25.56
cg18567944	chr20	42843864	0.5286	0.1965	0.00835	0.9		5.05
cg26284540	chr7	97588511	-3.433	1.276	0.00835	0.9		73.34
cg08155439	chr14	99818130	-1.775	0.6599	0.00836	0.9		72.37
cg14608770	chr19	17571873	-6.531	2.428	0.00836	0.9	NXNL1	92.57
cg04573706	chr1	22216432	1.386	0.5152	0.00837	0.9	HSPG2	85.23
cg05807467	chr8	17579494	-2.573	0.9565	0.00837	0.9	MTUS1	47.64
cg10213353	chr20	60860905	-3.823	1.422	0.00837	0.9	OSBPL2	33.6
cg25713736	chr3	162210236	-5.794	2.154	0.00837	0.9		65.86
cg25739309	chr17	78900452	-2.727	1.014	0.00837	0.9	RPTOR	83.91
cg26612849	chr19	37407413	-1.065	0.3963	0.00838	0.9	ZNF829	7.58
cg04192740	chr5	171605778	1.253	0.466	0.00839	0.9	STK10	6.84
cg08214584	chr17	68166140	0.6633	0.2467	0.00839	0.9	KCNJ2	3.8
cg19699211	chr17	71640848	1.145	0.4257	0.00839	0.9	SDK2	4.24
cg21090344	chr17	6948023	-2.529	0.9408	0.00839	0.9	SLC16A11	72.05
cg26836204	chr15	74506668	-1.565	0.5823	0.0084	0.9		74.1
cg23726831	chr4	72169454	2.286	0.8504	0.0084	0.9	SLC4A4	74.69
cg07066755	chr21	44496280	-0.3085	0.1148	0.0084	0.9	CBS	2.83
cg09837037	chr5	1201602	-1.718	0.639	0.0084	0.9	SLC6A19	92.53
cg10680514	chr19	40093111	-9.515	3.54	0.0084	0.9	LGALS13	15.77
cg08579038	chr4	8062541	1.237	0.4603	0.00841	0.9	ABLIM2	84.43
cg02501827	chr11	11862879	-1.769	0.6581	0.00841	0.9	USP47	8.43
cg07220442	chr12	69080635	-0.2627	0.09774	0.00841	0.9	NUP107	3.1
cg16718920	chr1	21113643	-0.2045	0.07611	0.00841	0.9	HP1BP3	2.07
cg00604112	chr7	27287288	-1.506	0.5606	0.00842	0.9		27.41
cg11967721	chr2	7342952	-1.944	0.7234	0.00842	0.9		82.64
cg07829465	chr6	30079536	-1.942	0.7227	0.00842	0.9	TRIM31	43.93
cg20329405	chr1	197888123	-0.6216	0.2313	0.00842	0.9	LHX9	6.48
cg02884944	chr2	240679706	-1.75	0.6513	0.00842	0.9		70.03
cg23039580	chr15	99194431	0.5923	0.2204	0.00843	0.9	IGF1R	4.49
cg06347896	chr20	58645949	0.9425	0.3508	0.00843	0.9	C20orf197	89.14
cg09844976	chr5	148188454	-1.535	0.5713	0.00843	0.9		12.99
cg00994896	chr17	38519807	-1.152	0.4287	0.00843	0.9	GJD3	8.02
cg22108259	chr13	33859993	0.4399	0.1637	0.00844	0.9	STARD13	4.14
cg13440947	chr10	117997713	-1.729	0.6437	0.00844	0.9	GFRA1	88.83
cg11154666	chr6	31599532	0.182	0.06776	0.00844	0.9	BAT2	98.26
cg11252118	chr10	131769845	-1.105	0.4112	0.00844	0.9		7.29
cg07622521	chr2	85992622	-1.04	0.3873	0.00845	0.9	ATOH8	14.05
cg23056966	chr15	91475721	-1.212	0.4511	0.00845	0.9	HDDC3	15.28
cg12899649	chr6	33043762	-0.5839	0.2174	0.00845	0.9	HLA-DPB1	4.86
cg20594519	chr1	145611013	-0.627	0.2334	0.00845	0.9	POLR3C	4.39
cg02962602	chr17	80171413	-2.121	0.7897	0.00845	0.9	CCDC57	47.67
cg08597764	chr6	3752433	-0.1394	0.0519	0.00845	0.9	C6orf145	1.66
cg10376598	chr19	19739411	-0.2659	0.099	0.00845	0.9	LPAR2	3.06
cg02824120	chr15	21182910	-5.002	1.862	0.00845	0.9		76.95
cg15827779	chr14	103524899	-1.918	0.714	0.00846	0.9	CDC42BPB	9.33
cg01000553	chr1	23811582	-2.427	0.9039	0.00846	0.9	ASAP3	82.35
cg13710556	chr7	25893925	-3.057	1.139	0.00847	0.9		43.9
cg13928733	chr9	14350039	-1.259	0.4687	0.00847	0.9		16.17
cg02044320	chr1	53702253	1.028	0.3826	0.00847	0.9	MAGOH	87.94
cg18589960	chr19	51220392	-2.566	0.9555	0.00847	0.9	SHANK1	72
cg03164805	chr16	1024326	-1.627	0.6058	0.00847	0.9		54.22
cg24670552	chr13	110436780	-2.749	1.024	0.00847	0.9	IRS2	53.76
cg16370685	chr1	150899163	1.893	0.7051	0.00847	0.9	SETDB1	11.64
cg18344922	chr6	29595661	-0.2946	0.1097	0.00847	0.9	GABBR1	3.25
cg21909751	chr17	171187	-6.097	2.271	0.00848	0.9	RPH3AL	41.36
cg20588045	chr10	56561096	-2.081	0.7751	0.00848	0.9	PCDH15	21.03
cg25096700	chr2	161349579	-0.3674	0.1368	0.00848	0.9	RBMS1	3.67
cg25270899	chr13	101315319	-1.051	0.3915	0.00849	0.9	TMTC4	91.03
cg26832639	chr19	51457480	-1.854	0.6905	0.00849	0.9	KLK5	90.98
cg14020320	chr11	2323851	-0.4983	0.1856	0.00849	0.9	TSPAN32	3.5
cg25707722	chr12	63025490	-1.25	0.4655	0.00849	0.9		11.08
cg20248691	chr11	532330	-1.112	0.4141	0.00849	0.9	HRAS	89.48
cg18204120	chr14	61593167	-2.148	0.8001	0.0085	0.9		53.44
cg22434763	chr1	53098630	-1.928	0.7184	0.0085	0.9	FAM159A	30.23
cg03988540	chr4	85405618	-1.492	0.5559	0.0085	0.9		25.84
cg08076912	chr3	48491622	-3.589	1.337	0.0085	0.9	ATRIP	81.24
cg08352755	chr5	145758879	-2.927	1.091	0.00851	0.9		30.41
cg21282183	chr18	47808529	1.937	0.7219	0.00851	0.9	MBD1	11.05
cg13482925	chr10	64028750	0.4669	0.174	0.00851	0.9	RTKN2	3.4
cg14332120	chr8	97657097	-2.989	1.114	0.00851	0.9	PGCP	71.79
cg18272538	chr1	210425852	-1.663	0.6198	0.00851	0.9		24
cg17815567	chr1	37503350	-1.677	0.6249	0.00851	0.9		14.95
cg08992050	chr12	44152940	-0.8071	0.3008	0.00851	0.9	IRAK4	6.41
cg01891711	chr22	37640509	-0.6186	0.2305	0.00852	0.9	RAC2	6.9
cg19102993	chr5	1523610	-0.3961	0.1476	0.00852	0.9	LPCAT1	3.68
cg22179256	chr19	17986728	-1.102	0.4109	0.00852	0.9	SLC5A5	88.86
cg05166819	chr7	72936456	-1.139	0.4247	0.00852	0.9	BAZ1B	8.25
cg21843755	chr2	71558577	-2.435	0.9076	0.00852	0.9	ZNF638	25.56
cg07163735	chr17	43971906	-0.6482	0.2416	0.00853	0.9	MAPT	5.31
cg00683788	chr20	1974878	-0.9445	0.3521	0.00853	0.9	PDYN	8.47
cg17039428	chr12	115190758	-1.842	0.6868	0.00853	0.9		84.26
cg24377657	chr11	27723245	0.6129	0.2285	0.00854	0.9	BDNF	5.44
cg09379601	chr19	12992224	1.233	0.4598	0.00854	0.9	DNASE2	3.92
cg05306472	chr16	73517129	-1.955	0.7289	0.00854	0.9		7.58
cg10372476	chr1	236849473	-2.475	0.9226	0.00855	0.9	ACTN2	24.14
cg20454213	chr11	70305696	-1.091	0.407	0.00855	0.9		90.05
cg05540716	chr17	27077424	-1.408	0.525	0.00855	0.9	TRAF4	22.68
cg21877281	chr12	122751255	-0.7973	0.2973	0.00855	0.9	VPS33A	5.48
cg12881557	chr18	24130633	-1.325	0.4943	0.00856	0.9	KCTD1	9.58
cg04453471	chr10	30726531	1.736	0.6474	0.00856	0.9	MAP3K8	39.51
cg09920072	chr2	240650703	-0.9887	0.3687	0.00856	0.9		91.64
cg09126090	chr1	1534514	-2.949	1.1	0.00856	0.9		64.63
cg26299084	chr4	81118588	6.208	2.316	0.00857	0.9	PRDM8	22.82
cg12627299	chr11	66444235	0.964	0.3595	0.00857	0.9	RBM4B	84.97
cg02931810	chr6	28510475	-0.4127	0.1539	0.00857	0.9		4.22
cg05673731	chr1	29565306	-2.281	0.8509	0.00857	0.9	PTPRU	29.11
cg05471495	chr2	101369330	-2.369	0.8837	0.00858	0.9		22.96
cg03258011	chr17	54857409	0.6042	0.2254	0.00858	0.9		3.82
cg19639873	chr12	49716966	-1.159	0.4322	0.00858	0.9	TROAP	30.69
cg24505122	chr12	1726292	-0.844	0.3148	0.00858	0.9	WNT5B	91.04
cg24940885	chr1	48173972	-1.746	0.6515	0.00858	0.9		14.54
cg01794929	chr22	31500940	-3.281	1.224	0.00858	0.9	SELM	46.03
ch.21.420934R	chr21	35598878	0.9758	0.364	0.00858	0.9		7.09
cg03457302	chr22	43481954	2.446	0.9125	0.00858	0.9	TTLL1	87.46
cg21542078	chr19	49700006	-5.325	1.987	0.00858	0.9	TRPM4	70.49
cg01359236	chr8	11763828	-1.826	0.6814	0.00858	0.9		83.74
ch.1.1363396R	chr1	44168444	0.866	0.3231	0.00858	0.9	KDM4A	9.57
cg06808571	chr7	150642256	-1.501	0.5601	0.00858	0.9	KCNH2	20.06
cg04702538	chr17	16318972	0.5785	0.2159	0.00859	0.9	TRPV2	3.88
cg27169278	chr6	35181924	-0.2434	0.09082	0.00859	0.9	SCUBE3	2.77
cg20794351	chr8	21908746	-3.14	1.171	0.00859	0.9		61.53
cg18313416	chr3	13420961	-3.821	1.426	0.00859	0.9	NUP210	76.25
cg21618273	chr5	14414947	1.106	0.4127	0.00859	0.9	TRIO	90.51
cg07181406	chr1	223937043	-0.6734	0.2512	0.00859	0.9	CAPN2	5.64
cg13209762	chr1	53882937	-1.268	0.4731	0.00859	0.9		15.88
cg02780120	chr2	198300127	-1.551	0.5788	0.0086	0.9	SF3B1	13.19
cg10439651	chr1	161103008	0.4676	0.1745	0.0086	0.9	DEDD	3.97
cg00415389	chr7	138162679	-7.097	2.648	0.0086	0.9	TRIM24	83.86
cg12009759	chr14	100111896	-0.3218	0.1201	0.0086	0.9	HHIPL1	3.26
cg10521706	chr2	19556586	-1.254	0.4678	0.0086	0.9	OSR1	12.83
cg13802583	chr12	130961453	-2.037	0.7603	0.0086	0.9	RIMBP2	72.64
cg13859433	chr6	33739653	-2.886	1.077	0.00861	0.9	LEMD2	21.09
cg05654780	chr1	156625372	-1.865	0.696	0.00861	0.9	BCAN	19.48
cg00020052	chr2	68546899	0.6627	0.2473	0.00862	0.9	CNRIP1	3.19
cg27660165	chr1	156784036	1.023	0.3818	0.00862	0.9	SH2D2A	4.58
cg14216306	chr19	30335772	-0.3645	0.1361	0.00862	0.9		3.41
cg04252762	chr1	165329268	-1.958	0.7309	0.00863	0.9		81.05
cg13599499	chr14	105444874	-0.3216	0.1201	0.00863	0.9	AHNAK2	2.98
cg27651229	chr4	780336	1.349	0.5036	0.00864	0.9	CPLX1	15.52
cg26851112	chr11	131427960	-2.139	0.7988	0.00864	0.9	NTM	72.5
cg19990977	chr19	10654446	-0.2962	0.1106	0.00864	0.9	ATG4D	3.29
cg08640475	chr16	85551478	-3.314	1.237	0.00865	0.9		77.01
cg22376081	chr19	57862242	-1.859	0.6943	0.00865	0.9	ZNF304	21.4
cg02579509	chr7	107302712	-2.45	0.9151	0.00865	0.9	LOC286002	39.17
cg09555118	chr6	6004337	-1.242	0.4639	0.00866	0.9	NRN1	10.25
cg24536703	chr11	77183438	-3.32	1.24	0.00866	0.9	PAK1	75.02
cg00557021	chr19	1203149	-2.802	1.047	0.00866	0.9		43.63
cg14081465	chr9	119722239	-0.6393	0.2388	0.00866	0.9	ASTN2	4.19
cg02288017	chrX	16803667	-3.463	1.294	0.00868	0.9	CXorf15	59.68
cg00287012	chr18	21593174	2.052	0.7666	0.00869	0.9	TTC39C	73.29
cg19708055	chr6	168045556	6.044	2.259	0.00869	0.9		83.05
cg16361543	chr11	1299372	-2.067	0.7723	0.00869	0.9	TOLLIP	80.19
cg08387815	chr7	100081505	-0.3473	0.1298	0.00869	0.9	C7orf51	3.11
cg05009512	chr17	74262278	-0.3493	0.1305	0.00869	0.9	FAM100B	4.24
cg13740933	chr9	34809637	-1.39	0.5196	0.00869	0.9		14.61
cg08326515	chr4	111564605	1.502	0.5612	0.0087	0.9		68.23
cg19722748	chr7	96627700	-1.34	0.5006	0.0087	0.9	DLX6AS	18.64
cg01492523	chr4	155413789	-2.332	0.8717	0.0087	0.9	DCHS2	26.39
cg17553286	chr6	153072091	-1.481	0.5533	0.0087	0.9	VIP	14.38
cg06871311	chr1	178062849	-1.012	0.3782	0.0087	0.9	LOC100302401	22.53
cg02724127	chr3	129325706	-2.304	0.8614	0.00871	0.9	PLXND1	14.53
cg26421997	chr17	30179118	1.516	0.5665	0.00871	0.9	C17orf79	74.45
cg26167841	chr10	102807218	-1.739	0.6501	0.00871	0.9		23.22
cg07870757	chr10	35415603	-0.6807	0.2545	0.00872	0.9	CREM	4.28
cg08764927	chr1	7844895	-2.399	0.8967	0.00872	0.9	PER3	76.54
ch.17.10619372R	chr17	10678647	0.4873	0.1822	0.00872	0.9		4.29
cg21178548	chr17	48207167	-0.6384	0.2387	0.00873	0.9	SAMD14	5.48
cg25482874	chr19	54511730	-2.079	0.7775	0.00873	0.9	CACNG6	48.99
cg23121934	chr2	128284730	1.224	0.4577	0.00873	0.9	IWS1	8.68
cg09871637	chr1	87800511	-2.342	0.8758	0.00874	0.9	LMO4	31.31
cg12955895	chr19	39138314	-0.8208	0.307	0.00874	0.9	ACTN4	5.32
cg19760241	chr17	35300010	-0.942	0.3523	0.00875	0.9	LHX1	7.44
cg19404433	chr20	21695773	0.963	0.3602	0.00875	0.9	PAX1	7.6
cg04871875	chr6	89828172	-2.842	1.063	0.00875	0.9	SFRS13B	56.32
cg27595512	chr8	20162045	-1.906	0.713	0.00875	0.9		31.48
cg17502312	chr10	5794375	0.7922	0.2963	0.00875	0.9	C10orf18	92.74
cg18181904	chr17	53853689	1.145	0.4282	0.00875	0.9	PCTP	86.55
cg17285883	chr1	17896290	-2.218	0.8297	0.00876	0.9	ARHGEF10L	36.45
cg26743588	chr10	88422978	-1.282	0.4796	0.00876	0.9	OPN4	87.19
cg10963949	chr1	173445463	-1.35	0.5049	0.00876	0.9	PRDX6	83.91
cg06163274	chr18	52627619	1.278	0.4781	0.00876	0.9	CCDC68	81.63
cg01885635	chr3	40566085	-1.306	0.4886	0.00876	0.9	ZNF621	32.86
cg06683080	chr15	40646549	-1.534	0.5739	0.00876	0.9	PHGR1	32.93
cg19878987	chr12	21810999	1.081	0.4044	0.00877	0.9	LDHB	6.31
cg07806552	chr16	81437124	0.8626	0.3227	0.00877	0.9		8.75
cg08718880	chr1	74970626	-1.455	0.5444	0.00877	0.9	TNNI3K	88.55
cg19764854	chr14	58618193	-0.6534	0.2445	0.00877	0.9	C14orf37	7.24
cg23207710	chr3	192126960	-0.31	0.116	0.00877	0.9	FGF12	2.87
cg09810169	chr6	161694730	0.5573	0.2085	0.00877	0.9	AGPAT4	4.72
cg10342908	chr15	43415239	-0.4647	0.1739	0.00877	0.9		5.07
cg08036502	chr15	74420511	-0.8888	0.3326	0.00877	0.9	LOC283731	8.82
cg21142904	chr1	158047439	1.23	0.4601	0.00878	0.9	KIRREL	78.94
cg19171919	chr17	79414543	-1.612	0.6033	0.00879	0.9	BAHCC1	82
cg24141078	chr1	32671127	-0.2252	0.08428	0.00879	0.9	IQCC	2.49
cg24769903	chr12	125122782	2.345	0.8778	0.0088	0.9		52.31
cg02237368	chr7	44103276	-3.498	1.31	0.0088	0.9	PGAM2	79.13
cg10574006	chr5	123965051	-2.53	0.9472	0.0088	0.9		83.98
cg02709068	chr7	42016844	-1.93	0.7227	0.00881	0.9	GLI3	25.69
cg07168556	chr17	48912483	-3.436	1.286	0.00881	0.9	WFIKKN2	65.57
cg07326071	chr7	25766144	-1.755	0.6569	0.00881	0.9		52.14
cg14088142	chr5	138923113	-0.8052	0.3014	0.00881	0.9		5.65
cg02737219	chr7	41621468	-1.139	0.4264	0.00881	0.9		86.89
cg17461641	chr1	164023978	-1.345	0.5036	0.00881	0.9		89.02
cg10935312	chr17	79624437	-1.214	0.4544	0.00881	0.9	PDE6G	91.47
cg13842421	chr12	131488414	-3.76	1.408	0.00882	0.9	GPR133	73.24
cg20597382	chr13	19448912	-3.636	1.361	0.00882	0.9		40.59
cg08580631	chr2	170220388	-0.5111	0.1914	0.00882	0.9	LRP2	4.09
cg08616061	chr5	140753570	-1.846	0.6911	0.00882	0.9	PCDHGA4	24.17
cg07486383	chr5	37838363	-0.607	0.2273	0.00882	0.9	GDNF	5.91
cg03655371	chr5	134827355	-0.3799	0.1423	0.00883	0.9		2.93
cg02014217	chr4	1015600	-1.814	0.6793	0.00884	0.9	FGFRL1	63.54
cg02130894	chr6	4965241	-0.9466	0.3545	0.00884	0.9		90.18
cg07750378	chr7	50132764	-3.136	1.174	0.00884	0.9	ZPBP	17.94
cg06886896	chr2	120436636	-0.388	0.1453	0.00884	0.9	TMEM177	4.12
cg22166883	chr1	24116900	-2.097	0.7856	0.00884	0.9	LYPLA2	59.87
cg10465672	chr4	48908841	-0.4648	0.1741	0.00885	0.9	OCIAD2	4.77
cg17608500	chr1	154955711	0.4013	0.1503	0.00885	0.9	FLAD1	2.97
cg20679011	chr4	3418070	0.6982	0.2616	0.00885	0.9	RGS12	93.6
cg10368518	chr4	71859343	-0.2272	0.08511	0.00885	0.9	DCK	2.49
cg22309696	chr2	172960993	-1.713	0.6418	0.00886	0.9		16.74
cg04935939	chr10	63661323	1.141	0.4275	0.00886	0.9	ARID5B	7.75
cg17715896	chr7	33943437	-1.06	0.3972	0.00886	0.9		10.45
cg17718703	chr1	90313059	2.039	0.764	0.00886	0.9	LRRC8D	19.64
cg26603275	chr5	1298965	-1.499	0.5617	0.00886	0.9		81.51
cg21205987	chr9	102584491	-0.2987	0.1119	0.00887	0.9	NR4A3	3.3
cg03971227	chr6	31914952	-1.836	0.6881	0.00887	0.9	CFB	83.29
ch.8.29541315F	chr8	29485396	-0.6032	0.226	0.00887	0.9		6.34
cg02798280	chr19	39087135	-3.369	1.263	0.00887	0.9	MAP4K1	79.35
cg14404418	chr1	85085337	-2.876	1.078	0.00887	0.9		73.35
cg21319458	chr2	160472940	-1.124	0.4211	0.00887	0.9	BAZ2B	5.96
cg08081708	chr14	53162518	-1.079	0.4043	0.00888	0.9	ERO1L	6.98
cg07608658	chr3	9851477	-1.08	0.4049	0.00888	0.9	TTLL3	10.12
cg11358257	chr12	113573521	-0.231	0.08657	0.00888	0.9	RASAL1	2.5
cg25654695	chr19	2273216	3.995	1.497	0.00889	0.9	OAZ1	70.16
cg04429285	chr6	28048973	-0.2494	0.09346	0.00889	0.9	ZNF165	2.14
cg15259986	chr2	164592561	-1.19	0.4462	0.00889	0.9	FIGN	10.17
cg14114326	chr11	63381845	-1.971	0.7388	0.00889	0.9	PLA2G16	10.67
cg23152772	chr9	133813632	-1.739	0.6518	0.0089	0.9	FIBCD1	34.93
cg03498383	chr16	68002044	0.6632	0.2486	0.0089	0.9	SLC12A4	4.31
cg13104508	chr6	157527531	0.3875	0.1453	0.00891	0.9	ARID1B	97.05
cg16667631	chr5	72597316	-0.7363	0.2761	0.00891	0.9		6.3
cg14211930	chr9	97402452	-1.171	0.4392	0.00891	0.9	FBP1	8.08
cg10512203	chr1	40780905	-1.869	0.7009	0.00891	0.9	COL9A2	37.75
cg06012428	chr6	157477204	1.934	0.7252	0.00891	0.9	ARID1B	69.17
cg05792022	chr13	41239732	1.891	0.7092	0.00891	0.9	FOXO1	14.41
cg07366506	chr10	131843725	-6.077	2.279	0.00892	0.9		82.71
cg23830855	chr11	67085209	-0.5032	0.1887	0.00892	0.9	LOC100130987	4.53
cg17516138	chr11	8932529	-0.1637	0.06138	0.00892	0.9	C11orf17	2.03
cg22697864	chr1	46954754	-0.8317	0.3119	0.00892	0.9		13.52
cg21493127	chr5	16617587	-0.3353	0.1257	0.00892	0.9	FAM134B	3.31
cg26495591	chr5	5423342	-0.9853	0.3695	0.00893	0.9	KIAA0947	8.51
cg21784254	chr13	108922428	0.4982	0.1869	0.00894	0.9	TNFSF13B	2.35
cg21932297	chr7	97910808	-1.252	0.4697	0.00894	0.9	BRI3	6.27
cg02026896	chr6	158589113	-0.2286	0.08573	0.00894	0.9	GTF2H5	2.29
cg19811761	chr19	57019022	-0.4849	0.1819	0.00894	0.9	ZNF471	3.41
cg06860460	chr18	3266232	1.133	0.4249	0.00894	0.9	MYL12B	86.2
cg01551350	chr1	160951675	-3.225	1.21	0.00894	0.9		26.78
cg04362853	chr19	56151707	-3.013	1.13	0.00894	0.9	ZNF580	39.48
cg06264679	chr6	32121433	-2.2	0.8252	0.00895	0.9	PPT2	32.64
cg25306927	chr2	17721751	-0.4224	0.1585	0.00895	0.9	VSNL1	4.19
cg26983874	chr19	16736532	0.8361	0.3137	0.00895	0.9	MED26	91.07
cg07349890	chr22	42913926	0.9954	0.3735	0.00895	0.9	RRP7A	92.49
cg00515408	chr12	100378195	-1.405	0.5271	0.00896	0.9	ANKS1B	13.75
cg02794984	chr17	40332140	-3.14	1.178	0.00896	0.9	KCNH4	25.82
cg09068286	chr5	179779115	-2.42	0.908	0.00896	0.9	GFPT2	38.65
cg21218864	chr1	206730120	0.6766	0.2539	0.00896	0.9	RASSF5	5.4
cg25401612	chr12	20009446	-3.838	1.44	0.00896	0.9		76.92
cg19727499	chr19	49628740	-2.312	0.8676	0.00897	0.9	PPFIA3	68.21
ch.2.1894803R	chr2	85942847	-0.2876	0.108	0.00897	0.9		3.53
cg19144013	chrX	15511746	-1.112	0.4172	0.00897	0.9	PIR	10.41
cg03848637	chr14	34931577	-0.1938	0.07273	0.00897	0.9	C14orf147	2.27
cg05199904	chr5	71251691	-0.769	0.2886	0.00897	0.9		92.87
ch.7.1100907F	chr7	47388000	0.5965	0.2239	0.00897	0.9	TNS3	4.94
cg02464487	chr6	149806235	2.627	0.9859	0.00898	0.9	ZC3H12D	23.98
cg22450798	chr17	28705842	-3.093	1.161	0.00898	0.9	CPD	22.43
cg14714057	chr19	12846173	2.842	1.067	0.00899	0.9	C19orf43	80.69
cg01601299	chr3	128745637	-1.409	0.5288	0.00899	0.9	CCDC48	38.29
cg00017062	chr15	70669548	-1.525	0.5726	0.00899	0.9		13.24
cg23463608	chr19	2607757	3.358	1.261	0.00899	0.9	GNG7	58.22
cg26272069	chr6	29591706	2.175	0.8165	0.009	0.9	GABBR1	67.01
cg17401282	chr5	161494274	-3.126	1.174	0.009	0.9	GABRG2	28.33
cg07008591	chr11	12809661	-2.526	0.9484	0.009	0.9	TEAD1	75.89
cg00428638	chr19	7224713	0.9266	0.3479	0.00901	0.9	INSR	89.89
cg00644317	chr7	27237893	-1.986	0.7457	0.00901	0.9	HOXA13	18.98
cg15956152	chr2	178129912	0.4309	0.1618	0.00901	0.9	NFE2L2	3.52
cg14600484	chr1	110086412	-0.6787	0.2549	0.00901	0.9	GPR61	95.39
cg13570861	chr9	35789100	2.821	1.059	0.00901	0.9		76.71
cg25147632	chr10	84027418	-0.9481	0.3561	0.00901	0.9	NRG3	90.93
cg15332217	chr13	28555064	-2.818	1.058	0.00902	0.9	PRHOXNB	19.29
cg06067842	chr10	63213385	-0.7496	0.2815	0.00902	0.9	TMEM26	6.12
cg11087101	chr3	195809593	-3.053	1.147	0.00902	0.9	TFRC	39.87
cg13650654	chr19	55435064	-2.382	0.8947	0.00903	0.9	NLRP7	73.43
cg24054898	chr3	148721868	1.172	0.4404	0.00903	0.9	GYG1	87.61
cg01075095	chr2	97192622	0.2712	0.1019	0.00903	0.9		97.07
cg18976370	chr17	30593034	-0.7508	0.282	0.00903	0.9	RHBDL3	5.31
cg22749173	chr19	2614039	-0.659	0.2476	0.00903	0.9	GNG7	7.89
cg13515269	chr12	26274368	-2.951	1.108	0.00904	0.9	BHLHE41	77.25
cg05330742	chr14	68283062	-0.4441	0.1668	0.00904	0.9	ZFYVE26	4.16
cg24053619	chr2	61293272	-0.1647	0.06188	0.00904	0.9	KIAA1841	2.02
cg14578311	chr10	1019787	-0.8173	0.307	0.00904	0.9		92.64
cg19527995	chr11	45825356	-1.734	0.6514	0.00905	0.9	SLC35C1	83.47
cg02664787	chr11	132814660	-2.815	1.058	0.00905	0.9	OPCML	50.78
cg24993015	chr5	37371179	-1.337	0.5023	0.00905	0.9	NUP155	7.14
cg24720242	chr4	24705908	-2.672	1.004	0.00905	0.9		75.98
cg03348792	chr12	53075482	2.057	0.7731	0.00905	0.9	KRT1	38.33
cg27510539	chr3	42543161	0.6323	0.2376	0.00906	0.9	VIPR1	3.61
cg05383442	chr1	48022001	-1.983	0.7454	0.00906	0.9		60.16
cg08589270	chr7	150949204	0.6217	0.2336	0.00906	0.9	SMARCD3	4
cg15685889	chr6	31599613	0.638	0.2398	0.00907	0.9	BAT2	95.73
cg14395546	chr16	66730808	-0.1909	0.07176	0.00907	0.9	CMTM4	2.22
cg09121720	chr5	141027935	0.9079	0.3413	0.00907	0.9	FCHSD1	92.08
cg24304714	chr1	152779374	-1.628	0.6118	0.00908	0.9	LCE1C	48.68
cg02276274	chr3	3839921	-1.321	0.4967	0.00908	0.9	LRRN1	38
cg07366082	chr5	141233463	-1.551	0.5832	0.00908	0.9	PCDH1	66.92
cg15738315	chr7	158497553	-0.3399	0.1278	0.00909	0.9	NCAPG2	3.25
cg10755516	chr2	95834628	0.6136	0.2307	0.00909	0.9	ZNF2	94.05
cg03230296	chr1	182805167	-1.072	0.4032	0.00909	0.9		88.21
cg27363529	chr11	45825469	-1.705	0.6411	0.00909	0.9	SLC35C1	39.96
cg13586420	chr6	33160262	-0.221	0.08309	0.00909	0.9	COL11A2	2.58
cg10775991	chr14	21905945	1.208	0.4542	0.0091	0.9	CHD8	51.48
cg17488625	chr1	47970762	-0.9552	0.3592	0.0091	0.9		92.78
cg14722716	chr4	48833041	-0.8951	0.3366	0.0091	0.9	OCIAD1	8.97
cg17851604	chr2	202753217	-6.494	2.442	0.00911	0.9	CDK15	55.64
cg02355868	chr16	89034797	1.696	0.6379	0.00911	0.9	CBFA2T3	10.17
cg09932747	chr6	31829914	-0.9307	0.3501	0.00912	0.9	NEU1	94.02
cg00814733	chr12	4382051	1.171	0.4403	0.00912	0.9	CCND2	6.26
cg13265914	chr8	21999630	1.12	0.4211	0.00912	0.9	REEP4	5.56
cg25452485	chr3	137893795	0.2766	0.104	0.00913	0.9	DBR1	2.84
cg25723217	chr11	69949751	-2.975	1.119	0.00913	0.9	ANO1	82.99
cg11099722	chr15	101442813	-2.192	0.8246	0.00913	0.9	ALDH1A3	16.04
cg05550893	chr17	1880884	-1.915	0.7203	0.00913	0.9	RTN4RL1	32
cg06345856	chr6	112565884	0.9213	0.3466	0.00913	0.9	LAMA4	90.02
cg10248584	chr11	86666552	-0.3254	0.1224	0.00913	0.9	FZD4	2.92
cg01695643	chr14	95237330	-2.159	0.8123	0.00913	0.9	GSC	29.45
cg25432518	chr7	1894300	2.629	0.9891	0.00914	0.9	MAD1L1	26.62
cg17403609	chr5	180075862	-0.6586	0.2478	0.00914	0.9	FLT4	3.86
cg02396668	chr19	50528878	0.8678	0.3265	0.00914	0.9	VRK3	4.54
cg13808663	chr1	41444854	-1.244	0.468	0.00914	0.9	CTPS	23.83
cg22489931	chr15	93595923	2.77	1.042	0.00914	0.9	RGMA	38.61
cg12051956	chr12	6807082	-2.576	0.9691	0.00914	0.9	C12orf53	70.79
cg10355989	chr2	9143982	-3.219	1.211	0.00914	0.9	MBOAT2	45.95
cg02156296	chr22	36806414	-3.18	1.197	0.00914	0.9		28.8
cg19682048	chr1	21836326	1.422	0.5351	0.00914	0.9	ALPL	15.95
cg00302479	chr2	113931538	1.177	0.4429	0.00914	0.9	PSD4	5.14
cg21451378	chr8	19171354	-0.4015	0.1511	0.00914	0.9	SH2D4A	4.04
cg05894801	chr6	155850469	-2.992	1.126	0.00915	0.9		64.89
cg02139485	chr14	93215447	-2.819	1.061	0.00915	0.9	LGMN	76.16
cg05971474	chr12	38532614	-0.8645	0.3253	0.00915	0.9		5.59
cg14008648	chr19	47354114	0.3366	0.1267	0.00916	0.9	AP2S1	2.69
cg06088324	chr16	19895321	-0.3374	0.127	0.00916	0.9	GPRC5B	3.72
cg15204945	chr19	39694177	-1.496	0.563	0.00917	0.9	SYCN	86.79
cg25636933	chr4	56816405	-2.746	1.034	0.00917	0.9	CEP135	42.51
cg03093786	chr16	27413786	0.3481	0.131	0.00917	0.9	IL21R	2.45
cg03479065	chr3	134124988	-2.721	1.024	0.00917	0.9		24.75
cg20566420	chr12	122327043	1.14	0.4293	0.00917	0.9	PSMD9	7.26
cg24996930	chr14	77229233	-1.948	0.7335	0.00917	0.9	VASH1	63.36
cg21095561	chr17	42733994	-0.8322	0.3133	0.00918	0.9	C17orf104	7.77
cg06618474	chr14	105952171	-1.554	0.585	0.00919	0.9	CRIP1	38.75
cg16765387	chr12	54411245	-0.5485	0.2065	0.00919	0.9	HOXC4	8.37
cg04424940	chr17	42264171	-0.3822	0.1439	0.00919	0.9	TMUB2	4.18
cg11691429	chr2	947634	-3.369	1.269	0.00919	0.9	SNTG2	27.38
cg14709481	chr5	176325836	1.426	0.537	0.00919	0.9	HK3	68.2
cg19189990	chr11	13484864	-0.7204	0.2713	0.0092	0.9	BTBD10	5.93
cg05913198	chr10	21822977	-1.811	0.6819	0.0092	0.9	MLLT10	12.78
cg17200465	chr3	40428508	-2.742	1.033	0.00921	0.9	ENTPD3	26.3
cg15004405	chr5	140890718	1.244	0.4684	0.00921	0.9	PCDHGA4	83.13
cg26648579	chr16	604802	-1.454	0.5477	0.00921	0.9		85.59
cg11635197	chr11	66193993	-2.557	0.963	0.00921	0.9	NPAS4	77.32
cg24726402	chr1	59012100	-0.2303	0.08675	0.00921	0.9	OMA1	2.35
cg06083669	chr20	3189437	-1.804	0.6796	0.00921	0.9	ITPA	18.45
cg04335343	chr6	29597113	-1.807	0.6807	0.00922	0.9	GABBR1	68.06
cg00255405	chr1	179335598	0.7715	0.2906	0.00922	0.9	C1orf125	7.16
cg00747290	chr2	42721154	-1.896	0.7143	0.00922	0.9	KCNG3	13.28
cg19315261	chr1	177225876	-2.453	0.9241	0.00922	0.9	FAM5B	31.24
cg13056744	chr6	29894940	-2.508	0.9447	0.00923	0.9		4.77
cg15254786	chr2	207630414	0.8642	0.3256	0.00923	0.9	MDH1B	5.3
cg09884893	chr16	1369247	6.431	2.423	0.00923	0.9	UBE2I	71.7
cg20497704	chr18	43913147	-2.265	0.8535	0.00923	0.9	RNF165	46.43
cg17693374	chr5	140741737	-2.849	1.073	0.00924	0.9	PCDHGA4	40.2
cg17900199	chr10	1156548	1.566	0.5901	0.00924	0.9	WDR37	81.88
cg11739633	chr1	156459986	-1.249	0.4708	0.00924	0.9	MEF2D	16.34
cg06624358	chr1	870810	-4.299	1.62	0.00924	0.9	SAMD11	37.24
cg18245652	chr19	39897242	0.3709	0.1398	0.00925	0.9	ZFP36	3.93
cg23694811	chr1	166823514	-0.714	0.2691	0.00925	0.9	POGK	93.97
cg24771908	chr10	131584276	2.207	0.8318	0.00925	0.9		77.48
cg19022717	chr1	156894534	-2.295	0.865	0.00925	0.9	C1orf92	62.83
cg14887335	chr4	123761683	-0.5297	0.1996	0.00925	0.9	FGF2	95.38
cg14390047	chr8	1900992	-3.528	1.33	0.00925	0.9	ARHGEF10	72.88
cg02458885	chr4	81119249	6.541	2.465	0.00926	0.9	PRDM8	23.39
cg19341849	chr4	1504542	-1.994	0.7516	0.00926	0.9		82.8
cg20963741	chr13	95359162	-1.021	0.385	0.00926	0.9		9.36
cg23782833	chr7	218121	-1.33	0.5012	0.00926	0.9	FAM20C	94.26
cg09772792	chr16	55366021	-0.9714	0.3662	0.00927	0.9		7.09
cg04676766	chr4	153699460	-2.061	0.7768	0.00927	0.9	TIGD4	56.48
cg18486906	chr22	31218227	-1.18	0.445	0.00928	0.9	OSBP2	23.7
cg18493677	chr17	3416525	-0.8285	0.3124	0.00929	0.9	TRPV3	93.35
cg25331073	chr19	12868938	-1.667	0.6284	0.00929	0.9	BEST2	54.7
cg16782602	chr7	151163635	-0.4344	0.1638	0.00929	0.9	RHEB	95.91
cg24515861	chr17	43922122	-1.508	0.5689	0.0093	0.9	LOC100128977	69.84
cg10138623	chr10	113597444	-1.457	0.5496	0.0093	0.9		87.48
cg21965995	chr1	151771856	-1.752	0.6609	0.0093	0.9		43.46
cg04368971	chr14	94917779	-4.293	1.619	0.0093	0.9	SERPINA11	35.76
cg00014285	chr2	200716175	0.3415	0.1288	0.00931	0.9		2.15
cg26779676	chr7	140774714	-1.238	0.4671	0.00932	0.9		18.38
cg16239736	chr12	109796979	-1.132	0.4269	0.00932	0.9		90.41
cg16614638	chr11	34073070	1.494	0.5635	0.00932	0.9	CAPRIN1	12.18
cg14923435	chr2	120770279	0.3287	0.124	0.00932	0.9	EPB41L5	3.71
cg21041888	chr4	187622164	-0.7262	0.274	0.00932	0.9	FAT1	95.02
cg03720897	chr5	28809622	-1.11	0.419	0.00933	0.9		91.62
cg21282452	chr22	42232160	-2.176	0.8211	0.00933	0.9	SREBF2	86.95
cg24786705	chr5	34500318	-4.061	1.532	0.00933	0.9		79.96
cg10455676	chr2	55496384	-0.6061	0.2287	0.00933	0.9	MTIF2	5.16
cg00748827	chr3	23031742	-0.7305	0.2756	0.00933	0.9		92.35
cg12670357	chr6	168069162	-1.169	0.4409	0.00933	0.9		91.38
cg10964160	chr8	19674196	-2.246	0.8475	0.00934	0.9	INTS10	28.07
cg02640604	chr16	29690271	-2.58	0.9736	0.00934	0.9	QPRT	38.1
cg13519863	chr2	71131748	-1.889	0.7127	0.00934	0.9	VAX2	28.74
cg21993290	chr2	233703120	-1.619	0.6111	0.00934	0.9	GIGYF2	41.34
cg04884090	chr3	49894441	-2.232	0.8422	0.00935	0.9	TRAIP	45.84
cg25539910	chr20	623089	-2.912	1.099	0.00935	0.9		19.92
cg06493207	chr5	174160825	-3.305	1.248	0.00935	0.9		66.63
cg25533220	chr19	2328480	0.8807	0.3324	0.00936	0.9	SPPL2B	5.73
cg02749105	chr19	58879056	-5.557	2.097	0.00936	0.9	ZNF837	71.28
cg25170591	chr10	103881062	-0.5837	0.2203	0.00936	0.9	LDB1	5.04
cg20937021	chr8	1305125	1.346	0.5082	0.00936	0.9		86.22
cg27527630	chr7	29923538	-1.427	0.5386	0.00936	0.9	WIPF3	10.82
cg14139311	chr10	81208625	1.237	0.4668	0.00937	0.9		84.29
cg17553300	chr3	55508460	3.159	1.193	0.00937	0.9	WNT5A	70.44
cg08751352	chr13	30421866	2.165	0.8172	0.00937	0.9	UBL3	13.48
cg23405218	chr19	38183456	-1.409	0.532	0.00937	0.9	ZNF781	16.92
cg15031661	chr1	240256603	-0.3811	0.1439	0.00938	0.9	FMN2	3.82
cg22283083	chr2	53160678	-3.863	1.459	0.00938	0.9		91.35
cg01217329	chr10	99192404	-1.728	0.6526	0.00938	0.9	PGAM1	65.99
cg21229179	chr9	138972602	-1.662	0.6277	0.00938	0.9	NACC2	79.66
cg18900649	chr6	100062572	-0.2433	0.09186	0.00938	0.9	PRDM13	3.15
cg04288108	chr11	68717764	-0.8788	0.3319	0.00939	0.9		89.92
cg26118435	chr2	161350826	-1.457	0.5502	0.00939	0.9	RBMS1	15.3
cg03899229	chr8	8821258	-1.024	0.3866	0.00939	0.9		6.82
cg17825298	chr7	151573262	-0.4224	0.1595	0.00939	0.9	PRKAG2	3.98
cg04064735	chr7	158330926	8.643	3.264	0.00939	0.9	PTPRN2	86.98
cg25838091	chr10	50887934	-1.498	0.5658	0.00939	0.9	C10orf53	35.55
cg00384537	chr17	39637963	0.9923	0.3748	0.00941	0.9	KRT35	88.3
cg03241244	chr12	122017052	-1.246	0.4706	0.00941	0.9	KDM2B	24.98
cg05438220	chr7	90272360	4.527	1.71	0.00942	0.9		90.23
cg15228606	chr17	1812096	-0.7642	0.2887	0.00942	0.9		9.26
cg04118062	chr12	132822560	-0.7523	0.2842	0.00943	0.9	GALNT9	95.94
cg18169869	chr1	89989666	0.3573	0.135	0.00943	0.9	LRRC8B	2.46
cg14542196	chr14	102227915	-0.2622	0.09909	0.00943	0.9	PPP2R5C	2.82
cg10502324	chr12	76372038	1.689	0.6385	0.00944	0.9		56.56
cg26069514	chr8	21900314	-0.571	0.2158	0.00944	0.9	FGF17	5.88
cg22457814	chr15	100105896	-0.3698	0.1398	0.00945	0.9	MEF2A	3.83
cg10244414	chr16	88706717	-1.567	0.5924	0.00945	0.9	IL17C	32.23
cg16460446	chr17	46507690	-2.237	0.8457	0.00945	0.9	SKAP1	19.42
cg13697829	chr21	30397698	-2.765	1.045	0.00945	0.9	USP16	17.45
cg06346505	chr10	116164640	-1.765	0.6672	0.00945	0.9	AFAP1L2	26.79
cg06035839	chr1	151119150	-0.5038	0.1904	0.00946	0.9	SEMA6C	4.22
cg12853633	chr14	57264919	-0.7704	0.2912	0.00946	0.9		6.59
cg06126713	chr7	16505617	-4.125	1.559	0.00946	0.9	SOSTDC1	30.61
cg07708937	chr12	57914306	-0.3962	0.1498	0.00946	0.9	DDIT3	3.37
cg05223604	chr5	87979871	-0.9328	0.3526	0.00946	0.9	LOC645323	9.23
cg16438619	chr10	43904450	0.5417	0.2048	0.00946	0.9	HNRNPF	3.59
cg27400655	chr3	52739685	-0.7596	0.2872	0.00947	0.9	GLT8D1	7.25
cg07142201	chr11	109293216	-0.6693	0.2531	0.00947	0.9	C11orf87	7.26
cg02330500	chr14	95731916	-2.909	1.1	0.00947	0.9	CLMN	26.02
cg00300750	chr8	99956467	-0.3825	0.1446	0.00948	0.9	OSR2	4.36
cg25164009	chr13	61490935	-4.72	1.785	0.00948	0.9		86.51
cg09254049	chr16	87799191	-0.2117	0.08007	0.00948	0.9	KLHDC4	2.61
cg09439204	chr12	54090464	-1.632	0.6171	0.00949	0.9		15.77
cg14080448	chr13	45478250	-1.109	0.4192	0.00949	0.9		87.9
cg27551895	chr10	118935341	-0.8985	0.3398	0.00949	0.9		11.46
cg05567726	chr13	48874740	1.83	0.6921	0.0095	0.9		75.86
cg20554882	chr4	182660124	1.372	0.5189	0.0095	0.9		80.23
cg07156959	chr12	121975669	-0.445	0.1683	0.00951	0.9	KDM2B	3.22
cg11224423	chr12	56136943	-1.466	0.5546	0.00951	0.9	GDF11	8.72
cg13354934	chr1	1296093	-2.462	0.9312	0.00951	0.9		39.19
cg19350162	chr12	124927552	1.414	0.535	0.00952	0.9	NCOR2	85.89
cg22627981	chr1	165204410	-1.574	0.5953	0.00952	0.9	LMX1A	8.92
cg05412396	chr15	76631569	-1.688	0.6387	0.00953	0.9	ISL2	17.82
cg26032119	chr6	27342738	-0.4149	0.157	0.00953	0.9	ZNF204P	3.62
cg07112210	chr17	74864065	-1.789	0.6771	0.00953	0.9	MGAT5B	49.36
cg20733761	chr21	47295215	-3.349	1.267	0.00953	0.9	PCBP3	70.48
cg13787850	chr9	102195951	-2.199	0.8321	0.00954	0.9		33.46
cg24728447	chr16	47495541	-0.2692	0.1019	0.00954	0.9	PHKB	3.63
cg12461677	chr19	58862089	-3.805	1.44	0.00954	0.9	NCRNA00181	61.12
cg02181920	chr6	32820029	1.93	0.7306	0.00954	0.9	TAP1	89.61
cg06104667	chr7	72742068	0.2822	0.1068	0.00955	0.9	TRIM50	97.18
cg26947450	chr12	59314400	-0.7176	0.2716	0.00955	0.9	LRIG3	6.1
cg18073471	chr4	81119198	4.744	1.796	0.00955	0.9	PRDM8	16.77
cg15870818	chr3	180319597	-2.442	0.9242	0.00955	0.9	TTC14	43.16
cg25649515	chr3	177309023	16.78	6.352	0.00955	0.9		64.73
cg15172007	chr6	43422090	-1.43	0.5413	0.00956	0.9	DLK2	24.34
cg26034769	chr18	55714670	1.167	0.4416	0.00956	0.9	NEDD4L	76.96
cg01262913	chr21	38580486	-0.5099	0.193	0.00956	0.9	DSCR9	4.43
ch.20.234237F	chr20	10626720	1.364	0.5163	0.00956	0.9	JAG1	7.26
cg11888571	chr10	102027403	-0.7871	0.298	0.00957	0.9	CWF19L1	4.49
cg26189213	chr11	3361416	-1.059	0.4009	0.00957	0.9		89.82
cg02532884	chr12	70636646	-1.67	0.6324	0.00957	0.9	CNOT2	10.69
cg03046018	chr14	64108172	-0.3301	0.125	0.00957	0.9	WDR89	4.59
cg18049167	chr6	32121261	-2.793	1.058	0.00958	0.9	PPT2	15.5
cg01455471	chr6	29600468	-0.4404	0.1668	0.00958	0.9	GABBR1	4.97
cg20625683	chr15	31088666	-2.364	0.8954	0.00959	0.9		82.3
cg18125846	chr3	180547422	-1.203	0.4557	0.00959	0.9		86.08
cg19307003	chr11	60775715	-5.258	1.991	0.00959	0.9	CD6	80.26
cg20369763	chr2	27718173	-0.3645	0.138	0.00959	0.9	FNDC4	3.41
cg16620032	chr19	46097075	-2.255	0.854	0.00959	0.9	GPR4	31.69
cg24657503	chr11	63687154	-0.5203	0.1971	0.00959	0.9		4.09
cg24824703	chr7	2801248	0.6758	0.256	0.00959	0.9	GNA12	92.79
cg03658236	chr12	104063640	2.515	0.9526	0.0096	0.9	STAB2	55.73
cg17147820	chr11	61322255	-2.553	0.9672	0.0096	0.9	SYT7	26.53
cg16905255	chr2	60777906	-0.8866	0.3358	0.0096	0.9	BCL11A	9.32
cg23987137	chr5	58653624	-1.849	0.7002	0.0096	0.9	PDE4D	82.84
cg03243506	chr20	2517231	-2.232	0.8453	0.0096	0.9	TMC2	59.51
cg02223350	chr3	100429064	1.042	0.3947	0.00961	0.9	TFG	9.04
cg19869469	chr6	33561266	-1.447	0.5481	0.00961	0.9	C6orf227	12.05
cg12060123	chr11	5668206	-1.4	0.5305	0.00962	0.9	TRIM78P	88.4
cg19020978	chr11	68440326	-0.689	0.261	0.00962	0.9		93.07
cg23330788	chr4	21699988	-1.547	0.586	0.00962	0.9	KCNIP4	86.15
cg02788798	chr3	103645700	-0.7838	0.297	0.00962	0.9		92.7
cg03216853	chr11	18034662	-0.2455	0.09302	0.00962	0.9	SERGEF	2.38
cg01773144	chr8	73918933	-3.001	1.137	0.00962	0.9		75.88
cg07263475	chr11	16628808	-0.2284	0.08657	0.00963	0.9		2
cg04172010	chr21	34852857	-0.3374	0.1279	0.00963	0.9	TMEM50B	3.68
cg11940040	chr17	154420	-2.36	0.8944	0.00964	0.9	RPH3AL	9.52
cg07400294	chr6	32071418	-1.83	0.6937	0.00964	0.9	TNXB	86.57
cg20047055	chr12	10608067	-1.679	0.6364	0.00964	0.9	KLRC1	72.83
cg13130022	chr6	44440494	0.338	0.1281	0.00964	0.9		96.92
cg09594291	chr19	58879022	-5.194	1.969	0.00964	0.9	ZNF837	74.08
cg20540327	chr15	72668275	1.011	0.3834	0.00964	0.9	HEXA	5.64
cg01749778	chr17	36861696	-0.852	0.3229	0.00965	0.9	MLLT6	8.99
cg22518696	chr1	82268591	-1.256	0.4763	0.00965	0.9	LPHN2	5.89
cg16272791	chrX	133119921	1.527	0.579	0.00965	0.9	GPC3	20.53
cg05110787	chr11	61447839	-0.5378	0.2039	0.00966	0.9	DAGLA	4.52
cg01756103	chr22	40388578	-0.7775	0.2947	0.00966	0.9		91.4
cg14821507	chr17	79519524	-0.2189	0.083	0.00966	0.9	C17orf70	2.25
cg21763952	chr12	111051697	-1.079	0.409	0.00967	0.9	TCTN1	16.02
cg13568950	chr8	24858463	0.3473	0.1317	0.00967	0.9		2.89
cg06836799	chr13	44359836	0.7023	0.2663	0.00967	0.9	ENOX1	5.05
cg22853797	chr8	19172126	-0.5487	0.208	0.00967	0.9	SH2D4A	6.14
cg10682560	chr11	31845148	-0.6958	0.2638	0.00967	0.9		6.33
cg09567670	chr8	103251664	-0.5665	0.2148	0.00968	0.9	RRM2B	5.23
cg04340435	chr13	114145973	-1.359	0.5153	0.00968	0.9	TMCO3	20.46
cg14706428	chr4	6113389	-2.007	0.7611	0.00968	0.9	JAKMIP1	65.03
cg15543452	chr5	94982161	-0.8295	0.3145	0.00968	0.9	RFESD	90.73
cg21238197	chr7	7759286	-5.494	2.083	0.00968	0.9	RPA3	73.69
cg11355135	chr2	108602860	-1.083	0.4109	0.00969	0.9	SLC5A7	7.65
cg11485465	chr5	54518469	-1.367	0.5183	0.00969	0.9		45.13
cg07562988	chr15	48624198	0.5079	0.1926	0.00969	0.9	DUT	3.37
cg16892379	chr10	134271845	-1.557	0.5906	0.00969	0.9		56.14
cg05067995	chr9	135456776	-1.428	0.5415	0.00969	0.9	BARHL1	23.23
cg21858376	chr3	4534791	0.2312	0.08767	0.00969	0.9	ITPR1	2.57
cg11871991	chr15	83240213	-1.98	0.7509	0.00969	0.9	CPEB1	38.89
cg22167763	chr13	95315772	1.125	0.4268	0.0097	0.9		87.9
cg05237640	chr16	73265382	0.7676	0.2912	0.0097	0.9		91.42
cg16786516	chr6	604617	-3.053	1.158	0.0097	0.9	EXOC2	67.83
cg06864796	chr17	48072833	-1.502	0.5698	0.0097	0.9	DLX3	11.62
cg07830086	chr19	18107778	1.372	0.5204	0.0097	0.9	KCNN1	7.73
cg20704602	chr6	29635371	-4.768	1.809	0.00971	0.9	MOG	46.85
cg03531853	chr9	86535572	-2.668	1.012	0.00971	0.9	KIF27	5.1
cg12742645	chr17	171006	-8.182	3.104	0.00971	0.9	RPH3AL	71.62
cg14963062	chr19	6371673	2.226	0.8444	0.00972	0.9	ALKBH7	67.7
cg27508314	chr8	103675497	4.186	1.588	0.00972	0.9		68.73
cg09896900	chr19	44952808	0.8328	0.316	0.00972	0.9	ZNF229	7.23
cg06185246	chr16	929333	-1.687	0.6402	0.00973	0.9	LMF1	74.23
cg05570415	chr4	72262518	0.865	0.3282	0.00973	0.9	SLC4A4	88.6
cg23758687	chr13	112996049	-2.583	0.9801	0.00973	0.9		77.76
cg16273546	chr10	123070392	-4.828	1.832	0.00973	0.9		74.14
cg22771161	chr19	4788146	4.431	1.681	0.00974	0.9		84.41
cg05315195	chr6	109294784	-2.978	1.13	0.00974	0.9	ARMC2	84.14
cg05680973	chrX	132090141	-1.982	0.7521	0.00974	0.9	HS6ST2	30.05
cg07815856	chr10	21456020	-1.927	0.7315	0.00974	0.9	NEBL	73.76
cg12790373	chr6	29635347	-3.016	1.145	0.00974	0.9	MOG	75.03
cg09597806	chr15	28351607	-2.541	0.9646	0.00974	0.9		38.09
cg03309328	chr12	99525864	-1.849	0.7017	0.00974	0.9	ANKS1B	35.89
cg09803413	chr15	65594422	4.019	1.526	0.00974	0.9		93.24
cg02711479	chr1	36849024	-0.62	0.2353	0.00975	0.9	STK40	93.77
cg15469321	chr1	221049931	-1.391	0.528	0.00975	0.9		11.26
cg26464626	chr19	35323752	-0.5181	0.1967	0.00975	0.9		97.4
cg19888344	chr11	123478354	0.6966	0.2645	0.00976	0.9	GRAMD1B	92.22
cg26817755	chr6	19812885	-3.955	1.502	0.00976	0.9		35.37
cg05534152	chr4	1340978	-1.725	0.6549	0.00976	0.9	KIAA1530	11.56
cg08048137	chr22	29469719	-0.8541	0.3243	0.00977	0.9	KREMEN1	8.19
cg16328456	chr1	205390937	-2.197	0.8343	0.00977	0.9	LEMD1	81.95
cg23248424	chr5	179741104	-11.89	4.515	0.00978	0.9	GFPT2	57.48
cg16039142	chr7	38361199	1.688	0.641	0.00978	0.9		77.43
cg09265016	chr12	115170515	-2.315	0.8789	0.00978	0.9		60.69
cg25134758	chr13	58204112	-0.9169	0.3482	0.00978	0.9		9.57
cg19514381	chr7	25899118	-1.722	0.6537	0.00978	0.9		20.34
cg22507756	chr1	14927851	-3.732	1.417	0.00979	0.9	KIAA1026	58.13
cg19732052	chr7	111662594	-0.5585	0.2121	0.00979	0.9	DOCK4	94.6
cg25562306	chr2	189157510	-1.187	0.4508	0.00979	0.9	GULP1	14.73
cg21058987	chr14	50778937	-1.314	0.4991	0.00979	0.9	L2HGDH	10.76
cg27630885	chr7	45299766	0.8918	0.3387	0.00979	0.9		7.31
cg24346776	chr1	147737024	-6.714	2.55	0.00979	0.9		42.66
cg10963192	chr14	100751514	1.652	0.6276	0.00979	0.9		15.79
cg11663667	chr4	155662515	-0.9016	0.3425	0.0098	0.9		6.47
cg23256971	chr11	71792206	-1.456	0.5529	0.0098	0.9	LRTOMT	28.15
cg24048437	chr5	53656287	-0.8124	0.3086	0.0098	0.9		93.6
cg14372171	chr15	44093010	-2.173	0.8254	0.0098	0.9	SERINC4	21.94
cg02474183	chr11	34937484	1.926	0.7317	0.00981	0.9	PDHX	10.38
cg09481972	chr12	54410666	-0.8231	0.3127	0.00981	0.9	HOXC4	9.7
cg23415219	chr6	1099770	-1.162	0.4414	0.00981	0.9	LOC285768	90.24
cg18140268	chr1	147781827	-5.086	1.932	0.00981	0.9		43.56
cg20226764	chr6	33771931	-1.817	0.6904	0.00981	0.9	MLN	60.66
cg00797346	chr15	37391573	-0.7858	0.2986	0.00982	0.9	MEIS2	5.66
cg11214962	chr1	161280287	-0.4865	0.1848	0.00982	0.9	MPZ	95.91
cg06897478	chr1	20799799	-1.369	0.5202	0.00982	0.9		10.76
cg05224015	chr7	158235423	-1.583	0.6014	0.00983	0.9	PTPRN2	14.43
cg19378416	chr17	80372775	-3.032	1.152	0.00983	0.9	C17orf101	23.06
cg16031250	chr5	135365012	-2.117	0.8045	0.00983	0.9	TGFBI	53.51
cg19593016	chr11	91890243	-1.485	0.5644	0.00983	0.9		92.22
cg14480507	chr4	6021538	-1.894	0.7198	0.00983	0.9		29.59
cg11206084	chr7	157780161	1.273	0.4837	0.00984	0.9	PTPRN2	83.46
cg02266197	chrX	133370918	-1.913	0.7269	0.00984	0.9	CCDC160	35.6
cg16772514	chr17	43046872	-1.12	0.4255	0.00984	0.9	C1QL1	22.51
cg27392444	chr7	123389159	-0.4343	0.1651	0.00984	0.9	WASL	3.28
cg13148511	chr17	4710380	-0.2159	0.08206	0.00985	0.9	PLD2	2.48
cg04529955	chr4	147442738	-0.2481	0.0943	0.00985	0.9	SLC10A7	2.69
cg08569678	chr8	143781397	-0.647	0.2459	0.00985	0.9	LY6K	5.35
cg11088901	chr6	166572345	-0.7057	0.2683	0.00985	0.9	T	93.48
cg11444278	chr13	28365587	-0.4894	0.186	0.00985	0.9	GSX1	4.23
cg14269807	chr14	22191888	-1.659	0.6308	0.00986	0.9		27.12
cg24866700	chr19	2235103	1.716	0.6523	0.00986	0.9	MIR1227	33.98
cg00079023	chr5	139492535	-1.858	0.7062	0.00986	0.9	PURA	34.36
cg00400614	chr7	41745354	-0.4427	0.1683	0.00986	0.9	LOC285954	3.7
cg25607643	chr15	40730161	-2.403	0.9136	0.00986	0.9		43.61
cg06807383	chr14	52210204	-1.875	0.7128	0.00986	0.9		82.97
cg27419860	chr15	81426477	-1.325	0.5039	0.00986	0.9	C15orf26	5.53
cg23927983	chr2	179315956	-0.541	0.2057	0.00986	0.9	PRKRA	4.65
cg27097923	chr6	83071433	-2.311	0.8785	0.00986	0.9	TPBG	17.7
cg03433510	chr2	198650208	-1.514	0.5756	0.00987	0.9	BOLL	91.82
cg07841280	chr1	156147298	-0.7266	0.2763	0.00988	0.9	SEMA4A	90.13
cg09544918	chr11	125933187	-0.3031	0.1152	0.00988	0.9	CDON	2.84
cg13568348	chr2	54952346	-0.7278	0.2768	0.00989	0.9	EML6	9.36
cg03519451	chr7	150780317	-0.5088	0.1935	0.00989	0.9	TMUB1	5.58
cg21226754	chr5	150077189	-5.515	2.098	0.00989	0.9	RBM22	89.82
cg05157541	chr1	23004410	0.9538	0.3628	0.00989	0.9		87.99
cg12883295	chr11	70743231	-1.028	0.3909	0.0099	0.9	SHANK2	91.32
cg19059495	chr6	30095495	-1.543	0.5868	0.00991	0.9		6.89
cg21488279	chr5	122434178	-1.784	0.6786	0.00991	0.9	PRDM6	21.86
cg19376844	chr2	48543191	2.126	0.8089	0.00991	0.9	FOXN2	13.29
cg00028211	chr2	45028802	-1.058	0.4027	0.00991	0.9		9.13
cg01790438	chr5	10332117	-1.294	0.4921	0.00991	0.9		85.49
cg02836529	chr2	182544413	-0.8815	0.3354	0.00992	0.9	NEUROD1	8.51
cg22731064	chr15	78423943	-1.021	0.3883	0.00992	0.9	CIB2	6.47
cg24797665	chr12	120124971	0.8672	0.3299	0.00992	0.9	CIT	91.11
cg04171471	chr20	37066629	-0.9972	0.3794	0.00992	0.9		91.37
cg06558938	chr11	67236733	-0.22	0.08373	0.00993	0.9	TMEM134	2.54
cg18002794	chr7	54997964	-4.7	1.789	0.00993	0.9		73.91
cg25551699	chr13	41070900	-1.272	0.4841	0.00993	0.9		91.78
cg09742893	chr2	77614826	-3.095	1.178	0.00993	0.9	LRRTM4	73.09
cg12141030	chr3	44803447	0.541	0.2059	0.00994	0.9	KIAA1143	6.13
cg04738888	chr17	73584111	1.202	0.4574	0.00994	0.9	MYO15B	7.89
cg08269653	chr1	177225530	-1.526	0.5809	0.00994	0.9	FAM5B	20.25
cg10521014	chr16	83950036	-4.112	1.565	0.00994	0.9		59.73
cg09566392	chr2	11295383	-1.785	0.6793	0.00994	0.9	PQLC3	12.2
cg11922371	chr17	48226442	0.6195	0.2358	0.00995	0.9	PPP1R9B	3.41
cg12515635	chr15	31660558	-2.239	0.8523	0.00995	0.9	KLF13	84.09
cg06902524	chr18	14450194	-2.012	0.7659	0.00995	0.9		29.85
cg10765909	chr12	53715428	-2.736	1.041	0.00995	0.9	AAAS	14.67
cg25841539	chr7	103086474	-0.274	0.1043	0.00995	0.9	SLC26A5	2.22
cg18738058	chr7	11871906	-0.5561	0.2117	0.00995	0.9	THSD7A	5.86
cg08342763	chr10	73608058	1.017	0.3871	0.00996	0.9	PSAP	89.3
cg19071452	chr2	152146944	2.035	0.7749	0.00996	0.9	NMI	13.67
cg21796547	chr14	73705457	-2.547	0.9696	0.00996	0.9	PAPLN	32.99
cg01961105	chr16	54968783	-1.513	0.5761	0.00997	0.9		16.61
cg23736307	chr8	27182930	-0.3638	0.1385	0.00997	0.9	PTK2B	3.58
cg02220965	chr16	31128310	-3.484	1.327	0.00997	0.9	MYST1	25.42
cg22139325	chrX	15693956	0.8831	0.3362	0.00997	0.9	CA5BP	4.82
cg06577446	chr5	145714533	-3.295	1.255	0.00997	0.9		59.72
cg14147105	chr19	17531148	0.8659	0.3297	0.00997	0.9	FAM125A	4.18
cg27592309	chr16	55326700	-2.633	1.003	0.00997	0.9		45.65
cg10449329	chr12	131320160	-2.477	0.9433	0.00997	0.9	STX2	93.73
cg20697010	chr15	31683664	-2.637	1.004	0.00997	0.9		42.55
cg02196694	chr8	60031540	-0.1681	0.06403	0.00997	0.9	TOX	2.12
cg12779438	chr14	80328595	-0.7862	0.2994	0.00998	0.9	NRXN3	92.91
cg23110482	chr6	29796614	-3.03	1.154	0.00998	0.9	HLA-G	68.3
cg22178613	chr4	154710499	-0.4562	0.1737	0.00998	0.9	SFRP2	3.54
cg00221394	chr12	133707523	-1.297	0.4939	0.00998	0.9	ZNF10	15.17
cg05800368	chr9	124658957	-2.327	0.8863	0.00999	0.9	TTLL11	59.33
cg09571404	chr2	241500448	-0.8257	0.3145	0.00999	0.9	DUSP28	7.92
cg16399632	chr4	1244006	0.5734	0.2184	0.00999	0.9	CTBP1	95.59
cg16470309	chr15	60883803	-0.38	0.1447	0.00999	0.9	RORA	3.35
cg03044367	chr1	22581534	-1.451	0.5526	0.00999	0.9		60.81
cg04466549	chr8	23567747	-0.7765	0.2958	0.00999	0.9		8.52
cg14525458	chr19	48896100	-1.573	0.5992	0.01	0.9	KDELR1	52.04
cg00153101	chr1	2431753	-1.834	0.6987	0.01	0.9	PLCH2	28.93
cg21217093	chr9	81871809	-3.037	1.157	0.01	0.9		53.34
cg12194864	chr17	75463025	1.248	0.4756	0.01	0.9	SEPT9	86.37
cg26935619	chr14	61736525	0.5245	0.1998	0.01	0.9		4.45
cg02278071	chr22	31063986	-0.2577	0.09818	0.01	0.9	DUSP18	2.91
cg17031475	chr12	52409578	-2.005	0.764	0.01	0.9	GRASP	79.15
cg09151613	chr2	218301065	1.383	0.527	0.01	0.9	DIRC3	83.72
cg14250054	chr9	35829428	-0.4556	0.1736	0.01	0.9	C9orf128	4.68
cg27577239	chr1	169764525	-0.6568	0.2503	0.01	0.9	C1orf156	7.55
cg26021246	chr11	130029615	-0.359	0.1368	0.01	0.9	ST14	2.74
cg01711124	chr1	23000547	-0.5422	0.2066	0.01	0.9		5.15
cg17778955	chr10	99210596	-1.367	0.5208	0.01	0.9	ZDHHC16	89.77
cg10878896	chr12	56694449	-1.295	0.4934	0.01	0.9	CS	11.16
cg21270860	chr1	38513318	-0.7917	0.3017	0.01	0.9	POU3F1	5.07
cg00687306	chr15	37398943	-0.373	0.1421	0.01	0.9		2.55
cg09146197	chr10	118033581	0.8423	0.3209	0.01	0.9	GFRA1	5.24
cg00040861	chr19	2328391	-0.4323	0.1647	0.01	0.9	LSM7	3.69
cg06243866	chr13	111019493	-1.194	0.455	0.01	0.9	COL4A2	94.22
cg16662408	chr6	32053637	-1.996	0.7606	0.01	0.9	TNXB	62.37
cg01505406	chr6	710835	-0.3611	0.1376	0.01	0.9		3.45
cg13883851	chr9	132198329	-1.937	0.7384	0.01	0.9		56.04
ch.7.1171004F	chr7	50683580	-0.3752	0.143	0.01	0.9	GRB10	3.46
cg03754250	chr10	31320338	-2.002	0.763	0.01	0.9	ZNF438	17.5
cg12999362	chr7	75947528	-0.3094	0.1179	0.01	0.9		2.29
cg06303875	chr13	28543515	-1.076	0.41	0.01	0.9	CDX2	9.39
cg15013801	chr10	73976790	0.257	0.09794	0.01	0.9	ASCC1	97.18
cg07109923	chr20	35091317	-1.076	0.4101	0.01	0.9	DLGAP4	10.99
cg16259229	chr5	140420475	-2.36	0.8996	0.01	0.9		23.72
cg09615521	chr11	113644828	0.9131	0.348	0.01	0.9	ZW10	6.92
cg03574000	chr4	103746999	1.243	0.4738	0.0101	0.9	UBE2D3	7.72
cg20825472	chr6	149207153	-0.7275	0.2773	0.0101	0.9	UST	93.54
cg11260087	chr10	71389956	0.965	0.3679	0.0101	0.9	C10orf35	8.1
cg12145349	chr11	63712934	0.778	0.2966	0.0101	0.9	NAA40	92.22
cg24447756	chr11	102105824	-2.573	0.9809	0.0101	0.9		80.14
cg00039441	chr2	176957473	-0.342	0.1304	0.0101	0.9	HOXD13	3.63
cg00526316	chr1	151043472	0.5147	0.1962	0.0101	0.9	GABPB2	3.73
cg21619653	chr2	45163188	-0.2054	0.07831	0.0101	0.9		3.12
cg16701907	chr3	72067763	-1.277	0.487	0.0101	0.9		89.38
cg18254819	chr19	50922194	-0.8773	0.3345	0.0101	0.9	SPIB	9.02
cg14200631	chr14	77041210	-1.311	0.4997	0.0101	0.9		87.54
cg12910107	chr2	27252514	-0.81	0.3089	0.0101	0.9		92.11
cg23312470	chr12	133303923	0.7277	0.2775	0.0101	0.9	ANKLE2	94.24
cg17634912	chr3	14989199	-0.6139	0.2341	0.0101	0.9	NR2C2	4.62
cg11234708	chr7	100493365	-0.2553	0.09735	0.0101	0.9	ACHE	2.57
cg08152926	chr14	69446685	-0.3131	0.1194	0.0101	0.9	ACTN1	3.6
cg16679650	chr1	24239820	-0.4645	0.1772	0.0101	0.9	CNR2	5.76
cg01993797	chr14	19964024	-2.263	0.8632	0.0101	0.9		81.99
cg06715135	chr11	45723650	-1.642	0.6261	0.0101	0.9		81.17
cg25318809	chr6	29974863	-0.6065	0.2313	0.0101	0.9	HLA-J	4.16
cg16726204	chr19	52266482	-1.47	0.5607	0.0101	0.9	FPR2	92.01
cg07824177	chr9	88896457	-2.754	1.051	0.0101	0.9	ISCA1	42.27
cg23104823	chr14	45553408	1.168	0.4456	0.0101	0.9	PRPF39	4.24
cg18718102	chr9	136203289	-1.269	0.4842	0.0101	0.9	SURF6	13.31
cg01385882	chr11	120204978	-4.455	1.7	0.0101	0.9		79.47
cg08031413	chr1	154528842	-1.25	0.4769	0.0101	0.9	UBE2Q1	91.44
cg13049629	chr3	72898049	0.8234	0.3142	0.0101	0.9	SHQ1	5.9
cg06764239	chr1	119544772	-0.5522	0.2107	0.0101	0.9		4.12
cg20611850	chr19	41284006	-1.011	0.3858	0.0101	0.9	RAB4B	8.93
cg13160967	chr6	100730303	-1.628	0.6212	0.0101	0.9		83.68
cg11199046	chr12	115136308	-0.9698	0.3701	0.0101	0.9		9.24
cg21629821	chr19	46713473	2.732	1.042	0.0101	0.9	DKFZp434J0226	53.91
cg03594972	chr5	3659656	-0.9937	0.3792	0.0101	0.9		90.79
cg14393502	chr20	36156617	-0.2072	0.07908	0.0101	0.9	BLCAP	2.15
cg19214477	chr19	34856139	-0.2045	0.07806	0.0101	0.9	GPI	2.34
cg00286214	chr16	2771425	-1.022	0.3901	0.0101	0.9	PRSS27	7.86
cg04170999	chr19	41196577	-0.5232	0.1997	0.0101	0.9	NUMBL	5.22
cg15926952	chrX	15692909	1.181	0.4507	0.0101	0.9	CA5BP	6.87
cg22007486	chr2	119602212	-1.149	0.4385	0.0101	0.9	EN1	8.79
cg11987576	chr13	52378294	-0.352	0.1344	0.0101	0.9	DHRS12	3.05
cg07176589	chr8	77596382	-3.404	1.299	0.0101	0.9	ZFHX4	23.82
cg26639596	chr12	124371660	-1.364	0.5207	0.0102	0.9	DNAH10	83.77
cg07231479	chr5	140794359	-1.683	0.6423	0.0102	0.9	PCDHGA4	29.9
cg04266929	chr5	54522528	-0.6042	0.2306	0.0102	0.9		4.85
cg04036430	chr16	64984769	-0.81	0.3092	0.0102	0.9	CDH11	92.8
cg03958041	chr12	65283867	-1.873	0.7149	0.0102	0.9		45.54
cg18511445	chrX	44402448	-0.8549	0.3264	0.0102	0.9	FUNDC1	7.38
cg03987199	chr1	29189655	-4.242	1.62	0.0102	0.9	OPRD1	81.11
cg18405330	chr6	164171960	6.964	2.659	0.0102	0.9		29.09
cg11431126	chr1	228870709	-1.246	0.4758	0.0102	0.9	RHOU	10.94
cg04584103	chr14	94405267	-2.929	1.118	0.0102	0.9	ASB2	49.13
cg11075353	chr11	27224020	14.32	5.467	0.0102	0.9		67.69
cg17777432	chr5	172068999	-0.8085	0.3087	0.0102	0.9	NEURL1B	6.69
cg14847243	chr3	184104362	-2.682	1.024	0.0102	0.9	CHRD	54.32
cg11023328	chr15	98196333	-0.6217	0.2374	0.0102	0.9		2.3
cg14347670	chr6	41908995	0.8148	0.3112	0.0102	0.9	CCND3	3.58
cg24033122	chr16	30485383	-2.44	0.9318	0.0102	0.9	ITGAL	25.61
cg16654801	chr10	119301763	-0.6093	0.2327	0.0102	0.9	EMX2	5.04
cg07865166	chr17	76920397	-0.4727	0.1805	0.0102	0.9	TIMP2	4.55
cg22201381	chr2	20252254	0.9854	0.3763	0.0102	0.9	LAPTM4A	6.65
cg12796306	chr8	67406954	-1.495	0.5711	0.0102	0.9	C8orf46	29.34
cg15833596	chr1	207226419	0.5061	0.1933	0.0102	0.9	PFKFB2	6.32
cg07336964	chr16	8806359	-1.853	0.7076	0.0102	0.9	ABAT	80.25
cg22770637	chr2	62521325	-4.782	1.826	0.0102	0.9		60.04
cg24727203	chr8	9007933	-1.336	0.5105	0.0102	0.9	PPP1R3B	16.17
cg03726209	chr4	186509045	-1.76	0.6724	0.0102	0.9	SORBS2	20.81
cg12571629	chr2	445430	3.16	1.207	0.0102	0.9		59.26
cg08198075	chr6	123033536	-1.036	0.3957	0.0102	0.9	PKIB	88.34
cg24660009	chr6	28458175	-0.38	0.1452	0.0102	0.9		2.99
cg03095188	chr19	49004523	-2.151	0.8217	0.0102	0.9	LMTK3	45.92
cg01054354	chr15	100272751	-2.647	1.011	0.0102	0.9	LYSMD4	49.47
cg25252858	chr8	19215409	-1.851	0.7071	0.0102	0.9	SH2D4A	90.27
cg01054478	chr5	180100963	-0.6248	0.2387	0.0102	0.9		4.3
cg05224190	chr7	139168523	1.469	0.5613	0.0102	0.9	KLRG2	8.9
cg10027114	chr12	76742097	-0.428	0.1635	0.0102	0.9	BBS10	4.02
cg05767143	chr17	6385458	-1.114	0.4255	0.0102	0.9	PITPNM3	88.36
cg08061797	chr7	2945922	-1.11	0.4243	0.0102	0.9	CARD11	91.11
cg12599850	chr1	95006451	-3.13	1.196	0.0102	0.9	F3	48.72
cg27614038	chr3	28390080	0.2744	0.1049	0.0102	0.9	AZI2	2.13
cg03329160	chr19	18043532	0.561	0.2144	0.0102	0.9	CCDC124	3.67
cg06690735	chr6	30294946	-0.4717	0.1803	0.0102	0.9	HCG18	3.49
cg25910314	chr15	89973903	-0.4567	0.1746	0.0102	0.9		4.42
cg14649376	chr9	116037885	-0.5465	0.2089	0.0102	0.9	CDC26	5.73
cg13827209	chr9	101912842	1.013	0.3873	0.0102	0.9	TGFBR1	7.96
cg22056759	chr7	100076964	-0.4853	0.1855	0.0102	0.9	TSC22D4	5.78
cg02962597	chr12	117799749	-3.131	1.197	0.0102	0.9	NOS1	47.38
cg04229928	chr11	119303807	-4.022	1.537	0.0103	0.9		45.44
cg24389412	chrX	70323743	-1.242	0.4749	0.0103	0.9	CXorf65	21.14
cg21707311	chr8	67940640	-0.4921	0.1881	0.0103	0.9	LRRC67	4.64
cg06610675	chr5	60241428	-0.5147	0.1968	0.0103	0.9	NDUFAF2	3.12
cg03402926	chr11	27340767	1.545	0.5908	0.0103	0.9		71.96
cg26106166	chr10	16821670	-3.841	1.468	0.0103	0.9	RSU1	67.62
cg00960818	chr9	33623433	0.9593	0.3668	0.0103	0.9	ANXA2P2	90.67
cg22968401	chr17	27370009	-2.018	0.7715	0.0103	0.9	PIPOX	50.68
cg26920673	chr8	103639885	-4.526	1.731	0.0103	0.9		32.55
cg18755616	chr1	154733492	-2.36	0.9025	0.0103	0.9	KCNN3	63.52
cg13429555	chr1	203002234	-1.002	0.383	0.0103	0.9		91.75
cg00614392	chr6	106433792	-1.175	0.4492	0.0103	0.9		12.65
cg15601050	chr17	46816347	-0.9071	0.3469	0.0103	0.9		10.62
cg04204548	chr11	2465887	-0.4449	0.1701	0.0103	0.9	KCNQ1	4.4
cg00830121	chr16	85904858	-4.935	1.887	0.0103	0.9		80.01
cg18503554	chr3	189839061	-2.124	0.8124	0.0103	0.9	LEPREL1	77.95
cg09462956	chr16	2082777	-2.195	0.8394	0.0103	0.9	SLC9A3R2	47.97
cg11206667	chr2	230786584	-0.23	0.08796	0.0103	0.9	FBXO36	3.4
cg06446432	chr1	77307268	-1.176	0.4498	0.0103	0.9		89.08
cg09244071	chr7	101768746	0.9312	0.3561	0.0103	0.9	CUX1	88.2
cg11639001	chr11	117198156	1.651	0.6316	0.0103	0.9	CEP164	12.91
cg06146466	chr3	59501481	-2.065	0.7896	0.0103	0.9		85.11
cg00256789	chr2	241083754	-1.886	0.7215	0.0103	0.9		74.52
cg19063343	chrX	48366824	-1.537	0.588	0.0103	0.9	PORCN	22.65
cg16431978	chr21	31797932	1.247	0.4768	0.0103	0.9	KRTAP13-3	77.38
cg27140880	chr2	217363404	-0.2253	0.08618	0.0103	0.9	RPL37A	2.21
cg23406352	chr17	747018	1.295	0.4953	0.0103	0.9	NXN	83.75
cg05903821	chr4	41864337	-2.139	0.8181	0.0103	0.9		85.09
cg18901104	chr19	4916783	0.8469	0.324	0.0103	0.9	UHRF1	7.97
cg02771142	chr11	31819678	-0.8736	0.3342	0.0103	0.9	PAX6	10.65
cg21188858	chr5	158303922	-2.424	0.9274	0.0103	0.9	EBF1	87.55
cg26783856	chr1	90287523	-1.066	0.4077	0.0103	0.9	LRRC8D	9.41
cg21029901	chr15	37112053	-2.25	0.8607	0.0103	0.9	CSNK1A1P	77.15
cg09768654	chrX	153046386	-4.482	1.715	0.0103	0.9	SRPK3	45.79
cg09398466	chr2	91848128	-1.543	0.5905	0.0103	0.9	LOC654342	38.08
cg07394455	chr21	44496200	-0.3732	0.1428	0.0103	0.9	CBS	3.8
cg26234900	chr6	32820214	1.953	0.7473	0.0103	0.9	TAP1	84.24
cg04579064	chr14	104029527	0.5691	0.2177	0.0103	0.9	BAG5	4.9
cg07571379	chr11	134631427	-0.5341	0.2044	0.0103	0.9		94.77
cg09606807	chr15	96579908	-1.862	0.7124	0.0103	0.9		24.66
cg04786791	chr1	218458496	0.394	0.1507	0.0103	0.9	RRP15	2.43
cg04403049	chr14	68133392	2.351	0.8994	0.0103	0.9	VTI1B	48.89
cg10634096	chr1	156475258	0.4256	0.1629	0.0103	0.9		3.76
cg02358323	chr11	44541718	-2.262	0.8654	0.0103	0.9		68.15
cg18759190	chr1	206808250	-0.4762	0.1822	0.0103	0.9	DYRK3	5.55
cg01966816	chr3	131246020	-2.529	0.9679	0.0103	0.9		12.02
cg13865060	chr20	13971342	-1.423	0.5444	0.0103	0.9	SEL1L2	8.76
cg02132946	chr16	65807673	-1.994	0.7633	0.0103	0.9		60.31
cg13419925	chr3	158518910	-2.294	0.8779	0.0103	0.9	MFSD1	50.01
cg26932873	chr19	55870843	2.474	0.9469	0.0103	0.9	FAM71E2	64.9
cg06748434	chr3	27761408	-1.99	0.7617	0.0103	0.9	EOMES	17.19
cg06344553	chr10	131684893	-1.447	0.5537	0.0103	0.9	EBF3	91.37
cg17492041	chr2	27994540	-0.3329	0.1274	0.0103	0.9	MRPL33	3.18
cg02063365	chr2	3505080	1.211	0.4633	0.0103	0.9	ADI1	87.95
cg05673287	chr15	77411982	-2.447	0.9367	0.0103	0.9	SGK269	86.93
cg08080822	chr8	144825116	-1.761	0.674	0.0104	0.9		82.12
cg18234542	chr14	78553121	-1.468	0.562	0.0104	0.9		78.18
cg12206103	chr15	90319516	-1.487	0.5694	0.0104	0.9	MESP2	26.64
cg26824615	chr15	78631536	-0.7413	0.2838	0.0104	0.9	CRABP1	93.65
cg01444279	chr6	125420676	-0.58	0.222	0.0104	0.9		4.24
cg18518485	chr6	32011597	0.8462	0.3239	0.0104	0.9	TNXB	91.21
cg09317884	chr1	165204512	-1.253	0.4799	0.0104	0.9	LMX1A	11.08
cg13365822	chr5	167288661	-2.627	1.006	0.0104	0.9	ODZ2	58.36
cg05769349	chr12	114847043	-0.5595	0.2142	0.0104	0.9	TBX5	5.65
cg06319861	chr2	137964351	-1.717	0.6574	0.0104	0.9	THSD7B	86.33
cg09229620	chr3	173116248	-3.154	1.207	0.0104	0.9	NLGN1	34.01
cg18288914	chr1	1603013	0.6902	0.2643	0.0104	0.9	LOC728661	92.72
cg26327666	chr5	76937963	-0.873	0.3343	0.0104	0.9		9.95
cg24021800	chr19	55586179	1.188	0.4547	0.0104	0.9	EPS8L1	87.44
cg23197862	chr8	135732917	-1.102	0.4219	0.0104	0.9		8.59
cg15492982	chr6	116785892	1.149	0.44	0.0104	0.9		87.8
cg06533529	chr10	88412972	1.343	0.5143	0.0104	0.9	OPN4	84.04
cg10343787	chr16	57319093	-0.6464	0.2476	0.0104	0.9	PLLP	7.81
cg05376904	chr17	76920464	-0.716	0.2743	0.0104	0.9	TIMP2	6.08
cg03955483	chr19	44324481	-4.111	1.574	0.0104	0.9	LYPD5	44.74
cg11653233	chr17	40834163	-2.206	0.8451	0.0104	0.9	CCR10	19.32
cg20950167	chr17	35300448	-3.144	1.204	0.0104	0.9	LHX1	30.94
cg11642722	chr6	33267774	-0.6322	0.2421	0.0104	0.9	TAPBP	4.95
cg25203007	chr1	24126017	-2.069	0.7924	0.0104	0.9	GALE	64.9
cg18890556	chr2	225266580	-0.9991	0.3827	0.0104	0.9	FAM124B	6.95
cg19301632	chr18	21978109	-0.2869	0.1099	0.0104	0.9	OSBPL1A	3.2
cg17546247	chr3	147125714	-1.476	0.5654	0.0104	0.9	ZIC4	20.29
cg26207201	chr10	104629179	-0.2729	0.1045	0.0104	0.9	AS3MT	3.76
cg19132069	chr11	124631666	-0.8931	0.3421	0.0104	0.9	ESAM	10.95
cg04478931	chr4	86396739	-0.3931	0.1506	0.0104	0.9	ARHGAP24	4.55
cg15361590	chr5	140864701	-0.5556	0.2129	0.0104	0.9	PCDHGA4	5.84
cg13540981	chr6	32011506	-1.351	0.5177	0.0104	0.9	TNXB	77.8
cg27629948	chr15	89285170	-1.868	0.7156	0.0104	0.9		90.22
cg06055249	chr5	153988192	-1.145	0.4388	0.0104	0.9		14.63
cg09756373	chr1	156629764	-0.4666	0.1788	0.0104	0.9		4.68
cg15182643	chr5	38257516	0.9746	0.3734	0.0104	0.9	EGFLAM	6.35
cg12477880	chr21	36259241	-4.019	1.54	0.0104	0.9	RUNX1	8.19
cg05312293	chr16	85845716	-2.131	0.8166	0.0104	0.9		43.16
cg12805374	chr17	43306622	0.8389	0.3215	0.0104	0.9	FMNL1	7.58
cg04396314	chr11	65292474	-0.3385	0.1297	0.0104	0.9	SCYL1	3.71
cg08761208	chr15	65693289	-1.465	0.5615	0.0104	0.9	IGDCC4	24.59
cg25229802	chr1	16011501	0.5452	0.2089	0.0104	0.9	PLEKHM2	5.6
cg26703664	chr12	89746258	-0.4819	0.1847	0.0104	0.9	DUSP6	4.69
cg01730976	chr17	80676883	0.61	0.2338	0.0105	0.9	FN3KRP	93.79
ch.5.2522686R	chr5	136687328	-0.2257	0.08653	0.0105	0.9	SPOCK1	2.21
cg10379112	chr16	21169738	0.4863	0.1864	0.0105	0.9	TMEM159	2.71
cg02527346	chr22	20849196	-1.116	0.4278	0.0105	0.9	KLHL22	12.91
cg13177053	chr1	205564088	0.9667	0.3706	0.0105	0.9	MFSD4	89.35
cg08964024	chr12	14923326	0.6312	0.242	0.0105	0.9		4.02
cg02183491	chr13	99100829	-1.105	0.4235	0.0105	0.9	FARP1	87.72
cg22298548	chr17	35424933	-1.677	0.6431	0.0105	0.9		41.11
cg03000156	chr6	79577260	0.5068	0.1943	0.0105	0.9	IRAK1BP1	3.92
cg11845050	chr22	21871914	0.5945	0.2279	0.0105	0.9	PI4KAP2	5.43
cg07560096	chr11	86383182	0.6604	0.2532	0.0105	0.9	ME3	5.06
cg09890775	chr10	131758694	-1.599	0.6131	0.0105	0.9	EBF3	14.75
cg13753613	chr9	38477418	-5.347	2.05	0.0105	0.9		80.67
cg16320788	chr8	73794096	-4.973	1.907	0.0105	0.9	KCNB2	63.57
cg08699270	chr12	57607029	-2.95	1.131	0.0105	0.9	LRP1	63.16
cg02021544	chr16	46782542	0.9167	0.3515	0.0105	0.9	MYLK3	88.71
cg12205230	chr1	154164951	-1.247	0.4783	0.0105	0.9	TPM3	8.89
cg11076306	chr4	41430667	1.333	0.5112	0.0105	0.9	LIMCH1	88.81
cg27016494	chr7	96651586	-0.9991	0.3831	0.0105	0.9	DLX5	11.38
cg06766341	chr4	166791090	3.56	1.365	0.0105	0.9		89.04
cg20322611	chr16	1660153	-1.351	0.5182	0.0105	0.9	IFT140	18.83
cg00834536	chr16	4013537	-1.237	0.4746	0.0105	0.9	ADCY9	10.2
cg01116966	chr5	133450017	0.6159	0.2362	0.0105	0.9	TCF7	3.53
cg02750098	chr5	172656021	0.9227	0.3539	0.0105	0.9		6.23
cg21686694	chr1	44870714	-0.805	0.3088	0.0105	0.9	RNF220	9.66
cg23578346	chr2	3750973	-1.478	0.5669	0.0105	0.9		15.38
cg02996131	chr6	152958598	-2.953	1.133	0.0105	0.9	SYNE1	24.67
cg07101654	chr1	12566565	-2.523	0.9679	0.0105	0.9	SNORA59A	83.75
cg18428234	chr12	52652742	-1.873	0.7183	0.0105	0.9		45.49
cg14589371	chr9	124852455	-0.8339	0.3199	0.0105	0.9	TTLL11	93.65
cg03387256	chr10	90750898	0.5458	0.2094	0.0105	0.9	FAS	3.75
cg05696034	chr1	20605529	-1.704	0.6537	0.0105	0.9		26.34
cg10914115	chr6	31704828	-1.331	0.5106	0.0105	0.9	CLIC1	20.64
cg17578755	chr11	1299291	-1.542	0.5916	0.0105	0.9	TOLLIP	92.14
cg15235798	chr13	112720244	-0.7485	0.2872	0.0105	0.9		8.17
cg26068180	chr1	46053650	-2.196	0.8424	0.0105	0.9	NASP	81.4
cg12454229	chr13	111745172	1.376	0.5279	0.0105	0.9		73.56
cg00727310	chr2	227662704	-1.149	0.441	0.0105	0.9	IRS1	89.23
cg17722319	chr6	52284773	-0.8156	0.313	0.0105	0.9	EFHC1	7.79
cg08017756	chr2	100939284	-2.685	1.03	0.0105	0.9	LONRF2	19.38
cg04640913	chr20	44880515	-1.982	0.7606	0.0105	0.9	CDH22	44.98
cg20731875	chr17	14207701	-1.674	0.6424	0.0105	0.9	HS3ST3B1	88.3
cg04070771	chr13	27998621	-0.9123	0.3501	0.0105	0.9	GTF3A	7.99
cg02107824	chr10	115997879	-2.779	1.067	0.0105	0.9	VWA2	65.62
cg01392539	chr3	159757679	-0.9382	0.36	0.0105	0.9		91.32
cg09088576	chr1	36947785	-1.202	0.4613	0.0106	0.9	CSF3R	9.99
cg00797286	chr14	69621625	-2.274	0.8729	0.0106	0.9		75.98
cg16762300	chr7	2625332	-0.5555	0.2132	0.0106	0.9	IQCE	94.86
cg20569203	chr12	120799911	-1.649	0.6328	0.0106	0.9	MSI1	20.55
cg25837277	chr19	46999366	-2.022	0.7764	0.0106	0.9	PNMAL2	71.46
cg06012215	chr10	111216867	-1.451	0.557	0.0106	0.9		23.22
cg08492624	chr4	83206108	-0.3478	0.1335	0.0106	0.9		3.59
cg11199036	chr3	129325693	-0.9862	0.3787	0.0106	0.9	PLXND1	5.98
cg17385483	chr12	49734595	-2.638	1.013	0.0106	0.9		22.88
cg06644124	chr1	200379083	-2.851	1.095	0.0106	0.9	ZNF281	32.37
cg14205321	chr6	100050662	-0.683	0.2622	0.0106	0.9		5.25
cg07170253	chr12	48119903	-2.048	0.7864	0.0106	0.9	P11	29.96
cg25087154	chr3	190231338	-1.507	0.5787	0.0106	0.9	IL1RAP	10.36
cg23743573	chr11	89867420	-4.32	1.659	0.0106	0.9	NAALAD2	67.37
cg11223315	chr20	43752871	-1.17	0.4494	0.0106	0.9	WFDC12	87.07
cg00330170	chr19	42830596	-0.931	0.3575	0.0106	0.9	MEGF8	14
cg19909658	chr17	38447008	-0.7592	0.2916	0.0106	0.9	CDC6	92.66
cg09427944	chr16	30579519	0.8307	0.319	0.0106	0.9		6.11
cg23690866	chr17	70118558	-0.9153	0.3515	0.0106	0.9	SOX9	7.93
cg14701554	chr11	71751833	-0.2177	0.08362	0.0106	0.9	NUMA1	2.34
cg02946294	chr11	17034844	-2.015	0.7741	0.0106	0.9	PLEKHA7	38.79
cg01811796	chr1	26233565	-2.692	1.034	0.0106	0.9	STMN1	35.22
cg21797718	chr6	34024416	-2.071	0.7956	0.0106	0.9	GRM4	65.62
cg07951355	chr1	40123717	-2.037	0.7824	0.0106	0.9		32.86
cg17152214	chr22	38840050	-1.784	0.6854	0.0106	0.9	KCNJ4	73.23
cg06672250	chr8	21914593	-1.821	0.6994	0.0106	0.9	EPB49	62.27
cg21959181	chr7	150755243	-1.221	0.4691	0.0106	0.9	CDK5	7.02
cg04114269	chr3	99667274	1.407	0.5407	0.0106	0.9	C3orf26	83.51
cg05453618	chrX	53584153	-1.066	0.4096	0.0106	0.9	MIR98	90.69
cg18073874	chr3	127982562	-0.6654	0.2557	0.0106	0.9	EEFSEC	93.12
cg01596870	chr19	55963115	-2.789	1.072	0.0106	0.9		15.53
cg22772418	chr7	27227358	-0.4763	0.183	0.0106	0.9	HOXA11AS	4.91
cg07569385	chr13	20766226	-1.3	0.4997	0.0106	0.9	GJB2	12.32
cg20417024	chr5	76028950	1.238	0.4756	0.0106	0.9	F2R	92.45
cg20239740	chr19	55690495	-0.2745	0.1055	0.0107	0.9	SYT5	3.36
cg01369829	chr16	22029878	-4.351	1.672	0.0107	0.9	C16orf52	74.07
cg13085681	chr8	48920761	-2.15	0.8264	0.0107	0.9	UBE2V2	55.79
cg10901383	chr12	57406900	-1.613	0.6201	0.0107	0.9	TAC3	38.92
cg08200691	chr13	19581935	-0.8064	0.31	0.0107	0.9	LOC348021	90.08
cg02463253	chr17	27369851	-1.765	0.6784	0.0107	0.9	PIPOX	17.44
cg00637988	chr15	90294732	-1.577	0.6061	0.0107	0.9	MESP1	39.22
cg26308359	chrX	150565446	1.918	0.7372	0.0107	0.9	VMA21	21.34
cg24165086	chr11	64705980	1.216	0.4677	0.0107	0.9	C11orf85	86.73
cg11840849	chr10	95123718	0.8706	0.3347	0.0107	0.9	MYOF	91.82
cg14076417	chr5	43412601	-1.969	0.757	0.0107	0.9	CCL28	84.97
cg01289140	chr6	41862737	-1.373	0.528	0.0107	0.9	USP49	9.98
cg26735598	chr19	14887150	-0.8831	0.3396	0.0107	0.9	EMR2	10.93
cg15160198	chr8	65711369	-0.1852	0.07123	0.0107	0.9	CYP7B1	2.44
cg00033666	chr15	96887043	-1.337	0.514	0.0107	0.9		18.47
cg04396765	chr10	76585478	-0.4951	0.1904	0.0107	0.9	MYST4	4.89
cg19792802	chr11	65647270	-0.2538	0.09762	0.0107	0.9	CTSW	3.11
cg05292402	chr16	1071884	-1.701	0.6541	0.0107	0.9		75.56
cg20387429	chr1	91300288	-1.279	0.4917	0.0107	0.9		10.06
cg03960066	chr1	150255503	-3.564	1.371	0.0107	0.9	C1orf51	18.36
cg23176309	chr6	121768597	-1.041	0.4006	0.0107	0.9	GJA1	88.92
cg14730524	chr11	92617118	2.081	0.8003	0.0107	0.9	FAT3	82.44
cg13526469	chr3	13245693	-4.828	1.857	0.0107	0.9		22.37
cg02097443	chr1	21044327	-0.5037	0.1938	0.0107	0.9	KIF17	2.93
cg02001991	chr4	71992842	-1.282	0.4934	0.0107	0.9		18.46
cg16163756	chr2	192807194	-0.6447	0.248	0.0107	0.9		94.26
cg12123728	chr14	65457053	-0.5309	0.2042	0.0107	0.9	FNTB	6.97
cg23517251	chr11	44587077	-0.7626	0.2934	0.0107	0.9	CD82	7.48
cg06376558	chr13	106882564	1.127	0.4337	0.0107	0.9		82.96
cg13266630	chr7	94285327	-0.6151	0.2367	0.0107	0.9	SGCE	4.82
cg23949936	chr4	100212502	-1.27	0.4886	0.0108	0.9	ADH1A	87.93
cg02560510	chr16	51684824	-0.9622	0.3703	0.0108	0.9		92.01
cg08935602	chr16	2509817	0.427	0.1643	0.0108	0.9	C16orf59	2.21
cg04189591	chr22	42309398	-2.393	0.9212	0.0108	0.9		41.19
cg12743743	chr12	56321208	-0.3645	0.1403	0.0108	0.9	WIBG	4.2
cg00295382	chr1	40364870	-1.063	0.409	0.0108	0.9	MYCL1	89.73
cg12294678	chr7	150686728	-0.9154	0.3523	0.0108	0.9	NOS3	92.4
cg10432440	chr16	86597802	-0.4587	0.1765	0.0108	0.9		3.87
cg27084736	chr15	25787997	-0.7737	0.2978	0.0108	0.9		91.64
cg02512226	chr10	28288192	-2.165	0.8336	0.0108	0.9	ARMC4	23.31
cg05635953	chr19	11039152	-0.264	0.1016	0.0108	0.9	C19orf52	2.54
cg24495667	chr1	236179604	-2.341	0.9014	0.0108	0.9	NID1	30.07
cg04135198	chr8	72917845	-2.677	1.031	0.0108	0.9		46.02
cg00761330	chr16	1132015	7.167	2.759	0.0108	0.9		79.65
cg20952204	chr7	32931388	-0.2739	0.1054	0.0108	0.9	KBTBD2	3.36
cg10162691	chr17	41177409	-0.3012	0.1159	0.0108	0.9	RND2	3.32
cg07866909	chr2	19849829	1.56	0.6007	0.0108	0.9		77.01
cg23277659	chr1	47066498	-1.264	0.4865	0.0108	0.9	MKNK1	91.16
cg14485877	chr8	1592736	-5.998	2.309	0.0108	0.9	DLGAP2	87.73
cg16525987	chr13	31506376	-1.648	0.6346	0.0108	0.9	C13orf26	87.79
cg27455578	chr7	86850357	-2.869	1.105	0.0108	0.9	C7orf23	36.36
cg07109490	chr1	3342578	0.2336	0.08997	0.0108	0.9	PRDM16	97.04
cg05652757	chr5	139227606	1.372	0.5284	0.0108	0.9	NRG2	5.61
cg27266425	chr19	38893620	-1.296	0.4993	0.0108	0.9	FAM98C	8.84
cg07405330	chr3	39547215	0.8397	0.3234	0.0108	0.9	MOBP	90.09
cg12011897	chr12	57119209	0.3212	0.1237	0.0108	0.9	NACA	3.58
cg05384271	chr19	6464029	-1.563	0.6021	0.0108	0.9	CRB3	41.37
cg08665772	chr1	160051377	-2.201	0.8478	0.0108	0.9	KCNJ9	31.67
cg16586192	chr15	63569620	-0.3842	0.148	0.0108	0.9	APH1B	4.04
cg18914258	chr4	12903886	-1.369	0.5272	0.0108	0.9		86.51
cg26341268	chr11	116968963	-0.4438	0.171	0.0108	0.9	SIK3	3.08
cg16664193	chr17	35227046	-2.044	0.7873	0.0108	0.9		31.7
cg14869949	chr6	105547437	1	0.3852	0.0108	0.9	BVES	90.15
cg22147262	chr15	51383486	0.8825	0.34	0.0108	0.9	TNFAIP8L3	92.23
cg14865868	chr2	12856040	-1.559	0.6005	0.0108	0.9	TRIB2	24.66
cg20908614	chr3	130613463	-0.371	0.1429	0.0108	0.9	ATP2C1	3.42
cg03581797	chr14	81893864	-2.222	0.8559	0.0108	0.9		26.54
cg25218470	chr5	125759767	-3.096	1.193	0.0109	0.9	GRAMD3	65.42
cg13096208	chr18	55019843	-0.4533	0.1746	0.0109	0.9	ST8SIA3	4.24
cg13229245	chr11	125366238	-0.5016	0.1933	0.0109	0.9	FEZ1	4.18
cg17204394	chr12	51785327	-0.2109	0.08126	0.0109	0.9	GALNT6	2.67
cg21736476	chr11	56614928	1.28	0.4931	0.0109	0.9		85.92
cg17457986	chr17	46806056	-0.17	0.06552	0.0109	0.9	HOXB13	2.55
cg06800658	chr5	134881970	-1.898	0.7313	0.0109	0.9		9.36
cg02635449	chr17	109926	-4.051	1.561	0.0109	0.9	RPH3AL	53.39
cg10386300	chr16	4987610	-1.515	0.5837	0.0109	0.9	PPL	50.93
cg04531781	chr4	130446750	-3.555	1.37	0.0109	0.9		73.58
cg09690989	chr17	77045769	-1.699	0.6549	0.0109	0.9	C1QTNF1	55.82
cg23979520	chr11	102745854	-1.561	0.6016	0.0109	0.9	MMP12	88.4
cg15174951	chr6	30434514	0.5852	0.2255	0.0109	0.9		2.85
cg02268225	chr14	100437639	-0.4065	0.1567	0.0109	0.9		3.34
cg08304428	chrX	71459274	-2.047	0.7891	0.0109	0.9	ERCC6L	35.06
cg02749887	chr11	2182540	-2.886	1.112	0.0109	0.9	INS-IGF2	76.29
cg01286319	chr19	2695343	-0.5676	0.2188	0.0109	0.9	GNG7	5.59
cg01283343	chr19	42211160	-2.358	0.9091	0.0109	0.9	CEACAM5	41.94
cg19929617	chr6	80656586	-1.607	0.6194	0.0109	0.9	ELOVL4	17.33
cg01284326	chr7	155603792	0.3026	0.1167	0.0109	0.9	SHH	3.03
cg03477332	chr5	16178784	-3.729	1.438	0.0109	0.9	MARCH11	44.07
cg02435495	chr17	36103289	-0.2413	0.09302	0.0109	0.9	HNF1B	3.4
cg15285764	chr7	75912462	-1.402	0.5407	0.0109	0.9	SRRM3	33.84
cg22981736	chr15	31284413	0.9015	0.3476	0.0109	0.9	MTMR10	4.88
cg25815054	chr2	165697978	-0.5324	0.2053	0.0109	0.9	COBLL1	4.01
cg00506612	chr12	6673264	-1.672	0.6445	0.0109	0.9	NOP2	88.89
cg19750657	chr13	38935967	-3.049	1.175	0.0109	0.9	UFM1	66.49
cg21518089	chr11	22362708	-1.145	0.4414	0.0109	0.9	SLC17A6	14.88
cg22183049	chr5	139143972	-0.6778	0.2614	0.0109	0.9		4.81
cg15185033	chr1	151032351	-0.6444	0.2485	0.0109	0.9	MLLT11	4.97
cg02056986	chr14	105104908	-1.743	0.6723	0.0109	0.9		50.4
cg13373589	chr6	10416034	-1.139	0.4392	0.0109	0.9	TFAP2A	10.63
cg15315056	chr3	184504579	-0.9581	0.3694	0.0109	0.9		9.54
cg23258611	chr17	70536160	-1.704	0.6571	0.0109	0.9		17.67
cg09657265	chr6	123110763	-0.8838	0.3408	0.0109	0.9	SMPDL3A	5.37
cg01217153	chr10	119694791	-0.8732	0.3368	0.0109	0.9		91.94
cg24691879	chr1	9885039	-1.518	0.5852	0.0109	0.9	CLSTN1	33.13
cg22538871	chr19	1326119	-3.102	1.196	0.0109	0.9		77.79
cg13914094	chr5	77148665	-0.5588	0.2155	0.0109	0.9		5.68
cg05149097	chr11	59325534	-2.688	1.037	0.0109	0.9		24.31
cg11436462	chr6	5851031	-1.366	0.5269	0.0109	0.9		20.69
cg03014957	chr20	29956062	-1.914	0.7384	0.0109	0.9	DEFB118	85.71
cg05749138	chr17	77536956	-1.069	0.4124	0.0109	0.9		91.32
cg22352122	chr11	453757	1.137	0.4386	0.0109	0.9	PTDSS2	87.96
cg14438363	chr9	114391251	0.8638	0.3333	0.0109	0.9		91.6
cg03791861	chr17	17601312	1.306	0.504	0.011	0.9	RAI1	83.85
cg25786651	chr7	150884486	-1.546	0.5965	0.011	0.9	ASB10	71.75
cg14193886	chr22	30642728	0.7871	0.3037	0.011	0.9	LIF	4.05
cg07015749	chr1	6085995	-3.916	1.511	0.011	0.9	KCNAB2	54.06
cg01289656	chr12	51984945	-0.3279	0.1265	0.011	0.9	SCN8A	2.73
cg23730781	chr6	28832571	-2.335	0.901	0.011	0.9		77.84
cg13535212	chr2	88752553	-1.036	0.3997	0.011	0.9	FOXI3	10.03
cg19248676	chr12	115135926	-0.6791	0.2621	0.011	0.9		7.65
cg17785802	chr1	17662667	-1.264	0.4879	0.011	0.9	PADI4	17.56
cg04561571	chr12	93834146	1.53	0.5906	0.011	0.9	UBE2N	77.57
cg05668667	chr3	66908772	1.557	0.6009	0.011	0.9		87.4
cg04403423	chr1	116917619	2.211	0.8534	0.011	0.9	ATP1A1	80.21
cg24659419	chr7	55501097	2.21	0.8528	0.011	0.9	LANCL2	17.87
cg16259886	chr2	32265121	0.4356	0.1681	0.011	0.9	DPY30	2.97
cg07913197	chr2	200334901	-0.426	0.1644	0.011	0.9	FLJ32063	4.72
cg22455660	chr9	128509791	0.9345	0.3607	0.011	0.9	PBX3	4.91
cg03125394	chr5	102091191	0.5038	0.1945	0.011	0.9		4.65
cg12392104	chr15	55665153	-1.508	0.582	0.011	0.9	CCPG1	13.77
cg02367472	chr5	159845898	-0.4727	0.1825	0.011	0.9	SLU7	6.24
cg18401108	chr2	238116756	-0.8159	0.315	0.011	0.9		92.44
cg04036593	chr2	62797926	-2.919	1.127	0.011	0.9		41.45
ch.5.2455726F	chr5	133729232	-0.9689	0.374	0.011	0.9		9.59
cg08081323	chr11	57232407	-1.791	0.6914	0.011	0.9	RTN4RL2	42.42
cg02056245	chr2	241923355	-2.136	0.8246	0.011	0.9		64.41
cg05785994	chr13	35515972	-0.3694	0.1426	0.011	0.9	NBEA	4.02
cg10227327	chr14	62584037	1.349	0.5208	0.011	0.9	FLJ43390	9.93
cg02675527	chr2	114030824	-4.324	1.67	0.011	0.9	PAX8	15.01
cg14271023	chr2	238410067	11.31	4.369	0.011	0.9	MLPH	81.09
cg05310557	chr18	46477250	-1.207	0.4662	0.011	0.9	SMAD7	8.96
cg14130039	chr6	32121225	-2.083	0.8045	0.011	0.9	PPT2	16.56
cg18049328	chr11	1421209	-1.95	0.7532	0.011	0.9	BRSK2	85.7
cg06025835	chr5	76507298	-1.411	0.545	0.011	0.9	PDE8B	11.74
cg13944099	chr19	40723232	1.35	0.5215	0.011	0.9	TTC9B	34.69
cg01002381	chr14	37131329	-0.474	0.1831	0.011	0.9	PAX9	6.04
cg25477576	chr5	167696167	-1.187	0.4583	0.011	0.9		7.8
cg26720010	chr7	45147131	2.146	0.8291	0.011	0.9	TBRG4	74.54
cg06222062	chr1	20396690	-2.042	0.7889	0.011	0.9	PLA2G5	47.11
cg13210470	chr7	121950198	0.8748	0.3379	0.011	0.9		8.37
cg02426072	chr6	170474284	-1.908	0.7372	0.011	0.9		84.56
cg10520349	chr10	3871234	2.235	0.8635	0.0111	0.9		11.78
cg23926715	chrX	64196278	-1.01	0.39	0.0111	0.9	ZC4H2	11.99
cg07416885	chr6	170426112	-1.514	0.5851	0.0111	0.9		85.55
cg24689699	chr14	105071695	-2.206	0.8525	0.0111	0.9	TMEM179	37.91
cg08034070	chr17	40805868	-2.379	0.9192	0.0111	0.9		21.96
cg17201307	chr6	10414497	-0.4394	0.1698	0.0111	0.9	TFAP2A	4.41
cg01893212	chr7	49813088	-0.2274	0.08787	0.0111	0.9	VWC2	3.41
cg07421075	chr2	45543784	-0.629	0.243	0.0111	0.9		94.15
cg11180771	chr6	31866068	0.3963	0.1531	0.0111	0.9	EHMT2	3.69
cg14153069	chr9	131683257	1.214	0.4689	0.0111	0.9	PHYHD1	85.74
cg13672871	chr13	27317381	-2.659	1.028	0.0111	0.9		45.27
cg03398004	chr16	67282824	-0.2484	0.09597	0.0111	0.9	FHOD1	3.35
cg24884519	chr7	27209790	0.4093	0.1582	0.0111	0.9	MIR196B	2.82
cg10844275	chr6	47665926	0.7014	0.2711	0.0111	0.9	GPR115	91
cg05603292	chr6	29691631	0.7144	0.2761	0.0111	0.9	HLA-F	5.1
cg15727583	chr3	196757701	6.813	2.633	0.0111	0.9	MFI2	82.53
cg26281107	chr4	187927166	-2.81	1.086	0.0111	0.9		75.74
cg18635723	chr5	146832298	-0.7502	0.29	0.0111	0.9	DPYSL3	7.65
cg20674327	chr7	48074771	-2.914	1.126	0.0111	0.9	C7orf57	76.46
cg01197891	chr4	57843787	-0.8384	0.324	0.0111	0.9	C4orf14	10.1
cg14520913	chr11	114166440	-0.7239	0.2798	0.0111	0.9	NNMT	92.27
cg04921776	chr17	59564657	-3.167	1.224	0.0111	0.9		81.9
cg05481929	chr16	57505058	2.163	0.8362	0.0111	0.9	POLR2C	64.21
cg15288800	chr17	6555742	-1.315	0.5082	0.0111	0.9	C17orf100	18.59
cg15067032	chr19	31159573	-1.867	0.7217	0.0111	0.9		42.83
cg11345352	chr1	86085258	1.23	0.4754	0.0111	0.9		81.63
cg24110050	chr1	67217853	-0.2569	0.09931	0.0111	0.9	TCTEX1D1	3.38
cg21041100	chr12	56367818	1.525	0.5895	0.0111	0.9	RAB5B	10.85
cg13323756	chr7	29847108	-0.5471	0.2115	0.0111	0.9		5.54
cg06617136	chr1	145470297	0.3885	0.1502	0.0111	0.9	ANKRD34A	3.1
cg04598128	chr22	45016233	1.53	0.5916	0.0111	0.9		5.24
cg12838546	chr17	40713978	-0.6096	0.2357	0.0111	0.9	COASY	7.44
cg08164852	chr1	28844593	0.3151	0.1219	0.0111	0.9	SNHG3-RCC1	2.81
cg24913349	chr5	38557634	-0.5795	0.2241	0.0111	0.9	LIFR	5.22
cg12389770	chr6	101847706	-1.15	0.4446	0.0111	0.9	GRIK2	12.75
ch.20.4648144R	chr20	4700144	-0.9148	0.3538	0.0111	0.9		7.67
cg18183073	chr5	92916593	-0.8099	0.3132	0.0111	0.9	FLJ42709	6.93
cg00664446	chr6	134141554	-0.8687	0.336	0.0111	0.9	MGC34034	91.12
cg22140378	chr20	5891760	0.4544	0.1757	0.0111	0.9	CHGB	2.95
cg05073035	chr3	147127193	-1.343	0.5192	0.0111	0.9	ZIC1	17.51
cg15246131	chr10	134109919	3.709	1.434	0.0111	0.9	STK32C	82.38
cg04821993	chr7	73002468	-2.863	1.107	0.0111	0.9		19.98
cg08808959	chr2	240308810	0.9998	0.3867	0.0111	0.9	HDAC4	89.57
cg15847400	chr6	110011599	-0.6187	0.2393	0.0112	0.9	AKD1	5.14
cg08976687	chr2	85515537	0.9384	0.363	0.0112	0.9	TCF7L1	92.43
cg04239863	chr16	87093670	2.249	0.8699	0.0112	0.9		75.91
cg09180564	chr1	102308808	-1.73	0.6692	0.0112	0.9	OLFM3	11.45
cg18654971	chr5	54469363	0.6826	0.2641	0.0112	0.9	MIR449C	3.75
cg00990591	chr22	32146277	-0.3873	0.1498	0.0112	0.9	C22orf30	3.47
cg02438481	chr6	168199400	-4.281	1.656	0.0112	0.9		55.54
cg24627900	chr8	133573739	-1.33	0.5147	0.0112	0.9	HPYR1	86.68
cg03246273	chr17	60141386	2.458	0.9509	0.0112	0.9	MED13	18.2
cg01427313	chr16	89162196	1.473	0.5698	0.0112	0.9	ACSF3	81.73
cg16306381	chr17	61819073	0.7053	0.2729	0.0112	0.9	STRADA	5.22
cg14288486	chr9	4741473	-0.5317	0.2057	0.0112	0.9	AK3	5.59
cg24495528	chr10	112402748	-1.447	0.5599	0.0112	0.9	RBM20	41.49
cg19598571	chr12	132690384	-1.129	0.4369	0.0112	0.9	GALNT9	5.4
cg02956519	chr1	19988579	-1.725	0.6676	0.0112	0.9		16.95
cg21032567	chr2	795935	-3.512	1.359	0.0112	0.9		64.63
cg08417730	chr16	50189512	1.833	0.7094	0.0112	0.9	PAPD5	17.98
cg18750167	chr6	30449172	-0.3564	0.1379	0.0112	0.9		3.38
cg15168577	chr5	139138880	-2.391	0.9253	0.0112	0.9		43.42
cg03991120	chr1	151687696	-2.66	1.029	0.0112	0.9	TNRC4	25.7
cg10297105	chr6	41470812	-1.207	0.467	0.0112	0.9		16.08
cg06493080	chr17	46688310	-0.735	0.2845	0.0112	0.9	HOXB7	4.96
cg21399717	chr8	102263157	-1.744	0.6749	0.0112	0.9		44.98
cg09887415	chr2	629016	-3.263	1.263	0.0112	0.9		62.48
cg11730930	chr14	75770279	-1.344	0.5203	0.0112	0.9		12.52
cg18925664	chr11	95785126	-1.943	0.7519	0.0112	0.9	MAML2	86
cg04059773	chr19	53561563	-1.171	0.4533	0.0112	0.9		10.99
cg18121163	chr10	42406286	-2.14	0.8285	0.0112	0.9		84.77
cg16136466	chr1	164293961	-0.8565	0.3316	0.0112	0.9		91.8
cg24694939	chr1	117127620	0.8881	0.3438	0.0112	0.9	IGSF3	87.75
cg17470627	chr1	223908491	-1.341	0.5191	0.0112	0.9	CAPN2	88.88
cg08578734	chr5	152870490	-1.118	0.4329	0.0112	0.9	GRIA1	10.49
cg10759217	chr11	82586836	0.9967	0.3859	0.0112	0.9	PRCP	88.41
cg01821161	chr2	172956823	-1.824	0.7061	0.0112	0.9		18.85
cg08563189	chr2	127780654	-0.688	0.2664	0.0112	0.9		93.67
cg10368049	chr7	94023796	-1.244	0.4815	0.0112	0.9	COL1A2	11.21
cg17310258	chr11	31847173	-2.165	0.8384	0.0112	0.9		36.01
cg18294483	chr11	96123194	-0.2171	0.08405	0.0112	0.9	JRKL	2.07
cg10980436	chr1	179545073	-0.1939	0.07509	0.0112	0.9	NPHS2	2.11
cg02621907	chr5	93954419	0.5242	0.203	0.0112	0.9	ANKRD32	4.08
cg12990614	chr22	38379749	-3.514	1.361	0.0112	0.9	SOX10	30.15
cg15818357	chr1	36565739	-2.411	0.9337	0.0112	0.9	COL8A2	46.68
cg02883842	chr16	74331492	2.419	0.9368	0.0112	0.9	PSMD7	16.25
cg20459543	chr6	148627789	0.9085	0.3518	0.0113	0.9		87.28
cg14640509	chr2	43823708	-1.12	0.4339	0.0113	0.9	THADA	8.72
cg05358025	chr19	4868071	0.3936	0.1524	0.0113	0.9	PLIN3	4.14
cg22449370	chr7	153586022	-3.18	1.231	0.0113	0.9	DPP6	70.63
cg19570924	chr10	3457015	-2.237	0.8664	0.0113	0.9		75.37
cg21985690	chr5	79330669	-1.878	0.7272	0.0113	0.9	THBS4	18.13
cg25349820	chr22	25346354	-0.8689	0.3365	0.0113	0.9		9.27
cg21194911	chr19	44716733	1.148	0.4447	0.0113	0.9	ZNF227	6.5
cg10976172	chr16	30597528	-0.6432	0.2491	0.0113	0.9	ZNF785	7.77
cg04804550	chr9	38424609	1.026	0.3973	0.0113	0.9	IGFBPL1	4.13
cg25978208	chr15	25093244	-2.523	0.9774	0.0113	0.9	SNRPN	45.3
ch.4.2387433R	chr4	129608123	-0.706	0.2735	0.0113	0.9		7.66
cg15390444	chr10	133793442	-2.689	1.042	0.0113	0.9	BNIP3	59.82
cg19129839	chr8	144854795	-2.303	0.8923	0.0113	0.9		53.74
cg09023608	chr2	198650009	-2.124	0.823	0.0113	0.9	BOLL	93.46
cg24984312	chr11	116707209	-1.575	0.6103	0.0113	0.9	APOA1	45.98
cg12980549	chr7	158084782	-1.296	0.5019	0.0113	0.9	PTPRN2	88.85
cg02697902	chr11	117103610	-0.329	0.1275	0.0113	0.9	PCSK7	3.36
cg24547910	chr4	100632951	1.37	0.5309	0.0113	0.9		66.04
cg20644453	chr21	33985338	0.2756	0.1068	0.0113	0.9	C21orf59	2.04
cg19849728	chr4	111536767	-1.021	0.3955	0.0113	0.9		9
cg25048357	chr11	118955763	0.5962	0.231	0.0113	0.9	HMBS	3.32
cg07467062	chr6	31619513	-1.828	0.7082	0.0113	0.9	BAT3	15.41
cg03630271	chr6	32212969	-0.6323	0.2451	0.0113	0.9		5.45
cg10987597	chr13	112726058	0.4356	0.1688	0.0113	0.9		4.22
cg01968793	chr10	101088930	-1.697	0.6577	0.0113	0.9	CNNM1	30.51
cg03069267	chr9	134699490	-2.2	0.8525	0.0113	0.9		38.11
cg23916845	chr9	117268172	-0.5975	0.2315	0.0113	0.9	DFNB31	5.18
cg00351443	chr10	105252720	-1.295	0.5018	0.0113	0.9	NEURL	40.83
cg04381957	chr3	16550461	2.74	1.062	0.0113	0.9	RFTN1	60.6
cg11104918	chr5	150138158	1.261	0.4887	0.0113	0.9	DCTN4	7.01
cg21960364	chr4	185398007	1.822	0.7063	0.0113	0.9		75.22
cg01596292	chr8	101315505	2.269	0.8793	0.0113	0.9	RNF19A	56.5
cg09084462	chr10	27220234	1.902	0.7371	0.0113	0.9	NCRNA00202	16.78
cg01566584	chr22	46732778	1.285	0.498	0.0113	0.9	TRMU	78.18
cg00026362	chr6	43858741	-2.056	0.7969	0.0113	0.9	LOC100132354	40.88
cg27128352	chr4	1305853	1.004	0.3893	0.0113	0.9	MAEA	92.37
cg19544707	chr14	103746266	-3.027	1.173	0.0113	0.9		26.65
cg09542690	chr3	44519182	-1.288	0.4993	0.0113	0.9	ZNF445	19.31
cg00595678	chr6	109805074	-1.735	0.6726	0.0113	0.9	ZBTB24	12.79
cg05579731	chr11	61648132	-1.229	0.4764	0.0113	0.9	FADS3	88.09
cg09578794	chr14	104690040	-1.823	0.7067	0.0113	0.9		37.91
cg23615959	chr11	3818253	0.4686	0.1817	0.0113	0.9	NUP98	3.15
cg12859382	chr3	52445103	0.4958	0.1922	0.0113	0.9	PHF7	4.34
cg13566919	chr5	54397821	2.164	0.8391	0.0113	0.9	GZMA	17.54
cg09894631	chr16	54542303	-1.047	0.4058	0.0113	0.9		92.13
cg19071976	chr6	32026656	-3.436	1.332	0.0113	0.9	TNXB	41.09
cg12271223	chr1	9189272	-0.3141	0.1218	0.0114	0.9	GPR157	3.18
cg09650488	chr7	1687007	-1.762	0.6833	0.0114	0.9		48
cg02637282	chr12	98768240	3.436	1.333	0.0114	0.9		72.52
cg15996183	chr2	239134630	0.8087	0.3136	0.0114	0.9	LOC151174	94.09
cg21364231	chr7	152161058	-1.452	0.5632	0.0114	0.9	LOC100128822	10.44
cg07149197	chr11	71639548	-0.2995	0.1161	0.0114	0.9	LOC100133315	2.85
cg06654127	chr6	41395230	-0.4888	0.1896	0.0114	0.9		5.2
cg25817165	chr18	72167213	3.761	1.459	0.0114	0.9	CNDP2	75.91
cg09222379	chr16	11890746	-0.9814	0.3807	0.0114	0.9		7.13
cg15909016	chr12	9800818	-0.3099	0.1202	0.0114	0.9	LOC374443	2.42
cg02564061	chr12	49998963	-1.831	0.7101	0.0114	0.9	FAM186B	30.02
cg01425666	chr7	5468436	-0.597	0.2316	0.0114	0.9		5.51
cg22888787	chr17	27950276	-1.569	0.6085	0.0114	0.9		20.96
cg18519902	chr5	95215417	1.171	0.4542	0.0114	0.9		85.88
cg06641938	chr1	26633271	-0.9037	0.3506	0.0114	0.9	UBXN11	5.3
cg13186404	chr15	44580545	-0.3031	0.1176	0.0114	0.9	CASC4	3.24
cg05210380	chr6	34528827	0.7496	0.2909	0.0114	0.9		93.06
cg25222263	chr20	61273772	-0.2737	0.1062	0.0114	0.9	SLCO4A1	2.16
cg27632402	chr6	106957404	-2.81	1.09	0.0114	0.9		25.35
cg12754571	chr1	247694271	-9.164	3.556	0.0114	0.9	LOC148824	56.92
cg26005482	chr6	449134	4.688	1.819	0.0114	0.9		88.27
cg00119986	chr17	37774457	-1.851	0.7182	0.0114	0.9		20.26
cg13516928	chr17	6979505	-1.185	0.46	0.0114	0.9	CLEC10A	86.06
cg21621782	chr2	240168836	3.488	1.354	0.0114	0.9	HDAC4	88.04
cg00830626	chr22	42229212	-0.2911	0.113	0.0114	0.9	SREBF2	3.67
cg16348385	chr16	30106822	1.288	0.4999	0.0114	0.9	YPEL3	19.79
cg05031993	chr4	4412188	-1.192	0.4625	0.0114	0.9	D4S234E	87.23
cg00538370	chr2	8823090	1.83	0.7104	0.0114	0.9	ID2	12.37
cg13935079	chr9	7080869	-2.173	0.8436	0.0114	0.9	KDM4C	74.85
cg09913813	chr11	126573785	-1.681	0.6524	0.0114	0.9	KIRREL3	73.67
cg05984044	chr4	47034181	1.245	0.4834	0.0114	0.9	GABRB1	8.44
cg06141978	chr17	76778019	-0.3916	0.152	0.0114	0.9	CYTH1	4.59
cg26705561	chr10	102279791	-1.959	0.7606	0.0114	0.9	SEC31B	55.73
cg13305336	chr1	229366001	-2.249	0.8731	0.0114	0.9		75.92
cg24154054	chr6	28220253	-0.5472	0.2124	0.0114	0.9	ZKSCAN4	4.54
cg24010884	chr2	6403023	-0.806	0.3129	0.0114	0.9		92.95
cg06428195	chr10	101191157	-0.3628	0.1408	0.0114	0.9	GOT1	3.69
cg05866021	chr1	57285278	-2.649	1.028	0.0114	0.9	C1orf168	70.34
cg14361947	chr9	140780551	-1.306	0.5071	0.0114	0.9	CACNA1B	54.69
cg00995047	chr5	1634460	-3.027	1.175	0.0114	0.9	LOC728613	14.85
cg01265860	chr21	36256316	-2.73	1.06	0.0114	0.9	RUNX1	28.25
cg10073584	chr8	143880111	1.229	0.4773	0.0115	0.9		82.22
cg07471614	chr8	125855152	-1.762	0.684	0.0115	0.9		69.27
cg11859845	chr13	52703348	1.202	0.4666	0.0115	0.9	NEK5	8.74
cg18356974	chr7	128809100	0.8818	0.3424	0.0115	0.9		5.71
cg05929132	chr15	66586024	-1.721	0.6681	0.0115	0.9	DIS3L	16.48
cg12888358	chr2	86668281	-0.6571	0.2552	0.0115	0.9	KDM3A	4.45
cg10262997	chr11	18654886	-2.785	1.081	0.0115	0.9	SPTY2D1	35.66
cg03605542	chr5	59929339	1.525	0.5923	0.0115	0.9	DEPDC1B	75.3
cg11673969	chr7	100424945	-0.5058	0.1964	0.0115	0.9	EPHB4	5.57
cg10386016	chr7	103630857	1.305	0.5067	0.0115	0.9	RELN	8.19
cg03433329	chr17	33446705	-0.2255	0.08756	0.0115	0.9	RAD51L3	2.45
cg00456672	chr15	62358751	-2.705	1.05	0.0115	0.9	C2CD4A	45.65
cg13643180	chr6	29761288	1.764	0.685	0.0115	0.9	HCG4	55.66
cg07732471	chr6	31635946	-0.9017	0.3502	0.0115	0.9	CSNK2B	93.2
cg25765464	chr19	30941858	-3.03	1.177	0.0115	0.9	ZNF536	68.04
cg03347015	chr11	62490152	0.96	0.3729	0.0115	0.9	HNRNPUL2	89.02
cg12751948	chr10	133794454	-1.492	0.5795	0.0115	0.9	BNIP3	25.84
cg21998473	chr1	113051139	1.302	0.5056	0.0115	0.9	WNT2B	8.49
cg22500428	chr12	4381882	-0.2196	0.08529	0.0115	0.9	CCND2	2.81
cg10836809	chr9	4300203	-1.156	0.4491	0.0115	0.9	GLIS3	8.8
cg24172416	chr13	102572252	-1.361	0.5289	0.0115	0.9	FGF14	16.16
cg16251205	chr7	153586592	-3.324	1.291	0.0115	0.9	DPP6	83.04
cg08677535	chr9	505721	-1.18	0.4586	0.0115	0.9	KANK1	18.96
cg12438547	chr13	100642971	-0.9491	0.3687	0.0115	0.9		23.54
cg25753024	chr11	67070913	1.254	0.4873	0.0115	0.9	SSH3	5.4
cg23335255	chr19	37858855	-1.977	0.7682	0.0115	0.9		87.25
cg15466281	chr12	56137783	0.4112	0.1598	0.0115	0.9	GDF11	2.79
cg02608963	chr16	46878553	-2.442	0.9489	0.0115	0.9		71.54
cg08367326	chr1	110052010	-1.945	0.7558	0.0115	0.9	AMIGO1	9.56
cg17319109	chr6	31926586	-0.1569	0.06096	0.0115	0.9	SKIV2L	1.73
cg06969125	chr15	64648580	0.3286	0.1277	0.0115	0.9	CSNK1G1	2.78
cg09355528	chr10	71712830	-2.901	1.127	0.0115	0.9	COL13A1	78.23
cg10236224	chr16	30689953	-2.272	0.8827	0.0115	0.9		41.8
cg12868352	chr5	13578839	-0.5536	0.2151	0.0115	0.9		95.84
cg18328190	chr3	37427383	0.8118	0.3155	0.0115	0.9		90.79
cg23579537	chr13	51482661	5.87	2.281	0.0115	0.9	RNASEH2B	62.73
cg12912690	chr2	239197457	-1.545	0.6003	0.0115	0.9	PER2	10.45
cg04721582	chr2	178257292	1.128	0.4383	0.0115	0.9	LOC100130691	5.39
cg16732175	chr19	49250180	-0.4937	0.1919	0.0115	0.9	IZUMO1	4.99
cg06173520	chr16	88039121	-3.684	1.432	0.0115	0.9	BANP	52.4
cg12297546	chr3	187938319	-0.7023	0.2729	0.0115	0.9	LPP	92.08
cg27066122	chr17	77230242	-2.432	0.9451	0.0115	0.9	HRNBP3	71.95
cg03022732	chr13	42614748	-0.5382	0.2092	0.0115	0.9		5.8
cg14832358	chr2	45837811	0.2475	0.09619	0.0115	0.9	SRBD1	2.88
cg25356697	chr6	33282736	-1.829	0.7108	0.0115	0.9	TAPBP	18.85
cg12906394	chr8	102218061	-0.6001	0.2333	0.0115	0.9	ZNF706	7.26
cg14182049	chr6	132229346	-1.651	0.6419	0.0115	0.9		37.34
cg07771477	chr13	111142065	-0.9074	0.3527	0.0115	0.9	COL4A2	93.06
cg07633506	chr19	17958339	-0.9234	0.3589	0.0115	0.9	JAK3	9.58
cg02996181	chr11	417643	-1.455	0.5655	0.0115	0.9	SIGIRR	42.81
cg06069861	chr17	46124725	-1.883	0.7319	0.0115	0.9	NFE2L1	12.34
cg23872756	chr20	42543407	-0.2604	0.1012	0.0115	0.9	TOX2	3.42
cg19825758	chr3	182880692	-1.46	0.5676	0.0116	0.9	LAMP3	24.61
cg23246815	chr17	80336414	-7.142	2.777	0.0116	0.9		90.34
cg19279045	chr15	63449725	-0.4068	0.1582	0.0116	0.9	RPS27L	4.01
cg12074981	chr18	43547177	0.8133	0.3162	0.0116	0.9	KIAA1632	5.53
cg22006708	chr8	11451194	-1.634	0.6351	0.0116	0.9		71.83
cg24090192	chr2	241718825	-1.944	0.7558	0.0116	0.9	KIF1A	63.76
cg00615835	chr17	77685741	-8.174	3.178	0.0116	0.9		85.85
cg11165881	chr3	238048	-3.607	1.403	0.0116	0.9	CHL1	37.12
cg16668394	chr11	64578521	0.8511	0.331	0.0116	0.9	MEN1	4.75
cg04486886	chr5	56784195	-0.8464	0.3292	0.0116	0.9		7.57
cg21895526	chr18	24765490	-0.8281	0.3221	0.0116	0.9	CHST9	7.05
cg25500001	chr10	31117548	-1.448	0.5631	0.0116	0.9		83.27
cg26334154	chr3	42132310	2.029	0.7892	0.0116	0.9	TRAK1	77.85
cg08514779	chr13	112076555	-1.348	0.5242	0.0116	0.9		77.86
cg23760574	chr6	32038097	-1.421	0.5529	0.0116	0.9	TNXB	67.38
cg25815893	chr7	55199930	-3.623	1.409	0.0116	0.9	EGFR	77.77
cg22036165	chr8	101871315	0.9272	0.3607	0.0116	0.9		87.26
cg06235437	chr6	32122300	-0.5524	0.2149	0.0116	0.9	PPT2	6.44
cg13658899	chr9	139094665	1.234	0.4801	0.0116	0.9	LHX3	7.45
cg02646073	chr5	139619584	-1.119	0.4353	0.0116	0.9	C5orf32	26.71
cg26921513	chr14	102424834	-1.218	0.4738	0.0116	0.9		86.43
cg08698159	chr17	27294743	-1.039	0.4043	0.0116	0.9	SEZ6	11.48
cg19247726	chr1	228565914	-2.208	0.8591	0.0116	0.9	OBSCN	45.4
cg04238758	chr8	74225117	-2.639	1.027	0.0116	0.9	RDH10	72.06
cg11137605	chr8	830304	-1.31	0.5096	0.0116	0.9		89.77
cg05818685	chr5	11384682	-1.349	0.5249	0.0116	0.9	CTNND2	28.75
cg12788866	chr4	6299306	1.172	0.4558	0.0116	0.9	WFS1	89.96
cg20073007	chr8	143958385	-1.278	0.4975	0.0116	0.9	CYP11B1	50.83
cg17932726	chr1	33647449	-0.601	0.2338	0.0116	0.9	TRIM62	5.79
cg15894661	chr11	44088124	-0.3594	0.1398	0.0116	0.9	ACCS	3.48
cg21169762	chr14	81790336	1.034	0.4023	0.0116	0.9	STON2	89.75
cg23258940	chr19	55995851	-2.311	0.8993	0.0116	0.9	NAT14	68.64
cg14836960	chr3	109056618	-2.273	0.8846	0.0116	0.9	DPPA4	30.53
cg03023089	chr22	36806580	-2.667	1.038	0.0116	0.9		29.99
cg16834708	chr12	25403986	-0.6289	0.2447	0.0116	0.9	KRAS	5.18
cg06363865	chr1	42929769	1.328	0.5168	0.0116	0.9		88.06
cg10720723	chr7	157476443	-0.8799	0.3424	0.0116	0.9	PTPRN2	6.23
cg11493139	chr10	32217547	-0.5361	0.2086	0.0116	0.9	ARHGAP12	3.66
cg02891314	chr5	179741120	-12.38	4.82	0.0116	0.9	GFPT2	55.55
cg05972185	chr16	72972644	1.176	0.4577	0.0116	0.9	ZFHX3	89.72
cg04566392	chr1	202927073	-0.43	0.1674	0.0116	0.9	ADIPOR1	3.75
cg19147390	chr19	4911058	-0.5805	0.2259	0.0116	0.9	UHRF1	10.04
cg09995320	chr2	5749552	-1.123	0.4371	0.0117	0.9		7.25
cg24587080	chr6	160016373	1.866	0.7262	0.0117	0.9		79.67
cg18574813	chr11	72381308	-3.388	1.319	0.0117	0.9	PDE2A	34.87
cg01876288	chr7	158800934	-0.7211	0.2807	0.0117	0.9	LOC154822	93.02
cg08684639	chr4	176987313	-0.2555	0.09947	0.0117	0.9	WDR17	3.09
cg18014864	chr3	20321584	-1.422	0.5534	0.0117	0.9		88.83
cg01048349	chr14	21540914	1.439	0.5601	0.0117	0.9	FLJ10357	81.51
cg22144878	chr18	29523277	-1.182	0.4601	0.0117	0.9	KIAA1012	7.13
cg01304080	chr16	33936421	-3.768	1.467	0.0117	0.9		67.46
cg13445177	chr1	151967021	-2.899	1.129	0.0117	0.9	S100A10	75.34
cg16505856	chr19	5822369	-3.734	1.454	0.0117	0.9	NRTN	89.83
cg25193319	chr15	41060014	-0.8419	0.3278	0.0117	0.9		90
cg21858483	chr12	121712101	-1.276	0.4969	0.0117	0.9	CAMKK2	89.84
cg21031692	chr3	39321710	-2.329	0.9069	0.0117	0.9	CX3CR1	66.37
cg16481667	chr11	70023578	-2.188	0.8518	0.0117	0.9	ANO1	65.22
cg22898924	chr19	4903952	-3.131	1.219	0.0117	0.9	ARRDC5	49.63
cg13726345	chr10	129948126	-0.2722	0.106	0.0117	0.9		3.33
cg25140607	chr6	10410544	-0.7962	0.31	0.0117	0.9	TFAP2A	5.84
cg02642891	chr10	130610350	-1.171	0.4559	0.0117	0.9		89.63
cg15725639	chr19	47856924	0.5557	0.2164	0.0117	0.9	DHX34	93.54
cg10024478	chr16	16243918	1.321	0.5145	0.0117	0.9	ABCC6	81.24
cg17810878	chr12	45638686	1.167	0.4543	0.0117	0.9	ANO6	88.18
ch.8.1742370R	chr8	84535654	1.033	0.4024	0.0117	0.9		6.91
cg14907788	chr19	2555976	-1.683	0.6556	0.0117	0.9	GNG7	77.99
cg03819227	chr5	110252994	-2.539	0.9887	0.0117	0.9		42.97
cg00864954	chr16	70587308	3.048	1.187	0.0117	0.9	SF3B3	76.7
cg27543230	chr5	133562604	-0.5726	0.223	0.0117	0.9	PPP2CA	8.26
cg14691388	chr8	140711270	-1.71	0.6662	0.0117	0.9	KCNK9	80.62
cg13346411	chr11	6280512	-0.7168	0.2792	0.0117	0.9	CCKBR	7.28
cg18882091	chr7	99058544	-1.263	0.492	0.0117	0.9	ATP5J2	91.85
cg16628205	chr7	100240094	-2.032	0.7915	0.0117	0.9	TFR2	79.18
cg02150021	chr15	42232306	-0.6877	0.2679	0.0117	0.9	EHD4	91.62
cg08511651	chr6	26017619	-2.74	1.067	0.0117	0.9	HIST1H1A	30.67
cg07925900	chr17	74554786	2.071	0.8066	0.0117	0.9	SNORD1C	14
cg00145979	chr1	155057785	0.6945	0.2705	0.0117	0.9	EFNA3	5.21
cg26719062	chr6	30095349	-2.337	0.9104	0.0117	0.9		30.66
cg27635069	chr1	115880381	-1.506	0.5865	0.0117	0.9	NGF	17.45
cg23053961	chr9	4300432	-4.429	1.726	0.0117	0.9	GLIS3	43.31
cg09321019	chr10	98144406	-1.453	0.5659	0.0117	0.9	TLL2	92.65
cg22514756	chr1	156426017	-1.786	0.6958	0.0117	0.9		57.35
cg03070977	chr20	61999021	-1.848	0.7199	0.0117	0.9		85.49
cg07253769	chr12	113447342	-1.75	0.6817	0.0117	0.9	OAS2	52
cg00886909	chr4	110724358	0.5919	0.2306	0.0117	0.9	CFI	92.54
cg23507131	chr1	159174156	-1.734	0.6757	0.0117	0.9	DARC	69.64
cg27079232	chr13	27335082	-1.054	0.4105	0.0117	0.9	GPR12	14.21
cg16289355	chr4	187065846	-0.356	0.1387	0.0117	0.9	FAM149A	4.03
cg19368145	chr1	17248388	-0.7757	0.3022	0.0117	0.9	CROCC	8.12
cg07905944	chr11	31834905	-0.5172	0.2015	0.0117	0.9	PAX6	4.79
cg14573448	chr7	27165187	1.683	0.6556	0.0117	0.9	HOXA3	81.67
cg02610070	chr1	228673723	2.023	0.7884	0.0117	0.9	RNF187	84.35
cg05145454	chr1	154155903	-0.398	0.1551	0.0117	0.9	TPM3	4.36
cg15132673	chr19	39998199	4.096	1.596	0.0117	0.9	DLL3	8.59
cg03575666	chr8	41168186	-0.9022	0.3516	0.0117	0.9	SFRP1	9.56
cg01486818	chr1	2409335	-2.465	0.9604	0.0117	0.9	PLCH2	58.81
cg05195750	chr11	31531557	0.7553	0.2944	0.0118	0.9	ELP4	5.13
cg01519345	chr12	123259107	-0.3552	0.1384	0.0118	0.9	CCDC62	3.19
cg17737146	chr3	169530037	-0.859	0.3348	0.0118	0.9	LRRC34	6.65
cg03423957	chr22	31555670	-1.437	0.5602	0.0118	0.9	RNF185	89.4
cg00670721	chr3	186504202	-3.713	1.447	0.0118	0.9	SNORA63	87.21
cg18318560	chr5	131563015	-1.207	0.4705	0.0118	0.9	P4HA2	18.15
cg17047659	chr7	27219704	1.205	0.4699	0.0118	0.9	HOXA10	5.33
cg20692597	chr3	140774868	-1.148	0.4474	0.0118	0.9	SPSB4	85.36
cg00407231	chr1	205312199	-2.889	1.126	0.0118	0.9	KLHDC8A	40.71
cg24072013	chr1	25559262	-0.3023	0.1178	0.0118	0.9	SYF2	3.44
cg20518154	chr20	39318705	1.465	0.5712	0.0118	0.9	MAFB	10.15
cg27455017	chr7	150037988	-1.51	0.5885	0.0118	0.9	RARRES2	29.83
cg19559628	chr15	73636424	1.42	0.5534	0.0118	0.9	HCN4	80.32
cg22735749	chr8	69553023	-0.7822	0.3049	0.0118	0.9	C8orf34	91.42
cg02079377	chr10	91295410	-0.2719	0.106	0.0118	0.9	SLC16A12	2.66
cg06488388	chr11	125370241	-0.8552	0.3334	0.0118	0.9		91.29
cg07950158	chr19	45874032	0.6553	0.2555	0.0118	0.9	ERCC2	3.67
cg08655493	chr21	33765248	1.021	0.3981	0.0118	0.9	URB1	4.64
cg07404400	chr5	180649609	-1.139	0.4442	0.0118	0.9	TRIM41	15.54
cg09217644	chr2	71942013	-0.4715	0.1839	0.0118	0.9		94.82
cg24854430	chr4	185087000	-2.552	0.995	0.0118	0.9	ENPP6	85.72
cg16140954	chr1	3816609	-0.2697	0.1052	0.0118	0.9	C1orf174	2.54
cg18743034	chr11	124539453	-3.084	1.202	0.0118	0.9	SIAE	84.8
cg19758837	chr10	50829959	-2.516	0.9811	0.0118	0.9	CHAT	65.8
cg13759645	chr17	31671421	1.017	0.3967	0.0118	0.9	ACCN1	91.33
cg26315457	chr2	48759821	-2.074	0.809	0.0118	0.9		88.49
cg22698744	chr21	36263808	-3.831	1.494	0.0118	0.9	RUNX1	42.15
cg19835136	chr19	17650995	-2.487	0.9698	0.0118	0.9	FAM129C	69.26
cg17235374	chr17	27717757	-0.235	0.09164	0.0118	0.9	TAOK1	2.97
cg24201510	chr3	11079879	-1.069	0.4171	0.0118	0.9	SLC6A1	89.88
cg25573915	chr7	6704194	-2.115	0.825	0.0118	0.9		54.27
cg02071292	chr12	75785097	2.519	0.9824	0.0118	0.9	GLIPR1L2	7.45
cg10656674	chr12	101801826	-1.059	0.4132	0.0118	0.9	ARL1	7.52
cg18856198	chr5	35617740	-1.677	0.6541	0.0118	0.9	SPEF2	12.35
cg12116535	chrX	138775076	-3.962	1.545	0.0118	0.9	MCF2	56.59
cg26069044	chr11	124613956	-14.4	5.619	0.0118	0.9	NRGN	65.65
cg10579705	chr8	22811322	-0.7832	0.3055	0.0118	0.9		6.88
cg24996315	chr11	134373284	-3.115	1.215	0.0118	0.9		45.42
cg21255657	chr17	77006304	-1.332	0.5195	0.0118	0.9	CANT1	8.2
cg03444245	chr11	45377079	-0.5482	0.2139	0.0118	0.9		6.76
cg27390061	chr8	142200020	0.9572	0.3735	0.0118	0.9	DENND3	90.62
cg04548463	chr3	12837740	-2.394	0.934	0.0119	0.9	CAND2	51.38
cg09411999	chr7	27214383	-1.513	0.5905	0.0119	0.9	HOXA10	36.17
cg15804018	chrX	18459878	-3.334	1.301	0.0119	0.9	CDKL5	82.06
cg23348582	chr14	82000250	-1.771	0.6912	0.0119	0.9	SEL1L	25.8
cg04343459	chr14	102068571	1.137	0.4437	0.0119	0.9		89.37
cg23587980	chr12	52695568	-3.035	1.184	0.0119	0.9	KRT86	51.22
cg24990238	chr5	169816960	-1.346	0.5254	0.0119	0.9	KCNMB1	88.84
cg21959036	chr4	129733057	-0.8907	0.3476	0.0119	0.9	PHF17	6.04
cg03402459	chr6	29521407	-1.209	0.4717	0.0119	0.9		12.66
cg01519261	chr21	36421467	-0.4706	0.1837	0.0119	0.9	RUNX1	5.04
cg09504829	chr8	126442440	-0.3502	0.1367	0.0119	0.9	TRIB1	4.01
cg16706687	chr11	70564293	-2.929	1.143	0.0119	0.9	SHANK2	55.69
cg24394172	chr4	46995203	-1.564	0.6105	0.0119	0.9	GABRA4	25.36
cg04349727	chr19	51457389	-1.741	0.6795	0.0119	0.9	KLK5	87.24
cg06551997	chr17	33815451	-0.9181	0.3583	0.0119	0.9	SLFN12L	6.21
cg01643690	chr7	12228583	1.518	0.5927	0.0119	0.9		73.38
ch.15.38937523R	chr15	41150231	-0.3993	0.1559	0.0119	0.9		4.59
cg10220784	chr16	85329042	1.039	0.4055	0.0119	0.9		91.2
cg08424184	chr1	36043633	-0.4935	0.1926	0.0119	0.9	TFAP2E	5.09
cg24549277	chr6	28778121	-1.196	0.4667	0.0119	0.9		10.46
cg20454158	chr14	67982430	2.153	0.8403	0.0119	0.9	TMEM229B	34.12
cg00216138	chr15	37171175	-0.7006	0.2735	0.0119	0.9	LOC145845	6.47
cg17725364	chr2	238280514	0.5374	0.2098	0.0119	0.9	COL6A3	95.26
cg08096062	chr2	56410509	-3.031	1.183	0.0119	0.9	CCDC85A	36.59
cg25588387	chr10	127867337	-0.7988	0.3119	0.0119	0.9	ADAM12	93.59
cg16000824	chr11	1143665	1.546	0.6034	0.0119	0.9		81.82
cg07239897	chr11	134373592	-2.305	0.8999	0.0119	0.9		77.71
cg20745684	chr7	29923339	-1.566	0.6116	0.0119	0.9	WIPF3	25.16
cg21220336	chr9	79008793	-0.9399	0.367	0.0119	0.9	RFK	11.09
cg25730098	chr19	56346628	-0.8762	0.3421	0.0119	0.9	NLRP11	89.97
cg25374649	chr18	13611400	-2.093	0.8171	0.0119	0.9	C18orf1	14.16
cg04734446	chrX	26576067	-1.14	0.445	0.0119	0.9	VENTXP1	91.14
cg14039306	chr4	4862240	-1.32	0.5154	0.0119	0.9	MSX1	17.36
cg19003803	chr8	143416716	-2.748	1.073	0.0119	0.9	TSNARE1	88.88
cg01193769	chr18	55107097	-0.633	0.2472	0.0119	0.9	ONECUT2	11.88
cg01839860	chr5	138957422	1.573	0.6142	0.0119	0.9	UBE2D2	69.75
cg03332113	chr5	34656078	-0.2161	0.0844	0.0119	0.9	RAI14	2.59
cg16263152	chr1	183287819	-1.873	0.7313	0.0119	0.9	NMNAT2	32.53
cg12853981	chr14	58862714	-0.9486	0.3705	0.0119	0.9	TOMM20L	5.66
cg26050734	chr1	151689032	-1.408	0.55	0.0119	0.9	TNRC4	35.63
cg13790796	chr1	43424660	0.4706	0.1838	0.0119	0.9	SLC2A1	4.03
cg13989854	chr15	99491959	0.8455	0.3302	0.0119	0.9	IGF1R	89.64
cg19755928	chr3	128723491	-1.341	0.5237	0.0119	0.9	CCDC48	91.7
cg26646370	chr19	4279441	-1.35	0.5272	0.0119	0.9	SHD	7.76
cg15614730	chr7	71913557	-0.8371	0.327	0.0119	0.9		93.3
cg26389255	chr6	170374555	0.6157	0.2405	0.0119	0.9		96.03
cg09294666	chrX	152973882	1.919	0.7495	0.0119	0.9	BCAP31	75.29
cg13241473	chr6	41703039	0.6456	0.2522	0.012	0.9	TFEB	2.72
cg12642815	chr5	150461195	-0.8033	0.3138	0.012	0.9	TNIP1	7.3
cg19283506	chr2	101034270	-0.8386	0.3276	0.012	0.9	CHST10	9.39
cg07734161	chr16	1593557	-0.6414	0.2506	0.012	0.9	IFT140	7.76
cg23392495	chrX	152081932	-1.804	0.7047	0.012	0.9	ZNF185	67.94
cg17107364	chr8	65491906	-0.8207	0.3207	0.012	0.9	BHLHE22	7.36
cg24104938	chr6	108487078	-0.5612	0.2193	0.012	0.9	NR2E1	5.69
cg11465363	chr2	98858136	-3.603	1.408	0.012	0.9	VWA3B	85.22
cg11079354	chr6	27740361	1.029	0.4021	0.012	0.9		4.29
cg03038233	chr16	14723723	-0.9891	0.3865	0.012	0.9	PARN	9.88
cg02795334	chr10	119659156	-3.514	1.373	0.012	0.9		69.95
cg22459739	chr5	140201153	-4.051	1.583	0.012	0.9	PCDHA2	54.03
cg02779724	chr17	20464366	1.071	0.4186	0.012	0.9		81.4
cg24513684	chr1	227922309	-1.104	0.4315	0.012	0.9	SNAP47	21.9
cg04529406	chrX	118897145	-3.624	1.416	0.012	0.9		53.67
cg05156805	chr22	21318995	-1.59	0.6214	0.012	0.9	AIFM3	30.73
cg12127758	chr8	1707330	-2.104	0.8223	0.012	0.9		83.18
cg10668150	chr5	56469580	-0.287	0.1122	0.012	0.9	GPBP1	3.14
cg17723299	chr1	197744929	1.334	0.5213	0.012	0.9	DENND1B	7.82
cg17199468	chr6	32821543	1.147	0.4484	0.012	0.9	PSMB9	5.22
cg04612952	chr15	91364242	-1.523	0.5952	0.012	0.9		81.16
cg08422863	chr4	89300650	-5.121	2.002	0.012	0.9	HERC6	20.21
cg09630142	chr6	31733889	-3.304	1.292	0.012	0.9	C6orf27	62.88
cg06314646	chr1	226374538	0.6363	0.2488	0.012	0.9	ACBD3	4.29
cg04294563	chr19	7694202	0.9205	0.3599	0.012	0.9	LOC100131801	3.87
cg05330056	chr5	37834102	-1.963	0.7674	0.012	0.9	GDNF	23.72
cg23148651	chr6	21593857	1.106	0.4326	0.012	0.9	SOX4	7.24
cg09285026	chr11	45723330	-1.568	0.6132	0.012	0.9		88.75
cg13057857	chr1	70033389	-0.6584	0.2575	0.012	0.9		5.6
cg20695032	chr2	53105695	-3.465	1.355	0.012	0.9		92.55
cg03997105	chr16	54404570	-1.947	0.7615	0.012	0.9		23.79
cg24880222	chr15	50541536	-2.658	1.039	0.012	0.9	HDC	35.85
cg21658291	chr19	49977318	-0.5	0.1955	0.012	0.9	FLT3LG	4.04
cg14562990	chrX	140271626	-1.104	0.4319	0.012	0.9	LDOC1	19.46
cg27122431	chr5	19988848	-2.086	0.8158	0.012	0.9	CDH18	18.68
cg07527324	chr14	91591619	1.473	0.576	0.012	0.9	C14orf159	83.28
cg02135427	chr3	72702905	0.9744	0.3811	0.012	0.9		89.74
cg11279918	chr19	58739805	-0.5411	0.2116	0.012	0.9	ZNF544	4.74
cg23681730	chr11	35683551	-3.721	1.455	0.012	0.9	TRIM44	55.93
cg01707076	chr7	158220990	-0.244	0.09545	0.012	0.9	PTPRN2	98.06
cg10328290	chr7	99757800	0.5096	0.1993	0.012	0.9	GAL3ST4	95.39
cg07464092	chr17	1082705	-0.1789	0.06999	0.0121	0.9	ABR	2.45
cg26607228	chr10	43889109	1.415	0.5536	0.0121	0.9	HNRNPF	65.17
cg03928900	chr3	55693880	-0.6858	0.2683	0.0121	0.9	C3orf51	92.63
cg14123879	chr5	61602127	-0.369	0.1443	0.0121	0.9	KIF2A	4.27
cg14952457	chr6	50818685	-0.807	0.3157	0.0121	0.9		9
cg19536281	chr8	54521834	-0.917	0.3587	0.0121	0.9		90.89
cg14145667	chr19	909533	1.516	0.5932	0.0121	0.9	C19orf22	18.89
cg10261958	chr15	38544292	0.3894	0.1523	0.0121	0.9	SPRED1	2.66
cg02273398	chr6	50817400	-0.7008	0.2741	0.0121	0.9		6.99
cg06158065	chr12	42878178	0.8497	0.3324	0.0121	0.9	PRICKLE1	6.74
cg07054927	chr19	1300085	-3.41	1.334	0.0121	0.9		78.49
cg13309828	chr5	140223264	-3.436	1.344	0.0121	0.9	PCDHA6	48.07
cg26744362	chr19	56168861	1.797	0.7029	0.0121	0.9	U2AF2	61.85
cg05141787	chr11	2193284	-2.051	0.8025	0.0121	0.9	TH	75.16
cg12996903	chr3	50275575	0.4594	0.1797	0.0121	0.9	GNAI2	3.44
cg23903708	chr2	25527266	1.265	0.4949	0.0121	0.9	DNMT3A	78.5
cg10805082	chr1	179199199	-0.4613	0.1805	0.0121	0.9	ABL2	4.96
cg25406138	chr4	147560770	-1.042	0.4078	0.0121	0.9	POU4F2	7.73
cg18576374	chr17	78549371	-0.4084	0.1598	0.0121	0.9	RPTOR	4.51
cg26234980	chr17	74534419	-0.332	0.1299	0.0121	0.9	CYGB	3.7
cg06380553	chr19	36478417	-0.9111	0.3565	0.0121	0.9		9.6
cg27375029	chr7	45039799	-0.5543	0.2169	0.0121	0.9	CCM2	4.8
cg05560165	chr5	133450315	-0.3453	0.1351	0.0121	0.9	TCF7	3.4
cg02001390	chr19	5338977	1.066	0.4171	0.0121	0.9	PTPRS	5.98
cg00846539	chr7	161985	1.041	0.4074	0.0121	0.9		87.37
cg19142141	chr17	17855059	1.426	0.5582	0.0121	0.9	TOM1L2	80.26
cg10171802	chr5	156693068	-0.2586	0.1012	0.0121	0.9	CYFIP2	4.03
cg09076662	chr5	1196047	-1.594	0.624	0.0121	0.9		75.34
cg03797768	chr13	24040813	1.495	0.5854	0.0121	0.9		5.67
cg10069353	chr12	56510054	2.262	0.8855	0.0121	0.9	RPL41	19.34
cg18051668	chr17	55126941	-0.5014	0.1963	0.0121	0.9		94.37
cg19566586	chr5	180622643	-2.784	1.09	0.0121	0.9	TRIM7	63.42
cg11746684	chr8	11057265	1.602	0.627	0.0121	0.9	XKR6	83.11
cg05633391	chr2	11052558	-0.2539	0.09941	0.0121	0.9	KCNF1	2.74
cg10663078	chr4	154711629	-0.8227	0.3221	0.0121	0.9	SFRP2	6.75
cg08376643	chr10	64880766	-4.282	1.677	0.0121	0.9		77.71
cg16890298	chr7	99130257	-0.6348	0.2485	0.0121	0.9	ZKSCAN5	94.02
cg05090170	chr15	100105369	-2.192	0.8584	0.0121	0.9	MEF2A	17.65
cg15111638	chr11	16631993	-1.229	0.4812	0.0121	0.9		10.03
cg19317517	chr7	31092970	-0.5875	0.23	0.0121	0.9	ADCYAP1R1	5.98
cg01914278	chr8	144846310	-2.676	1.048	0.0121	0.9		26.42
cg26169668	chr8	140666812	-1.489	0.5831	0.0121	0.9	KCNK9	83.21
cg08244078	chr12	62654024	-0.6492	0.2542	0.0121	0.9	USP15	6.56
cg05776388	chr17	72983414	-0.8075	0.3162	0.0121	0.9	CDR2L	11.12
cg10006419	chr17	7323660	1.196	0.4683	0.0121	0.9	SPEM1	80.41
cg15585294	chr11	22687641	-3.031	1.187	0.0121	0.9	GAS2	34.43
cg17006519	chr13	53191650	0.4872	0.1908	0.0121	0.9	HNRNPA1L2	4.99
cg08281415	chr16	86959156	-1.597	0.6256	0.0122	0.9		8.4
cg22130008	chr4	155548532	-2.279	0.8923	0.0122	0.9		22.94
cg17376415	chr7	157914479	-1.32	0.5169	0.0122	0.9	PTPRN2	82.76
cg26228696	chr1	150849189	-0.3653	0.1431	0.0122	0.9	ARNT	4.29
cg17017746	chr1	19183907	-2.362	0.925	0.0122	0.9	TAS1R2	54.88
cg26824216	chr3	187086147	-0.5786	0.2266	0.0122	0.9	RTP4	6.2
cg03771099	chr1	1917911	-2.122	0.8313	0.0122	0.9	KIAA1751	70.48
cg16304950	chr18	5543945	-0.3187	0.1248	0.0122	0.9	EPB41L3	3.01
ch.2.206213300F	chr2	206505055	-0.2454	0.0961	0.0122	0.9		3.12
cg24725933	chr2	98999128	-0.607	0.2378	0.0122	0.9	CNGA3	93.92
cg04147497	chr14	69052728	-0.9994	0.3915	0.0122	0.9	RAD51L1	92.63
cg06307913	chr4	81118794	7.074	2.771	0.0122	0.9	PRDM8	45.57
cg16181978	chr5	68531229	-0.3572	0.1399	0.0122	0.9	CDK7	4.5
cg13549444	chr12	7060474	-1.617	0.6333	0.0122	0.9	PTPN6	11.12
cg19187486	chr15	74833838	0.5853	0.2292	0.0122	0.9	ARID3B	3.87
cg17999743	chr8	38239693	-0.4793	0.1877	0.0122	0.9	WHSC1L1	3.58
cg25052014	chr10	134596873	-1.128	0.4417	0.0122	0.9	INPP5A	92.17
cg06165179	chr7	39990544	-0.3726	0.146	0.0122	0.9	CDK13	3.9
cg04016326	chr12	14132940	-2.75	1.077	0.0122	0.9	GRIN2B	74.89
cg24084927	chr10	6316599	4.913	1.924	0.0122	0.9		64.56
cg01710158	chr11	65081843	-1.381	0.5408	0.0122	0.9	CDC42EP2	19.32
cg20118840	chr11	119928838	-2.513	0.9843	0.0122	0.9		37.3
cg06049868	chr13	112717707	-1.374	0.5382	0.0122	0.9		23.05
cg04854282	chr4	178682852	-1.105	0.4329	0.0122	0.9	LOC285501	87.61
cg13756965	chr11	70917458	-2.824	1.106	0.0122	0.9	SHANK2	33.22
cg05745464	chr10	120514788	-0.1811	0.07095	0.0122	0.9	C10orf46	1.67
cg15983793	chr19	53075878	-0.6394	0.2505	0.0122	0.9	ZNF701	94.03
cg18986451	chr3	100428869	0.5212	0.2043	0.0122	0.9	TFG	4.1
cg04478075	chr17	80753985	0.928	0.3637	0.0122	0.9	TBCD	89.77
cg08451870	chr12	57398787	1.29	0.5055	0.0122	0.9	ZBTB39	79.15
cg07405121	chr16	2083168	-2.748	1.077	0.0122	0.9	SLC9A3R2	35.06
cg11368182	chr19	436541	-1.089	0.4267	0.0122	0.9	SHC2	89.18
cg12736206	chr1	203787773	1.136	0.4452	0.0122	0.9	ZC3H11A	84.24
cg17590162	chr11	63827361	-2.874	1.126	0.0122	0.9	MACROD1	32.84
cg11946630	chr10	99734081	-2.707	1.061	0.0122	0.9	CRTAC1	80.61
cg19357849	chr19	8071093	-1.256	0.4925	0.0122	0.9	ELAVL1	25.05
cg11279163	chr20	3229129	-1.39	0.5449	0.0122	0.9		24.08
cg09367901	chr14	54418851	-2.986	1.17	0.0122	0.9	BMP4	82
cg07537739	chr18	53446528	-0.3514	0.1378	0.0122	0.9		2.87
cg20066792	chr20	4664695	2.304	0.9031	0.0122	0.9		45.48
cg20757912	chr5	81047188	-0.4511	0.1768	0.0122	0.9	SSBP2	4.79
cg18697487	chr19	1502095	-0.8824	0.3459	0.0122	0.9		93
cg15795984	chr20	4704964	-1.495	0.5862	0.0122	0.9	PRND	85.41
cg18829411	chr21	40722023	-3.732	1.463	0.0122	0.9	HMGN1	59.19
cg12718346	chr15	99548133	-1.168	0.4579	0.0123	0.9	LOC145814	85.28
cg15840438	chr10	103997190	-1.04	0.4079	0.0123	0.9	PITX3	89.99
cg23919140	chr14	76618175	-0.5562	0.2181	0.0123	0.9	C14orf118	5.99
cg20492933	chr5	154320616	0.4037	0.1583	0.0123	0.9	MRPL22	5.03
cg20057633	chr20	57899909	-0.9542	0.3742	0.0123	0.9	EDN3	90.17
cg09238868	chrX	20286779	-2.174	0.8525	0.0123	0.9		50.42
cg17953816	chr1	9960653	-1.254	0.4917	0.0123	0.9	CTNNBIP1	16.96
cg13228431	chr2	197036432	-0.2405	0.09431	0.0123	0.9	STK17B	2.7
cg10186733	chr15	94775567	-1.1	0.4314	0.0123	0.9		5.53
cg01210909	chr4	106067566	-0.2379	0.09331	0.0123	0.9	TET2	2.47
cg04384234	chr16	75411784	1.179	0.4623	0.0123	0.9	CFDP1	88.38
cg25730428	chr6	29454755	3.12	1.224	0.0123	0.9	MAS1L	75.2
cg15317793	chr19	12904162	-1.69	0.6629	0.0123	0.9		18.67
cg07297567	chr2	242547118	1.263	0.4955	0.0123	0.9	THAP4	83.28
cg26781482	chr10	45353344	-1.454	0.5703	0.0123	0.9		25.95
cg24859236	chr1	9750213	2.497	0.9792	0.0123	0.9	PIK3CD	73.63
cg14299234	chr9	115819906	-3.502	1.374	0.0123	0.9	ZFP37	81.79
cg25826457	chr17	53342602	-0.3507	0.1375	0.0123	0.9	HLF	2.99
cg06251078	chr12	7342233	-0.3205	0.1257	0.0123	0.9	PEX5	3.65
cg06070960	chr3	134514110	-0.4193	0.1645	0.0123	0.9	EPHB1	4.61
cg04393905	chr3	53381207	0.4145	0.1626	0.0123	0.9	DCP1A	3
cg09697651	chr6	29716568	-0.3101	0.1217	0.0123	0.9	LOC285830	2.34
cg13231921	chr13	95360542	-0.616	0.2417	0.0123	0.9		5.43
cg02339752	chr16	86549705	1.642	0.6444	0.0123	0.9		17.27
cg01808492	chr1	175161787	-0.6708	0.2632	0.0123	0.9	KIAA0040	6.27
cg05748163	chr8	25897763	-1.05	0.4118	0.0123	0.9	EBF2	14.71
ch.15.65986670F	chr15	68199616	-0.429	0.1683	0.0123	0.9		3.49
cg09807229	chr1	179051699	-0.1737	0.06816	0.0123	0.9	TOR3A	2.15
cg24333189	chr3	169483132	-2.988	1.172	0.0123	0.9	TERC	42.57
cg10089193	chr16	1140939	-1.532	0.601	0.0123	0.9	C1QTNF8	38.82
cg26577993	chr16	89993032	-1.061	0.4164	0.0123	0.9	TUBB3	8.44
cg02007434	chr10	98210804	-1.632	0.6404	0.0123	0.9	TLL2	89.54
cg15888741	chr10	15139207	-1.137	0.4463	0.0123	0.9	RPP38	11.16
cg22109795	chr1	210468650	-3.067	1.204	0.0123	0.9		72.83
cg16646384	chr3	132378690	0.5196	0.2039	0.0123	0.9	ACAD11	3.02
cg06485940	chr4	40859293	0.6969	0.2735	0.0123	0.9	APBB2	5.88
cg19570574	chr15	39872824	0.6775	0.2659	0.0123	0.9	THBS1	7.27
cg02140384	chr1	61518897	-0.8182	0.3212	0.0123	0.9		6.28
cg12163955	chr15	41217556	-2.054	0.8063	0.0123	0.9		37.43
cg08320413	chr10	127455161	-2.971	1.166	0.0123	0.9	MMP21	82.17
cg26272214	chr1	177225888	-2.87	1.127	0.0123	0.9	FAM5B	55.79
cg25501422	chr2	121108133	-1.307	0.5131	0.0124	0.9	INHBB	23.2
cg14590027	chr9	119254997	-0.7628	0.2994	0.0124	0.9	ASTN2	93.34
cg08031492	chr2	469214	-3.231	1.268	0.0124	0.9		47.53
cg15385345	chr15	40779019	-0.8127	0.319	0.0124	0.9		93.85
cg03376880	chr3	167813451	-0.2433	0.09552	0.0124	0.9	GOLIM4	3
cg05418150	chr16	22018727	-0.9788	0.3843	0.0124	0.9	C16orf52	12.7
cg21683708	chr6	36628755	-1.034	0.4059	0.0124	0.9		9.6
cg00712044	chr11	105892951	0.2653	0.1042	0.0124	0.9	KIAA1826	2.98
cg04571941	chr7	5463284	-2.002	0.7861	0.0124	0.9	TNRC18	19.66
cg20337959	chr2	71014835	-1.482	0.5818	0.0124	0.9	FIGLA	84.76
cg24121979	chr12	49276936	-1.483	0.5822	0.0124	0.9		88.8
cg14398557	chr20	1095840	-2.004	0.787	0.0124	0.9	PSMF1	79.02
cg06318164	chr9	131710719	-0.97	0.381	0.0124	0.9	NUP188	8.47
cg17545182	chr1	247694041	-4.488	1.763	0.0124	0.9	LOC148824	81.63
cg03900353	chr1	212732456	0.8724	0.3426	0.0124	0.9		4.86
cg08354406	chr10	115370978	-2.099	0.8243	0.0124	0.9	NRAP	31.66
cg02227623	chr2	79739918	-0.4386	0.1722	0.0124	0.9	CTNNA2	4.06
cg22937762	chr14	45722711	-0.2021	0.0794	0.0124	0.9	C14orf106	2.24
cg13963528	chr1	22612141	-0.9638	0.3786	0.0124	0.9		90.51
cg03282993	chr22	17602259	-0.9069	0.3563	0.0124	0.9	CECR6	6.51
cg26658927	chr22	24577438	-1.773	0.6965	0.0124	0.9	SUSD2	81.9
cg20295949	chr8	101170029	-1.223	0.4803	0.0124	0.9	SPAG1	11.17
cg07829181	chr16	85968550	-0.6559	0.2577	0.0124	0.9		94.67
cg09917029	chr4	24263676	-1.671	0.6565	0.0124	0.9		86.38
cg11417701	chr6	401311	-0.9426	0.3703	0.0124	0.9	IRF4	87.37
cg16655193	chr12	102802953	-0.8554	0.3361	0.0124	0.9	IGF1	91.74
cg08416875	chr6	119669226	-0.7632	0.2999	0.0124	0.9	MAN1A1	8.16
cg15647617	chr7	5566311	2.21	0.8685	0.0124	0.9		52.35
cg13753351	chr9	127134207	2.708	1.064	0.0124	0.9	PSMB7	50.14
cg01379317	chr4	84030975	0.6087	0.2392	0.0124	0.9	PLAC8	4.32
cg21219744	chr4	44680344	0.4734	0.186	0.0124	0.9	GUF1	2.66
cg05379509	chr14	65214540	-1.078	0.4236	0.0124	0.9	SPTB	90.85
cg25382400	chr3	181445514	-0.5974	0.2347	0.0124	0.9	SOX2OT	5.36
cg02482460	chr1	89664338	-0.307	0.1206	0.0124	0.9	GBP4	3.95
cg24301350	chr2	200776224	-1.684	0.6618	0.0124	0.9	C2orf69	22.45
cg01190024	chr10	8078357	-0.6973	0.274	0.0124	0.9		6.69
cg13675015	chr6	43217925	-1.299	0.5104	0.0125	0.9	TTBK1	73.49
cg22242614	chr6	158404082	0.7929	0.3116	0.0125	0.9	SYNJ2	92.18
cg09544144	chr4	185777688	-4.022	1.581	0.0125	0.9		45.57
cg18492943	chr7	44203304	-1.244	0.4889	0.0125	0.9	GCK	88.39
cg11166287	chr14	104888911	-2.264	0.8897	0.0125	0.9		44.15
cg04608330	chr12	45269318	1.684	0.6621	0.0125	0.9	NELL2	9.59
cg04166812	chr14	61122051	-0.6631	0.2606	0.0125	0.9		5.17
cg21578541	chr3	52260090	1.21	0.4757	0.0125	0.9	TLR9	15.98
cg14135807	chr13	76123086	1.134	0.4457	0.0125	0.9	UCHL3	82.63
cg09596336	chr2	145273297	0.8393	0.3299	0.0125	0.9	ZEB2	4.42
cg02703728	chr7	48127997	-1.621	0.6372	0.0125	0.9	UPP1	26.83
cg18259339	chr17	76441793	-0.8555	0.3363	0.0125	0.9	DNAH17	92.43
cg10829727	chr17	73084309	0.7525	0.2958	0.0125	0.9	SLC16A5	7.14
cg03997039	chr16	29703361	-2.936	1.154	0.0125	0.9	QPRT	44.44
cg04965246	chr12	110562200	0.603	0.2371	0.0125	0.9	IFT81	3.92
cg23121547	chr11	1593657	-1.82	0.7155	0.0125	0.9	HCCA2	24.93
cg22902161	chr4	94683967	0.8762	0.3445	0.0125	0.9	GRID2	88.9
cg12445461	chr9	6681608	0.9361	0.3681	0.0125	0.9		4.68
cg02036950	chr21	46962581	-0.3649	0.1435	0.0125	0.9	SLC19A1	3.78
cg25773267	chr20	61992187	0.9632	0.3788	0.0125	0.9	CHRNA4	9.68
cg02938045	chr16	48222834	1.701	0.669	0.0125	0.9	ABCC11	79.18
cg04457114	chr5	174159705	-1.206	0.4743	0.0125	0.9		27.27
cg18372207	chr22	50505790	-3.806	1.497	0.0125	0.9	MLC1	57.05
cg13886752	chr9	127334918	-0.6625	0.2606	0.0125	0.9	NR6A1	94.59
cg02028332	chr19	19335919	0.9734	0.3829	0.0125	0.9	NCAN	8.32
cg03372334	chr13	98002933	13.4	5.273	0.0125	0.9	MBNL2	71.1
cg13135609	chr8	125123369	-2.831	1.114	0.0125	0.9	FER1L6	68.61
cg23267759	chr18	19751335	-0.2327	0.09156	0.0125	0.9	GATA6	2.83
cg07468956	chr17	80289701	1.276	0.5022	0.0125	0.9	SECTM1	87.54
cg13296238	chr3	127323965	1.352	0.5318	0.0125	0.9	MCM2	55.63
cg15608483	chr2	175192815	-0.8621	0.3392	0.0125	0.9		11.21
cg12162759	chr18	74535946	-1.707	0.6715	0.0125	0.9	ZNF236	70.89
cg13048466	chr1	22591361	-2.278	0.8961	0.0125	0.9		47.55
cg06171787	chr11	59578490	-0.5236	0.206	0.0126	0.9	MRPL16	4.5
cg25576818	chr7	27233141	-0.8527	0.3356	0.0126	0.9		7.41
cg17066531	chr6	36922415	-1.402	0.5519	0.0126	0.9	PI16	16.42
cg15523177	chr17	79269242	-1.367	0.5381	0.0126	0.9	SLC38A10	14.72
cg27087650	chr19	45255796	-1.486	0.5847	0.0126	0.9	BCL3	38.58
cg22874627	chr3	31575329	0.3823	0.1505	0.0126	0.9	STT3B	3.48
cg24431872	chr4	11429036	0.9664	0.3803	0.0126	0.9	HS3ST1	6.24
cg13855243	chr12	54368272	-1.806	0.7108	0.0126	0.9	HOXC11	11.62
cg14318942	chr4	114683204	0.5452	0.2146	0.0126	0.9	CAMK2D	3.74
cg16724696	chr11	118992527	-1.027	0.4044	0.0126	0.9	HINFP	9.98
cg00014830	chr17	77765733	-1.58	0.6219	0.0126	0.9		24.95
cg19525602	chr19	18717742	-1.248	0.4914	0.0126	0.9	CRLF1	8.91
cg23359706	chr19	11491839	0.9449	0.3719	0.0126	0.9	EPOR	5.13
cg14874678	chr2	74008401	-3.34	1.315	0.0126	0.9	DUSP11	70.54
cg15744005	chr10	104629667	-4.093	1.611	0.0126	0.9	AS3MT	30.21
cg09698166	chr20	21106763	0.7484	0.2946	0.0126	0.9	PLK1S1	4.11
cg04467748	chr15	79760772	-0.856	0.3369	0.0126	0.9	KIAA1024	91.45
cg21896766	chr8	114444395	-1.157	0.4556	0.0126	0.9	CSMD3	9.58
cg10465680	chr4	89512872	-0.7285	0.2868	0.0126	0.9	HERC3	6.78
cg09375033	chr3	137833634	-1.847	0.727	0.0126	0.9	DZIP1L	25.94
cg04811512	chr20	21686080	-0.6491	0.2555	0.0126	0.9	PAX1	6.79
cg20780546	chr17	39507134	-1.446	0.5693	0.0126	0.9	KRT33A	87.05
cg22799396	chr4	186393429	-3.615	1.423	0.0126	0.9	CCDC110	54.01
cg19265972	chr17	7080409	-1.318	0.519	0.0126	0.9	ASGR1	14.49
cg12393716	chr11	62495049	0.9155	0.3605	0.0126	0.9	TTC9C	4.46
cg19707359	chr10	15902872	-3.057	1.204	0.0126	0.9	FAM188A	72.19
cg10419511	chr20	31170984	-0.2767	0.1089	0.0126	0.9		2.97
cg05564090	chr6	33181864	0.9095	0.3581	0.0126	0.9		11.19
cg04436389	chr19	46417734	-2.197	0.865	0.0126	0.9	NANOS2	77
cg26952697	chr6	148881461	-1.913	0.7535	0.0126	0.9		56.37
cg17575602	chr8	97657211	-0.8228	0.324	0.0126	0.9	PGCP	5.61
cg12411093	chr12	104850695	-0.3291	0.1296	0.0126	0.9	CHST11	3.76
cg15452970	chr1	91190620	-1.742	0.686	0.0126	0.9		20.09
cg21132508	chr6	32937327	-0.2536	0.09987	0.0126	0.9	BRD2	3.04
cg06009432	chr2	178483847	0.3681	0.145	0.0126	0.9	TTC30A	2.8
cg21963854	chr15	69366348	-1.255	0.4941	0.0126	0.9	MIR548H4	28.62
cg06900676	chr2	61293330	-0.4339	0.1709	0.0126	0.9	KIAA1841	3
cg26215869	chr14	73384273	-4.525	1.782	0.0126	0.9		75.72
cg05860390	chr17	31204705	0.5526	0.2177	0.0126	0.9	MYO1D	4.96
cg10757027	chr7	150783788	-0.2921	0.1151	0.0126	0.9	AGAP3	2.62
cg19645200	chr5	179816503	-1.72	0.6776	0.0127	0.9		83.44
cg16897415	chr1	161129615	-0.4346	0.1712	0.0127	0.9	USP21	3.53
cg22237401	chr19	13228070	-1.68	0.6619	0.0127	0.9	TRMT1	12.52
cg23245997	chr19	2275015	1.005	0.396	0.0127	0.9	C19orf35	92.42
cg02151754	chr1	202679191	-0.3182	0.1254	0.0127	0.9	SYT2	3.73
cg03227940	chr20	25655097	0.9334	0.3678	0.0127	0.9	ZNF337	88.57
cg26314823	chr1	119689570	1.315	0.5181	0.0127	0.9		84.78
cg23791325	chr2	95743038	-3.047	1.201	0.0127	0.9		62.19
cg18599124	chr14	24564067	0.4906	0.1933	0.0127	0.9	PCK2	4.39
cg16336127	chr5	76941173	-0.3106	0.1224	0.0127	0.9		3.95
cg24646009	chr7	107221327	-3.617	1.426	0.0127	0.9	BCAP29	47.45
cg25759064	chr13	111805337	2.97	1.17	0.0127	0.9	ARHGEF7	55.07
cg22818306	chr19	3786852	-1.767	0.6966	0.0127	0.9	MATK	74.88
cg03817616	chrX	63615495	-1.021	0.4024	0.0127	0.9	MTMR8	14.27
cg16084842	chr5	64064841	-0.3095	0.122	0.0127	0.9	SDCCAG10	3.37
cg13976134	chr4	77733007	-2.558	1.009	0.0127	0.9		50.61
cg15532149	chr12	64173363	-0.9918	0.391	0.0127	0.9	TMEM5	12.76
cg24584367	chr1	156565633	0.8725	0.3439	0.0127	0.9	GPATCH4	89.16
cg03723247	chr12	115135238	-0.551	0.2172	0.0127	0.9		5.83
cg06273763	chr15	59664907	-1.578	0.6219	0.0127	0.9	MYO1E	15.49
cg16306115	chr6	24358306	-0.8622	0.3399	0.0127	0.9	KAAG1	6.81
cg00810956	chr3	27771766	0.3896	0.1536	0.0127	0.9		3.53
cg03975844	chr1	205318888	-2.248	0.886	0.0127	0.9	KLHDC8A	78.55
cg09404429	chr17	21367130	-1.876	0.7394	0.0127	0.9		33.43
cg23831927	chr13	20989645	-2.183	0.8605	0.0127	0.9	CRYL1	78.25
cg23592638	chr1	54412009	-0.3672	0.1448	0.0127	0.9	LRRC42	3.24
cg13423172	chr4	184241414	-0.9505	0.3748	0.0127	0.9	CLDN22	92.34
cg04686763	chr11	64655583	-1.529	0.6028	0.0127	0.9		10.02
cg18635110	chr20	3185384	-1.218	0.4804	0.0127	0.9	DDRGK1	12.02
cg03839252	chr13	41240923	-0.5857	0.231	0.0127	0.9	FOXO1	5.16
cg05296818	chr14	61117162	-0.9189	0.3623	0.0127	0.9	SIX1	12.86
cg11563860	chr3	2141937	-1.773	0.699	0.0127	0.9	CNTN4	35.43
cg24473393	chr11	24518149	-1.416	0.5582	0.0127	0.9	LUZP2	21.72
cg23483572	chr15	55879749	-1.07	0.4219	0.0127	0.9	PYGO1	9.78
cg06877486	chr13	45694166	2.514	0.9912	0.0127	0.9	GTF2F2	22.13
cg08415434	chr7	156469083	-1.879	0.7412	0.0128	0.9	RNF32	89.9
cg05986781	chr7	127291658	0.5493	0.2166	0.0128	0.9	SND1	4.3
cg10503208	chr11	5545506	-1.476	0.5821	0.0128	0.9		88.29
cg23127986	chr6	11939022	-1.217	0.4801	0.0128	0.9		13.45
cg00417094	chr1	167417043	-0.4271	0.1684	0.0128	0.9	CD247	4.13
cg07593582	chr1	210413279	-3.026	1.193	0.0128	0.9	SERTAD4	79.55
cg03278965	chr3	141595308	1.473	0.5811	0.0128	0.9	ATP1B3	8.65
cg09320210	chr2	219989959	-1.909	0.7531	0.0128	0.9	NHEJ1	84.35
cg17156570	chrX	139592377	-1.856	0.7323	0.0128	0.9		33.12
cg06520846	chr1	42921582	-1.443	0.5694	0.0128	0.9	PPCS	14.94
cg04617428	chr10	104223518	-1.914	0.755	0.0128	0.9	TMEM180	65.29
cg02304233	chr1	147070522	-1.601	0.6317	0.0128	0.9	BCL9	19.61
cg21488066	chr6	28367898	-1.061	0.4186	0.0128	0.9	ZSCAN12	9.56
cg14154487	chr9	125133314	-0.1718	0.06778	0.0128	0.9	PTGS1	1.91
cg20935627	chr14	61189250	0.629	0.2482	0.0128	0.9	SIX4	4.07
cg24499627	chr10	73533891	1.021	0.4029	0.0128	0.9	C10orf54	7.86
cg19757253	chr2	32853039	-0.247	0.09743	0.0128	0.9	TTC27	2.3
ch.15.979660F	chr15	65855109	1.347	0.5315	0.0128	0.9	PTPLAD1	6.79
cg07895186	chr10	119303831	-1.195	0.4715	0.0128	0.9	EMX2OS	33.99
cg09120966	chr6	31106522	-0.6895	0.272	0.0128	0.9	PSORS1C1	93.38
cg22790779	chr17	4268607	-0.9124	0.36	0.0128	0.9	UBE2G1	7.85
cg00819619	chr7	93205163	-0.748	0.2952	0.0128	0.9	CALCR	7.19
cg06065125	chr4	85402870	-0.3934	0.1552	0.0128	0.9		3.39
cg14374401	chr21	45845495	-1.79	0.7063	0.0128	0.9	TRPM2	55.39
cg11031976	chr2	198649780	-2.538	1.002	0.0128	0.9	BOLL	88.94
cg23279355	chr5	78985592	-6.507	2.568	0.0128	0.9	CMYA5	30.48
cg10431747	chr1	34642383	-1.576	0.6219	0.0128	0.9	C1orf94	25.39
cg19314470	chr8	30401028	-0.9429	0.3721	0.0128	0.9	RBPMS	91.61
cg10547527	chr2	198650123	-3.17	1.251	0.0128	0.9	BOLL	95.92
cg20978937	chr14	105399321	-2.696	1.064	0.0128	0.9	PLD4	46.03
cg03046560	chr7	155172997	0.3135	0.1238	0.0128	0.9		2.69
cg02003612	chr16	8622412	-1.371	0.5413	0.0128	0.9	TMEM114	67.42
cg05956076	chr6	32074934	1.258	0.4966	0.0128	0.9	TNXB	90.82
cg18012760	chr5	6449577	-0.8591	0.3391	0.0128	0.9	UBE2QL1	8.58
cg18100045	chr3	8634894	1.023	0.404	0.0128	0.9		87
cg20093020	chr6	168388285	1.094	0.4317	0.0128	0.9		89.77
cg25215498	chr3	179560139	-3.819	1.508	0.0128	0.9	PEX5L	41.32
cg04774229	chr20	62670729	0.7678	0.3031	0.0128	0.9	NCRNA00176	8.49
cg07814707	chr10	134899027	-2.004	0.7913	0.0128	0.9		71.86
cg18161036	chr17	58513332	-0.7787	0.3074	0.0128	0.9		7.4
cg15617137	chr1	110527798	0.5929	0.2341	0.0128	0.9	AHCYL1	4.03
cg04103315	chr3	42642047	-0.6671	0.2634	0.0128	0.9	NKTR	5.2
cg12094892	chr14	77591038	-1.374	0.5424	0.0128	0.9		18.09
cg24427895	chr11	20230313	-1.623	0.6409	0.0128	0.9		20.09
cg13422804	chr9	139582673	-2.037	0.8043	0.0128	0.9	AGPAT2	39.47
cg20338426	chr11	86188827	-0.865	0.3415	0.0128	0.9	ME3	93.52
cg09834794	chr3	147087702	-0.4782	0.1888	0.0129	0.9		4.68
cg06766450	chr1	16766999	0.3896	0.1538	0.0129	0.9	NECAP2	2.98
cg18094414	chr3	125933236	-2.555	1.009	0.0129	0.9		77.71
cg15318311	chr4	184319743	0.3261	0.1287	0.0129	0.9		3.7
cg07015195	chr8	109093450	-1.221	0.4819	0.0129	0.9	RSPO2	12.26
cg06736000	chr2	242875903	-1.262	0.4984	0.0129	0.9		90.06
cg19655177	chr7	155290274	-1.987	0.7846	0.0129	0.9		73.35
cg20435463	chr8	19796533	-1.285	0.5074	0.0129	0.9	LPL	12.21
cg18881094	chr6	30885141	-1.694	0.6687	0.0129	0.9	VARS2	90.97
cg17641118	chr11	117049889	0.7969	0.3147	0.0129	0.9	SIDT2	7.18
cg24416190	chr4	186007379	-3.669	1.449	0.0129	0.9		67.95
cg19788250	chr21	27540220	1.309	0.5168	0.0129	0.9	APP	85.38
cg19187653	chr6	31778919	-0.5332	0.2106	0.0129	0.9	HSPA1L	94.62
cg06853602	chr3	16215315	-1.256	0.4962	0.0129	0.9	GALNTL2	89.54
cg17295489	chr12	57998192	-2.515	0.9931	0.0129	0.9	DTX3	52.01
cg23398560	chr7	144571754	2.182	0.8617	0.0129	0.9		86.57
cg08691422	chr17	7588787	1.551	0.6125	0.0129	0.9	TP53	82.04
cg25593309	chr7	155754630	-1.792	0.7078	0.0129	0.9		72.69
cg25179830	chr11	111957442	-0.1861	0.07351	0.0129	0.9	SDHD	2.47
cg16944159	chr2	62132759	0.5783	0.2284	0.0129	0.9	COMMD1	3.49
cg21284370	chr13	42621865	1.657	0.6546	0.0129	0.9	DGKH	13.47
cg01763575	chr20	44875431	0.5466	0.2159	0.0129	0.9	CDH22	4.74
cg00709050	chr17	33905597	0.1627	0.06426	0.0129	0.9	PEX12	1.6
cg06571407	chr20	44746823	-1.243	0.4909	0.0129	0.9	CD40	9.08
cg25374230	chr6	37225404	-0.6745	0.2665	0.0129	0.9	TMEM217	6.19
cg07805967	chr10	53459337	-1.497	0.5914	0.0129	0.9	CSTF2T	22.36
cg17877237	chr13	32497491	-1.965	0.7762	0.0129	0.9	EEF1DP3	84.15
cg12123502	chr15	29980826	-1.99	0.7861	0.0129	0.9		48.81
cg24754277	chr9	90114156	-1.871	0.7391	0.0129	0.9	DAPK1	20.21
cg08239804	chr6	134497755	-1.556	0.6147	0.0129	0.9	SGK1	38.21
cg03326563	chr8	11195810	-1.046	0.4134	0.0129	0.9	TDH	88.78
cg27212232	chr20	53091600	-1.496	0.5911	0.0129	0.9	DOK5	17.24
cg06124975	chr6	107810578	0.599	0.2366	0.0129	0.9	SOBP	2.53
cg13264399	chr2	176944987	-3.135	1.239	0.0129	0.9	EVX2	31.78
cg14659082	chr19	2741249	-2.423	0.9574	0.0129	0.9	SLC39A3	81.27
cg04596655	chrX	128656768	-1.325	0.5236	0.0129	0.9	SMARCA1	28.74
cg13946956	chr9	899635	-3.059	1.209	0.0129	0.9	DMRT1	36.59
cg09048129	chr11	119234607	-0.8217	0.3247	0.0129	0.9	USP2	8.44
cg08501426	chr16	86320489	-0.1616	0.06387	0.0129	0.9		2.06
cg10898607	chr3	101405733	-0.5305	0.2096	0.0129	0.9	RPL24	5.57
cg06314872	chr16	66638702	-0.6426	0.2539	0.0129	0.9	CMTM3	5
cg07473553	chr3	125655407	0.9453	0.3735	0.0129	0.9	ALG1L	88.47
cg11065834	chr7	131012360	0.4351	0.1719	0.0129	0.9	MKLN1	3.15
cg01756660	chr12	53625915	-0.6538	0.2584	0.0129	0.9	RARG	5.6
cg22566736	chr19	1606415	-1.21	0.4782	0.0129	0.9	UQCR	17.51
cg26915994	chr22	43810371	-0.7845	0.31	0.0129	0.9	MPPED1	92.8
cg07563400	chr17	15849556	-1.494	0.5904	0.0129	0.9	ADORA2B	21.34
cg23609466	chr7	150783413	-0.4116	0.1627	0.0129	0.9	AGAP3	4.09
cg16043082	chr21	34915186	0.29	0.1146	0.0129	0.9	GART	2.23
cg13048822	chr5	140729429	1.926	0.761	0.0129	0.9	PCDHGA2	11.28
cg07476201	chr1	152538426	-1.79	0.7075	0.0129	0.9	LCE3E	64.25
cg27098804	chr11	60776124	-6.32	2.498	0.0129	0.9	CD6	50.81
cg25995980	chr10	46993515	-0.8731	0.3451	0.0129	0.9	GPRIN2	15.11
cg11123595	chr3	169376618	-0.544	0.215	0.0129	0.9	MECOM	7.37
cg25447894	chr22	41957443	-2.282	0.902	0.0129	0.9	CSDC2	47.41
cg20389653	chr1	16766715	-1.277	0.5049	0.013	0.9	NECAP2	83.88
cg07949165	chr1	179054983	-0.4955	0.1959	0.013	0.9	TOR3A	94.85
cg09782026	chr7	158808009	-1.417	0.5601	0.013	0.9	LOC154822	50.86
cg18289893	chr1	27115564	1.008	0.3985	0.013	0.9	PIGV	7.93
cg21071896	chr15	83377929	-0.5635	0.2228	0.013	0.9	AP3B2	5.2
cg10092518	chr1	57670054	-1.035	0.4091	0.013	0.9	DAB1	87.6
cg20744217	chr11	67211017	-2.169	0.8574	0.013	0.9	CORO1B	14.39
cg13678973	chr1	50513870	-0.1919	0.07586	0.013	0.9	ELAVL4	2.05
cg12104098	chr8	32622322	-3.838	1.518	0.013	0.9	NRG1	81.62
cg23009780	chr2	96774492	-2.045	0.8087	0.013	0.9		39.92
cg05119469	chr22	50946460	-0.4531	0.1791	0.013	0.9	LMF2	4.97
cg20432350	chr1	112438321	-2.217	0.8765	0.013	0.9	KCND3	31.68
cg11801452	chr6	31869521	-0.285	0.1127	0.013	0.9	ZBTB12	2.98
cg11587957	chr17	59583253	-2.673	1.057	0.013	0.9		84.66
cg10760299	chr15	45669010	-3.855	1.524	0.013	0.9	GATM	15.57
cg12130607	chr12	2863075	-2.006	0.793	0.013	0.9		78.1
cg11822876	chr20	23012241	1.004	0.3971	0.013	0.9		90.54
cg25793430	chr19	53142146	-3.506	1.387	0.013	0.9	ZNF83	28.05
cg08072204	chr11	3224791	1.229	0.4859	0.013	0.9		7.11
cg08198102	chr10	17658575	-0.4631	0.1831	0.013	0.9	PTPLA	4.26
cg01022916	chr1	31196938	-2.396	0.9475	0.013	0.9	MATN1	59.05
cg09611756	chr15	75018200	-1.149	0.4542	0.013	0.9	CYP1A1	8.31
cg01497154	chr20	3661910	-1.895	0.7495	0.013	0.9	ADAM33	25.9
cg24722099	chr12	58160843	-1.275	0.5042	0.013	0.9	CYP27B1	23.87
cg07449038	chr1	6663569	-0.3238	0.1281	0.013	0.9	KLHL21	4.33
cg02549492	chr5	95066568	-1.306	0.5167	0.013	0.9	RHOBTB3	7.08
cg15798837	chr3	54122146	-3.611	1.428	0.013	0.9		40.92
cg14894384	chr17	73150952	0.2461	0.09731	0.013	0.9	HN1	3.12
cg26504019	chr21	37528663	-0.9021	0.3568	0.013	0.9		7.65
cg21905819	chr17	5972032	-0.9931	0.3928	0.013	0.9		87.68
cg18534345	chr10	120355342	1.166	0.4612	0.013	0.9	PRLHR	7.79
cg24068229	chr19	39523395	-2.248	0.8891	0.013	0.9	FBXO27	13.67
cg15204354	chr1	155006911	-1.819	0.7196	0.013	0.9	DCST1	55.21
cg25251204	chr11	14927456	-0.9601	0.3798	0.013	0.9		6.78
cg21224049	chr4	668623	0.9691	0.3833	0.013	0.9	ATP5I	4.41
cg23077820	chr2	223154176	-2.341	0.926	0.013	0.9	PAX3	23.61
cg05050944	chr4	54970135	-0.8591	0.3399	0.013	0.9		18.12
cg00186462	chr3	100401284	-3.337	1.32	0.013	0.9	GPR128	81.22
cg01256674	chr5	72716074	-0.3694	0.1461	0.013	0.9		3.19
cg27300185	chr1	214366877	-1.953	0.7727	0.013	0.9		57.65
cg20725261	chr20	47803425	2.515	0.9949	0.013	0.9	STAU1	14.8
cg19435621	chr7	94538251	3.565	1.41	0.013	0.9	PPP1R9A	26.49
cg21123160	chr3	10857719	-1.664	0.6585	0.013	0.9	SLC6A11	11.43
cg05290751	chr7	43248435	-2.951	1.167	0.013	0.9	HECW1	90.07
cg06456717	chr18	12092942	-2.012	0.796	0.013	0.9		72.97
cg14122373	chr9	138607307	-3.294	1.303	0.013	0.9	KCNT1	43.63
cg04317841	chr6	35772996	-0.2672	0.1057	0.013	0.9	LHFPL5	3.23
cg26598350	chr5	107917716	-2.228	0.8817	0.013	0.9		84.36
cg22809176	chr5	31272246	-0.8914	0.3527	0.013	0.9	CDH6	89.68
cg14925091	chr13	113721521	1.617	0.6397	0.013	0.9	MCF2L	75.61
cg00055603	chr1	48508839	-1.068	0.4228	0.013	0.9		89.82
cg19448837	chr18	48085671	-1.449	0.5733	0.0131	0.9	MAPK4	25.62
cg10741283	chr19	45844417	-1.051	0.4161	0.0131	0.9	KLC3	9.89
cg08469419	chr11	17555063	1.665	0.6591	0.0131	0.9	USH1C	79.89
cg13604933	chr6	40145993	-13.54	5.359	0.0131	0.9		73.57
cg05498379	chr10	28821244	-1.113	0.4407	0.0131	0.9	WAC	29
cg08355260	chr2	74729429	-0.322	0.1274	0.0131	0.9	LOC151534	3.22
cg24660669	chr5	3002617	-1.05	0.4157	0.0131	0.9		90.3
cg23004409	chr17	43128367	1.701	0.6734	0.0131	0.9	DCAKD	14.6
cg23706211	chr1	109792854	-1.283	0.5077	0.0131	0.9	CELSR2	27.67
cg05944207	chr22	29711453	1.072	0.4241	0.0131	0.9	RASL10A	4.97
cg17769463	chr19	37341261	-0.4588	0.1816	0.0131	0.9	ZNF345	7.4
cg00248439	chr10	121146185	0.5736	0.227	0.0131	0.9	GRK5	94.8
cg11435167	chr19	1588449	1.134	0.4489	0.0131	0.9	MBD3	88.3
cg15174905	chr19	19281255	-0.7177	0.2841	0.0131	0.9	LOC729991-MEF2B	4.9
cg20167366	chr6	30094980	-2.509	0.9931	0.0131	0.9		32.25
cg04939026	chr7	25898446	-1.592	0.6301	0.0131	0.9		12.78
cg05200628	chr1	160681760	1.295	0.5127	0.0131	0.9	CD48	6.17
cg13768026	chrX	130036695	-1.441	0.5703	0.0131	0.9	ENOX2	20.03
cg01446203	chr2	119613126	-0.365	0.1445	0.0131	0.9		3.85
cg26843783	chr6	27482641	-3.235	1.281	0.0131	0.9		60.36
cg06196161	chr1	1822066	-0.2386	0.09447	0.0131	0.9	GNB1	2.42
cg03194038	chr3	193592384	1.946	0.7702	0.0131	0.9		75.56
cg26709579	chr16	1074308	-1.606	0.6357	0.0131	0.9		79.67
cg10044629	chr11	1097602	-1.505	0.5959	0.0131	0.9	MUC2	70.22
cg09233156	chr15	96531769	-1.388	0.5494	0.0131	0.9		14.68
cg12912529	chr5	12794800	-1.101	0.4358	0.0131	0.9		92.72
cg24439713	chr1	86081713	-2.425	0.9602	0.0131	0.9		55.85
cg26045119	chr9	124362344	-0.3162	0.1252	0.0131	0.9	DAB2IP	3.7
cg21273905	chr18	34359654	0.7287	0.2886	0.0131	0.9	FHOD3	90.16
cg26710563	chr15	62684736	-1.875	0.7423	0.0131	0.9		49.81
cg11446774	chr5	112823171	-0.6927	0.2743	0.0131	0.9	MCC	5.32
cg24452591	chr12	47224823	-1.136	0.4498	0.0131	0.9		9.63
cg06469542	chr14	77965869	-1.587	0.6284	0.0131	0.9	ISM2	27.52
cg09701700	chr10	104194843	-1.987	0.787	0.0131	0.9	MIR146B	47.99
cg04964883	chr6	1410436	-3.264	1.293	0.0131	0.9		74.29
cg24828257	chr7	57248455	-3.175	1.258	0.0131	0.9	LOC642006	70.25
cg15696278	chr7	75988592	0.6448	0.2554	0.0131	0.9	YWHAG	4.13
cg27337803	chr16	29937932	-1.774	0.7025	0.0131	0.9	KCTD13	17.58
cg12107626	chr17	39992626	0.7811	0.3094	0.0131	0.9	KLHL10	5.16
cg19756547	chr4	1003600	-2.628	1.041	0.0131	0.9		33.44
cg05581460	chr7	157584183	1.016	0.4023	0.0131	0.9	PTPRN2	92.42
cg03470088	chr1	24513939	-0.1571	0.06223	0.0131	0.9	IL28RA	2.03
cg16692494	chr7	100739617	-1.122	0.4446	0.0131	0.9		90.43
cg17693957	chr22	31002757	-0.4993	0.1978	0.0131	0.9	TCN2	5.48
cg09582410	chr11	44560588	0.7132	0.2825	0.0131	0.9		94.78
cg16677448	chr19	36004699	-2.455	0.9723	0.0131	0.9	DMKN	34.06
cg14990808	chr6	28493651	0.691	0.2737	0.0131	0.9	GPX5	5.75
cg07660236	chr6	28367883	-1.064	0.4216	0.0131	0.9	ZSCAN12	11.29
cg15084921	chr5	14143207	-0.7333	0.2905	0.0131	0.9	TRIO	5.81
cg05871425	chr4	151186111	-1.756	0.6958	0.0131	0.9	LRBA	89.04
cg07967918	chr6	107809541	-0.7799	0.3089	0.0131	0.9		11.75
cg20895586	chr15	31745894	0.9669	0.383	0.0131	0.9		87.39
cg09517766	chr10	44894102	-4.284	1.697	0.0131	0.9		54.83
cg26822986	chr18	21199691	-0.7814	0.3096	0.0131	0.9	ANKRD29	8.94
cg23667759	chr11	134632869	-1.54	0.6102	0.0132	0.9		70.47
cg19367293	chr2	240084392	-7.757	3.073	0.0132	0.9	HDAC4	78.05
cg06980654	chr5	170171246	-1.359	0.5384	0.0132	0.9		10.8
cg00901704	chr17	73285325	-0.3721	0.1474	0.0132	0.9	SLC25A19	4.92
cg17474435	chr12	50135167	0.4171	0.1652	0.0132	0.9	TMBIM6	2.68
cg20985897	chr7	157778531	0.3299	0.1307	0.0132	0.9	PTPRN2	96.52
cg20406482	chr17	40333521	-1.587	0.629	0.0132	0.9	KCNH4	15.22
cg27366882	chr3	133540807	-0.7015	0.278	0.0132	0.9		93.78
cg07246206	chr11	67980532	-0.9809	0.3887	0.0132	0.9	SUV420H1	7.88
cg06765172	chr22	36714496	1.043	0.4134	0.0132	0.9	MYH9	87.68
cg16426215	chr16	56706854	-1.538	0.6097	0.0132	0.9		47.91
cg16426479	chr5	43020566	1.903	0.7543	0.0132	0.9		16.7
cg16624888	chr12	109711141	-2.86	1.133	0.0132	0.9		28.19
cg27479634	chr12	54070545	-1.754	0.6953	0.0132	0.9	ATP5G2	29.94
cg23082657	chr19	15226044	0.8158	0.3233	0.0132	0.9	ILVBL	91.02
cg12402495	chr1	154192844	0.2838	0.1125	0.0132	0.9	C1orf43	1.74
cg19592439	chr3	138665957	-0.7964	0.3157	0.0132	0.9	FOXL2	7.68
cg00947686	chr1	5774259	0.8436	0.3344	0.0132	0.9		87.99
cg23490727	chr17	232332	-3.941	1.562	0.0132	0.9		58.55
cg21714305	chr2	196486203	-0.7426	0.2944	0.0132	0.9		94.12
cg25565504	chr2	50876837	-0.9159	0.3631	0.0132	0.9	NRXN1	90.53
cg04276484	chr14	100150802	-0.5253	0.2082	0.0132	0.9	CYP46A1	3.81
cg19382019	chr19	48796188	0.5274	0.2091	0.0132	0.9		92.8
cg19819912	chr1	3621015	-1.339	0.5309	0.0132	0.9	TP73	41.46
cg10501446	chr4	3730756	2.148	0.8515	0.0132	0.9		80.56
cg06078469	chr17	55335955	-1.013	0.4018	0.0132	0.9	MSI2	13.58
cg01806956	chr1	9460830	-1.275	0.5054	0.0132	0.9		20.43
cg24321039	chr15	52588127	-0.3301	0.1309	0.0132	0.9	MYO5C	2.97
cg00707134	chr16	66906974	-1.668	0.6613	0.0132	0.9		40.33
cg05886006	chr1	161359784	0.8504	0.3372	0.0132	0.9		3.98
cg15736524	chr11	43568922	-1.73	0.6858	0.0132	0.9		34.78
cg10933003	chr4	174448341	-1.771	0.7022	0.0132	0.9	HAND2	14.25
cg07740579	chr17	76124173	0.3727	0.1478	0.0132	0.9	TMC6	3.43
cg23283667	chr8	144293742	-7.725	3.063	0.0132	0.9	GPIHBP1	77.92
cg02162544	chr10	72163814	-0.2988	0.1185	0.0132	0.9	EIF4EBP2	3.17
cg00397673	chr18	56940418	-1.191	0.4724	0.0132	0.9	RAX	15.9
cg19813226	chr1	235257141	-2.163	0.8577	0.0132	0.9		30.57
cg15930145	chr14	90864542	-0.2945	0.1168	0.0132	0.9	CALM1	3.84
cg08690859	chr2	200333729	-0.4976	0.1973	0.0132	0.9	FLJ32063	2.73
cg27331343	chr11	204709	0.8072	0.3201	0.0132	0.9	BET1L	90.03
cg11982736	chr6	43276570	-0.4141	0.1643	0.0132	0.9	CRIP3	3.97
cg04042248	chr2	11214061	-2.832	1.123	0.0132	0.9		66.69
cg25192173	chr12	133310556	-0.4423	0.1754	0.0133	0.9	ANKLE2	95.34
cg02310296	chr20	44637358	-0.8325	0.3302	0.0133	0.9	MMP9	7.97
cg00067058	chr1	27220891	0.8631	0.3424	0.0133	0.9	GPATCH3	87.52
cg24855781	chr10	68688167	-1.556	0.6171	0.0133	0.9	CTNNA3	16.07
cg03390245	chr1	156819061	-1.334	0.5291	0.0133	0.9	NTRK1	32.31
cg22671410	chr6	29895031	-3.652	1.449	0.0133	0.9		6.6
cg03173685	chr16	21178333	-0.9982	0.396	0.0133	0.9	TMEM159	91.29
cg08616585	chr16	68774986	-1.972	0.7824	0.0133	0.9	CDH1	56.69
cg16141056	chr7	129143037	-1.731	0.6866	0.0133	0.9		28.48
cg12406703	chr10	112258680	-1.052	0.4174	0.0133	0.9	DUSP5	13.1
cg00325381	chr18	8370160	1.387	0.5504	0.0133	0.9	PTPRM	77.98
cg20736028	chr19	3931982	-2.619	1.039	0.0133	0.9	ITGB1BP3	84.05
cg03502889	chr11	34255733	-2.672	1.06	0.0133	0.9	ABTB2	12.6
cg03445694	chr1	75596930	0.6322	0.2508	0.0133	0.9	LHX8	4.01
cg07014591	chr2	102851471	-0.7586	0.301	0.0133	0.9	IL1RL2	92.69
cg01020203	chr3	55367351	-1.298	0.5148	0.0133	0.9		86
cg13690564	chr20	36148182	-1.782	0.7072	0.0133	0.9	BLCAP	51.64
cg26598918	chr16	89761195	-1.788	0.7093	0.0133	0.9	CDK10	90.59
cg12710637	chr1	2918373	-0.8219	0.3261	0.0133	0.9		92.06
cg11424962	chr1	42383900	-1.437	0.57	0.0133	0.9	HIVEP3	27.14
cg10249224	chr1	32828191	0.2536	0.1006	0.0133	0.9	TSSK3	96.77
cg24636867	chr3	135684466	-0.2067	0.082	0.0133	0.9	PPP2R3A	2.43
cg21249640	chr9	16104365	1.107	0.4393	0.0133	0.9		73.41
cg12105419	chr12	42853838	0.9155	0.3633	0.0133	0.9	PRICKLE1	85.53
cg13125884	chr15	71408291	0.629	0.2496	0.0133	0.9	CT62	6.51
cg03147627	chr4	83956202	0.5372	0.2132	0.0133	0.9	COPS4	3.82
cg14618583	chr6	170682037	-4.057	1.61	0.0133	0.9	FAM120B	78.08
cg13320358	chr22	17602265	-0.9655	0.3831	0.0133	0.9	CECR6	7.5
cg14926717	chr14	62583919	-0.2258	0.08959	0.0133	0.9	FLJ43390	2.64
cg03707634	chr13	107026178	1.235	0.4902	0.0133	0.9		85.41
cg01988787	chr5	115773361	-2.552	1.013	0.0133	0.9		86.25
cg08368938	chr3	167453466	0.4453	0.1767	0.0133	0.9	PDCD10	4.9
cg09364988	chr2	68971510	2.078	0.8248	0.0133	0.9	ARHGAP25	84.15
cg05742294	chr8	124169368	0.5523	0.2192	0.0133	0.9		4.19
cg11341028	chr11	47601881	1.628	0.646	0.0133	0.9	KBTBD4	79.97
cg25451893	chr12	25538177	-2.352	0.9335	0.0133	0.9		25.9
cg18266783	chr1	156466729	-1.185	0.4704	0.0133	0.9	MEF2D	89.21
cg01556075	chr19	7741454	0.2589	0.1028	0.0133	0.9	C19orf59	2.88
cg24463605	chr1	6302973	-1.298	0.5154	0.0133	0.9	HES3	16.71
cg03909781	chr1	3664064	-0.1524	0.06048	0.0133	0.9	KIAA0495	2.05
cg13955931	chr2	92162790	-4.053	1.609	0.0133	0.9		34.94
cg06207120	chr15	45996521	-1.963	0.7793	0.0133	0.9		14.78
cg13529733	chr2	1609194	-1.93	0.7661	0.0133	0.9		15.53
cg26648948	chr2	204194146	-3.454	1.371	0.0133	0.9	ABI2	44.68
cg02003117	chr20	48428318	1.323	0.5253	0.0133	0.9	SLC9A8	70.22
cg03160883	chr6	36628713	-0.5332	0.2117	0.0133	0.9		5.47
cg10798664	chr11	368440	-2.09	0.8298	0.0133	0.9	B4GALNT4	34.39
cg16688500	chr1	38150332	-0.8504	0.3376	0.0133	0.9	C1orf109	91.8
cg09360974	chr11	66496490	-1.423	0.565	0.0133	0.9		31.3
cg18563326	chr1	235813452	-0.2998	0.119	0.0133	0.9	GNG4	2.9
cg19322969	chr1	226854847	1.628	0.6466	0.0133	0.9	ITPKB	81.99
cg02573089	chr17	57233042	-0.18	0.07146	0.0134	0.9	PRR11	1.86
cg04009932	chr17	7590639	-0.3369	0.1338	0.0134	0.9	WRAP53	3.64
cg08095700	chr3	184972153	-1.569	0.6231	0.0134	0.9	EHHADH	33.61
cg06550082	chr9	34624160	-1.583	0.6285	0.0134	0.9	ARID3C	30.09
cg02098752	chr5	176024005	0.9958	0.3954	0.0134	0.9	GPRIN1	3.75
cg24371157	chr10	112631335	-0.2955	0.1174	0.0134	0.9	LOC282997	2.94
cg14003035	chr20	36889364	-1.186	0.471	0.0134	0.9	KIAA1755	6.1
cg10009930	chr1	9599403	-1.227	0.4874	0.0134	0.9	SLC25A33	11.4
cg21871091	chr21	38349937	2.907	1.154	0.0134	0.9	HLCS	72.35
cg19084726	chr1	145075538	-0.2378	0.09443	0.0134	0.9	PDE4DIP	2.14
cg08818632	chr17	72931569	-2.332	0.9263	0.0134	0.9	OTOP3	57.12
cg21011621	chr17	48471643	1.396	0.5545	0.0134	0.9	LRRC59	80.79
cg23089840	chr21	45874886	-1.434	0.5695	0.0134	0.9	LRRC3	15.02
cg10853949	chr17	80290217	-2.112	0.8387	0.0134	0.9	SECTM1	82.76
cg21107103	chr11	18630052	-3.185	1.265	0.0134	0.9	SPTY2D1	82.41
cg14445171	chr9	131419910	2.898	1.151	0.0134	0.9	WDR34	64.11
cg05076775	chr14	74960176	-0.2849	0.1132	0.0134	0.9	NPC2	3.65
cg12262069	chr3	5028410	1.103	0.4379	0.0134	0.9		6
cg26098650	chr11	120207939	0.5114	0.2031	0.0134	0.9	ARHGEF12	4.57
cg12297711	chr1	203595834	0.2457	0.09759	0.0134	0.9	ATP2B4	2.83
cg02702524	chr16	740552	-0.1254	0.0498	0.0134	0.9	WDR24	1.74
cg14181874	chr2	12994394	7.87	3.126	0.0134	0.9		89.92
cg10764068	chr7	27289829	-1.102	0.4376	0.0134	0.9		25.66
cg14686008	chr11	34937647	-0.2045	0.08125	0.0134	0.9	PDHX	2.86
cg06884254	chr11	62454905	-1.578	0.6269	0.0134	0.9	LRRN4CL	80.28
cg18064256	chr19	45905621	-1.863	0.7402	0.0134	0.9	PPP1R13L	47.87
cg17454592	chr15	33360353	-1.732	0.6883	0.0134	0.9	FMN1	14.75
cg07542463	chr17	76379762	-2.965	1.178	0.0134	0.9	PGS1	79.07
cg24768561	chr2	236401800	-1.623	0.6448	0.0134	0.9	AGAP1	21.64
cg18853199	chr17	75278035	-1.471	0.5845	0.0134	0.9	SEPT9	46.04
cg15543045	chr4	3487334	1.718	0.6828	0.0134	0.9	DOK7	12.24
cg13799581	chr7	117835958	-3.955	1.571	0.0134	0.9	NAA38	56.23
cg09100940	chr6	33172902	-0.6322	0.2512	0.0134	0.9	HSD17B8	6.16
cg05298224	chr6	32016360	-1.458	0.5792	0.0134	0.9	TNXB	42.02
cg09936142	chr19	10668400	-0.9922	0.3943	0.0134	0.9	KRI1	92.27
cg18330727	chr7	73152662	0.3807	0.1513	0.0134	0.9	ABHD11	2.89
cg03051983	chr10	72044060	-1.758	0.6987	0.0134	0.9		34.35
cg05121812	chr18	9479570	0.7764	0.3085	0.0134	0.9	RALBP1	90.05
cg19829847	chr4	111554501	-1.215	0.483	0.0134	0.9	PITX2	11.3
cg18556179	chr13	29293454	0.2723	0.1082	0.0134	0.9	SLC46A3	3.57
cg20161791	chr7	2558431	-0.824	0.3275	0.0134	0.9	LFNG	3.6
cg03664391	chr11	118048212	-3.92	1.558	0.0134	0.9	SCN2B	75.15
cg06242416	chr16	21615069	-3.526	1.401	0.0134	0.9	METTL9	75.48
cg01981760	chr16	53737576	-0.8314	0.3305	0.0134	0.9	FTO	15.75
cg21648401	chr1	220102361	-1.821	0.7238	0.0134	0.9	SLC30A10	61.12
cg17929169	chr6	112195522	1.474	0.5861	0.0134	0.9	FYN	8.63
cg02376496	chr6	30860175	-2.216	0.8808	0.0134	0.9	DDR1	77.94
cg02468417	chr19	36239455	-0.4254	0.1691	0.0135	0.9	LIN37	5.14
cg02069619	chr2	11885266	-1.813	0.7207	0.0135	0.9	LPIN1	20.64
cg12018140	chr5	122434326	-1.933	0.7684	0.0135	0.9	PRDM6	32.03
cg09311052	chr1	154531418	1.205	0.4792	0.0135	0.9	UBE2Q1	4.42
cg11242764	chr4	3466246	-1.608	0.6393	0.0135	0.9	DOK7	75.23
cg08204369	chr17	73150733	1.429	0.5679	0.0135	0.9	HN1	5.53
cg11331445	chr12	47219877	-2.328	0.9253	0.0135	0.9	SLC38A4	13.12
cg06181069	chr1	154293494	-1.198	0.4764	0.0135	0.9	AQP10	17.99
cg03358980	chr10	102770406	-1.026	0.4081	0.0135	0.9		91.97
cg02898159	chr19	5346237	-1.398	0.5559	0.0135	0.9		25.72
cg27316026	chr17	38859976	-0.9238	0.3673	0.0135	0.9	KRT24	88.75
cg06860277	chr22	19930072	0.3756	0.1494	0.0135	0.9	COMT	3.51
cg04490945	chr3	183959465	-2.762	1.098	0.0135	0.9	VWA5B2	45.97
cg00973309	chr15	75111129	-0.7623	0.3031	0.0135	0.9	LMAN1L	5.36
cg10536534	chrX	119737767	1.373	0.5459	0.0135	0.9	MCTS1	26.27
cg18319076	chr1	47800478	0.3596	0.143	0.0135	0.9	CMPK1	2.81
cg13694800	chr9	137001056	-0.7018	0.2791	0.0135	0.9	WDR5	5.25
cg26530261	chr16	27280164	-0.3908	0.1554	0.0135	0.9	NSMCE1	4.04
cg21245287	chr2	231276538	-0.2573	0.1023	0.0135	0.9		2.68
cg19297845	chr15	42066570	-0.1889	0.07514	0.0135	0.9	MAPKBP1	2.43
cg20905621	chr10	31892751	-1.804	0.7175	0.0135	0.9		15.1
cg11043990	chr17	74235759	-1.187	0.472	0.0135	0.9	RNF157	42.14
cg02248514	chr14	32842070	0.9199	0.3659	0.0135	0.9	AKAP6	91.79
cg24122218	chr19	45657270	-0.6094	0.2424	0.0135	0.9	NKPD1	5.11
cg14398957	chr15	91536180	-3.079	1.225	0.0135	0.9	PRC1	84.84
cg01031441	chr12	64784663	-2.078	0.8267	0.0135	0.9	C12orf56	18.57
cg08133584	chr16	609679	-2.302	0.9158	0.0135	0.9	C16orf11	35.85
cg07020398	chr8	71314049	0.3537	0.1407	0.0135	0.9	NCOA2	3.6
cg24409539	chr2	114034595	-0.8696	0.3459	0.0135	0.9	PAX8	13.85
cg02442787	chr4	139230014	-0.6234	0.248	0.0135	0.9		94.74
cg24876683	chr5	172386517	-0.4832	0.1922	0.0135	0.9	RPL26L1	4.52
cg18456149	chr20	23401804	-0.3927	0.1562	0.0135	0.9	NAPB	4.06
cg08674798	chr19	42417390	-0.6703	0.2667	0.0135	0.9		7.53
cg20994561	chr8	143544400	-1.362	0.5418	0.0135	0.9	BAI1	75.95
cg04704878	chr18	18821384	0.9754	0.3881	0.0135	0.9	GREB1L	6.49
cg24485927	chr2	795989	-2.479	0.9863	0.0135	0.9		45.7
cg01796247	chrX	144901935	-2.617	1.041	0.0135	0.9	SLITRK2	46.46
cg23899779	chr2	241190395	-1.718	0.6834	0.0135	0.9		80.02
cg16716883	chr10	74079772	0.6186	0.2461	0.0135	0.9		3.79
cg21559386	chr20	43029652	-2.078	0.8271	0.0135	0.9	HNF4A	56.64
cg19258366	chr1	20354911	-1.827	0.7268	0.0135	0.9		87.86
cg00079219	chr12	54360131	-0.5583	0.2222	0.0136	0.9	HOTAIR	5.52
cg18148179	chr3	181428298	-0.959	0.3816	0.0136	0.9	SOX2OT	15.15
cg07556057	chr8	96142671	-2.606	1.037	0.0136	0.9		71.55
cg14897263	chr8	103421231	0.8398	0.3342	0.0136	0.9	UBR5	87.54
cg15903213	chr10	43522190	-1.613	0.642	0.0136	0.9		29.61
cg02124383	chr7	8475198	-0.8453	0.3364	0.0136	0.9	NXPH1	9.9
cg06936704	chr20	37009829	-1.833	0.7296	0.0136	0.9		87.91
cg03972219	chr17	4546058	-2.103	0.837	0.0136	0.9	ALOX15	62.19
cg05917416	chr14	70826434	0.2672	0.1063	0.0136	0.9	COX16	2.76
cg13392029	chr1	44400749	-1.484	0.5907	0.0136	0.9	ARTN	47.41
cg02410887	chr8	56791798	0.4706	0.1873	0.0136	0.9	LYN	3.42
cg03481774	chr11	45959600	0.7985	0.3178	0.0136	0.9	PHF21A	92.04
cg00874817	chr16	46824055	2.141	0.8522	0.0136	0.9		5.82
cg27472221	chr4	79574981	-2.237	0.8905	0.0136	0.9		20.52
cg22755370	chr11	12125622	0.8639	0.3439	0.0136	0.9		88.88
cg09889291	chr12	52400650	-0.1994	0.07937	0.0136	0.9	GRASP	2.54
cg26551412	chr3	49696574	-1.745	0.6947	0.0136	0.9	BSN	84.01
cg14862454	chr6	15245723	-0.4416	0.1758	0.0136	0.9	JARID2	5
cg15844895	chr8	143610829	-3.106	1.237	0.0136	0.9	BAI1	79.96
cg00353422	chr21	34863790	-0.1863	0.07417	0.0136	0.9	DNAJC28	2.09
cg09369863	chr15	78112847	-0.1938	0.07717	0.0136	0.9		2.34
cg11085408	chr3	169940123	1.622	0.6458	0.0136	0.9	PRKCI	10.36
cg00734800	chr3	50388182	1.025	0.4083	0.0136	0.9	TUSC4	4.11
cg17949440	chr11	40315392	-0.3268	0.1301	0.0136	0.9	LRRC4C	2.91
cg18869404	chr5	76937348	-0.9108	0.3627	0.0136	0.9		10.37
cg00215744	chr16	57334530	-0.2953	0.1176	0.0136	0.9		3.67
cg05477027	chr19	46295590	0.6521	0.2597	0.0136	0.9	DMWD	3.39
cg04961448	chr9	140814587	1.211	0.4821	0.0136	0.9	CACNA1B	81.43
cg26635219	chr7	117119424	-0.4398	0.1751	0.0136	0.9	CFTR	4.12
cg06561329	chr22	17602610	-1.102	0.4388	0.0136	0.9	CECR6	13.28
cg00577578	chr1	155197692	-2.206	0.8784	0.0136	0.9	GBAP1	21.71
cg26560222	chr1	50888826	-0.401	0.1597	0.0136	0.9	DMRTA2	3.85
cg07283595	chr17	5372003	1.761	0.7014	0.0136	0.9	DHX33	13.84
cg24159435	chr3	128840686	-1.499	0.5968	0.0136	0.9	RAB43	13.77
cg12978105	chr14	38092175	-2.085	0.8303	0.0136	0.9		20.29
cg06648483	chr3	125802615	-0.1618	0.06443	0.0136	0.9	SLC41A3	2.07
cg01901262	chr16	54966837	-0.6165	0.2456	0.0136	0.9	IRX5	6.18
cg21348533	chr8	37757250	-0.2215	0.08824	0.0136	0.9	RAB11FIP1	2.7
cg18034428	chr20	9819467	-1.282	0.5105	0.0136	0.9	PAK7	19.2
cg01514490	chr10	7455338	-2.544	1.014	0.0136	0.9		21.51
cg10904372	chr8	104156586	-1.372	0.5464	0.0136	0.9	BAALC	90.77
cg17523461	chr13	52027388	-0.2478	0.09873	0.0136	0.9	INTS6	2.26
cg05746500	chr8	40790462	-1.06	0.4224	0.0136	0.9		87.4
cg04794832	chr17	30593000	-0.2739	0.1091	0.0137	0.9	RHBDL3	3.23
cg26128121	chr17	37331531	-2.234	0.89	0.0137	0.9	CACNB1	42.5
cg09826002	chr1	16174366	-0.2417	0.09631	0.0137	0.9	SPEN	2.36
cg18186349	chr12	57146150	-1.438	0.573	0.0137	0.9	PRIM1	13.17
cg22842797	chr17	48912621	-2.992	1.192	0.0137	0.9	WFIKKN2	40.83
cg02165095	chr10	17428870	1.374	0.5475	0.0137	0.9	ST8SIA6	75.85
cg01619929	chr22	36806443	-2.591	1.032	0.0137	0.9		26.43
cg25239704	chr17	72195968	-0.6367	0.2537	0.0137	0.9		6.39
cg25683575	chr2	233327189	1.251	0.4985	0.0137	0.9		87.34
cg05069909	chr4	81953202	-1.107	0.4411	0.0137	0.9	BMP3	8.26
cg03553544	chr19	57989099	-0.6121	0.2439	0.0137	0.9	ZNF772	6.55
cg08595433	chr7	98102096	-1.59	0.6337	0.0137	0.9		84.76
cg04759982	chr9	117265427	-1.481	0.59	0.0137	0.9	DFNB31	29.74
cg07285807	chr3	49235826	0.9891	0.3942	0.0137	0.9	CCDC36	87.57
cg27384769	chr19	14142958	-0.3186	0.127	0.0137	0.9	IL27RA	3.29
cg20292636	chr1	204328377	-1.517	0.6045	0.0137	0.9	PLEKHA6	29.2
cg14640670	chr5	139494937	1.467	0.5846	0.0137	0.9	PURA	60.69
cg07741016	chr5	140105772	-0.8392	0.3345	0.0137	0.9	VTRNA1-3	5.59
cg05301057	chr2	238000561	0.9661	0.385	0.0137	0.9	COPS8	89.82
cg00220677	chr5	35230935	-1.983	0.7903	0.0137	0.9	PRLR	83.04
cg25004833	chr1	152008993	0.3043	0.1213	0.0137	0.9	S100A11	4.01
cg19360023	chr1	47013178	1.838	0.7327	0.0137	0.9	KNCN	89.49
cg08907834	chr16	55362644	-0.6681	0.2663	0.0137	0.9	IRX6	6.17
ch.3.946759R	chr3	45979073	-0.3678	0.1466	0.0137	0.9	FYCO1	3.79
cg20974482	chr6	37321680	-1.073	0.4278	0.0137	0.9	RNF8	23.23
cg03224163	chr7	139420300	1.087	0.4334	0.0137	0.9	HIPK2	87.69
cg20871904	chr4	69215305	1.281	0.5107	0.0137	0.9	YTHDC1	5.72
cg03404339	chr12	52639319	-1.308	0.5213	0.0137	0.9	KRT7	84.92
cg27295373	chr1	220102277	-1.748	0.697	0.0137	0.9	SLC30A10	44.14
cg20646556	chr7	1022806	-2.495	0.9948	0.0137	0.9	CYP2W1	79.52
cg14680768	chrX	123094326	1.444	0.5757	0.0137	0.9	STAG2	12.6
cg10898310	chr13	100019647	1.962	0.7823	0.0137	0.9	UBAC2	61.86
cg23030676	chr10	131648308	-1.11	0.4427	0.0137	0.9	EBF3	92.69
cg24772267	chr6	72130742	0.9341	0.3725	0.0137	0.9	C6orf155	7.01
cg19787033	chr11	77850962	0.3382	0.1349	0.0137	0.9	ALG8	2.71
cg08747777	chr16	65156158	-0.4204	0.1677	0.0138	0.9	CDH11	3.36
cg13940715	chr1	44468298	0.9413	0.3754	0.0138	0.9	SLC6A9	87.54
cg00121158	chr9	6757826	0.4733	0.1888	0.0138	0.9	KDM4C	3.15
cg20548744	chr9	131790754	-1.643	0.6553	0.0138	0.9	SH3GLB2	9.76
cg07438288	chr3	10547187	0.3894	0.1553	0.0138	0.9	ATP2B2	4.41
cg15191021	chr17	41321218	-4.648	1.854	0.0138	0.9	NBR1	23.15
cg14819820	chr17	56246435	-2.797	1.116	0.0138	0.9	OR4D2	82.33
cg14669906	chr1	36396823	-0.242	0.09653	0.0138	0.9	EIF2C3	2.9
cg05343088	chr10	23464043	-1.336	0.5329	0.0138	0.9		14.46
cg09082287	chr1	65730494	-0.6626	0.2643	0.0138	0.9	DNAJC6	5.31
cg11755548	chr11	75144040	-2.647	1.056	0.0138	0.9		33.98
cg16700650	chr16	69344975	-0.2626	0.1047	0.0138	0.9	VPS4A	2.53
cg16307778	chr6	168066888	-3.249	1.296	0.0138	0.9		71.14
cg05151360	chr15	37402723	-0.8111	0.3236	0.0138	0.9		8.23
cg01117274	chr8	15094114	-2.002	0.7988	0.0138	0.9	SGCZ	38.31
cg06872019	chr13	31588778	-2.267	0.9044	0.0138	0.9		13.69
cg19244428	chr6	3229233	-1.174	0.4682	0.0138	0.9	TUBB2B	8.55
cg05900883	chr18	13217421	-0.2203	0.08789	0.0138	0.9	C18orf1	2.78
cg01233722	chr14	24838126	-0.8204	0.3273	0.0138	0.9	NFATC4	5.85
cg10967792	chr6	28806506	-0.2567	0.1024	0.0138	0.9		2.85
cg15580167	chr2	175629219	-0.5764	0.23	0.0138	0.9	CHRNA1	93.65
cg10358623	chr11	65244146	1.101	0.4395	0.0138	0.9		85.8
cg00140235	chr12	93323273	-1.166	0.4654	0.0138	0.9	EEA1	5.44
cg07129852	chr8	10192067	-0.5934	0.2368	0.0138	0.9	MSRA	4.48
cg01548300	chr5	10333766	-0.4834	0.1929	0.0138	0.9		4.3
cg10635494	chr12	69199037	0.5171	0.2063	0.0138	0.9		95.27
cg08160462	chr1	32238731	-1.804	0.7198	0.0138	0.9		59.9
cg07776015	chr9	107266629	-1.284	0.5123	0.0138	0.9	OR13F1	91.73
cg17126142	chr6	73329988	1.063	0.4244	0.0138	0.9		4.01
cg12159689	chr7	156297493	-0.8983	0.3585	0.0138	0.9		90.17
cg12388064	chr2	95742917	-0.5378	0.2146	0.0138	0.9		5.99
cg17372657	chr7	1216933	-5.024	2.005	0.0138	0.9		47.8
cg02636222	chr3	48956935	-0.2727	0.1088	0.0138	0.9	ARIH2	3.97
cg23165310	chr3	181422217	-1.187	0.4737	0.0138	0.9	SOX2OT	11.6
cg09643151	chr2	201981873	-0.6081	0.2427	0.0138	0.9	CFLAR	6.13
cg23922560	chr14	37117375	1.486	0.5932	0.0138	0.9		12.13
cg03176423	chr6	29698518	-2.001	0.7988	0.0138	0.9	LOC285830	36.28
cg19695978	chr15	70877381	-1.639	0.6544	0.0138	0.9		44.72
cg08203284	chr7	27171528	0.4073	0.1626	0.0138	0.9	HOXA4	96.07
cg07716696	chr15	24123232	-2.728	1.089	0.0138	0.9		27.84
cg13913012	chr4	168155687	0.777	0.3102	0.0138	0.9	SPOCK3	9.3
cg05516489	chr12	54359761	-0.6748	0.2694	0.0138	0.9	HOTAIR	7.26
cg25966128	chr20	18447905	-0.5731	0.2288	0.0138	0.9	C20orf12	10.34
cg11439826	chr17	76250004	0.9017	0.36	0.0138	0.9		89.14
cg14473243	chr5	137514312	0.3798	0.1516	0.0138	0.9	BRD8	3.57
cg17107626	chr17	7115524	-1.939	0.7739	0.0138	0.9	DLG4	87.37
cg02441831	chr11	64901569	-0.294	0.1174	0.0138	0.9	SYVN1	2.84
cg20644626	chr4	74274353	-1.974	0.788	0.0138	0.9	ALB	83.24
cg12023589	chr4	83294796	-1.051	0.4195	0.0138	0.9	HNRNPD	10.2
cg04077384	chr17	73452897	-0.3517	0.1404	0.0139	0.9	KIAA0195	3.98
cg23636324	chr1	92351686	-0.2155	0.08605	0.0139	0.9	TGFBR3	2.48
cg24139912	chr11	71275784	-1.698	0.678	0.0139	0.9	KRTAP5-10	85.58
cg05398940	chr16	89351098	-0.8582	0.3427	0.0139	0.9	ANKRD11	93.86
cg18040878	chr12	54409229	-0.6173	0.2465	0.0139	0.9	HOXC4	7.78
cg07781040	chr3	8664898	0.8977	0.3584	0.0139	0.9	C3orf32	5.02
cg23058901	chr11	44324759	-1.789	0.7145	0.0139	0.9	ALX4	38.98
cg02492920	chr7	150659969	-1.16	0.4633	0.0139	0.9	KCNH2	11.37
cg14177914	chr1	156400432	-1.26	0.5032	0.0139	0.9	C1orf61	15.56
cg27313642	chr8	65291542	-0.781	0.3119	0.0139	0.9	MIR124-2	7.47
cg22324934	chr6	1383631	-0.3678	0.1469	0.0139	0.9		4.8
cg10288525	chr13	33455187	1.748	0.698	0.0139	0.9		88.91
cg12089439	chr8	15398333	-1.083	0.4326	0.0139	0.9	TUSC3	13.18
cg21007089	chr15	41408316	-0.7137	0.285	0.0139	0.9	INO80	4.96
cg11310629	chr13	45991975	1.102	0.44	0.0139	0.9	SLC25A30	4.39
cg12417702	chrX	100604006	1.475	0.5889	0.0139	0.9	TIMM8A	5.67
cg03704379	chr6	16761815	-2.3	0.9187	0.0139	0.9	ATXN1	25.44
cg12678834	chr11	118753662	1.202	0.4801	0.0139	0.9	CXCR5	77.25
cg10459717	chr5	6633577	1.21	0.4832	0.0139	0.9	NSUN2	6.79
cg04867891	chr17	80929076	2.95	1.178	0.0139	0.9	B3GNTL1	76.09
cg22076764	chr19	40092063	-2.883	1.152	0.0139	0.9	LGALS13	82.94
ch.15.433532F	chr15	41734226	1.823	0.728	0.0139	0.9	RTF1	15.9
cg21249091	chr2	173204540	2.878	1.15	0.0139	0.9		67.26
cg24138705	chr15	29428514	-2.976	1.189	0.0139	0.9	FAM189A1	85.23
cg00034376	chr2	64068959	-0.3734	0.1492	0.0139	0.9	UGP2	4.16
cg01473525	chrX	103085819	1.444	0.5768	0.0139	0.9	RAB9B	76.26
cg05081416	chr6	170361242	2.013	0.8042	0.0139	0.9		65.54
cg04106489	chr12	118499294	-2.348	0.9381	0.0139	0.9	WSB2	18.94
cg21052164	chr1	154539977	-1.067	0.4264	0.0139	0.9	CHRNB2	11.5
cg18788945	chr19	17378096	-0.4235	0.1692	0.0139	0.9	C19orf62	5.93
cg02741548	chr3	30936531	-1.513	0.6046	0.0139	0.9	GADL1	33.95
cg18175470	chr10	62150864	-0.8216	0.3283	0.0139	0.9	ANK3	92.63
cg19434433	chr17	44849214	-0.2211	0.08834	0.0139	0.9	WNT3	2.37
cg08707963	chr13	114812780	-2.696	1.077	0.0139	0.9	RASA3	86.65
cg16578387	chr11	33744043	0.4961	0.1983	0.0139	0.9	CD59	94.31
cg15676988	chr11	58281496	-1.844	0.737	0.0139	0.9		53.34
cg22404646	chr11	833345	0.5976	0.2388	0.0139	0.9	CD151	5.63
cg09417849	chr16	331892	-1.201	0.4801	0.014	0.9	ARHGDIG	89.27
cg10365562	chr3	46615549	-4.013	1.604	0.014	0.9	LRRC2	52.53
cg25372085	chr10	80528720	1.681	0.6717	0.014	0.9		12.07
cg09396181	chr3	13921839	1.22	0.4875	0.014	0.9	WNT7A	8.28
cg27352063	chr10	81107211	-1.214	0.4854	0.014	0.9	PPIF	28.96
cg09011891	chr5	134526752	-2.327	0.9303	0.014	0.9		30.45
cg08550394	chr16	4013659	-2.333	0.9326	0.014	0.9	ADCY9	17.02
cg21062347	chr11	62783543	-2.355	0.9413	0.014	0.9	SLC22A8	35.98
cg24910161	chr17	38119198	2.327	0.9304	0.014	0.9	GSDMA	68.21
cg17226280	chr17	60730063	-0.5278	0.211	0.014	0.9	MRC2	5.29
cg01913259	chr15	27189193	-2.791	1.116	0.014	0.9	GABRA5	71.98
cg27658030	chr12	2144198	-1.365	0.5456	0.014	0.9		9.17
cg19964581	chr11	68540558	0.2591	0.1036	0.014	0.9	CPT1A	97.47
cg13689156	chr12	50017412	-0.4006	0.1602	0.014	0.9	PRPF40B	4.79
cg25593625	chr1	24397689	-1.352	0.5407	0.014	0.9	MYOM3	26.75
cg04535829	chr3	49694871	0.1707	0.06826	0.014	0.9	BSN	98.51
cg15398513	chr20	60718623	-0.1517	0.06066	0.014	0.9	SS18L1	1.79
cg05593325	chr9	101569696	-1.053	0.4212	0.014	0.9	GALNT12	13.12
cg00887511	chr1	112281073	-0.2938	0.1175	0.014	0.9	C1orf183	3.33
cg01456609	chr16	25700781	1.543	0.6168	0.014	0.9		71.74
cg10822582	chr7	112430590	-0.3793	0.1517	0.014	0.9	TMEM168	3.59
cg12764532	chr13	112998887	-1.611	0.644	0.014	0.9		83.97
cg19603557	chr17	53044969	-0.8047	0.3218	0.014	0.9	COX11	8.12
cg02770406	chr3	57991450	-0.4482	0.1792	0.014	0.9		95.23
cg07549373	chr6	33232598	0.8851	0.3539	0.014	0.9	VPS52	84.64
cg01441698	chr1	20250186	-1.475	0.5899	0.014	0.9	PLA2G2E	58.55
cg10072574	chrX	154033934	-1.416	0.5663	0.014	0.9	MPP1	15.93
cg20304988	chr7	29237766	0.9409	0.3763	0.014	0.9	CHN2	89.91
cg11210004	chr10	135095303	0.3542	0.1416	0.014	0.9	TUBGCP2	97.18
cg12157438	chr10	94835255	-1.383	0.5529	0.014	0.9	CYP26A1	23.99
cg25412575	chr19	17414379	-0.3641	0.1456	0.014	0.9	ABHD8	3.25
cg19586645	chr17	73266642	0.7436	0.2974	0.014	0.9	MIF4GD	4.33
cg26023709	chr10	102745343	1.593	0.6373	0.014	0.9	MRPL43	83.78
cg10964367	chr8	1771973	-0.3466	0.1387	0.014	0.9	ARHGEF10	2.75
cg24361586	chr17	62744534	1.578	0.631	0.014	0.9		63.36
cg27565803	chr1	31423065	0.9524	0.381	0.014	0.9	SNORD103A	89.83
cg19821589	chr2	170591199	-0.6559	0.2624	0.014	0.9	KLHL23	6.42
cg02570593	chr13	111366092	-0.3591	0.1436	0.014	0.9	ING1	2.95
cg14091631	chr1	225117076	-1.706	0.6824	0.014	0.9	DNAH14	59.56
cg14594969	chr19	5720863	-0.2811	0.1124	0.014	0.9	TMEM146	3.54
cg06906555	chr1	205011906	-2.3	0.9199	0.014	0.9	CNTN2	37.18
cg13733403	chr19	6528291	1.325	0.5301	0.014	0.9		83.72
cg02156314	chr10	31607685	0.3956	0.1583	0.014	0.9	ZEB1	3.38
cg27138949	chr3	137716750	1.249	0.4995	0.014	0.9	CLDN18	85.55
cg03614189	chr8	82598326	0.6196	0.2479	0.0141	0.9	IMPA1	5.33
cg11164713	chr13	45873076	-0.5457	0.2184	0.0141	0.9		94.29
cg18078491	chr14	78635941	3.593	1.438	0.0141	0.9		44.01
cg09506504	chr6	106439790	-1.184	0.4739	0.0141	0.9		15.96
cg00394021	chr5	149340950	-1.307	0.5229	0.0141	0.9	SLC26A2	18.18
cg19564367	chr4	7941852	-1.313	0.5256	0.0141	0.9	AFAP1	17.53
cg08050748	chr14	51562890	-1.05	0.4202	0.0141	0.9	TRIM9	9.41
cg22540489	chrX	99930094	-2.177	0.8714	0.0141	0.9	SYTL4	64.01
cg04185729	chr11	65382031	0.8951	0.3582	0.0141	0.9	MAP3K11	6.41
cg08653692	chr19	54466297	-0.5264	0.2107	0.0141	0.9	CACNG8	5.37
cg13800005	chr7	39629290	-2.619	1.048	0.0141	0.9		36.54
cg07068870	chr8	109094331	-0.2758	0.1104	0.0141	0.9	RSPO2	3.07
cg11348345	chr12	104850219	-0.2861	0.1145	0.0141	0.9	CHST11	3.18
cg11674231	chr7	5821297	-0.5213	0.2086	0.0141	0.9	RNF216	3.87
cg21411075	chr15	50647096	-0.2847	0.114	0.0141	0.9	FLJ10038	3.41
cg12630983	chr5	127872200	-0.545	0.2182	0.0141	0.9	FBN2	94.63
cg27261837	chr1	146714163	0.987	0.3951	0.0141	0.9	CHD1L	5.72
cg19005062	chrX	49056661	1.304	0.5221	0.0141	0.9	SYP	26.28
cg04191236	chr17	80330901	-0.7513	0.3007	0.0141	0.9	UTS2R	6.91
cg11299991	chr3	157154687	1.008	0.4036	0.0141	0.9	PTX3	7.17
cg22212829	chr20	524605	0.2763	0.1106	0.0141	0.9	CSNK2A1	2.79
cg07844828	chr4	83680040	-2.098	0.8399	0.0141	0.9	SCD5	71.82
cg24061125	chr14	97165167	-1.688	0.6758	0.0141	0.9		61.46
cg17790400	chr4	25314231	0.4122	0.165	0.0141	0.9	ZCCHC4	4.22
cg05898618	chr11	2555576	0.5146	0.206	0.0141	0.9	KCNQ1	96.02
cg17942851	chr1	36786285	-1.163	0.4656	0.0141	0.9	C1orf113	10.62
ch.5.3497740R	chr5	179273185	1.769	0.7083	0.0141	0.9	C5orf45	12.23
cg20600379	chr6	32909282	2.719	1.088	0.0141	0.9	HLA-DMB	48.51
cg20464804	chr22	33454491	-0.3162	0.1266	0.0141	0.9	SYN3	3.52
cg09241267	chr14	76630320	0.7506	0.3006	0.0141	0.9	C14orf118	91.79
cg09662369	chr16	15736927	-0.6292	0.2519	0.0141	0.9	NDE1	6.08
cg07658533	chr2	47596136	-0.4065	0.1628	0.0141	0.9	EPCAM	5.17
cg17197774	chr8	59467209	-3.19	1.277	0.0141	0.9	SDCBP	26.46
cg15428578	chr15	33603312	-0.2636	0.1056	0.0141	0.9	RYR3	2.07
cg15636504	chr4	140585744	1.764	0.7066	0.0141	0.9	MGST2	71.94
cg10775595	chr11	78534072	-0.7798	0.3123	0.0141	0.9	ODZ4	92.47
cg13449295	chr1	228646392	-0.9096	0.3643	0.0141	0.9	HIST3H2A	4.48
cg14016177	chr9	131965610	-1.745	0.6987	0.0141	0.9		19.87
cg19598293	chr7	117854765	1.019	0.408	0.0141	0.9		6.3
cg20654624	chr17	73772719	1.352	0.5414	0.0142	0.9	H3F3B	10.63
cg25191332	chr7	112062419	1.053	0.4217	0.0142	0.9	IFRD1	8.73
cg06707343	chr3	62360240	-0.5399	0.2163	0.0142	0.9	FEZF2	8.79
cg27102141	chr10	131843798	-6.625	2.654	0.0142	0.9		71.09
cg16021939	chr19	54106876	-4.494	1.8	0.0142	0.9	LOC284379	78.88
cg03162779	chr11	2308362	-2.121	0.8498	0.0142	0.9		7.12
cg08064292	chr15	98196234	-3.033	1.215	0.0142	0.9		15.01
cg20000718	chr4	41869433	1.068	0.428	0.0142	0.9		6.13
cg27567561	chr12	107974733	-3.055	1.224	0.0142	0.9	BTBD11	64.37
cg24292703	chr14	57264639	-1.394	0.5583	0.0142	0.9		21.75
cg05045027	chr11	119331282	-2.567	1.028	0.0142	0.9		51.7
cg11463271	chr5	176936892	-1.029	0.4124	0.0142	0.9	DOK3	8.12
cg20100147	chr6	108436275	0.4017	0.1609	0.0142	0.9		2.91
cg26855302	chr2	30373187	-2.664	1.067	0.0142	0.9	YPEL5	84.53
cg06936709	chrX	83757476	-1.234	0.4946	0.0142	0.9	HDX	23.81
cg04908625	chr3	123166882	-5.212	2.088	0.0142	0.9	ADCY5	29.85
cg05348708	chr17	79520615	-0.3367	0.1349	0.0142	0.9	C17orf70	2.96
cg00552704	chr6	32121420	-1.885	0.7554	0.0142	0.9	PPT2	14.71
cg22350212	chr2	217471148	-2.976	1.193	0.0142	0.9		42.53
cg08473199	chr2	219748503	-0.3705	0.1485	0.0142	0.9	WNT10A	2.69
cg21684021	chr1	109800400	-1.765	0.707	0.0142	0.9	CELSR2	17.9
cg14047008	chr1	173887011	-1.724	0.6907	0.0142	0.9	SERPINC1	91.06
cg08279316	chr2	112655829	-0.2582	0.1035	0.0142	0.9	MERTK	3.58
cg04508114	chr10	116444414	1.5	0.6012	0.0142	0.9	ABLIM1	78
cg14652131	chr4	1166531	-0.5643	0.2261	0.0142	0.9	LOC100130872-SPON2	4.2
cg02062466	chr12	105712307	-0.6302	0.2525	0.0142	0.9		94.22
cg18601167	chr7	752286	-0.407	0.1631	0.0142	0.9	PRKAR1B	3.83
cg17473165	chr4	105411756	-1.06	0.4247	0.0142	0.9	CXXC4	11.15
cg09549827	chr1	6484616	0.8204	0.3288	0.0142	0.9	ESPN	9.76
cg25692266	chr3	47018074	-0.1775	0.07114	0.0142	0.9	CCDC12	2.52
cg02035605	chr12	1725867	-0.6178	0.2476	0.0142	0.9	WNT5B	6.79
cg03011822	chr10	75682521	-2.041	0.818	0.0142	0.9	C10orf55	83.39
cg09161043	chr1	53068834	1.696	0.6795	0.0142	0.9	GPX7	71.19
cg10091935	chr9	140500037	-0.4211	0.1688	0.0142	0.9	ARRDC1	4.3
cg20230372	chr19	54927528	-0.7891	0.3163	0.0142	0.9	TTYH1	7.4
cg17462109	chr8	134584347	-0.3043	0.122	0.0142	0.9	ST3GAL1	3.33
cg04768764	chr17	78389020	-0.2111	0.08461	0.0142	0.9	FLJ35220	2.32
cg00456892	chr11	124629925	-0.2489	0.09978	0.0142	0.9	ESAM	2.19
cg01530154	chr6	28661712	-1.603	0.6424	0.0142	0.9		13.13
cg25684981	chr13	111567603	-0.66	0.2646	0.0142	0.9	ANKRD10	5.79
cg14931230	chr19	44324901	-0.7033	0.2819	0.0142	0.9	LYPD5	2.59
cg08952306	chr7	101962123	-2.975	1.192	0.0142	0.9	SH2B2	31.06
cg19309616	chr1	41851836	-2.156	0.8642	0.0142	0.9		65.84
cg03809403	chr4	100571622	0.8764	0.3513	0.0142	0.9		89.33
cg22778145	chr5	178054469	-2.356	0.9444	0.0142	0.9	CLK4	43.87
cg18035291	chr13	31040470	-0.4473	0.1793	0.0142	0.9	HMGB1	4.01
cg12977942	chr5	92839308	-2.458	0.9852	0.0142	0.9	FLJ42709	71.61
cg14455366	chr9	14314158	-0.3261	0.1307	0.0142	0.9	NFIB	3.08
cg06975018	chr6	131894358	4.588	1.839	0.0142	0.9	ARG1	53.48
cg15701047	chr10	20106873	-0.9389	0.3764	0.0142	0.9	PLXDC2	9.81
cg07828377	chr17	109496	-6.16	2.47	0.0142	0.9	RPH3AL	69.55
cg09918296	chr19	54024649	0.9415	0.3775	0.0142	0.9	ZNF331	5.34
cg14361741	chr9	71685390	1.189	0.4769	0.0142	0.9	FXN	84.85
cg14516246	chr6	27440625	0.2561	0.1027	0.0142	0.9	ZNF184	2.63
cg15680620	chr1	173639130	-2.186	0.8765	0.0142	0.9	ANKRD45	19.39
cg09792926	chr16	49316053	-0.4076	0.1634	0.0143	0.9	CBLN1	3.32
cg00147976	chr12	53846229	1.452	0.5821	0.0143	0.9	PCBP2	8.08
cg11612266	chr2	947167	-1.198	0.4805	0.0143	0.9	SNTG2	15.52
cg11412466	chr5	2743655	-0.7727	0.3099	0.0143	0.9		5.16
cg01818369	chr15	48741995	-5.776	2.316	0.0143	0.9	FBN1	86.42
cg08708209	chr1	221915487	-1.052	0.4219	0.0143	0.9	DUSP10	10.58
cg06621132	chr4	25623424	-0.7114	0.2853	0.0143	0.9		5.34
cg15702949	chr2	131130836	1.274	0.5108	0.0143	0.9	PTPN18	83.16
cg08690721	chr11	8932380	-0.5708	0.2289	0.0143	0.9	C11orf17	6.44
cg00336700	chr2	176943704	-1.53	0.6139	0.0143	0.9		14.93
cg03542797	chr14	95649402	-5.493	2.203	0.0143	0.9	CLMN	89.38
cg15929201	chr5	31531945	0.5388	0.2161	0.0143	0.9	RNASEN	2.57
cg22490695	chr16	31271240	-0.9457	0.3793	0.0143	0.9	ITGAM	8.09
cg03466930	chr13	20703169	-2.715	1.089	0.0143	0.9		48.97
cg00338519	chr4	8100382	1.043	0.4186	0.0143	0.9	ABLIM2	88.87
cg04688596	chr19	8200860	-1.205	0.4833	0.0143	0.9	FBN3	80.39
cg16698212	chr1	110564742	0.6546	0.2626	0.0143	0.9	AHCYL1	90.52
cg23839002	chr12	44775162	-0.6661	0.2672	0.0143	0.9	TMEM117	93.2
cg19606356	chr5	86563843	-1.078	0.4324	0.0143	0.9	RASA1	21.49
cg01021488	chr15	99395581	-2.212	0.8875	0.0143	0.9	IGF1R	18.88
cg23924603	chr19	38826365	-0.4677	0.1876	0.0143	0.9	CATSPERG	3.78
cg25665590	chr6	149068439	-0.2513	0.1008	0.0143	0.9	UST	2.73
cg19820052	chr1	156590051	-1.202	0.4822	0.0143	0.9	HAPLN2	89.28
cg06596075	chr12	75728752	-1.923	0.7715	0.0143	0.9	GLIPR1L1	17.32
cg15184495	chr20	44880525	-1.509	0.6055	0.0143	0.9	CDH22	41.73
cg06430688	chr2	242490217	10.19	4.087	0.0143	0.9		69.17
cg15485101	chr11	133734466	-1.892	0.7591	0.0143	0.9		85.51
cg01407477	chr8	99951151	-1.245	0.4997	0.0143	0.9		10.22
cg20915632	chr15	28352485	0.8394	0.3368	0.0143	0.9		4.89
cg22685901	chr6	148668023	-1.804	0.7237	0.0143	0.9	SASH1	90.2
cg17799654	chr1	114444754	1.183	0.4745	0.0143	0.9	AP4B1	87.18
cg02517372	chr7	6143736	-2.15	0.8628	0.0143	0.9	USP42	35.45
cg14456683	chr3	147127010	-1.148	0.4606	0.0143	0.9	ZIC1	13.85
cg18188782	chr20	61659543	1.188	0.4769	0.0143	0.9		6.54
cg03312716	chr12	110271581	-1.61	0.646	0.0143	0.9	TRPV4	44.02
cg13635184	chr7	148903126	0.5193	0.2084	0.0143	0.9	ZNF282	94.47
cg10675659	chr12	19283425	-0.505	0.2027	0.0143	0.9	PLEKHA5	5.34
cg22039909	chr1	3635100	-2.607	1.046	0.0143	0.9	TP73	70.57
cg22749107	chr11	64494530	-1.225	0.4915	0.0143	0.9	RASGRP2	88.35
cg00702647	chr1	15655764	-0.803	0.3223	0.0143	0.9	FHAD1	8.13
cg19478105	chr10	98946943	-2.013	0.808	0.0143	0.9	SLIT1	81.13
cg02356435	chr3	16925533	-3.213	1.29	0.0143	0.9	PLCL2	60.36
cg09149648	chr20	44642370	-0.4255	0.1708	0.0143	0.9	MMP9	3.67
cg05687083	chr7	5371160	0.9148	0.3672	0.0144	0.9	TNRC18	6.97
cg00662002	chr14	104314734	-1.33	0.5338	0.0144	0.9	PPP1R13B	33.56
cg09855706	chr1	244965648	-1.921	0.7711	0.0144	0.9		16.34
cg05355142	chr1	1851372	-1.22	0.4899	0.0144	0.9	TMEM52	36.15
cg07125112	chr15	44486621	-1.003	0.4027	0.0144	0.9	FRMD5	29.18
cg24567579	chr5	173315974	0.8865	0.3559	0.0144	0.9	CPEB4	7.16
cg24158452	chr17	40428550	-0.4124	0.1656	0.0144	0.9	STAT5B	3.42
cg21123577	chr15	84513792	-0.4748	0.1906	0.0144	0.9	ADAMTSL3	94.14
cg21625563	chr22	39152448	1.266	0.5082	0.0144	0.9	UNC84B	7.45
cg11436817	chr13	80913171	0.609	0.2445	0.0144	0.9	SPRY2	6.16
cg26987911	chr2	113522573	-0.3928	0.1577	0.0144	0.9	CKAP2L	4.41
cg05147244	chr20	61493195	-0.3755	0.1508	0.0144	0.9	TCFL5	2.21
cg16394551	chr1	3230357	-3.232	1.297	0.0144	0.9	PRDM16	41.72
cg15705971	chr11	92110262	1.287	0.5166	0.0144	0.9	FAT3	83.22
cg03989260	chr1	119529360	-1.009	0.405	0.0144	0.9	TBX15	9.88
cg19618706	chrX	152760906	-2.544	1.021	0.0144	0.9	BGN	49.79
cg08097657	chr3	50313996	-1.448	0.5813	0.0144	0.9	SEMA3B	30.33
cg14428862	chr20	814736	0.4633	0.186	0.0144	0.9	FAM110A	3.47
cg26187166	chr20	56884786	-0.3404	0.1367	0.0144	0.9	RAB22A	3.57
cg16986315	chr1	19181291	-3.56	1.43	0.0144	0.9	TAS1R2	77
cg22704696	chr17	47302476	-1.288	0.5173	0.0144	0.9	PHOSPHO1	38.07
cg23668905	chr1	202671857	-0.7303	0.2932	0.0144	0.9	SYT2	92.67
cg05451842	chr14	93581139	-0.5291	0.2125	0.0144	0.9	ITPK1	5.7
cg12839156	chr18	23083692	-2.114	0.8488	0.0144	0.9		38.77
cg07720105	chr19	14591345	-1.121	0.4501	0.0144	0.9	GIPC1	54.29
cg26041569	chr8	35685207	-3.527	1.417	0.0144	0.9		73.53
cg18309286	chr11	77123047	-0.2235	0.08975	0.0144	0.9	PAK1	3.05
cg05159145	chr2	26205493	-1.676	0.6731	0.0144	0.9	KIF3C	9.33
cg02208793	chr11	84634615	-2.501	1.005	0.0144	0.9	DLG2	83.23
cg23502789	chr3	73159931	1.549	0.6221	0.0144	0.9		42.06
cg17174778	chr11	45832911	-0.7868	0.316	0.0144	0.9	SLC35C1	92.56
cg17294725	chr7	1272559	-0.295	0.1185	0.0144	0.9	UNCX	2.48
cg19740375	chr3	38690410	-1.819	0.7305	0.0144	0.9	SCN5A	32.35
cg21920167	chr14	77451623	-0.7261	0.2916	0.0144	0.9		91.81
cg03982544	chr11	17036042	-0.2694	0.1082	0.0144	0.9	PLEKHA7	2.51
cg13803915	chr1	10490063	-2.373	0.9531	0.0144	0.9	APITD1	26.56
cg15219228	chr6	35479628	-0.3103	0.1246	0.0144	0.9	TULP1	3.84
cg07618435	chr6	26160478	1.636	0.6573	0.0144	0.9	HIST1H2BD	77.52
cg15958034	chr13	97889396	1.182	0.4749	0.0144	0.9	MBNL2	85.84
cg22159557	chr15	65067668	-0.9717	0.3904	0.0144	0.9	RBPMS2	4.74
cg14824933	chrX	56589949	-1.971	0.7918	0.0144	0.9	UBQLN2	26.98
cg16454099	chr7	92818323	-3.902	1.568	0.0144	0.9	HEPACAM2	66.57
cg03870501	chr11	73660722	-1.145	0.46	0.0144	0.9	DNAJB13	86.41
cg21384971	chr17	46114574	1.74	0.6989	0.0144	0.9	COPZ2	18.18
cg24929696	chr5	21341373	-3.097	1.244	0.0144	0.9		80.05
cg21784036	chr12	39299726	-0.2147	0.08626	0.0144	0.9	CPNE8	2.33
cg22038579	chr12	8849964	0.7966	0.3201	0.0144	0.9	RIMKLB	4.86
cg07741915	chr5	693476	-0.6931	0.2785	0.0144	0.9	TPPP	4.41
cg09655403	chr5	78985495	-7.123	2.862	0.0145	0.9	CMYA5	34.2
cg22702420	chr1	213031749	-0.2659	0.1068	0.0145	0.9	FLVCR1	3.25
cg13928473	chr1	6063654	12.79	5.14	0.0145	0.9		42.13
cg04494197	chr11	1011415	1.058	0.4249	0.0145	0.9	AP2A2	84.87
cg00456593	chr11	624781	0.8506	0.3418	0.0145	0.9	MUPCDH	92.03
cg07360805	chr20	36148457	-2.293	0.9214	0.0145	0.9	BLCAP	79.16
cg13724813	chr1	9353314	-0.3828	0.1538	0.0145	0.9	SPSB1	3.96
cg07742718	chr16	30064149	-0.9693	0.3895	0.0145	0.9	ALDOA	10.6
cg04380118	chr1	45670624	-3.754	1.509	0.0145	0.9	ZSWIM5	48.94
ch.1.4292830F	chr1	220514352	-0.7103	0.2854	0.0145	0.9		9.86
cg24486518	chr19	19335275	0.5989	0.2407	0.0145	0.9	NCAN	92.72
cg03904291	chr11	119019361	-2.175	0.8742	0.0145	0.9	ABCG4	45.23
cg06371658	chr3	10292843	-2.705	1.087	0.0145	0.9	TATDN2	81.83
cg10852154	chr6	42421757	-1.382	0.5555	0.0145	0.9		12.85
cg03697115	chr6	30585027	-0.1496	0.06012	0.0145	0.9	MRPS18B	1.63
cg01971181	chr3	158518888	-2.525	1.015	0.0145	0.9	MFSD1	53.33
cg22825780	chr7	48076004	-1.223	0.4917	0.0145	0.9	C7orf57	13.36
cg08084799	chr2	1668487	0.9304	0.374	0.0145	0.9	PXDN	89.74
cg01611721	chr17	36905926	-0.4646	0.1868	0.0145	0.9	PCGF2	4.08
cg17892556	chr19	12267464	0.6538	0.2628	0.0145	0.9	ZNF625	4.35
cg10258957	chr10	103023804	-0.7423	0.2984	0.0145	0.9		92.98
cg25840649	chr11	44972574	-0.9318	0.3746	0.0145	0.9	TP53I11	7.36
cg19008597	chr12	25102431	-2.473	0.9941	0.0145	0.9	BCAT1	35.55
cg13944838	chr5	179740914	-11.29	4.538	0.0145	0.9	GFPT2	55.98
cg12485926	chr11	58170303	-0.7567	0.3042	0.0145	0.9	OR5B3	92.26
cg23285573	chr7	95064174	-0.6945	0.2792	0.0145	0.9	PON2	7.71
cg16299747	chr10	118429952	-1.656	0.6657	0.0145	0.9	C10orf82	15.23
cg06823805	chr12	31744310	0.3073	0.1235	0.0145	0.9	DENND5B	2.87
cg02658730	chr1	98510182	-1.492	0.5999	0.0145	0.9		28.67
cg11222672	chr18	8367052	-2.373	0.954	0.0145	0.9	LOC100192426	68.18
cg08247376	chr17	43339358	0.3434	0.1381	0.0145	0.9	C17orf46	4.26
cg27184649	chr11	70935963	-0.6399	0.2573	0.0145	0.9	SHANK2	93.63
cg12944573	chr6	154330965	-3.151	1.267	0.0145	0.9	OPRM1	58.63
cg15705746	chr2	11546576	2.301	0.9252	0.0145	0.9		86.47
cg00325968	chr8	139977703	-1.985	0.7982	0.0145	0.9		26.48
cg07893474	chr3	196242287	-1.479	0.5948	0.0145	0.9	C3orf43	83.37
cg03193417	chr12	56583536	0.803	0.3229	0.0145	0.9	SMARCC2	6.28
cg20231021	chr11	117197945	-0.4878	0.1962	0.0145	0.9	CEP164	95.32
cg24706023	chr10	112631454	-0.5711	0.2297	0.0145	0.9	LOC282997	5.17
cg19586199	chr19	14225172	-1.805	0.726	0.0145	0.9	PRKACA	89.75
cg03559235	chr2	100937944	-2.174	0.8742	0.0145	0.9	LONRF2	7.56
cg20434178	chr2	172968684	1.332	0.5357	0.0145	0.9	DLX2	8.59
cg12723492	chr11	126572385	-1.889	0.7596	0.0145	0.9	KIRREL3	62.82
cg04247720	chr5	172261327	-1.711	0.6882	0.0145	0.9	ERGIC1	11.36
cg19975543	chr11	125462536	0.3296	0.1326	0.0145	0.9	STT3A	2.87
cg25273343	chr12	104657179	2.912	1.171	0.0145	0.9	TXNRD1	76.36
cg27403810	chr17	48585974	-0.2461	0.09899	0.0145	0.9	MYCBPAP	2.19
cg21484926	chrX	105066912	-1.453	0.5845	0.0146	0.9	NRK	22.28
cg20007462	chr11	113346207	-0.4747	0.191	0.0146	0.9	DRD2	4.55
cg04241863	chr8	18067331	-1.085	0.4365	0.0146	0.9	NAT1	9.07
cg07177755	chr13	103498027	-0.2046	0.08229	0.0146	0.9	ERCC5	2.3
cg09163035	chr17	37054726	1.846	0.7427	0.0146	0.9	LASP1	23.12
cg05573133	chr3	46037470	-1.409	0.5669	0.0146	0.9	FYCO1	17.23
cg11859922	chr1	240776316	-3.481	1.4	0.0146	0.9	GREM2	50.25
cg13617591	chr15	68127296	0.6627	0.2666	0.0146	0.9		4.29
cg04569594	chr3	125181706	-0.9292	0.3738	0.0146	0.9	SNX4	91.06
cg20494841	chr22	50984597	-1.96	0.7885	0.0146	0.9		72.18
cg21163042	chr4	104119659	-0.6254	0.2516	0.0146	0.9	CENPE	6.9
cg01069043	chr10	134842902	-2.438	0.9807	0.0146	0.9		69.59
cg11317019	chr17	42219250	0.6055	0.2436	0.0146	0.9	C17orf53	4.24
cg02305723	chr15	25093456	4.372	1.759	0.0146	0.9	SNRPN	43.35
cg24768078	chr11	12353078	-0.8588	0.3455	0.0146	0.9	MICALCL	8.36
cg09175833	chr2	1598245	-1.907	0.7671	0.0146	0.9		69.26
cg18087672	chr17	46824915	-0.2575	0.1036	0.0146	0.9		2.59
cg12728820	chrX	100075247	1.139	0.4583	0.0146	0.9	CSTF2	12.29
cg09080788	chr17	13927712	6.319	2.542	0.0146	0.9	CDRT15P	90.92
cg01336233	chr3	15156079	-1.271	0.5114	0.0146	0.9		89.89
cg04425981	chr3	122920590	-0.3385	0.1362	0.0146	0.9	SEC22A	4.31
cg18949666	chr4	170187451	1.989	0.8003	0.0146	0.9	SH3RF1	67.45
cg25020293	chr8	130912295	1.151	0.4633	0.0146	0.9	FAM49B	87.66
cg06573787	chr8	143070187	-2.743	1.104	0.0146	0.9		7.93
cg22699462	chr2	88510846	-1.913	0.7701	0.0146	0.9		84
cg23549571	chr2	71409816	-2.902	1.168	0.0146	0.9		82.69
cg03917473	chr17	38764244	2.266	0.9121	0.0146	0.9		63.88
cg10146462	chr2	75937660	-0.8895	0.358	0.0146	0.9	C2orf3	10.47
cg08974244	chr17	45929714	-0.669	0.2693	0.0146	0.9	SP6	5.84
cg11402505	chr19	39523436	-1.503	0.6049	0.0146	0.9	FBXO27	7.51
cg21553980	chr17	109444	-8.827	3.553	0.0146	0.9	RPH3AL	62.94
cg18964590	chr17	1521483	1.792	0.7213	0.0146	0.9	SLC43A2	64.81
cg09223687	chr4	1027885	-2.501	1.007	0.0146	0.9		84.05
cg24430189	chr2	128173685	1.029	0.4142	0.0146	0.9		4.69
cg03201274	chr1	27693242	0.4773	0.1921	0.0146	0.9	MAP3K6	3.85
cg14947429	chr10	28036151	1.912	0.7699	0.0146	0.9	MKX	14.21
cg07207937	chr4	78783799	-3.116	1.254	0.0146	0.9	MRPL1	4.71
cg05890898	chr20	37076913	-1.158	0.4662	0.0146	0.9	SNORA60	15.19
cg26973714	chr12	104609524	-0.9346	0.3763	0.0146	0.9	TXNRD1	8.85
cg20050194	chr10	116046732	-0.7166	0.2885	0.0146	0.9	VWA2	94.06
cg18308339	chr5	2186371	-1.081	0.4354	0.0146	0.9		91.37
cg20367961	chr1	41950237	-2.242	0.9025	0.0146	0.9	EDN2	68.51
cg08463788	chr1	197888068	-1.289	0.5189	0.0146	0.9	LHX9	21.76
cg06049736	chr18	77154422	-0.1503	0.06053	0.0146	0.9	NFATC1	1.96
cg12114392	chr11	77899896	-0.8354	0.3364	0.0146	0.9	KCTD21	7.77
cg18588589	chr6	29521705	-0.3926	0.1581	0.0147	0.9		3
cg15463907	chr15	89902526	-0.2199	0.08855	0.0147	0.9		2.61
cg23562473	chr19	51334972	-1.343	0.5408	0.0147	0.9	KLK15	47.32
cg20870298	chr14	104569529	-2.385	0.9605	0.0147	0.9	ASPG	72.56
cg11202023	chr4	73437692	3.721	1.499	0.0147	0.9		88.32
cg11230940	chr5	3103774	-4.611	1.857	0.0147	0.9		27.55
cg01829829	chr8	110984575	-1.966	0.7919	0.0147	0.9	KCNV1	75.93
cg06999653	chr2	168188470	1.257	0.5065	0.0147	0.9		86
cg03074283	chr16	77822299	0.3755	0.1513	0.0147	0.9	VAT1L	4.31
cg27538901	chr8	128962723	0.9466	0.3813	0.0147	0.9	PVT1	86.4
cg14121987	chr5	37952644	4.511	1.817	0.0147	0.9		80.19
cg25290178	chr15	93591806	2.885	1.162	0.0147	0.9	RGMA	92.79
cg18442632	chr5	177423379	2.057	0.8285	0.0147	0.9	PROP1	38.64
cg18005828	chr10	120031911	-1.331	0.5362	0.0147	0.9		12.6
cg02900766	chr15	58357319	-1.122	0.452	0.0147	0.9	ALDH1A2	13.42
cg18650827	chr5	149550508	-1.104	0.445	0.0147	0.9	CDX1	90.2
cg21765577	chr8	145150022	-0.545	0.2196	0.0147	0.9	CYC1	4.06
cg26886259	chr5	151486992	-0.8752	0.3526	0.0147	0.9		10.05
cg07826516	chr5	3106230	-1.557	0.6273	0.0147	0.9		67.88
cg22572159	chr1	115880646	-0.705	0.2841	0.0147	0.9	NGF	5.43
cg24118197	chr15	65674523	-1.625	0.6547	0.0147	0.9	IGDCC4	89.71
cg05184395	chr6	169192573	-0.6734	0.2713	0.0147	0.9		93.13
cg17524854	chr12	67663046	0.8221	0.3313	0.0147	0.9	CAND1	5
cg22669624	chr21	45205511	-1.601	0.6453	0.0147	0.9		85.67
cg01763890	chr5	76936793	-1.072	0.432	0.0147	0.9		16.51
cg14519518	chr9	107730320	1.092	0.44	0.0147	0.9		5.18
cg04266607	chr7	28221667	-2.596	1.046	0.0147	0.9	JAZF1	81.35
cg23519626	chr11	74022930	-1.382	0.5571	0.0147	0.9	P4HA3	13.86
cg01351992	chr16	1210389	-1.999	0.8057	0.0147	0.9	CACNA1H	62.41
cg24671250	chrX	71459005	1.535	0.6185	0.0147	0.9	ERCC6L	25.34
cg03475665	chr14	100111354	-0.5491	0.2213	0.0147	0.9	HHIPL1	3.45
cg26684511	chr3	185827275	-0.7656	0.3086	0.0148	0.9	ETV5	7.06
cg03699508	chrX	79280150	-1.297	0.523	0.0148	0.9	TBX22	83.36
cg04082551	chr16	3614600	-1.38	0.5562	0.0148	0.9	NLRC3	84.58
cg18560010	chr1	22690912	-1.504	0.6061	0.0148	0.9		77.22
cg26720452	chr8	57472776	-1.136	0.458	0.0148	0.9		15.61
cg26248908	chr17	4614115	-0.2359	0.09509	0.0148	0.9	ARRB2	2.62
cg01782132	chr16	28936054	0.6457	0.2603	0.0148	0.9	RABEP2	10.32
cg06527052	chr1	109633875	0.3758	0.1515	0.0148	0.9	TMEM167B	4.07
cg21518212	chr17	171948	-5.124	2.066	0.0148	0.9	RPH3AL	73.94
cg20247486	chr1	119544329	-1.558	0.6281	0.0148	0.9		13.79
cg02707610	chr7	148984536	-2.218	0.8942	0.0148	0.9	ZNF783	85.86
cg10460820	chr4	94749921	-0.5417	0.2184	0.0148	0.9	ATOH1	5.26
cg17208368	chr8	196561	-1.991	0.803	0.0148	0.9	ZNF596	83.87
cg04075781	chr3	54154438	-2.25	0.9071	0.0148	0.9		24.73
cg14096042	chr9	91796464	-1.297	0.5229	0.0148	0.9		89.59
cg07461234	chr19	57874799	-0.4148	0.1673	0.0148	0.9	ZNF547	3.94
cg22715531	chr11	27492378	-3.343	1.348	0.0148	0.9	LGR4	78.53
cg08347875	chr13	30317411	1.033	0.4165	0.0148	0.9		84.61
cg18190310	chr1	242407965	-2.972	1.199	0.0148	0.9	PLD5	66.83
cg22928599	chr19	46999403	-1.195	0.4819	0.0148	0.9	PNMAL2	27.48
cg07823688	chr16	56310091	-1.292	0.5212	0.0148	0.9	GNAO1	91.2
cg12884551	chr5	1673208	-4.237	1.709	0.0148	0.9		35.9
cg22607212	chr7	100728652	0.9	0.363	0.0148	0.9	TRIM56	5.75
cg00452639	chr18	44061297	-1.122	0.4525	0.0148	0.9	LOXHD1	34.32
cg01729388	chr4	119606443	-0.3928	0.1584	0.0148	0.9	METTL14	4.41
cg23521294	chr13	111810320	-2.757	1.112	0.0148	0.9	ARHGEF7	86.58
cg17776207	chr6	32714066	2.775	1.119	0.0148	0.9	HLA-DQA2	78.29
cg02304465	chr2	176931543	-2.256	0.9099	0.0148	0.9		26.8
cg12120300	chr11	2465946	-0.9069	0.3658	0.0148	0.9	KCNQ1	7
cg20808078	chr1	68515209	-1.199	0.4837	0.0148	0.9	DIRAS3	91.2
cg14614689	chr10	133019987	-1.672	0.6746	0.0148	0.9	TCERG1L	77.91
cg17878425	chr12	7342771	-0.3142	0.1267	0.0148	0.9	PEX5	3.72
cg04978007	chr15	82182880	-0.8613	0.3475	0.0148	0.9		91.27
cg18771682	chr1	207975520	-2.671	1.078	0.0148	0.9	MIR29C	91.31
cg19455335	chr8	22457658	0.7165	0.2891	0.0148	0.9	C8orf58	4.37
cg22985134	chrX	106163661	-2.114	0.853	0.0148	0.9	CLDN2	54.64
cg13102658	chr1	2324224	1.474	0.5948	0.0148	0.9	MORN1	86.29
cg17329164	chr6	32121259	-3.065	1.237	0.0148	0.9	PPT2	22.62
cg20576955	chr11	4606701	-2.149	0.8671	0.0149	0.9	OR52I2	81.66
cg14215515	chr9	129101945	1.419	0.5727	0.0149	0.9	FAM125B	83.33
cg13162615	chr17	58469452	-0.369	0.1489	0.0149	0.9	USP32	4.52
cg16851127	chr8	101314934	-3.125	1.261	0.0149	0.9	RNF19A	85.23
cg25939543	chr1	1344064	0.6279	0.2534	0.0149	0.9	MRPL20	94.8
cg03654504	chr1	37495105	-2.104	0.8492	0.0149	0.9	GRIK3	65.68
cg01560873	chr5	3116792	-1.13	0.4561	0.0149	0.9		8.92
cg13349346	chr13	28550189	-1.102	0.445	0.0149	0.9		18.37
cg26046467	chr18	59000498	-1.627	0.6567	0.0149	0.9		15.15
cg19811331	chr6	134639224	-0.4219	0.1703	0.0149	0.9	SGK1	4.19
cg05052194	chr1	2160249	1.333	0.5379	0.0149	0.9	SKI	9.7
cg03420356	chr6	52528802	1.741	0.7026	0.0149	0.9	LOC730101	10.82
cg13356370	chr15	65504725	-2.101	0.8483	0.0149	0.9	CILP	55.66
cg26385779	chr5	150137906	0.2708	0.1093	0.0149	0.9	DCTN4	3.3
cg07506299	chr16	30389104	-0.2343	0.09459	0.0149	0.9	MYLPF	2.9
cg21006686	chr12	117800240	-1.892	0.7638	0.0149	0.9	NOS1	66.86
cg07269374	chr12	66176707	1.353	0.5461	0.0149	0.9	RPSAP52	86.6
cg20751706	chr2	218785064	-1.888	0.762	0.0149	0.9	TNS1	85.04
cg07884168	chr16	28874307	-3.171	1.28	0.0149	0.9	SH2B1	21.1
cg21599100	chr11	2920437	-1.986	0.8017	0.0149	0.9	SLC22A18AS	67.47
cg19375210	chr11	20183057	-0.735	0.2968	0.0149	0.9	DBX1	9.09
cg26690742	chr11	2889602	-1.6	0.6459	0.0149	0.9		17.65
cg08232855	chr5	65976586	-2.955	1.193	0.0149	0.9	MAST4	77.47
cg01035815	chr6	33600828	-3.206	1.294	0.0149	0.9	ITPR3	26.43
cg01921818	chr13	114106344	-0.5614	0.2267	0.0149	0.9	ADPRHL1	94.98
cg19530800	chr3	10332750	-0.5951	0.2403	0.0149	0.9	GHRL	93.42
cg11710152	chr1	149187149	-3.21	1.296	0.0149	0.9		37
cg23957911	chr4	2758084	-0.4672	0.1887	0.0149	0.9	TNIP2	5.23
cg04023641	chr6	128842405	-2.426	0.9798	0.0149	0.9	PTPRK	48.54
cg04131898	chr11	32459428	-0.4692	0.1895	0.0149	0.9	WIT1	3.79
cg00087316	chr4	180978709	-1.575	0.6359	0.0149	0.9		26.16
cg14525247	chr9	131154899	-3.514	1.419	0.0149	0.9	MIR219-2	59.41
cg09539824	chr8	3965289	-2.948	1.19	0.0149	0.9	CSMD1	83.57
cg04840339	chr6	123957958	-0.6546	0.2644	0.0149	0.9	TRDN	92.14
cg25932599	chr4	1005201	-7.947	3.21	0.0149	0.9	FGFRL1	35.02
cg09143515	chr1	151227456	-0.487	0.1967	0.015	0.9	PSMD4	5.56
cg20845126	chr12	27091856	-0.3304	0.1335	0.015	0.9	FGFR1OP2	3.72
cg16246489	chr5	134735675	-1.92	0.7757	0.015	0.9	H2AFY	19.77
cg22463553	chr5	140788504	-2.482	1.003	0.015	0.9	PCDHGA4	37.33
cg15840985	chr3	32023475	-2.711	1.095	0.015	0.9	ZNF860	47.9
cg25662822	chr3	116755155	-1.673	0.6757	0.015	0.9		81.1
cg16907075	chr1	156022875	0.5487	0.2217	0.015	0.9	UBQLN4	4.85
cg10728503	chr17	56294088	-2.634	1.064	0.015	0.9	MKS1	85.3
cg06448705	chr5	135701094	-1.288	0.5203	0.015	0.9	TRPC7	13.11
cg26575637	chr12	16760056	-1.589	0.6418	0.015	0.9	LMO3	34.24
cg23411735	chr2	62423075	-0.4704	0.1901	0.015	0.9	B3GNT2	5.08
cg16342037	chr11	74303494	-0.3897	0.1574	0.015	0.9	POLD3	5.04
cg21926138	chr1	111889420	-0.8333	0.3367	0.015	0.9	C1orf88	5.79
cg11805414	chr4	43132510	-3.091	1.249	0.015	0.9		53.18
cg24269196	chr12	111835084	-0.4514	0.1824	0.015	0.9		5.21
cg10950615	chr2	122319794	1.476	0.5963	0.015	0.9	CLASP1	74.75
cg09935998	chr16	3054327	-0.7381	0.2983	0.015	0.9		4.66
cg12105671	chr19	7852207	-1.702	0.6878	0.015	0.9	CLEC4GP1	22.02
cg19514928	chr1	95583636	-0.6428	0.2597	0.015	0.9	TMEM56	9.71
cg16956426	chr7	94285286	-0.6013	0.243	0.015	0.9	SGCE	2.77
cg22344727	chr12	81102035	0.7543	0.3048	0.015	0.9	MYF6	5.53
cg15573830	chr3	54159627	-2.816	1.138	0.015	0.9	CACNA2D3	69.5
cg26158983	chr14	24835040	-1.57	0.6345	0.015	0.9	NFATC4	25.58
cg01003859	chr2	108925617	1.016	0.4108	0.015	0.9	SULT1C2	86.89
cg14841875	chr1	116916411	-0.2291	0.0926	0.015	0.9	ATP1A1	2.79
cg10233463	chr17	56246650	-1.248	0.5044	0.015	0.9	OR4D2	89.88
cg05401575	chr3	63428587	-4.171	1.686	0.015	0.9	SYNPR	62.15
cg14896756	chr19	44031390	-0.5482	0.2216	0.015	0.9	ETHE1	3.71
cg08856318	chr10	45474339	-5.041	2.038	0.015	0.9	C10orf10	27.18
cg11160362	chr12	130387821	-1.051	0.425	0.015	0.9	TMEM132D	32.45
cg06768599	chr14	24785488	-2.996	1.211	0.015	0.9	LTB4R	87.39
cg04539957	chr20	44650068	-2.348	0.9493	0.015	0.9	SLC12A5	57.7
cg26910132	chr1	18396374	-1.03	0.4162	0.015	0.9		89.71
cg20822109	chr3	183146412	-0.2323	0.09392	0.015	0.9	MCF2L2	2.08
cg24338752	chr11	2182672	-2.345	0.9481	0.015	0.9	INS	77.51
cg19814611	chr17	22014238	-1.614	0.6526	0.0151	0.9		55.48
cg00516501	chr7	158497565	-0.1861	0.07527	0.0151	0.9	NCAPG2	2.2
cg13443844	chr20	55904633	-1.606	0.6496	0.0151	0.9	SPO11	82.22
cg18567882	chr11	126819131	0.8851	0.3579	0.0151	0.9	KIRREL3	88.8
cg26256223	chr8	145106582	0.4038	0.1633	0.0151	0.9	OPLAH	3.53
cg05363616	chr1	119529219	-1.034	0.4181	0.0151	0.9	TBX15	9.23
cg20097407	chr2	71112079	-3.915	1.583	0.0151	0.9		63.1
cg02951717	chr1	35496792	1.513	0.612	0.0151	0.9	ZMYM6	10.31
cg25898425	chr17	7137333	-0.4796	0.194	0.0151	0.9	DVL2	6.85
cg02049629	chr6	28662065	-0.8671	0.3507	0.0151	0.9		7.67
cg05130355	chr7	41982337	-2.419	0.9781	0.0151	0.9		70.56
cg23375169	chr17	38708809	1.277	0.5164	0.0151	0.9		88.62
cg14725858	chr5	36241190	0.6698	0.2709	0.0151	0.9	C5orf33	6.34
cg07332178	chr7	43798019	0.3865	0.1563	0.0151	0.9	BLVRA	2.98
cg06889607	chr14	67826009	-1.006	0.4068	0.0151	0.9	EIF2S1	16.34
cg03923071	chr5	153852929	-1.159	0.4687	0.0151	0.9		13.61
cg08195028	chrX	15756631	-0.4402	0.178	0.0151	0.9	CA5B	4.65
cg08422645	chr1	210446261	-1.926	0.7791	0.0151	0.9		42.24
cg25969673	chr4	26585760	-0.7921	0.3204	0.0151	0.9	TBC1D19	7.55
cg15497761	chr1	155147397	-1.532	0.6198	0.0151	0.9	TRIM46	11.99
cg25513090	chr7	6488668	-4.594	1.858	0.0151	0.9	DAGLB	65.71
cg26366554	chr6	138610113	-0.8754	0.3541	0.0151	0.9	KIAA1244	91.17
cg10767192	chr12	115135606	-0.787	0.3184	0.0151	0.9		7.36
cg05624487	chr6	35996850	2.112	0.8545	0.0151	0.9	MAPK14	14.21
cg04512704	chr19	54694060	-0.8367	0.3385	0.0151	0.9	MBOAT7	7.53
cg19206078	chr19	524608	-2.573	1.041	0.0151	0.9		80.55
cg05354549	chr14	105487825	-0.9534	0.3857	0.0151	0.9	CDCA4	7.35
cg22064129	chr18	43194482	1.902	0.7696	0.0151	0.9	SLC14A2	73.89
cg26606064	chr11	125439070	-0.7411	0.2998	0.0151	0.9	EI24	6.74
cg03167980	chr7	73021497	-0.594	0.2403	0.0151	0.9	MLXIPL	5.65
cg20140363	chr2	26624458	-1.742	0.7048	0.0151	0.9	C2orf39	81.03
cg15484023	chr14	52066950	-1.358	0.5496	0.0151	0.9	FRMD6	90.84
cg22714668	chr5	145453107	0.9121	0.3691	0.0151	0.9		87.4
cg09273779	chr9	35605990	1.143	0.4623	0.0151	0.9	TESK1	5.81
cg19718686	chr12	115141551	0.5477	0.2216	0.0151	0.9		3.97
cg09237070	chr2	75873857	0.3541	0.1433	0.0151	0.9	MRPL19	3.16
cg11877382	chr12	129338939	-0.9878	0.3998	0.0151	0.9	GLT1D1	7.26
cg06291595	chr14	74960292	-0.5074	0.2053	0.0151	0.9	NPC2	5.83
cg18347010	chr17	55888532	-1.15	0.4654	0.0151	0.9		9.48
cg15476229	chr15	38987310	-0.7736	0.3131	0.0151	0.9	C15orf53	93.2
cg10012079	chr1	43311879	-0.6352	0.2571	0.0151	0.9	ZNF691	4.41
cg09370877	chr12	54199801	-0.9032	0.3655	0.0151	0.9		91.91
cg22676763	chr19	8273917	-0.3731	0.151	0.0151	0.9	LASS4	2.96
cg24167567	chr20	21283808	-0.3914	0.1584	0.0152	0.9	XRN2	3.63
cg15442434	chr6	170210649	-2.072	0.8386	0.0152	0.9		47.18
cg02726377	chr4	108745279	-2.757	1.116	0.0152	0.9	SGMS2	38.3
cg18486231	chr14	21156471	9.956	4.03	0.0152	0.9	RNASE4	77.75
cg03051777	chr12	115131789	1.628	0.6591	0.0152	0.9		9.21
cg03808007	chr17	33167772	2.253	0.9122	0.0152	0.9		83.71
cg00262159	chr4	8108207	-1.315	0.5323	0.0152	0.9	ABLIM2	83.43
cg25950829	chr2	75873774	-0.454	0.1838	0.0152	0.9	MRPL19	4.58
cg04036920	chr11	33562503	2.375	0.9616	0.0152	0.9	C11orf41	86.13
cg03601098	chr7	127228532	-0.2239	0.09065	0.0152	0.9	ARF5	2.38
cg11009257	chr4	154190404	-3.386	1.371	0.0152	0.9	TRIM2	77.32
cg26815121	chr1	15755186	0.7601	0.3078	0.0152	0.9	EFHD2	93.64
cg03717635	chrX	13586855	1.425	0.5772	0.0152	0.9	EGFL6	79.98
cg00482398	chr6	43424018	1.29	0.5225	0.0152	0.9	DLK2	12.91
cg09304587	chr17	77230330	-2.022	0.8187	0.0152	0.9	HRNBP3	59.57
cg14451560	chr9	140499397	-0.7484	0.3031	0.0152	0.9	ARRDC1	7.68
cg00514609	chr11	111783348	-0.9379	0.3798	0.0152	0.9	CRYAB	8.32
cg01850889	chr2	130636190	0.4477	0.1813	0.0152	0.9		96.91
cg06881898	chr1	95006539	-2.725	1.103	0.0152	0.9	F3	36.97
cg03472851	chr6	149982378	-1.427	0.578	0.0152	0.9	LATS1	87.4
ch.5.706755F	chr5	32422459	1.606	0.6504	0.0152	0.9	ZFR	8.01
cg11294551	chr7	133874162	-0.9803	0.397	0.0152	0.9	LRGUK	89.78
cg03540028	chr21	43183977	-2.738	1.109	0.0152	0.9	RIPK4	47.95
cg15685943	chr1	115632272	-0.3665	0.1484	0.0152	0.9	TSPAN2	3.77
cg11692073	chr2	201354980	0.6335	0.2566	0.0152	0.9	KCTD18	92.28
cg24976080	chrX	100604037	1.51	0.6116	0.0152	0.9	TIMM8A	12.33
cg22366279	chr6	28848900	-1.126	0.4562	0.0152	0.9		8.34
cg20715824	chr14	100752144	-0.739	0.2993	0.0152	0.9		7.88
cg06564473	chr11	601660	0.4449	0.1802	0.0152	0.9	PHRF1	96.05
cg14088196	chr11	70211408	0.5836	0.2364	0.0152	0.9	PPFIA1	4.55
cg06039392	chr4	187476953	-2.444	0.9897	0.0152	0.9	MTNR1A	37.84
cg06941093	chr1	54199696	-0.7141	0.2892	0.0152	0.9	GLIS1	91.27
cg06779009	chr14	102094299	-4.054	1.642	0.0152	0.9		46.52
cg05136737	chr1	244924918	-0.8173	0.3311	0.0152	0.9		92.89
cg12783348	chr6	33425263	-0.5736	0.2324	0.0152	0.9	ZBTB9	93.79
cg12921647	chr7	1336696	1.894	0.7674	0.0152	0.9		33.43
cg22789515	chr1	233432915	1.18	0.4779	0.0152	0.9	PCNXL2	85.8
cg14560703	chr9	134585592	-3.04	1.231	0.0152	0.9	RAPGEF1	53.05
cg22365132	chr6	5205542	1.73	0.7011	0.0152	0.9	LYRM4	71.43
cg08730778	chr16	15787957	1.004	0.4066	0.0152	0.9	NDE1	88.71
cg13633560	chr11	76380921	-1.73	0.7008	0.0152	0.9	LRRC32	14.42
cg09795979	chr11	45308098	-2.052	0.8312	0.0152	0.9	SYT13	61.4
cg13537240	chr12	2761549	-1.182	0.4789	0.0153	0.9	CACNA1C	80.31
cg10451565	chr19	47840131	-2.338	0.9471	0.0153	0.9	GPR77	20.9
cg10570177	chr9	136324586	-0.9842	0.3987	0.0153	0.9	C9orf7	8.52
cg12150256	chr3	50359849	-2.505	1.015	0.0153	0.9	HYAL2	77.56
cg20828120	chr14	23292092	0.4044	0.1638	0.0153	0.9		3.85
cg26497185	chr10	125819893	-1.977	0.8013	0.0153	0.9		82.03
cg15226226	chr13	76060574	-1.355	0.549	0.0153	0.9		88.26
cg02726814	chr20	61151480	-1.181	0.4787	0.0153	0.9	C20orf166	85.39
cg12233487	chr20	2517085	-3.452	1.399	0.0153	0.9	TMC2	45.01
cg07756708	chrX	63617742	0.763	0.3092	0.0153	0.9		91.28
cg25157874	chr6	163835117	-1.425	0.5773	0.0153	0.9	QKI	9.78
cg00337916	chr7	96643686	-2.041	0.827	0.0153	0.9	DLX6AS	17.64
cg17287034	chr10	127897162	-3.089	1.252	0.0153	0.9	ADAM12	79.84
cg22776646	chr13	46785499	1.274	0.5164	0.0153	0.9		7.31
cg26192612	chr6	72129509	-1.561	0.6327	0.0153	0.9	C6orf155	37.82
cg04466898	chr11	65407734	0.9393	0.3807	0.0153	0.9	SIPA1	9.34
cg11500727	chr19	42894425	-2.608	1.057	0.0153	0.9	CNFN	31.96
cg18473686	chr22	33427086	-1.517	0.6149	0.0153	0.9	SYN3	41.04
cg06416491	chr12	39837660	-1.411	0.5719	0.0153	0.9	KIF21A	35.41
cg08816037	chr3	160167507	-0.3595	0.1457	0.0153	0.9	TRIM59	2.7
cg26609550	chr19	14017309	0.7262	0.2944	0.0153	0.9	C19orf57	3.95
cg03719236	chr10	115934698	-0.317	0.1285	0.0153	0.9	MIR2110	4.48
cg02448796	chr1	6101339	-2.445	0.991	0.0153	0.9	KCNAB2	71.35
cg26312814	chr5	41310595	-1.075	0.4358	0.0153	0.9	PLCXD3	91.77
cg19066150	chr17	76183448	-0.5584	0.2263	0.0153	0.9	AFMID	5.95
cg00519490	chr20	33734811	-0.5041	0.2043	0.0153	0.9	EDEM2	7.59
cg18386867	chr2	39347986	-0.6567	0.2662	0.0153	0.9	SOS1	4.64
cg07076358	chr16	80966491	1.378	0.5586	0.0153	0.9		12.39
cg02859111	chr1	213124368	0.4853	0.1967	0.0153	0.9	VASH2	3.07
cg06824795	chr20	31766130	-1.735	0.7034	0.0153	0.9	C20orf70	44.78
cg04369109	chr6	150039330	-0.4613	0.187	0.0153	0.9	LATS1	4.05
cg00855466	chr17	19652056	-1.693	0.6863	0.0153	0.9	ALDH3A1	51.77
cg15204036	chr4	109684526	-4.146	1.681	0.0153	0.9	AGXT2L1	54.87
cg01572652	chr12	103695883	-1.714	0.695	0.0153	0.9	C12orf42	21.52
cg06184463	chr3	11888509	0.3005	0.1218	0.0153	0.9	C3orf31	3.03
cg06652675	chr13	33860083	1.086	0.4403	0.0153	0.9	STARD13	8.3
cg14793891	chr2	220109985	0.4669	0.1893	0.0153	0.9	GLB1L	4.47
cg12150366	chr14	29238731	-3.071	1.245	0.0153	0.9	FOXG1	64.85
cg22387369	chr15	85360691	-0.2094	0.08491	0.0153	0.9	ALPK3	2.27
cg13661480	chr2	122494658	-0.167	0.06774	0.0153	0.9	MKI67IP	2.4
cg27367066	chr15	34662635	-1.94	0.7867	0.0153	0.9		78.03
cg02784144	chrX	132547235	-2.701	1.095	0.0153	0.9	GPC4	32.92
cg11155172	chr15	69351555	-0.399	0.1618	0.0153	0.9	MIR548H4	4.68
cg23818978	chr11	118083239	-2.378	0.9646	0.0154	0.9	AMICA1	82.23
cg03419051	chr17	29814382	-1.693	0.6867	0.0154	0.9	RAB11FIP4	62.86
cg07671678	chr8	70855046	-2.914	1.182	0.0154	0.9		20.34
cg26220773	chr13	27131756	0.5592	0.2268	0.0154	0.9	WASF3	3.89
cg05238917	chr6	28504946	-1.233	0.5002	0.0154	0.9		11.91
cg07082358	chr7	102981127	0.6275	0.2545	0.0154	0.9	DNAJC2	92.82
cg15930703	chr2	225775142	2.998	1.216	0.0154	0.9	DOCK10	84.44
cg26126879	chr8	103916295	1.634	0.6628	0.0154	0.9		81.54
cg03805279	chr6	88873844	-1.677	0.6803	0.0154	0.9	CNR1	83.52
cg23987119	chr4	165962373	-1.209	0.4904	0.0154	0.9	TRIM60	90.07
cg17481046	chr3	40547578	-0.9209	0.3736	0.0154	0.9	ZNF620	8.86
cg00772407	chr12	89744471	-0.9384	0.3807	0.0154	0.9	DUSP6	8.99
cg07396092	chr16	3662230	-3.106	1.26	0.0154	0.9	BTBD12	21.39
cg13532055	chr9	71649195	0.8566	0.3475	0.0154	0.9	FXN	89.73
cg10429747	chr2	16080121	-0.1972	0.08002	0.0154	0.9	MYCN	2.61
cg24949396	chr16	68877816	0.5268	0.2137	0.0154	0.9	TMCO7	3.86
cg13965612	chr19	10928696	0.8061	0.3271	0.0154	0.9	DNM2	91.93
cg18432145	chr7	75367612	-0.7674	0.3113	0.0154	0.9	HIP1	15.19
cg12188986	chr11	93063886	-0.2754	0.1118	0.0154	0.9	CCDC67	2.11
cg04156607	chr19	47923653	-1.651	0.6699	0.0154	0.9	MEIS3	14.49
cg03058602	chr6	31930566	1.194	0.4846	0.0154	0.9	SKIV2L	82.04
cg13925895	chr2	201990619	-0.703	0.2852	0.0154	0.9	CFLAR	8.86
cg19025700	chr2	106016179	-2.466	1.001	0.0154	0.9	FHL2	66.07
cg04411086	chr10	135059165	-2.741	1.112	0.0154	0.9		70.98
cg25271063	chr1	159771375	-1.348	0.5472	0.0154	0.9	FCRL6	84.7
cg25451958	chr8	24859074	0.2551	0.1035	0.0154	0.9		2.13
cg04585364	chr2	171628203	-3.916	1.589	0.0154	0.9		13.42
cg17303299	chr12	7023527	-0.2619	0.1063	0.0154	0.9	ENO2	2.7
cg11792516	chr1	60280503	-0.2156	0.08751	0.0154	0.9	HOOK1	2.9
cg25953239	chr2	176982342	-1.061	0.4307	0.0154	0.9	HOXD10	6.69
cg19285688	chr4	80994605	-0.2723	0.1105	0.0154	0.9	ANTXR2	3.17
cg23202985	chr13	114048720	-1.767	0.7173	0.0154	0.9		64.64
cg18052713	chr17	55622595	-0.7846	0.3184	0.0154	0.9	MSI2	93.28
cg06342317	chr2	121105259	-0.5071	0.2058	0.0154	0.9	INHBB	6.56
cg15787146	chr17	70107185	-3.739	1.517	0.0154	0.9		37.79
cg21439231	chr1	38231542	-0.6409	0.2601	0.0154	0.9	EPHA10	6.65
cg27062243	chr10	114833720	1.014	0.4114	0.0154	0.9	TCF7L2	87.33
cg17296589	chr13	113366074	-1.903	0.7725	0.0154	0.9	ATP11A	67.63
cg12250571	chr10	73850604	-0.9672	0.3926	0.0154	0.9		92.08
cg17499041	chr6	35310257	-1.279	0.5191	0.0154	0.9	PPARD	8.09
cg02913948	chr16	67261147	-0.4126	0.1675	0.0155	0.9	TMEM208	4.72
cg21824733	chr15	42197055	-1.767	0.7172	0.0155	0.9	EHD4	32.09
cg05562817	chr19	51871466	0.6063	0.2461	0.0155	0.9	CLDND2	6.13
cg01256227	chr6	10099432	-2.639	1.071	0.0155	0.9		47.58
cg21205978	chr22	36044151	1.759	0.714	0.0155	0.9	APOL6	27.54
cg21206133	chr1	151511319	-1.611	0.6542	0.0155	0.9	TUFT1	89.63
cg18708329	chr20	60795362	-0.2673	0.1085	0.0155	0.9	HRH3	2.49
cg07526227	chr19	51168305	-0.5903	0.2397	0.0155	0.9	SHANK1	93.36
cg04164190	chr17	14205456	0.5143	0.2088	0.0155	0.9	HS3ST3B1	2.3
cg18247339	chr14	35183597	1.023	0.4152	0.0155	0.9	CFL2	5.99
cg21544475	chr20	48431765	0.919	0.3732	0.0155	0.9	SLC9A8	89.93
cg21170836	chr14	105812713	0.7987	0.3243	0.0155	0.9	PACS2	92.77
cg08685733	chr17	42215609	-1.928	0.783	0.0155	0.9		36.97
cg10754668	chr17	35168702	-2.147	0.8717	0.0155	0.9		37.1
cg13668450	chr19	45844596	-1.299	0.5275	0.0155	0.9	KLC3	47
cg02436141	chr6	88854153	1.043	0.4236	0.0155	0.9	CNR1	89.61
cg23171203	chr5	128796099	0.7224	0.2934	0.0155	0.9	ADAMTS19	2.98
cg21424904	chr5	176853466	-0.3217	0.1306	0.0155	0.9	GRK6	4.46
cg18887033	chr2	7005947	-2.22	0.9016	0.0155	0.9	CMPK2	15.27
cg15737290	chr11	93063684	-3.403	1.382	0.0155	0.9	CCDC67	6.4
cg00123478	chr4	10458165	-2.182	0.8861	0.0155	0.9	ZNF518B	30.26
cg18070033	chr2	220025364	0.5683	0.2308	0.0155	0.9	NHEJ1	4.22
cg00104072	chr6	85487766	-1.145	0.4649	0.0155	0.9		85.57
cg00861772	chr10	134852810	-2.109	0.8567	0.0155	0.9		46.99
cg22042546	chr1	27050491	-1.483	0.6024	0.0155	0.9	ARID1A	17.59
cg11953516	chr2	27719501	-1.828	0.7423	0.0155	0.9	FNDC4	16.58
cg03191962	chr9	135753193	-1.732	0.7035	0.0155	0.9	C9orf98	49.16
cg13956401	chr7	158589301	1.117	0.4538	0.0155	0.9	ESYT2	92.58
cg26533949	chr3	137834238	-0.3129	0.1271	0.0155	0.9	DZIP1L	3.14
cg14011789	chr17	75452044	2.162	0.8784	0.0155	0.9	SEPT9	87.25
cg10981275	chr2	3381760	1.146	0.4656	0.0155	0.9	TSSC1	7.76
cg01702744	chr16	84002727	-0.4797	0.1949	0.0155	0.9	NECAB2	5.9
cg05488778	chr8	1898438	-3.887	1.579	0.0155	0.9	ARHGEF10	67.55
cg23517116	chr8	65499841	-0.8202	0.3332	0.0155	0.9		11.43
cg01612730	chr6	48036280	1.056	0.429	0.0155	0.9	C6orf138	5.7
cg14345497	chr17	46655603	0.5924	0.2407	0.0155	0.9	HOXB4	5.75
cg21515243	chr18	21033072	1.186	0.482	0.0155	0.9	RIOK3	4.7
cg23575876	chrX	142723112	-1.002	0.407	0.0155	0.9	SLITRK4	25.23
cg07544984	chr3	42845911	-0.3117	0.1266	0.0155	0.9	HIGD1A	4.04
cg04246357	chr6	158589294	-1.023	0.4155	0.0155	0.9	SERAC1	6.32
cg24015263	chr17	1178643	-1.999	0.8123	0.0155	0.9		85.55
cg06551476	chr19	35045764	-1.046	0.4248	0.0155	0.9		9.76
cg05476287	chr5	176522511	-1.55	0.6297	0.0155	0.9	FGFR4	80.62
cg11429658	chr21	15646635	-1.194	0.485	0.0155	0.9	ABCC13	90.96
cg14918338	chr15	45427034	-2.408	0.9784	0.0155	0.9	DUOX1	33.84
cg17613592	chr3	5285234	0.8625	0.3505	0.0155	0.9		92.92
cg08633959	chr16	50914024	-2.257	0.9171	0.0156	0.9		28.01
cg21067023	chr18	501513	-2.823	1.147	0.0156	0.9	COLEC12	32.26
cg20927567	chr17	27049656	1.18	0.4796	0.0156	0.9	RPL23A	83.91
cg26427472	chr6	26914441	-3.534	1.436	0.0156	0.9	GUSBL1	83.22
cg20864608	chr8	143533499	-0.2079	0.08452	0.0156	0.9		2.28
cg04956944	chr2	112899297	1.189	0.4832	0.0156	0.9	FBLN7	86.05
cg12327866	chr10	1939663	2.122	0.8625	0.0156	0.9		89.02
cg11660684	chr10	126490277	-1.494	0.6073	0.0156	0.9	FAM175B	12.47
cg20895058	chr14	60983335	-1.753	0.7125	0.0156	0.9		27.02
cg03127563	chr8	38385808	-2.534	1.03	0.0156	0.9	C8orf86	20.59
cg07594247	chr2	113993304	5.687	2.311	0.0156	0.9	PAX8	70.88
cg20994254	chr7	27227340	-0.8002	0.3253	0.0156	0.9	HOXA11AS	6.83
cg00607755	chr2	42274082	-2.128	0.8649	0.0156	0.9	PKDCC	39.29
cg25886719	chr11	33796235	-0.3134	0.1274	0.0156	0.9	FBXO3	3.64
cg01971612	chr8	91013673	-0.1411	0.05736	0.0156	0.9	DECR1	1.81
cg13933311	chr2	239112427	-0.2797	0.1137	0.0156	0.9	ILKAP	2.48
cg05188948	chr11	93754288	2.433	0.989	0.0156	0.9	HEPHL1	59.81
cg01261044	chr14	35451962	0.2729	0.1109	0.0156	0.9	SRP54	1.83
cg18382893	chr6	30139641	0.8535	0.347	0.0156	0.9	TRIM15	5.24
cg08187425	chr2	233470269	-1.344	0.5465	0.0156	0.9	EFHD1	38.64
cg18273421	chr6	31734554	-2.026	0.8238	0.0156	0.9	C6orf27	74.53
cg06005169	chr2	176984634	-3.627	1.475	0.0156	0.9	HOXD10	30.12
cg25478603	chr9	38392535	-0.3869	0.1573	0.0156	0.9	ALDH1B1	4.13
cg00484555	chr15	50647237	-0.55	0.2236	0.0156	0.9	GABPB1	4.21
cg24862202	chr12	114401224	-0.7164	0.2913	0.0156	0.9	RBM19	92.64
cg13447502	chr9	469777	-1.581	0.6426	0.0156	0.9		5.11
cg05242523	chr19	51588750	-0.9836	0.3999	0.0156	0.9	KLK14	90.95
cg14289511	chr16	24682446	-2.108	0.8571	0.0156	0.9		17.19
cg11844042	chr4	153602251	2.152	0.875	0.0156	0.9	TMEM154	79.3
cg16279835	chr11	64685092	0.9398	0.3822	0.0156	0.9	ATG2A	6.62
cg18072687	chr11	2406272	1.522	0.619	0.0156	0.9	CD81	85.29
cg26044825	chr19	3358992	0.5655	0.2299	0.0156	0.9	NFIC	3.81
cg23228745	chr13	111945188	0.8582	0.349	0.0156	0.9	ARHGEF7	87.22
cg10171388	chr19	35084576	-0.5713	0.2323	0.0156	0.9	SCGBL	94.71
cg10826338	chr17	78193351	0.3399	0.1382	0.0156	0.9	SLC26A11	3.68
cg09259179	chr1	166917267	-1.962	0.7978	0.0156	0.9	ILDR2	40.59
cg07798605	chr19	51508927	-2.024	0.8233	0.0156	0.9	KLK9	82.11
cg18308285	chr17	7942551	-1.422	0.5782	0.0156	0.9	ALOX15B	10.04
cg22858966	chr12	89919202	-0.6633	0.2698	0.0156	0.9	WDR51B	4.96
cg25682920	chr19	12444273	-0.9718	0.3953	0.0157	0.9	ZNF563	6.81
cg19901101	chr10	766431	-1.45	0.59	0.0157	0.9		78.72
cg05635169	chr5	113589213	-1.521	0.6187	0.0157	0.9		68.11
cg02743576	chr2	241992712	-2.049	0.8338	0.0157	0.9	SNED1	69.8
cg20700460	chr1	7130299	-0.5201	0.2116	0.0157	0.9	CAMTA1	6.66
cg20412283	chr6	31697276	0.922	0.3751	0.0157	0.9	DDAH2	4.82
cg01427471	chr11	134288416	1.492	0.6071	0.0157	0.9		81.12
cg03773782	chr8	144764066	0.965	0.3926	0.0157	0.9		86.84
cg00066750	chr6	126080132	-1.983	0.8067	0.0157	0.9	HEY2	87.17
cg14433847	chr20	34329491	-0.323	0.1314	0.0157	0.9	RBM39	3.66
cg15038123	chr4	53588397	-0.3207	0.1305	0.0157	0.9		3.05
cg03768513	chr22	24552594	1.545	0.6285	0.0157	0.9	CABIN1	9.28
cg15850851	chr2	43446987	-0.3	0.1221	0.0157	0.9		4.18
cg05875410	chr16	51187572	-0.9453	0.3847	0.0157	0.9		12.31
cg10210369	chr15	90197924	-0.7138	0.2905	0.0157	0.9	KIF7	6.44
cg18444519	chr5	134210458	-0.7303	0.2972	0.0157	0.9	TXNDC15	4.8
cg03344051	chr6	32635948	-8.024	3.266	0.0157	0.9	HLA-DQB1	73.39
cg16515600	chr1	114324073	-2.948	1.2	0.0157	0.9	RSBN1	30.71
cg10836978	chr14	67708212	-0.29	0.118	0.0157	0.9	MPP5	3.45
cg00565882	chr2	38300707	-1.588	0.6462	0.0157	0.9	CYP1B1	10.48
cg02762363	chr5	126852998	2.819	1.148	0.0157	0.9	PRRC1	42.04
cg17146738	chr7	98739698	1.692	0.6886	0.0157	0.9	SMURF1	79.35
cg25334934	chr2	121269348	-4.192	1.707	0.0157	0.9		57.54
cg23813394	chr2	238252272	-15.23	6.201	0.0157	0.9	COL6A3	57.96
cg04154027	chr5	78985588	-6.306	2.567	0.0157	0.9	CMYA5	42.73
cg21300187	chr17	38073560	0.7536	0.3068	0.0157	0.9	GSDMB	91.64
cg16857610	chr19	18717770	-0.305	0.1242	0.0157	0.9	CRLF1	3.36
cg19513071	chr5	87441918	-0.2534	0.1032	0.0157	0.9		2.71
cg26611328	chr17	38698893	-1.506	0.6129	0.0157	0.9		52.53
cg04784212	chr16	31228427	-0.9274	0.3776	0.0157	0.9	TRIM72	20.59
cg07044708	chr15	75471034	-0.1532	0.06236	0.0157	0.9		1.86
cg12804755	chr11	15796715	-2.891	1.177	0.0157	0.9		56.19
cg12762715	chr9	33025796	-0.2845	0.1158	0.0157	0.9	DNAJA1	3.08
cg26900750	chr19	41109870	-1.222	0.4977	0.0158	0.9	LTBP4	15.05
cg10343442	chr3	100428642	-0.415	0.169	0.0158	0.9	TFG	3.9
cg07437263	chr17	30817129	1.809	0.7365	0.0158	0.9	CDK5R1	76.62
cg03850811	chr2	224600855	-0.5908	0.2406	0.0158	0.9		93.04
cg05098876	chr6	5084855	-0.7704	0.3137	0.0158	0.9	PPP1R3G	4.32
cg24123432	chrX	105412256	-2.815	1.146	0.0158	0.9		56.01
cg22719902	chr10	71499714	-0.8426	0.3431	0.0158	0.9		91.23
cg17668562	chr5	68466250	-0.6311	0.257	0.0158	0.9	CCNB1	94.22
cg21686386	chr1	222614476	0.9451	0.3849	0.0158	0.9		87.2
cg10824354	chr17	47049956	-1.738	0.7076	0.0158	0.9		15.24
cg01954737	chr2	223164459	-0.9233	0.376	0.0158	0.9	PAX3	8.08
cg20018344	chr20	3204138	-0.4437	0.1807	0.0158	0.9	ITPA	4.74
cg19287858	chr11	130181841	-2.368	0.9642	0.0158	0.9	ZBTB44	82.41
cg10513330	chr2	28829939	-0.8546	0.3481	0.0158	0.9	PLB1	92.65
cg08836144	chr11	66886918	-1.821	0.7417	0.0158	0.9	KDM2A	11.54
cg26091232	chr3	192746235	-3.292	1.341	0.0158	0.9		45.94
cg18918155	chr6	64275041	-3.52	1.434	0.0158	0.9		82.36
cg19513582	chr7	129481640	2.091	0.8515	0.0158	0.9	UBE2H	58.89
cg01236573	chr1	26248897	-1.514	0.6167	0.0158	0.9		54.39
cg18931977	chr1	228567311	-1.74	0.7085	0.0158	0.9		39.9
cg19844101	chr11	12028069	0.8704	0.3545	0.0158	0.9	DKK3	88.65
cg16328772	chr17	29879872	-0.5486	0.2235	0.0158	0.9		94.17
cg16091269	chr3	197183271	0.7427	0.3025	0.0158	0.9		3.11
cg13465995	chr9	136203387	-1.791	0.7295	0.0158	0.9	SURF6	47.23
cg01194057	chr4	96470626	-0.19	0.07737	0.0158	0.9	UNC5C	2.18
cg25273233	chr6	100054518	-1.174	0.4782	0.0158	0.9	PRDM13	10.41
cg06658391	chr2	113875233	-1.073	0.4373	0.0158	0.9	IL1RN	90.59
cg15681376	chr6	33870299	-1.163	0.4736	0.0158	0.9		89.64
cg00563892	chr2	42588392	-0.7132	0.2905	0.0158	0.9	COX7A2L	11.23
cg18156793	chr20	32031936	0.3957	0.1612	0.0158	0.9	SNTA1	3.43
cg18793806	chr2	95826087	-2.041	0.8316	0.0158	0.9	ZNF514	49.06
cg08235220	chr8	40835933	-0.6026	0.2455	0.0158	0.9		93.45
cg04359129	chr10	104178936	-0.8698	0.3544	0.0158	0.9	PSD	8.29
cg20570464	chr1	42144398	-3.887	1.584	0.0158	0.9	HIVEP3	59.42
cg02598441	chr17	62777298	-1.358	0.5534	0.0158	0.9	LOC146880	10.34
cg21783355	chr2	44066198	-1.199	0.4885	0.0158	0.9	ABCG5	87.95
cg03854025	chr4	73753087	-1.963	0.7997	0.0158	0.9		85.81
cg03447435	chr5	140729605	0.8527	0.3475	0.0158	0.9	PCDHGA2	5.63
cg05722504	chr4	41749361	-1.196	0.4873	0.0158	0.9	PHOX2B	21.9
cg03240232	chr12	113448327	1.088	0.4432	0.0158	0.9	OAS2	88.41
cg10772290	chr20	48184421	-0.7463	0.3041	0.0158	0.9	PTGIS	7.47
cg13091538	chr2	103059886	0.4345	0.1771	0.0158	0.9	IL18RAP	4.28
cg14613508	chr5	92934027	-1.459	0.5946	0.0158	0.9		19.4
cg13741394	chr18	43417389	-1.683	0.686	0.0158	0.9	SIGLEC15	76.81
cg22377505	chr1	2929156	-0.5169	0.2107	0.0158	0.9		10.18
cg00800109	chr19	8841140	-1.02	0.4158	0.0159	0.9	OR2Z1	90.94
cg00550955	chr22	22012657	-2.304	0.9389	0.0159	0.9		64.8
cg14840612	chr1	18960385	-1.537	0.6264	0.0159	0.9	PAX7	17.41
cg15346191	chr2	242743588	0.4993	0.2035	0.0159	0.9	GAL3ST2	4.79
cg14500070	chr3	141119541	1.949	0.7944	0.0159	0.9	ZBTB38	73.15
cg19215541	chr16	86337686	-1.335	0.5443	0.0159	0.9		88.16
cg04730355	chr14	51134070	-4.032	1.643	0.0159	0.9	SAV1	20.99
cg04323979	chr2	220306667	-1.402	0.5716	0.0159	0.9	SPEG	8.15
cg23154495	chr5	79869070	1.026	0.4182	0.0159	0.9		84.74
cg13649309	chr9	139067247	-2.356	0.9605	0.0159	0.9		64.69
cg01421309	chr13	114084041	-2.819	1.149	0.0159	0.9	ADPRHL1	21.05
cg13854296	chr9	96716209	2.01	0.8195	0.0159	0.9	BARX1	11.91
cg25805739	chr2	118845883	-0.1803	0.07351	0.0159	0.9	INSIG2	2.12
cg10301657	chrX	152083021	-0.8452	0.3446	0.0159	0.9	ZNF185	91.79
cg14030359	chr14	21493406	-1.493	0.6089	0.0159	0.9	NDRG2	13.53
cg04607261	chr6	33756902	-0.8056	0.3285	0.0159	0.9	LEMD2	6.23
cg12817840	chr5	124070989	-0.8142	0.332	0.0159	0.9	ZNF608	8.18
cg16898493	chr22	50946451	-0.4177	0.1703	0.0159	0.9	LMF2	3.6
cg15997484	chr3	62859461	-1.362	0.5556	0.0159	0.9	CADPS	10.38
cg12638490	chr22	41252806	0.3615	0.1474	0.0159	0.9	XPNPEP3	3.99
cg00369126	chr16	4674642	0.4347	0.1773	0.0159	0.9	MGRN1	2.98
cg01912586	chr1	119543661	-0.3563	0.1453	0.0159	0.9		4.61
cg23363754	chr7	29606082	-0.7669	0.3128	0.0159	0.9	PRR15	4.36
cg15921240	chr4	331448	0.3497	0.1426	0.0159	0.9	ZNF141	3.12
cg07928378	chr12	124989278	1.073	0.4375	0.0159	0.9	NCOR2	87.62
cg04121631	chr1	875345	-2.472	1.008	0.0159	0.9	SAMD11	21.66
cg27391693	chr4	95680102	-2.296	0.9367	0.0159	0.9	BMPR1B	23.42
cg24804279	chr17	76641949	-1.803	0.7356	0.0159	0.9		55.71
cg18642271	chr19	46180314	0.389	0.1587	0.0159	0.9	GIPR	3.35
cg06186973	chr7	75988652	0.2546	0.1038	0.0159	0.9	YWHAG	2.68
cg18225595	chr11	63971243	-1.266	0.5165	0.016	0.9	STIP1	86.15
cg27297033	chr16	2031217	-2.218	0.905	0.016	0.9	NOXO1	52.01
cg14236618	chr17	13498361	3.393	1.384	0.016	0.9	HS3ST3A1	14.89
cg05601063	chr4	6717414	-0.5487	0.2239	0.016	0.9	CNO	94.63
cg13464496	chr1	28100114	0.626	0.2554	0.016	0.9	STX12	4.71
cg07156138	chr10	1744124	-0.6582	0.2685	0.016	0.9	ADARB2	94
cg02300147	chr17	77093524	1.293	0.5274	0.016	0.9	HRNBP3	5.33
cg14282528	chr12	133707083	-0.6422	0.262	0.016	0.9	ZNF10	3.57
cg03933490	chr20	43053214	1.12	0.4571	0.016	0.9	HNF4A	87.34
cg21197266	chr5	72511827	0.53	0.2163	0.016	0.9		3.91
cg07133760	chr10	135266884	-1.356	0.5535	0.016	0.9	LOC619207	86.56
cg19032066	chr14	37131601	-0.7896	0.3222	0.016	0.9	PAX9	8.99
cg24023618	chr6	114292459	0.4895	0.1998	0.016	0.9	HDAC2	3.67
cg17240760	chr1	111417994	-0.4036	0.1647	0.016	0.9	CD53	4.56
cg10655471	chr19	41025339	-1.962	0.8008	0.016	0.9	SPTBN4	30.66
cg06937489	chr22	22581186	0.7365	0.3005	0.016	0.9		92.86
cg22904173	chr11	119846564	-2.385	0.9735	0.016	0.9		55.13
cg26224918	chr5	140260961	-2.861	1.168	0.016	0.9	PCDHA7	79.49
cg01688141	chr8	23539808	0.6894	0.2814	0.016	0.9	NKX3-1	3.16
cg20900540	chr14	57157944	1.607	0.6559	0.016	0.9		72.05
cg24109860	chr17	76136520	-0.4445	0.1814	0.016	0.9	TMC8	5.13
cg07547549	chr20	44658225	-1.526	0.6229	0.016	0.9	SLC12A5	12.29
cg00315391	chr16	23193673	-0.3063	0.125	0.016	0.9	SCNN1G	4.24
cg07410188	chr5	153864967	-0.9838	0.4016	0.016	0.9		15.13
cg22344122	chr11	66839085	-1.821	0.7433	0.016	0.9	RHOD	28.09
cg11173941	chr5	2750203	-2.027	0.8275	0.016	0.9	IRX2	55.15
cg14258675	chr14	75348443	0.6771	0.2764	0.016	0.9	DLST	4.5
cg18911602	chr6	10411781	1.742	0.7113	0.016	0.9	TFAP2A	12.1
cg23771366	chr11	86510998	-1.518	0.6199	0.016	0.9	PRSS23	35.3
cg08265495	chr8	11212668	3.53	1.441	0.016	0.9	TDH	63.06
cg10004563	chr19	7528638	0.1386	0.0566	0.016	0.9	ARHGEF18	98.52
cg09139144	chr7	36429274	-1.279	0.5222	0.016	0.9	ANLN	8.21
cg20487366	chr17	75136973	-0.7665	0.313	0.016	0.9	SEC14L1	7.25
cg23286353	chr2	97523832	-1.38	0.5636	0.016	0.9	ANKRD39	12.14
cg25598586	chr6	155635795	-0.22	0.08982	0.016	0.9	TFB1M	2.45
cg06035456	chr10	71560212	-1.589	0.649	0.016	0.9	COL13A1	38.62
cg02927327	chr6	35265759	0.5013	0.2047	0.016	0.9	DEF6	4.79
cg01987347	chr13	111567478	-0.2042	0.08337	0.016	0.9	ANKRD10	2.38
cg03724896	chr5	3854465	-1.559	0.6367	0.0161	0.9		81.39
cg14774585	chr13	36046577	-1.536	0.6274	0.0161	0.9	NBEA	8.66
cg10318661	chr10	121151794	-1.51	0.6166	0.0161	0.9	GRK5	88.59
cg02343335	chr2	113785852	-1.313	0.5362	0.0161	0.9	IL1F8	12.92
cg01812328	chr2	211091510	-3.474	1.419	0.0161	0.9	ACADL	80.57
cg20069020	chr7	108166782	-0.264	0.1078	0.0161	0.9	PNPLA8	2.52
cg22534681	chr3	15901239	-0.2107	0.08606	0.0161	0.9	ANKRD28	2.82
cg13570660	chr9	114287300	-1.362	0.5565	0.0161	0.9	ZNF483	30.5
cg17939040	chr17	35503956	1.745	0.7128	0.0161	0.9	ACACA	87.48
cg21594839	chr8	133072043	-1.33	0.5433	0.0161	0.9	OC90	86.59
cg03834394	chr5	179226172	1.244	0.5081	0.0161	0.9	MGAT4B	85.91
cg26887084	chr16	30615018	0.9308	0.3802	0.0161	0.9	ZNF689	88.13
cg14018100	chr8	124428910	-0.474	0.1937	0.0161	0.9	WDYHV1	5.83
cg09891761	chr1	169555674	-0.5287	0.216	0.0161	0.9	F5	5.08
cg05665069	chr3	119883253	0.6932	0.2832	0.0161	0.9		91.24
cg23936279	chr8	42951235	0.7374	0.3012	0.0161	0.9	SGK196	92.17
cg23870148	chr6	31763282	-0.1713	0.06997	0.0161	0.9	VARS	2.64
cg20345948	chr4	2464014	-1.581	0.646	0.0161	0.9		38.13
cg19355462	chr6	15248936	-0.3335	0.1363	0.0161	0.9	JARID2	3.8
cg15826897	chr19	15343373	-0.5609	0.2292	0.0161	0.9	EPHX3	6.54
cg27583037	chr2	54682530	-0.4326	0.1768	0.0161	0.9	SPTBN1	4.04
cg04051571	chr8	27850258	0.6513	0.2661	0.0161	0.9	SCARA5	4.5
cg08423149	chr7	5013451	-0.7274	0.2972	0.0161	0.9	RNF216L	12.66
cg11723850	chr14	24020053	-0.4364	0.1783	0.0161	0.9		4.15
cg00908551	chr11	22646931	0.7224	0.2952	0.0161	0.9	FANCF	5.26
cg11341011	chr17	2632132	-1.04	0.4251	0.0161	0.9		88.66
cg24216712	chr19	11751104	-0.2454	0.1003	0.0161	0.9		2.98
cg24814707	chr4	57035957	-7.204	2.944	0.0161	0.9	KIAA1211	77.13
cg21273088	chr2	20251863	-0.4018	0.1642	0.0161	0.9	LAPTM4A	6.47
cg10035066	chr8	143719917	-0.4552	0.186	0.0161	0.9		96.83
cg12501546	chr19	13734932	-1.994	0.8149	0.0161	0.9		22.99
cg07669891	chr3	39850280	-0.6319	0.2583	0.0162	0.9	MYRIP	4.7
cg23691021	chr6	28641651	1.208	0.4939	0.0162	0.9		11
cg19560979	chr8	11627473	0.4463	0.1824	0.0162	0.9	NEIL2	3.62
cg05698107	chr22	38330065	-0.6465	0.2643	0.0162	0.9	MICALL1	7.03
cg08188271	chr6	26383004	1.451	0.5933	0.0162	0.9	BTN2A2	86.56
cg02639366	chr1	36275039	1.214	0.4964	0.0162	0.9	EIF2C4	82.5
cg13092355	chr17	39992602	-0.7096	0.2901	0.0162	0.9	KLHL10	5.64
cg14817024	chr10	70939976	0.3719	0.152	0.0162	0.9	SUPV3L1	2.56
cg03127310	chr1	119553960	-2.445	0.9998	0.0162	0.9		86.28
cg21854228	chr11	122192427	-5.678	2.322	0.0162	0.9		83.89
cg24058566	chr5	87974100	-0.8063	0.3297	0.0162	0.9	LOC645323	7.96
cg14339650	chr2	71384571	-2.73	1.116	0.0162	0.9		49.96
cg05977900	chr3	182512126	0.3566	0.1458	0.0162	0.9	ATP11B	2.04
cg07873320	chr6	33561253	-1.275	0.5213	0.0162	0.9	C6orf227	11.19
cg15100231	chr11	105880578	0.8587	0.3511	0.0162	0.9	KIAA1826	87.57
cg09929819	chr22	42311321	0.4897	0.2003	0.0162	0.9		4.64
cg06723414	chr16	3763022	-1.41	0.5765	0.0162	0.9	TRAP1	89.67
cg02511456	chr7	156801419	-1.069	0.437	0.0162	0.9	MNX1	12.09
cg15826437	chr17	38334186	-0.1865	0.07628	0.0162	0.9	RAPGEFL1	2.06
cg06759781	chr1	154452193	-2.349	0.9606	0.0162	0.9	SHE	83.59
cg19701416	chr10	28592092	0.5766	0.2358	0.0162	0.9		3.19
cg00130180	chr2	242625439	-2.531	1.035	0.0162	0.9	DTYMK	77.47
cg02691745	chr14	101488488	0.7847	0.3209	0.0162	0.9	MIR411	88.97
cg03073000	chrX	130964931	-1.739	0.7115	0.0162	0.9	LOC286467	13.99
cg23221052	chr5	179740743	-11	4.498	0.0162	0.9	GFPT2	53.74
cg04164499	chr14	77738721	1.173	0.4799	0.0162	0.9	NGB	78.76
cg02683759	chr2	157177072	-0.2578	0.1054	0.0162	0.9		1.7
cg12100411	chr1	2518194	-0.847	0.3465	0.0162	0.9	C1orf93	7.16
cg18764164	chr11	5248426	-1.233	0.5043	0.0162	0.9	HBB	88.25
cg19009781	chr17	56160829	-0.3222	0.1318	0.0162	0.9	DYNLL2	3.22
cg16231757	chr6	41216986	-1.187	0.4857	0.0162	0.9	TREML2P	89.88
cg08909416	chr16	4382085	0.4792	0.196	0.0162	0.9	GLIS2	94.34
cg15335525	chr11	68816274	-0.6859	0.2806	0.0162	0.9	TPCN2	7.61
cg17986469	chr10	75531400	0.6941	0.284	0.0162	0.9	SEC24C	92.08
cg02171500	chr11	67888269	-1.055	0.4315	0.0162	0.9	CHKA	28.56
cg17832162	chr18	56807548	-0.4247	0.1738	0.0162	0.9	SEC11C	5.09
cg24051242	chr11	68096138	-1.111	0.4546	0.0162	0.9	LRP5	11.79
cg21002651	chr11	104905889	0.4017	0.1644	0.0162	0.9	CASP1	3.65
cg11869499	chr15	89872984	2.708	1.108	0.0163	0.9	POLG	30.25
cg11769349	chr7	1622775	9.327	3.816	0.0163	0.9	KIAA1908	79.45
cg14542590	chr14	89878675	1.213	0.4965	0.0163	0.9	FOXN3	85.18
cg13180232	chr10	35425499	-3.242	1.327	0.0163	0.9	CREM	83.88
cg04406441	chr4	109541957	0.2244	0.09181	0.0163	0.9	RPL34	2.51
cg23705060	chr12	132443404	-0.9345	0.3824	0.0163	0.9	EP400	92.19
cg12876009	chr22	37915443	-1.459	0.597	0.0163	0.9	CARD10	11.73
cg11193431	chr5	60240670	-0.5686	0.2327	0.0163	0.9	ERCC8	5.69
cg06230206	chr11	126456119	-3.1	1.269	0.0163	0.9	KIRREL3	38.65
cg09018904	chr3	43408318	-0.6173	0.2526	0.0163	0.9	ANO10	93.65
cg17165905	chr19	40502897	-0.1499	0.06134	0.0163	0.9	ZNF546	1.87
cg26521092	chr6	33290857	-0.6111	0.2501	0.0163	0.9	DAXX	3.76
cg07077965	chr2	177503592	-2.317	0.948	0.0163	0.9		17.01
cg21185320	chr9	37466646	-0.7132	0.2919	0.0163	0.9	ZBTB5	8.36
cg19726964	chr6	168941718	-2.589	1.059	0.0163	0.9	SMOC2	56.03
cg00430542	chr16	73098732	-0.8562	0.3504	0.0163	0.9		7.42
cg00571090	chr4	123300493	-0.8762	0.3586	0.0163	0.9	ADAD1	93.37
cg17080987	chr15	90042757	-1.089	0.4455	0.0163	0.9		89.95
cg12133962	chr1	3090134	1.28	0.524	0.0163	0.9	PRDM16	89.09
cg25371129	chr6	31599646	0.427	0.1748	0.0163	0.9	BAT2	96.49
cg20425130	chr3	183273245	-0.3259	0.1334	0.0163	0.9	KLHL6	3.25
cg02276490	chr1	32859513	-0.3451	0.1413	0.0163	0.9	BSDC1	3.93
cg15585670	chr6	20401145	1.08	0.4422	0.0163	0.9	E2F3	7.71
cg19059423	chr10	103051088	0.835	0.3418	0.0163	0.9		4.93
cg26114570	chr1	9648299	-1.687	0.6906	0.0163	0.9	TMEM201	80.21
cg16260696	chr11	67171200	-0.3439	0.1408	0.0163	0.9	TBC1D10C	3.94
cg26107890	chr3	124860686	-0.2113	0.0865	0.0163	0.9	SLC12A8	3.11
cg24291974	chr19	4531638	-1.625	0.6653	0.0163	0.9	PLIN5	46.77
cg03105348	chr10	50599620	-1.73	0.7084	0.0163	0.9	DRGX	46.89
cg05360402	chr5	110848191	0.6875	0.2814	0.0163	0.9	STARD4	4.38
cg00667948	chr13	100651721	-7.152	2.928	0.0163	0.9		86.01
cg12976883	chr2	231090376	2.071	0.8478	0.0163	0.9	SP140	18.61
cg09385650	chr16	88018033	1.016	0.4159	0.0163	0.9	BANP	86.02
cg05670472	chr5	140805732	-2.836	1.161	0.0163	0.9	PCDHGA4	28.68
cg15693736	chr13	114009512	0.5189	0.2125	0.0163	0.9	GRTP1	94.47
cg24433287	chr1	38261057	-0.9893	0.405	0.0163	0.9	MANEAL	6.42
cg21663431	chr19	10736355	-2.124	0.8695	0.0163	0.9	SLC44A2	93.6
cg26734943	chr16	25269461	-0.2569	0.1052	0.0163	0.9	ZKSCAN2	3.24
cg01015871	chr16	56599188	-1.383	0.5663	0.0163	0.9	MT4	80.24
cg25132782	chr15	84047082	-0.5605	0.2295	0.0163	0.9		4.77
cg19628038	chrX	103173897	0.9676	0.3962	0.0163	0.9	MIR1256	4.21
cg05131524	chr7	87563251	0.3143	0.1287	0.0163	0.9	ADAM22	3.02
cg20947407	chrX	130418544	-2.449	1.003	0.0163	0.9	IGSF1	84.5
cg04983821	chr5	133407209	-1.067	0.4369	0.0163	0.9		31.05
cg12481170	chr5	61337620	-0.843	0.3452	0.0163	0.9		92.77
cg25113089	chr5	72598192	-0.5462	0.2237	0.0163	0.9		4.57
cg06878311	chr6	32043191	-1.431	0.5859	0.0163	0.9	TNXB	76.42
cg22652286	chr17	53922879	-0.6605	0.2705	0.0163	0.9		6.8
cg01189038	chr3	183994516	-1.366	0.5593	0.0163	0.9	ECE2	53.68
cg12396999	chr12	48576856	-0.3315	0.1357	0.0163	0.9	C12orf68	3.49
cg08735550	chr16	318900	-1.382	0.566	0.0164	0.9	RGS11	78.24
cg15522957	chr11	44324925	-1.321	0.5412	0.0164	0.9	ALX4	26.88
cg15333551	chr3	24647281	-0.7339	0.3006	0.0164	0.9		93.64
cg27090985	chr10	75173853	-0.5786	0.237	0.0164	0.9	ANXA7	4.69
cg07578108	chr4	170897214	1.153	0.4724	0.0164	0.9		85.91
cg24018633	chr14	22971114	1.104	0.4522	0.0164	0.9		85.73
cg24848594	chr1	63782980	-0.1685	0.06902	0.0164	0.9		2.61
cg12864721	chr10	77164987	-1.256	0.5143	0.0164	0.9	C10orf41	6.17
cg00739120	chr19	36035875	-1.718	0.704	0.0164	0.9	GAPDHS	32.28
cg15166089	chr1	27710030	-1.409	0.5774	0.0164	0.9	CD164L2	75.21
cg10045999	chr11	117714907	1.75	0.7168	0.0164	0.9	FXYD6	12.38
cg02446073	chr5	170740210	-0.9526	0.3903	0.0164	0.9		18.41
cg08862162	chr16	71610334	0.7993	0.3275	0.0164	0.9	TAT	89.94
cg04486885	chr5	176823424	-2.392	0.9799	0.0164	0.9	SLC34A1	79.94
cg14827778	chr5	135266896	-1.012	0.4147	0.0164	0.9	FBXL21	10.64
cg08089153	chr11	1956292	-3.129	1.282	0.0164	0.9	TNNT3	58.07
cg16571983	chr13	78492922	-0.1873	0.07675	0.0164	0.9	EDNRB	1.53
cg14967899	chr8	26434689	1.722	0.7058	0.0164	0.9	DPYSL2	14.13
cg11153239	chr3	115343529	-1.087	0.4453	0.0164	0.9	GAP43	13.7
cg23423227	chr10	124913446	-1.901	0.7791	0.0164	0.9	BUB3	37.92
cg11661235	chr1	151827551	-4.244	1.739	0.0164	0.9	THEM5	73.54
cg03169508	chr6	28557901	-0.8141	0.3336	0.0164	0.9		7.58
cg19664311	chr4	75023658	-1.095	0.4486	0.0164	0.9	MTHFD2L	17.74
cg03041738	chr1	228652338	0.6342	0.2599	0.0164	0.9		4.68
cg02353154	chr10	124578028	-2.193	0.8988	0.0164	0.9		42.38
cg25887076	chr10	5576256	0.2402	0.09845	0.0164	0.9		97.44
cg24129618	chr8	22102425	-1.096	0.4491	0.0164	0.9	POLR3D	12.32
cg06624832	chr17	72772340	0.3322	0.1361	0.0164	0.9	TMEM104	2.48
cg14751398	chr6	20402153	1.258	0.5156	0.0164	0.9	E2F3	6.55
cg02702693	chr12	116808845	-0.97	0.3976	0.0164	0.9		88.56
cg26557756	chr7	42278096	-2.906	1.191	0.0164	0.9	GLI3	36.92
cg26205217	chr21	37529764	-1.002	0.4106	0.0164	0.9		14.69
cg03823305	chr12	100536683	-0.2371	0.09719	0.0165	0.9	UHRF1BP1L	3.13
cg18097246	chr19	55821550	0.7188	0.2947	0.0165	0.9	BRSK1	91.81
cg07312601	chr1	19583887	1.288	0.5281	0.0165	0.9	MRTO4	75.47
cg18531146	chr11	12715649	-0.3928	0.161	0.0165	0.9	TEAD1	3.8
ch.10.2028498F	chr10	97407279	0.7844	0.3216	0.0165	0.9	ALDH18A1	5.6
cg23931027	chr7	2142553	0.93	0.3813	0.0165	0.9	MAD1L1	94.08
cg19569531	chr10	35080181	-1.426	0.5849	0.0165	0.9	PARD3	92.5
cg09260603	chr1	206809102	-0.4891	0.2005	0.0165	0.9	DYRK3	3.92
cg23942789	chr5	76505840	-1.277	0.5234	0.0165	0.9	PDE8B	68.31
cg12352302	chr5	172710360	-1.915	0.7852	0.0165	0.9		38.37
cg23857488	chr7	35646315	1.313	0.5385	0.0165	0.9		88.03
cg00608860	chr16	86588622	-0.6001	0.2461	0.0165	0.9	MTHFSD	5.72
cg26003934	chr7	155598546	-0.7143	0.2929	0.0165	0.9	SHH	8.78
cg18629006	chr10	57026776	-0.7589	0.3112	0.0165	0.9		92.26
cg04707408	chr7	27233073	-1.12	0.4593	0.0165	0.9		9.04
cg16362915	chr6	33235702	0.606	0.2485	0.0165	0.9	VPS52	93.25
cg24437104	chr1	227951794	1.72	0.7056	0.0165	0.9	SNAP47	69.76
cg08542199	chr6	170199193	-0.6205	0.2545	0.0165	0.9	C6orf208	94.08
cg13949137	chr8	27560492	-1.25	0.5128	0.0165	0.9		69.5
cg04724720	chr11	65640939	-0.4636	0.1901	0.0165	0.9	EFEMP2	5.39
cg17794299	chr20	623187	-6.392	2.621	0.0165	0.9		17.21
cg06334689	chr16	30018720	-13.86	5.684	0.0165	0.9	DOC2A	50.6
cg06690085	chr3	124232190	-5.5	2.256	0.0165	0.9	KALRN	42.56
cg18854765	chr1	74665362	-2.205	0.9042	0.0165	0.9	LRRIQ3	22.59
cg01126821	chr11	1650595	-2.001	0.821	0.0165	0.9	HCCA2	60.79
cg18574403	chr17	77070839	-1.379	0.5656	0.0165	0.9	ENGASE	11.57
cg16925090	chr11	101785516	1.221	0.5009	0.0165	0.9	KIAA1377	5.76
cg14604777	chr12	101988756	-2.22	0.9105	0.0165	0.9	MYBPC1	18.93
cg26851782	chr5	151304422	-0.4613	0.1892	0.0165	0.9	GLRA1	4.49
cg11796910	chr2	11475299	-4.175	1.713	0.0165	0.9	ROCK2	75.35
cg27037109	chr19	12512034	-0.2816	0.1155	0.0165	0.9	ZNF799	3.1
cg00584422	chr16	23724774	-1.681	0.6897	0.0165	0.9	ERN2	16.26
cg16566355	chr16	1199222	-1.473	0.6042	0.0165	0.9		65.71
cg23767994	chr7	96621323	-1.411	0.5789	0.0165	0.9	DLX6AS	19.88
cg11959676	chr12	49719536	0.9731	0.3992	0.0165	0.9	TROAP	90.6
cg14366007	chr6	170729405	6.326	2.596	0.0165	0.9		86.98
cg05976840	chr16	67189804	-2.419	0.9927	0.0165	0.9	TRADD	40.41
cg24559212	chr11	36125742	1.104	0.4532	0.0165	0.9	LDLRAD3	89.08
cg21303428	chr7	5112654	-1.999	0.8202	0.0165	0.9	LOC389458	55.11
cg04845687	chr10	102787772	-2.227	0.9139	0.0165	0.9	PDZD7	83.71
cg24983523	chr13	28495638	0.9605	0.3941	0.0165	0.9	PDX1	4.88
cg04783231	chr19	57050834	-1.97	0.8085	0.0166	0.9	ZFP28	18.82
cg03705947	chr1	68152081	1.261	0.5174	0.0166	0.9	GADD45A	5.38
cg01759761	chr5	7850327	0.4732	0.1942	0.0166	0.9	C5orf49	5.51
cg16248277	chr10	103536063	-2.29	0.9398	0.0166	0.9	FGF8	16.54
cg14153927	chr19	46846465	-1.183	0.4856	0.0166	0.9	HIF3A	24
cg02895995	chr19	7554069	1.058	0.4341	0.0166	0.9	PEX11G	4.9
cg13728131	chr11	19799633	-1.588	0.6516	0.0166	0.9	NAV2	13.84
cg27012203	chr1	11865920	-0.2377	0.09756	0.0166	0.9	CLCN6	2.33
cg17504886	chr1	207642938	-0.7773	0.319	0.0166	0.9	CR2	93.96
cg01573562	chr12	113229319	-0.9164	0.3761	0.0166	0.9	RPH3A	13.89
cg24282460	chr6	166123622	-2.357	0.9673	0.0166	0.9		90.58
cg00399650	chr7	141402322	0.5447	0.2236	0.0166	0.9	KIAA1147	3.16
cg16675357	chr8	91173192	-0.5988	0.2458	0.0166	0.9		93.96
cg20734996	chr17	7234027	-1.85	0.7594	0.0166	0.9	NEURL4	65.33
cg02718824	chr12	51442167	0.4154	0.1705	0.0166	0.9	LETMD1	3.46
cg06734812	chr19	3223915	-2.003	0.8221	0.0166	0.9	BRUNOL5	81.97
cg01432120	chr2	129494728	-1.52	0.6237	0.0166	0.9		64.81
cg03271650	chr10	114135881	0.6998	0.2873	0.0166	0.9	ACSL5	7.32
cg10413352	chr7	31375320	-2.309	0.9478	0.0166	0.9		73.1
cg03207054	chr3	62861184	-1.113	0.4569	0.0166	0.9	CADPS	15.01
cg22187251	chr6	10529935	-4.326	1.776	0.0166	0.9	GCNT2	50.99
cg22146312	chr19	47852819	-0.6764	0.2777	0.0166	0.9	DHX34	6.63
cg03079681	chr9	21994223	-0.4415	0.1812	0.0166	0.9	CDKN2A	3.85
cg02557933	chr2	220351040	-2.08	0.8537	0.0166	0.9	SPEG	41.92
cg18221891	chr8	27632578	0.3293	0.1352	0.0166	0.9	ESCO2	3.23
cg25078137	chr17	46698598	-1.447	0.5943	0.0166	0.9	HOXB9	84.25
cg17187041	chr4	25578986	1.706	0.7006	0.0166	0.9		86.8
cg14631053	chr20	23015899	1.83	0.7516	0.0166	0.9	SSTR4	24.13
cg02014690	chr22	18893811	-0.2074	0.08517	0.0166	0.9	DGCR6	2.66
cg11974077	chr10	51465444	-2.052	0.8424	0.0166	0.9	AGAP7	86.41
cg05513157	chr2	80101372	4.315	1.772	0.0166	0.9	CTNNA2	92.92
cg10938836	chr2	166810420	-0.4986	0.2048	0.0166	0.9	TTC21B	5.06
cg22875984	chr3	69822512	0.8261	0.3393	0.0166	0.9	MITF	87.89
cg08856033	chr2	121280078	-2.925	1.201	0.0166	0.9		44.56
cg17351439	chr13	93888067	-1.016	0.4173	0.0166	0.9	GPC6	88.85
cg11966998	chr11	15692519	-2.853	1.172	0.0166	0.9		32.55
cg11672277	chr18	32556104	-2.649	1.088	0.0166	0.9	MAPRE2	59.02
cg13083637	chr1	169337225	-0.3119	0.1281	0.0166	0.9	BLZF1	4.28
cg18404281	chr9	80263384	2.034	0.8354	0.0166	0.9	GNA14	15.22
cg13521124	chr11	66064082	-1.287	0.5285	0.0166	0.9	TMEM151A	76.53
cg14482093	chr8	22461488	0.6843	0.2811	0.0167	0.9	KIAA1967	92.72
cg26014401	chr22	25082111	-2.822	1.159	0.0167	0.9		32.81
cg25587662	chr18	10525447	-1.392	0.5719	0.0167	0.9	NAPG	11.75
cg25949304	chr5	140815218	-3.215	1.32	0.0167	0.9	PCDHGA4	70.83
cg09148975	chr1	38274245	-0.2067	0.08492	0.0167	0.9	C1orf122	2.59
cg02201898	chr14	103376914	-1.176	0.483	0.0167	0.9		85.31
cg14497673	chr5	49737349	-0.2623	0.1077	0.0167	0.9	EMB	3.27
cg25420253	chr18	76157378	1.348	0.5536	0.0167	0.9		80.45
cg09763175	chr1	57110722	-0.7029	0.2887	0.0167	0.9	PRKAA2	5.08
cg16093580	chr17	47992380	1.01	0.4149	0.0167	0.9		87.39
cg23706782	chr15	71677955	-1.942	0.7979	0.0167	0.9	THSD4	38.43
ch.17.2065773F	chr17	76200219	2.025	0.8317	0.0167	0.9	AFMID	22.31
cg10740965	chr1	9969647	0.5117	0.2102	0.0167	0.9	CTNNBIP1	6.49
cg13232357	chr1	151042823	0.3819	0.1569	0.0167	0.9	GABPB2	3.28
cg26174752	chr6	97285948	-0.9582	0.3937	0.0167	0.9	GPR63	15.36
cg05487207	chr8	22224126	-1.857	0.7628	0.0167	0.9	SLC39A14	18.63
cg15169257	chr19	7099543	-1.255	0.5157	0.0167	0.9		12.07
cg16858587	chr3	38658093	-0.7691	0.316	0.0167	0.9	SCN5A	91.75
cg12495649	chr7	2120268	0.5859	0.2407	0.0167	0.9	MAD1L1	93.17
cg06758350	chr21	36259460	-3.325	1.366	0.0167	0.9	RUNX1	17.33
cg21189480	chr9	34622187	-1.318	0.5416	0.0167	0.9	ARID3C	85.6
cg02366059	chr18	21017616	-0.2155	0.08854	0.0167	0.9	C18orf45	2.53
cg00574740	chr13	76209541	-1.626	0.668	0.0167	0.9	LMO7	44
cg17367078	chr22	35389501	1.572	0.6458	0.0167	0.9		70.47
cg24729577	chr1	1447567	-0.28	0.1151	0.0167	0.9	ATAD3A	2.47
cg07890104	chr4	109684585	-2.045	0.8403	0.0167	0.9	AGXT2L1	56.5
cg22642517	chr12	52701963	-1.059	0.4351	0.0167	0.9	KRT86	19.03
cg27282397	chr2	20793466	1.159	0.4762	0.0167	0.9		85.22
ch.20.998519F	chr20	45846381	0.5364	0.2205	0.0167	0.9	ZMYND8	3.98
cg01652215	chr2	73963950	0.8027	0.3299	0.0167	0.9	TPRKB	3.17
cg21630790	chr10	115423876	-1.047	0.4302	0.0167	0.9	NRAP	87.41
cg17079137	chr17	27070735	1.397	0.5743	0.0167	0.9	TRAF4	9.45
cg00346556	chr12	15942191	-1.457	0.5988	0.0167	0.9	EPS8	16.9
cg19352830	chr8	141599356	1.345	0.553	0.0167	0.9	EIF2C2	78.17
cg16489975	chr1	154733435	-2.571	1.057	0.0168	0.9	KCNN3	32.47
cg16310003	chr12	122297080	3.002	1.234	0.0168	0.9	HPD	89.89
cg04583163	chr22	25162568	1.452	0.597	0.0168	0.9	PIWIL3	75.49
cg03640071	chr11	134020750	1.553	0.6384	0.0168	0.9	JAM3	76.22
cg24511898	chr2	242576823	1.342	0.5517	0.0168	0.9	ATG4B	3.89
cg17732521	chr11	3863047	-0.3602	0.1481	0.0168	0.9	RHOG	3.78
cg09523228	chr11	11643582	-1.323	0.544	0.0168	0.9	GALNTL4	16.24
cg13714749	chr22	40391489	-1.637	0.6728	0.0168	0.9	FAM83F	45
cg14590325	chr7	107385716	-2.016	0.8288	0.0168	0.9	CBLL1	74.79
cg04123260	chr1	249120154	0.4413	0.1814	0.0168	0.9	SH3BP5L	2.46
cg23794848	chr12	3563020	-0.7924	0.3258	0.0168	0.9		96.15
cg24308604	chr4	174092462	1.502	0.6176	0.0168	0.9	GALNT7	7.74
cg01090161	chr6	34032747	-1.411	0.5803	0.0168	0.9	GRM4	27.81
cg07285764	chr12	52408906	-1.969	0.8096	0.0168	0.9	GRASP	92.83
cg00004207	chr2	38977301	-0.5793	0.2382	0.0168	0.9	SFRS7	7.68
cg03537872	chr12	109459024	-1.167	0.4799	0.0168	0.9	SVOP	41.34
cg23303074	chr4	155665625	-0.7251	0.2981	0.0168	0.9	LRAT	11.21
cg05608383	chr13	114166135	-6.56	2.697	0.0168	0.9	TMCO3	90.15
cg09271157	chr10	122217376	-1.874	0.7706	0.0168	0.9	PPAPDC1A	27.04
cg06927337	chr7	2557028	-1.586	0.6523	0.0168	0.9	LFNG	82.05
cg02166394	chr5	2741746	1.991	0.8186	0.0168	0.9		13.25
cg20664061	chr1	222721509	-1.671	0.687	0.0168	0.9	HHIPL2	62.82
cg14437606	chr8	66932975	-1.872	0.7697	0.0168	0.9	DNAJC5B	89.27
cg07102229	chr12	47219958	-2.892	1.19	0.0168	0.9	SLC38A4	46.69
cg24324871	chr19	22018791	-0.7253	0.2983	0.0168	0.9	ZNF43	6.48
cg13249789	chr11	47600513	-0.1752	0.07204	0.0168	0.9	KBTBD4	2.39
cg05398773	chr8	71581521	-0.3554	0.1462	0.0168	0.9	XKR9	3.13
cg16370642	chr6	99292665	-1.271	0.5226	0.0168	0.9		12.55
cg08936742	chr1	38950097	-0.8871	0.3648	0.0168	0.9		92.15
cg17753974	chr1	201622519	-0.7759	0.3191	0.0168	0.9	NAV1	9.34
cg11287888	chr14	103604700	-2.379	0.9786	0.0168	0.9		32.2
cg02668984	chr17	48172022	0.7361	0.3027	0.0168	0.9	PDK2	3.19
cg08694802	chr16	15149554	0.7047	0.2899	0.0168	0.9	NTAN1	4.69
cg07752550	chrX	35816656	-1.496	0.6152	0.0168	0.9	MAGEB16	82.87
cg18345219	chr1	43919084	-1.464	0.6021	0.0168	0.9	HYI	24.39
cg02002494	chr3	119013045	0.8922	0.367	0.0168	0.9	CDGAP	3.63
cg26468696	chr5	141331010	-2.058	0.8465	0.0168	0.9	PCDH12	31.09
cg10195295	chr12	21809973	0.4249	0.1748	0.0168	0.9	LDHB	3.73
cg03073402	chr19	42927676	-0.3178	0.1307	0.0168	0.9	LIPE	4.38
ch.10.821091F	chr10	32309489	-1.196	0.492	0.0168	0.9	KIF5B	13.12
cg00968800	chr1	1335706	0.7006	0.2882	0.0168	0.9	CCNL2	5.39
cg00818106	chr10	134221503	-2.59	1.065	0.0168	0.9	PWWP2B	25.4
cg13427473	chr15	88406836	-0.528	0.2172	0.0168	0.9		94.58
cg03742932	chr7	90338067	1.876	0.7719	0.0168	0.9	CDK14	76.9
cg00036599	chr1	150252074	-1.3	0.5348	0.0168	0.9	C1orf54	89.5
cg01321174	chr4	1041044	-2.763	1.137	0.0168	0.9		70.72
cg18704979	chr3	47054668	1.427	0.5873	0.0168	0.9	LOC100129354	83.79
cg12192566	chr5	140011377	-1.892	0.7783	0.0168	0.9	CD14	27
cg01436526	chr19	11641099	-1.259	0.5181	0.0168	0.9	ECSIT	84.29
cg14471191	chr10	117818509	-3.543	1.458	0.0168	0.9	GFRA1	75.39
cg13537008	chr4	41358259	-0.789	0.3246	0.0168	0.9		92.35
cg14494596	chr3	48542040	-1.362	0.5604	0.0168	0.9	SHISA5	36.34
cg16101572	chr14	21566698	-0.1604	0.06601	0.0168	0.9	ZNF219	1.8
cg18093693	chr15	72668265	0.631	0.2596	0.0168	0.9	HEXA	5.55
cg10231742	chr1	111991923	-0.292	0.1201	0.0168	0.9	WDR77	2.94
cg06521646	chr11	1677653	-1.303	0.5363	0.0169	0.9	HCCA2	86.81
cg24282826	chr21	35288546	-0.9896	0.4073	0.0169	0.9	ATP5O	19.23
cg17746791	chr6	37137740	-0.7539	0.3102	0.0169	0.9	PIM1	5.53
cg09287629	chr2	203036208	-1.371	0.5642	0.0169	0.9		6.65
cg02501166	chr12	128866698	-1.781	0.7331	0.0169	0.9	TMEM132C	85.32
cg01080560	chr19	2743448	-1.576	0.6485	0.0169	0.9		85.14
cg19954334	chr2	127791786	0.8742	0.3598	0.0169	0.9		88.94
cg20669572	chr9	140773483	-1.984	0.8164	0.0169	0.9	CACNA1B	57.34
cg05142982	chr8	495736	-0.5504	0.2265	0.0169	0.9	C8orf42	5
cg24680632	chr12	116044032	-3.322	1.367	0.0169	0.9		19.2
cg18761745	chr12	120540895	-0.864	0.3556	0.0169	0.9	RAB35	92.88
cg24897126	chr1	6474383	-1.694	0.6973	0.0169	0.9		39.76
cg00017461	chr22	30663316	0.1906	0.07846	0.0169	0.9	OSM	2.28
cg02829609	chr19	19030005	-0.1581	0.06509	0.0169	0.9	COPE	1.96
cg11567041	chr10	12391824	1.593	0.6557	0.0169	0.9	CAMK1D	8.12
cg00502662	chr7	76053224	-0.7342	0.3022	0.0169	0.9	ZP3	91.79
cg26249857	chr12	6643607	0.7546	0.3106	0.0169	0.9	GAPDH	3.29
cg26171469	chr19	51307074	0.7915	0.3258	0.0169	0.9	C19orf48	8.47
cg07313373	chr1	247579131	-0.3577	0.1472	0.0169	0.9	NLRP3	3.86
cg18507732	chr14	65345681	-2.227	0.9167	0.0169	0.9		25.55
cg01157304	chr4	39639723	-0.2411	0.09925	0.0169	0.9	C4orf34	2.65
cg14070755	chr2	238394933	-2.211	0.9101	0.0169	0.9	MLPH	37.46
cg13030908	chr1	11741533	0.3149	0.1296	0.0169	0.9	MAD2L2	2.28
cg04865929	chr17	42908410	-2.728	1.123	0.0169	0.9	GJC1	68.43
cg21463898	chr17	45888482	-1.256	0.5171	0.0169	0.9	OSBPL7	88.06
cg26086607	chr7	44084030	0.4101	0.1688	0.0169	0.9	DBNL	2.52
cg07946977	chr1	221886639	0.527	0.217	0.0169	0.9	DUSP10	5.21
cg14778644	chr8	25317051	0.5461	0.2248	0.0169	0.9	KCTD9	2.92
cg15643885	chr8	17434749	0.9067	0.3733	0.0169	0.9	PDGFRL	5.07
cg03897452	chr12	130707370	-2.349	0.9672	0.0169	0.9		51.92
cg17468855	chr1	2336721	1.143	0.4709	0.0169	0.9	PEX10	81.29
cg10843707	chr14	52510701	4.21	1.734	0.0169	0.9	NID2	67.9
cg10391906	chr19	1753640	-1.387	0.5713	0.0169	0.9	ONECUT3	16.83
cg09304244	chr2	11299993	0.9506	0.3915	0.0169	0.9	PQLC3	89.21
cg03654080	chr12	10306177	1.043	0.4294	0.0169	0.9		8.07
cg26686277	chr11	6281104	-0.215	0.08856	0.0169	0.9	CCKBR	1.97
cg08013954	chr16	30541340	-1.244	0.5123	0.0169	0.9		88.39
cg23640929	chr1	156615962	-1.628	0.6704	0.0169	0.9	BCAN	49.71
cg18201671	chr1	223317548	-2.519	1.037	0.0169	0.9	TLR5	40.52
cg01860753	chr1	206730586	-1.529	0.6298	0.0169	0.9	RASSF5	7.92
cg04915425	chr11	47236385	0.6805	0.2802	0.0169	0.9	DDB2	4.9
cg05353356	chr10	14505002	-0.9856	0.4059	0.0169	0.9		92.75
cg23567627	chr14	104093551	0.9527	0.3924	0.0169	0.9		90.42
cg04122601	chr12	10826785	0.4016	0.1654	0.0169	0.9	STYK1	2.08
cg00935435	chr1	9062897	1.366	0.5628	0.0169	0.9		86.29
cg01443755	chr12	41221639	-3.774	1.554	0.0169	0.9	CNTN1	26.56
cg04677326	chr19	3557664	-1.256	0.5171	0.017	0.9	C19orf28	14.52
cg07849384	chr2	66659536	-0.7526	0.31	0.017	0.9		5.27
cg03233464	chr5	139938009	0.9686	0.399	0.017	0.9	APBB3	88.27
cg09423413	chr6	30104754	-3.398	1.4	0.017	0.9	TRIM40	50.17
cg13747066	chr9	74525074	2.106	0.8675	0.017	0.9	C9orf85	17.41
cg17775003	chr20	33562606	-0.9708	0.3999	0.017	0.9	MYH7B	89.74
ch.3.90857F	chr3	4990079	-0.7324	0.3017	0.017	0.9		11.09
cg09093137	chr7	105028539	0.8124	0.3347	0.017	0.9	SRPK2	3.25
cg19388050	chr11	2562647	-0.4529	0.1866	0.017	0.9	KCNQ1	94.66
cg22162757	chr1	214699233	3.429	1.413	0.017	0.9	PTPN14	55.16
cg04051927	chr2	4183531	-1.451	0.5978	0.017	0.9		88.16
cg21603744	chr8	110020783	0.8818	0.3633	0.017	0.9		7.62
cg19835839	chr12	120966954	0.8022	0.3305	0.017	0.9	COQ5	4.44
cg16619858	chr18	74175194	-1.91	0.787	0.017	0.9	ZNF516	77.44
cg24308560	chr3	49941425	1.215	0.5007	0.017	0.9	MST1R	8.47
cg21231689	chr21	45845341	-1.665	0.6861	0.017	0.9	TRPM2	83.73
cg24769499	chr2	120189242	-0.7369	0.3036	0.017	0.9	TMEM37	5.27
cg07363637	chr6	31846996	-2.63	1.084	0.017	0.9	SLC44A4	66.56
cg24202448	chr10	7568106	-1.601	0.6599	0.017	0.9		87.14
cg03008851	chr14	30204709	-0.9247	0.381	0.017	0.9	PRKD1	89.9
ch.21.820555F	chr21	47720935	0.4119	0.1697	0.017	0.9		3.57
cg17898054	chr1	43537960	-1.625	0.6696	0.017	0.9		86.04
cg22032709	chr12	121677269	0.393	0.1619	0.017	0.9	CAMKK2	4.41
cg07335294	chr6	84417933	-0.2729	0.1125	0.017	0.9	SNAP91	2.57
cg07513791	chr5	87437106	-0.5473	0.2256	0.017	0.9		5.94
cg10382620	chr16	73467352	-0.9536	0.393	0.017	0.9		90.62
cg02099543	chr22	45899186	-0.3393	0.1398	0.017	0.9	FBLN1	4.46
cg04608290	chr11	74109971	-1.043	0.4299	0.017	0.9	PGM2L1	8.17
cg13672736	chr9	135114066	-6.776	2.793	0.017	0.9	NTNG2	92.09
cg20096897	chr20	23028304	-2.38	0.9807	0.017	0.9	THBD	75.37
cg01629545	chr5	1231351	-1.375	0.5668	0.017	0.9	SLC6A18	71.77
cg16838001	chr19	14543874	-1.289	0.531	0.017	0.9	PKN1	12.13
cg24343310	chr11	57249947	-1.294	0.5335	0.017	0.9		25.62
cg15169121	chr2	177534417	-2.709	1.116	0.017	0.9		30.13
cg02306946	chr12	105630036	-1.27	0.5232	0.017	0.9	APPL2	10.68
cg07060739	chr14	91730362	-1.846	0.761	0.017	0.9		42.41
cg00309582	chr20	55841925	-0.1947	0.08026	0.017	0.9	BMP7	2.86
cg02931410	chr1	28853697	0.6466	0.2665	0.017	0.9	SNHG3-RCC1	92.72
cg10180367	chr19	34808158	0.8609	0.3548	0.017	0.9	KIAA0355	86.25
cg05167139	chr10	134819235	-1.182	0.4871	0.017	0.9		86.99
cg25597390	chr10	5333615	2.418	0.9965	0.017	0.9		34.19
cg08148891	chr11	13030309	0.544	0.2242	0.017	0.9	RASSF10	3.97
cg24119500	chr6	69420780	2.613	1.077	0.017	0.9	BAI3	87.42
cg04754652	chr3	150921051	2.346	0.967	0.017	0.9	MED12L	19.22
cg16103990	chr10	26500721	-0.7745	0.3192	0.017	0.9	MYO3A	10.84
cg00630164	chr1	41250062	-0.2069	0.08528	0.017	0.9	KCNQ4	3.04
cg20744756	chr1	95201495	-2.563	1.057	0.017	0.9		35.57
cg07436694	chr16	21638444	-3.572	1.473	0.017	0.9	METTL9	68.4
cg07243548	chr1	108231160	-2.047	0.844	0.017	0.9	VAV3	83.79
cg16549085	chr11	2951981	1.653	0.6816	0.017	0.9	PHLDA2	10.83
cg12342334	chr10	99531038	-0.3203	0.1321	0.017	0.9	SFRP5	4.14
ch.10.896173F	chr10	35428323	-1.174	0.4841	0.0171	0.9	CREM	13.18
cg27513495	chr1	11714724	-0.8607	0.3549	0.0171	0.9	FBXO2	7.24
cg03994721	chr9	96706555	-1.481	0.6104	0.0171	0.9		55.16
cg15799267	chr17	7942406	-2.085	0.8597	0.0171	0.9	ALOX15B	45.07
cg13727691	chr9	97810617	1.422	0.5861	0.0171	0.9	C9orf3	10.9
cg16474117	chr12	54121619	0.549	0.2264	0.0171	0.9	CALCOCO1	4.75
cg01785417	chr1	11538721	0.2348	0.09681	0.0171	0.9	PTCHD2	2.69
cg18947550	chr7	158756601	1.591	0.6562	0.0171	0.9		81.51
cg23326901	chr5	141737017	-0.3623	0.1494	0.0171	0.9		3.41
cg22692964	chr11	19262062	0.899	0.3707	0.0171	0.9	E2F8	6.14
cg24509815	chr22	37523151	-1.388	0.5725	0.0171	0.9	IL2RB	56.24
cg03359468	chr8	26240463	-0.1888	0.07783	0.0171	0.9	BNIP3L	3.06
cg17467517	chr2	1670835	-3.182	1.312	0.0171	0.9	PXDN	85.18
cg04151826	chr10	95676978	-0.9509	0.3921	0.0171	0.9		91.62
cg10436918	chr10	114206690	-0.211	0.087	0.0171	0.9	ZDHHC6	2.67
cg08459087	chr15	45003643	-0.8395	0.3462	0.0171	0.9	B2M	8.44
cg25254825	chr12	128850696	-0.4377	0.1805	0.0171	0.9	TMEM132C	4.47
cg03818576	chr11	40312660	1.436	0.5924	0.0171	0.9	LRRC4C	78.98
cg23845450	chr1	75597887	-1.348	0.556	0.0171	0.9	LHX8	17.92
cg25965471	chr6	43211235	-1.614	0.6657	0.0171	0.9	TTBK1	22.55
cg23458145	chr3	15850965	-3.764	1.553	0.0171	0.9	ANKRD28	74.02
cg18268363	chr11	68747611	-1.553	0.6405	0.0171	0.9	MRGPRD	58.35
cg16800111	chr14	105293760	-0.4738	0.1955	0.0171	0.9		5.32
cg26672739	chr14	77843588	-0.3531	0.1456	0.0171	0.9	C14orf174	2.88
cg04402351	chr12	19206894	-0.6038	0.2491	0.0171	0.9		92.31
cg10594090	chr19	46800198	0.2863	0.1181	0.0171	0.9	HIF3A	3.17
cg19924829	chr10	120789161	-0.4274	0.1763	0.0171	0.9	NANOS1	3.69
cg21631918	chr15	74501549	-1.759	0.7256	0.0171	0.9	STRA6	38.05
cg03744842	chr7	45067319	0.4994	0.206	0.0171	0.9	CCM2	3.42
cg04656009	chr17	32645806	-1.26	0.5197	0.0171	0.9	CCL8	85.09
cg18812944	chr19	16046240	-2.433	1.004	0.0171	0.9	CYP4F11	56.69
cg21745283	chr5	140602519	-3.754	1.549	0.0171	0.9	PCDHB14	44.92
cg01993478	chr8	686594	-2.64	1.089	0.0171	0.9		66.05
cg01855997	chrX	49643944	-1.206	0.4977	0.0171	0.9	USP27X	21.93
cg16066696	chr14	77843743	-0.6668	0.2752	0.0171	0.9	C14orf174	5.28
cg18765753	chr7	1198926	-4.225	1.743	0.0171	0.9	ZFAND2A	37.11
cg21319411	chr17	39340925	-1.809	0.7466	0.0171	0.9	KRTAP4-1	84.42
cg12836011	chr4	166795260	-0.2011	0.083	0.0172	0.9	TLL1	2.22
cg23028286	chr15	51614521	-1.34	0.5531	0.0172	0.9	CYP19A1	84.92
cg07695625	chr6	133136339	-1.144	0.4721	0.0172	0.9	RPS12	19.49
cg27535215	chr10	49861457	0.9162	0.3781	0.0172	0.9		89.43
cg16873443	chr2	242785116	-1.413	0.5831	0.0172	0.9		10.97
cg00707739	chr3	23848132	-0.1887	0.07786	0.0172	0.9	UBE2E1	2.23
cg04613258	chr17	47589594	-1.663	0.6863	0.0172	0.9	NGFR	47.11
cg01757745	chr10	134755601	-2.336	0.9639	0.0172	0.9	C10orf93	45.67
cg19530728	chr1	45279132	-2.426	1.001	0.0172	0.9	BTBD19	74.23
cg01277438	chr18	77158471	-1.397	0.5765	0.0172	0.9	NFATC1	42.75
cg25767906	chr1	53392781	-1.061	0.4379	0.0172	0.9	SCP2	6.69
cg19428417	chr16	66959729	-1.461	0.603	0.0172	0.9	RRAD	31.4
cg27368025	chr11	57414401	-1.206	0.4979	0.0172	0.9	YPEL4	19.77
cg18862610	chr10	6019621	-0.1855	0.07655	0.0172	0.9	IL15RA	2.63
cg00041575	chr11	2322741	-0.6916	0.2855	0.0172	0.9	C11orf21	5.81
cg27534520	chr15	99343918	-1.636	0.6752	0.0172	0.9	IGF1R	23.47
cg25761793	chr1	63782639	-0.3101	0.128	0.0172	0.9		2.01
cg26170660	chr6	28493601	0.3817	0.1575	0.0172	0.9	GPX5	4.22
cg00112187	chr8	142653790	-1.464	0.6044	0.0172	0.9		75.15
cg16065768	chr12	114107712	-3.088	1.275	0.0172	0.9		31.31
cg19887630	chr15	89456966	1.396	0.5763	0.0172	0.9	MFGE8	11.11
cg16457842	chr6	84417445	-1.97	0.8132	0.0172	0.9	SNAP91	44.35
cg09434115	chr13	37679951	-0.536	0.2213	0.0172	0.9	CSNK1A1L	93.09
cg16776885	chr12	132834399	-0.1606	0.0663	0.0172	0.9	GALNT9	98.78
cg18978531	chr15	70403809	-1.259	0.5196	0.0172	0.9		29.89
cg07141565	chr19	50553242	-1.666	0.688	0.0172	0.9	FLJ26850	83.45
cg23291305	chr14	37641726	-0.1581	0.06527	0.0172	0.9	SLC25A21	2.26
cg24591835	chr5	76942048	-3.591	1.483	0.0172	0.9		55.19
cg07207490	chr11	118492463	-1.537	0.6348	0.0172	0.9	PHLDB1	44.19
cg05414026	chr15	72410489	-0.4188	0.1729	0.0172	0.9	MYO9A	3.25
cg00440531	chr3	137478664	-2.467	1.019	0.0172	0.9		27.52
cg02150469	chrX	70327995	-0.8834	0.3648	0.0172	0.9	CXorf65	19.11
cg18902641	chr6	27648411	-1.33	0.5491	0.0172	0.9		26.86
cg10984680	chr4	118009982	-0.6548	0.2704	0.0172	0.9		92.82
cg07942622	chr17	1163700	-0.7531	0.311	0.0172	0.9		7.04
cg26639710	chr16	4987613	-1.413	0.5836	0.0172	0.9	PPL	25.49
cg19711258	chr14	24682805	0.4541	0.1876	0.0172	0.9	CHMP4A	3.87
cg13170076	chr2	382356	-2.927	1.209	0.0172	0.9		54.63
cg21962450	chr18	24444196	-0.3671	0.1516	0.0172	0.9	AQP4	3.82
cg15553946	chr1	19146909	-2.876	1.188	0.0173	0.9		62.36
cg07492240	chr4	121994123	0.4616	0.1907	0.0173	0.9	C4orf31	5.19
cg06842071	chr2	233499460	-1.953	0.8067	0.0173	0.9	EFHD1	29.01
cg14457691	chrX	100740937	-2.093	0.8645	0.0173	0.9	ARMCX4	67.47
cg14154859	chr1	220702826	-2.074	0.8565	0.0173	0.9	MARK1	34.4
cg21962324	chr5	2547252	-1.18	0.4874	0.0173	0.9		89.74
cg06016911	chr5	1891883	-0.9644	0.3984	0.0173	0.9		89.65
cg22858288	chr11	2930322	-2.796	1.155	0.0173	0.9	SLC22A18	54.8
cg16535493	chr7	50861750	-1.753	0.7241	0.0173	0.9	GRB10	36.74
cg00121640	chr9	120176515	0.5051	0.2086	0.0173	0.9	ASTN2	2.9
cg17364672	chr10	72014868	2.521	1.041	0.0173	0.9	NPFFR1	37.89
cg06885757	chr1	42089581	-3.111	1.285	0.0173	0.9	HIVEP3	76.78
cg10136008	chr2	138721566	-2.873	1.187	0.0173	0.9	HNMT	38.06
cg16717099	chr6	30710901	-0.2312	0.09551	0.0173	0.9	FLOT1	2.15
cg03258421	chr2	242930747	-4.113	1.699	0.0173	0.9		95.27
cg05141695	chr6	341180	-0.3903	0.1612	0.0173	0.9	DUSP22	97.07
cg15892864	chr1	161444516	-1.177	0.4864	0.0173	0.9		90.59
cg09424609	chr12	70760972	0.7261	0.3	0.0173	0.9	KCNMB4	6.84
cg15773251	chr6	32078602	0.777	0.321	0.0173	0.9	TNXB	91.57
cg04204221	chr2	121279483	-2.508	1.036	0.0173	0.9		56.26
cg16736259	chr8	143227768	-1.685	0.6962	0.0173	0.9		75.64
cg16000544	chr8	42995380	1.821	0.7521	0.0173	0.9	HGSNAT	17.74
cg21300403	chr2	198650112	-2.782	1.149	0.0173	0.9	BOLL	92.74
cg24643062	chr3	183948943	-1.204	0.4973	0.0173	0.9	VWA5B2	19.78
cg21081543	chr15	68728442	-0.7088	0.2928	0.0173	0.9		92.1
cg23436918	chr7	16685595	0.533	0.2202	0.0173	0.9	BZW2	3.54
cg13672791	chr19	54416165	-1.9	0.7852	0.0173	0.9	CACNG7	65.85
cg13300756	chr19	52228038	-2.214	0.9148	0.0173	0.9	HAS1	65.91
cg08516222	chr3	153840255	1.164	0.4808	0.0173	0.9	SGEF	8.35
cg10556222	chr1	210531905	-1.563	0.6459	0.0173	0.9	HHAT	91.96
cg01237315	chr8	140712445	0.5283	0.2183	0.0173	0.9	KCNK9	92.87
cg10333214	chr16	1382952	-1.098	0.4539	0.0173	0.9		9.86
cg26263674	chr12	81171635	-2.863	1.183	0.0173	0.9		86.03
cg02770983	chr11	31822341	-1.427	0.5897	0.0173	0.9	PAX6	14.91
cg05186311	chr10	131758454	1.074	0.444	0.0173	0.9	EBF3	6.75
cg16834726	chr12	57937408	2.147	0.8873	0.0173	0.9	DCTN2	66.97
cg15781375	chr2	27651918	-0.4585	0.1895	0.0173	0.9	NRBP1	4.48
cg23253978	chr19	49570878	-1.871	0.7732	0.0173	0.9	KCNA7	46.69
cg18011946	chr5	65440816	0.3978	0.1644	0.0173	0.9	SFRS12	3.29
cg16047053	chr11	57972613	-1.458	0.6026	0.0173	0.9	OR1S2	86.4
cg01134459	chr7	5257632	0.7914	0.3272	0.0173	0.9	WIPI2	91.11
cg23820772	chr1	181998981	-1.648	0.6812	0.0173	0.9		18.47
cg08061367	chr4	110791360	5.647	2.334	0.0173	0.9	LRIT3	92.67
cg23071808	chr14	103021642	-0.2218	0.09168	0.0173	0.9		2.19
cg16547186	chr16	57512988	-2.113	0.8735	0.0174	0.9	DOK4	21.02
cg18827107	chr12	86230957	-1.189	0.4916	0.0174	0.9	RASSF9	87.63
cg16347828	chr14	21538296	-0.2622	0.1084	0.0174	0.9	FLJ10357	3.15
cg22054150	chr19	18943821	0.4671	0.1931	0.0174	0.9	UPF1	4.13
cg10519437	chr14	35184556	-3.753	1.552	0.0174	0.9	CFL2	80.35
cg04704449	chr6	33738291	-1.78	0.7358	0.0174	0.9		42.92
cg21661031	chr3	159304352	-1.631	0.6745	0.0174	0.9	SCHIP1	84.52
cg17060263	chr3	42453125	-1.627	0.6729	0.0174	0.9	LYZL4	88.63
cg08849813	chr11	17825098	10.05	4.156	0.0174	0.9	SERGEF	76.95
cg26293546	chr1	214162659	-0.6022	0.249	0.0174	0.9	PROX1	6.85
cg06021704	chr6	168132025	-1.831	0.7573	0.0174	0.9		87.46
cg25744613	chr11	113929810	-0.6984	0.2888	0.0174	0.9	ZBTB16	6.06
cg06482263	chr19	57901022	0.6791	0.2808	0.0174	0.9	ZNF548	5.52
cg10317175	chr10	25247855	-1.283	0.5306	0.0174	0.9		17.68
cg27559893	chr6	31588155	-0.3606	0.1491	0.0174	0.9	BAT2	3.89
cg25004178	chr6	30617565	0.9381	0.388	0.0174	0.9	C6orf136	89.2
cg09582200	chr11	117748236	2.268	0.9379	0.0174	0.9	FXYD6	61.8
cg26686415	chr7	32996816	-0.7441	0.3077	0.0174	0.9	FKBP9	7.36
cg26437703	chr7	123382931	-3.149	1.302	0.0174	0.9	WASL	85.05
cg17602903	chr1	27986074	1.722	0.7121	0.0174	0.9		74.02
cg09942999	chr1	32707389	-1.435	0.5937	0.0174	0.9	MTMR9L	19.19
cg15219320	chr5	139090356	0.4644	0.1921	0.0174	0.9		3.05
cg26492398	chrX	76708880	-2.76	1.142	0.0174	0.9	FGF16	84.86
cg01993411	chr20	44562842	0.5396	0.2232	0.0174	0.9	PCIF1	3.84
cg18934443	chr7	149569776	1.896	0.7845	0.0174	0.9	ATP6V0E2	73.29
cg27546736	chr17	77750983	0.4391	0.1816	0.0174	0.9	CBX2	4.49
cg15906733	chr17	35423405	-3.049	1.261	0.0174	0.9		30
cg15418593	chr14	97492133	-1.893	0.7829	0.0174	0.9		56.65
cg24859228	chr10	12391835	1.137	0.4703	0.0174	0.9	CAMK1D	4.29
cg07881273	chr15	64648609	0.2709	0.1121	0.0174	0.9	CSNK1G1	3.04
cg24626542	chr12	125020267	1.194	0.4938	0.0174	0.9	NCOR2	81.89
cg10852096	chr15	79043040	-1.772	0.7331	0.0174	0.9		38.46
cg27643890	chr7	1753452	-1.432	0.5924	0.0174	0.9	ELFN1	74.82
cg11031737	chr11	27255755	1.338	0.5536	0.0174	0.9		85.05
cg02923224	chr3	60133085	2.961	1.225	0.0174	0.9	FHIT	79.91
cg24724689	chr2	11087224	-3.425	1.417	0.0174	0.9		18.53
cg05135569	chr12	45445115	-0.4975	0.2059	0.0175	0.9	DBX2	4.68
cg04431054	chr5	126853024	4.339	1.796	0.0175	0.9	PRRC1	44.78
cg02055988	chr22	31671702	-0.6185	0.256	0.0175	0.9	LIMK2	93.72
cg24903006	chr17	38347968	0.9813	0.4061	0.0175	0.9	RAPGEFL1	8.39
cg07731211	chr3	106963249	-0.6209	0.257	0.0175	0.9	LOC344595	92.78
cg11558212	chr13	22810001	-1.446	0.5985	0.0175	0.9		23.15
cg00282426	chr9	136843224	-1.385	0.5731	0.0175	0.9	VAV2	86.74
cg13652536	chr9	125438219	-0.9766	0.4042	0.0175	0.9	OR1L3	90.17
cg12765716	chr12	110252791	-1.691	0.6999	0.0175	0.9	TRPV4	62.01
cg00851303	chr16	31881243	-0.8309	0.344	0.0175	0.9		9.62
cg16799897	chr16	3208876	-0.2132	0.08826	0.0175	0.9		1.64
cg24761863	chrX	129190003	-1.295	0.5362	0.0175	0.9	BCORL1	78.56
cg00088227	chr7	127225777	-0.1704	0.07056	0.0175	0.9	GCC1	1.78
cg21065401	chr20	60640057	-0.4285	0.1774	0.0175	0.9	TAF4	4.16
cg00290868	chr6	162472522	-0.898	0.3717	0.0175	0.9	PARK2	88.97
cg00864860	chr1	7907996	-0.7386	0.3058	0.0175	0.9	UTS2	91.11
cg11160673	chr3	107240475	-2.038	0.8438	0.0175	0.9	BBX	86.47
cg18314885	chr17	38566895	-3.589	1.486	0.0175	0.9	TOP2A	75.12
cg15814508	chr3	150996078	-1.476	0.611	0.0175	0.9	P2RY14	13.28
cg13169011	chr14	60973462	-0.9226	0.382	0.0175	0.9		9.17
cg14926196	chr6	37616482	-2.547	1.055	0.0175	0.9	MDGA1	17.47
cg00478479	chr19	40904851	-3.33	1.379	0.0175	0.9	PRX	17.19
cg07209709	chr2	68385302	-0.3599	0.149	0.0175	0.9	WDR92	4.77
cg18194945	chr3	157820591	-1.202	0.4978	0.0175	0.9	SHOX2	9.68
cg16244690	chr1	111890580	-1.132	0.4689	0.0175	0.9	C1orf88	87.97
cg16376902	chr5	140612229	-3.865	1.601	0.0175	0.9		26.43
cg08667024	chr3	149219783	0.8124	0.3364	0.0175	0.9	TM4SF4	91.05
cg18294233	chr20	50162993	-1.095	0.4535	0.0175	0.9	NFATC2	91.87
cg18190866	chr22	30751495	1.148	0.4754	0.0175	0.9	SF3A1	69.22
cg20078405	chr14	71277095	-1.911	0.7913	0.0175	0.9	MAP3K9	35.24
cg08351710	chr11	67016119	0.9407	0.3896	0.0175	0.9	KDM2A	85.26
cg16045271	chr1	208412585	-1.095	0.4535	0.0175	0.9	PLXNA2	15.22
cg27191606	chr11	55872995	-2.072	0.8583	0.0176	0.9	OR8H2	11.18
cg21444086	chr1	224821584	-0.9922	0.4109	0.0176	0.9	CNIH3	91.01
cg02898493	chr17	62097918	-0.2644	0.1095	0.0176	0.9	ICAM2	3.16
cg21511036	chr2	227663538	1.301	0.5387	0.0176	0.9	IRS1	6.86
cg05812266	chr6	29595194	-1.95	0.8076	0.0176	0.9	GABBR1	46.39
cg12876855	chr16	11681274	-0.4226	0.175	0.0176	0.9	LITAF	5.5
cg14987769	chr2	220197576	-1.284	0.532	0.0176	0.9	RESP18	9.56
cg17732597	chr6	30689710	-0.4305	0.1783	0.0176	0.9	TUBB	4.86
cg20165884	chr8	96281478	0.5041	0.2088	0.0176	0.9	C8orf37	3.59
cg04173211	chr15	81489338	9.163	3.796	0.0176	0.9	IL16	87.72
cg16070018	chr6	26224392	1.894	0.7844	0.0176	0.9	HIST1H3E	9.33
cg01977209	chr2	236293433	-1.61	0.6668	0.0176	0.9		38.44
cg04970389	chr21	33982479	1.096	0.4542	0.0176	0.9	C21orf59	87.54
cg07536507	chr4	2276044	-1.364	0.5652	0.0176	0.9	ZFYVE28	86.05
cg06812488	chr1	150240787	-0.3476	0.144	0.0176	0.9	APH1A	4.51
cg19244064	chr10	103991857	-1.643	0.6807	0.0176	0.9	PITX3	62.38
cg21184075	chr14	58766462	0.4389	0.1818	0.0176	0.9	ARID4A	4.5
cg03057621	chr1	40723164	0.354	0.1467	0.0176	0.9	ZMPSTE24	4.12
cg24074884	chr19	17356310	-0.6145	0.2546	0.0176	0.9	NR2F6	4.99
cg16873684	chr2	201828587	-0.4296	0.178	0.0176	0.9	ORC2L	3.71
cg23479561	chr4	169753514	0.4397	0.1822	0.0176	0.9	PALLD	5.57
cg03720416	chr4	13486103	-0.3354	0.139	0.0176	0.9	RAB28	3.85
cg07450406	chr21	34144284	-2.153	0.892	0.0176	0.9	C21orf66	18.06
cg19274606	chr6	43968252	-1.586	0.6571	0.0176	0.9	C6orf223	14.56
cg27238079	chr10	33247273	-0.6376	0.2642	0.0176	0.9	ITGB1	4.38
cg14270556	chr17	5373138	-1.95	0.808	0.0176	0.9	DHX33	87.22
cg19413728	chr3	62553529	-1.104	0.4573	0.0176	0.9	CADPS	88.85
cg01250842	chr4	2417681	-1.1	0.4559	0.0176	0.9	ZFYVE28	86.73
cg06852243	chr17	11505169	-2.222	0.921	0.0176	0.9	DNAH9	51.62
cg19471466	chr1	41828130	6.001	2.487	0.0176	0.9		11.17
cg10804090	chr2	111878447	-0.1873	0.07762	0.0176	0.9	BCL2L11	2.22
cg05672912	chr5	174115735	-0.7661	0.3175	0.0176	0.9		7.87
cg10779588	chr19	53031511	-0.9707	0.4023	0.0176	0.9	ZNF808	14.09
cg19731044	chr1	91172982	-0.4241	0.1758	0.0176	0.9		4.53
cg11613229	chr5	119800742	0.8728	0.3618	0.0176	0.9	PRR16	5.67
cg14084435	chr6	130342426	1.702	0.7055	0.0176	0.9	L3MBTL3	11.49
cg16126137	chr14	101367300	4.49	1.861	0.0176	0.9	MEG8	64.22
cg24684050	chr12	77157769	-0.172	0.0713	0.0176	0.9	ZDHHC17	2.21
cg14499532	chr17	74136758	1.001	0.415	0.0176	0.9	FOXJ1	6.85
cg02905198	chr12	54070610	-1.316	0.5456	0.0176	0.9	ATP5G2	14.46
cg09067506	chr11	69065869	-1.232	0.5109	0.0176	0.9		15.99
cg05456890	chr5	114962066	-0.5767	0.2391	0.0177	0.9	TMED7-TICAM2	6.78
cg13804457	chr15	60771615	-0.5127	0.2125	0.0177	0.9	NARG2	4.08
cg10018862	chr14	100633029	0.2784	0.1154	0.0177	0.9		3.09
cg14537886	chr8	41511582	0.5607	0.2325	0.0177	0.9	ANK1	3.68
cg05437148	chr16	30675880	1.604	0.665	0.0177	0.9	FBRS	89.38
cg02440719	chr10	73013749	0.6876	0.285	0.0177	0.9	UNC5B	93.13
cg23856090	chr2	149649821	-0.7126	0.2954	0.0177	0.9	KIF5C	93.6
cg15325961	chr8	49183143	-1.618	0.6706	0.0177	0.9		36.84
cg00232874	chr16	85588351	-0.2486	0.1031	0.0177	0.9		3.09
cg26057784	chr14	73362214	-3.849	1.596	0.0177	0.9	DPF3	50.24
cg24195796	chr15	29362669	-0.8465	0.351	0.0177	0.9	APBA2	93.15
cg23056157	chr13	102069010	-1.146	0.4749	0.0177	0.9	NALCN	11.39
cg26081875	chr6	30796407	3.028	1.255	0.0177	0.9		32.98
cg00165994	chr1	62054902	1.859	0.7706	0.0177	0.9		77.07
cg24179027	chr11	66742372	-2.974	1.233	0.0177	0.9	C11orf86	77.7
cg01559300	chr19	5683398	0.8158	0.3383	0.0177	0.9	HSD11B1L	90.26
cg11348713	chr11	20153197	-2.091	0.8672	0.0177	0.9		77.67
cg02068166	chr15	62458741	-2.434	1.01	0.0177	0.9	C2CD4B	51.15
cg21307723	chr1	245215135	-0.7916	0.3283	0.0177	0.9	EFCAB2	8.38
cg14185994	chr9	98637332	-0.492	0.2041	0.0177	0.9	C9orf130	5.04
cg23910341	chr5	123121409	-1.833	0.7604	0.0177	0.9		84.71
cg02855432	chr5	172260641	1.526	0.6329	0.0177	0.9	ERGIC1	75.61
cg27481428	chr7	155623690	12.94	5.369	0.0177	0.9		64.87
cg20126546	chr12	101188278	-2.404	0.9973	0.0177	0.9	ANO4	36.16
cg27090975	chr19	15514521	-1.235	0.5122	0.0177	0.9	AKAP8L	81.71
cg22381395	chr1	118214574	-0.8626	0.3578	0.0177	0.9		92.06
cg09904616	chr7	5345084	-0.9651	0.4003	0.0177	0.9		86.33
cg15836199	chr1	2302005	-4.025	1.67	0.0177	0.9	MORN1	70.02
cg06109115	chr10	135014037	-2.368	0.9821	0.0177	0.9	KNDC1	78.85
cg02789526	chr16	7351800	-1.326	0.5502	0.0177	0.9	A2BP1	85.23
cg21649604	chr22	39714288	1.22	0.5062	0.0177	0.9	RPL3	25.74
cg00754740	chr14	105912033	0.4953	0.2055	0.0177	0.9	MTA1	94.53
cg12687090	chr4	17634096	-0.9579	0.3974	0.0177	0.9	FAM184B	92.06
cg12910806	chr1	246728677	-2.478	1.028	0.0177	0.9	CNST	78.34
cg27440965	chr20	43954866	-4.247	1.762	0.0177	0.9	SDC4	78.14
cg12833508	chr2	224701802	-1.453	0.6028	0.0177	0.9	AP1S3	19.77
cg05215925	chr6	154360587	0.7042	0.2922	0.0177	0.9	OPRM1	7.3
cg01878705	chr18	47012892	1.88	0.7801	0.0177	0.9	MIR1539	14.07
cg20301780	chr17	35128908	-1.769	0.7341	0.0178	0.9		73.5
cg01420564	chr2	179076804	1.157	0.4801	0.0178	0.9	OSBPL6	83.98
cg08149865	chr8	21914600	-1.53	0.635	0.0178	0.9	EPB49	62.82
cg13650260	chr9	129642311	0.7937	0.3294	0.0178	0.9	ZBTB34	91.97
cg25115537	chr8	123801352	1.844	0.7653	0.0178	0.9	ZHX2	70.91
cg03312601	chr3	187459269	-0.3115	0.1292	0.0178	0.9	BCL6	4.18
cg00103448	chr17	46600533	-0.3981	0.1652	0.0178	0.9		95.22
cg03247567	chr19	19779623	-0.198	0.08217	0.0178	0.9	ZNF101	2.07
cg05310309	chr2	109257429	-2.433	1.009	0.0178	0.9	LIMS1	74.86
cg00848392	chr6	31734401	-2.127	0.8826	0.0178	0.9	C6orf27	21.2
cg01537486	chr11	62622916	1.314	0.5453	0.0178	0.9	SNORD27	8.78
cg01737828	chr15	75230659	0.7272	0.3018	0.0178	0.9	COX5A	3.67
cg22551065	chr5	126565698	2.246	0.9321	0.0178	0.9		39.65
cg20780880	chr6	8103084	-2.053	0.852	0.0178	0.9	EEF1E1	36.51
cg03621488	chr6	33282016	-1.109	0.4603	0.0178	0.9	TAPBP	7.42
cg26985469	chr22	41778258	-0.3719	0.1543	0.0178	0.9	TEF	3.92
cg21896800	chr5	1379957	1.839	0.7632	0.0178	0.9		86.15
cg23038560	chr14	94582513	0.951	0.3947	0.0178	0.9	IFI27	86.54
cg27335649	chr10	10953578	-1.262	0.5238	0.0178	0.9		89.35
cg26065057	chr18	74961000	2.142	0.8889	0.0178	0.9	GALR1	13.42
cg13146517	chr11	560935	-0.7484	0.3106	0.0178	0.9	RASSF7	7.31
cg03813377	chr6	30737455	-1.7	0.7058	0.0178	0.9		18.93
cg00693401	chr17	80655583	-0.2659	0.1104	0.0178	0.9	RAB40B	3.15
cg04071446	chr10	115933849	0.9759	0.4051	0.0178	0.9	C10orf118	5.22
cg06489668	chr3	52031194	-1.389	0.5766	0.0178	0.9	RPL29	86.98
cg03591496	chr6	33280653	0.41	0.1702	0.0178	0.9	TAPBP	3.2
cg01024009	chr3	145968696	-0.3595	0.1492	0.0178	0.9	PLSCR4	3.54
cg07046101	chr20	43379501	-1.864	0.7738	0.0178	0.9	KCNK15	59.42
cg12343777	chr17	7942342	-1.478	0.6137	0.0178	0.9	ALOX15B	17.47
cg10037068	chr2	175500072	-1.521	0.6314	0.0178	0.9	WIPF1	73.71
cg07502454	chr6	116577801	-4.534	1.883	0.0178	0.9		77.84
cg03770646	chr19	17504972	-3.632	1.508	0.0178	0.9		63.73
cg21906602	chr3	196158975	-0.2793	0.1159	0.0178	0.9	UBXN7	3.57
cg10195215	chr10	99348244	-0.8087	0.3358	0.0178	0.9	C10orf62	90.5
cg05174446	chr17	6943341	1.214	0.5042	0.0178	0.9	SLC16A13	63.35
cg12195742	chr18	72123456	-1.15	0.4775	0.0178	0.9	FAM69C	16.26
cg22782271	chr6	96463246	0.7364	0.3058	0.0178	0.9	FUT9	5.7
cg05127153	chr1	6452942	0.772	0.3206	0.0178	0.9	ACOT7	4.25
cg03638172	chr7	4922944	1.331	0.5528	0.0178	0.9	RADIL	6.6
cg01763749	chr22	21368291	-1.08	0.4483	0.0178	0.9	P2RX6	14.04
cg00916439	chr6	31509424	1.057	0.4391	0.0178	0.9	BAT1	6.25
cg20254361	chr1	24438778	-2.042	0.848	0.0179	0.9	MYOM3	63.1
cg20444381	chr8	109456000	-1.422	0.5906	0.0179	0.9	TTC35	16.8
cg26125366	chr18	31806577	-3.139	1.304	0.0179	0.9		36.05
cg15302705	chr7	2884276	0.2961	0.123	0.0179	0.9	GNA12	2.64
cg19944463	chr1	160068529	-0.5543	0.2302	0.0179	0.9	IGSF8	5.64
cg25402685	chr13	52980264	-0.7038	0.2923	0.0179	0.9	THSD1	5.7
cg00252616	chr4	698303	0.6272	0.2605	0.0179	0.9	PCGF3	93.64
cg24075935	chr1	10772782	-2.138	0.8882	0.0179	0.9	CASZ1	85.69
cg20930489	chr1	32934570	2.381	0.9889	0.0179	0.9	ZBTB8B	75.94
cg23819016	chr13	28397193	-1.627	0.6759	0.0179	0.9		13.2
cg17361154	chr9	140336563	-1.254	0.521	0.0179	0.9	ENTPD8	13.83
cg18023036	chr7	102036699	0.2731	0.1135	0.0179	0.9	PRKRIP1	2.49
cg04591799	chr16	90013969	-1.304	0.5418	0.0179	0.9	DEF8	87.37
cg16696856	chr19	14183086	0.443	0.184	0.0179	0.9	LOC113230	4.89
cg24133380	chr22	43833891	-0.7078	0.294	0.0179	0.9	MPPED1	91.99
cg26906273	chr1	39547881	-1.577	0.6553	0.0179	0.9	MACF1	11.4
cg13972124	chr9	132539744	-0.3395	0.141	0.0179	0.9		3.47
cg03347934	chr5	131754928	-0.5525	0.2295	0.0179	0.9	C5orf56	94.43
cg19966621	chr7	33102440	-0.6824	0.2835	0.0179	0.9	NT5C3	3.94
cg15199301	chr15	49170509	-0.1392	0.05784	0.0179	0.9	SHC4	1.83
cg02352369	chr11	97029475	-1.057	0.439	0.0179	0.9		11.18
cg19626078	chr10	134973796	-0.398	0.1654	0.0179	0.9	KNDC1	3.76
cg18465962	chr7	100767262	1.229	0.5108	0.0179	0.9		89.54
cg21317965	chr6	50803850	-0.7918	0.329	0.0179	0.9	TFAP2B	6.85
cg12635263	chr15	51636552	-1.985	0.8251	0.0179	0.9	GLDN	87.22
cg05650674	chr16	68677997	-1.328	0.5521	0.0179	0.9	CDH3	39.39
cg19112359	chr2	169346613	2.179	0.9057	0.0179	0.9	LASS6	13.53
cg23507819	chr13	44119630	0.6234	0.2591	0.0179	0.9	ENOX1	91.89
cg02553486	chr4	47840095	-1.898	0.789	0.0179	0.9	CORIN	26.89
cg07284339	chr11	3186823	-1.725	0.717	0.0179	0.9	OSBPL5	17.16
cg03110795	chr7	1329410	-3.789	1.575	0.0179	0.9		40.56
cg17402397	chr22	31477754	-1.165	0.4844	0.0179	0.9	SMTN	38.28
cg15557457	chr4	91606776	-0.8431	0.3504	0.0179	0.9	FAM190A	93.2
cg10589949	chr1	119544161	-0.6457	0.2684	0.0179	0.9		9.81
cg24125890	chr12	21654287	0.365	0.1517	0.0179	0.9	RECQL	2.92
cg20156072	chr10	69992004	-0.4934	0.2051	0.0179	0.9	ATOH7	94.64
cg09248613	chr1	210861240	0.902	0.3749	0.0179	0.9	KCNH1	88.6
cg14581502	chr15	41624616	-0.6304	0.262	0.0179	0.9	NUSAP1	5.91
cg04771029	chr11	798353	-0.3162	0.1314	0.018	0.9		3.24
cg25061843	chr9	1042970	-0.5854	0.2433	0.018	0.9		4.04
cg18831773	chr17	41174642	-1.626	0.6757	0.018	0.9	VAT1	67.74
cg25384157	chr9	140499132	-1.578	0.6559	0.018	0.9	ARRDC1	30.54
cg24258125	chr22	44287772	1.615	0.6715	0.018	0.9	PNPLA5	15.53
cg19906454	chr22	38840293	-1.509	0.6271	0.018	0.9	KCNJ4	49.26
cg06557618	chr19	22809024	-0.8463	0.3518	0.018	0.9		88.82
cg07808023	chr15	77927361	-1.397	0.5806	0.018	0.9		30.68
cg25188332	chr12	49504784	-0.238	0.09896	0.018	0.9	LMBR1L	3.3
cg15654025	chr1	165327005	-2.139	0.8893	0.018	0.9		23.98
cg23669517	chr19	4247058	-0.4733	0.1968	0.018	0.9	CCDC94	4.42
cg11148999	chr20	33872619	0.7487	0.3113	0.018	0.9	EIF6	4.11
cg22220153	chr12	12514228	1.071	0.4451	0.018	0.9	LOH12CR1	89.76
cg27278086	chr2	69001774	-0.53	0.2204	0.018	0.9	ARHGAP25	6.03
cg01812463	chr16	30107488	-0.1865	0.07754	0.018	0.9	YPEL3	2.48
cg03232051	chr17	35295683	-0.2661	0.1107	0.018	0.9	LHX1	2.87
cg22345214	chr4	46995509	0.6408	0.2665	0.018	0.9	GABRA4	5.12
cg22255130	chr19	35739602	-0.1485	0.06174	0.018	0.9	LSR	2.49
cg27475169	chr11	119190850	-1.706	0.7096	0.018	0.9		61.55
cg01021184	chr17	43099567	0.3943	0.164	0.018	0.9		3.25
cg05135549	chr22	17850690	-0.3688	0.1534	0.018	0.9		4.43
cg05915593	chr14	64361272	-1.863	0.7748	0.018	0.9	SYNE2	87.76
cg05451094	chr17	26557385	-2.85	1.185	0.018	0.9		42.09
cg02692075	chr4	53886883	-1.393	0.5795	0.018	0.9	SCFD2	92.41
cg05673937	chr10	72014778	3.895	1.62	0.018	0.9	NPFFR1	57.38
cg05746872	chr10	80331643	-1.182	0.4917	0.018	0.9		84.35
cg14294250	chr17	1957154	-0.2923	0.1216	0.018	0.9	HIC1	3.22
cg08809542	chr4	146858263	0.4028	0.1675	0.018	0.9	ZNF827	3.58
cg21769943	chr6	37137738	-0.1865	0.07757	0.018	0.9	PIM1	2.27
cg11588903	chr19	17208493	1.998	0.8309	0.018	0.9	MYO9B	74.56
cg25930229	chr10	102997889	-1.174	0.4881	0.018	0.9	FLJ41350	13.04
cg07368817	chr17	16318860	0.5647	0.2349	0.018	0.9	TRPV2	5.88
cg05399785	chr1	3564031	1.286	0.5351	0.018	0.9	WDR8	91.44
cg25626453	chr6	31599526	0.2265	0.0942	0.018	0.9	BAT2	97.68
cg27259633	chr16	19534852	-0.712	0.2962	0.018	0.9	GDE1	91.19
cg04674143	chr19	4831543	-1.335	0.5554	0.018	0.9	TICAM1	16.4
cg13349472	chr2	25427451	-2.585	1.076	0.018	0.9		55.33
cg26219458	chr14	95916220	0.8053	0.335	0.018	0.9	C14orf49	91.59
cg08585120	chr6	158589194	-0.8496	0.3535	0.018	0.9	SERAC1	8.31
cg07688613	chr1	153700021	-0.7272	0.3025	0.018	0.9	INTS3	7.25
cg14573810	chr15	66270794	-1.24	0.5159	0.0181	0.9	MEGF11	86.69
cg14856485	chr5	156773546	0.7337	0.3052	0.0181	0.9	CYFIP2	91.61
cg05660436	chr1	33358957	-0.335	0.1394	0.0181	0.9	HPCA	4.44
cg15282907	chr12	133066680	-0.1438	0.05985	0.0181	0.9	FBRSL1	2.19
cg17397493	chr5	35231272	-0.8006	0.3331	0.0181	0.9	PRLR	90.21
cg05653400	chr10	113943887	0.2924	0.1217	0.0181	0.9	GPAM	2.81
cg13973086	chr2	469105	-4.2	1.748	0.0181	0.9		23.18
cg04378603	chr11	65266494	1.51	0.6282	0.0181	0.9	MALAT1	9.23
cg24809544	chr19	51727921	-2.344	0.9753	0.0181	0.9	CD33	84.17
ch.4.79753186F	chr4	79534162	-0.7561	0.3146	0.0181	0.9		7.46
cg11370011	chr7	130561511	0.8011	0.3333	0.0181	0.9	MIR29A	89.11
cg09422696	chr8	144626190	11.06	4.601	0.0181	0.9		72.79
cg27303880	chr1	64240188	-0.1608	0.06693	0.0181	0.9	ROR1	1.87
cg18729383	chr12	43963526	1.225	0.5099	0.0181	0.9		91.15
cg13554714	chr12	15698215	2.179	0.907	0.0181	0.9	PTPRO	72.23
cg14183384	chr3	63264335	0.7133	0.2968	0.0181	0.9	SYNPR	4.53
cg21594651	chr4	79214428	-2.352	0.979	0.0181	0.9	FRAS1	91.99
cg24585282	chr13	51257555	0.4733	0.197	0.0181	0.9		94.28
cg15153887	chr6	41123110	-2.312	0.9621	0.0181	0.9	TREML1	72.99
cg11482719	chr4	57372411	-0.6326	0.2633	0.0181	0.9	ARL9	6.17
cg19151121	chr11	133402184	-0.8791	0.3659	0.0181	0.9	OPCML	12.69
cg02231052	chr11	75111245	1.395	0.5807	0.0181	0.9	RPS3	10.17
cg17217490	chr12	120884332	0.5561	0.2315	0.0181	0.9	GATC	5.29
cg19592003	chr6	49928115	-6.818	2.838	0.0181	0.9	DEFB114	82.64
cg14665028	chr2	220024924	-0.8979	0.3737	0.0181	0.9	NHEJ1	8
cg13945265	chr5	17802512	1.228	0.5112	0.0181	0.9		88.69
cg25511278	chr6	33174168	-1.009	0.4202	0.0181	0.9	MIR219-1	90.28
cg09794923	chr2	241374949	-0.5003	0.2082	0.0181	0.9	GPC1	3.61
cg21510910	chr12	107349537	-0.1376	0.05726	0.0181	0.9	C12orf23	1.93
cg11529346	chr6	168665455	-1.808	0.7525	0.0181	0.9		78.47
cg08525001	chr12	52417353	-0.2297	0.09564	0.0181	0.9		2.86
cg07281633	chr6	30013372	1.508	0.6276	0.0181	0.9	NCRNA00171	83.75
cg21167643	chr1	223937196	-1.796	0.7476	0.0181	0.9	CAPN2	19.4
cg03030419	chr2	238617524	0.9267	0.3858	0.0181	0.9	LRRFIP1	90.04
cg11668638	chr6	42952412	1.19	0.4953	0.0181	0.9	PPP2R5D	4.4
cg26155556	chr1	240776162	-2.882	1.2	0.0181	0.9	GREM2	73.14
cg02737830	chr12	64616354	0.3305	0.1376	0.0181	0.9	C12orf66	2.2
cg05317600	chr13	80612156	-1.373	0.5716	0.0181	0.9		86.87
cg06568535	chr3	29323042	-0.2586	0.1077	0.0181	0.9	RBMS3	3.31
cg13651633	chr9	138496226	-1.73	0.7205	0.0181	0.9		54.03
cg13519373	chr2	219030898	1.195	0.4975	0.0181	0.9	CXCR1	88.06
cg25765104	chr1	167601275	0.3346	0.1393	0.0182	0.9	RCSD1	3.22
cg23095680	chr12	50561308	-0.3766	0.1568	0.0182	0.9	LASS5	5.15
cg08749305	chr6	106441987	-0.858	0.3573	0.0182	0.9		7.45
cg14160556	chr22	19415066	-2.934	1.222	0.0182	0.9	HIRA	83.9
cg08207876	chr2	181844876	-0.4443	0.185	0.0182	0.9	UBE2E3	5.29
cg23555120	chr12	106533863	-1.176	0.4897	0.0182	0.9	NUAK1	8.92
cg05356998	chr6	15547383	-2.773	1.155	0.0182	0.9	DTNBP1	85.32
cg03549618	chr14	35838977	-2.963	1.234	0.0182	0.9		73.64
cg21912060	chr3	138662875	1.747	0.7278	0.0182	0.9		11.46
cg05544940	chr6	33170339	1.127	0.4694	0.0182	0.9	SLC39A7	89.26
cg09848659	chr4	157892087	0.4548	0.1894	0.0182	0.9	PDGFC	3.81
cg14023881	chr1	77230704	-2.9	1.208	0.0182	0.9		58.82
cg13809236	chr11	45908036	-2.127	0.8858	0.0182	0.9	MAPK8IP1	41.55
cg02064158	chr17	1929356	-0.5804	0.2417	0.0182	0.9	RTN4RL1	7.2
cg12044130	chr8	118897243	-3.198	1.332	0.0182	0.9	EXT1	84.13
cg14300823	chr9	139088542	-0.5743	0.2392	0.0182	0.9	LHX3	4.52
cg14239588	chr19	23258573	-2.261	0.9419	0.0182	0.9		25.15
cg17371621	chr15	61264283	-0.6569	0.2736	0.0182	0.9	RORA	92.26
cg05971911	chr3	47205656	-0.1324	0.05517	0.0182	0.9	SETD2	1.71
cg08369258	chr7	73062418	-0.1965	0.08186	0.0182	0.9		2.22
cg25247231	chr15	60287537	0.5265	0.2193	0.0182	0.9		5.15
cg02542218	chr7	131630566	-1.53	0.6373	0.0182	0.9		59.3
cg21769969	chr6	108396498	-2.134	0.8891	0.0182	0.9	OSTM1	20.29
cg26420824	chr1	28562883	1.041	0.4336	0.0182	0.9	ATPIF1	9.53
cg19371916	chr1	8874984	-2.539	1.058	0.0182	0.9	RERE	22.35
cg02040583	chr15	48623118	-0.4599	0.1916	0.0182	0.9	DUT	5.39
cg05323533	chr4	41750362	-1.169	0.4872	0.0182	0.9	PHOX2B	12.67
cg15312298	chr8	127570908	0.5845	0.2436	0.0182	0.9	FAM84B	2.94
cg24277128	chr6	31633779	1.084	0.4519	0.0182	0.9	CSNK2B	8.19
cg04653522	chr11	87908631	-0.258	0.1075	0.0182	0.9	RAB38	3.06
cg24676311	chr2	30175350	0.9938	0.4141	0.0182	0.9		89.66
cg18449879	chr19	16045054	-6.634	2.764	0.0182	0.9	CYP4F11	62.88
cg08228715	chr17	79895357	-0.1739	0.07248	0.0182	0.9	PYCR1	1.84
cg18471635	chr11	104769411	-2.694	1.123	0.0182	0.9	CASP12	64.95
cg10889502	chr1	200398670	-3.644	1.519	0.0182	0.9		80.52
cg18260919	chr3	135869103	-3.967	1.653	0.0182	0.9	MSL2	78.5
cg05936516	chr5	114507066	-1.779	0.7412	0.0182	0.9	TRIM36	12.59
cg22805909	chr14	96967825	0.6716	0.2799	0.0182	0.9	PAPOLA	3.86
cg04755607	chr10	94000543	1.634	0.6811	0.0182	0.9	CPEB3	9.44
cg11725802	chr9	4741411	-0.5375	0.224	0.0183	0.9	AK3	5.49
cg08301503	chr6	33561188	-1.843	0.768	0.0183	0.9	C6orf227	11.71
cg16527057	chr1	157069242	-1.769	0.7375	0.0183	0.9	ETV3L	53.34
cg09607548	chr20	42745646	-2.039	0.8497	0.0183	0.9	JPH2	26.37
cg02198044	chr15	56286336	-1.4	0.5837	0.0183	0.9	NEDD4	9.03
cg07434082	chr13	111839104	-1.783	0.743	0.0183	0.9	ARHGEF7	59.82
cg19339056	chr11	63993547	0.3766	0.157	0.0183	0.9	NUDT22	3.8
cg19844326	chr8	41755409	-0.6373	0.2656	0.0183	0.9	ANK1	4.55
cg02177646	chr11	63439120	-0.956	0.3985	0.0183	0.9	ATL3	28.5
cg01588455	chr14	104940658	-2.562	1.068	0.0183	0.9		78.56
cg22988655	chr6	29856070	-0.4699	0.1959	0.0183	0.9	HLA-H	2.33
cg01066431	chr10	48185197	-2.591	1.08	0.0183	0.9	LOC642826	30.42
cg22795610	chr17	4803422	-1.374	0.5726	0.0183	0.9	CHRNE	50.31
cg13922124	chr7	105221991	0.8517	0.3551	0.0183	0.9	EFCAB10	3.68
cg07915730	chr12	3371890	2.813	1.173	0.0183	0.9	TSPAN9	71.86
cg13789015	chr9	136890014	-4.414	1.84	0.0183	0.9	NCRNA00094	28.15
cg27094323	chr7	1216898	-4.721	1.968	0.0183	0.9		32.06
cg12234455	chr19	49220235	-1.3	0.5421	0.0183	0.9	MAMSTR	52.53
cg04224968	chr19	2096759	-0.2505	0.1045	0.0183	0.9	C19orf36	2.81
cg03849299	chr5	97703334	-1.593	0.6643	0.0183	0.9		86.84
cg11555257	chr8	145906589	1.359	0.5664	0.0183	0.9		62.85
cg26190281	chr1	36235743	0.312	0.1301	0.0183	0.9	CLSPN	3.24
cg11383961	chr2	242626575	-0.3093	0.1289	0.0183	0.9	DTYMK	3.61
cg22992266	chr4	621306	-1.475	0.6149	0.0183	0.9	PDE6B	72.06
cg20464155	chr1	203372112	-2.588	1.079	0.0183	0.9		84.91
cg06211877	chr17	79268988	-0.4373	0.1823	0.0183	0.9	SLC38A10	4.1
cg17809895	chr20	51589197	-1.921	0.801	0.0183	0.9	TSHZ2	27.79
cg20156237	chr8	144543750	2.978	1.242	0.0183	0.9	ZC3H3	82.03
cg26478145	chr15	76628531	-1.154	0.4813	0.0183	0.9	ISL2	9.14
cg13008631	chr2	227663034	-2.218	0.9249	0.0183	0.9	IRS1	68.47
cg06574422	chr12	111181673	-1.852	0.7722	0.0183	0.9	PPP1CC	34.41
cg17306814	chr3	170291232	-1.16	0.4837	0.0183	0.9	SLC7A14	91.16
cg08642292	chr15	33873247	-1.24	0.5172	0.0183	0.9	RYR3	89.43
cg03913423	chr2	119097856	-2.037	0.8495	0.0183	0.9		74.49
cg12970155	chr19	54374873	2.303	0.9602	0.0183	0.9	MYADM	18.21
cg23055003	chr6	10886946	-0.6167	0.2572	0.0183	0.9	SYCP2L	6.14
cg25480132	chr20	62280338	-1.215	0.5068	0.0183	0.9	STMN3	84.19
cg16562763	chr3	195939612	-1.853	0.7728	0.0183	0.9	ZDHHC19	88.23
cg24324984	chr19	46419054	-1.922	0.8014	0.0183	0.9	NANOS2	79.03
cg07874353	chr7	150075335	-0.5915	0.2467	0.0183	0.9	ZNF775	4.76
cg14042912	chr11	118016803	-1.152	0.4807	0.0183	0.9	SCN4B	9.97
cg02523839	chr22	18893727	-0.6561	0.2736	0.0183	0.9	DGCR6	5.36
cg01043997	chr6	30689219	-1.553	0.6479	0.0183	0.9	TUBB	12.59
cg24585690	chr5	135231514	-0.8013	0.3342	0.0183	0.9	IL9	90.53
cg15673731	chr1	156084691	-0.942	0.3929	0.0183	0.9	LMNA	8.93
cg03958798	chr10	106400686	-0.4659	0.1943	0.0184	0.9	SORCS3	5.31
cg06925083	chr11	59578514	-1.865	0.7781	0.0184	0.9	MRPL16	29.48
cg17074704	chr1	92350430	-1.388	0.5791	0.0184	0.9	TGFBR3	30.22
cg08227786	chr16	14549684	-0.6208	0.259	0.0184	0.9	PARN	93.2
cg20544097	chr5	534078	-0.5778	0.2411	0.0184	0.9		93.64
cg13699065	chrX	136511500	-1.41	0.5883	0.0184	0.9		29.91
cg10679688	chr13	100624965	-0.7771	0.3242	0.0184	0.9	ZIC5	6.05
cg12080391	chr12	5018984	-0.1729	0.07214	0.0184	0.9	KCNA1	2.64
cg16974699	chr22	20858742	4.121	1.719	0.0184	0.9		91.13
cg21242079	chr15	79101063	-3.218	1.343	0.0184	0.9	ADAMTS7	21.73
cg24384437	chr15	57724857	1.191	0.4971	0.0184	0.9	CGNL1	86.57
cg24606791	chr12	43946493	-2.563	1.07	0.0184	0.9	ADAMTS20	35.42
cg05022363	chr13	67804509	-0.3331	0.139	0.0184	0.9	PCDH9	3.5
cg02416424	chr17	39684825	-1.117	0.4662	0.0184	0.9	KRT19	11.58
cg14101284	chr15	63062631	0.7005	0.2923	0.0184	0.9	TLN2	93.56
cg13931752	chr15	40660718	-1.884	0.786	0.0184	0.9	DISP2	56.43
cg00507465	chr3	124774924	-0.3605	0.1504	0.0184	0.9	HEG1	4.18
cg15035097	chr5	56205718	-0.3026	0.1263	0.0184	0.9	C5orf35	3.42
cg15726169	chr6	53661064	-2.376	0.9915	0.0184	0.9	LRRC1	39.63
cg12251967	chr7	157638869	-1.528	0.6377	0.0184	0.9	PTPRN2	88.64
cg22484737	chr7	115117568	-0.5501	0.2296	0.0184	0.9		4.82
cg13383490	chr11	18548806	-0.2638	0.1101	0.0184	0.9	TSG101	3.44
cg22104371	chr7	1787371	-0.8198	0.3421	0.0184	0.9	ELFN1	90.27
cg02311932	chr6	17282853	-1.958	0.8174	0.0184	0.9	RBM24	43.28
cg15709401	chr20	18774737	0.3193	0.1333	0.0184	0.9	HSPC072	2.52
cg00846036	chr11	84634126	-3.696	1.543	0.0184	0.9	DLG2	40.91
cg13238479	chr13	36049673	-1.142	0.4767	0.0184	0.9	MAB21L1	15.23
cg25692425	chr10	61721716	-0.7627	0.3183	0.0184	0.9	C10orf40	91.6
cg22794078	chr15	65904012	-0.7459	0.3114	0.0184	0.9	C15orf44	8.57
cg13850380	chr1	1475143	1.293	0.5398	0.0184	0.9	C1orf70	16.29
cg14240248	chr14	24708354	-1.604	0.6695	0.0184	0.9	GMPR2	88.45
cg05879418	chr5	54455955	-2.433	1.016	0.0184	0.9	CDC20B	31.67
cg10556830	chr5	68462986	0.8726	0.3643	0.0184	0.9	CCNB1	4.47
cg09910067	chr7	157357758	0.6631	0.2768	0.0184	0.9	PTPRN2	93.1
cg16625004	chr3	183959550	-1.547	0.6457	0.0184	0.9	VWA5B2	35.01
cg04015044	chr5	176139100	-1.986	0.8291	0.0184	0.9		39.08
cg25661781	chr17	66454311	0.7446	0.3108	0.0184	0.9	WIPI1	5.99
cg12157519	chr9	72874251	-0.7984	0.3333	0.0184	0.9	SMC5	8.61
cg19549171	chr3	13515777	0.8262	0.3449	0.0184	0.9		91.29
cg10876621	chr10	92565207	-1.272	0.5312	0.0184	0.9	HTR7	86.81
cg12175922	chr12	116077537	-1.494	0.6237	0.0184	0.9		16.71
cg27352715	chr10	85985222	-1.403	0.5857	0.0184	0.9	LRIT2	88.24
cg03120115	chr19	53657749	0.7246	0.3025	0.0184	0.9	ZNF347	91.94
cg13459217	chr1	205326437	-0.4161	0.1737	0.0184	0.9	KLHDC8A	95.52
cg03207574	chr10	25241260	-0.2837	0.1184	0.0184	0.9	PRTFDC1	3.92
cg10394832	chr1	111889533	-1.205	0.503	0.0184	0.9	C1orf88	8.58
cg19873602	chr6	170590788	-2.814	1.175	0.0184	0.9		92.61
cg11726648	chr2	19561035	-0.3494	0.1459	0.0184	0.9		4.01
cg25041439	chr11	125753110	-0.7713	0.322	0.0184	0.9	HYLS1	90.67
cg14601357	chr20	62168764	0.9394	0.3922	0.0184	0.9	PTK6	8.02
cg15871969	chr4	77665102	0.9635	0.4023	0.0185	0.9	SHROOM3	89.21
cg15533434	chr14	39583459	-0.413	0.1724	0.0185	0.9	SIP1	3.84
cg08799305	chr13	112187165	-2.381	0.9941	0.0185	0.9		23.85
cg23280155	chr14	72219812	-1.457	0.6085	0.0185	0.9		12.33
cg02815320	chr7	139462359	0.9235	0.3856	0.0185	0.9	HIPK2	86.58
cg01785628	chr6	27775888	-0.5914	0.2469	0.0185	0.9	HIST1H2AI	5.56
cg12073016	chr15	78631878	-1.738	0.7258	0.0185	0.9	CRABP1	24.11
cg17972930	chr15	50797795	-5.054	2.11	0.0185	0.9	USP50	72.96
cg14982133	chr13	107570032	-0.2751	0.1149	0.0185	0.9		3.48
cg03758392	chr3	184870408	0.6367	0.2659	0.0185	0.9	C3orf70	2.94
cg17969296	chr5	153990301	-0.482	0.2013	0.0185	0.9		7.89
cg15452573	chr4	90758843	-0.4012	0.1676	0.0185	0.9	SNCA	4.15
cg06816651	chr2	95664359	-1.845	0.7707	0.0185	0.9		32.81
cg05008653	chr17	18907974	-1.121	0.4683	0.0185	0.9	FAM83G	24.73
cg06469229	chr5	59188213	-1.904	0.7951	0.0185	0.9	PDE4D	18.03
cg10433128	chr16	70720314	-1.415	0.591	0.0185	0.9	MTSS1L	28.12
cg17888985	chr10	126898290	-1.53	0.6391	0.0185	0.9		11.58
cg16802592	chr15	37179603	-0.4771	0.1993	0.0185	0.9	LOC145845	5.57
cg18305433	chr6	28972963	-2.252	0.9406	0.0185	0.9	ZNF311	78.76
cg00519537	chr16	7796774	1.009	0.4214	0.0185	0.9		88.57
cg25974308	chr4	99852387	-0.7828	0.327	0.0185	0.9	EIF4E	94.97
cg11756666	chr10	134351219	-0.3038	0.1269	0.0185	0.9	INPP5A	3.14
cg26313976	chr3	124770979	-0.5092	0.2127	0.0185	0.9	HEG1	4.27
cg08394355	chr6	31597565	-1.163	0.4858	0.0185	0.9	BAT2	91.08
cg03404566	chr17	6899310	-5.196	2.171	0.0185	0.9	ALOX12	30.93
cg25377475	chr1	236030556	-1.278	0.5337	0.0185	0.9	LYST	7.96
cg00693419	chr10	79325320	-3.133	1.309	0.0185	0.9	KCNMA1	57.72
cg13799544	chr15	29432016	-2.529	1.056	0.0185	0.9	FAM189A1	36.56
cg16207263	chr14	99413386	-1.836	0.7671	0.0185	0.9		21.57
cg02325318	chr14	96505636	-0.5644	0.2358	0.0185	0.9	C14orf132	4.84
cg14768087	chr3	188888497	1.093	0.4568	0.0185	0.9	TPRG1	87.43
cg21788396	chr15	78423938	-0.7585	0.3169	0.0185	0.9	CIB2	5.14
cg10293354	chr16	87813021	0.6022	0.2516	0.0185	0.9		3.36
cg07399094	chr6	3163461	-0.4009	0.1675	0.0185	0.9		4.15
cg26994377	chr4	140579069	-0.8285	0.3462	0.0185	0.9		6.29
cg01320969	chr11	67980788	-0.2439	0.1019	0.0185	0.9	SUV420H1	3.33
cg27629931	chr1	26633232	0.2897	0.121	0.0185	0.9	UBXN11	3.16
cg25363080	chr5	81452987	-1.697	0.7092	0.0185	0.9	ATG10	27.13
cg01065905	chr1	101416548	-1.93	0.8063	0.0185	0.9	SLC30A7	87.98
cg03367387	chr3	197439334	1.288	0.5382	0.0185	0.9	KIAA0226	7.25
cg14034170	chr2	201754488	1.065	0.4448	0.0185	0.9	NIF3L1	7.11
cg05463589	chr16	88706426	-4.677	1.954	0.0185	0.9	IL17C	58.24
cg06679347	chr4	177714350	-0.2614	0.1092	0.0185	0.9	VEGFC	3.15
cg00898374	chr13	112688766	-1.273	0.5318	0.0185	0.9		78.75
cg09178529	chr1	16174350	-0.2093	0.08747	0.0186	0.9	SPEN	2.14
cg02718516	chr8	13424094	-0.4566	0.1908	0.0186	0.9	C8orf48	4.15
cg13248115	chr11	119294414	-1.734	0.7248	0.0186	0.9	THY1	73.49
cg18035301	chr10	30722695	-0.5604	0.2342	0.0186	0.9	MAP3K8	5.17
cg16485975	chr20	25065418	-0.3029	0.1266	0.0186	0.9		3.51
cg17641566	chr10	73565966	-2.205	0.9215	0.0186	0.9	CDH23	65.56
cg24601911	chr5	52637229	-1.651	0.6898	0.0186	0.9		90.18
cg10361206	chr14	69310864	0.2794	0.1168	0.0186	0.9		2.97
ch.20.11977104F	chr20	12029104	1.997	0.8344	0.0186	0.9		13.82
cg25421043	chr12	122124840	0.3529	0.1475	0.0186	0.9		3.77
cg25532501	chr11	134201505	-0.3346	0.1398	0.0186	0.9	GLB1L2	4.09
cg26274892	chr20	56964453	-0.4717	0.1971	0.0186	0.9	VAPB	3.95
cg25448636	chr17	17140084	0.4309	0.1801	0.0186	0.9	FLCN	3.93
cg00882130	chr2	206950418	-0.419	0.1751	0.0186	0.9	INO80D	3.51
cg19768013	chr5	95194688	0.2558	0.1069	0.0186	0.9	C5orf27	3.17
cg20761187	chr11	133900924	-2.971	1.242	0.0186	0.9	LOC100128239	39.55
cg00702008	chr7	82792408	-0.4588	0.1918	0.0186	0.9	PCLO	4.21
cg12749246	chr6	29521013	-1.642	0.6863	0.0186	0.9		22.96
cg15956565	chr7	46495783	1.269	0.5306	0.0186	0.9		79.87
cg17214295	chr2	383401	-2.484	1.038	0.0186	0.9		27.4
cg19270308	chr1	218458869	-0.2624	0.1097	0.0186	0.9	RRP15	2.78
cg24166100	chr2	218886643	-1.659	0.6934	0.0186	0.9		51.82
cg18331412	chr5	135364986	-2.845	1.189	0.0186	0.9	TGFBI	48.6
cg05016746	chr16	87725309	-2.935	1.227	0.0186	0.9	JPH3	25.35
cg09003917	chr19	1008388	1.264	0.5282	0.0186	0.9	GRIN3B	81.82
cg26971423	chr15	63785031	-0.6961	0.291	0.0186	0.9		92.38
cg02038173	chr21	34852701	1.455	0.6083	0.0186	0.9	TMEM50B	8.37
cg03842440	chr12	41831532	1.71	0.7148	0.0186	0.9	PDZRN4	87.41
cg08381013	chr8	1862572	-0.7082	0.2961	0.0186	0.9	ARHGEF10	94.17
cg12422688	chr15	29967126	-0.5623	0.2351	0.0186	0.9		5.62
cg06583696	chr2	26101536	0.673	0.2814	0.0186	0.9	ASXL2	3.76
cg03560363	chr6	33378130	-0.4478	0.1872	0.0186	0.9	PHF1	4.34
cg18202449	chr1	50513654	-0.3031	0.1267	0.0186	0.9	ELAVL4	3.47
cg24833027	chr8	1897969	-7.237	3.026	0.0186	0.9	ARHGEF10	49.25
cg16061668	chr11	70257149	-1.372	0.5736	0.0186	0.9	CTTN	17.25
cg22747380	chr8	118993090	-2.64	1.104	0.0186	0.9	EXT1	16.08
cg01412022	chr6	33150892	2.123	0.8876	0.0186	0.9	COL11A2	87.94
cg20043466	chr20	21106097	-0.7948	0.3323	0.0186	0.9	PLK1S1	8.44
cg01429333	chr7	1152615	-6.244	2.611	0.0186	0.9	C7orf50	75.45
cg10136012	chr8	23585151	-1.681	0.7028	0.0186	0.9		18.07
cg25390440	chr2	127413369	-1.93	0.807	0.0186	0.9	GYPC	20.49
cg23160224	chr5	168721570	-0.8501	0.3554	0.0186	0.9	SLIT3	90.42
cg20927575	chr6	29716340	0.9263	0.3873	0.0186	0.9	LOC285830	4.44
cg25288455	chr17	78700906	-2.485	1.039	0.0186	0.9	RPTOR	67.91
cg13219590	chr14	97492191	-1.395	0.5834	0.0186	0.9		23.85
cg19265131	chr1	5812013	-1.4	0.5854	0.0186	0.9		86.63
cg10217953	chr8	66556147	0.7284	0.3046	0.0186	0.9	MTFR1	5.29
cg14269973	chr13	46425904	-1.26	0.527	0.0186	0.9	SIAH3	9.61
cg13329889	chr7	5705264	1.411	0.59	0.0186	0.9	RNF216	15.41
cg05307070	chr6	35899928	1.538	0.6434	0.0186	0.9		66.99
cg08293086	chr1	150266477	0.4726	0.1976	0.0186	0.9	MRPS21	4.63
cg18501142	chr11	65266561	2.035	0.8512	0.0186	0.9	MALAT1	15.2
cg27007439	chr16	895307	-1.539	0.6435	0.0187	0.9		88.62
cg08843064	chr8	126619805	1.011	0.423	0.0187	0.9		88.93
cg17486644	chr7	4899469	-1.932	0.8083	0.0187	0.9	RADIL	88.65
cg17970176	chr19	44039345	-1.096	0.4583	0.0187	0.9	ZNF575	90.61
cg06901759	chr20	47001709	-2.368	0.9904	0.0187	0.9		59.2
cg08572757	chr12	125582465	1.158	0.4843	0.0187	0.9	AACS	95.31
cg26826339	chr8	24366086	-1.861	0.7784	0.0187	0.9	ADAM7	87.72
cg07875146	chr5	141931288	-0.747	0.3124	0.0187	0.9		12.7
cg08452338	chr3	149271990	-1.337	0.5593	0.0187	0.9	WWTR1	85.28
cg25753555	chr18	67955882	0.5608	0.2346	0.0187	0.9	SOCS6	4.08
cg07746351	chr16	89466392	0.6454	0.27	0.0187	0.9	ANKRD11	93.71
cg03845409	chrX	100183878	-1.121	0.4688	0.0187	0.9	XKRX	13.85
cg03920739	chr11	107992119	-0.1649	0.06898	0.0187	0.9	ACAT1	2.38
cg23119809	chr17	72839750	-1.776	0.743	0.0187	0.9	GRIN2C	54.3
cg14769021	chr3	39231122	-1.249	0.5223	0.0187	0.9	XIRP1	50.67
cg13916459	chr12	85673221	-1.159	0.4848	0.0187	0.9	ALX1	8.65
cg12778228	chr17	16341601	-3.024	1.265	0.0187	0.9	NCRNA00188	61.54
cg06596654	chr16	86527923	-0.2196	0.09188	0.0187	0.9		2.07
cg13521908	chr17	43861682	-0.4558	0.1907	0.0187	0.9	CRHR1	3.66
cg14590206	chr3	62305285	-1.883	0.7878	0.0187	0.9	C3orf14	45.83
cg08458252	chr13	46961871	-2.749	1.15	0.0187	0.9	C13orf18	32.84
cg20936107	chr17	37688455	-2.674	1.119	0.0187	0.9	CDK12	76.89
cg00147627	chr1	10455147	-3.899	1.632	0.0187	0.9		85.69
cg03216506	chr1	38942581	-1.779	0.7444	0.0187	0.9		42.95
cg20217649	chr8	67835351	3.648	1.526	0.0187	0.9	SNORD87	59.13
cg00785192	chr1	22739888	-0.5201	0.2176	0.0187	0.9		94.27
cg15798385	chr7	27281569	-1.962	0.8211	0.0187	0.9	EVX1	17.51
cg14552379	chr14	60982036	0.6881	0.2879	0.0187	0.9		6.84
cg03903246	chr1	240257032	-1.044	0.4369	0.0187	0.9	FMN2	18.85
cg20358124	chr22	35796625	0.3566	0.1492	0.0187	0.9	MCM5	2.83
cg23920642	chr7	121947425	-1.088	0.4553	0.0187	0.9		18.06
cg05818394	chr13	31041124	-1.56	0.653	0.0187	0.9	HMGB1	28.35
cg11959697	chr1	38942644	-2.002	0.838	0.0187	0.9		35.78
cg17659920	chr19	36499666	-1.55	0.6486	0.0187	0.9	C19orf46	72.09
cg14471996	chr12	322972	-1.477	0.6182	0.0187	0.9	SLC6A12	58.85
cg09335712	chr17	62255234	1.089	0.4556	0.0187	0.9	TEX2	87.44
cg08862778	chr1	11322643	0.8988	0.3762	0.0187	0.9	MTOR	3.49
cg01608315	chr19	739936	2.218	0.9283	0.0187	0.9	PALM	68.29
cg26883033	chr10	80027004	-1.183	0.4951	0.0187	0.9		70.13
cg13559306	chr17	41534491	-1.536	0.6428	0.0187	0.9		15.49
cg14299940	chr9	131684923	-0.1978	0.08281	0.0188	0.9	PHYHD1	1.89
cg08834152	chr2	73441314	0.5459	0.2285	0.0188	0.9	SMYD5	4.6
ch.10.344997F	chr10	12216551	-0.5611	0.2349	0.0188	0.9	NUDT5	15.46
cg27015761	chr4	42659291	0.3722	0.1558	0.0188	0.9	ATP8A1	3.17
cg03000593	chr6	33283162	-1.944	0.8139	0.0188	0.9	ZBTB22	75.77
cg02043651	chr19	3556970	-0.6392	0.2676	0.0188	0.9	C19orf28	6.24
cg22316451	chr20	60645197	-0.6726	0.2816	0.0188	0.9		94.81
cg18273464	chr7	5410694	-0.9332	0.3907	0.0188	0.9	TNRC18	87.46
cg00504902	chr6	29692183	-3.72	1.558	0.0188	0.9	HLA-F	60.78
cg13683848	chr3	40960648	-2.075	0.8688	0.0188	0.9		88.8
cg04895065	chr16	30107795	-0.4176	0.1749	0.0188	0.9	YPEL3	3.95
cg16874095	chr14	34529121	-2.025	0.8479	0.0188	0.9		67.26
cg07085895	chr11	19262124	-0.3494	0.1463	0.0188	0.9	E2F8	4.52
cg19621411	chr1	63429038	-0.2731	0.1143	0.0188	0.9		3.03
cg10414829	chr10	88719259	-1.549	0.6486	0.0188	0.9	SNCG	42.3
cg20397034	chr7	130794584	-0.4626	0.1937	0.0188	0.9	MKLN1	5.16
cg11368617	chr11	133582402	0.9738	0.4078	0.0188	0.9		10.22
cg14550457	chr19	23084806	0.4633	0.194	0.0188	0.9		94.76
cg06476805	chr3	123304425	0.4167	0.1745	0.0188	0.9	PTPLB	2.56
cg09867953	chr16	23706666	-1.559	0.653	0.0188	0.9	ERN2	35.58
cg24370375	chr1	39624920	-1.171	0.4904	0.0188	0.9	MACF1	89.87
cg12803006	chr14	68286491	1.69	0.7077	0.0188	0.9	RAD51L1	10.19
cg16105569	chr12	27627468	-1.616	0.6769	0.0188	0.9	C12orf70	91.86
cg24996883	chr1	226821857	0.8771	0.3673	0.0188	0.9	ITPKB	12.32
cg11287903	chr10	115613834	0.5443	0.228	0.0188	0.9	DCLRE1A	4.18
cg14567043	chr12	1940547	-1.328	0.5563	0.0188	0.9	LRTM2	14.3
cg11688949	chr8	27115956	-2.261	0.9468	0.0188	0.9	STMN4	19.12
cg15068552	chr7	130130203	-2.666	1.117	0.0188	0.9	MESTIT1	73.33
cg05227721	chr1	212802982	-0.4773	0.1999	0.0188	0.9		94.37
cg22641930	chr2	101921235	-1.095	0.4587	0.0188	0.9	RNF149	91.35
cg04963153	chr15	78555966	-1.246	0.5217	0.0188	0.9	DNAJA4	86.06
cg09522854	chr21	45773400	0.8591	0.3599	0.0188	0.9	TRPM2	6.83
cg04461143	chr3	31494586	-9.457	3.962	0.0188	0.9		73.27
cg07328579	chr12	104443770	-0.9374	0.3927	0.0188	0.9	GLT8D2	11.34
cg07540542	chr6	36355127	-0.8293	0.3474	0.0188	0.9	ETV7	6.61
cg08211837	chr10	99621571	-0.9939	0.4164	0.0188	0.9	GOLGA7B	90.36
cg17916835	chr7	96655044	-1.126	0.4717	0.0188	0.9	DLX5	10.66
cg08713005	chr4	68567112	-0.414	0.1735	0.0188	0.9	UBA6	4.58
cg10139443	chr6	99963249	-0.1824	0.07642	0.0188	0.9	USP45	1.82
cg01549227	chr9	124980074	0.4221	0.1768	0.0188	0.9	LHX6	5.15
cg18645133	chr15	89914961	-0.8067	0.338	0.0188	0.9		7.82
cg08171028	chr4	3882187	0.5213	0.2184	0.0189	0.9		2.98
cg27383651	chr6	28888809	0.7161	0.3	0.0189	0.9	TRIM27	91.36
cg01260219	chr11	130299333	-1.262	0.5289	0.0189	0.9	ADAMTS8	41.11
cg20557778	chr8	711883	-1.479	0.6195	0.0189	0.9		74.15
cg21576698	chr1	46767971	-0.4419	0.1852	0.0189	0.9	LRRC41	5.01
cg22891316	chr17	73257781	-0.212	0.08881	0.0189	0.9	MRPS7	2.41
cg10768391	chr6	16239574	-0.6767	0.2836	0.0189	0.9	GMPR	6.34
cg26620176	chr19	8117047	-1.539	0.6448	0.0189	0.9	CCL25	15.72
cg14718568	chr5	76011304	-0.2864	0.12	0.0189	0.9	F2R	3.06
cg04866833	chr11	1968266	-0.2391	0.1002	0.0189	0.9	MRPL23	2.97
cg10690919	chr17	48912545	-3.516	1.473	0.0189	0.9	WFIKKN2	77.33
cg19655070	chr17	43237981	1.212	0.508	0.0189	0.9	HEXIM2	9.46
cg06655560	chr10	99205921	-1.08	0.4525	0.0189	0.9	ZDHHC16	24.33
cg25811526	chr2	74570564	1.247	0.5224	0.0189	0.9	SLC4A5	75.08
cg27597145	chr12	132401606	0.4763	0.1996	0.0189	0.9	ULK1	95.55
cg02573472	chr5	76940356	-1.375	0.5762	0.0189	0.9		34.84
cg26468478	chr3	48693597	-0.5118	0.2145	0.0189	0.9	CELSR3	4.75
cg14560571	chr9	131395967	0.9578	0.4014	0.0189	0.9	WDR34	90.9
cg10212621	chr1	120311649	-1.124	0.4711	0.0189	0.9	HMGCS2	75.52
cg21048168	chr7	138458827	-1.823	0.7638	0.0189	0.9	ATP6V0A4	64.2
cg15921887	chr10	27909711	0.9289	0.3893	0.0189	0.9		86.27
cg16725865	chr1	92546135	0.3568	0.1495	0.0189	0.9	BTBD8	2.72
cg05843387	chr2	86850888	-0.1786	0.07484	0.0189	0.9	RNF103	2.7
cg18064171	chr12	47219956	-1.793	0.7516	0.0189	0.9	SLC38A4	50.75
cg19042883	chr9	101867456	-0.678	0.2842	0.0189	0.9	TGFBR1	5.24
cg14810385	chr20	25039658	-1.081	0.4529	0.0189	0.9	ACSS1	15.98
cg18802567	chr5	171433913	1.612	0.6757	0.0189	0.9	FBXW11	12.47
cg02863135	chr2	101740862	-2.839	1.19	0.0189	0.9	TBC1D8	80.74
cg21573793	chr1	229643508	0.2669	0.1119	0.0189	0.9	NUP133	3.51
cg17079788	chr7	57878893	-1.814	0.7604	0.0189	0.9		74.1
cg05782471	chr1	3623389	-2.129	0.8923	0.0189	0.9	TP73	67.28
cg00624332	chr10	103880351	-0.9438	0.3956	0.0189	0.9	LDB1	6.14
cg03091331	chr19	23654227	-1.149	0.4815	0.0189	0.9		12.98
cg00087368	chr6	100896392	-1.19	0.4988	0.0189	0.9	SIM1	13.15
cg11814422	chr18	47018265	0.5214	0.2185	0.0189	0.9	SNORD58A	2.73
cg26105150	chr4	163085403	-0.6242	0.2617	0.0189	0.9	FSTL5	4.8
cg27203437	chr16	81129991	-0.2598	0.1089	0.0189	0.9	LOC100329108	2.99
cg08327744	chr8	33423298	-2.068	0.8668	0.0189	0.9	RNF122	51.27
cg03389717	chr6	33601269	-0.2947	0.1235	0.0189	0.9	ITPR3	3.97
cg19438860	chr5	11385821	-1.223	0.5128	0.0189	0.9	CTNND2	11.28
cg23456144	chr10	45496230	-1.064	0.4462	0.0189	0.9	C10orf25	7.93
cg18177819	chr1	93807387	0.7682	0.3221	0.0189	0.9		91.46
cg19884634	chr7	127992634	-1.876	0.7866	0.0189	0.9	PRRT4	66.01
cg04411123	chr6	97372234	-0.5241	0.2197	0.0189	0.9	KLHL32	5.77
cg18556792	chr2	43445934	1.23	0.5158	0.0189	0.9		9.96
ch.10.622552R	chr10	23664345	-0.3228	0.1353	0.0189	0.9		3.06
cg10892158	chr8	24857894	0.6545	0.2744	0.0189	0.9		3.5
cg02109605	chr3	13028573	0.916	0.3841	0.0189	0.9	IQSEC1	89.29
cg02049229	chr2	65663224	-0.4131	0.1732	0.0189	0.9		5.23
cg16592378	chr11	126498687	-1.521	0.6379	0.0189	0.9	KIRREL3	56.84
cg25133016	chr12	57984719	-1.649	0.6916	0.0189	0.9	PIP4K2C	14.1
cg09058991	chr16	88698872	2.32	0.9729	0.0189	0.9		91.92
cg04472039	chr15	57677507	-1.455	0.6099	0.0189	0.9	CGNL1	91.67
cg21855041	chr2	119985067	1.557	0.6528	0.0189	0.9	STEAP3	67.93
cg21165061	chr15	40651101	0.7525	0.3155	0.0189	0.9	DISP2	8.15
cg01420215	chr2	224821720	-1.559	0.6536	0.0189	0.9	MRPL44	16.77
cg18047662	chr10	129534217	-0.687	0.2881	0.019	0.9	FOXI2	4.36
cg05139152	chr12	113572930	-1.321	0.554	0.019	0.9	RASAL1	31.87
cg12256206	chr6	168719708	-1.325	0.5558	0.019	0.9	DACT2	30.89
cg00459078	chr17	43024659	-0.4822	0.2022	0.019	0.9	KIF18B	4.66
cg11821068	chr12	30949414	0.6892	0.289	0.019	0.9		4.57
cg11365913	chr8	19318160	-2.44	1.023	0.019	0.9	CSGALNACT1	19.5
cg22875410	chr14	75886161	-1.477	0.6196	0.019	0.9		13.6
cg17085123	chr1	54943133	-2.401	1.007	0.019	0.9		16.4
cg11287660	chr15	45722608	-0.3236	0.1357	0.019	0.9	C15orf48	3.75
cg26604287	chr7	47090314	-2.569	1.077	0.019	0.9		87.96
cg16314401	chr2	73144481	0.3565	0.1495	0.019	0.9	EMX1	3.7
cg25492583	chr17	53923046	-1.532	0.6425	0.019	0.9		47.46
cg24435747	chr1	24514557	-3.335	1.399	0.019	0.9	IL28RA	55.27
cg24522478	chr11	2177498	-1.492	0.6258	0.019	0.9	INS-IGF2	80.79
cg24533690	chr10	103880622	0.3717	0.1559	0.019	0.9	LDB1	3.1
cg11154542	chr9	90340652	-0.9773	0.4099	0.019	0.9	CTSL1	10.73
cg09903879	chr12	13348386	-0.7336	0.3077	0.019	0.9	EMP1	93.46
cg01964039	chr11	131239703	-0.9148	0.3837	0.019	0.9	NTM	89.71
cg21575187	chr5	177558253	0.942	0.3952	0.019	0.9	RMND5B	5.75
cg20322837	chr11	57005876	1.411	0.5919	0.019	0.9	APLNR	76.84
cg01335042	chr19	3572516	0.5001	0.2098	0.019	0.9	HMG20B	4.37
cg26504906	chr6	27215675	-1.548	0.6495	0.019	0.9	PRSS16	66.12
cg00467904	chr8	144520853	-1.155	0.4845	0.019	0.9	ZC3H3	85.79
cg09021225	chr1	1946325	-2.07	0.8683	0.019	0.9		73.76
cg16388829	chr2	97202323	0.5425	0.2276	0.019	0.9	ARID5A	5.11
cg24749311	chr14	84173031	-1.964	0.824	0.019	0.9		56.89
cg13723825	chr9	8857502	-0.1863	0.07816	0.019	0.9	PTPRD	1.96
cg02330892	chr17	37844476	-0.2521	0.1058	0.019	0.9	ERBB2	3.26
cg03870777	chr12	53342755	-0.3112	0.1306	0.019	0.9	KRT18	2.88
cg00452133	chr1	7308117	-3.019	1.267	0.019	0.9	CAMTA1	37.9
cg15221532	chr17	60791777	-1.304	0.5473	0.019	0.9	MARCH10	90.63
cg00978203	chr1	26096954	1.315	0.5517	0.019	0.9	MAN1C1	76.04
cg08848171	chrX	103813550	-1.231	0.5166	0.019	0.9	IL1RAPL2	25.24
cg08012287	chr11	66315298	-1.884	0.7904	0.019	0.9	ACTN3	44.46
cg15524283	chr1	205350519	-0.6699	0.2811	0.019	0.9	LEMD1	92.92
cg16537495	chr6	52275747	-1.227	0.515	0.019	0.9		92.08
cg16678099	chr17	40250199	-1.232	0.517	0.019	0.9		22.23
cg01486146	chr10	102415311	-0.7866	0.3301	0.019	0.9		8.39
cg12967395	chr12	27676999	-0.3072	0.1289	0.019	0.9	PPFIBP1	3.31
cg00347563	chr1	78511600	-0.2847	0.1195	0.019	0.9	GIPC2	3.72
cg14810013	chr4	66535412	-0.8334	0.3497	0.019	0.9	EPHA5	8.56
cg01794812	chr8	146027063	1.937	0.8129	0.019	0.9	ZNF517	71.83
cg05379541	chr7	27252541	-1.529	0.6419	0.019	0.9		12.46
cg16224104	chr6	31731740	-0.964	0.4046	0.0191	0.9	C6orf26	90.65
cg21953346	chr7	122526940	-0.292	0.1226	0.0191	0.9	CADPS2	3.59
cg06746670	chr16	51171260	0.5874	0.2465	0.0191	0.9	SALL1	92.98
cg05550901	chr7	100487830	-0.1842	0.07732	0.0191	0.9	UFSP1	2.51
cg09820084	chr6	18387507	0.6965	0.2923	0.0191	0.9	RNF144B	3.11
cg16256390	chr14	99712336	1.218	0.5112	0.0191	0.9	BCL11B	8.37
cg26781466	chr6	10521612	-2.126	0.8924	0.0191	0.9	GCNT2	18.39
cg13361141	chr4	1188186	7.4	3.106	0.0191	0.9	LOC100130872-SPON2	71.98
cg07596299	chr11	71824057	-1.421	0.5965	0.0191	0.9	C11orf51	9.96
cg01791874	chr5	16180055	-0.2703	0.1135	0.0191	0.9	MARCH11	3.31
cg23916205	chr8	11614368	-2.718	1.141	0.0191	0.9	GATA4	73.25
cg12463325	chr2	85371196	-1.817	0.7627	0.0191	0.9	TCF7L1	87.87
cg18200311	chr5	134073579	-0.1217	0.05109	0.0191	0.9	CAMLG	1.52
cg10591475	chr6	28109693	0.2954	0.124	0.0191	0.9	ZNF192	3.27
cg03556069	chr2	135476601	-0.2137	0.0897	0.0191	0.9	TMEM163	2.73
cg13845161	chr11	12901718	-1.188	0.4989	0.0191	0.9	TEAD1	91.74
cg15634398	chr19	44324903	-1.182	0.4963	0.0191	0.9	LYPD5	4.69
cg02288684	chr16	893259	-2.128	0.8935	0.0191	0.9		78.58
cg11855524	chr12	133268512	-0.7269	0.3052	0.0191	0.9	PXMP2	93.65
cg13072717	chr3	186743989	-1.026	0.4307	0.0191	0.9	ST6GAL1	13.96
cg03847675	chr15	93127379	-3.076	1.291	0.0191	0.9		76.2
cg00078194	chr11	46402949	-0.6172	0.2592	0.0191	0.9	MDK	4.27
cg15354877	chr12	76102490	-3.422	1.437	0.0191	0.9		80.2
cg19148060	chr3	45614762	-2.4	1.008	0.0191	0.9		80.72
cg07186939	chrX	13336853	-4.262	1.79	0.0191	0.9	ATXN3L	88.45
cg20847766	chr13	111840490	-1.776	0.7459	0.0191	0.9	ARHGEF7	73.79
cg04735594	chr11	72853087	-0.4673	0.1962	0.0191	0.9	FCHSD2	5.13
cg16512795	chr13	28534152	1.032	0.4335	0.0191	0.9		67.26
cg12128164	chr19	36426701	-2.269	0.9528	0.0191	0.9	LRFN3	63.57
cg16037021	chr12	107168324	-0.1966	0.08253	0.0191	0.9	RIC8B	2.88
cg10259265	chr2	242557379	1.104	0.4634	0.0191	0.9	THAP4	11.55
cg04867406	chr11	67211057	-0.9597	0.403	0.0191	0.9	CORO1B	7.3
cg05188837	chr16	87605249	-1.385	0.5817	0.0191	0.9		44.51
cg16991765	chr5	178594097	-0.4267	0.1792	0.0191	0.9	ADAMTS2	3.39
cg15007132	chr12	54070003	0.3579	0.1503	0.0191	0.9	ATP5G2	2.44
cg04259832	chr19	20162966	-1.365	0.5734	0.0191	0.9		6.5
cg10006897	chr21	47297840	-1.018	0.4276	0.0191	0.9	PCBP3	89.62
cg20270882	chr1	20756044	-2.46	1.033	0.0191	0.9		29.07
cg13713052	chr3	122102218	0.7382	0.3101	0.0191	0.9	FAM162A	3.61
cg01584086	chr11	10373718	12.55	5.269	0.0191	0.9		32.17
cg24910352	chr8	11601603	-1.738	0.7299	0.0191	0.9	GATA4	23.4
cg16565409	chr17	27048223	3.884	1.631	0.0191	0.9	RPL23A	60.83
cg27237814	chr6	30860014	-1.84	0.7729	0.0191	0.9	DDR1	50.4
cg11367973	chr12	51633848	1.842	0.7736	0.0191	0.9	DAZAP2	62.49
cg19247475	chr5	140789745	-1.992	0.8365	0.0191	0.9	PCDHGA4	34.73
cg19941270	chr14	56584987	-0.2199	0.09235	0.0191	0.9	PELI2	2.71
cg12751817	chr6	55977770	-0.8011	0.3365	0.0191	0.9	COL21A1	91.48
cg06757925	chr1	70671216	0.4028	0.1692	0.0191	0.9	LRRC40	3.1
cg18516833	chr19	57350313	3.476	1.46	0.0191	0.9	PEG3	74.08
cg25244476	chr11	128418692	-0.1722	0.07233	0.0192	0.9	ETS1	2.25
cg25032848	chr4	90031859	-0.5994	0.2518	0.0192	0.9		6.47
cg12515582	chr12	57942004	-0.8627	0.3624	0.0192	0.9	DCTN2	92.93
cg04899629	chr1	247694531	-1.928	0.81	0.0192	0.9	LOC148824	89.93
cg14228103	chr7	137013465	-9.015	3.787	0.0192	0.9	PTN	82.54
cg13439406	chr6	31923529	0.858	0.3604	0.0192	0.9	RDBP	89.14
cg06845960	chrX	144901492	-2.976	1.25	0.0192	0.9	SLITRK2	62.06
cg07040834	chr3	44063541	1.262	0.5304	0.0192	0.9		10.85
cg09804008	chr16	33952673	-3.162	1.328	0.0192	0.9		41.9
cg04365452	chr6	26690079	-0.9324	0.3917	0.0192	0.9		10.55
cg00457155	chr11	18656868	-0.7682	0.3228	0.0192	0.9	SPTY2D1	92.75
cg25050372	chr6	32163948	0.4559	0.1916	0.0192	0.9	GPSM3	3.04
cg11923320	chr1	63783977	-1.175	0.4935	0.0192	0.9		15.35
cg16083558	chr6	35109722	5.737	2.41	0.0192	0.9	TCP11	84.91
cg17764989	chr16	86539121	-0.1931	0.08114	0.0192	0.9		2.34
cg18384778	chr19	57618136	-0.3054	0.1283	0.0192	0.9		2.35
cg21395723	chr22	39101663	0.6123	0.2573	0.0192	0.9	GTPBP1	5.6
cg16322205	chr7	148982704	1.182	0.4965	0.0192	0.9	ZNF783	9.99
cg11650974	chr1	16134399	-1.468	0.617	0.0192	0.9	UQCRHL	89.71
cg10780112	chr6	138725213	0.9459	0.3975	0.0192	0.9	HEBP2	5.87
cg06239208	chr20	42543422	-0.3806	0.16	0.0192	0.9	TOX2	3.49
cg14607812	chr5	157002793	-1.397	0.5872	0.0192	0.9	ADAM19	9.95
cg26928125	chr11	69519362	-0.1889	0.07938	0.0192	0.9	FGF19	2.59
cg06047674	chr10	14021373	-1.978	0.8314	0.0192	0.9	FRMD4A	63.17
cg21304488	chr17	27397800	-2.39	1.004	0.0192	0.9		63
cg21126626	chr5	68787747	-2.568	1.079	0.0192	0.9	OCLN	76.44
cg20497504	chrX	100334897	-1.955	0.8218	0.0192	0.9	TMEM35	36.3
cg18038714	chr5	7854284	-1.788	0.7516	0.0192	0.9		88.76
cg25561382	chr19	18795207	1.092	0.4589	0.0192	0.9	CRTC1	84.96
cg19277884	chr20	48530309	-1.275	0.536	0.0192	0.9	SPATA2	91.5
cg09615224	chr3	3842202	-0.6254	0.2629	0.0192	0.9	LRRN1	5.87
cg17833303	chr1	245026373	-0.2098	0.08818	0.0192	0.9	HNRNPU	2.7
cg03873392	chr16	10801987	-2.264	0.9516	0.0192	0.9		72.29
cg05177519	chr8	38326968	0.752	0.3161	0.0192	0.9	FGFR1	91.66
cg02909379	chr10	118609145	0.5137	0.2159	0.0192	0.9		3.65
cg03145274	chr1	8383899	-3.929	1.652	0.0192	0.9	SLC45A1	30.96
cg07135701	chr16	23519441	-1.381	0.5804	0.0192	0.9	GGA2	87.16
cg07807575	chr7	17338230	-2.813	1.183	0.0192	0.9	AHR	14.64
cg10006442	chr20	61518970	1.798	0.756	0.0192	0.9	DIDO1	86.82
cg25201363	chr4	3534845	-1.611	0.6774	0.0192	0.9	LRPAP1	37.12
cg06895295	chr6	39760647	-1.433	0.6023	0.0192	0.9	DAAM2	32.02
cg27156952	chr17	7762963	-1.331	0.5597	0.0193	0.9	CYB5D1	88.77
cg19555116	chr20	61995604	-1.876	0.7885	0.0193	0.9		55.91
cg11670060	chr5	145316416	-1.603	0.6739	0.0193	0.9	SH3RF2	23.71
cg15002294	chr3	147126444	-0.4122	0.1733	0.0193	0.9	ZIC1	4.81
cg13445067	chr7	131334527	-1.235	0.5194	0.0193	0.9		79.85
cg21455534	chr6	170101504	-0.7122	0.2995	0.0193	0.9	C6orf120	6.85
cg25369560	chr13	20806543	-0.9377	0.3943	0.0193	0.9	GJB6	5.75
cg19616230	chr4	25657429	-1.127	0.4737	0.0193	0.9	SLC34A2	15.64
cg06155229	chr7	102937535	2.22	0.9333	0.0193	0.9	PMPCB	86.65
cg11444135	chr17	72428287	0.6805	0.2862	0.0193	0.9	GPRC5C	4.79
cg16635314	chr16	31580299	-0.1458	0.0613	0.0193	0.9	CSDAP1	2.22
cg18180394	chr11	107461785	-0.1976	0.08309	0.0193	0.9	ELMOD1	2.23
cg12884406	chr1	103573989	-1.211	0.5094	0.0193	0.9	COL11A1	21.02
cg19977179	chr3	128779500	-1.467	0.6169	0.0193	0.9	GP9	23.06
cg08325212	chr8	11627019	-0.5348	0.2249	0.0193	0.9	NEIL2	4.98
cg19524723	chr18	60052048	-2.104	0.8847	0.0193	0.9	TNFRSF11A	81
cg24818200	chr5	140501365	-3.792	1.595	0.0193	0.9	PCDHB4	42.76
cg09059267	chr2	220223082	-2.679	1.127	0.0193	0.9		45.49
cg19907483	chr19	6040198	0.4901	0.2061	0.0193	0.9	RFX2	96.23
cg02171725	chr8	95564335	0.9855	0.4145	0.0193	0.9	KIAA1429	89.17
cg01835922	chr11	121626930	13.24	5.57	0.0193	0.9		24.39
cg25338818	chr18	10417268	1.134	0.477	0.0193	0.9		88.98
cg02262923	chr17	29285543	-1.245	0.5236	0.0193	0.9	ADAP2	10.89
cg01966532	chr4	3704824	-2.295	0.9651	0.0193	0.9		63.63
cg04074945	chr11	46071833	1.827	0.7684	0.0193	0.9	PHF21A	84.34
cg04599158	chr7	142363376	-2.227	0.9368	0.0193	0.9		83.07
cg25029315	chr17	33288471	-0.4245	0.1785	0.0193	0.9	CCT6B	3.6
cg24529722	chr6	31846924	-1.748	0.7351	0.0193	0.9	SLC44A4	48.14
cg08360457	chr5	132764399	1.061	0.4461	0.0193	0.9	MIR1289-2	82.82
cg21743307	chr3	54159139	-3.137	1.32	0.0193	0.9	CACNA2D3	62.62
cg27213925	chr2	44560286	-3.479	1.464	0.0193	0.9	PREPL	84.14
cg10378631	chr4	151935948	-0.3519	0.148	0.0193	0.9	LRBA	5.15
cg09434168	chr16	87619899	-1.278	0.5376	0.0193	0.9		72.54
cg04852821	chr14	77279728	-1.309	0.5509	0.0193	0.9	ANGEL1	42.39
cg20872630	chr2	239023538	-1.562	0.657	0.0193	0.9	ESPNL	82.66
cg17079325	chr7	130131480	-1.504	0.6329	0.0193	0.9	MEST	56.95
cg07931960	chr18	44098826	-0.9455	0.3978	0.0193	0.9	LOXHD1	91.87
cg09092174	chr22	39190118	0.5227	0.2199	0.0193	0.9	DNAL4	2.76
cg21507866	chr22	38852003	-0.4476	0.1883	0.0193	0.9	KCNJ4	3.72
cg20912272	chr3	128765374	-1.418	0.5968	0.0193	0.9		34.41
cg25717406	chr7	97588678	-3.77	1.586	0.0193	0.9		48.37
cg17144760	chr11	27384507	1.052	0.4425	0.0194	0.9	CCDC34	7.1
cg18607468	chr4	89619030	-2.192	0.9222	0.0194	0.9	NAP1L5	64.34
cg22537343	chr19	54199481	0.4382	0.1844	0.0194	0.9	MIR525	93.78
cg22812275	chr6	159240814	-1.799	0.7571	0.0194	0.9	EZR	45.01
cg22036538	chr12	6554051	-1.477	0.6216	0.0194	0.9	CD27	17.48
cg16671421	chr5	139785679	-2.091	0.88	0.0194	0.9	ANKHD1	77.27
cg26542105	chr11	32909418	1.357	0.571	0.0194	0.9		90.39
cg08862742	chr11	3022200	0.7594	0.3195	0.0194	0.9	CARS	91.28
cg17157516	chr1	35332203	0.5218	0.2196	0.0194	0.9	DLGAP3	2.7
cg00798146	chr16	1869043	0.8026	0.3377	0.0194	0.9	HAGH	92.16
cg20947775	chr4	83720240	-0.4169	0.1754	0.0194	0.9	SCD5	5.09
cg17070988	chr12	115103351	-0.3648	0.1535	0.0194	0.9		3.23
cg16541222	chr5	111541635	-2.078	0.8746	0.0194	0.9	EPB41L4A	38.65
cg10108237	chr1	216896863	-0.4515	0.19	0.0194	0.9	ESRRG	4.51
cg14178899	chr1	8076599	-3.42	1.439	0.0194	0.9	ERRFI1	46.07
cg10977352	chr2	220862582	1.186	0.4992	0.0194	0.9		85.25
cg17566541	chr11	1912287	-3.109	1.308	0.0194	0.9	LSP1	26.25
cg22645209	chr2	97300809	0.7516	0.3163	0.0194	0.9	KIAA1310	91.53
cg05371922	chrX	8751557	3.625	1.526	0.0194	0.9		32.1
cg04568492	chr1	229568252	-0.3819	0.1607	0.0194	0.9	ACTA1	4.65
cg04526965	chr5	68666075	-0.4303	0.1811	0.0194	0.9	TAF9	4.07
cg14055887	chr9	136236665	1.217	0.5122	0.0194	0.9	SURF4	85.97
cg14453935	chr18	77398086	-3.053	1.285	0.0194	0.9		42.77
cg23239052	chr17	79008930	-1.007	0.4238	0.0194	0.9	FLJ90757	6.47
cg03290752	chr3	176915082	-0.3771	0.1587	0.0194	0.9	TBL1XR1	3.61
cg24324628	chr6	138866882	1.755	0.7385	0.0194	0.9	NHSL1	82.2
cg12911847	chr6	87865485	-0.3672	0.1546	0.0194	0.9	ZNF292	3.71
cg10251347	chr1	52344305	0.6136	0.2583	0.0194	0.9	NRD1	3.69
cg19000365	chr19	17559405	-0.345	0.1452	0.0194	0.9		3.33
cg10526942	chr3	131753457	0.3542	0.1491	0.0194	0.9	CPNE4	3.44
cg01960016	chr5	174152363	-0.833	0.3507	0.0194	0.9	MSX2	15.61
cg18425570	chr17	39597980	-0.9203	0.3874	0.0194	0.9	KRT38	89.96
cg20785560	chr1	78511235	-2.075	0.8734	0.0194	0.9	GIPC2	19.26
cg27413421	chr19	7926591	-1.555	0.6545	0.0194	0.9	EVI5L	53.43
cg24931584	chr13	114863115	-1.643	0.6917	0.0194	0.9	RASA3	78.95
cg12829455	chr3	51391213	-1.408	0.5928	0.0194	0.9	DOCK3	42.68
cg21620608	chr2	139259466	-0.3669	0.1545	0.0194	0.9	SPOPL	4.17
cg12226475	chr2	191426880	-2.226	0.937	0.0194	0.9		91.51
cg22558060	chr3	115551406	-2.382	1.003	0.0194	0.9	LSAMP	86.02
cg00403251	chr9	129986197	-2.365	0.9957	0.0194	0.9		67.44
cg07750111	chr6	26056168	0.3064	0.129	0.0194	0.9	HIST1H1C	3.38
cg17800473	chr17	31255522	-0.4514	0.19	0.0194	0.9	TMEM98	5.4
cg18417373	chr6	32077097	0.3061	0.1289	0.0194	0.9	TNXB	2.4
cg27514017	chr10	130684739	-0.6007	0.2529	0.0194	0.9		92.96
cg07344019	chr15	69337685	-1.598	0.6728	0.0194	0.9	MIR548H4	90.26
cg16424196	chr8	53452398	-0.9211	0.3878	0.0194	0.9	FAM150A	91.14
cg25509184	chr7	117119382	-1.906	0.8027	0.0194	0.9	CFTR	12.3
cg26181372	chr9	104198262	-0.6384	0.2688	0.0194	0.9	ALDOB	91.48
cg03175653	chr18	74961798	1.445	0.6087	0.0194	0.9	GALR1	9.21
cg20251241	chr14	21949306	0.5316	0.2239	0.0194	0.9	TOX4	93.65
cg03035115	chr16	21234122	-3.22	1.356	0.0194	0.9		76.15
cg17295739	chr6	32049513	-1.144	0.4817	0.0194	0.9	TNXB	90.21
cg09224689	chr11	31825166	0.4538	0.1911	0.0195	0.9	PAX6	4.98
cg16677996	chr8	42006074	-0.9456	0.3982	0.0195	0.9		91.41
cg15043106	chr17	1349008	0.6889	0.2901	0.0195	0.9	CRK	93.59
cg05435286	chr3	27411063	0.2622	0.1104	0.0195	0.9	NEK10	2.65
cg04758329	chr16	58132534	0.8723	0.3674	0.0195	0.9		88
cg02257791	chr14	22217085	-3.102	1.307	0.0195	0.9		39.07
cg08125682	chr16	11038455	-1.374	0.5789	0.0195	0.9	CLEC16A	11.12
cg07853919	chr18	77711868	-1.099	0.463	0.0195	0.9	PQLC1	7.89
cg24151207	chr6	99291878	-1.655	0.6973	0.0195	0.9		19.82
cg19957905	chr2	119592605	-1.32	0.5558	0.0195	0.9		18.43
cg07053697	chr12	111374835	-1.808	0.7615	0.0195	0.9		43.81
cg03326762	chr1	75597304	0.8246	0.3474	0.0195	0.9	LHX8	6.82
cg26650638	chr16	86320857	-0.266	0.1121	0.0195	0.9		2.91
cg25779645	chr20	42965025	-1.64	0.6908	0.0195	0.9	R3HDML	39.72
cg00184235	chr8	126442434	-0.9613	0.405	0.0195	0.9	TRIB1	6.29
cg06462666	chr22	50528312	-3.442	1.45	0.0195	0.9	MOV10L1	20.79
cg13378400	chr11	17744494	-1.135	0.4781	0.0195	0.9		89.48
cg16688911	chr19	46010011	0.399	0.1681	0.0195	0.9	VASP	2.96
cg14767790	chr7	101006963	-0.2908	0.1225	0.0195	0.9	EMID2	2.77
cg04829830	chr14	105339549	-5.07	2.136	0.0195	0.9	KIAA0284	54.57
cg26954101	chr14	77526296	-1.276	0.5378	0.0195	0.9		50.39
cg14028892	chr1	184943191	-0.2629	0.1108	0.0195	0.9	FAM129A	3.42
cg24351977	chr2	33311428	2.248	0.9475	0.0195	0.9	LTBP1	89.24
cg05491695	chr11	65266512	1.441	0.6071	0.0195	0.9	MALAT1	8.46
cg10647644	chr5	118788352	-0.1889	0.07962	0.0195	0.9	HSD17B4	2.3
cg06706894	chr10	80167002	-0.3079	0.1297	0.0195	0.9		4.16
cg12473573	chr8	77912590	-0.4121	0.1736	0.0195	0.9	PXMP3	3.78
cg01441359	chr12	6976279	-0.5891	0.2483	0.0195	0.9	TPI1	5.71
cg16704590	chr20	47896769	1.666	0.7019	0.0195	0.9	C20orf199	82.87
cg13538865	chr8	7538373	1.334	0.5621	0.0195	0.9		32.37
cg04028167	chr12	76107548	-1.956	0.8242	0.0195	0.9		88.37
cg19413435	chr21	37535372	-0.785	0.3308	0.0195	0.9	DOPEY2	91.34
cg25349370	chr5	142035339	-0.6919	0.2916	0.0195	0.9	FGF1	6.89
cg01127291	chrX	63424405	-1.732	0.7301	0.0196	0.9	FAM123B	71.67
cg19935040	chr17	42432165	-3.039	1.281	0.0196	0.9	FAM171A2	21.56
cg11523799	chr6	43479817	1.068	0.4502	0.0196	0.9	C6orf154	79.99
cg18364678	chr10	103586829	-0.8463	0.3567	0.0196	0.9	KCNIP2	91.31
cg26181727	chr3	14581959	-1.448	0.6103	0.0196	0.9	GRIP2	73.99
cg09558547	chr6	27526256	1.79	0.7545	0.0196	0.9		14.27
cg10486757	chr10	71338591	1.526	0.6435	0.0196	0.9		11.59
cg22596624	chr2	239030689	0.1721	0.07254	0.0196	0.9	ESPNL	98.2
cg10836406	chr6	16218436	0.7256	0.3059	0.0196	0.9		92.43
cg15412087	chr11	120085145	0.7339	0.3094	0.0196	0.9	OAF	91.88
cg25554496	chr17	63036095	1.786	0.7531	0.0196	0.9	GNA13	80.97
cg09601518	chr19	4304933	-0.3744	0.1579	0.0196	0.9	FSD1	4.3
cg05563672	chr21	42880077	-0.51	0.215	0.0196	0.9	TMPRSS2	3.18
cg24454109	chr11	69520271	-1.421	0.5989	0.0196	0.9	FGF19	22.06
cg08428819	chr10	123924042	-1.272	0.5362	0.0196	0.9	TACC2	10.61
cg06594919	chr10	102827590	0.7273	0.3066	0.0196	0.9		3.58
cg04682088	chr11	114310713	0.2529	0.1066	0.0196	0.9	REXO2	3.38
cg19984199	chr11	118955550	-0.3716	0.1567	0.0196	0.9	HMBS	4.22
cg26005197	chr8	104405508	-1.268	0.5347	0.0196	0.9		90.85
cg03612190	chr8	144565290	0.4725	0.1992	0.0196	0.9	ZC3H3	95.09
cg04446579	chr1	173639071	-0.7411	0.3125	0.0196	0.9	ANKRD45	16.13
cg16812519	chr16	58498754	-1.06	0.4469	0.0196	0.9	NDRG4	23.4
cg12798052	chr6	35418721	-0.7991	0.3369	0.0196	0.9	FANCE	92.13
cg24678319	chr22	45097946	-1.516	0.6392	0.0196	0.9	PRR5	15.19
cg05859441	chr16	24989662	-1.106	0.4663	0.0196	0.9	ARHGAP17	88.02
cg22098660	chr4	6107339	-2.763	1.165	0.0196	0.9	JAKMIP1	43.01
cg21556389	chr17	1957370	-2.452	1.034	0.0196	0.9	HIC1	14.49
cg14503489	chr10	125218684	-1.23	0.5185	0.0196	0.9		53.2
cg11818149	chr2	132795839	-1.875	0.7907	0.0196	0.9		19.19
cg14418115	chr2	60724110	-1.288	0.5431	0.0196	0.9	BCL11A	91.57
cg04526361	chr7	22007577	-0.6152	0.2594	0.0196	0.9		7.98
cg14250838	chr17	34315074	-1.644	0.6932	0.0196	0.9	CCL14	88.32
cg27379065	chr19	20011538	1.059	0.4467	0.0196	0.9	ZNF93	10.56
cg24942343	chr17	7155773	-0.2869	0.121	0.0196	0.9	C17orf81	3.18
cg20532937	chr10	13748985	-2.289	0.9652	0.0196	0.9	FRMD4A	85.9
cg03993934	chrX	101411275	1.796	0.7577	0.0196	0.9	BEX5	19.09
cg25573365	chr5	38756778	0.8796	0.371	0.0196	0.9		87.04
cg27598583	chr16	86337662	-1.348	0.5687	0.0196	0.9		93.68
cg25000938	chr5	43484273	-0.8203	0.346	0.0196	0.9	C5orf28	6.51
cg05278256	chr22	26137980	-1.463	0.6169	0.0196	0.9	MYO18B	73.07
cg12506373	chr2	27440548	0.7638	0.3222	0.0196	0.9	CAD	6.59
cg16403912	chr8	23104730	-0.5992	0.2527	0.0196	0.9	CHMP7	12.33
cg18281744	chr6	29455512	-1.792	0.7558	0.0196	0.9	MAS1L	88.17
cg07122178	chr8	41168481	-1.067	0.4499	0.0196	0.9	SFRP1	10.81
cg22852830	chr2	105989959	1.061	0.4478	0.0197	0.9	FHL2	81.64
cg19341307	chrX	114468127	-0.7044	0.2971	0.0197	0.9	LRCH2	7.22
cg16018002	chr6	11251104	-0.754	0.3181	0.0197	0.9	NEDD9	93.15
cg09340523	chr19	53466210	-0.4576	0.193	0.0197	0.9	ZNF816A	4.33
cg15646382	chr5	140018709	-2.426	1.023	0.0197	0.9	TMCO6	23.19
cg08832018	chr3	156543647	-2.523	1.064	0.0197	0.9	LEKR1	46.3
cg05255351	chr5	1503979	-2.011	0.8483	0.0197	0.9	LPCAT1	22.31
cg24408313	chr18	60988465	-1.668	0.7038	0.0197	0.9		19.58
cg17391316	chr3	33156070	-0.3401	0.1435	0.0197	0.9	CRTAP	5.03
cg11808581	chr1	1950725	-0.4091	0.1726	0.0197	0.9	GABRD	4.5
cg08105265	chr17	56274480	-1.088	0.4592	0.0197	0.9	EPX	89.31
cg11199172	chr17	46707338	-3.108	1.311	0.0197	0.9		77.47
cg09063434	chr10	682486	-1.929	0.8137	0.0197	0.9	DIP2C	87.65
cg27176995	chr4	622887	-1.366	0.5764	0.0197	0.9	PDE6B	68.56
cg03213289	chr20	61660250	4.974	2.098	0.0197	0.9		33.88
cg17307615	chr10	131356960	-3.713	1.566	0.0197	0.9	MGMT	71.59
cg04311510	chr1	154472292	-0.8086	0.3412	0.0197	0.9	SHE	92.36
cg20370783	chr2	101448819	-0.5219	0.2202	0.0197	0.9	NPAS2	93.74
cg06468809	chr16	4378402	1.519	0.6408	0.0197	0.9		13.18
cg16834187	chr16	50404286	-1.641	0.6922	0.0197	0.9	BRD7	90.47
cg03157149	chr10	5855170	-0.1133	0.04782	0.0197	0.9	GDI2	1.49
cg03994651	chr19	49004677	-2.039	0.8603	0.0197	0.9	LMTK3	40.03
cg16762684	chr18	74820493	2.486	1.049	0.0197	0.9	MBP	36.36
cg25353721	chr7	99180894	-2.361	0.9961	0.0197	0.9		85.39
cg01208243	chr10	124769187	-2.189	0.9236	0.0197	0.9	IKZF5	14.23
cg03832784	chr5	139483760	-2.124	0.8962	0.0197	0.9		83.07
cg22885975	chr20	55926578	-0.3785	0.1597	0.0197	0.9	RAE1	2.98
cg01977582	chr16	88976280	0.958	0.4042	0.0197	0.9	CBFA2T3	85.63
cg23664396	chr1	23895366	-2.122	0.8954	0.0197	0.9		74.9
cg24056567	chr8	18871909	-0.8871	0.3744	0.0197	0.9	PSD3	10.44
cg18136062	chr15	61520931	-0.771	0.3254	0.0197	0.9	RORA	7.45
cg26446133	chr18	72167187	3.435	1.45	0.0197	0.9	CNDP2	61.97
cg25910544	chr11	124493242	0.7441	0.314	0.0197	0.9	TBRG1	6.48
cg24569257	chr5	155105708	-3.006	1.269	0.0197	0.9		41.55
cg16118387	chr1	210407755	-1.57	0.6624	0.0197	0.9	C1orf133	27.88
cg15188574	chr11	124709084	0.4119	0.1738	0.0197	0.9		3.25
cg14345524	chr17	55038516	1.767	0.7457	0.0197	0.9	COIL	6.11
cg18764008	chr5	151101114	-1.758	0.742	0.0197	0.9		81.08
cg13024741	chr6	38605053	-2.878	1.215	0.0197	0.9	BTBD9	82.47
cg02919814	chr21	37666008	-3.098	1.307	0.0197	0.9	DOPEY2	85.12
cg25188071	chr20	57393277	-1.348	0.569	0.0197	0.9	MIR296	85.81
cg13180809	chr10	100206399	-0.2067	0.08726	0.0197	0.9	HPS1	2.05
cg24575624	chr5	176241161	-1.417	0.5979	0.0197	0.9	UNC5A	84.47
cg07996393	chr6	43792951	-0.816	0.3444	0.0197	0.9		92.27
cg09145546	chr16	56696748	-1.628	0.687	0.0197	0.9		15.18
cg13237021	chr11	69949774	-1.819	0.768	0.0197	0.9	ANO1	87.1
cg18921776	chr15	96647029	-1.031	0.4352	0.0197	0.9		90.84
cg24718903	chr19	50138797	-2.23	0.9415	0.0197	0.9	RRAS	48.49
cg25520960	chr2	219863984	-2.506	1.058	0.0197	0.9		50.77
cg00101729	chr6	137243228	-0.2583	0.1091	0.0197	0.9	SLC35D3	3.39
cg21482265	chr2	113992762	5.224	2.205	0.0197	0.9	PAX8	77.98
cg21000562	chr17	72913159	-2.606	1.1	0.0197	0.9	USH1G	78.93
cg10313278	chr1	15681735	-1.083	0.4574	0.0197	0.9	FHAD1	91.82
cg07181843	chr1	1009445	-1.561	0.6589	0.0197	0.9		74.6
cg23553762	chr14	69735749	-1.098	0.4636	0.0197	0.9	GALNTL1	47.68
cg07074086	chr8	144309876	-2.071	0.8744	0.0198	0.9		82.48
cg13962943	chr6	33385698	-1.026	0.4333	0.0198	0.9	CUTA	8.23
cg08845486	chr16	67217724	-0.5064	0.2138	0.0198	0.9	KIAA0895L	4.13
cg07631919	chr14	94493296	-1.158	0.4888	0.0198	0.9	OTUB2	23.59
cg03586793	chr14	104312558	-1.356	0.5724	0.0198	0.9	PPP1R13B	88.05
cg01236063	chr11	16632088	-1.192	0.5035	0.0198	0.9		14.18
cg05200540	chr10	103985853	-0.6072	0.2564	0.0198	0.9	ELOVL3	7.83
cg08682544	chr16	66638438	-0.1996	0.0843	0.0198	0.9	CMTM3	2.67
cg08454125	chr3	46747930	-1.828	0.7722	0.0198	0.9	TMIE	75.86
cg08381918	chr21	43221841	2.141	0.9041	0.0198	0.9	PRDM15	85.02
cg17409276	chr5	60241424	-0.1874	0.07912	0.0198	0.9	NDUFAF2	2.1
cg09845093	chr1	56424393	1.171	0.4947	0.0198	0.9		86.39
cg10904849	chr6	161695321	0.2983	0.126	0.0198	0.9	AGPAT4	2.69
cg13181022	chr12	69247976	-3.858	1.63	0.0198	0.9	CPM	82.55
cg10331637	chr2	173291965	0.4777	0.2018	0.0198	0.9	ITGA6	3.72
cg15754660	chr7	34699393	-4.184	1.767	0.0198	0.9	NPSR1	45.49
cg00779243	chr19	12146829	-0.9129	0.3856	0.0198	0.9	ZNF433	10.57
cg20728746	chr2	95831012	-0.5367	0.2267	0.0198	0.9	ZNF2	7.3
cg12157673	chr19	52996617	-2.45	1.035	0.0198	0.9	ZNF578	15.42
cg08627621	chrX	74965938	-2.387	1.008	0.0198	0.9		85.86
cg23570694	chr10	50976348	-1.146	0.4843	0.0198	0.9		30.36
cg04407388	chr15	76032248	1.074	0.4539	0.0198	0.9	DNM1P35	85.94
cg15600915	chr2	97618624	-3.142	1.327	0.0198	0.9	FAM178B	69.83
cg14541152	chr15	75313579	1.285	0.5429	0.0198	0.9	SCAMP5	76.81
cg26873705	chr2	160919162	-0.6795	0.2871	0.0198	0.9	PLA2R1	6.78
cg21460382	chr1	36121955	-1.452	0.6137	0.0198	0.9		87.86
cg07378013	chr16	90088605	-2.171	0.9175	0.0198	0.9	GAS8	81.6
cg01552128	chr16	743584	-2.358	0.9961	0.0198	0.9	FBXL16	63.66
cg14316118	chr10	61668184	0.431	0.1821	0.0199	0.9	CCDC6	3.98
cg11207534	chr8	41686438	-0.4691	0.1982	0.0199	0.9	ANK1	5.31
cg27447677	chr2	122407204	-0.4896	0.2069	0.0199	0.9	CLASP1	5.41
cg08770870	chr17	154410	-1.652	0.6983	0.0199	0.9	RPH3AL	7.52
cg26057765	chr7	91513110	0.8632	0.3648	0.0199	0.9		85.46
cg12112058	chr1	224622605	0.5433	0.2296	0.0199	0.9	WDR26	4.49
cg17431079	chr1	39607710	-2.017	0.8525	0.0199	0.9	MACF1	87.85
cg12232731	chr22	46451518	-3.61	1.526	0.0199	0.9	LOC150381	75.09
cg06620762	chr15	76136437	0.6366	0.2691	0.0199	0.9	UBE2Q2	3.08
cg23890469	chr10	88715317	-1.619	0.6842	0.0199	0.9	MMRN2	46.38
cg08577743	chr9	38621011	1.398	0.5909	0.0199	0.9	C9orf122	5.5
cg01797043	chr16	2004686	-1.253	0.5295	0.0199	0.9	RPL3L	51.59
cg06120122	chr11	22201921	-0.6684	0.2825	0.0199	0.9		92.22
cg06283368	chr15	74219669	-0.1301	0.05499	0.0199	0.9	LOXL1	1.68
cg06891565	chr11	45907412	-0.2488	0.1052	0.0199	0.9	MAPK8IP1	3.42
cg13581582	chr2	906956	-0.9821	0.4151	0.0199	0.9	C2orf90	92.64
cg02657760	chr2	219157083	1.733	0.7324	0.0199	0.9	PNKD	6.69
cg08774350	chr4	54173521	-0.6804	0.2876	0.0199	0.9	SCFD2	94.69
cg13365641	chr2	211036230	-0.3865	0.1633	0.0199	0.9	C2orf67	4.06
cg11305058	chr6	31509624	-0.212	0.0896	0.0199	0.9	BAT1	2.64
cg10426370	chr5	54282459	-2.228	0.9417	0.0199	0.9	ESM1	55.98
cg06613755	chr15	91538151	-0.4485	0.1896	0.0199	0.9	PRC1	4.86
cg16536563	chrX	48328775	-1.628	0.6883	0.0199	0.9	SLC38A5	79.38
cg20812052	chr11	477861	-0.6373	0.2694	0.0199	0.9	PTDSS2	92.95
cg02155796	chr14	105940179	0.6193	0.2618	0.0199	0.9	CRIP2	4.24
cg24519526	chr22	39483689	-1.068	0.4517	0.0199	0.9	APOBEC3G	91.27
cg20547653	chr2	108603456	1.337	0.5651	0.0199	0.9	SLC5A7	12.36
cg01939274	chr5	127874478	-0.6446	0.2725	0.0199	0.9	FBN2	6.1
cg11754185	chr13	54707971	-2.182	0.9227	0.0199	0.9		80.5
cg01641286	chr2	10483916	-0.8267	0.3495	0.0199	0.9	HPCAL1	90.93
cg17969560	chr11	65324768	1.794	0.7585	0.0199	0.9	LTBP3	79.26
cg18335796	chr8	91094472	-1.817	0.7682	0.0199	0.9	CALB1	43.59
cg16179969	chr15	89313222	-1.63	0.6891	0.0199	0.9		26.55
cg21487950	chr14	81421770	-0.6593	0.2788	0.0199	0.9	TSHR	6.47
cg10369796	chr8	22550379	0.7655	0.3237	0.0199	0.9	EGR3	6.2
cg21907107	chr5	76932062	-1.135	0.4798	0.0199	0.9	OTP	8.47
cg00603110	chr6	134395621	-1.243	0.5256	0.0199	0.9		63.12
cg04117029	chr10	127513253	1.341	0.5669	0.0199	0.9	BCCIP	82.78
cg14572967	chr9	35617306	-0.2239	0.09467	0.0199	0.9	CD72	2.16
cg18138167	chr10	71396718	-1.809	0.765	0.0199	0.9		30.82
cg00236832	chr17	38465489	-0.3348	0.1416	0.0199	0.9	RARA	3.62
cg03387145	chr15	100465995	-3.169	1.34	0.0199	0.9		79.03
cg20445402	chr13	110432220	-1.294	0.5472	0.02	0.9	IRS2	90.24
cg03547562	chr8	11327014	13.49	5.704	0.02	0.9		67.22
cg10172432	chr13	95357042	-0.9173	0.3879	0.02	0.9		12.16
cg09196534	chr7	77975971	1.322	0.5593	0.02	0.9	RPL13AP17	80.49
cg03115081	chr17	74722049	0.284	0.1201	0.02	0.9	C17orf95	1.97
cg13509195	chr12	39299716	-0.2109	0.08918	0.02	0.9	CPNE8	2.44
cg08139522	chr20	34824291	-0.2533	0.1071	0.02	0.9	C20orf4	2.31
cg03845837	chr16	67203406	-1.904	0.8051	0.02	0.9	HSF4	44.93
cg03861106	chr12	19283881	-0.5623	0.2378	0.02	0.9	PLEKHA5	6.02
cg01698708	chr1	28100000	0.6702	0.2835	0.02	0.9	STX12	4.54
cg02726930	chr12	114107803	-3.357	1.42	0.02	0.9		29.53
cg21036854	chr14	77506705	0.4015	0.1698	0.02	0.9		2.91
cg08445226	chr3	99536904	-0.4641	0.1963	0.02	0.9	C3orf26	9.93
cg17074863	chr4	38668754	1.255	0.5309	0.02	0.9	KLF3	7.99
cg16208657	chr15	68119293	1.257	0.5319	0.02	0.9	LBXCOR1	9.51
cg00530127	chr4	2401980	-1.092	0.4618	0.02	0.9	ZFYVE28	89.88
cg08035351	chr7	130005993	-2.5	1.058	0.02	0.9	CPA5	78.83
cg18835582	chr7	155258315	0.7249	0.3067	0.02	0.9		5.07
cg13706315	chr9	134724316	-1.476	0.6243	0.02	0.9		86.93
cg02852398	chr1	1068089	-1.797	0.7603	0.02	0.9		80.04
cg17639959	chr2	73297338	-1.819	0.7697	0.02	0.9	SFXN5	33.15
cg06624146	chr10	128360149	1.902	0.8047	0.02	0.9		80.03
cg12895179	chr22	20779482	-3.073	1.3	0.02	0.9	SCARF2	62.61
cg16926958	chr12	74565116	-1.236	0.5228	0.02	0.9		87.28
cg11782779	chr5	31194008	-0.1785	0.07553	0.02	0.9	CDH6	2.48
cg20954129	chr6	33259866	0.9986	0.4225	0.02	0.9	RGL2	80.58
cg20763943	chrX	124336888	-1.125	0.4759	0.02	0.9		25.09
cg05888252	chr1	175857819	-2.018	0.854	0.02	0.9		82.68
cg08113916	chr1	117528420	-1.017	0.4303	0.02	0.9	PTGFRN	91.47
cg18842107	chr10	114853855	-1.647	0.697	0.02	0.9	TCF7L2	85.98
cg25343990	chr6	125684545	-1.089	0.4607	0.02	0.9		8.98
cg02807948	chr11	2153991	-1.717	0.7266	0.02	0.9	INS-IGF2	48.16
cg27159673	chr19	55385405	5.817	2.461	0.02	0.9	FCAR	61.5
cg07979401	chr6	33739406	-0.9509	0.4024	0.02	0.9	LEMD2	10.15
cg04579211	chr15	41221939	0.5829	0.2467	0.02	0.9	DLL4	3.43
cg14843670	chr1	233319053	-0.8093	0.3425	0.02	0.9	PCNXL2	83.99
cg04903900	chr16	85298371	0.6727	0.2847	0.02	0.9		91.48
cg12414872	chr3	52030010	0.7973	0.3374	0.02	0.9	RPL29	5.31
cg11052143	chr2	202484020	-2.044	0.8649	0.02	0.9	ALS2CR11	48.72
cg17190685	chr11	111385024	-3.059	1.294	0.02	0.9	C11orf88	72.16
cg00009349	chr14	22674549	0.9564	0.4048	0.02	0.9		88.31
cg16898425	chr3	52813813	-0.8475	0.3587	0.02	0.9	ITIH1	9.8
cg22284030	chr11	47186273	1.149	0.4863	0.02	0.9	ARFGAP2	83.22
cg19577054	chr5	138775315	0.4314	0.1826	0.02	0.9	DNAJC18	2.56
cg07861014	chrX	47515586	-0.9396	0.3977	0.02	0.9	UXT	89.95
cg13649519	chr17	15586170	-1.596	0.6755	0.0201	0.9	TRIM16	86.36
cg10025432	chr7	8297842	1.043	0.4415	0.0201	0.9	ICA1	87.44
cg10497162	chr6	28109624	0.7128	0.3017	0.0201	0.9	ZNF192	4.25
cg13459606	chr7	50861834	-2.442	1.034	0.0201	0.9	GRB10	71.72
cg10516146	chr17	37897246	-1.92	0.8129	0.0201	0.9	GRB7	76.02
cg21446242	chr1	74663827	0.8051	0.3408	0.0201	0.9	LRRIQ3	2.73
cg14469339	chr12	107349522	-0.19	0.08043	0.0201	0.9	C12orf23	2.77
cg21225319	chr9	135645761	0.4633	0.1961	0.0201	0.9	C9orf98	4.1
cg07124457	chr11	115420340	-1.154	0.4885	0.0201	0.9		86.29
cg09464735	chr5	172175855	0.7082	0.2998	0.0201	0.9		93.45
cg18755752	chr8	142205143	-0.2886	0.1222	0.0201	0.9	DENND3	98.32
cg10592171	chr17	48044465	-1.511	0.6398	0.0201	0.9		30.28
cg01110552	chr10	103578627	0.2446	0.1036	0.0201	0.9	MGEA5	2.02
cg18875207	chrX	134155873	-2.091	0.8852	0.0201	0.9	FAM127C	17.4
cg04649530	chr9	132113372	-1.491	0.6313	0.0201	0.9		68.35
cg16514838	chr16	15528488	0.5235	0.2217	0.0201	0.9	C16orf45	3.83
cg01786314	chr1	92950123	-0.764	0.3235	0.0201	0.9	GFI1	7.8
cg23257502	chr12	115256052	-2.111	0.8937	0.0201	0.9		59.07
cg03174228	chr9	124658583	-1.974	0.8358	0.0201	0.9	TTLL11	67.42
cg20495052	chr12	81287083	-1.951	0.8262	0.0201	0.9	LIN7A	81.09
cg21049958	chr19	42134128	1.078	0.4566	0.0201	0.9	CEACAM4	87.44
cg01200177	chr2	128616082	-2.623	1.111	0.0201	0.9	POLR2D	54.27
cg23092047	chr17	43238126	-0.7702	0.3262	0.0201	0.9	HEXIM2	5.76
cg23609905	chr2	192015823	0.2748	0.1164	0.0201	0.9	STAT4	2.37
cg13337655	chr17	48335371	-0.8207	0.3475	0.0201	0.9		89.79
cg11794215	chr17	35423816	-2.522	1.068	0.0201	0.9		45.96
cg23889013	chr19	48710006	1.62	0.6859	0.0201	0.9		88.73
cg18833573	chr8	144822305	-0.5644	0.239	0.0201	0.9		4.39
cg17051042	chr8	77767240	-0.6718	0.2845	0.0201	0.9	ZFHX4	93.19
cg26677675	chr4	183452951	0.8552	0.3622	0.0201	0.9	ODZ3	90.35
cg22278056	chr19	44439434	0.7397	0.3133	0.0201	0.9		5.62
cg02168159	chr6	31929582	1.126	0.4769	0.0201	0.9	SKIV2L	81.61
cg18068798	chr17	41180760	-1.143	0.4841	0.0201	0.9	RND2	82.49
cg21428710	chr12	47219797	-2.862	1.212	0.0201	0.9	SLC38A4	23.69
cg03072665	chr2	242501706	-1.889	0.8	0.0201	0.9	BOK	69.65
cg23462772	chr10	49842612	-0.964	0.4083	0.0201	0.9		9.58
cg16692090	chr4	25867290	-1.243	0.5264	0.0202	0.9		87.45
cg03603542	chr3	192606870	-1.607	0.6809	0.0202	0.9	C3orf59	88.49
cg16135995	chr7	73668739	-0.1464	0.06201	0.0202	0.9	RFC2	1.89
cg18140558	chr18	77794335	-0.2554	0.1082	0.0202	0.9	C18orf22	3.3
cg04152921	chr16	47495445	1.021	0.4325	0.0202	0.9	PHKB	7.02
cg02575078	chr22	39885383	0.7472	0.3165	0.0202	0.9	MGAT3	90.73
cg09564133	chr5	176738847	1.408	0.5964	0.0202	0.9	MXD3	5.77
cg26127757	chr4	13904510	-0.5386	0.2282	0.0202	0.9		93.65
cg05415840	chr8	143694305	-0.6025	0.2553	0.0202	0.9	ARC	93.67
cg07933378	chr8	145641996	-2.192	0.9289	0.0202	0.9	SLC39A4	84.18
cg18743305	chr3	108115132	-1.976	0.8373	0.0202	0.9	MYH15	87.76
cg00138041	chr4	81117665	4.503	1.908	0.0202	0.9	PRDM8	60.15
cg16988262	chr1	15930761	5.25	2.224	0.0202	0.9		64.67
cg00648883	chr13	32524761	-2.286	0.9684	0.0202	0.9	EEF1DP3	26.86
cg19752117	chr17	4850710	0.2838	0.1202	0.0202	0.9	PFN1	2.16
cg04585679	chr19	5044863	0.8107	0.3435	0.0202	0.9	KDM4B	91.56
cg08749286	chr8	6479846	0.6426	0.2723	0.0202	0.9	MCPH1	93.18
cg18559739	chr6	4775132	0.9385	0.3977	0.0202	0.9	CDYL	7.09
cg05078817	chr14	95477480	-1.693	0.7174	0.0202	0.9		88.94
cg12889195	chr2	113992843	5.561	2.357	0.0202	0.9	PAX8	77.14
cg13229782	chr17	21179777	-2.881	1.221	0.0202	0.9		44.36
cg18054526	chr6	168167789	-1.703	0.7217	0.0202	0.9		60.53
cg05741102	chr8	143636744	-1.697	0.7191	0.0202	0.9		61.94
cg03932978	chr6	55444488	-2.985	1.265	0.0202	0.9	HMGCLL1	59.88
cg16567815	chr5	1386887	-1.326	0.562	0.0202	0.9		15.19
cg16719810	chr8	865742	1.019	0.4319	0.0202	0.9		84.56
cg25397054	chr7	2874568	4.515	1.914	0.0202	0.9	GNA12	50.5
cg00636527	chr5	176859356	1.311	0.5556	0.0202	0.9	GRK6	59.64
cg00405688	chr10	129534182	-0.447	0.1895	0.0202	0.9	FOXI2	5.87
cg03295852	chr8	131308988	-1.744	0.7392	0.0202	0.9	ASAP1IT1	53.23
cg25516633	chr8	101315846	-2.969	1.258	0.0202	0.9	RNF19A	82.47
cg14807248	chr5	111755067	0.3969	0.1682	0.0202	0.9	EPB41L4A	3.7
cg15458322	chr19	10070965	-1.791	0.7594	0.0202	0.9	COL5A3	86.45
cg06496484	chr2	176946509	-1.326	0.5622	0.0202	0.9	EVX2	8.73
cg15253293	chr17	79366853	-0.4261	0.1806	0.0202	0.9		4.59
cg16590005	chr22	21319245	-0.2805	0.1189	0.0202	0.9	AIFM3	3.62
cg17072503	chr6	28482403	-0.8909	0.3777	0.0203	0.9	GPX6	91.06
cg13844591	chr1	158150675	-0.9311	0.3947	0.0203	0.9	CD1D	16.71
cg16050608	chr12	30016391	-0.8105	0.3436	0.0203	0.9		91.63
cg27474266	chr8	72842838	-2.919	1.238	0.0203	0.9		85.3
cg25232510	chr8	134306223	-0.5209	0.2209	0.0203	0.9	NDRG1	94.79
cg22075146	chr3	50408111	-1.617	0.6856	0.0203	0.9	CACNA2D2	47.59
cg23375190	chr22	25960673	-0.2238	0.09488	0.0203	0.9	ADRBK2	2.61
cg27129922	chr6	30690346	-1.248	0.5294	0.0203	0.9	TUBB	12.13
cg04003582	chr5	92936507	-0.5382	0.2282	0.0203	0.9		5.56
cg26022389	chr1	64261252	-1.874	0.7947	0.0203	0.9	ROR1	88.29
cg20739435	chr5	43019773	0.4374	0.1855	0.0203	0.9		3.96
cg12260146	chr3	33840237	2.138	0.9068	0.0203	0.9	PDCD6IP	21.92
cg13913085	chr17	52996635	-3.984	1.69	0.0203	0.9	TOM1L1	70.6
cg00999988	chr2	166649910	-0.6997	0.2967	0.0203	0.9	GALNT3	6.93
cg22075974	chr22	25958548	1.395	0.5915	0.0203	0.9		86.75
cg12405983	chr19	58630240	-2.507	1.063	0.0203	0.9	ZSCAN18	76.99
cg14740860	chr8	144572001	-2.581	1.094	0.0203	0.9	ZC3H3	81.35
cg24366877	chr3	150481321	-0.2278	0.0966	0.0203	0.9	SIAH2	3.02
cg21321735	chr2	241760164	-0.2356	0.09993	0.0203	0.9	KIF1A	2
cg10766030	chr13	31408838	-2.988	1.267	0.0203	0.9		82.53
cg22339486	chr1	151762630	-0.5382	0.2282	0.0203	0.9	TDRKH	6.42
cg14462557	chr5	180614620	-1.912	0.811	0.0203	0.9		17.62
cg00811961	chr19	51685227	-1.085	0.4601	0.0203	0.9		95.03
cg26775751	chr11	18610271	-1.513	0.6415	0.0203	0.9	UEVLD	24.3
cg12537379	chr7	101461823	-2.233	0.9472	0.0203	0.9	CUX1	80.39
cg18567504	chr14	68142077	-1.276	0.5412	0.0203	0.9	VTI1B	49.43
cg24333469	chr22	21386894	-0.3498	0.1484	0.0203	0.9	SLC7A4	4.54
cg19566906	chr4	79971235	-0.6995	0.2967	0.0203	0.9		94.33
cg11200649	chr11	66410030	-1.836	0.7788	0.0203	0.9	RBM4	85.84
cg12374003	chr5	141380315	-0.845	0.3584	0.0203	0.9	GNPDA1	92.57
cg17883068	chr15	57277634	-2.662	1.129	0.0203	0.9	TCF12	81.32
cg01784265	chr4	25080650	-3.021	1.281	0.0203	0.9		82.61
cg22646210	chr11	72380726	-1.6	0.6786	0.0203	0.9	PDE2A	60.89
cg01429039	chr4	52918065	-0.7589	0.3219	0.0203	0.9	SPATA18	7.19
cg10259191	chrX	8700842	-2.715	1.152	0.0203	0.9	KAL1	32.08
cg13184019	chr6	32169790	-1.215	0.5155	0.0203	0.9	NOTCH4	76.41
cg19039313	chr2	136634366	1.728	0.7329	0.0203	0.9	MCM6	18.73
cg07451141	chr11	32914648	-0.2511	0.1065	0.0203	0.9	QSER1	3.23
cg08915038	chr1	16562923	1.56	0.6619	0.0203	0.9	C1orf89	10.75
cg00039147	chr17	35194628	-1.648	0.699	0.0203	0.9		55.37
cg13843091	chr9	88136707	-0.72	0.3055	0.0203	0.9		91.81
cg20978694	chr4	2061804	-0.2229	0.09458	0.0203	0.9	NAT8L	2.49
cg16145701	chr1	114472499	-0.3097	0.1314	0.0203	0.9	HIPK1	2.74
cg05145297	chr7	75264568	0.9644	0.4091	0.0203	0.9	HIP1	86.08
cg10012394	chr5	63461371	-0.622	0.2639	0.0203	0.9	RNF180	7.11
cg13896192	chr1	40149432	-2.035	0.8636	0.0203	0.9	HPCAL4	35.5
cg24031331	chr19	51308004	0.7572	0.3212	0.0203	0.9	C19orf48	4.4
cg23501520	chr10	118366665	-2.694	1.143	0.0203	0.9	PNLIPRP1	85.11
cg11388664	chr1	159140372	-0.7778	0.33	0.0203	0.9	CADM3	90.56
cg25002781	chr2	42166456	-2.596	1.101	0.0203	0.9		75.57
cg11696922	chr8	20161053	-0.5122	0.2173	0.0203	0.9		4.86
cg13875536	chr9	135464814	-0.4064	0.1724	0.0204	0.9	BARHL1	3.69
cg19464016	chr6	106533958	-0.2872	0.1218	0.0204	0.9	PRDM1	3.14
cg16886672	chr17	79668281	0.2249	0.09543	0.0204	0.9	HGS	96.71
cg02629106	chr2	120302419	-0.8498	0.3606	0.0204	0.9	PCDP1	6.88
cg08864240	chr6	39895717	-0.8665	0.3676	0.0204	0.9	MOCS1	92.15
cg22599477	chr4	25507245	-1.649	0.6997	0.0204	0.9		96.27
cg26646118	chr6	33283000	-1.968	0.8349	0.0204	0.9	ZBTB22	78.38
cg02560388	chr2	11969958	-1.458	0.6189	0.0204	0.9		26.5
cg08874645	chr10	73093425	-1.24	0.5261	0.0204	0.9	SLC29A3	20.45
cg13619670	chr8	117819059	-0.8317	0.353	0.0204	0.9		90.57
cg05504085	chr19	15575652	1.297	0.5505	0.0204	0.9	RASAL3	25.59
cg01017241	chr14	106598071	0.334	0.1418	0.0204	0.9		96.53
cg17135392	chr22	19697889	-1.27	0.5389	0.0204	0.9		85.31
cg22581896	chr7	4779225	1.554	0.6596	0.0204	0.9	FOXK1	78.03
cg20338276	chr17	73246585	1.756	0.7453	0.0204	0.9	GGA3	84.97
cg13928759	chr10	95517382	-2.43	1.031	0.0204	0.9	LGI1	43.97
cg03199651	chr4	4862770	-0.6085	0.2583	0.0204	0.9	MSX1	5.33
cg27229962	chr1	161099900	-1.035	0.4395	0.0204	0.9	DEDD	93.11
ch.2.216208170F	chr2	216499925	-0.2233	0.09481	0.0204	0.9		2.63
cg24488001	chr1	238644629	1.647	0.699	0.0204	0.9	LOC339535	85.9
cg17342132	chr5	142780254	1.423	0.6041	0.0204	0.9	NR3C1	86.46
cg02480199	chr5	145725913	-2.057	0.8731	0.0204	0.9		15.16
cg23500724	chr6	30043049	-0.2222	0.09433	0.0204	0.9	RNF39	2.38
cg03888579	chr1	35331832	-0.2358	0.1001	0.0204	0.9	DLGAP3	2.79
cg06491244	chr17	44851046	-1.13	0.4797	0.0204	0.9	WNT3	33.86
cg13789711	chr9	139743225	0.8428	0.3578	0.0204	0.9	PHPT1	3.37
cg18125479	chr14	51411049	1.282	0.5445	0.0204	0.9	PYGL	6.16
cg26015539	chr6	10841571	-1.632	0.6931	0.0204	0.9		84.78
cg17822955	chr1	209527491	-1.77	0.7517	0.0204	0.9		57.54
cg26055747	chr7	788797	0.545	0.2314	0.0204	0.9	HEATR2	94.75
cg23905164	chr17	46827513	-0.6267	0.2661	0.0204	0.9		5.91
cg08675585	chr14	77292733	-0.9719	0.4127	0.0205	0.9	C14orf166B	92.07
cg23601614	chr2	152145900	0.819	0.3478	0.0205	0.9	NMI	4.76
cg13400077	chr1	162168081	-1.969	0.8362	0.0205	0.9	NOS1AP	85.37
cg03522615	chr14	55878799	-1.589	0.6747	0.0205	0.9	KIAA0831	12.21
cg15230931	chr3	122632501	-2.254	0.9571	0.0205	0.9	SEMA5B	61.4
cg02561912	chr20	50158202	-0.6439	0.2734	0.0205	0.9	NFATC2	7.37
cg17391141	chr20	49575376	0.4941	0.2098	0.0205	0.9	MOCS3	4.77
cg10769989	chr19	54106888	-3.247	1.379	0.0205	0.9	LOC284379	80.32
cg13397436	chr5	59064517	-0.2012	0.08544	0.0205	0.9	PDE4D	2.4
cg16589644	chr11	96518853	-2.603	1.106	0.0205	0.9		77.55
cg21220247	chr14	106321936	-2.135	0.9069	0.0205	0.9		71.92
cg21956614	chr4	129439073	-0.6984	0.2966	0.0205	0.9		6.93
cg13975093	chr7	872797	0.4927	0.2092	0.0205	0.9	UNC84A	94.03
cg06918645	chr17	61518543	0.9508	0.4038	0.0205	0.9	CYB561	88.97
cg08409225	chr12	56617737	-2.364	1.004	0.0205	0.9	OBFC2B	58.71
cg19759671	chr4	183063459	-0.3048	0.1295	0.0205	0.9	MGC45800	3.24
cg25405452	chr8	38125449	0.9995	0.4246	0.0205	0.9	PPAPDC1B	86.43
cg05121987	chr6	27219299	-0.8357	0.355	0.0205	0.9	PRSS16	7.02
cg02058367	chr17	27279594	0.3438	0.1461	0.0205	0.9	PHF12	3.15
cg04843111	chr1	156617074	-1.45	0.6159	0.0205	0.9	BCAN	43.56
cg20557037	chr2	165698099	-0.411	0.1746	0.0205	0.9	COBLL1	3.88
cg25732462	chr19	44324898	-0.8464	0.3596	0.0205	0.9	LYPD5	4.42
cg09437692	chr7	101842731	0.9999	0.4248	0.0205	0.9	CUX1	87.29
cg18919915	chr5	66109872	-1.852	0.7866	0.0205	0.9	MAST4	89.95
cg17104870	chr5	16936472	-0.5621	0.2388	0.0205	0.9	MYO10	5.35
cg23618638	chr7	22123315	-0.3185	0.1353	0.0205	0.9		3.17
cg26984343	chr13	37006133	-0.8519	0.3619	0.0205	0.9	CCNA1	7.09
cg20149170	chr1	23105148	-1.607	0.6828	0.0205	0.9	EPHB2	83.14
cg13351583	chr9	91793648	-0.7696	0.327	0.0205	0.9	SHC3	6.76
cg08809405	chr16	5967334	-2.514	1.068	0.0205	0.9		74.87
cg25610428	chr1	152758453	1.838	0.7807	0.0205	0.9	LCE1E	74.95
cg16598405	chr6	31621210	1.536	0.6527	0.0205	0.9	BAT3	16.8
cg20050113	chr2	103236861	-1.872	0.7955	0.0205	0.9	SLC9A2	45.25
cg05258009	chr5	72705952	-3.62	1.538	0.0205	0.9		92.64
cg16225663	chr6	32026797	-3.267	1.388	0.0205	0.9	TNXB	45.72
cg09364328	chr19	59010904	-0.184	0.07816	0.0205	0.9	SLC27A5	1.64
cg15356674	chr10	79471309	1.16	0.493	0.0205	0.9		7.17
cg01107872	chr10	133982031	-1.267	0.5383	0.0205	0.9	JAKMIP3	80.92
cg08578393	chr6	29408118	-0.9946	0.4226	0.0205	0.9	OR10C1	85.9
cg08444830	chr1	59250939	-0.4032	0.1713	0.0205	0.9	JUN	5.78
cg10196861	chr16	23193991	-0.2617	0.1112	0.0205	0.9	SCNN1G	3.09
cg23044079	chr2	88751621	1.114	0.4732	0.0205	0.9	FOXI3	6.85
cg14592399	chr4	41881933	-1.355	0.5757	0.0205	0.9		17.2
cg18405341	chr22	39918625	1.45	0.6161	0.0205	0.9	ATF4	67.28
cg12316142	chr5	146790205	-1.105	0.4695	0.0205	0.9	DPYSL3	91.66
cg18720622	chr5	1229256	3.197	1.359	0.0205	0.9	SLC6A18	61.03
cg24630957	chr12	105503674	-1.686	0.7165	0.0205	0.9	KIAA1033	16.72
cg24118856	chr19	10223710	-6.284	2.671	0.0206	0.9	PPAN-P2RY11	48.11
cg24550026	chr1	114430031	3.27	1.39	0.0206	0.9	BCL2L15	46.52
cg04127455	chr1	156572731	-1.81	0.7695	0.0206	0.9	GPATCH4	30.53
cg09430738	chr3	129065510	-2.005	0.8523	0.0206	0.9		87.59
cg04355222	chr11	2416708	-1.053	0.4476	0.0206	0.9	CD81	89.81
cg11152384	chr11	68934300	-1.324	0.5629	0.0206	0.9		8.68
cg14217399	chr8	64081098	-0.1817	0.07724	0.0206	0.9	YTHDF3	2.71
cg03036214	chr15	63640658	2.191	0.9312	0.0206	0.9	CA12	78.35
cg19397221	chr4	71705056	-0.512	0.2176	0.0206	0.9	GRSF1	5.37
cg10978402	chr15	90931990	-0.3572	0.1518	0.0206	0.9	IQGAP1	3.31
cg13141363	chr14	24765414	-0.4139	0.1759	0.0206	0.9	DHRS1	95.74
cg15697849	chr12	45445200	-0.7828	0.3327	0.0206	0.9	DBX2	7.61
cg16197857	chr18	75402282	-0.8221	0.3494	0.0206	0.9		93.75
cg13619915	chr3	164914437	-0.2527	0.1074	0.0206	0.9	SLITRK3	3.57
cg13576045	chr11	9635311	0.4539	0.1929	0.0206	0.9		3.89
cg25380207	chr10	49365197	-0.6634	0.282	0.0206	0.9	FRMPD2	91.34
cg08114617	chr12	110271441	-1.203	0.5115	0.0206	0.9	TRPV4	28.57
cg15827318	chr5	140252671	-2.433	1.034	0.0206	0.9	PCDHA6	81.05
cg20683815	chr1	214725708	-0.4736	0.2013	0.0206	0.9	PTPN14	5.43
cg22448889	chr17	7554681	0.858	0.3648	0.0206	0.9	ATP1B2	4.43
cg02598872	chr15	96952150	-0.8113	0.3449	0.0206	0.9		11.18
cg17375267	chr19	46915776	-2.267	0.9637	0.0206	0.9	CCDC8	52.96
cg25907362	chr10	120937749	0.3415	0.1452	0.0206	0.9	PRDX3	3.31
cg22451100	chr2	178107899	-1.477	0.6278	0.0206	0.9	NFE2L2	89.37
cg10295800	chr10	60145091	-0.1552	0.06599	0.0206	0.9	TFAM	1.89
cg06294637	chr8	59465767	-0.3486	0.1482	0.0206	0.9	SDCBP	3.25
cg03989507	chr17	40836125	-2.599	1.105	0.0206	0.9	CNTNAP1	44.28
cg17568129	chr11	105948706	-0.4281	0.182	0.0206	0.9	KBTBD3	4.62
cg21538216	chr22	44577063	-0.3373	0.1434	0.0206	0.9	PARVG	3.79
cg07576222	chr15	67357975	-3.494	1.486	0.0206	0.9	SMAD3	31.45
cg23369985	chr10	133930978	1.232	0.5237	0.0206	0.9	JAKMIP3	89.07
cg18548043	chr12	100660829	-1.045	0.4442	0.0206	0.9	SCYL2	24.75
cg25220765	chr4	3766656	-1.85	0.7863	0.0206	0.9		70.4
cg10982861	chrX	107018095	-2.437	1.036	0.0206	0.9	TSC22D3	70.67
cg15700489	chr1	28975001	0.7718	0.3282	0.0206	0.9	RNU11	6.23
cg24868271	chr3	38070460	-1.268	0.5392	0.0206	0.9	PLCD1	43.76
cg19432297	chr22	26908626	0.3358	0.1428	0.0206	0.9	TFIP11	3.3
cg27508144	chr1	218520789	-0.6495	0.2761	0.0206	0.9	TGFB2	6.22
cg27076799	chr11	74303461	-0.4161	0.1769	0.0206	0.9	POLD3	5.3
cg10373508	chr7	98287427	-1.698	0.722	0.0206	0.9		43.52
cg23732781	chr6	29595016	-2.883	1.226	0.0206	0.9	GABBR1	47.65
cg27583010	chr16	30198505	2.122	0.9022	0.0206	0.9	CORO1A	74.93
cg23407804	chr5	2668829	0.7958	0.3384	0.0206	0.9		92.09
cg04317962	chr16	79623625	-0.3023	0.1285	0.0206	0.9		3.78
cg23124641	chr17	76337667	-1.528	0.6496	0.0206	0.9		51.39
cg22392038	chr11	31821764	-0.983	0.418	0.0206	0.9	PAX6	17.26
cg07056962	chr6	99962757	-1.308	0.5563	0.0206	0.9	USP45	12.81
cg26112564	chr16	2198781	1.518	0.6453	0.0206	0.9	RAB26	7.02
cg15563580	chrX	70128591	-3.742	1.591	0.0206	0.9	TEX11	65.88
cg01313363	chr3	48471695	-1.166	0.4959	0.0206	0.9	PLXNB1	27
cg06879998	chr8	20112334	-1.739	0.7397	0.0206	0.9	LZTS1	72.69
cg23621158	chr4	83206416	-0.1355	0.05761	0.0206	0.9		1.75
cg23440822	chr3	173302462	0.6403	0.2723	0.0206	0.9	NLGN1	5.08
cg18764358	chr7	85138606	1.295	0.5506	0.0206	0.9		83.15
cg03612357	chr1	227162127	0.8284	0.3523	0.0206	0.9	CABC1	91.96
cg14680360	chr17	39598430	-1.763	0.7498	0.0206	0.9	KRT38	86.56
cg01388301	chr19	49234329	1.363	0.5796	0.0206	0.9	RASIP1	79.66
cg11403428	chr5	2207052	-1.661	0.7067	0.0207	0.9		74.07
cg27488807	chr5	147691898	-1.212	0.5153	0.0207	0.9	SPINK7	87.32
cg14414464	chr13	24121419	-1.064	0.4525	0.0207	0.9		7.89
cg09376238	chr14	96830058	-0.18	0.07658	0.0207	0.9	ATG2B	1.93
cg06136573	chr11	109842959	-1.312	0.558	0.0207	0.9		19.07
cg09240436	chr19	57630594	-1.657	0.7047	0.0207	0.9	USP29	94.18
cg26794883	chr12	2376330	0.8012	0.3408	0.0207	0.9	CACNA1C	84.72
cg08121760	chr12	111126960	-0.3138	0.1335	0.0207	0.9	HVCN1	3.03
cg10078829	chr19	51415452	-1.933	0.8223	0.0207	0.9	KLK4	37.29
cg06640364	chr7	5257609	0.9314	0.3962	0.0207	0.9	WIPI2	86.99
cg00347677	chr1	63795636	0.7288	0.31	0.0207	0.9		3.88
cg19735421	chr5	76010598	-0.4213	0.1792	0.0207	0.9	F2R	4.42
cg13448203	chrX	63444339	-0.6538	0.2782	0.0207	0.9	ASB12	93.68
cg11528069	chr12	96866424	-1.48	0.6298	0.0207	0.9		89.08
cg24489074	chr10	130230054	-2.602	1.107	0.0207	0.9		79.25
cg14507310	chr9	121285184	-1.681	0.7151	0.0207	0.9		11.91
cg18724342	chr6	37468057	-1.123	0.4778	0.0207	0.9	C6orf129	17.26
cg04559178	chr12	29301719	0.8453	0.3596	0.0207	0.9		3.17
cg01225541	chr5	122110639	-0.208	0.08851	0.0207	0.9	SNX2	2.17
cg11860434	chr7	102067440	1.693	0.7205	0.0207	0.9		34.04
cg03133911	chr19	52634101	0.9541	0.4059	0.0207	0.9	ZNF616	84.03
cg13503816	chr14	59102273	-2.529	1.076	0.0207	0.9		85.96
cg02307165	chr19	13273910	-0.2295	0.09764	0.0207	0.9		2.07
cg07590544	chr13	45992945	-1.824	0.7762	0.0207	0.9	SLC25A30	14.4
cg07832337	chr16	84402132	-3.651	1.554	0.0207	0.9	ATP2C2	5.59
cg23959977	chr2	242509493	-4.498	1.914	0.0207	0.9	BOK	82.37
cg14631462	chr10	31607925	-0.2686	0.1143	0.0207	0.9	ZEB1	3.36
cg05226646	chrX	39948256	2.978	1.267	0.0207	0.9	BCOR	50.96
cg03510605	chr12	115104734	-1.591	0.677	0.0207	0.9		38.48
cg24452451	chr19	292102	-3.013	1.282	0.0207	0.9	PPAP2C	80.99
cg10634191	chr20	3995773	-0.2906	0.1237	0.0207	0.9	RNF24	3.64
cg23175074	chr10	105212490	-1.609	0.6849	0.0207	0.9	CALHM2	13.07
cg20492401	chr17	73452580	-0.4548	0.1936	0.0207	0.9	KIAA0195	4.95
cg24980174	chr14	96671169	-0.6303	0.2683	0.0207	0.9	BDKRB2	7.91
cg09440996	chr3	64016554	0.2951	0.1256	0.0207	0.9		3.33
cg04428139	chr14	69620662	-1.156	0.4922	0.0207	0.9	DCAF5	11.13
cg24121557	chr6	33177819	0.6341	0.2699	0.0207	0.9	RING1	93.21
cg00215521	chr22	17650811	-0.6787	0.2889	0.0207	0.9		94.25
cg25281212	chr7	1138383	-0.4768	0.203	0.0207	0.9	C7orf50	94.54
cg11662745	chr5	146020768	-1.151	0.4898	0.0208	0.9	PPP2R2B	84.07
cg10851010	chr17	39694253	-1.251	0.5326	0.0208	0.9		63.01
cg13023210	chr11	31821452	0.7259	0.309	0.0208	0.9	PAX6	5.29
cg09602803	chr10	131843597	-5.005	2.131	0.0208	0.9		48.54
cg27100022	chr11	107800031	-0.7844	0.3339	0.0208	0.9	RAB39	12.09
cg27517446	chr7	112506990	-2.392	1.018	0.0208	0.9	C7orf60	86.27
cg11843502	chr1	7843515	-0.7607	0.3238	0.0208	0.9	PER3	18.36
cg18618206	chr17	754296	-1.465	0.6237	0.0208	0.9	NXN	73.1
cg13643796	chr4	73434209	-0.2141	0.09116	0.0208	0.9	ADAMTS3	3.05
cg21089453	chr9	103235536	-1.41	0.6002	0.0208	0.9	TMEFF1	8.58
cg04465848	chr3	24559158	-2.051	0.8731	0.0208	0.9		87.7
cg17300311	chr20	3026576	-0.1931	0.08221	0.0208	0.9	MRPS26	2.16
cg20611230	chr6	20438714	-2.41	1.026	0.0208	0.9	E2F3	84.85
cg02164492	chr11	46414469	0.5203	0.2216	0.0208	0.9		3.07
cg08573701	chr8	53603035	1.647	0.7014	0.0208	0.9	RB1CC1	85.92
cg08319312	chr12	34500811	-1.73	0.7366	0.0208	0.9		86.97
cg25783610	chr10	97086354	-1.691	0.7202	0.0208	0.9	SORBS1	87.61
cg13389229	chr3	49449900	0.9467	0.4031	0.0208	0.9	RHOA	5.45
cg06895767	chr8	15094107	-1.399	0.5957	0.0208	0.9	SGCZ	36.6
cg08941850	chr5	43066475	-0.2515	0.1071	0.0208	0.9		2.93
cg23998478	chr2	121269292	-2.112	0.8996	0.0208	0.9		23.93
cg17645528	chr3	141871386	-0.6093	0.2595	0.0208	0.9		8.59
cg18741175	chr3	54067944	1.027	0.4375	0.0208	0.9		88.96
cg24679890	chr19	17246356	-0.9779	0.4165	0.0208	0.9	MYO9B	4.06
cg14603375	chr19	57831549	-1.075	0.4576	0.0208	0.9	ZNF543	8.66
cg11667061	chr14	101909021	-2.049	0.8728	0.0208	0.9		26.94
cg08430292	chr6	98427041	-2.223	0.9467	0.0208	0.9		84.03
cg18098079	chr3	109035383	0.7544	0.3213	0.0208	0.9	DPPA2	90.49
cg15841665	chr4	5976104	5.871	2.501	0.0208	0.9	C4orf50	93.54
cg23305768	chr5	148521464	-0.9113	0.3881	0.0208	0.9	ABLIM3	10.15
cg13731761	chr11	2321780	-0.3702	0.1577	0.0208	0.9	C11orf21	3.3
cg11719362	chr7	25900355	-0.6294	0.2681	0.0208	0.9		7.48
cg18101152	chr8	31096463	-0.9428	0.4016	0.0208	0.9		20.83
cg15688767	chr3	125093330	0.5155	0.2195	0.0208	0.9	ZNF148	2.67
cg08278487	chr13	79177773	-1.079	0.4594	0.0208	0.9	POU4F1	11.19
cg20783697	chr17	56407147	-0.9238	0.3934	0.0208	0.9	BZRAP1	9.85
cg19815596	chr1	201583478	-0.9467	0.4032	0.0208	0.9		5.57
cg15104126	chr12	6150167	1.407	0.5993	0.0208	0.9	VWF	84.1
cg24730459	chr10	135176242	0.8978	0.3824	0.0208	0.9	ECHS1	88.4
cg19556854	chr6	32945549	1.024	0.4362	0.0208	0.9	BRD2	84.86
cg00221382	chr16	54322308	-0.8489	0.3616	0.0208	0.9		10.68
cg06898306	chr6	33996673	0.404	0.1721	0.0208	0.9	GRM4	96.66
cg26702958	chr10	102996254	-0.3456	0.1472	0.0208	0.9	FLJ41350	2.97
cg04194272	chr20	33683537	-1.27	0.5409	0.0208	0.9		87.56
cg02324021	chr5	86564119	-0.656	0.2795	0.0208	0.9	RASA1	6.32
cg02241759	chr3	119528300	-1.855	0.7903	0.0208	0.9	NR1I2	24.48
cg27631114	chr8	86019854	-0.417	0.1777	0.0208	0.9	LRRCC1	4.89
cg18128437	chr3	167453397	1.713	0.7299	0.0208	0.9	PDCD10	14.9
cg05316703	chr2	131862488	0.512	0.2181	0.0208	0.9	PLEKHB2	4.62
cg18058949	chr1	229644400	-0.5794	0.2468	0.0208	0.9	NUP133	4.63
cg14848555	chr1	171750797	-0.8365	0.3564	0.0208	0.9	METTL13	10.84
ch.13.1149345F	chr13	78085182	-0.8119	0.3459	0.0208	0.9		12.64
cg19922741	chr10	134795307	-1.725	0.7347	0.0209	0.9		60.13
cg16851221	chr2	206139894	-7.341	3.128	0.0209	0.9	PARD3B	74.76
cg13793178	chr1	26232731	-0.1755	0.07476	0.0209	0.9	STMN1	2.04
cg27613455	chr17	38020644	0.5846	0.2491	0.0209	0.9	IKZF3	2.76
cg14862791	chr5	34839623	0.6047	0.2576	0.0209	0.9	TTC23L	3.32
cg12869958	chr11	67017687	0.5238	0.2232	0.0209	0.9	KDM2A	95.77
cg07449094	chr16	75513354	-0.2453	0.1045	0.0209	0.9	CHST6	98.17
cg16586211	chr16	85296062	-0.5668	0.2415	0.0209	0.9		5.08
cg05215424	chr16	67700461	-0.4887	0.2082	0.0209	0.9	C16orf86	4.55
cg06796944	chr4	185570679	-0.5364	0.2286	0.0209	0.9	CCDC111	5.71
cg24826392	chr2	73964445	-1.04	0.4431	0.0209	0.9	TPRKB	11.09
cg13316255	chr15	75165642	0.7785	0.3317	0.0209	0.9	SCAMP2	4.57
cg01539186	chr20	23343673	-0.8921	0.3802	0.0209	0.9	GZF1	10.4
cg02550722	chr6	32048679	-1.489	0.6345	0.0209	0.9	TNXB	62.71
cg17951613	chr5	131705445	-1.047	0.446	0.0209	0.9	SLC22A5	23.12
cg09364688	chr1	36038877	-1.13	0.4817	0.0209	0.9	TFAP2E	9.56
cg20889395	chr17	48912556	-2.576	1.098	0.0209	0.9	WFIKKN2	71.88
cg22157494	chr1	3774827	-3.103	1.323	0.0209	0.9	KIAA0562	69.58
cg16172549	chr1	161229214	-2.097	0.8936	0.0209	0.9	PCP4L1	61.89
cg19966472	chr18	21725731	-1.909	0.8136	0.0209	0.9	CABYR	87.9
cg26658272	chr5	1241765	-1.614	0.6878	0.0209	0.9	SLC6A18	75.83
cg26337695	chr2	241290620	-2.459	1.048	0.0209	0.9		53.14
cg25125298	chr5	71853215	-3.053	1.301	0.0209	0.9		36.25
cg12917258	chr10	99258018	0.8801	0.3751	0.0209	0.9	UBTD1	4.56
cg25762580	chr7	108210082	0.4821	0.2055	0.0209	0.9	THAP5	3.8
cg11549025	chr7	75994082	-1.209	0.5155	0.0209	0.9		13.89
cg10067538	chr16	87351824	-1.431	0.6101	0.0209	0.9		19.49
cg14709833	chr13	112157732	-0.3837	0.1636	0.0209	0.9		4.37
cg00006032	chr14	66974439	1.444	0.6155	0.0209	0.9	GPHN	5.58
cg16237191	chr12	55945613	1.356	0.5781	0.0209	0.9	OR6C4	78.12
cg27359279	chr16	88603234	0.9111	0.3883	0.0209	0.9		89.12
cg27369013	chr2	219472724	-2.09	0.8909	0.0209	0.9	PLCD4	19.05
cg00521399	chr22	20003152	-2.924	1.246	0.0209	0.9	ARVCF	56.99
cg21337909	chr6	32063459	-1.882	0.8021	0.0209	0.9	TNXB	76.16
cg19823494	chr2	168575200	1.367	0.5827	0.0209	0.9		73.02
cg18663498	chr6	27487068	0.6074	0.2589	0.0209	0.9		5.28
cg01845178	chr16	29823215	-0.5058	0.2156	0.0209	0.9	PRRT2	5.02
cg24892948	chr19	36001897	-2.104	0.897	0.0209	0.9	DMKN	67.62
cg02996801	chr4	113441944	-1.035	0.4411	0.0209	0.9		13.9
cg00265442	chr5	132113386	0.7055	0.3007	0.0209	0.9	SEPT8	4.43
cg05636881	chr10	105038444	-1.963	0.8366	0.0209	0.9	INA	11.99
cg03936495	chr17	59539251	-0.6486	0.2765	0.0209	0.9	TBX4	10.25
cg11894951	chr19	14168210	-0.2202	0.09388	0.0209	0.9	PALM3	2.79
cg22205341	chr11	126611424	-1.061	0.4522	0.0209	0.9	KIRREL3	90.8
cg12109797	chr8	86414553	1.577	0.6723	0.0209	0.9		13.18
cg10889556	chr12	52771678	-1.357	0.5783	0.0209	0.9	KRT84	84.25
cg24304050	chr1	11107870	0.8131	0.3466	0.0209	0.9	MASP2	91.64
cg17612148	chr17	26898533	0.1932	0.08235	0.0209	0.9	PIGS	2.27
cg01733438	chr17	75276069	-2.023	0.8626	0.0209	0.9	SEPT9	46.05
ch.18.844464R	chr18	43853776	0.953	0.4063	0.0209	0.9		7.16
cg16175713	chr6	46617172	-3.365	1.435	0.0209	0.9	CYP39A1	47.54
cg24400478	chrX	103494829	-2.052	0.8746	0.0209	0.9	ESX1	77.98
cg11367939	chr10	112839302	-1.899	0.8096	0.0209	0.9	ADRA2A	77.5
cg27565811	chr1	161475869	-3.784	1.614	0.021	0.9	FCGR2A	74.81
cg09834232	chr16	8891772	0.5673	0.2419	0.021	0.9	PMM2	2.87
cg16450399	chr8	47119035	2.932	1.25	0.021	0.9		78.41
cg11035216	chr3	50374929	0.4922	0.2099	0.021	0.9	RASSF1	3.79
cg22225219	chr6	113941344	-2.157	0.9197	0.021	0.9		86.75
cg02799090	chr10	130508166	-2.199	0.9376	0.021	0.9		62.9
cg25202390	chr2	99797622	-1.075	0.4584	0.021	0.9	MRPL30	15.84
cg24279243	chr4	38676559	-1.909	0.814	0.021	0.9	KLF3	12.78
cg02963493	chr19	11568915	-1.298	0.5535	0.021	0.9	ELAVL3	79.14
cg25429672	chr11	73692155	1.734	0.7395	0.021	0.9	UCP2	65.52
cg03760483	chr17	6899297	-4.476	1.909	0.021	0.9	ALOX12	30.32
cg07245868	chr6	33283055	-1.909	0.814	0.021	0.9	ZBTB22	78.29
cg26952407	chr6	27219317	-0.6511	0.2777	0.021	0.9	PRSS16	8.06
cg05054093	chr4	150999911	-0.1995	0.08509	0.021	0.9	DCLK2	2.9
cg09047573	chr5	137474905	-1.171	0.4995	0.021	0.9	NME5	12.49
cg01412803	chr1	237954364	1.109	0.4728	0.021	0.9	RYR2	85.01
cg02687417	chr20	43977232	-0.6324	0.2697	0.021	0.9	SDC4	6.43
cg04851352	chr8	124169118	-1.481	0.6318	0.021	0.9		27.03
cg03418154	chr15	63569557	-0.2822	0.1204	0.021	0.9	APH1B	3.46
cg00002597	chr16	31437783	-2.609	1.113	0.021	0.9	ITGAD	82.82
cg04546483	chr7	56086953	-1.194	0.5094	0.021	0.9	PSPH	86.76
cg03257708	chr7	44279575	-0.5909	0.2521	0.021	0.9	CAMK2B	95.26
cg06462174	chr17	30813688	-2.153	0.9183	0.021	0.9	CDK5R1	16.23
cg03700944	chr6	46703468	-1.135	0.4843	0.021	0.9	PLA2G7	27.8
cg00144022	chr12	122488854	0.7124	0.3039	0.021	0.9	BCL7A	93.09
cg11248896	chr2	177003747	-0.695	0.2965	0.021	0.9		8.25
cg01438892	chr2	61108274	-0.28	0.1194	0.021	0.9	REL	3.47
cg22801992	chr3	128210000	-0.9887	0.4218	0.021	0.9	GATA2	11.77
cg10893370	chr17	30228961	0.2964	0.1264	0.021	0.9	UTP6	2.59
cg25306939	chr11	2722086	-2.929	1.25	0.021	0.9	KCNQ1OT1	51
cg04720592	chr1	118165724	1.293	0.5515	0.021	0.9	FAM46C	78.62
cg19340420	chr19	50037079	0.9	0.3839	0.021	0.9	RCN3	6.63
cg24608458	chr1	20959355	-2.59	1.105	0.021	0.9	PINK1	83.52
cg22041635	chr1	155247476	0.7235	0.3087	0.021	0.9	HCN3	3.83
cg11728664	chr11	60285636	-1.868	0.7972	0.021	0.9	MS4A13	85.35
cg13362794	chr5	167830729	-0.955	0.4075	0.021	0.9	WWC1	90.93
cg22685502	chr3	72496851	-1.813	0.7737	0.021	0.9	RYBP	59.2
cg10940210	chr14	101334907	-1.41	0.6017	0.021	0.9	MIR493	86.9
cg27315742	chr6	117586681	0.7122	0.3039	0.021	0.9	VGLL2	3.9
cg24623608	chr7	116503366	-0.3115	0.1329	0.0211	0.9	CAPZA2	3.91
cg21541159	chr2	85476431	-1.047	0.4468	0.0211	0.9	TCF7L1	88.3
cg07913310	chr19	34856914	0.704	0.3004	0.0211	0.9	GPI	7.67
cg19959519	chr17	29422806	-0.6056	0.2584	0.0211	0.9	NF1	6.54
cg13941830	chr1	50891341	-1.527	0.6516	0.0211	0.9		16.83
cg02371397	chr15	33799380	-1.27	0.5422	0.0211	0.9	RYR3	86.11
cg02907556	chr1	153902501	0.7224	0.3083	0.0211	0.9	DENND4B	91.83
cg00971309	chr6	32809960	0.8333	0.3556	0.0211	0.9	PSMB8	89.97
cg15322783	chr19	37407152	0.3588	0.1531	0.0211	0.9	ZNF829	2.88
cg23967442	chr10	134570057	-2.354	1.005	0.0211	0.9	INPP5A	85.12
cg15125056	chr3	23691152	-3.137	1.339	0.0211	0.9		82.57
cg03966094	chr22	21058792	-1.074	0.4586	0.0211	0.9	TMEM191A	28.61
cg15770575	chr22	42760647	-2.858	1.22	0.0211	0.9		46.25
cg04606020	chr12	56139467	-1.393	0.5945	0.0211	0.9	GDF11	11.47
cg07695058	chr15	95803603	-1.895	0.8088	0.0211	0.9		43.03
cg14913777	chr10	43947405	0.4089	0.1745	0.0211	0.9	ZNF487	3.16
cg12953705	chr19	10403061	-0.3454	0.1474	0.0211	0.9	ICAM5	4.03
cg24052338	chr19	58879059	-3.243	1.384	0.0211	0.9	ZNF837	85.03
cg23009327	chr19	1630248	-1.78	0.7596	0.0211	0.9	TCF3	52.64
cg06357561	chr17	40439501	0.3286	0.1402	0.0211	0.9	STAT5A	3.89
cg22141781	chr12	95397704	-2.2	0.9392	0.0211	0.9	NDUFA12	20.95
cg14943113	chr14	95240444	-0.5783	0.2468	0.0211	0.9		7.08
cg00617568	chr17	47208775	-2.538	1.083	0.0211	0.9	B4GALNT2	86.64
cg21163972	chr1	202114946	-0.5452	0.2327	0.0211	0.9	ARL8A	93.1
cg00904622	chr6	80520743	-2.155	0.92	0.0211	0.9		78.75
cg13176197	chrX	10449873	-3.763	1.606	0.0211	0.9	MID1	81.23
cg24884940	chr4	84406509	0.3432	0.1465	0.0211	0.9	FAM175A	3.92
cg27066326	chr6	30659043	0.3196	0.1365	0.0211	0.9	NRM	3.52
cg07403338	chr6	80579537	-0.2112	0.09015	0.0211	0.9		2.3
cg02224164	chr12	57883315	0.8494	0.3626	0.0211	0.9	MARS	90
cg08700651	chr1	24513482	-1.1	0.4697	0.0211	0.9	IL28RA	17.93
cg03122264	chr6	127797208	-2.513	1.073	0.0211	0.9	C6orf174	73.81
cg15148513	chr8	142185389	-1.17	0.4996	0.0211	0.9	DENND3	87.67
cg26666580	chr16	12183835	-0.4985	0.2128	0.0211	0.9	SNX29	5.85
cg14784653	chr10	13545008	1.135	0.4845	0.0211	0.9	BEND7	87.91
cg17853132	chr13	45167995	-3.078	1.314	0.0211	0.9		85.98
cg18227986	chr19	40325405	1.053	0.4497	0.0211	0.9	FBL	88.37
cg21733794	chr20	36154388	0.9191	0.3924	0.0211	0.9	BLCAP	86.52
cg25263801	chr7	112727506	-2.789	1.191	0.0211	0.9	GPR85	69.95
cg25746844	chr3	107941491	-0.2966	0.1266	0.0211	0.9	IFT57	3.32
cg14387428	chr11	118023538	-0.3124	0.1334	0.0211	0.9	SCN4B	3.57
cg20660385	chr19	51526587	-2.405	1.027	0.0211	0.9	KLK11	77.19
cg08153883	chr2	201170809	-1.016	0.4337	0.0211	0.9	SPATS2L	9.25
cg23929194	chr7	44662296	0.7829	0.3343	0.0211	0.9	OGDH	92.61
cg22562194	chr17	72209580	-0.3223	0.1376	0.0211	0.9	TTYH2	2.61
cg27405484	chr12	58146470	0.3552	0.1517	0.0211	0.9	CDK4	3.86
cg06736785	chr7	132260175	-1.171	0.5002	0.0211	0.9	PLXNA4	11.2
cg15888699	chr11	57298252	-1.286	0.5491	0.0211	0.9	TIMM10	27.75
ch.12.1107853R	chr12	53673225	0.3123	0.1333	0.0211	0.9	ESPL1	3.21
cg03393754	chr1	178992788	0.6786	0.2898	0.0211	0.9		92.09
cg24314662	chr15	72071616	1.079	0.4606	0.0211	0.9	THSD4	85.75
cg16167782	chr18	72925371	-3.043	1.3	0.0211	0.9	TSHZ1	82.29
cg01945641	chr4	13550574	-0.9657	0.4124	0.0211	0.9	LOC285548	10.12
cg25120326	chr3	13591084	-2.587	1.105	0.0212	0.9	FBLN2	15.72
cg02590486	chr12	499376	0.6547	0.2796	0.0212	0.9	KDM5A	91.48
cg23309825	chr12	56546563	-0.4509	0.1925	0.0212	0.9	MYL6B	5.38
cg11278799	chr20	13765577	-0.4995	0.2133	0.0212	0.9	ESF1	3.62
cg26567496	chr17	27618844	2.644	1.129	0.0212	0.9	NUFIP2	28.94
cg06590662	chr16	68936450	1.084	0.4631	0.0212	0.9	TMCO7	87.32
cg10099827	chr16	85551514	-2.683	1.146	0.0212	0.9		77.34
cg20511832	chr15	78934280	-1.18	0.5039	0.0212	0.9	CHRNB4	19.63
cg09940188	chr17	1686671	3.948	1.686	0.0212	0.9	SMYD4	80.17
cg03328165	chrX	71131891	-1.234	0.5271	0.0212	0.9	NHSL2	22.96
cg18088844	chr19	46171324	-0.3711	0.1585	0.0212	0.9	GIPR	3.47
cg14208613	chr11	47211048	1.016	0.4341	0.0212	0.9		81.45
cg06116594	chrX	70180220	-2.027	0.8658	0.0212	0.9		55.44
cg16250754	chr5	40841579	1.746	0.7458	0.0212	0.9	CARD6	8.96
cg26463328	chr4	174445349	-1.533	0.6549	0.0212	0.9		13.41
cg08860119	chr8	143695901	-0.9158	0.3912	0.0212	0.9	ARC	8.39
cg13572369	chr11	83393062	-1.254	0.5355	0.0212	0.9	DLG2	87.64
cg17015511	chr11	110167602	-0.1836	0.07843	0.0212	0.9	RDX	2.6
cg10054857	chr18	61816543	-0.7825	0.3343	0.0212	0.9	C18orf20	92.39
cg16303918	chr2	219848528	-0.6604	0.2821	0.0212	0.9	FEV	6.57
cg01026196	chr9	133798911	-1.39	0.5939	0.0212	0.9	FIBCD1	78.01
cg16141752	chr5	133802474	-1.406	0.6008	0.0212	0.9		19.15
cg13965062	chr9	87284706	-1.321	0.5642	0.0212	0.9	NTRK2	21.77
cg13512204	chr9	78506874	1.72	0.735	0.0212	0.9	PCSK5	24.22
cg27126575	chr8	49043664	-2.124	0.9074	0.0212	0.9		67.83
cg19521564	chr4	169239720	0.7172	0.3064	0.0212	0.9	DDX60	5.03
ch.4.74730522R	chr4	74511658	-0.3496	0.1494	0.0212	0.9		3.24
cg08756594	chr11	1892392	1.45	0.6197	0.0212	0.9	LSP1	47.65
cg14797198	chr22	45403175	-0.2839	0.1213	0.0212	0.9	PHF21B	2.9
cg19315653	chr1	203096230	-2.936	1.255	0.0212	0.9	ADORA1	42.31
cg14755852	chr8	23386014	-1.161	0.496	0.0212	0.9	SLC25A37	23.34
cg17286253	chr1	185703489	0.7585	0.3241	0.0212	0.9	HMCN1	5.21
cg14827149	chr1	22441051	1.285	0.549	0.0212	0.9		79.75
cg12792367	chr7	100238750	-1.984	0.8478	0.0212	0.9	TFR2	32.27
cg16860686	chr22	42311634	-1.286	0.5494	0.0212	0.9		18.19
cg13477178	chr10	375248	2.255	0.9636	0.0212	0.9	DIP2C	88.21
cg05380433	chr19	49432703	0.5688	0.2431	0.0212	0.9		93.41
cg25189626	chr17	19411026	-1.314	0.5617	0.0212	0.9		11.93
cg05756745	chr16	87701853	-0.1788	0.07641	0.0213	0.9	JPH3	98.43
cg06480231	chr8	58907018	0.3599	0.1538	0.0213	0.9	FAM110B	4.89
cg13514165	chr9	130544369	2.257	0.9645	0.0213	0.9		68.45
cg09981407	chr17	2699505	0.2324	0.09932	0.0213	0.9	RAP1GAP2	2.41
cg23082428	chr6	28849220	-1.802	0.7701	0.0213	0.9		14.98
cg25106220	chr2	113522384	0.4391	0.1877	0.0213	0.9	CKAP2L	3.92
cg15287443	chr3	147121229	-3.384	1.446	0.0213	0.9	ZIC4	64.63
cg00174096	chr3	9439009	-0.3361	0.1437	0.0213	0.9	LOC440944	4.05
cg24672014	chr1	37203461	-2.214	0.9462	0.0213	0.9		43.2
cg18179289	chr11	8285736	-2.089	0.8928	0.0213	0.9	LMO1	21.94
cg01346767	chr22	20779006	-1.549	0.6619	0.0213	0.9	SCARF2	76.73
cg17463432	chr1	3054665	-1.166	0.4985	0.0213	0.9	PRDM16	72.98
cg22938407	chr5	612277	-0.2556	0.1093	0.0213	0.9	CEP72	2.75
cg09826050	chr1	217310174	-0.7619	0.3257	0.0213	0.9	ESRRG	6.02
cg23180600	chr3	10780722	1.733	0.741	0.0213	0.9		12.7
cg14151158	chr6	38141763	1.047	0.4477	0.0213	0.9	BTBD9	91.21
cg11546106	chr1	32706831	0.6455	0.2759	0.0213	0.9	MTMR9L	5.75
cg26274090	chr19	40195028	-1.569	0.6706	0.0213	0.9	LGALS14	36.92
cg09149896	chr17	48624438	-1.253	0.5358	0.0213	0.9	SPATA20	14.72
cg01492470	chr20	62477890	0.5533	0.2365	0.0213	0.9		5.02
cg26969652	chr8	52783890	-2.95	1.261	0.0213	0.9	PCMTD1	26.47
cg21752601	chr2	27531310	-2.189	0.936	0.0213	0.9	UCN	81.24
cg01997590	chr2	223177473	-1.22	0.5217	0.0213	0.9		21.87
cg21639114	chr6	130687884	-0.8286	0.3543	0.0213	0.9		5.73
cg20316549	chr7	156810507	-1.575	0.6732	0.0213	0.9		16.04
cg14813083	chr11	18477280	-3.779	1.616	0.0213	0.9	LDHAL6A	47.73
cg19831846	chr2	47167859	-0.7561	0.3233	0.0213	0.9	MCFD2	6.35
cg25144930	chr11	2398505	-0.1881	0.08042	0.0213	0.9	CD81	2.25
cg01882222	chr5	172407583	3.101	1.326	0.0213	0.9		64.68
cg01716600	chr2	201828277	0.1602	0.06848	0.0213	0.9	ORC2L	1.56
cg15065896	chr3	37285038	0.5647	0.2415	0.0213	0.9	GOLGA4	4.05
cg20678082	chr1	168356591	-2.637	1.128	0.0213	0.9		33.27
cg01447748	chr1	51985259	-1.832	0.7835	0.0213	0.9	EPS15	47.3
cg13790727	chr20	36148738	-2.316	0.9902	0.0213	0.9	BLCAP	69.9
cg03756448	chr10	70320532	-0.246	0.1052	0.0213	0.9	TET1	3.5
cg03803336	chr2	32582034	-0.2234	0.09555	0.0213	0.9	BIRC6	2.23
cg25850629	chr1	33210830	0.7186	0.3073	0.0213	0.9	KIAA1522	91.94
cg07418175	chr4	4412131	1.79	0.7655	0.0213	0.9	D4S234E	83.81
cg22158923	chr7	100824169	-1.595	0.6819	0.0213	0.9	C7orf52	39.87
cg14025606	chr1	150487872	-1.064	0.4549	0.0213	0.9		18.81
cg04344565	chr8	140715646	-0.2588	0.1107	0.0213	0.9	KCNK9	2.91
cg24753094	chr15	71890066	-9.327	3.989	0.0213	0.9	THSD4	71.06
cg08573435	chr7	1398116	-2.597	1.111	0.0213	0.9		71.02
cg24670000	chr17	72370729	1.128	0.4825	0.0213	0.9		87.92
cg16365663	chr1	51705878	0.8691	0.3717	0.0213	0.9	RNF11	83.44
cg10191283	chr16	2231807	-1.75	0.7484	0.0213	0.9	CASKIN1	76.98
cg01770019	chr1	11042161	-1.372	0.5866	0.0213	0.9	C1orf127	56.59
cg13622436	chr4	4341397	-2.077	0.8882	0.0214	0.9		48.31
cg14888908	chr17	9694619	-1.529	0.654	0.0214	0.9	DHRS7C	57.29
cg21468180	chr3	13697288	-1.424	0.6092	0.0214	0.9	LOC285375	28.24
cg01951617	chr2	121411889	-1.65	0.7056	0.0214	0.9		52.98
cg26963797	chr16	51189291	-0.7092	0.3034	0.0214	0.9		6.77
cg23967461	chr2	158731736	0.7375	0.3155	0.0214	0.9	ACVR1	6.54
cg14982043	chr5	314642	1.219	0.5217	0.0214	0.9	AHRR	82.06
cg00988148	chr1	179555635	-0.7078	0.3028	0.0214	0.9		1.85
cg18450887	chr20	18548006	-0.1509	0.06457	0.0214	0.9	LOC388789	1.89
cg26355596	chr19	11029542	0.7567	0.3237	0.0214	0.9	CARM1	91.45
cg00686880	chr21	43186522	-1.066	0.4559	0.0214	0.9	RIPK4	8.15
cg20172468	chr3	127768253	-3.412	1.46	0.0214	0.9		78.17
cg00506049	chr7	75887380	-3.075	1.316	0.0214	0.9	SRRM3	44.28
cg06346081	chr1	42921584	-1.85	0.7915	0.0214	0.9	PPCS	16.73
cg10777461	chr1	10590481	-3.555	1.521	0.0214	0.9	PEX14	54.78
ch.15.97746216F	chr15	99928693	-1.159	0.4959	0.0214	0.9		8.66
cg07491589	chr11	43600201	-0.8509	0.364	0.0214	0.9		10.51
cg15924693	chr6	33359001	-1.163	0.4977	0.0214	0.9	KIFC1	35.98
cg13990958	chr7	6487999	-1.624	0.6949	0.0214	0.9	DAGLB	14.83
cg09232440	chr1	39956722	-0.2528	0.1081	0.0214	0.9	BMP8A	3.11
cg00576250	chr20	45087765	-0.8334	0.3566	0.0214	0.9		10.53
cg18412431	chr1	236925910	-2.58	1.104	0.0214	0.9	ACTN2	75.26
cg22596454	chr6	30685146	0.6797	0.2908	0.0214	0.9	MDC1	4.88
cg21732625	chr19	1510107	-0.7086	0.3032	0.0214	0.9	ADAMTSL5	92.72
cg23955842	chrX	150346131	2.537	1.085	0.0214	0.9	GPR50	17.47
cg11204000	chr1	32574234	-0.3366	0.144	0.0214	0.9	KPNA6	4.1
cg11943820	chr10	106094061	0.7605	0.3254	0.0214	0.9	ITPRIP	90.13
cg00422918	chr11	122847281	1.907	0.8158	0.0214	0.9		20.63
cg16726760	chr1	227612340	-2.208	0.9446	0.0214	0.9		82.7
cg24060683	chr19	57755024	-0.5226	0.2236	0.0214	0.9	ZNF805	94.18
cg23994191	chr5	176310098	-1.574	0.6736	0.0214	0.9	HK3	45.92
cg12232903	chr4	10686413	-0.4736	0.2027	0.0214	0.9	CLNK	5.27
cg15218456	chr17	25289681	-2.224	0.9519	0.0214	0.9		61.46
cg00855990	chr1	18959354	-0.8917	0.3816	0.0214	0.9	PAX7	13.47
cg18822544	chr21	31692465	-1.209	0.5175	0.0214	0.9	KRTAP26-1	88.78
cg26500142	chr6	137811589	-1.459	0.6245	0.0214	0.9		16.06
cg19080839	chr7	150939592	-2.262	0.9683	0.0214	0.9	SMARCD3	33.51
cg26596307	chr16	57411505	-1.547	0.6622	0.0214	0.9	CX3CL1	28.38
cg19123882	chr11	63438084	2.152	0.9209	0.0214	0.9	ATL3	27.12
cg06036677	chr1	1052664	-2.035	0.8708	0.0214	0.9	C1orf159	52.91
cg20426361	chr2	6072139	-0.8823	0.3776	0.0214	0.9	LOC150622	93.46
cg05042492	chr15	89899729	-1.6	0.685	0.0214	0.9		86.54
cg01192112	chr6	144009131	3.446	1.475	0.0214	0.9	PHACTR2	89.89
cg15604953	chr1	226078135	-1.436	0.6146	0.0214	0.9	LEFTY1	80.94
cg06813297	chr12	132537251	-9.885	4.231	0.0214	0.9	EP400	82.33
cg16092773	chr10	111767594	-0.4526	0.1937	0.0214	0.9	ADD3	5.19
cg11388320	chr4	81119299	4.672	2	0.0214	0.9	PRDM8	33.57
cg26949087	chr2	26467503	1.053	0.4507	0.0215	0.9	HADHB	7.4
cg24568468	chr4	157997064	-1.484	0.6354	0.0215	0.9	GLRB	39.76
cg06083001	chr1	41478189	-1.716	0.7347	0.0215	0.9	CTPS	87.9
ch.9.80193246F	chr9	81003426	0.2983	0.1277	0.0215	0.9		3.97
cg01811418	chr4	190235505	3.034	1.299	0.0215	0.9		76.66
cg03242471	chr2	8627966	-1.152	0.4932	0.0215	0.9		11.43
cg22944632	chr2	63277684	-0.1545	0.06616	0.0215	0.9	OTX1	1.53
cg27151812	chr13	88323452	0.7226	0.3094	0.0215	0.9	SLITRK5	5.5
cg13707560	chr5	137474700	-1.194	0.511	0.0215	0.9	NME5	20.3
cg08272783	chr11	45792066	2.075	0.8882	0.0215	0.9	DKFZp779M0652	81.16
cg06756227	chr15	77712488	-0.8087	0.3462	0.0215	0.9	HMG20A	7.19
cg02228403	chr3	11522965	-0.9237	0.3955	0.0215	0.9	ATG7	90.61
cg12052765	chr10	50816963	-0.6172	0.2643	0.0215	0.9	SLC18A3	6.22
cg17566592	chr6	144417471	-2.373	1.016	0.0215	0.9	SF3B5	16.3
cg22579075	chr7	94250352	-2.612	1.118	0.0215	0.9	SGCE	81.3
cg15195294	chr5	172883343	-1.418	0.607	0.0215	0.9		90.33
cg22008075	chr1	118215567	0.766	0.328	0.0215	0.9		89.75
cg11240062	chr8	144361073	-4.803	2.057	0.0215	0.9		35.05
cg09850764	chr16	1406322	0.2606	0.1116	0.0215	0.9	GNPTG	96.77
cg08259276	chr10	106138883	-0.8552	0.3662	0.0215	0.9	CCDC147	89.29
cg20824201	chr2	134646577	-0.8164	0.3496	0.0215	0.9		92.46
cg24690404	chr4	3507205	0.9881	0.4232	0.0215	0.9		90.13
cg27004195	chr2	79866085	-1.164	0.4983	0.0215	0.9	CTNNA2	90.54
cg11251349	chr1	33721607	-0.4748	0.2034	0.0215	0.9	ZNF362	4.85
cg06400065	chr11	111800554	-2.295	0.9829	0.0215	0.9		58.1
cg26872305	chr2	169104523	-0.8411	0.3602	0.0215	0.9	STK39	9.03
cg13554071	chr9	131710473	-0.207	0.08867	0.0215	0.9	NUP188	3.58
cg26523299	chr19	18747691	-0.5136	0.22	0.0215	0.9	KLHL26	5.72
cg03190513	chr6	11382675	0.7143	0.306	0.0215	0.9	NEDD9	5.87
cg17107501	chr10	98982314	3.042	1.303	0.0215	0.9	ARHGAP19	86.74
cg07166550	chr17	18089245	-1.002	0.4292	0.0215	0.9	ALKBH5	92.51
cg24405716	chr15	31280513	2.085	0.893	0.0215	0.9	MTMR10	71.96
cg07175945	chr5	32444062	-1.565	0.6703	0.0215	0.9	ZFR	20.18
cg27330824	chr6	106440663	-0.2525	0.1082	0.0215	0.9		3.29
cg03041029	chr2	240405158	-1.49	0.6382	0.0215	0.9		59.59
cg21334598	chr12	117316490	-0.2365	0.1013	0.0215	0.9	HRK	3.68
cg27170458	chr16	89988252	0.8377	0.3588	0.0215	0.9	TUBB3	5.2
cg25138715	chr3	157217414	-0.521	0.2232	0.0215	0.9	VEPH1	5.88
cg10351452	chr3	78955362	-0.7745	0.3318	0.0215	0.9	ROBO1	90.7
cg21861953	chr13	29158391	0.7727	0.331	0.0216	0.9		91.72
cg00730820	chr1	27694390	1.354	0.5799	0.0216	0.9	MAP3K6	61.38
cg02352240	chr16	51188372	-1.36	0.5828	0.0216	0.9		8.63
cg22533762	chr2	213697049	-0.3581	0.1534	0.0216	0.9		97.55
cg24580655	chr1	159145638	-1.221	0.523	0.0216	0.9	CADM3	87.6
cg19255608	chr1	153581655	0.8233	0.3527	0.0216	0.9	S100A16	89.22
cg03676512	chr4	174451413	0.4223	0.1809	0.0216	0.9	HAND2	3.65
ch.1.3875151R	chr1	200949712	1.141	0.4887	0.0216	0.9	KIF21B	9.27
cg26803837	chr1	186344613	-0.2244	0.09612	0.0216	0.9	C1orf27	2.52
cg16549644	chr17	79652024	-1.971	0.8443	0.0216	0.9	ARL16	84.8
cg05102552	chr2	27650867	1.629	0.6982	0.0216	0.9	NRBP1	14.14
cg05376156	chr12	54694673	-0.5452	0.2336	0.0216	0.9	NFE2	7.59
cg07549998	chr6	150325970	-0.3237	0.1387	0.0216	0.9	RAET1K	3.46
cg00928397	chr2	175198952	-0.4665	0.1999	0.0216	0.9	SP9	5.94
cg20271300	chrX	137793764	1.229	0.5268	0.0216	0.9	FGF13	22.42
cg18336957	chr3	16646647	0.451	0.1932	0.0216	0.9	DAZL	95.57
cg02470858	chr3	196749317	-1.987	0.8515	0.0216	0.9	MFI2	31.08
cg23372936	chr17	1162810	-0.3801	0.1629	0.0216	0.9		4.69
cg22250145	chr11	72853119	-0.4028	0.1726	0.0216	0.9	FCHSD2	4.59
cg10807260	chr19	52227348	-1.108	0.4749	0.0216	0.9	HAS1	14.89
cg20683565	chr10	104179492	-1.092	0.4681	0.0216	0.9	FBXL15	16.69
cg18113107	chr1	226288408	-0.2893	0.124	0.0216	0.9		3.18
cg14990438	chr11	47130537	2.142	0.9179	0.0216	0.9	C11orf49	80.25
cg05341260	chr17	37730450	-2.221	0.9518	0.0216	0.9		57.43
cg01670444	chr6	30955628	-1.675	0.7178	0.0216	0.9	MUC21	81.48
cg26952205	chr17	42404036	-0.2886	0.1237	0.0216	0.9		2.77
cg25687894	chr17	40075716	-1.265	0.5421	0.0216	0.9	ACLY	19.08
cg01999652	chr6	28220110	0.3139	0.1345	0.0216	0.9	ZKSCAN4	2.44
cg22800233	chr10	93805441	-1.869	0.801	0.0216	0.9		37.22
cg13686615	chr2	71503742	1.396	0.5985	0.0216	0.9		12.88
cg16599901	chr7	100210097	-0.2462	0.1055	0.0216	0.9	MOSPD3	3.29
cg12436377	chr5	87440296	-0.5715	0.2449	0.0216	0.9		6.03
cg26027576	chr8	27441373	-1.941	0.8321	0.0216	0.9		46.98
cg18635645	chr1	85667791	0.7972	0.3417	0.0216	0.9	SYDE2	3.25
cg27558387	chr3	156966620	-2.065	0.8851	0.0216	0.9		28.32
cg26869417	chr10	130274509	1.106	0.4739	0.0216	0.9		87.21
cg00569673	chr6	32160462	2.476	1.061	0.0216	0.9	GPSM3	16.58
cg24123634	chr10	52008360	-1.559	0.6681	0.0216	0.9	ASAH2	89.41
cg08756008	chr10	121427782	-1.173	0.5026	0.0216	0.9	BAG3	75.95
cg09917506	chr1	231376721	-0.1918	0.08221	0.0216	0.9	GNPAT	2.48
cg07146535	chr1	63782988	-0.1802	0.07723	0.0216	0.9		2.74
cg19269264	chr2	238600693	-2.11	0.9045	0.0216	0.9	LRRFIP1	12.65
cg19174643	chr18	13136426	-1.991	0.8534	0.0216	0.9		15.11
cg20959564	chr11	47448208	0.3034	0.1301	0.0216	0.9	PSMC3	3.34
cg06447424	chr13	20875743	-3.283	1.407	0.0216	0.9		9.01
cg19005281	chr15	84116935	-0.5684	0.2437	0.0216	0.9	SH3GL3	7.23
cg05927274	chr1	153457181	-1.18	0.5059	0.0217	0.9		70.28
cg18083248	chr15	26108946	-1.485	0.6367	0.0217	0.9	ATP10A	23.24
cg24255796	chr13	50370537	1.12	0.4803	0.0217	0.9		81.85
cg16593899	chr12	212239	-1.936	0.83	0.0217	0.9	IQSEC3	50.62
cg24644201	chr11	46299066	-0.5617	0.2408	0.0217	0.9	CREB3L1	7.3
cg11607882	chr8	132926948	-0.5795	0.2485	0.0217	0.9	EFR3A	93.2
cg01018002	chr1	28844479	-1.691	0.7251	0.0217	0.9	SNHG3-RCC1	9.58
cg05926266	chr13	39612065	-0.2798	0.12	0.0217	0.9	C13orf23	4.34
cg18227129	chr1	153643479	0.3334	0.143	0.0217	0.9	ILF2	3.47
cg07409153	chr2	76839078	-0.8278	0.3549	0.0217	0.9		90.51
cg01631596	chr13	29394754	0.8687	0.3725	0.0217	0.9		6.22
cg04884627	chr8	92082278	0.2114	0.09063	0.0217	0.9	OTUD6B	2.22
cg23439743	chr16	73099892	3.574	1.533	0.0217	0.9		9.59
cg03358468	chr19	5060985	0.5894	0.2527	0.0217	0.9	KDM4B	94.7
cg19917744	chr2	208890468	0.5961	0.2556	0.0217	0.9	PLEKHM3	4.3
cg08905496	chr1	165414332	0.8764	0.3758	0.0217	0.9	RXRG	3.61
cg08032476	chr17	27045176	-1.659	0.7115	0.0217	0.9	RAB34	26.66
cg21478269	chr9	6716007	2.819	1.209	0.0217	0.9		20.63
cg21510697	chr16	23161157	0.3478	0.1491	0.0217	0.9	USP31	2.87
cg20916237	chr14	105487215	-1.628	0.6983	0.0217	0.9	CDCA4	17.42
cg00807197	chr12	128822865	-2.33	0.9991	0.0217	0.9	TMEM132C	33.22
cg26435501	chr7	4998094	-0.8843	0.3792	0.0217	0.9	MMD2	8.85
cg01332054	chr15	74494861	-3.305	1.417	0.0217	0.9	STRA6	37.77
cg22603542	chr1	166945234	-0.9315	0.3995	0.0217	0.9	ILDR2	10.44
cg19425332	chr10	118898869	-0.8416	0.361	0.0217	0.9	VAX1	14.58
cg10913777	chr10	99258443	0.6433	0.2759	0.0217	0.9	UBTD1	6.77
cg06798106	chr8	55380185	-0.8226	0.3528	0.0217	0.9		5.87
cg04226401	chr1	100818170	1.38	0.5918	0.0217	0.9	CDC14A	9.58
cg08183077	chr12	50990377	-1.966	0.8433	0.0217	0.9	DIP2B	88.34
cg06398556	chr20	22558834	-1.135	0.487	0.0217	0.9	C20orf56	9.94
cg21751983	chr3	73674433	1.431	0.614	0.0217	0.9	PDZRN3	12.6
cg12306414	chr4	13549355	-3.158	1.355	0.0217	0.9	LOC285548	20.55
cg01141074	chr10	86527108	-0.7912	0.3394	0.0217	0.9		88.62
cg08065408	chr6	29520774	-5.037	2.161	0.0217	0.9		31.73
cg04293948	chr15	96158220	1.277	0.5478	0.0217	0.9		80.73
cg10762199	chr14	61934948	-0.6044	0.2593	0.0217	0.9	PRKCH	92.67
cg14153777	chr6	158651016	-0.9249	0.3968	0.0217	0.9		93.6
cg08330117	chr8	90770456	0.8433	0.3618	0.0217	0.9	RIPK2	3.3
cg12102016	chr14	89259748	-1.109	0.4759	0.0217	0.9	EML5	87.26
cg25355635	chr12	53576509	0.9462	0.4059	0.0217	0.9	ZNF740	83.71
cg06409538	chr11	20230145	11.62	4.987	0.0217	0.9		28.37
cg23441018	chr15	34657364	1.321	0.5669	0.0217	0.9	LPCAT4	86.63
cg02569108	chr1	17846746	-1.6	0.6865	0.0218	0.9		73.28
cg20685713	chr1	156066986	0.2824	0.1212	0.0218	0.9		2.71
cg19626726	chr11	65668074	-0.5956	0.2555	0.0218	0.9	FOSL1	5.37
cg13250209	chr14	100048149	1.608	0.6901	0.0218	0.9	CCDC85C	87.24
cg26248075	chr6	100895481	-0.996	0.4274	0.0218	0.9	SIM1	9.21
cg20548716	chr17	7531197	0.5073	0.2177	0.0218	0.9	SHBG	4.83
cg04427987	chrX	124453701	-0.9445	0.4053	0.0218	0.9		92.52
cg16745604	chr2	202047459	-1.655	0.7103	0.0218	0.9	CASP10	28.9
cg17609057	chr20	21500901	-1.512	0.6487	0.0218	0.9		24.51
cg06793377	chr22	51112536	-1.346	0.5774	0.0218	0.9	SHANK3	7.09
cg00338529	chr2	134948022	-2.111	0.906	0.0218	0.9		85.18
cg22886089	chr15	51973591	-0.4515	0.1938	0.0218	0.9	SCG3	5.93
cg14460008	chr2	191480367	-0.98	0.4205	0.0218	0.9		92.03
cg00171203	chr1	35657571	0.6399	0.2746	0.0218	0.9	SFPQ	5.06
cg24878059	chr19	40732896	-1.542	0.6616	0.0218	0.9	CNTD2	55.06
cg23338773	chr7	44183642	-0.6582	0.2825	0.0218	0.9		92.52
cg07267550	chr17	74536269	-0.4242	0.182	0.0218	0.9	PRCD	97.82
cg09595245	chr20	44649233	-3.977	1.707	0.0218	0.9	SLC12A5	88.44
cg03573390	chr16	57294639	-3.483	1.495	0.0218	0.9	PLLP	50.06
cg21607453	chr9	98783545	0.8827	0.3789	0.0218	0.9	NCRNA00092	3.05
cg22500261	chr22	28065785	-0.4502	0.1932	0.0218	0.9		5.3
cg05546034	chr13	52702856	0.3688	0.1583	0.0218	0.9	NEK5	4.42
cg06081518	chr16	3220915	-0.7618	0.327	0.0218	0.9		7.56
cg08791234	chr6	33267781	-0.2858	0.1227	0.0218	0.9	TAPBP	3.01
cg26033349	chr2	187713554	-1.714	0.7358	0.0218	0.9	ZSWIM2	12.59
cg13300710	chr11	45167419	-0.6872	0.295	0.0218	0.9	PRDM11	7.92
cg25054390	chr14	91720372	-1.898	0.8148	0.0218	0.9	GPR68	36.2
cg07193234	chr15	28341783	0.6545	0.2809	0.0218	0.9	OCA2	4.67
cg16577540	chr5	139682757	-1.552	0.6663	0.0218	0.9	PFDN1	28.4
cg13857678	chr9	75079943	1.36	0.5837	0.0218	0.9		7.27
cg25691834	chr7	73097212	-0.2238	0.09606	0.0218	0.9	DNAJC30	2.17
cg18474239	chr6	130461938	-0.7715	0.3312	0.0218	0.9	L3MBTL3	92.55
cg16519321	chr11	17741243	0.8831	0.3791	0.0218	0.9	MYOD1	7.62
cg23950788	chr7	31728475	-2.771	1.19	0.0218	0.9	C7orf16	74.58
cg00706536	chr17	40609826	-2.613	1.122	0.0218	0.9	ATP6V0A1	79.24
cg14406401	chr11	20063898	-0.6322	0.2714	0.0218	0.9	NAV2	93.74
cg24129914	chr19	51869804	-0.1685	0.07235	0.0218	0.9	ETFB	2.35
cg09042752	chr12	105500971	0.6975	0.2994	0.0218	0.9	KIAA1033	5.9
cg23444264	chr10	72219751	-3.668	1.575	0.0218	0.9		44.14
cg00437239	chr6	28173238	-1.974	0.8475	0.0218	0.9		85.43
cg01642653	chr11	27743476	-0.4507	0.1935	0.0218	0.9	BDNF	5.31
cg09975219	chr13	113461500	0.4708	0.2022	0.0218	0.9	ATP11A	93.64
cg11887355	chr20	3749406	0.3337	0.1433	0.0219	0.9	C20orf27	3.67
cg17110586	chr19	36454623	-1.002	0.4304	0.0219	0.9		11.47
cg15777623	chr11	45737711	-0.6091	0.2615	0.0219	0.9		93.18
cg12878796	chr15	31731005	1.168	0.5017	0.0219	0.9		75.18
cg19977633	chr5	141117222	-1.685	0.7235	0.0219	0.9		22.6
cg20645729	chr17	66194433	0.9414	0.4043	0.0219	0.9	LOC440461	5.02
cg03291396	chr2	219252533	-1.252	0.5374	0.0219	0.9	SLC11A1	13.64
cg04624362	chr15	90730573	0.9307	0.3997	0.0219	0.9	SEMA4B	86.88
cg04135091	chr15	52970926	-0.8733	0.375	0.0219	0.9	KIAA1370	8.8
cg17033166	chr12	52221959	-0.7929	0.3405	0.0219	0.9		9.73
cg14116139	chr2	241908253	0.3622	0.1555	0.0219	0.9		95.87
cg26830558	chr11	69874845	-3.055	1.312	0.0219	0.9		54.56
cg00496272	chr16	67877232	0.9102	0.3909	0.0219	0.9	CENPT	13.7
cg22358121	chr11	118890977	1.479	0.6351	0.0219	0.9	TRAPPC4	73.92
cg14577029	chr17	7983254	0.5611	0.241	0.0219	0.9	ALOX12B	5.17
cg05734973	chr3	15139826	-1.717	0.7376	0.0219	0.9	ZFYVE20	33.02
cg16661761	chr8	23162383	-3.273	1.406	0.0219	0.9	LOXL2	30.11
cg23075144	chr19	49162495	-1.851	0.7949	0.0219	0.9	SEC1	89.37
cg20729747	chr12	14928083	-0.2645	0.1136	0.0219	0.9	H2AFJ	3.93
cg20958497	chr19	18058885	-0.1584	0.06805	0.0219	0.9		1.75
cg21337717	chr12	117308650	-0.7503	0.3223	0.0219	0.9	HRK	91.64
cg14519150	chr1	20985249	1.156	0.4967	0.0219	0.9	DDOST	69.35
cg24082680	chr1	63249199	-3.778	1.623	0.0219	0.9	ATG4C	29.32
cg11632438	chr3	158519176	-1.846	0.793	0.0219	0.9	MFSD1	28.8
cg02786056	chr8	70501310	2.305	0.9903	0.0219	0.9	SULF1	90.45
cg07660671	chr8	10586967	-0.8374	0.3598	0.0219	0.9	SOX7	12.19
cg00029053	chr2	10830014	0.9419	0.4046	0.0219	0.9	NOL10	4.88
cg17563271	chr17	77632749	-1.761	0.7563	0.0219	0.9		51.51
cg06704579	chr5	180614757	-1.181	0.5073	0.0219	0.9		18.97
cg23908771	chr10	134645960	-1.69	0.7262	0.0219	0.9		77.12
cg02631450	chr22	32366979	0.8829	0.3793	0.0219	0.9		5.3
cg26034538	chr1	3623319	-1.707	0.7335	0.0219	0.9	TP73	80.08
cg10907868	chr2	175355057	2.642	1.135	0.0219	0.9		68.81
cg16392691	chr1	28587771	-0.799	0.3433	0.0219	0.9	SESN2	93.23
cg09080960	chrX	118708361	-2.025	0.87	0.0219	0.9	UBE2A	29.66
cg04058636	chr18	72924181	-0.1949	0.08376	0.0219	0.9	TSHZ1	2.34
cg25725258	chr1	46597318	1.885	0.8101	0.0219	0.9	PIK3R3	15
cg14091208	chr3	128722579	-2.404	1.033	0.0219	0.9	CCDC48	41.82
cg01472101	chr17	6983991	-1.916	0.8232	0.0219	0.9	CLEC10A	48.76
cg18589262	chr17	61628333	-0.2839	0.122	0.0219	0.9	DCAF7	3.08
cg16106770	chr11	120206550	-0.2512	0.1079	0.0219	0.9	ARHGEF12	2.79
cg25967418	chr5	140261759	-1.869	0.803	0.0219	0.9	PCDHA7	24.82
cg20492222	chrX	100071557	-1.518	0.6522	0.0219	0.9		78.74
cg24569624	chr11	6280804	-2.461	1.057	0.0219	0.9	CCKBR	15.63
cg24033042	chr19	3286244	-1.211	0.5206	0.0219	0.9	BRUNOL5	14.04
cg09025324	chr6	116691685	-0.8607	0.3699	0.0219	0.9	DSE	6.25
cg00645897	chr1	46713442	-0.1498	0.06437	0.0219	0.9	RAD54L	1.34
cg25669249	chr15	29442169	-2.643	1.136	0.022	0.9	FAM189A1	74.86
cg07399355	chr1	155163013	0.6854	0.2945	0.022	0.9	MUC1	3.28
ch.6.1232832R	chr6	52132980	0.3028	0.1301	0.022	0.9	MCM3	3.31
cg24689895	chr17	27346926	-2.891	1.242	0.022	0.9		13.57
cg26980954	chr19	51955472	-0.924	0.3971	0.022	0.9	SIGLEC8	90.17
cg06141780	chr2	73407093	-1.446	0.6216	0.022	0.9		87.26
cg26172013	chr20	32031452	-0.2132	0.09162	0.022	0.9	SNTA1	2.6
cg14762289	chr3	55305648	-1.344	0.5775	0.022	0.9		84.05
cg27569706	chr2	33173163	-1.581	0.6794	0.022	0.9	LTBP1	26.64
cg00016255	chr17	41133928	1.58	0.6789	0.022	0.9	AARSD1	71.48
cg16204066	chr6	33638922	-3.678	1.581	0.022	0.9	ITPR3	76.73
cg05786341	chr6	137315310	-1.74	0.7477	0.022	0.9	NHEG1	78.62
cg00178661	chr1	117208338	-0.998	0.4289	0.022	0.9	IGSF3	90.99
cg18169013	chr1	203030768	1.159	0.4981	0.022	0.9	PPFIA4	85.22
cg15322932	chr11	67777682	-1.057	0.4543	0.022	0.9	ALDH3B1	13.97
cg13442432	chr11	43600779	-0.2703	0.1162	0.022	0.9		3.04
cg10118456	chr16	16065831	1.813	0.7795	0.022	0.9	ABCC1	88.43
cg02836864	chr2	113388910	-0.482	0.2072	0.022	0.9		4.99
cg00614834	chr6	33172869	0.965	0.4148	0.022	0.9	HSD17B8	5.99
cg10307590	chr11	111749614	-0.3231	0.1389	0.022	0.9	FDXACB1	3.83
cg18862481	chr3	129693370	-0.1949	0.0838	0.022	0.9	TRH	2.1
cg00340102	chr20	34129456	-1.554	0.6682	0.022	0.9	ERGIC3	25.65
cg08446539	chr12	25541565	1.31	0.5631	0.022	0.9		82.71
cg13549638	chr17	78860076	-2.767	1.189	0.022	0.9	RPTOR	61.04
cg19593660	chr8	142483022	2.309	0.9927	0.022	0.9	FLJ43860	89.55
cg11468255	chr17	77780000	-1.118	0.4807	0.022	0.9		11.67
cg17219086	chr6	166541254	-1.175	0.5053	0.022	0.9		88.74
cg04144226	chr7	119912636	-0.6269	0.2695	0.022	0.9	KCND2	7.07
cg02433509	chr7	138719131	-1.351	0.5807	0.022	0.9	ZC3HAV1L	89.73
cg26756921	chr13	31245234	1.2	0.5158	0.022	0.9		61.18
cg15968307	chr12	48577213	0.8912	0.3832	0.022	0.9	C12orf68	7.5
cg03856949	chr12	51318042	-0.9716	0.4177	0.022	0.9	METTL7A	9.74
cg26851661	chr19	16045708	-2.537	1.091	0.022	0.9	CYP4F11	46.78
cg07725579	chr20	1472419	-1.706	0.7334	0.022	0.9	SIRPB2	15.64
cg04107140	chr4	3768081	-0.9381	0.4034	0.022	0.9	ADRA2C	7.52
cg21579726	chr6	26600049	1.422	0.6113	0.022	0.9	ABT1	82.45
cg20618842	chr1	114521572	-0.8185	0.352	0.022	0.9	OLFML3	8.46
cg10234068	chr1	152083276	-0.9551	0.4107	0.022	0.9	TCHH	10.93
cg17591832	chr10	43134066	0.5277	0.227	0.022	0.9	ZNF33B	7.34
cg02256631	chr16	31342952	1.67	0.718	0.0221	0.9	ITGAM	7.72
cg20124223	chr11	111847692	-1.834	0.7887	0.0221	0.9	DIXDC1	51.78
cg25386611	chr22	39712730	1.535	0.66	0.0221	0.9	RPL3	47.47
cg18383594	chr14	62263120	-3.851	1.656	0.0221	0.9	SNAPC1	78.35
cg20140377	chr1	165545110	-1.261	0.5424	0.0221	0.9	LOC400794	73.4
cg27304549	chr1	17973490	-1.589	0.6834	0.0221	0.9	ARHGEF10L	71.61
cg20621313	chr4	42402806	-5.536	2.381	0.0221	0.9	SHISA3	60.86
cg08180596	chr6	30700616	1.045	0.4495	0.0221	0.9	FLOT1	79.61
cg20373634	chr10	103911536	-0.9086	0.3908	0.0221	0.9	NOLC1	91.82
cg19884546	chr22	38082237	0.5883	0.253	0.0221	0.9	NOL12	5.64
cg19891951	chr12	49393307	-0.2414	0.1038	0.0221	0.9	DDN	3.55
cg24513522	chr17	77393929	-1.364	0.5868	0.0221	0.9	HRNBP3	71.89
cg25396236	chr18	51796014	-0.2952	0.127	0.0221	0.9	POLI	3.45
cg05362417	chr1	205425940	-0.4399	0.1892	0.0221	0.9		5.69
cg26002784	chr17	42836320	-0.2053	0.08834	0.0221	0.9	ADAM11	2.28
cg17494334	chr1	230469330	1.16	0.4992	0.0221	0.9	PGBD5	81.42
cg04643690	chr15	60907749	-0.9939	0.4276	0.0221	0.9	RORA	91.56
cg14430867	chr17	37607663	0.3386	0.1457	0.0221	0.9	MED1	2.98
cg16059589	chr6	28963001	0.9447	0.4065	0.0221	0.9	ZNF311	87.73
cg02707277	chr6	32945906	0.9493	0.4085	0.0221	0.9	BRD2	87.82
cg03005055	chr14	65006951	-0.4022	0.1731	0.0221	0.9	HSPA2	4.09
cg24299087	chr6	166577958	-7.104	3.057	0.0221	0.9	T	56.6
cg18234547	chr4	1247683	0.9596	0.4129	0.0221	0.9		89.69
cg26862527	chr6	69344702	-0.4513	0.1942	0.0221	0.9	BAI3	4.83
cg24988255	chr7	27225396	-1.021	0.4392	0.0221	0.9	HOXA11AS	9.88
cg26392989	chr1	32229177	0.3574	0.1538	0.0221	0.9	BAI2	3.27
cg03330516	chr20	62178744	-2.704	1.163	0.0221	0.9	SRMS	68.12
cg22056544	chr6	32038230	-1.927	0.8293	0.0221	0.9	TNXB	55.6
cg16739178	chr16	85470674	-2.062	0.8874	0.0221	0.9		50.35
cg26617690	chr13	42611077	0.9219	0.3967	0.0221	0.9		85.68
cg08969922	chr8	145642114	-0.8948	0.3851	0.0221	0.9	SLC39A4	91.92
cg10849289	chr21	46087249	-2.739	1.179	0.0221	0.9	KRTAP12-2	68.98
cg00208931	chr2	198669586	-0.3825	0.1646	0.0221	0.9	PLCL1	3.1
cg03738134	chr8	144653855	-0.2713	0.1168	0.0222	0.9	C8orf73	2.87
cg03834767	chr7	90794392	4.784	2.059	0.0222	0.9	CDK14	53.74
cg14733161	chr10	75385141	0.2181	0.09389	0.0222	0.9		3.13
cg20460514	chr2	11917490	-2.428	1.045	0.0222	0.9	LPIN1	76.41
cg12149972	chr22	19435517	-0.279	0.1201	0.0222	0.9	C22orf39	3.58
cg06968752	chrX	79830173	-2.634	1.134	0.0222	0.9		70.41
cg20686347	chr19	4457700	0.5465	0.2352	0.0222	0.9	UBXN6	5.53
cg04025739	chr5	138398087	-2.762	1.189	0.0222	0.9	SIL1	83.34
cg05506453	chr18	77658913	-0.9233	0.3974	0.0222	0.9	KCNG2	93.93
cg03610604	chr1	156851440	-1.324	0.5697	0.0222	0.9	NTRK1	45.43
cg20000994	chr6	31869553	-0.212	0.09125	0.0222	0.9	ZBTB12	2.83
cg26835417	chr1	201845539	-0.5492	0.2364	0.0222	0.9	IPO9	94
cg19561607	chr12	25103173	-1.435	0.6177	0.0222	0.9	BCAT1	89.5
cg27574223	chr12	26280257	-2.693	1.159	0.0222	0.9		40.8
cg02043585	chr18	59853978	0.5374	0.2313	0.0222	0.9	PIGN	2.55
cg13435718	chr1	63791922	1.229	0.5292	0.0222	0.9		11.97
cg14103574	chr5	162932455	0.499	0.2148	0.0222	0.9	MAT2B	2.42
cg07480176	chr7	94144926	10.95	4.715	0.0222	0.9	CASD1	52.29
cg15255399	chr1	64936613	0.4101	0.1765	0.0222	0.9	CACHD1	3.71
cg14191292	chrX	16730416	-0.2822	0.1215	0.0222	0.9	CTPS2	3.24
cg01718116	chr2	115919829	-0.3233	0.1392	0.0222	0.9	DPP10	3.44
cg15642380	chr1	172908788	-2.577	1.109	0.0222	0.9		35.82
cg08532079	chr1	213008198	-0.8727	0.3757	0.0222	0.9	C1orf227	92.79
cg19478951	chr10	133879084	-2.569	1.106	0.0222	0.9		25.21
cg19463199	chr3	197401858	-1.595	0.6866	0.0222	0.9	MIR922	85.86
cg13793854	chr2	150188474	-2.316	0.9972	0.0222	0.9	LYPD6	81.73
cg17758081	chr17	77021038	-1.366	0.5882	0.0222	0.9	C1QTNF1	23.07
cg26877077	chr15	55585235	1.103	0.475	0.0222	0.9		84.91
cg10032375	chr16	19766500	0.9629	0.4146	0.0222	0.9	IQCK	87.09
cg17001765	chr1	249212500	0.8891	0.3828	0.0222	0.9	PGBD2	91.71
cg06122518	chr1	168356673	-2.018	0.8691	0.0222	0.9		30.44
cg26151163	chr2	239079168	-1.302	0.5607	0.0222	0.9	ILKAP	90.45
cg22907789	chr17	75567709	-0.4651	0.2003	0.0222	0.9		4.47
cg19350360	chr15	100913948	-1.269	0.5464	0.0222	0.9		12.02
cg10094191	chr1	160855148	1.58	0.6803	0.0222	0.9	ITLN1	85.31
cg15781561	chr7	72993112	-0.3959	0.1705	0.0222	0.9	TBL2	4.45
cg14177943	chr1	45265950	-0.355	0.1529	0.0222	0.9	PLK3	3.78
cg01407419	chr7	75442962	-1.339	0.5764	0.0222	0.9	CCL24	66.9
cg16546309	chr1	244014035	-0.4174	0.1797	0.0222	0.9		3.97
cg00158254	chr13	24040743	-0.3102	0.1336	0.0222	0.9		2.9
cg09510531	chr21	45705742	-2.834	1.22	0.0222	0.9	AIRE	56.12
cg16845701	chr11	71050337	-0.9565	0.4119	0.0222	0.9		90.68
cg09176957	chr10	94799641	-1.162	0.5001	0.0222	0.9	EXOC6	15.54
cg09732510	chr15	72978892	0.4508	0.1941	0.0222	0.9	HIGD2B	3.95
cg24745327	chr11	65190198	-0.7364	0.3171	0.0222	0.9	NEAT1	7.11
cg10547729	chr15	43622978	-0.2504	0.1078	0.0222	0.9	ADAL	3.13
cg12230162	chrX	153046482	-4.694	2.021	0.0222	0.9	SRPK3	50.59
cg02913521	chr2	131792238	-1.966	0.8464	0.0222	0.9	ARHGEF4	68.83
cg24289167	chr10	79789219	-0.6055	0.2607	0.0222	0.9	POLR3A	5.29
cg15452590	chr11	607997	1.205	0.5187	0.0222	0.9	PHRF1	88.79
cg13567360	chr9	123745713	-1.046	0.4504	0.0222	0.9	C5	90.09
cg00789812	chr14	38077865	-2.48	1.068	0.0222	0.9		86.3
cg23401684	chr2	9772068	-0.8647	0.3724	0.0222	0.9	YWHAQ	90.08
cg17392909	chr10	135187035	-2.884	1.242	0.0222	0.9	ECHS1	18.29
cg05654404	chr1	45452166	1.485	0.6396	0.0222	0.9	EIF2B3	11.16
cg17919137	chr20	25056698	-0.8183	0.3524	0.0222	0.9	VSX1	90.28
cg20967818	chr3	101443419	-0.2854	0.1229	0.0222	0.9	CEP97	2.68
cg04399461	chr2	121576492	-1.751	0.7543	0.0222	0.9	GLI2	87.5
cg18597411	chr7	148394542	-2.375	1.023	0.0222	0.9	CUL1	51.34
cg01112236	chr4	120493308	-0.5229	0.2252	0.0223	0.9	PDE5A	93.76
cg05422049	chr2	1595734	-3.695	1.592	0.0223	0.9		29.56
cg15141238	chr9	114248143	0.5612	0.2418	0.0223	0.9	KIAA0368	92.2
cg12743460	chr12	4140740	-1.087	0.4683	0.0223	0.9		9.65
cg00314750	chr8	107281821	-0.8961	0.386	0.0223	0.9	OXR1	9.62
cg19243391	chr12	53400895	1.587	0.6836	0.0223	0.9	EIF4B	10.7
cg23099265	chr7	1515564	-6.137	2.643	0.0223	0.9	INTS1	85.01
cg10904699	chr11	123301490	-0.4298	0.1851	0.0223	0.9		3.81
cg14726637	chr1	207669308	-0.9183	0.3956	0.0223	0.9	CR1	7.62
cg12729160	chr1	37875985	-1.811	0.7799	0.0223	0.9		30.34
cg21963656	chr6	31763541	-0.6013	0.259	0.0223	0.9	VARS	6.51
cg25762654	chr11	123776745	-0.8563	0.3689	0.0223	0.9	OR8D4	89.53
cg01057248	chr19	2887520	0.94	0.4049	0.0223	0.9		6.73
cg04221355	chr2	28114116	0.5511	0.2374	0.0223	0.9	BRE	5.28
cg04721087	chr15	40674900	-1.203	0.5184	0.0223	0.9	C15orf23	33.96
cg23337116	chr4	53728510	-0.1861	0.08017	0.0223	0.9	RASL11B	2.26
cg06774124	chrX	106959517	-1.386	0.5971	0.0223	0.9	TSC22D3	11.06
cg04523690	chr12	122268735	0.6683	0.2879	0.0223	0.9	SETD1B	91.32
cg01746044	chr22	30234775	-2.155	0.9283	0.0223	0.9	ASCC2	4.86
cg04108788	chr14	104611699	-1.308	0.5636	0.0223	0.9	KIF26A	83.7
cg00768158	chrX	49054690	-1.912	0.8237	0.0223	0.9	SYP	79.12
cg16269457	chr6	72617440	-2.351	1.013	0.0223	0.9	RIMS1	88.84
cg15790767	chr6	13431216	3.715	1.601	0.0223	0.9	GFOD1	83.84
cg25591469	chr2	238322789	-1.956	0.843	0.0223	0.9	COL6A3	59.31
cg23958684	chr5	112631526	-1.85	0.7969	0.0223	0.9	MCC	84.27
cg09080114	chr12	6983111	-1.234	0.5317	0.0223	0.9	SPSB2	15.16
cg17921310	chr1	156024283	-0.4688	0.202	0.0223	0.9	ROBLD3	5.47
cg09388215	chr17	64188148	-3.143	1.354	0.0223	0.9	CCDC46	25.7
cg07466983	chr6	29944982	-0.5154	0.2221	0.0223	0.9	HCG9	4.62
cg03992638	chr5	139037323	-1.368	0.5895	0.0223	0.9	CXXC5	13.98
cg14234426	chr6	28677112	-2.744	1.182	0.0223	0.9		24.25
cg21149260	chr1	249136658	2.056	0.8862	0.0223	0.9	ZNF672	90.75
cg26903216	chr16	17228439	0.6212	0.2677	0.0223	0.9	XYLT1	93.44
cg13574390	chr1	156815274	-0.2771	0.1194	0.0223	0.9	NTRK1	3.71
cg14599203	chr11	112097056	-0.1528	0.06587	0.0223	0.9	PTS	2.14
cg16004467	chr17	3416252	-2.027	0.8736	0.0223	0.9		74.3
cg26268701	chr6	29894737	-1.351	0.5824	0.0223	0.9	HCG4P6	4.57
cg03283990	chr15	35129641	-1.546	0.6661	0.0223	0.9		71.45
cg03682366	chr2	239072199	-1.457	0.6277	0.0223	0.9		24.43
cg13905264	chr9	132020949	-0.1446	0.0623	0.0223	0.9		2.08
cg11349187	chr12	53369938	-1.291	0.5563	0.0223	0.9		62.77
cg12411704	chr7	1786484	-1.986	0.8558	0.0223	0.9	ELFN1	88.16
cg07991241	chr10	33269695	0.6068	0.2615	0.0223	0.9		3.58
cg01008495	chr18	43330032	0.637	0.2746	0.0223	0.9	SLC14A1	91.71
cg01804500	chr1	9324932	1.011	0.4358	0.0223	0.9	H6PD	89.65
cg15241471	chr18	47817333	0.947	0.4082	0.0223	0.9		87.43
cg27352765	chr3	98620662	-0.4584	0.1976	0.0224	0.9	DCBLD2	4.7
cg03785666	chr17	43324416	0.9996	0.4309	0.0224	0.9	LOC100133991	7.58
cg04550823	chr1	87617916	-0.4322	0.1863	0.0224	0.9	LOC339524	4.3
cg24775285	chr4	152682197	-0.3371	0.1453	0.0224	0.9	PET112L	4.82
cg24770158	chr17	8241765	-0.7263	0.3131	0.0224	0.9	ODF4	5.62
cg04296289	chr1	67191531	-0.9857	0.425	0.0224	0.9	SGIP1	89.74
cg22512531	chr11	122709551	2.131	0.9189	0.0224	0.9	CRTAM	78.35
cg12929040	chr8	56792373	1.606	0.6924	0.0224	0.9	LYN	9.08
cg08259462	chr19	18358989	-1.54	0.6638	0.0224	0.9	PDE4C	62.69
cg18543035	chr10	8374526	0.7748	0.3341	0.0224	0.9		4.42
cg06927900	chr7	1753447	-2.098	0.9044	0.0224	0.9	ELFN1	59.48
cg03164112	chr2	237174027	1.661	0.7161	0.0224	0.9	ASB18	77.17
cg27251412	chr21	45705740	-3.24	1.397	0.0224	0.9	AIRE	54.47
cg19530217	chr11	67397584	-0.2913	0.1256	0.0224	0.9	NUDT8	3.81
cg25876509	chr7	97501730	-0.2509	0.1082	0.0224	0.9	ASNS	3.57
cg13380622	chr1	157557578	-0.8022	0.3459	0.0224	0.9	FCRL4	92.52
cg02229288	chr10	1156176	1.414	0.6096	0.0224	0.9	WDR37	85.59
cg11001216	chr19	58859029	0.8481	0.3657	0.0224	0.9	A1BG	4.61
cg03992022	chr16	57770483	-0.6113	0.2636	0.0224	0.9	KATNB1	5.05
cg01384163	chr17	47073969	-0.396	0.1708	0.0224	0.9	IGF2BP1	4.25
cg17942925	chr5	180611441	-0.2574	0.111	0.0224	0.9		3.78
cg21494093	chr19	49171828	1.132	0.4883	0.0224	0.9	SEC1	82.49
cg10659575	chr11	102188233	0.8208	0.354	0.0224	0.9	BIRC3	5.27
cg13877574	chr11	1756109	-1.459	0.6293	0.0224	0.9	HCCA2	45.01
cg22728551	chr15	61521987	-0.3267	0.1409	0.0224	0.9	RORA	3.61
cg04126760	chr7	132299570	-0.5695	0.2456	0.0224	0.9	PLXNA4	8.01
cg19900852	chr14	35451793	-1.534	0.6614	0.0224	0.9	SRP54	20.87
cg01813327	chr16	883720	-1.912	0.8245	0.0224	0.9		71.12
cg07796520	chr18	5296200	-0.2243	0.09672	0.0224	0.9	ZFP161	2.62
cg13482209	chr3	48700475	0.4317	0.1862	0.0224	0.9	CELSR3	3.83
cg21128553	chr6	3163406	-2.42	1.044	0.0224	0.9		48.63
cg01634982	chr20	48504795	1.16	0.5001	0.0224	0.9	SLC9A8	86.37
cg23112188	chr14	24563095	-1.717	0.7404	0.0224	0.9	PCK2	12.97
cg00741012	chr19	54900031	0.2479	0.1069	0.0224	0.9		3
cg04697454	chr15	93633408	-1.69	0.7287	0.0224	0.9	RGMA	16.08
cg11002709	chr12	56923557	1.275	0.5498	0.0224	0.9	RBMS2	72.17
cg09779044	chr11	46864195	0.9098	0.3924	0.0224	0.9	CKAP5	90.43
cg08876943	chr5	1865843	-1.522	0.6566	0.0224	0.9		56.12
cg24724630	chr5	139362307	-2.408	1.039	0.0224	0.9	NRG2	62.57
cg07429623	chr1	205326201	-2.817	1.215	0.0224	0.9	KLHDC8A	63.54
cg02625804	chr1	15202649	-2.325	1.003	0.0224	0.9	KIAA1026	31.18
cg20162696	chr8	102167694	-1.461	0.63	0.0224	0.9		22.83
cg13492364	chr1	240257185	-1.634	0.7047	0.0224	0.9	FMN2	16.25
cg16657453	chr17	17735704	-1.756	0.7573	0.0224	0.9	SREBF1	91.16
cg02444433	chr5	23507469	-2.955	1.275	0.0224	0.9	PRDM9	75.37
cg22887663	chr6	52009019	-0.743	0.3205	0.0224	0.9	MIR206	92.31
cg25911257	chr11	94783782	-0.8204	0.3539	0.0224	0.9		88.16
cg01349309	chr15	64443892	-0.6918	0.2984	0.0224	0.9	SNX22	5.65
cg00058515	chr2	80527798	-2.856	1.232	0.0225	0.9	CTNNA2	41.03
cg20156165	chr1	118322537	0.9203	0.397	0.0225	0.9		87.75
cg14896463	chr7	116592956	-1.427	0.6155	0.0225	0.9	ST7OT4	40.25
cg06346993	chr6	44093974	-2.712	1.17	0.0225	0.9	TMEM63B	75.19
cg00290373	chr5	68462622	-1.716	0.7405	0.0225	0.9	CCNB1	23.33
cg03696441	chr6	94129431	-0.4031	0.1739	0.0225	0.9	EPHA7	4.4
cg08304478	chr17	7080777	-0.2122	0.09157	0.0225	0.9	ASGR1	3.23
cg19693626	chr11	18158980	0.8763	0.3781	0.0225	0.9	MRGPRX3	94.92
cg16279084	chr14	93347453	-1.171	0.5054	0.0225	0.9		35.24
cg23311905	chr12	132680792	-1.493	0.644	0.0225	0.9		56.11
cg06865845	chr17	72608711	-1.244	0.5368	0.0225	0.9	CD300E	49.14
cg02653728	chr5	132165751	0.6055	0.2612	0.0225	0.9		4.33
cg21240441	chr9	139872871	-0.5449	0.2351	0.0225	0.9	PTGDS	5.73
cg11324832	chr3	181441806	-0.7883	0.3401	0.0225	0.9	SOX2OT	8.54
cg10088332	chr12	54867429	-1.506	0.65	0.0225	0.9	GTSF1	85.37
cg00001793	chr12	11905390	3.834	1.654	0.0225	0.9	ETV6	68.03
cg14067788	chr2	34590591	-2.21	0.9536	0.0225	0.9		85.85
cg10718078	chr1	201951076	-0.5489	0.2369	0.0225	0.9	RNPEP	94.32
cg07247133	chr5	142066658	-1.727	0.7451	0.0225	0.9	FGF1	89.78
cg08440521	chr4	142054878	0.5012	0.2163	0.0225	0.9	RNF150	4.61
cg22809798	chr19	15284853	-0.9676	0.4175	0.0225	0.9	NOTCH3	87.12
cg16634971	chr11	12455615	-0.4083	0.1762	0.0225	0.9	PARVA	95.33
cg07638904	chr22	19166425	-0.1481	0.0639	0.0225	0.9	SLC25A1	1.93
cg03608515	chr13	98112404	-1.535	0.6625	0.0225	0.9	RAP2A	86.15
cg02769172	chr11	67981027	-0.6361	0.2745	0.0225	0.9	SUV420H1	5.2
cg13753435	chr2	80527011	-3.418	1.475	0.0225	0.9	CTNNA2	37.07
cg15266497	chr6	32936347	-0.3517	0.1518	0.0225	0.9	BRD2	3.93
cg14463304	chr12	12965884	-2.831	1.222	0.0225	0.9	DDX47	32.98
cg01562813	chr3	13420826	-1.45	0.6259	0.0225	0.9	NUP210	85.09
cg06374325	chr4	85414486	-1.298	0.5602	0.0225	0.9	NKX6-1	9.19
cg14115756	chr9	125795935	-2.043	0.8815	0.0225	0.9	GPR21	28.71
cg04544196	chr8	52807648	1.37	0.5914	0.0225	0.9	PCMTD1	7.6
cg12071142	chrX	10588311	-1.96	0.8461	0.0225	0.9	MID1	21.99
cg04825119	chr12	50361467	-1.14	0.4922	0.0225	0.9		26.09
cg26394220	chr2	219867925	0.5456	0.2355	0.0225	0.9	MIR375	3.87
cg09514588	chr10	118586556	-0.5998	0.2589	0.0225	0.9		93.66
cg25498536	chr8	86376088	-0.4128	0.1782	0.0225	0.9	CA2	3.27
cg24394631	chr17	43863000	-1.043	0.4502	0.0225	0.9	CRHR1	7.81
cg02702510	chr10	46090551	-0.4726	0.204	0.0225	0.9	MARCH8	6.25
cg16735938	chr6	32073324	-0.8461	0.3653	0.0225	0.9	TNXB	91.29
cg14557554	chr9	136217171	0.9295	0.4013	0.0226	0.9	SNORD36C	90.08
cg03938432	chr6	69345836	-0.5286	0.2282	0.0226	0.9	BAI3	6.15
cg18766795	chr1	177251261	-1.392	0.6012	0.0226	0.9	FAM5B	67.36
cg05644480	chr19	45418020	-1.682	0.726	0.0226	0.9	APOC1	39.89
cg15946259	chr8	142425671	-0.7041	0.304	0.0226	0.9		5.21
cg15883716	chr1	173638701	-0.718	0.3101	0.0226	0.9	ANKRD45	5.94
cg07508260	chr11	111742291	0.3806	0.1644	0.0226	0.9	ALG9	3.8
cg06852395	chr17	7478131	1.239	0.5351	0.0226	0.9	EIF4A1	74.66
cg19739578	chr14	21573401	-1.439	0.6213	0.0226	0.9	ZNF219	90.24
cg11926393	chr8	71519704	-0.5206	0.2248	0.0226	0.9	TRAM1	5.82
cg22624612	chr13	20962551	-1.064	0.4596	0.0226	0.9		90.02
cg10037494	chr11	2161135	-0.3615	0.1561	0.0226	0.9	INS-IGF2	3.31
cg16961648	chr6	28743427	-0.8551	0.3693	0.0226	0.9		18.6
cg01050810	chr6	168053859	2.492	1.076	0.0226	0.9		96.1
cg27514286	chr3	183892688	-1.428	0.6169	0.0226	0.9	AP2M1	10.29
cg23360967	chr6	11210562	-1.595	0.6889	0.0226	0.9	NEDD9	90.09
cg05893300	chr1	46767565	-0.4438	0.1917	0.0226	0.9	LRRC41	5.28
cg26035171	chr17	28705464	-0.5579	0.2409	0.0226	0.9	CPD	5.42
cg19382919	chr2	171571533	-0.3985	0.1721	0.0226	0.9	LOC440925	5.03
cg15283967	chr3	126083239	0.8492	0.3668	0.0226	0.9		89.61
cg24737505	chr11	70564116	-1.972	0.8518	0.0226	0.9	SHANK2	59.02
cg04380519	chr17	61778366	0.7291	0.3149	0.0226	0.9	LIMD2	5.9
cg03634073	chr22	45068420	0.9895	0.4274	0.0226	0.9	PRR5	92.46
cg26035817	chr1	114414802	-3.801	1.642	0.0226	0.9	PTPN22	73.53
cg19985056	chr5	56595244	-3.537	1.528	0.0226	0.9		5.41
cg23372216	chr11	76518340	-2.111	0.9118	0.0226	0.9		43.14
cg22470850	chr2	26395824	-0.3586	0.1549	0.0226	0.9	FAM59B	3.8
cg19093820	chr3	119963208	-1.512	0.653	0.0226	0.9	GPR156	21.54
cg07226481	chr2	202298388	-2.39	1.032	0.0226	0.9	TRAK2	81.85
cg07606384	chr10	94823251	-1.157	0.4997	0.0226	0.9	CYP26C1	28.57
cg08084655	chr17	72358213	-1.477	0.6382	0.0226	0.9	BTBD17	40.6
cg03479694	chr2	172953032	-1.11	0.4794	0.0226	0.9	DLX1	12.03
cg14376467	chr4	86851411	-0.6267	0.2708	0.0226	0.9	ARHGAP24	6.79
cg01266287	chr16	66959833	-1.857	0.8023	0.0226	0.9	RRAD	71.61
cg27364394	chr4	152622536	0.6361	0.2748	0.0226	0.9	PET112L	93.26
cg21560570	chr2	218853493	-0.3551	0.1534	0.0226	0.9		3.84
cg26862314	chr19	12871165	0.7009	0.3028	0.0226	0.9		92.14
cg13842648	chr5	135231526	-1.738	0.7508	0.0226	0.9	IL9	69.82
cg16686839	chr16	3342921	-0.5967	0.2578	0.0227	0.9		94.38
cg02681173	chr12	130527106	-0.6852	0.2961	0.0227	0.9	LOC100190940	5.74
cg09071504	chr11	10952854	-0.2649	0.1144	0.0227	0.9		3.16
cg14835545	chr11	20032148	-1.281	0.5535	0.0227	0.9	NAV2	92.55
cg19010939	chrX	37430926	2.871	1.241	0.0227	0.9	LANCL3	26.54
cg16275960	chr12	69634017	-0.1841	0.07952	0.0227	0.9	CPSF6	2.35
cg03216475	chr1	9066015	1.041	0.4496	0.0227	0.9	SLC2A7	88.37
cg25560009	chr8	144303218	-3.153	1.362	0.0227	0.9		73.88
cg19579216	chr17	42081856	-0.9039	0.3906	0.0227	0.9	NAGS	11.55
cg25513635	chr19	18981378	1.139	0.4923	0.0227	0.9	GDF1	8.23
cg01688688	chr5	140614000	-1.074	0.4643	0.0227	0.9	PCDHB18	19.19
cg06557630	chr16	49889701	-0.7328	0.3167	0.0227	0.9		6.23
cg14403574	chr22	44136822	-1.59	0.6869	0.0227	0.9	EFCAB6	68.66
cg18789337	chr6	114180353	1.463	0.6321	0.0227	0.9	MARCKS	6.39
cg17327492	chr2	49382159	-0.7058	0.305	0.0227	0.9	FSHR	92.51
cg26068514	chrX	46619235	-1.374	0.5937	0.0227	0.9	SLC9A7	20.19
cg00086426	chr16	10934373	-3.234	1.397	0.0227	0.9		81.89
cg21392700	chr13	36049335	-0.8037	0.3474	0.0227	0.9	MAB21L1	7.62
cg25349350	chr11	124543660	-0.2075	0.08969	0.0227	0.9	SIAE	2.75
cg06295071	chr21	33766731	-0.694	0.3	0.0227	0.9	URB1	95.11
cg02197293	chr19	39523158	-0.7947	0.3435	0.0227	0.9	FBXO27	4.28
cg05657792	chr17	6899758	-2.217	0.9581	0.0227	0.9	ALOX12	42.18
cg10747118	chr3	184243718	-0.2449	0.1058	0.0227	0.9		3.91
cg02783918	chr16	86547544	-0.5851	0.2529	0.0227	0.9	FOXF1	4.77
cg18879829	chr1	145438131	-0.3645	0.1575	0.0227	0.9	TXNIP	4.48
cg12622958	chr4	41759997	-1.015	0.4385	0.0227	0.9		17.06
cg26061582	chr7	22766209	0.8527	0.3686	0.0227	0.9	IL6	4.7
cg15214172	chr7	66387240	1.886	0.8153	0.0227	0.9	C7orf42	10.1
cg04132845	chr1	45957038	-0.3907	0.1689	0.0227	0.9	TESK2	3.76
cg26488978	chr6	42247372	1.377	0.5954	0.0227	0.9	TRERF1	27.34
cg06885782	chr1	41248209	-1.67	0.7217	0.0227	0.9	KCNQ4	47.87
cg03235290	chr7	1286386	-0.6654	0.2876	0.0227	0.9		8.7
cg12405704	chr15	65322078	-0.2122	0.09174	0.0227	0.9	MTFMT	2.7
cg10549018	chr10	98176740	1.908	0.825	0.0227	0.9	TLL2	69.05
cg24261754	chr3	193310895	-1.192	0.5155	0.0227	0.9	OPA1	9.75
cg05697849	chr1	50513766	-2.294	0.9916	0.0227	0.9	ELAVL4	18.14
cg23910524	chr10	130422881	-0.528	0.2282	0.0227	0.9		94.26
cg01322214	chr7	25219198	-2.906	1.256	0.0227	0.9	C7orf31	59.97
cg03494612	chr3	54119792	6.803	2.941	0.0227	0.9		84.03
cg04167764	chr2	64246058	-0.4059	0.1755	0.0227	0.9	VPS54	4.35
cg24339032	chr1	204329510	-2.768	1.197	0.0227	0.9	PLEKHA6	53.11
cg06949629	chr10	128165159	-1.835	0.7933	0.0227	0.9	C10orf90	31.81
cg08741531	chr4	24585489	-0.3095	0.1338	0.0227	0.9	DHX15	4.18
cg16496895	chr3	180319907	0.6541	0.2828	0.0227	0.9	TTC14	5.86
cg23849201	chr12	3833996	-0.5038	0.2178	0.0227	0.9	EFCAB4B	94.5
cg07263372	chr3	12940286	-0.8985	0.3885	0.0228	0.9	IQSEC1	92.61
cg05016192	chrX	124337026	-1.019	0.4407	0.0228	0.9		16.95
cg05279330	chr13	26776254	-13.18	5.698	0.0228	0.9		72.32
cg23806894	chr4	111535528	-0.3783	0.1636	0.0228	0.9		4.6
ch.7.66927703R	chr7	67290268	1.345	0.5814	0.0228	0.9		8.61
cg18296001	chr5	121297772	0.5748	0.2486	0.0228	0.9	SRFBP1	5.3
cg17711567	chr19	44325008	-1.925	0.8325	0.0228	0.9	LYPD5	27.74
cg08492883	chr5	35946266	-0.5735	0.248	0.0228	0.9		93.51
cg23106890	chr6	49431067	-0.3447	0.1491	0.0228	0.9	CENPQ	3.34
cg02695292	chr8	26047392	0.8645	0.3738	0.0228	0.9		87.58
cg05374756	chr20	37586943	0.69	0.2984	0.0228	0.9		91.73
cg21276456	chr6	135467680	-0.6499	0.2811	0.0228	0.9		91.89
cg01042465	chr7	54765601	-3.996	1.728	0.0228	0.9		54.67
cg12666819	chr8	125551705	-0.4467	0.1932	0.0228	0.9	TATDN1	6.76
cg20509119	chrX	39378476	-3.304	1.429	0.0228	0.9		70.27
cg09941848	chr16	4466818	-0.1649	0.07132	0.0228	0.9	CORO7	2.05
cg14137162	chr5	66493682	-0.7973	0.3448	0.0228	0.9	CD180	93.65
cg03219908	chr5	172659512	-1.114	0.4818	0.0228	0.9	NKX2-5	8.13
cg06705930	chr11	31823191	-1.591	0.6882	0.0228	0.9	PAX6	33.75
cg07528614	chr2	219643645	-2.017	0.8725	0.0228	0.9		83.51
cg00704819	chr6	90312083	0.6999	0.3027	0.0228	0.9	ANKRD6	91.63
cg15229747	chr19	56097663	-1.809	0.7824	0.0228	0.9		10.39
cg16351246	chr13	20751345	-3.89	1.682	0.0228	0.9		37.82
cg10014674	chr1	33430585	1.106	0.4782	0.0228	0.9	RNF19B	5.51
ch.16.73882809F	chr16	75325308	-0.2267	0.09804	0.0228	0.9		2.95
cg18008880	chr18	10132097	-0.4536	0.1962	0.0228	0.9		4.2
cg06533895	chr16	20908699	-0.6109	0.2642	0.0228	0.9	DCUN1D3	94.07
cg04799838	chr5	63256926	-1.341	0.5803	0.0228	0.9	HTR1A	18.13
cg14048874	chr7	101006573	-0.2655	0.1148	0.0228	0.9	EMID2	3.29
cg25745795	chrX	25030060	-1.584	0.685	0.0228	0.9	ARX	20.6
cg20429833	chr17	6358427	-1.266	0.5476	0.0228	0.9	PITPNM3	35.63
cg27572529	chr10	21823470	-0.6147	0.2659	0.0228	0.9	MLLT10	5.17
cg00336164	chr2	219906404	-0.6837	0.2958	0.0228	0.9	CCDC108	8.08
cg05096751	chr12	115137775	-0.8843	0.3826	0.0228	0.9		14.65
cg22980306	chr20	61978175	-1.217	0.5267	0.0228	0.9	CHRNA4	74.92
cg23044903	chr15	75118427	-1.786	0.7728	0.0228	0.9	CPLX3	61.53
cg20882260	chr12	2374427	1.373	0.5939	0.0228	0.9	CACNA1C	82.99
cg11414709	chr6	28555055	-0.384	0.1661	0.0228	0.9	SCAND3	4.18
cg20340716	chr17	9559558	0.5889	0.2548	0.0228	0.9	USP43	92.01
cg09767736	chr19	50400119	-1.182	0.5113	0.0228	0.9	IL4I1	17.24
cg11071682	chr1	210411064	-1.256	0.5435	0.0228	0.9	SERTAD4	53.18
cg27652887	chr10	12083919	0.3456	0.1495	0.0228	0.9	UPF2	3.48
cg10530169	chr3	57529952	-1.325	0.5732	0.0228	0.9	DNAH12	16.41
cg14882946	chr17	8219095	-1.944	0.8411	0.0228	0.9	ARHGEF15	53.27
cg24968283	chr21	44253611	-0.4905	0.2122	0.0228	0.9		5.55
cg07412281	chr16	1146194	-3.165	1.37	0.0228	0.9	C1QTNF8	78.83
cg26178163	chr5	106805150	-2.325	1.006	0.0228	0.9	EFNA5	31.07
cg04160753	chr10	134257307	-1.309	0.5665	0.0228	0.9	C10orf91	25.31
cg14779951	chr3	129147541	-0.4619	0.1999	0.0228	0.9	C3orf25	4.02
cg22907065	chr3	49449503	-0.2347	0.1016	0.0228	0.9	RHOA	2.35
cg25065518	chr1	5540135	-1.496	0.6474	0.0229	0.9		81.68
cg05344176	chr14	63178483	-0.9742	0.4215	0.0229	0.9	KCNH5	11.62
cg19491035	chr12	12502846	-0.9088	0.3932	0.0229	0.9	MANSC1	12.21
cg05986446	chr9	6644603	-0.9205	0.3983	0.0229	0.9	GLDC	9.55
cg21044933	chr14	58442152	1.451	0.628	0.0229	0.9		80
cg19007731	chr8	93107394	-0.9044	0.3913	0.0229	0.9	RUNX1T1	38.22
cg20313298	chr4	708468	0.2056	0.08895	0.0229	0.9	PCGF3	97.9
cg04497512	chr21	36042224	-1.534	0.6637	0.0229	0.9	CLIC6	11.04
cg27314048	chr20	37076661	-2.353	1.018	0.0229	0.9	SNORA39	83.56
cg16047371	chr19	36501579	0.8	0.3462	0.0229	0.9	ALKBH6	91.45
cg03559467	chr1	200379364	-0.5595	0.2421	0.0229	0.9	ZNF281	5.68
cg26821540	chr11	45115390	-1.56	0.6753	0.0229	0.9	PRDM11	31.91
cg09247165	chr14	31458174	-2.107	0.9117	0.0229	0.9	STRN3	88.56
cg26477576	chr10	89419292	-1.466	0.6345	0.0229	0.9	PAPSS2	27.31
cg04568842	chr12	6875453	-0.4381	0.1896	0.0229	0.9	PTMS	5.33
cg23651356	chr6	153452954	-1.682	0.7278	0.0229	0.9	RGS17	32.01
cg05749559	chr8	36793457	1.113	0.4818	0.0229	0.9	KCNU1	85.54
cg27414487	chr11	124767720	-0.9298	0.4024	0.0229	0.9	ROBO4	9.42
cg05616969	chr2	118982661	-1.13	0.4891	0.0229	0.9		8.75
cg07838048	chr16	70720440	-1.669	0.7224	0.0229	0.9	MTSS1L	65.77
cg12277653	chr22	50028456	0.7753	0.3356	0.0229	0.9	C22orf34	93.05
cg06386307	chr6	100895211	-0.9498	0.4111	0.0229	0.9	SIM1	15.15
cg05412137	chr12	54384744	-0.9534	0.4126	0.0229	0.9	MIR196A2	10.36
cg19778253	chr1	246890297	-1.107	0.4793	0.0229	0.9	SCCPDH	90.78
cg17703212	chr10	82117257	-1.235	0.5347	0.0229	0.9	DYDC1	36.23
cg11848324	chr14	20403845	-0.9297	0.4024	0.0229	0.9	OR4K1	91.01
cg17213552	chr11	111895577	0.3856	0.1669	0.0229	0.9	DLAT	3.89
cg18368669	chr4	739962	0.7227	0.3128	0.0229	0.9	PCGF3	93.8
cg00369414	chr16	1244824	0.2695	0.1166	0.0229	0.9	CACNA1H	2.29
cg19839588	chr6	42419466	0.5759	0.2493	0.0229	0.9	TRERF1	4.7
cg11701022	chr11	2162478	-0.8439	0.3653	0.0229	0.9	IGF2AS	14.96
cg10367023	chr2	223177287	-0.9191	0.3979	0.0229	0.9		8.6
cg11240634	chr11	69519263	0.72	0.3117	0.0229	0.9	FGF19	3.81
cg16655343	chr6	29701563	-12.95	5.608	0.0229	0.9	LOC285830	49.59
ch.8.145820133F	chr8	145849325	0.6074	0.263	0.0229	0.9		4.11
cg20203469	chr11	134126284	2.597	1.124	0.0229	0.9	ACAD8	67.29
cg14412967	chr7	51096971	-0.6747	0.2921	0.0229	0.9	COBL	92.09
cg12352210	chr10	44961662	-0.7914	0.3426	0.0229	0.9		92.13
cg08903425	chr1	181552984	-2.419	1.047	0.0229	0.9	CACNA1E	44.76
cg24019731	chr4	153862964	0.8901	0.3854	0.0229	0.9	FHDC1	88.04
cg16380681	chr16	66155275	-8.653	3.747	0.0229	0.9		85.34
cg09320101	chr17	5331738	0.8124	0.3517	0.0229	0.9	RPAIN	85.05
cg03602124	chr1	113258101	-0.4703	0.2036	0.0229	0.9	PPM1J	4.02
cg03500056	chr16	8814507	-1.24	0.5368	0.0229	0.9	ABAT	12.41
cg22428125	chr1	233086479	0.3322	0.1438	0.0229	0.9	C1orf57	3.04
cg12054337	chrX	133931515	-2.198	0.952	0.023	0.9	FAM122B	36.42
cg24732856	chr19	1095186	-0.2633	0.114	0.023	0.9	POLR2E	3.2
cg08247611	chr16	71928811	0.3388	0.1467	0.023	0.9	KIAA0174	2.75
cg04976753	chr11	3187921	-0.8627	0.3736	0.023	0.9	OSBPL5	92.3
cg19613930	chr12	56513362	0.7119	0.3083	0.023	0.9	ZC3H10	8
cg01403307	chr10	134303076	0.9155	0.3965	0.023	0.9		93.52
cg24962544	chr6	157467221	-0.8111	0.3513	0.023	0.9	ARID1B	91.85
cg13057898	chr1	3703894	0.5892	0.2552	0.023	0.9	LRRC47	95.94
cg25051805	chr7	23637943	-1.345	0.5823	0.023	0.9	CCDC126	80.9
cg25736348	chr1	164921754	-2.081	0.9015	0.023	0.9		88.68
cg22604496	chr1	111988672	-1.55	0.6711	0.023	0.9	WDR77	90.7
cg10892497	chr8	134244175	-0.7307	0.3165	0.023	0.9		92.74
cg12973365	chr21	38353318	-0.273	0.1182	0.023	0.9	HLCS	3.1
cg24687276	chr15	89163928	-2.554	1.106	0.023	0.9	AEN	63.39
cg01916115	chr6	129204339	-0.8162	0.3535	0.023	0.9	LAMA2	10.44
cg27309110	chr19	17942221	0.6274	0.2718	0.023	0.9	JAK3	95.91
cg05691934	chr12	1755162	0.9839	0.4262	0.023	0.9	WNT5B	89.07
cg06284231	chr14	38724255	-0.8502	0.3683	0.023	0.9	CLEC14A	8.27
cg21126844	chr11	69254520	0.9703	0.4203	0.023	0.9		84.29
cg04897742	chr1	16085148	-0.1832	0.07934	0.023	0.9	FBLIM1	2.08
cg15541287	chr6	56296129	-0.6266	0.2714	0.023	0.9		92.29
cg19384697	chr7	76139922	-1.605	0.6951	0.023	0.9	UPK3B	41.48
cg19853194	chr18	9913725	0.7069	0.3062	0.023	0.9	VAPA	3.25
cg24407596	chr7	98718683	-3.043	1.318	0.023	0.9	SMURF1	46.02
cg18450319	chr7	152592835	1.205	0.522	0.023	0.9		78.67
cg20396510	chr5	66124588	0.4702	0.2037	0.023	0.9	MAST4	4.74
cg23216101	chr1	91570212	-2.834	1.228	0.023	0.9		85.78
cg12514789	chr7	19158123	-0.3965	0.1718	0.023	0.9	TWIST1	4.37
cg16626809	chr21	46825856	-0.3481	0.1508	0.023	0.9	COL18A1	3.39
cg13690588	chr1	28415118	-1.086	0.4705	0.023	0.9	EYA3	6.8
cg01271455	chr7	157362062	-3.18	1.378	0.023	0.9	PTPRN2	29.92
cg03079771	chr6	31904688	-0.7807	0.3382	0.023	0.9	C2	92.96
cg15663074	chr5	134582868	-2.052	0.889	0.023	0.9		76.5
cg17100943	chr19	6459300	-2.559	1.108	0.023	0.9	SLC25A23	22.86
cg05487803	chr6	111805530	-0.5232	0.2267	0.023	0.9	REV3L	6.87
cg15397725	chr14	53019133	0.5267	0.2282	0.023	0.9	TXNDC16	4.22
cg06858855	chr19	14017133	-0.456	0.1976	0.023	0.9	CC2D1A	4
cg26705408	chr10	127220270	1.967	0.8521	0.023	0.9		60.21
cg02830936	chr1	32708485	-2.459	1.066	0.023	0.9	MTMR9L	68.88
cg05179757	chr22	25591042	-1.025	0.4443	0.023	0.9	KIAA1671	92.14
cg21640139	chrX	70474669	-1.294	0.5606	0.023	0.9	ZMYM3	16.05
cg23628684	chr21	30446052	0.6203	0.2688	0.0231	0.9	CCT8	3.1
cg12376068	chr12	6809512	-0.4658	0.2019	0.0231	0.9	C12orf53	4.33
cg07833019	chr5	38258007	0.5245	0.2273	0.0231	0.9	EGFLAM	4.66
cg08142821	chr13	28434567	1.445	0.6264	0.0231	0.9		84.9
cg07413147	chr9	36882142	-1.423	0.6167	0.0231	0.9	PAX5	88.64
cg09990919	chr19	7990558	-0.1748	0.07574	0.0231	0.9	CTXN1	2.35
cg14478797	chr3	52457390	-1.36	0.5895	0.0231	0.9	PHF7	51.49
cg23700278	chr4	3746874	-1.48	0.6414	0.0231	0.9		11.64
cg24437943	chr3	132136776	0.1813	0.07859	0.0231	0.9	DNAJC13	2.39
cg01814565	chr8	69490348	-1.184	0.5133	0.0231	0.9	C8orf34	90.78
cg14546708	chr5	176900814	-0.234	0.1014	0.0231	0.9	DBN1	2.86
cg18694936	chr3	112358351	0.8404	0.3642	0.0231	0.9	CCDC80	90.43
cg09694722	chr11	2161318	1.11	0.4811	0.0231	0.9	INS-IGF2	6.44
cg17823346	chr10	80848143	2.502	1.084	0.0231	0.9	ZMIZ1	56.82
cg07507951	chr1	247096025	-2.578	1.117	0.0231	0.9	AHCTF1	62.48
cg08197579	chr8	74208178	-0.3509	0.1521	0.0231	0.9	RDH10	3.34
ch.7.2897584R	chr7	138762727	-0.5703	0.2472	0.0231	0.9	ZC3HAV1	15.23
cg07449799	chr3	44701915	-1.716	0.7436	0.0231	0.9	ZNF35	87.19
cg20957370	chr5	153338888	-2.036	0.8826	0.0231	0.9		51.41
cg10714639	chr19	1075104	3.159	1.369	0.0231	0.9	HMHA1	38.85
cg08525145	chr1	155911361	-1.727	0.7486	0.0231	0.9	RXFP4	46.32
cg20874210	chr11	45716004	-3.273	1.419	0.0231	0.9		77.32
cg00725089	chr1	38942403	-1.809	0.7843	0.0231	0.9		18.15
cg27471092	chr19	663361	-0.1448	0.06278	0.0231	0.9	RNF126	1.86
cg00836308	chr1	36552959	-1.951	0.8455	0.0231	0.9	TEKT2	71.21
cg24035104	chr1	44445524	-1.13	0.49	0.0231	0.9	B4GALT2	15.89
cg04887414	chr15	40453526	-0.3038	0.1317	0.0231	0.9	BUB1B	4.05
cg18432895	chr8	29205555	-3.143	1.362	0.0231	0.9	DUSP4	58.92
cg16771407	chr7	156409058	-1.727	0.7488	0.0231	0.9		21.47
cg14514130	chr1	204949561	0.9961	0.4318	0.0231	0.9	NFASC	81.98
cg12285184	chr6	167173343	-1.848	0.8011	0.0231	0.9	RPS6KA2	91.29
cg08383929	chr5	180646754	-3.113	1.349	0.0231	0.9		62.75
cg13244260	chr10	112632027	0.5065	0.2196	0.0231	0.9	LOC282997	3.02
cg16763654	chr11	61520484	-0.4219	0.1829	0.0231	0.9	C11orf9	6.53
cg00732251	chr6	99276866	-1.258	0.5455	0.0231	0.9		20.96
cg05967403	chr13	28367245	-1.089	0.4723	0.0231	0.9	GSX1	17.41
cg22437153	chr2	73110657	0.1754	0.07605	0.0231	0.9		2.36
cg05428895	chr3	137481938	-0.4933	0.2139	0.0231	0.9		5
cg24755514	chr7	142491147	0.2544	0.1103	0.0231	0.9		3.3
cg15135773	chr7	4308372	1.15	0.4987	0.0231	0.9	SDK1	87.33
cg18997918	chr12	132263618	10.49	4.549	0.0231	0.9	SFRS8	75.16
cg20485758	chr6	26088446	-0.8768	0.3801	0.0231	0.9	HFE	90.97
cg09667582	chr15	76135159	-0.5075	0.22	0.0231	0.9	UBE2Q2	4.29
cg05254098	chr19	2051254	-0.2647	0.1148	0.0231	0.9	MKNK2	2.77
cg18410460	chr13	114288471	-0.3752	0.1627	0.0231	0.9	TFDP1	95.07
cg27114120	chr20	5296302	-1.312	0.5687	0.0231	0.9	PROKR2	14.41
cg13625205	chr1	151584902	-1.055	0.4575	0.0231	0.9	SNX27	9.48
cg01588464	chr1	182360063	-0.9278	0.4023	0.0231	0.9	GLUL	9.92
cg14639897	chr8	98881124	0.4788	0.2076	0.0231	0.9	MATN2	4.75
cg21664310	chr19	18434339	-0.2805	0.1216	0.0231	0.9	LSM4	3.34
cg00295573	chrX	149009554	-1.895	0.8218	0.0231	0.9	MAGEA8	82.55
cg04706667	chr19	47129637	-1.182	0.5126	0.0231	0.9	PTGIR	83.06
cg25341338	chr1	116380575	-0.9884	0.4286	0.0231	0.9	NHLH2	35.71
cg14913969	chr18	19749138	-0.1175	0.05094	0.0231	0.9	GATA6	1.37
cg10011062	chr15	43941034	-2.355	1.022	0.0232	0.9	CATSPER2	96.97
cg01689311	chr7	37956850	0.3663	0.1589	0.0232	0.9	SFRP4	4.44
cg15817967	chr19	49588362	0.272	0.118	0.0232	0.9	SNRNP70	2.62
cg05627138	chr5	548499	-0.5225	0.2266	0.0232	0.9		5.6
cg04057219	chr16	16055132	-3.119	1.353	0.0232	0.9	ABCC1	65.36
cg03902729	chr17	42081932	-0.4923	0.2135	0.0232	0.9	NAGS	4.73
cg06690633	chr14	65438715	0.8493	0.3684	0.0232	0.9	RAB15	6.7
cg26334166	chr20	61950840	-1.619	0.7023	0.0232	0.9	COL20A1	69.5
cg21084284	chr15	99645231	-0.2883	0.1251	0.0232	0.9	SYNM	2.85
cg03899098	chr15	98193650	-1.664	0.7217	0.0232	0.9		85.89
cg09320652	chr1	66708864	-4.202	1.822	0.0232	0.9	PDE4B	84.3
cg03527683	chr7	126752816	0.9187	0.3985	0.0232	0.9	GRM8	87.31
cg02417033	chr21	37851847	0.9761	0.4234	0.0232	0.9	CLDN14	86.87
cg17395555	chr5	108820864	4.124	1.789	0.0232	0.9		71.29
cg04245057	chr17	59478450	-0.5758	0.2498	0.0232	0.9	TBX2	6.08
cg25590438	chr18	13826256	0.8385	0.3637	0.0232	0.9	MC5R	92.04
cg11261678	chr6	33393183	0.7512	0.3259	0.0232	0.9	SYNGAP1	6.97
cg20002248	chr7	96747288	-0.3076	0.1335	0.0232	0.9	ACN9	3.61
cg14279650	chr2	85507363	-1.385	0.6009	0.0232	0.9	TCF7L1	90.71
cg13947929	chr17	43863356	-1.796	0.7792	0.0232	0.9	CRHR1	24.78
cg08411860	chr3	183959746	-1.787	0.7754	0.0232	0.9	VWA5B2	35.18
cg27211696	chr2	191398769	-4.296	1.864	0.0232	0.9	TMEM194B	17.72
cg15351951	chr18	2907472	0.5595	0.2427	0.0232	0.9	EMILIN2	4.73
cg27294629	chr5	176513704	-1.135	0.4923	0.0232	0.9	FGFR4	9.29
cg17319601	chr3	183049041	1.017	0.441	0.0232	0.9	MCF2L2	80.65
cg06420049	chr11	125496181	0.5809	0.252	0.0232	0.9	CHEK1	6.12
cg13478289	chr6	33132650	-1.704	0.7392	0.0232	0.9	COL11A2	60.5
cg18831260	chr5	17189919	-0.8032	0.3485	0.0232	0.9	LOC285696	91.69
cg24403722	chr8	22550720	-0.4524	0.1963	0.0232	0.9	EGR3	4.11
cg12155547	chr11	65194965	2.538	1.101	0.0232	0.9		69.29
cg07520269	chr11	84634188	-4.226	1.833	0.0232	0.9	DLG2	38.71
cg16698521	chr6	166511593	-0.5349	0.2321	0.0232	0.9		7.03
cg01996653	chr11	61323413	-1.083	0.4698	0.0232	0.9	SYT7	27.19
cg27542609	chr10	8090924	-0.2523	0.1095	0.0232	0.9		3.43
cg12146151	chr17	73716945	-2.071	0.8985	0.0232	0.9	ITGB4	40.34
cg17611235	chr11	1991188	-4.987	2.164	0.0232	0.9		35.33
cg12505699	chr4	89299874	-2.197	0.9531	0.0232	0.9	HERC6	16.26
cg06360956	chr3	37000235	-3.628	1.574	0.0232	0.9		13.57
cg14038675	chr9	141007633	1.184	0.5139	0.0232	0.9	CACNA1B	55.77
cg18605987	chr10	81203762	-1.658	0.7193	0.0232	0.9	ZCCHC24	53.56
cg05935075	chr1	91587141	1.312	0.5691	0.0232	0.9		84.76
cg18924771	chr5	166582591	-2.459	1.067	0.0232	0.9		79.94
cg21696677	chr8	42788742	-2.703	1.173	0.0232	0.9	HOOK3	87.3
cg17693420	chr7	99157059	0.4891	0.2122	0.0232	0.9	ZNF655	6.05
cg04612055	chr6	19692418	-2.05	0.8897	0.0232	0.9		35.31
cg09612929	chr11	72353049	-0.7732	0.3356	0.0233	0.9	PDE2A	6.62
cg11146821	chr1	62664360	-2.33	1.011	0.0233	0.9	L1TD1	28.48
cg08636638	chr5	112040374	1.294	0.5618	0.0233	0.9		78.93
cg09298818	chr12	111181546	-1.322	0.574	0.0233	0.9	PPP1CC	9.9
cg14262937	chr6	154360351	-1.3	0.5641	0.0233	0.9	OPRM1	11.96
cg05923056	chr14	89883246	-0.7429	0.3224	0.0233	0.9	FOXN3	7.21
cg03386791	chr16	1267474	-1.627	0.7061	0.0233	0.9	CACNA1H	71.95
cg14122300	chr14	69446504	0.5092	0.221	0.0233	0.9	ACTN1	3.29
cg03244438	chr6	112139510	-0.581	0.2522	0.0233	0.9	FYN	93.2
cg02630477	chr1	40388223	-2.371	1.029	0.0233	0.9		62
cg13818628	chrX	135333705	-1.338	0.5806	0.0233	0.9	MAP7D3	20.43
cg04589156	chr19	507132	0.5901	0.2561	0.0233	0.9	C19orf20	2.64
cg13156931	chr13	28554471	-2.065	0.8962	0.0233	0.9	PRHOXNB	20.03
cg06285312	chr8	144776160	-0.2302	0.09993	0.0233	0.9	ZNF707	98.6
cg21300267	chr1	26547059	-1.851	0.8036	0.0233	0.9		55.75
cg24768902	chr17	37308113	-1.91	0.8292	0.0233	0.9	PLXDC1	18.19
cg21504064	chr17	41363502	-1.329	0.5771	0.0233	0.9	NBR1	13.9
ch.9.1518492F	chr9	103025307	-0.652	0.283	0.0233	0.9	INVS	7.83
cg19122004	chr4	122684903	-0.6069	0.2635	0.0233	0.9	TMEM155	93.48
cg07160630	chr14	53197308	-0.1846	0.08014	0.0233	0.9	STYX	2.52
cg00374263	chr14	75229370	-3.338	1.449	0.0233	0.9	YLPM1	52.69
cg17835737	chr10	112064988	-0.3597	0.1561	0.0233	0.9	SMNDC1	4.11
cg22897224	chr22	25160406	-2.023	0.8781	0.0233	0.9	TOP1P2	67.3
cg07304175	chr3	181414139	0.664	0.2883	0.0233	0.9	SOX2OT	3.78
cg10549986	chr2	7018153	2.948	1.28	0.0233	0.9	RSAD2	50.14
cg01482184	chr7	150780872	0.6142	0.2666	0.0233	0.9	TMUB1	5.33
cg10550816	chr6	32818452	1.213	0.5268	0.0233	0.9	TAP1	84.96
cg15909443	chr5	17381798	14.01	6.083	0.0233	0.9		66.45
cg05297677	chr10	2359853	1.181	0.5126	0.0233	0.9		69.22
cg07245011	chr5	122181023	-0.1772	0.07693	0.0233	0.9	SNX24	2.11
cg06493612	chr6	15502050	1.498	0.6505	0.0233	0.9	JARID2	80.14
cg13203223	chr12	49319398	-0.2715	0.1179	0.0233	0.9	FKBP11	3.03
cg14043253	chr8	81830961	1.065	0.4625	0.0233	0.9		6.86
cg27100123	chr18	61636779	0.8025	0.3484	0.0233	0.9	SERPINB8	90.91
cg07842409	chr1	11097872	-0.309	0.1342	0.0233	0.9	MASP2	3.89
cg00339556	chr5	16180048	-0.1799	0.07813	0.0233	0.9	MARCH11	2.62
cg20016993	chr2	160656912	-1.154	0.5012	0.0233	0.9		92.23
cg27546195	chr1	220446041	-0.4563	0.1982	0.0233	0.9	RAB3GAP2	5.65
cg01173186	chr6	24126221	-1.436	0.6237	0.0233	0.9	NRSN1	21.85
cg02217814	chr19	17530319	-2.267	0.9843	0.0233	0.9	FAM125A	27.67
cg26905258	chr13	77898407	-0.954	0.4143	0.0233	0.9	MYCBP2	30.01
cg16867680	chr6	47382645	2.419	1.05	0.0233	0.9		18.37
cg09165441	chr10	103044194	-1.01	0.4387	0.0233	0.9		4.87
cg09715353	chr2	120190031	-1.428	0.6203	0.0234	0.9	TMEM37	18.2
cg11298535	chr6	168920172	-1.586	0.6889	0.0234	0.9	SMOC2	89.4
cg19601035	chr12	48399140	-1.315	0.5713	0.0234	0.9	COL2A1	15.22
cg14728024	chr6	90543432	-2.65	1.151	0.0234	0.9	CASP8AP2	79.3
cg01329789	chr2	219157515	2.113	0.9178	0.0234	0.9	TMBIM1	49.72
cg20084504	chr13	28369514	-0.7041	0.3058	0.0234	0.9		10.55
cg09564493	chr16	67881212	0.5425	0.2357	0.0234	0.9	CENPT	5.63
cg14257814	chr17	30470253	0.5034	0.2187	0.0234	0.9	RHOT1	5.71
cg02316066	chr7	55224910	-1.27	0.5518	0.0234	0.9	EGFR	27.77
cg16477774	chr11	65325249	1.821	0.7911	0.0234	0.9	LTBP3	16.05
cg09431544	chr19	14629187	-1.922	0.835	0.0234	0.9	DNAJB1	16.53
cg13735018	chr6	158404121	1.022	0.4442	0.0234	0.9	SYNJ2	88.46
cg00871698	chr14	53417998	-0.4634	0.2013	0.0234	0.9	FERMT2	3.4
cg24769190	chr10	84413538	-0.7778	0.3379	0.0234	0.9	NRG3	91.55
cg27385272	chr17	27507678	-1.366	0.5933	0.0234	0.9	MYO18A	37.82
cg16928523	chr7	155867278	2.494	1.083	0.0234	0.9		63.31
cg00271154	chr2	113033418	0.4607	0.2001	0.0234	0.9	ZC3H6	3.84
cg06625804	chr1	119982100	-1.266	0.5499	0.0234	0.9		90.06
cg00903308	chr7	27177068	1.154	0.5013	0.0234	0.9		8.89
cg08874788	chr8	98656259	-0.2146	0.09321	0.0234	0.9	MTDH	2.45
cg21851135	chr14	104388553	-2.011	0.8737	0.0234	0.9	C14orf2	77.8
cg23902076	chr2	9428726	-0.4826	0.2097	0.0234	0.9	ASAP2	93.34
cg11243656	chr13	50510650	-0.4486	0.1949	0.0234	0.9	C13orf1	5.08
cg18172186	chr6	130758314	-0.5488	0.2385	0.0234	0.9	TMEM200A	93.18
cg18971647	chr4	83956927	-1.207	0.5242	0.0234	0.9	COPS4	16.39
cg12542656	chr2	43269469	-1.68	0.7299	0.0234	0.9		29.5
cg10260072	chr6	42421084	-0.4457	0.1937	0.0234	0.9	TRERF1	4.8
cg05032848	chr17	33390854	0.3805	0.1653	0.0234	0.9	RFFL	3.89
cg13206902	chr6	29523786	-1.105	0.48	0.0234	0.9	UBD	87.27
cg24848189	chr11	44338968	-0.889	0.3863	0.0234	0.9		15.25
cg10127921	chr12	66125776	-0.9562	0.4155	0.0234	0.9		88.31
cg15407570	chr3	52529524	-1.07	0.4651	0.0234	0.9	STAB1	18.62
cg07298437	chr5	176074358	-0.5454	0.237	0.0234	0.9	TSPAN17	6.16
cg12792389	chr1	91025768	-1.187	0.5156	0.0234	0.9		89.21
cg16467775	chr16	90085110	-1.537	0.6679	0.0234	0.9	DBNDD1	36.63
cg05763097	chr14	103569340	-2.795	1.214	0.0234	0.9	C14orf73	64.99
cg05542967	chr2	234667988	-0.4778	0.2076	0.0234	0.9	UGT1A10	94.9
cg23752651	chr12	6442966	2.01	0.8733	0.0234	0.9	TNFRSF1A	82.75
cg04198042	chr17	48169370	-1.827	0.7938	0.0234	0.9		63.16
cg09105442	chr10	1228439	-1.634	0.7099	0.0234	0.9	ADARB2	91.2
cg21101538	chr14	100071444	-0.2721	0.1182	0.0234	0.9	CCDC85C	3.72
cg13909730	chr7	92466080	-0.2725	0.1184	0.0234	0.9	CDK6	3.37
cg17392648	chr5	68788941	0.2904	0.1262	0.0234	0.9	OCLN	2.16
cg04277677	chr22	37914685	-1.622	0.7049	0.0234	0.9	CARD10	80.61
cg05912466	chr14	90725299	-2.555	1.11	0.0234	0.9	PSMC1	86.88
cg12305265	chr6	162065571	1.277	0.5551	0.0234	0.9	PARK2	89.03
cg25250013	chr19	11302225	1.353	0.5879	0.0235	0.9	KANK2	71.78
cg05871136	chr10	72971961	-0.8174	0.3553	0.0235	0.9	UNC5B	10.22
cg07640800	chr2	80529315	-1.707	0.742	0.0235	0.9	LRRTM1	17.53
cg24848794	chr3	52188732	-0.4302	0.187	0.0235	0.9	WDR51A	3.55
cg19028706	chr3	42158765	2.534	1.102	0.0235	0.9	TRAK1	73.57
cg14453509	chr9	138882081	-1.783	0.7749	0.0235	0.9		16.06
cg06796611	chr1	207070834	1.564	0.6798	0.0235	0.9	IL24	84.32
cg08237117	chr12	133427985	1.051	0.4571	0.0235	0.9	CHFR	88.79
cg21997141	chr2	1482185	-1.015	0.441	0.0235	0.9	TPO	87.67
cg01330880	chr16	11350249	-0.4066	0.1767	0.0235	0.9	SOCS1	4.82
cg02330682	chr7	134331935	-0.3433	0.1492	0.0235	0.9	BPGM	3.94
cg12061236	chr6	151560886	-1.169	0.5083	0.0235	0.9	AKAP12	11.92
cg17014953	chr1	77748136	-0.3355	0.1458	0.0235	0.9	AK5	3.11
cg11804239	chr3	180970464	-2.654	1.154	0.0235	0.9		33.41
cg05349542	chr10	88127572	-1.192	0.5182	0.0235	0.9	GRID1	19.31
cg06399029	chr19	41102791	-2.682	1.166	0.0235	0.9	LTBP4	39.54
cg11358741	chr12	125093204	-1.173	0.5098	0.0235	0.9		15.97
cg10601100	chr3	64085148	2.22	0.9652	0.0235	0.9	PRICKLE2	79.59
cg08973369	chrX	15288572	-3.254	1.415	0.0235	0.9	ASB9	47.8
cg13376199	chr8	1311063	1.347	0.5856	0.0235	0.9		70.33
cg17083323	chr6	50803820	-0.5213	0.2267	0.0235	0.9	TFAP2B	4.27
cg02849750	chr12	112122100	-2.309	1.004	0.0235	0.9	BRAP	87.31
cg06919203	chr20	3644151	-1.988	0.8644	0.0235	0.9	GFRA4	56.04
cg18758585	chr1	235115601	1.245	0.5415	0.0235	0.9		12.15
cg02627216	chr17	38599056	-1.194	0.519	0.0235	0.9	IGFBP4	48.95
cg17641346	chr10	112328140	-0.9967	0.4334	0.0235	0.9	SMC3	16.03
cg18506678	chr6	85482785	-0.982	0.427	0.0235	0.9		6.64
cg10584986	chr15	29825929	-0.4717	0.2051	0.0235	0.9	FAM189A1	4.42
cg25350122	chr19	49991488	1.136	0.4939	0.0235	0.9	RPL13AP5	10.04
cg25468915	chr6	167152254	-1.183	0.5144	0.0235	0.9	RPS6KA2	90.98
cg05099186	chr13	39923838	1.337	0.5815	0.0235	0.9	LHFP	84.9
cg10196042	chr2	88316472	-0.8493	0.3694	0.0236	0.9		8.03
cg20853889	chr15	93580227	2.246	0.9767	0.0236	0.9		81.9
cg05385513	chr2	56150478	-0.8064	0.3508	0.0236	0.9	EFEMP1	8.79
cg17573720	chr12	54359712	-0.6562	0.2854	0.0236	0.9	HOTAIR	5.75
cg08143003	chr3	105086143	-0.2031	0.08834	0.0236	0.9	ALCAM	2.96
cg16303453	chr16	66879016	-0.6347	0.2761	0.0236	0.9	CA7	10.62
cg11737172	chr8	1923052	-4.769	2.074	0.0236	0.9	KBTBD11	46.15
cg27576271	chr12	93096811	-0.6728	0.2926	0.0236	0.9	C12orf74	92.93
cg19742736	chr20	439960	-1.502	0.6532	0.0236	0.9	TBC1D20	88.36
cg07037725	chr5	141699580	-1.975	0.8592	0.0236	0.9	SPRY4	44.3
cg23969884	chr7	44517174	0.7608	0.331	0.0236	0.9	NUDCD3	7.39
cg20176194	chr2	220173205	0.5404	0.2351	0.0236	0.9	PTPRN	3.32
cg13440139	chr10	102444675	-0.6064	0.2638	0.0236	0.9		5.76
cg09203490	chr14	60098107	-1.393	0.6061	0.0236	0.9	RTN1	22.03
cg26530557	chr11	116448269	-1.729	0.7521	0.0236	0.9		27.93
cg19204131	chr6	10385320	-0.4898	0.2131	0.0236	0.9		5.98
cg01357671	chr17	3626806	1.241	0.54	0.0236	0.9	ITGAE	7.72
cg23761815	chr10	73083123	1.365	0.5937	0.0236	0.9	SLC29A3	80.73
cg19492423	chr19	18700933	-4.164	1.812	0.0236	0.9	C19orf60	41.26
cg03174507	chr10	21789582	-1.869	0.8132	0.0236	0.9		39.16
cg00493327	chr16	1384131	-1.278	0.5561	0.0236	0.9	BAIAP3	11.9
cg01811815	chr13	114881103	-2.67	1.162	0.0236	0.9	RASA3	30.89
cg11714972	chr5	132148706	1.755	0.7637	0.0236	0.9	ANKRD43	13.31
cg00352663	chr11	64431297	-1.183	0.5148	0.0236	0.9	NRXN2	88.48
cg15621458	chr12	97300429	2.243	0.976	0.0236	0.9	NEDD1	79.5
cg22632756	chr8	28174192	-1.476	0.6422	0.0236	0.9	PNOC	49.88
cg12229082	chr7	150721650	-1.237	0.5381	0.0236	0.9	ATG9B	73.52
cg14666473	chr12	27091463	-1.043	0.4539	0.0236	0.9	FGFR1OP2	7.81
cg08475266	chr3	63845057	0.9993	0.4348	0.0236	0.9	THOC7	77.92
cg24643105	chr11	113928473	13.67	5.947	0.0236	0.9		65.92
cg18021623	chr7	158225083	-0.5843	0.2543	0.0236	0.9	PTPRN2	93.84
cg17163527	chr1	3447348	3.381	1.471	0.0236	0.9	MEGF6	67.64
cg13151751	chr1	89993815	0.916	0.3986	0.0236	0.9	LRRC8B	87.82
cg02646515	chr2	128168987	-2.143	0.9324	0.0236	0.9		74.48
cg25353142	chr20	43729869	-0.9252	0.4026	0.0236	0.9	KCNS1	16
cg01498437	chr13	95401855	-1.244	0.5414	0.0236	0.9		87.42
cg17506328	chr11	46868210	-0.5482	0.2386	0.0236	0.9	CKAP5	9.72
cg12869334	chr8	37699360	-5.716	2.488	0.0236	0.9	GPR124	66.57
cg02397499	chr11	61891354	0.4367	0.19	0.0236	0.9	INCENP	3.64
cg13447933	chr7	47694695	-0.6929	0.3016	0.0236	0.9	C7orf65	91.49
cg15007448	chr4	1970207	0.5424	0.2361	0.0236	0.9	WHSC1	93.5
cg03253737	chr17	35291480	-1.046	0.4553	0.0236	0.9		16.74
cg26870746	chr6	159463173	1.291	0.5618	0.0236	0.9	TAGAP	85.2
cg02715525	chr19	39421969	-0.2295	0.0999	0.0236	0.9	MRPS12	2.99
cg17742099	chr6	29589415	-1.856	0.8078	0.0236	0.9	GABBR1	88.3
cg23146180	chr11	124618407	1.109	0.4826	0.0236	0.9	VSIG2	82.78
cg20411654	chr11	72145355	-0.229	0.09967	0.0236	0.9	CLPB	3.32
cg02719954	chr8	23830907	3.131	1.363	0.0236	0.9		76.53
cg00658151	chr1	31368797	-2.223	0.9676	0.0236	0.9	SDC3	14.98
cg21329507	chrX	119445530	-2.947	1.283	0.0236	0.9	FAM70A	36.97
cg19603847	chr7	42276981	-0.1736	0.07555	0.0237	0.9	GLI3	2.6
cg06828418	chr6	30706654	0.8778	0.3821	0.0237	0.9	FLOT1	90.39
cg21703056	chr20	60697448	-0.291	0.1267	0.0237	0.9	LSM14B	2.83
cg22225065	chr1	233086622	-0.6611	0.2878	0.0237	0.9	C1orf57	8.37
cg01386493	chr8	37824529	-2.579	1.123	0.0237	0.9	ADRB3	57.62
cg07443217	chr2	30143585	0.8238	0.3586	0.0237	0.9	ALK	4.15
cg15821319	chr20	37434158	0.1933	0.08413	0.0237	0.9	PPP1R16B	1.93
cg07913887	chr6	39693479	-1.99	0.8664	0.0237	0.9	KIF6	35.36
cg03393862	chr2	149275796	1.032	0.4494	0.0237	0.9		86.66
cg00703898	chr16	34299638	-2.369	1.031	0.0237	0.9		57.62
cg23306453	chr6	29599012	-0.9963	0.4337	0.0237	0.9	GABBR1	90.67
cg23983208	chr10	73565812	-2.03	0.8839	0.0237	0.9	CDH23	20.73
cg23763043	chr15	96876367	-0.2779	0.121	0.0237	0.9	NR2F2	3.26
cg21841678	chr2	86113086	-0.7257	0.3159	0.0237	0.9	ST3GAL5	91.29
cg12013321	chr6	53410182	-1.688	0.735	0.0237	0.9	GCLC	27.7
cg23506042	chr5	50262673	-1.184	0.5153	0.0237	0.9		11.59
cg27321913	chr6	35265379	0.6304	0.2744	0.0237	0.9	DEF6	4.16
cg23220571	chr2	203877082	-0.6743	0.2936	0.0237	0.9		93.17
cg12511887	chr5	148929595	0.5628	0.245	0.0237	0.9	CSNK1A1	4.6
cg11470442	chr16	832828	-2.029	0.8836	0.0237	0.9	MSLNL	70.34
cg05059648	chrX	103356954	-1.263	0.5499	0.0237	0.9	MCART6	28.96
cg04883269	chr3	127144483	-1.425	0.6206	0.0237	0.9		59.4
cg17011585	chr20	44943004	-1.477	0.6431	0.0237	0.9		41.51
cg21497977	chr6	159360984	-3.176	1.383	0.0237	0.9		37.28
cg18108840	chr10	103009303	1.673	0.7284	0.0237	0.9		63.63
cg25932315	chr10	79190843	-1.189	0.5179	0.0237	0.9	KCNMA1	91.49
cg14750501	chr19	30302912	-0.3744	0.163	0.0237	0.9	CCNE1	3.44
cg03696599	chr2	124782261	-0.6897	0.3004	0.0237	0.9	CNTNAP5	4.23
cg15092219	chr1	247511364	-2.859	1.245	0.0237	0.9		22.55
cg19640517	chr22	41707109	1.228	0.5347	0.0237	0.9	ZC3H7B	77.86
cg12988276	chr13	27580924	-1.709	0.7444	0.0237	0.9		14.3
cg23829193	chr10	72546264	-0.6505	0.2833	0.0237	0.9	C10orf27	93.54
cg20498962	chr7	150705760	2.536	1.104	0.0237	0.9	NOS3	59.41
cg17158059	chr2	55746762	0.3663	0.1595	0.0237	0.9	CCDC104	3.21
cg19549023	chrX	138773906	-2.411	1.05	0.0237	0.9	MCF2	16.71
cg08900396	chr17	149582	-10.7	4.66	0.0237	0.9	RPH3AL	86.24
cg20534075	chr6	30457340	0.5073	0.2209	0.0237	0.9	HLA-E	3.1
cg13361843	chr2	71127137	1.182	0.5147	0.0237	0.9	VAX2	9.29
cg27020264	chr7	86689237	0.5497	0.2394	0.0237	0.9	KIAA1324L	5.85
cg03790422	chr17	39552818	0.4803	0.2092	0.0237	0.9	KRT31	94.64
cg12968192	chr21	44496270	-0.2499	0.1088	0.0237	0.9	CBS	3.09
cg02203922	chr6	657011	2.303	1.003	0.0237	0.9	HUS1B	89.11
cg24718773	chr2	138739074	-2.119	0.9227	0.0237	0.9	HNMT	73.87
cg11896066	chr8	8821111	-0.9666	0.421	0.0237	0.9		11.39
cg03111100	chr3	14989983	-0.6544	0.285	0.0237	0.9	NR2C2	9.49
cg12554857	chr4	95264019	-1.471	0.6406	0.0237	0.9	HPGDS	17.52
cg07652954	chr12	130391771	0.9446	0.4114	0.0237	0.9		86.16
cg01013955	chr6	150918915	-2.702	1.177	0.0237	0.9		84.8
cg15731772	chr2	224854860	1.481	0.6452	0.0237	0.9	SERPINE2	86.41
cg22073766	chr11	63920616	-0.3796	0.1653	0.0237	0.9	MACROD1	5.06
cg14649424	chr9	98115754	-1.075	0.4681	0.0237	0.9		88.03
cg09126995	chr1	33814006	0.8557	0.3727	0.0237	0.9	PHC2	89.12
cg16203203	chr6	125284659	-1.619	0.705	0.0237	0.9	STL	23.59
cg13614181	chr13	42031103	-1.242	0.5411	0.0237	0.9	C13orf15	19.08
cg21186663	chr6	139696952	0.1823	0.0794	0.0237	0.9	CITED2	2.63
cg04671739	chr7	150884979	-1.262	0.5498	0.0237	0.9	ASB10	54.02
cg03350900	chr6	107955689	-0.6176	0.269	0.0237	0.9	SOBP	5.6
cg06312789	chr3	126374304	-2.992	1.303	0.0237	0.9		48.68
cg18470593	chr4	15471377	-0.9395	0.4092	0.0237	0.9	CC2D2A	10.74
cg25754755	chr2	145089003	1.871	0.8149	0.0237	0.9	GTDC1	13.67
cg04384123	chr16	24264559	-1.329	0.5788	0.0238	0.9		19.01
cg05757530	chr16	57038916	0.8283	0.3608	0.0238	0.9	NLRC5	87.17
cg04375284	chr12	6772547	0.1818	0.07918	0.0238	0.9	ING4	2.05
cg11632679	chr20	56759082	1.469	0.6398	0.0238	0.9		73.48
cg24549153	chr18	37421319	-1.922	0.8375	0.0238	0.9		36.29
cg06372467	chr12	53142542	0.3961	0.1726	0.0238	0.9		3.63
cg18540328	chr5	90575362	-3.069	1.337	0.0238	0.9		22.83
cg10969919	chr5	135694224	-1.503	0.6549	0.0238	0.9	TRPC7	88.63
cg01805493	chr17	40979684	-3.089	1.346	0.0238	0.9		81.31
cg27577907	chr1	156864023	-1.346	0.5862	0.0238	0.9	PEAR1	27.74
cg10463419	chr6	31904709	-0.7992	0.3482	0.0238	0.9	C2	92.16
cg25549791	chr1	24126230	-1.441	0.6279	0.0238	0.9	GALE	24.64
cg17380238	chr19	45889464	-1.105	0.4814	0.0238	0.9	PPP1R13L	13.2
cg18210026	chr2	121495096	-1.387	0.6043	0.0238	0.9		31.78
cg00344801	chr22	46685728	-1.831	0.7979	0.0238	0.9	TTC38	71.81
cg05961215	chr15	35280640	0.3002	0.1308	0.0238	0.9	ZNF770	2.14
cg13588354	chr20	54823303	-1.999	0.8711	0.0238	0.9	MC3R	26.2
cg03986562	chr16	7703893	-1.949	0.8493	0.0238	0.9	A2BP1	93.24
cg17210014	chr10	88025642	-2.262	0.9857	0.0238	0.9	GRID1	74.85
cg27085904	chr3	112930675	-0.3034	0.1322	0.0238	0.9	BOC	3.72
cg21339822	chr12	101988803	-2.684	1.169	0.0238	0.9	MYBPC1	24.77
cg26023748	chr10	54515151	-1.832	0.7983	0.0238	0.9		25.53
cg09684846	chr16	10912718	-5.791	2.523	0.0238	0.9	FAM18A	59.66
cg00231875	chr11	14288293	-1.223	0.5331	0.0238	0.9	SPON1	91.08
cg12301744	chr11	107328559	-0.3032	0.1321	0.0238	0.9	CWF19L2	4.22
cg04144533	chr1	206681983	-1.671	0.7282	0.0238	0.9	RASSF5	27.08
cg27655716	chr12	133100670	1.179	0.5137	0.0238	0.9	FBRSL1	21.93
cg24334790	chr2	152685205	0.2361	0.1029	0.0238	0.9	ARL5A	2.63
cg03942855	chr1	110210925	-1.046	0.4558	0.0238	0.9	GSTM2	6.98
cg23047804	chr5	132073375	-0.9891	0.431	0.0238	0.9	KIF3A	11.54
cg06788514	chr16	88767261	0.7189	0.3133	0.0238	0.9	RNF166	5.66
cg05300248	chr18	24537063	-1.177	0.5127	0.0238	0.9	CHST9	12.98
cg27598956	chr8	9758788	-1.4	0.61	0.0238	0.9	LOC157627	71.96
cg13487445	chr9	134150226	0.2204	0.09607	0.0238	0.9	FAM78A	2.5
cg01806721	chr7	44786724	-2.174	0.9476	0.0238	0.9		89.17
cg05949569	chr4	152493081	-1.146	0.4994	0.0238	0.9	FAM160A1	90.87
cg12082871	chr5	141017675	-0.4394	0.1915	0.0238	0.9	RELL2	3.61
cg03560424	chr16	891605	-1.9	0.8279	0.0238	0.9		71.41
cg07044494	chr11	72852689	0.6221	0.2711	0.0238	0.9	FCHSD2	3.97
cg27600804	chr16	89111748	-1.528	0.6661	0.0238	0.9		79.34
cg10095777	chr6	31734292	-4.369	1.904	0.0238	0.9	C6orf27	41.11
cg02383785	chr7	127808848	-0.4839	0.2109	0.0238	0.9		4.49
cg03546977	chr5	78985489	-3.605	1.571	0.0238	0.9	CMYA5	26.98
cg21173721	chr9	130743698	0.617	0.2689	0.0238	0.9	FAM102A	6.42
cg08664487	chr6	56818409	-1.62	0.7059	0.0238	0.9	BEND6	19.02
cg21673338	chr15	77095150	-3.043	1.326	0.0238	0.9	SCAPER	84.31
cg08677803	chr4	187454848	-0.6245	0.2722	0.0238	0.9	MTNR1A	94.35
cg02917659	chr1	113261071	-5.058	2.205	0.0238	0.9		82.61
cg26140020	chr8	144129647	-1.362	0.5937	0.0238	0.9	C8orf31	14.13
cg26426898	chr20	709094	-1.849	0.8058	0.0238	0.9		27.54
cg08950886	chr10	33247484	-0.8519	0.3714	0.0239	0.9	ITGB1	8.18
cg20416222	chr12	3714598	-1.085	0.4728	0.0239	0.9		11.08
cg04474049	chr7	116164533	-2.079	0.9063	0.0239	0.9	CAV1	35.4
cg00426709	chr6	100067930	-2.496	1.088	0.0239	0.9		81.68
cg14611555	chr9	90689720	0.8916	0.3887	0.0239	0.9		89.96
cg26649752	chr12	119418110	-0.3502	0.1527	0.0239	0.9	SRRM4	4.5
cg02713162	chr5	141702373	-1.534	0.6686	0.0239	0.9	SPRY4	81.05
cg27038935	chr16	2273430	-0.335	0.146	0.0239	0.9	E4F1	3.18
cg15391452	chr11	134287719	-0.4945	0.2156	0.0239	0.9		94.42
cg19172278	chr7	152623304	-2.192	0.9555	0.0239	0.9		27.92
cg14641625	chr5	171485294	1.912	0.8336	0.0239	0.9	STK10	70.65
cg15065631	chr11	64546106	-1.849	0.8062	0.0239	0.9	SF1	4.23
cg09254686	chr15	91475878	0.982	0.4281	0.0239	0.9	UNC45A	5.92
cg07910560	chr7	157361396	-1.569	0.6842	0.0239	0.9	PTPRN2	24.75
cg17553389	chr17	66243667	-0.1959	0.0854	0.0239	0.9	AMZ2	2.92
cg08523343	chr5	14872934	-1.116	0.4865	0.0239	0.9	ANKH	11.42
cg08119655	chr11	7595925	-2.773	1.209	0.0239	0.9	PPFIBP2	17.11
cg16593910	chr1	34098842	-0.5743	0.2504	0.0239	0.9	CSMD2	6.14
cg07797068	chr6	31774620	-0.1778	0.07753	0.0239	0.9	LSM2	1.83
cg19893439	chr12	56617730	-2.854	1.244	0.0239	0.9	OBFC2B	50
cg15331705	chr8	129180010	-1.403	0.6119	0.0239	0.9		13.44
cg18127410	chr11	9113184	-1.934	0.8432	0.0239	0.9	SCUBE2	7.79
cg08470264	chr16	86580384	0.8987	0.3919	0.0239	0.9	MTHFSD	86.59
cg12829045	chr10	77228852	2.893	1.262	0.0239	0.9		55.6
cg06665941	chr21	34602869	0.4198	0.1831	0.0239	0.9	IFNAR2	1.79
cg03222868	chr12	49933636	-1.559	0.6799	0.0239	0.9	KCNH3	34.45
cg04413853	chr17	58499706	-2.887	1.259	0.0239	0.9	C17orf64	42.45
cg08257923	chr11	45687443	-0.6783	0.2958	0.0239	0.9	CHST1	6.42
cg20484086	chr1	227015727	-1.019	0.4443	0.0239	0.9		12.66
cg01678580	chr16	4674018	0.9018	0.3933	0.0239	0.9	MGRN1	90.1
cg20971147	chr1	14866944	-1.721	0.7504	0.0239	0.9		57.5
cg21680208	chr12	82752713	-0.6944	0.3028	0.0239	0.9	CCDC59	6.8
cg11518020	chr1	25559545	0.5595	0.244	0.0239	0.9	SYF2	4.71
cg10143603	chr16	51200128	-1.288	0.5619	0.0239	0.9		31.65
cg07147358	chr1	41131470	-0.3485	0.152	0.0239	0.9	RIMS3	3.81
cg25410842	chr1	150521647	-0.6965	0.3038	0.0239	0.9	ADAMTSL4	13.87
cg02209770	chr20	35062903	-3.931	1.715	0.0239	0.9	DLGAP4	55.68
cg05038243	chr1	112042858	-0.5051	0.2203	0.0239	0.9	ADORA3	94.69
cg02496295	chr4	2846155	-0.585	0.2551	0.0239	0.9	ADD1	5.3
cg16868298	chr7	120969033	-0.8667	0.378	0.0239	0.9	WNT16	12.63
cg24769924	chr12	32553033	-1.557	0.6793	0.0239	0.9		15.05
cg01651915	chr8	55795551	-3.187	1.39	0.0239	0.9		42.49
cg06330055	chr11	129564162	0.8763	0.3822	0.0239	0.9		89.15
cg09431970	chr12	19151873	-0.6574	0.2868	0.0239	0.9		93.5
cg25371560	chr1	28655380	0.2573	0.1122	0.0239	0.9	MED18	2.91
cg01040654	chr5	172663219	-1.318	0.5748	0.0239	0.9	NKX2-5	23.91
cg08402873	chr20	10653164	0.5439	0.2372	0.0239	0.9	JAG1	3.75
cg25780735	chr13	65911268	-1.361	0.5938	0.0239	0.9		88.07
cg04373937	chr14	30552825	0.8639	0.3768	0.0239	0.9		90.72
cg02476533	chr19	48283760	-1.778	0.7757	0.0239	0.9	SEPW1	86.49
cg07031551	chr11	72463331	0.423	0.1845	0.0239	0.9	ARAP1	3.28
cg17277821	chr12	123942602	-0.9803	0.4276	0.0239	0.9	SNRNP35	15.16
cg26419287	chr14	52482697	8.243	3.596	0.024	0.9	NID2	76.96
ch.14.71046539R	chr14	71976786	-0.7546	0.3292	0.024	0.9		11.14
cg09141413	chr16	19896246	-2.451	1.069	0.024	0.9	GPRC5B	19.48
cg21911301	chr12	43946518	-2.205	0.962	0.024	0.9	ADAMTS20	74.08
cg08889687	chr3	110789300	-1.668	0.7276	0.024	0.9		16.01
cg23525500	chr17	33083886	-2.313	1.009	0.024	0.9		31.46
cg08304887	chr15	63569613	-0.2002	0.08732	0.024	0.9	APH1B	2.71
cg26913977	chr1	192777635	-0.3354	0.1463	0.024	0.9	RGS2	3.43
cg23288973	chr5	135701050	-0.4745	0.207	0.024	0.9	TRPC7	5.08
cg03402775	chr3	108308147	-0.351	0.1531	0.024	0.9	DZIP3	4
cg01419967	chr11	16934961	-1.569	0.6846	0.024	0.9	PLEKHA7	66.3
cg20586676	chr17	36714386	-0.2922	0.1275	0.024	0.9	SRCIN1	3.38
cg22777832	chr20	62339229	-0.5395	0.2354	0.024	0.9	ARFRP1	4.53
cg12877860	chr9	117266580	-1.777	0.7752	0.024	0.9	DFNB31	48.63
cg06118312	chr5	54398555	0.2916	0.1272	0.024	0.9	GZMA	3.01
cg10148280	chr3	148846750	-1.647	0.7184	0.024	0.9	HPS3	13.27
cg13453520	chr4	48485306	-1.568	0.6842	0.024	0.9	SLC10A4	9.49
cg03750478	chr16	29757375	0.5414	0.2362	0.024	0.9	C16orf54	3.73
cg05735075	chr12	55415194	-2.692	1.175	0.024	0.9	NEUROD4	86.14
cg24454695	chr1	235814326	-1.222	0.5332	0.024	0.9	GNG4	23.77
cg15157581	chr11	43966188	-0.5337	0.2329	0.024	0.9		5.55
cg01510332	chr19	59087201	0.3386	0.1477	0.024	0.9	MGC2752	2.49
cg13532854	chr7	155898355	-0.4806	0.2097	0.024	0.9		97.76
cg23080769	chr1	171217189	-1.569	0.6849	0.024	0.9	FMO1	84.98
cg27586885	chr19	33726898	0.2778	0.1212	0.024	0.9		97.05
cg15904523	chr19	44763979	-0.3593	0.1568	0.024	0.9	ZNF233	3.56
cg15633375	chr19	531368	-0.3189	0.1392	0.024	0.9	CDC34	3.21
cg08853735	chr8	129139526	-2.84	1.239	0.024	0.9		79.69
cg19092999	chr3	113415735	-0.4574	0.1996	0.024	0.9	KIAA2018	7.54
cg07178006	chr11	20184718	-0.7898	0.3447	0.024	0.9		8.47
cg01762263	chr17	8021909	-0.9542	0.4165	0.024	0.9	ALOXE3	11.64
cg06470822	chr6	28175283	-0.3987	0.174	0.024	0.9		3.58
cg08201755	chr14	74960113	-0.3224	0.1407	0.024	0.9	NPC2	2.44
cg11368791	chr6	33257095	-0.1675	0.07312	0.024	0.9	WDR46	2.38
cg18050844	chr17	44909987	-1.521	0.664	0.024	0.9		87.06
cg07870237	chr5	131348431	-1.28	0.5587	0.024	0.9	ACSL6	11.12
cg23168483	chr15	65669821	-0.4769	0.2082	0.024	0.9	IGDCC3	5.61
cg00408278	chr6	33422868	-1.714	0.7481	0.024	0.9	ZBTB9	28.55
cg26958777	chr17	80821225	0.6293	0.2747	0.024	0.9	TBCD	91.9
cg06957349	chr19	39523339	-1.792	0.7821	0.024	0.9	FBXO27	15.06
cg01966922	chr11	84028562	-0.6083	0.2655	0.024	0.9	DLG2	92.64
cg20671649	chr1	3309864	-1.299	0.5672	0.0241	0.9	PRDM16	24.26
cg07598035	chr22	25778698	-1.116	0.4874	0.0241	0.9	LRP5L	90.55
cg23818921	chr4	76871621	-0.7537	0.329	0.0241	0.9	SDAD1	92.29
cg06450397	chr10	90749255	-4.635	2.024	0.0241	0.9	FAS	87.65
cg10672201	chr12	103353320	1.416	0.6181	0.0241	0.9	ASCL1	9.55
cg03124998	chr16	23763015	-3.102	1.354	0.0241	0.9		83.39
cg03541126	chr7	157928850	-0.1903	0.0831	0.0241	0.9	PTPRN2	98.09
cg12506582	chr11	75115584	-2.736	1.195	0.0241	0.9	RPS3	83.86
cg03831666	chr3	101280951	-0.4149	0.1811	0.0241	0.9	RG9MTD1	4.33
cg03614734	chr1	246730185	0.4847	0.2116	0.0241	0.9	CNST	6.41
cg15867728	chr4	72898212	-2.975	1.299	0.0241	0.9	NPFFR2	27.13
cg15191648	chr18	76740262	0.9078	0.3964	0.0241	0.9	SALL3	7.12
cg11865900	chrX	153215934	0.3898	0.1702	0.0241	0.9	HCFC1	96.25
cg23107301	chr10	78906841	-1.804	0.7875	0.0241	0.9	KCNMA1	64.53
cg21448554	chr6	36564272	1.422	0.6211	0.0241	0.9	SFRS3	10.44
cg00445566	chr5	180258768	-0.3501	0.1528	0.0241	0.9	LOC729678	3.74
cg24068761	chr1	6146988	-0.8406	0.367	0.0241	0.9	KCNAB2	90.27
cg09578937	chr8	1896437	-1.927	0.8414	0.0241	0.9	ARHGEF10	85.53
cg08623256	chr5	3858275	-1.719	0.7505	0.0241	0.9		75.56
cg19119594	chr22	45094547	-2.681	1.17	0.0241	0.9	PRR5	50.91
cg09059822	chr2	3775720	0.454	0.1982	0.0241	0.9		2.58
cg20441046	chr6	21361167	0.5429	0.237	0.0241	0.9		93.3
cg12388679	chr1	203787273	8.132	3.551	0.0241	0.9	ZC3H11A	76.02
cg24004478	chr7	855632	-0.218	0.09521	0.0241	0.9	UNC84A	2.92
cg10309886	chr20	57407747	-1.125	0.4913	0.0241	0.9	GNASAS	24.68
cg25312763	chr12	49182908	-0.457	0.1996	0.0241	0.9	ADCY6	4.62
cg23370170	chr4	12634832	-0.7552	0.3298	0.0241	0.9		9.05
cg16606195	chr7	1270426	-2.019	0.8815	0.0241	0.9		24.78
cg19051213	chr2	128281334	1.399	0.6108	0.0241	0.9	IWS1	88.72
cg00051483	chr7	150211811	0.2828	0.1235	0.0241	0.9	GIMAP7	3.26
cg19812495	chr5	71616193	0.7909	0.3454	0.0241	0.9	MRPS27	4.67
cg03285457	chr10	102988529	-0.5102	0.2228	0.0241	0.9	LBX1	4.6
cg04642306	chr11	112834466	-1.784	0.7793	0.0241	0.9	NCAM1	32.29
cg03763344	chr12	133710118	0.8155	0.3562	0.0241	0.9	ZNF10	88.77
cg22823197	chr20	61664612	-0.8521	0.3721	0.0241	0.9		9.15
cg16846518	chr3	128062608	-1.891	0.8257	0.0241	0.9	EEFSEC	34.09
cg20044918	chr10	134908622	-0.7662	0.3346	0.0241	0.9	GPR123	94.99
cg23688111	chr2	234825859	-2.647	1.156	0.0241	0.9	TRPM8	72.48
cg08733739	chr6	13438879	-1.027	0.4485	0.0241	0.9	GFOD1	89.86
cg03202738	chr4	156129735	-0.2132	0.09315	0.0241	0.9	NPY2R	3.16
cg27064708	chr14	69030612	-1.639	0.716	0.0241	0.9	RAD51L1	51.65
cg12452813	chr2	68675892	0.9618	0.4202	0.0241	0.9		95.61
cg21211213	chr5	158127763	-1.76	0.7689	0.0241	0.9	EBF1	29.23
cg11788425	chr17	77394380	-1.454	0.635	0.0241	0.9	HRNBP3	80.04
cg18969008	chr2	10445016	1.767	0.7717	0.0241	0.9	HPCAL1	88.56
cg13880467	chr8	70508320	-0.6291	0.2748	0.0241	0.9	SULF1	91.15
cg15383087	chr19	36910144	-1.718	0.7504	0.0242	0.9	ZFP82	77.23
cg01293485	chr3	42847044	-2.076	0.9068	0.0242	0.9	HIGD1A	65.36
cg15936366	chr4	113300446	-0.8938	0.3905	0.0242	0.9	ALPK1	93.07
cg06312469	chr10	101088672	-1.868	0.8161	0.0242	0.9	CNNM1	69.33
cg21325485	chr7	158364932	-1.613	0.7048	0.0242	0.9	PTPRN2	81.65
cg13619891	chr14	106657452	2.252	0.984	0.0242	0.9		69.24
cg16458170	chr11	36311174	-0.4951	0.2163	0.0242	0.9	COMMD9	6.2
cg17011360	chr13	25620833	-1.754	0.7666	0.0242	0.9		25.19
cg14826404	chr5	180236652	1.85	0.8083	0.0242	0.9	MGAT1	15.92
cg03580272	chr19	15725455	-2.066	0.9028	0.0242	0.9	CYP4F8	50.55
cg21109025	chr17	32580869	-0.4321	0.1888	0.0242	0.9	CCL2	94.41
cg14582452	chr5	139933025	0.9416	0.4115	0.0242	0.9	SRA1	88.83
cg02593082	chr19	11616670	-0.6881	0.3007	0.0242	0.9	ZNF653	6.75
cg14170337	chr6	161687285	1.504	0.6571	0.0242	0.9	AGPAT4	73.87
cg15187788	chr19	8274098	-0.6748	0.2949	0.0242	0.9	LASS4	6.44
cg06484146	chr7	12443880	-6.295	2.751	0.0242	0.9	VWDE	29.88
cg20235345	chr13	99235398	1.243	0.5431	0.0242	0.9		72.69
cg26651950	chr22	37976179	0.8346	0.3647	0.0242	0.9	LGALS2	7.04
cg11413800	chr19	12949381	0.7222	0.3156	0.0242	0.9	MAST1	4.84
cg18763100	chr6	32917411	4.661	2.037	0.0242	0.9	HLA-DMA	91.92
cg04916200	chr12	107168633	-0.09761	0.04266	0.0242	0.9	RIC8B	1.62
cg01527486	chr13	114862887	-0.5237	0.2289	0.0242	0.9	RASA3	93.65
cg19662554	chr8	6663633	-1.122	0.4903	0.0242	0.9		74.62
cg02252918	chr12	124458442	0.5428	0.2373	0.0242	0.9	ZNF664	3.11
cg08568298	chr17	43922240	-1.434	0.6267	0.0242	0.9	LOC100128977	80.41
cg15828711	chr12	114235931	-4.441	1.941	0.0242	0.9		79.09
cg12432038	chr1	247275735	-2.23	0.975	0.0242	0.9	C1orf229	51.19
cg18777999	chr3	115377360	0.9696	0.4239	0.0242	0.9	GAP43	6.27
cg18720687	chr17	855312	-0.4875	0.2131	0.0242	0.9	NXN	9.83
cg16465768	chr2	136287945	0.6348	0.2775	0.0242	0.9	R3HDM1	4.47
cg06353830	chr1	38687850	-1.274	0.5568	0.0242	0.9		88.97
cg02317746	chr3	143258538	-2.346	1.026	0.0242	0.9	SLC9A9	88.95
cg00406188	chr1	152647216	-0.9286	0.406	0.0243	0.9	LCE2C	92.42
cg07166084	chr1	242217440	1.869	0.8169	0.0243	0.9		79.47
cg01294490	chr6	35656906	-0.7522	0.3289	0.0243	0.9	FKBP5	6.44
cg07441845	chr10	71561708	-0.5625	0.2459	0.0243	0.9	COL13A1	4.7
cg23255837	chr3	45838299	-3.441	1.504	0.0243	0.9	SLC6A20	18.34
cg09131901	chr1	45980096	1.452	0.6348	0.0243	0.9	PRDX1	77.12
cg15470658	chr12	57518141	-1.721	0.7526	0.0243	0.9		40.25
cg10804730	chr2	74375143	-0.2619	0.1145	0.0243	0.9	BOLA3	3.25
cg16793394	chr14	57278084	-0.4733	0.2069	0.0243	0.9	OTX2	5.36
cg03292222	chr5	170734312	-0.6608	0.289	0.0243	0.9		8.32
cg26470958	chr8	6666420	0.6092	0.2664	0.0243	0.9	XKR5	92.48
cg20942931	chr11	10806733	-1.2	0.5247	0.0243	0.9		91.06
cg18328998	chr16	32857872	-2.967	1.297	0.0243	0.9		62.05
cg03348573	chr5	133304316	-0.6955	0.3041	0.0243	0.9	C5orf15	7.54
cg11122148	chr13	45150705	-1.167	0.5103	0.0243	0.9	TSC22D1	7.17
cg20822818	chr11	119235062	-2.061	0.9013	0.0243	0.9	USP2	13.02
cg25134283	chr6	168841866	-0.3666	0.1603	0.0243	0.9	SMOC2	3.96
cg09929763	chr11	358332	-2.99	1.308	0.0243	0.9		73.52
cg25513531	chr10	69644407	-0.6372	0.2786	0.0243	0.9	SIRT1	4.86
cg18768338	chr1	17575440	1.151	0.5034	0.0243	0.9	PADI3	70.13
cg16090599	chr11	45105153	-1.471	0.6434	0.0243	0.9		29.62
cg16422492	chr16	31228555	-2.755	1.205	0.0243	0.9	TRIM72	41.87
cg04342110	chr19	38945908	-2.345	1.026	0.0243	0.9	RYR1	66.71
cg24506782	chr12	118404033	-3.435	1.502	0.0243	0.9	KSR2	76.39
cg12946440	chr7	1753573	-2.656	1.161	0.0243	0.9	ELFN1	62.56
cg01381367	chr11	72433551	-1.056	0.4616	0.0243	0.9	ARAP1	20.96
cg19424261	chr10	131756727	-1.085	0.4746	0.0243	0.9	EBF3	9.91
cg20381115	chr15	45671148	-1.526	0.6676	0.0243	0.9	LOC145663	25.29
cg17283347	chr17	56736571	0.3912	0.1711	0.0243	0.9	TEX14	3.23
cg01813224	chrX	113815930	0.8205	0.3588	0.0243	0.9		6.84
cg16194253	chr14	24768981	-0.3078	0.1346	0.0243	0.9	DHRS1	3.79
cg12615982	chr3	169483122	-2.698	1.18	0.0243	0.9	TERC	60.81
cg07360028	chr12	13364332	-2.667	1.167	0.0243	0.9	EMP1	75.82
cg20085268	chr4	909785	1.908	0.8347	0.0243	0.9	GAK	22.49
cg04044224	chr2	238499793	-2.375	1.039	0.0243	0.9	RAB17	81.07
cg05990312	chr17	19628421	-2.284	0.9989	0.0243	0.9		48.06
cg26740856	chr10	77163316	0.5241	0.2292	0.0243	0.9	C10orf41	5.82
cg10861541	chr2	210444201	-2.853	1.248	0.0243	0.9	MAP2	70.87
cg26169439	chr13	77900179	0.6909	0.3022	0.0243	0.9	MYCBP2	6.41
cg11903920	chr10	132930485	-1.674	0.7321	0.0243	0.9	TCERG1L	32.31
cg17347063	chr22	36043021	1.008	0.4407	0.0243	0.9	APOL6	88.4
cg01828111	chr16	15802082	0.5693	0.249	0.0243	0.9	MYH11	93.68
cg17351882	chr17	4692162	-2.254	0.9859	0.0243	0.9	GLTPD2	76.36
cg10085651	chr16	74330236	0.6137	0.2685	0.0243	0.9	PSMD7	5.87
cg19814134	chr5	82768288	-0.6388	0.2794	0.0243	0.9	VCAN	6.21
cg07890553	chr3	119182858	2.479	1.084	0.0243	0.9	TMEM39A	62.53
cg24365117	chr15	89879190	-1.916	0.8381	0.0243	0.9	POLG	14.91
cg21272774	chr12	54393725	-0.5523	0.2416	0.0243	0.9	HOXC9	4.69
cg11744021	chr6	151342906	-0.965	0.4222	0.0243	0.9	MTHFD1L	90.9
cg00133624	chr12	3756130	-2.313	1.012	0.0243	0.9	EFCAB4B	50.17
cg19459332	chr15	98196247	-2.398	1.049	0.0244	0.9		10.54
cg08551532	chr19	39998270	5.729	2.506	0.0244	0.9	DLL3	27.55
cg19509311	chr6	106429191	-0.9234	0.404	0.0244	0.9		8.66
cg12762039	chr13	73833939	-1.479	0.647	0.0244	0.9		84.52
cg05076631	chr14	75422152	0.4271	0.1869	0.0244	0.9	PGF	3.62
cg04757350	chr10	71529128	-1.322	0.5784	0.0244	0.9		81.9
cg14331281	chr10	51491984	2.405	1.052	0.0244	0.9		87.31
cg08708747	chr3	96532640	-0.3491	0.1528	0.0244	0.9	EPHA6	2.96
cg16435627	chr14	51291467	-1.381	0.6045	0.0244	0.9	NIN	89.07
cg00009834	chr1	1347671	1.019	0.446	0.0244	0.9		86.49
cg16754967	chr10	16860140	0.3828	0.1675	0.0244	0.9	RSU1	4.48
cg15997906	chr1	43613433	-0.4013	0.1756	0.0244	0.9	FAM183A	4.46
cg03305840	chr8	143482468	-0.9123	0.3992	0.0244	0.9	TSNARE1	88.19
cg12579191	chr12	96018480	-2.758	1.207	0.0244	0.9		81.79
cg21260072	chr20	39766506	-0.3701	0.162	0.0244	0.9	PLCG1	3.3
cg01558241	chr9	99637671	-1.407	0.6159	0.0244	0.9		32.32
cg17633033	chr17	37354106	0.3214	0.1407	0.0244	0.9	CACNB1	2.05
cg11498333	chr10	1547459	-1.649	0.7216	0.0244	0.9	ADARB2	90.96
cg09929831	chr11	15095585	0.8415	0.3683	0.0244	0.9	CALCB	4.24
cg26153688	chr1	90457055	0.894	0.3913	0.0244	0.9		83.3
cg00979076	chr15	24123271	-1.061	0.4645	0.0244	0.9		7.69
cg15926737	chr12	57853737	0.9763	0.4273	0.0244	0.9	GLI1	6.14
cg04206699	chr8	70855057	-2.533	1.109	0.0244	0.9		13.18
cg24407859	chr22	43411083	-0.9392	0.4111	0.0244	0.9		8.35
cg08858272	chr13	101706283	-1.947	0.8524	0.0244	0.9	NALCN	81.73
cg19502843	chrX	68444445	-2.184	0.9559	0.0244	0.9		85.73
cg06776976	chr1	212588580	-1.209	0.5293	0.0244	0.9	TMEM206	8.96
cg07664198	chr7	136553882	-0.7065	0.3092	0.0244	0.9	CHRM2	9.71
cg25286536	chr1	63792134	-0.7757	0.3395	0.0244	0.9		7.72
cg22781074	chr16	777456	-2.165	0.9475	0.0244	0.9	HAGHL	19.06
cg16262215	chr19	8387654	1.398	0.6118	0.0244	0.9	NDUFA7	92.21
cg19162841	chrX	50214473	0.9331	0.4085	0.0244	0.9	DGKK	26.38
cg11754778	chr1	85516568	-2.759	1.208	0.0244	0.9		40.74
cg05048377	chr16	3237964	-0.2658	0.1163	0.0244	0.9		3.56
cg00909926	chr1	216774208	-0.4464	0.1954	0.0244	0.9	ESRRG	5.25
cg24433095	chr12	3858471	0.437	0.1913	0.0244	0.9	EFCAB4B	94.17
cg12061917	chr6	29601556	1.858	0.8134	0.0244	0.9	GABBR1	52.31
cg17661300	chr8	144329544	0.6519	0.2854	0.0244	0.9	ZFP41	7.76
cg18377512	chr20	55101089	-0.6447	0.2823	0.0244	0.9	GCNT7	93.53
cg00146240	chr15	62899159	-13.57	5.942	0.0245	0.9		61.25
cg10308578	chr11	8053246	-1.625	0.7113	0.0245	0.9		75.44
cg13142374	chr3	58026831	1.362	0.5964	0.0245	0.9	FLNB	79.25
cg25330029	chr8	1900191	-2.703	1.184	0.0245	0.9	ARHGEF10	80.89
cg04771774	chr10	130012955	-0.613	0.2684	0.0245	0.9		94.49
cg14906687	chr6	157099894	0.6766	0.2962	0.0245	0.9	ARID1B	7.07
cg04686117	chr10	13696795	6.588	2.884	0.0245	0.9	FRMD4A	84.21
cg26168649	chr6	43243045	-0.2061	0.09022	0.0245	0.9	TTBK1	2.79
cg08376368	chr6	21587724	-0.2887	0.1264	0.0245	0.9		3.5
cg11898486	chr19	44324747	-1.515	0.6635	0.0245	0.9	LYPD5	7.3
cg15378486	chr17	79491582	-1.193	0.5225	0.0245	0.9		40.97
cg14930320	chr6	170534614	-2.243	0.9822	0.0245	0.9		59.52
cg09967834	chr17	58157213	-0.9911	0.434	0.0245	0.9	HEATR6	92.52
cg19873631	chr11	57509844	0.7926	0.3471	0.0245	0.9	C11orf31	5.58
cg22361181	chr17	40171740	0.917	0.4015	0.0245	0.9	NKIRAS2	55.69
cg26904406	chr6	111927312	-0.2478	0.1085	0.0245	0.9	TRAF3IP2	3.13
cg23357685	chr7	2354198	-2.863	1.254	0.0245	0.9	SNX8	20.61
cg22156255	chr3	149939241	-0.1573	0.06887	0.0245	0.9		2.28
cg23553442	chr9	74062096	-1.27	0.556	0.0245	0.9		10.87
cg01855760	chr4	68567075	0.402	0.1761	0.0245	0.9	LOC550112	2.62
cg17638137	chr5	145826831	-0.3264	0.1429	0.0245	0.9	TCERG1	3.88
cg08106377	chr1	245951603	1.033	0.4522	0.0245	0.9	SMYD3	85.4
cg02374837	chr16	8891602	0.5724	0.2507	0.0245	0.9	PMM2	5.56
cg19831386	chr14	105235891	0.5239	0.2294	0.0245	0.9	AKT1	94.87
cg02733025	chr7	155275613	-2.174	0.9519	0.0245	0.9		68.18
cg00172849	chr1	103574532	-1.54	0.6744	0.0245	0.9	COL11A1	18.97
cg18171240	chr18	25756657	0.5361	0.2348	0.0245	0.9	CDH2	3.59
cg01543654	chr17	46800639	-0.7611	0.3333	0.0245	0.9	C17orf93	7.77
cg10925433	chr20	25065524	-0.5672	0.2484	0.0245	0.9		5.51
cg00110832	chr6	32121130	-1.767	0.7737	0.0245	0.9	PPT2	83.23
cg27058931	chr6	56617936	1.333	0.5838	0.0245	0.9	DST	83.25
cg10174687	chr15	38746780	0.1362	0.05964	0.0245	0.9	FAM98B	2.02
cg24933605	chr2	216177085	0.7027	0.3078	0.0245	0.9	ATIC	4.79
cg14214323	chr14	35873275	-0.2879	0.1261	0.0245	0.9	NFKBIA	2.54
cg06088759	chr1	166890644	-1.224	0.5363	0.0245	0.9	ILDR2	34.97
cg11722971	chr2	1286544	-3.349	1.467	0.0245	0.9	SNTG2	51.76
cg13173541	chr12	100583499	0.618	0.2707	0.0245	0.9	MIR1827	92.92
cg00245885	chr5	134680139	0.5494	0.2407	0.0245	0.9	H2AFY	93.21
cg17758280	chr22	29702766	-1.729	0.7573	0.0245	0.9	GAS2L1	13.28
cg26135012	chr11	110583599	0.8996	0.3941	0.0245	0.9	ARHGAP20	5.56
cg27088176	chr3	196050645	1.108	0.4854	0.0245	0.9	TM4SF19	82.36
ch.2.47286786F	chr2	47433282	-0.8927	0.3911	0.0245	0.9		7.22
cg14730452	chr15	34517834	-3.44	1.507	0.0245	0.9	TMEM85	48.43
cg10551759	chr7	121036528	-0.2139	0.09369	0.0245	0.9	FAM3C	2.5
cg06880667	chr6	10416337	-0.8316	0.3643	0.0245	0.9	TFAP2A	16.24
cg07976390	chr1	154600456	-0.2514	0.1101	0.0245	0.9	ADAR	2.7
cg05290705	chr7	100436608	1.959	0.8583	0.0245	0.9		61.64
cg05118636	chr15	49462405	0.3683	0.1613	0.0246	0.9	GALK2	3.4
cg26892308	chr11	1510724	1.015	0.4449	0.0246	0.9	HCCA2	88.35
cg02816363	chr19	55963123	-0.2921	0.128	0.0246	0.9		3.26
cg18372467	chr6	168732703	-1.996	0.8743	0.0246	0.9		90.01
cg02067535	chr3	196366191	-1.079	0.4726	0.0246	0.9	LRRC33	9.35
cg19446350	chr13	44004267	-0.6688	0.293	0.0246	0.9	ENOX1	93.63
cg19208104	chr10	50608262	-1.358	0.5951	0.0246	0.9		89.68
cg17066452	chr6	33173501	1.035	0.4533	0.0246	0.9	HSD17B8	86.99
cg01846824	chr19	12939416	-0.7257	0.318	0.0246	0.9	RTBDN	8.92
cg19990022	chr5	140430619	-2.648	1.16	0.0246	0.9	PCDHB1	48.37
cg27162629	chr3	194354260	-0.1953	0.08559	0.0246	0.9	TMEM44	2.74
cg09251959	chr1	32170507	-2.212	0.9694	0.0246	0.9	COL16A1	32.49
cg22882011	chr11	118436902	-0.5165	0.2263	0.0246	0.9	C11orf60	5.37
cg27454894	chr16	88878596	0.9262	0.4059	0.0246	0.9	APRT	6.27
cg09400037	chr16	84822801	1.813	0.7945	0.0246	0.9		78.14
cg15108347	chr18	56887351	0.3526	0.1545	0.0246	0.9	GRP	3.61
cg08852741	chr7	20830105	-1.349	0.591	0.0246	0.9		12.44
cg12713142	chr12	57081325	0.3569	0.1564	0.0246	0.9	PTGES3	2.7
cg04002758	chr16	28303471	0.2227	0.0976	0.0246	0.9	SBK1	2.54
cg25418200	chr17	48672432	-0.6182	0.2709	0.0246	0.9	CACNA1G	93.98
cg00004067	chr3	36981714	0.3078	0.1349	0.0246	0.9	TRANK1	96.17
cg21636096	chr6	30313077	0.2897	0.127	0.0246	0.9	RPP21	2.4
cg20805475	chr22	42763815	-1.576	0.691	0.0246	0.9		30.13
cg26950953	chr22	40054572	1.39	0.6092	0.0246	0.9	CACNA1I	11.87
cg17129645	chr2	26395833	-0.7415	0.325	0.0246	0.9	FAM59B	4.93
cg17391620	chr6	31734471	-2.946	1.291	0.0246	0.9	C6orf27	56.91
cg02297616	chr1	40255140	1.526	0.6689	0.0246	0.9	BMP8B	15.05
cg03954144	chr13	20751679	-5.819	2.551	0.0246	0.9		42.56
cg22563286	chr19	50643731	-0.6735	0.2953	0.0246	0.9	SNAR-D	90.42
cg25952886	chr17	31320651	1.673	0.7335	0.0246	0.9	SPACA3	76.87
cg05023415	chr5	15939534	-0.6097	0.2673	0.0246	0.9	FBXL7	94.55
cg26693601	chr4	10119697	1.247	0.5468	0.0246	0.9	WDR1	10.27
cg13754859	chr14	24584296	0.3613	0.1584	0.0246	0.9	DCAF11	3.5
cg24439623	chr17	925669	6.711	2.942	0.0246	0.9	ABR	86.48
cg02047803	chr5	141018369	1.09	0.478	0.0246	0.9	RELL2	83.94
cg07069934	chr15	89192956	1.713	0.7511	0.0246	0.9	ISG20	63.14
cg16311410	chr22	31892793	0.4718	0.2069	0.0246	0.9	SFI1	3.34
cg12559913	chr18	158463	-0.3357	0.1472	0.0247	0.9	USP14	3.8
cg01998089	chr14	91205834	-0.7883	0.3456	0.0247	0.9	TTC7B	90.46
cg20469419	chr4	1232170	-0.2375	0.1041	0.0247	0.9	CTBP1	97.39
cg03218396	chr8	96377380	-1.619	0.7097	0.0247	0.9		46.75
cg05025046	chr2	119013708	-1.591	0.6974	0.0247	0.9		41.83
cg04134305	chr7	156433520	-0.264	0.1158	0.0247	0.9	C7orf13	3.25
cg05323436	chr3	49171185	-0.2675	0.1173	0.0247	0.9	LAMB2	2.84
cg24778081	chr11	506932	-0.1684	0.07383	0.0247	0.9	RNH1	1.97
cg12908802	chr7	45129214	1.012	0.4436	0.0247	0.9	NACAD	6.6
cg14186245	chr7	155914047	-1.328	0.5824	0.0247	0.9		78.6
cg23498254	chr5	1270152	1.046	0.4586	0.0247	0.9	TERT	87.99
cg00481161	chr3	113251078	1.167	0.5119	0.0247	0.9	SIDT1	8.6
cg23983884	chr5	176900806	-0.3762	0.165	0.0247	0.9	DBN1	4.28
cg14984246	chr7	39453855	-0.5976	0.2621	0.0247	0.9	POU6F2	9.48
cg18364837	chr5	148737347	1.069	0.4688	0.0247	0.9	PCYOX1L	8.71
cg16327883	chr2	112812775	-1.206	0.5291	0.0247	0.9	TMEM87B	9.61
cg06682073	chr20	29610042	1.21	0.5307	0.0247	0.9		55.63
cg14485787	chr10	131428305	0.7985	0.3502	0.0247	0.9	MGMT	90.21
cg05036892	chr22	24406916	0.51	0.2237	0.0247	0.9	CABIN1	94.04
cg13917004	chr19	42462874	0.5807	0.2547	0.0247	0.9	RABAC1	4.68
cg16172837	chr1	21059639	-0.7848	0.3442	0.0247	0.9	SH2D5	8.05
cg26090991	chr6	168745912	-0.7411	0.325	0.0247	0.9		91.65
cg08284213	chr10	133484627	0.4131	0.1812	0.0247	0.9		3.58
cg21383495	chr17	54673193	0.596	0.2614	0.0247	0.9		4.94
cg19347293	chr10	99186423	-0.6449	0.2828	0.0247	0.9	PGAM1	5.03
cg10719522	chr13	28562841	-1.728	0.7581	0.0247	0.9	PRHOXNB	91.07
cg11344626	chr1	14026360	-2.591	1.137	0.0247	0.9	PRDM2	30.45
cg19748692	chr17	49231773	1.44	0.6314	0.0247	0.9	NME1	9.87
cg22855255	chr17	50237267	-1.593	0.6989	0.0247	0.9	CA10	15.88
cg22872553	chr1	120216639	-1.149	0.5042	0.0247	0.9		90.71
cg01053629	chr8	40206652	-0.7196	0.3156	0.0247	0.9		94.02
cg27539482	chr13	111589090	1.284	0.5631	0.0247	0.9		83.16
cg08431447	chr11	17410400	-0.8828	0.3872	0.0247	0.9	KCNJ11	11.13
cg01768342	chr1	26517056	-0.7798	0.342	0.0247	0.9	CATSPER4	13.77
cg00357273	chr6	31138611	-2.55	1.119	0.0247	0.9	POU5F1	69.9
cg17420288	chr9	976638	0.869	0.3812	0.0247	0.9	DMRT3	6.94
cg03624661	chr15	63569529	-0.7146	0.3135	0.0247	0.9	APH1B	6.78
cg21314480	chr2	75427945	-0.2902	0.1273	0.0247	0.9	TACR1	2.4
cg18531164	chr14	61120108	-0.4035	0.177	0.0247	0.9		5.01
cg23510109	chr17	536304	-0.5107	0.224	0.0247	0.9	VPS53	93.58
cg17516997	chr15	53100108	-2.777	1.218	0.0247	0.9		73.08
cg07092880	chr11	85601106	-0.9331	0.4094	0.0247	0.9	CCDC83	92.43
cg13787029	chr2	42721631	2.184	0.9582	0.0247	0.9	KCNG3	11.36
cg14817758	chr11	32914605	-0.2868	0.1258	0.0247	0.9	QSER1	3.2
cg15056966	chr3	120003702	-3.053	1.34	0.0247	0.9		44.95
cg15575320	chr1	8384513	-1.293	0.5673	0.0248	0.9	SLC45A1	80.05
cg00445518	chr19	45888783	-1.25	0.5484	0.0248	0.9	PPP1R13L	24.77
cg25945642	chr3	143321098	3.594	1.577	0.0248	0.9	SLC9A9	67.55
cg10950251	chr1	204466432	-2.047	0.8981	0.0248	0.9		65.1
cg22970357	chr2	119600408	-0.8577	0.3763	0.0248	0.9	EN1	11.63
cg12568520	chr5	66145546	-1.494	0.6558	0.0248	0.9	MAST4	89.19
cg18215726	chr13	24896584	-0.7085	0.3109	0.0248	0.9	C1QTNF9	91.25
cg09114799	chr12	48152515	0.207	0.09085	0.0248	0.9	RAPGEF3	2.04
cg21875532	chr6	42109999	-0.7377	0.3237	0.0248	0.9	C6orf132	6.31
cg08373769	chr7	158064946	-0.4485	0.1968	0.0248	0.9	PTPRN2	96.88
cg05481881	chr3	150621326	-1.21	0.5309	0.0248	0.9		85.2
cg21037773	chr19	14117472	-0.8618	0.3782	0.0248	0.9	RFX1	8.97
cg05927802	chr8	110346885	-0.4343	0.1906	0.0248	0.9	ENY2	5.9
cg09328362	chr14	36992787	-1.535	0.6734	0.0248	0.9		57.57
cg15481603	chr15	51977697	-0.6453	0.2832	0.0248	0.9	SCG3	93.59
cg25431513	chr19	17325828	-0.6603	0.2898	0.0248	0.9	USE1	6.18
cg22518630	chr13	60971635	-0.3237	0.1421	0.0248	0.9	TDRD3	4.22
cg02166532	chr11	2159853	0.5701	0.2502	0.0248	0.9	INS-IGF2	9.48
cg03802069	chr3	137482593	1.5	0.6581	0.0248	0.9	SOX14	10.65
cg25984249	chr6	31509765	-0.9905	0.4347	0.0248	0.9	BAT1	7.42
cg00288463	chr2	223382426	1.391	0.6107	0.0248	0.9	SGPP2	64.25
cg12730323	chr1	200004757	-0.7243	0.3179	0.0248	0.9	NR5A2	7.96
cg14955531	chr3	44773236	0.7597	0.3334	0.0248	0.9	ZNF501	91.97
cg05563347	chrX	84257832	-1.675	0.7353	0.0248	0.9	APOOL	87.85
cg21842999	chr15	45475008	1.192	0.5232	0.0248	0.9	SHF	90.19
cg20906165	chr13	43999573	-1.097	0.4814	0.0248	0.9	ENOX1	90.85
cg03113285	chr6	46098122	-0.3751	0.1646	0.0248	0.9	ENPP4	4.39
cg14483856	chr9	133706938	-0.9252	0.4061	0.0248	0.9	ABL1	91.84
cg11889730	chr10	37967356	-2.224	0.9763	0.0248	0.9		54.15
cg17339450	chr1	146714090	0.3015	0.1324	0.0248	0.9	CHD1L	2.33
cg23162587	chr7	5570491	-0.2575	0.113	0.0248	0.9	ACTB	2.69
cg04181321	chr19	57106852	-0.31	0.1361	0.0248	0.9	ZNF71	4.45
cg18944176	chr7	27271688	-2.542	1.116	0.0248	0.9		82.86
cg05666842	chr3	126423272	-0.4749	0.2084	0.0248	0.9	CHCHD6	4.13
cg06515771	chr6	26614168	1.623	0.7125	0.0248	0.9		20.78
cg19491742	chrX	55030675	2.113	0.9276	0.0248	0.9	APEX2	82.05
cg19010846	chr3	185653035	1.48	0.6498	0.0248	0.9	TRA2B	11.14
cg04065108	chr22	50453924	-1.961	0.8609	0.0248	0.9	TTLL8	20.07
cg17859089	chr1	173683625	-1.182	0.5188	0.0248	0.9	KLHL20	91.23
cg26677098	chr19	39833609	-0.4286	0.1882	0.0248	0.9	SAMD4B	6.16
cg06523030	chr8	114449163	-1.915	0.8407	0.0248	0.9	CSMD3	14.45
cg18798446	chr12	103862780	-2.112	0.9273	0.0248	0.9	C12orf42	79.66
cg16206460	chr19	15580700	-0.4221	0.1853	0.0248	0.9	PGLYRP2	4.05
cg27562948	chr7	155283424	-1.607	0.7056	0.0248	0.9		25.87
cg21359335	chr12	49284769	0.3596	0.1579	0.0248	0.9		4.21
cg17780595	chr7	37488872	-1.028	0.4514	0.0248	0.9	ELMO1	16.94
cg24889512	chr19	22816950	-0.5154	0.2263	0.0248	0.9	ZNF492	5.23
cg10996349	chr5	175296767	-1.278	0.5612	0.0248	0.9	CPLX2	89.4
cg07560662	chr1	117113232	1.677	0.7364	0.0248	0.9	CD58	10.14
cg22785561	chr4	46923365	-2.557	1.122	0.0248	0.9	GABRA4	79.63
cg20240014	chr6	30312855	-0.4687	0.2058	0.0248	0.9	RPP21	6
cg14585115	chr9	140160607	0.8923	0.3918	0.0248	0.9	COBRA1	89.24
cg02601893	chr22	43523016	-1.599	0.7019	0.0249	0.9	BIK	59.86
cg25697556	chr13	27132431	-0.7885	0.3462	0.0249	0.9	WASF3	8.63
cg07533529	chr11	62379499	-0.3795	0.1666	0.0249	0.9	ROM1	7.71
cg10853231	chr19	48111307	-1.983	0.8709	0.0249	0.9	GLTSCR1	35.46
cg09879895	chr17	45918755	0.6002	0.2635	0.0249	0.9	SCRN2	3.74
cg15617853	chr13	47669359	-0.5997	0.2633	0.0249	0.9		93.7
cg08154698	chr19	8274065	-0.2077	0.0912	0.0249	0.9	LASS4	2.58
cg22580353	chr19	45146900	-1.311	0.5755	0.0249	0.9	PVR	46.55
cg01865114	chr16	84066115	-0.8455	0.3713	0.0249	0.9	SLC38A8	89.24
cg19849151	chr17	3850942	-0.5523	0.2425	0.0249	0.9	ATP2A3	97.48
cg25753915	chr1	94344821	0.2642	0.116	0.0249	0.9	DNTTIP2	2.75
cg20079899	chr8	72755784	-0.1831	0.0804	0.0249	0.9	MSC	2.49
cg05422383	chr6	43979018	-1.344	0.5903	0.0249	0.9		77.64
cg22656126	chr17	1637206	-0.1588	0.06975	0.0249	0.9	WDR81	98.39
cg21207028	chr20	327619	-0.5101	0.224	0.0249	0.9	NRSN2	4.95
cg12422351	chr1	95201226	-2.174	0.9547	0.0249	0.9		37.46
cg00094095	chr1	203834696	-2.421	1.063	0.0249	0.9	SNRPE	91.61
cg02992311	chr19	39523626	-3.13	1.375	0.0249	0.9	FBXO27	60.16
cg04293152	chr16	3085468	-1.79	0.7861	0.0249	0.9	CCDC64B	29.77
cg08522065	chr12	46384600	-1.099	0.4827	0.0249	0.9	SFRS2IP	8.51
cg09208540	chr10	135340467	-0.9289	0.408	0.0249	0.9	CYP2E1	91.44
cg15912797	chr10	76586382	0.6601	0.2899	0.0249	0.9	MYST4	3.81
cg23530268	chr17	74925720	-2.318	1.018	0.0249	0.9	MGAT5B	74.78
cg03105663	chr15	90743436	-0.9817	0.4312	0.0249	0.9	SEMA4B	87.13
cg08687005	chr19	56988929	-0.2224	0.0977	0.0249	0.9	ZNF667	2.24
cg18668753	chr19	57352657	1.642	0.7212	0.0249	0.9	PEG3	62.46
cg18348736	chr12	120032142	-0.6163	0.2707	0.0249	0.9	TMEM233	6.88
cg10155681	chr10	90967233	-0.4856	0.2133	0.0249	0.9	CH25H	4.84
cg00194146	chr6	13488404	-0.7911	0.3475	0.0249	0.9	GFOD1	19.43
cg10455321	chr11	46269315	0.8808	0.3869	0.0249	0.9		89.14
cg13475995	chr10	5882576	-2.755	1.21	0.0249	0.9		47.65
cg17768691	chr12	14720948	-1.693	0.7436	0.0249	0.9	PLBD1	25.32
cg19747632	chr15	52472703	-0.3293	0.1447	0.0249	0.9	GNB5	3.84
cg00314003	chr11	126873943	-1.874	0.8232	0.0249	0.9		32.61
cg15813570	chr14	64854563	1.06	0.4657	0.0249	0.9	MTHFD1	5.83
cg14186799	chr9	16870289	-0.293	0.1287	0.0249	0.9	BNC2	4.18
cg00336791	chr8	2774531	-1.509	0.663	0.0249	0.9		91.54
cg23047952	chr19	46180667	-0.8459	0.3717	0.0249	0.9	GIPR	7.28
cg24879614	chr1	16409396	-0.6481	0.2847	0.025	0.9		92.74
cg14757661	chr5	92684308	-1.116	0.4902	0.025	0.9		86.28
cg00180225	chr12	104601597	0.5878	0.2583	0.025	0.9		93.04
cg11738921	chr7	1753396	-2.929	1.287	0.025	0.9	ELFN1	63.74
cg20001829	chr11	118402342	-0.5254	0.2309	0.025	0.9	TMEM25	5.74
cg27560671	chr16	67419044	-0.9617	0.4226	0.025	0.9	LRRC36	92.22
cg04611437	chr10	102279697	-1.634	0.7179	0.025	0.9	SEC31B	12.81
cg14546394	chr8	72756863	-0.3103	0.1363	0.025	0.9	MSC	3.27
cg14425468	chr8	144437541	0.9653	0.4242	0.025	0.9		7.09
cg11543398	chr11	94274867	-1.569	0.6897	0.025	0.9		87.77
cg15002761	chr11	133816097	-0.7489	0.3291	0.025	0.9	IGSF9B	96.6
cg01823086	chr2	74611500	0.6551	0.2879	0.025	0.9	LOC100189589	88.69
cg25148341	chr5	14849935	1.076	0.4729	0.025	0.9	ANKH	84.73
cg04534058	chr17	17184602	-1.133	0.4981	0.025	0.9	COPS3	8.07
cg22829375	chr2	233764831	1.404	0.617	0.025	0.9	NGEF	69.73
cg16334795	chr21	42538894	-2.914	1.281	0.025	0.9	BACE2	51.29
cg01747969	chr7	96641558	-2.694	1.184	0.025	0.9	DLX6AS	42.14
cg26735637	chr19	14143015	-0.3406	0.1497	0.025	0.9	IL27RA	4.32
cg04897790	chr14	79840647	-2.883	1.267	0.025	0.9	NRXN3	74.21
cg24673147	chr7	73704188	-0.2325	0.1022	0.025	0.9	CLIP2	3.14
cg07923809	chr2	86332837	0.3149	0.1384	0.025	0.9	POLR1A	3.2
cg23243902	chr11	117049849	1.445	0.6351	0.025	0.9	SIDT2	11.42
cg01035869	chr6	31242584	4.29	1.886	0.025	0.9		87.6
cg22893605	chr5	171185324	1.514	0.6654	0.025	0.9		71.49
cg02836840	chr22	24115022	-0.2981	0.131	0.025	0.9	MMP11	2.73
cg03853587	chr1	65885364	0.6822	0.2999	0.025	0.9	LEPROT	8
cg02952127	chr18	24235853	0.2784	0.1224	0.025	0.9		2.16
cg01304144	chr10	131076327	-0.4574	0.201	0.025	0.9		95.33
cg00260012	chr2	31031702	0.7618	0.3349	0.025	0.9	CAPN13	90.4
cg07173688	chr2	119564329	-1.984	0.8723	0.025	0.9		46.89
cg17734525	chrX	48592880	-1.64	0.721	0.025	0.9		50.17
cg17332484	chr14	24811893	-1.881	0.8267	0.025	0.9		85.97
cg24848192	chr22	32600914	-7.15	3.143	0.025	0.9	RFPL2	62.02
cg05160228	chr17	14203652	0.8887	0.3907	0.025	0.9	HS3ST3B1	9.47
cg25673948	chr8	1765296	1.153	0.5069	0.025	0.9	MIR596	4.63
cg27650678	chr11	66636318	1.142	0.5022	0.025	0.9	PC	7.85
cg18450931	chr3	155422754	-1.925	0.8466	0.025	0.9	PLCH1	86.78
cg06183559	chr13	95357818	-0.9486	0.4171	0.025	0.9		11.1
cg15333426	chr4	10463620	-0.7636	0.3357	0.0251	0.9		6.23
cg03849074	chr6	28317796	0.5296	0.2329	0.0251	0.9	ZKSCAN3	5.62
cg14420670	chr6	29617961	0.3993	0.1756	0.0251	0.9		2.75
cg13085507	chr10	75935875	-2.708	1.191	0.0251	0.9	ADK	47.27
cg23052039	chr6	647366	-1.049	0.4611	0.0251	0.9	EXOC2	92.57
cg17513943	chr10	27444487	-0.2324	0.1022	0.0251	0.9	YME1L1	3.11
cg06080688	chr4	143767424	0.8361	0.3676	0.0251	0.9	INPP4B	4.69
cg17164905	chr1	27931310	-1.786	0.7854	0.0251	0.9	AHDC1	73.44
cg07332338	chr8	140841582	-0.6926	0.3046	0.0251	0.9	TRAPPC9	92.57
cg12068916	chr8	17267342	0.6763	0.2974	0.0251	0.9	MTMR7	91.16
cg09904907	chr11	66024375	-1.415	0.6223	0.0251	0.9	KLC2	16.26
cg01308202	chr5	157996684	0.8125	0.3573	0.0251	0.9		88.51
cg06792368	chr6	27599652	-0.5045	0.2219	0.0251	0.9		93.62
cg15149712	chr19	38956783	-0.146	0.06422	0.0251	0.9	RYR1	98.74
cg08254307	chr12	85306854	-0.971	0.427	0.0251	0.9	SLC6A15	34.24
cg06547541	chr8	962834	-2.684	1.181	0.0251	0.9		46.36
cg07838427	chr19	10665928	0.09903	0.04355	0.0251	0.9	KRI1	98.62
cg00137156	chr2	7005942	-0.6854	0.3015	0.0251	0.9	CMPK2	5.95
cg04764839	chr10	18708076	-1.942	0.8539	0.0251	0.9	CACNB2	83.52
cg16627395	chr3	158288958	0.7313	0.3217	0.0251	0.9	MLF1	4.34
cg05839201	chr16	30194815	-0.6387	0.2809	0.0251	0.9	CORO1A	5.99
cg17655624	chr12	54785320	-0.373	0.1641	0.0251	0.9	ZNF385A	5.06
cg01056400	chr2	208119426	-1.235	0.5431	0.0251	0.9		16.74
cg27323343	chr8	77916526	-1.118	0.4916	0.0251	0.9		91.77
cg11954230	chr10	105677556	0.7019	0.3088	0.0251	0.9	OBFC1	3.48
cg03487276	chr16	68563106	-2.81	1.236	0.0251	0.9		67.95
cg19627034	chr1	110476668	-1.784	0.785	0.0251	0.9		29.94
cg04469167	chr9	27529907	-0.7558	0.3325	0.0251	0.9	MOBKL2B	14.55
cg12399484	chr3	13032128	0.7107	0.3126	0.0251	0.9	IQSEC1	92.99
cg01566283	chr6	28109239	-1.782	0.7839	0.0251	0.9	ZNF192	11.43
cg22494078	chr1	156649909	-1.248	0.549	0.0251	0.9		86.48
cg12015854	chr2	45179312	-0.2062	0.09069	0.0251	0.9		3.09
cg11454936	chr6	167184995	1.906	0.8384	0.0251	0.9	RPS6KA2	69.93
cg11647651	chr17	4710373	-0.2075	0.09126	0.0251	0.9	PLD2	2.65
cg12961607	chr2	38976250	2.397	1.055	0.0251	0.9	SFRS7	28.51
cg13573358	chr5	3853734	-0.9687	0.4262	0.0251	0.9		85.89
cg02970861	chr11	62359288	0.3712	0.1633	0.0251	0.9	TUT1	3.47
cg26884837	chr11	2563897	-1.903	0.8372	0.0251	0.9	KCNQ1	83.74
cg12048536	chr14	76044591	-0.4509	0.1984	0.0251	0.9	FLVCR2	4.34
cg02500691	chr17	79476186	1.664	0.7321	0.0251	0.9		66.45
cg16537383	chr5	96519401	-0.5171	0.2275	0.0251	0.9	RIOK2	5.32
cg26450740	chr10	134756169	-0.2692	0.1185	0.0251	0.9	C10orf93	1.84
cg06968038	chr17	2233868	-1.724	0.7587	0.0251	0.9	TSR1	90
cg03987639	chr3	127174481	-0.2999	0.1319	0.0251	0.9		2.59
cg13816415	chr6	28574795	0.3225	0.1419	0.0251	0.9		3.93
cg21249274	chr14	70883608	-0.3382	0.1488	0.0252	0.9	SYNJ2BP	4.07
cg21907579	chr12	114845868	-0.6554	0.2884	0.0252	0.9	TBX5	6.36
cg22582187	chr10	63394414	-3.612	1.589	0.0252	0.9		73.05
cg10505355	chr12	48875573	0.7431	0.327	0.0252	0.9	C12orf54	91.28
cg07725318	chr6	30227326	-0.1912	0.08411	0.0252	0.9	HLA-L	2.11
cg14338830	chr6	169568946	-0.5762	0.2535	0.0252	0.9		94.42
cg25811737	chr21	33103721	-0.2013	0.08856	0.0252	0.9	SFRS15	2.76
cg11480278	chr17	83580	-6.592	2.901	0.0252	0.9	RPH3AL	27.71
cg15215155	chr7	128473311	-1.73	0.7612	0.0252	0.9	FLNC	22.84
cg07035442	chr17	81028481	-1.398	0.615	0.0252	0.9		66.07
cg16969852	chr9	111775933	-0.3463	0.1524	0.0252	0.9	CTNNAL1	4.52
cg11060661	chr22	24314208	-0.6867	0.3022	0.0252	0.9	DDT	94.71
cg02362439	chr6	33171324	0.9595	0.4222	0.0252	0.9	SLC39A7	90.5
cg14448850	chr7	22860191	-0.6444	0.2836	0.0252	0.9	TOMM7	93.37
cg26995035	chr13	113785830	-2.203	0.9695	0.0252	0.9	F10	82.95
cg14251009	chr9	90622205	-1.981	0.8719	0.0252	0.9		6.55
cg23654174	chr1	47779667	-0.2785	0.1226	0.0252	0.9	STIL	3.93
cg07601463	chr3	185978461	-3.48	1.531	0.0252	0.9	DGKG	79.16
cg11948442	chr19	11750361	0.3078	0.1355	0.0252	0.9		3.04
cg12097325	chr1	1076431	-4.093	1.802	0.0252	0.9		69.83
cg15339435	chr11	128169380	1.611	0.7092	0.0252	0.9		69.4
cg19755241	chr1	152857173	-1.283	0.5647	0.0252	0.9	SMCP	91.02
cg19469688	chr21	47449364	-1.227	0.5402	0.0252	0.9		91.03
cg02303805	chr7	148582347	-2.307	1.016	0.0252	0.9	EZH2	15.2
cg06727955	chr17	72971533	-0.7824	0.3444	0.0252	0.9		90.13
cg22237644	chr3	36986992	-12.14	5.343	0.0252	0.9	TRANK1	70.67
cg21297282	chr1	77525228	-7.939	3.495	0.0252	0.9	ST6GALNAC5	54.25
cg00402352	chr11	134373160	-2.859	1.258	0.0252	0.9		73.92
cg14951193	chr19	4535211	-0.1874	0.0825	0.0252	0.9	PLIN5	2.43
cg05973792	chr5	150138866	-1.581	0.696	0.0252	0.9	DCTN4	60.25
cg14508890	chr3	5020742	-0.122	0.0537	0.0252	0.9	BHLHE40	2.22
cg13903378	chr10	98272504	-0.167	0.07352	0.0252	0.9	TLL2	2.62
cg01636799	chr6	30615000	1.152	0.5071	0.0252	0.9	C6orf136	6.71
cg10783680	chr17	74099835	-0.2872	0.1264	0.0252	0.9	EXOC7	3.89
cg02064267	chr10	112220471	0.4058	0.1787	0.0252	0.9		4.8
cg20318217	chr2	147172982	-2.17	0.9556	0.0252	0.9		74.46
cg13932339	chr15	25684205	-0.7986	0.3516	0.0252	0.9	UBE3A	9.37
cg05839875	chr5	39203190	1.904	0.8385	0.0252	0.9	FYB	14.07
cg08384657	chr7	143208406	-2.859	1.259	0.0252	0.9		84.03
cg14686297	chr22	46650375	2.103	0.9259	0.0252	0.9		44.94
cg11775124	chr2	119590123	-0.6646	0.2926	0.0252	0.9		6.01
cg22834172	chr17	37774349	0.8141	0.3584	0.0253	0.9		4.22
cg01292846	chr17	33672543	-2.313	1.018	0.0253	0.9		43.96
cg10932086	chr14	90041348	-0.6934	0.3053	0.0253	0.9	PRO1768	94.14
cg18723409	chr11	1911547	-2.896	1.275	0.0253	0.9	LSP1	12.56
cg25420085	chr6	2766194	-0.6587	0.29	0.0253	0.9	WRNIP1	4.83
cg27175093	chr14	57265910	-0.5746	0.253	0.0253	0.9		4.75
cg20636254	chr11	14542164	0.3074	0.1354	0.0253	0.9	PSMA1	3.42
cg09310564	chr2	136850686	-1.131	0.4982	0.0253	0.9		79.75
cg08017849	chr7	1715387	-1.462	0.6437	0.0253	0.9		61.23
cg03127104	chr6	29599250	-3.169	1.395	0.0253	0.9	GABBR1	47.67
cg09578018	chr15	60883649	1.253	0.5518	0.0253	0.9	RORA	6.71
cg16906765	chr15	75475038	-1.396	0.6146	0.0253	0.9		57.88
cg16241861	chr14	103995231	-2.07	0.9115	0.0253	0.9	TRMT61A	25.12
cg00373616	chr1	2434487	-1.598	0.7036	0.0253	0.9	PLCH2	81.66
cg21213853	chr3	51741473	-2.765	1.217	0.0253	0.9	GRM2	21.79
cg00654637	chr9	131156065	-1.712	0.7539	0.0253	0.9	MIR219-2	84.1
cg06003986	chr18	35104868	-0.2539	0.1118	0.0253	0.9	BRUNOL4	2.84
cg20750528	chr15	91474456	1.144	0.5037	0.0253	0.9	HDDC3	88.06
cg15976910	chr11	65367309	1.183	0.5212	0.0253	0.9	MAP3K11	83.53
cg06424997	chr20	39929561	0.8865	0.3905	0.0253	0.9	ZHX3	88.27
cg01734772	chr7	65723664	-0.5571	0.2454	0.0253	0.9	TPST1	93.8
cg01975934	chr8	119970761	-1.057	0.4656	0.0253	0.9		91.34
cg18500988	chr4	54959708	-0.9527	0.4196	0.0253	0.9		13.58
cg06981309	chr3	146260954	2.104	0.9267	0.0253	0.9	PLSCR1	47.37
cg13109300	chr12	49488587	-0.1487	0.06551	0.0253	0.9	DHH	1.99
cg07677032	chr17	61819896	-0.285	0.1255	0.0253	0.9	STRADA	3.32
cg23331238	chr8	41135695	0.6919	0.3048	0.0253	0.9	SFRP1	91.93
cg14015726	chr22	40807049	-0.5997	0.2642	0.0253	0.9	MKL1	93.59
cg13192714	chr14	101510376	1.528	0.6731	0.0253	0.9	MIR1185-2	82.84
cg12503243	chr14	45553114	1.094	0.482	0.0253	0.9	PRPF39	8.93
cg09172659	chr17	14203711	1.678	0.739	0.0253	0.9	HS3ST3B1	14.11
cg08731696	chr1	59280489	-3.789	1.669	0.0253	0.9		50.36
cg14296903	chr19	11494347	-0.3617	0.1593	0.0253	0.9	EPOR	4.49
cg04993130	chr11	726759	-1.618	0.7128	0.0253	0.9	EPS8L2	46.66
cg07809484	chr19	51231968	-3.543	1.561	0.0253	0.9		44.02
cg02025583	chr17	10632861	-1.548	0.6819	0.0253	0.9	TMEM220	24.15
cg25682097	chr14	105954118	0.7016	0.3091	0.0253	0.9	CRIP1	5.3
cg13535098	chr6	3000053	-0.3064	0.135	0.0253	0.9	NQO2	2.49
cg08853318	chr17	71089186	2.183	0.9615	0.0253	0.9	SLC39A11	69.34
cg23509266	chr6	31630459	0.603	0.2657	0.0253	0.9	BAT4	96.31
cg20262712	chrX	117120608	-2.253	0.9927	0.0253	0.9	KLHL13	83.68
cg03204900	chr11	8703958	-0.7166	0.3157	0.0253	0.9	RPL27A	6.87
cg23632744	chr11	4674353	0.4409	0.1943	0.0253	0.9	OR51E1	94.6
cg13023397	chr10	27150228	0.3757	0.1655	0.0253	0.9	ABI1	3.86
cg22397910	chr1	1259947	-0.4076	0.1796	0.0253	0.9	CPSF3L	3.3
cg02029441	chr14	61117067	-0.5174	0.228	0.0253	0.9	SIX1	4.99
cg10633210	chr19	1316695	-1.596	0.7034	0.0254	0.9		78.36
cg12696586	chr12	21590942	-0.2247	0.09899	0.0254	0.9	PYROXD1	3.03
cg03523360	chrX	79279581	1.487	0.6552	0.0254	0.9	TBX22	84.67
cg01485838	chr14	100532680	1.901	0.8377	0.0254	0.9	EVL	15.5
cg04925599	chr1	19923108	-0.6445	0.284	0.0254	0.9	C1orf151	8.18
cg07795614	chr5	141812398	-0.8753	0.3857	0.0254	0.9		11.49
cg19344103	chr6	108583071	-1.092	0.4812	0.0254	0.9	SNX3	9.59
cg20752878	chr17	7080538	-2.444	1.077	0.0254	0.9	ASGR1	38.61
cg04050728	chr16	776416	-1.398	0.616	0.0254	0.9	CCDC78	41.35
cg13241681	chr13	114187990	-0.3003	0.1323	0.0254	0.9	TMCO3	96.92
cg00407820	chr6	150182095	-0.9745	0.4295	0.0254	0.9	LRP11	92.12
cg17373058	chr7	103969483	1.679	0.74	0.0254	0.9	LHFPL3	12.45
cg03118626	chr19	51523252	-0.4161	0.1834	0.0254	0.9	KLK10	5.26
cg17926458	chr13	92000673	-0.3848	0.1696	0.0254	0.9	MIR17HG	3.89
cg08380973	chr2	1654326	-1.655	0.7292	0.0254	0.9	PXDN	86.33
cg02051771	chr5	140261663	-1.616	0.7124	0.0254	0.9	PCDHA7	17.49
cg04998498	chr11	113725687	-2.673	1.178	0.0254	0.9	USP28	85.58
cg01135868	chr3	133380420	0.3993	0.176	0.0254	0.9	TOPBP1	3.42
cg16631022	chr6	139318540	-0.8061	0.3553	0.0254	0.9		90.19
cg02987481	chr1	115881544	-1.202	0.5297	0.0254	0.9	NGF	37.59
cg03358982	chr4	80994409	-1.163	0.5128	0.0254	0.9	ANTXR2	15.24
cg10599770	chr21	42688468	-1.405	0.6193	0.0254	0.9	FAM3B	19.23
cg17242353	chr18	76189809	-0.1169	0.05153	0.0254	0.9		98.56
cg23757461	chr18	55924888	-1.325	0.5839	0.0254	0.9	NEDD4L	11.92
cg06494592	chr3	125709126	-1.667	0.7346	0.0254	0.9		5.42
cg14564076	chr7	153584873	-0.6827	0.3009	0.0254	0.9	DPP6	6.74
cg18329739	chr20	18113979	-1.839	0.8107	0.0254	0.9		88.9
cg19519310	chr6	1389367	-0.5217	0.2299	0.0254	0.9	FOXF2	6.18
cg16471864	chr4	38666270	-0.8114	0.3576	0.0254	0.9	KLF3	7.99
cg09172752	chr15	77197536	-0.1785	0.07868	0.0254	0.9		2.3
cg02138218	chr1	175035502	0.8529	0.3759	0.0254	0.9	TNN	86.46
cg11551577	chr21	39493391	0.7673	0.3382	0.0254	0.9	DSCR8	88.44
cg18894198	chr7	157938097	-0.5451	0.2403	0.0254	0.9	PTPRN2	93.8
cg00138641	chr16	14397074	0.4965	0.2189	0.0254	0.9	MIR193B	3.68
cg11101889	chr9	135362480	-2.336	1.03	0.0254	0.9	C9orf171	36.17
cg23970703	chr12	123319216	-0.5638	0.2485	0.0254	0.9	HIP1R	5.02
cg25399743	chr8	27348177	-4.16	1.834	0.0254	0.9	EPHX2	34.95
cg21350115	chr2	188312833	-0.8102	0.3572	0.0254	0.9	CALCRL	7.76
cg00102183	chr1	109772439	0.5177	0.2282	0.0254	0.9	SARS	93.73
cg19531842	chr3	32639020	-0.5789	0.2552	0.0254	0.9		91.69
cg07400057	chr11	7111072	-1.347	0.5939	0.0254	0.9	RBMXL2	94.98
cg05452625	chr10	102222582	-1.773	0.7816	0.0254	0.9	WNT8B	90.89
cg10990081	chr3	3168142	-1.725	0.7604	0.0254	0.9	TRNT1	50.51
cg26399778	chr5	145316212	-0.4864	0.2145	0.0254	0.9	SH3RF2	5.48
cg16909341	chr9	130157113	-2.616	1.154	0.0254	0.9		78.24
cg19514765	chr6	27805693	0.514	0.2266	0.0254	0.9	HIST1H2BN	3.65
cg13007701	chr8	13078829	-2.029	0.8947	0.0254	0.9	DLC1	68.45
cg25102919	chr2	128615792	-0.2933	0.1293	0.0255	0.9	POLR2D	3.31
cg03134962	chr16	31083405	1.374	0.6057	0.0255	0.9	ZNF668	80.12
cg00459589	chr17	17180131	-2.011	0.8867	0.0255	0.9	COPS3	85.39
cg05684528	chr5	76473917	-2.224	0.9806	0.0255	0.9		58.86
cg27306034	chr1	155224863	-0.1725	0.07606	0.0255	0.9	FAM189B	1.87
cg10260044	chr8	70532620	-0.9191	0.4053	0.0255	0.9	SULF1	90.7
cg17445212	chr2	113993313	4.523	1.994	0.0255	0.9	PAX8	73.16
cg11234688	chr2	1609660	-3.765	1.66	0.0255	0.9		53.17
cg10164987	chr2	63816052	-0.9769	0.4308	0.0255	0.9	MDH1	9.27
cg23536629	chr10	101279944	-0.4481	0.1976	0.0255	0.9		4.82
cg14200569	chr1	3051925	-0.4959	0.2187	0.0255	0.9	PRDM16	6.14
cg24496423	chrX	153046480	-3.696	1.63	0.0255	0.9	SRPK3	43.16
cg23922867	chr18	54318612	-0.4289	0.1891	0.0255	0.9	WDR7	6.09
cg13872712	chr9	4994641	-2.929	1.292	0.0255	0.9	JAK2	81.03
cg11083967	chr14	97500345	-1.515	0.6679	0.0255	0.9		60.73
cg15611186	chr11	65363744	-1.056	0.4658	0.0255	0.9	KCNK7	87.03
cg03823092	chrX	99891789	1.221	0.5386	0.0255	0.9	TSPAN6	22.5
cg11839729	chr11	62359609	0.1738	0.07665	0.0255	0.9	TUT1	1.88
cg02663265	chr8	104513186	1.084	0.478	0.0255	0.9	RIMS2	4.04
cg03434907	chr11	128323520	-0.7301	0.322	0.0255	0.9		92.16
cg05147578	chr22	18559240	-0.7012	0.3092	0.0255	0.9	PEX26	91.39
cg05223100	chr2	48983679	-2.357	1.039	0.0255	0.9	LHCGR	80.53
cg07736155	chr11	72354100	0.8387	0.3699	0.0255	0.9	PDE2A	5.86
cg00978822	chr5	54467244	-1.521	0.6709	0.0255	0.9	MIR449B	87.15
cg05338167	chr15	68498251	-1.691	0.7459	0.0255	0.9	CALML4	57.81
cg19431881	chr17	32954486	5.466	2.411	0.0255	0.9	TMEM132E	36.68
cg24539455	chr1	17846768	-1.162	0.5125	0.0255	0.9		55.81
cg20415697	chr1	43285933	-3.222	1.421	0.0255	0.9	ERMAP	81.4
cg06420487	chr17	61919686	-0.4647	0.205	0.0255	0.9	SMARCD2	5.66
cg00340382	chr20	47662406	-1.347	0.5944	0.0255	0.9	CSE1L	15.04
cg14908986	chr11	70120720	0.7764	0.3425	0.0255	0.9	PPFIA1	90.37
cg13191008	chr11	4629912	-2.114	0.9326	0.0255	0.9	TRIM68	75.54
cg06819718	chr2	45235241	-1.466	0.6467	0.0255	0.9	SIX2	15.96
cg05491346	chr10	127512596	0.415	0.1831	0.0255	0.9	BCCIP	4.22
cg16871828	chr1	145474701	-1.267	0.5587	0.0255	0.9	ANKRD34A	18.17
cg07771321	chr2	125368595	-1.158	0.5111	0.0255	0.9	CNTNAP5	85.49
cg26995204	chr2	25565215	-0.2297	0.1013	0.0255	0.9	DNMT3A	2.54
cg15738421	chr12	2986597	-0.2074	0.09151	0.0255	0.9	FOXM1	2.92
cg24646414	chr8	11565725	-1.525	0.6726	0.0255	0.9	GATA4	13.46
ch.2.1222844F	chr2	52109852	-0.5959	0.2629	0.0255	0.9		9.21
cg00854963	chrX	70364566	-1.231	0.5433	0.0255	0.9	NLGN3	51.79
cg19440035	chr19	6333701	-1.526	0.6731	0.0255	0.9	ACER1	71.29
cg16609957	chr5	132161867	-1.251	0.5521	0.0256	0.9	SHROOM1	19.07
cg13892647	chr9	37485877	-0.5767	0.2545	0.0256	0.9	POLR1E	5.37
cg17384380	chr10	102419209	-0.7952	0.3509	0.0256	0.9		6.2
cg06864047	chr7	97839870	-2.243	0.9895	0.0256	0.9		45.17
cg25920665	chr2	102614774	-1.005	0.4434	0.0256	0.9	IL1R2	91.98
cg04775315	chr10	71168737	-0.4526	0.1997	0.0256	0.9	TACR2	3.89
cg25011257	chr11	2193187	-1.678	0.7406	0.0256	0.9	TH	67.6
cg10383306	chr16	50580632	-0.6893	0.3042	0.0256	0.9		93.38
cg04607334	chr17	27568523	-0.5686	0.2509	0.0256	0.9		94.26
cg02343008	chr21	46077729	2.92	1.288	0.0256	0.9	KRTAP12-3	41.64
cg22872064	chr8	18673170	0.9307	0.4107	0.0256	0.9	PSD3	90.12
cg11252050	chr12	53841806	-2.978	1.314	0.0256	0.9		77.29
cg12252090	chr8	49833279	-1.735	0.7658	0.0256	0.9	SNAI2	35.4
cg17701073	chr3	55523895	-0.8326	0.3674	0.0256	0.9		18.86
cg07277041	chr18	47087215	-0.6556	0.2893	0.0256	0.9	LIPG	7.17
cg06218688	chr11	19799429	-0.7193	0.3174	0.0256	0.9	NAV2	9.37
cg19075225	chr2	242009513	-3.258	1.438	0.0256	0.9	SNED1	63.07
cg17789012	chr17	13972896	-0.1706	0.07529	0.0256	0.9	COX10	2.07
cg13587802	chr12	122712381	-1.007	0.4446	0.0256	0.9	DIABLO	91.18
cg04180823	chr6	167652028	2.135	0.9422	0.0256	0.9		89.68
cg03802982	chr16	65089255	-1.297	0.5723	0.0256	0.9	CDH11	89.25
cg04597449	chr5	94955575	-1.82	0.8032	0.0256	0.9	GPR150	10.84
cg16576000	chr2	26257709	0.4597	0.2029	0.0256	0.9	RAB10	4.18
cg15949830	chr17	72427637	-0.7441	0.3284	0.0256	0.9	GPRC5C	6.38
cg11403338	chr19	3538338	0.484	0.2136	0.0256	0.9	C19orf71	95.3
cg11866756	chr20	24898631	-1.23	0.5429	0.0256	0.9		78.45
cg20319136	chr4	120134074	0.5058	0.2232	0.0256	0.9	USP53	5.29
cg03277560	chr9	102587494	-0.9422	0.4159	0.0256	0.9	NR4A3	15.99
cg14176450	chr2	11054229	-1.693	0.7471	0.0256	0.9	KCNF1	65.67
cg08802933	chr2	219282528	-1.355	0.5979	0.0256	0.9	VIL1	68.94
cg08660915	chr22	50523790	-0.4512	0.1992	0.0256	0.9	MLC1	5.83
cg08406348	chr2	75700566	-0.6988	0.3085	0.0256	0.9		91.6
cg21219996	chr9	77113070	-0.7774	0.3432	0.0256	0.9	RORB	7.34
cg00101932	chr22	45097955	-0.3563	0.1573	0.0256	0.9	PRR5	3.88
cg03739129	chr2	220252547	-1.193	0.5266	0.0256	0.9	DNPEP	10.73
cg07123022	chr14	76394423	-0.4277	0.1888	0.0256	0.9	TTLL5	94.95
cg17650057	chr20	61867218	2.969	1.311	0.0256	0.9	BIRC7	62.03
cg16692653	chr11	130968652	-1.138	0.5026	0.0256	0.9		88.53
cg09071690	chr1	59012457	-0.607	0.268	0.0256	0.9	OMA1	5.36
cg04002021	chr2	122494609	-0.2934	0.1295	0.0256	0.9	MKI67IP	3.73
cg13401823	chr1	204910715	-1.749	0.7722	0.0256	0.9	NFASC	45.73
cg06401643	chr11	66701529	0.6153	0.2717	0.0256	0.9	PC	91.49
cg07835814	chr20	32077669	-0.562	0.2481	0.0256	0.9	CBFA2T2	5.17
cg21437157	chr8	27346608	-3.919	1.73	0.0256	0.9		22.63
cg03088219	chr4	176711190	-14.35	6.337	0.0256	0.9	GPM6A	43.26
cg09148176	chr4	184162334	1.058	0.4672	0.0256	0.9	WWC2	83.4
cg00213295	chr17	32925561	-2.644	1.167	0.0256	0.9	TMEM132E	35.31
cg07893921	chr6	137809124	-0.3471	0.1532	0.0256	0.9		3.27
cg08195505	chr3	185826362	-0.3177	0.1403	0.0257	0.9	ETV5	3.43
cg25597625	chr6	24583496	-2.895	1.278	0.0257	0.9	KIAA0319	49.59
cg11537619	chr8	82359759	-3.102	1.369	0.0257	0.9	PMP2	77.9
cg24764810	chr6	31025949	1.938	0.8559	0.0257	0.9	HCG22	81.65
cg19400876	chr1	54411017	-0.2202	0.09722	0.0257	0.9	LRRC42	2.16
cg05825073	chr7	27282237	-0.4566	0.2016	0.0257	0.9	EVX1	3.92
cg10758306	chr20	18038771	-0.3394	0.1499	0.0257	0.9	OVOL2	4.28
cg00418927	chr16	70380649	-0.2842	0.1255	0.0257	0.9	DDX19A	3.48
cg16629702	chr16	55690248	0.2685	0.1186	0.0257	0.9	SLC6A2	2.79
cg06775072	chr1	161993546	-0.21	0.09274	0.0257	0.9	OLFML2B	3.01
cg01685644	chr7	99724788	-0.4225	0.1866	0.0257	0.9	MBLAC1	3.81
cg21642926	chr8	104154149	-2.729	1.205	0.0257	0.9	BAALC	85.35
cg07311659	chr4	174442784	-1.004	0.4433	0.0257	0.9		12.8
cg09717979	chr4	103790325	1.422	0.6281	0.0257	0.9	UBE2D3	10.23
cg11980944	chr1	205399731	-1.42	0.6272	0.0257	0.9		29.85
cg21658153	chr19	16178570	0.8022	0.3543	0.0257	0.9	TPM4	90.14
cg00367615	chr13	31480979	3.563	1.574	0.0257	0.9	C13orf33	13.23
cg26321126	chr15	66246348	-1.27	0.5611	0.0257	0.9	MEGF11	89.26
cg12368702	chr16	53165711	-1.275	0.563	0.0257	0.9	CHD9	8.85
cg14033273	chr9	137775039	0.8959	0.3957	0.0257	0.9	FCN2	90.31
cg06905130	chr2	287148	-0.9053	0.3998	0.0257	0.9	FAM150B	8.44
cg07355446	chr5	175816524	-0.6917	0.3055	0.0257	0.9	NOP16	6.68
cg26003933	chr1	6035549	1.482	0.6546	0.0257	0.9	NPHP4	84.01
cg17609600	chr2	97535892	-0.1114	0.04922	0.0257	0.9	SEMA4C	1.51
cg25763036	chr4	13540946	-0.1833	0.08097	0.0257	0.9		2.41
cg02202484	chr1	152942688	0.8157	0.3603	0.0257	0.9	SPRR4	89.72
cg19883689	chr14	45603067	0.7512	0.3318	0.0257	0.9	FKBP3	7.12
cg08706670	chr8	99439119	-0.2857	0.1262	0.0257	0.9	KCNS2	3.51
cg22081084	chr1	89990230	1.418	0.6262	0.0257	0.9	LRRC8B	5.98
cg09378111	chr2	211036309	0.5953	0.263	0.0257	0.9	C2orf67	3.53
cg00082874	chr20	44660920	-0.7737	0.3418	0.0257	0.9	SLC12A5	9.18
cg20865806	chr6	159065847	-0.2412	0.1065	0.0257	0.9	DYNLT1	3.17
cg10659382	chr7	155166856	-0.2289	0.1011	0.0257	0.9		3.36
cg09649586	chr11	128807835	-0.8047	0.3555	0.0257	0.9	TP53AIP1	88.99
cg18318765	chr1	36782981	0.9804	0.4331	0.0257	0.9	C1orf113	85.79
cg21607649	chr10	134884177	-2.218	0.9797	0.0257	0.9		72.79
cg04644883	chr4	141071988	0.3515	0.1553	0.0257	0.9	MAML3	3.4
cg13531588	chr14	75725958	0.8897	0.393	0.0257	0.9		5
cg01948589	chrX	20285432	-1.268	0.5603	0.0257	0.9	RPS6KA3	22.72
cg19452853	chr22	24552846	0.6512	0.2877	0.0257	0.9	CABIN1	4.37
cg13882284	chr4	4859996	-0.8578	0.379	0.0257	0.9	MSX1	15.19
cg09669835	chr7	91510500	-2.751	1.215	0.0257	0.9	MTERF	32.16
cg17981769	chr11	64864227	0.3924	0.1733	0.0257	0.9	C11orf2	4.54
cg07667115	chr18	12947942	-0.665	0.2938	0.0257	0.9	SEH1L	7.07
cg14268200	chr17	21094779	-0.6233	0.2754	0.0257	0.9	DHRS7B	93.26
cg06072564	chr3	8775516	-0.6208	0.2743	0.0257	0.9	CAV3	92.33
cg24254842	chr1	42193353	-1.614	0.7132	0.0257	0.9	HIVEP3	19.76
cg13213604	chr11	6625072	-0.3518	0.1554	0.0257	0.9	ILK	3.66
cg08367223	chr19	41255304	-1.248	0.5514	0.0258	0.9	C19orf54	87.2
cg27360727	chr2	62408302	-1.186	0.524	0.0258	0.9		16.56
cg18440048	chr22	24093826	-1.567	0.6925	0.0258	0.9	ZNF70	13.09
cg09755102	chr1	33283495	0.833	0.3681	0.0258	0.9	S100PBP	4.79
cg02478731	chr17	41632391	-2.208	0.9758	0.0258	0.9		12.98
cg09759994	chr2	113238376	-2.777	1.227	0.0258	0.9	TTL	35.95
cg00303378	chr1	159825552	-1.964	0.8676	0.0258	0.9	VSIG8	51.78
cg12565250	chr10	72165370	0.5505	0.2432	0.0258	0.9	EIF4EBP2	5.76
cg02151625	chr6	166722060	-1.206	0.5327	0.0258	0.9	PRR18	13.18
cg10956589	chr6	30749279	-1.329	0.5872	0.0258	0.9		87.75
cg01076874	chr19	39797966	-3.459	1.529	0.0258	0.9	LRFN1	46.41
cg25589929	chr17	73399189	-3.069	1.356	0.0258	0.9	GRB2	75.59
cg23345038	chr14	100732577	0.9541	0.4216	0.0258	0.9	YY1	81
cg27570738	chr12	132675017	-1.963	0.8676	0.0258	0.9		67.43
cg01338255	chr20	30176054	-1.321	0.584	0.0258	0.9		12.46
cg12476541	chr21	43188257	0.4716	0.2084	0.0258	0.9	RIPK4	3.33
cg20959032	chr1	40193746	1.857	0.8205	0.0258	0.9		50.86
cg03498773	chr9	115248729	0.2238	0.09893	0.0258	0.9	KIAA1958	3.23
cg15619737	chr6	13328826	0.7969	0.3522	0.0258	0.9	TBC1D7	7.99
cg19466974	chr3	136732896	-0.2521	0.1114	0.0258	0.9		3.69
cg17099442	chr1	230805228	0.9455	0.4178	0.0258	0.9	COG2	86.94
cg23953176	chr2	947515	-2.184	0.9652	0.0258	0.9	SNTG2	15.48
cg09614210	chr2	1546715	-1.327	0.5863	0.0258	0.9		65.62
cg09814633	chr6	5969517	-0.9628	0.4255	0.0258	0.9		16.37
cg11445094	chr6	28521837	-0.5573	0.2463	0.0258	0.9		3.31
cg25502950	chr5	150080916	0.2178	0.09627	0.0258	0.9	RBM22	2.84
cg18118262	chr5	140800424	1.818	0.8035	0.0258	0.9	PCDHGA4	14.78
cg10174091	chr2	24272547	-0.175	0.07737	0.0258	0.9	FKBP1B	2.42
cg10454596	chr8	140971959	-0.5985	0.2645	0.0258	0.9	TRAPPC9	93.33
cg01996723	chrX	139592127	-1.237	0.5467	0.0258	0.9		25.69
cg20399462	chr13	112627641	-2.47	1.092	0.0258	0.9		36.95
cg05438719	chr16	81476518	1.039	0.4591	0.0258	0.9		82.65
cg08514530	chr10	44163270	-2.176	0.9617	0.0258	0.9		39.77
cg01092528	chr4	76861103	1.378	0.6091	0.0258	0.9	NAAA	5.22
cg06508976	chr9	131940586	0.3721	0.1645	0.0258	0.9	IER5L	2.37
cg15893070	chr2	190445551	-0.2751	0.1216	0.0258	0.9	SLC40A1	3.89
cg21745586	chr12	12518875	-2.853	1.261	0.0258	0.9	LOH12CR1	45.55
cg10189441	chr5	79454678	-0.7414	0.3277	0.0258	0.9	SERINC5	91.9
cg22067914	chr18	9334792	-0.1894	0.08374	0.0258	0.9	TWSG1	2.26
cg06761584	chr7	128469799	-1.9	0.8398	0.0258	0.9	FLNC	54.58
cg14774160	chr17	4901081	-1.093	0.483	0.0258	0.9	INCA1	14.76
cg13634501	chr15	60690026	-0.4577	0.2024	0.0258	0.9	ANXA2	4.68
cg12111714	chr13	26043472	-2.1	0.9283	0.0258	0.9	ATP8A2	25.28
cg05181282	chr17	2496653	0.8619	0.381	0.0258	0.9	PAFAH1B1	6.47
cg25582105	chr12	131159495	2.042	0.9029	0.0258	0.9		86.96
cg18102446	chr2	218934044	-1.326	0.5861	0.0258	0.9	RUFY4	15.29
cg09357157	chr19	44116212	-0.9596	0.4243	0.0258	0.9	ZNF428	91.53
cg02966722	chr15	34876471	-1.566	0.6923	0.0258	0.9	GOLGA8B	21.44
cg23621779	chr6	30658957	1.064	0.4706	0.0258	0.9	NRM	9.35
cg12646820	chr6	13924406	-2.539	1.123	0.0258	0.9	RNF182	38.81
cg18977290	chr8	30013415	-0.5389	0.2383	0.0259	0.9	DCTN6	5.95
cg08697689	chr13	84457340	-2.526	1.117	0.0259	0.9	SLITRK1	35.76
cg24323434	chr15	44084878	-0.2257	0.09982	0.0259	0.9	SERF2	2.9
cg15469966	chr12	133417338	0.8112	0.3587	0.0259	0.9	CHFR	92.22
cg01538984	chr7	140396422	0.5541	0.245	0.0259	0.9	LOC100134713	4.27
cg20396782	chr17	27330221	-1.531	0.6772	0.0259	0.9	SEZ6	83.64
cg22364384	chrX	48941838	-0.9966	0.4407	0.0259	0.9	WDR45	91.56
cg11385938	chr7	6432590	0.6472	0.2862	0.0259	0.9	RAC1	92.52
cg19714279	chr2	237077920	-0.3101	0.1371	0.0259	0.9	GBX2	3.01
cg04823219	chr11	130059700	1.09	0.482	0.0259	0.9	ST14	87.86
cg19923380	chr20	62002783	5.204	2.301	0.0259	0.9		68.8
cg24123124	chr7	56019838	-0.3381	0.1495	0.0259	0.9	MRPS17	3.5
cg09241174	chr15	23662343	-1.202	0.5317	0.0259	0.9		90.97
cg26620530	chr12	115102726	-0.3388	0.1498	0.0259	0.9		3.86
cg16699385	chr6	138427309	-3.637	1.608	0.0259	0.9	PERP	41.1
cg13832670	chr7	137646869	-1.769	0.7824	0.0259	0.9	CREB3L2	16.51
cg21185283	chr9	14690531	-2.112	0.934	0.0259	0.9	ZDHHC21	81.8
cg17855595	chr1	249148077	1.432	0.6333	0.0259	0.9	ZNF692	45.1
cg10973038	chr10	106015050	-0.2589	0.1145	0.0259	0.9	GSTO1	3.28
cg20901167	chr12	132946255	-2.697	1.193	0.0259	0.9		89.02
cg17377625	chr3	16555347	-1.008	0.4459	0.0259	0.9	RFTN1	6.94
cg15000827	chr9	110228655	-1.898	0.8396	0.0259	0.9		22.24
cg15364504	chr14	69416134	-1.164	0.5151	0.0259	0.9	ACTN1	87.03
cg19422652	chr12	53574585	-0.4356	0.1927	0.0259	0.9	ZNF740	4.28
cg25507845	chr5	149635694	-1.632	0.7219	0.0259	0.9	CAMK2A	74.78
cg15127702	chr7	101079617	-1.857	0.8216	0.0259	0.9	EMID2	14.78
cg26228558	chr8	71527496	1.952	0.8634	0.0259	0.9		61.94
cg04632390	chr12	2893401	-0.8549	0.3782	0.0259	0.9		18.77
cg24876897	chr1	20988603	-1.648	0.7289	0.0259	0.9	DDOST	56.74
cg04219446	chr17	73629082	1.548	0.685	0.0259	0.9	RECQL5	22.4
cg19591595	chr10	133651815	-1.313	0.5807	0.0259	0.9		35.95
cg03147990	chr19	37701738	-0.4993	0.2209	0.0259	0.9	ZNF585B	4.48
cg14356225	chr8	2383594	-4.867	2.153	0.0259	0.9		71.92
cg21093007	chr14	100067091	-0.8934	0.3953	0.0259	0.9	CCDC85C	91.33
cg11604426	chr17	30592406	-1.724	0.7627	0.0259	0.9	RHBDL3	9.44
cg23513453	chr10	114038999	-1.215	0.5375	0.0259	0.9		86.44
cg06934971	chr6	30700632	1.226	0.5425	0.0259	0.9	FLOT1	80.56
cg01971269	chr5	162993061	-0.6111	0.2704	0.0259	0.9		6.04
cg04629194	chr10	97050357	-0.9238	0.4087	0.0259	0.9	PDLIM1	7.55
cg04371633	chr14	65381025	0.6021	0.2664	0.026	0.9	CHURC1	3.22
cg12319221	chr3	128498694	-1.604	0.7096	0.026	0.9	RAB7A	88.39
cg11505037	chr13	112187343	-2.291	1.014	0.026	0.9		17.93
cg20853880	chr2	10184444	-1.172	0.5188	0.026	0.9	KLF11	5.35
cg26236922	chr20	60912673	-1.59	0.7037	0.026	0.9	LAMA5	69.55
cg01044684	chr9	136279062	-0.6089	0.2694	0.026	0.9	ADAMTS13	94.2
cg11806102	chr3	184972080	-1.177	0.5208	0.026	0.9	EHHADH	11.94
cg18998911	chr3	111718245	-1.63	0.7211	0.026	0.9	TAGLN3	14.41
cg21232956	chr9	129677782	-0.5072	0.2245	0.026	0.9	RALGPS1	5.72
cg10994086	chr3	166834125	-0.89	0.3939	0.026	0.9		94.16
cg16737517	chr20	62406677	-0.9803	0.4338	0.026	0.9	ZBTB46	5.52
cg16018754	chr6	37429401	0.8848	0.3916	0.026	0.9	FTSJD2	88.7
cg06090867	chr1	20511782	-2.398	1.061	0.026	0.9	UBXN10	45.74
cg14654731	chr4	122685145	-1.834	0.8116	0.026	0.9	TMEM155	42.52
cg03547640	chr1	17662685	-0.404	0.1788	0.026	0.9	PADI4	4.25
cg17278447	chr7	98255970	-1.775	0.7854	0.026	0.9	NPTX2	44.56
cg07050555	chr12	133066471	-0.382	0.1691	0.026	0.9	FBRSL1	4.02
cg02327530	chr7	100091786	-1.334	0.5906	0.026	0.9	C7orf51	17.39
cg02652998	chr7	155261984	-1.135	0.5024	0.026	0.9		13.4
cg17799033	chr7	157476329	-1.6	0.708	0.026	0.9	PTPRN2	15.58
cg17266562	chr10	26727598	1.155	0.5111	0.026	0.9	APBB1IP	5.92
cg03814733	chrX	149106755	2.632	1.165	0.026	0.9	CXorf40B	16.96
cg17250296	chr17	37331628	-2.245	0.9936	0.026	0.9	CACNB1	58.5
cg26605668	chr12	126018364	-2.654	1.175	0.026	0.9	TMEM132B	21.89
cg09528275	chr15	99091811	-0.8078	0.3576	0.026	0.9		9.78
cg00898683	chr2	25474675	0.3463	0.1533	0.026	0.9	DNMT3A	3.14
cg01357116	chr4	94749496	-0.4693	0.2077	0.026	0.9	ATOH1	5.25
cg24867146	chr1	36273870	-0.2028	0.08976	0.026	0.9	EIF2C4	3.19
cg01843999	chr5	137438732	-0.7577	0.3354	0.026	0.9		91.24
cg09351254	chr2	242088885	-0.352	0.1558	0.026	0.9	PASK	3.11
cg24827839	chr4	146462169	-0.8537	0.3779	0.026	0.9	SMAD1	89.94
cg04915277	chr12	2904111	-0.2002	0.08864	0.026	0.9	FKBP4	2.71
cg12043952	chr1	39254897	1.428	0.6321	0.026	0.9		59.55
cg25584081	chr22	39715096	0.7086	0.3137	0.026	0.9	RPL3	6.44
cg26120251	chr18	6415232	0.596	0.2639	0.026	0.9	L3MBTL4	8.21
cg18121605	chrX	128815558	-2.215	0.9809	0.026	0.9		86.09
cg15579817	chr2	71127779	-0.4527	0.2004	0.026	0.9	VAX2	5.09
cg06767612	chr11	120341166	1.11	0.4916	0.0261	0.9	ARHGEF12	80.29
cg06875704	chrX	146354958	-6.683	2.959	0.0261	0.9	MIR510	88.9
cg18879481	chr1	173012051	-2.923	1.294	0.0261	0.9	TNFSF18	85.89
cg19766102	chr10	111683738	0.627	0.2776	0.0261	0.9	XPNPEP1	91.18
cg03604417	chr9	135116708	-1.225	0.5423	0.0261	0.9	NTNG2	9.33
cg22371956	chr18	61601962	-0.4756	0.2106	0.0261	0.9	SERPINB10	94.15
cg06147863	chr11	47400113	-0.9433	0.4177	0.0261	0.9	SPI1	8.58
cg11697660	chr7	158858498	-0.8882	0.3933	0.0261	0.9	VIPR2	88.38
cg22398616	chr13	53314203	-1.864	0.8255	0.0261	0.9	LECT1	59.91
cg01367424	chr16	87351490	-2.58	1.142	0.0261	0.9		29.85
cg11368643	chr5	140625059	-1.149	0.5089	0.0261	0.9	PCDHB15	15.59
cg22679406	chr6	29599331	-2.993	1.325	0.0261	0.9	GABBR1	56.22
cg03449175	chr1	228645121	-0.4327	0.1916	0.0261	0.9	HIST3H2BB	4.06
cg09316306	chr4	38807337	2.883	1.277	0.0261	0.9	TLR1	15.02
cg26107397	chr2	15700815	0.3415	0.1512	0.0261	0.9	NBAS	4.63
cg07589531	chr10	13970236	-8.679	3.843	0.0261	0.9	FRMD4A	69.61
cg10711857	chr4	77134319	0.4863	0.2154	0.0261	0.9	SCARB2	4.13
cg07950296	chr14	60194823	-0.8977	0.3976	0.0261	0.9	RTN1	92.64
cg00901675	chr13	30728236	-1.71	0.7573	0.0261	0.9		80.4
cg12322672	chr11	126761638	-1.867	0.8268	0.0261	0.9	KIRREL3	86.35
cg18063278	chr3	12328740	-2.816	1.247	0.0261	0.9	PPARG	63.88
cg26275841	chr14	103040826	-1.046	0.4632	0.0261	0.9		90.57
cg24900671	chr6	28984574	-0.2772	0.1228	0.0261	0.9		3.14
cg24952744	chr3	10547584	-2.292	1.015	0.0261	0.9	ATP2B2	42.73
cg27577972	chr1	151513502	-0.7397	0.3276	0.0261	0.9	TUFT1	9.25
cg22533517	chr1	181287329	-0.2962	0.1312	0.0261	0.9		3.31
cg05588015	chr3	159898510	-0.5158	0.2285	0.0261	0.9		5.78
cg03284308	chr16	81039325	-2.381	1.055	0.0261	0.9	CENPN	85.69
cg03259984	chr5	138737585	-2.981	1.32	0.0261	0.9	SPATA24	71.18
cg02999013	chr19	36195455	-2.002	0.8867	0.0261	0.9		63.78
cg13812927	chr9	89517863	-0.778	0.3446	0.0261	0.9		9.54
cg18246262	chr8	9762100	-0.1729	0.0766	0.0261	0.9	MIR124-1	2.6
cg10397819	chr14	75447512	-1.709	0.7571	0.0261	0.9		45.52
cg19552949	chr4	4560506	-0.8893	0.3939	0.0261	0.9		90.19
cg17977031	chr17	37752834	-0.2952	0.1308	0.0261	0.9		3.15
cg02188443	chr17	42859171	-1.557	0.6895	0.0261	0.9	ADAM11	38.9
ch.6.839713R	chr6	34385746	0.3038	0.1346	0.0261	0.9	RPS10	2.97
cg01712673	chr17	73851699	0.2841	0.1259	0.0261	0.9	WBP2	2.18
cg16544463	chr10	134407942	2.269	1.005	0.0261	0.9	INPP5A	40.47
cg01114900	chr5	138088641	-0.5384	0.2385	0.0261	0.9	CTNNA1	5.77
cg14508633	chr7	103082905	-0.8648	0.3831	0.0261	0.9	SLC26A5	89.72
cg08043345	chr19	1496580	-1.831	0.8111	0.0261	0.9	REEP6	77.53
cg07962128	chr13	37004812	-0.4613	0.2044	0.0261	0.9	CCNA1	5.36
cg24935556	chr2	21291088	1.116	0.4944	0.0261	0.9		85.33
cg18395078	chr1	52082787	0.2167	0.09599	0.0261	0.9	OSBPL9	2.08
cg01802415	chr8	22561719	-1.785	0.7907	0.0261	0.9		26.83
cg20286844	chr1	204485360	0.3277	0.1452	0.0261	0.9	MDM4	2.33
cg25354551	chr6	8192098	-3.515	1.557	0.0261	0.9		51.3
cg00489467	chr15	52455457	-0.6067	0.2688	0.0261	0.9	GNB5	93.56
cg08264699	chr5	110560505	0.6428	0.2848	0.0261	0.9	CAMK4	3.63
cg07944060	chr2	120186803	-0.5575	0.247	0.0261	0.9		92.68
cg11437784	chr13	112710823	-0.2601	0.1152	0.0261	0.9		3.92
cg00571354	chr7	150666767	-1.659	0.7348	0.0261	0.9	KCNH2	63.68
cg04674495	chr4	11401957	0.9629	0.4266	0.0261	0.9	HS3ST1	88.51
cg23371016	chr2	1565328	-0.8599	0.381	0.0261	0.9		94.7
cg21171625	chr1	38022607	-1.476	0.654	0.0262	0.9	DNALI1	39.76
cg13588017	chr9	138774615	0.6193	0.2744	0.0262	0.9	CAMSAP1	92.23
cg14504581	chr9	130710265	1.297	0.5748	0.0262	0.9	FAM102A	79.96
cg15809886	chr6	30524102	-0.2455	0.1088	0.0262	0.9	PRR3	3.14
cg06832898	chr16	89033785	1.904	0.8435	0.0262	0.9	CBFA2T3	14.69
cg17542545	chr20	25388779	0.6883	0.305	0.0262	0.9	GINS1	7.2
cg25604547	chrX	105851490	-2.335	1.034	0.0262	0.9		50.51
cg19476788	chr18	77172117	1.322	0.5858	0.0262	0.9	NFATC1	91.68
cg26556895	chr15	78632579	0.4162	0.1844	0.0262	0.9	CRABP1	3.56
cg13920460	chr9	71735701	-1.146	0.508	0.0262	0.9	TJP2	16.26
cg16911672	chr1	151346122	-2.782	1.233	0.0262	0.9	SELENBP1	84.45
cg17198017	chr7	139305268	0.6657	0.295	0.0262	0.9	HIPK2	91.32
cg00581482	chr1	154298344	-0.5085	0.2253	0.0262	0.9	ATP8B2	6.11
cg12874671	chr11	63772824	-1.388	0.6152	0.0262	0.9	MACROD1	79.98
cg10778736	chr15	45406362	-0.7543	0.3343	0.0262	0.9	DUOX2	15.34
cg00180631	chrX	149736640	-2.139	0.9479	0.0262	0.9	MTM1	37.38
cg26639479	chr16	30363681	0.8703	0.3857	0.0262	0.9	CD2BP2	88.86
cg16013349	chr1	205512521	-0.4591	0.2035	0.0262	0.9		5.06
cg23184556	chr3	123600215	-1.896	0.8402	0.0262	0.9	MYLK	57.32
cg09704166	chr2	114031854	-7.085	3.14	0.0262	0.9	PAX8	46.63
cg00070899	chr6	34024479	-2.594	1.15	0.0262	0.9	GRM4	70.69
cg14534148	chr6	170559869	1.368	0.6065	0.0262	0.9		86.93
cg03185827	chr6	28963602	-1.055	0.4677	0.0262	0.9	ZNF311	90.04
cg27545296	chr1	116376908	-1.996	0.8848	0.0262	0.9		83.74
cg13484553	chr9	137990330	-2.152	0.9537	0.0262	0.9	OLFM1	34.21
cg19438674	chr10	88125472	-1.307	0.5793	0.0262	0.9	GRID1	14.96
cg00071161	chr6	44117573	-0.8266	0.3664	0.0262	0.9	TMEM63B	87.29
cg11145776	chr12	322514	-1.512	0.6701	0.0262	0.9	SLC6A12	82.77
cg02035391	chr3	197466583	-1.238	0.5485	0.0262	0.9	KIAA0226	86.48
cg26260540	chr19	589513	-0.8492	0.3764	0.0262	0.9	HCN2	7.2
cg02898665	chr8	55368762	-2.831	1.255	0.0262	0.9		73.57
cg23081781	chr7	127225937	-1.649	0.731	0.0262	0.9	GCC1	48.53
cg10411339	chr8	125550661	-1.44	0.6381	0.0262	0.9	TATDN1	18.48
cg17509612	chr9	132598774	0.4876	0.2161	0.0262	0.9	C9orf78	5.15
cg27137887	chr11	46513635	1.665	0.738	0.0262	0.9	AMBRA1	66.1
cg01924493	chr12	124787465	-0.7463	0.3308	0.0262	0.9	FAM101A	89.76
cg22657302	chr2	123412924	-2.323	1.03	0.0262	0.9		82.32
cg12032533	chr6	31635781	-0.6288	0.2787	0.0262	0.9	CSNK2B	92.68
cg18810919	chr3	119361179	-1.977	0.8763	0.0262	0.9	POPDC2	89.35
cg13832135	chr15	29442040	-2.606	1.155	0.0262	0.9	FAM189A1	75.76
cg21345624	chr2	242491871	6.597	2.925	0.0262	0.9		88.39
cg16029256	chr11	75114523	-0.7298	0.3235	0.0262	0.9	SNORD15B	91.79
cg05656360	chr2	220460514	-1.324	0.5868	0.0262	0.9		88.69
cg20362817	chr6	30124687	0.8748	0.3878	0.0262	0.9	TRIM10	88.92
cg11342046	chr2	242641489	1.412	0.6261	0.0262	0.9	ING5	4.28
cg26766403	chr8	49701487	-0.7858	0.3484	0.0262	0.9		11.11
cg20741040	chr1	230566509	2.957	1.311	0.0262	0.9		26.35
cg05468843	chr11	117857990	2.217	0.9828	0.0262	0.9	IL10RA	22.67
cg05303057	chr17	54756052	-0.4483	0.1988	0.0262	0.9		4.84
cg25377865	chr4	72669944	2.028	0.8992	0.0262	0.9		83.71
cg03478497	chr18	31021003	-1.339	0.5934	0.0262	0.9	C18orf34	35.96
cg23161359	chrX	21960400	-2.569	1.139	0.0263	0.9	SMS	69.93
cg22442430	chr1	25876626	1.775	0.7869	0.0263	0.9	LDLRAP1	28.47
cg24496745	chr1	57285156	-3.112	1.38	0.0263	0.9	C1orf168	62.06
cg00338080	chr7	75889659	-0.7879	0.3493	0.0263	0.9	SRRM3	7.09
cg04868764	chr15	41137019	0.5733	0.2542	0.0263	0.9	SPINT1	4.95
cg21348997	chr15	80696809	-0.2525	0.112	0.0263	0.9	ARNT2	3.05
cg20361540	chr12	123380447	-0.8925	0.3957	0.0263	0.9	VPS37B	7.59
cg08039823	chr6	33422459	-0.1625	0.07205	0.0263	0.9	ZBTB9	1.84
cg13043117	chr14	61992820	0.9895	0.4388	0.0263	0.9	PRKCH	86.26
cg06766273	chr11	62521983	0.4847	0.2149	0.0263	0.9	ZBTB3	2.87
cg05168015	chr5	171880461	-2.443	1.083	0.0263	0.9	SH3PXD2B	51.08
cg19695266	chr1	1241672	1.753	0.7773	0.0263	0.9	ACAP3	12.32
cg14864292	chr4	1340084	-0.171	0.07582	0.0263	0.9	KIAA1530	2.45
cg22288011	chr3	182881613	-5.991	2.657	0.0263	0.9	LAMP3	76.65
cg04591119	chr6	111197245	0.4032	0.1788	0.0263	0.9	AMD1	3.03
cg27477277	chr21	45811432	-2.077	0.9213	0.0263	0.9	TRPM2	61.27
cg18568930	chr19	51815658	-3.136	1.391	0.0263	0.9	IGLON5	47.34
cg20048037	chr8	120605539	-2.262	1.003	0.0263	0.9	ENPP2	46.82
cg18565915	chr22	42489574	-2.933	1.301	0.0263	0.9		79.8
cg26342985	chr2	628881	-3.481	1.544	0.0263	0.9		68.55
cg27405177	chr10	134926810	-5.205	2.309	0.0263	0.9	GPR123	78.8
cg04496233	chr11	64863659	0.5867	0.2602	0.0263	0.9	C11orf2	4.06
cg11458498	chr5	168395173	-3.239	1.437	0.0263	0.9	SLIT3	82.22
cg25951717	chr2	232349118	9.543	4.233	0.0263	0.9		75.5
cg13028376	chr2	38065233	1.1	0.4879	0.0263	0.9		86.89
cg02592062	chr19	19043788	1.93	0.856	0.0263	0.9	HOMER3	16.43
cg27546840	chr16	86368285	-2.552	1.132	0.0263	0.9	LOC732275	55.92
cg23039505	chr14	81685593	0.3406	0.1511	0.0263	0.9	GTF2A1	3.89
cg12610087	chr7	41745737	-1.038	0.4603	0.0263	0.9	LOC285954	84.82
cg25438767	chr6	17102945	-1.748	0.7754	0.0263	0.9		85.06
cg16579049	chr4	57411074	-1.108	0.4916	0.0263	0.9		14.19
cg24925546	chr2	69871099	0.4286	0.1901	0.0263	0.9	AAK1	4.22
cg20707230	chr5	1950701	-1.001	0.4439	0.0263	0.9		95.2
cg09783738	chr11	109964017	-0.4475	0.1985	0.0263	0.9	ZC3H12C	3.88
cg08043020	chr11	8038083	-2.065	0.9159	0.0263	0.9		42.96
cg24750156	chr12	58025315	-2.472	1.096	0.0263	0.9	B4GALNT1	33.55
cg27513331	chr16	28503311	0.2572	0.1141	0.0263	0.9	CLN3	2.97
cg24135300	chr11	73161697	-2.064	0.9155	0.0263	0.9	FAM168A	83.05
cg04417773	chr10	80909901	0.893	0.3961	0.0263	0.9	ZMIZ1	4.99
cg21676440	chr6	134493324	0.5568	0.247	0.0263	0.9	SGK1	94.13
cg09688588	chr3	191047460	1.235	0.5477	0.0263	0.9	CCDC50	6.09
cg03573945	chr8	25897342	-0.4796	0.2128	0.0263	0.9	EBF2	3.65
cg24577452	chr19	45349435	-0.9116	0.4044	0.0263	0.9	PVRL2	7.82
cg12926938	chr8	93114150	-0.1999	0.08867	0.0264	0.9		2.37
cg11732492	chr17	47652515	-1.589	0.705	0.0264	0.9	NXPH3	53.81
cg09157727	chr15	96873850	-0.7295	0.3237	0.0264	0.9	NR2F2	5.29
cg16546017	chr16	17254594	-0.8721	0.3869	0.0264	0.9	XYLT1	90.08
cg14207163	chr1	150257423	-0.8902	0.395	0.0264	0.9	C1orf51	92.74
cg15358743	chr18	56807035	0.7328	0.3251	0.0264	0.9	SEC11C	3.83
cg17786042	chr8	19125368	-0.9624	0.427	0.0264	0.9		10.84
cg21200129	chr9	23821566	-0.227	0.1007	0.0264	0.9	ELAVL2	2.34
cg18446520	chr12	106981513	0.4919	0.2183	0.0264	0.9	RFX4	8.27
cg21298249	chr15	77734286	-1.459	0.6475	0.0264	0.9	HMG20A	87.82
cg16601359	chr12	2955294	-2.118	0.9399	0.0264	0.9		13.43
cg21205032	chr6	31633393	0.37	0.1642	0.0264	0.9	BAT4	3.38
cg15774065	chr17	79495320	-2.294	1.018	0.0264	0.9	FSCN2	63.78
cg25051233	chr17	74133858	-0.6588	0.2923	0.0264	0.9	FOXJ1	95.85
cg21191255	chr11	698760	1.82	0.8075	0.0264	0.9	TMEM80	68.56
cg09464206	chr2	202122309	0.3905	0.1733	0.0264	0.9	CASP8	3.43
cg05227667	chr8	33424882	-0.213	0.0945	0.0264	0.9	RNF122	2.89
cg22818988	chr3	3168509	-0.8638	0.3833	0.0264	0.9	TRNT1	9.46
cg23025395	chr11	18127696	0.2723	0.1208	0.0264	0.9	SAAL1	2.34
cg16643090	chr3	4509008	0.3444	0.1528	0.0264	0.9	SUMF1	3.19
cg08826127	chr3	45838226	-0.5331	0.2366	0.0264	0.9	SLC6A20	6.33
cg02280859	chr1	1711185	-2.231	0.9902	0.0264	0.9	NADK	49.09
cg27217194	chr6	29600139	0.5969	0.2649	0.0264	0.9	GABBR1	7.31
cg25013571	chr8	37650291	-1.946	0.8637	0.0264	0.9		85.61
cg18120446	chr4	13531076	-1.112	0.4936	0.0264	0.9		16.74
cg02890194	chr7	156791845	-0.9369	0.4158	0.0264	0.9		10.9
cg03014934	chr13	36050901	-1.549	0.6877	0.0264	0.9	MIR548F5	10.67
cg14104784	chr4	124338208	-2.803	1.244	0.0264	0.9		81.26
cg15394763	chr10	77054788	1.636	0.7263	0.0264	0.9		15.4
cg17453250	chr15	75870836	-1.664	0.7386	0.0264	0.9	PTPN9	15.12
cg06479628	chr7	73066312	-0.9165	0.4068	0.0264	0.9		90.45
cg14711366	chr5	177018929	-0.443	0.1966	0.0264	0.9	TMED9	5
cg19105821	chr15	41625099	-0.412	0.1829	0.0264	0.9	NUSAP1	4.28
cg08854128	chr5	171881546	-2.114	0.9383	0.0264	0.9	SH3PXD2B	13.3
cg11870261	chr3	36986679	0.3977	0.1766	0.0264	0.9	TRANK1	2.65
cg18813545	chr3	9167185	-2.625	1.165	0.0264	0.9	SRGAP3	56.84
cg06687102	chr3	158441983	0.8128	0.3608	0.0264	0.9	RARRES1	87.36
cg11431044	chr15	79055560	-0.4801	0.2131	0.0264	0.9	ADAMTS7	94.61
cg05001111	chr1	153233279	-1.373	0.6097	0.0264	0.9	LOR	11.34
cg19731612	chr5	176559334	-4.15	1.842	0.0264	0.9	NSD1	51.74
cg22304376	chr9	102669472	0.3008	0.1335	0.0264	0.9	STX17	1.67
cg03760589	chr1	170630397	-0.9506	0.422	0.0265	0.9		17.15
cg20720208	chr6	160330464	-1.976	0.8773	0.0265	0.9		75.18
cg12998850	chr6	29894946	-1.449	0.6435	0.0265	0.9		7.1
cg08114180	chr16	54319624	-0.5275	0.2342	0.0265	0.9	IRX3	3.39
cg00672332	chr2	220156225	-1.318	0.5852	0.0265	0.9	PTPRN	63.25
cg12447832	chr2	3383257	-2.27	1.008	0.0265	0.9	TTC15	32.5
cg20768326	chr11	2086058	-2.331	1.035	0.0265	0.9		71.15
cg18444673	chr19	36389500	1.429	0.6347	0.0265	0.9	NFKBID	59.39
cg05422796	chr18	5297381	2.778	1.234	0.0265	0.9	ZFP161	52.09
cg03981074	chr3	183959062	-2.142	0.9513	0.0265	0.9	VWA5B2	62.43
cg10371560	chr16	31270433	0.7132	0.3167	0.0265	0.9	ITGAM	88.97
cg09566069	chr9	35676365	-1.315	0.5841	0.0265	0.9	CA9	37.58
cg21241902	chr9	140348014	-2.022	0.8981	0.0265	0.9	NELF	74.97
cg01130273	chr22	20776864	-3.382	1.502	0.0265	0.9		64.38
cg25118574	chr9	127177646	0.2019	0.08969	0.0265	0.9	PSMB7	2.48
ch.10.2676717R	chr10	125765348	-0.653	0.29	0.0265	0.9		6.84
cg18102738	chr17	4487109	-3.171	1.408	0.0265	0.9	SMTNL2	69.05
cg23936860	chr15	81489075	3.687	1.638	0.0265	0.9	IL16	89.5
cg11431585	chr19	14138834	-1.321	0.5869	0.0265	0.9	RLN3	88.35
cg12227341	chr2	99797610	0.326	0.1448	0.0265	0.9	MRPL30	3.49
cg03488522	chr2	219575482	-0.1667	0.07406	0.0265	0.9	TTLL4	1.92
cg12889746	chr17	26988997	0.3637	0.1616	0.0265	0.9	SDF2	3.02
cg14529406	chr6	163746113	-2.915	1.295	0.0265	0.9	LOC285796	34.3
cg03366439	chr16	86542878	-0.4557	0.2024	0.0265	0.9	FOXF1	5.3
cg23285393	chr2	11737173	-1.637	0.7271	0.0265	0.9	GREB1	88.68
cg14753432	chr11	44324833	-1.184	0.5257	0.0265	0.9	ALX4	23.95
cg12244052	chr7	45961469	-1.105	0.4908	0.0265	0.9	IGFBP3	12.38
cg19116421	chr22	41252164	0.5647	0.2508	0.0265	0.9	XPNPEP3	6.39
cg26661785	chr1	44352910	0.5373	0.2387	0.0265	0.9	ST3GAL3	93.85
cg14589148	chr11	27743648	-0.3657	0.1624	0.0265	0.9	BDNF	4.9
cg17820247	chr12	6579852	-0.2685	0.1193	0.0265	0.9	VAMP1	2.92
cg12503394	chr7	1596118	2.205	0.9795	0.0265	0.9	TMEM184A	37.46
cg17972105	chr7	22485718	-2.027	0.9005	0.0265	0.9	MGC87042	71.13
cg14043546	chr15	50979198	-0.3506	0.1557	0.0265	0.9	TRPM7	5.03
cg22972380	chr3	122399601	0.7256	0.3224	0.0265	0.9	PARP14	8.15
cg21303465	chr1	160044037	-0.6809	0.3025	0.0265	0.9		93.04
cg19706602	chr10	131265435	-0.343	0.1524	0.0266	0.9	MGMT	3.13
cg20735682	chr6	168665386	0.8423	0.3742	0.0266	0.9		90.36
cg13314222	chr6	32862734	-0.5308	0.2358	0.0266	0.9		6
cg08461576	chr4	102277629	-0.9288	0.4126	0.0266	0.9		87.12
cg08162257	chr15	90777190	-0.2617	0.1163	0.0266	0.9	CIB1	2.89
cg06414095	chr19	1379969	-1.055	0.4688	0.0266	0.9		86.83
cg09868598	chr5	50674015	-1.248	0.5543	0.0266	0.9		13.57
cg05260346	chr6	158013621	2.333	1.036	0.0266	0.9	ZDHHC14	92.68
cg15234845	chr10	102496500	-2.909	1.292	0.0266	0.9		49.48
cg05350800	chr1	178550844	-2.272	1.01	0.0266	0.9		52.8
cg00032884	chr2	48540671	1.786	0.7937	0.0266	0.9	FOXN2	76.49
cg13504059	chr17	38721942	-1.165	0.5175	0.0266	0.9	CCR7	39.2
cg25636665	chr2	80549579	0.6774	0.301	0.0266	0.9	CTNNA2	6.85
cg16332610	chr15	74658547	0.8356	0.3713	0.0266	0.9	CYP11A1	5.53
cg15122343	chr5	150028577	-1.468	0.6523	0.0266	0.9	SYNPO	82.31
cg00004533	chr21	45402464	0.6362	0.2827	0.0266	0.9	AGPAT3	94.13
cg10841831	chr10	127671070	0.7738	0.3438	0.0266	0.9	FANK1	5.38
cg16203607	chr17	62500946	0.3268	0.1452	0.0266	0.9	DDX5	2.62
cg01022879	chr5	169010375	0.3117	0.1385	0.0266	0.9	CCDC99	3.04
cg01126080	chr4	186847298	-0.6749	0.2999	0.0266	0.9	SORBS2	92.64
cg26779406	chr9	139421104	-1.223	0.5433	0.0266	0.9	NOTCH1	84.37
cg08280392	chr2	228028601	-0.4568	0.203	0.0266	0.9	COL4A3	4.94
cg04497905	chr11	64138176	-0.6635	0.2948	0.0266	0.9	RPS6KA4	93.31
cg03962411	chr1	33546533	0.3161	0.1405	0.0266	0.9	ADC	4.65
cg05527869	chr17	35294476	-0.1972	0.08766	0.0266	0.9	LHX1	2.73
cg00657582	chr14	21904906	0.6971	0.3098	0.0266	0.9	CHD8	5.26
cg10621374	chr19	36505899	-2.438	1.083	0.0266	0.9	CLIP3	66.38
cg22928002	chr5	148929784	0.5049	0.2244	0.0266	0.9	CSNK1A1	4.57
cg24347422	chr2	133400321	-0.7093	0.3153	0.0266	0.9	GPR39	91.94
cg03234813	chr21	45811363	-2.666	1.185	0.0266	0.9	TRPM2	74.23
cg12090003	chr19	17516282	-0.7667	0.3408	0.0266	0.9	BST2	6.28
cg21503582	chr7	151001017	-0.4799	0.2133	0.0266	0.9		4.56
cg11855842	chr1	23807492	-0.7762	0.345	0.0266	0.9	ASAP3	92.19
cg19088572	chr1	24525983	-0.5545	0.2465	0.0266	0.9	LOC284632	5.7
cg05062820	chr16	1098546	-0.7648	0.3399	0.0266	0.9		8.96
cg01534707	chr3	57130436	-0.6866	0.3052	0.0266	0.9	IL17RD	94.3
cg14670380	chr2	86789845	0.2269	0.1009	0.0266	0.9	VPS24	3.28
cg14287443	chr2	3497093	-1.21	0.5377	0.0266	0.9		79.76
cg01291088	chr16	67687648	-2.24	0.9955	0.0266	0.9	RLTPR	89.83
cg24502391	chr8	70404780	-0.9873	0.4388	0.0266	0.9	SULF1	13.66
cg14592794	chr17	26700958	-1.144	0.5086	0.0266	0.9	SARM1	5.21
cg11231100	chr11	93838695	-1.067	0.4743	0.0266	0.9	HEPHL1	91.74
cg24059612	chr19	54585167	1.927	0.8564	0.0266	0.9	TARM1	78.6
cg23216654	chr17	48195107	1.4	0.6222	0.0266	0.9	SAMD14	9.53
cg02617702	chr19	17858018	0.4637	0.2061	0.0266	0.9	FCHO1	94.84
cg07062130	chr14	47121033	-2.315	1.029	0.0266	0.9	RPL10L	88.09
cg14265704	chr2	71131201	-1.709	0.7599	0.0266	0.9	VAX2	27.08
cg11153071	chr17	78748077	2.742	1.219	0.0266	0.9	RPTOR	65.42
ch.11.997072R	chr11	47659584	2.025	0.9	0.0267	0.9	MTCH2	14.57
cg15090262	chr18	43262611	1.1	0.489	0.0267	0.9	SLC14A2	81.12
cg22799321	chr7	93519621	-0.3341	0.1485	0.0267	0.9	TFPI2	3.94
cg23384185	chr18	657227	-0.3157	0.1403	0.0267	0.9	C18orf56	4.28
cg19205533	chr12	15373987	-1.249	0.5553	0.0267	0.9	RERG	27.67
cg25337148	chr5	134834579	-0.7442	0.3309	0.0267	0.9		91.54
cg27204671	chr17	46831623	-0.8808	0.3916	0.0267	0.9		11.57
cg20554753	chr12	16940870	-1.097	0.4877	0.0267	0.9		86.81
cg24863706	chr4	120549163	1.482	0.6589	0.0267	0.9	PDE5A	8.68
cg14249155	chr9	124976040	0.9882	0.4394	0.0267	0.9	LHX6	8.04
cg05416777	chr8	48743625	0.8117	0.3609	0.0267	0.9	PRKDC	90.55
cg16616467	chr16	89642914	-4.394	1.954	0.0267	0.9	CPNE7	67.94
cg19986254	chr11	2077522	-1.643	0.7306	0.0267	0.9		83.3
cg15978455	chr19	292498	-1.255	0.558	0.0267	0.9	PPAP2C	79.18
cg04679782	chr2	91932620	-2.997	1.333	0.0267	0.9		78.53
cg03383295	chr7	1709580	-0.3255	0.1447	0.0267	0.9		3.7
cg09325293	chr11	93249433	-1.298	0.5771	0.0267	0.9	C11orf75	92.08
cg22129545	chr2	27531320	-1.589	0.7065	0.0267	0.9	UCN	91.05
cg09681814	chr3	196730609	-0.4361	0.1939	0.0267	0.9	MFI2	4.97
cg10534490	chr2	129131537	-1.447	0.6432	0.0267	0.9		78.21
cg24114899	chr1	47901721	-2.334	1.038	0.0267	0.9	MGC12982	64.9
cg04600253	chr16	50897243	0.8051	0.358	0.0267	0.9		90.23
cg22974210	chr3	123171194	-0.9853	0.4382	0.0267	0.9		87.08
cg12620645	chr12	92899917	-2.774	1.234	0.0267	0.9		59.73
cg22469870	chr20	56272964	-0.6725	0.2991	0.0267	0.9	PMEPA1	93.39
cg12921411	chr5	150004918	-1.736	0.7718	0.0267	0.9	SYNPO	48.29
cg08640824	chr1	2162506	3.387	1.506	0.0267	0.9	SKI	45.74
cg12951849	chr18	11148932	-0.1564	0.06956	0.0267	0.9	FAM38B	1.98
cg00993710	chr7	150722703	1.65	0.7338	0.0267	0.9	ATG9B	80.92
cg22500183	chr17	33914271	-0.3025	0.1345	0.0267	0.9	AP2B1	3.27
cg25377665	chr17	36903811	-0.2995	0.1332	0.0267	0.9	PCGF2	3.9
cg12379422	chr12	56552067	0.3036	0.135	0.0267	0.9	MYL6	2.88
cg07265300	chr2	24346000	-0.3847	0.1711	0.0267	0.9	PFN4	4.93
cg08872313	chr3	69292290	-2.373	1.056	0.0267	0.9	FRMD4B	42.5
cg19907915	chr11	133821252	-4.173	1.856	0.0267	0.9	IGSF9B	23.63
cg00866206	chr7	99474543	1.028	0.4571	0.0267	0.9	OR2AE1	88.57
cg08650580	chr3	157217607	-0.3923	0.1745	0.0267	0.9	VEPH1	4.45
cg21241424	chr15	74610683	-1.881	0.8366	0.0267	0.9	CCDC33	73.67
cg16238351	chr15	27005165	-1.214	0.54	0.0267	0.9	GABRB3	90.1
cg04122467	chr1	150521777	-3.32	1.477	0.0267	0.9	ADAMTSL4	28.97
cg25203286	chr18	32070275	-1.947	0.8663	0.0268	0.9		45.01
cg03515494	chr12	8068627	-3.895	1.733	0.0268	0.9		31.46
cg11946165	chr1	150781434	-0.658	0.2928	0.0268	0.9	CTSK	93.64
cg23695211	chr22	45083122	-1.893	0.8423	0.0268	0.9	PRR5	87.65
cg17741014	chr5	80690220	-1.356	0.6031	0.0268	0.9	RNU5E	16.02
cg20639805	chr10	112404997	-2.45	1.09	0.0268	0.9	RBM20	32.93
cg18235000	chr8	26372829	-0.3042	0.1354	0.0268	0.9	PNMA2	2.82
cg12538681	chr11	34196039	0.3703	0.1647	0.0268	0.9	ABTB2	3.56
cg07311566	chr3	58632000	1.064	0.4735	0.0268	0.9	FAM3D	89.74
cg02263509	chrX	38082314	-2.737	1.218	0.0268	0.9		80.38
cg25195203	chr21	43299503	-0.2295	0.1021	0.0268	0.9	PRDM15	2.87
cg14279415	chr9	33473445	-0.3369	0.1499	0.0268	0.9	NOL6	4.32
cg09932135	chr1	11750569	-0.5629	0.2504	0.0268	0.9	MAD2L2	5.33
cg12812760	chr12	53645951	-0.2871	0.1278	0.0268	0.9	MFSD5	2.88
cg22602105	chr4	1166990	-1.766	0.7857	0.0268	0.9	SPON2	51.71
cg16190732	chr19	34113010	-0.2122	0.09441	0.0268	0.9	CHST8	2.25
cg23793104	chr4	85401758	-1.187	0.5282	0.0268	0.9		26.46
cg19646538	chr11	65837255	-0.7972	0.3547	0.0268	0.9	PACS1	8.36
cg02796380	chr4	83483278	0.4545	0.2023	0.0268	0.9	TMEM150C	4.48
cg11694490	chr12	21927823	0.4646	0.2067	0.0268	0.9	KCNJ8	5.72
cg19777864	chrX	110039082	-1.068	0.4751	0.0268	0.9	CHRDL1	5.43
cg05937603	chr1	2188894	-1.495	0.6651	0.0268	0.9	SKI	88.15
cg14252661	chr1	162792613	-1.06	0.4716	0.0268	0.9		25.42
cg15837838	chr17	20280166	-3.323	1.479	0.0268	0.9	CCDC144C	27.57
cg07645844	chr8	26722635	-1.051	0.4677	0.0268	0.9	ADRA1A	25.64
cg23366762	chr2	128991292	-0.2721	0.1211	0.0268	0.9		3.14
cg05351201	chr14	89029602	-0.2584	0.115	0.0268	0.9	ZC3H14	2.58
cg01550307	chr17	36204463	-0.4004	0.1782	0.0268	0.9	LOC284100	4.65
cg13127309	chr11	59318760	0.2559	0.1139	0.0268	0.9		3.06
cg17802464	chr22	30868156	-1.996	0.8881	0.0268	0.9	SEC14L3	70.07
cg07959094	chr19	15347074	-0.9351	0.4162	0.0268	0.9		88.39
cg25123470	chr10	103603722	-0.4442	0.1977	0.0268	0.9	KCNIP2	5.02
cg01403058	chr10	103530053	-1.939	0.863	0.0268	0.9	FGF8	71.75
cg00552868	chr20	60990649	-0.6444	0.2868	0.0268	0.9	C20orf151	91.59
cg01071279	chr10	70939636	0.3639	0.162	0.0268	0.9	SUPV3L1	3.46
cg19084916	chr3	11759992	-0.8946	0.3981	0.0268	0.9	VGLL4	8.75
cg00702577	chr3	72897627	-0.7084	0.3153	0.0268	0.9	SHQ1	4.96
cg13576669	chr14	77519601	-1.641	0.7303	0.0268	0.9		15.53
cg22621736	chr11	70049468	0.526	0.2341	0.0268	0.9	FADD	3.21
cg22205276	chr18	60052372	-1.336	0.5945	0.0268	0.9	TNFRSF11A	93.99
cg01310096	chr13	35474735	-2.285	1.017	0.0268	0.9		38.08
cg16608596	chr6	170488366	0.783	0.3485	0.0268	0.9		94.29
cg21340320	chr8	131000521	4.693	2.089	0.0268	0.9		55.5
cg25940501	chr5	10387694	0.7568	0.3369	0.0268	0.9	MARCH6	93.33
cg16085374	chr2	236486327	-1.811	0.8063	0.0268	0.9	AGAP1	56.88
cg16276290	chr19	34287540	-0.5373	0.2392	0.0268	0.9	KCTD15	5.45
cg03315696	chr2	95537197	-1.28	0.5696	0.0268	0.9	TEKT4	38.54
cg12424646	chr8	37699507	-3.667	1.632	0.0268	0.9	GPR124	52.85
cg19763281	chr1	31662035	-0.9503	0.423	0.0268	0.9	NKAIN1	93
cg21918419	chr4	16208221	0.4946	0.2202	0.0268	0.9	TAPT1	93.77
cg05415378	chr1	52344844	-0.5138	0.2287	0.0268	0.9	NRD1	4.52
cg00655669	chr2	24163524	-0.1888	0.08403	0.0268	0.9	UBXN2A	2.87
cg09146577	chr10	105004634	0.7096	0.3159	0.0268	0.9	LOC729020	5.76
cg07601320	chr12	47219841	-2.277	1.013	0.0268	0.9	SLC38A4	15.63
cg03342928	chr19	56002446	-1.894	0.8433	0.0268	0.9	SSC5D	93.12
cg08550242	chr2	85822152	-2.021	0.8997	0.0268	0.9	RNF181	32.12
cg25849642	chr13	112627458	-3.719	1.655	0.0269	0.9		63.21
cg21292025	chr6	30457830	-0.3924	0.1747	0.0269	0.9	HLA-E	4.01
cg21354781	chr6	164029556	-2.422	1.078	0.0269	0.9		22.02
cg02607802	chr13	76211251	0.7239	0.3222	0.0269	0.9	LMO7	4.87
cg02190038	chr16	30043250	-1.109	0.4938	0.0269	0.9	FAM57B	21.89
cg21864225	chrX	151806556	1.18	0.5255	0.0269	0.9	GABRQ	16.22
cg27222785	chr1	1008091	-1.209	0.5382	0.0269	0.9		82.57
cg03532274	chr11	110583649	0.62	0.276	0.0269	0.9	ARHGAP20	4.64
cg05345249	chr7	80291832	-0.3686	0.1641	0.0269	0.9	CD36	96.02
cg16006220	chr11	45868495	-2.633	1.172	0.0269	0.9	CRY2	35.81
cg07080358	chr2	68546507	-0.3051	0.1358	0.0269	0.9	CNRIP1	2.96
cg14398691	chr17	37895771	-2.287	1.018	0.0269	0.9	GRB7	32.47
cg15701419	chr17	26991826	0.7224	0.3216	0.0269	0.9	SUPT6H	91.47
cg11251215	chr1	45103933	-1.769	0.7875	0.0269	0.9	RNF220	79.11
cg10403161	chr10	93805870	-1.682	0.7489	0.0269	0.9		43.02
cg21515384	chr5	41870856	-0.6011	0.2676	0.0269	0.9	OXCT1	5.24
cg10351808	chr19	35632493	-0.2412	0.1074	0.0269	0.9	FXYD1	2.98
cg11039729	chr10	35668325	-0.7069	0.3148	0.0269	0.9	CCNY	6.59
cg02712165	chr17	16395957	-1.482	0.6598	0.0269	0.9	C17orf76	74.07
cg20504835	chr2	219843452	-1.728	0.7695	0.0269	0.9		79.65
cg03205238	chr2	128440053	-0.5835	0.2598	0.0269	0.9	LIMS2	94.36
cg26767922	chr3	129289845	0.6918	0.308	0.0269	0.9	PLXND1	92.09
cg10211058	chr6	27228749	-1.094	0.4871	0.0269	0.9		8.68
cg20196537	chr2	171574548	1.77	0.7881	0.0269	0.9		18.26
cg20279254	chr14	104758477	-1.902	0.847	0.0269	0.9		67.55
cg16528597	chr1	145013480	-6.541	2.912	0.0269	0.9	PDE4DIP	56.55
cg17059624	chr11	85358760	0.5717	0.2545	0.0269	0.9	TMEM126A	3.55
cg09919743	chr15	31663851	0.9269	0.4127	0.0269	0.9	KLF13	87.8
cg00711327	chr2	170654532	0.3251	0.1447	0.0269	0.9	SSB	95.7
cg20817824	chr4	4389918	-0.675	0.3006	0.0269	0.9	D4S234E	7.76
cg13695288	chr21	47294981	-2.675	1.191	0.0269	0.9	PCBP3	64.04
cg10773780	chr1	17846756	-1.583	0.7046	0.0269	0.9		73
cg06639691	chr10	118956819	-1.104	0.4917	0.0269	0.9	KCNK18	84.71
cg12190305	chr3	127815173	0.7434	0.331	0.0269	0.9	RUVBL1	87.46
cg14925616	chr19	13125726	-2.615	1.164	0.0269	0.9	NFIX	75.04
cg14628108	chr12	106631875	-2.955	1.316	0.0269	0.9	CKAP4	82.2
cg04516022	chr7	155283233	-1.556	0.6928	0.0269	0.9		15.8
cg25365990	chr10	88471978	-0.4553	0.2028	0.0269	0.9	LDB3	4.2
cg18200270	chr5	79950815	-0.2872	0.1279	0.0269	0.9	MSH3	3.62
cg07460294	chr6	33084985	-1.631	0.7264	0.0269	0.9	HLA-DPB2	19.63
cg18952434	chr6	86446688	-0.726	0.3233	0.0269	0.9		95.22
cg00128100	chr6	30656094	-0.9081	0.4044	0.0269	0.9	KIAA1949	90.79
cg05494465	chr13	74710406	1.184	0.5273	0.0269	0.9		8.15
cg03119731	chr19	54494658	-0.6143	0.2736	0.0269	0.9	CACNG6	5.43
cg08141873	chr11	534632	2.201	0.9801	0.0269	0.9	HRAS	66.49
cg04113880	chr2	132250867	0.6092	0.2713	0.0269	0.9	FAM128A	5.31
cg19848641	chr10	14439215	10.52	4.685	0.0269	0.9		80.56
cg03512096	chr11	111944911	-0.5003	0.2228	0.0269	0.9	C11orf57	4.51
cg08312765	chr12	68814447	-0.6941	0.3091	0.0269	0.9		91.69
cg01301885	chr10	128258570	-1.148	0.5114	0.0269	0.9		85.17
cg03647436	chr10	134477441	-0.1519	0.06767	0.0269	0.9	INPP5A	98.44
cg22732515	chr19	44031385	-0.8984	0.4002	0.0269	0.9	ETHE1	4.93
cg11341932	chr6	28324655	0.9618	0.4284	0.0269	0.9	ZKSCAN3	90.08
cg03138668	chr19	49944488	-0.8228	0.3665	0.0269	0.9	SLC17A7	7.27
cg08817644	chr19	20150334	-0.8601	0.3831	0.027	0.9	ZNF682	7.64
cg11185549	chr12	116996871	-1.416	0.6307	0.027	0.9	MAP1LC3B2	18.77
cg06182338	chr11	8081567	-1.185	0.5278	0.027	0.9	TUB	69.98
cg27024272	chr16	86834676	-1.524	0.679	0.027	0.9		31.54
cg17223886	chr13	20738792	-1.577	0.7024	0.027	0.9		91.53
cg02736548	chr22	42470223	-0.2264	0.1008	0.027	0.9	FAM109B	3.15
cg14032077	chr2	161181742	-1.662	0.7406	0.027	0.9	RBMS1	88.12
cg22992125	chr8	37693980	-0.604	0.2691	0.027	0.9	GPR124	92.78
cg13775832	chr3	184080450	-0.6249	0.2784	0.027	0.9	CLCN2	5.83
cg05419198	chr8	145753896	-1.218	0.5426	0.027	0.9	MGC70857	15.72
cg05765254	chr1	152132853	-2.045	0.911	0.027	0.9	RPTN	86.6
cg19016289	chr12	51566731	0.4655	0.2074	0.027	0.9	TFCP2	4.86
cg23626617	chr1	46268158	-0.9176	0.4088	0.027	0.9	MAST2	92.57
cg08038409	chr20	825155	0.3795	0.1691	0.027	0.9	FAM110A	4.02
cg10858945	chr10	116528318	-1.341	0.5975	0.027	0.9		20.14
cg17407677	chr5	50266228	-0.4878	0.2173	0.027	0.9		5.06
cg21449843	chr20	35918440	-0.2795	0.1245	0.027	0.9	MANBAL	3.52
cg23615892	chr1	215825505	-3.157	1.406	0.027	0.9	USH2A	56.61
cg05536800	chr4	174451460	-0.3313	0.1476	0.027	0.9	HAND2	3.47
cg09969046	chr19	55770051	-0.3043	0.1356	0.027	0.9	SAPS1	3.17
cg18692276	chr12	57023408	0.843	0.3756	0.027	0.9	BAZ2A	5.19
cg03365733	chr6	100055662	-1.165	0.519	0.027	0.9	PRDM13	16.45
cg19117047	chr5	173828840	-2.246	1.001	0.027	0.9		69.12
cg04252689	chr19	52210193	-0.4752	0.2118	0.027	0.9		94.34
cg22002075	chr1	11538793	-0.4321	0.1926	0.027	0.9	PTCHD2	4.08
cg22948288	chr17	41739246	1.162	0.5179	0.027	0.9	MEOX1	86.75
cg25766801	chr8	2990464	-0.9095	0.4053	0.027	0.9	CSMD1	88.62
cg22243996	chr6	26757644	-0.8336	0.3715	0.027	0.9		10.17
cg07226813	chr3	49044374	0.4703	0.2096	0.027	0.9	P4HTM	3.5
cg09398762	chr13	107571965	-1.227	0.5468	0.027	0.9		11.14
cg02157872	chr16	19180934	-1.704	0.7595	0.027	0.9	SYT17	53.72
cg19968228	chr14	78432211	-1.061	0.4728	0.027	0.9		24.83
cg24919348	chr8	100549849	-3.204	1.428	0.027	0.9	MIR599	59.25
cg27659796	chr17	1053794	-10.37	4.62	0.027	0.9	ABR	43.68
cg02308112	chr1	228271294	0.7456	0.3323	0.027	0.9	ARF1	6.12
cg16075641	chrX	79591006	-3.709	1.653	0.027	0.9	FAM46D	54.31
cg19722720	chr1	113051353	-0.384	0.1712	0.027	0.9	WNT2B	2.74
cg09400316	chr6	12957697	0.2012	0.08969	0.027	0.9	PHACTR1	2.76
cg06505000	chr3	122102135	0.2371	0.1057	0.027	0.9	FAM162A	2.56
cg17083982	chr12	57946083	-1.433	0.6386	0.027	0.9	KIF5A	82.29
cg23959569	chrX	20135311	-3.514	1.566	0.027	0.9	MAP7D2	52.58
cg26276327	chr1	247511469	-2.831	1.262	0.027	0.9		27.99
cg16136957	chr3	27410793	0.5437	0.2423	0.027	0.9	NEK10	5.54
cg17853504	chr12	24715538	-0.255	0.1136	0.027	0.9	SOX5	3.22
cg24878090	chr11	46354005	-1.053	0.4693	0.027	0.9	DGKZ	23.36
cg06873916	chr16	89410196	-0.9605	0.4281	0.027	0.9	ANKRD11	90.44
cg04273431	chr6	30523215	-1.953	0.8707	0.027	0.9	GNL1	41
cg23260799	chr11	451101	0.7012	0.3126	0.027	0.9	PTDSS2	6.09
cg22812331	chr6	33869169	-1.322	0.5895	0.027	0.9		89.31
cg02064360	chr2	219854101	-1.1	0.4902	0.027	0.9		13.56
cg15648905	chr9	130212957	-0.3138	0.1399	0.027	0.9	RPL12	3.59
cg07223713	chr6	32936520	-0.5574	0.2485	0.027	0.9	BRD2	4.72
cg25192948	chr1	32479490	-0.9731	0.4338	0.0271	0.9	KHDRBS1	7.19
cg01508045	chr6	41516162	1.145	0.5104	0.0271	0.9	FOXP4	10.21
cg01960970	chr19	34269288	-0.5363	0.2391	0.0271	0.9		6.54
cg10775278	chr13	46424943	0.914	0.4074	0.0271	0.9	SIAH3	7.23
cg25750209	chr2	56089476	0.8452	0.3768	0.0271	0.9		89.7
cg14882311	chr2	42328410	1.229	0.5477	0.0271	0.9		7.55
cg04464523	chr12	3948619	-6.404	2.855	0.0271	0.9	PARP11	74.78
cg07057670	chr3	185000824	-1.406	0.6268	0.0271	0.9		11.86
cg00286119	chr8	29732574	0.9947	0.4435	0.0271	0.9		87.02
cg10180697	chr5	79948941	-1.53	0.6822	0.0271	0.9	DHFR	89.6
cg15812348	chr3	62359390	-0.2704	0.1205	0.0271	0.9	FEZF2	3.2
cg24735129	chr11	70957520	-2.297	1.024	0.0271	0.9		47.57
cg10828210	chr9	35072977	0.7591	0.3385	0.0271	0.9	VCP	6.41
cg12726354	chr15	28342256	1.619	0.7219	0.0271	0.9	OCA2	13.67
cg00729103	chr19	10194017	-0.8015	0.3574	0.0271	0.9		91.81
cg14634826	chr11	133982272	-1.491	0.6648	0.0271	0.9	JAM3	90.92
cg13736131	chr11	8832907	-1.236	0.551	0.0271	0.9	ST5	52.76
cg12066344	chr1	40594982	0.7427	0.3312	0.0271	0.9		90.84
cg25290373	chr10	7573613	-0.6582	0.2935	0.0271	0.9		93.38
cg25034274	chr15	81282230	-0.5148	0.2295	0.0271	0.9	MESDC2	4.89
cg11166252	chr7	17338258	-1.396	0.6226	0.0271	0.9	AHR	19.39
cg13384453	chr1	174968388	-0.2658	0.1185	0.0271	0.9	CACYBP	3.33
cg15861089	chr12	52695561	-1.373	0.6121	0.0271	0.9	KRT86	74.94
cg04699227	chr11	35253243	-2.539	1.132	0.0271	0.9	CD44	86.57
cg01738524	chr16	68702627	-0.639	0.285	0.0271	0.9	CDH3	7.01
cg23975646	chr18	74728931	0.6229	0.2778	0.0271	0.9	MBP	91.87
cg09362796	chr4	3204792	1.982	0.8837	0.0271	0.9	HTT	66.68
cg21486465	chr7	89841028	-0.4906	0.2188	0.0271	0.9	STEAP2	4.38
cg20271396	chr1	184020713	0.2744	0.1224	0.0271	0.9	TSEN15	3.11
cg06699216	chr8	19333253	-4.723	2.106	0.0271	0.9	CSGALNACT1	26.9
cg11153172	chr1	11102897	-0.809	0.3608	0.0271	0.9	MASP2	91.11
cg09322513	chr16	65555681	-1.609	0.7177	0.0271	0.9	LOC283867	22.71
cg15831452	chr17	18761345	-0.1974	0.08802	0.0271	0.9	PRPSAP2	2.6
cg00871358	chr9	13278977	-0.3026	0.135	0.0271	0.9		3.75
cg06983508	chr3	124930822	-1.925	0.8585	0.0271	0.9	SLC12A8	41.39
cg20090859	chr8	80590435	-1.532	0.6834	0.0271	0.9		73.49
cg00908323	chr2	131501353	1.717	0.7657	0.0271	0.9		78.8
cg13325904	chr5	3311313	-0.6012	0.2681	0.0271	0.9		96.99
cg07127888	chr8	41400789	-0.6977	0.3112	0.0271	0.9	GINS4	93.3
cg21043815	chr5	134241104	-0.2627	0.1172	0.0271	0.9	PCBD2	3.86
cg09378448	chr6	170268749	-3.253	1.451	0.0271	0.9		47.6
cg07837433	chr19	51473087	-1.667	0.7436	0.0271	0.9	KLK6	69.3
cg04738130	chr16	56684805	-1.798	0.8018	0.0271	0.9	MT1B	89.66
cg21558409	chr17	40932572	-1.052	0.4694	0.0271	0.9	WNK4	6.5
cg20971488	chr1	228786295	-2.149	0.9585	0.0271	0.9	DUSP5P	68.8
cg00403955	chr16	11680241	1.737	0.7747	0.0272	0.9	LITAF	21.42
cg22257374	chr3	15139756	-1.37	0.6112	0.0272	0.9	ZFYVE20	22.99
cg22270384	chr19	12848240	0.9136	0.4076	0.0272	0.9	ASNA1	5.32
cg25709824	chr2	45162908	-0.3717	0.1658	0.0272	0.9		6.18
cg07682378	chr3	150128910	0.7034	0.3138	0.0272	0.9	TSC22D2	4.8
cg22256944	chr19	53828996	-2.853	1.273	0.0272	0.9		37.65
cg24665320	chr13	115000431	-0.1953	0.08711	0.0272	0.9	CDC16	2.37
cg08558500	chr4	4249607	1.348	0.6015	0.0272	0.9	TMEM128	9.78
cg08665685	chr22	31500397	-2.096	0.9352	0.0272	0.9	SMTN	67.64
cg17555940	chr6	660874	-3.051	1.361	0.0272	0.9	EXOC2	81.38
cg27090988	chr3	9789110	-1.712	0.764	0.0272	0.9	BRPF1	68.86
cg22999099	chr2	242509709	-4.95	2.209	0.0272	0.9	BOK	90.86
cg18461584	chr7	55304314	-1.067	0.4762	0.0272	0.9		90.09
cg24302412	chr6	29595196	-1.356	0.6049	0.0272	0.9	GABBR1	38.03
cg03994018	chr8	37553339	-1.608	0.7175	0.0272	0.9	ZNF703	9.15
cg02030663	chr14	56233163	0.4988	0.2225	0.0272	0.9	RPL13AP3	93.14
cg07823755	chr2	234668355	0.7698	0.3435	0.0272	0.9	UGT1A10	90.38
cg16287186	chr5	14006016	-0.4456	0.1988	0.0272	0.9		94.51
cg07728579	chr15	83475013	-1.87	0.8343	0.0272	0.9	FSD2	70.55
cg10265365	chr19	42827690	-2.01	0.8969	0.0272	0.9	TMEM145	52.83
cg10625670	chr6	121752575	-0.922	0.4114	0.0272	0.9		92.55
cg25272757	chr1	5825678	-1.376	0.6139	0.0272	0.9		13.51
cg04231958	chr12	109915151	-0.3224	0.1439	0.0272	0.9	UBE3B	2.88
cg26892843	chr10	43375618	0.8215	0.3666	0.0272	0.9		93.57
cg23045825	chr1	159133697	-1.789	0.7984	0.0272	0.9		64.13
cg23754934	chr11	60047483	-2.518	1.124	0.0272	0.9	MS4A4A	79.13
cg00823357	chrX	68048563	-1.792	0.7997	0.0272	0.9	EFNB1	27.28
cg01462453	chr7	155970262	-0.576	0.257	0.0272	0.9		93.79
cg07693301	chrX	150067249	2.021	0.9019	0.0272	0.9	CD99L2	10.7
cg11874323	chr3	111804830	-1.494	0.6665	0.0272	0.9	C3orf52	42.24
cg15043926	chr4	26863112	-0.9086	0.4055	0.0272	0.9	STIM2	25.4
cg01295339	chr2	74729710	-0.1994	0.08897	0.0272	0.9	LBX2	2.41
cg26682904	chr11	101787410	-3.162	1.411	0.0272	0.9	ANGPTL5	44.95
cg03803008	chr7	70055327	0.5834	0.2604	0.0272	0.9	AUTS2	93.22
cg10792161	chr17	8553054	0.9388	0.419	0.0272	0.9		84.01
cg11580090	chr1	202931074	0.559	0.2495	0.0272	0.9	CYB5R1	92.63
cg17948798	chr11	65292462	-1.349	0.6019	0.0272	0.9	SCYL1	12.96
cg16253809	chr10	63661280	1.794	0.8004	0.0272	0.9	ARID5B	11.1
cg13093793	chr14	35099518	1.648	0.7354	0.0272	0.9	SNX6	26.09
cg16548261	chr11	66790373	-1.191	0.5317	0.0272	0.9	SYT12	28.35
cg03041808	chr1	236646238	-0.8926	0.3984	0.0272	0.9	EDARADD	92.24
cg12891692	chr5	172113714	0.8843	0.3947	0.0272	0.9	NEURL1B	89.17
cg21750659	chr8	119045287	-1.021	0.4556	0.0272	0.9	EXT1	90.87
cg18473652	chr6	75914122	-0.414	0.1848	0.0272	0.9	COL12A1	4.1
cg21526220	chr14	64108088	0.259	0.1156	0.0272	0.9	WDR89	3.17
cg26514337	chr18	57026503	1.565	0.6983	0.0272	0.9	LMAN1	9.31
cg24418712	chr10	105111051	-0.1574	0.07025	0.0272	0.9	PCGF6	2.39
cg26571618	chr11	72929307	0.5426	0.2422	0.0272	0.9	P2RY2	6.41
cg24639178	chr12	118496434	1.946	0.8684	0.0272	0.9	WSB2	91.68
cg25802399	chr20	61847276	-0.5804	0.2591	0.0272	0.9	YTHDF1	5.8
cg20974196	chr19	859983	-2.112	0.9428	0.0272	0.9	CFD	41.01
cg18254183	chr2	18353182	1.241	0.554	0.0272	0.9		73.16
cg05597232	chr5	149378456	-0.5014	0.2238	0.0272	0.9	TIGD6	94.66
cg01566592	chr8	104512858	-0.8172	0.3647	0.0273	0.9	RIMS2	5.93
cg27573806	chr6	31774911	-1.066	0.4757	0.0273	0.9	LSM2	12.17
cg16862821	chr6	32938469	-0.7697	0.3436	0.0273	0.9	BRD2	12.8
cg22284302	chr1	53163523	-2.377	1.061	0.0273	0.9	C1orf163	29.07
cg17598785	chr10	61112628	-1.737	0.7751	0.0273	0.9	FAM13C	86.97
cg18437365	chr13	112717484	-0.5416	0.2418	0.0273	0.9		5.71
cg12363472	chr6	166218867	-1.358	0.6063	0.0273	0.9		31.97
cg01581686	chr12	81099740	-3.729	1.665	0.0273	0.9		75.92
cg11564483	chr6	37401398	1.207	0.5386	0.0273	0.9	FTSJD2	10.18
cg14141517	chr6	33538979	-0.8341	0.3724	0.0273	0.9		9.11
cg13932364	chr1	59762531	0.4191	0.1871	0.0273	0.9	FGGY	3.56
cg01294028	chr19	10529124	-0.6288	0.2807	0.0273	0.9		9.28
cg02168442	chr8	102236522	-4.194	1.872	0.0273	0.9		44.75
cg12461469	chr3	149530341	-2.93	1.308	0.0273	0.9	RNF13	18.66
cg06983112	chr16	30939116	0.3124	0.1394	0.0273	0.9	FBXL19	97.37
cg18421538	chr4	8305940	0.7084	0.3163	0.0273	0.9	HTRA3	91.87
cg11020853	chr3	43020564	-1.095	0.489	0.0273	0.9	FAM198A	25.16
cg26381364	chr12	103889772	-0.5546	0.2476	0.0273	0.9	C12orf42	4.17
cg19237879	chr11	9113458	-1.363	0.6085	0.0273	0.9	SCUBE2	32.12
cg04852972	chr1	1897728	-1.761	0.7862	0.0273	0.9	KIAA1751	75.44
cg24710503	chr11	65078974	1.316	0.5874	0.0273	0.9		78.04
cg20172500	chr3	6902432	0.4919	0.2196	0.0273	0.9	GRM7	4.99
cg01937314	chr6	31774612	-0.4215	0.1882	0.0273	0.9	LSM2	4.1
cg16396527	chr1	33115894	0.2883	0.1287	0.0273	0.9	RBBP4	3.04
cg24731597	chr1	95392380	1.069	0.4775	0.0273	0.9	CNN3	6.41
cg07335405	chr22	39929941	0.7876	0.3516	0.0273	0.9	RPS19BP1	90.24
cg06652850	chr7	107384126	0.6347	0.2834	0.0273	0.9	CBLL1	4.74
cg25798413	chr2	86670630	-1.736	0.775	0.0273	0.9	KDM3A	87.25
cg15451045	chr19	6529614	1.122	0.501	0.0273	0.9	TNFSF9	77.58
cg20030310	chr1	158119489	-1.302	0.5812	0.0273	0.9		8.64
cg07645718	chr20	61493192	-0.2084	0.09307	0.0273	0.9	TCFL5	1.98
cg22995486	chr5	75592299	-0.8141	0.3635	0.0273	0.9	SV2C	92.99
cg09301200	chr19	1357017	-0.8924	0.3985	0.0273	0.9	MUM1	92.92
cg21477717	chr19	17982682	-0.6292	0.281	0.0273	0.9	SLC5A5	9.71
cg22653012	chr10	109659280	1.201	0.5365	0.0273	0.9		80.7
cg18637847	chr3	193788929	-0.5062	0.226	0.0273	0.9		4.98
cg20135230	chr11	4209397	-0.5211	0.2327	0.0273	0.9		94.63
cg09259037	chr6	85474424	-0.3156	0.141	0.0273	0.9	TBX18	3.97
cg26113809	chr12	54132180	-0.1427	0.06371	0.0273	0.9		1.79
cg01054622	chr1	21044691	-0.1849	0.08256	0.0273	0.9	KIF17	2.68
cg06270147	chr10	73078971	-0.2903	0.1297	0.0273	0.9	SLC29A3	3.37
cg00410106	chr2	207140303	-0.4154	0.1855	0.0273	0.9	ZDBF2	4.27
cg18438894	chr1	184377525	1.193	0.5327	0.0273	0.9	C1orf21	82.33
cg11688990	chr18	12704161	0.5915	0.2642	0.0273	0.9	PSMG2	93.02
cg08248003	chr5	17632043	-1.019	0.4549	0.0273	0.9		93.28
cg24849049	chr1	156161651	4.446	1.986	0.0273	0.9		67
cg04999148	chr11	65188955	1.02	0.4557	0.0273	0.9	NEAT1	7.74
cg12980201	chr11	124742958	-1.718	0.7676	0.0274	0.9	ROBO3	61.96
cg08543242	chr3	45017843	-0.7736	0.3455	0.0274	0.9	ZDHHC3	6.58
cg10661191	chr3	128417196	-0.3273	0.1462	0.0274	0.9		4.53
cg02078558	chr2	179058157	-2.188	0.9772	0.0274	0.9	OSBPL6	68.28
cg06534022	chr19	1028780	0.5752	0.2569	0.0274	0.9	CNN2	6.68
cg12377256	chr12	56359450	-1.394	0.6226	0.0274	0.9	CDK2	86.03
cg23261375	chr1	163437170	-7.91	3.533	0.0274	0.9		77.16
cg12541454	chr4	174437915	-1.236	0.5519	0.0274	0.9		17.06
ch.10.80205838R	chr10	80535832	0.461	0.2059	0.0274	0.9		4.66
cg02304628	chr20	61872474	-1.268	0.5665	0.0274	0.9	NKAIN4	47.35
cg23837109	chr10	75670435	-1.463	0.6537	0.0274	0.9	PLAU	14.53
cg09741519	chr17	1810775	-1.99	0.8888	0.0274	0.9		85.5
cg14497919	chr8	28480141	-0.3845	0.1718	0.0274	0.9		4.21
cg21160852	chr5	892775	1.733	0.7742	0.0274	0.9	TRIP13	7.79
cg19575372	chr2	119612787	-0.4896	0.2187	0.0274	0.9		5.35
cg04218022	chr15	25974140	0.8413	0.3758	0.0274	0.9	ATP10A	90.23
cg21921996	chr20	55685638	-0.2454	0.1096	0.0274	0.9		98.23
cg05461632	chr17	4167489	-0.3949	0.1764	0.0274	0.9	ANKFY1	4.27
cg03833604	chr12	54378500	-0.3422	0.1529	0.0274	0.9	HOXC10	4.31
cg20203915	chr3	187871836	-1.044	0.4665	0.0274	0.9	LPP	28.31
cg07745707	chr16	88496476	-2.904	1.297	0.0274	0.9	ZNF469	69.92
cg19732154	chr6	32164558	-0.3782	0.169	0.0274	0.9	GPSM3	4.14
cg19918057	chr4	1508098	-2.638	1.179	0.0274	0.9		77.92
cg16015593	chr14	51794932	1.986	0.8874	0.0274	0.9		71.22
cg12759215	chr19	14183018	1.063	0.4751	0.0274	0.9	LOC113230	8.84
cg19585100	chr14	73703023	-1.186	0.53	0.0274	0.9	PAPLN	22.21
cg26090652	chr11	119211440	-0.1495	0.06678	0.0274	0.9	C1QTNF5	2.19
cg22237668	chr12	114682739	-1.861	0.8317	0.0274	0.9		45.57
cg25350252	chr2	220381129	-1.76	0.7864	0.0274	0.9	ACCN4	80.94
cg17924813	chr4	15704844	0.9442	0.4219	0.0274	0.9	BST1	5.19
cg19591881	chr1	208084640	-0.6095	0.2723	0.0274	0.9	CD34	6.96
cg19313373	chr1	162694184	-0.6926	0.3095	0.0274	0.9	DDR2	91.66
cg09141965	chr7	1269385	-0.3401	0.152	0.0274	0.9		2.48
cg06191260	chr18	48088362	-2.453	1.096	0.0274	0.9	MAPK4	32.6
cg05086444	chr7	158854447	-2.756	1.232	0.0274	0.9	VIPR2	46.42
cg07325459	chr2	221913600	0.9551	0.4268	0.0274	0.9		86.59
cg00796360	chr19	56915650	-0.6307	0.2818	0.0274	0.9	ZNF583	5.69
cg26692463	chr17	71898341	-0.2741	0.1225	0.0274	0.9		2.62
cg11777420	chr2	120769933	-1.417	0.6333	0.0274	0.9	EPB41L5	85.85
cg19516457	chr12	72667707	0.8076	0.3609	0.0274	0.9	LOC283392	5.32
cg01454540	chr10	134782773	-2.648	1.183	0.0274	0.9		85.82
cg10315903	chr1	11323253	-2.802	1.252	0.0274	0.9	MTOR	62.05
cg15542741	chr12	85305677	-0.8347	0.373	0.0274	0.9	SLC6A15	8.92
cg14591460	chr19	51512895	-1.77	0.7912	0.0274	0.9	KLK9	63.94
ch.12.13976R	chr12	582477	0.5157	0.2305	0.0274	0.9	B4GALNT3	4.99
cg08804846	chr2	207308004	-0.276	0.1234	0.0275	0.9	ADAM23	3.4
cg18618936	chr12	122255346	0.8731	0.3902	0.0275	0.9	SETD1B	94.11
cg17301216	chr15	89920348	-1.554	0.6944	0.0275	0.9	LOC254559	11.38
cg06760068	chr1	6845484	-0.1462	0.06536	0.0275	0.9	CAMTA1	1.68
cg05163093	chr17	66289980	-2.11	0.9432	0.0275	0.9	ARSG	87.11
cg11692369	chr8	54755880	-2.084	0.9314	0.0275	0.9	ATP6V1H	26.8
cg00557959	chr13	113296414	-7.121	3.183	0.0275	0.9		76.19
cg14860917	chr8	18871440	-2.027	0.9061	0.0275	0.9	PSD3	34.98
cg15365888	chr11	67136752	-0.9359	0.4184	0.0275	0.9	LOC100130987	90.97
cg03873608	chr15	51914168	-0.5791	0.2589	0.0275	0.9	DMXL2	7.24
cg03411765	chr8	143484816	-0.303	0.1355	0.0275	0.9	TSNARE1	3.3
cg06316133	chr8	1922372	-2.328	1.041	0.0275	0.9	KBTBD11	13.22
cg01107142	chr5	37838871	-0.8998	0.4023	0.0275	0.9	GDNF	12.08
cg14468720	chr3	113557932	0.6444	0.2881	0.0275	0.9	GRAMD1C	5.33
cg09854620	chr10	131930596	-11.22	5.018	0.0275	0.9		73.96
cg18817801	chr3	42743744	-1.435	0.6414	0.0275	0.9	HHATL	69.19
cg10338787	chr17	72931767	-1.107	0.495	0.0275	0.9	OTOP3	4.84
cg08449838	chr12	32112341	-0.3567	0.1595	0.0275	0.9	C12orf35	4.23
cg22924680	chr5	43557135	-0.1758	0.07862	0.0275	0.9	PAIP1	2.45
cg01960748	chr1	24522592	-2.386	1.067	0.0275	0.9		76.68
cg18244845	chr19	6111541	2.056	0.9195	0.0275	0.9	RFX2	74.86
cg23459212	chr6	125418402	-0.414	0.1851	0.0275	0.9		94.79
cg11533712	chr22	46934981	-2.234	0.9989	0.0275	0.9		55.87
cg09474092	chr1	181001877	-0.6668	0.2982	0.0275	0.9	MR1	93.42
cg23323891	chr14	57200519	-1.322	0.5911	0.0275	0.9		21.04
cg02305651	chr19	5997013	-1.398	0.6251	0.0275	0.9	RFX2	86.28
cg16560711	chr8	93977794	-0.4973	0.2224	0.0275	0.9	C8orf83	4.72
cg03535933	chr8	67974296	-0.5626	0.2516	0.0275	0.9	COPS5	7.17
cg02018040	chr22	27152963	-3.865	1.729	0.0276	0.9		44.94
cg00225623	chr13	24845891	0.4377	0.1958	0.0276	0.9	SPATA13	4.9
cg20824840	chr1	177138043	-1.733	0.775	0.0276	0.9		84.45
cg24864097	chr10	121127614	-1.454	0.6504	0.0276	0.9	GRK5	33.39
cg23978064	chr2	242051650	-3.328	1.489	0.0276	0.9	PASK	79.76
cg25793692	chr10	62538781	-0.7786	0.3483	0.0276	0.9	CDK1	8.5
cg15418322	chr14	37558604	-2.405	1.076	0.0276	0.9	SLC25A21	76.79
cg10800620	chr2	196398826	2.025	0.9056	0.0276	0.9		64.6
cg11247289	chr1	19991707	-0.2704	0.121	0.0276	0.9	HTR6	3.35
cg06803853	chr16	2234031	-0.1588	0.07103	0.0276	0.9	CASKIN1	98.61
cg13620110	chr19	10226628	0.7643	0.3419	0.0276	0.9	EIF3G	94.55
cg04995826	chr11	43333458	-1.26	0.5637	0.0276	0.9	API5	19.86
cg08911368	chr8	11471085	-1.559	0.6975	0.0276	0.9		9.53
ch.15.76992553F	chr15	79205498	-0.2749	0.1229	0.0276	0.9		2.26
cg10945917	chr1	156400160	0.3665	0.164	0.0276	0.9	C1orf61	3.74
cg22665089	chr10	97320867	-0.8951	0.4004	0.0276	0.9	SORBS1	10.28
cg02279124	chrX	153046894	-1.962	0.8776	0.0276	0.9	SRPK3	61.36
cg02657855	chr7	33802595	-0.6644	0.2972	0.0276	0.9		93.51
cg23099587	chr4	74570525	-1.101	0.4926	0.0276	0.9		9.03
cg11660398	chr2	71134190	-2.537	1.135	0.0276	0.9	VAX2	41.91
cg10024100	chr1	40350052	1.233	0.5514	0.0276	0.9	TRIT1	84.22
cg09030113	chr1	162531726	-0.3633	0.1625	0.0276	0.9	UAP1	3.06
cg26011014	chr1	40783003	-0.2109	0.09437	0.0276	0.9	COL9A2	3.22
cg19769920	chr15	41166443	0.5301	0.2371	0.0276	0.9	RHOV	4.69
cg16214440	chr6	169276578	0.9881	0.4421	0.0276	0.9		82.19
cg16500916	chr16	54228169	-1.185	0.5301	0.0276	0.9		84.9
cg11666770	chr19	42430910	-2.79	1.248	0.0276	0.9		51.79
cg14380111	chr15	81426360	-1.631	0.7298	0.0276	0.9	C15orf26	8.56
cg21689228	chr4	4860547	-2.356	1.054	0.0276	0.9	MSX1	21.53
cg26544458	chr12	109045006	-3.027	1.354	0.0276	0.9	CORO1C	79.31
cg05122950	chr10	105254488	-0.7644	0.342	0.0276	0.9	NEURL	8
cg06039417	chr16	69146774	-0.8733	0.3907	0.0276	0.9	HAS3	27.35
cg05095821	chr4	47466696	-0.8674	0.3881	0.0276	0.9	COMMD8	92.24
cg05612673	chr12	72836959	1.901	0.8506	0.0276	0.9	TRHDE	84.79
cg19692322	chr1	3621048	-1.344	0.6013	0.0276	0.9	TP73	51.48
cg15115728	chr1	209605749	0.6555	0.2933	0.0276	0.9	LOC642587	92.14
cg26573518	chr17	33700745	-0.8777	0.3927	0.0276	0.9	SLFN11	9.96
cg12347792	chr4	186393468	-2.392	1.07	0.0276	0.9	CCDC110	85.16
cg11364895	chr11	406019	1.699	0.7603	0.0276	0.9	SIGIRR	92.84
cg07772999	chr2	113993052	4.064	1.819	0.0276	0.9	PAX8	67.57
cg11229871	chr8	144722628	-2.544	1.139	0.0276	0.9	ZNF623	80.32
cg11357670	chr13	114143948	1.405	0.6286	0.0276	0.9	DCUN1D2	84.1
cg14202048	chr7	23636744	-1.473	0.6594	0.0276	0.9	CCDC126	27.85
cg08120796	chr8	90770219	-0.1823	0.08158	0.0277	0.9	RIPK2	1.62
cg23848052	chr15	66318701	-2.363	1.058	0.0277	0.9	MEGF11	34.39
cg15953310	chrX	51139025	1.456	0.6518	0.0277	0.9		16.43
cg04647654	chr12	53199284	-2.026	0.9069	0.0277	0.9		71.83
cg16481961	chr8	1765421	2.483	1.111	0.0277	0.9	MIR596	9.79
cg25542733	chr7	73256925	0.8577	0.3839	0.0277	0.9	WBSCR27	4.91
cg03356157	chr8	17013756	-0.3126	0.1399	0.0277	0.9	ZDHHC2	4.02
cg12390895	chr5	92946500	0.5775	0.2585	0.0277	0.9		4.55
cg00973677	chr7	136553595	-0.2504	0.1121	0.0277	0.9	CHRM2	2.76
cg15710971	chr17	25621084	-0.1725	0.07722	0.0277	0.9	WSB1	1.95
cg15363487	chr10	17270592	-1.372	0.614	0.0277	0.9	VIM	25.86
cg19748485	chr5	140743927	-1.484	0.6641	0.0277	0.9	PCDHGA4	32.66
cg27552435	chr10	119313305	-0.8652	0.3873	0.0277	0.9		17.97
cg00677272	chr14	59213434	-3.395	1.52	0.0277	0.9		79.35
cg03395898	chr14	76448011	-2.232	0.9993	0.0277	0.9	TGFB3	49.88
cg06953130	chr10	11912410	-4.794	2.146	0.0277	0.9	C10orf47	49.73
cg09154837	chr2	68694971	-0.199	0.0891	0.0277	0.9	APLF	2.97
cg26643754	chr5	141191462	-1.28	0.5732	0.0277	0.9		25.42
cg27179111	chr16	3627489	1.423	0.6369	0.0277	0.9	NLRC3	20.31
cg08221781	chr11	66822904	-1.536	0.6878	0.0277	0.9	RHOD	58.14
cg16781439	chr22	29469035	-0.1743	0.07804	0.0277	0.9	KREMEN1	2
cg05323251	chr19	10449942	1.091	0.4883	0.0277	0.9	ICAM3	30.12
cg05023707	chr8	39845127	4.602	2.06	0.0277	0.9	IDO2	90.07
cg17886420	chr10	1796742	-7.214	3.23	0.0277	0.9		43.43
cg00841760	chr7	158362966	-2.713	1.215	0.0277	0.9	PTPRN2	53.13
cg15431576	chr10	99393007	-0.1802	0.08066	0.0277	0.9	MORN4	3.11
cg08519385	chr19	52218453	-1.59	0.712	0.0277	0.9	HAS1	87.85
cg16624646	chr19	2474993	-0.4283	0.1918	0.0277	0.9	GADD45B	4.23
cg02420146	chr11	407622	-2.517	1.127	0.0277	0.9	SIGIRR	38.01
cg21189063	chr5	137879786	0.2755	0.1234	0.0277	0.9	ETF1	3.13
cg00090787	chr15	66795345	1.043	0.467	0.0277	0.9	RPL4	86.85
cg20646950	chr19	708709	-0.3076	0.1377	0.0277	0.9	PALM	2.86
cg21774121	chr6	40995889	0.4702	0.2105	0.0277	0.9	UNC5CL	7.45
cg19196735	chr17	26216836	-1.815	0.8128	0.0277	0.9	C17orf108	87.68
cg20421446	chr6	5994588	-1.564	0.7005	0.0277	0.9		31.79
cg17410313	chr7	151064498	-0.5697	0.2551	0.0277	0.9	NUB1	94.17
cg18684041	chr3	101443481	-0.2345	0.105	0.0277	0.9	CEP97	2.31
cg00474723	chr11	86383430	-1.294	0.5792	0.0277	0.9	ME3	12.97
cg27559097	chr2	144987743	-3.845	1.722	0.0277	0.9	GTDC1	77.76
cg22620090	chr6	105400993	-0.4677	0.2095	0.0277	0.9		4.55
cg05425699	chr7	47580148	7.491	3.355	0.0277	0.9	TNS3	55.72
cg11441173	chr6	29707887	-1.542	0.6906	0.0277	0.9	LOC285830	91.68
cg04219417	chr1	223317456	-1.747	0.7825	0.0277	0.9	TLR5	52.86
cg08034855	chr15	43784253	1.077	0.4824	0.0277	0.9	TP53BP1	85.89
cg09896412	chr1	98519101	-0.1551	0.06946	0.0277	0.9		1.86
cg09364178	chr6	26602900	-0.6797	0.3044	0.0277	0.9		92.35
cg20508523	chr19	42636811	0.2965	0.1328	0.0277	0.9	POU2F2	3.28
cg08266712	chr14	104979372	-1.618	0.7247	0.0278	0.9		84.9
cg21558545	chr12	71834859	0.4554	0.2039	0.0278	0.9	LGR5	3.04
cg25304680	chr5	14229352	-3.392	1.519	0.0278	0.9	TRIO	80.51
cg27078670	chr19	39235278	-3.763	1.685	0.0278	0.9	CAPN12	85.52
cg04121214	chr22	50244548	0.5408	0.2422	0.0278	0.9		93.93
cg05317686	chr10	88345314	-0.3747	0.1678	0.0278	0.9		3.98
cg04151290	chr11	2398500	-0.131	0.05869	0.0278	0.9	CD81	1.94
cg18188328	chr6	15505094	3.832	1.716	0.0278	0.9	JARID2	76.98
cg07937239	chr4	1004525	-0.177	0.07929	0.0278	0.9	FGFRL1	2.45
cg09337852	chr7	134464288	-1.756	0.7865	0.0278	0.9	CALD1	83.47
cg21764043	chr5	149239114	1.093	0.4895	0.0278	0.9	PDE6A	79.75
cg00124488	chr6	31509762	-1.016	0.455	0.0278	0.9	BAT1	29.05
cg06760144	chr1	151343840	1.819	0.8147	0.0278	0.9	SELENBP1	62.7
cg19358442	chr11	44325687	-0.5167	0.2314	0.0278	0.9	ALX4	6.22
cg04732357	chr2	96658324	1.83	0.8198	0.0278	0.9		14.59
cg24703717	chr6	29691168	0.9745	0.4365	0.0278	0.9	HLA-F	5.76
cg27529346	chr6	31322926	1.319	0.5909	0.0278	0.9	HLA-B	86.83
cg02163400	chr17	883084	-0.175	0.07841	0.0278	0.9	NXN	2.17
cg10339481	chr11	33850452	-1.22	0.5465	0.0278	0.9		22.99
cg24408469	chr22	46770440	0.801	0.3588	0.0278	0.9	CELSR1	4
cg17142371	chr1	155278522	0.1834	0.08217	0.0278	0.9	FDPS	2.33
cg12664560	chr15	83621517	-0.1896	0.08493	0.0278	0.9	HOMER2	2.79
cg13915909	chr9	96584786	-0.6093	0.2729	0.0278	0.9		92.74
cg21101743	chr7	39649254	-0.6064	0.2717	0.0278	0.9	LOC646999	5.39
cg22961459	chr12	54763433	-2.094	0.9379	0.0278	0.9	ZNF385A	70.74
cg06059043	chr16	559311	2.511	1.125	0.0278	0.9	RAB11FIP3	81.32
cg04387347	chr16	88537187	4.282	1.918	0.0278	0.9	ZFPM1	41.71
cg09564509	chr2	242210639	1.122	0.5029	0.0278	0.9	HDLBP	84.34
cg23369364	chr2	238406478	1.775	0.7952	0.0278	0.9	MLPH	81.64
cg18578309	chr6	143855543	-1.291	0.5786	0.0278	0.9		90.44
cg08140891	chr1	154955627	-1.562	0.6999	0.0278	0.9	FLAD1	25.98
cg15056288	chr2	119590523	-0.4263	0.191	0.0278	0.9		5.22
cg13231700	chr2	222435709	1.357	0.6082	0.0278	0.9	EPHA4	8.75
cg23715700	chr19	16188274	1.028	0.4604	0.0278	0.9	TPM4	4.38
cg05265562	chr2	46848274	0.7834	0.351	0.0278	0.9	CRIPT	91.14
cg07834773	chrX	50214061	1.159	0.5192	0.0278	0.9	DGKK	23.58
cg02337960	chr19	17378645	-0.4269	0.1913	0.0278	0.9	C19orf62	5.45
cg09565657	chr8	67579891	0.3074	0.1377	0.0278	0.9	VCPIP1	3.52
cg10818763	chr8	1383695	0.5867	0.2629	0.0278	0.9		94.25
cg23350716	chr1	147956744	-10.15	4.55	0.0278	0.9	PPIAL4B	77.36
cg24079969	chr5	141404761	2.824	1.265	0.0278	0.9		19.32
cg12529868	chr2	61698413	-0.2333	0.1045	0.0278	0.9	USP34	3.4
cg07828612	chr1	174417175	2.743	1.229	0.0278	0.9	GPR52	91.68
cg11530914	chr16	67281528	0.9522	0.4267	0.0279	0.9	FHOD1	4.61
cg06241380	chr16	67595954	-0.1496	0.06702	0.0279	0.9	CTCF	2.06
cg07035333	chr21	40817563	-0.1679	0.07526	0.0279	0.9	SH3BGR	2.73
cg24456002	chr15	96911165	-0.6535	0.2929	0.0279	0.9		8.05
cg24610349	chr7	98696198	1.328	0.5954	0.0279	0.9	SMURF1	81.6
cg20531064	chr17	26938641	-0.8274	0.3709	0.0279	0.9	LOC645851	92.96
cg00084770	chr10	88149210	-1.011	0.4531	0.0279	0.9		7.96
cg11586189	chr1	201857591	2.987	1.339	0.0279	0.9	SHISA4	72.3
cg07352234	chr8	121457652	-0.1788	0.08013	0.0279	0.9	MTBP	2.51
cg13655082	chr9	125109046	-2.5	1.121	0.0279	0.9		42.83
cg22010052	chr5	115298704	-1.152	0.5162	0.0279	0.9	LVRN	12.02
cg19736117	chr19	50058328	1.282	0.5745	0.0279	0.9		15.22
cg19952303	chr12	85306323	-0.2482	0.1113	0.0279	0.9	SLC6A15	2.49
cg22478310	chr6	100911744	-0.8717	0.3907	0.0279	0.9	SIM1	8.01
cg03118854	chr22	44288155	-0.9683	0.434	0.0279	0.9	PNPLA5	21.5
cg18358588	chr6	26660131	-0.1653	0.07409	0.0279	0.9	ZNF322A	2.07
cg13797282	chr22	37914859	-1.602	0.7182	0.0279	0.9	CARD10	61.74
cg16700282	chr17	46796298	-0.8645	0.3875	0.0279	0.9		7.1
cg25084393	chrX	16729926	-2.015	0.9035	0.0279	0.9	CTPS2	39.85
cg23525360	chr13	102182112	-2.766	1.24	0.0279	0.9	ITGBL1	23.85
cg18829125	chr20	61273859	-0.1686	0.0756	0.0279	0.9	SLCO4A1	1.9
cg23360860	chr11	91717555	-2.076	0.9308	0.0279	0.9		86.24
cg22736807	chr5	92938149	-0.6115	0.2742	0.0279	0.9		6.5
cg00411843	chrX	139584448	-0.9716	0.4355	0.0279	0.9		16.9
cg19258183	chr11	123986026	0.5459	0.2447	0.0279	0.9	VWA5A	6.7
cg11255265	chr4	152246909	-0.2989	0.134	0.0279	0.9		3.36
cg19947439	chr3	186795552	0.8338	0.3738	0.0279	0.9	ST6GAL1	90.59
cg19325220	chr13	98086427	-0.2036	0.09128	0.0279	0.9	RAP2A	3.07
cg09991946	chr14	61789733	1.018	0.4562	0.0279	0.9	PRKCH	8.84
cg11618529	chr19	58952108	-1.189	0.5332	0.0279	0.9	ZNF132	13.1
cg19458497	chr11	63403371	1.113	0.499	0.0279	0.9	ATL3	61.02
cg00665395	chr2	219575490	0.4616	0.2069	0.0279	0.9	TTLL4	4.31
cg02218932	chr3	136069371	-0.518	0.2323	0.0279	0.9	STAG1	94.95
cg03924115	chr9	133768966	-3.013	1.351	0.0279	0.9	QRFP	42.74
cg08919372	chr8	1370327	-0.4718	0.2115	0.0279	0.9		94.61
cg22373676	chr13	30374285	-2.806	1.258	0.0279	0.9	UBL3	86.47
cg25615068	chr12	121443309	-1.333	0.5976	0.0279	0.9	C12orf43	33.06
cg06800321	chr11	67211054	-0.3352	0.1503	0.0279	0.9	CORO1B	3.58
cg21336235	chr4	74904397	1.347	0.6039	0.0279	0.9	CXCL3	11.84
cg01729403	chr8	124084822	-0.5967	0.2675	0.0279	0.9	WDR67	6.78
cg27496846	chr16	19101287	-0.6191	0.2776	0.0279	0.9		93.21
cg04964471	chr12	54769641	0.9794	0.4392	0.0279	0.9	ZNF385A	85.84
cg26172544	chr6	100914141	-0.8027	0.3599	0.0279	0.9		7.68
cg08474334	chr1	156816117	-2.15	0.9639	0.0279	0.9	NTRK1	52.81
cg12827262	chr6	35479910	-0.5516	0.2474	0.0279	0.9	TULP1	5.89
cg25642234	chr12	14721092	-2.015	0.9034	0.028	0.9	PLBD1	36.7
cg07301180	chr11	44971894	-0.2408	0.108	0.028	0.9	TP53I11	3.3
cg00357221	chr10	114043412	1.091	0.4895	0.028	0.9	TECTB	85.5
cg02504617	chrX	140992417	-1.236	0.554	0.028	0.9	MAGEC1	86.82
cg14254767	chr9	71819910	0.9874	0.4428	0.028	0.9	TJP2	84.94
cg19639622	chr4	176923800	0.4521	0.2027	0.028	0.9	GPM6A	4.26
cg08950537	chr10	95361933	-2.44	1.094	0.028	0.9	RBP4	39.68
cg01411725	chr17	18646832	-1.327	0.5949	0.028	0.9	FBXW10	90.28
cg09646896	chr2	206942524	-0.8322	0.3732	0.028	0.9	INO80D	94.11
ch.2.207814544R	chr2	208106299	-1.405	0.6302	0.028	0.9		13.33
cg10712173	chr4	8271414	-0.1473	0.06605	0.028	0.9	HTRA3	2
cg21308656	chr7	151093019	-1.074	0.4818	0.028	0.9	WDR86	93.42
cg07708521	chr5	139088316	-1.678	0.7526	0.028	0.9		74.51
cg08541953	chr1	6259338	0.4675	0.2097	0.028	0.9	RPL22	4.48
cg01434025	chr15	29395685	-1.443	0.647	0.028	0.9	APBA2	49.98
cg05317090	chr16	54969706	2.393	1.073	0.028	0.9		13.17
cg27641076	chr11	62211788	-0.8195	0.3676	0.028	0.9	AHNAK	11.68
cg14660007	chr13	78271894	-1.584	0.7107	0.028	0.9	SLAIN1	10.9
cg09867869	chr2	291105	-2.077	0.9315	0.028	0.9		80.05
cg07971636	chr10	134121577	-0.7449	0.3341	0.028	0.9	STK32C	5.87
cg22584138	chr17	28562220	-2.334	1.047	0.028	0.9	SLC6A4	40.14
cg26680520	chr8	144822551	-0.2104	0.09436	0.028	0.9		2.76
cg07473471	chr8	95652822	-0.4581	0.2055	0.028	0.9	ESRP1	5.75
cg21809447	chr1	102462682	-0.779	0.3494	0.028	0.9	OLFM3	8.33
cg01297721	chr19	19373566	-0.9247	0.4148	0.028	0.9	HAPLN4	6.03
cg06038367	chr16	30198370	1.741	0.781	0.028	0.9	CORO1A	29.23
cg24952123	chr4	100143367	-3.538	1.587	0.028	0.9		60.33
cg03542197	chr7	83146545	-1.081	0.4848	0.028	0.9	SEMA3E	90.11
cg03656734	chr5	1700825	-1.574	0.7059	0.028	0.9		89.7
cg19828298	chr1	3713105	1.455	0.6525	0.028	0.9	LRRC47	6.04
cg26896768	chr17	8066246	-0.543	0.2436	0.028	0.9	VAMP2	5.32
cg05734154	chr12	46385073	-1.168	0.524	0.028	0.9	SFRS2IP	10.04
cg22813891	chr10	12874395	0.6472	0.2903	0.028	0.9	LOC283070	91.81
cg04882273	chr16	62070365	0.5499	0.2467	0.028	0.9	CDH8	5.03
cg10712623	chr3	25469577	-0.8047	0.361	0.028	0.9	RARB	10.88
cg02508830	chr7	102576358	-1.909	0.8566	0.028	0.9	FBXL13	23.29
cg23702610	chr15	100017287	-0.515	0.2311	0.028	0.9		4.82
cg06971096	chr2	220173591	-1.298	0.5824	0.028	0.9	PTPRN	16.09
cg06352807	chr7	157648699	-1.527	0.685	0.028	0.9	PTPRN2	13.8
cg24151423	chr20	61270712	-0.5826	0.2614	0.028	0.9		93.86
cg00496455	chr2	220118770	-0.2617	0.1174	0.028	0.9	TUBA4A	2.8
cg12899889	chr4	83352362	-0.9834	0.4412	0.028	0.9	ENOPH1	8.71
cg15598425	chr19	48956889	0.8491	0.381	0.028	0.9	GRWD1	93.11
cg21618036	chr4	183621609	-1.415	0.635	0.028	0.9	ODZ3	88.1
cg12528597	chr11	57232556	-2	0.8976	0.028	0.9	RTN4RL2	74.95
cg25822402	chr13	39260877	0.5777	0.2592	0.028	0.9	FREM2	4.72
cg09977446	chr4	142054776	0.5237	0.235	0.0281	0.9	RNF150	4.79
cg24612707	chr7	128094774	-2.001	0.8981	0.0281	0.9	C7orf68	43.82
cg09112371	chr6	33240090	1.263	0.5667	0.0281	0.9	VPS52	9.8
cg16048803	chr17	38956837	-1.707	0.7662	0.0281	0.9	KRT28	57.46
cg00682002	chr7	128531479	-1.97	0.8839	0.0281	0.9	KCP	25.3
cg18473234	chr19	5097819	-2.28	1.023	0.0281	0.9	KDM4B	91.97
cg01446989	chr1	222566256	-1.3	0.5832	0.0281	0.9		82.89
cg16718162	chr1	23963971	-0.8032	0.3604	0.0281	0.9	MDS2	13.84
cg08274552	chr2	220491834	-1.996	0.8959	0.0281	0.9	SLC4A3	65.89
cg18244601	chr3	57204170	-0.36	0.1616	0.0281	0.9		4.39
cg09959495	chr2	237029385	-1.386	0.622	0.0281	0.9	AGAP1	87.76
cg18776992	chr19	48113764	1.204	0.5405	0.0281	0.9	GLTSCR1	12.34
cg00511475	chr16	89238330	-1.395	0.6263	0.0281	0.9	CDH15	32.74
cg23549358	chr11	20692791	-0.578	0.2594	0.0281	0.9	NELL1	5.75
cg22808351	chr1	156783633	-0.9339	0.4192	0.0281	0.9	SH2D2A	16.52
cg20749790	chr20	4982291	-0.3844	0.1725	0.0281	0.9	SLC23A2	4.01
cg24303806	chr2	236648012	-0.6009	0.2697	0.0281	0.9	AGAP1	93.2
cg01532103	chr19	571107	0.3655	0.1641	0.0281	0.9	BSG	2.2
cg16798825	chr12	6374036	-1.929	0.8658	0.0281	0.9		89.34
cg08755040	chr1	180124539	-0.3203	0.1438	0.0281	0.9	QSOX1	3.33
cg07714657	chr2	219724408	-0.1714	0.07694	0.0281	0.9	WNT6	2.74
cg22058452	chr2	95662214	-0.5003	0.2246	0.0281	0.9		94.24
cg15287403	chr3	51746779	-0.3128	0.1404	0.0281	0.9	GRM2	98.16
cg06445343	chr7	94538403	3.523	1.581	0.0281	0.9	PPP1R9A	88.2
cg17889586	chr19	50794207	-2.029	0.9106	0.0281	0.9	MYH14	66.25
cg10249734	chr17	80292079	-1.733	0.7779	0.0281	0.9	SECTM1	71.72
cg17061183	chr13	114892556	-1.297	0.5822	0.0281	0.9	RASA3	85.38
cg00405789	chr8	135609355	-3.416	1.533	0.0281	0.9	ZFAT	80.54
cg09773458	chr11	107583377	-2.236	1.004	0.0281	0.9	SLN	76.2
cg20875298	chr12	105724534	-0.2251	0.101	0.0281	0.9	C12orf75	3.18
cg01203365	chr2	217291500	-0.5155	0.2314	0.0281	0.9	SMARCAL1	95.11
cg07595554	chr1	17380588	-0.2723	0.1223	0.0281	0.9	SDHB	3.29
cg19352038	chr2	223164869	-0.7319	0.3286	0.0281	0.9	PAX3	8.04
cg13438961	chr1	41250071	-0.1652	0.07418	0.0281	0.9	KCNQ4	2.56
cg00446211	chr6	71665522	0.7084	0.318	0.0281	0.9	B3GAT2	5.16
cg11412673	chrX	53351025	-1.172	0.5264	0.0281	0.9	IQSEC2	9.77
cg13440692	chr1	1186357	3.141	1.41	0.0281	0.9		63.31
cg16177805	chr2	242887778	0.794	0.3565	0.0281	0.9		90.72
cg07959986	chr22	49068771	1.095	0.4915	0.0281	0.9	FAM19A5	80.47
cg00900124	chr2	69969033	-0.6336	0.2845	0.0281	0.9	ANXA4	5.14
cg24119717	chr5	139488731	-1.534	0.6888	0.0281	0.9		57.24
cg24469412	chr2	133430523	-3.147	1.413	0.0281	0.9	LYPD1	81.87
cg05068430	chr10	131265416	-0.2601	0.1168	0.0281	0.9	MGMT	3.11
cg10382206	chr1	209373448	-3.769	1.692	0.0281	0.9		53.88
cg06596689	chr7	139875956	-0.6773	0.3041	0.0281	0.9	LOC100134229	4.81
cg05226558	chr3	46617183	-2.353	1.056	0.0281	0.9	LRRC2	61.17
cg16206013	chrX	23922912	-3.863	1.735	0.0282	0.9	APOO	89.27
cg15112442	chr5	99382144	-1.102	0.4948	0.0282	0.9		89.22
cg06958567	chr18	52495541	0.515	0.2313	0.0282	0.9	RAB27B	3.05
cg24748631	chr5	598724	-1.596	0.7169	0.0282	0.9		47.65
cg23714091	chr1	154581347	0.9317	0.4184	0.0282	0.9	ADAR	7.74
cg02270895	chr6	32031820	-1.91	0.8577	0.0282	0.9	TNXB	83.72
cg05491767	chr7	48074093	-2.165	0.9724	0.0282	0.9	C7orf57	79.3
cg13199127	chr6	32049196	-1.446	0.6493	0.0282	0.9	TNXB	90.58
cg12351126	chr12	75784864	2.021	0.9075	0.0282	0.9	GLIPR1L2	6.67
cg16409306	chr13	76195284	-2.692	1.209	0.0282	0.9	LMO7	85.18
cg07026910	chr2	234070710	1.3	0.5837	0.0282	0.9	INPP5D	75.76
cg12491765	chr14	65439362	0.749	0.3364	0.0282	0.9	RAB15	4.63
cg12654790	chr1	31231214	1.276	0.5732	0.0282	0.9	LAPTM5	74.62
cg07116851	chr12	58146173	-0.2131	0.09571	0.0282	0.9	CDK4	2.5
cg20111978	chr12	130959558	-2.002	0.8994	0.0282	0.9	RIMBP2	81.44
cg00793186	chr5	139283100	-1.1	0.4939	0.0282	0.9	NRG2	11.78
cg23668222	chr8	41542092	-5.12	2.3	0.0282	0.9	ANK1	88.44
cg01710857	chr15	71185336	0.2146	0.0964	0.0282	0.9	LRRC49	2.42
cg21222888	chr13	94493055	-1.989	0.8935	0.0282	0.9	GPC6	86.46
cg09312995	chr6	33418656	1.135	0.5098	0.0282	0.9	SYNGAP1	86.55
cg00042208	chr5	173044350	-2.547	1.144	0.0282	0.9	BOD1	82.24
cg13406896	chr2	10220712	-1.213	0.5448	0.0282	0.9	CYS1	15.45
cg11807105	chr6	28784852	-1.143	0.5136	0.0282	0.9		10.43
cg03550129	chr2	1596054	-2.483	1.115	0.0282	0.9		52.1
cg11746048	chr11	65226726	-0.6457	0.2901	0.0282	0.9		92.82
cg14130977	chr22	19711023	-0.4431	0.1991	0.0282	0.9	GP1BB	4.4
cg19388636	chrX	16730923	-0.9926	0.4459	0.0282	0.9	CTPS2	11.88
cg02997796	chr11	82781482	-1.914	0.8597	0.0282	0.9	RAB30	82.47
cg11725689	chr7	6098862	-0.5371	0.2413	0.0282	0.9	EIF2AK1	7.43
cg23588086	chr14	20882072	1.055	0.4739	0.0282	0.9	TEP1	7.96
cg13794863	chr1	36157016	-1.704	0.7654	0.0282	0.9		66.65
cg23831735	chr13	37004787	-0.6099	0.274	0.0282	0.9	CCNA1	6.61
cg15160263	chr5	76923943	0.6135	0.2756	0.0282	0.9		4.02
cg13425294	chr8	125934433	-2.371	1.065	0.0282	0.9		85.34
cg18771327	chr17	2680752	-1.531	0.688	0.0283	0.9		75.91
cg13441058	chr2	45028269	-2.201	0.9889	0.0283	0.9		25.2
cg26221293	chr7	130354073	-0.3289	0.1478	0.0283	0.9	TSGA13	4.13
cg18233497	chr18	58039968	-1.857	0.8345	0.0283	0.9	MC4R	15.42
cg24375470	chr2	68066948	0.8097	0.3638	0.0283	0.9		87.32
cg24685109	chr15	43477090	-1.253	0.563	0.0283	0.9	TMEM62	82.82
cg14826021	chr8	798946	-3.429	1.541	0.0283	0.9		80.74
cg00838250	chr3	186287958	0.4703	0.2113	0.0283	0.9	TBCCD1	2.75
cg10211530	chr7	5391111	-0.678	0.3047	0.0283	0.9	TNRC18	91.52
cg22642777	chr5	146256943	-1.152	0.5176	0.0283	0.9	PPP2R2B	14.74
cg06796866	chr11	14994644	-1.578	0.7089	0.0283	0.9	CALCA	31.5
cg27495951	chr6	170608479	-2.55	1.146	0.0283	0.9		80.92
cg20621224	chr19	6199093	-1.374	0.6174	0.0283	0.9		15.56
cg14689456	chr2	71754492	-1.198	0.5384	0.0283	0.9	DYSF	90.87
cg11902863	chr2	3044737	-1.745	0.784	0.0283	0.9		54.71
cg09339462	chr7	25935223	-0.3461	0.1556	0.0283	0.9		1.85
cg10504066	chr15	101418967	-1.265	0.5684	0.0283	0.9	ALDH1A3	22.79
cg20264566	chr11	10316295	0.9985	0.4487	0.0283	0.9	SBF2	7.43
cg01378578	chr1	207226824	-0.459	0.2063	0.0283	0.9	PFKFB2	5.36
cg16637224	chr2	130538947	1.35	0.6067	0.0283	0.9		72.77
cg07884222	chr15	60302404	-4.818	2.165	0.0283	0.9		52.15
cg20077602	chrX	153775868	1.599	0.7187	0.0283	0.9	IKBKG	20.48
cg18822036	chr8	131371659	-1.313	0.5903	0.0283	0.9	ASAP1	86.8
cg06633426	chr1	41511239	-0.646	0.2904	0.0283	0.9	SCMH1	92.83
cg04743066	chr19	15619078	-1.691	0.7602	0.0283	0.9	CYP4F22	56.45
cg25740500	chr18	71749983	0.9351	0.4203	0.0283	0.9	FBXO15	14.73
cg05247112	chr5	64399044	0.7394	0.3323	0.0283	0.9		4.13
cg10380233	chr14	89577781	0.5048	0.2269	0.0283	0.9		95.32
cg07924387	chr1	31885880	-0.7982	0.3588	0.0283	0.9	SERINC2	10.3
cg08048831	chr15	99248535	-1.025	0.4608	0.0283	0.9	IGF1R	92.28
cg14568384	chr10	104220744	-1.22	0.5484	0.0283	0.9	TMEM180	25.63
cg17651942	chrX	104465788	-2.833	1.273	0.0283	0.9	IL1RAPL2	78.55
cg13634994	chr9	129452574	-1.065	0.4789	0.0283	0.9	LMX1B	86.94
cg23514672	chr16	10788644	-0.8201	0.3687	0.0283	0.9	TEKT5	92.9
cg02689863	chr13	95357832	-0.8584	0.3859	0.0283	0.9		15.5
cg25198784	chr6	99963468	0.713	0.3205	0.0283	0.9	USP45	7.7
cg16790682	chr12	57984821	0.4812	0.2163	0.0283	0.9	PIP4K2C	4.21
cg02470595	chr12	54426736	1.634	0.7347	0.0283	0.9	HOXC4	19.95
cg14061230	chr9	130829320	1.159	0.5211	0.0283	0.9	NAIF1	43.33
cg14701893	chr12	2029051	-0.9961	0.4478	0.0283	0.9	CACNA2D4	91.43
cg21522026	chr5	140602959	-2.176	0.9784	0.0283	0.9	PCDHB14	20.97
cg25754419	chr11	113911141	-1.751	0.7871	0.0283	0.9		87.34
cg17762073	chr6	34024220	-2.582	1.161	0.0283	0.9	GRM4	36.78
cg01807412	chr17	38443956	0.3345	0.1504	0.0283	0.9	CDC6	3.1
cg18696692	chr7	140771827	0.5177	0.2328	0.0284	0.9		4.88
cg13286990	chrX	40693177	-0.8821	0.3966	0.0284	0.9	LOC100132831	89.63
cg18300008	chr6	156342156	-1.065	0.4789	0.0284	0.9		88.8
cg25958158	chr10	105041668	-0.4673	0.2101	0.0284	0.9	INA	5.04
cg10195702	chr4	2758288	1.037	0.4662	0.0284	0.9	TNIP2	7.7
cg17767542	chr19	19322902	-0.3502	0.1574	0.0284	0.9	NCAN	5.31
cg02058267	chr14	76605088	-0.4424	0.1989	0.0284	0.9		4.12
cg14788688	chr6	168045602	5.409	2.432	0.0284	0.9		58.24
cg18936814	chr15	93254934	-1.871	0.8413	0.0284	0.9		85.26
cg10438487	chr15	99640813	-0.2729	0.1227	0.0284	0.9		2.73
cg06671340	chr1	197744787	0.3379	0.1519	0.0284	0.9	DENND1B	2.76
cg18022357	chr1	226596232	1.754	0.7886	0.0284	0.9	PARP1	64.05
cg05380145	chr14	53161516	1.172	0.5271	0.0284	0.9	ERO1L	7.58
cg21510704	chr14	90354186	-2.468	1.11	0.0284	0.9	C14orf143	87.81
cg17727033	chr10	122702447	-0.5609	0.2522	0.0284	0.9		6.53
cg15133917	chr2	179672637	-1.095	0.4925	0.0284	0.9	TTN	89
cg08115183	chr7	1705139	0.4132	0.1858	0.0284	0.9		3.77
cg04319929	chr13	112323122	2.03	0.913	0.0284	0.9		77.69
cg00049330	chr18	59854195	0.3079	0.1385	0.0284	0.9	PIGN	2.72
cg04992521	chr8	135034322	1.096	0.4929	0.0284	0.9		86.88
cg01613965	chr2	91848124	-1.722	0.7745	0.0284	0.9	LOC654342	31.93
cg24818434	chr1	156164011	-0.2887	0.1298	0.0284	0.9	SLC25A44	3.51
cg04665374	chr12	56101078	-1.557	0.7001	0.0284	0.9	ITGA7	23.9
cg21143446	chr13	108922340	-0.2338	0.1051	0.0284	0.9	TNFSF13B	3.66
cg03401114	chr1	40255440	-1.615	0.7261	0.0284	0.9	BMP8B	57.82
cg11104828	chr11	58869979	-1.185	0.5332	0.0284	0.9		8.7
cg03370682	chrX	6055110	-0.982	0.4416	0.0284	0.9	NLGN4X	90.15
cg01952537	chr14	105051261	-1.506	0.6771	0.0284	0.9	C14orf180	58.76
cg13872236	chr13	20906686	-1.536	0.6909	0.0284	0.9		28.01
cg13604337	chr12	54321653	-0.3536	0.159	0.0284	0.9		4.62
cg19866478	chr19	52801051	-0.5171	0.2326	0.0284	0.9	ZNF480	6.14
cg25345722	chr3	169656700	-2.011	0.9044	0.0284	0.9	SAMD7	46.17
cg06833562	chr1	86174060	0.2192	0.09858	0.0284	0.9	ZNHIT6	2.58
cg05538887	chr2	37416883	1.567	0.7048	0.0284	0.9	SULT6B1	76.33
cg09795809	chr4	183062729	-0.9212	0.4144	0.0284	0.9	MGC45800	6
cg15148691	chr6	29404733	-2.811	1.264	0.0284	0.9		80.93
cg18900914	chr5	12230982	-2.146	0.9653	0.0284	0.9		73.24
cg24506936	chr8	143535891	-2.119	0.9531	0.0284	0.9		59.87
cg09857577	chr7	50136102	-1.301	0.5851	0.0284	0.9	C7orf72	88.93
cg23331961	chr15	72564179	1.733	0.7795	0.0284	0.9	PARP6	76.76
cg10178628	chr19	17488445	-1.407	0.6331	0.0284	0.9	PLVAP	20.93
cg13128443	chr14	78669728	-0.9014	0.4055	0.0284	0.9		89.89
cg03463208	chr6	792305	0.8457	0.3804	0.0284	0.9		89.32
cg01000937	chr14	30730636	2.227	1.002	0.0284	0.9		89.75
cg19793904	chr12	128943277	0.899	0.4044	0.0284	0.9	TMEM132C	87.66
cg18739061	chr19	15121385	-1.931	0.8686	0.0284	0.9	CCDC105	24.97
cg12738264	chr7	148725795	0.7494	0.3371	0.0284	0.9	PDIA4	2.52
cg25298235	chr7	107205392	-3.275	1.473	0.0284	0.9	COG5	80.65
cg18085821	chr12	76436120	-2.662	1.198	0.0284	0.9		85.41
cg15583349	chr6	33287809	0.9962	0.4482	0.0284	0.9	DAXX	80.76
cg22045225	chr12	114841792	-0.6708	0.3018	0.0285	0.9	TBX5	8.48
cg15826130	chr11	67159072	0.8858	0.3985	0.0285	0.9	LOC100130987	5.94
cg12078155	chr6	27259121	-1.684	0.7577	0.0285	0.9		12.81
cg06319120	chr18	74536113	-1.194	0.5371	0.0285	0.9	ZNF236	80.03
cg00442869	chr16	1020993	-0.2323	0.1045	0.0285	0.9	LMF1	2.31
cg22809626	chr14	74036661	-0.2471	0.1112	0.0285	0.9	ACOT2	2.77
cg14532484	chr9	138458521	3.017	1.357	0.0285	0.9	PAEP	53.57
cg26305220	chr1	225965247	0.2493	0.1122	0.0285	0.9	SRP9	2.88
cg20842915	chr7	39665132	-2.209	0.9939	0.0285	0.9	RALA	82.83
cg25349472	chr5	172717714	-1.684	0.7577	0.0285	0.9		63.28
cg16375550	chr12	132657317	-2.281	1.026	0.0285	0.9		35.01
cg02577487	chr10	11653628	-0.6771	0.3046	0.0285	0.9	USP6NL	7.75
cg06744057	chr14	73493715	1.866	0.8395	0.0285	0.9	ZFYVE1	13.58
cg15752436	chr17	20937757	1.052	0.4733	0.0285	0.9	USP22	16.1
cg18058532	chr11	31832710	-0.2976	0.1339	0.0285	0.9	PAX6	3.27
cg06367311	chr16	57318013	-1.256	0.5652	0.0285	0.9	PLLP	12.49
cg00980698	chr14	21250509	0.3047	0.1371	0.0285	0.9	RNASE6	2.77
cg18061327	chr18	2916738	1.979	0.8907	0.0285	0.9		48.7
cg05276175	chr6	32940312	0.1726	0.07769	0.0285	0.9	BRD2	2.11
cg14189853	chr17	58218965	0.8882	0.3997	0.0285	0.9		7.14
cg24182293	chr3	193852998	-0.4618	0.2078	0.0285	0.9	HES1	3.78
cg21424940	chr7	19158666	-0.5319	0.2394	0.0285	0.9	TWIST1	7.09
cg07379888	chr2	234891812	-0.629	0.283	0.0285	0.9	TRPM8	93.21
cg00652264	chr14	53619311	0.6896	0.3103	0.0285	0.9	DDHD1	6.9
cg07081054	chr17	52978409	-1.96	0.882	0.0285	0.9	TOM1L1	24.22
cg07989568	chr17	6735152	-0.4704	0.2117	0.0285	0.9	TEKT1	6.02
cg08579858	chr22	29709964	-1.251	0.5628	0.0285	0.9	RASL10A	12.41
cg11453608	chr5	12795410	-0.9763	0.4394	0.0285	0.9		90.9
cg18787975	chr8	11726094	-0.8954	0.403	0.0285	0.9	CTSB	14.35
cg01109256	chr20	37100986	-1.73	0.7785	0.0285	0.9	RALGAPB	24.94
cg12832228	chr8	28244096	1.082	0.4872	0.0285	0.9	ZNF395	8.81
cg25692259	chr2	223520658	-0.4269	0.1921	0.0285	0.9	FARSB	3.39
cg23973272	chr8	52322169	-4.147	1.867	0.0285	0.9	PXDNL	75.88
cg22993706	chr8	75542856	-2.117	0.9528	0.0285	0.9		81.81
cg17580614	chr17	15849512	-1.913	0.861	0.0285	0.9	ADORA2B	69.47
cg08952844	chr2	88313351	1.885	0.8483	0.0285	0.9		66.1
cg12478066	chr1	1294006	-1.101	0.4955	0.0285	0.9	MXRA8	13.78
cg26340389	chr19	36132426	-1.277	0.575	0.0285	0.9	ETV2	27.1
cg24779381	chr15	74466794	-1.323	0.5955	0.0285	0.9	ISLR	81.89
cg12341179	chr5	176981644	-1.416	0.6374	0.0285	0.9	FAM193B	9.06
cg02718531	chr16	2932507	0.5655	0.2546	0.0285	0.9	FLYWCH2	6.33
cg13204977	chr7	66144066	0.9616	0.4329	0.0285	0.9		89.64
cg07021532	chr5	178322737	9.179	4.132	0.0285	0.9	ZFP2	34.15
cg22974630	chr12	54733883	-3.995	1.798	0.0286	0.9	COPZ1	72.5
cg03314569	chr1	32041732	-1.519	0.684	0.0286	0.9	TINAGL1	68.83
cg05768747	chr11	15574255	-0.5917	0.2664	0.0286	0.9		93.34
cg05477517	chr6	164531576	-0.8161	0.3674	0.0286	0.9		91.63
cg27054655	chr5	178772969	-1.72	0.7742	0.0286	0.9	ADAMTS2	39.31
cg01777630	chr16	66914802	0.8159	0.3673	0.0286	0.9	PDP2	6.33
cg18370682	chr5	158239759	-2.706	1.218	0.0286	0.9	EBF1	19.73
cg04241835	chr12	50514093	0.7142	0.3215	0.0286	0.9	C12orf62	91.17
cg16928795	chr5	60240817	-0.5231	0.2355	0.0286	0.9	NDUFAF2	5.97
cg03388789	chr3	147116135	-1.57	0.7066	0.0286	0.9	ZIC4	8.7
cg11739399	chr1	206669785	-1.496	0.6734	0.0286	0.9	IKBKE	37.63
cg01566155	chr17	32685450	-2.659	1.197	0.0286	0.9	CCL13	77.18
cg25565850	chr2	220424853	-1.149	0.5174	0.0286	0.9	OBSL1	12.53
cg07376535	chr18	905450	-0.7777	0.3502	0.0286	0.9	ADCYAP1	11.53
cg05928806	chr7	127991614	-0.9834	0.4428	0.0286	0.9	PRRT4	9.85
cg22740783	chr2	27341458	-1.382	0.6222	0.0286	0.9	CGREF1	24.69
cg16418258	chr15	42840397	0.2378	0.1071	0.0286	0.9	LRRC57	3.04
cg15182222	chr11	7605670	-1.696	0.7636	0.0286	0.9	PPFIBP2	87.65
cg06902669	chr8	91014265	0.2972	0.1338	0.0286	0.9	DECR1	3.08
cg02745847	chr17	47075880	-1.675	0.7543	0.0286	0.9	IGF2BP1	12.46
cg05676789	chr16	68482144	-1.23	0.5538	0.0286	0.9	SMPD3	8.85
cg15337646	chr12	133465293	2.271	1.023	0.0286	0.9	CHFR	62.33
cg06849349	chr6	31869588	-0.2227	0.1003	0.0286	0.9	ZBTB12	2.61
cg04840739	chr3	126193684	0.7751	0.3491	0.0286	0.9	ZXDC	5.23
cg10155432	chr7	1293933	-0.3373	0.1519	0.0286	0.9		3.94
cg22817638	chr22	38485720	-2.33	1.049	0.0286	0.9	BAIAP2L2	64.99
cg19987705	chr8	124054903	-0.3949	0.1778	0.0286	0.9	DERL1	5.38
cg15031299	chr6	32186562	-2.387	1.075	0.0286	0.9	NOTCH4	88.3
cg23275463	chr11	108092872	0.4568	0.2057	0.0286	0.9	ATM	4.94
cg00599163	chr2	162100495	2.171	0.9778	0.0286	0.9		87.61
cg14460735	chr1	246728727	-2.424	1.092	0.0286	0.9	CNST	61.07
cg15336705	chr11	119688946	-2.583	1.163	0.0286	0.9		77.04
cg21185271	chr12	52569410	0.862	0.3882	0.0286	0.9	KRT80	91.01
cg04929165	chr1	186807235	-1.274	0.5738	0.0286	0.9	PLA2G4A	84.4
cg10791342	chr20	44536204	-1.251	0.5636	0.0286	0.9	PLTP	83.9
cg10346121	chr10	104179484	-0.9937	0.4476	0.0286	0.9	FBXL15	17.47
cg04781638	chr15	83240791	-0.992	0.4468	0.0286	0.9	CPEB1	19.32
cg10118227	chr11	124490178	-1.285	0.5789	0.0286	0.9	PANX3	91.13
cg14704124	chr12	132514956	-2.694	1.213	0.0286	0.9	SNORA49	85.12
cg01522880	chr16	74331578	1.686	0.7595	0.0286	0.9	PSMD7	18.49
cg04498775	chr21	44573062	-1.163	0.5239	0.0286	0.9		88.85
cg02641801	chr2	26213508	-1.39	0.626	0.0287	0.9		31.99
cg22670329	chr4	74702075	-1.399	0.6301	0.0287	0.9	CXCL6	29.36
cg18971416	chr10	25305175	-0.3134	0.1412	0.0287	0.9	THNSL1	3.63
cg05926043	chr19	18059042	-0.1917	0.08635	0.0287	0.9		2.54
cg08558733	chr3	9025986	-0.7442	0.3353	0.0287	0.9	SRGAP3	92.82
cg15009352	chr1	22263925	-0.8879	0.4	0.0287	0.9	HSPG2	10.66
cg02098029	chr5	72746867	-0.6328	0.2851	0.0287	0.9		10.02
cg13545495	chr9	118916132	-0.6026	0.2715	0.0287	0.9	PAPPA	5.22
cg07635227	chr16	4714815	1.639	0.7385	0.0287	0.9	MGRN1	11.34
cg13874070	chr17	27347053	-0.7253	0.3268	0.0287	0.9		2.6
cg05697249	chr11	111789693	-1.62	0.73	0.0287	0.9	C11orf52	61.92
cg26834244	chr10	115391891	0.8072	0.3637	0.0287	0.9	NRAP	89.58
cg18000029	chr6	164051859	2.657	1.197	0.0287	0.9		17.85
cg02553872	chr16	28273096	-6.61	2.978	0.0287	0.9		79.64
cg04831076	chr5	135186521	-1.11	0.5003	0.0287	0.9	LOC153328	87.19
cg13021619	chr8	23563859	-0.3816	0.1719	0.0287	0.9	NKX2-6	3.89
cg06124876	chr1	22721151	-2.058	0.9272	0.0287	0.9		31.12
cg22704068	chr1	3689178	-0.5128	0.2311	0.0287	0.9	LOC388588	4.87
cg05366204	chr5	41509352	-1.714	0.7722	0.0287	0.9	PLCXD3	26.31
cg11887733	chr3	71648377	-1.865	0.8403	0.0287	0.9		88.97
cg20228115	chr3	167813730	1.351	0.6089	0.0287	0.9	GOLIM4	7.75
cg14059257	chr12	52628105	-1.648	0.7425	0.0287	0.9	KRT7	48.39
cg05264223	chr15	70126776	-1.271	0.5727	0.0287	0.9	C15orf50	82.3
cg09134399	chrX	68047854	-0.7742	0.3489	0.0287	0.9	EFNB1	6.07
cg24912902	chr2	121301738	-3.345	1.507	0.0287	0.9		62.16
cg13235087	chr12	132383620	3.204	1.444	0.0287	0.9	ULK1	83.37
cg22106577	chr5	137514936	-0.358	0.1613	0.0287	0.9	BRD8	4.78
cg16822855	chr3	40428330	-1.664	0.7498	0.0287	0.9	ENTPD3	77.3
cg19934709	chr22	24115027	-0.3098	0.1396	0.0287	0.9	MMP11	3.17
cg04247603	chr6	5994743	-0.6157	0.2775	0.0287	0.9		5.74
cg18273593	chr1	152183562	-1.844	0.8309	0.0287	0.9		83.22
cg18299670	chr6	161554633	-0.5938	0.2676	0.0287	0.9	AGPAT4	94.13
cg03333377	chr11	93277841	-1.133	0.5107	0.0287	0.9	C11orf75	13.74
cg24671886	chr1	19756839	-1.262	0.5686	0.0287	0.9	CAPZB	89.74
cg00341387	chr18	43753238	-1.397	0.6295	0.0287	0.9	C18orf25	39.55
cg22797164	chr10	72200612	-0.29	0.1307	0.0287	0.9	NODAL	4.82
cg09331335	chr19	13209485	-0.3832	0.1727	0.0287	0.9	NFIX	4.19
cg13483474	chr9	139001555	-0.2501	0.1127	0.0287	0.9		4.03
cg02771362	chr9	130541859	-1.115	0.5026	0.0287	0.9	SH2D3C	37.5
cg01830154	chr17	1134911	-2.658	1.198	0.0287	0.9		35.78
cg11007426	chr15	89164106	-1.601	0.7215	0.0287	0.9	AEN	29.41
cg03321020	chr1	11958326	2.447	1.103	0.0288	0.9		29.59
cg02007463	chr12	56101543	-0.2396	0.108	0.0288	0.9	ITGA7	3.37
cg15787985	chr3	183544049	-0.9938	0.448	0.0288	0.9	MAP6D1	88.8
cg24073352	chr19	11537279	-1.518	0.6843	0.0288	0.9	CCDC151	84.4
cg00096328	chr3	41200046	-0.2369	0.1068	0.0288	0.9		3.09
cg12512005	chr22	18924935	-0.9982	0.45	0.0288	0.9	PRODH	92.04
cg17578380	chr5	130847962	0.4559	0.2055	0.0288	0.9	RAPGEF6	94.8
cg26503153	chr13	108870610	1.127	0.5082	0.0288	0.9	LIG4	8.62
cg26681183	chr1	148855372	-3.094	1.395	0.0288	0.9		67.7
cg00883565	chr10	133851416	-1.845	0.832	0.0288	0.9		31.02
cg18634211	chr1	26737262	-2.761	1.245	0.0288	0.9	LIN28	9.53
cg24495684	chr15	53082249	-1.142	0.515	0.0288	0.9	ONECUT1	8.44
cg17844037	chr10	134117530	-0.9553	0.4307	0.0288	0.9	STK32C	91.59
cg21153342	chr3	186144610	-2.844	1.282	0.0288	0.9		80.14
cg01477835	chr4	87989696	-0.5488	0.2474	0.0288	0.9	AFF1	93.31
cg10636020	chr7	150656979	-3.534	1.593	0.0288	0.9	KCNH2	76.22
cg08769966	chr15	92937735	-0.2101	0.09473	0.0288	0.9	ST8SIA2	2.57
cg03065329	chr2	113240306	-1.364	0.6148	0.0288	0.9	TTL	11.44
cg11404992	chr5	156120483	-1.248	0.5627	0.0288	0.9	SGCD	89.84
cg26561207	chr5	171615258	-1.519	0.685	0.0288	0.9	STK10	10.32
cg12173114	chr12	41971413	0.7922	0.3572	0.0288	0.9		91.71
cg19533530	chr19	57831662	-0.2409	0.1086	0.0288	0.9	ZNF543	3.07
cg22221222	chr6	3751199	-0.1837	0.08284	0.0288	0.9	C6orf145	2.58
cg26926665	chr17	7942338	-1.764	0.7956	0.0288	0.9	ALOX15B	22.24
cg27227250	chr2	62797865	-1.602	0.7223	0.0288	0.9		29.68
cg21332500	chr7	27233480	-1.715	0.7731	0.0288	0.9		26.4
cg07329968	chr2	242887160	1.255	0.5657	0.0288	0.9		86.47
cg21367187	chr20	42744457	-1.967	0.887	0.0288	0.9	JPH2	54.56
cg25374359	chr8	101661533	-1.472	0.6637	0.0288	0.9	SNX31	19.06
cg06561886	chr19	10736299	-3.031	1.367	0.0288	0.9	SLC44A2	90
cg09351082	chr10	97319133	-1.676	0.7557	0.0288	0.9	SORBS1	85.94
cg01306909	chr7	150676283	-0.745	0.336	0.0288	0.9	KCNH2	13.05
cg05585317	chrX	53117682	-1.931	0.8708	0.0288	0.9	TSPYL2	35.99
cg02135523	chr12	14956701	0.1903	0.08582	0.0288	0.9	WBP11	2.71
cg07835236	chr20	62549301	1.196	0.5392	0.0288	0.9	MIR941-1	84.92
cg09276363	chr1	112531488	-1.203	0.5427	0.0288	0.9	KCND3	27.13
cg08822523	chr4	91156290	-0.6102	0.2752	0.0288	0.9	FAM190A	93.28
cg18801945	chr19	13215041	-3.29	1.484	0.0288	0.9	LYL1	19.45
cg06508916	chr6	28831713	-1.339	0.6038	0.0288	0.9		11.06
cg00899350	chr2	232275105	-1.616	0.7287	0.0288	0.9		60
cg17406412	chr2	8776181	0.8231	0.3713	0.0288	0.9		88.64
ch.2.88490217F	chr2	88709102	-0.8105	0.3655	0.0288	0.9		9.53
cg00922603	chr11	62649160	-0.2225	0.1003	0.0288	0.9	SLC3A2	2.94
cg18264803	chr20	33464359	-0.2242	0.1011	0.0288	0.9	ACSS2	3.04
cg03479572	chr4	152017137	1.153	0.5202	0.0288	0.9		79.27
cg01062395	chr6	29855636	-1.616	0.7288	0.0288	0.9	HLA-H	3.8
cg25940447	chr5	141391533	0.7754	0.3497	0.0289	0.9	GNPDA1	91.43
cg03503758	chr19	2614104	-0.3938	0.1776	0.0289	0.9	GNG7	4.07
cg26813301	chr16	2653222	1.994	0.8992	0.0289	0.9	LOC652276	11.84
cg11724366	chr19	681815	-2.535	1.144	0.0289	0.9	FSTL3	33.63
cg10822172	chr7	28338757	1.532	0.6909	0.0289	0.9	CREB5	65.34
cg02196730	chr15	80188777	-1.886	0.8506	0.0289	0.9	MTHFS	7.56
cg16967578	chr1	218575437	1.127	0.5082	0.0289	0.9	TGFB2	84.6
cg04389164	chr16	4377470	-1.088	0.4909	0.0289	0.9		31.45
cg21489722	chrX	9001881	-1.574	0.7099	0.0289	0.9	FAM9B	84.38
cg18115215	chr3	132757090	-0.2693	0.1215	0.0289	0.9	TMEM108	1.41
cg01412450	chr3	132441373	-0.6265	0.2826	0.0289	0.9	NCRNA00119	6.93
ch.10.47925130F	chr10	48305124	-0.3916	0.1767	0.0289	0.9		4.24
cg23963136	chr19	8372973	-0.199	0.08976	0.0289	0.9	CD320	1.76
cg14532188	chr12	2032460	0.3212	0.1449	0.0289	0.9		96.87
cg09901529	chr10	75437967	-0.8537	0.3851	0.0289	0.9	AGAP5	91.79
cg25304681	chr1	152132592	-3.198	1.443	0.0289	0.9	RPTN	79.46
cg23446261	chr14	56048454	-2.852	1.287	0.0289	0.9	KTN1	80.83
cg00476653	chr13	47169346	2.712	1.224	0.0289	0.9	LRCH1	71.72
cg14863978	chr7	150864961	-1.501	0.6771	0.0289	0.9	GBX1	21.91
cg14534967	chr7	73153139	0.4884	0.2203	0.0289	0.9	ABHD11	3.52
cg02046995	chr22	41487740	0.9235	0.4166	0.0289	0.9	EP300	5.03
cg16532497	chr4	44448931	0.56	0.2526	0.0289	0.9	KCTD8	5.53
cg07097722	chr20	43247325	3.349	1.511	0.0289	0.9	PKIG	60.05
cg14087168	chr1	156450669	1.483	0.669	0.0289	0.9	MEF2D	11.82
cg23906738	chr14	36987301	-0.1793	0.08091	0.0289	0.9	NKX2-1	2.21
cg08168400	chr6	30910605	-1.032	0.4655	0.0289	0.9	DPCR1	22.55
cg04319464	chr6	144385609	1.265	0.5708	0.0289	0.9	PLAGL1	6.31
cg06999043	chr1	246580717	8.14	3.673	0.0289	0.9	SMYD3	56.55
cg01319235	chr8	146051698	-2.262	1.021	0.0289	0.9	ZNF7	50.77
cg22823546	chr12	68726358	-0.2156	0.09726	0.0289	0.9	MDM1	2.56
cg10673740	chr10	121411826	2.449	1.105	0.0289	0.9	BAG3	31.3
cg06536378	chr19	53807723	-2.97	1.34	0.0289	0.9		71.43
cg03335207	chr3	135911783	1.749	0.7891	0.0289	0.9	MSL2	18.92
cg04308167	chr17	19440767	-1.416	0.639	0.0289	0.9	SLC47A1	28.85
cg14707886	chr3	98577791	1.767	0.7973	0.0289	0.9	DCBLD2	84.35
cg12325349	chr2	73143076	-0.9369	0.4228	0.0289	0.9		12.6
cg01335367	chr12	110172208	-0.5815	0.2624	0.0289	0.9	MGC14436	6.35
cg27234129	chr1	111683960	-2.307	1.041	0.0289	0.9	DRAM2	29.51
cg21590238	chr12	121454837	-1.114	0.5026	0.0289	0.9	C12orf43	85.97
cg11156873	chr5	1491579	2.853	1.287	0.0289	0.9	LPCAT1	60.59
cg20224370	chr13	21808562	-0.821	0.3704	0.0289	0.9		94.15
cg27124109	chr12	46121515	0.2477	0.1118	0.0289	0.9	LOC400027	2.86
cg00774538	chr16	9056486	0.5377	0.2426	0.0289	0.9	USP7	4.22
cg14675963	chr2	242167043	0.6695	0.3021	0.0289	0.9	HDLBP	93.43
cg02518338	chr17	47929557	0.7088	0.3199	0.0289	0.9		92.75
cg22925115	chr3	128598937	-0.4527	0.2043	0.0289	0.9	ACAD9	3.75
cg16292773	chr12	66211550	0.912	0.4116	0.0289	0.9	RPSAP52	91.69
cg26112489	chr11	64487939	-0.5085	0.2295	0.0289	0.9	NRXN2	93.28
cg07241532	chr16	57546535	-1.096	0.4945	0.0289	0.9	CCDC102A	76.42
cg13374726	chr12	121735396	0.6174	0.2786	0.0289	0.9	CAMKK2	6.02
cg26005569	chr6	78176847	-1.606	0.7249	0.0289	0.9		11.16
cg21760666	chr15	89960644	3.606	1.628	0.0289	0.9		30.99
cg02622052	chr12	41086274	-0.5638	0.2544	0.0289	0.9	CNTN1	7.51
cg13998988	chr14	58063727	-3.07	1.385	0.0289	0.9	SLC35F4	84.86
cg22136363	chr11	1911511	-3.656	1.65	0.0289	0.9	LSP1	15.75
cg07400877	chr20	45440085	0.4813	0.2172	0.0289	0.9		5.48
cg26941368	chr16	77469998	-1.862	0.8402	0.029	0.9	ADAMTS18	62.43
cg01728482	chr2	85389840	6.221	2.808	0.029	0.9	TCF7L1	87.76
cg25124109	chr11	75876419	-1.826	0.8241	0.029	0.9		84.1
cg18792381	chr5	179781547	-0.9638	0.435	0.029	0.9	GFPT2	9.02
cg22874560	chr6	37225361	-0.1795	0.08103	0.029	0.9	TMEM217	2.61
cg10108296	chr6	30139592	-0.7063	0.3188	0.029	0.9	TRIM15	9.19
cg03059420	chr6	30923241	-0.3277	0.1479	0.029	0.9		3.78
cg01223336	chr2	241262389	-1.56	0.7042	0.029	0.9		61.98
cg12922751	chr14	26674046	-0.4455	0.2011	0.029	0.9		5.35
cg08677655	chr17	1549108	1.655	0.747	0.029	0.9	SCARF1	13.4
cg23585835	chr8	9764602	-0.5769	0.2604	0.029	0.9		6.24
cg04899500	chr19	48965791	-1.376	0.6213	0.029	0.9	KCNJ14	81.87
cg21042139	chr17	32683478	0.9025	0.4074	0.029	0.9	CCL13	84.4
cg05318427	chr2	85199320	1.459	0.6584	0.029	0.9	KCMF1	5.91
cg12559119	chr17	63590575	-2.22	1.002	0.029	0.9		24.99
cg21575509	chr3	138658704	-0.3914	0.1767	0.029	0.9		4.01
cg10755899	chr4	1772151	-2.168	0.9788	0.029	0.9		70.12
cg16790827	chr11	68970629	0.4868	0.2197	0.029	0.9		94.62
cg08739828	chr18	33768144	-2.34	1.056	0.029	0.9	MOCOS	51.12
cg24420395	chr8	29206910	0.9427	0.4256	0.029	0.9	DUSP4	4.97
cg09540961	chr20	4229561	-1.14	0.5147	0.029	0.9	ADRA1D	17.73
cg23357533	chr13	42044673	1.77	0.799	0.029	0.9	C13orf15	83.63
cg26513850	chr22	51038720	-0.1894	0.08549	0.029	0.9	MAPK8IP2	2.73
cg22067527	chr19	6024987	0.4562	0.2059	0.029	0.9	RFX2	94.95
cg00361155	chr2	109651951	-5.617	2.536	0.029	0.9		65.03
cg09953239	chr14	76842626	-0.2281	0.103	0.029	0.9	ESRRB	2.54
cg03833592	chr15	63278936	-1.087	0.4906	0.029	0.9		91.45
cg10113872	chr17	30677376	1.338	0.6039	0.029	0.9	ZNF207	8.16
cg08381274	chr8	97169621	-1.453	0.6561	0.029	0.9	GDF6	11.5
cg26453588	chr22	43506021	-1.426	0.6436	0.029	0.9	BIK	27.22
cg00485194	chr3	21792684	-0.5835	0.2634	0.029	0.9	ZNF385D	5.86
cg12104689	chr17	58600131	0.6608	0.2983	0.029	0.9	APPBP2	91.73
cg12383650	chr10	79111034	-2.553	1.153	0.029	0.9	KCNMA1	60.61
cg08141172	chr19	36351774	-2.018	0.9113	0.029	0.9	KIRREL2	43.35
cg22325196	chr17	47492792	0.629	0.284	0.029	0.9	PHB	4.31
cg18832902	chr6	30029443	0.2358	0.1065	0.029	0.9	ZNRD1	3.2
cg15151059	chr1	150936875	1.222	0.5516	0.029	0.9	SETDB1	81.3
cg10881360	chr1	24069720	0.8439	0.3811	0.029	0.9	TCEB3	7
cg09465288	chr15	31370762	-0.6028	0.2722	0.029	0.9	TRPM1	94.07
cg25915838	chr11	100999077	0.8728	0.3941	0.029	0.9	PGR	4.88
cg17239894	chr20	25067662	-0.5671	0.2561	0.029	0.9		94.03
cg03775416	chr19	19368775	-3.472	1.568	0.029	0.9	HAPLN4	74.06
cg27383956	chr19	40732902	-1.949	0.8799	0.029	0.9	CNTD2	67.91
cg15481878	chrX	55115294	1.089	0.4919	0.029	0.9	PAGE2	82.14
cg26484464	chr6	30537886	1.028	0.4641	0.029	0.9	ABCF1	83.46
cg15083015	chr11	20625714	0.9623	0.4346	0.029	0.9	SLC6A5	8.77
cg05964723	chr3	5229209	-0.5534	0.2499	0.029	0.9	EDEM1	4.42
cg01051698	chr1	10053948	-1.066	0.4815	0.0291	0.9		89.37
cg11321156	chr21	27372396	-2.08	0.9395	0.0291	0.9	APP	57.87
cg24441903	chr7	98742099	0.5813	0.2625	0.0291	0.9	SMURF1	3.83
cg08076437	chr16	54315634	-1.2	0.5419	0.0291	0.9		11.8
cg17147728	chr15	55880224	-0.2778	0.1254	0.0291	0.9	PYGO1	2.96
cg13612175	chr14	69259241	0.7348	0.3319	0.0291	0.9	ZFP36L1	6.96
cg16272030	chr7	138868118	2.434	1.099	0.0291	0.9	TTC26	91.47
cg02946846	chr16	12632861	-1.891	0.854	0.0291	0.9	SNX29	92.9
cg25984068	chr4	6331295	1.255	0.5669	0.0291	0.9	PPP2R2C	78.51
cg00287322	chr2	171670379	-0.467	0.2109	0.0291	0.9		6.4
cg02569759	chr3	10052551	-0.7028	0.3174	0.0291	0.9	LOC401052	9.16
cg26503038	chr19	2699659	1.131	0.5107	0.0291	0.9	GNG7	86.04
cg23274247	chr7	38358683	0.4308	0.1946	0.0291	0.9		3.76
cg07821986	chr16	1722082	0.6074	0.2743	0.0291	0.9	CRAMP1L	92.78
cg13916990	chr9	34048851	-2.032	0.9176	0.0291	0.9	UBAP2	25.27
cg03989304	chrX	117973613	1.158	0.5229	0.0291	0.9		21.17
cg01372058	chr11	65819448	-0.381	0.1721	0.0291	0.9	SF3B2	3.9
cg19375981	chr20	55664666	-1.832	0.8275	0.0291	0.9		50.75
cg08670136	chr17	45810379	-1.204	0.544	0.0291	0.9	TBX21	45.5
cg09881545	chr3	5137630	-1.008	0.4554	0.0291	0.9		6.82
cg21785145	chr17	48635853	-1.837	0.8298	0.0291	0.9		67.06
cg20028470	chr2	27530829	-1.64	0.7406	0.0291	0.9	UCN	29.84
cg16760485	chr14	103565867	-2.155	0.9735	0.0291	0.9	C14orf73	76.76
cg05601201	chr6	108956898	2.036	0.9196	0.0291	0.9	FOXO3	17.15
cg04040925	chr17	78011083	-0.6149	0.2778	0.0291	0.9	CCDC40	9.83
cg14238325	chr6	43276781	-1.085	0.49	0.0291	0.9	CRIP3	11.21
cg07231132	chr17	48350498	0.4134	0.1868	0.0291	0.9	TMEM92	4.06
cg09521809	chr20	48426818	0.7424	0.3354	0.0291	0.9		90.58
cg09761224	chr2	10687042	1.796	0.8111	0.0291	0.9		90.64
cg25032745	chr10	15481695	-1.213	0.5479	0.0291	0.9		14.23
cg22350859	chr21	38382515	1.082	0.4887	0.0291	0.9	DSCR6	9.52
cg00720190	chr3	38537749	-0.2693	0.1217	0.0291	0.9	EXOG	2.7
cg22073562	chr11	45825890	-0.2253	0.1018	0.0291	0.9	SLC35C1	3.03
cg17023254	chr4	908859	2.753	1.244	0.0291	0.9	GAK	79
cg07010207	chr14	21238111	-2.725	1.231	0.0291	0.9	FAM12B	87.02
cg22828804	chr20	3140466	-0.2272	0.1027	0.0291	0.9	UBOX5	2.55
cg22207584	chr2	85416793	-1.233	0.5571	0.0291	0.9	TCF7L1	76.8
cg25247859	chr6	30095174	-1.875	0.8472	0.0291	0.9		21.64
cg16430538	chr4	10459836	-2.699	1.22	0.0291	0.9	ZNF518B	70.24
cg26884787	chr16	88543447	1.308	0.5909	0.0291	0.9	ZFPM1	80.81
cg05960677	chr2	152117363	3.062	1.383	0.0291	0.9	RBM43	21.39
cg16570273	chr12	131647128	-1.152	0.5206	0.0291	0.9		85.14
cg16508168	chr16	31107370	-0.4649	0.2101	0.0291	0.9	VKORC1	5.89
cg25124366	chr2	54557904	0.3467	0.1567	0.0291	0.9	C2orf73	3.83
cg02427576	chr5	125808164	-0.6152	0.278	0.0291	0.9	GRAMD3	92.87
cg11273250	chr6	42716703	0.926	0.4184	0.0291	0.9		89.58
cg18150958	chr17	27050723	-0.7787	0.3519	0.0291	0.9	RPL23A	92.55
cg24220279	chr10	124900053	-0.2927	0.1323	0.0291	0.9		2.41
cg05365670	chr5	1524551	-1.781	0.805	0.0291	0.9	LPCAT1	67.25
cg16844661	chr11	2188244	-2.03	0.9174	0.0291	0.9	TH	72.83
cg02703627	chr12	34488920	-2.832	1.28	0.0291	0.9		58.29
cg23536830	chr15	91162876	1.112	0.5027	0.0291	0.9	CRTC3	87.15
cg07906855	chr3	9642468	-1.557	0.7038	0.0291	0.9		11.41
cg02932691	chr19	15947388	-0.4064	0.1836	0.0291	0.9		5.04
cg00399175	chr2	26395448	-0.3495	0.158	0.0292	0.9	FAM59B	4.06
cg15286044	chr10	99789971	-0.7033	0.3178	0.0292	0.9	CRTAC1	7.28
cg21082271	chr19	18319197	-1.136	0.5133	0.0292	0.9	PDE4C	9.96
cg20080983	chr22	29430271	-0.6075	0.2746	0.0292	0.9	ZNRF3	92.12
cg11276388	chr6	12064975	-3.646	1.648	0.0292	0.9	HIVEP1	76.84
cg17853707	chr19	23578260	-0.2167	0.09795	0.0292	0.9	ZNF91	3.4
cg17957172	chr19	1269316	-0.3308	0.1495	0.0292	0.9	CIRBP	3.52
cg22983460	chrX	48554902	-1.571	0.7102	0.0292	0.9	SUV39H1	18.36
cg08352530	chr7	6449981	1.445	0.653	0.0292	0.9	DAGLB	81.5
cg22698904	chr3	35680387	-3.028	1.369	0.0292	0.9		72.57
cg02782426	chr3	40428986	-1.643	0.7427	0.0292	0.9	ENTPD3	6.11
ch.6.2980544R	chr6	153690932	-0.377	0.1704	0.0292	0.9		3.25
cg27470978	chr8	38704972	1.383	0.6251	0.0292	0.9	TACC1	78.03
cg20925841	chr2	121104400	-0.1942	0.08779	0.0292	0.9	INHBB	2.69
cg24416910	chr12	132290859	2.291	1.035	0.0292	0.9		74.55
cg11935738	chr6	29520752	-3.953	1.787	0.0292	0.9		31.66
cg09832243	chr2	124804280	-2.319	1.048	0.0292	0.9	CNTNAP5	68.72
cg09011742	chr10	64578739	-0.1855	0.08383	0.0292	0.9	EGR2	2.69
cg17508167	chr13	23425453	-3.133	1.416	0.0292	0.9		88.1
cg14699734	chr19	5806164	-1.497	0.6765	0.0292	0.9		12.16
cg24130043	chr3	44666362	-0.3475	0.1571	0.0292	0.9	ZNF197	4.65
cg01685246	chr16	30538016	-0.1448	0.06545	0.0292	0.9	ZNF768	2.22
cg27093871	chr16	67011242	-1.294	0.5847	0.0292	0.9		56.13
cg19509675	chr14	57603592	-1.514	0.6845	0.0292	0.9		50.1
cg21176755	chr9	99418634	-1.779	0.804	0.0292	0.9	C9orf21	85.43
cg09446497	chr5	134241275	-0.2949	0.1333	0.0292	0.9	PCBD2	3.82
cg16758598	chr4	106729791	1.098	0.4964	0.0292	0.9	GSTCD	88.41
cg19427188	chr2	211090281	0.945	0.4272	0.0292	0.9	ACADL	9.73
cg21140290	chr3	169975155	-3.419	1.546	0.0292	0.9	PRKCI	83.45
cg26544607	chr5	90679138	-0.2802	0.1267	0.0292	0.9	ARRDC3	3.84
cg24400488	chr1	151431477	-0.1833	0.08287	0.0292	0.9	POGZ	2.26
cg23834013	chr7	138729073	1.794	0.8112	0.0292	0.9	ZC3HAV1	15.15
cg21888923	chr11	46068364	-0.6518	0.2947	0.0292	0.9	PHF21A	92.2
cg11658419	chr12	58290850	-1.292	0.5842	0.0292	0.9		12.93
cg12126901	chr1	61623366	0.3172	0.1434	0.0292	0.9	NFIA	4.08
cg20821980	chr20	3145359	-4.783	2.163	0.0292	0.9	ProSAPiP1	81.17
cg17696006	chr2	26521372	-2.807	1.269	0.0292	0.9		47.18
cg05136452	chr11	64879891	-0.2894	0.1309	0.0292	0.9	TM7SF2	3.72
cg24061580	chr7	151573966	1.52	0.6871	0.0292	0.9	PRKAG2	13.85
cg22175494	chr1	219751786	1.017	0.4598	0.0292	0.9		83.51
cg14607904	chr6	170862125	1.089	0.4924	0.0292	0.9	PSMB1	7.73
cg27473693	chr19	5478303	-1.218	0.5506	0.0292	0.9		6.65
cg22201537	chr11	130779517	1.013	0.4579	0.0292	0.9	SNX19	79.09
cg04546557	chr7	27262483	-3.157	1.428	0.0293	0.9		72.33
cg27556566	chr18	29671984	1.068	0.4828	0.0293	0.9	RNF138	4.79
cg00170188	chr17	42441553	-1.028	0.4649	0.0293	0.9	FAM171A2	11.02
cg13852775	chr12	4099985	-0.6597	0.2983	0.0293	0.9		94.08
cg25944717	chr5	180648843	-3.005	1.359	0.0293	0.9	TRIM41	51.16
cg19102621	chr3	21584249	4.49	2.03	0.0293	0.9	ZNF385D	67.34
cg13537915	chr11	43603214	-0.6782	0.3067	0.0293	0.9		8.08
cg18109485	chr11	93754390	2.976	1.346	0.0293	0.9	HEPHL1	48.93
cg02530336	chr4	573619	-1.034	0.4674	0.0293	0.9		7.87
cg03665255	chr6	26687912	0.6713	0.3036	0.0293	0.9		90.51
cg09783270	chr7	46001312	-1.185	0.5358	0.0293	0.9		87.33
cg04353469	chr3	50337070	-0.5153	0.2331	0.0293	0.9	HYAL3	4.97
cg20607287	chr7	12443886	-4.998	2.26	0.0293	0.9	VWDE	24.28
cg18177275	chr14	73040574	-2.305	1.042	0.0293	0.9		85.92
cg18296189	chr14	70564650	1.07	0.484	0.0293	0.9	SLC8A3	85.32
cg14585415	chr10	102778683	-1.628	0.7362	0.0293	0.9	PDZD7	71.59
cg26749414	chr19	46807272	-5.907	2.672	0.0293	0.9	HIF3A	65.88
cg05512735	chr3	189839293	-0.8873	0.4014	0.0293	0.9	LEPREL1	92.84
cg25241559	chr2	241989379	-3.961	1.792	0.0293	0.9	SNED1	10.82
cg27079680	chr5	150326190	-1.269	0.5741	0.0293	0.9	LOC134466	19.06
cg00790020	chr8	1765477	1.943	0.8789	0.0293	0.9		8.73
cg07068358	chr16	25879737	-3.03	1.371	0.0293	0.9	HS3ST4	44.85
cg16587616	chr6	62996022	-0.7903	0.3575	0.0293	0.9	KHDRBS2	5.42
cg15445554	chr3	11034311	-3.071	1.389	0.0293	0.9	SLC6A1	22.14
cg14851685	chr19	15618559	-1.637	0.7404	0.0293	0.9	CYP4F22	62.94
cg25574548	chr20	57618146	0.7466	0.3377	0.0293	0.9	SLMO2	6.92
cg07664909	chr1	207975905	-2.535	1.147	0.0293	0.9	MIR29C	90.79
cg16949889	chr5	140053460	0.702	0.3176	0.0293	0.9	DND1	91.27
cg20060598	chr4	1041450	-1.047	0.4738	0.0293	0.9		88.8
cg21672705	chr8	6565867	-0.1253	0.05667	0.0293	0.9	AGPAT5	1.84
cg14044464	chr1	82013202	-0.5285	0.2391	0.0293	0.9		91.95
cg23149470	chr10	89624167	0.5472	0.2476	0.0293	0.9	PTEN	4.43
cg25178765	chr20	13201829	-0.4625	0.2092	0.0293	0.9	ISM1	3.5
cg10324572	chr3	51749334	-1.12	0.5068	0.0293	0.9	GRM2	89.07
cg26609202	chr1	10532686	0.3275	0.1482	0.0293	0.9	DFFA	3.04
cg02298570	chr19	2840764	-1.497	0.6775	0.0293	0.9	ZNF555	21.42
cg25262528	chr6	86158972	-1.742	0.788	0.0293	0.9	NT5E	24.62
cg12405833	chr16	12070719	-0.1656	0.07495	0.0293	0.9	RUNDC2A	2.59
cg15384459	chr6	43485109	0.5505	0.2491	0.0294	0.9	YIPF3	5.89
cg21304211	chr1	112281877	1.566	0.7085	0.0294	0.9	C1orf183	18.8
cg06012795	chr18	40695711	-1.55	0.7014	0.0294	0.9	RIT2	87.53
cg02623604	chrX	150067276	1.66	0.7511	0.0294	0.9	CD99L2	8.06
cg11337018	chr1	24513944	-0.222	0.1005	0.0294	0.9	IL28RA	2.97
cg04255044	chr16	87415168	-1.081	0.4894	0.0294	0.9	FBXO31	90.06
cg12904680	chr3	182781611	0.9942	0.4499	0.0294	0.9	MCCC1	88
cg10661615	chr10	120355262	-0.8095	0.3663	0.0294	0.9	PRLHR	18.51
cg05337607	chr16	1723984	1.028	0.465	0.0294	0.9	CRAMP1L	91.2
cg23298114	chr8	118933411	-1.852	0.838	0.0294	0.9	EXT1	76.9
cg13821038	chr19	33622872	-1.199	0.5427	0.0294	0.9	WDR88	91.93
cg23891251	chr19	8657477	-0.2818	0.1275	0.0294	0.9	ADAMTS10	3.38
cg06291093	chrX	2984721	-1.766	0.7991	0.0294	0.9	ARSF	54.79
cg14663792	chr6	31802922	0.2316	0.1048	0.0294	0.9	C6orf48	2.1
cg20437660	chr8	56367005	-1.193	0.5401	0.0294	0.9	XKR4	83.12
cg06856687	chr20	44934509	-2.119	0.9591	0.0294	0.9		43.14
cg04247508	chr8	48557420	0.7174	0.3247	0.0294	0.9	KIAA0146	90.93
cg10818657	chr2	74967690	-0.3982	0.1802	0.0294	0.9		94.91
cg04524088	chr7	127847835	-1.591	0.7201	0.0294	0.9	MIR129-1	58.42
cg04561804	chr3	169683976	2.143	0.9698	0.0294	0.9	LOC100128164	88.05
cg22473620	chr19	46379929	-0.6196	0.2804	0.0294	0.9		6.38
cg09357462	chr10	112259305	-2.011	0.9102	0.0294	0.9	DUSP5	52.82
cg18020547	chr1	223538957	-2.236	1.012	0.0294	0.9	SUSD4	55.37
cg23170535	chr10	1213441	0.5831	0.2639	0.0294	0.9		92.53
cg17074396	chr22	49843754	-2.102	0.9515	0.0294	0.9		20.32
cg14461570	chr2	170683907	-0.9858	0.4462	0.0294	0.9	UBR3	5.78
cg00568128	chr10	115934100	0.5988	0.271	0.0294	0.9	MIR2110	4.04
cg25367304	chr20	5387431	-0.7891	0.3572	0.0294	0.9		91.33
cg03183004	chr13	113760286	-2.201	0.9963	0.0294	0.9	F7	54.22
cg05130642	chr8	144946818	9.934	4.496	0.0294	0.9	EPPK1	81.17
cg18245306	chr11	128761195	-0.5289	0.2394	0.0294	0.9	KCNJ5	4.12
cg08703606	chr19	15197641	-0.5686	0.2574	0.0294	0.9	OR1I1	93.67
cg26853071	chr11	44994634	-9.432	4.269	0.0294	0.9	LOC221122	60.59
cg25029562	chr4	25886418	-0.6321	0.2861	0.0294	0.9		93.12
cg14741666	chr17	34842576	0.6485	0.2936	0.0294	0.9	ZNHIT3	3.57
cg02619005	chr16	87416985	-0.3305	0.1496	0.0294	0.9	FBXO31	3.98
cg21715189	chr2	38304802	-1.921	0.8697	0.0294	0.9	CYP1B1	46.76
cg20769856	chr13	31422123	-2.258	1.022	0.0294	0.9		74.82
cg26572354	chr1	210856989	-0.5858	0.2652	0.0294	0.9	KCNH1	94.03
cg23514936	chr7	20838523	-0.5559	0.2516	0.0294	0.9		5.11
cg17316073	chr8	54557599	-0.9296	0.4208	0.0294	0.9		92.06
cg03654299	chr12	54389264	0.3259	0.1475	0.0294	0.9		4.04
cg06867755	chr2	225397387	1.623	0.7346	0.0294	0.9	CUL3	57.73
cg20706804	chr11	82612766	-0.2204	0.09977	0.0294	0.9	C11orf82	3.09
cg25233308	chr11	66192121	-1.66	0.7515	0.0294	0.9	NPAS4	77.89
cg16561543	chr14	105714843	-0.8303	0.3759	0.0294	0.9	BRF1	7.24
cg17262868	chr17	1127152	-0.6296	0.285	0.0294	0.9		92.47
cg24044049	chr14	23387907	-0.1913	0.08662	0.0294	0.9	RBM23	2.54
cg05377576	chr16	29887661	-1.2	0.5431	0.0294	0.9	SEZ6L2	14.24
cg17557766	chr6	10420696	-1.45	0.6566	0.0294	0.9	TFAP2A	21.28
cg08283130	chr19	8591776	-3.465	1.569	0.0294	0.9	MYO1F	80.68
cg13083032	chr7	1716567	-2.263	1.025	0.0294	0.9		72.05
cg15574301	chr5	131607097	-3.363	1.522	0.0294	0.9	PDLIM4	50.92
cg16040995	chr10	135273684	-1.993	0.9025	0.0294	0.9	LOC619207	80.24
cg02559264	chr11	73490474	1.261	0.5707	0.0294	0.9		9.12
cg15449049	chr3	69812125	-1.12	0.507	0.0294	0.9	MITF	89.08
cg04350307	chr2	223177742	-1.24	0.5613	0.0294	0.9		9.48
cg12738979	chr1	100436069	0.2634	0.1192	0.0294	0.9	SLC35A3	2.86
cg03166323	chr16	30457367	0.3463	0.1568	0.0295	0.9	SEPHS2	3.73
cg20334252	chr15	53096248	-0.2218	0.1004	0.0295	0.9		2.58
cg24223558	chr15	96913875	-3.97	1.798	0.0295	0.9		52.8
cg20443028	chr6	153324047	-0.8422	0.3813	0.0295	0.9	MTRF1L	8.06
cg12449055	chr2	240097552	-0.8098	0.3666	0.0295	0.9	HDAC4	92.76
cg01526854	chr6	41900498	1.092	0.4946	0.0295	0.9	BYSL	79.87
cg02595280	chr12	117674278	-1.089	0.4929	0.0295	0.9	NOS1	8.82
cg13560612	chr6	108435575	-1.048	0.4744	0.0295	0.9		12.59
cg17680902	chr6	31927069	-0.4753	0.2152	0.0295	0.9	RDBP	6.09
cg09471709	chr10	17428890	1.091	0.4938	0.0295	0.9	ST8SIA6	83.81
cg03709297	chr15	25298516	-1.145	0.5187	0.0295	0.9	SNORD116-2	86.73
cg15148573	chr7	103498566	1.064	0.4816	0.0295	0.9	RELN	85.55
cg10570662	chr22	19159548	1.137	0.5148	0.0295	0.9		11.27
cg03071793	chr16	11682634	-1.492	0.6756	0.0295	0.9	LITAF	28.45
cg22696542	chr6	32820804	-0.1808	0.08188	0.0295	0.9	PSMB9	2.63
cg06224510	chr10	7745454	-1.019	0.4614	0.0295	0.9	ITIH2	90.14
cg11113759	chr14	105886081	-0.2418	0.1095	0.0295	0.9	MTA1	2.83
cg17115172	chr6	32016172	-1.183	0.5359	0.0295	0.9	TNXB	31.62
cg16418329	chr4	71200751	-0.7639	0.346	0.0295	0.9	C4orf35	88.69
cg06935598	chr1	211433485	-1.114	0.5044	0.0295	0.9	RCOR3	10.46
cg19271190	chr6	31554946	-0.3339	0.1512	0.0295	0.9	LST1	3.3
cg10233599	chr17	10538019	0.7947	0.3599	0.0295	0.9	MYH3	90.99
cg11050527	chr8	54755511	0.519	0.2351	0.0295	0.9	ATP6V1H	3.79
cg13984563	chr14	95047655	-1.195	0.5414	0.0295	0.9	SERPINA5	14.71
cg15607358	chr12	372049	-1.737	0.7868	0.0295	0.9	SLC6A13	34.44
cg07724433	chr4	147443257	-0.1568	0.07102	0.0295	0.9	SLC10A7	2.08
cg01102007	chr11	119077458	-0.8414	0.3811	0.0295	0.9	CBL	9.08
cg18041581	chr2	18741401	-0.3611	0.1635	0.0295	0.9	RDH14	3.72
cg23461216	chr19	18896632	1.715	0.7769	0.0295	0.9	COMP	12.91
cg13264662	chr14	70826499	-0.1844	0.08352	0.0295	0.9	COX16	2.34
cg03320873	chr5	176238375	-1.9	0.8604	0.0295	0.9	UNC5A	42.41
cg26549174	chr19	10381355	-0.3783	0.1714	0.0295	0.9	ICAM1	4.83
cg13491563	chr3	183903302	-1.568	0.7103	0.0295	0.9	ABCF3	85.58
cg04105683	chr16	30032706	-0.2531	0.1146	0.0295	0.9		3.1
cg27345286	chr11	33796106	-1.339	0.6067	0.0295	0.9	FBXO3	14.81
cg24151548	chr19	1285794	-0.234	0.106	0.0295	0.9	EFNA2	3.15
cg00363082	chr5	172654771	-1.915	0.8673	0.0295	0.9		40.43
cg20406090	chr1	31162957	-1.474	0.6678	0.0295	0.9		80.43
cg06923861	chr11	117355376	0.9286	0.4207	0.0295	0.9	DSCAML1	88.91
cg22482381	chr10	103578053	0.3554	0.161	0.0295	0.9	MGEA5	2.95
cg13646470	chr14	89291237	0.6836	0.3097	0.0295	0.9	TTC8	4.6
cg25765619	chr20	39318100	-0.6217	0.2816	0.0295	0.9	MAFB	5.78
cg01641092	chr6	30094300	-2.663	1.206	0.0295	0.9		89.25
cg10100117	chr1	179843111	2.201	0.9973	0.0295	0.9	TOR1AIP2	83.91
cg07681139	chrX	103811716	0.848	0.3842	0.0295	0.9	IL1RAPL2	12.97
cg07449645	chr9	99540324	-0.1818	0.08234	0.0296	0.9	ZNF510	2.15
cg07776087	chr15	91565459	0.2	0.09063	0.0296	0.9	VPS33B	2.35
cg18849583	chr14	32836157	-0.8208	0.3719	0.0296	0.9	AKAP6	93.63
cg14299477	chr2	24272544	-0.1761	0.07979	0.0296	0.9	FKBP1B	2.31
cg09083627	chr13	88324597	-0.1544	0.06997	0.0296	0.9	SLITRK5	1.84
cg21783047	chr12	54320564	-1.011	0.4579	0.0296	0.9		8.64
cg14515699	chr12	63328717	-0.1563	0.07082	0.0296	0.9	PPM1H	2.57
cg12650565	chr13	79885536	-3.507	1.589	0.0296	0.9		82.51
cg12079548	chr12	8068600	-3.201	1.45	0.0296	0.9		24.87
cg08420135	chr12	52717725	-2.605	1.18	0.0296	0.9		65
cg17107540	chr10	72197470	-2.98	1.35	0.0296	0.9	NODAL	39.03
cg26581206	chr12	125003558	0.7556	0.3424	0.0296	0.9	NCOR2	92.4
cg02905118	chr12	124458211	-0.2825	0.128	0.0296	0.9	ZNF664	3.61
cg24628076	chr5	141054270	0.8785	0.3981	0.0296	0.9	ARAP3	92.14
cg27519958	chr1	161735129	-2.902	1.315	0.0296	0.9	ATF6	18.22
cg25821245	chr3	46608056	-1.605	0.7275	0.0296	0.9	LRRC2	44.98
cg22465123	chr18	29598437	-0.3428	0.1553	0.0296	0.9	RNF125	3.92
ch.1.5843844F	chr1	5921257	0.3985	0.1806	0.0296	0.9		3.81
cg04187187	chr11	65769698	0.4742	0.2149	0.0296	0.9	BANF1	4.01
cg13275814	chr11	6640775	-0.2182	0.0989	0.0296	0.9	TPP1	3.37
cg19805062	chr22	46654627	-1.753	0.7945	0.0296	0.9	PKDREJ	90.53
cg14176966	chr12	2944286	-1.467	0.6649	0.0296	0.9	NRIP2	8.05
cg17168820	chr19	51014340	-0.2631	0.1192	0.0296	0.9	JOSD2	3.2
cg17917529	chr4	169800282	-3.088	1.4	0.0296	0.9	PALLD	76.94
cg17125742	chrX	30907432	1.942	0.8801	0.0296	0.9	MAP3K7IP3	17.55
cg22926931	chr11	17742135	-0.7075	0.3206	0.0296	0.9	MYOD1	11.16
cg14581165	chr7	129072830	-1.486	0.6736	0.0296	0.9	FAM40B	77.1
cg06456983	chr22	38669174	-0.2376	0.1077	0.0296	0.9	TMEM184B	3.26
cg25956106	chr10	47696803	-2.289	1.037	0.0296	0.9	ANTXRL	79.73
cg09482050	chr16	67686832	-4.702	2.131	0.0296	0.9	RLTPR	65.12
cg05878103	chr13	63057588	-1.336	0.6057	0.0296	0.9		81.41
cg00776327	chr14	31028938	-0.3473	0.1574	0.0296	0.9	G2E3	3.65
cg11413133	chr17	21281318	-0.5816	0.2636	0.0296	0.9	KCNJ12	2.71
cg11941428	chr3	52005731	1.669	0.7564	0.0296	0.9	ABHD14B	62.54
cg09428340	chr6	163570371	6.529	2.96	0.0296	0.9	PACRG	61.35
cg10500702	chr1	152299041	-2.146	0.973	0.0296	0.9	FLG	89.25
cg04704887	chr1	220970030	-1.093	0.4955	0.0297	0.9	MOSC1	89.64
cg00242147	chr1	68696816	-0.5152	0.2335	0.0297	0.9	GPR177	5.7
cg24161925	chr6	139116947	-1.766	0.8004	0.0297	0.9		30.21
cg18562663	chr3	187455516	0.6793	0.3079	0.0297	0.9	BCL6	3.44
cg21913301	chr12	20677257	-2.179	0.988	0.0297	0.9	PDE3A	82.37
cg05830961	chr7	99017475	0.7168	0.325	0.0297	0.9	PTCD1	86.23
cg22377043	chr15	43809486	-1.067	0.4837	0.0297	0.9	MAP1A	14.47
cg02521854	chr12	133007058	-0.9406	0.4265	0.0297	0.9		9.92
cg05003599	chr7	100187399	-1.875	0.8503	0.0297	0.9	FBXO24	80.81
cg01803654	chr2	236772061	-1.586	0.7192	0.0297	0.9	AGAP1	87.04
cg13425650	chr12	94093761	-3.865	1.752	0.0297	0.9	CRADD	84.09
cg02041137	chr17	3571890	-0.3985	0.1807	0.0297	0.9	TMEM93	3.92
cg19083407	chr2	113993142	4.655	2.111	0.0297	0.9	PAX8	77.8
cg07553297	chr5	60704807	2.305	1.045	0.0297	0.9	ZSWIM6	15.03
cg16487651	chr5	141008793	0.7315	0.3317	0.0297	0.9	HDAC3	91.61
cg14878686	chr12	58329764	1.257	0.57	0.0297	0.9		8.08
cg08354388	chr11	121526264	0.1554	0.07047	0.0297	0.9		1.86
cg10573560	chr12	110888114	0.5558	0.252	0.0297	0.9	ARPC3	4.05
cg26944263	chr12	93964231	-0.6041	0.2739	0.0297	0.9	SOCS2	5.78
cg09509410	chr8	103413592	-2.575	1.168	0.0297	0.9	UBR5	81.79
cg00983485	chr15	31284262	0.4948	0.2244	0.0297	0.9	MTMR10	3.51
cg03467001	chr1	183857649	-1.781	0.8075	0.0297	0.9	RGL1	20.31
cg20476019	chr22	33157881	-2.873	1.303	0.0297	0.9	SYN3	26.08
cg27295288	chr14	58616337	-1.184	0.5371	0.0297	0.9	C14orf37	87.9
cg03723148	chr17	43921863	-1.114	0.5053	0.0297	0.9	LOC100128977	43.2
cg27390207	chr19	44124298	0.3852	0.1747	0.0297	0.9	ZNF428	3.64
cg21004490	chr1	26872337	0.6693	0.3035	0.0297	0.9	RPS6KA1	4.37
cg00495693	chr6	51928623	-1.818	0.8244	0.0297	0.9	PKHD1	16.24
cg02690865	chr17	1552427	-0.2801	0.127	0.0297	0.9	RILP	2.61
cg15810996	chr19	4045686	-0.6969	0.3161	0.0297	0.9	ZBTB7A	92.06
cg22171829	chr7	95225520	-1.746	0.792	0.0297	0.9	PDK4	49.46
cg14018690	chr3	111804832	-1.299	0.589	0.0297	0.9	C3orf52	28.57
cg10078009	chr7	4746964	-0.9234	0.4188	0.0297	0.9	FOXK1	82.75
cg03684273	chr7	152160885	-0.791	0.3588	0.0297	0.9	LOC100128822	7.02
cg09931187	chr10	71331528	0.741	0.3361	0.0297	0.9		6.23
cg13707025	chr14	88789044	-1.28	0.5806	0.0297	0.9	KCNK10	27.74
cg26751792	chr19	15580383	-0.9362	0.4246	0.0297	0.9	PGLYRP2	7.01
cg13919192	chr19	21323534	-0.9364	0.4247	0.0297	0.9	ZNF431	90.58
cg12113495	chr10	38383525	0.7654	0.3471	0.0297	0.9	ZNF37A	4.53
cg07164136	chr10	108393920	0.8727	0.3958	0.0297	0.9	SORCS1	88.07
cg09849472	chr4	103789962	0.2964	0.1345	0.0297	0.9	UBE2D3	2.4
cg08947181	chr1	40150278	-1.825	0.8278	0.0297	0.9	HPCAL4	71.99
cg13808012	chr1	244094935	-2.167	0.9828	0.0297	0.9		50.39
cg22289434	chr20	34188940	0.3121	0.1416	0.0297	0.9	FER1L4	2.76
cg25930644	chr17	8531915	-0.8429	0.3823	0.0297	0.9	MYH10	89.11
cg07892167	chr8	23144983	-1.435	0.6511	0.0297	0.9	R3HCC1	16.6
cg04065558	chrX	3631575	-0.2331	0.1057	0.0297	0.9	PRKX	2.66
cg13655908	chr6	150035399	-1.565	0.7101	0.0297	0.9	LATS1	87.98
cg16900255	chr15	74037743	-2.552	1.158	0.0297	0.9	C15orf59	25.23
cg10239410	chr1	235292449	-0.8319	0.3773	0.0297	0.9	SNORA14B	10.99
cg06567635	chr5	72526726	-1.095	0.4968	0.0297	0.9		23.16
cg18948488	chr10	102998081	-0.7677	0.3482	0.0297	0.9	FLJ41350	13.79
cg02525826	chr4	55091178	-1.503	0.6817	0.0297	0.9		69.79
cg21844669	chr12	119771135	-0.6213	0.2818	0.0297	0.9	CCDC60	92.57
cg09292525	chr4	6841503	0.8474	0.3844	0.0298	0.9	KIAA0232	89.36
cg10232735	chr20	21089939	-0.55	0.2495	0.0298	0.9		93.76
cg03066081	chr17	77784036	1.222	0.5543	0.0298	0.9		4.7
cg17292667	chr13	110787523	1.537	0.6974	0.0298	0.9		70.79
cg00452882	chr16	67687119	-5.075	2.303	0.0298	0.9	RLTPR	87.11
cg14797243	chr11	68671428	1.379	0.6258	0.0298	0.9	IGHMBP2	9.23
cg17444595	chr1	54665462	-0.2493	0.1131	0.0298	0.9	CYB5RL	3.51
cg01165287	chr2	61763847	1.069	0.4848	0.0298	0.9	XPO1	6.39
cg06225639	chr2	113942204	-11.31	5.13	0.0298	0.9	PSD4	74.95
cg20802515	chr20	55904768	-2.646	1.2	0.0298	0.9	SPO11	83.28
cg03888033	chr1	156818905	-1.577	0.7154	0.0298	0.9	NTRK1	20.89
cg18988110	chr17	46035343	-1.51	0.6852	0.0298	0.9	PRR15L	73.88
cg13431688	chr9	101869277	12.32	5.59	0.0298	0.9	TGFBR1	72.7
cg19861260	chr7	87228749	1.418	0.6434	0.0298	0.9	ABCB1	8.05
cg05045028	chrX	129299924	1.439	0.6528	0.0298	0.9	AIFM1	12.3
cg11484353	chr20	39958249	0.278	0.1261	0.0298	0.9		3.06
cg07942995	chr19	58546307	-1.561	0.7085	0.0298	0.9	ZSCAN1	88.65
cg13343486	chr19	51520533	-0.2444	0.1109	0.0298	0.9	KLK10	2.7
cg02434554	chr16	90114563	-1.795	0.8146	0.0298	0.9	LOC100130015	32.76
cg23235142	chr7	45066841	0.3298	0.1497	0.0298	0.9	CCM2	4.05
cg19107815	chr4	861101	0.8462	0.384	0.0298	0.9	GAK	92.8
cg25155396	chr6	7261525	0.4886	0.2217	0.0298	0.9		7.63
cg16066195	chr7	73703691	-0.3688	0.1674	0.0298	0.9	CLIP2	3.46
cg12418985	chr1	145507397	0.4884	0.2217	0.0298	0.9	RBM8A	4.57
cg12266841	chr11	45687263	-0.1165	0.05289	0.0298	0.9	CHST1	1.63
cg02172915	chr6	44211962	0.6004	0.2725	0.0298	0.9		92.92
ch.5.31803364R	chr5	31767607	0.2131	0.09673	0.0298	0.9		2.64
cg13193196	chr7	111033064	-2.372	1.076	0.0298	0.9	IMMP2L	83.25
cg04663017	chr16	1391501	-1.468	0.6661	0.0298	0.9	BAIAP3	46.09
cg04304064	chr14	75424718	-0.3341	0.1516	0.0298	0.9		95.59
cg18815798	chr5	625704	0.8286	0.3761	0.0298	0.9	CEP72	90.42
cg09188099	chr7	27245747	-0.6759	0.3068	0.0298	0.9		9.91
cg12731681	chr2	129047760	-2.239	1.016	0.0298	0.9	HS6ST1	82.17
cg27374441	chr20	60640967	-0.4675	0.2122	0.0298	0.9	TAF4	4.08
cg07330288	chr17	19977156	1.375	0.6242	0.0298	0.9		11.38
cg00031340	chr16	81130212	-0.3872	0.1757	0.0298	0.9	GCSH	4.5
cg10390536	chr11	14926377	0.3851	0.1748	0.0298	0.9		3.75
cg17956563	chr11	1332238	-0.6271	0.2846	0.0299	0.9	TOLLIP	5.9
cg19113599	chr15	99683042	0.6644	0.3016	0.0299	0.9	TTC23	92.1
cg07696310	chr16	87426160	-0.2364	0.1073	0.0299	0.9	MAP1LC3B	3.03
cg09129563	chr1	179198950	-0.4644	0.2108	0.0299	0.9	ABL2	6.6
cg13850401	chr9	133413080	-0.9781	0.444	0.0299	0.9		4.03
cg18084114	chr1	31197218	0.6401	0.2905	0.0299	0.9	MATN1	93.78
cg06554342	chr4	2277752	1.238	0.5619	0.0299	0.9	ZFYVE28	88.17
cg15672022	chr5	141805772	2.21	1.003	0.0299	0.9		66.64
cg11186405	chr13	112728206	-0.2748	0.1248	0.0299	0.9		4.18
cg03296797	chr16	84870066	-2.099	0.9528	0.0299	0.9	CRISPLD2	26.67
cg00328972	chr1	1710237	-0.1273	0.05777	0.0299	0.9	NADK	1.7
cg26021960	chr3	147140297	-0.9818	0.4457	0.0299	0.9		11.9
cg01140101	chr1	202113040	0.6066	0.2754	0.0299	0.9	ARL8A	6.27
cg09452027	chr11	45825483	-1.733	0.7866	0.0299	0.9	SLC35C1	52.36
cg02973961	chr16	65152965	-2.548	1.157	0.0299	0.9	CDH11	49.4
cg13589109	chr7	36124843	-10.82	4.911	0.0299	0.9		81.63
cg22413379	chr15	86338234	0.6745	0.3062	0.0299	0.9	KLHL25	5.49
cg16570507	chr10	88024598	-1.76	0.7988	0.0299	0.9	MIR346	29.29
cg03528848	chr1	1510724	0.24	0.109	0.0299	0.9	SSU72	2.24
cg23230486	chr1	27718269	-1.244	0.5646	0.0299	0.9	GPR3	20.07
cg22625903	chr11	62313283	0.6586	0.299	0.0299	0.9	AHNAK	6.11
cg12815605	chr8	67384873	-0.8773	0.3983	0.0299	0.9		93.65
cg15932136	chr11	2465028	-1.807	0.8202	0.0299	0.9	KCNQ1	53.47
cg00738178	chr1	53480710	0.2476	0.1124	0.0299	0.9	SCP2	2.56
cg27381488	chr16	66300611	-0.511	0.232	0.0299	0.9		7.33
cg16316394	chr5	140805841	-3.395	1.542	0.0299	0.9	PCDHGA4	32.38
ch.2.2787684R	chr2	133314520	0.7178	0.3259	0.0299	0.9	GPR39	6
cg04820593	chrX	54383906	-5.456	2.477	0.0299	0.9	WNK3	46.15
cg18868017	chr1	203828140	-1.77	0.8037	0.0299	0.9		87.79
cg07581775	chr8	47829660	-3.681	1.671	0.0299	0.9		35.3
cg06720467	chr1	27189440	-1.361	0.618	0.0299	0.9	SFN	53.98
cg27167221	chr1	7103111	-2.523	1.146	0.0299	0.9	CAMTA1	44.49
cg10243939	chr7	96654788	-0.3288	0.1493	0.0299	0.9	DLX5	4.17
cg19791630	chr19	6772811	0.6952	0.3157	0.0299	0.9	VAV1	6.23
cg09069290	chr22	20745587	-0.8823	0.4007	0.0299	0.9		87.03
cg10729419	chr6	28872100	0.3989	0.1812	0.0299	0.9	TRIM27	94.98
cg22493877	chr1	9352405	-1.402	0.6367	0.0299	0.9	SPSB1	30.9
cg11945905	chr20	62665676	1.31	0.5949	0.0299	0.9	NCRNA00176	76.84
cg26396452	chr14	65542826	-1.043	0.4738	0.0299	0.9	MAX	93.37
cg19403323	chr1	210024060	1.406	0.6387	0.0299	0.9	C1orf107	83.91
cg00780574	chr7	150497669	-0.1882	0.08546	0.0299	0.9	TMEM176B	2.5
cg04023831	chr5	867063	0.6003	0.2726	0.0299	0.9	BRD9	93.15
cg12598270	chr18	32957498	-1.442	0.655	0.0299	0.9	ZNF396	36.48
cg07650554	chr16	30457408	0.3189	0.1449	0.03	0.9	SEPHS2	2.55
cg15656834	chr11	116578399	-1.642	0.746	0.03	0.9		45.78
cg27187586	chr4	83932193	0.557	0.253	0.03	0.9	LIN54	4.24
cg06242728	chr22	39898846	-0.3556	0.1615	0.03	0.9	SMCR7L	5.1
cg26161643	chr5	24645024	1.001	0.4548	0.03	0.9	CDH10	6.25
cg06626359	chr14	94173261	0.9069	0.4119	0.03	0.9	KIAA1409	87.25
cg02923706	chr14	38057472	-0.7866	0.3573	0.03	0.9		6.59
cg00689014	chr17	39869138	1.815	0.8244	0.03	0.9	GAST	61.99
cg14928932	chr6	33401520	-1.427	0.6484	0.03	0.9	SYNGAP1	28.38
cg07729059	chr15	96884100	-0.8752	0.3976	0.03	0.9		6.27
cg21099123	chr5	6753095	-0.4102	0.1864	0.03	0.9	POLS	96.79
cg15768203	chr2	170440722	-1.995	0.9061	0.03	0.9	PPIG	28.69
cg24412895	chr8	102115923	-1.005	0.4567	0.03	0.9		54.52
cg01244432	chr6	41514307	-0.3912	0.1777	0.03	0.9	FOXP4	3.68
cg23796755	chr11	126700464	-0.6918	0.3143	0.03	0.9	KIRREL3	92.7
cg23584308	chr14	105352991	-1.458	0.6622	0.03	0.9	KIAA0284	77.74
cg02756176	chr4	187491362	-1.514	0.6878	0.03	0.9		49.47
cg10704395	chr10	12430937	1.237	0.5621	0.03	0.9	CAMK1D	73.38
cg21330949	chr12	19557320	1.735	0.7881	0.03	0.9		67.42
cg24891846	chr19	13319523	-7.659	3.479	0.03	0.9	CACNA1A	27.61
cg07002447	chr19	19648890	-2.308	1.048	0.03	0.9	CILP2	41.38
cg20092046	chr12	121476596	-0.3723	0.1691	0.03	0.9	OASL	6.21
cg00646659	chrX	48776613	-1.627	0.7394	0.03	0.9	PIM2	22.05
cg05711284	chr16	74697572	-0.7263	0.33	0.03	0.9	RFWD3	93.72
cg13906701	chr6	167705750	-2.893	1.314	0.03	0.9	UNC93A	36.91
cg10500737	chr21	17566381	-2.724	1.238	0.03	0.9	C21orf34	25.1
cg14232128	chr4	183207543	0.9501	0.4317	0.03	0.9		86.8
cg19597031	chr5	162931471	-0.3046	0.1384	0.03	0.9	MAT2B	3.37
cg02011912	chr3	53927033	0.732	0.3326	0.03	0.9	SELK	90.64
cg16782084	chr3	133777381	1.22	0.5542	0.03	0.9		81.85
cg20889904	chr13	80670608	-2.013	0.9149	0.03	0.9		80.43
cg15050390	chr11	111847984	-0.3795	0.1724	0.03	0.9	DIXDC1	2.29
cg02729269	chr16	127772	-2.017	0.9167	0.03	0.9	MPG	19.02
cg17329202	chr13	113807930	-2.624	1.192	0.03	0.9		33.45
cg02097152	chr13	29291701	1.635	0.7431	0.03	0.9	SLC46A3	54.43
cg19851222	chr22	38857936	-1.59	0.7224	0.03	0.9		61.64
cg19248602	chr17	46795931	-0.6862	0.3118	0.03	0.9		8.62
cg07210840	chr20	1927816	-1.244	0.5655	0.0301	0.9		5.33
cg08291040	chr19	49994485	2.675	1.216	0.0301	0.9	RPL13AP5	92.48
cg09621572	chr6	31539973	-5.639	2.563	0.0301	0.9	LTA	40.6
cg08083816	chr16	2915685	-1.732	0.787	0.0301	0.9		81.05
cg00049323	chr5	472564	-3.451	1.568	0.0301	0.9	LOC25845	35.21
cg18373944	chr11	33722333	-0.1725	0.07839	0.0301	0.9	C11orf91	2.78
cg10491652	chr1	156052205	-0.3357	0.1526	0.0301	0.9	MEX3A	3.44
cg03432716	chr1	6550858	0.4169	0.1895	0.0301	0.9	PLEKHG5	3.77
cg02744793	chr10	35378717	1.334	0.6061	0.0301	0.9	CUL2	11.89
cg18453969	chr21	10991482	-1.208	0.5492	0.0301	0.9	TPTE	91.05
cg18616091	chr17	41985408	-0.7806	0.3548	0.0301	0.9	MPP2	6.4
cg02652202	chr15	52484443	-3.54	1.609	0.0301	0.9	GNB5	82.05
cg24071726	chr2	171571151	-0.3581	0.1628	0.0301	0.9	LOC440925	3.77
cg23922518	chr6	164341197	-0.7762	0.3528	0.0301	0.9		93.37
cg16265486	chr12	16506246	-2.979	1.354	0.0301	0.9	MGST1	69.05
cg00646216	chr16	73210822	-2.469	1.122	0.0301	0.9		84.92
cg26038596	chr2	237934427	-0.7948	0.3613	0.0301	0.9		92.16
cg06520296	chr8	37350981	-2.63	1.196	0.0301	0.9		58.13
cg16336751	chr5	35618055	0.3726	0.1694	0.0301	0.9	SPEF2	2.43
cg02600514	chr16	67472499	0.7946	0.3612	0.0301	0.9	ATP6V0D1	90.62
cg00152543	chr16	88699035	0.9643	0.4384	0.0301	0.9		86.92
cg13236659	chr20	2490040	-0.6135	0.2789	0.0301	0.9	ZNF343	8.38
cg11379360	chr1	220263525	-0.6669	0.3032	0.0301	0.9	BPNT1	5.36
cg20032723	chr11	126174041	0.8044	0.3657	0.0301	0.9	DCPS	5.84
cg08344081	chr6	41339785	-0.3994	0.1816	0.0301	0.9		4.33
cg23207676	chr19	41073603	0.7543	0.3429	0.0301	0.9	SPTBN4	7.73
cg12173604	chr19	13941396	-0.4992	0.2269	0.0301	0.9	ZSWIM4	94.97
cg04309849	chr10	131843517	-2.269	1.032	0.0301	0.9		37.71
cg07072643	chr19	14785593	-1.647	0.749	0.0301	0.9	EMR3	18.4
cg00236225	chr12	50561318	-0.4126	0.1876	0.0301	0.9	LASS5	5.52
cg05072951	chr11	64949398	-1.017	0.4627	0.0301	0.9	CAPN1	9.22
cg20749059	chr3	57094404	-1.061	0.4824	0.0301	0.9	ARHGEF3	14.99
cg20268992	chr11	113953621	-1.752	0.7968	0.0301	0.9	ZBTB16	14.56
cg11515089	chr17	18553533	-2.849	1.295	0.0301	0.9		80.96
cg16512895	chr19	13410117	-1.475	0.6708	0.0302	0.9	CACNA1A	84.76
cg02075820	chr11	17300909	2.344	1.066	0.0302	0.9	NUCB2	21.43
cg17924072	chr19	1075067	2.42	1.1	0.0302	0.9	HMHA1	13.53
cg24842760	chr6	133561719	-0.86	0.3911	0.0302	0.9	EYA4	7.65
cg14176804	chr1	160797850	0.7456	0.3391	0.0302	0.9	LY9	89.1
cg10383933	chr14	95465250	-1.272	0.5784	0.0302	0.9		22.64
cg24490133	chr1	245607970	-2.828	1.286	0.0302	0.9	KIF26B	65.47
cg15558299	chr1	205599988	1.766	0.8031	0.0302	0.9	ELK4	15.71
cg19935756	chr4	47423779	14.35	6.525	0.0302	0.9	GABRB1	55.97
cg02056653	chr5	140888468	-1.722	0.7833	0.0302	0.9	PCDHGA4	10.07
cg01513661	chr22	50781987	-0.2566	0.1167	0.0302	0.9	SAPS2	3.2
cg07876271	chr5	5422799	-0.1375	0.06252	0.0302	0.9	KIAA0947	1.77
cg14714391	chr5	76010444	-2.876	1.308	0.0302	0.9	F2R	18.15
cg18439833	chr1	917642	-1.501	0.6826	0.0302	0.9	C1orf170	54.33
cg26635955	chr19	19654258	1.069	0.4864	0.0302	0.9	CILP2	87.01
cg19745415	chr1	67772986	-1.033	0.4698	0.0302	0.9	IL12RB2	9.9
cg23322316	chr4	177116929	-0.2646	0.1204	0.0302	0.9	SPATA4	3.56
cg25915539	chr4	114214080	1.519	0.6908	0.0302	0.9	ANK2	79.5
cg13817859	chr14	100111871	-1.002	0.4558	0.0302	0.9	HHIPL1	34.06
cg02372820	chr17	70348376	-1.997	0.9083	0.0302	0.9		57.31
cg14239655	chr12	46005115	-2.006	0.9125	0.0302	0.9		28.61
cg03326252	chr11	133821166	-2.214	1.007	0.0302	0.9	IGSF9B	33.41
cg15880716	chr11	113222122	-0.7481	0.3403	0.0302	0.9	TTC12	92.67
cg01664727	chr21	36258423	-2.116	0.9624	0.0302	0.9	RUNX1	13.95
cg19665106	chr5	130971021	-0.2152	0.09792	0.0302	0.9	RAPGEF6	2.6
cg05170515	chr14	24899109	1.538	0.6996	0.0302	0.9	CBLN3	11.61
cg26175343	chr20	6034888	-2.568	1.168	0.0302	0.9	LRRN4	64
cg11368281	chr19	35170588	0.4387	0.1996	0.0302	0.9	ZNF302	94.67
cg14321777	chr10	133874809	-3.048	1.387	0.0302	0.9		74.13
cg16608087	chr12	132987128	-1.421	0.6467	0.0302	0.9		59.52
ch.3.2338385R	chr3	119681371	-0.4239	0.1929	0.0302	0.9	GSK3B	5.5
cg11537367	chr1	218338772	-0.4896	0.2227	0.0302	0.9		4.86
cg19264203	chr11	92714893	1.939	0.8824	0.0302	0.9	MTNR1B	81.28
cg07928642	chr15	77400550	1.999	0.9096	0.0302	0.9	SGK269	77.97
cg21495349	chr7	1081344	-1.791	0.815	0.0302	0.9	C7orf50	46.71
cg16250402	chr1	234796042	0.8225	0.3742	0.0302	0.9		91
cg13875133	chr9	118917650	-0.5018	0.2283	0.0303	0.9	PAPPA	5.36
cg04203429	chr16	29822912	0.5365	0.2441	0.0303	0.9	PRRT2	4.17
cg23868250	chr11	120764552	-1.264	0.5752	0.0303	0.9	GRIK4	87.02
cg02286717	chr10	75415704	-3.861	1.757	0.0303	0.9	SYNPO2L	66.42
cg13966557	chr4	184908884	-2.158	0.982	0.0303	0.9	STOX2	81.5
cg04128307	chr16	75018930	-3.501	1.593	0.0303	0.9	WDR59	27.73
cg19499776	chr19	53868764	0.3511	0.1598	0.0303	0.9	ZNF525	3.76
cg04770813	chr6	33160297	-0.2954	0.1344	0.0303	0.9	COL11A2	3.76
cg22386343	chr2	1379428	-1.289	0.5865	0.0303	0.9		88.19
cg19829381	chr17	76443304	-3.753	1.708	0.0303	0.9	DNAH17	84.42
cg08512353	chr11	134230036	-1.072	0.488	0.0303	0.9	GLB1L2	28.97
cg23935420	chr11	65123609	-1.831	0.8335	0.0303	0.9	TIGD3	68.06
cg05326358	chr20	61885448	-0.299	0.1361	0.0303	0.9	FLJ16779	2.32
cg16352527	chr10	72476178	-2.79	1.27	0.0303	0.9	ADAMTS14	45.92
cg15542968	chr7	112092682	-4.426	2.015	0.0303	0.9	IFRD1	43.51
cg25440932	chr8	74659490	-1.284	0.5844	0.0303	0.9	STAU2	10.81
cg20535254	chr6	165714960	-0.9089	0.4137	0.0303	0.9	C6orf118	87.82
cg07786256	chr1	223254824	0.5853	0.2664	0.0303	0.9		4.51
cg05524246	chr1	161973909	-0.5497	0.2502	0.0303	0.9	OLFML2B	6.15
cg16212298	chr19	51051954	-0.805	0.3665	0.0303	0.9	LRRC4B	94.92
cg11303561	chr19	1206399	-1.234	0.5619	0.0303	0.9	STK11	15.53
cg07813249	chr4	46392253	-0.1719	0.07825	0.0303	0.9	GABRA2	2.7
cg20979233	chr8	54790841	-0.534	0.2431	0.0303	0.9	RGS20	6.75
cg12362478	chr7	32497799	-1.305	0.594	0.0303	0.9		19.53
cg08935526	chr4	25030010	-1.546	0.7036	0.0303	0.9	LGI2	60.44
cg20790648	chr3	151619923	-2.141	0.9749	0.0303	0.9		41.07
cg17053060	chr11	93754347	1.332	0.6065	0.0303	0.9	HEPHL1	79.41
cg22635541	chr17	1808573	-3.732	1.699	0.0303	0.9		33.08
cg25661931	chr3	123166561	-0.4275	0.1946	0.0303	0.9	ADCY5	97.38
cg04674315	chr7	25897907	-1.247	0.5677	0.0303	0.9		18.53
cg02186127	chr17	33914245	0.2862	0.1303	0.0303	0.9	AP2B1	4.34
cg24968869	chr10	85321586	5.569	2.536	0.0303	0.9		84.32
cg18953104	chr6	139613145	0.8691	0.3957	0.0303	0.9	TXLNB	7.63
cg09307564	chr14	36983737	-0.9162	0.4172	0.0303	0.9	SFTA3	14.38
cg05902852	chr7	79082393	0.4703	0.2141	0.0303	0.9	MAGI2	3.95
cg17486263	chr1	200011726	-0.4342	0.1977	0.0304	0.9	NR5A2	4.26
cg26806924	chr20	33760017	-0.5245	0.2388	0.0304	0.9	PROCR	5.94
cg16045390	chr17	37896620	-1.717	0.7816	0.0304	0.9	GRB7	34.56
cg14599755	chr6	33216648	1.799	0.8191	0.0304	0.9		13.97
cg24472823	chr7	51296131	-2.064	0.9399	0.0304	0.9	COBL	82.37
cg03954587	chr17	16284508	1.461	0.6654	0.0304	0.9	UBB	13.26
cg11555067	chr2	99081350	1.583	0.7206	0.0304	0.9	INPP4A	33.95
cg11040181	chr8	2074935	-1.387	0.6315	0.0304	0.9	MYOM2	88.45
cg03117577	chr17	20187457	0.9134	0.4159	0.0304	0.9	CYTSB	91.2
cg15182221	chr19	6391004	1.019	0.464	0.0304	0.9	GTF2F1	92.04
cg26804185	chr4	55092884	0.5991	0.2728	0.0304	0.9		3.26
cg24009806	chr5	63933908	11.69	5.325	0.0304	0.9		61.77
cg05562386	chr5	93727916	-1.981	0.902	0.0304	0.9	C5orf36	86.74
cg18049414	chr11	92850491	-1.889	0.8604	0.0304	0.9		80.17
cg13765785	chr11	123524938	0.5491	0.2501	0.0304	0.9	SCN3B	6.09
cg24873961	chr1	247694557	-0.7535	0.3431	0.0304	0.9	LOC148824	93.62
cg15694117	chr19	2717422	-1.082	0.4928	0.0304	0.9	DIRAS1	97.4
cg01446798	chr6	100911240	-0.6083	0.277	0.0304	0.9	SIM1	5.77
cg08674885	chr8	49832881	-1.421	0.6473	0.0304	0.9	SNAI2	61.2
cg16549027	chr6	43149629	-1.928	0.8781	0.0304	0.9	CUL9	29.33
cg00255799	chr16	83841040	1.409	0.6417	0.0304	0.9	HSBP1	83.57
cg22171539	chr12	81107990	-0.6699	0.3051	0.0304	0.9		8.66
cg22578433	chr6	42017354	1.538	0.7006	0.0304	0.9	CCND3	81.97
cg01965822	chr7	55322307	-0.7128	0.3246	0.0304	0.9		7.01
cg24289219	chr20	42785283	-1.729	0.7874	0.0304	0.9	JPH2	86.88
cg00230502	chr12	119772381	-1.321	0.6015	0.0304	0.9	CCDC60	14.93
cg26001207	chr5	92921509	-0.6128	0.2791	0.0304	0.9	NR2F1	6.02
cg09928766	chr19	51815373	-1.638	0.746	0.0304	0.9	IGLON5	25.58
cg11833244	chr12	51592241	0.5131	0.2337	0.0304	0.9	POU6F1	96.04
cg14934253	chr6	108436768	-0.5218	0.2377	0.0304	0.9		4.81
cg00781604	chr2	203499802	-1.418	0.6459	0.0304	0.9	FAM117B	17.35
cg00991202	chr6	129706502	-2.18	0.9928	0.0304	0.9	LAMA2	90.16
cg25685519	chr14	52536721	-0.8172	0.3722	0.0304	0.9	NID2	8.6
cg12754260	chr8	24769018	-2.793	1.272	0.0304	0.9		52.89
cg04691180	chr13	23993527	-1.054	0.4801	0.0304	0.9	SACS	75.74
cg02521930	chr20	44600922	0.3688	0.168	0.0304	0.9	ZNF335	3.91
cg19409579	chr4	81118500	6.037	2.75	0.0304	0.9	PRDM8	19.66
cg19498319	chr7	16793126	0.4227	0.1926	0.0304	0.9	TSPAN13	4.82
cg17474920	chr1	2882827	1.026	0.4673	0.0304	0.9		85.73
cg11841546	chr15	66195556	0.6095	0.2777	0.0304	0.9	MEGF11	91.17
cg15024955	chr10	102552895	-1.211	0.5517	0.0304	0.9	PAX2	38.14
cg17346022	chr14	35100095	0.9227	0.4203	0.0304	0.9	SNX6	89.59
cg18202627	chr2	200776533	0.4683	0.2133	0.0304	0.9	C2orf69	3.58
cg05872485	chr12	57081186	-0.3579	0.163	0.0304	0.9	PTGES3	4.41
cg23474789	chr3	16306055	-0.2336	0.1064	0.0304	0.9	DPH3	3.31
cg26902098	chr5	78103644	0.8171	0.3723	0.0304	0.9	ARSB	89.88
cg24777065	chr14	92413917	0.3489	0.1589	0.0304	0.9	FBLN5	3.67
cg15440868	chr2	19565225	-1.456	0.6633	0.0304	0.9		67.67
cg26838449	chr10	15210830	-1.531	0.6974	0.0304	0.9	NMT2	24.94
cg23817170	chr3	191046997	-0.1797	0.08189	0.0304	0.9	CCDC50	2.63
cg04709120	chr10	74451858	-1.716	0.7816	0.0304	0.9	CCDC109A	17.77
cg23024810	chr1	204524025	-3.504	1.596	0.0304	0.9	MDM4	78.81
cg25590826	chr15	74557537	-1.331	0.6063	0.0305	0.9	CCDC33	29.48
cg23075101	chr2	215674522	-0.8253	0.376	0.0305	0.9	BARD1	7.98
cg02841941	chr3	152552615	0.7144	0.3255	0.0305	0.9	P2RY1	2.74
cg21208518	chr1	17530676	0.7834	0.3569	0.0305	0.9	PADI1	89.34
cg26888181	chr1	111775891	-0.5632	0.2566	0.0305	0.9	CHI3L2	93.99
cg24827399	chr12	80328930	-0.2804	0.1277	0.0305	0.9	PPP1R12A	2.93
cg23142935	chr16	22385308	0.4156	0.1893	0.0305	0.9	CDR2	3.3
cg01799818	chr17	594735	1.811	0.8249	0.0305	0.9	VPS53	75.54
cg10353925	chr10	76857530	0.8696	0.3962	0.0305	0.9	DUSP13	90.68
cg25868998	chr13	95655172	-0.1659	0.0756	0.0305	0.9		2.58
cg03315687	chr19	40932206	0.3222	0.1468	0.0305	0.9	SERTAD1	3.03
cg04960603	chr2	119604313	0.9729	0.4433	0.0305	0.9	EN1	10.01
cg11691298	chr2	26396787	1.152	0.5251	0.0305	0.9	FAM59B	9.66
cg00884844	chr15	100879500	-1.603	0.7302	0.0305	0.9	ADAMTS17	40.84
cg09839635	chr5	63461803	-0.1484	0.06761	0.0305	0.9	RNF180	2.23
cg01447966	chr1	234744778	0.2528	0.1152	0.0305	0.9	IRF2BP2	1.85
cg21756485	chr3	36805370	-0.3158	0.1439	0.0305	0.9		3.63
cg20113824	chr8	70946946	-0.388	0.1768	0.0305	0.9		3.38
cg10664338	chr6	35996736	2.985	1.36	0.0305	0.9	MAPK14	24.45
cg03315456	chr4	57525626	-1.324	0.6032	0.0305	0.9	HOPX	90.62
cg04872689	chr2	68592375	-0.8914	0.4062	0.0305	0.9	PLEK	7.88
cg26182254	chr15	57210406	0.9795	0.4463	0.0305	0.9	LOC145783	5.61
cg13896783	chr2	159313876	-3.964	1.806	0.0305	0.9	CCDC148	36.07
cg08057786	chr14	95078599	-1.846	0.8413	0.0305	0.9	SERPINA3	86.49
cg04337278	chr20	61807375	-1.212	0.5523	0.0305	0.9		20.9
cg15756525	chr2	16130857	0.9113	0.4153	0.0305	0.9		86.86
cg21451998	chr1	110198240	-2.121	0.9665	0.0305	0.9	GSTM4	17.61
cg00433081	chr5	179719502	-0.8364	0.3812	0.0305	0.9	MAPK9	7.34
cg12911208	chr6	129170327	-0.8528	0.3887	0.0305	0.9		90.08
cg26723162	chr4	5957410	-1.889	0.8611	0.0305	0.9		52.21
cg13840520	chr15	81589248	0.1911	0.08712	0.0305	0.9	IL16	2.54
cg27151629	chr17	19411125	-1.766	0.8051	0.0305	0.9		13.02
cg19895492	chrX	13752687	-1.072	0.4886	0.0305	0.9	TRAPPC2	8.72
cg26146732	chr14	70690454	-6.3	2.871	0.0305	0.9		75.08
cg19813935	chr1	153959405	1.269	0.5786	0.0305	0.9	RAB13	8.86
cg02543075	chr2	217236425	-0.1806	0.08231	0.0305	0.9	MARCH4	2.67
cg15288329	chr6	170268691	-3.995	1.821	0.0305	0.9		48.89
cg06369760	chr19	55685577	-0.3044	0.1387	0.0305	0.9	SYT5	3.36
cg15015639	chr2	220282977	-3.044	1.387	0.0305	0.9	DES	18.68
cg03448612	chr2	171672694	-0.3484	0.1588	0.0305	0.9	GAD1	3.67
cg03548344	chr16	3245106	-2.023	0.922	0.0305	0.9		75.1
cg10783042	chrX	48660813	-1.655	0.7542	0.0305	0.9	HDAC6	15.68
cg24082826	chr12	26985738	0.4293	0.1957	0.0305	0.9	ITPR2	2.81
cg02478603	chr1	158301451	-0.7997	0.3645	0.0305	0.9	CD1B	89.3
cg08188318	chr6	34984953	-2.035	0.9277	0.0305	0.9	ANKS1A	80.86
cg10420075	chr13	31556779	-2.093	0.9539	0.0305	0.9		56.45
cg21878074	chr12	13153637	0.4783	0.2181	0.0305	0.9	HTR7P	3.38
cg10830822	chr6	30483886	-0.1885	0.08595	0.0306	0.9		2.57
ch.2.2729437F	chr2	130523152	-0.2189	0.09981	0.0306	0.9		2.22
cg00450060	chr1	25756870	0.1733	0.07901	0.0306	0.9	TMEM57	2.13
cg18758664	chr15	90320475	-1.2	0.5472	0.0306	0.9	MESP2	58.26
cg19786988	chr15	63074882	0.9673	0.441	0.0306	0.9	TLN2	83.51
cg27176394	chr19	2255462	0.6978	0.3181	0.0306	0.9	JSRP1	93.44
cg08170141	chr2	238324040	-1.019	0.4645	0.0306	0.9	COL6A3	93.08
cg19735538	chr6	33560953	-1.733	0.7899	0.0306	0.9	C6orf227	6.07
cg22164207	chr1	152383842	-1.608	0.7329	0.0306	0.9	CRNN	68.07
cg24905248	chr2	44219907	1.119	0.5101	0.0306	0.9	LRPPRC	82.88
cg10222822	chr12	132854754	-2.801	1.277	0.0306	0.9	GALNT9	45.16
cg18706879	chr14	74353254	-0.7725	0.3522	0.0306	0.9	ZNF410	10.21
cg23725592	chr8	27169067	0.4863	0.2217	0.0306	0.9	TRIM35	5.37
cg09414673	chr7	1022797	-2.159	0.9842	0.0306	0.9	CYP2W1	88.7
cg06412358	chr21	34392373	0.5951	0.2713	0.0306	0.9		3.81
cg06084702	chr1	11746751	-2.889	1.317	0.0306	0.9	MAD2L2	79.3
cg00110039	chr22	17638932	-1.15	0.5242	0.0306	0.9	CECR4	90.1
cg27599831	chr4	3862054	-1.146	0.5224	0.0306	0.9		82.43
cg13137458	chr11	77160347	0.7838	0.3574	0.0306	0.9	PAK1	4.97
cg14802355	chr4	103683140	-1.672	0.7625	0.0306	0.9	MANBA	87.54
cg17823751	chr3	137487081	-0.3244	0.1479	0.0306	0.9		4.04
cg01045946	chr1	150980214	1.001	0.4564	0.0306	0.9	FAM63A	86.16
cg17635953	chr13	28535085	0.709	0.3233	0.0306	0.9		4.11
cg11052516	chr5	87957175	0.4781	0.218	0.0306	0.9	LOC645323	3.53
cg01166772	chr14	69259833	-0.6375	0.2907	0.0306	0.9	ZFP36L1	7.22
cg03671802	chr18	56941473	-0.9722	0.4433	0.0306	0.9	RAX	18.56
cg21446946	chr12	132942415	0.7872	0.3589	0.0306	0.9		89.45
cg17397438	chr20	10412723	-0.7251	0.3307	0.0306	0.9	MKKS	92.74
cg23232563	chr6	127441117	0.1855	0.08457	0.0306	0.9	RSPO3	2.96
cg26389465	chr11	112097071	-1.109	0.5057	0.0306	0.9	PTS	17.17
cg21917512	chr2	26874832	-0.7325	0.3341	0.0306	0.9		90.61
cg24014795	chr14	81893935	-1.258	0.5736	0.0306	0.9		21.74
cg18806378	chr14	61655862	-0.3346	0.1526	0.0306	0.9		3.75
cg17287984	chr10	97416725	0.3119	0.1422	0.0306	0.9	ALDH18A1	2.46
cg01443922	chr10	21803711	-3.91	1.783	0.0306	0.9	C10orf140	72.89
cg17448336	chr3	147141588	-1.366	0.623	0.0306	0.9		20.5
cg02126688	chr12	130932128	-1.149	0.5241	0.0306	0.9	RIMBP2	60.46
cg13066963	chr1	6485317	-1.186	0.5411	0.0306	0.9	ESPN	33.46
cg15467112	chr14	75489610	-2.782	1.269	0.0306	0.9	MLH3	72.48
cg16313343	chr14	105768109	-0.7231	0.3298	0.0306	0.9	BRF1	5.44
cg16323491	chr10	74032730	-0.7353	0.3353	0.0306	0.9	DDIT4	8.47
cg22356722	chr2	176990921	1.533	0.6994	0.0306	0.9		15.72
cg12751565	chr1	207119987	0.6766	0.3086	0.0306	0.9	PIGR	92.77
cg17343451	chr3	183899704	1.236	0.5639	0.0306	0.9	AP2M1	78.84
cg20963814	chr1	156265453	0.2936	0.1339	0.0306	0.9	C1orf85	3.17
cg13415831	chr9	92137791	1.069	0.4874	0.0306	0.9		11.91
cg00974598	chr19	44223902	0.8446	0.3852	0.0306	0.9	IRGC	92.04
cg12459904	chr5	140762315	-1.645	0.7503	0.0306	0.9	PCDHGA4	20.31
cg19350270	chr2	162929832	3.655	1.667	0.0306	0.9	DPP4	32.14
cg18719571	chr6	15664231	0.7567	0.3452	0.0306	0.9	DTNBP1	91.51
cg17739026	chr1	27114420	-0.412	0.1879	0.0306	0.9	PIGV	3.48
cg18246227	chr8	145638434	-2.916	1.33	0.0306	0.9	SLC39A4	8.54
cg19631876	chr12	117901264	-1.02	0.4651	0.0306	0.9	KSR2	89.3
cg14304674	chr9	91505364	-1.086	0.4952	0.0307	0.9		88.38
cg24751928	chr20	55964459	-0.4065	0.1855	0.0307	0.9		3.51
cg18333337	chr5	87018149	-1.136	0.5181	0.0307	0.9		90.38
cg27579480	chr19	18391329	0.5402	0.2464	0.0307	0.9	JUND	5.19
cg10477905	chr2	177039295	-1.133	0.5169	0.0307	0.9		13.84
cg00147248	chr7	136568546	-0.6303	0.2876	0.0307	0.9	CHRM2	93.27
cg08804807	chr5	173315313	0.338	0.1542	0.0307	0.9	CPEB4	2.9
cg00246547	chr2	86250660	-1.807	0.8246	0.0307	0.9	LOC90784	82.72
cg01869750	chr5	64920154	0.2134	0.09734	0.0307	0.9	TRIM23	2.67
cg05230511	chr1	62596817	-1.102	0.5027	0.0307	0.9	INADL	89.95
cg18755855	chr20	44509722	0.3002	0.137	0.0307	0.9	ZSWIM1	4.14
cg11201177	chr11	2961805	1.689	0.7706	0.0307	0.9		79.22
cg15423781	chr3	188027117	0.4955	0.2261	0.0307	0.9	LPP	93.3
cg24855943	chr6	26235224	0.2768	0.1263	0.0307	0.9	HIST1H1D	3.47
cg25740513	chr3	184019770	-0.5607	0.2558	0.0307	0.9	PSMD2	94.02
cg09080087	chr6	168240272	1.846	0.8423	0.0307	0.9	MLLT4	84.52
cg17964844	chr12	49367911	-0.9364	0.4272	0.0307	0.9		8.39
cg19240233	chr6	39399816	0.892	0.407	0.0307	0.9	KIF6	86.9
cg14107978	chr14	73526075	0.3731	0.1702	0.0307	0.9	RBM25	4.02
cg14588399	chr8	87242630	-3.312	1.511	0.0307	0.9	SLC7A13	65.86
cg21637050	chr15	40075651	0.5814	0.2653	0.0307	0.9	FSIP1	4.85
cg26651830	chr7	107221136	-0.6397	0.2919	0.0307	0.9	BCAP29	6.94
cg01833470	chr1	36270210	1.363	0.6219	0.0307	0.9		9.73
cg15061827	chr1	4015423	-0.8627	0.3937	0.0307	0.9		90.62
cg02090014	chr7	156802340	0.7753	0.3538	0.0307	0.9	MNX1	8.51
cg23451424	chr7	82073339	1.076	0.4912	0.0307	0.9	CACNA2D1	5.88
cg00618096	chr2	106253151	-0.6884	0.3142	0.0307	0.9		93.44
cg11144056	chr17	1957410	-0.1586	0.07239	0.0307	0.9	HIC1	1.74
cg07625156	chr15	43426262	0.3076	0.1404	0.0307	0.9	TMEM62	2.54
cg19269749	chr2	127951414	-0.5174	0.2361	0.0307	0.9	CYP27C1	95.95
cg03493361	chr14	35761420	0.1816	0.08286	0.0307	0.9	PSMA6	2.48
cg19597382	chr4	147559423	-0.1478	0.06747	0.0307	0.9	POU4F2	1.84
cg03159660	chr11	2078197	-1.635	0.7462	0.0307	0.9		71.38
cg01722861	chr11	16945423	-1.852	0.8453	0.0307	0.9	PLEKHA7	85.28
cg09375065	chr6	30772293	-3.096	1.413	0.0307	0.9		56.78
cg03997398	chr5	148521466	-0.9752	0.4451	0.0307	0.9	ABLIM3	13.73
cg06640630	chr1	211652276	-2.171	0.9908	0.0307	0.9	RD3	43.43
cg00662956	chr3	185829300	-1.944	0.8874	0.0307	0.9		51.41
cg06759890	chr5	77806538	-2.301	1.05	0.0307	0.9	LHFPL2	41.42
cg22289810	chr17	29421607	-0.7648	0.3491	0.0308	0.9	NF1	8.2
cg26135345	chr6	28806907	0.1857	0.08476	0.0308	0.9		2.05
cg14618681	chr20	32273893	-0.2448	0.1117	0.0308	0.9	E2F1	2.18
cg23953133	chr5	126112875	-0.9314	0.4252	0.0308	0.9	LMNB1	16.68
cg16221875	chr6	21588597	0.6949	0.3172	0.0308	0.9		6.39
cg07569756	chr17	48474564	0.3368	0.1537	0.0308	0.9	LRRC59	3.12
cg11391618	chr17	69324042	-0.7148	0.3263	0.0308	0.9		92.88
cg01233720	chr5	60456037	-2.081	0.9499	0.0308	0.9	C5orf43	81.45
cg10573530	chr4	153859443	-1.496	0.6829	0.0308	0.9		17.6
cg26076884	chr2	118943736	-0.2982	0.1361	0.0308	0.9		3.72
cg03767515	chr7	27223219	-0.3018	0.1378	0.0308	0.9	HOXA11	3.92
cg06759265	chr1	35351793	-2.17	0.9907	0.0308	0.9	DLGAP3	46.36
cg05502312	chr19	58070563	-0.4602	0.2101	0.0308	0.9		4.34
cg25089357	chr10	131649255	0.7171	0.3274	0.0308	0.9	EBF3	92.72
cg01334186	chr1	151372572	1.127	0.5145	0.0308	0.9	PSMB4	5.51
cg25607876	chr15	93580312	2.285	1.043	0.0308	0.9		78.47
cg21161403	chr8	1894604	1.39	0.6344	0.0308	0.9	ARHGEF10	50.48
cg24029040	chr6	52267928	0.772	0.3525	0.0308	0.9	PAQR8	92.58
cg18991862	chr7	2189488	0.4904	0.2239	0.0308	0.9	MAD1L1	94.44
cg16478719	chr14	36983171	0.7459	0.3406	0.0308	0.9	SFTA3	6.92
cg08818297	chr5	44911232	-1.065	0.4862	0.0308	0.9		90.38
cg14135988	chr18	52495796	0.3805	0.1738	0.0308	0.9	RAB27B	3.3
cg13350768	chr19	41074427	-1.32	0.6026	0.0308	0.9	SPTBN4	35.5
cg00781047	chrX	17653183	-1.255	0.5729	0.0308	0.9	NHS	80.55
cg08920773	chr3	38207524	-0.4068	0.1858	0.0308	0.9	OXSR1	4.82
cg04963967	chr7	139167427	-1.744	0.7963	0.0308	0.9	KLRG2	49.95
cg21299372	chr8	27169007	-0.4588	0.2095	0.0308	0.9	TRIM35	5.15
cg11557823	chr12	88429167	-1.138	0.5196	0.0308	0.9	C12orf29	14.65
cg26588045	chr19	41283090	-1.217	0.5556	0.0308	0.9	MIA	27.53
cg09928020	chr17	79319205	-0.6403	0.2924	0.0308	0.9		10.22
cg14123543	chr12	114877063	-1.022	0.4666	0.0308	0.9		12.43
cg17465569	chr1	22963605	-1.429	0.6525	0.0308	0.9	C1QA	68.74
cg15665630	chr3	126397794	-2	0.9133	0.0308	0.9		48.5
cg12614090	chr10	116444240	-0.9436	0.4309	0.0308	0.9	ABLIM1	18.79
cg01883208	chr1	233316809	-1.617	0.7383	0.0309	0.9	PCNXL2	77.57
cg08260245	chr22	51016501	-3.766	1.72	0.0309	0.9	CPT1B	58.94
cg27594073	chr17	3100725	-2.742	1.252	0.0309	0.9	OR1A2	76.11
cg22984417	chr19	53811442	-2.59	1.183	0.0309	0.9		79.26
cg02305874	chr17	38083354	0.404	0.1845	0.0309	0.9	ORMDL3	4.59
cg11255443	chr17	29247897	-1.554	0.7096	0.0309	0.9	ADAP2	90.44
cg14244577	chr16	70332878	-1.183	0.5403	0.0309	0.9	DDX19B	43.16
cg00463502	chr17	48912548	-1.957	0.8938	0.0309	0.9	WFIKKN2	66.49
cg27216937	chr11	6425978	1.36	0.6212	0.0309	0.9	APBB1	84.32
cg15877295	chr7	138915876	0.8861	0.4048	0.0309	0.9	UBN2	3.41
cg00688681	chrX	53030043	-1.442	0.6587	0.0309	0.9		11.44
cg18047890	chr12	34755049	-2.177	0.9945	0.0309	0.9		52.49
cg01269469	chr7	155090211	0.5285	0.2414	0.0309	0.9	INSIG1	3.17
cg15788279	chrX	152874850	0.9834	0.4492	0.0309	0.9		88.89
cg08269941	chr21	38337048	-2.633	1.203	0.0309	0.9	HLCS	81.96
cg07506749	chr16	54228447	-1.649	0.7531	0.0309	0.9		79.22
cg02269161	chr11	7273154	-1.211	0.5534	0.0309	0.9	SYT9	12.68
cg09106303	chr6	41036672	-0.7411	0.3385	0.0309	0.9	C6orf130	93.01
cg07106881	chr4	1004554	-0.2703	0.1235	0.0309	0.9	FGFRL1	3.33
cg06193004	chr20	43729874	-0.8091	0.3696	0.0309	0.9	KCNS1	12.56
cg25550390	chr19	58521057	-1.026	0.4686	0.0309	0.9		12.72
cg04930693	chr1	8083186	-0.9511	0.4345	0.0309	0.9	ERRFI1	92.94
cg08398233	chr1	20811641	-1.04	0.475	0.0309	0.9	CAMK2N1	34.79
cg00069003	chr5	140164106	-2.66	1.215	0.0309	0.9		76.36
cg03731616	chr3	123603618	-0.9642	0.4405	0.0309	0.9	MYLK	9.88
cg26918792	chr6	26402310	1.583	0.7232	0.0309	0.9	BTN3A1	8.35
cg01337545	chrX	2847549	-1.037	0.4739	0.0309	0.9	ARSD	11.81
cg22767408	chr2	230787493	-0.3823	0.1747	0.0309	0.9	TRIP12	4.16
cg20970205	chr17	77766040	-1.43	0.6535	0.0309	0.9		19.53
cg00804048	chr17	7210539	0.2346	0.1072	0.0309	0.9	EIF5A	2.56
cg17598552	chr6	31094068	-1.13	0.5163	0.0309	0.9	PSORS1C1	82.85
cg01066220	chr6	31696240	0.2843	0.1299	0.0309	0.9	DDAH2	96.77
cg16705353	chr12	76952518	0.3114	0.1423	0.0309	0.9	OSBPL8	3.94
cg03044444	chr13	113355356	-0.5715	0.2611	0.0309	0.9	ATP11A	95.47
cg20975733	chr15	87155056	-1.244	0.5683	0.0309	0.9	AGBL1	84.91
cg05580655	chr3	159481176	-0.2351	0.1074	0.0309	0.9	SCHIP1	2.84
cg18502317	chr5	141990747	-1.037	0.4737	0.0309	0.9	FGF1	14.79
cg09150559	chr5	140571517	-2.965	1.355	0.0309	0.9	PCDHB10	79.31
cg22795059	chr1	148250606	-3.284	1.501	0.031	0.9		75.37
cg07228402	chr5	77917917	-1.926	0.8802	0.031	0.9	LHFPL2	87.68
cg00611818	chr4	78074683	-1.312	0.5995	0.031	0.9		91.2
cg09252528	chr19	42901252	0.2682	0.1226	0.031	0.9		2.52
cg24478788	chr10	98480465	0.3521	0.1609	0.031	0.9	PIK3AP1	3.72
cg18511008	chr5	35925474	-2.426	1.109	0.031	0.9	CAPSL	31.49
cg04531704	chr6	27125388	-0.4507	0.206	0.031	0.9		4.19
cg04034967	chr7	1309108	-4.616	2.11	0.031	0.9		64.59
cg27452117	chr2	197036434	-1.332	0.6088	0.031	0.9	STK17B	8.73
cg01480550	chrX	151143526	-1.417	0.6476	0.031	0.9	GABRE	17.12
cg10055265	chr11	119288990	-0.9333	0.4266	0.031	0.9	THY1	14.25
cg06179039	chr16	67263524	0.7896	0.3609	0.031	0.9	FHOD1	89.25
cg27238470	chr1	41950325	-2.459	1.124	0.031	0.9	EDN2	68.17
cg26307926	chr2	71116765	-0.3709	0.1695	0.031	0.9		3.28
cg15558129	chr1	219347279	1.561	0.7137	0.031	0.9	LYPLAL1	11.87
cg08430009	chr22	19138124	0.3822	0.1747	0.031	0.9	GSC2	2.72
cg14451115	chr9	101050633	-2.552	1.167	0.031	0.9	GABBR2	85.07
cg17153122	chr6	1311165	-0.2347	0.1073	0.031	0.9		2.81
cg09391705	chr13	26828746	0.3495	0.1598	0.031	0.9	CDK8	2.57
cg08745665	chr4	10460009	-3.016	1.379	0.031	0.9	ZNF518B	67.93
cg07271561	chr3	50359363	-0.6485	0.2964	0.031	0.9	HYAL2	6.95
cg10310682	chr2	239073090	-1.387	0.6341	0.031	0.9		78.43
cg04278168	chr10	124578263	-2.492	1.139	0.031	0.9		45.63
cg27252776	chr3	124564252	1.51	0.6904	0.031	0.9	ITGB5	72.32
cg05364829	chr1	21671910	-0.2707	0.1237	0.031	0.9	ECE1	2.46
cg00350942	chr9	140034073	-1.326	0.6061	0.031	0.9	GRIN1	35.55
cg09049717	chr16	68119261	-0.1973	0.0902	0.031	0.9	NFATC3	2.68
cg09076339	chr1	226830923	2.296	1.05	0.031	0.9	ITPKB	8.84
cg03600512	chr2	9368158	-0.5532	0.2529	0.031	0.9	ASAP2	94.61
cg00870849	chr10	94003008	0.7338	0.3355	0.031	0.9	CPEB3	5.76
cg09346546	chr2	176943669	-1.138	0.5205	0.031	0.9		11.33
cg08960754	chr10	89622992	-0.3995	0.1827	0.031	0.9	PTEN	4.42
cg02589685	chr11	2889629	0.4963	0.2269	0.031	0.9		5.91
cg26682048	chr8	97358327	-1.116	0.5104	0.031	0.9		79.84
cg20065463	chr2	220283156	-1.21	0.5532	0.031	0.9	DES	3.6
cg05051606	chr16	22103855	-1.886	0.8621	0.031	0.9	VWA3A	67.94
cg04637219	chrX	36282175	-0.7666	0.3505	0.031	0.9	CXorf30	91.14
cg08392591	chr16	89556376	-0.4088	0.1869	0.031	0.9	ANKRD11	4.77
cg05129258	chr4	103749208	-0.2436	0.1114	0.031	0.9	UBE2D3	2.76
cg16691944	chr3	44519652	1.023	0.4678	0.031	0.9	ZNF445	77.47
cg24927124	chr6	30312939	-0.172	0.07866	0.031	0.9	RPP21	2.08
cg09741404	chr8	145171198	1.016	0.4644	0.031	0.9	KIAA1875	89.33
cg13600622	chr9	129393201	-0.9376	0.4287	0.031	0.9	LMX1B	27.07
cg19327341	chr2	71454317	-0.4042	0.1848	0.031	0.9	PAIP2B	4.43
cg04314254	chr6	109777049	-0.7229	0.3306	0.031	0.9	MICAL1	6.76
cg16031133	chr5	139780284	1.052	0.4813	0.0311	0.9	ANKHD1	5.34
cg06635392	chr6	85473238	-0.1635	0.07479	0.0311	0.9	TBX18	2.35
cg17007365	chr11	117186700	-0.3537	0.1617	0.0311	0.9	BACE1	3.41
cg04068844	chr10	102563245	-1.85	0.8458	0.0311	0.9	PAX2	35.63
cg16356045	chr2	132584587	0.8643	0.3952	0.0311	0.9		87.32
cg20478264	chr6	27782176	1.315	0.6016	0.0311	0.9	HIST1H2AJ	12.1
cg09144302	chr11	82612407	-0.6675	0.3053	0.0311	0.9	C11orf82	7.56
cg02128625	chr12	107312370	-2.928	1.339	0.0311	0.9		76.29
cg20495819	chr2	30448529	1.291	0.5906	0.0311	0.9		14.62
cg18605031	chr3	49314155	-2.158	0.9868	0.0311	0.9	C3orf62	42.69
cg06740440	chr1	113255818	-0.5896	0.2696	0.0311	0.9	PPM1J	93.61
cg08072716	chr3	51989692	-1.149	0.5255	0.0311	0.9	GPR62	35.33
cg13142700	chr3	11034501	-0.2036	0.09313	0.0311	0.9	SLC6A1	2.8
cg10244976	chr16	1014818	2.112	0.966	0.0311	0.9	LMF1	92.13
cg07509155	chr1	24514412	-1.123	0.5137	0.0311	0.9	IL28RA	24.8
cg02757194	chr11	44748427	-0.3873	0.1771	0.0311	0.9		4.3
cg02635370	chr11	14037438	-0.6742	0.3084	0.0311	0.9	SPON1	92.26
cg24815842	chr10	87839368	-0.9141	0.4181	0.0311	0.9	GRID1	88.52
cg08774452	chr12	128850550	-0.244	0.1116	0.0311	0.9	TMEM132C	2.93
cg07906115	chr19	1408136	-0.4439	0.203	0.0311	0.9	DAZAP1	4.8
cg25822709	chr9	19048850	1.653	0.7561	0.0311	0.9	RRAGA	45.8
cg12498654	chr6	139456103	-0.7532	0.3445	0.0311	0.9	HECA	8.02
cg16422907	chr13	37006734	-0.9605	0.4394	0.0311	0.9	CCNA1	11.42
cg16582118	chr10	27608703	-3.504	1.603	0.0311	0.9		12.32
cg12544243	chr19	1005641	-1.528	0.699	0.0311	0.9	GRIN3B	80.26
cg09479793	chr10	15005691	-3.104	1.42	0.0311	0.9	MEIG1	81.6
cg12900170	chr5	85913627	-0.9891	0.4525	0.0311	0.9	COX7C	8.12
cg17714025	chr11	30038619	-0.2655	0.1215	0.0311	0.9	KCNA4	2.09
cg14325661	chr19	49699881	-2.989	1.368	0.0311	0.9	TRPM4	58.43
cg07297410	chr16	3006344	-1.853	0.8478	0.0311	0.9		35.88
cg02698806	chr2	10522874	0.8977	0.4107	0.0311	0.9	HPCAL1	5.01
cg23940169	chr12	51157638	-0.1799	0.08232	0.0311	0.9	ATF1	3.1
cg00542880	chr9	97765043	0.6958	0.3183	0.0311	0.9	C9orf3	90.52
cg07845390	chr1	196577709	-0.3279	0.15	0.0311	0.9	KCNT2	3.81
cg22808819	chr11	116602403	-1	0.4576	0.0311	0.9		78.26
cg02333667	chr11	34934680	0.7819	0.3577	0.0311	0.9	APIP	88.23
cg24057637	chr11	66176608	0.9625	0.4404	0.0311	0.9		7.27
cg23362473	chr20	4680742	-0.5426	0.2483	0.0311	0.9	PRNP	94.13
cg22007638	chr1	3398886	-1.859	0.8507	0.0312	0.9		70.92
cg07541744	chr16	55363277	-1.63	0.7457	0.0312	0.9	IRX6	15.28
cg14710850	chr1	227689829	-8.459	3.87	0.0312	0.9		81.65
cg21153962	chr11	57102758	0.8664	0.3965	0.0312	0.9	SSRP1	5.97
cg09192333	chr22	38142150	-0.8176	0.3741	0.0312	0.9	TRIOBP	6.58
cg10381888	chr6	30228243	-2.612	1.195	0.0312	0.9	HLA-L	66.11
cg18435832	chr15	45671155	-1.586	0.7257	0.0312	0.9	LOC145663	26.39
cg10582556	chr5	153263728	-1.578	0.7222	0.0312	0.9		69.97
cg18023909	chr1	3541086	-0.176	0.08053	0.0312	0.9	TPRG1L	2.33
cg04875706	chr15	97311928	13.84	6.332	0.0312	0.9		57.39
cg23610154	chr10	10995060	-1.134	0.519	0.0312	0.9	LOC254312	90.98
cg08544453	chr1	11361900	-0.7335	0.3357	0.0312	0.9		89.8
cg11951169	chr1	155470302	-3.403	1.557	0.0312	0.9	ASH1L	75.11
cg16846691	chr12	26986520	1.055	0.483	0.0312	0.9	ITPR2	7.46
cg16322598	chr6	35747356	0.99	0.4531	0.0312	0.9	C6orf127	82.2
cg21746969	chr12	1929551	-1.697	0.7766	0.0312	0.9	LRTM2	17.73
cg23530509	chrX	41783785	-1.61	0.7368	0.0312	0.9	CASK	22.07
cg27230769	chr6	29706048	14.53	6.649	0.0312	0.9	LOC285830	44.39
cg23949973	chrX	105065796	-1.173	0.5369	0.0312	0.9	NRK	17.38
cg22627293	chr1	50893226	-0.8168	0.3738	0.0312	0.9		12.54
cg23004985	chr15	85681173	0.7269	0.3327	0.0312	0.9	PDE8A	89.44
cg25224232	chr17	72129955	-1.143	0.5229	0.0312	0.9		88.32
cg12556586	chr15	59733552	-0.9329	0.427	0.0312	0.9	FAM81A	88.85
cg13665263	chr7	135662016	-1.51	0.691	0.0312	0.9	MTPN	7.54
cg11614585	chr20	897050	-0.9324	0.4268	0.0312	0.9	ANGPT4	17.94
cg26603685	chr16	28620355	-1.331	0.6092	0.0312	0.9	SULT1A1	87.64
cg08079387	chr22	50173724	0.839	0.384	0.0312	0.9	LOC90834	91.31
cg09785847	chr16	11890597	-0.7787	0.3564	0.0312	0.9		7.1
cg02909136	chr20	44941542	-0.3994	0.1828	0.0312	0.9		3.08
cg16674467	chr3	46854311	-0.6443	0.2949	0.0312	0.9		9.72
cg26249114	chr15	80352055	-0.2499	0.1144	0.0312	0.9	ZFAND6	2.95
cg10144863	chr8	53235234	-0.8782	0.402	0.0312	0.9	ST18	90.64
cg11411929	chr1	53679725	-1.217	0.5569	0.0312	0.9	CPT2	90.28
cg19358594	chr1	10532567	-0.9665	0.4424	0.0312	0.9	DFFA	25.93
cg10638667	chr15	66176080	-0.8789	0.4023	0.0312	0.9	RAB11A	92.68
cg25925764	chr3	46924050	0.5536	0.2534	0.0312	0.9	PTH1R	3.81
cg06651752	chr17	3592976	-0.8119	0.3717	0.0312	0.9	P2RX5	90.59
cg09870801	chr22	20073923	0.6597	0.302	0.0312	0.9	DGCR8	89.24
cg25780109	chr3	139281211	2.421	1.108	0.0312	0.9	NMNAT3	90.82
cg20118020	chr19	56915879	1.158	0.5301	0.0312	0.9	ZNF583	7.48
cg10432947	chr4	2062441	-3.384	1.549	0.0312	0.9	NAT8L	57.48
cg06828505	chr3	111577981	-1.112	0.5089	0.0312	0.9	PHLDB2	11.43
cg17424101	chr3	3169230	-0.8397	0.3845	0.0312	0.9	TRNT1	11.17
cg05389922	chr20	34000172	-2.719	1.245	0.0313	0.9	UQCC	36.99
cg04178787	chr2	123418787	-0.6107	0.2796	0.0313	0.9		5.48
cg03399028	chr15	90030410	-1.774	0.8121	0.0313	0.9	RHCG	66.19
cg17919206	chr1	201952356	-0.1975	0.09042	0.0313	0.9	RNPEP	2.88
cg00453349	chr2	110371869	-0.1862	0.08524	0.0313	0.9	SEPT10	2.88
cg19519626	chr19	36344293	-2.092	0.9578	0.0313	0.9	NPHS1	83.98
cg18943383	chr6	27777858	0.3205	0.1467	0.0313	0.9	HIST1H3H	3.27
cg11157816	chr1	114522185	-0.7206	0.3299	0.0313	0.9	OLFML3	8.19
cg15777261	chr2	73462569	1.709	0.7823	0.0313	0.9	CCT7	73.74
cg07866137	chr8	67579786	0.6576	0.3011	0.0313	0.9	VCPIP1	5.33
cg02194396	chr19	427162	-2.768	1.267	0.0313	0.9	SHC2	63.62
cg26925463	chr7	134139309	0.5687	0.2604	0.0313	0.9	AKR1B1	5.28
cg00747975	chr14	77333987	-1.253	0.5739	0.0313	0.9	C14orf166B	10.53
cg25645657	chr5	52776244	0.851	0.3897	0.0313	0.9	FST	5.83
cg10069809	chr2	45028604	-0.6126	0.2805	0.0313	0.9		6.75
cg18211585	chr6	7048351	-1.713	0.7842	0.0313	0.9		86.66
cg16489360	chr7	129845574	-1.569	0.7185	0.0313	0.9	TMEM209	62.29
cg16074309	chr8	11760061	0.2048	0.09376	0.0313	0.9		1.7
cg07961659	chr1	153651325	-0.3429	0.157	0.0313	0.9	NPR1	4.58
cg07866212	chr8	23836952	-0.9568	0.4382	0.0313	0.9		9.73
cg23139982	chr4	4763259	-4.511	2.066	0.0313	0.9		45.26
cg05807444	chr8	145654635	-2.855	1.307	0.0313	0.9	VPS28	47.06
cg09844983	chr1	28240714	0.5699	0.261	0.0313	0.9	RPA2	4.69
cg11271415	chr8	124545220	-0.9555	0.4375	0.0313	0.9	FBXO32	91.43
cg21254450	chr7	155261387	-0.1985	0.09091	0.0313	0.9		3.59
cg15916646	chr7	27225127	-0.5958	0.2728	0.0313	0.9	HOXA11AS	10.47
cg17792616	chr15	93580327	3.066	1.404	0.0313	0.9		80.21
cg06946797	chr16	11422409	-1.428	0.6538	0.0313	0.9		14.33
cg19858017	chr1	9884719	-1.15	0.5268	0.0313	0.9	CLSTN1	11.03
cg04925841	chr12	24715491	1.627	0.7453	0.0313	0.9	SOX5	13.37
cg05743054	chr3	158288903	0.5906	0.2705	0.0313	0.9	MLF1	4.26
cg05313261	chr16	30134350	-0.4628	0.2119	0.0313	0.9	MAPK3	5.7
cg05292788	chr6	29586060	-1.883	0.8623	0.0313	0.9	GABBR1	87.8
cg06924459	chr6	17102643	-1.026	0.4698	0.0313	0.9		16.11
cg03255783	chr1	6487540	-1.505	0.6894	0.0313	0.9	ESPN	77.62
cg06497955	chr16	51175727	-0.4721	0.2162	0.0313	0.9	SALL1	94.35
cg23515853	chr17	79372528	0.976	0.447	0.0313	0.9	BAHCC1	8.22
cg20035459	chr16	3068707	-2.344	1.074	0.0313	0.9	CLDN6	59.75
cg13345380	chr17	3571037	-1.037	0.475	0.0313	0.9	TMEM93	37.11
cg01215169	chr13	114855572	0.9418	0.4314	0.0313	0.9	RASA3	86.66
cg17499345	chr1	86048585	1.013	0.4638	0.0313	0.9	CYR61	85.69
cg10633147	chr2	68384753	-0.6339	0.2904	0.0313	0.9	WDR92	5.35
cg10203610	chr4	155664150	-1.001	0.4585	0.0313	0.9	LRAT	14.14
cg18322589	chr10	123909456	-3.513	1.609	0.0313	0.9	TACC2	69.41
cg04219515	chr8	70746368	-0.1925	0.08817	0.0313	0.9	SLCO5A1	2.49
cg06968181	chr5	142784323	-0.4595	0.2105	0.0313	0.9	NR3C1	6.6
cg01304499	chr19	2305246	-1.384	0.6341	0.0313	0.9	LINGO3	75.38
cg13400969	chr17	44087762	-1.211	0.5546	0.0313	0.9	MAPT	86.45
cg03132197	chr1	28696105	-0.1253	0.05739	0.0313	0.9	PHACTR4	2.18
cg20997028	chr17	62493664	0.6013	0.2755	0.0313	0.9	POLG2	11.16
cg17339910	chr21	36263625	-1.419	0.6498	0.0313	0.9	RUNX1	7.93
cg24690588	chr1	57285399	-2.187	1.002	0.0313	0.9	C1orf168	52.58
cg01539854	chr7	150655109	-1.333	0.6107	0.0313	0.9	KCNH2	24.03
cg04306507	chr14	55594613	3.291	1.507	0.0313	0.9	LGALS3	73.7
cg23266797	chr6	29636003	-1.594	0.7302	0.0314	0.9	MOG	88.43
cg07026107	chr4	48272513	1.858	0.8512	0.0314	0.9	TEC	69.02
cg01443067	chr15	50716755	-0.1359	0.06227	0.0314	0.9	USP8	1.89
cg18942298	chr20	42809578	-1.891	0.8662	0.0314	0.9	JPH2	22.88
cg11621683	chr5	141736215	-0.3132	0.1435	0.0314	0.9		3.55
cg16511061	chr19	44617125	-0.3883	0.1779	0.0314	0.9	ZNF225	4.94
cg05776787	chr3	38835276	-0.6075	0.2783	0.0314	0.9	SCN10A	92.24
cg13568343	chr9	129676623	1.526	0.6989	0.0314	0.9	RALGPS1	13.07
cg06373817	chr15	93123126	-1.009	0.4621	0.0314	0.9		88.59
cg18877252	chr5	75380987	-1.944	0.8905	0.0314	0.9	SV2C	22.56
cg04395306	chr20	47443848	0.6575	0.3013	0.0314	0.9	PREX1	5.75
cg19871173	chr1	229997842	-1.128	0.5168	0.0314	0.9		85.56
cg20253251	chr1	155579369	-1.953	0.8949	0.0314	0.9	MSTO1	80.92
cg18622870	chr11	61335113	-0.5771	0.2644	0.0314	0.9	SYT7	7.53
cg00975270	chr3	127174816	0.8713	0.3992	0.0314	0.9		7.51
cg15166079	chr12	46770441	2.406	1.102	0.0314	0.9		68.48
cg04899180	chr1	45266286	-0.1726	0.07907	0.0314	0.9	PLK3	1.81
cg13545138	chr12	53097123	-1.645	0.7536	0.0314	0.9	KRT77	89.14
cg13393009	chr1	154546174	1.517	0.6951	0.0314	0.9	CHRNB2	60.24
cg26250086	chr1	6830972	-2.167	0.9928	0.0314	0.9		60.69
cg14985146	chrX	9855990	-0.9356	0.4287	0.0314	0.9	SHROOM2	87.84
cg08710911	chr22	37574795	1.005	0.4606	0.0314	0.9		85.23
cg24548682	chr4	57687768	0.587	0.269	0.0314	0.9	SPINK2	3.43
cg03678710	chr13	34394568	-0.9467	0.4338	0.0314	0.9	RFC3	92.07
cg16308174	chr11	70049109	0.3595	0.1647	0.0314	0.9	FADD	3.12
cg09064095	chr10	11787029	0.9654	0.4424	0.0314	0.9	ECHDC3	84.78
cg14494421	chr9	139636616	-2.131	0.9768	0.0314	0.9	LCN10	19.98
cg07918978	chr3	53290343	-1.807	0.8282	0.0314	0.9	TKT	51.11
cg14024893	chr9	139943146	-6.356	2.913	0.0314	0.9	ENTPD2	80.56
cg22112075	chr2	85658146	-2.574	1.18	0.0314	0.9		66.12
cg26678970	chr13	79171469	-0.5313	0.2435	0.0314	0.9		4.91
cg06376395	chr5	98108865	0.3399	0.1558	0.0314	0.9	RGMB	3.55
cg06302163	chr6	170424271	0.7518	0.3446	0.0314	0.9		91.95
cg20971054	chr14	104797641	-0.7621	0.3493	0.0314	0.9		92.75
cg22280148	chr8	37561332	-0.6589	0.302	0.0314	0.9		6.47
cg18034329	chr17	5186160	-0.483	0.2214	0.0314	0.9	RABEP1	4.45
cg02559915	chr4	154169499	1.06	0.4859	0.0314	0.9	TRIM2	86.23
cg09723155	chr17	79633271	0.7015	0.3215	0.0314	0.9	C17orf90	4.45
cg14189993	chr17	58155868	0.4598	0.2108	0.0314	0.9	HEATR6	7.04
cg23130369	chr2	129245177	1.004	0.4603	0.0314	0.9		86.43
cg01554539	chr7	157413902	0.8761	0.4016	0.0314	0.9	PTPRN2	87.34
cg19281864	chr3	9396091	-3.336	1.529	0.0314	0.9		34.3
cg06394247	chr9	36986788	1.033	0.4735	0.0314	0.9	PAX5	10.16
cg10129816	chr7	112726802	-0.3164	0.145	0.0314	0.9	GPR85	3.7
cg19959974	chr12	75905392	0.6932	0.3178	0.0314	0.9	KRR1	6.23
cg04829485	chr14	104550970	-2.11	0.9672	0.0315	0.9	ASPG	58.97
cg07654896	chrX	46937829	-2.05	0.9396	0.0315	0.9	RGN	52.49
cg06121193	chr1	90282411	-3.497	1.603	0.0315	0.9		88.74
cg05585303	chr12	113229617	-1.287	0.59	0.0315	0.9	RPH3A	7.62
cg00913360	chr7	151594392	-1.943	0.8906	0.0315	0.9		67.63
cg16180258	chr5	148037191	-1.056	0.4843	0.0315	0.9		89.4
cg07608867	chr10	49879854	-1.754	0.8041	0.0315	0.9		70.69
cg08240592	chr1	210028011	0.9051	0.4149	0.0315	0.9	C1orf107	81.46
cg22750384	chr6	31588823	-0.2365	0.1084	0.0315	0.9	BAT2	2.7
cg04843821	chr10	33016632	10.78	4.942	0.0315	0.9	C10orf68	72.83
cg06808011	chr16	3286070	4.221	1.935	0.0315	0.9	ZNF200	60.57
cg08305799	chr8	30580804	0.7203	0.3302	0.0315	0.9	GSR	5.27
cg18612589	chr17	7165847	-0.2085	0.09558	0.0315	0.9	CLDN7	2.65
cg08901632	chr16	34786998	-3.028	1.388	0.0315	0.9		64.34
cg03552039	chr10	123243495	0.8229	0.3773	0.0315	0.9	FGFR2	88.78
cg22153181	chr4	172734431	-1.228	0.5628	0.0315	0.9	GALNTL6	10.98
cg20313496	chr1	155579807	-0.449	0.2058	0.0315	0.9	MSTO1	3.66
cg21450008	chr8	131028232	-0.9967	0.457	0.0315	0.9		23.44
cg20989553	chr4	185458775	-0.9685	0.4441	0.0315	0.9		16.48
cg13975106	chr13	106939472	-3.842	1.761	0.0315	0.9		78.7
cg00667680	chr8	1913269	-1.239	0.5679	0.0315	0.9		82.4
cg01692674	chr6	32822043	0.6616	0.3034	0.0315	0.9	PSMB9	5.07
cg16675644	chr19	48897005	-0.1626	0.07457	0.0315	0.9	GRIN2D	2.18
cg26335898	chr10	106189711	-3.143	1.441	0.0315	0.9	CCDC147	32.19
cg17646418	chr6	166911767	1.984	0.9096	0.0315	0.9	RPS6KA2	85.18
cg17782954	chr10	11783823	3.534	1.621	0.0315	0.9	ECHDC3	77.23
cg08112724	chr14	88788364	-1.373	0.6296	0.0315	0.9	KCNK10	14.17
cg17134890	chr11	122753390	1.121	0.5138	0.0315	0.9	C11orf63	11.1
cg01603146	chr1	152009641	0.2461	0.1129	0.0315	0.9	S100A11	3.09
cg23110005	chr12	28124233	-0.9388	0.4305	0.0315	0.9	PTHLH	25.2
cg15836028	chr8	103129234	-0.9719	0.4457	0.0315	0.9	NCALD	91.62
cg00004806	chr6	161558105	0.9129	0.4186	0.0315	0.9	AGPAT4	87.94
cg18610423	chr6	24911193	0.4373	0.2005	0.0315	0.9	FAM65B	3.53
cg06257561	chr12	50445403	-0.8202	0.3761	0.0315	0.9		9.97
cg02700845	chr2	135003128	1.141	0.5231	0.0315	0.9		7.07
cg17033854	chr17	37758493	-1.453	0.6665	0.0315	0.9		25.19
cg21793452	chr3	197182658	-2.347	1.076	0.0315	0.9		81
cg26723707	chr7	142045216	-4.567	2.095	0.0315	0.9		49.71
cg23460707	chr10	133558971	-3.185	1.46	0.0315	0.9		39.73
cg12636108	chr5	176036956	-0.2746	0.1259	0.0315	0.9	GPRIN1	2.36
cg19321018	chr12	15942969	-1.148	0.5265	0.0315	0.9	EPS8	11.78
cg09288218	chr12	130554977	-2.011	0.9221	0.0315	0.9		65.7
cg16371229	chr1	233248845	-0.7149	0.3279	0.0315	0.9	PCNXL2	7.48
cg21484985	chr14	70690525	-5.877	2.695	0.0315	0.9		82.09
ch.6.2510917R	chr6	131096695	-0.4711	0.2161	0.0315	0.9		4.51
cg05671791	chr16	89574615	-0.2318	0.1063	0.0315	0.9	SPG7	2.4
cg19517014	chr11	65101065	-0.3457	0.1586	0.0316	0.9	DPF2	3.98
cg18278638	chr3	170303927	-1.529	0.7011	0.0316	0.9	SLC7A14	26.92
cg26565719	chr15	83298692	-1.192	0.5468	0.0316	0.9	CPEB1	85.55
cg02075570	chr1	205649849	-0.2105	0.09656	0.0316	0.9	SLC45A3	3.41
cg01816014	chr1	14027378	-1.933	0.8869	0.0316	0.9	PRDM2	20.77
cg01869233	chr20	6035139	-2.232	1.024	0.0316	0.9	LRRN4	52.09
cg16688437	chr2	208632990	-0.7725	0.3544	0.0316	0.9	FZD5	6.29
cg18246964	chr11	26353811	-0.5686	0.2608	0.0316	0.9	ANO3	6.88
cg10040131	chr2	73178866	-2.069	0.9493	0.0316	0.9	SFXN5	30.82
cg14696870	chr1	159258877	-0.6934	0.3181	0.0316	0.9	FCER1A	93.45
cg16742874	chr10	77055847	-0.8647	0.3967	0.0316	0.9		9.53
cg21682210	chr1	95283241	-3.015	1.383	0.0316	0.9		83.82
cg12425251	chr3	140189179	-1.976	0.9065	0.0316	0.9	CLSTN2	73.69
cg02816003	chr6	117198183	-0.2164	0.09928	0.0316	0.9	RFX6	2.55
cg07588439	chr2	198571554	1.569	0.7199	0.0316	0.9	MARS2	83.54
cg05462328	chr2	172963910	-0.5136	0.2356	0.0316	0.9		4.15
cg26224781	chr7	95470778	-0.8455	0.3879	0.0316	0.9	DYNC1I1	88.32
cg27219841	chr16	3079423	-3.536	1.622	0.0316	0.9	CCDC64B	71.98
cg09932730	chr7	135198360	1.852	0.8498	0.0316	0.9		78.42
cg24780284	chr5	120444080	2.053	0.942	0.0316	0.9		55.73
cg23775883	chr6	168197505	2.311	1.06	0.0316	0.9	C6orf123	10.59
cg18346576	chr2	27938071	-1.831	0.8399	0.0316	0.9		56.76
cg03226245	chr19	36486125	0.5644	0.259	0.0316	0.9	SDHAF1	3.41
cg08098420	chr16	66164601	-3.552	1.63	0.0316	0.9		69.91
cg26453517	chr5	178283861	1.705	0.7823	0.0316	0.9		78
cg02360175	chr16	4896201	0.9786	0.449	0.0316	0.9	GLYR1	70.3
cg20969923	chr14	51295867	-2.759	1.266	0.0316	0.9	NIN	74.37
cg24822529	chr5	134582880	-0.9401	0.4313	0.0316	0.9		92.04
cg05420668	chr16	28891176	0.6758	0.3101	0.0316	0.9	ATP2A1	4.14
cg25685510	chr19	14671512	-0.9041	0.4149	0.0316	0.9	TECR	17.15
cg22504523	chr7	134429468	-2.222	1.02	0.0316	0.9		81.14
cg15850155	chr6	160426268	-1.602	0.7351	0.0316	0.9	IGF2R	86
cg24708006	chr6	85483055	-0.6455	0.2962	0.0316	0.9		6.25
cg02102644	chr17	35969361	-0.5404	0.248	0.0316	0.9	SYNRG	5.27
cg19289969	chr7	1892989	-0.9079	0.4167	0.0316	0.9	MAD1L1	87.96
cg08038741	chr14	104061870	-1.006	0.4618	0.0316	0.9		87.91
cg26184028	chr6	151814932	-1.178	0.5406	0.0316	0.9	C6orf97	18.02
cg00097357	chr12	33591336	-1.336	0.613	0.0317	0.9	SYT10	24.41
cg10129768	chr1	2411004	-1.621	0.7441	0.0317	0.9	PLCH2	68.59
cg26078513	chr17	27347260	-2.305	1.058	0.0317	0.9		15.72
cg03209809	chr3	126422892	0.3447	0.1582	0.0317	0.9	CHCHD6	3.05
cg27550998	chr6	53011657	-1.094	0.5019	0.0317	0.9	GCM1	87.99
cg13794565	chr7	48019606	-1.969	0.9039	0.0317	0.9	HUS1	88.19
cg15741433	chr6	26018084	-1.945	0.8926	0.0317	0.9	HIST1H1A	19.12
cg09036531	chr10	96991505	3.72	1.707	0.0317	0.9		60.29
cg10623853	chr20	42573639	-0.8551	0.3925	0.0317	0.9	TOX2	88.15
cg26014391	chr10	60936451	-0.4238	0.1945	0.0317	0.9	PHYHIPL	4.23
cg04414966	chr3	183977154	0.9754	0.4477	0.0317	0.9	ECE2	87.6
cg12434875	chr15	45444219	-1.094	0.5022	0.0317	0.9	DUOX1	89.1
cg03718353	chr8	142437137	1.249	0.5731	0.0317	0.9	PTP4A3	82.66
cg02051975	chr20	23471711	-0.8264	0.3793	0.0317	0.9	CST8	90.88
ch.3.3261545R	chr3	167742416	0.2085	0.09569	0.0317	0.9	GOLIM4	2.67
cg07878800	chr6	5999266	-0.605	0.2777	0.0317	0.9	NRN1	6.58
cg10517317	chr2	208352906	-4.55	2.089	0.0317	0.9		91.58
cg18816107	chr1	151227233	-0.3767	0.1729	0.0317	0.9	PSMD4	4.45
cg00863353	chr20	9049694	0.8326	0.3822	0.0317	0.9		4.73
cg10828284	chr22	50528333	-4.886	2.243	0.0317	0.9	MOV10L1	49.2
cg02942287	chr7	33169321	-0.2566	0.1178	0.0317	0.9	BBS9	3.43
cg08300164	chr4	56815263	0.8584	0.394	0.0317	0.9	CEP135	4.09
cg24734254	chr1	14753722	-0.4236	0.1944	0.0317	0.9		94.14
cg14269083	chr21	47007554	-0.7568	0.3474	0.0317	0.9		92.59
cg09047233	chr1	46049707	0.444	0.2038	0.0317	0.9	NASP	6.17
cg01559259	chr11	45687890	-1.404	0.6446	0.0317	0.9	CHST1	63.57
cg03764364	chr10	29480551	-1.914	0.8786	0.0317	0.9		26.81
cg12954755	chr5	1950375	-1.344	0.6169	0.0317	0.9		77.4
cg18382753	chr5	36693158	-1.117	0.5129	0.0317	0.9		9.7
cg27427207	chr4	42658610	-0.307	0.1409	0.0317	0.9	ATP8A1	3.86
cg07321467	chr4	81960704	-0.9401	0.4316	0.0317	0.9	BMP3	9.48
cg08409687	chr2	201936025	0.5476	0.2514	0.0317	0.9	NDUFB3	4.04
cg01304182	chr16	30409908	1.622	0.7445	0.0317	0.9	ZNF48	84.27
cg23009355	chr11	68451396	-0.9782	0.4491	0.0317	0.9	GAL	94.85
cg10205928	chr7	96642794	-0.8258	0.3791	0.0317	0.9	DLX6AS	11.35
cg25734269	chr7	1456722	-1.057	0.4855	0.0317	0.9		37.91
cg07999090	chr13	28882299	0.8695	0.3992	0.0317	0.9	FLT1	89.1
cg00536532	chr6	33561449	-1.234	0.5666	0.0317	0.9	C6orf227	56.15
cg09216375	chr1	8378378	0.9868	0.4531	0.0317	0.9		4.19
ch.15.1632650F	chr15	93486863	-0.2287	0.105	0.0317	0.9	CHD2	2.71
cg15986841	chr1	53386900	-2.35	1.079	0.0317	0.9	ECHDC2	25.34
cg00045070	chr1	55504649	13.71	6.294	0.0317	0.9	PCSK9	41.85
cg19390934	chr2	242027520	1.015	0.4662	0.0317	0.9	MTERFD2	90.88
cg08168431	chr1	55230707	-1.163	0.5338	0.0317	0.9	PARS2	9.18
cg06886789	chr4	6299403	1.147	0.5267	0.0317	0.9	WFS1	91.74
cg25240468	chr2	62115958	-0.7496	0.3442	0.0317	0.9	CCT4	7.38
cg25616829	chr1	112535356	-0.6801	0.3123	0.0317	0.9		91.99
ch.2.7317635R	chr2	7400184	-0.2712	0.1245	0.0317	0.9		2.59
cg08877617	chr16	68002838	0.4044	0.1857	0.0317	0.9	SLC12A4	2.78
cg06114605	chr7	4806755	-1.148	0.5271	0.0317	0.9	FOXK1	89.03
cg00767712	chr2	236774716	-1.521	0.6985	0.0317	0.9	AGAP1	88.81
cg08875009	chr9	132258660	0.2731	0.1254	0.0318	0.9		2.75
cg02370373	chr22	26985552	-0.252	0.1157	0.0318	0.9	TPST2	3.71
cg13024761	chr2	121487296	-0.6257	0.2873	0.0318	0.9		91.53
cg08265790	chr5	141704696	-0.6524	0.2996	0.0318	0.9	SPRY4	4.53
cg19948255	chr22	21242391	-1.105	0.5073	0.0318	0.9	SNAP29	91.76
cg01079126	chrX	149861641	1.043	0.4792	0.0318	0.9	MTMR1	19.14
cg19814309	chr19	3275998	-0.244	0.1121	0.0318	0.9	BRUNOL5	3.52
cg01017839	chr1	181448627	-1.141	0.5239	0.0318	0.9		10.55
cg24598020	chr5	148929627	0.4746	0.218	0.0318	0.9	CSNK1A1	5
cg01234645	chr3	111393543	0.5766	0.2648	0.0318	0.9	PLCXD2	5.7
cg19645788	chr14	105240170	-1.399	0.6423	0.0318	0.9	AKT1	77.02
cg13478228	chr18	70209432	-0.3016	0.1385	0.0318	0.9	CBLN2	3.73
cg22853064	chr19	10403056	-0.1796	0.08248	0.0318	0.9	ICAM5	2.72
cg08884094	chr12	133286970	-0.3295	0.1513	0.0318	0.9	PGAM5	3.59
cg22822140	chrX	153046577	-4.386	2.014	0.0318	0.9	SRPK3	61.7
cg05463326	chr8	133118481	8.609	3.954	0.0318	0.9	HHLA1	86.54
cg16107724	chr1	31158299	-0.4125	0.1895	0.0318	0.9		4.49
cg26971710	chr22	42016207	-0.8436	0.3875	0.0318	0.9	PPPDE2	20.9
cg01290153	chr19	55987415	1.583	0.727	0.0318	0.9	ZNF628	72.54
cg03340760	chr2	121071458	-1.547	0.7108	0.0318	0.9		74.22
cg17129331	chr17	61678664	0.2842	0.1305	0.0318	0.9	TACO1	2.19
cg15081720	chr1	119866618	-0.7464	0.3429	0.0318	0.9		88.54
cg19874450	chr17	34900926	1.493	0.686	0.0318	0.9	GGNBP2	6.83
cg06100147	chr7	143059260	-2.85	1.309	0.0318	0.9	FAM131B	17.66
cg27039625	chr6	86159096	-1.223	0.5618	0.0318	0.9	NT5E	30.65
cg21250978	chr7	106684541	-0.7488	0.344	0.0318	0.9	PRKAR2B	89.47
cg16366262	chr1	1118157	-2.264	1.04	0.0318	0.9	TTLL10	11.42
cg23477849	chr19	5698492	0.5024	0.2308	0.0318	0.9	LONP1	94.96
cg10585180	chr19	49461549	-2.818	1.295	0.0318	0.9	BAX	82.48
cg02532725	chr15	35087506	0.7592	0.3487	0.0318	0.9	ACTC1	6.38
cg01167029	chr11	124966896	-3.375	1.55	0.0318	0.9	TMEM218	80.11
cg05767254	chr1	118276895	0.5912	0.2716	0.0318	0.9		91.41
cg09364020	chr6	78176085	-0.3809	0.175	0.0318	0.9		4.57
cg15145908	chr6	136438191	-1.684	0.7734	0.0318	0.9	PDE7B	90.78
cg15867428	chr1	41267920	-0.4914	0.2257	0.0318	0.9	KCNQ4	5.12
cg17454283	chr4	96549942	1.352	0.6213	0.0318	0.9		10.6
cg01663295	chr11	65837194	0.674	0.3096	0.0318	0.9	PACS1	8.14
cg20442128	chr10	1817005	-4.06	1.865	0.0318	0.9		71.99
cg11590772	chr19	8657916	-1.822	0.8372	0.0318	0.9	ADAMTS10	39.94
cg19527748	chr10	43632601	-0.8643	0.3971	0.0318	0.9	CSGALNACT2	92.25
cg13855261	chr17	14206572	-1.078	0.4951	0.0318	0.9	HS3ST3B1	13.34
cg25837738	chr7	148725785	1.273	0.5849	0.0318	0.9	PDIA4	7.24
cg16720005	chr15	27214606	-1.14	0.5239	0.0318	0.9		84.7
cg07785076	chr3	47324549	-0.3188	0.1465	0.0318	0.9	KIF9	4.04
cg24362661	chr1	871546	-3.741	1.719	0.0318	0.9	SAMD11	51.6
cg16683746	chr8	93113829	-1.049	0.4819	0.0318	0.9		16.03
cg01386157	chr6	29403982	-1.039	0.4775	0.0318	0.9		87.11
cg21186449	chr3	68057322	-0.709	0.3258	0.0318	0.9	FAM19A1	8.25
cg00827973	chr1	204531767	0.3636	0.167	0.0318	0.9		97.11
cg10980868	chr6	33177831	0.7595	0.349	0.0319	0.9	RING1	89.15
cg04004904	chr10	15138605	-1.4	0.6431	0.0319	0.9	C10orf111	35.43
cg15423872	chr8	58906736	-2.316	1.064	0.0319	0.9	FAM110B	26.55
cg08334034	chr15	93615039	-3.378	1.552	0.0319	0.9	RGMA	28.99
cg22336107	chr19	14606894	-0.3501	0.1609	0.0319	0.9	GIPC1	4.28
cg07447193	chr4	151935870	0.3814	0.1753	0.0319	0.9	LRBA	3.71
cg10546040	chr5	78280163	0.5935	0.2727	0.0319	0.9	ARSB	4.79
cg17016830	chr1	228782809	0.3143	0.1444	0.0319	0.9	DUSP5P	3.62
cg18985994	chr7	2648785	-0.5835	0.2682	0.0319	0.9	IQCE	5.26
cg08805208	chr12	131589169	1.199	0.5508	0.0319	0.9	GPR133	79.84
cg26381313	chr10	102279455	-1.114	0.512	0.0319	0.9	SEC31B	6.83
cg25678231	chr1	157069611	-1.315	0.6045	0.0319	0.9	ETV3L	27.69
cg26705764	chr6	43248039	-1.888	0.8675	0.0319	0.9	TTBK1	83.79
cg15111065	chr7	129491725	-1.852	0.8512	0.0319	0.9	UBE2H	88.92
cg23243608	chr3	196675529	-1.63	0.7493	0.0319	0.9	PIGZ	73.66
cg01220031	chr15	44117032	0.4791	0.2202	0.0319	0.9	MFAP1	3.73
cg09851245	chr1	155530423	1.027	0.4722	0.0319	0.9	LOC645676	82.49
cg26365553	chr11	47290613	-0.2796	0.1285	0.0319	0.9	MADD	4.16
cg01065605	chr7	27702796	-0.2831	0.1301	0.0319	0.9	HIBADH	4.17
cg02332492	chr9	139840678	-1.132	0.5201	0.0319	0.9	C8G	84.58
cg19151808	chr4	89619051	-5.366	2.467	0.0319	0.9	NAP1L5	62.4
cg14575484	chr2	217557616	-0.257	0.1181	0.0319	0.9	IGFBP5	3.68
cg03168614	chr20	34253242	-2.95	1.356	0.0319	0.9	RBM12	49.14
cg05921384	chr20	48733750	5.314	2.443	0.0319	0.9	UBE2V1	87.9
cg18728325	chr19	44598784	0.2606	0.1198	0.0319	0.9	ZNF224	3.24
cg11118171	chr6	30910629	-0.6418	0.295	0.0319	0.9	DPCR1	6.41
cg18939666	chr1	32109151	1.318	0.6058	0.0319	0.9	PEF1	58.79
cg08879544	chr15	39490883	-0.7715	0.3547	0.0319	0.9		90.52
cg11152825	chr20	44881449	-0.8675	0.3988	0.0319	0.9	CDH22	90.64
cg02773086	chr2	177027440	-0.763	0.3507	0.0319	0.9	HOXD3	7.62
cg01878387	chr5	81936043	-0.7808	0.3589	0.0319	0.9		91.36
cg20234855	chr2	120980555	-1.422	0.6536	0.0319	0.9	TMEM185B	47.1
cg04348222	chr1	32802307	-1.142	0.5248	0.0319	0.9	MARCKSL1	43.83
cg18857767	chr2	178043005	-0.4906	0.2255	0.0319	0.9		93.35
cg06404695	chr18	76148311	-1.073	0.4932	0.0319	0.9		77.49
cg08892068	chr16	1497180	0.4936	0.2269	0.0319	0.9	CLCN7	94.39
cg20203136	chr8	19674775	0.2076	0.09542	0.0319	0.9	INTS10	2.22
cg16504661	chr2	31441554	-1.07	0.492	0.0319	0.9	CAPN14	88.12
cg07245542	chr16	19341983	-0.5123	0.2355	0.0319	0.9		94.16
cg13377056	chr1	145705805	1.689	0.7767	0.0319	0.9	CD160	67.92
cg07281318	chr7	6575968	-1.408	0.6471	0.0319	0.9	GRID2IP	29.17
cg25808926	chr13	21714709	0.3084	0.1418	0.0319	0.9	SAP18	2.7
cg12615879	chr12	58013172	-1.676	0.7707	0.0319	0.9	SLC26A10	13.47
cg00205658	chr7	120628002	0.2592	0.1192	0.0319	0.9	C7orf58	3.2
cg16038949	chr19	48185393	0.5022	0.2309	0.0319	0.9	GLTSCR1	95.19
cg18646088	chr12	69139829	-0.2708	0.1245	0.032	0.9	SLC35E3	2.6
cg01446393	chr3	58563609	-0.702	0.3228	0.032	0.9	FAM107A	91.45
cg09223071	chr2	27886442	-0.2276	0.1046	0.032	0.9	SLC4A1AP	3.13
cg26548653	chr19	42829042	1.136	0.5224	0.032	0.9	MEGF8	10.01
cg09954385	chr22	45148285	-0.2483	0.1142	0.032	0.9	ARHGAP8	2.74
cg05997414	chr2	240152476	-0.7871	0.3619	0.032	0.9	HDAC4	7.94
cg03388575	chr7	1765158	-1.168	0.5369	0.032	0.9	ELFN1	36.06
cg19162333	chr4	16084676	0.6362	0.2925	0.032	0.9	PROM1	5.98
cg22610211	chr3	139654264	-2.305	1.06	0.032	0.9	CLSTN2	2.31
cg06652146	chr10	14879979	-0.4192	0.1928	0.032	0.9	CDNF	3.73
cg07931024	chr20	55925586	0.9434	0.4338	0.032	0.9	RAE1	91.01
cg01805784	chr5	176873808	-0.3418	0.1571	0.032	0.9	PRR7	2.72
cg18313859	chr5	33940459	-2.28	1.049	0.032	0.9		83.53
cg00969573	chrX	84259298	-1.001	0.4604	0.032	0.9	APOOL	16.65
cg23497020	chr12	50616562	1.422	0.6538	0.032	0.9	LIMA1	9.22
cg16314851	chr7	104567387	-0.8356	0.3842	0.032	0.9	LOC723809	89.83
cg11238505	chr8	145691776	-0.1291	0.05938	0.032	0.9	CYHR1	1.85
cg02924487	chr1	3649344	-1.647	0.7576	0.032	0.9	TP73	59.06
cg19515484	chr6	1606877	-1.209	0.5562	0.032	0.9		18.85
cg00696763	chr20	25602213	0.4757	0.2188	0.032	0.9	NANP	94.72
cg03432736	chr4	10119609	2.249	1.034	0.032	0.9	WDR1	20.64
cg26160839	chr1	168250119	0.7452	0.3427	0.032	0.9	TBX19	89.19
cg14632906	chr12	52485429	-1.832	0.8426	0.032	0.9		84.86
cg13729392	chr14	70826495	-0.261	0.12	0.032	0.9	COX16	3.89
cg26837730	chr5	141324726	-1.383	0.636	0.032	0.9	PCDH12	72.24
cg00914147	chr17	973405	1.232	0.5667	0.032	0.9	ABR	91.69
cg21851672	chr1	200007863	-0.5546	0.2551	0.032	0.9	NR5A2	3.7
ch.1.227329902F	chr1	229263279	0.3221	0.1482	0.032	0.9		4.2
cg12661092	chr10	98861029	-1.39	0.6395	0.032	0.9	SLIT1	81.6
cg15897840	chr5	135157736	0.8782	0.4039	0.032	0.9		85.3
cg21545390	chr7	96627190	-1.439	0.662	0.032	0.9	DLX6AS	10.47
cg15318792	chr7	73257045	-0.7798	0.3587	0.032	0.9	WBSCR27	5.46
cg15567297	chr15	90029474	-1.751	0.8055	0.032	0.9	RHCG	57.75
cg02102771	chr3	127265986	-1.046	0.4809	0.032	0.9		21.72
cg00618309	chr8	129263509	-1.301	0.5986	0.032	0.9		13.12
cg13341668	chr3	50359909	-3.049	1.403	0.032	0.9	HYAL2	82.44
cg14534987	chr2	27341893	-1.998	0.9189	0.032	0.9	CGREF1	9.78
cg07535628	chr11	829035	-1.379	0.6345	0.032	0.9	EFCAB4A	53.92
cg06333492	chr15	65903461	-0.1975	0.09087	0.032	0.9	C15orf44	2.83
cg02142896	chr14	56424872	-2.895	1.332	0.032	0.9		59.85
cg10503202	chr11	46354635	-0.2239	0.103	0.032	0.9	DGKZ	3.51
cg14563165	chr9	130214037	-0.2181	0.1003	0.032	0.9	LRSAM1	2.88
cg16816961	chr3	125835498	1.218	0.5602	0.032	0.9	ALDH1L1	84.33
cg17083798	chr10	102817741	-2.082	0.9578	0.032	0.9		85.89
cg13957818	chr5	177987648	1.069	0.4917	0.032	0.9	COL23A1	87.47
cg13948430	chr2	132152960	-1.815	0.8349	0.0321	0.9		70.77
cg21646520	chr7	139614808	-0.3868	0.1779	0.0321	0.9	TBXAS1	94.44
cg10848980	chrX	48931872	1.812	0.8337	0.0321	0.9	PRAF2	21.14
cg12746427	chr4	53362	-2.162	0.9944	0.0321	0.9	ZNF718	60.91
cg14456450	chr11	62192381	-0.5982	0.2752	0.0321	0.9		5.65
cg14779404	chr5	134411428	-1.88	0.865	0.0321	0.9		87.23
cg12840336	chr8	11422730	-1.443	0.6641	0.0321	0.9		11.36
cg23075337	chr7	8481460	-1.125	0.5176	0.0321	0.9	NXPH1	13.91
cg23088126	chr1	207078912	1.491	0.686	0.0321	0.9	FAIM3	69.54
cg05001389	chr9	135853034	-2.058	0.947	0.0321	0.9	GFI1B	30.41
cg18442187	chr6	50794722	-0.9256	0.4259	0.0321	0.9	TFAP2B	7.85
cg15559578	chr1	222885920	-0.1809	0.08323	0.0321	0.9	AIDA	2.85
cg04307702	chr2	3714315	-1.467	0.6752	0.0321	0.9	ALLC	87.74
cg23377693	chr6	43597122	0.7566	0.3481	0.0321	0.9	MAD2L1BP	4.13
cg13553938	chr12	122242606	0.5857	0.2695	0.0321	0.9	SETD1B	3.1
cg14457918	chr22	50608509	0.4684	0.2155	0.0321	0.9	PANX2	4.18
ch.8.54350894R	chr8	54188341	1.335	0.6144	0.0321	0.9		9.19
cg27270218	chr20	33872806	-0.4491	0.2066	0.0321	0.9	EIF6	5.09
cg04308882	chr22	32368489	-0.9124	0.4198	0.0321	0.9		85.86
cg01090926	chr14	75137805	-2.585	1.189	0.0321	0.9	KIAA0317	83.67
cg19971388	chr8	11559775	-1.243	0.5721	0.0321	0.9		11.05
cg17784606	chr1	1190558	0.6086	0.28	0.0321	0.9	UBE2J2	94.17
cg23353205	chrX	13752958	-0.1865	0.08583	0.0321	0.9	TRAPPC2	2.64
cg13993336	chr5	140855482	0.2202	0.1013	0.0321	0.9	PCDHGA4	2.78
cg10001848	chr6	27969108	-0.5208	0.2396	0.0321	0.9		94.04
cg23804921	chr15	30861172	11.59	5.331	0.0321	0.9		65.99
cg14431266	chr11	67057003	1.176	0.5413	0.0321	0.9	ANKRD13D	4.71
cg08812802	chr12	49686619	-2.078	0.9561	0.0321	0.9		60.71
cg12627870	chr15	23086580	-0.6114	0.2813	0.0321	0.9	NIPA1	5.34
cg14813258	chr11	27935243	0.8748	0.4026	0.0321	0.9		87.93
cg24065451	chr11	128419512	0.8937	0.4113	0.0321	0.9	ETS1	95.15
cg08043592	chr19	56687388	-4	1.841	0.0321	0.9	GALP	76.34
cg07928105	chr7	75368414	-0.2429	0.1118	0.0321	0.9	HIP1	2.77
cg03478631	chr18	55711964	-1.138	0.5235	0.0321	0.9	NEDD4L	16.2
cg21429087	chr6	166074814	-0.3731	0.1717	0.0321	0.9	PDE10A	4.99
cg14019348	chr2	9504768	-0.6633	0.3052	0.0321	0.9	ASAP2	93.45
cg26951091	chr14	76844913	-1.565	0.7202	0.0321	0.9	ESRRB	23.78
cg26950467	chrX	137794408	-1.255	0.5775	0.0321	0.9	FGF13	19.6
cg08834436	chr22	27831818	-2.856	1.314	0.0321	0.9		28.53
cg09414983	chr6	9399677	-2.142	0.986	0.0321	0.9		75.42
cg08276524	chr16	1169376	-1.398	0.6436	0.0321	0.9		56.43
cg06625640	chr2	119765927	-3.737	1.72	0.0321	0.9		48.74
cg05659097	chr5	2757244	-0.4436	0.2041	0.0321	0.9		5.81
cg07773116	chr10	48438500	-0.9163	0.4217	0.0321	0.9	GDF10	13.47
cg11342366	chr12	106642001	-0.7778	0.358	0.0321	0.9	CKAP4	6.73
cg17283899	chr5	10564369	-0.162	0.07458	0.0321	0.9	ANKRD33B	2.06
cg19556337	chr11	511660	-0.5996	0.276	0.0321	0.9		93.96
cg11675492	chr20	60640074	-3.871	1.782	0.0321	0.9	TAF4	42.23
cg26897713	chr8	40851636	-0.2476	0.114	0.0321	0.9		2.59
cg18059891	chr19	36499721	-1.778	0.8185	0.0321	0.9	C19orf46	52.49
cg10516336	chr3	183735216	-0.5422	0.2496	0.0322	0.9	ABCC5	5.62
cg12017722	chr15	89181425	2.123	0.9771	0.0322	0.9	ISG20	79.71
cg10579818	chr19	34117242	-1.6	0.7364	0.0322	0.9	CHST8	83.18
cg17381692	chr17	21827358	2.414	1.111	0.0322	0.9		76.95
cg06837325	chr5	97445281	1.548	0.7124	0.0322	0.9		74.49
cg08202402	chr2	240132258	3.474	1.599	0.0322	0.9	HDAC4	51.09
cg18500436	chr4	62065809	-0.2622	0.1207	0.0322	0.9		3.51
cg20299002	chr2	197036414	-0.3797	0.1748	0.0322	0.9	STK17B	5.03
cg05898452	chr7	55224863	-0.9779	0.4502	0.0322	0.9	EGFR	9.53
cg16000227	chr5	82766951	-0.4312	0.1985	0.0322	0.9	VCAN	5.37
cg27493371	chr4	89080220	-0.8053	0.3707	0.0322	0.9	ABCG2	14.13
cg25131922	chr1	68698529	-0.3085	0.142	0.0322	0.9	GPR177	4.54
cg07572909	chr1	113467640	-2.788	1.283	0.0322	0.9	SLC16A1	60.03
cg22109208	chr1	172414443	-1.073	0.4941	0.0322	0.9	C1orf105	90.99
cg14208721	chr9	111696763	-0.2309	0.1063	0.0322	0.9	IKBKAP	2.46
cg21692194	chr17	19436881	1.57	0.7226	0.0322	0.9	SLC47A1	10
cg20561938	chr6	30039900	-2.75	1.266	0.0322	0.9	RNF39	49.86
cg27097386	chr15	96400610	2.687	1.237	0.0322	0.9		72.15
cg26298272	chr6	107780267	-0.1605	0.07391	0.0322	0.9	PDSS2	2.18
cg11573219	chr1	32083031	-1.617	0.7443	0.0322	0.9	HCRTR1	33.6
cg07770370	chr10	133961306	-1.279	0.5887	0.0322	0.9	JAKMIP3	58.5
cg17308852	chr13	71498532	-0.4817	0.2218	0.0322	0.9		94.3
cg11895950	chrX	44732372	-0.1636	0.07534	0.0322	0.9	KDM6A	1.88
cg24706115	chr12	110252831	-1.404	0.6464	0.0322	0.9	TRPV4	27.29
cg15010079	chr11	45230868	0.393	0.181	0.0322	0.9	PRDM11	95.16
cg03999067	chr12	59730539	-2.208	1.016	0.0322	0.9		82.54
cg05317096	chr14	99285985	-1.474	0.6788	0.0322	0.9		79.71
cg15417285	chr11	124733557	-0.7617	0.3507	0.0322	0.9		6.19
cg08041279	chr21	46685154	-0.5945	0.2737	0.0322	0.9	POFUT2	93.31
cg22449107	chr17	59477220	0.4857	0.2236	0.0322	0.9	TBX2	3.26
cg22082176	chr5	140868686	-2.025	0.9323	0.0322	0.9	PCDHGA4	53.14
cg00945547	chr21	16337172	-1.514	0.6973	0.0322	0.9	NRIP1	84.09
cg08332990	chr4	997351	-1.525	0.702	0.0322	0.9	IDUA	40.2
cg11311564	chr3	118959546	-0.1288	0.05929	0.0322	0.9	B4GALT4	1.75
cg22594214	chr8	135842299	-1.215	0.5596	0.0322	0.9		84.44
cg04984052	chr1	46268207	-2.076	0.9561	0.0322	0.9	MAST2	50.58
cg00661673	chr4	169762291	-0.5559	0.256	0.0322	0.9	PALLD	93.78
cg03006654	chr8	101571465	-0.3008	0.1385	0.0322	0.9	ANKRD46	4.46
cg11637682	chr6	147124984	4.832	2.225	0.0322	0.9	LOC729176	41.14
cg17423416	chr6	47115184	-1.139	0.5245	0.0322	0.9		13.31
cg02502358	chr17	26221089	-0.8266	0.3807	0.0322	0.9	C17orf108	9.15
cg04606779	chr4	140201580	-2.357	1.085	0.0322	0.9	C4orf49	24.92
cg05071195	chr16	89411232	1.625	0.7485	0.0322	0.9	ANKRD11	89.99
cg04043150	chr1	110673319	-1.28	0.5895	0.0323	0.9		21.92
cg24864241	chr1	204329158	-0.9601	0.4422	0.0323	0.9	PLEKHA6	11.68
cg17835961	chr2	176936808	-0.9076	0.418	0.0323	0.9		11.3
cg24901098	chr7	45962054	-0.4473	0.206	0.0323	0.9	IGFBP3	5.59
cg15538837	chr1	226250361	0.6272	0.2889	0.0323	0.9	H3F3A	7.16
cg08776641	chr11	3681250	-1.355	0.6239	0.0323	0.9	ART1	71.8
cg24319547	chr6	33168857	0.1792	0.08253	0.0323	0.9	SLC39A7	2.15
cg26786623	chr1	150297760	-3.27	1.506	0.0323	0.9	PRPF3	79.68
cg17571335	chr11	128559701	1.438	0.6625	0.0323	0.9		73.99
cg00241664	chr16	1611966	0.6776	0.3121	0.0323	0.9	IFT140	89.15
cg08424491	chr20	3656074	-2.039	0.9391	0.0323	0.9	ADAM33	47.65
cg01358940	chr10	133619944	-2.442	1.125	0.0323	0.9		84.87
cg26971411	chr19	41016501	-0.5068	0.2335	0.0323	0.9	SPTBN4	93.97
cg17422019	chr6	129462493	-1.828	0.8423	0.0323	0.9	LAMA2	87.64
cg21583850	chr1	112532802	-0.2357	0.1086	0.0323	0.9	KCND3	3.12
cg15977096	chr8	34857831	-1.744	0.8033	0.0323	0.9		76.27
cg17413120	chr12	132340461	-1.818	0.8377	0.0323	0.9		69.94
cg14651446	chr6	28574571	0.454	0.2092	0.0323	0.9		3.76
cg03703325	chr3	50606864	0.3336	0.1537	0.0323	0.9	HEMK1	4.52
cg22610980	chr12	70083090	-0.563	0.2594	0.0323	0.9	BEST3	6.07
cg25353054	chr22	39101979	-0.2985	0.1375	0.0323	0.9	GTPBP1	2.78
cg03536474	chr12	54367460	-0.1754	0.08082	0.0323	0.9	HOXC11	2.21
cg04936178	chr7	157072649	1.779	0.8195	0.0323	0.9		43.66
cg12042264	chr20	44448693	-2.225	1.025	0.0323	0.9		14.77
cg25418777	chr20	44035099	-1.054	0.4857	0.0323	0.9	DBNDD2	26.96
cg08980461	chr9	124413513	-0.8996	0.4145	0.0323	0.9	DAB2IP	12.58
cg16330195	chr2	113763393	-0.709	0.3267	0.0323	0.9	IL1F6	92.54
cg09248887	chr4	47123421	2.941	1.355	0.0323	0.9	GABRB1	63.57
cg00854314	chr15	89180799	1.23	0.5669	0.0323	0.9	ISG20	56.19
cg15671181	chr18	24443849	-1.564	0.7205	0.0323	0.9	AQP4	45.31
cg01141812	chr6	123317124	-0.7952	0.3664	0.0323	0.9	CLVS2	10.65
cg14983771	chr14	61201189	-1.091	0.5029	0.0323	0.9	MNAT1	90.68
cg12451852	chr7	149468989	-1.39	0.6406	0.0323	0.9	ZNF467	13.07
cg08336938	chr11	126703882	-0.7643	0.3522	0.0323	0.9	KIRREL3	91.16
cg14507445	chr22	49886340	-3.994	1.84	0.0323	0.9		75.95
cg26250449	chr17	44195907	-3.352	1.545	0.0323	0.9	KIAA1267	80.29
cg11515095	chr11	132949437	-1.343	0.6187	0.0323	0.9	OPCML	87.47
cg26756684	chr17	79213028	0.7634	0.3517	0.0323	0.9	C17orf89	5.83
cg09864156	chr10	70939728	0.3909	0.1801	0.0323	0.9	SUPV3L1	3.42
cg15087520	chr3	187871600	0.3382	0.1559	0.0323	0.9	LPP	3.34
cg03229959	chr8	38089560	1.044	0.481	0.0323	0.9	DDHD2	5.23
cg07516091	chr19	47951619	-2.29	1.055	0.0323	0.9	SLC8A2	30.15
cg04444674	chr3	38495333	-0.2347	0.1082	0.0323	0.9	LOC100128640	3.32
cg05309454	chr17	79791505	-0.9061	0.4175	0.0323	0.9	FAM195B	8.72
cg18064824	chr2	176978893	-0.9287	0.4279	0.0323	0.9		16.89
cg15805451	chr7	51135775	0.7649	0.3525	0.0323	0.9	COBL	88.61
cg13894163	chr9	136932022	-0.2647	0.122	0.0323	0.9	BRD3	2.46
cg02810967	chr4	17813558	-2.508	1.156	0.0323	0.9	NCAPG	46.39
cg15655097	chr2	43323957	-3.254	1.5	0.0323	0.9		81.51
cg01293050	chr14	20937714	-0.5255	0.2422	0.0323	0.9	PNP	5.77
cg18121003	chr11	86085757	-0.7419	0.3419	0.0323	0.9	CCDC81	8.04
cg16759100	chr14	77518742	2.019	0.9304	0.0323	0.9		92.91
cg11211624	chr8	15542010	-3.891	1.793	0.0323	0.9	TUSC3	87.66
cg15696634	chr18	19746953	-1.55	0.7145	0.0323	0.9		17.05
cg20826348	chr13	84455126	-0.4891	0.2254	0.0323	0.9	SLITRK1	4.55
cg02026246	chr11	22687589	-1.477	0.6808	0.0323	0.9	GAS2	82.23
cg16941302	chr18	55108947	0.5146	0.2371	0.0324	0.9	ONECUT2	3.82
cg19320294	chr1	150229871	-1.778	0.8193	0.0324	0.9	CA14	50.15
cg15482931	chr15	27019448	3.267	1.506	0.0324	0.9	GABRB3	41.45
cg25186143	chr17	635064	2.283	1.052	0.0324	0.9	FAM57A	28.59
cg23466001	chr17	45909410	-0.6466	0.298	0.0324	0.9	MRPL10	8.6
cg14548963	chr9	21812891	-1.098	0.5062	0.0324	0.9	MTAP	89.97
cg11523538	chr1	244013970	0.293	0.135	0.0324	0.9		2.06
cg11264547	chr4	129731973	1.359	0.6262	0.0324	0.9	PHF17	11.08
cg16353006	chr1	197882469	-0.527	0.2429	0.0324	0.9	LHX9	6.43
cg20658711	chr17	79263605	0.9047	0.417	0.0324	0.9	SLC38A10	89.51
cg01227239	chr4	85412147	-2.131	0.9822	0.0324	0.9		39.6
cg24209194	chr3	40518798	-0.185	0.08525	0.0324	0.9	ZNF619	2.27
cg11664544	chr22	30721636	1.521	0.7011	0.0324	0.9	TBC1D10A	72.98
cg03653601	chr16	16156039	-0.3567	0.1644	0.0324	0.9	ABCC1	4.32
cg14323293	chr9	98280076	-1.878	0.8657	0.0324	0.9	PTCH1	18.38
cg15778873	chr19	15121204	-1.964	0.9053	0.0324	0.9	CCDC105	74.64
cg07447773	chr1	19614851	-1.637	0.7544	0.0324	0.9	AKR7A3	68.78
cg11791526	chr11	67177042	0.7934	0.3657	0.0324	0.9	TBC1D10C	7.35
cg16721202	chr7	21467390	-0.7918	0.365	0.0324	0.9	SP4	7.67
cg17636986	chr4	3878079	-1.5	0.6913	0.0324	0.9		59.42
cg17924085	chr19	55996446	-1.049	0.4835	0.0324	0.9	NAT14	18.7
cg00831048	chr2	68694709	-0.7678	0.3539	0.0324	0.9	APLF	8.05
cg06152508	chrX	153533551	1.427	0.6579	0.0324	0.9	TKTL1	80.47
cg17385847	chr5	170815958	1.041	0.4796	0.0324	0.9	NPM1	7.67
cg26845108	chr3	118663534	-0.9691	0.4467	0.0324	0.9	IGSF11	91.71
cg06376426	chr1	24648203	-1.467	0.6762	0.0324	0.9	GRHL3	25.97
cg00448895	chr19	14800550	-5.683	2.62	0.0324	0.9	ZNF333	13.89
cg08095204	chr8	21900039	-1.021	0.4704	0.0324	0.9	FGF17	16.62
cg23047434	chr12	54410491	-0.455	0.2097	0.0324	0.9	HOXC4	4.94
cg04818845	chr1	6580167	-1.34	0.6177	0.0324	0.9	PLEKHG5	53.72
cg19298400	chr17	70571944	-1.202	0.5543	0.0324	0.9		88.72
cg11282474	chr6	135376140	0.3241	0.1494	0.0324	0.9	HBS1L	3.28
cg09332996	chr1	14921849	-2.396	1.105	0.0324	0.9		94.1
cg15623249	chr19	48896947	-0.3922	0.1808	0.0324	0.9	GRIN2D	4.62
cg23045972	chr3	118230228	1.452	0.6694	0.0324	0.9		76.31
cg23580410	chr14	53162658	-0.1603	0.0739	0.0324	0.9	ERO1L	2.04
cg03119043	chr1	47915553	-1.696	0.7818	0.0324	0.9		27.48
cg00586889	chr20	50807767	0.7758	0.3577	0.0324	0.9	ZFP64	5.51
cg25640245	chr22	21312013	0.3318	0.153	0.0324	0.9		2.95
cg10578387	chr13	28489475	1.144	0.5272	0.0324	0.9		83.73
cg18160302	chr11	115151454	0.8991	0.4145	0.0324	0.9	CADM1	87.97
cg25007484	chr8	71448119	1.558	0.7184	0.0324	0.9		68.02
cg07365168	chr7	138916944	-0.2231	0.1029	0.0324	0.9	UBN2	2.68
cg25117362	chr10	104221598	-0.6285	0.2898	0.0324	0.9	TMEM180	8.54
cg15489799	chr1	1098380	-1.939	0.8941	0.0324	0.9		53.51
cg05164181	chr15	95287886	-0.7935	0.3659	0.0324	0.9		92.21
cg13879655	chr8	27450777	2.442	1.126	0.0324	0.9		79.79
cg26971420	chr17	38085230	-0.4675	0.2156	0.0324	0.9	ORMDL3	94.34
cg00691368	chr6	30909820	-0.5975	0.2755	0.0324	0.9	DPCR1	93.02
cg12644285	chr15	93570953	1.969	0.9077	0.0324	0.9	CHD2	67.29
cg19053686	chr7	43479485	-1.155	0.5327	0.0324	0.9	HECW1	19.43
cg02369542	chr1	41119940	-2.432	1.121	0.0324	0.9	RIMS3	31.89
cg02481307	chr4	1858883	-1.212	0.5586	0.0324	0.9	LETM1	46.13
cg02705918	chr12	114087236	-1.969	0.9081	0.0325	0.9		19.08
cg03273025	chr19	48673952	-0.8851	0.4082	0.0325	0.9	LIG1	8.5
cg19613432	chr2	119606151	-0.5723	0.2639	0.0325	0.9	EN1	5.86
cg03670158	chr17	41323431	0.579	0.267	0.0325	0.9	NBR1	6.33
cg24544594	chr20	30074596	-3.089	1.425	0.0325	0.9	NCRNA00028	79.66
cg24656153	chr2	238536100	-0.5872	0.2708	0.0325	0.9	LRRFIP1	4.32
cg15071696	chr10	6023603	0.5079	0.2342	0.0325	0.9		94.84
cg22860917	chr2	38919351	-0.6066	0.2798	0.0325	0.9	GALM	94.09
cg26029786	chr10	65280952	-0.827	0.3814	0.0325	0.9	REEP3	7.44
cg11618093	chrX	152000347	-1.29	0.5948	0.0325	0.9	NSDHL	18.94
cg15136913	chr10	134893540	-1.191	0.5494	0.0325	0.9		89.12
cg00082140	chr5	179816766	-1.25	0.5765	0.0325	0.9		36.45
cg20413441	chr17	47588046	-2.322	1.071	0.0325	0.9	NGFR	80.76
cg16653408	chr22	42313569	-1.789	0.8252	0.0325	0.9		75.22
cg09428623	chr2	68480128	0.5685	0.2622	0.0325	0.9	PPP3R1	5.49
cg22142913	chr18	33552384	1.284	0.5923	0.0325	0.9	C18orf21	9.4
cg18334412	chr2	152955206	-0.1173	0.05412	0.0325	0.9	CACNB4	1.55
cg09695647	chr3	48754612	-0.3048	0.1406	0.0325	0.9	IP6K2	3.92
cg17222500	chr12	85306741	-0.2928	0.1351	0.0325	0.9	SLC6A15	2.99
cg13437593	chr17	38210697	0.2055	0.09479	0.0325	0.9	MED24	2.35
cg11664467	chr6	28249704	0.3529	0.1628	0.0325	0.9	PGBD1	4.68
cg08119434	chr2	205036349	-0.7649	0.3528	0.0325	0.9		91.95
cg12819826	chr19	10216676	2.076	0.9577	0.0325	0.9	PPAN	55.23
cg01138720	chr7	592465	-0.9793	0.4517	0.0325	0.9	PRKAR1B	86.81
cg25713411	chr19	11289087	0.5656	0.2609	0.0325	0.9	KANK2	95.79
cg23511824	chr14	54816172	-3.994	1.842	0.0325	0.9		40.13
cg05890826	chr6	12008908	-0.4783	0.2206	0.0325	0.9		6.01
cg21639713	chr3	147123123	-0.7932	0.3659	0.0325	0.9	ZIC4	11.25
cg16985288	chr1	227015456	-0.9516	0.439	0.0325	0.9		8.48
cg13976210	chr1	161719059	-0.9671	0.4461	0.0325	0.9	DUSP12	92.93
cg26510023	chr10	45694889	-2.47	1.139	0.0325	0.9		75.09
cg11849327	chr10	76682695	0.7992	0.3687	0.0325	0.9	MYST4	89.26
cg06881572	chr2	170223771	-3.348	1.544	0.0325	0.9		80.43
cg04442407	chr12	69633209	-1.25	0.5767	0.0325	0.9	CPSF6	10.82
cg20742366	chr22	29468997	-0.9069	0.4184	0.0325	0.9	KREMEN1	6.98
cg16522484	chr14	95942049	-1.303	0.6013	0.0325	0.9	C14orf49	77.21
cg20884298	chr13	46190037	-0.6695	0.3089	0.0325	0.9	FAM194B	10.15
cg08435674	chr6	36308494	-2.097	0.9675	0.0325	0.9		44.74
cg01655777	chr14	105886045	-0.2294	0.1058	0.0325	0.9	MTA1	2.95
cg03537673	chr15	92398483	-3.284	1.515	0.0325	0.9	SLCO3A1	59.39
cg14236389	chr20	58631038	-0.3411	0.1573	0.0325	0.9	C20orf197	4.88
cg11419047	chr6	31914965	-1.706	0.7871	0.0325	0.9	CFB	58.18
cg15229027	chr14	64805542	0.7252	0.3346	0.0325	0.9	ESR2	6.3
cg23540938	chr18	44494277	-1.616	0.7456	0.0325	0.9	PIAS2	90.71
cg23204518	chr14	24563190	-0.2448	0.113	0.0325	0.9	PCK2	3.25
cg18328135	chr3	23959054	-0.3003	0.1385	0.0325	0.9	NKIRAS1	3.52
cg22464883	chr20	31407537	-1.891	0.8726	0.0325	0.9	MAPRE1	24.09
cg16260438	chr19	10259657	-0.8154	0.3762	0.0326	0.9	DNMT1	88.31
cg20629183	chr17	41985830	-1.976	0.9115	0.0326	0.9	MPP2	18.05
cg13531234	chr14	96968510	-0.2716	0.1253	0.0326	0.9	PAPOLA	3.06
cg16140510	chr6	41888890	-0.309	0.1426	0.0326	0.9	MED20	4.05
cg01674147	chr4	153878055	-1.185	0.547	0.0326	0.9	FHDC1	75.65
cg11231042	chr2	22685189	-0.5885	0.2715	0.0326	0.9		92.89
cg17465631	chr16	81272500	-1.071	0.494	0.0326	0.9	BCMO1	19.01
cg08235984	chr5	15886517	-1.817	0.8386	0.0326	0.9	FBXL7	89.71
cg20607106	chr1	95538550	-0.402	0.1855	0.0326	0.9	ALG14	3.27
cg04638710	chr4	183167912	2.65	1.223	0.0326	0.9		50.04
cg14913181	chr1	6845123	0.8481	0.3913	0.0326	0.9	CAMTA1	4.93
ch.7.1699328F	chr7	77226715	-0.7143	0.3296	0.0326	0.9	PTPN12	9.93
cg14543630	chr9	116732084	0.5226	0.2412	0.0326	0.9	ZNF618	93.52
cg10384725	chr11	63035103	-1.267	0.5847	0.0326	0.9		85.31
cg26651188	chr12	7092012	-2.162	0.9978	0.0326	0.9	LPCAT3	86.12
cg12860156	chr6	98744658	-2.032	0.9379	0.0326	0.9		74.11
cg01760100	chr16	90130162	-1.302	0.6008	0.0326	0.9	PRDM7	91.41
cg14612133	chr5	14406585	0.7595	0.3505	0.0326	0.9	TRIO	88.29
cg09879253	chr17	45935359	-2.508	1.158	0.0326	0.9		45.46
cg06435363	chr8	17206671	-2.682	1.238	0.0326	0.9	MTMR7	16.47
cg25736626	chr3	127448074	-3.333	1.538	0.0326	0.9	MGLL	75.25
cg26365014	chr10	134622019	-2.561	1.182	0.0326	0.9		64.91
cg27256077	chr8	28480107	-0.1996	0.09211	0.0326	0.9		2.92
cg24599942	chr8	41386345	-1.916	0.8843	0.0326	0.9	GINS4	35.13
cg27638148	chr3	141497491	0.908	0.4191	0.0326	0.9	GRK7	89.69
cg24859546	chr6	80654763	1.389	0.6409	0.0326	0.9	ELOVL4	80.62
cg12351768	chr13	113296192	-4.546	2.098	0.0326	0.9		80.47
cg23202349	chr5	178053533	0.2592	0.1196	0.0326	0.9	CLK4	2.06
cg27525626	chr3	61726357	-2.559	1.181	0.0326	0.9	PTPRG	82.79
cg08577298	chr5	179816878	-1.353	0.6246	0.0326	0.9		86.68
cg01066465	chr1	31191582	0.8216	0.3792	0.0326	0.9	MATN1	4.78
cg13271228	chr20	33412355	-1.036	0.4781	0.0326	0.9	NCOA6	11.25
cg25793571	chr3	128597852	-0.4905	0.2264	0.0326	0.9	ACAD9	4.94
cg06222383	chr11	1242166	-1.314	0.6064	0.0326	0.9		48.91
cg16845257	chr11	113295750	-0.8329	0.3844	0.0326	0.9	DRD2	90.79
cg06659073	chr6	158589307	-0.5394	0.249	0.0326	0.9	SERAC1	5.04
cg00281129	chr5	109218877	-0.7218	0.3332	0.0326	0.9	LOC100289673	93.71
cg10723746	chr19	2332499	2.288	1.056	0.0326	0.9	SPPL2B	44.84
cg22271921	chr8	40755383	-0.6743	0.3113	0.0326	0.9	ZMAT4	7.07
cg03885022	chr7	92158293	0.2015	0.09302	0.0326	0.9	C7orf64	2.64
cg18637232	chr15	84321570	-0.7195	0.3322	0.0326	0.9	ADAMTSL3	91.56
cg08969925	chr3	33015641	2.263	1.045	0.0326	0.9		49.49
cg08000684	chr19	11530025	-0.2877	0.1328	0.0326	0.9	RGL3	4.19
cg09251429	chr11	124735128	-1.077	0.4971	0.0326	0.9	ROBO3	7.28
cg04673912	chr7	116593113	-0.8238	0.3803	0.0327	0.9	ST7OT4	12.34
cg27277859	chr19	51165632	-1.796	0.8293	0.0327	0.9	SHANK1	79.09
cg11746464	chr2	137748833	-1.069	0.4934	0.0327	0.9	THSD7B	87.31
cg08358115	chr16	47495746	-0.3136	0.1448	0.0327	0.9	PHKB	3.28
cg27145096	chr18	19477995	-1.081	0.4989	0.0327	0.9		14.07
cg24694879	chr12	131518424	-1.299	0.5998	0.0327	0.9	GPR133	78.38
cg00578442	chr3	196439632	-0.2428	0.1121	0.0327	0.9	PIGX	2.87
cg14583550	chr9	98071630	-3.556	1.642	0.0327	0.9	FANCC	73.43
cg07966717	chr1	156675485	-0.3629	0.1675	0.0327	0.9	CRABP2	4.85
cg12066398	chr11	63381825	-0.2351	0.1086	0.0327	0.9	PLA2G16	3.73
cg01617317	chr11	59824110	2.949	1.362	0.0327	0.9	MS4A3	42.87
cg26199445	chr10	134844771	1.271	0.5866	0.0327	0.9		81.05
cg06352924	chr3	150321728	-0.4899	0.2262	0.0327	0.9	SELT	5.77
cg07945879	chr6	30879673	-1.671	0.7714	0.0327	0.9	GTF2H4	86.28
cg04557357	chr10	13934255	-1.056	0.4875	0.0327	0.9	FRMD4A	10.44
cg02757998	chr12	94546933	-1.07	0.4943	0.0327	0.9	PLXNC1	90.72
cg20871826	chr17	3790402	-1.041	0.4808	0.0327	0.9	CAMKK1	16.72
cg09074817	chr6	87866051	0.7897	0.3646	0.0327	0.9	ZNF292	9.4
cg18572353	chr3	185191446	-0.5192	0.2397	0.0327	0.9	MAP3K13	94.22
cg07801894	chr1	25291989	-3.175	1.466	0.0327	0.9	RUNX3	76.45
cg20884636	chr2	172290779	1.678	0.7748	0.0327	0.9	DCAF17	7.78
cg03953157	chr22	45705698	-0.2384	0.1101	0.0327	0.9	FAM118A	2.63
cg01802811	chr4	119757670	0.4871	0.2249	0.0327	0.9	SEC24D	4.8
cg14042799	chr3	111806031	-1.798	0.8302	0.0327	0.9	C3orf52	19.7
cg22688260	chr3	16306809	0.2384	0.1101	0.0327	0.9	OXNAD1	1.87
cg08747717	chr16	50186775	-1.177	0.5433	0.0327	0.9	PAPD5	13.77
cg25482100	chr7	16436998	-0.9463	0.437	0.0327	0.9	ISPD	89.75
cg27519942	chr1	245318232	0.8208	0.3791	0.0327	0.9	KIF26B	5
cg13536265	chr14	24836539	-1.575	0.7276	0.0327	0.9	NFATC4	15.22
cg23490077	chr6	112610645	0.869	0.4013	0.0327	0.9		85.99
cg15379825	chr7	144530726	-2.191	1.012	0.0327	0.9	TPK1	87.14
cg26069066	chr20	44044698	-1.521	0.7026	0.0327	0.9	PIGT	21.87
cg14833160	chr19	49457855	-0.9627	0.4446	0.0327	0.9	BAX	15.24
cg23141851	chr3	14615941	-2.839	1.311	0.0327	0.9		61.07
cg17875922	chr6	37045823	1.122	0.5181	0.0327	0.9		89.64
cg20040626	chr14	34266747	-2.616	1.208	0.0327	0.9	NPAS3	83.95
cg19964491	chr6	32016236	-2.149	0.9925	0.0327	0.9	TNXB	19.74
cg00654709	chr1	93646505	0.5598	0.2586	0.0327	0.9	TMED5	4.33
cg24282401	chr10	133747754	-1.732	0.8001	0.0327	0.9	PPP2R2D	88.28
cg26840824	chr7	73604721	-0.6	0.2771	0.0327	0.9	EIF4H	93.87
cg27174972	chr1	177151164	-0.8757	0.4044	0.0327	0.9	FAM5B	10.31
cg19263630	chr10	21624556	-1.019	0.4706	0.0327	0.9		91.38
cg11007608	chr12	53364531	-0.4285	0.1979	0.0327	0.9		94.29
cg13000490	chr12	6954471	0.5541	0.256	0.0327	0.9	GNB3	92.35
cg21756326	chr5	173415636	1.004	0.4637	0.0327	0.9	C5orf47	73.74
cg15739309	chr8	1711235	-0.512	0.2365	0.0327	0.9	CLN8	4.29
cg18640183	chr5	131563610	-0.3408	0.1574	0.0327	0.9	P4HA2	4.59
cg00967123	chr17	78427788	1.82	0.8407	0.0327	0.9		86.74
cg01573306	chr1	172330400	-3.218	1.486	0.0327	0.9	DNM3	76.45
cg04579505	chr16	67261564	0.9121	0.4213	0.0327	0.9	TMEM208	17.89
cg14538238	chr9	6646386	-1.947	0.8992	0.0328	0.9	GLDC	13.88
cg09892710	chr4	172733566	-1.289	0.5957	0.0328	0.9	GALNTL6	25.91
cg24613691	chr5	132155460	-1.537	0.71	0.0328	0.9		8.27
cg06805940	chr5	160062666	-1.013	0.4679	0.0328	0.9	ATP10B	91.27
cg11936560	chr10	21688798	-2.737	1.264	0.0328	0.9		70.68
cg10245608	chr9	92221282	-0.7455	0.3444	0.0328	0.9	GADD45G	9.97
cg10271717	chr20	62612854	-0.2746	0.1269	0.0328	0.9	PRPF6	3.7
cg24427089	chr10	72432550	-0.1876	0.08667	0.0328	0.9	ADAMTS14	1.91
cg12565502	chr2	228881689	-0.4448	0.2055	0.0328	0.9	SPHKAP	93.75
cg08690436	chr8	143636829	-0.3026	0.1398	0.0328	0.9		96.79
cg01316819	chr12	54982281	0.8563	0.3956	0.0328	0.9	PPP1R1A	4.27
cg23453437	chr7	148892747	1.223	0.5649	0.0328	0.9	ZNF282	7.37
cg25613559	chr5	65088458	-2.833	1.309	0.0328	0.9	NLN	80.84
cg24004040	chr8	117650383	-1.175	0.5427	0.0328	0.9		89.51
cg01774477	chr1	21059978	-1.591	0.7351	0.0328	0.9	SH2D5	30.22
cg19730314	chr2	102272437	-0.5277	0.2438	0.0328	0.9		94.33
cg16841327	chr22	46466183	-0.4512	0.2085	0.0328	0.9		3.07
cg24579422	chr8	134183359	-1.97	0.9105	0.0328	0.9		29.78
cg03589751	chr15	81134721	-1.397	0.6454	0.0328	0.9	KIAA1199	86.8
cg02367316	chr7	39125198	-3.641	1.683	0.0328	0.9	POU6F2	45.11
cg08354106	chr4	7961982	-1.725	0.797	0.0328	0.9		70.76
cg10356904	chr22	49881777	-5.121	2.366	0.0328	0.9		78.4
cg22687380	chr22	33196627	-0.9508	0.4393	0.0328	0.9	SYN3	90.32
cg26059219	chr3	4508837	0.4016	0.1856	0.0328	0.9	SUMF1	2.4
cg12048310	chr1	229762093	0.2173	0.1004	0.0328	0.9	URB2	2.43
cg12445309	chr11	131615437	-1.303	0.602	0.0328	0.9	NTM	81.06
cg18304472	chr19	45844176	-0.3914	0.1809	0.0328	0.9	KLC3	3.61
cg05295919	chr11	66886253	-0.2386	0.1103	0.0328	0.9	KDM2A	3.27
cg11117099	chr17	43325657	0.5311	0.2454	0.0328	0.9	LOC100133991	5.1
cg21396211	chr1	145476965	0.8345	0.3856	0.0328	0.9	LIX1L	7.58
cg20415092	chr2	4183644	-1.841	0.8509	0.0328	0.9		87.87
cg23738760	chr12	11918643	-2.289	1.058	0.0328	0.9	ETV6	41.17
cg14833040	chr6	47197781	-0.5326	0.2461	0.0328	0.9		92.4
cg11446693	chr19	59074994	-1.956	0.9041	0.0328	0.9	MZF1	45.32
cg21084982	chr6	33386151	0.4263	0.197	0.0328	0.9	CUTA	5.73
cg12301695	chr2	165812159	-2.508	1.159	0.0328	0.9	SLC38A11	54.48
cg02331883	chr5	140798095	-2.189	1.012	0.0328	0.9	PCDHGA4	28.8
cg13338798	chr6	28557846	-0.5039	0.2329	0.0328	0.9		4.59
cg12949466	chr5	98107521	1.339	0.6187	0.0328	0.9	RGMB	8.54
cg05485520	chr3	45883628	0.853	0.3943	0.0328	0.9	LZTFL1	4.79
cg27274382	chr11	76376064	-0.5458	0.2522	0.0328	0.9	LRRC32	6.02
cg12841375	chr6	52929709	0.4339	0.2005	0.0328	0.9	FBXO9	3.16
cg07337290	chr16	28505320	0.3046	0.1408	0.0328	0.9	APOB48R	3.64
cg27306802	chr1	3510561	-2.164	1	0.0328	0.9	MEGF6	21.52
cg27401095	chr19	58977904	-1.362	0.6296	0.0328	0.9	ZNF324	59.16
cg14945297	chr1	205053720	-1.111	0.5135	0.0329	0.9	TMEM81	90.18
cg23091167	chr12	38710953	-0.9771	0.4516	0.0329	0.9	ALG10B	8.57
cg01187496	chr5	167718124	-2.008	0.928	0.0329	0.9	WWC1	39.23
cg01557330	chr6	151152826	1.157	0.535	0.0329	0.9	PLEKHG1	80.97
cg18785140	chr6	32712045	-1.732	0.8006	0.0329	0.9	HLA-DQA2	75.24
cg03002352	chr2	17699688	-0.6199	0.2866	0.0329	0.9	RAD51AP2	5.25
cg22027008	chr4	89444993	-0.3424	0.1583	0.0329	0.9	PIGY	4.18
cg08492912	chr16	764759	-1.805	0.8345	0.0329	0.9	METRN	24.6
cg09518245	chr1	26234015	-1.76	0.8136	0.0329	0.9	STMN1	86.52
cg04083953	chr1	91486951	-0.2817	0.1302	0.0329	0.9	ZNF644	3.93
cg07681579	chr12	54954396	-1.315	0.608	0.0329	0.9	PDE1B	7.9
cg26547698	chr16	89489058	2.7	1.248	0.0329	0.9	ANKRD11	17.76
cg15307891	chr2	166650606	0.1838	0.08498	0.0329	0.9	GALNT3	2.1
cg25793931	chr10	119310053	-0.6936	0.3207	0.0329	0.9		7.91
cg14014699	chr9	139685500	-0.5788	0.2676	0.0329	0.9	TMEM141	5.96
cg04029366	chrX	45017072	1.5	0.6933	0.0329	0.9	CXorf36	91.73
cg23287992	chr6	31734390	-3.254	1.504	0.0329	0.9	C6orf27	38.39
cg00184876	chr17	64188163	-0.2564	0.1185	0.0329	0.9	CCDC46	2.83
cg13390022	chr1	182993471	-1.018	0.4706	0.0329	0.9	LAMC1	9.54
cg16240781	chr2	45234379	-2.259	1.045	0.0329	0.9	SIX2	42.48
cg01615453	chr7	2598506	-1.222	0.5648	0.0329	0.9	IQCE	15.51
cg22723802	chr7	65539547	-1.407	0.6506	0.0329	0.9	ASL	86.47
cg05711037	chr2	234359783	1.565	0.7235	0.0329	0.9	DGKD	80.75
cg17509494	chrX	74743480	-1.014	0.4687	0.0329	0.9	ZDHHC15	18.25
cg03127898	chr11	62455098	-2.001	0.9252	0.0329	0.9	LRRN4CL	61.18
cg08337312	chr20	51588860	-0.2625	0.1214	0.0329	0.9	TSHZ2	3.11
cg01726982	chr1	228630108	-0.7194	0.3327	0.0329	0.9		90.91
cg01206993	chr16	87450718	-0.5891	0.2724	0.0329	0.9	ZCCHC14	95.42
cg08678154	chr17	7036834	0.9334	0.4317	0.0329	0.9		5.37
cg16880779	chr8	143294941	-4.223	1.953	0.0329	0.9	TSNARE1	80.2
cg07997066	chr3	44154910	0.8752	0.4047	0.0329	0.9	MIR138-1	83.69
cg14564956	chr6	33334602	-1.015	0.4694	0.0329	0.9	LYPLA2P1	87.04
cg04464357	chr3	52931527	-1.082	0.5004	0.0329	0.9	TMEM110	29.33
cg06434316	chr5	157157993	-1.23	0.569	0.0329	0.9	THG1L	90.32
cg02922204	chr19	56828822	0.6626	0.3064	0.033	0.9		93.21
cg10827253	chr1	120253477	-2.689	1.244	0.033	0.9	PHGDH	35.16
cg08890824	chr16	66958786	-0.7329	0.3389	0.033	0.9	RRAD	8.47
cg15842430	chr14	21237111	-0.5946	0.275	0.033	0.9	FAM12B	93.2
cg18115495	chr7	65579946	-0.837	0.3871	0.033	0.9	CRCP	5.13
cg09316122	chr1	228195522	-0.5169	0.2391	0.033	0.9	WNT3A	4.46
cg00646492	chr10	106014296	-0.7238	0.3348	0.033	0.9	GSTO1	6.82
cg02529035	chr2	220377885	0.765	0.3538	0.033	0.9	ACCN4	3.59
cg27546066	chr1	228248599	-1.054	0.4874	0.033	0.9	WNT3A	7.43
cg05048922	chr8	6565434	0.3815	0.1764	0.033	0.9	AGPAT5	2.48
cg00058296	chr1	237947435	-0.4646	0.2149	0.033	0.9	RYR2	94.44
cg13176979	chr6	79944654	-1.431	0.6621	0.033	0.9	HMGN3	41.41
cg17036624	chr3	8811601	-3.1	1.434	0.033	0.9	OXTR	63.62
cg21998208	chr5	89853771	-1.623	0.7507	0.033	0.9	GPR98	26.77
cg22152492	chr6	28554334	0.9079	0.42	0.033	0.9	SCAND3	86.07
cg07180523	chr6	30325715	-0.6375	0.2949	0.033	0.9		6.84
cg21904489	chr3	119071213	-1.539	0.7118	0.033	0.9	CDGAP	34.92
cg12195820	chr8	42698243	0.7937	0.3672	0.033	0.9	THAP1	5.13
cg27392559	chr17	27410759	0.9712	0.4492	0.033	0.9	MYO18A	87.69
cg23123017	chr8	1765679	1.367	0.6325	0.033	0.9		8.57
cg16511985	chr3	153974050	-1.398	0.6468	0.033	0.9	SGEF	89.35
cg09789584	chr17	45144857	2.579	1.193	0.033	0.9		19.82
cg25669494	chr5	43014287	0.6963	0.3221	0.033	0.9		91.08
cg23503864	chr12	64616369	0.2652	0.1227	0.033	0.9	C12orf66	2.4
cg14985741	chr13	24249161	-1.525	0.7056	0.033	0.9	TNFRSF19	90.35
cg27480539	chr19	16770792	0.4433	0.2051	0.033	0.9	TMEM38A	2.83
cg09214535	chr13	30092023	0.8246	0.3815	0.033	0.9	SLC7A1	89.36
cg06762679	chr8	146127843	-0.2598	0.1202	0.033	0.9	ZNF250	3.37
cg11581280	chr3	55510396	-1.641	0.7592	0.033	0.9	WNT5A	87.7
cg08369580	chr5	149828673	-0.1856	0.08587	0.033	0.9	RPS14	2.82
cg21318978	chr6	33239490	-0.3668	0.1697	0.033	0.9	VPS52	3.67
cg07152591	chr5	132083105	0.5196	0.2404	0.033	0.9	CCNI2	3.24
cg15692239	chr17	26903955	-0.3	0.1388	0.033	0.9	ALDOC	3.26
cg02828768	chr10	33269612	-1.066	0.4934	0.033	0.9		17.41
cg00670060	chr2	85686083	0.5621	0.2601	0.033	0.9		92.74
cg02382426	chr11	8954606	-0.8462	0.3915	0.033	0.9	C11orf16	95.11
cg13552587	chr4	37244172	-1.508	0.6977	0.033	0.9		87.9
cg13803048	chr20	10414896	-0.4522	0.2092	0.033	0.9	C20orf94	6.46
cg02580262	chr17	41453936	-0.7535	0.3487	0.033	0.9	LOC100130581	92.12
cg18515585	chr11	9113190	-0.3485	0.1613	0.033	0.9	SCUBE2	3.63
cg16763885	chr11	131941989	0.8011	0.3707	0.0331	0.9	NTM	6.51
cg11202686	chr1	37773895	-2.148	0.9941	0.0331	0.9		69.11
cg02002586	chr6	31733894	-1.777	0.8222	0.0331	0.9	C6orf27	78.63
cg07942783	chr7	150861595	-0.9126	0.4223	0.0331	0.9	GBX1	91.85
cg01072121	chr5	114961949	-0.1529	0.07076	0.0331	0.9	TMED7-TICAM2	2.3
cg04283637	chr6	74405447	-0.4886	0.2261	0.0331	0.9	CD109	5.11
cg07074571	chr6	161695561	-1.874	0.8674	0.0331	0.9	AGPAT4	15.41
cg24109202	chr7	87505681	-1.564	0.7238	0.0331	0.9	SLC25A40	11.56
cg07476617	chr2	201981834	-0.3364	0.1557	0.0331	0.9	CFLAR	5.63
cg12991365	chr3	53880853	-1.342	0.621	0.0331	0.9	CHDH	26.62
cg08020436	chr2	242169162	-0.1521	0.0704	0.0331	0.9	HDLBP	98.56
cg24069286	chr4	186300477	-0.9721	0.4499	0.0331	0.9	LRP2BP	92.75
cg03370117	chr14	69620847	-1.025	0.4744	0.0331	0.9	DCAF5	15.62
cg04648747	chr12	72233970	0.431	0.1995	0.0331	0.9	TBC1D15	4.24
cg11613559	chr10	121577971	-2.152	0.9959	0.0331	0.9	INPP5F	60.77
cg23942526	chr7	27882598	0.2132	0.09868	0.0331	0.9	JAZF1	97.13
cg08236154	chr14	51135354	0.3322	0.1538	0.0331	0.9	SAV1	3.44
cg27582007	chr1	167682788	-0.2129	0.09852	0.0331	0.9		2.74
cg25700897	chr12	6957974	0.5111	0.2366	0.0331	0.9	CDCA3	94.27
cg20927027	chr12	54674547	-0.2739	0.1268	0.0331	0.9	HNRNPA1	3.85
cg00209037	chr22	46443395	1.868	0.8644	0.0331	0.9		56.5
cg16953064	chr16	72127243	0.2897	0.1341	0.0331	0.9	TXNL4B	4.35
cg19538890	chr4	142054810	-0.2052	0.09498	0.0331	0.9	RNF150	2.77
cg18138866	chr1	28559174	-0.3992	0.1848	0.0331	0.9	DNAJC8	5.69
cg25146268	chr2	96068665	0.3631	0.1681	0.0331	0.9	FAHD2A	3.92
cg24962672	chr17	80966215	0.4982	0.2306	0.0331	0.9	B3GNTL1	94.01
cg01048561	chr3	50711663	-1.447	0.6698	0.0331	0.9	DOCK3	42.06
cg11381564	chr6	32808619	1.524	0.7057	0.0331	0.9	PSMB8	48.99
cg15153791	chr1	955083	-0.1629	0.0754	0.0331	0.9	AGRN	2.32
cg18591727	chr10	8277320	-1.114	0.5157	0.0331	0.9		87.94
cg14874216	chr12	122651623	10.32	4.778	0.0331	0.9	LRRC43	76.45
cg05404940	chr11	1446911	-1.729	0.8005	0.0331	0.9	BRSK2	64.61
cg05794931	chr11	70493931	-2.238	1.036	0.0331	0.9	SHANK2	40.56
cg10999347	chr2	2605463	-0.8935	0.4136	0.0331	0.9		88.12
cg00591660	chr16	2478353	-1.409	0.6521	0.0331	0.9	CCNF	61.9
cg18056695	chr13	33589285	-0.5087	0.2355	0.0331	0.9	KL	5.66
cg04787602	chr1	112282986	-0.9117	0.4221	0.0331	0.9	C1orf183	11.92
cg26304593	chr6	42947056	-0.2558	0.1184	0.0331	0.9	PEX6	3.3
cg03055888	chr14	70826472	-0.3554	0.1646	0.0331	0.9	COX16	4.1
cg25550184	chr1	11796573	0.5218	0.2416	0.0331	0.9	AGTRAP	5.48
cg11283429	chr13	28549574	-0.9153	0.4238	0.0331	0.9		13.34
cg20556803	chr7	2114593	1.872	0.8666	0.0331	0.9	MAD1L1	31.98
cg02059268	chr17	38576278	-1.414	0.6545	0.0331	0.9		62.51
cg05809758	chr17	36500636	-1.532	0.7093	0.0331	0.9	GPR179	75.56
cg24389599	chr21	47531945	-0.358	0.1657	0.0332	0.9	COL6A2	95.03
cg13990672	chr11	64546469	-0.4819	0.2231	0.0332	0.9	SF1	5.34
cg11711057	chr12	107974444	-2.116	0.9798	0.0332	0.9	BTBD11	62.2
cg03747028	chr1	28970259	0.3597	0.1666	0.0332	0.9	TAF12	4.04
cg20344820	chrX	114058123	-1.421	0.6578	0.0332	0.9	HTR2C	71.45
cg19405200	chrX	123097016	-1.099	0.5087	0.0332	0.9	STAG2	14.69
cg00581043	chr6	168106129	-3.491	1.616	0.0332	0.9		61.8
cg16585725	chr5	134360857	-1.495	0.6924	0.0332	0.9		84.18
cg01483824	chr19	48945886	-2.581	1.195	0.0332	0.9	GRIN2D	78.55
cg00337090	chr8	23433037	1.278	0.5919	0.0332	0.9		77.84
cg02661464	chr6	150029611	-3.197	1.48	0.0332	0.9	LATS1	81.77
cg16792560	chr15	31625860	-1.388	0.6429	0.0332	0.9	KLF13	89.54
cg27309920	chr12	6798957	0.4122	0.1909	0.0332	0.9	ZNF384	3.07
cg05393828	chr1	23034799	-3.131	1.45	0.0332	0.9		74.76
cg07051257	chr19	39897430	-0.5366	0.2485	0.0332	0.9	ZFP36	4.86
cg16173109	chr2	242945447	1.266	0.5864	0.0332	0.9		85.97
cg22794378	chr14	89029563	-0.1662	0.07697	0.0332	0.9	ZC3H14	2.3
cg13292900	chr11	58914165	-2.443	1.131	0.0332	0.9	FAM111A	85.92
cg03448548	chr16	33604228	-3.385	1.568	0.0332	0.9		66.74
cg16635948	chr2	109834011	-0.9664	0.4475	0.0332	0.9	SH3RF3	9.85
cg02873098	chr16	4524103	-2.996	1.387	0.0332	0.9	NMRAL1	32
cg25478037	chr5	55731675	0.4101	0.1899	0.0332	0.9		94.41
cg11712835	chr1	201509152	-0.5868	0.2718	0.0332	0.9		7.51
cg17173639	chr6	162384350	-6.319	2.927	0.0332	0.9	PARK2	84.57
cg20409358	chr4	174255887	0.427	0.1978	0.0332	0.9	HMGB2	2.86
cg12430029	chr17	55446979	1.214	0.5621	0.0332	0.9	MSI2	57.19
cg22927979	chr19	57353128	-2.458	1.138	0.0332	0.9	PEG3	80.15
cg04819250	chr13	111089384	0.9967	0.4616	0.0332	0.9	COL4A2	84
cg27207616	chr5	643090	0.9502	0.4401	0.0332	0.9	CEP72	87.55
cg07023226	chr16	1993412	-0.353	0.1635	0.0332	0.9	SEPX1	4.74
cg02535012	chr6	83776998	-3.276	1.517	0.0332	0.9	UBE2CBP	72.84
cg14859350	chr14	104696220	-1.202	0.5568	0.0332	0.9		81.75
cg16996262	chr16	69600303	-0.1572	0.07282	0.0332	0.9	NFAT5	2.52
cg00345230	chr4	151936469	1.147	0.5314	0.0332	0.9	LRBA	8.97
cg27288971	chr2	219081940	-2.584	1.197	0.0332	0.9	ARPC2	34.86
cg22971720	chr14	103015028	-0.5643	0.2614	0.0332	0.9		92.54
cg20087093	chr7	27142799	-0.8866	0.4106	0.0332	0.9	HOXA2	8.41
cg12925747	chr4	185905209	0.2628	0.1217	0.0332	0.9		2.79
cg17120143	chr7	1032981	0.7575	0.3509	0.0332	0.9		5.34
cg25544621	chr8	145743412	-0.1983	0.09185	0.0332	0.9	LRRC14	2.64
cg26536750	chr19	39998930	1.923	0.8907	0.0332	0.9	DLL3	81.9
cg01495174	chr2	8825373	-0.1331	0.06167	0.0332	0.9		2.21
cg16154073	chr3	32433121	1.158	0.5365	0.0332	0.9	CMTM7	8.61
cg18505879	chr18	60382658	-0.4668	0.2162	0.0332	0.9	PHLPP1	2.76
cg12837306	chr7	157072526	1.521	0.7043	0.0332	0.9		3.23
cg06434864	chr11	57416254	-0.8759	0.4057	0.0332	0.9	YPEL4	10.92
cg18191494	chr12	13157611	-2.941	1.362	0.0332	0.9	HTR7P	84.1
cg15638292	chr11	76849451	-2.231	1.033	0.0332	0.9	MYO7A	44
cg12513352	chr10	11204958	-1	0.4634	0.0332	0.9	CUGBP2	34.53
cg24667437	chr5	30608171	1.298	0.6014	0.0332	0.9		84.23
cg10888941	chr2	118981391	-0.2871	0.133	0.0332	0.9		4.33
cg26833936	chr1	91303028	-1.45	0.6717	0.0332	0.9		24.87
cg14794480	chr17	14367085	-0.597	0.2766	0.0332	0.9		92.11
cg01063572	chr1	61547376	-0.5144	0.2383	0.0332	0.9	NFIA	5.9
cg08178673	chr14	106598288	-1.59	0.7364	0.0332	0.9		79.6
cg26349266	chr19	57352074	-4.68	2.168	0.0332	0.9	ZIM2	52.26
cg20773800	chr7	99934006	-3.329	1.542	0.0332	0.9	PILRB	5.68
cg17362109	chr3	194981274	0.5852	0.2711	0.0332	0.9	C3orf21	4.78
cg24615044	chr17	42264691	0.3473	0.1609	0.0332	0.9	TMUB2	2.95
cg17841099	chr1	153940090	-1.437	0.6659	0.0332	0.9	SLC39A1	16.91
cg19244662	chr18	43320153	0.714	0.3308	0.0332	0.9	SLC14A1	90.73
cg11614622	chr11	66623681	1.363	0.6316	0.0333	0.9	LRFN4	11.16
cg26872482	chr6	32051108	-1.172	0.5431	0.0333	0.9	TNXB	87.08
cg05195067	chr10	102509038	-0.4274	0.198	0.0333	0.9	PAX2	5.79
cg27473538	chr4	15780522	1.38	0.6394	0.0333	0.9	CD38	9.14
cg26283532	chr4	119757274	1.034	0.4789	0.0333	0.9	SEC24D	5.12
cg15330584	chr11	69455512	1.087	0.5036	0.0333	0.9	CCND1	9.82
cg12774559	chr11	68519071	-0.9345	0.433	0.0333	0.9	MTL5	9.02
cg01779383	chr10	94180753	-1.236	0.5726	0.0333	0.9		15.22
cg12086340	chr14	94004501	0.9984	0.4626	0.0333	0.9	KIAA1409	90.45
cg24412079	chr2	154730157	-1.255	0.5817	0.0333	0.9	GALNT13	10.66
cg26687082	chr6	31869120	-1.027	0.476	0.0333	0.9	ZBTB12	41.12
cg10841076	chr16	3174662	0.5896	0.2732	0.0333	0.9		3.61
cg23967540	chr8	21906746	-0.3568	0.1653	0.0333	0.9		4.4
cg26775087	chr3	15382808	-1.162	0.5382	0.0333	0.9	SH3BP5	74.85
cg03992976	chr22	36903496	-1.604	0.7431	0.0333	0.9	FOXRED2	51.81
cg08122831	chr2	213697579	-3.205	1.485	0.0333	0.9		73.21
cg04425094	chr3	124732722	-1.806	0.8368	0.0333	0.9	HEG1	88.76
cg11538573	chr8	145159107	-0.1576	0.07303	0.0333	0.9	SHARPIN	2.2
cg12298745	chr18	76737545	-0.9538	0.442	0.0333	0.9		12.65
cg03270197	chr6	166796579	0.7113	0.3296	0.0333	0.9	BRP44L	4.15
cg10331234	chr16	81665575	-0.6721	0.3114	0.0333	0.9	CMIP	92.81
cg07704959	chr3	40471662	-1.767	0.8189	0.0333	0.9		88.55
cg25395812	chr17	43306344	1.73	0.8015	0.0333	0.9	FMNL1	15.58
cg17968943	chr19	1715374	-1.69	0.7831	0.0333	0.9		84.77
cg25584466	chr6	29981501	-1.026	0.4756	0.0333	0.9	NCRNA00171	92.92
cg10420310	chr16	14397576	-1.077	0.4991	0.0333	0.9	MIR193B	8.93
cg05190577	chr11	61062843	0.8919	0.4133	0.0333	0.9	VWCE	5.05
cg19218988	chrX	106449724	-1.34	0.6211	0.0333	0.9	CXorf41	22.4
cg09752011	chr16	21244915	-0.7277	0.3372	0.0333	0.9	ANKS4B	90.95
cg18070458	chr11	121319927	1.769	0.82	0.0333	0.9		77.67
cg05471616	chr12	29778034	-8.278	3.836	0.0333	0.9	TMTC1	70.49
cg20170533	chr13	51417846	-0.4831	0.2239	0.0333	0.9	DLEU7	3.87
cg00277591	chr17	4079652	1.853	0.8587	0.0333	0.9	ANKFY1	70.69
cg26366107	chr20	36531652	-0.2727	0.1264	0.0333	0.9	VSTM2L	3.01
cg05409435	chr17	41561730	0.8248	0.3822	0.0333	0.9	DHX8	5.26
cg15556873	chr2	78263008	-2.152	0.9972	0.0333	0.9		75.25
cg24505618	chr15	45422054	-0.5157	0.239	0.0333	0.9	DUOX1	4.91
cg13879177	chr1	17697962	1.858	0.861	0.0333	0.9	PADI6	81.42
cg22719559	chr20	3388427	-0.1502	0.06963	0.0333	0.9	C20orf194	2.32
cg11375079	chr14	96001246	0.3563	0.1651	0.0333	0.9	GLRX5	4.1
cg18678067	chr19	52674854	0.4772	0.2212	0.0333	0.9	ZNF836	5.31
cg07695269	chr4	7394902	-1.169	0.542	0.0333	0.9	SORCS2	37.08
cg05775779	chr9	139905765	-1.51	0.7	0.0333	0.9	ABCA2	85.22
cg27546391	chr12	31742648	-0.4923	0.2282	0.0333	0.9	DENND5B	5.75
cg15949924	chr1	55681464	-0.3896	0.1806	0.0333	0.9	USP24	4.39
cg06080250	chr4	1042018	-1.631	0.7557	0.0333	0.9		82.23
cg22796507	chr1	47882739	-0.2506	0.1161	0.0333	0.9	FOXE3	3.34
cg02736602	chr1	197744226	-1.145	0.5309	0.0333	0.9	DENND1B	7.63
cg04775505	chr4	71114913	-1.915	0.8877	0.0333	0.9	CSN3	84.44
cg00316759	chr15	71407484	-1.148	0.5323	0.0333	0.9	CT62	23.47
cg18702971	chr22	29920546	1.316	0.6101	0.0333	0.9	THOC5	63.06
cg01040461	chr14	104029520	0.267	0.1238	0.0333	0.9	BAG5	2.98
cg16402817	chr2	165698673	0.641	0.2971	0.0333	0.9	COBLL1	5.37
cg06498398	chr8	11627480	0.6243	0.2894	0.0333	0.9	NEIL2	4.51
cg13035218	chr5	678900	-1.02	0.4727	0.0333	0.9	TPPP	89.01
cg23118151	chr2	24269866	-0.5511	0.2554	0.0333	0.9	C2orf44	7.59
cg22485059	chr12	12764594	-0.8566	0.3971	0.0334	0.9	CREBL2	10.23
cg14519323	chr9	37432946	-1.191	0.552	0.0334	0.9	GRHPR	21.93
cg15001372	chr7	44229892	-1.071	0.4964	0.0334	0.9	GCK	83.42
cg07894352	chr19	44763993	-1.252	0.5805	0.0334	0.9	ZNF233	4.91
cg00260883	chr16	72128480	-1.332	0.6174	0.0334	0.9	TXNL4B	21.23
cg27188056	chr19	54327847	-3.317	1.538	0.0334	0.9	NLRP12	30.16
cg15633073	chr19	30942096	-2.412	1.118	0.0334	0.9	ZNF536	75.33
cg06408559	chr1	212963092	-2.795	1.296	0.0334	0.9	NSL1	74.49
cg15881107	chr5	13579577	4.623	2.143	0.0334	0.9		49.89
cg10284884	chr11	121000571	-0.6869	0.3184	0.0334	0.9	TECTA	92.48
cg21892522	chr3	10052995	-0.9014	0.4179	0.0334	0.9	LOC401052	6.9
cg11009066	chr13	25592074	-2.028	0.9403	0.0334	0.9		28.5
cg14383054	chr1	227926803	0.6387	0.2961	0.0334	0.9	SNAP47	91.69
cg04752716	chr19	58728865	-2.087	0.9676	0.0334	0.9		71.69
cg16668903	chr5	122206322	0.6972	0.3232	0.0334	0.9	SNX24	89.88
cg10157266	chr2	71963655	0.9425	0.437	0.0334	0.9		83.71
cg25141133	chrX	12156437	-0.9191	0.4261	0.0334	0.9	FRMPD4	11.06
cg05680531	chr7	136553327	-0.5694	0.264	0.0334	0.9	CHRM2	5.52
cg11757130	chr10	112434043	-2.138	0.9913	0.0334	0.9	RBM20	85.18
cg26654851	chr18	21269104	0.7507	0.3481	0.0334	0.9	LAMA3	5.18
cg08364956	chr5	178407122	-1.112	0.5157	0.0334	0.9	GRM6	91.91
cg09452082	chr15	96886018	-1.548	0.718	0.0334	0.9		17.17
cg15965716	chr1	164688315	-0.9492	0.4401	0.0334	0.9	PBX1	87.71
cg04674792	chr15	44116616	1.053	0.4881	0.0334	0.9	MFAP1	8.68
cg10150615	chr22	24372951	1.249	0.5793	0.0334	0.9	LOC391322	6.1
cg24254937	chr1	23858301	0.8671	0.4021	0.0334	0.9	E2F2	89.45
cg09816500	chr8	54164442	-0.4694	0.2177	0.0334	0.9	OPRK1	5.87
cg22685299	chr7	105958755	-1.844	0.855	0.0334	0.9		92.05
cg22937632	chr11	33563946	-1.395	0.6467	0.0334	0.9	C11orf41	82
cg10675527	chr8	1590039	-1.958	0.9078	0.0334	0.9	DLGAP2	86.8
cg19527121	chr14	74254025	-0.3161	0.1466	0.0334	0.9	C14orf43	2.73
cg09844185	chr1	213031022	-0.3369	0.1562	0.0334	0.9	LQK1	4.44
cg04843137	chr16	77760029	-1.763	0.8178	0.0334	0.9	NUDT7	87.22
cg23884120	chr12	121198406	0.4384	0.2033	0.0334	0.9		95.56
cg20529655	chr6	133289633	-0.8303	0.3851	0.0334	0.9		90.07
cg05350266	chr1	32687823	-0.164	0.07607	0.0334	0.9	EIF3I	2.19
cg08879849	chr1	161572679	3.255	1.51	0.0334	0.9		90.55
cg02620784	chr4	140216277	-1.721	0.7983	0.0334	0.9	NDUFC1	6.14
cg18779092	chr12	4757717	0.297	0.1377	0.0334	0.9	NDUFA9	3.83
cg26191449	chr1	147245626	-1.482	0.6872	0.0334	0.9	GJA5	38.06
cg20725522	chr1	110577116	-0.3358	0.1558	0.0334	0.9	FAM40A	4.2
cg07793207	chr10	95517529	-1.629	0.7555	0.0335	0.9	LGI1	17.04
cg20150743	chr7	99679295	0.3277	0.152	0.0335	0.9	ZNF3	3.67
cg02311794	chr15	86302971	-1.296	0.601	0.0335	0.9	KLHL25	85.18
cg17170819	chr17	72352688	-1.405	0.6517	0.0335	0.9	BTBD17	83.23
cg27590748	chr5	142149936	-0.1638	0.07597	0.0335	0.9	ARHGAP26	2.51
cg22496723	chr22	36960779	-2.757	1.279	0.0335	0.9	CACNG2	81.56
cg13982529	chr5	87974398	-0.2231	0.1035	0.0335	0.9	LOC645323	2.35
cg25749165	chr10	75634242	-3.017	1.399	0.0335	0.9	CAMK2G	30.92
cg02482042	chr3	10465412	-1.366	0.6335	0.0335	0.9	ATP2B2	50.84
cg01251646	chr5	172719820	-1.502	0.6968	0.0335	0.9		89.91
cg02372702	chr12	25304568	-1.967	0.9122	0.0335	0.9	CASC1	41.7
cg22177795	chr20	4982235	-0.7744	0.3592	0.0335	0.9	SLC23A2	8.48
cg19018267	chr10	13341332	-2.407	1.117	0.0335	0.9	PHYH	35.12
cg19635501	chr4	8154405	0.742	0.3442	0.0335	0.9	ABLIM2	91.44
cg24886176	chr2	70142158	-0.403	0.187	0.0335	0.9	MXD1	3.54
cg21800906	chr11	32914818	1.094	0.5073	0.0335	0.9	QSER1	7.35
cg18154954	chr19	39055500	-2.098	0.9734	0.0335	0.9	RYR1	70.7
cg00503383	chr1	91301651	-0.2226	0.1033	0.0335	0.9		2.31
cg12619165	chr8	126964345	0.8444	0.3917	0.0335	0.9		90.04
cg14226702	chr9	1047220	-1.333	0.6185	0.0335	0.9		20.09
cg02558026	chr16	30904573	1.406	0.6523	0.0335	0.9	MIR762	8.71
cg23522862	chr17	79829415	0.7239	0.3359	0.0335	0.9	ARHGDIA	3.73
cg07844687	chr16	54962855	-0.3303	0.1533	0.0335	0.9		3.29
cg21144493	chr1	7130061	-1.922	0.8916	0.0335	0.9	CAMTA1	13.62
cg26816023	chr8	146225908	0.7151	0.3318	0.0335	0.9	ZNF252	90.35
cg17589866	chr2	29643465	-0.8296	0.3849	0.0335	0.9	ALK	92.63
cg01108392	chr20	62151062	-0.3951	0.1833	0.0335	0.9	PPDPF	2.28
cg14631997	chr9	72128717	-2.061	0.9561	0.0335	0.9	APBA1	85.93
cg08020922	chr2	112895809	-0.8951	0.4153	0.0335	0.9	FBLN7	12.46
cg03829318	chr13	24462838	-0.5347	0.2481	0.0335	0.9	PCOTH	5.01
cg03469910	chr16	48278066	-1.396	0.6479	0.0335	0.9	LONP2	11.67
cg08177681	chr2	240302585	1.356	0.6293	0.0335	0.9	HDAC4	12.31
cg05265484	chr17	52977445	-1.387	0.6436	0.0335	0.9	TOM1L1	18.41
cg13777502	chr17	66031814	1.425	0.6611	0.0335	0.9	KPNA2	9.8
cg00572560	chr10	30093517	2.151	0.998	0.0335	0.9		46.93
cg15704909	chr20	57765489	-0.952	0.4418	0.0335	0.9	ZNF831	90.39
cg02227034	chr10	128080679	-2.452	1.138	0.0335	0.9		86.11
cg25601889	chr12	57630456	1.471	0.6828	0.0335	0.9	NDUFA4L2	14.98
cg16599225	chr20	19997908	-0.6566	0.3047	0.0335	0.9	NAA20	5.22
cg05765582	chr2	191677683	-0.7219	0.335	0.0335	0.9		92.18
cg25614889	chr1	27247775	-1.385	0.6429	0.0335	0.9	NUDC	27.33
cg02499608	chr5	38402643	-0.8378	0.3888	0.0336	0.9	EGFLAM	92.88
cg10104683	chr2	20424989	-0.2337	0.1084	0.0336	0.9	SDC1	3.18
cg12223372	chr3	127771497	-0.2674	0.1241	0.0336	0.9	SEC61A1	2.86
cg03628820	chr8	11607557	-1.292	0.5998	0.0336	0.9	GATA4	75.12
cg08260398	chr1	47912079	-0.726	0.3369	0.0336	0.9		8.38
cg01400671	chr9	90622100	-3.973	1.844	0.0336	0.9		61.47
cg00426963	chr9	86535755	-0.3339	0.155	0.0336	0.9	KIF27	2.19
cg17767057	chr5	6824373	-0.6725	0.3122	0.0336	0.9		91.91
cg04302628	chr2	241095290	-1.581	0.7336	0.0336	0.9		86.13
cg21631904	chr7	1694569	0.9796	0.4547	0.0336	0.9		86.12
cg16089031	chr7	1523975	-2.24	1.04	0.0336	0.9	INTS1	82.18
cg24039816	chr19	51220098	-1.053	0.489	0.0336	0.9	SHANK1	91.92
cg08679013	chr19	12997997	-1.429	0.6632	0.0336	0.9	KLF1	65.7
cg19310581	chr10	134602228	0.754	0.35	0.0336	0.9		7.46
cg04269747	chr11	111956647	1.271	0.5902	0.0336	0.9	TIMM8B	72.24
cg21350413	chr6	26577414	-2.371	1.1	0.0336	0.9		35.75
cg12187358	chr11	111420270	-1.025	0.4759	0.0336	0.9	LAYN	83.01
cg07345710	chr1	3120013	-0.4858	0.2255	0.0336	0.9	PRDM16	93.4
cg15008085	chr6	2248207	1.267	0.588	0.0336	0.9		78.85
cg24221715	chr15	40453006	-0.561	0.2604	0.0336	0.9	BUB1B	7.58
cg24101337	chr19	2493740	-1.293	0.6	0.0336	0.9		75.08
cg18392016	chr6	117591684	-0.2994	0.139	0.0336	0.9	VGLL2	3.68
cg24858665	chr13	41154103	-0.8242	0.3826	0.0336	0.9	FOXO1	91.88
cg07663723	chr3	121264278	-0.3649	0.1694	0.0336	0.9	POLQ	4.2
cg19506535	chr17	4853363	-0.3296	0.153	0.0336	0.9	ENO3	3.06
cg02641941	chr12	40410965	-2.227	1.034	0.0336	0.9	SLC2A13	81.85
cg07529738	chr5	447797	1.03	0.4781	0.0336	0.9	EXOC3	87.13
cg04997812	chr11	7041194	-0.9524	0.4422	0.0336	0.9	ZNF214	14.35
cg15901804	chr15	74988569	0.5495	0.2551	0.0336	0.9	EDC3	5.93
cg05353415	chr7	42276004	1.224	0.568	0.0336	0.9	GLI3	5.96
cg07845873	chr3	67022802	-1.939	0.9001	0.0336	0.9		18.14
cg22497068	chr2	13147704	-1.484	0.6892	0.0336	0.9		60.91
cg07739959	chr3	48754206	1.23	0.5713	0.0336	0.9	IP6K2	9.85
cg24158728	chr13	114192725	-2.823	1.311	0.0336	0.9	TMCO3	82.49
cg02817167	chr21	46962563	-0.1962	0.09108	0.0336	0.9	SLC19A1	2.34
cg08901593	chr1	177225466	-1.63	0.7567	0.0336	0.9	FAM5B	25.99
cg17158941	chr7	1073255	1.591	0.7386	0.0336	0.9	C7orf50	77.47
cg09078622	chr11	130115733	-2.012	0.9342	0.0336	0.9	ZBTB44	88.37
cg19919209	chr11	64804476	-0.8169	0.3793	0.0336	0.9	SNX15	83.67
cg26397172	chr17	27047272	0.4466	0.2074	0.0336	0.9	RPL23A	2.71
cg21034183	chr22	40442424	1.852	0.8601	0.0336	0.9	TNRC6B	62.58
cg07541442	chr3	9691049	-0.2041	0.09478	0.0337	0.9	MTMR14	2.74
cg04788806	chr20	2645002	-0.2428	0.1127	0.0337	0.9	IDH3B	3.1
cg07368443	chr1	45265337	-1.698	0.7884	0.0337	0.9	PLK3	45.95
cg08087911	chrX	100306877	-1.16	0.5386	0.0337	0.9	TRMT2B	20.68
cg11176481	chr5	72676039	-0.5516	0.2562	0.0337	0.9		6.63
cg15632839	chr1	229695045	-0.5331	0.2476	0.0337	0.9	ABCB10	5.09
cg14123942	chr9	104500322	-0.272	0.1263	0.0337	0.9	GRIN3A	4.68
cg14813019	chr8	90996956	0.3993	0.1855	0.0337	0.9	NBN	2.69
cg19472282	chr5	74907124	-1.255	0.5831	0.0337	0.9		74.18
cg27369423	chr16	56228901	-1.16	0.5388	0.0337	0.9	DKFZP434H168	8.68
cg08748969	chr12	69327779	-1.828	0.8492	0.0337	0.9	CPM	30.54
cg14434255	chr10	101419627	-0.4548	0.2112	0.0337	0.9	ENTPD7	5.84
cg14664759	chr1	196577723	-0.4371	0.203	0.0337	0.9	KCNT2	5.35
cg10726559	chr14	101349284	-0.5571	0.2587	0.0337	0.9	MIR127	96.57
cg14591340	chr9	99416629	-0.801	0.372	0.0337	0.9	C9orf21	91.16
cg13171890	chr6	124124882	-0.5996	0.2785	0.0337	0.9	NKAIN2	5.82
cg18174683	chr2	68675870	-0.5917	0.2748	0.0337	0.9		93.64
cg03729337	chr5	122430019	-0.9629	0.4473	0.0337	0.9	PRDM6	19.26
cg00927035	chr11	45825445	-1.354	0.6288	0.0337	0.9	SLC35C1	31.15
cg04130408	chr7	73703236	-7.549	3.506	0.0337	0.9	CLIP2	58.45
cg03249020	chr7	143060108	-1.107	0.514	0.0337	0.9	FAM131B	15.76
cg00297432	chr1	6484784	-1.667	0.7745	0.0337	0.9	ESPN	30.27
cg12922032	chr2	32582209	2.337	1.086	0.0337	0.9	BIRC6	13.8
cg19355325	chr20	55839524	-0.8998	0.418	0.0337	0.9	BMP7	17.06
cg07027513	chr18	29265840	-0.2841	0.132	0.0337	0.9	B4GALT6	4.12
cg21334609	chr6	31122524	0.8721	0.4051	0.0337	0.9	CCHCR1	92.29
cg09060496	chr12	54674110	0.8079	0.3753	0.0337	0.9	HNRNPA1	6.85
cg13763120	chr19	13809324	-1.297	0.6025	0.0337	0.9		87.09
cg03842063	chr20	62190522	1.401	0.6508	0.0337	0.9	PRIC285	81.13
cg13572892	chr9	124980041	0.7564	0.3514	0.0337	0.9	LHX6	6.73
cg24407204	chr10	118084109	-0.8383	0.3895	0.0337	0.9	C10orf96	90.52
cg14379288	chr9	136539392	0.663	0.308	0.0337	0.9	SARDH	92.57
cg07560520	chr10	23384869	-0.2784	0.1293	0.0337	0.9	MSRB2	3.53
cg02757970	chr2	25427350	-3.867	1.796	0.0337	0.9		54.44
cg20263444	chr12	57482590	-0.1501	0.06974	0.0337	0.9	NAB2	2.08
cg20481287	chr12	12224457	1.151	0.5347	0.0337	0.9	BCL2L14	81.77
cg03900195	chr21	37757883	-0.4351	0.2021	0.0337	0.9	CHAF1B	4.18
cg11452221	chr12	58004830	-0.5367	0.2493	0.0337	0.9	GEFT	10.8
cg22658758	chr5	92935309	-0.7577	0.352	0.0337	0.9		11.27
cg08322580	chr14	70690538	-4.689	2.178	0.0337	0.9		75.39
cg07716287	chr21	46911478	-1.091	0.5068	0.0337	0.9	COL18A1	90.17
cg09981198	chr6	10316831	0.8113	0.377	0.0338	0.9		90.31
cg07416664	chr22	38221485	-3.462	1.609	0.0338	0.9	GALR3	62.56
cg01178063	chrX	69283055	-1.632	0.7584	0.0338	0.9	OTUD6A	76.94
cg19545348	chr1	211434133	0.8069	0.3749	0.0338	0.9	RCOR3	3.73
cg03442064	chr6	41515050	0.5174	0.2404	0.0338	0.9	FOXP4	3.43
cg05714094	chr11	117102988	1.794	0.8334	0.0338	0.9	RNF214	17.96
cg18565717	chr12	132910801	-2.333	1.084	0.0338	0.9		76.07
cg00528640	chr2	97536287	-0.1389	0.06453	0.0338	0.9	SEMA4C	1.91
cg00601387	chr5	110427072	-0.8412	0.3909	0.0338	0.9	WDR36	93.29
cg16857181	chr7	32931955	0.5026	0.2335	0.0338	0.9	KBTBD2	2.95
cg25801746	chr8	9046480	1.131	0.5256	0.0338	0.9		85.64
cg09370405	chr14	106834315	-1.407	0.6536	0.0338	0.9		12.35
cg25232795	chr5	150860100	1.237	0.5749	0.0338	0.9	SLC36A1	58.81
cg07134632	chr4	2925654	1.206	0.5606	0.0338	0.9	ADD1	88.19
cg17452691	chr2	18763713	-1.196	0.556	0.0338	0.9	NT5C1B	91.32
cg01714087	chr1	244806334	-0.6153	0.2859	0.0338	0.9		92.96
cg24804652	chr7	29234082	-0.2266	0.1053	0.0338	0.9	CHN2	2.9
cg03055890	chr14	93491845	1.437	0.6676	0.0338	0.9	ITPK1	84.71
cg06563504	chr16	70688144	-1.144	0.5317	0.0338	0.9	IL34	16.54
cg06856984	chr15	43008690	-0.7468	0.3471	0.0338	0.9	STARD9	90.04
cg03433241	chr1	166853278	-1.364	0.6337	0.0338	0.9		68.95
cg11717705	chr1	37828835	-0.9193	0.4272	0.0338	0.9		11.95
cg21455927	chr3	57326068	-1.487	0.6913	0.0338	0.9	ASB14	84.73
cg11107430	chr10	105230660	-0.8249	0.3834	0.0338	0.9		18.24
cg01865609	chr18	43913346	-1.711	0.7954	0.0338	0.9	RNF165	18.62
cg04844391	chr1	222885834	-0.1759	0.08174	0.0338	0.9	AIDA	2.11
cg26556537	chr5	10250271	-1.136	0.5281	0.0338	0.9	FAM173B	23.62
cg06615152	chr19	2250561	-2.192	1.019	0.0338	0.9	AMH	33.95
cg04941278	chr12	3566096	-1.542	0.7165	0.0338	0.9		22.56
cg16050357	chr17	56739925	0.8165	0.3795	0.0338	0.9	TEX14	89.57
cg24581572	chr1	205197876	0.6437	0.2992	0.0338	0.9	TMCC2	3.64
cg23806411	chr16	49890167	-0.4265	0.1983	0.0338	0.9		5.84
cg13437341	chr9	140676853	-0.4266	0.1983	0.0338	0.9	EHMT1	95.63
cg02397176	chr1	11752162	-0.2325	0.1081	0.0338	0.9	MAD2L2	3.29
cg00131372	chr5	148651363	-0.1522	0.07076	0.0338	0.9	AFAP1L1	1.97
cg10404717	chr9	131154962	-2.838	1.319	0.0338	0.9	MIR219-2	54.83
cg09563102	chr2	47889	-1.797	0.8355	0.0338	0.9		65.94
cg09796583	chr10	73156647	-2.882	1.34	0.0338	0.9	CDH23	29.63
cg26003455	chr13	20781125	1.978	0.9196	0.0338	0.9		60.04
cg08579819	chr1	9687256	0.5156	0.2397	0.0338	0.9		3.37
cg25824127	chr10	115926060	0.5917	0.2751	0.0338	0.9	C10orf118	91.74
cg15536116	chr11	1770595	-1.181	0.5488	0.0338	0.9	HCCA2	20.38
ch.11.130657691R	chr11	131152481	-0.955	0.4439	0.0338	0.9		21.26
cg05230553	chr8	67974631	0.6667	0.3099	0.0338	0.9	COPS5	5.99
cg18701093	chr12	97716124	-1.319	0.6132	0.0338	0.9		89.11
cg15807655	chr7	98869778	-0.5847	0.2718	0.0338	0.9	MYH16	93.23
cg20057676	chr13	100637560	-0.3554	0.1652	0.0338	0.9	ZIC2	4.21
cg08400124	chr4	77507102	-1.386	0.6444	0.0338	0.9	SHROOM3	15
cg10796131	chr12	30484029	-1.925	0.8951	0.0338	0.9		87.26
cg13522095	chr4	188924612	0.9515	0.4423	0.0338	0.9	ZFP42	87.65
cg13891021	chr20	2636589	0.8935	0.4154	0.0338	0.9	SNORD57	87.87
cg19249708	chr17	74533969	-0.3784	0.1759	0.0339	0.9	CYGB	3.76
cg07464674	chr17	6358363	-1.226	0.5701	0.0339	0.9	PITPNM3	38.62
cg13578194	chr4	41364383	1.509	0.7015	0.0339	0.9	LIMCH1	53.69
cg19525954	chr5	177581067	-0.2867	0.1333	0.0339	0.9	NHP2	3.27
cg24876527	chr6	139095462	1.13	0.5254	0.0339	0.9	CCDC28A	9.81
cg21674927	chr2	102644247	-0.8466	0.3936	0.0339	0.9	IL1R2	88.5
cg07589355	chr12	56915842	0.318	0.1479	0.0339	0.9	RBMS2	3.66
cg03352409	chr22	21336370	0.5384	0.2503	0.0339	0.9	LZTR1	4.33
cg13857519	chr11	18062735	-0.754	0.3506	0.0339	0.9	TPH1	90.6
cg26798039	chr6	47120567	2.005	0.9323	0.0339	0.9		87.3
cg07010687	chr5	1217576	-1.207	0.5612	0.0339	0.9	SLC6A19	87.99
cg09972881	chr12	53298822	-1.022	0.4753	0.0339	0.9	KRT8	84.67
cg23972785	chr8	11611189	-2.35	1.093	0.0339	0.9	GATA4	85.94
cg08409451	chr16	2273123	1.49	0.693	0.0339	0.9	E4F1	21.04
cg12080306	chr17	57407936	1.348	0.6268	0.0339	0.9	YPEL2	80.56
cg17299921	chr11	68773204	-1.094	0.5088	0.0339	0.9	MRGPRF	92.86
cg02224864	chr11	132934554	-0.5451	0.2535	0.0339	0.9	OPCML	3.46
cg05270291	chr1	156893349	-0.7439	0.3459	0.0339	0.9	C1orf92	13.28
cg05959392	chr10	104613928	0.2079	0.09669	0.0339	0.9	C10orf32	3.31
cg23143553	chr6	105307836	0.6936	0.3225	0.0339	0.9	HACE1	4.83
cg11707665	chr12	131490527	-1.74	0.809	0.0339	0.9	GPR133	43.01
cg17322444	chr19	33572249	0.5061	0.2354	0.0339	0.9	GPATCH1	2.9
cg24092773	chr14	95327836	1.217	0.566	0.0339	0.9		57.42
cg27507412	chr3	113958126	0.64	0.2976	0.0339	0.9		94.96
cg04085571	chr11	1872753	2.018	0.9386	0.0339	0.9	LSP1	74.77
cg05681996	chr8	140376014	-0.7334	0.3411	0.0339	0.9		90.75
cg04002608	chr5	134913559	-0.8966	0.417	0.0339	0.9	CXCL14	17.24
cg14907479	chr10	102732133	0.5942	0.2763	0.0339	0.9	SEMA4G	92.63
cg17779336	chr2	24299434	-0.6038	0.2808	0.0339	0.9	SF3B14	7.62
cg06366585	chr1	150338087	2.06	0.958	0.0339	0.9	RPRD2	14.83
cg14176132	chr2	113341836	0.559	0.26	0.0339	0.9	CHCHD5	4.11
cg20651916	chr6	31869534	-0.1293	0.06015	0.0339	0.9	ZBTB12	1.84
cg13731609	chr8	82753739	-1.279	0.5948	0.0339	0.9	SNX16	14.47
cg06112910	chr6	33995939	-1.551	0.7212	0.0339	0.9	GRM4	74.56
cg06128198	chr10	128593922	-0.1888	0.08784	0.0339	0.9	DOCK1	2.37
cg00833352	chr10	21461979	-0.3391	0.1578	0.0339	0.9	NEBL	4.3
cg17152465	chr16	30390102	-0.4003	0.1862	0.0339	0.9	SEPT1	5.63
cg00158683	chr3	48632625	1.295	0.6024	0.0339	0.9	COL7A1	4.31
cg04659582	chr2	231276073	-0.6675	0.3105	0.0339	0.9		6.58
cg09658645	chr17	77704767	-1.359	0.6319	0.034	0.9	ENPP7	86.17
cg26376245	chr17	72745951	0.6104	0.284	0.034	0.9	SLC9A3R1	4.6
cg04573851	chr1	33934436	-1.269	0.5905	0.034	0.9		77.77
cg15761814	chr2	109403565	0.3371	0.1568	0.034	0.9	CCDC138	2.66
cg18247436	chr11	120856646	-1.279	0.5952	0.034	0.9	GRIK4	23.75
cg22931738	chr3	128206823	-0.4371	0.2033	0.034	0.9	GATA2	4.57
cg04225197	chr12	56757806	1.386	0.6447	0.034	0.9	APOF	83.98
cg09704553	chr12	27167052	-1.359	0.6322	0.034	0.9	TM7SF3	27.36
cg24813212	chr1	36549726	-0.1281	0.0596	0.034	0.9	TEKT2	2.57
cg07190752	chr4	54893566	-1.846	0.8587	0.034	0.9	CHIC2	84.72
cg20966439	chr3	98241654	-0.2569	0.1195	0.034	0.9	CLDND1	3.29
cg12993916	chr6	15553155	-3.083	1.435	0.034	0.9	DTNBP1	81.16
cg13484505	chr6	108393407	-0.4276	0.1989	0.034	0.9	OSTM1	95.62
cg21805950	chr8	78031864	-1.285	0.5977	0.034	0.9		89.91
cg22888023	chr17	78820004	0.7519	0.3498	0.034	0.9	RPTOR	89.96
cg12482564	chr4	170703951	-2.898	1.348	0.034	0.9		80.88
cg11507178	chr11	118781515	1.054	0.4903	0.034	0.9	BCL9L	10.77
cg03020605	chr3	196594661	-0.5013	0.2333	0.034	0.9	SENP5	5.6
cg11415047	chr13	98944549	-1.152	0.5362	0.034	0.9	FARP1	91.25
cg19381780	chr19	38146511	-0.1441	0.06704	0.034	0.9	ZFP30	2.18
cg05889321	chr10	97416837	0.7206	0.3353	0.034	0.9	ALDH18A1	5.32
cg12163532	chr8	101428643	-0.7909	0.3681	0.034	0.9		90.88
cg08259083	chr1	45268975	-1.146	0.5333	0.034	0.9	PLK3	89.92
cg18271897	chr17	75316784	-3.673	1.709	0.034	0.9	SEPT9	42.66
cg07004357	chr22	18893614	1.423	0.6623	0.034	0.9	DGCR6	13.62
cg02174765	chr6	166270728	-2.121	0.9871	0.034	0.9		44.78
cg11463505	chr5	1841594	-1.305	0.6074	0.034	0.9		27
cg09949845	chr2	9562978	0.4953	0.2305	0.034	0.9	ITGB1BP1	3.78
cg04002325	chr8	30891687	-0.9092	0.4231	0.034	0.9	PURG	10.23
cg12581717	chr21	47648535	-0.1185	0.05514	0.034	0.9	LSS	1.59
cg26084439	chr7	99160261	-0.899	0.4184	0.034	0.9	ZNF655	92.42
cg16978043	chrX	16888606	0.4423	0.2058	0.034	0.9	RBBP7	2.38
cg14579819	chr11	133827056	0.4287	0.1995	0.034	0.9	IGSF9B	4.01
cg27031586	chr14	97040455	0.5477	0.2549	0.034	0.9		92.62
cg27443598	chr2	27165653	-0.3347	0.1558	0.034	0.9	DPYSL5	4.5
cg12495996	chr10	132239568	-1.525	0.7096	0.034	0.9		87.2
cg11567970	chr7	9766108	-1.333	0.6205	0.034	0.9		89.17
cg21125190	chr4	85484245	-1.031	0.48	0.0341	0.9		89.98
cg04067517	chr2	76017724	-1.074	0.4998	0.0341	0.9		85.71
cg06772654	chr5	38048847	1.323	0.6158	0.0341	0.9		76.18
cg04326023	chr17	8295737	-1.46	0.6795	0.0341	0.9	RNF222	74.01
cg14772301	chr3	193589937	-0.6861	0.3193	0.0341	0.9		93.38
cg10161743	chr19	48917816	-1.933	0.8995	0.0341	0.9	GRIN2D	23.65
cg19504496	chr19	36119917	0.3863	0.1798	0.0341	0.9	RBM42	2.48
cg03040821	chr1	212966209	1.328	0.6179	0.0341	0.9	TATDN3	84.64
cg26862286	chr2	232330307	0.9486	0.4415	0.0341	0.9	NCL	90.07
cg03032180	chr3	194979346	0.9801	0.4562	0.0341	0.9	C3orf21	82.02
cg04811945	chr4	15779709	-1.37	0.6376	0.0341	0.9	CD38	14.65
cg10779492	chr1	106623781	-1.932	0.8994	0.0341	0.9		20.15
cg22179510	chr6	128842013	0.3605	0.1678	0.0341	0.9	PTPRK	2.65
cg09323788	chr16	843219	0.9369	0.4361	0.0341	0.9	CHTF18	92.05
cg18464903	chr3	185464082	-2.872	1.337	0.0341	0.9	IGF2BP2	76.92
cg23643360	chr10	118562628	0.3473	0.1617	0.0341	0.9		96.41
cg24140132	chr14	106672092	-2.793	1.3	0.0341	0.9		82.14
cg08182501	chr2	177003406	-2.094	0.9748	0.0341	0.9		37.57
cg00962903	chr3	168863028	-1.762	0.8204	0.0341	0.9	MECOM	26.69
cg15322876	chr12	52910980	-0.6395	0.2977	0.0341	0.9	KRT5	93.61
cg13245817	chr7	47481224	-0.484	0.2253	0.0341	0.9	TNS3	93.56
cg11853697	chr20	60510235	-2.518	1.172	0.0341	0.9	CDH4	27.08
cg25717464	chr2	225265963	-1.233	0.5739	0.0341	0.9	FAM124B	11.14
cg16116949	chr1	46763858	-0.859	0.3999	0.0341	0.9	LRRC41	92.26
cg07309361	chr3	52001477	0.5992	0.279	0.0341	0.9	PCBP4	5.46
cg05181597	chr21	46166060	-0.8088	0.3766	0.0341	0.9		90.25
cg11176159	chr1	28213800	0.218	0.1015	0.0341	0.9		2.25
cg08448665	chr21	40984780	-0.1407	0.06549	0.0341	0.9	C21orf88	2.4
cg01866805	chr14	100126741	-1.152	0.5362	0.0341	0.9	HHIPL1	33.6
cg01813071	chr11	102401616	1.705	0.7938	0.0341	0.9	MMP7	10.18
cg03080493	chr2	175867700	-0.7372	0.3432	0.0341	0.9	CHN1	92.35
cg05846476	chr6	80655418	1.667	0.7763	0.0341	0.9	ELOVL4	73.54
cg10265016	chr2	18061319	-1.928	0.8975	0.0341	0.9	KCNS3	37.42
cg14574726	chr11	809735	0.2509	0.1168	0.0341	0.9	RPLP2	2.58
cg05695927	chr15	45694626	1.811	0.8433	0.0341	0.9	SPATA5L1	6.97
cg20122645	chr10	128599008	-0.3021	0.1407	0.0341	0.9	DOCK1	96.58
cg04674389	chr7	150668669	-1.525	0.71	0.0341	0.9	KCNH2	77.5
cg01443488	chr1	159557514	-0.7459	0.3473	0.0341	0.9	APCS	94.18
cg00940891	chr4	1006016	-0.1456	0.0678	0.0341	0.9	FGFRL1	1.85
ch.5.68282404R	chr5	68246648	0.219	0.102	0.0341	0.9		2.71
cg21124530	chr7	17689373	-0.6551	0.305	0.0341	0.9		91.82
cg08857898	chr6	150070787	-0.1537	0.07158	0.0341	0.9	PCMT1	2.35
cg25605545	chr17	35060467	0.848	0.3949	0.0341	0.9		6.97
cg17621140	chr3	121554166	-0.3652	0.17	0.0341	0.9	IQCB1	4.87
cg15621178	chr5	148663537	2.345	1.092	0.0341	0.9	AFAP1L1	84.6
cg17067638	chr15	25432270	1.296	0.6034	0.0341	0.9	SNORD115-10	82.12
cg09819206	chr1	154171731	0.8018	0.3733	0.0341	0.9		6.89
cg15694987	chr8	119125345	0.7348	0.3422	0.0341	0.9	EXT1	84.57
cg20787173	chr6	133562475	-0.9928	0.4623	0.0341	0.9	EYA4	9.31
ch.10.1028651F	chr10	44969997	-0.6425	0.2992	0.0341	0.9		14.59
cg16177875	chr15	49102732	0.255	0.1187	0.0341	0.9	CEP152	3.26
cg19995654	chr12	66628777	-2.28	1.062	0.0342	0.9	IRAK3	29.42
cg25101500	chr2	42588340	-0.5448	0.2537	0.0342	0.9	COX7A2L	5.38
cg05184938	chr17	75369939	0.5895	0.2745	0.0342	0.9	SEPT9	4.8
cg25400864	chr17	60005610	-2.313	1.077	0.0342	0.9	INTS2	26.21
cg22707207	chr1	19040796	-1.107	0.5156	0.0342	0.9	PAX7	91.89
cg07094169	chr3	9145975	-3.66	1.704	0.0342	0.9	SRGAP3	82.33
cg14925342	chr3	50192264	-0.7398	0.3445	0.0342	0.9	SEMA3F	5.68
cg16144348	chr4	83812518	-0.8087	0.3766	0.0342	0.9	SEC31A	6.85
cg08862564	chr2	208395069	-0.9303	0.4333	0.0342	0.9	CREB1	7.81
cg00851981	chr1	180170249	-0.5852	0.2725	0.0342	0.9		94.41
cg02190211	chr14	90423352	0.7107	0.331	0.0342	0.9	TDP1	90.55
cg04904245	chr12	56510331	-0.4608	0.2146	0.0342	0.9	RPL41	5.89
cg02184226	chr17	37385773	1.247	0.5808	0.0342	0.9		80.87
cg25965355	chr11	79151966	-1.066	0.4964	0.0342	0.9	ODZ4	14.69
cg16796135	chr11	120972408	-1.533	0.7142	0.0342	0.9	TECTA	90.34
cg18667086	chr12	58133488	1.218	0.5672	0.0342	0.9	AGAP2	78.84
cg06783428	chr16	89439497	-0.7358	0.3427	0.0342	0.9	ANKRD11	93.96
cg23249942	chr5	109027037	0.3116	0.1451	0.0342	0.9	MAN2A1	3.8
cg24244500	chr13	112815961	-1.58	0.7359	0.0342	0.9		32.3
cg09294077	chr14	66975599	-0.3918	0.1825	0.0342	0.9	GPHN	3.63
cg20476877	chr12	108956650	0.4318	0.2011	0.0342	0.9	ISCU	4.55
cg07728112	chr17	40318414	0.769	0.3582	0.0342	0.9	KCNH4	90.94
cg02055963	chr13	28543520	-0.7909	0.3684	0.0342	0.9	CDX2	8.94
cg13402635	chr9	97669802	-0.7028	0.3274	0.0342	0.9	C9orf3	90.77
cg09293391	chr6	144386418	-1.359	0.633	0.0342	0.9	PLAGL1	60.1
cg22666373	chr2	63284768	-0.8019	0.3736	0.0342	0.9		7.56
cg13494334	chr14	75593888	1.117	0.5205	0.0342	0.9	NEK9	7.04
cg25640887	chr9	100818740	-0.4948	0.2305	0.0342	0.9	NANS	4.78
cg14084272	chr19	21654965	-1.005	0.4682	0.0342	0.9		92.53
cg17928286	chr1	205414220	1.404	0.654	0.0342	0.9		15.3
cg03548415	chr11	111991342	-3.024	1.409	0.0342	0.9		44.48
cg02539671	chr6	41132055	-1.475	0.6873	0.0342	0.9	TREM2	90.42
cg24482496	chr17	30228390	1.366	0.6366	0.0342	0.9	UTP6	9.31
cg04486873	chr1	34644252	1.004	0.4676	0.0342	0.9	C1orf94	84.73
cg00178149	chr3	39093426	0.2453	0.1143	0.0342	0.9	WDR48	2.29
cg14321343	chr22	29838869	-2.457	1.145	0.0342	0.9	RFPL1S	85.11
cg21456320	chr3	121264201	-1.702	0.7931	0.0342	0.9	POLQ	25.04
cg01285435	chr8	145654565	-2.641	1.23	0.0342	0.9	VPS28	61.95
cg01283332	chr5	1856932	5.643	2.629	0.0342	0.9		61.21
cg21507987	chr11	10527506	0.9533	0.4442	0.0342	0.9	AMPD3	90.3
cg03447547	chr14	94577039	-1.117	0.5204	0.0342	0.9	IFI27	86.84
cg16151558	chr11	71159853	0.9367	0.4364	0.0342	0.9	DHCR7	6.57
cg09896298	chr10	76818435	-1.346	0.6272	0.0342	0.9	DUPD1	88.09
cg03382306	chr15	66097959	-1.983	0.9242	0.0342	0.9		78.84
cg19089033	chr1	51434335	-0.2884	0.1344	0.0342	0.9	CDKN2C	3.07
cg13445258	chr3	128369860	0.8365	0.3898	0.0343	0.9	RPN1	4.04
cg12040846	chr7	87258443	0.8138	0.3792	0.0343	0.9	RUNDC3B	10.45
cg17246352	chrX	119737962	1.055	0.4917	0.0343	0.9	MCTS1	19.7
cg02964087	chr16	51910167	-1.627	0.7584	0.0343	0.9		82.16
cg07905696	chr6	5026164	-1.217	0.5671	0.0343	0.9		37.22
cg12594253	chr17	8902590	-2.274	1.06	0.0343	0.9		84.4
cg13287621	chr5	3853654	-0.8176	0.381	0.0343	0.9		91.47
cg00399115	chr16	20911682	-0.2892	0.1348	0.0343	0.9	DCUN1D3	2.56
cg20036869	chr10	48355053	-0.2041	0.09509	0.0343	0.9	ZNF488	1.91
cg20884043	chr2	130635421	-0.1884	0.0878	0.0343	0.9		2.81
cg06530983	chr16	9141884	-1.436	0.6692	0.0343	0.9		18.64
cg21575923	chr6	41139345	-1.494	0.6961	0.0343	0.9		77.23
cg20713299	chr3	167769611	0.7564	0.3525	0.0343	0.9	GOLIM4	91.13
cg21408716	chr3	52279700	-2.523	1.176	0.0343	0.9	PPM1M	20.47
cg13188812	chr1	154155969	0.3128	0.1458	0.0343	0.9	TPM3	3.08
cg06288351	chr20	43729897	-0.8231	0.3836	0.0343	0.9	KCNS1	28.55
cg11053128	chr2	61991421	-0.1888	0.08801	0.0343	0.9		2.9
cg01001472	chr13	97947958	-0.9445	0.4402	0.0343	0.9	MBNL2	90.53
cg19841237	chr4	110226500	-1.895	0.8835	0.0343	0.9		89.29
cg16331929	chr4	185937863	0.9649	0.4497	0.0343	0.9		8.31
cg07222022	chr2	60525609	0.6186	0.2883	0.0343	0.9		92.19
cg03816029	chr7	93113314	-1.025	0.4776	0.0343	0.9	MIR489	92.12
cg08828733	chr12	45268613	-1.893	0.8824	0.0343	0.9	NELL2	48.16
cg14855931	chr3	138631456	3.476	1.62	0.0343	0.9		91.14
cg03542721	chr8	22926253	-1.526	0.7111	0.0343	0.9	TNFRSF10B	18.25
cg03367519	chr5	58334910	0.7078	0.3299	0.0343	0.9	PDE4D	5.12
cg03475245	chr8	145822783	-0.7212	0.3361	0.0343	0.9	KIAA1688	90.59
cg08250978	chr1	109958627	0.6136	0.286	0.0343	0.9	PSMA5	90.99
cg04636564	chr6	169335969	-0.813	0.379	0.0343	0.9		11.06
cg17186087	chr2	232765416	-1.27	0.5918	0.0343	0.9		17.45
cg03077077	chr4	122685352	-4.051	1.889	0.0343	0.9	TMEM155	60.14
cg14782437	chr12	4381731	0.2397	0.1117	0.0343	0.9	CCND2	2.35
cg06582411	chr7	100229865	1.359	0.6334	0.0343	0.9	TFR2	68.96
cg26840062	chr5	150157080	-0.9407	0.4385	0.0343	0.9	C5orf62	90.66
cg11628880	chr21	37852492	-0.7072	0.3297	0.0343	0.9	CLDN14	91.48
cg17012502	chr2	158489655	1.091	0.5086	0.0343	0.9		82.6
cg23601783	chr12	10826694	0.4525	0.2109	0.0343	0.9	STYK1	5.61
cg13839439	chr12	54144521	-1.862	0.868	0.0343	0.9		61.75
cg25876975	chr15	77363192	-3.52	1.641	0.0343	0.9	TSPAN3	35.18
cg06552549	chr19	2051251	-1.729	0.8059	0.0343	0.9	MKNK2	15.86
cg22890896	chr3	187500206	-0.6933	0.3232	0.0343	0.9		92.04
cg01882933	chr5	180467044	-1.423	0.6635	0.0343	0.9	BTNL9	27.29
cg22173510	chr17	753400	-1.397	0.6511	0.0343	0.9	NXN	77.98
cg25217636	chr8	37963452	-0.593	0.2764	0.0343	0.9	ASH2L	6.18
cg24461242	chr19	35612258	0.8536	0.398	0.0344	0.9	FXYD3	90
cg08249180	chr5	36242091	-0.3103	0.1447	0.0344	0.9	C5orf33	3.41
cg06642895	chr7	27952113	-1.201	0.5601	0.0344	0.9	JAZF1	92.37
cg07173100	chr2	3606140	-0.1735	0.08087	0.0344	0.9	RNASEH1	2.76
cg24168924	chr14	99664243	-1.499	0.6991	0.0344	0.9	BCL11B	69.98
cg24220907	chr2	32265058	0.1904	0.08879	0.0344	0.9	DPY30	2.43
cg20276743	chr17	35583136	-5.148	2.4	0.0344	0.9	ACACA	70.06
cg22373508	chr12	133196647	-1.392	0.6491	0.0344	0.9	P2RX2	59.57
cg02597299	chr5	151304559	-2.008	0.9363	0.0344	0.9	GLRA1	30.52
cg21122684	chr6	107780952	0.2224	0.1037	0.0344	0.9	PDSS2	2.95
cg27510671	chr12	113770475	1.455	0.6783	0.0344	0.9	SLC24A6	86.45
cg11829633	chr14	104273589	-1.44	0.6713	0.0344	0.9	PPP1R13B	84.85
cg04599356	chr3	181436643	-3.263	1.522	0.0344	0.9	SOX2OT	69.02
cg27034836	chr3	33139098	-1.406	0.6554	0.0344	0.9	GLB1	18.25
cg23302945	chr2	594950	-1.254	0.5845	0.0344	0.9		83.22
cg13475484	chr17	6399562	0.4055	0.1891	0.0344	0.9	PITPNM3	4.22
cg26517583	chr4	21039877	1.404	0.6546	0.0344	0.9	KCNIP4	78.94
cg05452524	chr17	53343029	-0.1553	0.0724	0.0344	0.9	HLF	2.53
cg23901967	chr17	36890321	2.197	1.025	0.0344	0.9	CISD3	67.79
cg09938164	chr1	22458396	-1.845	0.8603	0.0344	0.9	WNT4	65.55
cg15513163	chr1	70034139	0.4741	0.2211	0.0344	0.9		3.23
cg14002274	chr6	111303046	-2.059	0.9604	0.0344	0.9	RPF2	45.96
cg16584595	chr11	75921433	-0.2318	0.1081	0.0344	0.9		2.94
cg11469321	chr4	104021294	-0.8422	0.3928	0.0344	0.9	BDH2	33.04
cg17384436	chr4	5624405	-0.8958	0.4178	0.0344	0.9	EVC2	90.64
cg04551500	chr1	33169558	-1.94	0.9047	0.0344	0.9	SYNC	81.97
cg17910121	chr10	28034669	-0.8058	0.3758	0.0344	0.9	MKX	7.37
cg23564664	chr2	113997917	-2.148	1.002	0.0344	0.9	PAX8	28.33
cg03885270	chr10	22843938	0.642	0.2995	0.0344	0.9	PIP4K2A	92.74
cg12607106	chr1	246022084	-2.743	1.279	0.0344	0.9	SMYD3	81.22
cg18556587	chr2	159909020	-3.151	1.47	0.0344	0.9	TANC1	77.33
cg03727500	chr2	232348334	-2.53	1.18	0.0344	0.9		55.78
cg10729739	chr17	7835337	0.6141	0.2864	0.0344	0.9	TRAPPC1	4.94
cg14330737	chr10	3123480	-0.4266	0.199	0.0344	0.9	PFKP	95.42
cg08602528	chr16	4387408	0.9223	0.4302	0.0344	0.9	GLIS2	91.08
cg04309194	chr5	1201629	-1.751	0.8168	0.0344	0.9	SLC6A19	76.43
cg26641935	chr6	74423256	-1.74	0.8118	0.0344	0.9	CD109	54.08
cg05139709	chr4	651113	0.2423	0.113	0.0344	0.9	PDE6B	96.81
cg14853265	chr12	133460336	-0.4792	0.2235	0.0344	0.9	CHFR	93.65
cg03660451	chr17	73664606	-0.8816	0.4112	0.0344	0.9	RECQL5	91.7
cg19910648	chr5	149736763	-1.383	0.645	0.0344	0.9	TCOF1	33.4
cg09439192	chr8	118147191	-1.448	0.6757	0.0344	0.9	SLC30A8	85.97
cg14934522	chr4	77618676	-2.103	0.981	0.0344	0.9	SHROOM3	80.53
cg17210004	chr17	63512677	-1.829	0.8532	0.0344	0.9		40.45
cg27552218	chr7	102552239	-2.049	0.9558	0.0344	0.9	LRRC17	88.45
cg27405697	chr16	1464826	-0.5104	0.2381	0.0345	0.9	UNKL	4.64
cg08294028	chr5	6378243	-0.1591	0.07422	0.0345	0.9	MED10	2.11
cg24581657	chr20	866087	-0.85	0.3965	0.0345	0.9	ANGPT4	9.19
cg07485541	chr11	61166051	0.6917	0.3227	0.0345	0.9	TMEM216	89.29
cg27470486	chr17	40073688	1.328	0.6196	0.0345	0.9	ACLY	68.25
cg04958882	chr20	49621469	-1.163	0.5427	0.0345	0.9	KCNG1	88.53
cg16892812	chr7	121796366	-1.117	0.5212	0.0345	0.9		75.4
cg17270100	chr10	130326232	-1.894	0.8834	0.0345	0.9		51.31
cg17692230	chr4	103360578	-2.957	1.379	0.0345	0.9		68.24
cg08481112	chr19	2544100	-1.274	0.5944	0.0345	0.9	GNG7	9.11
cg01458510	chr2	109752622	-1.783	0.8321	0.0345	0.9	SH3RF3	84.88
cg11857140	chr11	126372533	-2.373	1.107	0.0345	0.9	KIRREL3	70.19
cg17300423	chr21	31692604	-0.9179	0.4282	0.0345	0.9	KRTAP26-1	92.06
cg25949955	chr2	123109584	0.8568	0.3998	0.0345	0.9		90.77
cg19400163	chr19	3029785	-2.515	1.173	0.0345	0.9	TLE2	65.49
cg09882061	chr5	175874675	1.093	0.5099	0.0345	0.9	FAF2	11.19
cg15665342	chr17	79139625	1.499	0.6995	0.0345	0.9	AATK	15.18
cg12594348	chr12	51477468	0.2582	0.1205	0.0345	0.9	CSRNP2	2.87
cg13443997	chr9	139743586	0.342	0.1596	0.0345	0.9	PHPT1	2.14
cg04335562	chr19	2945000	1.554	0.7252	0.0345	0.9	ZNF77	17.17
cg03500646	chr6	33134220	-1.594	0.7439	0.0345	0.9	COL11A2	74.41
cg19998432	chr9	125391618	-1.758	0.8202	0.0345	0.9	OR1B1	56.01
cg24113950	chr17	36577900	-2.335	1.09	0.0345	0.9		40.09
cg26542792	chr12	52603567	-1.143	0.5334	0.0345	0.9	LOC283404	30.49
cg00148862	chr2	1286394	-2.016	0.9408	0.0345	0.9	SNTG2	71.66
cg03170698	chr2	71694016	0.8192	0.3823	0.0345	0.9	DYSF	5.5
cg04395970	chr8	23583662	-1.751	0.817	0.0345	0.9		83.18
cg11020665	chr12	120635258	-1.956	0.9126	0.0345	0.9	RPLP0	86.75
cg07010948	chr13	79181613	-0.837	0.3906	0.0345	0.9		17.15
cg12714007	chr11	119233234	-1.56	0.7279	0.0345	0.9	USP2	83.56
cg06538549	chr10	33244887	-2.661	1.242	0.0345	0.9	ITGB1	46.19
cg24336089	chr6	100056739	-0.4398	0.2053	0.0345	0.9	PRDM13	5.93
cg14498074	chr13	45992574	-0.2527	0.1179	0.0345	0.9	SLC25A30	3.31
cg24938560	chr2	85025863	-0.5739	0.2678	0.0345	0.9	DNAH6	92.41
cg11553245	chr8	17355443	-2.253	1.052	0.0345	0.9	SLC7A2	21.08
cg04235768	chr4	81118343	3.403	1.588	0.0345	0.9	PRDM8	16.1
cg24047802	chr1	223936343	-1.737	0.8105	0.0345	0.9	CAPN2	52.21
cg27395310	chr18	58996785	11.82	5.517	0.0345	0.9		66.82
cg14249528	chr17	1927796	0.997	0.4653	0.0345	0.9	RTN4RL1	7.18
cg11198676	chr10	118956011	-0.5118	0.2388	0.0345	0.9	KCNK18	93.68
cg23911465	chr14	75469330	-0.387	0.1806	0.0345	0.9	EIF2B2	5.61
cg22003469	chr19	44669119	-0.1926	0.08988	0.0345	0.9	ZNF226	2.47
cg00290626	chr8	132499131	0.4523	0.2111	0.0345	0.9		95.8
cg04497015	chr16	85780385	1.325	0.6185	0.0345	0.9	C16orf74	83.7
cg08447739	chr10	124220359	-1.886	0.8802	0.0345	0.9	HTRA1	14.25
cg15990800	chr14	55738852	0.2921	0.1363	0.0345	0.9	FBXO34	4.06
cg25886683	chr4	190962794	-2.455	1.146	0.0346	0.9		33.68
cg17178761	chr17	55682851	1.847	0.8619	0.0346	0.9	MSI2	19.57
cg18460809	chr6	57048049	-1.061	0.4953	0.0346	0.9	BAG2	90.95
cg05034471	chr16	30034801	-1.529	0.7138	0.0346	0.9	C16orf92	82.59
cg22505898	chr12	58136214	2.188	1.021	0.0346	0.9	AGAP2	27.97
cg16059957	chr21	47062279	-0.1856	0.08665	0.0346	0.9		2.55
cg03385846	chr16	77756558	0.8111	0.3786	0.0346	0.9	NUDT7	5.14
cg12548088	chr19	12777567	-1.492	0.6963	0.0346	0.9	MORG1	9.94
cg00978248	chr17	39996374	-0.6167	0.2879	0.0346	0.9	KLHL10	94.1
cg07063171	chr13	53429468	1.256	0.5861	0.0346	0.9		75.94
cg22152082	chr15	65595998	-2.257	1.054	0.0346	0.9		84.58
cg06459724	chr1	205745431	-0.4597	0.2146	0.0346	0.9	RAB7L1	95.52
cg21277243	chr6	5996331	-0.5305	0.2477	0.0346	0.9		6.51
cg07558734	chr15	45827540	-0.6827	0.3187	0.0346	0.9	C15orf21	93.1
cg01029985	chr19	40932112	1.213	0.5665	0.0346	0.9	SERTAD1	10.52
cg17741986	chr5	178367621	-1.002	0.4677	0.0346	0.9	ZNF454	27.42
cg03731202	chr1	36574795	1.448	0.676	0.0346	0.9		8.87
cg06825631	chr7	134932179	-0.4836	0.2258	0.0346	0.9	STRA8	93.79
cg01197136	chr11	18652814	-2.514	1.174	0.0346	0.9	SPTY2D1	91.42
cg14856893	chr14	21099898	0.2954	0.1379	0.0346	0.9		4.02
cg11363527	chr4	72125918	-1.359	0.6344	0.0346	0.9	SLC4A4	24.96
cg14631576	chr9	95140430	2.434	1.136	0.0346	0.9	CENPP	86.02
cg06208665	chr7	56552034	-1.338	0.6249	0.0346	0.9		63.39
cg20791560	chr8	102139271	-0.2476	0.1156	0.0346	0.9		2.84
cg11616271	chr3	49711647	-0.2451	0.1144	0.0346	0.9	APEH	3.4
cg01857704	chrX	102965678	-1.55	0.7238	0.0346	0.9	TMEM31	76.17
cg07028929	chr13	60197945	-0.715	0.3339	0.0346	0.9		8.32
cg06217494	chr4	156680769	-0.2949	0.1377	0.0346	0.9	GUCY1B3	3.75
cg26067897	chr5	41904347	0.7558	0.3529	0.0346	0.9	C5orf51	4.63
cg10953410	chr11	113846918	3.879	1.811	0.0346	0.9	HTR3A	46.58
cg17264618	chr3	40429014	-1.79	0.8358	0.0346	0.9	ENTPD3	14.13
cg13775088	chr2	46689610	0.8577	0.4005	0.0346	0.9		84.11
cg05669418	chr2	177022962	-0.5905	0.2758	0.0346	0.9		6.49
cg08679828	chr8	102218111	-0.9735	0.4546	0.0346	0.9	ZNF706	8.27
cg15962197	chr1	41704561	1.11	0.5182	0.0346	0.9	SCMH1	52.73
cg03175677	chr10	106495209	-2.645	1.235	0.0346	0.9	SORCS3	26.58
cg09183450	chr11	62308513	1.896	0.8853	0.0346	0.9	AHNAK	78.39
cg06225979	chr18	32957337	-0.5637	0.2633	0.0347	0.9	ZNF396	5.2
cg09513416	chr6	71319075	-2.159	1.008	0.0347	0.9		86.98
cg18562121	chr2	27076093	-1.511	0.7055	0.0347	0.9	DPYSL5	83.11
cg24384882	chr13	110961824	-0.4158	0.1942	0.0347	0.9	COL4A2	94.15
cg19863639	chrX	70332901	-2.097	0.9796	0.0347	0.9	IL2RG	73.46
cg01575836	chr11	15959856	-0.7517	0.3511	0.0347	0.9		92.26
cg20622834	chr12	54582884	0.4281	0.1999	0.0347	0.9	SMUG1	4.19
cg17440757	chr10	51561472	1.462	0.6827	0.0347	0.9	MSMB	76.22
cg21968796	chr21	46358532	-0.6756	0.3155	0.0347	0.9	C21orf67	92.58
cg02292066	chr1	2518269	-1.401	0.6544	0.0347	0.9	C1orf93	12.47
cg12976081	chr3	147105899	-0.9711	0.4536	0.0347	0.9	ZIC4	10.77
cg19682962	chr22	31796123	-0.4063	0.1898	0.0347	0.9	DRG1	6.93
cg07179267	chr5	6435072	-1.791	0.8366	0.0347	0.9		71.23
cg08228995	chr3	42264623	-0.9316	0.4351	0.0347	0.9	TRAK1	87.99
cg22157069	chr1	226756482	-1.493	0.6974	0.0347	0.9	C1orf95	73.03
cg25072336	chr17	43306802	0.3368	0.1573	0.0347	0.9	FMNL1	2.77
cg20450764	chrX	38420326	-1.859	0.8682	0.0347	0.9	TSPAN7	30.7
cg15835232	chr17	53343075	0.3506	0.1638	0.0347	0.9	HLF	4.19
cg04479212	chr3	37495166	2.316	1.082	0.0347	0.9	ITGA9	36.34
cg22877129	chr1	57376284	1.562	0.7296	0.0347	0.9	C8A	85.82
cg17844831	chr17	17604146	-2.804	1.31	0.0347	0.9	RAI1	57.52
cg15786664	chr6	28917329	0.7778	0.3633	0.0347	0.9		90.36
cg26068677	chr11	92282995	-2.446	1.143	0.0347	0.9	FAT3	85.64
cg23340345	chr2	233501672	-1.603	0.7487	0.0347	0.9	EFHD1	84.38
cg00751126	chr7	119861	-2.004	0.9363	0.0347	0.9		43.27
cg27409113	chr20	47804922	-0.4177	0.1951	0.0347	0.9	STAU1	3.98
cg22158650	chr7	27291388	-0.6185	0.2889	0.0347	0.9		5.44
cg13254416	chr6	57087425	1.306	0.6102	0.0347	0.9	RAB23	10.3
cg18956540	chr17	37886855	-0.2293	0.1071	0.0347	0.9	C17orf37	3.04
cg24836833	chr19	12662709	0.2665	0.1245	0.0347	0.9	ZNF564	3.64
cg23185657	chr11	57298081	-0.2276	0.1063	0.0347	0.9	TIMM10	3.46
cg04118321	chr16	69355425	0.7293	0.3407	0.0347	0.9	VPS4A	91.5
cg13337295	chr7	30624246	-1.927	0.9002	0.0347	0.9		89.27
cg14386193	chr18	56296094	-2.419	1.13	0.0347	0.9	ALPK2	77.62
cg15350661	chr12	322641	-1.553	0.7256	0.0347	0.9	SLC6A12	50.63
cg25411363	chr11	113144592	-0.7415	0.3464	0.0347	0.9	NCAM1	91.81
cg09686298	chr16	75255590	2.883	1.347	0.0347	0.9	CTRB1	90.91
cg21234471	chr9	92023797	0.6248	0.2919	0.0347	0.9	SEMA4D	3.66
cg07863240	chr5	6819474	-1.762	0.8234	0.0347	0.9		34.23
cg00893493	chr1	85513191	-2.383	1.113	0.0347	0.9	MCOLN3	15.37
cg27151362	chr16	30023515	-1.237	0.5781	0.0347	0.9	DOC2A	20.33
cg05397813	chrX	152599146	-2.343	1.095	0.0347	0.9	ZNF275	54.36
cg20674658	chr1	201969012	1.681	0.7852	0.0347	0.9	RNPEP	53.21
cg14685339	chr14	77787351	0.5492	0.2566	0.0347	0.9	POMT2	4.36
cg16804284	chr14	29237480	-0.743	0.3472	0.0347	0.9	FOXG1	6.66
cg15006455	chr3	47656135	-3.219	1.504	0.0347	0.9	SMARCC1	73.9
cg24866320	chr6	158703163	-1.776	0.8297	0.0347	0.9		90.59
cg11878045	chr11	2482536	-2.01	0.9393	0.0347	0.9	KCNQ1	60.44
cg22920586	chr3	171472629	-0.4611	0.2154	0.0347	0.9	PLD1	94.23
cg14134616	chr9	13323130	0.6819	0.3186	0.0347	0.9		93.23
cg22883125	chr8	11540758	-0.3694	0.1726	0.0347	0.9		3.73
cg18767088	chr21	30670919	0.6972	0.3258	0.0347	0.9	BACH1	4.98
cg01701415	chr10	74870311	0.3756	0.1755	0.0347	0.9	NUDT13	3.13
cg05089968	chr6	166722773	-1.447	0.676	0.0347	0.9	PRR18	90.48
cg12484590	chr1	156475177	0.7455	0.3484	0.0348	0.9		5.77
cg04803944	chr8	27450844	2.439	1.14	0.0348	0.9		83.11
cg17739181	chr9	130271384	0.6957	0.3251	0.0348	0.9	FAM129B	92.73
cg27221631	chr4	77703381	-0.702	0.3281	0.0348	0.9	SHROOM3	93.62
cg25928971	chr12	132572347	0.6778	0.3167	0.0348	0.9	EP400NL	90.84
cg11545923	chr15	27272330	-1.791	0.837	0.0348	0.9	GABRG3	86.63
cg14342714	chr14	21100964	-0.4745	0.2217	0.0348	0.9		6.44
cg27413928	chr7	114813558	0.8117	0.3793	0.0348	0.9		93.69
cg22303083	chr8	49352435	0.7557	0.3532	0.0348	0.9		91.7
cg03463411	chr4	81118188	4.432	2.071	0.0348	0.9	PRDM8	36.98
cg04689023	chr19	13266516	0.6263	0.2927	0.0348	0.9		4.71
cg08245420	chr5	139726438	0.4044	0.189	0.0348	0.9	HBEGF	3.27
cg16379704	chr7	8302251	-1.322	0.6177	0.0348	0.9	ICA1	26.92
cg14080940	chr6	79944542	-1.203	0.5621	0.0348	0.9	HMGN3	17.32
cg19104784	chr15	81616677	-0.2731	0.1276	0.0348	0.9	STARD5	3.22
cg16416261	chr2	37424104	0.3146	0.147	0.0348	0.9		3.55
cg22289694	chr15	76545387	-2.834	1.324	0.0348	0.9	ETFA	79.81
cg19474865	chr11	83733268	-1.753	0.8194	0.0348	0.9	DLG2	40.29
cg23921145	chr1	241682627	-0.7806	0.3648	0.0348	0.9	FH	5.9
cg01409552	chr16	28830997	-2.211	1.033	0.0348	0.9		79.06
cg26865481	chr4	41206196	1.008	0.471	0.0348	0.9	APBB2	90.25
cg03342113	chr11	61197477	-1.58	0.7387	0.0348	0.9	CPSF7	26.11
cg02917246	chr22	19138475	-1.439	0.6726	0.0348	0.9	GSC2	19.44
cg24086592	chr1	211655732	0.821	0.3837	0.0348	0.9	RD3	90.68
cg18808466	chr13	95293954	-1.825	0.8529	0.0348	0.9		88.13
cg22259606	chr19	47291836	-0.355	0.1659	0.0348	0.9	SLC1A5	4.27
cg02906823	chr1	32927696	-0.9426	0.4406	0.0348	0.9		87.64
cg16408856	chr2	98808235	-1.173	0.5483	0.0348	0.9	VWA3B	86.54
cg12935656	chr8	21607445	-1.751	0.8183	0.0348	0.9	GFRA2	89.32
ch.6.499655F	chr6	19860052	1.154	0.5395	0.0348	0.9		6.65
cg15032960	chr20	56888536	1.461	0.6828	0.0348	0.9	RAB22A	75.81
cg22262549	chr1	145610689	0.2103	0.09831	0.0348	0.9	POLR3C	3.37
cg01612476	chr22	27053880	-0.7661	0.3581	0.0348	0.9	MIAT	9.11
cg17470184	chr11	118478236	-0.6344	0.2966	0.0348	0.9	PHLDB1	7.55
cg11777782	chr19	18284937	1.106	0.5169	0.0348	0.9	IFI30	7.63
cg07501827	chr16	23392215	-1.383	0.6463	0.0348	0.9	SCNN1B	69.67
cg00904184	chrX	63425896	1.18	0.5518	0.0348	0.9	FAM123B	24.09
cg26774059	chr17	26684261	-0.3303	0.1544	0.0348	0.9	POLDIP2	3.71
cg03356172	chr13	36049380	-1.182	0.5526	0.0348	0.9	MAB21L1	4.78
cg12690246	chr12	50356869	-1.649	0.7707	0.0348	0.9	AQP5	74.35
cg09779833	chr2	207139964	-0.3328	0.1556	0.0348	0.9	ZDBF2	3.77
cg05821866	chr1	167905319	0.9168	0.4286	0.0348	0.9	DCAF6	5.67
cg11961401	chr22	18511180	-2.135	0.9979	0.0348	0.9	FLJ41941	71.75
cg19875976	chr9	114246783	0.6895	0.3223	0.0348	0.9	KIAA0368	3.95
cg27046102	chr5	112849285	-0.2432	0.1137	0.0348	0.9	YTHDC2	2.89
cg02150369	chr5	52775702	-0.1626	0.076	0.0348	0.9	FST	1.9
cg00246768	chr8	3245147	-0.8533	0.3989	0.0348	0.9	CSMD1	92.1
cg00318631	chr1	247803166	-3.819	1.785	0.0348	0.9		61.24
cg08520191	chr12	132598679	-2.05	0.9585	0.0348	0.9	EP400NL	88.25
cg27284194	chr4	1044797	-6.845	3.2	0.0348	0.9		62.26
cg21452188	chr1	156095914	-2.146	1.004	0.0348	0.9	LMNA	24.87
cg07960587	chr14	66481512	0.8865	0.4145	0.0348	0.9		89.97
cg17389956	chr12	126167667	-2.254	1.054	0.0348	0.9		73.88
cg21305413	chrX	48368136	-1.431	0.669	0.0349	0.9	PORCN	76.41
cg02510853	chr16	3031707	-1.173	0.5482	0.0349	0.9	PKMYT1	47.54
cg22499719	chr19	45251874	-0.1432	0.06695	0.0349	0.9	BCL3	2.03
cg17314566	chr4	5016385	-1.886	0.8817	0.0349	0.9	CYTL1	89.81
cg12096720	chr20	43743736	-1.571	0.7344	0.0349	0.9	WFDC5	26.87
cg03732545	chr1	205012130	-0.8383	0.3919	0.0349	0.9	CNTN2	15.48
cg00266009	chr8	85095275	0.423	0.1978	0.0349	0.9	RALYL	2.65
cg12464194	chr2	242955896	2.068	0.9671	0.0349	0.9		85.07
cg24641664	chr19	9546301	0.4835	0.2261	0.0349	0.9	ZNF266	3.58
cg16946271	chr6	119666271	-1.971	0.9218	0.0349	0.9	MAN1A1	81.46
cg19724461	chr2	27651266	0.3918	0.1832	0.0349	0.9	NRBP1	3.07
cg10353436	chr17	7476140	0.4587	0.2145	0.0349	0.9	EIF4A1	2.77
ch.3.6830780F	chr3	6855780	-0.1923	0.0899	0.0349	0.9		2.8
cg10105974	chr6	111927496	-1.131	0.529	0.0349	0.9	TRAF3IP2	70.76
cg24707219	chr6	31847009	-2.297	1.074	0.0349	0.9	SLC44A4	75.27
cg09247360	chr2	149335327	-1.153	0.5392	0.0349	0.9		90.31
cg25897891	chr12	26345227	-2.838	1.327	0.0349	0.9		84.6
cg14504269	chr3	138658941	-0.5165	0.2415	0.0349	0.9		5.99
cg04762676	chr11	2722713	-1.176	0.5499	0.0349	0.9	KCNQ1OT1	87.91
cg27663938	chr12	103696381	-0.2452	0.1147	0.0349	0.9	C12orf42	3.34
cg00846769	chr10	134405126	-1.607	0.7514	0.0349	0.9	INPP5A	90.21
cg18896687	chr7	1571125	0.3147	0.1472	0.0349	0.9	MAFK	3.34
cg00325113	chr20	44097716	-1.364	0.6381	0.0349	0.9	WFDC2	78.35
cg03222009	chr2	129077232	-2.078	0.9716	0.0349	0.9	HS6ST1	74.42
cg04458139	chr8	92082487	-0.2915	0.1363	0.0349	0.9	OTUD6B	4.05
cg03294458	chr17	40935998	3.951	1.848	0.0349	0.9	WNK4	12.39
cg02905871	chr2	16081166	0.435	0.2034	0.0349	0.9	MYCN	3.54
cg21973370	chr17	1957919	-1.6	0.7485	0.0349	0.9	HIC1	38.07
cg24174557	chr17	57903544	-2.856	1.336	0.0349	0.9	TMEM49	50.92
cg00004996	chr8	17271535	-2.025	0.9473	0.0349	0.9	MTMR7	61.56
cg04831490	chr9	132515501	-0.4678	0.2188	0.0349	0.9	PTGES	6.81
cg01970554	chrX	50212323	-1.058	0.4946	0.0349	0.9	DGKK	14.53
cg10908869	chr6	80621222	-3.625	1.696	0.0349	0.9		72.52
cg25283029	chr18	19746042	-0.4782	0.2237	0.0349	0.9		4.44
cg09354294	chr1	68188118	0.8931	0.4177	0.0349	0.9	GNG12	72.23
cg11427534	chr5	132155233	-2.455	1.148	0.0349	0.9		24.76
cg01288184	chr18	20811408	0.3388	0.1585	0.0349	0.9	CABLES1	4.21
cg04291025	chr15	69746140	-0.5692	0.2662	0.0349	0.9	RPLP1	6.11
cg04315771	chr19	50433949	1.704	0.797	0.0349	0.9	NUP62	80.5
cg08498156	chr6	30095802	-0.7689	0.3597	0.0349	0.9		10.9
cg02464608	chr3	122631723	-2.313	1.082	0.0349	0.9	SEMA5B	73.5
cg17376730	chr19	2096346	-0.6746	0.3156	0.0349	0.9	C19orf36	5.76
cg13353337	chr22	21336550	-7.788	3.643	0.0349	0.9	LZTR1	14.08
cg18037376	chr10	134004552	1.445	0.6758	0.0349	0.9	DPYSL4	89.85
cg22667178	chr13	44947976	0.7948	0.3718	0.0349	0.9	SERP2	4.55
cg09929564	chr1	153643582	0.5058	0.2366	0.0349	0.9	ILF2	4.47
cg20000847	chr3	194834008	-0.5815	0.272	0.035	0.9	C3orf21	94.23
cg18171645	chr3	150439434	-1.861	0.8706	0.035	0.9		25.2
cg21701531	chr2	145275199	-0.3082	0.1442	0.035	0.9	ZEB2	3.81
cg04186657	chr6	29690893	6.096	2.852	0.035	0.9	HLA-F	49.63
cg25757820	chr2	224819307	1.855	0.8677	0.035	0.9		60.47
cg00089384	chr15	51972699	-1.835	0.8583	0.035	0.9	SCG3	89.4
cg07156299	chr5	55556386	0.7128	0.3335	0.035	0.9		90.96
cg21169053	chr9	140268976	3.765	1.762	0.035	0.9	EXD3	90.67
cg01237853	chr13	41256577	-0.8334	0.3899	0.035	0.9		93.31
cg15724184	chr14	70346477	0.9429	0.4411	0.035	0.9	SMOC1	4.65
cg22341848	chr1	24106359	1.125	0.5266	0.035	0.9	C1orf128	84.21
cg25578064	chr20	42086787	0.7294	0.3413	0.035	0.9	SFRS6	2.89
cg24971036	chr3	125093764	-0.4834	0.2262	0.035	0.9	ZNF148	6.75
cg24297418	chr6	30726590	-1.097	0.5132	0.035	0.9		91.87
cg13353942	chr1	47010223	-1.112	0.5201	0.035	0.9		19.69
cg17716724	chr1	200118677	0.6317	0.2956	0.035	0.9	NR5A2	92.39
cg07932290	chr14	74252976	0.5635	0.2637	0.035	0.9	C14orf43	4.2
cg23873683	chr14	37664088	-1.403	0.6566	0.035	0.9		88.09
cg09297903	chr8	42234798	-1.58	0.7394	0.035	0.9	DKK4	35.64
cg01114504	chrX	55115413	1.833	0.8578	0.035	0.9	PAGE2	86.64
cg17853051	chr18	22005388	-2.431	1.137	0.035	0.9	IMPACT	91.05
cg24546723	chr17	48048615	-2.584	1.209	0.035	0.9	DLX4	37.26
cg00277936	chr5	66323234	-1.465	0.6857	0.035	0.9	MAST4	90.91
cg03349767	chr1	205425790	-0.3916	0.1833	0.035	0.9		4.94
cg10816943	chr1	145382734	-0.4605	0.2155	0.035	0.9		5.89
cg00164335	chr22	31503579	-1.9	0.8889	0.035	0.9	SELM	5.12
cg04211175	chr2	149895877	-1.344	0.6288	0.035	0.9	LYPD6B	20.85
cg10916865	chr7	158497561	-0.3315	0.1551	0.035	0.9	NCAPG2	3.44
cg03143591	chr8	1472227	4.044	1.893	0.035	0.9	DLGAP2	91.33
cg10169177	chr7	561744	0.8172	0.3824	0.035	0.9		5.28
cg08006333	chr1	10927110	-0.3109	0.1455	0.035	0.9		4.04
cg15289846	chrX	16888880	1.005	0.4702	0.035	0.9	RBBP7	8.9
cg06479235	chr10	35022707	-1.964	0.9194	0.035	0.9	PARD3	80.47
cg03217209	chr5	114503683	-1.122	0.5251	0.035	0.9	TRIM36	91.46
cg14509623	chr3	72898069	-0.2847	0.1333	0.035	0.9	SHQ1	4.38
cg07010337	chr6	32193235	-1.094	0.512	0.035	0.9	NOTCH4	91.17
cg03808233	chr16	73035287	-1.067	0.4992	0.035	0.9	ZFHX3	89.31
cg02551244	chr2	23608357	1.548	0.7243	0.035	0.9	KLHL29	7.88
cg14179065	chr9	71682302	0.946	0.4427	0.035	0.9	FXN	88.85
cg26425730	chr6	153304295	-0.3099	0.1451	0.035	0.9	FBXO5	3.31
cg10755723	chr3	192576964	1.218	0.5701	0.035	0.9	C3orf59	65.9
cg12570246	chr7	36959356	-0.4726	0.2212	0.035	0.9	MIR1200	94.81
cg24146389	chr1	218097879	-2.066	0.9672	0.0351	0.9		85.26
cg25181144	chr17	14244497	-0.9331	0.4368	0.0351	0.9	HS3ST3B1	11.6
cg23932769	chr17	73512529	-0.2323	0.1087	0.0351	0.9	CASKIN2	2.76
cg22481770	chr3	156324118	-1.847	0.8645	0.0351	0.9		29.31
cg05720616	chr10	126185395	0.285	0.1334	0.0351	0.9	LHPP	97.02
cg23814214	chr1	20820740	-1.629	0.7625	0.0351	0.9		19.14
cg01921484	chr8	142239716	9.226	4.319	0.0351	0.9	SLC45A4	82.43
cg06504655	chr3	184104115	-1.607	0.7521	0.0351	0.9	CHRD	56.11
cg09008891	chr1	231664439	0.2115	0.09903	0.0351	0.9	TSNAX-DISC1	2.73
cg26008469	chr1	77685062	0.5582	0.2613	0.0351	0.9	PIGK	4.17
cg06109529	chr3	134205091	-1.686	0.7895	0.0351	0.9	CEP63	15.8
cg05082557	chr17	81014900	0.3746	0.1754	0.0351	0.9		95.72
cg27531483	chr1	202776874	-0.2478	0.116	0.0351	0.9	KDM5B	2.67
cg00645593	chr10	35930499	1.603	0.7506	0.0351	0.9	FZD8	11.88
cg01512589	chr9	98279517	-1.053	0.4928	0.0351	0.9	PTCH1	8.13
cg25066772	chr14	93136682	-1.615	0.7562	0.0351	0.9	RIN3	24.97
cg14608180	chr9	139872839	-0.4132	0.1935	0.0351	0.9	PTGDS	4.34
cg06177974	chr11	85522300	-2.269	1.062	0.0351	0.9	SYTL2	17.25
cg15444076	chr6	97346406	0.5724	0.268	0.0351	0.9	NDUFAF4	4.84
cg16261730	chr1	24742018	0.7168	0.3356	0.0351	0.9	NIPAL3	5.12
cg09015566	chr4	53264	-1.074	0.5026	0.0351	0.9	ZNF718	46.33
cg14832990	chr18	72996632	0.8086	0.3786	0.0351	0.9	TSHZ1	91.24
cg11654179	chr12	57998762	-0.4348	0.2036	0.0351	0.9	DTX3	4.09
cg11082779	chr1	48177077	-1.881	0.8809	0.0351	0.9		46.04
cg02504993	chr6	170703522	8.546	4.002	0.0351	0.9	FAM120B	79.8
cg12473849	chr3	136882749	-2.855	1.337	0.0351	0.9		81.31
cg20312418	chr10	10403467	-5.151	2.412	0.0351	0.9		86.58
cg03990478	chr1	70819273	1.042	0.4877	0.0351	0.9	HHLA3	9.41
cg27305303	chr2	26781231	-1.707	0.7994	0.0351	0.9	OTOF	36.22
cg09468836	chr19	55889611	-2.29	1.072	0.0351	0.9	TMEM190	77.73
cg17487741	chr13	50107026	-1.257	0.5887	0.0351	0.9	RCBTB1	85.44
cg15853812	chr17	7757994	0.5159	0.2415	0.0351	0.9	KDM6B	94.6
ch.5.92314382F	chr5	92288626	0.4306	0.2016	0.0351	0.9		3.77
cg14913610	chr12	9142341	-1.681	0.787	0.0351	0.9	KLRG1	20.01
cg03914707	chr7	14031116	-0.1757	0.08226	0.0351	0.9	ETV1	3.04
cg09747827	chr2	128181313	-0.6246	0.2925	0.0351	0.9	PROC	6.05
cg12334990	chr2	105742547	-2.121	0.9932	0.0351	0.9		64.61
cg00524486	chr11	1244110	-2.032	0.9514	0.0351	0.9	MUC5B	72.51
cg06463109	chr7	100801566	-0.875	0.4097	0.0351	0.9	AP1S1	91.79
cg12483005	chr1	23474871	2.794	1.309	0.0351	0.9	LUZP1	77.16
cg19625351	chr3	150808388	0.9272	0.4342	0.0351	0.9	MED12L	88.13
cg13172906	chr8	143694295	-2.711	1.27	0.0351	0.9	ARC	82.1
cg08048656	chr17	38804199	-0.2959	0.1386	0.0351	0.9	SMARCE1	3.88
cg07605135	chr2	26413715	0.8025	0.3758	0.0351	0.9	HADHA	89.21
cg08726846	chr4	189204473	-1.306	0.6117	0.0351	0.9		85.35
cg08188779	chr15	45004577	0.8641	0.4047	0.0351	0.9	B2M	8.01
cg25353287	chr2	42277667	1.866	0.8738	0.0351	0.9	PKDCC	76.98
cg27532171	chr1	46952054	-1.848	0.8654	0.0351	0.9		52.31
cg09314642	chr14	60559010	-0.1973	0.0924	0.0351	0.9	C14orf135	2.69
cg23375877	chr17	75992311	-1.17	0.5477	0.0351	0.9		90.9
cg03166514	chr22	20140818	-0.6205	0.2906	0.0351	0.9		93.56
cg11624479	chr11	9285586	0.3693	0.173	0.0352	0.9	DENND5A	3.99
cg26047355	chr1	55504858	-1.56	0.7305	0.0352	0.9	PCSK9	75.44
cg06301550	chr20	37230484	-1.311	0.614	0.0352	0.9	C20orf95	9.5
cg01461824	chr17	46816286	-0.6156	0.2883	0.0352	0.9		8.77
cg07884487	chr3	69789167	-0.3347	0.1567	0.0352	0.9	MITF	5.31
cg26839410	chr11	131715325	6.631	3.106	0.0352	0.9	NTM	87.34
cg14276584	chr9	99318213	1.165	0.5455	0.0352	0.9	CDC14B	9.3
cg02538597	chr12	110888142	0.4846	0.227	0.0352	0.9	ARPC3	6.17
cg13452939	chr8	135870980	-2.032	0.9516	0.0352	0.9		85.56
cg27407390	chr15	82343556	-2.695	1.262	0.0352	0.9		82.56
cg10277651	chr20	623361	-2.197	1.029	0.0352	0.9		5.98
cg13364288	chr17	40688770	0.339	0.1588	0.0352	0.9	NAGLU	2.34
cg11027325	chr2	239148674	-0.6389	0.2993	0.0352	0.9	HES6	5.98
cg20821187	chr1	200452917	-2.603	1.219	0.0352	0.9		80.57
cg24206537	chr15	68866542	1.501	0.7029	0.0352	0.9		61.89
cg18431957	chr14	99643510	-1.731	0.811	0.0352	0.9	BCL11B	86.25
cg22247327	chr19	36546048	0.6964	0.3262	0.0352	0.9	THAP8	6.46
cg20388256	chr9	34588432	-0.9597	0.4496	0.0352	0.9	CNTFR	30.35
cg15233126	chr3	40566533	-0.371	0.1738	0.0352	0.9	ZNF621	4.26
cg16268769	chr1	156890782	-1.486	0.696	0.0352	0.9	C1orf92	51.77
cg23522852	chr14	31495704	-0.1307	0.06121	0.0352	0.9	AP4S1	1.9
cg01824603	chr8	1878323	-2.726	1.277	0.0352	0.9	ARHGEF10	80.95
cg15272908	chr22	30685756	-0.1687	0.07902	0.0352	0.9	GATSL3	2.17
cg00360414	chr10	63213391	-0.6765	0.3169	0.0352	0.9	TMEM26	8.49
cg16562054	chr15	25276040	-2.481	1.162	0.0352	0.9		86.26
cg21765032	chr19	3293547	-1.433	0.6711	0.0352	0.9	BRUNOL5	85.89
cg12882657	chr12	125448964	1.059	0.4962	0.0352	0.9	DHX37	86.45
cg17689707	chr6	134638871	-0.2972	0.1392	0.0352	0.9	SGK1	3.3
cg10577168	chr1	245039085	-0.9023	0.4227	0.0352	0.9		92.24
cg05981878	chr4	152689549	-2.261	1.059	0.0352	0.9		81.53
cg16999254	chr10	86016931	-0.6425	0.301	0.0352	0.9	RGR	5.86
cg26996703	chr12	125256752	-1.289	0.6037	0.0352	0.9		16.29
cg06119452	chr6	169621662	2.712	1.271	0.0352	0.9	THBS2	79.49
cg14912723	chr1	113616077	-0.1547	0.07249	0.0352	0.9	LRIG2	2.97
cg19275692	chr7	103343261	-1.331	0.6237	0.0352	0.9	RELN	86.77
cg05754719	chr21	45811549	-1.949	0.913	0.0352	0.9	TRPM2	73.5
cg21803123	chrX	136110846	-2.486	1.165	0.0352	0.9		78.27
cg16616971	chr4	3876783	-1.37	0.6417	0.0352	0.9		11.04
cg16010911	chr17	72581014	0.5761	0.2699	0.0352	0.9	C17orf77	92.86
cg11612040	chr2	66912619	-2.072	0.9707	0.0352	0.9		83.78
cg23868848	chr8	128806661	-0.5175	0.2424	0.0352	0.9	PVT1	4.55
cg17919570	chr2	234763381	0.6543	0.3066	0.0352	0.9	HJURP	3.97
cg24848973	chr3	71775152	2.077	0.9734	0.0352	0.9	EIF4E3	73.99
cg04364889	chrX	58561383	-2.235	1.047	0.0352	0.9		75.15
cg26795702	chr1	185453960	-0.6796	0.3184	0.0352	0.9		91.61
cg03670355	chrX	10126353	-2.253	1.056	0.0352	0.9	CLCN4	63.45
cg02988730	chr1	110167509	-1.768	0.8285	0.0352	0.9	AMPD2	67.95
cg22692328	chr1	110809451	-0.6608	0.3096	0.0352	0.9		92.78
cg17340519	chr1	224805852	-1.097	0.5142	0.0352	0.9	CNIH3	9.61
cg26352502	chr12	125594227	-0.6485	0.3039	0.0352	0.9	AACS	92.9
cg25367318	chr6	138725211	1.391	0.6517	0.0352	0.9	HEBP2	7.12
cg12706964	chr6	56561249	-1.839	0.8617	0.0353	0.9	DST	86.23
cg16264361	chr4	4543962	-0.7316	0.3428	0.0353	0.9	STX18	7.52
cg24927769	chr7	147732939	10.9	5.109	0.0353	0.9	MIR548F3	69.27
cg04850765	chr15	67135479	-0.1854	0.0869	0.0353	0.9		2.51
cg08920032	chr15	99332004	2.301	1.078	0.0353	0.9	IGF1R	55.72
cg01733459	chr4	1388830	-0.1788	0.08378	0.0353	0.9	CRIPAK	97.6
cg21725265	chr19	19051201	0.4997	0.2341	0.0353	0.9	HOMER3	4.59
cg14204738	chr1	151799266	-1.493	0.6997	0.0353	0.9	RORC	87.48
cg20739864	chr15	78841455	-3.077	1.442	0.0353	0.9	PSMA4	80.44
cg20502977	chr2	238235136	-0.8914	0.4177	0.0353	0.9	COL6A3	91.4
cg11951909	chr7	158497997	0.727	0.3407	0.0353	0.9	NCAPG2	7.54
cg09569850	chr2	64955034	-2.055	0.9633	0.0353	0.9		68.4
cg12341202	chr11	115531299	-0.5015	0.235	0.0353	0.9		4.77
cg00990385	chr12	113587690	-2.222	1.041	0.0353	0.9	CCDC42B	47.72
cg06950987	chr22	20255298	-0.17	0.07966	0.0353	0.9	RTN4R	2.28
cg16666463	chr15	78634088	-2.259	1.059	0.0353	0.9	CRABP1	53.27
cg26933359	chr14	20937370	0.428	0.2006	0.0353	0.9	PNP	5.2
cg22474124	chrX	128913876	1.374	0.644	0.0353	0.9	SASH3	15.35
cg12851526	chr7	100609034	1.106	0.5185	0.0353	0.9		9.82
cg06884199	chr5	174120335	-0.4585	0.2149	0.0353	0.9		5.53
cg16786481	chr16	23724835	-1.676	0.7853	0.0353	0.9	ERN2	56.16
cg14242696	chr14	73361964	-0.962	0.4509	0.0353	0.9	DPF3	12.35
cg03685910	chr17	39844834	0.2891	0.1355	0.0353	0.9	EIF1	3.62
cg26993729	chr4	155665093	-0.6234	0.2922	0.0353	0.9	LRAT	5.55
cg13895323	chr22	50528641	-1.803	0.845	0.0353	0.9	MOV10L1	94.96
cg20662016	chr5	118306150	-1.724	0.8083	0.0353	0.9	DTWD2	89.63
cg21805936	chr12	116008178	-1.789	0.8383	0.0353	0.9		88.35
cg26496291	chr19	17799325	-0.478	0.2241	0.0353	0.9	UNC13A	5.11
cg21800704	chr17	27717763	-0.1491	0.06988	0.0353	0.9	TAOK1	2.39
cg00890632	chr10	6257204	0.4989	0.2338	0.0353	0.9	PFKFB3	96
cg03041860	chr2	208489911	1.288	0.6039	0.0353	0.9	FAM119A	7.34
cg10868875	chr11	61596307	-0.192	0.08999	0.0353	0.9	FADS2	2.24
cg20553107	chr12	58335502	-0.1238	0.05801	0.0353	0.9	XRCC6BP1	2.08
cg01857838	chr6	166108110	-1.096	0.5136	0.0353	0.9		91.27
cg11547895	chr7	100487657	-0.3624	0.1699	0.0353	0.9	UFSP1	5.48
cg26413730	chr17	75376935	-1.063	0.4981	0.0353	0.9	SEPT9	58.68
cg05085101	chr17	4890696	-0.3877	0.1817	0.0353	0.9	CAMTA2	2.37
cg21609154	chr13	113624991	-0.3209	0.1504	0.0353	0.9	MCF2L	97.61
cg09446127	chr9	138853438	0.2189	0.1026	0.0353	0.9	UBAC1	3.05
cg04436474	chr3	49977685	0.5799	0.2719	0.0353	0.9	RBM6	5.63
cg23304605	chr14	91866373	1.703	0.7983	0.0353	0.9	CCDC88C	12.33
cg17096191	chr1	162039224	-0.6055	0.2838	0.0353	0.9	NOS1AP	7.38
cg19751937	chr6	6971371	0.6228	0.2919	0.0353	0.9		91.4
cg08462117	chr11	62432583	-0.4862	0.2279	0.0353	0.9	SNORA57	4.7
cg05143360	chr20	4741328	-0.4487	0.2103	0.0353	0.9		4.79
cg23333072	chr17	37856228	-1.172	0.5494	0.0353	0.9	ERBB2	12.62
cg12800962	chr20	48626437	-1.808	0.8474	0.0353	0.9		40.39
cg01918043	chr15	71054667	-2.778	1.302	0.0353	0.9	UACA	62.15
cg00037314	chr19	14274039	0.159	0.07456	0.0353	0.9	LPHN1	97.89
cg02453013	chr16	1297491	2.361	1.107	0.0353	0.9		68.45
cg25374494	chr3	46778871	-1.081	0.507	0.0353	0.9		87.65
cg19767205	chr5	141255282	-2.16	1.013	0.0353	0.9	PCDH1	30.47
cg09127170	chr1	17873547	0.7665	0.3594	0.0354	0.9	ARHGEF10L	91.88
cg00520406	chr6	3623902	0.4625	0.2168	0.0354	0.9		3.31
cg25010508	chr6	43726326	-0.8756	0.4105	0.0354	0.9		40.85
cg17187167	chr8	74198146	-0.4654	0.2182	0.0354	0.9		96.66
cg02133011	chr3	63803766	-0.5396	0.253	0.0354	0.9	C3orf49	93.08
cg09679690	chr7	150754214	1.401	0.6571	0.0354	0.9	CDK5	39.45
cg05895453	chr13	41768968	-2.163	1.014	0.0354	0.9	KBTBD7	33.82
cg15773138	chr19	2842178	-0.3925	0.1841	0.0354	0.9	ZNF555	4.26
cg23090046	chr14	104094619	-1.617	0.758	0.0354	0.9	KLC1	53.3
cg20011562	chr6	12749352	-0.334	0.1566	0.0354	0.9	PHACTR1	3.15
cg04821520	chr11	37525709	-1.971	0.9244	0.0354	0.9		37.93
cg26474465	chr17	4170821	0.9588	0.4496	0.0354	0.9		84.48
cg20836412	chr8	82543285	0.4263	0.1999	0.0354	0.9		2.43
cg00430036	chr9	99145401	-1.335	0.6259	0.0354	0.9	SLC35D2	33.84
cg03793131	chr1	43833547	-0.4097	0.1921	0.0354	0.9	ELOVL1	4.83
cg15861059	chr6	2972195	-1.476	0.692	0.0354	0.9	SERPINB6	12.47
cg21630044	chr7	92462936	-0.224	0.1051	0.0354	0.9	CDK6	3.1
cg27657459	chr17	54853771	-3.397	1.593	0.0354	0.9		76.23
cg16635196	chr3	169758644	-2.707	1.269	0.0354	0.9	GPR160	82.13
cg17105737	chr19	639777	-0.3052	0.1431	0.0354	0.9	FGF22	3.41
cg21327826	chr9	140107501	-0.844	0.3958	0.0354	0.9	NDOR1	89.16
cg26854298	chr4	174442087	-1.511	0.7087	0.0354	0.9		26.56
cg09933108	chr8	96002841	-2.706	1.269	0.0354	0.9		83.18
cg13404674	chr12	247224	4.017	1.884	0.0354	0.9	IQSEC3	75.21
cg00016913	chr17	27369892	-2.243	1.052	0.0354	0.9	PIPOX	37.22
cg24997888	chr1	179042747	0.5465	0.2563	0.0354	0.9	FAM20B	91.59
cg18752041	chr11	113143211	2.41	1.13	0.0354	0.9	NCAM1	84.86
cg14455592	chr11	134216220	0.9237	0.4332	0.0354	0.9	GLB1L2	85.14
cg15452017	chr4	46737312	-0.671	0.3147	0.0354	0.9	COX7B2	92
cg10537848	chr7	1812368	-1.795	0.842	0.0354	0.9		88.74
cg06051619	chr10	593275	-12.46	5.846	0.0354	0.9	DIP2C	28.49
cg20839219	chr18	33710235	-0.2582	0.1211	0.0354	0.9	SLC39A6	3.92
cg07985354	chr12	57646130	0.7838	0.3676	0.0354	0.9	STAC3	85.17
cg00033220	chr18	3451606	0.2822	0.1324	0.0354	0.9	TGIF1	2.86
cg07223180	chr13	20989142	-2.579	1.21	0.0354	0.9	CRYL1	37.87
cg08839129	chr16	28251729	0.7944	0.3726	0.0354	0.9		90.73
cg06309980	chr16	1491215	-0.9678	0.4539	0.0354	0.9	CCDC154	93.16
cg22464548	chr3	185000648	-1.161	0.5446	0.0354	0.9		16.9
cg27128273	chr6	26156362	0.306	0.1435	0.0354	0.9	HIST1H1E	3.48
cg02993352	chr8	26370717	-0.381	0.1787	0.0354	0.9	PNMA2	3.64
cg06480663	chr11	60184082	-0.8485	0.398	0.0354	0.9	MS4A14	89.04
cg03023152	chr8	102505556	-0.4304	0.2019	0.0354	0.9	GRHL2	4.17
cg23547764	chr19	48869212	0.5885	0.2761	0.0354	0.9	SYNGR4	92.98
cg25484139	chr3	13008273	2.053	0.9628	0.0354	0.9	IQSEC1	50.98
cg03006527	chr1	155043967	-1.225	0.5744	0.0354	0.9		35.32
cg05499148	chr22	30938017	-0.7067	0.3315	0.0354	0.9		20.31
cg08454563	chr22	31040187	1.854	0.8696	0.0354	0.9	SLC35E4	89.49
cg06740985	chr7	13579700	-0.7127	0.3343	0.0354	0.9		89.92
cg17927096	chr10	106012933	-1.418	0.6651	0.0354	0.9		85.21
cg16096311	chr1	151693261	-0.406	0.1905	0.0354	0.9	C1orf230	5.09
cg23145336	chr6	32060816	-2.055	0.9639	0.0355	0.9	TNXB	66.48
cg14910296	chr15	73980827	-1.571	0.737	0.0355	0.9	CD276	88.52
cg12229172	chr4	140587147	-0.3181	0.1492	0.0355	0.9	MGST2	3.34
cg17318863	chr2	97308488	-0.7624	0.3577	0.0355	0.9	FER1L5	13.41
cg12845895	chr18	77676008	0.492	0.2308	0.0355	0.9	PQLC1	97.7
cg26916780	chr15	64889554	2.396	1.124	0.0355	0.9	ZNF609	60.06
cg10652277	chr4	41992362	-0.2722	0.1277	0.0355	0.9	SLC30A9	2.83
cg15753936	chr13	41886418	0.7629	0.3579	0.0355	0.9	NAA16	7.69
cg22920594	chr3	139327076	0.5963	0.2797	0.0355	0.9	NMNAT3	91.3
cg02984009	chr7	86850498	-1.967	0.9228	0.0355	0.9	C7orf23	37.13
cg26182780	chr2	236443439	-1.034	0.4853	0.0355	0.9	AGAP1	89.12
cg20058506	chr2	72013035	-1.526	0.7159	0.0355	0.9		48.17
cg00423969	chr2	97359879	-1.156	0.5424	0.0355	0.9	FER1L5	24.85
cg21660960	chr2	190445910	-0.5535	0.2597	0.0355	0.9	SLC40A1	4.66
cg00386551	chr3	192126244	0.4075	0.1912	0.0355	0.9	FGF12	3.04
cg26105702	chr2	209120195	-0.5939	0.2786	0.0355	0.9	IDH1	6.39
cg20539690	chr10	101190675	0.3423	0.1606	0.0355	0.9	GOT1	2.89
cg06605158	chr20	33759940	-0.4606	0.2161	0.0355	0.9	PROCR	4.98
cg15588215	chr3	27766045	-0.8927	0.4189	0.0355	0.9		9.06
cg00222982	chr11	125439225	-1.102	0.517	0.0355	0.9	EI24	23.48
cg02126950	chr14	48143384	0.7174	0.3367	0.0355	0.9	MDGA2	3.96
cg13294780	chr4	140005756	-0.2245	0.1053	0.0355	0.9	ELF2	2.36
cg26267782	chr19	33349410	-0.6495	0.3048	0.0355	0.9	SLC7A9	93.61
cg13711528	chr19	39138322	-0.3972	0.1864	0.0355	0.9	ACTN4	4.2
cg04830409	chr12	64615927	0.6577	0.3086	0.0355	0.9	C12orf66	5.82
cg27127887	chr8	11831823	-1.842	0.8646	0.0355	0.9	DEFB136	49.52
cg12701942	chr1	164756311	-2.374	1.114	0.0355	0.9	PBX1	84.52
cg18616062	chr5	9546347	-0.3214	0.1508	0.0355	0.9	SEMA5A	3.47
cg21899276	chrX	100872999	-1.182	0.5547	0.0355	0.9	ARMCX6	14.76
cg19110895	chr5	170733072	-2.33	1.093	0.0355	0.9		85.07
cg10408284	chr17	48912327	-2.878	1.35	0.0355	0.9	WFIKKN2	76.09
cg09701000	chr2	233215546	-1.798	0.8435	0.0355	0.9		61.79
cg14746813	chr11	57427452	0.5267	0.2472	0.0355	0.9	CLP1	92.89
cg20284440	chr14	52118688	0.7624	0.3578	0.0355	0.9	FRMD6	3.19
cg22924838	chr2	200715629	1.019	0.4784	0.0355	0.9		6.22
cg04797820	chr12	129460559	-1.899	0.891	0.0355	0.9	GLT1D1	83.17
cg25837350	chr11	61584442	1.58	0.7414	0.0355	0.9	FADS1	19.04
cg23549086	chr19	8008681	-0.3372	0.1582	0.0355	0.9	TIMM44	3.79
cg05090695	chr11	2907670	-2.327	1.092	0.0355	0.9	CDKN1C	29.67
cg08936461	chr1	11345187	-0.6736	0.3161	0.0355	0.9	UBIAD1	91.68
cg01866367	chr2	64217298	1.3	0.6102	0.0355	0.9	VPS54	82.97
cg03128499	chr17	67457828	-1.109	0.5205	0.0355	0.9	MAP2K6	92.14
cg01174175	chr4	89619014	-1.802	0.846	0.0355	0.9	NAP1L5	60.59
cg23594461	chr1	201088537	-1.019	0.4785	0.0355	0.9		12.58
cg06301399	chr6	29634495	-3.728	1.75	0.0355	0.9	MOG	73.08
cg20734219	chr5	146453021	-0.7603	0.3569	0.0355	0.9	PPP2R2B	92.27
cg17524287	chr8	42036781	0.8494	0.3987	0.0355	0.9	PLAT	88.2
cg23284178	chr13	42622745	-0.4276	0.2007	0.0355	0.9	DGKH	4.33
cg05053440	chr1	227748442	2.342	1.099	0.0355	0.9		11.9
cg23926615	chr17	655693	-0.4149	0.1948	0.0356	0.9	ELP2P	4.64
cg12322852	chr20	4764077	1.237	0.5805	0.0356	0.9	RASSF2	87.34
cg20141013	chr16	9186050	0.9522	0.447	0.0356	0.9	C16orf72	6.88
cg00359661	chr6	7725787	-1.139	0.5346	0.0356	0.9	BMP6	16.88
cg06780308	chr1	39265808	-1.178	0.5531	0.0356	0.9		87.63
cg05507490	chr2	242808479	2.834	1.33	0.0356	0.9		18.84
cg16083849	chr15	59063210	0.631	0.2962	0.0356	0.9	FAM63B	3.28
cg25377468	chr2	27200226	-1.326	0.6226	0.0356	0.9	MAPRE3	90.96
cg00735611	chr17	37895886	-1.742	0.8179	0.0356	0.9	GRB7	34.21
cg09197799	chr17	62207616	-0.2211	0.1038	0.0356	0.9	ERN1	2.31
cg26917745	chr7	30939723	-2.126	0.9979	0.0356	0.9		48.15
cg21627202	chr22	50739986	-1.945	0.9129	0.0356	0.9	PLXNB2	80.03
cg02209667	chr16	75272754	-1.834	0.8611	0.0356	0.9	BCAR1	91.85
cg12589340	chr19	6004058	-1.138	0.5342	0.0356	0.9	RFX2	85.43
cg23096689	chr16	86599714	-0.8742	0.4104	0.0356	0.9	FOXC2	7.81
cg10094994	chr2	240162323	-1.491	0.7	0.0356	0.9	HDAC4	13.46
cg08814373	chr9	136858163	0.3951	0.1855	0.0356	0.9	VAV2	2.96
cg18576210	chr6	26033786	4.613	2.166	0.0356	0.9	HIST1H3B	11.24
cg25541621	chr1	171106864	2.072	0.9728	0.0356	0.9	FMO6P	65.9
cg03044452	chr17	4464024	0.2955	0.1387	0.0356	0.9	GGT6	96.9
cg17614995	chr3	183144880	-0.8811	0.4137	0.0356	0.9	MCF2L2	91.4
cg18255240	chr15	27111993	1.641	0.7706	0.0356	0.9	GABRA5	14.43
cg06365538	chr11	102962656	0.3143	0.1476	0.0356	0.9	DCUN1D5	3.19
cg05682742	chr8	47867238	-0.8813	0.4137	0.0356	0.9		93.05
cg20632143	chr12	51415652	0.3639	0.1708	0.0356	0.9	SLC11A2	3.63
cg04113348	chr1	10510054	-1.623	0.762	0.0356	0.9	CORT	74.45
cg09551776	chr2	75788246	-0.2061	0.09676	0.0356	0.9	FAM176A	3.12
cg15448726	chr12	53273497	0.7401	0.3475	0.0356	0.9		4.55
cg02965078	chr11	60623504	-0.5803	0.2725	0.0356	0.9	GPR44	12.36
cg11698888	chr7	156813023	-0.6198	0.291	0.0356	0.9		4.63
cg20704654	chr20	30072118	-3.642	1.71	0.0356	0.9	NCRNA00028	51.13
cg00331508	chr12	58003965	-1.046	0.491	0.0356	0.9	GEFT	12.5
cg17884674	chr19	1967198	2.92	1.371	0.0356	0.9	CSNK1G2	44.43
cg20903926	chr1	55271677	-1.671	0.7846	0.0356	0.9	C1orf177	86.71
cg23281527	chr1	18809531	-3.989	1.873	0.0356	0.9	KLHDC7A	87.96
cg20211654	chr8	93625596	-0.9189	0.4315	0.0356	0.9		91.44
cg00429862	chr17	12569487	-0.7818	0.3671	0.0356	0.9	MYOCD	9.29
cg26137931	chr3	67048568	-1.076	0.5051	0.0356	0.9	KBTBD8	10.89
cg16731083	chr1	203086962	-1.507	0.7078	0.0356	0.9		24.08
cg21850852	chr17	73746186	0.7019	0.3296	0.0356	0.9	ITGB4	3.97
cg03840912	chr5	35494577	1.192	0.5598	0.0356	0.9		87.88
cg03350683	chr6	125448105	-2.187	1.027	0.0357	0.9		78.59
cg04166385	chr19	40002801	-1.838	0.863	0.0357	0.9		75.75
cg04123385	chr20	37302636	-0.4052	0.1903	0.0357	0.9		5.09
cg21191275	chr9	135907982	1.924	0.9038	0.0357	0.9	GTF3C5	81.51
cg18520925	chr6	36305155	-0.9879	0.464	0.0357	0.9	C6orf222	89.16
cg19942830	chr8	99054915	-2.158	1.013	0.0357	0.9	SNORA72	73.38
cg14398214	chr17	56493260	-0.4934	0.2317	0.0357	0.9	RNF43	93.63
cg18141830	chr6	137242085	-0.8319	0.3907	0.0357	0.9	SLC35D3	8.28
cg14865034	chr17	80267030	1.126	0.5288	0.0357	0.9		83.07
cg04833034	chr5	146832182	-1.077	0.5058	0.0357	0.9	DPYSL3	14.93
cg17158584	chr4	1212539	-1.156	0.5431	0.0357	0.9	CTBP1	86.88
cg14911521	chr2	71113568	-1.156	0.5432	0.0357	0.9		11.96
cg21649828	chr8	1041202	0.9841	0.4622	0.0357	0.9		84.05
cg17071181	chr3	171757786	-0.8632	0.4054	0.0357	0.9	FNDC3B	8.86
cg21399021	chr1	9048292	-0.2156	0.1013	0.0357	0.9		3.11
cg26493629	chr11	68065258	0.3301	0.1551	0.0357	0.9		3.62
cg01637131	chr3	193853890	0.387	0.1818	0.0357	0.9	HES1	3.77
cg17187048	chr2	122407283	0.5958	0.2799	0.0357	0.9	CLASP1	3.45
cg09613510	chr2	139024931	-1.674	0.7864	0.0357	0.9		75.41
cg07744623	chr20	44462345	0.7256	0.3409	0.0357	0.9	SNX21	6.85
cg02888048	chr7	98335163	-3.07	1.442	0.0357	0.9		40.43
cg25282783	chr7	23508548	-0.3557	0.1671	0.0357	0.9	IGF2BP3	4.24
cg20493960	chr11	94502524	-0.4737	0.2225	0.0357	0.9	AMOTL1	5.36
cg09593402	chr5	96270297	0.4921	0.2312	0.0357	0.9	LNPEP	5.19
cg03222066	chr11	119019384	-1.474	0.6923	0.0357	0.9	ABCG4	35.7
cg06514994	chr11	101711789	-0.8575	0.4028	0.0357	0.9		92.31
cg21815667	chr2	176993841	-0.4432	0.2082	0.0357	0.9	HOXD8	4.83
cg18465694	chr22	36806185	-1.954	0.9181	0.0357	0.9		8.54
cg18596369	chr19	5822318	-2.478	1.164	0.0357	0.9	NRTN	81.94
cg02473084	chr2	37551451	-0.6234	0.2929	0.0357	0.9		5.39
cg13905757	chr10	15411709	-1.232	0.5786	0.0357	0.9	FAM171A1	19.61
cg16719148	chr2	60784376	0.6767	0.3179	0.0357	0.9		5.87
cg25807671	chr19	7620165	-0.454	0.2133	0.0357	0.9	PNPLA6	95.23
cg16221660	chr7	37490887	-1.119	0.5258	0.0357	0.9		91.24
cg18804199	chr11	58500455	-0.5611	0.2636	0.0357	0.9	GLYAT	93.39
cg09174141	chr12	133303468	0.3076	0.1445	0.0357	0.9	ANKLE2	96.22
cg23282659	chr21	36193786	-1.287	0.6048	0.0357	0.9	RUNX1	91.78
cg20672284	chr12	23998921	-0.7682	0.3609	0.0357	0.9	SOX5	92.52
cg11813512	chr12	114660791	-1.835	0.8621	0.0357	0.9		84.55
cg13486833	chr15	71507300	-2.566	1.206	0.0357	0.9	THSD4	70.94
cg09096787	chr10	131682386	-2.14	1.005	0.0357	0.9	EBF3	24.72
cg21536042	chr8	101170031	-0.9495	0.4461	0.0357	0.9	SPAG1	9.22
cg17133833	chr8	18714482	-0.7122	0.3346	0.0357	0.9	PSD3	93.55
cg07175985	chr13	24007965	-0.5398	0.2536	0.0357	0.9	SACS	5.97
cg17112089	chr7	117513348	-0.115	0.05403	0.0357	0.9	CTTNBP2	1.69
cg03154536	chr11	107799237	-1.095	0.5145	0.0357	0.9	RAB39	9.61
cg15829622	chr21	45730731	-0.9011	0.4234	0.0357	0.9	PFKL	86.84
cg00563926	chr1	92352481	-1.312	0.6167	0.0357	0.9	TGFBR3	15.45
cg18048949	chr20	40247076	-0.3271	0.1537	0.0357	0.9	CHD6	3.6
cg17114084	chr1	203595871	0.27	0.1268	0.0357	0.9	ATP2B4	3.34
cg25356468	chr10	64875536	-0.5181	0.2435	0.0357	0.9		93.04
cg11166365	chr1	152087315	-1.786	0.8392	0.0357	0.9	TCHH	83.11
cg07349767	chr1	230827339	0.8951	0.4206	0.0358	0.9	COG2	88.79
cg19685066	chr1	18082003	-1.148	0.5395	0.0358	0.9	ACTL8	86.06
cg15575700	chr17	42072622	-1.791	0.8415	0.0358	0.9	PYY	17.26
cg26822501	chr2	33171334	-1.113	0.5228	0.0358	0.9	LTBP1	43.83
cg19447496	chr13	48891072	-1.115	0.5239	0.0358	0.9	RB1	88.18
cg10391633	chr4	111558464	-1.056	0.4963	0.0358	0.9	PITX2	26.41
cg26774410	chr16	30780246	0.6843	0.3216	0.0358	0.9	RNF40	94.8
cg00292432	chr12	3393872	1.298	0.6102	0.0358	0.9	TSPAN9	70.77
cg02179499	chr10	123358183	-1.1	0.5168	0.0358	0.9	FGFR2	10.48
cg25195497	chr6	3849327	-2.701	1.269	0.0358	0.9	FAM50B	51.84
cg14022721	chr22	25507536	0.8809	0.414	0.0358	0.9	KIAA1671	5.62
cg22696426	chr10	121250007	0.6515	0.3062	0.0358	0.9		92.38
cg26572361	chr10	88294045	0.8465	0.3978	0.0358	0.9		88.91
cg09334188	chr11	2025785	-1.351	0.6351	0.0358	0.9		10.39
cg03341508	chr8	38238324	1.596	0.7503	0.0358	0.9	WHSC1L1	12.84
cg10805525	chr4	100010128	0.1829	0.08596	0.0358	0.9	ADH5	2.38
cg02478379	chr5	170814123	1.439	0.6765	0.0358	0.9	NPM1	10.91
cg03705879	chr17	48450245	1.363	0.6406	0.0358	0.9	MRPL27	10.03
cg09791883	chr6	30069659	-0.2487	0.1169	0.0358	0.9		2.32
cg18021259	chr1	27649377	0.2166	0.1018	0.0358	0.9	TMEM222	2.08
cg24435844	chr11	22688802	-2.809	1.32	0.0358	0.9	GAS2	29.4
cg26550851	chr1	3701203	0.9088	0.4272	0.0358	0.9	LRRC47	91.9
cg13651483	chr19	48566587	-0.822	0.3863	0.0358	0.9	PLA2G4C	91.7
cg04464446	chr11	68452845	-1.455	0.6839	0.0358	0.9	GAL	52.46
cg01969403	chr2	12480395	-0.6264	0.2944	0.0358	0.9		93.83
cg26080567	chr21	37536137	1.59	0.7473	0.0358	0.9	DOPEY2	24.48
cg25832123	chr7	158818053	-0.736	0.3459	0.0358	0.9	LOC154822	92.79
cg22562383	chr5	1123154	-1.254	0.5893	0.0358	0.9		89.18
cg23181554	chr10	134844443	-2.374	1.116	0.0358	0.9		44.09
cg09618015	chr3	183959073	-1.875	0.8812	0.0358	0.9	VWA5B2	76.06
cg25617012	chr4	6666464	-2.21	1.039	0.0358	0.9		6.19
cg00524023	chr6	40886605	0.54	0.2538	0.0358	0.9		94
cg22716316	chr4	188047315	-0.6598	0.3102	0.0358	0.9		93.35
cg14519877	chr7	134617036	-1.352	0.6357	0.0358	0.9	CALD1	89.54
cg12513616	chr5	177370977	-1.126	0.5295	0.0358	0.9		41.55
cg19289870	chr15	77154861	-3.245	1.526	0.0358	0.9	SCAPER	83.93
cg21192979	chr22	21385818	-1.078	0.5067	0.0358	0.9	SLC7A4	90.38
cg00449608	chr2	105856709	-1.356	0.6373	0.0358	0.9	GPR45	90.04
cg06996129	chr11	16627962	-1.872	0.8799	0.0358	0.9		17.96
cg07776698	chr7	120903952	-0.8754	0.4115	0.0358	0.9	C7orf58	90.6
cg10359944	chr12	99289499	-2.005	0.9426	0.0358	0.9	ANKS1B	37.45
cg23281729	chr18	78005477	3.029	1.424	0.0358	0.9	PARD6G	3.98
cg21370924	chr3	141087313	-2.357	1.108	0.0358	0.9	ZBTB38	61.42
cg13581507	chr20	37075286	-0.8776	0.4126	0.0358	0.9	SNHG11	14.04
cg12376271	chr11	95799144	0.6262	0.2944	0.0358	0.9	MAML2	91.09
cg11825302	chr17	39382445	-0.7142	0.3358	0.0359	0.9	KRTAP9-2	92.65
cg13934606	chr12	57610705	-0.2303	0.1083	0.0359	0.9	NXPH4	2.86
cg00919411	chr6	28584078	-1.691	0.795	0.0359	0.9		15.47
cg06577251	chr6	83073863	0.3399	0.1598	0.0359	0.9	TPBG	3.11
cg07335156	chr7	75947820	-0.3187	0.1499	0.0359	0.9		3.8
cg15026001	chr15	51395351	-0.8692	0.4087	0.0359	0.9	TNFAIP8L3	91.57
cg17770096	chr12	121078022	-0.9139	0.4297	0.0359	0.9	CABP1	19.29
cg03573187	chr11	62439866	0.6108	0.2872	0.0359	0.9	C11orf48	7.71
cg00792185	chr16	9855960	-0.5912	0.278	0.0359	0.9	GRIN2A	91.55
cg20154084	chr8	91013454	-0.1213	0.05703	0.0359	0.9	DECR1	1.74
cg19371708	chr4	7070051	-0.4309	0.2026	0.0359	0.9	GRPEL1	5.01
cg08427717	chr19	10381383	-0.4704	0.2212	0.0359	0.9	ICAM1	5.57
cg14980563	chr5	95670504	-1.137	0.5348	0.0359	0.9		90.85
cg01030747	chr14	55037188	-1.181	0.5552	0.0359	0.9	SAMD4A	90
cg25381637	chr19	7938989	0.4098	0.1927	0.0359	0.9		4.6
cg24141115	chr1	52831603	0.775	0.3644	0.0359	0.9	CC2D1B	4.81
cg14020186	chr9	135866029	-0.9615	0.4521	0.0359	0.9	GFI1B	90.12
cg09246754	chr10	74855561	0.6211	0.2921	0.0359	0.9	P4HA1	5.96
cg04752257	chr14	58862417	-1.979	0.9308	0.0359	0.9	TOMM20L	49.19
cg14458815	chr22	23484001	1.494	0.7024	0.0359	0.9	RTDR1	78.86
cg18580865	chr12	93323267	-0.5731	0.2695	0.0359	0.9	EEA1	4.03
cg20978460	chr7	2644443	-1.043	0.4907	0.0359	0.9	IQCE	94.44
cg19360009	chr2	30372525	0.6081	0.286	0.0359	0.9	YPEL5	5.43
cg22268231	chr19	50922484	-1.1	0.5175	0.0359	0.9	SPIB	12.47
cg04112417	chr2	17801501	1.254	0.5897	0.0359	0.9	VSNL1	84.2
cg14767647	chr6	17707338	0.5537	0.2604	0.0359	0.9	NUP153	7.15
cg26915329	chr13	60033345	-1.506	0.7081	0.0359	0.9		45.11
cg22417733	chr6	153303409	-0.4648	0.2186	0.0359	0.9	FBXO5	5.03
cg17377491	chr11	112096999	0.3616	0.1701	0.0359	0.9	PTS	2.59
cg18894648	chr5	87974446	-0.4457	0.2096	0.0359	0.9	LOC645323	4.11
cg13749939	chr11	796434	0.727	0.3419	0.0359	0.9	SLC25A22	3.87
cg14810825	chr5	5137101	-0.6377	0.2999	0.0359	0.9		92.47
cg10014308	chr2	73518221	-2.498	1.175	0.0359	0.9	EGR4	38.14
cg22764193	chr11	43333145	-2.731	1.285	0.0359	0.9	API5	58.81
cg15868400	chr10	124249010	0.8262	0.3886	0.0359	0.9	HTRA1	89.82
cg05211480	chr14	21148814	-2.341	1.101	0.0359	0.9		52.08
cg00199428	chr3	13007187	-0.6834	0.3214	0.0359	0.9	IQSEC1	92.9
cg06186646	chr3	107148953	0.9836	0.4627	0.0359	0.9		7.2
cg09781827	chr13	28553805	-2.112	0.9933	0.0359	0.9	PRHOXNB	13.11
cg12670305	chr6	31762630	1.469	0.691	0.0359	0.9	VARS	20.38
cg16091543	chr12	123718047	-0.3722	0.1751	0.0359	0.9	C12orf65	3.57
cg02321620	chr2	173908893	1.944	0.9144	0.0359	0.9	RAPGEF4	90.17
cg03144494	chr17	79319862	-0.2074	0.09758	0.0359	0.9		2.31
cg17468224	chr4	15682941	0.2414	0.1136	0.0359	0.9	LOC285550	3.21
cg18849630	chrX	149736753	-1.506	0.7086	0.0359	0.9	MTM1	18.72
cg10579193	chrX	136633483	-1.774	0.8343	0.0359	0.9		27.5
cg17562247	chrX	119443277	-1.061	0.499	0.0359	0.9	FAM70A	22.38
cg13785779	chr14	23887330	-1.053	0.4954	0.0359	0.9	MYH7	85.61
cg11377088	chr13	73301103	0.2485	0.1169	0.0359	0.9	C13orf37	2.47
cg13988209	chr11	69683043	-2.079	0.978	0.036	0.9		71.69
cg02694099	chr15	71408914	-1.258	0.5917	0.036	0.9	CT62	15.21
cg06779253	chr1	9375627	1.211	0.5697	0.036	0.9	SPSB1	54.96
cg09502111	chr1	205326624	-0.623	0.2931	0.036	0.9	KLHDC8A	93.07
ch.18.807506F	chr18	42170111	-0.6542	0.3078	0.036	0.9		4.75
cg23193116	chr12	96184799	-0.3295	0.155	0.036	0.9	NTN4	4.54
cg14153126	chr9	131219302	-0.5362	0.2522	0.036	0.9	ODF2	5.65
cg09648269	chr12	101188325	-1.925	0.9057	0.036	0.9	ANO4	29.61
cg09895189	chr1	17372727	1.832	0.8619	0.036	0.9	SDHB	17.67
cg03511638	chr10	104180870	-1.077	0.5065	0.036	0.9	FBXL15	17.78
cg10315347	chr3	88108324	-0.2329	0.1096	0.036	0.9	CGGBP1	2.91
cg26498574	chr10	88425627	-1.383	0.6504	0.036	0.9	OPN4	76.09
ch.14.1202311F	chr14	78808938	0.8143	0.3831	0.036	0.9		5.62
cg05740808	chr2	3327336	0.6858	0.3226	0.036	0.9	TSSC1	91.7
cg10791930	chr3	101443444	-0.4322	0.2033	0.036	0.9	CEP97	3.54
cg14284824	chr19	42751128	1.052	0.4949	0.036	0.9		88.83
cg24993400	chr22	50645200	-1.728	0.813	0.036	0.9	SELO	66.67
cg14284925	chr22	42315998	-0.4674	0.2199	0.036	0.9		4.74
cg20673506	chr6	160210888	0.6126	0.2882	0.036	0.9	MRPL18	4.38
cg13374026	chr7	158955107	-2.09	0.9833	0.036	0.9		86.13
cg23155468	chr6	27110703	-3.066	1.443	0.036	0.9	HIST1H2BK	80.47
cg05113908	chrX	2747136	-0.366	0.1722	0.036	0.9	GYG2	4.6
cg05457373	chr15	67000902	-0.9777	0.46	0.036	0.9	SMAD6	91.98
cg06745235	chr1	180471494	0.7287	0.3429	0.036	0.9	ACBD6	3.29
cg24990978	chr8	61590651	0.7739	0.3641	0.036	0.9	CHD7	8.68
cg02951357	chr1	59280619	-1.832	0.8622	0.036	0.9		31.94
cg04058563	chr4	185651563	-1.717	0.808	0.036	0.9	MLF1IP	89.84
cg10794086	chr6	30455964	1.505	0.7082	0.036	0.9	HLA-E	83.09
cg22417613	chr7	138560796	1.429	0.6723	0.036	0.9	KIAA1549	32.88
cg03035849	chr6	91003200	1.901	0.8944	0.036	0.9	BACH2	73.81
cg13470504	chr6	6546375	-0.8367	0.3937	0.036	0.9	LOC285780	11.93
cg21007342	chr14	94917627	-1.497	0.7043	0.036	0.9	SERPINA11	22.71
cg07548668	chr3	151388160	-0.3448	0.1623	0.036	0.9		95.33
cg00970979	chr3	53229491	1.071	0.5038	0.036	0.9		79.87
cg23042086	chr8	102236831	-3.399	1.6	0.036	0.9		56.88
cg20116929	chr6	32049825	-1.027	0.4834	0.036	0.9	TNXB	86.09
cg12400861	chr7	63392278	-1.382	0.6503	0.036	0.9		77.41
cg03803796	chr12	3575061	-0.6787	0.3194	0.036	0.9		91.98
cg22023627	chr8	20125819	-1.292	0.6083	0.036	0.9		35.18
cg11981932	chr1	149170352	-2.375	1.118	0.036	0.9		12.41
cg08966624	chr5	36693068	-0.7433	0.3498	0.036	0.9		6.39
cg05059291	chr20	61703362	-0.2713	0.1277	0.036	0.9		3.61
cg13877631	chr4	3124167	-0.5009	0.2358	0.036	0.9	HTT	7.3
cg04367913	chr19	53325104	-0.5415	0.2549	0.036	0.9	ZNF28	7.78
cg19414383	chr1	17528238	-1.706	0.8028	0.036	0.9		20.25
cg06385449	chr11	63974123	0.3509	0.1652	0.036	0.9	FERMT3	3.94
cg16562776	chr7	56606401	-2.389	1.124	0.036	0.9		47.41
cg07490124	chr8	131368922	-2.065	0.9718	0.036	0.9	ASAP1	86.13
cg25121292	chr2	203036093	-1.078	0.5074	0.036	0.9		17.07
cg17206968	chr5	44762293	-1	0.4708	0.0361	0.9		89.19
cg03724350	chr12	110841516	0.4044	0.1903	0.0361	0.9	ANAPC7	3.46
cg02981992	chr6	70576168	-1.681	0.7913	0.0361	0.9	COL19A1	23.34
cg11754670	chr1	179852195	0.5079	0.2391	0.0361	0.9	TOR1AIP1	4.03
cg09461072	chr16	87755225	0.3132	0.1474	0.0361	0.9	KLHDC4	97.28
cg24192569	chr7	4184151	-2.349	1.106	0.0361	0.9	SDK1	26.55
cg25646128	chr17	65729631	-3.099	1.459	0.0361	0.9	NOL11	78.92
cg10443019	chr6	30112423	0.7043	0.3315	0.0361	0.9	TRIM40	90.6
cg06329491	chr17	49031751	-1.237	0.5823	0.0361	0.9		19.91
cg26842596	chr19	15121297	-1.873	0.8819	0.0361	0.9	CCDC105	44.18
cg17509563	chr19	53540845	-2.437	1.147	0.0361	0.9		20.61
cg17487993	chr1	156721951	0.1277	0.06011	0.0361	0.9	HDGF	1.32
cg19341656	chr11	72350651	-1.023	0.4815	0.0361	0.9	PDE2A	50.36
cg22380533	chr19	55690741	-0.6992	0.3292	0.0361	0.9	SYT5	4.38
cg14153654	chr1	8001027	-2.37	1.116	0.0361	0.9	TNFRSF9	51.9
cg02639993	chr8	38324024	-0.8414	0.3961	0.0361	0.9	FGFR1	4.85
cg14718250	chr6	53359731	-0.9303	0.438	0.0361	0.9		91.7
cg20680802	chr1	226299139	-2.01	0.9462	0.0361	0.9		45.23
cg06465033	chr16	20088273	-0.5821	0.274	0.0361	0.9		93.27
cg00128386	chr16	85665539	0.7391	0.348	0.0361	0.9	KIAA0182	93.25
cg26774430	chr7	6312054	-0.3137	0.1477	0.0361	0.9	CYTH3	3.17
cg08059474	chr20	5093988	0.5629	0.265	0.0361	0.9	C20orf30	3.36
cg05569328	chr6	32044384	-1.075	0.506	0.0361	0.9	TNXB	14.57
cg13824097	chr11	1827023	2.081	0.9799	0.0361	0.9		94.21
cg08826743	chr8	105392295	-2.533	1.193	0.0361	0.9	DPYS	80.1
cg04168494	chr11	122675369	-0.7928	0.3733	0.0361	0.9	UBASH3B	92.77
cg12699080	chr1	27320066	-0.2159	0.1016	0.0361	0.9	TRNP1	3.03
cg25306006	chr11	71932630	-1.837	0.8649	0.0361	0.9	FOLR2	29.46
cg20169734	chr3	47307826	-0.6928	0.3262	0.0361	0.9	KIF9	93.12
cg25468274	chr1	31280338	-2.405	1.132	0.0361	0.9		39.5
cg03472000	chr10	118084320	-2.345	1.104	0.0361	0.9	C10orf96	56.97
cg17325792	chr1	77042560	-1.434	0.6751	0.0361	0.9	ST6GALNAC3	90.19
cg22029297	chr1	26736798	-0.7479	0.3522	0.0361	0.9	LIN28	11.29
cg02197330	chr4	89300321	-0.6727	0.3167	0.0361	0.9	HERC6	4.71
cg12829360	chr16	89006335	0.7803	0.3674	0.0361	0.9	CBFA2T3	5.42
cg08891559	chr10	119480849	-2.473	1.165	0.0361	0.9		49.54
cg05955675	chr16	85206653	-3.469	1.633	0.0361	0.9		73.92
cg17306884	chr12	132379720	-0.4313	0.2031	0.0361	0.9	ULK1	5.41
cg25400746	chr9	131965635	-1.023	0.4816	0.0361	0.9		29.04
cg16470140	chr15	77862098	-0.8186	0.3855	0.0361	0.9		9.11
cg25578728	chr8	61689287	-2.436	1.147	0.0361	0.9	CHD7	86.01
cg19867816	chr1	27816620	-0.1671	0.0787	0.0361	0.9	WASF2	2.33
cg02830202	chr16	86953383	-2.447	1.152	0.0361	0.9		82.75
cg09989037	chr1	44300942	-2.592	1.221	0.0361	0.9	ST3GAL3	44.1
cg22063434	chr4	174427529	-0.8189	0.3856	0.0361	0.9		8.15
cg02159402	chr7	151722628	-0.5053	0.238	0.0361	0.9	GALNT11	5.36
cg12720772	chrX	5961169	-0.9052	0.4263	0.0362	0.9	NLGN4X	90.53
cg08602433	chr6	15961399	-0.9088	0.428	0.0362	0.9		88.8
cg03091027	chr6	28832496	-0.7355	0.3464	0.0362	0.9		93.14
cg24843380	chr5	178367827	-0.1461	0.06882	0.0362	0.9	ZNF454	2.43
cg24754956	chr19	1729851	-1.409	0.6635	0.0362	0.9		78.79
cg27373591	chr18	70208064	-1.597	0.7522	0.0362	0.9	CBLN2	82.5
cg06268398	chr3	197236638	-1.488	0.7009	0.0362	0.9		66.75
cg01353569	chr7	106810328	0.547	0.2576	0.0362	0.9	HBP1	2.78
cg01097325	chr1	12775848	-1.555	0.7322	0.0362	0.9	AADACL3	88.2
cg00900642	chr9	139256392	-1.182	0.5567	0.0362	0.9	DNLZ	86.02
cg23912024	chr4	72746135	-0.7625	0.3591	0.0362	0.9		92.71
cg24925698	chrX	48397615	-1.912	0.9005	0.0362	0.9	TBC1D25	74.15
cg16754015	chr10	1415068	-1.831	0.8626	0.0362	0.9	ADARB2	87.24
cg23548487	chr19	58790298	0.3884	0.1829	0.0362	0.9	ZNF8	3.62
cg23102632	chr20	50723227	-1.562	0.7359	0.0362	0.9	ZFP64	80.92
cg27247563	chr10	129493783	-3.046	1.435	0.0362	0.9		77.84
cg00480231	chr2	2196537	-1.169	0.5509	0.0362	0.9	MYT1L	81.03
cg17791651	chr1	38513489	-1.777	0.8373	0.0362	0.9	POU3F1	20.38
cg19827606	chr1	74664132	-0.4282	0.2017	0.0362	0.9	LRRIQ3	4
cg27578734	chr12	132972609	-0.5951	0.2804	0.0362	0.9		94.26
cg12247545	chr10	134351165	-0.5039	0.2374	0.0362	0.9	INPP5A	5.1
cg10841529	chr1	32966668	-0.4621	0.2177	0.0362	0.9		5.86
cg08363114	chr19	54711292	2.318	1.092	0.0362	0.9	RPS9	65.04
cg10671167	chr7	39988923	1.124	0.5295	0.0362	0.9	CDK13	7.19
cg23714123	chr10	60228239	-3.175	1.496	0.0362	0.9		83.04
cg04101015	chr1	159170275	2.08	0.9798	0.0362	0.9	CADM3	71.3
cg24164786	chr14	75018906	-0.7505	0.3536	0.0362	0.9	LTBP2	89.87
cg08495185	chr20	35274655	-0.2299	0.1083	0.0362	0.9	SLA2	2.99
cg08999915	chr3	44727106	-0.2926	0.1379	0.0362	0.9		4.2
cg02869444	chr10	110998760	-0.8238	0.3881	0.0362	0.9		88.96
cg14988503	chr4	76555547	0.1983	0.09342	0.0362	0.9	CDKL2	2.67
cg02583282	chr3	194835581	-0.8696	0.4097	0.0362	0.9	C3orf21	88.67
cg19306307	chr2	60809307	-1.338	0.6306	0.0362	0.9		20.05
ch.17.1132965F	chr17	41613916	0.5596	0.2636	0.0362	0.9	ETV4	5.63
cg04620833	chr11	57149840	-1.101	0.5187	0.0362	0.9	PRG3	88.93
cg26065952	chr11	68670825	-0.5855	0.2758	0.0362	0.9	MRPL21	4.37
cg02506717	chr7	28338790	1.423	0.6702	0.0362	0.9	CREB5	69.52
cg21533806	chr12	95267307	-0.1723	0.0812	0.0362	0.9		2.11
cg13555464	chr9	94183343	-1.044	0.4921	0.0362	0.9	NFIL3	35.55
cg11550483	chr15	41698753	-2.877	1.356	0.0362	0.9		91.49
cg19771469	chr4	2275994	-1.277	0.6018	0.0362	0.9	ZFYVE28	81.47
cg15102224	chr12	57980962	-0.5065	0.2387	0.0362	0.9		94.61
cg25342861	chr17	45177598	-0.2263	0.1066	0.0362	0.9		3.15
cg15568376	chr19	8808271	-1.227	0.5784	0.0362	0.9	ACTL9	84.02
cg20008148	chr14	37053169	-0.3804	0.1792	0.0362	0.9	NKX2-8	4.78
cg20006825	chr12	6874964	-1.164	0.5485	0.0362	0.9	PTMS	25.8
cg26149920	chr19	7953081	-1.71	0.8055	0.0362	0.9	LRRC8E	70.89
cg27255101	chr8	107777602	-1.147	0.5404	0.0363	0.9	ABRA	23.87
cg12687527	chr9	80262456	-1.097	0.5168	0.0363	0.9	GNA14	46.64
cg00778107	chr2	179059440	0.5934	0.2796	0.0363	0.9	OSBPL6	4.1
cg05587030	chr6	151773450	-0.3894	0.1835	0.0363	0.9	C6orf211	4.82
cg12848631	chr3	78874062	-0.6443	0.3036	0.0363	0.9	ROBO1	94.12
cg01246664	chr11	123421927	-0.6533	0.3079	0.0363	0.9	GRAMD1B	92.64
cg16742608	chr8	10339449	-0.43	0.2026	0.0363	0.9		96.06
cg10184740	chr7	19813149	-0.5721	0.2696	0.0363	0.9	TMEM196	8.21
cg11065518	chr2	207630263	-0.2271	0.107	0.0363	0.9	MDH1B	3.21
cg23563130	chr2	219795395	-0.7405	0.3489	0.0363	0.9		91.53
cg03736807	chr12	54654045	-2.125	1.001	0.0363	0.9	CBX5	36.83
cg24803063	chr19	16047171	-0.67	0.3157	0.0363	0.9	CYP4F11	92.06
cg06695833	chr19	18220682	-0.2206	0.1039	0.0363	0.9	MAST3	3.26
cg26333802	chr17	4806972	-0.3182	0.1499	0.0363	0.9	CHRNE	5.33
cg26086527	chr14	34272019	-0.9026	0.4254	0.0363	0.9	NPAS3	93.14
cg18413062	chr11	132931732	-1.977	0.9317	0.0363	0.9	OPCML	79.72
cg24014020	chr16	620796	-0.9719	0.458	0.0363	0.9	PIGQ	6.75
cg00991744	chr12	41581484	2.091	0.9853	0.0363	0.9	PDZRN4	79.8
cg06246950	chr22	31030853	-1.831	0.8631	0.0363	0.9	SLC35E4	37.61
cg09584358	chr17	14201680	-2.214	1.043	0.0363	0.9		66.72
cg18525486	chr3	62357176	-0.7617	0.359	0.0363	0.9	FEZF2	12.39
cg01844324	chr22	40742266	-0.4094	0.193	0.0363	0.9	ADSL	5.06
cg06524846	chr7	134445499	-1.441	0.6791	0.0363	0.9		85.38
cg18719294	chr11	110300575	0.3529	0.1663	0.0363	0.9	FDX1	4.59
cg04567517	chr7	151157240	-1.491	0.7029	0.0363	0.9		46.62
cg05633190	chr21	35986746	-0.5314	0.2505	0.0363	0.9	RCAN1	4.93
cg17967813	chr15	35488603	-1.729	0.8147	0.0363	0.9		84.72
cg05673079	chr10	110084660	-0.8892	0.4191	0.0363	0.9		88.92
cg03947651	chr7	143058144	-0.7365	0.3471	0.0363	0.9	FAM131B	90.63
cg05965392	chr8	53478624	-0.6116	0.2882	0.0363	0.9	FAM150A	5.2
cg04832839	chr3	152879839	-0.2446	0.1153	0.0363	0.9	RAP2B	3.46
cg04170460	chr16	29985301	0.4736	0.2232	0.0363	0.9	TAOK2	4.3
cg07922154	chr14	68087339	-1.831	0.863	0.0363	0.9	ARG2	58.46
cg16538568	chr17	80823310	-1.295	0.6103	0.0363	0.9	TBCD	82.89
cg02836830	chr20	3767452	-0.1857	0.08754	0.0363	0.9	CENPB	2.18
cg14487379	chr9	135481870	-0.7292	0.3437	0.0363	0.9	DDX31	95.08
cg23481605	chr19	58193630	-0.5301	0.2499	0.0363	0.9	ZNF551	5.71
cg01351041	chr3	140660569	0.3146	0.1483	0.0363	0.9	SLC25A36	2.63
cg15860839	chr14	62229330	-0.3605	0.1699	0.0363	0.9	SNAPC1	5.75
cg02631951	chr12	6309464	-0.1754	0.08267	0.0363	0.9	CD9	2.25
cg16372048	chr10	26214594	-1.101	0.5189	0.0363	0.9		90.01
cg18613122	chr9	104160989	-0.2738	0.1291	0.0363	0.9	ZNF189	3.76
cg08696640	chr6	41531327	1.057	0.4982	0.0363	0.9	FOXP4	89.23
cg13542022	chr19	40932276	-0.7611	0.3588	0.0363	0.9	SERTAD1	8.26
cg05307871	chr1	6059070	1.17	0.5517	0.0363	0.9		94.96
cg08268266	chr16	11680284	-1.154	0.5442	0.0363	0.9	LITAF	8.53
cg23246911	chr17	154671	-7.683	3.622	0.0363	0.9	RPH3AL	31.45
cg21140380	chr11	43938616	-1.356	0.6391	0.0363	0.9	ALKBH3	89.78
cg27407147	chr15	89920824	-1.288	0.6071	0.0363	0.9	LOC254559	7.91
cg07330438	chr21	37258460	0.7811	0.3682	0.0363	0.9		90.06
cg21578543	chr4	155312795	-0.625	0.2947	0.0363	0.9	DCHS2	91.89
cg20533899	chr11	76381105	-0.8072	0.3806	0.0363	0.9	LRRC32	8.34
cg17524637	chr4	10458454	1.569	0.7395	0.0363	0.9	ZNF518B	8.77
cg23155767	chr2	207083231	-1.103	0.5201	0.0364	0.9	GPR1	87.33
cg16235371	chr5	140572039	-1.347	0.6352	0.0364	0.9	PCDHB10	19.51
cg01145054	chr21	47063285	-0.3325	0.1568	0.0364	0.9		3.94
cg08769852	chr5	82373672	-0.4244	0.2001	0.0364	0.9	TMEM167A	5.57
cg17027476	chr17	79018698	-1.018	0.4799	0.0364	0.9	BAIAP2	92.42
cg10228500	chr7	143105595	0.8637	0.4072	0.0364	0.9	EPHA1	7.84
cg03317463	chr16	67193191	-0.7255	0.342	0.0364	0.9	FBXL8	10.37
cg24731952	chr19	46236429	-1.459	0.6881	0.0364	0.9		73.75
cg21643086	chr6	27243037	1.762	0.831	0.0364	0.9		17.58
cg03022891	chr11	1947791	-10.04	4.732	0.0364	0.9	TNNT3	66.2
cg12198254	chr3	11521788	2.407	1.135	0.0364	0.9	ATG7	69.22
cg08862035	chr2	2617432	-0.875	0.4126	0.0364	0.9		6.33
cg20273260	chr2	133429169	-2.648	1.249	0.0364	0.9	LYPD1	31.96
cg10788927	chr21	47419697	-8.354	3.939	0.0364	0.9	COL6A1	61.99
cg02464866	chr16	86714536	-1.951	0.9199	0.0364	0.9		71.87
cg12648616	chr1	109944060	-1.887	0.8895	0.0364	0.9		88.4
cg11590053	chr6	41343459	-1.062	0.5008	0.0364	0.9		11.88
cg24611608	chr8	72274615	-0.8493	0.4004	0.0364	0.9	EYA1	9.69
cg22660171	chr8	30770617	-1.956	0.9224	0.0364	0.9		60.02
cg17374364	chr5	76929064	-2.889	1.362	0.0364	0.9	OTP	46.11
cg14609402	chr19	4927776	10.79	5.089	0.0364	0.9	UHRF1	76.56
cg13451356	chr1	40598648	-3.022	1.425	0.0364	0.9		38.65
cg06002288	chr18	44500261	-0.6512	0.3071	0.0364	0.9		92.67
cg01557951	chr1	50892299	-1.205	0.5683	0.0364	0.9		32.38
cg06055014	chr4	7070796	-0.5969	0.2815	0.0364	0.9	GRPEL1	7.73
cg12273094	chrX	103294420	1.775	0.8371	0.0364	0.9	MIR1256	86.59
cg24155961	chr2	10615752	0.7767	0.3663	0.0364	0.9		89.57
cg14474669	chr20	2083345	-0.32	0.1509	0.0364	0.9	STK35	3.48
cg07581883	chr3	125676865	-3.443	1.624	0.0364	0.9		40.16
cg26556719	chr5	140261810	-1.193	0.5624	0.0364	0.9	PCDHA7	12.79
cg11236727	chr2	119609592	1.254	0.5914	0.0364	0.9		11.88
cg12315590	chr3	128997497	0.6352	0.2996	0.0364	0.9	C3orf37	3.92
cg06615378	chr11	105893184	0.3113	0.1468	0.0364	0.9	KIAA1826	3.58
cg12099051	chr20	35580436	-1.256	0.5922	0.0364	0.9	SAMHD1	20.54
cg04983327	chr17	25289961	-3.018	1.423	0.0364	0.9		44.34
cg09853043	chr8	74658628	-0.7033	0.3317	0.0364	0.9	STAU2	10.31
cg00852534	chr6	43212858	-1.092	0.5152	0.0364	0.9	TTBK1	35
cg20557104	chr19	41934313	-0.4178	0.1971	0.0364	0.9	B3GNT8	4.41
cg02605800	chr7	66456737	-4.058	1.914	0.0364	0.9	SBDS	79.88
cg01802687	chr4	1320135	-0.7418	0.3499	0.0364	0.9	MAEA	93.4
cg00256767	chr1	203096899	0.5599	0.2641	0.0365	0.9	ADORA1	4.34
cg26260995	chr4	8268962	-2.003	0.945	0.0365	0.9		47.49
cg06879222	chr16	85730838	-1.137	0.5364	0.0365	0.9		80.73
cg15383633	chrX	21674175	-2.183	1.03	0.0365	0.9	KLHL34	34.35
cg04579415	chr6	44252530	-1.328	0.6262	0.0365	0.9	TCTE1	36.33
cg16731264	chr6	76059726	-1.491	0.7034	0.0365	0.9	FILIP1	20.54
cg14757312	chr12	124651776	-0.7383	0.3483	0.0365	0.9		88.26
ch.2.731300R	chr2	29581438	0.3538	0.1669	0.0365	0.9	ALK	3.66
cg24947371	chr12	131488726	-2.811	1.326	0.0365	0.9	GPR133	62.82
cg09819033	chr12	12764631	0.2079	0.09809	0.0365	0.9	CREBL2	2.4
cg01984304	chr1	91191813	-0.8099	0.3821	0.0365	0.9		5.43
cg05583240	chr12	105477579	-1.163	0.5488	0.0365	0.9	ALDH1L2	12.41
cg19070856	chr5	158534530	-2.935	1.385	0.0365	0.9		49.91
cg06166932	chr8	143530800	0.6279	0.2962	0.0365	0.9		6.92
cg13756932	chr2	136737707	0.7194	0.3394	0.0365	0.9	DARS	91.04
cg23019585	chr6	29635110	-3.672	1.733	0.0365	0.9	MOG	24.62
cg18647745	chr6	146916145	-1.746	0.8237	0.0365	0.9		76.03
cg20778547	chr7	4456403	-1.645	0.7763	0.0365	0.9		85.35
cg26804509	chr12	131193958	-1.393	0.6573	0.0365	0.9		69.38
cg10721001	chr19	4066943	-0.2967	0.14	0.0365	0.9	ZBTB7A	4.11
cg19253827	chr1	6484007	1.446	0.6822	0.0365	0.9	ESPN	12.88
cg03995968	chr16	65953812	-0.8584	0.405	0.0365	0.9		93.31
cg08021348	chr2	20280676	-0.9071	0.428	0.0365	0.9		18.18
cg25647300	chr8	49670412	-1.63	0.7689	0.0365	0.9		54.31
cg16051027	chr20	32320358	0.5224	0.2465	0.0365	0.9	ZNF341	2.95
cg13945644	chr19	17559467	-0.1327	0.0626	0.0365	0.9		1.93
cg07192734	chr16	89185789	1.086	0.5124	0.0365	0.9	ACSF3	15.12
cg02272831	chr2	239962921	1.033	0.4875	0.0365	0.9		89.12
cg16519300	chr1	16084830	-0.8677	0.4094	0.0365	0.9	FBLIM1	14.73
cg05787653	chr4	3597859	-1.377	0.6496	0.0365	0.9		81.8
cg24522085	chr2	169556419	-0.8308	0.392	0.0365	0.9	LASS6	92.65
cg02548780	chr16	22020026	1.239	0.5846	0.0365	0.9	C16orf52	7.75
cg06937653	chr14	71291951	-0.4197	0.1981	0.0365	0.9		94.8
cg01908954	chr15	51973764	-0.4856	0.2291	0.0365	0.9	SCG3	5.84
cg08284443	chr10	117819599	-0.6494	0.3064	0.0365	0.9	GFRA1	92.41
cg18047920	chr8	144656997	1.603	0.7562	0.0365	0.9	NAPRT1	67.07
cg17558772	chr10	1406218	-2.635	1.244	0.0365	0.9	ADARB2	62.95
cg03197193	chr11	68190428	-0.7727	0.3646	0.0365	0.9	LRP5	89.48
cg16664405	chr10	111216962	-0.3894	0.1837	0.0365	0.9		4
cg23635580	chr17	41476114	0.3743	0.1766	0.0365	0.9	ARL4D	4.12
cg27578227	chr16	968787	-0.4239	0.2001	0.0365	0.9	LMF1	94.89
cg05417985	chr6	132128945	0.3259	0.1538	0.0365	0.9	ENPP1	2.63
cg06874399	chr5	79704109	1.286	0.6071	0.0365	0.9	ZFYVE16	10.74
cg19941450	chr3	140950619	-0.1529	0.07214	0.0365	0.9	ACPL2	2.2
cg26841068	chr1	203456691	-1.188	0.5604	0.0365	0.9	PRELP	25.2
cg05732876	chr22	22337374	1.595	0.7525	0.0365	0.9	TOP3B	16.09
cg19463169	chr19	843687	1.15	0.5426	0.0365	0.9	PRTN3	7.25
cg22947532	chr11	75921940	-0.7155	0.3376	0.0365	0.9		6.66
cg09728578	chr7	116593359	0.2115	0.09981	0.0365	0.9	ST7	2.55
cg08089513	chr21	42688191	-1.517	0.7158	0.0365	0.9	FAM3B	82.45
cg22240333	chr15	37193333	-0.8694	0.4103	0.0365	0.9	MEIS2	91.93
cg13791668	chr9	140568043	-1.871	0.8828	0.0365	0.9	EHMT1	89.33
cg04412186	chrX	83757470	-1.193	0.5628	0.0365	0.9	HDX	11.71
cg19455171	chr14	100943011	-0.9046	0.4269	0.0365	0.9	WDR25	87.6
cg20745652	chr12	69979104	-0.3186	0.1504	0.0365	0.9	CCT2	3.38
cg17472832	chr2	95944339	0.9217	0.435	0.0366	0.9	PROM2	85.14
cg10323921	chr12	127940906	-1.634	0.7711	0.0366	0.9		20.99
cg00654296	chr17	7230819	-1.387	0.6546	0.0366	0.9	NEURL4	78.97
cg08924696	chr11	57231059	-1.531	0.7224	0.0366	0.9	RTN4RL2	71.62
cg24351901	chr6	29692092	-1.94	0.9156	0.0366	0.9	HLA-F	33.03
cg11152412	chr15	74927688	-0.9377	0.4426	0.0366	0.9	EDC3	14.76
cg00300908	chr15	76484102	-1.65	0.7789	0.0366	0.9	C15orf27	63.3
cg14759482	chr13	114280854	1.163	0.5488	0.0366	0.9	TFDP1	80.94
cg01049691	chr12	56710354	-0.6551	0.3092	0.0366	0.9	PAN2	9.22
cg20976787	chr6	43064460	1.03	0.4863	0.0366	0.9	PTK7	90.01
cg25566730	chr5	180633772	-0.1563	0.07377	0.0366	0.9		1.89
cg17313118	chr5	127157258	-0.8088	0.3818	0.0366	0.9		93.29
cg05341815	chr17	47979730	-1.342	0.6333	0.0366	0.9		21.71
cg08160619	chr16	30195318	-0.3719	0.1755	0.0366	0.9	CORO1A	4.56
cg23453238	chr10	117884825	-2.062	0.9731	0.0366	0.9	GFRA1	79.78
cg07844021	chr17	55038529	3.28	1.548	0.0366	0.9	COIL	12.21
cg01919488	chr2	71558589	-0.786	0.371	0.0366	0.9	ZNF638	9.22
cg22602019	chr1	32714308	-0.3459	0.1633	0.0366	0.9	FAM167B	4.81
cg04555771	chr3	50540137	-1.101	0.5197	0.0366	0.9	CACNA2D2	31.39
cg04073204	chr5	179158569	-1.966	0.9281	0.0366	0.9	CANX	86.74
cg15622655	chr12	50182809	-2.662	1.257	0.0366	0.9		80.79
cg09667551	chr10	69609229	0.2626	0.124	0.0366	0.9		2.3
cg14904725	chr13	113777045	-2.149	1.015	0.0366	0.9	F10	55.61
cg18773260	chr17	46685292	-2.887	1.363	0.0366	0.9	HOXB7	19.01
cg19519319	chr19	2085301	0.2819	0.1331	0.0366	0.9	MOBKL2A	2.96
cg14125353	chr10	31892769	-2.682	1.266	0.0366	0.9		37.85
cg09171931	chr11	34876740	0.8416	0.3973	0.0366	0.9		88.79
cg11412256	chr1	228612818	1.079	0.5092	0.0366	0.9	HIST3H3	94.56
cg04201527	chr2	238087041	0.8871	0.4188	0.0366	0.9		79.34
cg12527998	chr7	98476069	-0.599	0.2828	0.0366	0.9	TRRAP	6.5
cg19613205	chr11	1458414	-1.689	0.7976	0.0366	0.9	BRSK2	66.72
cg09175792	chr10	50534598	6.555	3.095	0.0366	0.9	C10orf71	92.64
cg13071569	chr12	107296946	-2.128	1.005	0.0366	0.9		39.49
cg16163116	chr1	3608758	-0.9971	0.4708	0.0366	0.9	TP73	90.59
cg05644498	chr13	37493547	0.6048	0.2855	0.0366	0.9	SMAD9	7.09
cg12569013	chr8	11549572	-0.507	0.2394	0.0366	0.9		5.28
cg04554905	chr3	172428857	0.3725	0.1759	0.0366	0.9	NCEH1	3.17
cg20945212	chr5	146080656	-0.7875	0.3718	0.0366	0.9	PPP2R2B	93.08
cg07826235	chr1	167906354	-0.2163	0.1021	0.0366	0.9	BRP44	2.28
cg19265143	chr1	28907637	0.2294	0.1083	0.0366	0.9	SNHG12	2.9
cg12930882	chr5	37825585	-1.823	0.8609	0.0366	0.9	GDNF	22.55
cg14181425	chr3	118924865	-1.133	0.5351	0.0366	0.9		84.71
cg18349660	chr18	55257281	1.991	0.9402	0.0366	0.9		91.39
cg20306574	chr14	24601499	1.194	0.564	0.0366	0.9	FITM1	89.19
cg17802551	chr21	46929859	0.552	0.2606	0.0366	0.9	COL18A1	96.15
cg09799714	chr11	119056710	-0.6505	0.3071	0.0366	0.9	PDZD3	92.47
cg21167335	chr9	91267587	-0.575	0.2715	0.0366	0.9	LOC286238	94.33
cg05538432	chr12	7167751	-1.35	0.6374	0.0367	0.9	C1S	89.8
cg09480054	chr2	43020129	-0.3489	0.1647	0.0367	0.9	HAAO	3.22
cg27107611	chr19	4756879	-1.361	0.6427	0.0367	0.9		86.77
cg11881146	chr17	26880729	-1.303	0.6155	0.0367	0.9	UNC119	88.25
cg05233899	chr19	5478484	-2.792	1.318	0.0367	0.9		23.35
cg25022612	chr12	64233930	-0.6591	0.3112	0.0367	0.9		94.23
cg25837904	chr4	154167187	-1.236	0.5837	0.0367	0.9	TRIM2	90.42
cg26051750	chr1	23495997	-0.6895	0.3256	0.0367	0.9	LUZP1	7.11
cg10387901	chr3	15106641	0.9104	0.4299	0.0367	0.9	MRPS25	5.77
cg05293701	chr16	56485429	-0.2123	0.1003	0.0367	0.9	NUDT21	2.57
cg16168014	chr7	42928245	0.3504	0.1655	0.0367	0.9		4.4
cg07113562	chr10	52834093	1.156	0.5459	0.0367	0.9	PRKG1	8.03
cg10425861	chr15	60286540	-0.6363	0.3005	0.0367	0.9		5.42
cg10566660	chr13	27954774	-1.539	0.7267	0.0367	0.9		47
cg19849544	chr8	38508335	-2.732	1.29	0.0367	0.9		58.14
cg18076430	chr20	40325863	-1.096	0.5178	0.0367	0.9		89.15
cg23675084	chr19	15218329	-0.1831	0.08646	0.0367	0.9	SYDE1	2.3
cg04014726	chr2	1652480	-0.4896	0.2312	0.0367	0.9	PXDN	94.39
cg11079969	chr15	82339920	1.12	0.529	0.0367	0.9		7.04
cg07211155	chr2	144359756	-1.842	0.87	0.0367	0.9	ARHGAP15	88.09
cg11525643	chr15	35046765	-1.199	0.5663	0.0367	0.9	GJD2	12.17
cg17754473	chr4	798611	-2.05	0.9685	0.0367	0.9	CPLX1	87
cg26347408	chr15	24123421	-1.751	0.8272	0.0367	0.9		13.04
cg23473443	chr19	44905916	-0.8317	0.3929	0.0367	0.9	ZNF285A	5.59
cg14483209	chr6	160221261	1.073	0.5069	0.0367	0.9	PNLDC1	92.31
cg22500703	chr18	23806247	0.7733	0.3653	0.0367	0.9	TAF4B	9.58
cg13457890	chr11	804976	1.031	0.4869	0.0367	0.9	LRDD	8.28
cg19291926	chr17	38443698	-1.004	0.4744	0.0367	0.9	CDC6	31.12
cg25989719	chr14	55368343	0.165	0.07794	0.0367	0.9	GCH1	1.94
cg09504092	chr1	212185528	1.687	0.7971	0.0367	0.9	INTS7	40.45
cg20430773	chr1	16534157	5.658	2.673	0.0367	0.9	ARHGEF19	39.84
cg22532843	chr4	180978836	-0.6321	0.2986	0.0367	0.9		5.96
cg18308252	chr10	5855585	-0.2876	0.1359	0.0367	0.9	GDI2	2.83
cg25338843	chr17	42441302	-2.884	1.362	0.0367	0.9	FAM171A2	17.39
cg08737367	chr7	27243221	4.18	1.975	0.0367	0.9		21.57
cg24432977	chr11	104865951	-0.5913	0.2793	0.0367	0.9	CASP5	92.31
cg08427977	chr10	50323832	-1.486	0.7019	0.0367	0.9	C10orf72	49.72
cg26578400	chr12	132413450	-0.13	0.06139	0.0367	0.9	PUS1	2.04
cg11236850	chr4	8443022	0.3406	0.1609	0.0367	0.9	ACOX3	2.46
cg14269813	chr9	3899055	-1.802	0.8511	0.0367	0.9	GLIS3	81.75
cg04190618	chr11	46938492	0.6111	0.2887	0.0367	0.9	LRP4	5.56
cg14127336	chr14	96180319	-1.54	0.7275	0.0367	0.9	TCL1A	69.65
cg26567442	chr3	64008758	-0.4174	0.1972	0.0367	0.9	PSMD6	4.42
cg20173428	chr12	108167502	-0.8444	0.3989	0.0367	0.9	ASCL4	91.47
cg00761968	chr13	53314142	-1.46	0.6898	0.0367	0.9	LECT1	46.56
cg15609069	chr6	157467854	-1.457	0.6884	0.0367	0.9	ARID1B	89.22
cg26018901	chr4	47840011	-0.8655	0.4089	0.0367	0.9	CORIN	10.4
cg25773489	chr19	271202	-0.6593	0.3115	0.0367	0.9		93.22
cg25851745	chr1	36566533	-0.5984	0.2827	0.0367	0.9	COL8A2	90.47
cg27455540	chr2	18866125	-1.48	0.6994	0.0367	0.9		78.96
cg23388371	chr19	36359516	-0.1465	0.0692	0.0368	0.9	APLP1	2.04
cg09509089	chr5	132333918	-0.8359	0.395	0.0368	0.9	ZCCHC10	93.28
cg05478330	chr15	78189752	-1.933	0.9135	0.0368	0.9		88.32
cg08661290	chr1	6674110	-0.2743	0.1296	0.0368	0.9	PHF13	3.85
cg24910943	chr10	11206320	0.9258	0.4374	0.0368	0.9	CUGBP2	7.3
cg04620418	chr8	65282285	1.467	0.6932	0.0368	0.9		6.15
cg19728382	chr5	172757276	-1.363	0.6441	0.0368	0.9	STC2	30.72
cg26249877	chr12	49259786	-0.6523	0.3082	0.0368	0.9	RND1	7.5
cg24903497	chr2	18621149	-1.497	0.7074	0.0368	0.9		82.34
cg06035250	chr1	21835217	-1.731	0.8181	0.0368	0.9	ALPL	41.12
cg06220640	chr16	72123401	-1.091	0.5157	0.0368	0.9	TXNL4B	91.22
cg20729846	chr6	32822182	0.4941	0.2335	0.0368	0.9	PSMB9	4.62
cg06284322	chr5	140700662	-0.3484	0.1646	0.0368	0.9	TAF7	3.93
cg18317022	chr19	48017995	-0.3547	0.1676	0.0368	0.9	NAPA	4.51
cg24494008	chr3	160116838	0.45	0.2126	0.0368	0.9	IFT80	4.52
cg20093940	chr12	6930084	0.9	0.4253	0.0368	0.9	GPR162	90.2
cg09044296	chr5	176739296	-1.165	0.5505	0.0368	0.9	MXD3	9.16
cg14302936	chr9	36135812	-2.263	1.069	0.0368	0.9	GLIPR2	48.02
cg11692124	chr17	79316097	-2.99	1.413	0.0368	0.9		27.17
cg01175142	chr10	118387327	-2.716	1.284	0.0368	0.9	PNLIPRP2	21.18
cg14575790	chr10	3984975	0.761	0.3597	0.0368	0.9		89.44
cg08141342	chr1	45308976	-0.7233	0.3418	0.0368	0.9	PTCH2	7.25
cg11798758	chr1	5957004	-0.8006	0.3784	0.0368	0.9	NPHP4	93.23
cg06980251	chr18	60263900	0.6803	0.3215	0.0368	0.9		4.39
cg25121125	chr3	64674314	-0.4706	0.2224	0.0368	0.9	ADAMTS9	6.11
cg01680844	chr16	776501	-1.087	0.5139	0.0368	0.9	CCDC78	29.24
cg17140191	chr7	98971627	-1.542	0.7287	0.0368	0.9	ARPC1B	68.44
cg12213201	chr1	151431931	-0.1815	0.08578	0.0368	0.9	POGZ	2.82
cg12007053	chr11	130319736	-0.8232	0.3891	0.0368	0.9	ADAMTS15	15.66
cg13185377	chr10	601783	4.639	2.193	0.0368	0.9	DIP2C	34.03
cg12592635	chr3	29322474	-0.2781	0.1314	0.0368	0.9	RBMS3	3.55
cg09739904	chr12	103310839	-1.577	0.7454	0.0368	0.9	PAH	33.68
cg27090594	chr16	3077878	3.274	1.547	0.0368	0.9	CCDC64B	84.17
cg23533000	chr11	112461565	-1.594	0.7536	0.0368	0.9		86.27
cg05002590	chr3	10206633	0.4962	0.2346	0.0368	0.9	IRAK2	3.21
cg20636352	chr2	200468832	-3.381	1.598	0.0368	0.9		53.73
cg12102756	chr11	55338135	1.053	0.4979	0.0368	0.9	OR4C16	51.66
cg25159376	chr14	50159763	-0.7366	0.3482	0.0368	0.9	KLHDC1	4.62
cg03312572	chr7	17979929	1.369	0.6474	0.0368	0.9	SNX13	12.96
cg12092309	chr21	48022339	0.8109	0.3834	0.0369	0.9	S100B	89.71
cg25226014	chr3	45984942	1.743	0.824	0.0369	0.9	CXCR6	77.64
cg19925558	chr1	1072370	1.025	0.4847	0.0369	0.9		8.38
cg00147339	chr6	7590875	-0.1631	0.07712	0.0369	0.9	SNRNP48	2.36
cg14853231	chr1	3805958	1.541	0.7287	0.0369	0.9	C1orf174	84.34
cg23599716	chr1	44686794	0.8948	0.423	0.0369	0.9	ERI3	90.11
cg13200628	chr6	30852069	-0.2335	0.1104	0.0369	0.9	DDR1	3.24
cg18573383	chr12	75603401	-0.2563	0.1212	0.0369	0.9	KCNC2	3.31
cg07826747	chr19	16985068	-2.803	1.325	0.0369	0.9	SIN3B	80.15
cg23338993	chr2	234600423	0.9997	0.4727	0.0369	0.9	UGT1A10	82.76
cg01990997	chr3	42977777	2.472	1.169	0.0369	0.9		35.52
cg20290367	chr17	20060457	-0.5765	0.2726	0.0369	0.9	CYTSB	94.17
cg24599107	chr1	161049443	-2.049	0.9688	0.0369	0.9	PVRL4	87.21
cg10147075	chr7	100845122	-1.195	0.5651	0.0369	0.9	MOGAT3	12.24
cg04036272	chr10	61665557	-0.2688	0.1271	0.0369	0.9	CCDC6	4.49
cg26949829	chr17	40333464	-2.039	0.9642	0.0369	0.9	KCNH4	2.65
cg11064073	chr4	164253938	0.499	0.236	0.0369	0.9	NPY1R	4.16
cg25597843	chr8	43124515	-0.6683	0.316	0.0369	0.9		92.92
cg19673125	chr6	150240577	-1.175	0.5556	0.0369	0.9	RAET1G	32.66
cg18274984	chr1	10676576	-0.9275	0.4386	0.0369	0.9	PEX14	85.51
cg09175718	chr10	97453958	-0.9638	0.4558	0.0369	0.9	TCTN3	10.94
cg17214237	chr7	149470694	-0.325	0.1537	0.0369	0.9	ZNF467	3.88
cg05818676	chr12	6243110	-3.321	1.57	0.0369	0.9		79.26
cg08772003	chr10	104629869	-4.442	2.101	0.0369	0.9	AS3MT	39.19
cg27053542	chr10	34716303	1.248	0.5902	0.0369	0.9	PARD3	81.48
cg06570358	chr4	148928832	-2.837	1.342	0.0369	0.9	ARHGAP10	70.29
cg04476019	chr21	45382788	-0.6132	0.29	0.0369	0.9	AGPAT3	93.15
cg00649606	chr1	169455416	-0.7995	0.3781	0.0369	0.9	SLC19A2	32.23
cg17069541	chr4	4380019	0.984	0.4654	0.0369	0.9		83.11
cg18233405	chr8	98290148	-0.171	0.08086	0.0369	0.9	TSPYL5	1.77
cg15993834	chr1	222791051	-0.2597	0.1228	0.0369	0.9	MIA3	4.04
cg08215191	chr13	51795926	-0.3999	0.1892	0.0369	0.9	FAM124A	4.76
cg09022720	chr1	92949447	0.3496	0.1654	0.0369	0.9	GFI1	2.68
cg24964694	chr6	36308389	-1.681	0.7949	0.037	0.9		24.32
cg18712348	chr5	138211703	-2.829	1.338	0.037	0.9	CTNNA1	75.64
cg11803843	chr10	134834817	-0.1811	0.08568	0.037	0.9		98.32
cg21351543	chr2	191399470	-0.7054	0.3337	0.037	0.9	TMEM194B	6.73
cg09123507	chr20	2668712	-2.276	1.077	0.037	0.9		38.45
cg23868809	chr8	94766196	-2.392	1.132	0.037	0.9	TMEM67	50.25
cg00962459	chr2	68871642	-1.691	0.8001	0.037	0.9	PROKR1	75.44
cg00126698	chrX	100640503	-1.561	0.7387	0.037	0.9	BTK	76.69
cg09633604	chr6	28921499	-0.6728	0.3183	0.037	0.9		6.5
cg09436871	chr18	19321130	-0.8972	0.4244	0.037	0.9	MIB1	10.1
cg17124844	chr8	1624822	0.7338	0.3471	0.037	0.9	DLGAP2	91.01
cg27658967	chr19	37095757	0.2715	0.1285	0.037	0.9	ZNF529	3.73
cg13179216	chr19	36450916	-1.302	0.616	0.037	0.9		20.05
cg18403080	chr6	164171682	4.49	2.124	0.037	0.9		66.66
cg05174338	chr14	101039724	-3.15	1.49	0.037	0.9		34.19
cg04364504	chr16	58035198	1.658	0.7846	0.037	0.9	C16orf57	20.74
cg11825431	chr1	151131330	0.8693	0.4113	0.037	0.9	TNFAIP8L2	89.57
cg20059682	chr12	52201821	-0.7911	0.3743	0.037	0.9	SCN8A	92.11
cg22294523	chr11	1121113	-1.197	0.5665	0.037	0.9		86.46
cg18339075	chr18	76555521	-1.618	0.7656	0.037	0.9		88.12
cg25908504	chr17	74722769	-0.5019	0.2375	0.037	0.9	JMJD6	5.86
cg26205698	chr7	20151424	-1.408	0.6659	0.037	0.9		88.57
cg09795091	chr11	62627291	0.5744	0.2717	0.037	0.9	SLC3A2	93.73
cg03366168	chr22	45636900	-0.393	0.1859	0.037	0.9	C22orf9	4.75
cg24696500	chr5	191492	-1.568	0.7418	0.037	0.9	LRRC14B	19.08
cg25925177	chr11	64110178	-0.4889	0.2313	0.037	0.9	CCDC88B	5.78
cg04661747	chr11	46264818	0.4325	0.2046	0.037	0.9		4.08
cg27390627	chr1	242874219	-1.802	0.8527	0.037	0.9		78.53
cg18135087	chr1	151517130	-2.477	1.172	0.037	0.9	TUFT1	82.91
cg05979241	chr12	77720159	-3.086	1.46	0.037	0.9		57.54
cg08082810	chr14	61108391	-0.8588	0.4063	0.037	0.9		9.07
cg13607242	chr9	126312950	-1.047	0.4956	0.037	0.9	DENND1A	89.94
cg03454028	chr10	32217895	-0.1918	0.09074	0.037	0.9	ARHGAP12	3.06
cg01673674	chr8	97166036	-0.8274	0.3915	0.037	0.9	GDF6	8.73
cg21051972	chr11	18067927	-1.86	0.8801	0.037	0.9		26.76
cg13288164	chr5	140501380	-3.249	1.538	0.037	0.9	PCDHB4	42.9
cg12729518	chr11	68747636	-1.268	0.5998	0.037	0.9	MRGPRD	51.19
cg19473994	chr7	1163084	-1.305	0.6177	0.037	0.9	C7orf50	87.85
cg19907964	chr20	61473305	0.6459	0.3057	0.037	0.9	TCFL5	91.83
cg02433979	chr7	128824829	0.7016	0.332	0.037	0.9		90.89
cg15011249	chr3	37218150	0.6811	0.3223	0.037	0.9	LRRFIP2	5.19
cg10830795	chr17	48030764	-1.474	0.6974	0.037	0.9		83.51
cg11092836	chr11	44037829	-1.141	0.5398	0.037	0.9		80.86
cg10210624	chr19	58662595	-1.18	0.5585	0.037	0.9	ZNF329	89.2
cg17153138	chr6	130005350	0.9797	0.4636	0.0371	0.9	ARHGAP18	6.15
cg20644426	chr2	74375147	-0.262	0.124	0.0371	0.9	BOLA3	3.89
cg24717024	chr2	20101884	-0.1298	0.06142	0.0371	0.9	TTC32	2.21
cg23232615	chr10	31608212	-0.1567	0.07415	0.0371	0.9	ZEB1	2.17
cg17459431	chr1	233750313	-0.2663	0.126	0.0371	0.9	KCNK1	3.03
cg10802974	chr17	31616257	-1.968	0.9312	0.0371	0.9	ACCN1	46.52
cg24942458	chr19	33723713	-1.83	0.8662	0.0371	0.9		61.46
cg13233407	chr12	54393709	-0.827	0.3914	0.0371	0.9	HOXC9	7.13
cg06895747	chr7	2842593	-0.4939	0.2338	0.0371	0.9	GNA12	92.3
cg19795980	chr11	118938814	-0.3775	0.1787	0.0371	0.9	VPS11	4.37
cg19213808	chr17	49336082	-2.542	1.203	0.0371	0.9	MBTD1	73.58
cg12268637	chr2	176964502	-0.895	0.4236	0.0371	0.9	HOXD12	16.46
cg04958087	chr14	104909505	-1.233	0.5837	0.0371	0.9		87.71
cg15345388	chr2	62116697	-1.082	0.5122	0.0371	0.9	CCT4	87.82
cg01129847	chr19	2281919	-1.726	0.8171	0.0371	0.9	C19orf35	23.81
cg14629509	chr7	134143991	-0.7139	0.3379	0.0371	0.9	AKR1B1	7.11
cg23308047	chr10	119297674	-1.269	0.6009	0.0371	0.9	EMX2OS	22.76
cg03440673	chr3	124744120	-0.9895	0.4684	0.0371	0.9	HEG1	13.5
cg07590406	chr3	58292066	0.6445	0.3051	0.0371	0.9	RPP14	4.59
cg12437157	chr9	86433764	0.7717	0.3653	0.0371	0.9	GKAP1	85.88
cg13419713	chr19	18059878	-0.3574	0.1692	0.0371	0.9		4.22
cg19262377	chr8	144503586	0.7036	0.3331	0.0371	0.9		5.6
cg17993949	chr11	64357910	0.7283	0.3448	0.0371	0.9	SLC22A12	92.04
cg07933493	chr12	57345934	-0.9697	0.4591	0.0371	0.9	RDH16	91.67
cg06995880	chr1	61516444	0.4883	0.2312	0.0371	0.9		3.23
cg16656826	chr5	159343871	-1.487	0.7041	0.0371	0.9	ADRA1B	47.74
cg02925464	chr2	62132897	0.3616	0.1712	0.0371	0.9	COMMD1	4.29
cg02552572	chr16	56597746	-1.206	0.5711	0.0371	0.9	MT4	91.29
cg04223389	chr3	101231982	0.3004	0.1422	0.0371	0.9	SENP7	3.63
cg15071923	chr12	130623617	-1.346	0.6373	0.0371	0.9		83.59
cg04707787	chr10	89622160	-0.1701	0.08053	0.0371	0.9	PTEN	2.73
cg00300627	chr9	132646360	1.798	0.8514	0.0371	0.9		58.41
cg06094043	chr13	25820885	1.653	0.7827	0.0371	0.9	MTMR6	81.85
cg17836141	chr2	169212284	-2.586	1.224	0.0371	0.9		71.94
cg26873754	chr1	24193728	0.8502	0.4025	0.0371	0.9	FUCA1	88.92
cg04775627	chr2	42258324	0.7875	0.3729	0.0371	0.9		88.01
cg16176654	chr10	14646003	-0.3644	0.1725	0.0371	0.9	FAM107B	3.39
cg08207895	chr3	50388901	1.383	0.6549	0.0371	0.9	TUSC4	90.31
cg02367696	chr10	102996464	0.9575	0.4534	0.0371	0.9	FLJ41350	8.36
cg09504320	chr1	157164796	1.886	0.8931	0.0371	0.9		18.73
cg02836821	chrX	132095360	-1.333	0.631	0.0371	0.9	HS6ST2	74.28
cg14958334	chr8	144856746	-1.38	0.6535	0.0371	0.9		80.97
cg06383798	chr17	65971194	0.6435	0.3047	0.0371	0.9	BPTF	91.81
cg27318318	chr11	44332849	0.2929	0.1387	0.0372	0.9	ALX4	1.97
cg22277485	chr6	111854566	1.777	0.8412	0.0372	0.9		77.68
cg10798171	chr7	8302301	-0.9616	0.4553	0.0372	0.9	ICA1	13.55
cg11952604	chr15	69113456	-0.2545	0.1205	0.0372	0.9	ANP32A	2.85
cg13603879	chr19	33572088	-1.822	0.8628	0.0372	0.9	GPATCH1	8.76
cg11697159	chr14	89259164	-0.2482	0.1175	0.0372	0.9	EML5	3.08
cg26483307	chr16	85855193	-0.6049	0.2864	0.0372	0.9		6.22
cg03611100	chr1	36060607	-0.7926	0.3753	0.0372	0.9	TFAP2E	92.03
cg21210285	chr7	105331648	0.1718	0.08134	0.0372	0.9	ATXN7L1	2.45
cg14373994	chr9	138021739	1.492	0.7065	0.0372	0.9		71.47
cg13418415	chr12	131527285	-2.49	1.179	0.0372	0.9	GPR133	69.65
cg11750592	chr8	65289227	-0.8238	0.3901	0.0372	0.9		10.61
cg17921412	chr5	5495287	-1.73	0.8192	0.0372	0.9		32.46
cg23591140	chr10	57389301	2.319	1.098	0.0372	0.9		71.66
cg02577433	chr10	102887035	-1.018	0.4823	0.0372	0.9	TLX1NB	10.07
cg04981508	chr2	86116071	-0.5306	0.2513	0.0372	0.9	ST3GAL5	5.35
cg21766667	chr17	48287888	-3.481	1.648	0.0372	0.9		34.66
cg09518742	chr11	119020115	-0.147	0.06964	0.0372	0.9	ABCG4	2.45
cg08893853	chr1	151701251	-2.649	1.255	0.0372	0.9	C1orf230	60.76
cg13950290	chr3	183947069	0.7241	0.3429	0.0372	0.9	VWA5B2	11.87
cg26441291	chr16	85289802	-0.4022	0.1905	0.0372	0.9		95.38
cg14465583	chr9	114362289	-2.055	0.9731	0.0372	0.9	PTGR1	9.53
cg17076431	chr6	49901607	1.94	0.9189	0.0372	0.9		82.11
cg19971655	chr1	55464927	-1.287	0.6093	0.0372	0.9	BSND	80.33
cg11993160	chr18	12404041	-1.415	0.6699	0.0372	0.9		44.25
cg08568649	chr5	167722997	-1.665	0.7886	0.0372	0.9	WWC1	72.44
cg17367132	chr12	52241719	-0.5904	0.2796	0.0372	0.9		6.17
cg13598480	chr20	3145356	-4.764	2.256	0.0372	0.9	ProSAPiP1	77.77
cg26977737	chr21	22175522	-0.9376	0.4441	0.0372	0.9	C21orf131	87.01
cg10247711	chr14	100988403	-2.648	1.254	0.0372	0.9	WDR25	77.84
cg24715473	chr16	50059017	0.7417	0.3513	0.0372	0.9	TMEM188	9.88
cg13731640	chr7	5278467	-3.363	1.593	0.0372	0.9		61.18
cg18485596	chr6	111435084	-0.7202	0.3411	0.0372	0.9	SLC16A10	12.05
cg27331401	chr3	37035207	-0.4524	0.2143	0.0372	0.9	MLH1	4.97
cg05532869	chr11	2368070	1.647	0.78	0.0372	0.9		75.46
cg17001401	chr1	154425845	0.955	0.4524	0.0372	0.9	IL6R	85.78
cg06324094	chr1	153950482	-1.422	0.6734	0.0372	0.9	JTB	10.44
cg08623277	chr2	206004876	-0.7533	0.3568	0.0372	0.9	PARD3B	8.33
cg07734514	chr6	28498759	-1.791	0.8485	0.0372	0.9	GPX5	19.67
cg17343563	chr6	50803945	-0.6137	0.2907	0.0372	0.9	TFAP2B	10.55
cg05038582	chr10	128197255	-1.677	0.7943	0.0372	0.9	C10orf90	64.56
cg16423096	chr14	22279816	9.858	4.67	0.0372	0.9		59.95
cg26894288	chr15	89447626	1.862	0.8819	0.0372	0.9	MFGE8	78.52
cg17396978	chr15	57210912	0.8828	0.4182	0.0372	0.9	TCF12	4.36
cg04791129	chr12	53490632	-1.254	0.5941	0.0372	0.9	IGFBP6	65.93
cg24706932	chr2	113342101	0.1834	0.08686	0.0372	0.9	CHCHD5	2.26
cg26662298	chr7	39663190	0.7997	0.3788	0.0372	0.9	RALA	3.51
cg04808946	chr3	151987320	0.2916	0.1381	0.0372	0.9	LOC401093	2.5
cg06178073	chr6	27343415	2.504	1.186	0.0372	0.9	ZNF204P	58.83
cg17218466	chr1	202928564	-1.007	0.477	0.0372	0.9	ADIPOR1	87.53
cg05695762	chr4	2059595	-1.592	0.7541	0.0372	0.9		64.41
cg08069425	chr19	2841294	-0.3289	0.1558	0.0372	0.9	ZNF555	3.52
cg11723066	chr11	133937475	-2.079	0.985	0.0372	0.9	JAM3	88.94
cg14573591	chr15	75179096	-1.297	0.6146	0.0373	0.9		88.43
cg17267681	chr10	134071651	0.8791	0.4165	0.0373	0.9	STK32C	90.48
cg03688058	chr7	89840708	-0.6425	0.3044	0.0373	0.9	STEAP2	6.45
cg00036723	chr17	32688878	-1.491	0.7062	0.0373	0.9	CCL1	47.89
cg21904251	chr19	46279757	-0.9256	0.4385	0.0373	0.9	DMPK	88.32
cg04801402	chr6	46138912	-0.3301	0.1564	0.0373	0.9	ENPP5	4.5
cg05818382	chr6	125558131	-0.678	0.3212	0.0373	0.9	TPD52L1	92.72
cg03337784	chr13	41768818	0.3392	0.1607	0.0373	0.9	KBTBD7	2.41
cg05020822	chr8	144373356	-1.155	0.5473	0.0373	0.9	ZNF696	17.12
cg17224732	chr1	78148372	0.4681	0.2218	0.0373	0.9	ZZZ3	4.94
cg02578321	chr1	247275872	-1.635	0.7747	0.0373	0.9	C1orf229	68.12
cg07112154	chr17	41985074	-0.2463	0.1167	0.0373	0.9	MPP2	3.61
cg03659680	chr8	56795786	-2.695	1.277	0.0373	0.9	LYN	82.29
cg08178956	chr2	42345201	-2.791	1.322	0.0373	0.9		30.2
cg09035101	chr1	155881569	-1.228	0.5817	0.0373	0.9	RIT1	21.34
cg26107597	chr14	31343283	-1.788	0.8471	0.0373	0.9	COCH	33.79
cg03727373	chr11	1404502	0.9441	0.4474	0.0373	0.9		6.94
cg06776999	chr5	63461582	-0.4031	0.191	0.0373	0.9	RNF180	2.88
cg00642359	chr12	114841708	-0.8133	0.3854	0.0373	0.9	TBX5	18.34
cg17341502	chr14	105689749	-0.7257	0.3439	0.0373	0.9	BRF1	91.69
cg01263877	chr19	3721303	-1.099	0.5206	0.0373	0.9		62.03
cg09332604	chr3	186435400	-0.9251	0.4384	0.0373	0.9	KNG1	91.99
cg12863373	chr8	27695096	0.5598	0.2653	0.0373	0.9	PBK	5.73
cg04748704	chr7	136553243	-1.479	0.701	0.0373	0.9	CHRM2	13.48
cg06708634	chr6	100906895	-1.382	0.6548	0.0373	0.9	SIM1	14.39
cg10158598	chr7	47344579	1.3	0.6161	0.0373	0.9	TNS3	78.59
cg26238975	chr14	101520662	-0.3763	0.1783	0.0373	0.9	MIR134	96.37
cg09710364	chr3	129691792	-0.6345	0.3007	0.0373	0.9	TRH	92.24
cg13718539	chr5	140801354	-1.213	0.5748	0.0373	0.9	PCDHGA4	22.37
cg17987651	chr4	155548273	-1.137	0.5388	0.0373	0.9		23.78
cg16045566	chr19	41769634	0.3132	0.1484	0.0373	0.9	HNRNPUL1	3.56
cg12047260	chr1	108409977	-1.016	0.4813	0.0373	0.9	VAV3	90.97
cg22762388	chr7	141176413	-1.03	0.4881	0.0373	0.9		90.5
cg21674813	chr2	220425073	-1.757	0.8324	0.0373	0.9	OBSL1	76.66
cg08981702	chr5	119799220	0.5844	0.2769	0.0373	0.9	PRR16	6.62
cg09333873	chr6	30681828	0.6846	0.3244	0.0373	0.9	MDC1	90.85
cg24052817	chr1	64355752	-0.9917	0.47	0.0373	0.9	ROR1	90.69
cg04013994	chr2	817595	-1.277	0.6051	0.0373	0.9		85.46
cg14895298	chr20	61867178	2.94	1.393	0.0373	0.9	BIRC7	52.25
cg17963944	chr7	100303258	0.1811	0.08584	0.0373	0.9	POP7	1.91
cg12299026	chr11	67195829	1.493	0.7075	0.0373	0.9	RPS6KB2	8.07
cg07921777	chr16	67062970	-1.449	0.6866	0.0373	0.9	CBFB	6.2
cg01651364	chr11	96122651	0.2179	0.1033	0.0373	0.9	CCDC82	3.94
cg14372324	chr20	30347798	-3.418	1.62	0.0373	0.9	TPX2	91.22
cg23937993	chr11	10477847	0.2958	0.1402	0.0373	0.9	AMPD3	3.33
cg03555433	chr16	67753508	0.5226	0.2477	0.0373	0.9	GFOD2	2.87
cg22884656	chr2	45157296	-0.3989	0.1891	0.0373	0.9		4.74
cg24370475	chr11	69518003	-0.8177	0.3876	0.0373	0.9	FGF19	9.28
cg10391212	chr4	47840136	-0.6858	0.325	0.0373	0.9	CORIN	10.24
cg05161930	chr19	47778045	-0.5053	0.2395	0.0374	0.9	PRR24	5.29
cg14644752	chr8	89340331	0.4319	0.2047	0.0374	0.9	MMP16	3.57
cg26767198	chr15	29078705	-2.16	1.024	0.0374	0.9		35.13
cg14613617	chr10	115998843	1.163	0.5514	0.0374	0.9	VWA2	11.05
cg27246744	chr3	31746590	-1.612	0.7641	0.0374	0.9	OSBPL10	22.74
cg20158867	chr8	12990969	-0.2001	0.09487	0.0374	0.9	DLC1	2.92
cg06479434	chr7	128395929	-1.915	0.9077	0.0374	0.9	CALU	86.15
cg08968636	chr16	68273590	-1.037	0.4914	0.0374	0.9		38.35
cg08753091	chr16	75498408	0.4807	0.2279	0.0374	0.9	TMEM170A	3.74
cg21695487	chr1	21112956	-0.7941	0.3765	0.0374	0.9	HP1BP3	8.53
cg02186027	chr4	189580798	-1.146	0.5432	0.0374	0.9		88.63
cg21584457	chr2	10340558	0.3379	0.1602	0.0374	0.9	C2orf48	96.18
cg10796099	chr5	102594140	-0.906	0.4295	0.0374	0.9	C5orf30	8.65
cg20830573	chr7	1045588	0.8749	0.4148	0.0374	0.9	C7orf50	88.83
cg02662003	chr5	19988018	-1.436	0.6808	0.0374	0.9	CDH18	11.94
cg20204776	chr3	72010078	-1.013	0.4801	0.0374	0.9		90.69
cg01491428	chr16	2334163	10.67	5.056	0.0374	0.9	ABCA3	53.38
cg22157769	chr19	2354440	0.3491	0.1655	0.0374	0.9	SPPL2B	97.34
cg24414737	chr2	242616833	1.095	0.5191	0.0374	0.9	DTYMK	91.09
cg22797700	chr11	71493933	2.043	0.9687	0.0374	0.9		72.16
cg27260630	chr6	7389879	-0.2069	0.09808	0.0374	0.9	CAGE1	2.54
cg09872737	chr6	32076270	-1.211	0.5742	0.0374	0.9	TNXB	13.23
cg03643559	chr10	124757121	-9.223	4.373	0.0374	0.9	IKZF5	71.82
cg19773546	chr17	45944339	-0.4402	0.2087	0.0374	0.9		97.31
cg21030867	chr3	41618697	-1.612	0.7643	0.0374	0.9	ULK4	87.68
cg27391627	chr16	86704130	-0.6342	0.3007	0.0374	0.9		96.06
cg20749462	chr8	1364689	-0.5855	0.2776	0.0374	0.9		94.04
cg00792053	chr4	25097886	0.8715	0.4132	0.0374	0.9		90.99
cg01964152	chr6	30095546	-0.5895	0.2795	0.0374	0.9		5.95
cg20804613	chr7	33771860	-0.8067	0.3825	0.0374	0.9		89.89
cg16080450	chr7	100034191	-0.541	0.2565	0.0374	0.9	C7orf47	5.45
cg22062068	chr11	7110074	-3.484	1.652	0.0374	0.9	RBMXL2	74
cg17067889	chr7	151038703	-1.919	0.9099	0.0374	0.9	NUB1	15.91
cg25079997	chr12	123381196	-0.4311	0.2044	0.0374	0.9	VPS37B	95.43
cg06115018	chr3	195516738	-1.725	0.8178	0.0374	0.9	MUC4	86.78
cg20980112	chr1	155108432	-0.3987	0.1891	0.0374	0.9	RAG1AP1	3.95
cg02812399	chrX	21676081	-1.179	0.5589	0.0374	0.9	KLHL34	28.84
cg04146745	chr3	42947263	-1.573	0.7461	0.0374	0.9	ZNF662	68.15
cg04213338	chr7	6144367	-0.9187	0.4356	0.0374	0.9	USP42	8.53
cg13501085	chr19	17326416	-0.2609	0.1237	0.0374	0.9	USE1	3.05
cg11413778	chr2	3715083	0.8255	0.3915	0.0374	0.9	ALLC	89.04
cg04962026	chr16	28509637	-0.6735	0.3194	0.0374	0.9	APOB48R	92.8
cg05880324	chr16	12990586	0.9918	0.4703	0.0374	0.9		10.72
cg12100791	chr16	31214417	-1.108	0.5253	0.0374	0.9	PYCARD	17.79
cg07817881	chr12	57039556	-0.6601	0.313	0.0374	0.9	ATP5B	6.93
cg19301742	chr6	33421180	-0.7873	0.3734	0.0374	0.9	SYNGAP1	5.94
cg08537845	chr5	167715532	-1.819	0.8628	0.0374	0.9		56.65
cg03200309	chr12	48722990	-1.362	0.6457	0.0374	0.9	H1FNT	83.28
cg01957384	chr8	117886418	-0.1679	0.07963	0.0374	0.9	RAD21	2.57
cg19736647	chrX	129299788	1.57	0.7444	0.0375	0.9	AIFM1	22.33
cg00761344	chr1	40103693	-0.5677	0.2692	0.0375	0.9	HEYL	93.27
cg05516295	chr5	134526124	-1.743	0.8269	0.0375	0.9		81.66
cg06303936	chr3	172711298	-0.7303	0.3464	0.0375	0.9	SPATA16	91.32
cg22495848	chr1	2425173	-0.921	0.4368	0.0375	0.9	PLCH2	96.23
cg07386190	chr1	182361453	-0.213	0.101	0.0375	0.9	GLUL	3.34
cg19049860	chr6	53040267	-0.8734	0.4143	0.0375	0.9		92.5
cg05165064	chr20	18037039	1.177	0.5582	0.0375	0.9	OVOL2	5.98
cg15260109	chr19	10363328	-0.4775	0.2265	0.0375	0.9	MRPL4	6.34
cg12383580	chr17	48167096	-1.004	0.4764	0.0375	0.9	ITGA3	85.16
cg06166809	chr5	94956900	0.9393	0.4455	0.0375	0.9	GPR150	5.58
cg15592184	chr17	39334982	-1.314	0.6233	0.0375	0.9	KRTAP4-2	91.36
cg02677946	chr11	132864357	-0.4599	0.2182	0.0375	0.9	OPCML	5.98
cg20048245	chr13	113972707	-0.8554	0.4057	0.0375	0.9	LAMP1	91.76
cg14013103	chr19	42703609	0.4543	0.2155	0.0375	0.9	DEDD2	5.81
cg24804765	chr19	51524658	-2.146	1.018	0.0375	0.9	KLK10	37.08
cg19996396	chr3	121946297	-9.682	4.593	0.0375	0.9	CASR	74.68
cg06257708	chr17	72889793	-0.2308	0.1095	0.0375	0.9	FADS6	2.91
cg14531782	chr11	72385425	0.5782	0.2743	0.0375	0.9	PDE2A	6.17
cg13136036	chr4	187065944	-0.2367	0.1123	0.0375	0.9	FAM149A	3.49
cg22147546	chr5	122544603	-0.6313	0.2995	0.0375	0.9		92.06
cg14350544	chr9	97349564	0.7354	0.3489	0.0375	0.9	FBP2	91.59
cg00251271	chr16	1832493	-0.2964	0.1406	0.0375	0.9	SPSB3	3.3
cg00584530	chr21	43373897	-0.3999	0.1897	0.0375	0.9	C2CD2	3.18
cg01634745	chr22	43568276	-0.6161	0.2923	0.0375	0.9	TTLL12	92.21
cg09181872	chr3	44690100	-0.6484	0.3076	0.0375	0.9	ZNF35	7.37
cg13330050	chr5	114632793	-1.294	0.6137	0.0375	0.9	CCDC112	81.54
cg17767933	chr8	141541054	0.8993	0.4267	0.0375	0.9		93.16
cg15156469	chr2	234112955	-0.4837	0.2295	0.0375	0.9	INPP5D	94.16
cg04546747	chr11	1785552	-0.4398	0.2087	0.0375	0.9	CTSD	5.29
cg14590070	chr13	113629249	-0.4185	0.1986	0.0375	0.9	MCF2L	94.1
cg14388858	chr7	94285520	-0.3511	0.1666	0.0375	0.9	SGCE	3.22
cg27120833	chr22	43193524	-1.97	0.9347	0.0375	0.9	ARFGAP3	77.87
cg25472897	chr8	145560555	-3.269	1.551	0.0375	0.9	SCRT1	32.77
cg19702802	chr19	46417729	-2.896	1.374	0.0375	0.9	NANOS2	56.91
cg06129498	chr11	64058937	1.233	0.5852	0.0375	0.9	KCNK4	14.48
cg02366798	chr7	27237154	-3.103	1.472	0.0375	0.9	HOXA13	31.67
cg12313892	chr15	70169052	0.2149	0.102	0.0375	0.9		97.21
cg10089642	chrX	122870376	1.606	0.7621	0.0375	0.9		58.47
cg08924469	chr11	66062710	-2.592	1.23	0.0376	0.9	TMEM151A	81.09
cg19654882	chr11	3829219	-1.385	0.6572	0.0376	0.9	PGAP2	15.8
cg09970023	chr14	61191253	-2.366	1.123	0.0376	0.9	SIX4	28.92
cg27172057	chr12	64616385	0.3619	0.1717	0.0376	0.9	C12orf66	2.71
cg23302321	chr17	36896738	0.3255	0.1544	0.0376	0.9	PCGF2	95.54
cg21930118	chr5	140705845	-0.9268	0.4398	0.0376	0.9		8.85
cg21863949	chr21	43198431	-2.398	1.138	0.0376	0.9		9.36
cg14786381	chr18	56802613	2.076	0.9851	0.0376	0.9		82.7
cg06443918	chr10	104210692	-0.2758	0.1309	0.0376	0.9	C10orf95	3.05
cg24918060	chr5	89854632	-0.5223	0.2479	0.0376	0.9	GPR98	6.01
cg09864843	chr1	111890799	-1.059	0.5027	0.0376	0.9	C1orf88	91.35
cg15927878	chr14	21151904	-0.2249	0.1067	0.0376	0.9	ANG	3.55
cg00365692	chr19	51670423	-0.8607	0.4085	0.0376	0.9	SIGLECP3	14.35
cg18954541	chr20	45279985	-1.136	0.539	0.0376	0.9	SLC13A3	17.36
cg14502850	chr12	49731991	-2.756	1.308	0.0376	0.9	C1QL4	59.88
cg02853355	chr16	85132373	1.962	0.9314	0.0376	0.9	FAM92B	61.28
cg13931112	chr9	99895750	-0.591	0.2805	0.0376	0.9		92.31
cg07044749	chr10	97310310	-0.6405	0.304	0.0376	0.9	SORBS1	93.78
cg10918202	chr8	104153173	0.7236	0.3435	0.0376	0.9	BAALC	3.87
cg14603886	chr17	62206650	2.368	1.124	0.0376	0.9	ERN1	66.43
cg11597131	chr2	176988939	-0.2615	0.1241	0.0376	0.9	HOXD9	4.03
cg00538212	chr7	158751591	3.515	1.669	0.0376	0.9		60.73
cg16872226	chr7	94023749	0.3569	0.1694	0.0376	0.9	COL1A2	3.1
cg09210519	chr10	105452352	-0.1502	0.07132	0.0376	0.9	SH3PXD2A	2.45
cg26764358	chr7	69580970	-1.862	0.8838	0.0376	0.9	AUTS2	88.97
cg00072426	chr16	86592512	-1.129	0.536	0.0376	0.9		61.36
cg21610815	chr2	113994035	1.509	0.7164	0.0376	0.9	PAX8	93.31
cg03860890	chr7	55086288	-0.8574	0.407	0.0376	0.9	EGFR	10.61
cg06956125	chr13	39917203	-1.969	0.9349	0.0376	0.9	LHFP	90.16
cg02799298	chr20	59173680	0.6892	0.3272	0.0376	0.9		90.9
cg22963791	chr14	23900093	-1.85	0.8784	0.0376	0.9	MYH7	31.21
cg00762613	chr13	36045224	0.6694	0.3178	0.0376	0.9	NBEA	4.17
cg13501950	chr1	41583121	1.119	0.5312	0.0376	0.9	SCMH1	65.76
cg08664652	chr17	28804287	0.5433	0.2579	0.0376	0.9	GOSR1	3.42
cg22688072	chr8	28272953	-1.043	0.4954	0.0376	0.9		92.6
cg04915270	chr16	1543286	-0.159	0.07549	0.0376	0.9	TELO2	2.16
cg07785945	chr1	23346356	0.7888	0.3745	0.0377	0.9	KDM1A	4.1
cg18459618	chr17	29297478	-1.357	0.6443	0.0377	0.9	RNF135	12.48
cg00365989	chr22	30819400	0.5532	0.2627	0.0377	0.9	SEC14L2	4.16
cg22050157	chr11	1054176	-1.638	0.7775	0.0377	0.9		59.79
cg03447530	chr13	60970210	1.04	0.4936	0.0377	0.9	TDRD3	10.76
cg15572086	chr1	116961459	-0.2154	0.1023	0.0377	0.9	C1orf203	3.1
cg02816367	chr6	112081490	2.546	1.209	0.0377	0.9	FYN	33.11
cg17291136	chr8	26087851	-1.468	0.6969	0.0377	0.9		77.87
cg03902951	chr1	22263856	-0.1362	0.06469	0.0377	0.9	HSPG2	2.19
cg19326023	chr15	78424152	-0.964	0.4577	0.0377	0.9	CIB2	15.7
cg00708598	chr13	53313895	-0.8638	0.4102	0.0377	0.9	LECT1	16.81
cg14511094	chr15	42703753	0.5765	0.2738	0.0377	0.9	CAPN3	93.34
cg09827833	chr9	27109492	-0.8763	0.4161	0.0377	0.9	TEK	11.1
cg24307799	chr3	238931	-0.5155	0.2448	0.0377	0.9	CHL1	6.34
cg08580942	chr11	119806225	-2.061	0.9789	0.0377	0.9		61.81
cg17393702	chr4	7072552	0.4613	0.219	0.0377	0.9		5.23
cg18370025	chr7	2749541	1.922	0.9128	0.0377	0.9	AMZ1	20.37
cg26305042	chr22	46327039	-2.915	1.384	0.0377	0.9	WNT7B	61.42
cg11586605	chr11	108535779	-1.043	0.4953	0.0377	0.9	DDX10	10.89
cg04189328	chr14	24505653	0.666	0.3163	0.0377	0.9	DHRS4L1	3.18
cg27554973	chr1	149155792	-2.006	0.9524	0.0377	0.9		17.75
cg04819714	chr11	100861375	-1.064	0.5051	0.0377	0.9	FLJ32810	86.92
cg04520370	chr2	43876954	-0.8717	0.414	0.0377	0.9	PLEKHH2	90.24
cg18304280	chr14	103010694	-1.736	0.8246	0.0377	0.9		61.18
