## Supplemental Tables for "Prenatal vitamin intake in first month of pregnancy and DNA methylation in cord blood and placenta in two prospective cohorts": Supplemental Table 3 - EARLI Cord Blood Single Site Results.csv (part 2 of 3)

	chr	pos	DNAm_diff	sd	P.Value	adj.P.Val	gene	AveDNAm
cg21628055	chr7	2854512	-0.5806	0.2757	0.0377	0.9	GNA12	93.46
cg01842720	chr11	7535887	-1.932	0.9175	0.0377	0.9	PPFIBP2	35.02
cg01343344	chr1	116694665	-0.3495	0.166	0.0377	0.9		4.39
cg14547895	chr11	125037226	-1.328	0.6308	0.0377	0.9	PKNOX2	15.42
cg06816783	chr5	148713106	0.8568	0.4069	0.0377	0.9	AFAP1L1	83.12
cg14781383	chr15	21145699	2.198	1.044	0.0377	0.9		82.23
cg10463207	chr5	3182108	-3.06	1.454	0.0377	0.9		66.96
cg06475972	chr17	34842357	-0.7126	0.3385	0.0377	0.9	ZNHIT3	5.56
cg24380653	chr13	31308509	0.9561	0.4541	0.0377	0.9	ALOX5AP	85.46
cg16682686	chr9	117903983	-0.8482	0.4029	0.0377	0.9	DEC1	90.87
cg21754854	chr7	96646127	-0.4924	0.2339	0.0377	0.9		6.14
cg14906553	chr2	27439738	-1.432	0.6803	0.0377	0.9	C2orf28	90.19
cg10870055	chr5	43484146	0.1987	0.0944	0.0377	0.9	C5orf28	2.14
cg14743055	chr21	43430222	1.181	0.5611	0.0377	0.9	ZNF295	4.7
cg06485706	chr16	28996270	0.4488	0.2132	0.0377	0.9	LAT	3.86
cg21001231	chr8	122679949	0.5265	0.2501	0.0377	0.9		96.31
cg17381754	chr15	81293303	-0.3152	0.1498	0.0378	0.9	MESDC1	3.48
cg22537167	chr12	178510	-2.133	1.013	0.0378	0.9	IQSEC3	72.46
cg26071526	chr10	123923273	-0.5033	0.2391	0.0378	0.9	TACC2	4.55
cg08466051	chr2	166810428	-1.765	0.8384	0.0378	0.9	TTC21B	12.33
cg16954236	chr18	8638786	-3.577	1.699	0.0378	0.9	RAB12	79.92
cg08927631	chr5	36237922	-0.7399	0.3515	0.0378	0.9	C5orf33	92.1
cg12688609	chr1	51811022	-1.539	0.7311	0.0378	0.9	TTC39A	69.67
cg14376988	chr9	99179801	-0.2702	0.1284	0.0378	0.9	ZNF367	3.33
cg24678320	chr19	35451371	1.177	0.5591	0.0378	0.9	ZNF792	83.13
cg26210250	chr2	26863503	-1.967	0.9347	0.0378	0.9	CIB4	38.35
cg21378403	chr10	102777924	-1.713	0.8136	0.0378	0.9	PDZD7	42.48
cg23553576	chr11	85451557	-0.8643	0.4106	0.0378	0.9	SYTL2	91.59
cg14212983	chr1	21985742	-1.37	0.6508	0.0378	0.9	RAP1GAP	14.2
cg18217346	chr13	20966171	-0.9291	0.4414	0.0378	0.9		93.2
cg10473157	chr12	112457551	0.4669	0.2218	0.0378	0.9	ERP29	93.95
cg01026256	chr3	183959088	-2.867	1.362	0.0378	0.9	VWA5B2	79.85
cg01697794	chr17	7117125	-3.195	1.518	0.0378	0.9	DLG4	33.45
cg24348573	chr10	6020387	2.742	1.302	0.0378	0.9	IL15RA	23.11
cg06422277	chr5	63458646	4.44	2.11	0.0378	0.9		88.35
cg23989110	chr1	27683139	-2.009	0.9545	0.0378	0.9	MAP3K6	68.65
cg01821113	chr2	218277531	-0.5262	0.25	0.0378	0.9	DIRC3	92.62
cg00814239	chr19	3462653	-0.5164	0.2454	0.0378	0.9	NFIC	93.31
cg16385941	chr7	1579643	-0.1412	0.0671	0.0378	0.9	MAFK	98.75
cg14957430	chr2	64995219	1.327	0.6304	0.0378	0.9		9.48
cg07285983	chr1	174844490	0.6811	0.3236	0.0378	0.9	RABGAP1L	90.87
cg07711397	chr10	82297615	-1.096	0.5206	0.0378	0.9	SH2D4B	88.01
cg21217129	chr21	46554127	-1.67	0.7935	0.0378	0.9	ADARB1	85.41
cg03431028	chr15	33692812	-1.456	0.692	0.0378	0.9	RYR3	83.21
cg11668844	chr13	113655622	-0.9649	0.4585	0.0378	0.9	MCF2L	7.9
cg04884313	chr14	102504909	0.7895	0.3751	0.0378	0.9	DYNC1H1	89.54
cg16321030	chr1	54694532	0.9547	0.4536	0.0378	0.9	SSBP3	80.23
cg20778101	chr5	72918843	-0.9711	0.4614	0.0378	0.9		91.31
cg11806084	chr6	43265339	-1.154	0.5485	0.0378	0.9	SLC22A7	90.19
cg03326307	chr3	44751272	-1.283	0.6095	0.0378	0.9		84.54
cg07691146	chr13	51797646	-3.087	1.467	0.0378	0.9	FAM124A	42.18
cg14886572	chr17	40934398	2.265	1.076	0.0378	0.9	WNK4	22.84
cg17541715	chr7	1216824	-3.441	1.635	0.0378	0.9		26.8
cg07972135	chr11	105481322	-0.6379	0.3031	0.0378	0.9	GRIA4	4.41
cg13854500	chr1	31297305	-0.5484	0.2606	0.0378	0.9		8.69
cg22912834	chr2	45227645	-1.395	0.6627	0.0378	0.9		22
cg00759707	chr12	110788669	-1.859	0.8835	0.0378	0.9	ATP2A2	88.15
cg05876824	chr6	134438569	-0.7302	0.347	0.0378	0.9		9.04
cg00954518	chr4	57774406	-0.331	0.1573	0.0378	0.9	REST	3.78
cg20556517	chr19	18540330	-0.2283	0.1085	0.0378	0.9	SSBP4	2.52
cg07601741	chr5	153160425	8.337	3.962	0.0378	0.9	GRIA1	79.24
cg16504019	chr16	20817429	-1.068	0.5076	0.0378	0.9	ERI2	12.88
cg08695336	chr8	32406150	0.7236	0.3439	0.0378	0.9	NRG1	4.73
cg14095303	chr6	33132442	-1.352	0.6424	0.0378	0.9	COL11A2	72.71
cg13466930	chr11	124606148	-1.238	0.5886	0.0378	0.9		88.73
cg08158719	chr2	233417922	-0.8644	0.4108	0.0378	0.9	EIF4E2	93.83
cg01356463	chr12	112280204	-0.7371	0.3503	0.0378	0.9	C12orf47	8.39
cg01146063	chr2	80549973	-1.03	0.4894	0.0378	0.9	CTNNA2	16.89
cg23850377	chr2	20251576	0.2484	0.118	0.0378	0.9	LAPTM4A	2.62
cg17296858	chrX	40482886	-1.173	0.5577	0.0378	0.9		92.86
cg15529621	chr2	16847233	-0.3373	0.1603	0.0378	0.9	FAM49A	5.17
cg10128894	chr4	4856820	-0.2239	0.1064	0.0379	0.9		2.95
cg07623116	chr2	233734064	-0.8955	0.4256	0.0379	0.9	C2orf82	89.45
cg27530015	chr6	3158417	-0.8396	0.3991	0.0379	0.9	TUBB2A	10.73
cg01964525	chr2	55136103	-0.5604	0.2664	0.0379	0.9	EML6	92.44
cg18881440	chr2	176470789	-0.8883	0.4222	0.0379	0.9		92.15
cg27646469	chr12	54567063	-0.2325	0.1105	0.0379	0.9		3.11
cg11619995	chr5	34548855	-1.627	0.7734	0.0379	0.9		93.17
cg27410601	chr17	76121564	0.5453	0.2592	0.0379	0.9	TMC6	4.7
cg14078053	chr2	227661656	-1.335	0.6346	0.0379	0.9	IRS1	67.56
cg15823642	chr14	70516416	0.7412	0.3523	0.0379	0.9	SLC8A3	90.03
cg06508062	chr21	38063872	-1.194	0.5675	0.0379	0.9		19.79
cg26799250	chr17	6358415	-1.452	0.6902	0.0379	0.9	PITPNM3	78.65
cg17703834	chr19	13228980	-0.318	0.1512	0.0379	0.9	TRMT1	2.86
cg08055365	chr3	125635399	0.9866	0.469	0.0379	0.9	LOC100125556	10.1
cg21531604	chr7	2551598	-1.271	0.604	0.0379	0.9	LFNG	31.63
cg03487637	chr11	45940039	-1.013	0.4818	0.0379	0.9	PEX16	17.06
cg15207885	chr7	72920484	-2.192	1.042	0.0379	0.9	BAZ1B	87.23
cg26724194	chr16	84352851	-1.107	0.5261	0.0379	0.9	WFDC1	79.4
cg14931669	chr6	66497586	-1.146	0.5448	0.0379	0.9	MCART3P	85.8
cg12667792	chr5	71774656	-1.02	0.485	0.0379	0.9	ZNF366	91.85
cg12201779	chr21	42219202	-1.777	0.8446	0.0379	0.9	DSCAM	42.97
cg10230848	chr1	116385005	-1.141	0.5425	0.0379	0.9	NHLH2	86.31
cg26029744	chr1	163291534	-0.1399	0.06652	0.0379	0.9	NUF2	2.29
cg02746108	chr2	236672961	5.237	2.49	0.0379	0.9	AGAP1	72.84
cg13198297	chr17	18046564	-2.747	1.306	0.0379	0.9	MYO15A	77.93
cg27490391	chr13	40152187	-1.184	0.5629	0.0379	0.9	LHFP	85.06
cg10213821	chr7	99005134	1.79	0.8508	0.0379	0.9	BUD31	39.65
cg14612915	chr1	226737805	-0.6484	0.3083	0.0379	0.9	C1orf95	7.48
cg18791121	chr11	7694814	-0.2433	0.1157	0.0379	0.9	CYB5R2	3.44
cg17301379	chr10	134622602	-3.433	1.632	0.0379	0.9		88.39
cg00017546	chr1	28659475	0.9444	0.449	0.0379	0.9	MED18	85.22
cg00361562	chr2	198649771	-2.182	1.037	0.0379	0.9	BOLL	93.76
cg08335008	chr16	89225495	-2.919	1.388	0.0379	0.9	C16orf81	94.31
cg06941836	chr1	205294816	0.223	0.106	0.0379	0.9		3.23
cg18351999	chr11	406901	1.092	0.5193	0.0379	0.9	SIGIRR	7.15
cg01460202	chr16	23706506	-0.8437	0.4012	0.0379	0.9	ERN2	6.7
cg24015594	chr6	33539338	-0.4466	0.2124	0.0379	0.9		4.09
cg21265548	chrX	152000116	-3.587	1.705	0.0379	0.9	NSDHL	56.07
cg14793287	chr12	48578573	-1.261	0.5995	0.0379	0.9	C12orf68	14.33
cg11113931	chr15	40730338	-1.301	0.6188	0.0379	0.9		73.48
cg08727443	chr1	35331649	-0.1266	0.06021	0.0379	0.9	DLGAP3	1.91
cg12971867	chr22	50528564	-1.781	0.847	0.0379	0.9	MOV10L1	92.57
cg08741842	chr1	113009882	0.8633	0.4105	0.0379	0.9	WNT2B	78.2
cg04836428	chr18	32073245	-0.4397	0.2091	0.038	0.9	DTNA	7.09
cg08545268	chr20	36793705	-0.3439	0.1635	0.038	0.9	TGM2	2.3
cg07361017	chr15	53049382	-0.7116	0.3384	0.038	0.9	ONECUT1	93.22
cg23495116	chr8	118532651	-1.589	0.7557	0.038	0.9	MED30	13.89
cg18256630	chr15	75040318	-1.672	0.7951	0.038	0.9	CYP1A2	84.56
cg07399417	chr1	75198768	-0.9443	0.4491	0.038	0.9	TYW3	5.05
cg26305881	chr1	33207167	-0.4635	0.2204	0.038	0.9	KIAA1522	5.48
cg15756319	chr13	113296447	-4.512	2.146	0.038	0.9		83.64
cg04035377	chr3	48693119	-1.046	0.4972	0.038	0.9	CELSR3	37.48
cg21012362	chr11	6677087	-0.2387	0.1135	0.038	0.9	DCHS1	3.43
cg19856145	chr19	50312108	-0.3702	0.1761	0.038	0.9	FUZ	3.65
cg27403832	chr10	104503542	0.2546	0.1211	0.038	0.9	C10orf26	3.07
cg00943950	chr5	133706921	-0.2897	0.1378	0.038	0.9	UBE2B	4.53
cg04079139	chr1	26735245	-0.3009	0.1431	0.038	0.9		3.58
cg25281186	chr1	50893830	-0.8057	0.3832	0.038	0.9		9.41
cg03394734	chr1	162950512	-0.6985	0.3322	0.038	0.9		92.36
ch.20.848555F	chr20	39748531	0.5338	0.2539	0.038	0.9	TOP1	4.8
cg12194939	chr3	12841443	1.936	0.9209	0.038	0.9	CAND2	84.33
cg14737125	chr2	237039826	-1.275	0.6064	0.038	0.9		82.14
cg18852692	chr11	58830191	-3.239	1.541	0.038	0.9		36.74
cg00675324	chr4	37688114	-0.4861	0.2312	0.038	0.9	RELL1	5.64
cg04337944	chr22	45899303	-1.386	0.6594	0.038	0.9	FBLN1	44.74
cg03013070	chr10	95965579	1.134	0.5392	0.038	0.9	PLCE1	88.35
cg01506341	chr6	30104709	-2.276	1.083	0.038	0.9	TRIM40	24.43
cg08031094	chr2	54013912	1.117	0.5314	0.038	0.9	LOC100302652	7.67
cg11923957	chr19	10530257	0.6246	0.2971	0.038	0.9	PDE4A	7.05
cg21666857	chr2	200959351	-0.9097	0.4327	0.038	0.9		88.5
cg10790778	chr3	48701553	0.4432	0.2108	0.038	0.9	CELSR3	6.24
cg02317299	chr17	1390182	-0.135	0.06422	0.038	0.9	MYO1C	2.08
cg12754671	chr1	161171876	-1.176	0.5594	0.038	0.9	NDUFS2	33.88
cg10507508	chr19	30719828	0.561	0.2669	0.038	0.9		5.55
cg05905531	chr19	8591721	-2.319	1.103	0.038	0.9	MYO1F	78.92
cg22531889	chr1	114302602	-0.4841	0.2303	0.038	0.9	PHTF1	5.44
cg16851425	chr13	110437759	0.803	0.382	0.038	0.9	IRS2	3.89
cg02978959	chr19	57791520	0.447	0.2126	0.038	0.9	ZNF460	4.57
ch.16.1565572R	chr16	70290534	0.1657	0.07883	0.038	0.9	AARS	2.08
cg24041269	chr3	148804477	0.4891	0.2327	0.038	0.9	HLTF	4.88
cg14684675	chr11	66139712	-1.705	0.811	0.038	0.9	SLC29A2	16.42
cg03698539	chr16	68012273	0.9581	0.4558	0.038	0.9	DPEP3	86.33
cg11543196	chr17	36958457	-0.7327	0.3486	0.038	0.9	CCDC49	93.9
cg15620207	chr1	150207153	-0.2747	0.1307	0.038	0.9	ANP32E	4.3
cg11430075	chr5	264123	-1.092	0.5197	0.038	0.9		89.28
cg00577202	chr1	156784152	1.337	0.6359	0.038	0.9	SH2D2A	24.27
cg05179805	chr16	28289142	-1.182	0.5623	0.038	0.9		17.18
cg01125076	chr10	70883951	-0.1333	0.06343	0.0381	0.9	VPS26A	2.16
cg24621362	chr12	6492890	-1.445	0.6875	0.0381	0.9	LTBR	28.47
cg27280034	chr8	59465622	1.035	0.4922	0.0381	0.9	SDCBP	5.69
cg02589501	chr4	53523850	0.9689	0.461	0.0381	0.9	USP46	87.46
cg08732418	chr15	41228676	-1.392	0.6624	0.0381	0.9	DLL4	80.08
cg17027945	chr15	74284732	1.109	0.5275	0.0381	0.9	STOML1	6.19
cg14288464	chr20	43743301	-1.029	0.4894	0.0381	0.9	WFDC5	74.54
cg09997497	chr2	183902928	-0.2086	0.09926	0.0381	0.9	NCKAP1	1.97
cg21241477	chr9	136223965	-2.244	1.068	0.0381	0.9	SURF1	31.63
cg25158320	chr17	1665262	-2.224	1.058	0.0381	0.9	SERPINF1	74.38
cg18151030	chr21	43222961	1.24	0.5899	0.0381	0.9	PRDM15	90.99
cg01323371	chr3	179667823	-0.8823	0.4198	0.0381	0.9	PEX5L	85.77
cg25828462	chr15	74421531	-0.5523	0.2628	0.0381	0.9	LOC283731	9.58
cg19539391	chr12	54611114	0.1606	0.07643	0.0381	0.9		2.16
cg03605226	chr16	87637261	1.205	0.5733	0.0381	0.9	JPH3	6.73
cg07221454	chr11	60552841	0.6477	0.3082	0.0381	0.9	MS4A10	91.88
cg22118655	chr22	37823656	-1.353	0.6439	0.0381	0.9	ELFN2	11.64
cg14123850	chr9	35731811	1.118	0.5321	0.0381	0.9	TLN1	15.36
cg14504418	chr11	102187898	1.422	0.6766	0.0381	0.9	BIRC3	11.09
ch.20.1002962F	chr20	45937282	1.865	0.8876	0.0381	0.9	ZMYND8	19.83
cg04892672	chr6	29695164	-1.18	0.5615	0.0381	0.9	LOC285830	91.33
cg07379055	chr19	12305553	-2.101	1	0.0381	0.9		33.92
cg24177057	chr11	64009406	-0.2889	0.1375	0.0381	0.9	FKBP2	4.42
cg17536465	chr5	126707043	0.7191	0.3422	0.0381	0.9	MEGF10	89.01
cg04627871	chr6	31703921	5.123	2.438	0.0381	0.9	CLIC1	8.83
cg25188442	chr20	3140853	-1.834	0.8727	0.0381	0.9	UBOX5	49.9
cg22405774	chr2	315462	-1.413	0.6725	0.0381	0.9		70
cg27209110	chr19	53662353	-0.2103	0.1001	0.0381	0.9	ZNF347	3.19
cg23445315	chr12	3000013	-0.8661	0.4122	0.0381	0.9	TULP3	7.29
cg23019935	chr1	22416488	0.5685	0.2706	0.0381	0.9	CDC42	6.05
cg14871138	chr20	61340885	-2.055	0.978	0.0381	0.9	NTSR1	66.66
cg21461470	chr1	149821425	1.094	0.5207	0.0381	0.9	HIST2H2AA4	10.39
cg09830575	chr15	71444937	-1.125	0.5355	0.0381	0.9	THSD4	85.85
cg14260709	chr7	157506466	0.8988	0.4278	0.0381	0.9	PTPRN2	87.39
cg05403817	chr20	3228616	-1.197	0.5697	0.0381	0.9		87.18
cg26665035	chr11	2919763	-2.242	1.067	0.0381	0.9	SLC22A18AS	54.85
cg14037346	chr9	131262765	-1.066	0.5076	0.0381	0.9	ODF2	88.29
cg25179170	chr1	93427589	0.2224	0.1059	0.0381	0.9	FAM69A	2.56
cg02817839	chr19	16771949	-0.1711	0.08143	0.0381	0.9	TMEM38A	2.11
cg02904235	chr14	91527369	-0.5007	0.2383	0.0381	0.9	RPS6KA5	5.51
cg07419011	chr12	120688060	-0.756	0.3598	0.0381	0.9	PXN	90.35
cg07859753	chr13	96300257	-1.617	0.7695	0.0381	0.9		86.21
cg02760293	chr5	146258785	-2.724	1.297	0.0381	0.9	PPP2R2B	68.48
cg20140034	chr11	111250355	-1.534	0.7302	0.0381	0.9	POU2AF1	61.61
cg07957661	chr16	88379639	-1.188	0.5657	0.0381	0.9		82.21
cg00540544	chr1	201476297	0.7928	0.3774	0.0381	0.9	CSRP1	4.1
cg25883561	chr11	2434151	-1.144	0.5448	0.0382	0.9	TRPM5	76.38
cg02101808	chr14	77843745	-0.2347	0.1117	0.0382	0.9	C14orf174	3.57
cg17837500	chr22	50603005	-0.6982	0.3324	0.0382	0.9		92.06
cg00697858	chr8	30891678	0.4016	0.1912	0.0382	0.9	PURG	4.75
cg25966904	chr6	32862630	0.5797	0.276	0.0382	0.9		4.65
cg21088281	chr4	176922637	0.344	0.1637	0.0382	0.9	GPM6A	2.57
cg13886124	chr9	130186480	0.9229	0.4394	0.0382	0.9	ZNF79	7.98
cg07918726	chr8	145559963	-1.499	0.7136	0.0382	0.9	SCRT1	24.88
cg23166781	chr4	6107280	-2.355	1.121	0.0382	0.9	JAKMIP1	41.69
cg01318691	chr1	6845281	-0.3064	0.1459	0.0382	0.9	CAMTA1	3.78
cg24828167	chr4	5899040	-0.7435	0.354	0.0382	0.9		90.04
cg08214267	chr19	47843887	1.548	0.7372	0.0382	0.9	GPR77	92.68
cg01765380	chr16	87514262	0.7273	0.3463	0.0382	0.9	ZCCHC14	89.9
cg23944480	chr2	120734864	-2.159	1.028	0.0382	0.9	PTPN4	87.74
cg23588605	chr1	213566929	-1.381	0.6577	0.0382	0.9		89.96
cg12256705	chr2	45926674	-1.577	0.7509	0.0382	0.9	PRKCE	30.38
cg15537082	chr8	9762300	1.299	0.6186	0.0382	0.9	MIR124-1	12.21
cg14222479	chr3	169487675	-0.8266	0.3936	0.0382	0.9	ARPM1	5.74
cg03634887	chr16	66730948	0.9338	0.4446	0.0382	0.9	CMTM4	5.23
cg06737912	chr11	57519391	-1.886	0.8983	0.0382	0.9	BTBD18	39.27
cg14782015	chr19	6464080	-1.087	0.5177	0.0382	0.9	CRB3	24.8
cg20656856	chr15	75871799	-1.347	0.6413	0.0382	0.9	PTPN9	17.38
cg11497377	chr5	65465543	1.955	0.9311	0.0382	0.9	SFRS12	56.45
cg12388760	chr17	18131641	1.254	0.5973	0.0382	0.9	LLGL1	59.62
cg26225073	chr4	189350268	-2.135	1.017	0.0382	0.9		30.21
cg06795425	chr2	136846053	-1.23	0.5855	0.0382	0.9		88.76
cg22431228	chr1	16359049	-1.789	0.852	0.0382	0.9	CLCNKA	45.67
cg05626079	chr8	27533467	-0.5415	0.2579	0.0382	0.9	SCARA3	93.4
cg18748134	chr13	97469575	-0.909	0.4329	0.0382	0.9	HS6ST3	91.85
cg15526825	chr11	75237636	-1.773	0.8442	0.0382	0.9	GDPD5	31.39
cg21625570	chr12	50268448	-1.456	0.6935	0.0382	0.9	FAIM2	73.74
cg19467202	chr3	63428907	-2.581	1.229	0.0382	0.9	SYNPR	32.7
cg04395788	chr8	119081939	-0.643	0.3062	0.0382	0.9	EXT1	92.8
cg24310667	chr7	86634072	-1.95	0.9288	0.0382	0.9	KIAA1324L	88.81
cg19130175	chr11	61354875	-1.095	0.5215	0.0382	0.9		27.09
cg07629776	chr10	13972210	-6.618	3.152	0.0382	0.9	FRMD4A	56.8
cg14517309	chr17	28511883	-1.141	0.5432	0.0382	0.9	CCDC55	92.29
cg05913229	chr20	45035452	-0.3283	0.1563	0.0382	0.9	ELMO2	2.14
cg15243570	chr22	20792217	-0.153	0.07286	0.0382	0.9	SCARF2	2.64
cg05971187	chr8	124224754	-0.6946	0.3308	0.0382	0.9		92.37
cg02050028	chr7	43156037	0.9948	0.4738	0.0382	0.9	HECW1	86.38
cg05508875	chr22	41697415	-0.8379	0.399	0.0382	0.9	ZC3H7B	8.84
cg08972954	chr5	156680241	0.4371	0.2082	0.0382	0.9	ITK	4.74
cg05914372	chr6	31750532	0.7951	0.3787	0.0382	0.9	VARS	89.2
cg27519140	chr6	30312645	0.9498	0.4524	0.0382	0.9	RPP21	84.14
cg18067096	chr2	223598699	0.7182	0.342	0.0382	0.9		90.21
cg19909679	chr17	9812135	-1.089	0.5188	0.0382	0.9		87.63
cg14031054	chr1	164681652	-1.598	0.7613	0.0382	0.9	PBX1	23.47
cg18428542	chr2	91787196	1.089	0.5184	0.0382	0.9		61.16
cg11753600	chr7	33149277	-0.1971	0.09389	0.0382	0.9	RP9	2.91
cg14650228	chr8	144573510	0.3482	0.1659	0.0383	0.9	ZC3H3	96.98
cg13511324	chr14	104056883	2.649	1.262	0.0383	0.9	C14orf153	80.34
cg04127765	chr4	77507403	-0.9622	0.4583	0.0383	0.9	SHROOM3	17.8
cg24919884	chr1	3380288	-1.086	0.5173	0.0383	0.9	ARHGEF16	89.3
cg07630816	chr4	23549992	-0.8666	0.4128	0.0383	0.9		90.94
cg16813662	chr13	100650387	-2.102	1.001	0.0383	0.9		45.88
cg08527124	chr16	89382891	0.8805	0.4194	0.0383	0.9	ANKRD11	7.03
cg04063235	chr22	46508563	-1.751	0.8342	0.0383	0.9	MIRLET7A3	81.46
cg23671600	chr1	11724392	-0.152	0.07241	0.0383	0.9	FBXO6	2.1
cg26055062	chr7	55090516	-1.313	0.6254	0.0383	0.9	EGFR	88.94
cg10703338	chr4	7512498	-1.232	0.5866	0.0383	0.9	SORCS2	95.8
cg16673106	chr5	100239071	-0.4055	0.1932	0.0383	0.9	ST8SIA4	4.98
cg00814597	chr6	144386148	-0.8867	0.4224	0.0383	0.9	PLAGL1	16.69
cg04752680	chr19	14114100	-1.27	0.6049	0.0383	0.9	RFX1	41.27
cg10238080	chr12	50445058	-0.6858	0.3267	0.0383	0.9		6.46
cg19867899	chr5	140345819	0.2584	0.1231	0.0383	0.9	PCDHAC2	3.02
cg25151498	chr3	185815992	0.7639	0.3639	0.0383	0.9	ETV5	4.65
cg09377088	chr6	108910284	1.567	0.7462	0.0383	0.9	FOXO3	61.8
cg15380473	chr2	11864427	-0.5933	0.2826	0.0383	0.9		89.25
cg05806620	chr8	146125639	1.512	0.7203	0.0383	0.9	ZNF250	9.48
cg19048496	chr16	2827738	0.333	0.1586	0.0383	0.9	TCEB2	3.09
cg09657311	chr11	66395510	-0.8663	0.4127	0.0383	0.9	RBM14	92.76
cg20136009	chr12	27724940	-3.042	1.449	0.0383	0.9	PPFIBP1	79.44
cg13031948	chr15	65690551	-0.8885	0.4233	0.0383	0.9	IGDCC4	92.14
cg07910460	chr12	99135985	-1.469	0.7	0.0383	0.9	ANKS1B	27.06
cg04360793	chr1	79472361	-0.8589	0.4092	0.0383	0.9	ELTD1	3.8
cg25022342	chr12	46385851	-0.7228	0.3443	0.0383	0.9	SFRS2IP	6.06
cg08989441	chr17	10633067	-0.2102	0.1001	0.0383	0.9	TMEM220	2.6
cg14603352	chr11	85522525	-0.3904	0.186	0.0383	0.9	SYTL2	5.92
cg21179956	chrX	136114018	1.096	0.5223	0.0383	0.9	GPR101	24.49
cg18772838	chr3	155100309	1.076	0.5128	0.0383	0.9		82.86
cg11191040	chr1	28907634	0.2625	0.1251	0.0383	0.9	SNHG12	3.19
cg21995682	chr6	116989978	0.2411	0.1149	0.0383	0.9	ZUFSP	2.78
cg02976366	chr14	20403239	-1.398	0.666	0.0383	0.9	OR4K1	89.27
cg09320731	chr16	32096464	-2.698	1.285	0.0383	0.9		60.64
cg05598595	chr10	118387518	-1.362	0.649	0.0383	0.9	PNLIPRP2	65.65
cg11339840	chr1	203596058	0.4255	0.2027	0.0383	0.9	ATP2B4	2.86
cg01843020	chr15	76629771	0.8739	0.4164	0.0383	0.9	ISL2	3.87
cg02029091	chr6	166756042	-0.1724	0.08213	0.0383	0.9	SFT2D1	2.36
cg11145160	chr3	170136278	-0.7561	0.3603	0.0383	0.9	CLDN11	6.28
cg04793272	chr11	119020941	-1.252	0.5964	0.0383	0.9	ABCG4	35.09
cg06981242	chrX	138287529	-1.066	0.5079	0.0383	0.9	FGF13	17.5
cg00012238	chr18	21718458	-2.929	1.396	0.0383	0.9	CABYR	42.08
cg16108964	chr1	151587943	-1.218	0.5804	0.0383	0.9	SNX27	91.11
cg01115560	chrX	75647436	-2.255	1.074	0.0383	0.9	MAGEE1	85.1
cg14572581	chr3	9773022	-0.2623	0.125	0.0383	0.9	BRPF1	3.62
cg22355506	chr19	3773230	-1.262	0.6015	0.0383	0.9	RAX2	80.66
cg03533382	chr5	126853128	0.5403	0.2575	0.0383	0.9	PRRC1	4.9
cg09720117	chr12	5152546	-2.028	0.9663	0.0383	0.9	KCNA5	42.91
cg25117092	chr3	150948274	-5.977	2.848	0.0383	0.9	MED12L	67.89
cg26705553	chr16	3096711	-0.2146	0.1023	0.0383	0.9	MMP25	2.67
cg13406593	chr9	133767851	0.947	0.4513	0.0383	0.9		86.49
cg15344021	chr17	2240169	0.7423	0.3537	0.0383	0.9	TSR1	5.57
cg00951879	chr6	161411013	-0.9989	0.476	0.0383	0.9		90.57
cg23192255	chr4	1309340	-0.1213	0.05781	0.0384	0.9	MAEA	98.75
cg27184585	chr18	21018217	-1.537	0.7327	0.0384	0.9	C18orf45	67.72
cg00507855	chr20	45605303	-5.324	2.537	0.0384	0.9	EYA2	82.39
cg24307125	chr12	127384868	-1.051	0.5009	0.0384	0.9		91.26
cg13609233	chr14	30698366	-1.604	0.7644	0.0384	0.9		88.48
cg26520396	chr13	106954459	-2.363	1.126	0.0384	0.9		82.46
cg14722509	chr5	170815938	0.37	0.1763	0.0384	0.9	NPM1	4.43
cg23994511	chr10	112060477	-0.7351	0.3503	0.0384	0.9	SMNDC1	94.54
cg03642362	chr19	848896	1.185	0.565	0.0384	0.9		18.54
cg00516481	chr21	44073202	-1.68	0.8009	0.0384	0.9	PDE9A	30.22
cg09614750	chrX	129071184	-0.9654	0.4601	0.0384	0.9		34.14
cg09113665	chr16	50059684	-0.3934	0.1875	0.0384	0.9	TMEM188	4.65
cg22245801	chr12	8179489	-0.4587	0.2186	0.0384	0.9		4.76
cg14697657	chr5	42858327	-2.143	1.022	0.0384	0.9		42.23
cg16088277	chr10	7708986	-0.1606	0.07655	0.0384	0.9	ITIH5	2.14
cg08074528	chr22	50528586	-2.197	1.047	0.0384	0.9	MOV10L1	86.04
cg14167033	chr11	70424559	-10.9	5.197	0.0384	0.9	SHANK2	75.51
cg15457276	chr19	4832024	0.4777	0.2277	0.0384	0.9	TICAM1	3.57
cg18875012	chr3	172165517	0.6988	0.3331	0.0384	0.9	GHSR	5.98
cg01706824	chr15	89336004	-1.978	0.9427	0.0384	0.9		58.55
cg21546022	chr12	47052349	-2.482	1.183	0.0384	0.9		69.85
cg22904737	chr17	36735245	-0.5379	0.2564	0.0384	0.9	SRCIN1	5.95
cg06140460	chrX	48828397	-0.8922	0.4253	0.0384	0.9	KCND1	20.29
cg27045999	chr15	81426544	-2.427	1.157	0.0384	0.9	C15orf26	11.87
cg25302015	chr19	18713816	-1.596	0.761	0.0384	0.9	CRLF1	82.99
cg12001930	chr7	134212339	-1.318	0.6285	0.0384	0.9	AKR1B10	71.07
cg21596238	chr3	11684874	0.6755	0.322	0.0384	0.9	VGLL4	6.23
cg05736847	chr17	76100510	0.6185	0.2948	0.0384	0.9	TNRC6C	91.53
cg05573182	chr20	39318437	0.7349	0.3503	0.0384	0.9	MAFB	3.86
cg26985289	chr1	9884622	-0.1427	0.06804	0.0384	0.9	CLSTN1	1.97
cg12812489	chr17	40896724	-1.114	0.5311	0.0384	0.9	EZH1	10.02
cg22063692	chr18	73966627	-1.099	0.524	0.0384	0.9		89.45
cg09022993	chr4	52917875	-0.6222	0.2967	0.0384	0.9	SPATA18	7.66
cg16755542	chr20	33460751	0.4608	0.2197	0.0384	0.9	GGT7	3.75
cg19192585	chr20	62948037	-0.3092	0.1474	0.0384	0.9		2.46
cg23531285	chr22	16288696	-2.016	0.9609	0.0384	0.9	POTEH	84.23
cg10825471	chr10	134122566	-1.695	0.8083	0.0385	0.9	STK32C	53.02
cg16903913	chr19	17137714	-0.2618	0.1248	0.0385	0.9	CPAMD8	3.93
cg25378792	chr12	133225562	0.5997	0.286	0.0385	0.9	POLE	93.41
cg09721427	chr10	94448702	-0.8264	0.394	0.0385	0.9	HHEX	9.12
cg10794285	chr18	28622024	0.5452	0.26	0.0385	0.9	DSC3	4.92
cg20204921	chr17	48649219	-1.661	0.7919	0.0385	0.9	CACNA1G	72.13
cg16430072	chr5	113696863	0.4623	0.2204	0.0385	0.9	KCNN2	4.9
cg20488157	chr14	104394430	-1.407	0.6711	0.0385	0.9	TDRD9	90.88
cg08929197	chr6	158068523	1.266	0.6036	0.0385	0.9	ZDHHC14	68.1
cg01832892	chr11	26353605	-0.6769	0.3228	0.0385	0.9	ANO3	5.38
cg17136384	chr4	70724948	-2.064	0.984	0.0385	0.9	SULT1E1	86.25
cg10376476	chr14	69952003	-1.378	0.6572	0.0385	0.9	FLJ44817	38.07
cg23726526	chr9	96711316	-0.3977	0.1896	0.0385	0.9		4.79
cg02505216	chr12	1943889	-0.9681	0.4617	0.0385	0.9	LRTM2	86.03
cg26271283	chr5	3185755	-1.209	0.5765	0.0385	0.9		90.08
cg14436862	chr12	41086308	-0.4568	0.2178	0.0385	0.9	CNTN1	6.84
cg07582955	chr1	896763	-1.12	0.5341	0.0385	0.9	KLHL17	39.22
cg26458072	chr10	102279694	-1.448	0.6906	0.0385	0.9	SEC31B	7.2
cg13796975	chr10	21467394	-2.211	1.054	0.0385	0.9		90.85
cg04100724	chr12	92539208	1.216	0.5799	0.0385	0.9	BTG1	5.3
cg24960799	chr6	24908812	-1.71	0.8157	0.0385	0.9	FAM65B	17.41
cg08988282	chr11	124587993	0.6974	0.3326	0.0385	0.9		5.51
cg22460896	chr15	96888024	0.3327	0.1586	0.0385	0.9		2.6
cg25545920	chrX	25033446	-1.15	0.5486	0.0385	0.9	ARX	23.69
cg23137494	chrX	73639809	-1.078	0.514	0.0385	0.9	SLC16A2	18.47
cg05280814	chr11	134143149	-1.882	0.8975	0.0385	0.9		51.69
cg16654603	chr17	46755422	-1.819	0.8677	0.0385	0.9		40.37
cg04091325	chr15	84115433	-2.031	0.9687	0.0385	0.9	SH3GL3	72.34
cg07252257	chr6	44214215	-0.3131	0.1493	0.0385	0.9	HSP90AB1	3.14
cg02779761	chr19	57702660	-0.3518	0.1678	0.0385	0.9	ZNF264	3.74
cg26104293	chr6	91499812	0.9028	0.4306	0.0385	0.9		84.96
cg09189978	chr22	38240632	-1.187	0.5661	0.0385	0.9	ANKRD54	21.37
cg00990358	chr1	40996360	1.274	0.6076	0.0385	0.9	ZNF684	65.41
cg17445948	chr1	31997420	-1.648	0.786	0.0385	0.9		87.09
cg20324858	chr1	154529936	1.719	0.8201	0.0385	0.9	UBE2Q1	71.75
cg06899582	chrX	129402809	1.795	0.8563	0.0385	0.9	ZNF280C	11.89
cg13434278	chr19	1941928	-0.4395	0.2096	0.0385	0.9	CSNK1G2	5.3
cg26588812	chr17	72428976	-1.189	0.567	0.0385	0.9	GPRC5C	16.34
cg03662545	chr16	85254209	1.578	0.7528	0.0385	0.9		84.47
cg21128460	chr13	26795944	-0.18	0.08587	0.0385	0.9	RNF6	2.51
cg00540449	chr16	82204945	-0.5812	0.2772	0.0385	0.9	MPHOSPH6	93.67
cg00224202	chr6	138893614	-1.449	0.6911	0.0385	0.9	NHSL1	23.32
cg21114725	chr3	132115350	5.139	2.451	0.0385	0.9		92.13
cg20060080	chr15	44063940	-0.5913	0.2821	0.0385	0.9	PDIA3	93.87
cg24019599	chr5	180643713	-2.458	1.173	0.0386	0.9		19.73
cg01250563	chr15	24142935	-2.301	1.098	0.0386	0.9		53.58
cg13548664	chr6	13446618	-1.121	0.5348	0.0386	0.9	GFOD1	90.88
cg25968835	chr15	93631754	-0.3132	0.1494	0.0386	0.9	RGMA	3.3
cg25324653	chr5	42175368	-1.255	0.5989	0.0386	0.9		85.46
cg07583654	chr18	77125797	2.794	1.333	0.0386	0.9	ATP9B	93.57
cg19200440	chr6	30569156	0.8477	0.4045	0.0386	0.9	PPP1R10	90.71
cg26726542	chr13	20702031	-1.31	0.625	0.0386	0.9		17.83
cg17120764	chr10	90750249	0.2182	0.1041	0.0386	0.9	FAS	2.43
cg03801898	chr10	111767685	-0.3865	0.1844	0.0386	0.9	ADD3	4.78
cg07116947	chr17	1933006	-1.74	0.83	0.0386	0.9	DPH1	65.13
cg04299135	chr11	129244441	-0.2358	0.1125	0.0386	0.9	BARX2	2.81
cg17178646	chr20	44420658	0.8567	0.4087	0.0386	0.9	WFDC3	7.39
cg05786840	chr1	228195377	1.479	0.7058	0.0386	0.9	WNT3A	13.36
cg27118298	chr14	103272938	-1.63	0.7779	0.0386	0.9	TRAF3	90.09
cg25080152	chr8	128748155	1.127	0.5377	0.0386	0.9	MYC	8.38
cg21491609	chr4	129224165	1.287	0.6143	0.0386	0.9		76.05
cg25901559	chr7	157585255	-1.668	0.7959	0.0386	0.9	PTPRN2	63.02
cg26180006	chr15	34333534	-1.66	0.7923	0.0386	0.9	CHRM5	87.76
cg12209965	chr19	42759231	-2.05	0.9784	0.0386	0.9	ERF	19.61
cg13845656	chr9	130370728	-0.1832	0.08743	0.0386	0.9		2.45
cg11757326	chr22	40139626	-1.594	0.7606	0.0386	0.9	ENTHD1	87.22
cg26308330	chr1	170633873	-1.197	0.5711	0.0386	0.9	PRRX1	18.94
cg04223553	chr5	153852934	-1.269	0.6055	0.0386	0.9		11.41
cg06916239	chr2	223162881	-0.3487	0.1664	0.0386	0.9	PAX3	4.48
cg03807316	chr19	39998290	3.89	1.857	0.0386	0.9	DLL3	31.83
cg12434897	chr17	19627822	-3.758	1.793	0.0386	0.9		44.08
cg08494502	chr19	41304468	0.2323	0.1109	0.0386	0.9	EGLN2	2.46
cg08513547	chr5	150323558	-1.217	0.5806	0.0386	0.9	LOC134466	88.42
cg17497490	chr2	944690	-2.424	1.157	0.0386	0.9		75.66
cg25730717	chr7	148726076	-1.036	0.4944	0.0386	0.9	PDIA4	8.71
cg00220905	chr5	98110545	1.291	0.6161	0.0386	0.9	RGMB	10.12
cg19754746	chr6	31795171	0.5073	0.2421	0.0386	0.9	HSPA1B	5.08
cg07945433	chr14	70657045	0.682	0.3255	0.0386	0.9	SLC8A3	90.23
cg24375287	chr13	50366190	0.1623	0.07745	0.0386	0.9	KPNA3	2.26
cg02905964	chr19	29704262	1.497	0.7146	0.0386	0.9	UQCRFS1	18.88
cg20683799	chr1	63989117	0.5362	0.2559	0.0386	0.9	ITGB3BP	3.75
cg18229107	chr14	64854676	-0.5216	0.249	0.0387	0.9	MTHFD1	6.87
cg09580822	chr10	130834003	1.137	0.5425	0.0387	0.9		8.78
cg19343464	chr11	105481509	-0.6579	0.314	0.0387	0.9	GRIA4	5.92
cg10326031	chr7	45926591	0.8843	0.4221	0.0387	0.9	IGFBP1	85.97
cg25212578	chr10	62065558	-1.01	0.4822	0.0387	0.9	ANK3	87.12
cg00185336	chr7	73153699	0.7683	0.3667	0.0387	0.9	ABHD11	3.78
cg04054600	chr11	67121358	0.2961	0.1413	0.0387	0.9	LOC100130987	3.02
cg22108175	chr8	19796591	-1.426	0.6808	0.0387	0.9	LPL	12.87
cg09976876	chr16	57184713	-0.4773	0.2279	0.0387	0.9		93.01
cg26129220	chr3	57531444	-2.074	0.99	0.0387	0.9	DNAH12	83.26
cg17410625	chr17	56166772	-1.199	0.5723	0.0387	0.9	DYNLL2	90.02
cg16887334	chr20	3052151	0.6563	0.3133	0.0387	0.9	OXT	95.68
cg00840403	chr16	71560205	-0.7507	0.3584	0.0387	0.9	CHST4	8.3
cg14629010	chrX	47229908	-8.311	3.967	0.0387	0.9	ZNF157	74.2
cg21857846	chr8	96572523	-3.184	1.52	0.0387	0.9		79.18
cg03578473	chr2	182546504	-0.8144	0.3888	0.0387	0.9	NEUROD1	7.54
cg06397398	chr19	54023732	-1.075	0.5131	0.0387	0.9	ZNF331	88.57
cg07050831	chr7	139025240	1.047	0.4996	0.0387	0.9	C7orf55	5.09
cg23641852	chr19	31841161	-0.1573	0.07511	0.0387	0.9	TSHZ3	1.71
cg22328890	chr16	68298258	0.447	0.2134	0.0387	0.9	SLC7A6	2.88
cg24405617	chr12	57944044	0.3818	0.1823	0.0387	0.9	KIF5A	3.99
ch.12.2586863F	chr12	123245624	-0.4056	0.1936	0.0387	0.9	DENR	5.59
cg09420907	chr12	4273763	-0.7761	0.3705	0.0387	0.9		8.07
cg26410632	chr1	70501250	-2.621	1.251	0.0387	0.9	LRRC7	87.67
cg21531685	chr3	73672063	0.8321	0.3973	0.0387	0.9	PDZRN3	87.06
cg08629895	chr17	41787856	-0.6174	0.2948	0.0387	0.9		90.82
cg25763127	chr10	33527263	-0.9807	0.4682	0.0387	0.9	NRP1	92.27
cg09490387	chr16	2034188	1.179	0.5628	0.0387	0.9	GFER	4.7
cg24461964	chr2	149633112	-0.3932	0.1877	0.0387	0.9	KIF5C	3.17
cg10867327	chr6	105850703	0.6404	0.3058	0.0387	0.9	PREP	4.21
cg07039423	chr7	128531106	-0.3825	0.1826	0.0387	0.9	KCP	3.1
cg21887097	chr7	107623479	-1.693	0.8085	0.0387	0.9	LAMB1	69.84
ch.8.49587141F	chr8	49424588	-0.2259	0.1079	0.0387	0.9		3.24
cg03010561	chr14	69947271	-0.8272	0.395	0.0387	0.9		89.16
cg01682506	chr14	77422843	-0.468	0.2235	0.0387	0.9		4.93
cg09906922	chr19	14203252	-1.492	0.7124	0.0387	0.9	PRKACA	16.24
cg24240349	chr7	553747	-1.064	0.5081	0.0387	0.9	PDGFA	90.14
cg07247190	chr10	102979058	-0.6326	0.3021	0.0387	0.9		6.23
cg04130886	chr16	2723694	-0.3395	0.1621	0.0387	0.9		4.27
cg19659741	chr8	39172099	-3.167	1.512	0.0387	0.9	ADAM5P	33.09
cg24899209	chr11	58346540	0.5316	0.2538	0.0387	0.9	LPXN	5.05
cg06100570	chr7	2078988	0.5835	0.2786	0.0387	0.9	MAD1L1	93.27
cg26103489	chr11	2444899	-1.014	0.4844	0.0387	0.9	TRPM5	85.49
cg27603720	chr17	25807344	-0.8794	0.4199	0.0387	0.9	KSR1	91.93
cg20060108	chr2	102954350	-2.675	1.277	0.0387	0.9	IL1RL1	84.28
cg00260888	chr20	30865478	0.7827	0.3737	0.0387	0.9	KIF3B	5.42
cg01786967	chrX	100546519	-1.584	0.7563	0.0387	0.9	TAF7L	45.68
cg19309463	chr8	145806752	-1.868	0.8922	0.0388	0.9	KIAA1688	49.4
cg03983645	chr11	20181887	-0.6679	0.319	0.0388	0.9	DBX1	5.86
cg13715590	chr3	68185630	-2.051	0.9794	0.0388	0.9	FAM19A1	69.71
cg17368726	chr7	108169094	-3.304	1.578	0.0388	0.9		76.21
cg22803868	chr17	27045164	-1.82	0.8692	0.0388	0.9	RAB34	22.79
cg21888373	chr6	3175749	-1.456	0.6955	0.0388	0.9		85.81
cg14747498	chr8	143746110	1.768	0.8443	0.0388	0.9	JRK	78.71
cg20224885	chr3	127678993	-1.406	0.6713	0.0388	0.9	KBTBD12	66.71
cg08382926	chr11	121558872	-0.7683	0.3669	0.0388	0.9		14.63
cg03504018	chr8	61787436	-0.704	0.3362	0.0388	0.9		93.36
cg23406830	chr8	30012838	1.082	0.5168	0.0388	0.9	DCTN6	80.82
cg09907201	chr12	56237315	2.288	1.093	0.0388	0.9	MMP19	73.24
cg10254167	chr6	32374956	-0.9295	0.444	0.0388	0.9	BTNL2	90.64
cg00164906	chr2	209055251	-1.187	0.567	0.0388	0.9	C2orf80	91.5
cg16233724	chr3	160544991	-1.524	0.7279	0.0388	0.9	PPM1L	77.73
cg13165212	chr22	42675999	-1.137	0.543	0.0388	0.9		83.81
cg03595580	chr7	97880848	-1.02	0.487	0.0388	0.9	TECPR1	12.33
cg14519501	chr12	125588923	-0.5829	0.2784	0.0388	0.9	AACS	94.31
cg11900393	chr12	721502	2.407	1.15	0.0388	0.9	NINJ2	62.71
cg03565081	chr14	23478970	-1.14	0.5447	0.0388	0.9	C14orf93	12.78
cg18854872	chr2	198292151	1.745	0.8333	0.0388	0.9	SF3B1	62.23
cg02337898	chr12	93578655	-1.125	0.5374	0.0388	0.9		9.72
cg04146259	chr14	85058259	-0.7581	0.3621	0.0388	0.9		91.97
cg15723028	chr8	90776474	-2.678	1.279	0.0388	0.9	RIPK2	38.63
cg23391165	chr7	2638694	1.997	0.9539	0.0388	0.9	IQCE	96.45
cg18974117	chr10	117662822	-0.9894	0.4726	0.0388	0.9	ATRNL1	86.85
cg01160695	chr7	862799	0.9243	0.4415	0.0388	0.9	UNC84A	90.13
cg14712846	chr8	38239917	-0.4562	0.2179	0.0388	0.9	WHSC1L1	4.05
cg26552621	chr19	1271019	1.745	0.8335	0.0388	0.9	C19orf23	73.33
cg18311665	chr14	79483171	-1.235	0.59	0.0388	0.9	NRXN3	88.12
cg00205905	chrX	37208111	-2.028	0.9687	0.0388	0.9	PRRG1	65.95
cg00516870	chr17	76838009	-0.4795	0.2291	0.0388	0.9	USP36	93.27
cg11755796	chr20	19192616	1.194	0.5705	0.0388	0.9	SLC24A3	5.64
cg13259925	chr4	155665832	-1.055	0.5038	0.0388	0.9	LRAT	10.87
cg16665866	chr16	1222626	0.3215	0.1536	0.0388	0.9	CACNA1H	96.13
cg00483345	chr9	127906938	-2.406	1.15	0.0388	0.9	SCAI	87.73
cg15575498	chr1	154971502	-1.454	0.6948	0.0388	0.9		18.9
cg15871441	chr2	24232886	-0.1307	0.06245	0.0388	0.9	MFSD2B	1.8
cg12929027	chr12	110150180	-0.6025	0.2878	0.0388	0.9		3.53
cg06485603	chr11	2847258	-0.8478	0.405	0.0388	0.9	KCNQ1	8.46
cg02873783	chr11	110225729	-2.887	1.379	0.0388	0.9		73.37
cg10480584	chr5	122424091	0.6118	0.2923	0.0388	0.9	PRDM6	5.12
cg01864699	chr6	122789987	-3.626	1.732	0.0388	0.9	SERINC1	80.38
cg08119777	chr14	53866575	-3.207	1.532	0.0388	0.9		80.71
cg19075377	chr13	112770169	-1.621	0.7743	0.0388	0.9		89.57
cg00958451	chr15	65204391	-1.142	0.5456	0.0388	0.9	ANKDD1A	42.83
cg04028643	chr1	45789840	0.8062	0.3852	0.0388	0.9		87.86
cg13748354	chr7	2289888	13.61	6.504	0.0388	0.9	NUDT1	57.95
cg16245726	chr12	98908967	0.2776	0.1326	0.0388	0.9	TMPO	2.23
cg15811719	chr21	39047824	-0.5885	0.2812	0.0389	0.9	KCNJ6	6.14
cg16394260	chr1	93811744	-0.7148	0.3415	0.0389	0.9	DR1	6.22
ch.3.1444649R	chr3	65894942	1.033	0.4938	0.0389	0.9	MAGI1	7.42
cg25060890	chr1	213224164	0.9781	0.4673	0.0389	0.9	RPS6KC1	86.08
cg15045943	chr5	171614719	1.103	0.5272	0.0389	0.9	STK10	5.51
cg10578991	chr7	12443926	-1.823	0.871	0.0389	0.9	VWDE	9.12
cg02946394	chr17	8011969	-1.411	0.6742	0.0389	0.9	ALOXE3	54.34
cg22079098	chr4	184129567	-0.6123	0.2926	0.0389	0.9	WWC2	90.06
cg10764762	chr13	78494272	-2.715	1.298	0.0389	0.9	EDNRB	66.56
cg04072323	chr2	229046325	-0.4642	0.2218	0.0389	0.9	SPHKAP	5.12
cg27338396	chr8	26241120	-0.2986	0.1427	0.0389	0.9	BNIP3L	3.78
cg21842664	chr2	231578467	-0.4081	0.195	0.0389	0.9	CAB39	3.97
cg01435109	chr1	23496648	0.9184	0.4389	0.0389	0.9	LUZP1	25.21
cg19764588	chr17	42203821	-0.6107	0.2918	0.0389	0.9		92.82
cg26091142	chr15	74423077	-1.275	0.6091	0.0389	0.9	ISLR2	16.26
cg20674897	chr6	41747768	0.5159	0.2465	0.0389	0.9	FRS3	3.79
cg25904585	chr11	128807060	-0.5664	0.2707	0.0389	0.9	TP53AIP1	92.34
cg16742873	chr4	13544632	-1.168	0.5581	0.0389	0.9	NKX3-2	20.52
cg13767001	chr13	53383727	0.7179	0.3431	0.0389	0.9	MIR759	6.37
cg01244944	chr4	187645118	-1.389	0.6638	0.0389	0.9	FAT1	10.44
cg08638180	chr16	67283238	-1.089	0.5206	0.0389	0.9	SLC9A5	44.98
cg13790288	chr2	204582969	0.3726	0.1781	0.0389	0.9	CD28	4.29
cg02045669	chr4	87514906	-1.565	0.748	0.0389	0.9	PTPN13	27.77
cg13143389	chr11	8680333	-0.8382	0.4006	0.0389	0.9	TRIM66	89.38
cg18355133	chr5	21459805	0.4067	0.1944	0.0389	0.9	LOC728411	2.8
cg02058715	chr1	228651908	0.4366	0.2087	0.0389	0.9		5.3
cg05224707	chr5	171881549	-1.316	0.629	0.0389	0.9	SH3PXD2B	8.6
cg04196933	chr5	178195556	-0.3698	0.1767	0.0389	0.9	AACSL	97.45
cg11136111	chr12	81325704	-1.998	0.9549	0.0389	0.9	LIN7A	78.57
cg22602002	chr1	101005376	1.242	0.5938	0.0389	0.9	GPR88	6.42
cg11255513	chr11	113644528	0.2959	0.1414	0.0389	0.9	ZW10	4.57
cg26045080	chr1	36807363	0.8361	0.3997	0.0389	0.9	STK40	93.09
cg19444155	chr15	49338748	-0.4108	0.1964	0.0389	0.9	SECISBP2L	4.41
cg12196784	chr17	27053868	-0.183	0.08749	0.0389	0.9	TLCD1	2.59
cg05025857	chr2	176709173	-1.662	0.7944	0.0389	0.9		89.91
cg08039854	chr3	11278749	-2.902	1.387	0.0389	0.9	HRH1	75.77
cg07054564	chr18	12095187	-0.7079	0.3384	0.0389	0.9		92.27
cg17491622	chr1	1369616	-0.513	0.2452	0.0389	0.9	VWA1	4.31
cg01409163	chr8	670353	-0.5131	0.2453	0.0389	0.9	ERICH1	93.99
cg04218345	chr3	192232712	-0.9195	0.4395	0.0389	0.9	FGF12	6.28
cg21593015	chr4	184893118	1.911	0.9134	0.0389	0.9	STOX2	92.27
cg25560772	chr17	45057470	-2.608	1.247	0.0389	0.9	RPRML	36.96
cg06853376	chr5	125937059	-1.186	0.567	0.039	0.9	PHAX	8.75
cg15008743	chr19	53142106	-2.929	1.4	0.039	0.9	ZNF83	10.12
cg02537091	chrX	100547965	-0.8151	0.3897	0.039	0.9	TAF7L	87.24
cg24064594	chr2	127414827	0.3703	0.177	0.039	0.9	GYPC	4.1
cg19786733	chr4	39449130	-1.553	0.7426	0.039	0.9	KLB	13.55
cg18921206	chr4	115320920	-2.253	1.077	0.039	0.9		83.49
cg01270736	chr16	3097736	-1.059	0.5063	0.039	0.9	MMP25	20.85
cg02633761	chr3	13009234	-0.1996	0.0954	0.039	0.9	IQSEC1	2.93
cg08393041	chr3	147109426	-0.9795	0.4683	0.039	0.9	ZIC4	9.68
cg15622544	chr19	46171507	0.399	0.1907	0.039	0.9	GIPR	4.18
cg03972476	chr19	54106910	-3.438	1.644	0.039	0.9	LOC284379	84.47
cg07081753	chr10	71718679	-1.206	0.5768	0.039	0.9	COL13A1	89.13
cg23376071	chr6	33087989	-2.955	1.413	0.039	0.9	HLA-DPB2	68.17
cg10260711	chr8	40543522	2.025	0.9681	0.039	0.9	ZMAT4	80.64
cg01608635	chr15	89028369	-1.382	0.6609	0.039	0.9		45.5
cg18978540	chr13	37493431	0.5607	0.2681	0.039	0.9	SMAD9	6.95
cg13153708	chr14	65078521	-1.748	0.8357	0.039	0.9		88.76
cg07462861	chr12	49366152	-1.722	0.8235	0.039	0.9	WNT10B	25.88
cg19937198	chrX	153745361	-1.693	0.8093	0.039	0.9	FAM3A	65.65
cg05962028	chr12	214000	-2.167	1.036	0.039	0.9	IQSEC3	64.31
cg15381326	chr7	107205253	-1.401	0.6698	0.039	0.9	COG5	84.46
cg04299200	chr5	534332	-2.872	1.373	0.039	0.9		71.2
cg02666556	chr11	57791314	-1.128	0.5395	0.039	0.9	OR9Q1	52.81
cg23162598	chr7	157345746	11.9	5.691	0.039	0.9	PTPRN2	57.84
cg14896458	chr14	25428438	-0.623	0.2979	0.039	0.9	STXBP6	92.91
cg14852409	chr10	65626240	0.4487	0.2146	0.039	0.9		5.09
cg25028523	chr11	43333988	-0.3035	0.1451	0.039	0.9	API5	3.09
cg02212280	chr11	102670192	-0.5353	0.256	0.039	0.9	MMP1	94.31
cg01589760	chr11	537487	0.7476	0.3575	0.039	0.9	LRRC56	5.15
cg03406778	chr7	1601923	0.5122	0.2449	0.039	0.9		94.98
cg10482237	chr10	135139638	-0.4561	0.2181	0.039	0.9	CALY	3.9
cg19561908	chr19	2859106	-1.741	0.8325	0.039	0.9		88.29
cg15386880	chr16	33852823	-2.074	0.9919	0.039	0.9		42.35
cg18045556	chr22	39627786	-0.692	0.3309	0.039	0.9	PDGFB	96.3
cg05980592	chr3	22364515	-3.084	1.475	0.039	0.9		56.6
cg17830420	chr7	122388911	-1.948	0.9316	0.039	0.9	CADPS2	67.37
cg08397818	chr19	58514022	-1.213	0.5802	0.039	0.9	ZNF606	11.7
cg25726684	chr1	87288288	-2.103	1.005	0.039	0.9		7.36
cg02442693	chrX	133118132	-1.654	0.7909	0.039	0.9	GPC3	38.51
cg06538151	chr12	50748524	-1.268	0.6062	0.039	0.9	FAM186A	91.64
cg20514290	chr18	33882152	0.8963	0.4286	0.039	0.9	FHOD3	85.51
cg08197981	chr16	89595769	0.6375	0.3049	0.039	0.9	SPG7	92.94
cg04885396	chr16	16067359	1.786	0.8543	0.039	0.9	ABCC1	77.69
cg22746584	chr3	136676672	-0.517	0.2473	0.039	0.9	IL20RB	92.8
cg01802635	chr6	8064800	-0.4676	0.2236	0.039	0.9	MUTED	5.69
cg01303372	chr10	121415189	1.045	0.4998	0.039	0.9	BAG3	11.01
cg12465251	chr8	29178002	0.5782	0.2765	0.039	0.9		6.17
cg19818278	chr6	144164220	-0.2466	0.1179	0.039	0.9	LTV1	2.72
cg17347386	chr7	42192975	-2.291	1.096	0.039	0.9	GLI3	85.94
cg09048251	chr5	77253974	-0.2523	0.1207	0.039	0.9		1.94
cg04324598	chr6	29602034	-0.8655	0.4139	0.039	0.9	GABBR1	91.21
cg22111705	chr4	8430496	-0.8026	0.3838	0.039	0.9	ACOX3	14.25
cg14868747	chr11	44331978	-0.7971	0.3812	0.039	0.9	ALX4	11.12
cg07641535	chr7	55930753	-2.834	1.355	0.039	0.9	SEPT14	80.94
cg13085065	chr19	41769941	0.2843	0.136	0.039	0.9	HNRNPUL1	2.52
cg11383391	chr8	86136317	-1.692	0.8091	0.039	0.9		89.91
cg10899274	chr7	133071374	-0.4941	0.2363	0.039	0.9	EXOC4	93.45
cg17319198	chr11	36045615	1.475	0.7055	0.0391	0.9	LDLRAD3	86.63
cg18548208	chr14	89259557	-1.093	0.523	0.0391	0.9	EML5	8.1
cg14399183	chr9	124048308	-1.271	0.6077	0.0391	0.9	GSN	19.98
cg16956456	chr5	172483378	0.781	0.3736	0.0391	0.9	C5orf41	4.3
cg19103838	chr6	29562688	-3.054	1.461	0.0391	0.9		78.65
cg11066365	chr12	132999036	-5.182	2.479	0.0391	0.9		50.15
cg00646396	chr1	26482755	-1.535	0.7342	0.0391	0.9		23.74
cg13474090	chr9	92027541	-0.5404	0.2585	0.0391	0.9	SEMA4D	93.47
cg11194708	chr6	163570521	2.33	1.115	0.0391	0.9	PACRG	59.09
cg10305410	chr19	57967894	-0.4454	0.2131	0.0391	0.9	VN1R1	94.34
cg23231550	chr2	192343457	-2.854	1.365	0.0391	0.9		82.05
cg01144086	chr16	50715260	0.2387	0.1142	0.0391	0.9	SNX20	2.22
cg05299545	chr4	139052582	-0.6092	0.2914	0.0391	0.9		93.36
cg04909854	chr1	170253944	-0.5606	0.2682	0.0391	0.9	LOC284688	92.86
cg08000601	chr1	209957601	-0.3503	0.1675	0.0391	0.9	C1orf74	5.58
cg17079987	chr10	557562	-1.973	0.9439	0.0391	0.9	DIP2C	51.85
cg04976799	chr10	134944652	1.15	0.5502	0.0391	0.9	GPR123	86.1
cg07522918	chr6	29756503	-2.514	1.203	0.0391	0.9		83.58
cg02956148	chr17	36762611	0.6763	0.3235	0.0391	0.9	SRCIN1	7.72
cg18506390	chr8	25903554	-0.1728	0.08264	0.0391	0.9	EBF2	2.9
cg24090911	chr5	400732	-1.305	0.6242	0.0391	0.9	AHRR	86.69
cg25771797	chr3	193885499	-3.706	1.773	0.0391	0.9		70.55
cg13694876	chr3	184282720	0.8464	0.4049	0.0391	0.9	EPHB3	89.81
cg16387467	chr18	72166016	1.513	0.7239	0.0391	0.9	CNDP2	37.25
cg16471084	chr6	11537861	-0.8726	0.4174	0.0391	0.9	TMEM170B	5.33
cg09318840	chr2	87018944	-1.619	0.7747	0.0391	0.9	CD8A	50.51
cg13184886	chr1	27153565	-0.4335	0.2074	0.0391	0.9	ZDHHC18	4.4
cg07654843	chr22	26138429	-0.6465	0.3093	0.0391	0.9	MYO18B	92.9
cg14115597	chr5	80922537	-3.035	1.452	0.0391	0.9	SSBP2	62.72
cg21220063	chr8	75233891	-0.1756	0.08403	0.0391	0.9	JPH1	2.66
cg18175880	chr11	2951046	0.4081	0.1953	0.0391	0.9	PHLDA2	2.72
cg20145009	chr14	105399175	-1.476	0.7063	0.0391	0.9	PLD4	81.95
cg13823136	chr1	77333138	0.2299	0.11	0.0391	0.9	ST6GALNAC5	3.22
cg02775230	chr16	75263800	-0.6282	0.3006	0.0391	0.9	BCAR1	93.17
cg03109047	chr9	140032686	0.4485	0.2146	0.0391	0.9	GRIN1	5.77
cg19602315	chr17	30669494	-2.103	1.006	0.0391	0.9	C17orf75	73.4
cg06656027	chr12	50016493	0.4747	0.2271	0.0391	0.9	PRPF40B	2.93
cg04990210	chr17	3558661	0.4362	0.2087	0.0391	0.9	CTNS	95.02
cg20003124	chr12	4557277	-1.449	0.6932	0.0391	0.9		89.13
cg23898951	chr10	4511903	-0.9127	0.4367	0.0391	0.9		92.13
cg00533649	chr19	42431930	-1.083	0.518	0.0391	0.9		29.2
cg26664492	chr8	125951226	-1.236	0.5915	0.0391	0.9		82.58
cg04187121	chr6	1388858	-0.8411	0.4025	0.0391	0.9	FOXF2	16.41
cg04422990	chr6	137241923	-1.147	0.5488	0.0391	0.9	SLC35D3	9.61
cg06849504	chr1	91301484	-0.5785	0.2768	0.0391	0.9		9.58
cg27510041	chr1	32048964	0.9743	0.4662	0.0391	0.9	TINAGL1	87.02
cg26735824	chr11	121163657	-0.5829	0.2789	0.0391	0.9	SC5DL	5.32
cg26571478	chr10	21436607	-1.365	0.653	0.0391	0.9	C10orf113	90.97
cg15117253	chr12	53835834	-0.374	0.179	0.0391	0.9	PRR13	6.25
cg15644727	chr11	116134539	-1.691	0.8094	0.0391	0.9		56.71
cg09772382	chr20	57463775	-1.02	0.4883	0.0391	0.9	GNAS	58.03
cg03735013	chr11	61582769	-0.1953	0.09346	0.0391	0.9	MIR1908	1.97
cg20161029	chr13	31377406	-1.228	0.5876	0.0391	0.9		10.83
cg22202670	chr3	64676361	-2.672	1.279	0.0391	0.9		79.82
cg00456868	chr15	34331390	-0.2219	0.1062	0.0391	0.9	AVEN	3.16
cg18867200	chr2	71116698	-1.013	0.4849	0.0391	0.9		8.79
cg04226314	chr12	125445693	-1.244	0.5952	0.0391	0.9	DHX37	91.24
cg07446438	chr18	23806228	0.1746	0.08356	0.0391	0.9	TAF4B	2.13
cg20951444	chr1	33337112	-1.627	0.7786	0.0392	0.9	FNDC5	51.51
cg26935391	chr12	50427095	-1.51	0.7228	0.0392	0.9		32.16
cg18133477	chr20	33293445	0.9832	0.4705	0.0392	0.9	TP53INP2	79.9
cg14350224	chr11	63885769	1.652	0.7904	0.0392	0.9	FLRT1	95.98
cg07929727	chr22	39709951	0.8894	0.4257	0.0392	0.9	RPL3	85.41
cg25728477	chr6	170574994	-0.92	0.4403	0.0392	0.9		92.61
cg22558673	chr1	35257858	-1.302	0.623	0.0392	0.9	GJA4	83
cg19856822	chr3	101293068	-0.2378	0.1138	0.0392	0.9	PCNP	3.23
cg07171504	chr8	103662317	0.7879	0.3771	0.0392	0.9	KLF10	90.26
cg25672013	chr10	118314410	-0.9678	0.4632	0.0392	0.9	PNLIP	91.42
cg27397958	chr8	8860635	-0.2025	0.0969	0.0392	0.9	ERI1	2.47
cg01291920	chr6	31915077	-1.465	0.7012	0.0392	0.9	CFB	78.32
cg20979765	chrX	56590537	1.574	0.7534	0.0392	0.9	UBQLN2	31.66
cg18186327	chr1	38888789	-1.598	0.765	0.0392	0.9		81.89
cg10705306	chr8	37337009	-1.354	0.6481	0.0392	0.9		22.6
cg25841114	chr6	31762901	-0.7248	0.3469	0.0392	0.9	VARS	6.74
cg22976112	chrX	146312617	-1.395	0.6677	0.0392	0.9	MIR507	87.51
cg14304264	chr15	94897976	0.6861	0.3284	0.0392	0.9	MCTP2	89.56
cg20434586	chr6	43237511	-0.6158	0.2948	0.0392	0.9	TTBK1	5.65
cg23601059	chr2	38604316	-0.6777	0.3244	0.0392	0.9	ATL2	5.68
cg01440497	chr16	1273484	-1.29	0.6173	0.0392	0.9	TPSG1	84.11
cg18546477	chr11	368573	-2.039	0.9761	0.0392	0.9	B4GALNT4	31.29
cg06075754	chr10	104169733	-7.833	3.749	0.0392	0.9	PSD	55.65
cg07743805	chr10	116528581	-1.359	0.6507	0.0392	0.9		32.41
cg01044637	chr3	13082751	-2.139	1.024	0.0392	0.9	IQSEC1	33.73
cg27620052	chr5	172437702	-2.115	1.012	0.0392	0.9	ATP6V0E1	79.32
cg27444437	chr2	242296467	-2.113	1.011	0.0392	0.9	FARP2	70.78
cg10829342	chr17	72744524	-0.2753	0.1318	0.0392	0.9	SLC9A3R1	3.54
cg08232967	chr14	32676804	-2.89	1.383	0.0392	0.9		79.63
cg07083862	chr2	1417248	-0.6944	0.3324	0.0392	0.9	TPO	92.49
cg05231480	chr19	49170277	0.4155	0.1989	0.0392	0.9	SEC1	94.1
cg21582373	chr11	31818474	-0.9023	0.432	0.0392	0.9	PAX6	16.28
cg27311476	chr18	77794419	-0.2344	0.1122	0.0392	0.9	C18orf22	2.46
cg08041603	chr11	78093881	-1.495	0.7159	0.0392	0.9	GAB2	87.86
cg07228905	chr1	47003244	1.019	0.488	0.0392	0.9		85.97
cg18404374	chr3	26663551	-1.517	0.7265	0.0392	0.9	LRRC3B	12.75
cg27350579	chr17	56273748	-2.619	1.254	0.0393	0.9	EPX	54.75
cg04465185	chr3	194189924	1.279	0.6122	0.0393	0.9	ATP13A3	88.19
cg17308464	chr19	13049163	0.3434	0.1644	0.0393	0.9	CALR	3.66
cg23076476	chr11	26353484	-1.461	0.6997	0.0393	0.9	ANO3	19.68
cg16497293	chr16	15596082	0.9873	0.4727	0.0393	0.9	C16orf45	86.3
ch.6.949970F	chr6	38261208	-0.3936	0.1885	0.0393	0.9	BTBD9	5.07
cg22580065	chr9	140064036	0.851	0.4075	0.0393	0.9	LRRC26	7.65
cg17429870	chr11	1463662	-1.938	0.9281	0.0393	0.9	BRSK2	34.68
cg00562070	chr12	131484689	-1.248	0.5974	0.0393	0.9	GPR133	59.45
cg27025738	chr14	72006683	-1.635	0.783	0.0393	0.9	SIPA1L1	71.04
cg05169846	chr12	1905735	0.6498	0.3112	0.0393	0.9	CACNA2D4	4.26
cg16334383	chr5	55911731	-0.9451	0.4526	0.0393	0.9		11.99
cg12377701	chrX	75648992	1.788	0.8562	0.0393	0.9	MAGEE1	23.91
cg19912739	chrX	149531880	-1.303	0.6239	0.0393	0.9		13.16
cg12372745	chr20	62187666	-0.1787	0.08559	0.0393	0.9	C20orf195	98.38
cg26610167	chr19	55720817	-1.497	0.717	0.0393	0.9	PTPRH	72.92
cg17512187	chr2	85082845	-1.536	0.7355	0.0393	0.9	C2orf89	41.11
cg05083496	chr7	45961849	0.9066	0.4342	0.0393	0.9	IGFBP3	9.4
cg05693864	chr5	844184	-2.222	1.064	0.0393	0.9	ZDHHC11	90.12
cg15617549	chr6	29395950	-0.817	0.3912	0.0393	0.9	OR11A1	90.11
cg09582042	chr13	95253676	-1.973	0.9449	0.0393	0.9	GPR180	27.79
cg19511235	chr19	18709437	-1.267	0.6066	0.0393	0.9	CRLF1	74.03
cg21251646	chr6	31772441	1.524	0.73	0.0393	0.9	LSM2	56.15
cg21287411	chr6	150247624	0.92	0.4406	0.0393	0.9		10.11
cg21787727	chr20	43538769	0.2466	0.1181	0.0393	0.9	PABPC1L	2.94
cg08968184	chr16	67433636	-0.97	0.4645	0.0393	0.9	ZDHHC1	33.48
cg18748527	chrX	40036021	-0.6558	0.3141	0.0393	0.9	BCOR	5.09
cg08249934	chr6	52878460	-0.4739	0.2269	0.0393	0.9	ICK	93.72
cg25758631	chr6	43423424	-2.556	1.224	0.0393	0.9	DLK2	31.43
cg12151542	chr10	31069906	1.322	0.6332	0.0393	0.9		72.14
cg21103316	chr7	6699526	-0.8961	0.4292	0.0393	0.9		87.73
cg08130814	chr8	6456465	-0.6722	0.3219	0.0393	0.9	MCPH1	92.75
cg14591293	chr9	130007437	0.2668	0.1278	0.0393	0.9		3.99
cg04007028	chr17	36735584	-1.419	0.6796	0.0393	0.9	SRCIN1	27.35
cg08211722	chr22	50708924	-0.1317	0.06307	0.0393	0.9	MAPK11	1.85
cg16858253	chr3	12202995	-0.7015	0.336	0.0393	0.9	SYN2	92.14
cg21282054	chr17	76127608	1.263	0.6049	0.0393	0.9	TMC8	8.78
cg14976190	chr1	1615736	-0.2292	0.1098	0.0393	0.9	CDK11B	98.2
cg02218496	chr2	172948176	-1.032	0.494	0.0393	0.9		13.2
cg22902089	chr11	46318223	-1.585	0.7589	0.0393	0.9	CREB3L1	62.63
cg12901689	chr13	81064771	-1.719	0.8232	0.0393	0.9		81.29
cg25010444	chr12	123717480	0.3111	0.149	0.0393	0.9	C12orf65	2.92
cg03350932	chrX	153085101	-1.476	0.707	0.0393	0.9	PDZD4	55.58
cg07333792	chr14	26674164	-0.9229	0.442	0.0393	0.9		5.83
cg11348293	chr2	219926334	-0.8016	0.3839	0.0393	0.9	IHH	8.2
cg02438164	chr16	4651732	-1.677	0.8031	0.0393	0.9		47.65
cg05279761	chr3	132312243	-2.657	1.273	0.0393	0.9	ACAD11	48.22
ch.8.1736467F	chr8	84114645	-0.1941	0.09297	0.0393	0.9		3.14
cg12037450	chr1	85513124	-1.476	0.7069	0.0393	0.9	MCOLN3	11.07
cg26683398	chr5	179220589	-2.441	1.169	0.0393	0.9	LTC4S	56.35
cg17660655	chr1	228646841	-0.4419	0.2116	0.0393	0.9	HIST3H2A	5.37
cg26725813	chr15	35276608	1.433	0.6863	0.0393	0.9	ZNF770	64.59
cg10626391	chr17	883112	-0.5683	0.2722	0.0393	0.9	NXN	6.34
cg06910299	chr4	2758074	-0.352	0.1686	0.0393	0.9	TNIP2	4.09
cg09171874	chr1	153520801	1.55	0.7422	0.0393	0.9	S100A3	90.95
cg01443318	chr16	67466260	-1.635	0.7831	0.0393	0.9	HSD11B2	66.95
cg18636319	chr4	26492206	-1.466	0.7022	0.0393	0.9	CCKAR	64.55
cg12427896	chr2	111880694	0.8812	0.4221	0.0393	0.9	BCL2L11	3.39
cg11525047	chr17	9129606	2.472	1.184	0.0393	0.9	NTN1	95.52
cg07810382	chr1	179847105	0.4913	0.2354	0.0393	0.9	TOR1AIP2	5.2
cg16081388	chr17	60215342	-1.318	0.6314	0.0393	0.9		59.66
cg00564598	chr19	10216860	-0.7627	0.3654	0.0393	0.9	SNORD105	7.33
cg17850538	chr15	35280322	0.497	0.2381	0.0393	0.9	ZNF770	5.03
cg08479476	chr2	70313163	-1.873	0.897	0.0394	0.9	PCBP1	18.99
cg02803345	chr16	27896111	-1.126	0.5396	0.0394	0.9	GSG1L	85.73
cg11794384	chr10	29887530	-0.6596	0.316	0.0394	0.9	SVIL	93.07
cg23695222	chr8	29833265	1.472	0.7053	0.0394	0.9		76.85
cg17144269	chr6	169423797	-0.6865	0.3289	0.0394	0.9		94.26
cg00458681	chr22	19010419	3.987	1.91	0.0394	0.9	DGCR10	30.67
cg02255484	chr6	41735215	-1.502	0.7195	0.0394	0.9		28.08
cg09270366	chr10	134587114	0.3567	0.1709	0.0394	0.9	INPP5A	96.81
cg07760851	chr11	695000	0.9828	0.4708	0.0394	0.9	TMEM80	4.24
cg17217665	chr6	44186914	-1.39	0.666	0.0394	0.9	SLC29A1	12.23
cg08151596	chr3	131246097	-1.784	0.8548	0.0394	0.9		20.37
cg20843052	chr2	61293725	0.4993	0.2392	0.0394	0.9	KIAA1841	3.1
cg13473383	chr11	57434378	-0.672	0.3219	0.0394	0.9	ZDHHC5	13.47
cg17152154	chr19	39343345	0.4437	0.2126	0.0394	0.9	HNRNPL	4.95
cg22546318	chr12	54070378	-0.243	0.1164	0.0394	0.9	ATP5G2	3.31
cg07741840	chr12	121893769	-11.63	5.573	0.0394	0.9	KDM2B	52.05
cg08235883	chr12	122238836	0.7782	0.3728	0.0394	0.9	LOC338799	4.52
cg12505343	chr20	12809929	-4.612	2.21	0.0394	0.9		83.7
cg00430484	chr22	38484679	-1.16	0.5557	0.0394	0.9	BAIAP2L2	80.73
cg10536327	chr6	57359134	-0.6356	0.3045	0.0394	0.9	PRIM2	90.33
cg17074656	chr11	63784126	-1.354	0.649	0.0394	0.9	MACROD1	86.56
cg27581493	chr5	139178598	-2.056	0.9853	0.0394	0.9	PSD2	63.74
cg26730036	chr17	172159	-4.828	2.314	0.0394	0.9	RPH3AL	75.54
cg25542654	chr19	402279	-2.722	1.304	0.0394	0.9		57.18
cg13591352	chr2	44058766	-0.7912	0.3791	0.0394	0.9	ABCG5	8.7
cg18942813	chr11	71101631	-1.321	0.6328	0.0394	0.9		86.98
cg07296772	chr14	24683528	0.7709	0.3694	0.0394	0.9	MDP1	90.75
cg20066627	chr20	21496713	-1.035	0.496	0.0394	0.9		9.63
cg14904261	chr19	30716712	-1.641	0.7864	0.0394	0.9		16.72
cg02483931	chr17	34202461	-0.9794	0.4693	0.0394	0.9	CCL5	30.28
cg19864972	chr10	21250957	-0.8732	0.4184	0.0394	0.9	NEBL	92.38
cg08536481	chr12	123459152	-1.167	0.5593	0.0394	0.9	ABCB9	7.1
cg25880288	chr1	1550879	-0.1797	0.08613	0.0394	0.9	MIB2	2.13
cg21948803	chr22	24024719	-1.519	0.7281	0.0394	0.9	LOC91316	86.23
cg27518582	chr19	42133416	0.6136	0.294	0.0394	0.9	CEACAM4	4.82
cg00044995	chr19	408683	-0.6581	0.3154	0.0394	0.9	C2CD4C	12.12
cg00406211	chr10	121077022	-2.374	1.138	0.0394	0.9	GRK5	68.72
cg13721404	chr18	31739202	-0.22	0.1054	0.0394	0.9	NOL4	1.95
cg13421338	chr9	136181621	2.765	1.325	0.0394	0.9		84.61
cg15835792	chr8	32409008	-0.5547	0.2658	0.0394	0.9	NRG1	94.65
cg27322228	chr8	23145479	0.3665	0.1757	0.0394	0.9	R3HCC1	3.63
cg23065715	chr2	220299659	-1.13	0.5416	0.0394	0.9	SPEG	17.61
cg13044136	chr19	3062883	2.396	1.148	0.0394	0.9	AES	11.44
cg25595319	chr19	16143244	-1.708	0.8188	0.0395	0.9	FLJ25328	82.59
cg09704116	chr17	46666958	-1.024	0.4908	0.0395	0.9	LOC404266	23.34
cg17074958	chr1	39703292	-0.6615	0.3171	0.0395	0.9	MACF1	93.22
ch.20.1436892F	chr20	60746731	1.608	0.7708	0.0395	0.9	SS18L1	13.63
cg14407437	chr1	31845923	-0.6655	0.319	0.0395	0.9	FABP3	6.48
cg08704509	chr5	125758809	0.1219	0.05844	0.0395	0.9	GRAMD3	2.48
cg06983586	chr4	184320034	-0.1919	0.09198	0.0395	0.9		2.15
cg17520176	chr1	35734836	-0.4999	0.2396	0.0395	0.9	ZMYM4	5.98
cg26828599	chr11	68842998	-0.9899	0.4745	0.0395	0.9	TPCN2	91.56
cg22121687	chr7	65037720	-1.293	0.6196	0.0395	0.9		15.04
cg04836442	chr1	181204428	-0.4984	0.2389	0.0395	0.9		93.71
cg05422096	chr17	54230560	-0.6628	0.3177	0.0395	0.9	ANKFN1	91.82
cg10785793	chr1	207392261	-1.534	0.7355	0.0395	0.9		27.15
cg26132612	chr3	40518669	1.377	0.6601	0.0395	0.9	ZNF619	10.05
cg11345143	chr13	20989349	-2.312	1.108	0.0395	0.9	CRYL1	54.89
cg00673365	chr12	113906437	-0.6168	0.2957	0.0395	0.9	LHX5	11.02
cg04739306	chr7	100230781	0.5371	0.2575	0.0395	0.9	TFR2	3.1
cg02308150	chr10	102593679	-1.485	0.7118	0.0395	0.9		67.29
cg12111758	chr12	111472375	-0.5447	0.2611	0.0395	0.9	CUX2	5.71
cg02712183	chr4	82388742	1.58	0.7575	0.0395	0.9	RASGEF1B	11.49
cg04398526	chr16	1035197	-1.222	0.5856	0.0395	0.9	SOX8	89.98
cg23949574	chr2	240302855	0.9267	0.4443	0.0395	0.9	HDAC4	7.81
cg22696252	chr3	97540975	-1.412	0.6768	0.0395	0.9		9.04
cg13193757	chr20	48552853	-0.1419	0.06802	0.0395	0.9	RNF114	2.23
cg06243458	chr20	17679422	-1.262	0.6051	0.0395	0.9	BANF2	46.83
cg07319528	chr7	150434480	0.3766	0.1805	0.0395	0.9	GIMAP5	3.18
cg03872339	chr10	133948517	-1.688	0.8092	0.0395	0.9	JAKMIP3	79.29
cg06497848	chr10	118896363	-0.8207	0.3935	0.0395	0.9	VAX1	13.14
cg22017639	chr8	28243377	-1.125	0.5392	0.0395	0.9	ZNF395	8.02
cg17324149	chr3	127725522	-1.708	0.8188	0.0395	0.9		46.52
cg19721554	chr5	71739365	-1.089	0.522	0.0395	0.9	ZNF366	90.39
cg22156632	chr2	219725069	-0.9113	0.437	0.0395	0.9	WNT6	34.63
cg11121969	chr21	47268670	-1.62	0.7768	0.0395	0.9	PCBP3	89.43
cg12675848	chr9	125109120	-1.355	0.6497	0.0395	0.9		22.49
cg23189692	chr3	184050393	2.981	1.429	0.0395	0.9	EIF4G1	55.8
cg01919208	chr3	49170496	-1.712	0.8209	0.0395	0.9	LAMB2	20.64
cg05777357	chr9	126776999	-1.621	0.7771	0.0395	0.9	LHX2	20.56
cg20930802	chr3	44519333	-0.521	0.2498	0.0395	0.9	ZNF445	6.41
cg10504436	chr22	24180492	-0.9643	0.4624	0.0395	0.9	DERL3	29.49
cg16246294	chr17	34122769	-0.4057	0.1946	0.0395	0.9	MMP28	3.8
cg17166262	chr6	27521041	-2.208	1.059	0.0395	0.9		29.47
cg27628707	chr15	31727289	-0.3757	0.1802	0.0395	0.9		5.48
cg10584904	chr10	60173756	2.986	1.432	0.0395	0.9		68.27
cg02379560	chr4	40859280	0.4501	0.2158	0.0395	0.9	APBB2	3.8
cg24377437	chr6	142047924	-0.9814	0.4706	0.0395	0.9		88.7
cg13558810	chr1	36038708	-1.418	0.6802	0.0396	0.9	TFAP2E	29.83
cg15124968	chr5	140855469	0.494	0.2369	0.0396	0.9	PCDHGA4	3.35
cg06989330	chr16	77822135	-0.4361	0.2091	0.0396	0.9	VAT1L	5.46
cg18862883	chr1	7728694	-1.269	0.6086	0.0396	0.9	CAMTA1	78.31
cg00003287	chr1	201346149	-0.7302	0.3501	0.0396	0.9	TNNT2	5.95
cg18409845	chr10	94050143	0.2291	0.1099	0.0396	0.9	CPEB3	3.3
cg16481525	chr18	44139335	-0.6215	0.298	0.0396	0.9	LOXHD1	93.76
cg12353428	chr5	178322792	0.6884	0.3301	0.0396	0.9	ZFP2	3.81
cg03837903	chr20	57464000	-4.642	2.226	0.0396	0.9	GNAS	50.56
cg13915886	chr9	138637443	-1.168	0.5602	0.0396	0.9	KCNT1	84.86
cg06388099	chr19	50400885	-0.517	0.248	0.0396	0.9	IL4I1	5.94
cg11867491	chr7	41982375	-1.842	0.8831	0.0396	0.9		87.9
cg09077966	chr16	89724782	0.7483	0.3589	0.0396	0.9	C16orf55	6.95
cg22807192	chr20	35723994	0.9217	0.442	0.0396	0.9	RBL1	6.41
cg25062951	chr7	817576	0.8794	0.4218	0.0396	0.9	HEATR2	87.07
cg10588705	chr17	20903244	1.806	0.8662	0.0396	0.9	USP22	87.73
cg07547765	chr17	46685448	-3.331	1.598	0.0396	0.9	HOXB7	18.22
cg19940644	chr1	12112386	-1.798	0.8622	0.0396	0.9		21.49
cg02484455	chr11	70559534	-0.4934	0.2366	0.0396	0.9	SHANK2	94.89
cg07598930	chr3	52233294	1.776	0.8515	0.0396	0.9	ALAS1	61.58
cg09231412	chr1	19924001	0.4446	0.2132	0.0396	0.9	C1orf151	3.64
cg10863036	chr11	82769278	-0.9908	0.4752	0.0396	0.9	RAB30	88.61
cg13976205	chr9	92049191	-0.4843	0.2323	0.0396	0.9	SEMA4D	94.3
cg07902213	chrX	122866969	1.779	0.8531	0.0396	0.9	THOC2	9.35
cg21022364	chr7	95948586	0.6326	0.3034	0.0396	0.9	SLC25A13	91.05
cg11649388	chr13	28893834	-0.6995	0.3355	0.0396	0.9	FLT1	92.75
cg17307196	chr10	17685832	0.2276	0.1092	0.0396	0.9	STAM	3.11
cg25808809	chr13	114917199	1.384	0.664	0.0396	0.9		64.69
cg04175809	chr3	120003292	-1.671	0.8013	0.0396	0.9		81.2
cg20893717	chr7	100318190	-0.186	0.08921	0.0396	0.9	EPO	2.82
cg12813394	chr14	69095057	-4.401	2.111	0.0396	0.9		28.6
cg01933251	chr12	16035274	-0.1613	0.07736	0.0396	0.9	STRAP	2.4
cg23631930	chr14	23845870	0.9981	0.4787	0.0396	0.9	CMTM5	84.52
cg00866556	chr1	29449356	-0.5848	0.2805	0.0396	0.9	TMEM200B	7.21
cg20913831	chr2	75063436	0.5469	0.2624	0.0396	0.9	HK2	5.98
cg02281821	chr10	129692341	-3.336	1.6	0.0396	0.9	CLRN3	83.22
cg05651283	chr1	53098912	-0.9081	0.4356	0.0396	0.9	FAM159A	6.42
cg22949738	chr20	44646364	-0.5977	0.2867	0.0396	0.9		93.42
cg07070273	chr16	80584461	-0.6998	0.3357	0.0396	0.9	DYNLRB2	94.14
cg03934926	chr11	75141835	-0.9422	0.452	0.0396	0.9	KLHL35	6.6
cg14580228	chr15	39803814	-0.4631	0.2221	0.0396	0.9		94.13
cg01783101	chr7	118498931	-2.405	1.154	0.0396	0.9		86.96
cg09045787	chr2	218624515	-2.819	1.352	0.0396	0.9		85.17
cg06585203	chr6	159238500	-1.62	0.7773	0.0396	0.9	EZR	13.99
cg19477020	chr7	135242568	0.32	0.1535	0.0396	0.9	NUP205	3.59
cg02395363	chr1	145395846	-0.45	0.2159	0.0396	0.9		5.35
cg22042348	chr8	133495624	-1.809	0.868	0.0396	0.9		70.44
cg21578330	chr4	87829966	1.07	0.5132	0.0396	0.9		35.87
cg04672650	chr10	96943563	-1.355	0.6501	0.0396	0.9		25.48
cg23272987	chr7	139029750	-2.896	1.389	0.0396	0.9	C7orf55	79.06
cg03989068	chr2	42106106	-1.193	0.5723	0.0396	0.9		19.82
cg00128571	chr6	4254857	0.8326	0.3995	0.0396	0.9		86.25
cg14130272	chr6	31509427	1.896	0.9094	0.0396	0.9	BAT1	9.33
cg23645831	chr1	15944060	-0.3132	0.1503	0.0396	0.9	DDI2	2.9
cg00513288	chr19	2358394	-1.432	0.6868	0.0396	0.9		42.05
cg03986691	chr4	40857415	-0.4794	0.23	0.0396	0.9	APBB2	94.19
cg11196529	chr13	107182539	-2.125	1.019	0.0396	0.9	EFNB2	86.45
cg24165121	chr20	23398291	2.761	1.324	0.0396	0.9	NAPB	74.1
cg27551706	chr1	7015944	-2.304	1.105	0.0396	0.9	CAMTA1	64.79
cg24378136	chr6	30042204	-0.9259	0.4442	0.0396	0.9	RNF39	21.7
cg27480427	chr7	35578510	-1.409	0.6759	0.0396	0.9		80.62
cg18858331	chr5	140857889	-1.231	0.5905	0.0397	0.9	PCDHGA4	30.03
cg27088194	chr3	45482988	-0.6988	0.3353	0.0397	0.9	LARS2	90.41
cg00574014	chr19	9879473	0.3198	0.1534	0.0397	0.9	ZNF846	2.6
cg22736624	chr1	209365350	-1.808	0.8677	0.0397	0.9		87.04
cg01029838	chr7	77428748	-0.3492	0.1675	0.0397	0.9	PHTF2	3.59
cg13809441	chr6	6737631	-1.892	0.9079	0.0397	0.9		33.32
cg22880122	chr6	31027005	-3.24	1.554	0.0397	0.9	HCG22	75.02
cg20863949	chr2	71213618	0.7271	0.3489	0.0397	0.9	TEX261	87.69
cg06627041	chr11	132364181	-3.231	1.551	0.0397	0.9	OPCML	81.9
cg00717862	chr3	186288771	-0.3054	0.1465	0.0397	0.9	TBCCD1	4.17
cg24182508	chr19	54672312	0.4563	0.219	0.0397	0.9	TMC4	4.79
cg20229939	chr2	175197240	0.7315	0.351	0.0397	0.9		5.27
cg06995624	chr17	73043174	1.117	0.5358	0.0397	0.9	ATP5H	8.71
cg18373878	chr14	101192860	-2.259	1.084	0.0397	0.9	DLK1	71.2
cg04819096	chr12	54339167	-0.6708	0.3219	0.0397	0.9	HOXC13	9.59
cg27050114	chr11	2826795	-0.5814	0.279	0.0397	0.9	KCNQ1	92.8
cg02934500	chr4	142557404	0.7273	0.349	0.0397	0.9	IL15	6.76
cg00081827	chr2	24396224	-0.8836	0.424	0.0397	0.9		93.81
cg09234518	chr8	24771114	0.2337	0.1122	0.0397	0.9	NEFM	1.7
cg21772589	chr1	228458283	-1.981	0.9505	0.0397	0.9	OBSCN	87.36
cg01263407	chr10	8138058	-0.8348	0.4006	0.0397	0.9		91.43
cg25199935	chr3	158362297	-0.2352	0.1129	0.0397	0.9	GFM1	3.68
cg15961657	chr1	164768884	0.6352	0.3048	0.0397	0.9	PBX1	90.98
cg12491738	chrX	117251577	-1.764	0.8465	0.0397	0.9	KLHL13	84.52
cg06624337	chr15	47477411	0.6041	0.2899	0.0397	0.9		6.23
cg11190155	chr3	9975447	0.4586	0.2201	0.0397	0.9	CRELD1	3.55
cg05482956	chr11	16635016	0.9833	0.4719	0.0397	0.9		5.75
cg25738273	chr8	33457336	0.5802	0.2784	0.0397	0.9	DUSP26	4.84
cg12823233	chr7	2316876	3.217	1.544	0.0397	0.9	SNX8	68.99
cg11241436	chr1	183386728	-0.3821	0.1834	0.0397	0.9	NMNAT2	5.65
cg10361547	chrX	51151797	-1.344	0.6448	0.0397	0.9		71.84
cg06824812	chr8	1731480	-2.184	1.048	0.0397	0.9	CLN8	84.24
ch.22.147839R	chr22	21933096	1.042	0.5	0.0397	0.9	UBE2L3	9.23
cg09025040	chr1	111506768	0.3296	0.1582	0.0397	0.9	C1orf103	4.21
cg24349819	chr17	43476547	-0.6661	0.3197	0.0397	0.9	ARHGAP27	93.59
cg04861904	chr1	147737182	-1.73	0.8302	0.0397	0.9		13.56
cg20296493	chr8	124219725	-2.093	1.005	0.0397	0.9	FAM83A	51.16
cg14785220	chr22	19010129	-1.711	0.8213	0.0397	0.9	DGCR10	83.94
cg11405655	chr1	999599	-1.888	0.9063	0.0397	0.9		24.58
cg01449715	chr13	51491406	-1.251	0.6006	0.0397	0.9	RNASEH2B	15.21
cg07777378	chr17	42422412	-0.2778	0.1333	0.0397	0.9	GRN	3.59
cg10064484	chr1	44028433	-1.05	0.5041	0.0397	0.9	PTPRF	88.15
cg16658496	chr1	151966455	-0.3537	0.1698	0.0397	0.9	S100A10	3.44
cg25264948	chr6	31734232	-2.79	1.339	0.0397	0.9	C6orf27	33.34
cg14263176	chr1	201857787	0.9229	0.443	0.0397	0.9	SHISA4	8.72
cg21919809	chr19	36132842	-0.698	0.3351	0.0397	0.9	ETV2	8.76
cg01081718	chr3	112278508	-2.243	1.077	0.0397	0.9	ATG3	89.08
cg00510598	chr16	55364229	-1.471	0.706	0.0397	0.9	IRX6	29.59
cg23848433	chr12	111284678	0.3706	0.1779	0.0398	0.9	CCDC63	3.63
cg26471445	chr9	35749414	0.4623	0.2219	0.0398	0.9	GBA2	3.42
cg24089118	chr14	52734251	-0.5835	0.2801	0.0398	0.9	PTGDR	4.84
cg22056346	chr7	35296040	-0.8153	0.3914	0.0398	0.9		10.38
cg20208879	chr2	80281335	-8.047	3.863	0.0398	0.9	CTNNA2	66.93
cg01841651	chr7	105672016	-0.3719	0.1786	0.0398	0.9	FLJ23834	3.02
cg20730198	chr2	160654866	-0.4701	0.2257	0.0398	0.9	CD302	6.61
cg07510333	chr5	150831364	-0.6504	0.3122	0.0398	0.9	SLC36A1	94.11
cg10373891	chr13	52338758	0.8021	0.3851	0.0398	0.9		7.72
cg12209615	chr6	34691678	-2.134	1.025	0.0398	0.9		83.48
cg17198019	chr17	59561972	-1.216	0.5838	0.0398	0.9		89.63
cg04132853	chr20	57414039	-1.552	0.7451	0.0398	0.9	GNASAS	59.04
cg24116779	chr7	100841554	-1.745	0.8377	0.0398	0.9	MOGAT3	50.77
cg23489110	chr19	49866384	1.309	0.6286	0.0398	0.9	DKKL1	12.27
cg26371061	chr5	71014857	0.8688	0.4171	0.0398	0.9	CARTPT	6.4
cg02230085	chr17	900491	0.2977	0.1429	0.0398	0.9	TIMM22	2.87
cg04940349	chr17	2939154	0.8923	0.4284	0.0398	0.9	RAP1GAP2	86.51
cg24878594	chr1	11708564	-1.006	0.4832	0.0398	0.9	FBXO2	90.91
cg25152200	chr11	47663666	-0.4811	0.231	0.0398	0.9	MTCH2	6.04
cg03891590	chr10	21814313	-0.6154	0.2955	0.0398	0.9	C10orf140	6.37
cg07179617	chr6	33257475	-0.8432	0.4048	0.0398	0.9	PFDN6	13.32
cg26286101	chr14	105452037	-0.2099	0.1008	0.0398	0.9	C14orf79	3.21
cg04958872	chr10	102241820	-0.6531	0.3136	0.0398	0.9	WNT8B	8.5
cg07702216	chr2	240900131	-1.313	0.6306	0.0398	0.9	NDUFA10	91.23
cg10812684	chr1	20251013	-0.6753	0.3242	0.0398	0.9	PLA2G2E	91.28
cg11124375	chr8	145926766	0.6758	0.3245	0.0398	0.9		91.22
cg01833143	chr8	109094346	-0.255	0.1225	0.0398	0.9	RSPO2	3.5
cg19977683	chr15	40701492	-1.162	0.5581	0.0398	0.9	IVD	91.02
cg01131866	chr5	61601529	1.051	0.5049	0.0398	0.9	KIF2A	34.96
cg03473125	chr7	157550806	-0.3588	0.1723	0.0398	0.9	PTPRN2	97.48
cg08875180	chr17	21454528	0.9129	0.4383	0.0398	0.9	C17orf51	5.88
cg04786141	chr17	47647377	-0.2668	0.1281	0.0398	0.9		3.39
cg05723989	chr1	210407677	-0.5967	0.2865	0.0398	0.9	C1orf133	6.51
cg18330203	chr1	201346647	-1.166	0.5597	0.0398	0.9	TNNT2	80.26
cg22821554	chr7	99383155	-0.8535	0.4098	0.0398	0.9	CYP3A4	89.15
cg25845747	chr6	57037243	-0.176	0.08453	0.0398	0.9	BAG2	2.18
cg03662217	chr21	35747882	1.166	0.5598	0.0398	0.9	FAM165B	9.47
cg10566297	chr4	2049235	-1.382	0.6637	0.0398	0.9		78.71
cg20341836	chr6	29894228	-3.155	1.515	0.0398	0.9	HCG4P6	15.24
cg23635560	chr2	27473369	-1.242	0.5963	0.0398	0.9		61.81
cg00707777	chr3	53290340	-1.558	0.7483	0.0398	0.9	TKT	64.73
cg14596602	chr9	89810100	-0.4919	0.2362	0.0398	0.9		94.45
cg19077271	chr20	37063995	-0.1368	0.06568	0.0398	0.9	LOC388796	1.87
cg26306214	chr19	47617091	0.4089	0.1964	0.0398	0.9	ZC3H4	4.62
cg07568141	chr6	43655795	-1.078	0.5179	0.0398	0.9	MRPS18A	12.13
cg00933162	chrX	55024263	-1.311	0.6298	0.0398	0.9		89.5
cg17789273	chr10	107298937	-1.106	0.531	0.0398	0.9		16.97
cg09154794	chr1	28239160	-1.451	0.6967	0.0398	0.9	RPA2	90.32
ch.10.2571788F	chr10	121600909	1.496	0.7187	0.0398	0.9	C10orf119	10.67
cg25910519	chr7	157389729	-1.096	0.5262	0.0398	0.9	PTPRN2	88.48
cg23915487	chr15	27184766	-1.286	0.6177	0.0399	0.9	GABRA5	53.96
cg27226949	chr13	107187177	-0.5667	0.2722	0.0399	0.9	EFNB2	6.85
cg08521187	chr2	7570948	-1.593	0.7651	0.0399	0.9		38.44
cg16694489	chr4	22509445	-2.449	1.176	0.0399	0.9	GPR125	85.34
cg05815275	chr11	113258390	-1.586	0.7619	0.0399	0.9	ANKK1	65.29
cg10511186	chr16	801394	-1.555	0.7469	0.0399	0.9		87.48
cg15025560	chr5	180644365	-0.355	0.1705	0.0399	0.9		3.62
cg09309891	chr14	24038691	0.6948	0.3337	0.0399	0.9	JPH4	92.3
cg01198033	chr7	155302342	-1.318	0.6331	0.0399	0.9	CNPY1	17.87
cg25998745	chr8	142028625	1.129	0.5422	0.0399	0.9		83.9
cg02757682	chr12	104195610	0.6468	0.3107	0.0399	0.9	NT5DC3	90.69
cg05270552	chr11	95969587	-3.555	1.707	0.0399	0.9	MAML2	88.46
cg10587913	chr12	54392867	-1.333	0.6404	0.0399	0.9	HOXC9	19.17
cg11715102	chr10	125729856	-1.664	0.7993	0.0399	0.9		35.34
cg22159483	chr17	1588198	1.779	0.8545	0.0399	0.9	PRPF8	7.74
cg14174232	chr9	18909891	-0.6794	0.3264	0.0399	0.9	ADAMTSL1	92.83
cg23233589	chr6	152958624	-1.64	0.788	0.0399	0.9	SYNE1	14.82
cg26330479	chr1	1104257	-1.92	0.9224	0.0399	0.9	MIR429	63.82
cg18866806	chr14	89259551	-0.905	0.4347	0.0399	0.9	EML5	7.51
cg16966992	chr14	31343356	-0.761	0.3656	0.0399	0.9	COCH	5.29
cg08271229	chr1	2222674	-0.6579	0.3161	0.0399	0.9	SKI	9.5
cg19937285	chr3	134513902	-0.1901	0.09135	0.0399	0.9	EPHB1	3.36
cg20425293	chr12	93861147	-1.357	0.6518	0.0399	0.9	MRPL42	12.85
cg15077558	chr1	109655543	0.3879	0.1863	0.0399	0.9	C1orf194	3.56
cg03454250	chr16	73578307	-1.34	0.6437	0.0399	0.9		9.13
cg04707327	chr14	50159532	1.91	0.9174	0.0399	0.9	KLHDC1	17.61
cg21790971	chr4	54244117	0.5303	0.2548	0.0399	0.9	FIP1L1	2.5
cg04993564	chr8	59572049	-0.5759	0.2767	0.0399	0.9	NSMAF	5.66
cg14900124	chr2	177017630	-1.236	0.594	0.0399	0.9	HOXD4	26.09
cg14825221	chr4	83720052	-0.1721	0.08267	0.0399	0.9	SCD5	2.4
cg01132100	chr3	186501723	-0.1172	0.05632	0.0399	0.9	SNORD2	1.44
cg12431087	chr3	71355122	-0.4941	0.2374	0.0399	0.9	FOXP1	4.95
cg00767496	chr15	45671279	-1.818	0.8732	0.0399	0.9	LOC145663	44.92
cg21645290	chr7	99161986	-1.257	0.604	0.0399	0.9	ZNF655	90.95
cg19772066	chr19	44953982	-2.023	0.9718	0.0399	0.9	ZNF229	85.35
cg03983837	chr11	2323801	-0.7153	0.3437	0.0399	0.9	TSPAN32	3.98
cg12342753	chr4	4329664	-1.777	0.8537	0.0399	0.9		53.3
cg21328033	chr17	50236765	-1.403	0.6743	0.0399	0.9	CA10	20.46
cg22809606	chr6	105384623	1.998	0.96	0.0399	0.9		92.17
cg19287064	chr17	78804321	0.8254	0.3966	0.0399	0.9	RPTOR	87.82
cg07203452	chr10	75671195	-0.2045	0.09829	0.0399	0.9	PLAU	3.05
cg02294055	chr2	109746170	1.785	0.8578	0.0399	0.9	LOC100287216	9.54
cg18432441	chr11	8106632	-1.701	0.8173	0.0399	0.9	TUB	62.84
cg01105938	chr7	140343477	-0.7967	0.3828	0.0399	0.9		89.52
cg26713775	chr18	43685106	-2.437	1.171	0.04	0.9	ATP5A1	75.02
cg23717725	chr18	20509932	-2.38	1.143	0.04	0.9		81.12
cg12493107	chr20	23344079	0.9265	0.4452	0.04	0.9	GZF1	85.03
cg01300852	chr6	166955885	-0.5784	0.2779	0.04	0.9	RPS6KA2	92.3
cg06000963	chr21	33245114	0.5856	0.2814	0.04	0.9	HUNK	3.98
cg13657209	chr14	102477046	-0.4071	0.1956	0.04	0.9	DYNC1H1	94.84
cg18016635	chr15	90808917	0.6909	0.332	0.04	0.9	NGRN	3.52
cg16956903	chrX	62780793	-1.355	0.651	0.04	0.9	LOC92249	18.11
cg03737984	chr11	33280157	1.256	0.6035	0.04	0.9	HIPK3	6.92
cg03529003	chr1	11994281	-0.8926	0.429	0.04	0.9	PLOD1	8.66
cg02909158	chr13	100616256	-1.654	0.7948	0.04	0.9	ZIC5	83.39
cg22137373	chr6	31599357	0.7604	0.3654	0.04	0.9	BAT2	90.37
cg00888758	chr1	152196674	-1.899	0.9125	0.04	0.9	HRNR	83.57
cg04975778	chr2	62733617	0.9499	0.4565	0.04	0.9	TMEM17	9.29
cg24057204	chr10	87682317	-0.8813	0.4235	0.04	0.9	GRID1	87.07
cg17971961	chr1	35937013	-2.617	1.258	0.04	0.9	KIAA0319L	82.44
cg15328609	chr17	12571977	-0.6236	0.2997	0.04	0.9	MYOCD	91.88
cg09121930	chr5	1475732	-0.5164	0.2482	0.04	0.9	LPCAT1	93.78
cg17578539	chr5	175104957	-1.919	0.9224	0.04	0.9	HRH2	60.92
cg09202851	chr11	567966	-1.722	0.8277	0.04	0.9		45.24
cg19377754	chr3	71633994	0.3007	0.1445	0.04	0.9	FOXP1	3.46
cg07687554	chr19	55587039	-1.758	0.8452	0.04	0.9	EPS8L1	18.77
cg02424139	chr6	106957081	-1.555	0.7474	0.04	0.9		88.88
cg00348647	chr7	56354974	-2.285	1.098	0.04	0.9		78.13
cg10695490	chr19	49659299	-1.39	0.6681	0.04	0.9	HRC	36.56
cg17902632	chr7	135485843	0.4186	0.2012	0.04	0.9		4.68
cg19854915	chr3	27770995	-0.9137	0.4391	0.04	0.9		9.32
cg02747254	chr16	29938183	2.133	1.025	0.04	0.9	KCTD13	62.62
cg13266951	chr7	2013113	0.4747	0.2282	0.04	0.9	MAD1L1	95.26
cg26909613	chr7	8124545	-2.957	1.421	0.04	0.9	GLCCI1	81.99
cg26001336	chr19	18315002	0.2637	0.1268	0.04	0.9	RAB3A	2.41
cg03595899	chr10	13651434	-0.8341	0.4009	0.04	0.9	PRPF18	93.44
cg18482666	chr2	206520809	-0.4674	0.2247	0.04	0.9		93.69
cg19721211	chr15	51058100	0.8076	0.3882	0.04	0.9	SPPL2A	4.62
cg01971132	chr11	72492946	-0.1969	0.09464	0.04	0.9	STARD10	2.82
cg20882571	chr13	113950712	1.675	0.8052	0.04	0.9	LAMP1	70.98
cg24015817	chr6	96025855	1.473	0.708	0.04	0.9	MANEA	11.94
cg15094104	chr5	133406808	0.8465	0.4069	0.04	0.9		5.24
cg20848218	chr1	234623575	2.473	1.189	0.04	0.9		53.28
cg07375150	chr3	151046450	1.64	0.7886	0.04	0.9	P2RY13	15.03
cg26603656	chr10	5671107	-0.9687	0.4657	0.04	0.9		5.14
cg21876656	chr13	99867950	2.048	0.9844	0.04	0.9	UBAC2	63.58
cg15900519	chr3	12883503	0.2154	0.1036	0.04	0.9	RPL32	2.67
cg01658815	chr10	116444040	2.436	1.171	0.04	0.9	ABLIM1	91.86
cg21886364	chr5	39398185	-3.262	1.568	0.04	0.9	DAB2	88.06
cg17276118	chr11	92083801	-0.691	0.3322	0.04	0.9	FAT3	94.09
cg07297039	chr15	74467626	1.241	0.5966	0.04	0.9	ISLR	89.4
cg05901593	chr12	31811932	-0.246	0.1182	0.04	0.9	C12orf72	3.44
cg05801246	chr10	125651549	-1.221	0.5871	0.0401	0.9	CPXM2	15.33
cg13131577	chr12	132530412	0.2346	0.1128	0.0401	0.9	EP400	97.54
cg01121554	chr19	23253797	-2.132	1.025	0.0401	0.9		31.12
cg15521745	chr1	184133404	-0.8417	0.4047	0.0401	0.9		88.57
cg03825231	chr3	125898467	-1.483	0.7128	0.0401	0.9	ALDH1L1	19.69
cg14638272	chr2	189157361	-0.4994	0.2401	0.0401	0.9	GULP1	6.98
cg01380533	chr16	68262681	-1.602	0.77	0.0401	0.9	ESRP2	88.74
cg03497750	chr19	53445884	-0.8998	0.4326	0.0401	0.9	ZNF321	10.07
cg22210157	chr3	46853986	0.9517	0.4576	0.0401	0.9		5.6
cg25853655	chr6	28741238	-1.205	0.5793	0.0401	0.9		39.63
cg19532257	chr2	149634141	-0.2194	0.1055	0.0401	0.9	KIF5C	3.3
cg19584341	chr11	506908	-0.1142	0.05491	0.0401	0.9	RNH1	1.42
cg03183215	chr10	1252341	-1.159	0.5575	0.0401	0.9	ADARB2	95.32
cg05959346	chr1	40102679	-0.6045	0.2906	0.0401	0.9	HEYL	93.61
cg06821120	chr3	50375459	0.4426	0.2128	0.0401	0.9	RASSF1	2.43
cg05315206	chr19	17958505	-0.3421	0.1645	0.0401	0.9	JAK3	4.76
cg03158561	chr11	8705959	1.663	0.7999	0.0401	0.9	RPL27A	75.26
cg05655707	chr11	18477254	-2.526	1.215	0.0401	0.9	LDHAL6A	85.47
cg10848640	chr4	4857082	-0.6767	0.3254	0.0401	0.9		9
cg25518170	chr5	493308	-1.468	0.706	0.0401	0.9	SLC9A3	88.3
cg06366791	chr1	63249213	-2.642	1.271	0.0401	0.9	ATG4C	23.47
cg18619039	chr2	91932949	-3.966	1.907	0.0401	0.9		63.99
cg08386867	chr19	55148602	-1.075	0.5172	0.0401	0.9	LILRB1	93.25
cg02596779	chr5	179496893	-0.8725	0.4196	0.0401	0.9	RNF130	10.47
cg18851522	chr14	104705293	-1.069	0.5142	0.0401	0.9		82.18
cg17608722	chr6	28706392	0.5636	0.2711	0.0401	0.9		4.95
cg19370684	chr1	1982688	-0.7342	0.3531	0.0401	0.9	PRKCZ	8.01
cg00547480	chr10	103875961	1.357	0.6525	0.0401	0.9	LDB1	36.15
cg18818321	chr7	16793256	-0.2902	0.1396	0.0401	0.9	TSPAN13	3.37
cg17675882	chr20	35374068	0.7782	0.3743	0.0401	0.9	NDRG3	9.45
cg22935501	chr17	78234799	-0.7762	0.3733	0.0401	0.9	RNF213	12.58
cg10613701	chr8	65498537	-0.473	0.2275	0.0401	0.9		6.5
cg23291886	chr4	174440681	-0.9353	0.4498	0.0401	0.9		10.61
cg15391531	chr18	74691423	0.7987	0.3841	0.0401	0.9	MBP	90.88
cg10705236	chr19	57901745	0.4732	0.2276	0.0401	0.9	ZNF548	5.4
cg25648267	chr5	134370385	-0.2107	0.1013	0.0401	0.9	PITX1	1.94
cg04107099	chr6	80657826	-2.242	1.078	0.0401	0.9	ELOVL4	24.74
cg26771097	chr16	810891	-1.261	0.6063	0.0401	0.9	MSLN	75.37
cg20044752	chr6	169238418	-1.802	0.8669	0.0401	0.9		86.04
cg02834447	chr2	237766048	-1.217	0.5856	0.0401	0.9		78.63
cg19228683	chr11	91963266	-2.266	1.09	0.0401	0.9		81.49
cg14868128	chr6	22367352	-1.202	0.5783	0.0401	0.9		89.55
cg17376205	chr8	143319094	-0.8887	0.4275	0.0401	0.9	TSNARE1	89.78
cg09221485	chr13	115076344	-0.8063	0.3878	0.0401	0.9		91.49
cg06679760	chr3	49027156	0.9066	0.4361	0.0401	0.9	P4HTM	5.64
cg14410064	chr11	44332134	-0.285	0.1371	0.0402	0.9	ALX4	4.81
cg11691571	chr19	11664023	1.273	0.6123	0.0402	0.9	ELOF1	81.73
cg07763768	chr9	125877923	-0.4999	0.2405	0.0402	0.9	C9orf45	93.09
cg14501119	chr14	105779532	0.9516	0.4577	0.0402	0.9		84.59
cg12217954	chr11	33474484	-0.7377	0.3549	0.0402	0.9		92.18
cg10715361	chr17	58123571	-2.447	1.177	0.0402	0.9	HEATR6	83.09
cg13831216	chr7	69778639	-0.7128	0.3429	0.0402	0.9	AUTS2	92.47
cg25219874	chr17	22193751	-0.781	0.3757	0.0402	0.9		89.73
cg14418942	chr15	73076638	0.2575	0.1239	0.0402	0.9	ADPGK	3.44
cg15078822	chr7	52341469	3.209	1.544	0.0402	0.9		65.04
cg07411238	chr12	58022029	-1.247	0.5999	0.0402	0.9	B4GALNT1	20.81
cg10845124	chr15	101984550	0.7936	0.3818	0.0402	0.9	PCSK6	89.78
cg24614420	chr3	188675062	-0.6456	0.3106	0.0402	0.9		94.66
cg05601974	chr7	150941389	-1.438	0.6916	0.0402	0.9	SMARCD3	54.78
cg21384718	chr1	21503451	-0.2954	0.1421	0.0402	0.9	EIF4G3	3.56
cg25342568	chr4	1768564	-1.306	0.6283	0.0402	0.9		81.73
cg03827337	chr5	63801834	-0.8693	0.4182	0.0402	0.9	RGS7BP	13.61
cg00686197	chr6	31733619	-1.798	0.8651	0.0402	0.9	C6orf27	66.02
cg01776246	chr17	55038508	0.9361	0.4504	0.0402	0.9	COIL	4.64
cg00358516	chr7	97882212	0.5607	0.2698	0.0402	0.9	TECPR1	93.1
cg11469285	chr4	101014779	0.5903	0.284	0.0402	0.9		7.98
cg11836949	chr1	1812359	-4.537	2.183	0.0402	0.9	GNB1	75.42
cg06908202	chr11	133023057	-2.532	1.218	0.0402	0.9	OPCML	61.38
cg06819445	chr5	172199278	1	0.4812	0.0402	0.9	DUSP1	10.88
cg04716261	chr1	2937999	-0.9249	0.445	0.0402	0.9	ACTRT2	25.42
cg23875663	chr20	17299350	-1.755	0.8445	0.0402	0.9	PCSK2	81.94
cg09361614	chr3	12994821	-1.406	0.6767	0.0402	0.9	IQSEC1	89.91
cg14324927	chr4	48343333	-0.17	0.08182	0.0402	0.9	SLAIN2	2.65
cg23343875	chr19	16058370	-1.86	0.8951	0.0402	0.9	OR10H4	81.73
cg23702615	chr13	78493215	0.2958	0.1423	0.0402	0.9	EDNRB	2.75
cg21995686	chr4	153917484	-1.041	0.5008	0.0402	0.9		25.18
cg24459209	chr11	57148215	-0.9916	0.4772	0.0402	0.9	PRG3	88.75
cg27586390	chrX	105855176	1.298	0.6247	0.0402	0.9	CXorf57	7.09
cg04583075	chr2	234865056	-0.7808	0.3758	0.0403	0.9	TRPM8	92.74
cg15712777	chr5	78204392	-1.245	0.5994	0.0403	0.9	ARSB	14.15
cg17812431	chr16	20364284	-0.4705	0.2264	0.0403	0.9	UMOD	94.53
cg12582426	chr3	184227857	-2.451	1.18	0.0403	0.9		51.14
cg04908300	chr3	12330532	-0.9909	0.4769	0.0403	0.9	PPARG	12.55
cg10835172	chr15	77224357	-0.1672	0.08048	0.0403	0.9	RCN2	2.46
cg21573796	chr15	44394647	-0.5923	0.285	0.0403	0.9	FRMD5	93.25
cg01390543	chr12	133373609	0.5156	0.2482	0.0403	0.9	GOLGA3	94.94
cg07810083	chr7	5462583	-0.4942	0.2379	0.0403	0.9	TNRC18	4.89
cg04348183	chr1	31193990	0.9119	0.4389	0.0403	0.9	MATN1	83.61
cg18269079	chr6	4812280	-0.8173	0.3934	0.0403	0.9	CDYL	91.69
cg05039548	chr1	91190366	-0.9397	0.4523	0.0403	0.9		8.28
cg15599437	chr5	40676198	1.822	0.8772	0.0403	0.9		10.27
cg18299938	chr6	29760609	0.5136	0.2472	0.0403	0.9	HCG4	3.86
cg05202729	chr10	133837125	-1.672	0.8049	0.0403	0.9		51.13
cg26069745	chr7	27142200	-1.001	0.4819	0.0403	0.9	HOXA2	16.88
cg12283362	chr19	5709149	2.025	0.9745	0.0403	0.9	LONP1	75.01
cg10075476	chr10	117881035	-0.4358	0.2098	0.0403	0.9	GFRA1	94.17
cg26698460	chr19	58716004	-4.077	1.962	0.0403	0.9	ZNF274	44.9
cg07456376	chr17	39557589	-0.6819	0.3282	0.0403	0.9		89.89
cg03383382	chr6	108487506	0.5478	0.2637	0.0403	0.9	NR2E1	4.7
cg05033749	chr8	142439489	-1.381	0.6647	0.0403	0.9	PTP4A3	83.44
cg07508609	chr16	10838389	1.48	0.7125	0.0403	0.9	NUBP1	18.43
cg20164887	chr22	50968250	-1.525	0.734	0.0403	0.9	TYMP	12.54
cg20803370	chr1	161136162	-0.3037	0.1462	0.0403	0.9	PPOX	4.27
cg00350158	chr11	40713713	-2.317	1.116	0.0403	0.9		76.51
cg20749741	chr2	264178	-0.1472	0.07086	0.0403	0.9	ACP1	2.57
cg13400249	chr1	8480963	-2.383	1.147	0.0403	0.9	RERE	85.08
cg06768010	chr2	74729502	-1.373	0.6608	0.0403	0.9	LOC151534	18.92
cg17080163	chr2	123418757	-0.9176	0.4417	0.0403	0.9		11.63
cg15988345	chr1	24122261	1.717	0.8266	0.0403	0.9	GALE	86.98
cg11756873	chr13	27747483	0.763	0.3673	0.0403	0.9	USP12	82.17
cg09234378	chr15	90455792	-0.1502	0.0723	0.0403	0.9	C15orf38	2.19
cg01287505	chr17	56607190	-0.4891	0.2355	0.0403	0.9	SEPT4	93.05
cg20647799	chr2	465172	3.614	1.74	0.0403	0.9		63.27
cg14595269	chr7	151216272	-2.319	1.116	0.0403	0.9	RHEB	17.59
cg06909630	chr1	1217130	-1.473	0.7094	0.0403	0.9	SCNN1D	73.99
cg02276665	chr5	138088442	-2.053	0.9883	0.0403	0.9	CTNNA1	44.32
cg02994582	chr11	61129864	-1.252	0.6027	0.0403	0.9	TMEM138	14.53
cg13376404	chr17	34077293	-0.4452	0.2144	0.0403	0.9	GAS2L2	3.55
cg11573854	chr7	1250964	-1.701	0.8188	0.0403	0.9		51.26
cg12143181	chr10	91011863	-0.4516	0.2174	0.0403	0.9	LIPA	4.56
cg18385254	chr18	77724395	1.668	0.8031	0.0403	0.9	HSBP1L1	11.5
cg01317217	chr16	69420134	-0.2486	0.1197	0.0403	0.9	TERF2	3.42
cg19115366	chr6	97349087	-1.765	0.8499	0.0403	0.9		89.46
cg26332365	chr19	2721063	-0.3406	0.164	0.0403	0.9	DIRAS1	5.27
cg04729562	chr5	129239837	-0.7966	0.3836	0.0403	0.9	CHSY3	6.85
cg18517898	chr19	36435675	-0.5733	0.276	0.0403	0.9	LRFN3	97.43
cg01868782	chr6	126071099	-0.5053	0.2433	0.0403	0.9	HEY2	5.9
cg04231590	chr1	74941958	-0.7664	0.369	0.0403	0.9	TNNI3K	90.89
cg00463004	chr6	107938738	-0.822	0.3958	0.0403	0.9	SOBP	93.22
cg16636104	chr7	104004514	-2.211	1.065	0.0404	0.9	LHFPL3	83.76
cg04860329	chr1	40041788	-0.4076	0.1963	0.0404	0.9	PABPC4	3.81
cg06425606	chr10	134570062	-2.456	1.183	0.0404	0.9	INPP5A	83.84
cg16052570	chr3	184212499	-0.8084	0.3893	0.0404	0.9		91.13
cg09576223	chr22	39092757	-2.728	1.313	0.0404	0.9	JOSD1	75.78
cg04273867	chr16	524300	-0.9062	0.4364	0.0404	0.9	RAB11FIP3	93.42
cg21174644	chr6	32939507	1.273	0.6132	0.0404	0.9	BRD2	4.97
cg19755171	chr17	79197747	-0.5211	0.2509	0.0404	0.9	AZI1	5.69
cg03037761	chr11	86663341	1.086	0.523	0.0404	0.9	FZD4	82.29
cg13829550	chr14	74893112	-0.1603	0.0772	0.0404	0.9	TMEM90A	1.92
cg26027526	chr14	80319520	-2.972	1.431	0.0404	0.9	NRXN3	70.57
cg25764534	chr8	22485721	-1.427	0.6872	0.0404	0.9	BIN3	55.56
cg15310857	chr3	64253534	-1.313	0.6325	0.0404	0.9		18.59
cg04471507	chr1	26233376	-1.996	0.9613	0.0404	0.9	STMN1	28.45
cg16407139	chr10	69992783	-2.611	1.257	0.0404	0.9	ATOH7	81.8
cg27454412	chr7	1067447	2.713	1.307	0.0404	0.9	C7orf50	13.76
cg24148044	chr16	85061578	-0.3644	0.1755	0.0404	0.9	KIAA0513	4.23
cg24711649	chr12	81472118	0.5203	0.2506	0.0404	0.9	ACSS3	5.06
cg21846305	chr12	45270304	1.399	0.6735	0.0404	0.9	NELL2	12.64
cg04805612	chr6	139014287	-0.3192	0.1537	0.0404	0.9		3.66
cg01289782	chr4	183367333	-0.6332	0.305	0.0404	0.9	ODZ3	90.64
cg02034689	chr5	54518136	-0.7006	0.3374	0.0404	0.9		5.19
cg13018120	chr17	72619962	1.449	0.698	0.0404	0.9	CD300E	10.54
cg14702787	chr2	219032885	-0.7804	0.3759	0.0404	0.9	CXCR1	91.68
cg09047691	chr9	101470004	0.6342	0.3054	0.0404	0.9	GABBR2	7.01
cg06675705	chr3	100560402	0.9012	0.434	0.0404	0.9	ABI3BP	85.13
cg11418559	chr1	26487928	-2.853	1.374	0.0404	0.9	GRRP1	51.04
cg16530165	chr2	232792397	-2.043	0.9838	0.0404	0.9	NPPC	44.46
cg10466548	chr16	10965217	0.694	0.3342	0.0404	0.9		7.89
cg07847989	chrX	114141368	-2.792	1.345	0.0404	0.9	HTR2C	64.52
cg22436032	chr1	147786048	-2.473	1.191	0.0404	0.9		86.82
cg23100671	chr10	125733991	1.728	0.8322	0.0404	0.9		55.82
cg05832377	chr20	34055250	0.7912	0.3811	0.0404	0.9	CEP250	85.51
cg17567562	chr3	47687980	-3.352	1.614	0.0404	0.9	SMARCC1	65.06
cg20469744	chr13	43949447	1.39	0.6698	0.0404	0.9	ENOX1	77.22
cg01414934	chr1	26605969	-0.8064	0.3884	0.0404	0.9	SH3BGRL3	12.85
cg07086112	chr8	22853394	-1.353	0.6516	0.0404	0.9	RHOBTB2	81.53
cg16519192	chr12	116037126	-3.036	1.463	0.0404	0.9		25.13
cg16313026	chr7	155250213	0.7717	0.3717	0.0404	0.9	EN2	4.33
cg04560689	chr11	75165732	0.5664	0.2728	0.0404	0.9	GDPD5	92.85
cg09111484	chr12	80749651	-0.7377	0.3554	0.0404	0.9		91.22
cg23279496	chr11	64662327	0.9231	0.4447	0.0404	0.9	ATG2A	88.06
cg10441013	chr1	160039990	-0.7955	0.3832	0.0404	0.9	KCNJ10	6.53
cg05364631	chr2	76918370	-0.5723	0.2757	0.0404	0.9		93.6
cg25261191	chr7	101847096	0.8196	0.3949	0.0404	0.9	CUX1	88.27
cg12138695	chr3	149160934	-1.526	0.7349	0.0404	0.9		20.16
cg17015467	chr13	45885356	0.3871	0.1865	0.0404	0.9		3.11
cg15825116	chr2	223169586	0.2753	0.1326	0.0404	0.9	CCDC140	3.81
cg22112360	chr17	75368750	1.459	0.703	0.0405	0.9	SEPT9	12.22
cg02489094	chr7	132172336	-0.5972	0.2877	0.0405	0.9	PLXNA4	92.17
cg23259384	chr3	14545312	0.5416	0.2609	0.0405	0.9	GRIP2	95.23
cg07772170	chr2	220480954	0.9898	0.4769	0.0405	0.9	STK11IP	86.48
cg02571201	chr8	73920559	-2.192	1.056	0.0405	0.9	TERF1	61.22
cg02606058	chr16	67195658	-2.722	1.312	0.0405	0.9	FBXL8	47.85
cg26209369	chr13	80644774	-0.643	0.3098	0.0405	0.9		93.19
cg02390447	chr17	79860873	-1.505	0.7254	0.0405	0.9		65.29
cg09229061	chr16	29789103	-0.5478	0.2639	0.0405	0.9	ZG16	93.09
cg10762613	chr6	45344975	-0.2129	0.1026	0.0405	0.9	RUNX2	2.61
cg00296894	chr2	3685756	-0.2378	0.1146	0.0405	0.9	COLEC11	97.5
cg10695049	chr17	80764841	1.836	0.8847	0.0405	0.9	TBCD	82.52
cg15418581	chr14	64932123	-0.2766	0.1333	0.0405	0.9	AKAP5	3.27
cg27551718	chr19	39572000	-0.9144	0.4406	0.0405	0.9		89.86
cg13672103	chr12	57985290	-0.6376	0.3072	0.0405	0.9	PIP4K2C	4.67
cg09998474	chrX	30907439	1.846	0.8897	0.0405	0.9	MAP3K7IP3	11.29
cg22676000	chr19	42259081	1.413	0.681	0.0405	0.9	CEACAM6	59.76
cg05696436	chr16	1373786	1.186	0.5716	0.0405	0.9	UBE2I	81.51
cg00698169	chr1	2784666	-1.207	0.5819	0.0405	0.9		81.44
cg23233404	chr6	10887587	-0.18	0.08675	0.0405	0.9	SYCP2L	3.14
cg18115693	chr19	4968519	0.7968	0.3839	0.0405	0.9	KDM4B	9.71
cg06006665	chr10	519597	-1.996	0.9619	0.0405	0.9	DIP2C	84.86
cg06513043	chr16	31576872	-2.084	1.004	0.0405	0.9		86.77
cg07080007	chr17	41150154	0.217	0.1046	0.0405	0.9	RPL27	2.78
cg14462343	chr6	30028760	-0.2488	0.1199	0.0405	0.9	ZNRD1	3.72
cg21027148	chr14	23066984	-0.5722	0.2758	0.0405	0.9	ABHD4	6.38
cg06410510	chr2	107458059	0.8446	0.407	0.0405	0.9	ST6GAL2	84.89
cg13323902	chr5	140090859	-1.641	0.7909	0.0405	0.9	VTRNA1-1	21.63
cg25053386	chr11	1036754	-1.842	0.8878	0.0405	0.9	MUC6	85.45
cg14519000	chr20	61041765	-1.135	0.5469	0.0405	0.9	GATA5	84.98
cg14218343	chr10	44144641	-0.7375	0.3554	0.0405	0.9	ZNF32	7.25
cg04103052	chr2	1203162	-0.5903	0.2845	0.0405	0.9	SNTG2	91.67
cg07028661	chr21	31312905	-1.705	0.8218	0.0405	0.9	GRIK1	24.79
cg25439951	chr5	176245309	0.3032	0.1461	0.0405	0.9	UNC5A	3.32
cg14261271	chr2	153268704	-1.585	0.7637	0.0405	0.9	FMNL2	88.64
cg02892258	chr7	100958103	0.7426	0.3579	0.0405	0.9	RABL5	90.5
cg09407223	chr16	67302039	2.111	1.017	0.0405	0.9	SLC9A5	70.02
cg00258805	chr17	29876732	-0.4542	0.2189	0.0405	0.9		4.15
cg00620464	chr2	176868389	-2.155	1.039	0.0405	0.9	KIAA1715	78.91
cg22481158	chr19	58397811	0.6773	0.3265	0.0405	0.9	ZNF814	90.3
cg16296843	chr12	49947416	1.899	0.9152	0.0405	0.9	KCNH3	68.06
cg14789568	chr1	29508095	-0.2365	0.114	0.0405	0.9	SFRS4	2.71
cg01336390	chr6	29895059	-2.053	0.9896	0.0405	0.9		4.74
cg11119760	chr12	1327264	-0.5224	0.2518	0.0405	0.9	ERC1	93.56
cg15382669	chr21	34697036	-0.4857	0.2341	0.0406	0.9	IFNAR1	5.03
cg23674011	chr8	29706233	-1.002	0.483	0.0406	0.9		91.81
cg24974611	chr1	177939225	-1.137	0.5479	0.0406	0.9	SEC16B	80.6
cg22670033	chr5	180646608	-3.447	1.661	0.0406	0.9		46.11
cg27382910	chr10	129807539	-0.8527	0.411	0.0406	0.9	PTPRE	89.15
cg23679004	chr8	6914549	-0.7516	0.3623	0.0406	0.9	DEFA5	92.07
cg18921061	chr2	190305608	0.2246	0.1082	0.0406	0.9	WDR75	2.81
cg10814135	chr17	79935032	-0.3577	0.1724	0.0406	0.9	ASPSCR1	3.92
cg26400750	chr14	22992073	-1.887	0.9097	0.0406	0.9		80.03
cg01514033	chr14	71193373	-1.504	0.7251	0.0406	0.9		75.04
cg03844211	chr6	30684773	-0.7383	0.3559	0.0406	0.9	MDC1	9.42
cg01985833	chr12	108169928	-0.9715	0.4683	0.0406	0.9	ASCL4	88.02
cg05182265	chr7	156933206	3.819	1.841	0.0406	0.9	UBE3C	33.68
cg17393296	chr1	59762829	0.2005	0.09665	0.0406	0.9	FGGY	2.81
cg08862148	chr6	29595315	-1.248	0.6016	0.0406	0.9	GABBR1	36.11
cg00416727	chr1	172541012	0.6436	0.3102	0.0406	0.9	C1orf9	91.03
cg03059535	chr17	38979140	-2.312	1.114	0.0406	0.9	KRT10	86.18
cg15928132	chr4	26492378	-0.6691	0.3225	0.0406	0.9	CCKAR	90.83
cg14210943	chrX	55934800	-1.473	0.7101	0.0406	0.9		27.55
cg11815473	chr7	135771715	-1.676	0.808	0.0406	0.9		89.72
cg18662080	chr13	29057716	-1.751	0.8441	0.0406	0.9	FLT1	89.26
cg13740515	chr9	88514173	0.3699	0.1783	0.0406	0.9		94.81
cg01576459	chr1	227686895	-1.115	0.5376	0.0406	0.9		91.29
cg24604013	chr13	112721325	-0.4499	0.2169	0.0406	0.9	SOX1	4.79
cg21488617	chr1	38022586	-1.261	0.6081	0.0406	0.9	DNALI1	36.9
cg23185829	chr6	85482946	-0.2393	0.1154	0.0406	0.9		3.09
cg16345031	chr6	34664488	-0.4266	0.2057	0.0406	0.9	C6orf106	4.95
cg05714155	chr2	172974735	-1.899	0.9154	0.0406	0.9		10.22
cg01763453	chr16	81764614	-1.872	0.9024	0.0406	0.9		27.35
cg25228737	chr15	82234347	1.732	0.8351	0.0406	0.9		65.71
cg05008070	chr14	59106662	-2.074	0.9999	0.0406	0.9	DACT1	86.65
cg15276500	chr20	60879007	0.6721	0.324	0.0406	0.9	ADRM1	4.51
cg03716591	chr5	1653609	2.746	1.324	0.0406	0.9		13.25
cg03610000	chr11	128392383	-0.671	0.3235	0.0406	0.9	ETS1	5.05
cg06176944	chr1	10495452	4.334	2.089	0.0406	0.9	APITD1	88.86
cg24403711	chr13	46363388	-0.6274	0.3025	0.0406	0.9	SIAH3	93.13
cg24035210	chr18	45535017	0.3606	0.1739	0.0406	0.9		5.46
cg24740325	chr12	125589550	-1.554	0.7491	0.0406	0.9	AACS	86.36
cg23122263	chr8	110656166	-1.508	0.7272	0.0406	0.9	GOLSYN	17.78
cg21141089	chr17	46949704	-1.532	0.7386	0.0406	0.9		73.66
cg18656765	chr4	159644664	0.2553	0.1231	0.0406	0.9	PPID	2.67
cg01113401	chr6	146139656	-0.5568	0.2685	0.0406	0.9		94.35
cg14301190	chr16	31159704	-2.356	1.136	0.0406	0.9	PRSS36	38.3
cg20268039	chr7	25900167	-0.5983	0.2885	0.0406	0.9		7.38
cg17372450	chr2	128283239	0.4773	0.2301	0.0406	0.9	IWS1	5.07
cg14370520	chr7	30891837	-1.773	0.8551	0.0406	0.9	FAM188B	77.38
cg12617473	chr3	26418374	0.7086	0.3417	0.0406	0.9		90.55
cg14021375	chr19	16999800	0.7568	0.365	0.0406	0.9	F2RL3	6.48
cg06962549	chr11	44308190	-0.9673	0.4664	0.0406	0.9	ALX4	35.91
cg05508793	chr12	133433300	3.68	1.775	0.0407	0.9	CHFR	89
cg06237717	chr12	95467511	0.3374	0.1627	0.0407	0.9	NR2C1	3.35
cg17461789	chr5	122543051	-1.631	0.7863	0.0407	0.9		87.87
cg23224396	chr14	55196989	1.135	0.5476	0.0407	0.9	SAMD4A	7.18
cg12291741	chr9	470109	-0.3045	0.1468	0.0407	0.9		4.14
cg17939585	chr22	50747040	-1.911	0.9218	0.0407	0.9	PLXNB2	48.57
cg18098722	chr11	556889	-1.933	0.9323	0.0407	0.9	C11orf35	71.72
cg17501982	chr2	106417701	-1.1	0.5305	0.0407	0.9	NCK2	71.65
cg24187437	chr3	112710191	-0.2396	0.1155	0.0407	0.9	GTPBP8	2.84
cg17934940	chr15	23086598	-0.166	0.08006	0.0407	0.9	NIPA1	2.47
cg15454374	chr6	31325455	4.723	2.278	0.0407	0.9	HLA-B	41.84
cg21952646	chr5	134734561	-1.079	0.5207	0.0407	0.9	H2AFY	8.27
cg27464490	chr7	92218972	-0.2669	0.1287	0.0407	0.9	FAM133B	3.61
cg18711394	chr5	36690602	-0.7988	0.3853	0.0407	0.9		3.07
cg09573795	chr4	4863874	-1.74	0.8393	0.0407	0.9	MSX1	31.04
cg11156132	chr3	53233269	-1.238	0.597	0.0407	0.9		74.51
cg05657090	chr19	12917086	0.8781	0.4235	0.0407	0.9	RNASEH2A	86.99
cg04722168	chr1	26324647	0.2095	0.1011	0.0407	0.9	PAFAH2	2.14
cg05743734	chr16	56659659	0.4611	0.2224	0.0407	0.9	MT1E	3.43
cg01240094	chr21	33784522	0.7432	0.3585	0.0407	0.9	C21orf63	4.89
cg17928607	chr18	77082212	0.7342	0.3541	0.0407	0.9	ATP9B	90.04
cg00056624	chr3	37902229	-0.1676	0.08083	0.0407	0.9	CTDSPL	2.95
cg14545763	chr19	58920002	0.761	0.3671	0.0407	0.9	ZNF584	9.14
cg15233114	chr10	60145133	-0.159	0.07668	0.0407	0.9	TFAM	2.35
cg06742228	chr2	207630597	0.3303	0.1593	0.0407	0.9	MDH1B	3.64
cg13966853	chr8	11062386	-2.204	1.063	0.0407	0.9		77.53
cg02959759	chr12	2801584	-0.8996	0.434	0.0407	0.9	CACNA1C	5.64
cg01880648	chr1	172627039	-1.397	0.6739	0.0407	0.9	FASLG	89.28
cg05962239	chr3	154798079	0.4125	0.199	0.0407	0.9	MME	4.44
cg21370143	chr11	47374208	0.8554	0.4127	0.0407	0.9	MYBPC3	88.19
cg14881601	chr19	42905440	-1.237	0.5968	0.0407	0.9		46.22
cg11151929	chr3	120068323	0.9044	0.4363	0.0407	0.9	LRRC58	6.46
cg01902036	chr7	80551401	-2.436	1.175	0.0407	0.9		84.34
cg12608975	chr10	134404873	-2.585	1.247	0.0407	0.9	INPP5A	80.24
cg12843489	chr17	35061545	1.72	0.83	0.0407	0.9		60.35
cg03584535	chr19	58280832	-0.2711	0.1308	0.0407	0.9	ZNF586	3.07
cg05356511	chr16	89375525	1.581	0.7629	0.0407	0.9	ANKRD11	80.52
cg23763877	chr20	5988223	-1.472	0.7104	0.0407	0.9	CRLS1	90.59
cg26879813	chr5	180541897	1.013	0.4888	0.0407	0.9		14.52
cg14912896	chr2	73461180	0.2935	0.1416	0.0407	0.9	CCT7	3.54
cg06194982	chr1	185703877	-1.49	0.7189	0.0407	0.9	HMCN1	30.91
cg12510708	chr7	26193805	-2.964	1.43	0.0407	0.9	NFE2L3	46.72
cg03383695	chr1	232651092	-0.608	0.2933	0.0407	0.9	SIPA1L2	94.07
cg08491681	chr13	33781288	0.9207	0.4442	0.0408	0.9	STARD13	87.08
cg08632701	chr21	37451849	1.352	0.6524	0.0408	0.9		91.03
cg18929814	chr7	97875293	1.752	0.8452	0.0408	0.9	TECPR1	69.99
cg26097182	chr6	112374427	-0.4785	0.2309	0.0408	0.9	WISP3	94.2
cg17463447	chr3	129249423	-1.369	0.6605	0.0408	0.9	RHO	84.23
cg10270211	chr4	36641040	-5.233	2.525	0.0408	0.9		75.82
cg07418289	chr13	92004352	-2.466	1.19	0.0408	0.9	MIR17HG	84.66
cg19325139	chr7	41982462	-2.471	1.192	0.0408	0.9		44.02
cg24747107	chr19	1485944	-4.412	2.129	0.0408	0.9	PCSK4	90.46
cg19689029	chr1	150898761	0.164	0.07913	0.0408	0.9	SETDB1	2.3
cg11109721	chr5	150407905	0.9908	0.4781	0.0408	0.9	GPX3	82.46
cg03696603	chr16	69111974	0.8317	0.4013	0.0408	0.9	TMCO7	88.56
cg11671771	chr15	65133392	0.2908	0.1403	0.0408	0.9	PLEKHO2	3.61
cg13560452	chr6	137813584	-1.533	0.7398	0.0408	0.9	OLIG3	20.56
cg19729536	chr3	60288717	-0.7081	0.3417	0.0408	0.9	FHIT	92.01
cg10862620	chr17	37749866	-1.773	0.8555	0.0408	0.9		76.96
cg27639662	chr4	81111393	4.096	1.976	0.0408	0.9	PRDM8	69.83
cg10426951	chr1	54821910	0.9556	0.4611	0.0408	0.9	SSBP3	8.45
cg02640612	chr8	53853444	-1.563	0.7543	0.0408	0.9	NPBWR1	26.2
cg12830694	chr19	38747796	0.5125	0.2473	0.0408	0.9	PPP1R14A	93.4
cg25103772	chr1	176513705	-0.9663	0.4663	0.0408	0.9	PAPPA2	89.03
cg17071192	chr20	57413698	-0.6585	0.3178	0.0408	0.9	GNASAS	92.19
cg08158524	chr12	129308519	0.7108	0.343	0.0408	0.9	SLC15A4	4.52
cg01885356	chr2	232062211	-0.6526	0.3149	0.0408	0.9	ARMC9	92.75
cg03426174	chr12	109967544	-0.9986	0.4819	0.0408	0.9	UBE3B	92.21
cg00694968	chrX	113997817	-1.346	0.6495	0.0408	0.9	HTR2C	89.19
cg26346796	chr6	32054867	-1.755	0.8469	0.0408	0.9	TNXB	58.55
cg15555014	chr17	76164144	-1.42	0.6854	0.0408	0.9	SYNGR2	58.11
cg09891125	chr3	62364810	-1.47	0.7096	0.0408	0.9		12.43
cg13364558	chr5	115905922	-1.355	0.654	0.0408	0.9	SEMA6A	84.73
cg04844971	chr15	50979486	0.742	0.3581	0.0408	0.9	TRPM7	5.54
cg08528474	chr3	137517157	-1.466	0.7075	0.0408	0.9		87.95
cg10082963	chr11	67933294	-0.7184	0.3467	0.0408	0.9	SUV420H1	93.26
cg13311939	chr11	43590699	-0.8147	0.3932	0.0408	0.9		89.8
cg20397614	chr4	100572993	-0.7982	0.3852	0.0408	0.9		89.8
cg13021278	chr5	159866414	1.557	0.7512	0.0408	0.9		9.09
cg23123909	chr5	57878953	-0.2801	0.1352	0.0408	0.9	RAB3C	3.17
cg12424598	chr1	151788227	-1.44	0.6952	0.0408	0.9	RORC	12.89
cg00693060	chr19	360072	-0.5094	0.2459	0.0408	0.9		93.34
cg15422307	chr11	2693503	-1.155	0.5572	0.0408	0.9	KCNQ1	83
cg14899960	chr19	40951695	0.5034	0.243	0.0408	0.9	SERTAD3	92.62
cg19468555	chr5	131746316	1.027	0.4958	0.0408	0.9	C5orf56	5.66
cg16880396	chr7	101928206	-1.366	0.6595	0.0408	0.9	SH2B2	40.97
cg15849368	chr17	1811181	-2.256	1.089	0.0408	0.9		45.23
cg01872771	chrX	18238981	-0.4365	0.2107	0.0408	0.9	BEND2	95.6
cg22579028	chr22	27056901	2.571	1.241	0.0408	0.9	MIAT	67.12
cg20262028	chrX	47107481	1.316	0.6352	0.0408	0.9	USP11	79.52
cg11873113	chr11	86529655	1.611	0.7778	0.0408	0.9		13.7
cg25598159	chr12	111127533	-0.681	0.3287	0.0408	0.9	HVCN1	13.19
cg00886780	chr6	35149727	-1.368	0.6603	0.0408	0.9		72.2
cg10090769	chr16	4740791	0.7587	0.3662	0.0408	0.9	MGRN1	91.73
cg10797195	chr1	45805338	0.6056	0.2923	0.0408	0.9	MUTYH	4.01
cg13913313	chr7	44180931	-1.579	0.762	0.0408	0.9	MYL7	60.47
cg13676759	chr5	61844855	-3.72	1.796	0.0408	0.9	IPO11	77.84
cg02782895	chr3	127348828	-1.9	0.9172	0.0408	0.9	PODXL2	41.15
cg08815340	chr6	5026435	-0.6375	0.3077	0.0408	0.9		4.99
cg21853871	chr17	46628717	-0.6125	0.2957	0.0408	0.9	HOXB3	92.48
cg19525546	chr10	128900115	-0.3653	0.1764	0.0408	0.9	DOCK1	95.6
cg16271453	chr3	142027066	-2.968	1.433	0.0408	0.9	XRN1	79.62
cg00519185	chr19	36347907	-0.8841	0.4268	0.0408	0.9	KIRREL2	11.13
cg19399653	chr19	43085416	-2.24	1.082	0.0409	0.9	CEACAM8	80
cg03400785	chr5	140794962	-2.556	1.234	0.0409	0.9	PCDHGA4	35.43
cg13658777	chrX	19361740	-1.397	0.6746	0.0409	0.9	PDHA1	19.09
cg22450974	chr1	181283348	-1.101	0.5316	0.0409	0.9		89.42
cg03426198	chr10	135100025	-1.54	0.7435	0.0409	0.9	TUBGCP2	84.95
cg10140638	chr2	220174207	-1.054	0.5088	0.0409	0.9	PTPRN	15.42
cg04822973	chr14	68086311	-0.8159	0.3939	0.0409	0.9	ARG2	10.45
cg11382082	chr5	43038611	-3.648	1.761	0.0409	0.9		33.25
cg03212634	chr19	54292238	-0.8843	0.4269	0.0409	0.9		90.55
cg02831521	chr19	42026012	-1.87	0.9029	0.0409	0.9		82.15
cg07327396	chr4	128886243	0.9135	0.4411	0.0409	0.9	C4orf29	4.29
cg08731067	chr11	3164631	-0.9219	0.4451	0.0409	0.9	OSBPL5	92.77
cg15010283	chr4	140382096	-2.462	1.189	0.0409	0.9	RAB33B	85.51
cg14890730	chr10	72032697	-1.013	0.4889	0.0409	0.9		7.58
cg12991784	chr8	97247777	-0.4022	0.1942	0.0409	0.9	UQCRB	4.26
cg08464177	chr8	143625597	-0.9566	0.4619	0.0409	0.9	BAI1	92.27
cg08278108	chr17	48042917	-0.2522	0.1218	0.0409	0.9		2.3
cg01607441	chr19	36054625	-1.624	0.784	0.0409	0.9	ATP4A	82.06
cg21478105	chr12	97384251	-1.708	0.8249	0.0409	0.9		88.03
cg07549162	chr1	3689170	-0.3221	0.1555	0.0409	0.9	LOC388588	4.01
cg17954957	chr19	56136072	-0.8601	0.4153	0.0409	0.9	ZNF784	5.91
cg20343832	chr12	52207897	1.013	0.489	0.0409	0.9		7.34
cg09279037	chr7	158103293	-0.4431	0.2139	0.0409	0.9	PTPRN2	94.48
cg07655693	chr10	89622139	-0.4436	0.2142	0.0409	0.9	PTEN	4.4
cg03481274	chr3	25469708	1.67	0.8062	0.0409	0.9	RARB	15.48
cg17886471	chr8	10339410	-0.8319	0.4017	0.0409	0.9		92.54
cg07186472	chr16	650828	0.8726	0.4214	0.0409	0.9	RAB40C	88.96
cg24363020	chr3	72706849	2.701	1.304	0.0409	0.9		64.43
cg23956648	chr3	185479235	1.892	0.9136	0.0409	0.9	IGF2BP2	79.39
cg04768368	chr10	123779362	-1.763	0.8515	0.0409	0.9	TACC2	75.78
cg04093208	chr13	39891557	0.8871	0.4284	0.0409	0.9		84.5
cg13704403	chr4	967460	-0.1994	0.09626	0.0409	0.9	DGKQ	2.38
cg06200449	chr7	45932989	-2.936	1.418	0.0409	0.9	IGFBP1	78.88
cg13634151	chr19	3986289	0.255	0.1231	0.0409	0.9	EEF2	3.7
cg03253268	chr21	44592883	-1.851	0.8937	0.0409	0.9	CRYAA	42.86
cg15199678	chr7	96642510	-0.5622	0.2715	0.0409	0.9	DLX6AS	6.38
cg17415033	chr6	157009149	-1.017	0.4911	0.0409	0.9		11.42
cg25851222	chr15	35409475	-1.099	0.5307	0.0409	0.9		92.37
cg20985587	chr17	27943450	-1.154	0.5574	0.0409	0.9	CORO6	23.32
cg18094330	chr7	100136910	-0.6553	0.3165	0.0409	0.9	AGFG2	7.75
cg10595952	chr5	2097052	-1.448	0.6995	0.0409	0.9		84.29
cg12590600	chr20	644758	-1.22	0.5893	0.0409	0.9	SCRT2	12.83
cg13609505	chr10	100206860	0.4377	0.2114	0.0409	0.9	HPS1	4.28
cg14378848	chr6	53212618	0.1703	0.08223	0.0409	0.9	ELOVL5	2.17
cg13617521	chrX	153996788	-2.388	1.153	0.0409	0.9	DKC1	83.9
cg26475649	chr16	19567354	-0.7805	0.3769	0.0409	0.9	C16orf62	9.74
cg12662084	chr6	17809126	1.637	0.7907	0.0409	0.9	KIF13A	84.56
cg26457160	chr7	95026121	-1.309	0.6322	0.0409	0.9	PON3	45.74
cg21468825	chr2	71453731	-0.2206	0.1065	0.041	0.9	PAIP2B	2.88
cg25626427	chr2	176976174	0.6884	0.3325	0.041	0.9		6.17
cg07115820	chr17	56270249	-1.488	0.7189	0.041	0.9	EPX	41.06
cg09819222	chr15	51559977	-0.8251	0.3985	0.041	0.9	CYP19A1	9.31
cg09072870	chr20	49346996	-1.131	0.5461	0.041	0.9	PARD6B	29.24
cg00959616	chr12	128866668	-2.065	0.9976	0.041	0.9	TMEM132C	75.94
cg25688633	chr15	25414724	1.174	0.5673	0.041	0.9	SNORD115-1	77.48
cg17695543	chr19	8429614	-1.187	0.5734	0.041	0.9	ANGPTL4	29.89
cg15965134	chr3	137480671	-0.8019	0.3873	0.041	0.9		6.77
cg19412791	chr5	180633063	-0.9658	0.4665	0.041	0.9	TRIM7	9.31
cg22046662	chr19	19651344	-0.2327	0.1124	0.041	0.9	CILP2	3.04
cg07590529	chr6	85471973	-1.672	0.8076	0.041	0.9	TBX18	32.31
cg24874602	chr4	16960938	0.8242	0.3981	0.041	0.9		87.8
cg11720170	chr1	173683373	-1.508	0.7283	0.041	0.9	KLHL20	89.33
cg22347686	chr19	1872806	1.916	0.9258	0.041	0.9		77.81
cg09862733	chr19	49631106	-2	0.9661	0.041	0.9	PPFIA3	36.59
cg16276424	chr11	19734490	-0.1305	0.06302	0.041	0.9	NAV2	2.22
cg00798317	chr17	48153934	-2.509	1.212	0.041	0.9	ITGA3	62.07
cg14101687	chr2	112917234	-0.5607	0.2708	0.041	0.9	FBLN7	93.64
cg01534390	chr14	23265401	-1.347	0.6508	0.041	0.9	SLC7A7	87.72
cg18802601	chr5	34698640	-1.117	0.5397	0.041	0.9	RAI14	91.97
cg06369155	chr13	30985378	-1.452	0.7013	0.041	0.9		89
cg24501831	chr10	81194777	-1.214	0.5863	0.041	0.9	ZCCHC24	65.71
cg01185766	chr16	6033648	-2.824	1.364	0.041	0.9		46.74
cg12054080	chr1	220446043	-0.4246	0.2051	0.041	0.9	RAB3GAP2	6.37
cg24292612	chr8	6735472	-1.886	0.9113	0.041	0.9	DEFB1	43.97
cg14133850	chr10	28525739	-0.3626	0.1751	0.041	0.9	MPP7	96.12
cg24916116	chr12	76424973	1.237	0.5977	0.041	0.9	PHLDA1	7.41
cg16247207	chr12	124773103	-0.5626	0.2718	0.041	0.9	FAM101A	94.55
cg03331123	chr5	67511540	-1.483	0.7165	0.041	0.9		10.46
cg09720372	chr3	108308234	0.5052	0.2441	0.041	0.9	KIAA1524	4.75
cg05655011	chr1	29189486	-1.62	0.7828	0.041	0.9	OPRD1	94.35
cg05941840	chr1	94074034	0.537	0.2594	0.041	0.9	BCAR3	93.69
cg04831044	chr3	14372049	0.793	0.3831	0.041	0.9		81.38
cg24357619	chr15	37389384	-1.082	0.5226	0.041	0.9	MEIS2	13.23
cg17453778	chr3	121902561	-1.429	0.6903	0.041	0.9	CASR	25.01
cg23330281	chr11	19372234	-1.258	0.6077	0.041	0.9	NAV2	85.64
cg14527458	chr12	42853904	-0.4729	0.2285	0.041	0.9	PRICKLE1	94.9
cg22303418	chr2	63284784	-1.06	0.512	0.041	0.9		13.57
cg14260169	chr10	72344881	-1.227	0.5926	0.041	0.9		13.94
cg14017193	chr4	3250726	-1.227	0.5927	0.041	0.9	C4orf44	88.82
cg19478371	chr14	102310830	0.6521	0.3151	0.041	0.9	PPP2R5C	91.44
cg11793759	chr12	133176828	2.294	1.108	0.041	0.9		87.93
cg01802380	chr13	107865407	-0.7669	0.3705	0.041	0.9	FAM155A	92.38
cg00958560	chr4	5990039	2.073	1.002	0.041	0.9	C4orf50	63.82
cg03812724	chr21	15588363	-0.1681	0.08121	0.041	0.9	RBM11	2.48
cg14025029	chr3	135913338	1.976	0.9549	0.041	0.9	MSL2	15.39
cg22168512	chr18	74695224	-2.721	1.315	0.041	0.9	MBP	75.65
cg18558423	chr6	33653506	-1.433	0.6925	0.041	0.9	ITPR3	72.99
cg15067401	chr12	88536400	0.4073	0.1968	0.041	0.9	TMTC3	3.99
cg21738215	chr3	72052259	-0.6099	0.2947	0.041	0.9		92.13
cg17397870	chr6	30310315	-0.6796	0.3284	0.041	0.9	TRIM39	90.98
cg12565580	chr13	26483520	-2.756	1.332	0.0411	0.9	ATP8A2	81.97
cg12476455	chr1	46052453	-1.342	0.6487	0.0411	0.9	NASP	82.91
cg20332195	chr4	10459929	-2.443	1.181	0.0411	0.9	ZNF518B	27.36
cg24571822	chr10	17009592	-2.879	1.391	0.0411	0.9	CUBN	44.61
cg21117330	chr5	140772286	-2.246	1.086	0.0411	0.9	PCDHGA4	26.88
cg15270892	chr3	27762352	-0.8216	0.3971	0.0411	0.9	EOMES	8.98
cg04734587	chr5	13810143	-2.067	0.9992	0.0411	0.9	DNAH5	85.75
cg23962380	chr3	101443264	-0.9449	0.4567	0.0411	0.9	CEP97	5.25
cg03004598	chr7	29603370	0.447	0.2161	0.0411	0.9	PRR15	4.16
cg20954971	chr21	44593642	-3.241	1.566	0.0411	0.9		18.68
cg14381948	chr7	154684893	-1.759	0.8502	0.0411	0.9	DPP6	69.04
cg20211463	chr8	70623620	1.559	0.7537	0.0411	0.9	SLCO5A1	9.81
cg08222513	chr6	30079280	-4.911	2.373	0.0411	0.9	TRIM31	39.53
cg06819357	chr14	102928437	1.439	0.6953	0.0411	0.9	TECPR2	85.53
cg21941251	chr1	179574590	-2.362	1.142	0.0411	0.9	TDRD5	84.28
cg22684570	chr6	15249150	-0.1158	0.05597	0.0411	0.9	JARID2	1.65
cg06088188	chr17	80251443	0.3364	0.1626	0.0411	0.9		2.71
cg14374479	chr12	50014178	-2.576	1.245	0.0411	0.9		82.9
cg21940830	chr4	184425975	-1.766	0.8534	0.0411	0.9	ING2	13.73
cg10272731	chr16	85614015	0.3955	0.1912	0.0411	0.9		96.11
cg18948899	chr7	157695838	0.9108	0.4402	0.0411	0.9	PTPRN2	85.18
cg20095851	chr12	6486701	-2.019	0.9759	0.0411	0.9	SCNN1A	79.18
cg10086741	chr16	73704984	-2.282	1.103	0.0411	0.9		30.24
cg06233473	chr6	117002773	-0.2705	0.1308	0.0411	0.9	KPNA5	4.02
cg04026887	chr6	150462309	-1.466	0.7086	0.0411	0.9		83.18
cg03268942	chr2	74148310	-1.833	0.8862	0.0411	0.9		62.85
cg13795986	chr1	155880507	1.661	0.8027	0.0411	0.9	RIT1	65.32
cg09585255	chr1	67389733	-1.364	0.6593	0.0411	0.9	MIER1	20.89
cg09922935	chr17	34842385	0.3767	0.1821	0.0411	0.9	ZNHIT3	3.97
cg03654169	chr8	11710911	0.8107	0.3919	0.0411	0.9	CTSB	86.76
cg23534802	chr6	28555742	-1.605	0.7758	0.0411	0.9	SCAND3	41.73
cg09091941	chr6	225666	1.994	0.9638	0.0411	0.9		20.72
cg21059786	chr2	10361064	-1.13	0.5465	0.0411	0.9		87.36
cg27302007	chr6	114291608	-0.4939	0.2388	0.0411	0.9	HDAC2	5.05
cg16232702	chr8	38089436	-0.1316	0.06364	0.0411	0.9	DDHD2	2.47
cg05584855	chr8	109143682	0.6723	0.325	0.0411	0.9		91.42
cg06171830	chr3	30124478	-1.778	0.8593	0.0411	0.9		90.22
cg27468270	chr2	642539	-0.6992	0.338	0.0411	0.9		91.1
cg16458494	chr15	95870262	-2.959	1.43	0.0411	0.9		17.44
cg14457132	chr6	7389888	-1.262	0.6102	0.0411	0.9	CAGE1	10.76
cg19615304	chr2	8819139	-2.54	1.228	0.0411	0.9		40.87
cg01917266	chr16	79810788	0.591	0.2857	0.0411	0.9		91.06
cg10528424	chr11	1858572	-13.83	6.688	0.0411	0.9	SYT8	54.47
cg13320224	chr2	204299771	-2.95	1.426	0.0411	0.9	RAPH1	82.22
cg26189021	chr1	110757770	1.094	0.5291	0.0411	0.9	KCNC4	85.58
cg00349413	chr17	48171948	0.3947	0.1908	0.0411	0.9	PDK2	3.74
cg26466856	chr7	16461077	-0.3098	0.1498	0.0411	0.9	ISPD	3.51
cg19374303	chr19	5243839	1.14	0.551	0.0412	0.9	PTPRS	77.75
cg24613083	chr17	59539715	-1.952	0.944	0.0412	0.9	TBX4	10.7
cg10446944	chr8	1202533	-1.446	0.699	0.0412	0.9		89.23
cg12625454	chr7	157453955	1.064	0.5143	0.0412	0.9	PTPRN2	89.76
cg23895613	chr6	33132632	-1.611	0.7792	0.0412	0.9	COL11A2	68.35
cg18090577	chr3	130158438	-0.5474	0.2647	0.0412	0.9	COL29A1	93.09
cg18557387	chr12	102316422	-0.8302	0.4014	0.0412	0.9	DRAM1	93.03
cg07807165	chr1	84326610	-0.9823	0.475	0.0412	0.9		4.98
cg19793034	chr4	1284190	1.246	0.6024	0.0412	0.9	MAEA	6.02
cg20484352	chr4	38869779	-1.579	0.7634	0.0412	0.9	FAM114A1	71.62
cg23621729	chr1	1935445	-0.4157	0.201	0.0412	0.9	KIAA1751	4.92
cg24413662	chr11	122311293	-0.5104	0.2468	0.0412	0.9		5.05
cg18812130	chr14	75179894	-0.1469	0.07106	0.0412	0.9	FCF1	2.01
cg27298159	chr6	116937488	0.2495	0.1207	0.0412	0.9	RSPH4A	2.33
cg00360761	chr2	43398079	1.374	0.6646	0.0412	0.9		25.6
cg02415431	chr22	23923255	-1.29	0.6238	0.0412	0.9	IGLL1	24.76
cg12209743	chr6	90142892	-0.2493	0.1205	0.0412	0.9	ANKRD6	2.64
cg15512835	chr1	35247053	1.276	0.6169	0.0412	0.9	GJB3	5.44
cg09300343	chrX	139521282	-1.769	0.8556	0.0412	0.9		35.05
cg04258046	chr15	63445591	-3.013	1.457	0.0412	0.9	RPS27L	78.71
cg16458866	chr1	40598779	-2.7	1.306	0.0412	0.9		26.69
cg00611789	chr5	78985432	-5.253	2.54	0.0412	0.9	CMYA5	29.95
cg04532229	chr2	103235411	-0.1647	0.07963	0.0412	0.9	SLC9A2	2.52
cg11835544	chr7	158279846	5.777	2.794	0.0412	0.9	PTPRN2	88.98
cg03234557	chr4	99404186	1.168	0.5646	0.0412	0.9	TSPAN5	76.09
cg03199575	chr1	220701761	1.241	0.6003	0.0412	0.9	MARK1	5.61
cg25058918	chr12	114404125	0.1615	0.07813	0.0412	0.9	RBM19	1.96
cg20910436	chr10	74856386	0.5357	0.2591	0.0412	0.9	P4HA1	4.4
cg08055124	chr4	170681433	-2.21	1.069	0.0412	0.9		84.93
cg20104688	chr17	76183078	0.5065	0.2449	0.0412	0.9	TK1	5.42
cg01434608	chr16	66637927	0.7919	0.383	0.0412	0.9	CMTM3	7.42
cg08217716	chr10	102589250	-0.5405	0.2614	0.0412	0.9	PAX2	5.74
cg26332253	chr6	121758729	-0.7828	0.3786	0.0412	0.9	GJA1	9.75
cg13189235	chr3	158450072	0.3729	0.1804	0.0412	0.9	RARRES1	2.58
cg01284595	chr6	38079362	-2.888	1.397	0.0412	0.9	ZFAND3	72.26
cg02058002	chr2	75185571	0.7605	0.3678	0.0412	0.9	POLE4	5.26
cg14183907	chr9	136114344	0.9038	0.4371	0.0412	0.9		5.99
cg17516455	chr10	131638824	0.6496	0.3142	0.0412	0.9	EBF3	92.96
cg04908588	chr1	8229825	2.504	1.211	0.0412	0.9		65.05
cg13861126	chr15	100879413	0.5459	0.264	0.0412	0.9	ADAMTS17	6.11
cg25011003	chr1	22470341	-0.9076	0.439	0.0412	0.9	WNT4	29.79
cg21071117	chr11	124747075	1.709	0.8265	0.0412	0.9	ROBO3	41.19
cg10485447	chr1	208042680	0.2882	0.1394	0.0412	0.9		3.11
cg04126652	chr21	38351195	-1.728	0.8357	0.0412	0.9	HLCS	22.06
cg06716283	chr19	45504390	1.378	0.6664	0.0412	0.9	RELB	16.54
cg15609373	chr5	41087721	-2.057	0.9949	0.0412	0.9		82.66
cg18652121	chr3	179322868	0.3087	0.1493	0.0412	0.9	MRPL47	2.79
cg25256067	chr7	11856910	3.328	1.61	0.0413	0.9	THSD7A	69.21
cg00152946	chr10	130338781	-0.778	0.3763	0.0413	0.9		13.49
cg07964097	chr12	131708081	-1.098	0.5309	0.0413	0.9		82.07
cg07409602	chr6	157098562	0.5537	0.2679	0.0413	0.9	ARID1B	3.64
cg01208566	chr14	56587633	2.239	1.083	0.0413	0.9	PELI2	43.11
cg16659808	chr11	73312786	-2.565	1.241	0.0413	0.9		83.19
cg18949786	chr11	62559850	0.2365	0.1144	0.0413	0.9	NXF1	3.57
cg24278076	chr3	142340931	-0.4958	0.2398	0.0413	0.9	PLS1	94.5
cg05778739	chr2	96676295	0.7652	0.3702	0.0413	0.9	LOC729234	5.11
cg01680009	chr3	184529753	0.2794	0.1352	0.0413	0.9	VPS8	3.86
cg15997251	chr10	88021787	-1.674	0.8101	0.0413	0.9	GRID1	40.06
cg09217309	chr6	150244204	-3.176	1.537	0.0413	0.9	RAET1G	5.41
cg21483922	chr17	48205411	-1.028	0.4976	0.0413	0.9	SAMD14	15.43
cg21374547	chr9	109623138	0.2771	0.1341	0.0413	0.9		4.05
cg12633918	chr20	23549525	-1.59	0.7694	0.0413	0.9	CST9L	91.98
cg02013274	chr2	28614438	-0.6739	0.3261	0.0413	0.9	FOSL2	8.32
cg16475721	chr7	31232678	-0.5812	0.2812	0.0413	0.9		6.1
cg11660664	chr8	122652045	-0.2773	0.1342	0.0413	0.9	HAS2AS	3.07
cg21024122	chr6	31509147	1.445	0.6991	0.0413	0.9	BAT1	11.82
cg23604012	chr2	223289173	-0.1989	0.09624	0.0413	0.9	SGPP2	2.86
cg18551892	chr11	86667149	-0.943	0.4563	0.0413	0.9	FZD4	7.07
cg03392386	chr11	133800800	-4.847	2.345	0.0413	0.9	IGSF9B	59.59
cg06156502	chr10	33273713	0.7541	0.3649	0.0413	0.9		88.1
cg21506819	chr3	54737888	-1.492	0.722	0.0413	0.9	CACNA2D3	85.04
cg23540745	chr6	26247133	0.9703	0.4695	0.0413	0.9	HIST1H4G	92.12
cg12317783	chr3	178789784	-0.1425	0.06896	0.0413	0.9	ZMAT3	1.88
cg07514594	chr20	60641703	0.3356	0.1624	0.0413	0.9	TAF4	3.08
cg09302671	chr2	16847218	-0.1985	0.09606	0.0413	0.9	FAM49A	3.53
cg17740822	chr12	89744609	-0.9536	0.4614	0.0413	0.9	DUSP6	11.08
cg25455334	chr2	73286465	-2.926	1.416	0.0413	0.9	SFXN5	73.81
cg09270951	chr12	4647414	0.2913	0.141	0.0413	0.9	C12orf4	3.92
cg19486271	chr11	47235900	3.656	1.769	0.0413	0.9	DDB2	21.83
cg20309891	chr17	41739130	1.46	0.7065	0.0413	0.9	MEOX1	76.03
cg25337691	chr7	150717629	-1.384	0.6699	0.0413	0.9	ATG9B	49.34
cg03129014	chr13	20736156	-2.102	1.017	0.0413	0.9	GJA3	24.08
cg06094238	chr7	157568273	-1.065	0.5152	0.0413	0.9	PTPRN2	90.53
cg08104594	chr1	11786092	1.565	0.7573	0.0413	0.9		68.72
cg23746600	chr6	160403181	0.3513	0.17	0.0413	0.9	IGF2R	3.21
cg20240091	chr1	175044916	1.311	0.6344	0.0413	0.9	TNN	82.48
cg08618204	chr12	115135076	-0.7987	0.3865	0.0413	0.9		8.86
cg14710165	chr8	126104387	0.2061	0.09973	0.0413	0.9	KIAA0196	2.36
cg00287915	chr5	1503595	-1.382	0.6686	0.0413	0.9	LPCAT1	14.38
cg15984712	chr4	8346218	-0.7034	0.3404	0.0414	0.9		92.4
cg08640634	chr6	108486450	-0.2119	0.1025	0.0414	0.9	NR2E1	3.32
cg22366897	chrX	2836235	0.5224	0.2528	0.0414	0.9	ARSD	93.65
cg10540626	chr2	71124470	-0.8992	0.4352	0.0414	0.9		13.45
cg19969733	chr2	102927898	-3.19	1.544	0.0414	0.9	IL1RL1	44.55
cg07124687	chr6	28956332	-0.4434	0.2146	0.0414	0.9		5.77
cg11947960	chr2	112655492	0.5992	0.29	0.0414	0.9	MERTK	4.99
cg05308645	chr3	184107534	-1.371	0.6636	0.0414	0.9	CHRD	62.47
cg12754824	chr10	35416254	-1.112	0.5381	0.0414	0.9	CREM	7.15
cg13847019	chr2	55843772	0.3449	0.1669	0.0414	0.9	SMEK2	4.02
cg14026113	chr22	48977177	-1.474	0.7135	0.0414	0.9	FAM19A5	70.14
cg09379965	chr12	120541737	0.8039	0.3891	0.0414	0.9	RAB35	91.05
cg10023572	chr16	87446862	-0.8616	0.4171	0.0414	0.9	ZCCHC14	97.23
cg04580179	chr2	42719785	-1.558	0.754	0.0414	0.9	KCNG3	22.76
cg15304125	chr6	75990769	-2.421	1.172	0.0414	0.9	TMEM30A	76.52
cg03871754	chr17	79320652	-1.211	0.5861	0.0414	0.9		39.15
cg05488043	chr3	152553061	-0.1478	0.07154	0.0414	0.9	P2RY1	2.78
cg01374592	chr6	170243219	-0.5841	0.2827	0.0414	0.9		91.69
cg00231644	chr6	3158512	-0.8451	0.4091	0.0414	0.9	TUBB2A	8.81
cg27362222	chr4	124317901	1.117	0.5409	0.0414	0.9	SPRY1	6.66
cg20674839	chr19	51925322	0.9382	0.4542	0.0414	0.9		7.97
cg04466022	chr6	37618123	-2.219	1.074	0.0414	0.9	MDGA1	88.5
cg15842317	chr1	159824538	-0.2211	0.107	0.0414	0.9	VSIG8	2.62
cg26706163	chr19	59073369	-3.02	1.462	0.0414	0.9	MZF1	65.36
cg08490192	chr3	45314933	0.6711	0.3249	0.0414	0.9		90.8
cg15984596	chr14	104979786	-1.415	0.6848	0.0414	0.9		74.89
cg10712578	chr8	96619989	-11.2	5.421	0.0414	0.9		72.63
cg19966328	chr6	68597705	1.024	0.4958	0.0414	0.9		85.23
cg03817476	chr2	201727403	0.2702	0.1308	0.0414	0.9	CLK1	3.67
cg15067619	chr6	31461821	3.335	1.614	0.0414	0.9		7.09
cg05962382	chr2	130345044	-3.566	1.726	0.0414	0.9		58.21
cg08733494	chr12	6772488	0.366	0.1772	0.0414	0.9	ING4	3.34
cg18631301	chr5	15521782	-1.515	0.7334	0.0414	0.9	FBXL7	87.36
ch.17.1364760R	chr17	50113310	0.4027	0.1949	0.0414	0.9	CA10	4.41
cg17671604	chr19	41032399	-7.918	3.833	0.0414	0.9	SPTBN4	41.48
cg18899667	chr14	52174876	-0.6229	0.3016	0.0414	0.9	FRMD6	94.3
cg13499210	chr9	995579	-2.498	1.21	0.0414	0.9		82.23
cg24569045	chr5	39073701	0.4211	0.2039	0.0414	0.9	RICTOR	4.88
cg05519431	chr4	87515674	-0.3356	0.1625	0.0414	0.9	PTPN13	4.22
cg27162642	chr12	131513346	1.134	0.5491	0.0414	0.9	GPR133	84.73
cg16550656	chr5	61874017	-2.729	1.321	0.0414	0.9	LRRC70	73.65
cg11256186	chr1	42288825	-4.239	2.052	0.0414	0.9	HIVEP3	76.89
cg19518383	chr11	64577818	0.4357	0.2109	0.0414	0.9	MEN1	4.28
cg19484645	chr6	4995292	1.284	0.6217	0.0414	0.9	RPP40	89.01
cg00783006	chr10	102994605	-1.62	0.7847	0.0415	0.9	FLJ41350	41.08
cg23486345	chr6	99797485	-0.6638	0.3214	0.0415	0.9	C6orf168	8.43
cg20430047	chr20	20257861	-3.68	1.782	0.0415	0.9	C20orf26	45.25
cg25653974	chr19	11877878	-0.5643	0.2732	0.0415	0.9	ZNF441	9.17
cg07766875	chr10	124089760	-1.319	0.6386	0.0415	0.9	BTBD16	80.31
cg02741291	chr16	4901809	-2.15	1.041	0.0415	0.9	UBN1	83.16
cg07333924	chr8	98881254	-0.1228	0.05945	0.0415	0.9	MATN2	2.11
cg04078601	chr11	119455905	0.6574	0.3184	0.0415	0.9		5.8
cg22703724	chr21	40177003	-0.9328	0.4517	0.0415	0.9	ETS2	6.8
cg02418072	chr10	104611004	-0.6703	0.3246	0.0415	0.9		91.31
cg01420492	chr20	37349817	-1.398	0.6773	0.0415	0.9		26.92
cg24128434	chr17	7623131	-1.555	0.7531	0.0415	0.9	DNAH2	76.24
cg10477754	chr10	103892376	0.1927	0.09333	0.0415	0.9	PPRC1	2.81
cg16955336	chr2	10689015	-0.9461	0.4582	0.0415	0.9		16.83
cg24063039	chr17	77812017	0.352	0.1705	0.0415	0.9	CBX4	2.66
cg04202644	chr5	156229303	-0.8528	0.413	0.0415	0.9		92.79
cg23720064	chr6	100895679	-0.2806	0.1359	0.0415	0.9	SIM1	3.58
cg24004139	chr1	26670703	-1.16	0.562	0.0415	0.9	AIM1L	84.5
cg09665332	chr1	67022173	0.7498	0.3632	0.0415	0.9	SGIP1	90.05
cg14059333	chrX	84363758	-1.164	0.5639	0.0415	0.9	SATL1	84.32
cg02598430	chr6	43997388	-0.4488	0.2174	0.0415	0.9		94
cg02344926	chr17	26904098	0.3593	0.174	0.0415	0.9	ALDOC	4.04
cg04809597	chr15	67357361	0.612	0.2964	0.0415	0.9	SMAD3	5.64
cg23360149	chr10	27531117	-0.1669	0.08085	0.0415	0.9	ACBD5	2.34
cg10061567	chr6	30293151	-2.517	1.219	0.0415	0.9	TRIM39	39.18
cg12245084	chr11	78672632	-1.37	0.6636	0.0415	0.9	ODZ4	57.32
cg25408314	chr17	33350043	0.5298	0.2566	0.0415	0.9	RFFL	6.12
cg22298860	chr6	29690822	2.72	1.317	0.0415	0.9	HLA-F	52.77
cg14330119	chr7	73668867	-0.7819	0.3788	0.0415	0.9	RFC2	13.28
cg20583872	chr2	119532574	0.3912	0.1895	0.0415	0.9		4.31
cg11962947	chr5	1112207	-0.5064	0.2453	0.0415	0.9	SLC12A7	4.38
cg15015109	chr17	65136480	-1.676	0.8119	0.0415	0.9	HELZ	51.97
cg11267390	chr21	45815264	-1.182	0.5727	0.0415	0.9	TRPM2	84.94
cg11334165	chr5	145758782	-2.16	1.046	0.0415	0.9		30.32
cg15877233	chr7	40611688	1.256	0.6082	0.0415	0.9	C7orf10	70.75
cg09456757	chr5	70879649	-2.904	1.407	0.0415	0.9		86.31
cg00569813	chr8	8483549	-1.09	0.5282	0.0415	0.9		17.06
cg27516221	chr3	63449672	-1.675	0.8112	0.0415	0.9	SYNPR	89.77
cg26147132	chr17	26898949	-0.171	0.08284	0.0415	0.9	PIGS	2.65
cg27224971	chr2	178466924	-0.4948	0.2397	0.0415	0.9		93.57
cg11993436	chr7	155437098	-1.489	0.7214	0.0415	0.9	RBM33	19.32
cg19821425	chr3	69101663	0.1784	0.08642	0.0415	0.9	TMF1	2.27
cg27447286	chr7	95705527	-0.2992	0.1449	0.0415	0.9	DYNC1I1	3.89
cg26650440	chr11	1650009	-1.325	0.6418	0.0416	0.9	HCCA2	54.1
cg03149093	chr19	12035973	1.234	0.5979	0.0416	0.9	ZNF700	8.46
cg15253444	chr19	3905462	0.5733	0.2777	0.0416	0.9	ATCAY	92.07
cg11438560	chr5	148521623	-1.342	0.6502	0.0416	0.9	ABLIM3	28.58
cg01777909	chr5	36591854	1.849	0.8959	0.0416	0.9		79.63
cg07589846	chr1	212872696	0.4838	0.2344	0.0416	0.9	BATF3	3.49
cg25463863	chr3	140947861	2.994	1.451	0.0416	0.9		84.12
cg26398921	chr1	221065480	-0.9964	0.4827	0.0416	0.9		12.6
cg17076921	chr10	75634595	0.47	0.2277	0.0416	0.9	CAMK2G	4.69
cg25388882	chr1	85098598	-2.857	1.384	0.0416	0.9	C1orf180	45.87
cg07284190	chr12	78588454	-1.062	0.5144	0.0416	0.9	NAV3	88.14
cg20258486	chr7	158800888	-0.5235	0.2537	0.0416	0.9	LOC154822	94.09
cg23451129	chr15	65366824	-2.677	1.297	0.0416	0.9		84.96
cg07535366	chr5	179806657	-1.117	0.5414	0.0416	0.9		85.23
cg08845042	chr3	51459868	-1.245	0.6034	0.0416	0.9	VPRBP	91.69
cg07419459	chr12	9800748	-0.1888	0.09147	0.0416	0.9	LOC374443	2.69
cg25613910	chr11	112150832	0.1381	0.06693	0.0416	0.9		1.85
cg13911862	chr1	214557497	-0.9286	0.45	0.0416	0.9	PTPN14	80.9
cg27428856	chr6	111927480	-0.9664	0.4682	0.0416	0.9	TRAF3IP2	11.15
cg18698884	chr11	16632724	-0.8057	0.3904	0.0416	0.9		7.41
cg15683950	chr11	17498952	-1.975	0.9568	0.0416	0.9	ABCC8	41.72
cg01935722	chr19	45683155	-1.53	0.7414	0.0416	0.9	BLOC1S3	25.77
cg03043822	chr22	25160098	-2.44	1.182	0.0416	0.9	TOP1P2	67.14
cg12810183	chr14	96968625	-0.2145	0.104	0.0416	0.9	PAPOLA	2.84
cg12149391	chr3	197025853	-0.1892	0.09167	0.0416	0.9	DLG1	2.87
cg23696712	chr12	53228141	-1.215	0.5888	0.0416	0.9	KRT79	81.5
cg07265444	chr7	76956562	-1.943	0.9414	0.0416	0.9	PION	12.97
cg03579179	chr7	12444095	-4.808	2.33	0.0416	0.9	VWDE	64.86
cg00369477	chrX	113818635	-1.393	0.6749	0.0416	0.9	HTR2C	15.78
cg17932631	chr2	96990861	-0.6094	0.2953	0.0416	0.9	ITPRIPL1	9.28
cg27408683	chr9	138903920	2.012	0.9751	0.0416	0.9	NACC2	89.63
cg16267920	chr4	8157616	3.19	1.546	0.0416	0.9	ABLIM2	67.31
cg04784101	chr11	66824465	-1.987	0.9631	0.0416	0.9	RHOD	11.52
cg25265234	chr3	106955668	-2.112	1.024	0.0416	0.9	LOC100302640	73.88
cg02497019	chr3	49171343	-0.6959	0.3372	0.0416	0.9	LAMB2	8.74
cg18494188	chr20	58154487	-0.9959	0.4826	0.0416	0.9		89.5
cg22114979	chr3	160533078	-0.9701	0.4702	0.0416	0.9	PPM1L	92.16
cg04981492	chr19	15218713	-0.2668	0.1293	0.0416	0.9	SYDE1	3.9
cg11826295	chr10	131214585	-0.5749	0.2786	0.0416	0.9		91.73
cg26373071	chr5	1325741	1.109	0.5374	0.0416	0.9	CLPTM1L	88.97
cg19516279	chr5	151153922	0.9881	0.4789	0.0416	0.9	G3BP1	9.51
cg18528696	chr12	64925934	-0.2864	0.1388	0.0416	0.9		97.32
cg07033722	chr1	40539032	1.753	0.8496	0.0416	0.9	PPT1	50.77
cg11468148	chr10	670815	-2.671	1.295	0.0417	0.9	DIP2C	78.29
cg12444168	chrX	106920256	-2.37	1.149	0.0417	0.9		25.56
cg03976877	chr7	158937610	-0.3068	0.1487	0.0417	0.9	VIPR2	4.17
cg24298311	chr1	158119610	-1.762	0.854	0.0417	0.9		15
cg12196389	chr10	35504007	8.496	4.118	0.0417	0.9		79.71
cg01052805	chr17	19141677	-0.2514	0.1219	0.0417	0.9	EPN2	3.86
cg01574694	chr14	21493964	-0.2431	0.1178	0.0417	0.9	NDRG2	3.58
cg00658440	chr12	91774944	-2.598	1.259	0.0417	0.9		73.68
cg14863458	chr12	96381050	-1.046	0.5069	0.0417	0.9	HAL	85.98
cg27553926	chr2	97136508	1.181	0.5725	0.0417	0.9		7.09
cg25872036	chr7	25889305	0.875	0.4241	0.0417	0.9		86.13
cg03583734	chr19	46390327	-0.6799	0.3296	0.0417	0.9	IRF2BP1	9.26
cg06208615	chr12	58115115	-1.084	0.5254	0.0417	0.9	OS9	85.3
cg07895381	chr17	42541896	-4.191	2.032	0.0417	0.9	GPATCH8	67.92
cg04396125	chr19	7580857	-0.3959	0.1919	0.0417	0.9	ZNF358	4.56
cg03249047	chr17	80872472	-1.548	0.7506	0.0417	0.9	TBCD	79.01
cg12976413	chr7	75544151	1.499	0.7266	0.0417	0.9	POR	8.98
cg03068068	chr19	36203512	1.706	0.827	0.0417	0.9	ZBTB32	72.18
cg10148932	chr19	39967363	-6.865	3.328	0.0417	0.9		75.49
ch.10.986655R	chr10	43293874	0.4251	0.2061	0.0417	0.9	BMS1	5.14
cg02691484	chr7	140714419	-0.2039	0.09885	0.0417	0.9	MRPS33	3.34
cg14904305	chr8	12990898	-0.1397	0.06772	0.0417	0.9	DLC1	2.15
cg16018211	chr19	52489829	1.929	0.9353	0.0417	0.9	ZNF350	14.96
cg03356026	chr3	176912588	3.141	1.523	0.0417	0.9	TBL1XR1	37.59
cg27123071	chr6	30071572	-1.345	0.6521	0.0417	0.9	TRIM31	11.97
cg13520011	chr3	65339606	-2.158	1.046	0.0417	0.9		86.69
cg04124909	chr1	182030818	-1.375	0.6665	0.0417	0.9	ZNF648	61.31
cg12622520	chr3	49192768	-1.993	0.9663	0.0417	0.9	LAMB2L	83.09
cg18646186	chr1	161011634	0.8407	0.4076	0.0417	0.9	USF1	89.46
cg12842552	chr3	151176600	0.6897	0.3344	0.0417	0.9	IGSF10	91.58
cg18199266	chr2	71048136	-1.751	0.8491	0.0417	0.9	CLEC4F	83.86
cg09788008	chr13	31773808	-2.33	1.13	0.0417	0.9	B3GALTL	47.15
cg03596635	chr3	127393517	1.125	0.5454	0.0417	0.9	ABTB1	91.14
cg05473289	chr6	32016257	-1.597	0.7744	0.0417	0.9	TNXB	63.61
cg16395997	chr1	3562798	1.565	0.759	0.0417	0.9	WDR8	70.91
cg14583675	chr2	44058776	-1.11	0.5384	0.0417	0.9	ABCG5	15.99
cg05726758	chr16	88448456	-1.162	0.5634	0.0417	0.9		80.66
cg25594165	chr10	83637420	-1.063	0.5155	0.0417	0.9	NRG3	17.93
cg06521148	chr11	60525133	-2.086	1.011	0.0417	0.9	MS4A15	63.85
cg03753297	chr19	36427608	-0.376	0.1823	0.0417	0.9	LRFN3	5.24
cg00987630	chr7	2393812	0.5203	0.2523	0.0417	0.9	EIF3B	4.03
cg24563691	chr4	23457637	-3.028	1.468	0.0417	0.9		74.71
cg00220294	chr16	54322494	-0.6117	0.2966	0.0417	0.9		8.8
cg18996090	chr3	67022890	-1.912	0.9272	0.0417	0.9		25.71
cg18284961	chr6	33168635	-0.1921	0.09314	0.0417	0.9	SLC39A7	2.54
cg00228735	chr7	131304505	-1.219	0.5909	0.0417	0.9		35
cg05913514	chr16	3014183	-0.3149	0.1527	0.0417	0.9	KREMEN2	3.55
cg22302111	chr7	33756849	-1.467	0.7112	0.0417	0.9		89.14
cg15475840	chr10	102995719	-0.8824	0.4279	0.0417	0.9	FLJ41350	14.62
cg07730924	chr5	158406603	-2.714	1.316	0.0417	0.9	EBF1	83.51
cg26693693	chr2	237964920	-0.4996	0.2423	0.0417	0.9		93.92
cg21165029	chr1	1297202	-2.153	1.044	0.0417	0.9		46.34
cg12991385	chr6	29599259	-2.524	1.224	0.0418	0.9	GABBR1	43.02
cg11210069	chr5	140761259	-2.702	1.31	0.0418	0.9	PCDHGA4	72.43
cg18401406	chr13	37247537	-1.879	0.9111	0.0418	0.9	C13orf36	64.16
cg08955358	chr8	142239038	-2.43	1.178	0.0418	0.9	SLC45A4	91.84
cg07042832	chr3	170136539	2.331	1.131	0.0418	0.9	CLDN11	20.71
cg21600027	chr4	124443502	-0.9244	0.4483	0.0418	0.9		93.17
cg16822387	chr11	31831591	1.402	0.6797	0.0418	0.9	PAX6	12.3
cg08300860	chr10	88428257	-1.203	0.5833	0.0418	0.9	LDB3	86.34
cg06456071	chr17	7198067	-0.08999	0.04364	0.0418	0.9	YBX2	1.54
cg14840418	chr5	869058	0.7608	0.3689	0.0418	0.9	BRD9	84.7
cg24123355	chr14	102904584	-0.6142	0.2979	0.0418	0.9	TECPR2	6.67
cg17776376	chr5	71449785	-1.956	0.9485	0.0418	0.9	MAP1B	86.49
cg02141208	chr10	81320623	8.539	4.141	0.0418	0.9	SFTPA2	65.16
cg15929135	chr10	122234444	-2.985	1.448	0.0418	0.9	PPAPDC1A	90.78
cg03785646	chr2	236774164	-2.288	1.11	0.0418	0.9	AGAP1	31.57
cg20205188	chr10	1251771	12.13	5.884	0.0418	0.9	ADARB2	59.29
cg17245735	chr1	61542979	0.3416	0.1657	0.0418	0.9	NFIA	4.18
cg12873454	chr1	14924611	-0.8702	0.4221	0.0418	0.9	KIAA1026	18.73
cg24030680	chr8	24749345	-2.176	1.055	0.0418	0.9		51.4
cg23296697	chr17	77092977	-1.671	0.8106	0.0418	0.9	HRNBP3	60.07
cg22378237	chr15	94867583	-1.351	0.6555	0.0418	0.9	MCTP2	12.97
cg14322224	chr1	85931226	-1.071	0.5192	0.0418	0.9	DDAH1	42.06
cg21190130	chr9	130695614	0.5191	0.2518	0.0418	0.9		93.67
cg05605564	chr16	14779407	-0.4454	0.216	0.0418	0.9	PLA2G10	94.44
cg17414873	chr1	1160713	0.854	0.4142	0.0418	0.9	SDF4	92.4
cg02343275	chr1	212589072	-1.023	0.496	0.0418	0.9	TMEM206	16.81
cg01112702	chrX	154005455	-2.562	1.243	0.0418	0.9	DKC1	84.89
cg12053462	chr1	91170011	-2.008	0.9737	0.0418	0.9		78.09
cg00538923	chr17	74536011	-1.015	0.4924	0.0418	0.9	PRCD	86.34
cg10658252	chr5	153853283	-0.3254	0.1578	0.0418	0.9		4.27
cg02723913	chr15	22992214	-2.022	0.9807	0.0418	0.9	CYFIP1	88.33
cg17726535	chr19	15441195	-2.512	1.218	0.0418	0.9		83.11
cg10881774	chr2	15701840	0.6039	0.2929	0.0418	0.9	NBAS	4.7
cg08632020	chr5	96742935	-0.1454	0.07052	0.0418	0.9		98.26
cg03780078	chr10	70715529	-0.213	0.1033	0.0418	0.9	DDX21	3.31
cg02240291	chr7	150943825	-1.957	0.9491	0.0418	0.9	SMARCD3	71.76
cg00666696	chr7	157319754	-0.7695	0.3733	0.0418	0.9		91.19
cg24576425	chr2	158114404	-0.7492	0.3634	0.0418	0.9	GALNT5	9.03
cg02944871	chr3	111577743	-2.768	1.343	0.0418	0.9	PHLDB2	32.84
cg20893919	chr4	122854168	-3.096	1.502	0.0418	0.9	TRPC3	72.17
cg03936449	chr16	56696967	-0.9355	0.4538	0.0418	0.9		16.6
cg19493077	chr5	32613266	3.132	1.519	0.0418	0.9		32.45
cg22128035	chr2	47168977	1.128	0.5474	0.0418	0.9	MCFD2	4.9
cg01182171	chr6	106252695	-0.8076	0.3918	0.0418	0.9		91.86
cg20281040	chr1	16533063	-2.184	1.059	0.0418	0.9	ARHGEF19	10.11
cg00898111	chr17	72359190	-1.703	0.826	0.0418	0.9	BTBD17	59.17
cg20491929	chr2	8842254	-0.5122	0.2485	0.0418	0.9		93.66
cg13024590	chr6	31782922	-0.3264	0.1584	0.0418	0.9	HSPA1A	3.65
cg27625055	chr20	41818574	-0.2842	0.1379	0.0418	0.9	PTPRT	2.71
cg04112211	chr5	87436327	-0.933	0.4526	0.0418	0.9		9.61
cg16032408	chr3	14466411	-0.9649	0.4681	0.0418	0.9	SLC6A6	12.95
cg02805994	chr2	219858000	1.344	0.6519	0.0418	0.9	CRYBA2	14.33
cg09712464	chr17	2627328	-1.29	0.6257	0.0418	0.9		19.08
cg00097432	chr3	114102565	0.5391	0.2616	0.0418	0.9	ZBTB20	93.32
cg18106991	chr19	33072230	0.7028	0.341	0.0418	0.9	PDCD5	4.55
cg03743605	chr1	179050691	-0.4253	0.2063	0.0418	0.9	TOR3A	5.1
cg05145776	chr12	62586552	0.5165	0.2506	0.0418	0.9	FAM19A2	5.31
cg02531275	chr11	6495252	-0.5561	0.2698	0.0418	0.9	TRIM3	4.33
cg08158233	chr8	37351056	-2.263	1.098	0.0418	0.9		47.14
cg19875656	chr3	46759096	-2.202	1.068	0.0418	0.9	PRSS50	77.06
cg23381646	chr7	44187310	-2.274	1.103	0.0418	0.9	GCK	42.6
cg26997966	chr11	117155868	0.9956	0.4831	0.0419	0.9	RNF214	88.39
cg21210376	chr8	27695667	-1.633	0.7925	0.0419	0.9	PBK	53.68
cg21487099	chr5	1201608	-1.529	0.742	0.0419	0.9	SLC6A19	72.36
cg21093170	chr6	2528653	-0.9361	0.4542	0.0419	0.9		93.01
cg05336156	chr18	60382673	-0.1546	0.07499	0.0419	0.9	PHLPP1	1.86
cg12144272	chr10	80828357	-0.3175	0.154	0.0419	0.9	ZMIZ1	4.3
cg04472001	chr3	126398566	-1.354	0.6571	0.0419	0.9		38.95
cg04010586	chr1	36788436	-1.075	0.5216	0.0419	0.9	FAM176B	15.63
cg02640948	chr12	14919296	-1.953	0.9477	0.0419	0.9		85.45
cg20677240	chr20	5931232	-0.3617	0.1755	0.0419	0.9	MCM8	4.24
cg21719344	chr6	30647128	1.195	0.5796	0.0419	0.9	KIAA1949	18.15
cg23694028	chr8	123731877	-2.702	1.311	0.0419	0.9		84.96
cg12901174	chr4	4721671	-1.077	0.5224	0.0419	0.9		92.7
cg06834506	chr2	26396964	-0.6256	0.3036	0.0419	0.9	FAM59B	8.26
cg18598861	chr14	24635529	0.3561	0.1728	0.0419	0.9	IRF9	95.89
cg23273897	chr3	154796861	-0.8364	0.4059	0.0419	0.9	MME	11.91
cg13118761	chr14	89293608	-2.589	1.256	0.0419	0.9	TTC8	82.88
cg00631702	chr6	45345615	-0.264	0.1281	0.0419	0.9	RUNX2	3.05
cg26956444	chr10	124895456	-0.6355	0.3084	0.0419	0.9	HMX3	6.33
cg14085715	chr7	20257162	1.215	0.5897	0.0419	0.9	MACC1	8.4
cg02572374	chr2	238600629	-0.4602	0.2233	0.0419	0.9	LRRFIP1	4.79
cg23097052	chr11	65629188	0.6497	0.3153	0.0419	0.9	MUS81	92.35
cg14971418	chr10	133806912	-2.558	1.241	0.0419	0.9		83.8
cg23613836	chr7	143604179	0.6899	0.3348	0.0419	0.9		89.44
cg09133386	chr6	20404188	0.5996	0.291	0.0419	0.9	E2F3	6.77
cg01646109	chr4	183064633	-0.3465	0.1681	0.0419	0.9	MGC45800	4.77
cg01607897	chr8	103667900	0.581	0.2819	0.0419	0.9	KLF10	4.87
cg10174585	chr8	38243596	-0.5172	0.251	0.0419	0.9	LETM2	7.06
cg02088785	chr13	99223336	-1.589	0.7712	0.0419	0.9	STK24	75.7
cg00578511	chr5	758260	-2.178	1.057	0.0419	0.9		35.73
cg08175854	chr4	47469644	-0.6167	0.2993	0.0419	0.9		93.23
cg24858279	chr22	39267540	0.5022	0.2437	0.0419	0.9	CBX6	4.5
cg02970394	chr1	167906350	-0.1828	0.08871	0.0419	0.9	BRP44	2.62
cg24025538	chr19	50364499	0.7327	0.3556	0.0419	0.9	PNKP	94.69
cg13219301	chr3	99671022	-1	0.4854	0.0419	0.9	C3orf26	91.87
cg05681670	chr16	2740814	1.37	0.6649	0.0419	0.9	KCTD5	86.99
cg03136781	chr2	234197367	-1.18	0.5729	0.0419	0.9	ATG16L1	91.14
cg00982548	chr2	198649783	-3.487	1.692	0.0419	0.9	BOLL	91.54
cg06557776	chr10	112679649	-0.153	0.07425	0.0419	0.9	NCRNA00081	2.6
cg03965138	chr19	52134393	3.815	1.852	0.0419	0.9	SIGLEC5	76.6
cg07351192	chr3	5137773	-0.4545	0.2206	0.0419	0.9		3.16
cg03603530	chr16	69365009	1.531	0.743	0.0419	0.9	PDF	26.23
cg02182308	chr10	8080045	-0.3165	0.1536	0.0419	0.9		4.85
cg08042316	chr7	139930256	-0.2201	0.1068	0.0419	0.9		3.16
cg11006791	chr5	2547287	-2.278	1.106	0.0419	0.9		92.67
cg20776333	chr8	142259859	-0.747	0.3626	0.0419	0.9		92.5
cg25099065	chr2	69994225	-1.108	0.5378	0.0419	0.9	ANXA4	89.45
cg16703312	chr1	1974698	-1.459	0.7084	0.0419	0.9		73.61
cg26989316	chr11	68607257	1.016	0.493	0.0419	0.9	CPT1A	8.37
cg18291443	chr3	157178134	-1.345	0.653	0.0419	0.9	VEPH1	88.3
cg24611709	chr7	96656358	-3.01	1.461	0.042	0.9		37.04
cg14583673	chr5	15499895	-0.628	0.3048	0.042	0.9	FBXL7	6.04
cg18878891	chr9	131267057	0.3928	0.1907	0.042	0.9	GLE1	4.22
cg04737054	chr21	35747594	0.341	0.1655	0.042	0.9	FAM165B	3.34
cg06150919	chr4	10372870	0.6763	0.3283	0.042	0.9		91.03
cg27125965	chr19	11707246	0.6828	0.3314	0.042	0.9	ZNF627	91.71
cg09383277	chr5	177613003	-1.326	0.6437	0.042	0.9	GMCL1L	90.18
cg20525461	chr12	12867724	1.258	0.6105	0.042	0.9		9.51
cg04050020	chr6	4776995	-0.1359	0.06598	0.042	0.9	CDYL	1.99
cg13548144	chr9	102368273	-0.4261	0.2068	0.042	0.9		95.05
cg22673269	chr2	5844449	-1.417	0.6878	0.042	0.9		88.09
cg07811470	chr13	27335542	-1.093	0.5308	0.042	0.9	GPR12	89.33
cg03678098	chr20	61054887	-1.096	0.5322	0.042	0.9		13.49
cg23217940	chr15	22954817	0.9118	0.4426	0.042	0.9	CYFIP1	86.08
cg08243094	chr1	26930419	-0.5098	0.2475	0.042	0.9		94.01
cg06742978	chr12	50451907	-0.3984	0.1934	0.042	0.9	ACCN2	4.06
cg26961332	chr19	18420631	-0.09478	0.04602	0.042	0.9	LSM4	98.94
cg14510905	chr5	145040858	-1.407	0.683	0.042	0.9		92.19
cg15506591	chr3	27772058	-1.05	0.51	0.042	0.9		24.15
cg09981361	chr8	109206108	-1.265	0.614	0.042	0.9		52.04
cg17599045	chr1	1204353	-1.032	0.5009	0.042	0.9	UBE2J2	89.32
cg23955860	chr1	29676467	-0.8444	0.41	0.042	0.9		90.53
cg08179257	chr2	198360110	-2.354	1.143	0.042	0.9	HSPD1	86.5
cg12183861	chr17	45773468	-1.446	0.7018	0.042	0.9	TBKBP1	62
cg20740051	chr1	161147718	-1.392	0.6757	0.042	0.9	B4GALT3	83.24
cg03627300	chr2	218881298	0.8842	0.4293	0.042	0.9		86.2
cg14372486	chr4	129734882	-0.9026	0.4383	0.042	0.9	PHF17	88.57
cg04331694	chr16	50104184	-0.4379	0.2126	0.042	0.9	HEATR3	93.94
cg20683223	chr3	183893065	-0.4372	0.2123	0.042	0.9	AP2M1	4.86
cg19803052	chr7	19813244	-1.345	0.6529	0.042	0.9	TMEM196	18.35
cg01515136	chr1	1229589	-3.42	1.661	0.042	0.9	ACAP3	58.83
cg02563011	chr8	2960317	-1.653	0.8024	0.042	0.9	CSMD1	86.09
cg02888131	chr15	58357987	-0.3777	0.1834	0.042	0.9	ALDH1A2	3.55
cg06921011	chr10	102589467	1.103	0.5354	0.042	0.9	PAX2	12.38
cg06873218	chr22	39637727	-1.264	0.6137	0.042	0.9	PDGFB	15.09
cg24357161	chr17	9810114	-0.9726	0.4723	0.042	0.9	RCVRN	55.51
cg10737307	chr4	57387053	-2.57	1.248	0.042	0.9	ARL9	80.34
cg22747643	chr7	1499391	-0.3308	0.1606	0.042	0.9	MICALL2	5.02
cg19570897	chr15	90191316	-1.584	0.769	0.042	0.9	KIF7	52.28
cg07812848	chr1	1214622	-1.74	0.8447	0.042	0.9		89.28
cg00467600	chr12	28128567	-0.3811	0.1851	0.042	0.9		6.44
cg04420878	chr8	56987290	0.2131	0.1035	0.042	0.9	RPS20	2.51
cg18156543	chr17	48172978	-0.6318	0.3068	0.042	0.9	PDK2	6.28
cg09299053	chr7	57509762	-1.345	0.6533	0.042	0.9	ZNF716	88.55
cg15564865	chr6	4021423	0.5897	0.2864	0.042	0.9	PRPF4B	4.59
cg26337954	chr3	111315207	-2.805	1.362	0.042	0.9	CD96	84.07
cg07029873	chr1	217311014	0.4264	0.2071	0.042	0.9	ESRRG	4.01
cg18877667	chr17	48051089	-1.768	0.8588	0.042	0.9	DLX4	46.25
cg18833822	chr13	96089870	-0.7396	0.3592	0.0421	0.9	CLDN10	93.09
cg09859400	chr8	103667415	-0.4141	0.2011	0.0421	0.9	KLF10	5.95
cg19187682	chr20	62682021	-1.687	0.8192	0.0421	0.9	SOX18	57.23
cg09232430	chr1	21616825	-0.1835	0.08911	0.0421	0.9	ECE1	2.57
cg09580478	chr2	16689509	-1.177	0.5718	0.0421	0.9		8.52
cg13743231	chr10	94958683	-1.347	0.6541	0.0421	0.9		23.66
cg10664190	chr2	56413253	-2.028	0.9851	0.0421	0.9	CCDC85A	34.88
cg00985388	chr3	183952212	-1.967	0.9552	0.0421	0.9	VWA5B2	49.76
cg26340461	chr7	120497479	0.8246	0.4005	0.0421	0.9	TSPAN12	6.2
cg21079113	chr1	110010089	-0.5797	0.2816	0.0421	0.9	SYPL2	7.6
cg25059994	chr11	3082764	0.6913	0.3358	0.0421	0.9		90.59
cg21549927	chr8	110987617	-0.8937	0.4341	0.0421	0.9	KCNV1	13.16
cg21115516	chr19	9251333	0.592	0.2875	0.0421	0.9	ZNF317	4.79
cg18966152	chr1	86077581	-0.5446	0.2645	0.0421	0.9		93
cg13676366	chr7	137358753	-0.5815	0.2825	0.0421	0.9	DGKI	93.22
cg26816748	chr7	134463017	-1.006	0.4887	0.0421	0.9	CALD1	92.17
cg14260695	chr17	43506184	-1.14	0.5539	0.0421	0.9		10.93
cg02254056	chr6	7911480	-1.163	0.5647	0.0421	0.9	TXNDC5	20.97
cg19823710	chr17	29233276	0.6071	0.2949	0.0421	0.9	C17orf42	6.63
cg00028507	chr1	2918106	-1.222	0.5936	0.0421	0.9		78.71
cg02720761	chr7	157711218	0.9293	0.4514	0.0421	0.9	PTPRN2	91.08
cg22511408	chr5	6378790	-0.9245	0.4491	0.0421	0.9	MED10	8.84
cg11672479	chr5	137683379	-1.001	0.4861	0.0421	0.9	FAM53C	89.4
cg08290076	chr11	110581434	1.049	0.5095	0.0421	0.9	ARHGAP20	8.74
cg00703276	chr3	131245609	-1.484	0.721	0.0421	0.9		34.17
cg26626449	chr5	126189636	4.115	1.999	0.0421	0.9		61.05
cg04380635	chr4	83812509	0.1201	0.05833	0.0421	0.9	SEC31A	1.68
cg25631746	chr19	4342589	-0.3541	0.172	0.0421	0.9	MPND	3.88
cg24345856	chr1	1178245	-8.11	3.94	0.0421	0.9	FAM132A	79.71
cg08914730	chr1	226297409	-0.6137	0.2981	0.0421	0.9		4.88
cg03234437	chr6	30509536	1.466	0.712	0.0421	0.9	GNL1	9.16
cg18194655	chr3	58400105	-1.338	0.6502	0.0421	0.9	PXK	89.63
cg07606234	chr14	24551147	-2.168	1.053	0.0421	0.9	NRL	69.22
cg26920573	chr8	141541006	0.913	0.4436	0.0421	0.9		87.26
cg13490227	chr8	37551676	-1.425	0.6923	0.0421	0.9		69.75
cg16724588	chr4	6107131	-2.385	1.159	0.0421	0.9	JAKMIP1	43.48
cg13492803	chr15	32933783	-1.258	0.6111	0.0421	0.9	SCG5	37.76
cg08002151	chr17	47968096	-1.703	0.8273	0.0421	0.9		30.03
cg24249583	chr10	111968599	-0.4565	0.2218	0.0421	0.9	MXI1	7.55
cg04099524	chr15	59785236	1.248	0.6066	0.0421	0.9	FAM81A	8.36
cg09327981	chr7	95455393	-0.5368	0.2608	0.0421	0.9	DYNC1I1	91.64
cg12858650	chrX	47039497	0.3412	0.1658	0.0421	0.9	RBM10	95.7
cg09398138	chr16	75060108	-2.99	1.453	0.0422	0.9	ZNRF1	74.64
cg27287357	chr15	39050013	-3.059	1.486	0.0422	0.9		84.58
cg00630020	chr20	1306618	-0.4938	0.24	0.0422	0.9	SDCBP2	8.04
cg12147622	chr10	74021432	-2.043	0.9926	0.0422	0.9		48.89
cg14122961	chr9	35805041	-0.9906	0.4813	0.0422	0.9	NPR2	90.14
cg15882305	chr1	933388	-1.692	0.8222	0.0422	0.9		84.92
cg18070504	chr3	11187858	-2.429	1.18	0.0422	0.9	HRH1	82.92
cg16163765	chr1	40365499	-0.915	0.4446	0.0422	0.9	MYCL1	90.17
cg17130063	chr1	215256448	-0.2699	0.1312	0.0422	0.9	KCNK2	2.95
cg14515803	chr14	100120874	-1.911	0.9287	0.0422	0.9	HHIPL1	60.62
cg25855906	chr11	16627098	-0.4036	0.1961	0.0422	0.9		4.65
cg26107333	chr12	3310269	0.751	0.365	0.0422	0.9	TSPAN9	6.77
cg25721732	chr2	74602550	-1.098	0.5335	0.0422	0.9	DCTN1	89.14
ch.2.4853641F	chr2	239102266	0.9881	0.4802	0.0422	0.9	ILKAP	7.16
cg16717008	chr3	148037650	-2.599	1.263	0.0422	0.9		22.74
cg14251622	chr14	36003741	-0.2684	0.1304	0.0422	0.9	INSM2	2.95
cg12422704	chr17	1080694	1.136	0.5521	0.0422	0.9	ABR	73.55
cg17507952	chr5	16179012	-0.5829	0.2833	0.0422	0.9	MARCH11	11.94
cg26134751	chr3	150138414	-2.56	1.244	0.0422	0.9	TSC22D2	84.54
cg24167372	chr5	146888628	-1.315	0.6392	0.0422	0.9		28.22
cg01986016	chr17	46681154	-1.718	0.835	0.0422	0.9	LOC404266	19.49
cg27565366	chr1	28198926	0.2527	0.1228	0.0422	0.9	C1orf38	3.82
cg07344086	chr10	123278338	1.198	0.5822	0.0422	0.9	FGFR2	81.42
cg11609631	chr11	128682689	0.9949	0.4835	0.0422	0.9	FLI1	89.36
cg27225680	chr17	73760817	-0.6225	0.3025	0.0422	0.9	GALK1	5.86
cg12121535	chr10	112834861	-0.7055	0.3429	0.0422	0.9		91
cg06411551	chr10	82117119	-0.6712	0.3262	0.0422	0.9	DYDC1	9.91
cg26221243	chr8	128747973	0.5146	0.2501	0.0422	0.9	MYC	3.85
cg02459569	chr1	150944634	-1.184	0.5756	0.0422	0.9	LASS2	58.26
cg20464360	chr17	56564855	-1.603	0.7792	0.0422	0.9	HSF5	49.11
cg13930136	chr10	134254845	0.8836	0.4295	0.0422	0.9		90.21
cg00386961	chr1	11893430	-0.5076	0.2467	0.0422	0.9	CLCN6	93.38
cg20598034	chr6	36592246	0.8844	0.4298	0.0422	0.9		85.09
cg24809958	chr1	6662478	1.107	0.5379	0.0422	0.9	KLHL21	4.1
cg22183456	chr7	7576116	-0.499	0.2426	0.0422	0.9	COL28A1	94.46
cg14858616	chr10	72219819	-2.104	1.023	0.0422	0.9		36.07
cg10409449	chr15	86283707	-1.022	0.4966	0.0422	0.9	AKAP13	92.79
cg17086141	chr17	45608114	-1.463	0.7111	0.0422	0.9	NPEPPS	20.7
cg01708552	chr7	100815485	0.7381	0.3588	0.0422	0.9	C7orf52	3.73
cg12688597	chr15	20487872	1.235	0.6001	0.0422	0.9		81.37
cg17360256	chr2	64099621	-2.89	1.405	0.0422	0.9	UGP2	81.43
cg01169151	chr2	240415698	-0.5484	0.2666	0.0422	0.9		92.95
cg25739882	chr20	61732608	-2.337	1.136	0.0422	0.9	HAR1B	73.83
cg16852685	chr4	154712145	-0.359	0.1745	0.0422	0.9		4.65
cg05969808	chr10	102978788	-0.8001	0.3889	0.0422	0.9		11.6
cg01591830	chr16	89666000	-2.152	1.046	0.0423	0.9		39.64
cg19364902	chr12	131323494	-0.1837	0.08931	0.0423	0.9	STX2	2.48
cg09475479	chr12	42632138	0.8508	0.4136	0.0423	0.9	YAF2	4.75
cg15398448	chr19	50353971	0.3831	0.1862	0.0423	0.9	PTOV1	3.49
cg18698681	chr6	170571686	-2.26	1.099	0.0423	0.9	LOC154449	32.49
cg27298324	chr1	182587340	-1.93	0.9383	0.0423	0.9		27.94
cg01557221	chr22	36558091	1.202	0.5844	0.0423	0.9	APOL3	84.11
cg16619576	chr2	45398036	-3.314	1.611	0.0423	0.9		61.18
cg17395211	chr7	155654226	2.007	0.9756	0.0423	0.9		82.49
cg21574186	chr4	96445866	-0.5445	0.2647	0.0423	0.9	UNC5C	92.97
cg19849509	chr2	175204996	-0.8506	0.4136	0.0423	0.9		6.72
cg26174928	chr4	169929084	-2.88	1.4	0.0423	0.9	CBR4	80.67
cg06648029	chr3	119499749	2.018	0.9811	0.0423	0.9	NR1I2	85.41
cg09557462	chr8	26721736	-0.7113	0.3458	0.0423	0.9	ADRA1A	7.78
cg27590397	chr14	38677218	-0.8656	0.4209	0.0423	0.9	SSTR1	11.72
cg01618130	chr16	1968576	1.155	0.5616	0.0423	0.9	HS3ST6	8.16
cg15313617	chr8	33343197	0.5662	0.2753	0.0423	0.9	MAK16	6.22
cg23411036	chr13	115085339	0.8477	0.4122	0.0423	0.9	ZNF828	77.98
cg18863156	chr1	180204417	0.7249	0.3525	0.0423	0.9	LHX4	5.81
cg07421068	chr13	89740340	1.47	0.715	0.0423	0.9		78.61
cg19797049	chr7	102985504	-2.355	1.145	0.0423	0.9	DNAJC2	69.41
cg12373617	chr5	113698140	-0.6285	0.3056	0.0423	0.9	KCNN2	6.27
cg22948669	chr1	198089801	-2.598	1.263	0.0423	0.9		83.43
cg11518454	chr1	5286091	-2.199	1.069	0.0423	0.9		52.38
cg06562306	chr2	209271986	0.9957	0.4842	0.0423	0.9	PTH2R	7.72
cg07501462	chr6	31673880	-0.4045	0.1967	0.0423	0.9	LY6G6F	94.81
cg11369736	chr6	1605913	-0.6281	0.3054	0.0423	0.9		9.69
cg16083439	chr6	108615723	-1.463	0.7116	0.0423	0.9	LACE1	37
cg18937225	chr1	51793660	-1.318	0.6409	0.0423	0.9	TTC39A	90.36
cg19009756	chr15	56286067	-0.1822	0.0886	0.0423	0.9	NEDD4	2.14
cg25967872	chr3	141205623	-0.2609	0.1269	0.0423	0.9	RASA2	3.95
cg22852065	chr4	52942997	-0.7638	0.3714	0.0423	0.9	SPATA18	10.16
cg23484899	chr1	244894365	-1.608	0.782	0.0423	0.9		69.93
cg00775075	chr16	11891054	-1.71	0.8315	0.0423	0.9		15.16
cg05111645	chr6	29427519	-11.22	5.458	0.0423	0.9	OR2H1	68.67
cg10341556	chr8	54792995	-0.1431	0.06958	0.0423	0.9	RGS20	2.41
cg06915472	chr15	41576221	0.5715	0.2779	0.0423	0.9	LOC729082	4.44
cg10336671	chr7	31008806	-0.8833	0.4296	0.0423	0.9	GHRHR	88.98
cg07133434	chr3	128395694	-10.67	5.188	0.0423	0.9		63.67
cg16951215	chr7	139847604	-0.7466	0.3631	0.0423	0.9	JHDM1D	93.78
cg15288197	chr6	86000337	-0.9563	0.4651	0.0423	0.9		91.43
cg08235057	chr22	21057110	0.552	0.2685	0.0423	0.9	TMEM191A	3.34
cg09136052	chr7	95546508	-0.5718	0.2781	0.0424	0.9	DYNC1I1	94.31
cg18360809	chr6	142413804	-1.247	0.6065	0.0424	0.9		91.21
cg13940534	chr5	140909712	1.232	0.5991	0.0424	0.9	DIAPH1	66.78
cg14168009	chr7	3082006	-1.727	0.8399	0.0424	0.9	CARD11	80.4
cg02984792	chr7	155365383	-1.131	0.55	0.0424	0.9		91.53
cg05149234	chr11	66024911	-0.1477	0.07185	0.0424	0.9	KLC2	1.74
cg23913995	chr20	21490665	-0.9385	0.4565	0.0424	0.9		10.5
cg21706229	chr17	70112877	-0.5877	0.2859	0.0424	0.9		6.89
cg26270975	chr10	44099144	-2.445	1.189	0.0424	0.9		80.85
cg03293882	chr19	52531438	0.4285	0.2084	0.0424	0.9	ZNF614	4.96
cg02581828	chr6	31546769	1.107	0.5386	0.0424	0.9		62.77
cg21153697	chr5	87437337	-0.2415	0.1175	0.0424	0.9		3.64
cg00443094	chr4	1771149	1.122	0.5458	0.0424	0.9		89.86
cg19784470	chr19	15052011	-0.5679	0.2763	0.0424	0.9	OR7C2	93.13
cg06667961	chr6	31527693	-2.094	1.018	0.0424	0.9		29.75
cg05944260	chr1	32264223	-2.245	1.092	0.0424	0.9	SPOCD1	82.73
cg08610986	chr5	64064533	-0.3263	0.1587	0.0424	0.9	SDCCAG10	4.11
cg04025889	chr20	32891089	0.7564	0.368	0.0424	0.9	AHCY	3.94
cg21158476	chr5	135527863	0.8145	0.3962	0.0424	0.9	LOC389332	4.19
cg19450240	chr16	74734251	0.3878	0.1887	0.0424	0.9	MLKL	3.37
cg16379885	chr1	37500369	-1.505	0.7323	0.0424	0.9	GRIK3	21.2
cg10501602	chr7	150705872	2.526	1.229	0.0424	0.9	NOS3	39.41
cg21638063	chr5	107717975	-0.169	0.08223	0.0424	0.9	FBXL17	1.85
cg21195185	chr4	76555782	0.3565	0.1734	0.0424	0.9	CDKL2	2.49
cg17207559	chr13	20832781	-0.5469	0.266	0.0424	0.9		93.94
cg13706680	chr12	88812983	-0.6821	0.3318	0.0424	0.9		92.03
cg00369658	chr11	57365088	-0.8953	0.4355	0.0424	0.9	SERPING1	35.87
cg07906564	chrX	48858799	3.994	1.943	0.0424	0.9	GRIPAP1	24.14
cg10092108	chr8	108144638	0.9418	0.4581	0.0424	0.9		87.91
cg05014405	chr8	102217924	-0.1827	0.08888	0.0424	0.9	ZNF706	2.87
cg05141234	chr6	33265267	-0.9683	0.471	0.0424	0.9	RGL2	11.28
cg04604050	chr5	150007561	-2.579	1.255	0.0424	0.9	SYNPO	83.87
cg04459939	chr15	90291141	-2.586	1.258	0.0424	0.9		44.57
cg03604519	chrX	70150290	-1.693	0.8234	0.0424	0.9	SLC7A3	29.79
cg03370951	chr10	50396692	-0.8792	0.4277	0.0424	0.9	C10orf128	8.64
cg22443212	chr17	78253912	4.382	2.132	0.0424	0.9	RNF213	80.66
cg20394376	chr6	156711764	-1.234	0.6003	0.0424	0.9		86.52
cg20768043	chr5	50679681	-0.4896	0.2382	0.0424	0.9	ISL1	8.18
cg10108710	chr14	90990086	-0.4047	0.1969	0.0424	0.9		95.34
cg20567895	chr1	95149580	-0.5109	0.2486	0.0424	0.9		93.4
cg25023816	chr5	146859772	0.5988	0.2913	0.0424	0.9		93.53
cg24982541	chr5	96078678	-2.692	1.31	0.0424	0.9	CAST	30.11
cg19267596	chr19	15334821	-0.5979	0.2909	0.0424	0.9		5.48
cg06966277	chr1	101360436	-0.3306	0.1608	0.0424	0.9	SLC30A7	4.19
cg24446178	chr12	100750702	-1.987	0.9665	0.0424	0.9	SLC17A8	50.95
cg24806294	chr8	145554322	0.556	0.2705	0.0424	0.9		95.37
cg16941568	chr11	1575781	-1.504	0.7318	0.0424	0.9	HCCA2	34.78
cg13047157	chr6	32633114	-4.924	2.396	0.0424	0.9	HLA-DQB1	22.68
cg05797276	chr6	84743025	-1.241	0.604	0.0424	0.9	MRAP2	22.51
cg18987274	chr7	132766962	0.7944	0.3865	0.0424	0.9	CHCHD3	5.13
cg04510153	chr1	162660951	-1.004	0.4884	0.0424	0.9	DDR2	18.73
cg09752779	chr1	1963970	-1.456	0.7086	0.0424	0.9		75.89
cg01150799	chr4	108955838	-1.856	0.9033	0.0424	0.9	HADH	22.87
cg20442289	chr5	133305704	0.7049	0.343	0.0424	0.9	C5orf15	89.93
cg21017752	chr10	93393203	-0.6182	0.3008	0.0424	0.9	PPP1R3C	7.38
cg11174847	chr20	36149706	-2.181	1.061	0.0424	0.9	NNAT	52.88
cg26598899	chr11	2321800	-0.2778	0.1352	0.0424	0.9	C11orf21	3.05
cg14586993	chr7	55376896	-2.752	1.339	0.0425	0.9		73.12
cg14339991	chr3	11428504	-2.512	1.223	0.0425	0.9	ATG7	89.68
cg19933595	chr4	146857013	-0.8539	0.4155	0.0425	0.9	ZNF827	6.94
cg23928963	chr11	56956428	-0.7262	0.3534	0.0425	0.9	LRRC55	91.89
cg11718707	chr18	51750159	1.122	0.5459	0.0425	0.9	MBD2	10.93
cg16883901	chr12	127359914	-4.484	2.182	0.0425	0.9		83.83
cg23239444	chr6	34433320	-1.287	0.6261	0.0425	0.9	PACSIN1	46.8
cg18218772	chr14	59296690	-0.5151	0.2507	0.0425	0.9		92.04
cg14795119	chr15	41952451	-0.4274	0.208	0.0425	0.9	MGA	5.04
ch.14.1402140F	chr14	89981678	1.028	0.5003	0.0425	0.9	FOXN3	10.9
cg06288253	chr6	3269952	1.043	0.5078	0.0425	0.9	SLC22A23	88.26
cg08139247	chr14	38725312	-0.3451	0.1679	0.0425	0.9	CLEC14A	2.73
cg05158913	chr17	3850769	-0.5251	0.2555	0.0425	0.9	ATP2A3	95.53
cg07353583	chr5	75471166	1.652	0.8039	0.0425	0.9	SV2C	15.95
cg12201015	chr6	33217224	0.5434	0.2645	0.0425	0.9		3.12
cg14069703	chr2	108119660	-1.364	0.6639	0.0425	0.9		88.93
cg07964133	chr4	83296335	0.5808	0.2827	0.0425	0.9	HNRNPD	7.89
cg14379630	chr6	31461850	0.7875	0.3833	0.0425	0.9		5.55
cg23281012	chr11	118992792	0.429	0.2088	0.0425	0.9	HINFP	4.61
cg23534245	chr20	6751435	-1.926	0.9373	0.0425	0.9	BMP2	26.38
cg03359095	chr20	61002866	-2.842	1.383	0.0425	0.9	C20orf151	56.24
cg19230575	chr3	179041494	-0.8479	0.4127	0.0425	0.9	ZNF639	11.05
ch.9.98937537R	chr9	99897716	-0.1807	0.08793	0.0425	0.9		2.27
cg15550113	chr20	61440970	-5.848	2.847	0.0425	0.9	OGFR	85.6
cg14561360	chr9	124857534	0.2102	0.1023	0.0425	0.9		2.97
cg02539518	chr2	113915155	-0.2788	0.1357	0.0425	0.9		3.65
cg15473346	chr1	165798420	0.7619	0.3709	0.0425	0.9	UCK2	7.86
cg01517571	chr1	55089959	4.646	2.262	0.0425	0.9	ACOT11	75.26
cg03278643	chr4	5710767	-1.579	0.7687	0.0425	0.9	EVC2	30.17
cg01446287	chr5	10649381	0.6472	0.315	0.0425	0.9	ANKRD33B	94.42
cg10816760	chr6	142890973	-1.963	0.9553	0.0425	0.9	LOC153910	38.91
cg09169874	chr5	603562	-0.5243	0.2552	0.0425	0.9		96.41
cg02982793	chr12	49297824	0.5588	0.272	0.0425	0.9	CCDC65	6.47
cg21721489	chr13	31035654	-2.784	1.355	0.0425	0.9	HMGB1	77.6
cg04944682	chr2	92262463	-3.576	1.741	0.0425	0.9		73.41
cg05236879	chr15	60292509	-0.3901	0.1899	0.0425	0.9		5.55
cg21139209	chr5	95997755	0.396	0.1928	0.0425	0.9	CAST	3.37
cg24578337	chr6	142468656	-0.2225	0.1083	0.0425	0.9	VTA1	3.17
cg21776568	chr13	95254007	1.237	0.6025	0.0426	0.9	GPR180	8.39
cg00093220	chr1	113258217	0.309	0.1505	0.0426	0.9	PPM1J	3.49
cg12182497	chr8	42128690	0.3781	0.1841	0.0426	0.9	IKBKB	5.28
cg26968245	chr11	64053638	0.7717	0.3757	0.0426	0.9	BAD	5.5
cg22393765	chr4	40319286	-0.3548	0.1728	0.0426	0.9		4.2
cg10402715	chr10	44189889	0.7957	0.3874	0.0426	0.9		89.56
cg22001483	chr6	168109493	-2.303	1.121	0.0426	0.9		33.51
cg23080985	chr19	6373627	0.5021	0.2445	0.0426	0.9	ALKBH7	5.87
cg17783697	chr4	83766494	-1.5	0.7304	0.0426	0.9	SEC31A	89.71
cg01215511	chr16	2975552	-3.545	1.726	0.0426	0.9	FLYWCH1	35.49
cg06136432	chr17	63530161	-1.053	0.5128	0.0426	0.9	AXIN2	89.98
cg27543040	chr1	247802703	-3.676	1.79	0.0426	0.9		24.85
cg07808546	chr1	52456429	-0.1591	0.07746	0.0426	0.9	RAB3B	2.11
cg26659805	chr19	2251588	0.5549	0.2702	0.0426	0.9	AMH	1.95
cg08460399	chr20	42879935	-2.007	0.9772	0.0426	0.9	GDAP1L1	53.49
cg09650667	chr3	139108740	0.5378	0.2619	0.0426	0.9	COPB2	3.02
cg07122893	chr1	161993133	-1.574	0.7667	0.0426	0.9	OLFML2B	57.49
cg05267118	chr11	2907884	-1.129	0.5499	0.0426	0.9	CDKN1C	43.15
cg15099250	chr6	150311980	-0.4063	0.1978	0.0426	0.9		5.87
cg06747087	chr7	158326084	-1.139	0.5546	0.0426	0.9	MIR595	84.94
cg16705097	chr13	30461939	0.8424	0.4102	0.0426	0.9		89.1
cg02944123	chr3	2812875	-1.086	0.5288	0.0426	0.9	CNTN4	87.55
cg07638871	chr5	56247860	-0.9523	0.4637	0.0426	0.9	MIER3	8.89
cg21593409	chr16	88706389	-2.674	1.302	0.0426	0.9	IL17C	51.76
cg01045337	chr16	374988	0.2555	0.1244	0.0426	0.9	AXIN1	2.06
cg09255318	chr19	54393394	0.2052	0.09993	0.0426	0.9	PRKCG	2.52
cg23855319	chr4	2062392	-3.24	1.578	0.0426	0.9	NAT8L	36.11
cg25199322	chr1	151693838	-0.2441	0.1189	0.0426	0.9	C1orf230	3.43
cg19008088	chr10	102890038	-0.6155	0.2997	0.0426	0.9	TLX1	6.77
cg21767656	chr15	63674112	0.3906	0.1903	0.0426	0.9	CA12	5.56
cg03447413	chr16	86912782	-1.091	0.5313	0.0426	0.9		60.48
cg03881768	chr6	29582192	-1.063	0.5178	0.0426	0.9	GABBR1	91.36
cg15692172	chr6	170561912	-0.7773	0.3786	0.0426	0.9		92.03
cg00640087	chr6	31707202	-1.195	0.5822	0.0426	0.9	MSH5	11.12
cg19092163	chr17	4403417	-1.804	0.8788	0.0426	0.9	SPNS2	6.03
cg06899551	chr6	76059773	-2.056	1.001	0.0426	0.9	FILIP1	27.99
cg18495307	chr17	42385942	-0.1976	0.09625	0.0426	0.9	RUNDC3A	2.44
cg10373958	chr11	17801276	0.5153	0.251	0.0426	0.9	KCNC1	94.68
cg14084171	chr9	138888923	2.029	0.988	0.0426	0.9		92.65
cg00546594	chr21	35287829	-0.1175	0.05723	0.0426	0.9	ATP5O	1.48
cg12121782	chr12	53341686	-1.208	0.5886	0.0426	0.9	KRT18	89.76
cg21532801	chr20	56881949	2.573	1.253	0.0426	0.9	PPP4R1L	14.55
cg25695166	chr10	15131005	-0.4814	0.2345	0.0426	0.9	ACBD7	4.34
cg06875060	chr7	128096171	-0.2572	0.1253	0.0426	0.9	C7orf68	4
cg19452802	chr6	46459961	-1.67	0.8135	0.0427	0.9		28.13
cg14840416	chr2	43453324	-0.4224	0.2058	0.0427	0.9	ZFP36L2	5.57
cg27423228	chr3	43021399	-1.134	0.5523	0.0427	0.9	FAM198A	18.76
cg04552500	chr1	24645917	0.3202	0.156	0.0427	0.9	GRHL3	2.97
cg08822360	chr10	94459553	0.3176	0.1547	0.0427	0.9		4.66
cg15791248	chr8	38326730	-1.424	0.6936	0.0427	0.9	FGFR1	67.34
cg05747459	chrX	21393306	1.734	0.8448	0.0427	0.9	CNKSR2	19.14
cg23459424	chr2	28549125	-1.339	0.6522	0.0427	0.9	BRE	54.97
cg15809959	chr17	36720382	-1.187	0.5783	0.0427	0.9	SRCIN1	9.23
cg08828868	chr10	70715731	-0.8871	0.4321	0.0427	0.9	DDX21	16.81
cg21598067	chr8	18540642	-2.851	1.389	0.0427	0.9	PSD3	79.68
cg05976714	chr5	180076481	0.5982	0.2914	0.0427	0.9	FLT4	4.62
cg11391637	chr1	39249315	0.8611	0.4195	0.0427	0.9		7.25
cg26235748	chr14	86087511	-2.636	1.284	0.0427	0.9	FLRT2	42.43
cg15689036	chr3	55743535	0.6436	0.3136	0.0427	0.9	ERC2	92.2
cg07815694	chr10	1438686	-1.753	0.8539	0.0427	0.9	ADARB2	77.93
cg03046325	chr10	93558661	-0.8576	0.4178	0.0427	0.9	TNKS2	9.85
cg04792863	chr1	110627197	0.8555	0.4168	0.0427	0.9		5.41
cg27313857	chr15	42565760	-0.1877	0.09143	0.0427	0.9	GANC	1.71
cg17464820	chr11	116838417	1.489	0.7257	0.0427	0.9	SIK3	80.6
cg24556395	chr5	16721797	-1.864	0.9084	0.0427	0.9	MYO10	81.77
cg11871739	chr3	69590246	-2.068	1.007	0.0427	0.9		68.54
cg14408831	chr18	77836355	10.16	4.949	0.0427	0.9		77.91
cg14939475	chr18	61653588	-1.611	0.7849	0.0427	0.9	SERPINB8	88.46
cg08019151	chr3	38836991	-2.88	1.403	0.0427	0.9	SCN10A	88.91
cg01874863	chr8	15093686	-1.163	0.5668	0.0427	0.9	SGCZ	33.01
cg17394237	chr4	7196466	-1.714	0.8353	0.0427	0.9	SORCS2	43.41
cg12077963	chr17	4079306	1.612	0.7856	0.0427	0.9	ANKFY1	87
cg14092536	chr9	130889808	-1.056	0.5148	0.0427	0.9	LOC389791	26.76
cg16310958	chr20	25281332	10.42	5.077	0.0427	0.9	ABHD12	75.39
cg04125586	chr1	201982404	-0.5071	0.2471	0.0427	0.9	ELF3	96.62
cg13257436	chr8	145726034	2.34	1.14	0.0427	0.9	PPP1R16A	8.07
cg03632245	chr5	72590921	-2.61	1.272	0.0427	0.9		78.43
cg00024494	chr16	73096842	-0.5845	0.2848	0.0427	0.9		6.35
cg05817709	chr11	63304098	1.935	0.9428	0.0427	0.9	RARRES3	72.04
cg05959229	chr16	85496275	-0.4452	0.2169	0.0427	0.9		4.98
cg26040244	chr2	98858011	-0.9801	0.4776	0.0427	0.9	VWA3B	87.67
cg09702010	chr19	51531393	-1.403	0.6837	0.0427	0.9	KLK11	80.3
cg01277490	chr19	24216202	-0.1561	0.07607	0.0427	0.9		2.2
cg07157025	chr1	101490984	0.3113	0.1517	0.0427	0.9	DPH5	4.02
cg09188300	chr8	37887903	-0.1359	0.06623	0.0427	0.9	EIF4EBP1	2.22
cg04322596	chr10	114910865	-0.582	0.2836	0.0427	0.9	TCF7L2	93.68
cg02573825	chr19	52490058	2.607	1.271	0.0427	0.9	ZNF350	20.96
cg19219366	chr11	6495536	-0.7459	0.3635	0.0428	0.9	TRIM3	12.45
cg24951754	chr12	132676717	-2.618	1.276	0.0428	0.9		66.39
cg12753358	chrX	68047716	-1.17	0.5701	0.0428	0.9	EFNB1	20.71
cg15322455	chr7	1358274	-1.292	0.6299	0.0428	0.9		86.84
cg25580405	chr6	30431274	-0.1796	0.08753	0.0428	0.9		3.04
cg13789236	chr9	79009433	-0.1332	0.06492	0.0428	0.9	RFK	1.93
cg12715421	chr7	50629987	-1.407	0.6858	0.0428	0.9	DDC	74.2
cg14411560	chr8	145801160	-0.7992	0.3895	0.0428	0.9	KIAA1688	89.89
cg21099776	chr17	17739742	1.294	0.6309	0.0428	0.9	SREBF1	6.89
cg09170311	chr11	111385778	-1.231	0.6002	0.0428	0.9	C11orf88	31.2
cg23489384	chr14	21199099	-14.76	7.194	0.0428	0.9		51.47
cg05580415	chr17	80553970	2.08	1.014	0.0428	0.9	FOXK2	68.85
cg25690202	chr19	38684328	-0.14	0.06825	0.0428	0.9	SIPA1L3	98.29
cg20390606	chr9	125590943	0.6818	0.3323	0.0428	0.9	PDCL	6.69
cg27389322	chr17	46810540	0.6207	0.3026	0.0428	0.9		6.27
cg12135887	chr12	132325615	0.727	0.3544	0.0428	0.9	MMP17	92.64
cg16823610	chr4	40856529	-0.6067	0.2957	0.0428	0.9	APBB2	92.52
cg13846998	chr10	45406295	-1.18	0.575	0.0428	0.9	TMEM72	88.13
cg03999372	chr16	54320672	0.3161	0.1541	0.0428	0.9	IRX3	2.97
cg10723711	chr17	7348379	0.9413	0.4588	0.0428	0.9	CHRNB1	8.12
cg27262488	chr20	32950909	0.2445	0.1192	0.0428	0.9	ITCH	3.03
cg13721204	chrX	44701980	-2.426	1.182	0.0428	0.9	DUSP21	84.92
cg14967066	chr11	314341	1.003	0.4888	0.0428	0.9	IFITM1	12.75
cg19479609	chr2	208390216	0.4132	0.2014	0.0428	0.9		2.99
cg04051152	chr12	12418005	1.162	0.5664	0.0428	0.9	LRP6	78.55
cg18717447	chrX	133930346	-1.305	0.6363	0.0428	0.9	FAM122B	13.45
cg10570158	chr11	19546133	-1.934	0.9429	0.0428	0.9	NAV2	31.2
cg07821172	chr12	72058294	-0.5058	0.2466	0.0428	0.9	ZFC3H1	5.19
cg03232342	chr19	13828356	-1.386	0.6754	0.0428	0.9		15.13
cg10543947	chr22	36635882	5.779	2.817	0.0428	0.9	APOL2	19.89
cg24136671	chr14	104834425	-2.381	1.161	0.0428	0.9		72.51
cg21103829	chr5	140054320	0.7567	0.3689	0.0428	0.9	DND1	91.19
cg16583987	chr1	44509575	-1.777	0.8663	0.0428	0.9		47.16
cg25629572	chr13	114898218	-0.1838	0.0896	0.0428	0.9	RASA3	2.41
cg17837492	chr2	110092156	1.151	0.561	0.0428	0.9	SH3RF3	81.17
cg00893424	chr13	23919407	-1.703	0.8303	0.0428	0.9	SACS	87.08
cg19936585	chr2	139259770	-0.3598	0.1754	0.0428	0.9	SPOPL	4.45
cg07121807	chr1	18152750	1.021	0.4976	0.0428	0.9	ACTL8	16.19
cg03455225	chr3	23313729	-6.874	3.351	0.0428	0.9	UBE2E2	86.75
cg22697516	chr10	132942225	-1.329	0.6481	0.0428	0.9	TCERG1L	82.04
cg02294146	chr10	80829916	-0.3547	0.1729	0.0428	0.9	ZMIZ1	5.42
cg02239891	chr2	214016774	-0.6189	0.3017	0.0428	0.9	IKZF2	8.39
cg25543755	chr19	33716258	-1.6	0.7801	0.0428	0.9	SLC7A10	64.04
cg20553982	chr14	71364830	-1.416	0.6902	0.0428	0.9		89.61
cg14100550	chr9	32979252	-0.8542	0.4165	0.0428	0.9	APTX	92.27
cg14059340	chr17	260292	-0.2307	0.1125	0.0428	0.9	C17orf97	2.92
cg11931501	chr11	2309109	-1.29	0.629	0.0428	0.9		86.66
cg07568644	chr10	1586340	-1.09	0.5315	0.0428	0.9	ADARB2	81.79
cg19864851	chr10	75503847	0.2001	0.09757	0.0428	0.9	SEC24C	2.55
cg09645572	chr17	64297761	-2.028	0.9889	0.0428	0.9	PRKCA	72.24
cg04209766	chr5	114512608	-1.924	0.9378	0.0428	0.9	TRIM36	88.69
cg03819286	chr16	4673974	1.612	0.786	0.0429	0.9	MGRN1	70.8
cg24411090	chrX	49031256	1.313	0.6403	0.0429	0.9	PLP2	74.88
cg25099389	chr5	71706309	-0.4681	0.2283	0.0429	0.9		93.49
cg01641096	chr16	776918	-0.2043	0.09962	0.0429	0.9	HAGHL	2.57
cg25638545	chr6	119461188	-0.5635	0.2748	0.0429	0.9	FAM184A	93.83
cg25565730	chr6	152085565	-0.9355	0.4562	0.0429	0.9	ESR1	15.28
cg19419146	chr5	146614559	0.6956	0.3392	0.0429	0.9	STK32A	5.26
cg07737707	chr17	8070210	-0.4371	0.2131	0.0429	0.9		94.2
cg04948622	chr6	3647043	0.4643	0.2264	0.0429	0.9		94.61
cg15496336	chr1	95378859	-1.104	0.5383	0.0429	0.9	CNN3	92.24
cg15268244	chr15	77196840	-1.357	0.6618	0.0429	0.9		21.39
cg19639560	chr17	6946059	-2.259	1.102	0.0429	0.9	SLC16A11	21.92
cg11192022	chr1	156571543	-0.359	0.175	0.0429	0.9	GPATCH4	4.34
cg26859900	chr8	17434911	-0.2304	0.1124	0.0429	0.9	PDGFRL	2.84
cg04266169	chr1	1822862	-0.1525	0.07434	0.0429	0.9	GNB1	2.84
cg27228712	chr7	570041	-0.9778	0.4768	0.0429	0.9		88.02
cg13165753	chr2	216301341	-1.266	0.6172	0.0429	0.9	FN1	11.78
cg13182412	chr17	73776098	0.2403	0.1172	0.0429	0.9	H3F3B	2.82
cg04962621	chr16	4714733	1.636	0.798	0.0429	0.9	MGRN1	41.38
cg05572751	chr8	9842043	-0.8352	0.4073	0.0429	0.9		91.21
cg04971534	chr17	27333432	-1.135	0.5535	0.0429	0.9	SEZ6	10.71
cg09403559	chr16	56334857	0.5073	0.2474	0.0429	0.9	GNAO1	93.03
cg04457317	chr3	50567932	-0.7991	0.3897	0.0429	0.9		4.77
cg20200553	chr7	37960180	0.2094	0.1021	0.0429	0.9	EPDR1	3.06
cg07804076	chr5	140741730	-1.525	0.7438	0.0429	0.9	PCDHGA4	20.44
cg04574383	chr2	47169026	0.6081	0.2966	0.0429	0.9	MCFD2	4.8
cg02721000	chr12	54441213	-1.286	0.6274	0.0429	0.9	HOXC4	11.65
cg15922045	chr3	130278187	-1.458	0.711	0.0429	0.9	COL6A6	88.06
cg18293633	chr16	88453824	-1.962	0.957	0.0429	0.9		75.09
cg09906647	chr17	26939344	0.9166	0.4471	0.0429	0.9	FLJ25006	87.84
cg11628754	chr10	124895638	-0.2133	0.104	0.0429	0.9	HMX3	3.32
cg25071349	chr18	24237793	-1.562	0.7617	0.0429	0.9		13.98
cg16709433	chr6	53832593	1.006	0.4907	0.0429	0.9		84.23
cg25592910	chr10	56561124	-2.105	1.027	0.0429	0.9	PCDH15	44.75
cg09454676	chr2	207307732	-0.3267	0.1594	0.0429	0.9	ADAM23	4.21
ch.1.193863993R	chr1	195597370	0.1229	0.05996	0.0429	0.9		1.47
cg01809639	chr1	167602860	1.365	0.6656	0.0429	0.9	RCSD1	77.86
cg19465662	chr11	63993652	-0.6944	0.3387	0.0429	0.9	NUDT22	2.94
cg11213520	chr12	113901529	-0.2458	0.1199	0.0429	0.9	LHX5	3.61
cg01582438	chr20	62461159	0.4218	0.2058	0.0429	0.9		5.5
cg20257946	chr4	23138165	-1.885	0.9193	0.0429	0.9		87.4
cg12084899	chr11	114306144	-0.6352	0.3099	0.0429	0.9		92.61
cg10163483	chr8	104152750	-2.217	1.082	0.0429	0.9	C8orf56	11.46
cg14710040	chr19	3985464	-0.3449	0.1682	0.0429	0.9	EEF2	4.29
cg26295681	chr1	240370617	-1.166	0.5687	0.0429	0.9	FMN2	72.27
cg04215968	chr2	220253068	-0.5277	0.2574	0.0429	0.9	DNPEP	6.59
cg19221620	chr2	175208144	-0.2674	0.1305	0.043	0.9		4.43
cg17105014	chr2	127413363	-1.879	0.9166	0.043	0.9	GYPC	22.52
cg22209166	chr10	126480113	-0.3301	0.161	0.043	0.9	METTL10	4.45
cg00696082	chr6	143905448	0.4851	0.2367	0.043	0.9		91.68
cg25223408	chrX	130207219	-0.9435	0.4603	0.043	0.9	FLJ30058	31.22
cg20481655	chr14	22979162	1.796	0.8763	0.043	0.9		76.46
cg15331834	chr10	45360969	-2.742	1.338	0.043	0.9		45.3
cg14358451	chr1	156698811	0.4044	0.1973	0.043	0.9	C1orf66	5.04
cg20114271	chr11	74168469	0.7328	0.3575	0.043	0.9	KCNE3	93.07
cg21113768	chr6	144386848	-2.257	1.101	0.043	0.9	PLAGL1	88.17
cg17893459	chr3	157102022	-2.779	1.356	0.043	0.9	VEPH1	77.19
cg02784696	chr2	24270586	-1.204	0.5873	0.043	0.9	C2orf44	22.93
cg14364212	chr10	15760690	-1.913	0.9336	0.043	0.9	ITGA8	42.3
ch.1.1343023F	chr1	43512934	-0.3251	0.1586	0.043	0.9		4.41
cg13987572	chr9	140477134	0.7168	0.3497	0.043	0.9	ZMYND19	92.57
cg15983605	chr11	7927557	-1.938	0.9456	0.043	0.9		69.22
cg20957382	chr12	105501358	-0.2155	0.1051	0.043	0.9	KIAA1033	2.54
cg09176847	chr5	41903935	-0.8183	0.3993	0.043	0.9	C5orf51	7.23
cg22138597	chr11	82396872	-0.9975	0.4867	0.043	0.9		89.67
cg19420447	chr19	58119280	-0.447	0.2181	0.043	0.9	ZNF530	94.52
cg06873514	chr4	129724002	-0.8414	0.4105	0.043	0.9		86.3
cg18535011	chr5	31194448	0.8437	0.4117	0.043	0.9	CDH6	5.81
cg23628117	chr7	92238364	0.4051	0.1977	0.043	0.9	CDK6	94.54
cg14635767	chr2	154728062	0.757	0.3694	0.043	0.9	GALNT13	6.27
cg21118689	chr4	151051929	-0.8051	0.3929	0.043	0.9	DCLK2	92.57
cg22035897	chr2	112947855	-0.7572	0.3695	0.043	0.9		92.09
cg09433135	chr19	46002123	1.17	0.571	0.043	0.9	FLJ40125	8.3
cg00234691	chr5	75379273	-0.7664	0.374	0.043	0.9	SV2C	8.43
cg05215272	chr17	6899095	-2.63	1.283	0.043	0.9	ALOX12	27.07
cg01158527	chr11	134864216	-1.947	0.9502	0.043	0.9		72.21
cg11392389	chr12	13153689	-0.2476	0.1209	0.043	0.9	HTR7P	3.19
cg27086014	chr19	52004992	0.6874	0.3355	0.043	0.9	SIGLEC12	6.01
cg19419474	chrX	37544704	-1.296	0.6325	0.043	0.9	XK	54.74
cg00366471	chr15	71184982	1.01	0.4928	0.043	0.9	LRRC49	6.11
cg16289210	chr1	203320396	-4.311	2.104	0.043	0.9	FMOD	33.57
cg02709924	chr8	32579011	-2.088	1.019	0.043	0.9	NRG1	54.28
cg20742415	chr1	170114481	-0.9449	0.4611	0.043	0.9	METTL11B	91.14
cg08762247	chr17	53800372	-2.68	1.308	0.043	0.9	TMEM100	39.91
cg04250404	chr12	53273752	-0.2566	0.1252	0.043	0.9		3.88
cg15967278	chr8	29886272	2.986	1.457	0.043	0.9		59.66
cg16008440	chr1	161983790	-1.721	0.8397	0.043	0.9	OLFML2B	86.72
cg06876311	chr22	38479181	-1.372	0.6697	0.043	0.9	SLC16A8	50.42
cg01819912	chr1	235572023	-0.4963	0.2422	0.043	0.9	TBCE	94.41
cg05565355	chr5	175612240	-0.8378	0.4089	0.0431	0.9		92.18
cg08961664	chr16	72821141	-1.676	0.8181	0.0431	0.9	ZFHX3	44.54
cg15108430	chr5	15925265	-1.384	0.6753	0.0431	0.9	FBXL7	92.39
cg15566648	chr6	41286615	-0.4685	0.2287	0.0431	0.9		6.06
cg19105961	chr17	4046223	-2.27	1.108	0.0431	0.9	CYB5D2	38.56
cg00191102	chr8	1958171	-1.993	0.9729	0.0431	0.9		78.75
cg25735425	chr17	40307262	-0.4368	0.2132	0.0431	0.9	RAB5C	4.77
cg10434075	chr17	55038112	-0.3604	0.1759	0.0431	0.9	COIL	3.77
cg10711996	chr10	32635917	-0.3167	0.1546	0.0431	0.9	EPC1	4.38
cg00718694	chr2	1593723	-0.6985	0.3409	0.0431	0.9		92.14
cg23860279	chr19	49991061	-0.2233	0.109	0.0431	0.9	RPL13AP5	2.29
cg02617469	chr11	64039065	-0.2352	0.1148	0.0431	0.9	BAD	2.8
cg20958098	chr12	351299	-0.8601	0.4198	0.0431	0.9	SLC6A13	92.38
cg02536263	chr10	20295880	-1.41	0.6881	0.0431	0.9	PLXDC2	91.04
cg06761824	chr1	186982870	-2.859	1.395	0.0431	0.9		75.02
cg17998333	chr10	121356721	0.4195	0.2048	0.0431	0.9	TIAL1	4.3
cg19988316	chr11	36052181	-2.169	1.059	0.0431	0.9	LDLRAD3	84.76
cg05985501	chr1	33516621	-1.574	0.7682	0.0431	0.9		65.03
cg00560482	chr10	124895474	-0.3318	0.162	0.0431	0.9	HMX3	4.7
cg22707455	chr6	168480869	0.7885	0.3849	0.0431	0.9	FRMD1	92.31
cg03428047	chr4	140730656	-1.152	0.5624	0.0431	0.9	MAML3	21.12
cg11682227	chr5	134665886	-0.8003	0.3906	0.0431	0.9		91.17
cg06629700	chr15	37112149	-1.175	0.5733	0.0431	0.9	CSNK1A1P	87.24
cg24708308	chr12	6691698	-1.079	0.5266	0.0431	0.9	SCARNA11	92.81
cg09247619	chr1	198648849	-1.134	0.5534	0.0431	0.9	PTPRC	50.86
cg05922210	chr4	155253864	-1.798	0.8778	0.0431	0.9	DCHS2	67.39
cg22774012	chr4	84376821	-0.3208	0.1566	0.0431	0.9	MRPS18C	4.26
cg10263682	chr3	181413847	-0.271	0.1323	0.0431	0.9	SOX2OT	3.3
cg05483731	chr12	132845481	-1.1	0.537	0.0431	0.9	GALNT9	95.24
cg14798119	chr17	43096906	0.8167	0.3987	0.0431	0.9		6.77
cg08928145	chr19	19625364	-1.296	0.6326	0.0431	0.9	TSSK6	41.07
cg16251902	chr17	80303650	0.7376	0.3601	0.0431	0.9		90.99
cg25426630	chr12	31241496	-0.8645	0.422	0.0431	0.9	DDX11	92.06
cg01149449	chr11	79150906	-0.38	0.1855	0.0431	0.9	ODZ4	4.88
cg23677311	chr8	25061108	-1.147	0.5598	0.0431	0.9	DOCK5	90.27
cg19636311	chr20	16710621	-0.1693	0.08265	0.0431	0.9	SNRPB2	2.09
cg23638042	chr8	43101403	-3.235	1.579	0.0431	0.9		57.84
cg06096030	chr21	47585850	-2.851	1.392	0.0431	0.9	C21orf56	93.13
cg13329723	chr10	118084243	-1.465	0.7151	0.0431	0.9	C10orf96	65.7
cg03495660	chr16	1074500	-0.2827	0.138	0.0431	0.9		97.46
cg11547667	chr12	52262090	-1.27	0.6198	0.0431	0.9		81.38
cg20701897	chr2	179586761	-1.025	0.5005	0.0431	0.9	TTN	91.15
cg14071249	chr9	90320425	-2.515	1.228	0.0431	0.9	DAPK1	84.72
cg00516051	chr17	4047033	-0.2398	0.1171	0.0431	0.9	ZZEF1	3.02
cg04426588	chr17	54915771	-0.828	0.4043	0.0431	0.9	DGKE	91.58
cg21317428	chr17	1157267	-1.278	0.6241	0.0431	0.9		12.12
cg01546243	chr14	61748019	0.8767	0.4281	0.0431	0.9	TMEM30B	7.85
cg07145783	chr1	160855077	2.615	1.277	0.0432	0.9	ITLN1	76.2
cg24794623	chr5	52853787	-2.398	1.171	0.0432	0.9		77.29
cg09179248	chr1	2046783	-1.943	0.9487	0.0432	0.9	PRKCZ	75.58
cg21776813	chr3	13314980	-1.368	0.6678	0.0432	0.9		82.48
cg06548069	chr2	180871809	-0.4107	0.2006	0.0432	0.9	CWC22	5.75
cg26801816	chr8	141646455	0.697	0.3404	0.0432	0.9	EIF2C2	5.1
cg00381829	chr13	74881047	-1.095	0.5345	0.0432	0.9		91.41
cg06307943	chr17	79059375	0.9549	0.4663	0.0432	0.9	BAIAP2	92.5
cg09208331	chr21	44864004	-1.8	0.8791	0.0432	0.9		62.18
cg05567763	chr6	30028564	0.1218	0.05948	0.0432	0.9	ZNRD1	1.8
cg02562544	chr1	53543138	0.9446	0.4613	0.0432	0.9	PODN	85.58
cg16221289	chr6	39757308	-1.01	0.4931	0.0432	0.9		90.84
cg00404436	chr10	78959465	-1.293	0.6316	0.0432	0.9	KCNMA1	88.44
cg15033464	chr11	120037634	-1.237	0.6043	0.0432	0.9		90.21
cg15854934	chr14	55518152	0.773	0.3775	0.0432	0.9	MAPK1IP1L	4.92
cg10124993	chr14	105478712	1.154	0.5637	0.0432	0.9	CDCA4	83.52
cg15844785	chr12	54582946	0.5298	0.2587	0.0432	0.9	SMUG1	4.71
cg25961903	chr10	63660958	1.471	0.7185	0.0432	0.9	ARID5B	13.48
cg18462381	chr10	129536718	-2.545	1.243	0.0432	0.9	FOXI2	31.78
cg20917891	chr18	49868176	-0.8033	0.3923	0.0432	0.9	DCC	7.31
cg04807152	chr16	147558	0.8896	0.4345	0.0432	0.9	C16orf35	84.94
cg10119001	chr1	153114766	-1.758	0.8583	0.0432	0.9	SPRR2C	88.35
cg17066238	chr11	66103823	0.5024	0.2454	0.0432	0.9	RIN1	5.43
cg05010615	chr16	89143930	-0.5853	0.2859	0.0432	0.9		93
cg19501941	chr11	93582999	-1.262	0.6163	0.0432	0.9	C11orf90	53.47
cg05846868	chr1	37784177	-0.9705	0.474	0.0432	0.9		9.34
cg05750029	chr10	28965858	0.4867	0.2377	0.0432	0.9	BAMBI	3.63
cg02220129	chr11	58598239	-3.083	1.506	0.0432	0.9		77.7
cg00979704	chr6	32074397	0.6923	0.3381	0.0432	0.9	TNXB	91.53
cg21368161	chr7	1596136	2.525	1.233	0.0432	0.9	TMEM184A	23.72
cg00695265	chr7	98032586	-0.7688	0.3755	0.0432	0.9		90.52
cg26037170	chr1	228504579	-0.2232	0.109	0.0432	0.9	OBSCN	98.79
cg10135178	chr15	28834933	-1.868	0.9125	0.0432	0.9		29.25
cg03275758	chr11	128692159	-0.9015	0.4403	0.0432	0.9		92.01
cg04166874	chr1	44821163	-0.5794	0.283	0.0432	0.9	ERI3	5.74
cg00914726	chr1	60539400	-0.8664	0.4232	0.0432	0.9	C1orf87	8.29
cg24445570	chr3	101280650	0.2799	0.1367	0.0432	0.9	RG9MTD1	3.22
cg02232667	chr1	212796439	-1.897	0.9267	0.0432	0.9	FAM71A	86.41
cg04340895	chr4	47463168	-0.5886	0.2876	0.0432	0.9	COMMD8	93.68
cg23182539	chr10	121355708	0.4706	0.2299	0.0432	0.9	TIAL1	3.02
cg05112617	chr3	93698932	-0.9656	0.4717	0.0432	0.9	ARL13B	22.84
cg16748816	chr11	123892353	-0.693	0.3385	0.0432	0.9	OR10G9	91.24
cg23313650	chr7	123389169	-0.3416	0.1669	0.0432	0.9	WASL	3.64
cg01686553	chr12	126672876	-1.085	0.5299	0.0432	0.9		86.92
cg05755239	chr4	166128480	-0.2421	0.1183	0.0432	0.9	KLHL2	3.81
cg26348847	chr14	65216504	-0.8615	0.4209	0.0432	0.9	SPTB	89.7
cg00082939	chr10	77165293	-2.826	1.381	0.0432	0.9	C10orf41	29.85
cg02388882	chr10	88731631	-0.8022	0.3919	0.0432	0.9	AGAP11	7.96
cg02187816	chr4	140005074	0.1919	0.09374	0.0432	0.9	ELF2	2.2
cg07284801	chr5	156736991	-1.189	0.5806	0.0432	0.9	CYFIP2	80.43
cg00892567	chr20	56323934	0.4682	0.2287	0.0433	0.9		3.8
cg02318988	chr12	121647128	-0.8919	0.4357	0.0433	0.9	P2RX4	89.26
cg04056576	chr3	160475090	-1.586	0.7748	0.0433	0.9	PPM1L	10.25
cg26697320	chr7	26437681	-1.386	0.6772	0.0433	0.9		18.68
cg01112232	chrX	101382549	-2.379	1.162	0.0433	0.9	TCEAL2	79.77
cg10885417	chr7	107616950	-0.549	0.2682	0.0433	0.9	LAMB1	93.67
cg24356799	chr1	156571159	0.3008	0.147	0.0433	0.9	GPATCH4	4.27
cg16627836	chr2	67673817	-0.7647	0.3736	0.0433	0.9		91.15
cg25487135	chr12	5265219	-1.323	0.6463	0.0433	0.9		77.07
cg17042926	chr1	204797566	-0.4047	0.1977	0.0433	0.9	NFASC	3.22
cg19534149	chr14	26916082	-1.793	0.8762	0.0433	0.9	NOVA1	84.02
cg04967530	chr3	99979613	0.5433	0.2655	0.0433	0.9	TBC1D23	3.44
cg06896281	chr6	30152617	-0.7491	0.366	0.0433	0.9	TRIM26	92.74
cg22715760	chr15	44069288	-0.2724	0.1331	0.0433	0.9	ELL3	4.3
cg06691214	chr2	208394839	-0.2091	0.1022	0.0433	0.9	CREB1	3.16
cg21468035	chr2	27346079	1.248	0.6101	0.0433	0.9	ABHD1	80.49
cg20772375	chr5	5495359	-2.025	0.9897	0.0433	0.9		65.57
cg17866404	chr2	121570274	0.9185	0.4488	0.0433	0.9	GLI2	87.58
cg01230508	chr14	65569312	-0.2531	0.1237	0.0433	0.9	MAX	3.52
cg14100131	chr9	139884177	-0.4249	0.2076	0.0433	0.9		93.43
cg17424433	chr1	86913263	-0.878	0.4291	0.0433	0.9	CLCA2	92.88
cg00753442	chr6	6384659	-0.6587	0.3219	0.0433	0.9	LOC285780	90.95
cg06883089	chr1	45254480	-1.071	0.5233	0.0433	0.9	BEST4	83.46
cg06177791	chr1	82092210	-1.087	0.531	0.0433	0.9		95.11
cg21840875	chr22	39910631	1.212	0.5924	0.0433	0.9	SMCR7L	60.14
cg13686042	chr22	50913831	-0.3639	0.1778	0.0433	0.9	SBF1	5.06
cg10935498	chr6	79898777	-2.171	1.061	0.0433	0.9		76.77
cg23026754	chr7	47579678	0.978	0.478	0.0433	0.9	TNS3	85.61
cg03719283	chr4	156587884	1.074	0.525	0.0433	0.9	GUCY1A3	8.82
cg13691961	chr12	89743281	-1.969	0.9623	0.0433	0.9	DUSP6	82.54
cg21679674	chr2	128283815	-0.1512	0.0739	0.0433	0.9	IWS1	2.21
cg27183737	chr10	135207468	-1.121	0.548	0.0433	0.9	MTG1	14.85
cg02900136	chr14	50049393	-1.69	0.826	0.0433	0.9	RPS29	88.15
cg08966023	chr20	58515345	0.3162	0.1545	0.0433	0.9	PPP1R3D	2.74
cg14605172	chr9	116516816	-1.355	0.662	0.0433	0.9		88.26
cg12683944	chr17	45330929	-0.8168	0.3992	0.0433	0.9	ITGB3	13.17
cg04925385	chr13	52378555	-0.5657	0.2765	0.0433	0.9	DHRS12	6.69
cg13702942	chr5	178594374	-0.3166	0.1547	0.0433	0.9	ADAMTS2	3.82
cg06148375	chr16	12070864	-0.811	0.3964	0.0433	0.9	RUNDC2A	7.47
cg13273789	chr14	23388442	0.2131	0.1042	0.0433	0.9	RBM23	2.84
cg14059420	chr11	43600495	0.2225	0.1088	0.0434	0.9		2.35
cg04364219	chr2	45234140	-1.803	0.8812	0.0434	0.9	SIX2	33.26
cg22958951	chr11	119252637	0.3013	0.1473	0.0434	0.9	USP2	2.91
cg10892587	chr1	32666244	0.3174	0.1551	0.0434	0.9	CCDC28B	3.85
cg00463767	chr2	63282043	-0.8244	0.403	0.0434	0.9	OTX1	12.15
cg26544657	chr16	86773720	-2.604	1.273	0.0434	0.9		55.13
cg08639283	chr12	119589848	-0.7606	0.3718	0.0434	0.9	SRRM4	93.31
cg08097877	chr11	29180890	-0.5826	0.2848	0.0434	0.9		92.01
cg00203617	chr12	109915424	0.2641	0.1291	0.0434	0.9	KCTD10	2.55
cg24812936	chr6	43477751	-0.2355	0.1151	0.0434	0.9	C6orf154	3.21
cg21502482	chr14	88892856	0.7905	0.3864	0.0434	0.9	SPATA7	91.19
cg09200186	chr16	2273440	-0.2461	0.1203	0.0434	0.9	E4F1	3.33
cg08652337	chr7	127228477	-0.1091	0.05331	0.0434	0.9	ARF5	1.49
cg21913775	chr1	19440932	-1.329	0.6495	0.0434	0.9	UBR4	88.27
cg20968821	chr14	105522684	-1.236	0.604	0.0434	0.9	GPR132	63.68
cg20545409	chr11	87423941	-0.5601	0.2738	0.0434	0.9		7.59
cg21265278	chr1	179057067	0.8028	0.3924	0.0434	0.9	TOR3A	87.08
cg21805179	chr12	123707825	3.227	1.577	0.0434	0.9	MPHOSPH9	53.08
cg06616029	chr15	43213052	-0.3289	0.1608	0.0434	0.9	TTBK2	2.92
cg05968270	chr1	65533502	1.529	0.7475	0.0434	0.9		12.16
cg07132650	chr16	83659882	-1.05	0.5134	0.0434	0.9	CDH13	82.56
cg18039296	chr19	11465809	-1.226	0.5991	0.0434	0.9	LPPR2	54.66
cg05016224	chr19	42752587	-0.8637	0.4223	0.0434	0.9	ERF	89.55
cg10006515	chr19	34895882	-0.9459	0.4624	0.0434	0.9	PDCD2L	40.19
cg23749482	chr17	77901317	1.686	0.8242	0.0434	0.9		89.49
cg16445268	chr10	94835624	-1.528	0.747	0.0434	0.9	CYP26A1	31.9
cg26502057	chr5	14278582	-2.888	1.412	0.0434	0.9	TRIO	82.83
cg08696165	chr2	45172169	1.67	0.8167	0.0434	0.9	SIX3	21.66
cg04266908	chr4	873633	1.97	0.9634	0.0434	0.9	GAK	81.72
cg24629215	chr3	120068787	-1.278	0.6249	0.0434	0.9	LRRC58	12.14
cg23485591	chr7	25601773	0.9708	0.4747	0.0434	0.9		88.89
cg04409427	chr21	35736023	0.5128	0.2507	0.0434	0.9	KCNE2	92.31
cg19384448	chr1	10977926	-3.882	1.898	0.0434	0.9		63.32
cg10633981	chr11	16779768	-3.131	1.531	0.0434	0.9	C11orf58	70.71
cg01257889	chr12	113230065	-3.1	1.516	0.0434	0.9	RPH3A	27.88
cg04831708	chr6	30623775	0.8206	0.4012	0.0434	0.9	DHX16	82.66
cg13976143	chrX	103217183	-1.035	0.5059	0.0434	0.9	MIR1256	15.07
cg09517428	chr19	1420630	0.7308	0.3573	0.0434	0.9	DAZAP1	92.55
cg16180552	chr3	48725646	1.117	0.5462	0.0435	0.9	IP6K2	80.11
cg23409699	chr11	368565	-2.189	1.07	0.0435	0.9	B4GALNT4	38.8
cg26064794	chr1	204435434	-2.097	1.025	0.0435	0.9	PIK3C2B	51.31
cg11354472	chr22	17589511	-0.2117	0.1035	0.0435	0.9	IL17RA	98.25
cg04085076	chr4	57547579	3.495	1.709	0.0435	0.9	HOPX	39.59
cg03823171	chr12	127215338	-2.016	0.9861	0.0435	0.9		84.32
cg17140307	chr1	93251203	-2.139	1.046	0.0435	0.9	EVI5	36.34
cg17172949	chr20	35419347	-0.9157	0.4478	0.0435	0.9	C20orf117	90.89
cg04340719	chr19	46991390	0.2526	0.1235	0.0435	0.9		3.24
cg16077248	chr2	45029861	-1.116	0.5457	0.0435	0.9		21.03
cg05643110	chr3	155572308	0.4285	0.2096	0.0435	0.9	SLC33A1	5.52
cg12413346	chr15	43425285	-2.277	1.114	0.0435	0.9	TMEM62	45.5
cg20435594	chr11	733141	-1.895	0.927	0.0435	0.9		49.29
cg21032013	chr22	50217662	0.4542	0.2221	0.0435	0.9	BRD1	95.57
cg19035457	chr4	56262833	-1.384	0.6767	0.0435	0.9	TMEM165	12.73
cg13588599	chr9	131102140	0.9111	0.4456	0.0435	0.9	SLC27A4	87.96
cg03748429	chrX	103500636	-1.388	0.6788	0.0435	0.9	ESX1	17.01
cg01812577	chr11	62689122	-1.165	0.5697	0.0435	0.9	CHRM1	41.66
cg26450774	chr11	11424706	0.5523	0.2701	0.0435	0.9	GALNTL4	91.98
cg27298570	chr16	8623004	-1.355	0.6625	0.0435	0.9	TMEM114	21.87
cg11471799	chr11	111807548	1.285	0.6286	0.0435	0.9	DIXDC1	11.27
cg15233711	chr11	13299315	-0.4341	0.2123	0.0435	0.9	ARNTL	4.58
cg14116463	chr7	63641507	-2.695	1.318	0.0435	0.9		48.4
cg01097907	chr5	3608511	-3.056	1.495	0.0435	0.9		67.19
cg00564759	chr16	29818771	1.249	0.6111	0.0435	0.9	MAZ	15.16
cg01309671	chrX	133941225	-0.8892	0.4349	0.0435	0.9	FAM122C	18.86
cg13550148	chr1	247093553	-2.035	0.9953	0.0435	0.9	AHCTF1	51.71
cg16112467	chr14	90042201	-0.4357	0.2131	0.0435	0.9	PRO1768	94.33
cg21909286	chr14	100630425	-0.4408	0.2156	0.0435	0.9		94.82
cg14563363	chr18	32928088	-2.017	0.9865	0.0435	0.9		86.11
cg22049899	chr12	47219821	-1.602	0.7837	0.0435	0.9	SLC38A4	11.38
cg09845604	chr1	3229921	-2.152	1.053	0.0435	0.9	PRDM16	22.32
cg18846362	chr15	63674159	0.2876	0.1407	0.0435	0.9	CA12	2.87
cg00512726	chr15	89312969	-0.9905	0.4845	0.0435	0.9		10.67
cg00004979	chr12	111885466	0.2503	0.1224	0.0435	0.9	SH2B3	98.1
cg22349573	chr18	2846984	-0.1533	0.07502	0.0435	0.9	EMILIN2	2.39
cg18660064	chr1	23504632	-1.429	0.6991	0.0435	0.9		18.01
cg23974819	chr12	7055829	0.3933	0.1924	0.0435	0.9	PTPN6	5.38
cg10113107	chr11	4118978	-0.7128	0.3487	0.0435	0.9	RRM1	90.69
cg01858698	chr1	46954407	-1.394	0.682	0.0435	0.9		19.48
cg24240804	chr22	25603322	-0.8824	0.4317	0.0435	0.9	CRYBB3	90.88
cg13378865	chr6	26660005	0.5959	0.2915	0.0435	0.9	ZNF322A	5.13
cg00082656	chr7	104943515	-2.891	1.414	0.0435	0.9	SRPK2	83.88
cg21171704	chr9	95525381	-1.498	0.7329	0.0435	0.9	BICD2	52.71
cg09424308	chr4	7046094	-0.8518	0.4167	0.0435	0.9	CCDC96	47.97
cg08084812	chr19	58879943	-0.7411	0.3626	0.0435	0.9	ZNF837	90.91
cg02233414	chr19	36391117	-0.3471	0.1698	0.0436	0.9	NFKBID	4.4
cg00270521	chr1	228503273	-1.283	0.6279	0.0436	0.9	OBSCN	78.35
cg16823737	chr11	46867918	0.4635	0.2268	0.0436	0.9	CKAP5	5.33
cg05615552	chr6	33160952	-0.22	0.1077	0.0436	0.9	COL11A2	3.29
cg08874035	chr10	118765099	-0.372	0.182	0.0436	0.9	KIAA1598	3.66
cg26453012	chr12	74564856	-0.9304	0.4552	0.0436	0.9		87.55
cg25565138	chr6	43422937	-0.2746	0.1344	0.0436	0.9	DLK2	3.24
cg05545172	chr6	32811777	0.2313	0.1132	0.0436	0.9	PSMB8	3.08
cg04272694	chr6	168718991	-1.108	0.5421	0.0436	0.9	DACT2	39.89
cg11945895	chr13	95253670	-1.766	0.8639	0.0436	0.9	GPR180	50.57
cg19274401	chr19	33878161	0.5235	0.2562	0.0436	0.9	PEPD	92.92
cg10974980	chr15	74243781	-0.7077	0.3463	0.0436	0.9	LOXL1	9.02
cg16081992	chr21	34932447	-2.371	1.16	0.0436	0.9	SON	82.91
cg26083330	chr20	36148615	-2.291	1.121	0.0436	0.9	BLCAP	67.33
cg25070482	chr2	69001991	-0.3862	0.189	0.0436	0.9	ARHGAP25	4.27
cg09875213	chr5	134786596	-1.045	0.5111	0.0436	0.9	TIFAB	87.35
cg17727795	chr5	2703320	-0.8967	0.4388	0.0436	0.9		88.53
ch.8.1157478F	chr8	52618305	1.764	0.8631	0.0436	0.9	PXDNL	12.47
cg19738333	chr8	21999623	-0.3889	0.1903	0.0436	0.9	REEP4	6.98
cg05494014	chr7	15725652	0.3836	0.1877	0.0436	0.9	MEOX2	4.58
cg11436899	chr4	103790509	0.6751	0.3303	0.0436	0.9	CISD2	4.79
cg02461114	chr20	61560373	-0.2685	0.1314	0.0436	0.9	DIDO1	3.24
cg22603037	chr1	152087267	-1.741	0.8519	0.0436	0.9	TCHH	86.07
cg23958524	chr3	9289787	-2.012	0.9845	0.0436	0.9	SRGAP3	72.72
cg25601275	chr11	65655988	0.1751	0.0857	0.0436	0.9	FIBP	1.79
cg11877061	chr2	71133502	-1.224	0.599	0.0436	0.9	VAX2	23.37
cg08199133	chr19	39695034	-1.37	0.6704	0.0436	0.9	SYCN	39.84
cg17767957	chr7	44166678	-2.851	1.395	0.0436	0.9		81.82
cg02257674	chr2	219867545	0.8876	0.4344	0.0436	0.9	MIR375	10.15
cg00793088	chr12	71315008	-2.353	1.151	0.0436	0.9	PTPRR	49.58
cg12418163	chr12	121341616	-0.3344	0.1636	0.0436	0.9	SPPL3	3.99
cg05928537	chr16	84631739	0.8571	0.4195	0.0436	0.9	COTL1	37.74
cg16884940	chr12	102455204	0.277	0.1356	0.0436	0.9	CCDC53	3.31
cg27230038	chr2	31456804	0.6678	0.3268	0.0436	0.9	EHD3	5.89
cg22954787	chr6	31599631	0.3491	0.1709	0.0436	0.9	BAT2	96.47
cg15990451	chr1	56025098	-0.4606	0.2254	0.0436	0.9		94.67
cg21916596	chr18	43352254	-0.9129	0.4468	0.0436	0.9		91.61
cg15559938	chr1	206837731	0.3261	0.1596	0.0436	0.9		3.03
cg01414357	chr19	48282728	2.146	1.05	0.0436	0.9	SEPW1	73.43
cg18437099	chr5	154197936	-1.943	0.9508	0.0436	0.9		88.13
cg26010028	chr1	178653297	-2.458	1.203	0.0436	0.9		91.36
cg08703324	chr15	43785408	0.3809	0.1864	0.0436	0.9	TP53BP1	2.55
cg24042127	chr7	148956518	-0.8324	0.4074	0.0436	0.9		90.76
cg19452060	chr12	57914632	-1.399	0.6847	0.0436	0.9	DDIT3	20.02
cg27294431	chr1	186344717	0.2795	0.1368	0.0436	0.9	TPR	2.33
cg01324372	chr22	42679577	-0.2043	0.1	0.0436	0.9		3.35
cg16252995	chr17	79991871	-0.8427	0.4125	0.0436	0.9	RAC3	92.57
cg11149768	chr20	4129361	0.9489	0.4644	0.0436	0.9	SMOX	6.05
cg25695029	chrX	136512132	-1.16	0.5677	0.0436	0.9		12.53
cg24891539	chr8	55370407	-0.4706	0.2304	0.0436	0.9	SOX17	4.71
cg15508749	chr4	109115092	-1.865	0.9131	0.0436	0.9		86.33
cg19111245	chr10	70884420	-0.4925	0.2411	0.0436	0.9	VPS26A	5.98
cg15644626	chr8	11616798	-1.859	0.9101	0.0436	0.9	GATA4	84.54
cg16302275	chr12	7052875	0.4182	0.2047	0.0436	0.9	C12orf57	5.18
cg16277071	chr17	75537317	-1.614	0.79	0.0436	0.9		31.92
cg11997806	chr13	100278363	-0.9441	0.4621	0.0437	0.9	CLYBL	80.49
cg13669432	chr9	126943462	2.186	1.07	0.0437	0.9		90.18
cg18729298	chr11	2555203	-0.6565	0.3213	0.0437	0.9	KCNQ1	3.03
cg05857060	chr7	75267630	-1.659	0.8122	0.0437	0.9	HIP1	80.72
cg02629093	chr12	3945885	-2.612	1.278	0.0437	0.9	PARP11	83.33
cg03103023	chr1	25088406	0.7458	0.3651	0.0437	0.9	CLIC4	82.22
cg15465501	chr1	2403699	-1.483	0.7261	0.0437	0.9		69.39
cg02978784	chr6	28460106	-1.456	0.7128	0.0437	0.9		79.5
cg16803122	chr17	45307367	0.3268	0.16	0.0437	0.9		3.59
cg00090135	chr5	7848160	-1.656	0.8108	0.0437	0.9	C5orf49	88.34
cg04647176	chr12	341431	-0.6411	0.3138	0.0437	0.9	SLC6A13	93.14
cg18418807	chr13	60738490	-0.2313	0.1132	0.0437	0.9	DIAPH3	3.4
cg09206294	chr15	42072687	0.8846	0.433	0.0437	0.9	MAPKBP1	88.2
cg03027244	chr15	66914883	-0.9477	0.4639	0.0437	0.9		9.61
cg13625388	chr13	22546284	-1.635	0.8003	0.0437	0.9		84.26
cg14539179	chr10	135051149	-2.324	1.138	0.0437	0.9	VENTX	4.85
cg22234119	chr2	114635699	-2.44	1.194	0.0437	0.9		72.75
cg16330550	chr3	137365844	-2.119	1.037	0.0437	0.9		76.57
cg25727853	chr1	181098609	-1.668	0.8164	0.0437	0.9		33.16
cg13640200	chr12	47474202	0.3342	0.1636	0.0437	0.9	AMIGO2	3.55
cg12404181	chr10	5688515	-3.358	1.644	0.0437	0.9	ASB13	35.65
cg14239618	chr7	110281356	-1.038	0.508	0.0437	0.9		86.97
cg05563107	chr19	50528575	0.7666	0.3753	0.0437	0.9	VRK3	5.38
cg03322161	chr6	161188322	-0.4586	0.2246	0.0437	0.9		3.79
cg23221605	chr17	48171917	-0.1999	0.0979	0.0437	0.9	PDK2	2.31
cg25228188	chrX	138287039	-1.379	0.6753	0.0437	0.9	FGF13	24.37
cg18323984	chr6	45386802	-1.464	0.7169	0.0437	0.9	RUNX2	91.06
cg00887755	chr2	68871696	-1.735	0.8496	0.0437	0.9	PROKR1	46.4
cg10582318	chr12	77273011	-0.2364	0.1157	0.0437	0.9	CSRP2	3.29
cg25472720	chr5	9188744	-2.364	1.157	0.0437	0.9	SEMA5A	84.82
cg01987393	chr7	155640537	1.707	0.8357	0.0437	0.9		59.15
cg03669052	chr18	72164002	0.2174	0.1064	0.0437	0.9	CNDP2	2.48
cg20982052	chr12	105989544	-0.8002	0.3918	0.0437	0.9		89.65
cg07370496	chr3	36806213	-1.546	0.7568	0.0437	0.9		44.39
cg13746518	chr9	137332241	-1.025	0.5022	0.0437	0.9	RXRA	14.72
cg04879876	chr2	43453558	-0.3062	0.15	0.0437	0.9	ZFP36L2	3.49
cg00931843	chr6	155442993	-2.106	1.032	0.0437	0.9	TIAM2	21.88
cg14920503	chr21	45429155	0.6008	0.2942	0.0438	0.9		92.27
cg08389814	chr20	61732569	-2.148	1.052	0.0438	0.9	HAR1B	44.02
cg16619378	chr17	14207530	-3.231	1.582	0.0438	0.9	HS3ST3B1	36.59
cg21550442	chr19	36499839	-0.9368	0.4588	0.0438	0.9	C19orf46	89.55
cg16490209	chr12	25051773	1.347	0.6596	0.0438	0.9	BCAT1	82.02
cg22305850	chr2	100824103	-13.43	6.577	0.0438	0.9		64.92
cg02566789	chr13	40058966	0.6613	0.3239	0.0438	0.9	LHFP	90.89
cg23728588	chr10	118304610	-2.019	0.989	0.0438	0.9	PNLIP	85.75
cg25762679	chr1	101185311	-2.976	1.457	0.0438	0.9	VCAM1	60.53
cg12459358	chr17	7199896	-0.4151	0.2033	0.0438	0.9		4.43
cg20065903	chr7	766203	-0.1934	0.09474	0.0438	0.9	HEATR2	2.76
cg14198640	chr1	225965336	0.2831	0.1386	0.0438	0.9	SRP9	3.06
cg17208748	chr3	197194394	-1.68	0.8227	0.0438	0.9		51.27
cg02268674	chr12	56524689	0.906	0.4437	0.0438	0.9	ESYT1	78.55
cg02074478	chr13	113597852	-0.567	0.2777	0.0438	0.9		6.33
cg09181792	chr7	117119393	-3.289	1.611	0.0438	0.9	CFTR	21.57
cg23087877	chr10	22022646	-3.014	1.476	0.0438	0.9	MLLT10	81.87
cg27109030	chr19	2702898	-2.376	1.164	0.0438	0.9	GNG7	18.57
cg03989711	chr17	80970799	-2.164	1.06	0.0438	0.9	B3GNTL1	87.47
cg06168149	chr12	50497778	-1.622	0.7945	0.0438	0.9	GPD1	48.99
cg03130663	chr10	37965751	-2.415	1.183	0.0438	0.9		79.38
cg17253939	chr21	33032168	0.1698	0.08316	0.0438	0.9	SOD1	2.37
cg15273822	chr11	66193931	-1.821	0.892	0.0438	0.9	NPAS4	51.32
cg17181966	chr2	242952828	-2.472	1.211	0.0438	0.9		72.53
cg27183007	chr7	50132975	-1.465	0.7177	0.0438	0.9	ZPBP	59.03
cg13722517	chr12	32908961	-4.495	2.202	0.0438	0.9	YARS2	5.5
cg05250458	chr19	9473565	-1.527	0.7479	0.0438	0.9	ZNF177	20.21
cg06538334	chrX	40064867	-3.383	1.657	0.0438	0.9		58.32
cg15690623	chr5	5883984	-4.468	2.189	0.0438	0.9		61.1
cg18054026	chr15	81426820	-2.097	1.027	0.0438	0.9	C15orf26	51.13
cg26804238	chr1	235037617	-2.515	1.232	0.0438	0.9		84.54
cg15878616	chr20	52492209	2.76	1.352	0.0438	0.9	SUMO1P1	56.93
cg14922545	chr12	49225348	0.6403	0.3137	0.0438	0.9	DDX23	92.82
cg17119170	chr11	133902050	-1.331	0.652	0.0438	0.9	LOC100128239	71.75
cg05007163	chr22	39266069	1.098	0.5382	0.0438	0.9	CBX6	72.71
cg14673162	chr5	176074305	-0.2393	0.1173	0.0438	0.9	TSPAN17	3.73
cg02015027	chr12	54457833	-1.283	0.6285	0.0438	0.9	FLJ12825	90.2
cg11540358	chr6	133003684	-0.7493	0.3671	0.0438	0.9	VNN1	91.7
cg10143060	chr6	13924708	0.2107	0.1032	0.0438	0.9	RNF182	3.35
cg19141913	chr11	61684526	-0.7129	0.3492	0.0438	0.9	RAB3IL1	14.09
cg11519930	chr1	44977246	1.651	0.8086	0.0438	0.9	RNF220	73.96
cg15378274	chr7	76898695	-2.228	1.092	0.0438	0.9	CCDC146	80.89
cg03310027	chr15	43941072	-2.152	1.054	0.0438	0.9	CATSPER2	95.08
cg12416569	chr7	45018757	0.3714	0.1819	0.0438	0.9	MYO1G	3.36
cg17616646	chr11	67271660	-0.7165	0.351	0.0439	0.9	PITPNM1	14.66
cg02156769	chr9	139872246	-1.437	0.704	0.0439	0.9	PTGDS	44.11
cg03217880	chr1	230468464	-3.115	1.527	0.0439	0.9	PGBD5	62.11
cg05537170	chr16	89162885	0.5999	0.2939	0.0439	0.9	ACSF3	92.08
cg24376891	chr21	45760359	-1.141	0.559	0.0439	0.9	C21orf2	86.42
cg09020927	chr5	150058090	-0.4607	0.2257	0.0439	0.9	MYOZ3	93.49
cg01845111	chr20	31446967	1.142	0.5594	0.0439	0.9	EFCAB8	79.26
cg04369302	chr6	29581439	-1.326	0.6495	0.0439	0.9	GABBR1	89.93
cg13574848	chr1	24611021	4.3	2.107	0.0439	0.9		90.61
cg02615582	chr19	49939549	-1.552	0.7604	0.0439	0.9	SLC17A7	58.11
cg26611809	chr10	79393414	-2.134	1.046	0.0439	0.9	KCNMA1	83.83
cg13109410	chr11	60624162	-0.9502	0.4656	0.0439	0.9	GPR44	89.2
cg01959025	chr15	93749169	-1.102	0.5398	0.0439	0.9		92.4
cg04903429	chr16	4043204	0.8538	0.4184	0.0439	0.9	ADCY9	91.29
cg04574194	chr6	12011312	0.3595	0.1762	0.0439	0.9	HIVEP1	3.81
cg13862983	chr9	73028130	0.7277	0.3566	0.0439	0.9	KLF9	5
cg26443093	chr16	88557209	-1.068	0.5231	0.0439	0.9	ZFPM1	82.65
cg11390398	chr12	12419921	-0.1903	0.09327	0.0439	0.9	LRP6	3.28
cg00900226	chr4	15161468	0.6849	0.3356	0.0439	0.9		89.48
cg19019214	chr1	113392162	-0.6994	0.3427	0.0439	0.9		7.58
cg06974034	chr2	158453600	-1.81	0.8871	0.0439	0.9	ACVR1C	71.28
cg00300822	chr16	30075511	0.4435	0.2174	0.0439	0.9	ALDOA	3.58
cg10437577	chr15	75917396	-1.767	0.8658	0.0439	0.9	SNUPN	42.24
cg11375547	chr19	55670466	-1.214	0.5952	0.0439	0.9	C19orf51	75.63
cg01139412	chr19	50316597	0.4722	0.2314	0.0439	0.9	FUZ	4.06
cg23642001	chr8	67025419	1.443	0.7072	0.0439	0.9		12.41
cg18784875	chr12	27010516	5.924	2.903	0.0439	0.9		64.22
cg15832405	chr4	41216869	0.4925	0.2414	0.0439	0.9	APBB2	5.71
cg22871962	chr12	123921123	-0.4615	0.2262	0.0439	0.9	RILPL2	6.26
cg14521508	chr17	80056159	0.6352	0.3113	0.0439	0.9	FASN	7.46
cg20167047	chr6	33231813	-0.584	0.2862	0.0439	0.9	VPS52	93.91
cg07925282	chr7	116164950	0.2931	0.1436	0.0439	0.9	CAV1	2.1
cg25809301	chr3	71179811	0.2877	0.141	0.0439	0.9	FOXP1	3.16
cg13422817	chr12	4550927	-1.348	0.6608	0.0439	0.9	FGF6	52.5
cg10428279	chr15	50647194	0.8597	0.4214	0.0439	0.9	GABPB1	4.24
cg09239106	chr12	49937997	-1.862	0.9125	0.0439	0.9	KCNH3	49.5
cg16868751	chr10	96162146	0.4666	0.2287	0.0439	0.9	TBC1D12	2.7
cg16729794	chr3	39509195	-2.198	1.077	0.0439	0.9	MOBP	87.45
cg27014927	chr22	45403808	-0.1273	0.06239	0.0439	0.9	PHF21B	1.61
cg16357457	chr3	47821924	1.263	0.619	0.0439	0.9	SMARCC1	11.49
cg08209365	chr11	94902460	-2.562	1.256	0.0439	0.9		85.74
cg24736543	chr12	112856953	-1.004	0.4919	0.044	0.9	PTPN11	13.92
cg13325208	chr15	82042705	-0.8163	0.4001	0.044	0.9		89.51
cg10668067	chr19	4323685	-1.306	0.6403	0.044	0.9	FSD1	82.65
cg15697646	chr3	49057813	-0.2555	0.1253	0.044	0.9	NDUFAF3	3.54
cg11705954	chr1	92011732	-0.608	0.2981	0.044	0.9		93.82
cg15521097	chrX	54824559	-1.117	0.5476	0.044	0.9	ITIH5L	73.24
cg06220761	chr10	7455518	-2.516	1.233	0.044	0.9		42.79
cg18033416	chr17	30592033	-2.233	1.095	0.044	0.9	RHBDL3	25.71
cg09734011	chr5	175976214	-1.523	0.7469	0.044	0.9	PCDH24	59.57
cg11009001	chr6	165715240	-0.9794	0.4802	0.044	0.9	C6orf118	84.76
cg06143713	chrX	62856362	-0.7489	0.3672	0.044	0.9	ARHGEF9	69.51
cg08080195	chr2	37875836	0.8185	0.4013	0.044	0.9	CDC42EP3	8.21
cg10302505	chr8	128748092	-0.4819	0.2362	0.044	0.9	MYC	4.28
cg27562010	chr7	6681379	0.675	0.3309	0.044	0.9		91.24
cg18761450	chr13	102568502	1.414	0.6933	0.044	0.9	FGF14	17.4
cg21834061	chr6	29521162	-0.2741	0.1344	0.044	0.9		3.5
cg03103192	chr4	52917271	-1.702	0.8347	0.044	0.9	SPATA18	41.61
cg02103875	chr17	17877203	-0.8091	0.3967	0.044	0.9	TOM1L2	90.18
cg26419656	chr13	74707400	0.436	0.2137	0.044	0.9	KLF12	5.22
cg01863374	chr17	66196975	0.5225	0.2562	0.044	0.9		3.61
cg20603106	chr4	86699705	-2.189	1.073	0.044	0.9	ARHGAP24	83.9
cg15474894	chr6	30154770	-1.994	0.9775	0.044	0.9	TRIM26	85.7
cg12733759	chr1	2518117	-0.4784	0.2346	0.044	0.9	C1orf93	4.51
cg11860005	chr22	32149125	-1.139	0.5584	0.044	0.9	DEPDC5	26.26
cg15688396	chr3	116163925	-0.5399	0.2647	0.044	0.9	LSAMP	4.44
cg03544474	chr3	126206070	-0.4814	0.2361	0.044	0.9	UROC1	6.4
cg17663253	chr3	195622522	-0.1317	0.0646	0.044	0.9	TNK2	2.3
cg06962970	chr11	131761763	-0.5783	0.2836	0.044	0.9	NTM	92.88
cg01920232	chr12	106976668	0.4349	0.2133	0.044	0.9	RFX4	6.27
cg07477867	chr16	71604018	-0.3534	0.1733	0.044	0.9	TAT	97.1
cg25012864	chr1	101702062	-0.1764	0.0865	0.044	0.9	S1PR1	3.03
cg20602914	chr7	5404813	-2.505	1.228	0.044	0.9	TNRC18	86.84
cg21458958	chr19	14513421	1.328	0.6512	0.044	0.9	CD97	72.71
cg03549948	chr6	41909736	0.8437	0.4137	0.044	0.9	CCND3	10.36
cg18313110	chr3	139108398	-0.1146	0.05622	0.044	0.9	COPB2	1.81
cg10343367	chr16	86375065	-2.546	1.248	0.044	0.9	LOC732275	37.08
cg16796272	chr3	197639879	0.8478	0.4158	0.044	0.9	IQCG	90.87
cg12636538	chr11	118901039	-0.8952	0.439	0.044	0.9	SLC37A4	24.38
cg24883574	chr7	127225343	-0.3177	0.1558	0.044	0.9	GCC1	3.21
cg15219262	chr22	18111629	-0.1305	0.064	0.044	0.9	ATP6V1E1	2.17
cg27248581	chr13	21140222	0.8897	0.4363	0.044	0.9	IFT88	90.65
cg03619256	chr7	105515219	1.453	0.7124	0.0441	0.9	ATXN7L1	79.64
cg20140173	chr1	155036019	0.1978	0.097	0.0441	0.9	EFNA4	2.55
cg10380345	chr17	3749479	-0.4084	0.2003	0.0441	0.9	C17orf85	3.73
cg26001902	chr2	108602979	-0.2397	0.1176	0.0441	0.9	SLC5A7	3.45
cg15468668	chr17	7082699	-1.305	0.6398	0.0441	0.9	ASGR1	76.72
cg14431006	chr15	83952722	-0.9276	0.455	0.0441	0.9	BNC1	10.93
cg25735922	chr11	76432800	-0.7419	0.3639	0.0441	0.9	GUCY2E	23.94
cg16771578	chr3	125899895	-0.1923	0.09434	0.0441	0.9	ALDH1L1	1.97
cg24730871	chr19	19516902	-0.1031	0.05056	0.0441	0.9	GATAD2A	1.43
cg26604191	chr7	5372559	-0.3835	0.1881	0.0441	0.9	TNRC18	96.9
cg26716046	chr11	77762238	-1.369	0.6717	0.0441	0.9		85.05
cg07538204	chr8	62612575	-1.025	0.5029	0.0441	0.9	ASPH	12.88
cg17280172	chr11	123082796	-3.103	1.522	0.0441	0.9		72.95
cg13923497	chr2	153258890	-0.8729	0.4282	0.0441	0.9	FMNL2	91.75
cg17127132	chr2	85788382	0.4404	0.216	0.0441	0.9	GGCX	4.26
cg11448166	chr7	747392	-1.61	0.7898	0.0441	0.9	PRKAR1B	90.98
cg26044171	chr12	57985301	-0.4232	0.2076	0.0441	0.9	PIP4K2C	5.47
cg10006408	chr14	64109325	1.789	0.8776	0.0441	0.9	WDR89	12.62
cg10640435	chr1	156594688	-0.5993	0.294	0.0441	0.9	HAPLN2	8.17
cg21213571	chr1	160393253	-2.263	1.11	0.0441	0.9	VANGL2	86.62
cg13286318	chr8	57906058	1.406	0.6899	0.0441	0.9	IMPAD1	14.02
cg18959827	chr11	4704800	-1.463	0.718	0.0441	0.9	OR51E2	89.27
cg09812623	chr16	215781	0.645	0.3165	0.0441	0.9	HBM	6.1
cg02447370	chrX	132092772	-1.344	0.6593	0.0441	0.9	HS6ST2	39.62
cg22182666	chr17	56405155	-1.203	0.5904	0.0441	0.9	BZRAP1	57.45
cg15260268	chr12	53613892	1.201	0.5894	0.0441	0.9	RARG	10.42
cg19751560	chr5	65896341	-2.197	1.078	0.0441	0.9	MAST4	85.68
cg20213269	chr11	64808357	-0.4281	0.21	0.0441	0.9	SAC3D1	6.68
cg00516271	chr15	31615092	1.037	0.5087	0.0441	0.9		85.56
cg14195122	chr19	37329475	0.386	0.1894	0.0441	0.9	ZNF790	3.66
cg02375208	chr5	77804381	-2.279	1.118	0.0442	0.9	LHFPL2	25.29
cg25038082	chr17	37896074	-1.45	0.7115	0.0442	0.9	GRB7	32.43
cg06526761	chr10	5884153	-3.236	1.588	0.0442	0.9		76.42
cg21794941	chr6	10491858	1.449	0.7111	0.0442	0.9		91.67
cg23243617	chr3	9811806	-0.6862	0.3367	0.0442	0.9	CAMK1	11.86
cg04561120	chr12	7798450	-3.146	1.544	0.0442	0.9		52.13
cg07421368	chr2	67624930	0.4546	0.2231	0.0442	0.9	ETAA1	3.01
cg15993354	chr19	12912590	-1.498	0.735	0.0442	0.9	PRDX2	17.61
cg11452354	chr6	44187052	-0.1382	0.06783	0.0442	0.9	SLC29A1	2.5
cg06427514	chr17	40332731	-0.7324	0.3594	0.0442	0.9	KCNH4	8.69
cg00326231	chr22	19278249	-0.6977	0.3424	0.0442	0.9	CLTCL1	7.08
cg25676074	chr8	71073335	-1.125	0.5522	0.0442	0.9	NCOA2	88.49
cg24411314	chr1	221914771	0.3118	0.153	0.0442	0.9	DUSP10	3.76
cg02744536	chr4	185939339	0.8435	0.414	0.0442	0.9	HELT	5.44
cg10201791	chr7	111855154	-0.7316	0.3591	0.0442	0.9	ZNF277	93.79
cg09685527	chr11	63753438	-0.2235	0.1097	0.0442	0.9	OTUB1	2.69
cg08617982	chr13	114814680	0.7952	0.3903	0.0442	0.9	RASA3	8.11
cg03792768	chr3	197281934	0.7431	0.3647	0.0442	0.9	BDH1	4.76
cg26159205	chr7	64336709	-0.9738	0.478	0.0442	0.9		84.78
cg07707479	chr1	47879840	-0.6415	0.3148	0.0442	0.9		91.83
cg00402381	chr19	42416271	-2.804	1.376	0.0442	0.9		52.25
cg21619846	chr6	30421463	0.4735	0.2324	0.0442	0.9		3.18
cg07699706	chr5	173034801	-1.249	0.6132	0.0442	0.9	BOD1	89.86
cg26392232	chr14	77004471	-0.862	0.4231	0.0442	0.9		91.99
cg11690826	chr1	53014805	-1.672	0.8208	0.0442	0.9	ZCCHC11	85.88
cg12407526	chr5	60059120	-3.109	1.526	0.0442	0.9	ELOVL7	77.46
cg10193681	chr8	11536901	-0.9562	0.4694	0.0442	0.9		8.05
cg00006243	chr2	26726565	0.4997	0.2453	0.0442	0.9	OTOF	5.63
cg14420494	chr1	85359912	-0.7585	0.3723	0.0442	0.9	LPAR3	91.35
cg26384697	chr20	36528703	-1.524	0.7483	0.0442	0.9		68.56
cg10431265	chr5	159626030	-1.176	0.5775	0.0442	0.9	FABP6	43.69
cg10435706	chr6	150039699	0.4861	0.2386	0.0442	0.9	LATS1	3.37
cg03806752	chr12	53098326	-2.833	1.391	0.0442	0.9	KRT77	77.5
cg06569904	chr3	42452635	-0.5603	0.275	0.0442	0.9	LYZL4	93.76
cg01715818	chr8	54507532	-0.8481	0.4163	0.0442	0.9		89.73
cg00969988	chr3	142297747	-0.2721	0.1336	0.0443	0.9	ATR	3.82
cg16470957	chr3	50388565	0.9141	0.4488	0.0443	0.9	TUSC4	8.23
cg18217175	chr1	18967020	-0.4343	0.2132	0.0443	0.9	PAX7	5.17
cg08241225	chr19	36041510	-1.251	0.6142	0.0443	0.9	ATP4A	87.56
cg13134825	chr14	96001177	0.5715	0.2806	0.0443	0.9	SNHG10	4.04
cg23054119	chr1	233659267	-1.448	0.7109	0.0443	0.9		89.63
cg14914246	chr11	45717570	-0.8448	0.4147	0.0443	0.9		92.63
cg17415326	chr1	79350918	-2.052	1.008	0.0443	0.9		79.96
cg21603615	chr2	74211440	0.7437	0.3651	0.0443	0.9		4.24
cg17665699	chr17	19771612	-1.89	0.9277	0.0443	0.9	ULK2	71.14
cg00436301	chr6	116421736	0.2631	0.1292	0.0443	0.9	NT5DC1	3.51
cg00303876	chr5	177630081	-1.402	0.6881	0.0443	0.9	HNRNPAB	79.06
cg06812225	chr1	204485782	-1.482	0.7276	0.0443	0.9	MDM4	22.58
cg01976138	chr12	52695197	-1.772	0.8701	0.0443	0.9	KRT86	83.06
cg24048949	chr19	2893180	1.238	0.6078	0.0443	0.9		79.34
cg03240981	chr6	26615071	-2.418	1.187	0.0443	0.9		36.22
cg21760402	chr6	50690590	-0.9981	0.49	0.0443	0.9	TFAP2D	11.56
ch.16.725323R	chr16	23535908	0.2025	0.09941	0.0443	0.9	EARS2	1.77
cg26688472	chr2	203638928	-1.296	0.6362	0.0443	0.9	ICA1L	23.54
cg11697317	chr5	1449596	-0.8167	0.401	0.0443	0.9		91.16
cg08465526	chr16	1555168	-0.388	0.1905	0.0443	0.9	TELO2	94.66
cg10416784	chr2	58797233	1.566	0.7691	0.0443	0.9		69.38
cg13993914	chr9	140165710	1.236	0.6071	0.0443	0.9	COBRA1	49.41
cg15622912	chr5	175225021	-1.237	0.6075	0.0443	0.9	CPLX2	15.22
cg04175027	chr2	123418722	-1.085	0.5329	0.0443	0.9		15.56
cg19311470	chr4	39460490	13.16	6.462	0.0443	0.9	RPL9	37.86
cg14147094	chr3	125435458	-0.7729	0.3795	0.0443	0.9		92.22
cg18328965	chr10	102107584	-0.4482	0.22	0.0443	0.9	SCD	5.5
cg06764804	chr6	159654028	-1.459	0.7162	0.0443	0.9	FNDC1	67.23
cg19530700	chr14	88828954	-2.017	0.9905	0.0443	0.9		86
cg02313836	chr11	75382581	-0.6484	0.3184	0.0443	0.9		91.77
cg01188584	chr16	103901	-0.2116	0.1039	0.0443	0.9	SNRNP25	2.84
cg07885141	chr13	97720348	1.115	0.5473	0.0443	0.9		79.91
cg23719342	chr7	122636635	-1.013	0.4973	0.0443	0.9	TAS2R16	87.78
ch.2.105901354F	chr2	106534922	-1.503	0.7379	0.0443	0.9		13.46
cg08317834	chr8	26148868	-0.8304	0.4077	0.0443	0.9	PPP2R2A	6.59
cg01487433	chr19	19648987	1.303	0.64	0.0443	0.9	CILP2	8.26
cg14281039	chr19	55669189	-0.6338	0.3112	0.0443	0.9	TNNI3	91.54
cg02876237	chr19	52531528	0.1541	0.07565	0.0443	0.9	ZNF614	2.16
cg16713743	chr21	34397135	-0.8862	0.4352	0.0443	0.9	OLIG2	11.09
cg24078905	chr19	49655323	-1.268	0.6225	0.0443	0.9	HRC	37.53
cg02838143	chr10	126606107	-0.1783	0.08756	0.0443	0.9		1.78
cg05097593	chr17	34890677	-0.3309	0.1625	0.0443	0.9	MYO19	3.87
cg00360610	chr2	96970381	-0.4802	0.2358	0.0443	0.9	SNRNP200	93.93
cg15053022	chr19	36048484	-1.218	0.598	0.0443	0.9	ATP4A	16.16
cg08163906	chr14	102227932	-1.778	0.8731	0.0443	0.9	PPP2R5C	10.86
cg15224139	chr11	119352362	-0.6353	0.312	0.0443	0.9		7.08
cg08011328	chr6	41889049	0.2024	0.09941	0.0443	0.9	MED20	2.57
cg01200344	chr6	134943753	-0.8155	0.4005	0.0443	0.9		90.01
cg16775224	chr14	74100355	-0.3137	0.1541	0.0443	0.9		4.28
cg17274064	chr21	40033892	1.696	0.8328	0.0443	0.9	ERG	38.3
cg27574828	chr6	31869540	-0.1548	0.07603	0.0443	0.9	ZBTB12	2.27
cg20699736	chr2	71127226	-0.7141	0.3507	0.0443	0.9	VAX2	10.67
cg01241018	chr6	33176386	-0.6394	0.314	0.0443	0.9	RING1	8.6
cg03541369	chr15	34630435	0.1856	0.09116	0.0443	0.9	SLC12A6	2.77
cg18450625	chr15	43514627	-2.238	1.099	0.0444	0.9	EPB42	85.09
cg02307482	chr12	14956006	-1.416	0.6957	0.0444	0.9	C12orf60	3.52
cg26703319	chrX	48534780	1.204	0.5915	0.0444	0.9		27.03
cg11817892	chr2	97510370	0.9558	0.4695	0.0444	0.9	ANKRD23	83.86
cg11435239	chr19	51220297	-1.595	0.7836	0.0444	0.9	SHANK1	83.01
cg00955290	chr10	28822390	-0.4933	0.2423	0.0444	0.9	WAC	3.57
cg25362648	chr12	109273780	-0.6311	0.31	0.0444	0.9	DAO	94.92
cg18092363	chr18	77202678	-0.3112	0.1529	0.0444	0.9	NFATC1	98.02
cg24907852	chr18	712250	-0.3428	0.1684	0.0444	0.9	ENOSF1	4.14
cg14309936	chr3	183165366	0.3323	0.1632	0.0444	0.9		4.18
cg23609749	chr10	75815624	-2.316	1.137	0.0444	0.9	VCL	79.88
cg10006582	chr2	170335841	0.4089	0.2008	0.0444	0.9	BBS5	5.21
cg02279987	chr1	1181757	-1.496	0.7349	0.0444	0.9	FAM132A	39.81
cg10940997	chr11	18230494	-1.659	0.8151	0.0444	0.9	LOC494141	80.98
cg14170358	chr2	88527345	-2.966	1.457	0.0444	0.9		42.87
cg17076443	chr6	112115190	1.103	0.542	0.0444	0.9	FYN	9.33
cg18556280	chr11	85406196	-1.667	0.8189	0.0444	0.9	SYTL2	91.78
cg06292532	chr1	202936584	-0.4615	0.2267	0.0444	0.9	CYB5R1	6.1
cg21771726	chr6	28348476	-1.555	0.7637	0.0444	0.9	ZSCAN12	88.77
cg22177868	chr3	64667730	-1.841	0.9041	0.0444	0.9	ADAMTS9	41.66
cg02470904	chr7	20686108	-2.861	1.405	0.0444	0.9	ABCB5	86.9
cg14518464	chr11	129563013	-0.4548	0.2234	0.0444	0.9		95
cg02580005	chr4	151504187	-0.6376	0.3132	0.0444	0.9	LRBA	93.32
cg16491319	chr8	2030161	-2.026	0.9954	0.0444	0.9	MYOM2	87.35
cg26999933	chr16	11944926	0.222	0.1091	0.0444	0.9	RSL1D1	3.2
cg15449181	chr3	128480146	-0.7571	0.3719	0.0444	0.9	RAB7A	94.1
cg21735741	chr3	80819488	-3.667	1.801	0.0444	0.9		86.33
cg07424977	chr13	100153603	-0.2291	0.1125	0.0444	0.9	TM9SF2	4.07
cg15372721	chr21	42219299	-1.878	0.9224	0.0444	0.9	DSCAM	33.53
cg11684183	chr19	51519350	-1.061	0.5214	0.0444	0.9	KLK10	91.6
cg15020247	chr11	130322599	-1.131	0.5555	0.0444	0.9	ADAMTS15	89.41
cg13497089	chr4	83718406	-2.102	1.033	0.0444	0.9	SCD5	37.47
cg24041977	chr22	47133771	-0.2104	0.1034	0.0444	0.9	CERK	2.81
cg18497238	chr14	75083495	1.094	0.5373	0.0444	0.9		84.36
cg18453576	chr7	155013569	-3.17	1.557	0.0444	0.9		77.06
cg11640544	chr10	43904468	0.4808	0.2362	0.0444	0.9	HNRNPF	3.13
cg03440426	chr6	53363773	-2.37	1.164	0.0444	0.9	GCLC	86.65
cg13371740	chr1	212839233	-1.075	0.5284	0.0444	0.9		43.99
cg07457402	chr2	179279443	1.794	0.8815	0.0444	0.9	MIR548N	12.68
cg01826211	chr16	28891739	0.7564	0.3716	0.0444	0.9	ATP2A1	7.8
cg25460984	chr6	1608396	-0.9947	0.4887	0.0444	0.9		26.57
cg03079549	chr15	45879223	0.3364	0.1653	0.0444	0.9	PLDN	3.07
cg12648759	chr1	161812851	1.081	0.5311	0.0444	0.9	ATF6	85.33
cg19996221	chr15	73893431	-0.369	0.1813	0.0444	0.9	NPTN	95.95
cg16478792	chr1	182458262	-0.5759	0.283	0.0444	0.9	RGSL1	92.78
cg03557426	chr11	125280623	-1.167	0.5734	0.0444	0.9	PKNOX2	83.58
cg09388140	chr7	96641477	1.515	0.7443	0.0444	0.9	DLX6AS	22.16
cg23677778	chr12	46950853	-3.546	1.742	0.0444	0.9		78.87
cg22415969	chr3	27411065	0.1783	0.08759	0.0444	0.9	NEK10	2
cg01664151	chr5	132945292	-1.211	0.5952	0.0444	0.9	FSTL4	83.08
cg22512573	chr12	130529214	-3.223	1.584	0.0444	0.9		36.3
cg11079711	chr17	38929662	-2.593	1.274	0.0444	0.9	KRT26	69.21
cg03487387	chr20	4133653	0.7827	0.3846	0.0444	0.9	SMOX	90.38
cg01445942	chr7	72847976	-0.2578	0.1267	0.0444	0.9	FZD9	3.43
cg22486834	chr6	52859107	-1.936	0.9512	0.0444	0.9	GSTA4	55.57
cg20058744	chr11	61257511	-1.573	0.7728	0.0444	0.9	C11orf66	90.87
cg23882417	chr14	106740247	-2.277	1.119	0.0444	0.9		86.01
cg18194821	chr1	52456341	0.8363	0.411	0.0445	0.9	RAB3B	6.22
cg07869135	chr8	123794843	0.7112	0.3495	0.0445	0.9	ZHX2	5.15
cg24478470	chr11	69283681	-1.539	0.7564	0.0445	0.9		71.48
cg01735082	chr2	183719355	1.225	0.6019	0.0445	0.9	FRZB	82.96
cg08520148	chr22	42662138	-0.7212	0.3544	0.0445	0.9		92.18
cg08130912	chr14	64687388	-1.081	0.531	0.0445	0.9	SYNE2	13.28
cg16336066	chr14	95789941	-0.5008	0.2461	0.0445	0.9		92.38
cg25387861	chr1	234731684	0.9273	0.4557	0.0445	0.9		85.53
cg07014154	chr2	65655510	-1.197	0.5884	0.0445	0.9	SPRED2	89.89
cg00341297	chr1	15515211	1.095	0.5382	0.0445	0.9	TMEM51	80.45
cg10961753	chr12	54332530	-0.604	0.2968	0.0445	0.9	HOXC13	5.52
cg23736895	chr6	13848212	-2.285	1.123	0.0445	0.9		85.99
cg16523372	chr19	30364182	-0.3256	0.16	0.0445	0.9		3.89
cg27050229	chr1	856693	0.6527	0.3207	0.0445	0.9		5.31
cg27622701	chr8	101665741	1.065	0.5235	0.0445	0.9		78.12
cg06880963	chr11	66634970	1.108	0.5445	0.0445	0.9	PC	78.27
cg24220046	chr19	51171640	-0.5532	0.2719	0.0445	0.9	SHANK1	6.06
cg18238597	chr8	136856324	-1.917	0.9423	0.0445	0.9		80.12
cg23708261	chr15	80264706	-0.612	0.3008	0.0445	0.9	BCL2A1	90.05
cg02466173	chr16	30829666	-2.258	1.11	0.0445	0.9		85.7
cg16944941	chr11	70391346	-2.092	1.028	0.0445	0.9	SHANK2	78.79
cg24494262	chr4	155339844	-2.496	1.226	0.0445	0.9	DCHS2	83.55
cg14205864	chr13	113841719	0.8851	0.435	0.0445	0.9	PCID2	84.77
cg02820040	chr2	241836501	-1.488	0.7312	0.0445	0.9	C2orf54	57.28
cg21195277	chr6	32339208	-0.9387	0.4613	0.0445	0.9	C6orf10	85.44
cg20146030	chr2	166650965	0.8126	0.3994	0.0445	0.9	GALNT3	3.44
cg05162320	chr17	48389080	1.976	0.9713	0.0445	0.9		76.89
cg13285862	chr12	121735363	0.3706	0.1822	0.0445	0.9	CAMKK2	4.64
cg08889044	chr22	42949946	0.7728	0.3799	0.0445	0.9	SERHL2	5.92
cg12129344	chr3	173113391	0.9109	0.4477	0.0445	0.9		4.87
cg24318263	chr17	18163735	0.8673	0.4263	0.0445	0.9	SMCR7	5.97
cg16129200	chr8	98879893	-0.7847	0.3857	0.0445	0.9	MATN2	89.05
cg24097797	chr10	26504013	-0.5354	0.2632	0.0445	0.9	GAD2	5.8
cg08197072	chr16	1316081	-0.9876	0.4855	0.0445	0.9		84.89
cg07804857	chr16	84208222	-0.9861	0.4847	0.0445	0.9	LRRC50	85.79
cg11061774	chr8	99368948	-0.8297	0.4079	0.0445	0.9		88.72
cg27539046	chr1	32451252	-2.71	1.332	0.0445	0.9		30.05
cg19453136	chr12	126939476	-1.292	0.6352	0.0445	0.9	LOC100128554	59.82
cg15063715	chr1	10857436	-1.12	0.5507	0.0445	0.9	CASZ1	87.95
cg23544833	chr4	129243095	-1.103	0.542	0.0445	0.9		90.9
cg08036514	chr16	67313600	-1.467	0.7213	0.0445	0.9	PLEKHG4	63.02
cg04388666	chr14	100072073	-1.593	0.7829	0.0445	0.9	CCDC85C	30.12
cg12395929	chr18	52495760	0.5807	0.2855	0.0445	0.9	RAB27B	3.71
cg21939482	chr7	6388130	1.032	0.5071	0.0445	0.9	C7orf70	3.87
cg02441711	chr17	80291105	-1.434	0.7049	0.0445	0.9	SECTM1	19.78
cg08995556	chr6	110299909	-1.021	0.5018	0.0445	0.9	GPR6	9.43
cg00399483	chr18	49868378	-0.982	0.4827	0.0446	0.9	DCC	14.53
cg18359371	chr19	56005199	-1.388	0.6823	0.0446	0.9	SSC5D	55.93
cg08475468	chr19	56825644	-0.2498	0.1228	0.0446	0.9		3.9
cg27199697	chr17	48067475	-3.419	1.681	0.0446	0.9	DLX3	46.73
cg23985619	chr3	182511090	-0.1793	0.08814	0.0446	0.9	ATP11B	2.87
cg13870494	chr9	72658358	-3.12	1.534	0.0446	0.9	MAMDC2	26.17
cg04684206	chr2	134983539	-1.49	0.7327	0.0446	0.9		88.16
cg25426177	chr4	100816515	0.8249	0.4055	0.0446	0.9	MAPKSP1	90.59
cg03000419	chr11	82997694	-1.63	0.8012	0.0446	0.9	CCDC90B	50.98
cg02314896	chr19	49059802	-1.476	0.7259	0.0446	0.9	SULT2B1	56.2
cg01175876	chr4	1738760	0.8721	0.4288	0.0446	0.9	TACC3	90.59
cg06182770	chr22	29839545	-1.171	0.576	0.0446	0.9	RFPL1S	88.06
cg05654340	chr6	111197834	0.5031	0.2474	0.0446	0.9	AMD1	4.2
cg04628369	chr20	56247426	-1.243	0.6112	0.0446	0.9	PMEPA1	14.69
cg26377557	chr19	18667414	1.153	0.5668	0.0446	0.9	C19orf50	63.2
cg11487977	chr19	9879695	0.2701	0.1328	0.0446	0.9	ZNF846	2.72
cg26841990	chr6	30314223	0.3504	0.1723	0.0446	0.9	RPP21	95.38
cg19230952	chrX	54523105	-1.267	0.6228	0.0446	0.9	FGD1	87.72
cg09906941	chr14	24701169	0.3794	0.1865	0.0446	0.9	NEDD8	4.5
cg08457178	chr6	30711636	-0.2703	0.1329	0.0446	0.9	IER3	3.23
cg04332163	chr9	6716480	1.74	0.8557	0.0446	0.9		45.93
cg15031996	chr1	113615856	-0.171	0.08411	0.0446	0.9	LRIG2	2.45
cg06076931	chr11	134231728	-2.134	1.05	0.0446	0.9	GLB1L2	36.98
cg19978540	chr12	3409405	0.3769	0.1854	0.0446	0.9		3.65
cg08072840	chr3	20448283	-0.8819	0.4337	0.0446	0.9		88.4
cg21695661	chr1	63796263	-0.8393	0.4127	0.0446	0.9		10.89
cg17211890	chr10	94906892	-0.9862	0.485	0.0446	0.9		92.28
ch.12.2222572R	chr12	111109439	-0.2454	0.1207	0.0446	0.9	HVCN1	2.89
cg05815906	chr4	140374338	-0.2263	0.1113	0.0446	0.9	RAB33B	3.89
cg08351088	chr3	5207429	-1.579	0.7763	0.0446	0.9	ARL8B	90.14
cg15821835	chr8	67686767	0.4287	0.2108	0.0446	0.9	SGK3	6.35
cg24616081	chr8	98633510	-2.489	1.224	0.0446	0.9		84.3
cg13319761	chr11	48509778	-5.631	2.769	0.0446	0.9	OR4A47	87.24
cg13477101	chr7	1067302	1.96	0.9641	0.0446	0.9	C7orf50	38.64
cg13627062	chr15	96888433	0.568	0.2793	0.0446	0.9		4.98
cg02352181	chr2	74058083	0.7834	0.3853	0.0446	0.9	STAMBP	89.73
cg05420234	chr15	30489014	1.68	0.8263	0.0446	0.9	DKFZP434L187	82.8
cg03287527	chr16	10843654	-0.6678	0.3284	0.0446	0.9	NUBP1	92.02
cg17794996	chr6	31806478	4.09	2.011	0.0446	0.9	C6orf48	86.71
cg00092821	chr6	46047619	0.5929	0.2916	0.0446	0.9	CLIC5	87.32
cg17098415	chr1	995021	-0.5148	0.2532	0.0446	0.9		4.97
cg12320198	chr3	4557437	-3.395	1.67	0.0446	0.9	ITPR1	73.82
cg13765807	chr9	32953753	-2.251	1.107	0.0447	0.9		86.1
cg15587603	chr2	55460405	0.2211	0.1088	0.0447	0.9	C2orf63	3.57
cg09335911	chr10	100027962	-1.068	0.5252	0.0447	0.9	LOXL4	10.28
cg11493661	chr6	32016239	-1.886	0.9276	0.0447	0.9	TNXB	19.88
cg07774293	chr20	62694326	-0.1493	0.07345	0.0447	0.9	TCEA2	2.36
cg18586262	chr13	69557960	6.835	3.362	0.0447	0.9		71.04
cg00986762	chr1	36107072	0.5952	0.2928	0.0447	0.9	PSMB2	3.71
cg14088811	chr11	47399994	-1.629	0.8012	0.0447	0.9	SPI1	18.77
cg20349432	chr6	168790653	-0.8524	0.4193	0.0447	0.9		91.6
cg01260010	chr7	73062573	-0.5764	0.2835	0.0447	0.9		7.7
cg11703222	chr5	1913923	-0.2332	0.1147	0.0447	0.9		97.58
cg25018655	chr1	231349349	-0.5417	0.2665	0.0447	0.9	TRIM67	93.28
cg05550420	chr11	6668214	0.2459	0.1209	0.0447	0.9	DCHS1	4.36
cg08459430	chr5	81571289	-1.015	0.4994	0.0447	0.9	RPS23	91.58
cg04878851	chr17	76778451	-1.139	0.5603	0.0447	0.9	CYTH1	12.08
cg16806210	chr11	118398318	0.835	0.4107	0.0447	0.9	TTC36	78.21
cg27296413	chr1	159037843	-1.72	0.846	0.0447	0.9	AIM2	41.02
cg21832906	chr1	221785710	0.8827	0.4342	0.0447	0.9		57.63
cg10517919	chr1	226707583	-0.8574	0.4218	0.0447	0.9		89.22
cg22560211	chrX	46787709	1.437	0.7067	0.0447	0.9	PHF16	85.96
cg07458509	chr19	8372513	-0.9841	0.4841	0.0447	0.9	CD320	90.6
cg21045464	chr12	115135057	-0.2406	0.1184	0.0447	0.9		3.65
cg15817440	chr14	58599910	-1.439	0.7078	0.0447	0.9	C14orf37	75.94
cg04174124	chr8	143591042	-1.344	0.6611	0.0447	0.9	BAI1	51.3
cg02741808	chr17	73780792	0.797	0.3921	0.0447	0.9	UNK	4.58
cg10476950	chr7	151599583	-0.6543	0.3219	0.0447	0.9		91.88
cg06483575	chr20	2464696	-1.376	0.6767	0.0447	0.9	ZNF343	89.89
cg02239830	chr7	1360629	-1.547	0.7613	0.0447	0.9		69.05
cg11724882	chr6	28784567	-1.374	0.6759	0.0447	0.9		18.67
cg02031121	chr15	52331471	-1.854	0.912	0.0447	0.9	MAPK6	92.84
cg06976144	chr5	3182057	-3.019	1.485	0.0447	0.9		52.48
cg08355863	chr6	33587496	1.454	0.7152	0.0447	0.9		75.47
cg00238770	chr12	6809215	0.4344	0.2137	0.0447	0.9	C12orf53	4.98
cg27324781	chr16	76272351	-3.827	1.883	0.0447	0.9		76.16
cg12831086	chr20	44099675	-0.9603	0.4725	0.0447	0.9	WFDC2	14.14
cg01577414	chr11	89867653	-1.337	0.658	0.0447	0.9	NAALAD2	10.05
cg10975049	chr10	72432542	-0.7573	0.3726	0.0447	0.9	ADAMTS14	6.86
cg01391662	chr10	30026015	-0.516	0.2539	0.0447	0.9	SVIL	4.32
cg22399133	chr2	208989248	-0.374	0.184	0.0447	0.9	CRYGD	4.12
cg06235351	chr20	814018	0.4291	0.2111	0.0447	0.9	FAM110A	4.85
cg13369952	chr5	147024959	-0.6504	0.32	0.0447	0.9	JAKMIP2	94.29
cg25207447	chr6	43043831	-0.5754	0.2831	0.0447	0.9	PTK7	8.06
cg12246644	chr17	19995277	0.4806	0.2365	0.0447	0.9	CYTSB	94.47
cg08271909	chr4	155661691	-2.574	1.267	0.0447	0.9		38.28
cg01440864	chr17	44892087	-2.04	1.004	0.0447	0.9	WNT3	54.37
cg16582803	chr2	219763642	-3.442	1.693	0.0447	0.9		40.7
cg11945871	chr11	1411012	1.329	0.6538	0.0447	0.9	BRSK2	4.87
cg02435232	chr4	78078507	-0.2674	0.1316	0.0447	0.9	CCNG2	3.52
cg26475094	chr16	56891111	-0.9155	0.4504	0.0447	0.9	MIR138-2	92.4
cg19880185	chr21	44830846	-2.216	1.091	0.0447	0.9		66.95
cg25164226	chr22	47158357	0.6975	0.3432	0.0447	0.9	TBC1D22A	7.67
cg24012157	chr10	70661472	-0.2728	0.1342	0.0447	0.9	DDX50	3.88
cg01620672	chr15	25322128	-1.297	0.6381	0.0447	0.9	SNORD116-12	86.69
cg00234616	chr2	74740572	-0.8759	0.431	0.0447	0.9	TLX2	16.49
cg11624060	chr5	1316038	-1.779	0.8753	0.0447	0.9		23.33
cg04401876	chr19	45445449	0.8789	0.4325	0.0447	0.9	APOC4	83.62
cg25487903	chr19	10828950	1.29	0.6349	0.0447	0.9	DNM2	6.43
cg11851207	chr1	176176462	-0.2706	0.1331	0.0447	0.9	RFWD2	3.16
cg12768605	chr19	44324951	-1.935	0.9523	0.0448	0.9	LYPD5	19.44
cg13496998	chr14	24404827	-0.9879	0.4861	0.0448	0.9	C14orf165	91.4
cg06263939	chr11	916170	-0.916	0.4508	0.0448	0.9	CHID1	89.48
cg12062787	chr17	18162208	-0.4612	0.227	0.0448	0.9	FLII	5.48
cg18088494	chr1	16494143	-0.2925	0.1439	0.0448	0.9		3.82
cg21024264	chr10	135341025	-1.894	0.9321	0.0448	0.9	CYP2E1	81.31
cg23937295	chr1	7762151	-2.867	1.411	0.0448	0.9	CAMTA1	48.72
cg07697321	chr17	72921103	-1.208	0.5943	0.0448	0.9	OTOP2	22.67
cg09851545	chr8	72649950	-1.435	0.7063	0.0448	0.9		9.62
cg05319711	chr7	158182978	-1.081	0.532	0.0448	0.9	PTPRN2	83.17
cg11902180	chr8	1780242	-1.58	0.7773	0.0448	0.9	ARHGEF10	80.85
cg01757534	chr6	91006597	-0.2108	0.1038	0.0448	0.9	BACH2	2.69
cg02485642	chr16	832958	-0.3997	0.1967	0.0448	0.9	MSLNL	97.27
cg12859211	chr11	124735105	-0.1972	0.09706	0.0448	0.9	ROBO3	2.48
cg23110471	chr8	42948552	-0.1568	0.07715	0.0448	0.9	SGK196	2.1
cg02890365	chr1	151518189	0.8597	0.4231	0.0448	0.9	TUFT1	86.54
ch.X.1031144F	chrX	67741097	1.163	0.5723	0.0448	0.9	YIPF6	8.53
cg01215682	chr1	3424530	0.6118	0.3011	0.0448	0.9	MEGF6	93.91
cg26306893	chr20	37074908	-2.128	1.047	0.0448	0.9	SNHG11	76.55
cg17826518	chr1	13912116	-2.182	1.074	0.0448	0.9	PDPN	27.53
cg06148330	chr8	1778042	-1.305	0.6422	0.0448	0.9	ARHGEF10	81.08
cg25758863	chr6	163760593	-1.292	0.6358	0.0448	0.9		91.76
cg14858784	chr12	123579358	-0.9966	0.4906	0.0448	0.9	PITPNM2	83.4
cg26373179	chr19	44306615	-1.813	0.8926	0.0448	0.9	LYPD5	49.83
cg25777153	chr22	20008297	-0.2422	0.1192	0.0448	0.9	C22orf25	3.04
cg07595776	chr5	77253990	-0.7064	0.3477	0.0448	0.9		7.25
cg04272355	chr8	124656433	-1.005	0.4945	0.0448	0.9		87.96
cg13674662	chr19	51132637	1.616	0.7954	0.0448	0.9	SYT3	83.53
cg15227217	chr7	35734836	-1.028	0.5059	0.0448	0.9	HERPUD2	11.6
cg02392228	chr19	4523345	-1.566	0.7708	0.0448	0.9	PLIN5	37.97
cg20349687	chr2	88927127	3.072	1.512	0.0448	0.9	EIF2AK3	5.79
cg02207638	chr20	33880049	-1.322	0.6506	0.0448	0.9	FAM83C	85.34
cg01932663	chr3	99808606	-1.088	0.5358	0.0448	0.9	C3orf26	88.79
cg25512537	chr17	76250053	2.264	1.115	0.0448	0.9		58.98
cg01728493	chr1	17866589	1.221	0.6013	0.0448	0.9	ARHGEF10L	10.15
cg26422329	chr14	51101635	-4.014	1.976	0.0448	0.9	SAV1	76.09
cg12368752	chr11	117800233	-1.199	0.5902	0.0448	0.9	TMPRSS13	46.02
cg13446366	chr1	110055272	-0.7133	0.3512	0.0448	0.9		93.02
cg25687071	chr3	136751404	0.9242	0.455	0.0448	0.9		7.3
cg05256504	chr7	121947072	-1.298	0.6389	0.0448	0.9		30.54
cg07719258	chr1	1874140	-0.8472	0.4171	0.0449	0.9		90.05
cg25205321	chr13	111096339	-1.479	0.7282	0.0449	0.9	COL4A2	81.47
cg02963689	chr6	33967519	-0.7211	0.355	0.0449	0.9		93.01
cg20477574	chr12	91565457	-0.8796	0.4331	0.0449	0.9	DCN	87.78
cg05488984	chr1	226829496	-0.9917	0.4883	0.0449	0.9	ITPKB	87.67
cg19984262	chr4	175135406	-0.6184	0.3045	0.0449	0.9		7.36
cg09001989	chr12	28052085	-1.756	0.8648	0.0449	0.9		86.6
cg24046900	chr1	160256344	-1.409	0.6936	0.0449	0.9	PEX19	89.49
cg14387610	chr18	59854615	0.7002	0.3447	0.0449	0.9	PIGN	4.47
cg00247599	chr6	27777649	0.7568	0.3726	0.0449	0.9	HIST1H3H	5.72
cg08981478	chr16	17479549	-1.493	0.7353	0.0449	0.9	XYLT1	90.24
cg07071809	chr7	1585771	-1.153	0.5675	0.0449	0.9	TMEM184A	80.1
cg23248150	chr4	166796183	-0.8245	0.406	0.0449	0.9	TLL1	9.82
cg18922091	chr2	88991072	0.3774	0.1858	0.0449	0.9	RPIA	4.17
cg09149149	chr6	166401618	0.2655	0.1307	0.0449	0.9	LOC441177	3.32
cg00106211	chr6	36514552	0.2825	0.1391	0.0449	0.9	STK38	3.55
cg02977761	chr19	42901279	0.4794	0.236	0.0449	0.9		3.51
cg05222982	chr13	28545214	-0.4492	0.2212	0.0449	0.9		6.11
cg18340983	chr11	72941691	0.7742	0.3812	0.0449	0.9	P2RY2	85.5
cg06139720	chr6	154699017	-0.9982	0.4915	0.0449	0.9		92.67
cg02416013	chr16	11891051	-0.859	0.423	0.0449	0.9		6.53
cg06996423	chr10	105236233	-1.045	0.5145	0.0449	0.9	CALHM3	48.24
cg08386692	chr13	26625317	1.348	0.6636	0.0449	0.9	SHISA2	14.55
cg09558872	chr19	9929784	-0.3177	0.1565	0.0449	0.9	FBXL12	5.02
cg27229664	chr16	85096666	-1.99	0.9798	0.0449	0.9	KIAA0513	46.41
cg05949352	chr11	45202135	-0.1208	0.05949	0.0449	0.9	PRDM11	1.95
cg21656672	chr7	2272667	-1.088	0.5357	0.0449	0.9	MAD1L1	25.85
cg15714321	chr21	38739180	-0.7817	0.3849	0.0449	0.9	DYRK1A	9.01
cg03258727	chr16	89462782	-0.7134	0.3513	0.0449	0.9	ANKRD11	93.07
cg25749212	chr6	32938950	0.6464	0.3183	0.0449	0.9	BRD2	7.66
cg01099031	chr19	53466188	-0.2122	0.1045	0.0449	0.9	ZNF816A	3.24
cg03677141	chr16	83863611	-0.5033	0.2478	0.0449	0.9		93.18
cg11492041	chr2	139259481	-0.2296	0.1131	0.0449	0.9	SPOPL	3.14
cg17967577	chr13	88324711	-0.5972	0.2941	0.0449	0.9	SLITRK5	4.57
cg19483816	chr5	180670343	1.033	0.5089	0.0449	0.9	GNB2L1	7.97
cg24777028	chr5	141348256	-2.156	1.062	0.0449	0.9	RNF14	20.27
cg02478789	chr19	9649310	-0.2121	0.1044	0.0449	0.9	ZNF426	2.32
cg19735406	chr13	110979651	-2.535	1.248	0.0449	0.9	COL4A2	50.82
cg04470256	chr11	119187879	-0.1793	0.08829	0.0449	0.9	MCAM	2.68
cg01192487	chr8	119634140	-0.2015	0.09924	0.0449	0.9	SAMD12	3.65
cg16691898	chr1	156255600	-0.7669	0.3777	0.0449	0.9	TMEM79	90.34
cg19103950	chr7	104597924	-0.9475	0.4666	0.0449	0.9		90.68
cg11207507	chr13	80915118	0.8818	0.4343	0.0449	0.9	SPRY2	4.43
cg19310167	chr7	105165592	-0.9037	0.4451	0.0449	0.9		85.45
cg06771501	chr2	145090273	-0.2681	0.1321	0.0449	0.9	GTDC1	4.07
cg08404427	chr6	164527247	-1.154	0.5683	0.0449	0.9		83.47
cg18156592	chr3	69143889	-2.258	1.112	0.0449	0.9	ARL6IP5	31.53
cg23018755	chr17	79881529	-2.165	1.066	0.0449	0.9	MAFG	30.01
cg10064325	chr12	125261304	-2.309	1.137	0.0449	0.9		71.94
cg05157098	chr12	72059293	-2.357	1.161	0.0449	0.9	THAP2	73.84
cg14647580	chr6	44254149	-1.295	0.6378	0.0449	0.9	TCTE1	84.54
cg23498221	chr17	26681583	0.5548	0.2733	0.0449	0.9	POLDIP2	93.2
cg05986417	chr7	157233209	-0.2096	0.1033	0.045	0.9		97.17
cg07492924	chr16	433825	-2.236	1.102	0.045	0.9	LOC100134368	21.8
cg00083833	chr16	50583273	-0.9848	0.4851	0.045	0.9	NKD1	11.61
cg08581021	chr6	170590562	-3.317	1.634	0.045	0.9		72.63
cg19978674	chr4	57523826	8.286	4.081	0.045	0.9	HOPX	57.52
cg25162927	chr12	45736875	-0.4293	0.2115	0.045	0.9	ANO6	93.93
cg01062113	chr11	93865443	0.4402	0.2168	0.045	0.9	PANX1	94.76
cg26160180	chr1	1822883	-0.2069	0.1019	0.045	0.9	GNB1	2.91
cg19536664	chr17	6899085	-3.965	1.953	0.045	0.9	ALOX12	59.54
cg05940146	chr14	76097639	-1.238	0.6096	0.045	0.9	FLVCR2	42.22
cg08642707	chr11	3014518	-1.194	0.588	0.045	0.9	NAP1L4	86.86
cg24147187	chr20	36535798	-2.376	1.17	0.045	0.9	VSTM2L	56.13
cg21398794	chr6	32118432	-0.2944	0.145	0.045	0.9	PRRT1	2.13
cg09166659	chr1	861177	-0.2795	0.1377	0.045	0.9	SAMD11	3.51
cg07241908	chr8	56284622	0.6915	0.3407	0.045	0.9	XKR4	87.81
cg02448295	chr6	32941126	-6.222	3.065	0.045	0.9	BRD2	18.89
cg04352587	chr16	2986885	1.526	0.7518	0.045	0.9	FLYWCH1	80.6
cg21160824	chr9	131710451	-0.1955	0.0963	0.045	0.9	NUP188	3.39
cg02921697	chr10	104629413	-0.7785	0.3835	0.045	0.9	AS3MT	9.68
cg25490145	chr17	80358850	2.189	1.079	0.045	0.9	C17orf101	12.32
cg19123107	chr9	136324577	-1.269	0.6254	0.045	0.9	C9orf7	19.25
cg26534460	chr2	215896959	-3.322	1.637	0.045	0.9	ABCA12	81.75
cg12038935	chr20	62674028	0.7599	0.3744	0.045	0.9		3.75
cg00216361	chr3	115342527	0.3369	0.166	0.045	0.9	GAP43	3.43
cg08191490	chr6	112546178	-2.571	1.267	0.045	0.9	LAMA4	85.6
cg15811568	chr12	130904846	-3.233	1.593	0.045	0.9	RIMBP2	81.73
cg26648024	chr3	15934691	-1.062	0.523	0.045	0.9		90.7
cg16678024	chr22	41996951	-0.7817	0.3852	0.045	0.9	PPPDE2	92.8
cg19829477	chr7	93775464	-0.6642	0.3273	0.045	0.9		90.98
cg11964358	chr11	69499059	-0.5306	0.2614	0.045	0.9		93.12
cg03217966	chr6	31865728	0.341	0.168	0.045	0.9	EHMT2	2.61
cg23687909	chr6	52991871	-2.799	1.379	0.045	0.9	GCM1	84.41
cg07537417	chr18	74332553	0.2187	0.1078	0.045	0.9		1.98
cg20275664	chr15	100888048	-0.6529	0.3217	0.045	0.9	FLJ42289	93.38
cg27083040	chr5	148810061	-1.24	0.6112	0.045	0.9	MIR145	15.01
cg03039279	chr17	40250517	-0.281	0.1385	0.045	0.9		3.48
cg13780616	chr1	29769702	-0.882	0.4346	0.045	0.9		18.44
cg23400797	chr2	161350410	0.648	0.3193	0.0451	0.9	RBMS1	3.75
cg12845432	chr11	2397773	0.9418	0.4641	0.0451	0.9	CD81	86.92
cg18670846	chr2	68917482	-1.655	0.8156	0.0451	0.9		20.08
cg12701674	chr13	114908876	1.548	0.7627	0.0451	0.9		58.54
cg03367493	chr8	144642094	-1.311	0.646	0.0451	0.9	GSDMD	85.33
cg08534342	chr3	45636060	1.151	0.5675	0.0451	0.9	LIMD1	10.89
cg06468385	chr19	7937329	-3.228	1.591	0.0451	0.9		44.11
cg27116787	chr5	36152226	-0.1369	0.06747	0.0451	0.9	LMBRD2	2.43
cg06192085	chr16	1076721	-1.179	0.581	0.0451	0.9		84.21
cg04746240	chr3	10976963	0.7174	0.3536	0.0451	0.9	SLC6A11	91.63
cg19101154	chr5	1524249	-0.2797	0.1378	0.0451	0.9	LPCAT1	3.7
cg00646140	chrX	2847561	-0.9586	0.4725	0.0451	0.9	ARSD	14.46
cg26294431	chr2	213400869	-0.611	0.3011	0.0451	0.9	ERBB4	7.86
cg19543484	chr14	23504921	-1.231	0.6066	0.0451	0.9	PSMB5	92.01
cg14239366	chr6	14661635	0.3083	0.1519	0.0451	0.9		3.17
cg13072112	chrX	139588600	1.212	0.5971	0.0451	0.9	SOX3	23.85
cg06029792	chr15	70326224	-1.548	0.7632	0.0451	0.9		82.52
cg03000585	chr1	78355339	-1.635	0.8059	0.0451	0.9	NEXN	80.81
cg05872129	chr22	39784769	-1.8	0.887	0.0451	0.9		4.94
cg12965023	chr5	139170217	-1.137	0.5602	0.0451	0.9		69.05
cg17804177	chr7	56019372	-0.2908	0.1433	0.0451	0.9	MRPS17	3.73
cg24060954	chr7	123197996	1.036	0.5104	0.0451	0.9	NDUFA5	7.18
cg24391989	chr3	32010656	0.687	0.3387	0.0451	0.9	OSBPL10	89.86
cg13901143	chr3	108308257	-0.1881	0.0927	0.0451	0.9	KIAA1524	2.28
cg05541640	chr3	52008740	-1.286	0.6337	0.0451	0.9	ABHD14B	38.6
cg26600954	chr7	23719792	1.423	0.7012	0.0451	0.9	C7orf46	8.74
cg03703858	chr7	66275374	-0.5702	0.2811	0.0451	0.9	RABGEF1	94.29
cg04865110	chr4	6202558	1.08	0.5325	0.0451	0.9	JAKMIP1	4.32
cg25198847	chr4	113192515	1.701	0.8387	0.0451	0.9		54.62
cg09229487	chr11	119970426	0.8702	0.429	0.0451	0.9		89.43
cg14464401	chr2	241664371	2.171	1.07	0.0451	0.9	KIF1A	84.29
cg10733063	chr19	3724832	-0.5759	0.2839	0.0451	0.9		92.07
cg20656830	chr17	78439562	-1.331	0.6564	0.0451	0.9		83.67
cg20934105	chr14	93118717	-1.494	0.7363	0.0451	0.9	RIN3	8.13
cg17727331	chr2	74588598	0.277	0.1365	0.0451	0.9	DCTN1	96.13
cg13033814	chr6	31830035	-1.154	0.5689	0.0451	0.9	NEU1	15.73
cg05449164	chr3	31014814	-3.761	1.854	0.0451	0.9		90.19
cg25109721	chr17	48125064	-1.06	0.5224	0.0451	0.9		23.48
cg01845091	chr14	64761519	0.3268	0.1611	0.0451	0.9	ESR2	3.09
cg19474047	chr19	10207448	-0.8622	0.4251	0.0451	0.9	ANGPTL6	94.89
cg21078994	chr2	9144008	-0.1269	0.06255	0.0451	0.9	MBOAT2	2.18
cg05468458	chr5	171059363	0.9882	0.4872	0.0451	0.9		83.98
cg20856064	chr3	49027210	-0.5596	0.2759	0.0451	0.9	P4HTM	5.58
cg27502952	chr2	242351401	-1.651	0.8141	0.0451	0.9	FARP2	87.69
cg19857538	chr9	131085530	0.2539	0.1252	0.0451	0.9	COQ4	2.69
cg20918484	chr17	71308204	-0.1731	0.08532	0.0451	0.9	CDC42EP4	2.44
cg16386697	chr22	51017162	-2.333	1.15	0.0452	0.9	CPT1B	72.67
cg21590108	chr8	23609057	-1.31	0.6456	0.0452	0.9		84.48
cg07533312	chr4	37250539	-0.6745	0.3325	0.0452	0.9	KIAA1239	93.03
cg16891020	chr7	70630583	2.056	1.014	0.0452	0.9	WBSCR17	78.81
cg26572042	chr1	21113758	-0.1674	0.08255	0.0452	0.9	HP1BP3	2.72
cg16258888	chr1	240450031	-1.207	0.5951	0.0452	0.9	FMN2	89.48
cg20861250	chr15	67701662	-2.403	1.185	0.0452	0.9	IQCH	80.48
cg04921068	chr3	160787668	-1.135	0.5597	0.0452	0.9	PPM1L	21.19
cg24151027	chr5	77656318	-0.3465	0.1708	0.0452	0.9	SCAMP1	3.51
cg07346836	chr1	153931253	-0.1823	0.08991	0.0452	0.9	CRTC2	2.49
cg20118643	chr15	60690852	-0.577	0.2845	0.0452	0.9	ANXA2	6.59
cg15652014	chr1	178693996	-0.6886	0.3395	0.0452	0.9	RALGPS2	9.96
cg02179239	chr10	23002514	0.599	0.2953	0.0452	0.9	PIP4K2A	2.79
cg10951305	chr6	31510149	-1.213	0.5984	0.0452	0.9	BAT1	8.04
cg14419079	chr8	13229561	-1.344	0.6627	0.0452	0.9	DLC1	89.14
cg09232207	chr14	76452033	0.3951	0.1948	0.0452	0.9	C14orf179	4.32
cg17522207	chr19	45655646	-0.9304	0.4588	0.0452	0.9	NKPD1	3.14
cg11964345	chr12	110434092	-0.5251	0.2589	0.0452	0.9	GIT2	4.81
cg07627726	chr7	93495	1.023	0.5046	0.0452	0.9		83.23
cg21434440	chr6	47446198	-0.3607	0.1779	0.0452	0.9	CD2AP	5.3
cg06389098	chr16	71424252	-0.6938	0.3422	0.0452	0.9	CALB2	95.1
cg06978943	chr1	984992	0.3578	0.1764	0.0452	0.9	AGRN	96.42
cg24208415	chr4	3453754	-1.021	0.5037	0.0452	0.9		89.92
cg10010734	chr1	922010	-1.068	0.5267	0.0452	0.9		91.93
cg00739644	chr21	42879658	-3.144	1.551	0.0452	0.9	TMPRSS2	52.46
cg23353252	chr3	191034239	-5.754	2.838	0.0452	0.9	UTS2D	90.95
cg00134787	chr17	10419499	-0.5374	0.2651	0.0452	0.9	MYH1	93.63
cg25685640	chr11	19262412	-0.3361	0.1658	0.0452	0.9	E2F8	4.85
cg11126196	chr17	80364384	1.036	0.5112	0.0452	0.9	C17orf101	85.66
cg12852187	chr2	231903372	-2.212	1.091	0.0452	0.9	C2orf72	21.93
cg24333192	chr6	28603367	-0.4962	0.2447	0.0452	0.9		5.36
cg06260077	chr11	27721350	-0.5083	0.2507	0.0452	0.9	BDNF	7.94
cg13560136	chr9	35657497	-0.1719	0.08479	0.0452	0.9	CCDC107	2.84
cg20695334	chr4	1005070	-0.5464	0.2695	0.0452	0.9	FGFRL1	6.91
cg18798744	chr5	138775375	0.457	0.2254	0.0452	0.9	DNAJC18	4.83
cg18708810	chr19	51012158	-0.8436	0.4161	0.0452	0.9	JOSD2	90.35
cg03254067	chr4	10591571	-0.3673	0.1811	0.0452	0.9	CLNK	5.05
cg13961318	chr6	30107614	-0.908	0.4478	0.0452	0.9	TRIM40	91.73
cg14072807	chr9	103829627	-0.5202	0.2566	0.0452	0.9	LPPR1	92.94
cg20826888	chr6	33085590	-1.801	0.8882	0.0452	0.9	HLA-DPB2	8.16
cg09654861	chr16	70802516	0.8408	0.4147	0.0452	0.9	VAC14	83.34
cg20461826	chr17	47367125	0.745	0.3675	0.0452	0.9	ZNF652	87.52
cg25944479	chr6	8195062	-0.7188	0.3545	0.0452	0.9		93.4
cg20382160	chr11	75526115	-0.2958	0.1459	0.0452	0.9	UVRAG	3.74
cg04139223	chr5	528962	-2.036	1.004	0.0452	0.9		19.98
cg00491963	chr11	57335356	-0.8124	0.4007	0.0453	0.9	UBE2L6	33.21
cg09351315	chr17	77775823	-1.252	0.6175	0.0453	0.9		24.74
cg26389958	chr13	114094228	-2.552	1.259	0.0453	0.9	ADPRHL1	84.52
cg04194294	chr6	32123686	0.5425	0.2676	0.0453	0.9	PPT2	93.59
cg17203352	chr17	48912487	-2.078	1.025	0.0453	0.9	WFIKKN2	76.12
cg17267737	chr7	158819531	1.87	0.9224	0.0453	0.9		76.29
cg23537517	chr17	21187797	-0.2117	0.1044	0.0453	0.9	MAP2K3	2.86
cg27327785	chr6	33176447	-0.2407	0.1188	0.0453	0.9	RING1	3.63
cg15308271	chr2	27720440	-2.272	1.121	0.0453	0.9	GCKR	70.46
cg03253303	chr17	29753081	-1.359	0.6701	0.0453	0.9	RAB11FIP4	64.19
cg01819306	chr8	79716458	-0.8461	0.4174	0.0453	0.9	IL7	7.89
cg22010317	chrX	45060544	-1.759	0.8678	0.0453	0.9	CXorf36	29.32
cg03831289	chr5	90624793	-0.7971	0.3932	0.0453	0.9		88.59
cg00597876	chr15	74494909	-2.899	1.43	0.0453	0.9	STRA6	41.34
cg09627567	chr16	86457327	-1.206	0.595	0.0453	0.9		13.1
cg24557133	chr1	234509059	-0.3287	0.1622	0.0453	0.9	C1orf31	3.78
cg06348423	chr20	43753652	-0.7617	0.3758	0.0453	0.9	WFDC12	90.82
cg16795564	chr11	46303104	-0.75	0.37	0.0453	0.9	CREB3L1	6.36
cg10090241	chr1	15932434	0.6026	0.2973	0.0453	0.9		92.01
cg19567740	chr7	128527122	-1.199	0.5914	0.0453	0.9	KCP	70.14
cg17256260	chr4	3293715	-0.3966	0.1956	0.0453	0.9		4.93
cg05750047	chr1	149908085	-0.5476	0.2701	0.0453	0.9	MTMR11	93.08
cg09112760	chr6	29760675	0.5077	0.2504	0.0453	0.9	HCG4	4.18
cg17614801	chr17	77128546	-1.521	0.7503	0.0453	0.9	HRNBP3	83.42
cg17882028	chr5	140070892	0.4535	0.2237	0.0453	0.9	HARS	3.71
cg10292430	chr10	121297031	1.451	0.7159	0.0453	0.9	RGS10	65.03
cg05185364	chr16	2930069	-1.614	0.7961	0.0453	0.9		76.98
cg13817358	chr9	134903033	-2.518	1.242	0.0453	0.9	MED27	87.46
cg00644033	chr7	100544704	-1.145	0.5649	0.0453	0.9		83.43
cg01869826	chr16	22173765	-0.1501	0.07407	0.0453	0.9		2.67
cg25465938	chr1	181455006	-0.2356	0.1162	0.0453	0.9	CACNA1E	3.43
cg21078966	chr18	68699782	-0.6253	0.3085	0.0453	0.9		90.59
cg18855621	chr5	38404322	-1.227	0.6052	0.0453	0.9	EGFLAM	86.58
cg08936898	chr1	24741850	-0.7813	0.3855	0.0453	0.9	NIPAL3	9.65
cg12483860	chr5	150460615	0.4107	0.2027	0.0453	0.9	TNIP1	2.67
cg20674577	chr20	58179540	-1.551	0.7653	0.0453	0.9	PHACTR3	21.92
cg02182803	chr16	29823685	-0.1493	0.07368	0.0453	0.9	PRRT2	2.97
cg14526750	chr1	226736231	-0.3077	0.1518	0.0453	0.9	C1orf95	3.71
cg13450005	chr11	32457257	-0.2401	0.1185	0.0453	0.9	WT1	3.08
cg18126027	chr6	160773436	-1.133	0.5589	0.0453	0.9	SLC22A3	91.26
cg25023275	chr18	35146450	-0.6926	0.3417	0.0453	0.9	BRUNOL4	8.28
cg24921961	chr5	140781193	-2.899	1.431	0.0453	0.9	PCDHGA4	67.58
cg07568194	chr16	77468850	0.604	0.298	0.0453	0.9	ADAMTS18	4.7
cg20255667	chr3	128723007	-0.5234	0.2583	0.0453	0.9	CCDC48	91.6
cg06023351	chr7	134017084	-0.7443	0.3673	0.0453	0.9		93.11
cg20912517	chr6	29760909	-1.492	0.7363	0.0453	0.9	HCG4	55.06
cg00973823	chr1	32226349	1.01	0.4982	0.0453	0.9	BAI2	7.83
cg24169669	chr14	38092080	-0.6325	0.3121	0.0453	0.9		5.92
cg12458280	chr11	128750088	-2.101	1.037	0.0453	0.9		85.99
cg22705746	chr1	203320506	-5.224	2.578	0.0453	0.9	FMOD	31.22
cg25649826	chr17	20938740	1.23	0.6072	0.0453	0.9	USP22	61.26
cg13860627	chr7	43965935	0.332	0.1638	0.0453	0.9	URGCP	3.23
cg08250273	chr7	116593366	0.163	0.08042	0.0453	0.9	ST7	1.54
cg27157110	chr17	21030157	0.2246	0.1108	0.0453	0.9	DHRS7B	3.16
cg24313756	chr6	14913283	-1.444	0.7127	0.0453	0.9		89.42
cg21737066	chr3	72495901	-0.1926	0.09505	0.0453	0.9	RYBP	2.28
cg03148184	chr4	111562513	-0.7568	0.3735	0.0453	0.9		9.66
cg27320213	chr12	57504988	0.3938	0.1943	0.0454	0.9	STAT6	5.12
cg23752348	chr6	30042137	-2.164	1.068	0.0454	0.9	RNF39	44.8
cg11322879	chr7	74378838	-3.67	1.811	0.0454	0.9	GATSL1	65.51
cg14851485	chr14	100126685	-1.426	0.7038	0.0454	0.9	HHIPL1	15.64
cg20315690	chr11	124707157	3.413	1.684	0.0454	0.9		23.26
cg27175788	chr14	24810213	0.5543	0.2736	0.0454	0.9	RIPK3	92.28
cg06712026	chr10	53459102	-0.196	0.09672	0.0454	0.9	CSTF2T	3.19
cg15642666	chr19	34174388	1.259	0.6214	0.0454	0.9	CHST8	83.29
cg20441606	chr17	79084557	-0.5669	0.2798	0.0454	0.9	BAIAP2	96.56
cg08997193	chr6	132102258	0.9187	0.4534	0.0454	0.9		86.51
cg07301148	chr8	142292272	0.3966	0.1958	0.0454	0.9		94.91
cg22461324	chr7	155252944	-0.8235	0.4065	0.0454	0.9	EN2	10.71
cg06463097	chr17	80038921	0.2914	0.1438	0.0454	0.9	FASN	97.34
cg23369305	chr2	240835252	-6.485	3.201	0.0454	0.9		73.01
cg08983961	chr17	79859947	0.9671	0.4773	0.0454	0.9	NPB	9.89
cg11851457	chr1	24633383	-0.8674	0.4281	0.0454	0.9		90.14
cg23472153	chr17	17044218	-1.032	0.5093	0.0454	0.9	MPRIP	86.23
cg12883767	chr12	58013109	-1.527	0.7537	0.0454	0.9	SLC26A10	28.35
cg09471343	chr2	102884397	-1.011	0.4992	0.0454	0.9		86.87
cg08169020	chr14	69256888	2.794	1.379	0.0454	0.9	ZFP36L1	48.84
cg12847584	chr20	42839925	0.4646	0.2293	0.0454	0.9	C20orf111	5.94
cg02762689	chr6	42163422	-0.5473	0.2702	0.0454	0.9	GUCA1B	92.38
cg01845583	chr12	133066520	-0.792	0.391	0.0454	0.9	FBRSL1	5.61
cg10552446	chr2	66809923	1.095	0.5405	0.0454	0.9		7.82
cg22054885	chr5	23507450	-2.848	1.406	0.0454	0.9	PRDM9	73.62
cg14089067	chr1	55442785	-0.9216	0.455	0.0454	0.9		87.92
cg17756392	chr19	6361455	0.2206	0.1089	0.0454	0.9	CLPP	2.14
cg21088488	chr7	44105721	-1.722	0.8499	0.0454	0.9	PGAM2	25.37
cg21855281	chr3	99817572	-1.659	0.8189	0.0454	0.9	C3orf26	88.04
cg08106066	chr1	54941170	-1.524	0.7521	0.0454	0.9		18.67
cg23086427	chr2	239058087	-2.252	1.112	0.0454	0.9	KLHL30	80.2
cg04329454	chr6	33561099	-3.003	1.483	0.0454	0.9	C6orf227	10.69
cg07590294	chr16	1179022	-2.462	1.215	0.0454	0.9		76.29
cg23442198	chr4	187126114	1.286	0.6349	0.0454	0.9	CYP4V2	96
cg01720705	chr1	231175557	-1.138	0.5618	0.0454	0.9	FAM89A	7.49
cg07416344	chr13	114872599	-4.819	2.379	0.0454	0.9	RASA3	85.57
cg03586847	chr1	40726012	0.6192	0.3057	0.0454	0.9	ZMPSTE24	93.48
cg00128718	chr13	43252734	0.7016	0.3464	0.0455	0.9		90.84
cg01360605	chr20	58983676	2.651	1.309	0.0455	0.9		61.49
cg03870862	chr8	144624225	2.477	1.223	0.0455	0.9	ZC3H3	72.04
cg20738735	chr5	13810195	-2.981	1.472	0.0455	0.9	DNAH5	87.44
cg21802703	chr11	2445442	-1.088	0.5373	0.0455	0.9	TRPM5	84.44
cg20459495	chr2	159779958	-2.126	1.05	0.0455	0.9		35.52
cg14438453	chr6	39786566	1.826	0.9015	0.0455	0.9	DAAM2	52.82
cg17061206	chr15	25441418	-4.826	2.383	0.0455	0.9		72.06
cg26446499	chr5	77253555	-0.3977	0.1964	0.0455	0.9		4.7
cg02067639	chr14	71067412	-0.1324	0.06536	0.0455	0.9	MED6	1.94
cg26322737	chr3	21720400	-2.205	1.089	0.0455	0.9	ZNF385D	87.07
cg27582059	chr5	140559871	-2.743	1.355	0.0455	0.9	PCDHB16	49.35
cg26922007	chr11	5080452	-0.8591	0.4242	0.0455	0.9	OR52E2	90.35
cg22696073	chr6	32939982	1.341	0.6623	0.0455	0.9	BRD2	7.1
cg02224021	chr19	836716	-2.047	1.011	0.0455	0.9		18.63
cg09359151	chr14	103955728	-0.5428	0.268	0.0455	0.9	MARK3	93.01
cg09235138	chr15	40987404	-0.7664	0.3784	0.0455	0.9	RAD51	6.72
cg24775616	chr17	1157257	-0.181	0.08938	0.0455	0.9		3
cg16261619	chr7	50132977	-1.3	0.6419	0.0455	0.9	ZPBP	78.69
cg01457413	chr19	9879603	1.678	0.8286	0.0455	0.9	ZNF846	15.68
cg18849213	chr12	132401816	3.155	1.558	0.0455	0.9	ULK1	90.36
cg16286055	chr7	28216851	-1.034	0.5107	0.0455	0.9	JAZF1	91.48
cg19382136	chr15	52408529	1.559	0.77	0.0455	0.9		14.91
cg01280913	chr6	161186852	-1.319	0.6515	0.0455	0.9		90.83
cg12343881	chr22	29708647	-0.5328	0.2631	0.0455	0.9	GAS2L1	94.05
cg05340803	chr21	41554681	-1.811	0.8942	0.0455	0.9	DSCAM	89.52
cg14509125	chr19	47551842	-0.3614	0.1785	0.0455	0.9	TMEM160	3.41
cg18807485	chr12	113902885	-0.3752	0.1853	0.0455	0.9	LHX5	5.14
cg17314700	chr2	19548291	-1.653	0.8162	0.0455	0.9		28.2
cg02966153	chr19	1401767	-0.2427	0.1199	0.0455	0.9	GAMT	3.35
cg17799742	chr1	32057406	-2.774	1.37	0.0455	0.9		77.78
cg23310237	chr5	93617508	-0.7694	0.38	0.0455	0.9	C5orf36	92.11
cg00734760	chr7	74489845	-0.2647	0.1307	0.0455	0.9	WBSCR16	3.38
cg26654286	chr17	38465510	-0.2108	0.1041	0.0455	0.9	RARA	2.5
cg27555894	chr19	5799374	-1.506	0.7438	0.0455	0.9		44.53
cg06524757	chr13	72441523	-2.724	1.345	0.0455	0.9	DACH1	19.68
cg14133945	chr11	60809985	0.4028	0.1989	0.0455	0.9		4.49
cg25612391	chr19	19216451	-2.161	1.067	0.0455	0.9	SLC25A42	72.21
cg07010088	chr15	68116505	-0.8822	0.4357	0.0455	0.9	LBXCOR1	12.49
cg01932843	chr1	117113824	-0.743	0.367	0.0455	0.9	CD58	8.07
cg19038230	chr13	47126445	-1.93	0.9532	0.0455	0.9	LRCH1	44.9
cg07153010	chr22	21312388	-1.114	0.55	0.0455	0.9		8.88
cg22436195	chr4	154951775	-10.17	5.022	0.0455	0.9		66.52
cg15750534	chr19	17623398	-1.07	0.5284	0.0455	0.9	PGLS	20.83
cg26006951	chr5	1295988	-1.423	0.7027	0.0455	0.9	TERT	39.36
cg24713080	chr11	67797684	-0.514	0.2539	0.0455	0.9	NDUFS8	5.57
cg06341370	chr2	179345001	0.3776	0.1865	0.0455	0.9	MIR548N	3.98
cg27101112	chr19	10426802	-0.7609	0.3759	0.0456	0.9	FDX1L	8.88
cg26817334	chr2	119613580	0.7613	0.3761	0.0456	0.9		5.76
cg19719547	chr1	242688144	-0.1811	0.08947	0.0456	0.9	PLD5	2.35
cg08262608	chr13	112507961	-0.8503	0.42	0.0456	0.9		90.25
cg26544377	chr7	54955929	-1.836	0.907	0.0456	0.9		81.24
cg02204442	chr10	1234378	-1.683	0.8314	0.0456	0.9	ADARB2	83.61
cg23691743	chr14	23788707	-2.613	1.291	0.0456	0.9	PABPN1	81.63
cg24025287	chr10	114688034	-0.8042	0.3973	0.0456	0.9		92.29
cg18054725	chr19	10450472	0.3015	0.1489	0.0456	0.9	ICAM3	4.44
cg04934402	chr1	3379775	1.141	0.5637	0.0456	0.9	ARHGEF16	88.05
cg04702989	chr16	31053962	-0.6526	0.3224	0.0456	0.9		93.35
cg19797536	chr7	91909243	-2.808	1.387	0.0456	0.9	ANKIB1	81.75
cg01594949	chr9	140197890	-2.349	1.161	0.0456	0.9	NRARP	58.24
cg01351225	chr7	117864824	-0.9286	0.4587	0.0456	0.9	ANKRD7	84.87
cg04819351	chr15	36872220	1.802	0.8904	0.0456	0.9	C15orf41	82.08
cg21117965	chr2	220325369	-3.791	1.873	0.0456	0.9	SPEG	24.89
cg01138530	chr22	39097540	0.764	0.3774	0.0456	0.9	JOSD1	4.95
cg09355412	chr6	26233964	0.5875	0.2902	0.0456	0.9		6.78
cg11868247	chr7	7962810	-0.5214	0.2576	0.0456	0.9		95.14
cg03877273	chr6	169726407	0.5516	0.2725	0.0456	0.9		93.54
cg22931309	chr12	123718298	0.2093	0.1034	0.0456	0.9	C12orf65	2.61
cg13318033	chr19	54957791	1.823	0.9008	0.0456	0.9		83.72
cg22505205	chr6	7726983	-1.901	0.9391	0.0456	0.9	BMP6	21.13
cg21721825	chr12	97300410	1.442	0.7125	0.0456	0.9	NEDD1	85.61
cg06729806	chr12	54350294	-1.229	0.6072	0.0456	0.9	HOXC12	16.19
cg10214968	chr16	34252958	-2.033	1.004	0.0456	0.9		83.83
cg05266624	chr8	37404497	-1.306	0.6454	0.0456	0.9		20.75
cg09831081	chr21	47647568	-0.8152	0.4027	0.0456	0.9	LSS	90.54
cg04095045	chr1	24882199	-0.4811	0.2377	0.0456	0.9	C1orf130	6.03
cg00874371	chr17	28858053	-0.7118	0.3517	0.0456	0.9		93.66
cg23165899	chr6	19837095	-0.3397	0.1678	0.0456	0.9	ID4	5
cg01187562	chr11	76382128	0.748	0.3696	0.0456	0.9	LRRC32	7.8
cg02304226	chr16	50699197	-0.4889	0.2415	0.0456	0.9		3.27
cg14831745	chr1	204311392	1.37	0.677	0.0456	0.9	PLEKHA6	51.06
cg01218896	chr15	96911988	-0.6707	0.3314	0.0456	0.9		14.68
cg13944389	chr9	94495272	-0.8141	0.4023	0.0456	0.9	ROR2	90.6
cg00962793	chr14	104852641	-1.377	0.6803	0.0456	0.9		69.7
cg19773311	chr1	159900133	-0.8868	0.4382	0.0456	0.9	IGSF9	84.48
cg02229516	chr19	13227228	0.6847	0.3383	0.0456	0.9	TRMT1	6.24
cg00038857	chr17	32645753	-1.976	0.9765	0.0456	0.9	CCL8	85.49
cg21043558	chr7	140625365	-2.239	1.106	0.0456	0.9	BRAF	68.44
cg00713223	chr19	3366607	-0.3563	0.176	0.0456	0.9	NFIC	3.9
cg14519123	chr15	66544965	0.8781	0.4339	0.0456	0.9	MEGF11	6.85
cg20086916	chr7	4759814	-1.705	0.8428	0.0456	0.9	FOXK1	87.02
cg26839252	chr6	160211577	0.2415	0.1193	0.0456	0.9	TCP1	2.67
cg01411982	chr11	134123293	0.7518	0.3715	0.0456	0.9	THYN1	5.25
cg09421589	chr7	157318742	1.347	0.6655	0.0456	0.9		81.92
cg03217964	chr16	75182191	0.1632	0.08065	0.0456	0.9	ZFP1	1.91
cg04463638	chr22	19512712	-2.517	1.244	0.0457	0.9	CLDN5	48.36
cg16965374	chr1	20616440	-0.7001	0.346	0.0457	0.9	VWA5B1	90.98
cg15487646	chr1	181077141	-1.245	0.6153	0.0457	0.9		72.7
cg24889693	chr22	39709954	0.811	0.4008	0.0457	0.9	RPL3	87.53
cg12929486	chr6	110798012	-4.478	2.213	0.0457	0.9	SLC22A16	19.45
cg13383332	chr8	141644455	0.6473	0.3199	0.0457	0.9	EIF2C2	4.97
cg16326062	chr18	7231534	-1.155	0.5707	0.0457	0.9	LRRC30	81.37
cg26710209	chr11	124617409	-0.7655	0.3783	0.0457	0.9	VSIG2	90.34
cg16244394	chr5	130721582	-2.266	1.12	0.0457	0.9	CDC42SE2	87.1
cg01706263	chr8	10893100	-1.281	0.6332	0.0457	0.9	MIR598	38.84
cg26712141	chr3	161065381	-0.8453	0.4178	0.0457	0.9	C3orf57	92.24
cg26701815	chr18	3446566	1.307	0.646	0.0457	0.9	TGIF1	75.74
cg17546052	chr8	140717285	-1.52	0.7515	0.0457	0.9		35.54
cg16309260	chr3	45838338	-0.7587	0.375	0.0457	0.9	SLC6A20	11.11
cg08316941	chr5	133984937	0.3285	0.1624	0.0457	0.9	SEC24A	2.76
cg16692308	chrX	10588407	1.309	0.6471	0.0457	0.9	MID1	11.56
cg04272682	chr14	70315994	-0.9076	0.4486	0.0457	0.9		14.4
cg05765011	chr16	4103225	1.698	0.8392	0.0457	0.9	ADCY9	78.97
cg11590780	chr7	128470419	-0.7744	0.3828	0.0457	0.9	FLNC	6.68
cg10262747	chr6	16742123	-1.566	0.7739	0.0457	0.9	ATXN1	87.84
cg15109571	chr10	104264023	-0.4105	0.2029	0.0457	0.9	SUFU	2.86
cg05959577	chr3	48129425	-1.188	0.5874	0.0457	0.9	MAP4	11.55
cg03438692	chr11	62622991	0.3591	0.1775	0.0457	0.9	SNORD27	3.58
cg12305588	chr6	32135715	-1.347	0.6658	0.0457	0.9	EGFL8	79.32
cg06034096	chr1	74663680	1.887	0.9327	0.0457	0.9	LRRIQ3	18.61
cg22632840	chr11	67071646	1.118	0.5524	0.0457	0.9	SSH3	5.24
cg21171115	chr9	112887903	-1.8	0.8898	0.0457	0.9	AKAP2	78.21
cg04873169	chr22	47021767	-1.394	0.6891	0.0457	0.9	GRAMD4	88.97
cg22996440	chr2	31361818	-1.264	0.625	0.0457	0.9	GALNT14	22.63
cg14692284	chr5	118693725	-2.216	1.095	0.0457	0.9	TNFAIP8	82.92
cg02150867	chr14	42075865	-0.2729	0.1349	0.0457	0.9	LRFN5	2.95
cg13724311	chr17	7163599	0.4685	0.2316	0.0457	0.9	CLDN7	94.14
cg10021276	chr7	157493965	-1.529	0.7557	0.0457	0.9	PTPRN2	73.47
cg27353721	chr6	32202748	-2.302	1.138	0.0457	0.9		85.86
cg05534427	chr19	46001550	-1.057	0.5225	0.0457	0.9	RTN2	31.88
cg16591228	chr5	149792515	-0.3706	0.1832	0.0457	0.9	CD74	3.65
cg03713668	chr15	41316752	0.6031	0.2982	0.0457	0.9	INO80	91.7
cg24334803	chr1	249132834	1.536	0.7595	0.0457	0.9	ZNF672	13.47
cg14648190	chr10	525733	-1.425	0.7044	0.0457	0.9	DIP2C	89.19
cg21969647	chr13	114767023	1.196	0.5913	0.0457	0.9	RASA3	81.65
cg25188006	chr3	350503	-2.668	1.319	0.0457	0.9	CHL1	46.59
cg26628100	chr16	1615017	-1.25	0.618	0.0457	0.9	IFT140	83.96
cg17578322	chr3	55546118	-1.746	0.8633	0.0457	0.9	ERC2	82.85
cg04135540	chr4	42296896	1.372	0.6784	0.0457	0.9		79.6
ch.19.16251119F	chr19	16390119	-0.8304	0.4105	0.0457	0.9		8.72
cg12200412	chr1	158324331	1.309	0.6473	0.0457	0.9	CD1E	60.01
cg17529152	chr2	120125452	-1.324	0.6544	0.0457	0.9	C2orf76	49.84
cg02856132	chr8	80695847	-0.2783	0.1376	0.0458	0.9		3.95
cg09945801	chr8	30890139	-1.175	0.5808	0.0458	0.9	PURG	46.44
cg24517323	chr17	7227564	1.756	0.8681	0.0458	0.9	NEURL4	65.52
cg07026490	chr16	57837114	-1.32	0.6525	0.0458	0.9	KIFC3	69.1
cg14462124	chr2	197031748	-0.5545	0.2742	0.0458	0.9	STK17B	7.09
cg24736217	chr8	33369905	-1.983	0.9807	0.0458	0.9	C8orf41	14.21
cg21543589	chr20	30225685	-2.216	1.096	0.0458	0.9	COX4I2	62.31
cg00786658	chr19	31841319	-1.241	0.6139	0.0458	0.9	TSHZ3	22.13
cg17941846	chr2	219264013	-0.139	0.06876	0.0458	0.9	CTDSP1	2.3
cg24587744	chr10	102495660	-0.6886	0.3405	0.0458	0.9		8.5
cg02780269	chr17	80292252	-1.816	0.8978	0.0458	0.9	SECTM1	59.65
cg04398581	chr6	62996627	-0.8275	0.4092	0.0458	0.9	KHDRBS2	7
cg22124136	chr13	34391985	-1.785	0.8828	0.0458	0.9	RFC3	25.52
cg24110063	chr16	31439752	-0.9196	0.4548	0.0458	0.9	COX6A2	88.74
cg06586915	chr7	65958596	0.4951	0.2448	0.0458	0.9		3.54
cg00276792	chr16	3208796	0.2235	0.1106	0.0458	0.9		3.63
cg00534540	chr7	157586789	-0.9577	0.4736	0.0458	0.9	PTPRN2	86.48
cg06476606	chr10	91061728	0.1988	0.09832	0.0458	0.9	IFIT2	2.09
cg11227576	chr3	25825146	-0.4633	0.2291	0.0458	0.9	NGLY1	4.84
cg05718076	chr8	6722002	-4.035	1.996	0.0458	0.9		48.37
cg22658316	chr19	51669595	-0.9594	0.4744	0.0458	0.9	SIGLECP3	85.64
cg04833430	chr12	56101579	-0.2317	0.1146	0.0458	0.9	ITGA7	3.62
cg00721207	chr19	40337107	-0.5203	0.2573	0.0458	0.9	FBL	4.75
cg10309769	chr8	143255467	-1.252	0.6191	0.0458	0.9		84.33
cg20667334	chr2	236676021	5.523	2.731	0.0458	0.9	AGAP1	93.4
cg25142586	chr1	202792405	-0.7109	0.3516	0.0458	0.9		92.72
cg09973514	chr11	58830424	-3.578	1.769	0.0458	0.9		32.1
cg19680441	chr7	157528444	-0.5326	0.2634	0.0458	0.9	PTPRN2	92.81
cg16195091	chr17	76227996	-0.1689	0.08353	0.0458	0.9	LOC283999	1.97
cg01481441	chr12	121125137	0.8023	0.3968	0.0458	0.9	MLEC	3.86
cg03957124	chr6	37016869	-1.287	0.6366	0.0458	0.9		50.07
cg21635584	chr3	69129729	1.189	0.5882	0.0458	0.9	UBA3	10.35
cg22245858	chr12	6486709	-1.74	0.8607	0.0458	0.9	SCNN1A	77.74
cg23094318	chr14	89675860	0.3941	0.1949	0.0458	0.9	FOXN3	93.56
cg06691453	chr10	133962022	0.9717	0.4806	0.0458	0.9	JAKMIP3	92.76
cg07648215	chr16	46782263	-1.295	0.6407	0.0458	0.9	MYLK3	70.9
cg08463297	chr17	19976435	-1.191	0.5893	0.0458	0.9		10.93
cg09549611	chr9	134361172	0.603	0.2983	0.0458	0.9	BAT2L1	94.19
cg23052568	chr5	42995527	0.8446	0.4178	0.0458	0.9		6.57
cg14566393	chr6	27483011	-1.802	0.8914	0.0459	0.9		25.67
cg12382418	chr3	15466952	-1.895	0.9375	0.0459	0.9	METTL6	88.03
cg00635590	chr19	2273706	2.728	1.349	0.0459	0.9		33.64
cg10776533	chr3	184037459	0.9838	0.4867	0.0459	0.9	EIF4G1	88.94
cg14852276	chr3	197684729	1.254	0.6206	0.0459	0.9	IQCG	71.33
cg21812670	chr1	76251636	-3.438	1.701	0.0459	0.9	SNORD45C	25.41
cg02020945	chr6	1383693	0.5704	0.2822	0.0459	0.9		6.01
cg18977656	chr8	101965385	1.483	0.7335	0.0459	0.9	YWHAZ	16.39
cg24010952	chr14	96670862	-2.122	1.05	0.0459	0.9	BDKRB2	40.98
cg04683824	chr16	34293670	-2.611	1.292	0.0459	0.9		73.62
cg08351489	chr11	92446329	2.337	1.156	0.0459	0.9	FAT3	48.13
cg10219917	chr16	88448143	-1.253	0.62	0.0459	0.9		84.24
cg07957471	chr10	49658574	-0.1502	0.07432	0.0459	0.9	ARHGAP22	98.46
cg04763554	chr1	98511258	-0.6221	0.3078	0.0459	0.9		5.17
cg07143043	chr10	133784298	1.13	0.5593	0.0459	0.9	BNIP3	79.61
cg05399613	chr16	85741494	-0.951	0.4705	0.0459	0.9	C16orf74	90.32
cg12098511	chr10	133956824	-2.453	1.214	0.0459	0.9	JAKMIP3	43.01
cg11615152	chr13	20176789	-1.168	0.5779	0.0459	0.9		32.1
cg09990600	chr7	1596103	0.9577	0.4738	0.0459	0.9	TMEM184A	9.87
cg00163784	chr1	61549010	-0.29	0.1435	0.0459	0.9	NFIA	2.58
cg10389771	chr1	156616779	-1.114	0.5513	0.0459	0.9	BCAN	20.71
cg11213199	chr7	43909298	-2.575	1.274	0.0459	0.9	MRPS24	47.36
cg18055007	chr6	31698226	-0.5098	0.2522	0.0459	0.9	DDAH2	4.63
cg26634409	chr15	69111375	1.582	0.7827	0.0459	0.9	ANP32A	23.61
cg08370882	chr2	219522648	-0.9908	0.4902	0.0459	0.9	ZNF142	92.53
cg06614142	chr12	70637901	0.2107	0.1043	0.0459	0.9	CNOT2	3.37
cg04100337	chr17	71336777	-0.6709	0.3319	0.0459	0.9	SDK2	91.72
cg09255732	chr1	32171050	-0.2664	0.1318	0.0459	0.9	COL16A1	3.8
cg23731030	chr17	37856217	-0.9476	0.4689	0.0459	0.9	ERBB2	14.09
cg03642549	chr11	68673059	-2.04	1.009	0.0459	0.9	IGHMBP2	86.59
cg02353048	chr12	124718401	1.223	0.6054	0.0459	0.9		84.4
cg09940872	chr4	8160571	-0.2646	0.131	0.0459	0.9	ABLIM2	2.86
cg04961042	chr14	30218600	-1.522	0.753	0.0459	0.9	PRKD1	86.6
cg27512176	chr6	33158538	-0.8024	0.3971	0.0459	0.9	COL11A2	88.84
cg01536222	chr8	10871191	-0.7903	0.3911	0.0459	0.9	XKR6	92.23
cg13689831	chr1	227175077	1.411	0.698	0.0459	0.9	CABC1	75.92
cg14050129	chr7	153287591	-1.072	0.5303	0.0459	0.9		90.32
cg27343123	chr2	62423136	-0.1435	0.07099	0.0459	0.9	B3GNT2	2.09
cg27406091	chr7	213469	-1.269	0.6279	0.0459	0.9	FAM20C	89.31
cg15701111	chr12	52685334	-3.224	1.595	0.0459	0.9	KRT81	59.19
cg23886101	chr7	44438216	0.7739	0.383	0.0459	0.9	NUDCD3	83.45
cg11996428	chr9	135466211	-0.9653	0.4777	0.0459	0.9		7.92
cg14853772	chr2	9613781	1.593	0.7883	0.0459	0.9	IAH1	83.38
cg19082560	chr5	3603280	-0.7813	0.3866	0.0459	0.9		7.83
cg06200860	chr3	112738545	-0.3031	0.15	0.0459	0.9	C3orf17	3.6
cg26264314	chr19	56510965	-8.757	4.334	0.0459	0.9	NLRP5	81.86
cg21827581	chr2	3328497	-1.001	0.4955	0.0459	0.9	TSSC1	88.25
cg14171882	chr7	48019441	-2.233	1.105	0.0459	0.9	HUS1	28.87
cg11559769	chr6	133944167	-1.323	0.6549	0.046	0.9		90.12
cg00871019	chr10	60028461	-0.3544	0.1754	0.046	0.9	IPMK	3.79
cg19782686	chr4	124180616	-2.492	1.233	0.046	0.9	SPATA5	42.54
cg24364398	chr2	86565216	-0.802	0.3969	0.046	0.9	REEP1	14.47
cg04380669	chr17	49230692	0.3719	0.1841	0.046	0.9	NME1	3.34
cg26223555	chr19	52327441	-0.463	0.2291	0.046	0.9	FPR3	93.38
cg26567592	chr6	32125622	0.6356	0.3146	0.046	0.9	PPT2	92.26
cg27094244	chr11	61335269	-0.7076	0.3502	0.046	0.9	SYT7	5.8
cg25416319	chr17	37080373	-2.34	1.158	0.046	0.9		49.99
ch.5.2559743R	chr5	138146102	1.529	0.7568	0.046	0.9	CTNNA1	18.86
cg03587843	chr5	1885516	1.304	0.6452	0.046	0.9		7.98
cg00323100	chr4	40059856	0.8255	0.4086	0.046	0.9	N4BP2	6.59
cg06688323	chr4	4858340	0.7495	0.3709	0.046	0.9		7.42
cg14278614	chr1	7740806	-0.5126	0.2537	0.046	0.9	CAMTA1	7.03
cg11241278	chr17	74023465	-1.909	0.9449	0.046	0.9	EVPL	54.15
ch.6.93211F	chr6	3310225	0.6234	0.3086	0.046	0.9	SLC22A23	5.62
cg25071880	chr5	1806952	-0.8234	0.4076	0.046	0.9	NDUFS6	92.31
cg25412387	chr20	30061634	-0.712	0.3524	0.046	0.9	DEFB124	90.98
cg04753786	chr19	48281744	-0.7978	0.3949	0.046	0.9	SEPW1	10.21
cg08664810	chr1	92949973	0.6631	0.3283	0.046	0.9	GFI1	6.31
cg14739859	chr5	145758710	-1.444	0.7149	0.046	0.9		17.85
cg16778451	chr16	31581268	2.378	1.177	0.046	0.9	CSDAP1	64.2
cg02833646	chr1	203463381	0.2598	0.1286	0.046	0.9	OPTC	96.7
cg14802688	chr10	62498941	-2.393	1.185	0.046	0.9		84.56
cg25318663	chr11	65122471	-0.206	0.102	0.046	0.9	TIGD3	2.81
cg19600682	chr6	69344117	-0.2926	0.1448	0.046	0.9		4.01
cg03459073	chr4	94753431	-1.17	0.5792	0.046	0.9		11.15
cg24130564	chr14	104152367	-2.83	1.401	0.046	0.9	KLC1	87.04
cg22257574	chr9	135754383	-1.218	0.6027	0.046	0.9	C9orf9	47.99
cg04265261	chr9	133815865	0.9888	0.4895	0.046	0.9	FIBCD1	25.1
cg16507663	chr6	150244633	-0.4257	0.2108	0.046	0.9	RAET1G	5.71
cg10905898	chr4	53617184	0.9447	0.4677	0.046	0.9		9.95
cg09088396	chr6	28966423	-0.8523	0.422	0.046	0.9	ZNF311	93.27
cg11580676	chr1	156211415	0.4926	0.2439	0.046	0.9	BGLAP	96.73
cg10750264	chr2	18063316	-5.58	2.762	0.046	0.9	KCNS3	85.52
cg14094447	chr9	74383399	-0.148	0.0733	0.046	0.9	TMEM2	2.17
cg22665187	chrX	136114625	-1.13	0.5593	0.046	0.9	GPR101	21.95
cg15776613	chr17	80654141	-1.552	0.7683	0.046	0.9	RAB40B	88.63
ch.11.2004977F	chr11	95923622	1.159	0.5738	0.0461	0.9	MAML2	8.91
cg19902593	chr1	56038708	-0.7674	0.38	0.0461	0.9		90.48
cg18032969	chr5	145725385	-0.8941	0.4427	0.0461	0.9		10.59
cg03001942	chr2	71115787	-0.4497	0.2227	0.0461	0.9		5.85
cg10156493	chr6	124857134	-0.5578	0.2762	0.0461	0.9	NKAIN2	93.99
cg15607103	chr6	53167650	1.296	0.6418	0.0461	0.9	ELOVL5	9.08
cg26447919	chr20	17949531	-0.1994	0.09872	0.0461	0.9	C20orf72	2.8
cg24403804	chr6	16805426	1.875	0.9286	0.0461	0.9		26.39
cg17839216	chr5	18504434	1.827	0.9045	0.0461	0.9		82.84
cg20057398	chr11	114493710	0.8052	0.3987	0.0461	0.9		88.87
cg06001734	chr2	54467214	-1.561	0.773	0.0461	0.9	ACYP2	87.64
cg18399427	chr22	50724844	-1.128	0.5588	0.0461	0.9	PLXNB2	83.54
cg22678707	chr11	108092902	0.2166	0.1072	0.0461	0.9	ATM	3.24
cg13959152	chr12	100535986	0.2677	0.1326	0.0461	0.9	UHRF1BP1L	2.37
cg05950833	chr1	32688296	0.352	0.1743	0.0461	0.9	C1orf91	3.18
cg08964912	chr20	60982779	0.4589	0.2272	0.0461	0.9	CABLES2	3.31
cg22595719	chr3	126328018	2.114	1.047	0.0461	0.9	TXNRD3IT1	92.99
cg03736603	chr17	6346862	-1.074	0.5318	0.0461	0.9	FAM64A	8.22
cg09983326	chr2	43451308	0.7571	0.3749	0.0461	0.9	ZFP36L2	4.75
cg07882302	chr16	87948277	-1.159	0.5738	0.0461	0.9	CA5A	53.21
cg01003245	chr1	151428287	-2.549	1.263	0.0461	0.9	POGZ	35.79
cg04880278	chr8	11597172	-1.71	0.8467	0.0461	0.9	GATA4	66.81
cg25468632	chr5	85913588	-0.8622	0.427	0.0461	0.9	COX7C	12.54
cg05399320	chr11	20623913	-2.367	1.172	0.0461	0.9	SLC6A5	27.65
cg24115232	chr5	1243907	-2.201	1.09	0.0461	0.9	SLC6A18	74.99
cg16562724	chr16	68270631	-0.7329	0.363	0.0461	0.9	ESRP2	10.93
cg06094707	chr17	78445867	-1.149	0.569	0.0461	0.9	NPTX1	54.52
cg15674193	chr2	238535910	-0.1829	0.09056	0.0461	0.9	LRRFIP1	3.7
cg21210690	chr11	117314243	-1.285	0.6366	0.0461	0.9	DSCAML1	30.94
cg16490659	chr10	32166103	-2.952	1.462	0.0461	0.9	ARHGAP12	74.87
cg12649455	chr20	61878032	-4.246	2.103	0.0461	0.9	NKAIN4	47.74
ch.2.159251619R	chr2	159543373	1.062	0.5259	0.0461	0.9		7.94
cg08091439	chr1	110546703	1.841	0.9117	0.0461	0.9	AHCYL1	30.84
cg12533806	chr5	55848109	-2.641	1.308	0.0461	0.9		90.43
cg15891645	chr7	126984590	-4.771	2.363	0.0461	0.9		75.71
cg24489233	chr1	159155348	-1.099	0.5444	0.0461	0.9	CADM3	90.31
cg11024522	chr11	1074749	-1.363	0.6751	0.0461	0.9	MUC2	73.21
cg09120959	chr4	154684504	-2.575	1.275	0.0461	0.9		82.28
cg23117085	chr17	39662375	-7.455	3.693	0.0461	0.9	KRT13	84.67
cg01357234	chr16	78130684	1.805	0.8941	0.0461	0.9		80.38
cg08818195	chr12	133066505	-0.8769	0.4343	0.0461	0.9	FBRSL1	7.53
cg01465364	chr10	135340721	-1.663	0.8238	0.0461	0.9	CYP2E1	85.32
cg01577114	chr14	61906283	1.128	0.5588	0.0461	0.9	PRKCH	8.68
cg19930116	chr14	50809588	-0.9915	0.4911	0.0461	0.9	CDKL1	13.59
cg00950038	chr20	375186	-0.6596	0.3267	0.0461	0.9	TRIB3	92.4
cg07749845	chr11	124633411	-1.512	0.749	0.0461	0.9	ESAM	29.45
cg21404045	chr7	27232412	-0.3232	0.1601	0.0461	0.9		3.37
cg24375007	chr10	43725612	-0.8383	0.4152	0.0461	0.9	RASGEF1A	18.27
cg17733820	chr22	31536784	-3.514	1.74	0.0461	0.9	PLA2G3	59.96
cg05135541	chr1	150039387	-1.177	0.5831	0.0461	0.9	VPS45	24.23
cg07698575	chr12	98910199	-0.2071	0.1026	0.0461	0.9	TMPO	2.41
cg22549268	chr3	122746013	-0.2935	0.1454	0.0461	0.9	SEMA5B	3.19
cg08173834	chr16	78618712	-2.69	1.332	0.0461	0.9	WWOX	83.22
cg20732304	chr13	113752657	-0.5541	0.2745	0.0462	0.9	MCF2L	93.07
cg23860422	chr4	140201537	-0.9577	0.4744	0.0462	0.9	C4orf49	14.9
cg00807877	chr14	70095319	-1.699	0.8417	0.0462	0.9	KIAA0247	86.66
cg22188827	chr5	78429774	-0.7992	0.3959	0.0462	0.9		6.59
cg20033981	chr13	41590153	1.992	0.9867	0.0462	0.9	ELF1	14.16
cg26362852	chr5	158634905	2.624	1.3	0.0462	0.9	RNF145	23.08
cg14201528	chr3	9791684	-0.3908	0.1936	0.0462	0.9	OGG1	6.05
cg10920302	chr3	45430089	-0.1678	0.0831	0.0462	0.9	LARS2	2.28
cg01238502	chr12	120934839	0.4192	0.2077	0.0462	0.9	DYNLL1	5.28
cg14090822	chr1	204912731	0.4442	0.22	0.0462	0.9	NFASC	94.85
cg04522625	chr3	64751651	-0.6095	0.3019	0.0462	0.9	MIR548A2	92.08
cg10897637	chr12	42620681	-1.643	0.8141	0.0462	0.9	YAF2	67.85
cg24405999	chr3	133393119	-1.492	0.7392	0.0462	0.9		15.23
cg26056615	chr13	113543180	0.7394	0.3663	0.0462	0.9		92.58
cg14709234	chr1	55684020	-2.709	1.342	0.0462	0.9		83
cg25026401	chr12	129308667	0.728	0.3607	0.0462	0.9	SLC15A4	4.31
cg05619639	chr19	53269486	-0.8426	0.4174	0.0462	0.9	ZNF600	91.91
cg03108651	chr9	136291593	-8.429	4.176	0.0462	0.9	ADAMTS13	81.99
cg10449041	chr11	62380113	-0.3106	0.1539	0.0462	0.9	EML3	3.18
cg25386802	chr1	25574015	0.1586	0.07856	0.0462	0.9	C1orf63	1.43
cg21699330	chr7	26193032	-4.4	2.18	0.0462	0.9	NFE2L3	44.85
cg25432975	chr17	1959066	-0.468	0.2319	0.0462	0.9	HIC1	5.03
cg15129777	chr11	8008818	0.5694	0.2821	0.0462	0.9	EIF3F	2.8
cg07274694	chr16	86860801	-2.119	1.05	0.0462	0.9		32.5
cg01182076	chr4	183601697	-1.615	0.8	0.0462	0.9	ODZ3	89.08
cg01256444	chr17	12550226	1.845	0.9141	0.0462	0.9		91.95
cg02862505	chr12	114939167	-0.5355	0.2653	0.0462	0.9		7.28
cg22635723	chr10	111767652	-0.3804	0.1885	0.0462	0.9	ADD3	4.66
cg00683665	chr15	75968876	-0.8814	0.4367	0.0462	0.9	CSPG4	90.84
cg15799967	chr19	40791436	0.433	0.2145	0.0462	0.9	AKT2	4.68
cg11612799	chr3	113933175	4.221	2.091	0.0462	0.9		41.39
cg25563032	chr15	63042272	-1.99	0.986	0.0462	0.9	TLN2	88.39
cg24024426	chr20	4982196	-0.2539	0.1258	0.0462	0.9	SLC23A2	2.86
cg08370082	chr3	196616876	-1.46	0.7233	0.0462	0.9	SENP5	90.5
cg22878324	chr7	44925316	0.5865	0.2906	0.0462	0.9	PURB	5.11
cg05903298	chr11	107992155	-0.2918	0.1446	0.0462	0.9	ACAT1	3.24
cg16077168	chr21	47198377	-1.724	0.8541	0.0462	0.9		88.42
cg21038703	chr17	42248358	-2.29	1.135	0.0462	0.9	ASB16	55.2
ch.3.44870121R	chr3	44895117	1.46	0.7234	0.0462	0.9		12.9
cg12914014	chr16	9058365	-1.167	0.5782	0.0462	0.9	USP7	53.54
cg02369188	chr7	157608573	0.4379	0.217	0.0462	0.9	PTPRN2	95.19
cg12988118	chr6	31744524	-1.56	0.7731	0.0462	0.9	C6orf27	43.28
cg16294425	chr4	1091520	-0.4912	0.2434	0.0462	0.9	RNF212	93.47
cg19720628	chr5	77986925	1.084	0.5371	0.0463	0.9		81.77
cg21789280	chr1	22351425	-0.2722	0.1349	0.0463	0.9	HSPC157	3.91
cg26272907	chr13	113199311	-2.038	1.01	0.0463	0.9	TUBGCP3	87.02
cg11422156	chr10	45477807	-1.555	0.7709	0.0463	0.9	RASSF4	59.63
cg05100392	chr17	206474	1.11	0.5499	0.0463	0.9		88.07
cg02330721	chr16	1764231	1.377	0.6822	0.0463	0.9	MAPK8IP3	66.74
cg18990042	chr12	48399169	-1.599	0.7925	0.0463	0.9	COL2A1	26.08
cg09961254	chr10	627679	-0.942	0.4669	0.0463	0.9	DIP2C	90.11
cg12162337	chr19	56152193	-0.1202	0.05957	0.0463	0.9	ZNF580	1.65
cg18683103	chr10	115015742	-0.6474	0.3209	0.0463	0.9		91.96
cg24799047	chr5	180632251	-0.1209	0.05993	0.0463	0.9	TRIM7	1.7
cg15598789	chr1	5955929	-0.8069	0.4	0.0463	0.9	NPHP4	92.13
cg18383890	chr13	100636252	-0.9435	0.4677	0.0463	0.9	ZIC2	14.39
cg01272081	chr9	32551527	0.3033	0.1504	0.0463	0.9	TOPORS	2.4
cg11459714	chr19	51520658	-0.2829	0.1402	0.0463	0.9	KLK10	3.27
cg02829706	chr17	59477081	-0.6477	0.3211	0.0463	0.9	TBX2	7.16
cg07589968	chr20	43729910	-0.8554	0.424	0.0463	0.9	KCNS1	41.5
cg11769966	chr7	140396384	0.752	0.3728	0.0463	0.9	LOC100134713	7.07
cg26133736	chr6	108879314	-0.1502	0.07444	0.0463	0.9		2.55
cg21685048	chr2	17771856	-3.091	1.532	0.0463	0.9	VSNL1	76.02
ch.6.1196585F	chr6	49639801	-0.3762	0.1865	0.0463	0.9		4.83
cg01369646	chr6	135502875	-0.3242	0.1607	0.0463	0.9	MYB	5.03
cg00179576	chr16	74483694	1.135	0.5626	0.0463	0.9	GLG1	72.67
cg26823989	chr1	87380673	-1.17	0.5799	0.0463	0.9	SEP15	9.69
cg06758539	chr5	75975285	1.46	0.7237	0.0463	0.9	IQGAP2	60.51
cg21703750	chr12	96268227	-1.014	0.5025	0.0463	0.9	CCDC38	92.2
cg11075451	chr1	89600119	-0.5857	0.2904	0.0463	0.9	GBP7	93.13
cg20580177	chr19	36427779	-2.018	1	0.0463	0.9	LRFN3	62.28
cg21784383	chr1	217311172	-0.997	0.4943	0.0463	0.9	ESRRG	9.32
cg21388527	chr3	96532024	-0.2749	0.1363	0.0463	0.9	EPHA6	2.82
cg24882525	chr11	70565226	0.9758	0.4838	0.0463	0.9	SHANK2	89.59
cg27603069	chr11	65123374	-1.28	0.6346	0.0463	0.9	TIGD3	29.97
cg25683397	chr10	101190421	0.4415	0.2189	0.0463	0.9	GOT1	3.19
cg09779339	chr16	11001913	-1.224	0.6067	0.0463	0.9	CIITA	86.66
cg20718855	chr11	64478186	-2.207	1.094	0.0463	0.9	NRXN2	82
cg21313498	chr6	164091806	-2.16	1.071	0.0463	0.9		84.7
cg01568433	chr3	50367341	-0.5147	0.2552	0.0463	0.9	RASSF1	93.53
cg00165323	chr1	70035080	-0.9392	0.4657	0.0463	0.9		7.63
cg25103850	chr18	53255063	-0.267	0.1324	0.0464	0.9	TCF4	4.01
cg04200243	chr15	92486438	-0.6923	0.3432	0.0464	0.9	SLCO3A1	8.43
cg15838320	chr20	49461129	0.911	0.4517	0.0464	0.9	BCAS4	89.6
cg11418237	chrX	82762423	-1.388	0.6884	0.0464	0.9	POU3F4	18.58
cg26594902	chr19	36229069	0.6581	0.3263	0.0464	0.9	MLL4	93.83
cg02026801	chr19	58817442	5.364	2.66	0.0464	0.9		75.97
cg04219510	chr14	64010574	0.2174	0.1078	0.0464	0.9	PPP2R5E	3.42
cg04851935	chr6	46703193	-0.7263	0.3601	0.0464	0.9	PLA2G7	8.39
cg00213080	chr7	6204521	1.14	0.5653	0.0464	0.9	CYTH3	88.22
cg27655507	chr8	20159789	-1.873	0.9288	0.0464	0.9		45.04
cg15822795	chr12	59314530	-0.5071	0.2514	0.0464	0.9	LRIG3	6.01
cg10735454	chr6	161836525	-3.791	1.88	0.0464	0.9	PARK2	37.68
cg01509451	chr4	1873985	0.5445	0.27	0.0464	0.9	WHSC1	3.69
cg01809281	chr2	24162256	-1.739	0.8625	0.0464	0.9	UBXN2A	42.69
cg23183449	chr7	92088145	-2.877	1.427	0.0464	0.9	GATAD1	82.61
cg03351894	chrX	48686200	-1.284	0.6369	0.0464	0.9	ERAS	33.16
cg02590972	chr2	217363392	0.3	0.1488	0.0464	0.9	RPL37A	2.77
cg10892324	chr13	42614753	-0.8237	0.4085	0.0464	0.9		6.12
cg13190879	chr22	28198404	-0.5619	0.2786	0.0464	0.9	MN1	8.33
cg27560864	chr11	118024339	-0.8067	0.4	0.0464	0.9	SCN4B	17.98
cg15513743	chr1	119528688	-0.3115	0.1545	0.0464	0.9	TBX15	3.22
cg22247664	chr1	110199126	-2.567	1.273	0.0464	0.9	GSTM4	14.86
cg02547747	chr22	24667267	0.7505	0.3722	0.0464	0.9	CYTSA	4.26
cg26498020	chr19	52490120	0.7794	0.3865	0.0464	0.9	ZNF350	5.16
cg10900313	chr4	152147390	-1.906	0.9452	0.0464	0.9	SH3D19	87.8
cg01383599	chrX	25020151	-1.118	0.5542	0.0464	0.9		70.52
cg07370087	chr1	153352144	-1.66	0.8233	0.0464	0.9		89.36
cg03734322	chr17	1532856	0.4517	0.224	0.0464	0.9	SLC43A2	5.13
cg20587945	chr7	83043384	-1.204	0.5969	0.0464	0.9	SEMA3E	87.94
cg24087669	chr5	5419515	-1.109	0.5499	0.0464	0.9		86.52
cg02686091	chr19	43673501	-2.02	1.002	0.0464	0.9	PSG5	87.02
cg01254505	chr19	17516470	-0.9902	0.4911	0.0464	0.9	BST2	7.26
cg15571231	chr2	153277513	-0.5269	0.2613	0.0464	0.9	FMNL2	92.89
cg01814898	chr1	110530427	-0.5222	0.259	0.0464	0.9	AHCYL1	93.73
cg20600053	chr18	56806937	0.7177	0.3559	0.0464	0.9	SEC11C	5.17
cg12257344	chr6	31701288	1.302	0.6455	0.0464	0.9	CLIC1	82.92
cg04791842	chr16	29827399	0.1838	0.09115	0.0464	0.9	C16orf53	1.96
cg12140595	chr2	220093941	0.5746	0.285	0.0464	0.9	ANKZF1	3.69
cg22865470	chr1	113286757	0.7061	0.3502	0.0464	0.9		6.4
cg20367304	chr4	154391944	1.655	0.8208	0.0464	0.9	KIAA0922	78.7
cg16827289	chr12	49076162	-0.1646	0.08166	0.0464	0.9	C12orf41	2.59
cg25389947	chr7	64838786	-0.2523	0.1252	0.0464	0.9	ZNF92	3.82
cg02188818	chr4	141676849	-1.622	0.8044	0.0464	0.9	TBC1D9	45.83
cg22377767	chr7	99102124	-0.1497	0.07425	0.0464	0.9	ZKSCAN5	2.57
cg26186408	chr5	61629825	-0.4771	0.2366	0.0464	0.9	KIF2A	93.4
cg02220078	chr5	132386904	-0.589	0.2922	0.0464	0.9	HSPA4	8.04
cg03381047	chr6	168078772	-0.7762	0.385	0.0464	0.9		7.67
cg01640150	chr8	67578143	1.832	0.9085	0.0464	0.9	VCPIP1	85.75
cg12024530	chr12	53693340	-1.338	0.6636	0.0464	0.9	C12orf10	27.34
cg21621264	chr12	131488390	-2.927	1.452	0.0464	0.9	GPR133	69.05
cg23013958	chr1	65612865	-1.476	0.7319	0.0464	0.9	AK3L1	28.55
cg27657363	chr22	39788876	-1.22	0.6052	0.0465	0.9		83.01
cg22290140	chr17	76417995	-2.562	1.271	0.0465	0.9	PGS1	62.19
cg06201907	chr1	113249974	-0.1907	0.09457	0.0465	0.9	RHOC	2.45
cg15945333	chr11	47399213	-2.275	1.128	0.0465	0.9	SPI1	32.61
cg04058237	chr7	156337107	-1.84	0.9128	0.0465	0.9		65.2
cg01946966	chr1	51697969	-1.489	0.7388	0.0465	0.9		88.6
cg09323434	chr10	97802912	-1.45	0.7194	0.0465	0.9	CCNJ	21.39
cg24755104	chr21	45717055	1.989	0.9869	0.0465	0.9	AIRE	89.59
cg00184203	chr2	187558402	-1.594	0.7907	0.0465	0.9	FAM171B	20.75
cg11892243	chr5	140044482	0.3496	0.1734	0.0465	0.9	WDR55	3.58
cg20267322	chr1	230992616	-1.505	0.7466	0.0465	0.9	C1orf198	92.21
cg18288715	chrX	70316444	-0.975	0.4837	0.0465	0.9	FOXO4	24.14
cg22930187	chr1	44398959	-0.9479	0.4703	0.0465	0.9	ARTN	38.26
cg05004665	chr1	20800052	-0.9661	0.4793	0.0465	0.9		15.82
cg06402590	chr16	2820155	-1.007	0.4994	0.0465	0.9	SRRM2	82.67
cg10690829	chr5	505071	-1.341	0.6652	0.0465	0.9	SLC9A3	78.26
cg09776463	chr17	40836087	-1.878	0.9316	0.0465	0.9	CNTNAP1	27.18
cg06819935	chr16	50003431	-1.788	0.887	0.0465	0.9		29.82
cg06957728	chr1	34731807	-1.342	0.6657	0.0465	0.9		17.8
cg05237023	chr16	75182837	-0.4425	0.2195	0.0465	0.9	ZFP1	5.4
cg22393436	chr1	168489851	0.6232	0.3092	0.0465	0.9		5.39
cg16903618	chr1	28111716	-1.189	0.5899	0.0465	0.9	STX12	89.01
cg16732787	chr1	228785992	-1.915	0.9503	0.0465	0.9	DUSP5P	23.26
cg04492193	chr4	8135668	-1.615	0.8012	0.0465	0.9	ABLIM2	59.13
cg02961798	chr16	67687392	-3.728	1.85	0.0465	0.9	RLTPR	80.25
cg00460684	chr17	55333738	-0.1805	0.08954	0.0465	0.9	MSI2	1.95
cg27545407	chr16	86775296	1.02	0.5064	0.0465	0.9		6.77
cg01655831	chr18	18822994	0.7218	0.3582	0.0465	0.9	GREB1L	7.22
cg11746813	chr12	54448090	-1.976	0.9807	0.0465	0.9	HOXC4	18.48
cg04574826	chr13	112211105	-1.623	0.8051	0.0465	0.9		93.48
cg17974247	chr18	77336267	-1.007	0.4998	0.0465	0.9		86.62
cg23603057	chr6	167704808	-0.9718	0.4823	0.0465	0.9	UNC93A	87.61
cg02664328	chr6	146864186	0.4595	0.228	0.0465	0.9	RAB32	95.4
cg22935456	chr19	57078727	0.7811	0.3876	0.0465	0.9	ZNF470	4.74
cg26009797	chr15	60044567	-0.701	0.3479	0.0465	0.9		90.82
cg02552137	chr2	182320901	-0.5296	0.2628	0.0465	0.9	ITGA4	93.05
cg00173854	chr6	32939137	0.6139	0.3046	0.0465	0.9	BRD2	4
cg07993367	chr7	149568778	0.797	0.3955	0.0465	0.9	ATP6V0E2	89.49
cg23473819	chr19	708670	0.6851	0.34	0.0465	0.9	PALM	5.69
cg05645982	chr8	124219077	-2.869	1.424	0.0465	0.9	FAM83A	61.91
cg19923650	chr5	172659730	-0.3821	0.1896	0.0465	0.9	NKX2-5	3.55
cg00582897	chr5	149675782	-7.045	3.496	0.0465	0.9		73.49
cg06654549	chr5	1875058	-0.2834	0.1406	0.0465	0.9		3.33
cg22054362	chr19	57050367	-0.2962	0.147	0.0466	0.9	ZFP28	4.11
cg26576235	chr6	30309483	0.825	0.4095	0.0466	0.9	TRIM39	88.08
cg21635948	chr2	53994617	0.3622	0.1797	0.0466	0.9	LOC100302652	3.38
cg03389720	chr16	8780048	-1.93	0.9576	0.0466	0.9	ABAT	70.06
cg20487710	chr10	23480316	-3.517	1.745	0.0466	0.9	PTF1A	16.27
cg22623319	chr10	112427911	-2.522	1.251	0.0466	0.9	RBM20	68.6
cg20727217	chr4	154711280	-0.996	0.4943	0.0466	0.9	SFRP2	18.62
cg14255177	chr11	621688	-1.048	0.5203	0.0466	0.9	MUPCDH	87.77
cg18864164	chr10	115934049	0.5114	0.2538	0.0466	0.9	MIR2110	4.85
cg24447775	chr1	1992534	-0.961	0.477	0.0466	0.9	PRKCZ	87.48
cg15223895	chrX	136115233	-1.556	0.7724	0.0466	0.9	GPR101	28.22
cg17538991	chr20	1166481	-0.1757	0.08721	0.0466	0.9	C20orf46	2.51
cg25727671	chr7	27193351	-0.9131	0.4532	0.0466	0.9	HOXA7	90.86
cg06105699	chr17	79971436	1.889	0.9376	0.0466	0.9	ASPSCR1	30.85
cg22270027	chr4	81128234	3.497	1.736	0.0466	0.9		59.68
cg23595451	chr4	1035462	-3.899	1.935	0.0466	0.9		59.6
cg18947175	chr17	77093804	-1.659	0.8236	0.0466	0.9	HRNBP3	34.17
cg22115502	chr2	232561393	0.5589	0.2774	0.0466	0.9		92.24
cg00724662	chr11	62573193	0.4957	0.246	0.0466	0.9	NXF1	6.62
cg00089444	chr13	52378305	-0.234	0.1161	0.0466	0.9	DHRS12	2.82
cg08187779	chr8	102217898	-0.4017	0.1994	0.0466	0.9	ZNF706	3.95
cg00320288	chr16	85863167	-0.991	0.4919	0.0466	0.9		9.01
cg21747271	chr11	67250052	-1.156	0.5739	0.0466	0.9	AIP	16.16
cg07075268	chr8	53857047	-2.255	1.119	0.0466	0.9		71.71
cg10431512	chr17	1381764	-1.045	0.5188	0.0466	0.9	MYO1C	88.54
cg11956748	chr10	43572413	-0.2431	0.1207	0.0466	0.9	RET	2.79
cg16342439	chr3	126006835	-0.2058	0.1022	0.0466	0.9		1.86
cg05185040	chr8	41425077	-1.228	0.6095	0.0466	0.9		23.55
cg00529422	chr1	16285251	-1.06	0.5259	0.0466	0.9	ZBTB17	84.7
cg11497131	chr8	35979108	-0.4344	0.2156	0.0466	0.9		96.63
cg10476003	chr6	31540169	-3.381	1.678	0.0466	0.9	LTA	54.01
cg15656462	chr10	135059835	-1.385	0.6876	0.0466	0.9		86.35
cg15410675	chr4	154144800	-2.16	1.072	0.0466	0.9	TRIM2	44.77
cg14831622	chr17	11148761	-1.334	0.6621	0.0466	0.9	SHISA6	41.25
cg06741336	chr14	101696494	0.782	0.3882	0.0466	0.9		95.09
cg14518658	chr22	37726676	-1.608	0.7981	0.0466	0.9		25.25
cg25734624	chr2	99013247	0.4611	0.2289	0.0466	0.9	CNGA3	94.39
cg11797700	chr1	226549110	-0.4994	0.2479	0.0466	0.9	PARP1	93.28
cg09735579	chr13	22247070	-1.435	0.7123	0.0466	0.9	FGF9	18.54
cg04370442	chr16	58019866	-3.696	1.835	0.0466	0.9	TEPP	13.3
cg05899103	chr15	65394570	-2.665	1.323	0.0466	0.9	LOC390595	62.4
cg02436616	chr16	87219779	0.6988	0.3469	0.0466	0.9		89.83
cg24350628	chr3	30936426	-0.713	0.3539	0.0466	0.9	GADL1	16.36
cg16396417	chr19	59085259	-0.5098	0.2531	0.0466	0.9	MZF1	8.97
cg04297660	chr11	110627909	5.333	2.648	0.0466	0.9		84.18
cg13666822	chr11	74360486	-1.057	0.5246	0.0466	0.9		91.3
cg21159390	chr21	46785181	1.324	0.6572	0.0466	0.9		96.49
cg08264906	chr1	23197180	-1.417	0.7035	0.0466	0.9	EPHB2	80.16
cg03717367	chr9	139980219	-2.577	1.279	0.0466	0.9	LOC100289341	20.98
cg07903677	chr1	111218079	-1.59	0.7892	0.0466	0.9	KCNA3	24.43
cg24161501	chr1	67218275	-0.674	0.3347	0.0466	0.9	TCTEX1D1	7.16
cg13942283	chr10	112562640	3.061	1.52	0.0466	0.9	RBM20	55.69
cg20244474	chr1	92949340	1.012	0.5024	0.0466	0.9	GFI1	4.69
cg27252467	chr13	19585665	1.861	0.9239	0.0467	0.9	LOC348021	80.06
cg02932689	chr16	87425223	-0.5273	0.2618	0.0467	0.9	FBXO31	6.39
cg22476252	chr17	80087405	1.054	0.5231	0.0467	0.9	CCDC57	83.44
cg11120695	chr3	51908938	-0.9237	0.4586	0.0467	0.9	IQCF5	56.18
cg23055081	chr6	30181315	1.236	0.6137	0.0467	0.9	TRIM26	12.57
cg01703086	chr11	1717919	2.606	1.294	0.0467	0.9	HCCA2	83.57
cg01408476	chr16	58330382	-1.426	0.7081	0.0467	0.9	KLKBL4	45.99
cg04927069	chr11	71288256	0.8929	0.4433	0.0467	0.9		89.08
cg11642324	chr12	133348293	-1.51	0.7499	0.0467	0.9	GOLGA3	6.85
cg26949731	chr9	96588550	-1.155	0.5735	0.0467	0.9		89.37
cg09360654	chr1	45806501	-1.299	0.645	0.0467	0.9	MUTYH	19.46
cg13531204	chr8	30170049	1.458	0.724	0.0467	0.9		66.81
cg20709805	chr10	134741032	0.6844	0.3398	0.0467	0.9		92.54
cg23680026	chr4	119200183	0.7876	0.3911	0.0467	0.9	SNHG8	5.62
cg05266564	chr2	177024502	-0.7153	0.3552	0.0467	0.9		9.45
cg06909254	chr2	86092937	1.024	0.5085	0.0467	0.9	ST3GAL5	87.78
cg12401742	chr10	71210743	-2.074	1.03	0.0467	0.9	TSPAN15	63.85
cg22689249	chr6	10555262	0.6862	0.3408	0.0467	0.9	GCNT2	91.84
cg18987026	chr7	107297715	-2.783	1.382	0.0467	0.9	LOC286002	80.54
cg03164561	chr2	232396386	1.216	0.604	0.0467	0.9	NMUR1	77.29
cg17662252	chrX	54560704	-2.355	1.169	0.0467	0.9	GNL3L	87.21
cg05886626	chr15	39873553	-1.053	0.5229	0.0467	0.9	THBS1	19
cg05891083	chrX	57151771	-1.405	0.6977	0.0467	0.9		83.6
cg03158942	chr8	49043527	-1.921	0.9542	0.0467	0.9		79.78
cg13818451	chr14	103550796	-3.86	1.917	0.0467	0.9		27.69
cg12666227	chr12	76742354	0.3219	0.1599	0.0467	0.9	BBS10	2.56
cg12928379	chr11	637175	-0.1737	0.08625	0.0467	0.9	DRD4	2.34
cg25472804	chr8	128219418	-1.248	0.6198	0.0467	0.9		80.22
cg12223243	chr2	60643473	-2.864	1.422	0.0467	0.9		83.43
cg12678562	chr13	92050726	-0.2065	0.1026	0.0467	0.9	GPC5	2.99
cg15709227	chr6	30918097	-2.227	1.106	0.0467	0.9	DPCR1	76.02
cg12642725	chr12	15371727	0.4814	0.2391	0.0467	0.9	RERG	93.66
cg16341269	chr6	150213172	-1.455	0.7229	0.0467	0.9	RAET1E	87.17
cg15534212	chr5	173209194	2.739	1.36	0.0467	0.9		16.18
cg01034243	chr16	3689148	-1.52	0.7548	0.0467	0.9		89.58
cg01911068	chr13	67805634	0.4066	0.202	0.0467	0.9	PCDH9	4.03
cg09511724	chr1	10804939	-3.074	1.527	0.0467	0.9	CASZ1	81.7
cg09643136	chr2	223176683	-1.195	0.5935	0.0467	0.9		15.17
cg21246531	chr9	36039639	-2.503	1.243	0.0467	0.9	RECK	79.12
cg26105227	chr11	17495097	-1.219	0.6056	0.0467	0.9	ABCC8	14.61
cg19528976	chr7	100823280	-0.5428	0.2696	0.0467	0.9	C7orf52	5.93
cg01818121	chr15	72476917	-0.5513	0.2738	0.0467	0.9	GRAMD2	3.95
cg22851485	chr12	105380772	-2.094	1.04	0.0467	0.9	C12orf45	38.91
cg07066907	chr14	23058972	-3.489	1.733	0.0467	0.9	DAD1	53.01
cg02683846	chr6	36238178	-1.118	0.5556	0.0467	0.9	PNPLA1	40.99
cg07177174	chr6	161088755	-0.9851	0.4893	0.0467	0.9	LPA	88.38
cg22637431	chr4	57666381	0.2552	0.1267	0.0467	0.9		3.34
cg02990033	chr20	3643863	-1.37	0.6807	0.0467	0.9	GFRA4	61.22
cg05331290	chr19	49533770	-1.005	0.4992	0.0467	0.9	CGB2	89.03
cg17499251	chr19	372044	1.242	0.6169	0.0468	0.9	THEG	81.45
cg23593537	chr11	72353580	-0.1512	0.07511	0.0468	0.9	PDE2A	2.14
cg06943149	chr12	77157476	0.3619	0.1798	0.0468	0.9	ZDHHC17	2.45
cg07054208	chr6	24358566	-2.755	1.369	0.0468	0.9	DCDC2	47.57
cg08853285	chr10	122942756	-0.8692	0.4318	0.0468	0.9		91.85
cg27467249	chr20	43159618	-0.6445	0.3202	0.0468	0.9	PKIG	93.41
cg06588028	chr12	6745568	-1.36	0.6755	0.0468	0.9	LPAR5	32.7
cg01406341	chr2	220042724	0.4186	0.2079	0.0468	0.9	FAM134A	6.05
cg05921316	chr13	25690906	1.373	0.6821	0.0468	0.9		77.34
cg19427686	chr14	95982870	-0.3838	0.1907	0.0468	0.9		5.34
cg13986417	chr12	110012484	-1.257	0.6245	0.0468	0.9	MVK	92.02
cg22796704	chr10	49673534	1.333	0.6622	0.0468	0.9	ARHGAP22	93.05
cg15810747	chr7	54765501	-2.345	1.165	0.0468	0.9		66.83
cg18133300	chr11	62376474	0.6333	0.3146	0.0468	0.9	EML3	92.92
cg00722493	chr13	113862964	-0.2779	0.1381	0.0468	0.9	PCID2	3.52
cg08183074	chr13	113296369	-4.181	2.077	0.0468	0.9		81.24
cg21628164	chr11	71639988	-0.2207	0.1096	0.0468	0.9	RNF121	3.23
cg27528104	chr3	193712338	-1.669	0.829	0.0468	0.9	LOC100128023	88.26
cg10438879	chr1	175130855	0.7242	0.3598	0.0468	0.9	KIAA0040	88.5
cg23176340	chr15	89154196	-1.573	0.7816	0.0468	0.9	MIR7-2	13.43
cg24513045	chr20	62711519	0.645	0.3205	0.0468	0.9	RGS19	5.29
cg07140885	chr10	99495859	0.635	0.3155	0.0468	0.9	ZFYVE27	93.13
cg00917642	chr4	1208960	0.5136	0.2551	0.0468	0.9	CTBP1	92.94
cg23365554	chr19	54975006	-0.1564	0.0777	0.0468	0.9	LENG9	2.5
cg10220809	chr22	38851354	-0.972	0.4829	0.0468	0.9	KCNJ4	9.99
cg13977583	chr9	129567043	-0.7331	0.3642	0.0468	0.9	ZBTB43	20.47
cg12018888	chr6	106583218	-1.27	0.6312	0.0468	0.9		79.86
cg14596702	chr9	123898189	-0.5027	0.2498	0.0468	0.9	CEP110	93.45
cg09920427	chr19	12777674	0.7583	0.3768	0.0468	0.9	MORG1	5.7
cg19078123	chr17	2917358	-4.982	2.475	0.0468	0.9	RAP1GAP2	72.35
cg04342999	chr5	138629163	0.2689	0.1336	0.0468	0.9	MATR3	3.14
cg27217148	chr10	105111158	1.303	0.6473	0.0468	0.9	PCGF6	26.76
cg13919908	chr11	33394273	-1.992	0.9897	0.0468	0.9		57.72
cg05796321	chr1	92950348	1.274	0.6328	0.0468	0.9	GFI1	10.72
cg01447254	chr11	429437	-1.175	0.5836	0.0468	0.9	ANO9	74.13
cg05800761	chr18	56529852	-0.9232	0.4587	0.0468	0.9	ZNF532	92.22
cg13976988	chr5	38607402	-0.9051	0.4498	0.0468	0.9		89.05
cg05386570	chr7	99177695	-0.9289	0.4616	0.0468	0.9		17.79
cg21495022	chr2	203499796	-0.274	0.1362	0.0468	0.9	FAM117B	4.36
cg01098955	chr14	106322163	-1.576	0.7832	0.0468	0.9		86.09
cg14254562	chr9	84213071	-0.8525	0.4236	0.0468	0.9	TLE1	91.67
cg12251075	chr17	49244717	-1.078	0.5358	0.0468	0.9	NME2	20.37
cg16333401	chr2	112656153	-0.1996	0.09921	0.0468	0.9	MERTK	3.24
cg18713028	chr12	54329935	-0.705	0.3504	0.0468	0.9		8.89
cg01433677	chr16	30365840	-1.343	0.6673	0.0468	0.9	CD2BP2	18.37
cg20036915	chr6	110012874	-0.8217	0.4083	0.0468	0.9	AKD1	13.54
cg03207593	chr13	112695111	-0.8155	0.4053	0.0468	0.9		88.97
cg14222879	chr8	71316696	-0.1408	0.06998	0.0469	0.9	NCOA2	2.24
cg09794600	chr7	158858998	-0.8167	0.4059	0.0469	0.9	VIPR2	90.84
cg01613817	chr21	39870397	-0.5484	0.2725	0.0469	0.9	ERG	6.98
cg20152484	chr21	46786040	-2.091	1.039	0.0469	0.9		89.85
cg02583883	chrX	112083504	2.312	1.149	0.0469	0.9	AMOT	24.37
cg27369447	chr19	53665821	-1.953	0.9704	0.0469	0.9		88.32
cg14315198	chr17	26879866	-1.063	0.5283	0.0469	0.9	UNC119	39.34
cg09526780	chr6	43024141	0.829	0.412	0.0469	0.9	MRPL2	87.82
cg11302887	chr12	3982976	1.316	0.654	0.0469	0.9	PARP11	11.79
cg14415456	chr12	5371496	0.8875	0.4411	0.0469	0.9		83.85
cg20749185	chr2	236901426	0.7676	0.3815	0.0469	0.9	AGAP1	89.77
cg13823003	chr17	72856049	-1.145	0.5692	0.0469	0.9	GRIN2C	27.62
cg12807764	chr5	146864669	2.722	1.353	0.0469	0.9		68.81
cg08037684	chr6	88880380	-1.433	0.7121	0.0469	0.9		89.51
cg15780361	chr2	202484098	-1.667	0.8287	0.0469	0.9	ALS2CR11	56.97
cg15930240	chr1	153749015	0.4752	0.2362	0.0469	0.9	SLC27A3	93.18
cg16377836	chr17	55334274	-0.2245	0.1116	0.0469	0.9	MSI2	3.01
cg25654577	chr15	60197332	-1.431	0.7113	0.0469	0.9		85.83
cg25757017	chr12	10306462	1.202	0.5972	0.0469	0.9		9.15
cg09333325	chr14	104611819	-0.8483	0.4216	0.0469	0.9	KIF26A	90.24
cg10099056	chr1	227131420	-1.654	0.8221	0.0469	0.9	CABC1	88.64
cg11813455	chr6	152128515	-0.3987	0.1982	0.0469	0.9	ESR1	4.24
cg01578585	chr16	19721878	-1.87	0.9293	0.0469	0.9	C16orf88	84.53
cg03365354	chr11	119187391	0.6195	0.3079	0.0469	0.9	MCAM	6.69
cg11282718	chr3	14167245	-0.4934	0.2452	0.0469	0.9	CHCHD4	6.61
cg26102434	chr3	184975890	-3.981	1.979	0.0469	0.9		77.36
cg19669207	chr19	9892742	-1.228	0.6102	0.0469	0.9		89.76
cg05068206	chr6	30095195	-1.799	0.8944	0.0469	0.9		22.74
cg06531430	chr16	85207349	-1.174	0.5835	0.0469	0.9		88.94
cg13016411	chr18	42646524	1.255	0.6238	0.0469	0.9	SETBP1	80.55
cg18453174	chr20	61662111	-1.382	0.6868	0.0469	0.9		86.2
cg09987765	chr11	62430138	0.8446	0.4199	0.0469	0.9		88.18
cg27313577	chr7	157260021	2.023	1.006	0.0469	0.9		86.76
cg07133479	chr2	86420600	1.627	0.8089	0.0469	0.9	IMMT	76.85
cg23793397	chr17	36829758	-0.683	0.3395	0.0469	0.9	C17orf96	11.05
cg07585257	chr16	85618206	1.029	0.5118	0.0469	0.9		91.63
cg27087233	chr6	138860932	-2.066	1.027	0.0469	0.9	NHSL1	81.62
cg24580287	chr11	9783215	-0.3408	0.1694	0.0469	0.9		96.88
cg22459664	chr7	139929764	-0.1815	0.09021	0.0469	0.9		2.71
cg26742320	chr2	201393628	1.348	0.6702	0.0469	0.9	SGOL2	79.52
cg09215316	chr12	7033628	0.1304	0.06483	0.0469	0.9	ATN1	1.73
cg20859525	chr6	80714300	0.3729	0.1854	0.0469	0.9	TTK	2.9
cg03393445	chr8	19249545	-0.9341	0.4644	0.0469	0.9	SH2D4A	90.66
cg01395672	chr17	30677311	0.4308	0.2142	0.0469	0.9	ZNF207	4.5
cg22937882	chr5	405774	-0.9852	0.4898	0.0469	0.9	AHRR	88.72
cg00119057	chr18	32073462	-0.2409	0.1198	0.0469	0.9	DTNA	3.49
cg26735294	chr21	47813364	-0.7064	0.3512	0.0469	0.9	PCNT	94.26
cg10880177	chr5	1729256	-0.6605	0.3284	0.0469	0.9		95.22
cg08881019	chr1	156096178	-0.4852	0.2412	0.0469	0.9	LMNA	6.52
cg25916135	chr2	59071761	1.133	0.5633	0.047	0.9		83.84
cg02598618	chr10	79847151	-0.7251	0.3605	0.047	0.9		92.42
cg04281268	chr14	102606293	0.3963	0.197	0.047	0.9	WDR20	2.52
cg25029264	chr15	81426347	-1.792	0.8909	0.047	0.9	C15orf26	7.07
cg14252008	chr17	57598958	1.527	0.7591	0.047	0.9		10.44
cg02854288	chr3	61236911	-0.3341	0.1661	0.047	0.9	FHIT	6.2
cg25361117	chr19	11750727	-0.1453	0.07225	0.047	0.9		2.32
cg20708842	chr5	127875163	-0.8283	0.4119	0.047	0.9	FBN2	9.7
cg07590621	chr11	76831806	1.425	0.7088	0.047	0.9	CAPN5	85.22
cg22777979	chr11	134283252	0.6148	0.3057	0.047	0.9	B3GAT1	5.55
cg21105916	chr5	140620904	-2.463	1.225	0.047	0.9	PCDHB19P	25.64
cg07587746	chr3	129180151	-0.9921	0.4933	0.047	0.9	IFT122	91.43
cg23489504	chr19	44152983	-0.5968	0.2968	0.047	0.9	PLAUR	92
cg26077099	chr17	69826617	-2.612	1.299	0.047	0.9		58.78
cg05279622	chr6	29629758	-4.045	2.011	0.047	0.9	MOG	33.27
cg24709033	chr7	27224568	-1.135	0.5644	0.047	0.9	HOXA11AS	16.78
cg25804860	chr16	47178250	0.9186	0.4568	0.047	0.9	NETO2	4.38
cg00584686	chr2	1161942	-1.316	0.6542	0.047	0.9	SNTG2	89.19
cg24667510	chr17	3705631	0.9152	0.4551	0.047	0.9	ITGAE	85.11
cg15869718	chr14	100751572	1.033	0.5136	0.047	0.9		9.99
cg14216734	chr1	158817808	-0.468	0.2327	0.047	0.9	MNDA	94.2
cg15383732	chr15	45879275	0.4832	0.2403	0.047	0.9	PLDN	2.98
cg13968218	chr9	127216047	-0.4874	0.2424	0.047	0.9	GPR144	6.32
cg16317273	chr5	38258028	-0.6239	0.3103	0.047	0.9	EGFLAM	6.95
cg22819767	chr10	11866910	-3.158	1.57	0.047	0.9	C10orf47	81.33
cg09314708	chr11	132812991	0.7489	0.3724	0.047	0.9	OPCML	4.28
cg26294410	chr10	96294301	-1.035	0.5148	0.047	0.9	TBC1D12	92.09
cg05300939	chr11	44587523	1.337	0.6651	0.047	0.9	CD82	16.67
cg00417304	chr11	45124456	-1.603	0.7973	0.047	0.9	PRDM11	57.16
cg00570341	chr2	129495163	-0.913	0.4541	0.047	0.9		90.07
cg14998713	chr11	128391908	-0.282	0.1402	0.047	0.9	ETS1	3.74
cg00377695	chr11	117667189	0.6884	0.3424	0.047	0.9	DSCAML1	4.19
cg21156057	chr9	133709397	-1.371	0.6818	0.047	0.9	ABL1	90.27
cg13936061	chr7	2170630	0.7365	0.3663	0.047	0.9	MAD1L1	86.27
cg08195522	chrX	73512305	-1.1	0.5471	0.047	0.9	NCRNA00182	15.45
cg01877035	chr2	237735891	-1.713	0.852	0.047	0.9		85.79
cg03573179	chr6	36165382	-0.5092	0.2533	0.047	0.9	BRPF3	6.69
cg05254651	chr4	3705147	-1.708	0.8493	0.047	0.9		49.35
cg10269431	chr4	110837358	1.195	0.5942	0.047	0.9	EGF	87.26
cg02802634	chr16	86772171	-1.037	0.516	0.047	0.9		95.47
cg07094541	chr17	37307911	-0.1196	0.05948	0.047	0.9	PLXDC1	1.94
ch.4.54268536R	chr4	54573779	0.3294	0.1639	0.047	0.9		3.18
cg23754392	chr10	22611454	-0.7519	0.374	0.047	0.9	BMI1	23.28
cg06855065	chr15	59279778	0.6116	0.3042	0.047	0.9	RNF111	5.09
cg08066943	chr3	147136922	-0.1841	0.09157	0.047	0.9		2.21
cg27066829	chr19	6737003	0.6459	0.3213	0.047	0.9	GPR108	7.7
cg21703222	chr7	77649542	-0.3983	0.1981	0.047	0.9	MAGI2	4.2
cg12253859	chr10	96748928	2.328	1.158	0.0471	0.9	CYP2C9	80.93
cg11446345	chr19	17445677	1.182	0.5882	0.0471	0.9	ANO8	5.29
cg14574951	chr3	55861102	-2.087	1.038	0.0471	0.9	ERC2	84.51
cg15108984	chr1	205560943	-0.9016	0.4485	0.0471	0.9	MFSD4	10.94
cg12198198	chr3	69928509	0.4349	0.2163	0.0471	0.9	MITF	95.6
cg03263226	chr7	44618815	0.8972	0.4463	0.0471	0.9	TMED4	85.04
cg17881208	chr12	55378912	0.5594	0.2783	0.0471	0.9	KIAA0748	5.35
cg18461693	chr17	44824478	-0.5192	0.2583	0.0471	0.9	NSF	95.02
cg26873832	chr2	233921350	-2.004	0.9971	0.0471	0.9		86.16
cg15687395	chr5	79379309	-1.736	0.8638	0.0471	0.9		82.74
cg16489826	chr6	160211363	0.3212	0.1598	0.0471	0.9	TCP1	3.71
cg12838192	chr4	121993196	1.086	0.5404	0.0471	0.9	C4orf31	8.53
cg26628907	chr17	38195238	1.513	0.7528	0.0471	0.9	MED24	82.84
cg18392465	chrX	65043187	-1.929	0.9597	0.0471	0.9		86.61
cg08133486	chr6	100911746	-0.9366	0.466	0.0471	0.9	SIM1	8.32
cg12646800	chr13	36456681	1.011	0.5029	0.0471	0.9	MIR548F5	86.55
cg00042186	chr2	47748839	1.048	0.5213	0.0471	0.9	KCNK12	11.98
cg16323231	chr17	34062293	-0.7345	0.3655	0.0471	0.9	RASL10B	97.08
cg10599693	chr2	24300242	-0.7426	0.3695	0.0471	0.9	SF3B14	6.11
cg07044414	chr17	73316622	0.933	0.4642	0.0471	0.9	GRB2	85.38
cg07617237	chr6	31786747	-0.766	0.3811	0.0471	0.9		90.24
cg00036110	chr1	40146660	-1.078	0.5364	0.0471	0.9	HPCAL4	8.11
cg23878206	chr19	50431425	0.7418	0.3691	0.0471	0.9	NUP62	90.82
cg04611073	chr5	34762380	-2.042	1.016	0.0471	0.9	RAI14	87.26
cg21012871	chr20	42939451	0.6332	0.315	0.0471	0.9	FITM2	6.87
cg04400337	chr8	58907387	-0.6754	0.336	0.0471	0.9	FAM110B	13.26
cg05843788	chr17	72426361	2.845	1.416	0.0471	0.9	GPRC5C	36.97
cg03109914	chr11	823348	-0.8414	0.4187	0.0471	0.9	PNPLA2	90.98
cg18723501	chr19	44506804	-0.1467	0.07297	0.0471	0.9	ZNF230	2.21
cg09405380	chr19	19730109	-1.547	0.7696	0.0471	0.9	PBX4	64.24
cg04331561	chr4	167021679	-6.681	3.325	0.0471	0.9	TLL1	86.4
cg08061745	chr19	51231557	-1.379	0.6862	0.0471	0.9		36.78
cg26666107	chr1	55505073	-0.7436	0.37	0.0471	0.9	PCSK9	7.57
cg08429159	chr1	6663269	0.7423	0.3694	0.0471	0.9	KLHL21	5.16
cg03469607	chr1	114355571	-2.403	1.196	0.0471	0.9	RSBN1	57.54
cg17392866	chr15	32267708	-2.77	1.379	0.0471	0.9		21.97
cg11382133	chr3	16553855	0.5183	0.2579	0.0471	0.9	RFTN1	4.81
cg12438598	chr1	5917393	-0.9842	0.4898	0.0471	0.9		88.2
cg09661632	chr17	59525666	-1.084	0.5392	0.0471	0.9		87.86
cg06377929	chr1	1407001	-0.4239	0.2109	0.0471	0.9	ATAD3B	3.88
cg15871991	chr2	10829907	0.4669	0.2323	0.0471	0.9	NOL10	5.34
cg16330965	chr15	66790390	0.9249	0.4603	0.0471	0.9	SNAPC5	81.31
cg14470869	chr13	79233116	-0.8137	0.4049	0.0471	0.9	RNF219	8.3
cg19070873	chr14	96505448	0.6896	0.3432	0.0471	0.9	C14orf132	8.3
cg19992906	chr12	126055778	-2.25	1.12	0.0471	0.9	TMEM132B	84.65
cg03078488	chr7	23506648	-1.039	0.5169	0.0471	0.9	IGF2BP3	87.86
cg16145216	chr1	42385662	2.244	1.117	0.0471	0.9	HIVEP3	28.33
cg11346333	chr1	12833744	-0.6993	0.348	0.0471	0.9	PRAMEF12	92.21
cg09864671	chr20	61565484	-9.373	4.665	0.0471	0.9	DIDO1	54.76
ch.4.28965407R	chr4	29356309	-0.3765	0.1873	0.0472	0.9		5.02
cg24843511	chr1	153579799	-0.9411	0.4683	0.0472	0.9	S100A16	85.89
cg03895348	chr2	71062570	-1.857	0.9242	0.0472	0.9	CD207	63.95
cg00254486	chr6	170591088	-1.06	0.5274	0.0472	0.9		92.83
cg16853102	chr19	41098706	-0.7018	0.3493	0.0472	0.9	LTBP4	92.28
cg10592926	chr6	157876961	-0.7254	0.361	0.0472	0.9	ZDHHC14	93.26
cg11879188	chr9	136149908	-2.061	1.026	0.0472	0.9	ABO	82.03
cg00306311	chr4	17783936	-1.386	0.6899	0.0472	0.9	FAM184B	40.09
cg11649665	chr12	34464939	-1.072	0.5336	0.0472	0.9		94.43
cg11668133	chr13	33477099	-0.7111	0.3539	0.0472	0.9		93.6
cg06820586	chr14	60337013	-0.1159	0.05768	0.0472	0.9	RTN1	1.97
cg15123104	chr2	131089926	-1.662	0.827	0.0472	0.9		72.7
cg22145091	chr11	73133280	-3.033	1.51	0.0472	0.9	FAM168A	76.52
cg00712857	chr11	63767561	-0.9737	0.4846	0.0472	0.9	MACROD1	11.53
cg01518465	chr12	49351708	-1.102	0.5483	0.0472	0.9	ARF3	14.81
cg19012258	chr21	43329506	-1.671	0.8316	0.0472	0.9	C2CD2	94.92
cg19003304	chr8	60029914	-0.706	0.3514	0.0472	0.9	TOX	6.82
cg13430552	chr2	25427652	-1.722	0.8573	0.0472	0.9		59.1
cg02881684	chr19	45978153	-2.42	1.204	0.0472	0.9	FOSB	63.86
cg03739573	chr16	77469540	-1.45	0.7216	0.0472	0.9	ADAMTS18	29.3
cg07015886	chr1	223317465	-1.819	0.9055	0.0472	0.9	TLR5	55.64
cg13441766	chr5	134376442	0.351	0.1747	0.0472	0.9		2.46
cg03632309	chr5	462522	1.385	0.6896	0.0472	0.9	EXOC3	96.41
cg01010188	chr5	172753741	0.4599	0.2289	0.0472	0.9	STC2	5.6
cg13705391	chr6	32118441	-1.229	0.6118	0.0472	0.9	PRRT1	8.49
cg17274142	chrX	135385255	-1.234	0.6144	0.0472	0.9	GPR112	84.42
cg06479653	chr18	10525737	-1.341	0.6678	0.0472	0.9	NAPG	12.38
cg24387126	chr8	11617293	-1.552	0.7729	0.0472	0.9	GATA4	40.03
cg03001828	chr1	145397815	-0.2496	0.1243	0.0472	0.9		3.61
cg03147337	chr16	58663644	0.2245	0.1118	0.0472	0.9	CNOT1	2.98
cg16911720	chr15	45402305	-2.325	1.157	0.0472	0.9	DUOX2	39.26
cg22374525	chr1	116370764	-1.536	0.7648	0.0472	0.9		36.81
cg04559779	chr8	65291730	-0.9403	0.4681	0.0472	0.9	MIR124-2	9.1
cg06484986	chr15	42841099	-0.7059	0.3515	0.0472	0.9	LRRC57	7.69
cg24242280	chr6	38104580	0.9789	0.4873	0.0472	0.9	ZFAND3	85.44
cg20620751	chr13	112979998	-2.855	1.421	0.0472	0.9		54.16
cg14436735	chr9	139593588	1.196	0.5953	0.0472	0.9		77.3
cg21461981	chr1	202003813	-1.399	0.6965	0.0472	0.9		79.76
cg12639422	chr2	64069082	0.2106	0.1049	0.0472	0.9	UGP2	2.61
cg24567421	chr3	11746183	-1.02	0.5078	0.0473	0.9	VGLL4	92.22
cg21230538	chr8	103424372	-0.1545	0.0769	0.0473	0.9	UBR5	2.36
cg21037892	chr2	96874728	0.7741	0.3854	0.0473	0.9	STARD7	4.73
cg25460807	chr8	21908022	-2.981	1.484	0.0473	0.9		25.01
cg23667984	chr19	43528994	-0.9025	0.4494	0.0473	0.9	PSG11	91.38
cg05778996	chr10	103347983	-0.3586	0.1786	0.0473	0.9	POLL	4.53
cg22311007	chr6	134022234	-1.768	0.8805	0.0473	0.9		78.66
cg11538311	chr5	19988838	-1.7	0.8464	0.0473	0.9	CDH18	30.69
cg13217451	chr2	238269176	-0.8157	0.4061	0.0473	0.9	COL6A3	89.71
cg11802985	chr3	55682558	0.8124	0.4045	0.0473	0.9	ERC2	87.83
cg06015781	chr11	119613693	-0.7024	0.3497	0.0473	0.9		4.9
cg22336401	chr9	140336227	-0.2334	0.1162	0.0473	0.9	ENTPD8	2.81
cg00303293	chr11	95976375	-0.6978	0.3475	0.0473	0.9	MAML2	6.28
cg22122174	chr6	44187055	-0.1713	0.08532	0.0473	0.9	SLC29A1	3.38
cg27291051	chr18	12705819	-0.4282	0.2132	0.0473	0.9	PSMG2	94.92
cg14167389	chr1	32708250	-1.145	0.5703	0.0473	0.9	MTMR9L	18.63
cg09344281	chr20	49626064	-1.898	0.945	0.0473	0.9	KCNG1	63.42
cg13652314	chr5	131893144	-0.6086	0.3031	0.0473	0.9	RAD50	6.32
cg08704881	chr1	20798402	-0.7958	0.3963	0.0473	0.9		90.63
cg03604388	chr3	151150844	-3.141	1.564	0.0473	0.9	MED12L	79.52
cg11419931	chr17	46570504	-0.9956	0.4958	0.0473	0.9		20.28
cg18985133	chr8	39835730	-0.9378	0.467	0.0473	0.9	IDO2	86.73
cg20091114	chr19	17213063	0.6969	0.3471	0.0473	0.9	MYO9B	93.24
cg26019498	chr1	228570446	-0.7144	0.3558	0.0473	0.9		92.1
cg22551357	chr5	81046408	-0.4385	0.2183	0.0473	0.9	SSBP2	5.7
cg16243832	chr7	129593276	-0.8046	0.4007	0.0473	0.9	UBE2H	93.44
cg13393195	chr12	113659153	0.5441	0.271	0.0473	0.9	TPCN1	5.12
cg21560830	chr22	49879782	2.387	1.189	0.0473	0.9		69.41
cg24493940	chr12	132313678	-1.162	0.5786	0.0473	0.9	MMP17	17.55
cg07477296	chr19	12201646	-1.911	0.9517	0.0473	0.9	ZNF788	70.74
cg04553559	chr8	37552657	0.4827	0.2404	0.0473	0.9	ZNF703	5.92
cg26767544	chr15	64985295	0.6488	0.3231	0.0473	0.9	OAZ2	91.67
cg18609578	chr2	201170806	-0.605	0.3013	0.0473	0.9	SPATS2L	6.24
cg19672089	chr4	1952781	0.6183	0.3079	0.0473	0.9	WHSC1	92.69
cg09622941	chr17	8022290	0.2594	0.1292	0.0473	0.9	ALOXE3	3.4
cg18794282	chr8	48253633	-0.7424	0.3698	0.0473	0.9	KIAA0146	93
cg12167489	chr8	30290489	-1.163	0.5793	0.0473	0.9	RBPMS	91.6
cg09522147	chr12	52627342	-0.8962	0.4463	0.0473	0.9	KRT7	26.65
cg02059509	chr10	30405144	-0.9177	0.4571	0.0473	0.9		87.07
cg13691442	chr19	58878570	-1.689	0.841	0.0473	0.9		81.62
cg00069642	chr5	141062490	-0.9452	0.4708	0.0473	0.9	ARAP3	16.27
cg18264753	chr6	138188625	0.6271	0.3123	0.0473	0.9	TNFAIP3	5.64
cg24232444	chr13	99545448	-1.014	0.505	0.0473	0.9	DOCK9	9.76
cg09570585	chr7	138916241	-0.1893	0.09428	0.0473	0.9	UBN2	2.19
cg01396387	chr16	82660450	-0.7318	0.3645	0.0473	0.9	CDH13	6.38
cg27547954	chr1	76081962	-0.1352	0.06733	0.0473	0.9		2.47
cg03269716	chr1	874896	-2.243	1.117	0.0473	0.9	SAMD11	71.91
cg10036402	chr14	77787255	-1.753	0.873	0.0473	0.9	POMT2	18.14
cg09811860	chr1	211803715	-1.387	0.6907	0.0473	0.9		47.44
cg06407111	chr17	73872650	1.901	0.9467	0.0473	0.9	TRIM47	24.83
cg02918054	chr14	38677776	0.418	0.2082	0.0473	0.9	SSTR1	3.43
cg09384035	chr8	104131768	-2.984	1.486	0.0473	0.9		49.79
cg04974775	chr5	114516854	-1.648	0.8206	0.0473	0.9	TRIM36	81.65
cg19858323	chrX	151283154	1.575	0.7844	0.0473	0.9	MAGEA5	76.45
cg08951051	chr16	4993543	-2.474	1.232	0.0473	0.9		31.84
cg09244277	chr2	12538247	-1.356	0.6755	0.0474	0.9		85.27
cg08681519	chr22	41810229	-0.4045	0.2015	0.0474	0.9		4.92
cg06280965	chr2	217410850	-1.713	0.8531	0.0474	0.9		86.89
cg24491553	chr15	41851210	-1.967	0.98	0.0474	0.9	TYRO3	23.62
cg07598357	chr6	170595195	-0.9419	0.4692	0.0474	0.9	DLL1	87.67
cg03123822	chr22	24199866	-0.1552	0.07731	0.0474	0.9	SLC2A11	1.96
cg04365980	chr16	78056736	-0.5416	0.2698	0.0474	0.9	CLEC3A	92.55
cg24662827	chr6	17990913	0.717	0.3572	0.0474	0.9		91.95
cg24459738	chr19	57751996	-0.4685	0.2334	0.0474	0.9	ZNF805	3.95
cg20640261	chr6	31707019	-2.136	1.064	0.0474	0.9	MSH5	48.48
cg06058828	chr11	46033227	-1.678	0.8361	0.0474	0.9	PHF21A	88.34
cg22090592	chr14	105174642	-1.383	0.6887	0.0474	0.9	INF2	57.01
cg23961922	chr3	133538989	-0.7293	0.3633	0.0474	0.9	SRPRB	93.83
cg16369786	chr1	63153804	0.6124	0.3051	0.0474	0.9	DOCK7	3.46
cg05147070	chr3	160283469	-0.6443	0.321	0.0474	0.9	KPNA4	6.59
cg00283283	chr5	140891767	-1.349	0.6721	0.0474	0.9	PCDHGB5	55.39
cg08267002	chr2	74741573	0.298	0.1485	0.0474	0.9	TLX2	2.88
cg07429038	chr7	138482826	-1.446	0.7202	0.0474	0.9	ATP6V0A4	41.39
cg06932451	chr19	36869880	0.9037	0.4502	0.0474	0.9		3.47
cg21237586	chr9	88134210	0.7273	0.3623	0.0474	0.9		88.91
cg27364650	chr3	43899898	-1.905	0.949	0.0474	0.9		27.22
cg21400344	chr1	25870172	-3.904	1.945	0.0474	0.9	LDLRAP1	44.97
cg17260318	chr19	4067604	-1.052	0.5243	0.0474	0.9	ZBTB7A	8.98
cg23491391	chr5	179121385	0.5866	0.2923	0.0474	0.9		93.34
cg27093637	chr11	5410452	-0.7299	0.3637	0.0474	0.9	OR51M1	91.85
cg18067103	chr13	76128081	-0.6707	0.3341	0.0474	0.9	UCHL3	93.28
cg04245870	chr16	1722957	5.937	2.958	0.0474	0.9	CRAMP1L	86.71
cg13565215	chr11	117668336	-2.243	1.118	0.0474	0.9	DSCAML1	55.95
cg14485633	chr9	136783440	-2.89	1.44	0.0474	0.9	VAV2	33.48
cg05320533	chr16	89541815	-3.069	1.529	0.0474	0.9	ANKRD11	60.83
cg01698298	chr11	61062964	-0.1588	0.07913	0.0474	0.9	VWCE	2.29
cg04806447	chr3	137485369	-0.6991	0.3483	0.0474	0.9		8.49
cg04119852	chr3	182840603	-1.143	0.5694	0.0474	0.9	LAMP3	87.62
cg27038439	chr4	4864320	-2.485	1.238	0.0474	0.9	MSX1	53.86
cg10432441	chr17	70375560	-0.5977	0.2978	0.0474	0.9		91.95
cg10240725	chr12	97300803	0.3971	0.1979	0.0474	0.9	NEDD1	3.72
cg01069823	chr22	35796649	3.265	1.627	0.0474	0.9	MCM5	6.6
cg11194698	chr7	44184840	-2.425	1.208	0.0474	0.9	GCK	64.12
cg27191457	chr15	69105133	-0.9782	0.4874	0.0474	0.9	ANP32A	89.29
cg16085553	chr18	74958286	-0.7307	0.3641	0.0474	0.9		92.16
cg18100746	chr10	6390958	-3.121	1.555	0.0474	0.9		76.19
cg26557658	chr1	20878787	-0.7207	0.3591	0.0474	0.9	FAM43B	13.03
cg02150820	chr17	77390045	-1.651	0.8225	0.0474	0.9	HRNBP3	79.1
cg07331053	chr8	27347861	-1.583	0.7887	0.0474	0.9	EPHX2	87.52
cg08422514	chrX	153775441	1.789	0.8915	0.0474	0.9	G6PD	12.23
cg24577160	chr3	132372265	0.9997	0.4981	0.0474	0.9	UBA5	82.09
cg14381348	chr17	1394841	-0.4811	0.2397	0.0474	0.9	MYO1C	4.69
cg07816873	chr12	1100472	-1.644	0.8193	0.0474	0.9	ERC1	19.46
cg15925695	chr11	111847892	-0.2972	0.1481	0.0474	0.9	DIXDC1	4.13
cg08299745	chr11	82440283	-0.412	0.2053	0.0474	0.9		94.97
cg26614578	chr12	113623930	0.4971	0.2477	0.0474	0.9	C12orf52	3.55
cg14733936	chr2	70476139	-1.566	0.7805	0.0474	0.9	TIA1	9.12
cg27322595	chr6	32181814	-1.167	0.5816	0.0474	0.9	NOTCH4	67.75
cg14330924	chr6	29945024	0.3508	0.1748	0.0475	0.9	HCG9	3.85
cg13009302	chr18	55863675	-1.829	0.9114	0.0475	0.9	NEDD4L	84.64
cg24109012	chr19	12625436	-1.473	0.7341	0.0475	0.9	ZNF709	88.6
cg10600004	chr20	61664556	0.4148	0.2067	0.0475	0.9		3.26
cg16259571	chr2	220384841	-1.238	0.6172	0.0475	0.9	ACCN4	78.56
cg26160626	chr7	155264300	-0.4711	0.2348	0.0475	0.9		6.5
cg01219426	chr11	95856658	-1.697	0.8455	0.0475	0.9	MAML2	23.02
cg04450994	chr6	3318592	-2.868	1.429	0.0475	0.9	SLC22A23	48.26
cg05627390	chr13	108871167	-0.4495	0.224	0.0475	0.9	ABHD13	3.95
cg01512155	chr10	49514337	-1.024	0.5102	0.0475	0.9		22.83
cg03907855	chr8	1106401	-0.6574	0.3276	0.0475	0.9		96.61
cg18574254	chr7	126889015	-1.378	0.6867	0.0475	0.9	GRM8	86.81
cg01012330	chr3	192634059	-0.7452	0.3714	0.0475	0.9	C3orf59	7.55
cg22713192	chr11	78110539	-0.9634	0.4801	0.0475	0.9	GAB2	92.32
cg17534747	chr7	43949053	-0.6917	0.3448	0.0475	0.9	URGCP	92.74
cg27605418	chr2	187464902	0.6363	0.3171	0.0475	0.9	ITGAV	90.12
cg23609082	chr1	151585362	1.262	0.6292	0.0475	0.9	SNX27	11.55
cg14488081	chr8	73921810	0.3087	0.1539	0.0475	0.9	TERF1	4.11
cg09112081	chr16	29796620	-1.086	0.5411	0.0475	0.9		9.49
cg01639775	chr7	134331301	-0.4722	0.2354	0.0475	0.9	BPGM	5.87
cg02119938	chr15	78505051	-2.193	1.093	0.0475	0.9	ACSBG1	90.82
cg20409636	chr12	58146180	-1.694	0.8442	0.0475	0.9	CDK4	12.79
cg05246081	chr2	127414802	1.656	0.8254	0.0475	0.9	GYPC	12.85
cg06910925	chr18	30051535	-0.4109	0.2048	0.0475	0.9	FAM59A	4.91
cg06212876	chr21	29911755	-5.914	2.948	0.0475	0.9	NCRNA00161	88.38
cg17261040	chr6	143382000	-0.2088	0.1041	0.0475	0.9	AIG1	2.75
cg05510665	chr6	137834607	-0.4186	0.2086	0.0475	0.9		4.08
cg04903163	chr21	35445963	-0.1723	0.08586	0.0475	0.9	SLC5A3	2.42
cg26257265	chr3	82035330	-1.691	0.8427	0.0475	0.9		87.47
cg23991368	chr14	102414729	0.2807	0.1399	0.0475	0.9		3.59
cg13488013	chr17	47592680	-1.106	0.5513	0.0475	0.9		30.68
cg25866075	chr19	54327780	-0.7877	0.3927	0.0475	0.9	NLRP12	8.11
cg05679795	chr12	54020063	0.283	0.141	0.0475	0.9	ATF7	2.55
cg09019648	chr1	39574285	0.5936	0.2959	0.0475	0.9	MACF1	92.27
cg18481683	chr19	39574911	1.163	0.5796	0.0475	0.9	PAPL	11.75
cg01726393	chr19	19281461	-1.168	0.582	0.0475	0.9	LOC729991-MEF2B	27.79
cg03957547	chr16	9524433	-1.727	0.861	0.0475	0.9		90.89
cg09647671	chr20	48530454	-1.096	0.5465	0.0475	0.9	SPATA2	89.11
cg22572779	chr6	10434761	-1.03	0.5136	0.0475	0.9	C6orf218	86.08
cg01889284	chr5	81890512	-0.5371	0.2678	0.0475	0.9		94.19
cg10221391	chr6	29945726	-2.827	1.41	0.0475	0.9	HCG9	82.09
cg22987448	chr19	8591364	-4.204	2.096	0.0475	0.9	MYO1F	80.04
cg10519241	chr5	96432518	-0.9531	0.4751	0.0475	0.9	LIX1	93.01
cg11754318	chr2	176964506	-0.8643	0.4309	0.0475	0.9	HOXD12	23.11
cg09552652	chr16	23197569	-2.664	1.328	0.0475	0.9	SCNN1G	73.36
cg17833066	chr17	29836341	-1.317	0.6565	0.0475	0.9	RAB11FIP4	11
cg20017891	chr7	1423720	-0.8985	0.4479	0.0475	0.9		92.19
cg26642583	chr12	79577014	-1.691	0.8431	0.0475	0.9	SYT1	87.6
cg09363841	chr1	37513479	1.458	0.7268	0.0475	0.9		91.81
cg09352647	chr6	112261156	0.866	0.4317	0.0475	0.9		89.09
cg00944712	chr6	24360156	-0.3863	0.1926	0.0475	0.9		3.49
cg10473059	chr7	18003093	-1.221	0.6086	0.0476	0.9		89.1
cg27569300	chr15	99645065	-0.2637	0.1315	0.0476	0.9	SYNM	3.56
cg19898258	chr12	52399891	-1.157	0.5767	0.0476	0.9	GRASP	13.85
cg24875857	chr3	183817230	0.6663	0.3322	0.0476	0.9	HTR3E	89.56
cg15992420	chr3	194118166	1.042	0.5196	0.0476	0.9	GP5	11.12
cg02274336	chr6	29427807	-1.056	0.5267	0.0476	0.9	OR2H1	87.87
cg24683561	chr1	154934703	-0.2556	0.1274	0.0476	0.9	PYGO2	2.98
cg14725109	chrX	47696106	1.461	0.7284	0.0476	0.9	ZNF81	18.97
cg03855529	chr10	135229463	-0.4746	0.2366	0.0476	0.9	MTG1	94.22
cg21655830	chr21	44899410	-1.284	0.6401	0.0476	0.9	C21orf84	59.2
cg02552292	chr2	133343308	-0.6153	0.3068	0.0476	0.9	GPR39	97.8
cg23457166	chr6	127797286	-1.675	0.8353	0.0476	0.9	C6orf174	85.9
cg19128082	chr3	38537279	1.157	0.577	0.0476	0.9	EXOG	85.25
cg24598316	chr5	76939397	-0.5983	0.2983	0.0476	0.9		8.93
cg12038710	chr8	95220583	0.5154	0.257	0.0476	0.9	CDH17	91.58
cg17192247	chr2	27194436	-1.119	0.5581	0.0476	0.9	MAPRE3	30.39
cg12262564	chr1	156542103	-0.6993	0.3487	0.0476	0.9	IQGAP3	6.35
cg20376123	chr22	46760595	-1.471	0.7337	0.0476	0.9	CELSR1	73.24
cg07179078	chr16	86532263	-0.2474	0.1234	0.0476	0.9		3.87
cg07560305	chr1	89461312	1.751	0.8733	0.0476	0.9		91.21
cg23867647	chr19	36246816	-1.809	0.9022	0.0476	0.9	HSPB6	53.12
cg14494933	chr7	143059227	-0.2955	0.1474	0.0476	0.9	FAM131B	4.21
cg13282068	chr17	73360252	0.3971	0.198	0.0476	0.9	GRB2	94.89
cg22803549	chr14	93215468	-2.065	1.03	0.0476	0.9	LGMN	82.67
cg18845289	chr12	121124611	0.4075	0.2032	0.0476	0.9	MLEC	3.15
cg22233974	chr1	39546511	-1.918	0.9566	0.0476	0.9	MACF1	37.09
cg09693388	chr6	46138730	0.1959	0.09767	0.0476	0.9	ENPP5	2.38
cg06875598	chr22	49297922	-0.17	0.08476	0.0476	0.9		97.94
cg20983032	chr19	50440913	-1.176	0.5865	0.0476	0.9		13.26
cg25095029	chr18	72268148	-0.8855	0.4416	0.0476	0.9		91.98
cg03591917	chr3	197476477	0.635	0.3167	0.0476	0.9	FYTTD1	4.62
cg15809686	chr2	187867050	-0.7317	0.3649	0.0476	0.9		92.18
cg09931939	chr10	35894295	-0.9783	0.4878	0.0476	0.9	GJD4	87.68
cg18752448	chr2	55496462	-0.283	0.1411	0.0476	0.9	MTIF2	3.5
cg00000165	chr1	91194674	-1.065	0.5308	0.0476	0.9		11.73
cg05702218	chr1	174843909	-2.568	1.28	0.0476	0.9	RABGAP1L	40.92
cg06563713	chr18	11950917	2.551	1.272	0.0476	0.9		77.6
cg12416561	chr4	81256552	-1.403	0.6994	0.0476	0.9	C4orf22	19.39
cg18689504	chr6	32164585	-1.08	0.5387	0.0476	0.9	GPSM3	13.33
cg02346860	chr11	507341	-0.2196	0.1095	0.0476	0.9	RNH1	2.79
cg00744739	chr2	240983326	-1.107	0.5522	0.0476	0.9	PRR21	83.84
cg05868799	chr8	71316869	-1.035	0.5159	0.0476	0.9	NCOA2	10.89
cg26279336	chr17	46674438	-0.4039	0.2014	0.0476	0.9	LOC404266	5.14
cg17422427	chr2	241507521	0.3279	0.1635	0.0476	0.9	RNPEPL1	1.86
cg22966026	chr5	114895062	-2.531	1.262	0.0476	0.9		83.27
cg18537205	chr10	114575091	1.81	0.9029	0.0476	0.9	VTI1A	68.82
cg14778967	chr1	183436878	-0.9657	0.4816	0.0476	0.9		92.11
cg00562553	chr7	27169740	-2.702	1.348	0.0476	0.9	HOXA4	73.33
cg11837293	chr20	52356911	2.661	1.327	0.0476	0.9		23.06
cg02287573	chr1	16544088	-0.4452	0.222	0.0476	0.9		4.67
cg05276184	chr15	63372838	-0.358	0.1785	0.0476	0.9		95.08
cg03302546	chr13	111718937	-1.243	0.6198	0.0476	0.9		86.03
cg00479101	chr1	227058070	-0.5161	0.2574	0.0476	0.9	PSEN2	12.31
cg12660466	chr8	80836322	-2.166	1.08	0.0476	0.9	MRPS28	85.65
cg06540458	chr1	226951747	-1.563	0.7795	0.0476	0.9		33.95
cg20300502	chr8	26048281	-1.221	0.6088	0.0476	0.9		20.67
cg07418518	chr5	78406264	-2.518	1.256	0.0476	0.9	BHMT	83.1
cg13155535	chr3	15917288	-0.4878	0.2433	0.0476	0.9		94.84
cg15794798	chr2	192543258	-1.596	0.796	0.0476	0.9	OBFC2A	13.16
cg20622019	chr20	43279793	2.343	1.169	0.0476	0.9	ADA	23.42
cg24905333	chr20	48732474	0.3837	0.1914	0.0477	0.9	UBE2V1	4.21
cg08395122	chr5	140800983	-1.531	0.7637	0.0477	0.9	PCDHGA4	27.6
cg12820191	chr3	186524311	-0.306	0.1526	0.0477	0.9	RFC4	2.91
cg03371275	chr11	95974543	-2.035	1.015	0.0477	0.9	MAML2	53.6
cg01185571	chr6	107077740	0.2204	0.1099	0.0477	0.9	RTN4IP1	2.66
cg26022073	chr17	42836025	-0.4213	0.2101	0.0477	0.9	ADAM11	4.9
cg22937571	chr13	39068618	-1.817	0.9066	0.0477	0.9		82.81
cg08535779	chr1	2475961	-1.334	0.6655	0.0477	0.9		79.76
cg01783894	chr1	27858917	-3.083	1.538	0.0477	0.9		63.01
cg05517233	chr5	135468041	-0.4769	0.2379	0.0477	0.9	SMAD5	5.72
cg04274356	chr10	45248889	-0.7675	0.3829	0.0477	0.9		89.96
cg05168842	chr11	61584319	-0.701	0.3497	0.0477	0.9	FADS1	9.3
cg24386894	chr8	8863572	1.324	0.6603	0.0477	0.9	ERI1	70.36
cg03123759	chr12	54763387	-1.962	0.979	0.0477	0.9	ZNF385A	63.37
cg08251901	chr12	15114904	0.6721	0.3353	0.0477	0.9	ARHGDIB	5.78
cg03232960	chr7	2595437	-0.1982	0.09889	0.0477	0.9	C7orf27	2.51
cg16570846	chr3	197522465	-2.775	1.385	0.0477	0.9	LRCH3	81.38
cg01978213	chr4	41866309	-1.451	0.7237	0.0477	0.9		55.89
cg01148801	chr2	11295394	-0.3708	0.185	0.0477	0.9	PQLC3	4.36
cg20145149	chr1	115124491	0.1925	0.09605	0.0477	0.9	BCAS2	2.37
cg04376092	chr2	239228826	0.3538	0.1765	0.0477	0.9	TRAF3IP1	3.74
cg26719542	chr16	50873851	0.4375	0.2183	0.0477	0.9		93.52
cg11802299	chr17	12922839	-6.466	3.226	0.0477	0.9	ELAC2	79.72
cg18473521	chr12	54448265	-1.846	0.9212	0.0477	0.9	HOXC4	22.84
cg19351603	chr19	45943663	-1.06	0.529	0.0477	0.9		59.8
cg27503360	chr17	43890749	-1.493	0.7447	0.0477	0.9	CRHR1	36.2
cg05301359	chr2	27886888	0.3374	0.1684	0.0477	0.9	SUPT7L	5.08
cg15124800	chr20	44007676	-1.157	0.5772	0.0477	0.9	TP53TG5	88.09
cg11969556	chr2	176994498	-0.7555	0.377	0.0477	0.9	HOXD8	9.72
cg23731089	chr8	141599208	0.9123	0.4552	0.0477	0.9	EIF2C2	92.96
cg02326931	chr13	37572901	0.336	0.1676	0.0477	0.9	ALG5	2.74
cg03541057	chr1	150206242	-1.394	0.6957	0.0477	0.9	ANP32E	18.18
cg09130035	chr12	21810139	-0.2057	0.1027	0.0477	0.9	LDHB	2.75
cg03832059	chr16	89338097	-2.29	1.143	0.0477	0.9	ANKRD11	81.56
cg04574592	chr4	100867853	-0.2214	0.1104	0.0477	0.9	DNAJB14	2.63
cg10515953	chr10	61666281	-0.2049	0.1022	0.0477	0.9	CCDC6	2.41
cg05071077	chr6	33268842	-2.382	1.189	0.0477	0.9	TAPBP	84.68
cg03999434	chr12	1639034	-0.6355	0.3171	0.0477	0.9		8.02
cg16529483	chrX	153046451	-4.242	2.117	0.0477	0.9	SRPK3	45.82
cg08713858	chr16	67035388	-1.469	0.733	0.0477	0.9	CES8	70.52
cg15649384	chr2	138501606	-1.55	0.7736	0.0477	0.9		85.32
cg26278699	chr2	238322972	-1.308	0.6528	0.0477	0.9	COL6A3	68.49
cg16985702	chr7	115846993	-0.6717	0.3352	0.0477	0.9		94.01
cg19013611	chr7	157668051	-1.656	0.8265	0.0478	0.9	PTPRN2	22.17
cg12203206	chr22	32026941	-0.2538	0.1267	0.0478	0.9	PISD	2.53
cg17172331	chr17	76081215	-1.933	0.9644	0.0478	0.9	TNRC6C	49.33
cg05054831	chr20	33265543	-2.335	1.165	0.0478	0.9	PIGU	31.02
cg05181279	chr11	11982794	1.376	0.6867	0.0478	0.9		76.04
cg16549766	chr17	56160704	-0.2576	0.1286	0.0478	0.9	DYNLL2	3.38
cg23725321	chr10	102279690	-1.61	0.8033	0.0478	0.9	SEC31B	5.94
cg15986469	chr4	1192053	-0.3843	0.1918	0.0478	0.9	LOC100130872	95.09
cg23988964	chr1	212797368	-2.066	1.031	0.0478	0.9	FAM71A	86.59
cg20759273	chr11	117297288	1.954	0.9751	0.0478	0.9		19.87
cg19982089	chr15	29562223	-0.4572	0.2282	0.0478	0.9	NDNL2	5.11
cg08499881	chr17	74454829	-1.116	0.5567	0.0478	0.9	AANAT	39.97
cg08134856	chr1	26233709	-1.883	0.94	0.0478	0.9	STMN1	55.04
cg27553433	chr14	78083305	-0.3174	0.1584	0.0478	0.9	SPTLC2	4.5
cg10325668	chr14	76565523	-0.7476	0.3731	0.0478	0.9		92.33
ch.3.993783R	chr3	47716373	1.734	0.8656	0.0478	0.9	SMARCC1	11.46
cg23032427	chr15	76635953	-1.267	0.6325	0.0478	0.9		22.7
cg24370755	chr3	134370046	1.202	0.6	0.0478	0.9	KY	4.43
cg03242834	chr19	13317326	1.842	0.9194	0.0478	0.9	CACNA1A	68.17
cg22289837	chr8	86350278	-1.199	0.5984	0.0478	0.9	CA3	24.69
cg07477282	chr15	44956107	0.3782	0.1888	0.0478	0.9	SPG11	4.23
cg21700475	chrX	129519560	-1.32	0.6589	0.0478	0.9	GPR119	79.45
cg18622281	chr20	43977112	-1.174	0.5862	0.0478	0.9	SDC4	8.81
cg06638723	chr1	186447018	-2.044	1.02	0.0478	0.9	MIR548F1	82.76
cg02563137	chr5	140778546	-1.769	0.8831	0.0478	0.9	PCDHGA4	33.1
cg00416243	chr6	143857467	-1.864	0.9304	0.0478	0.9		66.84
cg26390041	chr17	70201666	-0.6253	0.3121	0.0478	0.9		5.37
cg17808901	chr3	39093368	0.5933	0.2962	0.0478	0.9	WDR48	4.94
cg23354735	chr17	37077918	-1.637	0.8174	0.0478	0.9	LASP1	87.34
cg14315058	chr8	99182422	-0.1379	0.06882	0.0478	0.9		2.21
cg26880762	chr12	123943063	1.177	0.5877	0.0478	0.9	SNRNP35	8.53
cg10540110	chr1	202775609	-0.907	0.4527	0.0478	0.9	KDM5B	7.91
cg12154624	chr6	29760754	0.6173	0.3081	0.0478	0.9	HCG4	10.02
cg16380632	chr1	7637516	-1.398	0.6979	0.0478	0.9	CAMTA1	37.47
cg04837280	chr5	177018934	-1.273	0.6355	0.0478	0.9	TMED9	29.2
cg08460801	chr10	79793413	1.053	0.5257	0.0478	0.9	RPS24	8.03
cg03581464	chr3	61572065	-2.087	1.042	0.0478	0.9	PTPRG	87.96
cg11245181	chr6	149772854	-1.451	0.7244	0.0478	0.9	ZC3H12D	83.9
cg20731581	chr13	99405269	-0.8312	0.415	0.0478	0.9	SLC15A1	87.3
cg21100518	chr6	29595002	-2.953	1.474	0.0478	0.9	GABBR1	52.97
cg06912282	chr1	1563001	-1.349	0.6732	0.0478	0.9	MIB2	51.49
cg19159759	chr13	20989818	-2.388	1.192	0.0478	0.9	CRYL1	62.07
cg15679052	chr17	77749199	-1.527	0.7625	0.0478	0.9		89.38
cg18335931	chr19	18229242	-1.383	0.6904	0.0478	0.9	MAST3	31.53
cg06029655	chr19	42881132	1.781	0.8891	0.0478	0.9	MEGF8	81.75
cg14507137	chr6	158980977	0.6759	0.3375	0.0479	0.9	TMEM181	7.17
cg14944538	chr18	3220532	-2.867	1.431	0.0479	0.9	MYOM1	79.54
cg19007602	chr12	93963603	-0.4738	0.2365	0.0479	0.9	SOCS2	4.79
cg01308419	chr7	6565891	-1.02	0.5094	0.0479	0.9	GRID2IP	92.03
cg22454660	chr1	68696988	-0.1613	0.08053	0.0479	0.9	GPR177	2.41
cg17749443	chr9	115819190	0.9882	0.4934	0.0479	0.9	ZFP37	7.57
ch.8.2327632F	chr8	117868321	1.193	0.5958	0.0479	0.9	RAD21	6.2
cg25148771	chr4	2936127	-0.2489	0.1243	0.0479	0.9	C4orf10	3.45
cg06495728	chr3	187462459	-0.3359	0.1677	0.0479	0.9	BCL6	5.25
cg07304692	chr2	100939045	0.7282	0.3636	0.0479	0.9	LONRF2	6.3
cg27455606	chr15	25425326	-1.3	0.649	0.0479	0.9	SNORD115-6	80.89
cg22776125	chr6	167041314	1.464	0.7312	0.0479	0.9	RPS6KA2	7.92
cg23575275	chr6	36653973	-1.489	0.7435	0.0479	0.9	CDKN1A	26.2
cg14086033	chr11	61559821	0.2327	0.1162	0.0479	0.9	C11orf10	2.77
cg12124927	chr11	120434391	-1.281	0.6397	0.0479	0.9		76.68
cg02132463	chr10	13258937	-2.567	1.282	0.0479	0.9		85.33
cg02890250	chr19	16243834	0.6178	0.3085	0.0479	0.9	HSH2D	92.38
cg20095656	chr5	176827793	-2.341	1.169	0.0479	0.9	PFN3	80.1
cg04622001	chr1	10847594	-0.5519	0.2756	0.0479	0.9	CASZ1	92.79
cg26796825	chr22	20861479	-0.5109	0.2551	0.0479	0.9	MED15	93.87
cg06100238	chr20	648157	-0.8745	0.4367	0.0479	0.9	SCRT2	15.23
cg27282900	chr6	30095258	-1.769	0.8832	0.0479	0.9		8.77
cg04205432	chr8	105508484	-0.5824	0.2909	0.0479	0.9	LRP12	94.15
cg07545743	chr12	121409957	-2.053	1.025	0.0479	0.9	C12orf27	31.86
cg14857770	chr11	85376223	0.2917	0.1457	0.0479	0.9	CREBZF	3.63
cg24779941	chr14	103524901	-1.206	0.6022	0.0479	0.9	CDC42BPB	11.04
cg09212369	chr11	77283117	-0.6054	0.3024	0.0479	0.9		93.69
cg10110176	chr14	105100591	-1.283	0.6407	0.0479	0.9		86.82
cg19342109	chr6	152958121	-0.3919	0.1957	0.0479	0.9	SYNE1	4.95
cg11290922	chr17	35293632	-0.4842	0.2418	0.0479	0.9	LHX1	7.09
cg00090619	chr6	33160286	-1.459	0.7287	0.0479	0.9	COL11A2	12.55
cg15603568	chr11	105481283	-0.3543	0.177	0.0479	0.9	GRIA4	3.89
cg27658640	chr17	4843839	0.5649	0.2821	0.0479	0.9	RNF167	4.35
cg18702820	chr12	26379889	-0.6148	0.3071	0.0479	0.9	SSPN	6.66
cg16629664	chr12	31584191	-0.9271	0.4631	0.0479	0.9	DENND5B	89.82
cg22563697	chr8	145722190	-1.092	0.5456	0.0479	0.9	PPP1R16A	85.74
cg17209276	chr5	11812303	-1.202	0.6002	0.0479	0.9	CTNND2	90.55
cg24484138	chr20	31070190	-1.663	0.8308	0.0479	0.9	C20orf112	26
cg26459430	chr19	680063	-0.1111	0.05549	0.048	0.9	FSTL3	1.63
cg14595911	chr4	145567731	-0.1747	0.08729	0.048	0.9	HHIP	2.82
cg05805852	chr4	83505549	1.033	0.5161	0.048	0.9		78.74
cg10600178	chr7	87258094	-0.3023	0.151	0.048	0.9	RUNDC3B	4.42
cg00495442	chr20	37101172	-0.4597	0.2296	0.048	0.9	RALGAPB	5.8
cg01940297	chr8	129061191	-1.55	0.7741	0.048	0.9	MIR1207	84.29
cg07138437	chr2	71787615	-1.446	0.7223	0.048	0.9	DYSF	89.53
cg01163931	chr6	149305804	0.8003	0.3998	0.048	0.9	UST	85.44
cg19584803	chr17	37794056	-0.346	0.1728	0.048	0.9	STARD3	4.83
cg13395373	chr1	235664791	-0.3416	0.1706	0.048	0.9	B3GALNT2	93.94
cg03104356	chr8	30013879	-0.2297	0.1148	0.048	0.9	DCTN6	2.82
cg10451772	chr3	127347880	-1.38	0.6892	0.048	0.9	PODXL2	19.56
cg04449953	chr8	144486939	-1.096	0.5476	0.048	0.9		36.17
cg08064573	chr19	3700773	0.2947	0.1472	0.048	0.9	PIP5K1C	3.2
cg05043627	chr14	100769643	-1.192	0.5955	0.048	0.9	SLC25A29	12.82
cg20871721	chr11	30488071	0.6608	0.3301	0.048	0.9	MPPED2	86.38
cg03767565	chr16	69144869	-0.7633	0.3813	0.048	0.9	HAS3	93.55
cg10988368	chr11	2293305	-1.457	0.7278	0.048	0.9	ASCL2	81.43
cg12444117	chr11	130319691	-0.8412	0.4203	0.048	0.9	ADAMTS15	9.87
cg12706396	chr6	34879081	-1.025	0.5122	0.048	0.9	ANKS1A	92.88
cg02557364	chr7	143208268	-1.302	0.6506	0.048	0.9		91.18
cg06237216	chr12	125230607	-0.5343	0.2669	0.048	0.9		6.52
cg10523860	chr14	103875565	-2.469	1.233	0.048	0.9	MARK3	82.27
cg17431391	chr19	38042109	-1.323	0.6607	0.048	0.9	ZNF540	23.57
cg22190721	chr16	68269295	-2.313	1.155	0.048	0.9	ESRP2	55.15
cg26440467	chr8	145654605	-2.333	1.165	0.048	0.9	VPS28	58.7
cg04845053	chr3	152552877	-0.1914	0.09563	0.048	0.9	P2RY1	3.29
cg08981224	chr11	118530412	0.3568	0.1783	0.048	0.9	TREH	5.04
cg19480198	chr19	18896853	1.866	0.9322	0.048	0.9	COMP	7.27
cg12187049	chr5	70882888	0.675	0.3372	0.048	0.9	MCCC2	4.48
cg17277952	chr10	74505982	-2.339	1.169	0.048	0.9	CCDC109A	85.89
cg17419731	chr7	5535731	0.7714	0.3854	0.048	0.9	MIR589	90.06
cg25405962	chr1	9852785	0.8288	0.4141	0.048	0.9	CLSTN1	88.08
cg08633745	chr1	4471758	-2.473	1.236	0.048	0.9	LOC284661	88.89
cg11434468	chr8	11059277	0.1767	0.08828	0.048	0.9	XKR6	2.01
cg17573301	chr5	72732265	-0.358	0.1789	0.048	0.9		4.01
cg26113512	chr3	38035601	0.2326	0.1162	0.048	0.9	VILL	1.96
cg18015625	chr2	168674479	-6.593	3.294	0.048	0.9	B3GALT1	85.77
cg26933422	chr5	180238010	-0.1939	0.09689	0.048	0.9	MGAT1	2.78
cg24610425	chr7	120454639	-0.5869	0.2932	0.048	0.9	TSPAN12	93.48
cg17628249	chr17	58499854	-2.307	1.153	0.048	0.9	C17orf64	40.61
cg11105292	chr7	32802564	0.2623	0.131	0.048	0.9		3.67
cg05110943	chr18	28682497	-1.303	0.6509	0.048	0.9	DSC2	20.11
cg11795692	chr15	47522876	-0.5882	0.2939	0.048	0.9		91.73
cg08330435	chr5	143978398	-2.878	1.438	0.048	0.9		16.09
cg08332908	chr17	38465326	-1.265	0.6322	0.048	0.9	RARA	18.06
cg13973472	chr14	55032305	-0.4196	0.2096	0.048	0.9		3.83
cg16473288	chr9	125290120	-1.06	0.5297	0.048	0.9	OR1N1	91.3
cg13906082	chr9	110482541	-0.7342	0.3668	0.048	0.9		93.31
cg19564264	chr4	108611005	-0.62	0.3098	0.048	0.9	PAPSS1	93.01
cg05325369	chr19	46220229	0.4411	0.2204	0.048	0.9	FBXO46	3.74
cg24991001	chr8	94929228	-0.7158	0.3577	0.048	0.9	PDP1	11.28
cg25124879	chr13	34931335	-0.9546	0.477	0.048	0.9		86.28
cg05584692	chr7	33925755	-2.884	1.441	0.048	0.9		80.47
cg12977146	chr22	20850163	-0.2508	0.1253	0.048	0.9	KLHL22	2.77
cg16173322	chr18	54305979	-0.2081	0.104	0.048	0.9	TXNL1	2.51
cg21531702	chr11	66035773	0.2573	0.1286	0.048	0.9	RAB1B	2.61
cg09033783	chrX	152737555	1.055	0.5272	0.0481	0.9	HAUS7	89.79
cg04767522	chr6	17980388	-2.822	1.41	0.0481	0.9	KIF13A	80.42
ch.2.113772948R	chr2	114056478	-0.6741	0.3369	0.0481	0.9	LOC440839	6.14
cg27526038	chr4	188256765	-0.4544	0.2271	0.0481	0.9		93.19
cg16706349	chr10	85836590	-1.473	0.736	0.0481	0.9		31.45
cg26034313	chr11	117110208	-2.144	1.071	0.0481	0.9	RNF214	84.47
cg06911121	chr12	114847164	-0.2804	0.1401	0.0481	0.9	TBX5	4.68
cg25430094	chr5	42423577	0.8883	0.4439	0.0481	0.9	GHR	5.61
cg17406023	chr19	30942040	-2.015	1.007	0.0481	0.9	ZNF536	89.23
cg15586269	chr6	97345822	0.3704	0.1851	0.0481	0.9	NDUFAF4	3.03
cg22758916	chr15	42303292	-0.863	0.4313	0.0481	0.9	PLA2G4E	87.24
cg17900861	chr15	99987322	1.389	0.694	0.0481	0.9		85.49
cg00010947	chr4	84377400	0.3023	0.1511	0.0481	0.9	HELQ	4.18
cg10071186	chr14	71194292	-0.4417	0.2207	0.0481	0.9		94.63
cg18700813	chr14	102702123	1.522	0.7607	0.0481	0.9	RAGE	84.84
cg12420683	chr7	26578547	-0.8121	0.4058	0.0481	0.9	KIAA0087	10.59
cg22609497	chr1	162331533	-1.177	0.5881	0.0481	0.9	NOS1AP	90.69
cg15019848	chr6	157892572	0.7356	0.3676	0.0481	0.9	ZDHHC14	90.26
cg06240450	chr3	125899547	-0.2256	0.1127	0.0481	0.9	ALDH1L1	3.39
cg22711274	chr10	70091418	0.4655	0.2327	0.0481	0.9	HNRNPH3	5.74
cg26526443	chr6	27141658	-3.407	1.703	0.0481	0.9		76.49
cg24318032	chr17	39624088	-1.904	0.9516	0.0481	0.9	KRT32	87.88
cg02770534	chr10	102586454	-0.5654	0.2826	0.0481	0.9	PAX2	6.93
cg15695045	chr1	204330069	-1.022	0.5106	0.0481	0.9	PLEKHA6	86.75
cg19782446	chr17	27921665	-0.9274	0.4635	0.0481	0.9	ANKRD13B	86.1
cg12755332	chr10	134421225	0.7671	0.3834	0.0481	0.9	INPP5A	91.22
cg17797395	chr3	14583723	-0.5223	0.2611	0.0481	0.9	GRIP2	92.4
cg22016731	chr1	40311142	1.183	0.5915	0.0481	0.9	TRIT1	83.78
cg10603275	chr3	239665	-0.3422	0.171	0.0481	0.9	CHL1	2.59
cg10276665	chr20	34363406	-2.331	1.165	0.0481	0.9	PHF20	82.67
cg10928925	chr10	81205554	-0.4591	0.2295	0.0481	0.9	ZCCHC24	4.56
cg25543607	chrX	73164105	0.4087	0.2043	0.0481	0.9	LOC554203	4.98
cg22661866	chr11	9113194	-0.423	0.2114	0.0481	0.9	SCUBE2	4.26
cg05403316	chr2	55339939	-1.503	0.7512	0.0481	0.9		28.43
cg04078321	chr6	155635785	-0.1621	0.08101	0.0481	0.9	TFB1M	2.58
cg07037019	chr1	159506621	-1.133	0.5666	0.0481	0.9	OR10J5	87.31
cg03833601	chr10	85772085	-1.366	0.6826	0.0481	0.9		86.34
cg16809542	chr3	142686023	-0.9719	0.4858	0.0481	0.9		90.69
cg04772326	chr10	103599757	0.5715	0.2857	0.0481	0.9	KCNIP2	3.37
cg01439983	chr2	61243993	-0.6546	0.3272	0.0481	0.9	PEX13	8.25
cg21776583	chr6	30923545	-0.3846	0.1923	0.0481	0.9		5.46
cg23381267	chr14	88787370	-0.9129	0.4563	0.0481	0.9	KCNK10	90.01
cg02517489	chr15	25683075	0.3406	0.1702	0.0481	0.9	UBE3A	1.8
cg22990871	chr21	43377577	-1.91	0.9548	0.0481	0.9		32.9
cg17104400	chr11	66142621	-1.584	0.7919	0.0481	0.9		90.22
cg02905828	chr11	62622234	0.4759	0.2379	0.0481	0.9	SNORD30	5.25
cg05414903	chr17	76573574	-1.43	0.7149	0.0481	0.9	DNAH17	61.11
cg14431619	chr19	11266544	0.6855	0.3427	0.0481	0.9	SPC24	2.65
cg01879048	chr20	61675079	0.8778	0.4389	0.0481	0.9		90.34
cg13751012	chr14	99848890	-1.927	0.9634	0.0482	0.9		47.87
cg23732560	chr3	45267976	-0.2942	0.1471	0.0482	0.9	TMEM158	3.8
cg20636846	chr6	107033700	-1.548	0.774	0.0482	0.9	RTN4IP1	90.07
cg01721410	chr16	66966038	0.5529	0.2764	0.0482	0.9	FAM96B	92.14
cg06366374	chr6	6543659	-1.149	0.5744	0.0482	0.9	LOC285780	33.38
cg15115171	chr10	17604829	3.717	1.858	0.0482	0.9		65.74
cg03952885	chr7	115435996	-2.676	1.338	0.0482	0.9		79.65
cg10078057	chr7	55090707	-3.632	1.816	0.0482	0.9	EGFR	73.56
cg20684399	chr9	96338308	0.4477	0.2239	0.0482	0.9	PHF2	5.24
cg18025409	chr1	8001046	-3.96	1.98	0.0482	0.9	TNFRSF9	43.37
cg10606216	chr3	196015218	0.2768	0.1384	0.0482	0.9	PCYT1A	4.61
cg10986355	chr7	126893362	1.821	0.9106	0.0482	0.9	GRM8	28.48
cg21272843	chr2	85914525	0.5853	0.2926	0.0482	0.9		91.24
cg10241684	chr3	14998547	-0.8465	0.4232	0.0482	0.9	NR2C2	92.11
cg26349299	chr14	51136505	0.6532	0.3266	0.0482	0.9	SAV1	90.24
cg25461508	chr5	176784715	-0.6896	0.3448	0.0482	0.9	RGS14	8.87
cg00165888	chr4	68411268	0.2153	0.1077	0.0482	0.9	CENPC1	2.19
cg12663535	chr2	172956537	1.556	0.7781	0.0482	0.9		32.96
cg20547295	chr2	69664869	1.258	0.6291	0.0482	0.9	NFU1	34.99
cg05659651	chr6	7175664	-3.089	1.544	0.0482	0.9	RREB1	86.59
cg04672210	chr15	99057794	-0.6657	0.3329	0.0482	0.9	FAM169B	89.94
cg21013710	chr11	15128655	1.009	0.5046	0.0482	0.9		63.51
cg20203534	chr6	1630059	-1.475	0.7373	0.0482	0.9	GMDS	91.68
cg00964055	chr6	150070705	0.8549	0.4275	0.0482	0.9	PCMT1	8.57
cg20536369	chr19	2427244	-0.7045	0.3523	0.0482	0.9	TIMM13	12.97
cg03064067	chr12	85306916	-1.366	0.683	0.0482	0.9	SLC6A15	12.41
cg17722012	chr1	229080218	-2.273	1.137	0.0482	0.9		79.84
cg18945467	chr1	15944317	-0.4014	0.2007	0.0482	0.9	DDI2	4.34
cg14373611	chr13	20798734	-1.736	0.8682	0.0482	0.9	GJB6	83.61
cg26367275	chr1	11596950	-1.142	0.5711	0.0482	0.9	PTCHD2	87.81
cg20071561	chr8	283885	-0.6127	0.3064	0.0482	0.9		90.53
cg08843809	chr17	6679484	-0.7032	0.3516	0.0482	0.9	FBXO39	9.09
cg00653744	chr1	25943869	-0.2437	0.1219	0.0482	0.9	MAN1C1	2.87
cg23260004	chr1	161736072	-0.1271	0.06358	0.0482	0.9	ATF6	1.67
cg06997275	chr2	208815981	-2.674	1.337	0.0482	0.9	PLEKHM3	80.61
cg08401365	chrX	153276960	-1.143	0.5717	0.0482	0.9	IRAK1	68.51
cg11191451	chr5	68514223	0.2427	0.1214	0.0482	0.9	MRPS36	2.85
cg17820039	chr15	81218869	1.06	0.5303	0.0482	0.9	KIAA1199	79.84
cg12083535	chr12	100814114	-1.784	0.8921	0.0482	0.9	SLC17A8	88.95
cg25372165	chr18	76463364	-0.7055	0.3528	0.0482	0.9		92.87
cg15862923	chr3	151986689	0.7897	0.3949	0.0482	0.9	MBNL1	4.41
cg17002899	chr14	21727471	0.9356	0.4679	0.0482	0.9	HNRNPC	84.85
cg25163651	chr15	21906149	2.488	1.244	0.0482	0.9		75.38
cg19256400	chr2	131512768	-1.969	0.9847	0.0482	0.9	FAM123C	43.2
cg01802493	chr12	130530121	-0.7946	0.3974	0.0482	0.9		9.94
cg26832666	chr1	248005356	-1.76	0.8804	0.0482	0.9	OR11L1	85.7
ch.7.1172609R	chr7	50730422	0.2227	0.1114	0.0482	0.9	GRB10	2.79
cg23611525	chr11	129765612	-0.16	0.08001	0.0482	0.9	NFRKB	2.14
cg18295536	chr5	137090169	-0.9908	0.4956	0.0482	0.9	HNRNPA0	8.24
cg14391730	chr6	52021665	-0.7379	0.369	0.0482	0.9		91.85
cg23635060	chr16	14379351	0.671	0.3356	0.0482	0.9		4.89
cg22021178	chr1	218520468	-0.1287	0.06439	0.0482	0.9	TGFB2	2.03
cg08633249	chr15	83926030	-1.005	0.5025	0.0482	0.9	BNC1	87.76
cg10876003	chr22	18512005	-1.142	0.5713	0.0482	0.9	FLJ41941	46.2
cg25472257	chr6	33163566	0.9298	0.465	0.0482	0.9	RXRB	86.67
cg22817659	chr8	144100318	0.3414	0.1707	0.0482	0.9	LY6E	2.55
cg14030083	chr17	72983622	-0.3458	0.1729	0.0483	0.9	CDR2L	4.55
cg01766957	chr2	86449665	-0.603	0.3016	0.0483	0.9	REEP1	92.42
cg26842410	chr10	70782510	0.6654	0.3328	0.0483	0.9		90.98
cg26732804	chr10	94449567	-0.2102	0.1051	0.0483	0.9	HHEX	2.84
cg12599581	chr15	43663058	-0.2411	0.1206	0.0483	0.9	TUBGCP4	2.38
cg27066256	chr11	362614	1.699	0.8499	0.0483	0.9		91.21
cg24148841	chr6	4949437	0.897	0.4487	0.0483	0.9	CDYL	81.72
cg09551160	chr10	80828924	-0.907	0.4537	0.0483	0.9	ZMIZ1	13.42
cg14571552	chr5	927002	0.5659	0.2831	0.0483	0.9		5.39
cg20685977	chr1	44408976	0.7086	0.3544	0.0483	0.9		89.38
cg15745921	chr1	231003632	-0.3868	0.1935	0.0483	0.9	C1orf198	4.75
cg04993795	chr4	57770421	0.3587	0.1794	0.0483	0.9		94.7
cg09597390	chr11	7436013	-1.632	0.8164	0.0483	0.9	SYT9	77.71
cg07781491	chr1	16554892	-2.352	1.176	0.0483	0.9		33.59
cg08495884	chr3	181614260	-0.8899	0.4452	0.0483	0.9		92.01
cg25883261	chr11	34937992	-0.1131	0.05656	0.0483	0.9	PDHX	1.71
cg13720022	chr9	95264477	-1.206	0.6032	0.0483	0.9	CENPP	47.72
cg00039463	chr16	3931489	-1.785	0.8931	0.0483	0.9	CREBBP	71.92
cg26182224	chr3	9854684	-0.1643	0.08218	0.0483	0.9	TTLL3	98.36
cg06614944	chr2	71463632	-1.176	0.5882	0.0483	0.9		87.15
cg01786151	chr1	41347977	-0.8184	0.4094	0.0483	0.9		92.39
cg03622002	chr11	66035105	-0.2237	0.1119	0.0483	0.9	KLC2	3.13
cg10197405	chr16	31148406	1.836	0.9182	0.0483	0.9	PRSS8	65.46
cg22114309	chr1	895869	-1.329	0.6651	0.0483	0.9	KLHL17	42.05
cg21592438	chr3	98216965	-0.7843	0.3924	0.0483	0.9	OR5K2	90.52
cg01570068	chr8	1937676	-2.759	1.38	0.0483	0.9	KBTBD11	79.12
cg09581197	chr16	75406896	-2.63	1.316	0.0483	0.9	CFDP1	82.86
cg24913617	chr10	102969807	-0.8126	0.4066	0.0483	0.9		92.02
cg18385190	chr14	104940369	-2.74	1.371	0.0483	0.9		60
cg09543635	chr3	48266468	0.5984	0.2994	0.0483	0.9	CAMP	91.46
cg22684843	chr1	39456823	-0.2618	0.131	0.0483	0.9	AKIRIN1	3.63
cg11101800	chr14	65171098	-0.2568	0.1285	0.0483	0.9	PLEKHG3	2.59
cg20912874	chr8	143589448	-1.253	0.627	0.0483	0.9	BAI1	81.61
cg16586530	chr1	38757902	-1.619	0.8101	0.0483	0.9		25.09
cg19380722	chr10	102090351	-1.334	0.6676	0.0483	0.9	PKD2L1	76.62
cg18431910	chr11	78614239	-2.323	1.162	0.0483	0.9	ODZ4	71.96
cg14701643	chr12	52208721	-0.2438	0.122	0.0483	0.9		3.33
cg03412784	chr11	86143260	0.8806	0.4406	0.0483	0.9		91.55
cg06254964	chr7	134855750	0.1462	0.07316	0.0483	0.9	C7orf49	2.01
cg22113930	chr15	26108410	-0.1667	0.08338	0.0483	0.9	ATP10A	2.67
cg03069282	chr17	37753772	1.004	0.5024	0.0483	0.9		9.44
cg06934613	chr18	12377386	-0.1879	0.094	0.0483	0.9	AFG3L2	2.99
cg09107157	chrX	48336389	-0.9103	0.4555	0.0483	0.9	FTSJ1	92.37
cg12255061	chr17	63533152	-0.7388	0.3697	0.0483	0.9	AXIN2	90.99
cg01835384	chr14	61744295	-2.438	1.22	0.0483	0.9	TMEM30B	76.67
cg03675047	chr2	119566221	1.529	0.7649	0.0483	0.9		19.41
cg24375938	chr17	13505799	-0.6175	0.309	0.0483	0.9	HS3ST3A1	7.14
cg23029635	chr19	57904254	0.7983	0.3995	0.0483	0.9	ZNF548	84.79
cg20699323	chr8	133071588	1.357	0.6789	0.0483	0.9	OC90	74.94
cg06846214	chr1	248549671	-1.8	0.9005	0.0483	0.9	OR2T6	82.89
cg25510614	chr4	683772	-1.618	0.8097	0.0483	0.9	MFSD7	45.19
cg00054572	chr13	41347606	-2.862	1.432	0.0483	0.9		79.62
cg10543500	chr13	44735536	0.9874	0.4941	0.0484	0.9		88.68
cg26451373	chr15	37100941	-1.091	0.5462	0.0484	0.9	CSNK1A1P	91.11
cg24911113	chr19	23185714	1.36	0.6806	0.0484	0.9		12.31
cg16483490	chr2	111879711	1.15	0.5753	0.0484	0.9	BCL2L11	9.94
cg20685672	chr2	181987552	-8.307	4.157	0.0484	0.9		71.82
cg21831931	chr3	5137953	-0.5631	0.2818	0.0484	0.9		7.84
cg16871520	chr3	52442033	1.004	0.5023	0.0484	0.9	BAP1	78.35
cg07561507	chr19	10628535	0.3779	0.1891	0.0484	0.9	S1PR5	5.82
cg04609045	chr11	66035544	-0.2546	0.1274	0.0484	0.9	RAB1B	3.49
cg15385853	chr1	3304131	-0.2608	0.1305	0.0484	0.9	PRDM16	97.12
cg09011947	chr16	81044146	-1.269	0.6349	0.0484	0.9	CENPN	91.79
cg14523804	chr17	75995968	1.711	0.8563	0.0484	0.9		65.77
cg20396833	chr3	197061366	-0.4932	0.2468	0.0484	0.9		93.45
cg16039869	chr11	125260943	-1.57	0.7856	0.0484	0.9	PKNOX2	20.27
cg03250870	chr17	77311812	-1.871	0.9362	0.0484	0.9	HRNBP3	37.94
cg00044466	chr16	15238525	-1.213	0.6072	0.0484	0.9		52.92
cg14453251	chr3	101443389	-0.2447	0.1225	0.0484	0.9	CEP97	2.83
cg02605007	chr19	10541304	-0.6917	0.3462	0.0484	0.9	PDE4A	7.26
cg26159905	chr7	150884914	-1.63	0.8157	0.0484	0.9	ASB10	66.77
cg05171367	chr7	75368241	0.9398	0.4703	0.0484	0.9	HIP1	7.51
cg14272177	chr1	115324450	0.6646	0.3326	0.0484	0.9	SIKE1	90.23
cg00584174	chr11	63257403	-1.635	0.8185	0.0484	0.9	HRASLS5	82.1
cg13601254	chr22	46938278	0.4323	0.2164	0.0484	0.9		4.72
cg17665931	chr19	38894173	1.015	0.5081	0.0484	0.9	FAM98C	6.47
cg08074477	chr17	38657949	-1.135	0.568	0.0484	0.9	TNS4	63.38
cg11964349	chr1	243652623	-0.9643	0.4827	0.0484	0.9	SDCCAG8	90.16
cg07440507	chr16	51685042	-1.341	0.6714	0.0484	0.9		36.06
cg00198594	chr3	192734341	-0.8287	0.4148	0.0484	0.9		12.28
cg15235999	chr19	52996352	-1.799	0.9003	0.0484	0.9	ZNF578	13.97
cg00113712	chr1	2386451	-1.107	0.5542	0.0484	0.9		90.16
cg16017578	chr17	56032274	-0.1665	0.08335	0.0484	0.9		2.44
cg12733907	chr3	57261991	-0.3813	0.1909	0.0484	0.9	APPL1	4.54
cg02930419	chr17	19628087	-3.19	1.597	0.0484	0.9		32.77
cg01426921	chr9	35658776	-1.96	0.9811	0.0484	0.9	RMRP	16.53
cg00146004	chr16	3241434	-1.238	0.6197	0.0484	0.9		20.1
cg23381232	chr7	95696973	-1.753	0.8776	0.0484	0.9	DYNC1I1	80.01
cg23239828	chr5	442821	-1.139	0.57	0.0484	0.9	EXOC3	23.67
cg09894439	chr15	42052632	-0.4984	0.2494	0.0484	0.9	MGA	94.97
cg25741594	chr11	58990439	-2.733	1.368	0.0484	0.9		49.86
cg23858410	chr22	46276678	-0.9137	0.4573	0.0484	0.9		9.23
cg08893575	chr19	39658314	-0.8302	0.4155	0.0484	0.9	PAK4	84.44
cg15370577	chr6	29580340	-0.4597	0.2301	0.0484	0.9	GABBR1	94.47
cg09865698	chr11	119597471	-1.619	0.8104	0.0484	0.9	PVRL1	48.08
cg24047578	chr6	31459901	2.79	1.396	0.0484	0.9		9.7
cg07480798	chr17	80674520	-0.8132	0.4071	0.0484	0.9	FN3KRP	8.66
cg01545587	chr14	105993579	-0.2639	0.1321	0.0484	0.9	TMEM121	4.2
cg23245711	chr3	48413678	-1.06	0.5305	0.0484	0.9	FBXW12	84.4
cg00030682	chr16	16175602	-1.2	0.6006	0.0484	0.9	ABCC1	90.54
cg16415121	chr6	88299659	-0.1647	0.08247	0.0484	0.9	ORC3L	1.99
cg11462165	chr7	126988262	-0.7866	0.3938	0.0484	0.9		8.14
cg24685926	chr14	24685281	0.3328	0.1666	0.0484	0.9	MDP1	2.48
cg22891278	chr19	50713660	-1.143	0.5724	0.0484	0.9	MYH14	95.31
cg12443241	chr3	42264878	0.5703	0.2855	0.0484	0.9	TRAK1	93.38
cg13185177	chr3	194119885	1.871	0.9366	0.0484	0.9	GP5	77.69
cg13174337	chr2	105468452	-0.6341	0.3174	0.0484	0.9		7.64
cg24193140	chr5	143581779	-0.3867	0.1936	0.0484	0.9	KCTD16	95.13
cg08711867	chr1	185014241	-0.794	0.3975	0.0485	0.9	RNF2	6.12
cg00546491	chr7	32111062	0.9702	0.4857	0.0485	0.9	PDE1C	24.22
cg20809649	chr6	168198708	-0.8084	0.4047	0.0485	0.9	C6orf123	90.35
cg00502099	chr11	2322618	-0.2306	0.1154	0.0485	0.9	C11orf21	2.61
cg10365312	chr20	43744110	-1.474	0.738	0.0485	0.9	WFDC5	78.53
cg20453861	chr2	158687877	-2.156	1.079	0.0485	0.9	ACVR1	84.71
cg24766398	chr6	25830852	-1.978	0.9902	0.0485	0.9	SLC17A1	85.18
cg27182413	chr17	40976323	0.1769	0.08856	0.0485	0.9	BECN1	1.7
cg14181345	chr9	37649417	-2.898	1.451	0.0485	0.9		75.94
cg09783493	chr11	65198137	2.52	1.262	0.0485	0.9		39.83
cg14604802	chr18	60986766	-0.1433	0.07175	0.0485	0.9	BCL2	1.73
cg11225090	chr4	185276573	-0.3554	0.1779	0.0485	0.9		4.09
cg06176824	chr16	33039897	-2.173	1.088	0.0485	0.9		38.34
cg19039739	chr4	812387	-1.003	0.5024	0.0485	0.9	CPLX1	85.19
ch.20.577701F	chr20	30139029	0.5539	0.2773	0.0485	0.9	HM13	5.36
cg26302614	chr5	16465130	-0.4193	0.21	0.0485	0.9	ZNF622	5.48
cg27117828	chr2	175499377	-0.2185	0.1094	0.0485	0.9	WIPF1	3.53
cg13590475	chr6	133137827	1.266	0.6338	0.0485	0.9	RPS12	82.45
cg23569941	chr2	219139048	-2.233	1.118	0.0485	0.9	TMBIM1	84.67
cg05701403	chr11	16947551	0.5967	0.2988	0.0485	0.9	PLEKHA7	3.56
cg23213876	chr1	53924164	-5.653	2.831	0.0485	0.9	DMRTB1	87.77
cg14336566	chr14	104395165	2.066	1.034	0.0485	0.9	TDRD9	69.12
cg06585804	chr12	48402054	-0.8934	0.4474	0.0485	0.9		90.79
cg01254234	chr15	44580517	-0.3172	0.1588	0.0485	0.9	CASC4	4.57
cg14723921	chr6	5969260	-0.7357	0.3684	0.0485	0.9		12.57
cg16021953	chr5	179763951	0.7477	0.3744	0.0485	0.9	GFPT2	91.14
cg13706784	chr16	1014975	1.053	0.5273	0.0485	0.9	LMF1	90.96
cg01935413	chr16	83636749	2.599	1.302	0.0485	0.9	CDH13	78.32
cg05093315	chr11	18127958	1.294	0.6481	0.0485	0.9	SAAL1	88.69
cg19758918	chr2	239237692	0.9544	0.478	0.0485	0.9	TRAF3IP1	84.67
cg08436942	chr4	4249992	1.105	0.5532	0.0485	0.9	TMEM128	9.29
cg27273602	chr16	71492117	-0.8833	0.4424	0.0485	0.9	ZNF23	91.15
cg27579711	chr6	26172931	0.4736	0.2372	0.0485	0.9		5.03
cg04181831	chr6	30684873	-0.4416	0.2212	0.0485	0.9	MDC1	5.36
cg09771429	chr1	54483896	-1.451	0.7266	0.0485	0.9	LDLRAD1	62.37
cg16597778	chr2	129335841	-0.7432	0.3722	0.0485	0.9		91.99
cg08106108	chr17	695095	1.415	0.7086	0.0485	0.9	RNMTL1	72.56
cg14161676	chr1	32118219	0.5955	0.2982	0.0485	0.9	COL16A1	92.27
cg04197920	chr2	37310991	-0.4223	0.2115	0.0485	0.9	CCDC75	6.49
cg25686812	chr3	42597657	-0.5046	0.2527	0.0485	0.9	SEC22C	5.95
cg06178322	chr1	16010345	-2.417	1.211	0.0485	0.9	PLEKHM2	30.91
cg09144226	chr5	157099032	-1.785	0.8938	0.0485	0.9	C5orf52	54.64
cg21057907	chr14	36977519	0.2249	0.1126	0.0485	0.9	SFTA3	3.68
cg15676125	chr6	33679581	-0.245	0.1227	0.0486	0.9	C6orf125	2.7
cg07573057	chr8	82754234	0.6719	0.3365	0.0486	0.9	SNX16	5.97
cg26549185	chr6	136793098	-1.925	0.964	0.0486	0.9	MAP7	87.06
cg03755115	chr11	76858729	-1.294	0.648	0.0486	0.9	MYO7A	30
cg05382782	chr11	117801332	-1.746	0.8743	0.0486	0.9	TMPRSS13	23.35
cg08476157	chr11	64927890	-0.6354	0.3183	0.0486	0.9		91.22
cg04436554	chr5	172669976	-1.842	0.9226	0.0486	0.9		17.18
cg26501269	chr11	108368743	0.2752	0.1378	0.0486	0.9	KDELC2	3.24
cg04795387	chr12	132659395	-1.796	0.8995	0.0486	0.9		43.49
cg02332577	chr1	157106123	1.082	0.5419	0.0486	0.9	ETV3	51.58
cg11022824	chr11	109967237	-0.7465	0.3739	0.0486	0.9	ZC3H12C	93.8
cg18485261	chr10	131448524	0.7877	0.3946	0.0486	0.9	MGMT	87.24
cg08094291	chr1	44883137	0.904	0.4528	0.0486	0.9	RNF220	7
cg00249584	chr11	8833047	-0.8803	0.4409	0.0486	0.9	ST5	90.71
cg01794805	chr3	25493807	1.563	0.7827	0.0486	0.9	RARB	86.37
cg18150439	chr2	139537824	-0.1474	0.07384	0.0486	0.9	NXPH2	1.66
cg07377985	chr10	130008585	-2.905	1.455	0.0486	0.9		20.08
cg27481555	chr7	102553369	-2.286	1.145	0.0486	0.9	LRRC17	19.93
cg16651286	chr16	72233895	-0.6621	0.3317	0.0486	0.9		91.16
cg01083340	chr11	66176265	0.5713	0.2862	0.0486	0.9		6.46
cg19085918	chr6	41069119	-3.295	1.65	0.0486	0.9	NFYA	90.43
cg22851080	chr6	32044404	-0.6816	0.3415	0.0486	0.9	TNXB	5.91
cg11005998	chr14	101514642	-0.8752	0.4384	0.0486	0.9	MIR655	91.99
cg19249787	chr1	108600831	-1.435	0.7188	0.0486	0.9		91.94
cg03245429	chrX	114524308	1.349	0.6757	0.0486	0.9	LUZP4	87.61
cg09076877	chr16	89246999	-0.7294	0.3654	0.0486	0.9	CDH15	92.57
cg07199412	chr10	50361551	-1.096	0.5489	0.0486	0.9		71.35
cg02587988	chr15	79296446	0.6073	0.3042	0.0486	0.9	RASGRF1	93.12
cg00588720	chr16	89267826	-0.1888	0.0946	0.0486	0.9		3.12
cg09380135	chr19	40789866	1.457	0.73	0.0486	0.9	MIR641	78.21
cg05272587	chr13	111038400	-3.246	1.626	0.0486	0.9	COL4A2	86.96
cg17960556	chr7	156837017	-1.021	0.5114	0.0486	0.9		84.54
cg22697136	chr1	11714248	-1.404	0.7034	0.0486	0.9	FBXO44	33.46
cg16931707	chr12	42873202	-1.259	0.6309	0.0486	0.9	PRICKLE1	91.23
cg15684481	chr3	111698265	-0.7889	0.3952	0.0486	0.9	ABHD10	8.18
cg00594408	chr6	29595349	-0.8517	0.4267	0.0486	0.9	GABBR1	16.03
cg02055615	chr6	7108063	-0.3867	0.1937	0.0486	0.9	RREB1	3.93
cg21230450	chr14	22320326	1.068	0.5351	0.0486	0.9		8.62
cg21754201	chr6	32032817	-0.6861	0.3437	0.0486	0.9	TNXB	90.53
cg01370077	chrX	150565243	1.252	0.6272	0.0486	0.9	VMA21	25.74
cg24851181	chr3	138668187	-0.6876	0.3445	0.0486	0.9	C3orf72	8.96
cg24636368	chr17	46388447	-2.816	1.411	0.0486	0.9	SKAP1	56.61
cg06407043	chr12	8403616	-8.741	4.379	0.0486	0.9		61.84
cg05754402	chr8	49063039	-0.4788	0.2399	0.0486	0.9		92.52
cg11199751	chr10	132239858	-0.6071	0.3042	0.0486	0.9		92.25
cg08585351	chr13	22178326	-1.436	0.7195	0.0486	0.9	EFHA1	18.19
cg19980771	chr6	110798022	-2.784	1.395	0.0486	0.9	SLC22A16	16.88
cg03701779	chr10	74927978	-1.145	0.5737	0.0486	0.9	FAM149B1	12.29
cg14347300	chr9	6009806	1.32	0.6612	0.0486	0.9		73.55
cg24494227	chr6	168070460	-1.837	0.9205	0.0486	0.9		84.5
cg24644097	chr4	2466703	-1.37	0.6865	0.0486	0.9		85.47
cg01782523	chr1	3712278	-0.8333	0.4175	0.0486	0.9	LRRC47	17.47
cg26652484	chr3	57582327	1.427	0.7151	0.0486	0.9	ARF4	11.81
cg15045802	chr19	1857434	-0.2706	0.1356	0.0486	0.9	KLF16	4.21
cg22721472	chr19	31765880	1.166	0.5844	0.0487	0.9	TSHZ3	85.51
cg19617741	chr2	217454810	-1.124	0.5634	0.0487	0.9		90.63
cg01658605	chr16	87721132	-1.451	0.7272	0.0487	0.9	JPH3	79.89
cg08532726	chr17	6144836	-1.535	0.769	0.0487	0.9		82.08
cg22029640	chr1	55501145	-2.302	1.153	0.0487	0.9		80.86
cg17345859	chr7	6728525	-2.19	1.097	0.0487	0.9	ZNF12	85.32
cg04672103	chr19	16396929	-0.8971	0.4495	0.0487	0.9		9.9
cg06528601	chr16	84652562	-1.307	0.6548	0.0487	0.9	COTL1	35.06
cg13375457	chr6	33263343	0.3398	0.1703	0.0487	0.9	RGL2	96.66
cg04346128	chr5	143584488	-0.9404	0.4712	0.0487	0.9	KCTD16	38.28
cg14443362	chr20	247578	-0.6708	0.3361	0.0487	0.9		4.27
cg24815853	chr19	51538416	-1.182	0.5925	0.0487	0.9	KLK12	36.99
cg22994198	chr19	1508528	-1.034	0.5181	0.0487	0.9	ADAMTSL5	6.4
cg22864433	chr1	210405816	-1.029	0.5155	0.0487	0.9	SERTAD4	10.17
cg05511685	chr17	63184288	-0.4477	0.2243	0.0487	0.9	RGS9	94.71
cg03357762	chr12	120633054	-1.499	0.7513	0.0487	0.9	GCN1L1	15.15
cg07965633	chr3	45120649	1.714	0.8589	0.0487	0.9		78.73
cg01617071	chr7	964629	-2.488	1.247	0.0487	0.9	ADAP1	56.19
cg12544191	chr5	172671754	-0.5588	0.2801	0.0487	0.9		4.78
cg11098525	chr4	1320231	-0.4307	0.2159	0.0487	0.9	MAEA	97.61
cg02019333	chr3	118892215	-2.496	1.251	0.0487	0.9	UPK1B	70.44
cg27637617	chr8	49293600	-1.255	0.629	0.0487	0.9		30.51
cg19370980	chr7	94537747	0.5969	0.2992	0.0487	0.9	PPP1R9A	4.63
cg22264616	chr11	32410090	-0.4449	0.223	0.0487	0.9	WT1	93.44
cg02091185	chr5	170288766	5.914	2.964	0.0487	0.9	RANBP17	69.13
cg20497627	chr2	55496490	-0.2413	0.121	0.0487	0.9	MTIF2	3.98
cg22871622	chr6	116395853	-0.9456	0.4739	0.0487	0.9		90.96
cg15050111	chr1	24645850	-0.3232	0.162	0.0487	0.9	GRHL3	4.94
cg18972751	chr1	158261555	0.522	0.2617	0.0487	0.9	CD1C	92.73
cg18776876	chr11	67176946	1.079	0.5409	0.0487	0.9	TBC1D10C	8.86
cg11253886	chr2	47039669	1.107	0.5551	0.0487	0.9		78.96
cg01788910	chr21	44473568	1.492	0.7477	0.0487	0.9	CBS	89.51
cg14097304	chr7	156801587	0.8942	0.4482	0.0487	0.9	MNX1	5.75
cg06752558	chr14	24025267	0.2174	0.109	0.0487	0.9	THTPA	2.6
cg23666829	chr17	80842382	0.7968	0.3994	0.0487	0.9	TBCD	92.55
cg15832518	chr11	74696685	-0.996	0.4993	0.0487	0.9		93.33
cg11884230	chr6	116692074	-0.1375	0.06891	0.0487	0.9	DSE	2.39
cg03328215	chr16	49910855	-0.6666	0.3342	0.0487	0.9		14.56
cg15607618	chr20	2854069	0.4809	0.2411	0.0487	0.9	PTPRA	5.24
cg05096700	chr4	185926319	-1.525	0.7645	0.0487	0.9		11.4
cg07493837	chr6	96025317	-0.4216	0.2113	0.0487	0.9	MANEA	4.72
cg14403184	chr10	135049208	-0.4754	0.2383	0.0487	0.9		5.93
cg24985066	chr7	143599278	-0.3378	0.1693	0.0487	0.9	FAM115A	3.92
cg12398448	chr15	99251461	-1.077	0.5397	0.0488	0.9	IGF1R	90.99
cg01666490	chr8	102984290	2.035	1.02	0.0488	0.9	NCALD	89.64
cg16770799	chr12	54812606	-0.5187	0.26	0.0488	0.9	ITGA5	5.64
cg15109744	chr1	180917873	1.128	0.5653	0.0488	0.9		89.2
cg11587224	chr6	10415077	-0.1484	0.07438	0.0488	0.9	TFAP2A	1.88
cg24009656	chr6	146759324	-0.8498	0.4261	0.0488	0.9		90.79
cg12643917	chr1	44715958	-1.16	0.5816	0.0488	0.9	ERI3	90.8
cg22984586	chr3	46411541	-13.19	6.61	0.0488	0.9	CCR5	41.85
cg11017065	chr11	128564874	-0.171	0.08573	0.0488	0.9	FLI1	2.64
cg08780218	chr5	172194729	0.5852	0.2934	0.0488	0.9		91.7
cg23445945	chr10	4822998	-1.86	0.9327	0.0488	0.9		88.42
cg04576607	chr1	235787279	-0.4275	0.2143	0.0488	0.9	GNG4	94.55
cg05367885	chr8	26305656	1.605	0.8046	0.0488	0.9		44.58
cg13522370	chr9	82552146	-11.72	5.876	0.0488	0.9		59.54
cg14434089	chr14	54911573	-1.333	0.6682	0.0488	0.9		90.93
cg02357416	chr22	29668384	-2.413	1.21	0.0488	0.9	EWSR1	80.69
cg14341310	chr3	15297023	-0.9471	0.4749	0.0488	0.9	SH3BP5	90.5
cg12169365	chr14	92979709	0.6152	0.3085	0.0488	0.9	RIN3	5.23
cg19254830	chr3	105088263	0.1434	0.07189	0.0488	0.9	ALCAM	1.71
cg03875496	chr6	106335674	-0.9653	0.484	0.0488	0.9		11.25
cg06279276	chr16	67184164	-0.4318	0.2165	0.0488	0.9	B3GNT9	2.35
cg15215830	chr11	125999805	-1.061	0.5322	0.0488	0.9		85.03
cg00506811	chr2	235860443	-0.1063	0.0533	0.0488	0.9	SH3BP4	1.67
cg05999729	chr2	98369433	-2.529	1.268	0.0488	0.9		77.11
cg20486825	chrX	142723826	-1.748	0.8765	0.0488	0.9	SLITRK4	32.63
cg07475922	chr19	10122694	-1.937	0.9715	0.0488	0.9	RDH8	24.96
cg22124564	chr7	2738961	0.3208	0.1609	0.0488	0.9	AMZ1	3.18
cg20918219	chr8	27493854	-1.628	0.8164	0.0488	0.9	SCARA3	61.23
cg22233906	chr3	170340932	-1.323	0.6636	0.0488	0.9		25.31
cg00324725	chr16	56581212	-1.271	0.6371	0.0488	0.9		48.32
cg25198584	chr1	4775233	-0.7858	0.394	0.0488	0.9	AJAP1	91.06
cg18823849	chr8	19094722	-0.7471	0.3746	0.0488	0.9		87.8
cg20023184	chr15	50150583	-2.569	1.288	0.0488	0.9	ATP8B4	81.07
cg10454246	chr4	41883890	-0.1876	0.09406	0.0488	0.9		2.74
cg07921348	chr7	23635741	-0.7835	0.3929	0.0488	0.9	CCDC126	90.76
cg02429092	chr12	112546400	-0.3154	0.1582	0.0488	0.9	NAA25	3.26
cg01140214	chr6	31110647	1.226	0.615	0.0488	0.9	CCHCR1	79.85
cg03658003	chr16	48407651	0.6955	0.3488	0.0488	0.9	SIAH1	84.21
cg27382748	chr2	235617846	-0.6083	0.305	0.0488	0.9		92.55
cg12606933	chr5	157078573	-1.791	0.8979	0.0488	0.9	SOX30	64.37
cg01121127	chr6	84140785	-1.924	0.9649	0.0488	0.9	ME1	4.26
cg03065202	chr22	31687698	0.1708	0.08566	0.0488	0.9	PIK3IP1	2.15
cg08130307	chr1	150510625	1.962	0.9841	0.0488	0.9		82.96
cg11953383	chr11	86383255	-0.1768	0.08868	0.0488	0.9	ME3	2.28
cg16101703	chr5	65440440	-0.2187	0.1097	0.0488	0.9	SFRS12	2.84
cg12322146	chr3	29197502	-4.654	2.334	0.0488	0.9		85
cg04162383	chr1	53973673	-0.4136	0.2074	0.0488	0.9	GLIS1	95.35
cg17321668	chr7	40174330	-0.3522	0.1767	0.0489	0.9	C7orf10	5.02
cg13693517	chr20	13616618	1.944	0.975	0.0489	0.9	TASP1	46.27
cg10784813	chr16	11348678	-1.682	0.8435	0.0489	0.9	SOCS1	26.18
cg27519373	chr19	57350292	4.711	2.363	0.0489	0.9	PEG3	66.97
cg22561013	chr10	11369045	0.6992	0.3507	0.0489	0.9	CUGBP2	91.58
cg14540555	chr11	86667375	-0.6937	0.3479	0.0489	0.9	FZD4	13
cg26269881	chr3	5023310	-2.569	1.289	0.0489	0.9	BHLHE40	40.63
cg11006453	chr8	141599185	1.331	0.6676	0.0489	0.9	EIF2C2	89.28
cg04260516	chr14	24630327	0.5002	0.2509	0.0489	0.9	IRF9	5.08
cg06678242	chr15	93614758	-3.037	1.523	0.0489	0.9	RGMA	38.24
cg15729062	chr6	30579288	-2.552	1.28	0.0489	0.9	PPP1R10	82.81
cg11861389	chr8	145626443	-0.494	0.2478	0.0489	0.9	CPSF1	93.37
cg11494887	chr11	117201094	-0.8411	0.4219	0.0489	0.9	CEP164	93.34
cg00292435	chr9	91925643	0.8499	0.4263	0.0489	0.9	CKS2	4.64
cg00021762	chr22	27832684	0.7094	0.3558	0.0489	0.9		92.21
cg01099876	chr2	110371889	-0.4398	0.2206	0.0489	0.9	SEPT10	5.24
cg00615735	chr12	117175954	1.733	0.8694	0.0489	0.9	C12orf49	3.66
cg24490630	chr7	113726873	-0.2075	0.1041	0.0489	0.9		3.35
cg25802487	chr11	45724892	2.219	1.113	0.0489	0.9		83.7
cg17628695	chr8	92114725	-0.8167	0.4097	0.0489	0.9	LRRC69	93.1
cg27387030	chr1	203320541	-5.149	2.583	0.0489	0.9	FMOD	31.03
cg09191810	chr6	28863395	0.1527	0.07661	0.0489	0.9		2.17
cg03153115	chr19	2604559	-0.5339	0.2678	0.0489	0.9	GNG7	92.12
cg08601959	chr6	30524577	0.4217	0.2115	0.0489	0.9	PRR3	3.81
cg22073794	chr1	46485352	-1.079	0.5411	0.0489	0.9	MAST2	89.94
cg14773588	chr6	12910610	-2.315	1.161	0.0489	0.9	PHACTR1	86.58
cg26019680	chr3	127347876	-1.991	0.9987	0.0489	0.9	PODXL2	14.38
cg11801411	chr17	1628727	-1.607	0.8059	0.0489	0.9	WDR81	41.5
cg20773009	chr5	931364	0.9298	0.4664	0.0489	0.9		74.26
cg27661600	chr12	56101736	-0.5717	0.2868	0.0489	0.9	ITGA7	5.3
cg08357787	chr2	131668683	-1.003	0.5032	0.0489	0.9		91.54
cg13299698	chr5	32734568	-1.631	0.8183	0.0489	0.9	NPR3	22.59
cg15678817	chr11	64621386	0.8665	0.4347	0.0489	0.9	EHD1	4.83
cg00471536	chr11	81795748	-1.055	0.5292	0.0489	0.9		91.55
cg03220912	chr13	19692423	-3.806	1.909	0.0489	0.9	DKFZp686A1627	91.07
cg21221161	chr1	1999183	-0.9972	0.5003	0.0489	0.9	PRKCZ	90.74
cg03457587	chr19	54694791	0.4564	0.229	0.0489	0.9	MBOAT7	5.14
cg22033281	chr11	111325754	-1.492	0.7484	0.0489	0.9		31.79
cg25003777	chr6	2841626	0.2947	0.1478	0.0489	0.9	SERPINB1	2.99
cg10557683	chr1	7023625	-0.2502	0.1255	0.0489	0.9	CAMTA1	3.2
cg13448378	chr8	103250761	-0.1836	0.09212	0.0489	0.9	RRM2B	2.4
cg13113963	chr6	170863576	0.3691	0.1852	0.0489	0.9	PSMB1	2.49
cg23598419	chr2	25391042	1.044	0.524	0.0489	0.9	POMC	8.32
cg01797036	chr12	124950938	0.7065	0.3545	0.0489	0.9	NCOR2	9.28
cg25525068	chr15	79589996	-0.8244	0.4137	0.0489	0.9	ANKRD34C	92.64
cg25599242	chr11	63304337	0.2821	0.1415	0.0489	0.9	RARRES3	3.99
cg17032990	chr2	102475470	0.5885	0.2953	0.0489	0.9	MAP4K4	91.46
cg07928083	chr15	60295312	-2.147	1.077	0.049	0.9	FOXB1	13.46
cg19229622	chr11	47291485	0.8441	0.4235	0.049	0.9	MADD	5.04
cg24722351	chr5	146837147	-1.428	0.7165	0.049	0.9		92.09
cg08981980	chr12	133302266	-1.355	0.6801	0.049	0.9	ANKLE2	75.45
cg17407166	chr10	111186704	-1.374	0.6893	0.049	0.9		85.31
cg15367021	chr18	30050896	-0.3006	0.1508	0.049	0.9	FAM59A	3.55
cg14337085	chr12	72233324	-0.1974	0.09905	0.049	0.9	TBC1D15	2.51
cg03661929	chr3	116503715	-1.376	0.6903	0.049	0.9		84.41
cg19500730	chr3	49092358	-0.6507	0.3265	0.049	0.9	QRICH1	91.94
cg04508332	chr16	89916780	-1.104	0.5539	0.049	0.9	SPIRE2	93.49
cg26959464	chrX	118288798	-1.483	0.744	0.049	0.9		79.52
cg10505973	chr14	104940386	-2.534	1.272	0.049	0.9		67.13
cg18709313	chr14	97924757	-1.907	0.957	0.049	0.9		53.93
cg06018240	chr7	150768388	-0.9709	0.4872	0.049	0.9	SLC4A2	89.03
cg26122402	chr14	23938846	0.2673	0.1341	0.049	0.9	NGDN	3.55
cg02167203	chr6	41068553	4.78	2.398	0.049	0.9	NFYA	84.55
cg15656769	chr5	77838389	0.8466	0.4248	0.049	0.9	LHFPL2	79.07
cg05301818	chr8	125385252	1.245	0.6246	0.049	0.9	TMEM65	12.03
cg16476639	chr14	73528813	1.019	0.5113	0.049	0.9	RBM25	90.78
cg12492653	chr11	11862867	-2.352	1.18	0.049	0.9	USP47	23.68
cg18091165	chr6	31509352	3.711	1.862	0.049	0.9	BAT1	11.83
cg16260421	chr1	50489319	-1.193	0.5986	0.049	0.9	AGBL4	24.38
cg21643314	chr15	37390666	-0.6005	0.3014	0.049	0.9	MEIS2	6.86
cg25280706	chr10	68685915	-0.3802	0.1908	0.049	0.9	CTNNA3	5.77
cg06157335	chr1	53164003	0.7305	0.3666	0.049	0.9	C1orf163	5.5
cg19882268	chr6	33245779	-1.047	0.5256	0.049	0.9	B3GALT4	26.85
cg16805188	chr2	152858262	2.895	1.453	0.049	0.9	CACNB4	92.08
cg18697929	chr4	15656503	0.324	0.1626	0.049	0.9	FBXL5	2.63
cg03746015	chr16	11141000	-3.123	1.567	0.049	0.9	CLEC16A	70.45
cg15035459	chr3	51430541	0.4609	0.2313	0.049	0.9	RBM15B	95.64
ch.3.3630245F	chr3	185316069	1.46	0.7328	0.049	0.9	SENP2	14.81
cg17809365	chr15	22833172	-2.76	1.385	0.049	0.9	TUBGCP5	19.36
cg08775595	chr8	126608642	11.67	5.857	0.049	0.9		66.52
cg06219041	chr17	8022544	1.651	0.8288	0.049	0.9	ALOXE3	17.24
cg24733934	chr1	40152179	-1.177	0.5909	0.049	0.9	HPCAL4	48.41
cg01880569	chr16	82660328	-2.537	1.273	0.049	0.9	CDH13	57.89
cg27103680	chr2	86423081	0.3507	0.176	0.049	0.9	IMMT	2.77
cg05671385	chr11	104915759	0.5008	0.2514	0.049	0.9	CASP1	4.6
cg14872454	chr12	54685301	1.411	0.7084	0.049	0.9		68.31
cg11768167	chr6	29690889	3.944	1.979	0.049	0.9	HLA-F	43.39
cg05229759	chr11	122562201	0.4823	0.2421	0.049	0.9	UBASH3B	5.65
cg21206949	chr14	94595582	-0.7866	0.3948	0.049	0.9	IFI27L2	12.86
cg06956805	chr11	485055	-0.3531	0.1772	0.049	0.9	PTDSS2	98.1
cg25257900	chr8	43062063	-0.946	0.4748	0.049	0.9		84.61
cg03937591	chr4	899553	-0.9438	0.4737	0.049	0.9	GAK	91.17
cg11949328	chr1	249199635	-2.084	1.046	0.049	0.9	PGBD2	81.25
cg00823843	chr1	244094885	-2.314	1.161	0.049	0.9		52.34
cg08167560	chr14	88728867	-1.127	0.5659	0.049	0.9	KCNK10	90.67
cg25823578	chr14	52781312	0.7357	0.3693	0.049	0.9	PTGER2	4.24
cg08463280	chr5	167466922	-1.294	0.6495	0.049	0.9	ODZ2	82.67
cg15456646	chr14	60716665	-0.2792	0.1401	0.049	0.9	PPM1A	2.88
cg15495124	chr1	93427847	-2.627	1.318	0.049	0.9	FAM69A	46.1
cg00821400	chr14	55895678	-1.564	0.785	0.049	0.9	TBPL2	89.34
cg17049889	chr13	20735370	-0.205	0.1029	0.049	0.9	GJA3	3.08
cg16606731	chr6	152958649	-1.64	0.8232	0.049	0.9	SYNE1	48.73
cg25086767	chr8	1513247	-0.6722	0.3374	0.049	0.9	DLGAP2	91.44
cg10369665	chr7	82071752	-3.372	1.693	0.049	0.9	CACNA2D1	49.3
cg13843573	chr12	52108611	3.187	1.6	0.049	0.9	SCN8A	90.05
cg14129169	chr19	12201983	-0.7737	0.3884	0.049	0.9	ZNF788	89.25
cg22544863	chr19	15580400	-0.4701	0.236	0.049	0.9	PGLYRP2	4.39
cg11890795	chr12	109918807	-0.6431	0.3228	0.049	0.9	UBE3B	94.02
cg26118738	chr3	11684065	-0.3411	0.1712	0.049	0.9	VGLL4	4.01
cg20746084	chr3	44666508	-0.3249	0.1631	0.0491	0.9	ZNF197	3.41
cg12279128	chr22	24109851	-0.2729	0.137	0.0491	0.9	CHCHD10	3.69
cg06992486	chr15	96855353	-0.7001	0.3514	0.0491	0.9		91.89
cg13214190	chr7	106505914	1.431	0.7184	0.0491	0.9	PIK3CG	10.65
cg15822858	chr6	167661905	-1.741	0.8742	0.0491	0.9		88.38
cg02285784	chr14	23527216	0.5114	0.2567	0.0491	0.9	CDH24	5.39
cg02551910	chr10	12110991	0.9639	0.4839	0.0491	0.9	DHTKD1	7.19
cg19602773	chr3	52007747	-0.806	0.4046	0.0491	0.9	ABHD14B	5.62
cg27151711	chrX	47441773	-1.807	0.9074	0.0491	0.9	SYN1	14.13
cg25617092	chr4	93225157	-0.2439	0.1224	0.0491	0.9	GRID2	2.89
cg14514618	chr14	68171536	0.364	0.1827	0.0491	0.9	RDH12	3.54
cg18683875	chr3	49977380	0.2919	0.1465	0.0491	0.9	RBM6	2.6
cg14791054	chr15	101442769	-1.243	0.6238	0.0491	0.9	ALDH1A3	10.08
cg20616779	chr7	157276406	-0.1344	0.06746	0.0491	0.9		98.34
cg03727554	chr7	2214778	-0.5237	0.2629	0.0491	0.9	MAD1L1	94.83
cg23427666	chr8	133880105	-0.613	0.3078	0.0491	0.9	TG	91.55
cg15392111	chr4	140216263	-1.852	0.9296	0.0491	0.9	NDUFC1	15.08
cg05131483	chr16	23706242	-1.038	0.521	0.0491	0.9	ERN2	13.9
cg00418219	chr1	244616846	-0.6682	0.3355	0.0491	0.9	ADSS	92.92
cg00741836	chr20	53092233	-0.2091	0.105	0.0491	0.9	DOK5	2.67
cg01365117	chr2	208761957	0.7492	0.3761	0.0491	0.9	PLEKHM3	89.12
cg12535744	chr11	95930450	0.42	0.2109	0.0491	0.9	MAML2	93.37
cg06791457	chr12	34457072	-1.626	0.8166	0.0491	0.9		86.37
cg00539757	chr1	200772244	0.8284	0.4159	0.0491	0.9	CAMSAP1L1	7.86
cg27156359	chr12	104443742	-0.5979	0.3002	0.0491	0.9	GLT8D2	7.77
cg12840850	chr20	62407352	0.7442	0.3737	0.0491	0.9	ZBTB46	91.91
cg05971678	chr10	125770089	2.052	1.03	0.0491	0.9	CHST15	61.18
cg07225255	chr15	44086625	0.6971	0.35	0.0491	0.9	SERF2	90.26
cg01471293	chr6	33265322	-1.099	0.5519	0.0491	0.9	RGL2	13.84
cg17024952	chr6	116422486	-0.2949	0.1481	0.0491	0.9	NT5DC1	4.01
cg20032056	chr11	129973438	-1.281	0.6434	0.0491	0.9	APLP2	91.36
cg25101863	chr11	69650231	0.5754	0.2889	0.0491	0.9		2.56
cg13024368	chr11	12030088	0.9417	0.4729	0.0491	0.9	DKK3	5.39
cg00511228	chr7	64363934	0.1496	0.07512	0.0491	0.9	ZNF273	2.04
cg09703679	chr5	3592464	-0.7254	0.3642	0.0491	0.9		12.17
cg03510186	chr7	155580742	-0.5041	0.2531	0.0491	0.9		95
cg24960639	chr6	32173532	-1.42	0.7131	0.0491	0.9	NOTCH4	87.63
cg24524850	chr1	44496039	-0.7949	0.3992	0.0491	0.9	SLC6A9	9.54
cg18781901	chr17	80375155	-2.247	1.129	0.0491	0.9	C17orf101	82.18
cg12785689	chr20	33872408	-0.2927	0.147	0.0491	0.9	EIF6	4.67
cg02740969	chr7	139477893	-0.2333	0.1172	0.0491	0.9	TBXAS1	3.34
cg20757019	chr2	95873242	-0.3072	0.1543	0.0491	0.9		2.98
cg13659542	chr2	31044986	-1.368	0.6867	0.0491	0.9		48.95
cg13852822	chr9	123657221	-0.9365	0.4703	0.0491	0.9		90.82
cg02099313	chr1	231114956	0.8538	0.4288	0.0491	0.9	TTC13	4.35
cg23254163	chr1	152506842	-0.884	0.4439	0.0491	0.9		91.8
cg21633669	chr2	54800662	1.009	0.5068	0.0491	0.9	SPTBN1	86.54
cg08386450	chr20	43104574	-0.3149	0.1581	0.0491	0.9	TTPAL	2.91
cg20286347	chr6	169717905	-0.7288	0.366	0.0491	0.9		91.78
cg25018329	chr11	19262547	-0.3644	0.183	0.0491	0.9	E2F8	5.12
cg22076755	chr2	237012624	0.8055	0.4045	0.0491	0.9	AGAP1	81.49
cg18500431	chr7	1709489	0.862	0.4329	0.0491	0.9		5.77
cg03415916	chr5	140788613	-2.49	1.25	0.0491	0.9	PCDHGA4	74.37
cg21647752	chr6	17707081	-0.7668	0.3851	0.0491	0.9	NUP153	7.12
cg16779976	chr10	98031125	-0.7538	0.3786	0.0491	0.9	BLNK	92.15
cg24444188	chr1	200992385	-0.2338	0.1174	0.0492	0.9	KIF21B	2.69
cg27244379	chr3	49507291	0.4912	0.2467	0.0492	0.9	DAG1	6.25
cg24747239	chr10	4191646	0.9951	0.4997	0.0492	0.9		73.83
cg25454116	chr12	4381471	-0.1335	0.06703	0.0492	0.9	CCND2	2.23
cg10173814	chr9	128170166	-2.383	1.197	0.0492	0.9		69.04
cg03249917	chr7	1733988	-2.02	1.015	0.0492	0.9		56.79
cg09633588	chr1	3817016	-0.2528	0.1269	0.0492	0.9	LOC100133612	3.43
cg26339484	chr1	935863	-0.5286	0.2655	0.0492	0.9	HES4	5.07
cg09958470	chr21	45431089	-1.402	0.7042	0.0492	0.9	TRAPPC10	77.23
cg03228386	chr6	170592385	-0.8212	0.4125	0.0492	0.9	DLL1	91.62
cg20692998	chr1	214159203	-1.486	0.7465	0.0492	0.9		14.73
cg20372048	chr12	82752172	-0.161	0.08085	0.0492	0.9	CCDC59	2.13
cg04746303	chr6	32163839	0.7868	0.3952	0.0492	0.9	GPSM3	5.63
cg00306951	chr2	221831539	-0.4823	0.2422	0.0492	0.9		93.61
cg09371456	chr7	143059231	-0.3854	0.1936	0.0492	0.9	FAM131B	5.55
cg01570424	chr5	2038922	0.3863	0.194	0.0492	0.9		3.79
cg03502446	chr12	102513777	-0.1327	0.06665	0.0492	0.9	NUP37	1.69
cg04679384	chr15	54270661	-0.4682	0.2352	0.0492	0.9		5.86
cg13315450	chr2	220114289	0.9168	0.4605	0.0492	0.9	STK16	8.83
cg07412079	chr18	33766607	-0.7205	0.3619	0.0492	0.9	MOCOS	10.83
cg05557110	chr7	46218895	0.949	0.4767	0.0492	0.9		86.35
cg08863459	chr2	72372965	-0.292	0.1467	0.0492	0.9	CYP26B1	4.53
cg13942909	chr9	131038152	-0.3332	0.1674	0.0492	0.9	C9orf119	4.39
cg09338965	chr19	6361957	-0.1567	0.0787	0.0492	0.9	CLPP	2.18
cg22605037	chr13	88997921	2.127	1.068	0.0492	0.9		57.36
cg18004175	chr5	140027590	0.6863	0.3448	0.0492	0.9	IK	4.98
cg23842109	chr2	214097964	0.5869	0.2948	0.0492	0.9		5.26
cg13899017	chr1	159158444	-0.3336	0.1676	0.0492	0.9	CADM3	4.36
cg03483464	chr3	98312971	-1.313	0.6597	0.0492	0.9	CPOX	29.22
cg27457105	chr17	36003574	-0.3644	0.1831	0.0492	0.9	DDX52	3.15
cg04593859	chr17	80526279	0.7115	0.3574	0.0492	0.9	FOXK2	91.29
cg01958723	chr20	34893781	1.173	0.5892	0.0492	0.9		20.36
cg15753239	chr19	54406695	-0.8615	0.4328	0.0492	0.9	PRKCG	90.33
cg02028524	chr14	92573410	-0.7022	0.3528	0.0492	0.9	ATXN3	91.87
cg23081542	chr7	104563370	-1.267	0.6363	0.0492	0.9	LOC723809	40.79
cg19419650	chr19	7929643	-2.644	1.328	0.0492	0.9	EVI5L	40.84
cg17260725	chr15	59397288	-0.2519	0.1266	0.0492	0.9	CCNB2	3.79
cg12248883	chr11	6219573	-0.6423	0.3227	0.0492	0.9	OR52W1	93.5
cg15599832	chr5	38845129	-1.309	0.6575	0.0492	0.9	OSMR	87.07
cg19248407	chr7	101662116	8.769	4.405	0.0492	0.9	CUX1	84.66
cg00210856	chr5	158466226	1.996	1.003	0.0492	0.9	EBF1	53.91
cg22893791	chr2	26407628	0.9682	0.4864	0.0492	0.9	FAM59B	4.85
cg07813031	chr1	61298421	3.113	1.564	0.0492	0.9		61.31
cg12990093	chr4	88570587	-0.5431	0.2729	0.0492	0.9	DMP1	93.67
cg02143778	chr16	575420	1.192	0.5987	0.0492	0.9		79.65
cg01977520	chr1	21618056	0.9391	0.4718	0.0492	0.9	ECE1	82.83
cg16100355	chr13	113648607	-0.6378	0.3204	0.0492	0.9	MCF2L	96.11
cg09338251	chr16	86546979	-0.808	0.406	0.0493	0.9	FOXF1	10.17
cg02200939	chr7	20825394	-0.2669	0.1341	0.0493	0.9	SP8	3.69
cg12833407	chr9	130469175	-0.973	0.4889	0.0493	0.9	C9orf117	37.99
cg12583087	chr13	103054118	-2.227	1.119	0.0493	0.9	FGF14	28.46
cg27409015	chr2	158114424	-1.342	0.6745	0.0493	0.9	GALNT5	13.68
cg10358212	chr16	81069005	-0.6172	0.3101	0.0493	0.9	ATMIN	92.08
cg04257865	chr5	147257456	0.6563	0.3298	0.0493	0.9	SCGB3A2	89.56
cg05548912	chr17	40464318	0.459	0.2306	0.0493	0.9		4.92
cg10939691	chr2	45155408	-0.4663	0.2343	0.0493	0.9		4.22
cg06297958	chr16	67313019	-1.205	0.6056	0.0493	0.9	PLEKHG4	7.94
cg05297956	chr14	39836636	-3.183	1.599	0.0493	0.9		88.05
cg19429281	chr19	53496738	-0.1192	0.05987	0.0493	0.9	ZNF702P	1.83
cg22414192	chr20	49621088	-2.573	1.293	0.0493	0.9	KCNG1	89.73
cg01679043	chr6	152958548	-1.117	0.5615	0.0493	0.9	SYNE1	13.62
cg11556846	chr2	200468728	-3.657	1.838	0.0493	0.9		64.85
cg05728902	chr12	57849029	-1.412	0.7094	0.0493	0.9	INHBE	59.99
cg17503287	chr10	79793425	1.002	0.5035	0.0493	0.9	RPS24	8.05
cg03064005	chr11	68142768	0.9478	0.4763	0.0493	0.9	LRP5	84.41
cg25706990	chr4	8593665	-1.472	0.7395	0.0493	0.9	CPZ	75.57
cg09741912	chr11	114921894	1.554	0.7811	0.0493	0.9		80.65
cg02475675	chr6	144744151	-0.8617	0.433	0.0493	0.9	UTRN	89.56
cg16516785	chr7	100291438	-0.2128	0.107	0.0493	0.9		3.13
cg21190361	chr9	34459060	-1.348	0.6772	0.0493	0.9	DNAI1	32.61
cg08768569	chr10	106400565	-0.3232	0.1624	0.0493	0.9	SORCS3	4.51
cg14799209	chr7	106809543	-1.683	0.8459	0.0493	0.9	HBP1	14.36
cg16468082	chr15	26149711	-0.8201	0.4121	0.0493	0.9		89.59
cg00973322	chr16	57991950	-0.8183	0.4112	0.0493	0.9	CNGB1	90.22
cg15109730	chr1	156698192	0.2919	0.1467	0.0493	0.9	C1orf66	3.93
cg14191675	chr9	127631086	1.02	0.5124	0.0493	0.9	ARPC5L	8.32
cg13755614	chr9	131710194	-1.287	0.6467	0.0493	0.9	DOLK	18.23
cg15646463	chr2	51446925	-0.7799	0.3919	0.0493	0.9		93.28
cg12751354	chr20	52770785	-2.618	1.316	0.0493	0.9	CYP24A1	83.84
cg22160300	chr3	176827739	-2.692	1.353	0.0493	0.9	TBL1XR1	51.89
cg23196081	chr11	65713122	-1.127	0.5662	0.0493	0.9	TSGA10IP	81.5
cg22069098	chr3	192445582	-0.4393	0.2208	0.0493	0.9	FGF12	5.87
cg17516160	chr11	94227125	-3.586	1.802	0.0493	0.9	MRE11A	4.3
cg09268313	chr19	3613573	-0.3876	0.1948	0.0493	0.9	C19orf29	95.9
cg14029324	chr9	124523125	0.2599	0.1306	0.0493	0.9	DAB2IP	96.59
cg14097153	chr17	607441	-2.4	1.206	0.0493	0.9	VPS53	81.5
cg12796085	chr14	20798427	-1.973	0.9914	0.0493	0.9	CCNB1IP1	89.88
cg24597207	chr4	8378176	0.5542	0.2785	0.0493	0.9	ACOX3	94.01
cg11577716	chr20	20258001	-2.547	1.28	0.0493	0.9	C20orf26	36.64
cg23485638	chr15	44588704	-0.7342	0.369	0.0493	0.9	CASC4	93.49
cg15909006	chr16	2086421	-0.8826	0.4436	0.0493	0.9	SLC9A3R2	91.34
cg03029752	chr11	119038708	1.042	0.5239	0.0493	0.9	NLRX1	84.05
cg08761206	chr5	14354943	-2.277	1.145	0.0493	0.9	TRIO	82.98
cg26100083	chr4	16789759	-0.6268	0.315	0.0493	0.9	LDB2	93.69
cg11472279	chr10	11059733	-0.2331	0.1172	0.0493	0.9	CUGBP2	3.3
cg21047823	chr2	172971306	-0.4283	0.2153	0.0493	0.9		7.23
cg02091103	chr9	79637730	-0.9245	0.4647	0.0493	0.9		16.2
ch.7.2660938R	chr7	128612087	0.6213	0.3123	0.0493	0.9	TNPO3	5.7
cg05797606	chr8	146052635	-0.3283	0.165	0.0493	0.9	ZNF7	3.87
cg08228316	chr6	32940322	0.3812	0.1916	0.0493	0.9	BRD2	5.53
cg24378095	chr6	30295029	-0.4606	0.2315	0.0493	0.9	HCG18	4.12
cg18173908	chr7	129710284	-0.2629	0.1321	0.0493	0.9	KLHDC10	3.45
cg16485897	chr8	128555993	-0.6044	0.3038	0.0493	0.9		93.3
cg22620356	chr11	8751949	-1.72	0.8644	0.0493	0.9	ST5	81.77
cg18646208	chr1	224299133	-2.425	1.219	0.0493	0.9		83.23
cg00014752	chr5	132073447	0.2807	0.1411	0.0494	0.9	KIF3A	3.91
cg02343720	chr2	241516354	0.4233	0.2128	0.0494	0.9	RNPEPL1	95.61
cg23422156	chr12	113587513	-0.5737	0.2884	0.0494	0.9	CCDC42B	7.2
cg00784654	chr1	1502751	-1.373	0.6901	0.0494	0.9	SSU72	89.29
cg09832397	chr7	148684625	0.2438	0.1226	0.0494	0.9		2.68
cg21645070	chr12	123874298	0.7678	0.386	0.0494	0.9	SETD8	4.18
cg23044017	chr19	36822442	0.2441	0.1227	0.0494	0.9		3.21
cg07026431	chrX	63264043	-1.52	0.7639	0.0494	0.9		43.11
cg07312661	chr3	122279522	-1.142	0.574	0.0494	0.9	PARP9	90.85
cg10499429	chr16	18816941	-3.337	1.677	0.0494	0.9	SMG1	60.57
cg02852923	chr1	1132852	-0.7647	0.3844	0.0494	0.9	TTLL10	93.38
ch.1.897769F	chr1	27220448	-0.5192	0.261	0.0494	0.9	GPATCH3	12.77
cg06106103	chr13	28493012	-2.837	1.426	0.0494	0.9	PDX1	17.16
cg24728050	chr11	3253797	-1.806	0.9078	0.0494	0.9	MRGPRE	85.87
cg04444942	chr3	4384435	0.7789	0.3916	0.0494	0.9		89.85
cg02361459	chr15	25437982	1.059	0.5325	0.0494	0.9	SNORD115-13	83.7
cg11722531	chr19	1449857	0.5883	0.2958	0.0494	0.9	APC2	8.28
cg04203298	chr11	59521722	-1.72	0.8647	0.0494	0.9	STX3	26.61
cg25903072	chr15	63334703	-1.432	0.7199	0.0494	0.9	TPM1	16.98
cg04985661	chr6	12717192	-1.312	0.6599	0.0494	0.9	PHACTR1	91.35
cg04146801	chr8	2017571	-0.4468	0.2247	0.0494	0.9	MYOM2	94.36
cg24851586	chr6	9897068	-0.9801	0.4928	0.0494	0.9		91.96
cg11715092	chr21	47705294	2.08	1.046	0.0494	0.9	C21orf57	39.64
cg09385630	chrX	37209324	-0.9985	0.5021	0.0494	0.9	PRRG1	17.73
cg02282774	chr5	50264516	-0.4573	0.2299	0.0494	0.9		5.64
cg13537061	chr7	35298720	-0.2833	0.1424	0.0494	0.9		3.69
cg25513073	chr11	2481641	-1.216	0.6112	0.0494	0.9	KCNQ1	86.52
cg26322261	chr2	241769497	-0.6573	0.3305	0.0494	0.9		91.49
cg19139691	chr2	86668469	-0.2893	0.1454	0.0494	0.9	KDM3A	4.1
cg08514385	chr13	32596585	1.175	0.591	0.0494	0.9		82.16
cg23588029	chr6	32137166	1.12	0.5629	0.0494	0.9	AGPAT1	84.69
cg17079858	chr6	15248932	-0.3124	0.1571	0.0494	0.9	JARID2	3.66
cg09447578	chr7	21582444	-1.166	0.5861	0.0494	0.9	DNAH11	43.22
cg12000131	chr17	27941776	-2.043	1.027	0.0494	0.9	ANKRD13B	50.53
cg21866054	chr4	103748674	0.3494	0.1757	0.0494	0.9	UBE2D3	3.1
cg10663503	chr17	8126298	0.3807	0.1914	0.0494	0.9	C17orf44	3.2
cg00287773	chr5	139594619	-0.8082	0.4064	0.0494	0.9	C5orf32	10
cg09847085	chr5	162887368	0.4884	0.2456	0.0494	0.9	HMMR	3.53
cg11128212	chr12	46068618	0.534	0.2685	0.0494	0.9		94.91
cg26201434	chr5	153640307	-7.863	3.954	0.0494	0.9	GALNT10	76.54
cg21399203	chr4	57623913	-3.47	1.745	0.0494	0.9		46.09
cg18333041	chr3	139918866	-0.7159	0.36	0.0494	0.9	CLSTN2	90.63
cg18802268	chr12	18735475	1.59	0.7997	0.0494	0.9	PIK3C2G	78.83
cg27088191	chr18	46065262	-0.3661	0.1841	0.0495	0.9	KIAA0427	4.07
cg01547069	chr7	139877097	-0.1577	0.07932	0.0495	0.9	LOC100134229	2.45
cg05191839	chr13	50819265	0.9344	0.4699	0.0495	0.9		88.58
cg07959104	chr15	22833149	-2.416	1.215	0.0495	0.9	TUBGCP5	27.24
cg23275673	chr19	52800709	-0.2405	0.121	0.0495	0.9	ZNF480	3.97
cg15734651	chr17	27034448	-0.8943	0.4498	0.0495	0.9	PROCA1	91.1
cg01727434	chr2	152118530	0.3671	0.1846	0.0495	0.9	RBM43	2.6
cg23520478	chr5	148721192	-1.305	0.6564	0.0495	0.9	AFAP1L1	88.58
cg26154999	chr2	225266346	-1.254	0.6308	0.0495	0.9	FAM124B	21.61
cg18564464	chr1	46937902	-2.499	1.257	0.0495	0.9		61.26
cg14434755	chr12	115107540	-1.024	0.5149	0.0495	0.9		21.45
cg11639615	chr3	171543413	-3.276	1.648	0.0495	0.9		55.41
cg08377569	chr16	30538014	-0.329	0.1654	0.0495	0.9	ZNF768	3.79
cg21194723	chr11	60681294	0.2317	0.1165	0.0495	0.9	TMEM109	2.89
cg12083232	chr6	29571438	0.4452	0.2239	0.0495	0.9	GABBR1	93
cg04635736	chr17	7343939	0.389	0.1956	0.0495	0.9	FGF11	3.36
cg06919693	chr2	66763598	-2.494	1.254	0.0495	0.9	MEIS1	83.62
cg07421596	chr6	31913770	-1.665	0.8375	0.0495	0.9	CFB	50.16
cg14151166	chr2	202028950	-0.9362	0.4708	0.0495	0.9	CFLAR	89.54
cg08977639	chr16	1047820	1.486	0.7475	0.0495	0.9		6.91
cg19163194	chr17	64960668	-0.6013	0.3024	0.0495	0.9	CACNG4	5.5
cg24203542	chr11	19462284	-0.6581	0.331	0.0495	0.9	NAV2	91.21
cg05838553	chr5	133481549	0.7492	0.3768	0.0495	0.9	TCF7	90.11
cg06639267	chr16	743338	-2.016	1.014	0.0495	0.9	FBXL16	68.45
cg02450004	chr10	102891568	0.8437	0.4244	0.0495	0.9	TLX1NB	7.16
cg06833613	chr17	1042351	-2.619	1.317	0.0495	0.9	ABR	80.93
cg27388962	chr10	4705434	-1.388	0.6979	0.0495	0.9	LOC100216001	80.4
cg01809819	chr1	31192165	0.585	0.2943	0.0495	0.9	MATN1	4.5
cg05407459	chr16	8619531	-2.553	1.284	0.0495	0.9	TMEM114	70.47
cg13434757	chr6	160541976	-1.675	0.8427	0.0495	0.9	SLC22A1	87.09
cg27008565	chr8	103135208	1.477	0.7428	0.0495	0.9	NCALD	79.91
cg10076031	chr2	173601150	0.2124	0.1068	0.0495	0.9	RAPGEF4	2.8
cg14897563	chr17	7806641	0.7524	0.3785	0.0495	0.9	CHD3	91.04
cg13296371	chr4	4250746	-1.79	0.9003	0.0495	0.9	TMEM128	28.05
cg26676090	chr5	13783684	0.6662	0.3351	0.0495	0.9	DNAH5	90.16
cg09624130	chr2	236961143	-1.403	0.7055	0.0495	0.9	AGAP1	89.24
cg06053651	chr11	73660368	-1.15	0.5784	0.0495	0.9	DNAJB13	89.44
cg20639332	chr6	28586436	-0.9922	0.4991	0.0495	0.9		91.42
cg04983381	chr16	30798335	-0.278	0.1398	0.0495	0.9	ZNF629	3.63
cg21242508	chr22	28199621	-0.5991	0.3014	0.0495	0.9		91.62
cg17903019	chr7	5552472	-2.294	1.154	0.0495	0.9	FBXL18	69.17
cg21301514	chr1	245343957	-0.8436	0.4243	0.0495	0.9	KIF26B	17.96
cg08310363	chr19	13984736	-2.403	1.209	0.0495	0.9	MIR181C	45.47
cg22476268	chr20	62715760	-0.4396	0.2212	0.0495	0.9	OPRL1	4.68
cg02124498	chr3	108020451	-0.6147	0.3092	0.0495	0.9	HHLA2	92.69
cg02468316	chr7	50801032	-0.691	0.3476	0.0495	0.9	GRB10	91.03
cg00363080	chr10	1454292	0.7046	0.3545	0.0495	0.9	ADARB2	5.99
cg19768241	chr11	15095070	0.5565	0.28	0.0495	0.9	CALCB	5.87
cg14216029	chr19	42901307	0.2037	0.1025	0.0495	0.9		2.38
cg09350497	chr14	68214742	-0.5531	0.2783	0.0495	0.9	ZFYVE26	93.66
cg13121938	chr13	114871497	-1.329	0.6688	0.0495	0.9	RASA3	81.07
cg15310871	chr8	20077936	1.137	0.5722	0.0495	0.9	ATP6V1B2	90.51
cg05293738	chr8	68864318	0.4429	0.2228	0.0495	0.9	PREX2	4.55
cg17181255	chr12	6419412	-1.09	0.5483	0.0495	0.9	PLEKHG6	90.82
cg21668880	chr6	34759629	1.089	0.5478	0.0496	0.9	UHRF1BP1	13.45
cg08835099	chr5	140198665	-4.751	2.39	0.0496	0.9	PCDHA2	72.3
cg03518533	chr7	1789648	-1.001	0.5034	0.0496	0.9		85.99
cg23711166	chr1	31504704	0.8789	0.4422	0.0496	0.9	PUM1	87.73
cg13858611	chr6	6001842	-2.139	1.076	0.0496	0.9	NRN1	22.58
cg20973210	chr19	2282729	-0.4399	0.2214	0.0496	0.9	C19orf35	4.55
cg25325949	chr5	82969524	-0.5212	0.2622	0.0496	0.9	HAPLN1	94.04
cg24063470	chr16	86600389	-0.4938	0.2484	0.0496	0.9	FOXC2	6.25
cg17438737	chr6	27759399	-0.5349	0.2691	0.0496	0.9		7.33
cg08869547	chr15	90199883	-1.682	0.8465	0.0496	0.9	KIF7	87.06
cg27541863	chr12	57035718	-0.5087	0.256	0.0496	0.9	ATP5B	92.47
cg26232558	chr17	3195808	-0.6356	0.3198	0.0496	0.9	OR3A1	93.16
cg23618588	chr7	158286570	-3.888	1.957	0.0496	0.9	PTPRN2	70.24
cg14332223	chr19	56136067	-1.093	0.55	0.0496	0.9	ZNF784	7.81
cg07275757	chr4	149189974	-0.6624	0.3333	0.0496	0.9	NR3C2	92.16
cg18151617	chr5	169058209	-1.001	0.5035	0.0496	0.9		92.53
cg21894287	chr18	72837531	-3.305	1.663	0.0496	0.9		74.85
cg26333837	chr10	71332744	-0.1947	0.09799	0.0496	0.9	NEUROG3	2.3
cg01658421	chr2	176945899	-0.7606	0.3827	0.0496	0.9	EVX2	7.31
cg09125999	chr11	117534685	-1.144	0.5756	0.0496	0.9	DSCAML1	12.08
cg18793109	chr11	576230	-0.181	0.09108	0.0496	0.9	PHRF1	2.84
cg05883757	chrX	146354961	-3.348	1.685	0.0496	0.9	MIR510	88.86
cg03388085	chr1	154245414	0.187	0.09411	0.0496	0.9	HAX1	2.7
cg01194320	chr16	50493166	-2.461	1.238	0.0496	0.9		68.13
cg06703803	chr12	110811045	-0.5859	0.2948	0.0496	0.9	ANAPC7	93.72
cg23360111	chr14	75828696	-1.321	0.6645	0.0496	0.9		46.05
cg16292782	chr1	10383706	-1.672	0.8412	0.0496	0.9	KIF1B	86.69
cg19696117	chr12	5602669	-1.585	0.7976	0.0496	0.9	NTF3	86.98
cg23163783	chr12	62586568	0.2905	0.1462	0.0496	0.9	FAM19A2	3.12
cg09761846	chr11	57117162	-1.161	0.584	0.0496	0.9	P2RX3	68.25
cg08821160	chr11	73309466	0.1454	0.07317	0.0496	0.9	FAM168A	2.18
cg04684003	chr14	76127793	0.4396	0.2212	0.0496	0.9	TTLL5	5.6
cg11410521	chr5	134652624	-0.7287	0.3667	0.0496	0.9		92.23
cg26065580	chr1	41707906	-0.3346	0.1684	0.0496	0.9	SCMH1	4.11
cg06646494	chr12	121882415	-0.8968	0.4513	0.0496	0.9	KDM2B	94.43
cg25205375	chr7	66093715	-0.7696	0.3873	0.0496	0.9	KCTD7	16.62
cg09887059	chr12	113916664	-0.4707	0.2369	0.0496	0.9		3.36
cg15826485	chr14	21852455	0.3669	0.1847	0.0496	0.9	SUPT16H	4.48
cg00352360	chr17	37009309	0.4168	0.2098	0.0496	0.9	RPL23	5.09
cg21222244	chr17	26646473	-0.7225	0.3636	0.0496	0.9	TMEM97	7.66
cg16695548	chr7	43946651	-1.872	0.9424	0.0496	0.9	URGCP	57.74
cg21593986	chr3	141725341	-1.37	0.6894	0.0496	0.9	TFDP2	87.58
cg19402405	chr10	64576514	-0.3386	0.1704	0.0496	0.9	EGR2	3.55
cg06040811	chr5	88018605	0.8593	0.4325	0.0496	0.9	MEF2C	93.26
cg02509204	chr20	44043235	-2.432	1.224	0.0496	0.9	PIGT	83.75
cg10864319	chr2	164593498	-0.3015	0.1518	0.0497	0.9	FIGN	2.48
cg06368093	chr19	58513526	-0.8241	0.4148	0.0497	0.9	ZNF606	8.34
cg11527839	chr10	63603451	-2.421	1.219	0.0497	0.9		83.76
cg04893558	chr7	121783377	-0.5693	0.2866	0.0497	0.9	AASS	8.41
cg26228531	chr3	135956534	-1.925	0.9691	0.0497	0.9		85.54
cg16857134	chr19	46712292	-1.409	0.7093	0.0497	0.9	DKFZp434J0226	74.48
cg05832593	chr5	76925380	-1.416	0.7127	0.0497	0.9	OTP	18.27
cg13781321	chr4	1559244	-1.35	0.6796	0.0497	0.9		74.24
cg12182153	chr5	168273138	-1.761	0.8866	0.0497	0.9	SLIT3	88.81
cg25974167	chr3	127893336	0.6834	0.344	0.0497	0.9	EEFSEC	89.23
cg13974531	chr16	31228444	-0.7826	0.3939	0.0497	0.9	TRIM72	19.6
cg25189429	chr13	21277706	-0.173	0.08707	0.0497	0.9	IL17D	2.73
cg00896182	chr14	54686589	-1.282	0.6451	0.0497	0.9		20.68
cg13023623	chr14	57276257	-0.6829	0.3438	0.0497	0.9	OTX2	7.02
cg24611970	chr2	159790917	-2.123	1.069	0.0497	0.9		84.38
cg02776177	chr19	47774873	0.4521	0.2276	0.0497	0.9	CCDC9	94.33
cg11691093	chr22	36727373	0.6871	0.3459	0.0497	0.9	MYH9	5.34
cg14236524	chr2	60779329	-0.3853	0.1939	0.0497	0.9	BCL11A	4.06
cg09083064	chr6	792256	-0.4575	0.2303	0.0497	0.9		92.73
cg02614549	chr4	7844918	0.473	0.2381	0.0497	0.9	AFAP1	93.76
cg13411522	chr20	61448890	-1.593	0.8019	0.0497	0.9	COL9A3	49.42
cg23374863	chr14	94984140	1.34	0.6745	0.0497	0.9	SERPINA12	66.87
cg12488854	chr5	139167810	0.3694	0.1859	0.0497	0.9		3.15
cg22785468	chr12	49741527	-0.5126	0.2581	0.0497	0.9	DNAJC22	6.37
cg03938558	chr1	181381335	-0.9192	0.4628	0.0497	0.9		62.54
cg26472089	chr6	36033207	-2.585	1.301	0.0497	0.9	MAPK14	81.03
cg04745408	chrX	107068901	-1.661	0.8364	0.0497	0.9	MID2	23.11
cg24818183	chr4	44680862	-0.2145	0.108	0.0497	0.9	GUF1	2.89
cg22757399	chr8	26370552	-0.2069	0.1041	0.0497	0.9	PNMA2	2.81
cg01179696	chr3	183993341	-3.46	1.742	0.0497	0.9	ECE2	72.93
cg06995408	chr2	48977089	-1.077	0.5422	0.0497	0.9	LHCGR	89.54
cg17621913	chr7	98287195	-1.254	0.6314	0.0497	0.9		82.47
cg25064029	chr4	113362371	-0.7503	0.3777	0.0497	0.9	ALPK1	92.42
cg14799489	chr19	3754703	1.209	0.6085	0.0497	0.9	APBA3	80.47
cg22471230	chr3	154797779	1.043	0.525	0.0497	0.9	MME	4.52
cg07870252	chr19	3094186	-0.136	0.06848	0.0497	0.9	GNA11	1.76
cg16228365	chr17	38738720	-0.361	0.1817	0.0497	0.9		4.35
cg16410962	chrX	151139612	-0.7455	0.3753	0.0497	0.9	GABRE	90.82
cg03632172	chr16	30366690	-0.1297	0.0653	0.0497	0.9	CD2BP2	2.48
cg20390613	chr1	12678355	0.982	0.4944	0.0497	0.9	DHRS3	4.03
cg01240931	chr5	112074043	-1.297	0.6533	0.0497	0.9	APC	21.4
cg16152813	chr16	30042407	0.6136	0.309	0.0497	0.9	FAM57B	4.62
cg04362002	chr5	23506738	-1.822	0.9173	0.0497	0.9	PRDM9	65.92
cg25645748	chrX	119029933	1.089	0.5481	0.0497	0.9	AKAP14	83.93
cg14159220	chr17	75136985	-0.1972	0.09931	0.0497	0.9	SEC14L1	3.4
cg03742238	chr4	41748676	-0.753	0.3791	0.0497	0.9	PHOX2B	10.46
cg20278154	chr12	104914611	-1.586	0.7983	0.0497	0.9	CHST11	79.31
cg09416959	chr4	120243311	-1.02	0.5136	0.0497	0.9	FABP2	90.34
cg17577092	chr3	31604674	-0.6427	0.3236	0.0497	0.9	STT3B	93.7
cg10858480	chr14	61122774	-0.156	0.07856	0.0497	0.9		2.55
cg03645748	chr2	242871911	-0.4705	0.2369	0.0497	0.9		94.5
cg12908517	chr5	64064244	-0.4306	0.2169	0.0498	0.9	SFRS12IP1	5.55
cg21794665	chr13	41302154	-2.023	1.019	0.0498	0.9	MIR320D1	89.61
cg00335715	chr5	90575459	-3.262	1.643	0.0498	0.9		16.79
cg14931071	chr6	12717776	-0.8084	0.4071	0.0498	0.9	PHACTR1	90.84
cg19864129	chr19	44617184	0.1768	0.08903	0.0498	0.9	ZNF225	2.68
cg25493335	chr21	31964676	-0.3976	0.2002	0.0498	0.9	KRTAP6-3	92.94
cg10423170	chr6	30681943	0.5671	0.2856	0.0498	0.9	MDC1	93.38
cg25618731	chr16	2848409	-2.747	1.383	0.0498	0.9	TESSP1	58.45
cg10851413	chr10	99532174	-0.5383	0.2711	0.0498	0.9	SFRP5	7.01
cg05946623	chr16	62071193	-2.218	1.117	0.0498	0.9	CDH8	51.51
cg14125368	chr9	135474365	-1.452	0.7315	0.0498	0.9	DDX31	88.57
cg15701085	chr19	4184480	-1.56	0.7854	0.0498	0.9	ANKRD24	25.39
cg15563057	chr5	139493612	0.9639	0.4855	0.0498	0.9	PURA	3.73
cg09121920	chr16	397672	-0.4833	0.2434	0.0498	0.9	AXIN1	94.58
cg01898433	chr8	144819514	-1.16	0.5841	0.0498	0.9		82.19
cg24279701	chr4	57203352	1.03	0.519	0.0498	0.9		73.06
cg06064212	chr6	28455048	-1.219	0.6141	0.0498	0.9		88.4
cg08709073	chr5	63802184	1.52	0.7655	0.0498	0.9	RGS7BP	14.68
cg08565320	chr5	141765437	1.495	0.7528	0.0498	0.9		71.07
cg00068810	chr4	75857963	-1.478	0.7442	0.0498	0.9	PARM1	26.61
cg10981907	chr11	60775545	-1.05	0.5287	0.0498	0.9	CD6	7.18
cg11561909	chr7	156737581	-1.42	0.715	0.0498	0.9		56.03
cg17152981	chr6	110299835	-0.8894	0.448	0.0498	0.9	GPR6	25.99
cg07906551	chr3	159614993	-2.471	1.244	0.0498	0.9	SCHIP1	81.94
cg01723995	chr1	64415629	-1.763	0.8879	0.0498	0.9	ROR1	87.54
cg15920975	chr11	65194933	2.066	1.041	0.0498	0.9		67.95
cg14522304	chr9	93954040	0.73	0.3677	0.0498	0.9		87.88
cg04948038	chr19	13976610	-0.2308	0.1162	0.0498	0.9		3.4
cg07038822	chr11	125830798	-0.7124	0.3588	0.0498	0.9	CDON	89.38
cg12479098	chr11	6342231	-1.416	0.713	0.0498	0.9	PRKCDBP	13.15
cg20703122	chr15	28339563	-1.561	0.7863	0.0498	0.9	OCA2	11.46
cg16149628	chr11	1792574	2.252	1.135	0.0498	0.9		70.74
cg11393122	chr4	183061840	-0.3877	0.1953	0.0498	0.9	MGC45800	3.29
cg27346088	chr10	61469843	-0.7866	0.3962	0.0498	0.9	SLC16A9	7.87
cg16082644	chr11	59324522	0.8088	0.4074	0.0498	0.9		8.47
cg26779912	chr20	1373873	0.2489	0.1254	0.0498	0.9	FKBP1A	2.47
cg06349174	chr11	3877476	0.7186	0.362	0.0498	0.9	STIM1	5.56
cg14060906	chr16	30798540	0.3037	0.153	0.0498	0.9	ZNF629	4.03
cg25139843	chr11	26353094	-2.052	1.034	0.0498	0.9	ANO3	84.48
cg13677022	chr9	34625963	-1.468	0.7396	0.0498	0.9	ARID3C	68.18
cg08345082	chr10	99160200	-1.755	0.8838	0.0498	0.9	RRP12	23.75
cg21173440	chr5	55008212	-0.8828	0.4447	0.0498	0.9	SLC38A9	16.51
cg17959327	chr18	19745458	-0.1771	0.08921	0.0498	0.9		2.2
ch.10.1676711F	chr10	79552784	1.161	0.585	0.0498	0.9	DLG5	8.3
cg15124926	chr11	102702624	-2.458	1.238	0.0498	0.9		61.49
cg05004973	chr17	75905560	-1.074	0.5412	0.0498	0.9		83.51
cg01809797	chr22	31796612	0.8445	0.4254	0.0498	0.9	DRG1	87.27
cg17101703	chr2	69793701	1.482	0.7465	0.0498	0.9	AAK1	58
cg27465569	chr12	44153853	0.8123	0.4092	0.0498	0.9	IRAK4	89.45
cg23091771	chr5	87987991	-0.4122	0.2077	0.0498	0.9		6.24
cg26333041	chr17	941382	0.4599	0.2317	0.0498	0.9	ABR	95.14
cg21323630	chr3	51995784	-1.378	0.6941	0.0498	0.9	PCBP4	70.3
cg04964676	chr6	57108967	1.004	0.5059	0.0498	0.9		89.71
cg01631226	chr22	48792702	-2.468	1.243	0.0498	0.9		70.22
cg06571559	chr10	670787	-1.941	0.9779	0.0498	0.9	DIP2C	71.11
cg26777040	chr19	897479	1.909	0.9616	0.0498	0.9	C19orf22	91.74
cg09441820	chr8	59573889	-1.002	0.5047	0.0498	0.9	NSMAF	91.63
cg21200138	chr9	38392989	-0.1673	0.08428	0.0498	0.9	ALDH1B1	2.67
cg06685949	chr16	19721858	2.435	1.227	0.0499	0.9	C16orf88	68.38
cg17390041	chr15	85175552	0.8202	0.4132	0.0499	0.9	SCAND2	89.26
cg04121731	chr16	31886923	-2.062	1.039	0.0499	0.9	ZNF267	84.02
cg04402626	chr14	105956753	0.9298	0.4684	0.0499	0.9	C14orf80	6.21
cg00475085	chr11	60674473	-0.9188	0.4629	0.0499	0.9	PRPF19	10.54
cg13606421	chr3	16216180	-1.372	0.6911	0.0499	0.9	GALNTL2	36.11
cg05925894	chr1	85931301	-1.402	0.7063	0.0499	0.9	DDAH1	48.11
cg16084190	chr11	61716821	-1.987	1.001	0.0499	0.9	BEST1	83.99
cg21784917	chr7	79084038	0.7548	0.3803	0.0499	0.9	MAGI2	8.06
cg03883605	chr12	48744947	0.5619	0.2831	0.0499	0.9	ZNF641	3.77
cg14069726	chr5	165513101	-0.5499	0.277	0.0499	0.9		94.14
cg23409488	chr20	2669026	-1.492	0.7515	0.0499	0.9		22.19
ch.1.88799877F	chr1	89027289	1.714	0.8637	0.0499	0.9		8.12
cg21527360	chr6	4135862	-0.1276	0.0643	0.0499	0.9	PECI	1.88
cg22353329	chr17	77814357	-1.113	0.5606	0.0499	0.9	CBX4	18.75
cg12803195	chr12	110939815	0.2383	0.1201	0.0499	0.9	VPS29	2.44
cg22893248	chr7	150020751	0.4912	0.2475	0.0499	0.9	ACTR3C	2.6
cg18555069	chr8	73449519	-0.1281	0.06456	0.0499	0.9	KCNB2	1.69
cg08007074	chr16	84346361	-1.49	0.7508	0.0499	0.9	WFDC1	79.42
cg22773522	chr13	106116963	-0.9483	0.4779	0.0499	0.9	DAOA	88.8
cg07227024	chr2	202163482	-12.66	6.38	0.0499	0.9	ALS2CR12	39.69
cg04578738	chr17	34136331	0.5217	0.2629	0.0499	0.9	TAF15	3.25
cg26784682	chr4	39064477	-1.48	0.7458	0.0499	0.9	KLHL5	90.38
cg20961469	chr2	119068007	-0.2789	0.1406	0.0499	0.9		3.73
cg20248082	chr2	208577105	-0.3731	0.188	0.0499	0.9	CCNYL1	5.59
cg04540976	chr19	45908453	-0.2887	0.1455	0.0499	0.9	CD3EAP	3.82
cg20780721	chr11	69519237	0.7923	0.3992	0.0499	0.9	FGF19	5.27
cg01614738	chr5	10252216	-0.8807	0.4438	0.0499	0.9	CCT5	91.51
cg16263701	chr12	48213605	0.3375	0.1701	0.0499	0.9	HDAC7	4.13
cg16109731	chr1	221891307	2.208	1.113	0.0499	0.9	DUSP10	87.4
cg16978914	chr2	223158408	-0.9646	0.4861	0.0499	0.9	PAX3	7.75
cg21092342	chr3	115105435	0.6468	0.326	0.0499	0.9		88.5
cg09595050	chr4	81110205	3.951	1.991	0.0499	0.9	PRDM8	77.19
cg23166590	chr8	142247880	0.8902	0.4486	0.0499	0.9		85.94
cg16223358	chr10	86372858	1.522	0.767	0.0499	0.9		67.56
cg04206797	chr17	36689639	-0.55	0.2772	0.0499	0.9	SRCIN1	94.33
cg08129583	chr2	127413367	-1.977	0.9966	0.0499	0.9	GYPC	23.53
cg13066111	chr2	12944778	-2.81	1.416	0.0499	0.9		86.23
cg04899563	chr10	135034571	-1.496	0.7541	0.0499	0.9	KNDC1	57.77
cg08356637	chr11	8385767	3.253	1.639	0.0499	0.9		36.27
cg14972271	chr1	223899736	-1.356	0.6834	0.0499	0.9	CAPN2	56.63
cg07473223	chr14	105819210	-1.39	0.7005	0.0499	0.9	PACS2	76.62
cg18705900	chr4	170192536	-0.2222	0.112	0.0499	0.9	SH3RF1	3.19
cg22599229	chr3	183639072	0.598	0.3014	0.0499	0.9	ABCC5	92.34
cg24129177	chr12	132076442	-0.9412	0.4744	0.0499	0.9		75.18
cg10317111	chr15	77350049	-1.803	0.9086	0.05	0.9	TSPAN3	84.34
cg19974216	chr3	143526770	-0.9982	0.5031	0.05	0.9	SLC9A9	82.31
cg11550356	chrX	64767462	-0.818	0.4123	0.05	0.9		92.5
cg12193365	chr5	172945385	-2.132	1.075	0.05	0.9		80.02
cg09508119	chr19	506588	-0.8177	0.4122	0.05	0.9	C19orf20	12.84
cg02831037	chr16	798278	-1.203	0.6062	0.05	0.9		83.75
cg14918300	chr14	52545013	-5.083	2.562	0.05	0.9		57.02
cg09871666	chr15	31694117	0.6695	0.3375	0.05	0.9		89.48
cg03560973	chr2	25390400	-1.7	0.857	0.05	0.9	POMC	32.1
cg03515980	chr2	105488847	0.8752	0.4412	0.05	0.9		6.2
cg12285381	chr19	521213	0.9639	0.4859	0.05	0.9		82.32
cg08868352	chr17	56736755	0.2447	0.1234	0.05	0.9	TEX14	3.03
cg05520288	chr5	34929958	-0.2134	0.1076	0.05	0.9	DNAJC21	2.58
cg14077106	chr13	33113060	0.7684	0.3873	0.05	0.9	N4BP2L2	6.88
cg03664139	chr6	101329504	0.49	0.247	0.05	0.9	ASCC3	4.76
cg13268374	chr6	33282313	0.7452	0.3756	0.05	0.9	TAPBP	7.67
cg04703950	chr10	104211424	0.9032	0.4553	0.05	0.9	C10orf95	88.77
cg22241833	chr15	25415399	0.463	0.2334	0.05	0.9	SNORD115-1	94.31
cg04109349	chr1	245317172	0.9407	0.4743	0.05	0.9	KIF26B	4.14
cg02927981	chr6	32042430	-0.8937	0.4506	0.05	0.9	TNXB	83.45
cg03701120	chr16	718123	-0.2058	0.1037	0.05	0.9	RHOT2	2.52
cg23090372	chr12	4556149	-1.531	0.772	0.05	0.9	FGF6	88.89
cg00734512	chr14	105106484	0.165	0.08319	0.05	0.9		2.62
cg20764780	chr7	158187725	-2.152	1.085	0.05	0.9	PTPRN2	62.86
cg27136241	chr6	28555216	-0.2882	0.1453	0.05	0.9	SCAND3	3.4
cg08936682	chr1	91966074	0.2085	0.1051	0.05	0.9	CDC7	2.72
cg17129755	chr11	118436816	0.3573	0.1801	0.05	0.9	C11orf60	3.31
cg21545013	chr1	8407891	-1.725	0.8699	0.05	0.9		68.26
cg10330847	chr3	141031715	-1.162	0.5858	0.05	0.9		83.72
cg14649827	chr7	99707630	0.8909	0.4492	0.05	0.9	TAF6	85.19
cg00247629	chr4	995263	-1.483	0.7477	0.05	0.9	IDUA	84.39
cg23074048	chr10	8088801	0.4721	0.238	0.05	0.9		5.78
cg20398132	chr2	220324649	-1.817	0.9162	0.05	0.9	SPEG	66.94
cg08009355	chr17	37712437	1.807	0.9109	0.05	0.9		80.21
cg27132348	chr6	116850350	-0.649	0.3272	0.05	0.9	FAM26D	93.55
cg11147586	chr5	170845829	0.6668	0.3362	0.05	0.9	FGF18	6.15
cg18948794	chr10	134894048	-1.354	0.6829	0.05	0.9		67.2
cg00996246	chr3	32543787	0.3404	0.1716	0.05	0.9	CMTM6	2.53
cg19071035	chr6	20404090	-0.3496	0.1763	0.05	0.9	E2F3	5.14
cg00481159	chr12	96353086	-2.38	1.2	0.05	0.9	AMDHD1	78.51
cg18011274	chr17	43213270	-0.3699	0.1865	0.05	0.9	ACBD4	6.41
cg20537992	chr11	64852354	-1.468	0.7401	0.0501	0.9	ZFPL1	33.44
cg26645401	chr11	9686514	-0.7537	0.38	0.0501	0.9	SWAP70	7.33
cg17998530	chr22	35388865	0.9897	0.4991	0.0501	0.9		50.32
cg04630982	chrX	139006339	2.652	1.337	0.0501	0.9	MIR505	35.5
cg05007097	chr7	73008007	-1.164	0.5867	0.0501	0.9	MLXIPL	65.34
cg16150661	chr7	127709041	-0.7739	0.3902	0.0501	0.9	SND1	90.32
cg13634653	chr15	78552612	-0.4266	0.2152	0.0501	0.9		94.6
cg11007153	chr11	133771191	-0.9735	0.4909	0.0501	0.9	LOC283174	90.6
cg21029631	chr2	240752524	0.8981	0.4529	0.0501	0.9		89.89
cg02003184	chr19	51324465	-0.7662	0.3864	0.0501	0.9	KLK1	13.01
cg03593419	chr4	46995474	0.5953	0.3002	0.0501	0.9	GABRA4	5.26
cg15436385	chr11	72858122	-1.217	0.6139	0.0501	0.9		66.89
cg25603636	chr5	140613998	-0.9566	0.4824	0.0501	0.9	PCDHB18	13.69
cg25772438	chr19	37329517	-0.7793	0.393	0.0501	0.9	ZNF790	8.71
cg03774678	chr3	57134296	0.8265	0.4169	0.0501	0.9	IL17RD	5.75
cg11238064	chr19	10220013	0.8712	0.4394	0.0501	0.9	PPAN-P2RY11	90.74
cg08330132	chr16	29232139	-2.346	1.183	0.0501	0.9		73.84
cg14241507	chr3	156535130	0.355	0.1791	0.0501	0.9		3.64
cg04069351	chr22	46732972	0.7698	0.3883	0.0501	0.9	TRMU	85.46
cg16287252	chr12	129417324	-2.238	1.129	0.0501	0.9	GLT1D1	54.51
cg13938963	chr4	68411314	1.278	0.6446	0.0501	0.9	CENPC1	9.64
cg12994587	chr22	41777817	0.7941	0.4006	0.0501	0.9	TEF	4.14
cg09580974	chr1	220006958	-0.6755	0.3407	0.0501	0.9		91.58
cg16655240	chr20	32857072	1.588	0.8009	0.0501	0.9	ASIP	9.32
cg08292919	chr6	29565696	-0.7056	0.3559	0.0501	0.9		87.33
cg00695561	chr19	17531239	0.541	0.2729	0.0501	0.9	FAM125A	6.3
cg00401429	chr13	53771411	-2.081	1.05	0.0502	0.9		86.73
cg01004017	chr2	121657347	-2.758	1.391	0.0502	0.9	GLI2	29.28
cg00969254	chr4	184404770	1.722	0.8689	0.0502	0.9		57.7
cg06547513	chr5	173042843	-1.496	0.7545	0.0502	0.9	BOD1	14.42
cg21475097	chr1	3164642	-1.389	0.7007	0.0502	0.9	PRDM16	13.98
cg16651196	chr1	39957206	-0.2733	0.1379	0.0502	0.9	BMP8A	2.69
cg21285088	chr18	78005471	0.3786	0.191	0.0502	0.9	PARD6G	2.42
cg20312971	chr14	79746780	-0.4833	0.2438	0.0502	0.9	NRXN3	7.07
cg02518691	chr11	130297149	-2.651	1.338	0.0502	0.9	ADAMTS8	38.92
cg04074536	chr4	798711	-2.418	1.22	0.0502	0.9	CPLX1	79.34
cg02734482	chr3	129761854	5.031	2.539	0.0502	0.9		85.99
cg20598894	chr1	171756153	2.057	1.038	0.0502	0.9	METTL13	86.5
cg23937059	chr1	86000345	-1.352	0.6822	0.0502	0.9	DDAH1	87.89
cg03181376	chr2	43454447	1.396	0.7045	0.0502	0.9	ZFP36L2	8.08
cg03189453	chr2	192745522	0.9977	0.5034	0.0502	0.9		86.87
cg19119531	chr7	75369197	0.3825	0.193	0.0502	0.9	HIP1	3.11
cg00629625	chr20	44663630	1.157	0.5836	0.0502	0.9	SLC12A5	80.35
cg17371014	chr20	61476314	2.18	1.1	0.0502	0.9	DPH3B	93.18
cg11715228	chr19	6464013	-1.266	0.6389	0.0502	0.9	CRB3	37.73
cg07577668	chr15	29432172	1.29	0.6511	0.0502	0.9	FAM189A1	13.44
cg13914598	chr12	123460194	0.7603	0.3836	0.0502	0.9	OGFOD2	5.27
cg04351903	chr1	202162209	1.303	0.6575	0.0502	0.9	LGR6	13.6
cg09211256	chr12	38552636	-1.058	0.5338	0.0502	0.9		90.67
cg21651436	chr11	65381610	0.207	0.1045	0.0502	0.9	MAP3K11	2.31
cg03986858	chr4	41879651	-1.094	0.5519	0.0502	0.9		50.71
cg06704897	chr15	95870906	-2.233	1.127	0.0502	0.9		49.95
cg27173510	chr1	230468168	-0.8297	0.4187	0.0502	0.9	PGBD5	93.43
cg23187727	chr14	78029584	-0.741	0.3739	0.0502	0.9	SPTLC2	93.47
cg26641076	chr2	74208602	-0.7005	0.3535	0.0502	0.9		3.97
cg01806713	chr5	109041166	-1.839	0.9282	0.0502	0.9	MAN2A1	90.67
cg25852925	chrX	149531527	1.677	0.8461	0.0502	0.9		26.8
cg05495879	chr19	57082536	-0.8448	0.4263	0.0502	0.9	ZNF470	91.34
cg26572207	chr8	20161947	-2.033	1.026	0.0502	0.9		51.94
cg12523924	chr5	63255359	-0.2092	0.1056	0.0502	0.9		2.63
cg04793015	chr2	86790474	0.295	0.1489	0.0502	0.9	VPS24	3.73
cg01519742	chr4	6202091	1.388	0.7007	0.0502	0.9	JAKMIP1	7.65
cg09497472	chr16	85008692	0.8175	0.4126	0.0502	0.9	ZDHHC7	85.02
cg16650073	chr16	2089897	-1.535	0.7749	0.0502	0.9	NTHL1	80.86
cg24029430	chr10	60028721	-2.263	1.142	0.0503	0.9	CISD1	12.12
cg09926486	chr15	44486207	-1.04	0.5249	0.0503	0.9	FRMD5	19.7
cg02538852	chr16	4250318	-0.3022	0.1525	0.0503	0.9	SRL	3.87
cg10861017	chr19	37569503	-0.2894	0.1461	0.0503	0.9	ZNF420	4.79
cg01601944	chr20	46283712	-0.9208	0.4647	0.0503	0.9	NCOA3	86.73
cg08643852	chr13	48670688	-0.8849	0.4466	0.0503	0.9	MED4	91
cg16381753	chr16	900231	-2.726	1.376	0.0503	0.9		82.87
cg23390619	chr10	49687669	-1.93	0.9739	0.0503	0.9	ARHGAP22	44.57
cg07888661	chr10	73759402	-1.079	0.5448	0.0503	0.9	CHST3	55.5
cg22147446	chr20	4879261	-1.27	0.6409	0.0503	0.9	SLC23A2	44.15
cg23396786	chr2	73299151	-1.054	0.5322	0.0503	0.9	SFXN5	12.85
cg00190319	chr3	47462780	0.4587	0.2315	0.0503	0.9	SCAP	4.48
cg19179687	chr2	38769204	-2.166	1.093	0.0503	0.9		85.81
cg23401088	chr2	159921094	-0.7698	0.3885	0.0503	0.9	TANC1	93.3
cg24664570	chr2	159825143	-0.9941	0.5018	0.0503	0.9	TANC1	8.09
cg10153212	chr19	11370382	-1.167	0.5891	0.0503	0.9	DOCK6	89.18
cg27127091	chr3	53036929	1.99	1.004	0.0503	0.9	SFMBT1	79.86
cg00143220	chr8	143592721	-0.3444	0.1739	0.0503	0.9	BAI1	3.68
cg19964454	chr11	69458595	-1.493	0.7536	0.0503	0.9	CCND1	62.09
cg19144071	chr17	37735925	-0.9352	0.472	0.0503	0.9		88.95
cg06234300	chr3	9291125	-0.5878	0.2967	0.0503	0.9	SRGAP3	7.31
cg14351904	chr11	22454442	1.836	0.9266	0.0503	0.9		27.67
cg25959131	chr3	50855436	-2.213	1.117	0.0503	0.9	DOCK3	76.07
cg25324021	chr13	27261076	0.5583	0.2818	0.0503	0.9	WASF3	92.25
cg18349405	chr3	157158577	-1.322	0.6672	0.0503	0.9	VEPH1	89.98
cg21043256	chr4	75858295	-2.2	1.111	0.0503	0.9	PARM1	27.04
cg03899412	chr5	3325319	-0.6876	0.3471	0.0503	0.9		93.07
cg09488452	chr16	14723959	0.461	0.2327	0.0503	0.9	PARN	3.73
cg13524919	chr21	34396506	-1.073	0.5414	0.0503	0.9		23.77
cg09449853	chr3	193096836	-2.468	1.246	0.0503	0.9	ATP13A5	86.52
cg02790927	chr6	132277082	-1.411	0.7123	0.0503	0.9		89.46
cg05810096	chr1	35734604	-0.198	0.09997	0.0503	0.9	ZMYM4	2.93
cg25560831	chr4	152666626	-2.036	1.028	0.0503	0.9	PET112L	87.17
cg10368533	chr12	22778127	0.9875	0.4985	0.0503	0.9	ETNK1	4.85
cg02111855	chr16	911759	-0.5078	0.2564	0.0503	0.9	LMF1	94.61
cg13823411	chr14	24615924	0.3317	0.1675	0.0503	0.9	RNF31	3.9
cg27451362	chr6	101846650	-0.983	0.4962	0.0503	0.9	GRIK2	8.69
cg08170787	chr1	155290535	-0.8815	0.445	0.0503	0.9	RUSC1	14.33
cg02859516	chr4	111105688	-1.042	0.5261	0.0503	0.9	ELOVL6	11.87
cg17556527	chr11	67859023	-2.064	1.042	0.0503	0.9	CHKA	65.85
cg23243474	chr2	3063598	-1.18	0.5959	0.0503	0.9		81.55
cg25424029	chr13	110840177	-0.49	0.2474	0.0503	0.9	COL4A1	93.69
cg17017670	chrX	68525613	-3.127	1.579	0.0503	0.9		19.41
cg20817062	chr1	95285349	-1.988	1.004	0.0503	0.9	SLC44A3	47.17
cg10795646	chr1	151975566	-1.003	0.5064	0.0503	0.9		21.43
cg16020556	chr5	96126443	-1.686	0.851	0.0503	0.9	ERAP1	87.91
cg21745092	chr8	68868519	-2.657	1.341	0.0503	0.9	PREX2	59.65
cg14964274	chr1	215796556	-1.077	0.5437	0.0503	0.9	USH2A	88.87
cg25000210	chr6	29455302	-0.7977	0.4028	0.0503	0.9	MAS1L	88.92
cg05913474	chr8	144815204	-1.641	0.8286	0.0503	0.9	FAM83H	79.67
cg00174279	chr17	75525361	-1.041	0.5255	0.0503	0.9		36.56
cg23678906	chr7	141674839	-2.056	1.038	0.0503	0.9	TAS2R38	85.49
cg10728271	chr19	3108685	-1.156	0.5835	0.0504	0.9	GNA11	89.35
cg15535363	chr12	121688416	0.5507	0.2781	0.0504	0.9	CAMKK2	90.74
cg03345116	chr11	114104210	1.238	0.6249	0.0504	0.9	ZBTB16	83.03
cg05893230	chr10	134828170	-0.8429	0.4256	0.0504	0.9		86.96
cg13996731	chr4	149363522	0.4667	0.2357	0.0504	0.9	NR3C2	5.45
cg14364129	chr9	111883717	-1.296	0.6546	0.0504	0.9	C9orf5	87.55
cg18651011	chr5	92953977	-2.735	1.381	0.0504	0.9	FAM172A	84.74
cg21605022	chr17	48350526	0.4831	0.2439	0.0504	0.9	TMEM92	4.39
cg06177306	chr2	133927261	-0.8515	0.4299	0.0504	0.9	NCKAP5	92.58
cg24750513	chr2	127819455	-1.665	0.8409	0.0504	0.9	BIN1	70.29
cg24539517	chr10	121161258	-1.136	0.5737	0.0504	0.9	GRK5	6.4
cg16997278	chr1	116175123	-0.9581	0.4838	0.0504	0.9		92.83
cg19100772	chr6	72926485	-2.298	1.161	0.0504	0.9	RIMS1	81.62
cg01780171	chr2	236100688	-0.7609	0.3842	0.0504	0.9		90.76
cg00818828	chr4	128886072	-0.4609	0.2327	0.0504	0.9	C4orf29	5.32
cg17885481	chr4	48906863	0.9965	0.5032	0.0504	0.9	OCIAD2	85.93
cg06320150	chr22	50118247	-1.542	0.7789	0.0504	0.9		63.55
cg04961920	chr10	71482267	-0.5626	0.2841	0.0504	0.9		93.01
cg06718763	chr1	24828586	0.442	0.2232	0.0504	0.9	RCAN3	5.28
cg22981461	chr14	94492474	-1.552	0.784	0.0504	0.9	OTUB2	26.65
cg03741348	chr1	32712237	-2.262	1.142	0.0504	0.9	FAM167B	41.55
cg23780937	chr7	30544484	-0.4768	0.2408	0.0504	0.9	GGCT	5.38
cg10542123	chr10	1686470	-0.6804	0.3436	0.0504	0.9	ADARB2	93.35
cg05485853	chr11	64612847	-0.8645	0.4366	0.0504	0.9	CDC42BPG	38.14
cg01314003	chr19	36705648	0.395	0.1995	0.0504	0.9	ZNF565	4.35
cg27528695	chr1	109643479	-1.195	0.6035	0.0504	0.9		11.14
cg09768821	chr1	16134915	-0.4329	0.2186	0.0504	0.9	UQCRHL	93.34
cg06722193	chr16	55359355	-1.13	0.5706	0.0504	0.9	IRX6	13.94
cg23813514	chr10	88126285	-0.2425	0.1225	0.0504	0.9	GRID1	2.9
cg22627570	chr13	23501397	-1.96	0.99	0.0504	0.9		29.21
cg23118464	chr2	100721844	-1.033	0.5216	0.0504	0.9	AFF3	13.47
cg24369310	chr18	33485081	-0.5608	0.2832	0.0504	0.9	MIR187	92.82
cg19610750	chr2	231714995	-1.65	0.8333	0.0504	0.9		15.84
cg24217729	chr2	242149675	-1.293	0.6531	0.0504	0.9	ANO7	84.46
cg24837397	chr7	101632568	0.7458	0.3767	0.0504	0.9	CUX1	76.41
cg13099644	chr6	32097877	-0.8645	0.4367	0.0504	0.9	FKBPL	12.38
cg20395789	chr11	107570881	-0.6461	0.3264	0.0504	0.9		91.55
cg09389160	chr6	30688828	-1.214	0.6135	0.0504	0.9	TUBB	14.7
cg10203207	chr4	142730959	-2.284	1.153	0.0504	0.9		83.99
cg09225373	chr6	52217264	-1.031	0.5209	0.0505	0.9		14.04
cg25428297	chr7	1022841	-1.642	0.8296	0.0505	0.9	CYP2W1	45.55
cg10115779	chr12	121125731	-0.3962	0.2001	0.0505	0.9	MLEC	5.21
cg10775488	chr2	241816188	-0.7808	0.3944	0.0505	0.9	AGXT	92.85
cg08812242	chr19	14606902	-0.1549	0.07824	0.0505	0.9	GIPC1	2.07
cg20250162	chr19	10333164	-0.809	0.4087	0.0505	0.9	S1PR2	89.37
cg03511487	chr16	29937675	-0.1803	0.09108	0.0505	0.9	KCTD13	2.1
cg16579770	chr16	72058938	-0.5163	0.2608	0.0505	0.9	DHODH	92.76
cg25175014	chr20	3448307	-0.9405	0.4751	0.0505	0.9		90.98
cg08659183	chr3	141032945	0.8133	0.4109	0.0505	0.9		87.72
cg00087005	chr10	126848218	-0.4398	0.2222	0.0505	0.9	CTBP2	5.14
cg01392313	chr6	33561181	-2.109	1.065	0.0505	0.9	C6orf227	8.87
cg14258285	chr1	42619087	-0.9683	0.4892	0.0505	0.9	GUCA2B	88.82
cg01808130	chr6	8435206	0.3607	0.1822	0.0505	0.9	SLC35B3	4.01
cg08474826	chr1	1099630	-1.565	0.7906	0.0505	0.9		76.92
cg15744368	chr17	76103164	-2.514	1.27	0.0505	0.9	TNRC6C	86.19
cg16092991	chr4	15004611	1.424	0.7196	0.0505	0.9	CPEB2	7.95
cg16024523	chr1	3609803	-1.128	0.57	0.0505	0.9	TP73	64.64
cg12853521	chr18	13824359	-2.18	1.102	0.0505	0.9	MC5R	15.27
cg02394226	chr6	140695173	-1.021	0.5158	0.0505	0.9		85.97
cg04382250	chr20	5730330	2.301	1.163	0.0505	0.9	C20orf196	61.56
cg03975156	chr11	7961516	0.7592	0.3836	0.0505	0.9	OR10A3	88.93
cg13886334	chr2	175193377	-0.265	0.1339	0.0505	0.9		3.67
cg23038338	chr1	46996546	-1.891	0.9556	0.0505	0.9		38.73
cg16470576	chr5	175815543	0.5493	0.2775	0.0505	0.9	NOP16	5.77
cg05707236	chr2	29204695	-1.098	0.5549	0.0505	0.9	FAM179A	71.59
cg26714410	chr13	45150072	0.9311	0.4705	0.0505	0.9	TSC22D1	5.7
cg24875440	chr1	27986375	-0.8575	0.4333	0.0505	0.9		6.17
cg15642209	chr17	66290505	0.9629	0.4865	0.0505	0.9	ARSG	81.63
cg06619938	chr12	54376127	0.5863	0.2962	0.0505	0.9		4.25
cg13581922	chr12	124938116	-0.43	0.2173	0.0505	0.9	NCOR2	6.66
cg15646996	chr12	128285314	-1.855	0.9372	0.0505	0.9		84.99
cg03002834	chr8	1011674	0.9579	0.484	0.0505	0.9		89.49
cg00261690	chr1	28856281	1.901	0.9605	0.0505	0.9	SNHG3-RCC1	53.17
cg21774338	chr1	50884242	-1.075	0.5433	0.0505	0.9	DMRTA2	12.9
cg11070119	chr2	240061475	-0.5747	0.2904	0.0505	0.9	HDAC4	92.74
cg15574461	chr20	36033357	-2.266	1.145	0.0505	0.9	SRC	78.71
cg18073688	chr3	11952697	-2.598	1.313	0.0505	0.9		78.85
cg18011006	chr3	12941522	-1.274	0.6439	0.0505	0.9	IQSEC1	91.41
cg26349358	chr2	468989	-2.329	1.177	0.0505	0.9		43.37
cg21261477	chr1	227127707	0.6295	0.3181	0.0505	0.9	CABC1	5.64
cg15801967	chr22	42084706	0.3983	0.2013	0.0505	0.9	NHP2L1	4.11
cg09549067	chr3	96971278	-3.603	1.821	0.0505	0.9	EPHA6	84.12
cg10878998	chr18	71959092	-1.142	0.5773	0.0505	0.9	CYB5A	25.08
cg15553612	chr1	119520934	-2.476	1.251	0.0505	0.9	TBX15	81.38
cg12626377	chr20	34330591	0.2258	0.1141	0.0505	0.9	RBM39	3.08
cg05720891	chr17	79001080	0.469	0.237	0.0506	0.9		95.05
cg08782510	chr8	105703739	-2.198	1.111	0.0506	0.9		86.81
cg18780491	chr13	20692403	-3.488	1.763	0.0506	0.9		29.58
cg18518914	chr2	111436559	-0.6036	0.3051	0.0506	0.9	BUB1	5.05
cg08677347	chr8	19615514	-1.001	0.5061	0.0506	0.9		8.05
cg17167159	chr15	81620559	-2.326	1.176	0.0506	0.9		83.9
cg11828446	chr1	47489776	-0.5805	0.2934	0.0506	0.9	CYP4X1	8.38
cg27379442	chr17	4801965	-2.496	1.261	0.0506	0.9	CHRNE	90.84
cg27219276	chr7	150077602	-0.9306	0.4703	0.0506	0.9	ZNF775	89.4
cg08057103	chr13	110438916	0.8607	0.435	0.0506	0.9	IRS2	6
cg00139037	chr13	45992673	-0.3757	0.1899	0.0506	0.9	SLC25A30	4.39
cg14213021	chr10	71930531	1.007	0.5089	0.0506	0.9	SAR1A	6.09
cg14418609	chr2	233286870	-0.6386	0.3228	0.0506	0.9		93.06
cg25611723	chr18	10453624	-1.273	0.6435	0.0506	0.9	APCDD1	71.93
cg07013032	chr16	23074005	-2.188	1.106	0.0506	0.9	USP31	86.9
cg23401210	chr19	57630628	-1.696	0.8575	0.0506	0.9	USP29	87.23
cg12536502	chr19	46142673	-0.1991	0.1006	0.0506	0.9	MIR330	3
cg03499675	chr6	31744339	-1.344	0.6792	0.0506	0.9	C6orf27	50.69
cg17063143	chr3	194343015	0.9613	0.4859	0.0506	0.9	TMEM44	89.26
cg03811519	chr9	134001305	0.7193	0.3636	0.0506	0.9	NUP214	2.99
cg04591709	chr8	102235927	-1.166	0.5895	0.0506	0.9		66.93
cg23916646	chr6	31744545	-1.806	0.9131	0.0506	0.9	C6orf27	29.7
cg21476673	chr17	46691543	1.329	0.6715	0.0506	0.9	HOXB8	12.72
cg09321029	chr16	67695670	-1.058	0.5346	0.0506	0.9	PARD6A	51.03
cg08296680	chr17	80186275	-0.1916	0.09687	0.0506	0.9	SLC16A3	2.51
cg06725089	chr1	59589154	-1.145	0.5786	0.0506	0.9		91.17
cg17632299	chr13	53312966	-0.2452	0.1239	0.0506	0.9	LECT1	3.58
cg02635865	chr20	56885090	-0.3413	0.1725	0.0506	0.9	RAB22A	2.52
cg01818597	chr11	63741913	0.4642	0.2347	0.0506	0.9	COX8A	3.32
cg13910046	chr12	25538221	-1.035	0.5233	0.0506	0.9		11.65
cg24516799	chr17	1409928	0.787	0.3978	0.0506	0.9	INPP5K	89.19
cg00846288	chr8	16919401	-0.5214	0.2636	0.0506	0.9	EFHA2	93.22
cg02368096	chr7	98248993	-1.272	0.6431	0.0506	0.9	NPTX2	15.95
cg13655893	chr19	1285773	-0.1981	0.1001	0.0506	0.9	EFNA2	2.73
cg22359623	chr2	169038705	-0.3511	0.1775	0.0506	0.9	STK39	94.15
cg24345639	chr10	134896478	-1.244	0.6287	0.0506	0.9		79.93
cg05201344	chr13	114304887	-2.168	1.096	0.0506	0.9	ATP4B	85.14
cg15882809	chr6	26285828	-0.1436	0.07258	0.0506	0.9	HIST1H4H	1.39
cg05678526	chr11	121973013	-0.5734	0.2899	0.0506	0.9	LOC399959	92.73
cg26690034	chr1	75198963	-0.827	0.4181	0.0506	0.9	CRYZ	2.9
cg02104851	chr17	59337073	-0.5667	0.2865	0.0506	0.9	BCAS3	92.54
cg00222015	chr12	122233375	-3.718	1.879	0.0506	0.9	LOC338799	67.53
cg11332163	chr4	54975593	-0.7408	0.3745	0.0506	0.9		25.21
cg07540652	chr8	81805956	-1.442	0.7291	0.0506	0.9		50.38
cg07841905	chr6	27521450	-1.724	0.8714	0.0506	0.9		19.12
cg09622447	chr21	44496378	0.4983	0.2519	0.0506	0.9	CBS	3.85
cg12515771	chr4	187987293	-0.9742	0.4925	0.0507	0.9		88.19
cg00590039	chr6	111888683	-0.7914	0.4001	0.0507	0.9	TRAF3IP2	10.36
cg03884587	chr1	177150934	0.364	0.184	0.0507	0.9	FAM5B	2.41
cg02987368	chr8	1605546	-1.47	0.7432	0.0507	0.9	DLGAP2	90.93
cg05088898	chr10	120489294	1.822	0.9209	0.0507	0.9	C10orf46	14.95
cg07357081	chr6	31846797	-1.375	0.695	0.0507	0.9	SLC44A4	51.61
cg00054741	chr19	54201247	-0.458	0.2315	0.0507	0.9	MIR523	93.41
cg19433891	chr20	62205530	-0.3013	0.1524	0.0507	0.9	PRIC285	4.32
cg03714619	chr2	45160445	-0.1989	0.1006	0.0507	0.9		3.29
cg05448032	chr11	128276612	-2.218	1.121	0.0507	0.9		28.23
cg23623214	chr18	6417130	-2.36	1.193	0.0507	0.9		83.37
cg21901160	chr13	48046005	-0.5696	0.288	0.0507	0.9		93.14
cg18679886	chr7	107531975	0.338	0.1709	0.0507	0.9	DLD	3.14
cg07203024	chr1	228560604	-1.553	0.7851	0.0507	0.9	OBSCN	79.43
cg17568421	chr10	93368793	-4.08	2.063	0.0507	0.9	LOC100188947	75.35
cg06461942	chr2	128462379	-0.5171	0.2615	0.0507	0.9	WDR33	93.64
cg05868562	chr16	86504883	0.7312	0.3697	0.0507	0.9		87.65
cg16254309	chr7	145814152	-0.3563	0.1802	0.0507	0.9	CNTNAP2	4.11
cg09959084	chr17	49230996	1.09	0.5511	0.0507	0.9	NME1	9.6
cg15535636	chr19	41284070	-0.1401	0.07083	0.0507	0.9	RAB4B	2.06
cg25438746	chr2	237762237	-1.218	0.6158	0.0507	0.9		71.02
cg18150837	chr1	101763159	0.8585	0.4341	0.0507	0.9		82.16
ch.6.3208581F	chr6	162638699	-0.8164	0.4128	0.0507	0.9	PARK2	11.09
cg07449620	chrX	92929446	-3.106	1.57	0.0507	0.9	FAM133A	29.87
cg10148047	chr9	89625435	-1.07	0.5411	0.0507	0.9	LOC440173	90.51
cg26924825	chr16	67977865	-1.392	0.7041	0.0507	0.9	SLC12A4	79.17
cg24085946	chr1	204797839	-0.9463	0.4785	0.0507	0.9	NFASC	9.33
cg26825412	chr20	62681428	-1.518	0.7674	0.0507	0.9	SOX18	41.49
cg04489856	chr17	36861700	-0.5492	0.2777	0.0507	0.9	MLLT6	8.38
cg24169248	chr11	66247869	-0.2406	0.1217	0.0507	0.9	DPP3	2.52
cg20522104	chr11	83251615	1.231	0.6225	0.0507	0.9	DLG2	81.29
cg26820845	chr8	25910898	-0.5779	0.2923	0.0507	0.9		6.86
cg08139855	chr1	110452372	0.8037	0.4064	0.0507	0.9	CSF1	88.4
cg19361269	chr18	56986316	-1.38	0.6978	0.0507	0.9	CPLX4	91.16
cg00975418	chr9	129566028	-0.971	0.4911	0.0507	0.9	ZBTB43	92.3
cg03486475	chr5	140796240	-2.525	1.277	0.0507	0.9	PCDHGA4	54.81
cg21888989	chr15	63569245	-0.375	0.1897	0.0507	0.9	APH1B	4.25
cg02573329	chr8	17768115	-0.9594	0.4852	0.0507	0.9		85.93
cg03866862	chr6	33401542	-2.269	1.148	0.0507	0.9	SYNGAP1	47.88
cg06100533	chr12	52119370	-1.184	0.5986	0.0507	0.9	SCN8A	92.12
cg20899340	chr17	60143175	0.7355	0.372	0.0507	0.9	MED13	4.4
cg12963529	chr20	43540202	-1.455	0.7361	0.0507	0.9	PABPC1L	29.43
cg15742818	chr17	25913455	0.6769	0.3423	0.0507	0.9	KSR1	92.05
cg20209308	chr22	19137306	-0.668	0.3378	0.0507	0.9	GSC2	7.36
cg11301657	chr12	3749918	-0.7071	0.3576	0.0507	0.9	EFCAB4B	92.77
cg22066230	chr11	66034960	-0.3176	0.1606	0.0507	0.9	KLC2	3.62
cg08010619	chr11	9769192	0.6344	0.3209	0.0507	0.9	SWAP70	88.76
cg22608657	chr1	161736061	0.5991	0.303	0.0507	0.9	ATF6	4.29
cg14764357	chr7	1093718	0.3801	0.1923	0.0507	0.9	C7orf50	95.92
cg19716170	chr2	75873407	-1.318	0.6668	0.0507	0.9	MRPL19	86.66
cg25020728	chr12	123011538	0.4454	0.2253	0.0507	0.9	RSRC2	7.57
cg25614726	chr1	10490058	-2.094	1.059	0.0507	0.9	APITD1	52.72
cg07098314	chr17	39823360	0.4813	0.2435	0.0507	0.9		3.58
cg13495381	chr10	124102444	1.81	0.9154	0.0507	0.9		27.64
cg00798886	chr5	54603441	-0.126	0.06375	0.0508	0.9	DHX29	2.31
cg16026103	chr12	102032740	-3.035	1.535	0.0508	0.9	MYBPC1	82.28
cg03563298	chr2	242990263	-1.291	0.653	0.0508	0.9		89.84
cg04361019	chr2	8600980	0.5906	0.2987	0.0508	0.9		92.32
cg25467233	chr19	17933782	-0.5164	0.2612	0.0508	0.9	INSL3	92.62
cg18023943	chr1	221066688	-1.883	0.9526	0.0508	0.9		29.47
cg03575373	chr3	195425337	2.695	1.363	0.0508	0.9	MIR570	79.81
cg18158151	chr2	61372256	0.5108	0.2584	0.0508	0.9	C2orf74	5.84
cg13599596	chr9	4541807	-1.215	0.6145	0.0508	0.9	SLC1A1	91.01
cg01061575	chr22	45098367	1.289	0.6522	0.0508	0.9	PRR5-ARHGAP8	6.5
cg07115280	chr16	57276347	-0.9011	0.4558	0.0508	0.9		90.24
cg09078754	chr16	22387754	-2.857	1.445	0.0508	0.9		81.52
cg22229076	chr6	158589318	-0.2676	0.1354	0.0508	0.9	SERAC1	3.65
cg08901151	chr7	2172260	1.006	0.5089	0.0508	0.9	MAD1L1	85.39
cg11656478	chr2	38297759	-1.765	0.8928	0.0508	0.9	CYP1B1	19.27
cg24095188	chr18	33649944	-2.177	1.101	0.0508	0.9		83.46
cg01620164	chr2	164590272	-2.333	1.18	0.0508	0.9	FIGN	78.9
cg26275355	chr4	12252318	1.342	0.6787	0.0508	0.9		80.66
cg04324999	chr19	4580978	-0.7222	0.3653	0.0508	0.9		6.59
cg11301250	chr3	157217556	1.502	0.7599	0.0508	0.9	VEPH1	12.52
cg06402816	chr2	242743476	0.6595	0.3336	0.0508	0.9	GAL3ST2	7.48
cg21579975	chr17	72874016	-1.274	0.6445	0.0508	0.9	FADS6	74.71
cg00475235	chr17	54236118	-3.013	1.524	0.0508	0.9	ANKFN1	66.1
cg11399546	chr1	226730561	-1.319	0.6675	0.0508	0.9		86.1
cg13394473	chr9	37007515	-0.5126	0.2593	0.0508	0.9	PAX5	94.01
cg13468144	chr17	4081428	2.545	1.288	0.0508	0.9	ANKFY1	58.37
cg09316607	chr10	1511024	-0.8512	0.4306	0.0508	0.9	ADARB2	86.78
cg01851399	chr12	33050217	-0.5066	0.2563	0.0508	0.9	PKP2	6.35
ch.1.4784808F	chr1	240807690	0.9956	0.5037	0.0508	0.9		9.92
cg05333146	chr16	67183725	-2.1	1.062	0.0508	0.9	B3GNT9	45.15
cg19366381	chr19	49374447	1.021	0.5164	0.0508	0.9	PPP1R15A	84.95
cg08273640	chr4	6909718	-0.8071	0.4084	0.0508	0.9	TBC1D14	9.3
cg14056881	chr2	216879099	-2.499	1.264	0.0508	0.9	MREG	84.34
cg06779110	chr14	29243173	0.9601	0.4858	0.0508	0.9	C14orf23	11.22
cg00433296	chr8	22223852	-1.578	0.7984	0.0508	0.9	SLC39A14	73.26
cg14191279	chr19	8567538	0.922	0.4665	0.0508	0.9	PRAM1	6.13
cg06962373	chr13	37772687	1.757	0.8889	0.0508	0.9		64.05
cg17520942	chr15	93632611	-0.1247	0.06311	0.0508	0.9	RGMA	1.62
cg01937247	chr1	1229534	-2.962	1.499	0.0508	0.9	ACAP3	71.73
cg16810605	chr8	65283263	-0.2435	0.1232	0.0508	0.9		3.83
cg27416749	chr17	49008786	-0.1168	0.05912	0.0508	0.9		1.69
cg19815017	chr10	44856047	-0.6513	0.3296	0.0508	0.9		92.41
cg26766885	chr7	96220185	-4.366	2.209	0.0508	0.9		54.7
cg25153741	chr5	177913468	2.922	1.479	0.0509	0.9	COL23A1	36.93
cg01056135	chr18	61253151	2.293	1.161	0.0509	0.9	SERPINB13	44.49
cg09010852	chr5	92934479	-0.6582	0.3331	0.0509	0.9		17.54
cg21438192	chr1	180991757	-0.1788	0.09048	0.0509	0.9	STX6	2.28
cg04474988	chr10	131770171	-2.908	1.472	0.0509	0.9		36.67
cg15032444	chr6	43027766	0.3185	0.1612	0.0509	0.9	KLC4	3.19
cg27100266	chr6	28876160	-1.203	0.6086	0.0509	0.9	TRIM27	88.71
cg08132837	chr14	60975811	0.7016	0.3551	0.0509	0.9	SIX6	5.01
cg04606039	chr3	122920747	-0.207	0.1048	0.0509	0.9	SEC22A	2.79
cg02468250	chr11	31834344	0.499	0.2526	0.0509	0.9	PAX6	6.52
cg17476389	chr2	3468412	2.638	1.335	0.0509	0.9	TTC15	94.71
cg07327299	chr17	37896063	-1.44	0.7289	0.0509	0.9	GRB7	24.92
cg27299647	chr16	86231823	-2.693	1.363	0.0509	0.9		70.74
cg24303888	chr6	30852354	-0.8398	0.425	0.0509	0.9	DDR1	6.55
cg26870745	chr19	3133503	0.3286	0.1663	0.0509	0.9		3.7
cg22151773	chr18	33078241	-3.63	1.837	0.0509	0.9	INO80C	56.27
cg04231541	chr16	2849110	-1.749	0.885	0.0509	0.9	TESSP1	93.97
cg25702790	chr7	79765394	1.075	0.5441	0.0509	0.9	GNAI1	8.43
cg13462082	chr7	106820841	1.547	0.7829	0.0509	0.9	HBP1	63.67
cg10895032	chr6	30596955	-1.66	0.8401	0.0509	0.9	C6orf134	77.88
cg02707290	chr16	80952459	0.7202	0.3645	0.0509	0.9		90.02
cg15092787	chr17	74581715	-0.5727	0.2899	0.0509	0.9	ST6GALNAC2	4.4
cg08123652	chr1	228353717	0.5451	0.2759	0.0509	0.9	C1orf69	4.02
cg00855458	chr16	9845943	-2.575	1.304	0.0509	0.9		79.41
cg14303526	chr10	101609768	1.064	0.5383	0.0509	0.9	ABCC2	87.19
cg11947528	chr6	167703591	-1.486	0.7524	0.0509	0.9	UNC93A	87.65
cg15637465	chr5	168728270	-0.1196	0.06054	0.0509	0.9	SLIT3	2.14
cg18091385	chr14	99502466	-1.587	0.8035	0.0509	0.9		40.04
cg24951781	chr5	132114055	-3.907	1.978	0.0509	0.9	SEPT8	71.03
cg14934766	chr2	27009384	-0.3612	0.1828	0.0509	0.9	CENPA	3.89
cg24376022	chr2	3215598	0.674	0.3412	0.0509	0.9	TSSC1	89.7
cg22361050	chr10	48354460	0.421	0.2131	0.0509	0.9	ZNF488	4.65
cg22122603	chr2	60797006	-0.8898	0.4504	0.0509	0.9		12.32
cg26820223	chr1	150898727	0.2283	0.1156	0.0509	0.9	SETDB1	2.57
cg08651937	chr3	156530506	2.175	1.101	0.0509	0.9	PA2G4P4	52.83
cg20304290	chr10	118923701	-1.542	0.7807	0.0509	0.9		35.17
cg18267330	chr2	99095277	-2.34	1.184	0.0509	0.9	INPP4A	82.12
cg17536784	chr3	40547444	0.4626	0.2342	0.0509	0.9	ZNF620	6.42
cg03097147	chr13	23733345	-2.154	1.091	0.0509	0.9		81.37
cg09365446	chr1	150670422	-3.332	1.687	0.0509	0.9	GOLPH3L	49.84
cg09821214	chr6	3849277	-1.266	0.6411	0.0509	0.9	FAM50B	45.88
ch.16.72302375R	chr16	73744874	-0.2249	0.1138	0.0509	0.9		2.84
cg11837136	chr6	29579253	-1.207	0.6113	0.051	0.9	GABBR1	90.96
cg07892597	chr1	119532093	-1.009	0.5107	0.051	0.9	TBX15	11.6
cg07263235	chr8	19796394	-1.642	0.8312	0.051	0.9	LPL	16.2
cg19448144	chr6	32169707	-0.76	0.3847	0.051	0.9	NOTCH4	90.82
cg21284844	chr15	41624864	0.4578	0.2318	0.051	0.9	NUSAP1	4.33
cg27129144	chr17	78848533	1.89	0.9568	0.051	0.9	RPTOR	93.96
cg25588680	chr2	201635383	-0.4554	0.2305	0.051	0.9	AOX2P	94.13
cg13917151	chr1	27730185	-0.6344	0.3212	0.051	0.9		8.05
cg27138204	chr12	54446100	-0.9871	0.4998	0.051	0.9	HOXC4	7.45
cg17721173	chr20	31350173	-0.1991	0.1008	0.051	0.9	DNMT3B	2.72
cg14301425	chr19	3599754	-1.039	0.5262	0.051	0.9	TBXA2R	87.35
cg08957279	chr16	202311	-1.127	0.5706	0.051	0.9	HBZ	85.01
cg02426739	chr12	132285352	2.043	1.034	0.051	0.9		90.37
cg25733915	chr17	40829168	0.3677	0.1861	0.051	0.9	PLEKHH3	4.15
cg10424417	chr5	87989191	-0.9327	0.4722	0.051	0.9		10.8
cg09822302	chr1	112295916	-1.883	0.9537	0.051	0.9	C1orf183	87.16
cg21459921	chr20	60878267	-0.6602	0.3343	0.051	0.9	ADRM1	6.74
cg03771133	chr3	129035003	-0.2552	0.1292	0.051	0.9	H1FX	3.15
cg19854017	chr16	15068424	-0.3512	0.1778	0.051	0.9	PDXDC1	3.74
cg08666707	chr6	41456441	-1.086	0.5499	0.051	0.9		73.69
cg00784161	chr2	238406432	2.094	1.06	0.051	0.9	MLPH	84.34
cg17778101	chr3	156546908	-2.639	1.336	0.051	0.9	LEKR1	87.53
cg05473175	chr19	44143644	-0.8783	0.4447	0.051	0.9	CADM4	9.68
cg13613210	chr9	99181598	-0.2958	0.1498	0.051	0.9	ZNF367	3.73
cg08398452	chr1	193074777	-0.3027	0.1533	0.051	0.9	GLRX2	3.55
cg13245615	chr3	169685278	0.2221	0.1125	0.051	0.9	LOC100128164	3.35
cg01504690	chr11	11032136	1.247	0.6316	0.051	0.9		82.11
cg16555533	chr5	140243006	-2.013	1.02	0.051	0.9	PCDHA6	67.48
cg00543632	chr16	19098067	0.3275	0.1658	0.051	0.9		3.41
cg03819692	chr16	89225639	-1.305	0.661	0.051	0.9	C16orf81	86.4
cg04723886	chr5	1468204	0.8467	0.4288	0.051	0.9	LPCAT1	93.35
cg26298192	chr10	134066014	1.256	0.6361	0.051	0.9	STK32C	80.51
cg06899044	chr8	65294586	-1.971	0.9979	0.051	0.9		32.77
cg18426345	chr19	19516893	-0.1444	0.0731	0.051	0.9	GATAD2A	2.2
cg16459491	chr7	32535453	-0.591	0.2993	0.051	0.9	AVL9	4.79
cg14310730	chr9	100685193	0.5629	0.285	0.051	0.9	C9orf156	6.41
cg21959757	chr5	115274878	-1.476	0.7473	0.051	0.9		89.96
cg23710960	chr4	4855629	0.5862	0.2969	0.051	0.9		6.59
cg07380384	chr2	10360574	1.426	0.7221	0.051	0.9		80.67
cg21734094	chr19	30867158	-1.888	0.9561	0.051	0.9	ZNF536	61.82
cg14568971	chr12	75883052	-0.4735	0.2398	0.051	0.9	GLIPR1	94.29
cg22748630	chr12	122241475	-0.1604	0.08121	0.051	0.9	LOC338799	2.37
cg04350215	chr1	94559714	6.879	3.484	0.051	0.9	ABCA4	51.09
cg11461694	chr4	103266404	0.4345	0.2201	0.051	0.9	SLC39A8	3.83
cg01461199	chr8	121822473	1.124	0.5692	0.051	0.9	SNTB1	9.55
cg15151929	chr1	1896429	-0.4411	0.2234	0.051	0.9	KIAA1751	97.16
cg15690400	chr1	12189847	-1.245	0.6304	0.051	0.9	TNFRSF8	91.46
cg12378817	chr10	133961235	-1.537	0.7784	0.051	0.9	JAKMIP3	69.32
cg07660663	chr8	117886887	0.2455	0.1243	0.051	0.9	RAD21	2.82
cg07005055	chr1	113052167	-0.1684	0.08528	0.051	0.9	WNT2B	1.68
cg02622557	chr10	120840913	-0.2711	0.1373	0.051	0.9	EIF3A	4.31
cg24663569	chrX	70887940	0.8199	0.4153	0.051	0.9	BCYRN1	89.47
cg22359388	chr4	154170822	-0.5804	0.2939	0.051	0.9	TRIM2	7.37
cg16016165	chr17	28257073	-0.463	0.2345	0.0511	0.9	EFCAB5	4.88
cg07303548	chr11	67231878	-1.349	0.6833	0.0511	0.9	TMEM134	62.36
cg04172049	chr17	47931091	-1.132	0.5732	0.0511	0.9		69.66
cg09659300	chr12	123378142	-2.784	1.41	0.0511	0.9	VPS37B	78.3
cg06093712	chr4	13546145	-0.7878	0.399	0.0511	0.9	NKX3-2	6.65
cg00008819	chr4	3257791	-0.5684	0.2879	0.0511	0.9	C4orf44	95.15
cg02077420	chr17	73513132	-0.3482	0.1764	0.0511	0.9	TSEN54	2.68
cg04834770	chr10	127936505	4.509	2.284	0.0511	0.9	ADAM12	87.06
cg20038789	chr3	148803510	0.8859	0.4487	0.0511	0.9	HLTF	8.46
cg19040483	chr8	12991196	-0.3552	0.1799	0.0511	0.9	DLC1	4.5
cg27112062	chr3	48456733	0.7216	0.3655	0.0511	0.9	PLXNB1	92.07
cg23210687	chr2	96874507	0.1507	0.07635	0.0511	0.9	STARD7	1.34
cg12203957	chr12	10322420	-1.238	0.6273	0.0511	0.9	OLR1	90.81
cg04027446	chr6	74230918	-0.2671	0.1353	0.0511	0.9	EEF1A1	2.52
cg02483271	chr7	42277950	-0.6749	0.3419	0.0511	0.9	GLI3	14.06
cg03805410	chr22	42487359	0.1981	0.1004	0.0511	0.9	NDUFA6	2.86
cg13783653	chr9	135039836	-0.7421	0.3759	0.0511	0.9	NTNG2	9.31
cg25702651	chr3	192675515	4.883	2.474	0.0511	0.9		37.25
cg09508665	chr16	7382187	-1.743	0.883	0.0511	0.9	A2BP1	80.89
cg05423009	chr16	4590290	0.8067	0.4087	0.0511	0.9	C16orf5	86.77
cg11691825	chr1	178030256	-0.4917	0.2491	0.0511	0.9		94.27
cg25865120	chr15	48625058	-1.627	0.8243	0.0511	0.9	DUT	23.38
cg16508438	chr14	55078729	-0.6484	0.3285	0.0511	0.9	SAMD4A	94.35
cg21504904	chr8	9911988	-0.1259	0.06376	0.0511	0.9	MSRA	1.7
cg12499872	chr16	58019893	-2.815	1.426	0.0511	0.9	TEPP	28
cg20401896	chr2	63855118	1.312	0.6646	0.0511	0.9		69.97
cg11651446	chr1	24446746	-1.012	0.5127	0.0511	0.9	IL22RA1	68.56
cg08887327	chr2	238582364	0.3188	0.1615	0.0511	0.9	LRRFIP1	3.08
cg23100375	chr12	123450766	0.3862	0.1957	0.0511	0.9	ABCB9	3.13
cg24325790	chr17	34345392	0.8295	0.4203	0.0511	0.9	CCL23	90.21
cg18327321	chr7	157193101	-0.9714	0.4922	0.0511	0.9	DNAJB6	92.74
cg18842396	chr8	139750054	-2.335	1.183	0.0511	0.9	COL22A1	85.62
cg23456190	chr5	177482458	1.043	0.5285	0.0511	0.9		81.44
cg00766289	chr12	3311121	3.66	1.854	0.0511	0.9	TSPAN9	56.37
cg10858572	chr8	67976441	0.3723	0.1886	0.0511	0.9	CSPP1	5.12
cg17653405	chr13	98796240	0.752	0.381	0.0511	0.9	FARP1	7
cg00093829	chr10	6247101	-1.571	0.7957	0.0511	0.9	PFKFB3	91.01
cg09374627	chr14	97206170	-2.649	1.342	0.0511	0.9		74.1
cg01013890	chr8	125739784	0.4364	0.2211	0.0511	0.9	MTSS1	5.31
cg16128155	chr1	36751234	1.733	0.8783	0.0511	0.9	THRAP3	13.89
cg25921512	chr19	36347698	-0.1272	0.06446	0.0511	0.9	KIRREL2	1.96
cg20067780	chr17	78008520	-2.206	1.118	0.0511	0.9	TBC1D16	67.22
cg15226514	chr3	63856759	-2.903	1.471	0.0511	0.9	ATXN7	77.4
cg13048911	chr5	139691821	-0.4042	0.2048	0.0511	0.9		5.56
cg13601650	chr14	105865464	-1.245	0.631	0.0511	0.9		84.22
cg12562828	chr11	65076843	-1.207	0.6114	0.0512	0.9		69.23
cg03887218	chr1	16534349	1.821	0.9228	0.0512	0.9	ARHGEF19	87.5
cg24359868	chr21	30261524	-0.7546	0.3824	0.0512	0.9		91.43
cg01894498	chr14	61655848	-0.7824	0.3965	0.0512	0.9		6.06
ch.1.705736F	chr1	21074008	1.405	0.7122	0.0512	0.9	HP1BP3	11.05
cg07747220	chr20	3052115	1.489	0.7548	0.0512	0.9	OXT	94.79
cg05932079	chr14	103397374	-1.053	0.5334	0.0512	0.9		90.29
cg26466145	chr3	188665930	-1.286	0.6515	0.0512	0.9		36.03
cg01802073	chr14	54976343	-0.3793	0.1922	0.0512	0.9	CGRRF1	4.85
cg08655760	chr1	116941251	-1.061	0.5376	0.0512	0.9	C1orf203	92.45
cg16015816	chr1	209568242	-2.73	1.383	0.0512	0.9		82.22
cg08168141	chr2	8685893	-1.209	0.6129	0.0512	0.9		48.64
cg22510582	chr2	72376066	-0.4018	0.2036	0.0512	0.9	CYP26B1	5.82
cg07759223	chr8	41623322	-1.184	0.6002	0.0512	0.9	ANK1	84.97
cg12200270	chr10	118204535	-2.37	1.201	0.0512	0.9	PNLIPRP3	73.29
cg14564332	chr9	135776260	-1.284	0.6506	0.0512	0.9	TSC1	90.43
cg25350986	chr7	4762844	-0.1288	0.06528	0.0512	0.9	FOXK1	98.24
cg09702434	chr21	32622078	-0.9767	0.495	0.0512	0.9	TIAM1	79.24
cg26969933	chr6	31629900	-1.453	0.7363	0.0512	0.9	C6orf47	73.11
cg08727311	chr1	24542899	-1.533	0.7772	0.0512	0.9		59.19
cg25949502	chr12	31879426	-0.4258	0.2158	0.0512	0.9	AMN1	94.35
cg26606556	chr19	13044594	0.5247	0.2659	0.0512	0.9	FARSA	3.73
cg21400549	chr1	212588848	-2.145	1.087	0.0512	0.9	TMEM206	27.28
cg19437001	chr7	143746413	-1.56	0.7908	0.0512	0.9	OR2A5	88.97
cg17845896	chr10	29129861	-2.767	1.402	0.0512	0.9		84.92
cg21825757	chr3	128602077	-1.469	0.7444	0.0512	0.9	ACAD9	81.18
cg06195293	chr6	30104885	-3.041	1.541	0.0512	0.9	TRIM40	65.01
cg18689454	chr21	45705694	-3.291	1.668	0.0512	0.9	AIRE	64.86
cg08989921	chr17	76836740	-0.7997	0.4053	0.0512	0.9	USP36	8.34
cg17616192	chr17	80009015	-1.582	0.8018	0.0512	0.9	GPS1	75.2
cg19500192	chr18	39535076	0.8418	0.4267	0.0512	0.9	PIK3C3	6.63
cg20347647	chr15	69364031	-0.6452	0.327	0.0512	0.9	MIR548H4	94
cg04282125	chr14	23912113	-0.9498	0.4814	0.0512	0.9		87.7
cg14290127	chr16	30905768	-0.8811	0.4466	0.0512	0.9	BCL7C	18.43
cg20524972	chr13	107219895	-0.2922	0.1481	0.0512	0.9	ARGLU1	4.47
cg05803853	chr10	125996466	-1.677	0.8498	0.0512	0.9		76.48
cg07276962	chr2	45159145	-1.737	0.8806	0.0512	0.9		76.8
cg22609522	chr22	46403218	-0.8771	0.4446	0.0512	0.9	LOC730668	12.87
cg26099766	chr14	94254807	-0.1811	0.09179	0.0512	0.9	PRIMA1	2.99
cg08862109	chrX	71263941	1.129	0.5722	0.0512	0.9	NHSL2	76.51
cg10319943	chr16	90115013	-0.942	0.4775	0.0512	0.9	LOC100130015	91.39
cg11940177	chr10	99188478	2.601	1.318	0.0512	0.9	PGAM1	46.34
cg18118503	chr1	32737633	-1.248	0.6324	0.0512	0.9	LCK	88.75
cg25325094	chr5	146259544	-1.401	0.7103	0.0512	0.9	PPP2R2B	89.65
cg26168772	chr14	52739256	-1.658	0.8406	0.0512	0.9	PTGDR	19.07
cg01903305	chr5	1089008	1.283	0.6501	0.0512	0.9	SLC12A7	93.97
cg12124767	chr7	117299297	1.08	0.5473	0.0512	0.9	CFTR	80.92
cg00030627	chr10	131811605	-0.4641	0.2352	0.0512	0.9		93.88
cg27138059	chr19	6272597	0.9303	0.4716	0.0512	0.9	MLLT1	86.7
cg24524379	chr3	46600244	-4.527	2.295	0.0512	0.9	LRRC2	33.29
cg15204861	chr11	111783352	-1.466	0.7432	0.0513	0.9	CRYAB	21.08
cg22710955	chr7	100303482	-0.2463	0.1248	0.0513	0.9	POP7	2.62
cg13603599	chr11	67251939	2.473	1.254	0.0513	0.9	AIP	63.07
cg01501312	chr1	6480594	-0.9527	0.4829	0.0513	0.9	HES2	12.13
cg25909532	chr7	158821175	7.482	3.793	0.0513	0.9	VIPR2	64.73
cg05331763	chr17	80535367	-11.73	5.946	0.0513	0.9	FOXK2	68.96
cg12630520	chr4	88441521	-1.812	0.9186	0.0513	0.9	SPARCL1	87.83
cg18505752	chr6	32808752	1.172	0.594	0.0513	0.9	PSMB8	63.78
cg04569615	chr11	20622198	-3.162	1.603	0.0513	0.9	SLC6A5	48.88
cg25738116	chr3	156530658	1.386	0.7028	0.0513	0.9	PA2G4P4	71.19
cg12280622	chr19	7295192	-1.043	0.5286	0.0513	0.9	INSR	16.93
cg17626301	chr6	32820201	1.241	0.6292	0.0513	0.9	TAP1	87.37
cg15485440	chr6	31632968	-0.3988	0.2022	0.0513	0.9	BAT4	5.37
cg21088783	chr6	41394869	-0.8713	0.4417	0.0513	0.9		11.57
cg01001097	chr1	36854308	-0.9544	0.4838	0.0513	0.9		91.06
cg01854076	chr4	2063036	-2.321	1.177	0.0513	0.9	NAT8L	72.85
cg15838301	chr4	7719899	-0.3739	0.1896	0.0513	0.9	SORCS2	96.75
cg20741105	chr7	43686889	1.328	0.6733	0.0513	0.9	C7orf44	71.73
cg25330138	chr22	28031034	-0.5151	0.2611	0.0513	0.9		93.59
cg08969344	chr6	34031597	-1.146	0.5809	0.0513	0.9	GRM4	83.36
cg01551258	chr17	30479187	-2.67	1.354	0.0513	0.9	RHOT1	76.54
cg09699651	chr6	150184138	0.8959	0.4542	0.0513	0.9	LRP11	8.99
cg23201938	chr5	134451535	-0.6966	0.3532	0.0513	0.9		89.76
cg00606496	chr2	65661720	-0.612	0.3103	0.0513	0.9		91.72
cg08142858	chr1	2718742	-1.658	0.8407	0.0513	0.9		72.29
cg16694837	chr14	99945655	-1.532	0.7765	0.0513	0.9	SETD3	86.96
cg10185667	chr17	66507857	0.6389	0.3239	0.0513	0.9	PRKAR1A	4.1
cg23191485	chr4	89645788	-2.39	1.212	0.0513	0.9	FAM13AOS	81.42
cg12276513	chr1	6208879	-0.9142	0.4635	0.0513	0.9	CHD5	3.09
cg04773262	chr15	43210848	-2.733	1.386	0.0513	0.9	TTBK2	84.49
cg18836229	chr2	112655713	0.6092	0.3089	0.0513	0.9	MERTK	3.89
cg20111179	chr4	47209584	-1.92	0.9733	0.0513	0.9	GABRB1	85.1
cg21875096	chr4	4253223	1.213	0.6152	0.0513	0.9		87.14
cg24867653	chr3	38306594	-0.844	0.4279	0.0513	0.9	SLC22A13	90.56
cg05822100	chr5	31194410	-0.4521	0.2292	0.0513	0.9	CDH6	5.1
cg18338521	chr10	69995036	-1.181	0.5987	0.0513	0.9		92.79
cg03465464	chr6	31141763	-1.169	0.5926	0.0513	0.9	PSORS1C3	82.2
cg00674395	chr17	7812568	-0.1634	0.08287	0.0513	0.9	CHD3	98.3
cg03220354	chr8	144650176	-2.529	1.282	0.0513	0.9	C8orf73	80.16
cg01876612	chr16	85045424	-0.3968	0.2012	0.0513	0.9	ZDHHC7	5.87
cg26122980	chr7	38671001	-0.2293	0.1163	0.0513	0.9	AMPH	3.51
cg12376086	chr15	68260520	-0.5971	0.3028	0.0513	0.9		6.74
cg14886145	chr10	74451829	0.8683	0.4403	0.0513	0.9	CCDC109A	4.75
cg11787367	chr19	38865418	-0.337	0.1709	0.0513	0.9	PSMD8	3.06
cg11026400	chr7	157427597	-0.8672	0.4398	0.0513	0.9	PTPRN2	91.27
cg01274981	chr11	35560409	-1.997	1.013	0.0513	0.9		80.83
cg26244832	chr18	77173566	1.783	0.9041	0.0513	0.9	NFATC1	80.76
cg07803108	chr17	42081927	-0.8914	0.452	0.0513	0.9	NAGS	5.44
cg10994564	chr3	119306022	-2.163	1.097	0.0513	0.9	ADPRH	73
cg02072515	chr2	149481321	-2.819	1.43	0.0513	0.9	EPC2	83.11
cg10966083	chr1	220701817	1.435	0.7279	0.0513	0.9	MARK1	13.12
cg06087909	chr4	7045183	-0.7416	0.3761	0.0513	0.9	TADA2B	7.71
cg25408055	chr13	113977663	-2.718	1.378	0.0513	0.9	LAMP1	78.71
cg04284956	chr4	1895190	1.095	0.5554	0.0513	0.9	WHSC1	77.52
cg05994850	chr6	30095341	-2.163	1.097	0.0513	0.9		36.08
cg03439703	chr11	14664991	-1.154	0.5851	0.0514	0.9	PDE3B	33.7
cg01857514	chr11	1860078	0.459	0.2328	0.0514	0.9	TNNI2	94.47
cg24827726	chr3	14581937	-1.579	0.8008	0.0514	0.9	GRIP2	65.14
cg21734356	chr18	3498854	-1.034	0.5246	0.0514	0.9	DLGAP1	66.02
cg06130365	chr10	135122020	-0.5326	0.2701	0.0514	0.9	TUBGCP2	5.07
cg06211164	chr3	50359065	0.4973	0.2522	0.0514	0.9	HYAL2	5.88
cg01499815	chr6	29895074	-1.857	0.9419	0.0514	0.9		3.86
cg00027400	chr18	49866412	-0.5707	0.2895	0.0514	0.9	DCC	12.57
cg06613012	chr11	126225376	-0.1955	0.09915	0.0514	0.9	ST3GAL4	2.5
cg09200668	chr13	31773954	-0.5036	0.2554	0.0514	0.9	B3GALTL	5.87
cg23135908	chr11	1989715	-2.569	1.303	0.0514	0.9		46.18
cg24718163	chr3	125314451	-0.5919	0.3002	0.0514	0.9	OSBPL11	6.58
cg08907850	chr10	1094976	0.6823	0.3461	0.0514	0.9	IDI1	2.97
cg24683680	chr2	176948864	-0.7373	0.374	0.0514	0.9	EVX2	8.42
cg06245989	chr11	16828408	1.552	0.7874	0.0514	0.9	PLEKHA7	74.21
cg00010659	chr6	10723146	0.4146	0.2103	0.0514	0.9	TMEM14C	3.73
cg10242788	chr8	39171866	-1.818	0.9224	0.0514	0.9	ADAM5P	85.38
cg18468219	chr16	71660049	0.5182	0.2628	0.0514	0.9	MARVELD3	5.25
cg15676078	chr1	2518115	-0.2214	0.1123	0.0514	0.9	C1orf93	2.78
cg20103758	chr5	128300696	-0.3757	0.1906	0.0514	0.9	SLC27A6	5.72
cg25869889	chr11	6436464	1.214	0.616	0.0514	0.9	APBB1	38.59
cg03597174	chr17	27359875	-3.722	1.888	0.0514	0.9		60.7
cg12178913	chr10	133729726	0.5732	0.2908	0.0514	0.9		93.35
cg19157696	chr11	27384984	-0.6402	0.3247	0.0514	0.9	CCDC34	10.52
cg01354656	chr6	151411710	0.7649	0.388	0.0514	0.9	MTHFD1L	83.43
cg13852284	chr10	77548353	1.821	0.9238	0.0514	0.9	C10orf11	60.22
cg00509431	chr6	143999465	0.4282	0.2172	0.0514	0.9	PHACTR2	4.12
cg05506270	chr10	1654421	-2.639	1.339	0.0514	0.9	ADARB2	62.21
cg22997909	chr13	77271029	-2.014	1.022	0.0514	0.9		87.41
cg25304198	chr13	51168711	-0.8736	0.4432	0.0514	0.9		16.8
cg13784878	chr1	28699088	-2.277	1.155	0.0514	0.9	PHACTR4	80.74
cg00030774	chr15	29432143	-0.8148	0.4134	0.0514	0.9	FAM189A1	17.25
cg26652413	chr19	17007057	-1.069	0.5423	0.0514	0.9	CPAMD8	8.66
cg03349935	chr15	65361335	1.847	0.9369	0.0514	0.9	RASL12	89.76
cg08450724	chr8	49172838	-0.7701	0.3907	0.0514	0.9		92.01
cg14727763	chr10	78961643	-1.75	0.8879	0.0514	0.9	KCNMA1	88.25
cg03332701	chr15	63793652	-2.332	1.183	0.0515	0.9		35.65
cg02119229	chr11	112046248	-0.2152	0.1092	0.0515	0.9	BCO2	3.08
cg03604774	chr1	27849102	2.491	1.264	0.0515	0.9		68.73
cg00810945	chr16	21964237	0.3302	0.1675	0.0515	0.9	UQCRC2	2.68
cg22334879	chr19	8642370	-0.3041	0.1543	0.0515	0.9	MYO1F	3.72
cg01188509	chr6	160509295	-1.442	0.7317	0.0515	0.9	IGF2R	86.3
cg00959922	chr16	86611049	-0.6345	0.3219	0.0515	0.9	FOXL1	91.06
cg14123609	chr13	33984412	-0.931	0.4724	0.0515	0.9		91.09
cg08886154	chr7	127256676	0.9508	0.4824	0.0515	0.9	PAX4	83.52
cg17981058	chr2	223176398	0.6318	0.3206	0.0515	0.9		4.63
cg25902187	chr15	55881044	-0.1713	0.08694	0.0515	0.9	PYGO1	3.05
cg02857898	chr19	46582429	-1.949	0.9891	0.0515	0.9		31.65
cg13098621	chr8	28244154	0.6254	0.3174	0.0515	0.9	ZNF395	5.53
cg02710015	chr12	55362424	2.52	1.279	0.0515	0.9	KIAA0748	38.66
cg09636163	chr2	111829360	-1.313	0.6665	0.0515	0.9	ACOXL	52.62
cg09465703	chr16	733842	2.987	1.515	0.0515	0.9	JMJD8	18.84
cg19825186	chr1	207495562	-0.6088	0.3089	0.0515	0.9	CD55	6.75
cg25166381	chr11	110167568	-0.1446	0.07337	0.0515	0.9	RDX	2.03
cg27104448	chr11	31870646	-2.401	1.218	0.0515	0.9		72.66
cg08937734	chr1	19422904	1.24	0.6291	0.0515	0.9	UBR4	80.95
cg19688403	chr14	37124247	-0.827	0.4196	0.0515	0.9		19.84
cg00132623	chr8	96281491	0.4384	0.2225	0.0515	0.9	C8orf37	4.16
cg01970427	chr1	2006896	-0.4061	0.2061	0.0515	0.9	PRKCZ	95.74
cg22529541	chr3	149536976	-2.212	1.122	0.0515	0.9	RNF13	85.84
cg25262361	chr3	178978993	-3.191	1.619	0.0515	0.9	KCNMB3	29.85
cg14339848	chr3	126062402	-1.383	0.7017	0.0515	0.9	KLF15	89.73
cg00319774	chr8	33455184	-1.109	0.5629	0.0515	0.9	DUSP26	24.36
cg20076240	chr2	242946557	0.8288	0.4206	0.0515	0.9		89.54
cg20064558	chr10	134984329	-1.053	0.5346	0.0515	0.9	KNDC1	89.21
cg13336642	chr10	135171337	-0.2156	0.1094	0.0515	0.9	C10orf125	2.82
cg03790312	chr3	116437373	-0.886	0.4496	0.0515	0.9		91.21
cg20614940	chr2	191273670	0.4486	0.2276	0.0515	0.9	MFSD6	2.54
cg14617041	chr5	72415687	-0.5037	0.2556	0.0515	0.9	TMEM171	2.87
cg22473097	chr6	29818300	-2.077	1.054	0.0515	0.9		20.44
cg15084851	chr1	36317380	-1.525	0.7737	0.0515	0.9	EIF2C4	91.26
cg10386083	chr7	149379564	-1.724	0.8748	0.0515	0.9		85.92
cg12300582	chr21	45846360	-0.7799	0.3958	0.0515	0.9	TRPM2	91.15
cg00620628	chr2	238165917	0.8144	0.4133	0.0515	0.9		89.07
cg05371064	chr6	119671176	-0.3418	0.1735	0.0515	0.9	MAN1A1	3.46
cg17696468	chr11	31742528	-0.6347	0.3221	0.0515	0.9	ELP4	93.62
cg11820605	chr11	68519066	-0.5721	0.2904	0.0515	0.9	MTL5	7.41
cg18672939	chr10	118032879	-0.1641	0.08327	0.0515	0.9	GFRA1	2.83
cg23657377	chr7	75368420	-0.2307	0.1171	0.0515	0.9	HIP1	2.78
cg14924041	chr13	39288296	-0.8746	0.4439	0.0515	0.9	FREM2	91.19
cg26700716	chr2	183730940	-0.952	0.4832	0.0515	0.9	FRZB	9.07
cg05801627	chr7	4839025	0.2568	0.1304	0.0515	0.9	RADIL	97.04
cg23656268	chr3	138213002	-2.21	1.122	0.0515	0.9		85.84
cg14063008	chr9	124461599	-0.4643	0.2356	0.0515	0.9	DAB2IP	5.8
cg16934685	chr7	143060037	-0.1559	0.07913	0.0515	0.9	FAM131B	2.6
cg00542261	chr10	71121415	0.8895	0.4515	0.0515	0.9	HK1	87.68
cg06292947	chr7	108096041	-0.2518	0.1278	0.0515	0.9	NRCAM	2.96
cg09096967	chr3	128718681	-0.5261	0.267	0.0516	0.9		94.16
cg00326719	chr2	213401544	-0.5127	0.2602	0.0516	0.9	ERBB4	6.03
cg14177620	chr4	56719854	-0.2366	0.1201	0.0516	0.9	EXOC1	3.47
cg13442104	chrX	30671410	1.041	0.5282	0.0516	0.9	GK	16.8
cg06707168	chr1	231114534	0.9062	0.46	0.0516	0.9	ARV1	4.49
cg22825819	chr15	72410553	-0.6066	0.3079	0.0516	0.9	MYO9A	3.76
cg18440260	chr13	28678271	0.4909	0.2492	0.0516	0.9		93.81
cg25321703	chr21	18885210	-0.7316	0.3714	0.0516	0.9	CXADR	10.39
cg05142140	chr3	49055321	0.3731	0.1894	0.0516	0.9	DALRD3	3.41
cg10725912	chr15	34127219	-0.8678	0.4405	0.0516	0.9	RYR3	91.1
cg07317551	chr1	40157931	-0.1747	0.08866	0.0516	0.9	HPCAL4	2.74
cg16613240	chr6	10099623	-3.596	1.825	0.0516	0.9		61.28
cg24102479	chr1	149259342	-1.27	0.6448	0.0516	0.9		85.12
cg15705930	chr5	123973317	-3.383	1.717	0.0516	0.9	ZNF608	78.12
cg04577249	chr5	172179102	-1.494	0.7584	0.0516	0.9		64.45
cg23384960	chr11	12626570	-0.5425	0.2754	0.0516	0.9		92.33
cg07537523	chr12	25102311	-0.6864	0.3485	0.0516	0.9	BCAT1	6.9
cg24437600	chr12	72361228	-0.7984	0.4053	0.0516	0.9	TPH2	93.35
cg13003311	chr5	89853284	-2.114	1.073	0.0516	0.9	GPR98	33.9
cg21254883	chr4	671543	-1.267	0.643	0.0516	0.9	MYL5	82.61
cg26163223	chr1	20834786	-0.1591	0.08075	0.0516	0.9	MUL1	1.82
cg01951696	chr6	42162796	0.5114	0.2596	0.0516	0.9	GUCA1B	92.05
cg03145924	chr1	90228473	-0.9155	0.4648	0.0516	0.9		6.25
cg07023208	chr6	32797253	-0.9261	0.4702	0.0516	0.9	TAP2	88.68
cg14212206	chr12	54350153	-1.133	0.5749	0.0516	0.9	HOXC12	24.27
cg23600893	chr2	86568190	-0.5858	0.2974	0.0516	0.9		94.06
cg00993677	chr2	239931250	-0.5356	0.2719	0.0516	0.9		93.89
cg15734706	chr12	53614080	-0.4311	0.2189	0.0516	0.9	RARG	5.1
cg03820120	chr5	115864207	-0.6116	0.3105	0.0516	0.9	SEMA6A	94.23
cg22239963	chr4	175134545	-1.517	0.77	0.0516	0.9		46.12
cg07838002	chr2	26864234	-0.7154	0.3632	0.0516	0.9	CIB4	90.76
cg24033859	chr3	154796701	-1.055	0.5359	0.0516	0.9	MME	18.09
cg10829427	chr3	9885775	0.2558	0.1299	0.0516	0.9	RPUSD3	3.66
cg10347418	chr1	23693926	0.5705	0.2896	0.0516	0.9	ZNF436	92.02
cg14335069	chr22	41956810	-0.9393	0.4769	0.0516	0.9	CSDC2	14.51
cg01637482	chr16	1880436	-0.8328	0.4228	0.0516	0.9	FAHD1	91.89
cg14381390	chr4	2044056	-0.1587	0.08056	0.0516	0.9	C4orf48	2.03
cg26955980	chr13	22252817	-1.79	0.9088	0.0516	0.9	FGF9	86.35
cg23157916	chr14	74964718	-1.795	0.9112	0.0516	0.9		86.6
cg13821490	chr7	100798061	-0.4548	0.2309	0.0516	0.9	AP1S1	6.02
cg06998145	chr14	55878758	-0.252	0.128	0.0516	0.9	KIAA0831	3.93
cg05935374	chr11	82782929	0.7328	0.3721	0.0516	0.9	RAB30	5.71
cg27060240	chr2	62412324	-0.5285	0.2683	0.0516	0.9		94
cg24954121	chr1	55075340	0.8842	0.449	0.0516	0.9	ACOT11	90.88
cg19787727	chr14	57264070	-0.5161	0.262	0.0516	0.9		8.84
cg19356389	chr6	33175140	-1.394	0.7077	0.0516	0.9	RING1	42.62
ch.8.54126760R	chr8	53964207	0.6604	0.3353	0.0516	0.9		6.51
cg11209957	chr21	44830921	-1.242	0.6308	0.0516	0.9		81.03
cg21507078	chr5	138444145	-1.588	0.8063	0.0516	0.9	SIL1	88.13
cg00833661	chr21	35829938	-0.5687	0.2888	0.0516	0.9	KCNE1	93.98
cg14988790	chr1	159683373	0.7311	0.3712	0.0516	0.9	CRP	86.31
cg04945066	chr6	31940085	-0.6351	0.3225	0.0516	0.9	STK19	4.43
cg05779219	chr20	23032166	-1.339	0.6798	0.0516	0.9		19
cg24480194	chr22	38004444	0.2096	0.1064	0.0516	0.9	GGA1	2.68
cg27383418	chr2	232055581	-1.593	0.8087	0.0516	0.9		30.03
cg03242101	chr16	67143792	-0.3099	0.1574	0.0517	0.9	C16orf70	3.55
cg12162424	chr21	15646312	-3.884	1.972	0.0517	0.9	ABCC13	17.81
cg15163780	chr12	133378078	0.6943	0.3526	0.0517	0.9	GOLGA3	91.88
cg02809877	chr6	30584284	0.7106	0.3609	0.0517	0.9	MRPS18B	7.44
cg24852561	chr13	100340080	-0.4691	0.2382	0.0517	0.9	CLYBL	93.89
cg07943780	chr8	41502612	-1.308	0.6644	0.0517	0.9		14.12
cg01583099	chr8	56792263	0.8024	0.4075	0.0517	0.9	LYN	7.56
cg09682361	chr6	6746438	0.7257	0.3685	0.0517	0.9		91.91
cg01847110	chr17	46969524	-0.4724	0.2399	0.0517	0.9	ATP5G1	4.29
cg25889998	chr17	1214951	-2.605	1.323	0.0517	0.9		74.52
cg04199609	chr12	6310100	1.107	0.5622	0.0517	0.9	CD9	33.54
cg13103143	chr1	1946688	-1.561	0.7929	0.0517	0.9		43.64
cg02598564	chr10	72822634	-1.412	0.7171	0.0517	0.9		63.04
cg14392066	chr9	130497359	-0.4966	0.2522	0.0517	0.9	TOR2A	4.56
cg19897330	chr5	180018201	-0.3	0.1524	0.0517	0.9	SCGB3A1	4.34
cg24728099	chr8	80706829	-0.6281	0.319	0.0517	0.9		92.45
cg06270249	chr3	55809537	1.511	0.7674	0.0517	0.9	ERC2	83.02
cg21770800	chr6	5994982	0.3011	0.1529	0.0517	0.9		4.7
cg27235228	chr10	60408266	-1.59	0.8075	0.0517	0.9	BICC1	87.4
cg13633305	chr10	125648785	-0.6104	0.31	0.0517	0.9	CPXM2	89.97
cg14749573	chr4	33151488	1.713	0.8702	0.0517	0.9		65.86
cg26572518	chr1	223565773	-1.146	0.5822	0.0517	0.9	C1orf65	89.57
cg16919517	chr20	61050914	-0.3168	0.1609	0.0517	0.9	GATA5	3.38
cg17500703	chr8	41107467	-1.499	0.7614	0.0517	0.9		44.03
cg13026795	chr3	16379963	0.2102	0.1067	0.0517	0.9	RFTN1	2.51
cg00551146	chr10	14014579	-1.912	0.971	0.0517	0.9	FRMD4A	77.39
cg06173919	chr2	1493713	0.7817	0.397	0.0517	0.9	TPO	94.04
cg09022808	chr22	30960857	-1.587	0.8062	0.0517	0.9	GAL3ST1	49.74
cg21548096	chr12	69326897	-0.1157	0.05875	0.0517	0.9	CPM	2.01
cg10632765	chr19	6534916	-0.1868	0.0949	0.0517	0.9	TNFSF9	97.82
cg07874155	chr5	138089656	0.2511	0.1275	0.0517	0.9	CTNNA1	2.65
cg10371615	chr7	157277398	-1.432	0.7274	0.0517	0.9		73.76
cg22203547	chr5	145717010	1.082	0.5497	0.0517	0.9		9.95
cg25079865	chr2	220219797	-1.044	0.5305	0.0517	0.9		85.44
cg27642943	chr19	11457439	-0.2906	0.1476	0.0517	0.9	TMEM205	4.56
cg09758796	chr16	19239848	-0.5124	0.2603	0.0517	0.9	SYT17	93.17
cg21945260	chr2	190087418	-0.665	0.3378	0.0517	0.9		90.06
cg03523203	chr9	140726863	-0.8426	0.428	0.0517	0.9	EHMT1	90.53
cg10587401	chr1	120292140	-0.9352	0.4751	0.0517	0.9	HMGCS2	89.04
cg17149262	chr8	37186030	-3.123	1.587	0.0517	0.9		41.23
cg24077260	chr4	183068417	-1.082	0.5499	0.0518	0.9		87.33
cg11594833	chr12	54444985	-1.711	0.869	0.0518	0.9	HOXC4	21.37
cg16981685	chr11	123305126	1.616	0.8208	0.0518	0.9		77.8
cg06438815	chr21	46292710	0.8687	0.4413	0.0518	0.9	PTTG1IP	6.18
cg12935434	chr4	4329441	-0.9716	0.4936	0.0518	0.9		7.44
cg05249937	chr19	15345307	0.9952	0.5056	0.0518	0.9	EPHX3	83.85
cg23651808	chr4	8200974	0.7366	0.3742	0.0518	0.9	SH3TC1	4.89
cg20587996	chr7	152597099	-0.846	0.4298	0.0518	0.9		92.34
cg03368399	chr8	22102556	-0.8805	0.4474	0.0518	0.9	POLR3D	10.41
cg10083236	chr2	33824519	0.1755	0.08917	0.0518	0.9	FAM98A	2.37
cg17937340	chr3	130299763	-2.118	1.076	0.0518	0.9	COL6A6	85.74
cg15359163	chr5	122429178	-0.4102	0.2084	0.0518	0.9	PRDM6	5.25
cg06023345	chr8	127568650	-0.3757	0.1909	0.0518	0.9	FAM84B	3.04
cg20320936	chr1	26231584	0.4455	0.2263	0.0518	0.9	STMN1	5.49
cg03184141	chr15	89346989	0.7988	0.4058	0.0518	0.9	ACAN	7.66
cg19528231	chr10	74451771	0.2806	0.1426	0.0518	0.9	CCDC109A	3.25
cg06486467	chr15	102282101	-2.054	1.044	0.0518	0.9		86.9
cg16055106	chr5	108478303	-1.373	0.6977	0.0518	0.9	FER	88.65
cg01219130	chr16	71680526	-1.226	0.6229	0.0518	0.9	PHLPP2	89.17
cg14311794	chr17	34995059	-2.365	1.202	0.0518	0.9		71.71
cg21593670	chr3	52489874	-0.5258	0.2672	0.0518	0.9	NISCH	5.71
cg23679982	chr17	1686737	2.264	1.151	0.0518	0.9	SMYD4	76.44
cg09795087	chr1	95508854	1.216	0.6176	0.0518	0.9	ALG14	72.31
cg07390023	chr13	24478020	-1.117	0.5676	0.0518	0.9		49.24
cg21108220	chr6	29716658	0.5767	0.2931	0.0518	0.9	LOC285830	4.13
cg19201894	chr2	27439765	-0.4922	0.2501	0.0518	0.9	C2orf28	94.17
cg17044526	chr12	132824225	3.824	1.943	0.0518	0.9	GALNT9	86.72
cg22759185	chr19	1492038	-1.449	0.7362	0.0518	0.9	REEP6	55.15
cg04264433	chr8	98610472	-1.447	0.7351	0.0518	0.9		8.02
cg11289234	chr12	132603990	0.6872	0.3492	0.0518	0.9	EP400NL	92.28
cg08597761	chr16	71264545	0.2644	0.1344	0.0518	0.9	HYDIN	3.51
cg14165614	chr10	71812101	-2.478	1.259	0.0518	0.9	H2AFY2	31.14
cg10499493	chr2	101624132	1.604	0.8153	0.0518	0.9	RPL31	91.26
cg25346936	chr5	493613	-1.861	0.9459	0.0518	0.9	SLC9A3	84.1
cg18671773	chr5	141016477	-0.1725	0.08767	0.0518	0.9	RELL2	2.22
cg14810501	chr22	50609143	-0.1582	0.08038	0.0518	0.9	PANX2	2.93
cg23773946	chr20	62327968	5.891	2.994	0.0518	0.9	TNFRSF6B	17.41
cg21834207	chr1	50489827	-0.4108	0.2088	0.0518	0.9	AGBL4	2.55
cg20713816	chr5	89705801	-0.3612	0.1835	0.0518	0.9	CETN3	3.79
cg13497285	chr20	8000588	0.3538	0.1798	0.0518	0.9	TMX4	4.33
cg17919966	chr15	78384712	-1.12	0.5689	0.0518	0.9	SH2D7	24.96
cg24107142	chr2	75060355	0.7311	0.3715	0.0518	0.9	HK2	88.39
cg04276723	chr7	38670597	0.9837	0.4999	0.0518	0.9	AMPH	4.62
cg18107697	chr1	150241941	-3.069	1.56	0.0518	0.9	APH1A	28.18
cg08078772	chr17	66244589	0.5593	0.2842	0.0518	0.9	AMZ2	3.66
cg01612478	chr19	12595882	-0.3227	0.164	0.0518	0.9	ZNF709	3.95
cg03959945	chr1	208326650	1.119	0.5687	0.0518	0.9	PLXNA2	75.48
cg17476026	chr19	15343235	0.4628	0.2352	0.0518	0.9	EPHX3	6.09
cg11196821	chr3	67476282	-1.857	0.9438	0.0518	0.9	SUCLG2	88.66
cg11229513	chr8	70984559	0.8011	0.4071	0.0518	0.9	PRDM14	6.11
cg14996985	chr5	92456475	-2.649	1.346	0.0518	0.9		46.06
cg17837792	chr4	83273357	-2.919	1.483	0.0518	0.9		83.19
cg19192101	chr17	9129315	0.3875	0.197	0.0518	0.9	NTN1	97.25
cg03348100	chr3	11890686	-1.553	0.7892	0.0519	0.9		71.57
cg24740195	chr10	6186637	0.2598	0.132	0.0519	0.9	PFKFB3	2.69
cg12239861	chr3	101683592	-0.4988	0.2535	0.0519	0.9	LOC152225	94.93
cg21569398	chr5	33855241	-1.804	0.9169	0.0519	0.9	ADAMTS12	82.63
cg03614193	chr18	55021542	-1.354	0.6883	0.0519	0.9	ST8SIA3	14.84
cg04940089	chr13	114276785	0.7969	0.405	0.0519	0.9	TFDP1	91.85
cg03041696	chr14	21094001	-0.488	0.248	0.0519	0.9		6.03
cg05306856	chr1	89357390	0.7893	0.4012	0.0519	0.9	GTF2B	6.36
cg17719053	chr1	75198211	-1.749	0.8889	0.0519	0.9	TYW3	9.62
cg11461875	chr4	1768568	-1.198	0.6089	0.0519	0.9		83.53
cg21143560	chr3	152552410	0.4265	0.2168	0.0519	0.9	P2RY1	3.73
cg12978800	chr7	151403164	-1.731	0.88	0.0519	0.9	PRKAG2	25.65
cg18775025	chr10	134095819	1.694	0.8612	0.0519	0.9	STK32C	92.06
cg08128007	chr1	839435	-1.463	0.7435	0.0519	0.9		84.92
cg15546607	chr15	32323027	-0.1102	0.05601	0.0519	0.9	CHRNA7	1.67
cg07110009	chr7	25005464	-3.183	1.618	0.0519	0.9	OSBPL3	55.47
cg09843331	chr4	169931117	-0.7086	0.3602	0.0519	0.9	CBR4	8.82
cg13796158	chr7	5385486	-0.9918	0.5041	0.0519	0.9	TNRC18	88.33
cg13941374	chr1	55007725	0.1603	0.0815	0.0519	0.9		2.26
cg21045711	chr4	123845590	0.8267	0.4202	0.0519	0.9	NUDT6	89.3
cg01354961	chr7	8473462	-0.3975	0.2021	0.0519	0.9	NXPH1	4.16
cg16612742	chr19	35739461	0.4939	0.2511	0.0519	0.9	LSR	4.36
cg15872922	chr10	102759759	-0.4406	0.224	0.0519	0.9	LZTS2	4.01
cg15428653	chr9	139923402	0.1984	0.1008	0.0519	0.9	ABCA2	2.75
cg10984000	chr10	532908	-0.6936	0.3526	0.0519	0.9	DIP2C	88.59
cg26496372	chr5	37379396	1.187	0.6032	0.0519	0.9	WDR70	3.91
cg08962798	chr5	179106333	-1.303	0.6624	0.0519	0.9	CBY3	38.92
cg24734586	chr14	21494021	-0.1592	0.08094	0.0519	0.9	NDRG2	2.83
cg20962532	chr11	128712462	-0.7267	0.3694	0.0519	0.9	KCNJ1	92.82
cg17232254	chr10	64927353	-2.018	1.026	0.0519	0.9	JMJD1C	85.31
cg16863872	chr21	45526972	-0.1881	0.09562	0.0519	0.9	PWP2	2.01
cg05905568	chr6	139453359	-1.38	0.7016	0.0519	0.9		89.11
cg07675700	chr22	48728901	-1.216	0.6179	0.0519	0.9		74.51
cg22037779	chr5	139682734	0.3062	0.1556	0.0519	0.9	PFDN1	2.79
cg02706018	chr7	27168780	0.8113	0.4125	0.0519	0.9	HOXA4	77.55
cg18893311	chr14	101201611	-2.363	1.201	0.0519	0.9		94.48
cg01303236	chr5	73934842	1.584	0.8052	0.0519	0.9	ENC1	85.65
cg16897948	chr15	22956212	0.7333	0.3728	0.0519	0.9	CYFIP1	91.97
cg12168535	chr4	108931059	-2.026	1.03	0.0519	0.9	HADH	94.31
cg11680236	chr3	48342764	-0.234	0.119	0.0519	0.9	NME6	3.5
cg05036013	chr14	102391830	-2.193	1.115	0.0519	0.9	PPP2R5C	89.08
cg18123596	chr17	36956264	0.4182	0.2126	0.0519	0.9	PIP4K2B	7.14
cg14422315	chr10	99664004	-0.9839	0.5003	0.0519	0.9	CRTAC1	71.76
cg04284063	chr5	126117999	-0.6701	0.3407	0.0519	0.9	LMNB1	91.55
cg08468772	chr5	139174423	-1.676	0.8522	0.0519	0.9	PSD2	70.38
cg12659114	chr17	75524062	-0.8986	0.4569	0.0519	0.9		91.17
cg22251684	chr12	45751145	-2.339	1.189	0.0519	0.9	ANO6	85.04
cg05470809	chr4	175205489	0.3257	0.1656	0.0519	0.9	KIAA1712	3.04
cg17186168	chr2	11810403	-0.5012	0.2549	0.052	0.9	NTSR2	2.81
cg14084312	chr14	88459488	1.162	0.5906	0.052	0.9	GALC	5.64
cg01151821	chr8	124554187	-0.2468	0.1255	0.052	0.9	FBXO32	2.94
cg25415695	chr5	134828036	-1.728	0.8786	0.052	0.9		55.5
cg08535374	chr1	110679730	0.2981	0.1516	0.052	0.9		2.41
cg27379915	chr11	19139411	-1.375	0.6991	0.052	0.9	ZDHHC13	33.19
cg03523077	chr13	20767208	-0.322	0.1637	0.052	0.9	GJB2	3.52
cg15459742	chr9	111775564	0.5475	0.2784	0.052	0.9	CTNNAL1	3.59
cg02118652	chr1	215741258	-0.3473	0.1766	0.052	0.9	KCTD3	4.77
cg00546808	chr1	28560335	1.554	0.7905	0.052	0.9	DNAJC8	76.01
cg13551754	chr1	21619913	-1.187	0.6035	0.052	0.9	ECE1	28.11
cg00672147	chr11	134336476	-1.637	0.8324	0.052	0.9		47.03
cg22612116	chr3	134204778	-0.1418	0.07209	0.052	0.9	ANAPC13	2.21
cg15824323	chr5	141072814	0.7087	0.3604	0.052	0.9		90.49
cg01592350	chr2	8829827	-6.922	3.52	0.052	0.9		87.52
cg13544883	chr19	7852051	-1.729	0.8791	0.052	0.9	CLEC4GP1	62.41
cg05075176	chr4	149362761	-0.8775	0.4463	0.052	0.9	NR3C2	8.61
cg21384402	chr10	105036701	-0.1514	0.07701	0.052	0.9	INA	2.53
cg22015966	chr11	47198573	-1.288	0.6549	0.052	0.9	ARFGAP2	15.95
cg26466858	chr1	152595842	-1.23	0.6255	0.052	0.9	LCE3A	26.32
cg07763142	chr7	817218	2.049	1.042	0.052	0.9	HEATR2	88.94
cg11754206	chr8	73448579	-1.171	0.5956	0.052	0.9	KCNB2	20.52
cg17973694	chr6	32818212	0.6497	0.3304	0.052	0.9	TAP1	92.75
cg04555966	chr7	44185986	-1.101	0.5599	0.052	0.9	GCK	11.5
cg20740203	chr10	93878178	-1.957	0.9952	0.052	0.9	CPEB3	88.16
cg18506020	chr14	71758942	-3.722	1.893	0.052	0.9		74.42
cg20840174	chr17	44087784	-1.119	0.569	0.052	0.9	MAPT	52.33
cg11585767	chr3	112280782	-0.5547	0.2821	0.052	0.9	ATG3	5.09
cg07349045	chr8	70745597	0.711	0.3616	0.052	0.9	SLCO5A1	3.93
cg04195863	chr15	25223574	-1.481	0.7534	0.052	0.9	SNRPN	85
cg10614223	chr19	18111389	1.451	0.7381	0.052	0.9	ARRDC2	56.85
cg06176650	chr2	201003360	-0.5377	0.2735	0.052	0.9		92.65
cg24160243	chr6	167185027	1.668	0.8484	0.052	0.9	RPS6KA2	70.5
cg14114535	chr9	20621460	-1.44	0.7322	0.052	0.9	MLLT3	12.91
cg23741759	chr10	86959046	0.9701	0.4934	0.052	0.9		85.15
cg02775883	chr3	9144618	-1.536	0.781	0.052	0.9	SRGAP3	88.87
cg04264549	chr4	128543924	-0.7108	0.3615	0.052	0.9		10.48
cg15481787	chr19	18303865	0.4045	0.2058	0.052	0.9	MPV17L2	2.86
cg10011777	chr1	2451511	0.3064	0.1558	0.052	0.9	PANK4	97.78
cg16100486	chr6	167263401	3.188	1.621	0.052	0.9	RPS6KA2	88.02
cg00350247	chr22	29784694	-0.4156	0.2114	0.052	0.9	AP1B1	4.58
cg19519593	chr8	66703332	-2.631	1.338	0.052	0.9	PDE7A	79.15
cg20295049	chr1	1906621	-0.953	0.4848	0.052	0.9	KIAA1751	89.11
cg22284390	chr17	36978605	-1.074	0.5464	0.0521	0.9	CCDC49	87.71
cg14928149	chr7	155485385	-1.438	0.7316	0.0521	0.9	RBM33	89.59
cg24065270	chr5	142005152	-0.7116	0.362	0.0521	0.9	FGF1	90.68
cg14080001	chr15	75940555	0.5417	0.2756	0.0521	0.9	SNX33	5.5
cg01335210	chr10	130422176	-0.5129	0.2609	0.0521	0.9		95.69
cg07215947	chr7	141285092	-0.8762	0.4457	0.0521	0.9	AGK	92.12
cg26532042	chr19	49468557	-0.4801	0.2442	0.0521	0.9	FTL	4.53
cg23484234	chr11	66188433	-0.7985	0.4062	0.0521	0.9	NPAS4	11.41
cg17257676	chr22	29137984	-0.2032	0.1034	0.0521	0.9	CHEK2	4.03
cg15747848	chr15	40074985	0.4353	0.2215	0.0521	0.9	FSIP1	3.45
cg19148281	chr3	111577973	-0.6213	0.316	0.0521	0.9	PHLDB2	8.03
cg25978167	chr4	57301353	0.4587	0.2334	0.0521	0.9	PAICS	3.48
cg09645291	chr10	79036209	-0.6802	0.346	0.0521	0.9	KCNMA1	92.69
cg05404698	chr6	28956247	0.2904	0.1477	0.0521	0.9		3.05
cg21799898	chr12	119450600	-0.7073	0.3598	0.0521	0.9	SRRM4	91.38
cg19547124	chr11	1669376	-0.9265	0.4713	0.0521	0.9	HCCA2	89.32
cg27103436	chr3	96495374	-1.124	0.5719	0.0521	0.9		88.72
cg14182120	chr10	35456454	-2.544	1.294	0.0521	0.9	CREM	83.89
cg09586838	chr5	82297924	-1.13	0.5751	0.0521	0.9		88.49
cg10455971	chr5	101119566	-2.814	1.432	0.0521	0.9		60.68
cg22895969	chr10	133144952	-1.799	0.9153	0.0521	0.9		65.9
cg19021431	chr12	92814870	0.4869	0.2477	0.0521	0.9	CLLU1	90.52
cg15136424	chr2	173989197	-0.6383	0.3247	0.0521	0.9	ZAK	92.84
cg09243811	chr17	66694586	-0.8698	0.4425	0.0521	0.9		83.74
cg13623290	chr6	4779680	-2.649	1.348	0.0521	0.9	CDYL	58.98
cg11337053	chr1	232651485	-0.4755	0.2419	0.0521	0.9	SIPA1L2	94.12
cg20040891	chr12	133007812	9.926	5.05	0.0521	0.9		66.64
cg09317398	chr1	20465716	-1.079	0.5489	0.0521	0.9	PLA2G2F	64.56
cg08009458	chr12	31738811	-2.279	1.16	0.0521	0.9	DENND5B	85.35
cg19003646	chr3	184053927	-0.1823	0.09273	0.0521	0.9	FAM131A	2.53
cg14371153	chr11	116658661	-1.741	0.8859	0.0521	0.9	ZNF259	18.09
cg16334250	chr3	137490639	-0.3959	0.2014	0.0521	0.9		8.77
cg16711983	chr1	184858456	-2.347	1.194	0.0521	0.9	FAM129A	85.39
cg20206984	chr6	1381511	-0.8665	0.4409	0.0521	0.9		10.69
cg01298102	chr16	21199840	-1.553	0.7903	0.0521	0.9		62.78
cg02136628	chr17	41476456	-0.1919	0.09765	0.0521	0.9	ARL4D	2.88
cg18467922	chr13	112837161	-1.001	0.5096	0.0521	0.9		85.21
cg09603893	chr19	2950866	-0.2286	0.1163	0.0521	0.9		3.95
cg09576209	chr12	2339614	-1.996	1.016	0.0521	0.9	CACNA1C	42.45
cg25623035	chr1	176177166	-2.235	1.137	0.0521	0.9	RFWD2	37.77
cg03712476	chr4	77611020	-0.448	0.228	0.0521	0.9	SHROOM3	6.84
cg06441668	chr20	17207246	-0.2527	0.1286	0.0521	0.9	PCSK2	3.46
cg06091475	chr5	79863923	-0.6956	0.354	0.0521	0.9	ANKRD34B	90.04
cg00668559	chr6	44230977	1.111	0.5653	0.0521	0.9	NFKBIE	14.92
cg09429735	chr3	71752026	1.574	0.8011	0.0521	0.9	EIF4E3	13.98
cg22308501	chr8	133493424	-0.1713	0.08716	0.0521	0.9	KCNQ3	3.21
cg02214414	chr16	2961599	0.2683	0.1365	0.0521	0.9	FLYWCH1	2.95
cg02089452	chr16	89500152	0.9404	0.4785	0.0521	0.9	ANKRD11	91.27
cg21657334	chr8	90849014	-3.467	1.764	0.0521	0.9		78.26
cg20851465	chr6	27862440	0.3201	0.1629	0.0521	0.9	HIST1H2AM	3.94
cg15161296	chr15	39885421	-0.4225	0.215	0.0521	0.9	THBS1	93.35
cg21845297	chr20	16728794	-1.432	0.7287	0.0521	0.9	OTOR	89.65
cg14458002	chr6	45489463	-0.8187	0.4167	0.0521	0.9	RUNX2	88.42
cg10961551	chr1	84764612	-0.1899	0.09665	0.0522	0.9	SAMD13	2.85
cg14032572	chr14	58333164	-1.227	0.6244	0.0522	0.9		10.01
cg08583859	chr20	61044849	-1.667	0.8481	0.0522	0.9	GATA5	69.14
cg16981346	chr17	41128692	-0.9396	0.4782	0.0522	0.9	AARSD1	91.07
cg17082405	chr8	145033328	0.4632	0.2357	0.0522	0.9	PLEC1	92.5
cg12646972	chr1	201196197	-0.6512	0.3314	0.0522	0.9	IGFN1	96.01
cg05879720	chr5	154135170	-0.2039	0.1038	0.0522	0.9	LARP1	3.1
cg01772073	chr6	79948298	-0.7899	0.402	0.0522	0.9		92.71
ch.1.183610071R	chr1	185343448	0.6772	0.3447	0.0522	0.9		5.09
cg05684501	chr22	37415824	0.4008	0.204	0.0522	0.9	MPST	2.96
cg21871394	chr19	50380797	0.4675	0.2379	0.0522	0.9	AKT1S1	4.55
cg15281283	chr21	42733894	0.4347	0.2213	0.0522	0.9	MX2	5.37
cg03264071	chr19	52131310	-1.477	0.7516	0.0522	0.9	SIGLEC5	76.28
cg02860696	chr12	132935480	2.763	1.406	0.0522	0.9		93.91
cg27338466	chr10	95059631	-1.152	0.5866	0.0522	0.9		90.97
cg05512200	chr19	55692397	-0.6862	0.3493	0.0522	0.9	SYT5	90.65
cg07310500	chr2	65528222	-0.7955	0.405	0.0522	0.9		11.11
cg12376055	chr18	12779790	0.7759	0.395	0.0522	0.9		90.7
cg08120059	chr19	37708675	0.2025	0.1031	0.0522	0.9		3.08
cg15686334	chr8	60030291	0.3409	0.1735	0.0522	0.9	TOX	3.17
cg06787206	chr10	120168048	-1.732	0.8817	0.0522	0.9		88.05
cg03133917	chr7	155436674	0.6226	0.317	0.0522	0.9	RBM33	3.86
cg05493841	chr12	70083096	0.3242	0.165	0.0522	0.9	BEST3	4.32
cg25943986	chrX	83442397	-0.9915	0.5047	0.0522	0.9	RPS6KA6	24.72
cg06107159	chr2	128432243	-2.719	1.384	0.0522	0.9	LIMS2	42.33
ch.14.1202858F	chr14	78838275	1.415	0.7202	0.0522	0.9		9.76
cg20132173	chr3	179281165	0.3785	0.1927	0.0522	0.9	ACTL6A	2.93
cg03369965	chr3	169531731	-2.255	1.148	0.0522	0.9	LRRC34	17.63
cg00067471	chr19	1241377	-1.144	0.5822	0.0522	0.9	ATP5D	19.34
cg13019513	chr7	96339249	-0.1647	0.08385	0.0522	0.9	SHFM1	2.09
cg14339133	chr9	34700206	-0.8471	0.4313	0.0522	0.9		93.81
cg05910850	chr16	2944345	-1.621	0.8251	0.0522	0.9	FLYWCH2	67.67
cg06483621	chr17	80668611	-1.505	0.7662	0.0522	0.9		68.5
cg17183770	chr3	170079338	-2.897	1.475	0.0522	0.9	SKIL	58.14
cg14507868	chr2	107503819	0.4284	0.2181	0.0522	0.9	ST6GAL2	3.73
cg12031896	chr2	131110938	-1.846	0.9397	0.0523	0.9		88.03
cg19013753	chr15	75915192	2.492	1.269	0.0523	0.9	SNUPN	65.87
cg04854285	chrX	102531822	-0.7617	0.3878	0.0523	0.9	TCEAL5	15.11
cg01328500	chr3	197639792	1.049	0.534	0.0523	0.9	IQCG	97.43
cg03290530	chr3	137361526	-1.485	0.7559	0.0523	0.9		10.22
cg04337618	chr16	777215	-2.196	1.118	0.0523	0.9	HAGHL	18.46
cg19573166	chr14	23822408	-1.171	0.5962	0.0523	0.9	SLC22A17	46.53
cg17804356	chr1	200009927	-0.7542	0.384	0.0523	0.9	NR5A2	9.38
cg11806703	chr2	219264807	0.517	0.2632	0.0523	0.9	CTDSP1	4.44
cg10112599	chr16	428288	0.7108	0.3619	0.0523	0.9	TMEM8A	94.9
cg09154959	chr6	109198550	-0.9421	0.4797	0.0523	0.9	ARMC2	91.73
cg17536039	chr12	133154674	-1.191	0.6063	0.0523	0.9	FBRSL1	89.68
cg09026379	chr11	64067248	0.5165	0.263	0.0523	0.9	C11orf20	5.41
cg12536921	chr19	38826123	-2.359	1.201	0.0523	0.9	CATSPERG	68.6
cg19153828	chr2	127782651	-2.15	1.095	0.0523	0.9		41.43
cg12384790	chr12	132678925	-2.754	1.402	0.0523	0.9		66.02
cg22151017	chr11	47867032	1.226	0.6242	0.0523	0.9	NUP160	60.7
cg26224712	chr13	47127193	-0.1687	0.0859	0.0523	0.9	LRCH1	2.57
cg27537972	chr12	98738197	-1.471	0.7489	0.0523	0.9		81.03
cg25830305	chr11	1859381	9.53	4.853	0.0523	0.9	TNNI2	34.17
cg18161711	chr1	22734261	-0.6578	0.3349	0.0523	0.9		91.16
cg03983008	chr5	179002268	-1.596	0.8129	0.0523	0.9	RUFY1	89.34
cg05554320	chr2	1284433	-0.6952	0.354	0.0523	0.9	SNTG2	93.77
cg10845200	chr10	135150485	-0.5056	0.2575	0.0523	0.9	CALY	5.64
cg10572794	chr3	58223527	-0.584	0.2974	0.0523	0.9	ABHD6	6.99
cg12014333	chr19	13228096	-1.724	0.8778	0.0523	0.9	TRMT1	16.67
cg12049550	chr1	65035261	-1.854	0.9441	0.0523	0.9	CACHD1	40.95
cg09975850	chr8	65711396	1.344	0.6844	0.0523	0.9	CYP7B1	11.72
cg17432513	chr5	180643653	-2.229	1.135	0.0523	0.9		26.28
cg20424189	chr2	229890413	-0.5609	0.2857	0.0523	0.9	PID1	92.48
cg07652447	chr8	144437379	1.908	0.9717	0.0523	0.9		12.13
cg14204166	chr11	19886789	-1.554	0.7916	0.0523	0.9	NAV2	85.55
cg26143820	chr14	100071437	-0.1254	0.06385	0.0523	0.9	CCDC85C	1.85
cg13370280	chr6	137539688	0.6462	0.3291	0.0523	0.9	IFNGR1	4.45
cg27026192	chr16	57836960	-1.406	0.716	0.0523	0.9	KIFC3	78.25
cg14202477	chr8	102504859	-0.9573	0.4876	0.0523	0.9	GRHL2	24.27
cg07822775	chr15	101948657	-1.141	0.5813	0.0523	0.9	PCSK6	89.18
cg20211711	chr17	7307397	0.1248	0.06355	0.0523	0.9	C17orf61	1.86
cg20346122	chr3	129158634	-0.5867	0.2988	0.0523	0.9	IFT122	6.02
cg15929506	chr3	126113454	-1.199	0.6105	0.0523	0.9	CCDC37	23.99
cg25450266	chr19	35494294	-0.2125	0.1082	0.0523	0.9	GRAMD1A	3
cg24664689	chr8	11058690	1.258	0.6407	0.0523	0.9	XKR6	4.83
cg13074055	chr14	106329206	-3.429	1.747	0.0523	0.9		68.9
cg05150224	chr16	58587227	-2.237	1.139	0.0523	0.9	CNOT1	85.39
cg05506987	chr3	156892723	0.3476	0.1771	0.0523	0.9		2.87
cg02975986	chr19	41283506	0.2429	0.1237	0.0523	0.9	RAB4B	2.84
cg19060970	chr19	58038588	1.951	0.9937	0.0524	0.9	ZNF549	15.72
cg13487859	chr6	112409181	-1.422	0.7244	0.0524	0.9	TUBE1	18.28
cg19102858	chr2	237993901	-0.2331	0.1188	0.0524	0.9	COPS8	3.93
cg15059608	chr3	62305003	-0.8658	0.441	0.0524	0.9	C3orf14	9.16
cg23830590	chr2	208692466	0.8199	0.4176	0.0524	0.9	PLEKHM3	87.93
cg15344192	chr2	121347210	2.061	1.05	0.0524	0.9		64.64
cg03640051	chr4	42657689	2.108	1.074	0.0524	0.9	ATP8A1	35.6
cg10330187	chr16	88666383	3.625	1.846	0.0524	0.9	ZC3H18	88.67
cg25869295	chr11	70433086	-0.4595	0.2341	0.0524	0.9	SHANK2	94.19
cg12256080	chr6	26597000	-0.5731	0.2919	0.0524	0.9	ABT1	7.42
cg25463943	chr19	51474126	1.099	0.56	0.0524	0.9	KLK6	79.07
cg22360028	chr1	192548288	-2.528	1.288	0.0524	0.9	RGS1	82.16
cg02113429	chr20	18036013	-0.6759	0.3443	0.0524	0.9	OVOL2	5.63
cg24380380	chr11	68114997	-1.183	0.6028	0.0524	0.9	LRP5	24.53
cg11176694	chr5	139050415	-0.9692	0.4937	0.0524	0.9	CXXC5	10.2
cg24725574	chr6	29974717	-0.2178	0.1109	0.0524	0.9	HLA-J	2.58
cg15946856	chr13	61753592	-1.08	0.55	0.0524	0.9		86.7
cg21370966	chr3	149771534	-1.998	1.018	0.0524	0.9		88.54
cg01109017	chr9	126152971	-1.216	0.6195	0.0524	0.9	DENND1A	71.18
cg17074575	chr3	9931157	-0.6735	0.3431	0.0524	0.9	JAGN1	93.23
cg15033653	chr12	113587581	-1.239	0.6311	0.0524	0.9	CCDC42B	19.4
cg02957990	chr2	86333310	-0.2109	0.1074	0.0524	0.9	PTCD3	3.27
cg17468312	chr1	16494458	-0.1359	0.06924	0.0524	0.9		2.5
cg02011392	chr6	101847541	0.3735	0.1903	0.0524	0.9	GRIK2	5.79
cg15055773	chr7	107647750	1.123	0.5724	0.0524	0.9		75.28
cg12085704	chr19	12774100	0.6574	0.3349	0.0524	0.9	MAN2B1	86.34
cg02588309	chr5	40756462	-1.894	0.9652	0.0524	0.9	TTC33	32.67
cg09447435	chr6	101854480	-0.7494	0.3818	0.0524	0.9	GRIK2	92.54
cg13434216	chr9	140671632	-0.5661	0.2884	0.0524	0.9	EHMT1	93.11
cg01334632	chr19	41036807	-0.4278	0.218	0.0524	0.9	SPTBN4	5.84
cg16338280	chr2	164966826	-0.7351	0.3745	0.0524	0.9		91.32
cg09577907	chr15	51535668	-0.9502	0.4841	0.0524	0.9	CYP19A1	91.35
cg22513328	chr7	106267699	-0.7148	0.3642	0.0524	0.9		90.74
cg19563671	chr17	43224158	-2.591	1.32	0.0524	0.9	HEXIM1	89.13
cg02235918	chr6	72043561	-1.483	0.7555	0.0524	0.9		81.74
cg09778867	chr12	53718166	0.183	0.09322	0.0524	0.9		2.62
cg24172553	chr19	35720142	-0.3485	0.1775	0.0524	0.9	FAM187B	94.46
cg16024133	chr20	2733136	0.6315	0.3218	0.0524	0.9	EBF4	4.23
cg05714672	chr3	15469004	-1.025	0.5223	0.0524	0.9	METTL6	11.35
cg02431732	chr22	42907591	1.606	0.8183	0.0524	0.9	SERHL	73.73
cg03093995	chr9	114393414	0.5206	0.2652	0.0524	0.9	DNAJC25-GNG10	4.87
cg27340648	chr8	3254739	-0.9127	0.465	0.0524	0.9	CSMD1	89.38
cg23436158	chr15	93199458	1.127	0.5742	0.0524	0.9	FAM174B	81.31
cg22661082	chr2	189558080	-0.5199	0.2649	0.0524	0.9		93.01
cg09988118	chr6	85472307	-0.7009	0.3571	0.0524	0.9	TBX18	9.78
cg23756381	chr17	48450910	-1.414	0.7203	0.0524	0.9	EME1	17.02
cg07947531	chr1	32252266	0.7053	0.3594	0.0524	0.9		90.55
cg19153133	chr2	219773547	-1.271	0.6474	0.0524	0.9		25.55
cg04813880	chr16	21171067	-0.3741	0.1906	0.0524	0.9	TMEM159	3.45
cg02925848	chr8	119030705	-1.721	0.8768	0.0524	0.9	EXT1	83.53
cg12900082	chr15	95305387	-0.52	0.265	0.0524	0.9		92.59
cg03761894	chrX	71527796	-1.241	0.6323	0.0524	0.9	CITED1	16.59
cg24810305	chr14	103389022	-2.622	1.336	0.0524	0.9	AMN	39.91
cg17548844	chr17	35289875	-0.507	0.2584	0.0524	0.9		7.71
cg16810519	chr8	61429399	-2.142	1.091	0.0525	0.9	RAB2A	15.31
cg04524933	chr20	49621299	-0.8569	0.4367	0.0525	0.9	KCNG1	95.67
cg08139234	chr1	29240631	1.407	0.717	0.0525	0.9	EPB41	13.79
cg11835265	chr1	2011913	-0.6328	0.3224	0.0525	0.9	PRKCZ	94.03
cg20866121	chr7	70322401	1.487	0.7576	0.0525	0.9		65.75
cg24980709	chr2	241851343	0.9257	0.4717	0.0525	0.9		88
cg27508904	chr16	86466093	-1.297	0.6612	0.0525	0.9		77.54
cg12106976	chr6	152002859	-0.855	0.4357	0.0525	0.9		7.07
cg18838605	chr4	185520416	-1.165	0.5936	0.0525	0.9		79.93
cg01337813	chr7	127808512	0.6674	0.3401	0.0525	0.9		6.7
cg17240198	chr13	52701588	-2.695	1.373	0.0525	0.9	NEK5	81.88
cg21243348	chr20	32899773	-0.2822	0.1438	0.0525	0.9	AHCY	3.44
cg17641252	chr14	67878535	-2.303	1.174	0.0525	0.9	PLEK2	33
cg19453794	chr4	700219	-0.8999	0.4586	0.0525	0.9	PCGF3	41.39
cg00491418	chr6	112575482	-0.4395	0.224	0.0525	0.9	LAMA4	8.73
cg05768403	chr6	13811256	1.062	0.5412	0.0525	0.9	CCDC90A	80.01
cg04969808	chr3	13922158	0.7384	0.3763	0.0525	0.9	WNT7A	3.33
cg01842837	chr12	125040237	0.7547	0.3846	0.0525	0.9		89.79
cg11640079	chr4	4876815	-1.381	0.7036	0.0525	0.9		30.77
cg19373090	chr19	797215	-0.4351	0.2218	0.0525	0.9	PTBP1	4.29
cg01421548	chr16	25705355	-1.514	0.7716	0.0525	0.9	HS3ST4	35.6
cg06794744	chr16	1556735	-1.206	0.6145	0.0525	0.9	TELO2	71.81
cg15764975	chr7	1631847	0.5598	0.2853	0.0525	0.9		4.25
cg00398764	chr15	37402637	-0.6071	0.3094	0.0525	0.9		9.03
cg10110857	chr1	901755	0.6221	0.317	0.0525	0.9	PLEKHN1	4.6
cg09690765	chr5	149547566	-0.8683	0.4425	0.0525	0.9	CDX1	88.37
cg18558767	chr3	71592056	-2.325	1.185	0.0525	0.9	FOXP1	33.45
cg24169562	chr4	4292104	-0.1448	0.07378	0.0525	0.9	ZNF509	2.17
cg21776667	chr6	144281452	-0.7288	0.3715	0.0525	0.9	PLAGL1	90.47
cg05117785	chr10	94050880	0.6393	0.3259	0.0525	0.9	CPEB3	4
cg04287684	chr6	166944375	0.7187	0.3663	0.0525	0.9	RPS6KA2	85.98
cg06875131	chr17	63554468	-1.485	0.7571	0.0525	0.9	AXIN2	43.61
cg08166631	chr1	40599011	-2.604	1.327	0.0525	0.9		67.1
cg20682720	chr6	70926272	-1.225	0.6241	0.0525	0.9	COL9A1	89.15
cg02600430	chr13	100623942	-0.8397	0.428	0.0525	0.9	ZIC5	18.63
cg00004773	chr12	76722955	-1.271	0.6477	0.0525	0.9		91.21
cg05296057	chr19	3030247	-1.203	0.6133	0.0525	0.9	TLE2	67.36
cg03284839	chr10	74778741	-0.948	0.4832	0.0525	0.9	P4HA1	92.09
cg19409026	chr11	94758691	2.425	1.236	0.0525	0.9	KDM4DL	78.6
cg14263244	chr12	80329611	0.7478	0.3812	0.0525	0.9	PPP1R12A	6.22
cg11039583	chr2	63841200	-0.4399	0.2242	0.0525	0.9		94.06
cg06201642	chr1	77333198	0.5868	0.2991	0.0525	0.9	ST6GALNAC5	3.73
cg10035812	chr2	31251951	0.6507	0.3317	0.0525	0.9	GALNT14	89.28
cg05527185	chr5	79330799	-1.33	0.6781	0.0525	0.9	THBS4	31.98
cg00445254	chr19	24184753	1.688	0.8606	0.0525	0.9		84.81
cg11371382	chr2	100691631	-1.043	0.5317	0.0525	0.9	AFF3	92.55
cg10534659	chr7	2049947	-0.3514	0.1791	0.0525	0.9	MAD1L1	95.12
cg26785882	chr3	177520588	-1	0.51	0.0525	0.9		90.5
cg17589341	chr18	43304079	1.343	0.6848	0.0525	0.9	SLC14A1	66.96
cg19919446	chr3	98241922	0.3293	0.1679	0.0525	0.9	CLDND1	4.01
cg04603834	chr13	50571387	0.2528	0.1289	0.0525	0.9	TRIM13	3.45
cg05340094	chr16	73095395	-3.336	1.701	0.0526	0.9		78.57
cg03453469	chr8	144821712	-1.372	0.6992	0.0526	0.9		59.25
cg07709635	chr12	3000034	-0.1443	0.07357	0.0526	0.9	TULP3	1.89
cg01907584	chr1	228604413	-0.4952	0.2525	0.0526	0.9	TRIM17	6.85
cg04733933	chr4	7203222	-1.424	0.7259	0.0526	0.9	SORCS2	71.73
cg03932441	chr10	102415297	-0.393	0.2004	0.0526	0.9		5.91
cg01435196	chr19	46009946	1.044	0.5322	0.0526	0.9	VASP	13.08
cg17651255	chr1	25559743	1.159	0.5908	0.0526	0.9	SYF2	9.4
cg22814622	chr11	107621204	-1.103	0.5624	0.0526	0.9		88.63
cg06858584	chr2	131904854	-1.834	0.9348	0.0526	0.9	PLEKHB2	87.9
cg27658304	chr5	139017367	0.3293	0.1679	0.0526	0.9		2.76
cg05875463	chr18	60385273	-2.258	1.151	0.0526	0.9	PHLPP1	32.12
cg17842879	chr17	80328714	-2.039	1.039	0.0526	0.9		52.15
cg05057834	chr3	37495654	1.325	0.6756	0.0526	0.9	ITGA9	34.1
cg00089821	chr6	170807096	-1.214	0.619	0.0526	0.9		18.98
cg01433190	chr2	73335308	-0.6172	0.3147	0.0526	0.9	RAB11FIP5	91.83
cg02244583	chr2	236773260	-1.867	0.952	0.0526	0.9	AGAP1	57.53
cg17263026	chr2	121453143	-1.43	0.7292	0.0526	0.9		17.5
cg11833889	chr1	45987898	1.532	0.781	0.0526	0.9	PRDX1	13.12
cg22253036	chr11	118662786	-0.5642	0.2877	0.0526	0.9	DDX6	7.66
cg00167670	chr4	13922944	-1.276	0.6505	0.0526	0.9		86.93
cg06535324	chr6	28555653	-0.7486	0.3817	0.0526	0.9	SCAND3	9.1
cg26790818	chr3	187786456	-2.177	1.11	0.0526	0.9		83.72
cg01243992	chr20	31378276	-0.5058	0.2579	0.0526	0.9	DNMT3B	94.22
cg09675889	chr19	912839	0.3143	0.1603	0.0526	0.9	C19orf22	5.81
cg03109701	chr12	117174758	-1.451	0.74	0.0526	0.9	RNFT2	68.68
cg05250874	chr17	36861947	-0.164	0.08365	0.0526	0.9	MLLT6	2.41
cg01375994	chrX	3261645	-1.739	0.8866	0.0526	0.9	MXRA5	38.46
cg17574877	chr12	2505548	-0.5406	0.2757	0.0526	0.9	CACNA1C	93.41
cg13115952	chr8	55356479	-0.7547	0.3849	0.0526	0.9		90.15
cg16872028	chr6	33393792	-0.5905	0.3011	0.0526	0.9	SYNGAP1	6.45
cg05726002	chr12	115341178	-1.552	0.7916	0.0526	0.9		81.33
cg20433455	chr1	16699437	0.7651	0.3902	0.0526	0.9	C1orf144	87.67
cg19234705	chr19	19042181	0.8489	0.4329	0.0526	0.9	HOMER3	89.2
cg27507687	chr3	48632484	1.481	0.7553	0.0527	0.9	COL7A1	5.93
cg05228244	chr10	1102351	-0.5551	0.2831	0.0527	0.9	WDR37	9.42
cg14617562	chr7	63386748	-1.319	0.6728	0.0527	0.9		8.24
cg09013709	chr4	135248608	-0.5857	0.2987	0.0527	0.9		96.46
cg06133061	chr11	117453417	-0.9406	0.4798	0.0527	0.9	DSCAML1	86.91
cg26779330	chr11	1297558	-1.257	0.6409	0.0527	0.9	TOLLIP	94.84
cg15153026	chr7	143058944	-0.3025	0.1543	0.0527	0.9	FAM131B	3.41
cg13165390	chr10	3419009	-0.7486	0.3818	0.0527	0.9		92.66
cg23046629	chr2	109745841	1.195	0.6096	0.0527	0.9	LOC100287216	6.52
cg02635314	chr3	47620448	0.8148	0.4156	0.0527	0.9	CSPG5	4.27
cg02371802	chr16	3706696	2.364	1.206	0.0527	0.9	DNASE1	84.9
cg26541218	chr7	47826387	-2.748	1.402	0.0527	0.9	PKD1L1	37.88
cg13452258	chr1	38218533	-0.145	0.07396	0.0527	0.9	EPHA10	2.3
cg03856510	chr7	130563027	-0.9753	0.4975	0.0527	0.9	MIR29B1	91.32
cg11227604	chr6	79787698	-2.19	1.117	0.0527	0.9	PHIP	20.34
cg25380791	chr10	3544639	-0.8878	0.4529	0.0527	0.9		92.63
cg10884052	chr2	135475971	-0.223	0.1137	0.0527	0.9	TMEM163	3.16
cg12440751	chr12	5021871	-1.575	0.8035	0.0527	0.9	KCNA1	86.81
cg11794440	chr1	11896156	0.6781	0.3459	0.0527	0.9	CLCN6	93.63
cg08545129	chr7	117854304	2.249	1.147	0.0527	0.9		20.07
cg20697025	chr7	1553203	-0.7721	0.3939	0.0527	0.9		3.78
cg01551699	chr7	141695711	-0.5492	0.2802	0.0527	0.9	MGAM	91.87
cg02428100	chr19	10614022	-0.1291	0.06584	0.0527	0.9	KEAP1	1.99
cg22723818	chr1	152488368	-1.728	0.8817	0.0527	0.9	CRCT1	47.93
cg02004789	chr22	18345540	0.5419	0.2765	0.0527	0.9	MICAL3	92.53
cg19672329	chr7	98923317	0.4437	0.2264	0.0527	0.9	ARPC1A	3.25
cg06127885	chr15	45421068	-1.077	0.5496	0.0527	0.9	DUOX1	14.3
cg00608540	chr5	180627973	-1.169	0.5965	0.0527	0.9	TRIM7	41.07
cg15541170	chr2	238224257	-2.553	1.302	0.0527	0.9		65.99
cg11140044	chr1	205156833	0.8413	0.4292	0.0527	0.9	DSTYK	87.91
cg05962511	chr10	102730022	-1.364	0.6957	0.0527	0.9		27.28
cg17582698	chr7	137529886	-1.273	0.6495	0.0527	0.9	DGKI	87.16
cg24670566	chr4	120433619	0.7442	0.3797	0.0527	0.9	PDE5A	90.61
cg14301932	chr2	237086782	0.8533	0.4354	0.0527	0.9		6.47
cg25275331	chr1	40723935	-1.354	0.6906	0.0527	0.9	ZMPSTE24	15.47
cg18079376	chr6	117997284	-0.1998	0.102	0.0527	0.9	NUS1	3.53
cg14213517	chr2	102972205	-0.1609	0.08208	0.0527	0.9		2.48
cg23884531	chr17	6950103	-0.7815	0.3987	0.0527	0.9		6.98
cg01758418	chrX	70151160	-0.9866	0.5034	0.0527	0.9	SLC7A3	18.23
cg00373101	chr16	19125146	-0.8318	0.4244	0.0527	0.9	ITPRIPL2	10.08
cg22475834	chr2	137178378	-1.257	0.6415	0.0527	0.9		88.15
cg05199682	chr18	10524509	-2.114	1.079	0.0527	0.9	NAPG	85.65
cg16522107	chr15	65579214	-0.279	0.1424	0.0528	0.9	PARP16	3.79
cg22211233	chr3	182817584	1.079	0.5508	0.0528	0.9	MCCC1	4.67
cg08142096	chr11	111125837	-2.028	1.035	0.0528	0.9	C11orf53	74.89
cg04827551	chr7	7268805	-2.504	1.278	0.0528	0.9	C1GALT1	87.99
cg13022534	chr5	171831028	-0.6379	0.3255	0.0528	0.9	SH3PXD2B	93.63
cg01165909	chr17	41521676	-1.459	0.7445	0.0528	0.9	MIR2117	87.51
cg07594831	chr8	101315560	2.435	1.242	0.0528	0.9	RNF19A	63.51
cg27546797	chr12	20039620	-2.243	1.145	0.0528	0.9		81.84
cg25664704	chr6	30457977	-0.2032	0.1037	0.0528	0.9	HLA-E	3.13
cg09554099	chr19	48110023	-0.5727	0.2922	0.0528	0.9	GLTSCR1	93.91
cg01977486	chr11	2019736	-1.844	0.9408	0.0528	0.9	H19	62.27
cg20620180	chr12	25072248	-0.8411	0.4292	0.0528	0.9	DAD1L	93.79
cg03822622	chr15	31776450	-1.118	0.5707	0.0528	0.9	OTUD7A	30.71
cg18169800	chr12	94916291	-2.157	1.101	0.0528	0.9		86.59
cg09290169	chr2	61293302	-0.137	0.06992	0.0528	0.9	KIAA1841	2.12
cg25214966	chr1	172113756	-0.4121	0.2103	0.0528	0.9	MIR199A2	93.96
cg21333589	chr4	87468622	1.308	0.6674	0.0528	0.9		73.04
cg07732421	chr5	74633253	0.7024	0.3584	0.0528	0.9	HMGCR	4.07
cg26892618	chr15	80445127	-1.001	0.5107	0.0528	0.9	FAH	10.46
cg03617456	chr1	11160205	-1.215	0.6201	0.0528	0.9	EXOSC10	29.36
cg11399891	chr19	56652352	0.4139	0.2112	0.0528	0.9	ZNF444	4.71
cg06834274	chr10	27444248	-1.518	0.7744	0.0528	0.9	YME1L1	11.11
cg08757695	chr16	65256595	-1.077	0.5495	0.0528	0.9		41.91
cg00296005	chr6	169423509	0.8149	0.4159	0.0528	0.9		83.42
cg17852249	chr4	119506870	-2.924	1.492	0.0528	0.9		62.94
cg01330815	chr1	204652225	1.712	0.8738	0.0528	0.9	LRRN2	58.49
cg06014958	chr6	10425553	-0.7019	0.3582	0.0528	0.9		5.62
cg19733847	chr19	8571072	0.7589	0.3873	0.0528	0.9		4.86
cg01081720	chrX	68047734	-0.9958	0.5082	0.0528	0.9	EFNB1	31.83
cg01762581	chr8	42234614	-1.866	0.9522	0.0528	0.9	DKK4	45.19
cg07014126	chr6	169717713	1.923	0.9816	0.0528	0.9		87.74
cg19159853	chr2	139660149	-0.7232	0.3691	0.0528	0.9		92.28
cg07313882	chr17	76121348	1.198	0.6113	0.0528	0.9	TMC6	29.91
cg00978584	chr2	202122832	0.2972	0.1517	0.0528	0.9	CASP8	3.71
cg14188441	chr3	241182	-2.846	1.452	0.0528	0.9	CHL1	71.73
cg25486618	chr11	78136642	0.858	0.4379	0.0528	0.9		85.46
cg27344462	chr9	34401074	-1.182	0.6031	0.0528	0.9	C9orf25	85.38
cg07081739	chr6	27214794	-2.3	1.174	0.0528	0.9	PRSS16	56.21
cg04770705	chr16	28509428	0.8379	0.4277	0.0528	0.9	APOB48R	85.36
cg16494747	chr16	82660206	-1.397	0.7131	0.0528	0.9	CDH13	64.91
cg21491013	chr14	93942540	-1.695	0.865	0.0528	0.9	KIAA1409	87.71
cg16014725	chr17	70124422	-2.013	1.027	0.0528	0.9		83.88
cg16400794	chr1	27709850	-0.1865	0.0952	0.0528	0.9	CD164L2	3.02
cg26205859	chr7	76967860	-2.266	1.156	0.0528	0.9	PION	26.87
cg05117324	chr11	4469604	-1.442	0.736	0.0528	0.9	OR52K2	84.39
cg00066816	chr5	158758353	-0.8682	0.4431	0.0528	0.9	IL12B	36.6
cg03712270	chr15	73615496	-1.156	0.5902	0.0528	0.9	HCN4	80.05
cg18828268	chr17	59937758	6.476	3.306	0.0529	0.9	BRIP1	85.48
cg13741289	chr4	17578858	0.1785	0.09114	0.0529	0.9	LAP3	1.64
cg15013523	chr1	200098635	-3.049	1.557	0.0529	0.9	NR5A2	52.58
cg26796341	chr6	100905691	-1.332	0.6802	0.0529	0.9	SIM1	25.74
cg06867460	chr12	48499546	-0.1664	0.08495	0.0529	0.9	SENP1	3.19
cg00787856	chr1	10857110	-1.617	0.8252	0.0529	0.9	CASZ1	39.78
cg09505788	chr7	117854511	1.043	0.5324	0.0529	0.9		6.22
cg15917116	chr4	17783240	0.1782	0.09098	0.0529	0.9	FAM184B	1.65
cg21938436	chr3	64670985	-0.5481	0.2798	0.0529	0.9	ADAMTS9	10.33
cg21817187	chr17	26711117	-1.913	0.9765	0.0529	0.9	SARM1	62.75
cg15919833	chr5	96079175	-2.139	1.092	0.0529	0.9	CAST	62.39
cg12860635	chr6	30095140	-2.121	1.083	0.0529	0.9		60.3
cg18183624	chr17	47076904	-3.405	1.738	0.0529	0.9	IGF2BP1	43.42
cg01042749	chr10	102672582	-0.2262	0.1155	0.0529	0.9	FAM178A	3.43
cg23711461	chr11	36485637	-0.8547	0.4363	0.0529	0.9	PRR5L	89.23
cg07208513	chr16	11680947	-0.2194	0.112	0.0529	0.9	LITAF	3.3
cg11234017	chr17	42767172	0.8165	0.4168	0.0529	0.9	CCDC43	4.38
cg00092400	chr12	51788285	1.067	0.5445	0.0529	0.9		12.36
cg03539267	chr10	133823899	-2.468	1.26	0.0529	0.9		71.07
cg24640272	chr11	68671964	0.166	0.08473	0.0529	0.9	MRPL21	2.28
cg23253428	chr17	47274236	-1.269	0.6478	0.0529	0.9		90.75
cg16255816	chr17	39889811	-1.421	0.7255	0.0529	0.9	HAP1	25.19
cg00166868	chr2	240001910	-2.705	1.381	0.0529	0.9	HDAC4	79.11
cg06310300	chr7	100076089	0.5356	0.2734	0.0529	0.9	TSC22D4	2.87
cg04143120	chr11	72968848	-2.569	1.312	0.0529	0.9		93.68
cg01375172	chr16	23464338	0.3897	0.199	0.0529	0.9	COG7	2.68
cg17454857	chr20	34127524	-3.204	1.636	0.0529	0.9		75.94
cg26877023	chr17	79006613	-0.9547	0.4874	0.0529	0.9	FLJ90757	89.7
cg11717251	chr7	157589770	-0.4145	0.2116	0.0529	0.9	PTPRN2	94.5
cg17803175	chr5	95769071	-0.7976	0.4072	0.0529	0.9	PCSK1	27.78
cg06076122	chr5	19988200	-0.3099	0.1582	0.0529	0.9	CDH18	4.56
cg09613281	chr2	9227279	-1.128	0.5757	0.0529	0.9		91.25
cg25845331	chr1	15851274	0.7092	0.3621	0.0529	0.9	CASP9	8.46
cg05166508	chr15	83654837	0.7275	0.3715	0.0529	0.9	FAM103A1	5.63
cg04306992	chr1	4712355	1.802	0.9203	0.0529	0.9		66.67
cg26605891	chr5	55755086	-0.6119	0.3124	0.0529	0.9		93.16
cg17706086	chr7	130129946	-2.041	1.042	0.0529	0.9	MESTIT1	81.63
cg15265092	chr6	34723499	-3.651	1.864	0.0529	0.9	SNRPC	60.86
cg08138571	chr1	203309432	-0.3765	0.1922	0.0529	0.9		3.63
cg15457217	chr2	224780409	1.354	0.6916	0.0529	0.9	WDFY1	64.6
cg25480785	chr4	4765389	-0.162	0.08271	0.0529	0.9		2.34
cg19397885	chr7	12444115	-4.24	2.165	0.0529	0.9	VWDE	57.79
cg26024874	chr18	54541128	-2.252	1.15	0.0529	0.9	WDR7	49.75
cg11175067	chr7	99998326	-0.897	0.4581	0.0529	0.9		84.82
cg08827454	chr6	30922981	-1.406	0.7178	0.053	0.9		23.61
cg12937580	chr14	91862907	-1.136	0.5803	0.053	0.9	CCDC88C	53.78
cg18853376	chr10	23633759	-0.822	0.4198	0.053	0.9	C10orf67	14.33
cg16683416	chr5	54283267	-1.81	0.9244	0.053	0.9		87.68
ch.3.753362R	chr3	37048044	-0.9481	0.4842	0.053	0.9	MLH1	12.06
cg09291474	chr15	65223141	-1.23	0.628	0.053	0.9	ANKDD1A	77.93
cg02230408	chr1	2722326	-1.432	0.7311	0.053	0.9		81.35
cg24749564	chr5	54923223	-1.231	0.6287	0.053	0.9	SLC38A9	90.26
cg25840780	chr20	50156843	-0.9174	0.4685	0.053	0.9	NFATC2	89.79
cg21368652	chr12	56223597	0.3398	0.1736	0.053	0.9	DNAJC14	4.07
cg22079195	chr2	100799756	-0.3636	0.1857	0.053	0.9		94.68
cg25067727	chr14	50332340	0.4809	0.2456	0.053	0.9		5.1
cg11624780	chr3	14242791	1.578	0.8059	0.053	0.9		89.61
cg08612468	chr5	93954175	0.3063	0.1565	0.053	0.9	C5orf36	2.76
cg15396299	chr8	123793789	0.2032	0.1038	0.053	0.9	ZHX2	3.42
cg08675565	chr4	189321244	-1.468	0.7499	0.053	0.9		36.63
cg20152539	chr17	14206871	-2.178	1.112	0.053	0.9	HS3ST3B1	20.95
cg14737484	chr6	32054561	-1.572	0.8028	0.053	0.9	TNXB	56.05
cg20307184	chr7	48351895	-2.017	1.03	0.053	0.9	ABCA13	83.49
cg04197847	chr5	132855235	0.8016	0.4094	0.053	0.9	FSTL4	90.25
cg17127262	chr15	77708914	-0.5302	0.2708	0.053	0.9		94.46
cg02372744	chr5	171050890	-0.4626	0.2363	0.053	0.9		93.04
cg00527805	chr18	76541071	0.5816	0.297	0.053	0.9		92.95
cg11239826	chr5	180685955	-0.9761	0.4986	0.053	0.9	TRIM52	88.74
cg05496514	chr5	87985513	-0.8256	0.4217	0.053	0.9		11.43
cg11895451	chr1	16533891	1.014	0.5177	0.053	0.9	ARHGEF19	9.21
cg15773794	chr2	172957583	-0.9689	0.4949	0.053	0.9		15.57
cg25842633	chr22	43738427	-0.8054	0.4114	0.053	0.9	SCUBE1	10.34
cg18689295	chr12	79258855	-2.489	1.272	0.053	0.9	SYT1	45.62
cg02192677	chr1	3555737	-0.7895	0.4033	0.053	0.9	WDR8	90.79
cg03363743	chr17	28562474	-0.7672	0.3919	0.053	0.9	SLC6A4	12.09
cg18824446	chr15	89154058	-1.199	0.6123	0.053	0.9	MIR7-2	8.01
cg17771394	chr22	39077757	-0.3431	0.1753	0.053	0.9	TOMM22	4.64
cg27189967	chrX	151821766	1.186	0.6059	0.053	0.9	GABRQ	86.73
cg06900257	chr1	167409054	-1.098	0.561	0.053	0.9	CD247	13.28
cg05063670	chr6	166986562	-1.199	0.6127	0.053	0.9	RPS6KA2	77.67
cg03590237	chr6	52439807	-0.3102	0.1585	0.053	0.9	TRAM2	4.21
cg11555873	chr13	29102417	-2.979	1.522	0.053	0.9		72.07
cg04131468	chr17	12694449	-1.659	0.8475	0.053	0.9	RICH2	76.45
cg08490445	chr17	47711470	-2.092	1.069	0.053	0.9	SPOP	86.17
cg22052659	chr8	114444989	-0.2515	0.1285	0.0531	0.9	CSMD3	3.7
cg02265239	chr14	59748448	-2.482	1.268	0.0531	0.9	DAAM1	85.09
cg06484562	chr5	33440737	-0.5479	0.2799	0.0531	0.9	TARS	7.87
cg20922251	chr3	150421865	-0.387	0.1977	0.0531	0.9	FAM194A	5.07
cg17787710	chr17	79989039	-0.6047	0.3089	0.0531	0.9	RAC3	12.96
cg14375912	chr6	75915250	0.3154	0.1612	0.0531	0.9	COL12A1	3.12
cg03523254	chr1	14337733	1.13	0.5771	0.0531	0.9		80.63
cg06164440	chr8	22432385	-2.342	1.197	0.0531	0.9	SORBS3	26.34
cg17542296	chr12	130711524	-0.943	0.4818	0.0531	0.9		86.97
cg00664842	chr6	31939758	0.3286	0.1679	0.0531	0.9	DOM3Z	2.46
cg27466766	chr8	144679319	-0.4641	0.2371	0.0531	0.9	EEF1D	4.61
cg07584558	chr19	42703228	0.5715	0.292	0.0531	0.9	DEDD2	10.32
cg03994274	chr8	102570454	-0.4691	0.2397	0.0531	0.9	GRHL2	92.64
cg08753331	chr8	1895010	1.085	0.5542	0.0531	0.9	ARHGEF10	86.91
cg25423573	chr10	81158982	3.468	1.772	0.0531	0.9	ZCCHC24	62.26
cg05736393	chr2	74775957	1.054	0.5386	0.0531	0.9	LOXL3	13.15
cg04038246	chr11	64635846	1.829	0.9348	0.0531	0.9	EHD1	92.39
cg22811818	chr3	9439389	-1.8	0.9195	0.0531	0.9	SETD5	22.63
cg27570636	chr1	214454189	0.5311	0.2714	0.0531	0.9	SMYD2	3.44
cg18069356	chr17	66594875	-0.7786	0.3978	0.0531	0.9	FAM20A	92.38
cg21910613	chr1	27191950	1.194	0.6099	0.0531	0.9		6.71
cg25551691	chr12	118573845	0.6747	0.3448	0.0531	0.9	PEBP1	3.4
cg11192975	chr8	16859451	0.8734	0.4463	0.0531	0.9	FGF20	5.51
cg25730573	chr18	60987425	0.8981	0.4589	0.0531	0.9	BCL2	4.89
cg15083775	chr17	48054048	-1.089	0.5566	0.0531	0.9		85.36
cg02600973	chr20	49626861	-0.5786	0.2957	0.0531	0.9	KCNG1	96.37
cg20594465	chr13	58246705	-1.465	0.7486	0.0531	0.9	PCDH17	82.89
cg04680738	chr19	55173030	-1.926	0.9844	0.0531	0.9	LILRB4	85.36
cg18497960	chr20	34253082	-0.2012	0.1028	0.0531	0.9	RBM12	2.57
cg09152089	chr1	24469564	-1.38	0.7053	0.0531	0.9	IL22RA1	76.16
ch.18.773216R	chr18	40020331	-0.3402	0.1738	0.0531	0.9		4.49
cg06226384	chr17	64873351	1.147	0.5861	0.0531	0.9	CACNG5	83.2
cg01962183	chr16	1507866	-2.68	1.37	0.0531	0.9	CLCN7	48.65
cg20747462	chr7	45216802	-0.8968	0.4583	0.0531	0.9	RAMP3	84.84
cg26187342	chr17	65713858	-2.107	1.077	0.0531	0.9	NOL11	34.5
cg18081515	chr14	104630064	-1.574	0.8042	0.0531	0.9	KIF26A	77.87
cg05913197	chr6	166796386	1.13	0.5774	0.0531	0.9	BRP44L	9.96
cg03210340	chr14	21537527	-0.5467	0.2794	0.0531	0.9	FLJ10357	6.87
cg12669543	chr3	9225565	-0.8891	0.4544	0.0531	0.9	SRGAP3	91.71
cg23004099	chr2	206790898	-0.9128	0.4665	0.0531	0.9		9.04
cg21462693	chr6	32182174	-1.786	0.9127	0.0531	0.9	NOTCH4	26.26
cg22709563	chr2	127976738	-0.4397	0.2247	0.0531	0.9		5.86
cg19439071	chr17	74557625	1.231	0.629	0.0531	0.9	SNORD1A	51.46
cg25061914	chr22	37447468	0.4275	0.2185	0.0531	0.9	KCTD17	2.38
cg04923144	chr19	15530188	0.2536	0.1296	0.0532	0.9	AKAP8L	3.1
cg13289132	chr10	30722225	-0.7113	0.3636	0.0532	0.9	MAP3K8	5.86
ch.7.1566587F	chr7	72002664	0.6169	0.3153	0.0532	0.9		9.18
cg21827955	chr2	44062010	-1.621	0.8284	0.0532	0.9	ABCG5	89.61
cg13766642	chr14	21192743	-0.5359	0.2739	0.0532	0.9		94.28
cg10073091	chr1	55352301	0.8291	0.4238	0.0532	0.9	DHCR24	9.89
cg14370507	chr22	38081176	-0.7341	0.3752	0.0532	0.9	NOL12	92.72
cg27505472	chr2	121036705	-0.5236	0.2676	0.0532	0.9	RALB	93.63
cg22786748	chr6	31034042	-1.726	0.8822	0.0532	0.9		30.41
cg08365609	chr19	33726655	-2.161	1.104	0.0532	0.9		78.78
cg03480346	chr2	24232603	-1.943	0.9929	0.0532	0.9	MFSD2B	57.96
cg26621770	chr12	115131447	-1.425	0.7282	0.0532	0.9		22.82
cg16507631	chr8	1822109	-0.4403	0.2251	0.0532	0.9	ARHGEF10	95.24
cg03550773	chr14	35163458	1.866	0.9536	0.0532	0.9		76.75
cg07185174	chr20	61435829	-0.3185	0.1628	0.0532	0.9	OGFR	4.66
cg12442236	chr22	37823644	-1.752	0.8954	0.0532	0.9	ELFN2	13.63
cg04122744	chr2	242642372	-1.126	0.5754	0.0532	0.9	ING5	13.67
cg11706849	chr2	135047381	1.613	0.8247	0.0532	0.9	MGAT5	72.62
cg09142144	chr5	35939847	-1.663	0.8503	0.0532	0.9	CAPSL	85.83
cg01882539	chr17	32481208	-1.402	0.7167	0.0532	0.9	ACCN1	83.53
cg14825976	chr18	13611370	-1.487	0.7599	0.0532	0.9	C18orf1	20.75
cg10005273	chr11	65197613	-0.403	0.206	0.0532	0.9		7.45
cg12524773	chr3	133380988	0.2826	0.1445	0.0532	0.9	TOPBP1	2.82
cg05120028	chr20	52790712	-0.1764	0.09018	0.0532	0.9	CYP24A1	3.12
cg09439915	chr12	132192278	-2.755	1.408	0.0532	0.9		69.36
cg06507434	chr11	64597280	0.9152	0.4678	0.0532	0.9	CDC42BPG	97.15
cg02576092	chr1	27668556	0.4402	0.225	0.0532	0.9	SYTL1	4.11
cg27046659	chr10	75634352	-0.4369	0.2233	0.0532	0.9	CAMK2G	4.65
cg03202564	chr10	50977130	-1.62	0.8283	0.0532	0.9		43.35
cg02740040	chr7	66383709	-1.953	0.9982	0.0532	0.9		81.7
cg02616315	chr17	6023675	-0.399	0.204	0.0532	0.9	WSCD1	97.92
cg00586383	chr17	75528194	1.112	0.5684	0.0532	0.9		75.73
cg15892839	chr7	143059300	-0.3375	0.1725	0.0532	0.9	FAM131B	4.71
cg08939021	chr12	132264764	-0.3449	0.1763	0.0532	0.9	SFRS8	95.27
cg05800416	chr8	19460097	-1.452	0.7424	0.0532	0.9	CSGALNACT1	80
cg00836944	chr9	124520626	0.742	0.3794	0.0532	0.9	DAB2IP	91.66
cg02066222	chr1	114354688	-0.1283	0.06559	0.0532	0.9	RSBN1	1.69
cg15276655	chr11	111749597	-0.4019	0.2055	0.0532	0.9	FDXACB1	6.02
cg21446171	chr2	242946823	-2.27	1.161	0.0532	0.9		91.94
cg16316543	chr1	54808756	0.5827	0.2979	0.0532	0.9	SSBP3	90.45
cg09232803	chr16	58008906	-0.8084	0.4133	0.0532	0.9	TEPP	92.66
cg17483523	chr19	840447	-2.362	1.208	0.0532	0.9	PRTN3	51.83
cg15159104	chr15	43809865	-1.022	0.5225	0.0532	0.9	MAP1A	17.16
cg21860560	chr13	113784438	1.282	0.6555	0.0532	0.9	F10	29.52
cg17326555	chr1	119535693	-0.72	0.3682	0.0532	0.9		5.39
cg07099553	chr15	89178856	2.166	1.107	0.0532	0.9		29.45
cg09275986	chr1	6035793	1.642	0.8394	0.0532	0.9	NPHP4	40.76
cg23372852	chr11	87156731	-1.145	0.5855	0.0532	0.9		89.35
cg16211055	chr1	228594250	0.385	0.1968	0.0533	0.9	TRIM11	2.57
cg04022023	chr8	36870350	1.437	0.7346	0.0533	0.9		69.76
cg13441112	chr1	196844364	1.414	0.7231	0.0533	0.9		81.01
cg22186263	chr7	137570950	-1.818	0.9297	0.0533	0.9	CREB3L2	88.52
cg07574854	chr1	15920923	-0.495	0.2531	0.0533	0.9		92.77
cg27009130	chr19	2096756	-0.3365	0.1721	0.0533	0.9	C19orf36	4.05
cg12529055	chr3	137906050	0.2013	0.1029	0.0533	0.9	ARMC8	2.46
cg15214448	chr17	13506230	-1.766	0.903	0.0533	0.9	HS3ST3A1	13.44
cg26848524	chr8	55294566	-1.025	0.5243	0.0533	0.9		23.67
cg16362595	chr6	15305678	1.652	0.8447	0.0533	0.9	JARID2	69.14
cg14221831	chr16	66952714	-0.9552	0.4884	0.0533	0.9	CDH16	90.34
cg12589431	chr11	65255266	-1.388	0.7096	0.0533	0.9		20.67
cg12074780	chr12	53719569	-0.5162	0.264	0.0533	0.9		7.53
cg07621684	chr8	134583154	0.6119	0.3129	0.0533	0.9	ST3GAL1	6.48
cg07617759	chr2	33050475	-1.525	0.7801	0.0533	0.9	LOC285045	86.06
cg21625464	chr11	314044	0.4464	0.2283	0.0533	0.9	IFITM1	4.02
cg00620018	chr3	71834282	-0.1693	0.08659	0.0533	0.9	PROK2	2.47
cg17261303	chr10	133948207	-1.29	0.6595	0.0533	0.9	JAKMIP3	75.46
cg07702255	chr11	46143461	0.9575	0.4897	0.0533	0.9	PHF21A	4.73
cg02903680	chr15	85526198	-1.522	0.7786	0.0533	0.9	PDE8A	80.25
cg00913787	chr2	6376422	0.8647	0.4422	0.0533	0.9		85.05
cg11391201	chr11	44333070	-0.6565	0.3357	0.0533	0.9	ALX4	12.12
cg01145394	chr13	34492460	-0.4141	0.2118	0.0533	0.9	RFC3	95.07
cg24620617	chr4	903575	-0.8466	0.433	0.0533	0.9	GAK	88.21
cg21545548	chr6	26296575	-0.5453	0.2789	0.0533	0.9		94.02
cg18709570	chr12	8172018	-0.4255	0.2176	0.0533	0.9		4.42
cg02963846	chr17	33900674	0.7534	0.3853	0.0533	0.9	SNORD7	88.93
cg08897844	chr5	36606102	-2.611	1.335	0.0533	0.9	SLC1A3	77.7
cg18357645	chr12	58087776	0.6153	0.3147	0.0533	0.9	OS9	5.31
cg27314482	chr6	26401793	-0.9805	0.5015	0.0533	0.9	BTN3A1	89.57
cg05126138	chr4	83821944	-0.8397	0.4295	0.0533	0.9	THAP9	10.97
cg08905031	chr17	62340717	-0.2984	0.1526	0.0533	0.9	TEX2	3.08
cg10128085	chr22	46644176	0.4404	0.2253	0.0533	0.9	C22orf40	94.42
cg19405371	chr7	33146067	-3.253	1.664	0.0533	0.9	RP9	75.18
cg17400829	chr6	43340655	-2.165	1.108	0.0533	0.9		85.29
cg27355623	chr10	15210662	-0.2629	0.1345	0.0533	0.9	NMT2	3.81
cg21431041	chr2	162272536	-0.5475	0.28	0.0533	0.9	TBR1	7.2
cg04179819	chr10	7860513	-0.9735	0.498	0.0533	0.9	TAF3	22.36
cg21097090	chr5	118693764	-2.62	1.34	0.0533	0.9	TNFAIP8	75.27
cg18994606	chr10	111827966	-0.6654	0.3403	0.0533	0.9	ADD3	9.71
cg26302094	chr6	73973103	0.5397	0.2761	0.0533	0.9	KHDC1	3.02
cg14460003	chr20	31173015	-1.157	0.5918	0.0533	0.9		13.24
cg19017142	chr2	64431245	-2.233	1.142	0.0533	0.9		56.32
cg13210618	chr15	83383066	-1.316	0.6733	0.0533	0.9		80.66
cg08197105	chr17	27284655	1.256	0.6424	0.0533	0.9	SEZ6	72.69
cg02537769	chr12	83089601	-2.447	1.252	0.0534	0.9	TMTC2	82.95
cg12352896	chr18	77271034	0.2808	0.1437	0.0534	0.9	NFATC1	97.08
cg20890260	chr8	20113038	-1.145	0.5855	0.0534	0.9	LZTS1	80.08
cg14651650	chr3	193323793	-2.376	1.215	0.0534	0.9	OPA1	82.33
cg08216131	chr20	2637503	0.6719	0.3437	0.0534	0.9	NOP56	91.57
cg00827976	chr10	118084202	-0.9876	0.5052	0.0534	0.9	C10orf96	84.75
cg18261571	chr7	94921347	-1.896	0.9701	0.0534	0.9	PPP1R9A	88.4
cg14370910	chr14	62593650	1.879	0.9612	0.0534	0.9	FLJ43390	21.09
cg12199954	chr6	156715760	-1.575	0.8055	0.0534	0.9		88.62
cg15403968	chr6	79862196	-2.185	1.118	0.0534	0.9		67.11
cg23691858	chr1	36689298	0.4777	0.2444	0.0534	0.9	THRAP3	5.79
cg17191957	chrX	130204734	-0.7392	0.3781	0.0534	0.9	FLJ30058	92.08
ch.3.1112380F	chr3	51439951	1.528	0.7819	0.0534	0.9	VPRBP	9.76
cg13095627	chr19	46544662	-1.199	0.6132	0.0534	0.9	IGFL4	83.85
cg26732421	chr16	1341680	-1.677	0.8579	0.0534	0.9		54.94
cg08344634	chr8	1938530	-2.702	1.382	0.0534	0.9	KBTBD11	86.05
cg20869658	chr2	178481033	-1.986	1.016	0.0534	0.9	TTC30A	87.05
cg02645340	chr13	28553783	-2.179	1.115	0.0534	0.9	PRHOXNB	42.35
cg01234610	chr17	48912265	-2.518	1.288	0.0534	0.9	WFIKKN2	71.61
cg25178481	chr11	41480109	1.615	0.8263	0.0534	0.9		20.79
cg07468037	chr2	5828495	-0.455	0.2328	0.0534	0.9		94.06
cg25307902	chr20	10199210	0.9386	0.4802	0.0534	0.9	SNAP25	10.29
cg23798471	chr13	27834647	-1.686	0.8626	0.0534	0.9		88.35
cg08921397	chr10	115991467	-2.533	1.296	0.0534	0.9	TDRD1	84
cg03001504	chr20	17663218	0.2332	0.1193	0.0534	0.9	RRBP1	2.12
cg11170998	chr4	150067050	-1.014	0.519	0.0534	0.9		89.23
cg11475420	chr21	31663266	-2.048	1.048	0.0534	0.9	KRTAP25-1	88.4
cg02439789	chr1	871441	-3.959	2.026	0.0534	0.9	SAMD11	52.63
cg15174783	chr3	9518923	0.4222	0.216	0.0534	0.9	SETD5	93.12
cg12034167	chr7	91875362	0.3623	0.1854	0.0534	0.9	KRIT1	2.9
cg11502736	chr1	179923845	0.5894	0.3016	0.0534	0.9	CEP350	3.41
cg13931599	chr10	45650227	-0.713	0.3648	0.0534	0.9	LOC100133308	92.66
cg15613740	chr12	64613204	1.66	0.8495	0.0534	0.9	C12orf66	15.42
cg04202002	chr2	127643360	-2.247	1.15	0.0534	0.9		65.61
cg02359712	chr5	77280597	-1.889	0.9667	0.0534	0.9		41.34
cg20618695	chr12	13251495	-1.016	0.5197	0.0534	0.9	GSG1	12.94
cg25482786	chr3	238496	-0.2413	0.1235	0.0534	0.9	CHL1	2.51
cg17482360	chr3	173992754	-0.8969	0.459	0.0534	0.9	NLGN1	89.77
cg09001761	chr10	6053793	0.7142	0.3655	0.0534	0.9	IL2RA	94.75
cg15975990	chr2	180871849	0.4599	0.2353	0.0534	0.9	CWC22	5.29
cg07094993	chr16	72659952	-2.908	1.488	0.0534	0.9		82.26
cg19694453	chr13	70747673	-0.9144	0.4679	0.0534	0.9		89.87
cg04089420	chr10	1378575	-1.198	0.6132	0.0534	0.9	ADARB2	89.27
cg23264565	chr14	75740721	-1.154	0.5906	0.0534	0.9		89.63
cg00295182	chr1	2456436	1.843	0.9433	0.0534	0.9	PANK4	72.74
cg02064366	chr17	79045526	-0.1729	0.08848	0.0534	0.9	BAIAP2	97.92
cg10179196	chr5	134915088	-1.01	0.517	0.0534	0.9	CXCL14	33.35
cg19392335	chr11	58710266	-0.5333	0.2729	0.0535	0.9	GLYATL1	93.49
cg16255334	chr13	100652448	-1.019	0.5215	0.0535	0.9		90.13
cg25095187	chr2	29335792	0.9367	0.4793	0.0535	0.9		88.82
cg07572592	chr17	73937177	0.439	0.2247	0.0535	0.9	FBF1	3.92
cg22065514	chr3	48602040	-1.637	0.8377	0.0535	0.9	COL7A1	33.64
cg24284859	chr11	70936231	-1.255	0.6422	0.0535	0.9	SHANK2	90.92
cg04927345	chr8	144965151	-1.895	0.97	0.0535	0.9		40.23
cg14525832	chr14	78174638	0.8614	0.4409	0.0535	0.9	ALKBH1	7.52
cg14097440	chr14	74251018	0.4159	0.2129	0.0535	0.9	C14orf43	3.26
cg22502153	chr17	46687312	-0.7117	0.3642	0.0535	0.9	HOXB7	91.14
cg04784560	chr1	221915739	0.1441	0.07377	0.0535	0.9	DUSP10	1.89
cg24381682	chr7	45961419	-0.4279	0.219	0.0535	0.9	IGFBP3	7.53
cg07217350	chr5	162934022	2.203	1.128	0.0535	0.9	MAT2B	27.05
cg02059896	chr2	208263076	-0.4622	0.2365	0.0535	0.9		94.98
cg11241750	chr5	125694354	-1.355	0.6936	0.0535	0.9	GRAMD3	37.22
cg08702805	chr5	1058239	-1.1	0.563	0.0535	0.9	SLC12A7	83.71
cg26290543	chr11	45377324	-1.156	0.5916	0.0535	0.9		21.14
cg18563336	chr1	10092702	-0.3592	0.1839	0.0535	0.9	UBE4B	4.56
cg18247552	chr6	28186802	-0.4956	0.2537	0.0535	0.9	LOC222699	5.34
cg06761338	chr17	27054446	-0.1933	0.09895	0.0535	0.9	TLCD1	2.81
cg25890936	chr11	68179006	0.6883	0.3523	0.0535	0.9	LRP5	91.81
cg16954004	chr3	133613567	-1.454	0.7441	0.0535	0.9	RAB6B	34.2
cg20124547	chr2	175062978	-2.317	1.186	0.0535	0.9	OLA1	81.89
cg02454464	chr19	49957206	0.1972	0.1009	0.0535	0.9	ALDH16A1	2.98
cg00002719	chr1	169396706	0.2781	0.1424	0.0535	0.9	C1orf114	2.76
cg03162396	chr4	174291930	-0.1918	0.09817	0.0535	0.9	SAP30	2.35
cg06019273	chr6	157289645	-1.653	0.8459	0.0535	0.9	ARID1B	89.93
cg19375644	chr2	128617792	-0.5756	0.2946	0.0535	0.9		7.62
cg13643585	chr17	46704004	-0.2445	0.1252	0.0535	0.9	HOXB9	4.09
cg15367892	chr10	119297716	-1.289	0.6598	0.0535	0.9	EMX2OS	31.71
cg13068082	chr3	9834448	0.2561	0.1311	0.0535	0.9	ARPC4	2.62
cg20684661	chr8	26116445	-1.31	0.6707	0.0535	0.9		88.8
cg00821098	chr10	101419190	0.8315	0.4257	0.0535	0.9	ENTPD7	4.45
cg27080085	chr10	42971011	-2.485	1.272	0.0535	0.9	LOC84856	41.9
ch.2.396050F	chr2	15050905	0.9639	0.4934	0.0535	0.9		7.03
cg07744435	chr11	67768362	-0.6889	0.3527	0.0535	0.9	UNC93B1	88
cg11118665	chr20	61493341	-0.3225	0.1651	0.0535	0.9	TCFL5	3.57
cg21907914	chr19	53757677	-0.5981	0.3062	0.0535	0.9	ZNF677	6.55
cg24765394	chr9	129088647	-1.432	0.733	0.0535	0.9	FAM125B	31.41
cg00098553	chr13	114897502	0.6807	0.3485	0.0535	0.9	RASA3	6.11
cg03074225	chr20	62126068	-1.302	0.6667	0.0535	0.9	EEF1A2	83.68
cg06796885	chr13	37202570	-1.512	0.774	0.0535	0.9		86.39
cg18762104	chr2	97535692	-1.636	0.8377	0.0535	0.9	SEMA4C	15.23
cg15836711	chr11	111944993	0.274	0.1403	0.0535	0.9	C11orf57	3.44
cg03535831	chr21	46020126	0.7388	0.3782	0.0535	0.9	KRTAP10-7	88.79
cg00745520	chr22	31504271	-1.094	0.56	0.0535	0.9	SELM	88.39
cg26574621	chr1	3555038	-0.3062	0.1568	0.0535	0.9	WDR8	96.66
cg00549601	chr12	52208872	2.993	1.532	0.0535	0.9		60.98
cg01645676	chr7	1053726	-3.197	1.637	0.0536	0.9	C7orf50	74.4
cg06833978	chr13	108520391	0.2869	0.1469	0.0536	0.9	FAM155A	3.85
cg06687305	chr1	46088486	-2.276	1.166	0.0536	0.9	CCDC17	78.16
cg06864005	chr7	77169623	1.062	0.544	0.0536	0.9	PTPN12	76.15
cg26888317	chr6	43655346	-0.2294	0.1175	0.0536	0.9	MRPS18A	3.58
cg13301454	chr5	146000293	-1.61	0.8241	0.0536	0.9	PPP2R2B	57.17
cg11357862	chr2	201681735	-1.836	0.9399	0.0536	0.9	BZW1	88.77
cg11180667	chr10	101415865	2.367	1.212	0.0536	0.9		42.1
cg00415978	chr4	119809925	-0.2336	0.1196	0.0536	0.9	SYNPO2	3.57
cg06552969	chr16	88453808	-1.9	0.9729	0.0536	0.9		77.58
cg23981172	chr14	48146158	-1.857	0.9508	0.0536	0.9		44.74
cg16039660	chr4	184686701	2.245	1.15	0.0536	0.9		80.17
cg02571054	chr2	100481106	-0.5709	0.2923	0.0536	0.9	AFF3	93.75
cg05210798	chr4	7105573	-0.3268	0.1673	0.0536	0.9	FLJ36777	4.7
cg01769521	chr8	142179603	0.6963	0.3565	0.0536	0.9	DENND3	90.59
cg10089294	chr6	44191204	-0.1525	0.07807	0.0536	0.9	SLC29A1	2.46
cg08349108	chr11	33058248	-3.618	1.853	0.0536	0.9		35.61
cg00996764	chr19	51382591	-1.28	0.6553	0.0536	0.9	KLK2	63.12
cg23063506	chr8	41348468	0.5649	0.2893	0.0536	0.9	GOLGA7	5.53
cg02019171	chr5	533963	-1.28	0.6553	0.0536	0.9		71.41
cg02841798	chr8	121687085	-1.194	0.6116	0.0536	0.9	SNTB1	91.64
cg25737397	chr2	170725297	-1.953	0.9999	0.0536	0.9	UBR3	87.85
cg26268276	chr11	33038313	-1.953	1	0.0536	0.9	DEPDC7	70.72
cg22208280	chrX	154003304	0.8839	0.4526	0.0536	0.9	DKC1	80.57
cg13915576	chr19	42807580	0.9174	0.4698	0.0536	0.9	PAFAH1B3	85.3
cg27396192	chr17	80851107	3.273	1.676	0.0536	0.9	TBCD	74.42
cg02468320	chr12	2404134	0.9547	0.4889	0.0536	0.9	CACNA1C	11.73
cg03272932	chr16	87588893	-1.668	0.8539	0.0536	0.9		72.01
cg14893456	chr1	39874025	-0.6548	0.3353	0.0536	0.9	KIAA0754	8.38
cg23049130	chr3	24532985	-0.9429	0.4828	0.0536	0.9	THRB	91.86
cg01193174	chr15	70028266	-0.6018	0.3082	0.0536	0.9		93.45
cg25109663	chr3	114102785	-1.306	0.6688	0.0536	0.9	ZBTB20	27.35
cg26462504	chr11	59435997	0.2875	0.1473	0.0536	0.9	PATL1	3.05
cg06829299	chr8	65286632	-0.7576	0.388	0.0536	0.9		9.86
cg17864046	chr6	166422341	-0.9258	0.4741	0.0536	0.9		11.62
cg16919356	chr7	150780878	0.5049	0.2586	0.0536	0.9	TMUB1	4.08
cg20851513	chr3	127110575	-1.228	0.6288	0.0536	0.9		70.63
cg06775570	chr1	201857621	1.757	0.8998	0.0536	0.9	SHISA4	38.98
cg11302401	chr6	6688847	2.312	1.184	0.0536	0.9		63.52
cg06839449	chr14	76027073	-0.5782	0.2961	0.0536	0.9		92.04
cg14775960	chr3	126854109	-1.836	0.9401	0.0536	0.9		77.6
cg05465032	chr16	4658987	1.113	0.5699	0.0536	0.9	FAM100A	83.99
cg22618487	chr12	16064282	-0.1608	0.08235	0.0536	0.9	DERA	1.86
cg11945130	chr12	64219963	-1.442	0.7384	0.0536	0.9		21.95
cg06611277	chr10	26987120	0.3574	0.1831	0.0536	0.9	PDSS1	3.76
cg23504924	chr5	13945371	-0.6682	0.3422	0.0536	0.9	DNAH5	91.75
cg04690395	chr2	19558507	-0.3363	0.1722	0.0536	0.9	OSR1	4.98
cg09054518	chr7	142660200	-1.289	0.6602	0.0536	0.9	KEL	90.06
cg04944393	chr2	46748208	-1.006	0.5153	0.0536	0.9	ATP6V1E2	89.39
cg19122423	chr10	95462662	0.9236	0.4731	0.0536	0.9	C10orf4	10.57
cg23412438	chr8	90914592	-0.7154	0.3664	0.0537	0.9	OSGIN2	6.62
cg03735916	chr2	200715285	-0.7364	0.3772	0.0537	0.9		7.83
cg18145105	chr2	97166422	-1.887	0.9663	0.0537	0.9	NEURL3	36.26
cg13000136	chr5	34839819	-1.186	0.6077	0.0537	0.9	TTC23L	12.11
cg01895439	chr14	102974240	-2.355	1.206	0.0537	0.9	ANKRD9	55.9
cg10505247	chr1	207226475	0.6564	0.3362	0.0537	0.9	PFKFB2	5.07
cg05329180	chr19	10629000	-0.2989	0.1531	0.0537	0.9	S1PR5	4.02
cg00247963	chr16	20863151	1.17	0.5993	0.0537	0.9		70.86
cg18308351	chr17	19552182	0.5735	0.2938	0.0537	0.9	ALDH3A2	5.03
cg17694593	chr8	86290432	-1.435	0.735	0.0537	0.9	CA1	72.03
cg13962466	chr20	25176127	-0.4586	0.2349	0.0537	0.9	ENTPD6	4.42
cg23287547	chr15	52820479	-0.3932	0.2014	0.0537	0.9	MYO5A	5.04
cg22790758	chr1	15013167	-0.7978	0.4087	0.0537	0.9	KIAA1026	92.02
cg22474507	chr14	102829872	0.2961	0.1517	0.0537	0.9	TECPR2	3.72
cg23380558	chr10	134901305	-0.3161	0.1619	0.0537	0.9	GPR123	3
cg13110574	chr21	46493169	-2.317	1.187	0.0537	0.9	ADARB1	76.91
cg10596768	chr17	41053112	1.756	0.8995	0.0537	0.9	G6PC	51.98
cg09151598	chr12	113343409	-1.493	0.7647	0.0537	0.9	OAS1	84.99
cg06135725	chr22	20307624	-0.1583	0.08107	0.0537	0.9	DGCR6L	2.48
cg15581235	chr15	41708917	1.266	0.6483	0.0537	0.9	RTF1	24.04
cg18873037	chr7	151038660	-0.13	0.06659	0.0537	0.9	NUB1	2.31
cg20973476	chr12	133015982	-3.544	1.815	0.0537	0.9		81.71
cg17509989	chr5	176798049	-12.22	6.261	0.0537	0.9	RGS14	33.36
cg19558860	chr14	93582779	-1.132	0.5797	0.0537	0.9	ITPK1	14.69
cg12660445	chr15	66795737	1.654	0.8476	0.0537	0.9	SNORD18A	62.67
cg08086799	chr11	62495467	0.3947	0.2022	0.0537	0.9	TTC9C	5.44
cg10398418	chr10	11312015	1.038	0.5317	0.0537	0.9	CUGBP2	89.69
cg02489552	chr19	15121531	-1.936	0.9918	0.0537	0.9	CCDC105	19.83
cg17857870	chr20	62662424	0.7551	0.3868	0.0537	0.9	PRPF6	90.68
cg10052164	chr11	1750939	0.7102	0.3638	0.0537	0.9	HCCA2	92.51
cg12562403	chr12	3214145	2.186	1.12	0.0537	0.9	TSPAN9	69.89
cg03804148	chr17	1465813	-0.3171	0.1625	0.0537	0.9	PITPNA	4.09
cg11023469	chrX	68389142	-2.188	1.121	0.0537	0.9		86.8
cg21061553	chr15	25124213	-3.2	1.64	0.0537	0.9	SNRPN	76.77
cg23435916	chr12	25705290	1.352	0.6925	0.0537	0.9	IFLTD1	71.92
cg23965429	chr14	99740998	1.04	0.5327	0.0537	0.9		10.35
cg16824024	chr3	73092158	-2.326	1.192	0.0537	0.9	PPP4R2	88.49
cg03565323	chr17	16472866	-1.414	0.7246	0.0537	0.9	ZNF287	17.47
cg14503564	chr4	16723393	-4.575	2.344	0.0537	0.9	LDB2	24.34
cg23589510	chr12	6961068	0.2423	0.1241	0.0537	0.9	USP5	2.62
cg16023896	chr11	3250827	-0.5896	0.3021	0.0537	0.9	MRGPRE	91.49
cg17018879	chr8	144816792	-2.443	1.252	0.0537	0.9	FAM83H	78.61
cg07316166	chr16	87079279	1.501	0.769	0.0537	0.9		75.89
cg15109860	chr6	30128427	-0.8693	0.4454	0.0537	0.9	TRIM10	92.83
cg21289191	chr7	47694745	-0.6776	0.3472	0.0537	0.9	C7orf65	91.53
cg15872458	chr12	54784747	-0.8071	0.4135	0.0537	0.9	ZNF385A	9
cg14739153	chr6	32142122	-1.165	0.5967	0.0537	0.9	AGPAT1	90.99
cg01513157	chr16	82031434	-1.18	0.6044	0.0537	0.9	SDR42E1	90.8
cg25027788	chr12	6167002	-2.315	1.186	0.0537	0.9	VWF	64.87
cg18748525	chr6	36409367	0.5433	0.2784	0.0537	0.9	PXT1	5.46
cg18838059	chr7	534834	0.8358	0.4283	0.0537	0.9		89.57
cg12187437	chr12	66524584	0.5926	0.3036	0.0538	0.9	LLPH	6.17
cg12805420	chr17	7165840	-0.2887	0.1479	0.0538	0.9	CLDN7	3.63
cg24876069	chr3	148916713	-0.9199	0.4714	0.0538	0.9	CP	91.73
cg15300348	chr2	149312414	-1.786	0.9153	0.0538	0.9		78.4
cg11957475	chr18	57566144	3.742	1.918	0.0538	0.9	PMAIP1	62.78
cg00495860	chr21	38065524	-0.1897	0.09718	0.0538	0.9		2.37
cg12747622	chr18	32920460	0.6442	0.3301	0.0538	0.9	ZNF24	88.69
cg20629316	chr1	64413782	-1.563	0.8007	0.0538	0.9	ROR1	87.91
cg14275340	chr14	58862450	-0.9592	0.4915	0.0538	0.9	TOMM20L	25.77
cg10220156	chr8	29120487	-0.1596	0.0818	0.0538	0.9	KIF13B	2.52
cg26335048	chr19	17830116	-0.113	0.05792	0.0538	0.9	MAP1S	1.86
cg14251870	chr6	137809529	-0.2376	0.1218	0.0538	0.9		3.2
cg06141624	chr12	24716590	-0.4632	0.2374	0.0538	0.9	SOX5	5.34
cg20136951	chr1	2345400	-1.351	0.6922	0.0538	0.9	PEX10	61.35
cg19905856	chr10	118924620	-0.5229	0.2679	0.0538	0.9		6.86
cg12419678	chr10	75533025	0.3241	0.1661	0.0538	0.9	FUT11	3.58
cg10347474	chr21	45209045	-2.069	1.061	0.0538	0.9	RRP1	33.54
cg04023915	chr11	33722062	-0.5742	0.2943	0.0538	0.9	C11orf91	7.24
cg14726403	chr7	64126944	-0.2029	0.104	0.0538	0.9	ZNF107	3.06
cg06289138	chr6	33561186	-1.818	0.9315	0.0538	0.9	C6orf227	11.58
cg08523865	chr2	124782253	-0.737	0.3777	0.0538	0.9	CNTNAP5	11.83
cg14281592	chr9	129884313	-2.397	1.229	0.0538	0.9	ANGPTL2	37.78
cg05986149	chr17	59941055	-0.3145	0.1612	0.0538	0.9	BRIP1	3.84
cg18193259	chr10	98829493	1.851	0.9484	0.0538	0.9	SLIT1	12.05
cg26725862	chr10	112404774	-1.323	0.678	0.0538	0.9	RBM20	54.28
cg09793269	chr12	105348269	-2.582	1.323	0.0538	0.9		82.39
cg17150651	chr3	195886898	-0.6042	0.3097	0.0538	0.9		8.14
cg07515422	chr19	40993713	1.327	0.6799	0.0538	0.9	SPTBN4	10
cg22397673	chr6	31851106	-1.025	0.5251	0.0538	0.9	EHMT2	83.49
cg10425986	chr5	149838544	-0.5333	0.2733	0.0538	0.9		4
cg14961117	chr10	71632008	0.8794	0.4507	0.0538	0.9	COL13A1	82.9
cg08038504	chr1	224803763	-0.3098	0.1588	0.0538	0.9	CNIH3	4.26
cg12932613	chr15	53086630	-3.172	1.626	0.0538	0.9		60.84
cg18086416	chr14	102226486	-1.044	0.535	0.0538	0.9		14.67
cg11224765	chr22	50971109	-1.905	0.9763	0.0538	0.9	ODF3B	17.42
cg01878366	chr15	42411135	-2.117	1.085	0.0538	0.9		79.83
cg22038409	chr15	44096850	-2.017	1.034	0.0538	0.9	MFAP1	84.9
cg20678800	chr1	115857431	1.568	0.8037	0.0538	0.9	NGF	57.5
cg08821811	chr16	11391517	-0.2817	0.1444	0.0538	0.9		4.01
cg14887563	chr7	86849180	-0.7804	0.4	0.0538	0.9	C7orf23	5.98
cg24173596	chr2	11734257	2.381	1.22	0.0538	0.9	GREB1	88.75
cg13931663	chr10	90983647	-0.7447	0.3817	0.0538	0.9	LIPA	90.8
cg25617058	chr5	1356784	1.542	0.7903	0.0538	0.9		78.79
cg17015522	chr17	77044488	-1.122	0.5753	0.0538	0.9	C1QTNF1	91.85
cg03354108	chr8	118968448	-1.154	0.5915	0.0538	0.9	EXT1	88.24
cg13618516	chr17	79129078	1.699	0.871	0.0538	0.9	AATK	52.06
cg23652484	chr1	211872653	-1.534	0.7865	0.0538	0.9		58.05
cg24703533	chr17	45055318	-1.32	0.6767	0.0538	0.9		84.81
cg13784966	chr10	3158710	-1.461	0.749	0.0538	0.9	PFKP	88.58
cg22748481	chr6	51772933	-0.9398	0.4817	0.0538	0.9	PKHD1	92.87
cg07952156	chr3	183947645	-0.2461	0.1261	0.0538	0.9	VWA5B2	3.52
cg26740525	chr6	7217152	-1.04	0.5328	0.0538	0.9	RREB1	88.8
cg13576991	chr1	223257466	-0.757	0.388	0.0538	0.9		90.71
cg20831708	chr10	102279373	-1.848	0.9473	0.0538	0.9	SEC31B	12.53
cg17186183	chr3	13397022	1.693	0.8678	0.0538	0.9	NUP210	91.44
cg02843201	chr16	22103596	-1.006	0.5156	0.0538	0.9	VWA3A	71.41
cg15997429	chr6	168714709	-0.999	0.5121	0.0538	0.9	DACT2	22.54
cg16908552	chr1	231174153	-1.374	0.7043	0.0538	0.9	FAM89A	84.43
cg02167456	chrX	147800736	-3.235	1.658	0.0539	0.9	AFF2	87.07
cg24724832	chr1	11779395	-0.6799	0.3486	0.0539	0.9	C1orf187	6.02
cg23779240	chr10	102438217	-1.771	0.9078	0.0539	0.9		17.44
cg03355101	chr19	16449718	-0.6858	0.3515	0.0539	0.9		8.57
cg07375851	chr19	15591424	-0.9579	0.4911	0.0539	0.9	PGLYRP2	84.65
cg08850721	chr3	14716724	0.5457	0.2797	0.0539	0.9	C3orf20	93.28
cg22991404	chr2	113824657	-0.7031	0.3604	0.0539	0.9	IL1F10	91.96
cg06890464	chr5	2833124	-2.849	1.46	0.0539	0.9		76.63
cg19124225	chr6	31545836	-0.9	0.4614	0.0539	0.9	TNF	92.21
cg10501093	chr14	103593520	-4.467	2.29	0.0539	0.9	TNFAIP2	90.22
cg22989033	chr11	8833095	-1.221	0.6261	0.0539	0.9	ST5	68.94
cg14345213	chr9	100176407	-1.979	1.015	0.0539	0.9	TDRD7	84.86
cg01420931	chr4	39615885	-0.7006	0.3592	0.0539	0.9	C4orf34	92.73
cg13711063	chr12	21918438	-1.362	0.698	0.0539	0.9	KCNJ8	88.66
cg08867254	chr11	6704523	0.227	0.1164	0.0539	0.9	MRPL17	2.38
cg05237360	chr12	133360704	0.8743	0.4482	0.0539	0.9	GOLGA3	89.9
cg01231183	chr17	79924542	-2.601	1.333	0.0539	0.9		23.81
cg19786920	chr4	40751770	-0.4648	0.2383	0.0539	0.9	NSUN7	5.72
cg27505504	chr15	32964155	-0.839	0.4302	0.0539	0.9	SCG5	91.46
cg13936863	chr2	71132246	-0.7984	0.4093	0.0539	0.9	VAX2	13.95
cg02892367	chr7	148724141	0.9102	0.4667	0.0539	0.9	PDIA4	89.28
cg03729603	chr16	24269804	-1.374	0.7044	0.0539	0.9	CACNG3	88.09
cg10587989	chrX	70521525	-1.641	0.8415	0.0539	0.9	ITGB1BP2	76.25
cg16003672	chr2	218285297	-0.7876	0.4038	0.0539	0.9	DIRC3	91.11
cg14862950	chr11	66112661	0.5042	0.2585	0.0539	0.9	BRMS1	3.31
cg14462485	chr14	76565763	-0.5351	0.2744	0.0539	0.9		96.21
cg13806616	chrX	25033767	1.164	0.5966	0.0539	0.9	ARX	20.5
cg02524277	chr10	15130899	-0.6389	0.3276	0.0539	0.9	ACBD7	7.75
cg15273366	chr7	148684508	0.6908	0.3542	0.0539	0.9		6.37
cg02938063	chr17	7738776	-0.4629	0.2374	0.0539	0.9		3.8
cg26861946	chr5	31193985	-0.1663	0.08526	0.0539	0.9	CDH6	2.72
cg00613732	chr17	8343470	-0.4142	0.2124	0.0539	0.9	NDEL1	95.53
cg12435792	chr4	619375	-1.109	0.5684	0.0539	0.9	PDE6B	86.63
cg26581714	chr4	52943247	-0.6945	0.3561	0.0539	0.9	SPATA18	8.57
cg13715862	chr3	149687773	-0.5448	0.2793	0.0539	0.9	PFN2	5.66
cg06873564	chr2	220554043	0.7124	0.3653	0.0539	0.9		90.46
cg01449218	chr7	86273083	-0.2507	0.1286	0.0539	0.9	GRM3	4.06
cg20816104	chr2	131577425	-1.083	0.5551	0.0539	0.9		39.02
cg07679492	chr16	85233194	0.4171	0.2139	0.0539	0.9		95.36
cg23371476	chr2	105877824	1.595	0.8179	0.0539	0.9		84.51
cg26162295	chr17	38119207	1.777	0.9112	0.0539	0.9	GSDMA	68.22
cg01273840	chr17	26645861	0.5007	0.2568	0.0539	0.9	TMEM97	3.78
cg04907244	chr7	22894795	-1.002	0.5137	0.0539	0.9	SNORD93	9.22
cg13695956	chr17	17912592	-0.5664	0.2905	0.054	0.9	LRRC48	95.1
cg24926589	chr2	182551611	-1.672	0.8576	0.054	0.9		87.74
cg10825876	chr2	160919147	-0.1219	0.06254	0.054	0.9	PLA2R1	1.7
cg15678118	chr5	167911121	-0.9409	0.4826	0.054	0.9		93.08
cg22955899	chr14	55617843	-9.531	4.888	0.054	0.9	DLGAP5	75.81
cg12232852	chr3	69129018	0.5425	0.2782	0.054	0.9	UBA3	5.04
cg00324161	chr3	156009680	-0.8452	0.4335	0.054	0.9	KCNAB1	6.84
cg01749347	chr7	100230985	0.9762	0.5007	0.054	0.9	TFR2	9.54
cg25142479	chr6	70993440	-2.255	1.157	0.054	0.9	COL9A1	77.52
cg08678202	chr10	1546680	0.7501	0.3847	0.054	0.9	ADARB2	90.61
cg16359657	chr1	41119931	-2.285	1.172	0.054	0.9	RIMS3	30.43
cg12339003	chr6	90528821	1.284	0.6583	0.054	0.9	MDN1	10.37
cg04169908	chr12	112280231	-0.3058	0.1569	0.054	0.9	C12orf47	4.12
cg14021345	chr14	42076757	-0.6119	0.3139	0.054	0.9	LRFN5	7.19
cg08340737	chr12	54324544	-0.6742	0.3458	0.054	0.9		8.24
cg17576266	chr5	138630502	1.429	0.733	0.054	0.9	MATR3	10.59
cg08166154	chr16	1555082	0.966	0.4955	0.054	0.9	TELO2	83.33
cg13235787	chr12	117100516	-1.659	0.8509	0.054	0.9		29.06
cg07666210	chr17	7760594	0.5297	0.2717	0.054	0.9	LSMD1	5.14
cg26333393	chr10	125651726	-2.133	1.094	0.054	0.9	CPXM2	64.89
cg13494191	chr3	57261824	-0.3531	0.1811	0.054	0.9	APPL1	4.06
cg11818615	chr15	98711013	-0.7681	0.394	0.054	0.9		92.12
cg18803306	chr20	623421	-2.323	1.192	0.054	0.9		17.3
cg07255356	chr5	10353986	-0.8251	0.4232	0.054	0.9	MARCH6	6.19
cg01390445	chr3	185271312	-0.6778	0.3477	0.054	0.9	LIPH	91.46
cg01588224	chr1	153950867	1.584	0.8122	0.054	0.9	JTB	61.31
cg04947136	chr6	20032627	-2.728	1.399	0.054	0.9		65.32
cg14866069	chr4	96080181	-0.6795	0.3485	0.054	0.9		93.19
cg27167642	chr13	29105544	0.6675	0.3424	0.054	0.9		3.84
cg19176530	chr2	71295334	-0.2698	0.1384	0.054	0.9	NAGK	4.07
cg01133779	chr3	16371295	-0.8708	0.4467	0.054	0.9	RFTN1	84.12
cg05748691	chr7	23053549	-0.8986	0.461	0.054	0.9	FAM126A	12.73
cg26039042	chr8	144815275	-1.376	0.7056	0.054	0.9	FAM83H	60.4
cg20882246	chrX	71497221	-0.2697	0.1383	0.054	0.9	RPS4X	3.86
cg24568579	chr12	111841024	-1.244	0.6379	0.054	0.9		27.65
cg10022788	chr19	3136019	-0.5995	0.3075	0.054	0.9	GNA15	6.42
cg21127508	chr15	40749867	-0.8562	0.4392	0.054	0.9	BAHD1	91.57
cg14598846	chr8	145008909	-2.69	1.38	0.054	0.9	PLEC1	57.4
cg15309028	chr11	10772429	0.5862	0.3007	0.054	0.9	CTR9	6.39
cg11229663	chr10	52843235	2.349	1.205	0.054	0.9	PRKG1	80.74
cg25433496	chr17	293505	1.948	0.9994	0.054	0.9	FAM101B	68.29
cg21695836	chr17	43212795	-0.1557	0.07988	0.054	0.9	ACBD4	2.23
cg04425458	chr8	133492868	-0.7601	0.39	0.054	0.9	KCNQ3	9.81
cg01710865	chr1	48937404	-0.9815	0.5035	0.054	0.9	SPATA6	10.68
cg02667348	chr16	88540992	1.154	0.5922	0.054	0.9	ZFPM1	85.46
cg17209826	chr7	121942123	-0.8845	0.4538	0.054	0.9	FEZF1	31.41
cg21920221	chr5	171612889	1.209	0.6204	0.054	0.9	STK10	9.55
cg00196167	chr7	139026058	-1.034	0.5304	0.054	0.9	C7orf55	8.42
cg19876814	chr5	140261653	-1.48	0.7595	0.054	0.9	PCDHA7	19.92
cg07116160	chr15	65913660	-0.653	0.335	0.054	0.9	SLC24A1	93.46
cg17187433	chr2	8118191	-1.526	0.783	0.054	0.9	LOC339788	89.13
cg11367658	chr4	106625825	0.9491	0.4869	0.054	0.9	INTS12	83.59
cg14000676	chr9	110386789	-1.937	0.994	0.054	0.9		89.75
cg18164297	chr12	91349001	0.7005	0.3594	0.054	0.9	C12orf12	90.07
cg25005894	chr3	56501352	-0.4753	0.2438	0.054	0.9	ERC2	6.42
cg04498971	chr17	56084468	0.5976	0.3066	0.0541	0.9	SFRS1	6.14
cg18038372	chr10	131404769	-2.481	1.273	0.0541	0.9	MGMT	81.17
cg04513197	chr1	100504319	0.704	0.3612	0.0541	0.9	HIAT1	4.45
cg20125543	chr12	1655632	1.869	0.959	0.0541	0.9		90.92
cg13883553	chr9	34400747	-1.372	0.7042	0.0541	0.9	C9orf25	75.16
cg16689267	chr13	74708078	0.3153	0.1617	0.0541	0.9	KLF12	4.38
cg10932916	chr5	165525091	-1.754	0.8998	0.0541	0.9		86.56
cg03155027	chr3	49907692	-0.925	0.4746	0.0541	0.9	CAMKV	25.44
cg09804961	chr10	86088255	-0.2669	0.1369	0.0541	0.9	FAM190B	3.88
cg18861762	chr2	242127852	-2.244	1.151	0.0541	0.9	ANO7	75.58
cg07111834	chr1	114402309	-2.212	1.135	0.0541	0.9	PTPN22	27.92
cg20284773	chr1	156736924	-0.349	0.1791	0.0541	0.9	PRCC	4.96
cg23882824	chr21	34914632	0.3165	0.1624	0.0541	0.9	SON	4.1
cg02076629	chr7	35494118	-0.9838	0.5048	0.0541	0.9		35.86
cg23671319	chr7	39044924	-1.439	0.7384	0.0541	0.9	POU6F2	33.32
cg04348558	chr12	38531935	-1.934	0.9924	0.0541	0.9		33.79
cg00002028	chr1	20960010	-0.2394	0.1229	0.0541	0.9	PINK1	2.95
cg06770790	chr6	43200203	-3.842	1.971	0.0541	0.9		83.77
cg06967436	chr1	229012580	-0.611	0.3135	0.0541	0.9		92.33
cg02973379	chr11	26873613	-0.5475	0.2809	0.0541	0.9		92.89
cg03157698	chr10	113943648	-0.7895	0.4051	0.0541	0.9	GPAM	8.3
cg08485187	chr2	25500046	0.9584	0.4918	0.0541	0.9	DNMT3A	5.82
cg01175636	chr6	32172697	0.5433	0.2788	0.0541	0.9	NOTCH4	91.59
cg18129781	chr1	149959462	-2.671	1.371	0.0541	0.9	OTUD7B	77.87
cg22506490	chr1	177002228	-1.285	0.6592	0.0541	0.9	ASTN1	90.22
cg00380860	chr3	28616404	-0.9146	0.4693	0.0541	0.9		18.92
cg13993218	chr11	2181866	-1.704	0.8741	0.0541	0.9	INS-IGF2	72.32
cg04047726	chr8	141595439	1.17	0.6004	0.0541	0.9	EIF2C2	80.91
cg14611683	chr1	45452580	-1.75	0.8978	0.0541	0.9	EIF2B3	34.75
cg14074284	chr17	48912075	-1.746	0.8957	0.0541	0.9	WFIKKN2	77.11
cg06295590	chr20	62205981	-0.7669	0.3935	0.0541	0.9	PRIC285	21.25
cg02744937	chr6	160426265	-0.7902	0.4055	0.0541	0.9	IGF2R	92.05
cg24699266	chr14	61103667	-0.9625	0.4939	0.0541	0.9		12.26
cg17182240	chr11	126768919	-1.67	0.8569	0.0541	0.9	KIRREL3	86.49
cg19147483	chr6	12355642	-0.5823	0.2988	0.0541	0.9		93.56
cg16944093	chr2	128422120	-0.9697	0.4976	0.0541	0.9	LIMS2	21.99
cg07836142	chr6	28411423	-0.337	0.1729	0.0541	0.9	ZSCAN23	4.74
cg23959705	chr1	8002302	-0.8277	0.4247	0.0541	0.9	TNFRSF9	12.43
cg05416753	chr3	98681235	-1.161	0.5957	0.0541	0.9		91.33
cg10827650	chr17	139511	-1.127	0.5782	0.0541	0.9	RPH3AL	88.3
cg21871583	chr3	15374148	-1.774	0.9102	0.0541	0.9	SH3BP5	17.27
cg10040594	chr14	93556554	5.24	2.689	0.0541	0.9	ITPK1	73.07
cg12232778	chr20	56324064	0.6718	0.3447	0.0541	0.9		5.27
cg27566858	chr1	208084099	0.6912	0.3547	0.0541	0.9	CD34	5.5
cg11605835	chr5	3597695	-0.5992	0.3075	0.0541	0.9	IRX1	8.76
cg12423732	chr7	100075506	0.3271	0.1678	0.0541	0.9	TSC22D4	4.54
cg04982834	chr1	93258288	-1.869	0.9589	0.0541	0.9	EVI5	57.35
cg15101245	chr1	156631242	-0.536	0.2751	0.0541	0.9		5.4
cg08087668	chr8	58116908	-0.9994	0.5129	0.0541	0.9		83.47
cg19451221	chr20	1146033	-0.5254	0.2696	0.0541	0.9	PSMF1	93.6
cg23046844	chr10	102322911	-0.7347	0.3771	0.0541	0.9		17.31
cg27367526	chr7	89841692	-1.902	0.9761	0.0541	0.9	STEAP2	39.38
cg22480555	chr22	31892067	0.2151	0.1104	0.0541	0.9	SFI1	3.44
cg14222245	chr19	58861502	-2.356	1.209	0.0541	0.9	A1BG	29.35
cg19098932	chr1	2345152	3.282	1.684	0.0541	0.9	PEX10	65.63
cg00692611	chr4	111551139	-0.4694	0.2409	0.0541	0.9	PITX2	6.86
cg25741911	chr7	129127955	-1.909	0.98	0.0541	0.9	FAM40B	86.69
cg15738084	chr16	88890280	1.397	0.7168	0.0541	0.9	GALNS	88.74
cg01971370	chr3	195446587	-0.9232	0.4738	0.0541	0.9	MUC20	92.4
cg17396305	chr6	1594275	-1.652	0.8479	0.0541	0.9		53.3
cg11372934	chr4	1195318	0.7925	0.4068	0.0541	0.9	LOC100130872	5.96
cg02628353	chr7	26241504	0.7493	0.3846	0.0541	0.9	HNRNPA2B1	6.19
cg25771390	chr19	12383142	-0.9308	0.4778	0.0541	0.9	ZNF44	89.45
cg21787291	chr6	124125170	1.475	0.7571	0.0541	0.9	NKAIN2	5.73
cg22766888	chr11	3188566	2.104	1.08	0.0541	0.9		64.06
cg13338685	chr6	163603588	-2.473	1.269	0.0541	0.9	PACRG	87.9
cg19628225	chr1	20005822	-0.3258	0.1672	0.0542	0.9	HTR6	98.08
cg05235540	chr6	30582174	1.36	0.6983	0.0542	0.9	PPP1R10	82.66
cg06853325	chr19	12792223	-0.3345	0.1717	0.0542	0.9	DHPS	4.85
cg11571124	chr12	122851438	-3.228	1.657	0.0542	0.9	CLIP1	91.44
cg13199599	chr17	80325929	0.7386	0.3791	0.0542	0.9		87.08
cg03478533	chr22	24989059	-0.1793	0.09206	0.0542	0.9	GGT1	2.71
cg11028075	chr10	97200911	1.638	0.8409	0.0542	0.9	SORBS1	75.75
cg01992280	chr6	44239208	-1.685	0.865	0.0542	0.9	TMEM151B	78.36
cg00855021	chr1	236767903	-0.2068	0.1062	0.0542	0.9	HEATR1	3.51
cg01944958	chr6	100062692	0.6283	0.3225	0.0542	0.9	PRDM13	7.11
cg06180047	chrX	153147874	-1.515	0.7775	0.0542	0.9		68.59
cg04324607	chrX	9960206	-1.13	0.5801	0.0542	0.9		90.58
cg26802830	chr7	100611764	2.35	1.206	0.0542	0.9	MUC12	39.32
cg19503826	chr19	56187810	-0.7121	0.3656	0.0542	0.9	EPN1	91.56
cg03718883	chr11	2098414	-1.598	0.8205	0.0542	0.9		84.75
cg17302461	chr19	31851722	-0.7351	0.3774	0.0542	0.9		92.84
cg16842214	chr3	42727160	-1.449	0.744	0.0542	0.9	KBTBD5	39.58
cg09264091	chr1	85219265	-1.243	0.638	0.0542	0.9		14.64
cg14489801	chr10	103603810	-0.3668	0.1883	0.0542	0.9	KCNIP2	5.36
cg22614355	chr1	19991237	0.6278	0.3223	0.0542	0.9	HTR6	4.51
cg11855587	chr13	111746866	-0.8429	0.4327	0.0542	0.9		89.27
cg20511277	chr15	31744207	-2.65	1.36	0.0542	0.9		79.59
cg05153913	chrX	47050152	-0.8844	0.454	0.0542	0.9	UBA1	8.21
cg20025086	chr12	109569130	-1.485	0.7625	0.0542	0.9		43.69
cg06520331	chr10	93171002	-1.604	0.8233	0.0542	0.9	LOC100188947	78.9
cg03669782	chr4	54970254	-0.4429	0.2274	0.0542	0.9		6.2
cg21462732	chr6	136871881	-0.4384	0.2251	0.0542	0.9	MAP7	5.31
cg11633007	chrX	56310955	1.629	0.8365	0.0542	0.9	KLF8	85.38
cg07528237	chr19	1884145	0.8989	0.4615	0.0542	0.9	FAM108A1	24.59
cg19903596	chr5	180527369	-1.592	0.8174	0.0542	0.9		21.08
cg14188639	chr11	2161544	-0.949	0.4872	0.0542	0.9	INS-IGF2	9.43
cg05979020	chr2	176981336	-1.108	0.569	0.0542	0.9	HOXD10	6.28
cg06892796	chr7	158136312	-0.9671	0.4965	0.0542	0.9	PTPRN2	91.26
cg19113030	chr6	7107693	-0.4307	0.2212	0.0542	0.9	RREB1	3.73
cg09871261	chr1	162063901	-2.264	1.162	0.0542	0.9	NOS1AP	83.78
cg02462081	chr2	220405635	-1.677	0.861	0.0542	0.9	CHPF	74.94
cg16511795	chr4	3535009	-2.416	1.24	0.0542	0.9	LRPAP1	56.73
cg03044249	chr7	70597065	-0.1667	0.08558	0.0542	0.9	WBSCR17	2.47
cg26666538	chr2	115021229	-0.6707	0.3444	0.0542	0.9		91.6
cg10586903	chr19	41221192	0.2203	0.1131	0.0542	0.9	ADCK4	2.71
cg12848223	chrX	105065721	-0.9534	0.4895	0.0542	0.9	NRK	30.28
cg14975798	chr3	111835839	1.126	0.5781	0.0542	0.9	C3orf52	82.45
cg05132925	chr1	110438827	-2.112	1.084	0.0542	0.9		43.42
cg15832300	chr12	50144396	2.047	1.051	0.0542	0.9	TMBIM6	19.31
cg21837192	chr12	54398765	-0.3329	0.171	0.0542	0.9		4.07
cg18457433	chr8	93075534	-1.651	0.8479	0.0542	0.9	RUNX1T1	86.61
cg01064307	chr1	207495038	0.9181	0.4714	0.0542	0.9	CD55	4.58
cg07148025	chr5	116108611	-0.5308	0.2725	0.0542	0.9		92.22
cg00721193	chr22	19966373	0.8034	0.4125	0.0542	0.9	ARVCF	86.26
cg14542367	chr9	12704964	-1.271	0.6528	0.0542	0.9	TYRP1	84.38
cg24861272	chr10	31607153	-0.7937	0.4076	0.0542	0.9	ZEB1	13.62
cg00430080	chr11	134202533	-0.6681	0.3431	0.0542	0.9	GLB1L2	13.41
cg02373484	chr6	29631227	-1.025	0.5262	0.0542	0.9	MOG	89.33
cg14823825	chr8	26170211	-1.757	0.9024	0.0542	0.9	PPP2R2A	89.8
cg19531075	chr5	1857828	2.212	1.136	0.0542	0.9		86.48
cg22480742	chr7	134576386	-1.526	0.7834	0.0543	0.9	CALD1	11.88
cg09419192	chr11	78555762	1.428	0.7335	0.0543	0.9	ODZ4	73.95
cg18302940	chr17	33391960	-1.834	0.9416	0.0543	0.9	RFFL	87.63
cg06122864	chr6	29629187	-1.402	0.7201	0.0543	0.9	MOG	82.19
cg26877198	chr19	9938416	-1.387	0.7122	0.0543	0.9	UBL5	21.8
cg27129984	chr16	1538803	-0.6926	0.3557	0.0543	0.9	C16orf38	5.44
cg17858364	chr1	93811570	0.875	0.4493	0.0543	0.9	DR1	5.77
cg17013778	chr10	135130084	-2.061	1.058	0.0543	0.9		84.04
cg01481159	chr20	21489196	-0.7623	0.3915	0.0543	0.9		12.46
cg11936817	chr17	12895239	-1.286	0.6607	0.0543	0.9	ELAC2	90.55
cg18135427	chr1	208010970	-1.197	0.6149	0.0543	0.9		90.05
cg26522743	chr19	50921745	-1.902	0.9768	0.0543	0.9	SPIB	56.56
cg15328005	chr3	43389621	0.5352	0.2749	0.0543	0.9	SNRK	92.27
cg01987962	chr9	132081735	-1.095	0.5623	0.0543	0.9		85.29
cg23965720	chr1	235805770	0.4909	0.2521	0.0543	0.9	GNG4	4.71
cg10791278	chr6	39895552	0.8344	0.4285	0.0543	0.9	MOCS1	83.75
cg08725892	chr6	29629986	-2.855	1.466	0.0543	0.9	MOG	69.89
cg18052606	chr13	97876459	-0.7972	0.4094	0.0543	0.9	MBNL2	7.47
cg06124793	chr11	1939725	-1.015	0.521	0.0543	0.9	TNNT3	86
cg02409878	chr8	99960498	-0.987	0.5069	0.0543	0.9	OSR2	7.53
cg03459656	chr17	42467307	0.3073	0.1578	0.0543	0.9	ITGA2B	4.01
ch.14.270578R	chr14	34102682	0.8131	0.4176	0.0543	0.9	NPAS3	7.4
cg21848673	chr15	93876581	3.328	1.709	0.0543	0.9		22.03
cg27125177	chr10	85956635	-1.091	0.5605	0.0543	0.9	PCDH21	74.04
cg04938830	chr12	105710210	-1.281	0.6577	0.0543	0.9		87.23
cg02951206	chr3	150804313	-0.4328	0.2223	0.0543	0.9	MED12L	5.21
cg19823090	chr5	71713858	-0.5489	0.2819	0.0543	0.9		94.14
cg25097398	chr12	127650901	-2.145	1.102	0.0543	0.9		56.48
cg04611161	chr16	52641156	1.118	0.5741	0.0543	0.9		67.49
cg02293852	chr1	29607330	-0.9537	0.4899	0.0543	0.9	PTPRU	81.3
cg18771173	chr2	108602937	-0.2012	0.1033	0.0543	0.9	SLC5A7	3.59
cg26188072	chr6	30034424	0.27	0.1387	0.0543	0.9	PPP1R11	3.49
cg21071989	chr15	31508272	-0.3266	0.1678	0.0543	0.9		3.14
cg14578894	chr4	87281511	0.7134	0.3664	0.0543	0.9	MAPK10	6.96
cg03826430	chr10	135192749	-0.4211	0.2163	0.0543	0.9	PAOX	6.54
cg00706191	chr16	65017401	-0.9658	0.4961	0.0543	0.9	CDH11	90.92
cg21375105	chr17	39345958	-1.487	0.7636	0.0543	0.9		87.22
cg16821558	chr1	40201703	-1.625	0.8349	0.0543	0.9		81.86
cg26290391	chr8	57672069	-0.587	0.3015	0.0543	0.9		92.36
cg01939883	chr13	110439453	-0.1406	0.07222	0.0543	0.9	IRS2	2.44
cg14962032	chr2	202122669	0.2823	0.145	0.0543	0.9	CASP8	3.85
cg05265071	chr15	65032946	0.6637	0.3409	0.0543	0.9	RBPMS2	90.29
cg27178677	chr20	8834803	1.379	0.7083	0.0543	0.9	PLCB1	81.84
cg16264642	chr5	11384581	-1.13	0.5805	0.0543	0.9	CTNND2	30.84
cg24301681	chr11	102827356	-0.6804	0.3495	0.0543	0.9	MMP13	91.9
cg14383572	chr4	7289497	-2.465	1.266	0.0543	0.9	SORCS2	42.55
cg04275030	chr13	24885178	-2.004	1.029	0.0543	0.9	C1QTNF9	86.85
cg00426498	chr17	27507667	-0.7215	0.3706	0.0543	0.9	MYO18A	26.67
cg16266227	chr1	202129204	0.5082	0.2611	0.0544	0.9	PTPN7	3.97
cg20477776	chr6	32067642	-2.001	1.028	0.0544	0.9	TNXB	82.54
cg19112977	chrX	133678716	1.592	0.8177	0.0544	0.9	MGC16121	15.48
cg00481951	chr3	187387650	-0.6331	0.3252	0.0544	0.9	SST	5.4
cg15777553	chr12	34493996	-1.688	0.8672	0.0544	0.9		50.46
cg11846174	chr3	122632853	-0.7944	0.4081	0.0544	0.9	SEMA5B	88.29
cg17667648	chr21	47423074	-1.037	0.5329	0.0544	0.9	COL6A1	88.37
cg11832534	chr1	3563998	0.6005	0.3085	0.0544	0.9	WDR8	95.14
cg05390356	chr1	10277983	-1.823	0.9364	0.0544	0.9	KIF1B	87.42
cg26022010	chr8	63895823	-1.028	0.5282	0.0544	0.9	LOC643763	89.25
cg13621410	chr3	136537694	0.3144	0.1615	0.0544	0.9	TMEM22	3.8
cg07330489	chr10	47022615	-1.327	0.6816	0.0544	0.9		81.7
cg07811940	chr1	46828259	0.639	0.3283	0.0544	0.9	NSUN4	92.11
cg08899626	chr4	16900199	-0.8276	0.4252	0.0544	0.9	LDB2	5.44
cg08654091	chr1	227015418	-2.138	1.098	0.0544	0.9		34.58
cg26318674	chr8	11468414	-1.871	0.9615	0.0544	0.9		86.33
cg18080401	chr12	49365529	0.7873	0.4045	0.0544	0.9	WNT10B	5.63
cg15576012	chr18	47117416	-0.5373	0.2761	0.0544	0.9	LIPG	93.67
cg05373962	chr22	49881684	-5.698	2.928	0.0544	0.9		57.53
cg26493224	chr13	52980671	-2.014	1.035	0.0544	0.9	THSD1	51.06
cg12703904	chr3	126203813	-0.6742	0.3464	0.0544	0.9	UROC1	92.22
cg11071407	chr6	35312842	-0.4822	0.2478	0.0544	0.9	PPARD	93.22
cg07918374	chr16	82182319	-1.146	0.5888	0.0544	0.9	MPHOSPH6	90.59
cg04633058	chr17	48474099	0.6362	0.3269	0.0544	0.9	LRRC59	5.32
cg26017709	chr1	43824711	-0.248	0.1274	0.0544	0.9	CDC20	3.27
cg10726725	chr8	140930736	-0.7463	0.3835	0.0544	0.9	TRAPPC9	92.67
cg22076203	chr22	50006993	-0.8969	0.4609	0.0544	0.9		91.59
cg08332658	chr19	23941408	3.484	1.79	0.0544	0.9	ZNF681	8.4
cg09447811	chr3	121972621	-1.995	1.025	0.0544	0.9	CASR	43.38
cg03339458	chr1	151300581	-2.026	1.041	0.0544	0.9		28.76
cg09494546	chr1	110933248	-0.5264	0.2705	0.0544	0.9	SLC16A4	94.12
cg11747820	chr1	29584023	-0.6635	0.341	0.0544	0.9	PTPRU	90.76
cg23302845	chr6	33386057	0.124	0.06374	0.0544	0.9	CUTA	1.65
cg19967582	chr12	123921544	-0.4987	0.2563	0.0544	0.9	RILPL2	6.16
cg13986860	chr13	31338421	-1.607	0.8259	0.0544	0.9	ALOX5AP	89.05
cg14420186	chr9	91926487	-0.5021	0.258	0.0544	0.9	CKS2	4.78
cg08738722	chr11	1257042	-1.692	0.8696	0.0544	0.9	MUC5B	67.68
cg03506423	chr12	132872578	0.8942	0.4595	0.0544	0.9	GALNT9	80.84
cg13223754	chr6	30457142	0.2398	0.1232	0.0544	0.9	HLA-E	1.97
cg04741118	chr12	96720813	2.143	1.101	0.0544	0.9	CDK17	66.4
cg01554316	chr1	230257067	0.7628	0.392	0.0544	0.9	GALNT2	94.29
cg26752657	chr1	75199075	-1.159	0.5958	0.0544	0.9	CRYZ	6.43
cg06565253	chr17	38518714	-1.784	0.917	0.0544	0.9	GJD3	40.88
cg09795569	chr1	206809600	1.589	0.8168	0.0544	0.9	DYRK3	17.32
cg01856509	chr10	88025255	-1.046	0.5375	0.0544	0.9	GRID1	78.27
cg25597760	chr17	77766120	-0.7096	0.3646	0.0544	0.9		6.85
cg10905613	chr17	7218247	0.3829	0.1968	0.0544	0.9	GPS2	3.24
cg03112782	chr1	37979729	0.5245	0.2695	0.0544	0.9	MEAF6	7.12
cg15399533	chr6	108497995	-1.75	0.8995	0.0544	0.9	NR2E1	37.41
cg15123087	chr7	144056518	-5.112	2.627	0.0544	0.9	ARHGEF5	90.74
cg11827101	chr2	8468422	-1.294	0.6649	0.0544	0.9		50.2
cg17452880	chr12	106460837	-0.4571	0.2349	0.0544	0.9	NUAK1	94.61
cg10781087	chr1	25916755	-0.4351	0.2236	0.0544	0.9		94.22
cg18064468	chr17	46570458	-1.231	0.6325	0.0544	0.9		27.04
cg23785761	chr10	42745966	-1.458	0.7496	0.0545	0.9		80.65
cg19403029	chr8	10587055	-1.033	0.5307	0.0545	0.9	SOX7	13.54
cg14783074	chr11	65652435	-0.7646	0.393	0.0545	0.9	FIBP	22.77
cg08463543	chr3	69788984	-0.2311	0.1188	0.0545	0.9	MITF	4.06
cg14642374	chr11	207688	-0.262	0.1347	0.0545	0.9	BET1L	3.48
cg16213976	chr9	35096797	-0.3722	0.1913	0.0545	0.9	PIGO	4.53
cg14854658	chr22	21801764	-0.3211	0.165	0.0545	0.9	HIC2	95.24
cg08348186	chr17	71817732	-0.9636	0.4953	0.0545	0.9	C17orf54	91.32
cg27638815	chr19	15662578	-1.203	0.6183	0.0545	0.9	CYP4F22	17.6
cg02989257	chr1	32169274	-1.447	0.7435	0.0545	0.9	COL16A1	71.95
cg03401312	chr19	18338283	-0.6263	0.3219	0.0545	0.9	PDE4C	91.15
cg18609343	chr7	99717180	-0.2178	0.1119	0.0545	0.9	TAF6	3.11
cg16154416	chr15	79382767	0.9303	0.4782	0.0545	0.9	RASGRF1	15.21
cg18611777	chr14	24584409	0.8229	0.423	0.0545	0.9	DCAF11	9.33
cg23255474	chr3	100279453	-0.566	0.2909	0.0545	0.9	TMEM45A	93.33
cg18966819	chr7	4784325	0.431	0.2215	0.0545	0.9	FOXK1	6.63
cg04581018	chr3	49236808	-1.576	0.8101	0.0545	0.9	CCDC36	30.12
cg15144697	chr2	201935974	0.4673	0.2402	0.0545	0.9	NDUFB3	5.18
cg02546833	chr15	53372675	-0.8464	0.435	0.0545	0.9		90.65
cg11785538	chr7	107221074	-2.807	1.443	0.0545	0.9	BCAP29	30.77
cg00574196	chr1	22137992	-0.8581	0.4411	0.0545	0.9	LDLRAD2	87.77
cg18256471	chr19	14138943	-1.205	0.6195	0.0545	0.9	RLN3	71.35
cg09228051	chr16	48265760	1.398	0.7184	0.0545	0.9	ABCC11	13.45
cg07532839	chr16	30194776	-0.1692	0.087	0.0545	0.9	CORO1A	2.42
cg21170304	chr9	138879603	0.7223	0.3713	0.0545	0.9		88.7
cg05012972	chr7	158250129	-1.429	0.7344	0.0545	0.9	PTPRN2	82.3
cg01364862	chr3	159364474	-1.861	0.9569	0.0545	0.9	SCHIP1	84.98
cg19937618	chrX	48901183	1.308	0.6723	0.0545	0.9	TFE3	29.95
cg09333481	chr4	84457116	-0.2146	0.1103	0.0545	0.9	AGPAT9	2.98
cg16748269	chr10	134897210	-1.249	0.642	0.0545	0.9		74.78
cg17202114	chr3	142644837	-0.7342	0.3774	0.0545	0.9		91.93
cg06023161	chr6	31590572	0.9089	0.4672	0.0545	0.9	SNORA38	82.76
cg23206888	chr2	242833114	-0.3535	0.1817	0.0545	0.9		96.58
cg07875786	chr5	92918927	-0.8933	0.4592	0.0545	0.9	NR2F1	22.36
cg18119885	chr2	2617271	-0.7956	0.409	0.0545	0.9		6.7
cg10939746	chr2	128238578	-2.399	1.233	0.0545	0.9	IWS1	85.58
cg22732770	chr2	129494095	-1.202	0.6179	0.0545	0.9		74.29
cg14966325	chr1	153029005	-1.048	0.5389	0.0545	0.9	SPRR2A	89.7
cg14508358	chr9	6716417	4.27	2.195	0.0545	0.9		26.27
cg01065425	chr22	32366631	-0.3676	0.189	0.0545	0.9		4.94
cg00405825	chr7	139474807	-2.764	1.421	0.0545	0.9	HIPK2	79.53
cg02965699	chr11	46141172	0.4864	0.2501	0.0545	0.9	PHF21A	6.01
cg15204119	chr19	10613180	-0.6384	0.3282	0.0545	0.9	KEAP1	4.93
cg20936892	chr17	57297306	-2.367	1.217	0.0545	0.9	GDPD1	47.33
cg18499443	chr10	100993553	-0.4894	0.2516	0.0545	0.9	HPSE2	5.16
cg00449021	chr1	234658467	-0.3575	0.1838	0.0545	0.9		4.23
cg21992044	chr6	32918123	3.042	1.564	0.0545	0.9	HLA-DMA	92.55
cg04438229	chr22	50618615	-0.7087	0.3644	0.0545	0.9	PANX2	5.45
cg12674740	chr3	150245577	-2.293	1.179	0.0545	0.9		89.78
cg21689291	chr17	41367861	0.718	0.3691	0.0545	0.9	TMEM106A	87.57
cg06777844	chr8	41161995	-1.585	0.815	0.0545	0.9	SFRP1	74.8
cg10870892	chr11	70265971	1.066	0.5482	0.0545	0.9	CTTN	90.83
cg25102653	chr1	48656393	-0.5369	0.276	0.0545	0.9		91.61
cg18512352	chr11	47633146	-1.45	0.7453	0.0545	0.9		25.08
cg07739927	chr17	62778162	-1.339	0.6884	0.0545	0.9	LOC146880	35.78
cg04343868	chr10	11487096	1.209	0.6218	0.0546	0.9		91.97
cg20568390	chr1	54723340	-0.5316	0.2733	0.0546	0.9	SSBP3	94.22
cg05079547	chr11	131239592	-2.202	1.132	0.0546	0.9	NTM	80.07
cg22062741	chr8	1897075	-1.781	0.9155	0.0546	0.9	ARHGEF10	49.81
cg13363969	chr1	37195975	-1.548	0.796	0.0546	0.9		19.19
cg09432590	chr10	22624205	-0.6331	0.3255	0.0546	0.9		14.13
cg05413305	chr17	79366851	-0.7632	0.3924	0.0546	0.9		8.24
cg24659411	chr6	38607933	0.572	0.2941	0.0546	0.9	BTBD9	5.35
cg26352676	chr11	116370272	-0.6224	0.32	0.0546	0.9		8.36
cg17262755	chr5	142286604	-2.094	1.077	0.0546	0.9	ARHGAP26	82.88
cg03950253	chr7	134345856	-1.217	0.6259	0.0546	0.9	BPGM	90.89
cg18603838	chr5	35137278	-0.6466	0.3325	0.0546	0.9	PRLR	93.33
cg26796981	chr7	99036546	-0.2861	0.1471	0.0546	0.9	CPSF4	2.98
cg00583001	chr8	102093477	-0.6906	0.3551	0.0546	0.9		10.55
cg21099470	chr4	10459141	1.274	0.6552	0.0546	0.9	ZNF518B	10.13
cg24166018	chr10	128021421	0.9495	0.4883	0.0546	0.9	ADAM12	87.17
cg03780356	chr3	184032924	-1.335	0.6865	0.0546	0.9	EIF4G1	7.79
cg14897238	chr21	43198283	-2.882	1.482	0.0546	0.9		29.22
cg24867946	chr1	38396990	0.2315	0.119	0.0546	0.9	INPP5B	3.43
cg15473329	chr19	39862918	0.7557	0.3886	0.0546	0.9	SAMD4B	91.23
cg03920887	chr1	205616632	1.008	0.5182	0.0546	0.9		87.93
cg26433838	chr3	160167749	-1.254	0.6449	0.0546	0.9	TRIM59	11.71
cg16179619	chr17	39157349	-2.446	1.258	0.0546	0.9	KRTAP3-2	82.73
cg00483154	chr5	176943504	0.3371	0.1734	0.0546	0.9	DDX41	2.61
cg15620385	chr12	26986279	-1.541	0.7923	0.0546	0.9	ITPR2	11.97
cg25506501	chr3	59521337	-3.006	1.546	0.0546	0.9		88.02
cg16856981	chr19	52773035	-0.1978	0.1017	0.0546	0.9	ZNF766	2.13
cg06218473	chr1	53164143	0.2181	0.1122	0.0546	0.9	C1orf163	2.34
cg05056545	chr16	51214487	-1.061	0.5454	0.0546	0.9		91.32
cg26558992	chr1	147231862	-0.4712	0.2423	0.0546	0.9	GJA5	92.97
cg16682276	chr6	42928056	-1.924	0.9894	0.0546	0.9	GNMT	17.79
cg08077726	chr17	74734280	0.3436	0.1767	0.0546	0.9	SFRS2	3.27
cg16872595	chr18	77710649	-1.543	0.7937	0.0546	0.9	PQLC1	47.68
cg21416600	chr1	19029775	-1.895	0.9747	0.0546	0.9	PAX7	40.18
ch.7.1578169F	chr7	72409005	0.8878	0.4566	0.0546	0.9	POM121	8.28
cg20388916	chr3	133682290	1.665	0.8565	0.0546	0.9	SLCO2A1	87.04
cg12099971	chr8	145998731	0.6161	0.3169	0.0546	0.9	ZNF34	90.71
cg22479481	chr17	16120428	0.7504	0.386	0.0546	0.9	PIGL	5.98
cg26343145	chr7	134859450	-2.037	1.048	0.0546	0.9		82.39
cg23956737	chr7	122525974	-0.1309	0.06734	0.0546	0.9	CADPS2	2.3
cg14570006	chr9	139760593	-2.279	1.172	0.0546	0.9	EDF1	26.3
cg06686229	chr7	101457812	0.2788	0.1434	0.0546	0.9	CUX1	4.46
cg04365817	chr1	101491640	0.2806	0.1443	0.0546	0.9	DPH5	3.32
cg10917952	chr11	5989222	1.248	0.6417	0.0547	0.9	OR56A5	80.7
cg22436123	chr1	13910156	-0.4738	0.2437	0.0547	0.9	PDPN	7.99
cg27452943	chr2	174281033	-0.8491	0.4368	0.0547	0.9		91.53
cg14527344	chr6	28554680	-1.397	0.7186	0.0547	0.9	SCAND3	26.07
cg18777431	chr3	138056475	-0.6602	0.3396	0.0547	0.9		93.74
cg16456337	chr5	112312164	0.8315	0.4277	0.0547	0.9	DCP2	6.5
cg03751149	chr7	135443227	-2.859	1.471	0.0547	0.9		77.52
cg17407511	chrX	38080364	-1.134	0.5834	0.0547	0.9	SRPX	26.5
cg24524057	chr10	125732842	-1.428	0.7345	0.0547	0.9		32.28
cg18791365	chr19	12146565	0.2549	0.1311	0.0547	0.9	ZNF433	3.23
cg06979669	chr11	119835317	-0.6847	0.3522	0.0547	0.9		7.33
cg04964845	chr14	60761524	-2.656	1.366	0.0547	0.9	PPM1A	53.19
cg22903402	chr2	128366514	-1.504	0.7738	0.0547	0.9	MYO7B	59.01
cg20888907	chr8	38244244	-0.2356	0.1212	0.0547	0.9	LETM2	3.88
cg03975948	chr12	123320751	-0.1885	0.09694	0.0547	0.9	HIP1R	2.73
cg15788993	chr6	131949589	0.4387	0.2257	0.0547	0.9	MED23	5.56
cg27590787	chrX	152931217	-1.933	0.9943	0.0547	0.9		46.41
cg01460276	chr8	18871817	0.9418	0.4845	0.0547	0.9	PSD3	6.78
cg24232677	chrX	52950632	-0.4398	0.2263	0.0547	0.9		5.48
cg02025766	chr10	115857685	-0.5464	0.2811	0.0547	0.9		93.01
cg10328220	chr20	3871084	0.5332	0.2743	0.0547	0.9	PANK2	5.5
cg18767057	chr17	76175611	0.7898	0.4063	0.0547	0.9	TK1	77.38
cg02808829	chr20	34286564	0.5781	0.2974	0.0547	0.9	ROMO1	5.71
cg13305823	chr6	29454557	2.562	1.318	0.0547	0.9	MAS1L	58.83
cg12386015	chr13	111215148	-2.357	1.213	0.0547	0.9	RAB20	83.03
cg14023453	chr8	99129506	-3.095	1.592	0.0547	0.9	POP1	3.64
cg26401166	chr15	71409751	-1.73	0.8901	0.0547	0.9		83.75
cg09871669	chr10	7860012	-0.4566	0.2349	0.0547	0.9	TAF3	5.72
cg01763173	chr2	171674437	0.1891	0.09732	0.0547	0.9	GAD1	2.13
cg06991565	chr6	31733799	-1.654	0.8512	0.0547	0.9	C6orf27	75.32
cg15288874	chr11	11484402	-1.759	0.9048	0.0547	0.9	GALNTL4	84.74
cg25304136	chr17	8663295	-0.7354	0.3784	0.0547	0.9	SPDYE4	90.23
cg26964544	chr15	71512712	-0.5863	0.3016	0.0547	0.9	THSD4	93.8
cg10503655	chr20	45443689	-0.935	0.4811	0.0547	0.9		21.2
cg23083984	chr16	29675846	0.4478	0.2304	0.0547	0.9	SPN	3.37
cg20498895	chr3	12883366	0.4129	0.2124	0.0547	0.9	SNORA7A	4.61
cg02994923	chr2	121303745	-2.196	1.13	0.0547	0.9		68.79
cg03448766	chr22	20792243	-0.1377	0.07086	0.0547	0.9	SCARF2	2.15
cg04605148	chr10	61452081	-2.052	1.056	0.0547	0.9	SLC16A9	85.44
cg23471890	chr12	111051874	-0.2563	0.1319	0.0547	0.9	TCTN1	3.29
cg22824635	chr19	13112283	-0.243	0.125	0.0547	0.9	NFIX	97.46
cg05190559	chr6	2798624	1.074	0.5527	0.0547	0.9		86.28
cg18845298	chr7	121516787	-1.655	0.8517	0.0547	0.9	PTPRZ1	85.43
cg10748867	chr1	19577036	-1.509	0.7765	0.0547	0.9	MRTO4	87.51
cg07511633	chr6	29455331	-0.4869	0.2505	0.0547	0.9	MAS1L	94.01
cg23025223	chr5	10441543	-0.4726	0.2432	0.0547	0.9	ROPN1L	4.9
cg05270290	chr15	29562120	0.773	0.3978	0.0547	0.9	NDNL2	4.77
cg13674174	chr1	47910181	-0.3637	0.1871	0.0547	0.9		5.45
cg06918793	chr4	77965646	-2.046	1.053	0.0547	0.9		87.14
cg20063728	chr7	553423	-0.9862	0.5075	0.0547	0.9	PDGFA	90.53
cg05398769	chr1	10761983	-0.8774	0.4515	0.0547	0.9	CASZ1	84.69
cg12120359	chr14	65006041	-1.473	0.7582	0.0547	0.9	HSPA2	77.85
cg08633923	chr1	236959181	-0.1943	0.09997	0.0548	0.9	MTR	2.6
cg27622610	chr17	3030185	1.271	0.6539	0.0548	0.9	OR1G1	75.21
cg13228642	chr1	181057360	-1.62	0.8339	0.0548	0.9	IER5	46.54
cg23061578	chr5	524941	-1.506	0.775	0.0548	0.9	SLC9A3	19.54
cg15744890	chr17	77864095	-1.42	0.731	0.0548	0.9		68.7
cg03321553	chr15	41806234	-1.305	0.6718	0.0548	0.9	LTK	44.56
cg02853616	chr4	94755787	-0.2687	0.1383	0.0548	0.9		3.11
cg11638472	chr8	82025521	-0.7078	0.3642	0.0548	0.9	PAG1	87.74
cg03214622	chr17	77115633	-0.5815	0.2993	0.0548	0.9	HRNBP3	92.73
cg21249729	chr9	138392748	-2.922	1.504	0.0548	0.9	C9orf116	33.63
cg10239460	chr3	111805225	0.6016	0.3096	0.0548	0.9	C3orf52	3.94
cg27573606	chr1	838379	-0.265	0.1364	0.0548	0.9		97.11
cg23757341	chr12	1725036	-0.6671	0.3433	0.0548	0.9	WNT5B	93.17
cg26427535	chr1	240783389	-1.028	0.5293	0.0548	0.9		82.29
cg26785896	chr12	58013354	-0.8648	0.4451	0.0548	0.9	SLC26A10	18.77
cg20535781	chr12	133465013	-1.386	0.7134	0.0548	0.9	CHFR	64.39
cg24464260	chr11	67120966	-0.1836	0.09451	0.0548	0.9	POLD4	3.08
cg06700247	chr9	139341801	0.5334	0.2745	0.0548	0.9	SEC16A	93.21
cg22235877	chr17	79791587	-0.6874	0.3538	0.0548	0.9	FAM195B	16.17
cg00043790	chr1	6093972	0.9851	0.507	0.0548	0.9	KCNAB2	88.64
cg26550330	chr1	228396009	-1.627	0.8374	0.0548	0.9	OBSCN	66.81
cg03623403	chr13	99229638	-0.1748	0.08997	0.0548	0.9	STK24	2.61
cg11540341	chr2	145090579	1.11	0.5712	0.0548	0.9	GTDC1	14.64
cg12159575	chr19	4910274	-0.2202	0.1133	0.0548	0.9	UHRF1	2.37
cg25216039	chr6	90299661	-1.04	0.5355	0.0548	0.9	ANKRD6	49.4
cg10065182	chr12	49182837	-0.5327	0.2742	0.0548	0.9	ADCY6	7.03
cg03136668	chr1	1525488	1.274	0.6556	0.0548	0.9		85.05
cg24295324	chr1	9062931	4.175	2.149	0.0548	0.9		62.19
cg17736526	chr7	1329387	-2.699	1.389	0.0548	0.9		31.12
cg18574395	chr18	9102960	0.5751	0.296	0.0548	0.9	NDUFV2	3.29
cg07820420	chrX	30327545	1.027	0.5288	0.0548	0.9	NR0B1	16.3
cg25139187	chr1	156594229	0.3569	0.1837	0.0548	0.9	HAPLN2	4.07
cg04925824	chr13	113862971	-2.095	1.078	0.0548	0.9	PCID2	19.96
cg14651453	chr3	62358825	-0.5604	0.2884	0.0548	0.9	FEZF2	9.1
cg14015920	chr1	23346770	0.4116	0.2119	0.0548	0.9	KDM1A	3.56
cg21908259	chr12	49318998	-0.6722	0.346	0.0548	0.9	FKBP11	4.91
cg04895345	chr13	33780283	-0.9332	0.4804	0.0548	0.9	STARD13	13.54
cg00327544	chr7	32307671	-4.015	2.067	0.0548	0.9		90.29
cg02528953	chr10	114840177	-0.3586	0.1846	0.0548	0.9	TCF7L2	94.97
cg19921917	chr4	169418224	-1.664	0.8568	0.0548	0.9	PALLD	83.26
cg21616683	chr19	9325742	-4.461	2.296	0.0548	0.9	OR7D4	84.13
cg05208423	chr11	13689596	-0.3573	0.1839	0.0548	0.9	FAR1	4.39
cg07106325	chr12	120740337	0.8042	0.414	0.0548	0.9	SIRT4	6.44
cg12034678	chr1	41982027	-0.1875	0.09653	0.0548	0.9	HIVEP3	3.01
cg22329027	chr2	3185412	-0.3549	0.1827	0.0548	0.9		95.76
cg16713265	chr6	31139252	-0.6246	0.3215	0.0548	0.9	POU5F1	92.67
cg23604683	chr7	75779470	-1.584	0.8154	0.0548	0.9		73.76
cg10201608	chr2	85788586	1.025	0.5278	0.0548	0.9	GGCX	5.56
cg14586560	chrX	133118453	-1.309	0.6741	0.0548	0.9	GPC3	25.19
cg04282607	chr22	22007286	-1.663	0.8563	0.0548	0.9	MIR301B	39.52
cg23920441	chr19	42497879	0.2208	0.1137	0.0548	0.9	ATP1A3	2.37
cg26773803	chr7	148958927	-0.3378	0.1739	0.0548	0.9	ZNF783	4.36
cg05024939	chr4	113442251	-0.8028	0.4133	0.0548	0.9		8.31
cg02370529	chr19	50888179	0.8064	0.4151	0.0549	0.9	POLD1	9.25
cg13184736	chr1	68299409	-1.97	1.014	0.0549	0.9	GNG12	13.8
cg08782899	chr17	79652389	0.9917	0.5105	0.0549	0.9	ARL16	92.54
cg09259004	chr19	54960063	-0.3311	0.1705	0.0549	0.9	LENG8	3.27
cg23224142	chr8	37082537	-2.63	1.354	0.0549	0.9		25.44
cg12217982	chr18	60190593	-0.2276	0.1172	0.0549	0.9	ZCCHC2	3.33
cg11250081	chr21	46126104	0.6825	0.3514	0.0549	0.9	C21orf29	8.81
cg07905141	chr6	21200368	-0.8965	0.4615	0.0549	0.9	CDKAL1	93.12
cg06994016	chr10	45406847	-2.38	1.225	0.0549	0.9	TMEM72	84.84
cg27298349	chr11	49914049	6.196	3.19	0.0549	0.9		39.66
cg16592713	chr19	33071955	-0.2121	0.1092	0.0549	0.9	PDCD5	3.17
cg18823007	chr14	103745432	-0.2333	0.1201	0.0549	0.9		3.6
cg25685262	chr13	28493316	-0.7541	0.3882	0.0549	0.9	PDX1	8.6
cg14360440	chr9	132645027	0.7343	0.378	0.0549	0.9		90.64
cg21017077	chr20	61475182	0.8576	0.4415	0.0549	0.9	DPH3B	85.97
cg16509658	chr5	160975347	-0.1904	0.09801	0.0549	0.9	GABRB2	2.55
cg05571215	chr1	228631679	-1.257	0.6473	0.0549	0.9		89.01
cg12643366	chr6	31783377	1.359	0.6997	0.0549	0.9	HSPA1A	6.01
cg09921810	chr16	31227497	-0.2494	0.1284	0.0549	0.9	TRIM72	3.47
cg00985086	chr5	94620134	-0.1368	0.07043	0.0549	0.9	MCTP1	1.73
cg25142010	chr5	158150180	-0.442	0.2276	0.0549	0.9	EBF1	94.37
cg02407032	chr11	47600271	-0.4027	0.2073	0.0549	0.9	KBTBD4	5.62
cg14359894	chr20	4804131	-6.822	3.512	0.0549	0.9	RASSF2	16.75
cg23730387	chr1	6246236	-2.043	1.052	0.0549	0.9	RPL22	87.69
cg23037777	chr20	55072651	-0.8255	0.425	0.0549	0.9	C20orf43	92.07
cg16054907	chr22	50706065	-3.168	1.631	0.0549	0.9	MAPK11	76.51
cg01814130	chr3	118892330	-3.517	1.811	0.0549	0.9	UPK1B	56.1
cg00998744	chr3	147142198	-0.8635	0.4446	0.0549	0.9		12.03
cg22686066	chr20	60641183	-0.4367	0.2248	0.0549	0.9	TAF4	4.13
cg24025567	chr7	101505662	0.6196	0.319	0.0549	0.9	CUX1	92.02
cg12906740	chr13	48612050	0.58	0.2986	0.0549	0.9	NUDT15	3.94
cg21093166	chr5	2752145	-1.759	0.906	0.0549	0.9	IRX2	19.28
cg08113002	chr19	51017947	-2.208	1.137	0.0549	0.9	ASPDH	67.22
cg19587237	chr1	54797076	-1.866	0.9609	0.0549	0.9	SSBP3	36.74
cg24724567	chr11	121762930	0.7893	0.4064	0.0549	0.9		86.08
cg01468579	chr10	122102016	-2.318	1.194	0.0549	0.9		79.35
cg16848873	chr17	46682308	-3.305	1.702	0.0549	0.9	LOC404266	35.2
cg15638338	chr8	117367689	-0.8298	0.4273	0.0549	0.9		92.96
cg02961280	chr2	220115026	1.719	0.8852	0.0549	0.9	STK16	25.91
cg03978961	chr7	109186249	-1.35	0.695	0.0549	0.9		83.94
cg05234599	chr4	142134893	-0.9646	0.4967	0.0549	0.9		87.4
cg08325813	chr7	2551554	0.5288	0.2723	0.0549	0.9	LFNG	5.2
cg07702659	chr1	228324020	-1.299	0.6688	0.0549	0.9		88.36
cg10155725	chr11	86380814	-2.841	1.463	0.0549	0.9	ME3	72.53
cg21011702	chr13	21951294	2.314	1.191	0.0549	0.9	ZDHHC20	89.35
cg27604200	chr10	101094135	-1.451	0.7472	0.0549	0.9	CNNM1	89.33
cg12364115	chr5	2780544	0.9451	0.4867	0.0549	0.9		73.25
cg19881050	chr20	32700182	1.139	0.5863	0.0549	0.9	EIF2S2	6.03
cg14209165	chr11	66757362	1.034	0.5325	0.0549	0.9		60.59
cg21656863	chr17	39306381	-0.7143	0.3679	0.0549	0.9	KRTAP4-5	93.76
cg05310920	chr2	150186634	1.316	0.6776	0.0549	0.9	LYPD6	16.72
cg08721652	chr5	54793016	-1.737	0.8943	0.0549	0.9	PPAP2A	89.75
cg17000593	chr17	34060895	0.8573	0.4415	0.0549	0.9	RASL10B	89.65
cg12484113	chr1	27898757	-0.9928	0.5112	0.0549	0.9	AHDC1	21.1
cg04232674	chr1	150601743	0.546	0.2812	0.0549	0.9	ENSA	4.34
cg22730864	chr1	3161448	-0.4037	0.2079	0.0549	0.9	PRDM16	95.47
cg23139609	chr6	105901342	0.5369	0.2765	0.0549	0.9		5.06
cg01883943	chr5	40799054	1.139	0.5867	0.0549	0.9	PRKAA1	12.47
cg00109503	chr12	52242166	-0.3142	0.1618	0.0549	0.9		3.34
cg04974290	chr17	5001047	-0.1851	0.09533	0.0549	0.9		2.77
cg13795120	chr11	561354	0.328	0.1689	0.0549	0.9	RASSF7	3.28
cg09690219	chr13	37396509	-0.8842	0.4554	0.0549	0.9	RFXAP	92.31
cg14686745	chr6	47756010	-0.4525	0.2331	0.0549	0.9	OPN5	6.09
cg13920934	chr15	96596478	0.6034	0.3108	0.055	0.9		5.04
cg01475735	chr3	40494733	0.182	0.09371	0.055	0.9		2.38
cg21603891	chr17	68165697	0.792	0.4079	0.055	0.9	KCNJ2	7.28
cg18036235	chr19	2721669	1.428	0.7354	0.055	0.9	DIRAS1	21.68
cg02163378	chr14	57341666	-2.251	1.159	0.055	0.9	OTX2OS1	54.03
cg04569583	chr15	62358531	-1.352	0.6961	0.055	0.9	C2CD4A	84.7
cg15062411	chr1	41122895	-0.9559	0.4923	0.055	0.9	RIMS3	87.04
cg16793061	chr8	72273984	-0.2922	0.1505	0.055	0.9	EYA1	3.33
cg13979562	chr9	138967844	3.414	1.759	0.055	0.9	NACC2	27.69
cg21306949	chr6	164506692	-0.959	0.4939	0.055	0.9		86.96
cg13924176	chr1	244997166	1.298	0.6687	0.055	0.9	FAM36A	11.32
cg13561518	chr14	22336334	-1.139	0.5869	0.055	0.9		88.87
cg12533428	chr19	50083956	0.1658	0.08542	0.055	0.9	PRRG2	2.46
cg01082111	chr11	64217048	0.2515	0.1295	0.055	0.9		3.38
cg22792503	chr17	72729129	-0.8059	0.4151	0.055	0.9	RAB37	82.76
cg20643029	chr21	37915044	-1.6	0.8242	0.055	0.9	CLDN14	18.21
cg08561775	chr17	74395491	0.7281	0.375	0.055	0.9	UBE2O	90.81
cg10400843	chr16	29915329	-1.246	0.6417	0.055	0.9	ASPHD1	28.16
cg16551669	chr16	81170527	-0.496	0.2555	0.055	0.9	PKD1L2	93.28
cg25572459	chr12	106501248	-0.7701	0.3967	0.055	0.9	NUAK1	87.05
cg26965953	chrX	107978211	-2.051	1.056	0.055	0.9	IRS4	40.86
cg18183628	chr2	175351915	-0.2688	0.1385	0.055	0.9	GPR155	4.18
cg21231262	chr9	122521448	-2.543	1.31	0.055	0.9		52.94
cg23733608	chr21	35261572	0.4724	0.2433	0.055	0.9	ITSN1	92.77
cg21812313	chr1	94158618	0.8535	0.4397	0.055	0.9		87.19
cg14182517	chr17	9066686	0.6311	0.3251	0.055	0.9	NTN1	94.31
cg09307742	chr12	123634957	0.4235	0.2181	0.055	0.9		4.48
cg15437612	chr22	39928986	0.3825	0.1971	0.055	0.9	RPS19BP1	3.61
cg15100630	chr6	30524468	1.049	0.5404	0.055	0.9	PRR3	10.02
cg22388607	chr1	3310413	-2.204	1.136	0.055	0.9	PRDM16	19.77
cg11635839	chr11	129243456	0.6426	0.331	0.055	0.9		5.76
cg04621328	chr2	242854462	-0.4509	0.2323	0.055	0.9		94.44
cg19702703	chr4	7942020	-1.592	0.8201	0.055	0.9	AFAP1	56.78
cg17486328	chr13	33930421	-1.561	0.804	0.055	0.9		87.98
cg26163537	chr7	50861592	-0.8385	0.432	0.055	0.9	GRB10	12.99
cg16555505	chr1	182756164	-1.004	0.517	0.055	0.9		31.62
cg17946714	chr21	37536083	1.47	0.7574	0.055	0.9	DOPEY2	73.02
cg23463794	chr7	3967516	-1.16	0.5976	0.055	0.9	SDK1	91.71
cg05165250	chr18	9704392	5.337	2.749	0.055	0.9		60.2
cg19194367	chr2	148188279	-2.576	1.327	0.055	0.9		83.41
cg17689899	chr4	165749663	0.7303	0.3762	0.055	0.9		89.03
cg17643598	chr7	150211855	0.4433	0.2284	0.055	0.9	GIMAP7	5.94
cg04981430	chr3	53213815	-0.6474	0.3335	0.055	0.9	PRKCD	92.77
cg12334013	chr7	36195786	-2.408	1.241	0.055	0.9	EEPD1	46.1
cg15062725	chr19	3831364	-1.983	1.022	0.055	0.9	ZFR2	67.65
cg19780570	chr5	133764548	-2.118	1.091	0.055	0.9		80.56
cg15087459	chr12	95400186	1.871	0.9637	0.055	0.9		31.68
cg07687899	chr2	217733545	0.8221	0.4236	0.055	0.9		82.52
cg07123796	chr1	950971	-0.9399	0.4843	0.0551	0.9		44.64
cg23092576	chr1	21672253	-0.1333	0.0687	0.0551	0.9	ECE1	2.12
cg15561201	chr1	24742518	0.3684	0.1898	0.0551	0.9	NIPAL3	3.1
cg16181613	chrX	77359860	0.8676	0.447	0.0551	0.9	PGK1	10.72
cg27447689	chr22	50700467	-0.1647	0.08485	0.0551	0.9	MAPK12	2.61
cg24576787	chr11	77057308	-0.6558	0.3379	0.0551	0.9	PAK1	93.42
cg22219255	chr6	106525493	-1.728	0.8901	0.0551	0.9		87.41
cg08118967	chr14	99640471	-0.6444	0.332	0.0551	0.9	BCL11B	93.38
cg21509819	chr19	6737662	-1.299	0.6691	0.0551	0.9	GPR108	15.34
cg09236163	chr15	81426669	-3.221	1.66	0.0551	0.9	C15orf26	18.42
cg04535391	chr3	10321021	-0.7297	0.376	0.0551	0.9	TATDN2	91.19
cg22379213	chr12	49688844	-0.8422	0.434	0.0551	0.9	PRPH	3.97
cg26084319	chr14	21905280	0.4306	0.2219	0.0551	0.9	CHD8	3.68
ch.11.29638519R	chr11	29681943	1.19	0.613	0.0551	0.9		8.03
cg23433503	chr7	56185398	-2.292	1.181	0.0551	0.9	LOC389493	80.55
cg03989987	chr2	113885277	-1.411	0.7272	0.0551	0.9	IL1RN	24.69
cg14837480	chr14	51463130	-2.504	1.29	0.0551	0.9	TRIM9	82.39
cg26061355	chr11	110304169	-0.7186	0.3703	0.0551	0.9	FDX1	94.08
cg23639839	chr3	63849739	-0.3332	0.1717	0.0551	0.9	THOC7	3.47
cg18867912	chr19	33623072	-1.438	0.7411	0.0551	0.9	WDR88	93.85
cg22835215	chr17	19921607	-1.349	0.6953	0.0551	0.9		90.58
cg01010839	chr10	5488225	-2.988	1.54	0.0551	0.9	NET1	77.5
cg09240210	chr17	78220196	-1.02	0.5258	0.0551	0.9	SLC26A11	82.8
cg07263825	chr10	89622884	0.5073	0.2614	0.0551	0.9	PTEN	3.38
cg08470991	chr17	76126449	-1.139	0.5868	0.0551	0.9	TMC8	13
cg26232412	chr15	40600635	0.617	0.318	0.0551	0.9	PLCB2	5.87
cg02418899	chr7	31092589	0.5761	0.2969	0.0551	0.9	ADCYAP1R1	5.19
cg27452185	chr11	92648753	-0.1257	0.06479	0.0551	0.9		98.72
cg13523449	chr11	65734958	0.2679	0.138	0.0551	0.9	SART1	96.51
cg27065478	chr8	1310451	-1.138	0.5865	0.0551	0.9		85.21
cg14150727	chr1	202182417	-2.076	1.07	0.0551	0.9	LGR6	57.84
cg01551787	chr3	72982378	-2.426	1.25	0.0551	0.9	GXYLT2	83.15
cg18757405	chr8	49183060	-1.26	0.6496	0.0551	0.9		50.31
cg23354106	chr19	1384328	0.6472	0.3335	0.0551	0.9	NDUFS7	5.31
cg20335213	chr1	94704048	-1.763	0.9085	0.0551	0.9	ARHGAP29	71.1
cg13452658	chr1	154680215	-0.6707	0.3457	0.0551	0.9	KCNN3	91.29
cg12107072	chr6	36826690	0.5708	0.2942	0.0551	0.9	PPIL1	91.52
cg12435629	chr1	75598039	-1.068	0.5504	0.0551	0.9	LHX8	26.05
cg01552197	chr1	88368887	1.637	0.8437	0.0551	0.9		11.51
cg15436505	chr13	111927956	-0.412	0.2123	0.0551	0.9	ARHGEF7	94.4
cg11912543	chr6	75915730	-0.4687	0.2416	0.0551	0.9	COL12A1	5.52
cg19566272	chr6	139695824	0.724	0.3731	0.0551	0.9	CITED2	2.39
cg20609493	chr15	60420227	0.2766	0.1425	0.0551	0.9		2.77
cg23186104	chr11	72353587	-0.5253	0.2707	0.0551	0.9	PDE2A	5.6
cg09971227	chr2	8310218	-0.5808	0.2993	0.0551	0.9		93.41
cg04515806	chr19	47885397	0.4079	0.2102	0.0551	0.9	DHX34	6.29
cg03832440	chr17	14207241	-1.742	0.8979	0.0551	0.9	HS3ST3B1	14.85
cg09236130	chr13	27330614	-1.084	0.5585	0.0551	0.9	GPR12	91.83
cg15975676	chr1	217701798	-0.6229	0.321	0.0551	0.9	GPATCH2	91.25
cg17107867	chr1	153522407	-1.845	0.9512	0.0551	0.9	S100A3	71.17
cg21768956	chr17	927652	-0.1104	0.0569	0.0551	0.9	ABR	98.67
cg10046388	chr7	129425858	0.4569	0.2355	0.0552	0.9		5.37
cg03091337	chr19	52901124	0.1794	0.09249	0.0552	0.9	ZNF528	2.02
cg02100008	chr4	56658357	0.8108	0.4179	0.0552	0.9		81.07
cg03392753	chr7	1005576	-1.903	0.981	0.0552	0.9	COX19	15.18
cg15356494	chr1	1974941	-1.604	0.8266	0.0552	0.9		63.87
cg23174760	chr1	63616053	-0.6678	0.3442	0.0552	0.9		90.68
cg02812142	chr2	135595323	0.9899	0.5103	0.0552	0.9	ACMSD	87.42
cg02349468	chr5	1093661	-2.466	1.271	0.0552	0.9	SLC12A7	82.66
cg02786417	chr19	15218144	0.1975	0.1018	0.0552	0.9	SYDE1	2.65
cg26960012	chr16	2889915	-1.369	0.7056	0.0552	0.9	TMPRSS8	87.39
cg25940485	chr1	117636616	0.6122	0.3156	0.0552	0.9	MIR942	91.75
cg08441414	chr4	170539168	-1.189	0.6131	0.0552	0.9		88.77
cg02809404	chr14	67656029	-1.231	0.6345	0.0552	0.9	FAM71D	49.37
cg00716257	chr14	75897417	-1.275	0.6574	0.0552	0.9	JDP2	89.36
cg00330370	chr1	156630119	-1.194	0.6155	0.0552	0.9		11.68
cg25085158	chr8	42199343	-0.8007	0.4128	0.0552	0.9	POLB	93.22
cg10996327	chr10	94180743	-1.096	0.5652	0.0552	0.9		13.51
cg11987596	chr11	78803672	2.309	1.19	0.0552	0.9	ODZ4	89.72
cg06798661	chr1	161373646	-3.09	1.593	0.0552	0.9		89.75
cg19453154	chr3	157250627	-0.9594	0.4946	0.0552	0.9		25.9
cg12894814	chr7	22232412	-0.5797	0.2988	0.0552	0.9	RAPGEF5	92.03
cg10298173	chr3	14166327	-0.589	0.3036	0.0552	0.9	CHCHD4	5.74
cg23213230	chr13	50570091	-0.5462	0.2816	0.0552	0.9	TRIM13	5.98
cg20293582	chr3	101485366	-2.223	1.146	0.0552	0.9	CEP97	84.41
cg16907488	chr1	46090169	-0.5164	0.2662	0.0552	0.9	CCDC17	93.97
cg15581268	chr16	77756213	0.5523	0.2847	0.0552	0.9	NUDT7	6.79
cg08813377	chr4	190569726	-0.7432	0.3832	0.0552	0.9		93.06
cg06069407	chr13	114187548	1.682	0.8672	0.0552	0.9	TMCO3	90.74
cg00585733	chr7	69064884	0.5608	0.2892	0.0552	0.9	AUTS2	4.8
cg27569863	chr18	73627887	-1.675	0.8634	0.0552	0.9		25.81
cg09088153	chr15	96890598	-0.5865	0.3024	0.0552	0.9		6.36
cg07269819	chr20	62196641	0.9215	0.4751	0.0552	0.9	PRIC285	92.84
cg08321483	chr4	1505060	-0.8956	0.4618	0.0552	0.9		88.32
cg01792203	chr6	136908630	-0.9886	0.5097	0.0552	0.9	MAP3K5	91.57
cg10513418	chrX	100805297	-1.034	0.533	0.0552	0.9	ARMCX1	15.48
cg01001959	chrX	55935071	-1.046	0.5395	0.0552	0.9		16.41
cg20921659	chr2	29698784	0.6626	0.3417	0.0552	0.9	ALK	88.39
cg08274380	chr1	109419600	-0.2923	0.1507	0.0552	0.9	GPSM2	3.15
cg00785522	chr1	150521766	-0.2756	0.1421	0.0552	0.9	ADAMTSL4	3.63
cg17571606	chr5	159797753	-0.4262	0.2198	0.0552	0.9	C1QTNF2	6.92
cg06675187	chr5	177891127	-0.5474	0.2823	0.0552	0.9	COL23A1	94.16
cg16084872	chr21	42879074	0.6834	0.3524	0.0552	0.9	TMPRSS2	11.76
cg14410072	chr9	139838381	-1.145	0.5907	0.0553	0.9	C8G	15.82
cg10594585	chr1	153756109	-0.2953	0.1523	0.0553	0.9		4.36
cg12280406	chr7	2260901	-0.3585	0.1849	0.0553	0.9	MAD1L1	95.59
cg00395625	chr7	138664249	-0.5705	0.2942	0.0553	0.9	KIAA1549	92.8
cg09604352	chr3	184016821	-0.2759	0.1423	0.0553	0.9	PSMD2	3.95
cg07804963	chr1	161736066	0.3096	0.1597	0.0553	0.9	ATF6	2.96
cg01040749	chr10	134400440	2.482	1.28	0.0553	0.9	INPP5A	62.87
cg21533501	chr19	4907003	0.7354	0.3792	0.0553	0.9		86.15
cg22121941	chr22	46508604	-1.544	0.7962	0.0553	0.9	MIRLET7A3	64.19
cg19110795	chr3	196159589	-0.7626	0.3933	0.0553	0.9	UBXN7	9.15
cg03577350	chr2	46293123	-0.7156	0.369	0.0553	0.9	PRKCE	92.72
cg25410668	chr1	28241577	-1.23	0.6343	0.0553	0.9	RPA2	35.06
cg05207465	chr5	154318039	-1.254	0.6467	0.0553	0.9	GEMIN5	72.61
cg10544031	chr2	223164635	0.3454	0.1781	0.0553	0.9	PAX3	4.86
cg21862126	chr1	1076296	-2.779	1.433	0.0553	0.9		73.69
cg09336947	chr11	2465950	-0.5071	0.2615	0.0553	0.9	KCNQ1	5.48
cg08589776	chr4	160025391	2.554	1.317	0.0553	0.9		27.06
cg10361167	chr11	69626349	-1.687	0.8699	0.0553	0.9	FGF3	64.03
cg13469595	chr1	111813852	-0.784	0.4044	0.0553	0.9		14.99
cg19499748	chr7	28997781	-0.9478	0.4888	0.0553	0.9	TRIL	23.32
cg22156867	chr6	37467762	0.3604	0.1859	0.0553	0.9	C6orf129	4.24
cg11961255	chr1	155830477	-0.3592	0.1853	0.0553	0.9	SYT11	4.88
cg01531665	chr9	33473681	0.3836	0.1979	0.0553	0.9	NOL6	3.2
cg11780096	chr2	178976254	2.047	1.056	0.0553	0.9	RBM45	56.54
cg27077673	chr19	45153485	-0.8549	0.4409	0.0553	0.9	PVR	83.14
cg02442900	chr2	234296642	0.9191	0.474	0.0553	0.9	DGKD	82.96
cg00391696	chr11	65189500	0.1513	0.07803	0.0553	0.9	NEAT1	2.56
cg09871079	chr1	33359180	-0.3505	0.1808	0.0553	0.9	HPCA	3.67
cg17749374	chr4	2797201	-1.284	0.6624	0.0553	0.9	SH3BP2	81.64
cg14740771	chr1	207262428	-0.5479	0.2826	0.0553	0.9	C4BPB	93.3
cg23523668	chr11	65194989	1.923	0.9918	0.0553	0.9		51.41
cg06251129	chr1	155990657	-0.723	0.3729	0.0553	0.9	SSR2	8.15
cg02717506	chr3	56390366	-0.6395	0.3299	0.0553	0.9	ERC2	91.21
cg22222644	chr19	51883242	-1.246	0.6426	0.0553	0.9	LIM2	73.81
cg02622032	chr5	133702899	-1.357	0.7	0.0553	0.9	CDKL3	14.03
cg03228288	chr19	53141778	-0.2071	0.1068	0.0553	0.9	ZNF83	1.85
cg00584022	chr12	25403167	-0.2085	0.1075	0.0553	0.9	KRAS	3.81
cg25609434	chr3	194078242	-1.301	0.6712	0.0553	0.9	LRRC15	80.42
cg13523819	chr3	69915449	-0.534	0.2755	0.0553	0.9	MITF	93.51
cg02327563	chr2	119597586	-1.52	0.7843	0.0553	0.9		28.46
cg12553223	chr20	55044302	0.6866	0.3542	0.0553	0.9	C20orf43	6.42
cg13022888	chr14	82000246	-0.6069	0.3131	0.0553	0.9	SEL1L	5.79
cg17751550	chr2	204824513	-1.349	0.6958	0.0554	0.9	ICOS	90.1
cg15274864	chr1	6508592	1.233	0.6359	0.0554	0.9	ESPN	7.3
cg14052114	chr3	33760014	0.5837	0.3011	0.0554	0.9	CLASP2	7.99
cg20674521	chr22	38850521	-0.8057	0.4157	0.0554	0.9	KCNJ4	18.82
cg23248995	chr7	127459781	1.073	0.5535	0.0554	0.9	SND1	82.79
cg23812948	chr1	1030656	-1.093	0.5641	0.0554	0.9	C1orf159	91.99
cg05225549	chr16	86588418	-0.4891	0.2523	0.0554	0.9	MTHFSD	6.13
cg27088822	chr12	121731226	-1.818	0.938	0.0554	0.9	CAMKK2	79.92
cg01560493	chr5	109024808	0.3975	0.2051	0.0554	0.9	MAN2A1	4.35
cg01084435	chr16	58535556	-1.038	0.5355	0.0554	0.9	NDRG4	13.46
cg12497187	chr15	59737729	-0.8936	0.461	0.0554	0.9	FAM81A	92.19
cg20189761	chr8	86574449	-1.513	0.7804	0.0554	0.9	REXO1L2P	86.8
cg10063407	chr8	124425615	-1.268	0.6543	0.0554	0.9		90.88
cg06308857	chr3	130613291	-0.1568	0.08091	0.0554	0.9	ATP2C1	2.45
cg14310674	chr3	190040223	0.2235	0.1153	0.0554	0.9	CLDN1	2.41
cg13674316	chr14	55518174	0.4216	0.2175	0.0554	0.9	MAPK1IP1L	3.55
cg06519746	chr5	14664248	0.4816	0.2485	0.0554	0.9	FAM105B	4.86
cg25585364	chr2	118846169	-0.4443	0.2292	0.0554	0.9	INSIG2	5.72
cg13216995	chr3	9439396	-0.4334	0.2236	0.0554	0.9	SETD5	4.59
cg04973925	chr15	49218062	0.9672	0.499	0.0554	0.9	SHC4	83.4
cg08410533	chr10	375830	1.611	0.8314	0.0554	0.9	DIP2C	65.65
cg14942134	chr8	94929220	0.5711	0.2947	0.0554	0.9	PDP1	3.28
cg00076854	chr13	29233041	0.2138	0.1103	0.0554	0.9	POMP	2.34
cg10692140	chr6	30496072	1.763	0.9095	0.0554	0.9		54.5
cg05417035	chr2	18150633	1.275	0.6578	0.0554	0.9		76.93
cg21195307	chr9	134378745	-0.2468	0.1273	0.0554	0.9	POMT1	3.86
cg09126636	chr1	113265753	-0.9489	0.4896	0.0554	0.9	FAM19A3	12.69
cg13932089	chr6	38894231	-1.254	0.6469	0.0554	0.9	DNAH8	87.49
cg07160014	chr11	47959926	-1.215	0.6269	0.0554	0.9		44.85
cg08867549	chr17	29888620	-1.202	0.6201	0.0554	0.9		89.81
cg24350771	chr7	18329602	-1.253	0.6467	0.0554	0.9		25.81
cg23393728	chr7	134519692	-0.6759	0.3488	0.0554	0.9	CALD1	90.75
cg27357232	chr4	37688031	-0.2784	0.1437	0.0554	0.9	RELL1	4.37
cg01283417	chr18	5896071	-0.9945	0.5132	0.0554	0.9		9.87
cg14530304	chr17	77777792	1.192	0.6151	0.0554	0.9		10.58
cg18765405	chr5	134644263	0.9283	0.4791	0.0554	0.9		84.19
cg03593471	chr8	10709415	-3.16	1.631	0.0554	0.9		54.22
cg26973018	chr16	75133040	-0.9635	0.4973	0.0554	0.9	ZNRF1	77.97
cg18201871	chr12	119582189	-1.375	0.7098	0.0554	0.9	SRRM4	88.36
cg21924803	chr22	42373201	-0.5557	0.2868	0.0554	0.9	SEPT3	4.38
cg10858308	chr5	78223849	-0.6661	0.3438	0.0554	0.9	ARSB	92.04
cg00842161	chr14	21860384	-0.859	0.4433	0.0554	0.9	CHD8	87.23
cg21484547	chr13	28319144	-1.73	0.8928	0.0554	0.9		53.77
cg25105316	chr3	119216299	-2.241	1.157	0.0554	0.9	C3orf1	87.47
cg22651048	chr7	70175567	-1.307	0.6747	0.0555	0.9	AUTS2	90.93
cg25821794	chr6	117591534	0.6769	0.3493	0.0555	0.9	VGLL2	8.47
cg25582488	chr14	69095171	-4.188	2.161	0.0555	0.9		27.6
cg03948870	chr9	126770454	-0.548	0.2828	0.0555	0.9		6.45
cg18764516	chr19	913499	-0.2345	0.121	0.0555	0.9	C19orf22	3.34
cg22860643	chr10	112678729	-0.5929	0.306	0.0555	0.9	NCRNA00081	5.75
cg16980245	chr15	25492469	-1.455	0.7509	0.0555	0.9	SNORD115-42	70.87
cg24412469	chr1	200590040	0.8534	0.4405	0.0555	0.9	KIF14	6.85
cg15869383	chr19	58258089	-0.1884	0.09721	0.0555	0.9	ZNF776	3.19
cg02751532	chr7	3041110	-0.6144	0.3171	0.0555	0.9	CARD11	92.83
cg12513589	chr4	76911810	-0.5576	0.2878	0.0555	0.9	SDAD1	6.03
cg15079981	chr2	101179319	0.4228	0.2182	0.0555	0.9	PDCL3	3.24
cg07601598	chr6	14541800	-0.8509	0.4392	0.0555	0.9		91.48
cg00727334	chr4	57456686	-0.5983	0.3088	0.0555	0.9		93.29
cg03609427	chr7	48068758	-0.859	0.4434	0.0555	0.9	SUNC1	89.47
cg21046954	chr6	31616088	-1.137	0.587	0.0555	0.9	BAT3	89.6
cg14044954	chr6	33424875	-0.7147	0.3689	0.0555	0.9	ZBTB9	93.04
cg15704595	chr6	56894273	-2.015	1.04	0.0555	0.9		86.34
cg23037871	chr1	1936711	-1.003	0.5179	0.0555	0.9	KIAA1751	82.64
cg21657577	chr19	52956622	-0.8861	0.4574	0.0555	0.9	ZNF578	20.83
cg11165313	chr5	34657262	-0.142	0.07329	0.0555	0.9	RAI14	2.87
cg27382568	chr16	89323363	-1.273	0.6572	0.0555	0.9		12.8
cg06695115	chr20	43852844	-0.6981	0.3604	0.0555	0.9	SEMG2	91.68
cg09200774	chr15	41877387	-1.124	0.5804	0.0555	0.9		78.39
cg24699087	chr1	237167089	-1.699	0.8771	0.0555	0.9		82.84
cg20864214	chr11	73054121	-3.282	1.694	0.0555	0.9	ARHGEF17	72.66
cg13233534	chr1	162531423	-0.2249	0.1161	0.0555	0.9	UAP1	2.56
cg19518211	chr3	45107849	-1.652	0.8527	0.0555	0.9		90.51
cg03655701	chr1	24885664	2.279	1.176	0.0555	0.9	C1orf130	63.44
cg15050103	chr19	53642858	-1.969	1.016	0.0555	0.9	ZNF347	87.27
cg19473392	chr6	35170850	-0.5892	0.3042	0.0555	0.9		92.3
cg01176458	chr3	27763828	1.707	0.8815	0.0555	0.9	EOMES	15.52
cg03687532	chr16	54228358	-1.822	0.9406	0.0555	0.9		90.69
cg05168368	chr6	14209372	1.479	0.7633	0.0555	0.9		70.47
cg05042123	chr4	2590002	0.6642	0.3429	0.0555	0.9		89.85
cg22662199	chr12	27172891	-2.298	1.186	0.0555	0.9		84.95
cg22129122	chr11	75143724	-1.945	1.004	0.0555	0.9		66.34
cg09335647	chr7	147097440	1.02	0.5267	0.0555	0.9	MIR548I4	78.17
cg05421528	chr8	67025213	0.4415	0.2279	0.0555	0.9		3.09
cg23398173	chr7	135662345	-2.15	1.11	0.0555	0.9	MTPN	24.43
cg16568727	chr6	43243709	-0.2523	0.1303	0.0555	0.9	TTBK1	4.63
cg05615487	chr22	51176407	0.8016	0.4139	0.0556	0.9	ACR	90.28
cg05393509	chr6	30294475	1.338	0.6909	0.0556	0.9	TRIM39	15.88
cg05366024	chr8	75227148	-0.6832	0.3528	0.0556	0.9	JPH1	90.94
cg07035242	chr1	11336263	1.229	0.6344	0.0556	0.9	UBIAD1	66.08
cg09786701	chr20	2539517	0.8226	0.4247	0.0556	0.9	TMC2	6.12
cg14615833	chr7	158788535	-0.6103	0.3151	0.0556	0.9		91.73
cg18754388	chr6	33132637	-1.481	0.7647	0.0556	0.9	COL11A2	55.58
cg23689052	chr2	97427102	1.422	0.734	0.0556	0.9	CNNM4	8.3
cg23941354	chr11	124439945	-1.618	0.8354	0.0556	0.9	OR8A1	74.15
cg00388439	chr1	146648463	-1.851	0.9557	0.0556	0.9	PDIA3P	89.7
cg17482224	chr1	225116995	-1.549	0.7996	0.0556	0.9	DNAH14	77.55
cg17832704	chr17	7516888	1.677	0.8658	0.0556	0.9	SHBG	80.86
cg00516867	chr7	128417291	-1.277	0.6592	0.0556	0.9	OPN1SW	88.22
cg09321747	chr14	23821445	1.317	0.6801	0.0556	0.9	SLC22A17	10.3
cg16012919	chr14	73925622	0.1833	0.09468	0.0556	0.9	NUMB	2.46
cg18798372	chr8	124557975	-0.849	0.4384	0.0556	0.9		91.73
cg10503219	chr6	33168957	-0.4261	0.22	0.0556	0.9	SLC39A7	4.76
cg17432898	chr6	15663501	-0.9933	0.5129	0.0556	0.9	DTNBP1	9.01
cg22060817	chr6	126080723	-0.5978	0.3087	0.0556	0.9	HEY2	96.94
cg06266991	chr6	32073123	-0.9952	0.5139	0.0556	0.9	TNXB	88.28
cg14807090	chr5	435388	-0.644	0.3326	0.0556	0.9	AHRR	93.15
cg10496690	chr16	31724482	-0.5388	0.2782	0.0556	0.9	ZNF720	7.28
cg16933386	chr10	124906011	-0.4803	0.248	0.0556	0.9		6.25
cg07613459	chr17	8090950	1.006	0.5197	0.0556	0.9		9.28
cg08891367	chr19	42464165	0.8081	0.4173	0.0556	0.9	RABAC1	89.17
cg04992282	chr1	154580118	1.934	0.9987	0.0556	0.9	ADAR	21.88
cg25352216	chr3	38496826	0.397	0.205	0.0556	0.9	ACVR2B	3.05
cg14785511	chr20	62680998	-0.1572	0.08118	0.0556	0.9	SOX18	2.73
cg03450104	chr2	128469641	-0.5036	0.2601	0.0556	0.9	WDR33	94.22
cg01241798	chr16	88904469	-3.029	1.564	0.0556	0.9	GALNS	71.27
cg20808813	chr7	157663646	-0.9268	0.4786	0.0556	0.9	PTPRN2	90.06
cg01277506	chr5	80690205	-0.645	0.3331	0.0556	0.9	RNU5E	4.73
cg12267222	chr1	203296843	0.3912	0.202	0.0556	0.9		2.72
cg03469482	chr2	196933575	-0.9143	0.4722	0.0556	0.9	DNAH7	9.53
cg11249129	chr4	4405844	-0.5308	0.2741	0.0556	0.9	D4S234E	93.04
cg27553372	chr12	120731091	0.828	0.4276	0.0556	0.9		4.67
cg15728256	chr1	40254184	-0.3657	0.1889	0.0556	0.9	BMP8B	2.99
cg15980707	chr13	113348722	1.558	0.8046	0.0556	0.9	ATP11A	71.98
cg15677080	chr7	1734117	-1.502	0.7755	0.0556	0.9		75.84
cg25397973	chr6	5996562	-0.3308	0.1708	0.0556	0.9		4.32
cg26288502	chr8	10421582	-1.336	0.69	0.0556	0.9		16.64
cg25198894	chr1	77685135	-0.1506	0.07779	0.0556	0.9	PIGK	2.22
cg17405031	chr1	91319662	-1.447	0.7474	0.0556	0.9		81.16
cg18674899	chr6	83904319	-0.5831	0.3011	0.0556	0.9	PGM3	92.36
cg24504300	chrX	100604063	-1.061	0.5481	0.0556	0.9	TIMM8A	14.14
cg22356083	chr19	55861964	0.826	0.4266	0.0556	0.9	COX6B2	87.37
cg16068669	chr7	143599340	-0.3665	0.1893	0.0556	0.9	FAM115A	4.04
cg21765235	chr11	79024011	-0.9421	0.4866	0.0556	0.9	ODZ4	87.88
cg05237609	chrX	46404607	-0.9698	0.5009	0.0556	0.9	ZNF674	15.08
cg08234878	chr14	73737095	-0.7017	0.3624	0.0556	0.9	PAPLN	7.85
cg03357791	chr16	29823454	-0.2542	0.1313	0.0556	0.9	PRRT2	3.38
cg20586750	chr6	2413556	-3.574	1.846	0.0556	0.9		81.14
cg01923255	chr14	55878535	0.4704	0.243	0.0556	0.9	KIAA0831	6.21
cg24463006	chr20	37303096	-0.1454	0.07508	0.0556	0.9		2.15
cg15999887	chr6	159423743	0.6096	0.3149	0.0556	0.9		90.59
cg26688191	chr16	1374916	-0.7577	0.3913	0.0556	0.9	UBE2I	89.31
cg14251596	chr22	41697184	0.29	0.1498	0.0556	0.9	ZC3H7B	3.77
cg15416440	chr13	110899996	-1.455	0.7514	0.0556	0.9	COL4A1	15.42
cg07620854	chr22	20107044	-1.052	0.5432	0.0557	0.9	RANBP1	90.55
cg04724735	chr19	7927554	-0.2513	0.1298	0.0557	0.9	EVI5L	3.08
cg01395630	chr4	1634433	-1.964	1.015	0.0557	0.9		84.66
cg21583694	chr5	135365401	0.8328	0.4302	0.0557	0.9	TGFBI	90.13
cg09738193	chr16	67926317	-1.312	0.6779	0.0557	0.9	PSKH1	87.96
cg08576184	chr6	151814892	-0.9126	0.4714	0.0557	0.9	C6orf97	17.83
cg18967533	chr19	51472725	-1.217	0.6286	0.0557	0.9	KLK6	80.9
cg16695380	chr1	11743020	-2.568	1.327	0.0557	0.9	MAD2L2	67.68
cg11820154	chr8	29732714	-1.258	0.6497	0.0557	0.9		84.81
cg06958829	chr17	48546118	-1.358	0.7014	0.0557	0.9	ACSF2	25.85
cg14317513	chr21	38074992	-0.6665	0.3443	0.0557	0.9	SIM2	7.67
cg02748427	chr1	92764574	-0.2214	0.1144	0.0557	0.9	RPAP2	3.59
cg26988800	chr17	2415132	0.3644	0.1882	0.0557	0.9	METT10D	3.26
cg17426766	chr1	2046864	-1.733	0.8951	0.0557	0.9	PRKCZ	57.42
cg19322477	chr1	225616299	-0.2404	0.1242	0.0557	0.9	LBR	3.43
cg27111250	chr4	81111177	4.472	2.31	0.0557	0.9	PRDM8	70.81
cg04498032	chr1	155242826	0.4049	0.2092	0.0557	0.9	CLK2	4.18
cg16339434	chr11	2286788	-0.8189	0.423	0.0557	0.9		10.7
cg24790028	chr6	30860529	-0.85	0.4391	0.0557	0.9	DDR1	89.12
cg05906871	chr10	97416826	-0.2952	0.1525	0.0557	0.9	ALDH18A1	4.61
cg05761734	chr11	128623456	-1.356	0.7004	0.0557	0.9	FLI1	89.51
cg23502203	chr12	113549970	-0.7966	0.4115	0.0557	0.9	RASAL1	95.83
cg08360274	chr22	28315683	0.5548	0.2866	0.0557	0.9	PITPNB	4.74
cg12434982	chr1	197890479	-1.02	0.5269	0.0557	0.9	LHX9	36.87
cg25424299	chr3	13319638	-1.527	0.7887	0.0557	0.9		72.97
cg16316993	chr14	105455839	-1.411	0.7288	0.0557	0.9	C14orf79	65.52
cg10575441	chr11	8751837	-2.237	1.156	0.0557	0.9	ST5	67.42
cg02469095	chr8	99960921	-0.3585	0.1852	0.0557	0.9	OSR2	4.12
cg11814814	chr17	27350091	-0.9398	0.4856	0.0557	0.9		92.42
cg22475952	chr6	24704389	-0.8161	0.4216	0.0557	0.9	ACOT13	93.42
cg26387313	chr12	65177962	-0.9356	0.4834	0.0557	0.9		92.78
cg10201167	chr6	99273607	-0.6927	0.3579	0.0557	0.9		17.29
cg18262260	chr14	89029717	-1.099	0.5677	0.0557	0.9	ZC3H14	14.21
cg08373187	chr5	134912048	-1.442	0.7451	0.0557	0.9	CXCL14	40.7
cg13506224	chr4	2945648	0.1384	0.07149	0.0557	0.9	C4orf10	97.99
cg24829313	chr11	63684597	-1.89	0.9764	0.0557	0.9	RCOR2	20.77
cg21798802	chr22	38057573	2.08	1.074	0.0557	0.9	PDXP	84.49
cg00621838	chr15	43826637	0.4889	0.2526	0.0557	0.9	HISPPD2A	93.54
cg22806907	chr17	40826212	-0.1555	0.08034	0.0557	0.9	PLEKHH3	2.3
cg10888854	chr14	56644191	-0.5631	0.2909	0.0557	0.9	PELI2	92.5
cg22918360	chr19	1259039	1.002	0.5176	0.0557	0.9	MIDN	13.51
cg01565508	chr17	8869961	-1.877	0.97	0.0557	0.9	PIK3R5	37.99
cg17408973	chr2	48756994	-0.2976	0.1538	0.0557	0.9		5.67
cg17170743	chr4	719037	-0.5067	0.2618	0.0557	0.9	PCGF3	95.31
cg03232443	chr2	949687	-1.9	0.9818	0.0557	0.9	SNTG2	89.65
cg07225547	chr2	211035530	0.6235	0.3222	0.0557	0.9	C2orf67	8.22
cg13944105	chr15	48574462	-0.6575	0.3397	0.0557	0.9	SLC12A1	90.87
cg03196265	chr11	64937570	-1.087	0.5617	0.0557	0.9	SPDYC	85.48
cg25050566	chr10	22911577	-1.931	0.998	0.0557	0.9	PIP4K2A	90.54
cg16742028	chr16	57333722	-0.5337	0.2758	0.0557	0.9		5.57
cg01087195	chr13	27843690	0.6633	0.3428	0.0558	0.9	RASL11A	88.89
cg23532924	chr7	50633445	-0.9218	0.4763	0.0558	0.9	DDC	83.66
cg24783019	chr15	57251471	-3.628	1.875	0.0558	0.9	TCF12	82.97
cg17255752	chr3	147073044	-0.5337	0.2758	0.0558	0.9		5.74
cg17190608	chr12	111471489	0.7054	0.3645	0.0558	0.9	CUX2	3.25
cg04364230	chr1	110750033	-1.193	0.6166	0.0558	0.9		85.64
cg00795791	chr7	135346062	-2.947	1.523	0.0558	0.9	PL-5283	81.64
cg15242463	chr12	89729411	-0.99	0.5116	0.0558	0.9		92.27
cg23713008	chr1	222224071	2.075	1.072	0.0558	0.9		72.82
cg08920210	chr10	101686811	-1.266	0.6541	0.0558	0.9	DNMBP	29.66
cg19404582	chr9	140032953	-0.9611	0.4967	0.0558	0.9	GRIN1	26.47
cg13289788	chr8	588404	0.5394	0.2787	0.0558	0.9		94.78
cg06411479	chr4	6272229	-0.7466	0.3858	0.0558	0.9	WFS1	9.12
cg06699195	chr2	863889	-4.225	2.183	0.0558	0.9		70.01
cg11448557	chr10	61082208	-0.6168	0.3188	0.0558	0.9	FAM13C	91.25
cg08307039	chr5	64920116	0.3015	0.1558	0.0558	0.9	TRIM23	4.28
cg03217471	chr6	11687689	-0.9182	0.4745	0.0558	0.9		89.48
cg23191292	chr6	157099924	0.2982	0.1541	0.0558	0.9	ARID1B	2.31
cg24992181	chr8	110657174	-0.1578	0.08153	0.0558	0.9	GOLSYN	2.19
cg20119464	chr12	50015929	-0.4686	0.2422	0.0558	0.9	PRPF40B	5.94
cg26785303	chr1	171096963	-5.457	2.82	0.0558	0.9		83.2
cg02014797	chr17	59489343	0.2412	0.1247	0.0558	0.9	C17orf82	2.91
cg00619245	chr5	176690505	-0.653	0.3375	0.0558	0.9	NSD1	94.6
cg00718409	chr6	41131863	-0.7066	0.3652	0.0558	0.9	TREM2	91.2
cg24064041	chr6	30165027	1.583	0.8184	0.0558	0.9	TRIM26	57.4
cg04477404	chr4	161403211	-0.3334	0.1723	0.0558	0.9		97.12
cg07226162	chr10	112293247	-4.742	2.451	0.0558	0.9		19.25
cg10576267	chr22	41641887	0.7366	0.3807	0.0558	0.9	RANGAP1	92.85
cg20886263	chr3	53196104	-0.6098	0.3152	0.0558	0.9	PRKCD	7.26
cg01564333	chrX	49107164	-1.687	0.872	0.0558	0.9	CCDC22	82.79
cg01234760	chr6	10694545	0.9289	0.4801	0.0558	0.9	C6orf52	9.24
cg18234606	chr15	39882655	-0.5746	0.297	0.0558	0.9	THBS1	94.29
cg04123496	chr10	134121596	-0.3547	0.1833	0.0558	0.9	STK32C	4.28
cg22799963	chr8	11536778	-0.8913	0.4607	0.0558	0.9		9.89
cg16582174	chr5	157286420	0.6836	0.3534	0.0558	0.9	CLINT1	91.67
cg21506299	chr6	137105225	-1.318	0.6816	0.0558	0.9	MAP3K5	12.81
cg07179770	chr16	84681994	-0.2338	0.1209	0.0559	0.9	KLHL36	3.24
cg23022450	chr13	33728743	-1.894	0.9789	0.0559	0.9	STARD13	86.43
ch.6.347904R	chr6	13786377	-0.5861	0.303	0.0559	0.9		13.02
cg19259125	chr13	113396924	-0.503	0.26	0.0559	0.9	ATP11A	94.64
cg11278749	chr5	127563986	-1.42	0.7341	0.0559	0.9		83.81
cg03054277	chr1	228400217	-3.699	1.912	0.0559	0.9	OBSCN	31.28
cg05733703	chr4	39977200	1.054	0.5447	0.0559	0.9	PDS5A	79.24
cg07658681	chr10	73553201	-0.737	0.381	0.0559	0.9	CDH23	93.79
cg19998012	chr10	118923959	-1.582	0.8176	0.0559	0.9		29.14
cg20646544	chr8	74660193	0.2407	0.1244	0.0559	0.9	STAU2	3.17
cg22354030	chr8	1938554	-0.2776	0.1435	0.0559	0.9	KBTBD11	97.42
cg07754999	chr10	103991057	-0.6337	0.3276	0.0559	0.9	PITX3	5.67
cg10717387	chr6	26057256	0.7681	0.3971	0.0559	0.9	HIST1H1C	7.21
cg03573702	chr19	44669354	0.3004	0.1553	0.0559	0.9	ZNF226	3.57
cg01095518	chr6	655849	-1.587	0.8202	0.0559	0.9	EXOC2	90.91
cg19508561	chr1	32740758	0.8544	0.4417	0.0559	0.9	LCK	92.82
cg09046813	chr22	37172713	0.1827	0.09447	0.0559	0.9	RABL4	2.72
cg16092017	chr5	134827643	-1.764	0.9118	0.0559	0.9		28.95
cg02560085	chr5	140220810	-3.244	1.677	0.0559	0.9	PCDHA6	69.05
cg05451730	chr16	80358022	-0.685	0.3542	0.0559	0.9		93.21
cg06298666	chr10	102050107	0.6471	0.3346	0.0559	0.9	PKD2L1	90.95
cg10983853	chr13	46719445	-0.4378	0.2264	0.0559	0.9	LCP1	95.87
cg01447096	chr1	229546894	-1.312	0.6782	0.0559	0.9		30.84
cg17802144	chr5	172756776	-0.1878	0.09709	0.0559	0.9	STC2	3.08
cg25763292	chr10	115442231	1.296	0.6702	0.0559	0.9	CASP7	73.7
cg22296103	chr7	99679490	0.7184	0.3714	0.0559	0.9	ZNF3	4.91
cg18067644	chr22	46932066	-0.8956	0.4631	0.0559	0.9	CELSR1	94.58
cg05418487	chr11	2466889	0.4373	0.2261	0.0559	0.9	KCNQ1	3.65
cg00491675	chr2	177132858	0.6968	0.3603	0.0559	0.9	MTX2	87.31
cg09516231	chr7	157596859	-0.9159	0.4736	0.0559	0.9	PTPRN2	92.58
cg07613752	chr3	27756421	-0.3837	0.1984	0.0559	0.9		3.6
cg11142333	chr1	173840261	0.9208	0.4761	0.0559	0.9	ZBTB37	88.95
cg04162276	chr16	72089326	-0.7319	0.3784	0.0559	0.9	HP	90.52
cg02571142	chr8	42234803	-1.734	0.8964	0.0559	0.9	DKK4	34.25
cg06912403	chr7	128053303	-0.6223	0.3218	0.0559	0.9		89.54
cg01962597	chr11	63971396	-1.66	0.8585	0.0559	0.9	STIP1	87.91
cg15673029	chr19	46234190	-0.185	0.09568	0.0559	0.9	FBXO46	2.64
cg21730778	chr6	42858647	0.2193	0.1134	0.0559	0.9	C6orf226	2.55
cg17695512	chr11	55735459	-1.704	0.8811	0.0559	0.9	OR10AG1	84.35
cg03093194	chr15	44170632	-0.4156	0.2149	0.0559	0.9	FRMD5	94.13
cg15505198	chr1	3003239	1.868	0.9661	0.0559	0.9	PRDM16	87.96
cg25034856	chr4	77959279	-1.895	0.9798	0.0559	0.9	SEPT11	85.77
cg04557057	chr7	12151638	-1.064	0.5501	0.0559	0.9		13.1
cg13924834	chr2	118716205	2.101	1.086	0.0559	0.9	CCDC93	93.25
cg18407136	chr15	83681092	1.991	1.03	0.0559	0.9	C15orf40	69.55
cg13355542	chr2	97199248	-1.368	0.7074	0.0559	0.9		27.7
cg16081609	chr10	22046695	0.529	0.2736	0.0559	0.9	DNAJC1	90.91
cg16589555	chr19	10683470	-1.027	0.5314	0.0559	0.9	AP1M2	49.26
cg05827233	chr18	33484837	-0.8759	0.453	0.0559	0.9	MIR187	89.17
cg11130530	chr7	2261506	-1.092	0.5648	0.0559	0.9	MAD1L1	91.09
cg09243648	chr17	45944464	-1.594	0.8243	0.056	0.9		82.8
cg00095099	chr16	20377894	-0.6981	0.3611	0.056	0.9	PDILT	92.32
cg19417024	chr11	72297851	-1.103	0.5705	0.056	0.9	PDE2A	84.43
cg10192641	chr7	99689591	1.018	0.5264	0.056	0.9	COPS6	85.26
cg02586023	chr6	76198240	-0.7928	0.4101	0.056	0.9	FILIP1	93.73
cg17868079	chr1	119502537	-0.6092	0.3151	0.056	0.9	TBX15	91.45
cg22334059	chr8	93075561	-0.5391	0.2788	0.056	0.9	RUNX1T1	93.64
cg25463399	chr1	43820383	0.8779	0.4541	0.056	0.9		86.16
cg12856788	chr5	168395288	-1.477	0.7638	0.056	0.9	SLIT3	55.78
cg19918862	chr4	170955249	-0.6859	0.3548	0.056	0.9		90.76
cg06738955	chr18	6924586	-0.5044	0.2609	0.056	0.9		92.92
cg05356754	chr14	24685985	0.5934	0.3069	0.056	0.9	MDP1	89.26
cg14515211	chr4	174292111	0.4691	0.2426	0.056	0.9	SAP30	4.47
cg24858738	chr6	13711938	-0.7008	0.3625	0.056	0.9	RANBP9	6.4
cg17922998	chr8	61863697	-1.442	0.746	0.056	0.9		22.17
cg10562649	chr2	95695011	-1.253	0.6484	0.056	0.9	MAL	85.17
cg27382588	chr2	223293452	-1.159	0.5996	0.056	0.9	SGPP2	90.86
cg07714085	chr2	46424852	-1.107	0.5726	0.056	0.9		66.02
cg10851281	chr5	92915286	-0.1346	0.06964	0.056	0.9	FLJ42709	2.68
cg06742044	chr17	30593452	-0.1781	0.09211	0.056	0.9	RHBDL3	1.88
cg05826295	chr6	113886340	-2.065	1.068	0.056	0.9		26.12
cg21030416	chr11	62693396	-0.4439	0.2297	0.056	0.9		6.37
cg10370426	chr3	156537970	-1.582	0.8185	0.056	0.9		88.6
cg06979118	chr11	70601971	1.132	0.5857	0.056	0.9	SHANK2	9.83
cg05266271	chr2	20757026	-1.268	0.6561	0.056	0.9		87.12
cg13985765	chr15	101899247	-3.107	1.607	0.056	0.9	PCSK6	64.97
cg25191725	chr17	26554221	-1.119	0.5791	0.056	0.9	PYY2	86.8
cg15480367	chr14	93389485	-0.8159	0.4221	0.056	0.9	CHGA	13.86
cg08039704	chr17	48047123	0.1635	0.08461	0.056	0.9	DLX4	2.84
cg19587000	chr8	143428690	-0.7751	0.401	0.056	0.9	TSNARE1	91.4
cg18843595	chr12	126411177	-0.7155	0.3702	0.056	0.9		93.33
cg18123327	chr14	55734984	-0.8101	0.4191	0.0561	0.9		91.48
cg03671700	chr16	62068673	-0.482	0.2494	0.0561	0.9	CDH8	9.36
cg06719604	chr2	55361310	-0.3414	0.1766	0.0561	0.9		3.79
cg16904859	chr1	206849995	-0.7891	0.4083	0.0561	0.9		18.09
cg14386728	chr7	121941496	1.64	0.8484	0.0561	0.9	FEZF1	21.26
cg02214623	chr5	180671896	1.647	0.8523	0.0561	0.9	GNB2L1	59.89
ch.3.37390721F	chr3	37415717	0.617	0.3193	0.0561	0.9		5.9
cg17405427	chr6	135173473	-1.057	0.5471	0.0561	0.9		91.29
cg08342919	chr7	100894787	-1.71	0.8849	0.0561	0.9		76.03
cg17423423	chr7	33149143	-0.1546	0.07998	0.0561	0.9	RP9	2.75
cg05707833	chr18	77203371	-1.266	0.655	0.0561	0.9	NFATC1	79.93
cg15850954	chr10	26505245	-1.257	0.6503	0.0561	0.9	GAD2	10.39
cg17064520	chr10	98591758	-1.026	0.531	0.0561	0.9	LCOR	6.8
cg07871485	chr10	12263939	-0.4893	0.2532	0.0561	0.9	CDC123	94.67
cg26456997	chr19	6482169	0.1756	0.09084	0.0561	0.9	DENND1C	2.45
cg19501502	chr10	12401458	1.184	0.6126	0.0561	0.9	CAMK1D	84.3
cg05176131	chr17	48624481	-0.5291	0.2738	0.0561	0.9	SPATA20	4.02
cg09815545	chrX	62781074	-1.16	0.6004	0.0561	0.9	LOC92249	14.36
cg11149194	chr14	27245119	-1.32	0.6831	0.0561	0.9		84.32
cg16790390	chr8	142424099	-0.6238	0.3228	0.0561	0.9		92.42
cg04181150	chr15	33603883	0.7742	0.4007	0.0561	0.9	RYR3	6.19
cg14399122	chr9	137660670	-1.574	0.8145	0.0561	0.9	COL5A1	48.05
cg04451839	chr16	54311855	-0.811	0.4197	0.0561	0.9		92.34
cg21584493	chr7	158342721	-1.3	0.6729	0.0561	0.9	PTPRN2	76.16
cg03840472	chr20	56140543	0.6762	0.3499	0.0561	0.9	PCK1	90.77
cg26928080	chr14	95236825	-0.3646	0.1887	0.0561	0.9	GSC	6.41
cg20709370	chr11	46448921	-1.074	0.5559	0.0561	0.9	AMBRA1	92.18
cg04197554	chr8	21866700	-0.9403	0.4866	0.0561	0.9		91.37
cg12930176	chr2	232044866	0.6957	0.36	0.0561	0.9		8.69
cg00677479	chr2	171830637	-1.25	0.6471	0.0561	0.9		22.37
cg11961813	chr17	40995546	1.205	0.6236	0.0561	0.9	PSME3	44.9
cg05943836	chr7	75938332	0.8937	0.4625	0.0561	0.9		88.83
cg00911326	chr17	45723587	-1.202	0.6218	0.0561	0.9		83.38
cg10555106	chr1	3691387	-1.515	0.7843	0.0561	0.9	LOC388588	68.77
cg21849875	chr5	178551628	-1.212	0.6274	0.0561	0.9	ADAMTS2	75.82
cg09064713	chr2	231684443	-1.604	0.8301	0.0561	0.9	CAB39	88.97
cg03298704	chr4	99427937	-2.043	1.058	0.0561	0.9	TSPAN5	81.79
cg11140307	chr16	66730384	0.6096	0.3155	0.0561	0.9	CMTM4	3.58
cg02590345	chr9	103790959	0.4173	0.216	0.0561	0.9	LPPR1	6.55
cg15656113	chr5	172482832	0.4727	0.2446	0.0561	0.9	C5orf41	5.15
cg13458609	chr9	130608923	-1.452	0.7513	0.0561	0.9	ENG	86.84
cg27078591	chrX	149737335	1.345	0.6963	0.0561	0.9	MTM1	23.57
cg12474090	chr13	114825323	-1.275	0.6598	0.0561	0.9	RASA3	73.16
cg12917072	chr5	33758285	0.6607	0.342	0.0561	0.9	ADAMTS12	91.21
cg15980954	chr6	3231700	0.4345	0.2249	0.0562	0.9		6.36
cg05732646	chr13	41706942	-1.283	0.664	0.0562	0.9	KBTBD6	15.61
cg14940308	chr2	73144644	-0.1748	0.09048	0.0562	0.9	EMX1	2.09
cg24902250	chr11	112370538	-0.4874	0.2523	0.0562	0.9		96
cg05046306	chr17	46698273	-1.308	0.677	0.0562	0.9		80.75
cg11958128	chr12	3226445	1.82	0.9419	0.0562	0.9	TSPAN9	24.45
cg24287362	chr11	132662772	-3.518	1.821	0.0562	0.9	OPCML	54.93
cg13379558	chr19	14797552	-1.593	0.8244	0.0562	0.9		78.39
cg04297246	chr4	146653995	-0.7531	0.3898	0.0562	0.9		9.38
cg16225099	chr12	106564582	-0.4904	0.2538	0.0562	0.9		93.53
cg00039016	chr16	87421584	-0.5367	0.2778	0.0562	0.9	FBXO31	93.96
cg07791476	chr4	8456156	-1.099	0.5688	0.0562	0.9	C4orf23	90.25
cg26337290	chr5	71589485	-1.321	0.6837	0.0562	0.9	MRPS27	90.88
cg13614946	chr1	100315421	0.8257	0.4274	0.0562	0.9	AGL	5.26
cg05226518	chr14	54908796	-1.362	0.7049	0.0562	0.9	CNIH	88.31
cg10896616	chr5	1295267	-0.4822	0.2496	0.0562	0.9	TERT	4.27
cg12588263	chr13	113862899	1.12	0.5796	0.0562	0.9	PCID2	6.29
cg13095450	chr17	35423449	-1.862	0.9637	0.0562	0.9		35.04
cg22051345	chr4	183721183	-3.597	1.862	0.0562	0.9	ODZ3	89.38
cg18661413	chr3	159478765	-4.609	2.386	0.0562	0.9	SCHIP1	82.51
cg14871588	chr14	71289843	-2.337	1.21	0.0562	0.9		39.44
cg04140212	chr2	85829138	-0.9285	0.4807	0.0562	0.9	TMEM150A	28.38
cg26038190	chr18	74963807	0.9536	0.4937	0.0562	0.9	GALR1	8.26
cg14622441	chr17	34058968	-2.1	1.087	0.0562	0.9	RASL10B	13.78
cg03791450	chr16	4378161	0.6652	0.3443	0.0562	0.9		5.73
cg00114478	chr8	73658110	-1.419	0.7346	0.0562	0.9	KCNB2	21.55
cg02509730	chr13	100310205	-0.7111	0.3681	0.0562	0.9	CLYBL	8.88
cg07979747	chr6	30860136	-1.718	0.8895	0.0562	0.9	DDR1	77.54
cg22747897	chr4	1005994	-0.1819	0.09418	0.0562	0.9	FGFRL1	2.13
cg21321162	chr6	73973078	0.3242	0.1679	0.0562	0.9	KHDC1	2.92
cg04415168	chr6	33282856	-1.077	0.5575	0.0562	0.9	ZBTB22	10.65
cg12414681	chr15	29968195	-2.724	1.41	0.0562	0.9		46.76
cg12587386	chr11	119020099	-0.1776	0.09195	0.0562	0.9	ABCG4	2.84
cg20379012	chr8	126103681	-0.2904	0.1504	0.0562	0.9	NSMCE2	3.27
cg18717167	chr17	80266962	-0.2412	0.1249	0.0562	0.9		97.88
cg27092857	chr5	87990591	-0.6174	0.3197	0.0562	0.9		6.12
cg00832491	chr18	12774005	-0.5896	0.3053	0.0562	0.9		93.52
cg11270278	chr3	177039618	-2.379	1.232	0.0562	0.9		58.57
cg02804564	chr10	112679224	0.4371	0.2263	0.0562	0.9	NCRNA00081	3.04
cg05241839	chr16	53537463	0.8686	0.4498	0.0562	0.9	AKTIP	6
cg01228193	chr5	149983979	-0.7528	0.3898	0.0562	0.9	SYNPO	89.17
cg01795562	chr1	220446194	0.5122	0.2652	0.0562	0.9	RAB3GAP2	4.95
cg19906760	chr14	78227687	0.2709	0.1403	0.0562	0.9	SNW1	3.37
cg02638760	chr19	12230447	-0.9278	0.4804	0.0562	0.9		91.75
cg13177458	chr8	124732088	-1.345	0.6962	0.0562	0.9	ANXA13	85.96
cg06840144	chr1	115301580	-1.738	0.9001	0.0562	0.9	CSDE1	87.71
cg10781663	chr6	31870084	-0.4467	0.2313	0.0562	0.9	ZBTB12	5.27
cg18433293	chr15	41576837	0.7143	0.3699	0.0562	0.9	LOC729082	7.02
cg24860886	chr1	24645397	0.4317	0.2235	0.0562	0.9	GRHL3	4.91
cg11899201	chr4	82391576	0.9631	0.4987	0.0562	0.9	RASGEF1B	6.86
cg18533282	chr4	52917660	-0.5348	0.2769	0.0562	0.9	SPATA18	5.82
cg22823273	chr14	76580302	-1.634	0.8459	0.0563	0.9		38.52
cg10143426	chr1	3568154	-0.4381	0.2268	0.0563	0.9	TP73	4.52
cg14837800	chr2	211035526	0.5202	0.2694	0.0563	0.9	C2orf67	7.73
cg03570417	chr12	132312461	-1.071	0.5548	0.0563	0.9	MMP17	13.21
cg17716463	chr6	70506983	-0.4728	0.2448	0.0563	0.9	LMBRD1	5.08
cg20469139	chr17	29297458	-1.782	0.9229	0.0563	0.9	RNF135	18.81
cg11125758	chr14	83591622	2.214	1.146	0.0563	0.9		70.87
cg02101719	chr7	148787553	0.5972	0.3093	0.0563	0.9	ZNF786	3.77
cg04293770	chr5	148330536	-0.9631	0.4988	0.0563	0.9		90.24
cg10432083	chr15	68155737	-1.368	0.7082	0.0563	0.9		28.57
cg13635299	chr6	42409704	-0.8598	0.4453	0.0563	0.9	TRERF1	91.43
cg26028489	chr12	16674085	-1.359	0.7038	0.0563	0.9		83.63
cg23058194	chr15	65369127	-0.6928	0.3588	0.0563	0.9	LOC390594	95.93
cg08875948	chr6	146755900	-0.8243	0.4269	0.0563	0.9	GRM1	10.19
cg27089789	chr19	2136986	0.5534	0.2866	0.0563	0.9	AP3D1	96.59
cg04993682	chr5	36242273	-0.1289	0.06673	0.0563	0.9	C5orf33	2.06
cg03475756	chr5	177728612	-1.827	0.9462	0.0563	0.9	COL23A1	88.05
cg27621335	chr6	168582742	0.8129	0.421	0.0563	0.9		82.54
cg05434115	chr11	62476891	-0.4833	0.2503	0.0563	0.9	BSCL2	8.08
cg13835337	chr11	62458445	0.6438	0.3334	0.0563	0.9	LRRN4CL	92.26
cg27207308	chr20	47935683	-0.3602	0.1865	0.0563	0.9		4.64
cg07602210	chr3	155585263	-1.25	0.6474	0.0563	0.9		91.88
cg01772332	chr15	89148651	0.9446	0.4892	0.0563	0.9		8.33
cg00615377	chr22	36236649	-1.808	0.9365	0.0563	0.9	RBM9	23.21
cg17535550	chr8	26047902	-0.9883	0.5119	0.0563	0.9		11.36
cg00131407	chr4	39482431	1.818	0.9416	0.0563	0.9	LOC401127	75.09
cg14358879	chr14	70655920	-0.2211	0.1145	0.0563	0.9	SLC8A3	4.15
cg00553200	chrX	153210234	-1.133	0.5871	0.0563	0.9	RENBP	11.58
cg08801710	chr12	115957134	-1.079	0.5586	0.0563	0.9		89.11
cg20413392	chr9	131155013	-2.241	1.161	0.0563	0.9	MIR219-2	46.9
cg19376189	chr6	30313316	-0.1191	0.06168	0.0563	0.9	RPP21	1.56
cg12812394	chr12	123473974	-1.286	0.6663	0.0563	0.9	PITPNM2	81.84
cg00938535	chr14	102692438	0.5667	0.2935	0.0563	0.9		93.82
cg16655500	chr18	6920873	-0.7071	0.3663	0.0563	0.9		92.68
cg22192122	chr13	112735325	-1.08	0.5593	0.0563	0.9		91.34
cg10111816	chr16	22384715	1.922	0.9954	0.0563	0.9	CDR2	76.82
cg00555666	chr20	4721082	-2.237	1.159	0.0563	0.9	PRNT	92.28
cg07199592	chr16	30817051	0.5145	0.2665	0.0563	0.9		3.22
cg03803789	chr11	111854003	-0.6018	0.3117	0.0563	0.9	DIXDC1	93.57
cg12067522	chr15	52405000	-2.006	1.039	0.0563	0.9	BCL2L10	23.68
cg01721450	chr3	127788457	0.6931	0.359	0.0563	0.9	SEC61A1	92.58
cg04875062	chr1	17305562	-1.444	0.748	0.0563	0.9	MFAP2	58.07
cg19598685	chr12	109592525	-1.487	0.7705	0.0563	0.9	ACACB	17.08
cg09085501	chr12	124968396	0.5041	0.2611	0.0563	0.9	NCOR2	90.24
cg26900995	chr17	20060311	-1.183	0.6129	0.0563	0.9	CYTSB	41.54
cg10869271	chrX	55934745	-0.8056	0.4173	0.0563	0.9		20.07
cg23420779	chr14	23530483	0.6496	0.3365	0.0563	0.9	ACIN1	91.49
cg20047297	chr2	239260323	-4.963	2.571	0.0563	0.9	TRAF3IP1	81.31
cg04309437	chr2	99222280	-0.4027	0.2086	0.0563	0.9	C2orf64	94.56
cg09144520	chr10	134842984	-1.422	0.7364	0.0563	0.9		59.76
cg04920689	chr15	88800510	-0.1325	0.06865	0.0563	0.9	NTRK3	2.19
cg15585147	chr11	18324498	-2.952	1.529	0.0564	0.9	HPS5	84.66
cg24871743	chr1	68512650	-1.598	0.828	0.0564	0.9	DIRAS3	56.15
cg20393620	chr6	134609828	-1.276	0.6611	0.0564	0.9	SGK1	14.44
cg00062020	chr1	85100819	-2.191	1.135	0.0564	0.9	C1orf180	83.09
cg20569893	chr17	27220101	0.6041	0.3129	0.0564	0.9	FLOT2	11.46
cg26289295	chr8	120228093	0.8009	0.4149	0.0564	0.9	MAL2	86.41
cg22419039	chr1	217263213	-0.271	0.1404	0.0564	0.9	ESRRG	3.38
cg18617219	chr2	122325428	-1.648	0.8539	0.0564	0.9	CLASP1	88.91
cg16196968	chr8	86976101	1.153	0.5974	0.0564	0.9		85.29
cg26192826	chr11	68598649	-3.619	1.875	0.0564	0.9	CPT1A	80.49
cg02252323	chr3	22414339	0.9349	0.4843	0.0564	0.9		8.76
cg06128999	chr16	77247126	-2.596	1.345	0.0564	0.9		50.45
cg25610515	chr1	23495577	-1.582	0.8194	0.0564	0.9	LUZP1	12.19
cg25724515	chr11	131926464	-1.054	0.5462	0.0564	0.9	NTM	91.05
cg14761773	chr19	31211050	-1.363	0.7064	0.0564	0.9		20.7
cg16705281	chr13	49790604	-1.117	0.5785	0.0564	0.9		86.87
cg20021336	chr6	162831837	-1.655	0.8573	0.0564	0.9	PARK2	83.36
cg10153712	chr4	7373022	-1.197	0.6203	0.0564	0.9	SORCS2	86.9
cg18388084	chr2	241664439	-1.156	0.5988	0.0564	0.9	KIF1A	79.41
cg27297576	chr12	108237150	0.5583	0.2893	0.0564	0.9		6.76
cg04768479	chr6	30095292	-1.994	1.033	0.0564	0.9		29.36
cg19570979	chr4	178231041	0.6156	0.319	0.0564	0.9	NEIL3	4.8
cg23953174	chr19	45908324	-0.169	0.08759	0.0564	0.9	CD3EAP	2.72
cg07900024	chr20	29896456	-1.947	1.009	0.0564	0.9	DEFB116	79.92
cg15474831	chr19	36195835	-1.077	0.5581	0.0564	0.9		70
cg05831083	chr10	60147807	-2.722	1.41	0.0564	0.9	TFAM	87.4
cg00629370	chr12	28123081	-0.151	0.07825	0.0564	0.9	PTHLH	3.18
cg25783987	chr7	4180723	2.43	1.259	0.0564	0.9	SDK1	85.88
cg08832414	chr3	183993571	-0.9046	0.4687	0.0564	0.9	ECE2	18.1
cg01940508	chr17	5185538	-0.5536	0.2869	0.0564	0.9	RABEP1	5.78
cg13210558	chr9	138369918	-3.646	1.889	0.0564	0.9		81.77
cg22352186	chr4	1722180	1.076	0.5574	0.0564	0.9	TMEM129	9.05
cg03872736	chr11	2241249	-2.14	1.109	0.0564	0.9		50.78
cg09596173	chr17	73761320	-0.2333	0.1209	0.0564	0.9	GALK1	2.44
cg14449833	chr19	5245898	0.5587	0.2895	0.0564	0.9	PTPRS	93.69
cg11945297	chr8	102514634	-1.995	1.034	0.0564	0.9	GRHL2	56.52
cg08089900	chr13	31773410	-2.044	1.059	0.0564	0.9	B3GALTL	84
cg07683663	chr4	147096828	0.8046	0.4169	0.0564	0.9	LSM6	9.5
cg11240212	chr5	90679388	0.1927	0.09985	0.0564	0.9	LOC100129716	2.97
cg26761501	chr11	17229115	-0.3418	0.1771	0.0564	0.9		5.71
cg19239571	chr1	100503607	-0.4271	0.2213	0.0564	0.9	HIAT1	4.07
cg10148273	chr14	24505671	0.7329	0.3798	0.0564	0.9	DHRS4L1	6.79
cg00308216	chr16	66440692	0.911	0.4721	0.0564	0.9		4.99
cg07588141	chr3	105588208	-0.3818	0.1979	0.0564	0.9	CBLB	5.09
cg25110106	chr1	110167983	0.3268	0.1694	0.0565	0.9	AMPD2	95.14
cg18089146	chr5	60472989	-0.3699	0.1917	0.0565	0.9		94.75
cg05858130	chrX	48929808	-1.52	0.7878	0.0565	0.9	PRAF2	76.77
cg07638098	chr22	30234508	-0.6451	0.3343	0.0565	0.9	ASCC2	2.54
cg25804072	chr2	10829725	0.2851	0.1478	0.0565	0.9	NOL10	2.27
cg23409613	chr14	53196849	-1.696	0.879	0.0565	0.9	STYX	17.05
cg04116756	chr12	125131234	0.7463	0.3868	0.0565	0.9		4.45
cg22189125	chr19	35171840	-1.984	1.028	0.0565	0.9	ZNF302	85.42
cg14233355	chr10	105253342	1.011	0.5238	0.0565	0.9	NEURL	5.9
cg24650522	chr6	30434215	0.9219	0.4778	0.0565	0.9		8.56
cg10970856	chr5	137577863	0.6866	0.3558	0.0565	0.9		5.71
cg09533869	chr8	97747124	12.06	6.25	0.0565	0.9	PGCP	34.09
cg13485061	chr1	115216304	-2.108	1.093	0.0565	0.9	AMPD1	87.25
cg24729378	chr1	43609431	-1.65	0.8549	0.0565	0.9		53.1
cg00708105	chr12	101110754	-0.836	0.4333	0.0565	0.9		11.64
cg04171425	chr16	4654740	-1.204	0.6243	0.0565	0.9		61.2
cg18236464	chr1	176528783	-1.738	0.9011	0.0565	0.9	PAPPA2	16.03
cg18238763	chr7	47219768	-0.4629	0.2399	0.0565	0.9		94.21
cg23034420	chr21	43434317	-0.5725	0.2968	0.0565	0.9		93
cg18330175	chr6	31697799	-0.2016	0.1045	0.0565	0.9	DDAH2	2.71
cg00053851	chr1	226270442	0.5869	0.3042	0.0565	0.9		92.84
cg01189783	chr6	100441581	0.535	0.2773	0.0565	0.9	MCHR2	6.94
cg08547367	chr7	77703597	-1.585	0.8218	0.0565	0.9	MAGI2	85
cg16636271	chr6	139694487	-1.101	0.5705	0.0565	0.9	CITED2	8.25
cg06646493	chr1	116519019	-0.8109	0.4203	0.0565	0.9	SLC22A15	6.94
cg11594131	chr2	61765360	0.6905	0.3579	0.0565	0.9	XPO1	5.93
cg22965752	chr6	29425885	-0.907	0.4701	0.0565	0.9	OR2H1	88.07
cg16117799	chr4	81106857	2.195	1.138	0.0565	0.9	PRDM8	11.81
cg08166554	chr16	755718	0.6297	0.3264	0.0565	0.9	FBXL16	5
cg18424470	chr7	46172276	-1.03	0.534	0.0565	0.9		85.2
cg17222434	chr1	100215737	-2.11	1.094	0.0565	0.9	FRRS1	83.37
ch.11.966965R	chr11	46774222	1.455	0.7544	0.0565	0.9	CKAP5	9.23
cg16785381	chr8	3141907	-1.69	0.8761	0.0565	0.9	CSMD1	87.12
cg15357934	chr12	58138320	-1.547	0.8021	0.0565	0.9	TSPAN31	30.52
cg03753191	chr13	43566902	-1.074	0.5567	0.0565	0.9	EPSTI1	17.76
ch.11.97728705F	chr11	98223495	-0.3179	0.1648	0.0565	0.9		4.59
cg12195238	chr5	102090137	-0.814	0.422	0.0565	0.9		8.66
cg13122377	chr19	57683687	-0.4645	0.2408	0.0565	0.9		4.89
cg06225242	chr11	125009657	-1.445	0.7493	0.0565	0.9		77.37
cg14175748	chr15	96867150	-3.149	1.632	0.0565	0.9		60.54
cg24557917	chr4	165980112	1.057	0.5479	0.0565	0.9	TRIM75	81.47
cg00317680	chr8	97274070	-0.6882	0.3568	0.0565	0.9	MTERFD1	4.28
cg01477361	chr2	79621211	-1.249	0.6477	0.0565	0.9		82.54
cg25579159	chr5	72861402	-0.3435	0.1781	0.0565	0.9	ANKRA2	4.25
cg22940546	chr1	147800461	-0.9739	0.5049	0.0565	0.9		92.22
cg13899279	chr3	52030037	-0.3056	0.1584	0.0566	0.9	RPL29	3.61
cg09689155	chr4	57666426	0.241	0.1249	0.0566	0.9		3.32
cg16170495	chr6	30042626	-4.329	2.244	0.0566	0.9	RNF39	28.93
cg01374580	chr15	62521056	1.089	0.5648	0.0566	0.9		87.27
cg02570151	chr20	48741141	0.8663	0.4492	0.0566	0.9	TMEM189	85.97
cg02063551	chr15	75315956	-0.5777	0.2995	0.0566	0.9	PPCDC	4.9
cg10027487	chr16	66729871	0.4941	0.2562	0.0566	0.9	CMTM4	5.36
cg16088107	chr12	133066646	-0.3205	0.1662	0.0566	0.9	FBRSL1	3.49
cg00442205	chr2	10984512	-5.766	2.99	0.0566	0.9		70.16
cg08128768	chr9	124462182	-0.2881	0.1494	0.0566	0.9	DAB2IP	3.1
cg15284082	chr10	77142527	-0.8637	0.4478	0.0566	0.9		90.19
cg16906204	chr19	8509784	-0.2677	0.1388	0.0566	0.9	HNRNPM	3.65
cg05934196	chr8	22925766	-1.114	0.5776	0.0566	0.9	TNFRSF10B	20.85
cg15247762	chr7	142959801	0.6714	0.3481	0.0566	0.9	GSTK1	90.52
cg12398332	chr16	19895651	-0.2535	0.1314	0.0566	0.9	GPRC5B	3.45
cg24399712	chr22	39784796	-3.602	1.868	0.0566	0.9		10.06
cg23861930	chr19	42746965	-0.1932	0.1002	0.0566	0.9	GSK3A	3.18
cg18329780	chr15	57884048	-1.209	0.6267	0.0566	0.9	GCOM1	21.35
cg11176525	chr3	45003829	-0.9958	0.5163	0.0566	0.9	ZDHHC3	91.41
cg13234544	chr7	76911877	-0.7944	0.4119	0.0566	0.9	CCDC146	93.67
cg05436231	chr1	27709789	-0.4129	0.2141	0.0566	0.9	CD164L2	2.87
cg20349571	chr18	77507545	1.223	0.6342	0.0566	0.9	CTDP1	81.74
cg07494248	chr2	198365610	0.1613	0.08363	0.0566	0.9	HSPD1	2.21
cg15860624	chr19	3811194	-2.031	1.053	0.0566	0.9	ZFR2	59.99
cg03404601	chr11	75417423	-0.7692	0.3989	0.0566	0.9		11.38
cg19220272	chr2	43312367	-1.254	0.6502	0.0566	0.9		21.83
cg02009585	chr3	179754529	0.8732	0.4528	0.0566	0.9	PEX5L	6.85
cg11013298	chr12	14927928	-0.6593	0.3419	0.0566	0.9	H2AFJ	6.5
cg24534872	chr17	73110680	0.3908	0.2027	0.0566	0.9	ARMC7	3.87
cg09278885	chr1	2126389	0.2553	0.1324	0.0566	0.9	C1orf86	2.55
cg03407140	chr7	8482877	-0.7493	0.3886	0.0566	0.9	NXPH1	17.58
cg03348466	chr15	91104770	1.669	0.8654	0.0566	0.9	CRTC3	79.17
cg17181167	chr2	19563171	-0.8779	0.4552	0.0566	0.9		10.38
cg19734370	chr17	78444348	-2.086	1.082	0.0566	0.9	NPTX1	46.44
cg17187183	chr4	55093834	-1.166	0.6048	0.0566	0.9	PDGFRA	15.16
cg02124565	chr7	28469901	0.7261	0.3765	0.0566	0.9	CREB5	88.32
cg10071091	chr12	118200368	-0.6607	0.3427	0.0566	0.9	KSR2	91.48
cg02574254	chr1	57567746	0.6498	0.337	0.0566	0.9	DAB1	89.72
cg19291696	chr13	27769437	-0.8154	0.4229	0.0566	0.9		90.42
cg19627006	chr2	85637673	-1.21	0.6273	0.0566	0.9	CAPG	23.12
cg21800193	chr6	32186793	-1.262	0.6547	0.0566	0.9	NOTCH4	88.9
cg11783050	chr7	853078	0.384	0.1992	0.0566	0.9		3.03
cg07663732	chr19	41882741	-1.634	0.8477	0.0566	0.9	TMEM91	40.5
cg00329943	chr16	72127485	-0.4341	0.2251	0.0566	0.9	TXNL4B	4.37
cg11544882	chr17	79388244	-0.9282	0.4814	0.0566	0.9	BAHCC1	91.08
cg25163076	chr22	18531591	-2.337	1.212	0.0566	0.9		54.95
cg08497894	chr10	115924177	-3.054	1.584	0.0566	0.9	C10orf118	82.09
cg17126924	chr17	25773641	1.668	0.8651	0.0566	0.9		80.23
cg23499955	chr10	50396425	-0.479	0.2484	0.0567	0.9	C10orf128	7.31
cg08665930	chr22	39418130	0.9196	0.477	0.0567	0.9	APOBEC3D	89.99
cg22600312	chr8	80677812	-0.7846	0.4069	0.0567	0.9	HEY1	7.88
cg09326087	chr1	227160866	0.9179	0.4761	0.0567	0.9	CABC1	87.31
cg18689614	chr17	77029386	-0.6414	0.3327	0.0567	0.9	C1QTNF1	91.28
cg14602622	chrX	105064204	-1.685	0.8741	0.0567	0.9		81.92
cg20643991	chr5	121690136	-0.6076	0.3151	0.0567	0.9	SNCAIP	93.32
cg08138435	chr1	212874634	0.3656	0.1897	0.0567	0.9	BATF3	3.09
cg06728974	chr19	52408322	-0.3683	0.1911	0.0567	0.9	ZNF649	5.87
cg20760063	chr17	41277580	-0.4383	0.2274	0.0567	0.9	NBR2	3.89
cg10588340	chr2	73216028	-0.4367	0.2265	0.0567	0.9	SFXN5	94.94
cg12756244	chr4	152682679	-1.411	0.7318	0.0567	0.9	PET112L	88.8
cg23081213	chr2	219696472	-1.527	0.7922	0.0567	0.9	PRKAG3	71.8
cg14564974	chr3	108308456	-0.54	0.2801	0.0567	0.9	KIAA1524	6.39
cg08617135	chr6	9516073	-0.9092	0.4717	0.0567	0.9		85.69
cg20416037	chr12	57984712	-1.364	0.7073	0.0567	0.9	PIP4K2C	13.54
cg01406689	chr13	29105308	-0.3276	0.1699	0.0567	0.9		3.8
cg08521995	chr8	41628237	1.144	0.5936	0.0567	0.9	ANK1	79.84
cg20601919	chr2	219646831	-0.4833	0.2507	0.0567	0.9	CYP27A1	7.55
cg24347098	chr1	113456650	0.9587	0.4973	0.0567	0.9	SLC16A1	81.01
cg12078946	chr10	100189180	0.7053	0.3659	0.0567	0.9	HPS1	87.58
cg04332818	chr4	123747750	-0.7522	0.3902	0.0567	0.9	FGF2	11.81
cg25620760	chr3	170202937	-2.819	1.462	0.0567	0.9	SLC7A14	51.53
cg10429262	chr1	9189507	-0.5361	0.2781	0.0567	0.9	GPR157	6
cg00771026	chr4	2936032	-0.2371	0.123	0.0567	0.9	C4orf10	3.77
cg01357958	chr17	43340592	1.892	0.9816	0.0567	0.9	LOC100133991	92.81
cg07686859	chr20	52493596	0.1877	0.09735	0.0567	0.9	SUMO1P1	96.92
cg18630580	chr6	32038185	-1.224	0.6351	0.0567	0.9	TNXB	66.75
cg09170903	chr15	62457209	0.3468	0.1799	0.0567	0.9	C2CD4B	3.8
cg14576286	chr19	42759227	-0.2638	0.1368	0.0567	0.9	ERF	3.18
cg02600411	chr8	11832039	-0.8609	0.4467	0.0567	0.9	DEFB136	86.86
cg23922433	chr6	33279563	0.5527	0.2867	0.0567	0.9	TAPBP	93.17
cg04463722	chr8	61593040	-0.1857	0.09637	0.0567	0.9	CHD7	2.33
cg22694271	chr1	109823096	-1.567	0.813	0.0567	0.9	PSRC1	36.36
cg14693112	chr5	146258159	0.6868	0.3563	0.0567	0.9	PPP2R2B	5.29
cg07220939	chr11	64358617	-1.685	0.8743	0.0567	0.9	SLC22A12	70.48
cg12834730	chr2	234159346	1.093	0.5673	0.0567	0.9	ATG16L1	81.29
cg17672614	chr6	166382607	-2.613	1.356	0.0567	0.9	C6orf176	65.07
cg08536841	chr19	49250452	-0.2934	0.1522	0.0567	0.9	IZUMO1	4.33
cg14836839	chr17	42706084	-3.209	1.665	0.0567	0.9		32.41
cg01981596	chr16	68053409	-0.4892	0.2538	0.0567	0.9		93.2
cg16870655	chr19	57996678	-2.786	1.445	0.0568	0.9		81.96
cg15311732	chr2	51614050	2.745	1.424	0.0568	0.9		62.04
cg01832012	chr7	144437395	-1.727	0.8963	0.0568	0.9	TPK1	54.34
cg19056593	chr18	29078478	-0.3081	0.1599	0.0568	0.9	DSG2	3.41
cg16585770	chr3	121726421	0.6586	0.3417	0.0568	0.9	ILDR1	91.36
cg18479973	chr10	7620546	-1.106	0.5738	0.0568	0.9	ITIH5	91.22
cg18868478	chr11	57476216	0.6173	0.3203	0.0568	0.9	MED19	90.73
cg04429703	chr22	19438110	-1.851	0.9607	0.0568	0.9	UFD1L	84.26
cg18552380	chr14	97685945	0.3365	0.1746	0.0568	0.9		3.52
cg09443102	chr21	46824976	-0.9818	0.5095	0.0568	0.9	COL18A1	8.66
cg00589006	chr16	70415864	-1.145	0.5944	0.0568	0.9	ST3GAL2	36.15
cg16686135	chr4	128791896	0.7752	0.4023	0.0568	0.9		85.69
cg14619640	chr6	30585541	-0.2683	0.1393	0.0568	0.9	MRPS18B	4.35
cg00267286	chr10	16564187	-2.506	1.3	0.0568	0.9	C1QL3	50.31
cg27571405	chr3	100211424	0.4566	0.2369	0.0568	0.9	TMEM45A	6.31
cg05212836	chr12	2986733	-0.3639	0.1889	0.0568	0.9	FOXM1	4.85
cg03764585	chr1	203320223	-1.603	0.8321	0.0568	0.9	FMOD	36.34
cg07440387	chr20	42086266	0.6392	0.3317	0.0568	0.9	SFRS6	3.93
cg02074930	chr14	75423089	0.205	0.1064	0.0568	0.9	PGF	97.2
cg06999323	chr8	24814393	-0.4161	0.2159	0.0568	0.9	NEFL	5.39
cg18634175	chr3	124505038	-2.284	1.186	0.0568	0.9	ITGB5	86.08
cg11043909	chr12	56522042	-2.1	1.09	0.0568	0.9	ESYT1	4.31
cg10134583	chr14	71831132	-2.512	1.304	0.0568	0.9		83.55
cg04694035	chr7	96647440	-0.4495	0.2333	0.0568	0.9		7.15
cg23093333	chr17	26474638	-1.932	1.003	0.0568	0.9	NLK	86.17
cg14848364	chr13	114021739	-0.7438	0.386	0.0568	0.9		91.46
cg01650776	chr7	150748518	-0.8598	0.4462	0.0568	0.9	ACCN3	20.44
cg08196968	chr19	38746749	-1.018	0.5283	0.0568	0.9	PPP1R14A	4.01
cg23806621	chr20	61638501	-1.849	0.9596	0.0568	0.9	BHLHE23	10.83
cg09933058	chr12	47473799	-0.4645	0.2411	0.0568	0.9	AMIGO2	3.43
cg16373010	chr3	87039900	0.9517	0.4939	0.0568	0.9	VGLL3	6.86
cg05656934	chr1	57110870	-0.2613	0.1356	0.0568	0.9	PRKAA2	3.03
cg03487027	chr10	77159055	-3.208	1.665	0.0568	0.9	ZNF503	87.4
cg19568115	chr14	70830156	-1.712	0.8887	0.0568	0.9		68.71
cg23009387	chr5	135468634	-0.13	0.06746	0.0568	0.9	SMAD5	1.78
cg00225196	chr8	37556863	-2.006	1.041	0.0568	0.9		39.07
cg20808089	chr6	11360140	-1.58	0.8202	0.0568	0.9	NEDD9	86.45
cg00088504	chr10	120765398	-0.7187	0.373	0.0568	0.9		92.43
cg13151707	chr6	90117722	-1.203	0.6243	0.0568	0.9	RRAGD	90.76
cg03924551	chr15	25930203	-1.082	0.5615	0.0568	0.9	ATP10A	91.74
cg24477315	chr1	164570052	0.5773	0.2996	0.0568	0.9	PBX1	90.8
cg20800450	chr6	14790281	-1.336	0.6933	0.0568	0.9		86.08
cg27454883	chr10	102626432	-0.2491	0.1293	0.0568	0.9		4.36
cg17662083	chr19	36004632	-1.687	0.8759	0.0569	0.9	DMKN	57.71
cg19074170	chr2	125086435	-1.922	0.9975	0.0569	0.9	CNTNAP5	38.42
cg21961487	chr12	106979430	-0.6871	0.3567	0.0569	0.9	RFX4	11.57
cg14644475	chr5	167792594	-1.191	0.6183	0.0569	0.9	WWC1	67.77
cg07268337	chr17	70589198	-1.369	0.7109	0.0569	0.9		67.4
cg25507121	chr17	62051767	1.107	0.5746	0.0569	0.9	SCN4A	81.85
cg16017165	chr17	1933290	0.3813	0.1979	0.0569	0.9	DPH1	3.63
cg15636879	chr20	33300430	1.297	0.6731	0.0569	0.9	TP53INP2	81.57
cg12379383	chr15	96896940	-0.6436	0.3341	0.0569	0.9		6.46
cg23536138	chr8	22084861	-0.9789	0.5082	0.0569	0.9	PHYHIP	83.22
cg12884704	chr6	3118854	-0.2508	0.1302	0.0569	0.9	BPHL	3.16
cg24776326	chr5	2206818	-1.802	0.9357	0.0569	0.9		53.13
cg06040882	chr13	65259134	-1.549	0.8044	0.0569	0.9		30.31
cg22142686	chr19	2984155	1.115	0.579	0.0569	0.9	TLE6	9
cg11084629	chr1	55230770	-0.6069	0.3151	0.0569	0.9	PARS2	7.34
cg10960666	chr17	33446614	0.5724	0.2972	0.0569	0.9	RAD51L3	4.31
cg00442174	chr17	16185300	-1.166	0.6054	0.0569	0.9	PIGL	84.83
cg14189988	chr20	59804332	0.3355	0.1742	0.0569	0.9		4.93
cg27506462	chr2	223184557	0.7752	0.4025	0.0569	0.9		3.85
cg17282836	chr1	1397524	-1.146	0.5949	0.0569	0.9	ATAD3C	74.1
cg10699884	chr1	21661045	-0.4743	0.2462	0.0569	0.9	ECE1	7.56
cg10227665	chr16	88800915	0.8591	0.4461	0.0569	0.9	FAM38A	90.01
cg18172829	chr5	4590292	-0.7305	0.3793	0.0569	0.9		92.58
cg09931450	chr22	36924810	-0.2046	0.1062	0.0569	0.9	EIF3D	2.49
cg19840066	chr22	20792224	-0.1155	0.05998	0.0569	0.9	SCARF2	1.59
cg09953287	chr10	130009413	-2.255	1.171	0.0569	0.9		35.37
cg08857906	chr1	28156999	-2.451	1.273	0.0569	0.9	PPP1R8	38.2
cg00136400	chr8	144000430	-0.9809	0.5093	0.0569	0.9	CYP11B2	88.66
cg02349739	chr19	50354824	-0.438	0.2274	0.0569	0.9	PTOV1	4.75
cg23535449	chr17	79107259	-0.786	0.4081	0.0569	0.9	MIR1250	93.1
cg07327144	chr17	48450912	-1.405	0.7295	0.0569	0.9	EME1	18.55
cg11323255	chr19	1493168	-1.159	0.6016	0.0569	0.9	REEP6	74.75
cg26785370	chr17	53923413	-1.156	0.6003	0.0569	0.9		86.36
cg12581244	chr17	33700295	-0.366	0.19	0.0569	0.9	SLFN11	3.9
cg14726229	chr19	46194975	0.35	0.1817	0.0569	0.9	QPCTL	4.84
cg00575645	chr5	169548502	-0.673	0.3494	0.0569	0.9		94.34
cg17125699	chr17	5972281	-0.6495	0.3373	0.0569	0.9		8.58
cg06793798	chr10	62538126	0.749	0.3889	0.0569	0.9	CDK1	8.2
cg16072126	chr6	113801787	0.4509	0.2342	0.0569	0.9		93.92
cg07354037	chr19	5804795	-0.2998	0.1557	0.0569	0.9		4.6
cg03916864	chr12	109535384	-0.08783	0.04561	0.0569	0.9	UNG	1.39
cg23668285	chr13	112724245	1.626	0.8446	0.0569	0.9	SOX1	14.61
cg25124489	chr2	46241058	-0.6138	0.3187	0.0569	0.9	PRKCE	92.49
cg26993102	chr6	30228245	-1.422	0.7383	0.0569	0.9	HLA-L	55.75
cg24926370	chr6	31549033	-0.2161	0.1122	0.057	0.9	LTB	3.08
cg20691720	chr2	42989971	-1.229	0.6384	0.057	0.9	OXER1	86.62
cg02886263	chr16	14403144	-0.7685	0.3991	0.057	0.9	MIR365-1	4.94
cg09488203	chr10	95327884	-1.492	0.7749	0.057	0.9	GPR120	16.34
cg24376689	chr6	32016336	-1.581	0.821	0.057	0.9	TNXB	54.33
cg17015133	chr1	155111332	-2.198	1.141	0.057	0.9	RAG1AP1	74.28
cg26837508	chr1	85084119	-2.689	1.396	0.057	0.9		87.15
cg02687288	chr5	97839561	1.115	0.5792	0.057	0.9		82.89
cg20662913	chrX	153095300	1.701	0.8836	0.057	0.9	PDZD4	15.36
cg25504222	chr19	4639508	-0.1129	0.05863	0.057	0.9	TNFAIP8L1	1.7
cg25335333	chr3	104268041	-1.817	0.9437	0.057	0.9		84.75
cg07779423	chr5	1948552	2.923	1.518	0.057	0.9		39.37
cg16779347	chr14	99829724	-0.8444	0.4385	0.057	0.9		90.06
cg20571453	chr22	35670360	1.542	0.8009	0.057	0.9	HMGXB4	67.69
cg22249985	chr7	143207986	-1.351	0.7016	0.057	0.9		85.57
cg13477111	chr1	150951737	-1.595	0.8284	0.057	0.9		25.07
cg14989191	chr16	29912071	-0.4352	0.226	0.057	0.9	SEZ6L2	6.4
cg18163543	chr5	114762855	-0.7081	0.3678	0.057	0.9		94.25
cg10623219	chr12	52242807	-1.703	0.8846	0.057	0.9		28.75
cg08273935	chr1	2518354	-0.4407	0.2289	0.057	0.9	C1orf93	3.72
cg03680032	chr11	94965610	-0.7807	0.4055	0.057	0.9	SESN3	3.24
cg26321643	chr1	936914	-0.9604	0.4988	0.057	0.9	HES4	7.23
cg02055404	chrX	82765593	-1.263	0.6561	0.057	0.9		23.29
cg01423883	chr16	87086916	-0.855	0.4441	0.057	0.9		5.54
cg18283712	chr14	57735581	-0.6996	0.3634	0.057	0.9	MUDENG	5.45
cg17677758	chr10	682125	-0.4979	0.2586	0.057	0.9	DIP2C	95.35
cg22792938	chr2	228337242	-1.258	0.6537	0.057	0.9	AGFG1	26.96
cg00903041	chr1	210708987	-1.811	0.9406	0.057	0.9	HHAT	88.2
cg13947653	chr9	136343843	-0.6391	0.3319	0.057	0.9	SLC2A6	10.07
cg21393885	chr17	79313913	-0.7878	0.4092	0.057	0.9		90.31
cg05332854	chr16	54228582	-1.865	0.9685	0.057	0.9		64.05
cg08145144	chr2	9954357	-1.39	0.722	0.057	0.9		62.36
cg23254538	chr6	31556919	-1.101	0.5717	0.057	0.9	NCR3	41.6
cg09486367	chr17	49826437	0.6976	0.3624	0.057	0.9	CA10	89.18
cg14909198	chr13	107512136	-1.206	0.6265	0.057	0.9		90.62
cg18963535	chr7	51538650	-2.553	1.326	0.057	0.9		80.76
cg14382888	chr1	242163388	-1.025	0.5326	0.057	0.9	MAP1LC3C	90.61
cg22974467	chr11	77168514	-2.362	1.227	0.057	0.9	PAK1	57.26
cg04325221	chr15	45410047	-1.57	0.8157	0.057	0.9	DUOXA1	19.92
cg02768785	chr19	45912979	-1.504	0.7812	0.057	0.9	CD3EAP	27.45
cg04214467	chr4	103748488	-0.2368	0.123	0.057	0.9	UBE2D3	4.06
cg26711638	chr5	1201359	-1.808	0.9391	0.057	0.9	SLC6A19	52.03
cg06787724	chr12	113569046	-1.229	0.6386	0.057	0.9	RASAL1	70.95
cg14051535	chr17	33641253	-1.272	0.6606	0.057	0.9		18.46
cg05722993	chr1	1727796	0.6645	0.3452	0.057	0.9	GNB1	89.75
cg04601045	chr7	157416840	-0.8551	0.4443	0.0571	0.9	PTPRN2	91.05
cg22443490	chr15	99792144	0.8013	0.4163	0.0571	0.9	LRRC28	9.01
cg06820822	chr7	88594866	-1.958	1.017	0.0571	0.9	ZNF804B	86.15
cg08931647	chr16	832963	-0.7432	0.3861	0.0571	0.9	MSLNL	95.31
cg24529500	chr6	30540984	0.8145	0.4231	0.0571	0.9	ABCF1	89.11
cg21755457	chr12	54020320	-0.7306	0.3796	0.0571	0.9	ATF7	13.67
cg04797957	chr17	76840488	-1.152	0.5985	0.0571	0.9		23.4
cg06907229	chr10	124747715	-2.707	1.406	0.0571	0.9	PSTK	83.44
cg03061778	chr10	10337051	-1.721	0.8943	0.0571	0.9		82.62
cg02785000	chr7	100184615	0.3238	0.1682	0.0571	0.9	FBXO24	2.81
cg03840511	chr15	64649139	-0.9235	0.4798	0.0571	0.9	CSNK1G1	86.16
cg05305211	chr17	21118078	0.2361	0.1226	0.0571	0.9	TMEM11	2.57
cg18813158	chr4	85420311	-0.4525	0.2351	0.0571	0.9	NKX6-1	5.24
cg25023260	chr7	25045865	-2.458	1.277	0.0571	0.9		86.62
cg03636939	chr6	4221388	-0.6518	0.3387	0.0571	0.9		91.72
cg05241423	chr11	9482440	-0.2087	0.1085	0.0571	0.9	ZNF143	3.31
cg12074084	chr1	45140087	0.3802	0.1976	0.0571	0.9	C1orf228	3.55
cg23852348	chr11	104030857	-1.282	0.6664	0.0571	0.9	PDGFD	85.78
cg26519919	chr1	38101266	-1.276	0.6631	0.0571	0.9	RSPO1	44.25
cg12615637	chr11	57523403	-0.7781	0.4043	0.0571	0.9		93.09
cg17353412	chr7	27141774	-1.634	0.8488	0.0571	0.9	HOXA2	22.26
cg01552173	chr6	41195195	-0.6457	0.3355	0.0571	0.9	TREML4	93.65
cg04913730	chr16	1121907	-2.997	1.557	0.0571	0.9	LOC146336	28.32
cg21575308	chr15	29763183	9.206	4.783	0.0571	0.9	FAM189A1	47.19
cg05036608	chr3	23958075	0.4434	0.2304	0.0571	0.9	RPL15	3.43
cg07917901	chr14	35870184	1.99	1.034	0.0571	0.9		47.48
cg04680746	chr7	45128769	-0.1866	0.09698	0.0571	0.9	NACAD	2.79
cg00640456	chr6	29274829	-0.5183	0.2693	0.0571	0.9	OR14J1	93.27
cg15278374	chr12	131576088	0.686	0.3565	0.0571	0.9	GPR133	93.94
cg16377790	chr10	93412294	-2.182	1.134	0.0571	0.9		80.44
cg15086825	chr17	72937646	-1.134	0.5892	0.0571	0.9	OTOP3	88.44
ch.3.2729882R	chr3	137584128	0.3664	0.1904	0.0571	0.9		2.62
cg16977257	chr20	4701595	-0.3572	0.1856	0.0571	0.9	PRND	4.95
cg17299902	chr1	151032301	0.7532	0.3914	0.0571	0.9	MLLT11	6.02
cg16283179	chr19	3624140	2.668	1.387	0.0571	0.9	C19orf29	79.72
cg01577604	chr11	64109823	-0.9829	0.5108	0.0571	0.9	CCDC88B	45.87
cg20463715	chr19	10628715	0.38	0.1975	0.0571	0.9	S1PR5	4.27
cg06781213	chr8	22941370	-0.9935	0.5163	0.0571	0.9		81.55
cg08102602	chr12	6875642	-0.2022	0.1051	0.0571	0.9	PTMS	2.81
cg24123468	chr3	148807949	-0.9324	0.4845	0.0571	0.9		91.33
cg16441259	chr8	11557906	-0.6433	0.3343	0.0571	0.9		8.56
cg00996323	chr7	139166024	-1.115	0.5793	0.0571	0.9	KLRG2	88.53
cg04070847	chr3	112693867	0.5034	0.2616	0.0571	0.9	CD200R1	5.03
cg14380270	chr17	33700747	-0.1573	0.08177	0.0571	0.9	SLFN11	2.24
cg21480173	chr19	10463831	0.1562	0.08117	0.0571	0.9	TYK2	98.03
cg25311507	chr5	42175438	-2.842	1.477	0.0571	0.9		86.18
cg04392284	chr10	135021053	-0.8774	0.456	0.0571	0.9	KNDC1	92.16
cg13904667	chr20	44933759	-1.523	0.7918	0.0571	0.9		53.13
cg09191706	chr11	9556090	0.6511	0.3384	0.0571	0.9		90.63
cg15644539	chr6	139802112	-1.187	0.6172	0.0571	0.9		91.25
cg18039643	chr11	62622929	0.4545	0.2362	0.0572	0.9	SNORD27	5.32
cg14464718	chrX	100334126	-0.8505	0.442	0.0572	0.9	TMEM35	15.55
cg23030863	chr11	133995070	-0.7821	0.4065	0.0572	0.9	JAM3	5.14
cg11938453	chr12	56615706	-0.1947	0.1012	0.0572	0.9	RNF41	2.74
cg01143579	chr17	1956958	0.5124	0.2663	0.0572	0.9	HIC1	4.66
cg03612485	chr5	71988646	-1.206	0.6266	0.0572	0.9		90.36
cg21831183	chr14	94873879	-2.647	1.376	0.0572	0.9		82.32
cg14546714	chr17	73179300	0.9948	0.5171	0.0572	0.9	SUMO2	12.41
cg07703690	chr11	27062963	-0.8565	0.4452	0.0572	0.9	BBOX1	89.04
cg17514123	chr8	145981952	-0.4399	0.2287	0.0572	0.9	ZNF251	95.42
cg00553833	chr1	29447700	-1.553	0.8075	0.0572	0.9	TMEM200B	52.28
cg26632239	chr18	77464791	0.583	0.303	0.0572	0.9	CTDP1	94.11
cg01347035	chr10	42607194	-2.514	1.307	0.0572	0.9		83.07
cg04303382	chr17	77766421	-1.274	0.6621	0.0572	0.9		11.27
cg25104637	chr11	64405452	-1.385	0.7201	0.0572	0.9	NRXN2	58.83
cg26053704	chr2	47403888	-0.1906	0.09906	0.0572	0.9	CALM2	2.76
cg12001634	chr4	2059525	-1.436	0.7466	0.0572	0.9		78.83
cg02071670	chr15	89438918	0.6932	0.3603	0.0572	0.9	HAPLN3	8.12
cg15402992	chr20	44714513	-1.878	0.9764	0.0572	0.9	NCOA5	89.01
cg23831574	chr7	33771908	-0.5376	0.2795	0.0572	0.9		93.82
cg11055358	chr19	4581552	-0.1112	0.05782	0.0572	0.9		1.59
cg14141912	chr2	85992696	-0.485	0.2521	0.0572	0.9	ATOH8	6.28
cg22818036	chr5	137514298	0.1759	0.09144	0.0572	0.9	BRD8	3.29
cg10385251	chr1	247679636	-0.6343	0.3298	0.0572	0.9		95.01
cg17069437	chr7	100064485	-0.8677	0.4511	0.0572	0.9	TSC22D4	88.26
cg00853296	chr17	4613692	-0.2058	0.107	0.0572	0.9	ARRB2	2.75
cg06973234	chr18	28681689	0.3299	0.1715	0.0572	0.9	DSC2	3.92
cg22498987	chr12	120427182	-1.524	0.7924	0.0572	0.9	CCDC64	19.18
cg17150678	chr19	49617435	0.3699	0.1923	0.0572	0.9	LIN7B	3.24
cg22602513	chr1	160429714	-2.185	1.136	0.0572	0.9		82.61
cg27081346	chr6	32064692	1.261	0.6555	0.0572	0.9	TNXB	6.38
cg03311684	chr10	119293360	0.6844	0.3558	0.0572	0.9	EMX2OS	8.36
cg22382004	chr17	20771377	-0.9007	0.4683	0.0572	0.9	CCDC144NL	87.74
cg13521286	chr9	71939182	-2.695	1.401	0.0572	0.9	FAM189A2	87.31
cg22962714	chr6	155051216	-2.408	1.252	0.0572	0.9		78.73
cg13200482	chr21	47064462	-2.659	1.382	0.0572	0.9		61.49
cg08046411	chr11	1979572	-1.323	0.6876	0.0572	0.9		78.67
cg18515940	chr8	107116324	-0.8593	0.4468	0.0573	0.9		90.07
cg17538768	chr11	123626540	-0.9407	0.4891	0.0573	0.9	OR6X1	92.47
cg02540833	chr11	70562363	-1.007	0.5238	0.0573	0.9	SHANK2	88.19
cg13357229	chr4	154711171	-0.8627	0.4486	0.0573	0.9	SFRP2	12.45
cg05599759	chr20	62460114	0.7878	0.4096	0.0573	0.9		90.59
cg11565429	chr12	6717567	0.3229	0.1679	0.0573	0.9	CHD4	4.15
cg18253757	chr15	83331586	-1.905	0.9906	0.0573	0.9	AP3B2	73.89
cg06327732	chr3	121795811	-0.8382	0.4358	0.0573	0.9	CD86	90.99
cg16898420	chr9	103791078	0.7789	0.405	0.0573	0.9	LPPR1	7.29
cg13236257	chr11	61258107	-0.9948	0.5173	0.0573	0.9	C11orf66	78.08
cg01129958	chr8	19458710	-0.8172	0.4249	0.0573	0.9	CSGALNACT1	93.23
cg09039506	chr5	130043590	-1.643	0.8546	0.0573	0.9		91.7
cg00177013	chr20	62339100	1.351	0.7025	0.0573	0.9	ARFRP1	4.83
cg14680899	chr2	42290209	-1.581	0.8222	0.0573	0.9		85.7
cg08655844	chr7	55640714	-0.7803	0.4058	0.0573	0.9	VOPP1	19.32
cg13661519	chr7	27141088	0.6771	0.3521	0.0573	0.9	HOXA2	94.88
cg19040012	chr6	35185397	-1.176	0.6117	0.0573	0.9	SCUBE3	26.95
cg00123072	chr5	79330259	-0.9933	0.5166	0.0573	0.9	THBS4	90.94
cg11235663	chr10	108924867	-0.5483	0.2851	0.0573	0.9	SORCS1	5.84
cg20107996	chr4	12886669	-0.6427	0.3342	0.0573	0.9		93.62
cg17710911	chr6	159058661	1.073	0.5582	0.0573	0.9	DYNLT1	94.33
cg17189477	chr6	28105417	0.4034	0.2098	0.0573	0.9		4.29
cg05376227	chr1	171111193	-4.024	2.093	0.0573	0.9	FMO6P	65.02
cg00649906	chr12	125549630	0.4219	0.2194	0.0573	0.9	AACS	3.69
cg12340974	chr2	81694296	-0.6286	0.3269	0.0573	0.9		93.07
cg26907427	chr16	16121165	-0.6373	0.3314	0.0573	0.9	ABCC1	92.51
cg12648806	chr17	8286599	-0.9258	0.4815	0.0573	0.9	RPL26	14.54
cg05824936	chr17	1134909	-1.621	0.843	0.0573	0.9		27.11
cg23661026	chr3	192609558	-1.764	0.9172	0.0573	0.9	C3orf59	88.1
cg13429424	chr15	22798849	-2.198	1.143	0.0573	0.9		85.65
ch.3.151587F	chr3	8178458	-0.2847	0.1481	0.0573	0.9		4.09
cg02805489	chr7	36406483	-0.1854	0.09645	0.0573	0.9	KIAA0895	3.07
cg12341874	chr3	50265086	-0.1784	0.09277	0.0573	0.9		2.74
cg08002981	chr17	59356720	-0.7641	0.3974	0.0573	0.9	BCAS3	91.98
cg04995753	chr4	146600646	-2.769	1.44	0.0573	0.9	C4orf51	67.28
cg19714128	chr3	129830460	-0.3334	0.1734	0.0573	0.9	LOC729375	4.83
cg18532215	chr3	145879568	-2.694	1.401	0.0573	0.9	PLOD2	52.34
cg10893220	chr12	131512597	-0.4558	0.2371	0.0573	0.9	GPR133	93.72
cg08065721	chr11	111933776	-0.9164	0.4766	0.0573	0.9	DLAT	92.52
cg16375358	chr17	64873337	1.012	0.5266	0.0573	0.9	CACNG5	82.97
cg17977649	chr6	46743572	1.911	0.994	0.0573	0.9		77.22
cg14446033	chr2	640302	-0.7154	0.3721	0.0573	0.9		91.57
cg04231166	chr3	185655124	-0.5328	0.2771	0.0573	0.9	TRA2B	4.27
cg07116015	chr17	27046591	-0.6727	0.3499	0.0573	0.9	RAB34	6.79
cg09718295	chr6	160182856	-0.5522	0.2872	0.0573	0.9	ACAT2	3.94
cg15734152	chr12	125725542	-2.026	1.054	0.0573	0.9		73.64
cg09816107	chr16	24755901	-1.91	0.9936	0.0573	0.9	TNRC6A	85.61
cg24351003	chr10	88013210	-1.006	0.5235	0.0573	0.9	GRID1	13.59
cg07061500	chr6	159290520	-0.8291	0.4313	0.0574	0.9		8.41
cg04238871	chr10	126431886	0.9356	0.4866	0.0574	0.9	FAM53B	3.23
cg20442536	chr3	111312037	-1.372	0.7137	0.0574	0.9	CD96	89.21
cg17038108	chr15	74907587	0.2702	0.1406	0.0574	0.9	CLK3	3.08
cg26430465	chr12	45610283	-0.2901	0.1509	0.0574	0.9	ANO6	2.88
cg22597383	chr10	79731176	-1.08	0.5618	0.0574	0.9		13.51
cg15601164	chr10	130832336	-0.7813	0.4064	0.0574	0.9		10.45
cg13484324	chr2	235359663	1.843	0.9586	0.0574	0.9		79.3
cg09411715	chr6	36192182	-1.807	0.94	0.0574	0.9	BRPF3	88.63
cg02285278	chr19	6517069	-0.2068	0.1076	0.0574	0.9		2.59
cg20119987	chr7	31557240	-0.2649	0.1378	0.0574	0.9	CCDC129	97.43
cg23502966	chr3	195789749	-2.272	1.182	0.0574	0.9	TFRC	81.36
cg20538322	chr12	114851913	-0.7041	0.3663	0.0574	0.9		9.12
cg05682745	chr7	104772345	-0.9877	0.5138	0.0574	0.9	SRPK2	91.52
cg19807685	chr16	82068980	-1.151	0.5989	0.0574	0.9	HSD17B2	79.35
cg03323437	chrX	54835446	-1.258	0.6543	0.0574	0.9	MAGED2	29.8
cg14905632	chr17	38333933	1.157	0.6021	0.0574	0.9	RAPGEFL1	8.65
cg06006130	chr16	47007832	0.6873	0.3576	0.0574	0.9	DNAJA2	3.91
cg20852226	chr11	76859010	-0.3005	0.1563	0.0574	0.9	MYO7A	2.16
cg24387864	chr11	69454823	-1.005	0.5227	0.0574	0.9	CCND1	14.93
cg13944219	chr5	65440479	1.022	0.5319	0.0574	0.9	SFRS12	6.43
cg15050310	chr11	86617582	1.156	0.6012	0.0574	0.9		90.19
cg06941009	chr16	6249672	-2.117	1.102	0.0574	0.9	A2BP1	86.35
cg09163477	chr12	131190045	-2.211	1.15	0.0574	0.9		72.8
cg00909993	chr2	120516537	-1.018	0.5298	0.0574	0.9	PTPN4	90.08
cg04595835	chr4	85888263	-0.3657	0.1903	0.0574	0.9	WDFY3	4.6
cg19449172	chr3	63850039	-0.1756	0.09135	0.0574	0.9	THOC7	2.27
cg08985336	chr6	31704539	0.349	0.1816	0.0574	0.9	CLIC1	4.29
cg27139841	chr20	44718745	-0.1228	0.06387	0.0574	0.9	NCOA5	1.76
cg21856067	chr20	13975853	0.6115	0.3182	0.0574	0.9	MACROD2	5.9
cg12618987	chr11	73588430	-1.324	0.6887	0.0574	0.9	CHCHD8	18.09
cg21747070	chr5	957535	-1.157	0.6019	0.0574	0.9		50.93
cg27570892	chr3	14160542	0.8338	0.4338	0.0574	0.9	CHCHD4	88.59
cg16009741	chr10	82368341	-1.955	1.017	0.0574	0.9	SH2D4B	86.5
cg25839562	chr6	16239221	-0.4136	0.2152	0.0574	0.9	GMPR	5.31
cg07851278	chr18	21033426	-0.3312	0.1723	0.0574	0.9	RIOK3	4.2
cg06469214	chr10	134898381	-0.8406	0.4374	0.0574	0.9		91.18
cg02110836	chr17	71953083	-2.101	1.093	0.0574	0.9		73.45
cg00931742	chr8	57027301	-2.175	1.132	0.0574	0.9	MOS	73.28
cg07584959	chr19	892937	-0.2956	0.1538	0.0574	0.9	MED16	2.98
cg07788204	chr9	116111618	-0.98	0.5099	0.0574	0.9	BSPRY	14.26
cg27374423	chr6	34759890	-0.3199	0.1665	0.0574	0.9	UHRF1BP1	3.39
cg08986767	chr7	92747308	0.6728	0.3501	0.0575	0.9	SAMD9	6.09
cg02653117	chr6	32938824	1.358	0.7069	0.0575	0.9	BRD2	16.04
cg17940190	chr20	49547700	1.237	0.6439	0.0575	0.9	ADNP	9.71
cg18386618	chr1	1268144	-1.258	0.6545	0.0575	0.9	TAS1R3	79.87
cg08560874	chr6	29759947	-1.54	0.8015	0.0575	0.9	HCG4	20.94
cg26419091	chrX	153705417	0.9527	0.4958	0.0575	0.9	LAGE3	83.31
cg01202521	chr16	1360231	0.6177	0.3215	0.0575	0.9	UBE2I	6.02
cg18092095	chr19	50355506	-1.063	0.5534	0.0575	0.9	PTOV1	31.65
cg06510410	chr3	196594695	-1.457	0.7583	0.0575	0.9	SENP5	18.49
cg06062940	chr22	44287510	0.6727	0.3501	0.0575	0.9	PNPLA5	2.95
cg14359531	chr9	140401382	-0.4222	0.2197	0.0575	0.9	PNPLA7	94.86
cg20756891	chr5	170743951	-0.8847	0.4604	0.0575	0.9		13.03
cg16206813	chr5	3122162	-1.129	0.5877	0.0575	0.9		7.7
cg14797899	chr7	69882555	0.6399	0.333	0.0575	0.9	AUTS2	90.18
cg02462396	chr16	1676214	0.7144	0.3718	0.0575	0.9	CRAMP1L	90.2
cg13403719	chr15	97527624	-1.218	0.6337	0.0575	0.9		90.14
cg17344055	chr11	7608078	-1.057	0.5502	0.0575	0.9	PPFIBP2	88.93
cg23704936	chr7	157072164	0.7926	0.4125	0.0575	0.9		4.52
cg04368843	chr20	3660815	-1.214	0.6317	0.0575	0.9	ADAM33	68.02
cg24925907	chr11	33715619	-0.68	0.3539	0.0575	0.9		92.56
cg00423453	chr11	5372944	1.019	0.5304	0.0575	0.9	OR51B6	81.59
cg18535437	chr14	60715218	0.1519	0.07906	0.0575	0.9	PPM1A	2.64
cg06630494	chr11	10388411	-0.3082	0.1604	0.0575	0.9		4.25
cg02340018	chr2	105469315	-0.5166	0.2689	0.0575	0.9		6.63
cg27053493	chr1	29823421	0.6744	0.351	0.0575	0.9		91.53
cg04387477	chr17	16843026	-0.8878	0.4621	0.0575	0.9	TNFRSF13B	93.75
cg19548738	chr7	143598702	0.2022	0.1052	0.0575	0.9	FAM115A	3.11
cg19874314	chr7	121955589	-0.6202	0.3228	0.0575	0.9		6.78
cg12977318	chr11	134094651	0.4344	0.2261	0.0575	0.9	VPS26B	4.04
cg14170835	chr1	88418535	1.09	0.5675	0.0575	0.9		59.94
cg03254818	chr6	169586852	-1.619	0.8427	0.0575	0.9		88.89
cg12641515	chr19	46296257	1.092	0.5683	0.0575	0.9	DMWD	4.88
cg15401067	chr19	53104195	0.2513	0.1308	0.0575	0.9		3.36
cg06722407	chr13	19918586	-4.498	2.341	0.0575	0.9	LOC100101938	32.12
cg23056703	chr3	5470788	1.349	0.7024	0.0575	0.9		14.12
cg25586860	chr10	102133232	-0.1712	0.08913	0.0575	0.9	C10orf75	2.62
cg18888814	chr13	100300543	-1.522	0.7921	0.0575	0.9	CLYBL	89.6
cg14296882	chrX	138915561	-2.574	1.34	0.0575	0.9	ATP11C	80.26
cg02305765	chr12	53107910	0.3301	0.1718	0.0575	0.9		2.7
cg11207799	chr1	5779383	-1.611	0.8384	0.0575	0.9		72.85
cg10285711	chr2	135762012	0.1884	0.09806	0.0575	0.9	YSK4	2.53
cg07612978	chr4	5991345	-1.232	0.6412	0.0575	0.9	C4orf50	85.17
cg04945158	chr6	24358681	-2.224	1.158	0.0575	0.9	DCDC2	50.67
cg06194536	chr1	220701829	1.443	0.7512	0.0575	0.9	MARK1	7.75
cg04249742	chr10	101285439	-1.087	0.5657	0.0575	0.9		90.73
cg01531431	chr20	62150863	-2.008	1.045	0.0575	0.9	PPDPF	72.35
cg24361291	chr19	16394499	0.4315	0.2246	0.0575	0.9		4.67
cg24708254	chr7	96416953	-1.301	0.6773	0.0575	0.9		90.56
cg11058942	chr7	1287561	-0.237	0.1234	0.0575	0.9		3.38
cg16812621	chr14	19888434	-1.891	0.9842	0.0576	0.9		76.13
cg09521743	chr10	75415752	-2.864	1.491	0.0576	0.9	SYNPO2L	44.76
cg10115387	chr2	119134313	-0.7548	0.3929	0.0576	0.9		87.33
cg11586034	chr1	150117110	-1.206	0.6278	0.0576	0.9	VPS45	36.25
cg22536580	chr11	15095822	-1.396	0.7269	0.0576	0.9	CALCB	16.15
cg07215407	chr1	41131559	-0.241	0.1255	0.0576	0.9	RIMS3	3.6
cg21184629	chr9	38621834	1.043	0.5431	0.0576	0.9	C9orf122	5.93
cg16836675	chr17	52981853	-9.36	4.873	0.0576	0.9	TOM1L1	67.68
cg01289290	chr3	14838153	-1.006	0.5235	0.0576	0.9		86.29
cg18907495	chr17	53828548	0.975	0.5076	0.0576	0.9	PCTP	5.65
cg12014368	chr21	33664211	-2.539	1.322	0.0576	0.9	MRAP	85.91
cg07351262	chr1	110198909	-1.208	0.6287	0.0576	0.9	GSTM4	7.55
cg16239278	chr5	170200291	-0.9046	0.471	0.0576	0.9		90.57
cg22191603	chrX	150151572	1.578	0.8217	0.0576	0.9	HMGB3	24.61
cg03191045	chr20	36040903	0.3622	0.1886	0.0576	0.9		3.56
cg06217450	chr3	142441654	-0.4126	0.2148	0.0576	0.9		95.13
cg20568497	chr10	133558893	-3.22	1.677	0.0576	0.9		50.05
cg10829004	chr14	60179825	0.7688	0.4002	0.0576	0.9	RTN1	90.65
cg25440680	chr4	77226417	0.6848	0.3565	0.0576	0.9	STBD1	7.66
cg27062904	chr5	112041869	-0.7322	0.3812	0.0576	0.9	APC	92.88
cg05492803	chr2	120007876	0.7234	0.3766	0.0576	0.9	STEAP3	90.35
cg12061019	chr1	3417208	-0.1827	0.09511	0.0576	0.9	MEGF6	98.47
cg20432960	chr6	50804174	-0.7003	0.3646	0.0576	0.9	TFAP2B	8.83
cg25144558	chr7	3632395	-1.194	0.6215	0.0576	0.9	SDK1	84.35
cg14128068	chr9	96590527	-1.18	0.6144	0.0576	0.9		87.51
cg01949837	chr8	133143837	-0.5375	0.2798	0.0576	0.9	KCNQ3	94.03
cg00631837	chr22	45404212	-0.6939	0.3613	0.0576	0.9	PHF21B	6.97
cg07816200	chr6	79580466	1.976	1.029	0.0576	0.9	IRAK1BP1	53.38
cg09971881	chr14	79880024	-1.495	0.7782	0.0576	0.9	NRXN3	82.12
cg23514877	chr2	109686535	-1.225	0.6379	0.0576	0.9		68.2
cg21645437	chr11	30947328	-0.7878	0.4102	0.0576	0.9		88.69
cg11937857	chr11	36000550	-1.232	0.6412	0.0576	0.9	LDLRAD3	88.32
cg21929761	chr1	32250675	-1.116	0.581	0.0576	0.9		51.11
cg00814580	chr19	45680969	-1.044	0.5438	0.0576	0.9	TRAPPC6A	15.49
cg03402693	chr2	11055702	-0.2698	0.1405	0.0576	0.9		96.16
cg18107072	chr16	67427811	-0.568	0.2958	0.0576	0.9	TPPP3	9.15
cg12941374	chr17	57232961	-0.3203	0.1668	0.0576	0.9	SKA2	3.7
cg24125828	chr6	32117049	-2.705	1.409	0.0576	0.9	PRRT1	18.4
cg13732130	chr14	30382993	-2.439	1.27	0.0576	0.9	PRKD1	88.53
cg17418085	chr1	31229122	0.9426	0.4908	0.0576	0.9	LAPTM5	10.9
cg24825937	chr2	128639118	0.5162	0.2688	0.0576	0.9	AMMECR1L	92.56
cg25068071	chr11	2033843	-0.8045	0.4189	0.0576	0.9		91.48
cg20124188	chr17	6348200	-0.9799	0.5102	0.0576	0.9	FAM64A	25.24
cg10206391	chr19	52393606	-2.1	1.094	0.0576	0.9	ZNF649	85.46
cg17313945	chr6	32977983	-1.883	0.9808	0.0576	0.9	HLA-DOA	81.13
cg11794356	chr12	55725991	-1.716	0.8934	0.0576	0.9	OR6C3	26.4
cg10210397	chr8	42410091	-1.611	0.839	0.0576	0.9		78.31
cg14183693	chr11	790177	0.5799	0.302	0.0576	0.9	CEND1	4.14
cg12775877	chr6	31620211	-1.989	1.036	0.0576	0.9	BAT3	3.36
cg14305659	chr9	138696500	-1.19	0.6198	0.0576	0.9		77.78
cg22329579	chr17	34820348	-1.815	0.9451	0.0576	0.9		33.27
cg15006681	chr22	38199759	-1.941	1.011	0.0576	0.9	H1F0	61.82
cg26756208	chr10	102414910	0.5553	0.2892	0.0576	0.9		4.35
cg26991761	chr11	67071064	1.168	0.6084	0.0576	0.9	SSH3	12.88
cg03169767	chr3	190580595	0.4909	0.2556	0.0576	0.9	LOC647309	3.65
cg03577858	chr4	1563632	-1.437	0.7486	0.0576	0.9		72.38
cg11460509	chr21	15445421	-1.067	0.5558	0.0576	0.9		79.99
cg14294721	chr8	131138248	-0.6807	0.3545	0.0576	0.9	ASAP1	93.34
cg03492827	chr7	72838601	-1.259	0.6557	0.0576	0.9		23.52
cg02023757	chr8	2418843	-2.43	1.265	0.0576	0.9		44.34
cg01693063	chr12	3600019	-0.5634	0.2934	0.0577	0.9	PRMT8	7.4
cg07745061	chr3	110638102	-0.4069	0.2119	0.0577	0.9		93.7
cg18037489	chr17	2275685	-0.1125	0.0586	0.0577	0.9	SGSM2	98.31
cg06264984	chr2	38300885	-0.8832	0.46	0.0577	0.9	CYP1B1	13.53
cg17123809	chr11	65621333	-0.6141	0.3198	0.0577	0.9		92.65
cg13273577	chr9	127962962	0.1781	0.09276	0.0577	0.9	RABEPK	2.22
cg14430974	chr9	21995735	-0.159	0.08281	0.0577	0.9	CDKN2BAS	2.44
cg05534715	chr10	103822708	-0.7578	0.3947	0.0577	0.9		89.8
cg15519670	chr1	27874574	-0.8829	0.4599	0.0577	0.9	AHDC1	85.58
cg16049246	chr11	76464026	-0.9264	0.4825	0.0577	0.9		33.14
cg07898084	chr13	53029385	0.4088	0.2129	0.0577	0.9	CKAP2	3.62
cg18146443	chr17	37382340	-0.1817	0.09462	0.0577	0.9	STAC2	3.18
cg10140728	chr15	63569646	-0.9705	0.5055	0.0577	0.9	APH1B	10.29
cg24891125	chr5	422573	2.07	1.078	0.0577	0.9	AHRR	86.71
cg20648149	chr14	64319089	-1.897	0.9881	0.0577	0.9	SYNE2	57.46
cg10518231	chr12	3409733	0.3801	0.198	0.0577	0.9		4.82
cg03402404	chr1	1267436	-1.549	0.8068	0.0577	0.9	TAS1R3	76.42
cg06442162	chr8	92406857	-2.03	1.057	0.0577	0.9	SLC26A7	87.44
cg22015284	chr1	31538649	0.4753	0.2476	0.0577	0.9	PUM1	4.59
cg00169164	chr12	6643639	-0.1221	0.06359	0.0577	0.9	GAPDH	1.71
cg07389322	chr12	96336246	0.3997	0.2082	0.0577	0.9	AMDHD1	3.5
cg26916936	chr11	121970613	-3.336	1.738	0.0577	0.9	LOC399959	50.04
cg20107201	chr22	41788401	-1.627	0.8474	0.0577	0.9	TEF	86.91
cg20307368	chr15	52040296	-1.532	0.798	0.0577	0.9	LYSMD2	85.85
cg13202952	chr8	21888398	-2.053	1.069	0.0577	0.9	NPM2	84.32
cg01928418	chr22	41810665	0.7444	0.3877	0.0577	0.9		28.34
cg20240531	chr7	57324606	-0.664	0.3459	0.0577	0.9		92.76
cg01266985	chr5	1092066	0.7717	0.4019	0.0577	0.9	SLC12A7	87.35
cg09850632	chr1	229406661	-0.586	0.3052	0.0577	0.9	RAB4A	6.67
cg13911269	chr15	44580143	1.891	0.985	0.0577	0.9	CASC4	13.8
cg16359370	chr14	70379938	-1.098	0.5721	0.0577	0.9	SMOC1	91.97
cg01835665	chr17	43224550	0.2052	0.1069	0.0577	0.9	HEXIM1	3.36
cg01272668	chr14	100091498	-0.7016	0.3655	0.0577	0.9		92.76
cg21825734	chr2	179640548	-0.4249	0.2214	0.0577	0.9	TTN	95.15
cg15663618	chr6	30630755	-0.3994	0.2081	0.0577	0.9	DHX16	95.08
cg24678148	chr1	193227662	-0.683	0.3558	0.0577	0.9		93.97
cg15592690	chr18	11981389	-0.3991	0.2079	0.0577	0.9	IMPA2	5.7
cg04385733	chr16	3208396	0.5142	0.2679	0.0577	0.9		4.69
cg03602567	chr13	97642682	-0.7331	0.3819	0.0577	0.9	OXGR1	88.78
cg25876057	chr13	103387002	-1.786	0.9304	0.0577	0.9	LOC643677	88.39
cg11857646	chr7	150644631	-1.428	0.744	0.0577	0.9	KCNH2	41.15
cg20415811	chr2	74700246	-1.783	0.929	0.0577	0.9	CCDC142	31.81
cg23918047	chr17	79828356	-0.2561	0.1334	0.0577	0.9	ARHGDIA	4.32
cg18093864	chr6	8087916	3.793	1.976	0.0577	0.9	EEF1E1	91.49
cg01553295	chr17	46178995	0.3885	0.2024	0.0577	0.9	CBX1	3.52
cg11777506	chr2	114880656	-1.985	1.034	0.0577	0.9		85.06
cg04757901	chr6	32060794	-0.9274	0.4832	0.0577	0.9	TNXB	91.58
cg05982236	chr6	33358419	-0.6984	0.3639	0.0577	0.9	KIFC1	94.04
cg26426447	chr11	118134959	-0.3156	0.1644	0.0577	0.9	MPZL2	3.03
cg14522731	chr13	37393990	0.7401	0.3856	0.0578	0.9	RFXAP	5.29
cg20610915	chr6	27635667	-1.032	0.5376	0.0578	0.9		15.83
cg06062519	chr10	63661065	0.5807	0.3026	0.0578	0.9	ARID5B	3.75
cg14975238	chr7	97841591	-0.9754	0.5082	0.0578	0.9	BHLHA15	83.8
cg04098052	chr7	24517414	1.611	0.8394	0.0578	0.9		81.77
cg11885098	chr19	1285397	-0.9188	0.4788	0.0578	0.9	EFNA2	24.24
cg24049880	chr1	161171211	-1.031	0.5374	0.0578	0.9	NDUFS2	24.53
cg00295744	chr1	151689985	-2.063	1.075	0.0578	0.9	TNRC4	29.66
cg00050984	chr2	210288967	-0.1303	0.06788	0.0578	0.9	MAP2	2.02
cg21758133	chr3	71179796	0.3818	0.1989	0.0578	0.9	FOXP1	4.58
cg27183454	chr6	28547741	-2.15	1.12	0.0578	0.9	SCAND3	81.31
cg16522412	chr13	33926811	0.8729	0.4549	0.0578	0.9		85.68
cg19679544	chr15	27189784	-0.4929	0.2568	0.0578	0.9	GABRA5	93.31
cg05617307	chr10	121413182	-1.296	0.6756	0.0578	0.9	BAG3	86.97
cg26452771	chr11	78955619	-1.04	0.5419	0.0578	0.9	ODZ4	89.48
cg20520273	chr2	109403139	-0.1901	0.09905	0.0578	0.9	CCDC138	2.53
cg05120944	chr12	54090254	-0.4809	0.2506	0.0578	0.9		6.53
cg08247053	chr1	34175317	-2.41	1.256	0.0578	0.9	CSMD2	82.52
cg05495391	chr5	7866767	-0.8504	0.4432	0.0578	0.9	FASTKD3	92.04
cg10858828	chr17	70944336	-0.4014	0.2092	0.0578	0.9	SLC39A11	96.17
cg05671386	chr16	3550239	-2.249	1.172	0.0578	0.9	CLUAP1	19.48
cg11763394	chr2	113992921	4.385	2.285	0.0578	0.9	PAX8	74.99
cg11417598	chr3	170714485	-2.886	1.504	0.0578	0.9	SLC2A2	81.97
cg06933072	chr1	167882951	-0.6685	0.3484	0.0578	0.9	ADCY10	91.57
cg14079463	chr6	127796989	-4.509	2.35	0.0578	0.9	C6orf174	48.94
cg23287510	chr8	144156462	-2.164	1.128	0.0578	0.9		78.88
cg04066637	chr16	8619943	-2.762	1.439	0.0578	0.9	TMEM114	60.99
cg12243007	chr17	184018	-1.69	0.881	0.0578	0.9	RPH3AL	34.16
cg17606178	chr10	30981779	-1.868	0.9735	0.0578	0.9		87.79
cg17337048	chr17	8089553	0.4171	0.2174	0.0578	0.9		2.89
cg06907033	chr1	54873990	-0.4385	0.2285	0.0578	0.9		94.62
cg13026483	chr19	19249331	0.1941	0.1011	0.0578	0.9	TMEM161A	2.48
cg15996914	chr5	171426937	-0.921	0.48	0.0578	0.9	FBXW11	88.87
cg21539981	chr8	58106094	-0.2481	0.1293	0.0578	0.9		98.01
cg11034911	chr10	65733575	-2.796	1.457	0.0578	0.9		56.99
cg02951237	chr13	45545983	-1.281	0.6674	0.0578	0.9	NUFIP1	91.18
cg13931285	chr9	129678298	-2.071	1.079	0.0578	0.9	RALGPS1	72.35
cg21700339	chr17	71204820	-0.8087	0.4215	0.0578	0.9	FAM104A	93.43
cg05226967	chr18	55102913	-2.661	1.387	0.0578	0.9	ONECUT2	45.84
cg20673767	chr7	158061805	-1.481	0.7718	0.0578	0.9	PTPRN2	75.81
cg08496737	chr11	62573844	-1.284	0.6693	0.0579	0.9	NXF1	48.64
cg26925064	chr5	80689796	-0.7249	0.3779	0.0579	0.9	RNU5E	11.3
cg23748584	chr8	49021981	-2.626	1.369	0.0579	0.9		84.03
cg25437665	chr17	42625029	-0.8731	0.4551	0.0579	0.9		87.46
cg10440639	chr17	154499	-4.653	2.425	0.0579	0.9	RPH3AL	18.83
cg13014709	chr12	58148389	0.5157	0.2688	0.0579	0.9	MARCH9	9.09
cg06492706	chr13	69809293	-1.369	0.7134	0.0579	0.9		85.31
cg00589520	chr7	23513039	-1.569	0.8179	0.0579	0.9		18.95
cg20581021	chr4	7822935	-0.8109	0.4227	0.0579	0.9	AFAP1	90.44
ch.5.36486227R	chr5	36450470	1.014	0.5287	0.0579	0.9		7.23
cg17306339	chr12	124198578	0.9412	0.4906	0.0579	0.9	ATP6V0A2	91.37
cg18876728	chr1	218557095	-1.028	0.5357	0.0579	0.9	TGFB2	90.13
cg06616755	chr1	5957659	-0.5383	0.2806	0.0579	0.9	NPHP4	93.93
cg21145248	chr5	176816679	1.109	0.5783	0.0579	0.9	SLC34A1	85.69
cg02165799	chr20	61885850	-0.6241	0.3253	0.0579	0.9	NKAIN4	6.09
cg05561180	chr11	17824006	-0.8287	0.432	0.0579	0.9	SERGEF	91.36
cg13904842	chr6	28180511	-0.7824	0.4079	0.0579	0.9		8.35
cg15153131	chr7	31003000	-2.722	1.419	0.0579	0.9	GHRHR	87.83
cg03520879	chr1	1062793	-0.9426	0.4913	0.0579	0.9		89.36
cg26256126	chr12	132951095	-1.522	0.7932	0.0579	0.9		69.5
cg07072507	chr2	241508090	-0.2051	0.1069	0.0579	0.9	RNPEPL1	2.89
cg04068980	chr5	50674203	0.9025	0.4704	0.0579	0.9		10.02
cg17165695	chr2	39187882	-1.367	0.7125	0.0579	0.9	LOC100271715	58.27
cg12545949	chr6	71571446	1.073	0.5592	0.0579	0.9	SMAP1	69.43
cg04861259	chrX	49774573	-0.879	0.4582	0.0579	0.9	CLCN5	88.06
cg10275056	chrX	153029223	-1.322	0.6889	0.0579	0.9	PLXNB3	70.47
cg21014529	chr7	156833137	-1.746	0.9103	0.0579	0.9		61.55
cg04863452	chr7	30722163	-0.6659	0.3471	0.0579	0.9	CRHR2	7.97
cg23891360	chr12	130388234	-0.2435	0.1269	0.0579	0.9	TMEM132D	3.86
cg18505837	chr14	55272088	-0.8815	0.4596	0.0579	0.9		90.18
cg25553799	chr13	26623894	-0.7069	0.3685	0.0579	0.9	SHISA2	8.33
cg15077873	chr11	33691032	-0.6341	0.3306	0.0579	0.9	C11orf41	92.36
cg10832949	chr6	45390783	-0.3349	0.1746	0.0579	0.9	RUNX2	5.12
cg03574289	chr7	149571017	-0.2301	0.12	0.0579	0.9	LOC401431	2.13
cg12964970	chr2	85944510	-1.061	0.5529	0.0579	0.9		89.84
cg16362173	chr14	50374131	-2.711	1.413	0.0579	0.9		78.98
cg01923075	chr7	105223735	1.387	0.7233	0.0579	0.9		85.21
cg12947510	chr9	119449380	-0.6202	0.3233	0.0579	0.9	ASTN2	6.07
cg11657258	chrX	114546354	-1.912	0.9966	0.0579	0.9		26.53
cg13507269	chr2	214588134	-1.693	0.8828	0.0579	0.9	SPAG16	87.24
cg18953784	chr11	64739484	1.207	0.6295	0.0579	0.9		8.94
cg00322942	chr4	84377076	-0.1081	0.05633	0.0579	0.9	HELQ	1.86
cg00587115	chr7	47621025	-0.4065	0.2119	0.0579	0.9		6.09
cg00499047	chr19	43587500	-0.6145	0.3204	0.0579	0.9	PSG2	92.23
cg14640244	chr9	139636493	-2.524	1.316	0.0579	0.9	LCN10	42.49
cg02558288	chr2	175463829	1.096	0.5715	0.0579	0.9	WIPF1	80.73
cg25096189	chr3	61917219	-0.507	0.2643	0.0579	0.9	PTPRG	92.92
cg08315421	chr5	76171906	-0.4762	0.2482	0.0579	0.9	S100Z	94.64
cg23634348	chr4	967822	-2.201	1.147	0.0579	0.9	DGKQ	66.14
cg08826890	chr2	779178	-1.614	0.8417	0.0579	0.9		88.07
cg23476276	chr10	90629219	-0.3871	0.2018	0.0579	0.9		94.84
cg13722419	chr2	160088036	-2.786	1.453	0.0579	0.9	TANC1	80.71
cg04396409	chr12	58005601	-0.1775	0.09257	0.0579	0.9	GEFT	2.73
cg26780677	chr11	64546109	-0.5113	0.2666	0.0579	0.9	SF1	4.01
cg16450200	chr16	50099606	-2.349	1.225	0.0579	0.9	HEATR3	66.71
cg18362489	chr11	46143434	0.5607	0.2924	0.0579	0.9	PHF21A	4.57
cg21624883	chr9	95432804	0.2994	0.1561	0.058	0.9	IPPK	3.47
cg19264571	chr18	10454085	-2.133	1.112	0.058	0.9	APCDD1	61.88
cg22660147	chr17	46656093	0.4024	0.2098	0.058	0.9	HOXB4	3.47
cg08367573	chr3	194538878	-1.283	0.6691	0.058	0.9		71.98
cg06714981	chr7	127716013	2.776	1.447	0.058	0.9	SND1	82.46
cg01146943	chr13	51416749	-1.599	0.8338	0.058	0.9	DLEU7	86.78
cg00643111	chr16	31483443	-0.3493	0.1821	0.058	0.9	TGFB1I1	4.41
cg15771683	chr20	62697566	-1.904	0.9929	0.058	0.9	TCEA2	22.43
cg14930269	chr3	49142045	-0.3046	0.1589	0.058	0.9	QARS	3.08
cg10144924	chr22	24063232	-0.8298	0.4327	0.058	0.9		91.1
cg03465513	chr13	28550046	1.021	0.5326	0.058	0.9		12.33
cg04337611	chr4	169401687	-0.1867	0.09737	0.058	0.9	DDX60L	2.6
cg13211302	chr8	102236731	-3.102	1.618	0.058	0.9		48.68
cg19137288	chr3	132754199	-1.378	0.7187	0.058	0.9		89.53
cg16103203	chr1	32041507	-1.311	0.6838	0.058	0.9	TINAGL1	70.1
cg12674840	chr4	2275801	-1.794	0.9357	0.058	0.9	ZFYVE28	75.74
cg08271259	chr1	219504623	-1.732	0.9031	0.058	0.9		85.17
cg00712841	chr5	37835548	-1.914	0.9983	0.058	0.9	GDNF	36.09
cg10601372	chr19	986252	-6.471	3.375	0.058	0.9	WDR18	90.21
cg05392448	chr1	2266933	-8.938	4.661	0.058	0.9	MORN1	80.46
cg09826188	chr3	99979421	-0.9941	0.5184	0.058	0.9	TBC1D23	10.56
cg06688989	chr6	41606869	-0.5182	0.2703	0.058	0.9	MDFI	6.25
cg06587495	chr13	44241786	-2.837	1.48	0.058	0.9	ENOX1	88.93
cg26979179	chr2	217366073	-1.258	0.6559	0.058	0.9	RPL37A	91.48
cg22971594	chr14	23442770	0.8069	0.4208	0.058	0.9	JUB	86.17
cg00002033	chr19	39798481	-4.02	2.096	0.058	0.9	LRFN1	14.42
cg10243322	chr19	5131279	-1.467	0.7653	0.058	0.9	KDM4B	8.63
cg12873457	chr11	109729439	-1.767	0.9216	0.058	0.9		87.57
cg03225109	chr2	219773473	-1.419	0.7399	0.058	0.9		24.2
cg24499411	chr7	47580247	2.894	1.509	0.058	0.9	TNS3	76.14
cg08317267	chr13	103498101	0.6311	0.3292	0.058	0.9	ERCC5	4.76
cg26579145	chr16	22829691	-2.308	1.204	0.058	0.9	HS3ST2	78.98
cg08975834	chr10	133036065	0.6573	0.3428	0.058	0.9	TCERG1L	90.6
cg04988187	chr15	80445147	-1.477	0.7705	0.058	0.9	FAH	13.71
cg24464397	chr19	56988778	-0.09781	0.05102	0.058	0.9	ZNF667	1.54
cg23505890	chr11	619004	-1.153	0.6013	0.058	0.9	MUPCDH	90.64
cg20801753	chr17	4823275	-2.146	1.12	0.058	0.9		73.02
cg12103951	chr10	88162314	-2.425	1.265	0.058	0.9		30.83
cg06893296	chr6	30095136	-2.25	1.174	0.058	0.9		49.49
cg21238276	chr9	80849800	-1.18	0.6153	0.058	0.9	CEP78	90.36
cg01089060	chr10	97050836	-0.6471	0.3375	0.058	0.9	PDLIM1	6.67
cg08146945	chr16	86538307	-0.9777	0.51	0.058	0.9		27.42
cg14683017	chr6	10417087	-1.447	0.7547	0.058	0.9	TFAP2A	28.34
cg19422565	chr8	82395569	-1.438	0.7503	0.058	0.9	FABP4	87.75
cg18457737	chr11	133715076	-0.9615	0.5016	0.058	0.9	SPATA19	89.51
cg21217024	chr11	105481406	-0.1811	0.09449	0.058	0.9	GRIA4	2.76
cg21043424	chr7	73300908	-0.8148	0.425	0.058	0.9		21.07
cg00620062	chr10	23487775	-0.3368	0.1757	0.0581	0.9		5.03
cg04140267	chr17	21030030	2.321	1.211	0.0581	0.9	DHRS7B	12.85
cg17817047	chr5	130867903	-2.606	1.359	0.0581	0.9	RAPGEF6	28.07
cg05165378	chr7	99155739	-0.443	0.2311	0.0581	0.9	ZNF655	5.91
cg05239163	chr1	154191266	-0.4122	0.215	0.0581	0.9	UBAP2L	95.33
cg27609489	chr17	39325513	-1.64	0.8555	0.0581	0.9	KRTAP4-3	89.38
cg07196207	chr4	83812271	-0.269	0.1403	0.0581	0.9	SEC31A	2.67
cg18369007	chr1	35497073	0.9091	0.4743	0.0581	0.9	ZMYM6	8.66
cg00311883	chr1	235099120	0.6444	0.3362	0.0581	0.9		6.65
cg06700935	chr7	1704584	-0.1474	0.0769	0.0581	0.9		2.26
cg03723211	chr8	1460633	-0.7114	0.3711	0.0581	0.9	DLGAP2	91.86
cg26214645	chr17	80292081	-1.418	0.7399	0.0581	0.9	SECTM1	72.04
cg20202792	chr12	88964365	-1.991	1.039	0.0581	0.9	KITLG	86.88
cg10973735	chr2	54342651	-0.1705	0.08894	0.0581	0.9	ACYP2	2.98
cg23344412	chr5	32602844	-1.877	0.9793	0.0581	0.9	SUB1	89.05
cg03511628	chr18	77280586	-2.655	1.385	0.0581	0.9	NFATC1	72.67
cg02612963	chr9	114287383	-0.6162	0.3215	0.0581	0.9	ZNF483	6.33
cg14269525	chr14	98214031	-0.7179	0.3746	0.0581	0.9		90.45
cg26025580	chr1	159851467	-0.473	0.2468	0.0581	0.9	CCDC19	94.35
cg07054526	chr17	41272508	-0.9913	0.5172	0.0581	0.9	BRCA1	91.67
cg15890849	chr6	101328941	-0.3303	0.1723	0.0581	0.9	ASCC3	4.51
cg06205817	chr12	123011906	0.93	0.4852	0.0581	0.9	RSRC2	8.75
cg21855135	chr22	42353933	-2.078	1.084	0.0581	0.9	LOC339674	17.94
cg04340874	chr7	27225811	-1.266	0.6606	0.0581	0.9	HOXA11AS	18.72
cg09121243	chr16	31523127	-1.146	0.5981	0.0581	0.9		91.01
cg07856707	chr3	9753822	-0.8947	0.4668	0.0581	0.9	CPNE9	82.33
cg10648629	chr5	174901923	-1.38	0.7203	0.0581	0.9		89.3
cg09273516	chr1	6454339	0.7143	0.3727	0.0581	0.9	ACOT7	9.91
cg20973878	chr6	33280713	-0.7758	0.4048	0.0581	0.9	TAPBP	7.86
cg16837525	chr21	38739074	-0.1218	0.06356	0.0581	0.9	DYRK1A	2.19
cg02183435	chr16	5121731	1.059	0.5525	0.0581	0.9	ALG1	13.1
cg00732845	chr7	155244727	1.877	0.9795	0.0581	0.9		23.34
cg01617285	chr9	104211410	-1.274	0.6647	0.0581	0.9		16.07
cg24091819	chr12	131488875	-1.044	0.5449	0.0581	0.9	GPR133	84.25
cg13781158	chr11	66046838	-1.1	0.5742	0.0581	0.9	CNIH2	84.75
cg12119029	chr16	89752879	-1.478	0.7713	0.0581	0.9	CDK10	36.46
cg18233416	chr5	141705411	-0.1569	0.08187	0.0581	0.9	SPRY4	2.35
cg17606228	chrX	118283285	1.155	0.6027	0.0581	0.9	KIAA1210	80.87
cg08088222	chr12	122070432	-0.5956	0.3108	0.0581	0.9	ORAI1	90.51
cg01311051	chr16	30064897	1.069	0.5579	0.0581	0.9	ALDOA	11.91
cg25424742	chr2	238292904	-0.9554	0.4986	0.0581	0.9	COL6A3	86.56
cg02859934	chr16	5083072	-1.319	0.6885	0.0581	0.9	NAGPA	40.17
cg07846168	chr13	94427838	-2.244	1.171	0.0581	0.9	GPC6	88.18
cg22872033	chr14	21725703	-3.74	1.952	0.0581	0.9	HNRNPC	53.6
cg01111041	chr6	32121055	-1.752	0.9143	0.0581	0.9	PPT2	30.05
cg08940343	chr5	180292677	-2.427	1.267	0.0581	0.9		82.82
cg09026722	chr1	156867080	-0.2509	0.1309	0.0581	0.9	PEAR1	97.27
cg03872934	chr6	33151135	1.876	0.979	0.0582	0.9	COL11A2	38.69
cg10500461	chr5	149110563	-0.2447	0.1277	0.0582	0.9	PPARGC1B	3.92
cg08731543	chr21	32202092	-2.562	1.337	0.0582	0.9	KRTAP7-1	86.73
cg15324448	chr1	40915647	0.6795	0.3546	0.0582	0.9	ZNF643	6.17
cg05758804	chr12	57917389	-1.286	0.671	0.0582	0.9	MBD6	33.35
cg12451631	chr10	43698141	1.214	0.6334	0.0582	0.9	RASGEF1A	10.4
cg15120247	chr1	150244045	3.655	1.907	0.0582	0.9	C1orf54	85.25
cg07381788	chr10	135340445	-0.7103	0.3707	0.0582	0.9	CYP2E1	92.39
cg24990989	chr7	99013849	-1.126	0.5877	0.0582	0.9	BUD31	84.19
cg27651143	chr6	26572464	-0.7695	0.4016	0.0582	0.9		8.17
cg12079603	chr10	101091481	-1.041	0.5435	0.0582	0.9	CNNM1	86.61
cg08030625	chr16	21244898	-0.7564	0.3948	0.0582	0.9	ANKS4B	92.23
cg08741898	chr10	102881276	0.572	0.2985	0.0582	0.9	TLX1NB	3.72
cg22078459	chr7	134879060	-0.9642	0.5032	0.0582	0.9	WDR91	91.12
cg14834257	chr1	153586504	-0.7729	0.4034	0.0582	0.9	S100A16	91.26
cg07008544	chr16	1203382	-1.535	0.8012	0.0582	0.9	CACNA1H	14.12
cg26636379	chr11	128807903	-0.6336	0.3307	0.0582	0.9	TP53AIP1	90.49
cg14967814	chr3	179041370	0.7674	0.4005	0.0582	0.9	ZNF639	5.88
cg10036003	chr12	124397810	0.5686	0.2968	0.0582	0.9	DNAH10	94.92
cg19442730	chr13	73634476	1.02	0.5322	0.0582	0.9	KLF5	9.82
cg03945827	chr6	117858157	-1.133	0.5914	0.0582	0.9	DCBLD1	90.68
cg27108629	chr12	34503503	-2.132	1.113	0.0582	0.9		38.88
cg22404125	chr4	99402843	-2.025	1.057	0.0582	0.9	TSPAN5	85.68
cg20557688	chr2	230133040	-0.9649	0.5036	0.0582	0.9	PID1	85.84
cg00599564	chr6	29943209	0.6707	0.3501	0.0582	0.9	HCG9	4.87
cg10528482	chr5	525771	-3.036	1.585	0.0582	0.9	SLC9A3	70.18
cg05580931	chrX	15683218	1.51	0.788	0.0582	0.9	TMEM27	84.67
cg04126713	chr6	33869760	-1.444	0.7538	0.0582	0.9		67
cg06233815	chr17	10105216	-2.716	1.418	0.0582	0.9		85.06
cg02159610	chr16	29822716	0.6251	0.3263	0.0582	0.9	PRRT2	4.03
cg20754348	chr15	96869220	-1.064	0.5552	0.0582	0.9	NR2F2	25.12
cg15169940	chr19	36604614	0.3723	0.1943	0.0582	0.9	TBCB	95.48
cg10130088	chr11	122138618	0.9783	0.5107	0.0582	0.9		72.45
cg19097500	chr1	61542329	-1.203	0.6282	0.0582	0.9	NFIA	17.4
cg05158606	chr2	204194156	-2.268	1.184	0.0582	0.9	ABI2	34.43
cg24568245	chr11	108093018	0.4037	0.2107	0.0582	0.9	ATM	5.3
cg15611112	chr6	44126075	0.8188	0.4274	0.0582	0.9	CAPN11	90
cg23848822	chr1	246730219	-0.1679	0.08767	0.0582	0.9	CNST	2.96
cg00358459	chrX	102945549	-2.582	1.348	0.0582	0.9		81.28
cg10498100	chr11	121163245	-0.9134	0.4768	0.0582	0.9	SC5DL	9.76
cg26426745	chr1	151810485	-1.554	0.811	0.0582	0.9	LOC100132111	2.83
cg08761102	chr2	38303844	0.8291	0.4328	0.0582	0.9	CYP1B1	7
cg15547276	chr17	41321718	-0.2633	0.1374	0.0582	0.9	NBR1	3.3
cg17337091	chr3	149791595	0.9356	0.4884	0.0582	0.9		79.12
cg27176870	chr19	38754930	-0.1139	0.05944	0.0582	0.9	SPINT2	1.72
cg22376827	chr3	135913335	1.203	0.6282	0.0582	0.9	MSL2	11.29
cg10083443	chr2	204400159	0.1467	0.0766	0.0582	0.9	RAPH1	1.74
cg03860256	chr22	50528291	-4.164	2.174	0.0582	0.9	MOV10L1	23.06
cg02151752	chr6	32798417	-0.5461	0.2851	0.0582	0.9	TAP2	91.8
cg25026898	chr1	95392372	-0.5531	0.2887	0.0582	0.9	CNN3	4.84
cg10626959	chr7	4800797	-0.386	0.2015	0.0582	0.9	FOXK1	94.16
cg06487191	chr17	8090696	-0.3936	0.2055	0.0582	0.9		5.07
cg27325224	chr16	87946544	1.832	0.9566	0.0582	0.9	CA5A	71.28
cg21053529	chr15	35046760	-0.8488	0.4431	0.0582	0.9	GJD2	10
cg07162124	chr5	140091102	0.9246	0.4827	0.0582	0.9		8.12
cg04342737	chr3	99979591	-0.3497	0.1826	0.0582	0.9	TBC1D23	3.91
cg05157195	chr6	50820135	-2.924	1.527	0.0582	0.9		56.93
cg25302985	chr1	221509802	-1.724	0.9002	0.0583	0.9	LOC400804	85.77
cg06696905	chr3	57539284	-0.8209	0.4286	0.0583	0.9		78.19
cg21650862	chr2	62899546	-1.143	0.5967	0.0583	0.9	EHBP1	90.62
cg01043588	chrX	69653552	-2.096	1.094	0.0583	0.9		42
cg16698116	chr1	149981734	1.535	0.8014	0.0583	0.9	OTUD7B	14.09
cg22369787	chr15	37180443	1.257	0.6563	0.0583	0.9		15.99
cg07747559	chr4	76857252	-1.981	1.034	0.0583	0.9	NAAA	84.13
cg11805814	chrX	35820968	-1.29	0.6734	0.0583	0.9	MAGEB16	83.11
cg12824192	chr12	124156170	-0.6153	0.3212	0.0583	0.9	TCTN2	6.59
cg21966378	chr5	10353349	0.3313	0.173	0.0583	0.9	MARCH6	3.57
cg19403005	chr1	22457820	-0.8518	0.4447	0.0583	0.9	WNT4	88.59
cg26855136	chr19	58211993	-1.24	0.6472	0.0583	0.9	ZNF154	89.94
cg24715928	chr15	61197517	-1.189	0.6206	0.0583	0.9	RORA	87.98
cg10457590	chr8	129327741	-1.337	0.6979	0.0583	0.9		88.96
cg03427298	chr3	68982098	-1.537	0.8026	0.0583	0.9	FAM19A4	59.47
cg19472079	chr20	3229991	-1.299	0.678	0.0583	0.9	C20orf194	78.51
cg15726813	chr5	164556974	-0.5119	0.2673	0.0583	0.9		93.88
cg02579469	chr5	1378350	-0.2516	0.1314	0.0583	0.9		96.9
cg24640390	chr10	71336969	-0.8763	0.4575	0.0583	0.9		18.84
cg07264124	chr19	11998686	0.3802	0.1985	0.0583	0.9	ZNF69	3.12
cg17009869	chr5	148929010	-0.767	0.4005	0.0583	0.9	CSNK1A1	8.66
cg09850925	chr1	204274290	0.8899	0.4646	0.0583	0.9	PLEKHA6	88.63
cg01128800	chr10	69644938	-0.1992	0.104	0.0583	0.9	SIRT1	2.37
cg20124551	chr11	120439522	-2.145	1.12	0.0583	0.9		62.24
cg23469990	chr20	34655665	-1.138	0.5939	0.0583	0.9		90.49
cg14557864	chr4	165953131	-4.438	2.317	0.0583	0.9	TRIM60	82.26
cg01622965	chr7	98476371	1.051	0.5486	0.0583	0.9	TRRAP	7.22
cg18155632	chr10	18947959	0.2023	0.1056	0.0583	0.9	ARL5B	3.39
cg26116485	chr3	55515411	0.521	0.272	0.0583	0.9	WNT5A	5.41
cg19734201	chr4	39699603	-0.2389	0.1248	0.0583	0.9	UBE2K	2.4
cg07763467	chr10	7383727	-0.4888	0.2552	0.0583	0.9	SFMBT2	93.62
cg02132667	chr14	80957817	-2.531	1.322	0.0583	0.9		70.14
cg05006813	chr5	120069936	3.022	1.578	0.0583	0.9		50.07
cg20257866	chr8	134203235	-1.068	0.5578	0.0583	0.9	WISP1	75.81
cg17613550	chr4	4323265	1.728	0.9025	0.0583	0.9	ZNF509	88.26
cg18623836	chr2	10261907	-0.8829	0.4611	0.0583	0.9	RRM2	86.63
cg20992177	chr17	39990015	-0.8371	0.4371	0.0583	0.9	NT5C3L	92.07
cg16536390	chr4	84205065	-2.689	1.404	0.0583	0.9	COQ2	57.94
cg06373870	chr4	81117853	3.617	1.889	0.0583	0.9	PRDM8	42.02
cg06413087	chr7	157929609	-2.029	1.06	0.0583	0.9	PTPRN2	86.28
cg19791341	chrX	133674438	-2.275	1.188	0.0583	0.9	MIR450A1	84.71
cg04706600	chr5	178741004	-0.5779	0.3018	0.0583	0.9	ADAMTS2	92.58
cg24419324	chr2	223172329	-0.1846	0.09642	0.0583	0.9		3.16
cg20102080	chr17	1359383	-0.1963	0.1025	0.0583	0.9	CRK	2.23
cg23595826	chrX	135580181	2.064	1.078	0.0583	0.9	HTATSF1	38.83
cg20379760	chr6	40366261	-1.11	0.5795	0.0583	0.9	LRFN2	84.56
cg26895569	chr1	204329222	-1.011	0.528	0.0583	0.9	PLEKHA6	17.83
cg24947255	chr6	31430921	-0.5546	0.2896	0.0583	0.9	HCP5	7.14
cg12416304	chr2	134884764	-0.7454	0.3893	0.0583	0.9		91.15
cg09951637	chr11	33951810	-1.09	0.5695	0.0583	0.9		13.78
cg03092482	chr17	77949135	-0.7768	0.4057	0.0583	0.9	TBC1D16	89.65
cg03438330	chr3	133579837	0.7791	0.4069	0.0583	0.9	RAB6B	84.33
cg23359048	chr12	2921757	0.9706	0.5069	0.0583	0.9	ITFG2	7.95
cg25221774	chr13	101173669	-2.232	1.166	0.0583	0.9	PCCA	55.53
cg05135107	chr19	55219600	-1.229	0.6417	0.0583	0.9	LILRP2	74.35
cg27193893	chr7	44621413	0.45	0.235	0.0583	0.9	TMED4	5.19
cg17946668	chr1	231006796	0.6545	0.3418	0.0583	0.9	C1orf198	90.71
cg22329488	chr8	67579616	-0.2709	0.1415	0.0583	0.9	VCPIP1	3.66
cg01387407	chr14	89259561	-1.015	0.5302	0.0583	0.9	EML5	7.95
cg15183092	chr7	150710447	-1.278	0.6676	0.0584	0.9	ATG9B	24.46
cg07897193	chr2	46926272	-0.1832	0.09569	0.0584	0.9	SOCS5	3.02
cg19430677	chr10	135192755	-0.3492	0.1824	0.0584	0.9	PAOX	5.12
cg22697853	chr1	147737207	-2.804	1.465	0.0584	0.9		32.14
cg16970323	chr20	42697667	1.538	0.8033	0.0584	0.9	TOX2	33.65
cg07692473	chr15	63481323	-0.2988	0.1561	0.0584	0.9	RAB8B	4.31
cg20402210	chr11	2697527	0.8203	0.4284	0.0584	0.9	KCNQ1	82.55
cg19793902	chr11	8941146	-0.5972	0.3119	0.0584	0.9	C11orf17	94.24
cg22488158	chr1	85528044	1.471	0.7681	0.0584	0.9	WDR63	10.6
cg03073786	chr6	10878345	-1.487	0.7768	0.0584	0.9	GCM2	91.31
cg07122126	chr19	58790422	0.4631	0.2419	0.0584	0.9	ZNF8	3.89
cg01889893	chr1	8085193	-1.583	0.8268	0.0584	0.9	ERRFI1	55.54
cg27363745	chr13	55794927	-0.9214	0.4813	0.0584	0.9		87.48
cg06245776	chr6	31461748	2.778	1.451	0.0584	0.9		6.02
cg21420674	chr1	2713926	-1.158	0.605	0.0584	0.9		27.77
cg10453390	chr11	369192	-0.4339	0.2266	0.0584	0.9	B4GALNT4	5.22
cg16404106	chr11	86085623	-1.738	0.9078	0.0584	0.9	CCDC81	21.32
cg08984996	chr6	5258521	-0.8316	0.4344	0.0584	0.9	LYRM4	92.55
cg06434997	chr6	153304301	-0.1437	0.07509	0.0584	0.9	FBXO5	2.19
cg16139199	chr18	19180362	1.137	0.5941	0.0584	0.9	ESCO1	3.63
cg16761041	chr9	96215837	1.825	0.9533	0.0584	0.9	FAM120AOS	14.41
cg21614201	chr4	119888794	-0.8118	0.424	0.0584	0.9	SYNPO2	92.98
cg25193742	chr10	104614220	0.3392	0.1772	0.0584	0.9	C10orf32	3.84
cg21086891	chr3	192635035	0.6016	0.3142	0.0584	0.9	C3orf59	4.2
cg25832867	chr12	22952457	-2.077	1.085	0.0584	0.9		83.79
cg14777561	chr11	20180336	-0.5602	0.2926	0.0584	0.9	DBX1	7.2
cg25690922	chr2	25038389	-0.6538	0.3415	0.0584	0.9	CENPO	93.63
cg26911220	chr1	228652478	0.34	0.1776	0.0584	0.9		4.9
cg15690525	chr8	68864964	0.4181	0.2184	0.0584	0.9	PREX2	2.46
cg12298755	chr15	25199713	-1.446	0.7554	0.0584	0.9	SNRPN	84.3
cg18880390	chr1	175162128	0.6406	0.3346	0.0584	0.9	KIAA0040	4.91
cg23813313	chr6	26572433	-1.412	0.7377	0.0584	0.9		13.87
cg08888491	chr20	277839	0.3284	0.1715	0.0584	0.9	ZCCHC3	3.25
cg06986537	chr13	95265819	2.309	1.206	0.0584	0.9	GPR180	73.47
cg07142723	chr8	105431269	1.305	0.6817	0.0584	0.9	DPYS	79.62
cg18363035	chr13	20805385	-2.737	1.43	0.0584	0.9	GJB6	33.49
cg23632656	chr17	56362296	-1.121	0.5857	0.0584	0.9		13.1
cg08673054	chr19	10541704	0.6573	0.3434	0.0584	0.9	PDE4A	5.67
cg03753642	chr8	75261222	-0.9949	0.5198	0.0584	0.9	GDAP1	93.01
cg22166248	chr2	139512796	-1.137	0.5939	0.0584	0.9	NXPH2	90.3
cg26929272	chr10	88295210	-1.457	0.7614	0.0584	0.9		82.44
cg22257941	chr6	29796086	-0.8886	0.4642	0.0584	0.9	HLA-G	14.98
cg03358345	chr12	120222357	0.3486	0.1821	0.0584	0.9	CIT	94.46
cg08393937	chr5	78277492	-2.225	1.162	0.0584	0.9	ARSB	78.23
cg00566713	chr16	1749774	-0.5245	0.274	0.0584	0.9	HN1L	94.07
cg05318705	chr16	85537610	-0.1042	0.05446	0.0584	0.9		98.72
cg18821633	chr17	37762953	0.5444	0.2844	0.0584	0.9	NEUROD2	4.7
cg20655558	chr22	41257839	-1.55	0.8098	0.0584	0.9	XPNPEP3	92.51
cg14924866	chr3	170910597	-1.878	0.9812	0.0584	0.9	TNIK	84.42
cg08740477	chr5	108084642	-0.3405	0.1779	0.0584	0.9	FER	3.78
cg27218469	chr2	7005960	-0.4146	0.2166	0.0584	0.9	CMPK2	4.88
cg09619271	chr7	45961289	-0.1694	0.08849	0.0584	0.9	IGFBP3	2.25
cg05541258	chr6	27870728	1.66	0.8674	0.0584	0.9		19.43
cg09606090	chr17	46184889	-0.2322	0.1213	0.0584	0.9	SNX11	2.18
cg13657981	chr7	134558080	-2.179	1.139	0.0585	0.9	CALD1	83.78
cg19057830	chr10	77165673	-2.572	1.344	0.0585	0.9	C10orf41	48.55
cg11063088	chr10	79622515	-5.706	2.981	0.0585	0.9	DLG5	73.64
cg10260192	chr13	24557080	-1.191	0.6224	0.0585	0.9		72.34
cg12903648	chr1	157522570	-2.485	1.298	0.0585	0.9	FCRL5	82.49
cg19110434	chrX	52950652	-0.3576	0.1869	0.0585	0.9		4.85
cg09270484	chr10	96305431	0.3356	0.1753	0.0585	0.9	HELLS	3.94
ch.9.96055087R	chr9	97015266	0.9681	0.5059	0.0585	0.9		10.36
cg05817232	chr19	45755260	-0.3594	0.1878	0.0585	0.9	MARK4	4.84
cg08817634	chr4	139646131	-1.984	1.037	0.0585	0.9		85.81
cg23679376	chr12	131715734	-1.331	0.6954	0.0585	0.9		84.81
cg19806923	chr14	50066091	-0.2153	0.1125	0.0585	0.9	PPIL5	3.24
cg24631739	chr2	48541532	-0.2675	0.1398	0.0585	0.9	FOXN2	3.41
cg20236659	chr7	47093015	-1.181	0.6173	0.0585	0.9		78.6
cg05894566	chr4	83209752	0.6948	0.3631	0.0585	0.9		90.41
cg24476096	chr1	43855459	-0.2594	0.1356	0.0585	0.9	MED8	3.56
cg14769265	chr3	196014280	-0.6437	0.3364	0.0585	0.9	PCYT1A	6.98
cg15100112	chr5	64331517	-0.3598	0.188	0.0585	0.9		3.88
cg20180050	chr8	67371088	-0.8291	0.4333	0.0585	0.9	ADHFE1	92.03
cg12843872	chr7	90894352	1.274	0.6658	0.0585	0.9	FZD1	8.15
cg13906792	chr15	75199810	1.185	0.6192	0.0585	0.9	C15orf17	85.23
cg01738593	chr5	133860282	0.5091	0.2661	0.0585	0.9		6.59
cg24011936	chr14	54572859	-1.109	0.5797	0.0585	0.9		90.52
cg07494914	chr16	46461571	-1.966	1.027	0.0585	0.9		49.37
cg19767622	chr6	164051738	2.323	1.214	0.0585	0.9		18.31
cg09923593	chr2	65287548	-1.674	0.8746	0.0585	0.9	CEP68	86.96
cg02825211	chr19	8808663	-3.271	1.709	0.0585	0.9	ACTL9	16.69
cg11911122	chr8	71316769	-0.7752	0.4051	0.0585	0.9	NCOA2	6.61
cg15700487	chr1	150669759	0.7204	0.3765	0.0585	0.9	GOLPH3L	5.88
cg20933897	chr17	70304177	-1.486	0.7768	0.0585	0.9		87.18
cg16495975	chr16	8619855	-2.757	1.441	0.0585	0.9	TMEM114	47.23
cg11836171	chr14	51448790	-0.4636	0.2423	0.0585	0.9	TRIM9	97.31
cg09218462	chr2	38011852	-1.386	0.7246	0.0585	0.9		89.38
cg05896193	chr2	25563141	-1.14	0.5956	0.0585	0.9	DNMT3A	80.36
cg20894270	chr18	21200993	-0.9178	0.4797	0.0585	0.9	ANKRD29	80.15
cg13989519	chr11	44820674	1.456	0.7607	0.0585	0.9	TSPAN18	79.8
cg08127369	chr19	33164662	-0.9183	0.4799	0.0585	0.9	ANKRD27	88.68
cg10324643	chr8	143916377	1.114	0.5822	0.0585	0.9	GML	86.48
cg17227358	chr10	50599882	-1.315	0.6874	0.0585	0.9	DRGX	88.75
cg14754439	chr10	101492642	0.474	0.2478	0.0585	0.9	COX15	4.67
cg26073410	chr20	31350722	-1.448	0.7571	0.0585	0.9	DNMT3B	28.84
cg12644885	chr1	154297985	-0.8521	0.4453	0.0585	0.9	ATP8B2	6.84
cg03980541	chr16	67700924	-0.1652	0.08635	0.0585	0.9	C16orf86	2.24
cg26939503	chr6	160680034	-1.477	0.7722	0.0585	0.9	SLC22A2	67.75
cg16803522	chr15	38857280	-0.1265	0.0661	0.0585	0.9	RASGRP1	1.98
cg17667592	chr11	123496000	-0.6063	0.3169	0.0585	0.9		92.06
cg05099288	chr6	109700555	1.458	0.7623	0.0586	0.9	CD164	15.33
cg05406749	chr11	123495671	-0.7179	0.3753	0.0586	0.9		92.7
cg21087108	chr13	27335360	-2.011	1.051	0.0586	0.9	GPR12	63.04
cg13032902	chr12	131863570	-1.05	0.5489	0.0586	0.9		88.47
cg02957408	chr14	34273113	-0.4881	0.2552	0.0586	0.9	NPAS3	93.28
cg14508615	chr1	100598505	-0.3945	0.2062	0.0586	0.9	CCDC76	3.91
cg15972301	chr19	54928185	-1.037	0.542	0.0586	0.9	TTYH1	36.89
cg04561731	chr1	54869371	-1.116	0.5832	0.0586	0.9	SSBP3	31.19
cg14474728	chr17	102461	-0.7185	0.3756	0.0586	0.9	RPH3AL	92.84
cg11779973	chr22	39895733	0.632	0.3304	0.0586	0.9		90.75
cg26668430	chr6	69346248	-1.071	0.56	0.0586	0.9	BAI3	10.14
cg09668216	chr3	30647919	0.3347	0.1749	0.0586	0.9	TGFBR2	3.4
cg01547494	chr13	110790937	0.3539	0.185	0.0586	0.9		2.65
cg17381032	chr4	83956989	1.303	0.6809	0.0586	0.9	COPS4	13.18
cg14466333	chr9	34629232	-0.706	0.369	0.0586	0.9	ARID3C	7.43
cg14773282	chr19	19754574	-0.2551	0.1334	0.0586	0.9	GMIP	3.43
cg14398988	chr9	93373496	-1.473	0.77	0.0586	0.9	DIRAS2	86.72
cg16031872	chr3	142297641	0.5674	0.2966	0.0586	0.9	ATR	3.72
cg14453174	chr14	95179729	-2.551	1.334	0.0586	0.9		74.79
cg13884147	chr3	48111329	-1.385	0.724	0.0586	0.9	MAP4	89.94
cg06803257	chr16	67999044	-0.5295	0.2768	0.0586	0.9	SLC12A4	93.78
cg23263051	chr17	74733425	-0.191	0.09987	0.0586	0.9	MIR636	2.67
cg22597267	chr2	80904864	-1.398	0.7308	0.0586	0.9		90.01
cg12868349	chr11	71639594	0.3845	0.201	0.0586	0.9	RNF121	3.59
cg02576415	chr10	21567780	-3.19	1.668	0.0586	0.9		45.14
cg15516583	chr13	32886317	-0.7279	0.3806	0.0586	0.9	ZAR1L	92.77
cg03905094	chr5	59996421	0.2868	0.1499	0.0586	0.9	DEPDC1B	2.98
cg15317837	chr10	1033901	-0.234	0.1223	0.0586	0.9	GTPBP4	3.17
cg16357382	chr18	77554583	-2.235	1.169	0.0586	0.9		83.32
cg10947494	chr17	2597947	-1.355	0.7082	0.0586	0.9	KIAA0664	90.11
cg21167493	chr5	10568922	-0.7313	0.3824	0.0586	0.9	ANKRD33B	92.36
cg21069563	chr3	125800198	-2.989	1.563	0.0586	0.9	SLC41A3	78.42
cg12591625	chr11	133232454	-1.142	0.5971	0.0586	0.9	OPCML	74.32
cg03233426	chr17	53800554	-2.588	1.353	0.0586	0.9	TMEM100	36.41
cg15076179	chr2	113804820	-2.984	1.56	0.0586	0.9	IL1F8	81.17
cg14943722	chr3	50341009	0.4794	0.2506	0.0586	0.9	HYAL1	93.02
cg14035368	chr9	139258938	-2.89	1.511	0.0586	0.9	CARD9	72.69
cg11765205	chr13	50202547	-0.2337	0.1222	0.0586	0.9	ARL11	2.85
cg10542127	chr1	2378521	-1.254	0.6555	0.0586	0.9		49.81
cg20565090	chr11	113647427	-1.1	0.5752	0.0586	0.9		92.1
cg16393873	chr22	22726103	0.8328	0.4354	0.0586	0.9		87.09
cg05270892	chr11	45731476	-0.5643	0.295	0.0586	0.9		93.06
cg25686860	chr3	128206949	-0.3423	0.179	0.0586	0.9	GATA2	4.29
cg16353628	chr2	85239916	1.487	0.7773	0.0586	0.9	KCMF1	77.28
cg18116600	chr6	160210817	-0.6287	0.3287	0.0586	0.9	MRPL18	8.42
cg15822656	chr7	30321030	-0.8449	0.4418	0.0586	0.9		88.28
cg23682913	chr1	2080710	1.195	0.6249	0.0586	0.9	PRKCZ	26.59
cg25156118	chr19	39799137	-2.073	1.084	0.0586	0.9	LRFN1	61.13
cg11337261	chr6	3118923	-0.1314	0.06868	0.0586	0.9	BPHL	1.68
cg14572895	chr18	61368902	-1.731	0.9051	0.0586	0.9	SERPINB11	88.27
cg00947896	chr16	10349228	-0.6389	0.3341	0.0586	0.9		91.97
cg20132698	chr11	86617261	2.126	1.112	0.0586	0.9		71.21
cg24609819	chr10	52840377	2.943	1.539	0.0586	0.9	PRKG1	81.93
cg13459077	chr9	37261078	-2.823	1.476	0.0586	0.9	ZCCHC7	76.86
cg08129449	chr4	141349032	-0.2735	0.143	0.0586	0.9	CLGN	3.74
cg17385708	chr20	60745058	-2.875	1.503	0.0586	0.9	SS18L1	90.12
cg23556533	chr8	144815649	-0.157	0.08211	0.0586	0.9	FAM83H	2.2
cg22217660	chr19	50765301	-0.9093	0.4755	0.0586	0.9	MYH14	86.38
cg20793420	chr22	38861635	-1.266	0.662	0.0586	0.9		34.6
cg11293029	chr15	34630530	-1.386	0.7246	0.0587	0.9	SLC12A6	81.64
cg23206160	chr4	140661865	-1.393	0.7284	0.0587	0.9	MAML3	24.84
cg07230991	chr8	215923	0.3603	0.1884	0.0587	0.9		4.2
cg02470045	chr19	56146928	-1.211	0.6334	0.0587	0.9		29.67
cg00110578	chr6	25993015	-0.3009	0.1573	0.0587	0.9		4.36
cg00629244	chr5	142783379	-0.1758	0.09194	0.0587	0.9	NR3C1	2.01
cg22851271	chr8	67340497	-1.517	0.7934	0.0587	0.9	RRS1	27.25
cg12069276	chr11	10476242	0.7892	0.4127	0.0587	0.9	AMPD3	87.54
cg03865041	chr16	71842666	1.253	0.6553	0.0587	0.9	AP1G1	9.58
cg13148151	chr3	45637978	-2.277	1.191	0.0587	0.9	LIMD1	33.1
cg10987788	chr11	34535377	0.4456	0.233	0.0587	0.9	ELF5	94.67
cg09076770	chr11	82867375	-0.2267	0.1185	0.0587	0.9	PCF11	3.02
cg20893031	chr12	108306467	-0.9371	0.4901	0.0587	0.9		7.33
cg14218480	chr9	139842749	-1.456	0.7616	0.0587	0.9		62.94
cg05995607	chr11	59953045	-1.735	0.9073	0.0587	0.9		21.4
cg15127733	chr20	3713584	-1.105	0.578	0.0587	0.9	HSPA12B	49.5
cg25840378	chr2	235585914	-0.4351	0.2276	0.0587	0.9		94.51
cg25746226	chr2	47629792	0.3382	0.1769	0.0587	0.9	MSH2	5.03
cg18026235	chr1	38549430	-0.9675	0.506	0.0587	0.9		84.89
cg12493906	chr11	5009311	0.6683	0.3495	0.0587	0.9	MMP26	91.59
cg25730142	chr20	32031702	-0.6645	0.3476	0.0587	0.9	SNTA1	7.29
cg16461335	chr4	80413489	0.8726	0.4564	0.0587	0.9		76
cg18905161	chr6	84742998	-1.549	0.8101	0.0587	0.9	MRAP2	49.27
cg14041338	chr13	43890809	-2.828	1.479	0.0587	0.9	ENOX1	57.52
cg17706972	chr6	152126337	-0.54	0.2824	0.0587	0.9	ESR1	93.35
cg25174412	chr12	105803653	-1.229	0.6429	0.0587	0.9		15.52
cg26593262	chr7	6573259	-0.6661	0.3484	0.0587	0.9	GRID2IP	90.83
cg16625770	chr8	38300134	-0.5818	0.3043	0.0587	0.9	FGFR1	3.72
cg22437258	chr11	111473054	0.1508	0.0789	0.0587	0.9	SIK2	1.65
cg17475505	chrX	46404859	-0.944	0.4937	0.0587	0.9	LOC401588	21.87
cg01064286	chr1	212777218	-2.132	1.115	0.0587	0.9	ATF3	84
cg01749904	chr16	89687052	-2.595	1.357	0.0587	0.9	DPEP1	67.83
cg14323873	chr19	1283060	-1.193	0.6243	0.0587	0.9		82.51
cg01830674	chr2	219433148	-0.7517	0.3932	0.0587	0.9	RQCD1	7.54
cg26542214	chr3	111393540	-0.1766	0.09235	0.0587	0.9	PLCXD2	3.14
cg01876978	chr2	11970145	-0.8621	0.4509	0.0587	0.9		22.68
cg19387228	chr4	8442570	0.6332	0.3312	0.0587	0.9	ACOX3	5.33
cg08367838	chr5	143549786	-0.3878	0.2029	0.0587	0.9	YIPF5	4.36
cg03212952	chr17	46724679	-0.5335	0.2791	0.0587	0.9		8.22
cg04283392	chr3	196366369	-1.199	0.6274	0.0587	0.9	LRRC33	15.17
cg10238725	chr13	114308695	1.352	0.7074	0.0587	0.9	ATP4B	84.34
cg17111663	chr4	7647874	2.573	1.346	0.0587	0.9	SORCS2	67.07
cg08975323	chr12	111126844	0.2479	0.1297	0.0587	0.9	HVCN1	2.82
cg07303496	chr2	232646135	0.1964	0.1028	0.0587	0.9	PDE6D	2.64
cg20239017	chr1	41961110	-1.656	0.8665	0.0587	0.9		61.18
cg19536127	chr2	47404286	-0.3118	0.1631	0.0587	0.9	CALM2	3.75
cg00888479	chr20	19193824	0.6529	0.3415	0.0587	0.9	SLC24A3	7.24
cg14937343	chr14	26674391	-0.1931	0.101	0.0587	0.9		3.36
cg08969328	chr2	242602335	2.382	1.246	0.0588	0.9	ATG4B	66.65
cg00639289	chr2	213403734	0.4149	0.217	0.0588	0.9	ERBB4	3.06
cg24545602	chr2	46344839	-0.5714	0.2989	0.0588	0.9	PRKCE	94.16
cg27580689	chr10	115939651	-2.199	1.15	0.0588	0.9	TDRD1	86.57
cg07781247	chr5	93954443	1.036	0.5419	0.0588	0.9	ANKRD32	10.12
cg25287071	chr1	226878419	2.486	1.3	0.0588	0.9	ITPKB	32.41
cg07248136	chr6	90529586	0.4384	0.2293	0.0588	0.9	MDN1	4.45
cg02630553	chr15	60296809	0.147	0.07693	0.0588	0.9	FOXB1	1.52
cg02107842	chr5	66255772	1.432	0.7492	0.0588	0.9	MAST4	78.38
cg17617953	chr6	112671050	0.6177	0.3232	0.0588	0.9	RFPL4B	91.29
cg06154597	chr4	924812	0.7983	0.4176	0.0588	0.9	GAK	88.95
cg06547017	chr7	105514694	-2.297	1.202	0.0588	0.9	ATXN7L1	84.1
cg26384903	chr19	8620744	-0.3624	0.1896	0.0588	0.9	MYO1F	97.59
cg01657511	chr8	142318170	-0.8404	0.4396	0.0588	0.9		7.83
cg08520443	chr17	746641	-1.582	0.8276	0.0588	0.9	NXN	73.06
cg14506141	chr2	98962105	-1.68	0.879	0.0588	0.9	CNGA3	83.22
cg13251507	chr4	170192843	-0.779	0.4076	0.0588	0.9	SH3RF1	18.8
cg00290994	chr1	41848739	-0.1475	0.07716	0.0588	0.9		2.13
cg03759077	chr2	153575599	0.1814	0.09491	0.0588	0.9	ARL6IP6	2.09
cg25462669	chr13	74192469	-1.69	0.8842	0.0588	0.9		86.72
cg21730131	chr17	16391039	0.7853	0.4109	0.0588	0.9	C17orf76	86.13
cg09142829	chr12	8276482	-0.7048	0.3688	0.0588	0.9	CLEC4A	4.59
cg14357508	chr10	3826361	0.3163	0.1655	0.0588	0.9	KLF6	4.71
cg16606256	chr12	55042893	-0.6279	0.3285	0.0588	0.9	DCD	90.65
cg24995352	chr10	13203403	0.3115	0.163	0.0588	0.9	MCM10	3.01
cg06772202	chr7	75678527	-0.6928	0.3625	0.0588	0.9	MDH2	93.64
cg17867390	chr15	89955905	-0.3047	0.1594	0.0588	0.9		3.74
cg16453007	chr5	176074273	-0.1898	0.09931	0.0588	0.9	TSPAN17	3.42
cg04721883	chrX	103499577	-0.848	0.4438	0.0588	0.9	ESX1	13.79
cg03241897	chr11	2985112	-1.079	0.5644	0.0588	0.9	SNORA54	82.52
cg04233201	chr8	33937768	-0.8966	0.4692	0.0588	0.9		90.79
cg12162100	chr8	87529647	-2.78	1.455	0.0588	0.9	CPNE3	57.15
cg14116509	chr17	48911410	-0.5573	0.2917	0.0588	0.9	WFIKKN2	94.39
cg04116494	chr14	76618702	0.5566	0.2913	0.0588	0.9	C14orf118	7.62
cg03852847	chr2	233439513	0.6976	0.3651	0.0588	0.9		89.58
cg03625287	chr13	24121359	-0.8524	0.4461	0.0589	0.9		5.51
cg12699127	chr20	30217053	-0.5942	0.3109	0.0589	0.9		93.38
cg09474476	chr1	111769367	-1.538	0.8048	0.0589	0.9	CHI3L2	84.53
cg05522559	chrX	55115352	1.243	0.6506	0.0589	0.9	PAGE2	89.99
cg13912090	chr5	95767863	-0.6439	0.337	0.0589	0.9	PCSK1	7.18
cg21261487	chr18	74825893	0.7037	0.3683	0.0589	0.9	MBP	84.57
cg21470090	chr6	1408685	-1.157	0.6054	0.0589	0.9		85.76
cg24203562	chr2	239241869	-0.529	0.2768	0.0589	0.9	TRAF3IP1	91.75
cg10514633	chr2	74150123	-0.7693	0.4026	0.0589	0.9		9.83
cg26163704	chr18	57030381	-1.82	0.9524	0.0589	0.9		88.65
cg22371518	chr7	116422982	-1.283	0.6717	0.0589	0.9	MET	91.56
cg08766762	chr6	37521698	1.011	0.5292	0.0589	0.9		84.23
cg06898463	chr10	70089597	-1.344	0.7033	0.0589	0.9	PBLD	84.71
cg09587549	chr16	31214126	-1.321	0.6911	0.0589	0.9	PYCARD	13.63
cg03159191	chr6	161285451	-1.128	0.5903	0.0589	0.9		88.01
cg24249450	chr7	33894296	-1.773	0.9279	0.0589	0.9		85.28
cg07067993	chr12	130322378	-1.652	0.8645	0.0589	0.9	TMEM132D	29.93
cg07061728	chr17	1880941	-0.8949	0.4684	0.0589	0.9	RTN4RL1	11.14
ch.2.21123043R	chr2	21269538	0.8593	0.4498	0.0589	0.9		7.14
cg05898343	chr16	33965879	-2.571	1.346	0.0589	0.9		71
cg11106836	chr11	117852822	-0.4319	0.2261	0.0589	0.9		95.34
cg10839823	chr4	174429370	-0.8614	0.4508	0.0589	0.9		7.87
cg10632966	chr10	105001051	1.07	0.5602	0.0589	0.9		79.49
cg13831723	chr9	138452724	-0.9933	0.5199	0.0589	0.9	PAEP	88.51
cg09500200	chr8	9763033	0.5923	0.31	0.0589	0.9		4.62
cg11258102	chr1	117078712	-2.008	1.051	0.0589	0.9	CD58	86.98
cg07356771	chr3	53879950	0.7541	0.3947	0.0589	0.9	IL17RB	4.5
cg09072502	chr1	180247821	-2.206	1.155	0.0589	0.9		90.19
cg07263632	chr6	50675674	0.2962	0.155	0.0589	0.9		3.3
cg05833251	chr14	23938784	-0.1888	0.09885	0.0589	0.9	NGDN	2.75
cg06770163	chr14	102094618	-2.345	1.228	0.0589	0.9		26.22
cg12628672	chr11	5951316	-2.3	1.204	0.0589	0.9		84.99
cg23090653	chr6	32765352	-0.9628	0.504	0.0589	0.9		12.36
cg02145411	chr1	110528025	0.7331	0.3837	0.0589	0.9	AHCYL1	3.8
cg03196588	chr15	77775623	-0.612	0.3204	0.0589	0.9	HMG20A	93.93
cg13207797	chr7	100318321	-0.1046	0.05473	0.0589	0.9	EPO	1.78
cg07065111	chr2	5831213	-0.1482	0.07758	0.0589	0.9		2.21
cg15150248	chr7	111380914	-0.5599	0.2931	0.0589	0.9	DOCK4	92.89
cg08267148	chr2	202023415	1.112	0.582	0.0589	0.9	CFLAR	83.7
cg27188703	chr12	50297581	-0.2124	0.1112	0.0589	0.9	FAIM2	3.18
cg20005934	chr14	100706390	-0.2633	0.1378	0.0589	0.9	YY1	3.64
cg02996291	chr11	66035083	-0.7003	0.3666	0.0589	0.9	KLC2	6.41
cg14416302	chr1	150534139	-0.4197	0.2197	0.0589	0.9		5.68
cg17868936	chr1	76053565	-1.392	0.7289	0.0589	0.9	SLC44A5	40.17
cg20008846	chr8	144521520	-0.7151	0.3744	0.0589	0.9	ZC3H3	86.26
cg01487386	chr20	43725966	-0.9391	0.4916	0.0589	0.9	KCNS1	90.27
cg08990198	chr1	202318195	0.7203	0.3771	0.0589	0.9	PPP1R12B	4.96
cg22266693	chr11	44592937	0.8692	0.455	0.0589	0.9	CD82	87.13
cg25774643	chr11	627175	-0.2306	0.1207	0.0589	0.9	SCT	2.3
cg09932762	chr6	137861989	-2.44	1.278	0.0589	0.9		84.02
cg02771260	chr11	59836817	-5.275	2.762	0.0589	0.9	MS4A3	60.91
cg06931405	chr8	141668936	-3.257	1.705	0.0589	0.9	PTK2	79.06
cg11212172	chr10	53459438	0.2711	0.1419	0.0589	0.9	PRKG1	2.17
cg03586240	chr7	1966361	-2.604	1.363	0.059	0.9	MAD1L1	45.13
cg03750903	chr1	193077840	-0.6334	0.3316	0.059	0.9		92.96
cg25943821	chr3	32283464	0.6231	0.3262	0.059	0.9	CMTM8	91.15
cg10251550	chr15	88689787	0.5406	0.2831	0.059	0.9	NTRK3	93.82
cg25326966	chr7	1479918	0.9535	0.4992	0.059	0.9	MICALL2	86.17
cg17198372	chrX	18708953	0.7885	0.4129	0.059	0.9	PPEF1	91.86
cg21021629	chr21	16340722	-1.005	0.5264	0.059	0.9	NRIP1	91.39
cg19472302	chr3	195087778	-3.052	1.598	0.059	0.9	ACAP2	81.36
cg11250941	chr5	179243916	-0.3397	0.1779	0.059	0.9	SQSTM1	3.08
cg13449377	chr7	96631089	-2.522	1.32	0.059	0.9	DLX6AS	64.09
cg16432125	chr14	87542031	-1.374	0.7195	0.059	0.9		83.96
cg08215954	chr22	30962134	-1.178	0.6169	0.059	0.9	GAL3ST1	80.14
cg06992213	chr6	22718574	-0.6311	0.3305	0.059	0.9		92.63
cg21470947	chr6	32909493	1.136	0.5948	0.059	0.9	HLA-DMB	20.75
cg26506842	chr17	1474603	-0.9625	0.504	0.059	0.9		88.14
cg20318166	chr15	85360664	-0.5653	0.296	0.059	0.9	ALPK3	3.97
cg22037408	chr19	53739025	0.5248	0.2748	0.059	0.9	ZNF677	92.61
cg07294652	chr16	1370341	0.8578	0.4492	0.059	0.9	UBE2I	88.51
cg15795544	chr11	62647023	-0.6906	0.3616	0.059	0.9	SLC3A2	91.27
cg03772856	chr17	26645865	0.7249	0.3796	0.059	0.9	TMEM97	3.62
cg05249010	chr15	64913474	-0.9202	0.4819	0.059	0.9	ZNF609	92.41
cg17329110	chr11	70708812	-2.03	1.063	0.059	0.9	SHANK2	83.49
cg26541001	chr19	39420548	-1.552	0.813	0.059	0.9	MRPS12	27.93
cg12184988	chr22	28280411	-1.258	0.6586	0.059	0.9	PITPNB	88.88
cg08109681	chr6	166825084	1.376	0.7206	0.059	0.9	RPS6KA2	71.52
cg16721427	chr2	4050797	-1.343	0.7035	0.059	0.9		88.99
cg22022716	chr8	26276541	1.444	0.7564	0.059	0.9		69.44
cg18161025	chr1	177144293	-0.9449	0.4948	0.059	0.9	FAM5B	88.34
cg19255118	chr12	8234656	0.1663	0.08709	0.059	0.9	NECAP1	2.99
cg01360413	chr17	72321949	-1.587	0.8312	0.059	0.9	KIF19	38.04
cg25301767	chr12	49731393	-1.331	0.697	0.059	0.9	C1QL4	20.99
cg15252243	chr4	90031538	-0.7686	0.4025	0.059	0.9		87.69
cg15025569	chr19	17002106	-0.9005	0.4716	0.059	0.9	F2RL3	87.68
cg06716182	chr11	96074944	2.212	1.158	0.059	0.9	MAML2	59.56
cg14218962	chr9	124852826	1.064	0.5574	0.059	0.9	TTLL11	66.64
cg16493531	chr6	30711802	-0.1951	0.1022	0.059	0.9	FLOT1	3.35
cg14759964	chr4	106395119	0.8791	0.4604	0.059	0.9	PPA2	4.4
cg19425295	chr11	1989233	-1.455	0.762	0.059	0.9		82.97
cg05231029	chr8	1261246	0.479	0.2508	0.059	0.9		93.56
cg19223579	chr10	115370894	-1.366	0.7152	0.059	0.9	NRAP	13.89
cg24671202	chr6	116938100	-0.8362	0.438	0.059	0.9	RSPH4A	7.97
cg23827338	chr11	130419778	-1.967	1.03	0.059	0.9		84.63
cg11807829	chr4	54458109	-0.6509	0.3409	0.059	0.9	LNX1	8.01
cg08085639	chr19	1506135	1.853	0.9704	0.059	0.9	ADAMTSL5	76.9
cg04420141	chr17	63133231	-0.8576	0.4491	0.059	0.9	RGS9	9.16
cg01747077	chr2	211035257	0.3986	0.2088	0.059	0.9	C2orf67	3.18
cg17499941	chr5	87975812	-1.195	0.6257	0.059	0.9	LOC645323	27.77
ch.1.2093982R	chr1	81755135	1.444	0.7563	0.059	0.9		10.9
cg27245185	chr12	99257038	-0.6997	0.3665	0.0591	0.9	ANKS1B	90.84
cg02972640	chr10	1415977	-3.672	1.923	0.0591	0.9	ADARB2	88.51
cg11802781	chr11	70370534	-1.505	0.7884	0.0591	0.9	SHANK2	70.98
cg13948074	chr1	178511686	0.5588	0.2927	0.0591	0.9	C1orf220	4.86
cg14074052	chr12	22094226	0.4117	0.2156	0.0591	0.9		4.62
cg18688746	chr4	7942031	-2.452	1.284	0.0591	0.9	AFAP1	69.75
cg18032046	chr6	28092343	0.2974	0.1558	0.0591	0.9	ZSCAN16	3.57
cg25654697	chr7	7680075	0.4756	0.2491	0.0591	0.9	RPA3	3.35
cg19889376	chr13	20681529	-1.486	0.7782	0.0591	0.9		81.4
cg12135344	chr1	6188120	-3.815	1.998	0.0591	0.9	CHD5	54.3
cg10171332	chr12	57842079	-1.42	0.744	0.0591	0.9	INHBC	87.19
cg03368627	chr7	122056647	-1.782	0.9332	0.0591	0.9	CADPS2	56.68
cg25862444	chr1	147737016	-4.307	2.256	0.0591	0.9		36.13
cg08591388	chr4	44454053	-1.147	0.6008	0.0591	0.9		89.14
cg06031423	chr22	24059642	-0.5824	0.3051	0.0591	0.9	LOC91316	5.08
cg24115221	chr19	12267734	-0.5916	0.3099	0.0591	0.9	ZNF625	7
cg17262328	chr7	55955158	0.6004	0.3145	0.0591	0.9		1.48
cg18014257	chr11	108368576	0.7548	0.3954	0.0591	0.9	KDELC2	4.02
cg13468036	chr1	110993548	-0.9079	0.4756	0.0591	0.9	PROK1	90.56
cg21074058	chr8	94377680	-1.127	0.5903	0.0591	0.9		92.16
cg06980387	chr5	87980882	-0.9446	0.4948	0.0591	0.9	LOC645323	9.01
cg02430385	chr15	45421951	-0.182	0.09532	0.0591	0.9	DUOX1	2.54
cg19016972	chr12	8012926	1.217	0.6374	0.0591	0.9	SLC2A14	87.51
cg13588800	chr7	19155785	-1.479	0.7747	0.0591	0.9	TWIST1	13.37
cg02295118	chr3	196730265	-0.3373	0.1767	0.0591	0.9	MFI2	3.84
cg19876838	chr19	48958664	-0.9765	0.5116	0.0591	0.9	KCNJ14	86.44
cg17961943	chr2	28857916	-2.098	1.099	0.0591	0.9	PLB1	82.62
cg15351736	chr11	111808104	0.6073	0.3181	0.0591	0.9	DIXDC1	6.87
cg19613740	chr1	153931224	-1.24	0.6497	0.0591	0.9	CRTC2	17.76
cg09642075	chr15	74303043	1.236	0.6473	0.0591	0.9	PML	77.6
cg04275977	chr2	110833739	0.6758	0.354	0.0591	0.9		83.3
cg01250879	chr22	46660593	-1.24	0.6496	0.0591	0.9	PKDREJ	87.41
cg06804705	chr21	40125580	-1.877	0.9833	0.0591	0.9	NCRNA00114	83.48
cg02470521	chr2	176971304	-0.3743	0.1961	0.0591	0.9	HOXD11	5.12
cg00296378	chr12	49177153	0.4808	0.2519	0.0591	0.9	ADCY6	94.42
cg27324797	chr11	19708764	-0.5961	0.3123	0.0591	0.9	NAV2	92.28
cg20672205	chr1	166846026	1.446	0.7574	0.0591	0.9	TADA1	16.09
cg00495352	chr19	19304836	0.7622	0.3994	0.0591	0.9	RFXANK	84.68
cg27458327	chr12	56878323	-2.01	1.053	0.0591	0.9	GLS2	88.87
cg01865484	chr19	49609888	0.8633	0.4523	0.0591	0.9	SNRNP70	89.41
cg00349607	chr1	39546688	-0.4817	0.2524	0.0591	0.9	MACF1	6.52
cg13727085	chr10	134823902	2.233	1.17	0.0591	0.9		55.71
cg25618573	chr11	66034896	-0.4364	0.2287	0.0591	0.9	KLC2	5.23
cg21897845	chr15	71055838	-0.2508	0.1314	0.0591	0.9	UACA	3.08
cg14226929	chr17	79623603	-1.298	0.6802	0.0591	0.9	PDE6G	79.84
cg22258600	chr11	325800	4.663	2.443	0.0592	0.9		76.44
cg17592231	chr11	43604758	-0.7546	0.3954	0.0592	0.9		35.29
cg24135793	chr19	13122567	-1.435	0.7518	0.0592	0.9	NFIX	34.28
cg09557136	chr19	51587166	-1.492	0.7819	0.0592	0.9	KLK14	78.22
cg17695537	chr2	121274655	-0.5821	0.305	0.0592	0.9		92.14
cg16890939	chr7	150330463	1.611	0.8444	0.0592	0.9	GIMAP6	76.21
cg10909152	chr14	105218528	-2.475	1.297	0.0592	0.9	SIVA1	73.74
cg19759107	chr13	112875371	-0.6465	0.3388	0.0592	0.9		92.93
cg13829924	chr6	106773726	0.3293	0.1725	0.0592	0.9	ATG5	3.86
cg05666372	chr16	28857989	-0.291	0.1525	0.0592	0.9	TUFM	4.18
cg20492912	chr11	118230053	-1.452	0.7607	0.0592	0.9	UBE4A	46.08
cg04236735	chr4	71658722	-1.072	0.5619	0.0592	0.9	RUFY3	91.2
cg20534997	chr10	61122716	0.238	0.1247	0.0592	0.9	FAM13C	4.1
cg15123200	chr17	38136865	0.3118	0.1634	0.0592	0.9	PSMD3	2.33
cg08529931	chr10	88124564	-0.8514	0.4462	0.0592	0.9	GRID1	25.04
cg24410949	chr17	33458647	0.6909	0.362	0.0592	0.9	NLE1	89.99
cg25619609	chr2	149270531	-1.45	0.7599	0.0592	0.9	MBD5	91.13
cg06077899	chr12	32832894	-2.363	1.238	0.0592	0.9	DNM1L	4.5
cg05776488	chr1	231113872	0.1683	0.0882	0.0592	0.9	TTC13	2.11
cg23747996	chr8	145723492	-1.068	0.5599	0.0592	0.9	PPP1R16A	84.98
cg21422475	chr12	51890999	1.176	0.6163	0.0592	0.9	SLC4A8	81.99
cg01859130	chr4	7511100	-1.317	0.69	0.0592	0.9	SORCS2	60.5
cg18393046	chr17	56234133	-1.889	0.9899	0.0592	0.9	MSX2P1	52.94
cg25374854	chr17	1083958	-1.487	0.7795	0.0592	0.9	ABR	53.04
cg24997589	chr7	148680113	-0.2916	0.1528	0.0592	0.9		4.19
cg12841650	chr3	14615444	-0.2093	0.1097	0.0592	0.9		97.94
cg24045357	chr2	177448447	-1.688	0.8846	0.0592	0.9		45.92
cg01373369	chr2	27600323	-1.552	0.8133	0.0592	0.9	ZNF513	84.86
cg05287297	chr13	28396052	-0.5286	0.277	0.0592	0.9		7.98
cg00413543	chr8	34893470	-1.039	0.5446	0.0592	0.9		91.26
cg00753676	chr4	38662991	1.051	0.5506	0.0592	0.9	FLJ13197	70.78
cg19886853	chr1	8277746	0.4019	0.2106	0.0592	0.9		3.6
cg13168698	chr15	77481069	-2.785	1.46	0.0592	0.9	SGK269	81.11
cg12837744	chr6	33388083	-0.5505	0.2885	0.0592	0.9	SYNGAP1	9.93
cg15459342	chr1	228296991	0.6015	0.3152	0.0592	0.9	MRPL55	6.57
cg03573679	chr7	2445727	-0.9158	0.48	0.0592	0.9	CHST12	7.69
cg07850488	chr20	45180444	1.029	0.5392	0.0592	0.9	C20orf123	88.98
cg23613857	chr14	23356614	-0.6451	0.3381	0.0592	0.9	REM2	6.68
ch.11.991049F	chr11	47494477	0.3515	0.1843	0.0592	0.9	CUGBP1	3.9
cg18996663	chr14	55595768	-0.193	0.1011	0.0592	0.9	LGALS3	2.61
cg11667400	chr13	99963609	-1.249	0.6545	0.0592	0.9	UBAC2	87.68
cg26326615	chr3	18485765	1.095	0.5741	0.0592	0.9		9.69
cg13808936	chr9	136371164	-1.389	0.728	0.0592	0.9		89.7
cg00215551	chr2	177503063	-0.41	0.2149	0.0592	0.9		6.11
cg05298922	chr2	175191045	-0.2998	0.1572	0.0592	0.9		3.75
cg16419019	chr10	1285332	-0.1799	0.0943	0.0592	0.9	ADARB2	97.61
cg15278956	chr17	48356877	-0.6139	0.3218	0.0592	0.9	TMEM92	91.87
cg03187190	chr13	28356575	-0.5986	0.3138	0.0593	0.9		91.25
cg10106505	chr16	84220380	0.9635	0.5051	0.0593	0.9	TAF1C	6.07
cg07007062	chr5	38417095	-4.075	2.136	0.0593	0.9	EGFLAM	87.9
cg22611523	chr10	10630114	0.4505	0.2361	0.0593	0.9		92.09
cg21032628	chr2	217560306	-0.6287	0.3296	0.0593	0.9	IGFBP5	7.05
cg27653831	chr16	67700515	-0.2477	0.1298	0.0593	0.9	C16orf86	3.84
cg25635864	chr11	66103386	-0.7983	0.4185	0.0593	0.9	RIN1	10.16
cg08875094	chr6	100016130	0.9661	0.5064	0.0593	0.9	CCNC	7.48
cg17164747	chr4	24914777	-0.1968	0.1032	0.0593	0.9	CCDC149	2.94
cg11243826	chr8	2143767	0.2696	0.1413	0.0593	0.9		96.7
cg23468699	chr14	101526893	-0.3438	0.1802	0.0593	0.9	MIR496	96.93
cg04723680	chr17	27312855	-1.592	0.8348	0.0593	0.9	SEZ6	52.33
cg21595039	chr6	166721644	-0.2061	0.108	0.0593	0.9	PRR18	2.5
cg23820244	chr2	31605342	-1.749	0.917	0.0593	0.9	XDH	86.49
cg13573178	chr1	90463746	-2.371	1.243	0.0593	0.9	ZNF326	86.28
cg01595717	chr9	140586201	-0.9525	0.4993	0.0593	0.9	EHMT1	9.79
cg01256232	chr14	40337190	-0.725	0.3801	0.0593	0.9		90.81
cg19171792	chr12	3427463	1.893	0.9923	0.0593	0.9		79.21
cg12575928	chr11	22687660	-1.89	0.991	0.0593	0.9	GAS2	54.94
cg17516469	chr2	36677570	-1.152	0.6038	0.0593	0.9	CRIM1	90.93
cg22751848	chr7	158858057	-1.629	0.8541	0.0593	0.9	VIPR2	82.28
cg27304813	chr3	120068385	0.7676	0.4024	0.0593	0.9	LRRC58	4.29
cg23211791	chr13	41364359	-0.9856	0.5167	0.0593	0.9	SLC25A15	24.79
cg23281307	chr2	202142817	-1.319	0.6917	0.0593	0.9	CASP8	89.89
cg25314360	chr6	658460	-3.091	1.62	0.0593	0.9	EXOC2	77.14
cg00092644	chr1	95360379	-1.698	0.8902	0.0593	0.9	SLC44A3	89.46
cg07460376	chr19	23941575	3.287	1.723	0.0593	0.9	ZNF681	6.87
cg23238231	chr18	22928586	-1.717	0.9002	0.0593	0.9	ZNF521	87.05
cg21433668	chr7	139478019	-0.09269	0.04859	0.0593	0.9	TBXAS1	2.02
cg09273112	chr2	86732413	2.164	1.134	0.0593	0.9	VPS24	67.63
cg15309264	chr2	58274034	0.7166	0.3757	0.0593	0.9	VRK2	3.87
cg00316478	chr16	89222027	2.46	1.289	0.0593	0.9	ACSF3	88.56
cg23952644	chr13	27131780	0.7563	0.3965	0.0593	0.9	WASF3	7.06
cg02114341	chr10	73081892	-2.633	1.38	0.0593	0.9	SLC29A3	81.21
cg04986899	chr16	17553784	1.306	0.6847	0.0593	0.9	XYLT1	84.33
cg02959688	chr6	36283929	-0.6833	0.3583	0.0593	0.9	C6orf222	92.77
cg20857470	chrX	10588738	1.66	0.8705	0.0593	0.9	MID1	23.47
cg18772071	chr4	89618324	3.26	1.709	0.0593	0.9	NAP1L5	48.1
cg02855981	chr2	26204237	0.6753	0.354	0.0593	0.9	KIF3C	90.66
cg22461615	chr4	83821917	-1.174	0.6156	0.0593	0.9	THAP9	13.6
cg24746100	chr2	88751786	-0.3009	0.1577	0.0593	0.9	FOXI3	3.47
cg12727256	chr22	24838292	-1.509	0.7913	0.0593	0.9	C22orf45	64.72
cg07379741	chr17	7311030	-1.236	0.6482	0.0593	0.9	NLGN2	45.38
cg26815032	chr6	55956315	-1.793	0.9401	0.0593	0.9	COL21A1	81.86
cg11897909	chr13	102570476	1.354	0.7102	0.0593	0.9	FGF14	11.86
cg05810872	chr22	17851653	-1.183	0.6202	0.0593	0.9		89.43
cg21543897	chr14	105584462	-0.6103	0.32	0.0593	0.9		92.65
cg02269049	chr12	104680606	-0.305	0.1599	0.0593	0.9	TXNRD1	7.28
cg13372513	chr7	158177056	-0.5507	0.2888	0.0593	0.9	PTPRN2	93.21
cg05981015	chr17	27717136	0.1851	0.09708	0.0593	0.9	TAOK1	2.48
cg02392575	chr12	100536662	-0.9038	0.4739	0.0593	0.9	UHRF1BP1L	19.62
cg25353399	chr8	123140420	-2.083	1.092	0.0593	0.9		82.95
cg18397998	chr1	2125243	0.4903	0.2571	0.0593	0.9	C1orf86	94.93
cg23935642	chr11	1084833	0.9314	0.4884	0.0593	0.9	MUC2	91.23
cg13086467	chr19	12779373	0.799	0.4189	0.0593	0.9	MORG1	89.65
cg17855275	chr4	188577176	-3.828	2.007	0.0593	0.9		82.83
cg23211158	chr6	28872382	0.5621	0.2948	0.0594	0.9	TRIM27	90.3
cg24866086	chr11	65399260	0.7565	0.3967	0.0594	0.9	PCNXL3	90.64
cg09975093	chr11	95817204	0.7687	0.4031	0.0594	0.9	MAML2	86.04
cg00558804	chr16	88769761	0.7177	0.3763	0.0594	0.9	RNF166	6.69
cg20633339	chr19	10196919	-0.3606	0.1891	0.0594	0.9	C19orf66	4.71
cg24996491	chr7	157535296	-0.9439	0.495	0.0594	0.9	PTPRN2	86.72
cg24034959	chr6	29524905	-1.31	0.6872	0.0594	0.9	UBD	88.77
cg14106680	chr19	50733985	-3.385	1.775	0.0594	0.9	MYH14	83.63
cg15407784	chr5	159851357	-1.612	0.8451	0.0594	0.9	PTTG1	89.57
cg08331754	chr5	53111959	0.8246	0.4324	0.0594	0.9		89.42
cg00927503	chr2	150983033	-0.6652	0.3488	0.0594	0.9		91.49
cg07440775	chr10	26507383	-0.828	0.4342	0.0594	0.9	GAD2	13.02
cg07849009	chr7	105663410	-1.883	0.9873	0.0594	0.9	FLJ23834	83.34
cg21549415	chr17	79803535	0.1916	0.1005	0.0594	0.9	P4HB	97.16
cg27059389	chr8	10855370	-2.12	1.112	0.0594	0.9	XKR6	38.66
cg26586027	chr18	12068363	-2.681	1.406	0.0594	0.9		82.52
cg02006142	chr8	126302396	-1.838	0.9639	0.0594	0.9	NSMCE2	79.8
cg06563149	chr19	47778116	-1.082	0.5677	0.0594	0.9	PRR24	9.03
cg13948413	chr1	236687580	1.164	0.6107	0.0594	0.9	LGALS8	9.09
cg05984388	chr16	30134345	-0.2654	0.1392	0.0594	0.9	MAPK3	4.58
cg06273376	chr22	48972349	0.711	0.3729	0.0594	0.9	FAM19A5	3.72
cg19191272	chr12	114395548	8.865	4.649	0.0594	0.9	RBM19	74.21
cg02711726	chr17	80685570	-0.7432	0.3898	0.0594	0.9	FN3KRP	92.86
cg23244095	chr1	1476269	1.144	0.5999	0.0594	0.9	C1orf70	50.5
cg02484634	chr7	158797226	-1.385	0.7265	0.0594	0.9		90.19
cg10371998	chr7	5089493	0.7668	0.4022	0.0594	0.9	RBAK	89.37
cg11444198	chr2	37572102	-0.9243	0.4848	0.0594	0.9	QPCT	10.08
cg08354699	chr15	63796895	1.071	0.5617	0.0594	0.9	USP3	11.75
cg01385412	chr2	74054322	-2.139	1.122	0.0594	0.9		65.45
cg03929495	chr17	5323012	-0.2008	0.1053	0.0594	0.9	RPAIN	2.96
cg11588279	chr1	33645718	-0.8421	0.4417	0.0594	0.9	TRIM62	90.77
cg00412805	chr3	42726970	-1.076	0.5644	0.0594	0.9	KBTBD5	87.1
cg20308511	chrX	23801056	-1.008	0.5287	0.0594	0.9	SAT1	13.76
cg05989054	chr19	1402626	-0.961	0.5041	0.0594	0.9	GAMT	13.23
cg24667736	chr3	111584232	-1.564	0.8203	0.0594	0.9	PHLDB2	71.31
cg03890691	chr16	30023615	-2.149	1.127	0.0594	0.9	DOC2A	5.62
cg03974204	chr10	124252811	-1.077	0.5652	0.0594	0.9	HTRA1	71.03
cg02876258	chr4	81185723	-0.8617	0.452	0.0594	0.9		12.09
cg01819995	chr20	30537979	-0.8055	0.4225	0.0594	0.9	PDRG1	90.41
cg06103397	chr10	77542585	2.221	1.165	0.0594	0.9	C10orf11	83.28
cg08611205	chr3	14218869	-0.6246	0.3276	0.0594	0.9	LSM3	94.81
cg00330953	chr6	31733810	-1.904	0.999	0.0594	0.9	C6orf27	64.61
cg11322849	chr11	2182783	1.35	0.7082	0.0594	0.9	INS	83.15
cg08611810	chr2	54087178	-2.009	1.054	0.0594	0.9	LOC100302652	88.73
cg16474948	chr16	339746	1.039	0.545	0.0595	0.9	AXIN1	87.18
cg21509100	chr20	42965115	1.074	0.5633	0.0595	0.9	R3HDML	40.84
cg18735519	chr5	54529624	-0.2075	0.1089	0.0595	0.9	CCNO	2.16
cg19045344	chrX	84364350	1.451	0.7612	0.0595	0.9	SATL1	74.42
cg13372811	chr1	110627590	-0.366	0.192	0.0595	0.9		5.14
cg16282552	chr5	56607144	-1.394	0.7312	0.0595	0.9		89.02
cg22281644	chr22	17601976	-0.7024	0.3685	0.0595	0.9	CECR6	7.23
cg27264437	chr1	40843940	-0.821	0.4307	0.0595	0.9	SMAP2	88.17
cg19256236	chr12	49932216	-0.9001	0.4722	0.0595	0.9	KCNH3	18.03
cg22886896	chr5	151141323	-2.484	1.303	0.0595	0.9		78.44
cg15543736	chr11	10311279	-0.9846	0.5166	0.0595	0.9	SBF2	81.58
cg01692252	chr17	37893005	-1.672	0.877	0.0595	0.9	GRB7	61.64
cg27253469	chr10	134970614	-0.7715	0.4048	0.0595	0.9		91
cg15866542	chr12	27658169	-0.5999	0.3148	0.0595	0.9		91.64
cg05567269	chr15	30027910	-1.248	0.655	0.0595	0.9	TJP1	88.61
cg04277193	chr17	41438351	-2.788	1.463	0.0595	0.9		3.81
cg18910534	chr2	201729768	-1.683	0.8828	0.0595	0.9	CLK1	54.05
cg25216704	chr4	3485393	-2.355	1.236	0.0595	0.9	DOK7	37.58
cg21778348	chr7	27194614	-0.5231	0.2745	0.0595	0.9	HOXA7	4.61
cg19091677	chr4	174255518	-0.1865	0.09788	0.0595	0.9	HMGB2	3.18
cg07022477	chr19	46798869	1.033	0.5417	0.0595	0.9	HIF3A	87.13
cg01157146	chr21	42877638	-1.398	0.7334	0.0595	0.9	TMPRSS2	51.25
cg23676439	chr4	155663836	-0.5071	0.2661	0.0595	0.9	LRAT	6.33
cg11700824	chr10	88730823	0.3543	0.1859	0.0595	0.9	AGAP11	2.68
cg09270822	chr19	8579136	0.4873	0.2557	0.0595	0.9	ZNF414	4.7
cg22080282	chr18	72920932	0.6717	0.3524	0.0595	0.9	ZADH2	3.07
cg27512631	chr3	101292690	-0.7588	0.3981	0.0595	0.9	PCNP	6.93
cg19593767	chr20	42544666	1.498	0.7862	0.0595	0.9	TOX2	17.57
cg26885578	chr19	1605420	0.6154	0.3229	0.0595	0.9	UQCR	4.68
cg01420688	chr6	99271924	-1.341	0.7034	0.0595	0.9		22.1
cg25490477	chr6	133078831	-1.591	0.8349	0.0595	0.9	VNN2	88.45
cg07383250	chr1	43919813	-0.6209	0.3258	0.0595	0.9	HYI	7.07
cg02284850	chr20	520296	-1.575	0.8264	0.0595	0.9	CSNK2A1	87.93
cg19743215	chr6	28501867	-0.5718	0.3001	0.0595	0.9	GPX5	93.6
cg13901752	chr10	13141899	-0.1177	0.06177	0.0595	0.9	OPTN	1.85
cg16946007	chr2	100078174	-1.381	0.7245	0.0595	0.9	REV1	91.89
cg26804891	chr16	2055242	1.264	0.6632	0.0595	0.9	ZNF598	86.5
cg09262504	chr15	71691967	-0.5743	0.3014	0.0595	0.9	THSD4	92.75
cg20388168	chr6	43153885	0.6389	0.3353	0.0595	0.9	CUL9	91.69
cg00715290	chr1	2221807	-0.7134	0.3744	0.0595	0.9	SKI	11.11
cg09760956	chr2	176958962	-1.029	0.54	0.0596	0.9	HOXD13	8.58
cg06777516	chr5	529258	-1.725	0.9052	0.0596	0.9		30.57
cg25444839	chr5	176057924	-2.046	1.074	0.0596	0.9	EIF4E1B	40.55
cg16624482	chr21	43548126	2.181	1.145	0.0596	0.9	UMODL1	52.89
cg15184687	chr13	112728885	-0.4732	0.2483	0.0596	0.9		5.51
cg25251635	chr7	100303170	0.317	0.1664	0.0596	0.9	POP7	3.1
cg01945038	chr1	110141606	0.309	0.1622	0.0596	0.9		95.44
cg10386194	chr1	200642383	-2.75	1.444	0.0596	0.9		83.27
cg22008851	chr6	161100574	-1.278	0.6707	0.0596	0.9		30.89
cg01195858	chr20	42839569	-0.2882	0.1513	0.0596	0.9	C20orf111	4.55
cg13966628	chr1	240629046	-1.474	0.7735	0.0596	0.9	FMN2	35.16
cg17550744	chr4	1245691	-0.5953	0.3124	0.0596	0.9	C4orf42	93.09
cg26349504	chr20	43126168	-0.9429	0.4949	0.0596	0.9	SERINC3	92.8
cg00049047	chr5	37838425	-0.6674	0.3503	0.0596	0.9	GDNF	7.31
cg12935818	chr2	238499802	-3.079	1.616	0.0596	0.9	RAB17	56.08
cg24202922	chr11	77296743	-0.7591	0.3984	0.0596	0.9		92.65
cg17469934	chr11	719725	-1.285	0.6747	0.0596	0.9	EPS8L2	48.56
cg20898829	chr20	3229660	-0.1605	0.08423	0.0596	0.9		2.51
cg16815829	chr8	132872558	-2.47	1.297	0.0596	0.9		80.88
cg05262448	chr3	108308772	0.8878	0.466	0.0596	0.9	KIAA1524	10.21
cg10864394	chr11	102714882	-2.119	1.112	0.0596	0.9	MMP3	44.46
cg14333935	chr9	138912768	-1.376	0.7224	0.0596	0.9	NACC2	88.76
cg12048225	chr6	32808669	1.944	1.02	0.0596	0.9	PSMB8	54.3
cg17728851	chr19	12893288	-0.5082	0.2668	0.0596	0.9		5.03
cg13927566	chr1	91172288	-0.563	0.2955	0.0596	0.9		8.14
cg04119462	chr16	2415808	-0.7324	0.3844	0.0596	0.9	ABCA17P	92.14
cg15263021	chr11	61273282	-1.332	0.6993	0.0596	0.9		29.9
cg14603453	chr2	149631830	-0.7501	0.3937	0.0596	0.9	KIF5C	92.54
cg00090865	chr3	43663694	-0.285	0.1496	0.0596	0.9	ANO10	4.26
cg16734913	chr11	55681277	-3.307	1.736	0.0596	0.9	OR5W2	73.86
cg17846334	chr20	49639134	-0.1968	0.1033	0.0596	0.9	KCNG1	2.88
cg04749873	chr8	71039880	-1.419	0.7448	0.0596	0.9	NCOA2	92.86
cg21022303	chr8	119971687	-1.535	0.806	0.0596	0.9		82.63
cg01398415	chr1	226309536	1.404	0.7372	0.0596	0.9		5.22
cg10094333	chr4	41288453	-1.166	0.612	0.0596	0.9		91.65
cg04631458	chr7	1329462	-1.844	0.9679	0.0596	0.9		27.52
cg14189583	chr19	42703852	0.7071	0.3712	0.0596	0.9	DEDD2	7.37
cg14139633	chr9	131103210	-0.1525	0.08005	0.0596	0.9	SLC27A4	1.87
cg22920418	chr19	58902394	-1.865	0.9792	0.0596	0.9	RPS5	85.5
cg08164617	chr7	95401856	-0.2851	0.1497	0.0596	0.9	DYNC1I1	4.43
cg05954567	chr6	28827930	-2.473	1.298	0.0596	0.9		76.75
cg00584683	chr2	101435094	-0.5917	0.3106	0.0596	0.9		9.02
cg02927448	chr12	100532162	-1.468	0.7708	0.0596	0.9	UHRF1BP1L	24.94
cg07687070	chr10	125327601	-1.145	0.6013	0.0596	0.9		84.08
cg22352800	chr2	177014467	-1.6	0.8398	0.0596	0.9	MIR10B	29.06
cg01126699	chr14	104625468	-1.794	0.9416	0.0596	0.9	KIF26A	81.95
cg07910919	chrX	152082866	-0.8409	0.4415	0.0596	0.9	ZNF185	88.31
cg00619335	chr2	171670134	-0.954	0.5008	0.0596	0.9		15.11
cg03189821	chr4	184908351	1.817	0.9537	0.0596	0.9	STOX2	81.22
cg11807539	chr12	132822403	-1.182	0.6207	0.0596	0.9	GALNT9	85.26
cg01750724	chr8	1570635	-1.643	0.8628	0.0596	0.9	DLGAP2	87.91
cg02961707	chr19	7927974	-0.1781	0.09348	0.0596	0.9	EVI5L	2.33
cg02343871	chr8	117779139	-0.2787	0.1463	0.0597	0.9	UTP23	4.97
cg26554265	chr1	23206348	-1.131	0.5937	0.0597	0.9	EPHB2	76.78
cg17509872	chr8	17105487	-0.675	0.3544	0.0597	0.9	VPS37A	9.64
cg02645563	chr12	54610102	-1.732	0.9095	0.0597	0.9		20.24
cg15660418	chr12	54409257	-0.3395	0.1782	0.0597	0.9	HOXC4	4.23
cg17708240	chr19	54134782	-1.047	0.5497	0.0597	0.9	DPRX	87.7
cg22976979	chr20	33146263	-0.1641	0.08615	0.0597	0.9	MAP1LC3A	1.94
cg07586489	chr16	3013227	-0.9572	0.5026	0.0597	0.9	KREMEN2	16.68
cg13134399	chr15	98716937	0.9607	0.5044	0.0597	0.9		85.38
cg18232861	chr5	132155555	-2.045	1.074	0.0597	0.9		21.71
cg20905681	chr12	106641994	-0.1085	0.05696	0.0597	0.9	CKAP4	2.26
cg23315637	chr4	24664006	-0.9217	0.484	0.0597	0.9		90.6
cg11121709	chr6	167584900	1.224	0.6426	0.0597	0.9	TCP10L2	84.8
cg13264394	chr3	152066605	-0.562	0.2951	0.0597	0.9	MBNL1	93.16
cg11545521	chr11	48019467	0.815	0.4279	0.0597	0.9	PTPRJ	84.23
cg14288903	chr17	7260326	-0.8042	0.4223	0.0597	0.9	TMEM95	92.58
cg05887082	chr19	10959073	0.2279	0.1197	0.0597	0.9	C19orf38	2.59
cg09786608	chr4	120550047	-0.4413	0.2317	0.0597	0.9	PDE5A	5.04
cg12014008	chr10	48439443	-0.9556	0.5017	0.0597	0.9	GDF10	35.97
cg13642249	chr9	33321742	-0.3795	0.1993	0.0597	0.9	SUGT1P1	94.92
cg16756243	chr3	147132559	1.999	1.05	0.0597	0.9	ZIC1	28.4
cg24250669	chr11	133402589	-1.144	0.6007	0.0597	0.9	OPCML	24.42
cg15547140	chr16	84346930	-2.254	1.184	0.0597	0.9	WFDC1	59.03
cg21751146	chr3	39149389	-0.3513	0.1845	0.0597	0.9	TTC21A	4.24
cg21912556	chr8	18605482	0.8959	0.4704	0.0597	0.9	PSD3	8.94
cg04318279	chr11	112830149	-1.112	0.5842	0.0597	0.9		91.65
cg08660395	chr6	33169731	0.8026	0.4214	0.0597	0.9	SLC39A7	90.35
cg06832695	chr6	1524166	-1.14	0.5985	0.0597	0.9		49.46
cg04768602	chr8	99960148	-0.3359	0.1764	0.0597	0.9	OSR2	4.3
cg00912316	chr1	43312512	-0.1943	0.102	0.0597	0.9	ZNF691	3.44
cg09315367	chr19	10736006	-2.57	1.35	0.0597	0.9	SLC44A2	76.25
cg16200569	chr12	56436204	-0.3861	0.2027	0.0597	0.9	RPS26	4.21
cg26286098	chr13	31905755	-1.75	0.9189	0.0597	0.9	B3GALTL	89.91
cg10902514	chr2	188211981	-0.916	0.4811	0.0597	0.9	CALCRL	90.6
cg15096549	chr11	106120370	-1.368	0.7183	0.0597	0.9		85.65
cg05290820	chr9	137392877	-1.608	0.8444	0.0597	0.9		33.64
cg21624833	chr8	49111711	-1.297	0.6812	0.0597	0.9		87.14
cg21729992	chr20	55200370	-0.6478	0.3402	0.0597	0.9		5.84
cg20591745	chr6	30079524	-1.463	0.7686	0.0597	0.9	TRIM31	85.08
cg06412777	chr5	134825274	-0.6922	0.3635	0.0597	0.9		22.14
cg07217625	chr2	29093807	0.3361	0.1765	0.0597	0.9	TRMT61B	3.64
cg04209595	chr4	53780029	0.4484	0.2355	0.0597	0.9	SCFD2	93.29
cg01667634	chr6	31860439	1.202	0.6311	0.0597	0.9	EHMT2	68.29
cg19846758	chrX	109661746	-1.56	0.8193	0.0597	0.9	AMMECR1	41.06
cg08882038	chr1	84326547	-0.3116	0.1637	0.0597	0.9		2.82
cg02361027	chr2	170217401	-1.663	0.8736	0.0597	0.9	LRP2	74.22
cg12949760	chr11	2542862	-1.289	0.6768	0.0597	0.9	KCNQ1	45.88
cg23424407	chr12	115131846	1.046	0.5495	0.0597	0.9		13.47
cg00944227	chr8	124215152	-2.324	1.22	0.0597	0.9	FAM83A	63.73
cg01759155	chr14	103388797	-1.186	0.6227	0.0597	0.9	AMN	83.16
cg18862686	chr10	131479347	0.7096	0.3727	0.0597	0.9	MGMT	85.84
cg07637440	chr22	50322324	-1.971	1.035	0.0597	0.9		89.11
cg06040683	chr11	75379166	0.2973	0.1561	0.0598	0.9	MAP6	2.45
cg18681998	chr4	17616180	3.199	1.68	0.0598	0.9	MED28	12.27
cg27169020	chr15	83954229	-1.341	0.7045	0.0598	0.9	BNC1	25.61
cg07869343	chr16	1797050	6.403	3.363	0.0598	0.9	MAPK8IP3	86.95
cg05920961	chr14	102248253	-0.5536	0.2908	0.0598	0.9	PPP2R5C	7.38
cg07527631	chr11	9685479	0.3872	0.2034	0.0598	0.9	SWAP70	2.62
cg17190117	chr17	34071861	-1.429	0.7506	0.0598	0.9	GAS2L2	73.27
cg08505243	chr6	32116112	-1.345	0.7067	0.0598	0.9		29.53
cg16969458	chr6	30687942	-0.3029	0.1591	0.0598	0.9	TUBB	4.09
cg21890222	chr3	141453514	-1.915	1.006	0.0598	0.9		86.48
cg19824388	chr19	50192542	0.5576	0.2929	0.0598	0.9	C19orf76	91.97
cg21536086	chr1	154166546	-0.3318	0.1743	0.0598	0.9	MIR190B	94.43
cg09277365	chr5	55008523	0.2044	0.1074	0.0598	0.9	SLC38A9	3.18
cg25703784	chr6	33255181	0.8132	0.4272	0.0598	0.9	WDR46	77.89
cg07018107	chr8	129162406	-2.357	1.238	0.0598	0.9	MIR1208	75.19
cg26757711	chr19	6022589	-0.8599	0.4517	0.0598	0.9	RFX2	16.06
cg08072356	chr14	20611779	-0.7081	0.372	0.0598	0.9	OR4N5	89.98
cg01008121	chr19	44809690	-0.8358	0.439	0.0598	0.9	ZNF235	92.38
cg18205949	chr2	86333407	-0.2635	0.1384	0.0598	0.9	POLR1A	4.3
cg05797854	chr6	155739835	0.5233	0.2749	0.0598	0.9	NOX3	5.64
cg16749456	chr19	49699879	-3.478	1.827	0.0598	0.9	TRPM4	65.22
cg03705299	chr11	8721021	-0.8708	0.4574	0.0598	0.9	ST5	91.44
cg09549987	chr8	7320532	-9.221	4.844	0.0598	0.9	SPAG11B	68.1
cg02027541	chr7	105926126	0.2066	0.1085	0.0598	0.9	NAMPT	3.5
cg15290692	chr6	32372418	-0.3807	0.2	0.0598	0.9	BTNL2	93.95
cg24735165	chrX	153218313	1.186	0.6229	0.0598	0.9	HCFC1	85.77
cg16422365	chr14	106041833	-1.488	0.7816	0.0598	0.9		75.25
cg13501117	chr1	3566577	1.006	0.5284	0.0598	0.9	WDR8	5.88
cg26328811	chr6	21602338	0.5805	0.305	0.0598	0.9		92.73
cg05454076	chr2	219763330	-0.8943	0.4698	0.0598	0.9		18.65
cg19360937	chr2	76148284	-2.623	1.378	0.0598	0.9		64.07
cg15249164	chr21	35288186	-1.124	0.5903	0.0598	0.9	ATP5O	10.37
cg05392764	chr1	161697052	-0.3921	0.206	0.0598	0.9	FCRLB	3.63
cg02924534	chr2	204400330	-0.2587	0.1359	0.0598	0.9	RAPH1	4.48
cg01921825	chr14	106743465	-1.637	0.8598	0.0598	0.9		74.87
cg15704225	chr2	81427138	-1.643	0.8629	0.0598	0.9		86.2
cg16734497	chr11	63953687	-0.3087	0.1622	0.0598	0.9	STIP1	4.36
cg02988046	chr1	231557915	0.5338	0.2804	0.0598	0.9	EGLN1	4.09
cg19563270	chr19	11546999	-0.852	0.4476	0.0598	0.9	PRKCSH	16.01
cg12852151	chr6	136547799	-0.8303	0.4362	0.0598	0.9		86.99
cg11671598	chr4	111563111	-0.9201	0.4834	0.0598	0.9		25.72
cg08876508	chr17	34068044	-1.63	0.8565	0.0598	0.9	RASL10B	68.09
cg15572692	chr19	14016919	-0.3604	0.1893	0.0598	0.9	C19orf57	2.83
cg04373379	chr17	33810868	-0.6986	0.367	0.0598	0.9	SLFN12L	92.19
cg09616413	chr8	23340844	1.427	0.7499	0.0598	0.9		93.54
cg13440244	chrX	52896774	-0.7136	0.3749	0.0598	0.9	XAGE3	95.02
cg15542459	chr10	129947756	-1.989	1.045	0.0598	0.9		53.35
cg25062778	chr14	57265268	1.149	0.6036	0.0598	0.9		9.88
cg11354603	chr5	4230769	-1.024	0.5378	0.0598	0.9		92.06
cg23128146	chr5	150138761	-0.2424	0.1274	0.0598	0.9	DCTN4	4.41
cg02151545	chr4	798373	-0.6609	0.3472	0.0598	0.9	CPLX1	90.68
cg15966315	chr17	77751636	-0.9295	0.4884	0.0598	0.9	CBX2	6.79
cg04763085	chr7	98475950	0.3652	0.1919	0.0598	0.9	TRRAP	3.57
cg24630201	chr15	98836104	0.3769	0.198	0.0598	0.9		3.36
cg08688636	chr7	31935390	0.4421	0.2323	0.0598	0.9	PDE1C	93.01
cg08208812	chr7	106809124	-0.2657	0.1396	0.0598	0.9	HBP1	4.09
cg23098195	chr5	141770115	-1.001	0.5258	0.0598	0.9		20.8
cg19905754	chr4	186317888	-0.108	0.05677	0.0599	0.9	ANKRD37	1.71
cg09095792	chr12	105505776	2.843	1.494	0.0599	0.9	KIAA1033	61.68
cg03225002	chr5	146257653	0.548	0.2879	0.0599	0.9	PPP2R2B	3.78
cg13063101	chr1	119914432	-1.475	0.7752	0.0599	0.9	HAO2	86.74
cg03008387	chr20	62089152	2.21	1.161	0.0599	0.9	KCNQ2	11.07
cg04136449	chr1	221920271	0.7479	0.393	0.0599	0.9		89.18
cg04537567	chr6	99296068	-0.1661	0.08729	0.0599	0.9		2.29
cg09974287	chrX	9987772	0.784	0.4119	0.0599	0.9	WWC3	89.2
cg17256234	chr11	111311280	0.6884	0.3617	0.0599	0.9		90.85
cg21532636	chr22	36001055	0.3732	0.1961	0.0599	0.9		4.49
cg13143349	chr5	1931544	0.6405	0.3366	0.0599	0.9		4.81
cg27558697	chr16	613006	-0.6144	0.3228	0.0599	0.9	C16orf11	94.7
cg19266014	chr7	2183958	0.7039	0.3699	0.0599	0.9	MAD1L1	89.24
cg05147763	chr4	2078818	-1.162	0.6105	0.0599	0.9	POLN	56.04
cg06824297	chr21	30391795	-0.1782	0.09364	0.0599	0.9	RWDD2B	2.77
cg02371040	chr19	8942841	-0.2221	0.1167	0.0599	0.9		2.6
cg02413092	chr7	156741538	-2.387	1.254	0.0599	0.9	NOM1	59.22
cg03648631	chr4	103749307	1.399	0.7351	0.0599	0.9	UBE2D3	13.91
cg00735744	chr16	3767168	-0.4383	0.2303	0.0599	0.9	TRAP1	5.53
cg24025896	chr5	87976294	-0.1218	0.06399	0.0599	0.9	LOC645323	2.05
cg25310784	chr5	60985163	-0.5454	0.2866	0.0599	0.9	FLJ37543	92.87
cg18975156	chr1	43643537	-1.293	0.6797	0.0599	0.9	WDR65	29.77
cg25893458	chr15	33800320	-0.5252	0.276	0.0599	0.9	RYR3	94.68
cg26647566	chr4	119202418	1.761	0.9257	0.0599	0.9	PRSS12	78.04
cg23444468	chr3	56502054	0.8639	0.454	0.0599	0.9	ERC2	4.14
cg22882902	chr12	133016446	-1.77	0.9304	0.0599	0.9		22.85
cg02979844	chr6	82463638	0.3365	0.1768	0.0599	0.9	FAM46A	3.79
cg18352063	chr13	38923958	-0.3211	0.1687	0.0599	0.9	UFM1	3.6
cg10214287	chr17	39603398	-1.891	0.9939	0.0599	0.9		84.54
cg22695084	chr7	155971174	-1.663	0.8739	0.0599	0.9		49.9
cg16943151	chr10	62647977	2.493	1.31	0.0599	0.9	RHOBTB1	80.25
cg06512249	chr6	29599390	-3.304	1.736	0.0599	0.9	GABBR1	32.44
cg04639241	chr8	129031355	1.93	1.015	0.0599	0.9	PVT1	95.7
cg17298489	chr10	3109555	-0.2751	0.1446	0.0599	0.9	PFKP	4.02
cg19670431	chr4	7436874	-1.345	0.7068	0.0599	0.9	PSAPL1	54.31
cg20094831	chr10	44699412	-0.8323	0.4374	0.0599	0.9		92.11
cg11998932	chr7	3901843	-2.16	1.135	0.0599	0.9	SDK1	80.04
cg04184273	chr16	758683	-1.552	0.8154	0.0599	0.9		77.53
cg24814117	chr5	77591744	-0.5235	0.2751	0.0599	0.9	AP3B1	7.33
cg12553198	chr19	59066243	0.2124	0.1116	0.0599	0.9	CHMP2A	2.4
cg14572436	chr9	6328010	-0.8272	0.4347	0.0599	0.9	TPD52L3	93.48
cg21915742	chr4	3577650	-1.28	0.673	0.0599	0.9		57.93
cg15924985	chr15	41913566	0.6707	0.3525	0.0599	0.9		3.11
cg13467628	chr2	365559	2.005	1.054	0.0599	0.9		74.41
cg04930982	chr6	149202328	-1.25	0.6568	0.0599	0.9	UST	92.01
cg11489638	chr3	107641762	-2.106	1.107	0.0599	0.9	LOC285205	86.2
cg03839322	chr16	57816956	-1.467	0.7711	0.0599	0.9	KIFC3	85.75
cg12805593	chr2	203776981	-0.1615	0.08488	0.0599	0.9	WDR12	2.11
cg25035489	chr1	6036550	1.053	0.5534	0.0599	0.9	NPHP4	82.51
cg19880465	chr3	38038709	-0.6862	0.3607	0.0599	0.9	VILL	92.6
cg15261605	chr10	73234421	-0.2358	0.1239	0.0599	0.9	CDH23	96.8
cg18702108	chr6	43422695	-0.2863	0.1505	0.0599	0.9	DLK2	4.06
cg24171453	chr14	78079686	-1.308	0.6875	0.0599	0.9	SPTLC2	23.21
cg17354880	chr2	112658759	1.413	0.7427	0.0599	0.9	MERTK	59.98
cg21934189	chr7	68252808	1.138	0.598	0.06	0.9		80.36
cg27555036	chr16	87898191	-0.9175	0.4823	0.06	0.9	SLC7A5	90.44
cg19183325	chr12	133066486	-0.3561	0.1872	0.06	0.9	FBRSL1	4.09
cg07548282	chr5	171710909	-0.2654	0.1395	0.06	0.9	UBTD2	3.45
cg06895946	chr16	1367758	0.7071	0.3717	0.06	0.9	UBE2I	87.34
cg25315503	chr21	45247038	-1.102	0.5794	0.06	0.9		80.07
cg02326858	chr1	151253959	0.5521	0.2902	0.06	0.9	ZNF687	5.12
cg23771585	chr11	6220265	-0.8249	0.4336	0.06	0.9	OR52W1	85.47
cg22690294	chr15	90198226	-0.2737	0.1439	0.06	0.9	KIF7	3.69
cg15659911	chr12	13431373	-1.003	0.5275	0.06	0.9		22.33
cg17906523	chr1	94883536	0.474	0.2492	0.06	0.9	ABCD3	4.69
cg03070187	chr19	6739184	1.312	0.6896	0.06	0.9	TRIP10	53.17
cg07237769	chr6	32065023	-1.273	0.6691	0.06	0.9	TNXB	67.25
cg00413403	chr5	153829022	-1.342	0.7055	0.06	0.9	SAP30L	90.14
cg05819860	chr6	30027209	-2.128	1.119	0.06	0.9	NCRNA00171	87.63
cg07734869	chrX	48754200	-1.635	0.8593	0.06	0.9	TIMM17B	16.76
cg17365725	chr2	242698748	-1.163	0.6112	0.06	0.9	D2HGDH	87.7
cg10473588	chr15	99364780	-0.4359	0.2292	0.06	0.9	IGF1R	94.42
cg25155022	chr20	42285962	-6.37	3.349	0.06	0.9		25.06
cg17247435	chr13	28713452	-0.4505	0.2368	0.06	0.9	PAN3	6.39
cg01931994	chr1	177225850	-1.631	0.8576	0.06	0.9	FAM5B	20.46
cg01323212	chr6	42719001	-1.044	0.5489	0.06	0.9		84.22
cg15810199	chr6	28972876	-0.4175	0.2195	0.06	0.9	ZNF311	94.54
cg14076451	chr6	170571943	-0.9205	0.484	0.06	0.9	LOC154449	89.26
cg25372296	chr1	98510328	-1.316	0.6921	0.06	0.9		7.51
cg06155833	chr10	135232936	-1.298	0.6825	0.06	0.9	MTG1	81.24
cg14934242	chr19	17953774	0.8585	0.4514	0.06	0.9	JAK3	90.56
cg05293216	chr9	35080812	-2.737	1.439	0.06	0.9	FANCG	83.09
cg08946618	chr11	134232204	-0.7606	0.3999	0.06	0.9	GLB1L2	93.46
cg08152058	chr20	33999335	0.638	0.3354	0.06	0.9	UQCC	5.48
cg10622126	chrX	147598391	-1.289	0.6777	0.06	0.9	AFF2	85.95
cg00014118	chr1	1935561	-1.479	0.7775	0.06	0.9	KIAA1751	51.46
cg00503760	chr9	117348068	-2.207	1.16	0.06	0.9		83.63
cg02616808	chr5	176236654	0.3898	0.205	0.06	0.9	UNC5A	4.7
cg04319276	chr19	42445244	-1.252	0.6581	0.06	0.9		19
cg16703333	chr19	42470790	1.388	0.7296	0.06	0.9	ATP1A3	69.74
cg19366091	chr12	44292779	-1.122	0.5902	0.06	0.9	TMEM117	91.47
cg04793090	chr3	128903277	0.6323	0.3325	0.06	0.9	CNBP	14.99
cg00805360	chr10	135091210	-1.809	0.9512	0.06	0.9	ADAM8	62.48
cg25840237	chr15	29967593	-0.8911	0.4685	0.06	0.9		9.17
cg06181518	chr6	133562196	-0.08685	0.04567	0.06	0.9	EYA4	1.4
cg14156121	chr10	33948478	-1.483	0.78	0.06	0.9		91.16
cg17239678	chr1	38273928	-0.9142	0.4807	0.06	0.9	C1orf122	18.56
cg03629577	chr8	146228461	-0.2	0.1052	0.06	0.9	ZNF252	2.3
cg06641607	chr1	233498953	-0.7679	0.4038	0.06	0.9	KIAA1804	92.23
cg22100563	chr20	62505188	1.764	0.9278	0.0601	0.9	TPD52L2	83.98
cg17316966	chr8	74878476	0.8277	0.4353	0.0601	0.9	TCEB1	87.7
cg26375057	chr3	147127898	-1.221	0.6421	0.0601	0.9	ZIC1	17.49
cg15829116	chr22	30901876	-1.581	0.8315	0.0601	0.9	SEC14L4	47.04
cg15819405	chr7	128079085	-1.432	0.7533	0.0601	0.9		87.45
cg22719833	chr5	43515438	0.3297	0.1733	0.0601	0.9	C5orf34	4.09
cg20860642	chrX	12883857	2.537	1.334	0.0601	0.9	TLR7	80.52
cg13434714	chr12	6936787	-0.3563	0.1874	0.0601	0.9	LEPREL2	4.04
cg03106207	chr2	96814751	-1.133	0.596	0.0601	0.9		31.53
cg14949922	chrX	46696330	1.99	1.046	0.0601	0.9	RP2	18.33
cg16838132	chr22	39913220	-2.654	1.396	0.0601	0.9	SMCR7L	83
cg01143607	chr1	40026447	-0.945	0.497	0.0601	0.9	LOC728448	91.48
cg01975093	chr11	62474759	-0.3371	0.1773	0.0601	0.9	BSCL2	94.98
cg23972738	chr2	66667039	-0.6639	0.3491	0.0601	0.9	MEIS1	9.27
cg01530981	chr1	209756892	-1.555	0.8177	0.0601	0.9	CAMK1G	20.46
cg06145610	chr6	44206010	-0.4997	0.2628	0.0601	0.9		5.07
cg03138242	chr1	87376812	-1.151	0.6053	0.0601	0.9	SEP15	90.72
cg15961211	chr1	43613440	-0.165	0.08678	0.0601	0.9	FAM183A	2.78
cg15432938	chr10	99078812	0.8003	0.4209	0.0601	0.9	FRAT1	3.97
cg06455461	chr4	162119051	-1.849	0.9723	0.0601	0.9		80.46
cg24137332	chr4	83957095	-2.157	1.134	0.0601	0.9	COPS4	56.35
cg05692746	chr2	100937584	-1.914	1.007	0.0601	0.9	LONRF2	39.5
cg03414134	chr3	187462086	0.1785	0.09387	0.0601	0.9	BCL6	2.28
cg08104568	chr14	23623728	-1.643	0.8641	0.0601	0.9	SLC7A8	46.02
cg25936567	chr6	1871551	-2.441	1.284	0.0601	0.9	GMDS	88.49
cg07454215	chr3	53381805	0.3154	0.1659	0.0601	0.9	DCP1A	3.15
cg07624915	chr1	3689151	-0.6321	0.3325	0.0601	0.9	LOC388588	7.98
cg04879832	chr16	88717456	-0.1199	0.06305	0.0601	0.9	CYBA	1.7
cg13761724	chr15	34806349	-2.926	1.539	0.0601	0.9		22.27
cg07377341	chr1	160068584	-0.4139	0.2177	0.0601	0.9	IGSF8	6.05
cg04768697	chr19	15122135	0.974	0.5123	0.0601	0.9	CCDC105	7.03
cg08554115	chr17	5403907	0.8355	0.4394	0.0601	0.9	LOC728392	7.43
cg14990266	chr8	26178981	0.85	0.4471	0.0601	0.9	PPP2R2A	86.54
cg12652502	chr2	490417	-1.015	0.5338	0.0601	0.9		87.31
cg21678388	chr5	178286735	0.3396	0.1786	0.0601	0.9	ZNF354B	4.9
cg01460436	chr20	44687454	-0.411	0.2162	0.0601	0.9	SLC12A5	4.13
cg00406460	chrX	47433415	-1.986	1.045	0.0601	0.9	SYN1	63.97
cg18545608	chr13	25865734	-1.144	0.6019	0.0601	0.9		90.73
cg23419328	chr6	161188574	-0.1557	0.08192	0.0601	0.9		1.77
cg08172221	chr2	233416078	-0.7847	0.4128	0.0601	0.9	TIGD1	9.48
cg26774927	chr16	67478355	0.8429	0.4434	0.0601	0.9	ATP6V0D1	85.61
cg07393857	chr2	120301598	0.4435	0.2333	0.0601	0.9	PCDP1	5.76
cg11052259	chr8	38964784	-2.302	1.211	0.0601	0.9	ADAM32	65.01
cg00950497	chr10	116393423	1.643	0.8644	0.0601	0.9	ABLIM1	73.33
cg24240077	chr11	77574320	1.045	0.5496	0.0601	0.9	C11orf67	73.27
cg07146321	chr11	2222912	-6.89	3.624	0.0601	0.9		85.2
cg27304565	chr7	153287752	-0.769	0.4045	0.0601	0.9		91.44
cg04004590	chr10	52750296	-1.509	0.7935	0.0601	0.9	PRKG1	43.39
cg18903134	chr18	21021128	0.8134	0.4279	0.0601	0.9		87.88
cg09366641	chr1	153643528	1.026	0.5399	0.0601	0.9	ILF2	8.81
cg18442181	chr17	29233375	-0.4918	0.2587	0.0602	0.9	C17orf42	4.27
cg02556071	chr11	105010284	1.655	0.8705	0.0602	0.9	CARD18	83.26
cg26025169	chr13	112332591	-0.9412	0.4951	0.0602	0.9		9.68
cg08209691	chr8	143868049	-1.206	0.6345	0.0602	0.9	LY6D	66.98
cg01061877	chr19	47988356	-1.183	0.6222	0.0602	0.9	KPTN	87.34
cg04102384	chr6	31668622	-2.04	1.073	0.0602	0.9	BAT5	85.22
cg11465943	chr11	60833378	1.619	0.8519	0.0602	0.9		77.57
cg05461906	chr8	124172871	-0.2232	0.1174	0.0602	0.9		3.34
cg00013409	chr1	38231980	-0.5011	0.2636	0.0602	0.9	EPHA10	6.16
cg08858210	chr8	98290361	-0.625	0.3288	0.0602	0.9	TSPYL5	4
cg11809014	chr17	39067081	-0.9141	0.4809	0.0602	0.9		91.82
cg17365076	chr11	116274125	-0.7519	0.3956	0.0602	0.9		89.56
cg05426956	chr10	124246168	-1.033	0.5433	0.0602	0.9	HTRA1	79.76
cg25909396	chr17	64300729	0.776	0.4083	0.0602	0.9	PRKCA	90.98
cg16437679	chr6	146056419	-0.2303	0.1212	0.0602	0.9	EPM2A	2.33
cg24254925	chrX	129065051	-2.049	1.078	0.0602	0.9		47.32
cg18579809	chr14	85074064	-0.8419	0.443	0.0602	0.9		89.87
cg07863402	chr17	77863987	-1.021	0.537	0.0602	0.9		35.86
cg02912291	chr20	17944845	-0.8184	0.4306	0.0602	0.9	SNORD17	91.4
cg11425629	chr5	124517583	-0.5916	0.3113	0.0602	0.9		93.51
cg16518165	chr5	166732608	-1.266	0.6658	0.0602	0.9	ODZ2	89.77
cg20126878	chr20	57464571	-1.942	1.022	0.0602	0.9	GNAS	47.56
cg26294995	chr5	36067091	0.206	0.1084	0.0602	0.9	UGT3A2	3.1
cg22674793	chr4	71570323	-0.2703	0.1422	0.0602	0.9	RUFY3	4.05
cg15458254	chr19	46545605	-1.974	1.038	0.0602	0.9	IGFL4	85.64
cg08750807	chr16	70286329	0.6409	0.3372	0.0602	0.9	AARS	92.72
cg06269419	chr17	77807201	-2.261	1.19	0.0602	0.9	CBX4	69.91
cg13714459	chr15	78730363	-0.3881	0.2042	0.0602	0.9	IREB2	5.7
cg24042517	chr17	46704410	-0.8324	0.438	0.0602	0.9	HOXB9	11.65
cg15081402	chr3	64433470	-1.385	0.7289	0.0602	0.9		42.25
cg16117744	chrX	41193326	-0.1285	0.06762	0.0602	0.9	DDX3X	2.52
cg10181414	chr19	2546598	-2.674	1.407	0.0602	0.9	GNG7	46.9
cg19827346	chr6	152702387	0.9488	0.4993	0.0602	0.9	SYNE1	87.03
cg14931118	chr2	213228956	-2.434	1.281	0.0602	0.9	ERBB4	73.19
cg05610740	chr12	96794311	-0.9553	0.5027	0.0602	0.9	CDK17	8
cg11837701	chr7	8302899	-0.9773	0.5142	0.0602	0.9	ICA1	91.23
cg19615174	chr19	4558545	0.267	0.1405	0.0602	0.9	SEMA6B	3.91
cg02250680	chr11	58346542	-1.069	0.5626	0.0602	0.9	LPXN	16.26
cg14511866	chr2	102448055	-0.7656	0.4029	0.0602	0.9	MAP4K4	91.56
cg13868639	chr9	86536043	-0.1832	0.09641	0.0602	0.9	KIF27	3.15
cg08889551	chr1	176175820	1.09	0.5738	0.0602	0.9	RFWD2	8.07
cg25893004	chr18	33530184	-0.2055	0.1082	0.0602	0.9		2.8
cg14818176	chr17	73148480	-2.64	1.389	0.0602	0.9	HN1	82.64
cg25149743	chr1	114301961	0.7365	0.3876	0.0602	0.9	PHTF1	5.87
cg02092885	chr17	29379458	-0.5796	0.305	0.0602	0.9		8.17
cg27627911	chr6	161695453	-0.7754	0.4081	0.0602	0.9	AGPAT4	9.19
cg20364320	chr17	3867794	-0.2438	0.1283	0.0602	0.9	ATP2A3	3.31
cg03832015	chr16	5982275	-1.132	0.5956	0.0602	0.9		59.74
cg16619557	chr9	137016739	-0.8012	0.4216	0.0602	0.9	WDR5	91.1
cg23149852	chr11	116344575	-1.768	0.9304	0.0602	0.9		50.77
cg13420803	chrX	118699970	-1.572	0.8275	0.0602	0.9	CXorf56	90.31
cg22434674	chr8	61565814	-0.2686	0.1414	0.0602	0.9		4.12
cg21749951	chr2	239860241	-0.5324	0.2802	0.0603	0.9		92.44
cg04011754	chr16	27500185	-0.372	0.1958	0.0603	0.9	GTF3C1	93.71
cg25663892	chr8	10553728	-1.442	0.7591	0.0603	0.9	C8orf74	70.16
cg01727646	chr1	26337472	-1.277	0.6721	0.0603	0.9		84.95
cg23272193	chr13	77901449	0.2728	0.1435	0.0603	0.9	MYCBP2	3.16
cg23738708	chr1	206240661	-1.393	0.7332	0.0603	0.9	C1orf186	60.24
cg25274881	chr12	49761165	0.6991	0.3679	0.0603	0.9	SPATS2	4.47
cg00985729	chr6	30712559	1.002	0.5274	0.0603	0.9	IER3	11.5
cg15450734	chr14	103541957	0.8112	0.4269	0.0603	0.9		7.14
ch.13.52607113F	chr13	53709112	0.1622	0.08537	0.0603	0.9		2.15
cg22350171	chr1	228675139	-0.5404	0.2844	0.0603	0.9	RNF187	5.1
cg07318287	chr1	154377429	0.5265	0.2771	0.0603	0.9	IL6R	4.69
cg02084561	chr16	77317555	-0.5925	0.3118	0.0603	0.9	ADAMTS18	92.49
cg03037039	chr4	16787920	-0.5451	0.2869	0.0603	0.9	LDB2	94.15
cg15661389	chr17	10018631	0.7581	0.399	0.0603	0.9	GAS7	7.18
cg05933736	chr13	109248331	-2.406	1.266	0.0603	0.9	MYO16	53.38
cg10356260	chr4	7593437	-1.282	0.6749	0.0603	0.9	SORCS2	86.22
cg12182580	chr11	130514052	0.7051	0.3711	0.0603	0.9		90.51
cg26787801	chr9	140211058	-1.185	0.6235	0.0603	0.9	EXD3	16.51
cg23630158	chr17	74722648	-0.2032	0.107	0.0603	0.9	C17orf95	3.21
cg10567637	chr17	48609923	0.4452	0.2343	0.0603	0.9	EPN3	5.3
cg09871685	chr1	164290179	-1.706	0.8979	0.0603	0.9		24.86
cg24785532	chr8	80681213	-0.1915	0.1008	0.0603	0.9	HEY1	3
cg18912541	chr14	69596496	1.189	0.6259	0.0603	0.9	DCAF5	78.56
cg02571738	chr5	129242000	-1.024	0.539	0.0603	0.9	CHSY3	12.85
cg05805851	chr16	86861247	-0.5168	0.272	0.0603	0.9		7.01
cg05440869	chr4	110651373	-0.1554	0.08179	0.0603	0.9	PLA2G12A	2.52
cg26881207	chr18	5233979	-0.911	0.4796	0.0603	0.9		90.63
cg26120813	chr12	133000792	-3.948	2.078	0.0603	0.9		57.27
cg00705055	chrX	48824499	-0.7635	0.4019	0.0603	0.9	KCND1	89.93
cg23063147	chr10	134570379	2.859	1.505	0.0603	0.9	INPP5A	78.21
cg00907283	chr22	20286454	-0.9995	0.5262	0.0603	0.9		9.49
cg26899651	chr17	75441392	0.9503	0.5003	0.0603	0.9	SEPT9	13.17
cg17717010	chr17	48997124	0.5427	0.2857	0.0603	0.9		3.58
cg09064687	chr2	162094836	-0.5575	0.2935	0.0603	0.9		5.67
cg17757575	chr17	34068891	-1.406	0.74	0.0603	0.9	RASL10B	49.81
cg16869647	chr8	120137099	-1.625	0.8555	0.0603	0.9		85.93
cg20348765	chr2	56415578	-1.553	0.8176	0.0603	0.9	CCDC85A	86.36
cg22295925	chr15	99153795	-1.712	0.9015	0.0603	0.9		75.85
cg17420675	chr6	132766912	-2.524	1.329	0.0603	0.9		84.33
cg12428043	chr7	30634764	1.189	0.6258	0.0603	0.9	GARS	4.28
cg14391586	chr20	62681296	-1.033	0.544	0.0604	0.9	SOX18	7.28
cg07712198	chr5	9015582	1.841	0.969	0.0604	0.9		68.47
cg14765969	chr4	164415453	1.235	0.6501	0.0604	0.9	C4orf43	10.73
cg13099374	chr1	167371005	-0.7077	0.3726	0.0604	0.9	POU2F1	90.99
cg02988376	chr8	103875515	-0.256	0.1348	0.0604	0.9	AZIN1	3.92
cg06888387	chr4	1711002	-0.5499	0.2895	0.0604	0.9	SLBP	92.7
cg04068005	chr6	137162231	-1.828	0.9622	0.0604	0.9	PEX7	89.01
cg13578272	chr9	33819418	-2.384	1.255	0.0604	0.9	UBE2R2	73.95
cg22923523	chr19	47549464	-0.1411	0.07428	0.0604	0.9	TMEM160	98.62
cg23531340	chr2	18058900	-1.686	0.8876	0.0604	0.9	KCNS3	38.43
cg23708624	chr7	76829845	2.003	1.055	0.0604	0.9	CCDC146	59.07
cg19143639	chr8	66472813	-1.062	0.5589	0.0604	0.9		6.25
cg05928650	chr5	52285130	-0.354	0.1864	0.0604	0.9	ITGA2	4.38
cg04936012	chr11	70240861	0.6583	0.3466	0.0604	0.9		90.41
cg26228280	chr1	12514410	-0.4218	0.2221	0.0604	0.9	VPS13D	92.99
cg24549639	chr12	69201477	1.161	0.6111	0.0604	0.9	MDM2	8.29
cg04416111	chr16	87234895	0.7474	0.3936	0.0604	0.9		88.06
cg01010517	chr8	117952708	-1.833	0.965	0.0604	0.9	C8orf85	87.03
cg13484596	chr3	114575658	-2.792	1.47	0.0604	0.9	ZBTB20	79.48
cg20290145	chr1	53459976	-2.246	1.183	0.0604	0.9	SCP2	85.86
cg26646558	chr16	34441787	-2.749	1.447	0.0604	0.9		60.38
cg18291290	chr20	61447879	0.9184	0.4836	0.0604	0.9	COL9A3	7.49
cg08598654	chr7	96631384	-1.131	0.5954	0.0604	0.9	DLX6AS	12.85
cg17472610	chr7	101723410	0.7895	0.4157	0.0604	0.9	CUX1	87.85
cg18549386	chr20	35833196	-0.7743	0.4077	0.0604	0.9	RPN2	92.97
ch.3.2780300F	chr3	140053405	-0.1944	0.1024	0.0604	0.9	CLSTN2	2.73
cg20693607	chr3	184319566	-0.3903	0.2055	0.0604	0.9		4.48
cg17602126	chr1	40105687	1.278	0.6732	0.0604	0.9	HEYL	25.98
cg07795928	chr1	226900896	-2.371	1.248	0.0604	0.9	ITPKB	76.41
cg03167763	chr1	20512397	-0.5263	0.2771	0.0604	0.9	UBXN10	6.84
cg02865717	chr6	155053990	-0.7312	0.3851	0.0604	0.9	RBM16	10.98
cg15377758	chr4	1052676	-0.6378	0.3359	0.0604	0.9		89.52
cg09578620	chr2	151572379	1.538	0.8099	0.0604	0.9		76.13
cg11670802	chr10	411741	0.7798	0.4107	0.0604	0.9	DIP2C	90.51
cg24946117	chr11	56615725	-2.028	1.068	0.0604	0.9		90.37
cg18245316	chr8	144962981	-1.142	0.6012	0.0604	0.9		83.49
cg10737718	chr10	85933586	0.9189	0.4839	0.0604	0.9	C10orf99	80.37
cg11826638	chr7	103970195	1.595	0.8399	0.0604	0.9	LHFPL3	21.35
cg13715254	chr15	33420844	1.184	0.6233	0.0604	0.9		89.6
cg08814849	chr19	10624868	0.9546	0.5027	0.0604	0.9	S1PR5	6.21
cg22047672	chr1	150275877	-1.168	0.6153	0.0604	0.9	MRPS21	91.39
cg08530064	chr7	150598393	-1.322	0.696	0.0604	0.9		33.04
cg21118367	chr1	184460875	-0.8176	0.4305	0.0604	0.9	C1orf21	8.84
cg24650279	chr15	90327240	-0.6552	0.345	0.0604	0.9		91.26
cg19655950	chr14	73192903	-0.5108	0.269	0.0604	0.9	DPF3	94.06
cg10715460	chr17	21278879	0.8093	0.4262	0.0604	0.9	KCNJ12	88.49
cg04528445	chr14	103545835	-1.026	0.5402	0.0604	0.9		73.87
cg18081863	chr19	50015527	-1.601	0.843	0.0604	0.9	FCGRT	32.52
cg13698168	chr13	111522651	-1.635	0.8608	0.0604	0.9	C13orf29	44.07
cg08171142	chr6	53013942	-0.8546	0.4501	0.0604	0.9	GCM1	90.67
cg02016642	chr12	108127402	0.5811	0.306	0.0604	0.9	PRDM4	90.8
cg04132186	chr3	184322709	-1.334	0.7024	0.0604	0.9		21.91
cg08264338	chr5	143303200	-0.684	0.3602	0.0604	0.9		93.17
cg05932698	chr8	101859988	-1.582	0.8333	0.0604	0.9		29.31
cg13601096	chr3	16303382	0.7212	0.3799	0.0605	0.9	DPH3	91.47
cg25625670	chr11	57232742	-1.204	0.6341	0.0605	0.9	RTN4RL2	75.26
cg20459430	chr14	44408339	-0.7553	0.3978	0.0605	0.9		92.51
cg12593303	chr2	54785406	0.3801	0.2002	0.0605	0.9	SPTBN1	3.4
cg06022884	chr3	135968310	-0.444	0.2339	0.0605	0.9	PCCB	93.98
cg18470456	chr13	96204493	-0.9028	0.4755	0.0605	0.9	CLDN10	90.19
cg18488745	chr11	67141242	-0.7572	0.3988	0.0605	0.9	LOC100130987	5.38
cg09628195	chr1	119551303	-0.473	0.2491	0.0605	0.9		5.44
cg04951104	chr17	41739195	1.013	0.5337	0.0605	0.9	MEOX1	88.72
cg16928487	chr17	17741425	-1.266	0.6666	0.0605	0.9	SREBF1	34.38
cg14053272	chr2	113957972	0.7919	0.4171	0.0605	0.9	PSD4	92.86
cg01768246	chr1	120351740	0.7128	0.3754	0.0605	0.9	REG4	6.11
cg19618807	chr12	14217297	0.7076	0.3727	0.0605	0.9		89.6
cg16988166	chr10	35503900	0.6471	0.3408	0.0605	0.9		95.23
cg26861487	chr7	157549878	-1.303	0.6865	0.0605	0.9	PTPRN2	87.29
cg08050115	chr16	31341479	-1.409	0.7422	0.0605	0.9	ITGAM	73.69
cg21684385	chr6	143772210	0.2329	0.1227	0.0605	0.9	ADAT2	2.28
cg21857190	chr2	217913299	1.108	0.5838	0.0605	0.9		84.81
cg12571920	chr5	176541067	0.2088	0.11	0.0605	0.9		3.83
cg03738025	chr6	105388694	-0.3215	0.1693	0.0605	0.9		2.81
cg21931713	chr1	10683828	0.8409	0.4429	0.0605	0.9	PEX14	87.16
cg08411068	chr19	12624565	1.49	0.7846	0.0605	0.9	ZNF709	13.25
cg10008970	chr10	22605179	-0.2112	0.1112	0.0605	0.9	COMMD3	3.13
cg09013204	chr13	79183513	-0.3586	0.1889	0.0605	0.9		5.43
cg19515984	chr8	47160830	-0.9621	0.5068	0.0605	0.9		86.72
cg08620789	chr7	157129638	-0.7726	0.407	0.0605	0.9	DNAJB6	9.08
cg23375384	chr11	131241596	-0.8813	0.4642	0.0605	0.9	NTM	9.93
cg09164574	chr2	159994738	-1.164	0.6134	0.0605	0.9	TANC1	89.31
cg03826194	chr13	44595905	-0.7232	0.3809	0.0605	0.9	LOC121838	91.68
cg09468051	chr4	41879262	-1.824	0.9609	0.0605	0.9		52.14
cg13878775	chr2	242041740	-0.2489	0.1311	0.0605	0.9	MTERFD2	3.02
cg05960997	chr1	31712189	-0.2962	0.156	0.0605	0.9		3.93
cg10028038	chr6	31510382	-0.8475	0.4465	0.0605	0.9	SNORD84	8.14
cg24828304	chr2	132156383	0.6891	0.363	0.0605	0.9		91.94
cg12052497	chr18	3011980	1.151	0.6061	0.0605	0.9	LPIN2	69.18
cg15205527	chr13	45885891	-0.2377	0.1252	0.0605	0.9		2.43
cg02184008	chr11	44333072	-0.7587	0.3996	0.0605	0.9	ALX4	10.79
cg20673929	chr10	76990994	-1.22	0.6429	0.0605	0.9	VDAC2	88.71
cg22702741	chr7	133706550	-1.093	0.576	0.0605	0.9	EXOC4	84.92
cg04057037	chr6	29600203	-0.4431	0.2334	0.0605	0.9	GABBR1	4.88
cg06811360	chr17	8089327	0.4007	0.2111	0.0605	0.9		3.7
cg07025478	chr12	66563505	0.4267	0.2248	0.0605	0.9	TMBIM4	4.89
cg21565309	chr6	30313154	0.4643	0.2446	0.0605	0.9	RPP21	3.48
cg17779658	chr8	29606753	-2.616	1.378	0.0605	0.9	C8orf75	35.75
cg22808435	chr5	37772265	-1.05	0.5533	0.0605	0.9		90.66
cg11982958	chr11	126869564	-1.445	0.7613	0.0605	0.9	KIRREL3	49.47
cg18198550	chr6	35889893	-0.7468	0.3934	0.0605	0.9	SRPK1	91.92
cg06653203	chr3	13860477	-2.12	1.117	0.0605	0.9	WNT7A	64.49
cg16476235	chr8	21771668	1.701	0.8959	0.0605	0.9	DOK2	18.87
cg18240062	chr17	79603768	-0.3652	0.1924	0.0605	0.9	NPLOC4	4.08
cg15069545	chr3	112710020	-0.2749	0.1448	0.0605	0.9	GTPBP8	3.86
cg02254581	chr11	68682369	-0.401	0.2113	0.0605	0.9	IGHMBP2	95.2
cg10975290	chr7	45963523	-1.281	0.675	0.0605	0.9		11.34
cg03995533	chr16	11194243	0.8085	0.4259	0.0605	0.9	CLEC16A	88.75
cg04620750	chr8	75250822	-3.189	1.68	0.0605	0.9		82.22
ch.10.65513755F	chr10	65843749	-0.5889	0.3103	0.0605	0.9		11.48
cg16242888	chr9	34179479	0.4972	0.2619	0.0605	0.9	UBAP1	6.05
cg08139724	chr7	91875409	-0.2251	0.1186	0.0605	0.9	KRIT1	3.67
cg15044573	chr10	126434204	-1.364	0.7186	0.0605	0.9	FAM53B	85.45
cg14468913	chr1	218338809	-1.765	0.9297	0.0605	0.9		11.8
cg02034910	chr16	67207062	-1.424	0.7505	0.0605	0.9	NOL3	63.64
cg08504143	chr19	836606	-1.246	0.6565	0.0605	0.9		7.33
cg27661104	chr2	232645033	-1.834	0.9663	0.0605	0.9	PDE6D	37.16
cg15902774	chr15	75289873	-0.5837	0.3075	0.0605	0.9	SCAMP5	91.83
cg15024055	chr5	81267935	1.039	0.5473	0.0605	0.9	ATG10	5.69
cg07094528	chrX	149527141	0.9298	0.4899	0.0605	0.9		90.04
cg03341723	chr6	33175613	-0.6379	0.3361	0.0605	0.9	RING1	6.75
cg20422505	chr12	45270702	-0.5635	0.2969	0.0605	0.9	NELL2	6.55
cg04475375	chr6	6008381	0.4743	0.2499	0.0605	0.9	NRN1	3.78
cg00311654	chr19	1067147	-0.4688	0.247	0.0606	0.9	HMHA1	4.5
cg12062597	chr6	90913808	-0.464	0.2445	0.0606	0.9	BACH2	94.72
cg12738718	chr6	32121204	-0.9334	0.4918	0.0606	0.9	PPT2	7.49
cg21475834	chr13	96706104	-1.827	0.9625	0.0606	0.9	UGGT2	14.57
cg09734791	chr8	72756155	-0.1293	0.06813	0.0606	0.9	MSC	1.7
cg02794358	chr2	54816818	1.126	0.5934	0.0606	0.9	SPTBN1	9.58
cg21112576	chr19	55987809	0.229	0.1207	0.0606	0.9	ZNF628	2.7
cg07216036	chr12	132950611	-1.415	0.7455	0.0606	0.9		9.57
cg03853809	chr1	220863382	-1.588	0.8366	0.0606	0.9	C1orf115	28.43
cg09151583	chr4	881283	-1.267	0.6678	0.0606	0.9	GAK	86.85
cg10850119	chr5	41925229	-0.3197	0.1685	0.0606	0.9	FBXO4	3.8
cg08625590	chr10	20104948	0.8299	0.4373	0.0606	0.9	PLXDC2	6.72
cg27205687	chr11	106888787	1.396	0.7354	0.0606	0.9	GUCY1A2	8.55
cg25747427	chr15	89561135	-1.087	0.5728	0.0606	0.9		16.37
cg07474051	chr12	120942642	-1.449	0.7637	0.0606	0.9	COQ5	91.25
cg18129786	chr3	44519983	0.4632	0.2441	0.0606	0.9	ZNF445	94.03
cg07350501	chr16	31580424	-0.7524	0.3965	0.0606	0.9	CSDAP1	7.68
cg17860198	chr3	5138170	-1.343	0.7078	0.0606	0.9		73.88
cg03157738	chr19	11308118	0.3558	0.1875	0.0606	0.9	KANK2	2.15
cg02315926	chr14	70140384	-0.4425	0.2332	0.0606	0.9	KIAA0247	6.62
cg00668619	chr7	105332279	1.121	0.5909	0.0606	0.9	ATXN7L1	7.58
cg21282907	chr6	74289980	-1.136	0.5984	0.0606	0.9		81.71
cg14076231	chr1	20480684	-1.514	0.7981	0.0606	0.9		43.54
cg21097640	chr13	28195548	0.4781	0.2519	0.0606	0.9	POLR1D	4.52
cg05350020	chr18	77479228	0.6574	0.3465	0.0606	0.9	CTDP1	93.77
cg04162316	chr17	78786355	0.3696	0.1948	0.0606	0.9	RPTOR	94.88
cg05168378	chr7	100425517	-1.308	0.6893	0.0606	0.9	EPHB4	26.4
cg01461552	chr11	20692867	-0.7329	0.3863	0.0606	0.9	NELL1	12.55
cg12377084	chr12	1978889	1.805	0.9512	0.0606	0.9	CACNA2D4	90.86
cg00617415	chr16	84485726	-0.3631	0.1914	0.0606	0.9	ATP2C2	93.95
cg04070140	chr7	65604635	-2.135	1.125	0.0606	0.9	CRCP	85.91
cg02671806	chr15	65477420	0.5663	0.2985	0.0606	0.9	CLPX	6.05
cg01993865	chr20	17550690	-0.1689	0.08901	0.0606	0.9	DSTN	1.97
cg11353064	chr12	57472281	-0.5409	0.2851	0.0606	0.9	TMEM194A	4.98
cg10039567	chr1	112395111	-1.231	0.6488	0.0606	0.9	KCND3	74.73
cg26805255	chr1	33961072	-1.089	0.5738	0.0606	0.9	ZSCAN20	91.58
cg22165279	chr10	135436174	-1.079	0.5685	0.0606	0.9		37.13
cg04114473	chr14	102976357	-0.3175	0.1673	0.0606	0.9	ANKRD9	3.66
cg06443583	chr11	65626142	0.5975	0.3149	0.0606	0.9	CFL1	6.1
cg21279353	chr1	201590751	-0.7421	0.3911	0.0607	0.9		90.49
cg10520319	chr1	32666035	-0.2256	0.1189	0.0607	0.9	CCDC28B	3.19
cg23010507	chr5	1555887	-2.226	1.173	0.0607	0.9		56.68
cg19133958	chr17	59560599	0.9436	0.4974	0.0607	0.9	TBX4	80.76
cg17017210	chr4	1570606	-2.28	1.202	0.0607	0.9		45.53
cg06055873	chr7	27142204	-0.9936	0.5238	0.0607	0.9	HOXA2	21.91
cg20164915	chr1	149871167	0.8848	0.4664	0.0607	0.9	BOLA1	9.35
cg17733515	chr1	156542972	1.61	0.8488	0.0607	0.9	IQGAP3	91.75
cg17267676	chr19	1194783	0.4553	0.24	0.0607	0.9		4.08
cg11833125	chr1	207071109	0.5407	0.285	0.0607	0.9	IL24	92.43
cg02157667	chr16	85722621	0.6872	0.3623	0.0607	0.9	GINS2	3.04
cg00647317	chr7	50633725	-1.65	0.8697	0.0607	0.9	DDC	65.66
cg16564802	chr22	39323324	-0.1506	0.07938	0.0607	0.9		2.66
cg00947023	chr17	11953402	-0.8078	0.4258	0.0607	0.9	MAP2K4	91.31
cg14913512	chr6	4772890	-2.054	1.083	0.0607	0.9	CDYL	82.9
cg04504715	chr8	101718986	-0.7903	0.4166	0.0607	0.9	PABPC1	91.32
cg20725704	chr2	10950238	-1.219	0.6424	0.0607	0.9	PDIA6	89.65
cg24888944	chr8	67525724	-0.2547	0.1343	0.0607	0.9	MYBL1	3.6
cg07283108	chr1	203296470	0.1973	0.104	0.0607	0.9		2.7
cg04524477	chr17	41363597	1.561	0.8231	0.0607	0.9	NBR1	14.66
cg07817320	chr12	58087572	0.1288	0.0679	0.0607	0.9	OS9	1.88
cg03883256	chr11	119235802	-1.316	0.6936	0.0607	0.9	USP2	47.86
cg01382671	chr11	62622925	0.4922	0.2595	0.0607	0.9	SNORD27	5.93
cg08713098	chr7	100005500	-1.125	0.5933	0.0607	0.9	ZCWPW1	34.02
cg00295293	chr8	75234615	-0.7793	0.4108	0.0607	0.9	JPH1	91.93
cg22812604	chr8	140417841	-1.536	0.8096	0.0607	0.9		65.09
cg15265970	chr12	124808992	-0.3959	0.2087	0.0607	0.9	NCOR2	94.58
cg22501922	chr19	7928773	-2.199	1.159	0.0607	0.9	EVI5L	53.83
cg12299829	chr1	24742324	1.355	0.7145	0.0607	0.9	NIPAL3	15.41
cg02383978	chr3	126853940	-0.8953	0.472	0.0607	0.9		91.4
cg26225421	chr10	79048209	-0.788	0.4154	0.0607	0.9	KCNMA1	91.38
cg13492103	chr1	75596827	-0.1643	0.08663	0.0607	0.9	LHX8	2.84
cg06571075	chr20	13976143	-0.1945	0.1025	0.0607	0.9	MACROD2	1.86
cg06161414	chr2	241291070	-2.786	1.469	0.0607	0.9		70.94
cg13871588	chr6	42981948	-0.1331	0.0702	0.0607	0.9	MEA1	1.55
cg19619625	chr6	7108637	-1.18	0.6221	0.0607	0.9	RREB1	8.24
cg12835181	chr18	56931575	-0.7658	0.4038	0.0607	0.9		13.13
cg10557147	chr11	94964273	-0.1231	0.06493	0.0607	0.9	SESN3	2.3
cg00750880	chr17	75681168	-1.717	0.9052	0.0607	0.9		84.94
cg09298484	chr2	99759406	-2.048	1.08	0.0607	0.9	TSGA10	82.12
cg23923425	chr5	112197349	-0.4641	0.2447	0.0607	0.9	SRP19	7.67
cg00493314	chr2	417731	-0.4612	0.2432	0.0607	0.9		93.55
cg20112035	chr1	212965051	0.363	0.1914	0.0607	0.9	TATDN3	2.32
cg07355346	chr12	56438419	-0.507	0.2673	0.0607	0.9		91.12
cg17808195	chr3	150690585	-0.6402	0.3376	0.0608	0.9	CLRN1	92.35
cg09418035	chrX	50213528	-1.446	0.7627	0.0608	0.9	DGKK	31.79
cg24947985	chr17	16557942	-2.263	1.194	0.0608	0.9	ZNF624	82.82
cg26177629	chr10	27793549	-0.7762	0.4093	0.0608	0.9	RAB18	10.27
cg15027630	chr7	75830811	-0.8978	0.4734	0.0608	0.9	SRRM3	12.76
cg06687562	chr1	18081775	-0.666	0.3512	0.0608	0.9	ACTL8	7.78
cg20703137	chr5	121414211	-0.2721	0.1435	0.0608	0.9	LOX	4.34
cg00107577	chr2	47136146	0.7833	0.4131	0.0608	0.9	MCFD2	86.1
cg11168006	chr1	34329788	-1.471	0.7756	0.0608	0.9	HMGB4	88.49
cg18818048	chr1	46598766	-0.1475	0.07779	0.0608	0.9	PIK3R3	2.88
cg24896697	chr17	25660093	-0.1951	0.1029	0.0608	0.9		2.61
cg08946601	chr6	108489064	-0.5855	0.3088	0.0608	0.9	NR2E1	7.78
cg04520169	chr6	29894195	-7.465	3.937	0.0608	0.9	HCG4P6	32.04
cg08262002	chr4	16575323	1.382	0.7291	0.0608	0.9	LDB2	85.71
cg01659631	chr12	104228785	-0.6054	0.3193	0.0608	0.9	NT5DC3	92.42
cg04332373	chr4	15779642	-0.8264	0.4358	0.0608	0.9	CD38	17.29
cg07742633	chr19	10047209	-0.318	0.1677	0.0608	0.9	OLFM2	3.01
cg00225576	chr15	69591355	-0.1081	0.05704	0.0608	0.9	PAQR5	1.78
cg01003197	chrX	67653925	-1.443	0.7613	0.0608	0.9	OPHN1	29.79
cg08937107	chr16	3136857	-2.02	1.065	0.0608	0.9		28.6
cg26323130	chr2	149632683	0.8169	0.4309	0.0608	0.9	KIF5C	7.3
cg18719814	chr4	47916640	-0.1304	0.06877	0.0608	0.9	NFXL1	2.21
cg17539315	chr12	50794919	0.7013	0.3699	0.0608	0.9	LARP4	6.4
cg27303981	chr10	26727195	0.4064	0.2143	0.0608	0.9	APBB1IP	2.52
cg17973394	chr15	25684267	-0.1189	0.06272	0.0608	0.9	UBE3A	1.75
cg13183282	chr1	155948244	-0.1912	0.1009	0.0608	0.9	ARHGEF2	3.02
cg06166639	chr4	1386428	-0.9096	0.4797	0.0608	0.9	CRIPAK	92.16
cg09725195	chr20	20348331	0.5733	0.3024	0.0608	0.9	INSM1	5.45
cg27320674	chr12	131418766	-0.7168	0.3781	0.0608	0.9		90.64
cg07629951	chr16	81040735	0.4065	0.2144	0.0608	0.9	CENPN	4.49
cg08775211	chr4	7395538	-0.526	0.2774	0.0608	0.9	SORCS2	93.82
cg05770762	chr17	72243979	-1.52	0.8015	0.0608	0.9	TTYH2	89.04
cg09191173	chr11	108090159	1.649	0.8699	0.0608	0.9	NPAT	79.15
cg00423055	chr19	50430728	0.6479	0.3417	0.0608	0.9	NUP62	90.39
cg11898648	chrX	107070691	-1.201	0.6337	0.0608	0.9	MID2	75.63
cg17546721	chr3	30646532	2.854	1.505	0.0608	0.9	TGFBR2	34.56
cg19655128	chr17	48227965	-2.119	1.118	0.0608	0.9	PPP1R9B	18.41
cg13750123	chr5	114515828	0.4227	0.223	0.0608	0.9	TRIM36	3.22
cg03414318	chr20	34894648	-0.1825	0.09626	0.0608	0.9		3.19
cg08993368	chr13	28364872	0.4271	0.2253	0.0608	0.9		5.02
cg26865478	chr1	1312144	0.6996	0.369	0.0608	0.9	AURKAIP1	88.97
cg26651978	chr17	76965407	0.9041	0.4769	0.0608	0.9		71.87
cg06279296	chr10	601816	5.01	2.643	0.0608	0.9	DIP2C	30
cg01096617	chr16	58569180	-2.117	1.117	0.0609	0.9	CNOT1	87.89
ch.7.32670294R	chr7	32703769	0.2254	0.1189	0.0609	0.9		2.83
cg13760795	chr9	95570021	-1.112	0.5868	0.0609	0.9		22.94
cg07599819	chr19	57308239	-0.6393	0.3373	0.0609	0.9	ZIM2	90.62
cg13883984	chr15	83621779	0.7757	0.4092	0.0609	0.9	HOMER2	12.42
cg21714061	chr17	42275551	1.382	0.7293	0.0609	0.9	ATXN7L3	80.71
cg02293437	chr16	71264678	0.2781	0.1467	0.0609	0.9	HYDIN	3.67
cg09990582	chrX	102941884	1.477	0.7793	0.0609	0.9	MORF4L2	11.12
cg27173292	chr12	46386015	-0.2442	0.1288	0.0609	0.9		3.73
cg00966522	chr4	6734722	-1.341	0.7076	0.0609	0.9		71.49
cg13790810	chr17	55540412	0.77	0.4062	0.0609	0.9	MSI2	87.73
cg02621658	chrX	67867676	-1.143	0.6028	0.0609	0.9	STARD8	26.93
cg08007990	chr2	231276624	0.4804	0.2534	0.0609	0.9		4.23
cg15545247	chr12	123201372	2.334	1.231	0.0609	0.9	GPR109B	50.18
cg18664514	chr2	219851181	-1.506	0.7947	0.0609	0.9	FEV	23.69
cg27404186	chr2	242843821	-3.743	1.975	0.0609	0.9		85.16
cg10503326	chr3	170028283	-2.587	1.365	0.0609	0.9		67.08
cg14699651	chr19	1325099	-0.6392	0.3373	0.0609	0.9		5.44
cg23962250	chr10	134755955	-0.8349	0.4405	0.0609	0.9	C10orf93	1.89
cg16298238	chr2	179343258	0.133	0.07018	0.0609	0.9	FKBP7	1.86
cg26403975	chr4	109571414	0.1938	0.1022	0.0609	0.9	OSTC	3.14
cg10547050	chr17	27253274	1.264	0.6669	0.0609	0.9	PHF12	9.51
cg22010900	chrX	119379337	-1.547	0.8162	0.0609	0.9	CXorf42	43.29
cg26952662	chr8	104383499	0.9603	0.5067	0.0609	0.9	CTHRC1	5.78
cg01777672	chr12	41585373	-2.214	1.168	0.0609	0.9	PDZRN4	86.58
cg17103109	chr6	32785141	-1.406	0.7419	0.0609	0.9	HLA-DOB	90.98
cg22905571	chr14	32269554	-2.18	1.15	0.0609	0.9	NUBPL	84.76
cg12728578	chr6	27342632	-0.2961	0.1562	0.0609	0.9	ZNF204P	5.07
cg01764438	chr16	9170298	1.655	0.8734	0.0609	0.9		66.89
cg24041637	chr1	233462711	-0.6759	0.3566	0.0609	0.9	KIAA1804	10.06
cg13245472	chr1	109234981	0.8598	0.4537	0.0609	0.9	PRPF38B	4.19
cg01519164	chr14	69619846	1.054	0.5564	0.0609	0.9	DCAF5	5.25
cg03876174	chr6	33378508	-0.7683	0.4054	0.0609	0.9	PHF1	7.89
cg10636297	chr21	45405724	-1.202	0.6344	0.0609	0.9	AGPAT3	43.28
cg13035268	chr7	103085736	-1.085	0.5727	0.0609	0.9	SLC26A5	12.18
cg03310167	chr8	1649143	-2.8	1.477	0.0609	0.9	DLGAP2	46.49
cg15320596	chr10	61604738	-1.4	0.7387	0.0609	0.9	CCDC6	87.48
cg03649125	chr16	4802469	-0.4741	0.2502	0.0609	0.9	ZNF500	93.74
cg20137179	chr1	158327383	-1.329	0.7015	0.0609	0.9		90.57
cg01424460	chr3	64673301	0.7817	0.4125	0.0609	0.9	ADAMTS9	5.72
cg02712746	chr6	13574844	-0.1761	0.09296	0.061	0.9	SIRT5	2.92
cg02902865	chr1	12679132	0.4636	0.2446	0.061	0.9	DHRS3	3.08
cg05037024	chr5	155848920	-1.08	0.5698	0.061	0.9	SGCD	90.5
cg15536446	chr11	77702011	-0.687	0.3626	0.061	0.9	INTS4	93.37
cg01440556	chr2	242165309	0.5491	0.2898	0.061	0.9		93.51
cg11837864	chr2	220043521	0.2361	0.1246	0.061	0.9	FAM134A	1.83
cg19574488	chr3	61236547	0.2848	0.1503	0.061	0.9	FHIT	3.68
cg03308803	chr7	5288118	-1.824	0.9625	0.061	0.9		73.73
cg14615128	chr7	6568678	-8.856	4.674	0.061	0.9	GRID2IP	60.6
cg19208681	chr17	56769628	1.508	0.7961	0.061	0.9	TEX14	81.81
cg16301617	chr17	76128906	1.146	0.6049	0.061	0.9	TMC8	27.75
cg00546248	chr1	2412743	-1.357	0.7162	0.061	0.9	PLCH2	75.39
cg21745595	chr17	46878809	-1.202	0.6345	0.061	0.9	TTLL6	85.08
cg20097440	chr2	72374969	0.4854	0.2562	0.061	0.9	CYP26B1	4.12
cg25130920	chr3	128182217	-0.5626	0.297	0.061	0.9	DNAJB8	92.98
cg05260949	chrX	153880742	0.981	0.5178	0.061	0.9	CTAG2	93.7
cg07670722	chr7	103210555	-0.9898	0.5224	0.061	0.9	RELN	92.13
cg16841147	chr20	33543707	-0.1411	0.07447	0.061	0.9	GSS	2.5
cg11901272	chr6	29760447	0.6296	0.3323	0.061	0.9	HCG4	10.58
cg01383274	chr2	7571241	0.6639	0.3504	0.061	0.9		4.39
cg09009466	chr10	11483241	1.204	0.6357	0.061	0.9		86.51
cg13976049	chrX	152682625	1.78	0.9396	0.061	0.9	ZFP92	55.26
cg13178766	chr12	71113470	-1.857	0.9804	0.061	0.9	PTPRR	20.29
cg02101876	chr13	40765110	-0.543	0.2866	0.061	0.9		7.35
cg15083678	chr12	2724200	-0.7498	0.3958	0.061	0.9	CACNA1C	89.77
cg26558591	chr16	27829801	-0.6972	0.368	0.061	0.9	GSG1L	92.06
cg06998765	chr14	75389618	-1.498	0.7909	0.061	0.9	RPS6KL1	71.97
cg09480647	chr17	74133754	-1.387	0.732	0.061	0.9	FOXJ1	77.9
cg05549773	chr5	1183037	-1.204	0.6357	0.061	0.9		82.32
cg14687660	chr2	172947075	-0.9595	0.5065	0.061	0.9		14.81
cg04064160	chr8	26048065	-1.237	0.6528	0.061	0.9		21.03
cg13429150	chr8	37710948	-0.9844	0.5196	0.061	0.9		92.43
cg02363766	chr5	2008270	-1.961	1.035	0.061	0.9		62.54
cg24221965	chr15	81422779	-1.925	1.016	0.061	0.9		84.46
cg15627188	chrX	40005337	-2.183	1.152	0.061	0.9	BCOR	15.94
cg18632135	chr6	35996485	0.814	0.4297	0.061	0.9	MAPK14	6.66
cg03596167	chr16	23724821	-1.562	0.8245	0.061	0.9	ERN2	61.67
cg10040329	chr12	106979482	-0.7167	0.3784	0.061	0.9	RFX4	9.3
cg10745272	chr4	2819770	1.475	0.7789	0.0611	0.9	SH3BP2	16.49
cg11054882	chr11	118889578	0.5427	0.2865	0.0611	0.9	TRAPPC4	5.79
cg11092486	chr6	5087604	-3.006	1.587	0.0611	0.9		50.26
cg21531775	chr3	132098294	2.847	1.503	0.0611	0.9		90.88
cg22993195	chr3	49756301	-3.061	1.616	0.0611	0.9	AMIGO3	59.47
cg13504283	chr6	168708001	0.7976	0.4211	0.0611	0.9	DACT2	88.22
cg12705340	chr3	38070342	-0.9132	0.4821	0.0611	0.9	PLCD1	89.87
cg24794881	chr7	73699244	-0.9806	0.5177	0.0611	0.9		14.58
cg12702354	chr1	77043128	-0.8223	0.4341	0.0611	0.9	ST6GALNAC3	94
cg25120405	chr14	105033924	-1.069	0.5641	0.0611	0.9		79
cg16715127	chr14	105453630	-1.144	0.6042	0.0611	0.9	C14orf79	84.99
cg02245612	chr19	5293611	-0.3126	0.1651	0.0611	0.9	PTPRS	4.4
cg15189015	chr17	72707255	2.488	1.314	0.0611	0.9	RAB37	29.39
cg12466919	chr5	179251000	0.9173	0.4843	0.0611	0.9	SQSTM1	85.7
cg09732284	chr10	134539989	0.911	0.481	0.0611	0.9	INPP5A	85.86
cg10318510	chr14	30396973	-1.97	1.04	0.0611	0.9	PRKD1	20.28
cg03278299	chr11	945202	-0.7845	0.4142	0.0611	0.9	AP2A2	90.59
cg15826519	chr1	19808575	1.237	0.6532	0.0611	0.9	CAPZB	82.7
cg08947187	chr12	50223355	-2.23	1.178	0.0611	0.9	LOC100286844	82.24
cg09112790	chr10	127408004	0.1706	0.09006	0.0611	0.9	C10orf137	2.46
cg23703089	chr21	45926167	-1.274	0.6725	0.0611	0.9	C21orf29	69.79
cg00888463	chr7	106686041	-0.4074	0.2151	0.0611	0.9	PRKAR2B	5.53
cg25525572	chrX	103495011	-1.954	1.032	0.0611	0.9	ESX1	81.2
cg11802806	chr1	25748133	1.954	1.032	0.0611	0.9	RHCE	92.27
cg16527629	chr6	34524698	-9.494	5.013	0.0611	0.9	SPDEF	37.88
cg10389371	chr15	85965059	-1.888	0.9968	0.0611	0.9	AKAP13	91.59
cg07813142	chr2	171573223	-0.2151	0.1136	0.0611	0.9	SP5	3.99
cg06750038	chr16	87425101	-1.609	0.8495	0.0611	0.9	FBXO31	59.54
cg17338299	chr7	155141719	1.01	0.5332	0.0611	0.9		84.45
cg26532951	chr19	7294093	1.332	0.7033	0.0611	0.9	INSR	5.99
cg01839850	chr22	38240395	0.6076	0.3208	0.0611	0.9	ANKRD54	3.26
cg04986413	chr10	99161311	-1.257	0.664	0.0611	0.9	RRP12	20.84
cg15374686	chr1	110694263	-1.345	0.7104	0.0611	0.9	SLC6A17	38.66
cg18488204	chr19	21658645	-1.813	0.9573	0.0611	0.9		86.5
cg05759424	chr2	42721296	-0.2261	0.1194	0.0611	0.9	KCNG3	2.76
cg23222472	chr7	112135961	-2.916	1.54	0.0611	0.9		51.63
ch.6.21652857R	chr6	21544878	0.1857	0.09807	0.0611	0.9		1.98
cg22980156	chr17	15366916	0.7145	0.3773	0.0611	0.9	CDRT4	89.49
cg20528093	chr11	31837144	-0.8052	0.4252	0.0611	0.9	PAX6	10.78
cg17696160	chr14	37136192	-0.4065	0.2147	0.0611	0.9	PAX9	4.26
cg01300317	chr12	110316883	1.496	0.7898	0.0611	0.9	GLTP	66.54
cg18394854	chr5	8457818	-2.888	1.525	0.0611	0.9		42.89
cg16758970	chr13	28527699	1.32	0.6973	0.0611	0.9		11.23
cg21151769	chr20	30946476	-0.6127	0.3236	0.0611	0.9	ASXL1	5.97
cg23664774	chr22	29446636	-0.9254	0.4887	0.0611	0.9	ZNRF3	89.11
cg22178096	chr3	129118538	0.7842	0.4141	0.0611	0.9	RPL32P3	7.27
cg03770318	chr15	96870625	0.6952	0.3672	0.0611	0.9	NR2F2	5.02
cg09179987	chr1	167433047	-2.297	1.213	0.0612	0.9	CD247	84.61
cg01252949	chr5	66650334	-0.3572	0.1886	0.0612	0.9		95.05
cg01077501	chr7	134617592	0.8859	0.4679	0.0612	0.9	CALD1	82.39
cg06415891	chr1	2467096	-2.564	1.354	0.0612	0.9		64.54
cg08996726	chr4	141067418	-2.577	1.361	0.0612	0.9	MAML3	82.77
cg05938001	chr2	172952948	-0.7712	0.4073	0.0612	0.9	DLX1	10.46
cg19718563	chr19	37266748	-3.263	1.723	0.0612	0.9		62.17
cg00323313	chr1	23054915	-0.9141	0.4828	0.0612	0.9	EPHB2	44.95
cg01718365	chr1	23345643	0.3661	0.1933	0.0612	0.9	KDM1A	4.93
cg00023507	chr6	33276465	10.14	5.357	0.0612	0.9	TAPBP	56.22
cg06792134	chr14	100859789	-2.256	1.191	0.0612	0.9	WDR25	86.19
cg13823492	chr10	64397076	-0.5652	0.2985	0.0612	0.9	ZNF365	9.66
cg19865237	chr14	104690244	-3.353	1.771	0.0612	0.9		47.9
cg02071305	chr15	41185973	-0.9527	0.5032	0.0612	0.9	VPS18	35.62
cg20022223	chr17	80260410	0.7978	0.4214	0.0612	0.9		13.11
cg17491146	chr1	223653386	-1.785	0.9429	0.0612	0.9		37.82
cg01931179	chr4	185570822	-0.2197	0.1161	0.0612	0.9	CCDC111	2.55
cg04473634	chr6	144605763	0.5944	0.314	0.0612	0.9		2.91
cg20012848	chr12	52435420	-1.074	0.5673	0.0612	0.9		89.69
cg09926488	chr19	16178514	0.8812	0.4654	0.0612	0.9	TPM4	86.23
cg00747184	chr14	55878680	0.8186	0.4324	0.0612	0.9	KIAA0831	9
cg01835037	chr17	75136989	-0.3334	0.1761	0.0612	0.9	SEC14L1	4.73
cg22278400	chr22	22337178	-0.2276	0.1203	0.0612	0.9	TOP3B	3.59
cg18098867	chr7	47373830	-1.651	0.8719	0.0612	0.9	TNS3	89.22
cg14309111	chr11	79150411	-0.7948	0.4198	0.0612	0.9	ODZ4	10.61
cg14910684	chr2	242887053	0.766	0.4046	0.0612	0.9		89.32
cg03760518	chr1	3634903	-1.452	0.7669	0.0612	0.9	TP73	38.04
cg22402816	chr6	30135671	0.8278	0.4373	0.0612	0.9	TRIM15	86.21
cg15993503	chr3	43133494	1.783	0.942	0.0612	0.9	C3orf39	89.48
cg07790733	chr19	1868952	-0.9826	0.5191	0.0612	0.9		88.92
cg21649569	chr21	40752157	-0.3898	0.2059	0.0612	0.9	WRB	5.22
cg10330149	chr12	112820238	0.7138	0.3771	0.0612	0.9		3.58
cg15264708	chr1	40780093	-0.992	0.5241	0.0612	0.9	COL9A2	82.14
cg27225990	chr6	3157784	-0.3159	0.1669	0.0612	0.9	TUBB2A	3.07
cg07271264	chr11	17740977	-0.9121	0.4819	0.0612	0.9	MYOD1	14.58
cg17676631	chr19	13735020	-2.094	1.106	0.0612	0.9		21.81
cg25350097	chr2	110963774	-2.275	1.202	0.0612	0.9	NPHP1	77.8
cg10770832	chr10	76803270	-1.29	0.6815	0.0612	0.9	DUPD1	74.41
cg24600608	chr4	20885536	-0.4652	0.2458	0.0612	0.9	KCNIP4	93.85
cg00681321	chr4	104022149	-1.879	0.9927	0.0613	0.9	BDH2	70.56
cg21530280	chr4	174451394	-0.2648	0.1399	0.0613	0.9	HAND2	3.12
cg19605749	chr14	93582412	-0.1351	0.07137	0.0613	0.9	ITPK1	2.16
cg20194856	chr15	83361171	0.8298	0.4385	0.0613	0.9	AP3B2	87.69
cg25306932	chr1	151132257	1.541	0.8141	0.0613	0.9	LYSMD1	71.42
cg22736037	chr7	150269315	-0.8716	0.4605	0.0613	0.9	GIMAP4	88.74
cg01096640	chr20	57039177	-0.4849	0.2562	0.0613	0.9	APCDD1L	94.41
cg04016546	chr4	41937182	-0.1879	0.0993	0.0613	0.9	TMEM33	2.67
cg21134771	chr14	61686118	2.411	1.274	0.0613	0.9		69.74
cg10506151	chr2	183683268	-2.368	1.251	0.0613	0.9		85.33
cg12588917	chr6	29692082	-3.471	1.834	0.0613	0.9	HLA-F	48.27
cg04690110	chr6	26556829	-1.887	0.997	0.0613	0.9		31.88
cg00147509	chr22	48917166	-1.454	0.7682	0.0613	0.9	FAM19A5	67.56
cg24877842	chr3	42201898	1.164	0.6152	0.0613	0.9	TRAK1	56.97
cg27116510	chr13	98605892	0.8857	0.468	0.0613	0.9	IPO5	86.5
cg19733736	chr12	56115029	1.887	0.9974	0.0613	0.9	RDH5	72.72
cg21520772	chr12	58736428	-0.4389	0.232	0.0613	0.9		92.62
cg10153260	chrX	65818628	-0.7982	0.4218	0.0613	0.9	EDA2R	91.32
cg07347049	chr13	113627866	-0.4351	0.2299	0.0613	0.9	MCF2L	94.29
cg11811897	chr7	47811084	-0.9346	0.4939	0.0613	0.9		91.35
cg04584761	chr2	27874308	0.4404	0.2328	0.0613	0.9	SUPT7L	93.84
cg04153130	chr7	4456396	-1.287	0.6799	0.0613	0.9		87.26
cg09804809	chr5	76382539	-0.1755	0.09274	0.0613	0.9	LOC728723	2.97
cg04352006	chr20	36318184	-1.831	0.9676	0.0613	0.9		83.9
cg15352431	chr2	226896008	1.054	0.5572	0.0613	0.9		8.01
cg11206763	chr12	56521692	0.2502	0.1322	0.0613	0.9	ESYT1	2.69
cg05280255	chr11	74174750	0.7342	0.388	0.0613	0.9	KCNE3	89.79
cg21778174	chr18	32924560	0.2751	0.1454	0.0613	0.9	ZNF24	4.18
cg01914059	chr16	88448561	-1.66	0.8771	0.0613	0.9		69.68
cg15088646	chr10	37940587	-2.561	1.353	0.0613	0.9		79.2
cg05307533	chr7	27531652	0.7317	0.3867	0.0613	0.9		88.43
cg24971405	chr4	775219	0.461	0.2436	0.0613	0.9		5.17
cg25612183	chr2	39893438	0.6154	0.3252	0.0613	0.9	TMEM178	2.94
cg08441269	chr4	53815811	0.5098	0.2694	0.0613	0.9	SCFD2	91.99
cg08426161	chr15	90931457	-0.7055	0.3729	0.0613	0.9	IQGAP1	4.3
cg21757127	chr19	18525886	-0.2516	0.133	0.0613	0.9		3.64
cg26143874	chr18	76363295	-4.765	2.518	0.0613	0.9		88.03
cg24171938	chr17	7308032	0.4531	0.2395	0.0613	0.9	C17orf61	3.9
cg08259137	chr16	68007294	-1.153	0.6095	0.0613	0.9		88.36
cg20848987	chr17	41116355	0.3196	0.1689	0.0613	0.9	AARSD1	3.59
cg12187999	chr5	6845652	1.132	0.5984	0.0613	0.9		81.71
cg10316922	chr16	15952274	-1.098	0.5801	0.0613	0.9	MYH11	24.03
cg12765567	chr6	33918728	-1.216	0.6428	0.0613	0.9		51.02
cg06427759	chr5	115419633	0.8395	0.4437	0.0614	0.9	COMMD10	84.98
cg17382302	chr15	34726650	4.772	2.522	0.0614	0.9	GOLGA8A	66.98
cg00757212	chr12	22488176	0.5186	0.2741	0.0614	0.9	ST8SIA1	4.87
cg08394018	chrX	109662115	-1.291	0.6821	0.0614	0.9	AMMECR1	80.86
cg06550546	chr17	4166847	0.2901	0.1533	0.0614	0.9	ANKFY1	2.36
cg23886974	chr1	173793508	-0.3346	0.1769	0.0614	0.9	CENPL	4.39
cg10994263	chr6	46403466	-1.098	0.5801	0.0614	0.9		88.44
cg05923914	chr11	45792610	-0.9128	0.4825	0.0614	0.9	DKFZp779M0652	41.56
cg15841415	chr5	36606520	0.6218	0.3287	0.0614	0.9	SLC1A3	5
cg11905231	chr20	50698909	0.646	0.3415	0.0614	0.9		89.79
cg25599619	chr1	1804256	-2.488	1.315	0.0614	0.9	GNB1	81.23
cg26919145	chr11	36148147	0.8979	0.4746	0.0614	0.9	LDLRAD3	86.19
cg00286717	chr11	6225537	-0.7752	0.4097	0.0614	0.9	C11orf42	90.31
cg13220901	chr12	52519289	-0.7498	0.3964	0.0614	0.9		91.5
cg25007250	chr7	150687712	-0.3353	0.1772	0.0614	0.9	NOS3	95.12
cg04386642	chr20	59594954	1.561	0.8253	0.0614	0.9		87.58
cg03585720	chr1	235048762	-0.8674	0.4585	0.0614	0.9		92.96
cg00139496	chr3	52731124	-1.449	0.766	0.0614	0.9	GLT8D1	87.39
cg17736671	chr1	148601198	1.055	0.5578	0.0614	0.9		59.88
cg15711521	chr3	167767619	0.7508	0.3969	0.0614	0.9	GOLIM4	83.04
cg11587925	chr19	10046956	-0.1794	0.09481	0.0614	0.9	OLFM2	3.07
cg15680518	chr12	132414800	1.202	0.6352	0.0614	0.9	PUS1	12
cg13915752	chr6	111132613	-0.823	0.4351	0.0614	0.9	CDK19	91.38
cg18768283	chr15	34638511	-1.503	0.7946	0.0614	0.9	C15orf55	89.22
cg22635096	chr21	46550644	-1.466	0.7752	0.0614	0.9	ADARB1	24.86
cg19785918	chr19	36001995	-1.517	0.802	0.0614	0.9	DMKN	62.67
cg07403152	chr3	27771389	-0.4161	0.22	0.0614	0.9		5.75
cg11737318	chr8	131440305	-1.799	0.951	0.0614	0.9		85.81
cg08248532	chrX	23685453	-1.241	0.6558	0.0614	0.9	PRDX4	22.91
cg03855338	chr5	2702771	-0.9115	0.4818	0.0614	0.9		90.3
cg00498305	chr10	119000236	-1.454	0.7686	0.0614	0.9	SLC18A2	32.61
cg07635017	chr16	1341808	-1.33	0.7032	0.0614	0.9		57.74
cg13409174	chr2	61352525	-1.076	0.5689	0.0614	0.9	KIAA1841	92.04
cg12911095	chr5	38468306	0.5434	0.2873	0.0614	0.9		93.76
cg07903316	chr10	99205749	-0.7662	0.4051	0.0614	0.9	ZDHHC16	15.52
cg11197905	chr4	10459435	-1.379	0.7289	0.0614	0.9	ZNF518B	42.08
cg25976170	chr22	29707585	-1.826	0.9652	0.0614	0.9	GAS2L1	93.37
cg25582403	chr17	37844421	-0.5789	0.306	0.0614	0.9	ERBB2	8.44
cg14036226	chr9	131464506	2.305	1.219	0.0614	0.9	PKN3	66.26
cg21854924	chrX	146354024	-10.05	5.311	0.0614	0.9	MIR510	71.47
cg03435979	chr2	10141690	-3.041	1.607	0.0614	0.9	GRHL1	67.89
cg09484752	chr5	140818522	-1.818	0.961	0.0614	0.9	PCDHGA4	86.27
cg22989813	chr14	35498490	-3.448	1.823	0.0614	0.9	SRP54	82.88
cg06376130	chr13	114019124	-1.452	0.7675	0.0614	0.9	GRTP1	89.36
cg20636351	chr8	55087400	-3.444	1.821	0.0614	0.9		78.13
cg27354893	chr11	259533	-3.983	2.106	0.0614	0.9		78.84
cg18325794	chr1	32083737	-0.2945	0.1557	0.0614	0.9	HCRTR1	4.16
cg15945287	chr17	53809462	-2.293	1.212	0.0614	0.9	TMEM100	42.99
cg14789659	chr10	63809073	1.126	0.5953	0.0614	0.9	ARID5B	85.87
cg09900084	chr1	117935099	-2.689	1.422	0.0614	0.9	MAN1A2	85.17
cg14342838	chr2	241075977	0.1598	0.08448	0.0614	0.9	MYEOV2	1.95
cg08038074	chr7	6522842	-0.2614	0.1382	0.0614	0.9	KDELR2	3.69
cg06064716	chr2	201164258	-2.235	1.182	0.0614	0.9		86.31
cg20577535	chr11	108464736	-1.017	0.5375	0.0614	0.9	EXPH5	13.4
cg21601032	chr4	3426150	0.6464	0.3418	0.0614	0.9	RGS12	91.4
cg16855929	chr1	231561414	-0.685	0.3622	0.0614	0.9	EGLN1	92
cg00301033	chr11	43390036	0.999	0.5282	0.0614	0.9	TTC17	81.68
cg00138926	chr2	11118414	-0.8245	0.4359	0.0614	0.9		90.12
cg00604356	chr7	106507474	0.9323	0.4929	0.0614	0.9	PIK3CG	6.6
cg19308397	chr8	2549296	-1.695	0.8965	0.0615	0.9		73.9
cg07335357	chr17	77758850	-0.346	0.1829	0.0615	0.9	CBX2	96.51
cg15157828	chr16	67280963	-0.6421	0.3395	0.0615	0.9	FHOD1	7.34
cg18073115	chr21	46813298	-1.337	0.7069	0.0615	0.9		83.07
cg16350314	chr8	27169081	0.4436	0.2346	0.0615	0.9	TRIM35	3.37
cg04490979	chr19	49946662	0.4282	0.2264	0.0615	0.9		3.03
cg21512124	chr14	70655805	-1.19	0.6294	0.0615	0.9	SLC8A3	12.86
cg03922648	chr12	10607364	-1.387	0.7334	0.0615	0.9	KLRC1	82.36
cg20231444	chr13	113429356	0.2548	0.1347	0.0615	0.9	ATP11A	96.83
cg19843939	chr5	118691561	-0.4958	0.2622	0.0615	0.9	TNFAIP8	4.71
cg03398383	chr2	172941943	-0.7321	0.3871	0.0615	0.9	MAP1D	93.52
cg05060711	chr2	25264625	0.85	0.4495	0.0615	0.9	EFR3B	9.73
cg16543390	chr13	50018137	-0.4039	0.2136	0.0615	0.9	SETDB2	5.38
cg20932765	chr1	115054143	-0.3358	0.1776	0.0615	0.9	TRIM33	5.35
cg03193454	chr11	62420599	-0.2552	0.1349	0.0615	0.9	INTS5	3.87
cg07689226	chr2	98793396	-0.4729	0.2501	0.0615	0.9	VWA3B	94.13
cg25672097	chr15	50412855	-2.693	1.424	0.0615	0.9	ATP8B4	75.84
cg11489971	chr5	56707418	-0.5106	0.27	0.0615	0.9		94.27
cg19743168	chr1	23544995	3.216	1.701	0.0615	0.9		45.24
cg00204465	chr17	73583945	-1.077	0.5693	0.0615	0.9	MYO15B	9.78
cg05100634	chr18	45457604	-0.2022	0.1069	0.0615	0.9	SMAD2	2.14
cg09400566	chr19	1271371	1.325	0.7006	0.0615	0.9	C19orf23	78.67
cg25177139	chr4	87770089	-0.4339	0.2294	0.0615	0.9	SLC10A6	95.04
cg19904347	chr19	46441029	0.9019	0.477	0.0615	0.9		84.23
cg10009157	chr3	66025586	-0.6947	0.3674	0.0615	0.9	MAGI1	8.91
cg20807545	chr16	77469538	-1.105	0.5845	0.0615	0.9	ADAMTS18	17.48
cg05862356	chr2	237072789	-0.4171	0.2206	0.0615	0.9		6.52
cg25774529	chr12	56122229	-0.2426	0.1283	0.0615	0.9	CD63	3.1
cg13797779	chr14	99180409	-0.5947	0.3145	0.0615	0.9	C14orf177	91.81
cg24093176	chr14	73716853	-1.24	0.6559	0.0615	0.9	PAPLN	83.97
cg24935452	chr19	1110436	0.2737	0.1448	0.0615	0.9	SBNO2	96.58
cg02966899	chr15	64793532	-0.5201	0.2751	0.0615	0.9	ZNF609	93.55
cg06047881	chr20	57465132	-3.269	1.729	0.0615	0.9	GNAS	37.52
cg07641926	chr3	195974258	1.208	0.6389	0.0615	0.9	PCYT1A	85.38
cg01486558	chr3	42132870	1.332	0.7047	0.0615	0.9	TRAK1	84.36
cg01705495	chr12	131646917	-0.465	0.246	0.0615	0.9		94.17
cg25270206	chr15	69696587	-1.846	0.9763	0.0615	0.9	PAQR5	86.37
cg13874654	chr17	9019336	1.868	0.9881	0.0615	0.9	NTN1	16.51
cg13738494	chr11	61309911	-1.968	1.041	0.0615	0.9	SYT7	63.35
cg13701910	chr10	4174368	-0.9215	0.4874	0.0615	0.9		62.54
cg14308311	chr9	114812406	-0.8833	0.4672	0.0615	0.9	SUSD1	91.66
cg18404039	chr20	3184938	0.7595	0.4017	0.0615	0.9	DDRGK1	5.32
cg23907108	chr11	64405993	-1.794	0.949	0.0615	0.9	NRXN2	32.3
cg12849791	chr3	38078307	-0.4195	0.2219	0.0615	0.9		93.62
cg15779891	chr3	141022255	1.343	0.7105	0.0615	0.9		12.77
cg15706943	chr4	77646153	-0.8046	0.4256	0.0615	0.9	SHROOM3	92.66
cg13847322	chr9	137272766	-2.033	1.075	0.0615	0.9	RXRA	52.55
cg04082461	chr10	94832569	1.147	0.6068	0.0615	0.9	CYP26A1	9.43
cg02050694	chr9	14346393	-4.245	2.246	0.0615	0.9		9
cg04319742	chr17	39342381	-1.94	1.026	0.0615	0.9	KRTAP4-1	88.86
cg00741333	chr6	43197675	0.7554	0.3996	0.0616	0.9	C6orf108	88.94
cg14199723	chr8	145051795	-1.253	0.6627	0.0616	0.9	PLEC1	36.92
cg27591375	chr10	50821053	0.2275	0.1203	0.0616	0.9	CHAT	3.39
cg19621580	chr19	10530241	0.3322	0.1757	0.0616	0.9	PDE4A	5.3
cg01906662	chr3	9975349	-0.274	0.1449	0.0616	0.9	CRELD1	3.92
cg00486564	chr2	73151879	0.6571	0.3476	0.0616	0.9	EMX1	6.21
cg21220726	chr3	193530399	-0.4842	0.2561	0.0616	0.9		94.7
cg25043050	chr10	129534107	-2.193	1.16	0.0616	0.9	FOXI2	30.18
cg17687367	chr13	80510936	-0.7127	0.377	0.0616	0.9		91.05
cg13746414	chr3	9404517	-0.9904	0.5239	0.0616	0.9	THUMPD3	10.7
cg11574130	chr11	66379666	-0.9199	0.4867	0.0616	0.9		89.95
cg02391432	chr1	28099570	-0.1933	0.1023	0.0616	0.9	STX12	3.23
cg14243010	chr9	127117328	0.6269	0.3317	0.0616	0.9	LOC100129034	92.14
cg01081584	chr15	40268610	2.786	1.474	0.0616	0.9	EIF2AK4	84.29
cg02101946	chr6	5004009	-0.1021	0.05401	0.0616	0.9	RPP40	1.75
cg07177123	chr7	30909162	0.6619	0.3502	0.0616	0.9	FAM188B	89.74
cg20643768	chr6	10723095	0.5298	0.2803	0.0616	0.9	TMEM14C	3.57
cg19198483	chr11	47616096	-0.9434	0.4991	0.0616	0.9	C1QTNF4	16.89
cg07103819	chr8	145550365	-0.1427	0.07547	0.0616	0.9	DGAT1	1.9
cg05948101	chr16	1507265	-1.824	0.965	0.0616	0.9	CLCN7	84.31
cg17672050	chr4	53579353	1.792	0.9483	0.0616	0.9	SNORA26	17.36
cg03871549	chr10	112403448	0.4166	0.2204	0.0616	0.9	RBM20	5.59
cg25916404	chr2	242170007	0.881	0.4661	0.0616	0.9	HDLBP	84.52
cg10722217	chr3	14347415	1.31	0.6931	0.0616	0.9		73.27
cg13823585	chr6	33381882	0.5535	0.2928	0.0616	0.9	PHF1	92.64
cg19688118	chr5	114632615	-0.7952	0.4207	0.0616	0.9	CCDC112	5.75
cg00759301	chr1	82165110	-0.5689	0.301	0.0616	0.9		92.67
cg02592239	chr20	23550446	-0.6181	0.327	0.0616	0.9	CST9L	91.48
cg12374732	chr8	103251909	1.176	0.6223	0.0616	0.9	RRM2B	11.63
cg05842620	chr17	74985055	-0.8141	0.4307	0.0616	0.9		85.74
cg15539395	chr19	59086703	0.5568	0.2946	0.0616	0.9	MGC2752	4.47
cg05611199	chr16	88637223	-0.5306	0.2808	0.0616	0.9	ZC3H18	6.79
cg07066635	chr12	110434276	0.8594	0.4547	0.0616	0.9	GIT2	7.44
cg09418618	chr8	75266264	-2.682	1.419	0.0616	0.9	GDAP1	81.78
cg09538031	chr5	41072796	-1.483	0.7845	0.0616	0.9	HEATR7B2	89.45
cg26462319	chr2	30379582	-1.443	0.7634	0.0616	0.9	YPEL5	89.14
cg26610624	chr1	1981268	-0.8774	0.4642	0.0616	0.9	PRKCZ	13.94
cg17037282	chr5	50678928	-0.3667	0.194	0.0616	0.9	ISL1	3.54
cg16719865	chr2	234394478	-0.5487	0.2903	0.0616	0.9	USP40	92.46
cg21369231	chr3	170302404	-0.6479	0.3428	0.0616	0.9	SLC7A14	7.98
cg19408572	chr4	967324	5.895	3.119	0.0616	0.9	DGKQ	11.08
cg27469094	chr8	56602170	-0.8166	0.4321	0.0616	0.9		87.37
cg20391895	chr4	10686394	-1.491	0.7891	0.0616	0.9	CLNK	26
cg06833709	chr10	95517498	-2.943	1.557	0.0616	0.9	LGI1	45.54
cg22473961	chr12	56119258	-2.069	1.095	0.0616	0.9	CD63	84.83
cg25344672	chr9	135285207	-1.63	0.8622	0.0616	0.9	C9orf171	35.44
cg07439791	chr16	11680400	-0.1825	0.09658	0.0616	0.9	LITAF	2.98
cg14644418	chr10	129536661	-2.516	1.331	0.0616	0.9	FOXI2	24.93
cg24872692	chr22	25156026	-1.081	0.5719	0.0616	0.9	PIWIL3	52.89
cg19435731	chr11	110182557	-1.824	0.9652	0.0616	0.9		87.62
cg23329015	chr17	1027680	1.879	0.9941	0.0616	0.9	ABR	86.01
cg23989673	chr15	53098257	0.5338	0.2825	0.0616	0.9		4.44
cg17172661	chr10	98443500	-2.199	1.164	0.0616	0.9	PIK3AP1	85.15
cg06722606	chr13	107687552	-1.739	0.9201	0.0616	0.9		88.43
cg12699274	chr1	4161496	-1.055	0.5583	0.0616	0.9		26.78
cg14315232	chr17	13313251	2.123	1.124	0.0616	0.9		90.03
cg10679156	chr6	27228101	-1.607	0.8503	0.0616	0.9		18.9
cg17810765	chr2	242127836	-1.981	1.048	0.0616	0.9	ANO7	70.72
ch.11.2590R	chr11	245924	1.532	0.8107	0.0616	0.9	PSMD13	14.83
cg02492791	chr12	85306548	-0.2145	0.1135	0.0617	0.9	SLC6A15	2.86
cg05726432	chr17	79317944	-0.754	0.399	0.0617	0.9		9.56
cg06223018	chr3	49557076	-0.5105	0.2701	0.0617	0.9	DAG1	93.02
cg02430645	chr13	20989325	-2.151	1.138	0.0617	0.9	CRYL1	33.11
cg05931312	chr13	52703328	0.2479	0.1312	0.0617	0.9	NEK5	3.07
cg26883264	chr1	151483574	0.5163	0.2732	0.0617	0.9	CGN	5.1
cg05196905	chr21	47877665	1.38	0.7303	0.0617	0.9	DIP2A	19.3
cg26415343	chr7	30683404	-0.8035	0.4252	0.0617	0.9		92.01
cg00588920	chr8	72917147	-0.2046	0.1083	0.0617	0.9		2.75
cg11932640	chr4	4861200	0.9275	0.4909	0.0617	0.9	MSX1	5.76
cg01497892	chr6	170554222	-4.404	2.331	0.0617	0.9		64.34
cg17640744	chr6	168106326	-1.889	0.9998	0.0617	0.9		74.19
cg12218099	chr6	159188159	-0.9282	0.4912	0.0617	0.9	EZR	87.62
cg24415118	chr8	144493461	0.3112	0.1647	0.0617	0.9		95.27
cg15641500	chr13	111331255	-0.8082	0.4277	0.0617	0.9	CARS2	90.61
cg25895948	chr15	85360655	-0.3677	0.1946	0.0617	0.9	ALPK3	3.95
cg06714480	chr2	182544307	-0.686	0.3631	0.0617	0.9	NEUROD1	10.57
cg12140668	chr1	197744252	0.387	0.2048	0.0617	0.9	DENND1B	3.03
cg14733535	chr12	99287793	-0.5017	0.2656	0.0617	0.9	ANKS1B	7.11
cg22075328	chr22	23412381	0.789	0.4176	0.0617	0.9	RTDR1	4.12
cg22448273	chr19	42830443	-0.4496	0.238	0.0617	0.9	MEGF8	5.83
cg09627207	chr7	131244901	-2.44	1.292	0.0617	0.9		78.66
cg13401196	chr7	157502419	-1.208	0.6393	0.0617	0.9	PTPRN2	74.59
cg19987540	chr12	72145031	-0.7711	0.4082	0.0617	0.9		89.27
cg21841409	chr14	50455121	0.7206	0.3814	0.0617	0.9	C14orf182	90.48
cg20543092	chr3	39184217	0.5877	0.3111	0.0617	0.9	CSRNP1	93.04
cg13802736	chr1	157948536	-1.403	0.7428	0.0617	0.9		79.08
cg14952449	chr5	1154998	-1.417	0.7501	0.0617	0.9		63.35
cg18962786	chr14	32030354	-1.864	0.9866	0.0617	0.9	NUBPL	30.21
cg12635048	chr6	29720957	-0.5292	0.2801	0.0617	0.9		5.53
cg26360881	chr21	36265744	-0.8699	0.4605	0.0617	0.9	RUNX1	93.03
cg00995520	chr1	111218282	-2.986	1.581	0.0617	0.9	KCNA3	36.7
cg24378559	chr7	156889254	-2.368	1.254	0.0617	0.9		42.32
cg01215742	chr16	1069551	-0.8364	0.4427	0.0617	0.9		96.16
cg11519903	chr4	96300982	0.5156	0.2729	0.0617	0.9	UNC5C	92.93
cg13434142	chr9	132439055	-1.026	0.5429	0.0617	0.9	PRRX2	78.77
cg22364452	chr1	161255064	-1.593	0.8434	0.0617	0.9	PCP4L1	88.4
cg13501181	chr3	167967446	0.9005	0.4767	0.0617	0.9	C3orf50	4.51
cg04271391	chr6	33291558	0.1932	0.1023	0.0617	0.9	DAXX	2.9
cg00381057	chr19	30364688	0.503	0.2663	0.0617	0.9		3.67
cg03886449	chr21	19617021	-0.3517	0.1862	0.0617	0.9	CHODL	4.27
cg26560871	chr6	146348616	-1.031	0.546	0.0617	0.9	GRM1	23.63
cg15580304	chr20	62550734	-3.584	1.897	0.0617	0.9	MIR941-3	84.7
cg10139651	chr22	31218709	0.5853	0.3098	0.0618	0.9	OSBP2	4.2
cg08370173	chr17	75537444	-1.659	0.8782	0.0618	0.9		56.55
cg19726916	chr19	17420182	0.745	0.3944	0.0618	0.9	DDA1	6.26
cg01733928	chr14	88625398	-0.7213	0.3819	0.0618	0.9		84.7
cg14833935	chr6	31927895	0.607	0.3214	0.0618	0.9	RDBP	90.5
cg08522340	chr11	88068493	-2.443	1.294	0.0618	0.9	CTSC	44.33
cg14363096	chr9	130575791	-0.9603	0.5084	0.0618	0.9	FPGS	86.24
cg13514050	chr20	33460585	0.2383	0.1261	0.0618	0.9	GGT7	2.51
cg09973105	chr4	154681532	-1.665	0.8814	0.0618	0.9	RNF175	36.25
cg16262173	chr12	120766475	-1.397	0.7396	0.0618	0.9	PLA2G1B	81.96
cg04640809	chr8	2752782	-0.887	0.4696	0.0618	0.9		93.03
cg08559424	chr15	74431181	-1.132	0.5992	0.0618	0.9		81.75
cg05745317	chr6	27441043	0.567	0.3002	0.0618	0.9	ZNF184	4.48
cg18188326	chr4	17518450	-2.089	1.106	0.0618	0.9	CLRN2	68.41
cg04747634	chr16	71264451	-0.5461	0.2891	0.0618	0.9	HYDIN	5.43
cg18356799	chr18	28742633	0.7351	0.3892	0.0618	0.9	DSC1	90.14
cg09119349	chr19	46094869	-1.21	0.6405	0.0618	0.9	GPR4	77.12
cg04836151	chr8	144213766	2.262	1.197	0.0618	0.9		86.03
cg22056468	chr8	127889010	0.4073	0.2156	0.0618	0.9		5.37
cg05237015	chr6	99842241	-2.092	1.107	0.0618	0.9	COQ3	42.04
cg17947461	chr1	87797169	1.233	0.6528	0.0618	0.9	LMO4	20.24
cg15540862	chr2	40783341	-2.487	1.317	0.0618	0.9		74.56
cg19044550	chr11	70308049	0.9253	0.4899	0.0618	0.9		82.36
cg18757077	chr3	14378619	0.4797	0.254	0.0618	0.9		94.2
cg16406892	chr12	115118777	-1.224	0.6478	0.0618	0.9	TBX3	17.43
cg24635157	chr5	179050864	1.322	0.7002	0.0618	0.9	HNRNPH1	14.71
cg02989600	chr4	101111617	0.7072	0.3744	0.0618	0.9	DDIT4L	5.36
cg22846510	chr7	83753280	-0.7232	0.3829	0.0618	0.9	SEMA3A	90.16
cg03443887	chr11	126138300	-0.9101	0.4819	0.0618	0.9	FOXRED1	11.48
cg14911520	chr15	100542628	1.711	0.9061	0.0618	0.9	ADAMTS17	63.45
cg26695278	chrX	40010468	-1.111	0.5884	0.0618	0.9	BCOR	68.98
cg12434681	chr7	27167364	-0.585	0.3098	0.0618	0.9	HOXA3	93.04
cg25997722	chr6	159158883	-0.7292	0.3861	0.0618	0.9	SYTL3	90.3
cg14191955	chr17	8311635	0.5584	0.2956	0.0618	0.9		92.27
cg02585622	chr6	49988602	-0.9318	0.4934	0.0618	0.9	DEFB110	88.52
cg13614083	chr1	6085872	-1.435	0.7598	0.0618	0.9	KCNAB2	90.28
cg25043643	chr14	102609274	2.064	1.093	0.0618	0.9	WDR20	68.13
cg21837358	chr14	100107154	0.813	0.4305	0.0618	0.9		87.25
cg23434919	chr5	171615056	-0.2757	0.146	0.0618	0.9	STK10	3.53
cg02464338	chr5	115784294	-0.6544	0.3465	0.0618	0.9	SEMA6A	88.07
cg23513363	chr10	43817997	-1.475	0.7809	0.0618	0.9		54.36
cg15727759	chr10	431228	-0.4337	0.2297	0.0618	0.9	DIP2C	94.35
cg01246405	chr11	3876562	0.8343	0.4418	0.0618	0.9	STIM1	6.05
cg05382958	chr17	2680283	0.6277	0.3324	0.0618	0.9		3.18
cg09496634	chr16	87712353	-6.638	3.515	0.0618	0.9	JPH3	69.84
cg22315453	chr6	10402330	-1.801	0.9539	0.0618	0.9	TFAP2A	39.36
cg18972998	chr1	55266296	-1.338	0.7086	0.0618	0.9	TTC22	83.16
cg07871503	chr10	43763042	-1.518	0.8038	0.0618	0.9	RASGEF1A	68.03
cg16290275	chr1	208042910	1.61	0.8527	0.0618	0.9		43.98
cg07393670	chrX	129299802	1.092	0.5783	0.0618	0.9	AIFM1	27.24
cg24298578	chr6	121843956	-1.718	0.9096	0.0618	0.9		83.51
cg04360334	chr22	26826684	-0.5052	0.2675	0.0618	0.9	ASPHD2	93.71
cg08574364	chr2	239847627	-0.458	0.2425	0.0618	0.9		92.72
cg00797183	chr4	74368966	-0.5273	0.2792	0.0618	0.9	AFM	92.88
cg08097520	chr11	131779469	-4.127	2.186	0.0618	0.9	NTM	45.1
cg11525620	chr19	35417684	0.4161	0.2203	0.0618	0.9	ZNF30	5.78
cg24180569	chr12	6309517	0.4692	0.2485	0.0618	0.9	CD9	4.16
cg25450335	chr5	135058453	0.569	0.3013	0.0618	0.9		91.77
cg25196283	chr12	122260498	0.2642	0.1399	0.0618	0.9	SETD1B	96.7
cg05044401	chr4	54958559	1.014	0.5372	0.0618	0.9		9.81
cg24399924	chr2	85980533	-0.4068	0.2154	0.0619	0.9	ATOH8	4.35
cg07369113	chr12	10366005	-0.4202	0.2225	0.0619	0.9	GABARAPL1	5.46
cg27309542	chr3	42544067	-0.1195	0.06326	0.0619	0.9	VIPR1	1.75
cg22101701	chr11	853761	0.7621	0.4036	0.0619	0.9	TSPAN4	89.87
cg04249522	chr6	166218512	-0.4904	0.2597	0.0619	0.9		6.92
cg06953601	chr6	52441809	-0.5805	0.3074	0.0619	0.9	TRAM2	5.18
cg24446009	chr12	124904701	0.7601	0.4025	0.0619	0.9	NCOR2	89.79
cg26003818	chr1	231474059	0.1802	0.09546	0.0619	0.9	C1orf124	2.08
cg25819027	chr7	6443295	-2.437	1.291	0.0619	0.9	RAC1	80.06
cg07421032	chr10	134756306	-0.8424	0.4461	0.0619	0.9	C10orf93	9.21
cg00896193	chr16	81529947	-1.21	0.6407	0.0619	0.9	CMIP	85.37
cg05107152	chr6	43026774	0.4247	0.2249	0.0619	0.9	KLC4	3.16
cg18149485	chr4	122685641	-1.133	0.5998	0.0619	0.9	LOC100192379	20.68
cg15552529	chr18	66382471	1.169	0.6192	0.0619	0.9	CCDC102B	16.2
cg21545720	chr1	32405083	1.44	0.7624	0.0619	0.9	PTP4A2	74.52
cg08101193	chr11	6290951	1.363	0.7219	0.0619	0.9	CCKBR	79.26
cg00033643	chr7	134001901	-0.2372	0.1256	0.0619	0.9	SLC35B4	3.1
cg26218110	chr17	79375254	-1.175	0.6224	0.0619	0.9	BAHCC1	19.83
cg08097614	chr19	46388787	0.9108	0.4824	0.0619	0.9	IRF2BP1	4.42
cg07457272	chr5	54921458	0.5627	0.298	0.0619	0.9		90.28
cg23059797	chr3	183957821	-1.126	0.5963	0.0619	0.9	VWA5B2	79.67
cg20810345	chr1	240162334	-1.84	0.9745	0.0619	0.9		78.32
cg08737770	chr8	106402818	-0.624	0.3305	0.0619	0.9	ZFPM2	93.78
cg23414001	chr20	33681070	-1.225	0.6488	0.0619	0.9	TRPC4AP	39.82
cg01401913	chr6	31364942	1.183	0.6265	0.0619	0.9		5.68
cg23075961	chr10	99387778	-2.579	1.366	0.0619	0.9	MORN4	78.94
cg04276058	chr1	19254031	-1.213	0.6423	0.0619	0.9	IFFO2	6.08
cg24197470	chr14	80328091	-0.6875	0.3641	0.0619	0.9	NRXN3	90.69
ch.10.133109453R	chr10	133219463	-0.36	0.1907	0.0619	0.9		4.41
cg11319265	chr21	37258822	-1.489	0.7886	0.0619	0.9		89.2
cg00327537	chr2	74406064	-0.1358	0.07192	0.0619	0.9	MOBKL1B	1.88
cg13655803	chr17	48912764	-1.725	0.9139	0.0619	0.9	WFIKKN2	51.73
cg17867889	chr13	51826086	-0.7243	0.3836	0.0619	0.9	FAM124A	93.67
cg27480573	chr19	13811565	-0.9548	0.5057	0.0619	0.9		87.85
cg06841713	chr10	407935	-3	1.589	0.0619	0.9	DIP2C	71.98
cg08188471	chr6	30594113	-2.281	1.208	0.0619	0.9	MRPS18B	76.12
cg25217772	chr11	62392592	0.8539	0.4523	0.0619	0.9	GANAB	86.24
cg04541421	chr2	61370764	4.439	2.352	0.0619	0.9	C2orf74	89.05
cg23014794	chr14	77426840	-0.6769	0.3586	0.0619	0.9		91.31
cg21086464	chr11	77184925	-0.3502	0.1855	0.0619	0.9	PAK1	4.4
cg17797182	chr18	19192384	-0.2735	0.1449	0.0619	0.9	SNRPD1	3.14
cg00648153	chr6	74364149	0.3717	0.1969	0.0619	0.9	SLC17A5	2.57
cg07981448	chr10	95937216	-0.8151	0.4318	0.0619	0.9	PLCE1	90.17
cg24447095	chr19	58610131	-0.6904	0.3658	0.0619	0.9	ZSCAN18	10.11
cg07701241	chr11	46367812	0.5603	0.2968	0.0619	0.9	DGKZ	3.54
cg21886959	chr11	78052777	-0.5647	0.2992	0.0619	0.9	GAB2	93.89
cg22928386	chr2	105484508	-0.6751	0.3577	0.062	0.9		7.29
cg25939213	chr14	23340606	0.2233	0.1183	0.062	0.9	LRP10	2.77
cg21745248	chr20	55926117	-0.1589	0.08418	0.062	0.9	RAE1	2.68
cg15989966	chr1	110851711	0.7323	0.388	0.062	0.9		88.2
cg23998052	chr19	33669057	-1.181	0.6256	0.062	0.9		19.69
cg00733005	chr14	61116382	-0.167	0.08847	0.062	0.9	SIX1	3.26
cg26878318	chr5	10308785	1.584	0.8391	0.062	0.9	CMBL	40.35
cg14533523	chr6	169852497	0.5428	0.2876	0.062	0.9		92.88
cg01521258	chr1	64937528	-1.195	0.6334	0.062	0.9	CACHD1	16.34
cg00768359	chr19	51456308	-1.535	0.8133	0.062	0.9	KLK5	28.18
cg09417692	chr3	30700056	0.1479	0.07836	0.062	0.9	TGFBR2	2.8
cg03104704	chr16	48399813	0.6865	0.3637	0.062	0.9	SIAH1	5.06
cg02992544	chr7	191856	-1.042	0.552	0.062	0.9	FAM20C	9.09
cg23530064	chr21	30713266	-2.311	1.225	0.062	0.9	BACH1	84.21
cg17465115	chr8	145730818	-0.9519	0.5044	0.062	0.9	GPT	92.25
cg26156279	chr10	103374643	-0.8964	0.475	0.062	0.9	FBXW4	85.88
cg15248935	chr7	157180055	-0.3489	0.1849	0.062	0.9	DNAJB6	4.63
cg18577864	chr7	107284416	-0.5775	0.306	0.062	0.9		91.77
cg10131286	chr4	76554724	-3.14	1.664	0.062	0.9	CDKL2	72.05
cg00940140	chr20	57480494	-2.159	1.144	0.062	0.9	GNAS	85.14
cg23068717	chr14	56958335	-1.136	0.602	0.062	0.9		17.69
cg08830355	chr16	85722664	0.6434	0.341	0.062	0.9	GINS2	4.28
cg16137715	chr8	27698552	-1.501	0.7954	0.062	0.9		77.99
cg24938881	chr2	91937035	-2.228	1.181	0.062	0.9		35.95
cg20337976	chr2	9965233	-0.4779	0.2532	0.062	0.9		95.18
cg02748419	chr3	141868612	-0.3325	0.1762	0.062	0.9		3.84
cg19298856	chr19	49979789	-1.19	0.6306	0.062	0.9	FLT3LG	41.37
cg20992838	chr1	27278162	-0.6994	0.3706	0.062	0.9	C1orf172	92.45
cg02475131	chr7	32530222	0.9968	0.5282	0.062	0.9	LSM5	8.87
cg26987634	chr6	33163396	0.8602	0.4558	0.062	0.9	RXRB	81.11
cg27303959	chr7	35076959	-0.2603	0.1379	0.062	0.9	DPY19L1	2.77
cg04193160	chr1	228400419	-1.718	0.9106	0.062	0.9	OBSCN	15.81
cg15076218	chr1	46599002	-0.2095	0.111	0.062	0.9	PIK3R3	3.62
cg05307803	chr16	86774865	-0.4691	0.2486	0.062	0.9		6.96
cg09624942	chr20	25584456	-0.9996	0.5297	0.062	0.9		84.34
cg25528449	chr21	47720554	0.5221	0.2767	0.062	0.9		93.54
cg08026195	chr2	132559613	-1.29	0.6838	0.062	0.9	C2orf27B	17.63
cg16877681	chr13	36050158	-0.4583	0.2429	0.062	0.9	MAB21L1	2.86
cg04878727	chr6	28317483	0.2799	0.1483	0.062	0.9	ZNF323	2.76
cg27213238	chr6	10530035	-3.212	1.702	0.062	0.9	GCNT2	75.65
cg04018448	chr16	2246498	-0.344	0.1823	0.062	0.9	CASKIN1	4.02
cg11384924	chr6	33160224	1.072	0.5681	0.062	0.9	COL11A2	10.72
cg16154155	chr8	25906990	-0.8492	0.45	0.062	0.9		23.27
cg07693037	chr3	128216748	0.7313	0.3875	0.062	0.9		6.95
cg09475041	chrX	138612736	-1.098	0.5817	0.062	0.9	F9	55.35
cg05095774	chr18	52495848	1.112	0.5892	0.062	0.9	RAB27B	12.53
cg05227288	chr16	32489822	-1.979	1.049	0.062	0.9		57.9
cg07358015	chr8	28748218	-0.719	0.3811	0.062	0.9	INTS9	8.88
cg26424956	chr6	34101526	-1.108	0.5874	0.0621	0.9	GRM4	76.76
cg27279508	chr13	31476672	-0.8344	0.4423	0.0621	0.9		92.47
cg18372930	chr5	137939469	-1.149	0.6092	0.0621	0.9		49.03
cg14645721	chr17	78163589	-0.4074	0.2159	0.0621	0.9	CARD14	96.33
cg12230071	chr15	65822924	1.11	0.5881	0.0621	0.9	PTPLAD1	6.75
cg11211263	chr1	226739902	-0.6397	0.3391	0.0621	0.9	C1orf95	90.48
cg02224795	chr8	143363873	-1.675	0.8876	0.0621	0.9	TSNARE1	63.36
cg16257384	chr19	3572718	-0.1724	0.09135	0.0621	0.9	HMG20B	1.94
cg04467832	chr6	169026492	-1.231	0.6525	0.0621	0.9	SMOC2	63.84
ch.2.16021824F	chr2	16104375	-0.2077	0.1101	0.0621	0.9		2.76
cg04360491	chr11	47600569	-0.7862	0.4167	0.0621	0.9	NDUFS3	7.55
cg11345505	chr19	10714108	-0.2608	0.1382	0.0621	0.9	SLC44A2	3.83
cg05037077	chr4	1043631	-1.308	0.6933	0.0621	0.9		80.61
cg17213352	chr20	60886007	-1.122	0.595	0.0621	0.9	LAMA5	80.61
cg01742680	chr3	152879841	-1.55	0.8216	0.0621	0.9	RAP2B	14.89
cg14146751	chr9	80262200	-0.8064	0.4275	0.0621	0.9	GNA14	85.69
cg05926640	chr1	235091187	-1.056	0.5599	0.0621	0.9		18.18
cg03794801	chr17	33817159	-0.6535	0.3464	0.0621	0.9	SLFN12L	4.56
cg21742872	chr21	43373869	-0.1062	0.05632	0.0621	0.9	C2CD2	1.72
cg00268019	chr2	160761302	-0.8487	0.4499	0.0621	0.9	LY75	7.68
cg00481600	chr15	65503829	1.615	0.856	0.0621	0.9	CILP	55.21
cg17555714	chr5	150461114	0.282	0.1495	0.0621	0.9	TNIP1	3.65
cg21122199	chr17	58499720	-1.992	1.056	0.0621	0.9	C17orf64	32.66
cg16316382	chr10	95372069	-0.7732	0.4098	0.0621	0.9	PDE6C	93.09
cg10507754	chr15	99504358	0.6653	0.3527	0.0621	0.9	IGF1R	92.1
cg13602798	chr17	8152519	0.3963	0.2101	0.0621	0.9	PFAS	4.04
cg13529291	chr11	75922323	-1.612	0.8546	0.0621	0.9		46.14
cg07578439	chr18	61171358	-0.7866	0.417	0.0621	0.9	SERPINB5	92.59
cg04304978	chr10	8809772	-1.381	0.7321	0.0621	0.9		81.2
ch.5.23338039R	chr5	23302282	-0.3913	0.2074	0.0621	0.9		3.85
cg21545890	chr4	106394391	-0.268	0.142	0.0621	0.9	PPA2	4.53
cg24135841	chr3	139346955	0.7912	0.4194	0.0621	0.9	NMNAT3	88.41
cg12119625	chr19	54106789	-7.63	4.045	0.0621	0.9	LOC284379	34.38
cg16062253	chr6	32170494	1.483	0.7862	0.0621	0.9	NOTCH4	80.27
cg10406124	chr12	128751042	-0.5188	0.275	0.0621	0.9	TMEM132C	10.56
cg05800014	chr1	28845292	0.6415	0.3401	0.0621	0.9	SNHG3-RCC1	4.78
cg18731055	chr13	49108131	2.811	1.49	0.0621	0.9	RCBTB2	43.74
cg05891823	chr19	9938431	0.2443	0.1295	0.0621	0.9	UBL5	2.92
cg06289967	chr15	41523422	-0.2033	0.1077	0.0621	0.9	CHP	3.76
cg08188400	chr19	7969347	0.4442	0.2355	0.0621	0.9	MAP2K7	5.5
cg16888559	chr15	34031029	0.5739	0.3043	0.0621	0.9	RYR3	91.9
cg08305942	chr16	79692354	-1.285	0.6815	0.0621	0.9		72.04
cg18527899	chr11	62559545	-0.439	0.2328	0.0621	0.9	TMEM223	6.59
cg12497298	chr1	20834501	-0.5686	0.3014	0.0621	0.9	MUL1	6.2
cg17005223	chr5	77149950	-2.052	1.088	0.0621	0.9		85.56
cg14303079	chr15	57302310	-2.349	1.245	0.0621	0.9	TCF12	85.05
cg08548444	chr4	174445082	-1.117	0.5919	0.0621	0.9		26.03
cg04125300	chr20	3388262	-0.4225	0.224	0.0621	0.9	C20orf194	3.64
cg13870866	chr7	35293130	-0.7905	0.4191	0.0621	0.9	TBX20	15.09
cg06398735	chr10	21822968	-1.109	0.588	0.0621	0.9	MLLT10	7.76
ch.19.1899367R	chr19	58102769	0.3474	0.1842	0.0621	0.9	ZIK1	4.16
cg06536868	chr2	27530884	-2.658	1.409	0.0621	0.9	UCN	30.64
cg23293094	chr19	39574751	0.7418	0.3933	0.0621	0.9	PAPL	6.34
cg26043149	chr18	55253948	-1.772	0.9394	0.0621	0.9	FECH	5.87
cg06306203	chr11	6444626	-1.328	0.7043	0.0621	0.9		88.58
cg21404792	chr18	12433117	-0.137	0.07263	0.0622	0.9		98.77
cg23066892	chr10	75755183	-1.187	0.6294	0.0622	0.9		91.01
cg04005480	chr6	122931308	0.4816	0.2554	0.0622	0.9	PKIB	3.77
cg12469755	chr5	110937107	0.5725	0.3035	0.0622	0.9		90.54
cg09411876	chr11	85236929	-0.9294	0.4928	0.0622	0.9	DLG2	91.14
cg22739314	chr4	1334729	-1.079	0.5719	0.0622	0.9		91.95
cg18592365	chr1	79472536	-0.9418	0.4994	0.0622	0.9	ELTD1	23.05
cg03455284	chr5	52283121	-1.905	1.01	0.0622	0.9		78.88
cg01093429	chr6	84569277	-0.1805	0.09569	0.0622	0.9	CYB5R4	1.97
cg06647382	chr17	48175734	-0.3676	0.1949	0.0622	0.9	PDK2	94.74
cg17782706	chr4	184580436	0.5443	0.2886	0.0622	0.9	C4orf41	4.34
cg00463367	chr10	8103673	-0.9636	0.5109	0.0622	0.9	GATA3	18.63
cg13038030	chr17	73267041	0.4422	0.2345	0.0622	0.9	MIF4GD	3.35
cg10445421	chr1	39284267	-0.1879	0.09963	0.0622	0.9		3.6
cg00582881	chr5	148651359	-0.1234	0.06546	0.0622	0.9	AFAP1L1	2.17
cg01721544	chr2	66722952	0.6595	0.3497	0.0622	0.9	MEIS1	82.36
cg02394249	chr12	93140078	-0.6193	0.3284	0.0622	0.9	PLEKHG7	92.75
cg17572155	chr10	1782183	-1.652	0.8758	0.0622	0.9		59.8
cg25513712	chr8	23750098	-0.403	0.2137	0.0622	0.9		94.16
cg10449489	chr5	148046220	-1.295	0.6866	0.0622	0.9		85.94
cg24676817	chr5	42995369	1.234	0.6542	0.0622	0.9		10.79
cg25433552	chr5	159560548	-1.31	0.6948	0.0622	0.9		59.49
cg04277097	chr1	3089192	1.404	0.7445	0.0622	0.9	PRDM16	65.8
cg23762579	chr10	134821210	-1.717	0.9104	0.0622	0.9		81.87
cg17462381	chr3	132441365	-0.8173	0.4334	0.0622	0.9	NCRNA00119	10.22
cg04043642	chr20	55842871	-1.694	0.8981	0.0622	0.9	BMP7	52.47
cg13836270	chr9	115913781	-0.1825	0.0968	0.0622	0.9	SLC31A2	2.54
cg06758670	chr16	10276383	0.6317	0.335	0.0622	0.9	GRIN2A	5.19
cg04422084	chr4	129436654	0.4947	0.2623	0.0622	0.9		91.49
cg14475772	chr1	150207136	-1.223	0.6488	0.0622	0.9	ANP32E	22.23
cg08802761	chr5	31638939	-0.2114	0.1121	0.0622	0.9		3.29
cg08231348	chr1	60280488	-0.1262	0.06692	0.0622	0.9	HOOK1	1.99
cg19618622	chr6	166901831	1.344	0.7126	0.0622	0.9	RPS6KA2	11.97
cg04923197	chr10	78029930	-1.615	0.8566	0.0622	0.9	C10orf11	89.08
cg17628660	chr20	5097219	-1.489	0.7895	0.0622	0.9	PCNA	88.51
cg25466368	chr3	193853978	-0.2008	0.1065	0.0622	0.9	HES1	3.75
cg01816726	chr10	17496989	-1.001	0.5309	0.0622	0.9	ST8SIA6	14.87
cg04937080	chr1	58715532	-0.3621	0.1921	0.0622	0.9	DAB1	3.98
cg17632233	chr11	62439667	0.4389	0.2328	0.0622	0.9	C11orf48	2.72
cg20689471	chr1	219213785	-0.7906	0.4193	0.0622	0.9		90.62
cg13214295	chr17	75789279	-3.156	1.674	0.0622	0.9		50.62
cg15363349	chr18	59992501	-0.1962	0.1041	0.0622	0.9	TNFRSF11A	3
cg16482344	chr10	42970987	-3.077	1.632	0.0622	0.9	LOC84856	68.44
cg04574724	chr21	46768057	-2.532	1.343	0.0622	0.9		91.94
cg16852792	chr2	50598121	-2.189	1.161	0.0622	0.9	NRXN1	86.52
cg05385623	chr3	57994101	-0.5014	0.2659	0.0623	0.9	FLNB	4.59
cg05084827	chr2	55402999	-4.642	2.462	0.0623	0.9	C2orf63	43.98
cg15657936	chr4	8583363	-2.184	1.158	0.0623	0.9	GPR78	65.93
cg11147252	chr15	49985422	-2.099	1.113	0.0623	0.9		85.39
cg08714121	chr5	374093	-0.2712	0.1439	0.0623	0.9	AHRR	3.23
cg06847558	chr15	93958496	0.7073	0.3752	0.0623	0.9		90.12
cg22894517	chr11	124733038	-0.7615	0.4039	0.0623	0.9		16.04
cg17280299	chr5	132082690	-2.373	1.259	0.0623	0.9	CCNI2	30.53
cg14512731	chr9	139378529	-0.1737	0.09213	0.0623	0.9	C9orf163	2.53
cg25199081	chr5	1147529	-0.8915	0.4729	0.0623	0.9		88.21
cg00978415	chr1	151345771	-3.977	2.11	0.0623	0.9	SELENBP1	69.35
cg07063745	chr2	211341572	1.473	0.7815	0.0623	0.9	LANCL1	7.29
cg13486759	chr9	86751815	0.8769	0.4651	0.0623	0.9		87.92
cg00764210	chr1	202317663	0.2087	0.1107	0.0623	0.9	PPP1R12B	2.82
cg00547425	chr6	31829960	-0.8771	0.4653	0.0623	0.9	NEU1	25.06
cg18159654	chrX	17394810	-1.253	0.6645	0.0623	0.9	NHS	26.52
cg21205865	chr9	131156781	-1.731	0.918	0.0623	0.9		59.97
cg27082486	chr16	24621928	-0.1987	0.1054	0.0623	0.9		3
cg14479463	chr9	23718318	-0.597	0.3167	0.0623	0.9	ELAVL2	93.29
cg11308338	chr4	185459395	0.9364	0.4967	0.0623	0.9		8.49
cg02269272	chr17	17991219	0.5576	0.2958	0.0623	0.9	DRG2	4.05
cg19144949	chr6	53375437	-2.599	1.379	0.0623	0.9	GCLC	85.29
cg07704699	chr11	27742832	-1.815	0.963	0.0623	0.9	BDNF	20.5
cg25316310	chr4	48988801	-1.787	0.9481	0.0623	0.9	CWH43	46.74
cg15701463	chr3	12617128	-0.6534	0.3466	0.0623	0.9	MKRN2	92.49
cg07249459	chr16	86600309	-0.2564	0.136	0.0623	0.9	FOXC2	3.66
cg10514207	chr13	49384181	-0.7029	0.3729	0.0623	0.9		91.13
cg06076350	chr7	157294107	0.6597	0.35	0.0623	0.9		90.13
cg21710066	chr6	474967	0.609	0.3231	0.0623	0.9		6.29
cg23369601	chr5	6631800	-1.703	0.9038	0.0623	0.9	NSUN2	86.61
cg15755230	chr6	11190956	-0.6646	0.3526	0.0623	0.9	NEDD9	87.61
cg01305625	chr5	131593812	-1.231	0.653	0.0623	0.9	PDLIM4	75.66
cg02462933	chr8	329129	-0.5728	0.3039	0.0623	0.9		92.66
cg09548718	chr16	17398605	-0.8286	0.4397	0.0623	0.9	XYLT1	88.5
cg13771797	chr17	4901063	-0.4142	0.2198	0.0623	0.9	INCA1	3.83
cg16146353	chr2	115199477	-1.949	1.034	0.0623	0.9	DPP10	84.47
cg27561786	chr1	8525010	0.6651	0.3529	0.0623	0.9	RERE	89.4
cg18305480	chr20	32031707	-0.3619	0.192	0.0623	0.9	SNTA1	4.53
cg24838391	chr1	36106988	-0.1812	0.09612	0.0623	0.9	PSMB2	2.33
cg01095510	chr12	26267286	-0.2223	0.118	0.0623	0.9		2.95
cg04207045	chr7	99647562	0.535	0.2839	0.0623	0.9	ZSCAN21	4.93
cg09520393	chr4	9783059	-1.021	0.5419	0.0623	0.9	DRD5	17.54
cg26209718	chr11	85646615	0.8947	0.4747	0.0623	0.9		82.26
cg08508335	chr13	19692412	-1.283	0.6807	0.0623	0.9	DKFZp686A1627	80.58
cg07203817	chr1	64300033	-0.8917	0.4731	0.0624	0.9	ROR1	92.03
cg00259584	chr2	106986308	-2.445	1.298	0.0624	0.9		87.8
cg20835708	chr11	71524500	-3.745	1.987	0.0624	0.9		43.56
cg19909127	chr13	114075034	-0.6827	0.3623	0.0624	0.9		93.37
cg00471159	chr7	107641796	-0.9047	0.4801	0.0624	0.9	LAMB1	10.86
cg03247262	chr17	38689571	-0.8693	0.4613	0.0624	0.9		23.6
cg19113375	chr9	98784351	-0.4071	0.216	0.0624	0.9	NCRNA00092	5.35
cg04064327	chr13	41055209	0.8038	0.4265	0.0624	0.9	LOC646982	85.43
cg01583021	chr2	242138541	-1.115	0.5919	0.0624	0.9	ANO7	86.45
cg14236011	chr9	71833386	-2.437	1.293	0.0624	0.9	TJP2	82.63
ch.3.30723819R	chr3	30748815	-0.5863	0.3111	0.0624	0.9		6.99
cg07084941	chr8	129061382	-1.655	0.8781	0.0624	0.9	MIR1207	59.53
cg21633143	chr7	154862021	0.3421	0.1815	0.0624	0.9	HTR5A	2.45
cg02917210	chr8	126103343	-1.052	0.5582	0.0624	0.9	NSMCE2	9.81
cg17949364	chr1	155030594	-0.4752	0.2522	0.0624	0.9	ADAM15	93.94
cg19135362	chr10	103044385	-0.7418	0.3937	0.0624	0.9		15.47
cg06794441	chr1	67520733	-0.9297	0.4934	0.0624	0.9	SLC35D1	92.36
cg09327849	chr12	121342321	0.4065	0.2157	0.0624	0.9	SPPL3	3.9
cg01749718	chr12	5581281	-1.073	0.5693	0.0624	0.9	NTF3	91.14
cg01228469	chr15	85923658	0.5281	0.2803	0.0624	0.9	AKAP13	3.77
cg09474424	chr19	11527579	-1.259	0.6681	0.0624	0.9	RGL3	86.41
cg00008544	chr5	179778527	-1.442	0.7651	0.0624	0.9	GFPT2	73.64
cg09009536	chr4	66535383	-0.1379	0.07319	0.0624	0.9	EPHA5	2
cg12468255	chr1	201617056	-3.762	1.997	0.0624	0.9	NAV1	59.91
cg26398261	chr3	19188463	-0.2137	0.1134	0.0624	0.9		3.84
cg18522655	chr17	77461284	-1.086	0.5764	0.0624	0.9	HRNBP3	83.67
cg06556497	chr18	76828521	-3.192	1.694	0.0624	0.9	ATP9B	48.63
cg06032919	chr1	22666910	-1.014	0.5381	0.0624	0.9		79.79
cg11378242	chr1	244999800	0.1932	0.1025	0.0624	0.9	FAM36A	2.31
cg12450255	chr15	34659304	0.3113	0.1652	0.0624	0.9	LPCAT4	3.05
cg09459188	chr3	158520176	-0.4143	0.2199	0.0624	0.9	MFSD1	3.72
cg15839088	chr5	71316797	-1.154	0.6128	0.0624	0.9		82.7
cg02617898	chr14	22039806	-0.4073	0.2162	0.0624	0.9	OR10G3	94.12
cg12474054	chr18	76720981	-0.4082	0.2166	0.0624	0.9		94.22
cg25881049	chr8	27265661	-1.34	0.7111	0.0624	0.9	PTK2B	86.75
cg25012919	chr13	36705606	-0.2375	0.1261	0.0624	0.9	DCLK1	3.02
cg15188268	chr5	128795183	-1.47	0.7802	0.0624	0.9	ADAMTS19	83.86
cg09205065	chr4	69215318	0.4834	0.2566	0.0624	0.9	YTHDC1	6.29
cg18581929	chr7	150145527	0.95	0.5042	0.0624	0.9		74.29
cg06727067	chr5	92582155	-0.4274	0.2269	0.0624	0.9		92.98
cg13790125	chr11	115095883	-2.42	1.284	0.0624	0.9	CADM1	84.07
cg23276120	chr15	66331911	-2.735	1.452	0.0624	0.9	MEGF11	35.37
cg24301690	chr3	128712676	-1.04	0.5519	0.0624	0.9	KIAA1257	24.77
cg22452755	chr16	66639154	-2.083	1.106	0.0624	0.9	CMTM3	6.65
cg15788645	chr20	62289599	-0.3111	0.1652	0.0624	0.9	RTEL1	4.46
cg18896072	chr5	135170281	-0.2867	0.1522	0.0624	0.9	LOC153328	4.22
cg21663100	chrX	70475282	-1.067	0.5666	0.0624	0.9	ZMYM3	15.75
cg00360840	chr7	99144261	-2.161	1.147	0.0624	0.9	C7orf38	84.31
cg14256180	chr14	74416557	-0.3263	0.1732	0.0625	0.9	FAM161B	3.26
cg19224837	chr14	95236615	-0.2232	0.1185	0.0625	0.9	GSC	3.08
cg07287107	chr15	40224001	-1.127	0.5984	0.0625	0.9		91.2
cg16263025	chr4	122852779	-2.85	1.513	0.0625	0.9	TRPC3	76.43
cg12950030	chr14	104356109	-1.096	0.5818	0.0625	0.9		80.53
cg05923202	chr19	57901421	-0.3635	0.193	0.0625	0.9	ZNF548	5.15
cg00477582	chr2	241529963	-0.7803	0.4142	0.0625	0.9	CAPN10	92.83
cg04344233	chr6	32027379	-1.136	0.6031	0.0625	0.9	TNXB	64.8
cg19664328	chr5	178854502	-0.5419	0.2877	0.0625	0.9		95.36
cg10848373	chr21	39047855	-2.393	1.27	0.0625	0.9	KCNJ6	29.58
cg05912079	chr5	38595383	-1.744	0.9257	0.0625	0.9	LIFR	49.92
cg10974128	chr10	93393509	-1.381	0.7331	0.0625	0.9	PPP1R3C	30.97
cg01332136	chr5	56703039	-0.7366	0.391	0.0625	0.9		91.63
cg13138836	chr7	158735130	0.8692	0.4615	0.0625	0.9	WDR60	87.79
cg26956245	chr7	30518972	2.111	1.121	0.0625	0.9	NOD1	25.85
cg27180974	chr6	4932189	0.712	0.378	0.0625	0.9	CDYL	88.77
cg21283340	chr5	16701575	-0.3319	0.1762	0.0625	0.9	MYO10	96.18
cg02477305	chr13	23993013	-0.3793	0.2014	0.0625	0.9	SACS	94.48
cg25607397	chr1	184224070	-0.9376	0.4978	0.0625	0.9		88.06
cg25342207	chr10	131708262	-1.088	0.5777	0.0625	0.9	EBF3	85.79
cg06923967	chr16	25108522	-0.9872	0.5241	0.0625	0.9		88.73
cg25051831	chr4	30721774	0.4034	0.2142	0.0625	0.9	PCDH7	2.86
cg21102739	chr2	180871787	0.8324	0.4419	0.0625	0.9	CWC22	7.01
cg25221625	chr22	25595955	-0.7433	0.3947	0.0625	0.9	CRYBB3	92.59
cg03648679	chr16	89555682	0.4663	0.2476	0.0625	0.9	ANKRD11	4.87
cg13530528	chr9	93877009	-1.055	0.5601	0.0625	0.9		90.55
cg20362060	chr2	3691145	-1.046	0.5553	0.0625	0.9	COLEC11	82.36
cg13685883	chr19	47220848	0.3283	0.1743	0.0625	0.9	PRKD2	4.88
cg08448668	chr1	245852157	-0.7256	0.3853	0.0625	0.9	KIF26B	89.72
cg07895203	chr4	169786464	-0.6551	0.3478	0.0625	0.9	PALLD	92.72
cg12161971	chr11	77907332	-3.272	1.738	0.0625	0.9	USP35	51.63
cg27311392	chrX	106959913	-1.21	0.6422	0.0625	0.9	TSC22D3	18.47
cg06224587	chr4	6540449	-2.285	1.214	0.0625	0.9		70.43
cg15902038	chr15	42693448	-1.074	0.5701	0.0625	0.9	CAPN3	22.2
cg08408563	chr2	120980996	0.8913	0.4733	0.0625	0.9	TMEM185B	5.41
cg10186456	chr16	2892912	-1.126	0.5979	0.0625	0.9	TMPRSS8	56.19
cg12652197	chr6	33179949	0.6033	0.3204	0.0625	0.9	RING1	90.94
cg02600978	chr6	30166754	0.8865	0.4708	0.0625	0.9	TRIM26	89.05
cg09618381	chr6	150379479	-0.9323	0.4951	0.0625	0.9		89.83
cg06287858	chr2	3382550	0.4187	0.2223	0.0625	0.9	TTC15	94.83
cg05158219	chr17	27230214	-0.3222	0.1711	0.0625	0.9	DHRS13	4.19
cg24713653	chr1	205181033	-0.4457	0.2367	0.0626	0.9	DSTYK	4.17
cg13088660	chr2	54898349	-2.188	1.162	0.0626	0.9	SPTBN1	88.87
cg24500683	chr6	64281771	-0.4603	0.2445	0.0626	0.9	PTP4A1	5.7
cg00088989	chr2	96968012	-2.103	1.117	0.0626	0.9	SNRNP200	84.96
cg13959088	chr3	13035351	-0.1728	0.09177	0.0626	0.9	IQSEC1	1.8
cg23371436	chr11	20111534	-1.575	0.8362	0.0626	0.9	NAV2	42.59
cg15197218	chr19	49197853	-2.477	1.315	0.0626	0.9	FUT2	81.76
cg17425584	chr11	115261735	-1.828	0.9709	0.0626	0.9	CADM1	87.6
cg18361395	chr15	101100451	-0.6542	0.3474	0.0626	0.9		92.46
cg14595315	chr2	101609869	0.1453	0.07717	0.0626	0.9	NPAS2	97.88
cg16698674	chr1	230272358	0.6064	0.322	0.0626	0.9	GALNT2	92.5
cg06036236	chr1	872737	-0.9526	0.5059	0.0626	0.9	SAMD11	87.25
cg11975019	chr1	150245537	0.9893	0.5254	0.0626	0.9	C1orf54	83.87
cg09267708	chr1	155883625	-2.385	1.266	0.0626	0.9	KIAA0907	84.7
cg02171435	chr7	27451047	1.059	0.5626	0.0626	0.9		81.61
cg20463261	chr1	12073445	-0.6536	0.3471	0.0626	0.9	MFN2	93.58
cg14081960	chrX	124337361	-1.329	0.7059	0.0626	0.9		19.52
cg03315432	chr16	1607889	-0.1536	0.08156	0.0626	0.9	IFT140	97.89
cg02789126	chr2	234667777	0.6604	0.3507	0.0626	0.9	UGT1A10	90.42
cg01862641	chr8	2418966	-2.138	1.136	0.0626	0.9		15.91
cg01388598	chr10	79166065	-0.6541	0.3474	0.0626	0.9	KCNMA1	91.09
cg05433111	chr16	28943232	-1.503	0.7982	0.0626	0.9	CD19	75.66
cg00882322	chr19	12242840	-0.433	0.2299	0.0626	0.9	ZNF20	95.27
cg09158826	chr16	67194232	1.269	0.6741	0.0626	0.9	TRADD	11.86
cg25585323	chr13	25872067	-4.047	2.15	0.0626	0.9		87.56
cg19921577	chr7	98704488	-1.946	1.033	0.0626	0.9	SMURF1	89.84
cg11916186	chr1	36689760	0.2024	0.1075	0.0626	0.9	THRAP3	2.74
cg06180061	chr16	1473469	2.909	1.545	0.0626	0.9	C16orf91	71.88
cg04323785	chr20	21698033	-1.557	0.8269	0.0626	0.9		37.92
cg05147328	chr17	79849438	1.141	0.6061	0.0626	0.9	ANAPC11	5.46
cg27006027	chr19	33165562	-0.1478	0.07851	0.0626	0.9	ANKRD27	2.25
cg24720336	chr1	151170427	-2.714	1.442	0.0626	0.9	PIP5K1A	22.56
cg02767665	chr12	129788385	1.5	0.7968	0.0626	0.9	TMEM132D	71.33
cg08462988	chr3	147087225	-0.5039	0.2677	0.0626	0.9		5.67
cg24483502	chr8	141290146	0.8389	0.4456	0.0626	0.9	TRAPPC9	89.66
cg08272268	chr1	200380059	-1.82	0.9668	0.0626	0.9	ZNF281	66.04
cg17745122	chr16	54320230	-1.026	0.5451	0.0626	0.9	IRX3	29.07
cg16054278	chr1	212620748	-0.3346	0.1777	0.0626	0.9		95.4
cg10137837	chr17	6926742	-1.76	0.935	0.0626	0.9	BCL6B	4.66
cg07841815	chr7	100318223	-0.2692	0.143	0.0626	0.9	EPO	3.93
cg13800652	chr10	132003854	-8.216	4.364	0.0626	0.9		70.19
cg10441628	chr5	159399432	-0.6633	0.3524	0.0626	0.9	ADRA1B	8.16
cg05849109	chr5	180531288	-0.3289	0.1747	0.0626	0.9		5.57
cg22441074	chr17	2304393	-0.3987	0.2118	0.0626	0.9	MNT	4.4
cg18496318	chr3	13117754	1.349	0.7164	0.0626	0.9		82.1
cg14078070	chr6	167051518	-1.391	0.7387	0.0626	0.9	RPS6KA2	79.55
cg11828108	chr10	104001380	-0.5266	0.2797	0.0626	0.9	PITX3	5.97
cg11341981	chr1	203096048	-1.717	0.9119	0.0626	0.9	ADORA1	50.73
cg19851563	chr19	2546844	-3.817	2.027	0.0626	0.9	GNG7	52.08
cg18138426	chr11	12026850	-1.171	0.6221	0.0626	0.9	DKK3	90.88
cg20992429	chr13	113200709	0.7099	0.3771	0.0626	0.9	TUBGCP3	91.45
cg01890681	chr17	635336	0.5065	0.269	0.0626	0.9	FAM57A	5.01
cg23993337	chr10	127589636	-0.489	0.2597	0.0626	0.9	FANK1	92.84
cg07020596	chr10	69146234	-1.162	0.6175	0.0626	0.9	CTNNA3	84.3
cg08232264	chr8	79578116	0.1903	0.1011	0.0626	0.9	FAM164A	1.83
cg23636682	chr15	76196679	-0.6491	0.3448	0.0626	0.9	FBXO22	6.67
cg14438812	chr10	574670	0.9558	0.5077	0.0627	0.9	DIP2C	83.29
cg15839751	chr8	146126984	1.333	0.7082	0.0627	0.9	ZNF250	8.28
cg22810684	chr17	80401665	1.084	0.5757	0.0627	0.9	C17orf62	82.33
cg02836046	chr21	38120824	-1.727	0.9173	0.0627	0.9	SIM2	73.19
cg19250417	chr4	5888050	-1.178	0.6256	0.0627	0.9	CRMP1	82.88
cg03695251	chr17	20945973	-0.2016	0.1071	0.0627	0.9	USP22	2.6
cg11786657	chr15	27113511	-0.6327	0.3362	0.0627	0.9	GABRA5	6.39
cg07667161	chr6	42847125	-0.8176	0.4344	0.0627	0.9	RPL7L1	7.16
cg15256874	chr19	4007860	-0.1297	0.06889	0.0627	0.9	PIAS4	1.97
cg00475820	chr6	58180155	-0.6021	0.3199	0.0627	0.9		9.48
cg27215578	chr6	26569043	0.2186	0.1161	0.0627	0.9		2.64
cg00388391	chr1	18459578	-0.8001	0.4251	0.0627	0.9	IGSF21	13.29
cg05940672	chr2	10438486	-0.8858	0.4706	0.0627	0.9		13.88
cg00097452	chr1	211306365	-0.8739	0.4643	0.0627	0.9	KCNH1	10.02
cg13149387	chr4	1204205	0.6753	0.3588	0.0627	0.9	LOC100130872	87.54
cg13777937	chr17	42441432	0.38	0.2019	0.0627	0.9	FAM171A2	3
cg18106507	chr2	72401302	-0.9294	0.4938	0.0627	0.9		86.18
cg08841829	chr21	43638893	-0.235	0.1248	0.0627	0.9	ABCG1	3.85
cg02989768	chr6	33266413	-0.1713	0.09099	0.0627	0.9	RGL2	3
cg23881119	chr10	24496763	-1.062	0.5644	0.0627	0.9	KIAA1217	85.73
cg23252861	chr10	120938391	-0.2386	0.1268	0.0627	0.9	PRDX3	3.61
cg00448578	chr1	200196840	-1.933	1.027	0.0627	0.9		85.34
cg00480161	chr5	180017227	0.4961	0.2636	0.0627	0.9	SCGB3A1	4.98
cg03571383	chr11	3249252	-1.988	1.056	0.0627	0.9	MRGPRE	71.99
cg04849589	chr5	123080385	-0.4558	0.2422	0.0627	0.9		94.48
cg00383384	chr10	57391271	0.5912	0.3141	0.0627	0.9		3.53
cg10505873	chr20	44637511	-0.7855	0.4174	0.0627	0.9	MMP9	7.54
cg07520608	chr2	23627401	1.46	0.7757	0.0627	0.9	KLHL29	13.48
cg05894734	chr4	40859249	-0.1523	0.08094	0.0627	0.9	APBB2	2.49
cg01557421	chr6	112032564	-1.362	0.724	0.0627	0.9	FYN	88.06
cg14310606	chr9	139693852	-1.11	0.59	0.0627	0.9	KIAA1984	24.24
cg20431092	chr6	52441882	-0.5132	0.2727	0.0627	0.9	TRAM2	5.05
cg22093158	chr11	59383768	0.3533	0.1878	0.0627	0.9	OSBP	4.95
cg26900458	chr8	128806889	0.8933	0.4747	0.0627	0.9	MIR1204	7.17
cg26354908	chr12	49610040	0.947	0.5033	0.0627	0.9		84.38
cg21839856	chr12	111372486	-1.245	0.6618	0.0627	0.9		84.94
cg09937849	chr16	318717	-1.374	0.7303	0.0627	0.9	RGS11	77.44
cg21954650	chr15	26487777	-3.881	2.063	0.0627	0.9		72.04
cg17139983	chr19	58987604	0.5093	0.2706	0.0627	0.9	ZNF446	4.71
cg13517737	chr8	145831543	-0.3739	0.1987	0.0627	0.9	KIAA1688	94.53
cg08980995	chr10	102027519	-0.2065	0.1097	0.0628	0.9	CWF19L1	3.33
cg07316730	chr17	73316721	0.5222	0.2775	0.0628	0.9	GRB2	92.77
cg12397981	chr15	101814046	0.5678	0.3018	0.0628	0.9	SELS	93.11
cg11985218	chr6	31626392	-0.5035	0.2676	0.0628	0.9	C6orf47	93.63
cg21770622	chr11	46383066	0.6283	0.3339	0.0628	0.9	DGKZ	4.52
cg24204643	chr3	107243096	1.426	0.758	0.0628	0.9	BBX	13.32
cg00093433	chr16	85981310	-1.16	0.6163	0.0628	0.9		46.71
cg10056728	chr12	56497073	1.245	0.6616	0.0628	0.9	PA2G4	66.36
cg25487404	chr8	37551945	-0.787	0.4183	0.0628	0.9	ZNF703	14.24
cg08187687	chr2	176943914	-0.7232	0.3844	0.0628	0.9		9
cg25470939	chr2	200422755	0.7713	0.4099	0.0628	0.9		94.59
cg04517263	chr9	123689193	1.653	0.8788	0.0628	0.9	TRAF1	24.9
cg22921760	chr14	22005368	-1.767	0.9393	0.0628	0.9	SALL2	48.23
cg15192143	chr17	77787315	-2.021	1.074	0.0628	0.9		18.19
cg12409074	chr11	129870648	1.844	0.98	0.0628	0.9	PRDM10	54.61
cg22397854	chr1	36916501	-0.2994	0.1591	0.0628	0.9	OSCP1	3.56
cg13436378	chr2	71832543	-1.946	1.035	0.0628	0.9	DYSF	67.77
cg09868780	chr5	115299071	-0.3386	0.18	0.0628	0.9	LVRN	3.33
cg10757978	chr8	70623125	-0.6722	0.3573	0.0628	0.9	SLCO5A1	93.37
cg01942845	chr5	80692267	-1.524	0.8098	0.0628	0.9	RNU5E	12.15
cg23832825	chr11	70842453	0.705	0.3748	0.0628	0.9	SHANK2	91.37
cg27181765	chr6	33160250	-0.3425	0.182	0.0628	0.9	COL11A2	4.52
cg14477184	chr4	107237488	0.4634	0.2463	0.0628	0.9	AIMP1	4.21
cg06452642	chr19	13875641	-1.041	0.5535	0.0628	0.9	MRI1	12.47
cg16023415	chr1	20692812	-0.1316	0.06993	0.0628	0.9		1.87
cg13293650	chr15	28341193	0.3112	0.1654	0.0628	0.9	OCA2	2.56
cg15831500	chr17	76033737	-0.7379	0.3922	0.0628	0.9	TNRC6C	93.21
cg07810726	chr5	158524649	-0.3233	0.1719	0.0628	0.9	EBF1	3.45
cg24478499	chr7	75991077	-0.4161	0.2212	0.0628	0.9		92.23
cg03244494	chr13	21010146	-4.262	2.266	0.0628	0.9	CRYL1	59.69
cg02087332	chr11	120119213	-0.4859	0.2583	0.0628	0.9	POU2F3	93.39
cg15711902	chr1	170630457	-0.2476	0.1316	0.0628	0.9		3.59
cg26258770	chr19	29379935	-0.6225	0.3309	0.0628	0.9		93.36
cg23775991	chr6	30709670	-1.017	0.5406	0.0628	0.9	FLOT1	11.01
cg05259303	chr6	167508226	1.259	0.6693	0.0628	0.9		75.97
cg18220168	chr6	116688224	-1.505	0.7999	0.0628	0.9	DSE	87.93
cg01577475	chr2	114033581	-0.2762	0.1469	0.0628	0.9	PAX8	3.6
cg10816626	chr1	10711457	-2.302	1.224	0.0628	0.9	CASZ1	80.56
cg16945615	chr2	31625013	-0.586	0.3115	0.0628	0.9	XDH	92.39
cg23686632	chr1	35243673	-1.368	0.7272	0.0628	0.9		88.19
cg11924518	chr12	48213110	-0.1875	0.09967	0.0628	0.9	HDAC7	3.02
cg02991571	chr13	28501126	-0.499	0.2653	0.0628	0.9		6.56
cg13378687	chr2	18770693	-0.4505	0.2395	0.0628	0.9	NT5C1B	92.96
cg22982014	chr19	39322497	-1.123	0.597	0.0628	0.9	ECH1	17.36
cg06086012	chr3	170143582	-1.482	0.788	0.0629	0.9	CLDN11	74.6
cg05478295	chr8	61429204	-0.1739	0.09243	0.0629	0.9	RAB2A	2.83
cg13186327	chr12	45444895	-0.3681	0.1957	0.0629	0.9	DBX2	4.16
cg20426959	chr5	134802501	-1.151	0.6118	0.0629	0.9		18.04
cg04845047	chr13	66156848	-0.5669	0.3014	0.0629	0.9		90.06
cg20187173	chr3	177370839	-0.8825	0.4692	0.0629	0.9		90.14
cg27590562	chr6	584701	-2.345	1.247	0.0629	0.9	EXOC2	84.84
cg01152726	chr18	21452844	1.249	0.6639	0.0629	0.9	LAMA3	85.49
cg03061518	chr12	123738291	0.5582	0.2968	0.0629	0.9	C12orf65	92.88
cg02102332	chr5	130851334	-0.7899	0.42	0.0629	0.9	RAPGEF6	91.08
cg13150564	chr14	74318418	-0.374	0.1989	0.0629	0.9	PTGR2	5.15
cg08505649	chr3	37440338	1.425	0.7575	0.0629	0.9	C3orf35	80.05
cg14259096	chr4	3746221	-1.875	0.9971	0.0629	0.9		68.81
cg08800613	chr2	1595498	-4.737	2.519	0.0629	0.9		67.68
cg04662983	chr17	56834321	-0.4039	0.2148	0.0629	0.9	PPM1E	5.19
cg16043523	chr6	47155663	1.727	0.9179	0.0629	0.9		84.05
cg00366359	chr11	79145542	-1.27	0.6751	0.0629	0.9	ODZ4	42.37
cg10418626	chr14	69052740	-0.9324	0.4957	0.0629	0.9	RAD51L1	97.31
cg05684838	chr18	77316060	-0.2921	0.1553	0.0629	0.9		95.93
cg15424250	chr7	30029808	-0.8574	0.4559	0.0629	0.9	SCRN1	8.82
cg12140854	chr5	148520817	0.8499	0.4519	0.0629	0.9	ABLIM3	85.05
cg02265619	chr16	84963674	-0.9415	0.5006	0.0629	0.9		88.17
cg12315363	chr17	34136012	-1.519	0.8078	0.0629	0.9	TAF15	10.2
cg05206657	chr15	70328301	-1.612	0.8572	0.0629	0.9		42.03
cg11110978	chr21	44527518	-1.181	0.6281	0.0629	0.9	U2AF1	20.57
cg03362215	chr6	78176806	-0.6773	0.3601	0.0629	0.9		8.33
cg23840010	chr10	3164660	0.6646	0.3534	0.0629	0.9	PFKP	90.61
cg22828110	chr5	75919242	-2.522	1.341	0.0629	0.9	F2RL2	30.54
cg02458882	chr10	13142345	-0.4773	0.2538	0.0629	0.9	OPTN	6.83
cg07779826	chrX	103268686	-1.038	0.552	0.0629	0.9	H2BFWT	82.79
cg09427718	chr4	23819929	-0.9886	0.5257	0.0629	0.9	PPARGC1A	92.12
cg10130426	chr14	102094930	-0.1538	0.08178	0.0629	0.9		1.72
cg01989902	chr14	68807524	-0.6025	0.3204	0.0629	0.9	RAD51L1	93.97
cg01392351	chr1	193722865	-0.4295	0.2284	0.0629	0.9		92.39
cg19777998	chr3	11762192	0.296	0.1574	0.0629	0.9	VGLL4	2.97
cg18143863	chr3	25706824	0.277	0.1473	0.0629	0.9	TOP2B	3.64
cg14093368	chr7	72936880	0.1696	0.09019	0.0629	0.9	BAZ1B	1.85
cg11864583	chr18	56702554	-0.7531	0.4004	0.0629	0.9	LOC390858	93.24
cg00246280	chr7	101882532	0.6972	0.3707	0.0629	0.9	CUX1	90.11
cg23634401	chr15	58521438	2.426	1.29	0.0629	0.9		39.58
cg24111008	chr19	7599072	-0.4938	0.2626	0.0629	0.9	PNPLA6	6.84
cg19807836	chr1	198357038	-0.4823	0.2565	0.0629	0.9		94.5
cg05908615	chr12	573270	-1.454	0.7734	0.0629	0.9	B4GALNT3	86.93
cg15351446	chr5	140700583	-1.195	0.6355	0.0629	0.9	TAF7	10.25
cg10042178	chr1	87794589	1.207	0.6416	0.0629	0.9	LMO4	7.11
cg08865365	chr19	45948021	-0.8743	0.4649	0.0629	0.9		17.91
cg26848071	chr17	4927715	-2.422	1.288	0.0629	0.9	KIF1C	29.15
cg08341278	chr15	79283460	-0.5395	0.2869	0.0629	0.9	RASGRF1	93.07
cg14177140	chr1	220956859	-0.6312	0.3357	0.0629	0.9	MOSC2	92.6
cg10091299	chr14	50999609	0.1992	0.1059	0.0629	0.9	MAP4K5	2.38
cg04616447	chr8	41348488	-0.1264	0.06724	0.0629	0.9	GOLGA7	1.88
cg04525002	chr17	6066300	-0.9422	0.501	0.0629	0.9		93.04
cg02273166	chr14	105487914	0.4911	0.2612	0.0629	0.9	CDCA4	2.86
cg11159604	chr1	91316223	-0.4028	0.2142	0.0629	0.9		5.18
cg08777490	chr8	29206983	-0.3116	0.1657	0.0629	0.9	DUSP4	4.57
cg13336665	chr5	134872610	-2.549	1.355	0.0629	0.9	NEUROG1	44.52
cg19405965	chr11	129872790	0.227	0.1207	0.0629	0.9	NCRNA00167	2.41
cg17467525	chr1	9686523	-3.018	1.605	0.0629	0.9		18.02
cg04678315	chr12	125212010	-1.171	0.6226	0.0629	0.9		10.58
cg15016234	chr1	33647028	0.4186	0.2226	0.0629	0.9	TRIM62	4.9
cg09814029	chr1	39212920	-2.576	1.37	0.0629	0.9		63.7
cg06106793	chr1	156736771	-0.2252	0.1198	0.0629	0.9	PRCC	2.7
cg23480341	chr20	43883705	-1.069	0.5687	0.0629	0.9	SLPI	13.39
cg00121533	chr1	75199117	-2.479	1.319	0.0629	0.9	CRYZ	7.39
cg20129313	chr17	45055836	-0.4715	0.2507	0.0629	0.9	RPRML	5.62
cg20762480	chr12	39538854	-1.841	0.9792	0.0629	0.9		26.56
cg01414663	chr6	43935648	0.685	0.3643	0.0629	0.9		91.89
cg15361789	chr3	177248003	-1.039	0.5525	0.063	0.9		91.43
cg14762062	chr11	66313859	0.4949	0.2632	0.063	0.9	ZDHHC24	5.96
cg08708778	chr5	146826146	-0.328	0.1745	0.063	0.9	DPYSL3	95.41
cg24430201	chr19	2228815	0.7374	0.3922	0.063	0.9	DOT1L	90.14
cg13770417	chr6	168418632	-2.452	1.304	0.063	0.9	KIF25	84.43
cg23941075	chr5	140625130	-1.274	0.6776	0.063	0.9	PCDHB15	17.54
cg02694994	chr7	157612661	-0.8386	0.446	0.063	0.9	PTPRN2	73.94
cg11847442	chr15	41268170	-0.4394	0.2337	0.063	0.9		94.34
cg27093546	chr12	25404596	-2.016	1.072	0.063	0.9	KRAS	32.34
cg23646044	chr17	42941002	0.5303	0.282	0.063	0.9	EFTUD2	92
cg17766651	chr12	76303552	-0.5908	0.3142	0.063	0.9		92.45
cg05222347	chr17	36105117	-0.2981	0.1585	0.063	0.9	HNF1B	3.62
cg14741564	chr18	75403206	-1.751	0.9312	0.063	0.9		85.79
cg07175797	chr16	50317656	-0.8032	0.4272	0.063	0.9		46.72
cg01365152	chr1	159683813	-0.3726	0.1982	0.063	0.9	CRP	94.85
cg10740282	chr6	56709141	-0.4295	0.2285	0.063	0.9	DST	5.03
cg25718522	chr3	4474632	-2.209	1.175	0.063	0.9	SUMF1	83.96
cg23658014	chr3	185827776	-0.6568	0.3494	0.063	0.9	ETV5	8.17
cg03934069	chr1	109420722	-0.5926	0.3152	0.063	0.9	GPSM2	5.29
cg01218150	chr13	20965971	-0.7602	0.4043	0.063	0.9		93.98
cg17506458	chr19	52602607	-0.8644	0.4598	0.063	0.9		91.89
cg02567769	chr5	179588673	-3.591	1.91	0.063	0.9	RASGEF1C	67.5
cg00433364	chr2	74618635	-0.1604	0.08529	0.063	0.9	LOC100189589	2.57
cg04744624	chr7	107641770	-0.9981	0.5309	0.063	0.9	LAMB1	19.39
cg02848122	chr7	94897623	-0.4829	0.2569	0.063	0.9	PPP1R9A	93.26
cg18112163	chr17	40540197	-0.2033	0.1081	0.063	0.9	STAT3	3.25
cg15774465	chr8	73449524	-0.2291	0.1219	0.063	0.9	KCNB2	3.09
cg02048674	chr19	49991517	0.7974	0.4241	0.063	0.9	RPL13AP5	4.42
cg08546120	chr7	158336818	-0.678	0.3606	0.063	0.9	PTPRN2	92.08
cg20306821	chr10	32639458	0.7302	0.3884	0.063	0.9		85.2
cg24462992	chr10	84502511	-1.331	0.7078	0.063	0.9	NRG3	76
cg26875877	chr2	133346858	-1.419	0.7548	0.063	0.9	GPR39	50.6
cg02285715	chr20	61493179	-0.1275	0.06784	0.063	0.9	TCFL5	1.67
cg22800631	chr7	98476628	-1.046	0.5566	0.063	0.9	TRRAP	10.04
cg16637188	chr13	114278193	0.7878	0.4191	0.063	0.9	TFDP1	77.3
cg04387240	chr6	166402699	-0.6019	0.3202	0.063	0.9	LOC441177	8.17
cg12994233	chr11	69456562	-0.3019	0.1606	0.063	0.9	CCND1	3.9
cg21613905	chr4	26585903	0.1868	0.09939	0.063	0.9	TBC1D19	2.22
cg07733257	chr5	1882520	-1.527	0.8122	0.063	0.9	IRX4	18.78
cg19269520	chr17	41018146	0.8039	0.4277	0.063	0.9	LOC90586	86.74
ch.12.104929702R	chr12	106405572	0.2485	0.1322	0.063	0.9		3.55
cg26892560	chrX	70887583	0.7127	0.3791	0.063	0.9	BCYRN1	89.48
cg14375985	chr10	126700684	-2.071	1.102	0.063	0.9	CTBP2	95.92
cg14689896	chr3	9259630	0.5763	0.3066	0.063	0.9	SRGAP3	90.22
cg22618164	chr12	122356400	3.951	2.102	0.063	0.9	WDR66	8.24
cg02659532	chr11	1991875	-1.415	0.7528	0.063	0.9		87.46
cg07842386	chr1	67632028	-1.597	0.8494	0.063	0.9	IL23R	86.38
cg23977108	chr16	14724300	-0.2703	0.1438	0.063	0.9	PARN	3.36
cg09472928	chr5	175393743	0.606	0.3224	0.063	0.9	THOC3	90.61
cg00167076	chr3	12938944	0.8603	0.4577	0.063	0.9	IQSEC1	86.99
cg18412721	chr13	51421269	-1.238	0.6586	0.063	0.9		41.04
cg13770114	chr9	3874932	-2.289	1.218	0.063	0.9	GLIS3	75.97
cg04779473	chr6	105658154	-0.6072	0.323	0.063	0.9		93.91
cg08469491	chr10	33626196	-1.096	0.5833	0.063	0.9		9.73
cg00338002	chr1	28198813	-1.123	0.5977	0.063	0.9	C1orf38	24.73
cg10952220	chr3	46448671	-0.1559	0.08295	0.063	0.9	CCRL2	2.28
cg00785980	chr13	32984237	-1.392	0.7408	0.063	0.9	N4BP2L1	56.7
cg26401624	chr17	76492564	-0.9988	0.5314	0.063	0.9	DNAH17	85.59
cg03693105	chr7	151108340	-1.255	0.6674	0.063	0.9	WDR86	12.91
cg16554099	chr6	7053734	1.19	0.6331	0.063	0.9		80.32
cg16987305	chr1	65991596	-0.1235	0.06573	0.063	0.9	LEPR	2.19
cg11300809	chr2	223288637	-1.523	0.8103	0.063	0.9	SGPP2	29.43
cg19737664	chr11	537435	0.6756	0.3595	0.063	0.9	LRRC56	3.32
cg21974750	chr19	55794478	-0.6791	0.3613	0.063	0.9	BRSK1	93.54
cg00402366	chr1	74663750	1.018	0.5416	0.063	0.9	LRRIQ3	2.97
cg09509673	chr17	40833697	-1.914	1.018	0.0631	0.9	CCR10	69.92
cg05468156	chr2	106885926	-3.935	2.094	0.0631	0.9		77.26
cg03480383	chr16	89930147	-1.154	0.6138	0.0631	0.9	SPIRE2	54.13
cg16328466	chr1	1857514	-1.092	0.581	0.0631	0.9		81.56
cg03870845	chr17	52978014	-0.4317	0.2297	0.0631	0.9	TOM1L1	4.91
cg05602566	chr2	235459291	1.582	0.8417	0.0631	0.9		9.57
cg08813207	chr16	2198777	1.217	0.6474	0.0631	0.9	RAB26	5.56
cg06009329	chr6	16818211	-1.946	1.036	0.0631	0.9		87.88
cg24388239	chr11	68438018	-1.052	0.5599	0.0631	0.9		88.63
cg26046136	chr20	45526613	-1.355	0.7208	0.0631	0.9	EYA2	76.45
cg08317580	chr16	27345891	-0.5947	0.3165	0.0631	0.9	IL4R	93.66
cg18604133	chr13	27746144	-0.2329	0.124	0.0631	0.9	USP12	2.66
cg15584790	chr6	29692475	-2.549	1.357	0.0631	0.9	HLA-F	88.15
cg07760204	chr4	147576547	0.7319	0.3895	0.0631	0.9		6.24
cg00664416	chr1	38261192	-1.055	0.5616	0.0631	0.9	MANEAL	11.46
ch.3.3486730F	chr3	179275933	1.602	0.8524	0.0631	0.9		12.24
cg19022780	chr9	134378720	-0.7369	0.3921	0.0631	0.9	POMT1	7.1
cg06573254	chr5	174909270	2.333	1.242	0.0631	0.9	SFXN1	72.43
cg15553958	chr5	530963	-1.373	0.7306	0.0631	0.9		83.46
cg12707723	chr11	119067057	-0.9879	0.5257	0.0631	0.9	CCDC153	88.47
cg13594463	chr12	53075431	1.066	0.5674	0.0631	0.9	KRT1	11.94
cg00405568	chr17	43138965	0.2277	0.1212	0.0631	0.9	NMT1	3.4
cg10047026	chr17	4613992	-1.939	1.032	0.0631	0.9	ARRB2	14.92
cg11957331	chr19	42828156	-0.1628	0.08666	0.0631	0.9	TMEM145	2.51
cg02499614	chr5	141250718	-1.23	0.6546	0.0631	0.9	PCDH1	48.84
cg04873627	chr4	26832099	-2.453	1.306	0.0631	0.9		83.69
cg17703934	chr17	39136589	-0.773	0.4114	0.0631	0.9	KRT40	93.11
cg22358580	chr12	54426725	-0.7566	0.4027	0.0631	0.9	HOXC4	16.31
cg16664532	chr3	173113519	-1.232	0.6557	0.0631	0.9		12.16
cg15091123	chr12	122685212	1.418	0.7548	0.0631	0.9	LRRC43	78.59
cg24231558	chr7	16626326	6.156	3.277	0.0631	0.9		76.21
cg22949274	chr11	111959921	-1.451	0.7722	0.0631	0.9	SDHD	89.71
cg12993477	chr11	506911	-0.1513	0.08054	0.0631	0.9	RNH1	2
cg19049837	chr2	85293337	0.6498	0.3459	0.0631	0.9		85.46
cg02131995	chr19	35772917	-1.334	0.7102	0.0631	0.9	HAMP	53.9
cg16464704	chr1	26249489	1.353	0.7203	0.0631	0.9		8.2
cg04844120	chr22	24406393	-0.3655	0.1945	0.0631	0.9	CABIN1	94.97
cg25225607	chr3	13925627	-1.667	0.8871	0.0631	0.9		81.67
cg07989867	chrX	75648019	1.17	0.6229	0.0631	0.9	MAGEE1	11.08
cg05249074	chr17	48648690	-0.9018	0.48	0.0631	0.9	CACNA1G	89.24
cg04387475	chr10	102747104	0.6065	0.3228	0.0632	0.9	MRPL43	4.36
cg19719807	chr1	27709684	-0.9134	0.4862	0.0632	0.9	CD164L2	26.9
cg20661311	chr19	9929890	-0.2115	0.1126	0.0632	0.9	FBXL12	3.03
cg15212210	chr11	118986793	-4.069	2.166	0.0632	0.9	C2CD2L	35.53
cg08180183	chr4	6988306	-0.255	0.1357	0.0632	0.9	TBC1D14	3.78
cg25426716	chr5	125695699	-1.112	0.5919	0.0632	0.9	GRAMD3	90.12
cg05673752	chr5	126562449	-2.643	1.407	0.0632	0.9		84.6
cg03999934	chr6	30325790	-0.6844	0.3643	0.0632	0.9		11.36
cg21456897	chr3	64253803	-0.8567	0.456	0.0632	0.9		24.6
cg14361641	chr2	70056642	0.4673	0.2487	0.0632	0.9	GMCL1	4.31
cg16719228	chr20	56884516	-0.5137	0.2734	0.0632	0.9	RAB22A	6.04
cg09153659	chr4	37731893	-1.601	0.8523	0.0632	0.9		87.84
cg17892169	chr17	7452644	1.626	0.8657	0.0632	0.9	TNFSF12	57.55
cg15564871	chr15	24411878	-2.042	1.087	0.0632	0.9	PWRN2	85.12
cg21660921	chr12	50419384	0.1422	0.0757	0.0632	0.9	RACGAP1	2.29
cg08894021	chr7	155454803	-0.9177	0.4885	0.0632	0.9	RBM33	93.5
cg12838303	chr6	154360670	0.3304	0.1759	0.0632	0.9	OPRM1	4.37
cg04244183	chr1	244143270	-1.669	0.8883	0.0632	0.9		89.3
cg21039874	chr21	27945708	-0.5385	0.2867	0.0632	0.9	CYYR1	5.26
cg13387994	chr19	3786957	-1.109	0.5903	0.0632	0.9	MATK	57
cg10257471	chr16	83933961	-1.157	0.616	0.0632	0.9	MLYCD	90.43
cg03736789	chr7	37025810	-0.6276	0.3341	0.0632	0.9	ELMO1	93.89
cg05092583	chr3	140286910	-1.379	0.7342	0.0632	0.9	CLSTN2	88.13
cg11528367	chr11	8625709	0.3453	0.1838	0.0632	0.9		4.27
cg02925556	chr2	132414758	1.092	0.5812	0.0632	0.9		77.13
cg03020208	chr12	50354962	-1.296	0.6899	0.0632	0.9	AQP5	34.21
cg22333259	chr1	19394757	3.145	1.674	0.0632	0.9		58.6
cg07092448	chr1	151763213	2.71	1.442	0.0632	0.9	TDRKH	11.1
cg22263007	chr12	24714924	-0.2905	0.1547	0.0632	0.9	SOX5	3.84
cg23797439	chr20	8113355	1.253	0.6671	0.0632	0.9	PLCB1	7.04
cg11033833	chrX	136113828	-1.581	0.8419	0.0632	0.9	GPR101	17.11
cg22876160	chr19	48972429	0.36	0.1917	0.0632	0.9	CYTH2	2.95
cg02635209	chr6	118822505	0.5264	0.2802	0.0632	0.9	C6orf204	90.62
cg25960893	chr3	181441680	-0.6205	0.3304	0.0632	0.9	SOX2OT	9.3
cg07194495	chr7	148958859	0.4758	0.2533	0.0632	0.9	ZNF783	3.4
cg06078747	chr6	169613722	-1.116	0.5941	0.0632	0.9		85.76
cg05395947	chr6	148881309	-1.036	0.5516	0.0632	0.9		36.98
cg13726724	chrX	47483268	-0.8703	0.4634	0.0632	0.9		20.72
cg09546929	chr6	25930894	-0.6864	0.3654	0.0632	0.9	SLC17A2	93.33
cg13227646	chr10	102045829	0.6823	0.3633	0.0632	0.9	BLOC1S2	7.82
cg06262302	chr18	12947930	-0.1877	0.09992	0.0632	0.9	SEH1L	3.03
cg02623936	chr4	26334842	-2.227	1.186	0.0632	0.9	RBPJ	87.53
cg27496793	chr2	46926433	-1.752	0.933	0.0632	0.9	SOCS5	26.87
cg02766820	chr12	57482762	-0.1372	0.07305	0.0632	0.9	NAB2	2.1
cg04864807	chr2	121412139	-1.661	0.8841	0.0632	0.9		8.43
cg22075222	chr13	37010078	0.5695	0.3032	0.0632	0.9	CCNA1	91.98
cg27508769	chr19	7701802	0.5017	0.2671	0.0632	0.9	STXBP2	5.75
cg26546864	chr15	81426434	-1.619	0.862	0.0632	0.9	C15orf26	8.28
cg20359202	chr4	40626144	-0.653	0.3477	0.0632	0.9	RBM47	92.25
cg02732671	chr3	134204521	-0.2406	0.1281	0.0632	0.9	CEP63	3.51
cg23237314	chr6	29894197	-5.978	3.183	0.0632	0.9	HCG4P6	32.46
cg09397295	chr7	139703561	-1.957	1.042	0.0632	0.9	TBXAS1	92.43
cg00879184	chr10	21823423	-0.1362	0.07253	0.0632	0.9	MLLT10	2.39
cg04935522	chr1	53712544	-0.4218	0.2246	0.0632	0.9	LRP8	95.24
cg14116153	chr13	113001355	-1.943	1.035	0.0632	0.9		16.19
cg25476813	chr3	138050155	-1.999	1.064	0.0632	0.9	TXNDC6	86.12
cg25482454	chr2	85988369	-0.6015	0.3203	0.0632	0.9	ATOH8	91.26
cg07747635	chr3	193853750	-0.3762	0.2003	0.0632	0.9	HES1	4.03
cg05374982	chr1	31376412	-1.318	0.7016	0.0632	0.9	SDC3	46.36
cg15640243	chr4	176920601	-1.039	0.553	0.0632	0.9	GPM6A	91.79
cg10073349	chr19	1568082	-0.5906	0.3145	0.0632	0.9	MEX3D	5.75
cg00076653	chr4	15341878	1.918	1.021	0.0632	0.9	C1QTNF7	74.4
cg08870030	chr13	21680560	-2.375	1.264	0.0633	0.9		84.82
cg19092266	chr12	8179360	0.2547	0.1356	0.0633	0.9		4.04
cg15353533	chr4	1023291	-1.076	0.5731	0.0633	0.9		87.25
cg01840268	chr6	26402776	-0.2929	0.156	0.0633	0.9	BTN3A1	4.94
cg04172115	chr6	32053728	-1.412	0.7519	0.0633	0.9	TNXB	74.51
cg15976390	chr1	205054828	-2.33	1.241	0.0633	0.9	TMEM81	89.4
cg04667719	chr15	59950097	1.188	0.6326	0.0633	0.9	GTF2A2	87.5
cg27447918	chr6	35482667	-1.341	0.7142	0.0633	0.9		90.66
cg12040534	chr17	17942854	1.09	0.5803	0.0633	0.9	ATPAF2	7.75
cg15951545	chr13	21547300	-2.268	1.208	0.0633	0.9	LATS2	86.72
cg06387459	chr3	35680899	-0.871	0.4638	0.0633	0.9		17.14
cg02304370	chr11	587926	2.017	1.074	0.0633	0.9	PHRF1	50.38
cg18068637	chr5	168245286	-0.5681	0.3025	0.0633	0.9	SLIT3	93.38
cg05798972	chr17	37607105	-0.2449	0.1304	0.0633	0.9	MED1	3.53
cg01272428	chr2	74477456	-0.9299	0.4952	0.0633	0.9	SLC4A5	21.51
cg18559571	chr12	50570042	-2.483	1.322	0.0633	0.9	LIMA1	83.82
cg05111873	chr17	48450072	1.569	0.8358	0.0633	0.9	MRPL27	16.2
cg04338281	chr16	54962385	0.6012	0.3202	0.0633	0.9		4.42
cg19072871	chr10	102988889	0.9034	0.4811	0.0633	0.9	LBX1	4.47
cg06697536	chr2	177053496	0.8747	0.4659	0.0633	0.9	HOXD1	5.67
cg20331595	chr20	327607	-0.1741	0.09273	0.0633	0.9	NRSN2	3.07
cg25018755	chr22	43506952	1.31	0.6977	0.0633	0.9	BIK	6.8
cg23887948	chr15	74494854	-2.933	1.562	0.0633	0.9	STRA6	59.45
cg11734777	chr7	36429906	0.2181	0.1162	0.0633	0.9	ANLN	2.78
cg01902758	chr11	8816428	-1.148	0.6117	0.0633	0.9	ST5	46.89
cg08560942	chr7	100492945	-0.4708	0.2508	0.0633	0.9	ACHE	7.56
cg21211608	chr12	69004270	0.3183	0.1695	0.0633	0.9	RAP1B	3.39
cg12449916	chr2	207847811	1.535	0.8177	0.0633	0.9		50.8
cg22310648	chr3	58603027	-1.244	0.6624	0.0633	0.9		79.75
cg05006304	chr11	111953944	0.7315	0.3896	0.0633	0.9	C11orf57	87.5
cg02312438	chr2	168148419	-2.517	1.341	0.0633	0.9		52.67
cg16978263	chr3	160118452	0.5429	0.2892	0.0633	0.9	SMC4	3.79
cg21602160	chr17	41003272	-1.39	0.7401	0.0633	0.9	AOC3	68.73
cg04012535	chr1	37176647	-1.93	1.028	0.0633	0.9		35.1
cg22549383	chr2	73440252	1.117	0.5952	0.0633	0.9	SMYD5	78.58
cg00912746	chr1	33350709	2.159	1.15	0.0633	0.9	HPCA	78.08
cg00878374	chr15	69100205	0.5967	0.3178	0.0633	0.9	C15orf28	90.72
cg14059475	chr2	44588633	-0.5349	0.2849	0.0634	0.9	PREPL	5.23
cg26608883	chr11	15095024	0.5706	0.3039	0.0634	0.9	CALCB	2.71
cg07247778	chr6	793612	-1.591	0.8477	0.0634	0.9		73.74
cg07706695	chr1	111179008	2.055	1.095	0.0634	0.9		62.68
cg19963142	chr11	58345608	-0.3972	0.2116	0.0634	0.9	ZFP91	5.59
cg08683180	chr3	45729929	-0.2822	0.1503	0.0634	0.9	SACM1L	3.94
cg27545787	chr1	2316653	-1.335	0.711	0.0634	0.9	MORN1	80.82
cg19788941	chr2	23907989	-1.79	0.9534	0.0634	0.9	KLHL29	53.22
cg03126765	chr16	3125838	1.91	1.017	0.0634	0.9		71.62
cg20688297	chr19	9879335	0.3678	0.196	0.0634	0.9	ZNF846	2.87
cg12347480	chr17	27497024	0.6953	0.3704	0.0634	0.9	MYO18A	91.58
cg10178203	chr5	10308250	-0.4413	0.2351	0.0634	0.9	CMBL	5.65
cg07135303	chr12	53645202	0.943	0.5024	0.0634	0.9	MFSD5	80.71
cg01315572	chr10	116391550	-1.348	0.7182	0.0634	0.9	ABLIM1	18.05
cg09996298	chr2	241386947	-2.491	1.327	0.0634	0.9	GPC1	68.72
cg03917297	chr17	55053001	0.6667	0.3552	0.0634	0.9		87.75
cg17690086	chr6	36344146	-0.826	0.4401	0.0634	0.9	ETV7	89.05
cg14079492	chr11	3692562	0.7219	0.3846	0.0634	0.9	CHRNA10	89.32
cg05212510	chr18	77623544	-1.589	0.8468	0.0634	0.9	KCNG2	94.9
cg17684296	chr19	58039073	0.2918	0.1555	0.0634	0.9	ZNF549	3.57
cg17904815	chr13	39612422	0.7836	0.4174	0.0634	0.9	NHLRC3	4.21
cg21040069	chr8	145732410	-0.9359	0.4986	0.0634	0.9	GPT	84.89
cg15882726	chr4	114293805	-1.524	0.8118	0.0634	0.9	ANK2	93.12
cg17988830	chr1	20301989	-1.808	0.9631	0.0634	0.9	PLA2G2A	38.13
cg02813542	chr11	33084877	1.904	1.014	0.0634	0.9	TCP11L1	46.36
cg26188621	chr10	76983413	-0.388	0.2067	0.0634	0.9	VDAC2	94.41
cg12314566	chr2	75381186	-2.123	1.131	0.0634	0.9	TACR1	83.02
cg05623781	chr13	114807633	-0.7973	0.4248	0.0634	0.9	RASA3	92.24
cg01280098	chr15	69116504	-1.948	1.038	0.0634	0.9	MIR548H4	88.7
cg00339488	chr4	155254194	0.8059	0.4294	0.0634	0.9	DCHS2	6.63
cg14221766	chr9	36818572	-2.161	1.151	0.0634	0.9		36.96
cg07232103	chr12	112566177	-0.9394	0.5005	0.0634	0.9	TRAFD1	92.36
cg12156287	chr11	132662866	-3.273	1.744	0.0634	0.9	OPCML	55.82
cg18304186	chr8	103129364	-0.6284	0.3348	0.0634	0.9	NCALD	92.25
cg16516219	chr6	28805302	0.2308	0.123	0.0634	0.9		3.31
cg10427140	chr20	47444573	-0.4033	0.2149	0.0634	0.9	PREX1	4.55
cg06836772	chr1	57110403	-0.8418	0.4485	0.0634	0.9	PRKAA2	16.32
cg19437757	chr7	157697057	-1.137	0.6058	0.0634	0.9	PTPRN2	84.85
cg19101018	chr1	183925532	-0.8563	0.4563	0.0634	0.9	GLT25D2	90.91
cg06603649	chr14	90311549	-2.5	1.332	0.0634	0.9	C14orf143	82.75
cg20370788	chr15	43215648	-1.349	0.719	0.0634	0.9		90.78
cg05504759	chr3	52087583	0.9865	0.5256	0.0634	0.9	DUSP7	40.27
cg02395102	chr12	56098977	0.7427	0.3958	0.0634	0.9	ITGA7	90.47
cg12547807	chr1	9473751	-1.086	0.5788	0.0634	0.9		27.43
cg18416823	chr19	56095307	-1.712	0.9123	0.0634	0.9		87.3
cg16906859	chr1	24191987	-0.613	0.3267	0.0634	0.9	FUCA1	93.06
cg01542384	chr3	50284305	0.862	0.4593	0.0634	0.9	GNAI2	23.27
cg18146398	chr3	46251215	-0.817	0.4354	0.0635	0.9	CCR1	91.33
cg08835688	chr7	50849931	-2.985	1.591	0.0635	0.9	GRB10	47.23
cg23904854	chr2	233498098	0.5111	0.2723	0.0635	0.9	EFHD1	4.1
cg18087834	chr6	22220730	-0.5499	0.293	0.0635	0.9		92.43
cg10039051	chr12	123756720	0.3478	0.1854	0.0635	0.9	CDK2AP1	3.63
cg16585972	chr14	23835212	-0.6074	0.3237	0.0635	0.9	EFS	7.23
cg03142975	chr9	125026202	-1.742	0.9281	0.0635	0.9	MRRF	60.99
cg11918743	chr5	176291130	-1.106	0.5894	0.0635	0.9	UNC5A	42.12
cg06441106	chr1	151512215	-0.5913	0.3151	0.0635	0.9	TUFT1	8.33
cg11617964	chr6	32118399	-2.582	1.376	0.0635	0.9	PRRT1	11.83
cg02593517	chr16	56486336	-0.8602	0.4584	0.0635	0.9	OGFOD1	12.34
cg05961374	chr1	228295437	1.028	0.5479	0.0635	0.9	MRPL55	84.1
cg13375589	chr17	4487125	-7.578	4.038	0.0635	0.9	SMTNL2	57.92
cg23623860	chr15	74423449	-0.6149	0.3277	0.0635	0.9	ISLR2	18.82
cg16118003	chr22	50782122	-0.7565	0.4032	0.0635	0.9	SAPS2	9.57
cg07242565	chr19	17356142	0.7904	0.4212	0.0635	0.9	NR2F6	5.93
cg26301516	chr3	171930178	-1.479	0.7883	0.0635	0.9	FNDC3B	89.9
cg03952543	chr6	123101437	-1.266	0.6745	0.0635	0.9	FABP7	74.73
cg03762994	chr17	6899332	-4.75	2.531	0.0635	0.9	ALOX12	28.76
cg03007010	chr19	36266840	-0.2057	0.1096	0.0635	0.9	SNX26	3.31
cg24796581	chr6	31869443	-0.508	0.2708	0.0635	0.9	ZBTB12	9.25
cg00984602	chr6	43139692	-0.3635	0.1937	0.0635	0.9	SRF	4.15
cg03447083	chr16	66993711	-0.6759	0.3602	0.0635	0.9	CES3	12.51
cg26227005	chr1	50574517	-1.088	0.5799	0.0635	0.9	ELAVL4	9.97
cg14073541	chr9	126525375	-1.696	0.9037	0.0635	0.9	DENND1A	89.54
cg00988678	chrX	119005603	1.023	0.5453	0.0635	0.9	RNF113A	23.03
cg16785520	chr15	90604217	-0.9295	0.4954	0.0635	0.9	ZNF710	85.8
cg18313083	chr15	99424439	-0.6071	0.3236	0.0635	0.9	IGF1R	93.48
cg00000714	chr19	54695678	1.074	0.5722	0.0635	0.9	TSEN34	29.22
cg16248515	chr3	156840234	-1.57	0.8366	0.0635	0.9		17.98
cg09059988	chr1	150693299	-0.7702	0.4105	0.0635	0.9	HORMAD1	93.05
cg12909445	chr2	97365990	0.6654	0.3546	0.0635	0.9	FER1L5	91.83
cg10184241	chr13	36872246	0.9897	0.5275	0.0635	0.9	C13orf38	6.63
cg18579875	chr2	217540128	1.265	0.6742	0.0635	0.9	IGFBP5	83.66
cg09418511	chr10	118956845	-1.27	0.6768	0.0635	0.9	KCNK18	73.83
cg00418743	chr6	43544011	-0.2304	0.1228	0.0635	0.9	XPO5	3.94
cg27038755	chr16	31129307	0.5081	0.2708	0.0635	0.9	MYST1	4.76
cg20116199	chr12	64784686	-0.8645	0.4608	0.0635	0.9	C12orf56	7.56
cg26987604	chr6	29696647	-1.033	0.5505	0.0635	0.9	LOC285830	90.29
cg07506334	chr16	3073707	-0.2879	0.1534	0.0635	0.9	HCFC1R1	4.55
cg13066542	chr9	79009738	0.1435	0.07651	0.0635	0.9	RFK	1.95
cg22610235	chr1	3713434	-0.4647	0.2477	0.0635	0.9	LRRC47	5.1
cg07564291	chr17	77722518	-0.7187	0.3831	0.0635	0.9		20.25
cg01699693	chr11	124181447	-0.4335	0.2311	0.0635	0.9	OR8D1	94.73
cg03184357	chr3	51575119	-2.17	1.157	0.0635	0.9	RAD54L2	83.33
cg04735544	chr3	127872765	-0.195	0.104	0.0635	0.9	EEFSEC	3.65
cg23822445	chr12	107699855	-1.907	1.016	0.0635	0.9		83.49
cg22024931	chr5	69371421	-6.154	3.281	0.0635	0.9	SMN1	81.97
cg21386140	chr1	154733240	-0.5394	0.2876	0.0635	0.9	KCNN3	7.87
cg03128421	chr2	55647401	0.7711	0.4111	0.0636	0.9	CCDC88A	5.04
cg24680163	chr3	127842675	-0.7379	0.3933	0.0636	0.9	RUVBL1	7.52
cg00101436	chr7	90755643	-1.88	1.002	0.0636	0.9	CDK14	87.63
cg22602592	chr20	61956679	-1.11	0.5917	0.0636	0.9	COL20A1	83.94
cg04124586	chr1	8585852	0.5807	0.3096	0.0636	0.9	RERE	4.75
cg00929050	chr14	50359216	-0.4191	0.2234	0.0636	0.9	ARF6	4.79
cg10517290	chr17	76377967	0.9637	0.5138	0.0636	0.9	PGS1	10.81
cg25215885	chr18	77794317	-3.789	2.02	0.0636	0.9	C18orf22	11.66
cg13981120	chr1	157070675	-1.175	0.6262	0.0636	0.9	ETV3L	91.55
cg02393091	chr16	88945894	1.8	0.9594	0.0636	0.9	CBFA2T3	89.94
cg05946118	chr16	8985638	1.266	0.6752	0.0636	0.9		80.28
cg19204859	chr20	24933798	-2.184	1.164	0.0636	0.9	CST7	77.07
cg14168059	chr10	73687855	-2.087	1.113	0.0636	0.9		88.02
cg16788014	chr4	6451016	-1.264	0.6738	0.0636	0.9	PPP2R2C	67.82
cg06700871	chr2	84686330	-2.456	1.309	0.0636	0.9	SUCLG1	19.51
cg11792285	chr2	240968949	-1.39	0.7413	0.0636	0.9	OR6B2	84.29
cg14178821	chr14	74944633	-2.108	1.124	0.0636	0.9		84.64
cg00098297	chr12	117401813	-0.527	0.281	0.0636	0.9	FBXW8	93.74
cg22512663	chr2	161122423	-1.126	0.6005	0.0636	0.9		87.83
cg06074896	chr7	1500176	-0.9311	0.4965	0.0636	0.9	MICALL2	12.31
cg12658012	chr1	183578811	0.5357	0.2856	0.0636	0.9		92.46
cg19905837	chr4	110481312	0.6913	0.3686	0.0636	0.9	CCDC109B	5.85
cg13963738	chr1	171220819	-0.9939	0.53	0.0636	0.9	FMO1	13.07
cg14995475	chr19	6534774	-1.528	0.8146	0.0636	0.9	TNFSF9	90.19
cg07804728	chr10	129284050	-0.4539	0.242	0.0636	0.9		94.23
cg16608636	chr17	42201211	0.3717	0.1982	0.0636	0.9	HDAC5	3.08
cg20447538	chr10	99625515	-1.066	0.5682	0.0636	0.9	CRTAC1	79.96
cg11521434	chr1	38227381	-2.108	1.124	0.0636	0.9	EPHA10	49.81
cg02769522	chr3	27067098	-0.7071	0.377	0.0636	0.9		91.71
cg12554634	chr19	50159969	0.4238	0.226	0.0636	0.9	SCAF1	95.74
cg07593978	chr11	33400574	-1.259	0.6713	0.0636	0.9		89.78
cg25213350	chr1	109802435	-2.213	1.18	0.0636	0.9	CELSR2	53.42
cg07032889	chr13	22245578	-0.356	0.1898	0.0636	0.9	FGF9	5.34
cg14637553	chr2	129659018	-1.299	0.6924	0.0636	0.9		80.17
cg17292610	chr10	76860251	-1.049	0.5591	0.0636	0.9	DUSP13	70.84
cg08288383	chr7	97680630	-0.5178	0.2761	0.0636	0.9		6.79
cg19603100	chr14	101489985	0.6536	0.3485	0.0636	0.9	MIR299	91.39
cg11254726	chr1	204460191	-0.6311	0.3365	0.0636	0.9	PIK3C2B	91.82
cg09939462	chr17	25708131	-0.8509	0.4537	0.0636	0.9		39.26
cg16975587	chr3	46506206	-0.4265	0.2274	0.0636	0.9	LTF	3.28
cg01638741	chr16	54404381	-2.081	1.11	0.0636	0.9		80.45
cg10505921	chr1	166811302	0.6734	0.3591	0.0636	0.9	POGK	90.65
cg03982074	chr7	100612875	-1.391	0.7417	0.0636	0.9	MUC12	59.65
cg22823146	chr3	71802594	-0.2695	0.1437	0.0636	0.9	EIF4E3	3.83
cg00006787	chr13	110533441	-1.212	0.6461	0.0636	0.9		73.46
cg25958857	chr12	53448399	-0.8412	0.4486	0.0636	0.9	TENC1	7.32
cg20707008	chr6	160210612	0.9916	0.5288	0.0636	0.9	MRPL18	5.64
cg21361322	chr22	31500896	-2.593	1.383	0.0636	0.9	SELM	57.46
cg06054026	chr3	161089429	-1.027	0.5478	0.0637	0.9	C3orf57	12.77
cg23336647	chr17	57183606	0.5055	0.2696	0.0637	0.9	TRIM37	4.89
cg09586534	chr2	172290954	1.121	0.598	0.0637	0.9	DCAF17	5.47
cg24351382	chr7	158278040	-0.3426	0.1827	0.0637	0.9	PTPRN2	96.62
cg04247135	chr19	59065500	-1.282	0.6839	0.0637	0.9	CHMP2A	65.18
cg21879716	chr1	226967207	-0.6731	0.359	0.0637	0.9		90.24
cg27559224	chr1	34329348	1.009	0.5384	0.0637	0.9	HMGB4	84.19
cg12835012	chr4	183795785	-1.413	0.7536	0.0637	0.9		15.44
cg01705131	chr6	35732480	-1.879	1.002	0.0637	0.9		23.65
cg08872713	chr16	56716227	0.3481	0.1857	0.0637	0.9	MT1X	2.61
cg16364121	chr17	35291924	-0.224	0.1195	0.0637	0.9		3.49
cg22024295	chr12	104528079	0.7646	0.4078	0.0637	0.9	NFYB	86.08
cg13108852	chrX	48981300	1.89	1.008	0.0637	0.9	GPKOW	71.71
cg03466780	chr9	140247365	-11.77	6.278	0.0637	0.9	EXD3	61.78
cg04166405	chr6	53772058	-2.48	1.323	0.0637	0.9	LRRC1	81.75
cg01398709	chr3	13918750	2.621	1.398	0.0637	0.9	WNT7A	70.91
cg07342512	chr1	65886002	-0.3314	0.1768	0.0637	0.9	LEPROT	4.34
cg16801374	chr12	102872708	-0.1964	0.1048	0.0637	0.9	IGF1	3.28
cg03604930	chr18	55842605	0.9098	0.4852	0.0637	0.9	NEDD4L	87.89
cg20068620	chr18	48085844	-0.7277	0.3881	0.0637	0.9	MAPK4	18.49
cg08445263	chr15	27216277	-0.6008	0.3205	0.0637	0.9	GABRG3	6.27
cg04262565	chr3	52091063	0.3831	0.2043	0.0637	0.9	DUSP7	3.96
cg11262216	chr17	41723227	-1.717	0.9156	0.0637	0.9	MEOX1	73.24
cg05262295	chr19	2860191	-1.912	1.02	0.0637	0.9		85.52
cg23057009	chr10	134844217	-1.826	0.9742	0.0637	0.9		70.19
cg12178432	chr1	26049105	-3.313	1.767	0.0637	0.9	MAN1C1	71.07
cg13418235	chr9	843748	1.329	0.7091	0.0637	0.9	DMRT1	13.58
cg08201735	chr2	88849830	-1.588	0.847	0.0637	0.9		48.92
cg15812456	chr20	62890292	1.202	0.6413	0.0637	0.9	PCMTD2	86.04
cg22734165	chr11	1220336	-1.092	0.5823	0.0637	0.9		70.61
cg05088794	chr18	33081137	1.784	0.9515	0.0637	0.9		91.71
cg23234640	chr18	5197420	1.167	0.6223	0.0637	0.9	LOC642597	12.02
cg05332869	chr20	39658073	0.7435	0.3966	0.0637	0.9	TOP1	3
cg12525474	chr2	229046029	-0.518	0.2763	0.0637	0.9	SPHKAP	6.81
cg09781635	chrX	100872594	-0.7718	0.4117	0.0637	0.9	ARMCX6	22.41
cg27227183	chr15	33125028	-2.128	1.135	0.0637	0.9	FMN1	85.84
cg22619763	chr1	145438623	1.265	0.6747	0.0637	0.9	TXNIP	10.17
cg12990915	chr2	131796948	-1.039	0.5541	0.0637	0.9	ARHGEF4	75.96
cg10289177	chr7	150748069	-1.424	0.7594	0.0637	0.9	ACCN3	55.59
cg07103895	chr14	105457963	-0.7145	0.3811	0.0637	0.9	C14orf79	87.69
cg09277816	chr6	31866255	0.32	0.1707	0.0637	0.9	EHMT2	3.54
cg19027619	chr1	6674655	-0.207	0.1104	0.0637	0.9	PHF13	3.53
cg09230905	chr11	33721903	-0.3335	0.1779	0.0637	0.9	C11orf91	5.67
cg10705406	chr15	27115918	-0.6648	0.3546	0.0637	0.9	GABRA5	93.42
cg10542027	chr5	78532229	1.396	0.7449	0.0637	0.9	JMY	7.84
cg05823915	chr18	77730650	-0.834	0.4449	0.0637	0.9	HSBP1L1	91.03
cg04066147	chr7	77854601	-0.4355	0.2324	0.0637	0.9	MAGI2	94.33
cg11208165	chr3	16308357	0.8187	0.4368	0.0637	0.9	OXNAD1	83.95
cg14713217	chr1	33924313	-0.9478	0.5057	0.0637	0.9		90.04
cg21533958	chr8	37653377	-0.5045	0.2691	0.0637	0.9	GPR124	92.87
cg03722396	chr4	111537907	0.4454	0.2376	0.0637	0.9		5.18
cg16816602	chr7	141532741	-1.614	0.8613	0.0638	0.9		89.21
cg08997444	chr20	57464970	-3.107	1.658	0.0638	0.9	GNAS	57.95
cg26733786	chr12	65515034	0.9214	0.4916	0.0638	0.9	WIF1	4.41
cg03315562	chr1	154975574	0.2441	0.1302	0.0638	0.9	ZBTB7B	3.1
cg26656658	chr12	121615078	3.462	1.847	0.0638	0.9	P2RX7	63.13
cg10875809	chr12	7037365	-0.2643	0.141	0.0638	0.9	ATN1	3.27
cg26536800	chr8	71513741	-1.392	0.7426	0.0638	0.9	TRAM1	90.85
cg02585563	chr20	62599105	-1.099	0.5865	0.0638	0.9	ZNF512B	82.68
cg26604214	chr17	2907678	1.596	0.8516	0.0638	0.9	RAP1GAP2	14.91
cg01812403	chr2	198567330	-1.968	1.05	0.0638	0.9		82.91
cg11142489	chr4	74810142	1.007	0.537	0.0638	0.9		6.75
cg14039230	chr6	168121534	-0.5277	0.2815	0.0638	0.9		93.97
cg00937392	chr9	94662566	-2.141	1.142	0.0638	0.9	ROR2	62.8
cg26074148	chr5	71615866	0.212	0.1131	0.0638	0.9	PTCD2	2.37
cg04395369	chr19	19739209	-0.3665	0.1955	0.0638	0.9	LPAR2	3.88
cg00583303	chr5	16617388	0.6117	0.3264	0.0638	0.9	FAM134B	4.53
cg01063935	chr1	10616085	0.6161	0.3287	0.0638	0.9	PEX14	91.06
cg09878473	chr15	92397206	0.8499	0.4535	0.0638	0.9	SLCO3A1	7.8
cg14182254	chr1	29497954	-2.274	1.213	0.0638	0.9	SFRS4	83.99
cg11521797	chr20	25125784	1.623	0.866	0.0638	0.9	LOC284798	63.81
cg17189020	chr17	3851391	0.7075	0.3775	0.0638	0.9	ATP2A3	93.19
cg14715961	chr2	27545909	-0.6866	0.3663	0.0638	0.9	MPV17	17.88
cg25376651	chr13	32505135	-1.993	1.063	0.0638	0.9	EEF1DP3	31.43
cg27043786	chr1	88928647	-0.8988	0.4796	0.0638	0.9		44.29
cg02401624	chr11	131970572	-0.6404	0.3417	0.0638	0.9	NTM	91.81
cg27575873	chr1	3101428	-1.208	0.6445	0.0638	0.9	PRDM16	84.26
cg16489547	chr16	30597449	-0.5047	0.2693	0.0638	0.9	ZNF785	10.61
cg08494755	chr6	3460947	-2.724	1.454	0.0638	0.9		74.4
cg11748260	chr6	30624395	-1.487	0.7934	0.0638	0.9	DHX16	23.6
cg02980152	chr3	81810999	-0.3391	0.181	0.0638	0.9	GBE1	3.37
cg15401922	chr6	157802439	1.513	0.8072	0.0638	0.9	ZDHHC14	10.11
cg10669597	chr5	89771460	-0.6789	0.3623	0.0638	0.9	POLR3G	93.46
cg08375234	chr6	169274118	3.044	1.624	0.0638	0.9		84.58
cg24752836	chr10	63733787	-2.528	1.349	0.0638	0.9	ARID5B	83.94
cg22825961	chr13	112859362	-0.4216	0.225	0.0638	0.9		6.12
cg25157095	chr21	43165833	0.9125	0.487	0.0638	0.9	RIPK4	82.48
cg00966255	chr16	10479562	-1.12	0.5975	0.0638	0.9		88.97
cg15170442	chr8	144521607	-0.5538	0.2955	0.0638	0.9	ZC3H3	94.61
cg26053795	chr14	103373907	-0.7953	0.4244	0.0638	0.9		95.36
cg20234007	chr18	74535840	-1.273	0.6795	0.0638	0.9	ZNF236	18.34
cg16745549	chr22	41791984	-0.7614	0.4064	0.0638	0.9	TEF	91.22
cg24241057	chr20	4982241	-0.9116	0.4865	0.0638	0.9	SLC23A2	12.36
cg18417063	chr2	211583084	-2.949	1.574	0.0638	0.9		85.5
cg15141853	chr10	79544771	-1.306	0.6969	0.0638	0.9		87.36
cg12368342	chr20	31076293	-0.883	0.4713	0.0638	0.9		91.46
cg04561261	chr16	82104638	-0.5904	0.3151	0.0638	0.9	HSD17B2	92.27
cg08802482	chr7	2657119	-2.337	1.247	0.0639	0.9		48.76
cg14429394	chr11	3845261	0.2912	0.1554	0.0639	0.9	PGAP2	96.78
cg02737418	chr1	147384040	-0.9459	0.5048	0.0639	0.9		91.83
cg25791868	chr17	76264212	-0.9417	0.5026	0.0639	0.9		86.92
cg22774127	chr17	13972928	-0.4156	0.2218	0.0639	0.9	COX10	5.53
cg14041153	chr9	99212478	-0.2822	0.1506	0.0639	0.9	HABP4	3.55
cg11868461	chr17	75830800	-1.329	0.7091	0.0639	0.9		15.41
cg02814482	chr11	93822114	-2.76	1.473	0.0639	0.9	HEPHL1	68.12
cg19031384	chr5	153756247	-0.6627	0.3537	0.0639	0.9	GALNT10	93.5
cg22275125	chr11	62783573	-2.403	1.282	0.0639	0.9	SLC22A8	70.39
cg25634017	chr7	16438022	-0.4622	0.2467	0.0639	0.9	ISPD	94.26
cg26465438	chr17	80376083	-0.363	0.1937	0.0639	0.9	HEXDC	4.19
cg17036469	chr1	110167590	1.729	0.9228	0.0639	0.9	AMPD2	54.96
cg15140822	chr8	33423979	-0.2076	0.1108	0.0639	0.9	RNF122	2.66
cg06458248	chr19	13117917	-2.029	1.083	0.0639	0.9	NFIX	56.44
cg10724490	chr7	6523886	-0.2467	0.1317	0.0639	0.9	KDELR2	2.56
cg18701343	chr14	37053601	-1.774	0.9467	0.0639	0.9		21.27
cg05175606	chr16	89556089	-0.3321	0.1772	0.0639	0.9	ANKRD11	4.5
cg00136947	chr12	45270333	0.7171	0.3828	0.0639	0.9	NELL2	6.53
cg22101141	chr5	39425191	0.2287	0.122	0.0639	0.9	DAB2	3.55
cg15470750	chr1	155278344	0.1847	0.09857	0.0639	0.9	FDPS	2.35
cg05137587	chr3	197026407	-0.3697	0.1973	0.0639	0.9	DLG1	4.64
cg09736950	chr15	62938334	-0.7332	0.3913	0.0639	0.9	MGC15885	93.09
cg27226424	chr4	183795763	-1.787	0.9538	0.0639	0.9		33.35
cg11644515	chr21	35827824	-0.7966	0.4252	0.0639	0.9	KCNE1	91.51
cg14332139	chr17	66240719	-2.286	1.22	0.0639	0.9		82.44
cg18648378	chr15	90784558	-1.039	0.5545	0.0639	0.9	C15orf58	82.61
cg11286035	chr1	32714038	0.8026	0.4284	0.0639	0.9	FAM167B	5.56
cg18498263	chr14	91034963	0.5335	0.2847	0.0639	0.9	TTC7B	91.86
cg24622209	chr2	121531017	-0.8657	0.4621	0.0639	0.9		79.4
cg15549926	chr7	23221200	0.5793	0.3092	0.0639	0.9	NUPL2	5.43
cg25162946	chr20	33265105	-0.1643	0.08769	0.0639	0.9	PIGU	2.76
cg16402822	chr5	168527630	-1.05	0.5604	0.0639	0.9	SLIT3	90.38
cg06773023	chr8	132918921	1.469	0.7843	0.0639	0.9	EFR3A	14.03
cg25022611	chr12	107380263	0.643	0.3432	0.0639	0.9	MTERFD3	6.67
cg22326328	chr7	151142178	-1.789	0.9549	0.0639	0.9		82.31
cg09841758	chr17	72869237	0.3802	0.2029	0.0639	0.9	FDXR	4.95
cg05670459	chr19	6531335	1.298	0.6927	0.0639	0.9	TNFSF9	13.78
cg04741636	chr3	122283583	-0.3014	0.1609	0.0639	0.9	PARP9	5.24
cg16326134	chr7	6486951	0.4298	0.2295	0.0639	0.9	DAGLB	3.63
cg12501923	chr17	73937416	0.3426	0.1829	0.0639	0.9	FBF1	3.36
cg24931191	chr3	36248859	-3.084	1.646	0.0639	0.9		38.86
cg07540629	chr19	46277811	-0.8043	0.4293	0.0639	0.9	DMPK	90.32
cg04289045	chr1	3775105	-1.154	0.6159	0.0639	0.9	KIAA0562	88.49
cg24696151	chr6	32975986	-0.5806	0.3099	0.0639	0.9	HLA-DOA	92.24
cg12675417	chr11	94824747	-0.6116	0.3265	0.0639	0.9	ENDOD1	91.67
cg05281831	chr14	103061090	1.563	0.8343	0.0639	0.9	RCOR1	13.25
cg19147218	chr7	27197555	-0.4725	0.2523	0.0639	0.9	HOXA7	6.43
cg17862722	chr17	7608411	-0.6268	0.3346	0.0639	0.9	EFNB3	5.87
cg12085225	chr9	135230256	-0.1777	0.09485	0.0639	0.9	SETX	2.26
cg14179581	chr1	50881502	-0.3988	0.2129	0.0639	0.9		5.63
ch.7.1253220F	chr7	54745372	-0.6559	0.3502	0.0639	0.9		13.18
cg14238672	chr4	3713224	-1.282	0.6846	0.0639	0.9		77.24
cg00056719	chr12	53845867	-0.131	0.06994	0.0639	0.9	PCBP2	1.8
cg24707404	chr12	34528313	-1.785	0.9531	0.0639	0.9		31.36
cg03315662	chr16	30759178	-2.096	1.119	0.0639	0.9	PHKG2	36.64
cg13096592	chr8	144222103	-1.794	0.9576	0.0639	0.9		56.22
cg25938262	chr8	63951812	-0.1378	0.07357	0.0639	0.9	GGH	2.2
cg09082192	chr7	770527	-0.8846	0.4723	0.0639	0.9	HEATR2	85.07
cg09336982	chr10	105212481	-0.8344	0.4455	0.0639	0.9	CALHM2	13.6
cg04990571	chr10	43892908	-0.8601	0.4592	0.0639	0.9	HNRNPF	24.84
cg07217954	chr7	1067459	1.544	0.8241	0.0639	0.9	C7orf50	15.57
cg24543552	chr6	73935270	-2.081	1.111	0.0639	0.9	KHDC1L	92.1
cg24119085	chr1	45476986	0.1517	0.08101	0.0639	0.9	HECTD3	2.25
cg05119084	chr18	46477127	-0.2774	0.1481	0.064	0.9	SMAD7	3.54
cg09016822	chr6	30712396	-0.6445	0.3441	0.064	0.9	IER3	9.66
cg04280590	chr9	33510387	-1.162	0.6206	0.064	0.9	SUGT1P1	89.46
cg12967093	chr2	218621493	-0.8517	0.4547	0.064	0.9	DIRC3	37.62
cg18383668	chr19	45594410	-3.245	1.732	0.064	0.9	GEMIN7	59.77
cg03107917	chr10	1227850	1.406	0.7507	0.064	0.9		84.59
cg13571568	chr1	204332758	-0.4836	0.2582	0.064	0.9		7.53
cg06145175	chr16	87426743	-0.1704	0.09099	0.064	0.9	MAP1LC3B	3.08
cg01008267	chr22	47515249	-0.8001	0.4272	0.064	0.9	TBC1D22A	92.29
cg08661003	chr20	3185863	0.5612	0.2996	0.064	0.9	DDRGK1	92.58
cg04896706	chr11	59324587	-1.289	0.688	0.064	0.9		16.41
cg04383703	chr12	133308700	-2.315	1.236	0.064	0.9	ANKLE2	73.86
cg14173613	chr4	41937393	0.2873	0.1534	0.064	0.9	TMEM33	3.42
cg23679798	chr19	56654827	-0.5273	0.2815	0.064	0.9	ZNF444	93.6
cg07491399	chr6	30956221	-0.5827	0.3111	0.064	0.9	MUC21	93.26
cg11504081	chr1	214725800	-0.3402	0.1817	0.064	0.9	PTPN14	3.72
cg18837035	chr15	81426597	-2.1	1.121	0.064	0.9	C15orf26	9.29
cg06550102	chr3	142720758	0.4821	0.2574	0.064	0.9	SR140	4.36
cg06638966	chr6	70576321	-1.357	0.7244	0.064	0.9	COL19A1	16.77
cg05415931	chr14	70368685	-0.672	0.3588	0.064	0.9	SMOC1	89.92
cg12827405	chr6	10431475	-2.049	1.094	0.064	0.9	C6orf218	74.17
cg21601852	chr12	1896394	-0.5111	0.2729	0.064	0.9	ADIPOR2	93.29
cg11585805	chr1	47973566	-1.576	0.8413	0.064	0.9		22.22
cg17388996	chr6	108145374	0.1477	0.07888	0.064	0.9	SCML4	2.37
cg19459542	chr2	21265912	0.4968	0.2653	0.064	0.9	APOB	5.2
cg21501163	chr17	15857065	-0.5157	0.2753	0.064	0.9	ADORA2B	94.79
cg00386035	chr6	166238706	-1.947	1.04	0.064	0.9		76.33
cg04778236	chr1	9400739	-0.3041	0.1624	0.064	0.9	SPSB1	96.22
cg02183680	chr14	75530768	0.3255	0.1738	0.064	0.9	ACYP1	4.94
cg25031824	chr17	3819363	-1.859	0.9929	0.064	0.9	P2RX1	36.55
cg26063030	chr8	743260	-1.785	0.9531	0.064	0.9		88.44
cg00306198	chr8	109455451	0.1519	0.0811	0.064	0.9	TTC35	2.08
cg16576569	chr1	181385167	0.9208	0.4917	0.064	0.9		84.56
cg04691252	chr19	2861954	-2.409	1.287	0.064	0.9		80.89
cg25594486	chr19	51165441	-1.762	0.9412	0.064	0.9	SHANK1	77.87
cg18742433	chr10	69622412	-0.3195	0.1706	0.064	0.9		94.66
cg11075854	chr12	132537775	0.7138	0.3812	0.064	0.9	EP400	91.46
cg21252812	chr12	96588627	-0.2435	0.13	0.064	0.9	ELK3	3.65
cg20994686	chr17	71306668	1.37	0.7316	0.064	0.9	CDC42EP4	23.07
cg26289880	chr21	33651512	0.3956	0.2113	0.064	0.9	C21orf45	2.77
cg07745596	chr10	54538682	-2.658	1.419	0.064	0.9		15.79
cg03150515	chr8	25836888	-1.485	0.7931	0.064	0.9	EBF2	47.39
cg06316104	chr6	29796985	8.961	4.786	0.064	0.9	HLA-G	77.18
cg25237113	chr2	80551812	-3.258	1.74	0.064	0.9	CTNNA2	61.86
cg07152894	chr8	102373664	2.411	1.288	0.064	0.9		31.63
cg16986928	chr2	130959160	1.144	0.6113	0.064	0.9		88.89
cg10898730	chr2	113404519	0.2902	0.155	0.0641	0.9	SLC20A1	3.38
cg01961525	chr1	213189242	0.268	0.1431	0.0641	0.9	ANGEL2	3.37
cg20282941	chr6	27760082	-0.2269	0.1212	0.0641	0.9		3.18
cg21481503	chr17	54655317	-1.962	1.048	0.0641	0.9		15.98
cg10631515	chr10	52167630	-1.549	0.8271	0.0641	0.9	SGMS1	89.83
cg03450829	chr11	1772468	-1.366	0.7296	0.0641	0.9	HCCA2	43.54
cg11609780	chr20	37059936	-1.244	0.6643	0.0641	0.9	LOC388796	89.46
cg01183860	chr14	99787620	-2.392	1.278	0.0641	0.9		78.34
cg07311024	chr12	75785089	2.167	1.158	0.0641	0.9	GLIPR1L2	12.81
cg23998240	chr14	105166740	-1.008	0.5385	0.0641	0.9	INF2	84.96
cg27269790	chr7	158945956	0.7286	0.3892	0.0641	0.9		88.82
cg00156216	chr11	129939849	0.2796	0.1494	0.0641	0.9	APLP2	2.03
cg08913261	chr1	156740730	0.5082	0.2715	0.0641	0.9	PRCC	92.8
cg11226328	chr1	29213367	0.4884	0.2609	0.0641	0.9	EPB41	3.95
cg04858586	chr1	174843971	-1.535	0.8201	0.0641	0.9	RABGAP1L	17.46
cg16759783	chr18	77746937	1.172	0.6263	0.0641	0.9	TXNL4A	79.88
cg07836370	chr12	110318755	-0.4631	0.2474	0.0641	0.9	GLTP	6.62
cg16079958	chr5	71404742	-0.3015	0.1611	0.0641	0.9	MAP1B	2.96
cg20433829	chr1	3544245	-0.5055	0.27	0.0641	0.9	TPRG1L	93.03
cg20706482	chr19	54641315	0.1456	0.07779	0.0641	0.9	CNOT3	2.18
cg10729641	chr20	47838083	-0.8693	0.4644	0.0641	0.9	DDX27	78.82
cg05548945	chr3	188550738	-0.5134	0.2743	0.0641	0.9	LPP	94.05
cg11220060	chr19	12997418	-1.167	0.6236	0.0641	0.9	KLF1	38.39
cg14233850	chr11	59380676	-1.932	1.032	0.0641	0.9	OSBP	84.4
cg11957699	chr1	214510205	-1.768	0.9444	0.0641	0.9	SMYD2	85.96
cg15961887	chr4	71554203	-1.522	0.813	0.0641	0.9	UTP3	21.54
cg14218861	chr10	119443973	-1.565	0.8361	0.0641	0.9		80.8
cg21091841	chr13	34251239	-1.247	0.6664	0.0641	0.9		87.41
cg27163440	chr12	56840085	-0.6115	0.3267	0.0641	0.9	TIMELESS	93.34
cg07761524	chr5	63805831	-1.939	1.036	0.0641	0.9	RGS7BP	83.45
cg04014504	chrX	37430717	0.7906	0.4223	0.0641	0.9	LANCL3	25.54
cg26863563	chr1	17973341	-0.3216	0.1718	0.0641	0.9	ARHGEF10L	96.74
cg11855526	chr11	30607068	-0.1237	0.06608	0.0641	0.9	MPPED2	2.35
cg05135176	chr7	157620849	-1.276	0.6814	0.0641	0.9	PTPRN2	48.35
cg27512018	chr19	11039304	-1.679	0.8969	0.0641	0.9	YIPF2	22.49
cg00071408	chr8	22864908	0.2214	0.1183	0.0641	0.9	RHOBTB2	97.01
cg09976893	chr8	117753093	-1.019	0.5447	0.0641	0.9	EIF3H	87.34
cg10803034	chr11	3178188	-1.856	0.9917	0.0641	0.9	OSBPL5	74.85
cg03167029	chr3	3377234	0.4894	0.2615	0.0641	0.9		93.25
cg16018204	chr8	455639	-1.959	1.047	0.0641	0.9	C8orf42	86.34
cg07243762	chr12	125030744	1.444	0.7713	0.0641	0.9		71.08
cg00309232	chr7	155141967	-1.649	0.8808	0.0641	0.9		77.71
cg04380278	chr20	42293146	-1.105	0.5904	0.0641	0.9		88.37
cg02895669	chr4	81104762	-1.008	0.5384	0.0641	0.9		17.22
cg24399337	chr10	42971251	-1.946	1.04	0.0641	0.9	LOC84856	20.41
cg16736896	chr8	48100868	-0.5867	0.3134	0.0641	0.9		2.73
cg10524582	chr7	88119870	-2.516	1.344	0.0641	0.9		76.46
cg23973393	chr19	50708921	1.015	0.5424	0.0641	0.9	MYH14	9.41
cg19082230	chr4	183369754	-0.3103	0.1658	0.0641	0.9	ODZ3	4.58
cg19325359	chr11	85955589	0.6169	0.3296	0.0641	0.9	EED	6.49
cg14167139	chr11	108369406	0.5587	0.2985	0.0642	0.9	KDELC2	6.05
cg13582782	chr10	27793181	0.9381	0.5013	0.0642	0.9	RAB18	6.85
cg05031195	chr7	45128775	-0.2516	0.1344	0.0642	0.9	NACAD	3.26
cg00556816	chr20	36659706	0.431	0.2303	0.0642	0.9	KIAA0406	93.79
cg17946266	chr6	12747208	-0.837	0.4472	0.0642	0.9	PHACTR1	89.3
cg24886748	chr5	1111731	-0.1651	0.0882	0.0642	0.9	SLC12A7	2.65
cg09337544	chr22	38857452	1.383	0.7391	0.0642	0.9		15.46
cg23060513	chr19	13041124	1.485	0.7935	0.0642	0.9	FARSA	83.47
cg14599904	chr11	67236739	-0.1385	0.074	0.0642	0.9	TMEM134	2.08
cg00645755	chr7	1514031	1.722	0.9203	0.0642	0.9	INTS1	32.35
cg00356131	chr5	72593933	-0.6424	0.3433	0.0642	0.9		10.88
cg04405266	chr1	27998988	0.1892	0.1011	0.0642	0.9	IFI6	2.93
cg14086364	chr5	150678334	2.872	1.535	0.0642	0.9	SLC36A3	56.12
cg07594474	chr1	91966533	-0.1582	0.08456	0.0642	0.9	CDC7	1.56
cg02742775	chr12	110156442	-1.098	0.5869	0.0642	0.9	C12orf34	17.55
cg17694351	chr7	27252737	-0.3356	0.1793	0.0642	0.9		3.14
cg16774354	chr4	6576608	-0.442	0.2362	0.0642	0.9	MAN2B2	5.1
cg23138560	chr8	57909641	-2.668	1.426	0.0642	0.9		76.33
cg07694848	chr2	20424984	-0.1754	0.09376	0.0642	0.9	SDC1	2.63
cg20434856	chr5	16713588	-1.454	0.7772	0.0642	0.9	MYO10	50.79
cg02675535	chr10	3572202	0.4899	0.2618	0.0642	0.9		92.93
cg14998896	chr3	185080218	-2.645	1.414	0.0642	0.9	MAP3K13	78.89
cg10572465	chr1	114414042	1.053	0.5628	0.0642	0.9	PTPN22	13.15
cg18087520	chr14	90862618	0.9827	0.5252	0.0642	0.9	CALM1	86.8
cg08993267	chr17	41277322	-0.2295	0.1227	0.0642	0.9	BRCA1	3.89
cg03083443	chr16	1969712	1.847	0.987	0.0642	0.9	HS3ST6	69.89
cg19540291	chr7	157297425	-2.569	1.373	0.0642	0.9		80.59
cg13251666	chr7	38375485	-1.119	0.5978	0.0642	0.9		14.77
cg03948536	chr16	72127938	-0.1504	0.08036	0.0642	0.9	DHX38	2.13
cg15604467	chr13	79177925	0.6	0.3207	0.0642	0.9	POU4F1	5.99
cg06779469	chr7	142494744	-0.1338	0.07153	0.0642	0.9		2.1
cg03846240	chr6	35723021	-0.9055	0.484	0.0642	0.9		89.5
cg08920174	chr16	54446189	-0.6989	0.3736	0.0642	0.9		7.94
cg25330773	chr6	167412622	-0.2596	0.1388	0.0642	0.9	FGFR1OP	3.03
cg27165324	chr16	30090804	0.5317	0.2842	0.0642	0.9	PPP4C	93.42
cg16818505	chr12	62499674	-2.248	1.202	0.0642	0.9	FAM19A2	84.74
cg20059249	chr6	57245939	-1.527	0.8163	0.0642	0.9	PRIM2	89.37
cg15686826	chrX	100183936	-1.083	0.5787	0.0642	0.9	XKRX	18.49
cg21076470	chr1	174992744	-0.3474	0.1857	0.0642	0.9	MRPS14	4.22
cg23154743	chr6	31515404	0.724	0.3869	0.0642	0.9	NFKBIL1	7.11
cg21913319	chr1	86622628	-0.1219	0.06517	0.0642	0.9	COL24A1	1.88
cg07385974	chr7	150074779	-0.7192	0.3844	0.0642	0.9		88.8
cg17130789	chr2	219256187	-1.122	0.5994	0.0642	0.9	SLC11A1	83.49
cg26378183	chr14	73924401	0.6215	0.3322	0.0643	0.9	NUMB	5.64
cg15775618	chr9	115708148	-1.728	0.9234	0.0643	0.9		31.73
cg05184917	chr16	67970212	0.3554	0.1899	0.0643	0.9	PSMB10	2.46
cg10925082	chr12	15114703	0.4284	0.229	0.0643	0.9	ARHGDIB	4.36
cg20071491	chr12	52310432	-0.6442	0.3444	0.0643	0.9	ACVRL1	91.85
cg23178192	chr16	28075295	-0.7729	0.4131	0.0643	0.9	GSG1L	21.19
cg24166628	chr3	52488070	-1.141	0.6098	0.0643	0.9	TNNC1	80.6
cg01192952	chr19	40195142	0.957	0.5116	0.0643	0.9	LGALS14	82.78
cg16508913	chr11	11609419	-0.684	0.3656	0.0643	0.9	GALNTL4	92.48
cg25250661	chr2	1489909	-2.31	1.235	0.0643	0.9	TPO	84.91
cg17633681	chr16	88106987	-0.9647	0.5157	0.0643	0.9	BANP	88
cg24064264	chr11	615945	-0.1695	0.09062	0.0643	0.9	IRF7	2.64
cg13489590	chr3	183165804	0.4736	0.2532	0.0643	0.9		4.47
cg22025064	chr1	22141400	-1.366	0.7301	0.0643	0.9	LDLRAD2	55.86
cg24409107	chr1	24127262	-0.2894	0.1547	0.0643	0.9	GALE	3.15
cg18156033	chr2	158485580	0.6912	0.3695	0.0643	0.9	ACVR1C	6.2
cg13580096	chr8	66546317	-0.1819	0.09726	0.0643	0.9	ARMC1	2.81
cg08101407	chr20	30778299	-0.483	0.2582	0.0643	0.9	TSPYL3	5.39
cg05679686	chr12	109064006	-0.7319	0.3913	0.0643	0.9	CORO1C	89.92
cg01549525	chr1	182021796	-0.5663	0.3027	0.0643	0.9		93.69
cg22979080	chr17	4693765	0.6042	0.323	0.0643	0.9		4.32
cg18232980	chr1	168106244	-2.504	1.339	0.0643	0.9	GPR161	25.05
cg13875003	chr9	98782979	-1.129	0.6036	0.0643	0.9	NCRNA00092	36.99
cg02124446	chr16	85783537	-0.8876	0.4746	0.0643	0.9	C16orf74	11.03
cg25101764	chr2	227291401	-2.019	1.08	0.0643	0.9		84.15
cg25835307	chr11	87908134	-0.3649	0.1951	0.0643	0.9	RAB38	5.56
cg09797334	chr11	39183488	-1.096	0.5861	0.0643	0.9		93.25
cg13973180	chr17	80373129	-0.8029	0.4293	0.0643	0.9	C17orf101	88.97
cg21350778	chr17	64297603	-0.833	0.4454	0.0643	0.9	PRKCA	92.18
cg18761756	chr18	3732002	-0.5023	0.2685	0.0643	0.9	DLGAP1	94.19
cg09564448	chr2	101617804	-0.4561	0.2438	0.0643	0.9	RPL31	93.92
cg19507032	chr2	42991422	-0.9471	0.5064	0.0643	0.9	OXER1	13.05
cg15391491	chr2	25383404	1.029	0.5503	0.0643	0.9		82.28
cg21391373	chr6	112306329	-1.24	0.6632	0.0643	0.9		87.76
cg20680669	chr22	28189870	-0.6435	0.3441	0.0643	0.9	MN1	94.82
cg01107006	chr15	65670304	-0.1066	0.05702	0.0643	0.9	IGDCC3	2.09
cg21583565	chr2	174219336	0.1584	0.08469	0.0643	0.9	CDCA7	2.43
cg27005091	chr6	134294170	-1.275	0.6816	0.0643	0.9	TBPL1	91.75
cg25783469	chr7	73256908	0.6732	0.3599	0.0643	0.9	WBSCR27	4.88
cg27587195	chr5	112824172	0.9114	0.4873	0.0643	0.9	MCC	5.36
cg14507792	chr9	95574913	-2.243	1.199	0.0643	0.9	ANKRD19	82.95
cg15921515	chr12	56434950	-1.58	0.8448	0.0643	0.9	RPS26	88.72
cg27281030	chr19	54312881	-1.136	0.6072	0.0643	0.9	NLRP12	93.21
cg27124774	chr5	140571888	1.07	0.572	0.0643	0.9	PCDHB10	9.3
cg13784195	chr21	27104564	-1.182	0.632	0.0644	0.9	ATP5J	89.49
cg18769103	chr1	236445447	-0.217	0.116	0.0644	0.9	ERO1LB	2.85
cg21984020	chr7	31230577	-2.475	1.324	0.0644	0.9		84.89
cg00745607	chr6	26026583	-0.2737	0.1463	0.0644	0.9		3.86
cg08236468	chr8	62627421	-0.1947	0.1041	0.0644	0.9	ASPH	3.11
cg12274524	chrX	48772845	1.492	0.7979	0.0644	0.9	PIM2	78.23
cg00358278	chr16	88594506	0.84	0.4492	0.0644	0.9	ZFPM1	87.33
cg15277311	chr11	93517137	1.958	1.047	0.0644	0.9	MED17	21.08
cg19814934	chr5	42950152	1.107	0.5921	0.0644	0.9		10.99
cg04876127	chr1	33618450	-2.026	1.083	0.0644	0.9	TRIM62	87.81
cg19057459	chr19	19551640	-0.8372	0.4477	0.0644	0.9	GATAD2A	91.38
cg19394737	chr2	219892361	-1.22	0.6527	0.0644	0.9	CCDC108	78.16
cg14084056	chr12	48744539	-0.1692	0.09051	0.0644	0.9	ZNF641	2.49
cg11362604	chr15	37389585	-0.7914	0.4232	0.0644	0.9	MEIS2	21.77
cg24713789	chr21	45285448	-0.2407	0.1287	0.0644	0.9	AGPAT3	2.6
cg16879549	chr17	7146439	-1.305	0.698	0.0644	0.9	GABARAP	7.03
cg10084509	chr16	20935370	-1.958	1.047	0.0644	0.9	LYRM1	85.91
cg13377965	chr1	21844799	-0.4747	0.2539	0.0644	0.9	ALPL	95.56
cg11334733	chr10	130060105	-0.7084	0.3789	0.0644	0.9		92.73
cg13823666	chr9	104139000	0.5987	0.3202	0.0644	0.9	BAAT	90.72
cg21194021	chr8	143319259	-1.426	0.7628	0.0644	0.9	TSNARE1	82.8
cg13099847	chr1	33546750	-1.443	0.7715	0.0644	0.9	ADC	11.04
cg14084424	chr6	88182590	0.3274	0.1751	0.0644	0.9	SLC35A1	4.28
cg04418752	chr4	57301960	0.3279	0.1754	0.0644	0.9	PAICS	4.72
cg26576155	chr15	85201829	0.8115	0.434	0.0644	0.9	NMB	6.48
cg08849095	chr9	97846048	-0.4293	0.2296	0.0644	0.9	MIR23B	94.21
cg07320895	chr1	41796476	-2.32	1.241	0.0644	0.9		77.96
cg00925950	chr16	67946188	-0.4979	0.2663	0.0644	0.9	PSKH1	92.8
cg03150042	chr21	46340905	0.345	0.1845	0.0644	0.9	ITGB2	5.95
cg05828624	chr2	79347699	0.6283	0.3361	0.0644	0.9	REG1A	90.87
cg19485804	chr2	233878714	-0.5172	0.2767	0.0644	0.9	NGEF	92.99
cg12243375	chr11	106889329	-0.2502	0.1338	0.0644	0.9	GUCY1A2	3.93
cg08555112	chr17	48942811	0.5344	0.2859	0.0644	0.9	TOB1	4.44
cg02181559	chr7	152549172	-1.579	0.8445	0.0644	0.9	ACTR3B	89.85
cg10329418	chr7	95026181	-1.143	0.6113	0.0644	0.9	PON3	22.25
cg25299371	chr2	226264545	-1.468	0.785	0.0644	0.9	KIAA1486	82.4
cg03275698	chr16	3412655	-1.138	0.6089	0.0644	0.9		86.67
cg19413841	chr17	34893245	-1.9	1.016	0.0644	0.9	PIGW	88.4
cg13894784	chr11	618953	0.9926	0.5309	0.0644	0.9	MUPCDH	95.13
cg11612470	chr12	3068051	0.9512	0.5088	0.0644	0.9	TEAD4	8.53
cg01579479	chr5	145729596	-1.064	0.5693	0.0645	0.9		89.6
cg22970435	chr6	44310228	-0.8515	0.4555	0.0645	0.9	SPATS1	18.12
cg05227616	chr6	31096102	-0.8149	0.4359	0.0645	0.9	PSORS1C1	9.12
cg26319169	chr15	65870540	-0.8417	0.4503	0.0645	0.9	PTPLAD1	90.88
cg04562562	chr17	61044133	-0.5443	0.2912	0.0645	0.9		6.12
cg24227728	chr19	11590393	-0.3272	0.175	0.0645	0.9	ELAVL3	4.53
cg02278437	chr18	59001691	0.4486	0.2399	0.0645	0.9		3.36
cg14054582	chr19	2973374	-0.5556	0.2972	0.0645	0.9		93.67
cg11522683	chr6	37501428	-1.299	0.6951	0.0645	0.9		78.28
cg02907374	chr11	15095028	0.3831	0.205	0.0645	0.9	CALCB	1.92
cg06562297	chr17	77785191	0.6011	0.3216	0.0645	0.9		5.64
cg08904151	chr7	157391259	-0.8363	0.4474	0.0645	0.9	PTPRN2	89.2
cg03147503	chr6	29633969	-3.865	2.068	0.0645	0.9	MOG	46.23
cg25638997	chr17	70118162	-0.2223	0.1189	0.0645	0.9	SOX9	3.47
cg25993216	chr10	135003995	0.9296	0.4973	0.0645	0.9	KNDC1	86.08
cg11348701	chr2	171704223	-0.7086	0.3791	0.0645	0.9	GAD1	92.67
cg18824027	chr14	76781080	-1.928	1.032	0.0645	0.9		38.07
cg16387046	chr12	55248207	-3.717	1.989	0.0645	0.9	MUCL1	40.1
cg03270376	chr2	219536588	0.4577	0.2449	0.0645	0.9	RNF25	4.53
cg07732097	chr12	49330158	-0.8363	0.4474	0.0645	0.9	ARF3	90.28
cg00713939	chr8	144660590	-1.938	1.037	0.0645	0.9	NAPRT1	6.97
cg09279544	chr19	8674388	-0.1874	0.1003	0.0645	0.9	ADAMTS10	2.43
cg11747817	chr18	11912416	-4.145	2.218	0.0645	0.9		84.22
cg00768409	chr15	83954392	-1.018	0.5446	0.0645	0.9	BNC1	19.14
cg15254671	chr19	8591513	-3.354	1.794	0.0645	0.9	MYO1F	82.17
cg03899824	chr6	52008001	-1.057	0.5655	0.0645	0.9	MIR206	92.37
cg09833350	chr13	115050921	-1.406	0.7522	0.0645	0.9	UPF3A	90.63
cg03323895	chr15	65282504	0.3075	0.1646	0.0645	0.9	SPG21	3.88
cg24014141	chr14	64107473	0.5995	0.3208	0.0645	0.9	WDR89	93.13
cg15310872	chr14	100089398	-1.15	0.6155	0.0645	0.9		64.44
cg26993038	chr14	104686639	-2.607	1.395	0.0645	0.9		48.37
cg12950382	chr14	105176736	-2.703	1.446	0.0645	0.9	INF2	82.67
cg09653571	chr3	196699859	-1.949	1.043	0.0645	0.9		87.4
cg03781931	chr12	85673200	-0.3604	0.1928	0.0645	0.9	ALX1	5.22
cg02740696	chr2	74348255	-1.989	1.064	0.0645	0.9		85.01
cg26785220	chr3	23792669	-1.904	1.019	0.0645	0.9		38.68
cg10828904	chr10	126703991	2.35	1.257	0.0645	0.9	CTBP2	26.48
cg22155080	chr5	56368149	-0.7999	0.428	0.0645	0.9		92.8
cg13985132	chr15	65394414	-2.625	1.405	0.0645	0.9	LOC390595	68.98
cg16516295	chr3	129147846	-0.881	0.4714	0.0645	0.9	C3orf25	91.12
cg02448395	chr2	239037895	3.432	1.836	0.0645	0.9	ESPNL	86.25
cg09968361	chr14	94855344	-0.854	0.457	0.0645	0.9	SERPINA1	82.93
cg06581978	chr21	34408891	-0.2629	0.1407	0.0645	0.9		3.15
cg04013142	chr5	137910742	0.3197	0.1711	0.0645	0.9	HSPA9	2.65
cg03464232	chr8	146278302	-0.8329	0.4457	0.0645	0.9	C8orf33	12.57
cg06567195	chr8	94937996	-1.901	1.017	0.0645	0.9	PDP1	88.12
cg26707664	chr18	60278353	-2.29	1.225	0.0646	0.9		60.28
cg01627304	chr2	220290871	-1.055	0.5644	0.0646	0.9	DES	86.63
cg06609427	chr1	156391173	-0.2142	0.1146	0.0646	0.9	C1orf61	3.04
cg15002721	chr12	4478951	-0.578	0.3093	0.0646	0.9	FGF23	92.67
cg18866106	chr6	28317687	0.6684	0.3577	0.0646	0.9	ZKSCAN3	5.72
cg02879453	chr16	50321818	1.331	0.7122	0.0646	0.9	ADCY7	77.06
cg04347447	chr3	50541467	-0.7837	0.4194	0.0646	0.9	CACNA2D2	26.01
cg18644191	chr1	99730224	0.9635	0.5156	0.0646	0.9	LPPR4	6.67
cg03436397	chr7	102067162	0.1842	0.09857	0.0646	0.9		2.21
cg12568898	chr13	53424049	-0.5964	0.3192	0.0646	0.9	PCDH8	8.77
cg17166288	chr11	67979344	1.044	0.5589	0.0646	0.9	SUV420H1	82.21
cg14627348	chr9	79630987	-0.1504	0.08051	0.0646	0.9		2.31
cg11764747	chrX	68050216	-2.238	1.198	0.0646	0.9	EFNB1	36.27
cg17696194	chr11	58941051	-1.744	0.9332	0.0646	0.9	DTX4	23.44
cg10627737	chr13	111065189	-0.2076	0.1111	0.0646	0.9	COL4A2	97.52
cg25226711	chr11	1297385	-1.48	0.7918	0.0646	0.9	TOLLIP	80.89
ch.19.476355R	chr19	10599484	-0.4599	0.2461	0.0646	0.9	KEAP1	9.4
cg21237837	chr14	54113453	-1.241	0.6641	0.0646	0.9		83.68
cg20899253	chr15	93632619	-0.1135	0.06076	0.0646	0.9	RGMA	1.64
cg20584474	chr6	1515696	-1.784	0.9545	0.0646	0.9		92.84
cg12596487	chr18	13264645	-1.324	0.7085	0.0646	0.9	C18orf1	86.46
cg14213543	chr18	9102531	-0.2155	0.1154	0.0646	0.9	NDUFV2	3.59
cg12253830	chr12	22487668	-0.1733	0.09276	0.0646	0.9	ST8SIA1	2.68
cg05944271	chr3	35762844	-2.362	1.264	0.0646	0.9	ARPP-21	85.56
cg06801857	chr1	230367682	1.308	0.6998	0.0646	0.9	GALNT2	77.79
cg15537788	chr19	38698027	1.237	0.6623	0.0646	0.9	SIPA1L3	89.6
cg25879118	chr7	95026672	0.4305	0.2304	0.0646	0.9	PON3	93.28
cg02902882	chr16	798345	-0.9174	0.491	0.0646	0.9		84.49
cg17255063	chr4	41751830	-0.8698	0.4655	0.0646	0.9	PHOX2B	23.95
cg16590189	chr5	175299798	-0.5905	0.316	0.0646	0.9	CPLX2	7.22
cg04153116	chr5	153990967	0.5826	0.3118	0.0646	0.9		5.74
cg26792295	chr3	16540091	-2.506	1.341	0.0646	0.9	RFTN1	48.93
cg21419003	chr1	112048205	0.6441	0.3448	0.0646	0.9	ADORA3	90.61
cg14525688	chr15	40544855	-0.1739	0.0931	0.0646	0.9	PAK6	2.9
cg13523014	chr19	8618073	-0.305	0.1632	0.0646	0.9	MYO1F	97.08
cg05658793	chr22	18893382	-0.9147	0.4896	0.0646	0.9	DGCR6	13.36
cg25383593	chr5	134827820	-1.336	0.715	0.0646	0.9		12.8
cg22120367	chr7	43769411	0.3231	0.1729	0.0646	0.9	C7orf44	3.74
cg02776448	chr6	31829888	-1.134	0.6071	0.0646	0.9	NEU1	75.21
cg08653945	chr16	89228636	-0.7885	0.4221	0.0646	0.9	C16orf81	91.8
cg00202568	chr8	55528166	-0.9046	0.4842	0.0646	0.9	RP1	90.97
cg10988946	chr14	19828288	-0.6783	0.3631	0.0646	0.9		95.65
cg19278629	chr19	2451871	-1.37	0.7333	0.0646	0.9	LMNB2	96.59
cg13393585	chr17	1134906	-1.439	0.7704	0.0646	0.9		23.37
cg19745930	chr2	8144208	-2.435	1.303	0.0646	0.9		82.56
cg06432036	chr6	170595385	-1.826	0.9777	0.0646	0.9	DLL1	78.22
cg24574793	chr6	29414802	-1.482	0.7933	0.0646	0.9		76.17
cg16218721	chr2	177017352	0.869	0.4652	0.0646	0.9	HOXD4	11.18
cg05062674	chr16	89882627	-0.3313	0.1773	0.0646	0.9	FANCA	4.12
cg20467658	chr15	89933347	-2.241	1.2	0.0646	0.9	LOC254559	28.02
cg06684183	chr7	45601714	-0.7345	0.3932	0.0646	0.9		89.3
cg13332088	chr14	105957742	0.4439	0.2376	0.0646	0.9	C14orf80	4.48
cg14349149	chr7	131243662	-0.6162	0.3299	0.0647	0.9		91.68
cg02127888	chr16	1665900	-2.891	1.548	0.0647	0.9	CRAMP1L	47.16
cg13514996	chr3	113829347	-1.879	1.006	0.0647	0.9		67.52
cg23285209	chr2	242088887	-0.8315	0.4452	0.0647	0.9	PASK	4.43
cg21749556	chr7	51680555	0.7477	0.4003	0.0647	0.9		89.9
cg23508687	chr14	23938802	-0.6669	0.3571	0.0647	0.9	NGDN	9.47
cg24526702	chr17	56833201	-0.1383	0.07405	0.0647	0.9	PPM1E	2.42
cg20018057	chr20	57465139	-2.086	1.117	0.0647	0.9	GNAS	40.38
cg04230589	chr11	61735144	-0.3482	0.1864	0.0647	0.9	FTH1	2.92
cg18348274	chr7	66389009	-0.4673	0.2502	0.0647	0.9	C7orf42	92.52
ch.20.53642253F	chr20	54208846	0.3355	0.1796	0.0647	0.9		3.1
cg07913044	chr14	74111894	-0.5388	0.2885	0.0647	0.9	DNAL1	6.53
cg03238901	chr19	10047197	-0.4527	0.2424	0.0647	0.9	OLFM2	3.89
cg26819611	chr16	57833579	0.8875	0.4752	0.0647	0.9	KIFC3	20.69
cg13324337	chr15	100471752	-0.6945	0.3718	0.0647	0.9		92.56
cg17479303	chr3	37218212	0.2201	0.1178	0.0647	0.9	LRRFIP2	3.2
cg01747664	chr1	36614437	2.491	1.333	0.0647	0.9	TRAPPC3	52.56
cg18890112	chr1	18367799	-0.191	0.1022	0.0647	0.9		2.5
cg10134527	chr6	33283015	-2.11	1.13	0.0647	0.9	ZBTB22	83.6
cg21927971	chr2	17837235	-1.066	0.5708	0.0647	0.9	VSNL1	91.24
cg01043729	chr19	8029782	-0.5964	0.3193	0.0647	0.9	ELAVL1	92.54
cg07118796	chr3	126892022	-0.53	0.2838	0.0647	0.9		5.08
cg06564837	chr19	56151356	-1.266	0.6781	0.0647	0.9	ZNF580	72.99
cg16507965	chrX	25034151	0.9085	0.4864	0.0647	0.9	ARX	10.87
cg20146105	chr1	205547082	-0.8442	0.452	0.0647	0.9	MFSD4	89.99
cg23390745	chr1	202778061	-2.447	1.31	0.0647	0.9	KDM5B	81.29
cg05011232	chr17	41622925	0.6558	0.3511	0.0647	0.9	ETV4	6.73
cg14873699	chr7	151469323	-0.5286	0.283	0.0647	0.9	PRKAG2	93.24
cg18251187	chr5	136984731	-1.465	0.7843	0.0647	0.9	MIR874	88.37
cg14242895	chr11	118393450	1.109	0.5938	0.0647	0.9	MLL	83.64
cg23636055	chr17	35001289	-0.695	0.3722	0.0647	0.9		89.9
cg17279652	chr5	180622276	-1.732	0.9274	0.0647	0.9	TRIM7	87.42
cg07592254	chr8	63444750	-0.5214	0.2792	0.0647	0.9	NKAIN3	93.57
cg00473245	chr13	111214174	-0.2633	0.141	0.0647	0.9	RAB20	3.86
cg05681826	chr7	5526443	0.545	0.2919	0.0647	0.9	FBXL18	4.62
cg17240836	chr9	115480324	0.1708	0.09146	0.0647	0.9	C9orf80	3.2
cg01380922	chr3	64008387	-2.319	1.242	0.0647	0.9	PSMD6	38.39
cg14598198	chr11	2907008	-0.1523	0.08154	0.0647	0.9	CDKN1C	2.2
cg16100655	chr1	201449798	0.3105	0.1663	0.0647	0.9		3.45
cg25970082	chr1	119683285	0.4379	0.2345	0.0647	0.9	WARS2	2.87
cg17022577	chr1	22448979	0.8718	0.4668	0.0647	0.9	WNT4	87.72
cg06141025	chr12	21757466	-0.9402	0.5035	0.0647	0.9	GYS2	85.51
cg10433327	chr15	56209506	-0.5475	0.2932	0.0647	0.9	NEDD4	93.33
cg23784313	chr12	15942613	0.9596	0.5139	0.0647	0.9	EPS8	5.07
cg16530970	chr15	81134479	-1.253	0.6713	0.0647	0.9	MIR549	88.15
cg21231189	chr7	158378118	0.5162	0.2764	0.0648	0.9	PTPRN2	92.97
cg15722631	chr1	214835694	-2.369	1.269	0.0648	0.9	CENPF	85.1
cg19267867	chr1	211752511	-0.203	0.1087	0.0648	0.9	SLC30A1	3.12
cg22906553	chr2	128288443	-1.001	0.536	0.0648	0.9		90.55
cg20237610	chr6	129203887	-1.625	0.87	0.0648	0.9	LAMA2	34.89
cg07451370	chr11	126848024	-1.472	0.7884	0.0648	0.9	KIRREL3	79.28
cg03498173	chr12	89746771	-0.1859	0.09958	0.0648	0.9	DUSP6	3.08
cg08201854	chr19	50922128	-0.4297	0.2301	0.0648	0.9	SPIB	5.05
cg18665334	chr2	231735434	-1.294	0.6929	0.0648	0.9	ITM2C	23.34
cg10598816	chr2	71192262	0.3092	0.1656	0.0648	0.9	ATP6V1B1	3.21
cg26789922	chr6	30014872	-1.776	0.951	0.0648	0.9	NCRNA00171	89.01
cg00813540	chr19	50829104	0.9148	0.49	0.0648	0.9	KCNC3	4.77
cg07089321	chr6	31804739	1.933	1.035	0.0648	0.9	C6orf48	7.32
cg13810562	chr3	192959372	0.6588	0.3528	0.0648	0.9	MGC2889	5.16
cg16191297	chr8	140926709	9.999	5.355	0.0648	0.9	TRAPPC9	76.74
cg14230696	chr2	176968920	-0.5435	0.2911	0.0648	0.9		6.47
cg12424475	chr1	145548854	-1.643	0.88	0.0648	0.9	ANKRD35	6.37
cg08626060	chr13	96746650	-0.9107	0.4878	0.0648	0.9	HS6ST3	90.08
cg13180038	chr2	157292770	-0.4583	0.2455	0.0648	0.9	GPD2	5.01
ch.X.188238R	chrX	12813542	0.9854	0.5277	0.0648	0.9	PRPS2	7.48
cg25619638	chr2	220310232	-1.383	0.7408	0.0648	0.9	SPEG	64.65
cg13999415	chr5	81047848	-1.02	0.5461	0.0648	0.9	SSBP2	12.21
cg00699235	chr12	49962218	0.5389	0.2886	0.0648	0.9	MCRS1	5.11
cg03837909	chr3	193506005	-0.6426	0.3442	0.0648	0.9		6.91
cg01884912	chr11	122753099	-0.4122	0.2208	0.0648	0.9	C11orf63	93.77
cg04009887	chr5	148724516	0.7905	0.4234	0.0648	0.9	GRPEL2	5.5
cg06698292	chr3	160113492	-1.913	1.024	0.0648	0.9	IFT80	88.38
cg13186570	chr12	8853167	1.362	0.7294	0.0648	0.9	RIMKLB	69.21
cg05976800	chr5	172664995	-0.7435	0.3982	0.0648	0.9		9.66
cg14887142	chr14	22191761	-1.628	0.8721	0.0648	0.9		44.34
cg26035463	chr12	117627651	0.7181	0.3847	0.0648	0.9	FBXO21	5.44
cg00853733	chr12	122244223	1.038	0.5562	0.0648	0.9	SETD1B	5.68
cg26362813	chrX	153127938	-1.532	0.8206	0.0648	0.9	L1CAM	70.33
cg24007193	chr19	6467410	-1.109	0.594	0.0648	0.9	DENND1C	82.85
cg01829889	chr14	79032495	-2.081	1.115	0.0648	0.9	NRXN3	73.46
cg08948637	chr20	62614493	1.02	0.5463	0.0648	0.9	PRPF6	81.16
cg12760479	chr22	50323140	-0.7365	0.3945	0.0648	0.9		15.63
cg09766628	chr17	4634728	1.017	0.545	0.0648	0.9	MED11	9.78
cg26545872	chr15	48681184	-0.7235	0.3875	0.0648	0.9		92.43
cg04799167	chr14	57635687	-0.5344	0.2863	0.0648	0.9		94.37
cg15429134	chr12	12619103	-2.084	1.116	0.0648	0.9	LOH12CR1	13.22
cg26413942	chr5	124081751	-2.024	1.084	0.0648	0.9	ZNF608	33.59
cg25459301	chr8	10941183	-0.6929	0.3712	0.0648	0.9	XKR6	91.73
cg27225686	chr15	95830037	-1.506	0.8068	0.0648	0.9		26.32
cg26486377	chr16	2318312	0.1568	0.08398	0.0648	0.9	RNPS1	1.83
cg06428211	chr4	6713901	1.373	0.7356	0.0648	0.9		80.07
cg02671819	chr17	62778370	-0.9539	0.511	0.0648	0.9	LOC146880	27.77
cg23479191	chr10	54338992	-3.193	1.71	0.0648	0.9		64.27
cg13321688	chr3	125120406	-1.679	0.8997	0.0648	0.9		87.93
cg21132931	chr17	43138592	0.3373	0.1807	0.0648	0.9	DCAKD	4
cg27093944	chr2	242908218	-0.4654	0.2493	0.0648	0.9		5.42
cg27650870	chr8	41583136	-1.449	0.7764	0.0648	0.9	ANK1	41.92
cg00774457	chr2	58479214	-2.169	1.162	0.0648	0.9		76.7
cg24951893	chr4	129679254	-0.9442	0.5058	0.0648	0.9		92.33
cg00340138	chr1	247466949	0.7326	0.3924	0.0648	0.9	ZNF496	88.26
cg02485729	chr12	128994427	0.95	0.509	0.0648	0.9	TMEM132C	85.58
cg00718519	chr6	30689608	0.3806	0.2039	0.0648	0.9	TUBB	6.21
cg14225450	chr6	169637832	0.8923	0.478	0.0649	0.9	THBS2	85.7
cg15808426	chr19	57154302	-1.097	0.588	0.0649	0.9		15.22
cg23639692	chr7	27175152	1.705	0.9137	0.0649	0.9		16.67
ch.6.573831F	chr6	22835108	0.3349	0.1794	0.0649	0.9		4.06
cg16903000	chr1	990293	-0.8797	0.4713	0.0649	0.9	AGRN	92.96
cg09697458	chr16	71392748	0.3901	0.209	0.0649	0.9	CALB2	3.34
cg05878786	chr2	192701329	-0.7328	0.3926	0.0649	0.9	SDPR	89.61
cg19371746	chr4	54798685	-1.961	1.051	0.0649	0.9		89.37
cg17085238	chr12	117187838	-0.3877	0.2077	0.0649	0.9	RNFT2	97.68
cg08404513	chr7	72868821	-1.559	0.8352	0.0649	0.9	BAZ1B	88.53
cg04898695	chr1	6208717	-1.602	0.8585	0.0649	0.9	CHD5	14.99
cg26234787	chr2	133174042	0.6434	0.3447	0.0649	0.9	GPR39	3.58
cg27640794	chr4	169555699	1.535	0.8227	0.0649	0.9	PALLD	14.15
cg03328750	chr5	142150401	0.8305	0.445	0.0649	0.9	ARHGAP26	3.26
cg11814882	chr17	74525125	-0.8053	0.4315	0.0649	0.9	CYGB	90.36
cg07856962	chr21	44864361	-3.106	1.664	0.0649	0.9		70.25
cg02072400	chr12	127630550	-0.7722	0.4137	0.0649	0.9		4.36
cg08982827	chr11	66643572	0.5653	0.3029	0.0649	0.9	PC	90.26
cg08420923	chr16	89436447	1.628	0.8721	0.0649	0.9	ANKRD11	60.81
cg20742840	chr11	73243384	-1.529	0.8195	0.0649	0.9	FAM168A	87.82
cg06463913	chr11	207296	-0.6001	0.3216	0.0649	0.9	BET1L	5.32
cg18554868	chr20	62117537	1.199	0.6423	0.0649	0.9		83.62
cg16396191	chr13	42184765	-2.44	1.308	0.0649	0.9	KIAA0564	60.69
cg18759990	chr2	115920474	-0.616	0.3301	0.0649	0.9	DPP10	6.41
cg14840848	chr13	112927276	1.349	0.7228	0.0649	0.9		84.02
cg25261328	chr10	22633916	-0.6719	0.3601	0.0649	0.9	SPAG6	6.77
cg25899147	chrX	129092409	-0.6925	0.3711	0.0649	0.9		91.73
cg07323399	chr4	24800823	-1.109	0.5944	0.0649	0.9	SOD3	79.35
cg23916979	chr12	132657517	-1.775	0.9512	0.0649	0.9		72.76
cg15863707	chr2	130635669	-2.098	1.124	0.0649	0.9		10.57
cg17065850	chr12	67807625	-0.4749	0.2545	0.0649	0.9		93.96
cg10829458	chr1	166134182	0.3201	0.1715	0.0649	0.9	FAM78B	4.27
cg20255775	chr12	48398370	-0.145	0.07773	0.0649	0.9	COL2A1	2.01
cg06525798	chr6	167654977	0.7034	0.3769	0.0649	0.9		88.55
cg12781405	chr6	35733824	-0.9545	0.5115	0.0649	0.9		93.68
cg16906641	chr7	93763461	-1.159	0.6211	0.0649	0.9		91.08
cg10852684	chr10	43903588	0.4183	0.2242	0.0649	0.9	HNRNPF	3.25
cg07428648	chr11	118306105	-0.3338	0.1789	0.0649	0.9	MLL	5.75
cg15055890	chr3	11747650	-1.801	0.965	0.0649	0.9	VGLL4	87.25
cg00631706	chr5	78751239	0.8296	0.4446	0.0649	0.9	HOMER1	89.65
cg09951507	chr15	89959657	0.2001	0.1072	0.0649	0.9		2.85
cg19404832	chr6	50681114	0.6292	0.3372	0.0649	0.9	TFAP2D	7.73
cg06518831	chr6	31632541	-0.6103	0.3271	0.0649	0.9	BAT4	14.62
cg01167755	chr5	139284498	0.2747	0.1472	0.0649	0.9	NRG2	2.74
cg15053190	chr22	18893313	-1.001	0.5364	0.0649	0.9	DGCR6	16.28
cg05344282	chr1	209845403	-0.4705	0.2521	0.0649	0.9		93.37
cg04148753	chr6	4890597	1.105	0.592	0.0649	0.9	CDYL	89.06
cg13460980	chr2	55746328	-1.302	0.698	0.0649	0.9	CCDC104	19.61
cg18630667	chr19	37096323	-0.255	0.1367	0.0649	0.9	ZNF529	3.38
cg15874048	chr14	45369753	-2.843	1.524	0.0649	0.9	C14orf28	81
cg10287786	chr11	117666000	-2.756	1.477	0.0649	0.9	DSCAML1	44.79
cg20749792	chr13	34185166	1.543	0.827	0.065	0.9		73.66
cg25946538	chr11	2482531	-1.413	0.7572	0.065	0.9	KCNQ1	67.59
cg07130366	chr17	30668751	-0.4886	0.2619	0.065	0.9	C17orf75	6.1
cg14212198	chr20	57225678	-0.3022	0.162	0.065	0.9	STX16	3.89
cg04009398	chr6	118976630	-0.5052	0.2708	0.065	0.9		94.44
cg09638944	chr3	149424680	-0.8082	0.4332	0.065	0.9		89.45
cg18113084	chr3	5019494	-0.4314	0.2312	0.065	0.9		6.01
cg10696085	chr12	50444522	-0.1253	0.06717	0.065	0.9		2.41
cg14522789	chr17	56033067	-0.1497	0.08026	0.065	0.9		2.73
cg14547644	chr6	28411285	-0.7157	0.3836	0.065	0.9	ZSCAN23	11.47
cg21517261	chr7	38217791	0.308	0.1651	0.065	0.9	STARD3NL	2.14
cg13937986	chr9	132019367	-0.851	0.4561	0.065	0.9		88.76
cg05268347	chr19	41218064	-1.34	0.7181	0.065	0.9	ADCK4	86.88
cg16449659	chr4	153701590	0.7656	0.4104	0.065	0.9	TIGD4	7.57
cg24337881	chr12	102091387	-0.3142	0.1684	0.065	0.9	CHPT1	2.82
cg22511019	chr7	130524453	-2.223	1.192	0.065	0.9		84.4
cg06127263	chr4	36324706	1.012	0.5423	0.065	0.9	DTHD1	8.16
cg12555719	chr19	54720832	-0.7948	0.426	0.065	0.9	LILRB3	93.29
cg16151494	chr5	56595163	-3.039	1.629	0.065	0.9		49.47
cg15663656	chr15	101924209	-0.8755	0.4693	0.065	0.9	PCSK6	91.34
cg24442978	chr12	119895394	-1.836	0.9843	0.065	0.9	CCDC60	86.44
cg25782086	chr11	2100113	-0.9268	0.4968	0.065	0.9		88.73
cg26155983	chr14	65410145	0.8287	0.4442	0.065	0.9	GPX2	87.69
cg00590851	chr13	27335089	-0.3016	0.1617	0.065	0.9	GPR12	3.71
cg03818055	chr2	134163531	-1.382	0.7407	0.065	0.9	NCKAP5	88.61
cg02499281	chr7	155573752	1.146	0.6143	0.065	0.9	RBM33	94.16
cg14790396	chr11	72381323	-1.461	0.783	0.065	0.9	PDE2A	9.48
cg12449510	chr7	97910870	-1.098	0.5887	0.065	0.9	BRI3	9.38
cg17931409	chr4	6037687	1.402	0.7515	0.065	0.9	JAKMIP1	77.83
cg25102417	chr1	115632693	-0.975	0.5227	0.065	0.9	TSPAN2	16.83
cg15917344	chr7	89975873	0.9613	0.5153	0.065	0.9	GTPBP10	9.74
cg00991871	chr1	214358938	-0.9887	0.53	0.065	0.9		85.97
cg14314451	chrX	62780853	-0.8564	0.4591	0.065	0.9	LOC92249	24.38
cg26878947	chr6	15658832	-1.312	0.7035	0.065	0.9	DTNBP1	41.16
cg00025591	chr21	48026043	-0.1874	0.1004	0.065	0.9	S100B	3.03
cg02487823	chr3	197440451	0.7308	0.3918	0.065	0.9	KIAA0226	87.07
cg21851351	chr13	28368087	-0.1992	0.1068	0.065	0.9	GSX1	2.33
cg07180212	chr17	74557703	1.563	0.838	0.065	0.9	SNORD1A	63.09
cg24713770	chr1	20649959	1.359	0.7285	0.065	0.9	VWA5B1	76.71
cg18648343	chr14	39644430	-0.6889	0.3693	0.065	0.9	PNN	14.67
cg02233750	chr22	43539658	-2.352	1.261	0.065	0.9	MCAT	73.66
cg03412431	chr6	34023418	-1.121	0.601	0.065	0.9	GRM4	84.56
cg12492359	chr2	203242268	0.8966	0.4807	0.065	0.9	BMPR2	7.57
cg02034085	chr14	69261594	0.4276	0.2293	0.065	0.9	C14orf181	4.97
cg23951198	chr14	24899306	-0.2781	0.1491	0.065	0.9	CBLN3	3.63
cg03012170	chr18	73628366	-0.1877	0.1007	0.065	0.9		1.86
cg08363415	chr2	54345792	-1.061	0.569	0.0651	0.9	ACYP2	92.22
cg19744039	chr12	6862701	0.5394	0.2892	0.0651	0.9	MLF2	6.99
cg24944109	chr11	35440136	1.155	0.6194	0.0651	0.9	SLC1A2	14.3
cg00313401	chr15	74219948	1.04	0.5577	0.0651	0.9	LOXL1	6.37
cg22966673	chr6	30011664	0.71	0.3807	0.0651	0.9	NCRNA00171	88.76
cg06979924	chr1	155277503	-0.7079	0.3795	0.0651	0.9	FDPS	89.82
cg02856525	chr4	105502811	2.053	1.101	0.0651	0.9		80.14
cg12165354	chrX	47004660	1.178	0.6317	0.0651	0.9	NDUFB11	9.4
cg15221553	chr17	13697192	2.81	1.507	0.0651	0.9		91.17
cg03414631	chr1	26146153	-0.2617	0.1403	0.0651	0.9	FAM54B	3.35
cg27620436	chr7	4948064	-0.9005	0.4828	0.0651	0.9	MMD2	90.98
cg21815047	chr1	156182617	0.2028	0.1087	0.0651	0.9	PMF1	2.8
cg12867987	chr4	122792031	-1.525	0.8177	0.0651	0.9	BBS7	66.96
cg08154039	chr4	175135048	-0.369	0.1978	0.0651	0.9		4.71
cg02762710	chr19	10244258	-0.635	0.3405	0.0651	0.9	DNMT1	92.37
cg18086594	chr3	44803244	-0.8533	0.4576	0.0651	0.9	KIF15	13.96
cg04127825	chr1	167503222	0.2541	0.1362	0.0651	0.9		2.29
cg12701268	chr15	85882886	-0.5647	0.3028	0.0651	0.9		92.83
cg07274137	chr18	76604259	-1.794	0.9618	0.0651	0.9		83.94
cg03003434	chr6	159141722	-0.3457	0.1853	0.0651	0.9	SYTL3	4.03
cg16463700	chr2	108993737	0.4295	0.2303	0.0651	0.9	SULT1C4	92.94
cg01696984	chr3	185080356	-2.651	1.421	0.0651	0.9	MAP3K13	71.61
cg17105139	chr2	74729279	-2.152	1.154	0.0651	0.9	LOC151534	30.62
cg09314702	chr12	76271607	-2.283	1.224	0.0651	0.9		79.51
cg01699584	chr4	44450999	0.4773	0.2559	0.0651	0.9	KCTD8	2.4
cg21188037	chr7	45018658	0.2234	0.1198	0.0651	0.9	MYO1G	2.76
cg15430659	chr10	101090558	-2.324	1.247	0.0651	0.9	CNNM1	74.05
cg13708158	chr12	116037223	-0.8662	0.4645	0.0651	0.9		6.6
cg16069986	chr11	70650456	2.424	1.3	0.0651	0.9	SHANK2	74.06
cg06039489	chr20	20037100	-3.377	1.811	0.0651	0.9	C20orf26	47.71
cg11726363	chr19	3556997	-0.4252	0.228	0.0651	0.9	C19orf28	6.29
cg13094219	chr2	46926190	-0.1633	0.08758	0.0651	0.9	SOCS5	2.91
cg10224600	chr17	43975063	-0.2659	0.1426	0.0651	0.9	MAPT	4.26
cg26552572	chr6	34123547	-0.826	0.443	0.0651	0.9		91.55
cg17863578	chr5	4571101	-0.6055	0.3247	0.0651	0.9		93.34
cg23644795	chr18	267711	0.4668	0.2504	0.0651	0.9	THOC1	3.54
cg02048654	chrX	132551786	-2.216	1.189	0.0651	0.9		65.4
cg26824678	chr1	19777949	11.66	6.251	0.0651	0.9	CAPZB	61.16
cg27344315	chr15	100560801	-1.562	0.8377	0.0651	0.9	ADAMTS17	72.34
cg03486157	chr8	29208275	-0.3717	0.1993	0.0651	0.9	DUSP4	3.54
cg22001557	chr19	58239424	-0.9918	0.5319	0.0651	0.9	ZNF671	85.21
cg24281668	chr12	113661270	0.4984	0.2673	0.0652	0.9	TPCN1	3.48
cg13930643	chr9	86323646	1.495	0.8016	0.0652	0.9	UBQLN1	11.07
cg21269859	chr2	224464668	-2.068	1.109	0.0652	0.9	SCG2	79.18
cg07712710	chr11	48924804	-1.056	0.5664	0.0652	0.9		90.43
cg08669361	chr6	99872792	0.1725	0.09252	0.0652	0.9	SFRS18	2.39
cg25403922	chr5	144921742	-1.126	0.6041	0.0652	0.9		87.14
cg21212881	chr9	14344359	2.021	1.084	0.0652	0.9		59.72
cg03672066	chr4	15444177	0.3374	0.181	0.0652	0.9	C1QTNF7	94.91
cg03597143	chr1	46767790	-0.2012	0.1079	0.0652	0.9	LRRC41	3.69
cg14576825	chr19	1676136	-1.81	0.9708	0.0652	0.9		31.65
cg05943077	chr14	89461857	-1.002	0.5372	0.0652	0.9		85.97
cg20986996	chr6	134210159	-1.024	0.5494	0.0652	0.9	TCF21	13.38
cg20876030	chr13	111767642	-1.107	0.5936	0.0652	0.9	ARHGEF7	16.16
cg15443145	chr4	100010258	0.3007	0.1613	0.0652	0.9	ADH5	4.63
cg17623793	chr5	4230872	-2.234	1.199	0.0652	0.9		81.22
cg15138543	chr4	987391	-7.154	3.838	0.0652	0.9	IDUA	68.76
cg02434541	chr11	34377618	-0.7509	0.4028	0.0652	0.9	ABTB2	90.33
cg17302062	chr18	3451564	0.2481	0.1331	0.0652	0.9	TGIF1	2.68
cg16171958	chr1	30557222	-2.193	1.176	0.0652	0.9		57.67
cg20963995	chr1	117453315	-0.1445	0.07753	0.0652	0.9	PTGFRN	2.94
cg24107665	chr8	144372932	-1.705	0.9149	0.0652	0.9	ZNF696	37.89
cg12162996	chr19	15124614	-2.422	1.299	0.0652	0.9	CCDC105	78.94
cg03643423	chr17	11929694	-1.739	0.9331	0.0652	0.9	MAP2K4	84.12
cg13399773	chr20	34700112	0.9301	0.499	0.0652	0.9	EPB41L1	87.62
cg20592884	chr3	158362477	0.1946	0.1044	0.0652	0.9	GFM1	2.73
cg12593764	chr15	83332873	-1.326	0.7112	0.0652	0.9	AP3B2	69.9
cg07850323	chr3	3073276	-0.7388	0.3964	0.0652	0.9	CNTN4	93.71
cg19912559	chr1	40204330	0.4823	0.2588	0.0652	0.9	PPIE	4.87
cg03306946	chr18	76071635	0.5652	0.3032	0.0652	0.9		91.56
cg12240603	chr17	52977460	-0.48	0.2575	0.0652	0.9	TOM1L1	6.22
cg01181940	chr5	478916	1.155	0.6195	0.0652	0.9	SLC9A3	40.81
cg09081061	chr3	58163493	0.3596	0.1929	0.0652	0.9		5.08
cg00701185	chr6	90058400	-1.685	0.9038	0.0652	0.9	UBE2J1	89.09
cg25441771	chr3	182816738	0.8347	0.4479	0.0652	0.9	MCCC1	3.56
cg04409579	chr6	56258956	-0.7857	0.4216	0.0652	0.9		88.09
cg01690366	chr17	36956315	0.1708	0.09165	0.0652	0.9	PIP4K2B	2.31
cg22174088	chr19	39989585	-0.1962	0.1053	0.0652	0.9	DLL3	2.93
cg14480831	chr14	102966807	-1.427	0.7659	0.0652	0.9	TECPR2	72.7
cg22332910	chr11	35641226	0.8029	0.4308	0.0652	0.9	FJX1	4.18
cg05533549	chr18	77153593	-0.4318	0.2317	0.0652	0.9		4
cg15965542	chr3	10547373	-0.3319	0.1781	0.0652	0.9	ATP2B2	4.32
cg06274857	chr3	147074960	-0.4605	0.2471	0.0652	0.9		7.42
cg09636302	chr12	96389483	2.379	1.276	0.0652	0.9	HAL	74.71
cg23699947	chr12	27167077	0.2762	0.1482	0.0653	0.9	TM7SF3	2.4
cg03453585	chr17	72885567	-0.7254	0.3892	0.0653	0.9	FADS6	88.37
cg07352859	chr16	89050672	-2.172	1.165	0.0653	0.9		36.23
cg13042488	chr10	70587181	0.6842	0.3671	0.0653	0.9	STOX1	3.57
cg23987222	chr19	12996266	0.7217	0.3872	0.0653	0.9	KLF1	4.57
cg01800445	chr1	3129115	-1.077	0.5777	0.0653	0.9	PRDM16	86.25
cg08300117	chr7	44842568	-0.7425	0.3984	0.0653	0.9	PPIA	88.78
cg06785213	chr19	52227357	-0.9306	0.4994	0.0653	0.9	HAS1	17
cg23064060	chr3	129159190	-0.1565	0.08396	0.0653	0.9	IFT122	2.35
cg06397457	chr11	124667875	-1.836	0.985	0.0653	0.9	C11orf61	85.34
cg05415285	chr16	51130021	-1.851	0.993	0.0653	0.9		42.38
cg02375065	chr16	67316159	-1.217	0.6528	0.0653	0.9	PLEKHG4	82.01
cg22492279	chr4	170679161	-0.1725	0.09258	0.0653	0.9	C4orf27	3.27
cg26209169	chr5	1316264	-1.492	0.8004	0.0653	0.9		50.3
cg20058043	chr12	130646370	0.4543	0.2438	0.0653	0.9	FZD10	4.79
cg23303782	chr10	120967744	0.4067	0.2182	0.0653	0.9	GRK5	3.63
cg13698816	chr9	89867169	0.7691	0.4127	0.0653	0.9		90.34
cg22837714	chr2	198120525	-0.27	0.1449	0.0653	0.9		4.63
cg18133934	chr22	23523310	1.189	0.6379	0.0653	0.9	BCR	7.01
cg10551270	chr5	892523	-0.1839	0.09871	0.0653	0.9	TRIP13	2.74
cg19969873	chr2	232791083	1.036	0.5558	0.0653	0.9	NPPC	7.23
cg00934611	chr2	175351869	-0.1883	0.101	0.0653	0.9	GPR155	3.14
cg03054541	chr11	8128361	-0.7039	0.3777	0.0653	0.9	RIC3	91.41
cg18048562	chr11	57232463	-1.093	0.5865	0.0653	0.9	RTN4RL2	37.32
cg19565795	chr6	169901043	-0.5743	0.3082	0.0653	0.9	WDR27	92.13
cg01577865	chr5	176854009	-0.1035	0.05554	0.0653	0.9	GRK6	1.65
cg04834749	chr20	43594950	0.3009	0.1615	0.0653	0.9	STK4	3.23
cg03467809	chr4	190714433	-0.9106	0.4887	0.0653	0.9		11.92
cg02119577	chr21	40195074	2.855	1.532	0.0653	0.9	ETS2	86.26
cg20403498	chr10	124895693	-0.1464	0.07857	0.0653	0.9	HMX3	2.47
cg20100641	chr17	60781261	0.624	0.3349	0.0653	0.9	MARCH10	4.38
cg04737991	chr12	105050768	-2.974	1.596	0.0653	0.9	CHST11	53.52
cg10251554	chr7	127251442	-0.9593	0.5148	0.0653	0.9	PAX4	89.29
cg13387826	chr1	2005260	-0.5041	0.2705	0.0653	0.9	PRKCZ	97.68
cg14712186	chr1	91184413	-0.1412	0.07575	0.0653	0.9		1.88
cg21542308	chr8	39853778	-0.681	0.3655	0.0653	0.9	IDO2	92.35
cg04726374	chr17	40554519	-1.757	0.9429	0.0653	0.9	PTRF	36.78
cg05827732	chr3	96533699	-0.6229	0.3343	0.0653	0.9	EPHA6	7.58
cg01574788	chr16	12184133	-2.434	1.306	0.0653	0.9	SNX29	57.47
cg15028995	chr19	46628119	-0.6213	0.3334	0.0653	0.9	IGFL3	91.42
cg19968009	chr11	5474612	-0.6578	0.353	0.0653	0.9	OR51I2	92.83
cg18852096	chr1	1564425	-1.615	0.867	0.0653	0.9	MIB2	35.98
cg13943560	chrX	40004481	-1.571	0.8432	0.0653	0.9	BCOR	11.12
cg22872885	chr10	80615772	-0.4002	0.2148	0.0653	0.9		94.28
cg09484032	chr12	54329854	-1.107	0.5944	0.0653	0.9		13.29
cg27552081	chr17	25621774	0.3053	0.1638	0.0653	0.9	WSB1	3.43
cg06972381	chr11	32851378	-0.1396	0.07491	0.0653	0.9	PRRG4	1.92
cg19101232	chr5	137090964	-1.274	0.6836	0.0653	0.9	HNRNPA0	74.26
cg22127215	chr17	4613552	0.3863	0.2073	0.0653	0.9	ARRB2	4.07
cg17178777	chr15	85949116	-0.6853	0.3678	0.0653	0.9	AKAP13	91.63
cg12031275	chr15	101093834	-9.049	4.857	0.0653	0.9		64.09
cg19815042	chr11	71324346	-0.5045	0.2708	0.0653	0.9		92.05
cg07216610	chr2	236877492	0.4753	0.2551	0.0653	0.9	AGAP1	92.71
cg10368935	chr10	18240316	-3.029	1.626	0.0653	0.9	SLC39A12	62.49
cg00264380	chr18	48405387	-0.4285	0.23	0.0653	0.9	ME2	4.37
cg20737028	chr11	125657958	-1.469	0.7886	0.0653	0.9	PATE3	18.77
cg17612535	chr5	932900	-1.113	0.5975	0.0654	0.9		53.59
cg08526991	chr2	5831394	1.204	0.6464	0.0654	0.9	SOX11	16.38
cg14579239	chr5	140220822	-2.75	1.476	0.0654	0.9	PCDHA6	52.46
cg26515460	chr20	983354	-0.3871	0.2078	0.0654	0.9	RSPO4	4.84
cg03910065	chr11	115372874	1.353	0.726	0.0654	0.9	CADM1	9.81
cg18222371	chr1	65524217	0.6839	0.3671	0.0654	0.9	MIR101-1	88.39
cg27005018	chr2	12173618	-0.9149	0.4911	0.0654	0.9		90.19
cg09752496	chr4	41798561	-1.154	0.6196	0.0654	0.9		84.22
cg10832788	chr6	164033276	1.432	0.7686	0.0654	0.9		91.89
cg10174397	chr17	41150394	0.2289	0.1229	0.0654	0.9	RPL27	3.34
cg25463317	chr6	136371535	-1.923	1.032	0.0654	0.9	PDE7B	88.18
cg01584139	chr6	63990177	-0.4562	0.2449	0.0654	0.9	LGSN	92.14
cg12859054	chr8	133958686	-0.886	0.4756	0.0654	0.9	TG	92.03
cg23149881	chr2	113594654	-2.454	1.317	0.0654	0.9	IL1B	37.08
cg10658516	chr2	98612531	-0.7731	0.415	0.0654	0.9	TMEM131	6.59
cg02862885	chr2	55327371	1.512	0.8114	0.0654	0.9		55.79
cg17070935	chr8	51364244	-0.6989	0.3752	0.0654	0.9	SNTG1	90.83
cg26425477	chr1	150241637	-0.2382	0.1279	0.0654	0.9	APH1A	3.38
cg27610561	chr20	45337784	0.6911	0.371	0.0654	0.9	SLC2A10	89.44
cg16884400	chr2	176046185	-0.611	0.328	0.0654	0.9	ATP5G3	2.89
cg09109996	chr11	123986094	0.503	0.27	0.0654	0.9	VWA5A	4.62
cg00647658	chr16	54227814	-2.18	1.17	0.0654	0.9		32.03
cg12122741	chr12	130824082	-4.165	2.236	0.0654	0.9	PIWIL1	57.73
cg19860320	chr13	33640942	0.5205	0.2794	0.0654	0.9		90.88
cg07338715	chr2	109649281	1.611	0.8649	0.0654	0.9		62.84
cg13759172	chr7	100661991	-0.691	0.3709	0.0654	0.9	MUC12	21.08
cg04983289	chr10	98156179	1.421	0.7626	0.0654	0.9	TLL2	9.21
cg17072519	chr22	21322063	-2.11	1.133	0.0654	0.9	AIFM3	64.04
cg14711067	chr22	37975975	1.022	0.5485	0.0654	0.9	LGALS2	15.83
cg19507527	chr3	192445307	0.2243	0.1204	0.0654	0.9	FGF12	2.96
cg26909705	chrX	51485489	-1.05	0.5638	0.0654	0.9	GSPT2	77.89
cg11947509	chr2	202898349	-0.2687	0.1442	0.0654	0.9	FZD7	4.38
cg17873312	chr5	16621256	-1.04	0.5585	0.0654	0.9		91.69
cg02447462	chr19	861071	-5.318	2.855	0.0654	0.9	CFD	53.45
cg11235411	chr10	36060369	-0.4251	0.2282	0.0654	0.9		94.53
cg00910029	chr2	242699048	-1.751	0.9403	0.0654	0.9	D2HGDH	86.44
cg00094359	chr2	176962928	-0.6617	0.3553	0.0654	0.9		7.91
cg26717992	chr5	167953248	-0.6756	0.3627	0.0654	0.9		94.48
cg05349089	chr1	209008498	-0.5497	0.2952	0.0654	0.9		92.38
cg23669159	chr1	150122278	-0.4741	0.2545	0.0654	0.9	PLEKHO1	5.42
cg01474424	chr5	155754231	-2.473	1.328	0.0654	0.9	SGCD	54.81
cg08229672	chr5	50675192	0.4818	0.2587	0.0654	0.9		4.78
cg23696214	chr7	141136170	-1.135	0.6093	0.0654	0.9		16.75
cg19782271	chr5	171616253	-3.268	1.754	0.0654	0.9	STK10	47.93
cg09422574	chr3	127006605	-0.8656	0.4648	0.0654	0.9		91.61
cg11602041	chr11	86318874	-1.342	0.7205	0.0654	0.9	ME3	86.46
cg18067514	chr5	140630973	-1.749	0.9393	0.0654	0.9		86.16
cg00332680	chr10	74079303	0.2841	0.1526	0.0654	0.9		3.1
cg20138055	chr8	22513055	-1.51	0.8106	0.0654	0.9	BIN3	90.82
cg16286735	chr17	45371778	-1.202	0.6454	0.0654	0.9	ITGB3	88.1
cg22553555	chr12	121643760	-2.022	1.086	0.0654	0.9		88.49
cg24807053	chr6	126398851	-1.226	0.6583	0.0654	0.9		90.89
cg03682117	chr10	116581829	0.8052	0.4323	0.0654	0.9	FAM160B1	5.56
cg02149537	chr5	164259834	-0.5623	0.302	0.0655	0.9		92.96
cg06830006	chr22	44258712	-1.073	0.5762	0.0655	0.9	SULT4A1	40.88
cg24546492	chr17	36508923	-0.1494	0.08022	0.0655	0.9	SOCS7	3.12
cg18523979	chr3	13009124	-0.3757	0.2018	0.0655	0.9	IQSEC1	3.59
cg05204193	chrX	30904380	-2.238	1.202	0.0655	0.9	MAP3K7IP3	71.74
cg09889154	chr12	132990576	-1.889	1.015	0.0655	0.9		63.3
cg08175536	chr15	89927750	-1.795	0.9639	0.0655	0.9	LOC254559	51.31
cg13944018	chr17	79315848	-1.422	0.7633	0.0655	0.9		21.62
cg20679448	chr11	104778374	-0.7106	0.3816	0.0655	0.9		93.62
cg03603211	chr11	76859387	-1.326	0.7121	0.0655	0.9	MYO7A	24.23
cg23942064	chr17	4089210	-2.226	1.196	0.0655	0.9	ANKFY1	82.42
cg19148440	chr3	9957031	-0.3271	0.1757	0.0655	0.9	IL17RE	1.71
cg00653455	chr3	53914075	-0.7362	0.3954	0.0655	0.9	ACTR8	93.54
cg15094605	chr6	29429346	2.24	1.203	0.0655	0.9	OR2H1	40.6
cg14319409	chr5	151304409	-0.5633	0.3025	0.0655	0.9	GLRA1	5.49
cg26044026	chr3	115503319	0.6752	0.3626	0.0655	0.9		5.91
cg09120138	chr1	201925022	0.1758	0.0944	0.0655	0.9	TIMM17A	2.24
cg16521555	chr1	25069086	-1.087	0.5837	0.0655	0.9		48.11
cg19230443	chr19	49950584	-0.7634	0.41	0.0655	0.9	PIH1D1	90.12
cg05331082	chr3	139396852	0.2816	0.1512	0.0655	0.9	NMNAT3	4.45
cg00013301	chr4	72894733	0.6079	0.3265	0.0655	0.9		91.77
cg04427498	chr7	20830657	-1.207	0.6481	0.0655	0.9		9.23
cg21887597	chr15	83419354	0.6206	0.3333	0.0655	0.9		7.65
cg10773266	chr10	43895225	1.2	0.6444	0.0655	0.9	HNRNPF	49.76
cg04251307	chr12	10827012	-0.5217	0.2802	0.0655	0.9	STYK1	6.86
cg01534608	chr4	187646364	0.4932	0.2649	0.0655	0.9	FAT1	3.7
cg07546616	chr19	42600863	0.6789	0.3646	0.0655	0.9	POU2F2	89.16
cg07596920	chr1	145575750	0.2282	0.1225	0.0655	0.9	PIAS3	3.13
cg05633748	chr2	238706175	-1.612	0.8656	0.0655	0.9	RBM44	89.48
cg11666515	chr19	15919834	-0.395	0.2121	0.0655	0.9	OR10H1	94.22
cg19005168	chr13	27092836	-0.9552	0.513	0.0655	0.9		22.22
cg19982230	chr17	27045302	-1.552	0.8337	0.0655	0.9	RAB34	18.51
cg17971168	chr1	90303337	-1.341	0.7203	0.0655	0.9	LRRC8D	88.66
cg03566001	chr8	129008054	-1.952	1.049	0.0655	0.9	PVT1	83.85
cg09227934	chr3	107805635	3.453	1.854	0.0655	0.9	CD47	65.14
cg08844849	chr19	51921812	-1.313	0.7051	0.0655	0.9	SIGLEC10	77.93
cg11988019	chr1	36068791	-0.9079	0.4876	0.0655	0.9	PSMB2	92.19
cg12396325	chr8	105235606	-0.383	0.2057	0.0655	0.9	RIMS2	3.16
cg11051510	chr4	164088173	-0.1226	0.06586	0.0655	0.9	NAF1	2.12
cg27161374	chr7	212585	-2.599	1.396	0.0655	0.9	FAM20C	83.24
cg25589070	chr6	11768095	-0.7979	0.4286	0.0655	0.9	C6orf105	91.86
cg04436255	chr16	56672184	0.8417	0.4521	0.0655	0.9	MT1A	8.04
cg01302669	chr3	49824110	0.5717	0.3071	0.0655	0.9	IP6K1	2.59
cg00279700	chr1	226734755	-1.501	0.8063	0.0655	0.9		88.11
ch.6.159391054R	chr6	159471066	-0.1888	0.1014	0.0655	0.9		2.87
cg11527001	chr5	143978357	-3.011	1.618	0.0655	0.9		18.6
cg04742071	chr14	24610993	0.3997	0.2147	0.0655	0.9	FAM158A	3.76
cg24407308	chr11	46354997	0.4231	0.2273	0.0656	0.9	DGKZ	4.48
cg25610294	chr14	24777910	0.6957	0.3737	0.0656	0.9	LTB4R2	90.75
cg19229182	chr10	102998738	-0.2262	0.1215	0.0656	0.9		3.39
cg08295661	chr10	127769903	-0.8048	0.4323	0.0656	0.9	ADAM12	88.44
cg14241748	chr4	184250312	-11.35	6.099	0.0656	0.9		67.79
cg16471362	chr20	44170643	1.397	0.7503	0.0656	0.9	SPINLW1	81.2
cg05206120	chr14	69730129	-0.7976	0.4284	0.0656	0.9	GALNTL1	92.38
cg21054703	chr13	31309032	-1.75	0.9403	0.0656	0.9	ALOX5AP	67.8
cg00373499	chr5	137224723	-1.919	1.031	0.0656	0.9	PKD2L2	40.57
cg12481212	chr6	44020245	-1.352	0.7265	0.0656	0.9		43.29
cg11189357	chr1	8403631	-0.9542	0.5126	0.0656	0.9	SLC45A1	88.95
cg03270036	chr9	130270004	-0.7246	0.3892	0.0656	0.9	FAM129B	91.4
cg14176930	chr6	10884891	-1.268	0.6812	0.0656	0.9		16
cg09236382	chr11	6676366	1.672	0.8984	0.0656	0.9	DCHS1	81.58
cg05535798	chr16	71843100	-0.1059	0.05689	0.0656	0.9	AP1G1	1.8
cg00873937	chr10	69991564	0.5005	0.2689	0.0656	0.9	ATOH7	4.79
cg02452500	chr11	13161927	-0.7467	0.4011	0.0656	0.9		21.04
cg13572237	chr9	139266293	-1.065	0.5723	0.0656	0.9	CARD9	83.3
cg04255201	chr19	46999307	-1.078	0.579	0.0656	0.9	PNMAL2	9.45
cg15259947	chr6	151187339	-0.146	0.07845	0.0656	0.9	MTHFD1L	2.58
cg24476497	chr10	106426071	-1.039	0.5581	0.0656	0.9	SORCS3	65.15
cg06091535	chr6	26331295	-1.14	0.6125	0.0656	0.9		18.51
cg24328774	chr6	44537819	-1.096	0.5886	0.0656	0.9		34.3
cg18493113	chr8	90847772	-2.203	1.184	0.0656	0.9		83.64
cg13079232	chr6	150326389	0.4206	0.2259	0.0656	0.9	RAET1K	3.27
cg03240509	chr12	4918169	-2.255	1.211	0.0656	0.9	KCNA6	56.01
cg20812370	chr1	164581169	-0.7036	0.378	0.0656	0.9	PBX1	90.48
cg06235973	chr19	14183619	0.759	0.4078	0.0656	0.9	LOC113230	4.64
cg06164717	chrX	136114030	1.261	0.6776	0.0656	0.9	GPR101	24.02
cg13676431	chr1	54604852	0.9956	0.5349	0.0656	0.9	CDCP2	81.5
cg10937494	chr17	80195101	-1.322	0.7104	0.0656	0.9	SLC16A3	55.19
cg12611488	chr1	2169282	0.6303	0.3387	0.0656	0.9	SKI	93.35
cg14590677	chr6	34204551	-0.284	0.1526	0.0656	0.9	HMGA1	3.36
cg11771234	chr18	908396	-0.1394	0.0749	0.0656	0.9	ADCYAP1	1.85
cg12526248	chr10	134670306	-0.8907	0.4786	0.0656	0.9		92.48
cg24594604	chr1	116947754	-0.3552	0.1908	0.0656	0.9	C1orf203	94.76
cg02923393	chr16	1543003	0.4093	0.2199	0.0656	0.9	TELO2	2.87
ch.12.2352423F	chr12	115650920	0.6146	0.3303	0.0656	0.9		6.2
cg10411146	chr11	289966	-4.565	2.453	0.0656	0.9	ATHL1	75.92
cg09000112	chr5	107007565	0.2154	0.1157	0.0656	0.9	EFNA5	2.9
cg27302054	chr7	23387862	-1.387	0.7456	0.0656	0.9	IGF2BP3	86.01
cg11612902	chr7	98476174	-0.2639	0.1418	0.0656	0.9	TRRAP	2.91
cg20190649	chr17	46255433	-0.3542	0.1903	0.0657	0.9	SKAP1	93.71
cg07560087	chr8	125739038	1.011	0.5434	0.0657	0.9	MTSS1	10.62
cg15554219	chr3	137478371	-1.357	0.729	0.0657	0.9		14.63
cg22686854	chr2	79220029	0.721	0.3875	0.0657	0.9		5.71
cg13330411	chr4	171059946	0.7737	0.4158	0.0657	0.9		5.54
cg18839609	chr10	60936070	0.6842	0.3677	0.0657	0.9	PHYHIPL	6.33
cg06916514	chr15	81785576	-0.9046	0.4861	0.0657	0.9		93.11
cg26157948	chr19	45260278	0.4449	0.2391	0.0657	0.9	BCL3	94.3
cg16537985	chr5	3533997	-2.586	1.39	0.0657	0.9		79.07
cg24802014	chr19	30717755	-0.3834	0.206	0.0657	0.9		5.94
cg25907594	chr7	128691977	-0.8046	0.4324	0.0657	0.9	TNPO3	89.65
cg11566832	chr10	88659593	1.634	0.878	0.0657	0.9	BMPR1A	71.91
cg25517427	chr17	12921477	-0.1318	0.07083	0.0657	0.9	ELAC2	1.81
cg09845914	chr5	63252793	-1.108	0.5957	0.0657	0.9		88.48
cg04561753	chr12	105956478	-0.6627	0.3562	0.0657	0.9		81.12
cg09959428	chr11	61322107	-0.9964	0.5355	0.0657	0.9	SYT7	33.65
cg17733331	chr16	68678998	0.4019	0.216	0.0657	0.9	CDH3	4.98
cg25283175	chr17	76221608	0.5068	0.2724	0.0657	0.9	EPR1	93.54
cg00556515	chr12	6442607	1.447	0.7779	0.0657	0.9	TNFRSF1A	88.75
cg25356015	chr8	26044971	-1.194	0.6417	0.0657	0.9		87.85
cg15602580	chr7	3341934	0.2496	0.1342	0.0657	0.9	SDK1	2.24
cg16143149	chr21	31710914	-1.415	0.7605	0.0657	0.9	KRTAP27-1	91.13
cg00984618	chr10	96122660	0.2996	0.161	0.0657	0.9	NOC3L	3.13
cg14160433	chr9	138749560	-0.7041	0.3785	0.0657	0.9	CAMSAP1	92.67
cg18559249	chr17	37760173	-0.7601	0.4085	0.0657	0.9	NEUROD2	12.82
cg20948262	chr1	100231977	0.36	0.1935	0.0657	0.9	FRRS1	3.53
cg00628788	chr18	33529997	-1.404	0.7546	0.0657	0.9		31.75
cg27365324	chr15	40727743	-1.865	1.003	0.0657	0.9		28.96
cg24677268	chr2	61764011	0.7637	0.4105	0.0657	0.9	XPO1	7.26
cg03917613	chr13	112602746	-0.7635	0.4104	0.0657	0.9		92.35
ch.2.1685478R	chr2	74447200	0.7702	0.414	0.0657	0.9	SLC4A5	4.56
cg07710481	chr13	88325384	-0.3043	0.1636	0.0657	0.9	SLITRK5	3.54
cg16009877	chr12	65445111	-1.508	0.8107	0.0657	0.9	WIF1	78.61
cg23822915	chr6	84569161	-0.3457	0.1858	0.0657	0.9	CYB5R4	5.27
cg22160121	chr3	138153168	-2.363	1.27	0.0657	0.9	ESYT3	32.36
cg03095527	chr19	1230768	-1.149	0.6174	0.0657	0.9	C19orf26	87.83
cg11781676	chr2	22416541	-1.196	0.6431	0.0657	0.9		87.91
cg08693490	chr12	116757896	-0.9265	0.498	0.0657	0.9		10.63
cg14426510	chr17	48796535	-0.6511	0.35	0.0657	0.9	LUC7L3	7.52
cg17870925	chr3	116108178	2.057	1.105	0.0657	0.9	LSAMP	66.72
cg23713768	chr22	42575631	0.5315	0.2857	0.0657	0.9	TCF20	91.82
cg04413226	chr1	171217592	-1.481	0.7962	0.0657	0.9	FMO1	87.98
cg02150077	chr16	87098542	-2.258	1.214	0.0657	0.9		8.73
cg11654024	chr1	85230119	-2.031	1.092	0.0657	0.9		65.86
cg22789298	chr6	1608977	-0.1918	0.1031	0.0657	0.9		3.3
cg14784113	chr1	37980576	-0.2072	0.1114	0.0657	0.9	MEAF6	3.69
cg10782975	chr19	55954276	-0.3663	0.1969	0.0657	0.9	SHISA7	4.62
cg19778009	chrX	135068018	-0.691	0.3715	0.0657	0.9	SLC9A6	15.57
cg26940178	chr1	76082888	0.7097	0.3815	0.0657	0.9		7.6
ch.4.83718914R	chr4	83499890	-0.3476	0.1868	0.0658	0.9		4.45
cg15635480	chr20	35090169	-1.982	1.066	0.0658	0.9	DLGAP4	19.13
cg11909137	chr18	46461202	0.1845	0.09917	0.0658	0.9	SMAD7	2.65
cg20472643	chr12	33591899	0.5685	0.3056	0.0658	0.9	SYT10	7.03
cg04278905	chr17	40273815	0.9941	0.5344	0.0658	0.9	KAT2A	86
cg22494505	chr1	26560657	-0.9929	0.5338	0.0658	0.9	CCDC21	19.14
cg23654597	chr7	6075336	0.7473	0.4018	0.0658	0.9	EIF2AK1	89.75
cg03032574	chr6	33167611	0.5726	0.3078	0.0658	0.9	SLC39A7	3.35
cg18197146	chr6	41747905	-0.8046	0.4326	0.0658	0.9	FRS3	8.31
cg11444668	chr2	27654703	-1.477	0.7938	0.0658	0.9	NRBP1	88.62
cg05865161	chr7	97557134	-0.9702	0.5216	0.0658	0.9		32.16
cg17302176	chr4	139936680	0.5634	0.3029	0.0658	0.9	CCRN4L	4.56
cg23258152	chr1	65743415	-1.868	1.004	0.0658	0.9	DNAJC6	88.35
cg06503286	chr2	241626691	-0.5989	0.322	0.0658	0.9		93.35
cg25689499	chr17	81042554	-1.431	0.7694	0.0658	0.9	METRNL	74.07
cg19726343	chr1	7515595	-0.6099	0.3279	0.0658	0.9	CAMTA1	94.42
cg09383596	chr11	58345265	-0.2083	0.112	0.0658	0.9	ZFP91	3.01
cg10026158	chr7	148891888	0.8096	0.4353	0.0658	0.9	ZNF282	87.85
cg18001119	chrX	47424678	0.5216	0.2804	0.0658	0.9	ARAF	93.22
cg04344875	chr7	130131484	-1.118	0.6009	0.0658	0.9	MEST	60.84
cg14997376	chr12	120123821	-0.9844	0.5293	0.0658	0.9	CIT	91.34
cg12011267	chr14	104314583	-0.778	0.4183	0.0658	0.9	PPP1R13B	10.52
cg14504291	chr5	168199864	0.4168	0.2241	0.0658	0.9	SLIT3	95.29
cg16931347	chr7	23702793	-0.9167	0.4929	0.0658	0.9		91.9
cg12832162	chr8	27207139	-1.502	0.8078	0.0658	0.9	PTK2B	89.16
cg10129884	chr16	65794720	-0.886	0.4764	0.0658	0.9		89.4
cg00730561	chr10	102279703	-1.51	0.8117	0.0658	0.9	SEC31B	19.11
cg27571374	chr19	2889256	-3.464	1.863	0.0658	0.9		68.8
cg25332826	chr17	54893286	-0.8805	0.4734	0.0658	0.9	C17orf67	93.51
cg16733400	chr21	46116776	-0.8985	0.4831	0.0658	0.9	KRTAP10-12	85.52
cg17184245	chr1	21996585	-1.657	0.8912	0.0658	0.9	RAP1GAP	55.89
cg05842113	chr17	38075648	-0.9565	0.5143	0.0658	0.9	GSDMB	89.81
cg17917241	chr3	181404883	-1.536	0.8259	0.0658	0.9	SOX2OT	87.58
cg05946856	chr6	156885707	-0.5113	0.2749	0.0658	0.9		5.29
cg26039662	chr17	33672713	-1.554	0.8359	0.0658	0.9		9.83
cg13432708	chr4	4388505	-0.2614	0.1406	0.0658	0.9	D4S234E	3.73
cg26192857	chr19	6459960	-0.209	0.1124	0.0658	0.9	SLC25A23	3.34
cg13623999	chr14	54318215	-1.773	0.9533	0.0658	0.9		87.56
cg27439795	chr1	47086491	-0.6453	0.347	0.0658	0.9		90.78
cg19461252	chr14	74182387	0.4154	0.2234	0.0658	0.9	PNMA1	92.99
cg13932865	chr1	224368143	-0.7354	0.3955	0.0658	0.9		89.3
cg14621103	chr7	1178041	0.6657	0.358	0.0658	0.9	C7orf50	3.15
cg25664034	chr7	128469891	-1.29	0.6938	0.0658	0.9	FLNC	19.15
cg11575220	chr11	59578239	-0.8341	0.4486	0.0659	0.9	MRPL16	19.46
cg25089587	chr14	104184551	-1.398	0.752	0.0659	0.9	ZFYVE21	88.54
cg23861655	chr4	57411219	-0.9125	0.4907	0.0659	0.9		9.06
cg02987387	chr19	38974074	-1.184	0.6365	0.0659	0.9	RYR1	68.32
cg05774698	chr7	27681678	-1.201	0.6459	0.0659	0.9	HIBADH	90.86
cg22584172	chr6	56954677	-0.4493	0.2416	0.0659	0.9	ZNF451	6.16
cg08146156	chr16	66918260	-0.8054	0.4331	0.0659	0.9	PDP2	92.35
cg16553338	chr16	2242886	-0.1166	0.0627	0.0659	0.9	CASKIN1	98.69
cg23288827	chr17	4402117	-0.1449	0.07793	0.0659	0.9	SPNS2	2.18
cg24963485	chr3	106959575	0.1608	0.0865	0.0659	0.9	LOC344595	2.53
cg08590069	chr8	101118899	-2.58	1.388	0.0659	0.9	RGS22	64.08
cg20648939	chr18	13726612	-0.1163	0.06253	0.0659	0.9	RNMT	2.31
cg11679124	chr10	14058944	1.435	0.772	0.0659	0.9	FRMD4A	86.14
cg05954763	chr10	135100120	-0.9396	0.5053	0.0659	0.9	TUBGCP2	92.06
cg11516038	chr1	16985148	0.6823	0.3669	0.0659	0.9		90.05
cg01071644	chr9	139138751	-1.614	0.8679	0.0659	0.9	QSOX2	60.71
cg18474934	chr4	122853965	-1.85	0.9952	0.0659	0.9	TRPC3	45.82
cg01071966	chr5	76248923	-2.268	1.22	0.0659	0.9	CRHBP	26.52
cg23354224	chr22	41697229	-0.5287	0.2844	0.0659	0.9	ZC3H7B	6.06
cg23386779	chr10	71570779	-1.052	0.5659	0.0659	0.9	COL13A1	80.08
cg13862682	chr9	12776046	-0.2623	0.1411	0.0659	0.9	C9orf150	3.67
cg25272645	chr19	36119790	-0.1854	0.09974	0.0659	0.9	RBM42	3.2
cg13716034	chrX	65238737	-1.748	0.94	0.0659	0.9	MIR223	35.25
cg09674368	chr5	71907417	-1.671	0.8986	0.0659	0.9		88.48
cg09811183	chr1	115631515	1.368	0.736	0.0659	0.9	TSPAN2	36.94
cg13664579	chr9	136020089	-1.024	0.551	0.0659	0.9	RALGDS	10.36
cg07962392	chr21	42219193	-0.7746	0.4167	0.0659	0.9	DSCAM	9.93
ch.1.1248481R	chr1	39766459	0.9779	0.526	0.0659	0.9	MACF1	11.99
cg07752409	chr5	179588838	-2.351	1.265	0.0659	0.9	RASGEF1C	79.65
cg25769417	chr1	18967570	-0.1306	0.07026	0.0659	0.9	PAX7	2.39
cg00779551	chr3	39460981	-0.8892	0.4783	0.0659	0.9		91
cg06658625	chr22	21133553	0.5489	0.2953	0.0659	0.9	SERPIND1	92.35
cg11172286	chr11	47600544	0.4815	0.259	0.0659	0.9	KBTBD4	4.49
cg23790689	chr8	49483303	-0.7389	0.3975	0.0659	0.9		93.04
cg00810292	chr13	75900518	2.482	1.335	0.0659	0.9	TBC1D4	80.64
cg10801474	chr6	27342376	-0.4926	0.265	0.0659	0.9	ZNF204P	5.8
cg01932459	chr6	109703513	-1.427	0.7675	0.0659	0.9	CD164	10.47
cg05785989	chr10	3306812	-1.144	0.6156	0.0659	0.9		42.76
cg09955858	chr16	55862851	0.8025	0.4317	0.0659	0.9	CES1	80.38
cg00500227	chr10	70169555	-1.098	0.5908	0.0659	0.9		89.92
cg15809806	chr10	33518295	-2.343	1.26	0.0659	0.9	NRP1	84.95
cg26828592	chr6	22471372	-0.7906	0.4253	0.0659	0.9		9.94
cg05218782	chr9	37078899	-0.8582	0.4617	0.0659	0.9		93.22
cg00951857	chr6	108435666	-1.489	0.8012	0.0659	0.9		20.77
cg00999152	chr2	72369887	-1.608	0.8653	0.0659	0.9	CYP26B1	56.75
cg13508369	chr9	129884026	-1.559	0.8388	0.0659	0.9	ANGPTL2	53.22
cg14598413	chr17	41561277	0.1755	0.0944	0.066	0.9	DHX8	2.35
cg25400253	chr17	42466960	-0.525	0.2824	0.066	0.9	ITGA2B	8.89
cg23065097	chr2	24271827	-1.51	0.8122	0.066	0.9	FKBP1B	48.84
cg13228972	chr5	180651008	0.4388	0.2361	0.066	0.9	TRIM41	6.25
cg08547352	chr6	38128956	0.3823	0.2057	0.066	0.9		96.08
cg08105781	chr7	121784504	-0.3124	0.1681	0.066	0.9	AASS	4.07
cg24686270	chr5	147281313	0.8573	0.4612	0.066	0.9	C5orf46	78.17
cg08762472	chr5	1891789	-1.446	0.7781	0.066	0.9		68.98
cg09350411	chr7	157667935	-2.662	1.432	0.066	0.9	PTPRN2	63.18
cg27015057	chr5	141703946	-0.131	0.07049	0.066	0.9	SPRY4	2.65
cg03025000	chr16	89358837	0.6747	0.363	0.066	0.9	ANKRD11	90.19
cg26266786	chr3	101842686	-0.8595	0.4624	0.066	0.9		84.92
cg17679619	chr4	74542972	-1.308	0.7037	0.066	0.9		88.45
cg05827943	chr7	26241126	0.4965	0.2671	0.066	0.9	HNRNPA2B1	4.62
cg17084863	chr1	162530364	-0.7397	0.398	0.066	0.9	UAP1	90.86
cg14548962	chr9	115190145	-2.08	1.119	0.066	0.9	HSDL2	87.18
cg22364200	chr12	58068745	-0.6196	0.3334	0.066	0.9		95.76
cg17649588	chr1	117602748	0.3847	0.207	0.066	0.9	TTF2	4.93
cg02117535	chr11	130016100	2.076	1.117	0.066	0.9		87.76
cg10729312	chr5	140289	0.6147	0.3307	0.066	0.9	PLEKHG4B	89.7
cg11823496	chr8	23553798	-0.919	0.4945	0.066	0.9		14.91
cg25384556	chr13	112633175	-1.176	0.6325	0.066	0.9		77.77
cg00143376	chr2	232394702	-1.037	0.558	0.066	0.9	NMUR1	43.62
cg06215939	chr16	1755402	-1.953	1.051	0.066	0.9	MAPK8IP3	26.2
cg04165337	chr8	697377	7.928	4.266	0.066	0.9		79.22
cg06942979	chr22	31501382	-1.713	0.9217	0.066	0.9	SELM	34.53
cg12802413	chr2	234752291	0.3725	0.2004	0.066	0.9	HJURP	95.78
cg16711612	chr14	79745592	-0.1997	0.1075	0.066	0.9	NRXN3	2.84
cg14912380	chr1	213068483	-2.272	1.222	0.066	0.9	FLVCR1	86.42
cg04257263	chr16	127088	-1.147	0.617	0.066	0.9	MPG	42.33
cg01008154	chr1	46509395	-0.4472	0.2406	0.066	0.9	PIK3R3	4.71
cg14772925	chr11	100998943	-1.001	0.5386	0.066	0.9	PGR	16.41
cg13640690	chr9	92277007	2.488	1.339	0.066	0.9	LOC100129066	37.69
cg27350042	chr4	140033905	-2.614	1.407	0.066	0.9	ELF2	80.32
cg10760715	chr15	27189846	-0.997	0.5365	0.066	0.9	GABRA5	82.13
cg13800700	chr9	128774824	2.162	1.163	0.066	0.9		53.74
cg10341719	chr21	17565263	-0.9276	0.4992	0.066	0.9	C21orf34	92.55
cg25940523	chr8	132313141	-0.687	0.3697	0.066	0.9		93.67
cg03093076	chr19	1390962	-0.09929	0.05343	0.066	0.9	NDUFS7	98.89
cg09726982	chr2	220379016	0.1948	0.1048	0.066	0.9	ACCN4	2.01
cg05872614	chr16	55365815	-0.6795	0.3657	0.066	0.9		9.58
cg12203250	chr22	23863649	-0.8039	0.4326	0.066	0.9		18.48
cg00300303	chr1	1067223	-1.638	0.8817	0.066	0.9		52.85
cg15338884	chr10	133913937	-0.6176	0.3324	0.066	0.9		95.96
cg04473095	chr10	50885235	-1.8	0.9687	0.066	0.9		83.12
cg13102120	chr12	94070836	-1.808	0.9732	0.066	0.9	CRADD	33.34
cg16098304	chr2	242737151	-0.8598	0.4627	0.066	0.9	GAL3ST2	88.91
cg00822942	chrX	54521170	1.319	0.7099	0.066	0.9	FGD1	85.46
cg04441577	chr3	188429875	1.286	0.6921	0.066	0.9	LPP	82.81
cg11117633	chr4	87515279	0.5903	0.3177	0.0661	0.9	PTPN13	5.03
cg12712771	chr10	71211212	-0.6519	0.3508	0.0661	0.9	TSPAN15	6.1
cg14716968	chr11	84635906	-1.826	0.9825	0.0661	0.9	DLG2	65.21
cg04851652	chr7	130798757	-0.448	0.2411	0.0661	0.9	MKLN1	93.78
cg23556886	chr11	6635401	0.6922	0.3725	0.0661	0.9	TPP1	88
cg15184386	chr3	136538601	-0.2727	0.1468	0.0661	0.9	TMEM22	3.86
cg24807354	chr19	10629035	-0.3725	0.2005	0.0661	0.9	S1PR5	7.19
cg14138611	chr12	71007843	-1.104	0.5944	0.0661	0.9	PTPRB	88.14
cg05327509	chr13	101175894	-0.446	0.24	0.0661	0.9	PCCA	94.74
cg20897046	chr14	102680187	0.2381	0.1282	0.0661	0.9	WDR20	97.12
cg17009631	chr1	220263017	0.4416	0.2377	0.0661	0.9	BPNT1	4.36
cg18869444	chr2	241326932	-0.8796	0.4734	0.0661	0.9		91.06
cg13747174	chr19	57748857	-0.4992	0.2687	0.0661	0.9		94.34
cg24792749	chr19	33166123	0.5978	0.3217	0.0661	0.9	ANKRD27	4.63
cg24399432	chr1	24796905	-0.3949	0.2125	0.0661	0.9	NIPAL3	94.4
cg09368075	chr2	210011147	0.7304	0.3931	0.0661	0.9		5.9
cg19109130	chr8	97270149	-2.655	1.429	0.0661	0.9	MTERFD1	80.24
cg24765924	chr5	6583001	-1.339	0.7204	0.0661	0.9	LOC255167	51.15
cg20162076	chr6	6588089	-1.221	0.6571	0.0661	0.9	LY86	87.26
cg06334400	chr13	52585315	0.5127	0.276	0.0661	0.9	ATP7B	3.24
cg14358709	chr8	101321928	0.4322	0.2326	0.0661	0.9	RNF19A	3.08
cg06758255	chr16	52532750	0.3103	0.167	0.0661	0.9	TOX3	3.24
cg00003625	chr17	48912543	-2.472	1.33	0.0661	0.9	WFIKKN2	69.19
cg26794835	chr4	18700365	-0.8419	0.4532	0.0661	0.9		90.03
cg01130922	chr7	552776	-1.374	0.7396	0.0661	0.9	PDGFA	84.95
cg15374754	chr18	76696950	-0.7972	0.4291	0.0661	0.9		91
cg11864774	chr6	42386773	-1.596	0.8592	0.0661	0.9	TRERF1	85.09
cg19055639	chrX	100914138	-0.9622	0.5179	0.0661	0.9	ARMCX2	24.02
cg22512041	chr2	22504250	-1.818	0.9786	0.0661	0.9		82.05
cg03697723	chr17	79451274	0.7329	0.3945	0.0661	0.9		3.66
cg03021260	chr17	15169177	-0.7986	0.4299	0.0661	0.9	PMP22	91.93
cg26667586	chr7	23636775	-0.9737	0.5241	0.0661	0.9	CCDC126	9.49
cg06764152	chr6	15482789	-2.167	1.166	0.0661	0.9	JARID2	83.48
cg22965943	chr5	68787919	-1.782	0.959	0.0661	0.9	OCLN	55.21
cg05670898	chr16	66460448	-1.294	0.6963	0.0661	0.9	BEAN	19.54
cg10669265	chr7	1709950	-0.2316	0.1247	0.0661	0.9		3.61
cg00503704	chr19	35167998	0.2184	0.1176	0.0661	0.9	ZNF302	2.48
cg20310902	chrX	150732030	-0.8139	0.4381	0.0661	0.9	PASD1	91.76
cg10430348	chr7	156467294	0.5828	0.3137	0.0661	0.9	RNF32	91.23
cg07289766	chr13	97999165	-0.7268	0.3912	0.0661	0.9	MBNL2	91.89
cg12060301	chr8	143436205	-0.906	0.4877	0.0661	0.9	TSNARE1	83.54
cg25469234	chr3	160822711	1.166	0.6278	0.0661	0.9	B3GALNT1	7.21
cg27196273	chr6	32632992	-1.264	0.6805	0.0661	0.9	HLA-DQB1	6.49
cg19509330	chr6	50692371	-0.8325	0.4482	0.0661	0.9	TFAP2D	9.07
cg15974062	chr12	6833012	-0.3168	0.1705	0.0661	0.9	COPS7A	4.11
cg16581928	chr1	70879924	-0.7961	0.4286	0.0661	0.9	CTH	91.72
cg12673377	chr7	1388271	-1.049	0.5647	0.0661	0.9		49.12
cg14975429	chr2	182549604	-1.228	0.661	0.0661	0.9		26.54
cg00599280	chr4	166300445	0.6569	0.3536	0.0661	0.9	CPE	6.99
cg20478148	chr11	17758537	-2.666	1.435	0.0661	0.9	KCNC1	50.34
cg19611392	chr18	56888922	-1.811	0.9751	0.0661	0.9	GRP	45.57
cg21084061	chr6	56910361	-0.6184	0.3329	0.0661	0.9	KIAA1586	92.61
cg15844381	chr19	14228577	-0.1921	0.1034	0.0661	0.9	PRKACA	3.04
cg09747514	chr5	78531687	0.2792	0.1503	0.0661	0.9	JMY	3.33
cg05570153	chr2	43942393	-1.216	0.6547	0.0661	0.9	PLEKHH2	89.99
cg02827154	chr6	30952059	-0.5401	0.2907	0.0661	0.9	MUC21	93.68
cg18453621	chr9	129376904	-0.1233	0.06639	0.0661	0.9	LMX1B	2.05
cg25821143	chr7	157529705	-0.807	0.4344	0.0661	0.9	PTPRN2	90.09
cg02837703	chr11	67236413	1.093	0.5883	0.0662	0.9	TMEM134	8.13
cg11245116	chr11	64948311	-0.6537	0.352	0.0662	0.9	CAPN1	12.85
cg01103938	chr7	2614888	-0.8173	0.44	0.0662	0.9	IQCE	93.9
cg19815271	chr17	15880379	1.557	0.8382	0.0662	0.9	ZSWIM7	81.44
cg07630255	chr15	75185989	1.477	0.7954	0.0662	0.9	MPI	69.45
cg00850193	chr10	102849349	-1.128	0.6074	0.0662	0.9	TLX1NB	81.71
cg21972431	chr7	17812356	-0.3483	0.1875	0.0662	0.9		95.23
cg16898239	chr17	74070682	-0.3461	0.1863	0.0662	0.9	GALR2	3.98
cg22797514	chr1	44016023	-1.447	0.7789	0.0662	0.9	PTPRF	11.86
cg10351284	chr8	125617225	0.5024	0.2705	0.0662	0.9	MTSS1	6.54
cg11316386	chr1	247275808	-1.745	0.9395	0.0662	0.9	C1orf229	49.08
cg05832487	chr16	2509755	-0.2933	0.1579	0.0662	0.9	C16orf59	4.45
cg11786623	chr5	162994121	-2.049	1.103	0.0662	0.9		15.28
cg21900616	chr22	20286845	0.6242	0.3361	0.0662	0.9		5.78
cg07016483	chr8	74658199	0.8286	0.4461	0.0662	0.9	STAU2	8.96
cg13652008	chr2	33359356	1.589	0.8554	0.0662	0.9	LTBP1	55.81
cg26563932	chr19	35263485	-0.7436	0.4004	0.0662	0.9	ZNF599	16.24
cg01239735	chr12	214224	-0.985	0.5303	0.0662	0.9	IQSEC3	95.07
cg20229800	chr10	135278717	-1.932	1.04	0.0662	0.9	LOC619207	61.67
cg07473175	chr12	47474262	-0.2488	0.134	0.0662	0.9	AMIGO2	4.1
cg04986373	chr17	77768687	-1.271	0.6846	0.0662	0.9	CBX8	75.26
cg22382706	chr1	51701803	0.3856	0.2076	0.0662	0.9	RNF11	6.37
cg23163200	chr21	34186122	-0.9175	0.494	0.0662	0.9	C21orf62	11.62
cg21658968	chr11	92754025	-2.076	1.118	0.0662	0.9		68.47
cg02291855	chr16	30934439	0.2599	0.14	0.0662	0.9	FBXL19	3.35
cg13978381	chr4	6911129	-0.1352	0.07278	0.0662	0.9	TBC1D14	2.04
cg12582959	chr19	56159199	-0.7925	0.4267	0.0662	0.9	CCDC106	11.08
cg03721017	chr19	18558309	0.7251	0.3905	0.0662	0.9	ELL	89.92
cg21109038	chr15	90543610	-2.707	1.458	0.0662	0.9	ZNF710	72.76
cg18451957	chr6	35800942	-2.132	1.148	0.0662	0.9	SRPK1	87.24
cg04503912	chr4	88529516	-0.5155	0.2776	0.0662	0.9	DSPP	94.83
cg23434461	chr8	119803683	-2.746	1.478	0.0662	0.9		68.62
cg00302627	chr4	815098	-1.413	0.761	0.0662	0.9	CPLX1	78.1
cg15643574	chr11	85778241	1.581	0.8516	0.0662	0.9	PICALM	15.07
cg15550433	chr8	41998057	0.4169	0.2245	0.0662	0.9		6.81
cg05108160	chr13	110790284	0.1955	0.1053	0.0662	0.9		2.09
cg02303801	chr1	3399318	-1.081	0.582	0.0662	0.9		35.75
cg19444735	chr5	140186484	-1.845	0.9934	0.0662	0.9	PCDHA2	86.57
cg00718107	chr8	105337856	-0.5009	0.2697	0.0662	0.9		5.44
cg15925365	chr6	52858998	-1.827	0.9842	0.0662	0.9	GSTA4	55.62
cg02396836	chr1	37780753	-2.239	1.206	0.0662	0.9		34.68
cg26436731	chr1	244395115	-2.193	1.181	0.0662	0.9		68.22
cg12332083	chr11	1296469	-1.874	1.009	0.0662	0.9	TOLLIP	90.72
cg08596595	chr11	290292	-2.932	1.579	0.0662	0.9	ATHL1	58.89
cg25493276	chr5	3855077	-1.121	0.604	0.0662	0.9		85.6
cg21418575	chr3	50375467	0.2632	0.1418	0.0662	0.9	RASSF1	3.46
cg20892847	chr12	58011875	-2.264	1.219	0.0663	0.9		25.66
cg22117188	chr3	52347940	-1.528	0.823	0.0663	0.9		69.4
cg01928076	chr17	77818356	0.8066	0.4344	0.0663	0.9		10.17
cg12603671	chr1	71418388	-1.185	0.638	0.0663	0.9	PTGER3	88.85
cg06749174	chr3	170627029	-1.641	0.8837	0.0663	0.9	EIF5A2	85.56
cg22614265	chr7	100425456	0.4592	0.2473	0.0663	0.9	EPHB4	3.49
cg14166625	chr11	3638448	-0.883	0.4756	0.0663	0.9		81.62
cg24693704	chr1	16068067	-0.7223	0.389	0.0663	0.9	TMEM82	13.37
cg24303814	chr19	10443689	-0.3288	0.1771	0.0663	0.9	RAVER1	6.35
cg12052957	chr10	121579393	-2.504	1.349	0.0663	0.9	INPP5F	84.36
cg13721770	chr6	112249160	-0.5876	0.3165	0.0663	0.9		91.72
cg01802294	chr4	17516550	-0.6215	0.3347	0.0663	0.9	CLRN2	92.39
cg22259932	chr22	30162890	-0.7883	0.4246	0.0663	0.9	UCRC	8.44
cg01598222	chr5	65221537	-0.296	0.1594	0.0663	0.9	ERBB2IP	3.95
cg01357771	chr8	124254411	-0.3648	0.1965	0.0663	0.9	C8orf76	94.41
cg26283220	chr15	85869122	-1.238	0.6666	0.0663	0.9		90.84
cg05792861	chr3	18145434	-0.9524	0.513	0.0663	0.9		93.31
cg16702469	chr2	179711076	-0.8977	0.4835	0.0663	0.9	CCDC141	91.15
cg00098304	chr15	93579369	1.27	0.6841	0.0663	0.9		12.52
cg05947761	chr7	1734325	-1.037	0.5587	0.0663	0.9		74.16
cg15081344	chr1	35396310	-0.9119	0.4912	0.0663	0.9		22.45
cg23790220	chr6	75994771	0.3104	0.1672	0.0663	0.9	TMEM30A	3.43
cg22295435	chr7	54615864	-2.113	1.138	0.0663	0.9	VSTM2A	79.1
cg20687940	chr11	63753228	-0.5918	0.3188	0.0663	0.9	OTUB1	7.92
cg16094511	chr14	69262103	-1.283	0.6913	0.0663	0.9	C14orf181	21.07
cg05707506	chr2	220346095	-1.371	0.7383	0.0663	0.9	SPEG	76.98
cg08540958	chr17	32582246	-0.7258	0.391	0.0663	0.9	CCL2	20.37
cg08312904	chr22	39951152	-0.6574	0.3541	0.0663	0.9		89.9
cg17740322	chr10	104535521	-1.058	0.5699	0.0663	0.9	C10orf26	18.89
cg03308839	chr16	15797297	1.692	0.9117	0.0663	0.9	NDE1	47.22
cg14982472	chr21	43619651	0.7201	0.3879	0.0663	0.9	ABCG1	7.74
cg01447174	chr11	33214297	0.7108	0.3829	0.0663	0.9		88.59
cg14949292	chr17	78079608	-0.2267	0.1221	0.0663	0.9	GAA	98.08
cg00235887	chrX	9430465	-1.22	0.6574	0.0663	0.9	TBL1X	72.36
cg12338552	chr20	690915	-0.8277	0.4459	0.0663	0.9		11.45
cg25310676	chr1	10575953	-0.2467	0.1329	0.0663	0.9	PEX14	2.78
cg14579546	chr9	117068159	-1.007	0.5423	0.0663	0.9	COL27A1	27.9
cg06686451	chr2	201350984	-2.096	1.129	0.0663	0.9		80.15
ch.8.68960677R	chr8	68798123	0.4233	0.228	0.0663	0.9		3.6
cg10462803	chr16	85568220	1.07	0.5762	0.0663	0.9		88.01
cg01581024	chr8	142009794	-1.677	0.9033	0.0663	0.9	PTK2	87.94
cg00806900	chr12	109589392	0.8934	0.4813	0.0663	0.9	ACACB	85.95
cg06996739	chr6	25773039	-1.885	1.016	0.0663	0.9	SLC17A4	87.73
cg09457490	chr16	15948619	-1.159	0.6243	0.0663	0.9	MYH11	91.01
cg03644281	chr6	41068752	5.153	2.776	0.0663	0.9	NFYA	87.75
cg10154626	chr10	121410473	-0.4497	0.2423	0.0663	0.9	BAG3	5.96
cg17576316	chr16	89632593	-1.865	1.005	0.0663	0.9		9.29
cg10225197	chr2	220159976	-1.365	0.7357	0.0663	0.9	PTPRN	22.47
cg07139514	chr2	10665727	-0.7984	0.4301	0.0663	0.9		88.17
cg03687177	chr4	170533631	0.2457	0.1324	0.0663	0.9	NEK1	2.14
cg26950867	chr2	216299856	-2.237	1.205	0.0663	0.9	FN1	68.56
cg02057469	chr7	95951623	0.3951	0.2129	0.0663	0.9	SLC25A13	2.28
cg24431879	chr4	183787513	-0.7483	0.4032	0.0663	0.9		91.64
cg04115026	chr5	14294830	-2.4	1.293	0.0663	0.9	TRIO	83.46
cg14283710	chr9	135913241	1.376	0.7411	0.0663	0.9	GTF3C5	87.32
cg01728554	chr5	155107661	0.6374	0.3434	0.0664	0.9		6.46
cg05616550	chr17	54675154	0.1064	0.05731	0.0664	0.9		1.45
cg23031387	chr19	40974581	-0.4713	0.2539	0.0664	0.9	SPTBN4	93.57
cg05165862	chr12	50030609	0.4313	0.2324	0.0664	0.9	PRPF40B	94.97
cg02685032	chr20	60498717	-1.232	0.6636	0.0664	0.9	CDH4	73.55
cg15391464	chr17	27047549	-0.5244	0.2825	0.0664	0.9	RPL23A	7.47
cg21348526	chr15	38647056	-2.053	1.106	0.0664	0.9	SPRED1	89.01
cg03241571	chr17	34822470	-0.4027	0.217	0.0664	0.9		94.46
cg11093149	chr8	35581526	-1.765	0.9509	0.0664	0.9	UNC5D	87.07
cg03333149	chr12	52473731	-3.787	2.041	0.0664	0.9		80.19
cg09186051	chr1	231981906	-1.021	0.5501	0.0664	0.9	DISC1	82.51
cg19380370	chr1	36638232	0.9178	0.4945	0.0664	0.9	MAP7D1	90.76
cg08241117	chr22	24199628	0.6223	0.3353	0.0664	0.9	SLC2A11	3.88
cg17162475	chr6	74162074	-0.7751	0.4176	0.0664	0.9	C6orf150	11.12
cg11334644	chr12	130529514	-1.243	0.6699	0.0664	0.9		11.35
cg12300018	chr8	63903574	0.8392	0.4522	0.0664	0.9	NKAIN3	77
cg13244522	chr1	70833274	-0.6998	0.3771	0.0664	0.9	HHLA3	92.07
cg13386176	chr11	133920690	0.2294	0.1236	0.0664	0.9		3.03
cg23686831	chr15	93653310	-2.945	1.587	0.0664	0.9		32.53
cg04522309	chr9	137356167	0.7233	0.3897	0.0664	0.9		91.57
cg25161029	chr11	122845972	3.042	1.639	0.0664	0.9		48.82
cg07376297	chr3	31481371	-2.19	1.18	0.0664	0.9		81.29
cg09749225	chr6	168106055	-3.718	2.003	0.0664	0.9		60.08
cg26729197	chr17	71161415	-0.2025	0.1091	0.0664	0.9	SSTR2	3.96
cg01492061	chr6	30919056	-2.058	1.109	0.0664	0.9	DPCR1	69.33
cg06889422	chr22	24627294	-1.235	0.6653	0.0664	0.9	GGT5	27.77
cg25846190	chrX	48858796	3.801	2.048	0.0664	0.9	GRIPAP1	32.76
cg13074835	chr6	31515196	2.097	1.13	0.0664	0.9	NFKBIL1	21.48
cg05172197	chr14	38727014	-2.135	1.15	0.0664	0.9	CLEC14A	85.93
cg05076167	chr14	31028682	0.1156	0.06231	0.0664	0.9	G2E3	2.19
cg02295527	chr1	3203769	1.011	0.545	0.0664	0.9	PRDM16	78.97
cg27435867	chr15	79140260	-3.154	1.699	0.0664	0.9		56.23
cg22627390	chr21	27012066	-0.8393	0.4523	0.0664	0.9	JAM2	8.06
cg03024720	chr8	9765601	-1.02	0.5498	0.0664	0.9		14.15
cg26383811	chr8	30366931	-1.187	0.6397	0.0664	0.9	RBPMS	89.85
cg06712204	chr16	85542816	-1.019	0.5493	0.0664	0.9		84.48
cg15784997	chr19	3196307	1.622	0.874	0.0664	0.9	NCLN	96.45
cg06759648	chr1	111890880	-1.999	1.077	0.0664	0.9	C1orf88	82.68
cg23644389	chr13	47785755	-1.789	0.9642	0.0664	0.9		84.91
cg12401926	chr4	85419536	0.7986	0.4304	0.0664	0.9	NKX6-1	4.64
cg09788693	chr1	208063733	-1.222	0.6584	0.0664	0.9	CD34	21.59
cg26646397	chr5	149910186	-1.186	0.639	0.0664	0.9	NDST1	87.94
cg20711719	chr3	101231396	-0.2519	0.1357	0.0664	0.9	SENP7	3.73
cg11875995	chr8	123587744	1.554	0.8376	0.0664	0.9		92.23
cg09907439	chr12	109031953	1.07	0.5768	0.0664	0.9		77.43
cg07081946	chr17	78923852	-0.4979	0.2683	0.0664	0.9	RPTOR	94.87
cg23761196	chr16	58664510	-0.3497	0.1885	0.0664	0.9	CNOT1	5.91
cg04513146	chr15	99525812	-0.7126	0.3841	0.0664	0.9	LOC145814	93.04
cg18431557	chr6	33131021	-0.5313	0.2863	0.0664	0.9	COL11A2	92.89
cg23762517	chr1	42384310	2.273	1.225	0.0664	0.9	HIVEP3	73.59
cg09999563	chr4	57253666	-0.8957	0.4827	0.0664	0.9	AASDH	24.35
cg20143528	chr1	17905924	-0.8247	0.4445	0.0664	0.9	ARHGEF10L	89.37
cg14565151	chr12	95945384	-1.701	0.9168	0.0664	0.9	USP44	46.2
cg25911123	chr17	55931447	0.8052	0.4339	0.0664	0.9		84.16
cg25605550	chr8	101256880	0.7812	0.421	0.0664	0.9		84.92
cg05339727	chr2	165812079	-1.796	0.9678	0.0664	0.9	SLC38A11	45.09
cg14318197	chr17	37754223	-2.414	1.301	0.0664	0.9		26.16
cg25823314	chr6	32794492	-0.9427	0.5081	0.0664	0.9	TAP2	89.75
cg14595275	chr17	62075755	-0.7082	0.3817	0.0664	0.9	C17orf72	7.01
cg14804187	chr20	1272984	-0.5089	0.2743	0.0664	0.9	SNPH	92.58
cg22648182	chr5	1663755	4.544	2.449	0.0664	0.9		84.72
cg20691727	chr11	57981267	-0.6764	0.3646	0.0664	0.9	OR1S1	92.54
cg23508184	chr12	132671887	-1.066	0.5747	0.0664	0.9		81.81
cg20199792	chr7	2671564	-1.176	0.6338	0.0664	0.9	TTYH3	10.83
cg10631684	chr12	113795897	-2.274	1.225	0.0664	0.9	PLBD2	83.73
cg06863310	chr16	79034883	-1.411	0.7607	0.0665	0.9	WWOX	93.28
cg03053757	chr19	10589579	-1.437	0.7744	0.0665	0.9		15.12
cg25647784	chr17	40934907	2.513	1.355	0.0665	0.9	WNK4	36.14
cg06833110	chr2	66673316	-0.1195	0.06442	0.0665	0.9	MEIS1	2.6
cg22043118	chr5	114915630	-1.081	0.5825	0.0665	0.9	TMED7-TICAM2	91.74
cg12250049	chr15	83951663	-0.586	0.3158	0.0665	0.9	BNC1	7.6
cg15536947	chr17	65471303	3.688	1.988	0.0665	0.9	PITPNC1	29.02
cg17693534	chr7	2170500	-1.007	0.5427	0.0665	0.9	MAD1L1	91.89
cg21251475	chr12	116970856	-0.6745	0.3635	0.0665	0.9	NCRNA00173	16.7
cg17343671	chr3	141208908	-2.344	1.263	0.0665	0.9	RASA2	80.2
cg08013206	chr7	64345204	-0.9768	0.5265	0.0665	0.9		88.29
cg12573705	chr13	36050889	-0.2646	0.1426	0.0665	0.9	MIR548F5	3.2
cg11245657	chr1	11714873	-0.1456	0.07848	0.0665	0.9	FBXO2	2.48
cg00449390	chr7	158379223	-1.273	0.6861	0.0665	0.9	PTPRN2	34
cg09118625	chr1	68512971	-1.629	0.8781	0.0665	0.9	DIRAS3	44.38
cg24187351	chrX	68525883	-2.352	1.268	0.0665	0.9		71.4
cg06846512	chr14	93798983	-0.1457	0.07855	0.0665	0.9	BTBD7	2.23
cg09088406	chr15	27819306	-1.423	0.7672	0.0665	0.9		85.55
cg15540623	chr12	52388221	2.245	1.21	0.0665	0.9	ACVR1B	54.06
cg02316718	chr12	125399409	0.5713	0.308	0.0665	0.9	UBC	3.08
cg18676967	chr2	233217476	-2.113	1.139	0.0665	0.9		62.27
cg16949933	chr10	32734823	-0.3412	0.184	0.0665	0.9	CCDC7	4.11
cg24384244	chr3	42947690	-0.1696	0.09144	0.0665	0.9	ZNF662	2.78
cg27605977	chr5	152309662	1.158	0.6243	0.0665	0.9		84.17
cg05076755	chr11	76381148	-2.146	1.157	0.0665	0.9	LRRC32	79.51
cg27155460	chr10	45420821	-0.6135	0.3307	0.0665	0.9	TMEM72	9.09
cg18677473	chr6	33359974	-0.3052	0.1645	0.0665	0.9	KIFC1	4.55
cg19134759	chr11	6335792	-2.198	1.185	0.0665	0.9		82.17
cg00607051	chr5	191500	-1.303	0.7022	0.0665	0.9	LRRC14B	17.01
cg11273478	chr15	27019265	-0.7865	0.424	0.0665	0.9	GABRB3	12.2
cg04062135	chr5	114879581	0.461	0.2485	0.0665	0.9	FEM1C	6.39
cg12669541	chr6	27655992	0.2272	0.1225	0.0665	0.9		4.07
cg16670497	chr1	110210913	-0.5378	0.29	0.0665	0.9	GSTM2	5.26
cg01754041	chr11	18137155	0.5613	0.3026	0.0665	0.9	SAA3P	6.24
cg15983182	chr7	73474232	-0.3872	0.2087	0.0665	0.9	ELN	94.74
cg14459716	chr2	105889560	0.5744	0.3097	0.0665	0.9	TGFBRAP1	93.26
cg03277051	chr3	99356666	-0.3091	0.1666	0.0665	0.9	COL8A1	4.04
cg20791007	chr1	150229443	-0.999	0.5386	0.0665	0.9	CA14	34.98
cg23237183	chr2	73429791	-0.2652	0.143	0.0665	0.9	NOTO	2.6
cg00411647	chr7	101390377	-0.9871	0.5322	0.0665	0.9		90.1
cg09740671	chr5	7396978	0.3117	0.1681	0.0666	0.9	ADCY2	3.31
cg26810157	chr15	57579076	-1.375	0.7412	0.0666	0.9	TCF12	88.27
cg18805031	chr14	101498308	-0.4849	0.2614	0.0666	0.9	MIR543	93.45
cg03652525	chr3	72149324	-1.156	0.6234	0.0666	0.9		34.37
cg11246007	chr6	29555939	-1.333	0.7187	0.0666	0.9	OR2H2	58.73
cg09980176	chr19	11532175	-0.4039	0.2178	0.0666	0.9	CCDC151	4.42
cg08692430	chr16	72982398	-0.4983	0.2687	0.0666	0.9	ZFHX3	93.21
cg00722188	chr14	91806251	0.6769	0.365	0.0666	0.9	CCDC88C	93.12
cg01291590	chr10	42646111	-2.035	1.098	0.0666	0.9		59.62
cg11831003	chr11	5646029	0.9999	0.5392	0.0666	0.9	TRIM6-TRIM34	7.29
cg18816905	chr8	29511693	-0.543	0.2928	0.0666	0.9		91.55
cg26562772	chr1	221890431	-2.279	1.229	0.0666	0.9	DUSP10	50.51
cg07529241	chr12	133189335	-0.4859	0.262	0.0666	0.9		93.48
cg19418922	chr11	44265840	0.974	0.5252	0.0666	0.9	EXT2	86.54
cg26025333	chr11	64889670	0.5458	0.2943	0.0666	0.9	FAU	3.08
cg00898274	chr10	88448035	1.1	0.5934	0.0666	0.9	LDB3	84.49
cg24770230	chr5	115194332	-2.768	1.493	0.0666	0.9	AP3S1	82.08
cg08364654	chr3	42978180	2.386	1.287	0.0666	0.9		61
cg21892111	chr4	90171423	-0.8292	0.4472	0.0666	0.9	GPRIN3	92.92
cg19628686	chr6	33158503	-0.4391	0.2368	0.0666	0.9	COL11A2	95.12
cg11434851	chr4	25749686	-1.272	0.6858	0.0666	0.9	SEL1L3	89.37
cg14533753	chr5	497572	-1.498	0.808	0.0666	0.9	SLC9A3	78.71
cg02824873	chr1	33720530	-0.4984	0.2688	0.0666	0.9		93.86
cg18063017	chr1	180204974	-0.814	0.439	0.0666	0.9	LHX4	10.98
cg18994250	chr4	6107021	-2.27	1.224	0.0666	0.9	JAKMIP1	51.46
cg07996577	chr7	100888156	0.3793	0.2045	0.0666	0.9	FIS1	3.47
cg26925231	chr8	15094380	-0.2866	0.1545	0.0666	0.9	SGCZ	2.16
cg27468976	chr16	89410322	0.2606	0.1405	0.0666	0.9	ANKRD11	97.04
cg09973416	chr16	85644118	-0.3358	0.1811	0.0666	0.9	KIAA0182	3.55
cg12021882	chr12	132841141	0.9553	0.5152	0.0666	0.9	GALNT9	86.75
cg15505141	chr4	154388378	-0.2287	0.1234	0.0666	0.9	KIAA0922	3.57
cg09341580	chr22	38218159	-1.838	0.9914	0.0666	0.9	GALR3	62.37
cg26170138	chr7	46598148	-3.082	1.662	0.0666	0.9		75.86
cg16623157	chr8	48385636	-0.4627	0.2496	0.0666	0.9	KIAA0146	93.95
cg00204249	chr17	76425249	0.476	0.2567	0.0666	0.9	DNAH17	94.56
cg01597398	chr17	40250727	-1.473	0.7942	0.0666	0.9		66.97
cg15348799	chr3	170075452	-0.1304	0.07032	0.0666	0.9	SKIL	2.24
cg14016363	chr7	100486297	1.139	0.6145	0.0666	0.9		41.43
cg13410877	chr18	55712976	0.4835	0.2608	0.0666	0.9	NEDD4L	2.64
cg18014983	chr6	29618382	-1.887	1.018	0.0666	0.9		46.32
cg17784922	chr7	142659425	-0.9097	0.4906	0.0666	0.9	KEL	88.03
cg15359916	chr6	52965200	-1.839	0.9918	0.0666	0.9	FBXO9	92.61
cg13476336	chr17	38255694	0.2518	0.1358	0.0666	0.9	NR1D1	2.38
cg01888306	chr3	184285606	-1.052	0.5676	0.0666	0.9	EPHB3	82.61
cg02244941	chr18	2947044	-0.4619	0.2491	0.0666	0.9	LPIN2	94.38
cg01931797	chr11	77899910	-0.1753	0.09454	0.0666	0.9	KCTD21	2.01
cg15872383	chrX	10087808	0.2681	0.1446	0.0666	0.9	WWC3	3.44
cg24675483	chr14	72996027	0.4072	0.2196	0.0667	0.9	RGS6	93.57
cg26789888	chr11	119872718	-0.8995	0.4852	0.0667	0.9		90.26
cg08924284	chr3	13971252	-0.9821	0.5297	0.0667	0.9		27.26
cg02925601	chr6	27648605	-1.322	0.713	0.0667	0.9		10.97
cg07711085	chr20	61877875	-8.848	4.773	0.0667	0.9	NKAIN4	73.47
cg24552844	chr11	118085281	1.087	0.5862	0.0667	0.9	AMICA1	8.66
cg05218375	chr11	27723218	-0.9783	0.5277	0.0667	0.9	BDNF	10.02
cg19150282	chr13	111672550	-0.9293	0.5013	0.0667	0.9		86.06
cg03763873	chr13	43565901	-2.667	1.438	0.0667	0.9	EPSTI1	22.79
cg07398791	chr5	118676053	1.485	0.8013	0.0667	0.9	TNFAIP8	54.74
cg26914927	chr2	38156004	-1.812	0.9772	0.0667	0.9	FAM82A1	87.63
cg00744413	chr15	98196022	-2.188	1.181	0.0667	0.9		23.37
cg18603698	chr15	60178208	-1.145	0.6178	0.0667	0.9		18.73
cg19794490	chr20	33412943	-0.3754	0.2025	0.0667	0.9	NCOA6	5.06
cg17147589	chr1	54639076	-1.153	0.6222	0.0667	0.9	CYB5RL	88.89
cg22826226	chr12	51421367	-2.639	1.424	0.0667	0.9	SLC11A2	80.37
cg16709443	chr2	107159358	0.4086	0.2204	0.0667	0.9		4.58
cg12827708	chr18	32172486	-2.162	1.166	0.0667	0.9	DTNA	85.31
cg00997699	chr1	208390532	0.8521	0.4597	0.0667	0.9	PLXNA2	90.68
cg24937356	chr1	57113983	-1.759	0.9488	0.0667	0.9	PRKAA2	88.03
cg07949612	chr2	69664562	1.156	0.6235	0.0667	0.9	NFU1	9.09
cg10840597	chrX	47777671	-1.428	0.7703	0.0667	0.9	ZNF81	90.29
cg16929107	chr2	85554513	0.3873	0.2089	0.0667	0.9	TGOLN2	4.59
cg02991082	chrX	106961541	1.084	0.5846	0.0667	0.9	TSC22D3	14.37
cg03063639	chr15	83776422	-0.3072	0.1657	0.0667	0.9	TM6SF1	3.72
cg07471768	chr17	1927052	0.5834	0.3147	0.0667	0.9	RTN4RL1	6.02
cg15056638	chr2	239108261	-2.219	1.197	0.0667	0.9	ILKAP	86.87
cg01150270	chr15	95869918	-1.266	0.6828	0.0667	0.9		14.36
cg06224732	chr7	102936381	-1.668	0.8998	0.0667	0.9	PMPCB	88.39
cg09948015	chr7	148637970	-0.4539	0.2449	0.0667	0.9		4.37
cg02145137	chr6	1766316	-0.494	0.2665	0.0667	0.9	GMDS	92.75
cg15324256	chr3	113775233	0.2254	0.1216	0.0667	0.9	QTRTD1	3.07
cg09581060	chr2	928673	-1.946	1.05	0.0667	0.9		73.9
cg03626579	chr19	58868858	-1.761	0.95	0.0667	0.9	ZNF497	75.91
cg22093901	chr11	9528385	0.7438	0.4013	0.0667	0.9	ZNF143	12.04
cg00973653	chr1	70033627	0.9589	0.5173	0.0667	0.9		7.72
cg17923984	chr15	67213027	-0.5013	0.2705	0.0667	0.9		93.46
cg18434560	chr11	317767	1.316	0.7101	0.0667	0.9		75.62
cg00983697	chr1	217314284	-2.063	1.113	0.0667	0.9		15.71
cg10835286	chr2	66657913	2.052	1.107	0.0667	0.9		81.29
cg02227813	chr6	130524018	-1.769	0.9546	0.0667	0.9	SAMD3	35.75
cg03543314	chr4	124321007	-0.469	0.253	0.0667	0.9	SPRY1	5.82
cg04589008	chr2	660692	-1.431	0.772	0.0667	0.9		81.78
cg24753760	chr6	101846767	-0.8598	0.4639	0.0667	0.9	GRIK2	10.16
cg07199534	chr10	120863349	1.543	0.8324	0.0667	0.9	FAM45B	17.2
cg07303805	chr16	14989859	-0.6784	0.366	0.0667	0.9	NOMO1	88.43
cg06159057	chr19	1484118	-0.8209	0.4429	0.0667	0.9	PCSK4	93.23
cg01505421	chr22	51019914	0.7652	0.4129	0.0667	0.9	CHKB	91.38
cg04634639	chr21	37757673	-0.1889	0.1019	0.0667	0.9	CHAF1B	3
cg15555402	chr12	19593456	-1.967	1.061	0.0667	0.9	AEBP2	20.74
cg18303896	chr11	75922637	-2.289	1.235	0.0667	0.9		57.09
cg18161803	chr14	62217806	0.3943	0.2128	0.0667	0.9		4.31
cg00439378	chr6	36210537	-1.286	0.6941	0.0667	0.9	PNPLA1	88.55
cg27543739	chr10	94334014	-1.049	0.5658	0.0667	0.9	IDE	8.98
cg11553635	chr10	44104468	-1.26	0.6796	0.0668	0.9	ZNF485	88.72
cg02569596	chr21	43110105	-0.5266	0.2842	0.0668	0.9	NCRNA00111	95.14
cg16736242	chr8	11660109	-0.1529	0.08248	0.0668	0.9	FDFT1	2.01
cg23481184	chr15	29793451	-1.337	0.7217	0.0668	0.9	FAM189A1	86.16
cg06391300	chr11	119600292	1.061	0.5727	0.0668	0.9	PVRL1	9.27
cg09404642	chr17	48585645	-0.2818	0.1521	0.0668	0.9	MYCBPAP	4.78
cg09248896	chr1	114642809	-0.5001	0.2699	0.0668	0.9	SYT6	94.06
cg09675299	chr2	168657670	-1.415	0.7637	0.0668	0.9		88.16
cg19970953	chr20	55982703	0.6316	0.3408	0.0668	0.9	RBM38	92.44
cg02092466	chr2	11810631	-1.343	0.7246	0.0668	0.9	NTSR2	69.15
cg11582116	chr1	36348991	0.2716	0.1466	0.0668	0.9	EIF2C1	2.96
cg21264227	chr13	100612388	-0.4003	0.216	0.0668	0.9		4.28
cg20535646	chr2	99001627	-0.6357	0.343	0.0668	0.9	CNGA3	12.44
cg05371552	chr7	158854564	-3.561	1.922	0.0668	0.9	VIPR2	38.35
cg26009363	chr10	25465263	0.5274	0.2846	0.0668	0.9	GPR158	4.82
cg06397379	chr8	31496353	-2.573	1.388	0.0668	0.9	NRG1	51.63
cg25039325	chr2	69002111	0.4629	0.2498	0.0668	0.9	ARHGAP25	5.12
cg08599259	chr1	38510933	-0.307	0.1657	0.0668	0.9	POU3F1	3.8
cg24680141	chr1	9295296	0.2172	0.1172	0.0668	0.9	H6PD	3.55
cg10934407	chr6	168053081	3.278	1.769	0.0668	0.9		74.7
cg22687239	chr4	331435	0.3652	0.1971	0.0668	0.9	ZNF141	3.56
cg09683824	chr1	179712191	-0.1885	0.1017	0.0668	0.9	FAM163A	2.83
cg22153873	chr2	60781524	-0.3819	0.2061	0.0668	0.9	BCL11A	4.12
cg11523160	chr1	214454289	-0.09788	0.05282	0.0668	0.9	SMYD2	1.8
cg06817572	chr14	75643375	0.1585	0.08556	0.0668	0.9	TMED10	2.19
cg25546253	chr4	39038565	-0.4157	0.2244	0.0668	0.9		93.33
cg15717165	chr1	31656946	-0.4213	0.2274	0.0668	0.9	NKAIN1	8.61
cg12626639	chr10	101181112	-1.3	0.7018	0.0668	0.9	GOT1	90.14
cg21328651	chr7	158742190	0.6462	0.3488	0.0668	0.9		91.54
cg25344265	chr5	38273388	-0.9792	0.5284	0.0668	0.9	EGFLAM	82.41
cg05705366	chr5	53813915	1.257	0.6782	0.0668	0.9	SNX18	6.95
cg10166392	chr6	42747983	-1.691	0.9128	0.0668	0.9		84.72
cg18682277	chr7	30520871	1.188	0.641	0.0668	0.9		65.88
cg10308810	chr10	49514273	-1.483	0.8003	0.0668	0.9		64.13
cg19435159	chr15	22909400	-0.5295	0.2858	0.0668	0.9	CYFIP1	93.66
cg15913680	chr11	72353343	1.388	0.749	0.0668	0.9	PDE2A	9.53
cg15268691	chr10	102987407	-1.358	0.7329	0.0668	0.9	LBX1	30.91
cg20457683	chr7	158740908	0.2479	0.1338	0.0668	0.9		97.25
cg00697286	chr17	67557527	-0.6044	0.3262	0.0668	0.9		90.13
cg22568423	chr19	8590567	-2.025	1.093	0.0668	0.9	MYO1F	84.17
cg16570414	chr16	89736790	0.8706	0.4699	0.0668	0.9	C16orf55	82.13
cg27010833	chr10	103815644	-0.2074	0.112	0.0668	0.9	C10orf76	3.14
cg14183976	chr19	12952026	-0.1297	0.06998	0.0668	0.9	MAST1	2.22
cg04316537	chr2	102589889	10.69	5.771	0.0668	0.9		68.39
cg17482935	chr1	12116203	-0.5863	0.3165	0.0668	0.9		92.38
cg23168000	chr14	93215136	-0.5432	0.2932	0.0668	0.9	LGMN	6.52
cg19708133	chr15	25321716	1.335	0.7207	0.0668	0.9	SNORD116-12	80.47
cg04002001	chr22	32329829	-0.9204	0.4968	0.0668	0.9	C22orf24	81.1
cg20139683	chr12	133250118	-10.65	5.749	0.0668	0.9	POLE	73.87
cg26361999	chr6	33969961	-1.318	0.7117	0.0669	0.9		45.59
cg15436174	chr10	43711423	0.7437	0.4014	0.0669	0.9	RASGEF1A	90.03
cg05040232	chr3	194117403	0.9215	0.4974	0.0669	0.9	GP5	8.18
cg23859292	chr7	87042706	-1.414	0.7634	0.0669	0.9	ABCB4	86.67
cg11958080	chr1	180201206	0.6002	0.324	0.0669	0.9	LHX4	6.58
cg13518298	chr9	34589711	-0.3436	0.1855	0.0669	0.9	CNTFR	4.53
cg11424665	chr3	129158811	-1.58	0.8526	0.0669	0.9	IFT122	15.75
cg25013044	chr3	193096009	-0.5159	0.2785	0.0669	0.9	ATP13A5	93.95
cg12832204	chr7	24420819	-1.671	0.9021	0.0669	0.9		72.23
cg11983196	chr1	98518557	-2.54	1.371	0.0669	0.9		43.62
cg11985220	chr4	30719706	-0.1469	0.07927	0.0669	0.9		2.07
cg23225147	chr11	2907754	-0.9177	0.4954	0.0669	0.9	CDKN1C	31.29
cg24224803	chr6	160183104	1.039	0.561	0.0669	0.9	ACAT2	7.65
cg01059295	chr4	189552677	-0.9035	0.4877	0.0669	0.9		90.98
cg08580187	chr16	84027871	1.095	0.5912	0.0669	0.9	NECAB2	15.91
cg18075691	chr19	58566643	4.336	2.341	0.0669	0.9		35.48
cg24145020	chr1	67268315	-0.8569	0.4626	0.0669	0.9	INSL5	91.02
cg18865725	chr1	231171318	2.05	1.107	0.0669	0.9	FAM89A	90.59
cg09810313	chr17	17206431	0.4031	0.2176	0.0669	0.9	NT5M	3.98
cg10926700	chr11	23895772	-1.447	0.7811	0.0669	0.9		87.92
cg24659328	chr3	58563666	-0.6272	0.3386	0.0669	0.9	FAM107A	92.81
cg07595602	chr1	240783371	-1.786	0.9641	0.0669	0.9		46.47
cg20568305	chr22	47070251	-0.7203	0.3888	0.0669	0.9	GRAMD4	32.36
cg01616085	chr5	176851349	-0.6107	0.3297	0.0669	0.9		92.31
cg23452259	chr2	219823559	-1.891	1.021	0.0669	0.9	CDK5R2	59.17
cg20999102	chr18	77516008	0.6792	0.3667	0.0669	0.9		91.63
cg01613048	chr4	7131403	-1.021	0.5513	0.0669	0.9		72.64
cg18941641	chr10	78392320	-3.465	1.871	0.0669	0.9		37.39
cg14878988	chr2	241393351	-0.9344	0.5044	0.0669	0.9	PP14571	12.1
cg27599304	chr11	107452628	-1.453	0.7845	0.0669	0.9		87.77
cg04898765	chr4	139484268	-2.543	1.373	0.0669	0.9		82.72
cg11020821	chr15	79128547	-0.7116	0.3842	0.0669	0.9		91.81
cg23461824	chr7	134605363	-2.126	1.148	0.0669	0.9	CALD1	86
cg09590193	chr11	105947389	0.1962	0.1059	0.0669	0.9	KBTBD3	2.49
cg22031466	chr4	99504122	-1.436	0.7752	0.0669	0.9	TSPAN5	90.44
cg21158815	chr14	75988735	1.187	0.6409	0.0669	0.9	BATF	9.53
cg03685886	chr16	86912525	-0.2623	0.1416	0.0669	0.9		3.46
cg01760756	chr7	63506261	-1.837	0.9919	0.0669	0.9	ZNF727	14.81
cg14737592	chr12	57914238	0.4507	0.2433	0.0669	0.9	DDIT3	6.3
cg02819808	chr15	86341693	-0.6454	0.3485	0.0669	0.9		92.39
cg07837717	chr19	2841006	-0.7286	0.3934	0.0669	0.9	ZNF555	7.21
cg16347256	chr1	57285160	-1.526	0.8239	0.0669	0.9	C1orf168	82.24
cg03313574	chr11	69484574	0.9523	0.5142	0.0669	0.9	ORAOV1	93.89
cg12957339	chr5	178489201	-0.7263	0.3922	0.0669	0.9	ZNF354C	92.93
cg01680573	chr19	19256777	-1.581	0.8534	0.0669	0.9	LOC729991-MEF2B	26.33
cg22997238	chr7	36014218	-2.199	1.188	0.0669	0.9		83.43
cg24504936	chr1	10844072	-0.4271	0.2306	0.0669	0.9	CASZ1	94.54
cg01177167	chr10	101280523	0.9045	0.4884	0.0669	0.9		9.9
cg13336326	chr7	158855406	-2.453	1.324	0.0669	0.9	VIPR2	86.87
cg25771683	chr12	5538415	-2.099	1.133	0.0669	0.9		30.36
cg10800082	chr10	112631596	-0.2349	0.1268	0.0669	0.9	LOC282997	3.55
cg19623751	chr19	42191563	1.452	0.7841	0.0669	0.9	CEACAM7	85.16
cg22375192	chr15	99193466	-0.1664	0.08986	0.0669	0.9	IGF1R	2.57
cg09315024	chr4	103749082	-0.1103	0.05958	0.0669	0.9	UBE2D3	1.67
cg26578476	chr14	71250277	-2.28	1.231	0.067	0.9	MAP3K9	85.41
cg19606776	chr5	173400703	-0.822	0.4438	0.067	0.9		8.18
cg05343106	chr11	73661229	1.955	1.056	0.067	0.9	DNAJB13	79.37
cg24039081	chr3	197155143	-0.2821	0.1523	0.067	0.9		4.5
cg02734600	chr16	67467751	0.7593	0.41	0.067	0.9	HSD11B2	78.88
cg02475283	chr11	978289	0.6462	0.349	0.067	0.9	AP2A2	91.03
cg15918649	chr6	31633420	0.2868	0.1549	0.067	0.9	BAT4	3.18
cg22450197	chr7	36256016	-1.6	0.8639	0.067	0.9	EEPD1	87.34
cg05127036	chr2	1941559	-0.4913	0.2653	0.067	0.9	MYT1L	93.61
cg02619661	chr12	116036878	-0.9314	0.503	0.067	0.9		8.94
cg20433447	chr1	54868559	-0.6697	0.3616	0.067	0.9	SSBP3	91.84
cg13536051	chr11	2594099	-0.7839	0.4233	0.067	0.9	KCNQ1	88.97
cg01284666	chr8	143070242	-1.311	0.708	0.067	0.9		8.24
cg20901993	chr15	71142971	-1.342	0.7247	0.067	0.9	LARP6	90.29
cg13486755	chr9	100693489	0.9365	0.5058	0.067	0.9	HEMGN	6.19
cg11256956	chr12	3446067	-1.311	0.7079	0.067	0.9		83.37
cg27099726	chr14	105103033	-0.4758	0.257	0.067	0.9		93.37
cg09810818	chrX	109683490	-1.039	0.5611	0.067	0.9	AMMECR1	74.92
cg10507304	chr6	27637520	-2.602	1.405	0.067	0.9		33.91
cg23550757	chr12	120755296	0.3086	0.1666	0.067	0.9		2.68
cg04143929	chr2	100879511	0.1523	0.08225	0.067	0.9		2.2
cg09430586	chr19	54242124	-0.5686	0.3071	0.067	0.9	MIR518A2	92.99
cg10384245	chr18	909086	-0.5611	0.3031	0.067	0.9	ADCYAP1	6.6
cg23042775	chr11	2189630	-1.293	0.6982	0.067	0.9	TH	68.49
cg10198565	chr14	21866828	-1.873	1.012	0.067	0.9	CHD8	87.36
cg03539789	chr2	223167170	-1.227	0.6627	0.067	0.9	CCDC140	20.13
cg23697796	chr10	93334974	1.199	0.6478	0.067	0.9	LOC100188947	82.27
cg04565216	chr3	171728208	-1.909	1.031	0.067	0.9		87.02
cg14234805	chr20	37101345	-0.1076	0.05812	0.067	0.9	RALGAPB	1.63
cg03380964	chr4	152967221	-1.071	0.5785	0.067	0.9		16.82
cg05538701	chr6	116866658	-1.434	0.7743	0.067	0.9	FAM26D	90.54
cg07910724	chr3	117604411	-0.6698	0.3617	0.067	0.9		7.51
cg08284310	chr12	2864481	-0.7562	0.4084	0.067	0.9		92.98
cg26348614	chr5	75820852	-1.745	0.9428	0.067	0.9	IQGAP2	84.52
cg24085436	chr17	7081366	-0.2409	0.1301	0.067	0.9	ASGR1	4.42
cg01783362	chr6	170893725	-0.1414	0.07636	0.067	0.9	PDCD2	2.34
cg16320427	chr3	71158765	-0.7306	0.3946	0.067	0.9	FOXP1	93.52
cg08971940	chr10	36214839	-0.8273	0.4468	0.067	0.9		92.4
cg02865928	chr17	47983346	-1.382	0.7466	0.067	0.9		86.23
cg05569124	chr11	125495582	-0.174	0.09399	0.067	0.9	CHEK1	2.12
cg07992196	chr4	124671519	-1.312	0.7087	0.067	0.9	LOC285419	86.2
cg11347903	chr7	112050578	-0.5505	0.2973	0.067	0.9		91.9
cg07156389	chr4	7479912	-1.295	0.6996	0.067	0.9	SORCS2	68.92
cg04871873	chr7	25164974	-0.1296	0.07	0.067	0.9	CYCS	2.03
cg13641920	chr9	91607073	-0.6527	0.3526	0.067	0.9	C9orf47	7.18
cg10890233	chr1	91870382	-0.3083	0.1665	0.067	0.9	HFM1	3.78
cg17732372	chr15	33604133	-0.9059	0.4894	0.067	0.9	RYR3	19.38
cg09320113	chr1	186799481	1.732	0.9357	0.067	0.9	PLA2G4A	59.59
cg00450651	chr5	139485902	-1.423	0.7687	0.0671	0.9		34.89
cg06829760	chr2	16845412	-1.312	0.7088	0.0671	0.9	FAM49A	47.6
cg03470841	chr17	47654034	0.5017	0.271	0.0671	0.9	NXPH3	2.95
cg03014634	chr16	85205030	-1.209	0.6533	0.0671	0.9		65.26
cg10040748	chr1	211431567	-0.628	0.3392	0.0671	0.9	RCOR3	6.77
cg05764766	chr1	19638718	-0.3123	0.1687	0.0671	0.9	PQLC2	3.73
cg14261309	chr1	53164287	-1.264	0.683	0.0671	0.9	C1orf163	24.14
cg14466863	chr4	1188421	-1.159	0.626	0.0671	0.9	LOC100130872-SPON2	80.05
cg00856825	chr3	10327895	-1.577	0.8521	0.0671	0.9	GHRL	88.32
cg25339612	chr5	73937694	-0.1981	0.107	0.0671	0.9	ENC1	3.21
cg23538901	chr15	46006849	-1.628	0.8795	0.0671	0.9		23.27
cg00983520	chr22	51017067	-2.333	1.26	0.0671	0.9	CPT1B	28.7
cg24001471	chr5	133980531	-1.922	1.038	0.0671	0.9		79.42
cg00911962	chrX	118780518	-3.344	1.807	0.0671	0.9	SEPT6	77.98
cg19925035	chr10	23488398	0.4049	0.2188	0.0671	0.9		5.64
cg19024969	chr17	32905966	-0.1215	0.06562	0.0671	0.9	C17orf102	2.08
cg00678890	chr20	44660599	0.4647	0.251	0.0671	0.9	SLC12A5	7.03
cg10628295	chr1	120389211	-2.429	1.312	0.0671	0.9	NBPF7	82.19
cg19241468	chr3	122399344	-1.3	0.7024	0.0671	0.9	PARP14	15.23
cg00890649	chr6	42987318	-1.216	0.6569	0.0671	0.9	KLHDC3	86.77
cg17607231	chr2	231090329	1.6	0.8643	0.0671	0.9	SP140	37.18
cg08155109	chr4	173731209	0.8276	0.4471	0.0671	0.9	GALNTL6	8.1
cg20025630	chr6	31668777	-0.3482	0.1881	0.0671	0.9	BAT5	95.45
cg16616765	chr2	197456534	-0.9375	0.5065	0.0671	0.9	HECW2	87.91
cg12775909	chr14	23286074	-2.176	1.176	0.0671	0.9	SLC7A7	82.69
cg17210933	chr5	3428696	-1.723	0.9309	0.0671	0.9		24.35
cg07914250	chr12	122434665	-2.196	1.186	0.0671	0.9	WDR66	80.74
cg18338142	chr14	62054176	0.6668	0.3603	0.0671	0.9		88.95
cg01430807	chr10	102289786	-0.3318	0.1793	0.0671	0.9	NDUFB8	5.83
cg01296653	chr9	4678949	0.986	0.5328	0.0671	0.9	CDC37L1	8.49
cg07510303	chr6	143748526	-1.331	0.7192	0.0671	0.9	ADAT2	19.62
cg24671235	chr10	45448095	-0.8901	0.481	0.0671	0.9		91.12
cg04106633	chr4	1044584	-2.473	1.336	0.0671	0.9		82.94
cg13679773	chr19	15516898	-1.731	0.9355	0.0671	0.9	AKAP8L	93.2
cg08699794	chr16	1557513	-0.8131	0.4394	0.0671	0.9	TELO2	92.3
cg26198898	chr15	93363666	-0.8383	0.453	0.0671	0.9		8.4
cg12080751	chr14	85996260	-0.2661	0.1438	0.0671	0.9	FLRT2	3.62
cg07337480	chr17	39581912	-0.8315	0.4493	0.0671	0.9	KRT37	90.82
cg23070249	chr6	26125435	-0.3731	0.2016	0.0671	0.9	HIST1H2BC	4.52
cg26075966	chr7	44999021	-1.376	0.7438	0.0671	0.9		16.9
cg22714601	chr4	71673552	-2.006	1.084	0.0671	0.9	RUFY3	84.28
cg12032489	chr11	66443637	-0.9497	0.5132	0.0671	0.9	RBM4B	90.58
cg04327675	chr6	3342030	-2.805	1.516	0.0672	0.9	SLC22A23	74.41
cg19766578	chr2	201677983	-2.125	1.148	0.0672	0.9	BZW1	69.16
cg22627950	chr7	44622302	0.3396	0.1835	0.0672	0.9	TMED4	2.33
cg16720619	chr4	85423302	-0.3525	0.1905	0.0672	0.9		3.95
cg07127957	chr10	75411571	-0.5846	0.3159	0.0672	0.9	SYNPO2L	91.37
cg19003412	chr4	74277799	-0.7258	0.3922	0.0672	0.9	ALB	90.35
cg01190276	chr3	24284272	-0.6863	0.3709	0.0672	0.9	THRB	88.54
cg12410225	chr5	10442612	-0.9461	0.5113	0.0672	0.9	ROPN1L	12.75
cg15904939	chr19	1828124	-1.961	1.06	0.0672	0.9	REXO1	88.63
cg02995770	chr4	68929413	-1.426	0.7706	0.0672	0.9	TMPRSS11F	92.57
cg13416889	chr15	64814395	-1.237	0.6686	0.0672	0.9	ZNF609	84.3
cg00175344	chr13	79168044	-0.3674	0.1986	0.0672	0.9		4.38
cg10042319	chr2	232394971	-0.1286	0.06948	0.0672	0.9	NMUR1	2.08
cg23426587	chr9	21335126	0.5128	0.2771	0.0672	0.9	KLHL9	4.04
cg17448028	chr1	58453640	-0.6596	0.3565	0.0672	0.9	DAB1	91.66
cg00919237	chr7	87102261	-2.06	1.113	0.0672	0.9	ABCB4	89.51
cg07140808	chr4	78978772	0.6732	0.3638	0.0672	0.9	FRAS1	4.53
cg23408987	chrX	153626606	1.206	0.6517	0.0672	0.9	RPL10	20.93
cg12166610	chr8	31498256	-0.4162	0.2249	0.0672	0.9	NRG1	3.2
cg24771877	chr12	114234123	-3.227	1.744	0.0672	0.9		73.39
cg21834497	chr1	156648350	-0.4663	0.252	0.0672	0.9	NES	5.23
cg17967426	chr5	168006763	0.3744	0.2023	0.0672	0.9	PANK3	5.6
ch.19.1348515F	chr19	41779996	-0.1471	0.07949	0.0672	0.9	HNRNPUL1	2.29
cg17664485	chr13	111367259	-0.2593	0.1402	0.0672	0.9	ING1	3.13
cg23447996	chr9	93564603	-0.6567	0.3549	0.0672	0.9	SYK	7.92
cg15897635	chr1	220697615	-3.261	1.763	0.0672	0.9		42.53
cg14507146	chr5	34043333	0.9453	0.5109	0.0672	0.9	C1QTNF3	82.69
cg27049096	chr11	118764888	0.3003	0.1623	0.0672	0.9	CXCR5	95.99
cg05468746	chr13	95572702	-0.4592	0.2482	0.0672	0.9		94.58
cg09920804	chr8	42053994	1.09	0.589	0.0672	0.9	PLAT	83.64
cg23045277	chr4	190587808	-0.7715	0.417	0.0672	0.9		91.79
cg26323752	chr10	112247638	-0.6026	0.3257	0.0672	0.9		91.18
cg05683451	chr11	119066991	-0.4414	0.2386	0.0672	0.9	CCDC153	93.69
cg17518899	chr12	50017006	0.7475	0.404	0.0672	0.9	PRPF40B	4.97
cg06824242	chr15	38746275	0.1873	0.1012	0.0672	0.9	FAM98B	2.9
cg07933234	chr10	3441625	-1.926	1.041	0.0672	0.9		81.31
cg04235146	chr12	110718311	0.3214	0.1737	0.0672	0.9	ATP2A2	4.06
cg13651859	chr9	91926249	-1.498	0.8095	0.0672	0.9	CKS2	33.89
cg23541676	chr13	113088886	-0.9443	0.5104	0.0672	0.9	C13orf28	92.22
cg17861836	chr17	79202505	-2.209	1.194	0.0672	0.9	C17orf56	23.75
cg23881204	chr8	17434521	-0.2512	0.1358	0.0672	0.9	PDGFRL	3.83
cg21384371	chr1	173793530	-0.2464	0.1332	0.0672	0.9	CENPL	3.38
cg24957964	chr12	21678386	0.9043	0.4888	0.0672	0.9	C12orf39	82.03
cg10552282	chr2	113407812	-2.588	1.399	0.0672	0.9	SLC20A1	80.93
cg13747967	chr16	57392618	-0.5077	0.2745	0.0672	0.9	CCL22	7.31
cg05512869	chr6	112525703	-1.73	0.9349	0.0672	0.9	LAMA4	86.4
cg14526997	chr9	140525207	0.8791	0.4752	0.0672	0.9	EHMT1	74.52
cg21735668	chr15	67072353	-0.8821	0.4768	0.0672	0.9	SMAD6	87.17
cg00393837	chr2	105470050	-0.3229	0.1745	0.0672	0.9		3.76
cg25647823	chr17	719411	-1.207	0.6523	0.0672	0.9	NXN	82.16
cg24338483	chr1	243419386	-0.1639	0.08857	0.0672	0.9	CEP170	3.14
cg13991233	chr17	10102558	0.2627	0.142	0.0673	0.9	GAS7	3.59
cg17754680	chr7	44581831	-1.052	0.5685	0.0673	0.9	NPC1L1	76.96
cg17856005	chr5	148809826	-0.4834	0.2613	0.0673	0.9	LOC728264	7.23
cg08292467	chr5	140782510	-1.174	0.6348	0.0673	0.9	PCDHGA4	25.65
cg06479032	chr20	1246769	-0.3587	0.1939	0.0673	0.9	SNPH	5.59
cg17452570	chr5	179886642	1.361	0.7356	0.0673	0.9		84.71
cg19061690	chr17	46080304	-0.5846	0.316	0.0673	0.9		7.24
cg25396690	chr2	7006004	-0.6376	0.3447	0.0673	0.9	CMPK2	8.4
cg05677943	chr16	56736034	1.954	1.056	0.0673	0.9		15.84
cg02404349	chr15	60862256	1.314	0.7106	0.0673	0.9	RORA	83.6
cg10383424	chr6	12586134	-0.4026	0.2177	0.0673	0.9		93.93
cg07569994	chr1	44513877	-1.265	0.6837	0.0673	0.9		18
cg19268947	chr7	77268833	-3.16	1.708	0.0673	0.9	PTPN12	73.77
cg19327137	chr7	38886074	0.8631	0.4667	0.0673	0.9	VPS41	88.78
cg07463429	chr12	70133063	-0.1509	0.0816	0.0673	0.9	RAB3IP	2.7
cg15827295	chr1	151138583	-0.1948	0.1053	0.0673	0.9	LYSMD1	3.29
cg27062369	chr4	101111427	-0.1709	0.09242	0.0673	0.9	DDIT4L	3.1
cg18233538	chr1	10509906	-1.022	0.5523	0.0673	0.9	APITD1	86.89
cg08293102	chr14	51387478	-1.839	0.9942	0.0673	0.9	PYGL	92.44
cg13665149	chr9	114557067	0.6624	0.3581	0.0673	0.9		91.39
cg08086809	chr14	82000312	0.2549	0.1378	0.0673	0.9	SEL1L	4.35
cg17228942	chr11	7041930	-1.189	0.643	0.0673	0.9	NLRP14	12.46
cg14095850	chr21	45196584	-0.9698	0.5244	0.0673	0.9	CSTB	23.87
cg27270116	chr4	184319589	-0.5127	0.2772	0.0673	0.9		4.44
cg23496178	chr7	1142861	-5.093	2.754	0.0673	0.9	C7orf50	79.2
cg15833565	chr1	44741190	-0.6997	0.3784	0.0673	0.9	ERI3	91.07
cg16662570	chr5	54067028	-0.9611	0.5197	0.0673	0.9		91.62
cg10314133	chr1	2125114	-1.021	0.5522	0.0673	0.9	C1orf86	88.15
cg18844331	chr7	100469260	0.7787	0.4211	0.0673	0.9	TRIP6	87.96
cg13397649	chr18	12376968	-0.7127	0.3854	0.0673	0.9	AFG3L2	16.99
cg24877792	chr5	180287685	1.278	0.6909	0.0673	0.9	ZFP62	19.31
cg19186356	chr12	112204327	-0.8077	0.4368	0.0673	0.9	ALDH2	15.05
cg11954957	chr1	758829	-2.181	1.179	0.0673	0.9		78.92
cg24434098	chr19	42773364	0.6333	0.3424	0.0673	0.9		6.4
cg03131395	chr17	40540099	-0.2032	0.1099	0.0673	0.9	STAT3	2.8
cg25998860	chr5	126853954	0.4801	0.2596	0.0673	0.9	PRRC1	3.2
cg22353096	chr2	100851666	0.2491	0.1347	0.0673	0.9		3.2
cg13481974	chr15	42174516	0.9417	0.5092	0.0673	0.9	SPTBN5	6.93
cg03379894	chr5	141131868	0.9096	0.4919	0.0673	0.9		87.29
cg04689720	chr9	2622584	1.261	0.6817	0.0673	0.9	FLJ35024	8.15
cg05575375	chr4	3692375	-1.21	0.6544	0.0673	0.9		76.76
cg07500806	chr15	33200866	-2.581	1.396	0.0674	0.9	FMN1	16.28
cg26674943	chr15	76627788	-0.1054	0.05698	0.0674	0.9	ISL2	1.88
cg16602747	chr10	119313075	-0.7175	0.388	0.0674	0.9		16.33
cg16682989	chr16	4987316	-0.1391	0.07521	0.0674	0.9	PPL	2.02
cg09586183	chr10	102890514	-1.122	0.6069	0.0674	0.9	TLX1	15.42
cg08603678	chr8	109235928	-12.04	6.512	0.0674	0.9	EIF3E	60.12
cg23707400	chr4	86395991	-0.9663	0.5226	0.0674	0.9	ARHGAP24	11.21
cg21402071	chr15	78933902	-0.9653	0.5221	0.0674	0.9	CHRNB4	12.94
cg16014989	chr1	156023859	-0.08878	0.04801	0.0674	0.9	ROBLD3	1.38
cg26334832	chr20	42220152	-1.316	0.7116	0.0674	0.9	IFT52	24.67
cg23199335	chr3	177315882	0.3192	0.1726	0.0674	0.9		4.01
cg20201143	chr6	33398533	1.171	0.6331	0.0674	0.9	SYNGAP1	85.42
cg25356164	chr18	12911138	-2.162	1.169	0.0674	0.9		24.06
cg09814034	chr20	44876346	-1.021	0.5521	0.0674	0.9	CDH22	85.63
cg05665714	chr3	161048502	-0.6011	0.3251	0.0674	0.9		93.58
cg11872504	chr15	23933079	-1.008	0.5453	0.0674	0.9	NDN	89.45
cg16063474	chr2	120014005	-0.5123	0.2771	0.0674	0.9	STEAP3	92.1
cg22164298	chr4	114276834	-1.286	0.6957	0.0674	0.9	ANK2	10.14
cg12350863	chr3	169758289	-1.597	0.8636	0.0674	0.9	GPR160	81.16
cg10429922	chr15	33010143	-0.2373	0.1283	0.0674	0.9	GREM1	2.93
cg07725536	chr13	93211487	-0.9348	0.5056	0.0674	0.9	GPC5	89.9
cg16439198	chr2	38302674	-0.3123	0.1689	0.0674	0.9	CYP1B1	4.35
cg00661855	chr6	3152428	0.6706	0.3627	0.0674	0.9	BPHL	90.39
cg00397764	chr10	115939717	-1.323	0.7154	0.0674	0.9	TDRD1	72.78
cg26549326	chr1	157108763	0.234	0.1266	0.0674	0.9	ETV3	3.18
cg11333007	chr15	52121944	-1.321	0.7143	0.0674	0.9	TMOD3	17.08
cg23347399	chr5	140766911	-2.526	1.366	0.0674	0.9	PCDHGA4	24.82
cg16436711	chr6	27173574	-2.148	1.162	0.0674	0.9		26.64
cg25310182	chr2	173940203	-0.7093	0.3837	0.0674	0.9	ZAK	9.07
cg27030380	chr8	36641771	-0.6315	0.3416	0.0674	0.9	KCNU1	93.29
cg01614087	chr7	98988636	0.7601	0.4111	0.0674	0.9	ARPC1B	89.95
cg25327233	chr10	99894913	-0.6859	0.371	0.0674	0.9	C10orf28	8.43
cg27582585	chr1	161069839	0.9449	0.5111	0.0674	0.9	KLHDC9	76.88
cg08591668	chr11	94150725	-1.842	0.9964	0.0674	0.9	MRE11A	83.17
cg14637787	chr3	145517734	-0.5936	0.3211	0.0674	0.9		90.82
cg02254879	chr16	50069454	-0.6414	0.347	0.0674	0.9	TMEM188	94.23
cg08233323	chr3	26767924	-2.352	1.272	0.0674	0.9		84.89
cg14013659	chr17	58038899	-3.665	1.982	0.0674	0.9	RNFT1	80.29
cg09721739	chr3	139396924	-0.2367	0.128	0.0674	0.9	NMNAT3	3.81
cg13016851	chr7	56295392	-2.652	1.435	0.0674	0.9		88
cg11025609	chr12	110727072	-2.231	1.207	0.0674	0.9	ATP2A2	77.76
cg18029590	chr8	74203855	0.8738	0.4727	0.0674	0.9	RPL7	89.06
cg25299201	chr13	22178312	-0.461	0.2494	0.0674	0.9	EFHA1	4.75
cg06302566	chr12	121150686	-1.809	0.9786	0.0674	0.9	UNC119B	76.69
cg14088119	chr5	160365988	-0.5387	0.2914	0.0674	0.9	LOC285629	93.06
cg18643191	chr17	20465437	-0.416	0.225	0.0674	0.9		94.17
cg02830903	chr17	16342769	-0.2107	0.114	0.0674	0.9	NCRNA00188	3.28
cg05041984	chr10	52145861	-1.797	0.9723	0.0674	0.9	SGMS1	88.53
cg24530460	chr14	37053689	-0.4657	0.2519	0.0675	0.9		8.43
cg11732226	chr6	20320376	-4.117	2.227	0.0675	0.9		15.81
cg16310415	chr8	25898539	-0.3272	0.177	0.0675	0.9	EBF2	3.12
cg04719537	chr11	98891797	-0.2699	0.146	0.0675	0.9	CNTN5	3.69
cg01541600	chr16	87988715	1.02	0.5519	0.0675	0.9	BANP	82.38
cg26303737	chr5	153618165	0.7486	0.405	0.0675	0.9	GALNT10	85.34
cg23179249	chr7	77326162	-0.5206	0.2816	0.0675	0.9	RSBN1L	6.45
cg14850912	chr2	148480516	-0.9889	0.535	0.0675	0.9		92.32
cg16216907	chr7	42267430	-1.089	0.589	0.0675	0.9	GLI3	14.43
cg03168587	chr11	65657818	-0.4073	0.2203	0.0675	0.9	CCDC85B	8.99
cg09809922	chr5	1509723	-0.6889	0.3727	0.0675	0.9	LPCAT1	91.77
cg05494152	chr7	75544339	-0.9662	0.5227	0.0675	0.9	POR	18.87
cg13783177	chr1	55183953	-1.346	0.7284	0.0675	0.9	TTC4	92.47
cg25462303	chr3	111852156	0.2488	0.1346	0.0675	0.9	GCET2	4.19
cg19924948	chr2	11970722	0.4906	0.2654	0.0675	0.9		5.7
cg02322889	chr4	25101274	-0.9613	0.5201	0.0675	0.9		86.67
cg15201399	chr6	28873014	-0.5066	0.2741	0.0675	0.9	TRIM27	94.03
cg23491599	chr2	155554688	-0.2109	0.1141	0.0675	0.9	KCNJ3	2.77
cg01603456	chr5	3324867	0.8865	0.4797	0.0675	0.9		81.22
cg17786215	chr20	49349030	-0.9979	0.5399	0.0675	0.9	PARD6B	14.2
cg24137567	chr15	23930952	1.38	0.7469	0.0675	0.9	NDN	74.16
cg20672871	chr10	118083921	-0.6452	0.3491	0.0675	0.9	C10orf96	92.18
cg25192081	chr1	65308244	1.094	0.5921	0.0675	0.9	JAK1	83.29
cg20457544	chr1	2920603	-1.155	0.625	0.0675	0.9		77.6
cg21676273	chr3	45635931	0.8324	0.4504	0.0675	0.9	LIMD1	5.5
cg17027138	chr5	55529228	-0.849	0.4594	0.0675	0.9	ANKRD55	78.14
cg16795184	chr16	56777257	1.125	0.609	0.0675	0.9	NUP93	59.04
cg03151554	chr15	52405123	1.128	0.6103	0.0675	0.9	BCL2L10	90.87
cg06791107	chr4	17516752	0.7859	0.4252	0.0675	0.9	CLRN2	86.18
cg16104283	chr1	31381941	0.5286	0.286	0.0675	0.9	SDC3	3.46
cg22544110	chr10	33808507	-1.241	0.6713	0.0675	0.9		90.12
cg11199014	chr19	39798563	-3.333	1.804	0.0675	0.9	LRFN1	34
cg19748937	chr6	30690501	-0.4565	0.247	0.0675	0.9	TUBB	7.09
cg06145669	chr9	102589165	1.416	0.7661	0.0675	0.9	NR4A3	58.22
cg07304015	chr11	47665221	-0.476	0.2576	0.0675	0.9	MTCH2	93.19
cg12452364	chr20	60795156	-0.1667	0.09019	0.0675	0.9	HRH3	2.24
cg26422458	chr1	79472452	-0.646	0.3496	0.0675	0.9	ELTD1	4.93
cg13519851	chr8	10916560	-1.544	0.8353	0.0675	0.9	XKR6	55.91
cg16691196	chr1	20508651	-0.6275	0.3396	0.0675	0.9		93.3
cg04150100	chr11	111578126	-1.868	1.011	0.0675	0.9	SIK2	86.81
cg14096938	chr7	30885499	-0.9573	0.518	0.0675	0.9	FAM188B	71.28
cg24634333	chr6	111887834	-1.081	0.5848	0.0675	0.9	TRAF3IP2	23.58
cg10674476	chr2	97498336	0.429	0.2321	0.0675	0.9	CNNM3	92.83
cg06382930	chr11	65102417	1.926	1.042	0.0675	0.9	DPF2	44.46
cg02160083	chr2	49089947	-1.185	0.6412	0.0675	0.9		88.5
cg15888463	chr2	242953485	0.8907	0.482	0.0675	0.9		6.92
cg17768665	chr8	95221197	-1.902	1.029	0.0675	0.9	CDH17	84.92
cg06101576	chr7	150072968	0.8027	0.4344	0.0675	0.9		89.27
cg08198265	chr4	15708451	-0.562	0.3042	0.0676	0.9	BST1	92.43
cg02241545	chr22	18481612	-2.275	1.231	0.0676	0.9	MICAL3	91.1
cg21818901	chr13	41105520	-1.089	0.5894	0.0676	0.9		90.49
cg21593860	chr22	35796189	0.2867	0.1552	0.0676	0.9	MCM5	3.13
cg00650386	chr4	72248830	-1.046	0.5663	0.0676	0.9	SLC4A4	91.99
cg00256928	chr12	115175155	-0.7023	0.3801	0.0676	0.9		89.06
cg08123266	chr12	75699625	-1.074	0.5811	0.0676	0.9	CAPS2	80.11
cg20233549	chr3	128761847	-0.9953	0.5387	0.0676	0.9		90.03
cg15876074	chr21	46293812	-0.1987	0.1076	0.0676	0.9	PTTG1IP	2.14
cg18695931	chr4	887295	1.155	0.6253	0.0676	0.9	GAK	80.75
cg06312137	chr11	111742196	0.2936	0.1589	0.0676	0.9	ALG9	2.82
cg17748167	chr1	31769917	-1.254	0.6788	0.0676	0.9	ZCCHC17	14.47
cg01169772	chr5	41904236	-0.1978	0.107	0.0676	0.9	C5orf51	3.71
cg23004031	chr10	131323903	-0.3088	0.1671	0.0676	0.9	MGMT	96.44
cg17767427	chr19	5036971	-0.7059	0.3821	0.0676	0.9	KDM4B	91.93
cg20797697	chr1	45805522	0.3986	0.2157	0.0676	0.9	MUTYH	4.45
cg14503200	chr9	94490038	-1.15	0.6226	0.0676	0.9	ROR2	83.99
cg13512374	chr14	103895494	-3.484	1.886	0.0676	0.9	MARK3	76.63
cg14424519	chr9	93657024	-0.7415	0.4013	0.0676	0.9	SYK	91.61
cg13976253	chr1	202317780	1.021	0.5526	0.0676	0.9	PPP1R12B	9.5
cg10562786	chr11	12187606	-1.853	1.003	0.0676	0.9	MICAL2	87.57
cg07697238	chr12	54366434	-1.227	0.6643	0.0676	0.9	HOXC11	30.76
cg00399791	chr20	3154266	-0.2373	0.1284	0.0676	0.9		2.77
cg22851691	chr17	46711446	0.9205	0.4983	0.0676	0.9		8.46
cg09373136	chr17	61933544	0.6273	0.3396	0.0676	0.9	TCAM1	89.69
cg04659689	chr7	2903377	0.2021	0.1094	0.0676	0.9		2.18
cg13044277	chr15	76304546	1.975	1.069	0.0676	0.9	NRG4	18.88
cg01195833	chr14	24834695	-0.5474	0.2963	0.0676	0.9	NFATC4	94.18
cg03121136	chr7	128494512	-1.246	0.6747	0.0676	0.9	FLNC	78.03
ch.3.3598421F	chr3	184086950	0.3521	0.1906	0.0676	0.9		5.43
cg17178468	chr17	43049442	-1.291	0.6986	0.0676	0.9		15.91
cg15999833	chr7	43332308	0.7606	0.4117	0.0676	0.9	HECW1	89.08
cg04854637	chr11	134285140	-1.235	0.6685	0.0676	0.9		32.57
cg01554257	chr7	5376477	-1.036	0.5609	0.0676	0.9	TNRC18	91.04
cg07103618	chr1	228337366	1.942	1.051	0.0676	0.9	GJC2	81.1
cg13628514	chr12	110271439	-0.9682	0.5241	0.0676	0.9	TRPV4	28.2
cg16031283	chr22	20861701	0.4761	0.2577	0.0676	0.9	MED15	5.11
cg02946570	chr2	21023387	-2.567	1.39	0.0676	0.9	C2orf43	66.99
cg04130988	chr13	22392796	-1.095	0.593	0.0676	0.9		84.66
cg00146837	chr17	60142491	0.2673	0.1447	0.0676	0.9	MED13	3.08
cg10105268	chr21	45583763	0.6094	0.3299	0.0676	0.9		93.42
cg01492626	chr13	50199946	-0.8209	0.4444	0.0676	0.9		91.1
cg14051161	chr17	6616351	1.236	0.6693	0.0676	0.9	SLC13A5	16.2
cg02972715	chr14	24039333	-0.4496	0.2434	0.0676	0.9	JPH4	94.44
cg14012610	chr3	48673451	1.038	0.5622	0.0676	0.9	SLC26A6	13.04
cg26022093	chr15	97321809	-0.4608	0.2495	0.0676	0.9		94.15
cg07399288	chr7	66767504	0.3945	0.2136	0.0677	0.9	PMS2L4	5.49
cg17757079	chr22	21321368	-0.948	0.5133	0.0677	0.9	AIFM3	84.94
cg04823455	chr4	114900602	0.7403	0.4008	0.0677	0.9	ARSJ	5.96
cg24768094	chr14	101490253	0.6845	0.3706	0.0677	0.9	MIR380	85.51
cg26694990	chr6	32141146	-0.6233	0.3375	0.0677	0.9	AGPAT1	92.2
cg05113078	chr3	12583485	0.5448	0.2949	0.0677	0.9		92.19
cg04788390	chr1	17933642	-1.227	0.6643	0.0677	0.9	ARHGEF10L	51.11
cg06660976	chr16	86767566	-3.08	1.668	0.0677	0.9		54.49
cg01940657	chr11	117089445	0.9631	0.5215	0.0677	0.9	PCSK7	80.99
cg19031844	chr19	31210714	1.164	0.6303	0.0677	0.9		15.52
cg24693053	chr4	682834	-0.5881	0.3184	0.0677	0.9	MFSD7	3.06
cg14956836	chr10	79201862	-0.8975	0.4859	0.0677	0.9	KCNMA1	90.89
cg01078871	chr14	39901508	-0.1628	0.08817	0.0677	0.9	FBXO33	1.76
cg19384775	chr1	205012139	-0.6504	0.3522	0.0677	0.9	CNTN2	11.24
cg06293931	chr10	105674300	-1.038	0.5622	0.0677	0.9	OBFC1	90.47
cg13734338	chr2	20144847	-2.679	1.451	0.0677	0.9	WDR35	82.04
cg26878209	chr10	112375475	1.918	1.038	0.0677	0.9		32.88
cg23736754	chr8	119117303	0.6851	0.371	0.0677	0.9	EXT1	87.39
cg06104408	chr7	44349955	-0.9969	0.5398	0.0677	0.9	CAMK2B	31.37
cg01843367	chr3	155589075	-0.9896	0.5359	0.0677	0.9	GMPS	7.85
cg04723385	chr14	20937572	0.3568	0.1932	0.0677	0.9	PNP	5.31
cg06335008	chr2	99552109	-0.82	0.444	0.0677	0.9	C2orf55	23.33
cg20482274	chr20	35971659	0.6449	0.3492	0.0677	0.9	SRC	91.23
cg14932796	chr17	55038330	0.4524	0.245	0.0677	0.9	COIL	2.96
cg10311225	chr20	3753139	-0.6907	0.374	0.0677	0.9		92.15
cg09116658	chr1	153959342	0.9489	0.5139	0.0677	0.9	RAB13	7.18
cg14231959	chr8	1897035	-1.088	0.5894	0.0677	0.9	ARHGEF10	90.24
cg17395184	chr15	42750462	0.6121	0.3315	0.0677	0.9	ZFP106	87.49
cg22286906	chr12	132340356	-1.472	0.7972	0.0677	0.9		62.26
cg25040562	chr14	99850049	-1.294	0.7007	0.0677	0.9		78.56
cg21060784	chr13	99460097	-1.067	0.5778	0.0677	0.9	DOCK9	91.97
cg05294243	chr19	51569106	-0.871	0.4717	0.0677	0.9	KLK13	14.12
cg20870752	chr7	11016942	-2.042	1.106	0.0677	0.9	PHF14	83.77
cg14965968	chr3	44803235	0.7055	0.3821	0.0677	0.9	KIF15	3.95
cg06700905	chr17	18577391	-0.6802	0.3684	0.0677	0.9	FOXO3B	93.19
cg12226682	chr10	135158973	-3.885	2.104	0.0677	0.9		85.79
cg12827283	chr6	32135728	-1.059	0.5737	0.0677	0.9	EGFL8	83
cg12186771	chr8	17206725	-1.69	0.9152	0.0677	0.9	MTMR7	5.6
cg27264345	chr5	137775041	0.2648	0.1434	0.0677	0.9	REEP2	4.06
cg27345762	chr7	30734041	-0.5288	0.2864	0.0677	0.9		94.61
cg19778236	chr5	143302580	-1.463	0.7921	0.0677	0.9		89.71
cg06870213	chr6	55444335	-2.008	1.088	0.0677	0.9	HMGCLL1	38.65
cg10502244	chr12	48399295	-2.441	1.322	0.0677	0.9	COL2A1	54.58
cg14908122	chr12	120971358	-0.4851	0.2627	0.0678	0.9	RNF10	93.89
cg01397763	chr4	24129714	0.6886	0.3729	0.0678	0.9		89.35
cg14794133	chr2	196521502	0.4623	0.2504	0.0678	0.9	SLC39A10	5.42
cg21670944	chr8	144962931	0.5777	0.3129	0.0678	0.9		93.89
cg01470578	chr2	238387273	-0.8781	0.4756	0.0678	0.9		90.23
cg01549377	chr9	140215404	0.5307	0.2874	0.0678	0.9	EXD3	4.79
cg06889971	chr5	76384057	-1.397	0.7566	0.0678	0.9	LOC728723	68.04
cg17798633	chr17	19363769	-0.7086	0.3838	0.0678	0.9		90.96
cg15747733	chr10	88850398	-1.573	0.8518	0.0678	0.9	GLUD1	87.52
cg20735988	chr10	70062188	-1.953	1.058	0.0678	0.9	PBLD	29.58
cg10446143	chr21	44394730	1.75	0.9478	0.0678	0.9	PKNOX1	7.08
cg00051782	chr3	193859210	0.9412	0.5098	0.0678	0.9		5.66
cg06505666	chr2	113522377	0.2393	0.1296	0.0678	0.9	CKAP2L	1.97
cg11726792	chr4	113432701	-0.7537	0.4082	0.0678	0.9		8.01
cg19828146	chr3	155837322	-1.01	0.547	0.0678	0.9	KCNAB1	91.01
cg04446992	chr8	11550094	-1.718	0.9306	0.0678	0.9		12.58
cg19824334	chr17	73851399	0.6659	0.3607	0.0678	0.9	WBP2	5.11
cg17335116	chr2	1604080	0.8723	0.4725	0.0678	0.9		87.96
cg24393317	chr12	2760969	-3.248	1.759	0.0678	0.9	CACNA1C	38
cg15977798	chr19	30862847	-1.941	1.051	0.0678	0.9	ZNF536	84.43
cg24485354	chr1	46797622	1.751	0.9487	0.0678	0.9		85.61
cg17344080	chr12	93101181	-0.5229	0.2833	0.0678	0.9	C12orf74	92.81
cg24774396	chr17	706005	-1.185	0.6418	0.0678	0.9	NXN	78.46
cg23641305	chr19	57890642	-1.743	0.9443	0.0678	0.9	ZNF547	86.69
cg09592112	chr7	121943705	-0.7129	0.3862	0.0678	0.9	FEZF1	13.39
cg16452651	chr21	35016873	1.683	0.9115	0.0678	0.9	ITSN1	47.64
cg08598722	chr19	51901391	0.4417	0.2393	0.0678	0.9		5.62
cg25334575	chr13	100641744	-0.4994	0.2705	0.0678	0.9		11.32
cg23777946	chr18	24125409	-1.242	0.673	0.0678	0.9	KCTD1	90.7
cg10756125	chr14	89029559	-0.44	0.2384	0.0678	0.9	ZC3H14	4.21
cg25509544	chr19	9434793	0.4061	0.22	0.0678	0.9	ZNF559	5.02
cg23628437	chr8	18867754	-1.113	0.6029	0.0678	0.9	PSD3	91.75
cg12949542	chr2	197454821	-0.6263	0.3393	0.0678	0.9	HECW2	91.54
cg17918285	chr14	50470503	-0.3032	0.1643	0.0678	0.9	C14orf182	4.22
cg23066564	chr22	46481734	-0.9599	0.52	0.0678	0.9	LOC400931	87.46
cg01803886	chr3	3003963	-4.623	2.504	0.0678	0.9	CNTN4	64.14
cg06721796	chr20	44037519	-1.066	0.5776	0.0678	0.9	DBNDD2	17.3
cg22247250	chr7	100845801	-1.352	0.7325	0.0678	0.9	MOGAT3	69.57
cg05492964	chr12	53835262	1.194	0.6471	0.0678	0.9	PRR13	11.75
cg01539630	chr17	20946013	0.9843	0.5332	0.0678	0.9	USP22	3.73
cg17403731	chr19	613505	-5.117	2.772	0.0678	0.9	HCN2	74.18
cg20531981	chr6	100039303	0.4736	0.2566	0.0678	0.9		4.62
cg14947010	chr16	86912669	-0.7618	0.4127	0.0678	0.9		11.07
cg02887598	chr2	127841945	8.361	4.53	0.0678	0.9	BIN1	66.56
cg21197643	chr2	234382022	0.6183	0.335	0.0678	0.9		92.32
cg00355457	chr11	21498303	-0.6427	0.3482	0.0678	0.9	NELL1	92.54
cg13531462	chr9	135137269	-1.548	0.8386	0.0678	0.9	SETX	85.57
cg21792144	chr11	73498894	0.3364	0.1823	0.0679	0.9	MRPL48	4.63
cg03930474	chr12	6772637	-0.5387	0.2919	0.0679	0.9	ING4	6.17
cg15506192	chr15	23089578	-3.201	1.734	0.0679	0.9		81.26
cg02265034	chr12	117348446	0.8448	0.4577	0.0679	0.9	FBXW8	10.19
cg20896936	chr13	22395950	-1.37	0.7426	0.0679	0.9		90.1
cg05572370	chr11	2323247	-0.3649	0.1977	0.0679	0.9	TSPAN32	6.62
cg10194729	chr4	631579	-1.117	0.605	0.0679	0.9	PDE6B	95.01
cg25010870	chr1	156595945	-0.2287	0.1239	0.0679	0.9		3.27
cg20316284	chr22	38794946	-1.959	1.061	0.0679	0.9	LOC400927	11.98
cg04658772	chr16	77822433	-0.1439	0.07797	0.0679	0.9	VAT1L	1.77
cg20922930	chr2	230936371	-1.145	0.6204	0.0679	0.9		90.45
cg17868128	chr17	64383859	-0.7988	0.4328	0.0679	0.9	PRKCA	91.5
cg04885037	chr17	77151243	-1.06	0.5741	0.0679	0.9	HRNBP3	74.23
cg03416422	chr11	111807767	-0.1347	0.07299	0.0679	0.9	DIXDC1	1.88
cg13707623	chr20	57766574	-0.9012	0.4883	0.0679	0.9	ZNF831	94.98
cg26209472	chr20	5931184	-0.2563	0.1389	0.0679	0.9	MCM8	3.21
cg01435791	chr19	4585323	1.325	0.7179	0.0679	0.9		79.01
cg02955377	chr7	150434640	-0.9832	0.5327	0.0679	0.9	GIMAP5	9.14
cg01888395	chr9	132145105	-2.057	1.114	0.0679	0.9		66.77
cg21939836	chr1	6063167	0.9313	0.5046	0.0679	0.9		86.31
cg16449489	chr10	125807047	-1.361	0.7378	0.0679	0.9	CHST15	88.61
cg17293195	chr11	71237522	-1.663	0.901	0.0679	0.9	KRTAP5-7	84.28
cg03424927	chrX	73646094	-0.9595	0.52	0.0679	0.9	SLC16A2	90.49
cg07035315	chr22	18483421	0.8114	0.4397	0.0679	0.9	MICAL3	7.39
cg09674251	chr1	41249501	-0.1041	0.05643	0.0679	0.9	KCNQ4	1.93
cg01234299	chr21	47560829	2.838	1.538	0.0679	0.9	FTCD	75.08
cg03767155	chr2	8822052	-0.2418	0.131	0.0679	0.9	ID2	2.72
cg17524651	chr13	28397176	-0.4312	0.2337	0.0679	0.9		5.69
cg01661247	chr6	132128337	-2.107	1.142	0.0679	0.9	ENPP1	35.11
cg16446045	chr15	76131635	0.8641	0.4682	0.0679	0.9		90.39
cg02341645	chr17	71756141	-4.043	2.191	0.0679	0.9	C17orf54	76.2
cg26766798	chr16	2246354	-0.2036	0.1103	0.0679	0.9	CASKIN1	2.61
cg11985321	chr7	158336016	-0.1555	0.08427	0.0679	0.9	PTPRN2	97.66
cg15380115	chr2	133430560	-2.103	1.14	0.0679	0.9	LYPD1	83.83
cg13973639	chr6	42858710	0.3609	0.1956	0.0679	0.9	C6orf226	2.49
cg14458575	chr2	238380390	-3.681	1.995	0.0679	0.9		22.73
cg00304673	chr4	187112763	-0.904	0.4899	0.0679	0.9	CYP4V2	11.62
cg05163057	chr19	2329403	1.208	0.6549	0.0679	0.9	SPPL2B	59.12
cg19841572	chr12	2039752	-2.086	1.131	0.0679	0.9		63.8
cg05206559	chr19	46417255	-0.6544	0.3547	0.0679	0.9	NANOS2	7.87
cg14857792	chr15	48558703	-1.293	0.7009	0.0679	0.9	SLC12A1	86.59
cg01339929	chr16	598113	-0.6696	0.3629	0.0679	0.9	SOLH	97.49
cg00975912	chr15	45718871	0.7852	0.4255	0.0679	0.9		87.97
cg14222630	chr9	127961717	-2.033	1.102	0.0679	0.9	RABEPK	85.75
cg22161575	chr1	1229112	-1.263	0.6847	0.0679	0.9	ACAP3	42.17
cg02247514	chr6	30520623	0.6238	0.3381	0.0679	0.9	GNL1	91.36
cg03115048	chr1	152077402	-1.643	0.8902	0.0679	0.9		79.4
cg07656347	chr6	30684837	0.4491	0.2434	0.0679	0.9	MDC1	3.94
cg24470119	chr19	8432416	0.8022	0.4347	0.0679	0.9	ANGPTL4	4.73
cg22692868	chr5	140796045	-1.698	0.9203	0.0679	0.9	PCDHGA4	86.26
cg12044060	chr6	30421532	0.2308	0.1251	0.0679	0.9		2.48
cg20195957	chr2	68694673	-0.923	0.5003	0.0679	0.9	APLF	8.77
cg01036097	chr10	135453488	-1.396	0.7564	0.0679	0.9		88.45
cg21855316	chr22	36600979	-1.899	1.029	0.0679	0.9	APOL4	78.21
cg22405558	chr2	208489735	-1.08	0.5852	0.068	0.9	FAM119A	17.57
cg21441590	chr4	40246022	-2.397	1.299	0.068	0.9	RHOH	81.5
cg03593833	chr1	149224641	-0.5222	0.283	0.068	0.9		8.17
cg27059530	chr14	67707359	0.2032	0.1101	0.068	0.9	MPP5	3.21
cg27112972	chr17	74378252	-1.026	0.5561	0.068	0.9		18.02
cg06791973	chr10	71213995	-2.501	1.356	0.068	0.9	TSPAN15	87.42
cg14073571	chr7	158823179	-1.175	0.6366	0.068	0.9	VIPR2	25.21
cg27300829	chr13	48811111	1.763	0.9556	0.068	0.9	ITM2B	61.84
cg06570843	chr4	120243252	-1.387	0.752	0.068	0.9	FABP2	89.83
cg11751719	chr6	80023165	0.5188	0.2812	0.068	0.9		91.83
cg03149565	chr4	109092769	0.7055	0.3824	0.068	0.9	LOC641518	9.61
cg12699174	chr1	156024477	-0.988	0.5355	0.068	0.9	ROBLD3	14.17
cg03977157	chr17	57184624	0.3327	0.1803	0.068	0.9	TRIM37	3.12
cg14682080	chr5	6737778	0.6596	0.3575	0.068	0.9	POLS	93.04
cg06434451	chr1	32802291	-1.17	0.6341	0.068	0.9	MARCKSL1	53.31
cg19891733	chr21	27108257	-0.1973	0.1069	0.068	0.9	ATP5J	2.86
cg06191719	chr11	2907337	-0.1016	0.05507	0.068	0.9	CDKN1C	1.82
cg08083403	chr16	24740577	0.3221	0.1746	0.068	0.9	TNRC6A	3.21
cg25019567	chr1	209346611	0.6758	0.3663	0.068	0.9		91.07
cg21592293	chr2	25264883	-0.2137	0.1158	0.068	0.9	EFR3B	2.45
cg23576807	chr2	54950120	-0.5885	0.319	0.068	0.9		7.59
cg20178764	chr5	137609835	-1.769	0.959	0.068	0.9	GFRA3	38.15
cg01547654	chr7	1606266	-0.4081	0.2212	0.068	0.9		94.22
cg25503169	chr4	26240502	-0.4458	0.2417	0.068	0.9		94.22
cg27183811	chr15	51200847	0.264	0.1431	0.068	0.9	AP4E1	2.96
cg26535992	chr6	166671495	1.584	0.8588	0.068	0.9		71.16
cg04517524	chr14	94405342	-2.81	1.523	0.068	0.9	ASB2	25.32
cg05085973	chr11	65340056	-0.09139	0.04954	0.068	0.9	FAM89B	1.39
cg07152817	chr6	56299822	-0.8179	0.4434	0.068	0.9		93.02
cg26678245	chr4	88876673	-1.201	0.6508	0.068	0.9		90.18
cg21015470	chr11	132621619	-1.057	0.5728	0.068	0.9	OPCML	92.15
cg10430904	chr1	45769554	-0.3302	0.179	0.068	0.9	LOC400752	5.4
ch.15.1221715R	chr15	75704872	1.231	0.6674	0.068	0.9	SIN3A	10.01
cg13488851	chr1	35246223	-0.5468	0.2964	0.068	0.9	GJB3	91.14
cg15605172	chr2	111639212	0.397	0.2152	0.068	0.9	ACOXL	95.29
cg11848015	chr17	79433150	-0.7682	0.4164	0.068	0.9	BAHCC1	94
cg14610884	chr6	116575311	0.329	0.1784	0.068	0.9	TSPYL4	4.79
cg03875156	chr10	135237037	-0.4773	0.2588	0.068	0.9	SPRN	5.3
cg07248242	chr12	3281520	3.442	1.866	0.068	0.9	TSPAN9	50.72
cg06993118	chr5	127873980	-0.1603	0.0869	0.068	0.9	FBN2	2.59
cg12810800	chr2	159788345	-1.573	0.8529	0.068	0.9		41.69
cg14368406	chr7	148923027	1.039	0.5633	0.068	0.9	ZNF282	84.83
cg18408273	chr4	115484805	-1.998	1.083	0.068	0.9		33.93
cg21804148	chr12	66524770	0.2152	0.1167	0.068	0.9	LLPH	2.61
cg02684842	chrX	153628673	-0.8887	0.4818	0.068	0.9	RPL10	85.43
cg06659926	chr12	49521550	-2.094	1.135	0.068	0.9		80.47
cg00078259	chr6	2656232	-0.8845	0.4795	0.068	0.9		93.87
cg25077752	chr19	2899864	-0.878	0.476	0.068	0.9	ZNF57	91.65
cg21916898	chr2	3648554	-1.015	0.5505	0.068	0.9	COLEC11	92.53
cg18657389	chr17	74023630	-2.095	1.136	0.068	0.9	EVPL	66.92
cg00667841	chr4	3308884	-1.152	0.6248	0.068	0.9		91.48
cg03881051	chr19	3036221	-0.3338	0.181	0.068	0.9	TLE2	4.54
cg01333011	chr12	28124665	-0.7225	0.3917	0.068	0.9	PTHLH	9.13
cg18303437	chr3	137228423	-1.973	1.07	0.068	0.9		79.06
cg00956350	chr1	28975167	-0.3078	0.1669	0.068	0.9	RNU11	4.44
cg04833646	chr19	10679720	1.735	0.9408	0.068	0.9	CDKN2D	4.54
cg04165683	chr2	109066028	0.1928	0.1046	0.068	0.9	GCC2	2.43
cg07343174	chr18	74326057	0.8843	0.4794	0.068	0.9		86.16
cg12132731	chr1	205313575	-0.8617	0.4672	0.0681	0.9	KLHDC8A	15.36
cg24317827	chr1	45106404	0.5115	0.2773	0.0681	0.9	RNF220	92.82
cg05210671	chr14	104787388	2.764	1.499	0.0681	0.9		27.14
cg00187889	chr6	159463103	1.14	0.6183	0.0681	0.9	TAGAP	82.06
cg14604065	chr9	140079618	2.197	1.191	0.0681	0.9	ANAPC2	92.49
cg18316735	chr1	204339486	1.789	0.9698	0.0681	0.9	LOC127841	91.25
cg24942922	chr3	120003547	-1.812	0.9826	0.0681	0.9		57.41
cg20949198	chr6	134317925	-0.5488	0.2976	0.0681	0.9	SLC2A12	94.59
cg00199519	chr17	18023121	1.308	0.7095	0.0681	0.9	MYO15A	89.83
cg07950011	chr16	825076	-1.622	0.8796	0.0681	0.9	MSLNL	81.54
cg24826745	chrX	57937475	-2.211	1.199	0.0681	0.9	ZXDA	57.3
cg01308151	chr2	154333481	-0.5083	0.2756	0.0681	0.9		9.77
cg11995069	chr11	47600522	-0.1596	0.08652	0.0681	0.9	KBTBD4	2.43
cg02152091	chr8	1270761	1.289	0.6988	0.0681	0.9		78.51
cg10466011	chr3	1811915	-1.713	0.929	0.0681	0.9		75.87
cg27504738	chr12	66564266	-2.203	1.195	0.0681	0.9	TMBIM4	77.64
cg23256664	chr2	48757477	-0.1223	0.06631	0.0681	0.9		1.9
cg23811289	chr14	101440409	-1.329	0.7207	0.0681	0.9	SNORD114-17	82.51
cg01447475	chr2	30510887	-1.461	0.7923	0.0681	0.9		23.37
cg10059178	chr8	144943674	-0.1261	0.06838	0.0681	0.9	EPPK1	98.28
cg08443851	chr16	85646773	0.6221	0.3373	0.0681	0.9	KIAA0182	4.12
cg17543885	chr6	151562429	1.222	0.6624	0.0681	0.9	AKAP12	6.43
cg01729820	chr17	17585298	-0.2048	0.1111	0.0681	0.9	RAI1	3.16
cg07493198	chr6	107781013	0.2623	0.1422	0.0681	0.9	PDSS2	3.25
cg26994413	chr12	130909408	-0.8341	0.4523	0.0681	0.9	RIMBP2	89.09
cg01359676	chr6	33163760	0.9314	0.5051	0.0681	0.9	RXRB	89.59
cg01159623	chr7	70596377	0.7401	0.4014	0.0681	0.9	WBSCR17	7.91
cg22743003	chr5	81147781	-0.6305	0.3419	0.0681	0.9		10.02
cg10241341	chr2	233415653	-0.3708	0.2011	0.0681	0.9	TIGD1	4.7
cg26203336	chr11	303166	0.6275	0.3403	0.0681	0.9		87.96
cg19392379	chr10	123909426	-1.91	1.036	0.0681	0.9	TACC2	80.64
cg20592766	chr2	109934860	-0.8773	0.4758	0.0681	0.9	SH3RF3	86.07
cg03553910	chr6	26457928	0.4561	0.2473	0.0681	0.9	BTN2A1	7.37
cg14507016	chr12	132983814	-1.063	0.5767	0.0681	0.9		88.38
cg25925023	chr2	220299484	-0.6258	0.3394	0.0681	0.9	SPEG	5.28
cg00915830	chr12	34448653	0.8514	0.4617	0.0681	0.9		84.36
cg00353571	chr19	49238653	0.9853	0.5344	0.0681	0.9	RASIP1	89.48
cg15091747	chr21	36262896	-3.529	1.914	0.0681	0.9	RUNX1	46.15
cg00917003	chr7	150716366	-0.9359	0.5076	0.0681	0.9	ATG9B	30.35
cg10044209	chr14	88122084	-2.123	1.151	0.0681	0.9		85.84
cg27512659	chr10	4697405	-0.512	0.2777	0.0681	0.9	LOC100216001	92
ch.5.1450929R	chr5	76723053	0.3185	0.1727	0.0681	0.9	PDE8B	3.3
cg01331992	chr9	19379118	2.284	1.239	0.0681	0.9	RPS6	55.13
cg12012146	chr6	139094629	0.2274	0.1233	0.0681	0.9	CCDC28A	2.66
cg12296605	chr8	106331317	0.2942	0.1596	0.0681	0.9	ZFPM2	2.37
cg09477292	chr4	6577027	1.273	0.6903	0.0681	0.9	MAN2B2	17.88
cg25946059	chr2	242973936	1.252	0.6789	0.0681	0.9		4.24
cg21024405	chr21	34915177	-0.3301	0.179	0.0681	0.9	GART	5.32
cg03915559	chr10	95518976	-2.554	1.385	0.0681	0.9	LGI1	71.9
cg15347496	chr2	124785716	-2.359	1.279	0.0681	0.9	CNTNAP5	83.96
cg05711235	chr8	65498612	-0.908	0.4925	0.0681	0.9		13.72
cg18115766	chr3	23960290	0.7102	0.3852	0.0682	0.9	RPL15	91.8
cg03469471	chr7	150707830	-1.042	0.5654	0.0682	0.9	NOS3	21.87
cg03376712	chr4	128554168	0.1823	0.09887	0.0682	0.9	INTU	2.83
cg16469492	chr5	141684248	-1.166	0.6324	0.0682	0.9		69.16
cg12292213	chr8	134474257	1.627	0.8825	0.0682	0.9	ST3GAL1	93.97
cg26451547	chr11	36397596	0.3031	0.1644	0.0682	0.9	PRR5L	5.41
cg09660670	chr5	677592	2.575	1.397	0.0682	0.9	TPPP	91.64
cg16417437	chr11	85358767	0.2732	0.1482	0.0682	0.9	TMEM126A	3.33
cg09138207	chr11	95962058	-3.171	1.72	0.0682	0.9	MAML2	83.2
cg15033776	chr11	2463739	-1.167	0.6329	0.0682	0.9		90.31
cg25476565	chr5	125930017	-3.65	1.98	0.0682	0.9	ALDH7A1	68.35
cg09256880	chr4	2791952	-0.8748	0.4745	0.0682	0.9		88.77
cg20574490	chr8	102504666	-0.642	0.3483	0.0682	0.9	GRHL2	10.19
cg03669198	chr6	33374377	0.5128	0.2782	0.0682	0.9	KIFC1	92.99
cg01524501	chr19	15575197	0.2281	0.1237	0.0682	0.9	RASAL3	2.73
cg10891879	chr1	10753774	0.3169	0.1719	0.0682	0.9	CASZ1	3.35
cg00315936	chr7	127292739	-0.4694	0.2546	0.0682	0.9	SND1	6.76
cg16218862	chrX	47382939	0.802	0.4351	0.0682	0.9		7.02
cg23144649	chr7	106874008	-0.8972	0.4867	0.0682	0.9	COG5	92.98
cg16817134	chr4	175204699	0.2969	0.1611	0.0682	0.9	KIAA1712	3.1
cg17707057	chr7	43630711	1.296	0.703	0.0682	0.9	STK17A	11.95
cg14516566	chr14	50560801	-1.332	0.7225	0.0682	0.9	C14orf183	89
cg11787522	chr15	74495109	-1.164	0.6313	0.0682	0.9	STRA6	14.64
cg05238270	chr10	69549887	-1.839	0.9977	0.0682	0.9		88.29
cg09537533	chr20	592957	-1.421	0.7709	0.0682	0.9		58.35
cg03087912	chr8	55379034	-0.1758	0.0954	0.0682	0.9		2.84
cg22044861	chr7	157129591	-0.1505	0.08167	0.0682	0.9	DNAJB6	2.46
cg06564388	chr5	153855257	-0.5678	0.308	0.0682	0.9	HAND1	4.04
cg02564756	chr3	128902977	0.7352	0.3988	0.0682	0.9	CNBP	9.1
cg26194477	chr14	29234890	-0.6649	0.3607	0.0682	0.9	FOXG1	9.25
cg22304522	chr8	131914037	-1.424	0.7728	0.0682	0.9	ADCY8	83.3
cg08229358	chr1	179544765	-1.228	0.6664	0.0682	0.9	NPHS2	21.02
cg26867200	chr4	520948	2.433	1.32	0.0682	0.9	PIGG	93.03
cg21168489	chr9	90386382	-1.51	0.8192	0.0682	0.9	CTSL3	37.57
cg02532017	chr2	241974917	-2.228	1.209	0.0682	0.9	SNED1	40.49
cg05604720	chr8	90769698	-0.2464	0.1337	0.0682	0.9	RIPK2	4.09
cg10353612	chr8	33330866	0.4129	0.224	0.0682	0.9	FUT10	3.12
cg01564693	chrX	68381877	-0.9559	0.5186	0.0682	0.9	PJA1	88.94
cg06726860	chr10	103530255	-1.968	1.068	0.0682	0.9	FGF8	89.93
cg15863254	chr1	226374036	0.76	0.4123	0.0682	0.9	ACBD3	6.94
cg00543869	chr22	21387497	-0.6504	0.3529	0.0682	0.9	SLC7A4	91.95
ch.17.922987F	chr17	34866000	0.123	0.06672	0.0682	0.9	MYO19	2.08
cg21146268	chr6	26183508	-0.8795	0.4772	0.0682	0.9	HIST1H2BE	8.1
cg18883530	chr7	69913915	-1.987	1.078	0.0682	0.9	AUTS2	84.22
cg24878990	chr17	62540820	-1.622	0.88	0.0682	0.9	SMURF2	89.03
cg01525538	chr1	228785987	-1.587	0.8613	0.0682	0.9	DUSP5P	14.6
cg17304433	chr5	172261515	-0.2569	0.1394	0.0682	0.9	ERGIC1	3.04
cg09502502	chr1	109826303	-0.8853	0.4804	0.0682	0.9	PSRC1	8.86
cg24272907	chr12	131002918	-1.202	0.6519	0.0682	0.9	RIMBP2	88.93
cg13344280	chr15	75649430	1.491	0.8089	0.0683	0.9	MAN2C1	74.74
cg13016408	chr2	133426298	-0.5208	0.2826	0.0683	0.9	LYPD1	8.7
cg05191700	chr5	137688423	-1.858	1.008	0.0683	0.9	KDM3B	2.15
cg04543012	chr12	51566569	0.7125	0.3866	0.0683	0.9	TFCP2	5.23
cg06560887	chr11	33890371	-0.1707	0.09262	0.0683	0.9	LMO2	2.76
cg13053595	chr3	133527122	-2.05	1.112	0.0683	0.9	SRPRB	85.8
cg00412094	chr4	2794091	-1.253	0.6801	0.0683	0.9	SH3BP2	80.49
cg05835416	chr10	96442674	1.186	0.6437	0.0683	0.9	CYP2C18	64.45
cg20538211	chr4	58027287	-1.387	0.7526	0.0683	0.9		83.11
cg02449608	chr19	58486600	0.8139	0.4417	0.0683	0.9	C19orf18	87.74
cg24848787	chr15	58844359	-1.237	0.6711	0.0683	0.9	LIPC	19.83
cg13627197	chr22	25160378	-1.64	0.8899	0.0683	0.9	TOP1P2	66.89
cg03476195	chr4	113970745	-0.7361	0.3995	0.0683	0.9	ANK2	9.25
cg26912984	chr6	111408745	0.9055	0.4914	0.0683	0.9	SLC16A10	6.24
cg13990848	chr9	93883110	-2.676	1.452	0.0683	0.9		84.57
cg22935541	chr6	6011747	-0.9766	0.53	0.0683	0.9		91.39
cg14898768	chr15	25299211	1.147	0.6225	0.0683	0.9	SNORD116-2	82.93
cg05412957	chr6	25701717	-9.811	5.324	0.0683	0.9	SCGN	70.38
cg10938046	chr6	43969577	-1.743	0.9459	0.0683	0.9	C6orf223	73.43
cg05190533	chr16	53738081	-0.2625	0.1424	0.0683	0.9	RPGRIP1L	4.26
cg27111756	chr19	45899412	-1.471	0.7983	0.0683	0.9	PPP1R13L	23.65
cg24451800	chr18	7568829	-0.4816	0.2614	0.0683	0.9	PTPRM	8.04
cg23222740	chr7	17980590	0.2486	0.1349	0.0683	0.9	SNX13	3.6
cg23967742	chr10	90966701	-0.2213	0.1201	0.0683	0.9	CH25H	2.66
cg14876685	chr7	99177937	-0.2688	0.1459	0.0683	0.9		3.61
cg25974475	chr4	6988750	1.315	0.7136	0.0683	0.9	TBC1D14	8.65
cg09420520	chr12	3675822	-0.9238	0.5013	0.0683	0.9	PRMT8	89.81
cg00010890	chr12	76406513	-0.9265	0.5028	0.0683	0.9		88.43
cg01592530	chr19	50143951	-0.2085	0.1132	0.0683	0.9	SCAF1	3.14
cg13124863	chr8	27850175	0.9912	0.5379	0.0683	0.9	SCARA5	6.25
cg18138031	chr3	63895733	-2.566	1.393	0.0683	0.9	ATXN7	79.35
cg26480862	chr22	28839667	1.327	0.72	0.0683	0.9	TTC28	11.64
cg12663103	chr1	53906380	-0.6369	0.3457	0.0683	0.9	FLJ40434	91.07
cg17639894	chr10	126605310	0.1521	0.08256	0.0683	0.9		1.68
cg16046444	chr1	200004265	-0.3428	0.1861	0.0683	0.9	NR5A2	5.17
cg01275006	chr19	38876250	-0.9643	0.5234	0.0683	0.9	GGN	96.21
cg19919590	chr1	31229569	-0.3023	0.1641	0.0683	0.9	LAPTM5	3.69
cg22170936	chrX	53111391	3.2	1.737	0.0683	0.9	TSPYL2	35.5
cg20300129	chr6	35058181	-0.2075	0.1126	0.0683	0.9	ANKS1A	96.93
cg11073923	chr4	175443752	0.6884	0.3736	0.0683	0.9	HPGD	4.65
cg24184541	chrX	49011749	-0.5712	0.31	0.0683	0.9		24.8
cg21164355	chr20	31989502	0.2086	0.1132	0.0683	0.9	CDK5RAP1	2.84
cg14292870	chr12	6887543	-2.352	1.276	0.0683	0.9	LAG3	29.66
cg07510323	chr10	78090478	-0.5573	0.3025	0.0683	0.9	C10orf11	92.89
cg08774545	chr13	112982228	-0.6739	0.3658	0.0683	0.9		91.84
cg22581629	chr8	41482394	-0.5164	0.2803	0.0683	0.9	AGPAT6	93.23
cg17810176	chr19	36035831	-0.7562	0.4104	0.0683	0.9	GAPDHS	5.89
cg24926760	chr5	68530394	0.1902	0.1032	0.0683	0.9	CDK7	3.48
cg23325111	chr17	25664091	-0.8097	0.4395	0.0683	0.9		90.24
cg17702370	chr17	79283128	-1.857	1.008	0.0683	0.9	C17orf55	24.01
cg06127801	chr2	239625367	-2.372	1.288	0.0684	0.9		66.72
cg06319919	chr16	86774597	-1.649	0.8951	0.0684	0.9		16.03
cg27237706	chr16	73104816	-0.6459	0.3506	0.0684	0.9		11.07
cg17234305	chr12	45270207	-0.1129	0.06129	0.0684	0.9	NELL2	1.72
cg16330359	chr6	168815048	0.4053	0.22	0.0684	0.9		95.86
cg20736492	chr12	130707407	-2.885	1.566	0.0684	0.9		49.6
cg25576086	chr14	70833871	-1.175	0.6378	0.0684	0.9	SYNJ2BP	89.3
cg01476568	chr10	5734716	-0.6024	0.327	0.0684	0.9	C10orf18	2.52
cg22273042	chr8	81083829	-0.4077	0.2213	0.0684	0.9	TPD52	4.25
cg01355242	chrX	56258387	-1.145	0.6214	0.0684	0.9	KLF8	42.59
cg03832697	chr15	38228220	-0.3359	0.1823	0.0684	0.9	TMCO5A	94.57
cg07348481	chr11	61355119	-1.089	0.5909	0.0684	0.9		27.62
cg25246653	chr6	121655792	-0.1944	0.1055	0.0684	0.9	C6orf170	2.93
cg17031787	chr6	32049235	-1.056	0.5733	0.0684	0.9	TNXB	91.22
cg18207109	chr10	71889019	-1.766	0.9589	0.0684	0.9	AIFM2	86.91
cg12661217	chr2	81426434	0.7554	0.4101	0.0684	0.9		88.14
cg27623334	chrX	115594242	1.062	0.5766	0.0684	0.9	CXorf61	85.34
cg02161900	chr10	28035631	-0.7658	0.4157	0.0684	0.9	MKX	9.05
cg19927920	chr2	3384204	-0.7892	0.4284	0.0684	0.9	TTC15	9.35
cg03742003	chr4	20255264	-0.7944	0.4312	0.0684	0.9	SLIT2	14.08
cg09003057	chr14	91853728	0.7361	0.3996	0.0684	0.9	CCDC88C	90.97
cg17083925	chr20	36793373	-1.003	0.5444	0.0684	0.9	TGM2	43.94
cg14625975	chr9	139909019	0.9335	0.5068	0.0684	0.9	ABCA2	83.87
cg15460921	chr12	50819810	0.9001	0.4886	0.0684	0.9	LARP4	68.19
cg10087172	chr12	15114494	0.191	0.1037	0.0684	0.9	ARHGDIB	2.31
cg02202022	chr11	93276613	-0.1722	0.09348	0.0684	0.9	C11orf75	2.95
cg15129815	chr18	72102996	-9.377	5.09	0.0684	0.9	FAM69C	68.96
cg13324643	chr19	42349032	-0.5558	0.3017	0.0684	0.9	LYPD4	92.67
cg25741837	chr2	73452813	1.708	0.927	0.0684	0.9	SMYD5	38.52
cg07601386	chr6	110618174	-1.718	0.9326	0.0684	0.9	C6orf186	80.2
cg04076286	chr3	42630270	-0.7595	0.4124	0.0684	0.9		92.37
cg11029191	chr18	43418556	-1.339	0.7269	0.0684	0.9	SIGLEC15	53.5
cg08219213	chr14	94641222	-0.6396	0.3472	0.0684	0.9	PPP4R4	7.52
cg24508561	chr11	110166605	-1.93	1.048	0.0684	0.9	RDX	15.77
cg03853208	chr7	25989763	-0.5158	0.2801	0.0684	0.9	MIR148A	5.73
cg11698119	chr12	53344746	0.7844	0.4259	0.0684	0.9	KRT18	86.83
cg20842677	chr6	32974643	-0.4596	0.2495	0.0684	0.9	HLA-DOA	94.65
cg11512704	chr12	2057358	-0.7999	0.4343	0.0684	0.9	DCP1B	93.05
cg11914659	chr5	180670379	-0.2969	0.1612	0.0684	0.9	GNB2L1	6.25
cg19529823	chr2	10442953	-0.2958	0.1606	0.0684	0.9	HPCAL1	3.19
cg10385692	chr16	1175678	-1.365	0.7413	0.0684	0.9		61.86
cg06908244	chr14	100126358	-0.3855	0.2093	0.0684	0.9	HHIPL1	5.95
cg04177517	chr19	33571484	2.652	1.44	0.0684	0.9	GPATCH1	49.6
cg06580689	chr17	6268437	0.8068	0.4381	0.0684	0.9		79.61
cg04215856	chr6	7247027	1.178	0.6398	0.0684	0.9	RREB1	84.26
cg27024408	chr15	61327619	-1.379	0.7486	0.0684	0.9	RORA	89.96
cg25230363	chr7	30951425	-0.5934	0.3222	0.0685	0.9	AQP1	10.78
cg19001789	chr13	111464554	2.203	1.196	0.0685	0.9		29.99
cg10333400	chr16	882746	0.7538	0.4093	0.0685	0.9		92.26
cg06092654	chr1	202780290	-0.2719	0.1476	0.0685	0.9		4.8
cg23068124	chr14	58711505	0.3807	0.2067	0.0685	0.9	PSMA3	2.88
cg18230137	chr10	126433201	0.5125	0.2783	0.0685	0.9	FAM53B	4.32
cg05615464	chr15	54270557	-0.4846	0.2631	0.0685	0.9		6.65
cg09788123	chr6	26533540	0.1842	0.1001	0.0685	0.9		2.96
cg14462015	chr4	79860507	-1.003	0.5445	0.0685	0.9	PAQR3	16.03
cg01711322	chr1	200842126	-1.375	0.7467	0.0685	0.9	GPR25	75.72
cg17161048	chr4	186007412	-2.339	1.27	0.0685	0.9		65.41
cg12833720	chr19	45251551	-0.4365	0.237	0.0685	0.9	BCL3	7.56
cg02569138	chr2	217276821	-0.9675	0.5254	0.0685	0.9	SMARCAL1	89.9
cg03353445	chr12	13043502	-1.189	0.6457	0.0685	0.9	GPRC5A	57.15
cg19190900	chr2	37553621	-2.049	1.113	0.0685	0.9		27.33
cg06322988	chr3	138725189	-0.8982	0.4878	0.0685	0.9	PRR23A	95.39
cg27357134	chr3	167780029	-1.088	0.5906	0.0685	0.9	GOLIM4	90.81
cg02358630	chr10	71993457	-0.321	0.1743	0.0685	0.9	PPA1	5.01
cg09227563	chr19	54984705	-0.6188	0.3361	0.0685	0.9	CDC42EP5	10.79
cg21215899	chr5	121414425	-2.363	1.283	0.0685	0.9	LOX	16.98
cg21356962	chr2	243035414	-1.138	0.6183	0.0685	0.9	LOC728323	92.98
cg00213714	chr9	119449370	-0.5051	0.2743	0.0685	0.9	ASTN2	5.37
cg24226528	chr2	120189622	-0.1096	0.05953	0.0685	0.9	TMEM37	1.88
cg15832957	chr2	210288391	0.667	0.3623	0.0685	0.9	MAP2	6.53
cg06847168	chr16	34256290	-1.095	0.5946	0.0685	0.9		75.37
cg13145293	chr15	89090195	-1.123	0.61	0.0685	0.9	DET1	89.46
cg27143570	chr10	102975075	-0.8168	0.4436	0.0685	0.9		11.89
cg18268041	chr14	105659225	-1.75	0.9506	0.0685	0.9		28.72
cg01750783	chr16	88564747	-1.241	0.6738	0.0685	0.9	ZFPM1	78.99
cg00697992	chr2	139537131	-0.4916	0.267	0.0685	0.9	NXPH2	6.08
cg02883247	chr11	126366950	1.081	0.5869	0.0685	0.9	KIRREL3	77.74
cg27576415	chr15	41709087	0.3621	0.1967	0.0685	0.9	RTF1	3.79
cg06234511	chr12	83953441	-0.5727	0.3111	0.0685	0.9		93.2
cg06824294	chr1	22919087	2.365	1.284	0.0685	0.9	EPHA8	75.65
cg06824727	chr14	24768621	-0.5152	0.2798	0.0685	0.9	DHRS1	7.28
cg07152240	chr12	52233939	0.6632	0.3602	0.0685	0.9		90.85
cg24661168	chr1	210013268	2.508	1.362	0.0685	0.9	C1orf107	68.05
cg03298716	chr6	168196351	1.694	0.9201	0.0685	0.9	C6orf123	19.18
cg13205578	chr10	52382136	1.481	0.8046	0.0685	0.9	SGMS1	17.14
cg27319123	chr11	30038286	2.483	1.349	0.0685	0.9	KCNA4	7.44
cg14037189	chr10	6276135	-0.7871	0.4275	0.0685	0.9	PFKFB3	89.76
cg16328412	chrX	130423458	-1.265	0.687	0.0685	0.9	IGSF1	22.63
cg13873733	chr4	83352560	-0.8396	0.456	0.0685	0.9	ENOPH1	14.2
cg11191571	chr5	96271967	-0.1581	0.0859	0.0686	0.9	LNPEP	2.58
cg26309457	chr6	166218237	-1.537	0.835	0.0686	0.9		15.32
cg13263274	chr11	63885584	0.7958	0.4323	0.0686	0.9	FLRT1	87.56
cg05493356	chr17	79981909	0.4814	0.2615	0.0686	0.9	STRA13	4.48
cg08041019	chr12	112037456	-0.2631	0.1429	0.0686	0.9	ATXN2	2.96
cg18746382	chr4	737385	0.8185	0.4446	0.0686	0.9	PCGF3	89.73
cg20777176	chr1	231376761	0.2464	0.1338	0.0686	0.9	GNPAT	3.42
cg18793215	chr1	156674685	-1.312	0.7125	0.0686	0.9	CRABP2	29.67
cg19402236	chr13	28982820	-0.6254	0.3397	0.0686	0.9	FLT1	8.39
cg26278454	chr20	982623	-1.062	0.577	0.0686	0.9	RSPO4	16.4
cg06013329	chr11	47296532	0.6738	0.366	0.0686	0.9	MADD	88.25
cg21523496	chr1	86018083	0.7861	0.427	0.0686	0.9	DDAH1	86.39
cg01320298	chr3	15160158	-1.98	1.076	0.0686	0.9		41.82
cg09473726	chr22	39150993	0.4347	0.2361	0.0686	0.9	UNC84B	5.67
cg21233902	chr9	20271083	-1.082	0.5876	0.0686	0.9		89.04
cg00024722	chr15	32163260	0.5793	0.3147	0.0686	0.9		6.16
cg01071346	chr1	2480431	0.3007	0.1634	0.0686	0.9		3.16
cg12238853	chr7	62575098	-2.09	1.135	0.0686	0.9		59.63
cg04902327	chr1	248019234	0.6585	0.3577	0.0686	0.9	TRIM58	91.32
cg15275697	chr8	131311793	-1.94	1.054	0.0686	0.9	ASAP1	86.73
cg21301341	chr13	20714863	-5.354	2.909	0.0686	0.9	GJA3	81.46
cg14543641	chr14	104940939	-1.73	0.9397	0.0686	0.9		62.88
cg01554149	chr16	86285923	0.8053	0.4375	0.0686	0.9		83.45
cg13010014	chr11	124740965	-1.749	0.9504	0.0686	0.9	ROBO3	42.36
cg24463471	chr1	25257978	0.3662	0.199	0.0686	0.9	RUNX3	96.16
cg16809273	chr4	7528129	3.566	1.937	0.0686	0.9	SORCS2	70.65
cg22264980	chr3	133020205	-0.6992	0.3799	0.0686	0.9	TMEM108	92.05
cg22360024	chr11	18124520	-2.385	1.296	0.0686	0.9	SAAL1	84.4
cg22156852	chr1	112945682	-0.505	0.2744	0.0686	0.9	CTTNBP2NL	93.29
cg08146717	chr1	8975200	-0.7694	0.418	0.0686	0.9		92.16
cg17526936	chr8	107642385	-0.6525	0.3545	0.0686	0.9	OXR1	93.19
cg09985455	chr10	102384945	-1.722	0.9359	0.0686	0.9		34.42
cg04897208	chr6	38689670	-1.121	0.6091	0.0686	0.9	DNAH8	90.35
cg03515871	chr12	132913728	-0.854	0.464	0.0686	0.9		88.98
cg06222937	chr2	131846818	-0.7312	0.3973	0.0686	0.9	FAM168B	90.77
cg22526226	chr12	46169000	-1.653	0.8979	0.0686	0.9	ARID2	90.18
cg22027946	chr17	80790580	1.184	0.6431	0.0686	0.9	TBCD	86.4
cg22215737	chr17	4643257	-0.4815	0.2617	0.0686	0.9	CXCL16	4.15
cg01431140	chr17	35118924	-3.08	1.674	0.0686	0.9		79.32
cg21422016	chr7	1753659	-1.816	0.9867	0.0687	0.9	ELFN1	63.18
cg19795817	chr12	30976349	0.4703	0.2556	0.0687	0.9		5.57
cg19161053	chr7	99036702	1.098	0.5967	0.0687	0.9	CPSF4	5.79
cg13650866	chr6	30659018	-0.178	0.09674	0.0687	0.9	NRM	3.01
cg01131388	chr3	157548511	-0.4677	0.2542	0.0687	0.9		93.59
cg01634758	chr19	2136136	-0.361	0.1962	0.0687	0.9	AP3D1	97.02
cg12497851	chr4	6910926	0.3828	0.208	0.0687	0.9	TBC1D14	2.81
cg01628737	chr2	201559140	0.6565	0.3568	0.0687	0.9		89.92
cg20141916	chr14	67878973	0.363	0.1973	0.0687	0.9	PLEK2	2.25
cg18031326	chr11	68079681	-2.186	1.188	0.0687	0.9	LRP5	44.29
cg00844328	chr13	33002010	0.74	0.4021	0.0687	0.9	N4BP2L1	6.62
cg16251357	chr17	46801234	-0.4676	0.2541	0.0687	0.9	C17orf93	5.88
cg22705010	chr6	33132523	-1.522	0.827	0.0687	0.9	COL11A2	84.3
cg02553302	chr6	32019840	-1.933	1.051	0.0687	0.9	TNXB	82.62
cg26246387	chr19	17791074	-0.09202	0.05001	0.0687	0.9	UNC13A	1.68
cg15962314	chr1	44399869	-1.761	0.9572	0.0687	0.9	ARTN	38.65
cg07870879	chr7	1365868	1.097	0.5961	0.0687	0.9		76.83
cg14512346	chr14	92788914	-0.6786	0.3688	0.0687	0.9	SLC24A4	10.65
cg05666287	chr3	49757470	-1.638	0.8901	0.0687	0.9	AMIGO3	69.24
cg12210305	chr2	85876314	-0.4428	0.2406	0.0687	0.9	USP39	93.88
cg26273120	chr6	32764965	0.2932	0.1594	0.0687	0.9		4.47
cg10208370	chr4	90758469	-0.1665	0.09047	0.0687	0.9	SNCA	2.48
cg10624914	chr13	114103477	-1.428	0.7759	0.0687	0.9	ADPRHL1	78.89
cg00513803	chr4	751071	0.8677	0.4716	0.0687	0.9	PCGF3	89.54
cg08660562	chr12	66627900	1.01	0.5489	0.0687	0.9	IRAK3	87.57
cg27194211	chr17	4503171	-1.422	0.7731	0.0687	0.9	SMTNL2	65.38
cg26389913	chr12	97631769	-1.658	0.9013	0.0687	0.9		86.2
cg00305229	chr1	46943714	-1.725	0.9377	0.0687	0.9		73.69
cg10613815	chr8	11283299	3.456	1.878	0.0687	0.9	C8orf12	75.73
cg07061355	chr8	118147200	-0.5897	0.3205	0.0687	0.9	SLC30A8	92.38
cg14791799	chr13	24227716	-0.7336	0.3987	0.0687	0.9	TNFRSF19	90.22
cg16977520	chr2	73193025	0.6804	0.3698	0.0687	0.9	SFXN5	89.7
cg03710889	chr2	219252818	-1.918	1.042	0.0687	0.9	SLC11A1	45.62
cg08363013	chr17	42145230	-0.8438	0.4586	0.0687	0.9	LSM12	91.26
cg06791971	chr17	80986867	-0.4685	0.2547	0.0687	0.9	B3GNTL1	94.49
cg26374686	chr11	78357700	1.252	0.6807	0.0687	0.9		13.01
cg17123029	chr17	43025585	-1.11	0.6031	0.0687	0.9	KIF18B	9.72
cg07660862	chr6	30615405	0.5667	0.308	0.0687	0.9	C6orf136	3.96
cg11342789	chr1	162352023	0.6506	0.3536	0.0687	0.9	C1orf226	92.01
cg05116002	chr3	58151255	0.3654	0.1986	0.0687	0.9	FLNB	94.45
cg02440744	chr7	103086804	-0.9066	0.4928	0.0687	0.9	SLC26A5	8.8
cg24430471	chr1	201126713	-0.7326	0.3982	0.0687	0.9		90.58
cg24932433	chr2	175411591	0.6143	0.3339	0.0687	0.9		92.39
cg11736740	chr14	77424489	-0.4602	0.2501	0.0687	0.9		93.78
cg27529569	chr19	2977348	-0.1203	0.06539	0.0687	0.9	TLE6	1.76
cg13656738	chr19	11151937	-0.7344	0.3992	0.0687	0.9	SMARCA4	90.76
cg15261861	chr12	54132255	0.2262	0.123	0.0687	0.9		2.7
cg25161889	chr12	56508929	-2.196	1.194	0.0687	0.9	RPL41	60.79
cg19905414	chr2	1487936	0.5328	0.2896	0.0687	0.9	TPO	90.91
cg11783264	chr19	1905046	-1.484	0.8066	0.0687	0.9	SCAMP4	8.65
cg13561372	chr7	121781778	-2.895	1.574	0.0687	0.9	AASS	79.36
cg26216855	chr1	6055151	0.8722	0.4741	0.0687	0.9		87.74
cg19971025	chr15	100739896	-0.9292	0.5051	0.0687	0.9	ADAMTS17	82.3
cg20608215	chr7	44077761	2.558	1.391	0.0687	0.9	FLJ35390	89.47
cg23599229	chr17	7230234	0.6077	0.3304	0.0687	0.9	NEURL4	92.56
cg20791178	chr8	38246696	-0.7362	0.4002	0.0687	0.9	LETM2	92.13
cg10610323	chr9	129622929	-0.3146	0.171	0.0687	0.9	ZBTB34	3.92
cg27004243	chr17	8055360	0.5818	0.3163	0.0688	0.9	PER1	4.1
cg22284748	chr8	38242612	0.8922	0.485	0.0688	0.9	LETM2	7.27
cg16022904	chr1	26870173	-1.101	0.5986	0.0688	0.9	RPS6KA1	31.33
cg01146539	chr5	134688623	-1.129	0.6139	0.0688	0.9	H2AFY	89.95
cg23317607	chrX	48842038	0.8433	0.4584	0.0688	0.9	GRIPAP1	79.71
cg14242269	chr7	158770159	0.7102	0.3861	0.0688	0.9		90.82
cg08534181	chr1	202858826	1.251	0.68	0.0688	0.9	RABIF	78.9
cg11547334	chr20	34287314	-0.1919	0.1043	0.0688	0.9	ROMO1	2.57
cg18451817	chr5	2132336	-0.9722	0.5285	0.0688	0.9		81.6
cg11482422	chr10	11206813	-0.209	0.1136	0.0688	0.9	CUGBP2	2.73
cg01966674	chr7	908060	0.5408	0.294	0.0688	0.9	UNC84A	93.98
cg09897374	chr6	28584076	-1.537	0.8358	0.0688	0.9		8.94
cg05708074	chr12	122326393	-0.6999	0.3805	0.0688	0.9	PSMD9	5.96
cg07054062	chr12	45609789	-0.1481	0.0805	0.0688	0.9	ANO6	2.62
cg05710753	chr3	148415443	-0.8315	0.4521	0.0688	0.9	AGTR1	10.46
cg26270345	chr5	180017195	-0.6244	0.3395	0.0688	0.9	SCGB3A1	9
cg21292473	chr1	181683239	1.179	0.6412	0.0688	0.9	CACNA1E	79.37
cg12530472	chr1	227980068	-0.5028	0.2734	0.0688	0.9		91.7
cg15690573	chr17	40612928	-0.8715	0.4738	0.0688	0.9	ATP6V0A1	92.05
cg08458711	chr1	55473553	-1.917	1.042	0.0688	0.9	BSND	84.01
cg05753993	chr18	77199432	1.626	0.8843	0.0688	0.9	NFATC1	31
cg08085772	chr3	12218160	-0.4879	0.2653	0.0688	0.9	SYN2	93.07
cg00966762	chr2	26467793	0.4045	0.2199	0.0688	0.9	HADHA	4.31
cg23100590	chr7	68437340	1.116	0.607	0.0688	0.9		82.71
cg03406422	chr11	77850844	-0.318	0.1729	0.0688	0.9	ALG8	4.17
cg17384056	chr19	47742829	-0.1451	0.07891	0.0688	0.9		2.31
cg18377660	chr1	57535755	-0.4961	0.2698	0.0688	0.9	DAB1	92.33
cg03043160	chr13	76056444	-0.2729	0.1484	0.0688	0.9	TBC1D4	4.31
cg05251593	chr17	55517831	-1.262	0.6859	0.0688	0.9	MSI2	71.84
cg27134342	chr14	21166074	-0.2872	0.1562	0.0688	0.9	RNASE4	4.91
cg22007861	chr19	2282439	-0.3684	0.2003	0.0688	0.9	C19orf35	5.88
cg20757519	chr18	5238310	-0.1125	0.06119	0.0688	0.9	LOC339290	2.11
cg25531249	chr21	30671681	-0.1371	0.07456	0.0688	0.9	BACH1	2.25
cg01145140	chr6	166077613	-1.296	0.7045	0.0688	0.9		12.19
cg11631011	chr13	52436047	-2.181	1.186	0.0688	0.9	CCDC70	86.16
cg03039387	chr6	31364895	1.314	0.7143	0.0688	0.9		10.87
cg26870725	chr19	12978805	0.7864	0.4276	0.0688	0.9	MAST1	4.89
cg11086378	chr2	201634398	-1.289	0.701	0.0688	0.9	AOX2P	90.14
cg25145023	chr6	35348742	0.679	0.3692	0.0688	0.9	PPARD	83.77
cg14527029	chr3	120401095	1.446	0.7865	0.0688	0.9	HGD	74.74
cg16020638	chr11	70129810	0.9496	0.5164	0.0688	0.9	PPFIA1	81.65
cg12069132	chr7	36585420	-0.7057	0.3838	0.0688	0.9	AOAH	93.89
cg11175476	chr12	12419201	1.396	0.759	0.0688	0.9	LRP6	25.49
cg06908895	chr20	25038786	0.6054	0.3292	0.0688	0.9	ACSS1	5.08
cg17510758	chr7	4815709	0.6466	0.3516	0.0689	0.9	KIAA0415	3.8
cg13306087	chr5	71713491	-1.681	0.9139	0.0689	0.9		79.13
cg01341643	chr17	76472354	0.8161	0.4438	0.0689	0.9	DNAH17	91.01
cg06898089	chr4	53459812	-0.5249	0.2854	0.0689	0.9	USP46	90.92
cg01765653	chr6	29599160	-2.184	1.188	0.0689	0.9	GABBR1	50.1
cg16460727	chr5	175297349	-1.172	0.6373	0.0689	0.9	CPLX2	85.39
cg26431519	chr11	109291380	-0.9055	0.4924	0.0689	0.9	C11orf87	90.52
cg16196602	chr11	65819332	-0.4889	0.2659	0.0689	0.9	SF3B2	9.89
cg01477326	chr13	112626684	-1.41	0.767	0.0689	0.9		85.83
cg26558862	chr3	52704647	-0.4503	0.2449	0.0689	0.9	PBRM1	94.36
cg11064738	chr14	68985557	-0.8156	0.4436	0.0689	0.9	RAD51L1	91.66
cg05386508	chr17	47841644	0.2814	0.1531	0.0689	0.9	FAM117A	3.28
cg20490199	chr8	104033148	-0.2208	0.1201	0.0689	0.9	ATP6V1C1	3.14
cg25808082	chr6	657150	1.264	0.6877	0.0689	0.9	HUS1B	87.81
cg27506262	chr16	72196492	-0.3879	0.2109	0.0689	0.9	PMFBP1	95.32
ch.20.739424F	chr20	35335299	1.294	0.7039	0.0689	0.9	NDRG3	7.48
cg09168728	chr1	211926526	2.779	1.511	0.0689	0.9	LPGAT1	81.11
cg09689177	chr5	55959580	-1.379	0.7502	0.0689	0.9		94.68
cg22692659	chr1	6063807	1.023	0.5562	0.0689	0.9		86.97
cg19729279	chr5	133861951	0.4381	0.2383	0.0689	0.9	PHF15	7.71
cg14427972	chr9	140771180	-1.337	0.727	0.0689	0.9	CACNA1B	80.29
cg01967518	chr17	73201413	0.2954	0.1607	0.0689	0.9	NUP85	3.46
cg00446184	chr15	52569079	-1.064	0.5788	0.0689	0.9	MYO5C	90.03
cg04919681	chr1	234042342	-1.944	1.057	0.0689	0.9	SLC35F3	84.63
cg19637113	chr15	74528522	-1.543	0.8395	0.0689	0.9	CCDC33	15.38
cg21544698	chr12	130935962	-0.4439	0.2414	0.0689	0.9	RIMBP2	97.17
cg10465202	chr12	8766467	-0.7134	0.388	0.0689	0.9	AICDA	93.84
cg14042056	chr8	145064193	-0.8852	0.4814	0.0689	0.9	GRINA	8.3
cg07974440	chr2	108008848	0.3567	0.194	0.0689	0.9		96.44
cg05255125	chr16	88165636	-0.2805	0.1526	0.0689	0.9		97.1
cg01013600	chr19	49141177	0.6146	0.3343	0.0689	0.9	DBP	5.28
cg23861420	chr11	20230448	-0.5891	0.3204	0.0689	0.9		6.87
cg17298925	chr5	6828054	4.293	2.335	0.0689	0.9		51.7
cg25471715	chr8	144129543	1.221	0.6644	0.0689	0.9	C8orf31	82.08
cg17033499	chr1	116044436	1.213	0.6596	0.0689	0.9		11.7
cg19248505	chr20	62388922	-0.4024	0.2189	0.0689	0.9	ZBTB46	94.61
cg07922980	chr8	22073981	-0.3562	0.1938	0.0689	0.9		94.63
cg16074643	chr6	116424276	-1.885	1.026	0.0689	0.9	NT5DC1	38.6
cg14896157	chr3	5137549	-1.007	0.5477	0.0689	0.9		16.42
cg20331177	chr17	39334970	-0.681	0.3705	0.0689	0.9	KRTAP4-2	93.03
cg02528224	chr5	145827708	-1.3	0.707	0.0689	0.9	TCERG1	4.87
cg05982485	chr5	161275449	0.3881	0.2111	0.0689	0.9	GABRA1	3.17
cg11968071	chr1	32181323	-0.2192	0.1193	0.069	0.9		3.56
cg08466571	chr2	130468655	-3.092	1.682	0.069	0.9		76.63
cg02371408	chr5	82767280	1.7	0.925	0.069	0.9	VCAN	5.67
cg00880741	chr2	3750539	-2.097	1.141	0.069	0.9		68.07
cg21640861	chr12	58146431	-0.2444	0.1329	0.069	0.9	CDK4	5.41
cg03603381	chr15	38857474	-1.117	0.6076	0.069	0.9	RASGRP1	42.04
cg25928579	chr17	46692534	-0.3733	0.2031	0.069	0.9	HOXB8	5.42
cg19205031	chr4	99716208	-0.4803	0.2613	0.069	0.9		94.27
cg07901138	chr1	179560752	-1.672	0.9098	0.069	0.9	TDRD5	21.8
cg15239145	chr2	128285392	-0.3889	0.2116	0.069	0.9	IWS1	94.56
cg23256393	chr17	79980804	-0.2499	0.1359	0.069	0.9	LRRC45	4
cg01971034	chr1	50796642	-1.669	0.9081	0.069	0.9		85.5
cg02844545	chr6	10882043	-0.577	0.3139	0.069	0.9	GCM2	7.65
cg16176378	chr8	34843233	-1.263	0.6871	0.069	0.9		83.01
cg13216124	chr8	23285320	-1.509	0.8211	0.069	0.9		89.9
cg09447675	chr12	46877466	5.026	2.734	0.069	0.9		56.02
cg04345366	chr12	132219026	-0.5819	0.3166	0.069	0.9	SFRS8	92.84
cg07984754	chr6	169258610	-0.983	0.5348	0.069	0.9		76.82
cg02122981	chr3	189506187	4.585	2.495	0.069	0.9	TP63	87.02
cg13698611	chr9	35545376	0.7004	0.3811	0.069	0.9	RUSC2	89.04
cg02492799	chr1	110156682	-0.4956	0.2697	0.069	0.9	GNAT2	93.44
cg13797205	chr3	187391796	-0.6239	0.3394	0.069	0.9		90.85
cg23001415	chr22	21311401	-0.1868	0.1016	0.069	0.9		2.83
cg19661328	chr18	44497371	-0.4587	0.2496	0.069	0.9	PIAS2	4.38
cg24166295	chr8	81571076	-1.393	0.7579	0.069	0.9	ZNF704	87.36
cg00039057	chr22	30162510	-1.067	0.5805	0.069	0.9	UCRC	26.02
cg10591825	chr19	12551937	0.2611	0.142	0.069	0.9	ZNF443	3.7
cg06059318	chr7	72936700	0.6007	0.3269	0.069	0.9	BAZ1B	2.97
cg26400325	chr7	1997592	0.5278	0.2872	0.069	0.9	MAD1L1	93.01
cg01212089	chr15	43594466	-0.5243	0.2853	0.069	0.9	TGM7	93.42
cg21280014	chr7	157644665	2.108	1.147	0.069	0.9	PTPRN2	15.65
cg15999099	chr8	120223866	-0.8953	0.4871	0.069	0.9	MAL2	91.22
cg10713002	chr8	144905047	0.7701	0.419	0.069	0.9	PUF60	91.88
cg06397322	chr19	48102118	-1.481	0.8059	0.069	0.9		16.48
cg13390388	chr8	25792193	-0.8534	0.4644	0.069	0.9	EBF2	89.82
cg02888513	chr15	39205040	-3.087	1.68	0.069	0.9		77.38
cg02468770	chr7	151077901	-1.49	0.8107	0.069	0.9		53.52
cg18554639	chr6	45905524	-0.4392	0.239	0.069	0.9	CLIC5	93.49
cg05235525	chr14	102687624	1.222	0.665	0.069	0.9	WDR20	59.68
cg09241885	chr20	35504371	-1.233	0.6712	0.069	0.9	C20orf118	79.62
cg11108893	chr3	142837252	-2.305	1.254	0.069	0.9	CHST2	87.15
cg23222406	chr12	106751060	-1.235	0.672	0.069	0.9	POLR3B	83.8
cg10308833	chr6	134176248	-0.3443	0.1874	0.069	0.9		3.94
cg10745499	chr6	100906685	-0.8969	0.4881	0.069	0.9	SIM1	13.73
cg26954968	chr6	100903561	0.5526	0.3007	0.069	0.9	SIM1	4.67
cg00838397	chr10	70992225	1.503	0.8182	0.0691	0.9	HKDC1	94.14
cg02961807	chr11	64411504	-1.169	0.6361	0.0691	0.9	NRXN2	14.19
cg12573033	chr13	95022023	-1.118	0.6084	0.0691	0.9	GPC6	90.33
cg13191951	chr15	71685353	1.843	1.003	0.0691	0.9	THSD4	84.97
cg03158400	chr21	42688886	-0.1402	0.07632	0.0691	0.9	FAM3B	2.11
cg20786058	chr5	52774812	0.2415	0.1314	0.0691	0.9		4.42
cg13781498	chr15	85491153	-0.5749	0.3129	0.0691	0.9		92.94
cg26294578	chr17	79319535	0.7766	0.4227	0.0691	0.9		4.09
cg10235170	chr17	15846926	-2.317	1.261	0.0691	0.9	ADORA2B	76.91
cg06906268	chr17	27333006	-1.974	1.074	0.0691	0.9	SEZ6	29.24
cg16268315	chr8	103491087	-1.271	0.6919	0.0691	0.9		90.62
cg16146177	chr4	41883608	-0.1386	0.07544	0.0691	0.9		1.87
cg04885642	chr1	166000382	-1	0.5444	0.0691	0.9		82.46
cg15732164	chr7	92237376	-2.849	1.551	0.0691	0.9	CDK6	82.37
cg05938149	chr16	88498622	-1.016	0.5531	0.0691	0.9	ZNF469	78.36
cg07152487	chr11	14665355	0.2889	0.1572	0.0691	0.9	PDE3B	2.88
cg01128794	chr21	38342168	-1.255	0.6828	0.0691	0.9	HLCS	89.31
cg10187707	chr20	49626842	-1.545	0.8406	0.0691	0.9	KCNG1	71.34
cg04910885	chr3	44622287	0.9329	0.5077	0.0691	0.9	ZNF167	87.11
cg14552106	chr9	96710915	-0.4873	0.2652	0.0691	0.9		10.76
cg18191605	chr20	48530082	-1.536	0.836	0.0691	0.9	SPATA2	86.17
cg23876292	chr18	57024517	-0.9975	0.5429	0.0691	0.9	LMAN1	88.44
cg01182154	chr13	112202929	-0.6831	0.3718	0.0691	0.9		91.63
cg07155453	chr12	65004289	-0.5748	0.3129	0.0691	0.9	RASSF3	4.74
cg24622007	chr12	132687376	-1.134	0.6171	0.0691	0.9	GALNT9	87.22
cg15881990	chr10	13628544	1.773	0.9651	0.0691	0.9	PRPF18	18.66
cg00679184	chr14	75447722	-1.188	0.6465	0.0691	0.9		58.53
cg06078253	chr7	92860516	-1.533	0.8345	0.0691	0.9	CCDC132	85.25
cg22079685	chr18	74175082	-1.076	0.5854	0.0691	0.9	ZNF516	90.42
cg19132372	chr2	207079152	-0.495	0.2694	0.0691	0.9	GPR1	91.47
cg03125480	chr1	3135001	-0.6936	0.3775	0.0691	0.9	PRDM16	92.56
cg05391628	chr12	49463937	0.5635	0.3067	0.0691	0.9	RHEBL1	2.76
cg20227763	chr1	151763931	-0.8027	0.4369	0.0691	0.9	TDRKH	7.31
cg07913620	chr10	89578113	-0.1593	0.08672	0.0691	0.9	ATAD1	3.06
cg18561945	chr19	39743264	-1.453	0.7911	0.0691	0.9		20.71
cg19062108	chr12	57630834	-0.7492	0.4078	0.0691	0.9	NDUFA4L2	9.87
cg19812050	chr19	1471537	0.3046	0.1658	0.0691	0.9	APC2	3.66
cg00412534	chr2	218874888	0.5099	0.2775	0.0691	0.9		5.28
cg13717394	chr9	96054313	0.966	0.5258	0.0691	0.9	WNK2	89.78
cg16203771	chr6	31920901	0.5598	0.3047	0.0691	0.9	RDBP	91.39
cg20728696	chr11	2158702	-0.4524	0.2463	0.0691	0.9	INS-IGF2	6.29
cg00897276	chr3	9258573	0.7655	0.4167	0.0691	0.9	SRGAP3	90.4
cg21848524	chr3	27771053	-0.5038	0.2743	0.0691	0.9		5.25
cg13708635	chr20	36149656	-2.274	1.238	0.0691	0.9	NNAT	48.64
cg00112465	chr3	128719999	1.412	0.7687	0.0691	0.9	CCDC48	12.49
cg02971750	chr1	108503406	-0.863	0.4698	0.0691	0.9	VAV3	92.35
cg01563704	chr6	26271816	0.2509	0.1366	0.0691	0.9	HIST1H3G	2.82
cg08236767	chr2	107503662	-0.2403	0.1308	0.0691	0.9	ST6GAL2	3.37
cg06846895	chr5	37723683	4.528	2.465	0.0692	0.9	WDR70	92.31
cg02856420	chr7	101571219	-1.076	0.5859	0.0692	0.9	CUX1	12.45
cg03318469	chr1	3710303	-2.389	1.301	0.0692	0.9	LRRC47	46.04
cg05295006	chr4	172734347	1.035	0.5632	0.0692	0.9	GALNTL6	5.04
cg10953002	chr4	74241932	-1.018	0.5542	0.0692	0.9		91.07
cg24120210	chr7	4876057	-4.849	2.64	0.0692	0.9	RADIL	94.1
cg17635579	chr4	105412884	0.3742	0.2037	0.0692	0.9	CXXC4	3.89
cg07212848	chr1	183317418	-1.169	0.6362	0.0692	0.9	NMNAT2	90.59
cg02879159	chr6	30135449	0.8163	0.4444	0.0692	0.9	TRIM15	87.15
cg19566648	chr6	167047877	-1.542	0.8393	0.0692	0.9	RPS6KA2	55.52
cg16874634	chr12	105379910	0.3237	0.1762	0.0692	0.9	C12orf45	4.41
cg12269002	chr11	77122929	0.4347	0.2367	0.0692	0.9	PAK1	4.22
cg24638828	chr7	72974572	-1.337	0.7278	0.0692	0.9		45.43
cg05674475	chr4	42154385	0.9429	0.5133	0.0692	0.9	BEND4	6.46
cg08591761	chr19	57922319	0.2416	0.1315	0.0692	0.9	ZNF17	3.4
cg07551879	chr3	9745426	-0.7074	0.3851	0.0692	0.9	CPNE9	21.56
cg14576322	chr7	99085176	-0.8208	0.4469	0.0692	0.9	ZNF789	93.11
cg11646294	chr2	238473873	-1.764	0.9604	0.0692	0.9	PRLH	83.09
cg16118803	chr6	29629716	-3.671	1.999	0.0692	0.9	MOG	42.21
cg00765885	chrX	101771142	-1.232	0.671	0.0692	0.9	TMSB15A	30.39
cg06127619	chr6	30292755	-1.846	1.005	0.0692	0.9	HCG18	83.47
cg03105999	chr4	821075	0.4094	0.2229	0.0692	0.9	CPLX1	5.32
cg24240981	chr22	41601255	0.1369	0.07453	0.0692	0.9	L3MBTL2	1.41
cg18669388	chr5	168729015	-1.407	0.7661	0.0692	0.9	SLIT3	28.59
cg11942221	chr22	29686496	-2.91	1.584	0.0692	0.9	EWSR1	74.03
cg09850601	chr16	67867788	-0.4424	0.2409	0.0692	0.9	CENPT	4.81
cg00070370	chr15	83439027	-0.5601	0.3049	0.0692	0.9	FSD2	93.8
cg23223044	chr19	49990882	1.173	0.6384	0.0692	0.9	RPL13AP5	15.3
cg18143535	chr1	95285405	-1.186	0.6457	0.0692	0.9	SLC44A3	29.98
cg13379339	chr8	10717181	-1.254	0.6829	0.0692	0.9		69.65
cg04086189	chr10	102642531	-0.9366	0.51	0.0692	0.9		92.89
cg21774377	chr6	34760070	1.26	0.6859	0.0692	0.9	UHRF1BP1	5.72
cg18142353	chr12	12420574	-1.281	0.6976	0.0692	0.9	LRP6	14.79
cg06945625	chr6	2972184	-1.689	0.9199	0.0692	0.9	SERPINB6	12.4
cg24402300	chr19	55591437	-2.91	1.584	0.0692	0.9	EPS8L1	60.57
cg26679367	chr1	907618	-1.155	0.6287	0.0692	0.9	PLEKHN1	85.98
cg26200118	chr14	98575729	-2.146	1.169	0.0692	0.9		65.6
cg01573067	chr6	168067266	-1.917	1.044	0.0692	0.9		74.87
cg14908186	chr13	113863106	-0.6772	0.3687	0.0692	0.9	CUL4A	9.88
cg14016879	chr9	133354284	-0.8573	0.4668	0.0692	0.9	ASS1	90.5
cg26562532	chr19	55864365	-1.526	0.8312	0.0692	0.9	COX6B2	85.89
cg03006338	chr19	4402502	0.3282	0.1787	0.0692	0.9	CHAF1A	3.39
cg26228123	chr14	73392919	-0.8444	0.4598	0.0692	0.9	DCAF4	6.24
cg25811083	chr2	9193471	-0.505	0.275	0.0692	0.9		92.74
cg07820064	chr2	220299584	-1.074	0.5849	0.0692	0.9	SPEG	16.4
cg08241514	chr22	50438769	-1.062	0.5783	0.0693	0.9	IL17REL	51.25
cg00729708	chr15	101084442	8.1	4.411	0.0693	0.9	LASS3	42.26
cg15511401	chr20	13798846	-2.467	1.344	0.0693	0.9	C20orf7	84.17
cg15494405	chr10	72238384	-0.2528	0.1377	0.0693	0.9	KIAA1274	3.59
cg26967385	chr5	130501764	-0.8312	0.4527	0.0693	0.9	HINT1	92.41
cg13427748	chr15	70767649	-0.8341	0.4543	0.0693	0.9		10.13
cg08319905	chr19	49636270	-1.642	0.8941	0.0693	0.9	PPFIA3	57.07
cg19609502	chr22	40390957	-0.1938	0.1056	0.0693	0.9	FAM83F	2.8
cg26288438	chr10	99052618	1.763	0.9604	0.0693	0.9	ARHGAP19	14.66
cg17969123	chr19	18745971	-0.8836	0.4812	0.0693	0.9		41.92
cg22155786	chr13	110992996	-1.007	0.5482	0.0693	0.9	COL4A2	79.55
cg22752886	chr6	30619221	0.7923	0.4315	0.0693	0.9	C6orf136	90.24
cg13723011	chr3	52737693	-1.432	0.7799	0.0693	0.9	GLT8D1	89.89
cg03046001	chr6	32411075	0.9078	0.4944	0.0693	0.9	HLA-DRA	83.85
cg24786176	chr4	113153431	0.4629	0.2521	0.0693	0.9	AP1AR	3.55
cg20066282	chr15	43595940	-2.013	1.096	0.0693	0.9	TGM7	85.94
cg11551565	chr3	13697126	-1.045	0.569	0.0693	0.9	LOC285375	18.98
cg24411648	chr19	7939467	0.4903	0.267	0.0693	0.9		4.12
cg11728578	chr19	12476542	-0.2772	0.151	0.0693	0.9	ZNF442	3.16
cg16017287	chr6	152640279	-0.5842	0.3182	0.0693	0.9	SYNE1	94.4
cg10884908	chr5	140614106	1.166	0.6349	0.0693	0.9	PCDHB18	11.56
cg20522409	chrX	109661602	1.465	0.7979	0.0693	0.9	AMMECR1	63.53
cg10519906	chr6	34563243	-2.217	1.207	0.0693	0.9	C6orf106	73.54
cg14116908	chr9	95859189	-1.029	0.5603	0.0693	0.9	C9orf89	17.29
cg02840697	chr8	24861141	-0.5812	0.3165	0.0693	0.9		6.33
cg14346362	chr20	5918840	-1.707	0.9296	0.0693	0.9	TRMT6	88.42
cg06458358	chr8	1772264	-0.1792	0.09763	0.0693	0.9	ARHGEF10	3.14
cg15855970	chr6	99273338	-0.3867	0.2107	0.0693	0.9		4.37
cg27563328	chr7	33533728	-0.6588	0.3588	0.0693	0.9	BBS9	89.9
cg06772717	chr8	72466764	-0.8869	0.4831	0.0693	0.9		12.28
cg19347576	chr18	9136711	-0.1657	0.09023	0.0693	0.9	ANKRD12	2.54
cg26419265	chr5	151303982	-0.9015	0.491	0.0693	0.9	GLRA1	8.64
cg02602411	chr9	104357177	0.7383	0.4022	0.0693	0.9	GRIN3A	90.18
cg09219575	chr6	47890537	2.292	1.249	0.0693	0.9	C6orf138	83.33
cg05961935	chr2	145274125	0.8255	0.4497	0.0693	0.9	ZEB2	3.97
cg21527414	chr15	65906825	-1.973	1.075	0.0693	0.9		86.28
cg06212637	chr16	67184953	0.5468	0.2979	0.0693	0.9	B3GNT9	5
ch.13.24413F	chr13	20410512	0.793	0.432	0.0693	0.9	ZMYM5	7.12
cg10313637	chr2	69870892	-0.1027	0.05597	0.0693	0.9	AAK1	1.63
cg10606694	chr17	42143602	0.224	0.122	0.0693	0.9	LSM12	3.76
cg14567593	chr19	13265338	-0.1955	0.1065	0.0693	0.9	IER2	3.89
cg01305830	chr4	1604576	-1.037	0.5647	0.0693	0.9		82.5
cg00261621	chr16	1068700	1.264	0.6887	0.0693	0.9		86.42
cg20891655	chr11	85630744	-2.26	1.231	0.0693	0.9	CCDC83	81.65
cg00982433	chr11	129939958	1.006	0.5483	0.0693	0.9	APLP2	5.46
cg21157357	chr5	140851830	-2.182	1.189	0.0693	0.9	PCDHGA4	84.09
cg03271997	chr6	423683	-0.7931	0.432	0.0693	0.9		86.09
cg07533630	chr19	18284235	-0.9212	0.5018	0.0693	0.9	IFI30	17.2
cg24955204	chr1	84326767	-0.749	0.408	0.0693	0.9		7.2
cg00732775	chr8	22546694	-2.282	1.243	0.0693	0.9	EGR3	80.87
cg22691824	chr7	1364975	-1.346	0.7332	0.0693	0.9		72.08
cg09529537	chr5	78531947	1.329	0.7239	0.0693	0.9	JMY	5.97
cg18784586	chr12	13044401	0.4363	0.2377	0.0694	0.9	GPRC5A	4.45
cg08534055	chr16	9190392	-0.9056	0.4933	0.0694	0.9	C16orf72	86.82
cg17823376	chr5	145314627	1.369	0.7457	0.0694	0.9	SH3RF2	83.61
cg26173420	chr17	639409	-3.507	1.911	0.0694	0.9	FAM57A	93.37
cg03060925	chr19	41256330	0.3045	0.1659	0.0694	0.9	C19orf54	4.01
cg16138161	chr6	27635891	1.315	0.7162	0.0694	0.9		15
cg11108060	chr2	111879843	0.5995	0.3266	0.0694	0.9	BCL2L11	4.2
cg05569086	chr8	143859399	-0.7777	0.4237	0.0694	0.9	LYNX1	10.33
cg02243522	chr8	129061054	-1.791	0.9759	0.0694	0.9	MIR1207	50.63
cg22437020	chr17	41623744	0.3732	0.2033	0.0694	0.9	ETV4	5.55
cg02359746	chr8	32582038	-0.5616	0.306	0.0694	0.9	NRG1	92.9
cg21542248	chr14	29243622	0.2698	0.147	0.0694	0.9	C14orf23	3.58
cg21920539	chr17	1732960	-0.3256	0.1774	0.0694	0.9	RPA1	2.82
cg26704078	chr18	24131115	-0.8973	0.4889	0.0694	0.9	KCTD1	9.73
cg12865405	chr11	4599997	-2.044	1.114	0.0694	0.9	C11orf40	87.49
cg02864626	chr3	44600538	0.8044	0.4383	0.0694	0.9	ZNF167	86.87
cg12847399	chr19	17650166	1.059	0.5771	0.0694	0.9	FAM129C	5.51
cg26840726	chr18	47018253	0.363	0.1978	0.0694	0.9	SNORD58A	4.2
cg04654288	chr6	10390247	-0.6028	0.3284	0.0694	0.9		12.32
cg10588471	chr13	113632644	0.895	0.4876	0.0694	0.9	MCF2L	86.6
cg09539543	chr7	158375822	-1.093	0.5958	0.0694	0.9	PTPRN2	90.9
cg15143070	chr19	52097626	0.5172	0.2818	0.0694	0.9		3.16
cg18402201	chr5	54601554	1.3	0.7086	0.0694	0.9	DHX29	80.57
cg22428023	chr1	36851581	-0.2023	0.1102	0.0694	0.9	STK40	2.98
cg26574716	chr1	95717627	-1.994	1.086	0.0694	0.9		84.37
cg26394825	chr12	133464689	-0.164	0.08936	0.0694	0.9	CHFR	1.75
cg19800856	chr14	104645554	-0.843	0.4593	0.0694	0.9	KIF26A	89.91
cg07969781	chr6	33282628	0.6665	0.3632	0.0694	0.9	TAPBP	6.08
cg07911664	chr13	112627528	-3.143	1.712	0.0694	0.9		30.86
cg17697381	chr3	148709363	0.856	0.4664	0.0694	0.9	GYG1	6.07
cg00120948	chr1	8484417	-1.232	0.6715	0.0694	0.9	RERE	13.95
cg00609148	chr8	19156146	-0.5827	0.3175	0.0694	0.9		92.45
cg18363761	chr5	180650950	-0.5274	0.2874	0.0694	0.9	TRIM41	5.72
cg12945324	chr8	144853583	-2.141	1.167	0.0694	0.9		19.76
cg12629796	chr7	74050146	0.9935	0.5414	0.0694	0.9		80.72
cg14464563	chr6	38945383	-1.373	0.7479	0.0694	0.9	DNAH8	80.35
cg06082432	chr16	11350275	-0.3185	0.1736	0.0694	0.9	SOCS1	4.09
cg17203840	chr5	134209212	-0.6271	0.3417	0.0694	0.9	TXNDC15	94.25
cg17460909	chr15	65821580	-1.154	0.6287	0.0694	0.9	PTPLAD1	91.16
cg09444979	chr15	45815343	-0.3283	0.1789	0.0694	0.9	SLC30A4	4.68
cg17791799	chr4	16036123	4.08	2.224	0.0694	0.9	PROM1	66.11
cg18222590	chr1	204290972	1.038	0.5654	0.0694	0.9	PLEKHA6	81.02
cg11086312	chr14	92720273	-2.565	1.398	0.0694	0.9		41.07
cg13958324	chr10	63845528	-1.759	0.9588	0.0694	0.9	ARID5B	88.85
cg10144198	chr10	134001728	-1.793	0.9772	0.0694	0.9	DPYSL4	23.14
cg18972666	chr17	15245185	0.3879	0.2114	0.0694	0.9	TEKT3	4.8
cg22588715	chr2	1847120	1.65	0.899	0.0694	0.9	MYT1L	84.45
cg15682807	chrX	78622682	-0.7532	0.4105	0.0694	0.9	ITM2A	13.32
cg15712974	chr1	59318844	0.9539	0.5198	0.0694	0.9		92.62
cg26330510	chr5	1155853	-0.6253	0.3408	0.0694	0.9		6.89
cg14280964	chr1	37940281	-0.1425	0.07766	0.0694	0.9	ZC3H12A	2.45
cg19423197	chr3	113465120	-0.2425	0.1322	0.0694	0.9	ATP6V1A	2.84
cg27256523	chr13	48877460	0.4561	0.2486	0.0695	0.9	RB1	4.07
cg23257141	chr4	8160580	-0.1721	0.09377	0.0695	0.9	ABLIM2	2.73
cg26858716	chr20	54942094	-0.9161	0.4993	0.0695	0.9	C20orf108	91.17
cg12794017	chr2	54703671	-1.422	0.7751	0.0695	0.9	SPTBN1	89.12
cg00977707	chr3	11517830	-0.8642	0.471	0.0695	0.9	ATG7	91.12
cg17522984	chr10	51572458	0.8896	0.4848	0.0695	0.9	NCOA4	7.15
cg08621624	chr12	2030223	-1.145	0.6238	0.0695	0.9		9.55
cg06526681	chr6	116573109	0.8052	0.4389	0.0695	0.9	TSPYL4	84.88
cg05035470	chr2	1618060	-1.889	1.029	0.0695	0.9		86.85
cg02166981	chr1	215178907	-1.122	0.6115	0.0695	0.9	KCNK2	88.71
cg09916577	chr17	75875795	-1.049	0.5716	0.0695	0.9	FLJ45079	83.43
cg02929209	chr4	53588595	1.081	0.589	0.0695	0.9		10.71
cg00075975	chr1	230491641	-0.7611	0.4148	0.0695	0.9	PGBD5	89.18
cg23138250	chr5	33401870	-1.325	0.722	0.0695	0.9		76.79
cg00233948	chr5	36619356	-0.7869	0.4289	0.0695	0.9	SLC1A3	90.43
cg24843443	chr4	169402197	0.532	0.29	0.0695	0.9	DDX60L	4.99
cg19417168	chr19	4531961	-1.364	0.7432	0.0695	0.9	PLIN5	38.59
cg17575906	chr5	111090585	-2.394	1.305	0.0695	0.9	C5orf13	78.3
cg03666309	chr19	39234827	-1.758	0.9584	0.0695	0.9	CAPN12	64.59
cg23354319	chr12	6772506	0.2084	0.1136	0.0695	0.9	ING4	3.26
cg23068499	chr2	176986026	-0.8016	0.437	0.0695	0.9	HOXD9	10.17
cg18797132	chr3	122128730	2.468	1.345	0.0695	0.9	FAM162A	43.77
cg09655497	chrX	109246283	-2.102	1.146	0.0695	0.9	TMEM164	17.83
cg17903776	chr13	61989726	-0.5997	0.3269	0.0695	0.9	PCDH20	7.77
cg04269193	chr14	46241576	-2.743	1.495	0.0695	0.9		70.08
cg00318796	chr3	68057025	-0.9695	0.5285	0.0695	0.9	FAM19A1	13.49
cg20230762	chr2	201084797	-2.139	1.166	0.0695	0.9		86.09
cg03287987	chr3	44724736	-0.7653	0.4171	0.0695	0.9		92.12
cg27014354	chr16	69222573	-1.98	1.079	0.0695	0.9	SNTB2	55.83
cg15246270	chrX	154063363	-2.215	1.207	0.0695	0.9	LOC100132963	77.5
cg24540281	chr2	105912735	-1.381	0.753	0.0695	0.9	TGFBRAP1	91.45
cg19030317	chr11	130675346	-2.882	1.571	0.0695	0.9		87.17
cg03396963	chr15	88932280	-1.469	0.801	0.0695	0.9		87.71
cg27664182	chr13	115080391	-0.2935	0.16	0.0695	0.9	ZNF828	4.87
cg07909265	chr2	187455298	-0.2651	0.1445	0.0695	0.9	ITGAV	4.41
cg14693804	chr5	92757970	0.9511	0.5185	0.0695	0.9	FLJ42709	84.24
cg22076422	chr3	63399168	-2.32	1.265	0.0695	0.9	SYNPR	82.6
cg09956615	chr7	2672989	-0.51	0.278	0.0695	0.9	TTYH3	4.81
cg05581878	chr3	159886981	2.169	1.183	0.0695	0.9		84.89
cg12544974	chr5	121648479	0.4291	0.2339	0.0695	0.9	SNCAIP	4.26
cg19834134	chr7	82791675	-0.3566	0.1944	0.0695	0.9	PCLO	3.88
cg23171103	chr5	174771462	0.6893	0.3758	0.0695	0.9		90.09
cg17180633	chr1	31282519	-1.3	0.709	0.0695	0.9		12.6
cg05180206	chr16	74249500	-0.5651	0.3081	0.0695	0.9		91.87
cg27244206	chr17	18587055	-0.633	0.3451	0.0695	0.9	ZNF286B	92.08
cg01067151	chr1	63792863	-0.6221	0.3392	0.0695	0.9		7.53
cg04945350	chr1	228605010	-0.9514	0.5187	0.0695	0.9	TRIM17	22.11
cg05939324	chr12	7657479	-0.4469	0.2436	0.0695	0.9	CD163	94.27
cg15877096	chr14	21304481	-0.4572	0.2493	0.0695	0.9		94.52
cg02474076	chr7	127223255	0.7549	0.4116	0.0695	0.9	GCC1	86.53
cg05779746	chr2	240084458	-1.058	0.5769	0.0696	0.9	HDAC4	89
cg19991022	chr20	53091929	-0.2297	0.1252	0.0696	0.9	DOK5	4.19
cg13695906	chr21	33942312	0.2177	0.1187	0.0696	0.9		2.98
cg08703857	chr7	2653651	-2.289	1.248	0.0696	0.9	IQCE	66.47
cg14788334	chr1	26606110	-0.9667	0.5271	0.0696	0.9	SH3BGRL3	27.37
cg21815704	chr1	193075249	-2.477	1.351	0.0696	0.9	GLRX2	55.89
cg08546690	chr19	1734255	-2.04	1.112	0.0696	0.9		75.04
cg25492350	chr7	5280248	0.2384	0.13	0.0696	0.9		3.01
cg06358322	chr10	15253798	-1.05	0.5723	0.0696	0.9	FAM171A1	90.24
cg06967228	chrX	68525725	-0.91	0.4961	0.0696	0.9		27.86
cg23531468	chr4	109929592	0.944	0.5147	0.0696	0.9	COL25A1	85.28
ch.20.707667F	chr20	34297200	1.603	0.8738	0.0696	0.9	RBM39	22.05
cg18336854	chr8	15559567	1.069	0.5827	0.0696	0.9	TUSC3	82.2
cg27551657	chr1	109618774	0.2731	0.1489	0.0696	0.9	TAF13	2.91
cg15749748	chr20	61050560	0.959	0.5229	0.0696	0.9	GATA5	6.16
cg16082620	chr17	4495735	-0.4603	0.251	0.0696	0.9	SMTNL2	93.27
cg01803759	chr1	27831295	0.8617	0.4698	0.0696	0.9		83.53
cg23814228	chr10	8080424	0.937	0.5109	0.0696	0.9		8.47
cg10739132	chr3	180634264	-1.259	0.6865	0.0696	0.9	FXR1	86.6
cg22832557	chr19	52996083	-3.019	1.646	0.0696	0.9	ZNF578	24.06
cg15008879	chr10	22292810	0.614	0.3348	0.0696	0.9	DNAJC1	5.51
cg26862175	chr3	52528955	-1.286	0.7012	0.0696	0.9	STAB1	40.53
cg08655664	chr16	89921909	-1.05	0.5725	0.0696	0.9	SPIRE2	85.13
ch.X.2058079F	chrX	141126129	1.294	0.7058	0.0696	0.9		12.54
cg21238221	chr14	68162436	0.3015	0.1644	0.0696	0.9	RDH11	4.93
cg12800105	chr12	121972412	0.6175	0.3367	0.0696	0.9	KDM2B	93.58
cg27262870	chr11	121986736	-1.48	0.8068	0.0696	0.9	LOC399959	90.6
cg21232767	chr7	157619282	-0.6915	0.377	0.0696	0.9	PTPRN2	97.74
cg20320575	chr14	24458099	0.6404	0.3492	0.0696	0.9	DHRS4L2	3.64
cg19085463	chr8	49834354	0.3121	0.1702	0.0696	0.9	SNAI2	4.69
cg06735111	chr7	14031037	-0.4243	0.2314	0.0696	0.9	ETV1	5.68
cg04387010	chr17	53038315	-1.831	0.9983	0.0696	0.9	COX11	87.13
cg12709880	chr18	21163172	1.542	0.8406	0.0696	0.9	NPC1	63.66
cg17250929	chr1	153513810	1.336	0.7287	0.0696	0.9	S100A5	59.03
cg25004071	chr20	60639474	-1.103	0.6017	0.0696	0.9	TAF4	80.42
ch.6.3213513F	chr6	162851709	1.336	0.7283	0.0696	0.9	PARK2	9.15
cg22825360	chr7	111866277	-1.361	0.7421	0.0696	0.9	ZNF277	90.44
cg24315710	chr3	130203349	-1.017	0.5548	0.0696	0.9	COL29A1	87.25
cg15336196	chr18	42261241	0.9131	0.4979	0.0696	0.9	SETBP1	9.31
cg21868995	chr12	110939924	0.3081	0.168	0.0696	0.9	VPS29	3.13
cg22239605	chr11	237153	-0.2238	0.1221	0.0696	0.9	PSMD13	3.34
cg16736517	chr6	164057029	-2.534	1.382	0.0696	0.9		82.99
cg16016188	chr13	19169029	-1.486	0.8105	0.0696	0.9		85.11
cg11115718	chr6	43505248	-0.5632	0.3071	0.0696	0.9	XPO5	94.36
cg07882863	chr6	132858438	-0.9228	0.5032	0.0696	0.9	TAAR9	91.06
cg15787039	chr15	32934185	-1.209	0.6595	0.0696	0.9	SCG5	37.6
cg14560872	chr9	81871926	-1.242	0.6773	0.0696	0.9		12.25
cg01369908	chr11	34375707	0.7336	0.4001	0.0696	0.9	ABTB2	87.06
cg17034390	chr6	30095326	-1.603	0.8744	0.0696	0.9		13.71
cg15012572	chr12	48167095	-0.1417	0.07729	0.0696	0.9	SLC48A1	1.87
cg01063076	chr16	87091129	0.5314	0.2898	0.0696	0.9		91.89
cg09302848	chr2	48667639	0.2016	0.1099	0.0696	0.9	KLRAQ1	3.07
cg24432120	chr17	32364803	-0.2769	0.151	0.0696	0.9	ACCN1	97.02
cg20281729	chr6	31635914	-0.4133	0.2254	0.0696	0.9	CSNK2B	94.62
cg01650818	chr15	29247458	0.4697	0.2562	0.0696	0.9	APBA2	5.31
cg00996690	chr12	50451095	-0.2658	0.145	0.0696	0.9	ACCN2	4.51
cg24557743	chr20	21088291	-0.7582	0.4135	0.0696	0.9		92.61
cg19779488	chr5	171679572	-0.7055	0.3847	0.0697	0.9	UBTD2	92.91
cg23640925	chr1	110599679	0.6044	0.3296	0.0697	0.9		92.18
cg12286123	chr19	49977394	-0.1392	0.07594	0.0697	0.9	FLT3LG	2.23
cg27510001	chr1	64484361	1.49	0.8126	0.0697	0.9	ROR1	78.92
cg03562911	chr13	100497789	-0.552	0.3011	0.0697	0.9	CLYBL	92.26
ch.X.1851142F	chrX	128216049	0.5157	0.2812	0.0697	0.9		4.87
cg17448192	chr3	186718821	3.079	1.679	0.0697	0.9	ST6GAL1	57.3
cg20895785	chr7	89840850	-0.429	0.234	0.0697	0.9	STEAP2	4.66
cg13981725	chr15	90777598	0.4127	0.2251	0.0697	0.9	C15orf58	2.92
cg01465620	chr3	38496096	-0.9699	0.529	0.0697	0.9	LOC100128640	4.28
cg23022574	chr2	219866218	0.5276	0.2878	0.0697	0.9		13.73
cg09545880	chr2	132159833	-1.293	0.7052	0.0697	0.9		90.89
cg17901584	chr1	55353706	1.986	1.083	0.0697	0.9	DHCR24	49.48
cg04944527	chr18	12068065	-1.151	0.6278	0.0697	0.9		89.03
cg24446548	chr7	19157263	-0.1452	0.07921	0.0697	0.9	TWIST1	3.01
cg05702952	chr2	173420889	1.027	0.5604	0.0697	0.9	PDK1	3.84
cg04751032	chr16	66443287	-1.732	0.9446	0.0697	0.9		88.43
cg03575641	chr7	128809442	-0.2258	0.1232	0.0697	0.9		3.74
cg24435679	chr13	100314414	-2.23	1.216	0.0697	0.9	CLYBL	82.41
cg05419581	chr6	155464121	-0.8128	0.4434	0.0697	0.9	TIAM2	6.71
cg06021865	chr10	94607948	-0.5499	0.3	0.0697	0.9	EXOC6	8.86
cg27138223	chr2	109561317	-0.674	0.3676	0.0697	0.9	EDAR	90.38
cg23398508	chr17	70536199	-0.9898	0.5399	0.0697	0.9		15.72
cg12256550	chr11	46298946	-1.141	0.6221	0.0697	0.9	CREB3L1	57.55
cg18770345	chr3	129158763	0.5079	0.2771	0.0697	0.9	IFT122	3.41
cg05043032	chr1	95583073	-0.7112	0.388	0.0697	0.9	TMEM56	5.42
cg01540949	chr11	126736629	-1.615	0.8807	0.0697	0.9	KIRREL3	65.72
cg11515530	chr1	110140922	-1.952	1.065	0.0697	0.9	MIR197	85.95
cg14027891	chr9	129279545	-0.3545	0.1934	0.0697	0.9		4.23
cg01899318	chr16	71523395	-1.318	0.7187	0.0697	0.9	ZNF19	76.28
cg11709662	chr15	49913013	-0.1166	0.06359	0.0697	0.9	C15orf33	1.98
cg07845581	chr17	56326510	-0.9179	0.5007	0.0697	0.9	LPO	48.3
cg05019671	chr5	77943786	-0.3249	0.1773	0.0697	0.9	LHFPL2	4.73
cg23633905	chr6	33262579	-0.8662	0.4725	0.0697	0.9	RGL2	77.16
cg26160196	chr6	18264854	-0.7701	0.4201	0.0697	0.9	DEK	6.74
cg02710571	chr2	223165320	-0.2981	0.1626	0.0697	0.9	CCDC140	4.22
cg16346236	chr12	57704322	-0.794	0.4331	0.0697	0.9	R3HDM2	91.46
cg24748786	chr4	72203501	-1.756	0.9579	0.0697	0.9	SLC4A4	75.56
cg17513477	chr1	236901157	-0.3471	0.1894	0.0697	0.9	ACTN2	95.38
cg04686790	chr10	21786046	0.4254	0.232	0.0697	0.9	C10orf114	4.9
cg16461345	chr14	24701665	0.2262	0.1234	0.0697	0.9	GMPR2	2.75
cg09774787	chr16	55690381	-0.1663	0.09073	0.0697	0.9	SLC6A2	2.51
cg27434993	chr12	49284859	-0.3744	0.2043	0.0697	0.9		5.65
cg02472348	chr12	22487781	-0.6866	0.3746	0.0697	0.9	ST8SIA1	6.37
cg16638920	chr5	87974012	-0.7931	0.4327	0.0697	0.9	LOC645323	24.37
cg20608085	chr11	45943130	-1.245	0.679	0.0697	0.9	GYLTL1B	80.76
cg24599598	chr10	3050893	-3.64	1.986	0.0697	0.9		55.58
cg11093939	chr14	100851839	-1.763	0.962	0.0697	0.9	WDR25	86.7
cg10069323	chr11	18747783	-1.144	0.6244	0.0697	0.9	IGSF22	68.23
cg18788890	chr19	15051363	-1.381	0.7533	0.0697	0.9	OR7C2	83.18
cg23860266	chr6	3862385	-0.6743	0.3679	0.0697	0.9		93.5
cg14475001	chr5	78908220	-0.1481	0.08078	0.0697	0.9	PAPD4	2.27
cg13593758	chr3	11178365	-0.757	0.413	0.0697	0.9	HRH1	90.36
cg00040027	chr2	172747482	-1.178	0.6426	0.0698	0.9	SLC25A12	90.63
cg20915447	chr8	1711433	-0.246	0.1342	0.0698	0.9	CLN8	2.43
cg03325406	chr16	74641227	0.4653	0.2539	0.0698	0.9	GLG1	4.66
cg02073427	chr10	15252052	0.3	0.1637	0.0698	0.9		2.61
cg04530028	chr11	69919475	-0.3539	0.1931	0.0698	0.9		4.2
cg02889982	chr17	16946247	-0.9428	0.5144	0.0698	0.9	MPRIP	32.92
cg01002030	chr1	65211677	-0.871	0.4752	0.0698	0.9	RAVER2	8.01
cg02657539	chr11	59482481	-0.4098	0.2236	0.0698	0.9	OR10V1	95.1
cg02131967	chr17	61554106	-0.1648	0.08993	0.0698	0.9	ACE	2.25
cg13528847	chr10	89622381	-0.2024	0.1104	0.0698	0.9	PTEN	2.64
cg12224508	chr2	28589782	0.2	0.1091	0.0698	0.9		2
cg02699518	chr17	64709756	1.128	0.6156	0.0698	0.9	PRKCA	76.14
cg17089665	chr11	111648010	-1.134	0.6185	0.0698	0.9		91.37
cg22830895	chr7	151137476	-1.469	0.8014	0.0698	0.9	CRYGN	34.34
cg20917322	chr3	48475754	-1.175	0.6413	0.0698	0.9	CCDC51	92.33
cg04134818	chr5	148998446	-0.8837	0.4822	0.0698	0.9	FLJ41603	19
cg23249502	chr5	76479359	-1.303	0.7109	0.0698	0.9		89.13
cg25282354	chr4	177314845	-1.274	0.6952	0.0698	0.9		81.1
cg26381742	chrX	48901172	1.839	1.004	0.0698	0.9	TFE3	18.33
cg19449917	chr3	156823356	-1.738	0.9485	0.0698	0.9		18.7
cg13001878	chr13	113777032	-1.699	0.9273	0.0698	0.9	F10	67.67
cg26674967	chr3	88198835	-0.4611	0.2516	0.0698	0.9	C3orf38	5.36
cg20905902	chr20	3748417	-0.363	0.1981	0.0698	0.9	C20orf27	3.8
cg13866752	chr6	35889177	0.7298	0.3982	0.0698	0.9	SRPK1	8.73
cg05035315	chr11	132691484	2.316	1.264	0.0698	0.9	OPCML	75.64
cg23242979	chr1	101002289	-1.475	0.805	0.0698	0.9	GPR88	90.76
cg23799901	chr7	124404431	0.4679	0.2553	0.0698	0.9	GPR37	4.88
cg10279072	chr2	159975353	1.206	0.6582	0.0698	0.9	TANC1	14.43
cg21246479	chr9	116166950	-0.5737	0.313	0.0698	0.9		92.76
cg06959596	chr1	244281475	-0.7187	0.3922	0.0698	0.9		92
cg12415590	chr2	53995114	0.5355	0.2922	0.0698	0.9	LOC100302652	2.91
cg09207762	chr6	10393497	-1.239	0.6764	0.0698	0.9		19.62
cg10646491	chr2	85672366	0.6013	0.3281	0.0698	0.9		91.92
cg21189727	chr8	67940950	0.4843	0.2643	0.0698	0.9	LRRC67	4.25
cg05897638	chr3	93692952	0.3074	0.1677	0.0698	0.9	PROS1	5.56
cg22831314	chr3	160746046	-0.497	0.2712	0.0698	0.9	PPM1L	94.47
cg04763450	chr17	79455576	1.322	0.7213	0.0698	0.9		7.54
cg03485608	chr2	139535785	-2.483	1.355	0.0698	0.9	NXPH2	85.38
cg14321936	chr3	50664738	-1.306	0.7124	0.0698	0.9	MAPKAPK3	66.9
cg22037518	chr7	142491168	0.437	0.2385	0.0698	0.9		6
cg09906751	chr10	64133883	0.5351	0.292	0.0698	0.9	ZNF365	2.93
cg25814795	chr3	129125656	-2.512	1.371	0.0698	0.9	C3orf25	81.18
cg18446159	chr17	47574285	0.3929	0.2144	0.0698	0.9	NGFR	4.67
cg07825294	chr19	1415757	2.526	1.379	0.0698	0.9	DAZAP1	50.89
cg07030516	chr10	66813744	-2.919	1.593	0.0698	0.9		66.74
cg26487157	chr2	70313295	-0.4947	0.27	0.0698	0.9	PCBP1	2.88
cg01719157	chr11	4629606	-0.3307	0.1805	0.0698	0.9	TRIM68	3.23
cg16868167	chr4	57843880	0.7181	0.3919	0.0698	0.9	C4orf14	4.47
cg22743761	chr2	162273648	-0.5379	0.2936	0.0698	0.9	TBR1	10.3
cg01509141	chr13	44453359	-2.454	1.339	0.0698	0.9	CCDC122	26.92
cg00043080	chr19	40853155	-0.5971	0.3259	0.0698	0.9	PLD3	93.98
cg07531356	chr9	5185951	1.54	0.8403	0.0698	0.9	INSL6	90.99
cg02874908	chr11	67205113	1.401	0.7643	0.0698	0.9	PTPRCAP	15.89
cg14427173	chr7	105172403	-0.8093	0.4417	0.0698	0.9	RINT1	8.47
cg16545749	chr6	168550568	-0.3797	0.2072	0.0698	0.9		96.72
cg02280023	chr12	68726324	0.2748	0.15	0.0698	0.9	MDM1	2.64
cg03398387	chr6	160114178	0.7876	0.4298	0.0698	0.9	SOD2	3.61
cg18499731	chr15	25522171	-1.691	0.923	0.0698	0.9	SNORD109B	84.08
cg15484244	chr14	51298370	-0.4135	0.2257	0.0698	0.9	NIN	5.32
cg05726910	chr3	48885437	0.2385	0.1302	0.0698	0.9	PRKAR2A	3.13
cg01998856	chr11	1365592	-0.9938	0.5424	0.0699	0.9		77.04
cg23487759	chr2	1093592	1.031	0.5627	0.0699	0.9	SNTG2	83.63
cg03544426	chr9	131038602	0.1801	0.09829	0.0699	0.9	GOLGA2	2.3
cg19264533	chr19	18451241	0.4332	0.2364	0.0699	0.9	PGPEP1	4.88
cg19281794	chr3	112218761	1.817	0.9914	0.0699	0.9	BTLA	29.04
cg01434611	chr17	63537711	-0.5351	0.292	0.0699	0.9	AXIN2	93.07
cg11527695	chr6	102942962	-0.453	0.2473	0.0699	0.9		92.76
cg12620806	chr12	5602045	-0.7418	0.4049	0.0699	0.9	NTF3	92.34
cg01175433	chr3	10491709	-1.42	0.7751	0.0699	0.9	ATP2B2	87.03
cg02102103	chr9	17135705	-0.4725	0.2579	0.0699	0.9	CNTLN	8.67
cg05243311	chr4	3957665	0.8504	0.4642	0.0699	0.9	LOC348926	7.3
cg13663738	chr21	34392756	0.4038	0.2204	0.0699	0.9		4.02
cg20232325	chr12	131323422	-0.2714	0.1482	0.0699	0.9	STX2	4.2
cg18086868	chr1	220463627	-1.83	0.9989	0.0699	0.9		44.59
cg04307723	chr17	26663294	-0.2529	0.138	0.0699	0.9	TNFAIP1	3.68
cg22118309	chr6	136812645	-2.171	1.185	0.0699	0.9	MAP7	89.29
cg05880105	chr19	50004625	-0.4715	0.2574	0.0699	0.9	MIR150	6.31
cg14924781	chr6	32038462	-0.9361	0.5109	0.0699	0.9	TNXB	88.32
cg17299799	chr18	55214063	0.7903	0.4314	0.0699	0.9	FECH	87.74
cg24758957	chr5	145746294	-2.759	1.506	0.0699	0.9		80.79
cg03178411	chr22	38970180	-0.5626	0.3071	0.0699	0.9		93.14
cg11912179	chr11	134026542	0.7844	0.4282	0.0699	0.9	NCAPD3	85.1
cg15450295	chr8	80696411	-0.1294	0.07065	0.0699	0.9		1.83
cg14558471	chr13	111365058	-0.129	0.0704	0.0699	0.9	ING1	2.17
cg07452728	chr19	9960079	0.121	0.06602	0.0699	0.9	PIN1	97.57
cg23262325	chr1	15386798	-1.066	0.5818	0.0699	0.9	KIAA1026	71.33
cg11717782	chr1	203023927	-1.978	1.08	0.0699	0.9	PPFIA4	86.21
cg04168474	chr16	1128865	-1.433	0.782	0.0699	0.9	LOC146336	77.65
cg04486725	chr5	111702260	0.7481	0.4083	0.0699	0.9	EPB41L4A	86.62
cg06622379	chr4	66536309	0.5324	0.2906	0.0699	0.9	EPHA5	4.31
cg26666968	chr1	35542667	-1.847	1.008	0.0699	0.9		87.37
cg02155543	chr12	2920369	0.8392	0.4581	0.0699	0.9	ITFG2	84.6
cg10656687	chr6	168707831	-0.9551	0.5214	0.0699	0.9	DACT2	84.31
cg03755158	chr11	612680	0.7806	0.4261	0.0699	0.9	IRF7	90.44
cg19793804	chr8	79578836	-0.2791	0.1523	0.0699	0.9	FAM164A	3.79
cg18555811	chr3	193852889	-0.2492	0.1361	0.0699	0.9	HES1	2.28
cg08289056	chr10	6233666	1.101	0.6012	0.0699	0.9	PFKFB3	81.39
cg17204834	chr3	48282574	-0.4439	0.2424	0.0699	0.9	ZNF589	3.64
cg11737164	chr3	87038972	-0.6121	0.3341	0.0699	0.9	VGLL3	91.64
cg09103979	chr10	134361124	-1.01	0.5515	0.0699	0.9	INPP5A	83.46
cg13110034	chr1	145470261	-0.2884	0.1575	0.0699	0.9	ANKRD34A	3.83
cg24863056	chr20	21106487	-0.1606	0.08769	0.0699	0.9	PLK1S1	2.62
cg23367119	chr14	74230413	0.7673	0.4189	0.0699	0.9	C14orf43	81.28
cg19294448	chr17	6900799	0.1471	0.08029	0.0699	0.9	ALOX12	98.27
cg15411272	chr6	29895187	-5.529	3.019	0.0699	0.9		45.76
cg16166061	chr1	210612391	-0.7661	0.4183	0.0699	0.9	HHAT	88.31
cg08974500	chr6	170863287	0.2737	0.1494	0.0699	0.9	PSMB1	3.49
cg21356104	chr6	132834508	0.3177	0.1734	0.0699	0.9	STX7	4.52
cg15286180	chr10	134679435	-0.7455	0.407	0.0699	0.9		87.65
cg18344938	chr5	67510873	0.4976	0.2717	0.0699	0.9		5.75
cg08498533	chr10	134738569	-1.213	0.6623	0.0699	0.9		61.47
cg15804231	chr7	1993597	-0.3347	0.1828	0.0699	0.9	MAD1L1	96.5
cg12194876	chr17	75252021	-0.6354	0.3469	0.0699	0.9		95.54
cg21191443	chr9	114363286	-0.6222	0.3397	0.07	0.9	PTGR1	93.83
cg04080994	chr7	1388288	-1.298	0.7084	0.07	0.9		66.4
cg27144592	chr16	783916	2.198	1.2	0.07	0.9	NARFL	73.68
cg05546296	chr3	50376006	-2.191	1.196	0.07	0.9	RASSF1	65.34
cg21962025	chr6	168426201	-3.022	1.65	0.07	0.9	KIF25	77.99
cg27618684	chr6	30070012	0.4414	0.241	0.07	0.9		3.48
cg02944857	chr19	56098480	-0.7302	0.3987	0.07	0.9		12.13
cg16562913	chr10	92682357	-0.6105	0.3333	0.07	0.9	ANKRD1	93.41
cg07517909	chr2	47084194	-1.628	0.8891	0.07	0.9	LOC100134259	89.06
cg10708588	chr1	23810816	-0.6823	0.3725	0.07	0.9	ASAP3	8.44
cg17566735	chr3	171527257	-1.006	0.5493	0.07	0.9	PLD1	16.43
cg04858536	chr1	181558481	-0.6136	0.335	0.07	0.9	CACNA1E	91.52
cg10522607	chr2	1595933	-1.964	1.072	0.07	0.9		10.96
cg00974095	chr1	40154614	-2.515	1.373	0.07	0.9	HPCAL4	61.16
cg18221076	chr6	31442934	-1.339	0.7309	0.07	0.9		76.51
cg14518596	chr1	10896343	-0.8637	0.4716	0.07	0.9		30.1
ch.2.111833563R	chr2	112117092	-0.2108	0.1151	0.07	0.9		2.86
cg07933682	chr19	3025347	-1.478	0.8071	0.07	0.9	TLE2	24.9
cg16736826	chr1	41951512	-0.9135	0.4988	0.07	0.9	EDN2	44.43
cg21752517	chr11	74951359	-1.196	0.6532	0.07	0.9		12.45
cg22492088	chr1	226070656	0.5555	0.3033	0.07	0.9	TMEM63A	5.52
cg06807915	chr10	103040379	-0.4454	0.2432	0.07	0.9		93.78
cg09066427	chr9	33261969	-1.968	1.075	0.07	0.9	SUGT1P1	90.92
cg19905504	chr2	242165248	-1.07	0.5845	0.07	0.9		88.65
cg13952892	chr11	126140110	0.6664	0.3639	0.07	0.9	FOXRED1	88.56
cg21936906	chr7	157565366	-1.038	0.5669	0.07	0.9	PTPRN2	71.27
cg21037314	chr22	23487440	-0.2693	0.1471	0.07	0.9	RAB36	4.58
cg19713638	chr13	47175890	-0.5899	0.3222	0.07	0.9	LRCH1	91.51
cg03984375	chr22	46484046	-1.464	0.7995	0.07	0.9	LOC400931	56.73
cg14868703	chr12	113909948	-0.5328	0.291	0.07	0.9	LHX5	7.29
cg18733690	chr10	112896872	-0.8659	0.4728	0.07	0.9		91.58
cg09934977	chr17	18586148	1.502	0.8205	0.07	0.9	ZNF286B	9.94
cg22258538	chr11	14403163	-1.09	0.5951	0.07	0.9		28.42
cg07868917	chr19	36023054	-0.6927	0.3783	0.07	0.9	GAPDHS	91.49
cg17920936	chr9	94710553	-3.255	1.778	0.07	0.9	ROR2	70.82
cg10929442	chr5	100236339	-1.546	0.8441	0.07	0.9	ST8SIA4	3.2
cg07737682	chr16	2325986	-1.099	0.6003	0.07	0.9	ABCA3	78.82
cg23960538	chr2	121372013	-0.7592	0.4146	0.07	0.9		87.51
cg21985559	chrX	14048248	-0.6794	0.3711	0.07	0.9	GEMIN8	2.61
cg22462109	chr3	139279121	-1.638	0.8945	0.07	0.9	NMNAT3	83.46
cg15233062	chr12	54447349	1.118	0.6107	0.07	0.9	HOXC4	10.27
cg05327187	chr15	25314390	-1.249	0.6823	0.07	0.9	SNORD116-8	56.43
cg25158772	chr3	58398729	5.429	2.965	0.07	0.9	PXK	84.11
cg15683542	chr13	24328256	-2.049	1.119	0.07	0.9	MIPEP	81.81
cg14966519	chr19	35739200	-0.3293	0.1799	0.07	0.9	LSR	4.59
cg16296902	chr5	43396802	0.7323	0.4	0.07	0.9	CCL28	7.95
cg00741675	chr4	967327	6.272	3.426	0.07	0.9	DGKQ	13.54
cg05551792	chr11	1483291	-0.5579	0.3047	0.07	0.9	BRSK2	92.52
cg24502126	chr1	95391280	0.2891	0.1579	0.07	0.9	CNN3	2.88
cg21550016	chr2	113992930	4.247	2.32	0.0701	0.9	PAX8	74.43
cg15259449	chr4	130959885	0.4345	0.2373	0.0701	0.9		96.55
cg19550904	chr14	103569127	-1.529	0.8351	0.0701	0.9	C14orf73	12.69
cg08096166	chrX	113873897	-1.323	0.7228	0.0701	0.9	MIR764	87.31
cg16269048	chr22	38851318	-0.3772	0.206	0.0701	0.9	KCNJ4	4.66
cg26591879	chr1	161736013	0.7787	0.4253	0.0701	0.9	ATF6	5.23
cg00020474	chr1	8214963	-0.8973	0.4901	0.0701	0.9		7.12
cg21656578	chr6	31632885	-1.188	0.6491	0.0701	0.9	BAT4	15.43
cg12366772	chr2	122041891	-1.969	1.075	0.0701	0.9	TFCP2L1	45.42
cg26511108	chr10	22608951	-1.043	0.5697	0.0701	0.9	COMMD3	11.41
cg27583337	chr11	123524786	-0.1493	0.08153	0.0701	0.9	SCN3B	2.52
cg23165164	chr11	131240559	-1.082	0.5909	0.0701	0.9	NTM	85.82
cg13067714	chr14	69091453	-1.306	0.7136	0.0701	0.9		48.14
cg11992783	chr19	50734287	-2.854	1.559	0.0701	0.9	MYH14	74.51
cg18685455	chr6	135796690	-2.385	1.303	0.0701	0.9	AHI1	35.62
cg00926874	chr1	226309722	-0.1213	0.06628	0.0701	0.9		1.84
cg10777702	chr19	45147005	0.3477	0.1899	0.0701	0.9	PVR	3.45
cg26143413	chr3	9428045	0.3017	0.1648	0.0701	0.9	THUMPD3	4.8
cg25729445	chr6	29595347	-0.7283	0.3978	0.0701	0.9	GABBR1	4.48
cg11426899	chr19	59067429	-0.7257	0.3964	0.0701	0.9	CHMP2A	90.2
cg00939301	chr2	175870281	0.6513	0.3557	0.0701	0.9	CHN1	3.36
cg05146756	chr9	21558871	-0.6289	0.3435	0.0701	0.9	LOC554202	6.08
cg21709909	chr11	122753429	-0.152	0.08303	0.0701	0.9	C11orf63	2.39
cg26950652	chr16	70416101	-1.215	0.6637	0.0701	0.9	ST3GAL2	69.02
cg02919997	chr22	42310476	0.9864	0.5388	0.0701	0.9		3.53
cg11322432	chr10	95847671	1.074	0.5867	0.0701	0.9	PLCE1	79.85
cg21688264	chr6	84418724	-0.2084	0.1138	0.0701	0.9	SNAP91	2.51
cg14789590	chr22	32853844	-0.5815	0.3176	0.0701	0.9	BPIL2	93.36
cg19956836	chr11	57241448	-0.6892	0.3765	0.0701	0.9	RTN4RL2	9.28
cg17465423	chr12	54784180	-1.252	0.6838	0.0701	0.9	ZNF385A	25.07
cg13265869	chr2	71126973	-0.1767	0.0965	0.0701	0.9	VAX2	2.87
cg07206001	chr6	150263118	0.5536	0.3024	0.0701	0.9	ULBP2	7.06
cg09592867	chr17	48472588	-0.8806	0.481	0.0701	0.9	LRRC59	91.82
cg10174031	chr16	31408898	-0.3901	0.2131	0.0701	0.9	ITGAD	95
cg13311890	chr3	52529317	1.314	0.7177	0.0701	0.9	STAB1	12.49
cg12234855	chr7	73184671	-0.1105	0.06038	0.0701	0.9	CLDN3	1.85
cg00211403	chr12	108525241	-0.3715	0.203	0.0701	0.9	WSCD2	5.33
cg14468932	chr13	37961201	-0.6866	0.3751	0.0701	0.9		91.92
cg03897602	chr15	43940140	-0.5678	0.3102	0.0701	0.9	CATSPER2	93.71
cg05663480	chr1	204803813	-1.707	0.9324	0.0701	0.9	NFASC	36.31
cg03554283	chr8	76319451	-0.5066	0.2768	0.0701	0.9		9.83
cg09063663	chr1	16484811	1.028	0.5614	0.0701	0.9		43.29
cg03511333	chr12	56367210	0.6044	0.3302	0.0701	0.9	RAB5B	7.99
cg21584800	chr1	2689171	-1.882	1.028	0.0701	0.9		72.92
cg14310533	chr12	2046230	-0.6109	0.3337	0.0701	0.9		93.67
cg19762075	chr17	49375081	-1.666	0.9101	0.0701	0.9	UTP18	86.25
cg22894301	chr3	147077665	-0.9854	0.5383	0.0701	0.9		12.8
cg04657294	chr11	9263140	-0.5722	0.3126	0.0701	0.9	DENND5A	90.25
cg08865524	chr2	147759520	-1.311	0.7162	0.0701	0.9		88.95
cg16319535	chr5	153599583	-0.9128	0.4987	0.0701	0.9	GALNT10	89.17
cg16131903	chr7	100732109	0.4571	0.2497	0.0701	0.9	TRIM56	95.2
cg01741616	chr17	36612298	0.8007	0.4374	0.0701	0.9	ARHGAP23	87.14
cg02501984	chr12	133263946	-0.9391	0.513	0.0701	0.9	POLE	9.66
cg19436016	chr7	978268	-0.1174	0.06415	0.0701	0.9	ADAP1	98.42
cg14945316	chr4	567537	-2.049	1.119	0.0701	0.9		84.41
cg24751129	chr6	42928920	-1.067	0.5827	0.0701	0.9	GNMT	69.77
cg18394496	chr11	62554881	-0.7957	0.4347	0.0701	0.9	TMEM179B	7.72
cg19597529	chr3	122399230	-1.639	0.8952	0.0701	0.9	PARP14	20.9
cg05892626	chr7	101375112	-0.384	0.2098	0.0701	0.9		93.81
cg08847296	chr1	155278656	-0.1619	0.08843	0.0701	0.9	FDPS	2.2
cg13916117	chr3	3080338	3.907	2.135	0.0702	0.9	CNTN4	82.95
ch.19.12242617R	chr19	12381617	0.4994	0.2729	0.0702	0.9		4.26
cg02012703	chr19	30016478	-0.8241	0.4502	0.0702	0.9	VSTM2B	6.79
cg27072247	chr5	115901296	-1.612	0.881	0.0702	0.9	SEMA6A	88.63
cg14736365	chr5	173947646	-2.381	1.301	0.0702	0.9		41.94
cg17170872	chr1	91487911	0.2785	0.1521	0.0702	0.9	ZNF644	3.73
cg07078114	chr9	139606202	-0.8665	0.4734	0.0702	0.9	FAM69B	10.22
cg25753722	chr17	70498417	-1.192	0.6515	0.0702	0.9		32.95
cg23350198	chr22	18893715	-0.179	0.09783	0.0702	0.9	DGCR6	2.33
cg09896120	chr11	46317577	0.2352	0.1285	0.0702	0.9	CREB3L1	2.65
cg21255942	chr22	39954186	-0.2419	0.1322	0.0702	0.9		3.66
cg09048586	chr5	64920189	-0.1128	0.06164	0.0702	0.9	TRIM23	1.64
cg04879451	chr1	38274248	-0.217	0.1186	0.0702	0.9	C1orf122	3.07
cg00698067	chr6	139278436	-1.769	0.9667	0.0702	0.9	REPS1	89.24
cg12561169	chr4	79358500	-2.227	1.217	0.0702	0.9	FRAS1	86.53
cg23834427	chr11	6542019	-1.826	0.9975	0.0702	0.9	DNHD1	86.97
cg22123309	chr1	31191561	-0.31	0.1694	0.0702	0.9	MATN1	4.34
cg26046658	chr20	1447728	-0.3933	0.2149	0.0702	0.9	NSFL1C	5.29
cg21229170	chr8	129331407	-0.9206	0.5031	0.0702	0.9		90.38
cg02141498	chr16	86912611	-0.6637	0.3627	0.0702	0.9		12.88
cg04233521	chr1	27743080	0.9022	0.493	0.0702	0.9	WASF2	8.58
cg14570838	chr11	128562353	-0.8717	0.4764	0.0702	0.9	FLI1	9.97
cg06493806	chr18	77278806	-7.727	4.222	0.0702	0.9	NFATC1	81.27
cg25282009	chr18	5296331	-0.2153	0.1176	0.0702	0.9	ZFP161	2.75
cg13065169	chr3	145878979	-0.2272	0.1242	0.0702	0.9	PLOD2	2.74
cg04037372	chr11	485437	-2.824	1.543	0.0702	0.9	PTDSS2	90.84
cg14242528	chr9	33166541	-0.1574	0.08601	0.0702	0.9	B4GALT1	3
cg03559229	chr21	44496012	-0.1899	0.1038	0.0702	0.9	CBS	3.01
cg17835109	chr19	39689909	-1.286	0.7026	0.0702	0.9	NCCRP1	50.94
cg07219314	chr22	23744725	2.25	1.229	0.0702	0.9	ZDHHC8P	14.3
cg00549219	chr5	177370476	-1.738	0.9501	0.0702	0.9		56.86
cg22103183	chr6	83667130	-2.454	1.341	0.0702	0.9	UBE2CBP	83.19
cg04155348	chr1	33647286	-0.41	0.2241	0.0702	0.9	TRIM62	5.15
cg11886554	chr3	170076028	-0.1865	0.1019	0.0702	0.9	SKIL	2.62
cg16174779	chr18	59993903	-1.816	0.9922	0.0702	0.9	TNFRSF11A	76.99
cg08104146	chr15	93208920	-1.711	0.9349	0.0702	0.9		84.32
cg15238519	chr22	50683529	-1.414	0.7731	0.0702	0.9	TUBGCP6	19.74
cg23316807	chr19	56628171	-0.7789	0.4257	0.0702	0.9	ZNF787	89.04
cg10834205	chr12	54611443	-0.448	0.2448	0.0702	0.9		5.65
cg03475182	chr11	110581454	1.577	0.8616	0.0702	0.9	ARHGAP20	13.96
cg00761363	chr1	93246698	-1.086	0.5935	0.0702	0.9	EVI5	89.69
cg07472764	chr19	52785044	-3.329	1.82	0.0702	0.9	ZNF766	80.04
cg23482872	chr2	240454010	-0.9739	0.5323	0.0702	0.9		89.69
cg14483988	chr17	80890540	0.6261	0.3422	0.0702	0.9	TBCD	88.9
cg18720973	chr19	14169966	-0.5458	0.2983	0.0702	0.9	PALM3	5.93
cg15755924	chrX	119005989	1.447	0.7906	0.0702	0.9	RNF113A	23.01
cg01916237	chr4	1558883	-1.496	0.8178	0.0702	0.9		85.84
cg11925710	chr5	111748492	-1.98	1.082	0.0703	0.9	EPB41L4A	83.71
cg13816414	chr12	130935796	-0.9526	0.5207	0.0703	0.9	RIMBP2	94.88
cg07018435	chr1	246860007	2.82	1.541	0.0703	0.9		77.9
cg25737323	chr2	29338100	-0.1194	0.06527	0.0703	0.9	CLIP4	2.52
cg23167606	chr14	22265369	2.308	1.261	0.0703	0.9		61.91
cg24275097	chr6	28949437	1.668	0.9115	0.0703	0.9		21.48
cg19013391	chr3	123166774	-1.33	0.7267	0.0703	0.9	ADCY5	50.6
cg10151583	chr16	88460502	4.475	2.446	0.0703	0.9		86.75
cg05069337	chr3	59253562	-1.876	1.026	0.0703	0.9		91.08
cg16550757	chr4	3704852	-1.509	0.8249	0.0703	0.9		66.58
cg23635374	chr11	75273068	0.5823	0.3183	0.0703	0.9	SERPINH1	8.21
cg06460511	chr8	144653944	0.4406	0.2409	0.0703	0.9	C8orf73	3.9
cg04710571	chr19	38853176	0.9962	0.5445	0.0703	0.9	CATSPERG	6.53
cg10789170	chrX	21762904	-2.134	1.167	0.0703	0.9	SMPX	69.72
cg17496421	chr8	49595535	-1.581	0.864	0.0703	0.9		81.52
cg02337062	chr3	49203509	-0.1683	0.09199	0.0703	0.9	CCDC71	3.01
cg02984159	chr7	1199847	-0.2462	0.1346	0.0703	0.9	ZFAND2A	2.97
cg27144766	chr5	150604977	-0.6928	0.3787	0.0703	0.9	CCDC69	92.66
cg00864012	chr17	62294665	1.292	0.7062	0.0703	0.9	TEX2	75.37
cg12091732	chr10	82116446	-0.1682	0.09194	0.0703	0.9	DYDC2	2.52
cg12405139	chr10	8106035	0.7394	0.4042	0.0703	0.9	GATA3	89.74
cg26020522	chr12	105629518	-0.1327	0.07251	0.0703	0.9	APPL2	1.99
cg14348706	chr6	33170405	0.8954	0.4895	0.0703	0.9	SLC39A7	79.93
cg22038333	chr6	27818763	-1.568	0.8574	0.0703	0.9		89.29
cg14517743	chr9	124889019	-0.2293	0.1253	0.0703	0.9		4.12
cg09236152	chr7	157091496	0.8311	0.4543	0.0703	0.9		89.32
cg25541708	chr5	179817027	-0.7104	0.3884	0.0703	0.9		92.33
cg22850451	chr19	17829496	1.13	0.6176	0.0703	0.9	MAP1S	78.03
cg04498153	chr7	157690139	-0.5951	0.3253	0.0703	0.9	PTPRN2	91.92
cg02923300	chrX	68759322	1.222	0.6679	0.0703	0.9		81.69
cg20959460	chr5	77253544	-0.6936	0.3792	0.0703	0.9		7.15
cg25332918	chr7	158766061	4.124	2.254	0.0703	0.9		72.11
cg26032101	chr19	45932294	0.4575	0.2501	0.0703	0.9		5.54
cg14275952	chr19	14758525	0.9151	0.5003	0.0703	0.9	EMR3	84.28
cg07277923	chr16	66054350	-0.622	0.34	0.0703	0.9		89.43
cg11750929	chr1	1067099	-1.113	0.6087	0.0703	0.9		85.21
cg23905542	chr17	40332792	-0.1353	0.07397	0.0703	0.9	KCNH4	2.29
cg11741356	chr15	97490784	-1.444	0.7893	0.0703	0.9		64.07
cg18645316	chr10	73381995	-0.7911	0.4325	0.0703	0.9	CDH23	88.96
cg20160281	chr7	100798367	0.2654	0.1451	0.0703	0.9	AP1S1	3.43
cg20789954	chr3	132441258	-0.2813	0.1538	0.0703	0.9	NCRNA00119	3.49
cg02985541	chr2	219472218	-1.398	0.7645	0.0703	0.9	PLCD4	59.25
cg21864304	chr3	11746722	-2.062	1.127	0.0703	0.9	VGLL4	86.85
cg14462893	chr9	137677985	1.48	0.8093	0.0703	0.9	COL5A1	94.44
cg11801637	chr10	135099669	-1.092	0.5969	0.0703	0.9	TUBGCP2	89.92
cg05757474	chr11	63894504	0.3507	0.1917	0.0703	0.9	MACROD1	94.72
cg14611609	chr1	40026202	-0.391	0.2138	0.0703	0.9	LOC728448	94.8
cg22044308	chr1	152635226	-1.31	0.7161	0.0703	0.9	LCE2D	87.79
cg05820482	chr12	22697347	0.3913	0.2139	0.0703	0.9	KIAA0528	4.43
cg10601940	chr2	223159305	1.299	0.7101	0.0703	0.9	PAX3	12.41
cg06738379	chr6	167062104	-0.8119	0.4439	0.0703	0.9	RPS6KA2	87.29
cg13869322	chr4	1339909	-0.1831	0.1001	0.0703	0.9	KIAA1530	3.63
cg17277729	chr1	15480230	-0.2349	0.1284	0.0703	0.9	TMEM51	3.41
cg08602446	chr12	67664046	0.6204	0.3392	0.0703	0.9	CAND1	6.78
cg16954341	chr6	25652381	-0.7977	0.4361	0.0703	0.9	SCGN	16.13
cg25022866	chr7	54609819	1.489	0.814	0.0703	0.9	VSTM2A	5.2
cg08288016	chr4	187590536	3.514	1.921	0.0703	0.9	FAT1	61.93
cg04267772	chr16	8963642	-1.427	0.7803	0.0703	0.9	CARHSP1	33.8
cg19945840	chr1	1168036	-0.9272	0.507	0.0703	0.9	SDF4	36.29
cg16797275	chr12	50097773	-2.253	1.232	0.0703	0.9	FMNL3	79.69
cg00989220	chr12	6439069	0.672	0.3674	0.0703	0.9	TNFRSF1A	87.99
cg06615678	chr1	75599645	-1.684	0.9209	0.0704	0.9	LHX8	19.16
cg11621301	chr10	131560063	1.086	0.5939	0.0704	0.9	MGMT	83.64
cg20873801	chr11	129771917	-1.966	1.075	0.0704	0.9	PRDM10	81.04
cg05576705	chr7	127949870	0.594	0.3248	0.0704	0.9		90.13
cg12502823	chr8	145754126	-0.3765	0.2058	0.0704	0.9	MGC70857	3.86
cg03976645	chr7	16724981	1.461	0.7988	0.0704	0.9	BZW2	82.81
cg02264288	chr6	18990796	-0.4178	0.2285	0.0704	0.9		4.96
cg04657461	chr16	67877060	0.283	0.1548	0.0704	0.9	CENPT	3.12
cg27427527	chr15	71146902	0.408	0.2231	0.0704	0.9	LARP6	5.69
cg14511698	chr14	60976898	-0.5482	0.2998	0.0704	0.9	SIX6	9.38
cg14314643	chr12	76742180	0.5888	0.322	0.0704	0.9	BBS10	8.96
cg18259003	chr17	72347925	-1.307	0.7145	0.0704	0.9	KIF19	18.97
cg24809011	chr1	26219198	0.955	0.5222	0.0704	0.9	STMN1	81.36
cg16362123	chr14	96559908	-0.786	0.4298	0.0704	0.9	C14orf132	90.51
cg15632164	chr1	168289600	-0.6245	0.3415	0.0704	0.9		92.77
cg07318428	chr10	11653985	-0.1174	0.06418	0.0704	0.9	USP6NL	2.08
cg26631505	chr17	55560904	1.495	0.8174	0.0704	0.9	MSI2	83.19
cg21629006	chr7	54609680	0.2813	0.1538	0.0704	0.9	VSTM2A	4.9
cg27650175	chr9	124461640	0.3792	0.2074	0.0704	0.9	DAB2IP	2.89
cg24776142	chr6	16513829	-1.466	0.8018	0.0704	0.9	ATXN1	24.11
cg02613510	chr11	27723789	-1.163	0.636	0.0704	0.9	BDNF	13.89
cg26529778	chr18	31659655	-0.4807	0.2629	0.0704	0.9	NOL4	92.3
cg19103770	chr7	93520566	-1.433	0.7834	0.0704	0.9	TFPI2	83.48
cg04661959	chr6	2223643	-0.373	0.204	0.0704	0.9	GMDS	94.96
cg18773844	chr11	69463247	0.9889	0.5408	0.0704	0.9	CCND1	84.73
cg27508378	chr4	10985133	-0.2553	0.1396	0.0704	0.9		3.77
cg01154353	chr13	44953908	-0.6352	0.3474	0.0704	0.9	SERP2	91.94
cg19622675	chr5	139683183	2.251	1.231	0.0704	0.9	PFDN1	39.12
cg27034568	chr16	34760531	-1.17	0.6399	0.0704	0.9		82.64
cg16073958	chr8	128231103	-1.344	0.7348	0.0704	0.9		89.71
cg13325330	chr6	44355541	0.6017	0.3291	0.0704	0.9	CDC5L	5.18
cg19187564	chr19	42133492	-0.9419	0.5151	0.0704	0.9	CEACAM4	19.46
cg19947621	chr9	34263021	1.258	0.6883	0.0704	0.9	KIF24	80.19
cg24128931	chr21	44013597	0.5389	0.2947	0.0704	0.9		4.76
cg20460541	chrX	129253297	0.6814	0.3726	0.0704	0.9		88.79
cg08750280	chr16	1024642	-0.9258	0.5063	0.0704	0.9		91.81
cg18288168	chr6	159421528	-0.8823	0.4825	0.0704	0.9	RSPH3	12.13
cg27202037	chr11	130298544	1.03	0.5636	0.0704	0.9	ADAMTS8	19.44
cg19594892	chr1	37984690	1.163	0.636	0.0704	0.9		75.02
cg10299988	chr15	30666736	-0.6372	0.3485	0.0704	0.9	CHRFAM7A	93.77
cg04929932	chr1	91195683	-1.38	0.7548	0.0704	0.9		19.72
cg10663781	chr12	109531279	-0.2776	0.1518	0.0704	0.9	ALKBH2	3.16
cg11060532	chr17	46652399	-1.971	1.078	0.0704	0.9	HOXB3	83.96
cg04477291	chr6	31620610	-0.428	0.2341	0.0704	0.9	BAT3	4.65
cg14340610	chr19	37568961	0.5849	0.3199	0.0704	0.9	ZNF420	4.39
cg19628333	chr12	56914766	-0.8094	0.4427	0.0704	0.9	RBMS2	91.2
cg07970821	chr6	90312248	-0.5817	0.3182	0.0704	0.9	ANKRD6	89.56
cg17927847	chr14	84903063	0.9679	0.5294	0.0704	0.9		86.14
cg21939395	chr7	143599425	-0.3898	0.2132	0.0704	0.9	FAM115A	4.41
cg24735937	chr5	175843923	-1.174	0.6423	0.0704	0.9	CLTB	90.42
cg16648603	chr1	234361804	-1.075	0.5879	0.0705	0.9	SLC35F3	90.95
cg02072778	chr2	201756454	0.8396	0.4593	0.0705	0.9	NIF3L1	86.72
ch.15.374589R	chr15	39880009	-2.392	1.308	0.0705	0.9	THBS1	7.64
cg13117105	chr15	69591357	0.4511	0.2467	0.0705	0.9	PAQR5	3.6
cg12516767	chr2	133173433	-1.37	0.7492	0.0705	0.9	GPR39	30.02
cg07401045	chr4	6675680	-0.3019	0.1651	0.0705	0.9	LOC93622	2.1
cg17872799	chr1	184355025	-0.6632	0.3628	0.0705	0.9	C1orf21	91.31
cg04299400	chr1	240279726	0.7511	0.4109	0.0705	0.9	FMN2	85.32
cg04666975	chr14	60977353	0.4303	0.2353	0.0705	0.9	SIX6	3.8
cg01655427	chr4	109091059	-1.336	0.7306	0.0705	0.9	LEF1	17.74
cg04235625	chr17	7314239	-0.8629	0.472	0.0705	0.9	NLGN2	91.45
cg08262584	chr8	54154426	1.726	0.9439	0.0705	0.9	OPRK1	94.74
cg26426080	chr1	3039210	-4.249	2.324	0.0705	0.9	PRDM16	90.89
cg13917916	chr20	62680986	-0.1605	0.08778	0.0705	0.9	SOX18	3.16
cg07852825	chr3	172166182	-0.9535	0.5216	0.0705	0.9	GHSR	23.99
cg04562522	chr1	22469714	-0.1265	0.06922	0.0705	0.9	WNT4	1.95
cg07069090	chr2	170148834	-0.7302	0.3994	0.0705	0.9	LRP2	85.43
cg26410821	chr14	59660101	-0.9597	0.525	0.0705	0.9	DAAM1	91.76
cg19662895	chr14	69074455	-1.094	0.5982	0.0705	0.9		15.34
cg18249149	chr2	128785194	1.35	0.7384	0.0705	0.9	SAP130	6.34
cg14489155	chr11	67229020	-2.842	1.555	0.0705	0.9		70.89
cg08463929	chr6	153305433	1.5	0.8203	0.0705	0.9	FBXO5	14.96
cg17279409	chr18	76305782	-1.251	0.6844	0.0705	0.9		86.03
cg06192555	chr16	28074974	-0.1688	0.09232	0.0705	0.9	GSG1L	2.74
cg06844930	chr4	125633631	-0.8814	0.4821	0.0705	0.9	ANKRD50	8.23
cg16965605	chr12	66312027	1.362	0.7449	0.0705	0.9	HMGA2	9.2
cg21434046	chr18	56435611	-1.583	0.8661	0.0705	0.9		63.31
cg19904425	chr14	94984530	-1.313	0.7182	0.0705	0.9	SERPINA12	86.6
cg16948082	chr2	239197356	-0.2839	0.1553	0.0705	0.9	PER2	3.44
cg14495958	chr9	140301079	-1.803	0.9862	0.0705	0.9	EXD3	77.58
cg27436891	chrX	153524127	1.965	1.075	0.0705	0.9	TEX28	92.25
cg03766703	chr19	46393454	0.4078	0.2231	0.0705	0.9	MYPOP	94.75
cg23191941	chr7	17720468	-2.098	1.148	0.0705	0.9		85.93
cg00288598	chr8	141555295	-1.994	1.091	0.0705	0.9	EIF2C2	86.15
cg01426105	chr16	79807631	-0.9428	0.5158	0.0705	0.9		92.72
cg23577033	chr10	75636861	0.4564	0.2497	0.0705	0.9		92.45
cg12162530	chr13	33591783	-0.487	0.2664	0.0705	0.9	KL	5.98
cg23763736	chr17	31620378	0.6196	0.339	0.0705	0.9	ACCN1	5.45
cg14439629	chr11	31828040	1.342	0.7342	0.0705	0.9	PAX6	16.23
cg25303383	chr11	112046403	0.9957	0.5448	0.0705	0.9	BCO2	12.49
cg26919527	chr22	21133973	0.6175	0.3378	0.0705	0.9	PI4KA	90.91
cg05924426	chr14	105353169	-0.9071	0.4963	0.0705	0.9	KIAA0284	91.68
cg27501265	chr6	33281775	0.3037	0.1661	0.0705	0.9	TAPBP	4.25
cg03311459	chr12	104850321	-0.6978	0.3818	0.0705	0.9	CHST11	7.73
cg16133703	chr5	95206387	0.6621	0.3622	0.0705	0.9		89.99
cg02495518	chr2	50575324	-2.827	1.547	0.0705	0.9	NRXN1	47.71
cg22349442	chr17	39507113	-1.277	0.6987	0.0705	0.9	KRT33A	76.41
cg18492799	chr4	134372176	-0.5563	0.3044	0.0705	0.9		93.95
cg13222945	chr17	74802302	0.2537	0.1388	0.0705	0.9		96.12
cg00076774	chr2	45016971	-1.581	0.8649	0.0705	0.9		63.77
cg13101330	chr14	79799891	-1.193	0.6528	0.0705	0.9	NRXN3	16.98
cg22252469	chr13	33702794	-1.082	0.5921	0.0705	0.9	STARD13	91.99
cg01168776	chr1	212002499	-1.081	0.5917	0.0705	0.9	LPGAT1	90.45
cg04281416	chr6	30178180	-1.549	0.8478	0.0706	0.9	TRIM26	88.5
cg13622968	chr19	10418851	0.4701	0.2572	0.0706	0.9	ZGLP1	95.34
cg21082028	chr17	46659993	-2.199	1.203	0.0706	0.9		21.16
cg13088471	chr8	131314596	-2.345	1.283	0.0706	0.9	ASAP1	76.42
cg11283819	chr13	30689528	-1.239	0.6782	0.0706	0.9		28.18
cg21557407	chr3	178865550	0.2139	0.117	0.0706	0.9	PIK3CA	3.3
cg18548879	chr15	41914454	0.8602	0.4707	0.0706	0.9		86.22
cg08992581	chr2	176983949	-0.6465	0.3538	0.0706	0.9	HOXD10	9.06
cg02742133	chr14	77608987	-1.146	0.6272	0.0706	0.9	ZDHHC22	15.13
cg06975311	chr11	65407399	0.7	0.383	0.0706	0.9	SIPA1	20.72
cg08498647	chr11	118550644	-1.014	0.5549	0.0706	0.9	TREH	75.97
cg02897366	chr1	201425990	-1.383	0.7571	0.0706	0.9		30.78
cg18809855	chr15	57668539	-0.301	0.1647	0.0706	0.9	CGNL1	5.37
cg01593834	chr5	145718401	-1.174	0.6425	0.0706	0.9	POU4F3	9.25
cg05857643	chr7	26242932	0.9654	0.5283	0.0706	0.9	CBX3	11.69
cg20941258	chr3	46618668	-1.86	1.018	0.0706	0.9	LRRC2	33.21
cg21550219	chr5	135394043	-0.782	0.428	0.0706	0.9	TGFBI	83.38
cg25820960	chr3	141176036	-1.887	1.033	0.0706	0.9		80.89
cg12698349	chr2	225449008	3.751	2.053	0.0706	0.9	CUL3	17.77
cg06213900	chrX	39436753	0.8784	0.4807	0.0706	0.9		84.68
cg03361585	chr20	47444241	0.9524	0.5212	0.0706	0.9	PREX1	4.34
cg16792842	chr8	25899459	0.4501	0.2463	0.0706	0.9	EBF2	5.46
cg16009734	chr1	65774867	-0.7939	0.4345	0.0706	0.9	DNAJC6	4.93
cg11153876	chr15	60210453	-0.3907	0.2138	0.0706	0.9		94.71
cg23518228	chrX	21777644	0.981	0.5369	0.0706	0.9	SMPX	84.96
cg24830314	chr6	83775579	-1.125	0.6155	0.0706	0.9	UBE2CBP	17.96
cg10797856	chr6	169971659	0.362	0.1981	0.0706	0.9	WDR27	95.69
cg03934782	chr16	77822989	-1.721	0.9418	0.0706	0.9	VAT1L	23.81
cg21258057	chr20	61885262	-0.1372	0.07508	0.0706	0.9	FLJ16779	2.17
cg06210070	chr6	33085063	-0.6574	0.3598	0.0706	0.9	HLA-DPB2	6.62
cg24042923	chr1	234019447	-1.119	0.6122	0.0706	0.9		71.12
cg09839738	chr6	161412518	-0.4857	0.2658	0.0706	0.9	MAP3K4	3.7
cg17146918	chr11	78981059	-1.581	0.8653	0.0706	0.9	ODZ4	46.28
cg08791395	chr7	157367778	-0.5548	0.3036	0.0706	0.9	MIR153-2	92.98
cg02441149	chr13	107159723	-1.537	0.841	0.0706	0.9	EFNB2	89.94
cg19850535	chr6	31782761	-0.4046	0.2214	0.0706	0.9	HSPA1L	9.77
cg23606244	chr11	4704115	-1.331	0.7283	0.0706	0.9	OR51E2	89.15
cg10099209	chr4	100140474	-1.429	0.782	0.0706	0.9	ADH6	89.69
cg03820828	chr2	219922362	1.145	0.6265	0.0706	0.9	IHH	9.14
cg24504442	chr15	37391675	-0.7337	0.4016	0.0706	0.9	MEIS2	7.22
cg25403488	chr7	3221228	-0.5171	0.283	0.0706	0.9		91.85
cg22203607	chr5	180536151	1.66	0.9083	0.0706	0.9		88.94
cg01773927	chr12	132990843	-1.663	0.9103	0.0706	0.9		36
cg16732115	chr12	108079012	0.6955	0.3807	0.0706	0.9	PWP1	6.38
cg17342216	chr3	170557991	-2.338	1.28	0.0706	0.9		85.03
cg03654588	chr17	79913374	-0.3953	0.2163	0.0706	0.9	NOTUM	94.39
cg22793136	chr12	94543560	1.23	0.6733	0.0706	0.9	PLXNC1	7.83
cg13474897	chr1	57514244	-0.7526	0.4119	0.0706	0.9	DAB1	92.38
cg06104657	chr2	74734831	0.6186	0.3386	0.0706	0.9	PCGF1	4.13
cg14049982	chr7	23221297	0.1795	0.09827	0.0707	0.9	NUPL2	2.67
cg27338897	chr3	125802820	-0.4618	0.2528	0.0707	0.9	SLC41A3	5.84
cg08157672	chr2	68547141	-0.2777	0.152	0.0707	0.9	CNRIP1	3.09
cg25623522	chr13	106117086	-1.35	0.739	0.0707	0.9	DAOA	88.56
ch.8.128576863F	chr8	128507681	0.3366	0.1842	0.0707	0.9		3.76
cg15962903	chr3	44941132	0.9714	0.5317	0.0707	0.9	TGM4	90.59
cg21996245	chr11	368473	-1.775	0.9714	0.0707	0.9	B4GALNT4	47.69
cg08210468	chr2	62535081	-9.996	5.472	0.0707	0.9		70.58
cg18432471	chr4	8588870	-1.01	0.553	0.0707	0.9	GPR78	91.07
cg17079034	chr2	239047280	-1.295	0.709	0.0707	0.9	KLHL30	38.39
cg10548399	chr8	143009151	-1.249	0.6837	0.0707	0.9		73.61
cg08715146	chr22	46067137	-1.994	1.092	0.0707	0.9	ATXN10	62.67
cg00866321	chr16	77421693	-1.722	0.9428	0.0707	0.9	ADAMTS18	87.49
cg16374347	chr7	4815408	-0.194	0.1062	0.0707	0.9	KIAA0415	3.44
cg02802904	chr10	131265470	-0.267	0.1462	0.0707	0.9	MGMT	1.45
cg21039878	chr6	17866854	-0.7107	0.389	0.0707	0.9	KIF13A	93.36
cg01502208	chr2	54855588	-0.5572	0.305	0.0707	0.9	SPTBN1	93.26
cg14916108	chr12	2027993	-1.035	0.5663	0.0707	0.9	CACNA2D4	36.24
cg25266603	chr3	8485664	-0.7688	0.4209	0.0707	0.9		91.52
cg04234190	chr1	39568235	-0.6445	0.3528	0.0707	0.9	MACF1	10.73
cg06216451	chr8	105383531	-0.6824	0.3736	0.0707	0.9		92.25
cg00421368	chr1	147231524	-0.5138	0.2812	0.0707	0.9	GJA5	93.72
cg19284510	chr4	128886615	0.6206	0.3398	0.0707	0.9	MFSD8	4.23
cg00552696	chr10	29195190	-1.022	0.5595	0.0707	0.9		92.65
cg03906016	chr7	104444687	-0.4828	0.2643	0.0707	0.9	LHFPL3	92.68
cg13424330	chr19	17186517	-0.7186	0.3934	0.0707	0.9	HAUS8	9.43
cg09036837	chr1	25392224	-1.161	0.6354	0.0707	0.9		48.78
cg22794716	chr12	113149064	-1.975	1.081	0.0707	0.9		84.66
cg02869963	chr11	85522435	-0.2055	0.1125	0.0707	0.9	SYTL2	2.89
cg02444695	chr6	148950185	-0.8604	0.471	0.0707	0.9		92.67
cg08371050	chr7	90192576	-1.585	0.868	0.0707	0.9		90.54
cg23740491	chr6	27228267	-0.7784	0.4262	0.0707	0.9		10.49
cg26852723	chr10	15356129	-1.616	0.8846	0.0707	0.9	FAM171A1	23.74
cg25954512	chr6	33283021	-1.38	0.7556	0.0707	0.9	ZBTB22	79.4
cg05251952	chr4	166000605	-0.6774	0.3709	0.0707	0.9	TMEM192	93.22
cg08289130	chr16	3210357	-4.126	2.259	0.0707	0.9		61.12
cg02541210	chr16	69365778	0.6857	0.3754	0.0707	0.9	PDF	82.14
cg09462575	chr20	43803485	-1.715	0.9389	0.0707	0.9	PI3	76.21
cg15120237	chr17	7747620	0.6461	0.3538	0.0707	0.9	KDM6B	9.35
cg21629591	chr22	20783896	0.9108	0.4987	0.0707	0.9	SCARF2	4.92
cg15044957	chr11	30038672	-0.2154	0.118	0.0707	0.9	KCNA4	2.48
cg23919678	chr6	155476467	1.119	0.6124	0.0707	0.9	TIAM2	85.02
cg20874666	chr11	120516366	-1.424	0.7797	0.0707	0.9		21.35
cg17534654	chr7	28399287	-0.9298	0.5091	0.0707	0.9	CREB5	91.1
cg08104981	chr2	133343149	-0.162	0.08868	0.0707	0.9	GPR39	98.37
cg08453205	chr5	179588440	-2.81	1.538	0.0707	0.9	RASGEF1C	61.84
cg24738592	chr19	50037018	0.4324	0.2367	0.0707	0.9	RCN3	6.03
cg19954146	chr6	1312822	0.9682	0.5301	0.0708	0.9	FOXQ1	9.21
cg02221471	chr1	29805051	-0.8622	0.4721	0.0708	0.9		18.71
cg03133876	chr1	16532990	-0.5104	0.2795	0.0708	0.9	ARHGEF19	6.99
cg11837390	chrX	106957165	-1.176	0.6439	0.0708	0.9	TSC22D3	87.16
cg05111829	chr10	70940483	-0.3915	0.2144	0.0708	0.9	SUPV3L1	4.41
cg02146383	chr16	22039309	-2.143	1.173	0.0708	0.9	C16orf52	83.74
cg02925707	chr18	32621224	0.8277	0.4532	0.0708	0.9	MAPRE2	3.13
cg21215336	chr19	7953705	-0.9092	0.4979	0.0708	0.9	LRRC8E	25.14
cg06120313	chr11	3174092	6.8	3.723	0.0708	0.9	OSBPL5	67.75
cg22306238	chr7	55413222	-2.052	1.124	0.0708	0.9		71.31
cg12301696	chr11	2235010	-1.151	0.6305	0.0708	0.9		9.49
cg12020437	chr14	77924595	0.4826	0.2643	0.0708	0.9	C14orf133	2.99
cg05258935	chr19	39086923	-1.681	0.9205	0.0708	0.9	MAP4K1	90.37
cg18935349	chrX	75004943	1.965	1.076	0.0708	0.9	MAGEE2	36.04
cg27275193	chr10	14862453	-0.5421	0.2969	0.0708	0.9	CDNF	92.61
cg01216438	chr15	77376235	-1.054	0.5773	0.0708	0.9		5.65
cg17955766	chr5	2558952	-0.4433	0.2428	0.0708	0.9		93.82
cg21161852	chr6	149068158	0.3337	0.1827	0.0708	0.9	UST	2.5
cg17880118	chr13	110892021	-3.07	1.681	0.0708	0.9	COL4A1	27.04
cg03467501	chr4	39481691	-1.641	0.8987	0.0708	0.9	LOC401127	87.88
cg02673901	chr1	204828056	-1.466	0.8026	0.0708	0.9	NFASC	64.25
cg22698358	chrX	3264711	-0.1624	0.08894	0.0708	0.9	MXRA5	2.2
cg14775474	chr17	8192005	0.6714	0.3677	0.0708	0.9	RANGRF	4.61
cg00646037	chr5	66601306	-1.934	1.059	0.0708	0.9		87.31
cg19033838	chr19	48894919	0.1751	0.09587	0.0708	0.9	KDELR1	3.07
cg11423206	chr2	87014979	-1.295	0.7092	0.0708	0.9	CD8A	17.36
cg06929583	chr10	88172435	1.322	0.7241	0.0708	0.9		73.48
cg06181508	chr3	147102840	-0.592	0.3242	0.0708	0.9		15.26
cg11895727	chr6	31371553	-0.1036	0.05674	0.0708	0.9	MICA	1.78
cg09571848	chr5	64330935	-0.5233	0.2866	0.0708	0.9		93.3
cg03252786	chr11	125106056	0.4789	0.2623	0.0708	0.9	PKNOX2	96.43
cg06873352	chr17	61820015	-3.757	2.058	0.0708	0.9	STRADA	22.81
cg15590863	chr7	102449340	1.448	0.7933	0.0708	0.9	FAM185A	72.27
cg26870126	chr10	124901477	-0.9483	0.5194	0.0708	0.9		17.07
cg01542423	chr8	126668119	0.7214	0.3951	0.0708	0.9		86.84
cg14773178	chr5	1868261	-4.563	2.499	0.0708	0.9		43.01
cg12401152	chr1	9653617	-0.8024	0.4395	0.0708	0.9	TMEM201	10.47
cg04452731	chr7	158953370	-0.4621	0.2531	0.0708	0.9		95.3
cg17860158	chr1	205012569	-0.9303	0.5096	0.0708	0.9	CNTN2	13.6
cg22551250	chr7	131762669	-0.7347	0.4024	0.0708	0.9		90.42
cg23397015	chr2	121102432	-0.4934	0.2702	0.0708	0.9	INHBB	6.04
cg06206174	chr1	247539228	0.7267	0.398	0.0708	0.9		92.4
cg00567190	chr1	211556508	-1.855	1.016	0.0708	0.9	C1orf97	13.54
cg01595325	chr16	25706401	1.416	0.7757	0.0708	0.9	HS3ST4	63.28
cg04879861	chr1	47134311	-0.8606	0.4714	0.0708	0.9	ATPAF1	11.87
cg25983553	chr10	130339134	-0.4698	0.2573	0.0709	0.9		5.83
cg16721418	chr2	174517573	-0.6557	0.3592	0.0709	0.9		90.94
cg14255089	chr10	180755	0.7921	0.4339	0.0709	0.9	ZMYND11	5.67
cg00794279	chr19	48790392	-1.199	0.657	0.0709	0.9	ZNF114	90.41
cg04627496	chr15	88799973	-0.1977	0.1083	0.0709	0.9	NTRK3	3.23
cg24089250	chr1	86116497	-0.7765	0.4254	0.0709	0.9	ZNHIT6	91.68
cg23342755	chr7	76053013	-0.7772	0.4257	0.0709	0.9	ZP3	86.02
cg20752903	chr17	60885671	-0.1406	0.07701	0.0709	0.9	MARCH10	2.32
cg05066621	chr10	48381826	-0.8297	0.4545	0.0709	0.9	RBP3	85.18
cg21426759	chr6	30303126	1.294	0.7089	0.0709	0.9	TRIM39	60.91
cg12108798	chr1	1173916	-1.392	0.7623	0.0709	0.9		68.06
cg13600494	chr10	134765049	-1.081	0.5923	0.0709	0.9		87.63
ch.1.159606180R	chr1	161339556	1.401	0.7676	0.0709	0.9		10.89
cg04319895	chr6	72955528	-3.509	1.923	0.0709	0.9	RIMS1	68.12
cg13398482	chr9	96715256	0.5781	0.3167	0.0709	0.9	BARX1	3.95
cg18534318	chr1	156829287	0.4653	0.2549	0.0709	0.9	NTRK1	4.41
cg17158894	chr15	93116335	-1.456	0.7975	0.0709	0.9	LOC100144604	89.65
cg25262921	chr6	130340360	-0.2049	0.1123	0.0709	0.9	L3MBTL3	3.69
cg03315940	chr6	27569167	-2.162	1.184	0.0709	0.9		80.16
cg16043651	chr19	30865486	-1.076	0.5897	0.0709	0.9	ZNF536	7.74
cg00953399	chr6	116867006	-1.732	0.9491	0.0709	0.9	FAM26D	88.13
cg11228744	chr3	55694719	1.026	0.5622	0.0709	0.9	C3orf51	84.02
cg09403738	chr11	123001272	-0.9836	0.5389	0.0709	0.9	ASAM	87.89
cg05577945	chr13	78271874	0.7504	0.4111	0.0709	0.9	SLAIN1	4.38
cg11232054	chr13	113884109	0.6013	0.3294	0.0709	0.9	CUL4A	92.31
cg00870449	chr2	40508306	-1.108	0.6069	0.0709	0.9	SLC8A1	87.01
cg08546229	chr10	71080735	0.7063	0.387	0.0709	0.9	HK1	88.94
cg05469819	chr6	122115942	-1.316	0.721	0.0709	0.9		89.19
cg09334277	chr10	119312077	0.3927	0.2152	0.0709	0.9		6.11
cg05147200	chr9	22446830	0.3708	0.2031	0.0709	0.9	DMRTA1	3.43
cg05823029	chr13	114312758	-1.545	0.8466	0.0709	0.9	ATP4B	60.47
cg10249705	chr11	106890150	-1.252	0.686	0.0709	0.9	GUCY1A2	10.35
cg02298038	chr8	144786802	-0.4419	0.2421	0.0709	0.9		93.3
cg18813035	chr7	158792364	0.8275	0.4534	0.0709	0.9		90.18
cg20296327	chr2	490186	-2.348	1.287	0.0709	0.9		85.69
cg15331500	chr22	41779351	0.6782	0.3716	0.0709	0.9	TEF	90.2
cg26826329	chr11	8612947	-2.75	1.507	0.0709	0.9	STK33	83.68
cg00399059	chr8	143859774	-3.164	1.734	0.0709	0.9	LYNX1	54.8
cg03872217	chr3	161235909	-0.9063	0.4966	0.0709	0.9		90.99
cg03183882	chr3	15373315	0.755	0.4137	0.0709	0.9	SH3BP5	7.84
cg08702745	chr13	111138063	-1.072	0.5876	0.0709	0.9	COL4A2	38.98
cg15454598	chr10	81852004	-2.271	1.244	0.0709	0.9	C10orf57	74.38
cg21783183	chr7	71134532	-0.6843	0.375	0.0709	0.9	WBSCR17	90.5
cg18003189	chr10	30723096	-0.6036	0.3307	0.0709	0.9	MAP3K8	7.28
cg11124443	chr12	118541585	1.072	0.5875	0.0709	0.9	VSIG10	5.27
cg05216211	chr14	101508916	-1.443	0.7904	0.0709	0.9	MIR1185-1	85.89
cg00704288	chr1	44172956	0.6332	0.347	0.0709	0.9	ST3GAL3	5.82
cg27025995	chr8	139926236	-0.6069	0.3326	0.0709	0.9	COL22A1	9.85
cg24430147	chr1	115885042	-0.3528	0.1933	0.071	0.9		95.28
cg09831620	chr3	98001736	-0.5375	0.2946	0.071	0.9	OR5H2	93.04
cg24594658	chr2	26695196	-0.6027	0.3303	0.071	0.9	OTOF	92.33
cg22898745	chr13	112861518	-1.998	1.095	0.071	0.9		45.66
cg09494609	chr12	53448180	0.4212	0.2308	0.071	0.9	TENC1	3.67
cg24531401	chr7	1513791	0.9278	0.5084	0.071	0.9	INTS1	30.35
cg04719120	chr6	96025338	-0.4657	0.2552	0.071	0.9	MANEA	5.05
cg10524620	chr5	54715884	-2.172	1.19	0.071	0.9	SKIV2L2	87.53
cg20301677	chr7	115977777	-1.847	1.012	0.071	0.9		87.32
cg23046518	chr1	153895888	-0.2279	0.1249	0.071	0.9	GATAD2B	3.16
cg00241712	chr22	43116077	0.74	0.4055	0.071	0.9	A4GALT	6.41
cg14760176	chr2	152195702	-1.204	0.6598	0.071	0.9		82.45
cg22084336	chr3	33482401	0.1646	0.09022	0.071	0.9	UBP1	2.47
cg11828070	chr8	110657193	-0.1203	0.06591	0.071	0.9	GOLSYN	2.3
cg18906360	chr14	60633047	1.146	0.628	0.071	0.9	DHRS7	83.31
cg03765493	chr2	242851003	-2.04	1.118	0.071	0.9		80.7
cg03587150	chr1	154193741	-0.2947	0.1615	0.071	0.9	C1orf43	3.87
cg11036338	chr7	91875415	-0.1697	0.09302	0.071	0.9	KRIT1	2.7
cg08328750	chr17	39675355	-0.6733	0.369	0.071	0.9	KRT15	90.16
cg00318084	chr19	10335510	-0.8157	0.447	0.071	0.9	S1PR2	85.66
cg19817488	chr7	132763679	-0.5274	0.289	0.071	0.9	CHCHD3	93.24
cg07686916	chr16	1128014	-1.377	0.7544	0.071	0.9	SSTR5	75.52
cg06356308	chr1	236293045	-1.216	0.6664	0.071	0.9		91.63
cg04440182	chr2	172963125	-0.9009	0.4937	0.071	0.9		30.36
ch.7.2182816F	chr7	101769936	1.24	0.6797	0.071	0.9	CUX1	14.26
cg06950309	chr1	154843314	-0.4267	0.2338	0.071	0.9	KCNN3	93.31
cg11565355	chr5	112824288	-0.4301	0.2357	0.071	0.9	MCC	4.9
cg04744385	chr2	174898098	-0.5762	0.3158	0.071	0.9		91.08
cg20984170	chr6	33164798	-0.4761	0.261	0.071	0.9	RXRB	93.23
cg03119028	chr1	89458849	1.302	0.7135	0.071	0.9	CCBL2	14.02
cg22125110	chr2	219533087	-0.4291	0.2352	0.071	0.9	RNF25	93.71
cg10387511	chr14	38049805	-0.4968	0.2723	0.071	0.9		92.85
cg04762552	chrX	42635660	-1.382	0.7575	0.071	0.9		21.74
cg09607712	chr3	64328459	-0.786	0.4308	0.071	0.9		90.86
cg10766289	chr12	53073506	-1.08	0.5918	0.071	0.9	KRT1	90.76
cg17296595	chr15	93261888	-1.016	0.5566	0.071	0.9		91.21
cg04789409	chr13	113717064	-0.4804	0.2633	0.071	0.9	MCF2L	94.02
cg19199805	chr4	27058111	-0.806	0.4418	0.071	0.9		88.07
cg26823466	chr5	90576256	0.3428	0.1879	0.071	0.9		4.35
cg06254406	chr13	103450982	0.2868	0.1572	0.071	0.9	BIVM	3.17
cg00562262	chr12	49763288	-2.185	1.198	0.071	0.9	SPATS2	84.08
cg16702467	chr16	26227882	-0.6826	0.3741	0.071	0.9		93.23
cg16832421	chr2	122229878	-2.205	1.209	0.071	0.9	CLASP1	84.91
cg00839873	chr14	94421989	-0.8245	0.4519	0.071	0.9	ASB2	8.44
cg13328067	chr13	55146537	1.139	0.6245	0.071	0.9		80.39
cg24371217	chr3	156402033	-1.116	0.6118	0.071	0.9	TIPARP	86.75
cg20734030	chr12	95111263	-2.98	1.634	0.071	0.9		68.18
cg12109743	chr11	3400108	0.2659	0.1457	0.071	0.9	ZNF195	3.59
cg19597230	chr2	223517425	-2.201	1.206	0.071	0.9	FARSB	85.49
cg00163199	chr17	18089483	1.947	1.067	0.071	0.9	ALKBH5	68.28
cg19616372	chrX	69674824	-0.836	0.4582	0.071	0.9	DLG3	26.64
cg00780845	chr15	79725284	-1.134	0.6214	0.071	0.9	KIAA1024	14.86
cg02952635	chr2	178741216	-1.619	0.8876	0.071	0.9	PDE11A	89.1
cg16468388	chr8	143055526	-0.7453	0.4085	0.071	0.9		90.62
cg00538717	chr6	34123544	-1.222	0.6696	0.071	0.9		64.52
cg11707067	chr19	59073430	-0.9269	0.5081	0.071	0.9	MZF1	95.47
cg12706938	chr19	1566839	-1.131	0.6197	0.071	0.9	MEX3D	23.78
cg04513549	chr10	1651238	-0.6336	0.3473	0.0711	0.9	ADARB2	6.14
cg17588800	chr7	42278067	-0.9337	0.5118	0.0711	0.9	GLI3	10.62
cg19535096	chr4	68751711	-2.47	1.354	0.0711	0.9		39.46
cg19847637	chr2	33738782	-0.7658	0.4198	0.0711	0.9	RASGRP3	92.24
cg10068437	chr7	18126994	-1.097	0.6011	0.0711	0.9		26.36
cg02956715	chr21	45206377	-1.23	0.6744	0.0711	0.9		90.87
cg08991927	chr5	146436805	-0.7223	0.396	0.0711	0.9	PPP2R2B	90.5
cg22140583	chr5	113723647	-1.157	0.6344	0.0711	0.9	KCNN2	90.19
cg00454274	chr1	54200587	-1.444	0.7916	0.0711	0.9	GLIS1	88.33
cg02770097	chr10	88445317	-1.599	0.8768	0.0711	0.9	LDB3	67.66
cg15016232	chr4	4737695	-1.047	0.5741	0.0711	0.9		85.78
cg13513270	chr19	48867481	-0.8005	0.4388	0.0711	0.9	TMEM143	6.99
cg22741653	chr2	202890752	0.3778	0.2071	0.0711	0.9		93.95
cg17786959	chr6	51942952	0.9617	0.5272	0.0711	0.9	PKHD1	75.39
cg14508696	chr15	74199578	-0.6346	0.3479	0.0711	0.9		8.63
cg14995921	chr7	56126830	-5.111	2.802	0.0711	0.9	SNORA15	82.79
cg22852309	chr19	19774667	0.6812	0.3734	0.0711	0.9	ATP13A1	3.66
cg14186321	chr2	151544796	-0.8009	0.439	0.0711	0.9		92.22
cg25036197	chr15	72876508	-1.087	0.5957	0.0711	0.9	ARIH1	91.62
cg05285368	chr9	99418566	-1.043	0.572	0.0711	0.9	C9orf21	90.74
cg21297192	chr6	32138788	0.6733	0.3691	0.0711	0.9	AGPAT1	90.6
cg04633021	chr1	150241625	-0.2067	0.1133	0.0711	0.9	APH1A	2.67
cg06029905	chr11	2155521	-1.277	0.7001	0.0711	0.9	INS-IGF2	82.09
cg17339488	chr5	174120120	-0.4396	0.241	0.0711	0.9		4.98
cg07568344	chr5	35230166	0.5015	0.275	0.0711	0.9	PRLR	3.79
cg04123507	chr12	52695270	-1.069	0.5861	0.0711	0.9	KRT86	92.25
cg14067425	chr7	77016535	-2.326	1.275	0.0711	0.9	PION	84.79
cg14193314	chr9	131087980	0.7032	0.3855	0.0711	0.9	COQ4	86.92
cg22900607	chr19	2546938	-2.136	1.171	0.0711	0.9	GNG7	65.54
cg08708323	chr16	1728724	-0.6185	0.3391	0.0711	0.9	HN1L	8
cg18358621	chr15	32933704	-0.7117	0.3902	0.0711	0.9	SCG5	32.98
cg23489226	chr6	148524798	-0.9855	0.5403	0.0711	0.9		87.31
cg04738309	chr5	111093624	0.9298	0.5098	0.0711	0.9	C5orf13	6.55
cg21787567	chr3	126291441	0.8256	0.4526	0.0711	0.9	TXNRD3IT1	78.03
cg06744740	chr14	56584485	-1.224	0.6709	0.0711	0.9	PELI2	9.26
cg01379009	chr20	57041622	-0.4293	0.2354	0.0711	0.9	APCDD1L	97.18
cg21327872	chr12	133161839	-0.7231	0.3965	0.0711	0.9		84.7
cg00326300	chr1	33772032	-1.421	0.7793	0.0711	0.9		74.18
cg14704078	chr13	49895592	-1.993	1.093	0.0711	0.9	CAB39L	88.56
cg20627364	chr17	19358245	-0.5251	0.2879	0.0711	0.9		92.79
cg04771109	chr19	32865061	-0.9707	0.5322	0.0711	0.9	ZNF507	91.62
cg01025095	chr5	4101132	-2.426	1.33	0.0711	0.9		88.31
cg07917886	chr7	156793362	-0.3003	0.1646	0.0711	0.9		4.53
cg02779467	chr17	18761289	-0.1613	0.08843	0.0711	0.9	PRPSAP2	2.82
cg04495354	chr16	57294356	-2.251	1.234	0.0711	0.9	PLLP	22.88
cg11132534	chr2	218114431	-1.943	1.066	0.0711	0.9		71.39
cg22141456	chr18	7566656	-0.1998	0.1096	0.0711	0.9	PTPRM	1.95
cg11784564	chr13	30688502	1.577	0.8646	0.0711	0.9		82.41
cg14106710	chr11	134513817	-2.36	1.294	0.0711	0.9		45.13
cg23399279	chr14	69203665	-0.9228	0.506	0.0711	0.9		87.23
cg09090724	chr3	132757267	-0.1396	0.07653	0.0711	0.9	TMEM108	1.88
cg09261111	chr1	229736278	0.4005	0.2196	0.0711	0.9	TAF5L	93.51
cg18240543	chr10	99631008	-1.542	0.8455	0.0711	0.9	CRTAC1	79.53
cg09124703	chr5	145316063	1.147	0.6289	0.0711	0.9	SH3RF2	11.51
cg00109776	chr19	54232332	-1.976	1.083	0.0711	0.9	MIR518E	86.24
cg10685336	chr3	149688848	-0.6788	0.3722	0.0711	0.9	PFN2	4.81
cg23295478	chr19	44144149	-0.5541	0.3038	0.0711	0.9	CADM4	7.11
cg01924435	chr4	184679625	-1.55	0.8499	0.0711	0.9		31.53
cg06832820	chr11	64543849	1.319	0.7233	0.0711	0.9	SF1	75.25
cg19865134	chr17	27170041	-1.093	0.5991	0.0711	0.9	C17orf63	34.25
cg07059978	chr7	155299647	-1.117	0.6126	0.0711	0.9	CNPY1	29.06
cg21183536	chr6	17393563	-0.7889	0.4326	0.0711	0.9	CAP2	16.09
cg24618514	chr3	194868507	-0.4453	0.2442	0.0712	0.9	C3orf21	7.26
cg03674581	chr10	102133275	-0.2126	0.1166	0.0712	0.9	C10orf75	2.7
cg23422060	chr21	43916508	0.7695	0.422	0.0712	0.9	RSPH1	6.36
cg14207326	chr4	100025015	-1.735	0.9513	0.0712	0.9		86.46
cg21617870	chr15	64525039	-1.032	0.5658	0.0712	0.9	CSNK1G1	92.26
cg02281662	chr14	104643907	-0.1922	0.1054	0.0712	0.9	KIF26A	98.17
cg03711791	chr20	49626347	-2.659	1.458	0.0712	0.9	KCNG1	68.44
cg23102026	chr19	35493343	1.026	0.5628	0.0712	0.9	GRAMD1A	76.58
cg17840164	chr10	104262570	0.2577	0.1413	0.0712	0.9	SUFU	2.73
cg04287094	chr16	87345118	-1.022	0.5607	0.0712	0.9		82.96
cg21640187	chr6	4282172	-0.5503	0.3018	0.0712	0.9		4.87
cg03314473	chr2	241083794	-0.4895	0.2684	0.0712	0.9		96.2
cg09216001	chr14	94172979	-0.4954	0.2717	0.0712	0.9	KIAA1409	92.61
cg12995421	chr5	59999842	-1.558	0.8542	0.0712	0.9		92.87
cg03915932	chr17	46591291	-0.4099	0.2248	0.0712	0.9		94.93
cg23527624	chr22	50609122	-0.9234	0.5064	0.0712	0.9	PANX2	7.3
cg01340991	chr6	33397233	1.306	0.7165	0.0712	0.9	SYNGAP1	63.31
cg03892457	chr1	159157066	-1.924	1.055	0.0712	0.9	CADM3	54.73
cg21686812	chr6	168078911	-0.6788	0.3723	0.0712	0.9		9.34
cg23740310	chr12	12878752	0.495	0.2715	0.0712	0.9	APOLD1	4.83
cg25527547	chr7	100862300	0.7614	0.4176	0.0712	0.9	ZNHIT1	89.89
cg24631547	chr12	58147265	0.5918	0.3246	0.0712	0.9	CDK4	91.83
cg23434943	chr11	121028754	-1.248	0.6847	0.0712	0.9	TECTA	89.05
cg10601972	chr3	12851576	-0.6664	0.3655	0.0712	0.9	CAND2	6.29
cg15065340	chr3	195632915	-2.643	1.45	0.0712	0.9	TNK2	74.73
cg25140773	chr5	128448807	-1.311	0.7189	0.0712	0.9	ISOC1	89.39
cg20527070	chr8	95906439	0.8366	0.4589	0.0712	0.9	CCNE2	8.85
cg24489344	chr22	46457998	-1.864	1.023	0.0712	0.9		85.87
cg25571019	chr20	44516272	-0.5724	0.3139	0.0712	0.9	C20orf165	92.41
cg01723934	chr17	46680461	-0.4663	0.2558	0.0712	0.9	LOC404266	5
cg25821437	chr11	119249612	-0.8273	0.4538	0.0712	0.9	USP2	83.76
cg08624588	chr1	36929749	0.3133	0.1718	0.0712	0.9	MRPS15	3.9
cg08687540	chr11	1890204	-1.639	0.8987	0.0712	0.9	LSP1	67.31
cg22335246	chr12	120763591	0.4378	0.2401	0.0712	0.9	PLA2G1B	4.41
cg17868893	chr2	201217491	-0.5324	0.292	0.0712	0.9	SPATS2L	93.7
cg17629264	chr22	51043395	-1.5	0.8227	0.0712	0.9	MAPK8IP2	78.33
cg11534677	chr7	32932328	0.1056	0.05793	0.0712	0.9	KBTBD2	1.65
cg04249706	chr10	11206772	0.3727	0.2044	0.0712	0.9	CUGBP2	5.16
cg09042277	chr12	114840854	-0.523	0.2869	0.0713	0.9	TBX5	7.21
cg05641913	chr12	57410518	-1.04	0.5706	0.0713	0.9	TAC3	62.44
cg18273817	chr1	8936178	-2.654	1.456	0.0713	0.9	ENO1	74.68
cg03309180	chr12	42878176	0.3373	0.185	0.0713	0.9	PRICKLE1	3.54
cg17805624	chr10	134692989	-1.999	1.097	0.0713	0.9		18.77
cg07449499	chr6	939195	-0.8767	0.481	0.0713	0.9		77.86
cg26672426	chr9	132514582	-1.446	0.7933	0.0713	0.9	PTGES	62.6
cg23725149	chr2	239432223	-1.428	0.7832	0.0713	0.9		17.06
cg15033511	chr17	54994023	2.542	1.394	0.0713	0.9		67.3
cg21916461	chr11	68148079	-0.9759	0.5354	0.0713	0.9	LRP5	8.77
cg07650392	chr3	64127184	-5.408	2.967	0.0713	0.9	PRICKLE2	86.03
cg00843278	chr22	22469842	-1.243	0.6819	0.0713	0.9		87.57
cg15849098	chr7	150211761	1.93	1.059	0.0713	0.9	GIMAP7	44.63
cg02380813	chr9	80645316	-0.2879	0.1579	0.0713	0.9	GNAQ	3.72
cg18285337	chr1	11783294	-11.45	6.281	0.0713	0.9		47.98
cg04527369	chr16	34256428	-1.406	0.7711	0.0713	0.9		80.73
cg12666980	chr3	126703080	-0.6715	0.3684	0.0713	0.9		8.25
cg12400025	chr6	111913206	-0.8121	0.4455	0.0713	0.9	TRAF3IP2	92.85
cg11491207	chr11	32914638	-0.2372	0.1301	0.0713	0.9	QSER1	3.45
cg05251389	chr22	43525330	-1.878	1.031	0.0713	0.9	BIK	49.01
cg20467114	chr12	3365744	-0.8188	0.4492	0.0713	0.9	TSPAN9	89.07
cg15988232	chr3	47621127	-1.217	0.6679	0.0713	0.9	CSPG5	36.85
cg07912922	chr6	13274314	0.3231	0.1772	0.0713	0.9	PHACTR1	4.51
cg05836965	chr14	33403068	-0.3955	0.217	0.0713	0.9		6.07
cg01894508	chr2	70189111	1.337	0.7335	0.0713	0.9	ASPRV1	70.01
cg20374041	chr13	103497941	-0.5408	0.2967	0.0713	0.9	ERCC5	7.27
cg20284239	chr1	168091000	1.199	0.6576	0.0713	0.9	GPR161	65.08
cg09155645	chr15	68519342	-0.5982	0.3282	0.0713	0.9	CLN6	93.09
cg22592943	chr2	95787923	-0.5329	0.2924	0.0713	0.9	MRPS5	6.48
cg05408521	chr21	45977931	-1.199	0.6576	0.0713	0.9	KRTAP10-3	84.72
cg07437657	chr13	114220436	-0.7401	0.4061	0.0713	0.9		89.44
cg21446725	chr12	49740996	0.1953	0.1071	0.0713	0.9	DNAJC22	2.89
cg23540748	chr19	8455165	-0.511	0.2804	0.0713	0.9	RAB11B	5.29
cg08453811	chr13	112144769	0.8709	0.4778	0.0713	0.9		86.18
cg26365534	chr3	26664741	-0.2066	0.1133	0.0713	0.9	LRRC3B	2.9
cg18923635	chr18	48083994	-0.8319	0.4564	0.0713	0.9		90.49
cg20937934	chr18	21452788	1.206	0.6617	0.0713	0.9	LAMA3	85.27
cg07303187	chr3	126194934	-1.107	0.6073	0.0713	0.9	ZXDC	10.73
cg21089050	chr17	10048963	0.4372	0.2399	0.0713	0.9	GAS7	93.76
cg03368818	chr3	44020821	-0.6359	0.3489	0.0713	0.9		92.01
cg19045070	chr11	118397595	-0.4145	0.2274	0.0713	0.9	TTC36	94.27
cg03573455	chr6	32142940	-1.101	0.6041	0.0713	0.9	AGPAT1	89.54
cg26571870	chr16	85723150	-2.422	1.329	0.0713	0.9	GINS2	75.91
cg19155552	chr12	112369383	-1.034	0.5673	0.0713	0.9	TMEM116	91.51
cg11915016	chr19	10676733	-0.2541	0.1394	0.0713	0.9	KRI1	3.97
cg21781157	chr20	47874111	-1.73	0.9494	0.0713	0.9	ZNFX1	35.27
cg11158959	chr15	65102290	0.108	0.05925	0.0713	0.9		2
cg09980771	chr17	54230787	-0.8884	0.4875	0.0713	0.9	ANKFN1	81.46
cg00419759	chr1	114301964	0.8108	0.4449	0.0713	0.9	PHTF1	5.8
cg22206740	chr20	37208947	-1.068	0.5861	0.0713	0.9	ADIG	87.02
cg08772949	chr13	112874879	0.9601	0.5268	0.0713	0.9		87.1
cg22380007	chr3	59718904	2.73	1.498	0.0714	0.9		69.05
cg01430725	chr1	36930006	0.1385	0.07601	0.0714	0.9	MRPS15	1.99
cg15026743	chr1	95003968	-0.5702	0.3129	0.0714	0.9	F3	93.03
cg11249998	chr17	49243640	0.3349	0.1838	0.0714	0.9	NME2	2.85
cg23631070	chrX	17652804	-1.305	0.7162	0.0714	0.9	NHS	87.81
cg26743024	chr17	64960282	-1.604	0.8801	0.0714	0.9	CACNG4	23.01
cg12511929	chr12	122652175	-1.678	0.921	0.0714	0.9	LRRC43	87.63
cg01956158	chr8	132916947	0.7491	0.4111	0.0714	0.9	EFR3A	4.55
cg22343946	chr8	99074532	-0.8713	0.4781	0.0714	0.9		91.08
cg09516237	chr2	10351540	-0.84	0.461	0.0714	0.9	C2orf48	85.43
cg01094309	chr6	166901854	2.159	1.185	0.0714	0.9	RPS6KA2	16.4
cg14509581	chr15	68522181	-0.242	0.1328	0.0714	0.9	CLN6	3.11
cg10474881	chr6	114181686	-3.812	2.092	0.0714	0.9	MARCKS	83.35
cg19610638	chr6	26224714	1.865	1.024	0.0714	0.9	HIST1H3E	14.51
cg06602857	chr16	86542807	0.5219	0.2864	0.0714	0.9	FOXF1	5.28
cg25711723	chr7	24269011	-1.938	1.064	0.0714	0.9		85.91
cg21209214	chr1	3044804	0.8199	0.45	0.0714	0.9	PRDM16	82.91
cg22626168	chr15	101513246	-1.595	0.8753	0.0714	0.9	LRRK1	42.74
cg10207052	chr4	147444204	-0.4383	0.2406	0.0714	0.9	SLC10A7	5.48
cg10916646	chr6	29364174	-2.295	1.26	0.0714	0.9	OR12D2	84.48
cg19579058	chr2	233389143	-0.502	0.2756	0.0714	0.9		6.38
cg21097283	chr5	76934461	0.7612	0.4178	0.0714	0.9	OTP	7.58
cg18169940	chr11	3243281	-0.5443	0.2988	0.0714	0.9	C11orf36	92.79
cg19198148	chr3	187451818	-2.618	1.437	0.0714	0.9	BCL6	70.54
cg07027430	chr16	7354685	-0.791	0.4342	0.0714	0.9	A2BP1	14.16
cg15488122	chr19	46105590	0.3354	0.1841	0.0714	0.9	GPR4	5.27
cg00656478	chr9	132480963	-0.4125	0.2264	0.0714	0.9	PRRX2	93.37
cg06204101	chr1	2039671	1.148	0.6301	0.0714	0.9	PRKCZ	81.61
cg25060020	chr19	40932140	-0.4307	0.2364	0.0714	0.9	SERTAD1	4.63
cg26741595	chr6	26158391	0.3887	0.2134	0.0714	0.9	HIST1H2BD	5.96
cg17062917	chr15	70054539	-0.6285	0.345	0.0714	0.9		92.78
cg17364922	chr20	61847127	-0.2239	0.1229	0.0714	0.9	YTHDF1	3.15
cg13666696	chr7	73011675	-1.64	0.9002	0.0714	0.9	MLXIPL	49.18
cg16890121	chr13	28198579	-0.4627	0.254	0.0714	0.9	POLR1D	94.4
cg00132888	chr13	26599785	-0.7436	0.4082	0.0714	0.9		90.22
cg16495940	chr12	6802733	-1.066	0.5851	0.0714	0.9		81.91
cg09330834	chr11	3188016	-0.8456	0.4642	0.0714	0.9	OSBPL5	84.97
cg16289229	chr6	32095581	-0.1047	0.05748	0.0714	0.9	ATF6B	1.53
cg08847382	chr1	209852361	-0.6793	0.3729	0.0714	0.9		92.52
cg19270309	chr17	77712853	0.8094	0.4443	0.0714	0.9	ENPP7	89.19
cg15037445	chr5	132360199	-0.354	0.1943	0.0714	0.9	ZCCHC10	95.23
cg09065113	chr16	23798532	-2.717	1.492	0.0714	0.9		65.7
cg23720929	chr3	195310887	-2.129	1.169	0.0715	0.9	APOD	86.99
cg12825946	chr5	133707021	-0.3621	0.1988	0.0715	0.9	UBE2B	4.16
cg26481045	chr15	35396612	-2.136	1.173	0.0715	0.9		87.02
cg15404971	chr5	7392579	-2.453	1.347	0.0715	0.9		32.92
ch.9.1352789F	chr9	96306144	-0.1513	0.08307	0.0715	0.9	FAM120A	2.51
cg06694826	chr6	15675176	-1.294	0.7105	0.0715	0.9		48.36
cg14108789	chr2	171570373	-0.8698	0.4775	0.0715	0.9	LOC440925	23.33
cg11411904	chr1	153935719	-0.1781	0.09778	0.0715	0.9	SLC39A1	2.47
cg08314161	chr5	108505130	-2.426	1.332	0.0715	0.9	FER	84.63
cg01047414	chr10	13341660	0.5321	0.2921	0.0715	0.9	PHYH	4.55
cg14529565	chr9	96705256	-0.945	0.5188	0.0715	0.9		17.6
cg09518384	chr5	77075325	-0.4473	0.2456	0.0715	0.9		94.26
cg01396391	chr1	246670940	-1.987	1.091	0.0715	0.9	SMYD3	3.75
cg08468138	chr8	103876821	-0.1244	0.06829	0.0715	0.9	AZIN1	2.02
cg07243700	chr1	100731457	0.2838	0.1558	0.0715	0.9	RTCD1	3.95
cg17132148	chr20	62509296	1.643	0.9019	0.0715	0.9	TPD52L2	88.55
cg09369316	chr1	85462700	1.23	0.6751	0.0715	0.9	MCOLN2	8.92
cg14495514	chr9	974533	-1.199	0.6581	0.0715	0.9		17.7
cg16075775	chr14	55241716	0.2082	0.1143	0.0715	0.9	SAMD4A	96.91
cg05628107	chr10	89419384	-0.1235	0.06783	0.0715	0.9	PAPSS2	2.61
cg22352709	chr3	195446859	-1.828	1.003	0.0715	0.9	MUC20	88.88
cg10524642	chr4	1110197	-1.8	0.9881	0.0715	0.9		86.88
cg00408567	chr5	153785262	-1.158	0.6359	0.0715	0.9	GALNT10	19.99
cg06056169	chr22	46932353	-1.137	0.6241	0.0715	0.9	CELSR1	31.16
cg11814571	chr13	103451435	0.3448	0.1893	0.0715	0.9	BIVM	4.54
cg13539397	chr14	68785498	-2.761	1.516	0.0715	0.9	RAD51L1	74.9
cg03065803	chr10	73576273	-0.5677	0.3117	0.0715	0.9	PSAP	92.92
cg23006497	chr12	30949681	0.4436	0.2436	0.0715	0.9		6.87
cg12150022	chr5	74349993	1.68	0.9226	0.0715	0.9		10.3
cg07560922	chr3	171528828	-1.47	0.8069	0.0715	0.9	PLD1	80.56
cg09739081	chr7	23719861	0.6952	0.3817	0.0715	0.9	C7orf46	4.68
cg18067420	chr2	70915210	-0.5078	0.2788	0.0715	0.9	ADD2	92.4
cg12918460	chr7	31003719	-1.252	0.6875	0.0715	0.9	GHRHR	81.13
cg02505827	chr5	68711277	1.092	0.5998	0.0715	0.9	MARVELD2	10.3
cg26924679	chr10	88414235	-0.52	0.2855	0.0715	0.9	OPN4	93.2
cg12911449	chr12	8085898	0.4744	0.2605	0.0715	0.9	SLC2A3	4.61
cg12670310	chr22	20071307	1.128	0.6197	0.0715	0.9	DGCR8	82.47
cg24389632	chr10	38146246	-0.3226	0.1772	0.0715	0.9	ZNF248	5.09
cg24107163	chr1	207095332	0.2847	0.1564	0.0715	0.9	FAIM3	3.92
cg06659904	chr16	2812915	0.785	0.431	0.0715	0.9	SRRM2	90.48
cg06913865	chr1	219239946	-1.972	1.083	0.0715	0.9		78.32
cg17697835	chr17	75283832	-0.9313	0.5114	0.0715	0.9	SEPT9	88.17
cg12469902	chr5	4230546	-0.9795	0.5379	0.0715	0.9		89.56
cg19479935	chr7	155895608	-0.7205	0.3957	0.0716	0.9		93.17
cg04184744	chr14	31562255	-1.793	0.9845	0.0716	0.9	AP4S1	86.91
cg19893185	chr12	52828252	-0.6808	0.3738	0.0716	0.9	KRT75	88.04
cg00548633	chr19	46094335	-1.832	1.006	0.0716	0.9	GPR4	16.83
cg10798225	chr11	448822	1.309	0.7186	0.0716	0.9	PTDSS2	80.85
cg09222287	chr3	105085073	-0.2214	0.1216	0.0716	0.9	ALCAM	2.83
cg03172657	chr16	89163625	4.043	2.22	0.0716	0.9	ACSF3	37.52
cg27478020	chr17	77769230	-0.3658	0.2009	0.0716	0.9	CBX8	94.39
cg07690455	chr5	95997198	0.9941	0.5459	0.0716	0.9	CAST	8.83
cg17013166	chr22	30961151	-1.077	0.5914	0.0716	0.9	GAL3ST1	83.49
cg12199321	chr6	10573470	-0.4344	0.2385	0.0716	0.9	GCNT2	94.6
cg02462353	chr19	55549799	-2.289	1.257	0.0716	0.9	GP6	55.16
cg04368762	chr13	30688865	0.5758	0.3162	0.0716	0.9		4.28
cg22975671	chr17	6926269	-0.4525	0.2485	0.0716	0.9	BCL6B	6.82
cg07919744	chr15	52873609	-2.936	1.612	0.0716	0.9	KIAA1370	76.55
cg21645572	chr8	120931649	-2.661	1.462	0.0716	0.9	DEPDC6	82.03
cg08846002	chrX	134477026	-1.131	0.6213	0.0716	0.9	ZNF75D	26.18
cg02611812	chr6	30955412	0.6923	0.3802	0.0716	0.9	MUC21	90.48
cg02362385	chr19	19739192	-0.1479	0.0812	0.0716	0.9	LPAR2	2.54
cg25430507	chr2	139539181	-2.426	1.332	0.0716	0.9	NXPH2	88.1
cg04143348	chr10	95656819	-1.44	0.7907	0.0716	0.9	TMEM20	87.72
cg07821160	chr1	28504285	-1.027	0.5642	0.0716	0.9	PTAFR	90.6
cg07117087	chr16	85537336	-0.3065	0.1683	0.0716	0.9		94.63
cg23146998	chr13	113776915	-1.897	1.042	0.0716	0.9	F10	81.45
cg15443530	chr6	124602750	-0.8269	0.4541	0.0716	0.9	NKAIN2	92.08
cg07963670	chr8	23161764	-1.521	0.8353	0.0716	0.9	LOXL2	51.69
cg25242471	chr2	219738732	-1.218	0.6687	0.0716	0.9	WNT6	6.46
cg23964820	chr8	32076032	-2.488	1.367	0.0716	0.9	NRG1	62.26
cg19469449	chr21	41384370	-1.266	0.6955	0.0716	0.9	DSCAM	88.29
cg18775767	chr19	58892618	-0.1323	0.07265	0.0716	0.9	ZNF837	2.08
cg26501049	chr6	119471177	1.257	0.6902	0.0716	0.9	FAM184A	71.65
cg24967487	chr3	75150999	-1.655	0.9092	0.0716	0.9		50.21
cg07581070	chr6	40291048	-1.91	1.049	0.0716	0.9		88.04
cg25400200	chr10	127462176	-1.159	0.6365	0.0716	0.9	MMP21	80.53
cg13679724	chr12	8816633	-1.324	0.7272	0.0716	0.9	MFAP5	90.37
cg24894318	chr3	104914755	-0.6507	0.3574	0.0716	0.9		93.34
cg06852298	chr1	247615658	0.2128	0.1169	0.0716	0.9	OR2B11	97.31
cg21269758	chr1	25870003	-0.6633	0.3643	0.0716	0.9	LDLRAP1	8.2
cg22396057	chr1	14925078	-0.2597	0.1427	0.0716	0.9	KIAA1026	3.89
cg26534938	chr11	126873471	0.8996	0.4941	0.0716	0.9		8.26
cg05692123	chr5	122620950	-0.5616	0.3085	0.0716	0.9		7.91
cg13971543	chr2	242767625	-0.5078	0.2789	0.0716	0.9		93.15
cg04016606	chr6	167041530	-0.8705	0.4781	0.0716	0.9	RPS6KA2	7.42
cg25178781	chr13	107220605	0.2136	0.1173	0.0716	0.9	ARGLU1	2.36
cg16741573	chr18	33233875	-0.8494	0.4665	0.0716	0.9	GALNT1	10.23
cg05952120	chr17	61554416	-0.3364	0.1848	0.0716	0.9	ACE	3
cg07464212	chr10	111874303	-0.2836	0.1558	0.0716	0.9	ADD3	95.91
cg02509745	chr5	178052578	-2.189	1.202	0.0716	0.9	CLK4	19.97
cg23996302	chr1	201140803	-0.9502	0.5219	0.0716	0.9		47.86
cg03799230	chr11	80184550	1.158	0.6363	0.0716	0.9		77.78
cg05081751	chr20	62108923	-1.121	0.6159	0.0716	0.9		13.73
cg13359054	chr17	27618348	1.866	1.025	0.0716	0.9	NUFIP2	14.69
cg15189860	chr7	65647879	1.444	0.7934	0.0716	0.9		61.4
cg24074033	chr11	20180437	-0.673	0.3697	0.0716	0.9	DBX1	9.39
cg03529803	chr13	75794064	0.1504	0.0826	0.0716	0.9		2.3
cg08949862	chr2	63277672	-0.7459	0.4097	0.0716	0.9	OTX1	6.63
cg01101911	chr6	35360715	-1.043	0.5727	0.0716	0.9	PPARD	79.19
cg00405086	chr6	131949743	-1.481	0.8135	0.0716	0.9	MED23	24.31
cg21731239	chr22	38607719	0.5154	0.2831	0.0716	0.9	MAFF	93.09
cg15220253	chr5	14664487	-0.3458	0.19	0.0716	0.9	FAM105B	2.96
cg09400272	chr2	130378183	1.452	0.7976	0.0716	0.9		91.33
cg05530484	chr17	16688816	-1.06	0.5821	0.0716	0.9	LOC162632	88.66
cg03721887	chr18	77508326	-9.109	5.004	0.0716	0.9	CTDP1	81.75
cg23585979	chr4	75231177	-0.3055	0.1678	0.0717	0.9	EREG	4.16
cg03889251	chr3	138743093	-0.8556	0.47	0.0717	0.9		91.69
cg15720547	chr11	70049975	0.6664	0.3661	0.0717	0.9	FADD	5.63
cg24203851	chr6	111136481	-0.2846	0.1564	0.0717	0.9	CDK19	3.48
cg05965277	chr12	113904376	0.9299	0.5108	0.0717	0.9	LHX5	8.07
cg14028520	chr8	94909876	-1.86	1.022	0.0717	0.9		88.44
cg05442902	chr22	21369010	-0.9184	0.5045	0.0717	0.9	MGC16703	33.78
cg25608041	chr4	37891834	-1.278	0.7023	0.0717	0.9	TBC1D1	57.39
cg10688328	chr15	31684499	0.6578	0.3614	0.0717	0.9		3.87
cg12064202	chr6	31038842	-1.679	0.9224	0.0717	0.9		52.35
cg06998137	chr14	23451983	-0.1383	0.076	0.0717	0.9	JUB	2.75
cg19815340	chr3	27770391	-0.5452	0.2995	0.0717	0.9		8.73
cg19888869	chr4	54967674	-0.2284	0.1255	0.0717	0.9	GSX2	3.09
cg07578663	chr10	8096600	-0.1153	0.06334	0.0717	0.9	FLJ45983	1.79
cg00895099	chr11	111945153	0.2542	0.1397	0.0717	0.9	C11orf57	3.32
cg04617755	chr2	115919366	-0.1552	0.08524	0.0717	0.9	DPP10	2.34
cg03745372	chr3	57197870	-1.173	0.6446	0.0717	0.9	IL17RD	11.25
cg11007075	chr8	22722124	-1.225	0.6728	0.0717	0.9	PEBP4	30.34
cg03164001	chr2	26358652	-0.7479	0.4109	0.0717	0.9	RAB10	93.07
cg17150246	chr1	161068070	0.4569	0.251	0.0717	0.9	KLHDC9	4.3
cg01550909	chr4	123843875	0.2493	0.137	0.0717	0.9	NUDT6	2.57
cg10732834	chr18	43498793	-0.9839	0.5406	0.0717	0.9	KIAA1632	92.53
cg18705039	chr11	118307669	-0.7519	0.4131	0.0717	0.9	MLL	9
cg06527267	chr8	36931380	-0.8166	0.4486	0.0717	0.9		91.63
cg04016957	chr4	1044486	-1.549	0.851	0.0717	0.9		77.18
cg09067559	chr2	238447184	-0.9773	0.5369	0.0717	0.9	MLPH	91.59
cg14914982	chr12	4382985	0.235	0.1291	0.0717	0.9	CCND2	3.29
cg06665095	chr4	159573230	-0.6941	0.3814	0.0717	0.9	RXFP1	93.26
cg08314408	chr16	30457493	-2.143	1.177	0.0717	0.9	SEPHS2	40.31
cg02456087	chr7	27291541	0.5519	0.3032	0.0717	0.9		4.31
cg19588538	chr10	5693331	1.693	0.9301	0.0717	0.9	ASB13	87.99
cg16745793	chr19	19770860	0.7428	0.4081	0.0717	0.9	ATP13A1	88.94
cg10196071	chr1	244897004	-0.7407	0.407	0.0717	0.9		92.01
cg06829134	chr5	148651771	0.6416	0.3525	0.0717	0.9	AFAP1L1	4.43
cg10618461	chr12	39535355	-2.195	1.206	0.0717	0.9		84
cg17768026	chr6	137140006	2.203	1.21	0.0717	0.9		85.23
cg18786420	chr5	172673715	-2.182	1.199	0.0717	0.9		61.76
cg02534072	chr2	102662506	1.022	0.5616	0.0717	0.9		89.3
cg22649740	chr4	83351600	0.2127	0.1169	0.0717	0.9	ENOPH1	2.51
cg02715668	chr3	100349374	-2.177	1.196	0.0717	0.9	GPR128	87.5
cg19301366	chr6	32627845	-8.745	4.805	0.0717	0.9	HLA-DQB1	69.96
cg25678088	chr7	96632460	-0.7241	0.3979	0.0717	0.9	DLX6AS	15.8
cg24115596	chr14	38051289	-2.197	1.207	0.0717	0.9		84.45
cg24882192	chr2	128366324	0.2754	0.1513	0.0717	0.9	MYO7B	96.67
cg05479657	chr12	129790332	-0.9592	0.5271	0.0717	0.9	TMEM132D	92.34
cg23081670	chr10	135122788	-0.1762	0.0968	0.0717	0.9	ZNF511	2.97
cg03930948	chr17	5322888	0.925	0.5083	0.0717	0.9	RPAIN	5.84
cg05060175	chr8	96149462	0.8198	0.4505	0.0717	0.9	PLEKHF2	88.87
cg00997998	chr14	65150074	-0.8366	0.4597	0.0717	0.9		84.06
cg14699616	chr12	120884190	0.3016	0.1658	0.0717	0.9	TRIAP1	2.92
cg02102872	chr4	79338837	0.7709	0.4236	0.0717	0.9	FRAS1	89.25
cg17968946	chr7	138539198	-1.04	0.5716	0.0717	0.9	KIAA1549	90.73
cg24539573	chr1	31846542	-1.276	0.701	0.0718	0.9	FABP3	15.39
cg01306747	chr16	68681018	-1.649	0.9064	0.0718	0.9	CDH3	81.81
cg24217948	chr18	42261980	1.042	0.5728	0.0718	0.9	SETBP1	86.33
cg17860381	chr5	142783569	-0.1765	0.09698	0.0718	0.9	NR3C1	1.81
cg22758493	chr2	161439541	-0.5259	0.289	0.0718	0.9		94.43
cg02973792	chr12	117408122	-2.015	1.107	0.0718	0.9	FBXW8	91.88
cg18573663	chr6	139114295	-1.394	0.766	0.0718	0.9	CCDC28A	90.63
cg26976060	chr11	17501394	-2.491	1.369	0.0718	0.9		30.65
cg23074881	chr15	60872858	1.601	0.88	0.0718	0.9	RORA	75.97
cg02584187	chr13	48575128	-1.283	0.7049	0.0718	0.9	SUCLA2	17.26
