## Supplemental Tables for "Prenatal vitamin intake in first month of pregnancy and DNA methylation in cord blood and placenta in two prospective cohorts": Supplemental Table 3 - EARLI Cord Blood Single Site Results.csv (part 3 of 3)

	chr	pos	DNAm_diff	sd	P.Value	adj.P.Val	gene	AveDNAm
cg10078688	chr8	107290576	-1.425	0.7832	0.0718	0.9	OXR1	90.32
cg11855325	chr7	30029717	-0.3917	0.2153	0.0718	0.9	SCRN1	3.91
cg13604777	chr19	10047205	-0.3528	0.1939	0.0718	0.9	OLFM2	3.47
cg24515575	chr22	39492303	-0.5576	0.3065	0.0718	0.9	APOBEC3H	92.66
cg14561071	chr8	30769215	0.6581	0.3617	0.0718	0.9		8.04
cg21321248	chr7	150674972	0.8284	0.4553	0.0718	0.9	KCNH2	7.12
cg18734842	chr2	75787193	-0.1793	0.09855	0.0718	0.9	FAM176A	3.33
cg07737802	chr12	95537812	-1.033	0.5678	0.0718	0.9	FGD6	87.72
cg01427458	chr11	133098457	-1.008	0.5538	0.0718	0.9	OPCML	9.55
cg12320968	chr22	22337153	-0.3142	0.1727	0.0718	0.9	TOP3B	3.8
cg21232476	chr9	125667249	-0.1146	0.063	0.0718	0.9	RC3H2	1.75
cg23008230	chr8	687959	-0.2679	0.1472	0.0718	0.9		3.82
cg09552399	chr16	31091326	0.8763	0.4816	0.0718	0.9	ZNF646	90.86
cg25249539	chr20	56803358	-1.001	0.5501	0.0718	0.9		6.55
cg14899145	chr4	1333483	-1.673	0.9195	0.0718	0.9	MAEA	92.68
cg17526887	chr2	223918000	-0.3111	0.171	0.0718	0.9	KCNE4	97.56
cg06714086	chr11	33182787	0.3505	0.1926	0.0718	0.9	CSTF3	3.29
cg14075203	chr9	135677835	-1.41	0.7748	0.0718	0.9	C9orf98	76.21
cg05037556	chr2	44996068	-1.949	1.071	0.0718	0.9	C2orf34	32.3
cg11660826	chr6	150286508	0.2513	0.1381	0.0718	0.9	ULBP1	3.73
cg02752267	chrX	69671886	-1.449	0.7966	0.0718	0.9	DLG3	39.46
cg06849477	chr22	45072724	-0.8789	0.4831	0.0718	0.9	PRR5	15.73
cg27068707	chr5	169361351	-0.7253	0.3986	0.0718	0.9	FAM196B	93.73
cg00828762	chr8	42234732	-1.11	0.6103	0.0718	0.9	DKK4	8.81
cg09639108	chr3	127006893	8.464	4.652	0.0718	0.9		72.09
cg06993761	chr8	101170141	-0.6718	0.3693	0.0718	0.9	SPAG1	9.24
cg00176043	chr1	67900465	-1.923	1.057	0.0718	0.9		25.29
cg26613361	chr16	31830668	-2.532	1.392	0.0718	0.9		42.69
cg12609140	chr7	157867612	-1.185	0.6515	0.0718	0.9	PTPRN2	84.87
cg11135080	chr1	41222758	-0.6173	0.3393	0.0718	0.9	NFYC	92.39
cg02347356	chr1	1983003	-1.57	0.8631	0.0718	0.9	PRKCZ	63.53
cg07050504	chr15	81391682	-0.7947	0.4368	0.0718	0.9		8.08
cg26086948	chr20	44097731	-1.407	0.7736	0.0718	0.9	WFDC2	85.72
cg17298704	chr3	137717607	-0.8662	0.4761	0.0718	0.9	CLDN18	88.08
cg06896619	chr17	61851486	-0.246	0.1352	0.0718	0.9	DDX42	2.75
cg05967295	chr7	98741636	-4.713	2.591	0.0718	0.9	SMURF1	42.16
cg14420715	chr2	225798831	-0.6684	0.3674	0.0718	0.9	DOCK10	94.1
cg06401414	chr8	141599436	1.124	0.6179	0.0718	0.9	EIF2C2	91.88
cg11841246	chr15	52414751	-1.187	0.6525	0.0718	0.9	GNB5	89.39
cg27626617	chr6	42749610	1.511	0.8305	0.0718	0.9		14
cg14314889	chr17	3336771	-0.9635	0.5296	0.0718	0.9	OR1E2	14.27
cg09697510	chr7	100737984	-0.8326	0.4577	0.0718	0.9		89.77
cg04495969	chr2	48132005	-0.2365	0.13	0.0718	0.9	FBXO11	3.5
cg02358862	chr16	30197211	0.6623	0.3641	0.0718	0.9	CORO1A	6.08
cg01436664	chr3	128997925	-0.8633	0.4746	0.0718	0.9	C3orf37	9.13
cg08264435	chr3	129035202	0.6886	0.3786	0.0718	0.9	H1FX	4.36
cg04835971	chr12	65088718	0.5509	0.3028	0.0718	0.9	RASSF3	91.3
cg24750212	chr15	90545634	-0.1434	0.07881	0.0719	0.9	ZNF710	2.61
cg11832339	chr11	27061533	-1.536	0.8444	0.0719	0.9	BBOX1	87.94
cg20794750	chr9	97136807	-0.1637	0.08998	0.0719	0.9	HIATL1	2.34
cg01388630	chr6	29817024	2.359	1.297	0.0719	0.9		90.81
cg06034255	chr10	125806958	-0.645	0.3546	0.0719	0.9	CHST15	92.66
cg03430846	chr8	31497082	0.7744	0.4257	0.0719	0.9	NRG1	6.1
cg16101806	chr5	10701439	-0.5601	0.3079	0.0719	0.9	DAP	93.59
cg18182038	chr1	32859921	-0.713	0.392	0.0719	0.9	BSDC1	6.91
cg18337622	chr8	121457407	-0.2548	0.1401	0.0719	0.9	MTBP	4.53
cg24155123	chr5	140887302	-1.49	0.8193	0.0719	0.9	PCDHGA4	52.07
cg17355329	chr5	76937980	-1.278	0.7025	0.0719	0.9		36.18
cg18744668	chr8	99962347	-1.646	0.9049	0.0719	0.9	OSR2	56.22
cg02475474	chr6	29635158	-2.584	1.421	0.0719	0.9	MOG	67.13
cg18859174	chr2	118982679	-0.758	0.4167	0.0719	0.9		10.8
cg05564117	chr22	25615918	-0.9599	0.5278	0.0719	0.9	CRYBB2	91.24
cg10470873	chr11	28129653	0.4471	0.2458	0.0719	0.9	KIF18A	6.99
cg20759345	chr11	86745909	-0.7988	0.4392	0.0719	0.9		90.57
cg22926247	chrX	37765302	-0.8032	0.4416	0.0719	0.9		12.34
cg11567849	chr6	111751012	0.5217	0.2868	0.0719	0.9	REV3L	93.29
cg07799577	chr20	52824281	-0.2477	0.1362	0.0719	0.9	PFDN4	3.95
cg26696685	chr6	31509196	-0.2313	0.1272	0.0719	0.9	BAT1	3.53
cg18184092	chr1	8412759	0.7	0.3849	0.0719	0.9	RERE	88.25
cg10213626	chr6	30303540	-0.442	0.243	0.0719	0.9	TRIM39	93.12
cg01570972	chr2	10090656	-2.027	1.115	0.0719	0.9	GRHL1	35.64
cg03432338	chr1	231176985	-2.145	1.179	0.0719	0.9	FAM89A	24.76
cg06418646	chr17	19140672	-0.1822	0.1002	0.0719	0.9	EPN2	2.81
cg17329494	chr5	65018961	-0.6773	0.3724	0.0719	0.9	SGTB	6.31
cg23511531	chr11	124662194	0.9067	0.4985	0.0719	0.9	C11orf61	86.11
cg18332806	chr18	22006496	0.3929	0.2161	0.0719	0.9	IMPACT	4.73
cg01742826	chr19	47104737	-0.3545	0.1949	0.0719	0.9	CALM3	4.67
cg15630458	chr8	142986649	-2.202	1.211	0.0719	0.9		58.36
cg15862394	chr14	95403133	-1.034	0.5688	0.0719	0.9		88.88
cg06815965	chr1	205818668	-0.6982	0.3839	0.0719	0.9	PM20D1	92.47
cg18198999	chr1	50890153	-0.3479	0.1913	0.0719	0.9	DMRTA2	4.69
cg25424488	chr3	128848784	0.9436	0.5188	0.0719	0.9	ISY1	88.68
cg09929856	chr22	43817323	-2.279	1.253	0.0719	0.9	MPPED1	61.76
cg20797216	chr19	8212234	-1.069	0.5878	0.0719	0.9	FBN3	69.87
cg26274995	chr8	11302983	0.9285	0.5106	0.0719	0.9	FAM167A	83.6
cg20592700	chr7	5230083	-2.62	1.44	0.0719	0.9	WIPI2	28.77
cg23214267	chr20	45523137	0.3766	0.2071	0.0719	0.9	EYA2	5.42
cg26866020	chr1	896305	-0.1522	0.08367	0.0719	0.9	KLHL17	2.33
cg03229183	chr22	22337332	-0.8406	0.4622	0.0719	0.9	TOP3B	10.65
cg02121773	chr3	61669786	-0.9985	0.5491	0.0719	0.9	PTPRG	91.29
cg23440636	chr5	72740693	-0.6255	0.344	0.0719	0.9		7.21
cg12094402	chr4	3767402	1.148	0.6314	0.0719	0.9	ADRA2C	5.9
cg03525583	chr1	1197536	-0.6559	0.3607	0.072	0.9	UBE2J2	91.18
cg07660411	chrX	16804380	-0.2136	0.1174	0.072	0.9	CXorf15	2.85
cg05243629	chr7	143190369	-0.4815	0.2648	0.072	0.9		93.36
cg24469977	chr7	132333391	-2.251	1.238	0.072	0.9	PLXNA4	93.38
cg27135125	chr7	23510082	-0.9136	0.5024	0.072	0.9	IGF2BP3	10.59
cg06116593	chrX	13058358	-2.347	1.291	0.072	0.9	FAM9C	84.04
cg22353755	chr19	28397061	-1.051	0.5778	0.072	0.9		86.39
cg10773016	chr4	6690812	0.2059	0.1133	0.072	0.9		2.64
cg23130144	chr8	49428346	-1.343	0.7384	0.072	0.9		88.75
cg14694191	chr6	31582340	-1.11	0.6104	0.072	0.9	AIF1	22.39
cg24432916	chrX	139587479	-0.9926	0.5459	0.072	0.9	SOX3	15.97
cg00759573	chr3	169481968	-1.594	0.8764	0.072	0.9		81.63
cg07713027	chr11	3862302	-0.1524	0.08384	0.072	0.9	RHOG	2.67
cg24433341	chr17	72272568	1.459	0.8023	0.072	0.9	DNAI2	93.1
cg26284901	chr15	73925319	-0.2252	0.1239	0.072	0.9	NPTN	3.58
cg15835663	chr8	8799042	-0.6133	0.3373	0.072	0.9		91.97
cg06799721	chr5	33446800	-0.6664	0.3665	0.072	0.9	TARS	91.05
cg11665333	chr3	52312957	-0.1203	0.06619	0.072	0.9	WDR82	2.4
cg15771941	chr19	21953230	-0.4522	0.2487	0.072	0.9		93.89
cg11328022	chr20	34207568	0.4059	0.2232	0.072	0.9	SPAG4	3.99
cg13977320	chr9	116859631	-1.834	1.009	0.072	0.9	KIF12	69.16
cg04884908	chr2	72374840	1.043	0.5735	0.072	0.9	CYP26B1	6.95
cg05099508	chr10	22634432	-0.1469	0.08078	0.072	0.9	SPAG6	2.29
cg03956833	chr1	1051711	0.634	0.3487	0.072	0.9	C1orf159	4.24
cg12654349	chr5	56205094	-0.3016	0.1659	0.072	0.9	C5orf35	3.62
cg12629349	chr2	54953117	-0.544	0.2992	0.072	0.9	EML6	90.76
cg14028400	chr6	28793656	-1.183	0.6508	0.072	0.9		15.67
cg02979487	chr4	88014081	-1.251	0.6878	0.072	0.9	AFF1	23.13
cg13461118	chr18	9929439	-3.682	2.025	0.072	0.9	VAPA	49.48
cg16555818	chr7	1488547	0.7859	0.4323	0.072	0.9	MICALL2	91.91
cg07257037	chr12	70132348	0.9432	0.5188	0.072	0.9	RAB3IP	6.62
cg10470808	chr6	30852092	-0.4624	0.2543	0.072	0.9	DDR1	5.15
cg13690461	chr11	57957575	-1.897	1.043	0.072	0.9	OR9Q2	88.28
cg25228510	chr10	62538235	-1.288	0.7083	0.072	0.9	CDK1	13.34
cg16074889	chr2	62576967	-0.6704	0.3688	0.072	0.9		93.88
cg08812796	chr7	35296478	-0.5496	0.3023	0.072	0.9		7.55
cg24360174	chr19	56025098	-1.604	0.8825	0.072	0.9	SSC5D	80.87
cg16564940	chr17	7117310	-0.4811	0.2646	0.072	0.9	DLG4	6.48
cg21376908	chr17	55382424	0.905	0.4978	0.072	0.9	MSI2	78.38
cg03762591	chr6	32040379	-1.3	0.715	0.072	0.9	TNXB	89.2
cg23065732	chr6	31701808	-1.295	0.7122	0.072	0.9	CLIC1	82.87
cg13369206	chr2	3606108	-0.197	0.1084	0.072	0.9	RNASEH1	3.13
cg11030575	chr7	141250858	0.438	0.2409	0.072	0.9	AGK	5.17
cg02512286	chr13	53471318	-0.5388	0.2964	0.072	0.9		93.75
cg00370106	chr6	159071106	1.088	0.5984	0.072	0.9	SYTL3	7.71
cg23227621	chr5	135441266	0.559	0.3075	0.072	0.9		91.59
cg19906741	chr8	110374866	0.689	0.379	0.072	0.9	PKHD1L1	8.47
cg15068709	chr11	57566045	-1.295	0.7124	0.072	0.9	CTNND1	89.34
cg00653025	chr16	89571489	-0.6514	0.3583	0.072	0.9		90.47
cg20151668	chr10	27150052	0.5806	0.3194	0.072	0.9	ABI1	6.07
cg24530529	chr2	236643527	-0.7901	0.4347	0.072	0.9	AGAP1	91.81
cg01420001	chr1	234365540	-1.159	0.6373	0.072	0.9	SLC35F3	90.25
cg18246584	chr3	39584985	-1.608	0.8846	0.072	0.9		80.83
cg10744248	chr7	76009385	0.2555	0.1406	0.072	0.9		2.59
cg18046570	chr17	26368374	0.948	0.5215	0.072	0.9	NLK	6.84
cg13298528	chr11	118763863	1.656	0.9109	0.0721	0.9	CXCR5	67.55
cg11117131	chr11	107582818	-1.619	0.8905	0.0721	0.9	SLN	81.15
cg21345510	chr15	67358094	-0.2092	0.1151	0.0721	0.9	SMAD3	3.01
cg09665338	chr3	3854802	-1.111	0.611	0.0721	0.9	LRRN1	91.62
cg13084569	chr6	19759319	-1.716	0.9443	0.0721	0.9		86.96
cg13491480	chr9	130880369	-1.305	0.7179	0.0721	0.9		61.71
cg04541607	chr22	27013978	-0.9064	0.4986	0.0721	0.9	CRYBB1	19.08
cg03554196	chr6	29404667	-1.889	1.039	0.0721	0.9		82.4
cg22214889	chr20	49410828	-0.9896	0.5444	0.0721	0.9	BCAS4	13.69
cg11829416	chr21	44589030	-1.159	0.6374	0.0721	0.9	CRYAA	59.55
cg21068094	chr18	55862711	0.4102	0.2256	0.0721	0.9	NEDD4L	3.15
cg25350065	chr8	145978427	-1.325	0.729	0.0721	0.9	ZNF251	88.97
cg04982190	chr1	183621384	-2.485	1.367	0.0721	0.9	APOBEC4	77.84
cg00716579	chr19	13984990	-2.409	1.326	0.0721	0.9	MIR181C	68.22
cg01153287	chr2	219827194	-2.042	1.124	0.0721	0.9		38.74
cg16155393	chr3	46617303	-0.7457	0.4103	0.0721	0.9	LRRC2	93.35
cg05421673	chr17	54671575	0.8628	0.4747	0.0721	0.9	NOG	6.03
cg27598621	chr11	125034439	0.8097	0.4455	0.0721	0.9	PKNOX2	4.1
cg27014135	chr16	25703528	-0.2383	0.1311	0.0721	0.9	HS3ST4	2.42
cg05045738	chrX	73834707	1.595	0.8774	0.0721	0.9	RLIM	27.75
cg15233131	chr19	817832	1.223	0.6731	0.0721	0.9	LPPR3	73.46
cg01268704	chr6	108500356	-1.534	0.8442	0.0721	0.9	NR2E1	85.96
cg03793678	chr15	96862225	-2.432	1.338	0.0721	0.9		70.18
cg10003443	chr20	22567170	-1.376	0.7571	0.0721	0.9	FOXA2	21.5
cg06584494	chr7	54614477	-0.4862	0.2675	0.0721	0.9	VSTM2A	4.38
cg17162319	chr7	57927783	-1.486	0.8178	0.0721	0.9		30.62
cg13018725	chr6	33220041	0.7571	0.4166	0.0721	0.9	VPS52	86.9
cg16473797	chr20	61755045	1.034	0.5689	0.0721	0.9		85.04
cg20133183	chr8	123471331	-2.27	1.249	0.0721	0.9		83.34
cg18303608	chr2	213777611	-0.6713	0.3693	0.0721	0.9		89.93
cg01632803	chr19	48891159	-1.119	0.6159	0.0721	0.9	KDELR1	86.92
cg15037137	chr7	27144302	-2.116	1.164	0.0721	0.9		72.7
cg15975574	chr8	93107629	-0.2175	0.1197	0.0721	0.9	RUNX1T1	3.6
cg16785698	chr4	186456103	1.052	0.5787	0.0721	0.9	PDLIM3	8.45
cg23055678	chrX	103811025	-0.9472	0.5212	0.0721	0.9	IL1RAPL2	15.61
cg06775073	chr17	17603749	-3.342	1.839	0.0721	0.9	RAI1	62.83
cg26867821	chr3	133292373	-0.4784	0.2633	0.0721	0.9	CDV3	6.3
cg04285710	chr1	74891564	-0.9695	0.5335	0.0721	0.9	TNNI3K	85.61
cg09699896	chr2	102856985	-0.8369	0.4605	0.0721	0.9		90.51
cg14539466	chr9	13136318	-1.251	0.6883	0.0721	0.9	MPDZ	85.03
cg23415398	chr2	4583549	-1.44	0.7921	0.0721	0.9		86.12
cg23248910	chr10	123270070	3.046	1.676	0.0721	0.9	FGFR2	64.44
cg25722142	chr6	139695762	0.8564	0.4713	0.0721	0.9	CITED2	4.61
cg12245245	chr12	118588929	0.4332	0.2384	0.0721	0.9	TAOK3	92.58
cg14464526	chr9	470323	0.2078	0.1144	0.0721	0.9		3.03
cg20566484	chr14	94489832	-1.046	0.5757	0.0721	0.9		74.82
cg04054902	chr13	49684404	1.299	0.7147	0.0721	0.9	FNDC3A	9.07
cg17890691	chr1	240655701	-0.432	0.2377	0.0721	0.9	GREM2	94.4
cg11769606	chr5	78281103	1.126	0.6195	0.0721	0.9	ARSB	5.3
cg13824515	chr9	140047122	-0.9776	0.538	0.0722	0.9	GRIN1	88.32
cg21931078	chr19	54979339	-1.567	0.8621	0.0722	0.9	CDC42EP5	88.67
cg06138257	chr12	133417190	-0.595	0.3274	0.0722	0.9	CHFR	92.62
cg05197962	chr3	183354364	-0.4283	0.2357	0.0722	0.9	KLHL24	5.94
cg08824344	chr3	126108727	-1.011	0.5565	0.0722	0.9		41.46
cg14295960	chr10	14628995	1.321	0.7272	0.0722	0.9	FAM107B	67.97
cg22616255	chr1	221049980	-1.023	0.5631	0.0722	0.9		10.52
cg26429520	chr11	1283875	2.827	1.556	0.0722	0.9		12.7
cg24947286	chr5	65951141	-0.4431	0.2438	0.0722	0.9	MAST4	94.03
cg04953935	chr3	56166156	-2.299	1.265	0.0722	0.9	ERC2	78.8
cg14521614	chr5	5287980	0.728	0.4007	0.0722	0.9	ADAMTS16	89.21
cg02506008	chr12	115861520	-1.027	0.5651	0.0722	0.9		16.24
cg17200577	chr10	34466793	1.303	0.7173	0.0722	0.9	PARD3	77.47
cg07894516	chr8	1132947	1.868	1.028	0.0722	0.9		91.24
cg17721249	chr1	203598594	-0.18	0.09908	0.0722	0.9	ATP2B4	3.49
cg09065714	chr2	27531535	-0.8661	0.4767	0.0722	0.9	UCN	91.75
cg25565264	chr5	157173866	-0.6625	0.3646	0.0722	0.9	LSM11	93.41
cg25492569	chr3	46608025	-0.9971	0.5488	0.0722	0.9	LRRC2	32
cg09889828	chr11	124733327	-0.5404	0.2975	0.0722	0.9		8.01
cg15654892	chr8	60834013	-0.8111	0.4464	0.0722	0.9		89.18
cg14286546	chr9	89649348	-2.507	1.38	0.0722	0.9	LOC440173	86.91
cg13744663	chr13	92050675	0.2941	0.1619	0.0722	0.9	GPC5	4.36
cg04810063	chr16	88703634	-2.606	1.434	0.0722	0.9	IL17C	58.13
cg26152704	chr1	7024757	-0.8142	0.4482	0.0722	0.9	CAMTA1	93.08
cg24357890	chr3	11299312	-2.466	1.358	0.0722	0.9	HRH1	80.62
cg22960833	chr19	4988763	-0.9525	0.5243	0.0722	0.9	KDM4B	80.86
cg08504905	chr19	54663436	0.3127	0.1721	0.0722	0.9	LENG1	2.92
cg24469464	chr4	4860157	-0.9812	0.54	0.0722	0.9	MSX1	17.41
cg13890649	chr9	79629843	-0.826	0.4546	0.0722	0.9		18.87
cg07800254	chr6	30586053	0.3812	0.2098	0.0722	0.9	MRPS18B	4.78
cg23357198	chr20	41817476	-0.602	0.3313	0.0722	0.9	PTPRT	12.13
cg08152588	chr14	65015998	-2.592	1.426	0.0722	0.9	C14orf50	83.27
cg18439195	chr17	41980192	-2.7	1.486	0.0722	0.9	MPP2	39.34
cg16553134	chr10	1034401	0.3252	0.179	0.0722	0.9	GTPBP4	4.26
cg10319399	chr8	145018285	-0.3323	0.1829	0.0722	0.9	PLEC1	3.62
cg04724522	chr1	154644347	2.249	1.238	0.0722	0.9		78.65
cg27210269	chr12	6599286	-1.177	0.6479	0.0722	0.9		88.66
cg15608714	chr6	109193762	0.9435	0.5193	0.0722	0.9	ARMC2	83.51
cg25144696	chr12	77459591	-0.9846	0.542	0.0722	0.9	E2F7	35.03
cg13622265	chr9	124584474	-2.568	1.414	0.0722	0.9	TTLL11	68.4
cg05194509	chr2	18055774	-0.5574	0.3068	0.0722	0.9		91.3
cg03527501	chr12	131917411	-1.813	0.9979	0.0722	0.9		19.09
cg21759907	chr15	71630714	-0.6781	0.3732	0.0722	0.9	THSD4	91.18
cg02535684	chr10	33339108	2.144	1.18	0.0722	0.9		86.15
cg02680314	chr16	3097387	-1.098	0.6045	0.0722	0.9	MMP25	23.63
cg09950208	chr10	130841235	1.042	0.5736	0.0722	0.9		10.11
cg03730474	chr19	15695817	-0.8235	0.4533	0.0722	0.9		10.26
cg25695086	chr3	140017225	-1.536	0.8457	0.0722	0.9	CLSTN2	89.07
cg19696329	chr6	144164803	-0.6143	0.3381	0.0722	0.9	LTV1	12.92
cg24606352	chr5	137897960	-0.982	0.5406	0.0722	0.9	HSPA9	92.89
cg01657207	chr3	44690019	1.117	0.6147	0.0722	0.9	ZNF35	10.64
cg21648324	chr11	12692986	-0.6179	0.3401	0.0722	0.9		92.75
cg26894091	chr1	205719276	0.4896	0.2695	0.0722	0.9	NUCKS1	5.25
cg01017147	chr1	171810105	-1.593	0.8767	0.0722	0.9	DNM3	37.3
cg06143663	chr16	11242115	-1.825	1.005	0.0722	0.9	CLEC16A	87
cg24931658	chr8	21914524	-1.609	0.886	0.0722	0.9	EPB49	31.84
cg23939610	chr19	40362773	-0.7435	0.4093	0.0722	0.9	FCGBP	93.11
cg26960370	chr10	73576410	0.9143	0.5033	0.0722	0.9	PSAP	81.66
cg19708848	chr2	97746622	-1.686	0.9281	0.0722	0.9		84.57
cg19432033	chr17	7517220	1.218	0.6707	0.0722	0.9	FXR2	81.13
cg18264298	chr14	101531659	0.7533	0.4147	0.0723	0.9	MIR410	86.97
cg24086869	chr15	52471581	0.4252	0.2341	0.0723	0.9	GNB5	3.52
cg22295745	chr7	97807643	0.9122	0.5022	0.0723	0.9	LMTK2	85.33
cg20382790	chr3	106684217	-3.884	2.138	0.0723	0.9		84.73
cg08230990	chr9	34377068	0.1993	0.1097	0.0723	0.9	KIAA1161	2.48
cg21983531	chr7	74075317	1.551	0.8541	0.0723	0.9	GTF2I	45.69
cg13834146	chr15	77927305	-0.1368	0.07534	0.0723	0.9		2.3
cg23016080	chr15	44486450	-0.6098	0.3358	0.0723	0.9	FRMD5	8.55
cg08876085	chr2	239360713	-0.6173	0.3398	0.0723	0.9	ASB1	91.46
cg13487293	chr11	69650156	0.8821	0.4856	0.0723	0.9		5
cg22389964	chr1	55230576	0.4738	0.2609	0.0723	0.9	PARS2	4.74
cg05532669	chr7	87849191	0.3854	0.2122	0.0723	0.9	SRI	4.74
cg26489875	chr11	65268225	0.8369	0.4608	0.0723	0.9	MALAT1	8.45
cg12379940	chr13	44947923	-0.1546	0.08514	0.0723	0.9	SERP2	2.44
cg03476948	chr14	78715384	-1.837	1.011	0.0723	0.9		63.44
cg12705735	chr6	166491929	-1.427	0.7857	0.0723	0.9		87.4
cg18829268	chr12	79257699	0.6413	0.3531	0.0723	0.9	SYT1	5.75
cg06479433	chr2	190563594	1.028	0.566	0.0723	0.9	ANKAR	86.66
cg07739113	chr6	27255829	-0.4796	0.2641	0.0723	0.9		6.91
cg21730118	chr12	131609838	0.6694	0.3686	0.0723	0.9	GPR133	89.3
cg13135047	chr7	39706299	-1.365	0.7514	0.0723	0.9	RALA	91.69
cg13262467	chr3	169538890	2.03	1.118	0.0723	0.9	LRRIQ4	90.93
cg00324108	chr4	72635822	-0.6846	0.3769	0.0723	0.9	GC	92.28
cg01883408	chr5	132083691	-1.766	0.9723	0.0723	0.9	CCNI2	18.07
cg11235848	chrX	47050208	-1.245	0.6855	0.0723	0.9	UBA1	11.3
cg18116670	chr1	21649784	-1.333	0.7341	0.0723	0.9	ECE1	88.04
cg19678270	chr3	180630780	0.2662	0.1466	0.0723	0.9	FXR1	3.15
cg10167266	chr11	20186078	-1.18	0.6498	0.0723	0.9		15.81
cg12735263	chr1	39874887	-0.4083	0.2248	0.0723	0.9	KIAA0754	5
cg13320842	chr19	46175254	-0.8777	0.4833	0.0723	0.9	GIPR	86.66
cg03854952	chr15	73525987	-0.5489	0.3023	0.0723	0.9	NEO1	93.72
cg10862848	chr6	42927986	-1.758	0.9678	0.0723	0.9	GNMT	44.56
cg19878627	chr2	54087184	-1.582	0.871	0.0723	0.9	LOC100302652	93.72
cg13711950	chr20	43729527	-0.4451	0.2451	0.0723	0.9	KCNS1	6.11
cg04322803	chr2	775203	-0.6803	0.3746	0.0723	0.9		92.53
ch.19.233112R	chr19	4309421	1.099	0.6049	0.0723	0.9	FSD1	13.12
cg00424677	chr19	32836465	-0.2396	0.132	0.0723	0.9	ZNF507	2.97
cg11174851	chr11	69634592	1.295	0.7133	0.0723	0.9	FGF3	16.82
cg09262155	chr16	71760104	-0.6059	0.3337	0.0724	0.9		93.37
cg07944862	chr17	38501174	-1.607	0.8852	0.0724	0.9	RARA	42.68
cg15032615	chr9	139716215	-1.791	0.9865	0.0724	0.9	C9orf86	42.02
cg03672342	chr10	8094093	-0.4668	0.2571	0.0724	0.9	FLJ45983	7.15
cg18303028	chr2	176969162	-0.4248	0.2339	0.0724	0.9		5.61
cg26168324	chr10	119302318	-0.5966	0.3286	0.0724	0.9	EMX2	8.37
cg01992990	chr1	202780680	-0.2012	0.1108	0.0724	0.9		3.22
cg25880834	chr2	198773912	-0.6948	0.3827	0.0724	0.9	PLCL1	92.35
cg00370962	chr3	17199496	-0.7774	0.4281	0.0724	0.9	TBC1D5	91.78
cg20653128	chr17	40936820	2.407	1.326	0.0724	0.9	WNK4	21.04
cg13869942	chr1	151878061	2.451	1.35	0.0724	0.9	THEM4	55.15
cg09103291	chr15	90035514	-0.24	0.1322	0.0724	0.9	RHCG	3.22
cg22496437	chr1	17900032	-1.426	0.7854	0.0724	0.9	ARHGEF10L	59.62
cg08033262	chr3	38905557	-0.4783	0.2634	0.0724	0.9	SCN11A	93.98
cg02287606	chr4	176184545	1.647	0.9069	0.0724	0.9		91.79
cg23034437	chr10	92912529	-1.707	0.94	0.0724	0.9	NUDT9P1	84.85
cg02817981	chr2	198379881	0.4565	0.2514	0.0724	0.9	MOBKL3	5.08
cg25233569	chr10	62703741	-0.7586	0.4178	0.0724	0.9	RHOBTB1	14.4
cg18134851	chr14	36027972	-1.334	0.7349	0.0724	0.9	RALGAPA1	86.44
cg26425064	chr1	185290981	0.6106	0.3363	0.0724	0.9		93.15
cg26171523	chr19	13858605	0.2962	0.1631	0.0724	0.9	CCDC130	1.81
cg19269473	chr17	55939590	-1.319	0.7263	0.0724	0.9		50.84
cg20414364	chr5	1608614	-0.2241	0.1234	0.0724	0.9	LOC728613	3.51
cg22478261	chr20	49348806	-0.2245	0.1236	0.0724	0.9	PARD6B	3.92
cg16667710	chr4	186063605	-0.7305	0.4023	0.0724	0.9	SLC25A4	92.07
cg03386751	chr17	37843793	-0.8967	0.4939	0.0724	0.9	ERBB2	22.15
cg08003732	chr12	7023752	-0.9654	0.5318	0.0724	0.9	ENO2	9.85
cg17922359	chr4	13530923	-0.1548	0.08528	0.0724	0.9		2.23
cg13232249	chr14	86017168	-0.9448	0.5204	0.0724	0.9	FLRT2	91.32
cg13431883	chr9	86567743	1.414	0.7788	0.0724	0.9	C9orf64	80.64
cg00409917	chr6	29894679	-1.667	0.9183	0.0724	0.9	HCG4P6	1.76
cg07939445	chr6	116602398	1.082	0.5962	0.0724	0.9	TSPYL1	80.53
cg01601476	chr9	112080848	-0.8779	0.4836	0.0724	0.9	EPB41L4B	15.39
cg08828287	chr11	62525690	-1.063	0.5858	0.0724	0.9		90.33
cg03223734	chr20	20180211	-1.083	0.5967	0.0724	0.9	C20orf26	90.37
cg04843461	chr1	1974661	-1.215	0.6694	0.0724	0.9		73.9
cg14449180	chr6	29894619	-1.566	0.8627	0.0724	0.9	HCG4P6	2.38
cg21485122	chr2	71203331	-0.6625	0.365	0.0724	0.9		92.7
cg16756215	chr7	6769322	0.3593	0.1979	0.0724	0.9		4.04
cg18195238	chr8	64681840	-2.276	1.254	0.0724	0.9		57.6
cg08343347	chr4	36076000	-3.057	1.684	0.0725	0.9	ARAP2	79.01
cg20679082	chr17	1090548	1.408	0.7758	0.0725	0.9	ABR	15.68
cg27466845	chr11	64397734	-2.392	1.318	0.0725	0.9	NRXN2	80.21
cg27642027	chr16	84029584	0.681	0.3752	0.0725	0.9	NECAB2	5.07
cg25789201	chr7	72395803	1.02	0.5621	0.0725	0.9	POM121	5.84
cg01922472	chr13	27580727	-1.024	0.5643	0.0725	0.9		8.86
cg09475402	chr22	47158619	-0.1459	0.08035	0.0725	0.9	TBC1D22A	2.66
cg06419771	chr15	42264912	0.4481	0.2469	0.0725	0.9	EHD4	3.04
cg01259329	chr6	166944191	-0.4782	0.2634	0.0725	0.9	RPS6KA2	94.1
cg24636657	chrX	105280886	0.7745	0.4267	0.0725	0.9	SERPINA7	87.49
cg05343159	chr10	129347529	-1.401	0.7721	0.0725	0.9	NPS	84.15
cg03539736	chr7	80548024	0.55	0.303	0.0725	0.9	SEMA3C	6.45
cg20631270	chr6	24437470	0.7021	0.3868	0.0725	0.9	GPLD1	97.17
cg18104606	chr6	70990361	-1.45	0.7991	0.0725	0.9	COL9A1	32.46
cg12998503	chr4	184177628	1.338	0.7374	0.0725	0.9	WWC2	81.18
cg19415767	chr6	7108058	-0.2467	0.1359	0.0725	0.9	RREB1	3.19
cg26160086	chr7	157205545	-0.7789	0.4291	0.0725	0.9	DNAJB6	83.69
cg19714347	chr6	30175092	1.451	0.7992	0.0725	0.9	TRIM26	70.42
cg07544189	chr16	68348695	-1.877	1.034	0.0725	0.9	PRMT7	84.34
cg17455348	chr2	213406960	-11.34	6.247	0.0725	0.9		56.03
cg17918314	chr1	44398100	-1.033	0.5689	0.0725	0.9	ARTN	84.11
cg23178069	chr11	21043240	-1.259	0.6936	0.0725	0.9	NELL1	88.17
cg02392269	chr11	12491646	-3.693	2.035	0.0725	0.9	PARVA	86.41
cg01769160	chr11	20408933	0.2955	0.1628	0.0725	0.9	PRMT3	2.74
cg07702311	chr11	128646953	-0.8881	0.4893	0.0725	0.9	FLI1	89.7
cg26301777	chr13	41884544	1.249	0.6882	0.0725	0.9	NAA16	85.58
cg10502571	chr5	6572919	-1.076	0.5927	0.0725	0.9		82.35
cg26804057	chr8	99130997	-0.5037	0.2775	0.0725	0.9	POP1	94.53
cg00918917	chr17	61819349	-0.1584	0.0873	0.0725	0.9	STRADA	2.94
cg20347666	chr7	137505606	1.672	0.9214	0.0725	0.9	DGKI	71.88
cg06705167	chrX	16804382	-0.3968	0.2186	0.0725	0.9	CXorf15	5.01
cg10640845	chr19	1775211	-1.307	0.7201	0.0725	0.9	ONECUT3	12.2
cg09842892	chr6	28966573	-0.5507	0.3035	0.0725	0.9	ZNF311	93.25
cg19171383	chr17	19555084	-0.4381	0.2414	0.0725	0.9	ALDH3A2	94.52
cg01268381	chr21	42219771	-0.5703	0.3142	0.0725	0.9	DSCAM	92.77
cg22155111	chr19	54705168	0.2013	0.1109	0.0725	0.9	RPS9	3.28
cg08768920	chr4	88233933	-2.54	1.399	0.0725	0.9	HSD17B13	83.69
cg12854242	chr15	100255130	-0.6867	0.3784	0.0725	0.9	MEF2A	93.04
cg06184056	chr8	124545375	-0.8998	0.4958	0.0725	0.9	FBXO32	92.22
cg00840926	chr19	58919549	0.6182	0.3406	0.0725	0.9	ZNF584	6.44
cg23001084	chr15	63322611	-3.139	1.729	0.0725	0.9		69.73
cg03430605	chr6	38099768	-1.226	0.6755	0.0725	0.9	ZFAND3	88.75
cg21848671	chr11	19395666	-1.462	0.8054	0.0725	0.9	NAV2	89.09
cg06606949	chr5	138211149	-0.9401	0.518	0.0725	0.9	CTNNA1	91.05
cg04121368	chr10	122316088	-0.9094	0.5011	0.0725	0.9	PPAPDC1A	92.66
cg12647471	chr12	12618750	0.8462	0.4663	0.0725	0.9	LOH12CR1	87.81
cg14997715	chr10	70940229	-0.2425	0.1337	0.0725	0.9	SUPV3L1	3.01
cg03110654	chr10	134641863	0.3879	0.2137	0.0725	0.9		94.5
cg22485372	chr1	91487159	-0.8596	0.4737	0.0725	0.9	ZNF644	15.07
cg03237948	chr11	65833762	-0.699	0.3852	0.0725	0.9	SF3B2	91.83
cg23466059	chr18	56422682	1.397	0.7699	0.0725	0.9		65.38
cg09494876	chr5	115373986	1.3	0.7162	0.0725	0.9		60.27
cg09813610	chr5	3601357	-0.8978	0.4947	0.0725	0.9	IRX1	12.6
cg16778107	chr16	381873	-1.999	1.101	0.0725	0.9	AXIN1	41.17
cg19153228	chr2	173902435	-1.378	0.7596	0.0725	0.9	RAPGEF4	90.78
cg02217041	chr7	151037549	1.059	0.5833	0.0725	0.9	NUB1	77.08
cg27663249	chr16	2801092	-0.8452	0.4658	0.0726	0.9	LOC100128788	90.48
cg06644452	chr1	2235467	0.9784	0.5392	0.0726	0.9	SKI	85.34
cg18301348	chr3	193855884	-0.3453	0.1903	0.0726	0.9	HES1	4.39
cg15645479	chr12	31748122	-0.5268	0.2903	0.0726	0.9		91.89
cg09847490	chr6	130683019	-2.936	1.618	0.0726	0.9		86.22
cg17466658	chr15	39461775	-0.5484	0.3022	0.0726	0.9		94.01
cg09567180	chr10	124609416	-0.6205	0.342	0.0726	0.9	FAM24B	91.9
cg15946653	chr11	113258444	-0.7354	0.4053	0.0726	0.9	ANKK1	21.12
cg26639561	chr12	58239492	0.9592	0.5287	0.0726	0.9	CTDSP2	5.21
cg04300115	chr20	62200199	-1.162	0.6402	0.0726	0.9	PRIC285	63.46
cg21637033	chr12	3068077	-0.2686	0.148	0.0726	0.9	TEAD4	3.96
cg24768649	chr2	213402181	0.5495	0.3029	0.0726	0.9	ERBB4	4.2
cg01147665	chr3	32146075	-0.4661	0.2569	0.0726	0.9		94.16
cg20288655	chr1	21985693	-0.2817	0.1553	0.0726	0.9	RAP1GAP	3.57
cg12767281	chr10	7452950	-0.2214	0.122	0.0726	0.9	SFMBT2	3.52
cg18180250	chr11	576040	-0.2844	0.1568	0.0726	0.9	LOC143666	3.97
cg11709544	chr1	26233404	-1.841	1.015	0.0726	0.9	STMN1	25.48
cg09081596	chr6	42947098	-0.9761	0.538	0.0726	0.9	PEX6	27
cg11829155	chr11	76156134	0.3132	0.1726	0.0726	0.9	C11orf30	4.51
cg08284066	chr5	128793387	-1.186	0.6538	0.0726	0.9		91.78
cg19027507	chr1	27320128	0.3011	0.1659	0.0726	0.9	TRNP1	4.98
cg00979272	chr14	61100882	-2.265	1.248	0.0726	0.9		81.24
cg13631852	chr11	134579535	-0.8492	0.468	0.0726	0.9		92.99
cg22291318	chr19	57946704	-0.2369	0.1306	0.0726	0.9	ZNF749	3.59
cg23176270	chr14	23476067	0.5225	0.288	0.0726	0.9	C14orf93	4.36
cg25937028	chr17	1933920	0.4783	0.2636	0.0726	0.9	DPH1	3.9
cg08553082	chr17	79235567	1.012	0.5577	0.0726	0.9	SLC38A10	85.5
cg00083993	chr5	146133678	-0.9731	0.5364	0.0726	0.9	PPP2R2B	90.83
cg16240368	chr1	118728086	-1.12	0.6176	0.0726	0.9	SPAG17	11.78
cg18315708	chr14	21673796	-1.169	0.6445	0.0726	0.9		90.63
cg08490659	chr5	34523454	1.705	0.9397	0.0726	0.9		15.88
cg17279754	chr6	27585300	-0.6439	0.3549	0.0726	0.9		6.64
cg20101012	chr6	168570436	-2.628	1.449	0.0726	0.9		75.59
cg14389418	chr9	140151348	-0.683	0.3765	0.0726	0.9	COBRA1	92.82
cg16688583	chr11	101001533	-1.376	0.7587	0.0726	0.9	PGR	83.4
cg07951519	chr17	4607306	0.9401	0.5182	0.0726	0.9	PELP1	7.26
cg05065507	chr1	59042931	-1.45	0.7991	0.0726	0.9	TACSTD2	10.52
cg19464106	chr6	31632821	0.387	0.2133	0.0726	0.9	BAT4	2.84
cg18969798	chr4	151157003	0.4483	0.2471	0.0726	0.9	DCLK2	92.25
cg15166552	chr3	156273067	0.4949	0.2728	0.0726	0.9	SSR3	3.99
cg20905746	chr15	79165638	0.9665	0.5328	0.0726	0.9	MORF4L1	8.38
cg02929431	chr12	51713220	1.961	1.081	0.0726	0.9	BIN2	38.27
cg05512327	chr3	157821987	-0.9291	0.5122	0.0726	0.9	SHOX2	25.49
cg05749717	chr7	145813413	-2.416	1.332	0.0726	0.9	CNTNAP2	19.75
cg13518537	chr8	28618150	2.643	1.457	0.0726	0.9		69.44
cg00439706	chr15	41954252	0.3879	0.2139	0.0726	0.9	MGA	4.13
cg05501829	chr17	3749777	0.4215	0.2324	0.0726	0.9	C17orf85	4.44
cg21642076	chr22	21054903	-0.5209	0.2872	0.0727	0.9	TMEM191A	93.57
cg07713538	chr6	30879930	-0.7151	0.3942	0.0727	0.9	GTF2H4	91.87
cg25029903	chr2	44105057	-0.9936	0.5478	0.0727	0.9	ABCG8	10.46
cg07673538	chr2	36824338	-1.982	1.093	0.0727	0.9	FEZ2	27.46
cg13150925	chr12	124529439	2.189	1.207	0.0727	0.9		49.24
cg11435841	chr19	38908926	-0.964	0.5315	0.0727	0.9	RASGRP4	10.56
cg23322242	chr21	37802565	0.6139	0.3385	0.0727	0.9		4.07
cg19468528	chr17	73642404	-0.9082	0.5007	0.0727	0.9	LOC100130933	18.13
cg13666041	chr14	69442697	1.206	0.6648	0.0727	0.9	ACTN1	76.25
cg06423354	chr6	30165652	-1.082	0.5967	0.0727	0.9	TRIM26	86.82
cg11789639	chr19	11670207	-0.1083	0.05971	0.0727	0.9	ELOF1	1.78
cg19758848	chr13	44951704	-0.6189	0.3412	0.0727	0.9	SERP2	93.45
cg20250605	chr1	2046506	0.5043	0.278	0.0727	0.9	PRKCZ	93.81
cg20086579	chr19	11665102	1.929	1.063	0.0727	0.9	ELOF1	76.23
cg05884392	chr15	52122580	-0.4733	0.2609	0.0727	0.9	TMOD3	5.44
cg17649104	chr21	35734894	-0.4109	0.2265	0.0727	0.9	KCNE2	94.79
cg10505443	chr3	36779024	0.7169	0.3953	0.0727	0.9	DCLK3	88.23
cg21160610	chr15	43662639	-1.256	0.6927	0.0727	0.9	TUBGCP4	13.7
cg25953952	chr8	1418893	-3.116	1.718	0.0727	0.9		87.55
cg18766054	chr8	1992139	-1.388	0.7652	0.0727	0.9	MYOM2	78.81
cg10721491	chr19	29581832	-0.5335	0.2942	0.0727	0.9		93.23
cg02613370	chr10	124578366	-2.067	1.14	0.0727	0.9		44.91
cg14961949	chr3	157824209	-0.246	0.1356	0.0727	0.9	SHOX2	2.7
cg13675568	chr1	44872075	-0.2114	0.1166	0.0727	0.9	RNF220	3.91
cg14010039	chr19	44430831	-0.5613	0.3095	0.0727	0.9	ZNF45	93.42
cg09282085	chr22	39713086	1.028	0.5667	0.0727	0.9	RPL3	74.32
cg19622358	chr15	80444736	0.2255	0.1244	0.0727	0.9	FAH	3.77
cg27088449	chr22	21272634	-0.4819	0.2657	0.0727	0.9	CRKL	5.21
cg02392553	chr1	55462274	-0.1858	0.1024	0.0727	0.9		2.53
cg04267605	chr4	52859928	-1.869	1.031	0.0727	0.9	LRRC66	85.47
cg14203201	chr6	27258726	-0.8094	0.4463	0.0727	0.9		11.25
cg00966141	chr20	58660981	-0.9937	0.5479	0.0727	0.9		89.3
cg03251356	chr6	7151709	-0.6706	0.3698	0.0727	0.9	RREB1	89.99
cg25111228	chr14	34262104	1.106	0.6097	0.0727	0.9	NPAS3	9.83
cg04590721	chr10	102807587	-0.8128	0.4482	0.0727	0.9		15.49
cg14653136	chr1	197877786	2.146	1.184	0.0727	0.9		10.05
cg15912778	chr14	74727333	-1.693	0.9337	0.0727	0.9	VSX2	88.63
cg08358392	chr6	130339410	1.465	0.8079	0.0727	0.9	L3MBTL3	64.52
cg21431200	chr5	65017886	0.6824	0.3763	0.0727	0.9	SGTB	3.88
cg10766546	chr14	60337674	0.3992	0.2201	0.0727	0.9	RTN1	4.89
cg11813387	chr5	43310340	0.4571	0.2521	0.0727	0.9	HMGCS1	93.03
cg11074315	chr14	20834660	0.4925	0.2716	0.0727	0.9	TEP1	92.84
cg26449119	chr15	101383738	-1.178	0.6499	0.0727	0.9		62.7
cg03703833	chr11	10773290	0.2842	0.1567	0.0727	0.9	CTR9	2.72
cg10010650	chr2	24297574	0.7055	0.3891	0.0727	0.9	SF3B14	89.69
cg02197019	chr6	33127546	2.027	1.118	0.0727	0.9		71.49
cg23534210	chr17	80743410	-2.105	1.161	0.0727	0.9	TBCD	74.01
cg24533149	chr2	198380137	0.3924	0.2164	0.0728	0.9	MOBKL3	3.77
cg15850513	chrX	47091513	-1.405	0.7748	0.0728	0.9	USP11	84.37
cg10718795	chrX	139173965	1.522	0.8392	0.0728	0.9		11.15
cg15703221	chr2	160919268	0.7306	0.4029	0.0728	0.9	PLA2R1	6.83
cg26314281	chr3	184529337	-1.625	0.8964	0.0728	0.9	VPS8	89.99
cg12087123	chr17	40700043	-0.9627	0.5309	0.0728	0.9		91.5
cg25402787	chr15	53084679	-2.299	1.268	0.0728	0.9		27
cg15706692	chr6	75775380	-4.733	2.61	0.0728	0.9		14.57
cg14194496	chr9	34809475	-1.338	0.7382	0.0728	0.9		46.41
cg00815519	chr1	228341886	-0.6057	0.334	0.0728	0.9	GJC2	92.15
cg02277383	chr19	8429166	0.5645	0.3114	0.0728	0.9	ANGPTL4	5.28
cg22619719	chr1	1891578	0.83	0.4578	0.0728	0.9	KIAA1751	7.74
cg18395809	chr7	157495882	-1.003	0.5533	0.0728	0.9	PTPRN2	82.28
cg01792733	chrX	123743804	-0.7886	0.435	0.0728	0.9	ODZ1	93.4
cg10664272	chr2	85638053	-0.3795	0.2093	0.0728	0.9	CAPG	95.12
cg01716296	chr4	151133530	-0.9977	0.5503	0.0728	0.9	DCLK2	91.67
cg10800989	chr14	99786193	-0.3077	0.1697	0.0728	0.9		96.4
cg05254095	chr16	85009336	2.325	1.282	0.0728	0.9	ZDHHC7	55.87
cg11666924	chr1	109289079	0.1379	0.07607	0.0728	0.9	STXBP3	2.22
cg20124600	chr3	182894517	-0.8087	0.446	0.0728	0.9		86.11
ch.10.756792F	chr10	29649153	1.304	0.7192	0.0728	0.9		12.73
cg11186933	chr8	109455379	0.3662	0.202	0.0728	0.9	TTC35	3.2
cg13703866	chr2	1479523	-0.2533	0.1397	0.0728	0.9	TPO	97.35
cg07483244	chr13	95358924	-0.7965	0.4393	0.0728	0.9		8.19
cg21509966	chr6	33156463	-0.5872	0.3239	0.0728	0.9	COL11A2	91.71
cg00988129	chr8	75232556	-0.4222	0.2329	0.0728	0.9	JPH1	7.1
cg15564896	chr15	84287328	-3.783	2.087	0.0728	0.9	SH3GL3	64.06
cg03812309	chr1	46938281	-3.013	1.662	0.0728	0.9		61.33
cg26423234	chr22	17521855	-1.67	0.9209	0.0728	0.9	CECR7	86.88
cg22909085	chr2	223765655	-1.89	1.043	0.0728	0.9	ACSL3	87.29
cg07823273	chr19	39695065	-1.362	0.7511	0.0728	0.9	SYCN	46.65
cg13738615	chr9	109624741	-1.908	1.053	0.0728	0.9	ZNF462	15.12
cg24810637	chr10	64564243	0.3612	0.1992	0.0728	0.9	ADO	3.28
cg02441296	chr10	111767867	-0.2263	0.1248	0.0728	0.9	ADD3	3.49
cg17906339	chr1	204183529	-0.8578	0.4732	0.0728	0.9	GOLT1A	21.47
cg25299152	chr7	141024673	-2.297	1.267	0.0728	0.9		82.42
cg11207839	chr22	31301895	0.3082	0.17	0.0728	0.9	OSBP2	96.52
cg15235707	chr11	131241788	-1.448	0.7985	0.0728	0.9	NTM	41.69
cg03891598	chr16	83986782	0.11	0.0607	0.0728	0.9	OSGIN1	2.14
cg09284509	chrX	101315666	-2.157	1.19	0.0728	0.9		45.17
cg01831657	chr5	178014589	-0.8371	0.4618	0.0728	0.9	COL23A1	89.78
cg15741721	chr8	135594362	-0.3819	0.2106	0.0728	0.9	ZFAT	94.83
cg16265553	chr1	226911669	1.191	0.6568	0.0728	0.9	ITPKB	75.8
cg23244022	chr8	144437350	0.9363	0.5165	0.0728	0.9		7.6
cg12305798	chr2	24396550	-0.8015	0.4422	0.0728	0.9	C2orf84	90.47
cg03900284	chr9	133769695	-1.119	0.6172	0.0728	0.9	QRFP	86.95
cg14820213	chr2	8997977	-2.133	1.177	0.0728	0.9	MBOAT2	79.88
cg11478199	chr11	128677399	-1.25	0.6896	0.0728	0.9	FLI1	91.92
cg22450138	chr1	64669125	-0.5601	0.309	0.0728	0.9	UBE2U	92.3
cg13432451	chr17	68165647	0.8312	0.4585	0.0728	0.9	KCNJ2	2.94
cg23008352	chr13	110951025	-1.128	0.6224	0.0728	0.9	COL4A1	11.01
cg18091435	chr5	100237279	0.3909	0.2157	0.0728	0.9	ST8SIA4	5.43
cg22019569	chr1	246599230	-1.817	1.003	0.0728	0.9	SMYD3	89.01
cg21252483	chr19	49399788	2.297	1.267	0.0728	0.9	TULP2	36.4
cg09123307	chr7	6746650	-0.4178	0.2305	0.0728	0.9	ZNF12	5
cg18479299	chr3	125709523	-2.408	1.328	0.0728	0.9		9.78
cg09225948	chr13	103052362	0.5438	0.3	0.0729	0.9	FGF14	5.47
cg21171335	chr12	122356390	3.852	2.125	0.0729	0.9	WDR66	8.14
cg20603611	chr8	134491307	0.6583	0.3632	0.0729	0.9	ST3GAL1	91.33
cg14969899	chr14	104569581	-1.466	0.8087	0.0729	0.9	ASPG	68.73
cg14311523	chr17	60747678	0.7987	0.4406	0.0729	0.9	MRC2	86.95
cg08730348	chr16	31214307	-0.3789	0.209	0.0729	0.9	PYCARD	5.5
cg21873674	chr3	13689339	0.2996	0.1653	0.0729	0.9		3.22
cg24614720	chr4	8559176	-0.5921	0.3267	0.0729	0.9		91.18
cg13414750	chr3	53782863	-1.792	0.9889	0.0729	0.9	CACNA1D	80.99
cg16265859	chr1	19401069	1.563	0.8622	0.0729	0.9	UBR4	65.5
cg09749656	chr8	43403277	-1.108	0.6114	0.0729	0.9		84.77
cg27378180	chr15	76005446	-0.5062	0.2793	0.0729	0.9	CSPG4	7.64
cg25961807	chr4	150954469	-1.199	0.6614	0.0729	0.9		89.07
cg26149309	chr4	7710363	-1.018	0.5619	0.0729	0.9	SORCS2	85.94
cg23763427	chr12	57878408	-0.376	0.2074	0.0729	0.9		94.9
cg24118130	chr7	158793909	-1.635	0.9018	0.0729	0.9		74.64
cg23851860	chr5	157002805	-0.1315	0.07255	0.0729	0.9	ADAM19	2.05
cg07159124	chr3	62234072	-1.824	1.006	0.0729	0.9	PTPRG	90.04
cg18445047	chr16	89767797	-0.1888	0.1042	0.0729	0.9	SPATA2L	3.3
cg24706697	chr19	17445672	-0.1411	0.07788	0.0729	0.9	ANO8	1.98
cg18436709	chr12	566229	-0.6487	0.3579	0.0729	0.9		91.67
cg25926446	chr6	99297626	-1.903	1.05	0.0729	0.9		82.56
cg14579864	chr9	79632225	-0.615	0.3393	0.0729	0.9		8.56
cg14311481	chr12	108920534	-1.893	1.044	0.0729	0.9	SART3	89.03
cg22532475	chr10	104410764	1.552	0.8564	0.0729	0.9	TRIM8	64.41
cg07380882	chr6	130628512	-1.082	0.5969	0.0729	0.9		89.84
cg04694155	chr12	95397486	-0.3389	0.187	0.0729	0.9	NDUFA12	4.87
cg05229454	chr17	80494379	-2.712	1.496	0.0729	0.9	FOXK2	66.08
cg15595501	chr1	2458090	0.3959	0.2184	0.0729	0.9	PANK4	5.21
cg08235822	chr22	28280359	-0.5676	0.3132	0.0729	0.9	PITPNB	89.78
cg18005928	chr4	72050086	0.8243	0.4548	0.0729	0.9		5.04
cg08738600	chr3	127872841	-0.3852	0.2125	0.0729	0.9	EEFSEC	6.02
cg13911480	chr4	48785918	-1.388	0.7661	0.0729	0.9		89.7
cg19912337	chr19	51529628	-0.9467	0.5224	0.0729	0.9	KLK11	67.76
cg16100392	chr6	132931717	-1.858	1.025	0.0729	0.9	TAAR3	50.33
cg21524061	chr4	38825551	6.74	3.719	0.0729	0.9	TLR6	80.98
cg07202479	chr1	159174162	-1.062	0.5861	0.0729	0.9	DARC	68.1
cg18161950	chr5	42995203	0.4406	0.2431	0.0729	0.9		4.77
cg09438466	chr7	5161246	-1.139	0.6284	0.0729	0.9		81.59
cg14467654	chr9	131155819	-1.923	1.061	0.0729	0.9	MIR219-2	82.57
cg02550119	chr17	33306727	1.212	0.6689	0.0729	0.9	LIG3	80.91
cg14014950	chr3	64125334	1.833	1.011	0.0729	0.9	PRICKLE2	87.18
cg08637514	chr7	150212707	0.8151	0.4498	0.0729	0.9	GIMAP7	5.48
cg06094111	chr12	56709459	0.4255	0.2348	0.0729	0.9	CNPY2	4.01
cg24576960	chr4	38875533	-2.378	1.312	0.0729	0.9	FAM114A1	47.94
cg07013698	chr17	80174780	-1.096	0.6046	0.0729	0.9		34.57
cg27605889	chr4	81660494	-0.5362	0.2959	0.0729	0.9	C4orf22	91.13
cg17170458	chr1	151254817	-0.1349	0.07442	0.0729	0.9	ZNF687	2.37
cg06541760	chr5	1866725	-0.5826	0.3215	0.0729	0.9		93.45
cg01002120	chr22	32341384	-0.1867	0.103	0.0729	0.9	C22orf24	3.52
cg15597140	chr6	133136317	0.3195	0.1763	0.0729	0.9	RPS12	4.71
cg23094080	chr8	145550361	-0.9108	0.5026	0.0729	0.9	DGAT1	14.9
cg25349574	chr17	4891291	0.514	0.2836	0.0729	0.9	CAMTA2	5.71
cg00703822	chr4	10145483	1.497	0.826	0.0729	0.9		92.3
cg13534271	chr12	70667207	-0.5215	0.2878	0.0729	0.9	CNOT2	94.79
cg16833566	chr4	1656603	-0.5366	0.2961	0.0729	0.9	FAM53A	93.08
cg10240449	chr17	4852110	-0.3287	0.1814	0.0729	0.9	PFN1	4.36
cg01986131	chr17	42092588	-1.061	0.5857	0.0729	0.9	TMEM101	33.28
cg05818605	chr7	30768346	-1.065	0.5876	0.0729	0.9		60.41
cg20429748	chr6	76696290	-0.8683	0.4792	0.0729	0.9	IMPG1	89.84
cg15841828	chr8	107994813	-1.018	0.5616	0.0729	0.9		90.52
cg20145760	chr8	146078935	0.1934	0.1068	0.0729	0.9	COMMD5	2.8
cg25625370	chr12	130343575	1.119	0.6176	0.0729	0.9	TMEM132D	95.97
cg00569101	chr8	103138381	-2.251	1.242	0.073	0.9	NCALD	88.81
cg19401408	chr10	101492528	-0.0998	0.05508	0.073	0.9	COX15	1.57
cg17791867	chr7	112579927	0.6307	0.3481	0.073	0.9	C7orf60	4.66
cg22878622	chr8	67873476	-0.6194	0.3419	0.073	0.9		6.93
cg14115182	chr5	174145909	-1.931	1.066	0.073	0.9		36.72
cg14250138	chr11	1785804	-1.548	0.8542	0.073	0.9	CTSD	42.04
cg10369203	chr6	143250783	-2.655	1.465	0.073	0.9	HIVEP2	82.6
cg07549924	chr4	54036	-1.514	0.8356	0.073	0.9	ZNF595	35.97
cg05850327	chr13	20768236	0.4019	0.2218	0.073	0.9	GJB2	5.18
cg14965947	chr9	88357129	-0.6642	0.3666	0.073	0.9	AGTPBP1	7.05
cg17664443	chr3	190264104	-1.599	0.8823	0.073	0.9	IL1RAP	89.42
ch.3.72608909F	chr3	72526219	-0.4124	0.2276	0.073	0.9		6.82
cg15305521	chr6	132931714	-1.327	0.7326	0.073	0.9	TAAR3	54.55
cg24699271	chr3	4638584	0.6632	0.366	0.073	0.9	ITPR1	91.68
cg08331345	chr16	28995882	0.869	0.4797	0.073	0.9	LAT	12.98
cg16723510	chrX	70474184	-1.36	0.7506	0.073	0.9	ZMYM3	34.36
cg19629755	chrX	69353175	-1.09	0.6015	0.073	0.9	IGBP1	13.81
cg08052546	chr7	50341210	-1.08	0.5961	0.073	0.9		86.35
cg02659581	chr1	3467842	-0.9658	0.5331	0.073	0.9	MEGF6	84.63
cg24770569	chr17	16120465	0.4307	0.2378	0.073	0.9	PIGL	5.07
cg19498442	chr1	110521570	-0.6804	0.3756	0.073	0.9		93.29
cg22165626	chr5	112796302	-1.195	0.6595	0.073	0.9	MCC	89.67
cg26373379	chr2	97535902	-0.09363	0.05168	0.073	0.9	SEMA4C	1.62
cg26244738	chr4	40859344	0.2818	0.1556	0.073	0.9	APBB2	3.6
cg03464176	chr9	140355318	-0.8114	0.4479	0.073	0.9	PNPLA7	90.75
cg02071418	chr4	174439060	-0.8913	0.492	0.073	0.9		21.7
cg26969541	chr5	167712666	-0.4096	0.2261	0.073	0.9		94.45
cg04905557	chr16	833190	-1.17	0.6457	0.073	0.9	MSLNL	64.75
cg17811589	chr15	51694383	-1.343	0.7412	0.073	0.9	GLDN	28.36
cg08839272	chr3	42730382	-0.8722	0.4815	0.073	0.9	KBTBD5	34.43
cg23390118	chr12	2339513	-1.976	1.091	0.073	0.9	CACNA1C	52.92
cg07928808	chr19	56882355	-0.4506	0.2487	0.073	0.9	ZNF542	94.27
cg01381613	chr16	11367491	-0.5829	0.3218	0.073	0.9	PRM3	94.26
cg03356900	chr4	122302276	-0.6936	0.3829	0.073	0.9	QRFPR	12.75
cg24766816	chr6	30568535	0.4629	0.2556	0.073	0.9	PPP1R10	93.19
cg11239145	chr4	26320844	0.7872	0.4346	0.073	0.9	RBPJ	6.01
cg09368074	chrX	124339119	1.215	0.671	0.073	0.9		16.15
cg12494208	chr17	57743594	-2.731	1.508	0.073	0.9	CLTC	80.14
cg12436631	chr1	155007014	-1.425	0.7864	0.073	0.9	DCST1	56.31
cg14571682	chr2	184050946	-0.4364	0.2409	0.073	0.9		93.99
cg21518937	chr12	49741245	-0.3157	0.1743	0.073	0.9	DNAJC22	5.08
cg17186163	chr10	45474317	-1.203	0.6642	0.073	0.9	C10orf10	23.04
cg03685817	chr19	32876832	-1.764	0.9737	0.073	0.9	ZNF507	90.36
cg17393568	chr4	190861806	-1.043	0.5758	0.0731	0.9	FRG1	8.67
cg20925726	chr3	41248452	-2.296	1.267	0.0731	0.9	CTNNB1	84.41
cg13466576	chr9	119942873	-0.589	0.3252	0.0731	0.9	ASTN2	91.88
cg10471544	chr16	1820375	1.7	0.9383	0.0731	0.9	NME3	49.65
cg10518282	chr11	113126146	-0.4938	0.2726	0.0731	0.9	NCAM1	93.03
cg12736438	chr13	111214457	-0.4536	0.2504	0.0731	0.9	RAB20	5.51
cg26369576	chr7	31276097	-0.5348	0.2953	0.0731	0.9		93.15
cg22109675	chr1	1297567	-1.849	1.021	0.0731	0.9		40.39
cg26029902	chr20	56884425	-1.88	1.038	0.0731	0.9	RAB22A	10.38
cg24699895	chr10	71094286	-1.33	0.7344	0.0731	0.9	HK1	67.27
cg03139057	chr19	39989234	0.4165	0.2299	0.0731	0.9	DLL3	5.32
cg25922032	chr5	112043407	-0.1143	0.06308	0.0731	0.9	APC	1.93
cg13390444	chr22	26839207	0.1919	0.106	0.0731	0.9	ASPHD2	97.18
cg23572455	chrX	46614442	-1.745	0.9632	0.0731	0.9	SLC9A7	55.94
cg27159088	chr17	56736918	2.381	1.314	0.0731	0.9	TEX14	18.88
cg07793638	chr1	6675684	0.6879	0.3798	0.0731	0.9	PHF13	6.35
cg12121080	chr6	32800427	-2.41	1.33	0.0731	0.9	TAP2	90.78
cg26692724	chr14	23426158	0.6074	0.3354	0.0731	0.9	HAUS4	3.29
cg15787551	chr12	42996600	-1.198	0.6613	0.0731	0.9		91.9
cg26019584	chr19	1302689	-1.845	1.019	0.0731	0.9		82.83
cg16275967	chr1	161172255	0.6739	0.3721	0.0731	0.9	NDUFS2	3.58
cg18114828	chr19	7200027	-1.333	0.7361	0.0731	0.9	INSR	30.87
cg01566834	chr16	1607350	0.7558	0.4173	0.0731	0.9	IFT140	89.71
cg14323117	chr3	14642610	1.08	0.5966	0.0731	0.9		84.77
cg16689232	chr20	61813301	-1.961	1.083	0.0731	0.9		72.53
cg22928016	chr10	83636249	0.2523	0.1393	0.0731	0.9	NRG3	2.56
cg03350273	chr12	79198467	-0.8498	0.4693	0.0731	0.9		88.33
cg14368080	chr17	67590991	-0.6089	0.3362	0.0731	0.9		93.01
cg00156427	chr11	119294322	-1.12	0.6186	0.0731	0.9	THY1	39.9
cg24412662	chr1	2866667	-0.4311	0.238	0.0731	0.9		94.3
cg00956573	chr6	32940570	-0.1843	0.1018	0.0731	0.9	BRD2	3.52
cg25806100	chr13	22246140	0.4545	0.2509	0.0731	0.9	FGF9	4.84
cg07214954	chr5	123997879	-1.048	0.5788	0.0731	0.9	ZNF608	91.67
cg03762535	chr1	119911480	-1.176	0.6494	0.0731	0.9	HAO2	88.54
cg11454334	chr19	924758	-2.956	1.632	0.0731	0.9	ARID3A	17.04
cg14860473	chr8	17434416	-0.2617	0.1445	0.0731	0.9	PDGFRL	3.45
cg02986938	chr1	174968958	0.2923	0.1614	0.0731	0.9	CACYBP	3.08
cg15689121	chr1	38618977	-1.057	0.5838	0.0731	0.9		85.66
cg03888992	chr12	120311375	-0.9926	0.5481	0.0731	0.9	CIT	92.29
cg20337903	chr7	105502709	0.7996	0.4415	0.0731	0.9	ATXN7L1	89.58
cg01057882	chr14	54405361	-1.888	1.043	0.0731	0.9		86.43
cg08084339	chr11	131122594	-1.338	0.739	0.0731	0.9		79.89
cg14690649	chr12	31884655	-1.75	0.9666	0.0731	0.9		81.33
cg20891481	chr3	71115714	0.942	0.5202	0.0731	0.9	FOXP1	7.31
cg14657725	chr8	99959549	-0.818	0.4517	0.0731	0.9	OSR2	11.66
cg07087156	chr2	228190257	0.6904	0.3812	0.0731	0.9		6.22
cg19586661	chr11	66079705	-1.191	0.6576	0.0731	0.9		9.26
cg13585324	chr4	85582439	-1.66	0.9169	0.0731	0.9		88.95
cg25938647	chr14	94385249	-0.8226	0.4543	0.0731	0.9	C14orf86	87.34
cg09184853	chr12	117318548	-0.6603	0.3647	0.0731	0.9	HRK	10.07
cg01920578	chr12	45270573	-0.4536	0.2505	0.0731	0.9	NELL2	10.21
cg26229066	chr2	235901907	-0.587	0.3242	0.0731	0.9	SH3BP4	91.15
cg24232378	chr7	106545895	-0.6448	0.3561	0.0731	0.9	PIK3CG	90.17
cg19367626	chr19	6393772	-0.1581	0.08729	0.0731	0.9	GTF2F1	2.92
cg09264112	chr15	41056369	0.4788	0.2644	0.0731	0.9	GCHFR	4.94
cg05409131	chr3	132070595	-1.502	0.8298	0.0732	0.9	ACPP	88.91
cg24356321	chr1	186344702	1.071	0.5915	0.0732	0.9	TPR	9.44
cg07411798	chr6	33168516	-0.7413	0.4094	0.0732	0.9	SLC39A7	9.89
cg26678978	chr11	6280531	-0.4008	0.2214	0.0732	0.9	CCKBR	4.9
cg01624004	chr7	150745494	-0.8287	0.4577	0.0732	0.9	ACCN3	87.83
cg21485062	chr7	42949773	-0.4695	0.2593	0.0732	0.9	C7orf25	94.7
cg02255938	chr10	33084876	-1.237	0.6833	0.0732	0.9	C10orf68	57.12
cg25363289	chr5	1409773	-1.687	0.932	0.0732	0.9	SLC6A3	64.74
cg20436912	chr22	30902642	-1.078	0.5952	0.0732	0.9	SEC14L4	63.4
cg25772299	chr13	93879008	0.4766	0.2633	0.0732	0.9	GPC6	7.47
cg12604490	chr6	99373813	-1.677	0.9262	0.0732	0.9	FBXL4	86.91
cg24334045	chr22	49376354	0.9944	0.5493	0.0732	0.9		68.3
cg02899903	chr10	3216063	-1.173	0.648	0.0732	0.9	PITRM1	82.72
cg27057524	chr1	101830939	0.9057	0.5002	0.0732	0.9		86.7
cg05043339	chr1	15255847	-0.9096	0.5024	0.0732	0.9	KIAA1026	90.38
cg16509173	chr11	8781014	0.6184	0.3416	0.0732	0.9	ST5	12.38
cg12482825	chr16	75034148	-0.465	0.2569	0.0732	0.9	ZNRF1	5.33
cg23793946	chr6	170402161	0.1301	0.07184	0.0732	0.9		98.28
cg16411152	chr4	175839604	-0.6984	0.3858	0.0732	0.9	ADAM29	89.86
cg07917269	chr15	74421584	-0.7707	0.4257	0.0732	0.9	LOC283731	14.53
cg13474370	chr15	65068885	-2.02	1.116	0.0732	0.9	RBPMS2	24.31
cg11114242	chr6	136756541	-0.5726	0.3163	0.0732	0.9	MAP7	93.98
cg13387854	chr5	2225323	-1.591	0.8788	0.0732	0.9		83.67
cg09221314	chr3	69063234	0.2238	0.1236	0.0732	0.9	C3orf64	3.94
cg17416009	chr2	27805824	-0.135	0.07455	0.0732	0.9	ZNF512	2.2
cg14310935	chr9	30575346	-0.8081	0.4464	0.0732	0.9		94.76
cg00072957	chr8	48573717	-0.3643	0.2012	0.0732	0.9	KIAA0146	94.57
cg24703804	chr12	69202651	0.2615	0.1444	0.0732	0.9	MDM2	3.69
cg19258665	chr7	157482508	-0.2233	0.1233	0.0732	0.9	PTPRN2	3.24
cg11034781	chr2	3826631	-0.7062	0.3901	0.0732	0.9		90.3
cg01020413	chr2	66810487	1.997	1.103	0.0732	0.9		7.92
cg09390371	chr4	39460303	0.3058	0.1689	0.0732	0.9	LIAS	3.6
cg02955548	chr13	108028239	-0.9532	0.5266	0.0732	0.9	FAM155A	92.63
cg04937939	chr2	216304034	-6.344	3.504	0.0732	0.9		75.39
cg06797533	chr9	19127804	0.1884	0.1041	0.0732	0.9	PLIN2	3.02
cg17699374	chr22	37403802	-0.3165	0.1749	0.0732	0.9	C22orf33	4.05
cg05262382	chr4	190732196	2.086	1.152	0.0733	0.9		86.28
cg25924694	chr12	102872603	1.177	0.6502	0.0733	0.9	IGF1	10.92
cg06504624	chr7	157157215	-2.19	1.21	0.0733	0.9	DNAJB6	83.39
cg22027500	chr11	11374795	-0.524	0.2895	0.0733	0.9	CSNK2A1P	94.22
cg02716128	chr5	1839415	-0.9513	0.5256	0.0733	0.9		85.99
cg01631764	chr19	460135	-0.152	0.08396	0.0733	0.9	SHC2	2.65
cg03052172	chr2	202730153	-0.4616	0.255	0.0733	0.9	CDK15	94.89
cg04319659	chr6	161188337	-0.7783	0.43	0.0733	0.9		5.8
cg11841649	chr5	131989505	-1.306	0.7215	0.0733	0.9		77.44
cg10983056	chr13	113344077	0.9286	0.5131	0.0733	0.9	ATP11A	8.59
cg03716590	chr7	95435309	-1.087	0.6007	0.0733	0.9	DYNC1I1	90.94
cg06109238	chr13	99017232	-2.096	1.158	0.0733	0.9	FARP1	88.65
cg02391615	chr11	73061896	1.324	0.7317	0.0733	0.9	ARHGEF17	75.56
cg01655703	chr12	112856138	-1.061	0.5862	0.0733	0.9	PTPN11	19.54
cg22752023	chr10	100174935	0.3858	0.2132	0.0733	0.9	PYROXD2	2.75
cg05210464	chr10	127349241	-0.9314	0.5146	0.0733	0.9	C10orf122	46.18
cg02573966	chr16	235555	0.5796	0.3202	0.0733	0.9		92.65
cg11361831	chr19	5618729	-1.924	1.063	0.0733	0.9	SAFB2	85.85
cg09535738	chr8	17500436	-1.985	1.097	0.0733	0.9	PDGFRL	85.54
cg08683343	chr20	61810535	0.6942	0.3836	0.0733	0.9		6.13
cg10305451	chr2	177043427	-0.2487	0.1374	0.0733	0.9		3.38
cg17046180	chr6	52842848	-0.993	0.5487	0.0733	0.9	GSTA4	92.31
cg09687025	chr13	77459109	-1.15	0.6357	0.0733	0.9	KCTD12	13.84
cg27493649	chr6	30042987	-0.5804	0.3207	0.0733	0.9	RNF39	10.2
cg12100077	chr7	23145212	0.3339	0.1845	0.0733	0.9	KLHL7	3.33
cg08298555	chr16	1260656	-0.5367	0.2966	0.0733	0.9	CACNA1H	96.52
cg02069243	chr5	39369856	-0.4111	0.2272	0.0733	0.9		92.81
cg13178709	chr17	1422473	0.7685	0.4247	0.0733	0.9	PITPNA	88.4
cg17242608	chr13	100636740	-0.8169	0.4514	0.0733	0.9	ZIC2	9.78
cg16995193	chr5	339570	-0.8415	0.465	0.0733	0.9	AHRR	91.87
cg23723163	chr6	169781435	-0.7139	0.3945	0.0733	0.9		93.69
cg10724491	chr3	112738377	-0.149	0.08235	0.0733	0.9	C3orf17	1.99
cg18963509	chr17	40936150	1.651	0.9125	0.0733	0.9	WNK4	22.4
cg08895013	chr11	2468332	-0.3996	0.2209	0.0733	0.9	KCNQ1	5.73
cg06257922	chr11	58668977	-1.86	1.028	0.0733	0.9		80.79
cg27042584	chr16	51168485	1.096	0.606	0.0733	0.9		7.95
cg25077271	chr6	29614368	-1.735	0.9588	0.0733	0.9		86.98
cg20025824	chr7	5389516	-0.8869	0.4901	0.0733	0.9	TNRC18	87.88
cg16542898	chr11	130416857	-0.6739	0.3725	0.0733	0.9		89.24
cg01701504	chr12	132682608	-0.9001	0.4974	0.0733	0.9	GALNT9	94.29
cg06328831	chr11	278912	-1.403	0.7754	0.0733	0.9	NLRP6	57.17
cg22489549	chr1	27212361	0.433	0.2393	0.0734	0.9	GPN2	92.71
cg01797979	chr6	84671550	-0.773	0.4272	0.0734	0.9		94
cg07637213	chr10	50820604	-0.7978	0.4409	0.0734	0.9	CHAT	20.3
cg04965792	chr17	41984162	0.3394	0.1876	0.0734	0.9	MPP2	4.91
ch.2.42814419F	chr2	42960915	-0.5027	0.2778	0.0734	0.9		14.29
cg19924438	chr20	61689726	-1.726	0.9538	0.0734	0.9		78.26
cg02419920	chr4	48486785	-1.005	0.5556	0.0734	0.9	SLC10A4	15.92
cg23002316	chr7	51698597	-0.5013	0.2771	0.0734	0.9		92.21
cg18430255	chr10	121028978	1.76	0.9729	0.0734	0.9	GRK5	69.79
cg00171983	chr16	9185448	0.2273	0.1256	0.0734	0.9	C16orf72	2.32
cg20272962	chr17	56326765	-0.8959	0.4952	0.0734	0.9	LPO	9.73
cg07621224	chr7	50355506	1.118	0.6179	0.0734	0.9	IKZF1	53.84
cg04790169	chr11	1673436	1.369	0.7565	0.0734	0.9	HCCA2	83.89
cg04193820	chr17	29297414	-1.913	1.057	0.0734	0.9	RNF135	27.37
cg14956546	chr12	13257892	-0.9657	0.5337	0.0734	0.9	GSG1	90.41
cg20449738	chr20	3657354	-0.628	0.3471	0.0734	0.9	ADAM33	7.7
cg14128584	chr6	29600583	-0.2318	0.1281	0.0734	0.9	GABBR1	3.52
cg04656101	chr20	44645014	-0.8929	0.4935	0.0734	0.9	MMP9	83.75
cg06677151	chr10	616959	-0.5129	0.2835	0.0734	0.9	DIP2C	95.96
cg00758217	chr1	54818707	-0.2191	0.1211	0.0734	0.9	SSBP3	97.55
cg02570638	chr5	92940568	1.351	0.7469	0.0734	0.9		14.9
cg02505099	chr3	122718411	2.351	1.3	0.0734	0.9	SEMA5B	73.33
cg13583162	chr9	131545865	-1.523	0.8418	0.0734	0.9		25.06
cg20598768	chr1	154193039	1.104	0.6101	0.0734	0.9	C1orf43	10.19
cg09459561	chr16	21200311	-0.4648	0.2569	0.0734	0.9		4.15
cg21656824	chr11	76494942	-0.1873	0.1035	0.0734	0.9	TSKU	2.55
cg11002763	chr11	78387503	-2.117	1.17	0.0734	0.9	ODZ4	85.17
cg23426002	chr11	27679729	-0.6456	0.3569	0.0734	0.9	BDNF	90.27
cg06913508	chr2	207630136	-1.088	0.6012	0.0734	0.9	FASTKD2	9.15
cg19000349	chr2	75061841	0.6208	0.3431	0.0734	0.9	HK2	7.39
cg09408143	chr16	524778	2.341	1.294	0.0734	0.9	RAB11FIP3	50.4
cg00186143	chr2	7029602	-0.6532	0.3611	0.0734	0.9	RSAD2	92.05
cg13225039	chr4	1722160	0.8046	0.4448	0.0734	0.9	TMEM129	7.89
cg12727513	chr3	42632622	-0.1646	0.09101	0.0734	0.9	SS18L2	2.86
cg12284870	chr17	78822431	0.6474	0.3579	0.0734	0.9	RPTOR	89.35
cg20838429	chr2	163100512	-2.426	1.341	0.0734	0.9	FAP	76.27
cg19458266	chr17	40074694	0.2733	0.1511	0.0734	0.9	ACLY	3.6
cg03429816	chr15	49103434	0.291	0.1609	0.0734	0.9	CEP152	2.67
cg18131870	chr14	23071628	-0.4242	0.2345	0.0734	0.9	ABHD4	94.97
cg01380658	chr6	27095028	-0.3173	0.1754	0.0734	0.9		4.98
cg21110505	chr12	113542981	-0.9932	0.5491	0.0734	0.9	RASAL1	86.53
cg03595672	chr11	58709394	-0.5401	0.2986	0.0734	0.9	GLYATL1	94.17
cg01798375	chrX	47489719	1.176	0.6499	0.0734	0.9	CFP	21.95
cg05136650	chr20	44523309	1.281	0.7084	0.0735	0.9	CTSA	72.06
cg06609583	chr13	113429298	0.3014	0.1666	0.0735	0.9	ATP11A	95.9
cg06802655	chr1	43232917	-0.2215	0.1225	0.0735	0.9	LEPRE1	3.32
cg08611689	chr4	1505197	-1.146	0.6337	0.0735	0.9		77.58
cg23866166	chr6	27863246	-0.2205	0.1219	0.0735	0.9		3.96
cg18955060	chr12	57030799	0.2419	0.1337	0.0735	0.9	BAZ2A	3.34
cg27480347	chrX	46306250	-0.7356	0.4067	0.0735	0.9	ZNF673	24.19
cg21835643	chr20	43935361	-1.232	0.6812	0.0735	0.9	MATN4	14.8
cg18433530	chr22	18629557	-2.357	1.303	0.0735	0.9		83.59
cg11650135	chr12	117795363	-0.7561	0.4181	0.0735	0.9	NOS1	89.81
cg06109949	chr2	178937838	0.6425	0.3553	0.0735	0.9	PDE11A	5.07
cg23491593	chr12	117036740	-1.791	0.9904	0.0735	0.9		91.44
cg21897425	chr17	21744126	-2.269	1.254	0.0735	0.9		59.04
cg11788103	chr19	12833533	1.073	0.5933	0.0735	0.9	TNPO2	9.46
cg13061237	chr15	89285013	1.044	0.5774	0.0735	0.9		79.27
cg00099091	chr16	776809	-0.4833	0.2673	0.0735	0.9	HAGHL	6.36
cg19320671	chr10	13628798	-0.5038	0.2785	0.0735	0.9	PRPF18	5.55
cg20389847	chr8	119043482	-1.369	0.757	0.0735	0.9	EXT1	90.12
cg05883874	chr11	7041196	-0.2709	0.1498	0.0735	0.9	ZNF214	3.23
cg04679031	chr7	139208139	1.108	0.6127	0.0735	0.9	CLEC2L	13.45
cg12363404	chr20	43001703	-1.391	0.7689	0.0735	0.9	HNF4A	88.2
cg26376749	chr17	30677620	0.3831	0.2118	0.0735	0.9	ZNF207	2.87
cg17263323	chr4	5238459	-0.831	0.4595	0.0735	0.9	STK32B	91.97
cg22219450	chr11	34244798	-1.007	0.5565	0.0735	0.9	ABTB2	63.74
cg04830757	chr5	87880065	0.8936	0.4941	0.0735	0.9	LOC645323	84.24
cg01734338	chr11	2491231	1.573	0.8695	0.0735	0.9	KCNQ1	81.25
cg00414041	chr6	166944283	0.4938	0.273	0.0735	0.9	RPS6KA2	93.69
cg05679836	chr12	57472765	0.368	0.2035	0.0735	0.9	TMEM194A	5.06
cg27295832	chr15	79574893	-0.7629	0.4218	0.0735	0.9	ANKRD34C	11.8
cg12176249	chr10	102441217	-0.2221	0.1228	0.0735	0.9		3.5
cg13869415	chr8	123793492	0.2193	0.1213	0.0735	0.9	ZHX2	3.29
cg12425283	chr2	96860818	-2.482	1.373	0.0735	0.9	STARD7	83.43
cg17568934	chr5	77892219	-2.003	1.108	0.0735	0.9	LHFPL2	86.34
cg20506843	chr11	91950460	-3.546	1.961	0.0735	0.9		56.06
cg03970088	chr16	89884037	0.7488	0.4141	0.0735	0.9	FANCA	90.41
cg04646674	chr19	13113482	-1.617	0.8941	0.0735	0.9	NFIX	79.98
cg04879381	chr16	11681270	-0.2381	0.1317	0.0735	0.9	LITAF	3.79
cg10435664	chr1	208418706	0.9514	0.5261	0.0735	0.9	PLXNA2	8.68
cg13924809	chr2	75147126	-0.2146	0.1187	0.0735	0.9		2.5
cg23526676	chr6	31734458	-1.891	1.046	0.0735	0.9	C6orf27	34.58
cg04174726	chr5	4644306	-0.5431	0.3003	0.0735	0.9		90.72
cg16928382	chr2	102763453	-0.3909	0.2162	0.0735	0.9		95
cg14853974	chr17	8218887	-1.556	0.8604	0.0735	0.9	ARHGEF15	50.05
cg17585197	chr1	43389836	-0.3774	0.2087	0.0735	0.9		4.79
cg04101755	chr16	3057959	-0.7718	0.4268	0.0735	0.9		7.78
cg03148084	chr18	72201665	-0.2123	0.1174	0.0735	0.9	CNDP1	98.06
cg02825723	chr10	86300295	-0.5787	0.3201	0.0735	0.9		6.86
cg12395012	chr8	11607386	-0.2668	0.1476	0.0736	0.9	GATA4	97.21
cg16812730	chr8	8172820	-0.8785	0.4858	0.0736	0.9		91.9
cg07629401	chr11	66035877	0.4892	0.2706	0.0736	0.9	RAB1B	7.1
cg21003654	chr4	6107633	-1.709	0.9455	0.0736	0.9	JAKMIP1	52.99
cg10529994	chr11	45760790	-1.645	0.9101	0.0736	0.9		88.14
cg11006622	chr12	120884542	-0.203	0.1123	0.0736	0.9	TRIAP1	2.08
cg09672890	chr17	70536484	0.4529	0.2505	0.0736	0.9		3.15
cg19286989	chr7	3864567	1.267	0.701	0.0736	0.9	SDK1	85.37
cg03027037	chr20	23402404	-0.4374	0.2419	0.0736	0.9	NAPB	5.29
cg25499746	chr6	16346054	-0.5606	0.3101	0.0736	0.9	ATXN1	93.5
cg00936449	chr17	63119501	0.2896	0.1602	0.0736	0.9		3.17
cg08106708	chr3	118923449	-2.16	1.195	0.0736	0.9	UPK1B	83.38
cg15416279	chr5	3606795	0.8409	0.4651	0.0736	0.9		4.74
cg26548834	chr7	4752951	1.837	1.016	0.0736	0.9	FOXK1	52.54
cg27648793	chr12	80992284	-1.13	0.6248	0.0736	0.9	PTPRQ	86.59
cg02769145	chr1	160952126	-0.6462	0.3574	0.0736	0.9		8.15
cg14437551	chr6	31539986	-4.611	2.551	0.0736	0.9	LTA	46.08
cg12451177	chr22	22222048	-0.1141	0.0631	0.0736	0.9	MAPK1	1.77
cg20646491	chr5	36608769	-0.7287	0.4031	0.0736	0.9	SLC1A3	93.06
cg23884406	chr20	55497342	0.8012	0.4432	0.0736	0.9		83.07
cg09571376	chr11	20044622	-0.5197	0.2875	0.0736	0.9	NAV2	93.92
ch.8.2598327F	chr8	131124146	-0.1816	0.1004	0.0736	0.9	ASAP1	3.08
cg12818107	chr8	142852265	-1.083	0.5993	0.0736	0.9		84.9
cg10103631	chr1	212782778	-0.08056	0.04456	0.0736	0.9	ATF3	1.48
cg05941652	chr18	21273909	-2.145	1.186	0.0736	0.9	LAMA3	86.45
cg10758875	chr15	56725876	-0.6463	0.3575	0.0736	0.9	MNS1	90.83
cg17510564	chr2	239999421	-0.5218	0.2887	0.0736	0.9	HDAC4	94.97
cg16809091	chrX	70752808	-0.8877	0.4911	0.0736	0.9	OGT	17.77
cg21388335	chr22	29999516	-0.158	0.0874	0.0736	0.9	NF2	2.46
cg13744954	chr19	15535847	1.086	0.601	0.0736	0.9	WIZ	84.31
cg05294095	chr19	38865080	-0.2055	0.1137	0.0736	0.9	PSMD8	3.77
cg07174177	chr17	46988726	-0.926	0.5123	0.0736	0.9	UBE2Z	91.44
cg22023879	chr6	31767600	-0.9826	0.5436	0.0736	0.9	LSM2	91.02
cg06710672	chr16	1133378	3.29	1.82	0.0736	0.9		42.61
cg16431961	chr14	91806143	0.8207	0.454	0.0736	0.9	CCDC88C	85.86
cg12530503	chr15	89911148	-0.9315	0.5153	0.0736	0.9	MIR9-3	26.53
cg27342210	chr10	102482086	-1.169	0.6466	0.0736	0.9		87.03
cg00288327	chr7	27135566	0.2044	0.1131	0.0736	0.9	HOXA1	2.26
cg06819230	chr16	67567158	-0.5929	0.328	0.0736	0.9	FAM65A	92.96
cg01774878	chr12	122063005	-1.107	0.6123	0.0736	0.9	ORAI1	30.14
cg20359183	chr10	35770710	-1.022	0.5653	0.0736	0.9	CCNY	91.09
cg04594233	chr12	132917312	-1.054	0.583	0.0736	0.9		89.54
cg04179438	chr17	75082479	-1.587	0.8783	0.0736	0.9		59.56
cg09983301	chr2	69404831	0.7686	0.4252	0.0736	0.9	ANTXR1	9.43
cg14506686	chr7	48495333	0.9642	0.5335	0.0737	0.9	ABCA13	79.88
cg22443249	chr17	39212756	-1.723	0.953	0.0737	0.9	KRTAP2-2	92.89
cg12395420	chr19	54202584	1.248	0.6904	0.0737	0.9	MIR518F	83.4
cg21927363	chr9	15552206	-0.5413	0.2995	0.0737	0.9	C9orf93	8.39
cg26577729	chr7	5460916	0.585	0.3236	0.0737	0.9	TNRC18	2.84
cg05280133	chr15	45670068	-0.5475	0.3029	0.0737	0.9	GATM	9.88
cg13026773	chr15	80986359	0.8736	0.4833	0.0737	0.9	FAM108C1	88.33
cg01806741	chr6	1527072	2.536	1.403	0.0737	0.9		73.15
cg02167020	chr10	102899949	0.3187	0.1763	0.0737	0.9		3.24
cg16483725	chr5	122621240	-0.3783	0.2093	0.0737	0.9		4.51
cg24495844	chr11	17411043	-0.1322	0.07313	0.0737	0.9	KCNJ11	2.42
cg20299236	chr22	32870557	0.708	0.3917	0.0737	0.9	FBXO7	4.2
cg14952359	chr19	35791237	-0.9734	0.5386	0.0737	0.9	MAG	93.91
cg04926385	chr8	2122339	-8.429	4.664	0.0737	0.9		69.3
cg06158994	chr11	133801225	-1.073	0.5939	0.0737	0.9	IGSF9B	86.8
cg21821982	chr3	31547255	-1.75	0.9685	0.0737	0.9		25.02
cg02631917	chr10	93669852	-1.204	0.6662	0.0737	0.9	FGFBP3	90.31
cg04444465	chr9	130679138	0.3726	0.2062	0.0737	0.9	ST6GALNAC4	5.96
cg09713475	chr16	1961667	-0.3926	0.2173	0.0737	0.9	HS3ST6	96.46
cg25032094	chr17	73583839	-2.05	1.134	0.0737	0.9	MYO15B	11.27
cg01370294	chr7	55414328	-0.7666	0.4242	0.0737	0.9		92.76
cg19037107	chr11	134126323	1.431	0.7919	0.0737	0.9	ACAD8	61.39
cg24353443	chr3	73674166	-0.2036	0.1127	0.0737	0.9	PDZRN3	2.78
cg19837601	chr10	135340871	-2.234	1.236	0.0737	0.9	CYP2E1	77.4
cg04764907	chr10	126842580	2.531	1.401	0.0737	0.9	CTBP2	49.72
cg00510360	chr3	108308232	0.413	0.2285	0.0737	0.9	KIAA1524	4.66
cg13655341	chr17	79859826	-0.8409	0.4653	0.0737	0.9	NPB	31.79
cg26945811	chr11	76155767	-0.1437	0.07951	0.0737	0.9	C11orf30	2.47
cg07042546	chr11	117104996	0.6844	0.3787	0.0737	0.9	RNF214	87.22
cg10626330	chr5	79615513	-0.7569	0.4189	0.0737	0.9	SPZ1	91.16
cg24998145	chr1	150550761	0.5998	0.3319	0.0737	0.9	MCL1	7.52
cg07037251	chr17	11145218	-0.9592	0.5308	0.0737	0.9	SHISA6	19.41
cg15777760	chr16	29832180	1.481	0.8193	0.0737	0.9	C16orf53	66.28
cg02583618	chr16	54407990	-0.2542	0.1407	0.0737	0.9		4.21
cg06910115	chr14	100773048	-0.1451	0.08028	0.0737	0.9	SLC25A29	2.03
cg03335557	chr1	112298590	0.216	0.1195	0.0737	0.9	DDX20	1.99
cg17936359	chr3	168524260	-1.693	0.9366	0.0737	0.9	C3orf50	88.21
cg00381684	chr6	31913814	-1.479	0.8187	0.0737	0.9	CFB	66.23
cg04790313	chr3	40519626	-1.001	0.5539	0.0737	0.9	ZNF619	90.5
cg05509190	chr2	177503639	-1.527	0.8448	0.0737	0.9		21.86
cg26021273	chr7	156814112	1.356	0.7502	0.0737	0.9		14.59
cg20595745	chr1	63249763	1.023	0.5663	0.0737	0.9	ATG4C	8.7
cg02299020	chr8	81805752	-1.099	0.6083	0.0737	0.9		86.32
cg27364012	chr6	109322605	-2.025	1.121	0.0737	0.9	SESN1	86.43
cg20584203	chr22	19718172	-1.082	0.5986	0.0737	0.9		36.42
cg11693986	chr7	100805303	-1.343	0.7431	0.0737	0.9		85.2
cg17271677	chr1	13942436	-0.6611	0.3659	0.0737	0.9	PDPN	91.89
cg25133786	chr1	145096125	-1.212	0.6708	0.0737	0.9	SEC22B	90.56
ch.4.938507R	chr4	41267165	0.1697	0.09394	0.0737	0.9	UCHL1	2.14
cg05967123	chr1	156737250	0.4927	0.2727	0.0737	0.9	PRCC	3.3
cg07416975	chr4	699435	-0.3331	0.1843	0.0737	0.9	PCGF3	3.73
cg26051433	chr10	75001410	-2.176	1.204	0.0738	0.9	FAM149B1	86.16
cg18211447	chr14	102771717	-0.448	0.248	0.0738	0.9	RAGE	6.29
cg10000764	chr7	129494118	-2.059	1.139	0.0738	0.9	UBE2H	77.02
cg17106526	chr20	17474582	-0.7002	0.3875	0.0738	0.9	BFSP1	90.7
cg06860122	chr19	40503048	-0.1787	0.09891	0.0738	0.9	ZNF546	2.53
cg08884029	chr12	110012500	-1.764	0.9761	0.0738	0.9	MVK	89.69
cg18460725	chr6	155209169	-1.312	0.7261	0.0738	0.9		91.26
cg13745678	chr4	109253949	-0.563	0.3116	0.0738	0.9		94.26
cg18413449	chr7	155605350	-0.4694	0.2598	0.0738	0.9	SHH	9.4
cg09809416	chr1	151970131	-1.51	0.8356	0.0738	0.9		77.97
cg00962984	chr16	56150071	-1.883	1.042	0.0738	0.9	LOC283856	78.55
cg16027775	chr3	127453872	2.935	1.625	0.0738	0.9	MGLL	10.7
cg05058734	chr12	132413387	-0.4841	0.268	0.0738	0.9	PUS1	5.8
cg00560277	chr7	42267269	-0.7248	0.4012	0.0738	0.9	GLI3	5.02
cg05422897	chr2	113403145	1.214	0.6718	0.0738	0.9	SLC20A1	4.93
cg11778756	chr11	108797471	-2.265	1.253	0.0738	0.9	DDX10	84.77
cg19415383	chr18	28897972	-1.105	0.6116	0.0738	0.9	DSG1	87.11
cg20527647	chr6	75994873	0.2749	0.1521	0.0738	0.9	TMEM30A	3.81
cg06747863	chr12	118810789	0.2557	0.1415	0.0738	0.9	TAOK3	2.81
cg18694780	chr2	237477359	-0.4268	0.2362	0.0738	0.9	CXCR7	4.87
cg20756026	chr17	80394529	9.73	5.386	0.0738	0.9	HEXDC	49.27
cg16254190	chr1	16483694	-0.6513	0.3605	0.0738	0.9	EPHA2	93.14
cg07346310	chr6	17282354	0.3629	0.2009	0.0738	0.9	RBM24	6.41
cg16219968	chr12	40500016	-0.1802	0.09974	0.0738	0.9	SLC2A13	3.14
cg24489813	chr12	53574330	-0.3423	0.1895	0.0738	0.9	ZNF740	3.4
cg09696115	chr15	59841613	-0.8489	0.4699	0.0738	0.9		90.48
cg06197360	chr20	60970103	-0.4357	0.2411	0.0738	0.9	CABLES2	93.95
cg19010223	chr14	20798111	-2.581	1.429	0.0738	0.9	CCNB1IP1	76.49
cg21605341	chr6	137810401	-0.9636	0.5334	0.0738	0.9		26.67
cg24789682	chr4	152217416	-2.255	1.248	0.0738	0.9		82.49
cg15633369	chr10	52984440	-2.288	1.266	0.0738	0.9	PRKG1	81.73
cg07809589	chr2	66664535	0.6785	0.3756	0.0738	0.9	MEIS1	8.14
cg01327552	chr6	167275809	-0.1787	0.09891	0.0738	0.9	RPS6KA2	3.53
cg11998703	chr19	58446669	-0.471	0.2607	0.0738	0.9	ZNF418	5.82
cg05375728	chr1	58715539	-0.3029	0.1677	0.0738	0.9	DAB1	3.6
cg11327857	chr4	123747558	-1.241	0.687	0.0738	0.9	FGF2	30.31
cg15748737	chr10	30474819	-0.829	0.4589	0.0738	0.9		91.61
cg22472114	chr12	34500813	-1.32	0.7306	0.0738	0.9		83.9
cg24109679	chr5	111754365	-0.4196	0.2322	0.0738	0.9	EPB41L4A	4.57
cg03995122	chr6	29894642	-1.655	0.9163	0.0738	0.9	HCG4P6	1.79
cg03449108	chr2	118982580	-0.2154	0.1192	0.0738	0.9		3.69
ch.11.452299R	chr11	18584337	-0.5397	0.2988	0.0738	0.9	UEVLD	14.65
cg27196940	chr4	110736273	-0.2608	0.1444	0.0738	0.9	GAR1	4.66
cg23258173	chr2	5506547	-2.08	1.152	0.0738	0.9		70.02
cg00428314	chrX	118708830	1.117	0.6185	0.0738	0.9	UBE2A	26.69
cg14462307	chr5	179267556	-0.3367	0.1864	0.0738	0.9	C5orf45	98.24
cg06677013	chr6	84570388	1.58	0.8747	0.0738	0.9	CYB5R4	12.64
cg18493761	chr11	125386885	-2.759	1.527	0.0738	0.9		63.23
cg11798891	chr8	143485435	-1.409	0.7798	0.0738	0.9	TSNARE1	40.42
cg06684850	chr11	27742369	0.733	0.4058	0.0738	0.9	BDNF	8.82
cg16430887	chr4	1497223	-1.629	0.9017	0.0738	0.9		74.44
cg01104047	chr5	136834155	0.7153	0.396	0.0738	0.9	SPOCK1	6.26
cg24053811	chr14	70265306	-0.6658	0.3686	0.0738	0.9	SLC10A1	86.58
cg06820243	chr6	33861053	0.2119	0.1173	0.0738	0.9		97.52
cg06621373	chr19	33794690	0.8073	0.4469	0.0738	0.9	LOC80054	5.53
cg00019495	chr4	57547525	3.358	1.859	0.0738	0.9	HOPX	36.28
cg25613101	chr22	38577875	0.7555	0.4183	0.0738	0.9	PLA2G6	5.54
cg14206939	chr11	65664299	0.9281	0.5138	0.0738	0.9	FOSL1	78.92
cg07818978	chr15	81823340	-1.138	0.6301	0.0738	0.9		90.72
cg11122009	chr17	63554536	-2.322	1.286	0.0738	0.9	AXIN2	47.42
cg26229618	chr3	178253651	-1.646	0.9112	0.0738	0.9	KCNMB2	84.3
cg11201837	chr11	57147511	-0.9074	0.5024	0.0738	0.9	PRG3	20.2
cg01503706	chr22	39238576	-1.164	0.6446	0.0739	0.9	NPTXR	81.11
cg18340416	chr6	32010178	-1.236	0.6843	0.0739	0.9	TNXB	78.12
cg17993442	chr11	130183707	1.437	0.7956	0.0739	0.9	ZBTB44	12.5
cg05371711	chr2	241506007	-0.6026	0.3336	0.0739	0.9		9.85
cg15420159	chr5	2866767	1.045	0.5784	0.0739	0.9		80.15
cg15961993	chr3	132930478	1.01	0.5593	0.0739	0.9	TMEM108	10.4
cg25052274	chr1	3321139	0.994	0.5504	0.0739	0.9	PRDM16	82.53
cg13542480	chrX	51639920	-0.707	0.3914	0.0739	0.9	MAGED1	89.75
cg23771661	chr19	17905332	1.789	0.9903	0.0739	0.9	B3GNT3	68.24
cg00922301	chr19	45567390	0.4963	0.2748	0.0739	0.9	SFRS16	93.37
cg08870588	chr17	71232538	0.7899	0.4374	0.0739	0.9	C17orf80	87.35
cg09442744	chr12	122985628	1.627	0.901	0.0739	0.9	ZCCHC8	4.18
cg19710323	chr12	34499253	-1.643	0.9095	0.0739	0.9		80.63
cg21515113	chr3	185676537	0.698	0.3865	0.0739	0.9		86.64
cg24795461	chr11	15864321	0.6305	0.3491	0.0739	0.9		87.86
cg11949945	chr9	123342512	-0.4079	0.2258	0.0739	0.9	CDK5RAP2	5.65
cg17886399	chr3	62362660	-1.51	0.8363	0.0739	0.9		55.74
cg03787486	chr4	100009490	0.2399	0.1328	0.0739	0.9	ADH5	2.9
cg17756545	chr8	693245	-1.82	1.008	0.0739	0.9		84.14
cg17462559	chr12	3589826	-1.483	0.8209	0.0739	0.9		87.06
cg23877380	chr2	197822318	-1.677	0.9286	0.0739	0.9		84.34
cg08731084	chr12	44229880	0.1527	0.08457	0.0739	0.9	TMEM117	1.74
cg07298347	chr2	153264085	-1.525	0.8446	0.0739	0.9	FMNL2	80.95
cg08886651	chr22	19743029	-0.1781	0.09859	0.0739	0.9	TBX1	2.48
cg08451992	chr16	31470132	-0.3695	0.2046	0.0739	0.9	ARMC5	5.24
cg08763666	chr10	123719887	-1.968	1.089	0.0739	0.9	NSMCE4A	86.86
cg22369879	chr3	137228636	-2.171	1.202	0.0739	0.9		79.86
cg27380429	chr10	102498823	-0.3768	0.2086	0.0739	0.9		6.15
cg15997356	chr19	40032781	-1.48	0.8195	0.0739	0.9		87.86
cg23869439	chr8	17026405	-0.7339	0.4064	0.0739	0.9	ZDHHC2	92.45
cg02622846	chr11	88096346	6.971	3.86	0.0739	0.9		62.86
cg12008034	chr6	33996580	-1.039	0.5753	0.0739	0.9	GRM4	73.92
cg06244002	chr1	200011401	0.3497	0.1936	0.0739	0.9	NR5A2	3.62
cg18709881	chr18	72837627	-3.202	1.773	0.0739	0.9		80
cg02571725	chr16	1832656	0.6495	0.3596	0.0739	0.9	SPSB3	8.44
cg10513359	chr1	35321339	0.7454	0.4128	0.0739	0.9	C1orf212	89.91
cg05259507	chr6	15691800	0.3129	0.1733	0.0739	0.9		3.31
cg17099954	chr7	128764517	-0.8848	0.49	0.0739	0.9		90.62
cg06031422	chr13	76099592	-1.595	0.8831	0.0739	0.9	COMMD6	91.96
cg08452802	chr7	123992223	-1.48	0.8193	0.0739	0.9		79.06
cg08159444	chrX	152160229	-2.493	1.381	0.0739	0.9	PNMA5	53.66
cg06734816	chr6	116422381	0.7822	0.4331	0.0739	0.9	NT5DC1	5.61
cg06636526	chr4	712252	-0.52	0.288	0.0739	0.9	PCGF3	94.03
cg02949523	chr13	111334467	-2.937	1.626	0.0739	0.9	CARS2	76.15
cg23589412	chr8	67877852	-0.3916	0.2169	0.0739	0.9		94.31
cg02186277	chr17	72208213	-0.5147	0.2851	0.0739	0.9	TTYH2	91.06
cg02524904	chr4	1160315	-1.041	0.5767	0.0739	0.9		80.24
cg26815414	chr13	113300120	0.5706	0.316	0.0739	0.9	C13orf35	92.53
cg05122213	chr13	114062198	-1.113	0.6164	0.0739	0.9		66.76
cg12223960	chr6	32063403	-1.302	0.7208	0.0739	0.9	TNXB	65.98
cg15134506	chr10	75336540	-1.99	1.102	0.0739	0.9	USP54	87.06
cg02787120	chr7	111200944	-1.594	0.8826	0.0739	0.9	IMMP2L	82.41
cg05603252	chr16	15239992	0.4807	0.2662	0.0739	0.9		94.25
cg02476580	chr19	52193776	0.5077	0.2811	0.0739	0.9		9.02
cg05056722	chr2	175586252	-1.295	0.717	0.0739	0.9		88.3
cg07091548	chr1	18432960	-0.7503	0.4155	0.0739	0.9	IGSF21	90.79
cg01210663	chr9	97400833	-0.7155	0.3962	0.0739	0.9	FBP1	8.2
cg03579058	chr5	175936147	0.4715	0.2611	0.0739	0.9	FAF2	93.11
cg19221303	chr3	54994085	-1.042	0.5772	0.0739	0.9	CACNA2D3	89.89
cg13504704	chr15	90669481	-1.587	0.8787	0.0739	0.9		87.31
cg22498996	chr3	148415624	-0.5046	0.2795	0.0739	0.9	AGTR1	5.63
cg27240402	chr4	1364170	-0.5033	0.2788	0.0739	0.9	KIAA1530	94.41
cg05976652	chr10	63661316	0.6978	0.3865	0.0739	0.9	ARID5B	6.98
cg20986665	chr1	22552245	-1.057	0.5855	0.074	0.9		83.38
cg27150417	chr20	44462035	-1.557	0.8621	0.074	0.9	SNX21	20.93
cg24937582	chr6	33875167	-0.9391	0.5201	0.074	0.9		83.76
cg16147957	chr9	34665504	-0.3507	0.1942	0.074	0.9		3.84
cg24054649	chr14	24604912	1.191	0.6594	0.074	0.9	PSME1	19.6
cg24495475	chr12	52667851	-1.303	0.7215	0.074	0.9		89.41
cg13209085	chr1	153643632	0.4056	0.2246	0.074	0.9	ILF2	4.52
cg03894796	chr8	144361315	-2.855	1.581	0.074	0.9		45.35
cg00646241	chr11	70563878	-0.9021	0.4997	0.074	0.9	SHANK2	86.93
cg27138088	chr11	842605	-2.637	1.461	0.074	0.9	TSPAN4	18.78
cg15786180	chr19	54465583	0.4177	0.2313	0.074	0.9	CACNG8	5.81
cg02703908	chr3	9593701	-1.314	0.7275	0.074	0.9	LHFPL4	52.97
cg10156055	chr2	86440464	-3.948	2.187	0.074	0.9	MRPL35	82.84
cg20284218	chr11	62648405	-0.4198	0.2325	0.074	0.9	SLC3A2	5.54
cg02965777	chr16	1438749	-0.4473	0.2478	0.074	0.9		93.99
cg08617970	chr6	30881112	0.5627	0.3117	0.074	0.9	VARS2	93.83
cg16077226	chr11	62156701	-0.7409	0.4104	0.074	0.9	ASRGL1	89.73
cg10105218	chr1	111414984	-1.463	0.8105	0.074	0.9	CD53	84.7
cg04837959	chr1	29742186	-1.333	0.7385	0.074	0.9		33.93
cg19677388	chr18	77836037	0.9299	0.5151	0.074	0.9		86.92
cg22162225	chr2	62932835	-1.238	0.6858	0.074	0.9	EHBP1	10.47
cg05467676	chr3	72226965	-0.2481	0.1374	0.074	0.9		3.55
cg19419581	chr17	79482410	0.8858	0.4907	0.074	0.9		6.72
cg07625177	chr5	36001201	-0.5543	0.307	0.074	0.9		93.13
cg20802826	chr6	30782080	2.355	1.304	0.074	0.9		62.19
cg27283993	chr10	3826051	0.726	0.4022	0.074	0.9	KLF6	8.37
cg14007442	chr17	46048497	0.2209	0.1224	0.074	0.9	CDK5RAP3	2.5
cg22607995	chr19	57105613	-0.8486	0.4701	0.074	0.9	ZNF71	90.56
cg07524456	chr11	45868501	-2.043	1.131	0.074	0.9	CRY2	38.8
cg15093383	chr17	1820445	-1.425	0.7894	0.074	0.9		77.41
cg09138671	chr1	20125846	-1.459	0.8083	0.074	0.9	TMCO4	44.13
cg01370179	chrX	153218937	1.431	0.7929	0.074	0.9	HCFC1	21.74
cg10952190	chr1	214725873	-1.253	0.6942	0.074	0.9	PTPN14	21.37
cg20959106	chr11	125933690	-0.8985	0.4977	0.074	0.9	CDON	90.95
cg09902062	chr1	152944334	-0.958	0.5307	0.074	0.9	SPRR4	79.91
cg26048025	chr1	200843156	-1.613	0.8934	0.074	0.9	GPR25	9.69
cg05785510	chr2	217797893	0.7147	0.3959	0.074	0.9		89.12
cg26100130	chr14	100150602	-0.8443	0.4677	0.074	0.9	CYP46A1	7.95
cg18212720	chr17	42884655	-1.496	0.8285	0.074	0.9	GJC1	88.21
cg09026415	chr5	87564941	-0.4787	0.2652	0.074	0.9	TMEM161B	5.9
cg23314866	chr19	48016020	0.88	0.4875	0.074	0.9	NAPA	39.53
cg07874329	chr7	150942352	0.3155	0.1748	0.074	0.9	SMARCD3	4.57
cg12204897	chr9	131486753	1.124	0.6224	0.074	0.9	ZDHHC12	3.42
cg10529760	chr5	137368969	-0.1951	0.1081	0.074	0.9	FAM13B	3.18
cg11740138	chr3	181669177	-1.812	1.004	0.074	0.9		86.04
cg03490564	chr2	112811719	0.3685	0.2041	0.074	0.9	TMEM87B	5
cg22672359	chr1	145507515	0.3245	0.1798	0.074	0.9	RBM8A	4.49
cg15058605	chr2	208031878	-0.6818	0.3777	0.074	0.9	KLF7	8.95
cg04620717	chr2	54342961	0.1869	0.1036	0.074	0.9	ACYP2	2.76
cg01361449	chr7	100288046	-0.9031	0.5003	0.074	0.9	GIGYF1	87.93
cg00574563	chr17	35299270	-0.7164	0.3969	0.074	0.9	LHX1	8.65
cg02745459	chr15	96207497	-1.836	1.017	0.074	0.9		82.49
cg02617388	chr12	48216620	-1.119	0.6199	0.0741	0.9		43.37
cg21325631	chr6	31778784	0.5341	0.2959	0.0741	0.9	HSPA1L	92.25
cg17661443	chr9	38069332	-0.1858	0.1029	0.0741	0.9	SHB	2.76
cg16047994	chr13	41498466	-0.7703	0.4268	0.0741	0.9		92.26
cg18051798	chr12	51453432	0.5365	0.2972	0.0741	0.9	LETMD1	92.29
cg23394510	chr12	110315593	-1.995	1.105	0.0741	0.9	GLTP	84.47
cg18731398	chr3	123414733	2.42	1.341	0.0741	0.9	MYLK	80.65
cg05373251	chr17	79451985	0.9307	0.5156	0.0741	0.9		94.3
cg03853945	chr13	84024017	-1.376	0.7624	0.0741	0.9		84.77
cg09841972	chr13	76337398	-1.512	0.8375	0.0741	0.9	LMO7	87.71
cg12375586	chr7	43698429	1.28	0.709	0.0741	0.9	C7orf44	78.59
cg02103935	chr1	89588811	-0.7855	0.4352	0.0741	0.9	GBP2	93.98
cg03309421	chr7	32535387	0.5798	0.3212	0.0741	0.9	LSM5	4.75
cg07201003	chr18	76311782	-1.508	0.8354	0.0741	0.9		92.35
cg01035422	chr15	90222555	0.9486	0.5256	0.0741	0.9	PLIN1	81.24
cg19978728	chr11	115335092	-0.5997	0.3323	0.0741	0.9	CADM1	94.44
cg01879507	chr1	61522716	-0.2929	0.1623	0.0741	0.9		3.13
cg14195178	chr17	80849463	10.59	5.869	0.0741	0.9	TBCD	71.89
cg07751287	chr1	167599830	-0.5067	0.2808	0.0741	0.9	RCSD1	6.55
cg07333191	chr4	13526769	-1.209	0.6702	0.0741	0.9		18.02
cg14224170	chr19	5594798	1.894	1.049	0.0741	0.9	SAFB2	76.13
cg14891900	chr17	76341204	-0.5177	0.2868	0.0741	0.9		91.06
cg04481444	chr11	127923605	-1.101	0.61	0.0741	0.9		91.95
cg23904595	chr11	2908116	-2.075	1.15	0.0741	0.9	CDKN1C	22.3
cg05649922	chr1	27029290	1.135	0.6287	0.0741	0.9	ARID1A	35.7
cg17311921	chr5	176429459	-2.395	1.327	0.0741	0.9	UIMC1	84.79
cg25745746	chr1	20617452	-1.523	0.8437	0.0741	0.9	VWA5B1	40.55
cg08615699	chr4	187982852	0.7133	0.3953	0.0741	0.9		88.78
cg20491838	chr6	1611451	1.036	0.5743	0.0741	0.9	FOXC1	6.9
cg20063450	chr17	39621210	1.203	0.6669	0.0741	0.9	KRT32	84.04
cg02254407	chr11	73357159	-2.229	1.235	0.0741	0.9	PLEKHB1	56.96
cg14098737	chr11	78954267	-0.8309	0.4604	0.0741	0.9	ODZ4	87.51
cg16523490	chr1	42115829	-1.257	0.6964	0.0741	0.9	HIVEP3	76.43
cg10149605	chr9	139879629	0.6076	0.3367	0.0741	0.9	LCNL1	8.27
cg22471112	chr4	154125453	-1.768	0.9799	0.0741	0.9	TRIM2	48.74
cg08033551	chr15	74659966	-0.9481	0.5254	0.0741	0.9	CYP11A1	87.35
cg11371851	chr3	47823423	-0.8846	0.4902	0.0741	0.9	SMARCC1	19.98
cg09110655	chr11	3876737	-0.1523	0.08441	0.0741	0.9	STIM1	2.38
cg17681079	chr7	27556963	-1.924	1.066	0.0741	0.9		83.87
cg14067873	chr12	81110706	-1.521	0.8429	0.0741	0.9	MYF5	13.16
cg20648827	chrX	75005028	1.51	0.8366	0.0741	0.9	MAGEE2	20
cg18605975	chr17	78774723	-0.376	0.2084	0.0741	0.9	RPTOR	94.59
cg01751681	chr12	3274899	-0.6213	0.3443	0.0741	0.9	TSPAN9	92.24
cg15394860	chr11	2017084	-0.6502	0.3603	0.0741	0.9	H19	94.45
cg14521546	chr17	81045501	-0.2942	0.1631	0.0741	0.9	METRNL	96.06
cg14642392	chr6	32026740	-2.208	1.224	0.0741	0.9	TNXB	39.41
cg07209765	chr1	47985223	1.275	0.7067	0.0741	0.9		93.86
cg15836983	chr19	48185455	0.7908	0.4382	0.0741	0.9	GLTSCR1	81.23
cg21135273	chr4	25916067	0.2374	0.1316	0.0741	0.9	C4orf52	3.19
cg17750401	chr6	32279836	-2.245	1.244	0.0741	0.9	C6orf10	83.47
cg10946573	chr11	84635788	-1.689	0.9361	0.0741	0.9	DLG2	84.43
cg20921479	chr2	59303635	0.6678	0.3701	0.0741	0.9		90.7
cg18034259	chr7	75898574	-1.084	0.6008	0.0741	0.9	SRRM3	86.92
cg08665801	chr6	33378936	-0.1425	0.07897	0.0741	0.9	PHF1	2.42
cg19369780	chr11	1578502	-3.068	1.701	0.0741	0.9	DUSP8	73.99
cg05860723	chr12	81102486	-0.4735	0.2624	0.0741	0.9	MYF6	5.11
cg09035532	chrX	11398388	-2.156	1.195	0.0741	0.9	ARHGAP6	84.2
cg04528072	chr2	27371642	-0.7975	0.442	0.0741	0.9	TCF23	88.66
cg13200188	chr11	3173907	0.8885	0.4924	0.0741	0.9	OSBPL5	83.19
cg01554656	chr6	27810329	-1.126	0.6238	0.0741	0.9		92.81
cg17565360	chr11	4115872	0.6346	0.3517	0.0741	0.9	RRM1	5.35
cg23799393	chr10	60588674	0.5125	0.284	0.0741	0.9	BICC1	93.16
cg14182563	chr22	51039000	-0.2951	0.1636	0.0741	0.9	MAPK8IP2	3.78
cg14953730	chr10	134498830	-0.9616	0.5329	0.0742	0.9	INPP5A	17.48
cg10895130	chr1	151007925	-0.8437	0.4676	0.0742	0.9	BNIPL	91.5
cg04292993	chr7	73894730	1.541	0.8542	0.0742	0.9	GTF2IRD1	74.91
cg05173383	chr16	69422211	0.5669	0.3142	0.0742	0.9		91.25
cg16236270	chr7	99697319	0.3202	0.1774	0.0742	0.9	MCM7	96.07
cg16777090	chr3	9921760	1.174	0.6506	0.0742	0.9	CIDEC	79.92
cg18315103	chr16	67571472	0.4243	0.2351	0.0742	0.9	FAM65A	6.24
cg03344955	chr3	182817626	0.9701	0.5377	0.0742	0.9	MCCC1	9.48
cg24182329	chr18	32334456	0.6528	0.3618	0.0742	0.9	DTNA	82.41
cg01226572	chr15	100106860	0.286	0.1585	0.0742	0.9	MEF2A	3.69
cg04254159	chr8	66701461	-1.627	0.9016	0.0742	0.9	PDE7A	90.41
cg02147797	chr3	64211204	-1.431	0.793	0.0742	0.9	PRICKLE2	13.38
cg09635395	chr4	146601470	-1.646	0.9124	0.0742	0.9	C4orf51	86.66
cg18986218	chr14	91225366	-0.7963	0.4414	0.0742	0.9	TTC7B	7.5
cg12407666	chr12	107167914	-0.571	0.3165	0.0742	0.9	RIC8B	6.3
cg05501682	chr6	2988723	-0.701	0.3886	0.0742	0.9	DKFZP686I15217	18.66
cg01373819	chr15	91209329	-1.421	0.7879	0.0742	0.9		81.96
cg03566853	chr2	106810993	-0.7331	0.4064	0.0742	0.9	UXS1	5.38
cg15428496	chr3	37940044	-0.9985	0.5535	0.0742	0.9	CTDSPL	92.5
cg17080180	chr14	77788400	0.399	0.2212	0.0742	0.9	GSTZ1	3.17
cg11871038	chr8	357290	-0.6168	0.3419	0.0742	0.9	FBXO25	9.1
cg12566138	chr4	101111642	-0.3061	0.1697	0.0742	0.9	DDIT4L	4.11
cg17582391	chr3	119814100	0.5338	0.2959	0.0742	0.9	GSK3B	4.15
cg05078238	chr2	241938179	-0.1184	0.06562	0.0742	0.9	SNED1	1.81
cg25252482	chr7	119893751	-0.7628	0.4229	0.0742	0.9		90.39
cg25199005	chr1	246446300	1.403	0.7779	0.0742	0.9	SMYD3	73.2
cg25133951	chr1	178575267	-1.72	0.9535	0.0742	0.9		60.42
cg16491506	chr14	61189969	0.217	0.1203	0.0742	0.9	SIX4	3.72
cg01374398	chr3	47516975	1.305	0.7236	0.0742	0.9	SCAP	16.16
cg06758484	chr10	109671761	-1.436	0.7961	0.0742	0.9		88.77
cg17414372	chr12	32669873	-1.601	0.8873	0.0742	0.9	FGD4	88.68
cg23069517	chr13	111288032	0.6176	0.3424	0.0742	0.9	CARKD	91.09
cg27299532	chr19	41036340	-0.2099	0.1163	0.0742	0.9	SPTBN4	3.35
cg00928167	chr14	36994016	1.037	0.575	0.0742	0.9		11.45
cg06548214	chr20	57270552	0.8935	0.4954	0.0742	0.9	NPEPL1	92.41
cg09172812	chr4	141564884	-0.8759	0.4856	0.0742	0.9	TBC1D9	89.94
cg17328151	chr6	163521522	-0.9266	0.5137	0.0742	0.9	PACRG	84.89
cg04689058	chr16	66953825	-1.31	0.7264	0.0742	0.9	CDH16	73.75
ch.5.634030F	chr5	28973387	0.2539	0.1408	0.0742	0.9		3.25
cg17501823	chr12	47219793	-1.223	0.6782	0.0742	0.9	SLC38A4	5.18
cg19702397	chr3	177138562	-0.6576	0.3646	0.0742	0.9		93.2
cg13916835	chr17	2078431	-2.009	1.114	0.0742	0.9	SMG6	40.12
cg04568155	chr16	14724289	0.2087	0.1157	0.0743	0.9	PARN	2.29
cg08140458	chr19	58280728	-1.575	0.8732	0.0743	0.9	ZNF586	36.44
cg03152033	chr18	4453856	-0.4226	0.2343	0.0743	0.9		5.72
cg02241111	chr6	144611514	-2.159	1.197	0.0743	0.9	UTRN	84.12
cg04964416	chr10	105156287	-0.4182	0.2319	0.0743	0.9	PDCD11	4.62
cg02332936	chr9	115140584	-1.114	0.6175	0.0743	0.9		92.05
cg23004625	chr1	160002365	-1.169	0.6481	0.0743	0.9	PIGM	29.78
cg22671798	chr19	38229377	10.5	5.821	0.0743	0.9	ZNF573	33.01
cg20450604	chr7	26686726	-1.308	0.725	0.0743	0.9	C7orf71	90.74
cg24038058	chr6	1611745	0.6815	0.3779	0.0743	0.9	FOXC1	5.78
cg20283582	chr6	150464000	-0.3454	0.1915	0.0743	0.9	PPP1R14C	4.16
cg14009745	chr4	39978128	-2.143	1.188	0.0743	0.9	PDS5A	3.22
cg17250812	chr3	141460046	-1.371	0.7603	0.0743	0.9	RNF7	90.14
cg14113046	chr19	54184536	-1.226	0.68	0.0743	0.9	MIR520F	86.52
cg03067707	chr7	8091896	-2.384	1.322	0.0743	0.9	GLCCI1	87.05
cg01577731	chr22	30162991	0.3013	0.1671	0.0743	0.9	UCRC	4
cg03998053	chr5	140485107	-2.1	1.164	0.0743	0.9		89.19
cg09524907	chr8	56014406	-0.4875	0.2703	0.0743	0.9	XKR4	5.89
cg27070372	chr19	3123291	0.6921	0.3838	0.0743	0.9		92.2
cg08587415	chr6	79788107	-0.1274	0.07065	0.0743	0.9	PHIP	2.02
cg25002540	chr4	144355697	-2.123	1.177	0.0743	0.9	GAB1	87.37
cg12810837	chr12	9822287	1.766	0.9792	0.0743	0.9	CLEC2D	60.76
cg21709871	chr8	144923606	-0.9778	0.5422	0.0743	0.9	NRBP2	7.28
cg03901886	chr1	9600115	-0.1331	0.0738	0.0743	0.9	SLC25A33	2.3
cg15886966	chr11	36252345	-0.6217	0.3447	0.0743	0.9	LDLRAD3	92.76
cg19272109	chr10	388967	-1.423	0.7892	0.0743	0.9	DIP2C	75.71
cg20820438	chr17	655625	-0.1583	0.08779	0.0743	0.9	ELP2P	2.49
cg02246645	chr12	103352235	0.7717	0.4279	0.0743	0.9	ASCL1	3.79
cg10040530	chr14	104010839	-3.289	1.824	0.0743	0.9		78.95
cg18741372	chr19	45906156	-1.41	0.7821	0.0743	0.9	PPP1R13L	52.44
cg19656415	chr8	41176850	-0.6265	0.3474	0.0743	0.9		9.21
cg03072378	chr17	48046738	0.4563	0.253	0.0743	0.9	DLX4	6.39
cg14126093	chr6	128905086	-0.5826	0.3231	0.0743	0.9		90.47
cg18630644	chr6	4079528	-0.8633	0.4787	0.0743	0.9	C6orf201	91.81
cg04414675	chr7	158362052	-1.049	0.5818	0.0743	0.9	PTPRN2	87.23
cg15971629	chr3	139754783	-1.732	0.9603	0.0743	0.9	CLSTN2	43.32
cg23598573	chr15	64943157	-1.124	0.6235	0.0743	0.9	ZNF609	91.94
cg03790908	chr11	17498514	-0.1104	0.06124	0.0743	0.9	ABCC8	1.7
cg04011925	chr8	106671637	-1.509	0.8367	0.0743	0.9	ZFPM2	92.27
cg25920214	chr6	47442665	-3.297	1.828	0.0743	0.9		78.02
cg02988316	chr9	504774	-0.2317	0.1285	0.0743	0.9	KANK1	2.83
cg21219252	chr9	135901963	-0.7769	0.4309	0.0743	0.9		91.47
cg17740722	chr19	57337294	-1.085	0.6014	0.0743	0.9	PEG3	84.51
cg25296982	chr20	30467611	0.2509	0.1391	0.0743	0.9	TTLL9	2
cg13893555	chr9	37574338	1.704	0.9452	0.0743	0.9	FBXO10	75.63
cg12933903	chr3	20223923	-1.268	0.7032	0.0743	0.9	SGOL1	91.48
cg07180475	chr16	87551658	-2.013	1.116	0.0743	0.9		60.53
cg06005197	chr11	58612853	-2.368	1.313	0.0743	0.9	GLYATL2	83.57
cg24276988	chr20	57463106	-1.444	0.801	0.0743	0.9	GNAS	84.54
cg10667970	chr1	11724057	-0.4291	0.238	0.0743	0.9	FBXO6	6.27
cg27020966	chr6	139540827	-1.54	0.854	0.0743	0.9		40.57
ch.1.1079286F	chr1	33292969	1.232	0.6835	0.0743	0.9	S100PBP	10.06
cg15346898	chr5	2094996	-0.6626	0.3675	0.0743	0.9		91.69
cg05562080	chr4	38666448	-0.243	0.1348	0.0743	0.9	KLF3	2.42
cg02686357	chr19	46294847	-0.8599	0.4769	0.0743	0.9	DMWD	85.66
cg14781356	chr8	143373411	-1.729	0.9591	0.0743	0.9	TSNARE1	87.5
cg00527552	chr8	2003810	-1.26	0.6989	0.0743	0.9	MYOM2	78.72
cg03165176	chr19	1456886	-2.805	1.556	0.0744	0.9	APC2	55.53
cg24345412	chr4	16778214	-0.4351	0.2413	0.0744	0.9	LDB2	95.06
cg01233968	chr10	653335	-1.049	0.5817	0.0744	0.9	DIP2C	79.66
cg06013735	chr6	30029035	-0.302	0.1675	0.0744	0.9	NCRNA00171	4.59
cg09275910	chr15	79383861	0.4141	0.2297	0.0744	0.9	RASGRF1	4.46
cg26262576	chr13	20420028	1.67	0.9261	0.0744	0.9	ZMYM5	65.76
cg11783602	chr8	55087084	-2.669	1.48	0.0744	0.9		64.22
cg22853140	chr17	74462145	-0.5626	0.312	0.0744	0.9	AANAT	8.67
cg06423252	chr10	115861227	2.258	1.253	0.0744	0.9		19.96
cg22664253	chr5	172386259	0.299	0.1658	0.0744	0.9	LOC100268168	3.97
cg00664117	chr6	18752614	-3.281	1.82	0.0744	0.9		43.92
cg09196565	chr17	7466727	0.6362	0.3529	0.0744	0.9	SENP3	91.61
cg19555641	chr7	96483662	-0.6651	0.3689	0.0744	0.9		91.24
cg07716624	chr16	787123	0.7154	0.3968	0.0744	0.9	NARFL	90.74
cg12395150	chr1	227123454	1.597	0.8857	0.0744	0.9		95.03
cg19743686	chr6	2637301	-0.5113	0.2836	0.0744	0.9		91.83
cg13384996	chr17	14738223	0.4758	0.2639	0.0744	0.9		93.4
cg10062109	chr16	89761133	-1.109	0.6152	0.0744	0.9	CDK10	93.41
cg23882945	chr4	113300580	0.5221	0.2896	0.0744	0.9	ALPK1	93.23
cg01019484	chr6	44499229	-2.532	1.405	0.0744	0.9		80.63
cg16075951	chr14	24899050	-1.028	0.5704	0.0744	0.9	CBLN3	6.7
cg19030620	chr1	220922217	1.002	0.556	0.0744	0.9	MOSC2	15.47
cg10176687	chr11	123229073	-0.2621	0.1454	0.0744	0.9		3.8
cg22504140	chr1	176318588	-8.118	4.503	0.0744	0.9		78.13
cg02341670	chr7	142919080	-0.5956	0.3304	0.0744	0.9	TAS2R40	90.83
cg11288833	chr15	55489084	0.3577	0.1984	0.0744	0.9	RSL24D1	4.37
cg00692279	chr22	50448934	-1.363	0.7563	0.0744	0.9	IL17REL	60.93
cg22279588	chr4	15415710	-1.619	0.8981	0.0744	0.9	C1QTNF7	76.09
cg06503306	chr19	44864843	-2.595	1.439	0.0744	0.9		78.03
cg10826174	chr17	8930618	-1.399	0.7761	0.0744	0.9	NTN1	89.45
cg02963973	chr6	35463625	0.4748	0.2634	0.0744	0.9	TEAD3	92.45
cg24165107	chr17	66019414	-1.172	0.6503	0.0744	0.9		90.44
cg22774605	chr6	47247047	1.487	0.8251	0.0744	0.9	TNFRSF21	61.22
cg17454831	chr2	66667073	1.098	0.6091	0.0744	0.9	MEIS1	11.8
cg22825550	chr13	25589477	-2.888	1.602	0.0744	0.9		80.83
cg13793157	chr19	51415450	-1.821	1.01	0.0744	0.9	KLK4	49.71
cg21196488	chr9	139890918	-0.5517	0.306	0.0744	0.9	CLIC3	14.25
cg20702913	chr2	10183115	-1.125	0.6241	0.0744	0.9	KLF11	16.57
cg07554053	chr10	44885910	-1.924	1.068	0.0744	0.9		82.09
cg12662497	chr5	98264283	-0.1983	0.11	0.0744	0.9		2.71
cg19516404	chr3	147123475	-0.6374	0.3536	0.0744	0.9	ZIC4	19.47
cg06178315	chr1	3774858	-1.827	1.013	0.0744	0.9	KIAA0562	53.13
cg18403852	chr21	44016328	-1.089	0.6039	0.0744	0.9		87.46
cg07759247	chr3	38040636	-0.445	0.2469	0.0744	0.9	VILL	6.7
cg14843902	chr17	47492407	-0.2194	0.1217	0.0744	0.9	PHB	2.52
cg05013438	chr8	125631251	-0.5084	0.2821	0.0744	0.9	MTSS1	93.18
cg14168614	chr11	2927247	-0.5751	0.3191	0.0744	0.9	SLC22A18	91.46
cg22945473	chr5	74438852	-1.399	0.776	0.0744	0.9	ANKRD31	25.16
cg10315945	chr1	17236551	1.918	1.064	0.0744	0.9		54.91
cg13267140	chr10	21691455	-0.6297	0.3494	0.0744	0.9		88.77
cg25035376	chr12	57943261	-1.91	1.06	0.0744	0.9	KIF5A	56.96
cg00246402	chr10	13708238	-0.4772	0.2648	0.0744	0.9	FRMD4A	93.71
cg07756108	chr2	203130955	0.2362	0.1311	0.0744	0.9	NOP58	3.15
cg24526587	chr1	164587676	-1.709	0.9483	0.0744	0.9	PBX1	84.5
cg22030181	chr8	1922165	-0.398	0.2208	0.0744	0.9	KBTBD11	3.96
cg16805189	chr11	93875999	-0.6516	0.3615	0.0744	0.9	PANX1	90.18
cg17746395	chr10	114706294	0.7277	0.4037	0.0745	0.9		89.55
cg04166913	chr6	32945336	0.7383	0.4096	0.0745	0.9	BRD2	88.38
cg22877480	chr6	44355161	0.312	0.1731	0.0745	0.9	CDC5L	4.29
cg19296662	chr6	30309718	0.5851	0.3246	0.0745	0.9	TRIM39	89.98
cg08953461	chr5	157158882	0.4777	0.265	0.0745	0.9	THG1L	3.2
cg07960067	chr2	9144629	-0.3111	0.1726	0.0745	0.9	MBOAT2	3.67
cg12303215	chr5	138923267	-0.8387	0.4653	0.0745	0.9		20.79
cg25911220	chrX	151999492	1.194	0.6626	0.0745	0.9	NSDHL	17.6
cg01668281	chr21	37915281	-1.649	0.9148	0.0745	0.9	CLDN14	34.35
cg25266895	chr7	4921975	-0.9898	0.5492	0.0745	0.9	RADIL	15.48
cg17560523	chr8	141559710	0.9173	0.509	0.0745	0.9	EIF2C2	91.57
cg21026469	chr8	144820683	-0.356	0.1975	0.0745	0.9		97.57
cg07218022	chr15	51386759	-0.2045	0.1135	0.0745	0.9	TNFAIP8L3	2.99
cg00913148	chr10	99794106	-1.79	0.9931	0.0745	0.9		85.73
cg17235415	chr3	111758050	-1.087	0.603	0.0745	0.9	TMPRSS7	91.14
cg23329190	chr12	82752376	0.2244	0.1245	0.0745	0.9	C12orf26	2.18
cg06954761	chr6	33601863	-0.4267	0.2368	0.0745	0.9	ITPR3	4.46
cg23916878	chr6	44011187	-0.4628	0.2568	0.0745	0.9		92.52
cg20411555	chr7	130600075	-1.869	1.037	0.0745	0.9		84.96
cg12092277	chr19	17186262	-0.458	0.2541	0.0745	0.9	MYO9B	5.36
cg20593826	chr1	59280370	-3.14	1.742	0.0745	0.9		31.16
cg14839558	chr1	1874488	-0.9876	0.548	0.0745	0.9		91.16
cg00331032	chr22	38339972	0.6004	0.3332	0.0745	0.9	C22orf23	90.04
cg10482913	chr10	100176423	0.6384	0.3542	0.0745	0.9	HPS1	91.65
cg19149314	chr2	197065128	-2.066	1.146	0.0745	0.9	HECW2	87
cg15552238	chr19	14785749	-1.076	0.5972	0.0745	0.9	EMR3	12.13
cg27662481	chr2	6110280	-1.583	0.8787	0.0745	0.9	LOC150622	87.39
cg07278975	chr11	78285994	-0.3419	0.1897	0.0745	0.9	NARS2	4.67
cg00691906	chr6	12203060	-1.47	0.8155	0.0745	0.9		86.51
cg08203210	chr6	26153217	-1.169	0.6484	0.0745	0.9		85.28
cg25201280	chr15	35838552	0.654	0.3629	0.0745	0.9	ATPBD4	3.67
cg13593448	chr19	41111757	0.6782	0.3764	0.0745	0.9	LTBP4	3.49
cg05531309	chr7	135046749	2.172	1.205	0.0745	0.9	CNOT4	46.41
cg11866049	chr19	44890183	-0.6321	0.3508	0.0745	0.9	ZNF285A	91.71
cg27139943	chr2	219502866	-0.7091	0.3935	0.0745	0.9	ZNF142	91.45
cg01581867	chr7	43798207	-0.5296	0.2939	0.0745	0.9	BLVRA	4.53
cg15048078	chr4	38665599	-0.1294	0.0718	0.0745	0.9	KLF3	2.25
cg16438069	chr9	4488463	-1.696	0.9411	0.0745	0.9		85.29
cg23166656	chr7	28893613	0.3156	0.1752	0.0745	0.9		4.28
cg15642933	chr1	179557780	-0.7251	0.4024	0.0745	0.9		90.12
cg23051411	chr2	237123571	-1.262	0.7005	0.0745	0.9	ASB18	86.57
cg27246571	chr12	96389588	1.616	0.8967	0.0745	0.9	HAL	80.22
cg22225943	chr11	2162536	-0.9519	0.5282	0.0745	0.9	IGF2AS	12.27
cg23243066	chr11	9686532	-0.3793	0.2105	0.0745	0.9	SWAP70	4.88
cg07983363	chr15	101991886	-1.108	0.6149	0.0745	0.9	PCSK6	10.01
cg09975995	chr4	175899203	-1.867	1.036	0.0745	0.9	ADAM29	81.26
cg05845533	chr17	64672205	-0.6891	0.3825	0.0745	0.9	PRKCA	91.35
cg08385610	chr8	20112683	-1.334	0.7405	0.0745	0.9	LZTS1	85.23
cg27134816	chr13	102569815	-0.2419	0.1343	0.0745	0.9	FGF14	3.55
cg02907132	chr1	175777934	1.59	0.8825	0.0746	0.9		72.2
cg11909574	chr11	58598338	-3.319	1.842	0.0746	0.9		63.16
cg24768910	chr13	114828067	-0.4811	0.267	0.0746	0.9	RASA3	96.79
cg24161018	chr7	131847456	-1.063	0.59	0.0746	0.9	PLXNA4	85.61
cg02099418	chr2	204571146	1.069	0.5935	0.0746	0.9	CD28	10.6
cg23677882	chr7	157281167	-0.9432	0.5235	0.0746	0.9		94.74
cg04344695	chr15	63658391	-1.352	0.7504	0.0746	0.9	CA12	77.68
cg00684529	chr2	227667368	1.585	0.8798	0.0746	0.9		13.43
cg07300360	chr7	100086170	-0.3575	0.1984	0.0746	0.9	C7orf51	93.93
cg15543523	chr6	152127812	-0.6508	0.3612	0.0746	0.9	ESR1	93.37
cg08042220	chr2	154727485	-1.758	0.976	0.0746	0.9	GALNT13	74.66
cg25813345	chr11	8964967	-1.679	0.9317	0.0746	0.9	ASCL3	88.8
cg09760387	chr17	28705147	-2.161	1.199	0.0746	0.9	CPD	42.32
cg01166071	chr10	8095687	-0.1793	0.09949	0.0746	0.9	FLJ45983	2.59
cg21392385	chr15	52428589	-0.9083	0.5042	0.0746	0.9	GNB5	20.98
cg01958256	chr5	71731780	-0.6638	0.3684	0.0746	0.9		92.67
cg06830441	chr7	2959121	-0.1474	0.08182	0.0746	0.9	CARD11	98.08
cg12034413	chr19	5699204	-2.476	1.374	0.0746	0.9	LONP1	87.5
cg03515726	chr6	32367750	0.91	0.5051	0.0746	0.9	BTNL2	88.73
cg26327984	chrX	42637506	1.141	0.6333	0.0746	0.9	PPP1R2P9	80.49
cg00552490	chr2	106746466	-1.765	0.9799	0.0746	0.9	UXS1	87.96
cg17991695	chr6	10882974	-0.8298	0.4606	0.0746	0.9	GCM2	8.98
cg05304556	chr6	36850806	-1.817	1.009	0.0746	0.9		84.22
cg15037004	chr5	71803938	1.449	0.8044	0.0746	0.9	ZNF366	70.24
cg01923873	chr4	154049200	1.521	0.8445	0.0746	0.9		12.45
cg27112993	chr17	35242805	1.477	0.8196	0.0746	0.9		73.28
cg25782835	chr3	101443325	-0.4372	0.2427	0.0746	0.9	CEP97	4.6
cg21954346	chr16	68271489	0.4973	0.2761	0.0746	0.9	ESRP2	4.05
cg16616386	chr16	50188072	0.9602	0.533	0.0746	0.9	PAPD5	6.89
cg12714594	chr1	204476226	1.183	0.6566	0.0746	0.9		9.77
cg17206420	chr2	27482803	0.98	0.544	0.0746	0.9	SLC30A3	57.81
cg06864275	chr19	1174154	-0.08931	0.04958	0.0746	0.9	SBNO2	1.56
cg09691134	chr1	234734475	-1.934	1.073	0.0746	0.9		86.22
cg10768734	chr6	123738929	-1.44	0.7994	0.0746	0.9	TRDN	89.39
cg14006318	chr9	139971464	-0.9194	0.5104	0.0746	0.9	UAP1L1	14.31
cg00931877	chr10	13672646	-1.241	0.689	0.0746	0.9	PRPF18	89.18
cg04268401	chr7	150817446	-1.04	0.5772	0.0746	0.9	AGAP3	80.25
cg01179012	chr2	131595107	-0.7058	0.3918	0.0746	0.9		8.96
cg02932314	chr17	42733698	-1.223	0.6789	0.0746	0.9	C17orf104	13.01
cg05381960	chr1	153946822	1.233	0.6845	0.0746	0.9	JTB	48.92
cg14292619	chr12	75784617	3.163	1.756	0.0746	0.9	GLIPR1L2	49.64
cg01733673	chr4	113152850	-0.1081	0.05999	0.0746	0.9	AP1AR	1.95
cg00842582	chr17	77545900	-2.18	1.21	0.0746	0.9		95.82
cg18069125	chr20	45439836	-2.096	1.164	0.0746	0.9		18.66
cg21642988	chr15	78558406	-1.337	0.7425	0.0746	0.9	DNAJA4	84.13
cg16353632	chr12	52914330	1.068	0.5927	0.0746	0.9	KRT5	78.71
cg11407328	chr17	64759926	-0.4581	0.2543	0.0746	0.9	PRKCA	93.59
cg13105522	chr17	80790085	-1.573	0.8732	0.0746	0.9	TBCD	84.02
cg10197846	chr5	123144349	-0.8719	0.484	0.0746	0.9		92.57
cg10035607	chr16	30366449	0.8273	0.4593	0.0746	0.9	CD2BP2	3.7
cg16562959	chr6	166419479	-0.1973	0.1096	0.0746	0.9		3.59
cg08913010	chr11	7272653	-0.9761	0.5419	0.0746	0.9	SYT9	35.99
cg17643025	chr20	36148791	-2.16	1.199	0.0746	0.9	BLCAP	66.41
cg25212457	chr6	31461853	1.527	0.8479	0.0747	0.9		12.55
cg07216647	chr10	11322299	-1.787	0.992	0.0747	0.9	CUGBP2	81.01
cg05502103	chr7	588936	-0.9753	0.5415	0.0747	0.9	PRKAR1B	85.39
cg05520141	chr18	43845381	-0.7547	0.419	0.0747	0.9	C18orf25	93.52
cg16469307	chr11	69612825	-1.048	0.5818	0.0747	0.9		87.59
cg01410531	chr4	140656407	0.3029	0.1682	0.0747	0.9	MAML3	2.87
cg12550866	chr7	27281315	-0.4015	0.223	0.0747	0.9	EVX1	5.04
cg15320075	chr8	145703422	-0.3198	0.1776	0.0747	0.9		3.45
cg08748098	chr16	79095641	-0.5081	0.2821	0.0747	0.9	WWOX	92.85
cg08190044	chr1	154298335	-0.2836	0.1575	0.0747	0.9	ATP8B2	3.86
cg23979458	chr17	80291982	-0.1885	0.1047	0.0747	0.9	SECTM1	2.58
cg25664752	chr8	1317118	-0.4631	0.2571	0.0747	0.9		93.45
cg08515869	chr4	24523278	0.551	0.3059	0.0747	0.9	MIR573	91.87
cg19585103	chr17	46507549	-0.3175	0.1763	0.0747	0.9	SKAP1	3.93
cg15400028	chr17	45608315	-0.4921	0.2732	0.0747	0.9	NPEPPS	5.39
cg07600636	chr11	13031803	0.9322	0.5177	0.0747	0.9	RASSF10	8.01
cg04206499	chr1	228284292	-0.7194	0.3995	0.0747	0.9	ARF1	91.56
cg05906740	chr3	37035205	-0.124	0.06885	0.0747	0.9	MLH1	1.8
cg16000300	chr6	48033856	-1.888	1.048	0.0747	0.9	C6orf138	83.09
cg09538452	chr19	18496756	-1.218	0.6764	0.0747	0.9	GDF15	28.83
cg17152524	chr6	170531229	-1.396	0.7755	0.0747	0.9		58.79
cg26751588	chr17	14109671	0.7067	0.3924	0.0747	0.9	COX10	93.26
cg17270808	chr1	166808351	0.216	0.1199	0.0747	0.9	POGK	2.44
cg01080424	chr7	6520004	-1.529	0.8494	0.0747	0.9	KDELR2	88.71
cg17128646	chr2	198363565	0.2626	0.1458	0.0747	0.9	HSPD1	3.35
cg18976542	chr14	50689394	0.6278	0.3487	0.0747	0.9	SOS2	91.87
ch.1.233191923R	chr1	235125300	-0.3007	0.167	0.0747	0.9		4.68
cg14543966	chr9	123537218	0.5889	0.327	0.0747	0.9	FBXW2	89.72
cg03086663	chr5	92918912	-0.88	0.4887	0.0747	0.9	NR2F1	11.78
cg12525736	chr1	228269915	-1.03	0.5722	0.0747	0.9	ARF1	8.88
cg26744578	chr2	183943181	1.366	0.7586	0.0747	0.9	DUSP19	12.29
cg20515101	chr2	218751809	-2.984	1.657	0.0747	0.9	TNS1	82.07
cg17735399	chr2	171079057	-0.559	0.3104	0.0747	0.9	MYO3B	92.86
cg11840804	chr12	57388184	0.4675	0.2597	0.0747	0.9	GPR182	92.8
cg09175009	chr16	10912699	-1.05	0.5829	0.0747	0.9	FAM18A	43.57
cg27506020	chr13	31942536	0.6973	0.3873	0.0748	0.9		86.53
cg18152887	chr2	920593	-2.832	1.573	0.0748	0.9		42.24
cg00860354	chr16	88442765	-0.2599	0.1443	0.0748	0.9		97.14
cg22066894	chr11	126581972	1.92	1.067	0.0748	0.9	KIRREL3	22.83
cg11970703	chr2	215861251	-2.25	1.249	0.0748	0.9	ABCA12	85.18
cg06814892	chr5	115419881	0.9507	0.528	0.0748	0.9	COMMD10	84.67
cg13474719	chr1	177034184	0.73	0.4055	0.0748	0.9	ASTN1	89.33
cg16888859	chrX	10123962	-2.354	1.307	0.0748	0.9	CLCN4	82.62
cg15575538	chr7	25894005	-1.983	1.102	0.0748	0.9		32.03
cg13892386	chr9	120508122	-0.8863	0.4923	0.0748	0.9		88.61
ch.10.296387R	chr10	10719045	0.5022	0.2789	0.0748	0.9		5.14
cg06739534	chrX	119863043	-1.2	0.6665	0.0748	0.9		85.94
cg00876784	chr19	39986016	0.6089	0.3382	0.0748	0.9		90.07
cg14481336	chr8	1145761	-1.658	0.9211	0.0748	0.9		86.19
cg17538898	chr22	39898202	0.4654	0.2585	0.0748	0.9	SMCR7L	4.21
cg07003745	chr5	112043080	0.2303	0.1279	0.0748	0.9	APC	2.17
cg05749493	chr20	3149278	-1.339	0.7439	0.0748	0.9	ProSAPiP1	61.2
cg19904322	chr21	45249837	-0.9092	0.505	0.0748	0.9		84.08
cg20340007	chr11	122602982	-0.821	0.456	0.0748	0.9	UBASH3B	89.72
cg09685682	chr16	89778914	0.4203	0.2334	0.0748	0.9	C16orf7	7.22
cg23052386	chr13	111553101	-2.341	1.3	0.0748	0.9	ANKRD10	86.38
cg18224038	chr2	87042671	0.9821	0.5455	0.0748	0.9	CD8B	78.17
cg14213581	chr3	54674847	-0.8716	0.4841	0.0748	0.9	HESRG	89.22
cg17687551	chr3	197029445	0.554	0.3077	0.0748	0.9		90.56
cg23010693	chr14	103911341	-2.357	1.309	0.0748	0.9	MARK3	83.59
cg23151353	chr4	100867933	-0.7257	0.4031	0.0748	0.9	DNAJB14	8.71
cg03838680	chr3	46887195	-0.2874	0.1597	0.0748	0.9		4.01
cg00415939	chr11	85772935	-1.857	1.032	0.0748	0.9	PICALM	88.49
cg04978426	chr16	70571654	-2.232	1.24	0.0748	0.9	SNORD111	85.72
cg16945633	chr12	133170342	-2.183	1.212	0.0748	0.9		89.01
cg09167911	chr1	53307865	-1.837	1.02	0.0748	0.9	ZYG11A	81.3
cg06833431	chr6	32810224	-1.018	0.5652	0.0748	0.9	PSMB8	91.51
cg14178696	chr11	47291038	0.2397	0.1331	0.0748	0.9	MADD	3.38
cg07346700	chr16	71748967	-1.475	0.8193	0.0748	0.9	PHLPP2	89.9
cg03898044	chr12	76160386	-0.7503	0.4168	0.0748	0.9		92.77
cg04425614	chr14	105055026	-0.423	0.235	0.0748	0.9	C14orf180	96.05
cg01982849	chr5	61433576	-1.562	0.8678	0.0748	0.9		87.63
cg12039505	chr6	15353052	1.457	0.8093	0.0748	0.9	JARID2	91.64
cg12840818	chr11	64442979	0.8654	0.4807	0.0748	0.9	NRXN2	81.2
cg03223189	chr1	61539356	-0.8986	0.4992	0.0748	0.9		91.86
cg01393234	chr1	226085079	0.5458	0.3032	0.0748	0.9		5.31
cg07603881	chr1	21065497	-1.176	0.6536	0.0748	0.9		90.54
cg11680908	chr5	68042226	-0.6927	0.3848	0.0748	0.9		91.55
cg10337027	chr2	86116472	-0.3263	0.1813	0.0748	0.9	ST3GAL5	4.45
cg14431850	chr9	107666012	-0.5783	0.3213	0.0748	0.9	ABCA1	93.22
cg08329753	chr6	30876844	1.188	0.6599	0.0748	0.9	GTF2H4	64.24
cg20992663	chr1	115055124	-2.594	1.441	0.0748	0.9	TRIM33	59.22
cg11586448	chr12	123383399	0.4995	0.2775	0.0748	0.9		6.25
cg18165065	chr1	8130665	-2.078	1.155	0.0748	0.9		80.94
cg10931423	chr5	172152245	-0.4377	0.2432	0.0748	0.9		93.97
cg03431137	chr16	50059103	-0.247	0.1372	0.0748	0.9	TMEM188	3.99
cg25165358	chr18	74960996	0.9388	0.5215	0.0748	0.9	GALR1	9.38
cg07877645	chr8	139402000	-0.5102	0.2834	0.0748	0.9	FAM135B	93.99
cg22650648	chr4	144257103	1.036	0.5754	0.0748	0.9	GAB1	9.81
cg06015733	chr8	38090440	0.9409	0.5228	0.0748	0.9	DDHD2	81.68
cg24075760	chr13	20752424	-1.001	0.5564	0.0748	0.9		78.19
cg02636234	chr1	212781466	0.3596	0.1998	0.0749	0.9	ATF3	2.53
cg07148645	chr1	7831318	-0.1481	0.08231	0.0749	0.9	VAMP3	2.52
cg20259534	chr15	40453036	-0.1534	0.08523	0.0749	0.9	BUB1B	2.55
cg19928294	chr6	102943909	-0.4416	0.2453	0.0749	0.9		4.95
cg20102506	chr19	49621876	0.5492	0.3052	0.0749	0.9	PPFIA3	6.58
cg07472579	chr6	10660390	-2.413	1.341	0.0749	0.9		81.17
cg06717615	chr13	32786764	-1.446	0.8035	0.0749	0.9	FRY	89.56
cg18553354	chr12	96588123	-0.1124	0.06245	0.0749	0.9	ELK3	1.96
cg21485120	chr6	31707746	-1.247	0.6931	0.0749	0.9	MSH5	30.73
cg12304520	chr5	140810123	-2.096	1.164	0.0749	0.9	PCDHGA4	14.63
cg08933227	chr6	80657555	-0.1481	0.0823	0.0749	0.9	ELOVL4	2.85
cg05493580	chr10	23569664	-1.228	0.6824	0.0749	0.9		19.44
cg10905918	chr10	79793527	0.274	0.1522	0.0749	0.9	RPS24	4.01
cg02339297	chr12	56615275	0.7386	0.4104	0.0749	0.9	RNF41	6.79
cg25011763	chr5	6727354	0.5638	0.3133	0.0749	0.9	POLS	93.35
cg17934130	chr2	234686268	1.019	0.566	0.0749	0.9		77.9
cg17579804	chr5	158533942	-0.1501	0.08338	0.0749	0.9		2.44
cg27102995	chr7	28221194	-1.107	0.6152	0.0749	0.9	JAZF1	89.68
cg26079864	chr12	50379610	-0.7326	0.4071	0.0749	0.9		93.3
cg09883947	chr3	33477985	-2.03	1.128	0.0749	0.9	UBP1	85.99
ch.11.1112034R	chr11	58387925	1.191	0.662	0.0749	0.9	ZFP91	10.21
cg16414821	chr1	151516778	-0.8904	0.4948	0.0749	0.9	TUFT1	91.52
cg11378101	chr11	94826095	0.651	0.3618	0.0749	0.9	ENDOD1	84.73
cg13909826	chr1	109400731	1.141	0.6343	0.0749	0.9	AKNAD1	86.75
cg09491410	chr5	174178884	-0.2858	0.1588	0.0749	0.9		3.54
cg25361621	chr18	57022125	-1.341	0.7451	0.0749	0.9	LMAN1	90.73
cg12463578	chr6	29644756	6.001	3.335	0.0749	0.9	ZFP57	69.95
cg12578575	chr19	54135140	-0.7441	0.4135	0.0749	0.9	DPRX	92.92
ch.3.741789F	chr3	36473771	0.3702	0.2057	0.0749	0.9	STAC	3.67
cg02368874	chr1	41327831	-0.7775	0.432	0.0749	0.9	CITED4	11.71
cg21202204	chr9	136398165	1.896	1.054	0.0749	0.9	ADAMTSL2	24.99
cg15125757	chr6	27356624	0.6566	0.3649	0.0749	0.9	ZNF391	5.72
cg24585292	chr2	36898641	-1.604	0.8911	0.0749	0.9		88.86
cg20182709	chr10	18895474	-1.731	0.9619	0.0749	0.9	NSUN6	88.4
cg22606262	chr19	33168446	-3.339	1.856	0.0749	0.9	RGS9BP	27.9
cg26094185	chr13	42031584	-0.1117	0.06205	0.0749	0.9	C13orf15	1.89
cg25192419	chr8	25042348	-0.23	0.1278	0.0749	0.9	DOCK5	2.47
cg15084160	chr1	226371240	-2.338	1.3	0.0749	0.9	ACBD3	86.33
cg10500084	chr5	174172044	1.121	0.6228	0.0749	0.9		75.95
cg26796670	chr2	232469021	-1.62	0.9004	0.0749	0.9		29.41
cg04482331	chr6	44119598	-0.901	0.5007	0.0749	0.9	TMEM63B	16.85
cg21218854	chr9	113342396	0.355	0.1973	0.0749	0.9	SVEP1	4.77
cg00005847	chr2	177029073	-0.966	0.5368	0.0749	0.9	HOXD3	8.88
cg08360599	chr3	141087261	-1.576	0.8761	0.0749	0.9	ZBTB38	50.34
cg04087039	chr7	157697459	-1.344	0.7467	0.0749	0.9	PTPRN2	57.45
cg05546863	chr16	66613220	0.5813	0.323	0.0749	0.9	CMTM2	2.85
cg21219203	chr4	103748293	0.3956	0.2198	0.0749	0.9	UBE2D3	3.81
cg07482199	chr3	183353393	0.2623	0.1458	0.0749	0.9	KLHL24	2.31
cg09933329	chr7	44186183	-1.72	0.9559	0.075	0.9	GCK	47.9
cg03804621	chr10	124638756	-1.879	1.044	0.075	0.9	FAM24B	63.17
cg15207313	chr17	5584938	-0.4714	0.262	0.075	0.9		93
cg13740185	chr10	73486801	0.9065	0.5038	0.075	0.9	C10orf105	49.51
cg19431579	chr17	66246732	-0.64	0.3557	0.075	0.9	AMZ2	93.7
cg14368473	chr9	123694717	0.6197	0.3444	0.075	0.9		91.02
cg06959800	chr1	38233563	-0.6136	0.341	0.075	0.9		92.41
cg13214504	chr2	240251238	-0.5266	0.2927	0.075	0.9	HDAC4	92.5
cg02263813	chr16	56672640	-0.9715	0.5399	0.075	0.9	MT1A	7.92
cg11904056	chr5	92918910	-0.8002	0.4448	0.075	0.9	NR2F1	9.52
cg02003611	chr12	51632375	-0.1803	0.1002	0.075	0.9	DAZAP2	3.01
cg12550496	chr6	169284344	2.243	1.247	0.075	0.9		91.63
cg13095300	chr2	241234883	-0.5082	0.2825	0.075	0.9		93.56
cg21236655	chr9	117861043	-0.9586	0.5328	0.075	0.9	TNC	90.93
cg15579587	chr2	238600061	-0.1863	0.1036	0.075	0.9	LRRFIP1	2.43
cg02122540	chr8	142518658	-2.033	1.13	0.075	0.9	FLJ43860	74.82
cg18919097	chr3	161090798	-0.908	0.5047	0.075	0.9	C3orf57	14.16
cg14564692	chr17	34257764	0.2582	0.1435	0.075	0.9	RDM1	3.21
cg20956633	chr20	19997839	0.9576	0.5323	0.075	0.9	NAA20	7.14
cg01518259	chr16	32323497	-1.174	0.6523	0.075	0.9		82.49
cg06671996	chr10	102221867	-0.7726	0.4294	0.075	0.9	WNT8B	92.78
cg21320242	chr17	37784895	-3.005	1.671	0.075	0.9	PPP1R1B	90.25
cg19214594	chr22	50629038	0.8313	0.4621	0.075	0.9	TRABD	8.44
cg07864323	chr3	183978878	-0.1318	0.07326	0.075	0.9	ECE2	2.57
cg14956284	chr11	133954227	-1.676	0.9317	0.075	0.9	JAM3	88.72
cg25703407	chr12	69725223	0.4992	0.2775	0.075	0.9		4.52
cg19378389	chr1	94471306	-0.6758	0.3757	0.075	0.9	ABCA4	92.93
cg00730085	chr7	5115365	-1.015	0.5641	0.075	0.9		86.74
cg04915975	chr3	139063070	-0.3088	0.1716	0.075	0.9	MRPS22	3.85
cg09721595	chr11	77773924	-1.887	1.049	0.075	0.9	THRSP	88.19
cg00418150	chr11	44327869	-0.9349	0.5197	0.075	0.9	ALX4	21.13
cg17472111	chr11	75287721	-1.33	0.7394	0.075	0.9		22.59
cg00059053	chr12	3602162	-0.2741	0.1524	0.075	0.9	PRMT8	5.37
cg02089185	chr10	78646482	-0.4925	0.2737	0.075	0.9	KCNMA1	95.26
cg01647728	chr3	134368122	-0.4632	0.2575	0.075	0.9	KY	93.16
cg22263793	chr19	42501398	0.1691	0.09397	0.075	0.9		2.82
cg26010562	chr1	27191251	-0.1716	0.09539	0.075	0.9		3.08
cg04496791	chr6	41395094	-0.7668	0.4262	0.075	0.9		14.4
cg08594606	chr15	78556512	-0.67	0.3725	0.075	0.9	DNAJA4	95.4
cg00256068	chr20	47280201	-0.9425	0.5239	0.075	0.9	PREX1	89.03
cg04284196	chr14	22975248	0.6843	0.3804	0.075	0.9		89.91
cg20623601	chr2	46526843	-0.6415	0.3566	0.075	0.9	EPAS1	7.38
cg07870541	chr17	20687481	-1.959	1.089	0.075	0.9		64.74
cg04878072	chr12	58259474	-1.082	0.6013	0.075	0.9		19.81
cg21179088	chr7	54612333	-0.8859	0.4925	0.075	0.9	VSTM2A	12.24
cg04781494	chr2	202047246	-1.729	0.961	0.075	0.9	CASP10	38.83
cg19854213	chr12	130919218	-0.7987	0.444	0.075	0.9	RIMBP2	93.25
cg24770292	chr9	136223781	0.669	0.3719	0.075	0.9	SURF1	5.27
cg27258551	chr16	23197740	-1.463	0.8136	0.075	0.9	SCNN1G	91.8
cg17269277	chr4	1796142	-0.2039	0.1134	0.075	0.9	FGFR3	2.96
cg02897359	chr6	31782918	-0.2778	0.1544	0.075	0.9	HSPA1A	3.75
cg18569070	chr19	17136562	-0.9487	0.5275	0.0751	0.9	CPAMD8	90.27
cg08066407	chr11	81789082	-2.026	1.126	0.0751	0.9		87.25
cg23780947	chr1	54304852	-1.637	0.9104	0.0751	0.9	TMEM48	29.92
cg15188623	chr15	90608429	-2.029	1.128	0.0751	0.9	ZNF710	25.18
cg17361163	chr7	101006019	-0.8887	0.4941	0.0751	0.9	EMID2	12.02
cg03083228	chr11	43660436	-2.232	1.241	0.0751	0.9		35.2
cg20526432	chr12	123925357	1.275	0.7089	0.0751	0.9		83.33
cg09789239	chr13	46614084	-2.176	1.21	0.0751	0.9	ZC3H13	87.46
cg05945615	chr22	38035456	-0.121	0.06726	0.0751	0.9	SH3BP1	1.9
cg14802684	chr19	54754294	-1.223	0.6798	0.0751	0.9	LILRB5	89.58
cg17227127	chr6	33254571	-0.8558	0.4758	0.0751	0.9	WDR46	91.66
ch.8.1702176R	chr8	81916823	0.8771	0.4877	0.0751	0.9	PAG1	6.73
cg25130939	chr15	76328140	-0.6156	0.3423	0.0751	0.9		90.4
cg10673192	chr8	140749308	-0.5741	0.3192	0.0751	0.9	TRAPPC9	92.95
cg12970008	chr11	3186095	0.8204	0.4562	0.0751	0.9	OSBPL5	6.32
cg08104415	chr17	12452369	-0.3925	0.2182	0.0751	0.9		94.93
cg09045655	chr12	54392988	-1.84	1.023	0.0751	0.9	HOXC9	20.99
cg04378167	chr19	49944943	-1.252	0.6962	0.0751	0.9	SLC17A7	11.93
cg25022341	chr5	180113361	-0.6656	0.3701	0.0751	0.9		89.92
cg19837824	chr16	2097351	-0.313	0.1741	0.0751	0.9	TSC2	5.2
cg25204172	chr13	113774379	-1.021	0.5679	0.0751	0.9	F7	86.88
cg17524619	chr10	71009546	0.8262	0.4594	0.0751	0.9	HKDC1	86.48
cg04100956	chr1	94571619	-1.061	0.5898	0.0751	0.9	ABCA4	38.64
cg27538497	chr15	72412574	-0.8865	0.4929	0.0751	0.9	SENP8	91.68
cg25151559	chr1	1223442	-1.867	1.038	0.0751	0.9	SCNN1D	75.29
cg24794102	chr7	116132431	-2.71	1.507	0.0751	0.9		71.01
cg08789697	chr4	68801145	-0.7747	0.4308	0.0751	0.9	TMPRSS11A	92.07
cg24416973	chr2	27486886	0.2403	0.1336	0.0751	0.9	SLC30A3	2.29
cg04119738	chr14	23721207	-1.563	0.8689	0.0751	0.9		82.69
cg25071651	chr4	101112317	-0.8706	0.4841	0.0751	0.9	DDIT4L	15.39
cg16852490	chr2	234385625	0.8926	0.4964	0.0751	0.9	USP40	87.73
cg02332015	chr14	104834292	-1.73	0.9619	0.0751	0.9		81.34
cg03972560	chrX	17877110	-1.418	0.7886	0.0751	0.9	RAI2	26.45
cg19283264	chr11	121593838	-0.5994	0.3333	0.0751	0.9		9.8
cg23481279	chr14	52742889	-0.4821	0.2681	0.0751	0.9	PTGDR	94.78
cg14515801	chr6	80411369	1.054	0.5862	0.0751	0.9	SH3BGRL2	83.74
cg11686792	chr13	114876061	0.8225	0.4574	0.0751	0.9	RASA3	6.1
cg26430560	chr1	1905618	-1.3	0.723	0.0751	0.9	KIAA1751	74.35
cg06003388	chr16	59363443	-0.9597	0.5337	0.0751	0.9		88.41
cg10517018	chr5	1794716	1.059	0.5889	0.0751	0.9		80.9
cg24084706	chr19	4475136	-1.132	0.6295	0.0751	0.9	HDGF2	47.85
cg07156249	chr6	32822911	2.594	1.443	0.0751	0.9	PSMB9	74.58
cg24949632	chr4	47032678	-0.9934	0.5524	0.0751	0.9	GABRB1	86.02
cg19737970	chr4	122685423	-1.17	0.6509	0.0751	0.9	TMEM155	17.08
cg14817541	chr6	133563868	1.412	0.7852	0.0751	0.9	EYA4	15.05
cg14746605	chr11	35374336	-0.5851	0.3254	0.0751	0.9	SLC1A2	92.92
cg07580975	chr1	200843333	-2.398	1.334	0.0751	0.9		30.63
cg13795627	chr1	157015873	-0.6914	0.3845	0.0751	0.9	ARHGEF11	7.36
cg16118089	chr12	125550542	-1.037	0.5767	0.0751	0.9	AACS	34.22
cg08862890	chr5	169064451	-0.1548	0.0861	0.0751	0.9	DOCK2	2.72
cg18086635	chr18	30051631	-1.408	0.7833	0.0751	0.9	FAM59A	36.87
ch.11.1111744F	chr11	58378857	1.455	0.8092	0.0751	0.9	ZFP91	11.18
cg16642716	chr7	155605493	-0.8826	0.4909	0.0752	0.9	SHH	9.27
cg06580879	chr17	4443121	0.9428	0.5244	0.0752	0.9	SPNS2	91.28
cg16774013	chr18	77160150	-1.344	0.7475	0.0752	0.9	NFATC1	9.93
cg10593994	chr6	49467064	-1.917	1.066	0.0752	0.9	GLYATL3	87.1
cg26343910	chr3	50127982	-1.143	0.6357	0.0752	0.9	RBM5	90.77
cg20061812	chr2	103149495	-1.931	1.074	0.0752	0.9	SLC9A4	87.95
cg19730687	chr14	105190481	-0.1065	0.05924	0.0752	0.9	ADSSL1	1.71
cg01882930	chr22	39713008	0.8111	0.4511	0.0752	0.9	RPL3	91.89
cg02075087	chr4	184426383	0.3868	0.2151	0.0752	0.9	ING2	2.08
cg23488804	chr17	42393982	-0.7181	0.3994	0.0752	0.9	RUNDC3A	10.23
cg04922203	chr5	115907570	-1.363	0.7579	0.0752	0.9	SEMA6A	87.65
cg10658703	chr19	1033242	-1.849	1.029	0.0752	0.9	CNN2	86.06
cg10018519	chr2	11970078	-1.102	0.6129	0.0752	0.9		25.77
cg11769406	chr22	43547298	-0.3365	0.1871	0.0752	0.9	TSPO	3.55
cg16624272	chr8	142012517	0.2539	0.1412	0.0752	0.9	PTK2	3.56
cg17205788	chrX	79277067	-1.703	0.9472	0.0752	0.9	TBX22	79.44
cg27366305	chr5	110075285	-0.3708	0.2063	0.0752	0.9	SLC25A46	3.7
cg02657832	chr2	201450633	0.353	0.1964	0.0752	0.9	AOX1	4.58
cg20490724	chr11	5364972	-0.9484	0.5275	0.0752	0.9	OR51B5	90.12
cg14396995	chr7	42278089	-1.126	0.6262	0.0752	0.9	GLI3	13.94
cg13879483	chr12	95942907	-0.3997	0.2223	0.0752	0.9	USP44	7.15
cg05629378	chr7	25165070	0.1112	0.06184	0.0752	0.9	CYCS	1.64
cg12422551	chr5	140069764	-0.6788	0.3776	0.0752	0.9	HARS2	92.35
cg19379625	chr4	71859087	0.4431	0.2465	0.0752	0.9	DCK	4.16
cg09286421	chr7	55552130	1.342	0.7463	0.0752	0.9	VOPP1	74.92
cg18432292	chr1	1003755	-1.091	0.6066	0.0752	0.9		16.27
cg09973148	chr2	37899355	-0.1174	0.06532	0.0752	0.9	CDC42EP3	2.66
cg08416194	chr5	145236139	0.3391	0.1886	0.0752	0.9		5.76
cg03708092	chr6	160886239	1.026	0.5706	0.0752	0.9		81.5
cg12587766	chr5	38556435	-0.1248	0.06944	0.0752	0.9	LIFR	2.42
cg27252855	chr3	16189891	-0.6144	0.3418	0.0752	0.9		93.06
cg06120492	chr3	38529102	-0.8637	0.4804	0.0752	0.9	ACVR2B	89.38
cg03851398	chr10	135171564	-0.2236	0.1244	0.0752	0.9	C10orf125	3.11
cg16316507	chr7	144533041	1.163	0.6468	0.0752	0.9	TPK1	6.97
cg13002044	chr7	140819331	-1.024	0.5695	0.0752	0.9		83.22
cg07755752	chr5	156351090	-1.184	0.6588	0.0752	0.9	LOC100286948	85.06
cg20423409	chr6	33875174	-0.9838	0.5472	0.0752	0.9		84.01
cg08063051	chr16	1428706	1.531	0.8515	0.0752	0.9	UNKL	79.41
cg05880252	chr2	124773563	-0.6683	0.3718	0.0752	0.9		92.36
cg17302852	chr3	180630157	-0.2959	0.1646	0.0752	0.9	FXR1	4.16
cg07070341	chr4	121844174	-0.5709	0.3176	0.0752	0.9	PRDM5	5.04
cg01831944	chrX	95939323	-1.605	0.893	0.0752	0.9	DIAPH2	21.24
cg24450653	chr1	205060293	1.144	0.6363	0.0752	0.9	RBBP5	59.3
cg00971737	chr1	111098456	-1.114	0.6195	0.0752	0.9		25.72
cg02339298	chr21	33984905	0.5225	0.2907	0.0752	0.9	C21orf59	3.42
cg23921523	chr21	45876245	-1.097	0.6103	0.0752	0.9	LRRC3	79.93
cg13465831	chr6	32940031	0.4996	0.2779	0.0752	0.9	BRD2	3.66
cg27227663	chr11	123626544	-1.256	0.6989	0.0752	0.9	OR6X1	89.46
cg18033333	chr4	85604328	-1.344	0.7479	0.0752	0.9	WDFY3	86.95
cg16710313	chrX	134555823	1.769	0.9843	0.0753	0.9	NCRNA00086	15.01
cg14405344	chr9	84609982	-0.6483	0.3607	0.0753	0.9	FLJ46321	91.27
cg10406526	chr19	1051079	-0.1134	0.06308	0.0753	0.9	ABCA7	98.26
cg23694605	chr11	120044146	-1.194	0.6646	0.0753	0.9		79.5
cg17855101	chr22	30122327	-1.219	0.678	0.0753	0.9	CABP7	67.91
cg14521408	chr1	3500451	-0.8345	0.4643	0.0753	0.9	MEGF6	91.12
cg24995976	chr1	156882258	-1.348	0.75	0.0753	0.9	PEAR1	64.02
cg06015834	chr16	30021696	-1.984	1.104	0.0753	0.9	DOC2A	33.29
cg16046673	chr13	51483748	0.7509	0.4178	0.0753	0.9	RNASEH2B	5.84
cg09971069	chr17	70592090	-1.342	0.7465	0.0753	0.9		90.15
cg16266579	chr12	48591673	-0.4848	0.2697	0.0753	0.9		6.42
cg26303603	chr5	149344707	-2.52	1.402	0.0753	0.9	SLC26A2	81.42
cg11404058	chr5	14011843	-0.533	0.2966	0.0753	0.9		6.47
cg16756419	chr11	6704627	-0.849	0.4724	0.0753	0.9	MRPL17	12.99
cg02707162	chr19	632675	2.53	1.408	0.0753	0.9	POLRMT	23.12
cg08576534	chr20	45441912	-0.7243	0.403	0.0753	0.9		93.47
cg12623930	chr3	52008802	-0.904	0.503	0.0753	0.9	ABHD14B	34.82
cg20335152	chr10	116418504	-1.55	0.8623	0.0753	0.9	ABLIM1	91.64
cg07661167	chr10	37990439	-1.087	0.6048	0.0753	0.9		84.98
cg08274633	chr15	38988533	-1.62	0.9016	0.0753	0.9	C15orf53	20.57
cg03063015	chr6	96634353	-1.608	0.8945	0.0753	0.9	FUT9	76.41
cg15242061	chr7	90226535	1.227	0.683	0.0753	0.9		12.79
cg16821267	chrX	27840014	-0.9713	0.5405	0.0753	0.9	MAGEB10	81.3
cg01973920	chr5	980997	-1.951	1.086	0.0753	0.9		53.3
cg13700458	chr2	86251199	3.337	1.857	0.0753	0.9	LOC90784	90.31
cg02625222	chr9	126135169	-2.428	1.351	0.0753	0.9	CRB2	25.88
cg13018448	chr6	33385440	1.322	0.7354	0.0753	0.9	CUTA	17.21
cg16195804	chr12	123717050	-0.3757	0.2091	0.0753	0.9	C12orf65	4.23
cg23679073	chr2	187350909	-0.1706	0.09496	0.0753	0.9	ZC3H15	2.3
cg12804865	chr19	36239883	-0.3323	0.1849	0.0753	0.9	LIN37	4.63
cg08994982	chr20	45522855	-1.075	0.5983	0.0753	0.9	EYA2	82.19
cg14953536	chr2	191188675	1.246	0.6931	0.0753	0.9		86.33
cg17809595	chr15	40395913	-0.9161	0.5098	0.0753	0.9	BMF	86.9
cg10466987	chr17	76921528	1.186	0.6601	0.0753	0.9	TIMP2	16.55
cg07979566	chr6	169067435	-0.6474	0.3603	0.0753	0.9	SMOC2	92.87
cg09867452	chr4	6665095	-0.6205	0.3453	0.0753	0.9		91.44
cg14401864	chr9	118837362	-0.7379	0.4107	0.0753	0.9		92.94
cg22139563	chr17	39597813	-0.6716	0.3737	0.0753	0.9	KRT38	91.77
cg25468341	chr11	1242961	-1.219	0.6786	0.0753	0.9	MUC5B	65.75
cg03387240	chr16	2134089	0.7245	0.4032	0.0753	0.9	TSC2	90.98
cg13423274	chr11	28695679	-2.127	1.184	0.0753	0.9		85.45
cg20938665	chr11	6341842	-0.4373	0.2434	0.0753	0.9	PRKCDBP	5.61
cg20860188	chr2	23613280	-2.278	1.268	0.0753	0.9	KLHL29	81.07
cg14593420	chr12	1708017	-1.842	1.025	0.0753	0.9		87.62
cg25162301	chr3	186330055	0.5691	0.3167	0.0753	0.9	AHSG	92.96
cg19887547	chr12	132935105	0.309	0.172	0.0753	0.9		96
cg17052310	chr7	99588561	0.2761	0.1537	0.0753	0.9		3.48
cg00850068	chr19	8428494	-0.5871	0.3268	0.0754	0.9	ANGPTL4	5.04
cg18898498	chr8	143549268	1.228	0.6834	0.0754	0.9	BAI1	78.25
cg14263561	chr9	116550315	-2.815	1.567	0.0754	0.9		77.52
cg04913934	chr16	11836713	-0.3643	0.2028	0.0754	0.9	TXNDC11	4.92
ch.8.969355F	chr8	41157337	1.061	0.5902	0.0754	0.9	SFRP1	8.59
cg15679747	chr8	122755315	-1.096	0.6101	0.0754	0.9		92.91
cg03564506	chr7	98475901	-0.5813	0.3235	0.0754	0.9	TRRAP	13.37
cg24718617	chr1	20951399	-0.7362	0.4098	0.0754	0.9		90.78
cg17811978	chr7	33913611	-2.183	1.215	0.0754	0.9		83.92
cg21022906	chr14	50474012	-0.7663	0.4265	0.0754	0.9	C14orf182	89.58
cg10292855	chr16	8807018	-2.518	1.402	0.0754	0.9	ABAT	33.03
cg10363003	chr7	33102582	0.7384	0.411	0.0754	0.9	NT5C3	4.11
cg01467789	chr8	37595333	0.1966	0.1094	0.0754	0.9	ERLIN2	2.73
cg25282715	chr17	42848988	-0.9584	0.5334	0.0754	0.9	ADAM11	9.78
cg00470761	chr10	134595985	0.3624	0.2017	0.0754	0.9	INPP5A	95.37
cg02908748	chr6	6653512	0.9157	0.5097	0.0754	0.9	LY86	74.04
cg02886477	chr19	47137238	-0.7907	0.4401	0.0754	0.9		12.34
cg00791406	chr12	14118880	-0.8098	0.4508	0.0754	0.9	GRIN2B	90.21
cg08244028	chr5	79949339	0.9884	0.5502	0.0754	0.9	DHFR	83.43
cg23908638	chr6	29579475	-0.7367	0.4101	0.0754	0.9	GABBR1	93.4
cg07414384	chr14	35344667	0.4829	0.2688	0.0754	0.9	BAZ1A	5.54
cg17264941	chr6	29698405	-1.53	0.8517	0.0754	0.9	LOC285830	84.2
cg18043888	chr11	66839187	-1.451	0.8079	0.0754	0.9	RHOD	23.91
cg06233823	chr10	1142583	0.9953	0.554	0.0754	0.9	WDR37	85.64
cg23229224	chr2	7561260	-1.043	0.5805	0.0754	0.9		91.51
cg20541870	chr11	46671034	-0.7463	0.4154	0.0754	0.9	KIAA0652	92.81
cg07562135	chr19	39340654	-1.058	0.5891	0.0754	0.9	HNRNPL	11.07
cg07865923	chr16	86535919	2.186	1.217	0.0754	0.9		32.39
cg26429694	chr2	241526218	0.7673	0.4271	0.0754	0.9	CAPN10	4.1
cg09915519	chr2	179397513	-0.4889	0.2721	0.0754	0.9	TTN	94.22
cg07371452	chr16	139780	0.6567	0.3656	0.0754	0.9	C16orf35	94.03
cg07792822	chr1	157961914	0.2687	0.1496	0.0754	0.9	KIRREL	3.67
cg22492252	chr1	16302707	0.5316	0.2959	0.0754	0.9	ZBTB17	4.57
cg00550529	chr12	103979670	-0.4601	0.2561	0.0754	0.9	STAB2	93.99
cg04165857	chr14	71598219	-1.157	0.6441	0.0754	0.9		92.33
cg06762457	chr6	149806635	1.244	0.6923	0.0754	0.9	ZC3H12D	74.03
cg02415057	chr12	75784884	2.55	1.42	0.0754	0.9	GLIPR1L2	11.22
cg25271375	chr15	42565784	0.09726	0.05415	0.0754	0.9	GANC	1.24
cg11526347	chr5	114365928	-0.8894	0.4951	0.0754	0.9		91.75
cg24714106	chr15	37179779	0.789	0.4393	0.0754	0.9	LOC145845	8.06
cg02853954	chr12	111888748	-1.398	0.7783	0.0754	0.9	SH2B3	88.65
cg17350441	chr10	88389642	-2.261	1.259	0.0754	0.9		84.46
cg06832272	chr5	146170027	-0.7943	0.4422	0.0754	0.9	PPP2R2B	91.76
cg23288103	chr2	242499464	-1.554	0.8651	0.0754	0.9	BOK	76.06
cg15961693	chr6	139689053	-0.9173	0.5107	0.0754	0.9		68.35
cg06617961	chr16	33965255	-3.158	1.758	0.0754	0.9	MIR1826	55.73
cg06998238	chr19	9695323	0.3243	0.1806	0.0754	0.9	ZNF121	3.9
cg23838231	chr2	38306612	-1.295	0.7208	0.0755	0.9		83.99
cg22631616	chr4	141575212	-2.146	1.195	0.0755	0.9	TBC1D9	84.15
cg00543769	chr5	70749126	-1.875	1.044	0.0755	0.9		42.46
cg24308389	chr7	121945597	0.4022	0.2239	0.0755	0.9	FEZF1	3.93
cg20810975	chr17	42467199	-0.792	0.441	0.0755	0.9	ITGA2B	20.72
cg08465183	chr14	21559798	-1.626	0.9055	0.0755	0.9	ZNF219	51.83
cg08821792	chr21	34144507	-0.2579	0.1436	0.0755	0.9	C21orf49	3.53
cg06760077	chr2	119068497	-1.436	0.7995	0.0755	0.9		52.88
cg23586172	chr17	55484600	1.829	1.019	0.0755	0.9	MSI2	50.48
cg15716185	chr18	60190644	1.199	0.6678	0.0755	0.9	ZCCHC2	4.83
cg02272334	chr2	10114151	-1.042	0.58	0.0755	0.9	GRHL1	90.94
cg14054620	chr9	38622748	1.793	0.9984	0.0755	0.9	C9orf122	25.04
cg25956283	chr7	114563192	0.5112	0.2847	0.0755	0.9	MDFIC	4.34
cg02839273	chr15	85525387	1.67	0.9296	0.0755	0.9	PDE8A	6.89
cg09925057	chr15	80805700	0.6501	0.362	0.0755	0.9	ARNT2	86.27
cg25103275	chr1	111025075	-1.262	0.7027	0.0755	0.9	CYMP	77.41
cg04808985	chr11	72301924	-0.9429	0.525	0.0755	0.9	PDE2A	29.73
cg12647165	chr1	994637	-0.1962	0.1093	0.0755	0.9		3.43
cg26883963	chr1	160580306	-0.8764	0.488	0.0755	0.9	SLAMF1	89.1
cg04218099	chr10	101945993	0.4026	0.2242	0.0755	0.9	ERLIN1	5.3
cg14459772	chr7	99140791	-0.7442	0.4144	0.0755	0.9		94.07
cg02996364	chr6	32047711	-0.9465	0.5271	0.0755	0.9	TNXB	85.92
cg26255881	chr10	15763779	-1.487	0.8282	0.0755	0.9		82.97
cg10940055	chr12	132910456	-0.3538	0.197	0.0755	0.9		97.41
cg12758503	chr10	58121060	0.5515	0.3071	0.0755	0.9	ZWINT	4.21
cg15107887	chr1	180469147	-2.043	1.138	0.0755	0.9	ACBD6	85.33
cg21865845	chr3	79815848	-0.9417	0.5244	0.0755	0.9	ROBO1	25.2
cg14218974	chr9	139144367	-0.1513	0.08425	0.0755	0.9		97.78
cg19114226	chrX	129518410	1.177	0.6554	0.0755	0.9	GPR119	81.62
cg23912098	chr11	95723526	-2.547	1.418	0.0755	0.9	MAML2	82.97
cg11397476	chr10	19149495	-0.6325	0.3522	0.0755	0.9		89.3
cg14354749	chrX	20160069	0.2235	0.1244	0.0755	0.9	EIF1AX	2.24
cg18502618	chr21	46902264	-2.418	1.347	0.0755	0.9	COL18A1	61.08
cg19017293	chr17	80201299	1.227	0.683	0.0755	0.9		78.49
cg14454397	chr2	225450036	-0.6997	0.3897	0.0755	0.9	CUL3	6.21
cg19481355	chr6	28830310	-1.915	1.066	0.0755	0.9		85.47
cg16468910	chr3	125238791	-1.52	0.8464	0.0755	0.9	SNX4	22.77
cg01037989	chr16	966659	0.4973	0.2769	0.0755	0.9	LMF1	92.96
cg00464788	chr8	139927001	-0.9982	0.5559	0.0755	0.9	COL22A1	13.07
cg08368788	chr7	94537033	2.158	1.202	0.0755	0.9	PPP1R9A	6.66
cg09572685	chr17	56293543	-0.9842	0.5481	0.0755	0.9	MKS1	92.13
cg06404838	chr11	117015391	1.363	0.7588	0.0755	0.9	PAFAH1B2	5.46
cg20180370	chr6	50691003	0.2867	0.1597	0.0755	0.9	TFAP2D	3.84
cg11696986	chr7	20837778	-0.1324	0.07371	0.0755	0.9		2.15
cg00830283	chr1	145743676	-0.2977	0.1658	0.0755	0.9	PDZK1	95.12
cg22291084	chr11	355901	1.305	0.7269	0.0755	0.9		8.09
cg07635249	chr11	1703424	0.7424	0.4134	0.0755	0.9	HCCA2	91.41
cg02027800	chr10	1228949	-0.8433	0.4696	0.0755	0.9	ADARB2	88.88
cg26580095	chr1	92545650	-1.059	0.5896	0.0755	0.9	BTBD8	57.77
cg03052128	chr12	85671811	-0.7219	0.4021	0.0755	0.9		14.13
cg00491548	chr19	3539158	-1.114	0.6204	0.0755	0.9	C19orf28	72.96
cg05804139	chr6	1321767	-1.792	0.9982	0.0755	0.9		76.38
cg05803265	chr1	54352207	0.5159	0.2873	0.0755	0.9	YIPF1	92.76
cg16492597	chr5	133332095	1.236	0.6883	0.0756	0.9	VDAC1	75.54
cg23344935	chr12	53835085	0.417	0.2323	0.0756	0.9	PRR13	4.65
cg23617042	chr4	174158959	-0.6642	0.3699	0.0756	0.9	GALNT7	92.92
cg02353034	chr6	168474788	-1.006	0.56	0.0756	0.9	FRMD1	78.56
cg26292018	chr8	133787071	-2.463	1.372	0.0756	0.9	PHF20L1	81.81
cg24250588	chr1	43203008	-0.4122	0.2296	0.0756	0.9	CLDN19	6.04
cg14002950	chr11	65245129	-0.8701	0.4846	0.0756	0.9		8.27
cg09473585	chr3	62305519	-0.9997	0.5568	0.0756	0.9	C3orf14	89.47
cg14236957	chr6	29768219	-1.089	0.6064	0.0756	0.9		83.95
cg26464892	chr20	55966440	-1.248	0.6949	0.0756	0.9	RBM38	12.4
cg13430376	chr17	39662723	0.3952	0.2201	0.0756	0.9	KRT13	93.73
cg03762767	chrX	27884673	-0.7516	0.4186	0.0756	0.9		91.47
cg13621101	chr12	114260007	2.257	1.257	0.0756	0.9	RBM19	89.72
cg03785955	chr4	6224780	-1.745	0.9719	0.0756	0.9		46.42
cg00901554	chr4	1042225	-1.816	1.011	0.0756	0.9		78.75
cg26927218	chr17	79054044	-1.181	0.6579	0.0756	0.9	BAIAP2	39.05
cg09917223	chr21	46322934	-0.799	0.445	0.0756	0.9	ITGB2	90.07
cg09342877	chrX	34409785	-1.962	1.093	0.0756	0.9		83.14
cg06531661	chr12	57522120	-0.2666	0.1485	0.0756	0.9	LRP1	3.18
cg06864895	chr12	46767683	0.2611	0.1454	0.0756	0.9	SLC38A2	4.12
cg18195566	chr4	4573769	-0.7134	0.3974	0.0756	0.9		93.13
cg05779441	chr1	201574716	1.025	0.5708	0.0756	0.9		58.23
cg15944459	chr22	38507857	0.4548	0.2533	0.0756	0.9	PLA2G6	94.55
cg07210466	chr3	33444388	-2.63	1.465	0.0756	0.9	UBP1	84.16
cg17502614	chr20	13977717	-3.284	1.829	0.0756	0.9	MACROD2	73.92
cg18794122	chr2	1652585	-0.1765	0.0983	0.0756	0.9	PXDN	98.21
cg06940756	chr8	10927738	-0.7463	0.4157	0.0756	0.9	XKR6	90.13
cg05026102	chr10	45869715	-0.1369	0.07626	0.0756	0.9	ALOX5	2.06
cg18355337	chr19	55549722	-5.378	2.996	0.0756	0.9	GP6	64.28
cg07029777	chr2	1658233	-1.426	0.7941	0.0756	0.9	PXDN	87.7
cg24333145	chr12	6419409	-1.077	0.6001	0.0756	0.9	PLEKHG6	83.46
cg02052068	chr5	35992195	-1.172	0.653	0.0756	0.9	UGT3A1	90.57
cg13940908	chr1	6227927	-1.443	0.8037	0.0756	0.9	CHD5	72.75
cg06957130	chr22	46933231	-0.8353	0.4653	0.0756	0.9	CELSR1	7.77
cg24699021	chr5	172305986	-0.4098	0.2283	0.0756	0.9	ERGIC1	93.44
cg22846949	chr16	14723829	0.7653	0.4263	0.0756	0.9	PARN	5.86
cg09438522	chr3	15000765	-2.503	1.394	0.0756	0.9	NR2C2	77.24
cg22397447	chr9	38392975	0.275	0.1532	0.0756	0.9	ALDH1B1	3.54
cg19797376	chr1	47695475	-1.469	0.8181	0.0756	0.9	TAL1	28.09
cg16365729	chr1	244998894	-0.6095	0.3395	0.0756	0.9	FAM36A	5.81
cg22490454	chr2	468934	-1.297	0.7226	0.0756	0.9		13.18
cg26795738	chr7	4948613	-1.413	0.7871	0.0756	0.9	MMD2	88.18
cg17013303	chr11	58189993	1.142	0.6361	0.0756	0.9	OR5B2	81.91
cg04473726	chr5	53940841	-0.5202	0.2898	0.0756	0.9		94.26
cg04197195	chr3	49203530	0.2065	0.1151	0.0756	0.9	CCDC71	3.16
cg19430473	chr3	156468708	-1.578	0.879	0.0756	0.9		72.11
cg04148483	chr5	43484102	-0.2344	0.1306	0.0756	0.9	C5orf28	3.26
cg07547054	chr2	216577323	-0.2863	0.1595	0.0756	0.9		94.77
cg13496515	chr7	66210481	-0.5933	0.3305	0.0756	0.9	RABGEF1	92.8
cg05052214	chr3	23855538	-1.847	1.029	0.0756	0.9	UBE2E1	85.61
cg06581356	chr12	109751279	-1.026	0.5716	0.0756	0.9		92.19
cg21535247	chr6	8435926	-0.09358	0.05214	0.0756	0.9	SLC35B3	1.69
cg18531869	chr14	52452196	-0.7753	0.432	0.0756	0.9		93.38
cg05651657	chr3	32509331	-1.089	0.6065	0.0756	0.9		12.28
cg00374717	chr17	66303145	-0.58	0.3231	0.0756	0.9	ARSG	91.83
cg16549151	chr10	1713900	-0.6373	0.3551	0.0757	0.9	ADARB2	92.93
cg04812189	chr3	119963132	-1.212	0.675	0.0757	0.9	GPR156	29.87
cg02266500	chr14	60981173	-1.804	1.005	0.0757	0.9		27.02
cg08193467	chr3	120627170	0.6279	0.3498	0.0757	0.9	STXBP5L	5.29
cg25195332	chr17	56738588	0.7209	0.4016	0.0757	0.9	TEX14	87.07
cg13573320	chr9	100817037	-0.5428	0.3024	0.0757	0.9		92.24
cg21232023	chr6	137820393	-2.551	1.422	0.0757	0.9		36.06
cg20053465	chr10	130339927	-1.28	0.713	0.0757	0.9		29.93
cg17338501	chr3	153839954	-0.252	0.1404	0.0757	0.9	SGEF	4.55
cg02535421	chr16	68572342	-1.11	0.6182	0.0757	0.9	ZFP90	91.33
cg02449678	chr6	32163576	0.2857	0.1592	0.0757	0.9	GPSM3	2.72
cg22981993	chr2	202484029	-1.194	0.6653	0.0757	0.9	ALS2CR11	36.15
cg24884230	chr10	124216658	-0.8764	0.4883	0.0757	0.9	ARMS2	87.41
cg25378769	chr3	128998233	0.2224	0.1239	0.0757	0.9	C3orf37	2.87
cg05435993	chr3	50239406	-1.057	0.5888	0.0757	0.9		76.95
cg10119075	chr10	7709738	-0.518	0.2886	0.0757	0.9	ITIH5	6.93
cg21783387	chr1	225997749	-0.3702	0.2063	0.0757	0.9	EPHX1	5.47
cg22627353	chr19	34159743	-0.4702	0.262	0.0757	0.9	CHST8	93.88
cg00026141	chr3	191579258	-0.8529	0.4752	0.0757	0.9		87.36
cg01992512	chr21	46493156	-2.583	1.439	0.0757	0.9	ADARB1	79.27
cg23402097	chr14	104640581	-0.2025	0.1128	0.0757	0.9	KIF26A	98.62
cg07662771	chr3	64008007	-1.621	0.9035	0.0757	0.9	PSMD6	89.81
cg21000165	chr13	53191308	0.2791	0.1555	0.0757	0.9	HNRNPA1L2	4.19
cg24399204	chr2	11636294	1.477	0.8232	0.0757	0.9		8.67
cg09214398	chr15	78556534	-1.077	0.6002	0.0757	0.9	DNAJA4	92.77
cg15217187	chr12	122150491	0.3395	0.1892	0.0757	0.9	TMEM120B	4.23
cg05695007	chr2	1565727	-0.6617	0.3687	0.0757	0.9		90.39
cg02249938	chr11	130301501	-1.447	0.8063	0.0757	0.9		25.69
cg15408080	chr12	90057674	1.913	1.066	0.0757	0.9		38.18
cg26480092	chr7	136401420	-1.22	0.6799	0.0757	0.9		88.52
cg15321108	chr14	102227943	-1.144	0.6374	0.0757	0.9	PPP2R5C	8.12
cg14651082	chr12	125145939	-0.8547	0.4763	0.0757	0.9		78.16
cg14421700	chr17	77755965	-0.929	0.5176	0.0757	0.9	CBX2	20.64
cg16111239	chr15	82338593	0.5142	0.2865	0.0757	0.9	MEX3B	4.13
cg08703191	chr17	70114577	-0.6599	0.3677	0.0757	0.9		25.8
cg14761514	chr12	114714301	-1.333	0.7428	0.0757	0.9		81.62
cg18693531	chr14	54685790	-1.45	0.8079	0.0757	0.9		22.74
cg25387624	chr5	154133459	0.7862	0.4381	0.0757	0.9	LARP1	88.96
cg07524997	chr5	140796892	-3.197	1.782	0.0757	0.9	PCDHGA4	48.7
cg17009978	chr3	183959000	-1.684	0.9386	0.0757	0.9	VWA5B2	61.9
cg11310716	chr6	32260812	-1.25	0.6968	0.0757	0.9	C6orf10	89.22
cg02145543	chr11	45717449	-0.5638	0.3142	0.0757	0.9		93
cg24400630	chr1	89728035	0.7866	0.4383	0.0757	0.9	GBP5	94.9
cg18255008	chr19	11908503	-0.6655	0.3709	0.0757	0.9	ZNF491	12.59
cg26787449	chr11	64037973	0.3196	0.1781	0.0757	0.9	BAD	5.31
cg00875382	chr4	103542236	-0.6395	0.3564	0.0757	0.9		91.17
cg18398009	chr11	94582124	-1.341	0.7474	0.0757	0.9	AMOTL1	92.06
cg10120555	chr16	68263340	-1.046	0.5831	0.0757	0.9	ESRP2	88.22
cg18094404	chr19	1438017	1.369	0.7627	0.0757	0.9	RPS15	62.94
cg20955492	chr2	27199491	-1.443	0.804	0.0757	0.9	MAPRE3	86.14
cg23023820	chr15	66545913	-0.4693	0.2616	0.0757	0.9	MEGF11	5.45
cg10162210	chr19	7852238	-0.6539	0.3644	0.0757	0.9	CLEC4GP1	8.13
cg24186939	chr19	45542486	-0.3916	0.2182	0.0757	0.9	SFRS16	7.24
cg01356653	chr12	50135491	-0.4216	0.235	0.0757	0.9	TMBIM6	5.51
cg11010561	chr4	155630610	-2.677	1.492	0.0757	0.9		29.36
cg15201417	chr11	66034922	-0.3781	0.2107	0.0758	0.9	KLC2	3.65
cg18436203	chr1	29508578	-0.6814	0.3798	0.0758	0.9	SFRS4	5.95
cg01793865	chr6	31124589	0.5208	0.2903	0.0758	0.9	CCHCR1	92.83
cg19992083	chrX	151904268	-1.17	0.6521	0.0758	0.9	MAGEA12	87.8
cg06976202	chr22	50920021	-0.3732	0.208	0.0758	0.9	ADM2	4.7
cg12527384	chr11	123525060	-0.1275	0.07106	0.0758	0.9	SCN3B	2.42
cg13707358	chr6	30127389	-0.6263	0.3491	0.0758	0.9	TRIM10	93.96
cg20919942	chr17	28088580	-0.3034	0.1691	0.0758	0.9	SSH2	3.17
cg02345317	chrX	70364543	-0.7589	0.423	0.0758	0.9	NLGN3	90.12
cg22396161	chrX	77303876	-1.727	0.9624	0.0758	0.9	ATP7A	83.01
cg00083194	chr12	32832920	0.3107	0.1732	0.0758	0.9	DNM1L	2.79
cg18047609	chr4	54706750	-0.9587	0.5343	0.0758	0.9		90.2
cg24517066	chr17	48555514	0.4111	0.2291	0.0758	0.9	RSAD1	93.49
cg26855724	chr1	75198818	-1.776	0.9899	0.0758	0.9	TYW3	6.34
cg18303397	chr3	129160135	1.837	1.024	0.0758	0.9	IFT122	67.13
cg00144725	chr18	29076604	-0.8238	0.4592	0.0758	0.9	DSG2	92.55
cg14861497	chr13	73639108	-2.284	1.273	0.0758	0.9	KLF5	82.63
cg24233224	chr12	79811982	-0.577	0.3216	0.0758	0.9	SYT1	93.98
cg22469020	chr6	24240935	-0.6537	0.3644	0.0758	0.9	DCDC2	93.71
cg12354594	chr17	61850856	-0.8143	0.4539	0.0758	0.9	DDX42	8.37
cg05168453	chr10	134437948	1.673	0.9325	0.0758	0.9	INPP5A	68.22
cg24274176	chr17	32956161	-1.16	0.6466	0.0758	0.9	TMEM132E	76.79
cg16680506	chr20	2361546	-0.3815	0.2127	0.0758	0.9	TGM6	94.29
cg13101184	chr4	81161005	0.9381	0.5229	0.0758	0.9		88.91
cg19992207	chr2	111874495	-1.256	0.7002	0.0758	0.9	ACOXL	64.66
cg00971332	chr11	117800571	-0.6933	0.3865	0.0758	0.9	TMPRSS13	91.5
cg11714406	chr1	221539483	-0.777	0.4331	0.0758	0.9		92.44
cg02576468	chr19	41074006	1.422	0.7927	0.0758	0.9	SPTBN4	5.63
cg17240454	chr6	34524278	-0.5847	0.3259	0.0758	0.9	SPDEF	89.28
cg23985331	chr2	43331834	-0.7047	0.3928	0.0758	0.9		91.86
cg00386940	chr20	43593364	0.4111	0.2292	0.0758	0.9		92.03
cg04631809	chr16	7885438	-1.405	0.7829	0.0758	0.9		91.22
cg18162091	chr12	133012232	1.045	0.5824	0.0758	0.9		85.42
cg04247746	chr7	72841572	-2.354	1.312	0.0758	0.9		80.29
cg18709904	chr14	50474530	-10.02	5.587	0.0758	0.9	C14orf182	66.83
cg12821315	chr3	183959034	-2.223	1.239	0.0758	0.9	VWA5B2	69.63
cg21566416	chr11	86500154	-2.392	1.333	0.0758	0.9		80.6
cg00215133	chr18	76616808	-0.9327	0.5199	0.0758	0.9		84.99
cg23802419	chr4	145568312	0.3464	0.1931	0.0758	0.9	HHIP	4.21
cg18475747	chr19	58912418	-0.6787	0.3784	0.0758	0.9		15.69
cg04048517	chr2	202097062	0.1994	0.1112	0.0758	0.9	CASP8	2.79
cg17679743	chr17	76268136	-1.051	0.5858	0.0758	0.9		18.42
cg10634619	chr1	3663435	-0.7575	0.4223	0.0758	0.9	KIAA0495	6.45
cg20038252	chr3	126854933	-2.038	1.136	0.0758	0.9		18.47
cg01470637	chr2	183580950	-0.1626	0.09065	0.0758	0.9	DNAJC10	2.59
cg10261205	chr11	289927	-4.866	2.713	0.0758	0.9	ATHL1	69.88
cg21008530	chr7	88229994	-0.4929	0.2748	0.0758	0.9		93.71
cg23991418	chr11	362007	0.7964	0.444	0.0758	0.9		62.4
cg20767561	chrX	108976811	1.622	0.9043	0.0758	0.9	ACSL4	18.2
cg14600023	chr1	9189674	-0.4432	0.2471	0.0758	0.9	GPR157	5.67
cg13409704	chr22	22012495	-0.852	0.475	0.0758	0.9		9.06
cg23185819	chr4	1962726	0.4315	0.2406	0.0758	0.9	WHSC1	93.01
cg04142323	chr5	87981449	-0.9931	0.5536	0.0758	0.9	LOC645323	13.58
cg01077100	chr10	124067280	-2.149	1.198	0.0758	0.9	BTBD16	44.12
cg05361811	chr12	101674038	-0.2393	0.1334	0.0758	0.9	UTP20	4.49
cg17531456	chrX	134124939	-0.8564	0.4774	0.0758	0.9	LOC644538	13.49
cg04128367	chr4	165952731	0.9511	0.5303	0.0758	0.9	TRIM60	91.74
cg22132309	chr11	2923490	0.7527	0.4196	0.0758	0.9	SLC22A18AS	6.89
cg23053008	chr7	155094291	-2.361	1.316	0.0759	0.9	INSIG1	80.33
cg20714968	chr11	58833356	-0.8418	0.4693	0.0759	0.9		90.7
cg19554457	chr12	93774772	2.179	1.215	0.0759	0.9	NUDT4	72.76
cg23968676	chr11	118973105	0.2183	0.1217	0.0759	0.9	DPAGT1	3.71
cg16811558	chr7	50634252	0.713	0.3975	0.0759	0.9	DDC	89.66
cg21574681	chr12	51399126	-0.4078	0.2274	0.0759	0.9	SLC11A2	93.44
cg08847140	chr1	145416777	-1.315	0.7333	0.0759	0.9	HFE2	13
cg23014759	chr1	147059047	1.957	1.091	0.0759	0.9	BCL9	63.52
cg12455309	chr6	582493	-1.447	0.807	0.0759	0.9	EXOC2	84.44
cg00242627	chr1	156815187	0.4039	0.2252	0.0759	0.9	NTRK1	6.89
cg01446350	chr16	2250101	-0.7436	0.4146	0.0759	0.9		87.75
cg07624815	chr3	14922656	0.8177	0.4559	0.0759	0.9	FGD5	26.92
cg05151154	chr16	51184786	-0.2009	0.112	0.0759	0.9	SALL1	3.03
cg25962015	chr7	26579291	0.9055	0.5049	0.0759	0.9	KIAA0087	72.53
cg08789134	chr4	6579201	0.2003	0.1117	0.0759	0.9	MAN2B2	97.18
cg05991820	chr10	11785161	2.781	1.551	0.0759	0.9	ECHDC3	68.04
cg26852651	chr1	151584651	-0.519	0.2894	0.0759	0.9	SNX27	6.32
cg01339351	chr4	76453118	-1.507	0.8403	0.0759	0.9	THAP6	89.08
cg19878017	chrX	145080188	-1.696	0.9455	0.0759	0.9	MIR892B	89.64
cg06969118	chr2	37374960	-1.764	0.9835	0.0759	0.9	EIF2AK2	88.25
cg13489040	chr1	152162507	0.9781	0.5454	0.0759	0.9		10.28
cg18683453	chr19	49626988	-0.402	0.2241	0.0759	0.9	PPFIA3	94.02
cg07025432	chr1	156865515	0.7434	0.4145	0.0759	0.9	PEAR1	81.62
cg07679834	chr19	19841125	-2.045	1.14	0.0759	0.9	ZNF14	84.09
cg07337234	chr22	36851107	-0.1471	0.08201	0.0759	0.9		2.65
cg03739832	chr4	2246054	-1.744	0.9725	0.0759	0.9		31.91
cg08179037	chr6	29705815	-0.7274	0.4056	0.0759	0.9	LOC285830	5.13
ch.7.2371643F	chr7	111377460	-0.5087	0.2836	0.0759	0.9	DOCK4	12.77
cg13949816	chr20	40251776	-0.7817	0.4359	0.0759	0.9		92.47
cg17711535	chr7	139877050	-0.2044	0.114	0.0759	0.9	JHDM1D	3.61
cg03203114	chr11	118505622	-1.828	1.02	0.0759	0.9	PHLDB1	78.1
cg21758197	chrX	48815822	1.361	0.7589	0.0759	0.9	OTUD5	13.94
cg07549090	chr1	236140577	-0.4435	0.2473	0.0759	0.9	NID1	94.96
cg03248799	chr12	56510114	0.2121	0.1183	0.0759	0.9	RPL41	3.21
cg03166508	chr10	89453226	-1.803	1.006	0.0759	0.9	PAPSS2	86.9
cg23629935	chr14	90167459	-1.682	0.938	0.0759	0.9		79.32
cg24459560	chr1	120162965	-1.232	0.6869	0.0759	0.9	ZNF697	90.34
cg02196422	chr2	85764282	-1.784	0.9947	0.0759	0.9		85.7
cg27026202	chr2	235200560	-1.656	0.9237	0.0759	0.9		33.81
cg00392943	chr19	18391301	0.7496	0.418	0.0759	0.9	JUND	3.33
cg17818344	chr19	3880606	-0.2091	0.1166	0.0759	0.9	ATCAY	3.47
cg23539034	chr8	35762637	-1.336	0.7449	0.0759	0.9		89.29
cg27560444	chr1	226251291	1.677	0.9351	0.0759	0.9	H3F3A	23.06
cg24791283	chr7	98945891	-2.632	1.468	0.0759	0.9	ARPC1A	77.64
cg02389859	chr5	1201691	-1.179	0.6574	0.0759	0.9	SLC6A19	76.2
cg00775915	chr7	580703	-2.611	1.456	0.0759	0.9		80.74
cg27469283	chr12	124846741	0.8656	0.4827	0.0759	0.9	NCOR2	87.88
cg13177052	chr17	7319319	0.8124	0.4531	0.0759	0.9	NLGN2	89.02
cg06707406	chr2	50570407	-1.761	0.9823	0.0759	0.9	NRXN1	87.79
cg03553547	chr6	89791780	0.4235	0.2362	0.0759	0.9	PNRC1	6.71
cg21950037	chr1	247681102	0.8231	0.459	0.0759	0.9		89.05
cg11897279	chr19	13044638	0.1787	0.09969	0.076	0.9	FARSA	2.67
cg07023803	chr20	3389329	1.92	1.071	0.076	0.9	C20orf194	16.59
cg02331812	chr11	118842932	-0.5691	0.3174	0.076	0.9	FOXR1	93.69
cg06677352	chr7	72476278	-0.1428	0.07965	0.076	0.9	PMS2L2	2.08
cg02650964	chr4	1222621	-0.9278	0.5175	0.076	0.9	CTBP1	89.94
cg16580737	chr3	154797589	0.4235	0.2362	0.076	0.9	MME	4.39
cg20999246	chr6	99872790	0.2814	0.1569	0.076	0.9	SFRS18	3.09
cg08137638	chr1	146648597	-1.311	0.7313	0.076	0.9	PDIA3P	91.3
cg14638315	chr21	27546072	-0.5022	0.2801	0.076	0.9		92.37
cg16009988	chr12	34516072	-2.44	1.361	0.076	0.9		69.52
cg00188748	chr9	130564509	-1.672	0.9325	0.076	0.9	FPGS	24.01
cg20386705	chr6	38607295	0.3495	0.1949	0.076	0.9	BTBD9	3.02
cg08004425	chr1	37499547	-0.2299	0.1282	0.076	0.9	GRIK3	4.18
cg12896146	chr4	187477065	-1.114	0.6214	0.076	0.9	MTNR1A	89.34
cg06621480	chr22	49812410	-1.857	1.036	0.076	0.9		78.35
cg07118866	chr11	36531924	0.4082	0.2277	0.076	0.9	TRAF6	4.14
cg19308989	chr17	7820248	0.4971	0.2772	0.076	0.9	LOC284023	93.01
cg05467523	chr1	149889544	-0.2662	0.1485	0.076	0.9	SV2A	3.39
cg03065783	chr11	63445269	-1.193	0.6652	0.076	0.9		90.27
cg17491185	chr1	23811274	-0.4755	0.2652	0.076	0.9	ASAP3	5.68
cg12717591	chr10	7205138	-0.4977	0.2776	0.076	0.9	SFMBT2	93.78
cg22950598	chr12	56139862	-1.227	0.6846	0.076	0.9	GDF11	49.55
cg09366982	chr14	64658673	-1.838	1.025	0.076	0.9	SYNE2	83.12
cg10668926	chr13	28527255	0.1076	0.06	0.076	0.9		1.36
cg03253309	chr2	121700721	-0.4542	0.2534	0.076	0.9	GLI2	93.2
cg01896424	chr11	20010227	-0.6033	0.3365	0.076	0.9	NAV2	90.68
cg08395632	chr4	1517728	1.848	1.031	0.076	0.9		90.34
cg18013782	chr17	65240863	-0.1051	0.05865	0.076	0.9	HELZ	2.06
cg18233942	chr1	197872192	-0.1788	0.09972	0.076	0.9	C1orf53	2.33
cg00280895	chr2	121100727	-1.56	0.8704	0.076	0.9		58.17
cg18621299	chr14	100531591	0.2417	0.1348	0.076	0.9	EVL	4.38
cg21312066	chr19	45942777	-0.4568	0.2548	0.076	0.9		6.02
cg00929523	chr1	157948875	-1.4	0.781	0.076	0.9		22.25
cg25912404	chr15	52369237	-1.562	0.8712	0.076	0.9		84.69
cg15500466	chr11	47239549	1.036	0.5781	0.076	0.9	DDB2	80.09
cg25894440	chr7	65020034	-1.218	0.6797	0.076	0.9		40.72
cg27342333	chr7	75592418	-1.285	0.717	0.076	0.9	POR	22.73
cg09275291	chr13	25112894	1.209	0.6742	0.076	0.9		83.15
cg26376025	chr3	67060217	-2.187	1.22	0.076	0.9	KBTBD8	86.27
cg07221080	chr2	130878292	-1.898	1.059	0.076	0.9	POTEF	84.27
cg15213990	chr10	111967319	-0.1108	0.0618	0.076	0.9	MXI1	2.09
cg02582057	chr7	155258253	0.5291	0.2951	0.076	0.9		6.81
cg17867243	chr15	42371653	-2.144	1.196	0.076	0.9	PLA2G4D	75.11
cg01586116	chr2	134326017	-1.058	0.5901	0.076	0.9	NCKAP5	12.55
cg21450723	chr22	46482009	-0.6231	0.3476	0.076	0.9	LOC400931	94.39
cg13965224	chr4	1218386	-1.578	0.8802	0.076	0.9	CTBP1	86.79
cg04565201	chr13	53382856	-1.416	0.7901	0.076	0.9	MIR759	87.89
cg11617938	chr6	29692281	-3.945	2.201	0.076	0.9	HLA-F	76.33
cg25378003	chr6	41472488	0.2471	0.1379	0.076	0.9		2.82
cg15730464	chr4	25087441	-0.4823	0.2691	0.076	0.9		9.59
cg24530116	chr10	81904331	-1.012	0.5646	0.076	0.9	PLAC9	6.03
cg05718035	chr18	77240530	-1.078	0.6012	0.076	0.9	NFATC1	88.01
cg18740359	chr19	56393163	-1.579	0.8808	0.076	0.9	NLRP4	85.42
cg08976874	chr11	31885698	-1.49	0.8313	0.076	0.9		86.02
cg20629587	chr15	31689706	-1.601	0.8932	0.076	0.9		22.14
cg15886632	chr11	64009486	-0.3394	0.1894	0.076	0.9	FKBP2	4.15
cg02789394	chr6	112191479	1.398	0.7798	0.076	0.9	FYN	82.49
cg12181459	chr10	8098328	-2.336	1.303	0.076	0.9	GATA3	41.06
cg00075507	chr17	26708226	-1.335	0.745	0.0761	0.9	SARM1	44.08
cg26210445	chr2	162273326	-0.2795	0.156	0.0761	0.9	TBR1	5.02
cg26812418	chr4	166299976	-0.3004	0.1676	0.0761	0.9	CPE	4.19
cg14200170	chr18	905252	-0.3008	0.1678	0.0761	0.9	ADCYAP1	3.56
cg11716598	chr10	135139716	-0.8757	0.4886	0.0761	0.9	CALY	29.75
cg23438945	chr7	99517277	-0.955	0.5329	0.0761	0.9	TRIM4	27.03
cg06715976	chr7	27135769	0.2822	0.1574	0.0761	0.9	HOXA1	2.88
cg23099839	chr8	2585976	4.134	2.307	0.0761	0.9		19.07
cg19502972	chr1	12040413	0.9966	0.5561	0.0761	0.9	MFN2	9.83
cg02066343	chr6	33590458	-1.365	0.7615	0.0761	0.9	ITPR3	73.11
cg03456938	chr16	67197084	0.7913	0.4415	0.0761	0.9	HSF4	4.89
cg00890257	chr14	100625756	0.5723	0.3193	0.0761	0.9	DEGS2	4.15
cg09120809	chr8	64081332	1.233	0.6879	0.0761	0.9	YTHDF3	10.18
cg18476566	chr14	20482899	-2.658	1.483	0.0761	0.9	OR4K14	36
cg26087625	chr10	77139116	-0.4252	0.2372	0.0761	0.9		94.35
cg16226669	chr5	153784705	-0.6874	0.3835	0.0761	0.9	GALNT10	12.08
cg23072981	chr2	112812751	-0.8975	0.5008	0.0761	0.9	TMEM87B	10.51
cg22706866	chr1	152198107	-0.8861	0.4944	0.0761	0.9	HRNR	93.31
cg18342183	chr1	186732915	-3.576	1.995	0.0761	0.9		88.29
cg15190077	chr10	93557819	1.061	0.5919	0.0761	0.9	TNKS2	11.38
cg26910994	chr1	4068470	-0.4089	0.2282	0.0761	0.9		94.82
cg21965997	chr10	135150367	0.4569	0.2549	0.0761	0.9	CALY	4.69
cg23422659	chr17	44929215	-0.1476	0.08237	0.0761	0.9	WNT9B	2.25
cg24268343	chrX	56260186	-1.601	0.8935	0.0761	0.9	KLF8	55.7
cg13676996	chr7	2702851	-1.154	0.644	0.0761	0.9	TTYH3	44.69
cg06473675	chr2	237174072	1.147	0.6399	0.0761	0.9	ASB18	60.94
cg23043389	chr19	10174041	-1.199	0.669	0.0761	0.9	C3P1	77.86
cg13491139	chr9	139627019	0.4587	0.2559	0.0761	0.9		93.49
cg05924191	chr15	35279830	0.8808	0.4915	0.0761	0.9	ZNF770	67.24
cg03155112	chr7	47556928	1.236	0.6894	0.0761	0.9	TNS3	13.41
cg03789606	chrX	98999604	-2.209	1.232	0.0761	0.9	LOC442459	73.04
cg24663521	chr1	160371744	-0.8641	0.4822	0.0761	0.9	VANGL2	86.22
cg12564962	chr21	38377938	-1.646	0.9187	0.0761	0.9	DSCR6	80.8
cg24719396	chr3	197687709	-0.6474	0.3613	0.0761	0.9	LMLN	8.43
cg21089910	chr5	159201045	-0.4589	0.256	0.0761	0.9		94.02
cg27233612	chr3	25824257	0.2076	0.1158	0.0761	0.9	NGLY1	2.8
cg18314954	chr5	174096052	-1.207	0.6734	0.0761	0.9		87.92
cg03957898	chr1	152333423	-2.182	1.217	0.0761	0.9	FLG2	82.52
cg11559198	chr2	232348794	-2.262	1.262	0.0761	0.9		48.55
cg15555017	chr11	128455958	-1.961	1.095	0.0761	0.9	ETS1	74.35
cg16399300	chr1	66458687	-1.755	0.9794	0.0761	0.9	PDE4B	89.09
cg02532037	chr11	111848078	-0.1107	0.0618	0.0761	0.9	DIXDC1	1.65
cg02797201	chr11	62526262	-0.4293	0.2396	0.0761	0.9		94.68
cg26686975	chr12	49449791	-0.8934	0.4986	0.0761	0.9	MLL2	85.85
cg24493834	chr6	129251011	-1.186	0.6616	0.0761	0.9	LAMA2	51.01
cg22068687	chr2	238446065	-0.6136	0.3424	0.0761	0.9	MLPH	89.31
cg21163478	chr9	34048265	-0.2775	0.1548	0.0761	0.9	UBAP2	4.15
cg16245495	chr2	240864720	-1.811	1.011	0.0761	0.9		88.68
cg27521744	chr8	30412943	-0.9416	0.5255	0.0761	0.9	RBPMS	90.75
cg12868359	chr17	17454183	0.5528	0.3085	0.0761	0.9	PEMT	90.7
cg19365151	chr8	103254722	-0.7965	0.4446	0.0762	0.9		92.05
cg03054080	chr14	103216311	-1.117	0.6233	0.0762	0.9		86.15
cg27387222	chr12	32831504	0.5777	0.3224	0.0762	0.9	DNM1L	91.11
cg13175159	chr1	79472643	-1.704	0.9511	0.0762	0.9	ELTD1	55.96
cg14195823	chr19	39926698	-0.62	0.346	0.0762	0.9	RPS16	5.68
cg07705810	chr5	16936470	-1.515	0.8456	0.0762	0.9	MYO10	9.59
cg08037811	chr16	88639918	-1.109	0.619	0.0762	0.9	ZC3H18	92.18
cg13135887	chr11	15522727	-1.151	0.6426	0.0762	0.9		87.98
cg12484411	chr8	110099683	0.7375	0.4116	0.0762	0.9	TRHR	87.29
cg12606391	chr13	26852712	-0.5396	0.3012	0.0762	0.9	CDK8	93.86
cg07984515	chr12	98793604	0.1786	0.09969	0.0762	0.9		3.06
cg24493446	chr15	40212106	0.561	0.3131	0.0762	0.9	GPR176	4.24
cg19034132	chr10	75692227	0.6753	0.3769	0.0762	0.9		8.23
cg01079658	chr7	99155872	0.4165	0.2324	0.0762	0.9	ZNF655	4.19
cg25152115	chr2	45001481	-1.09	0.6083	0.0762	0.9		93.52
cg27030141	chr10	123688359	1.275	0.7118	0.0762	0.9	ATE1	5.49
cg11036833	chr5	115152494	-0.09532	0.0532	0.0762	0.9	CDO1	1.62
cg24054582	chr3	193973521	1.891	1.056	0.0762	0.9		7.96
cg18817426	chr15	75230435	-0.7651	0.4271	0.0762	0.9	COX5A	6.12
cg11174089	chr13	96447007	3.947	2.203	0.0762	0.9	DNAJC3	89.97
cg17235897	chr10	123286444	-1.056	0.5894	0.0762	0.9	FGFR2	13.94
cg05891548	chr19	42134620	-0.9852	0.5499	0.0762	0.9	CEACAM4	86.76
cg19689211	chr6	138655905	-0.6794	0.3792	0.0762	0.9	KIAA1244	87.54
cg08180261	chr2	86668980	-0.2282	0.1274	0.0762	0.9	KDM3A	3.15
cg12645075	chr2	122776847	-0.4011	0.2239	0.0762	0.9		94.59
cg23785280	chr12	27971832	-1.138	0.6353	0.0762	0.9		89.43
cg27075104	chr12	122277214	1.414	0.7894	0.0762	0.9		14.85
cg13926338	chr1	109941043	-1.107	0.6181	0.0762	0.9	SORT1	11.83
cg24651908	chr6	170554521	-4.192	2.34	0.0762	0.9		67.92
cg15393441	chr1	67390937	-0.5844	0.3262	0.0762	0.9	MIER1	7.45
cg23181590	chr8	81788187	-0.7153	0.3993	0.0762	0.9	ZNF704	92.76
cg07825094	chr19	37329366	0.2224	0.1242	0.0762	0.9	ZNF790	2.24
cg12876349	chr13	20532681	-0.2711	0.1513	0.0762	0.9	ZMYM2	3.35
cg27104671	chr12	48919471	-0.746	0.4165	0.0762	0.9	OR8S1	90.01
cg13501090	chr1	115212659	1.319	0.7364	0.0762	0.9	DENND2C	15.64
cg17982178	chr6	29895215	4.855	2.71	0.0762	0.9		17.89
cg11825642	chr17	75798196	-1.951	1.089	0.0762	0.9		84.18
cg19244380	chr11	46612744	-0.5814	0.3246	0.0762	0.9	AMBRA1	94.04
cg23937476	chr5	112492735	-0.545	0.3042	0.0762	0.9	MCC	92.39
cg08330349	chr16	50715192	0.2838	0.1585	0.0762	0.9	SNX20	3.26
cg14707638	chr2	242169319	0.7487	0.4179	0.0762	0.9	HDLBP	89.91
cg14020904	chr17	77019779	-2.071	1.156	0.0762	0.9	C1QTNF1	65.86
cg20123891	chr17	47653646	-0.2524	0.1409	0.0762	0.9	NXPH3	4.16
cg22531018	chr7	142981779	0.6014	0.3358	0.0762	0.9	TMEM139	90.42
cg02347763	chr7	133482628	-0.6221	0.3473	0.0763	0.9	EXOC4	93.2
cg02191483	chr6	170559324	-0.9492	0.53	0.0763	0.9		91.15
cg06044751	chr4	169789830	0.5043	0.2816	0.0763	0.9	PALLD	91.64
cg27639199	chr15	81666528	-11.79	6.584	0.0763	0.9	TMC3	39.99
cg07441263	chr3	130295128	0.8867	0.495	0.0763	0.9	COL6A6	82.56
cg03333267	chr4	6577084	0.4078	0.2277	0.0763	0.9	MAN2B2	3.99
cg16446783	chr11	18193360	1.046	0.5837	0.0763	0.9	MRGPRX4	86.41
cg02887997	chr1	14220177	-1.292	0.7212	0.0763	0.9		41.92
cg05844871	chr6	32526342	-3.63	2.027	0.0763	0.9	HLA-DRB6	83.94
cg09273683	chr10	22936953	-0.9726	0.543	0.0763	0.9	PIP4K2A	31.21
cg22606129	chr7	33714254	-2.994	1.671	0.0763	0.9		81.22
cg15942368	chr7	139118969	-0.4661	0.2602	0.0763	0.9		94.47
cg16589461	chr11	134232083	1.533	0.856	0.0763	0.9	GLB1L2	74.36
cg23181573	chr17	3863976	1.638	0.9143	0.0763	0.9	ATP2A3	36.63
cg04509682	chr13	41056288	1.182	0.6599	0.0763	0.9	LOC646982	93.61
cg18636558	chr3	121613703	-0.7735	0.4319	0.0763	0.9	SLC15A2	89.9
cg24734069	chr14	96509923	-0.5122	0.286	0.0763	0.9	C14orf132	93.46
cg16417118	chr1	2162931	-1.814	1.013	0.0763	0.9	SKI	53.56
cg21185662	chr12	45662797	-1.545	0.8628	0.0763	0.9	ANO6	41.46
cg01055868	chr3	71307284	-1.805	1.008	0.0763	0.9	FOXP1	86.19
cg23875045	chrX	48595527	1.731	0.9664	0.0763	0.9		24.71
cg07567308	chr20	3149320	-1.299	0.7255	0.0763	0.9	ProSAPiP1	51.97
cg00369241	chr11	299588	-0.6294	0.3514	0.0763	0.9	IFITM5	96.41
cg27256066	chr16	85931994	1.125	0.6284	0.0763	0.9	IRF8	23.96
cg23899409	chr19	54850582	-4.026	2.248	0.0763	0.9	LILRA4	65.01
cg25792718	chr11	107879063	-0.7627	0.4259	0.0763	0.9	CUL5	92.25
cg15828421	chr6	136513140	-0.4777	0.2668	0.0763	0.9	PDE7B	93.76
cg21101222	chr5	151138161	-0.9005	0.5028	0.0763	0.9	ATOX1	7.29
cg01947949	chr4	1004445	-0.2072	0.1157	0.0763	0.9	FGFRL1	3.53
cg12526614	chr5	113671086	-0.8766	0.4895	0.0763	0.9		89.74
cg20110978	chr7	24837854	-0.7671	0.4284	0.0763	0.9	OSBPL3	92.74
cg19817215	chr7	98102403	-2.185	1.22	0.0763	0.9		80.52
cg13759676	chr6	128799557	-0.8255	0.461	0.0763	0.9	PTPRK	88.48
cg06985779	chr1	246363697	0.7045	0.3934	0.0763	0.9	SMYD3	53.36
cg08716736	chr20	18793817	-0.7217	0.403	0.0763	0.9	C20orf79	92.51
cg00089353	chr3	160473693	-0.1793	0.1002	0.0763	0.9	PPM1L	2.79
cg16917537	chr7	73098262	0.2651	0.148	0.0763	0.9	DNAJC30	2.38
cg27548450	chr16	87387229	0.3223	0.18	0.0763	0.9	FBXO31	96.28
cg20776977	chr1	2564584	-0.8989	0.502	0.0763	0.9	MMEL1	41.51
cg21159370	chr7	88389282	-0.4302	0.2402	0.0763	0.9	ZNF804B	4.91
cg06604102	chr12	125549789	-0.5587	0.312	0.0763	0.9	AACS	7.44
cg12717594	chr9	36037454	-0.3744	0.2091	0.0763	0.9	RECK	4.66
cg16008009	chr3	47620532	-0.2302	0.1286	0.0763	0.9	CSPG5	3.17
cg13789303	chr6	108886681	0.8139	0.4545	0.0763	0.9	FOXO3	8.29
cg27575899	chr19	29584534	-0.4507	0.2517	0.0763	0.9		93.67
cg01281157	chr5	178422260	-0.923	0.5155	0.0763	0.9	GRM6	14.12
cg19392175	chr17	80554772	0.5593	0.3124	0.0763	0.9	FOXK2	92.86
cg01416657	chr1	205392241	1.591	0.8886	0.0764	0.9	LEMD1	67.24
cg27631107	chr6	32123651	-0.4834	0.27	0.0764	0.9	PPT2	94.49
cg20680818	chr10	94048168	-1.994	1.114	0.0764	0.9	CPEB3	83.83
cg07961456	chr1	178488431	0.5728	0.3199	0.0764	0.9	C1orf49	90.83
cg19195327	chr1	6479725	1.189	0.6638	0.0764	0.9	HES2	9.73
cg19163398	chr10	21274961	-1.616	0.9028	0.0764	0.9	NEBL	87.47
cg18426842	chr11	18816256	0.9577	0.5349	0.0764	0.9		81.62
cg09720701	chr12	54447283	0.2195	0.1226	0.0764	0.9	HOXC4	3.33
cg11605551	chr13	113765634	-1.101	0.6151	0.0764	0.9	F7	80.55
cg21511941	chr15	72489609	-1.263	0.7054	0.0764	0.9	GRAMD2	20.02
cg14080075	chr12	82152625	0.3858	0.2155	0.0764	0.9	PPFIA2	5.85
cg17892871	chr19	54618653	-1.062	0.5929	0.0764	0.9	TFPT	8.12
cg16823105	chr6	97372572	0.3589	0.2005	0.0764	0.9	KLHL32	2.91
cg23392381	chr2	80688129	-11.72	6.549	0.0764	0.9	CTNNA2	64.48
cg08830565	chr7	129417405	-1.088	0.6079	0.0764	0.9		32.8
cg04684152	chr2	72012863	-1.431	0.7995	0.0764	0.9		62.5
cg11264102	chr12	77157695	-0.1923	0.1074	0.0764	0.9	ZDHHC17	2.93
cg04277993	chr4	1331546	1.745	0.9747	0.0764	0.9	MAEA	83.07
cg10333252	chr8	11055348	-0.6933	0.3872	0.0764	0.9	XKR6	93.22
cg11525280	chr2	26624667	-0.3521	0.1967	0.0764	0.9	C2orf39	4.46
cg02625237	chrX	66793272	-1.355	0.7566	0.0764	0.9	AR	88.86
cg04626574	chr22	26879726	0.8129	0.4541	0.0764	0.9	HPS4	6.94
cg02700360	chr3	11874932	-0.4423	0.2471	0.0764	0.9	C3orf31	93.16
cg09435674	chr3	46933864	-0.3204	0.179	0.0764	0.9	PTH1R	4.34
cg10404697	chr6	31930718	-1.295	0.7231	0.0764	0.9	SKIV2L	85.51
cg03549506	chr10	45695008	-1.797	1.004	0.0764	0.9		78.12
cg23174406	chr12	97304436	-5.461	3.051	0.0764	0.9	NEDD1	77.19
cg14993123	chr1	7831245	-0.1958	0.1094	0.0764	0.9	VAMP3	3.47
cg18655438	chr5	1077845	-1.149	0.6417	0.0764	0.9	SLC12A7	87.47
cg01250603	chr10	122709029	-0.6756	0.3774	0.0764	0.9		13.99
cg03812837	chr20	49346745	-1.034	0.5778	0.0764	0.9	PARD6B	69.1
cg11904869	chr10	99185540	-0.452	0.2525	0.0764	0.9	PGAM1	5.68
cg04139827	chr1	151547835	-0.4095	0.2288	0.0764	0.9	TUFT1	95.03
cg23251057	chr14	69480702	-1.439	0.8038	0.0764	0.9		30.64
cg01655150	chr3	126195255	-0.6277	0.3507	0.0764	0.9	ZXDC	5.01
cg04924185	chr16	56710098	-0.6729	0.3759	0.0764	0.9	MT1IP	10.3
cg00216831	chr16	4666438	-0.2972	0.166	0.0764	0.9		4.63
cg13784312	chr9	134609065	-2.084	1.164	0.0764	0.9	RAPGEF1	23.3
cg13622267	chr4	68411338	0.5094	0.2846	0.0764	0.9	CENPC1	3.58
cg26608305	chr11	925416	-2.596	1.45	0.0764	0.9	AP2A2	61.35
cg10819004	chr8	63403502	-1.629	0.91	0.0764	0.9	NKAIN3	88.67
cg06120000	chr16	67480229	-2.028	1.133	0.0764	0.9	ATP6V0D1	88.3
cg10254698	chr14	93669495	-2.194	1.226	0.0764	0.9	C14orf142	75.75
cg03729042	chr1	183560923	-1.023	0.5716	0.0764	0.9	NCF2	90.74
cg00390735	chr8	143553436	0.3856	0.2154	0.0764	0.9	BAI1	3.44
cg17851021	chr5	1097374	-2.065	1.154	0.0765	0.9	SLC12A7	86.98
cg14310034	chr14	54423433	-0.3225	0.1802	0.0765	0.9	BMP4	4.11
cg10769393	chr19	2819754	-0.3888	0.2172	0.0765	0.9	ZNF554	4.03
cg19558628	chr14	24801616	0.3007	0.168	0.0765	0.9	ADCY4	4.12
cg05929578	chr1	160328590	-1.986	1.11	0.0765	0.9	NCSTN	74.72
cg23634318	chr6	46097671	0.774	0.4324	0.0765	0.9	ENPP4	8.59
cg00864424	chr17	55054810	-0.8812	0.4923	0.0765	0.9	SCPEP1	12.43
cg20667124	chr19	3187880	0.6209	0.3469	0.0765	0.9	NCLN	90.59
cg09089053	chr19	40731797	-1.023	0.5717	0.0765	0.9	CNTD2	21.64
cg14515571	chr11	20178627	0.4811	0.2688	0.0765	0.9	DBX1	5.36
cg19160209	chr11	86013123	-0.2255	0.126	0.0765	0.9	C11orf73	3.62
cg18013056	chr8	47174057	1.403	0.7836	0.0765	0.9		83.29
cg26172342	chr8	41654331	-1.47	0.8213	0.0765	0.9	ANK1	58.3
cg03088458	chr19	5478473	-1.79	1	0.0765	0.9		20.36
cg19093405	chr3	54807076	-1.207	0.6745	0.0765	0.9	CACNA2D3	90.01
cg19758750	chr1	1018479	-0.998	0.5576	0.0765	0.9	C1orf159	84.68
cg21075278	chr11	68452087	-0.1968	0.11	0.0765	0.9	GAL	2.67
cg10031614	chr4	81187601	-0.2903	0.1622	0.0765	0.9	FGF5	3.42
cg23781495	chr9	118917109	0.5984	0.3344	0.0765	0.9	PAPPA	11.35
cg05981406	chr8	143459479	-0.4382	0.2448	0.0765	0.9	TSNARE1	94.56
cg16808444	chr8	145578687	-0.6069	0.3391	0.0765	0.9	C8ORFK29	93.45
cg21747072	chr12	3575076	-1.12	0.6255	0.0765	0.9		90.34
cg10175719	chr10	28592238	-0.7165	0.4004	0.0765	0.9		13.46
cg03256090	chr16	1328562	2.675	1.495	0.0765	0.9		27.27
cg00435526	chr11	62433357	-0.4004	0.2238	0.0765	0.9	C11orf48	5.28
cg26090554	chr20	35402449	-0.6137	0.3429	0.0765	0.9	DSN1	7.73
cg04765904	chr21	44588950	1.443	0.8064	0.0765	0.9	CRYAA	88.98
cg13867253	chr4	6251264	-2.046	1.143	0.0765	0.9		80.63
cg01689404	chr17	35423942	-2.414	1.349	0.0765	0.9		25.49
cg27144306	chr6	108674295	1.131	0.632	0.0765	0.9	LACE1	86.38
cg07435237	chr16	31469562	0.2809	0.157	0.0765	0.9	ARMC5	2.9
cg12673774	chr13	114960970	-0.4126	0.2306	0.0765	0.9		93.76
cg05488153	chr9	140262499	-0.5117	0.286	0.0765	0.9	EXD3	93.89
cg22318746	chr3	194982497	-1.321	0.7382	0.0765	0.9	C3orf21	87.37
cg02276909	chr2	153732388	-0.5014	0.2802	0.0765	0.9		92.17
cg19896591	chr7	152717210	1.145	0.6401	0.0765	0.9		74.97
cg22311230	chr11	3253769	-1.191	0.6656	0.0765	0.9	MRGPRE	49.8
cg10080966	chr10	112260867	0.8252	0.4611	0.0765	0.9	DUSP5	86.61
cg13215555	chr15	91475537	0.4452	0.2488	0.0765	0.9	HDDC3	3.18
cg05876625	chr2	108723177	-1.88	1.05	0.0765	0.9		81.24
cg13521170	chr18	60792346	-1.831	1.023	0.0765	0.9	BCL2	82.87
cg06193723	chr12	8761935	1.073	0.5998	0.0765	0.9	AICDA	7.75
cg08894629	chr5	523529	-0.6087	0.3402	0.0765	0.9	SLC9A3	6.52
cg14473643	chr6	33282885	-2.382	1.331	0.0765	0.9	ZBTB22	26.93
cg07780534	chr19	47116777	1.399	0.7817	0.0765	0.9		76.83
cg15144068	chr14	106321751	-1.265	0.7067	0.0765	0.9		79.94
cg22354583	chr1	33358590	-0.6666	0.3725	0.0765	0.9	HPCA	15.97
cg00541066	chr9	127616217	0.8363	0.4674	0.0765	0.9	WDR38	89.85
cg04002944	chr8	143558609	0.5951	0.3326	0.0765	0.9	BAI1	92.36
cg15659093	chr11	66278037	-0.3602	0.2013	0.0765	0.9	BBS1	3.94
cg09480837	chr10	95789501	1.374	0.7678	0.0765	0.9	PLCE1	79.04
cg09481537	chr12	131701863	-0.9558	0.5342	0.0765	0.9		91.38
cg02579477	chr1	163173262	-1.507	0.8424	0.0765	0.9	RGS5	84.16
cg17692591	chr2	25896739	0.6759	0.3777	0.0766	0.9	DTNB	3.08
cg00346208	chr1	20669905	-0.8287	0.4631	0.0766	0.9	VWA5B1	2.56
cg27532360	chr17	42452994	-2.09	1.168	0.0766	0.9	ITGA2B	38.74
cg04345766	chr1	160707626	-2.197	1.228	0.0766	0.9	SLAMF7	85.18
cg26706521	chr6	31325085	0.4466	0.2496	0.0766	0.9	HLA-B	2.98
cg04599643	chr20	18478185	-2.845	1.59	0.0766	0.9	RBBP9	83.95
cg04276302	chr10	97457068	-0.9926	0.5547	0.0766	0.9		86.71
cg10356060	chr5	138775106	-0.101	0.05647	0.0766	0.9	DNAJC18	1.86
cg02071712	chr12	104235554	-0.5777	0.3229	0.0766	0.9	NT5DC3	5.96
cg06157285	chr1	113161937	-0.34	0.19	0.0766	0.9	ST7L	6.75
cg07509094	chr11	60674167	0.6739	0.3766	0.0766	0.9	PRPF19	6.82
cg25479682	chr3	185081403	0.5654	0.316	0.0766	0.9	MAP3K13	4.6
cg22937804	chr2	27361879	-1.327	0.7417	0.0766	0.9	C2orf53	69.42
cg26008509	chr19	45735303	-0.9578	0.5353	0.0766	0.9	EXOC3L2	83.65
cg17670477	chr8	24857794	-0.1675	0.09363	0.0766	0.9		2.05
cg24534098	chr12	51985014	-0.1643	0.09185	0.0766	0.9	SCN8A	2.3
cg14314729	chr5	179815975	-1.361	0.7605	0.0766	0.9		63.17
cg14525402	chr9	5233806	-1.518	0.8483	0.0766	0.9	INSL4	86.68
cg12054341	chr19	19007074	-0.4152	0.2321	0.0766	0.9	LASS1	4.27
cg21546132	chr1	20465494	0.6851	0.3829	0.0766	0.9	PLA2G2F	84.1
cg24024660	chr7	99195788	-2.046	1.144	0.0766	0.9		57.87
cg27112102	chr18	5629249	-1.287	0.7193	0.0766	0.9		31.09
cg05789881	chr3	25467534	-1.489	0.8322	0.0766	0.9		88.57
cg21772011	chr19	2731830	-1.302	0.728	0.0766	0.9		80.46
cg21396487	chr1	173793343	-0.1369	0.07653	0.0766	0.9	CENPL	2.94
cg12672779	chr5	143190384	-0.4405	0.2462	0.0766	0.9	HMHB1	93.95
cg18619409	chr2	187867181	-0.6086	0.3402	0.0766	0.9		92.13
cg21181363	chr3	61782945	-2.362	1.32	0.0766	0.9	PTPRG	81.45
cg00117463	chr6	151815241	0.2385	0.1333	0.0766	0.9	C6orf97	1.97
cg24594830	chr12	77459352	0.4969	0.2778	0.0766	0.9	E2F7	3.61
cg18452600	chr8	9911543	-0.3692	0.2064	0.0766	0.9	MSRA	4.7
cg25989526	chr13	49147573	-1.565	0.8749	0.0766	0.9		18.89
cg23700044	chr10	98945809	0.3082	0.1723	0.0766	0.9	SLIT1	3.26
cg22268256	chr6	31671229	0.3574	0.1998	0.0766	0.9	BAT5	5.59
cg06513979	chr10	617105	-1.54	0.8609	0.0766	0.9	DIP2C	69.99
cg02283787	chr17	80974804	1.522	0.8508	0.0766	0.9	B3GNTL1	90.92
cg10399402	chr8	26496661	-0.9485	0.5302	0.0766	0.9	DPYSL2	92.31
cg14754555	chr2	157292018	-1.758	0.9828	0.0766	0.9	GPD2	20.44
cg17719473	chr1	85726564	1.528	0.8541	0.0766	0.9	C1orf52	94.5
cg17419241	chr19	19739180	-0.08526	0.04766	0.0766	0.9	LPAR2	1.57
cg02533061	chr7	150041326	-2.01	1.124	0.0766	0.9		85.61
cg13766560	chr9	133898399	1.855	1.037	0.0766	0.9	LAMC3	65.66
cg06494135	chr16	85968843	-4.622	2.584	0.0766	0.9		92.62
cg04849907	chr2	54014222	-0.2297	0.1284	0.0766	0.9	ERLEC1	1.84
cg15082824	chr11	70977715	-1.579	0.8825	0.0766	0.9		57.39
cg27519579	chr22	48734099	-0.7617	0.4258	0.0766	0.9		87.84
cg02983950	chr1	38942220	-0.2209	0.1235	0.0766	0.9		2.58
cg20982311	chr1	9489248	-0.473	0.2644	0.0766	0.9		6
cg03347966	chr8	145582459	0.3426	0.1915	0.0766	0.9	GPR172A	3.73
cg12146073	chr3	121196810	-0.7113	0.3977	0.0766	0.9	POLQ	92.05
cg15770728	chr18	20513120	0.64	0.3578	0.0766	0.9	RBBP8	8.02
cg10322794	chr21	47740892	-1.234	0.69	0.0766	0.9	C21orf58	21.83
cg01840183	chr14	28733613	-3.294	1.842	0.0766	0.9		49.64
cg08852943	chr6	150376218	1.25	0.699	0.0766	0.9		78.05
cg09811943	chr7	38217818	0.3671	0.2052	0.0766	0.9	STARD3NL	2.76
cg03598754	chr17	26711803	0.9806	0.5482	0.0766	0.9	SARM1	7.3
cg08458132	chr7	157314665	8.357	4.672	0.0766	0.9		81.48
cg06889951	chr11	69625218	-0.833	0.4657	0.0767	0.9	FGF3	87.06
cg26837178	chr10	72201611	-0.8631	0.4825	0.0767	0.9	NODAL	14.89
cg11568368	chr13	31377146	-0.4322	0.2416	0.0767	0.9		6.54
cg17578309	chr17	77964703	-0.2193	0.1226	0.0767	0.9	TBC1D16	97.28
cg10737847	chr14	80000354	-1.711	0.9568	0.0767	0.9	NRXN3	89.04
cg01778647	chr8	141473870	-0.9883	0.5525	0.0767	0.9		13.16
cg04743638	chr11	62766534	-0.8584	0.4799	0.0767	0.9	SLC22A8	87.86
cg24592751	chr4	140088996	-2.414	1.35	0.0767	0.9		48.54
cg17503389	chr5	90575422	-2.172	1.215	0.0767	0.9		44.82
cg04677581	chr7	158625220	-0.4741	0.265	0.0767	0.9		94.22
cg18463599	chr12	77459809	0.3953	0.221	0.0767	0.9	E2F7	5.44
cg17726418	chrX	68285895	1.127	0.63	0.0767	0.9		71.51
cg24035545	chr22	26137989	-1.061	0.5935	0.0767	0.9	MYO18B	65.3
cg13793214	chr9	95379929	-0.8864	0.4956	0.0767	0.9	IPPK	83.68
cg06250720	chr10	5593949	1.434	0.8018	0.0767	0.9		71.01
cg24007644	chr3	57095961	-0.6459	0.3611	0.0767	0.9	ARHGEF3	92.33
cg09517077	chr6	108880982	-0.1548	0.08656	0.0767	0.9	FOXO3	1.73
cg03983647	chr5	31194330	1.159	0.648	0.0767	0.9	CDH6	5.71
cg05263760	chr6	12845743	-1.161	0.6491	0.0767	0.9	PHACTR1	84.21
cg21431729	chr2	24153049	-1.002	0.56	0.0767	0.9		90.62
cg04365721	chr5	3600391	0.8247	0.4611	0.0767	0.9	IRX1	14.21
cg24875889	chr3	196082185	-1.441	0.8058	0.0767	0.9	UBXN7	89.6
cg06400255	chr16	30063046	0.5989	0.3349	0.0767	0.9	ALDOA	91.21
cg26571739	chr19	6772688	0.4884	0.2731	0.0767	0.9	VAV1	4.7
cg08904194	chr6	159295138	-2.324	1.299	0.0767	0.9		81.61
cg11373049	chr4	140216770	-0.531	0.2969	0.0767	0.9	NDUFC1	2.13
cg26875832	chr7	54346209	-1.241	0.6936	0.0767	0.9		83.83
cg09680012	chr2	128569063	0.3345	0.187	0.0767	0.9	WDR33	3.02
cg05799811	chr1	167487396	2.015	1.126	0.0767	0.9	CD247	52.95
cg04332526	chr16	3707039	0.6137	0.3432	0.0767	0.9	DNASE1	91.95
cg19837938	chr5	23507458	-2.091	1.169	0.0767	0.9	PRDM9	68.17
cg14390683	chr10	75910297	-0.1372	0.07669	0.0767	0.9	ADK	2.06
cg08487579	chr3	169899597	1.179	0.6593	0.0767	0.9	PHC3	9.75
cg16989378	chr2	230786828	-0.1565	0.0875	0.0767	0.9	FBXO36	3.23
cg15184796	chr6	44191274	-0.4132	0.231	0.0767	0.9	SLC29A1	5.1
cg03261268	chr16	66142008	-0.5182	0.2898	0.0767	0.9		92.81
cg27132535	chr8	20170388	-1.254	0.7012	0.0767	0.9		71.22
cg16751938	chr2	75788295	-0.5979	0.3343	0.0767	0.9	FAM176A	5.51
cg06961160	chr21	35900255	-0.7871	0.4401	0.0767	0.9	RCAN1	92.46
cg15557840	chr20	658949	-7.824	4.375	0.0767	0.9		67.97
cg01388757	chr2	102091195	0.6333	0.3541	0.0767	0.9	RFX8	7.56
cg04015912	chr2	240117232	-1.241	0.6942	0.0767	0.9	MGC16025	86.41
cg12293415	chr18	67873666	-0.7203	0.4028	0.0767	0.9	RTTN	7.2
cg07508446	chr16	85966197	-0.8349	0.4669	0.0767	0.9		85.31
cg13926174	chr1	8152878	7.186	4.018	0.0767	0.9		84.25
cg20843286	chr10	102045959	0.5961	0.3334	0.0767	0.9	BLOC1S2	8.34
cg23900070	chr14	68853595	-0.4476	0.2503	0.0767	0.9	RAD51L1	93.51
cg12830327	chr11	85339628	1.295	0.724	0.0767	0.9	TMEM126B	19.3
cg27003765	chr6	31846769	-1.833	1.025	0.0767	0.9	SLC44A4	58.86
cg25641533	chr6	31734580	-1.829	1.023	0.0767	0.9	C6orf27	60.12
cg09288962	chr16	56640057	-0.5638	0.3153	0.0767	0.9		92.71
cg09432758	chr19	1649123	-1.12	0.6261	0.0767	0.9	TCF3	73.18
cg02817123	chr6	27775750	0.3048	0.1705	0.0767	0.9	HIST1H2AI	3.72
cg13531387	chr9	136078657	-1.533	0.8573	0.0767	0.9		67.9
cg04515533	chr1	231295786	-1.055	0.5898	0.0768	0.9		12.23
cg15142335	chr1	43938212	-0.9718	0.5435	0.0768	0.9		88.6
cg05603680	chr3	55033444	-2.636	1.474	0.0768	0.9	CACNA2D3	57.16
cg01333532	chr16	71749135	1.591	0.8897	0.0768	0.9	PHLPP2	80.94
cg19008097	chr5	140012986	-1.542	0.8623	0.0768	0.9	CD14	44.41
cg13316424	chr9	130968009	-1.008	0.5639	0.0768	0.9	CIZ1	85.71
cg07522403	chr7	66105984	-0.6292	0.3519	0.0768	0.9	KCTD7	93.49
cg04585378	chr3	121902497	-1.395	0.7801	0.0768	0.9	CASR	22.5
cg27153655	chr14	94760403	-0.8513	0.4761	0.0768	0.9	SERPINA10	91.62
cg13297298	chr3	49824160	0.4328	0.2421	0.0768	0.9	IP6K1	2.52
cg15720112	chr5	125036315	-3.927	2.196	0.0768	0.9		42.59
cg20111187	chr4	3882339	0.4786	0.2677	0.0768	0.9		4.53
cg08896901	chr4	152996165	-9.949	5.565	0.0768	0.9		65.06
cg13116438	chr6	31940606	0.7084	0.3962	0.0768	0.9	STK19	6.45
cg14016257	chr4	185926087	-2.147	1.201	0.0768	0.9		45.14
cg02964359	chr11	45219125	-0.9972	0.5578	0.0768	0.9	PRDM11	90.67
cg01874730	chr16	57406425	-1.325	0.7414	0.0768	0.9	CX3CL1	65.66
cg10284704	chr15	89628220	-1.177	0.6581	0.0768	0.9		90.32
cg00928816	chr10	63809098	1.21	0.6769	0.0768	0.9	ARID5B	80.38
cg04342904	chrX	46852029	-2.029	1.135	0.0768	0.9	PHF16	81.68
cg04894619	chr3	179754615	-0.2513	0.1405	0.0768	0.9	PEX5L	2.64
cg25763520	chr12	49687715	-2.026	1.133	0.0768	0.9	PRPH	74.18
cg01837198	chr1	234490748	-0.9525	0.5328	0.0768	0.9		92.48
cg07557612	chr8	73008545	-0.8237	0.4607	0.0768	0.9		91
cg01521225	chr1	236226181	-3.287	1.839	0.0768	0.9	NID1	85.83
cg00000924	chr11	2720463	1.574	0.8802	0.0768	0.9	KCNQ1	48.31
cg18069568	chr18	43683922	-2.59	1.449	0.0768	0.9	ATP5A1	52.07
cg21244177	chr1	63795848	-0.7187	0.402	0.0768	0.9		20.79
cg16975888	chr4	83722528	-0.6641	0.3715	0.0768	0.9		92.74
cg18274682	chrX	40439842	1.212	0.678	0.0768	0.9	ATP6AP2	13.07
cg14905403	chr17	39317349	-1.94	1.085	0.0768	0.9	KRTAP4-4	80.38
cg00557308	chr15	66274821	0.684	0.3826	0.0768	0.9	MEGF11	5.83
cg11701951	chr12	51477122	-0.1599	0.08947	0.0768	0.9	CSRNP2	2.4
cg20325547	chr1	9431594	-0.4564	0.2553	0.0768	0.9		92.13
cg22016571	chrX	131157426	0.8956	0.501	0.0768	0.9	MST4	13.35
cg18247177	chr17	7745472	0.6912	0.3867	0.0768	0.9	KDM6B	5.39
cg14407177	chr2	38298023	-0.6375	0.3566	0.0768	0.9	CYP1B1	93.55
cg05321721	chr14	104094918	0.9	0.5034	0.0768	0.9	KLC1	8.61
cg00128188	chr10	1095446	-0.5622	0.3145	0.0768	0.9	IDI1	6.9
cg00510320	chr16	67686943	-3.686	2.062	0.0768	0.9	RLTPR	70.32
cg03936251	chr5	55530254	-1.031	0.577	0.0768	0.9	ANKRD55	92.35
cg11764900	chr6	38683035	-0.2424	0.1356	0.0768	0.9		1.66
cg26160573	chr2	131113015	-1.02	0.5708	0.0768	0.9	PTPN18	33
cg27423216	chr12	5543269	-1.732	0.9688	0.0768	0.9	NTF3	18.41
cg07368042	chr5	1114952	1.826	1.021	0.0768	0.9		93.76
cg17398381	chr7	75624190	0.5459	0.3054	0.0768	0.9	TMEM120A	7.21
cg07050194	chr14	34233812	-0.5157	0.2885	0.0768	0.9	NPAS3	93.93
cg08254733	chr6	31700358	-0.4866	0.2722	0.0768	0.9	CLIC1	93.12
cg16989059	chr3	79816309	-3.326	1.861	0.0768	0.9	ROBO1	17.53
cg23825830	chr18	47340935	-0.7232	0.4046	0.0768	0.9	ACAA2	10.93
cg23241878	chr19	42082350	-0.2681	0.15	0.0768	0.9	CEACAM21	4.33
cg00402139	chr16	85372994	1.988	1.112	0.0769	0.9		94.2
cg14297444	chr9	130978697	-1.022	0.5716	0.0769	0.9	DNM1	79.65
cg07723983	chr19	15252270	1.855	1.038	0.0769	0.9		89.79
cg25352650	chr8	67341099	-0.5575	0.3119	0.0769	0.9	RRS1	9.18
ch.6.94639249R	chr6	94582528	1.829	1.023	0.0769	0.9		10.02
cg21257117	chr11	65029643	0.3597	0.2013	0.0769	0.9	POLA2	3.48
cg12099657	chr1	91355336	-1.489	0.833	0.0769	0.9		87.84
cg22182945	chr4	71200583	-0.5179	0.2898	0.0769	0.9	C4orf35	92.98
cg02536026	chr11	75063569	0.3317	0.1856	0.0769	0.9	ARRB1	2.78
cg20528048	chr11	61129435	0.1678	0.0939	0.0769	0.9	CYBASC3	1.95
cg23729331	chr3	136573684	-2.916	1.632	0.0769	0.9	TMEM22	79.07
cg08698936	chr6	29689809	-1.438	0.8046	0.0769	0.9	HLA-F	86.33
cg04550237	chr2	27362964	-1.435	0.8031	0.0769	0.9	C2orf53	89.35
cg20402284	chr5	493448	-1.188	0.6647	0.0769	0.9	SLC9A3	88.72
cg01007305	chr10	88123687	-1.354	0.7574	0.0769	0.9	GRID1	27.69
cg00344209	chr1	43471256	0.5883	0.3292	0.0769	0.9		87.29
cg03599988	chr1	2045413	0.3546	0.1984	0.0769	0.9	PRKCZ	95.7
cg08164484	chr1	58713941	-1.508	0.8438	0.0769	0.9	DAB1	33.17
cg15761405	chr1	157746405	-0.8413	0.4707	0.0769	0.9	FCRL2	92.26
cg15066636	chr6	33079149	-2.192	1.227	0.0769	0.9	HLA-DPB2	84.66
cg21350153	chr2	95982371	0.9465	0.5296	0.0769	0.9	KCNIP3	70.71
cg19768312	chr7	150783409	-0.2414	0.1351	0.0769	0.9	AGAP3	3.85
cg12129103	chr5	134369903	1.557	0.871	0.0769	0.9	PITX1	6.56
cg08362206	chr5	140210033	-2.097	1.173	0.0769	0.9	PCDHA6	85.49
cg08310842	chr2	72156953	-1.067	0.597	0.0769	0.9		83.28
cg07722678	chr10	133528587	-3.679	2.059	0.0769	0.9		42.86
cg00229532	chr12	117415439	-0.5422	0.3034	0.0769	0.9	FBXW8	93.9
cg24725576	chr14	29234671	-0.6486	0.3629	0.0769	0.9		8.22
cg12452909	chr3	38514858	0.6509	0.3642	0.0769	0.9	ACVR2B	90.82
cg18382947	chr19	51308364	-0.7135	0.3993	0.0769	0.9	C19orf48	9.69
cg08051602	chr17	1394674	-0.4663	0.2609	0.0769	0.9	MYO1C	4.86
cg00223681	chr2	177024117	-0.7533	0.4215	0.0769	0.9		13.8
cg09566763	chr17	7553760	-0.8544	0.4781	0.0769	0.9	ATP1B2	17.49
cg04741379	chr2	75218453	-0.8531	0.4774	0.0769	0.9		91.56
cg18172135	chr3	185912486	-1.652	0.9244	0.0769	0.9	DGKG	19.02
cg00660843	chr12	54954400	-0.3258	0.1823	0.0769	0.9	PDE1B	2.61
cg06670911	chr20	44519958	0.3357	0.1878	0.0769	0.9	CTSA	3.36
cg15452952	chr18	29674872	-1.437	0.8043	0.0769	0.9	RNF138	88.91
cg11091397	chr8	35979179	-5.464	3.058	0.0769	0.9		85.58
cg14560584	chr22	46692491	0.9157	0.5125	0.0769	0.9	CN5H6.4	7.9
cg26356694	chr11	72948278	-1.223	0.6844	0.0769	0.9		63.1
cg02799880	chr13	99630462	-0.8004	0.4479	0.0769	0.9	DOCK9	88.24
cg22442617	chr6	37958953	-0.508	0.2843	0.077	0.9	ZFAND3	90.51
cg06688642	chr10	22289703	-0.6469	0.3621	0.077	0.9	DNAJC1	91.89
cg04000569	chr16	4400999	-0.1305	0.07304	0.077	0.9	Magmas	2.02
cg03168189	chr3	183211492	-0.472	0.2642	0.077	0.9	KLHL6	94.3
cg19137726	chr6	4082055	-2.175	1.217	0.077	0.9	C6orf201	86.82
cg01911186	chr12	12765398	0.5039	0.282	0.077	0.9	CREBL2	5.1
cg03693861	chr2	33701285	-0.2525	0.1413	0.077	0.9	RASGRP3	3.95
cg26555149	chr3	10011470	-0.3792	0.2122	0.077	0.9	TMEM111	94.61
cg03766373	chr12	52714864	-1.072	0.5999	0.077	0.9	KRT83	65.26
cg11692191	chr19	31847167	-0.3604	0.2017	0.077	0.9		5.39
cg05607482	chr19	50982309	0.3964	0.2219	0.077	0.9	C19orf63	95.53
cg00811334	chr2	79739254	-1.88	1.052	0.077	0.9	CTNNA2	34.24
cg24765748	chr12	13062947	-1.533	0.8581	0.077	0.9	GPRC5A	65.75
cg13475271	chr9	6680923	0.2349	0.1315	0.077	0.9		4.02
cg00265277	chr9	140731552	-0.9863	0.552	0.077	0.9	MIR602	82.78
cg16214573	chr11	120081755	-0.1519	0.08501	0.077	0.9	OAF	2.09
cg19016171	chr11	115085387	-0.9096	0.5091	0.077	0.9	CADM1	92.59
cg18219532	chr7	86781452	0.1834	0.1027	0.077	0.9	DMTF1	2.76
cg19303682	chr19	4229214	-0.6113	0.3422	0.077	0.9	EBI3	11.67
cg18904855	chr2	231693469	-1.12	0.6268	0.077	0.9		82.15
cg12108273	chr14	81407988	-0.2255	0.1262	0.077	0.9		3.99
cg10974463	chr14	24845722	-1.143	0.6399	0.077	0.9	NFATC4	31.13
cg26927939	chr4	170679646	-1.221	0.6836	0.077	0.9	C4orf27	86.95
cg19936812	chr5	55966061	0.333	0.1864	0.077	0.9		4.52
cg19329225	chr22	42192720	-1.251	0.7001	0.077	0.9	MEI1	88.91
cg18762422	chr6	166922861	1.658	0.928	0.077	0.9	RPS6KA2	91.16
cg12710531	chr11	88032774	-0.9452	0.5291	0.077	0.9	CTSC	91.88
cg01704739	chr3	149103190	-1.698	0.9503	0.077	0.9		86.74
cg11457695	chr19	59030948	-0.1854	0.1038	0.077	0.9	ZBTB45	2.84
cg00231140	chr18	47339702	0.3709	0.2076	0.077	0.9	ACAA2	3.55
cg25333204	chr8	109798825	-1.914	1.071	0.077	0.9	TMEM74	84.26
cg10511390	chr6	99270188	-1.052	0.589	0.077	0.9		85.31
cg10675568	chr13	113597492	-0.1789	0.1001	0.077	0.9		2.44
cg05337137	chr4	6223463	-0.5236	0.2931	0.077	0.9		8.55
cg24537724	chr11	93063516	-0.399	0.2234	0.077	0.9	CCDC67	4.88
cg26250106	chr14	35452420	0.2993	0.1675	0.077	0.9	SRP54	4.49
cg26714489	chr8	131127424	-0.4721	0.2643	0.077	0.9	ASAP1	94.24
cg17132030	chr19	17599784	-4.418	2.473	0.077	0.9	SLC27A1	27.65
cg00957080	chr5	85981	1.033	0.5784	0.077	0.9		85.83
cg16190211	chr19	10590009	-0.8849	0.4954	0.077	0.9		11.21
cg01880096	chr2	46558	0.5706	0.3194	0.077	0.9	FAM110C	4.08
cg04208312	chr3	184800692	-1.519	0.8504	0.077	0.9	C3orf70	90.05
cg25140419	chr1	221050742	-0.4146	0.2321	0.0771	0.9		5.98
cg03770593	chr2	172750719	0.6631	0.3712	0.0771	0.9	SLC25A12	4.4
cg06671660	chr6	41068741	3.584	2.006	0.0771	0.9	NFYA	76.01
cg01763913	chr12	57623930	0.426	0.2385	0.0771	0.9	SHMT2	4.24
cg16755598	chr14	50100815	0.6683	0.3742	0.0771	0.9	C14orf104	3.56
cg17473673	chr19	15590570	1.351	0.7563	0.0771	0.9	PGLYRP2	55.92
cg04943770	chr6	14208412	-0.6193	0.3467	0.0771	0.9		93.18
cg21006031	chr19	43968624	-1.168	0.6542	0.0771	0.9	LYPD3	24.13
cg25941544	chr4	154176911	-0.5884	0.3294	0.0771	0.9	TRIM2	94.02
cg00984540	chr7	155589293	-1.318	0.7378	0.0771	0.9		89.71
cg19405836	chr5	61708440	0.2785	0.156	0.0771	0.9	IPO11	4.15
cg00615217	chr13	25453547	-0.4776	0.2674	0.0771	0.9	RNF17	92.98
cg06144608	chrX	149737646	1.004	0.5623	0.0771	0.9	MTM1	13.53
cg03199006	chr4	76922774	-0.6502	0.364	0.0771	0.9	CXCL9	92.91
cg21422209	chr8	143645857	0.7024	0.3933	0.0771	0.9		87.35
cg26337420	chr6	169092495	-0.3506	0.1963	0.0771	0.9		93.71
cg11787626	chr1	147233738	-0.6375	0.3569	0.0771	0.9	GJA5	90.76
cg13647973	chr19	56061337	-2.739	1.534	0.0771	0.9		71.09
cg09117878	chr1	109289049	-0.1188	0.06654	0.0771	0.9	STXBP3	1.85
cg20220316	chr8	97145480	-0.1779	0.09963	0.0771	0.9		4
cg13791827	chr9	133569209	0.1501	0.08405	0.0771	0.9	EXOSC2	2.7
cg19301273	chr8	82361115	-3.182	1.781	0.0771	0.9	PMP2	83.1
cg04556361	chr14	23302632	-0.7753	0.4341	0.0771	0.9	MRPL52	93.4
cg10964385	chr11	20690223	-1.348	0.755	0.0771	0.9	NELL1	18.93
cg01530082	chr6	32784327	-0.8118	0.4546	0.0771	0.9	HLA-DOB	91.72
cg22427477	chr1	115259351	0.3338	0.1869	0.0771	0.9	NRAS	4.06
cg04663932	chr7	73508618	0.7331	0.4105	0.0771	0.9	LIMK1	11.78
cg27358426	chr2	118979739	1.346	0.7534	0.0771	0.9		10.75
cg18031850	chr19	33716452	-0.8581	0.4805	0.0771	0.9	SLC7A10	9.15
cg15510664	chr4	54611126	-1.373	0.769	0.0771	0.9		24.71
cg26675336	chr15	86133334	-1.787	1.001	0.0771	0.9	AKAP13	88.73
cg03266686	chr2	47716097	1.812	1.015	0.0771	0.9		65.11
cg17564259	chr3	197035907	-1.891	1.059	0.0771	0.9		86.05
cg08886280	chr2	76674458	-1.276	0.7146	0.0771	0.9		88.28
cg08309775	chr14	105707747	0.6559	0.3673	0.0771	0.9	BRF1	90.11
cg26326607	chr11	1976270	-1.033	0.5787	0.0771	0.9	MRPL23	87.67
cg00546180	chr10	103815814	0.8074	0.4521	0.0771	0.9	C10orf76	4.25
cg16616340	chr11	65712296	0.7385	0.4135	0.0771	0.9	TSGA10IP	85.74
cg08132931	chr2	70994962	0.3965	0.222	0.0771	0.9	ADD2	3.7
cg20284891	chr1	9182171	1.513	0.8472	0.0771	0.9	GPR157	79.78
cg14416930	chr17	64498178	-0.3455	0.1935	0.0771	0.9	PRKCA	94.29
cg23659307	chr11	5291692	-2.592	1.451	0.0771	0.9	HBE1	84.37
cg15944060	chr5	180248018	-1.713	0.9593	0.0771	0.9		68.19
cg09828265	chr3	37498950	-0.6735	0.3772	0.0771	0.9	ITGA9	11.04
cg02585091	chr16	67047803	-0.175	0.098	0.0771	0.9		2.84
cg08491314	chrX	124336782	0.8387	0.4697	0.0771	0.9		7.79
cg18468796	chr15	74612177	-1.122	0.6282	0.0772	0.9	CCDC33	51.63
cg14756353	chr3	121468984	-0.5853	0.3278	0.0772	0.9	GOLGB1	8.45
cg19185846	chr2	71123233	-1.913	1.071	0.0772	0.9		50.07
cg12419685	chr20	33451367	-2.745	1.537	0.0772	0.9	GGT7	71.83
cg14404763	chr8	22021609	-2.224	1.245	0.0772	0.9	BMP1	54.25
cg09346775	chr4	1028067	-1.568	0.878	0.0772	0.9		65.77
cg14423692	chr1	156611425	-1.032	0.578	0.0772	0.9	BCAN	17.13
cg02586730	chr11	65639869	-1.455	0.8149	0.0772	0.9	EFEMP2	67.6
cg24949251	chr18	22006480	0.4747	0.2658	0.0772	0.9	IMPACT	4.64
cg01765111	chr1	37784244	-1.048	0.5872	0.0772	0.9		9.08
cg24796998	chr17	70383845	-1.634	0.9152	0.0772	0.9		45.57
cg13640362	chr3	193964970	-1.515	0.8487	0.0772	0.9		89.8
cg02634745	chr5	140607991	-1.792	1.004	0.0772	0.9		85.52
cg03005407	chr10	75151349	-3.068	1.718	0.0772	0.9	ANXA7	78.79
cg27648020	chr8	124408845	0.8575	0.4803	0.0772	0.9	ATAD2	4.41
cg14712939	chr1	171481210	-0.9804	0.5491	0.0772	0.9	BAT2L2	91.85
cg16072382	chr10	78096093	-1.065	0.5967	0.0772	0.9	C10orf11	89.81
cg00743372	chr6	28109648	0.1986	0.1113	0.0772	0.9	ZNF192	2.18
cg11619648	chr3	44515242	-3.227	1.807	0.0772	0.9	ZNF445	77.92
cg16464924	chr17	78079668	12.75	7.14	0.0772	0.9	GAA	65.91
cg26390660	chr3	110344165	1.6	0.8963	0.0772	0.9		74.69
cg16527223	chr11	64490871	0.354	0.1983	0.0772	0.9	NRXN2	4.34
cg21009572	chr7	92464647	-0.2166	0.1213	0.0772	0.9	CDK6	2.99
cg18488651	chr6	29633673	-4.75	2.661	0.0772	0.9	MOG	23.41
cg14794741	chr1	7408911	-1.995	1.118	0.0772	0.9	CAMTA1	66.97
cg17686487	chr5	50686281	-1.732	0.9699	0.0772	0.9	ISL1	18.79
cg24127861	chr14	24640947	0.726	0.4067	0.0772	0.9	REC8	6.15
cg18142026	chr11	85339428	-0.1852	0.1037	0.0772	0.9	TMEM126B	2.84
cg17855222	chr12	106215054	-1.475	0.8261	0.0772	0.9		88.84
cg11744144	chr17	41003352	-0.9715	0.5442	0.0772	0.9	AOC3	81.42
cg23913465	chr10	133651612	-4.003	2.242	0.0772	0.9		88.48
cg25288155	chr11	73357396	-1.43	0.8011	0.0772	0.9	PLEKHB1	54.74
cg25994883	chr1	235490339	0.717	0.4017	0.0772	0.9	ARID4B	5.55
cg26424649	chr7	90307521	-2.714	1.52	0.0772	0.9		45.16
cg05166871	chr17	46233714	-1.502	0.8412	0.0772	0.9	SKAP1	24.66
cg24507921	chr10	116064472	0.1177	0.06594	0.0772	0.9	AFAP1L2	2.08
cg10317815	chr11	116232372	0.9025	0.5056	0.0772	0.9		82.65
cg27109672	chr14	101191797	-0.408	0.2285	0.0772	0.9	DLK1	93.53
cg10115348	chr1	17865653	-1.546	0.8658	0.0772	0.9	ARHGEF10L	47.79
cg22915373	chr13	110337639	-0.6243	0.3497	0.0772	0.9		93.56
cg08128734	chr1	206685423	-2.352	1.318	0.0772	0.9	RASSF5	87.66
cg17861458	chr10	536227	-0.4064	0.2277	0.0772	0.9	DIP2C	93.34
cg13456504	chr1	91191583	-0.2822	0.1581	0.0772	0.9		3.31
cg18174404	chr4	56503521	-0.6771	0.3793	0.0772	0.9	NMU	8.64
cg00821310	chr1	6420733	1.012	0.5667	0.0772	0.9	ACOT7	90.7
cg23733052	chr12	130336270	-0.7079	0.3966	0.0772	0.9	TMEM132D	89.05
cg06033738	chr20	20350367	0.5303	0.2971	0.0772	0.9	INSM1	5.69
cg02123767	chr17	71295007	-0.9005	0.5044	0.0772	0.9	CDC42EP4	79.97
cg04508984	chr22	43536864	-0.7212	0.404	0.0772	0.9	MCAT	91.88
cg27408541	chr2	159948615	1.111	0.6223	0.0772	0.9	TANC1	9.8
cg15682717	chr15	75772834	-3.079	1.725	0.0773	0.9	PTPN9	54.85
cg03725852	chr11	107462173	-0.4038	0.2262	0.0773	0.9	ELMOD1	5.67
cg18980469	chr10	46090716	1.321	0.7401	0.0773	0.9	MARCH8	14.71
cg25795290	chr10	118576115	-0.8411	0.4712	0.0773	0.9		90.29
cg23612072	chr17	6895413	0.6847	0.3836	0.0773	0.9		90
cg14074389	chr7	156465	-3.187	1.786	0.0773	0.9		88.69
cg17388683	chr3	99536072	0.2357	0.1321	0.0773	0.9	MIR548G	3.14
cg04112626	chr4	79861272	-1.445	0.8094	0.0773	0.9	PAQR3	17.12
cg24176731	chr11	73357164	-1.845	1.034	0.0773	0.9	PLEKHB1	62.63
cg08999895	chr11	2925869	-0.8294	0.4647	0.0773	0.9	SLC22A18	86.54
cg22193436	chr2	233471248	-1.782	0.9983	0.0773	0.9	EFHD1	27.21
cg06061645	chr5	86708854	-0.2053	0.115	0.0773	0.9	CCNH	3.53
cg24511375	chr15	75940328	-0.2063	0.1156	0.0773	0.9	SNX33	3.16
cg08246494	chr8	60031920	-0.6916	0.3875	0.0773	0.9	TOX	14.57
cg09645925	chr16	30577298	-0.5875	0.3292	0.0773	0.9		91.9
cg10566012	chr13	40121146	1.792	1.004	0.0773	0.9	LHFP	76.75
cg14484681	chr9	135158694	-2.231	1.25	0.0773	0.9	SETX	84.73
cg22504462	chr19	15493710	-0.8507	0.4766	0.0773	0.9	AKAP8L	93.55
cg07618085	chr17	77924582	-2.511	1.407	0.0773	0.9	TBC1D16	26.64
cg21552029	chr19	34855749	0.4584	0.2569	0.0773	0.9	GPI	4.32
cg16196201	chr6	52615988	1.034	0.5795	0.0773	0.9	GSTA2	78.62
cg04781648	chr2	27526436	0.8152	0.4568	0.0773	0.9	TRIM54	8.96
cg25525476	chrX	148712902	1.011	0.5665	0.0773	0.9	TMEM185A	17.72
cg22216643	chr17	74704158	1.219	0.6828	0.0773	0.9	MXRA7	75.26
cg04144938	chr19	7565554	-1.267	0.7102	0.0773	0.9	C19orf45	70.7
cg24804436	chr6	42955017	-0.7327	0.4105	0.0773	0.9	PPP2R5D	89.92
ch.5.52674027R	chr5	52638270	-0.1596	0.08941	0.0773	0.9		2.23
cg21026257	chr6	143998961	-0.1748	0.09792	0.0773	0.9	PHACTR2	3.55
cg20471413	chr6	32055135	-2.303	1.291	0.0773	0.9	TNXB	41.73
cg26545918	chr15	68124484	-1.582	0.8867	0.0773	0.9	LBXCOR1	40.42
cg08932320	chr6	2246077	0.5367	0.3008	0.0773	0.9	GMDS	5.03
cg22810281	chr6	31863252	0.7845	0.4396	0.0773	0.9	EHMT2	87.26
cg09580153	chr6	41068724	4.864	2.726	0.0773	0.9	NFYA	87.88
cg15632673	chr10	86039145	-2.484	1.392	0.0773	0.9		83.03
cg05358575	chr2	26764961	-0.7007	0.3926	0.0773	0.9	OTOF	89.59
cg10172979	chr14	88621579	-1.471	0.8242	0.0773	0.9		79.28
cg25519609	chr15	72978757	0.3498	0.196	0.0773	0.9	HIGD2B	2.81
cg00105306	chr15	85194978	1.519	0.8513	0.0773	0.9	WDR73	63.44
cg24046927	chr1	87794131	0.4125	0.2311	0.0774	0.9	LMO4	4.49
cg23533927	chr7	150548934	1.238	0.6939	0.0774	0.9	ABP1	70.81
cg14659346	chr2	233246431	-2.626	1.472	0.0774	0.9	ALPP	9.53
cg08591091	chr8	30769472	0.4941	0.2769	0.0774	0.9		3.2
cg04196345	chr17	42084953	-0.5617	0.3148	0.0774	0.9	NAGS	3.76
cg06134546	chr15	64753130	-0.4349	0.2438	0.0774	0.9		6.91
cg07205452	chr11	129818685	4.353	2.44	0.0774	0.9	PRDM10	90.83
cg09285851	chr6	10099656	-3.047	1.708	0.0774	0.9		76.64
cg23143313	chr6	129251318	-1.429	0.8011	0.0774	0.9	LAMA2	34.98
cg18670258	chr6	32383424	-0.2256	0.1264	0.0774	0.9		3.71
cg23913876	chr17	48183258	1.015	0.5689	0.0774	0.9	PDK2	75.43
cg03965885	chr4	78079304	0.3015	0.169	0.0774	0.9	CCNG2	3.04
cg20601319	chr15	23037637	-1.59	0.8909	0.0774	0.9		89.21
cg25139596	chr2	24270239	-0.907	0.5083	0.0774	0.9	C2orf44	9.9
cg23163993	chr19	10829339	0.5221	0.2926	0.0774	0.9	DNM2	3.73
cg00075615	chr16	72827803	0.6559	0.3676	0.0774	0.9	ZFHX3	90.77
cg08765991	chr2	232792285	-1.111	0.6226	0.0774	0.9	NPPC	24.04
cg21175995	chr9	100212503	-1.105	0.6191	0.0774	0.9	TDRD7	90.98
cg01329309	chr8	97504959	-1.316	0.7376	0.0774	0.9	SDC2	79.95
cg02286270	chr13	26584279	-0.6451	0.3615	0.0774	0.9	ATP8A2	91.27
cg21483842	chr13	49821938	0.4584	0.2569	0.0774	0.9	CDADC1	2.99
cg00734931	chr6	9116428	-0.7624	0.4273	0.0774	0.9		92.44
cg17403512	chr15	28700396	-2.278	1.277	0.0774	0.9		53.37
cg21841963	chr12	54388539	-0.3107	0.1741	0.0774	0.9		5
cg23757094	chr21	35445744	-0.1793	0.1005	0.0774	0.9	SLC5A3	3.17
cg03446368	chr6	31634237	-0.4033	0.2261	0.0774	0.9	BAT4	5.23
cg13403999	chr6	33390148	0.6957	0.3899	0.0774	0.9	SYNGAP1	89.65
cg09464509	chr13	33113178	1.025	0.5748	0.0774	0.9	N4BP2L2	8.73
cg03505654	chr1	247579608	0.5712	0.3202	0.0774	0.9	NLRP3	6.28
cg05830141	chr17	46806804	0.9451	0.5298	0.0774	0.9	HOXB13	15.69
cg08166362	chr3	128998952	-1.383	0.7751	0.0774	0.9	C3orf37	79.12
cg03689120	chr13	20767179	-0.3104	0.174	0.0774	0.9	GJB2	3.38
cg15865243	chr12	34496342	-2.268	1.271	0.0774	0.9		66.67
cg15120555	chr2	238296405	-0.3006	0.1685	0.0774	0.9	COL6A3	94.58
cg01992464	chr16	89913768	-0.7341	0.4115	0.0774	0.9	SPIRE2	91.75
cg00026909	chr1	58089001	-2.506	1.405	0.0774	0.9	DAB1	22.92
cg04914894	chr7	155283738	-0.3884	0.2177	0.0774	0.9		6.92
cg03330820	chr1	65086941	-1.423	0.7978	0.0774	0.9	CACHD1	89.57
cg25059751	chr15	28365741	-1.103	0.6185	0.0774	0.9	HERC2	89.23
cg11363097	chr8	39792086	-1.576	0.8834	0.0774	0.9	IDO2	89.23
cg12352403	chr2	202797851	-0.9334	0.5233	0.0774	0.9		91.65
cg18594551	chr21	31720835	1.111	0.6226	0.0774	0.9	KRTAP23-1	71.55
cg09409311	chr19	45457933	0.1966	0.1102	0.0774	0.9	CLPTM1	3.23
cg09820321	chr1	15251269	-0.1083	0.06069	0.0774	0.9	KIAA1026	1.99
cg07013104	chr11	73357095	-1.405	0.7876	0.0774	0.9	PLEKHB1	30.21
cg11072373	chr4	100485070	0.3693	0.207	0.0774	0.9	RG9MTD2	3.32
cg13532505	chr9	100398470	-3.019	1.693	0.0774	0.9	NCBP1	84.7
cg02757100	chr12	54670786	-1.407	0.7889	0.0774	0.9	CBX5	82.91
cg16117248	chr1	29451235	-0.1654	0.09271	0.0775	0.9	TMEM200B	2.74
cg22541001	chr4	42402470	-1.826	1.023	0.0775	0.9	SHISA3	59.81
cg18333511	chr14	81903609	2.211	1.239	0.0775	0.9		64.59
cg19038506	chr19	7069182	0.6499	0.3643	0.0775	0.9	ZNF557	9.81
cg12175143	chr13	51486384	-0.2754	0.1544	0.0775	0.9	RNASEH2B	3.84
cg01673865	chr14	65215912	-0.206	0.1155	0.0775	0.9	SPTB	97.76
cg03036702	chr6	41528198	-1.759	0.9863	0.0775	0.9	FOXP4	14.12
cg18864880	chr2	132179576	-2.028	1.137	0.0775	0.9		83.33
cg07613333	chr11	19940827	-1.373	0.7696	0.0775	0.9	NAV2	88.11
cg04150893	chrX	119137553	-1.213	0.6803	0.0775	0.9		89.62
cg13063369	chr11	119625793	-1.364	0.7647	0.0775	0.9		62.62
cg02445907	chr6	36294404	-0.956	0.536	0.0775	0.9	C6orf222	68.05
cg20810997	chr20	29978353	-1.173	0.6576	0.0775	0.9	DEFB119	57.67
cg06351144	chr13	113139584	-0.7199	0.4036	0.0775	0.9	TUBGCP3	93.67
cg04968132	chr16	27560915	-0.2254	0.1264	0.0775	0.9	GTF3C1	3.94
cg17035366	chr12	40499623	1.003	0.5621	0.0775	0.9	SLC2A13	10.87
cg07794300	chr22	24180995	0.6592	0.3696	0.0775	0.9	DERL3	6.51
cg20169101	chr11	124488793	-0.7737	0.4338	0.0775	0.9	PANX3	90.28
cg02006915	chr5	175991129	1.281	0.7182	0.0775	0.9	PCDH24	77.12
cg02092906	chr6	83903419	0.8076	0.4528	0.0775	0.9	PGM3	6.38
cg15721584	chr3	181326755	-2.64	1.48	0.0775	0.9	SOX2OT	38.98
cg07204550	chr4	21950155	-0.2295	0.1287	0.0775	0.9	KCNIP4	2.85
cg06952880	chr2	33824362	-0.1519	0.08516	0.0775	0.9	FAM98A	1.95
cg27027668	chr10	127277604	-1.966	1.103	0.0775	0.9		83.89
cg21962611	chr12	27931827	-0.2659	0.1491	0.0775	0.9	KLHDC5	97.16
cg11358634	chr11	67159532	0.396	0.2221	0.0775	0.9	RAD9A	3.18
cg26263773	chr19	49521926	0.2493	0.1398	0.0775	0.9		3.13
cg20807948	chr2	191540713	-0.5081	0.2849	0.0775	0.9	NAB1	92.68
cg25212090	chr1	197882170	-0.3157	0.177	0.0775	0.9	LHX9	5.76
cg04996277	chr5	113699342	-0.7012	0.3932	0.0775	0.9	KCNN2	16.28
cg26119731	chr7	586501	0.7056	0.3956	0.0775	0.9		91.62
cg10951289	chr1	205391381	-0.8154	0.4572	0.0775	0.9	LEMD1	92.91
cg21966319	chr4	169543126	-1.516	0.8501	0.0775	0.9	PALLD	88.01
cg20414618	chr6	22136363	-0.8916	0.4999	0.0775	0.9	FLJ22536	91.23
cg05991054	chr12	67913221	-0.5511	0.309	0.0775	0.9		91.29
cg09247020	chr14	56247892	-0.448	0.2512	0.0775	0.9	C14orf34	93.25
cg09293890	chr6	43682839	-1.172	0.6574	0.0775	0.9		55.15
cg15236453	chr6	17043034	-2.312	1.296	0.0775	0.9		81.61
cg00549561	chr16	22296110	0.797	0.447	0.0775	0.9	EEF2K	87.5
cg24530587	chrX	73163626	1.55	0.8695	0.0775	0.9	LOC554203	64.33
cg12337098	chr5	145484364	-1.204	0.6752	0.0775	0.9	PLAC8L1	91.68
cg13293296	chr2	99216068	-2.179	1.222	0.0775	0.9	C2orf64	81.12
cg23051349	chr14	104094779	-1.701	0.9538	0.0775	0.9	KLC1	17.45
cg08086221	chr19	48112482	0.6668	0.3739	0.0775	0.9	GLTSCR1	5.25
cg17754515	chr1	160385729	-0.9468	0.531	0.0776	0.9	VANGL2	89.16
cg09468285	chr1	207850707	-2.086	1.17	0.0776	0.9	CR1L	84.99
cg09489281	chr5	43604149	0.4901	0.2749	0.0776	0.9	NNT	5.3
cg14567877	chr3	123071300	-0.7761	0.4353	0.0776	0.9	ADCY5	91.27
cg20565082	chr5	60525509	-1.162	0.6517	0.0776	0.9		74.54
cg22050399	chr5	34704056	-0.6566	0.3683	0.0776	0.9	RAI14	92.46
cg14637285	chr12	61228742	-0.8971	0.5031	0.0776	0.9		89.03
cg00064235	chr10	102989598	0.6356	0.3565	0.0776	0.9	FLJ41350	9.34
cg07299819	chr1	153651009	-0.6551	0.3674	0.0776	0.9	NPR1	15.39
cg10993336	chr1	207627941	0.3685	0.2067	0.0776	0.9	CR2	3.79
cg21849932	chr20	62369462	1.007	0.5646	0.0776	0.9	LIME1	2.07
cg05120501	chr22	30165841	0.5316	0.2981	0.0776	0.9	UCRC	92.48
cg11137517	chr1	3540949	0.5185	0.2908	0.0776	0.9	TPRG1L	5.16
cg12831148	chr6	146136093	0.4976	0.2791	0.0776	0.9	FBXO30	2.85
cg25880980	chr12	56989385	1.074	0.6026	0.0776	0.9	BAZ2A	79.86
cg02590366	chr16	56702653	-1.622	0.9097	0.0776	0.9	MT1G	32.78
cg22705228	chr6	37400926	0.6022	0.3378	0.0776	0.9	FTSJD2	6.09
cg03799957	chr8	42249026	0.4443	0.2492	0.0776	0.9	VDAC3	3.6
cg13151472	chr20	237300	-1.947	1.092	0.0776	0.9	DEFB132	85.92
cg02255454	chr3	176635508	-0.813	0.456	0.0776	0.9		90.45
cg11585301	chr6	12290473	-0.1821	0.1022	0.0776	0.9	EDN1	3.01
cg27638672	chr15	55611086	0.4441	0.2491	0.0776	0.9	PIGB	3.29
cg24999924	chr20	61428215	-0.2762	0.1549	0.0776	0.9	C20orf20	3.9
cg17185810	chr17	80250787	0.4234	0.2375	0.0776	0.9		3.87
cg11851429	chr1	110037126	2.167	1.216	0.0776	0.9	CYB561D1	2.6
cg12297374	chr1	19038550	-2.096	1.176	0.0776	0.9	PAX7	62.25
cg10186395	chr2	236674489	-0.5483	0.3075	0.0776	0.9	AGAP1	92.79
cg13599886	chr9	98637534	-0.4213	0.2363	0.0776	0.9	C9orf130	5.02
cg07284261	chr5	149493034	-1.099	0.6165	0.0776	0.9	CSF1R	89.67
cg23658354	chr12	15698695	-1.753	0.9831	0.0776	0.9	PTPRO	85.54
cg19229544	chr17	73400451	0.3518	0.1973	0.0776	0.9	GRB2	3.26
cg11049750	chrX	15289615	-1.807	1.014	0.0776	0.9	ASB9	86.22
cg15107349	chr2	70121099	0.5591	0.3136	0.0776	0.9	SNRNP27	7.21
cg16303562	chr8	16050333	-3.273	1.836	0.0776	0.9	MSR1	61.88
cg24931993	chr11	116483513	-0.9776	0.5484	0.0776	0.9		90.84
cg25145459	chr18	77160215	-0.1861	0.1044	0.0776	0.9	NFATC1	2.88
cg26933136	chr1	28661842	-0.6987	0.392	0.0777	0.9	MED18	92.07
cg13263483	chr1	35247084	0.6026	0.338	0.0777	0.9	GJB3	5.72
cg06350203	chr17	34062219	-0.2834	0.159	0.0777	0.9	RASL10B	98.01
cg18563899	chr7	97875333	-1.292	0.7246	0.0777	0.9	TECPR1	69.9
cg13609385	chr8	41580932	0.7352	0.4124	0.0777	0.9	ANK1	88.36
cg23500637	chr6	74027775	-0.887	0.4976	0.0777	0.9		91.69
cg10457397	chr4	110624915	0.3408	0.1912	0.0777	0.9	CASP6	3.51
cg26027776	chr8	10697540	0.3752	0.2105	0.0777	0.9	PINX1	4.48
cg14274989	chr2	119606302	-0.4444	0.2493	0.0777	0.9	EN1	5.73
cg01745867	chr6	30710816	0.7937	0.4453	0.0777	0.9	FLOT1	7.46
cg00499201	chr7	152600590	4.064	2.28	0.0777	0.9		95.62
cg01114163	chr5	1856713	3.772	2.116	0.0777	0.9		73.94
cg05563042	chr1	92000183	-0.534	0.2996	0.0777	0.9		93.13
cg22309949	chr3	46792192	-2.668	1.497	0.0777	0.9		89.62
cg02592596	chr15	30919014	0.396	0.2222	0.0777	0.9	ARHGAP11B	4.78
cg27337539	chr11	76900304	-0.5189	0.2911	0.0777	0.9	MYO7A	92.38
cg07969668	chr8	142841913	-0.9427	0.5289	0.0777	0.9		85.94
cg24599943	chr12	68720057	-2.627	1.474	0.0777	0.9	MDM1	84.42
cg19978669	chr7	105751994	0.2655	0.149	0.0777	0.9	SYPL1	3.41
cg00174713	chr3	65538667	-1.648	0.9248	0.0777	0.9	MAGI1	83.02
cg15951257	chr10	28289379	0.6564	0.3682	0.0777	0.9	ARMC4	86.79
cg23231163	chr10	75533350	1.89	1.06	0.0777	0.9	FUT11	43.02
cg03371609	chr8	52322171	-2.071	1.162	0.0777	0.9	PXDNL	77.16
cg23177576	chr2	2829759	-0.5924	0.3324	0.0777	0.9		91.33
cg02851730	chr16	67577275	0.8103	0.4546	0.0777	0.9	FAM65A	85.84
cg17077401	chr12	11940936	-2.573	1.443	0.0777	0.9	ETV6	81.85
cg02320441	chr20	56293802	-0.2871	0.1611	0.0777	0.9		4.18
cg25224094	chr15	60296273	-0.2858	0.1604	0.0777	0.9	FOXB1	3.55
cg09740875	chrX	124332875	-2.032	1.14	0.0777	0.9		81.25
cg23166773	chr1	243659016	1.559	0.8746	0.0777	0.9	SDCCAG8	82.04
cg16222629	chr8	143597394	-1.008	0.5656	0.0777	0.9	BAI1	79.38
cg17422500	chr1	249152952	0.1972	0.1107	0.0777	0.9	ZNF692	2.84
cg08421983	chr3	183892060	-0.485	0.2721	0.0777	0.9	AP2M1	93.33
cg09984136	chr6	37190074	0.1714	0.09618	0.0777	0.9	TMEM217	3.4
cg16918989	chr17	8869213	0.261	0.1464	0.0777	0.9	PIK3R5	2.26
cg19144019	chr17	26875307	-1.007	0.5651	0.0777	0.9	UNC119	21.47
cg08881680	chr11	94965469	-0.8987	0.5043	0.0777	0.9	SESN3	2.16
cg26074120	chr17	40937908	1.409	0.7907	0.0777	0.9	WNK4	78.33
cg11935153	chr6	30923306	-0.3075	0.1725	0.0777	0.9		3.58
cg02694676	chr11	69455726	-0.5883	0.3301	0.0777	0.9	CCND1	13.81
cg13037275	chr11	94965364	-0.6211	0.3485	0.0777	0.9	SESN3	3.87
cg25386820	chr18	21242428	0.477	0.2677	0.0777	0.9	ANKRD29	2.67
cg22927247	chr8	86351195	-1.068	0.5993	0.0777	0.9	CA3	31.08
cg22888463	chr3	71779016	2.051	1.151	0.0777	0.9	EIF4E3	38.77
cg15557486	chr10	135207703	-0.1517	0.08512	0.0777	0.9	MTG1	2.65
cg20695534	chr1	210550875	-0.6669	0.3742	0.0777	0.9	HHAT	89.3
cg12258093	chr10	103051129	0.6698	0.3759	0.0778	0.9		6.8
cg13661211	chr19	1237453	-0.2734	0.1534	0.0778	0.9	C19orf26	4.08
cg05864564	chr7	4017627	-0.6184	0.347	0.0778	0.9	SDK1	91.62
cg10198749	chr1	39920707	-0.3417	0.1917	0.0778	0.9	MACF1	94.78
cg24066198	chr19	58695006	-0.1205	0.06761	0.0778	0.9	ZNF274	1.88
cg17195230	chr6	145168602	-1.115	0.6256	0.0778	0.9	UTRN	88.71
cg19050351	chr2	113820090	-1.204	0.6758	0.0778	0.9	IL1F5	80.49
cg18327157	chr7	157486718	-1.085	0.6086	0.0778	0.9	PTPRN2	30.66
cg18945671	chr17	63016052	-0.9428	0.5291	0.0778	0.9	GNA13	88.71
cg27092787	chr8	144513057	0.7796	0.4376	0.0778	0.9	MAFA	5.76
cg02313589	chr10	21073164	-1.84	1.032	0.0778	0.9	NEBL	87.97
cg25818583	chr19	55549801	-2.861	1.606	0.0778	0.9	GP6	70.56
cg24735671	chrX	12883760	1.932	1.084	0.0778	0.9	TLR7	70.47
cg17383727	chr5	37835701	-0.8671	0.4867	0.0778	0.9	GDNF	12.43
cg25486361	chr5	113805552	-2.748	1.542	0.0778	0.9	KCNN2	80.01
cg11521274	chr1	198131619	-1.814	1.018	0.0778	0.9	NEK7	83.89
cg00285902	chr3	46605616	-0.4277	0.24	0.0778	0.9	LRRC2	93.04
cg03075662	chr3	146213648	-0.5413	0.3038	0.0778	0.9	PLSCR2	94.33
cg08356572	chr6	28891055	0.7315	0.4106	0.0778	0.9	TRIM27	5.61
cg02338271	chr1	171868115	-0.5429	0.3047	0.0778	0.9	DNM3	91.5
cg20336014	chr10	103578255	-0.2486	0.1395	0.0778	0.9	MGEA5	4.32
cg27109482	chr19	708643	1.164	0.6533	0.0778	0.9	PALM	11.59
cg13906362	chr7	73623679	-1.395	0.7832	0.0778	0.9	LAT2	81.12
cg07912416	chr6	30860130	-1.106	0.6208	0.0778	0.9	DDR1	73.02
cg21631433	chr3	51704960	0.3684	0.2068	0.0778	0.9	TEX264	5.63
cg24216294	chr8	144732501	-0.4292	0.2409	0.0778	0.9	ZNF623	93.99
cg17205313	chr18	21572748	1.668	0.9362	0.0778	0.9	TTC39C	69.89
cg18801800	chr18	8612161	-0.412	0.2312	0.0778	0.9	RAB12	94.93
cg23355952	chr17	79212932	0.3842	0.2156	0.0778	0.9	C17orf89	4.87
cg19401277	chr2	68225101	-1.056	0.5927	0.0778	0.9		87.33
cg26351663	chr11	126072352	-2.591	1.454	0.0778	0.9	RPUSD4	82.64
cg07830416	chr4	140216885	-1.091	0.6123	0.0778	0.9	NDUFC1	3.24
cg12523691	chr4	169717681	1.429	0.8022	0.0778	0.9	PALLD	92.95
cg24791846	chr3	177000330	-1.125	0.6314	0.0778	0.9		91.25
cg23703060	chr6	168768172	-1.442	0.8092	0.0778	0.9		14.79
cg27175471	chr3	87842019	-0.9599	0.5388	0.0778	0.9		18.31
cg26417427	chr11	62413284	0.4128	0.2317	0.0778	0.9	GANAB	5.34
cg20668221	chr2	67921775	-2.573	1.444	0.0778	0.9		19.94
cg05348982	chr12	81331012	-0.9811	0.5507	0.0778	0.9	MIR618	7.61
cg10311020	chr10	27146906	-0.5097	0.2861	0.0778	0.9	ABI1	92.79
cg23083049	chr11	126462779	-0.9593	0.5385	0.0778	0.9	KIRREL3	90.01
cg06755448	chr16	89791093	1.246	0.6995	0.0778	0.9	ZNF276	83.51
cg01482087	chr7	100490570	0.7016	0.3938	0.0778	0.9	ACHE	84.86
cg16550477	chrX	8769499	0.4068	0.2284	0.0778	0.9	FAM9A	95.97
cg25985504	chr15	96303955	-2.911	1.634	0.0778	0.9		36.88
cg02315450	chr2	9734163	-2.532	1.422	0.0778	0.9	YWHAQ	80.25
cg04474265	chr12	57940828	-0.1875	0.1052	0.0778	0.9	DCTN2	3.12
cg19596755	chr11	68609747	-0.7328	0.4114	0.0778	0.9	CPT1A	13.43
cg01456626	chr17	38611497	-1.871	1.051	0.0778	0.9	IGFBP4	83.99
cg04501571	chr16	67123599	-0.4721	0.265	0.0778	0.9	CBFB	93.19
cg08961621	chr21	39644244	0.8074	0.4532	0.0778	0.9	KCNJ15	88.11
cg12890650	chr8	140998950	0.576	0.3234	0.0778	0.9	TRAPPC9	93.77
cg26818625	chr8	72471153	0.4656	0.2614	0.0779	0.9		5.74
cg05886811	chr6	17280740	-1.04	0.5841	0.0779	0.9	RBM24	16.61
cg08360511	chr11	61322922	-0.2144	0.1204	0.0779	0.9	SYT7	2.84
cg02710224	chr15	45491210	-0.1077	0.06047	0.0779	0.9	SHF	1.94
cg05801639	chr6	150356698	-1.155	0.6482	0.0779	0.9		67.31
cg12970512	chr14	103251610	0.9068	0.5091	0.0779	0.9	TRAF3	84.64
cg18870231	chr1	60539135	-0.6951	0.3903	0.0779	0.9	C1orf87	88.08
cg25561913	chr10	77161129	1.657	0.9301	0.0779	0.9	ZNF503	7.8
cg23198038	chr11	132081574	-1.333	0.7485	0.0779	0.9	NTM	88.4
cg13188409	chr6	86303887	0.2815	0.158	0.0779	0.9	SNX14	3.31
cg13300630	chr3	78756422	-0.6267	0.3519	0.0779	0.9	ROBO1	89.31
cg26791665	chr1	19217189	-0.9806	0.5506	0.0779	0.9	ALDH4A1	89.57
cg02014853	chr6	29595335	-1.525	0.8561	0.0779	0.9	GABBR1	32.39
cg23475993	chr17	43221807	-0.1798	0.1009	0.0779	0.9		2.96
cg24000437	chr1	152538857	1.025	0.5756	0.0779	0.9	LCE3E	83.4
cg11505565	chr17	57969198	-0.4944	0.2776	0.0779	0.9	TUBD1	93.98
cg00554754	chr5	81715144	1.156	0.6491	0.0779	0.9		83.89
cg22196260	chr19	50936172	-1.651	0.9271	0.0779	0.9	MYBPC2	19.66
cg03901431	chr16	85517684	0.826	0.4638	0.0779	0.9		90.19
cg03715360	chr15	59463469	2.674	1.502	0.0779	0.9	MIR2116	92.46
cg06533233	chr1	186162050	0.7501	0.4211	0.0779	0.9	MIR548F1	83.97
cg09414280	chr12	120130253	-0.7364	0.4134	0.0779	0.9	CIT	93.2
cg26515926	chr7	139453581	0.7002	0.3931	0.0779	0.9	HIPK2	89.93
cg01642827	chr7	925664	0.406	0.228	0.0779	0.9	C7orf20	95.58
cg15919431	chr5	147862506	-1.244	0.6985	0.0779	0.9	HTR4	19.07
cg02466113	chr4	76555813	-0.3762	0.2112	0.0779	0.9	CDKL2	6.92
cg03973663	chr8	56791576	-0.8684	0.4876	0.0779	0.9	LYN	13.24
cg05202042	chr21	15646187	-3.266	1.834	0.0779	0.9	ABCC13	32.52
cg06014588	chr15	88801339	-0.8869	0.498	0.0779	0.9		32.78
cg04200399	chr5	78809743	-0.1164	0.06537	0.0779	0.9	HOMER1	1.94
cg05473387	chr3	47485244	-0.6552	0.3679	0.0779	0.9	SCAP	90.85
cg01611134	chr12	48499475	-0.7918	0.4446	0.0779	0.9	SENP1	11.24
cg03287740	chr8	66546718	0.9588	0.5384	0.0779	0.9	ARMC1	9.73
cg12383181	chr6	38608024	0.1149	0.0645	0.0779	0.9	BTBD9	1.34
cg12545986	chr12	102933997	-1.357	0.762	0.0779	0.9		78.63
cg12729126	chr1	151734928	-1.03	0.5785	0.0779	0.9	OAZ3	90.16
cg02049829	chr1	110655000	0.8442	0.474	0.0779	0.9	UBL4B	85.53
cg14153919	chr15	78631963	-1.356	0.7612	0.0779	0.9	CRABP1	51.03
cg02898083	chr14	102396537	0.588	0.3302	0.0779	0.9		90.2
cg05197447	chr15	91642909	-0.5369	0.3015	0.0779	0.9	SV2B	7.58
cg22874858	chr2	178937882	-0.3751	0.2106	0.0779	0.9	PDE11A	8.01
cg05295494	chr6	69345425	-0.3353	0.1883	0.0779	0.9	BAI3	4.29
cg14676666	chr5	52699653	-1.395	0.7836	0.0779	0.9		87.54
cg00471857	chr7	154000016	1.489	0.8359	0.0779	0.9	DPP6	89.07
cg14016166	chr7	75543425	-0.457	0.2566	0.0779	0.9	POR	94.66
cg06252985	chr11	66648416	0.605	0.3397	0.0779	0.9	PC	7.98
cg27138812	chr17	46827113	-0.5047	0.2834	0.0779	0.9		8.16
cg10976861	chr2	239149937	1.285	0.7217	0.0779	0.9	HES6	17.11
cg19036773	chr7	151843255	1.3	0.7302	0.0779	0.9	MLL3	78.87
cg02612007	chr8	103876471	-0.3365	0.189	0.078	0.9	AZIN1	3.97
cg04643437	chr12	14518655	-1.967	1.104	0.078	0.9	ATF7IP	17.63
cg07056556	chr3	167452879	0.2711	0.1522	0.078	0.9	PDCD10	3.17
cg22560545	chr6	144612765	-1.896	1.065	0.078	0.9	UTRN	86.19
cg00157319	chr8	74360923	-0.9716	0.5457	0.078	0.9	STAU2	81.73
cg25257677	chr8	22223985	-1.983	1.114	0.078	0.9	SLC39A14	62.56
cg26856596	chr11	1961893	-0.4086	0.2295	0.078	0.9		94.19
cg21580173	chr6	32940045	0.5264	0.2956	0.078	0.9	BRD2	3.3
cg22133495	chr17	37618498	0.1545	0.08676	0.078	0.9	CDK12	2.36
cg15674825	chr5	150052349	-0.6471	0.3634	0.078	0.9	MYOZ3	9.48
cg26945241	chr2	66185442	1.096	0.6153	0.078	0.9		82.67
cg18850089	chr19	14170116	-1.005	0.5647	0.078	0.9	PALM3	26.39
cg20993163	chr1	6198104	-0.8569	0.4813	0.078	0.9	CHD5	85.1
cg15398520	chr6	160932709	0.5342	0.3	0.078	0.9	LPAL2	91.67
cg15867711	chr2	218014162	-0.8071	0.4533	0.078	0.9		87.5
cg01153342	chr14	74254319	0.6165	0.3463	0.078	0.9	C14orf43	3.29
cg08171125	chr2	120524547	-1.95	1.095	0.078	0.9	PTPN4	87.62
cg14519946	chr1	3703714	0.7506	0.4216	0.078	0.9	LRRC47	91.45
cg06822995	chr5	110559431	-1.022	0.5739	0.078	0.9	CAMK4	20.07
cg15450224	chr4	166533691	2.422	1.361	0.078	0.9		60.1
cg23849826	chr15	39872186	2.025	1.137	0.078	0.9	THBS1	88.45
cg07879399	chr17	73885626	-0.6557	0.3683	0.078	0.9	TRIM65	92.47
cg06362985	chr12	70132208	-2.123	1.192	0.078	0.9	RAB3IP	51.77
cg14352362	chr20	5293433	-0.5479	0.3077	0.078	0.9	PROKR2	92.94
cg10612046	chr4	39640456	0.7167	0.4026	0.078	0.9	C4orf34	3.5
cg20696988	chr11	130013979	-0.7316	0.4109	0.078	0.9	APLP2	91.19
cg04701716	chr16	66596317	-1.979	1.111	0.078	0.9	CKLF	80.65
cg15461781	chr12	25705953	-1.647	0.925	0.078	0.9	IFLTD1	88.08
cg24107581	chr12	106751417	0.2861	0.1607	0.078	0.9	POLR3B	4.12
cg26012482	chr2	8423155	-0.9665	0.5429	0.078	0.9		89.04
cg02923106	chr10	435744	-0.5962	0.3349	0.078	0.9	DIP2C	93.28
cg14359824	chr9	72435533	-0.4399	0.2471	0.078	0.9	C9orf135	4.74
cg13175532	chr10	127584967	-1.311	0.7365	0.078	0.9	FANK1	59.72
cg20232060	chr3	141457873	0.2147	0.1206	0.078	0.9	RNF7	2.84
cg26029577	chr11	63871231	-0.3221	0.1809	0.078	0.9	MACROD1	97
cg03743037	chr7	134673090	-1.62	0.9098	0.078	0.9	AGBL3	90.1
cg06652849	chr3	128295099	-1.665	0.9355	0.078	0.9	C3orf27	88.66
cg06053098	chr4	159957506	0.919	0.5162	0.078	0.9	C4orf45	85.85
cg23285825	chr5	178016595	-0.9232	0.5186	0.078	0.9	COL23A1	13.41
cg11893763	chr10	125425688	-1.105	0.6208	0.078	0.9	GPR26	16.61
cg23731668	chr2	149410331	-2.196	1.233	0.078	0.9	EPC2	81.03
cg14394939	chr21	18983396	0.9781	0.5494	0.078	0.9	BTG3	80.22
cg06633978	chr16	75353806	0.3516	0.1975	0.078	0.9	CFDP1	4.97
cg02890863	chr16	3081463	-1.156	0.6496	0.078	0.9	CCDC64B	47.6
cg12003483	chr17	41624164	-0.3858	0.2167	0.078	0.9	ETV4	5.8
cg17034614	chr18	72999910	-0.8228	0.4622	0.078	0.9	TSHZ1	89.17
cg01318154	chr9	136279619	0.5174	0.2906	0.078	0.9	ADAMTS13	94.32
cg16481024	chr8	103668053	0.2619	0.1471	0.078	0.9	KLF10	3.13
cg04609350	chr10	94833102	-0.6565	0.3688	0.078	0.9	CYP26A1	13.83
cg18923472	chr2	48983189	-1.011	0.568	0.078	0.9	LHCGR	89.73
cg27079322	chr17	59530436	-2.667	1.498	0.078	0.9		61.1
cg26160564	chr1	3826643	-1.648	0.9255	0.078	0.9	LOC100133612	83.04
cg02673944	chr4	120222082	-0.1989	0.1117	0.0781	0.9	C4orf3	3.4
cg19880119	chr3	52558763	0.9189	0.5162	0.0781	0.9	NT5DC2	87.24
cg00318606	chr11	60162001	-0.629	0.3534	0.0781	0.9	MS4A14	91.38
cg14309916	chr7	3723660	-1.538	0.8643	0.0781	0.9	SDK1	93.3
cg16506072	chr16	85833520	0.2003	0.1125	0.0781	0.9	COX4NB	2.49
cg11074968	chr15	83241300	-1.003	0.5634	0.0781	0.9	CPEB1	86.65
cg25477843	chr8	145061318	1.254	0.7045	0.0781	0.9	PARP10	72.04
cg06702499	chr11	82615372	-2.263	1.271	0.0781	0.9	C11orf82	83.28
cg25919362	chr6	160374304	-0.69	0.3876	0.0781	0.9		10.08
cg20327862	chr8	99076531	-1.232	0.6924	0.0781	0.9	C8orf47	27.8
cg01890836	chr17	17055584	1.528	0.8583	0.0781	0.9	MPRIP	95.08
cg12856708	chr17	43442340	-0.8957	0.5032	0.0781	0.9		72.86
cg03163878	chr3	128840803	-2.508	1.409	0.0781	0.9	RAB43	22.43
cg12858014	chr15	65425131	1.051	0.5906	0.0781	0.9	PDCD7	17.82
cg23313445	chr11	4792272	-0.5239	0.2943	0.0781	0.9	OR51F1	92.39
cg07067710	chr11	115631452	-1.085	0.6095	0.0781	0.9		49.43
cg12911122	chr6	41516486	0.5161	0.2899	0.0781	0.9	FOXP4	5.13
cg09660365	chr3	10858395	-0.9788	0.5499	0.0781	0.9	SLC6A11	12.12
cg23159157	chr8	100769415	-1.081	0.6076	0.0781	0.9	VPS13B	91.96
cg11248682	chr12	97578088	-0.9359	0.5258	0.0781	0.9		91.67
cg26064774	chr4	6666009	-2.583	1.451	0.0781	0.9		18.57
cg26385097	chr2	438095	0.2477	0.1392	0.0781	0.9		3.6
cg14780649	chr1	43534197	1.163	0.6537	0.0781	0.9		18.72
cg02526277	chr11	18230620	-2.24	1.259	0.0781	0.9	LOC494141	51.48
cg01947769	chr1	2362403	-2.244	1.261	0.0781	0.9		63.77
cg13902189	chr1	33207817	-0.2354	0.1323	0.0781	0.9	KIAA1522	3.95
cg17518550	chr1	247712383	0.2029	0.114	0.0781	0.9	C1orf150	2.61
cg26396086	chr1	247494708	-0.7746	0.4352	0.0781	0.9	ZNF496	8.28
cg05403387	chr19	12834926	-0.2156	0.1212	0.0781	0.9	TNPO2	3.49
cg01533966	chr1	90363165	-2.529	1.421	0.0781	0.9	LRRC8D	57.6
cg18829068	chr11	94975774	-1.964	1.104	0.0781	0.9		82.75
cg06434972	chr7	44122219	0.6092	0.3423	0.0781	0.9	POLM	3.73
cg18529251	chr17	37411834	2.477	1.392	0.0781	0.9	LOC90110	62.5
cg23170346	chr8	134863880	1.513	0.8503	0.0781	0.9		57.47
cg10288467	chr3	20371290	-2.169	1.219	0.0781	0.9		85.13
cg10412312	chr12	25705861	-0.9269	0.5209	0.0781	0.9	IFLTD1	91.34
cg24973221	chr10	134407873	4.804	2.699	0.0781	0.9	INPP5A	83.64
cg26248155	chr17	7165849	-0.1005	0.05648	0.0781	0.9	CLDN7	1.94
cg07151039	chr15	76628892	0.8066	0.4533	0.0781	0.9	ISL2	6.78
cg08751406	chr21	44470900	1.358	0.7629	0.0781	0.9		82.85
cg09774022	chr2	200707417	-1.339	0.7523	0.0781	0.9		88.41
cg25119073	chr19	23870151	0.5995	0.3369	0.0781	0.9	ZNF675	6.26
cg05041596	chr11	89867385	-4.203	2.362	0.0781	0.9	NAALAD2	50.68
cg03640426	chr4	76559064	-1.329	0.7469	0.0781	0.9		90.36
cg19157842	chr17	6359865	-1.071	0.602	0.0781	0.9	PITPNM3	71.27
cg14373380	chr1	16268457	0.795	0.4467	0.0781	0.9	ZBTB17	86.49
cg14812594	chr2	46977373	-1.92	1.079	0.0782	0.9	SOCS5	87.89
cg06664357	chr19	39993390	-2.943	1.654	0.0782	0.9	DLL3	34.14
cg25256383	chr8	877418	-0.7958	0.4472	0.0782	0.9		93.26
cg01485010	chr7	143106010	-0.2799	0.1573	0.0782	0.9	EPHA1	4.54
cg26848184	chr19	18278032	0.8736	0.491	0.0782	0.9	PIK3R2	89.72
cg08689708	chr2	1927209	-0.5791	0.3254	0.0782	0.9	MYT1L	91.41
cg20933326	chr1	3385005	-1.154	0.6485	0.0782	0.9	ARHGEF16	78.32
cg03494502	chr16	27781794	-0.437	0.2456	0.0782	0.9	KIAA0556	94.11
cg11107149	chr4	960835	-0.966	0.5429	0.0782	0.9	DGKQ	89.45
cg02768162	chr12	108992148	-1.111	0.6241	0.0782	0.9	TMEM119	48.09
cg02875788	chr18	61603679	0.2727	0.1532	0.0782	0.9		3.24
cg18541469	chr7	77325579	0.3668	0.2061	0.0782	0.9	RSBN1L	3.18
cg15852150	chr12	42875816	-2.093	1.176	0.0782	0.9	PRICKLE1	83.68
cg26958741	chr12	111358470	-1.133	0.637	0.0782	0.9	MYL2	80.95
cg13582793	chr3	173302602	-0.5515	0.3099	0.0782	0.9	NLGN1	12.3
cg23895262	chr15	40380996	-1.215	0.6828	0.0782	0.9	BMF	69.54
cg01524359	chr1	46049306	0.3238	0.182	0.0782	0.9	NASP	2.49
cg23959798	chr1	4567204	-1.038	0.5834	0.0782	0.9		87.95
cg15552491	chr11	119037285	-0.7102	0.3991	0.0782	0.9		90.98
cg16171687	chr3	107516802	-2.772	1.558	0.0782	0.9	BBX	81.8
cg23385388	chr11	107436500	-0.1059	0.05953	0.0782	0.9	ALKBH8	1.59
cg17977133	chr18	77238512	-0.6024	0.3386	0.0782	0.9	NFATC1	92.99
cg07710907	chr8	6688074	-0.9437	0.5304	0.0782	0.9	XKR5	92.22
cg12885549	chr2	179279527	1.072	0.6026	0.0782	0.9	MIR548N	8.6
cg27544001	chr10	135008764	-0.5131	0.2884	0.0782	0.9	KNDC1	93.34
cg18015622	chr5	158893353	-0.769	0.4322	0.0782	0.9	LOC285627	92.06
cg18802720	chr3	140992338	-2.482	1.395	0.0782	0.9	ACPL2	82.79
cg06846898	chr9	34729535	0.7638	0.4293	0.0782	0.9	C9orf144B	81.06
cg02525995	chr8	99310335	-1.896	1.066	0.0782	0.9		80.78
cg11425656	chr7	44791211	0.6285	0.3532	0.0782	0.9	ZMIZ2	88.14
cg06173216	chr8	120219151	-1.497	0.8415	0.0782	0.9	MAL2	83.57
cg24886083	chr7	99173263	-1.117	0.6277	0.0782	0.9	ZNF655	91.46
cg02673436	chr1	193074497	-0.6186	0.3477	0.0782	0.9	GLRX2	10.11
cg22549339	chr15	27891472	-1.429	0.803	0.0782	0.9		87.72
cg07557424	chr9	34613043	-0.4173	0.2345	0.0782	0.9	C9orf23	7.69
cg20802509	chr1	229764652	2.118	1.19	0.0782	0.9	URB2	93.67
cg14181908	chr9	140725898	-0.7065	0.3971	0.0782	0.9	EHMT1	92.18
cg15979344	chr10	99496871	-1.578	0.8871	0.0782	0.9	ZFYVE27	17.69
cg12910494	chr6	150262965	-0.251	0.1411	0.0782	0.9	ULBP2	4.6
cg14114267	chr2	174831503	-1.011	0.5681	0.0782	0.9	SP3	91.62
cg14571622	chr19	56499348	-1.472	0.8276	0.0782	0.9	NLRP8	83.46
cg00838532	chr7	148989347	-0.6125	0.3443	0.0782	0.9	ZNF783	91.58
cg17090237	chr11	8060223	-0.7889	0.4434	0.0782	0.9	TUB	75.19
cg00553967	chr8	998514	-0.4761	0.2676	0.0782	0.9		93.45
cg08129766	chr15	67560312	-0.6704	0.3768	0.0782	0.9	IQCH	91.96
cg12189389	chr5	78054648	-1.42	0.7979	0.0782	0.9		89.6
cg27401116	chr6	32134368	0.7618	0.4282	0.0782	0.9	EGFL8	88.67
cg21984793	chr7	143066104	-1.12	0.6297	0.0782	0.9		91.5
cg09236819	chr11	64876055	-0.7513	0.4223	0.0782	0.9	C11orf2	92.77
cg15869463	chr17	62777690	1.235	0.694	0.0782	0.9	LOC146880	14.41
cg09532840	chr2	181337276	-1.795	1.009	0.0782	0.9		87.24
cg06733794	chr10	123922970	-0.5557	0.3124	0.0782	0.9	TACC2	4.25
cg19151030	chr10	102802634	0.3283	0.1845	0.0782	0.9		3.25
cg21961583	chr2	170684455	1.443	0.8112	0.0782	0.9	UBR3	7.34
cg07498606	chr16	67313043	-0.1004	0.05643	0.0782	0.9	PLEKHG4	1.73
cg07267845	chr7	157345566	1.037	0.5831	0.0782	0.9	PTPRN2	85.22
cg24922263	chr8	86093932	-1.931	1.085	0.0783	0.9	E2F5	82.77
cg17244980	chr10	49664616	-0.7743	0.4353	0.0783	0.9	ARHGAP22	9.87
cg21772776	chr20	36156216	-1.153	0.6483	0.0783	0.9	BLCAP	9.92
cg02225797	chr5	140534890	-0.9582	0.5386	0.0783	0.9	PCDHB17	88.88
cg03998835	chr6	85478207	-0.9998	0.5621	0.0783	0.9		8.93
cg11577151	chr17	1933238	-1.029	0.5785	0.0783	0.9	DPH1	14.22
cg17584576	chr5	52856678	0.68	0.3823	0.0783	0.9	NDUFS4	6.94
cg05798523	chr8	82598501	-0.2	0.1125	0.0783	0.9	IMPA1	2.54
cg13628325	chr7	149128236	0.9955	0.5596	0.0783	0.9		89.44
cg23964386	chr9	114362249	-1.777	0.9988	0.0783	0.9	PTGR1	22.98
cg22698115	chr11	1771907	-0.9604	0.5399	0.0783	0.9	HCCA2	82.92
cg18244029	chrX	152988881	-1.151	0.6473	0.0783	0.9	BCAP31	21.09
cg24369989	chr15	78933807	-1.787	1.004	0.0783	0.9	CHRNB4	29.46
cg07808555	chr1	111217712	-0.5416	0.3045	0.0783	0.9	KCNA3	5.09
cg21334513	chr6	30095248	-2.508	1.41	0.0783	0.9		16.02
cg06346388	chr4	13539513	-0.9085	0.5108	0.0783	0.9		21.95
cg21508457	chr6	30311316	0.6919	0.389	0.0783	0.9	TRIM39	91.37
cg19202292	chr12	54347057	0.2973	0.1672	0.0783	0.9		5.14
ch.3.638689R	chr3	31240746	-0.4166	0.2342	0.0783	0.9		4.34
cg09482386	chr17	61521552	-0.4414	0.2482	0.0783	0.9	CYB561	93.55
cg20379593	chr11	65198023	1.717	0.9652	0.0783	0.9		58.52
cg00432041	chr8	67341355	1.083	0.6089	0.0783	0.9	RRS1	7.76
cg10009236	chr16	128016	-0.1119	0.06293	0.0783	0.9	MPG	1.91
cg03674076	chr20	524243	-2.909	1.636	0.0783	0.9	CSNK2A1	32.87
cg24800630	chr6	156747654	0.6753	0.3796	0.0783	0.9		90.58
cg05603881	chr4	42401149	-0.2544	0.143	0.0783	0.9	SHISA3	3.72
cg12491368	chr13	32523340	0.6701	0.3768	0.0783	0.9	EEF1DP3	88.4
cg18376352	chr19	18706136	-2.1	1.18	0.0783	0.9	CRLF1	60.25
cg10380108	chr5	125966275	-1.839	1.034	0.0783	0.9	C5orf48	90.19
cg07624918	chr3	136533970	-1.614	0.9073	0.0783	0.9		64.4
cg21262094	chr8	56986557	0.313	0.176	0.0783	0.9	SNORD54	2.62
cg26360961	chr12	7282931	-0.1386	0.07794	0.0783	0.9	CLSTN3	2.08
cg10051724	chr7	158752437	-2.433	1.368	0.0783	0.9		78.61
cg22531801	chr1	235806070	-2.349	1.321	0.0783	0.9	GNG4	45.27
cg27118035	chr16	31891978	2.37	1.333	0.0783	0.9	ZNF267	63.39
cg21429615	chr6	16180388	0.4806	0.2702	0.0783	0.9		5.34
cg09063859	chr10	1086904	-2.233	1.255	0.0783	0.9	IDI1	84.55
cg12950166	chr12	122517149	1.248	0.7016	0.0783	0.9	MLXIP	9.76
cg00340024	chr1	92907439	-0.7159	0.4025	0.0783	0.9		90.76
cg01338378	chr7	102036355	-0.5436	0.3056	0.0783	0.9	PRKRIP1	15.79
cg03890362	chr16	14165034	-0.1064	0.05985	0.0783	0.9	MKL2	2.24
cg10449408	chr6	151186502	-0.9055	0.5091	0.0783	0.9	MTHFD1L	12.86
cg00540769	chr5	80689492	-1.453	0.817	0.0783	0.9	RNU5E	29.4
cg15106561	chr17	76495071	-1.109	0.6238	0.0783	0.9	DNAH17	82.56
cg08572940	chr19	9694786	-0.2092	0.1176	0.0783	0.9	ZNF121	4.21
cg15829619	chr15	42782927	0.2312	0.13	0.0783	0.9		2.79
cg14175330	chr9	138949384	1.414	0.7953	0.0783	0.9	NACC2	76.02
cg01280366	chrX	129120073	3.793	2.133	0.0783	0.9	BCORL1	89.87
cg26819718	chr10	77872170	-1.626	0.9145	0.0783	0.9	C10orf11	89.35
cg10483776	chr15	75748142	0.4163	0.2341	0.0783	0.9	SIN3A	3.8
cg11155082	chr12	109915172	-0.2214	0.1245	0.0784	0.9	UBE3B	3.37
cg12152651	chr19	30334549	-0.7083	0.3983	0.0784	0.9		8.28
cg22171613	chr1	6396134	0.4068	0.2288	0.0784	0.9	ACOT7	94.26
cg08737499	chr16	72127130	-0.2445	0.1375	0.0784	0.9	TXNL4B	3.31
cg11119275	chr5	173251865	-0.6378	0.3587	0.0784	0.9		92.65
cg08829149	chr21	31964845	-0.6371	0.3583	0.0784	0.9	KRTAP6-3	91.51
cg24733262	chr15	79383644	0.3763	0.2116	0.0784	0.9	RASGRF1	3.61
cg01387157	chr16	25710802	-1.26	0.7085	0.0784	0.9	HS3ST4	89.08
cg27159651	chr15	31195931	0.4544	0.2555	0.0784	0.9	MTMR15	6.53
cg07423651	chr5	93032165	-0.6128	0.3446	0.0784	0.9	FAM172A	93.48
cg06416831	chr5	138474152	-0.623	0.3504	0.0784	0.9	SIL1	93.77
cg14910125	chr6	52646631	-1.764	0.9923	0.0784	0.9		87.44
cg00419568	chr2	11919532	-0.6063	0.3409	0.0784	0.9	LPIN1	14.94
cg15034300	chr2	85134468	-0.294	0.1653	0.0784	0.9		5.78
cg04007792	chr8	1458119	-0.7473	0.4202	0.0784	0.9	DLGAP2	92.91
cg18075317	chr19	40414986	0.9815	0.552	0.0784	0.9	FCGBP	85.95
cg24075680	chr22	39541462	0.4108	0.231	0.0784	0.9	CBX7	4.43
ch.2.1424431R	chr2	62229026	-0.5726	0.322	0.0784	0.9	COMMD1	13.17
cg13076468	chr14	75128707	0.3743	0.2105	0.0784	0.9	KIAA0317	94.34
cg15331039	chr6	80341283	-0.1088	0.06117	0.0784	0.9	SH3BGRL2	1.93
cg16453901	chr6	170730693	-2.373	1.334	0.0784	0.9		87.02
cg01719433	chr20	62583564	0.1887	0.1061	0.0784	0.9	UCKL1AS	97.64
cg06200361	chr1	114496911	-0.8926	0.502	0.0784	0.9	HIPK1	90.6
cg09373597	chr3	138667775	-1.256	0.7063	0.0784	0.9	C3orf72	24.14
cg04573397	chr6	50691286	-0.6942	0.3904	0.0784	0.9	TFAP2D	6.51
cg17003212	chr10	97054967	-0.2956	0.1663	0.0784	0.9		4.27
cg19233405	chr1	154988721	1.714	0.9638	0.0784	0.9	ZBTB7B	16.98
cg19953285	chrX	153748023	-0.6223	0.35	0.0784	0.9		92.95
cg25995133	chr11	407183	-0.4141	0.2329	0.0784	0.9	SIGIRR	4.36
cg26712943	chr12	125041557	0.3552	0.1998	0.0784	0.9		95.23
cg20544406	chr14	55885957	-0.6565	0.3693	0.0784	0.9	TBPL2	93.31
cg03129853	chr11	93862749	-0.2211	0.1243	0.0784	0.9	PANX1	1.98
cg19046892	chr2	220252559	-0.2487	0.1399	0.0784	0.9	DNPEP	3.83
cg13648345	chr13	103045230	-1.323	0.7442	0.0784	0.9	FGF14	88.45
cg11416276	chr4	93281566	-0.8419	0.4735	0.0784	0.9	GRID2	91.4
cg19227031	chr6	32118315	-2.557	1.438	0.0784	0.9	PRRT1	20.96
cg25792410	chr6	117802640	-1.124	0.6323	0.0784	0.9	DCBLD1	14.37
cg13655570	chr7	100202395	0.257	0.1446	0.0784	0.9	PCOLCE	3.52
cg02648923	chr3	148903495	5.066	2.85	0.0784	0.9	CP	84.02
cg01109462	chr13	53191643	-0.2709	0.1524	0.0784	0.9	HNRNPA1L2	2.88
cg08808720	chr2	149639914	-1.159	0.6521	0.0784	0.9	KIF5C	77.83
cg04776489	chr22	22597965	-1.216	0.6842	0.0784	0.9	VPREB1	62.71
cg27297123	chr10	103330038	-0.7982	0.449	0.0784	0.9		8.42
cg13440641	chr7	86782580	-0.3696	0.2079	0.0784	0.9	DMTF1	4.58
cg19251280	chr8	98657731	-0.4152	0.2335	0.0784	0.9	MTDH	7.22
cg06096805	chr9	130743943	1.409	0.7928	0.0784	0.9	FAM102A	64.07
cg17221377	chr15	101389272	3.338	1.877	0.0784	0.9		53.56
cg00919715	chr4	2263061	0.3843	0.2162	0.0784	0.9	MXD4	5.49
cg01406988	chr2	66662810	2.173	1.222	0.0784	0.9	MEIS1	14.72
cg09338148	chr16	87359116	-1.452	0.8167	0.0784	0.9		35.46
cg09409484	chr1	45770648	1.315	0.7399	0.0785	0.9	LOC400752	84.18
cg09119757	chr16	49668262	0.6803	0.3827	0.0785	0.9	ZNF423	86.2
cg08157620	chr14	67707306	-0.3959	0.2227	0.0785	0.9	MPP5	4.53
cg23330034	chr19	41770021	0.7544	0.4244	0.0785	0.9	HNRNPUL1	4.95
cg03560036	chr2	95814740	-0.5473	0.3079	0.0785	0.9	ZNF514	93.31
cg03367264	chr10	13392131	-0.2251	0.1266	0.0785	0.9		3.66
cg03281335	chr10	97989507	-0.8675	0.488	0.0785	0.9	BLNK	24.93
cg11485247	chr8	22224568	-0.2103	0.1183	0.0785	0.9	SLC39A14	3.88
cg22692545	chr10	6185933	1.113	0.6262	0.0785	0.9	PFKFB3	80.37
cg17929238	chr4	111545628	1.402	0.7886	0.0785	0.9	PITX2	13.65
cg23923820	chr1	155267480	-1.752	0.9855	0.0785	0.9	PKLR	15.25
cg01442142	chr3	134370662	-1.138	0.6405	0.0785	0.9	KY	27.96
cg09159022	chr8	4849522	-0.7755	0.4363	0.0785	0.9	CSMD1	10.78
cg10745498	chr7	2298727	1.943	1.093	0.0785	0.9	SNX8	89.28
cg20571592	chr3	40657387	-1.506	0.8474	0.0785	0.9		34.22
cg20876406	chr12	14955832	0.257	0.1446	0.0785	0.9	C12orf60	3.56
cg15701166	chr18	8702156	-2.174	1.223	0.0785	0.9		79.1
cg21239184	chr9	104295632	0.8947	0.5033	0.0785	0.9	RNF20	9.9
cg17129943	chr19	54238841	-2.1	1.182	0.0785	0.9	MIR516B1	90.71
cg26693451	chr17	78163892	0.6118	0.3442	0.0785	0.9	CARD14	91.11
cg10296205	chr6	159084032	0.9429	0.5305	0.0785	0.9	SYTL3	9.57
cg25575845	chr7	158771773	0.8578	0.4826	0.0785	0.9		86.55
cg12959048	chr11	73096162	-1.713	0.9638	0.0785	0.9	RELT	33.77
cg22991992	chr8	38697076	-1.813	1.02	0.0785	0.9	TACC1	91.76
cg03261428	chr12	123351782	-1.195	0.672	0.0785	0.9	VPS37B	84.38
cg04026379	chrX	47483043	-0.8444	0.475	0.0785	0.9		27.28
cg15266530	chr7	134516810	1.034	0.5819	0.0785	0.9	CALD1	91.1
cg12401842	chr12	8276175	-2.743	1.543	0.0785	0.9	CLEC4A	41.37
cg18019825	chr7	1329016	-1.339	0.7533	0.0785	0.9		88.66
ch.5.53169559R	chr5	53133802	0.5297	0.298	0.0785	0.9		5.84
cg23029236	chr5	77894196	-2.675	1.505	0.0785	0.9	LHFPL2	79.9
cg07312701	chr13	46189883	-0.3084	0.1735	0.0785	0.9	FAM194B	4.8
cg10242602	chr4	188916875	-1.011	0.5686	0.0785	0.9	ZFP42	10.96
cg07950469	chr16	71265941	-0.9052	0.5093	0.0785	0.9	HYDIN	89.7
cg02194717	chr11	70415188	-0.954	0.5367	0.0785	0.9	SHANK2	89.1
cg15228492	chr3	183415124	-0.4832	0.2719	0.0785	0.9	YEATS2	92.18
cg27303125	chr7	44835058	0.5725	0.3221	0.0785	0.9	PPIA	93.54
cg03393241	chr8	40790982	-0.6999	0.3938	0.0785	0.9		91.03
cg09320367	chr1	40177469	-1.473	0.8287	0.0785	0.9		66.52
cg26652022	chr2	15777016	0.6757	0.3802	0.0785	0.9		86.91
cg10006721	chr19	55825820	-0.5722	0.322	0.0785	0.9	TMEM150B	92.45
cg03509961	chr7	44366620	-1.108	0.6236	0.0785	0.9	CAMK2B	73.63
cg23476885	chr3	182782313	-0.4214	0.2371	0.0785	0.9	MCCC1	98.07
cg21585438	chr4	62067189	1.19	0.6695	0.0785	0.9		11.39
cg05586540	chr6	43046201	-1.637	0.9209	0.0785	0.9	PTK7	84.37
cg15285273	chr10	14481621	-2.14	1.204	0.0785	0.9		89.15
cg07985397	chr12	70636482	0.5126	0.2885	0.0785	0.9	CNOT2	5.75
cg17491560	chr5	6338529	-0.7276	0.4094	0.0785	0.9	FLJ33360	92.55
cg26661481	chr11	117855870	0.6532	0.3676	0.0785	0.9	IL10RA	90.83
cg16425060	chr13	41886511	0.6291	0.354	0.0786	0.9	NAA16	6.62
cg21204816	chr9	36189765	-1.404	0.7901	0.0786	0.9	CLTA	88.97
cg24022402	chr3	9834453	0.3974	0.2236	0.0786	0.9	ARPC4	3.65
cg10480506	chr2	60280451	0.4615	0.2597	0.0786	0.9		92.2
cg20747380	chr7	27142275	-0.9701	0.5459	0.0786	0.9	HOXA2	17.4
cg27309287	chr1	63833047	0.6054	0.3407	0.0786	0.9	ALG6	3.18
cg01747547	chr7	152455704	0.5409	0.3044	0.0786	0.9	ACTR3B	89.31
cg24003508	chr10	3824387	1.533	0.8626	0.0786	0.9	KLF6	44.46
cg10455133	chrX	47420508	0.7409	0.4169	0.0786	0.9	ARAF	13.72
cg10754596	chr22	31198955	-0.2718	0.153	0.0786	0.9	OSBP2	3.22
cg16201210	chr20	30607220	0.5357	0.3014	0.0786	0.9	C20orf160	6.73
cg02892295	chr18	10470431	-1.014	0.5708	0.0786	0.9	APCDD1	91.29
cg02674804	chr19	1492043	-1.369	0.7706	0.0786	0.9	REEP6	70.64
cg11089646	chr4	184831882	-0.7828	0.4405	0.0786	0.9	STOX2	91.97
cg21488898	chr19	54621790	0.5954	0.3351	0.0786	0.9	PRPF31	91.58
cg07197785	chr1	111813690	-0.5907	0.3324	0.0786	0.9		4.29
cg06479142	chr3	71636085	2.294	1.291	0.0786	0.9		62.96
cg22727124	chr15	90304165	-0.2487	0.14	0.0786	0.9		4.16
cg14245501	chrX	119710463	-1.516	0.8534	0.0786	0.9	CUL4B	89.53
cg00587009	chr6	106429129	1.038	0.584	0.0786	0.9		9.9
cg16196939	chr12	132863118	0.7472	0.4205	0.0786	0.9	GALNT9	6.46
cg02977710	chr4	166034196	-0.4425	0.249	0.0786	0.9	TMEM192	5.28
cg19333100	chr11	123229032	-0.1906	0.1073	0.0786	0.9		3.73
cg04236924	chr11	34951024	-0.5941	0.3344	0.0786	0.9	PDHX	90.82
cg12081253	chr17	71431773	-0.8182	0.4605	0.0786	0.9	SDK2	94.02
cg27078140	chr2	175205821	-1.097	0.6175	0.0786	0.9		20.1
cg02525705	chr6	32145146	1.235	0.6952	0.0786	0.9	RNF5P1	10.99
cg19267325	chr12	45270229	0.1531	0.08615	0.0786	0.9	NELL2	1.8
cg24468070	chr19	54976501	-0.4311	0.2426	0.0786	0.9	CDC42EP5	2.23
cg06903325	chr13	114305448	1.72	0.9679	0.0786	0.9	ATP4B	93.31
cg10726463	chr22	38243770	-0.4528	0.2548	0.0786	0.9	MIR659	93.64
cg13288599	chr5	14195757	-2.009	1.13	0.0786	0.9	TRIO	85.71
cg00024170	chr16	71894378	0.5988	0.337	0.0786	0.9	ZNF821	92.5
cg13872774	chr9	139657079	-0.1873	0.1054	0.0786	0.9	LCN15	96.91
cg17464591	chr6	88757368	-2.704	1.522	0.0786	0.9	SPACA1	58.19
cg23369685	chr1	235442529	-2.016	1.135	0.0786	0.9	ARID4B	85.08
cg08698835	chr16	56279276	-0.4898	0.2757	0.0786	0.9	GNAO1	93.67
cg19406367	chr1	66999929	0.9059	0.5099	0.0786	0.9	SGIP1	85.66
cg17205386	chr22	49840886	-5.854	3.295	0.0786	0.9		87.15
cg08099293	chr6	31430860	0.5789	0.3258	0.0786	0.9	HCP5	5.11
cg01508023	chr4	82136116	-0.159	0.0895	0.0786	0.9		2.12
cg04485850	chr20	60372565	-1.149	0.6468	0.0786	0.9	CDH4	45.1
cg11173332	chr5	139117580	-1.47	0.8274	0.0786	0.9		88.82
cg05973414	chr8	810529	-0.4156	0.2339	0.0786	0.9		94.49
cg15910928	chr8	17658838	-0.8402	0.4729	0.0786	0.9	MTUS1	14.69
cg18464402	chr19	4502678	-0.967	0.5443	0.0786	0.9	PLIN4	74.72
cg09765258	chr4	108815627	-1.629	0.917	0.0786	0.9	SGMS2	88.86
cg00951085	chr17	74350250	-0.3746	0.2109	0.0786	0.9	PRPSAP1	7.33
cg03721058	chr3	50360041	-0.9929	0.5589	0.0786	0.9	HYAL2	81.93
cg03002232	chr16	70558055	0.1983	0.1116	0.0786	0.9	SF3B3	3.07
cg15491461	chr15	89959984	1.459	0.8212	0.0786	0.9		15.63
cg27205858	chr7	56149104	-0.4698	0.2644	0.0786	0.9	PHKG1	96.08
cg08264266	chr6	124288527	-0.8171	0.46	0.0786	0.9	NKAIN2	90.69
cg02101892	chr16	49525225	0.6361	0.3581	0.0786	0.9	ZNF423	87.61
cg14828511	chr1	107599125	-0.3987	0.2245	0.0786	0.9	PRMT6	5.57
cg15738933	chr17	75181373	0.8384	0.4719	0.0787	0.9	SEC14L1	80.58
cg19693476	chr1	147142739	0.2743	0.1544	0.0787	0.9	ACP6	1.86
cg19047707	chr2	233351525	0.5744	0.3233	0.0787	0.9	ECEL1	3.65
cg22943329	chr14	105071714	-1.051	0.5914	0.0787	0.9	TMEM179	13.67
cg06983765	chr8	1365906	1.343	0.7559	0.0787	0.9		90.4
cg13122532	chr19	54210147	1.683	0.9473	0.0787	0.9	MIR520C	77.27
cg25674883	chr12	107347673	-1.929	1.086	0.0787	0.9		85.19
cg07706053	chr1	19052179	-1.532	0.8622	0.0787	0.9	PAX7	58.46
cg05785348	chr1	211555829	-0.9019	0.5077	0.0787	0.9	C1orf97	9.11
cg13930203	chr1	217804429	0.1818	0.1023	0.0787	0.9	GPATCH2	2.85
cg24153574	chr1	1296956	-1.421	0.7997	0.0787	0.9		70.5
cg00539322	chr2	234216360	-0.865	0.4869	0.0787	0.9	SAG	89.52
cg08919649	chr15	91565780	-0.2751	0.1549	0.0787	0.9	VPS33B	4.26
cg21247874	chr9	37487279	1.291	0.7269	0.0787	0.9	POLR1E	74.4
cg26161015	chr15	43398365	-0.1465	0.08246	0.0787	0.9	UBR1	2.18
cg02869163	chr21	45364410	1.636	0.9212	0.0787	0.9	AGPAT3	86.18
cg17552116	chr3	126721513	0.9965	0.561	0.0787	0.9	PLXNA1	82.59
cg04022724	chr1	63154668	0.7009	0.3946	0.0787	0.9	DOCK7	8.86
cg14016187	chr9	92806854	-0.4965	0.2795	0.0787	0.9		92
cg12976793	chr12	96584672	-0.6303	0.3548	0.0787	0.9		91.9
cg20982412	chr3	54155626	1.519	0.8552	0.0787	0.9	CACNA2D3	22.22
cg12532169	chr15	23932370	-1.636	0.9209	0.0787	0.9	NDN	37.96
cg21921919	chr1	42932518	-0.4739	0.2668	0.0787	0.9		93.52
cg10970399	chr6	99963512	0.4296	0.2418	0.0787	0.9	USP45	3.35
cg25218793	chr4	3387341	1.194	0.6723	0.0787	0.9	RGS12	10.83
cg17865955	chr6	33601177	-1.289	0.7256	0.0787	0.9	ITPR3	33.91
cg13873029	chr10	62890369	-1.481	0.8339	0.0787	0.9		85.37
cg16615014	chr6	32381420	-0.374	0.2106	0.0787	0.9		5.03
cg00625776	chr12	53297384	-0.3542	0.1994	0.0787	0.9	KRT8	6.25
cg08748170	chr5	54518667	-0.4905	0.2762	0.0787	0.9		6.12
cg00435064	chr17	76374256	-1.332	0.7501	0.0787	0.9	PGS1	55.38
cg14126020	chr20	61149009	0.1854	0.1044	0.0787	0.9	C20orf166	2.96
cg24695977	chr1	171640387	-0.6244	0.3516	0.0787	0.9		91.57
cg10057168	chr1	2263426	-2.069	1.165	0.0787	0.9	MORN1	68.61
cg16530432	chr13	27744825	0.4845	0.2728	0.0787	0.9	USP12	6.63
cg09458237	chr20	3712191	1.041	0.5863	0.0787	0.9	HSPA12B	67.54
cg11191955	chr6	31849272	0.7891	0.4443	0.0787	0.9	EHMT2	82.33
cg01409709	chr2	238322334	-0.7974	0.449	0.0787	0.9	COL6A3	92.76
cg01613337	chr2	149513330	-1.904	1.072	0.0787	0.9	EPC2	83.77
cg03366285	chr15	83474726	-0.9024	0.5081	0.0787	0.9	FSD2	86.2
cg06210576	chr12	69892192	-2.361	1.33	0.0787	0.9	FRS2	80.32
cg18806923	chr11	75486296	-1.051	0.5917	0.0787	0.9	DGAT2	79.65
cg03697509	chr11	72466028	-0.1504	0.08466	0.0787	0.9	STARD10	98.58
cg07280387	chr12	120763487	0.3574	0.2013	0.0787	0.9	PLA2G1B	3.57
cg10896586	chr6	47009737	-2.206	1.242	0.0787	0.9	GPR110	81.48
cg13047196	chr1	57420485	0.9783	0.5509	0.0787	0.9	C8B	80.94
cg19783761	chr19	3136091	-0.3531	0.1988	0.0787	0.9	GNA15	4.78
cg03031583	chr16	21964721	0.3284	0.1849	0.0787	0.9	UQCRC2	4.47
cg09682183	chr6	167705253	-2.099	1.182	0.0787	0.9	UNC93A	24.2
cg22872679	chrX	50024550	-1.52	0.8557	0.0787	0.9		88.63
cg03167633	chr2	145338509	-1.6	0.9011	0.0787	0.9		30.99
cg13072098	chr1	64512024	0.8597	0.4841	0.0788	0.9	ROR1	89.98
cg22736787	chr1	117452530	-0.4023	0.2266	0.0788	0.9	PTGFRN	6.72
cg18305837	chr16	19078849	0.3255	0.1833	0.0788	0.9	COQ7	3.45
cg26085162	chr3	12598331	0.4469	0.2517	0.0788	0.9	MKRN2	6.95
cg24396167	chr2	122088615	-0.6976	0.3928	0.0788	0.9		90.48
cg01278873	chr19	44764101	-0.6029	0.3395	0.0788	0.9	ZNF233	3.14
cg18677965	chr20	47836128	-0.2776	0.1563	0.0788	0.9	DDX27	4.09
cg22490000	chr20	50808873	0.5117	0.2882	0.0788	0.9	ZFP64	4.45
cg25225517	chr22	49812267	-0.267	0.1504	0.0788	0.9		97.81
cg00577449	chr3	127633887	-1.283	0.7224	0.0788	0.9		28.6
cg21619325	chr2	19559211	-0.8828	0.4971	0.0788	0.9	OSR1	30.13
cg00304076	chr1	150804339	-0.8286	0.4666	0.0788	0.9	ARNT	90.49
cg16393928	chr1	3135836	-1.805	1.017	0.0788	0.9	PRDM16	91.51
cg27053636	chr16	58163123	0.8624	0.4857	0.0788	0.9	C16orf80	5.68
cg04906283	chr14	77965859	-1.599	0.9005	0.0788	0.9	ISM2	42.16
cg18904346	chr9	126773656	-0.4222	0.2377	0.0788	0.9	LHX2	6.73
cg03123289	chr19	58858635	0.69	0.3886	0.0788	0.9	A1BG	5.16
cg13483990	chr17	8090639	0.2442	0.1375	0.0788	0.9		2.8
cg12318408	chr17	2699802	0.4233	0.2384	0.0788	0.9	RAP1GAP2	4.67
cg01844642	chr3	51989764	-1.093	0.6153	0.0788	0.9	GPR62	29.68
cg14306650	chr9	129829146	-2.488	1.401	0.0788	0.9	RALGPS1	61.72
cg25799241	chr8	144805740	-2.413	1.359	0.0788	0.9		72.78
cg19636861	chr19	2867753	-0.8362	0.4709	0.0788	0.9	ZNF556	92.46
cg01227028	chr10	43277745	-1.353	0.7617	0.0788	0.9	BMS1	26.82
cg01986786	chr12	13254056	0.7949	0.4477	0.0788	0.9	GSG1	6.04
cg26152923	chr19	18284120	-0.8742	0.4923	0.0788	0.9	IFI30	16.81
cg09131135	chr2	27886635	-0.4057	0.2285	0.0788	0.9	SLC4A1AP	3.99
cg03008741	chr16	69148573	0.7742	0.436	0.0788	0.9	HAS3	87.06
cg16661858	chr1	1345158	-0.4873	0.2744	0.0788	0.9		94.02
cg09569569	chr2	74645769	0.835	0.4702	0.0788	0.9	C2orf81	85.26
cg08944086	chr10	1229080	0.4153	0.2339	0.0788	0.9	ADARB2	95.15
cg26262482	chr1	64937345	0.3241	0.1825	0.0788	0.9	CACHD1	4.54
cg22728639	chr1	10532618	0.1174	0.06614	0.0788	0.9	DFFA	1.62
cg24842908	chr5	161275588	1.159	0.6527	0.0788	0.9	GABRA1	14.73
cg24956710	chr11	119988053	-0.9315	0.5246	0.0788	0.9	TRIM29	88.24
cg09318521	chr1	224301995	0.31	0.1746	0.0788	0.9	FBXO28	3.82
cg09231514	chr19	5681323	-0.08047	0.04532	0.0788	0.9	HSD11B1L	1.26
cg21445204	chr2	220140750	-2.208	1.243	0.0788	0.9		84.59
cg16328381	chr11	61568095	-0.4826	0.2718	0.0788	0.9	FADS1	92.38
cg07768378	chr5	112379709	-0.4058	0.2285	0.0788	0.9	MCC	94.61
cg16851402	chr8	90636522	-1.476	0.8315	0.0788	0.9		89.74
cg21659774	chr18	21083441	-0.1353	0.07619	0.0788	0.9	C18orf8	2.42
cg00988350	chr1	24126048	-1.247	0.7025	0.0788	0.9	GALE	45.25
cg03782861	chr12	97857511	2.391	1.347	0.0788	0.9	RMST	40.65
cg21219785	chr9	96215191	0.5152	0.2902	0.0788	0.9	FAM120AOS	4.74
cg14066075	chr9	140325583	0.2763	0.1556	0.0788	0.9	NOXA1	96.5
cg22228457	chr3	176095343	-1.71	0.963	0.0788	0.9		88.1
cg16429208	chr1	247693002	-0.6466	0.3642	0.0788	0.9	LOC148824	92.97
cg23169584	chr7	133620193	3.437	1.936	0.0788	0.9	EXOC4	89.41
cg26014281	chr7	157227226	-0.3523	0.1984	0.0788	0.9		95.15
cg09031776	chr10	117735350	-2.314	1.303	0.0788	0.9		41.36
cg06872673	chr1	43127922	-1.048	0.5906	0.0788	0.9	PPIH	91.03
cg25878441	chr15	101389354	2.821	1.589	0.0788	0.9		54.37
cg26430116	chr6	42989600	0.4541	0.2558	0.0788	0.9	C6orf153	6.05
cg19572947	chr1	182808556	0.7339	0.4134	0.0788	0.9	DHX9	5.1
cg02490920	chr3	50304406	-1.167	0.6575	0.0788	0.9	SEMA3B	74.54
cg16715687	chr14	59102696	-2.233	1.258	0.0788	0.9		79.75
cg24518873	chr1	40566060	-1.934	1.09	0.0789	0.9		84.84
ch.11.13809260R	chr11	13852684	0.1614	0.09092	0.0789	0.9		2.29
cg27151677	chr17	78472016	-1.32	0.7435	0.0789	0.9		72.27
cg02303399	chr1	153175248	-1.085	0.6113	0.0789	0.9	LELP1	89.24
cg07565018	chr15	72513609	-0.4188	0.2359	0.0789	0.9	PKM2	94.1
cg20043883	chr6	149289357	-0.3548	0.1999	0.0789	0.9	UST	94.88
cg16295162	chr18	78005487	-0.1298	0.07311	0.0789	0.9	PARD6G	2.36
cg07461682	chr3	187800194	-1.225	0.6901	0.0789	0.9		90.07
cg05938218	chr18	77517089	0.4278	0.241	0.0789	0.9		92.91
cg13544125	chr11	14661502	1.072	0.6038	0.0789	0.9	PSMA1	84.48
cg22567629	chr17	76275133	0.3733	0.2103	0.0789	0.9		97.67
cg26782150	chr10	664719	-0.6507	0.3665	0.0789	0.9	DIP2C	88.86
cg23371655	chr17	4225165	-1.83	1.031	0.0789	0.9	UBE2G1	84.88
cg14940405	chr8	142318883	-0.4148	0.2337	0.0789	0.9		5.3
cg03587511	chr1	44115742	0.4171	0.235	0.0789	0.9	KDM4A	6.06
cg23405212	chr2	208989382	-0.4262	0.2401	0.0789	0.9	CRYGD	5.33
cg25891433	chr4	26733372	-1.044	0.5881	0.0789	0.9	TBC1D19	89.38
cg01626918	chr12	75978785	1.538	0.8663	0.0789	0.9		76.59
cg12729307	chr17	27893731	0.9423	0.5308	0.0789	0.9	ABHD15	9.31
cg13394990	chr13	113537737	0.9059	0.5103	0.0789	0.9	ATP11A	91.07
cg20103124	chr13	31309625	0.4885	0.2752	0.0789	0.9	ALOX5AP	6.22
cg17979863	chr2	231852034	0.5406	0.3045	0.0789	0.9		3.22
cg04109220	chr9	35812293	-0.4603	0.2593	0.0789	0.9	SPAG8	2.65
cg08886546	chr19	19051335	-0.6908	0.3892	0.0789	0.9	HOMER3	12.73
cg27022566	chr10	122553014	-1.193	0.6719	0.0789	0.9		78.16
cg22710329	chr10	46168446	0.4405	0.2481	0.0789	0.9	ANUBL1	2.89
cg23858650	chr12	130502255	-1.603	0.903	0.0789	0.9		78.75
cg24663638	chr5	118817903	-2.498	1.408	0.0789	0.9	HSD17B4	83.45
cg16819803	chr1	202996175	-0.8518	0.4799	0.0789	0.9		19.45
cg25111926	chr11	129564450	-0.6499	0.3662	0.0789	0.9		89.17
cg27361011	chr2	121280106	-1.617	0.9112	0.0789	0.9		31.12
cg06837552	chr11	68626745	-1.718	0.9677	0.0789	0.9		88.6
cg17554875	chr5	179520998	-1.209	0.6811	0.0789	0.9		26.56
cg16479050	chr6	158515068	0.7644	0.4307	0.0789	0.9	SYNJ2	87.33
cg26978843	chrX	27481778	0.4422	0.2492	0.0789	0.9	SMEK3P	94.55
cg00790371	chr4	13527710	-1.083	0.6103	0.0789	0.9		58.68
cg10016717	chr17	88246	-0.4679	0.2636	0.0789	0.9	RPH3AL	96.78
cg04138046	chr5	112608004	-3.682	2.075	0.0789	0.9	MCC	73.35
cg16778319	chr15	40733174	-0.5259	0.2963	0.0789	0.9	BAHD1	4.65
cg08713695	chr1	36567252	-0.3364	0.1895	0.0789	0.9	COL8A2	94.58
cg10456069	chr16	3551320	0.4777	0.2692	0.0789	0.9	CLUAP1	5.67
cg07499259	chr1	12188502	-0.2815	0.1586	0.0789	0.9	TNFRSF8	97.01
cg11864079	chr7	4839778	-0.8563	0.4825	0.0789	0.9	RADIL	76.66
cg12417539	chr10	134302564	-0.6854	0.3862	0.0789	0.9		90.24
cg06401138	chr20	18487539	1.373	0.7736	0.0789	0.9	SEC23B	67.07
cg25496181	chr12	118407068	-0.3207	0.1807	0.0789	0.9	KSR2	3.76
cg16326743	chr5	176522599	-0.7764	0.4375	0.0789	0.9	FGFR4	94.47
cg21686632	chr1	12348112	-0.9041	0.5095	0.0789	0.9	VPS13D	85.87
cg17110767	chr1	243637966	0.5951	0.3353	0.0789	0.9	SDCCAG8	93.49
cg22982570	chr3	51997033	-1.475	0.8309	0.0789	0.9	PCBP4	39.37
cg06944922	chrX	38186842	1.575	0.8873	0.0789	0.9	RPGR	8.78
cg01305421	chr12	102874286	-1.499	0.8448	0.0789	0.9	IGF1	19.4
cg19378602	chr12	125477596	0.7253	0.4087	0.0789	0.9	BRI3BP	5.38
cg27197746	chr19	9677095	-1.837	1.035	0.079	0.9	ZNF121	87.44
cg13993183	chr9	134699541	-1.911	1.077	0.079	0.9		86.19
cg04187846	chr14	100642246	4.015	2.263	0.079	0.9		85.98
cg27125107	chr3	112117797	-2.459	1.386	0.079	0.9		85.34
cg01005968	chr19	45996460	0.436	0.2457	0.079	0.9	RTN2	6.55
cg06794020	chr10	120963611	-1.141	0.6428	0.079	0.9		88.93
cg01076485	chr3	171618318	0.3432	0.1934	0.079	0.9		95.85
cg08605855	chr7	86825549	-2.603	1.467	0.079	0.9	C7orf23	80.76
cg22758834	chr7	95222104	-1.064	0.5995	0.079	0.9	PDK4	91.86
cg15247111	chr11	8615751	0.4278	0.2411	0.079	0.9	STK33	2.82
cg21456083	chr19	49524256	-1.091	0.6148	0.079	0.9		16.86
cg10872490	chr5	139485587	-0.8454	0.4764	0.079	0.9		91.42
cg24069674	chr6	27230661	-1.602	0.9028	0.079	0.9		88.25
cg22498676	chr1	226254585	-1.441	0.812	0.079	0.9	LOC440926	76.2
cg04742505	chr7	72936528	0.8942	0.5039	0.079	0.9	BAZ1B	4.38
cg06492264	chr11	8680729	0.5707	0.3216	0.079	0.9	TRIM66	89.82
cg27238903	chr16	471071	-0.888	0.5004	0.079	0.9		85.63
cg02451443	chr17	75052257	-0.5037	0.2839	0.079	0.9		94.95
cg01882498	chr4	83934956	-3.227	1.819	0.079	0.9	LIN54	73.15
cg23074011	chr10	75545361	-0.1873	0.1056	0.079	0.9	KIAA0913	2.46
cg12439463	chr17	79848761	0.9363	0.5277	0.079	0.9	ANAPC11	5.1
cg07209624	chr10	13627505	-1.68	0.9469	0.079	0.9	PRPF18	90.06
cg24459953	chr19	56466500	-0.5901	0.3326	0.079	0.9	NLRP8	93.5
cg02707280	chr19	44617674	0.4801	0.2706	0.079	0.9	ZNF225	5.75
cg20240931	chr19	2613894	-0.8777	0.4947	0.079	0.9	GNG7	19.36
cg14754427	chr12	16135308	1.118	0.6302	0.079	0.9	DERA	80.5
cg10860578	chr14	101689815	0.6142	0.3462	0.079	0.9		88.01
cg00834400	chr7	63767240	-0.1199	0.06756	0.079	0.9		2.35
cg00389081	chr1	90398904	-1.162	0.6548	0.079	0.9	LRRC8D	91.22
cg02135682	chr16	74729465	0.8977	0.506	0.079	0.9	MLKL	78.88
cg05787890	chr3	183165321	0.5318	0.2997	0.079	0.9		5.37
cg21834248	chr1	222763810	-1.295	0.7301	0.079	0.9	TAF1A	19.54
cg13320146	chr1	150954826	2.292	1.292	0.079	0.9	ANXA9	86.21
cg00494883	chr6	170598912	0.2576	0.1452	0.079	0.9	DLL1	4.06
cg14515614	chr9	116969440	-0.6673	0.3761	0.079	0.9	COL27A1	89.42
cg03529184	chr20	30062162	-1.756	0.9898	0.079	0.9	DEFB124	58.24
cg13461622	chr1	25291385	1.606	0.9054	0.079	0.9	RUNX3	72.92
cg27235789	chr1	219644411	-1.559	0.8787	0.079	0.9		88.59
cg00626390	chr2	1493387	-0.5047	0.2845	0.079	0.9	TPO	93.83
cg07108522	chrX	71238826	-1.154	0.6507	0.079	0.9	NHSL2	72.94
cg10802444	chr12	67072951	-0.7749	0.4368	0.079	0.9	GRIP1	93.04
cg12640822	chr22	23799750	-1.595	0.8991	0.079	0.9		63.38
cg08966155	chr3	197677161	1.356	0.7646	0.079	0.9	RPL35A	9.69
cg03226526	chr7	213487	-1.016	0.5729	0.079	0.9	FAM20C	92.38
cg00470505	chr9	139596117	-0.4967	0.28	0.079	0.9		6.73
cg27306382	chr3	49158580	-0.6501	0.3665	0.0791	0.9	LAMB2	13.09
cg07643503	chr18	32820679	-0.2621	0.1477	0.0791	0.9	ZNF397	3.45
cg13804854	chr19	49458488	0.9895	0.5578	0.0791	0.9	BAX	14.29
cg02710534	chr5	141225619	-0.7768	0.4379	0.0791	0.9		92.27
cg19681718	chr22	33454623	-1.331	0.7503	0.0791	0.9	SYN3	34.81
cg03041602	chr8	122652388	0.4363	0.2459	0.0791	0.9	HAS2AS	3.82
cg21598389	chr15	59584281	-2.076	1.17	0.0791	0.9	MYO1E	81.95
cg21394081	chr7	99775043	-0.5113	0.2882	0.0791	0.9	STAG3	4.79
cg21214362	chr3	183875808	-0.9416	0.5308	0.0791	0.9	DVL3	90.01
cg12697833	chr11	133085433	-0.3836	0.2162	0.0791	0.9	OPCML	94.57
cg21901029	chr8	145703415	-0.3184	0.1795	0.0791	0.9		3.56
cg07053841	chr6	29012588	-1.949	1.099	0.0791	0.9	OR2W1	78.25
cg04554829	chr16	28875484	-0.2175	0.1226	0.0791	0.9	SH2B1	3.81
cg13958215	chr8	86349754	-1.831	1.032	0.0791	0.9	CA3	88.07
cg06228407	chr2	146571856	-0.3809	0.2147	0.0791	0.9		94.42
cg07314988	chr11	289774	-5.981	3.372	0.0791	0.9	ATHL1	58.15
cg00448162	chr15	39354532	-1.17	0.6596	0.0791	0.9		89.72
cg02007259	chrX	48645037	-0.9401	0.53	0.0791	0.9	GATA1	87.92
cg13856295	chr9	139396418	-0.4963	0.2798	0.0791	0.9	NOTCH1	94.85
cg04638878	chr15	100634001	-0.8007	0.4514	0.0791	0.9	ADAMTS17	88.59
cg02462569	chr6	150064036	-0.6232	0.3514	0.0791	0.9	NUP43	94.97
cg09084477	chr13	41768978	-2.352	1.326	0.0791	0.9	KBTBD7	47.75
cg24293903	chr10	101418955	-0.2014	0.1135	0.0791	0.9	ENTPD7	2.89
cg10674105	chr5	151134687	-0.7808	0.4402	0.0791	0.9	ATOX1	92.55
cg18670483	chr5	66486419	0.7631	0.4302	0.0791	0.9	CD180	88.46
cg12053257	chr10	35383575	-0.5751	0.3242	0.0791	0.9		94.47
cg07240000	chr1	17878538	-0.3732	0.2104	0.0791	0.9	ARHGEF10L	5.08
cg22476893	chr17	7210162	0.2693	0.1518	0.0791	0.9	EIF5A	2.87
cg18782716	chr15	41709119	0.5577	0.3144	0.0791	0.9	RTF1	7.88
cg12840933	chr5	79862991	-1.108	0.6248	0.0791	0.9	ANKRD34B	79.68
cg27413025	chr2	204103326	-0.9882	0.5571	0.0791	0.9	CYP20A1	10.36
cg04369903	chr2	100863404	-1.529	0.8618	0.0791	0.9		79.43
cg16975973	chr12	77459865	0.5377	0.3032	0.0791	0.9	E2F7	4.41
cg15319824	chr10	3160974	-0.6225	0.351	0.0791	0.9	PFKP	93.98
cg10574074	chr10	92922714	-0.2675	0.1508	0.0791	0.9		3.1
cg00851088	chr5	133406550	-0.9516	0.5365	0.0791	0.9		11.58
cg16588073	chr1	156647247	-1.552	0.8752	0.0791	0.9	NES	10.75
cg10449070	chr12	112204506	0.4817	0.2716	0.0791	0.9	ALDH2	3.32
cg02869289	chr19	46177325	-0.9934	0.5601	0.0791	0.9	MIR642	68.85
cg14951292	chr16	4525986	-2.805	1.582	0.0791	0.9	HMOX2	53.68
cg01567503	chr20	60795858	0.6613	0.3729	0.0791	0.9	HRH3	13.37
cg09181339	chr16	68298125	-0.1322	0.07452	0.0791	0.9	SLC7A6	2.71
cg16255585	chr1	15855712	-0.3656	0.2061	0.0791	0.9	DNAJC16	95.32
cg13525991	chr9	92506456	-0.9727	0.5484	0.0791	0.9		89.2
cg18902109	chr13	103821520	-1.099	0.6199	0.0791	0.9		86.47
cg07538190	chr8	22458182	-1.428	0.805	0.0791	0.9	C8orf58	66.42
cg00856336	chr6	169399760	-1.004	0.566	0.0791	0.9		91.92
cg16565394	chr6	100896674	-0.6956	0.3922	0.0791	0.9	SIM1	12.82
cg12194898	chr5	174145508	-2.094	1.18	0.0791	0.9		38.78
cg00712289	chr14	81130611	-1.483	0.836	0.0791	0.9	C14orf145	91.49
cg01701055	chr6	33133675	-0.9026	0.5089	0.0791	0.9	COL11A2	77.02
cg12018098	chr19	38885481	0.5992	0.3379	0.0791	0.9	SPRED3	4.99
cg21901928	chr7	55139847	-3.538	1.995	0.0792	0.9	EGFR	83.97
cg27221266	chr10	96122679	0.4655	0.2625	0.0792	0.9	NOC3L	4.71
cg06919916	chr16	80838738	-0.1527	0.0861	0.0792	0.9	CDYL2	2.52
cg27500716	chr3	138479392	-2.636	1.487	0.0792	0.9	PIK3CB	81.34
cg19845250	chr11	129939713	-0.2117	0.1194	0.0792	0.9	APLP2	3.6
cg21222187	chr13	32258346	-1.739	0.9808	0.0792	0.9		86.56
cg23917868	chr5	148810100	-1.036	0.5842	0.0792	0.9	MIR145	19.47
cg16443812	chr22	50987294	1.419	0.8003	0.0792	0.9	KLHDC7B	7.68
cg01453391	chr4	22636392	-1.977	1.115	0.0792	0.9		90.66
cg10267867	chr16	5038226	-1.905	1.074	0.0792	0.9	SEC14L5	45.14
cg06869505	chr1	15527517	-0.4941	0.2786	0.0792	0.9	TMEM51	92.82
ch.1.1392349R	chr1	45223644	-0.2169	0.1223	0.0792	0.9	KIF2C	3.71
cg08795084	chr5	59971556	-0.9725	0.5484	0.0792	0.9	DEPDC1B	74.09
cg17907457	chr1	87416597	-1.113	0.6276	0.0792	0.9	HS2ST1	89.5
cg01580782	chr5	927437	-1.22	0.6878	0.0792	0.9		83.81
cg01782097	chr1	846637	-1.353	0.7631	0.0792	0.9		55.55
cg16800028	chr3	159943315	-0.1909	0.1076	0.0792	0.9	LOC401097	2.62
cg07891507	chr3	155463719	-0.7707	0.4346	0.0792	0.9		9.13
cg08927016	chr7	156796145	-0.7681	0.4331	0.0792	0.9		10.07
cg01390168	chr10	115934468	-0.2313	0.1305	0.0792	0.9	MIR2110	3.6
cg11697258	chr17	61919381	0.2593	0.1463	0.0792	0.9	SMARCD2	3.07
cg06063484	chr12	133335850	-0.7924	0.4469	0.0792	0.9	ANKLE2	93.6
cg17947172	chr1	204966197	-0.7099	0.4003	0.0792	0.9	NFASC	89.39
cg24591861	chr15	66697173	-1.185	0.6684	0.0792	0.9	MAP2K1	15.46
cg25358250	chr3	137573683	1.499	0.8451	0.0792	0.9		78.63
cg06127746	chr16	2660277	0.6045	0.3409	0.0792	0.9	LOC652276	90.38
cg19777067	chr4	174440103	-0.4245	0.2394	0.0792	0.9		4.73
cg00171436	chr12	122985592	0.7979	0.45	0.0792	0.9	ZCCHC8	6.99
cg04945076	chr12	131237654	-2.53	1.427	0.0792	0.9		70.56
cg03166753	chr6	38683221	-0.1953	0.1101	0.0792	0.9		2.63
cg06725540	chr12	53181587	-0.9488	0.5351	0.0792	0.9		78.48
cg10179330	chr6	163755233	0.8352	0.471	0.0792	0.9		88.03
cg17816357	chr7	124430776	1.502	0.8471	0.0792	0.9		67.07
cg22813430	chr12	52626427	-1.234	0.6957	0.0792	0.9	KRT7	11.05
cg06207722	chr16	21244064	-1.724	0.9721	0.0792	0.9	ANKS4B	83.24
cg13715319	chr19	58129233	0.8098	0.4567	0.0792	0.9	ZNF134	83.95
cg06685340	chr10	82213598	-0.3888	0.2193	0.0792	0.9	TSPAN14	4.84
cg07577900	chr7	121783496	-0.3668	0.2068	0.0792	0.9	AASS	6.46
cg04515154	chr11	131868532	-0.7523	0.4243	0.0792	0.9	NTM	88.78
cg13209878	chr6	29586025	-0.7972	0.4496	0.0792	0.9	GABBR1	92.31
cg16049864	chr8	95962084	1.279	0.7213	0.0792	0.9	TP53INP1	9.03
cg01419831	chr2	162283705	-0.146	0.08231	0.0792	0.9		2.31
cg01425479	chr1	35658293	-0.1427	0.08048	0.0792	0.9	SFPQ	2.41
cg05305099	chr16	57657514	0.6284	0.3544	0.0792	0.9	GPR56	88.64
cg04017458	chr17	41438330	-2.355	1.328	0.0792	0.9		3.05
cg21477638	chr2	113399192	0.9686	0.5463	0.0792	0.9		78.4
cg12512545	chr10	3214326	0.6957	0.3924	0.0792	0.9	PITRM1	5.93
cg20138186	chr10	102642655	-0.6364	0.3589	0.0792	0.9		93.56
cg10368536	chr16	67518179	0.5964	0.3364	0.0792	0.9	AGRP	91.33
cg13384949	chr1	2383501	-1.153	0.6506	0.0792	0.9		28.43
cg17567602	chr2	106732112	-0.8741	0.493	0.0792	0.9	UXS1	90.12
cg04638679	chr13	50202713	-0.3789	0.2137	0.0792	0.9	ARL11	4.52
cg02569698	chr6	35480129	-0.7008	0.3952	0.0792	0.9	TULP1	7.54
cg00827581	chr19	10434088	-1.394	0.7865	0.0792	0.9	RAVER1	90.63
cg23224042	chr8	145936442	-1.264	0.7126	0.0792	0.9		69.2
cg00786178	chr6	165747774	-0.5641	0.3182	0.0792	0.9	PDE10A	93.04
cg26353862	chr11	10315609	0.9023	0.5089	0.0792	0.9	SBF2	4.62
cg03180426	chr9	139964156	-0.9341	0.5268	0.0792	0.9	C9orf140	37.88
cg15026569	chr11	102860262	-1.947	1.098	0.0792	0.9		77.34
cg17062249	chrX	48911600	-1.751	0.9878	0.0792	0.9		69.33
cg02814692	chr19	1496542	-0.8479	0.4782	0.0792	0.9	REEP6	81.35
cg15331036	chr11	124745795	-1.339	0.7554	0.0792	0.9	ROBO3	17.06
cg19630681	chr3	64429607	-2.317	1.307	0.0793	0.9		48.14
cg26738530	chr15	71581059	-0.9019	0.5087	0.0793	0.9	THSD4	91.05
cg13240385	chr12	54982590	0.7606	0.429	0.0793	0.9	PPP1R1A	8.57
cg11674933	chr1	36948313	-0.7133	0.4023	0.0793	0.9	CSF3R	16.91
cg04674428	chr16	58956301	-0.4692	0.2647	0.0793	0.9		93.86
cg25727029	chr15	89482453	0.9082	0.5123	0.0793	0.9		83.68
cg14591439	chr5	121190799	-0.505	0.2849	0.0793	0.9		92.59
cg11809915	chr1	1601103	-0.3478	0.1962	0.0793	0.9	LOC728661	98.62
cg06124434	chr22	26895451	0.519	0.2927	0.0793	0.9	TFIP11	90.76
cg26367351	chrX	69665494	-1.246	0.7026	0.0793	0.9	DLG3	29.68
cg05733361	chr15	85524456	0.8592	0.4846	0.0793	0.9	PDE8A	5.46
cg00447110	chr19	51645522	-0.725	0.409	0.0793	0.9	SIGLEC7	9.75
cg02861541	chr1	35220251	0.4712	0.2658	0.0793	0.9	GJB5	93.11
cg00154957	chr1	109850562	-0.756	0.4265	0.0793	0.9	MYBPHL	89.78
cg15001567	chr2	27327653	-0.8005	0.4515	0.0793	0.9	CGREF1	92.81
cg00491851	chr17	40760955	-0.1224	0.06903	0.0793	0.9	FAM134C	2.39
cg18594464	chr6	28737738	2.522	1.422	0.0793	0.9		27.48
cg01285926	chr7	56242554	-3.683	2.078	0.0793	0.9		32.4
cg18496440	chr5	158532302	-0.6568	0.3705	0.0793	0.9		7.73
cg13709682	chr12	109971215	2.059	1.162	0.0793	0.9	UBE3B	77.49
cg21539087	chr12	133346125	-1.061	0.5986	0.0793	0.9	GOLGA3	90.67
cg18156963	chr1	23153308	-0.8665	0.4888	0.0793	0.9	EPHB2	87.94
cg14545253	chr6	56894280	-1.757	0.9913	0.0793	0.9		87.82
cg09449543	chr7	69246130	-1.337	0.7542	0.0793	0.9	AUTS2	90.66
cg18634314	chr19	4471839	3.431	1.935	0.0793	0.9	HDGF2	4.68
cg08602075	chr19	41768357	0.27	0.1523	0.0793	0.9	HNRNPUL1	3.21
cg07966265	chr1	10733477	0.5957	0.336	0.0793	0.9	CASZ1	94.18
cg22778014	chr4	109811985	0.854	0.4818	0.0793	0.9	COL25A1	68.96
cg23017741	chr12	110559276	-1.343	0.7574	0.0793	0.9		15.38
cg14038214	chr9	111933570	0.9084	0.5124	0.0793	0.9		85.44
cg22071191	chr3	135954970	-0.8156	0.4601	0.0793	0.9		89.52
cg25854527	chr3	102333494	-1.96	1.106	0.0793	0.9		85.9
cg10775844	chr6	51548814	-0.5187	0.2926	0.0793	0.9	PKHD1	91.07
cg07223990	chr13	108518179	0.9727	0.5488	0.0793	0.9	FAM155A	7.76
cg03795587	chr2	1425620	-0.457	0.2578	0.0793	0.9	TPO	92.39
cg17735531	chr19	611349	-1.94	1.095	0.0793	0.9	HCN2	63.84
cg08842232	chr2	226265447	-2.133	1.203	0.0793	0.9	KIAA1486	83.95
cg17681516	chr2	43295389	-2.41	1.359	0.0793	0.9		89.3
cg09238199	chr13	111097777	0.8887	0.5014	0.0793	0.9	COL4A2	6.98
cg03319184	chr3	60388836	-1.275	0.719	0.0793	0.9	FHIT	90.58
cg21244580	chr8	79934476	-2.539	1.433	0.0793	0.9		46.06
cg26539232	chr19	924834	0.5393	0.3043	0.0793	0.9	ARID3A	5.4
cg09722517	chr8	141891977	-1.384	0.7807	0.0793	0.9	PTK2	89.76
cg02672452	chr2	91818189	0.9684	0.5463	0.0793	0.9		61.21
cg12337114	chr7	141463571	-0.596	0.3363	0.0793	0.9	TAS2R3	93
cg13026629	chr14	36347703	-1.054	0.5947	0.0793	0.9		89.06
cg17261211	chr17	77207130	-1.003	0.5661	0.0793	0.9	HRNBP3	80
cg20943084	chr5	140012769	-0.882	0.4976	0.0793	0.9	CD14	9.43
cg07450037	chr7	27135147	-0.3926	0.2215	0.0793	0.9	HOXA1	5.13
cg11602598	chr12	122985643	0.3525	0.1989	0.0793	0.9	ZCCHC8	3.1
cg05133340	chr12	132691719	-1.122	0.633	0.0793	0.9	GALNT9	79.72
cg11438039	chr3	62145697	-0.6035	0.3405	0.0793	0.9	PTPRG	92.58
cg01690182	chr15	27018874	0.6402	0.3612	0.0793	0.9	GABRB3	7.78
cg18281418	chr1	161193933	-0.6367	0.3592	0.0793	0.9	APOA2	89.35
cg08580087	chr11	78677152	-1.2	0.677	0.0793	0.9	ODZ4	89.33
cg03453917	chr10	124896232	-0.1449	0.08173	0.0793	0.9	HMX3	2.97
cg13148608	chr1	32573942	-0.1438	0.08111	0.0793	0.9	KPNA6	2.24
cg19357999	chr12	121661762	1.336	0.7538	0.0793	0.9	P2RX4	74.61
cg08289189	chr22	19937277	-1.625	0.9166	0.0793	0.9	COMT	86.55
cg25352200	chr5	6752379	-0.9446	0.533	0.0793	0.9	POLS	91.17
cg07295775	chr12	105071483	0.1825	0.103	0.0793	0.9	CHST11	96.82
cg05721199	chr3	169629136	-2.385	1.346	0.0793	0.9	SAMD7	81.44
cg27127090	chr16	1131327	-1.299	0.7331	0.0793	0.9		55.26
cg12955789	chr5	179588551	-3.704	2.09	0.0793	0.9	RASGEF1C	73.34
cg27065122	chr10	135102486	-0.7163	0.4041	0.0793	0.9	TUBGCP2	90.23
cg11853811	chr18	44140082	0.3422	0.1931	0.0793	0.9	LOXHD1	95.01
cg27196999	chr4	69216111	0.6914	0.3901	0.0793	0.9	YTHDC1	90.33
cg03620376	chr19	54984272	-1.118	0.6306	0.0793	0.9	CDC42EP5	14.99
cg24397318	chr19	17420802	-1.629	0.919	0.0794	0.9	DDA1	23.16
cg05571472	chr6	31802104	-1.079	0.6089	0.0794	0.9	C6orf48	23.49
cg00100804	chr9	123836087	-0.8731	0.4927	0.0794	0.9		90.18
cg05580274	chr2	231476318	0.3021	0.1704	0.0794	0.9		4.08
cg10979923	chr8	30081053	-2.727	1.538	0.0794	0.9		81.7
cg06739403	chr13	35516903	-0.2398	0.1353	0.0794	0.9	NBEA	3.05
cg02632742	chr2	60187357	-0.829	0.4677	0.0794	0.9		92.54
cg17754510	chr6	10391412	-0.8824	0.4979	0.0794	0.9		4.41
cg08315133	chr5	140018653	-1.176	0.6633	0.0794	0.9	TMCO6	36.07
cg21919900	chr3	16103854	-0.8192	0.4623	0.0794	0.9		92.07
cg12708807	chr21	34978286	1.644	0.9276	0.0794	0.9	CRYZL1	12.48
cg20826379	chr1	16011358	0.8024	0.4528	0.0794	0.9	PLEKHM2	4.79
cg15321997	chr8	23315326	-0.309	0.1743	0.0794	0.9	ENTPD4	2.72
cg11552981	chr4	1357584	-0.5297	0.2989	0.0794	0.9	KIAA1530	93.77
cg16588417	chr2	177466919	-1.64	0.9251	0.0794	0.9	MIR1246	88.52
cg26568330	chr5	60040736	0.646	0.3645	0.0794	0.9		85.86
cg06941140	chr7	151828012	0.6575	0.371	0.0794	0.9		90.26
cg27143142	chr12	79514170	-0.8765	0.4946	0.0794	0.9	SYT1	91.21
cg08631502	chr16	1078986	-2.958	1.669	0.0794	0.9		20.47
cg17399417	chr12	132908739	-1.129	0.6369	0.0794	0.9		90.87
cg18104920	chr10	80798089	-3.063	1.728	0.0794	0.9	LOC283050	78.76
cg02423610	chr2	33953195	-0.8199	0.4626	0.0794	0.9	MYADML	87.27
cg19751098	chr19	4831974	-0.57	0.3216	0.0794	0.9	TICAM1	8.36
cg01649334	chr3	101547296	2.097	1.183	0.0794	0.9	NFKBIZ	34.24
cg00816620	chr1	185127501	-2.027	1.144	0.0794	0.9	C1orf25	72.66
cg20005056	chr2	26398994	-1.326	0.7485	0.0794	0.9	FAM59B	78.62
cg08291342	chr4	4398276	-1.653	0.9326	0.0794	0.9	D4S234E	29.2
cg16563178	chr3	50358443	1.238	0.6987	0.0794	0.9	HYAL2	19.23
cg02386725	chr1	162467755	-1.097	0.6191	0.0794	0.9	UHMK1	17.29
cg16967640	chr1	165205453	0.517	0.2917	0.0794	0.9	LMX1A	6.42
cg01366338	chr1	19230460	1.081	0.6099	0.0794	0.9	ALDH4A1	71.54
cg16139749	chr1	113044432	-0.6764	0.3817	0.0794	0.9	WNT2B	12.76
cg14962509	chr1	36039655	-4.392	2.479	0.0794	0.9	TFAP2E	80.62
cg00256932	chr22	51041732	-1.856	1.048	0.0794	0.9	MAPK8IP2	72.64
cg18931398	chr1	109127959	-0.9732	0.5492	0.0794	0.9	FAM102B	89.83
cg14298020	chr6	29712462	-1.176	0.6637	0.0794	0.9	LOC285830	78.38
cg19018097	chr11	65601328	0.4202	0.2371	0.0794	0.9	SNX32	4.69
cg10746224	chr19	2128334	-0.6548	0.3695	0.0794	0.9	AP3D1	93.64
cg05936217	chr10	131640509	-0.1217	0.0687	0.0794	0.9	EBF3	98.41
cg24202817	chr10	6220943	-1.605	0.9058	0.0794	0.9	PFKFB3	79.04
cg06529134	chr20	57226134	-0.5538	0.3126	0.0794	0.9	STX16	9.29
cg16353381	chr14	59862234	-0.6411	0.3618	0.0794	0.9		92.64
cg25431802	chr6	30309545	0.6944	0.3919	0.0794	0.9	TRIM39	90.4
cg06900938	chr5	180671419	0.2684	0.1515	0.0794	0.9	GNB2L1	3.26
cg18424547	chr19	52375499	-1.007	0.5682	0.0794	0.9	ZNF577	91.94
cg25991468	chr7	28475121	-2.345	1.323	0.0794	0.9	CREB5	71.84
cg05636603	chr17	79949263	1.636	0.9231	0.0794	0.9	ASPSCR1	71.71
cg22086452	chr7	156738170	-1.723	0.9723	0.0794	0.9		82.77
cg15396799	chr13	95953574	1.528	0.8626	0.0794	0.9	ABCC4	18.44
cg04151012	chr2	27806529	0.9817	0.554	0.0794	0.9	ZNF512	11.7
cg14081737	chr9	116111377	-1.032	0.5827	0.0794	0.9	BSPRY	90.12
cg27059819	chr3	127347685	-1.633	0.9217	0.0794	0.9	PODXL2	58.73
cg26418770	chr17	14206886	-1.311	0.7397	0.0794	0.9	HS3ST3B1	23.13
cg00955307	chr1	166889789	-1.438	0.8118	0.0794	0.9	ILDR2	32.84
cg00342743	chr10	76970673	-0.6425	0.3626	0.0794	0.9	VDAC2	5.97
cg11353598	chr15	70740451	-1.308	0.7383	0.0794	0.9		2.75
cg03507018	chr3	97886603	-1.919	1.083	0.0794	0.9	OR5H15	89.33
cg27520549	chr3	38346525	-0.9848	0.5558	0.0794	0.9	SLC22A14	91.66
cg01158447	chr2	190445074	0.1198	0.06763	0.0794	0.9	SLC40A1	1.6
cg26804733	chr6	31617517	-0.9168	0.5175	0.0794	0.9	BAT3	88.54
cg25054705	chr17	19998939	-0.9964	0.5624	0.0794	0.9	CYTSB	67.93
cg14533737	chr6	157455836	-0.658	0.3714	0.0795	0.9	ARID1B	92.26
cg08110076	chr16	64984626	-0.8013	0.4523	0.0795	0.9	CDH11	88.01
cg02666073	chr12	110562471	-0.2645	0.1493	0.0795	0.9	IFT81	4.44
cg05724902	chr17	8216757	-1.22	0.6888	0.0795	0.9	ARHGEF15	78.22
cg21483883	chr7	37487352	1.159	0.654	0.0795	0.9	ELMO1	11.75
cg17246131	chr1	6673671	0.5002	0.2823	0.0795	0.9	PHF13	4.06
cg26284388	chr10	126289835	-2.445	1.38	0.0795	0.9	LHPP	90.95
cg13537156	chr17	72951218	-1.513	0.8539	0.0795	0.9	C17orf28	38.32
cg02460018	chr1	38261401	-1.275	0.7194	0.0795	0.9	MANEAL	77.67
cg12056646	chr7	32982914	-0.5215	0.2944	0.0795	0.9	RP9P	10.43
cg01156816	chr4	132984152	1.904	1.075	0.0795	0.9		81.25
ch.20.904058R	chr20	42310687	-0.2798	0.1579	0.0795	0.9	MYBL2	3.3
cg18060171	chr19	13319777	-2.479	1.399	0.0795	0.9	CACNA1A	64.12
cg08427305	chr19	30165133	-0.1649	0.09311	0.0795	0.9	PLEKHF1	98.37
cg15873301	chr3	12045459	-1.113	0.6281	0.0795	0.9	SYN2	7.25
cg20258090	chr7	139025709	0.6316	0.3565	0.0795	0.9	C7orf55	6.62
cg18439810	chr7	55577481	0.7543	0.4258	0.0795	0.9	VOPP1	87.47
cg03855706	chr16	770778	0.6219	0.3511	0.0795	0.9	FAM173A	6.79
cg18796704	chr6	132216033	-0.4672	0.2637	0.0795	0.9	ENPP1	93.67
cg10698984	chr13	30424281	0.1343	0.07581	0.0795	0.9	UBL3	2.18
cg03180134	chr4	141013665	1.936	1.093	0.0795	0.9	MAML3	47.39
cg07889329	chr6	37666155	-0.2444	0.1379	0.0795	0.9	MDGA1	4.24
cg04861230	chr1	159682497	0.4751	0.2682	0.0795	0.9	CRP	92
cg00501482	chr6	33153052	-0.3462	0.1954	0.0795	0.9	COL11A2	94.87
cg17198123	chr7	133108606	1.058	0.5974	0.0795	0.9	EXOC4	89.81
cg13670898	chr14	56792319	1.603	0.9048	0.0795	0.9		66.93
cg21634104	chr3	47555870	1.551	0.8758	0.0795	0.9	C3orf75	87.31
cg24165760	chr14	103243389	-0.3731	0.2106	0.0795	0.9	TRAF3	4.58
cg19704102	chr3	42121737	2.1	1.186	0.0795	0.9		75.78
cg01614716	chr1	43834120	0.6851	0.3868	0.0795	0.9	ELOVL1	5.01
cg17679604	chr5	115790387	-1.414	0.7983	0.0795	0.9	SEMA6A	9.73
cg19191984	chr4	120549792	0.7868	0.4442	0.0795	0.9	PDE5A	6.64
cg02287362	chr17	66287480	-0.21	0.1186	0.0795	0.9	ARSG	2.37
cg26974427	chr8	37727552	-1.997	1.127	0.0795	0.9	RAB11FIP1	79.59
cg10939936	chr14	99850187	2.265	1.279	0.0795	0.9		75.44
cg26748598	chr13	24091341	-0.6125	0.3458	0.0795	0.9		93.8
cg27472102	chr12	77459941	0.3316	0.1872	0.0795	0.9	E2F7	3.35
cg10625758	chr17	73851514	0.9127	0.5153	0.0795	0.9	WBP2	7.55
cg17018946	chr18	5894665	-0.9045	0.5107	0.0795	0.9		10.79
cg22905350	chr3	27401810	-2.359	1.332	0.0795	0.9	NEK10	82.38
cg10498476	chr11	66035147	-0.1768	0.09984	0.0795	0.9	KLC2	2.76
cg10374797	chr11	7114330	-1.791	1.011	0.0795	0.9		90.18
cg12465010	chr10	11909982	-0.6847	0.3866	0.0795	0.9	C10orf47	92.72
cg26509965	chr10	8079271	-0.7473	0.4219	0.0795	0.9		11.11
cg04320760	chr10	75533139	0.8036	0.4537	0.0795	0.9	FUT11	7.76
cg10527288	chr14	93582455	-0.2076	0.1172	0.0795	0.9	ITPK1	2.73
cg26665419	chr6	107349290	0.9804	0.5535	0.0795	0.9	C6orf203	7.02
cg13432911	chr4	147095396	-0.3989	0.2252	0.0795	0.9	LSM6	94.81
ch.10.20627146F	chr10	20587140	-0.1862	0.1051	0.0796	0.9		3.25
cg18127159	chr4	140834822	-0.4652	0.2627	0.0796	0.9	MAML3	94.6
cg03961481	chr16	51180521	-1.507	0.8511	0.0796	0.9	SALL1	26.16
cg19098690	chr7	56131505	-1.497	0.8454	0.0796	0.9	CCT6A	89.81
cg13457522	chr9	99615182	-0.6601	0.3727	0.0796	0.9	ZNF782	92.92
cg15481429	chr15	94945799	-0.6268	0.3539	0.0796	0.9	MCTP2	94.1
cg04905834	chr16	1216285	-1.039	0.5869	0.0796	0.9	CACNA1H	86.41
cg12867237	chr11	44087540	-0.7747	0.4374	0.0796	0.9	ACCS	15.49
cg20152731	chr1	28995092	-0.1895	0.107	0.0796	0.9	GMEB1	2.88
cg26206948	chr5	172663731	-1.4	0.7906	0.0796	0.9	NKX2-5	24.77
cg05863637	chr12	130529650	-1.405	0.7932	0.0796	0.9		53.19
cg25132878	chr11	27494133	-0.4675	0.264	0.0796	0.9	LGR4	5.13
cg08051386	chr16	68778945	-1.271	0.7177	0.0796	0.9	CDH1	92.72
cg15895886	chr5	164633441	-0.925	0.5223	0.0796	0.9		91.83
cg02688348	chr11	57103429	1.498	0.8458	0.0796	0.9	SSRP1	9.05
cg03559037	chr19	3831646	-2.181	1.231	0.0796	0.9	ZFR2	60.5
cg04307083	chr4	57521138	-1.387	0.7834	0.0796	0.9	HOPX	24.46
cg14752139	chr8	7328654	-0.5428	0.3065	0.0796	0.9	DEFB104B	93.75
cg08446111	chr16	48279428	0.9364	0.5288	0.0796	0.9	LONP2	85.28
cg16588500	chr16	30538035	-0.3452	0.1949	0.0796	0.9	ZNF768	4.4
cg04193901	chr20	43343736	1.627	0.9188	0.0796	0.9	WISP2	58.05
cg10617224	chr12	118471960	-0.5928	0.3348	0.0796	0.9	WSB2	92.14
cg03117819	chr17	48610072	0.5484	0.3097	0.0796	0.9	EPN3	5.5
cg26079571	chr12	3186499	-0.304	0.1717	0.0796	0.9	TSPAN9	3.09
cg01355392	chr20	62679255	-1.483	0.8375	0.0796	0.9	SOX18	28.73
cg05590274	chr11	113262625	-1.867	1.054	0.0796	0.9	ANKK1	28.59
cg17396400	chrX	23761459	0.8493	0.4796	0.0796	0.9	ACOT9	24.89
cg02248749	chr6	32041191	-0.7817	0.4414	0.0796	0.9	TNXB	87.92
cg03931078	chr17	66453919	-0.1309	0.07391	0.0796	0.9	WIPI1	1.91
cg27574425	chr6	30313029	0.3992	0.2254	0.0796	0.9	RPP21	2.78
cg13612253	chr10	134984386	-0.5984	0.3379	0.0796	0.9	KNDC1	92.41
cg00946491	chr13	33760517	0.7618	0.4302	0.0796	0.9	STARD13	88.3
cg08395822	chr19	2899514	0.5715	0.3227	0.0796	0.9	ZNF57	93.71
cg12741255	chr20	13201844	-0.1443	0.08151	0.0796	0.9	ISM1	1.9
cg00586420	chr2	177034761	-1.217	0.6874	0.0796	0.9	HOXD3	61.55
cg08812555	chr10	54074788	0.1858	0.1049	0.0796	0.9	DKK1	1.82
cg27602828	chr18	3845348	-2.555	1.443	0.0796	0.9	DLGAP1	82.94
cg22148389	chr3	6907277	-0.8176	0.4617	0.0796	0.9	GRM7	93.23
cg07166216	chr1	228297154	-0.1838	0.1038	0.0796	0.9	MRPL55	3.06
cg10090985	chr8	13134273	0.4985	0.2815	0.0796	0.9	DLC1	5.03
cg02827911	chr4	39459949	0.2184	0.1233	0.0796	0.9	LIAS	3.76
cg20378199	chr12	72060803	-2.013	1.137	0.0796	0.9	THAP2	84.57
cg03764027	chr15	62530766	-0.9873	0.5576	0.0796	0.9		90.21
cg08337773	chr15	72100575	1.754	0.9904	0.0796	0.9		86.54
cg00684125	chr7	21209165	-0.841	0.475	0.0796	0.9		13.94
cg05062413	chr11	75336943	-1.123	0.6342	0.0796	0.9	MAP6	88.14
cg16558432	chr17	5403805	1.392	0.7864	0.0796	0.9	LOC728392	5.27
cg25513230	chr17	16522406	-2.901	1.638	0.0797	0.9		85.61
cg04294319	chr1	50878140	-0.8117	0.4585	0.0797	0.9		92.38
cg15590007	chr10	45870220	-3.262	1.843	0.0797	0.9	ALOX5	47.98
cg00907939	chr3	197025640	-0.148	0.08361	0.0797	0.9	DLG1	2.73
cg00349943	chr20	21500021	-0.8774	0.4956	0.0797	0.9		13.93
cg12732436	chr18	77752726	-0.4805	0.2714	0.0797	0.9		93.54
cg23584554	chr14	77224704	-0.6465	0.3652	0.0797	0.9		92.09
cg00321149	chr16	19730298	0.278	0.157	0.0797	0.9	C16orf88	5.21
cg06242449	chr8	144965577	-1.494	0.844	0.0797	0.9		27.37
cg03540494	chr19	3638778	-1.526	0.8618	0.0797	0.9	PIP5K1C	88.62
cg18694192	chr14	69676281	-0.3474	0.1962	0.0797	0.9	EXD2	95.39
cg21607141	chr4	119722917	-2.12	1.198	0.0797	0.9	SEC24D	86.58
cg17323739	chr6	119043982	-0.7599	0.4292	0.0797	0.9		91.47
cg04151062	chr1	116710943	-0.4223	0.2386	0.0797	0.9		5.33
cg17670237	chr4	79642491	0.3362	0.1899	0.0797	0.9		3.31
cg00552525	chr8	142160972	-0.3756	0.2122	0.0797	0.9	DENND3	94.37
cg00613224	chr13	46425712	-0.4244	0.2397	0.0797	0.9	SIAH3	4.91
cg07830110	chr22	38794284	0.4726	0.267	0.0797	0.9	LOC400927	5.73
cg08053846	chr7	100769605	-2.68	1.514	0.0797	0.9	SERPINE1	23.03
cg13700073	chr17	79495324	-1.641	0.9272	0.0797	0.9	FSCN2	39.13
cg20244327	chr10	3283946	0.4281	0.2418	0.0797	0.9		93.5
cg15434337	chr1	155164363	0.5666	0.3201	0.0797	0.9	MIR92B	3.83
cg24004665	chr10	52176755	-1.33	0.7513	0.0797	0.9	SGMS1	89.25
cg19987349	chr8	98993142	2.442	1.38	0.0797	0.9	MATN2	70.94
cg07066190	chr2	43174383	0.7176	0.4054	0.0797	0.9		82.95
cg18382353	chr10	45495981	-0.9351	0.5282	0.0797	0.9	C10orf25	9.88
cg14771313	chr3	71161285	-1.014	0.5729	0.0797	0.9	FOXP1	87.84
cg00874230	chr12	117537584	-0.8764	0.4951	0.0797	0.9	TESC	10.71
cg25250414	chr15	75871478	-0.2609	0.1474	0.0797	0.9	PTPN9	3.14
cg00436282	chr4	70861449	-0.7623	0.4306	0.0797	0.9	STATH	91.29
cg25944419	chr2	618335	-0.9779	0.5524	0.0797	0.9		85.27
cg04464559	chr6	107780641	-0.1037	0.05856	0.0797	0.9	PDSS2	1.77
cg11328661	chr11	2235203	-0.9708	0.5484	0.0797	0.9		82.89
cg21644011	chr17	65027100	-0.5395	0.3048	0.0797	0.9	CACNG4	95.12
cg03779258	chr22	34316655	-0.353	0.1994	0.0797	0.9	LARGE	3.71
cg00337658	chr4	109000443	-0.5229	0.2954	0.0797	0.9	LEF1	93.36
cg04331802	chr4	85569679	-1.746	0.9862	0.0797	0.9	CDS1	85.65
cg15049402	chr2	74601431	0.8519	0.4813	0.0797	0.9	DCTN1	82.85
cg20952532	chr13	20207656	-0.2733	0.1544	0.0797	0.9	MPHOSPH8	3.9
cg20203466	chrX	77359924	-0.777	0.439	0.0797	0.9	PGK1	17.91
cg00721771	chr3	59903821	-0.623	0.352	0.0797	0.9	FHIT	93.33
cg22591964	chr10	98144438	-0.428	0.2418	0.0797	0.9	TLL2	97.52
cg25368647	chr5	176736591	1.585	0.8953	0.0797	0.9	MXD3	69.31
cg04808506	chr2	63282211	0.8806	0.4975	0.0797	0.9	OTX1	38.06
cg09993853	chr10	91012862	-0.7273	0.4109	0.0797	0.9	LIPA	93.11
cg07066860	chr12	11932089	-0.8311	0.4696	0.0797	0.9	ETV6	91.55
cg10978799	chr1	206945924	-1.494	0.8441	0.0797	0.9	IL10	22.02
cg16071125	chr2	115972042	-1.862	1.052	0.0797	0.9	DPP10	77.5
cg22123784	chr8	144437507	2.659	1.502	0.0797	0.9		25.23
cg05036173	chr2	108994528	-1.173	0.6629	0.0797	0.9	SULT1C4	15.1
cg22287624	chr8	65711416	-0.1262	0.07128	0.0797	0.9	CYP7B1	2
cg25116200	chr5	156698854	0.4979	0.2813	0.0797	0.9	CYFIP2	6.35
cg14285412	chr19	36913451	0.5597	0.3162	0.0797	0.9		90.58
cg02072495	chr15	60689285	-1.978	1.118	0.0797	0.9	ANXA2	59.56
cg23272668	chr11	11863629	0.7672	0.4335	0.0798	0.9	USP47	4.29
cg10576817	chrX	134156680	-1.553	0.8773	0.0798	0.9	FAM127C	21.75
cg04948060	chr16	89671984	-0.7083	0.4002	0.0798	0.9		88.94
cg22140866	chr13	59686676	-2.456	1.388	0.0798	0.9		50.68
cg24512005	chr11	3014291	-0.8668	0.4898	0.0798	0.9	NAP1L4	21.3
cg08336593	chr16	3280662	-0.3782	0.2137	0.0798	0.9	ZNF200	94.23
cg15133098	chr3	195648538	-0.834	0.4712	0.0798	0.9		91.52
cg18116968	chr7	25900668	-1.779	1.005	0.0798	0.9		44.98
cg04105349	chr16	4293524	0.7598	0.4293	0.0798	0.9	SRL	88.46
cg03354636	chr3	11019337	-1.822	1.029	0.0798	0.9		90.51
cg07409400	chrX	118532412	-1.657	0.9366	0.0798	0.9	SLC25A43	83.09
cg05316785	chr7	54605863	-1.393	0.7873	0.0798	0.9		86.37
cg23201059	chr8	91322832	-2.317	1.309	0.0798	0.9		83.76
cg14282050	chr9	20353615	-1.271	0.7184	0.0798	0.9	MLLT3	89.86
cg19107865	chr17	16941778	-0.8572	0.4844	0.0798	0.9		92.2
cg19161000	chr1	177151620	-0.8994	0.5082	0.0798	0.9	FAM5B	88.03
cg09113614	chr22	18235080	-0.8617	0.4869	0.0798	0.9	BID	91.87
cg07050647	chr2	122287957	-0.5863	0.3313	0.0798	0.9	CLASP1	6.8
cg04588165	chr17	35300874	0.2853	0.1612	0.0798	0.9		3.61
cg24067982	chr10	133109029	-1.137	0.6423	0.0798	0.9	TCERG1L	11.14
cg11710969	chr10	23217173	-1.464	0.8271	0.0798	0.9	ARMC3	23.51
cg20007622	chr11	14340592	-1.477	0.8344	0.0798	0.9	RRAS2	87.96
cg04830808	chr3	122712224	-1.443	0.8153	0.0798	0.9	SEMA5B	38.83
cg11108137	chr3	4509290	-1.683	0.9512	0.0798	0.9	SUMF1	57.48
cg08722116	chr7	1250519	-0.9031	0.5103	0.0798	0.9		19.26
cg10192779	chr20	47937712	-1.671	0.9445	0.0798	0.9		72.17
cg12940073	chr16	48180664	-0.9415	0.5321	0.0798	0.9	ABCC12	89.7
cg24168378	chr8	100905427	-0.1808	0.1022	0.0798	0.9	COX6C	2.58
cg26987645	chr1	203320386	-4.745	2.681	0.0798	0.9	FMOD	41.34
cg21551340	chr2	1609508	-1.322	0.7472	0.0798	0.9		55.67
cg15275965	chr15	26030547	0.9816	0.5547	0.0798	0.9	ATP10A	84.35
cg01177796	chr2	55459861	0.4079	0.2305	0.0798	0.9	RPS27A	4.42
cg09138892	chr17	79005662	-1.665	0.9408	0.0798	0.9	FLJ90757	63.44
cg07936585	chr2	238472405	-1.087	0.6141	0.0798	0.9		60.08
cg23173466	chr14	65565498	1.498	0.8468	0.0798	0.9	MAX	11.85
cg17823234	chr19	38180021	-1.024	0.5789	0.0798	0.9	ZNF781	88.23
cg07800837	chr1	238162957	-1.188	0.6711	0.0798	0.9		88.88
cg16637961	chr3	13177818	-0.7134	0.4032	0.0798	0.9		88.79
cg25917621	chr6	33085031	-0.4112	0.2324	0.0798	0.9	HLA-DPB2	4.49
cg04431596	chr11	57265171	0.3922	0.2216	0.0798	0.9	SLC43A1	94.87
cg10991450	chr6	51814431	-0.3549	0.2006	0.0798	0.9	PKHD1	94.73
cg19058734	chr7	44243050	-0.3716	0.21	0.0798	0.9	YKT6	93.28
cg22493212	chr5	1729193	-0.4623	0.2612	0.0798	0.9		93.09
cg20453845	chr4	8074092	-1.268	0.7167	0.0798	0.9	ABLIM2	78
cg11321895	chr8	57123832	0.7649	0.4323	0.0798	0.9	PLAG1	6.83
cg08890828	chr5	102594123	-0.1266	0.07152	0.0798	0.9	C5orf30	2.23
cg14575053	chr18	61616390	0.6285	0.3552	0.0798	0.9	HMSD	4.79
cg23395310	chr9	139623427	-1.176	0.6647	0.0798	0.9	SNHG7	31.06
cg12353688	chr7	27265004	-0.7347	0.4152	0.0798	0.9		9.65
cg17054697	chr11	45717592	-0.4248	0.2401	0.0798	0.9		93.16
cg06500079	chr17	619033	-1.656	0.9361	0.0798	0.9	VPS53	51.74
cg22099236	chr6	88299840	-0.7625	0.4309	0.0798	0.9	ORC3L	10.53
cg16735682	chr7	73442353	1.226	0.693	0.0798	0.9	ELN	8.89
cg12406391	chr1	6520194	-0.3763	0.2127	0.0798	0.9	ESPN	3.25
cg04650654	chr6	28505429	0.985	0.5567	0.0798	0.9		8.49
cg18594332	chr12	109826431	-1.044	0.59	0.0798	0.9	MYO1H	90.02
cg15433343	chr15	66085093	-1.348	0.7617	0.0799	0.9	DENND4A	3.88
cg03608583	chr2	232761931	-2.686	1.518	0.0799	0.9		84.41
cg22836174	chr2	228231970	3.034	1.715	0.0799	0.9	TM4SF20	55.69
cg20543968	chr12	72529102	-0.8355	0.4722	0.0799	0.9		91.06
cg08756033	chr13	31480128	-2.418	1.367	0.0799	0.9	C13orf33	51.93
cg06633463	chr11	123616411	-0.899	0.5081	0.0799	0.9		89.13
cg24046474	chr9	130212550	-1.025	0.5796	0.0799	0.9	RPL12	19.79
cg07841014	chr2	79314745	-0.4178	0.2361	0.0799	0.9	REG1B	94
cg23227697	chr1	27531633	0.3882	0.2194	0.0799	0.9		92.99
cg01291833	chr8	128746266	-0.2412	0.1363	0.0799	0.9		4.34
cg14063817	chr6	537496	-0.2943	0.1664	0.0799	0.9	EXOC2	98.05
cg00244634	chr12	100661419	-1.366	0.7723	0.0799	0.9	SCYL2	15.47
cg20787219	chr8	57360738	0.4041	0.2284	0.0799	0.9	PENK	6.01
cg01376763	chr16	81925132	-0.5657	0.3197	0.0799	0.9	PLCG2	94.37
cg19828338	chr6	1672453	-0.7023	0.397	0.0799	0.9	GMDS	93.82
cg01221216	chr12	56360229	-0.3668	0.2074	0.0799	0.9	CDK2	6.38
cg09072408	chr11	118663568	-0.6193	0.3501	0.0799	0.9		4.32
cg06389605	chr6	168147420	1.75	0.989	0.0799	0.9		93.63
cg23537887	chr3	54157647	-1.094	0.6185	0.0799	0.9	CACNA2D3	18.53
cg26395331	chr3	111856140	-0.7461	0.4217	0.0799	0.9		10.45
cg04875987	chr17	79981264	-0.1782	0.1008	0.0799	0.9	STRA13	2.45
cg19828220	chr17	46682413	-2.753	1.556	0.0799	0.9	LOC404266	32.49
cg02454309	chrX	103401252	0.8941	0.5054	0.0799	0.9	MCART6	11.15
cg14865393	chr1	10855806	-0.2703	0.1528	0.0799	0.9	CASZ1	3.93
cg19218492	chr12	86995758	1.288	0.728	0.0799	0.9	MGAT4C	87.5
cg09100373	chr8	127708756	-0.9532	0.5388	0.0799	0.9		90.86
cg17276103	chr1	85902974	0.5787	0.3271	0.0799	0.9	DDAH1	88.73
cg10160939	chr10	45360880	-1.867	1.055	0.0799	0.9		67.31
cg07567260	chr19	6737494	2.311	1.307	0.0799	0.9	GPR108	8.96
cg05540413	chr10	44144427	0.3847	0.2175	0.0799	0.9	ZNF32	4.8
cg08167132	chr1	82063629	-1.276	0.7213	0.0799	0.9		93.35
cg20242975	chr19	9940709	-0.4036	0.2282	0.0799	0.9	UBL5	94.55
cg19586845	chr11	2211939	3.796	2.146	0.0799	0.9		50.45
cg18045973	chr5	3269604	-0.6638	0.3752	0.0799	0.9		96.35
cg21045502	chr6	37620936	-1.174	0.6637	0.0799	0.9	MDGA1	89.95
cg27626620	chr6	167171727	-1.358	0.7674	0.0799	0.9	RPS6KA2	82.19
cg02894328	chr6	30919516	-0.6735	0.3807	0.0799	0.9	DPCR1	89.4
cg00853068	chr17	43298592	-0.5559	0.3142	0.0799	0.9	FMNL1	13.25
cg17179923	chr10	28956088	-0.796	0.45	0.0799	0.9		90.31
cg10544152	chr6	169637427	-0.732	0.4138	0.0799	0.9	THBS2	91.24
cg13595861	chr6	135105997	-0.5261	0.2974	0.0799	0.9		94.22
cg09565404	chr5	108083489	1.068	0.6035	0.0799	0.9	FER	10.79
cg07440877	chr13	24523079	1.612	0.9111	0.0799	0.9		85.62
cg01837969	chr15	38364996	-0.1871	0.1058	0.0799	0.9		2.36
cg01479912	chr2	10951911	5.272	2.981	0.0799	0.9	PDIA6	19.68
cg00358611	chr11	69633659	0.9064	0.5124	0.0799	0.9	FGF3	8.73
cg16836355	chr15	41218333	0.6182	0.3495	0.0799	0.9		5.8
cg03904639	chr13	37677730	-1.933	1.093	0.0799	0.9	CSNK1A1L	87.54
cg26552734	chr13	52988595	-0.5241	0.2963	0.0799	0.9	VPS36	92.47
cg24798995	chr4	731576	-0.6384	0.3609	0.0799	0.9	PCGF3	90.11
cg21841958	chr2	32235770	-0.1843	0.1042	0.0799	0.9	MEMO1	3.25
cg18391427	chr17	34122800	0.7034	0.3977	0.0799	0.9	MMP28	4.3
cg11035730	chr14	104662709	-1.427	0.8069	0.0799	0.9		87.9
cg22310079	chr11	18618092	-0.9314	0.5266	0.0799	0.9		90.55
cg02422282	chr7	18194528	-2.366	1.338	0.0799	0.9		90.23
cg05005706	chr13	23733275	-1.859	1.051	0.0799	0.9		90.12
cg13909076	chr18	77468488	-0.4412	0.2495	0.0799	0.9	CTDP1	94.63
cg23243343	chr12	52579609	-1.139	0.644	0.0799	0.9	KRT80	79.17
cg17960727	chr11	125757395	0.5711	0.3229	0.0799	0.9	HYLS1	6.84
cg07817739	chr6	397469	1.033	0.5839	0.0799	0.9	IRF4	83.09
cg14175593	chr10	99257444	0.4436	0.2508	0.0799	0.9	UBTD1	4.92
cg26656258	chr4	54969688	-0.6903	0.3903	0.0799	0.9		12.66
cg06487247	chr11	43902557	-0.2416	0.1366	0.08	0.9	ALKBH3	3.36
cg16482183	chr6	26056742	-0.2646	0.1496	0.08	0.9	HIST1H1C	2.64
cg24121733	chr19	7953984	-1.179	0.6666	0.08	0.9	LRRC8E	81.85
cg22309632	chr8	144207180	-1.013	0.5725	0.08	0.9		80.25
cg20631104	chr4	81951446	-0.2992	0.1692	0.08	0.9	BMP3	4.73
cg20292547	chr20	55841342	-0.3375	0.1908	0.08	0.9	BMP7	3.97
cg25478132	chr10	102854188	-1.431	0.809	0.08	0.9	TLX1NB	76.59
cg06151718	chr2	74753334	0.6015	0.3401	0.08	0.9	DQX1	87.36
cg26969197	chr8	65485770	-2.338	1.322	0.08	0.9		58.02
cg03716908	chr5	81149002	-2.786	1.575	0.08	0.9		71.71
cg00567479	chr2	242295999	-0.2365	0.1337	0.08	0.9	FARP2	3.52
cg05382123	chr1	34632585	-0.5359	0.303	0.08	0.9	C1orf94	9.17
cg10323457	chr2	208890222	-0.1332	0.07529	0.08	0.9	PLEKHM3	2.27
cg16079347	chr9	100265181	1.314	0.7431	0.08	0.9	TMOD1	8.54
cg02201066	chr6	114376759	-1.158	0.6547	0.08	0.9	HS3ST5	91.76
cg14328230	chr19	17830207	-0.1438	0.0813	0.08	0.9	MAP1S	3.01
cg01959123	chr15	65197576	-1.956	1.106	0.08	0.9		29.92
cg19806310	chr1	55151508	2.01	1.137	0.08	0.9	C1orf175	85.54
cg18761446	chr4	6103151	-1.661	0.9393	0.08	0.9	JAKMIP1	87.96
cg02045285	chr17	36861674	-0.6102	0.345	0.08	0.9	MLLT6	7.83
cg18438319	chr7	155333384	-1.447	0.8183	0.08	0.9		40.54
cg12977548	chr4	24579968	-2.609	1.475	0.08	0.9	DHX15	73.32
cg26108678	chr6	26217061	0.1716	0.09703	0.08	0.9	HIST1H2AE	2.15
cg06786630	chr3	4509421	-0.8634	0.4882	0.08	0.9	SUMF1	85.07
cg06993955	chr15	86301167	1.084	0.6127	0.08	0.9		75.28
cg16791267	chr12	7342161	-0.2689	0.1521	0.08	0.9	PEX5	3.62
cg02028663	chr11	128557589	1.031	0.583	0.08	0.9		55.32
cg12265623	chr7	8481994	-0.678	0.3834	0.08	0.9	NXPH1	12.86
cg21164095	chr1	32228821	2.219	1.255	0.08	0.9	BAI2	38.17
cg27292174	chr1	169337088	-0.1321	0.07473	0.08	0.9	BLZF1	2.38
cg09381134	chr18	30352297	-0.7857	0.4443	0.08	0.9	KLHL14	9.95
cg10848828	chr6	30104295	-1.872	1.059	0.08	0.9	TRIM40	72.06
cg01315070	chr19	51144072	-0.6019	0.3404	0.08	0.9	SYT3	92.26
cg22144583	chr19	1307606	-0.811	0.4586	0.08	0.9		91.79
cg20557935	chr15	52484322	0.7214	0.4079	0.08	0.9	GNB5	87.4
cg10646633	chr19	44598471	0.1995	0.1128	0.08	0.9	ZNF224	2.82
cg11799650	chr1	15573621	-1.482	0.8382	0.08	0.9	FHAD1	19.24
cg05177851	chr1	45451992	0.1965	0.1111	0.08	0.9	EIF2B3	2.1
cg00161556	chr11	19138045	-2.636	1.491	0.08	0.9	ZDHHC13	51.79
ch.2.37472519R	chr2	37619015	-0.5074	0.287	0.08	0.9		6.46
cg03119784	chr7	140302727	-0.9605	0.5432	0.08	0.9	DENND2A	88.9
cg00934987	chr17	56605468	-1.089	0.6159	0.08	0.9	SEPT4	51.66
cg22843950	chr20	61867212	2.249	1.272	0.08	0.9	BIRC7	59.27
cg05996326	chr11	94227411	0.2581	0.1459	0.08	0.9	ANKRD49	2.65
cg09433114	chr17	79000676	-1.488	0.8418	0.08	0.9		87.38
cg14232358	chr8	10698115	-0.6784	0.3837	0.08	0.9	PINX1	93.05
cg07575407	chr15	66541975	-0.6248	0.3533	0.08	0.9	MEGF11	92.12
cg05060534	chr13	114270747	1.053	0.5954	0.08	0.9	TFDP1	75.68
cg04110601	chr10	48438724	-0.1203	0.06805	0.08	0.9	GDF10	2.64
cg08264694	chr12	69140587	-0.1618	0.0915	0.08	0.9	SLC35E3	2.46
cg14840429	chr10	115312213	-0.5051	0.2857	0.08	0.9	HABP2	93.62
cg26423471	chr10	118925454	-0.7992	0.452	0.08	0.9		29.97
cg17716663	chr19	45978434	-2.274	1.286	0.08	0.9	FOSB	34.14
cg08414647	chr3	119963930	0.9744	0.5511	0.08	0.9	GPR156	72.41
cg13864877	chr10	13142132	0.6167	0.3488	0.0801	0.9	OPTN	3.86
cg02926769	chr16	88942358	-1.833	1.037	0.0801	0.9	CBFA2T3	88.2
cg01022840	chr14	71250264	-1.087	0.6149	0.0801	0.9	MAP3K9	89.98
cg21410991	chr5	50678451	-0.8188	0.4631	0.0801	0.9	ISL1	14.32
cg03086003	chr11	120192715	-0.6049	0.3421	0.0801	0.9		90.69
cg01664130	chr13	99740155	-0.3595	0.2033	0.0801	0.9	DOCK9	5.4
cg02576381	chr5	159827164	-0.7558	0.4275	0.0801	0.9	C5orf54	7.46
cg00323014	chr10	125928304	0.645	0.3648	0.0801	0.9		89.08
cg12964741	chr18	77160221	-1.036	0.5859	0.0801	0.9	NFATC1	11.6
cg19243777	chr12	26278767	0.2511	0.142	0.0801	0.9	BHLHE41	2.97
cg05364164	chr7	150670099	-0.5299	0.2997	0.0801	0.9	KCNH2	92.71
cg00470636	chr8	26440349	-0.7599	0.4298	0.0801	0.9	DPYSL2	92.29
cg14597804	chr5	131965326	-1.282	0.725	0.0801	0.9	RAD50	89.81
cg01066046	chr21	33105288	0.8594	0.4861	0.0801	0.9	SFRS15	35.62
cg11725039	chr6	21661540	-0.8484	0.4799	0.0801	0.9		92.14
cg12136883	chr4	120613606	-1.671	0.9452	0.0801	0.9		88.24
cg02841692	chr8	145987889	-1.515	0.857	0.0801	0.9		50.83
cg14321601	chr9	107509755	0.2333	0.132	0.0801	0.9	NIPSNAP3A	3.14
cg26199906	chr8	145106246	0.7766	0.4393	0.0801	0.9	OPLAH	6.47
cg25524962	chr13	20735819	-0.1396	0.07899	0.0801	0.9	GJA3	2.6
cg19712013	chr4	78033903	0.6393	0.3616	0.0801	0.9		90.4
cg20709868	chr19	12992305	0.9403	0.5319	0.0801	0.9	DNASE2	9.28
cg01102833	chr4	176986621	-1.346	0.7613	0.0801	0.9	WDR17	41.59
cg21303655	chr1	112438797	-0.3358	0.1899	0.0801	0.9	KCND3	98.04
cg23101118	chr12	58158888	0.8901	0.5035	0.0801	0.9	CYP27B1	9.09
cg26337816	chr11	132582640	-0.6434	0.364	0.0801	0.9	OPCML	91.6
cg19235339	chr10	90342899	-0.2402	0.1359	0.0801	0.9	RNLS	2.95
cg15154002	chr22	25961523	-0.6051	0.3423	0.0801	0.9	ADRBK2	12.49
cg00313973	chr10	99186293	0.6867	0.3885	0.0801	0.9	PGAM1	6.11
cg20419072	chr6	53214030	0.732	0.4141	0.0801	0.9	ELOVL5	5.34
cg01643441	chr14	65567845	0.8221	0.4651	0.0801	0.9	MAX	8.05
cg14380065	chr10	10099505	0.4565	0.2582	0.0801	0.9		94.23
cg25147601	chr6	159240341	-0.1095	0.06194	0.0801	0.9	EZR	1.9
cg16270079	chr3	48456686	0.2011	0.1138	0.0801	0.9	PLXNB1	97.04
cg01947695	chr16	34378069	-1.473	0.8333	0.0801	0.9		80.99
cg02773019	chr3	135684688	1.413	0.7992	0.0801	0.9	PPP2R3A	8.14
cg20785333	chr3	119013442	0.4803	0.2717	0.0801	0.9	CDGAP	4.64
cg13997640	chr8	67022776	-1.323	0.7487	0.0801	0.9		90.86
cg11402503	chr1	24514013	0.4513	0.2553	0.0801	0.9	IL28RA	5.42
cg23449974	chr10	22605194	-0.1826	0.1033	0.0801	0.9	COMMD3	3.32
cg05767455	chr6	31940052	-0.158	0.08936	0.0801	0.9	STK19	2.92
cg01336267	chr2	17935212	0.3727	0.2109	0.0801	0.9	SMC6	4.37
cg22879174	chr5	141033197	-0.4022	0.2275	0.0802	0.9	ARAP3	93.55
cg09841666	chr20	58478713	-0.4408	0.2494	0.0802	0.9	SYCP2	94.96
cg01927065	chr2	97001301	-0.1438	0.08137	0.0802	0.9	NCAPH	2.96
cg15967304	chr12	56727896	-0.5663	0.3204	0.0802	0.9	PAN2	8.79
cg02598319	chr5	41160373	-0.4631	0.262	0.0802	0.9	C6	92.88
cg23468128	chr2	61108270	-0.2954	0.1671	0.0802	0.9	REL	3.95
cg03409108	chr6	34489785	-1.09	0.6169	0.0802	0.9	PACSIN1	15.02
cg21024916	chr3	4535815	0.4558	0.2579	0.0802	0.9	ITPR1	6.15
cg14058239	chr18	33706228	-0.8088	0.4576	0.0802	0.9	SLC39A6	92.36
cg09034929	chrX	70288225	1.373	0.777	0.0802	0.9	SNX12	12.44
cg20222321	chr13	114290774	-0.7163	0.4053	0.0802	0.9	TFDP1	92.27
cg25330264	chr7	4806949	1.033	0.5845	0.0802	0.9	FOXK1	79.08
cg27626110	chr5	174914342	0.5248	0.297	0.0802	0.9	SFXN1	91.64
cg20623943	chr1	47799834	0.9855	0.5576	0.0802	0.9	CMPK1	4.13
cg01751802	chr19	11309639	1.468	0.8304	0.0802	0.9	KANK2	81.53
cg24495832	chr6	35996759	-0.6629	0.3751	0.0802	0.9	MAPK14	9.31
cg07050602	chr15	85291082	-0.1316	0.07448	0.0802	0.9	ZNF592	2.01
cg07137429	chr10	100093476	0.9882	0.5591	0.0802	0.9		71.65
cg13018099	chr12	104350833	-0.4908	0.2777	0.0802	0.9	C12orf73	7.89
cg16040993	chr19	53496440	0.3577	0.2024	0.0802	0.9	ZNF702P	4.67
cg23244253	chr2	200323172	-0.3023	0.1711	0.0802	0.9	SATB2	3.81
cg06268510	chr11	70303307	-0.446	0.2524	0.0802	0.9		94.34
cg15068428	chr11	6473744	0.7507	0.4248	0.0802	0.9	TRIM3	85.24
cg14832661	chr4	77816515	0.7342	0.4154	0.0802	0.9	ANKRD56	87.39
cg05286252	chr7	69496408	-1.636	0.9255	0.0802	0.9	AUTS2	89.48
cg09676794	chr13	100310162	-0.6908	0.3909	0.0802	0.9	CLYBL	8.63
cg12820608	chr12	53626390	0.3334	0.1886	0.0802	0.9	RARG	3.94
cg24461337	chr1	167882440	-0.4624	0.2616	0.0802	0.9	ADCY10	95.29
cg05382137	chr19	54255782	-0.5007	0.2833	0.0802	0.9	MIR527	92.72
cg14790115	chr13	77511917	0.5689	0.3219	0.0802	0.9		90.24
cg11884030	chr7	4652822	-0.3978	0.2251	0.0802	0.9		4.79
cg00820718	chr2	119914744	-0.5317	0.3009	0.0802	0.9	C1QL2	5.73
cg25460985	chr2	74055950	0.1989	0.1126	0.0802	0.9	STAMBP	2.89
cg05775895	chr3	12838266	-0.1857	0.1051	0.0802	0.9	CAND2	2.22
cg16625218	chr8	30272502	1.067	0.604	0.0802	0.9	RBPMS	78.3
cg15793563	chr11	910950	-1.619	0.9163	0.0802	0.9	CHID1	13.44
cg07614502	chr22	44351644	0.3604	0.204	0.0802	0.9	SAMM50	2.74
cg09888572	chr17	57471700	1.047	0.5926	0.0802	0.9	YPEL2	85.13
cg00545705	chr1	208382186	0.8704	0.4925	0.0802	0.9	PLXNA2	86.47
cg21475544	chr12	12849588	0.2378	0.1346	0.0802	0.9	GPR19	3.47
cg23043611	chr15	93139145	-2.065	1.169	0.0802	0.9		81.51
cg01781662	chr9	132387805	-2.504	1.417	0.0802	0.9	METTL11A	39.55
cg02030403	chr5	143978290	-1.952	1.105	0.0802	0.9		20.97
cg11052983	chr10	134473574	-0.8791	0.4975	0.0802	0.9	INPP5A	92.59
cg08573038	chr12	110399302	-1.007	0.57	0.0802	0.9	GIT2	86.7
cg15966349	chr1	36187288	-1.301	0.7363	0.0802	0.9		88.86
cg22026368	chr21	43176800	0.6601	0.3736	0.0802	0.9	RIPK4	91.56
cg16826218	chr21	33768091	-1.312	0.7424	0.0802	0.9		90.57
cg26902350	chr7	137984018	-1.39	0.7864	0.0802	0.9		19.3
cg23667267	chr2	127864762	-0.6641	0.3759	0.0802	0.9	BIN1	5.82
cg21475434	chr5	93447410	-2.864	1.621	0.0802	0.9	FAM172A	9
cg13960339	chr19	57352142	-1.742	0.9861	0.0802	0.9	ZIM2	53.83
cg07368796	chr10	43800133	-0.9379	0.5308	0.0802	0.9		16.39
cg20600338	chr14	71786811	0.4159	0.2354	0.0802	0.9		2.39
cg20148187	chr1	204381252	-1.451	0.8214	0.0802	0.9	PPP1R15B	7.64
cg07058377	chr17	2041773	-1.182	0.669	0.0802	0.9	SMG6	27.45
cg25195100	chr20	61903949	-0.8252	0.467	0.0802	0.9	ARFGAP1	7.92
cg15653645	chr5	177027418	0.3512	0.1988	0.0802	0.9	B4GALT7	3.76
cg02586768	chr7	129592760	-0.1829	0.1035	0.0803	0.9	UBE2H	3.63
cg11283776	chr8	53326374	-0.9546	0.5403	0.0803	0.9		89.57
cg03507228	chr20	40247136	0.2543	0.1439	0.0803	0.9	CHD6	2.93
cg08453281	chr3	50396971	-0.302	0.1709	0.0803	0.9	TMEM115	3.46
cg11788307	chr10	121482923	-1.1	0.6224	0.0803	0.9		90.76
cg23649190	chr22	50252520	-0.3535	0.2001	0.0803	0.9	ZBED4	96.42
cg24354624	chr19	40732728	-0.8305	0.4701	0.0803	0.9	CNTD2	13.15
cg26736645	chr21	35828428	-0.6979	0.395	0.0803	0.9	KCNE1	90.46
cg09568774	chr6	24695835	-1.187	0.672	0.0803	0.9	ACOT13	81.3
cg02371464	chr1	160040667	-0.3666	0.2075	0.0803	0.9	KCNJ10	6.14
cg06889339	chr6	168197625	0.9101	0.5151	0.0803	0.9	C6orf123	8.06
cg19855812	chrX	74376046	1.245	0.7047	0.0803	0.9	ABCB7	10.42
cg19367193	chr7	151253902	-2.199	1.244	0.0803	0.9	PRKAG2	84.8
cg19216519	chr3	50607787	-0.3859	0.2184	0.0803	0.9	HEMK1	94.01
cg10071035	chr8	58132287	-0.6015	0.3405	0.0803	0.9		90.92
cg05552874	chr10	91153143	1.309	0.7407	0.0803	0.9	IFIT1	84.68
cg12033043	chr8	10696639	0.2407	0.1363	0.0803	0.9	PINX1	3.28
cg25633119	chr19	48894926	0.1239	0.0701	0.0803	0.9	KDELR1	2.32
cg13464401	chr21	44477740	0.6665	0.3773	0.0803	0.9	CBS	90.73
cg24980458	chr3	71632677	0.2431	0.1376	0.0803	0.9	FOXP1	2.49
cg07326648	chr18	32558052	-0.2648	0.1499	0.0803	0.9	MAPRE2	3.69
cg08134678	chr12	57872430	1.843	1.043	0.0803	0.9	ARHGAP9	39.65
cg03407747	chr17	6899364	-3.658	2.071	0.0803	0.9	ALOX12	17.4
cg26319800	chr2	74570700	-0.5693	0.3222	0.0803	0.9	SLC4A5	92.48
cg18894214	chr5	3181925	-2.121	1.201	0.0803	0.9		60.77
cg12988996	chr4	37828944	-0.3698	0.2093	0.0803	0.9	PGM2	5.66
cg09231170	chr4	3812267	-1.739	0.9845	0.0803	0.9		69.59
cg14699728	chr11	66188522	-0.3581	0.2027	0.0803	0.9	NPAS4	4.91
cg14906355	chr12	96031938	-0.726	0.411	0.0803	0.9		86.1
cg05202136	chr4	3250845	-2.056	1.164	0.0803	0.9	C4orf44	51.33
cg02861071	chr1	102462656	-0.1655	0.09369	0.0803	0.9	OLFM3	2.46
cg22329515	chr11	125707106	0.903	0.5111	0.0803	0.9	PATE4	78.18
cg06636220	chr3	149939464	-1.09	0.6172	0.0803	0.9		85.97
cg23455778	chr3	47359949	-0.9932	0.5623	0.0803	0.9	KLHL18	91.47
cg24362716	chr11	1219189	-1.411	0.7988	0.0803	0.9		50.4
cg08445409	chr5	57878919	-0.1442	0.08161	0.0803	0.9	RAB3C	2.74
cg03630832	chr16	62443059	-1.37	0.7757	0.0803	0.9		76.65
cg05040235	chr15	93412760	-1.137	0.6438	0.0803	0.9		87.81
cg26681414	chr1	111934770	-1.586	0.8976	0.0803	0.9		92.09
cg22804358	chr22	24574487	-1.268	0.7177	0.0803	0.9	CABIN1	85.48
cg20021655	chr4	899882	-0.2718	0.1539	0.0803	0.9	GAK	96.03
cg06272916	chr22	42306237	-0.5415	0.3066	0.0803	0.9		6.93
cg09550127	chr6	14456911	-0.6172	0.3494	0.0803	0.9		90.55
cg01803679	chr16	28550269	1.822	1.031	0.0803	0.9	NUPR1	70.12
cg05226008	chr8	13372132	-0.8254	0.4673	0.0803	0.9	DLC1	8.36
cg06217784	chr10	11389556	-0.5587	0.3163	0.0803	0.9		93.71
cg17721910	chr19	12997021	-1.061	0.6004	0.0803	0.9	KLF1	27.05
cg26851608	chr13	52378480	-0.09095	0.05149	0.0803	0.9	DHRS12	1.34
cg05405389	chr11	84386472	-1.099	0.6222	0.0803	0.9	DLG2	81.02
cg07256206	chr5	93732031	-0.5087	0.288	0.0804	0.9	C5orf36	94.83
cg13664588	chr17	74557494	1.277	0.7228	0.0804	0.9	SNORD1A	52.97
cg15365038	chrX	48930360	-1.807	1.023	0.0804	0.9	PRAF2	76.17
cg07630564	chr3	128445061	-1.028	0.5822	0.0804	0.9	RAB7A	9.92
cg07708148	chr3	153106148	-1.697	0.9607	0.0804	0.9		88.08
cg09959585	chr14	103570855	-1.136	0.6432	0.0804	0.9	C14orf73	10.36
cg21736411	chr21	40759659	-3.203	1.813	0.0804	0.9	WRB	6.86
cg00939525	chr15	40129363	-0.6323	0.358	0.0804	0.9	GPR176	93.05
cg01963059	chr1	116658288	0.5738	0.3249	0.0804	0.9	C1orf161	90.04
cg09639151	chr5	140810920	-1.72	0.9738	0.0804	0.9	PCDHGA4	10.17
cg14106933	chr2	201194453	-1.376	0.7789	0.0804	0.9	SPATS2L	76.38
cg17618528	chr3	124732494	-0.5935	0.3361	0.0804	0.9	HEG1	94.21
cg27049201	chr7	128695169	-0.4567	0.2586	0.0804	0.9	LOC286016	9.65
cg04067598	chr5	70751409	0.2768	0.1567	0.0804	0.9	BDP1	3.43
cg02253978	chr16	66615649	-1.525	0.8637	0.0804	0.9	CMTM2	88.47
cg02210115	chr13	49990767	1.62	0.9173	0.0804	0.9	CAB39L	62.93
cg17172593	chr17	1530856	1.129	0.6392	0.0804	0.9	SLC43A2	11
cg16636671	chr3	147126403	-0.6783	0.3841	0.0804	0.9	ZIC1	10.24
cg19244855	chr19	3029152	-1.618	0.916	0.0804	0.9	TLE2	12.07
cg10847094	chr4	15965384	0.7531	0.4264	0.0804	0.9	FGFBP2	11.5
cg14597281	chr6	32861863	-0.6725	0.3808	0.0804	0.9		13.23
cg08638929	chr1	46640255	-1.386	0.7846	0.0804	0.9	TSPAN1	86.73
cg20568691	chr13	99340714	-2.136	1.21	0.0804	0.9	SLC15A1	82.93
cg21672843	chr20	41818905	-0.146	0.08269	0.0804	0.9	PTPRT	2.5
cg04734957	chr7	43485141	0.9596	0.5434	0.0804	0.9	HECW1	85.81
cg21139003	chr2	33173301	-1.104	0.6252	0.0804	0.9	LTBP1	81.78
cg27266381	chr8	142437183	-0.1093	0.06187	0.0804	0.9	PTP4A3	98.23
cg26988895	chr7	6576353	-0.1054	0.05967	0.0804	0.9	GRID2IP	1.56
cg17486213	chr7	128784649	0.1575	0.08917	0.0804	0.9	TSPAN33	2.07
cg12751521	chr12	109711293	-1.612	0.9127	0.0804	0.9		12.65
cg02239805	chr7	114562316	1.173	0.6641	0.0804	0.9	MDFIC	7.14
cg27504582	chr12	1609490	2.89	1.636	0.0804	0.9	LOC100292680	35.94
cg16489192	chr7	75678113	-0.8189	0.4637	0.0804	0.9	MDH2	8.39
cg11794735	chr17	146404	-0.3476	0.1968	0.0804	0.9	RPH3AL	97.76
cg23565942	chr10	21463485	-0.1127	0.06383	0.0804	0.9	NEBL	2
cg18051316	chr6	31925660	-0.7683	0.4351	0.0804	0.9	RDBP	91.14
cg25105234	chr17	72919544	0.6554	0.3711	0.0804	0.9	OTOP2	6.23
cg08276289	chr3	28617854	-0.1049	0.05941	0.0804	0.9		1.7
cg14655569	chr9	95473718	-9.236	5.23	0.0804	0.9	BICD2	65.22
cg06809675	chr12	54867312	-1.278	0.7236	0.0804	0.9	GTSF1	86.05
cg16761754	chr14	105127242	-3.747	2.122	0.0804	0.9		14.19
cg12683742	chr8	93155215	-1.549	0.8772	0.0804	0.9		88.52
cg06396390	chr7	128697416	-0.5086	0.288	0.0804	0.9		93.79
cg06602478	chr3	195159296	-0.8026	0.4545	0.0804	0.9	ACAP2	92.43
cg17967059	chr13	20763457	0.7305	0.4137	0.0804	0.9	GJB2	6.02
cg06354558	chr8	145510081	-0.9964	0.5643	0.0804	0.9	BOP1	87.26
cg12003463	chr8	41523968	0.6763	0.383	0.0804	0.9	ANK1	86.87
cg08111284	chr6	32057125	-1.168	0.6617	0.0804	0.9	TNXB	73.89
cg11589800	chr10	130832268	-0.7067	0.4002	0.0804	0.9		14.98
cg03205584	chr12	79258407	-0.3043	0.1723	0.0804	0.9	SYT1	4.49
cg04228428	chr1	112438690	-1.08	0.6117	0.0804	0.9	KCND3	84.72
cg00576968	chr12	85419844	-1.748	0.99	0.0804	0.9	TSPAN19	87.68
cg05673098	chr3	131752709	-0.2315	0.1311	0.0804	0.9	CPNE4	3.22
cg25187338	chr11	133229387	-2.27	1.285	0.0804	0.9	OPCML	82.17
cg05289698	chr15	59908160	-0.9435	0.5343	0.0804	0.9	GCNT3	89.21
cg13582818	chr12	45609227	0.1795	0.1017	0.0805	0.9	ANO6	3.12
cg16328106	chr2	61372138	0.8929	0.5057	0.0805	0.9	C2orf74	7.44
cg05611670	chr19	42434385	-1.457	0.8253	0.0805	0.9		45.06
cg01723291	chr6	29855890	-1.339	0.7581	0.0805	0.9	HLA-H	6.31
cg03311252	chr11	67209355	-1.149	0.6506	0.0805	0.9	CORO1B	75.48
cg23992886	chr7	116420651	-1.407	0.797	0.0805	0.9	MET	50.1
cg27559842	chr6	158834180	-0.9713	0.5501	0.0805	0.9	TULP4	93.72
cg18761549	chr12	115134391	-0.6047	0.3424	0.0805	0.9		8.59
cg00211115	chr11	69257736	-1.766	1	0.0805	0.9		50.43
cg19091791	chr5	179267771	-1.096	0.6206	0.0805	0.9	C5orf45	94.57
cg06710981	chr19	46282571	2.304	1.305	0.0805	0.9	DMPK	8.97
cg00394658	chr11	48001669	-1.043	0.5907	0.0805	0.9	PTPRJ	17.27
cg13033338	chr11	132864104	-1.093	0.6189	0.0805	0.9	OPCML	17.82
cg14494808	chr9	123168383	-2	1.133	0.0805	0.9	CDK5RAP2	84.23
cg12349300	chr10	23460646	-1.284	0.727	0.0805	0.9		51.1
cg00237586	chr2	33107130	-1.995	1.13	0.0805	0.9	LOC285045	86.26
cg07070893	chr1	44412074	0.4809	0.2724	0.0805	0.9	IPO13	4.77
cg06128509	chr10	91461539	0.4796	0.2717	0.0805	0.9	KIF20B	3.34
cg06641624	chr5	138941688	0.5417	0.3068	0.0805	0.9	UBE2D2	5.04
cg12616710	chr5	112714881	0.687	0.3891	0.0805	0.9	MCC	6.08
cg01650744	chr17	47785362	0.3611	0.2045	0.0805	0.9	SLC35B1	2.06
cg01647795	chr15	44969244	0.5772	0.3269	0.0805	0.9	PATL2	91.23
cg04545136	chr3	33260732	-0.4275	0.2421	0.0805	0.9	SUSD5	5.29
cg01558501	chrX	99667223	-0.8796	0.4982	0.0805	0.9		20.16
cg08431882	chr10	103110998	-0.8501	0.4815	0.0805	0.9		91.58
cg20584198	chr12	57637690	0.397	0.2249	0.0805	0.9	STAC3	3.28
cg23688843	chrX	50026733	-1.313	0.7438	0.0805	0.9	CCNB3	77.44
cg16594066	chr16	30569726	-0.3341	0.1893	0.0805	0.9	ZNF764	4.25
cg26725552	chr10	126314758	1.014	0.5741	0.0805	0.9	FAM53B	85.03
cg10701801	chr1	52082593	10.1	5.718	0.0805	0.9	OSBPL9	24.4
cg24654674	chr7	23106838	-1.708	0.9673	0.0805	0.9		84.71
cg20996351	chr1	27687232	-0.2181	0.1236	0.0805	0.9	MAP3K6	1.71
cg06835744	chr1	32180666	0.2799	0.1586	0.0805	0.9		2.55
cg17711595	chr10	44068140	-1.971	1.117	0.0805	0.9	ZNF239	82.16
cg02583183	chr16	75450019	-2.018	1.143	0.0805	0.9	CFDP1	85.63
cg08005992	chr11	31832959	0.7172	0.4063	0.0805	0.9	PAX6	7.94
cg11688696	chr1	155052192	0.2327	0.1318	0.0805	0.9	EFNA3	4.78
cg15251256	chr12	46101447	1.382	0.7829	0.0805	0.9		67.56
cg01999333	chr19	15162623	1.419	0.8041	0.0805	0.9	CASP14	80.98
cg15809823	chr12	57145497	0.1965	0.1113	0.0805	0.9	PRIM1	2.96
cg08431089	chr5	133512999	-1.05	0.5947	0.0805	0.9	SKP1	9.58
cg11809464	chr6	100054515	-1.67	0.9459	0.0805	0.9	PRDM13	26.62
cg26181865	chr8	54935058	-0.2611	0.1479	0.0805	0.9	TCEA1	4.63
cg14022183	chr4	187729190	-0.8188	0.4638	0.0805	0.9		92.88
cg16672449	chr3	127842622	0.4435	0.2512	0.0805	0.9	RUVBL1	4.37
cg14065121	chr9	77643271	-0.6943	0.3933	0.0805	0.9	C9orf41	8.14
cg08269037	chr1	11751616	1.111	0.6296	0.0805	0.9	MAD2L2	6.83
cg18264284	chr17	63102478	0.8691	0.4923	0.0805	0.9		86.25
cg19625524	chr4	1803148	-0.1861	0.1054	0.0805	0.9	FGFR3	98.51
cg04169260	chr16	30907890	-0.5678	0.3217	0.0805	0.9	CTF1	9.05
cg15603311	chr3	54157900	-0.3356	0.1901	0.0805	0.9	CACNA2D3	4.86
cg04391722	chr8	81397601	1.449	0.821	0.0805	0.9	ZBTB10	11.73
cg20643094	chr6	30710200	-0.4713	0.267	0.0805	0.9	FLOT1	5.58
cg21753973	chr5	175302656	-0.9358	0.5302	0.0805	0.9	CPLX2	89.35
cg08205639	chr5	43040174	-0.2752	0.1559	0.0805	0.9	C5orf39	4.07
cg07598199	chr4	120056829	-0.8391	0.4754	0.0805	0.9	MYOZ2	91.39
cg01070987	chr3	149687002	-1.048	0.5938	0.0806	0.9	PFN2	90.82
cg23176632	chr12	372139	-1.102	0.6243	0.0806	0.9	SLC6A13	43.58
cg22451923	chr6	32370879	5.566	3.153	0.0806	0.9	BTNL2	79.58
cg18223117	chr5	150603539	0.58	0.3286	0.0806	0.9	CCDC69	5.43
cg02051239	chr2	74375507	-0.5407	0.3063	0.0806	0.9	BOLA3	4.48
cg14315008	chr9	140120128	0.6838	0.3874	0.0806	0.9	C9orf169	91.51
cg26939168	chr12	132864668	-1.547	0.8764	0.0806	0.9	GALNT9	67.1
cg21384588	chr3	35785897	-0.4056	0.2298	0.0806	0.9	MIR128-2	93.63
cg06158040	chr1	40974919	-0.5158	0.2922	0.0806	0.9	DEM1	4.43
cg23541019	chr14	105451561	0.2189	0.124	0.0806	0.9	C14orf79	97.06
cg03464529	chr10	76833368	0.4797	0.2718	0.0806	0.9		93.16
cg17175624	chr1	145438920	0.7349	0.4164	0.0806	0.9	TXNIP	6.58
cg02190873	chr7	148726390	0.5877	0.333	0.0806	0.9	PDIA4	6.19
cg07017209	chr1	220263177	-0.5938	0.3364	0.0806	0.9	BPNT1	5.46
cg01450870	chr15	62534300	-0.4753	0.2693	0.0806	0.9		93.86
cg20562678	chr13	28369080	-0.3631	0.2057	0.0806	0.9		4.87
cg03884572	chr12	111521899	-1.116	0.6324	0.0806	0.9	CUX2	79.09
cg06638811	chr9	137030555	-2.697	1.528	0.0806	0.9	RNU6ATAC	49.61
cg24513433	chr18	47088234	-0.6623	0.3752	0.0806	0.9	LIPG	7.19
cg24968629	chr22	46770644	0.2685	0.1521	0.0806	0.9	CELSR1	96.31
cg15538427	chr11	62457014	1.022	0.5791	0.0806	0.9	LRRN4CL	69.12
cg01109464	chr15	60292819	-0.7844	0.4445	0.0806	0.9		21.52
cg21815479	chr8	37887900	-0.2314	0.1311	0.0806	0.9	EIF4EBP1	2.98
cg00732783	chr15	81046918	-0.9261	0.5247	0.0806	0.9	FAM108C1	92.66
cg21174911	chr9	108762462	0.4725	0.2677	0.0806	0.9		91.99
cg13788625	chr9	140340778	-0.5618	0.3183	0.0806	0.9		95.63
cg06478085	chr19	33876779	-1.217	0.6896	0.0806	0.9		85.56
cg01469132	chr2	206349064	-0.6081	0.3446	0.0806	0.9	PARD3B	92.76
cg19353873	chr12	48100219	1.043	0.5909	0.0806	0.9	RPAP3	10.28
cg08432650	chr20	43104474	-0.1106	0.06267	0.0806	0.9	TTPAL	1.52
cg20663448	chr6	76204308	-1.946	1.102	0.0806	0.9	FILIP1	85.46
cg23386594	chr11	6866523	-1.868	1.059	0.0806	0.9	OR10A5	87.45
cg11787346	chr8	55367611	0.2289	0.1297	0.0806	0.9		2.96
cg06038239	chr11	123612522	-0.3004	0.1702	0.0806	0.9	ZNF202	4.82
cg07751341	chr19	12848092	0.2088	0.1183	0.0806	0.9	ASNA1	3.02
cg16318412	chr8	49745160	0.6483	0.3674	0.0806	0.9		85.53
cg22046830	chr8	145133508	0.6414	0.3635	0.0806	0.9	EXOSC4	4.2
cg14272084	chr14	61685564	-1.828	1.036	0.0806	0.9		62.95
cg21568145	chr19	47507399	-3.182	1.803	0.0806	0.9	GRLF1	27.51
cg11468319	chr4	1310555	0.4505	0.2553	0.0806	0.9	MAEA	93.19
cg03707168	chr19	49379127	-1.942	1.1	0.0806	0.9	PPP1R15A	40.16
cg00141143	chr6	31587821	0.1869	0.1059	0.0806	0.9	BAT2	3.34
cg20109936	chr7	818309	0.7975	0.4519	0.0806	0.9	HEATR2	90.07
cg06655225	chr18	47013750	-0.6732	0.3815	0.0806	0.9	C18orf32	9.05
cg12089543	chr22	46646381	-0.1761	0.09981	0.0806	0.9	C22orf40	1.88
cg26125131	chr7	102715617	0.796	0.4511	0.0806	0.9	ARMC10	3.11
cg09438837	chr15	74537916	-0.8117	0.46	0.0806	0.9	CCDC33	17.59
cg13616124	chr14	61116121	0.5799	0.3286	0.0806	0.9	SIX1	5.61
cg14123436	chr9	98544579	-0.5814	0.3295	0.0806	0.9		92.81
cg15096193	chr5	180288729	-0.1979	0.1121	0.0806	0.9	ZFP62	3.21
cg14141328	chr13	31473080	3.327	1.885	0.0807	0.9		20.32
cg19403014	chr2	48982950	-0.5942	0.3367	0.0807	0.9	LHCGR	6.93
cg00228689	chr1	53742112	-0.7634	0.4326	0.0807	0.9	LRP8	86.24
cg01636599	chr19	639386	-3.537	2.005	0.0807	0.9	FGF22	39.11
cg03425110	chr10	71333037	-0.1277	0.07236	0.0807	0.9	NEUROG3	1.59
cg16851046	chr13	21291173	-0.4568	0.2589	0.0807	0.9	IL17D	94.05
cg08316699	chr6	150357289	-1.55	0.8784	0.0807	0.9		54.4
cg13702196	chr10	125651588	-1.235	0.7001	0.0807	0.9	CPXM2	17.92
cg05831188	chr7	3549961	-1.449	0.8213	0.0807	0.9	SDK1	60.76
cg11002034	chr3	184528803	-0.482	0.2732	0.0807	0.9	VPS8	93.8
ch.3.1381988F	chr3	62666551	-0.2192	0.1242	0.0807	0.9	CADPS	3.54
cg05920090	chr6	31782873	0.3731	0.2114	0.0807	0.9	HSPA1A	4.06
cg16099496	chr7	139476910	-0.1855	0.1051	0.0807	0.9	TBXAS1	3.68
cg13006227	chr2	62132614	0.2241	0.127	0.0807	0.9	COMMD1	3.22
cg17293363	chr2	229889859	-1.194	0.6769	0.0807	0.9	PID1	87.23
cg09745791	chr16	75252619	-1.289	0.7306	0.0807	0.9	CTRB1	68.81
cg06919709	chr1	25572975	0.1997	0.1132	0.0807	0.9	C1orf63	4.69
cg14364094	chr11	62439317	0.7641	0.4331	0.0807	0.9	C11orf83	8.14
cg24746738	chr14	107284280	-1.211	0.6863	0.0807	0.9		87.66
cg22659426	chr16	28503060	-0.1917	0.1087	0.0807	0.9	CLN3	2.76
cg12157614	chr2	236890427	-1.134	0.6426	0.0807	0.9	AGAP1	10.23
cg09095892	chr10	91597207	2.027	1.149	0.0807	0.9		12.19
cg27036638	chr12	53608721	-1.082	0.613	0.0807	0.9	RARG	51.48
cg18178715	chr1	43795999	-0.6722	0.381	0.0807	0.9		8.28
cg05433039	chr10	79397075	0.819	0.4642	0.0807	0.9	KCNMA1	8.67
cg09413645	chr4	77933741	-5.815	3.296	0.0807	0.9	SEPT11	73.82
cg08342588	chr6	34494976	-1.678	0.951	0.0807	0.9	PACSIN1	16.13
cg24018190	chr4	74280794	-1.135	0.6431	0.0807	0.9	ALB	88.67
cg18580385	chr10	104364518	-0.6302	0.3572	0.0807	0.9	SUFU	91.15
cg01223545	chr10	133142841	-1.038	0.5886	0.0807	0.9		84.36
cg15054725	chr2	223176606	-0.2235	0.1267	0.0807	0.9		2.83
cg20096409	chr22	19009485	-1.524	0.8639	0.0807	0.9	DGCR10	84.7
cg07627390	chr16	23652638	-0.2784	0.1578	0.0807	0.9	PALB2	3.06
cg00213853	chrX	154034091	-0.8647	0.4902	0.0807	0.9	MPP1	23.41
cg13453203	chr2	159396150	-1.623	0.9201	0.0807	0.9	PKP4	88
cg08594207	chr17	64825662	-1.065	0.6037	0.0807	0.9		12.96
cg23212751	chr1	44401433	0.6564	0.3721	0.0807	0.9	ARTN	87.37
cg00627024	chrX	23925866	0.688	0.39	0.0807	0.9	CXorf58	13.68
cg02262688	chr17	80082962	0.7567	0.429	0.0807	0.9	CCDC57	88.04
cg05628616	chr12	80794579	-2.194	1.244	0.0807	0.9		33.12
cg10118210	chr13	108519554	-0.6944	0.3936	0.0807	0.9	FAM155A	7.03
cg06746118	chr10	118922887	-0.2747	0.1557	0.0807	0.9		3.3
cg16017889	chr8	144303111	-0.5265	0.2985	0.0807	0.9		97.51
cg18090431	chr4	37691603	-2.164	1.227	0.0807	0.9		84.8
cg15975824	chr1	113932472	-0.7693	0.4361	0.0807	0.9	MAGI3	10.05
cg14824901	chr1	209848535	-0.2907	0.1648	0.0807	0.9	G0S2	1.97
cg19555331	chr4	147561900	-0.5367	0.3042	0.0807	0.9	POU4F2	6.52
cg18812353	chr15	56385430	1.669	0.946	0.0807	0.9	RFX7	67.05
cg18267381	chr3	21792434	-0.9285	0.5264	0.0807	0.9	ZNF385D	14.86
cg02305289	chr16	51578996	-1.585	0.8986	0.0807	0.9		25.77
cg08038761	chr19	42829919	0.6398	0.3627	0.0807	0.9	MEGF8	5.16
cg02262709	chr6	116774768	-0.503	0.2851	0.0808	0.9		94.16
cg26545167	chr5	106606747	-3.134	1.777	0.0808	0.9		75.75
cg11721554	chr14	101528156	1.61	0.9125	0.0808	0.9	MIR377	85.13
cg18647989	chr22	39260335	-0.5294	0.3001	0.0808	0.9	CBX6	93.23
cg22022001	chr13	99096806	0.481	0.2727	0.0808	0.9	FARP1	95.11
cg00810208	chr4	997012	-0.1379	0.07817	0.0808	0.9	IDUA	1.95
cg27326750	chr16	11367302	-0.9438	0.5351	0.0808	0.9	PRM3	58.36
cg26582085	chr15	25225929	-2.157	1.223	0.0808	0.9	PAR-SN	87.59
cg26574240	chr3	69171822	-1.929	1.094	0.0808	0.9	LMOD3	93.34
cg09400194	chr10	81107848	0.2574	0.1459	0.0808	0.9	PPIF	2.5
cg02117775	chr7	5596539	-0.3972	0.2252	0.0808	0.9		5.39
cg13314394	chr2	628958	-1.56	0.8846	0.0808	0.9		87.62
cg06880028	chr6	75918165	0.2549	0.1445	0.0808	0.9		3.33
cg23638226	chr1	205313913	-1.374	0.7789	0.0808	0.9	KLHDC8A	83.47
cg02302858	chr22	46638155	2.22	1.258	0.0808	0.9	PPARA	61.3
cg07397493	chr11	2011312	-1.361	0.7719	0.0808	0.9	LOC100133545	61.54
cg25918245	chr7	150382724	0.2105	0.1194	0.0808	0.9	GIMAP2	3.19
cg03782581	chr3	115919469	1.621	0.9189	0.0808	0.9	LSAMP	72.07
cg06732687	chr14	56299289	1.361	0.7718	0.0808	0.9		62.12
cg07171765	chr4	58505703	-1.404	0.7958	0.0808	0.9		88.44
cg12241367	chr10	13203349	1.127	0.6388	0.0808	0.9	MCM10	16.97
cg23276047	chr10	114711288	0.5662	0.321	0.0808	0.9	TCF7L2	3.92
cg09266087	chr12	76214697	-1.262	0.7154	0.0808	0.9		94.07
cg00639447	chr10	85985296	-1.049	0.5948	0.0808	0.9	LRIT2	85.94
cg24014869	chr19	7928751	-2.06	1.168	0.0808	0.9	EVI5L	51.27
cg04867749	chr7	156812806	-1.367	0.7751	0.0808	0.9		15.3
cg04309212	chr2	223183932	0.7835	0.4442	0.0808	0.9		5.31
cg09863266	chr14	51125203	-1.462	0.8291	0.0808	0.9	SAV1	87.38
cg25089026	chr11	132648730	-2.441	1.384	0.0808	0.9	OPCML	89.08
cg02440177	chr19	53496695	-2.467	1.399	0.0808	0.9	ZNF702P	17.86
cg02215357	chr13	53191046	-2.109	1.196	0.0808	0.9	HNRNPA1L2	33.98
cg03318904	chr22	39801522	1.586	0.8991	0.0808	0.9	MAP3K7IP1	78.09
cg00101104	chr19	54219607	-0.76	0.431	0.0808	0.9	MIR521-2	90.83
cg03730114	chr6	539238	-0.5463	0.3098	0.0808	0.9	EXOC2	94.43
cg25857710	chr3	139654740	0.9393	0.5326	0.0808	0.9	CLSTN2	7.97
cg10858568	chr6	127664850	0.269	0.1526	0.0808	0.9	ECHDC1	2.91
cg09604440	chr22	32909536	0.5861	0.3323	0.0808	0.9	SYN3	92.05
cg02010447	chr5	61439790	-1.075	0.6096	0.0808	0.9		11.17
cg27350767	chr15	66161608	-0.2033	0.1153	0.0808	0.9	RAB11A	3.18
cg21629394	chr5	138739270	-1.031	0.5846	0.0808	0.9	SPATA24	35.33
cg25075069	chrX	136113964	-1.088	0.6168	0.0808	0.9	GPR101	15.72
cg00056257	chr3	6901652	-2.037	1.155	0.0808	0.9	GRM7	55.84
cg27486582	chr12	120884061	0.1598	0.09059	0.0808	0.9	TRIAP1	2.05
cg18921475	chr7	66417818	-0.4507	0.2556	0.0808	0.9	C7orf42	93.73
cg06787609	chr11	71101880	-0.9348	0.5301	0.0808	0.9		80.68
cg25944130	chr21	47851470	-0.4555	0.2583	0.0808	0.9	PCNT	93.71
cg21634944	chrX	68835885	0.8758	0.4967	0.0808	0.9	EDA	24.91
cg05360265	chr6	147525477	-0.2322	0.1317	0.0808	0.9	STXBP5	2.56
cg08000284	chr3	2004766	-1.547	0.8774	0.0809	0.9		91.22
cg20582655	chr1	156390237	0.7083	0.4017	0.0809	0.9	MIR9-1	10.71
cg15963983	chr3	71020458	-1.323	0.7501	0.0809	0.9	FOXP1	89.44
cg25679979	chr12	88947118	-2.221	1.259	0.0809	0.9	KITLG	85.38
cg04989395	chr3	170167033	-1.713	0.9714	0.0809	0.9		89.15
cg14638189	chr11	44870765	-0.5775	0.3275	0.0809	0.9	TSPAN18	92.27
cg15562399	chr4	148652849	-0.2662	0.151	0.0809	0.9	ARHGAP10	4.2
cg03263197	chr1	110654497	-5.452	3.092	0.0809	0.9	UBL4B	43.25
cg02330434	chr8	111847388	-0.6612	0.375	0.0809	0.9		92.88
cg19764608	chr1	149223845	-0.4248	0.2409	0.0809	0.9		10.27
cg25116792	chr3	161139981	-0.5162	0.2927	0.0809	0.9		93.96
cg13974774	chr8	124485395	-0.7422	0.4209	0.0809	0.9		93.41
cg21538631	chr1	53391662	-1.116	0.6326	0.0809	0.9	SCP2	90.72
cg11671913	chr5	43017685	0.1669	0.09464	0.0809	0.9		3
cg16397563	chr12	124521481	-1.752	0.9935	0.0809	0.9		43.75
cg06961539	chr5	55574642	0.7537	0.4275	0.0809	0.9		88.28
cg14635466	chr8	101661245	-1.555	0.8817	0.0809	0.9	SNX31	40.25
cg14137698	chr14	77741448	1.436	0.8142	0.0809	0.9	POMT2	75.93
cg05453820	chr8	81523903	-1.104	0.6264	0.0809	0.9		47.78
cg00860712	chr1	203274134	0.7429	0.4213	0.0809	0.9	BTG2	6.49
cg12350185	chr22	32150051	-0.09902	0.05616	0.0809	0.9	DEPDC5	1.69
cg02983759	chr21	43098598	-1.514	0.8588	0.0809	0.9	NCRNA00111	51.21
cg16682721	chr11	71931577	-0.3833	0.2174	0.0809	0.9	FOLR2	94.27
cg16167639	chr10	103889899	-1.004	0.5694	0.0809	0.9		89.82
cg24059115	chr7	134143489	0.2772	0.1572	0.0809	0.9	AKR1B1	4.88
cg19690984	chr6	29521631	0.4822	0.2735	0.0809	0.9		3.6
cg27523779	chr12	24103374	-0.3292	0.1867	0.0809	0.9	SOX5	3.75
cg00007426	chr2	240404782	0.5042	0.286	0.0809	0.9		92.6
cg19630440	chr20	33146371	-0.1246	0.07068	0.0809	0.9	MAP1LC3A	1.76
cg24496978	chr21	44495223	0.4418	0.2506	0.0809	0.9	CBS	3.15
cg09257824	chr11	32455642	-0.5646	0.3203	0.0809	0.9	WT1	6.5
cg22684008	chr4	122871528	-0.1614	0.09153	0.0809	0.9	TRPC3	3.55
cg26439733	chr17	37730282	-0.8715	0.4943	0.0809	0.9		14.08
cg13382288	chr1	202614046	-0.756	0.4288	0.0809	0.9	SYT2	7.01
cg26405376	chr5	175961105	0.2981	0.1691	0.0809	0.9	RNF44	3.82
ch.10.2734064R	chr10	127518619	0.8918	0.5059	0.0809	0.9	BCCIP	7.84
cg26154888	chr6	45380512	-2.396	1.359	0.0809	0.9	RUNX2	80.04
cg17737681	chr2	172952136	-0.2026	0.1149	0.0809	0.9	DLX1	1.57
cg16219266	chr16	67433184	-1.177	0.6679	0.0809	0.9	ZDHHC1	61.86
cg01941585	chr12	66240388	0.3567	0.2023	0.0809	0.9	HMGA2	94.68
cg14889658	chr19	58628735	-2.327	1.32	0.0809	0.9	ZSCAN18	68.24
cg04500185	chr3	193711643	4.378	2.484	0.0809	0.9	LOC100128023	92.3
cg04451448	chr4	110130	-0.4605	0.2612	0.0809	0.9	ZNF718	93.8
cg02968094	chr12	4829617	-2.068	1.173	0.0809	0.9	GALNT8	73.56
cg10710494	chrX	49017493	-1.129	0.6404	0.0809	0.9		82.99
cg13341380	chr17	33701529	0.4521	0.2564	0.0809	0.9	SLFN11	4.59
cg07661106	chr17	77956872	0.8566	0.4859	0.0809	0.9	TBC1D16	87.21
cg16447054	chr2	139293772	-1.598	0.9067	0.0809	0.9	SPOPL	88.54
cg14130664	chr9	86151893	-1.153	0.6542	0.0809	0.9	FRMD3	12.01
cg18757155	chr8	24151472	-1.366	0.775	0.0809	0.9	ADAM28	20.04
cg03976650	chr13	77456505	-1.228	0.6966	0.0809	0.9	KCTD12	90.27
cg20107395	chr20	53092334	-0.1332	0.07555	0.0809	0.9	DOK5	2.21
cg14537090	chr2	230096861	0.9057	0.5138	0.081	0.9	PID1	84.84
cg08874974	chr3	9049803	-0.6165	0.3497	0.081	0.9	SRGAP3	90.71
cg22114137	chr3	128738901	-0.5677	0.3221	0.081	0.9	CCDC48	93.39
cg04177845	chr7	157464925	-0.5031	0.2854	0.081	0.9	PTPRN2	93.51
cg09130728	chr2	21881746	-0.4384	0.2487	0.081	0.9		93.72
cg20725013	chr7	27195036	-0.6117	0.347	0.081	0.9	HOXA7	12.92
cg06455149	chr8	25905811	-1.379	0.7825	0.081	0.9		23.35
cg16695576	chr6	1606028	-0.238	0.135	0.081	0.9		3.66
cg17078326	chr4	4509338	1.546	0.877	0.081	0.9	STX18	68.3
cg23398091	chr18	23806189	-0.9333	0.5295	0.081	0.9	TAF4B	12.32
cg01893681	chr5	162864291	0.2775	0.1575	0.081	0.9	CCNG1	4.14
cg14637470	chr9	131798317	-1.046	0.5937	0.081	0.9	FAM73B	79.13
cg07718324	chr7	133995578	1.216	0.6897	0.081	0.9	SLC35B4	68.08
cg11015960	chr3	189841685	-0.7491	0.425	0.081	0.9	LEPREL1	92.83
cg10102256	chr11	18034688	-0.2389	0.1355	0.081	0.9	SERGEF	3.7
cg26009013	chr14	100079822	-0.6124	0.3474	0.081	0.9		91.97
cg09706777	chr7	158855802	1.256	0.7129	0.081	0.9	VIPR2	88.31
cg20993253	chr15	100535343	-1.632	0.9257	0.081	0.9	ADAMTS17	72.16
cg00503731	chr7	12723327	-1.65	0.9363	0.081	0.9		86.75
cg04398180	chr13	114103452	-1.367	0.7755	0.081	0.9	ADPRHL1	71.21
cg09373227	chr11	69484433	0.7586	0.4304	0.081	0.9	ORAOV1	90.94
cg11357534	chr15	82350064	-0.9014	0.5114	0.081	0.9		11.15
cg09313482	chr8	120685317	-0.3009	0.1707	0.081	0.9		95.41
cg22199628	chr12	80327755	0.301	0.1708	0.081	0.9	PPP1R12A	4.99
cg11688616	chr1	241803757	-0.1705	0.09675	0.081	0.9	OPN3	2.9
cg08250921	chr16	88111009	1.917	1.087	0.081	0.9		69.12
cg01207912	chr10	68685569	0.9736	0.5524	0.081	0.9	CTNNA3	7.83
cg10302293	chr13	34392156	0.3622	0.2055	0.081	0.9	RFC3	4.03
cg10321404	chr1	25296788	4.179	2.371	0.081	0.9		58.65
cg14275845	chr11	63604901	0.209	0.1186	0.081	0.9	MARK2	2.68
cg23750391	chr10	60028503	-0.3214	0.1823	0.081	0.9	IPMK	4.98
cg25206562	chr6	152593044	0.7778	0.4413	0.081	0.9	SYNE1	87.73
cg16303846	chr2	225907539	0.63	0.3575	0.081	0.9	DOCK10	5.2
cg15013761	chr17	25982249	-1.541	0.8742	0.081	0.9		66.35
cg27528091	chr6	27447518	1.844	1.046	0.081	0.9		15.05
cg24879726	chr1	94032892	-0.4343	0.2464	0.081	0.9	BCAR3	93.74
cg12120327	chr12	48398535	-0.1507	0.08553	0.081	0.9	COL2A1	2.6
cg01529092	chr15	48939483	-0.7814	0.4434	0.081	0.9	FBN1	90.87
cg20642417	chr6	29577082	0.7954	0.4513	0.081	0.9	GABBR1	75.05
cg27321439	chr20	44656559	-1.862	1.057	0.081	0.9	SLC12A5	72.45
cg00176638	chr1	202778443	-2.686	1.524	0.081	0.9	KDM5B	68.2
cg13871400	chr18	61616492	-0.996	0.5652	0.081	0.9	HMSD	18.6
cg24924560	chr5	158533798	0.4625	0.2624	0.081	0.9		3.36
cg26548410	chr19	475587	-3.857	2.189	0.081	0.9	ODF3L2	90.11
cg18276069	chr6	30431592	-1.078	0.6118	0.081	0.9		14.6
cg18400079	chr4	7813911	1.324	0.751	0.081	0.9	AFAP1	91.34
cg17008412	chr5	71331494	-0.497	0.282	0.081	0.9		92
cg17830682	chr1	202182642	-1.861	1.056	0.081	0.9	LGR6	41.5
cg16314017	chr12	116713947	0.4528	0.257	0.081	0.9	MED13L	6.51
cg08097417	chr7	130419133	0.9132	0.5182	0.0811	0.9	KLF14	7.44
cg09151521	chr3	137834591	0.5125	0.2908	0.0811	0.9	DZIP1L	3.33
cg16840547	chr17	48458462	-1.587	0.9005	0.0811	0.9	EME1	71.79
cg08302302	chr10	80206778	-1.766	1.002	0.0811	0.9		85.64
cg08582485	chr20	22557518	-0.6262	0.3553	0.0811	0.9	C20orf56	9.5
cg04165366	chr8	131154466	-0.9285	0.5269	0.0811	0.9	ASAP1	92.41
cg00234655	chr18	78007841	1.565	0.8884	0.0811	0.9		82.12
cg03478610	chr3	135702110	-1.037	0.5888	0.0811	0.9	PPP2R3A	90.84
cg20739013	chr3	27761677	-1.274	0.7227	0.0811	0.9	EOMES	20.84
cg25189241	chr2	171785027	1.299	0.737	0.0811	0.9	GORASP2	82.93
cg07753583	chr7	150020206	0.6118	0.3472	0.0811	0.9	LRRC61	4.77
cg23973538	chr7	2318990	-1.576	0.8945	0.0811	0.9	SNX8	89.77
cg06588556	chr11	18477299	-4.76	2.701	0.0811	0.9	LDHAL6A	58.49
cg04304130	chr6	11111894	1.389	0.7881	0.0811	0.9	LOC221710	68.93
cg11665991	chr1	50893469	-0.283	0.1606	0.0811	0.9		2.36
cg04657605	chr10	22610048	0.3464	0.1966	0.0811	0.9	BMI1	2.46
cg14189116	chr12	30878975	-0.7143	0.4054	0.0811	0.9	CAPRIN2	92.39
cg22654495	chr11	116658782	0.3813	0.2164	0.0811	0.9	ZNF259	3.72
cg25422665	chr17	16485103	-0.8737	0.4959	0.0811	0.9		93.67
cg15731752	chr10	134920438	-0.4437	0.2519	0.0811	0.9	GPR123	93.39
cg18454774	chr10	3378983	-0.4496	0.2552	0.0811	0.9		94.29
cg16660274	chr2	127976928	-0.52	0.2951	0.0811	0.9		7.67
cg10644916	chr1	899000	-4.844	2.75	0.0811	0.9	KLHL17	82.71
cg00227578	chr5	34657676	-0.3145	0.1785	0.0811	0.9	RAI14	3.82
cg00962000	chr1	100065660	-0.4125	0.2341	0.0811	0.9		94.34
cg22899163	chr14	70826046	-0.2143	0.1217	0.0811	0.9	COX16	3.64
cg04896543	chr1	178510520	-0.4081	0.2316	0.0811	0.9	C1orf220	93.8
cg02894226	chr20	3190561	0.3246	0.1842	0.0811	0.9	ITPA	2.33
cg09436545	chr16	71496735	-2.69	1.527	0.0811	0.9	ZNF23	65.91
cg05033560	chr5	172173145	-0.603	0.3423	0.0811	0.9		93.12
cg13546514	chr3	9712113	-0.6497	0.3688	0.0811	0.9	MTMR14	93.09
cg02647998	chr3	12201096	0.6219	0.353	0.0811	0.9	TIMP4	94.39
cg16654419	chr10	135379580	-1.387	0.7875	0.0811	0.9	SYCE1	93.83
cg07259660	chr10	49517767	0.4072	0.2311	0.0811	0.9		93.34
cg08007197	chr1	1010638	-1.219	0.6918	0.0811	0.9		76.69
cg00903438	chr2	208756199	-1.135	0.6444	0.0811	0.9	PLEKHM3	90.83
cg11062956	chr16	2723328	-0.6172	0.3504	0.0811	0.9		7.79
cg12244647	chr22	50737978	-1.935	1.099	0.0811	0.9	PLXNB2	20.01
cg00624737	chr16	86613641	-1.781	1.011	0.0811	0.9	FOXL1	37.69
cg21255939	chrX	9858802	-0.5453	0.3096	0.0812	0.9	SHROOM2	92.99
cg01812092	chr6	19144134	-0.6946	0.3943	0.0812	0.9		92.8
cg07421287	chr1	111218287	-1.52	0.8629	0.0812	0.9	KCNA3	34.9
cg26468119	chr17	3867796	-0.1465	0.08319	0.0812	0.9	ATP2A3	2.46
cg00872865	chr3	112770545	1.538	0.8732	0.0812	0.9		65.49
cg11085581	chr10	129948950	-1.237	0.702	0.0812	0.9		32.86
cg24434387	chr17	45051692	1.024	0.5815	0.0812	0.9		90.05
cg00174252	chr21	27096915	-1.519	0.8624	0.0812	0.9	ATP5J	89.02
cg08556511	chr11	102048882	-1.515	0.8598	0.0812	0.9	YAP1	89.44
cg07568040	chr2	158454401	-2.466	1.4	0.0812	0.9	ACVR1C	61.97
cg11687809	chr1	1962016	-1.387	0.7874	0.0812	0.9	GABRD	82.64
cg19325435	chr22	22839645	-1.441	0.8178	0.0812	0.9	ZNF280B	89.33
cg23273841	chr2	170382721	-2.194	1.246	0.0812	0.9	KBTBD10	82.26
cg26106524	chr19	19517029	0.6502	0.3691	0.0812	0.9	GATAD2A	6.71
cg14508997	chrX	47475578	-0.8216	0.4664	0.0812	0.9	SYN1	89.54
cg21078322	chr6	134491163	-1.938	1.1	0.0812	0.9	SGK1	86.57
cg02655681	chr4	160173024	0.491	0.2787	0.0812	0.9		95.34
cg25207528	chr11	47447843	0.2849	0.1617	0.0812	0.9	PSMC3	3.6
cg05240083	chrX	117629034	2.029	1.152	0.0812	0.9	DOCK11	42.54
cg19858671	chr8	130951373	-0.2803	0.1591	0.0812	0.9	FAM49B	4.12
cg04353763	chr14	103133477	-0.6608	0.3752	0.0812	0.9	RCOR1	91.44
cg01150083	chrX	48980043	1.255	0.7128	0.0812	0.9	GPKOW	15.83
cg09591886	chr16	22333264	0.5765	0.3273	0.0812	0.9	POLR3E	91.77
ch.X.772253F	chrX	47063687	0.5247	0.2979	0.0812	0.9	UBA1	5.1
cg11736869	chr2	61245136	-0.4509	0.256	0.0812	0.9	PEX13	6.48
cg19855573	chr1	152297873	-1.733	0.9839	0.0812	0.9	FLG	84.24
cg14873739	chr2	70780723	0.8072	0.4583	0.0812	0.9	TGFA	8.86
cg25285041	chr1	41627631	0.7782	0.4419	0.0812	0.9	SCMH1	87.14
cg04291383	chr1	12787380	-0.593	0.3367	0.0812	0.9	AADACL3	92.21
cg05565562	chr1	116960898	-1.183	0.6719	0.0812	0.9	C1orf203	21.52
cg23564432	chr8	3253958	-1.969	1.118	0.0812	0.9	CSMD1	83.76
cg25187802	chr10	125600185	-1.951	1.108	0.0812	0.9	CPXM2	86.08
cg07362231	chr1	120441702	-1.153	0.6548	0.0812	0.9		91.19
cg16354091	chr5	137474830	-0.1929	0.1095	0.0812	0.9	NME5	3.03
cg05461143	chr7	150232206	-0.7879	0.4474	0.0812	0.9		92.36
cg16895170	chr12	56511835	0.3436	0.1951	0.0812	0.9	ZC3H10	4.86
cg16475705	chr4	96469565	-0.3415	0.1939	0.0812	0.9	UNC5C	5.01
cg11599718	chr12	123357128	-1.149	0.6527	0.0812	0.9	VPS37B	45.85
cg07741992	chr8	95303464	-1.547	0.8783	0.0812	0.9		88.37
cg03668033	chr3	101405211	-0.1273	0.07229	0.0812	0.9	RPL24	1.93
cg16256342	chr1	9329611	0.9111	0.5173	0.0812	0.9	H6PD	88.4
cg19886978	chr15	63967183	-0.6987	0.3967	0.0812	0.9	HERC1	92.87
cg23008153	chr5	63461305	-1.013	0.5753	0.0812	0.9	RNF180	32.83
cg21165027	chr5	172663784	-1.073	0.6091	0.0812	0.9	NKX2-5	18.28
cg07706463	chr1	101005451	1.1	0.6244	0.0812	0.9	GPR88	4.6
cg26766694	chr3	13060974	-1.108	0.6293	0.0812	0.9	IQSEC1	75.29
cg18810664	chr10	31074367	-1.359	0.7717	0.0813	0.9		7.1
cg14702589	chr11	15135669	-0.9768	0.5547	0.0813	0.9	INSC	88.07
cg09413723	chr1	246670859	-1.843	1.047	0.0813	0.9	SMYD3	36.85
cg18650367	chr10	133909949	-4.001	2.272	0.0813	0.9		21.12
cg05956132	chr10	46091449	-1.298	0.7371	0.0813	0.9	MARCH8	90.17
cg15544071	chr5	38528510	-0.8623	0.4897	0.0813	0.9	LIFR	23.96
cg03775802	chr10	105978702	0.1751	0.09946	0.0813	0.9	MIR609	3.21
cg15576233	chr8	80679932	0.5807	0.3298	0.0813	0.9	HEY1	3.35
cg08444117	chr7	57484153	-2.757	1.566	0.0813	0.9		78.68
cg14338779	chr7	157405010	-1.894	1.076	0.0813	0.9	PTPRN2	73.65
cg14524704	chr7	25899168	-1.18	0.6702	0.0813	0.9		31.6
cg01054891	chr19	57352729	-1.201	0.6819	0.0813	0.9	PEG3	44.57
cg16852440	chr2	237570117	-1.252	0.7113	0.0813	0.9		34.62
cg09959150	chr8	709624	0.4113	0.2336	0.0813	0.9		96.51
cg05293490	chr14	95156546	-3.585	2.036	0.0813	0.9		41.13
cg18290775	chr14	69954135	-2.122	1.205	0.0813	0.9	FLJ44817	32.29
cg21999162	chr11	10880150	-0.188	0.1068	0.0813	0.9	ZBED5	2.32
cg09209584	chrX	135291355	-1.053	0.5981	0.0813	0.9	FHL1	80.6
cg17436861	chr5	176900842	-0.4961	0.2817	0.0813	0.9	DBN1	6.43
cg18789620	chr19	3979758	1.414	0.8033	0.0813	0.9	EEF2	75.43
cg15005526	chr2	73438142	-0.8784	0.4988	0.0813	0.9	NOTO	89.19
cg16340103	chr12	34372299	-2.043	1.16	0.0813	0.9		47.01
cg26062204	chr3	150661892	0.7605	0.4319	0.0813	0.9	CLRN1	89.14
cg15139644	chr18	35065386	-0.1365	0.07752	0.0813	0.9	BRUNOL4	2.02
cg00334245	chr6	30923446	0.6589	0.3742	0.0813	0.9		5.46
cg11800608	chr20	56724999	-0.7976	0.453	0.0813	0.9	C20orf85	83.18
cg14860524	chr3	158991537	-1.817	1.032	0.0813	0.9	SCHIP1	39.8
cg14646452	chr10	103433197	-0.8941	0.5078	0.0813	0.9	FBXW4	92.45
cg09558195	chr6	146350585	-0.2348	0.1333	0.0813	0.9	GRM1	3.05
cg18817392	chr6	133788156	-0.7351	0.4175	0.0813	0.9	EYA4	89.75
cg14156768	chr9	111398935	-1.595	0.906	0.0813	0.9		87.6
cg11871549	chrX	117957616	0.712	0.4044	0.0813	0.9	ZCCHC12	13.77
cg08708212	chr5	176894690	-1.042	0.5915	0.0813	0.9	DBN1	85.57
cg14872603	chr12	19589753	-0.5961	0.3386	0.0813	0.9		91.03
cg13462219	chr8	144649510	-3.299	1.874	0.0813	0.9	C8orf73	47.31
cg17179862	chr17	46681362	-1.752	0.9949	0.0813	0.9	LOC404266	5.41
cg26479279	chr2	134254352	-1.832	1.041	0.0813	0.9	NCKAP5	85.95
cg15612053	chr2	233899246	-0.9485	0.5387	0.0813	0.9	NEU2	86.42
cg23701314	chr15	43387679	-1.759	0.9989	0.0813	0.9	UBR1	85.82
cg11186365	chr5	150004235	-0.3822	0.2171	0.0813	0.9	SYNPO	4.62
cg27018944	chr3	187754696	-0.7077	0.4019	0.0813	0.9		92.43
cg03318940	chr3	182817448	1.064	0.6042	0.0813	0.9	MCCC1	3
cg12884510	chr13	47123821	1.715	0.9739	0.0813	0.9		77.23
cg11830694	chr12	2289797	-0.9984	0.5671	0.0813	0.9	CACNA1C	90.45
cg04896048	chr11	119993780	0.3648	0.2072	0.0813	0.9	TRIM29	96.02
cg18597220	chr14	80010617	-1.343	0.7628	0.0813	0.9	NRXN3	82.67
cg10583204	chr11	1299477	-0.9574	0.5438	0.0813	0.9	TOLLIP	90.83
cg04776735	chr22	29137963	-0.2553	0.145	0.0813	0.9	CHEK2	3.72
cg04533623	chr9	139586159	1.082	0.6147	0.0813	0.9		82.03
cg05800377	chr4	1360432	-0.1071	0.06085	0.0813	0.9	KIAA1530	98.5
cg27131955	chr14	52736038	-1.704	0.9676	0.0813	0.9	PTGDR	26.56
cg12711054	chr7	65419231	-1.324	0.7519	0.0813	0.9	VKORC1L1	83.6
cg14247318	chr6	28864714	-0.1941	0.1103	0.0813	0.9		2.93
cg00101555	chr2	39185781	-0.4865	0.2763	0.0813	0.9	LOC100271715	93.16
cg15472784	chr1	3663531	-0.1206	0.06851	0.0813	0.9	KIAA0495	2.01
cg26005485	chr8	139508496	-1.231	0.699	0.0813	0.9	FAM135B	46.29
cg21182407	chr6	3119541	-0.6903	0.3921	0.0814	0.9	BPHL	18.72
cg00950004	chr1	154165673	0.7378	0.4191	0.0814	0.9	TPM3	85.51
cg26611508	chr13	88788987	1.983	1.127	0.0814	0.9		93.5
cg04954795	chr21	42617159	-1.472	0.8361	0.0814	0.9	BACE2	88.82
cg05120987	chr16	79623900	-1.301	0.739	0.0814	0.9		44.29
cg14598306	chr19	47164552	-0.3691	0.2097	0.0814	0.9	DACT3	3.87
cg27126225	chr11	8101793	-1.58	0.8976	0.0814	0.9	TUB	80.08
cg19933664	chr5	96038381	0.3315	0.1883	0.0814	0.9	CAST	3.67
cg06243556	chr19	58609473	-0.2344	0.1332	0.0814	0.9	ZSCAN18	3.81
cg03649649	chr17	56408197	-0.3305	0.1877	0.0814	0.9		5.89
cg00766914	chr6	107781299	-0.3144	0.1786	0.0814	0.9	PDSS2	7.2
cg21233143	chr14	77133179	-0.6309	0.3584	0.0814	0.9		90.09
cg18106898	chr15	74229671	-2.676	1.52	0.0814	0.9	LOXL1	52.08
cg03003745	chr19	42948167	-0.9642	0.5477	0.0814	0.9	CXCL17	81.29
cg13966313	chr21	39628227	-0.8025	0.4559	0.0814	0.9	KCNJ15	92.04
cg02061553	chr1	3370110	-1.077	0.6119	0.0814	0.9	ARHGEF16	79.56
cg16249029	chr15	63416259	-0.6376	0.3622	0.0814	0.9	LACTB	93.22
cg17930505	chr1	230306100	-2.208	1.254	0.0814	0.9	GALNT2	81.56
cg01242977	chr5	111071312	-0.4783	0.2717	0.0814	0.9	C5orf13	93.48
cg03420580	chr3	30730226	-0.6476	0.3679	0.0814	0.9	TGFBR2	93.2
cg04513125	chr15	57891240	-1.121	0.637	0.0814	0.9	GCOM1	90.67
cg17750043	chr22	25335513	0.6156	0.3497	0.0814	0.9	TMEM211	92.7
cg22846334	chr15	43941042	-1.897	1.078	0.0814	0.9	CATSPER2	93.39
cg06626102	chr5	1346156	-1.458	0.8281	0.0814	0.9	CLPTM1L	64.57
cg22981738	chr19	56136128	-0.5091	0.2892	0.0814	0.9	ZNF784	6.55
cg26116669	chr2	88654640	-1.015	0.5765	0.0814	0.9		85.98
cg07824422	chr11	2555406	-0.8696	0.494	0.0814	0.9	KCNQ1	44.88
cg18435532	chr19	36024802	-0.2388	0.1357	0.0814	0.9	GAPDHS	3.3
cg02570054	chr12	49717017	0.5748	0.3266	0.0814	0.9	TROAP	6.49
cg26256560	chr10	133039159	0.7994	0.4542	0.0814	0.9	TCERG1L	84.22
cg24363858	chr6	138752062	-0.5236	0.2975	0.0814	0.9	NHSL1	96.32
cg16046376	chr11	66721779	0.9549	0.5426	0.0814	0.9	PC	68.56
cg10503037	chr1	220219195	0.5161	0.2932	0.0814	0.9	EPRS	5.79
cg11970458	chr16	31213481	0.4294	0.244	0.0814	0.9	PYCARD	3.77
cg08305696	chr16	86555195	-1.353	0.7686	0.0814	0.9		71.26
cg06157924	chr4	942005	-1.524	0.8659	0.0814	0.9	TMEM175	96.66
cg25976242	chr6	118241348	-0.2911	0.1654	0.0814	0.9	SLC35F1	4.31
cg20560075	chr5	146257484	1.914	1.088	0.0814	0.9	PPP2R2B	1.82
cg12323274	chr18	34834605	-1.762	1.001	0.0814	0.9	BRUNOL4	21.62
cg04343690	chr20	688410	-2.226	1.265	0.0814	0.9		93.99
cg25854703	chr6	32037847	-0.6998	0.3976	0.0814	0.9	TNXB	91.4
cg10984178	chr1	946099	-0.9462	0.5377	0.0814	0.9		90.72
cg11279838	chr5	1885778	-0.7673	0.436	0.0814	0.9		14.16
cg00642679	chr1	114355693	-2.747	1.561	0.0814	0.9	RSBN1	76.06
cg13725826	chr14	100211213	-0.8327	0.4732	0.0814	0.9		91.61
cg12490816	chr5	64920465	1.39	0.7898	0.0815	0.9	C5orf44	12.92
cg04756223	chr2	46325268	-2.127	1.209	0.0815	0.9	PRKCE	85.43
cg19863563	chr1	107798257	-1.746	0.9922	0.0815	0.9	NTNG1	86.21
cg27171194	chr1	3229579	-1.433	0.8145	0.0815	0.9	PRDM16	42.2
cg19433118	chr20	43977423	-1.008	0.573	0.0815	0.9	SDC4	59.93
cg14322166	chrX	70364735	-1.571	0.8925	0.0815	0.9	NLGN3	49.59
cg25953504	chr17	79981121	-0.9084	0.5162	0.0815	0.9	STRA13	12.52
cg12229775	chr13	74315385	1.416	0.8047	0.0815	0.9	KLF12	77.42
cg15001032	chr7	50632994	-1.883	1.07	0.0815	0.9	DDC	47.02
cg22791632	chr19	12075848	0.1661	0.09438	0.0815	0.9	ZNF763	1.82
cg01340163	chr4	55990582	-0.9769	0.5552	0.0815	0.9	KDR	33.82
cg19804249	chr1	45253428	-0.9985	0.5674	0.0815	0.9	BEST4	81.71
cg13596036	chr19	41773743	0.8306	0.472	0.0815	0.9	HNRNPUL1	85.83
cg19500479	chr2	20865674	0.6499	0.3693	0.0815	0.9	GDF7	5.8
cg21227040	chr6	54711429	-0.1594	0.09059	0.0815	0.9	FAM83B	2.75
cg10204320	chr1	32708276	-1.123	0.6379	0.0815	0.9	MTMR9L	16.1
cg16113172	chr10	103042693	-0.8923	0.5071	0.0815	0.9		85.36
cg13610622	chr10	11504551	-2.315	1.315	0.0815	0.9	USP6NL	85.39
cg05591123	chr8	141357635	-0.7696	0.4374	0.0815	0.9	TRAPPC9	90.82
cg14591511	chr9	114375915	-1.343	0.7631	0.0815	0.9		85.62
cg12699648	chr13	24758155	-1.051	0.5972	0.0815	0.9	SPATA13	89.51
cg04402633	chr11	2907113	1.696	0.9637	0.0815	0.9	CDKN1C	10.89
cg26831415	chr8	16885270	-0.3982	0.2263	0.0815	0.9	EFHA2	4.71
cg26247186	chr12	129099425	0.5031	0.2859	0.0815	0.9	TMEM132C	92.77
cg03206445	chr9	140062197	-1.805	1.026	0.0815	0.9	GRIN1	35.52
cg02150218	chr6	157341044	-1.673	0.9506	0.0815	0.9	ARID1B	34.16
cg01295518	chr3	238392	-0.248	0.1409	0.0815	0.9	CHL1	3.83
cg11725581	chr7	6140990	-3.359	1.909	0.0815	0.9		65.64
cg01052614	chr8	143619583	-0.7831	0.4451	0.0815	0.9	BAI1	82.79
cg15319470	chr12	62546183	1.203	0.6837	0.0815	0.9	FAM19A2	84.01
cg23327070	chr14	93214896	-0.775	0.4405	0.0815	0.9	LGMN	7.06
cg26751469	chr19	56116382	0.5507	0.313	0.0815	0.9		6.68
ch.13.33087556F	chr13	34189558	0.201	0.1142	0.0815	0.9		2.88
cg07181395	chr2	218655229	-1.407	0.7996	0.0815	0.9		27.99
cg16686757	chr19	40908756	-0.5305	0.3015	0.0815	0.9	PRX	93.06
cg22579218	chr7	87848722	-0.2937	0.1669	0.0815	0.9	SRI	5.55
cg14677612	chr10	131263962	-0.3683	0.2094	0.0815	0.9	MGMT	94.16
cg01023759	chr16	89983766	2.435	1.384	0.0815	0.9	MC1R	74.76
cg03626648	chr6	44122832	-0.4226	0.2402	0.0815	0.9	TMEM63B	93.56
cg05137064	chr16	29814872	0.6904	0.3924	0.0815	0.9	KIF22	88.74
cg19636519	chr7	99541626	2.725	1.549	0.0815	0.9		53.02
cg06835777	chr15	67491859	-1.734	0.9856	0.0815	0.9		84.92
cg00670942	chr17	74836683	-1.53	0.8695	0.0815	0.9		21.34
cg17748242	chr17	40517479	-0.5686	0.3232	0.0815	0.9	STAT3	93.33
cg01930719	chr16	67575562	2.087	1.186	0.0815	0.9	FAM65A	82.28
cg23502475	chr4	154711115	-0.8685	0.4936	0.0815	0.9	SFRP2	20.77
cg03610629	chr11	611114	-0.1049	0.05963	0.0815	0.9	PHRF1	98.12
cg02175952	chr7	155541716	-2.12	1.205	0.0815	0.9	RBM33	85.62
cg10236239	chr2	108994514	-1.096	0.6227	0.0816	0.9	SULT1C4	21.28
cg21935393	chr8	138648785	-0.8724	0.4959	0.0816	0.9		89.99
cg17005595	chr6	52227405	-0.2645	0.1503	0.0816	0.9	PAQR8	4.81
cg19923683	chr2	106510087	0.6787	0.3858	0.0816	0.9	NCK2	88.32
cg15962313	chr11	126810400	-1.09	0.6198	0.0816	0.9	KIRREL3	84.05
cg05938683	chr1	85156187	-0.3554	0.202	0.0816	0.9	SSX2IP	4.39
cg12378001	chr7	24818413	-0.5913	0.3361	0.0816	0.9		90.25
cg19507591	chr11	64850277	-0.8908	0.5064	0.0816	0.9	CDCA5	89.39
cg08832744	chr17	79283095	-0.5584	0.3174	0.0816	0.9	C17orf55	8.5
cg01851088	chr3	48700337	-0.1321	0.07509	0.0816	0.9	CELSR3	2.46
cg23273809	chr1	154191582	1.453	0.8259	0.0816	0.9	UBAP2L	79.97
cg04380228	chr2	47142555	0.3527	0.2005	0.0816	0.9	MCFD2	4.46
cg18116450	chr1	36719756	-1.693	0.9623	0.0816	0.9	THRAP3	88.81
cg04856629	chr14	69105434	0.7079	0.4024	0.0816	0.9		86.74
cg02919982	chr1	153005121	-0.9533	0.5419	0.0816	0.9	SPRR1B	75.02
cg10046893	chr14	101456920	2.454	1.395	0.0816	0.9	SNORD114-30	78.98
cg04991337	chr3	182817223	1.497	0.851	0.0816	0.9	MCCC1	5.93
cg18500368	chr12	56509603	1.372	0.7797	0.0816	0.9	RPL41	14.57
cg00328883	chr20	10415827	0.2512	0.1428	0.0816	0.9	C20orf94	3.25
cg05268564	chr2	209131274	0.2427	0.138	0.0816	0.9	PIKFYVE	3.82
cg14423881	chr7	47858608	0.7373	0.4191	0.0816	0.9	C7orf69	88.17
cg08535411	chr7	151826219	-0.8113	0.4612	0.0816	0.9		89.24
cg27304952	chr12	52077539	-0.5205	0.2959	0.0816	0.9	SCN8A	94.06
cg03925149	chr4	96761135	-0.5821	0.3309	0.0816	0.9	PDHA2	91.87
cg14810242	chr2	102087008	-0.5148	0.2927	0.0816	0.9	RFX8	92.91
cg21520055	chr14	21504190	-1.114	0.6331	0.0816	0.9	RNASE13	81.96
cg08491437	chr1	78442533	0.6565	0.3732	0.0816	0.9	FUBP1	91.78
cg09441966	chr17	41277487	0.2585	0.147	0.0816	0.9	NBR2	2.4
cg13704911	chr9	140341606	-0.7327	0.4165	0.0816	0.9		13.05
cg02309273	chr1	38412744	-0.6055	0.3442	0.0816	0.9	INPP5B	6.07
cg14807363	chr15	63366820	-1.072	0.6096	0.0816	0.9		91.89
cg26350007	chr11	2013524	-0.1372	0.07799	0.0816	0.9		98.33
cg13692134	chr5	74350132	2.579	1.466	0.0816	0.9		52.87
cg27657131	chr20	61847587	-0.8253	0.4692	0.0816	0.9	YTHDF1	13.41
cg15235185	chr1	193028809	0.488	0.2774	0.0816	0.9	TROVE2	3.91
cg27303983	chr7	73153259	-0.3088	0.1756	0.0816	0.9	ABHD11	4.55
cg01587896	chr5	50678925	-0.2152	0.1224	0.0816	0.9	ISL1	3.28
cg01547141	chr11	9113152	-0.3044	0.1731	0.0816	0.9	SCUBE2	3.16
cg21468932	chr13	44991018	0.7084	0.4028	0.0816	0.9		86.82
cg08072771	chr6	5110768	-0.9135	0.5194	0.0816	0.9	LYRM4	91.71
cg22083866	chr15	70328989	-1.63	0.9266	0.0816	0.9		85.22
cg16106360	chr17	37308900	-0.3932	0.2236	0.0816	0.9	PLXDC1	5.68
cg09193981	chr12	6644606	0.6739	0.3832	0.0816	0.9	GAPDH	4.79
cg15117372	chr6	35992219	-0.4885	0.2777	0.0816	0.9	SLC26A8	4.79
cg12117660	chr20	16555778	-0.3145	0.1788	0.0816	0.9		4.66
cg17214107	chr4	123747542	-1.337	0.7599	0.0816	0.9	FGF2	11.45
cg06080793	chr6	1625457	-0.3723	0.2117	0.0816	0.9	GMDS	3.98
cg13267368	chr14	50234727	-2.491	1.417	0.0817	0.9	KLHDC2	24.69
cg00300216	chr2	6992700	1.292	0.7347	0.0817	0.9	CMPK2	74.89
cg09798077	chr5	60899133	-1.084	0.6164	0.0817	0.9		87.67
cg06210725	chr7	105752864	-0.1568	0.08917	0.0817	0.9	SYPL1	2.91
cg02213822	chr9	128985576	-1.628	0.9254	0.0817	0.9		66.31
cg00050247	chr6	33216585	0.4626	0.263	0.0817	0.9		4.14
cg22509504	chr17	19322114	1.126	0.6403	0.0817	0.9		76.55
cg15573783	chr19	45927056	-0.6863	0.3902	0.0817	0.9	ERCC1	7.04
cg03764193	chr10	81154150	0.6615	0.3762	0.0817	0.9	ZCCHC24	89.35
cg12637409	chr17	7156125	0.3411	0.194	0.0817	0.9	C17orf81	4.34
cg21470600	chr1	6040824	1.985	1.129	0.0817	0.9	NPHP4	54.85
cg13596049	chr18	30051538	-0.1441	0.08196	0.0817	0.9	FAM59A	3.04
cg02285725	chr6	125121219	-1.497	0.851	0.0817	0.9	NKAIN2	80.84
cg03421212	chr3	131221699	-0.1891	0.1075	0.0817	0.9	MRPL3	2.64
cg21239798	chr5	111756360	-0.5907	0.3359	0.0817	0.9	FLJ11235	5.89
cg06057079	chr4	2048520	-1.006	0.5719	0.0817	0.9		16.43
cg23484741	chr5	142936868	-1.075	0.611	0.0817	0.9		85.64
cg07263562	chr4	122741848	-1.948	1.108	0.0817	0.9	CCNA2	86.69
cg10393744	chr4	159969703	-1.553	0.8831	0.0817	0.9		90.15
cg15201458	chr6	22585855	-0.5242	0.2981	0.0817	0.9		92.24
cg21184415	chr20	39996039	1.05	0.5969	0.0817	0.9	EMILIN3	15.33
cg18048071	chr7	158830035	-1.717	0.9766	0.0817	0.9	VIPR2	34.08
cg24701178	chr13	99176701	0.4578	0.2603	0.0817	0.9	STK24	93.04
cg11674381	chr3	19026539	-1.295	0.7366	0.0817	0.9		90.37
cg16219583	chr5	135702333	-2.061	1.172	0.0817	0.9	TRPC7	83.39
cg23738564	chr6	168352104	-3.779	2.149	0.0817	0.9	MLLT4	91.55
cg04614923	chr12	93096622	-1.236	0.7029	0.0817	0.9	C12orf74	22.58
cg24577933	chr1	9258678	-1.712	0.9738	0.0817	0.9		15.75
cg05155775	chr1	220102434	-0.8803	0.5006	0.0817	0.9	SLC30A10	72.6
cg12597309	chr12	124393772	-0.8887	0.5054	0.0817	0.9	DNAH10	87.89
cg18620571	chr14	103593505	-3.127	1.778	0.0817	0.9	TNFAIP2	92.35
cg05226283	chr9	21560355	-1.025	0.583	0.0817	0.9	LOC554202	21.86
cg21540406	chr12	43710595	-2.126	1.209	0.0817	0.9		82.09
cg16685586	chr1	23945686	-0.8465	0.4814	0.0817	0.9		87.92
cg13592064	chr6	100915634	-0.8134	0.4626	0.0817	0.9		10.31
cg07352425	chr1	15573655	-0.1439	0.08181	0.0817	0.9	FHAD1	2.51
cg16201146	chr20	19191526	0.8499	0.4834	0.0817	0.9		87.26
cg21967368	chr2	211422328	3.141	1.786	0.0817	0.9	CPS1	44.27
cg27662750	chr16	65606213	-0.8306	0.4724	0.0817	0.9	LOC283867	92.76
cg08677617	chr10	102484048	-0.9578	0.5447	0.0817	0.9		11.07
cg23537560	chr12	44216812	-1.917	1.09	0.0817	0.9		87.71
cg13058214	chr11	1947949	-2.404	1.367	0.0817	0.9	TNNT3	35.73
cg06815715	chr15	49148520	-0.5635	0.3205	0.0817	0.9	SHC4	92.5
cg14101380	chr11	70718575	-0.7567	0.4304	0.0817	0.9	SHANK2	87.02
cg17511472	chr4	3485326	-2.841	1.616	0.0817	0.9	DOK7	60.26
cg03769704	chr17	33568966	1.18	0.6713	0.0817	0.9	SLFN5	67.57
cg04253077	chr14	81035143	-0.8459	0.4811	0.0817	0.9	C14orf145	91.85
cg26709309	chr2	65892261	-0.6763	0.3847	0.0817	0.9		92.34
cg26933736	chr6	83902998	-0.1625	0.09245	0.0817	0.9	RWDD2A	2.23
ch.1.3897073R	chr1	201780598	0.223	0.1268	0.0817	0.9	NAV1	2.59
cg13326844	chr6	163662864	-1.178	0.67	0.0817	0.9	PACRG	92.09
cg01490793	chr2	242448207	0.86	0.4892	0.0817	0.9	STK25	5.8
cg20110633	chr19	44302906	0.4182	0.2379	0.0817	0.9	LYPD5	3.23
cg12336030	chr2	107339427	-0.6046	0.3439	0.0817	0.9		92.21
cg02991924	chr1	228193237	-0.6792	0.3863	0.0817	0.9		9.18
cg13442960	chr9	23821570	-0.1642	0.09337	0.0817	0.9	ELAVL2	2.88
cg02156071	chr10	120101821	-0.2824	0.1606	0.0817	0.9	C10orf84	4.67
cg25113157	chr12	111537104	-0.4514	0.2568	0.0817	0.9	CUX2	6.35
cg26377281	chr12	4403352	1.09	0.62	0.0818	0.9	CCND2	50.34
cg06205614	chr16	31128351	-1.284	0.7301	0.0818	0.9	MYST1	12.9
cg05554594	chr17	80584498	-1.218	0.6927	0.0818	0.9	WDR45L	86.61
cg01866518	chr12	120673235	-1.001	0.5696	0.0818	0.9	PXN	79.08
cg01958203	chr7	99098094	0.944	0.537	0.0818	0.9	ZNF394	13.44
cg11769476	chr20	49410810	-0.8112	0.4614	0.0818	0.9	BCAS4	12.34
cg03865668	chr2	171717400	-2.819	1.603	0.0818	0.9	GAD1	78.9
cg20356147	chr3	127914850	-2.501	1.423	0.0818	0.9	EEFSEC	73.62
cg00859858	chr1	37944257	1.283	0.7299	0.0818	0.9	ZC3H12A	68.38
cg07122805	chr17	67754138	-1.971	1.121	0.0818	0.9		84.51
cg14479567	chr18	911318	0.8934	0.5082	0.0818	0.9	ADCYAP1	7.61
cg21140456	chr1	153525741	0.4976	0.2831	0.0818	0.9		93.71
cg21124476	chr2	466990	-0.4997	0.2843	0.0818	0.9		93.21
cg24135923	chr4	124267807	-4.548	2.587	0.0818	0.9		87.34
cg23526204	chr20	43992176	0.6288	0.3577	0.0818	0.9	SYS1	4.6
cg27116036	chr12	6772317	0.4133	0.2351	0.0818	0.9	ING4	4.08
cg03446863	chr6	41702426	0.2624	0.1492	0.0818	0.9	TFEB	3.23
cg18717490	chr6	34760183	-0.2778	0.158	0.0818	0.9	UHRF1BP1	4.42
cg25227803	chr10	102239027	-1.626	0.9247	0.0818	0.9	WNT8B	34.38
cg01870519	chr6	693728	-1.894	1.077	0.0818	0.9	EXOC2	73.94
cg20671274	chr7	42107777	-1.431	0.8143	0.0818	0.9	GLI3	88.16
cg10792923	chr4	103789516	-1.008	0.5733	0.0818	0.9	UBE2D3	10.52
cg17420659	chr11	108092397	0.3181	0.181	0.0818	0.9	ATM	3.9
cg14363981	chr13	107186561	-0.6108	0.3474	0.0818	0.9	EFNB2	6.27
cg10858909	chr4	99850288	1.069	0.6079	0.0818	0.9	EIF4E	11.43
cg01213645	chr7	43562162	-1.549	0.8814	0.0818	0.9	HECW1	77.99
cg02984092	chr15	89178874	1.612	0.917	0.0818	0.9		14.86
cg15244327	chr8	23021690	0.4505	0.2563	0.0818	0.9	TNFRSF10D	5.73
cg25065097	chr13	50160350	1.397	0.7945	0.0818	0.9	RCBTB1	30.07
cg24286767	chr2	85822592	0.319	0.1814	0.0818	0.9	RNF181	4.51
cg04337651	chr2	239344738	0.7157	0.4071	0.0818	0.9	ASB1	87.59
ch.11.104819605R	chr11	105314395	0.3337	0.1899	0.0818	0.9		3.45
cg16924120	chr12	118814149	0.5586	0.3178	0.0818	0.9	SUDS3	4.68
cg08577088	chr2	242926331	-0.4444	0.2528	0.0818	0.9		94.16
cg15812386	chr19	36422730	0.1123	0.06389	0.0818	0.9		1.73
cg27490629	chr2	70142121	-0.3654	0.2079	0.0818	0.9	MXD1	4.69
cg11659317	chr2	43863985	-1.26	0.7169	0.0818	0.9	PLEKHH2	16.12
cg26422935	chr6	169092481	-0.8565	0.4873	0.0818	0.9		87.27
cg15204595	chr1	184003184	-0.8945	0.5089	0.0818	0.9	GLT25D2	90.26
cg08285934	chr16	25026600	-1.513	0.8606	0.0818	0.9	ARHGAP17	13.1
cg17496788	chr1	162601807	-0.593	0.3374	0.0818	0.9	DDR2	93.51
cg09956302	chr14	100111282	0.9171	0.5217	0.0818	0.9	HHIPL1	6.07
cg15975217	chr4	140656926	-0.1151	0.06547	0.0818	0.9	MAML3	2.1
cg19191258	chr10	3197650	0.6315	0.3592	0.0818	0.9	PITRM1	90.63
cg15731920	chr17	37036919	-3.169	1.803	0.0818	0.9	LASP1	71.45
cg00040446	chr1	40367965	1.234	0.7019	0.0818	0.9	MYCL1	7.7
cg26033127	chr14	88788545	1.153	0.6561	0.0818	0.9	KCNK10	9.82
cg22152688	chr7	97840113	-0.4602	0.2618	0.0818	0.9	BHLHA15	7.29
cg11075878	chr8	146078990	0.2816	0.1602	0.0818	0.9	COMMD5	4.07
cg02102533	chr16	57562841	-5.073	2.886	0.0818	0.9	CCDC102A	82.31
cg01423643	chr1	160992358	-0.522	0.297	0.0818	0.9	F11R	94.37
cg15874425	chr14	60334088	-2.062	1.173	0.0818	0.9	RTN1	85.89
cg24438687	chr1	155145879	-0.6606	0.3759	0.0818	0.9	TRIM46	10.55
cg14548509	chr8	41165144	-1.519	0.8642	0.0818	0.9	SFRP1	26.95
cg16823277	chr11	1536428	0.8642	0.4917	0.0818	0.9	HCCA2	87.38
cg27393462	chr15	62514538	-0.6607	0.3759	0.0818	0.9		92.26
cg11606575	chr11	45306397	-0.5523	0.3142	0.0818	0.9	SYT13	92.29
cg16929850	chr10	18989097	-1.472	0.8373	0.0818	0.9		79.87
cg08002746	chr8	19961386	-1.998	1.137	0.0818	0.9		86.5
cg17851046	chr12	106979078	-0.4786	0.2723	0.0818	0.9	RFX4	7.28
cg14223444	chr9	100394496	-1.195	0.6799	0.0818	0.9	TSTD2	30.68
cg08702941	chr4	42155308	0.8279	0.4711	0.0818	0.9	BEND4	90.54
cg11025604	chr11	72182728	-1.249	0.7104	0.0818	0.9		80.45
cg18264548	chr15	40401551	0.2038	0.1159	0.0819	0.9	BMF	2.28
cg18507032	chr11	61382092	-0.6179	0.3516	0.0819	0.9	RPLP0P2	91.47
cg03113045	chr1	81872764	-0.91	0.5178	0.0819	0.9		92.49
cg13958495	chr9	138395346	-0.4262	0.2425	0.0819	0.9	MRPS2	93.5
cg22144486	chr17	8529207	-1.895	1.078	0.0819	0.9	MYH10	85.51
cg26273958	chr1	228509696	-0.2023	0.1151	0.0819	0.9	OBSCN	98.14
cg11453079	chr20	43058872	-1.464	0.8331	0.0819	0.9	HNF4A	73.45
cg21217540	chr1	110752307	3.315	1.886	0.0819	0.9		68.72
cg08906442	chr1	246939499	0.6466	0.3679	0.0819	0.9		92.21
cg10384482	chr19	12941353	-1.538	0.8753	0.0819	0.9	RTBDN	48.47
cg12075964	chr19	30936097	-0.6922	0.3939	0.0819	0.9	ZNF536	93.22
cg03844060	chr1	26490628	-1.88	1.07	0.0819	0.9		50.12
ch.2.30942488F	chr2	31088984	-0.201	0.1144	0.0819	0.9		2.92
cg25510823	chr7	47085976	-1.679	0.9554	0.0819	0.9		67.79
cg18006637	chr4	89713820	1.474	0.839	0.0819	0.9	FAM13A	81.72
cg21687840	chr11	128764920	-3.778	2.15	0.0819	0.9	KCNJ5	86.05
cg22077101	chr5	154320902	0.2982	0.1697	0.0819	0.9	MRPL22	3.66
cg27504053	chr1	201488666	-0.3476	0.1978	0.0819	0.9	RPS10P7	94.27
cg20773815	chr7	100768974	0.7027	0.3999	0.0819	0.9	SERPINE1	80.55
cg11823253	chr1	213154553	-0.3344	0.1903	0.0819	0.9	VASH2	96.68
cg01677561	chr8	22436813	-0.5546	0.3156	0.0819	0.9	PDLIM2	5.84
cg22932649	chr8	20140018	-0.6871	0.391	0.0819	0.9		90.15
cg22874305	chr3	3221832	-0.7216	0.4106	0.0819	0.9	CRBN	92.43
cg04317977	chr8	10874016	0.6789	0.3864	0.0819	0.9	XKR6	3.56
cg00176718	chr6	28781594	-1.814	1.032	0.0819	0.9		21.92
cg25289803	chr7	44143774	-1.856	1.056	0.0819	0.9	AEBP1	13.25
cg00413838	chr8	49804177	-0.6432	0.366	0.0819	0.9		93.18
cg02493798	chr17	6899577	-3.978	2.264	0.0819	0.9	ALOX12	20.42
cg26912314	chr16	56291781	-0.54	0.3073	0.0819	0.9	GNAO1	91.65
cg20254282	chr10	120925093	-0.1676	0.09538	0.0819	0.9	SFXN4	2.5
cg27323154	chr3	150421424	-0.4617	0.2627	0.0819	0.9	FAM194A	3.07
cg04515996	chr6	85474028	-0.1397	0.07948	0.0819	0.9	TBX18	3.03
cg24812167	chr9	139293358	0.9991	0.5686	0.0819	0.9	SNAPC4	85.4
cg19361430	chr8	6501499	-0.6052	0.3444	0.0819	0.9	MCPH1	92.52
cg05036100	chr7	116821592	-0.8274	0.4709	0.0819	0.9	ST7OT3	91.3
cg15852320	chr12	3232207	2.682	1.526	0.0819	0.9	TSPAN9	19.64
cg17322125	chr3	141594644	-0.5215	0.2968	0.0819	0.9	ATP1B3	5.96
cg00734960	chr14	50319966	0.478	0.272	0.0819	0.9	SDCCAG1	4.43
cg21163552	chr12	32908175	0.5857	0.3333	0.0819	0.9	YARS2	5.11
cg24943066	chr21	27009142	0.8152	0.464	0.0819	0.9		88.66
cg19589283	chr2	69417400	-0.5388	0.3066	0.0819	0.9	ANTXR1	91.01
cg09693464	chr7	41744949	0.3508	0.1997	0.0819	0.9	LOC285954	3
cg03507262	chr14	95784787	-1.949	1.109	0.0819	0.9	CLMN	65.65
cg04637478	chr5	140753655	-1.106	0.6294	0.0819	0.9	PCDHGA4	11.55
cg03165700	chr11	108093220	-0.3094	0.1761	0.0819	0.9	ATM	4.92
cg00203913	chr17	13506186	-3.444	1.96	0.0819	0.9	HS3ST3A1	31.6
cg01392097	chr7	101331643	0.4593	0.2614	0.0819	0.9		7.85
cg04831244	chr4	1723982	0.5775	0.3287	0.0819	0.9	TMEM129	7.68
cg08019651	chr11	17229731	0.3406	0.1939	0.0819	0.9		4.07
cg02839811	chr19	51607208	0.5034	0.2865	0.0819	0.9	CTU1	92.32
cg06180389	chr1	111436823	1.31	0.7458	0.0819	0.9	CD53	48.52
ch.5.1607347F	chr5	84459558	0.2146	0.1222	0.0819	0.9		2.56
cg21387009	chr3	10280255	1.706	0.9711	0.082	0.9	IRAK2	73.05
cg16333535	chr22	24093440	0.7677	0.437	0.082	0.9	ZNF70	7.97
cg27514550	chr18	23971201	-3.026	1.722	0.082	0.9	TAF4B	73.74
cg08553217	chr2	25435564	0.377	0.2146	0.082	0.9		94.34
cg00760338	chr3	185826511	-0.2617	0.149	0.082	0.9	ETV5	3.46
cg16795535	chr16	84397992	-0.5925	0.3372	0.082	0.9		92.24
cg24508426	chr10	124578209	-4.576	2.604	0.082	0.9		24.4
cg09684233	chr2	175206966	-0.1678	0.09549	0.082	0.9		3.18
cg01676623	chr22	50350357	-0.9858	0.5611	0.082	0.9		82.23
cg13252968	chr10	103604222	-1.64	0.9335	0.082	0.9	KCNIP2	38.64
cg02307075	chr2	208692505	0.4799	0.2732	0.082	0.9	PLEKHM3	91.39
cg25683810	chr2	204547817	-2.075	1.181	0.082	0.9		83.34
cg01663968	chr20	57582006	-0.2001	0.1139	0.082	0.9	CTSZ	3.13
cg00293981	chr2	133430101	-2.787	1.586	0.082	0.9	LYPD1	77.13
cg17397836	chr15	93607234	1.13	0.643	0.082	0.9	RGMA	67.51
cg07062043	chr10	60935910	-0.7621	0.4338	0.082	0.9	PHYHIPL	6.78
cg23436584	chr12	98833359	-1.426	0.8118	0.082	0.9		38.47
cg04547002	chr5	122551801	2.527	1.438	0.082	0.9		76.91
cg08847991	chr17	27717924	-0.4184	0.2382	0.082	0.9	TAOK1	4.25
cg09373102	chr16	30856600	0.8826	0.5024	0.082	0.9		80.98
cg03270935	chr22	18957848	-0.09769	0.05561	0.082	0.9	DGCR5	1.79
cg14406727	chr2	65577769	1.06	0.6035	0.082	0.9	SPRED2	77.54
cg17409313	chr20	42876939	-0.5429	0.309	0.082	0.9	GDAP1L1	5.91
cg23591342	chr6	30585647	-0.2868	0.1633	0.082	0.9	MRPS18B	4.05
cg04295144	chr19	10407184	-1.614	0.9186	0.082	0.9	ICAM5	4.52
cg24408436	chr11	64739374	-1.163	0.6622	0.082	0.9		17.71
cg01985660	chr11	118942662	0.7246	0.4125	0.082	0.9	VPS11	90.32
cg11976616	chr5	41213172	-1.193	0.679	0.082	0.9	C6	91.05
cg26545519	chr2	418075	-0.8161	0.4646	0.082	0.9		90.83
cg05052898	chr14	88789655	-0.1862	0.106	0.082	0.9	KCNK10	2.54
cg14029686	chr4	2765767	-3.362	1.914	0.082	0.9		9.42
cg26749361	chr16	30455027	-0.6414	0.3651	0.082	0.9	SEPHS2	93.32
cg07348591	chr2	224902303	0.535	0.3046	0.082	0.9	SERPINE2	91.58
cg04494844	chr7	70257926	-0.4751	0.2705	0.082	0.9		93.58
cg23999932	chr4	54976184	-0.5399	0.3073	0.082	0.9		9.25
cg06938133	chr17	80584878	-2.692	1.532	0.082	0.9	WDR45L	73.87
cg21910663	chr16	88730440	0.2707	0.1541	0.082	0.9	MGC23284	4.05
cg22791324	chr7	157949174	-0.7197	0.4097	0.082	0.9	PTPRN2	91.94
cg09968391	chr8	10591633	0.1049	0.05969	0.082	0.9		1.58
cg09198601	chr6	10319180	-1.604	0.9131	0.082	0.9		82.06
cg13355623	chr17	26898935	0.1774	0.101	0.082	0.9	PIGS	3.31
cg18443893	chr5	192103	-1.415	0.8055	0.082	0.9	LRRC14B	60.81
cg26667205	chr20	56803778	-0.6933	0.3947	0.082	0.9		10.44
cg26555463	chr6	26034022	0.283	0.1611	0.082	0.9	HIST1H2AB	4.07
cg06098693	chr11	70002283	-0.7164	0.4079	0.082	0.9	ANO1	93.05
cg04428071	chr17	80225377	-0.806	0.4589	0.082	0.9	CSNK1D	92.4
cg02072366	chr12	54345056	0.5465	0.3111	0.082	0.9		4.94
cg08996483	chr16	1396416	-1.175	0.6692	0.082	0.9	BAIAP3	68.04
cg19397991	chr2	242048218	1.116	0.6355	0.082	0.9	PASK	57.65
cg22259630	chr19	18315027	-0.1927	0.1097	0.082	0.9	RAB3A	3.36
cg02641917	chr2	198127245	-0.8128	0.4628	0.082	0.9		91.44
cg04789950	chr16	89439392	-0.9572	0.545	0.082	0.9	ANKRD11	91.19
cg24321688	chr19	39393347	-0.7311	0.4163	0.082	0.9	NFKBIB	92.27
cg21147040	chr1	210655903	-0.8704	0.4955	0.082	0.9	HHAT	92.27
cg15540820	chr3	27765283	-0.5029	0.2863	0.082	0.9	EOMES	7.18
cg04916980	chr10	72650001	-2.791	1.589	0.082	0.9	PCBD1	79.42
cg20015011	chr11	124595093	-1.258	0.716	0.082	0.9		30.92
cg11653179	chr1	65209572	-2.646	1.507	0.082	0.9	RAVER2	84.51
cg12209165	chr5	132073546	-0.6824	0.3885	0.082	0.9	KIF3A	9.02
cg05698078	chr5	72716466	1.461	0.8318	0.082	0.9		19.58
cg14179150	chr10	71641786	-0.8468	0.4821	0.0821	0.9	COL13A1	83.68
cg14431789	chr10	97081759	-0.6316	0.3596	0.0821	0.9	SORBS1	93.91
cg17703048	chr11	133852993	-0.3181	0.1811	0.0821	0.9		96.48
cg27605208	chr3	169493411	-0.5683	0.3236	0.0821	0.9	MYNN	92.14
cg09236323	chr14	76344398	-1.392	0.7927	0.0821	0.9	TTLL5	84.2
cg09142405	chr12	1773108	1.6	0.9111	0.0821	0.9		78.3
cg04768606	chr4	1505838	-0.6219	0.3541	0.0821	0.9		91.84
ch.2.43155345R	chr2	43301841	-0.2204	0.1255	0.0821	0.9		3.07
cg03005851	chr1	11113287	-0.971	0.5529	0.0821	0.9		39.73
cg08532569	chr22	36424620	-1.357	0.7724	0.0821	0.9	RBM9	11.3
cg16248795	chr3	182698009	-0.1334	0.07596	0.0821	0.9	DCUN1D1	2.49
cg08915936	chr5	645759	-0.6667	0.3796	0.0821	0.9	CEP72	93.12
cg25909368	chr11	112132630	-1.516	0.8633	0.0821	0.9	C11orf34	82.46
cg15032909	chr5	170726353	0.5877	0.3346	0.0821	0.9	RANBP17	90.89
cg27265404	chr4	78093960	0.4249	0.242	0.0821	0.9		92.65
cg12257439	chr2	97360893	-1.036	0.59	0.0821	0.9	FER1L5	38.74
cg07084627	chr9	94183408	-1.256	0.715	0.0821	0.9	NFIL3	17.4
cg26278703	chr11	58910052	-0.2816	0.1603	0.0821	0.9	FAM111A	4.63
cg07011110	chr6	26500482	3.624	2.064	0.0821	0.9	BTN1A1	74.37
cg18810342	chr3	5019075	0.237	0.135	0.0821	0.9		2.51
cg27042226	chr1	36591913	-0.7678	0.4372	0.0821	0.9		80.04
cg24524044	chr4	2939903	1.909	1.087	0.0821	0.9	NOP14	88.56
cg26513654	chr7	26399903	-1.496	0.8521	0.0821	0.9	SNX10	87.93
cg09609051	chr11	65102891	0.8661	0.4932	0.0821	0.9	DPF2	87.72
cg18833559	chr7	98199413	-1.54	0.877	0.0821	0.9		71.97
cg19406040	chr1	110527169	0.8013	0.4563	0.0821	0.9	AHCYL1	3.63
cg12686133	chr12	4758424	-0.2159	0.123	0.0821	0.9	NDUFA9	4.32
cg07035552	chr19	50303180	-0.7969	0.4538	0.0821	0.9	AP2A1	87.51
cg20743868	chr15	75071042	-1.381	0.7865	0.0821	0.9		81.14
cg25264268	chr19	427263	-2.448	1.394	0.0821	0.9	SHC2	80.61
cg18615184	chr17	61678500	0.5849	0.3331	0.0821	0.9	TACO1	4.91
cg00304884	chrX	134569362	-0.7853	0.4472	0.0821	0.9		89.51
cg16253537	chr5	131132836	-0.1418	0.08075	0.0821	0.9	FNIP1	2.41
cg12145043	chr4	174357286	-0.8824	0.5025	0.0821	0.9		89.83
cg03839934	chr5	95997987	0.1412	0.08039	0.0821	0.9	CAST	2.19
cg06388350	chr4	95334135	1.962	1.117	0.0821	0.9		70.33
cg04345694	chr8	8439596	-0.8052	0.4586	0.0821	0.9		92.92
cg00120464	chr4	146842191	-1.008	0.574	0.0821	0.9	ZNF827	90.64
cg02091489	chr19	39574186	-0.1734	0.09874	0.0821	0.9	PAPL	2.68
cg17080882	chr1	92191625	-0.509	0.2899	0.0821	0.9	TGFBR3	93.2
cg18342462	chr11	111385659	-0.4049	0.2306	0.0821	0.9	C11orf88	3.28
cg26266944	chr4	4295024	-0.4911	0.2797	0.0821	0.9	ZNF509	94.04
cg05248470	chr19	54785348	-1.459	0.8308	0.0821	0.9	LILRB2	65.45
cg22014194	chr7	151804306	-1.766	1.006	0.0821	0.9	GALNT11	79.38
cg02701625	chr2	215275757	-0.5071	0.2888	0.0821	0.9	VWC2L	6.68
cg15927699	chr1	37856881	-2.255	1.284	0.0821	0.9		43.01
cg05612422	chr22	50530703	-1.633	0.9302	0.0822	0.9	MOV10L1	87.99
cg06587243	chr7	6145105	-1.064	0.6059	0.0822	0.9	USP42	5.28
cg21209998	chr15	67546591	-0.6378	0.3633	0.0822	0.9	IQCH	7.37
cg20380784	chr7	104523385	-1.331	0.7583	0.0822	0.9	LHFPL3	90.09
cg13110779	chr1	170245286	-1.208	0.6882	0.0822	0.9	LOC284688	89.97
cg27391396	chr19	13976740	-0.137	0.07802	0.0822	0.9		2.42
cg23643813	chr1	1270995	0.5927	0.3376	0.0822	0.9	DVL1	91.02
cg25079100	chr5	26669370	-0.8636	0.4919	0.0822	0.9		89.25
cg23881725	chr3	38080642	-0.54	0.3076	0.0822	0.9	DLEC1	7.43
cg06851817	chr6	167810395	-1.146	0.6527	0.0822	0.9		63.19
cg08817937	chr21	33651471	-0.08209	0.04676	0.0822	0.9	C21orf45	1.51
cg15471402	chr4	170712930	-0.6521	0.3715	0.0822	0.9		3.87
cg25836955	chr22	39269159	-0.7706	0.439	0.0822	0.9	CBX6	9.04
cg06070054	chr18	77475255	-0.4975	0.2834	0.0822	0.9	CTDP1	95.34
cg06052183	chr1	4471552	-1.195	0.6805	0.0822	0.9	LOC284661	91.55
cg00557099	chr1	39170469	-0.7473	0.4257	0.0822	0.9		91.85
cg14957240	chr8	19457346	2.068	1.178	0.0822	0.9	CSGALNACT1	83.61
cg21701354	chr7	129592850	-0.3766	0.2145	0.0822	0.9	UBE2H	3.57
cg20408707	chr6	29431410	-0.5546	0.3159	0.0822	0.9	OR2H1	94.28
cg26167930	chr15	64363681	1.165	0.6638	0.0822	0.9		75.47
cg22744079	chr4	155410860	-2.339	1.333	0.0822	0.9	DCHS2	55.54
cg21780859	chr13	30002907	0.9826	0.5597	0.0822	0.9	MTUS2	10.14
cg22525715	chr1	58190139	-2.334	1.33	0.0822	0.9	DAB1	78.85
cg16443667	chr20	61641018	1.465	0.8345	0.0822	0.9		8.87
cg14062261	chr7	156736159	-3.565	2.031	0.0822	0.9		20.52
cg25808878	chr4	83542819	-0.4375	0.2493	0.0822	0.9	C4orf11	93.65
cg02033040	chr3	43024660	-0.5208	0.2967	0.0822	0.9	FAM198A	93.42
cg02121447	chr20	44461113	1.191	0.6785	0.0822	0.9	SNX21	73.97
cg26265279	chr3	53566044	-0.7367	0.4197	0.0822	0.9	CACNA1D	92.7
cg20066612	chr1	160050948	-1.329	0.757	0.0822	0.9	KCNJ9	48.54
cg26607429	chr2	40102810	-1.251	0.7128	0.0822	0.9		87.78
cg23989207	chr17	80870107	2.825	1.609	0.0822	0.9	TBCD	70.63
cg02362970	chr6	136871947	-0.1835	0.1045	0.0822	0.9	MAP7	2.49
cg14375499	chr17	6899207	-3.825	2.179	0.0822	0.9	ALOX12	31.82
cg02272751	chr19	33882848	0.9052	0.5157	0.0822	0.9	PEPD	78.64
cg08906307	chr1	221065434	-0.8985	0.5119	0.0822	0.9		21.65
cg23021076	chr3	64201741	-1.658	0.9443	0.0822	0.9	PRICKLE2	86.73
cg07027912	chr3	197517962	-0.9212	0.5248	0.0822	0.9	LRCH3	9.56
cg09972192	chr12	72667326	1.16	0.6606	0.0822	0.9	LOC283392	13.96
cg20015168	chr14	57046681	0.581	0.331	0.0822	0.9	C14orf101	5.21
cg04498679	chr6	31895598	-1.108	0.6313	0.0822	0.9	C2	51.24
cg01572696	chr4	995849	-1.354	0.7713	0.0822	0.9	IDUA	15.74
cg00103785	chr1	155043322	-0.9126	0.5199	0.0822	0.9		15.76
cg05766921	chr10	69419453	-0.5759	0.3281	0.0822	0.9	CTNNA3	91.58
cg19422138	chr17	38118571	-0.928	0.5287	0.0822	0.9	GSDMA	91.03
cg03373419	chr22	50919943	-0.1619	0.09226	0.0822	0.9	ADM2	2.66
cg09139451	chr1	211499945	0.4065	0.2316	0.0822	0.9	TRAF5	3.99
ch.4.586044R	chr4	23467652	-0.3246	0.1849	0.0822	0.9		3.98
cg07621825	chr16	86959949	-1.598	0.9106	0.0822	0.9		51.98
cg10209048	chr19	37270307	-0.7791	0.4439	0.0822	0.9		91.7
cg22160735	chr17	40673466	0.5296	0.3017	0.0822	0.9	ATP6V0A1	90.9
cg11201654	chr6	29690766	5.589	3.184	0.0823	0.9	HLA-F	52.73
cg17365962	chr6	30538589	0.3402	0.1938	0.0823	0.9	ABCF1	2.48
cg19976449	chr5	140246626	-2.743	1.563	0.0823	0.9	PCDHA6	64.61
cg00599601	chr5	150912396	-0.912	0.5196	0.0823	0.9	FAT2	88.45
cg10736404	chr2	62115920	-0.6317	0.3599	0.0823	0.9	CCT4	5.51
cg26230320	chr4	140480051	-0.4753	0.2708	0.0823	0.9		93.38
cg09257101	chr15	40865840	-0.4078	0.2324	0.0823	0.9	RPUSD2	94.81
cg13084677	chr4	39482740	2.099	1.196	0.0823	0.9	LOC401127	38.85
cg26230601	chr3	194072216	-0.8151	0.4645	0.0823	0.9	CPN2	81.24
cg00754357	chr1	53019727	-1.54	0.8778	0.0823	0.9	ZCCHC11	22.76
cg09765014	chr16	1484743	-0.3248	0.1851	0.0823	0.9	CCDC154	97.79
cg18862215	chr19	35085677	-0.5558	0.3167	0.0823	0.9	SCGBL	92.22
cg27141915	chr19	44094007	-0.9467	0.5394	0.0823	0.9	IRGQ	13.03
cg05163496	chr2	87018104	-0.7443	0.4241	0.0823	0.9	CD8A	7.04
cg04168854	chr10	105005538	-0.4242	0.2417	0.0823	0.9	LOC729020	93.35
cg21235078	chr9	135645974	0.1885	0.1074	0.0823	0.9	C9orf98	2.92
cg03713640	chr15	101088289	-1.493	0.8505	0.0823	0.9		87.69
cg01453469	chr6	42896411	0.7876	0.4488	0.0823	0.9	CNPY3	11.9
cg04571327	chr6	97345972	0.746	0.4251	0.0823	0.9	NDUFAF4	5.93
cg04771084	chr6	31973255	-2.866	1.633	0.0823	0.9	CYP21A2	43.99
cg11792824	chr6	2437147	-0.4796	0.2733	0.0823	0.9		94.24
cg09225462	chr6	5995766	-1.101	0.6275	0.0823	0.9		13.24
cg24854704	chr5	539420	-1.947	1.11	0.0823	0.9		59.25
cg17787084	chr1	165323896	-0.6287	0.3583	0.0823	0.9	LMX1A	13.31
cg23310696	chr10	34855435	-1.988	1.133	0.0823	0.9	PARD3	85.76
cg20029081	chr3	59032217	-1.388	0.7912	0.0823	0.9	C3orf67	89.87
cg11609469	chr12	77880117	-1.567	0.893	0.0823	0.9		66.73
cg00589914	chr13	31040087	-0.1801	0.1026	0.0823	0.9	HMGB1	2.6
cg14504603	chr2	211341483	0.3072	0.1751	0.0823	0.9	LANCL1	3.69
cg12434364	chr2	88927614	0.1274	0.07262	0.0823	0.9	EIF2AK3	1.78
cg17428744	chr1	38478083	-1.166	0.6643	0.0823	0.9	UTP11L	13.52
cg12197777	chr12	51438578	2.063	1.175	0.0823	0.9		90.48
cg23399173	chr2	37551108	-1.153	0.6569	0.0823	0.9		12.97
cg02861733	chr1	153930593	-0.579	0.33	0.0823	0.9	CRTC2	8.79
cg05288127	chr16	86102267	-1.96	1.117	0.0823	0.9		86.55
cg05587232	chr7	1154545	-0.8707	0.4962	0.0823	0.9	C7orf50	87.31
cg18802368	chr11	113664827	-2.358	1.344	0.0823	0.9		78.51
cg02074558	chr5	179636422	-1.021	0.5817	0.0823	0.9	RASGEF1C	17.58
cg05848660	chr14	74975983	-0.7772	0.4429	0.0823	0.9	LTBP2	85.29
cg09596762	chr16	19569964	-0.5699	0.3248	0.0823	0.9	C16orf62	92.82
cg04748923	chr19	5680966	-0.139	0.0792	0.0823	0.9	HSD11B1L	2.93
cg00864384	chr2	69871130	0.5582	0.3182	0.0823	0.9	AAK1	4.86
cg23748737	chr22	20791733	-0.584	0.3329	0.0823	0.9	SCARF2	7.48
cg14949065	chr2	27373128	-0.1091	0.0622	0.0823	0.9	TCF23	98.24
cg15028548	chr3	100712322	1.994	1.137	0.0823	0.9	ABI3BP	73.4
cg00605358	chr12	89747739	1.023	0.5829	0.0823	0.9	DUSP6	6.66
cg00900444	chr6	31548291	-1.056	0.602	0.0824	0.9		40.98
cg05380921	chr16	46921663	-0.7778	0.4433	0.0824	0.9	GPT2	90.67
cg20029652	chr6	28249545	-0.2111	0.1203	0.0824	0.9	PGBD1	3.54
cg25408698	chr17	77099293	-0.9509	0.542	0.0824	0.9	HRNBP3	89.02
cg14653281	chr9	104500954	0.5786	0.3298	0.0824	0.9	GRIN3A	3.13
cg06977987	chr11	4902464	-0.7521	0.4287	0.0824	0.9	OR51T1	88.4
cg26060665	chr10	49444466	-0.6029	0.3436	0.0824	0.9	FRMPD2	91.13
cg10070257	chr7	138874184	-2.203	1.256	0.0824	0.9	TTC26	84.89
cg12645742	chr15	66994830	-0.2714	0.1547	0.0824	0.9	SMAD6	5.31
cg19274914	chr2	15703543	-0.4109	0.2342	0.0824	0.9		94.64
cg26154047	chr2	172864014	-0.6355	0.3622	0.0824	0.9	MAP1D	93.44
cg10095057	chr17	47869962	-2.289	1.304	0.0824	0.9	MYST2	83.78
cg02111587	chr2	75426512	0.3054	0.1741	0.0824	0.9	TACR1	3.2
cg19638398	chr2	241076131	0.8789	0.501	0.0824	0.9	MYEOV2	8.55
cg22193089	chr17	66259428	0.4382	0.2497	0.0824	0.9	ARSG	4.62
cg02340576	chr17	1933726	0.2504	0.1427	0.0824	0.9	DPH1	2.68
cg26534856	chr2	44223049	0.082	0.04674	0.0824	0.9	LRPPRC	1.09
cg21739816	chr4	3746443	-1.729	0.9853	0.0824	0.9		59.1
cg26257548	chr1	59369885	-0.5762	0.3284	0.0824	0.9		7.35
ch.17.588105F	chr17	18208169	1.318	0.751	0.0824	0.9	TOP3A	14.88
cg23526960	chr20	42955196	-0.8675	0.4945	0.0824	0.9		76.79
cg04245693	chr6	114178828	-0.6517	0.3715	0.0824	0.9	MARCKS	5.96
cg08377279	chr6	157803376	-0.2887	0.1646	0.0824	0.9	ZDHHC14	3.88
cg11755107	chr8	33371996	-0.1789	0.102	0.0824	0.9	C8orf41	2.39
cg25923214	chr17	74864205	-2.184	1.245	0.0824	0.9	MGAT5B	33.1
cg06146665	chr17	76799964	5.625	3.206	0.0824	0.9	USP36	54.06
cg14205016	chr11	8290476	-1.407	0.8023	0.0824	0.9		27.83
cg24505713	chr11	10770035	-0.9576	0.5459	0.0824	0.9		24.39
cg18173044	chr10	114535504	-1.612	0.9189	0.0824	0.9	VTI1A	86.17
cg11467638	chr4	154707153	1.41	0.8036	0.0824	0.9	SFRP2	12.67
cg25205489	chr13	24125993	-2.189	1.248	0.0824	0.9		50.25
cg11601443	chr12	113415930	0.6544	0.373	0.0824	0.9	OAS2	90.41
cg04118884	chr2	220407999	0.5972	0.3404	0.0824	0.9	TMEM198	4.69
cg18281090	chr7	99749770	-0.7021	0.4002	0.0824	0.9	C7orf59	90.15
cg06456255	chr4	140985719	-1.099	0.6266	0.0824	0.9	MAML3	91.89
cg10092516	chr1	240303037	-1.581	0.901	0.0824	0.9	FMN2	82.48
cg13626633	chr5	139024407	0.5865	0.3343	0.0824	0.9		91.46
cg21566081	chr7	127841626	-1.323	0.7542	0.0824	0.9		18.52
cg11447849	chr15	25842111	-0.5979	0.3408	0.0824	0.9		93.43
cg25615926	chr11	110862216	-1.351	0.7699	0.0824	0.9		75.34
cg05374428	chr7	154735824	-1.038	0.5917	0.0824	0.9	LOC100132707	90.6
cg01044179	chr12	46930757	0.6891	0.3928	0.0824	0.9		88.4
cg01029590	chr8	11679319	-0.8673	0.4944	0.0824	0.9	FDFT1	91.04
cg22888311	chr12	80076443	-1.938	1.105	0.0824	0.9	PAWR	83.54
cg00550673	chr2	95870947	-0.3978	0.2268	0.0824	0.9		94.24
ch.4.146002696F	chr4	145783246	0.2347	0.1338	0.0824	0.9		2.14
cg25137841	chr22	31536585	-1.167	0.6652	0.0824	0.9	PLA2G3	50.62
cg11309217	chr2	216299448	-1.907	1.087	0.0824	0.9	FN1	84.57
cg25750389	chr4	111544016	0.3129	0.1784	0.0824	0.9	PITX2	3.81
cg04913443	chr14	21566084	0.2026	0.1155	0.0824	0.9	ZNF219	2.82
cg25271146	chrX	24382955	0.3464	0.1974	0.0824	0.9	FAM48B1	95.67
cg18428265	chr2	101437805	-1.432	0.8162	0.0824	0.9	NPAS2	35.58
cg07064595	chr15	63426843	-0.5722	0.3262	0.0824	0.9	LACTB	93.78
cg26946978	chr16	81779881	-0.1643	0.09367	0.0824	0.9		2.98
cg24619694	chr11	117070485	-0.8326	0.4747	0.0824	0.9	TAGLN	88.51
cg08937729	chr2	9563859	0.5793	0.3303	0.0824	0.9	ITGB1BP1	4.37
cg00107914	chr6	31592082	-0.1545	0.0881	0.0824	0.9	BAT2	97.34
cg00933788	chr1	24736826	-1.548	0.8824	0.0824	0.9		92.81
cg14754494	chr7	50560743	0.681	0.3882	0.0824	0.9	DDC	88.38
cg17022169	chr7	107771757	-1.08	0.6155	0.0824	0.9	LAMB4	91.11
cg11416076	chr19	21106370	0.4096	0.2335	0.0824	0.9	ZNF85	5.01
cg08722104	chr11	47448306	0.4386	0.25	0.0824	0.9	PSMC3	2.65
cg25460753	chr6	10384975	-0.3118	0.1778	0.0824	0.9		2.67
cg00705851	chr16	2581570	-0.7254	0.4136	0.0824	0.9	CEMP1	9.22
cg06046580	chr2	232757414	0.7219	0.4115	0.0824	0.9	MIR1471	84.95
cg11355975	chr2	122864316	0.3785	0.2158	0.0825	0.9		92.85
cg07945618	chr15	99926398	1.488	0.8482	0.0825	0.9	LRRC28	89.52
cg16235803	chrX	54384719	-1.014	0.5783	0.0825	0.9	WNK3	18.17
cg00702126	chr1	1369793	0.4711	0.2686	0.0825	0.9	VWA1	6.69
cg03816687	chr20	21683745	0.4962	0.2829	0.0825	0.9		4.33
cg14027297	chr22	26911633	0.6052	0.3451	0.0825	0.9		91.67
cg12885287	chr2	240259002	-0.9106	0.5192	0.0825	0.9	HDAC4	92.15
cg10204692	chr14	105624483	-1.026	0.5851	0.0825	0.9	JAG2	48.88
cg06428196	chr2	19338174	-1.016	0.5794	0.0825	0.9		88.82
cg16584945	chr4	128982446	-0.1427	0.08135	0.0825	0.9	LARP1B	2.39
cg05302211	chr16	28564997	-1.908	1.088	0.0825	0.9	CCDC101	69.93
cg01925699	chr11	33851073	-0.4684	0.267	0.0825	0.9		5.26
cg21350909	chr13	114911566	-1.387	0.7906	0.0825	0.9		87.88
cg12799790	chr10	54071134	-1.905	1.086	0.0825	0.9		56.25
cg12406875	chr1	1685854	0.9206	0.5249	0.0825	0.9	NADK	90.19
cg09121485	chr7	6218888	-1.241	0.7077	0.0825	0.9	CYTH3	88.85
cg25505605	chr20	45035867	-0.3539	0.2018	0.0825	0.9	ELMO2	3.96
cg25867545	chr3	182880776	-0.8841	0.5041	0.0825	0.9	LAMP3	17.28
cg11166466	chr11	125932389	-0.1518	0.08657	0.0825	0.9	CDON	2.55
cg27284088	chr4	84031130	0.5118	0.2918	0.0825	0.9	PLAC8	3.61
cg06532493	chr10	60029458	0.3224	0.1838	0.0825	0.9	CISD1	4.62
cg05409047	chr21	37259564	0.8574	0.4889	0.0825	0.9		86.72
cg12834820	chr17	42852270	0.5855	0.3339	0.0825	0.9	ADAM11	14.02
cg09887007	chr13	29069503	-0.1611	0.09184	0.0825	0.9	FLT1	2.37
cg11404380	chr4	41215359	-1.126	0.6418	0.0825	0.9	APBB2	32.21
cg20632887	chr1	160085581	-1.515	0.864	0.0825	0.9	ATP1A2	61.08
cg13817822	chr18	77487394	-1.974	1.126	0.0825	0.9	CTDP1	85.47
cg03724279	chr1	56636154	-0.9374	0.5345	0.0825	0.9		90.61
cg12690148	chr1	63788429	-0.1867	0.1065	0.0825	0.9	FOXD3	2.81
cg14402217	chr2	71222108	0.7745	0.4416	0.0825	0.9	TEX261	3.24
cg26817229	chr8	627809	-0.5746	0.3277	0.0825	0.9	ERICH1	94.76
cg05153057	chr18	11688008	-0.8506	0.485	0.0825	0.9	GNAL	93.6
cg24925865	chr7	156742601	-0.3449	0.1967	0.0825	0.9	NOM1	4.38
cg22372131	chr6	30956603	-1.318	0.7518	0.0825	0.9	MUC21	65.79
cg17601801	chr17	39015541	-0.3195	0.1822	0.0825	0.9		95.45
cg00721603	chr4	42400738	-0.3574	0.2038	0.0825	0.9	SHISA3	5.36
cg14549811	chr9	79115876	-1.667	0.9507	0.0825	0.9	GCNT1	90.14
cg05844193	chr4	25033206	-0.8538	0.4869	0.0825	0.9	LGI2	22.84
cg01907426	chr1	177817086	-0.7117	0.4059	0.0825	0.9		91.64
cg27268556	chr1	119542629	-0.4446	0.2535	0.0825	0.9		5.67
cg08584759	chr10	11912126	-4.329	2.468	0.0825	0.9	C10orf47	41.17
cg19836589	chr20	55925603	1.442	0.8222	0.0825	0.9	RAE1	87.45
cg25197181	chr6	28778382	-0.3418	0.1949	0.0825	0.9		4.97
cg18447876	chr3	54121761	0.7946	0.4531	0.0825	0.9		6.91
cg10039857	chr17	30552311	-1.135	0.6471	0.0825	0.9	RHOT1	91.46
cg00094858	chr19	49623089	-0.329	0.1876	0.0825	0.9	PPFIA3	4.76
cg07961252	chr17	59430733	-1.591	0.9073	0.0825	0.9	BCAS3	79.64
cg10103036	chr8	92079649	-3.335	1.902	0.0825	0.9		73.82
cg26658796	chr13	111331104	-0.695	0.3964	0.0825	0.9	CARS2	88.96
cg08213221	chr3	140400911	-0.5911	0.3371	0.0825	0.9	TRIM42	93.75
cg13846960	chr9	2718456	-0.1917	0.1093	0.0825	0.9	KCNV2	98.5
cg21103306	chr19	49141130	0.2662	0.1518	0.0825	0.9	DBP	3.7
cg24950828	chr17	31995527	-1.261	0.7189	0.0825	0.9	ACCN1	75.56
cg14373189	chr6	31509244	1.104	0.6295	0.0825	0.9	BAT1	6.77
cg00207865	chr1	111149644	0.3035	0.1731	0.0825	0.9	KCNA2	2.75
cg16008158	chr17	27713870	0.7504	0.428	0.0826	0.9		88.35
cg21885995	chr17	74069256	-0.6632	0.3782	0.0826	0.9	SRP68	90.41
cg02396040	chr6	88117726	-0.2751	0.1569	0.0826	0.9	C6orf165	3.71
cg17347348	chr12	45445864	-2.496	1.424	0.0826	0.9	DBX2	65.27
cg16376379	chr17	47045841	0.9731	0.5549	0.0826	0.9	GIP	66.78
cg18728025	chr4	121991645	-2.911	1.66	0.0826	0.9	C4orf31	21.9
cg19522940	chr4	95264373	0.9189	0.5241	0.0826	0.9	HPGDS	7.87
cg00682053	chr16	49319847	-1.4	0.7982	0.0826	0.9		89.1
cg08478539	chr15	68640339	-0.9544	0.5443	0.0826	0.9	ITGA11	90.96
cg08648041	chr20	2633689	-0.9039	0.5155	0.0826	0.9	NOP56	9.97
cg24156716	chr5	137093831	-1.111	0.6334	0.0826	0.9		90.68
cg18685594	chr6	134211217	0.4191	0.239	0.0826	0.9	TCF21	5.07
cg05667197	chr7	142828903	-0.9631	0.5493	0.0826	0.9	PIP	87.14
cg15642673	chr4	3704880	-0.8336	0.4755	0.0826	0.9		91.39
cg24513276	chr15	65872371	-2.413	1.376	0.0826	0.9	C15orf44	91.2
cg12062099	chr1	85527597	-1.273	0.7258	0.0826	0.9	WDR63	19.64
cg07411420	chr3	56492969	-1.698	0.9683	0.0826	0.9	ERC2	84.08
cg08425543	chr2	50388775	-1.799	1.026	0.0826	0.9	NRXN1	84.83
cg05494813	chr5	28405098	-0.7599	0.4334	0.0826	0.9		86.37
cg02180545	chr10	102747431	-0.3133	0.1787	0.0826	0.9	C10orf2	4.92
cg19518672	chr5	132113620	-2.31	1.318	0.0826	0.9	SEPT8	41.16
cg09197783	chr11	57176720	1.136	0.6477	0.0826	0.9	SLC43A3	72.73
cg11898425	chrX	50026326	-0.7923	0.4519	0.0826	0.9	CCNB3	91.18
cg27138727	chr3	107150777	0.4674	0.2666	0.0826	0.9		4.01
cg02899093	chr10	7212116	-0.5622	0.3207	0.0826	0.9	SFMBT2	90.28
cg00666845	chr17	39943423	-1.157	0.6599	0.0826	0.9	JUP	48.58
cg12255501	chr8	2421548	0.6317	0.3603	0.0826	0.9		90.06
cg18912530	chr7	17736250	-0.365	0.2082	0.0826	0.9		94.14
cg19638132	chr11	59521665	0.5147	0.2936	0.0826	0.9	STX3	5.15
cg22626675	chr11	44009775	-0.6395	0.3648	0.0826	0.9		90.51
cg21371003	chr17	54893317	-2.203	1.257	0.0826	0.9	C17orf67	83.47
cg17419049	chr2	74097688	-0.4237	0.2417	0.0826	0.9		94.93
cg07549376	chr4	25952004	-0.4837	0.2759	0.0826	0.9		93.4
cg17023648	chr1	23810750	-0.2497	0.1425	0.0826	0.9	ASAP3	3.8
cg27564939	chr17	2207243	-0.183	0.1044	0.0826	0.9	SMG6	2.34
cg04912542	chr1	200498912	1.845	1.053	0.0826	0.9		80.7
cg18127108	chr3	184997941	-0.5189	0.296	0.0826	0.9		93.41
cg12995777	chr6	31667842	-0.4024	0.2296	0.0826	0.9	BAT5	94.47
cg03345851	chr2	140747581	1.168	0.6665	0.0826	0.9		77.42
cg02534850	chr12	66228466	-2.237	1.276	0.0826	0.9	HMGA2	84.94
cg14173258	chr6	28832474	-0.5938	0.3387	0.0826	0.9		93.14
cg21412001	chr3	47517510	-0.1723	0.09827	0.0826	0.9	SCAP	2.4
cg05548488	chr3	50658472	-0.4908	0.28	0.0826	0.9	MAPKAPK3	7.18
cg03075605	chr11	96123810	1.671	0.953	0.0826	0.9	JRKL	37.16
cg16534854	chr5	170815995	0.459	0.2618	0.0826	0.9	NPM1	5.01
cg27129363	chr12	95376814	0.9223	0.5261	0.0826	0.9	NDUFA12	77.39
cg25614364	chr4	129747274	0.4969	0.2835	0.0826	0.9	PHF17	90.79
cg04293602	chr11	65553660	-1.233	0.7034	0.0826	0.9	OVOL1	40.73
cg01127428	chr12	102133040	-0.7108	0.4055	0.0826	0.9	SYCP3	88.54
cg22980804	chr12	52818037	-0.9839	0.5613	0.0826	0.9	KRT75	79.53
cg18186486	chr16	9186606	-0.1746	0.09959	0.0826	0.9	C16orf72	3.03
cg23522981	chr2	242147019	-1.605	0.9156	0.0827	0.9	ANO7	79.89
cg19571004	chr10	135340850	-1.768	1.009	0.0827	0.9	CYP2E1	80.78
cg23807500	chr11	2424287	0.3852	0.2198	0.0827	0.9	TSSC4	94.86
cg27477250	chr19	12841735	1.199	0.6842	0.0827	0.9	C19orf43	87.28
cg18024793	chr7	92157260	-0.3635	0.2074	0.0827	0.9	PEX1	4.91
cg08165151	chr6	88411075	0.4504	0.257	0.0827	0.9	NCRNA00120	6.68
cg00132008	chr8	8752348	-0.5503	0.314	0.0827	0.9	MFHAS1	93.73
cg23325197	chr12	58064666	-1.197	0.6831	0.0827	0.9		89.53
cg10053540	chr14	76451908	0.5622	0.3208	0.0827	0.9	C14orf179	6.06
cg02007567	chr16	10912696	-1.427	0.814	0.0827	0.9	FAM18A	45.94
cg04410024	chr8	75896798	-1.192	0.6799	0.0827	0.9	CRISPLD1	13.63
cg11781335	chr10	30818581	-0.33	0.1883	0.0827	0.9		3.86
cg27017482	chr11	64481257	-0.3709	0.2116	0.0827	0.9	NRXN2	6.46
cg07309942	chr20	39831908	-0.366	0.2088	0.0827	0.9	ZHX3	94.65
cg17024643	chr1	214725274	1.141	0.6511	0.0827	0.9	PTPN14	11.5
cg13791269	chr7	1971233	2.108	1.202	0.0827	0.9	MAD1L1	87.26
cg14633063	chr2	38101511	-0.793	0.4525	0.0827	0.9		85.48
cg04894958	chr3	140271994	-0.6842	0.3904	0.0827	0.9	CLSTN2	90.87
cg08307030	chr15	76634380	-0.4761	0.2717	0.0827	0.9	ISL2	6.36
cg17095098	chr1	213031743	-0.178	0.1015	0.0827	0.9	FLVCR1	2.91
cg14865309	chr4	184428545	-0.732	0.4177	0.0827	0.9	ING2	91.49
cg13960192	chr19	3093904	-0.9232	0.5267	0.0827	0.9	GNA11	22.84
cg20690922	chr17	74498083	1.32	0.7533	0.0827	0.9	RHBDF2	72.03
cg08009622	chr6	75916327	-0.4643	0.2649	0.0827	0.9	COL12A1	6.94
cg16218204	chr7	150755571	-0.5038	0.2874	0.0827	0.9	CDK5	8.32
cg06672008	chr16	87769500	-0.8867	0.5059	0.0827	0.9	KLHDC4	91.95
cg27059379	chr16	84224564	-1.209	0.6899	0.0827	0.9	ADAD2	74.76
cg03277049	chr3	156534076	-0.9757	0.5567	0.0827	0.9		5.61
cg13685139	chr3	69812820	-1.316	0.7507	0.0827	0.9	MITF	88.06
cg04691867	chrX	124339261	0.8932	0.5097	0.0827	0.9		16.52
cg00184016	chr16	28833823	-0.2475	0.1412	0.0827	0.9	ATXN2L	3.73
cg16281276	chr11	7695528	-0.1555	0.08875	0.0827	0.9	CYB5R2	2.74
cg23005405	chr14	21273923	-0.2946	0.1681	0.0827	0.9		96.43
cg23321140	chr5	150410007	-0.3801	0.2169	0.0827	0.9	TNIP1	94.04
cg26295435	chr16	67682065	-0.9681	0.5524	0.0827	0.9	RLTPR	90.36
cg00777011	chr19	11784344	-2.012	1.148	0.0827	0.9	ZNF833	34.24
cg27073349	chr4	3640481	-0.5527	0.3154	0.0827	0.9		90.64
cg00164894	chr1	55535598	-1.176	0.6712	0.0827	0.9	USP24	79.22
cg05123139	chr15	85923174	1.107	0.6315	0.0827	0.9	AKAP13	12.84
cg05805172	chr10	104417083	-1.116	0.6369	0.0827	0.9	TRIM8	81.36
cg24834590	chr1	22774520	-0.7097	0.405	0.0827	0.9		89.62
cg00953793	chrX	20283580	-1.396	0.7965	0.0827	0.9	RPS6KA3	17.6
cg14884160	chr7	89840396	-0.6155	0.3512	0.0827	0.9	STEAP2	7.22
cg02378501	chr13	35516044	0.2727	0.1556	0.0827	0.9	NBEA	3.27
cg05977276	chr2	62970229	-2.136	1.219	0.0827	0.9	EHBP1	82.15
cg13626059	chrX	24168384	0.4064	0.2319	0.0827	0.9	ZFX	5.2
cg10747531	chr17	38936092	-3.014	1.72	0.0827	0.9	KRT27	55.07
cg00416386	chr2	75149526	1.231	0.7023	0.0827	0.9		61.52
cg12989560	chr18	43914264	1.034	0.59	0.0827	0.9	RNF165	4.57
cg14556728	chr2	10395195	-0.9071	0.5177	0.0827	0.9		89.5
cg23167906	chr11	69517299	-1.036	0.5911	0.0827	0.9	FGF19	17.78
cg04221650	chr1	152681887	1.549	0.8837	0.0827	0.9	LCE4A	86.82
cg10592090	chr5	34915808	-0.462	0.2637	0.0827	0.9	RAD1	4.94
cg13176012	chr2	157176971	-0.6918	0.3948	0.0827	0.9		11.31
cg13871037	chr6	32807895	-1.654	0.9439	0.0827	0.9	TAP2	88.49
cg11589509	chr7	1653855	1.199	0.6841	0.0827	0.9	TFAMP1	73.68
cg15606819	chr19	49661083	-1.093	0.6239	0.0827	0.9	TRPM4	9.38
cg21358678	chr6	32147891	0.5997	0.3422	0.0827	0.9	RNF5	91.54
cg19042459	chr18	49866371	-0.3556	0.2029	0.0828	0.9	DCC	6.12
cg16645202	chr15	92397488	-0.1806	0.1031	0.0828	0.9	SLCO3A1	2.96
cg18084923	chr19	6191871	-1.421	0.8108	0.0828	0.9	ACSBG2	92.3
cg00396407	chr1	226374726	-0.156	0.08904	0.0828	0.9	ACBD3	2.03
cg18280830	chr14	57265875	-0.8963	0.5115	0.0828	0.9		8.82
cg17417198	chr5	77590955	0.8866	0.506	0.0828	0.9	AP3B1	7.02
cg26723132	chr16	15149090	-0.6247	0.3565	0.0828	0.9	NTAN1	9.98
cg07222908	chr15	45544197	1.197	0.683	0.0828	0.9	SLC28A2	77.9
cg13644528	chr9	36163544	0.8679	0.4953	0.0828	0.9	GLIPR2	85.59
cg22155039	chr6	32182002	-1.738	0.9918	0.0828	0.9	NOTCH4	28.07
cg25062539	chr8	79718482	-0.9762	0.5572	0.0828	0.9	IL7	19.82
cg08480903	chr16	4292677	0.6305	0.3598	0.0828	0.9	SRL	90.29
cg06212753	chr17	7329719	-1.254	0.7157	0.0828	0.9	C17orf74	91.19
cg07251711	chr10	134600919	-0.1855	0.1058	0.0828	0.9	NKX6-2	2.19
cg08124791	chr6	33386124	0.1769	0.101	0.0828	0.9	CUTA	1.88
cg13362637	chr5	149790296	1.003	0.5726	0.0828	0.9	CD74	9.73
cg18011032	chr6	39929508	-1.485	0.8478	0.0828	0.9		86.63
cg04789392	chr1	82284869	-0.7543	0.4305	0.0828	0.9	LPHN2	90.34
cg25361651	chr20	29847402	-2.922	1.668	0.0828	0.9	DEFB115	40.73
cg11565980	chrX	129305480	-1.458	0.8324	0.0828	0.9	RAB33A	28.02
cg19945937	chr14	101341438	-0.9144	0.522	0.0828	0.9	MIR665	85.62
cg12362077	chr20	2081907	1.281	0.7314	0.0828	0.9	STK35	69.27
cg16433462	chr7	155461344	0.7996	0.4564	0.0828	0.9	RBM33	87.43
cg20563759	chr5	149109601	1.135	0.6477	0.0828	0.9	PPARGC1B	8.63
cg11071202	chr14	88462554	-1.131	0.6453	0.0828	0.9		13.75
cg06367154	chr7	1707338	-0.1584	0.09044	0.0828	0.9		2.49
cg11161011	chr14	65562177	2.692	1.536	0.0828	0.9	MAX	87.45
cg06501007	chr5	55118656	-1.683	0.9609	0.0828	0.9		87.79
cg21079719	chr15	98568785	-0.3745	0.2138	0.0828	0.9		95.35
cg06057404	chr16	31454596	0.2575	0.147	0.0828	0.9	ZNF843	3.81
cg05068442	chr1	62191150	0.1549	0.08841	0.0828	0.9	TM2D1	2.71
cg00990740	chr21	39871287	-1.507	0.8601	0.0828	0.9	ERG	25.87
cg24012811	chr10	118034357	-0.6091	0.3477	0.0828	0.9	GFRA1	7.77
cg16623656	chr20	35807575	0.6132	0.35	0.0828	0.9	RPN2	5.15
cg15190747	chr15	52405133	0.7387	0.4217	0.0828	0.9	BCL2L10	95.73
cg03122926	chr7	2425741	11.74	6.701	0.0828	0.9		36.51
cg01531542	chr6	155503441	0.5898	0.3367	0.0828	0.9	TIAM2	90.78
cg24847685	chr3	147087653	-0.2342	0.1337	0.0828	0.9		3.76
cg20585428	chr6	169274032	2.313	1.32	0.0828	0.9		80.23
cg26849996	chr19	38575044	-1.087	0.6205	0.0828	0.9	SIPA1L3	88.69
cg13709449	chr9	98272731	-0.3056	0.1745	0.0828	0.9	PTCH1	4.18
cg22941409	chr6	33037496	-0.5972	0.3409	0.0828	0.9	HLA-DPA1	92.47
cg11577662	chr5	177941879	-0.654	0.3733	0.0828	0.9	COL23A1	91.36
cg23985930	chr19	56510200	-2.271	1.296	0.0829	0.9	NLRP5	85.83
cg17549366	chr13	21141057	-0.6071	0.3466	0.0829	0.9	IFT88	8.33
cg15552158	chr2	172953270	-0.307	0.1753	0.0829	0.9	DLX1	6.32
cg21707633	chr4	83703977	-0.9227	0.5268	0.0829	0.9	SCD5	89.58
cg24052101	chr19	37407123	0.5996	0.3423	0.0829	0.9	ZNF829	7.84
cg09218327	chr7	72935051	1.968	1.123	0.0829	0.9	BAZ1B	16.69
cg10208654	chrX	135230613	-1.509	0.8617	0.0829	0.9	FHL1	42.92
cg00344482	chr19	38658072	0.5789	0.3305	0.0829	0.9	SIPA1L3	90.49
cg16683073	chr8	117499390	1.831	1.045	0.0829	0.9		73.84
cg03587557	chr6	31831553	0.1639	0.09357	0.0829	0.9	NEU1	2.85
cg20509513	chr10	123924085	-0.5984	0.3417	0.0829	0.9	TACC2	7.31
cg22139983	chr12	125255128	2.472	1.411	0.0829	0.9		56.2
cg19925204	chr10	119307692	0.2361	0.1348	0.0829	0.9	EMX2	3.34
cg16896371	chr12	67662589	0.3165	0.1807	0.0829	0.9	CAND1	3.77
cg06726490	chr2	97166001	-1.648	0.9406	0.0829	0.9	NEURL3	65.41
cg05168573	chr15	32403459	-0.3547	0.2025	0.0829	0.9	CHRNA7	94.67
cg26793648	chr16	67313014	-1.28	0.7308	0.0829	0.9	PLEKHG4	26.52
cg01177851	chr14	59803600	-0.8342	0.4763	0.0829	0.9	DAAM1	90.47
cg00193521	chr17	68133597	-1.672	0.9547	0.0829	0.9		41.23
cg22328955	chr6	28864178	-0.8126	0.4639	0.0829	0.9		8.38
cg20967343	chr22	46509534	0.1587	0.0906	0.0829	0.9	LOC400931	97.78
cg02805920	chr14	86000477	-0.5216	0.2978	0.0829	0.9	FLRT2	5.97
cg11856182	chr19	35264148	-0.2877	0.1643	0.0829	0.9	ZNF599	3.4
cg23318156	chr6	35392306	1.892	1.08	0.0829	0.9	PPARD	89.59
cg11983322	chr7	39647864	-1.934	1.104	0.0829	0.9	LOC646999	83.48
cg04117396	chr17	76795028	0.6452	0.3684	0.0829	0.9	USP36	91.95
cg17228698	chr7	2451914	1.222	0.6976	0.0829	0.9	CHST12	83.07
cg07383268	chr7	44530730	-1.041	0.5946	0.0829	0.9	NUDCD3	9.41
cg16904399	chr10	22902615	1.444	0.8244	0.0829	0.9	PIP4K2A	96.93
cg24678142	chr15	101998839	-0.4639	0.2649	0.0829	0.9	PCSK6	94.36
cg00315239	chr16	88625101	-0.9273	0.5295	0.0829	0.9		89.77
cg26946836	chr2	71064086	-0.5766	0.3293	0.0829	0.9	CD207	91.94
cg18230558	chrX	28605584	-1.6	0.9138	0.0829	0.9	IL1RAPL1	20.83
cg05867448	chrX	130192575	0.8921	0.5094	0.0829	0.9	FLJ30058	25.83
cg18836689	chr14	69708392	0.9398	0.5366	0.0829	0.9	EXD2	83.63
cg22178085	chr16	15736658	0.2046	0.1168	0.0829	0.9	NDE1	3.17
cg10569606	chr12	5019004	0.236	0.1347	0.0829	0.9	KCNA1	2.5
cg25309564	chr22	51001381	-0.153	0.08736	0.0829	0.9	C22orf41	2.06
cg02797144	chr16	3245099	-2.117	1.209	0.0829	0.9		87.78
ch.9.1233470F	chr9	91626629	0.5602	0.3199	0.0829	0.9		5.85
cg20885782	chr4	41875606	-0.461	0.2632	0.0829	0.9		6.93
cg17448813	chr1	219547675	-0.7631	0.4357	0.0829	0.9		92.37
cg02786368	chr2	201824645	-1.499	0.856	0.0829	0.9	ORC2L	70.39
cg19026029	chr1	205785957	0.591	0.3375	0.0829	0.9		91.24
cg06127159	chr15	44171783	0.6058	0.3459	0.0829	0.9	FRMD5	91.06
cg03318924	chr12	49728150	-1.533	0.8755	0.0829	0.9	C1QL4	45.87
cg22738655	chr10	13276306	-1.194	0.6818	0.0829	0.9	UCMA	64.25
cg21194140	chr2	128568865	-0.1108	0.06327	0.0829	0.9	WDR33	1.9
cg23651708	chr14	77840126	-1.078	0.6155	0.0829	0.9	TMED8	86.99
cg24804705	chr5	70751216	-0.643	0.3672	0.0829	0.9	BDP1	7.02
cg13430057	chr9	126135300	-1.358	0.7757	0.0829	0.9	CRB2	42.58
cg12637911	chr8	121628381	-1.112	0.6349	0.0829	0.9	SNTB1	90.53
cg26654934	chr6	28603230	-0.1388	0.07925	0.0829	0.9		2.87
cg17242574	chr6	29625991	-0.8884	0.5073	0.0829	0.9	MOG	91.48
cg18055623	chr19	54485327	-2.559	1.461	0.0829	0.9	CACNG8	30.26
cg17672850	chr17	40206354	-0.8587	0.4904	0.0829	0.9		38.64
cg17682704	chr4	75023746	0.5634	0.3217	0.0829	0.9	MTHFD2L	3.93
cg21221899	chr5	72921439	-0.7073	0.4039	0.0829	0.9	RGNEF	13.53
cg25066281	chr11	84634409	-2.513	1.435	0.0829	0.9	DLG2	62.59
cg25112641	chr12	50344211	-2.079	1.187	0.0829	0.9	AQP2	61.13
cg13767940	chr11	111383603	-0.6708	0.3831	0.083	0.9	MIR34B	8.99
cg13696706	chr9	124396830	-1.092	0.6237	0.083	0.9	DAB2IP	23.81
cg04825775	chr5	176981128	1.11	0.6337	0.083	0.9	FAM193B	7.51
cg23295623	chr11	4928579	-0.6069	0.3466	0.083	0.9	OR51A7	90.43
cg18398056	chr6	1607922	0.1947	0.1112	0.083	0.9		2.66
cg06449653	chr1	23670777	-0.1067	0.06091	0.083	0.9	HNRNPR	1.76
cg04417954	chr15	91073943	0.2355	0.1345	0.083	0.9	CRTC3	2.08
cg02583228	chr15	26885279	-0.9336	0.5332	0.083	0.9	GABRB3	85.96
cg00692760	chr8	33357598	-1.186	0.677	0.083	0.9	MAK16	91.21
cg05959430	chr8	37005558	-0.8197	0.4682	0.083	0.9		89.25
cg19201723	chr20	7921280	-0.6341	0.3622	0.083	0.9	HAO1	93.47
cg24997744	chr17	79433049	-1.12	0.6398	0.083	0.9	BAHCC1	90.68
cg16650099	chr1	114471848	0.2417	0.138	0.083	0.9	HIPK1	3.85
cg06474219	chr6	43489204	-2.346	1.34	0.083	0.9	POLR1C	78.73
cg16923670	chr19	35759995	-0.1659	0.09473	0.083	0.9	USF2	3.14
cg09917123	chr2	201766393	0.7613	0.4348	0.083	0.9	NIF3L1	6.1
cg10660107	chr5	114908715	-0.9046	0.5166	0.083	0.9		92.26
cg16007395	chr1	33231070	-0.6518	0.3723	0.083	0.9	KIAA1522	91.3
cg02078882	chr12	30911709	-3.371	1.925	0.083	0.9		87.21
cg25430442	chr2	633950	-0.5766	0.3293	0.083	0.9		91.01
cg16719194	chr6	157108246	-1.822	1.041	0.083	0.9	ARID1B	83.18
cg16328369	chr1	248058642	-1.582	0.9036	0.083	0.9	OR2W3	87.54
cg05704850	chr2	240126033	-0.8777	0.5013	0.083	0.9	HDAC4	87.15
cg08210342	chr8	57232675	0.5977	0.3414	0.083	0.9	SDR16C5	4.87
cg17707870	chr13	40108007	-7.8	4.455	0.083	0.9	LHFP	15.7
cg14114910	chr9	124924045	10.86	6.204	0.083	0.9	MORN5	67.39
cg26163463	chr5	139926773	1.43	0.817	0.083	0.9	EIF4EBP3	61.56
cg00715011	chrX	80457681	-0.9345	0.5338	0.083	0.9	HMGN5	13.57
cg10651007	chr17	7298519	-1.093	0.6242	0.083	0.9	PLSCR3	24.65
cg24983605	chr2	180487919	-1.286	0.7343	0.083	0.9	ZNF385B	88.3
ch.1.4603470R	chr1	233423587	0.6356	0.3631	0.083	0.9	PCNXL2	4.73
cg16720488	chr12	31479137	-0.09789	0.05591	0.083	0.9	FAM60A	1.65
cg14911223	chr21	34700152	1.743	0.9956	0.083	0.9	IFNAR1	65.89
cg09296742	chr14	85779929	-0.5714	0.3264	0.083	0.9		94.07
cg03784614	chr12	32259462	-0.1653	0.09441	0.083	0.9	BICD1	3.16
cg12855988	chr6	133135904	-2.077	1.186	0.083	0.9	RPS12	23.44
cg26376157	chr2	216974328	0.5621	0.3211	0.083	0.9	XRCC5	5.71
cg13868216	chr22	38484884	-0.6156	0.3516	0.083	0.9	BAIAP2L2	95.15
cg12985204	chr11	117352939	1.284	0.7335	0.083	0.9	DSCAML1	87.33
cg04407660	chr20	2447742	-1.156	0.6604	0.083	0.9	SNRPB	89.21
cg16600119	chr3	129033604	0.4592	0.2623	0.083	0.9		2.25
cg16121462	chr20	5931554	0.3261	0.1863	0.083	0.9	MCM8	4.94
cg18446472	chr7	44253807	-0.7846	0.4482	0.083	0.9	YKT6	88.02
cg13576483	chr11	67290850	-1.005	0.5741	0.083	0.9	CABP2	72.21
cg11668749	chr1	229568360	1.2	0.6857	0.083	0.9	ACTA1	12.06
cg22764289	chr8	110586775	-1.243	0.7102	0.083	0.9	GOLSYN	88.63
cg13543254	chr15	33131642	-1.012	0.5782	0.083	0.9	FMN1	71.83
cg19946694	chr14	60093531	-0.5164	0.295	0.0831	0.9	RTN1	92.97
cg19921271	chr22	50946582	-0.4223	0.2412	0.0831	0.9	LMF2	4.79
cg24477886	chr17	36813798	-1.225	0.7	0.0831	0.9		67.61
cg22586884	chr5	54832140	-1.55	0.8853	0.0831	0.9	PPAP2A	89.64
cg12791492	chr4	57522094	1.011	0.5773	0.0831	0.9	HOPX	5.01
cg10696876	chr19	34625543	-3.09	1.765	0.0831	0.9		3.79
cg10700717	chr1	151430878	0.3888	0.2221	0.0831	0.9	POGZ	6.06
cg22972248	chr2	170264540	-1.385	0.7912	0.0831	0.9		87.94
cg16757658	chr11	126138769	-0.8372	0.4783	0.0831	0.9	SRPR	12.11
cg20045970	chr12	110319019	-1.35	0.7713	0.0831	0.9	GLTP	58.88
cg12791877	chr10	464452	-0.763	0.4359	0.0831	0.9	DIP2C	91.24
cg14085017	chr11	63775226	0.8337	0.4763	0.0831	0.9	MACROD1	7.54
cg12499542	chr12	53808156	-0.991	0.5662	0.0831	0.9	SP1	91.7
cg11422677	chr5	133282364	-0.8392	0.4794	0.0831	0.9		91.45
cg09525112	chr8	63160256	-1.254	0.7162	0.0831	0.9	NKAIN3	33.14
cg19872068	chr17	44250734	0.9035	0.5162	0.0831	0.9	KIAA1267	81.64
cg12408250	chr1	3121727	-0.9551	0.5457	0.0831	0.9	PRDM16	88.05
cg02236673	chr11	117957569	-1.009	0.5765	0.0831	0.9	TMPRSS4	77.46
cg22017581	chr1	239550177	-0.413	0.2359	0.0831	0.9		4.51
cg13815311	chr7	2160749	0.1521	0.0869	0.0831	0.9	MAD1L1	97.83
cg11352681	chr20	44176575	-3.696	2.112	0.0831	0.9	SPINLW1	68.08
cg25711375	chr13	113586361	-1.186	0.6773	0.0831	0.9		79.7
cg26928877	chr13	100550971	-1.53	0.8739	0.0831	0.9		78.84
cg02319829	chr3	169649593	0.8069	0.461	0.0831	0.9	SAMD7	86.91
cg19323386	chr17	7452050	-0.4879	0.2788	0.0831	0.9	TNFSF12	6.96
cg03456968	chr17	44929245	-0.2677	0.153	0.0831	0.9	WNT9B	3.17
cg01367627	chr7	98477438	0.7598	0.4341	0.0831	0.9	TRRAP	8.88
cg10317628	chr1	117113342	0.8181	0.4674	0.0831	0.9	CD58	5.01
cg17245125	chr2	23843711	-1.124	0.6419	0.0831	0.9	KLHL29	84.22
cg13523468	chr3	12047002	-2.754	1.574	0.0831	0.9	SYN2	72.48
cg06355570	chr16	750399	-1.316	0.7518	0.0831	0.9	FBXL16	81.77
cg27416863	chr7	1370727	-0.3732	0.2132	0.0831	0.9		97.5
cg10911913	chr17	33700817	-0.3731	0.2132	0.0831	0.9	SLFN11	3.28
cg04908960	chr16	30425679	-0.4049	0.2313	0.0831	0.9	ZNF771	93.8
cg13514042	chr7	1192202	-0.9312	0.532	0.0831	0.9		79.03
cg20624137	chr6	30127365	-1.015	0.5802	0.0831	0.9	TRIM10	92.21
cg05380693	chr3	30535166	-1.336	0.7635	0.0831	0.9		90.88
ch.2.42601115R	chr2	42747611	-0.9966	0.5694	0.0831	0.9		8.69
cg25371538	chr10	6186663	-0.1184	0.06763	0.0831	0.9	PFKFB3	2.36
cg21407906	chr20	61427925	-2.14	1.223	0.0831	0.9	C20orf20	23.18
cg08218101	chr4	15704393	-0.3932	0.2247	0.0831	0.9	BST1	7.07
cg08908843	chr15	49283846	-0.8322	0.4755	0.0831	0.9	SECISBP2L	92.81
cg17746316	chr2	9401362	-0.7332	0.419	0.0831	0.9	ASAP2	91.16
cg25801113	chr15	45476975	2.359	1.348	0.0831	0.9	SHF	82.44
cg05280794	chr17	1040653	8.092	4.624	0.0831	0.9	ABR	77.96
cg12912293	chr1	150849805	-1.457	0.8328	0.0831	0.9	ARNT	84.1
cg09620277	chr16	3166467	0.6789	0.3879	0.0831	0.9	MGC3771	91.54
cg04712435	chr14	90863145	-0.8436	0.482	0.0831	0.9	CALM1	7.98
cg12353670	chr3	183163092	-0.6273	0.3584	0.0831	0.9		93.39
cg11962587	chr1	145515913	-0.314	0.1794	0.0831	0.9	GNRHR2	3.91
cg20974492	chrX	136644065	-1.089	0.6223	0.0831	0.9		83.66
cg00271633	chr15	66162152	-0.6415	0.3666	0.0831	0.9	RAB11A	7.05
cg03594822	chr16	8891458	-0.3107	0.1776	0.0831	0.9	TMEM186	3.53
cg08361356	chr10	33842206	-0.9288	0.5308	0.0831	0.9		88.82
cg11031620	chr7	777880	-1.629	0.9311	0.0831	0.9	HEATR2	90.24
cg08742194	chr5	72705935	-0.4064	0.2323	0.0831	0.9		96.75
cg20291779	chr22	19958201	0.2148	0.1227	0.0832	0.9	ARVCF	3.54
cg24136690	chr10	5580951	-2.054	1.174	0.0832	0.9		70.53
cg11074834	chr2	10559952	-0.7802	0.4459	0.0832	0.9	HPCAL1	92.77
cg17545805	chr10	134551796	-0.5485	0.3135	0.0832	0.9	INPP5A	93.71
cg10015175	chr16	5124731	-1.764	1.008	0.0832	0.9	ALG1	85.52
cg24517768	chr1	245028012	0.669	0.3823	0.0832	0.9	HNRNPU	5.31
cg26385222	chr7	150497077	-1.468	0.8392	0.0832	0.9	TMEM176B	31
cg24084363	chr13	45992551	-0.2538	0.1451	0.0832	0.9	SLC25A30	2.84
cg06399786	chr2	26393250	-0.3517	0.201	0.0832	0.9		94.25
cg21842031	chr12	114408102	-1.164	0.6655	0.0832	0.9		89.39
cg08185241	chr1	209848864	-0.9619	0.5497	0.0832	0.9	G0S2	3.67
cg22463008	chr5	141392717	0.4189	0.2394	0.0832	0.9	GNPDA1	5.01
cg15063687	chr1	7359621	-1.701	0.9722	0.0832	0.9	CAMTA1	46.58
cg24006505	chr6	41337238	-1.201	0.6862	0.0832	0.9		14.79
cg04411541	chr2	202483868	-1.013	0.579	0.0832	0.9	ALS2CR11	36.98
cg17819053	chr1	119549626	0.6573	0.3757	0.0832	0.9		10.12
cg19259574	chr6	27440949	-0.3294	0.1883	0.0832	0.9	ZNF184	6.04
cg21726618	chr12	102036563	-1.246	0.7121	0.0832	0.9	MYBPC1	47.43
cg03609269	chr1	53393023	0.8977	0.513	0.0832	0.9	SCP2	7.13
cg09936762	chr10	80959688	0.6615	0.3781	0.0832	0.9	ZMIZ1	90.05
cg09491787	chr5	139781927	0.2274	0.13	0.0832	0.9	ANKHD1	3.05
cg27280313	chr14	22241537	-0.4197	0.2399	0.0832	0.9		94
cg09227190	chr10	43398162	-0.4801	0.2744	0.0832	0.9		91.96
cg23127064	chr11	842615	-1.383	0.7903	0.0832	0.9	TSPAN4	13
cg09332655	chr6	43044537	0.4041	0.231	0.0832	0.9	PTK7	3.97
cg01453529	chr11	10209919	-0.8162	0.4665	0.0832	0.9	SBF2	93.73
cg16672263	chr2	202724145	-1.637	0.9354	0.0832	0.9	CDK15	79.06
cg10962336	chr13	48807050	0.1994	0.114	0.0832	0.9	ITM2B	3.24
cg04958528	chr16	28982197	-0.7283	0.4163	0.0832	0.9		89.29
cg00002808	chr1	223568700	0.5965	0.341	0.0832	0.9	C1orf65	90.69
cg18075287	chr12	10365459	-0.8171	0.467	0.0832	0.9	GABARAPL1	25.38
cg14472888	chr2	151477988	-0.6607	0.3777	0.0832	0.9		88.93
cg03999020	chr16	88459356	-1.543	0.882	0.0832	0.9		57.61
cg16903811	chr22	21316245	-0.9814	0.561	0.0832	0.9		12.84
cg17652174	chr17	81008971	-4.095	2.341	0.0832	0.9	B3GNTL1	57.07
cg22030501	chr13	53456603	-1.007	0.5758	0.0832	0.9		91.32
cg19261559	chr20	49575107	-0.2062	0.1179	0.0832	0.9	MOCS3	3.96
cg03108373	chr7	88583884	-1.843	1.053	0.0832	0.9	ZNF804B	83.43
cg21693015	chr6	30303537	0.4284	0.2449	0.0832	0.9	TRIM39	93.73
cg27659841	chr2	192109995	0.1198	0.06846	0.0832	0.9	MYO1B	1.66
cg25507803	chr3	31875376	-2.823	1.614	0.0832	0.9	OSBPL10	80.07
cg24844971	chr15	70127556	-1.057	0.604	0.0833	0.9	C15orf50	77.9
cg26914865	chr19	13735016	-2.28	1.303	0.0833	0.9		43.57
cg18441082	chr5	16466057	0.9495	0.5428	0.0833	0.9	ZNF622	10.65
cg04343927	chr4	1167423	-0.7151	0.4088	0.0833	0.9	LOC100130872-SPON2	87.81
cg06609094	chr4	175132842	-0.5089	0.2909	0.0833	0.9		6.16
cg01385312	chr7	5393918	-2.332	1.333	0.0833	0.9	TNRC18	82.58
cg15793850	chr19	3547948	0.5052	0.2888	0.0833	0.9	C19orf28	97.97
cg08073874	chr12	5405444	-1.952	1.116	0.0833	0.9		84.16
cg09247534	chr1	172502038	-0.2064	0.118	0.0833	0.9	C1orf9	3.07
cg00581731	chr2	101435167	-0.2265	0.1295	0.0833	0.9	NPAS2	3.42
cg18712809	chr10	80938672	-0.8291	0.474	0.0833	0.9	ZMIZ1	38.8
cg25427967	chr18	67624941	0.5376	0.3073	0.0833	0.9	CD226	92.05
cg19750116	chr11	60611862	5.496	3.142	0.0833	0.9	CCDC86	72.62
cg12510999	chr2	28022223	-0.8552	0.4889	0.0833	0.9	RBKS	87.45
cg11793977	chr6	168045662	2.661	1.521	0.0833	0.9		82.6
cg26858152	chr8	140971523	-0.6149	0.3515	0.0833	0.9	TRAPPC9	91.28
cg00633473	chr8	145754821	-0.5698	0.3258	0.0833	0.9	MGC70857	5.16
cg02993991	chr19	4064177	2.205	1.261	0.0833	0.9	ZBTB7A	64.84
cg15912040	chr3	113871809	-0.818	0.4677	0.0833	0.9	DRD3	22.07
cg26644764	chr7	87849153	-0.2358	0.1348	0.0833	0.9	SRI	2.68
cg26815066	chr11	116578212	-1.884	1.077	0.0833	0.9		20.74
cg07526675	chrX	48694367	-2.707	1.547	0.0833	0.9	PCSK1N	53.85
cg12239365	chrX	51075790	1.779	1.017	0.0833	0.9	NUDT10	27.11
cg00022138	chr20	42085879	0.2646	0.1513	0.0833	0.9	SFRS6	3.21
cg07413150	chr5	176918920	0.1769	0.1011	0.0833	0.9	PDLIM7	97.62
cg13919111	chr11	130713029	-1.164	0.6658	0.0833	0.9		88.42
cg00177875	chr11	75478404	-1.038	0.5933	0.0833	0.9	DGAT2	76.74
cg12271415	chr19	56005437	-1.725	0.9863	0.0833	0.9	SSC5D	71.44
cg23605284	chr10	131764280	0.4882	0.2791	0.0833	0.9		6.51
cg14048460	chr9	8395204	-1.038	0.5936	0.0833	0.9	PTPRD	89.26
cg13078421	chr19	2624622	1.824	1.043	0.0833	0.9	GNG7	53.77
cg01666436	chr6	168473292	0.7104	0.4062	0.0833	0.9	FRMD1	91.87
cg07781332	chr5	128796696	-0.2768	0.1583	0.0833	0.9	ADAMTS19	3.85
cg01233141	chr8	2030032	-0.7817	0.4469	0.0833	0.9	MYOM2	91.38
cg15688324	chr4	8102944	-1.168	0.668	0.0833	0.9	ABLIM2	82.86
cg12866960	chr12	66635398	2.049	1.171	0.0833	0.9	IRAK3	55.35
cg04567302	chr6	31846956	-2.64	1.51	0.0833	0.9	SLC44A4	65.22
cg06291266	chr16	56481617	-2.01	1.149	0.0833	0.9	NUDT21	86.82
cg20961014	chr1	119574579	-1.7	0.9722	0.0833	0.9	WARS2	85.04
cg15739437	chr5	110407538	-1.473	0.8423	0.0833	0.9	TSLP	27.42
cg24496609	chr11	130417065	0.4825	0.2759	0.0833	0.9		93.93
cg15893146	chr7	1357609	-1.006	0.5751	0.0833	0.9		83.15
cg20897936	chr6	28554741	-0.9853	0.5634	0.0833	0.9	SCAND3	16.91
cg25428854	chr3	195855438	0.6725	0.3845	0.0833	0.9		89.1
cg24404533	chr11	1036766	-0.7956	0.4549	0.0833	0.9	MUC6	93.35
cg23561806	chr11	9483653	0.7477	0.4275	0.0833	0.9	ZNF143	6.27
cg11707796	chr13	114054955	-0.9037	0.5167	0.0833	0.9		88.69
cg10625365	chr1	168196658	2.677	1.531	0.0834	0.9	SFT2D2	6.98
cg16794579	chr16	17562419	1.282	0.7332	0.0834	0.9	XYLT1	60.55
cg12309550	chr10	38143469	-2.096	1.198	0.0834	0.9	ZNF248	84.04
cg00699392	chr2	223169352	-1.019	0.5826	0.0834	0.9	CCDC140	10.99
cg12578100	chr8	106330170	-1.134	0.6487	0.0834	0.9	ZFPM2	22.17
cg08668662	chr20	30539908	-0.6838	0.391	0.0834	0.9	PDRG1	9.2
cg22946679	chr6	30569917	0.9483	0.5423	0.0834	0.9	PPP1R10	87.43
cg20855296	chr17	16255560	-1.284	0.7341	0.0834	0.9	CENPV	35.11
cg24372043	chr1	109102573	-0.3359	0.1921	0.0834	0.9	FAM102B	3.56
cg08777211	chr7	130060960	-1.663	0.951	0.0834	0.9	TSGA14	87.86
cg14862787	chr7	28507879	0.6368	0.3641	0.0834	0.9	CREB5	89.96
cg26070540	chr20	30225666	-1.997	1.142	0.0834	0.9	COX4I2	68.63
cg17340810	chr10	72482588	-1.304	0.7457	0.0834	0.9	ADAMTS14	86.62
cg04559986	chr8	110551884	-0.1406	0.08043	0.0834	0.9	EBAG9	2.44
cg25622125	chr15	28365984	-0.5942	0.3398	0.0834	0.9	HERC2	92.66
cg08112137	chr6	170040005	1.008	0.5766	0.0834	0.9	WDR27	80.76
cg24593272	chr10	102977637	-0.4511	0.258	0.0834	0.9		9.28
cg19335943	chr6	35419979	-0.1801	0.103	0.0834	0.9	FANCE	3.05
cg13421062	chr7	35301069	-0.4789	0.2739	0.0834	0.9		7.27
cg06421755	chr20	30697264	-0.27	0.1544	0.0834	0.9	TM9SF4	4.44
cg26732808	chr6	167704769	-1.392	0.7959	0.0834	0.9	UNC93A	76.54
cg15900987	chr1	156212578	1.328	0.7593	0.0834	0.9	BGLAP	88.09
cg18689130	chr6	112194717	0.6796	0.3887	0.0834	0.9	FYN	6.37
cg19847571	chrX	73515285	-2.516	1.439	0.0834	0.9		80.89
cg09071040	chr12	49358690	-0.5765	0.3297	0.0834	0.9		92.38
cg05194618	chr14	45432309	2.076	1.187	0.0834	0.9	KLHL28	12.72
cg17886413	chr4	745243	-0.6207	0.355	0.0834	0.9	PCGF3	91.74
cg06787004	chr22	19938981	0.4639	0.2653	0.0834	0.9	COMT	93
cg10227705	chr19	35645712	-0.5221	0.2986	0.0834	0.9	FXYD5	6.55
cg02742098	chr3	183950306	-1.641	0.9383	0.0834	0.9	VWA5B2	51.45
cg26332175	chrX	102510122	1.388	0.7941	0.0834	0.9	TCEAL8	13.29
cg06855497	chr19	54040813	-1.085	0.6205	0.0834	0.9	ZNF331	49.94
cg22996588	chr10	135331384	-2.409	1.378	0.0834	0.9		79.53
cg02747319	chr2	242480276	-1.61	0.9208	0.0834	0.9		33.75
cg10750315	chr11	28780002	-2.228	1.274	0.0834	0.9		86.36
cg08918020	chr20	30225706	-1.22	0.6979	0.0834	0.9	COX4I2	52.33
cg18150721	chr3	134514881	0.301	0.1722	0.0834	0.9	EPHB1	3.19
cg19570317	chr11	62368881	-0.07787	0.04454	0.0834	0.9	MTA2	1.64
cg13111733	chr1	228646224	0.1948	0.1114	0.0834	0.9	HIST3H2BB	3.16
cg08099381	chr7	139992626	-0.4954	0.2834	0.0834	0.9		92.81
cg25729957	chr10	104614136	0.1814	0.1038	0.0834	0.9	C10orf32	2.56
cg22366214	chr3	99472358	0.4603	0.2632	0.0834	0.9	COL8A1	5.31
cg06745001	chr19	49471563	0.9204	0.5264	0.0834	0.9	GYS1	75.07
ch.13.564317R	chr13	44582648	1.089	0.6231	0.0834	0.9		10.25
cg07889996	chr15	80987148	-0.2711	0.155	0.0834	0.9	FAM108C1	4.09
cg27042528	chr19	513536	-0.9149	0.5233	0.0834	0.9	C19orf20	88.44
cg24181213	chr8	82586475	1.138	0.6506	0.0834	0.9	IMPA1	82.83
cg05459280	chr4	129493784	-0.5546	0.3172	0.0834	0.9		92.87
cg08964730	chr6	32634009	1.934	1.106	0.0835	0.9	HLA-DQB1	5.35
cg09540803	chr10	127463396	0.1866	0.1068	0.0835	0.9	MMP21	96.9
cg04276894	chr5	145252566	0.8482	0.4852	0.0835	0.9	GRXCR2	87.44
cg13905342	chr18	12947850	-0.2475	0.1416	0.0835	0.9	SEH1L	3.42
cg10428536	chr7	134870726	1.362	0.7793	0.0835	0.9	WDR91	71.56
cg04077077	chr17	47841656	0.3824	0.2187	0.0835	0.9	FAM117A	3.66
cg04754011	chr11	60623144	-0.7737	0.4426	0.0835	0.9	GPR44	12.33
cg21756765	chr22	33402998	-1.096	0.6268	0.0835	0.9	SYN3	92.36
cg01094891	chr19	31048117	-0.3929	0.2247	0.0835	0.9	ZNF536	94.25
cg10833838	chr17	61042718	1.165	0.6665	0.0835	0.9		81.87
cg16555896	chr1	2316356	1.916	1.096	0.0835	0.9	MORN1	87.8
cg07180603	chr1	183440584	-0.1438	0.08227	0.0835	0.9	SMG7	3.04
cg21530174	chr5	151031796	1.224	0.7001	0.0835	0.9		17.68
cg04427254	chr19	23657425	-1.487	0.8504	0.0835	0.9		45.61
cg18979802	chr11	128775513	-0.1331	0.07613	0.0835	0.9	C11orf45	2.41
cg10061247	chr3	50396736	0.6266	0.3584	0.0835	0.9	TMEM115	5.56
cg09175734	chr5	169510081	-0.4395	0.2514	0.0835	0.9	DOCK2	93.22
cg01861377	chr19	281445	-0.9927	0.5679	0.0835	0.9	PPAP2C	48.84
cg07674238	chr20	43744592	0.9241	0.5286	0.0835	0.9	WFDC5	83.34
cg12938520	chr5	171881833	-0.3101	0.1774	0.0835	0.9	SH3PXD2B	4.51
cg27283345	chr6	10416531	-0.9708	0.5554	0.0835	0.9	TFAP2A	14.71
cg17843887	chr1	2542359	-1.309	0.7487	0.0835	0.9	MMEL1	85.75
cg04285666	chr5	122422863	-0.7539	0.4313	0.0835	0.9		27.32
cg01965173	chr6	84562788	-0.5192	0.297	0.0835	0.9	RIPPLY2	5.32
cg08253824	chr12	52088855	-1.816	1.039	0.0835	0.9	SCN8A	87.03
cg10060574	chr6	30712338	1.236	0.707	0.0835	0.9	IER3	7.32
cg01741626	chr16	4364093	-0.635	0.3633	0.0835	0.9		12.84
cg15182326	chr10	60028707	0.3907	0.2235	0.0835	0.9	CISD1	4.09
cg16938369	chr2	130938218	-1.925	1.102	0.0835	0.9	SMPD4	30
cg19222379	chr18	3262147	-0.2307	0.132	0.0835	0.9	MYL12B	2.64
cg20115218	chr11	22214726	-0.6024	0.3446	0.0835	0.9	ANO5	7.35
cg07437923	chr16	4506231	12.02	6.877	0.0835	0.9	DNAJA3	38.06
cg27368911	chr6	37751926	0.396	0.2266	0.0835	0.9		4.88
cg26167161	chr3	40351380	0.997	0.5704	0.0835	0.9	EIF1B	8.93
cg00253403	chr4	71553554	-0.5715	0.3269	0.0835	0.9	UTP3	8.1
cg09316954	chr16	67687754	-2.09	1.196	0.0835	0.9	RLTPR	89.62
cg01102270	chr12	131201112	0.4217	0.2413	0.0835	0.9		6.03
cg24980994	chr10	77161186	0.8636	0.4941	0.0835	0.9	ZNF503	8.35
cg02276831	chr9	35406117	-1.344	0.7689	0.0835	0.9	LOC158381	49.61
cg22399703	chr2	19456333	-0.7823	0.4476	0.0835	0.9		87
cg12622721	chr1	209346510	0.8415	0.4815	0.0835	0.9		74.74
cg16198734	chr2	202004649	0.9089	0.52	0.0835	0.9	CFLAR	50.7
cg00492055	chr3	138312356	-1.101	0.6301	0.0835	0.9	CEP70	89.57
cg22024657	chr7	122839955	-0.6298	0.3603	0.0835	0.9	SLC13A1	92.68
cg27407423	chr10	5851600	1.285	0.7355	0.0835	0.9	GDI2	74.61
cg01548456	chr22	50352384	-0.8087	0.4627	0.0835	0.9		91.74
cg11408952	chr13	48892244	-2.582	1.477	0.0835	0.9	RB1	74.97
cg15839642	chr5	124036927	-1.173	0.671	0.0835	0.9	ZNF608	91
cg18823784	chr15	79103221	0.7538	0.4313	0.0835	0.9	ADAMTS7	4.3
cg13400306	chr7	37947051	0.8485	0.4855	0.0835	0.9	SFRP4	90.2
cg05116719	chr11	8007597	-0.7216	0.4129	0.0835	0.9	EIF3F	92.16
cg00316602	chr3	33481935	-0.1866	0.1068	0.0835	0.9	UBP1	3.52
cg09561365	chr22	45676755	-1.378	0.7885	0.0836	0.9		89.45
cg04016922	chr3	99691269	-1.245	0.7127	0.0836	0.9	C3orf26	91.5
cg19722371	chr12	102271755	-0.398	0.2277	0.0836	0.9	DRAM1	5.82
cg10211744	chr22	39194043	-1.1	0.6296	0.0836	0.9		62.93
cg23674788	chr17	39623313	0.6364	0.3642	0.0836	0.9	KRT32	81.35
cg17156767	chr19	30364462	1.263	0.7229	0.0836	0.9		9.95
cg10675138	chr6	166075504	1.514	0.8664	0.0836	0.9	PDE10A	7.16
cg02197277	chr16	21245235	0.4896	0.2802	0.0836	0.9	ANKS4B	92.53
cg05533037	chr21	32202010	0.7274	0.4163	0.0836	0.9	KRTAP7-1	88.69
cg13562069	chr9	132488404	-1.106	0.6331	0.0836	0.9		48.71
cg02258002	chr3	119123583	-0.949	0.5431	0.0836	0.9	CDGAP	91.14
cg04047710	chr21	34143336	0.3853	0.2205	0.0836	0.9	C21orf66	3.12
cg06718003	chr19	15851771	-1.502	0.8594	0.0836	0.9	OR10H3	84.56
cg13941436	chr9	138437177	-0.5268	0.3015	0.0836	0.9	OBP2A	93.87
cg08519241	chr22	38240565	0.417	0.2387	0.0836	0.9	ANKRD54	4.77
cg09234571	chr1	33563281	1.765	1.01	0.0836	0.9	ADC	93.77
cg13271206	chr11	75109830	0.9021	0.5163	0.0836	0.9	RPS3	88.24
cg20946037	chr1	150582344	0.9156	0.524	0.0836	0.9		82.63
cg02551323	chr4	7104897	-0.4455	0.255	0.0836	0.9	FLJ36777	2.72
cg22541098	chr19	47747364	0.5466	0.3128	0.0836	0.9		5.59
cg20299740	chr8	2197661	-0.8476	0.4851	0.0836	0.9		89.73
cg08221811	chr20	61733863	0.6236	0.3569	0.0836	0.9	HAR1A	5.96
cg07306531	chr16	3355411	0.9308	0.5327	0.0836	0.9	ZNF75A	4.12
cg27371091	chr19	58145084	-0.6514	0.3728	0.0836	0.9	ZNF211	11.14
cg08671383	chr20	33735249	0.2254	0.129	0.0836	0.9	EDEM2	2.4
cg13320181	chr1	16345374	1.029	0.5887	0.0836	0.9	HSPB7	84.14
cg05345286	chr6	41606641	-0.3473	0.1988	0.0836	0.9	MDFI	6.18
cg02400942	chr15	76006125	-1.576	0.9019	0.0836	0.9	CSPG4	64.57
cg20367266	chrX	102585123	-1.722	0.9855	0.0836	0.9	TCEAL7	74.12
cg03218479	chr8	140945782	0.8548	0.4892	0.0836	0.9	TRAPPC9	7.65
cg16129800	chr11	2920414	-1.087	0.6219	0.0836	0.9	SLC22A18AS	40.11
cg15157840	chr12	48213725	0.4924	0.2818	0.0836	0.9	HDAC7	7.26
cg08757448	chr10	104613767	1.456	0.8334	0.0836	0.9	C10orf32	85.66
cg13220723	chr18	6930452	0.7865	0.4502	0.0836	0.9		87.99
cg15208524	chr1	10270712	-2.135	1.222	0.0837	0.9	KIF1B	12.66
cg12165219	chr8	1263162	-0.8839	0.5059	0.0837	0.9		91.75
cg19878200	chr11	2187421	1.615	0.9245	0.0837	0.9	TH	15.46
cg20255456	chr8	49085516	0.9441	0.5404	0.0837	0.9		87.26
cg14600368	chr1	203578680	1.632	0.9342	0.0837	0.9		84.42
cg26188726	chr16	31225957	-1.821	1.042	0.0837	0.9	TRIM72	55.64
cg23173517	chr15	81567548	-0.2412	0.1381	0.0837	0.9	IL16	4.27
cg09308026	chr16	30041884	-0.3497	0.2002	0.0837	0.9	FAM57B	6.64
cg12260643	chr19	36435669	-1.209	0.6918	0.0837	0.9	LRFN3	95.33
cg07693270	chr3	186856928	-1.821	1.042	0.0837	0.9	RPL39L	49.76
cg14420123	chr2	11822690	-1.548	0.8862	0.0837	0.9		50.34
cg22903908	chr10	64578919	-0.968	0.5541	0.0837	0.9	EGR2	17.1
cg14388864	chr7	78569240	-1.207	0.6911	0.0837	0.9	MAGI2	88.72
cg18679324	chr5	85916067	-0.6797	0.3891	0.0837	0.9	COX7C	92.42
cg11504515	chr1	33077817	-0.308	0.1763	0.0837	0.9		3.17
cg26802564	chr1	30446406	-1.973	1.129	0.0837	0.9		53.63
cg26060536	chr1	27559823	-1.517	0.8682	0.0837	0.9	WDTC1	85.97
cg24135491	chr17	4487099	-4.061	2.324	0.0837	0.9	SMTNL2	59.37
cg18192602	chr1	8177074	-2.241	1.283	0.0837	0.9		83.34
cg24937735	chr1	94245226	-0.4454	0.255	0.0837	0.9		94.37
cg23067085	chr3	71180032	0.3781	0.2164	0.0837	0.9	FOXP1	5.33
cg04305912	chr2	60685678	-2.166	1.24	0.0837	0.9	BCL11A	83.07
cg00700239	chr12	119595495	0.6893	0.3946	0.0837	0.9	SRRM4	89.43
cg27546699	chr10	103404026	-1.027	0.5877	0.0837	0.9	FBXW4	82.05
cg05657709	chr3	121742496	-2.001	1.145	0.0837	0.9	ILDR1	30.83
cg21232844	chr12	25177892	-0.9995	0.5722	0.0837	0.9		90.66
cg06758707	chr4	164254230	1.231	0.705	0.0837	0.9	NPY1R	4.9
cg14836522	chr1	31375133	-1.566	0.8964	0.0837	0.9	SDC3	31.38
cg01028140	chr2	1542097	-0.7467	0.4274	0.0837	0.9	TPO	90.02
cg00908813	chr3	139464848	-0.548	0.3137	0.0837	0.9		92.75
cg01400468	chr2	54087469	-1.976	1.131	0.0837	0.9	GPR75	93.55
cg21184206	chr2	181769759	-1.746	0.9997	0.0837	0.9		87.41
cg06176201	chr17	40963033	-0.537	0.3074	0.0837	0.9	CNTD1	93.69
cg16681199	chr6	70990268	-1.482	0.8485	0.0837	0.9	COL9A1	24.36
cg20850016	chr3	5165254	0.9618	0.5506	0.0837	0.9	ARL8B	15.7
cg01831160	chr3	13034632	-1.181	0.6762	0.0837	0.9	IQSEC1	66.86
cg01750170	chr7	155595288	-2.343	1.341	0.0837	0.9		63.54
cg06298247	chr12	6560981	-0.392	0.2244	0.0837	0.9	TAPBPL	4.63
cg08695508	chr19	33893999	-0.8944	0.512	0.0837	0.9	PEPD	86.84
cg09760210	chr2	192289158	-1.147	0.6565	0.0837	0.9	MYO1B	90.87
cg07511934	chr16	89386912	1.405	0.8044	0.0837	0.9	ANKRD11	27.15
cg17438155	chr7	73038045	-0.288	0.1649	0.0837	0.9	MLXIPL	3.94
cg06222851	chr10	50970358	-0.5995	0.3432	0.0837	0.9	OGDHL	7.47
cg17721618	chr15	42376692	-0.7132	0.4084	0.0837	0.9	PLA2G4D	44.83
cg09306194	chr2	221140642	0.6334	0.3627	0.0838	0.9		89.67
cg26997327	chr6	75911716	-0.7243	0.4147	0.0838	0.9	COL12A1	18.84
cg07717903	chr5	140753536	-1.812	1.037	0.0838	0.9	PCDHGA4	41.04
cg24015889	chr17	2951719	-1.716	0.9825	0.0838	0.9		67
cg01004980	chr3	48883069	1.367	0.7829	0.0838	0.9	PRKAR2A	79.17
cg08923100	chr1	178063828	0.2872	0.1644	0.0838	0.9	LOC100302401	4.55
cg03880323	chr15	31507807	-0.2946	0.1687	0.0838	0.9		3.44
cg17658733	chr6	27219385	-0.1034	0.05918	0.0838	0.9	PRSS16	2.12
cg04042914	chr22	36786722	-0.9632	0.5515	0.0838	0.9		92.75
cg06724236	chr14	67853825	1.313	0.7518	0.0838	0.9	PLEK2	73.31
cg11897145	chr7	14030466	0.279	0.1598	0.0838	0.9	ETV1	4.1
cg26977846	chr12	122631194	2.599	1.488	0.0838	0.9		69.78
cg09165554	chr16	33935224	-1.377	0.7888	0.0838	0.9		86.7
cg15362455	chr3	119316759	-0.5365	0.3072	0.0838	0.9	PLA1A	92.83
cg06996175	chr19	2546877	-1.662	0.9517	0.0838	0.9	GNG7	39.4
cg07980164	chr19	44009042	-0.1553	0.08893	0.0838	0.9	PHLDB3	2.4
cg17896927	chr15	93617030	2.319	1.328	0.0838	0.9	RGMA	30.01
cg14228238	chr3	168864123	-0.2246	0.1286	0.0838	0.9	MECOM	3.64
cg03587042	chr10	18689035	-1.419	0.8125	0.0838	0.9	CACNB2	87.77
cg05068943	chr10	101180657	0.482	0.276	0.0838	0.9	GOT1	93.16
cg04581294	chr5	170884004	-2.391	1.369	0.0838	0.9	FGF18	82.93
cg10116363	chr3	64036355	-1.244	0.7127	0.0838	0.9		90.4
cg26793710	chr1	193091399	0.3863	0.2212	0.0838	0.9	CDC73	4.36
cg02712854	chr12	50146292	-2.157	1.235	0.0838	0.9	TMBIM6	84.43
cg01297349	chr12	2049039	-0.8456	0.4843	0.0838	0.9		90.38
cg13798579	chr3	134204398	0.2425	0.1389	0.0838	0.9	CEP63	3.6
cg16725094	chr2	7057153	-1.394	0.7986	0.0838	0.9	RNF144A	18.01
cg08673532	chr16	87422913	-2.04	1.168	0.0838	0.9	FBXO31	83.02
cg20457891	chr7	2297053	-0.2505	0.1435	0.0838	0.9	SNX8	96.4
cg01776738	chr2	223175334	-1.112	0.6367	0.0838	0.9		14.15
cg24100506	chr3	44903551	-0.953	0.5458	0.0838	0.9	TMEM42	10.52
cg10342148	chr4	71570394	-0.2251	0.1289	0.0838	0.9	RUFY3	3.52
cg07998677	chr3	184302124	-0.6345	0.3634	0.0838	0.9		8.5
cg17651628	chr8	333362	-0.7526	0.431	0.0838	0.9		93.67
cg08276993	chr10	83262458	1.553	0.8897	0.0838	0.9		74.08
cg26979829	chr9	107289385	-0.6508	0.3727	0.0838	0.9	OR13C4	90.26
cg19032797	chr19	7956056	-0.9281	0.5316	0.0839	0.9	LRRC8E	86.31
cg20210559	chr12	53047127	-0.4798	0.2748	0.0839	0.9	KRT2	93.11
cg20293716	chr3	122514443	-0.4424	0.2534	0.0839	0.9	DIRC2	6.3
cg18628493	chr13	101326339	0.6241	0.3575	0.0839	0.9	TMTC4	6.99
cg18183941	chr1	247578552	-0.7616	0.4362	0.0839	0.9	NLRP3	88.43
cg01966117	chr3	52528714	-1.13	0.6474	0.0839	0.9	STAB1	63.54
cg15456741	chr8	43404458	-1.452	0.8319	0.0839	0.9		78.04
cg06070755	chr11	63066471	-0.3974	0.2276	0.0839	0.9	SLC22A10	94.46
cg07826713	chr5	443432	-0.252	0.1444	0.0839	0.9	EXOC3	3.33
cg02342892	chr6	29431208	-0.5777	0.3309	0.0839	0.9	OR2H1	93.28
cg08308214	chr6	4133029	3.112	1.783	0.0839	0.9	PECI	92.73
cg26862316	chr19	40792613	-0.6185	0.3543	0.0839	0.9	AKT2	92.84
cg20437495	chr19	16296106	0.3157	0.1808	0.0839	0.9	FAM32A	2.85
cg11294835	chr3	48701061	0.4702	0.2693	0.0839	0.9	CELSR3	6.28
cg08119275	chr16	56623549	-0.1387	0.07944	0.0839	0.9	MT3	3.02
cg26188061	chr1	100681102	-1.513	0.8668	0.0839	0.9	DBT	86.66
cg15318690	chr14	54422052	-0.3428	0.1963	0.0839	0.9	BMP4	5.38
cg04511966	chr5	180618506	0.5765	0.3302	0.0839	0.9		5.85
cg27227156	chr11	114430285	-0.8655	0.4958	0.0839	0.9	FAM55A	90.19
cg02455723	chr19	9731811	0.4531	0.2595	0.0839	0.9	ZNF561	4.54
cg16432350	chr12	52585695	-1.371	0.7854	0.0839	0.9	KRT80	81.66
cg03921839	chr1	3047462	4.298	2.462	0.0839	0.9	PRDM16	89.24
cg15599875	chr11	60489528	-2.533	1.451	0.0839	0.9		80.86
cg18274325	chr4	110651775	0.3988	0.2285	0.0839	0.9	PLA2G12A	4.93
cg19920737	chr5	114632606	-1.116	0.6393	0.0839	0.9	CCDC112	9.67
cg23368162	chr6	30314115	-4.411	2.527	0.0839	0.9	RPP21	89.76
cg04555779	chr6	112575393	-0.374	0.2142	0.0839	0.9	LAMA4	4.92
cg04636251	chr5	124537511	-0.4116	0.2358	0.0839	0.9		94.43
cg10804254	chr1	218633247	-0.8049	0.4611	0.0839	0.9		90.89
cg27059698	chr17	17625521	-1.002	0.574	0.0839	0.9	RAI1	85.66
cg18223625	chr20	61955800	-1.811	1.038	0.0839	0.9	COL20A1	85.51
cg05337694	chr6	33679598	0.7249	0.4153	0.0839	0.9	C6orf125	2.28
cg26960833	chr14	23538075	1.264	0.7243	0.0839	0.9	ACIN1	76.58
cg12809483	chr5	72702746	-0.8697	0.4982	0.0839	0.9		86.31
cg15161667	chr11	46940613	-1.431	0.82	0.0839	0.9	LRP4	61.49
cg22837342	chr14	23755408	-0.1294	0.07414	0.0839	0.9	HOMEZ	2.19
cg14838970	chr11	7533817	-1.22	0.6992	0.0839	0.9	PPFIBP2	24.78
cg22548015	chr20	30539544	-0.1928	0.1105	0.0839	0.9	PDRG1	1.81
cg16681649	chr11	86643955	-0.5103	0.2923	0.0839	0.9		93.3
cg03338959	chr7	105926305	0.2929	0.1678	0.0839	0.9	NAMPT	3.76
cg10372188	chr11	117748169	1.518	0.8698	0.0839	0.9	FXYD6	67.88
cg06052641	chr9	98546560	-1.067	0.6115	0.0839	0.9		87.02
cg10371275	chr4	3258018	-0.3774	0.2162	0.0839	0.9	C4orf44	94.01
cg14531862	chr19	44764205	-0.2498	0.1431	0.0839	0.9	ZNF233	3.06
cg13436632	chr9	140939374	0.2231	0.1278	0.0839	0.9	CACNA1B	96.11
cg03460049	chr8	142138643	-0.8951	0.5128	0.0839	0.9	DENND3	8.48
cg09666444	chr16	83996661	0.7368	0.4222	0.0839	0.9	OSGIN1	87.43
cg21500354	chr11	6518331	-0.5289	0.303	0.0839	0.9	DNHD1	92.72
ch.1.2554598F	chr1	108714833	0.6618	0.3791	0.0839	0.9	SLC25A24	4.44
cg22600832	chr15	89746837	0.5999	0.3437	0.0839	0.9		90.85
cg15466176	chr12	114781410	-1.16	0.6643	0.0839	0.9		89.29
cg12575554	chr10	61089785	-1.584	0.9073	0.084	0.9	FAM13C	89.39
cg03516270	chr1	150265420	0.5649	0.3236	0.084	0.9	MRPS21	90.92
cg08385995	chr16	513010	-5.838	3.345	0.084	0.9	RAB11FIP3	82.21
cg04204388	chr17	49462801	1.844	1.056	0.084	0.9		83.53
cg19033555	chr8	6736385	0.7215	0.4134	0.084	0.9	DEFB1	88.94
cg06771363	chr5	137798029	-0.4857	0.2783	0.084	0.9		94.44
cg09341352	chr19	45459103	-0.5437	0.3115	0.084	0.9	CLPTM1	11.03
cg14812517	chr15	40136969	-0.5201	0.298	0.084	0.9	GPR176	90.34
cg06321596	chr16	17562960	2.012	1.153	0.084	0.9	XYLT1	35.16
cg06522557	chr7	115926781	-1.583	0.9072	0.084	0.9		89.29
cg24819451	chrX	71262878	1.53	0.8768	0.084	0.9	NHSL2	69.09
cg23572578	chr14	102975895	-0.2364	0.1354	0.084	0.9	ANKRD9	3.2
cg15896306	chr7	1200143	-0.1727	0.09895	0.084	0.9	ZFAND2A	2.53
cg15146396	chr11	1104527	-0.33	0.1891	0.084	0.9		95.44
cg07265541	chr6	159071008	0.4085	0.2341	0.084	0.9	SYTL3	3.86
cg09921555	chr20	43590026	-0.7255	0.4157	0.084	0.9	TOMM34	90.39
cg08323277	chr2	20248420	1.139	0.6527	0.084	0.9	LAPTM4A	71.99
cg12581662	chr19	36706085	-0.1471	0.08428	0.084	0.9	ZNF565	1.97
cg03798162	chr6	30169344	-1.619	0.9277	0.084	0.9	TRIM26	83.49
cg07243041	chr16	1135931	0.8134	0.4661	0.084	0.9		80.93
cg04847043	chr16	85654213	-0.9997	0.5729	0.084	0.9	KIAA0182	87.77
cg15493051	chr12	15942739	0.4522	0.2591	0.084	0.9	EPS8	4.12
cg21072567	chr14	62035431	-0.8412	0.482	0.084	0.9		5.32
cg02734883	chr2	131862402	0.6263	0.3589	0.084	0.9	PLEKHB2	7.76
cg14461963	chr10	12111049	0.5926	0.3396	0.084	0.9	DHTKD1	7.82
cg16284279	chr6	77743952	-2.279	1.306	0.084	0.9		78.43
cg07537181	chr6	167816104	-0.864	0.4951	0.084	0.9		90.54
cg04100971	chr11	112035679	-1.027	0.5887	0.084	0.9	IL18	89.6
cg21634260	chr2	86675958	-0.5356	0.3069	0.084	0.9	KDM3A	94.65
cg04355791	chr11	43602436	1.185	0.6791	0.084	0.9	MIR129-2	20.63
cg13227162	chr14	101351197	-2.071	1.187	0.084	0.9	RTL1	82.17
cg01755100	chr17	79459490	-1.16	0.6648	0.084	0.9		34.02
cg14892768	chr19	41725332	-1.802	1.033	0.084	0.9	AXL	42.25
cg16488639	chr12	12966464	0.6109	0.3501	0.084	0.9	DDX47	7.41
cg09478213	chr20	18040687	-1.159	0.6643	0.084	0.9		87.62
cg27535047	chr22	42228699	0.2707	0.1551	0.084	0.9	SREBF2	2.94
cg23405457	chr11	131607922	-0.4373	0.2506	0.084	0.9	NTM	92.67
cg15052854	chr3	119298811	-0.3573	0.2048	0.084	0.9	ADPRH	6.72
cg03343083	chr3	189718843	5.714	3.275	0.084	0.9	LEPREL1	72.99
cg13895343	chr17	26708773	-1.926	1.104	0.084	0.9	SARM1	10.06
cg06145565	chr10	45270290	-0.5992	0.3434	0.084	0.9		91.91
cg11444828	chr6	32137973	0.853	0.4888	0.084	0.9	AGPAT1	84.52
cg18329110	chr7	64704580	1.823	1.045	0.084	0.9		73.32
cg19060371	chr13	46742722	0.6229	0.357	0.084	0.9	LCP1	6.57
cg17527435	chr8	1900400	-0.6281	0.36	0.084	0.9	ARHGEF10	95.99
cg19021929	chr12	92997209	-2.142	1.228	0.084	0.9		85.51
cg09737407	chr6	31079698	-0.7613	0.4363	0.084	0.9	C6orf15	92.24
cg03812562	chr4	190597513	1.153	0.6606	0.084	0.9		79.03
cg24140586	chr10	96697436	-0.8064	0.4622	0.0841	0.9	CYP2C9	92.6
cg01981733	chr7	56297714	-2.036	1.167	0.0841	0.9		80.58
cg04854794	chr4	164415804	-0.4885	0.28	0.0841	0.9	C4orf43	4.54
cg11826999	chr15	78895837	-1.078	0.6176	0.0841	0.9	CHRNA3	84.89
cg14422903	chr9	36742062	-0.6972	0.3996	0.0841	0.9		88.76
cg02162605	chr2	242814097	-1.16	0.6649	0.0841	0.9	C2orf85	70.92
cg12870253	chr2	134272244	-1.485	0.8514	0.0841	0.9	NCKAP5	87.72
cg13714895	chr8	82599756	1.265	0.7252	0.0841	0.9	IMPA1	83.71
cg27132152	chr16	88705016	-1.33	0.7624	0.0841	0.9	IL17C	45.22
cg26146390	chr1	160068471	-0.5799	0.3324	0.0841	0.9	IGSF8	6.15
cg13581015	chr12	1769824	1.895	1.086	0.0841	0.9		50.03
cg27642428	chr11	63705693	0.1413	0.08102	0.0841	0.9	NAA40	2.16
cg15369531	chr3	51997385	0.6817	0.3908	0.0841	0.9	PCBP4	90.53
cg18068635	chr6	31168323	0.6922	0.3967	0.0841	0.9	HCG27	90.98
cg14910395	chr19	48941986	0.8301	0.4758	0.0841	0.9	GRIN2D	76.47
cg20079766	chr13	113640902	-1.248	0.7155	0.0841	0.9	MCF2L	76.96
cg20801718	chr1	25255314	0.3116	0.1786	0.0841	0.9	RUNX3	3
cg26412532	chr10	103881068	-0.4733	0.2713	0.0841	0.9	LDB1	5.93
cg11325180	chr3	161086943	-2.937	1.684	0.0841	0.9	C3orf57	80.73
cg22228134	chr14	25078609	-1.899	1.088	0.0841	0.9	GZMH	87.86
cg11247812	chr1	34334019	-2.441	1.399	0.0841	0.9	CSMD2	88.06
cg08044663	chr6	80713582	-0.2742	0.1571	0.0841	0.9	TTK	3.73
cg19209624	chr6	170461991	-0.7341	0.4208	0.0841	0.9		82.22
cg18729308	chr4	171011257	-0.4663	0.2673	0.0841	0.9	AADAT	7.21
cg00148355	chr16	31538871	-0.6615	0.3792	0.0841	0.9	AHSP	92.45
cg26569771	chr19	4448522	0.4115	0.2359	0.0841	0.9	UBXN6	92.94
cg27561031	chr1	179851219	0.1576	0.09035	0.0841	0.9	TOR1AIP1	2.76
cg23201206	chr6	30885800	0.6019	0.3451	0.0841	0.9	VARS2	92.33
cg04789968	chr2	11466441	-0.4696	0.2692	0.0841	0.9	ROCK2	94.23
cg26348018	chrX	129087487	-1.197	0.686	0.0841	0.9		28.87
cg23871318	chr7	149159411	-0.541	0.3101	0.0841	0.9	ZNF777	92.16
cg02333517	chr3	19975514	0.8837	0.5066	0.0841	0.9	EFHB	86.06
cg06148685	chr9	113800909	-0.1613	0.09244	0.0841	0.9	LPAR1	2.59
cg25734161	chr11	134137345	-1.389	0.7961	0.0841	0.9		84.16
cg00320027	chr8	101734560	-0.1495	0.08569	0.0841	0.9	PABPC1	2.67
cg03638642	chr16	1877211	0.6986	0.4005	0.0841	0.9	HAGH	4.94
cg26216724	chr5	1749217	1.085	0.6219	0.0841	0.9		65.11
cg04418771	chr4	83955829	0.21	0.1204	0.0841	0.9	COPS4	2.45
cg09119967	chr20	9494838	1.117	0.6403	0.0841	0.9	C20orf103	19.07
cg12876537	chr10	134103607	-1.777	1.019	0.0841	0.9	STK32C	83.73
ch.13.100269732F	chr13	101471731	0.9142	0.5241	0.0841	0.9		6.04
cg16914667	chr12	121790433	-0.2694	0.1544	0.0841	0.9	ANAPC5	4.16
cg22867538	chr12	112121020	-0.4347	0.2492	0.0841	0.9	BRAP	95.17
cg04979435	chr16	67875655	-0.8357	0.4791	0.0841	0.9	THAP11	41.4
cg23437166	chr4	13486582	0.2459	0.141	0.0841	0.9	RAB28	2.62
cg26148059	chr6	33256755	-0.7851	0.4501	0.0842	0.9	PFDN6	9.29
ch.14.39253217F	chr14	40183466	-0.3131	0.1795	0.0842	0.9		5.88
cg20979815	chr11	94296907	-2.831	1.623	0.0842	0.9		76.66
cg06733311	chr6	33381680	0.758	0.4346	0.0842	0.9	PHF1	84.35
cg11162116	chr5	150041555	3.092	1.773	0.0842	0.9	MYOZ3	85
cg21656428	chr20	20033533	-1.304	0.7477	0.0842	0.9	C20orf26	6.93
cg12211490	chr1	25828428	0.7098	0.407	0.0842	0.9		89.17
cg02849725	chr11	114310121	0.2874	0.1648	0.0842	0.9	REXO2	2.51
cg08237695	chr1	15324075	1.46	0.837	0.0842	0.9	KIAA1026	85.99
cg08821673	chr11	57103388	-0.1623	0.09304	0.0842	0.9	SSRP1	2.95
cg05433222	chr7	94948020	-0.5535	0.3174	0.0842	0.9	PON1	91.5
cg03309726	chr18	45935070	-0.3876	0.2223	0.0842	0.9		5.8
cg24384879	chr11	47788928	0.1165	0.0668	0.0842	0.9	FNBP4	1.15
cg21100167	chr21	47295375	-2.245	1.287	0.0842	0.9	PCBP3	55.23
cg26127345	chr10	89621940	0.514	0.2947	0.0842	0.9	PTEN	3.92
cg27168076	chr2	232186928	-0.4817	0.2762	0.0842	0.9	ARMC9	7.3
cg00757182	chr19	58011393	-0.1111	0.06368	0.0842	0.9	ZNF773	1.8
cg20895054	chr6	18261541	1.298	0.7443	0.0842	0.9	DEK	84.96
cg08008105	chr2	105857955	-1.451	0.8321	0.0842	0.9	GPR45	86.37
cg01785566	chr16	78617678	-0.6339	0.3635	0.0842	0.9	WWOX	89.5
cg15827285	chr5	31408578	-0.5725	0.3283	0.0842	0.9	RNASEN	93.57
cg03567358	chr11	71050535	-1.469	0.8426	0.0842	0.9		66.9
cg12491302	chr12	123339291	-0.5739	0.3291	0.0842	0.9	HIP1R	92.22
cg08861722	chr19	1753444	-0.1533	0.08792	0.0842	0.9	ONECUT3	2.46
cg02622316	chr6	28367410	-0.2428	0.1392	0.0842	0.9	ZSCAN12	3.92
cg11389618	chr2	144712819	-2.224	1.275	0.0842	0.9	GTDC1	87.34
cg22450158	chr1	23671003	0.4136	0.2372	0.0842	0.9	HNRNPR	4.47
cg07634645	chr12	14720938	-1.303	0.7471	0.0842	0.9	PLBD1	21.83
cg02051616	chr5	172661132	-0.8716	0.4998	0.0842	0.9	NKX2-5	14.98
cg04326117	chr15	46000100	0.634	0.3636	0.0842	0.9		91.94
cg02108645	chr8	144303773	-3.119	1.789	0.0842	0.9		75.52
cg00949446	chr3	194072066	-0.7597	0.4356	0.0842	0.9	CPN2	87.11
cg05730099	chr2	73964708	-0.6755	0.3874	0.0842	0.9	TPRKB	7.16
cg01685689	chr11	126081170	0.2719	0.1559	0.0842	0.9	FAM118B	2.25
cg00944421	chr16	68269483	-3.72	2.133	0.0842	0.9	ESRP2	28.98
cg07536419	chr11	66652296	-0.7723	0.4429	0.0842	0.9	PC	92.21
cg10650018	chr10	92616759	-1.591	0.9122	0.0842	0.9	HTR7	41
cg13077608	chr13	99528222	-0.4086	0.2343	0.0842	0.9	DOCK9	94.43
cg19268943	chr18	12898525	-0.5062	0.2903	0.0842	0.9		94.38
cg20910202	chr8	1922810	-1.128	0.6469	0.0842	0.9	KBTBD11	19.6
cg17698860	chr6	110606628	-1.621	0.9298	0.0842	0.9	C6orf186	87.32
cg12565637	chr2	219925248	-0.1003	0.05752	0.0842	0.9	IHH	1.78
cg14409024	chr9	134881994	-1.662	0.9529	0.0842	0.9	MED27	84.11
cg27638428	chr5	17212832	-1.856	1.064	0.0842	0.9	LOC285696	86.62
cg16137772	chr20	43937721	-1.134	0.6506	0.0842	0.9	MATN4	87.47
cg19119071	chr6	83904067	-1.215	0.6968	0.0842	0.9	PGM3	21.82
cg00264467	chr16	4401424	-1.026	0.5882	0.0842	0.9	Magmas	12.68
cg00165631	chr1	201159988	-0.5227	0.2998	0.0842	0.9	IGFN1	9.98
cg06875305	chr16	68869013	-1.653	0.9479	0.0842	0.9	CDH1	85.6
cg10715426	chr2	237473828	-0.5009	0.2873	0.0843	0.9		92.82
cg17884383	chr19	45848320	-1.148	0.6581	0.0843	0.9	KLC3	56.59
cg17796511	chr1	32566833	-1.272	0.7297	0.0843	0.9	TMEM39B	87.6
cg08785524	chr11	29340853	-1.203	0.6898	0.0843	0.9		88.68
cg05122040	chr1	205903433	-1.691	0.9696	0.0843	0.9	SLC26A9	82.98
cg26953075	chr15	34612505	-2.199	1.261	0.0843	0.9	SLC12A6	85.59
cg03922748	chr2	220142903	-2.143	1.229	0.0843	0.9	DNAJB2	26.89
cg02116612	chr3	127542388	-2.615	1.5	0.0843	0.9	MGLL	54.47
cg01312997	chr2	128180646	0.852	0.4886	0.0843	0.9	PROC	7.93
cg03915432	chr2	101428924	1.62	0.9292	0.0843	0.9		72.57
cg15182790	chr17	79318146	-0.446	0.2558	0.0843	0.9		5.95
cg23199063	chr12	7023482	0.4844	0.2778	0.0843	0.9	ENO2	5.5
cg16132219	chr10	105992041	-0.3652	0.2094	0.0843	0.9	C10orf79	4.52
cg08684879	chr12	5369360	2.261	1.297	0.0843	0.9		36.52
cg13820573	chr7	95805917	-0.6186	0.3548	0.0843	0.9	SLC25A13	93.71
cg04105091	chr6	32121355	-1.109	0.6359	0.0843	0.9	PPT2	14.8
cg16682046	chr11	82612617	0.4842	0.2777	0.0843	0.9	PRCP	4.31
cg03724368	chr17	56024688	-0.7977	0.4575	0.0843	0.9		9.08
cg13614962	chr8	962418	0.6807	0.3905	0.0843	0.9		90.53
cg19326874	chr4	37903243	-0.9859	0.5655	0.0843	0.9	TBC1D1	90.94
cg09888562	chr16	54318314	-0.1917	0.1099	0.0843	0.9	IRX3	2.57
cg24083702	chr19	41281104	-0.6628	0.3802	0.0843	0.9	MIA	90.56
cg10855427	chr2	235732349	6.987	4.008	0.0843	0.9		81.63
cg07869461	chrX	11777744	-0.8803	0.505	0.0843	0.9	MSL3	17.25
cg16457369	chr6	168757007	3.836	2.2	0.0843	0.9		83.42
cg00786952	chr1	21763130	1.487	0.8531	0.0843	0.9		8.06
cg23584176	chr6	29365078	5.095	2.923	0.0843	0.9	OR12D2	64.83
cg02934082	chr3	122705793	-1.381	0.792	0.0843	0.9	SEMA5B	68.79
cg22904048	chr4	6665672	-1.425	0.8172	0.0843	0.9		48.91
cg13067553	chr1	147782452	-2.839	1.629	0.0843	0.9		25.55
cg05404117	chr14	53261413	-0.5664	0.3249	0.0843	0.9		91.85
cg20801110	chr15	75136007	-1.348	0.7735	0.0843	0.9	ULK3	73.43
cg25577023	chr14	103394899	-0.2014	0.1155	0.0843	0.9	AMN	3
cg18643092	chr12	13233802	0.6441	0.3695	0.0843	0.9	KIAA1467	88.87
cg07950964	chr14	23813089	-1.029	0.59	0.0843	0.9		86.75
cg21740964	chr6	3849331	-2.16	1.239	0.0843	0.9	FAM50B	51.51
cg12590608	chr7	158785262	-1.958	1.123	0.0843	0.9		44.38
cg14783285	chr18	22932076	0.292	0.1675	0.0843	0.9	ZNF521	4.42
cg20911989	chr17	42989137	-1.447	0.8302	0.0843	0.9	GFAP	39.75
cg10350186	chr17	7967244	-1.314	0.7536	0.0844	0.9		23.22
cg02215538	chr5	139782041	0.5556	0.3187	0.0844	0.9	ANKHD1	4.02
cg20149168	chr1	68512807	-1.464	0.8397	0.0844	0.9	DIRAS3	51.9
cg15018934	chr6	29689744	-2.412	1.384	0.0844	0.9	HLA-F	80
cg17918937	chr15	64992780	-1.11	0.637	0.0844	0.9	OAZ2	88
cg25602966	chr6	169239649	-0.4445	0.255	0.0844	0.9		92.89
cg15584813	chr12	47219626	-1.388	0.7962	0.0844	0.9	SLC38A4	20.92
cg23647989	chr1	229125535	0.6902	0.396	0.0844	0.9		87.43
cg10149329	chr4	128887145	-0.237	0.136	0.0844	0.9	MFSD8	3.63
cg13962355	chr10	103114219	-0.2424	0.1391	0.0844	0.9	BTRC	4.58
cg10191684	chr8	22423014	-0.137	0.0786	0.0844	0.9	SORBS3	1.95
cg03913278	chr8	11995002	-5.824	3.341	0.0844	0.9	FAM66D	62.11
cg09319706	chr4	75024153	-0.8671	0.4975	0.0844	0.9	MTHFD2L	9.04
cg08870933	chr16	71879943	-0.2694	0.1546	0.0844	0.9	ATXN1L	4.08
cg08653021	chr1	169525950	0.6268	0.3596	0.0844	0.9	F5	90.85
cg08980965	chr12	122281432	-1.102	0.6321	0.0844	0.9	HPD	36.9
cg10747115	chr3	124931627	0.2501	0.1435	0.0844	0.9	SLC12A8	3.06
cg00885023	chr17	25309298	-0.6484	0.372	0.0844	0.9		91.31
cg03397389	chr1	36397003	0.7031	0.4034	0.0844	0.9	EIF2C3	5.38
cg00598335	chr8	11627530	1.107	0.6352	0.0844	0.9	NEIL2	13.37
cg01421695	chr1	116183362	-0.5675	0.3256	0.0844	0.9	VANGL1	92.47
cg03577660	chr7	54826928	-1.253	0.7191	0.0844	0.9	SEC61G	10.43
cg05929675	chr7	28452098	-1.322	0.7583	0.0844	0.9	CREB5	39.72
cg15993110	chr8	17014337	0.9825	0.5637	0.0844	0.9	ZDHHC2	9.28
cg07128124	chr21	44070430	-0.6363	0.3651	0.0844	0.9		90.48
cg17492795	chr1	214637903	-0.9358	0.537	0.0844	0.9	PTPN14	86.72
cg20600874	chr7	1280640	-0.7556	0.4335	0.0844	0.9		13.34
cg10189525	chr4	103422196	0.3512	0.2015	0.0844	0.9	NFKB1	4.18
cg15082843	chr7	130371296	-1.271	0.7291	0.0844	0.9	TSGA13	89.2
cg06602333	chr19	30215101	-0.3933	0.2257	0.0844	0.9		6.44
cg23798183	chr6	27447446	0.4772	0.2738	0.0844	0.9		5.04
cg27537283	chr10	122843385	-1.043	0.5983	0.0844	0.9		89.91
cg27634020	chr2	236890542	-2.197	1.261	0.0844	0.9	AGAP1	34.58
cg24131497	chr6	58778937	0.8979	0.5152	0.0844	0.9		80.02
cg08505135	chr19	19045615	1.19	0.6827	0.0844	0.9	HOMER3	81.92
cg10482792	chr16	85835808	-0.7568	0.4343	0.0844	0.9	COX4I1	91
cg24965187	chr14	104824475	-0.8193	0.4702	0.0844	0.9		80.93
cg15902830	chr1	3387913	-0.9503	0.5453	0.0844	0.9	ARHGEF16	87.96
cg18708013	chr6	149803206	-0.3537	0.2029	0.0844	0.9	ZC3H12D	5.33
cg20117626	chr22	32150034	-1.306	0.7493	0.0844	0.9	DEPDC5	17.86
cg15210108	chr7	79082647	-0.1229	0.07052	0.0844	0.9	MAGI2	2.32
cg08082436	chr16	24550148	-2.049	1.176	0.0844	0.9	RBBP6	69.88
cg05248581	chr19	49925731	-0.5392	0.3095	0.0844	0.9	PTH2	8.51
cg07647179	chr11	1078956	1.528	0.8767	0.0844	0.9	MUC2	96.47
cg01290504	chr5	137801011	-0.1243	0.07135	0.0844	0.9	EGR1	1.51
cg27541781	chr18	45457066	-0.1819	0.1044	0.0844	0.9	SMAD2	2.81
cg24340911	chr17	5342028	0.3017	0.1731	0.0844	0.9	C1QBP	4.24
cg06744585	chr19	13135808	-2.153	1.236	0.0844	0.9	NFIX	8.16
cg10919098	chr11	66388426	0.9222	0.5293	0.0845	0.9	RBM14	82.5
cg23520574	chr11	4928572	-0.6401	0.3673	0.0845	0.9	OR51A7	92.67
cg09631055	chr7	157211098	0.8036	0.4612	0.0845	0.9		91.22
cg03535461	chr1	23885568	0.3631	0.2084	0.0845	0.9	ID3	6.03
cg26123920	chr12	49259714	-0.1783	0.1024	0.0845	0.9	RND1	2.94
cg13802355	chr2	219246070	-4.156	2.385	0.0845	0.9	SLC11A1	46.32
cg02409090	chr6	709725	-0.7759	0.4453	0.0845	0.9		92.3
cg19110684	chr5	156536955	0.5389	0.3093	0.0845	0.9	HAVCR2	6.78
cg01753920	chr3	25828305	-0.7643	0.4386	0.0845	0.9	NGLY1	93.27
cg14646264	chr5	57656452	-0.9445	0.5421	0.0845	0.9		92.18
cg09209002	chr4	71554199	-0.2002	0.1149	0.0845	0.9	UTP3	3.11
cg03184410	chr4	77613822	-1.763	1.012	0.0845	0.9	SHROOM3	84.09
cg01658354	chr14	75558653	1.28	0.7345	0.0845	0.9	NEK9	93.98
cg06129794	chr4	53578476	-0.1839	0.1056	0.0845	0.9	SNORA26	3.12
cg26654827	chr7	100738414	-2.532	1.453	0.0845	0.9		65.71
cg04077363	chrX	102531881	-1.107	0.6352	0.0845	0.9	TCEAL5	19.52
cg06975196	chr2	27886066	-0.9183	0.527	0.0845	0.9	SLC4A1AP	15.09
cg00474798	chr2	84684489	-0.7901	0.4535	0.0845	0.9	SUCLG1	89.48
cg21420186	chr12	26159649	-0.5812	0.3336	0.0845	0.9	RASSF8	94.15
cg27562431	chr7	127229267	-0.8702	0.4995	0.0845	0.9	ARF5	32.8
cg18101028	chr4	71226205	-2.75	1.579	0.0845	0.9	SMR3A	81.6
cg07949863	chr20	17715916	-0.6494	0.3727	0.0845	0.9	BANF2	90.62
cg00712390	chr17	79373624	-0.5198	0.2983	0.0845	0.9	BAHCC1	4.97
cg13415773	chr9	38091405	1.168	0.6704	0.0845	0.9		68.59
cg04804616	chr16	30622014	0.4405	0.2528	0.0845	0.9	ZNF689	2.9
cg05856777	chr4	110384438	0.6333	0.3635	0.0845	0.9	SEC24B	90.17
cg24374505	chr17	10437854	-2.209	1.268	0.0845	0.9	MYH2	86.31
cg13877465	chr17	47074670	-0.1058	0.06073	0.0845	0.9	IGF2BP1	1.78
cg06488135	chr14	94641122	-0.5148	0.2955	0.0845	0.9	PPP4R4	5.87
cg23029228	chr10	38410398	-0.902	0.5177	0.0845	0.9	ZNF37A	91.38
cg17152740	chr12	75724141	-0.2258	0.1296	0.0845	0.9	CAPS2	3.1
cg15458577	chr1	46947998	-1.445	0.8296	0.0845	0.9		50.86
cg25063165	chr6	30737436	-1.614	0.9265	0.0845	0.9		26.29
cg14189621	chr13	95954080	-0.1642	0.09427	0.0845	0.9	ABCC4	2.89
cg23987897	chr10	134775949	1.788	1.027	0.0845	0.9		5.19
cg14971544	chr1	54955149	-1.096	0.6292	0.0845	0.9		12.97
cg22718774	chr11	236527	-0.2909	0.167	0.0845	0.9	SIRT3	4.22
cg09852389	chr4	4397942	-1.19	0.683	0.0845	0.9	D4S234E	11.92
cg10713431	chr20	43933204	-1.024	0.5877	0.0845	0.9	MATN4	35.51
cg18195416	chr8	140618178	-1.049	0.6023	0.0845	0.9		90.8
cg16696043	chr10	49658928	-1.11	0.6374	0.0845	0.9	ARHGAP22	83.64
cg00309204	chr17	7307432	0.2811	0.1614	0.0845	0.9	C17orf61	2.61
cg14221171	chr7	97361759	-0.6279	0.3604	0.0845	0.9	TAC1	14.25
cg25096440	chr11	9482398	0.211	0.1211	0.0845	0.9	ZNF143	2.58
cg12596782	chr5	96144134	0.3588	0.2059	0.0845	0.9	ERAP1	3.43
cg00471989	chr16	30380183	-1.086	0.6232	0.0845	0.9	TBC1D10B	22.23
cg04489338	chr3	137906106	-0.1542	0.08852	0.0845	0.9	ARMC8	3.14
cg20030218	chr22	36428179	-0.9052	0.5196	0.0845	0.9		91.19
cg14185229	chr19	46098784	1.648	0.9459	0.0845	0.9	GPR4	87.54
cg14476101	chr1	120255992	1.745	1.002	0.0845	0.9	PHGDH	53.8
cg04789495	chr6	31705963	0.2051	0.1178	0.0845	0.9		2.68
cg07151445	chr8	19614946	-0.1299	0.07458	0.0845	0.9		1.52
cg09789590	chr19	46800479	0.4213	0.2418	0.0846	0.9	HIF3A	7.04
cg21666889	chr3	10029051	-0.3413	0.1959	0.0846	0.9	TMEM111	5.2
cg09072120	chr10	25242031	-0.5794	0.3326	0.0846	0.9	PRTFDC1	12.47
cg24765016	chr19	57874875	0.1531	0.08791	0.0846	0.9	ZNF547	1.93
cg17700633	chr19	13263997	0.9854	0.5657	0.0846	0.9	IER2	6.04
cg19241690	chr11	45715471	-0.7727	0.4436	0.0846	0.9		85.14
cg11460282	chr7	56297661	-4.313	2.476	0.0846	0.9		46.06
cg23896874	chr8	21924512	-0.2307	0.1325	0.0846	0.9	EPB49	3.02
cg01266853	chr6	166100650	-0.5224	0.2999	0.0846	0.9		93.12
cg25920792	chr10	124220729	-0.09771	0.05609	0.0846	0.9	HTRA1	1.8
cg12598227	chr10	129041914	-1.533	0.8804	0.0846	0.9	DOCK1	67.24
cg02930200	chr1	38022384	-0.7779	0.4466	0.0846	0.9	DNALI1	14.86
cg11076662	chr1	160254248	0.4148	0.2382	0.0846	0.9	PEX19	5.02
cg07908039	chr6	30856439	-0.6309	0.3622	0.0846	0.9	DDR1	92.77
cg19434410	chr8	145761601	-1.202	0.6898	0.0846	0.9	KIAA1688	77.44
cg05422957	chr4	122873181	0.564	0.3238	0.0846	0.9	TRPC3	4.72
cg07105478	chr17	77767485	-1.273	0.7306	0.0846	0.9		59.75
cg11584519	chr5	16175867	-1.015	0.5826	0.0846	0.9	MARCH11	86.95
cg03991533	chr5	133988402	1.826	1.048	0.0846	0.9	SEC24A	61.37
cg22534336	chr13	33112922	0.3309	0.19	0.0846	0.9	N4BP2L2	4.67
cg03323614	chr3	124732817	-0.5282	0.3033	0.0846	0.9	HEG1	94.25
cg24389386	chr6	29854740	1.943	1.116	0.0846	0.9	HLA-H	92.33
cg10170949	chr19	48243071	-0.8294	0.4762	0.0846	0.9	EHD2	85.32
cg23520948	chr22	37212787	-0.2703	0.1552	0.0846	0.9	PVALB	3.21
cg03655684	chr16	1508785	-2.197	1.262	0.0846	0.9	CLCN7	83.62
cg10013343	chr13	29106503	-0.1281	0.07357	0.0846	0.9		2.12
cg08827060	chr8	102121621	-1.663	0.955	0.0846	0.9		29.58
cg02164452	chr10	61468757	-0.1587	0.09111	0.0846	0.9	SLC16A9	2.83
cg27124293	chr6	170124346	-0.1785	0.1025	0.0846	0.9	PHF10	3.22
cg04451988	chr10	15412706	-0.08784	0.05043	0.0846	0.9	FAM171A1	1.83
cg25170956	chr11	68816067	-1.131	0.6491	0.0846	0.9	TPCN2	18.8
cg00142450	chr16	31886070	0.3493	0.2006	0.0846	0.9	ZNF267	4.64
cg07389810	chr10	45800337	-2.207	1.267	0.0846	0.9	OR13A1	83.36
cg04457658	chr6	37732313	-1.516	0.8704	0.0846	0.9		52.73
cg25797006	chr2	75300249	-1.427	0.8193	0.0846	0.9	TACR1	84.94
cg21902187	chr2	177037710	-0.8153	0.4681	0.0846	0.9	HOXD3	11.94
cg17152316	chr19	6754337	-1.291	0.7411	0.0846	0.9	SH2D3A	96.05
cg03902093	chr3	128444369	-0.9055	0.52	0.0846	0.9	RAB7A	91.86
cg09035699	chr5	131310461	0.973	0.5587	0.0846	0.9	ACSL6	84.01
cg02002523	chr3	71082373	-0.994	0.5707	0.0846	0.9	FOXP1	92.97
cg23245905	chr10	99735133	-2.355	1.352	0.0846	0.9	CRTAC1	55.05
cg09522018	chr6	139644871	0.2869	0.1647	0.0846	0.9		3.46
cg23221651	chr7	75834378	-0.9203	0.5285	0.0846	0.9	SRRM3	86
cg23722438	chrX	99987184	-0.894	0.5134	0.0846	0.9	SYTL4	25.78
cg16012773	chr8	92278313	0.9944	0.571	0.0847	0.9	SLC26A7	86.26
cg01374735	chr3	9623992	-1.565	0.8984	0.0847	0.9		68.02
cg12273770	chr11	86667258	-0.4444	0.2552	0.0847	0.9	FZD4	5.74
cg04440679	chr17	28258382	0.838	0.4813	0.0847	0.9	EFCAB5	7.73
cg17212000	chr2	38221017	-1.973	1.133	0.0847	0.9	FAM82A1	84.91
cg01860774	chr14	64969374	1.353	0.7769	0.0847	0.9	ZBTB25	80.41
cg10392817	chr14	58283338	-1.202	0.6905	0.0847	0.9		89.89
cg21811853	chr1	25224078	0.642	0.3687	0.0847	0.9		80.81
cg12967137	chr14	29247605	-0.5846	0.3357	0.0847	0.9	C14orf23	8.36
cg15456206	chr19	56152139	-1.079	0.6196	0.0847	0.9	ZNF580	17.74
cg25949806	chr3	66085147	-1.184	0.6799	0.0847	0.9		89.95
cg22238600	chr7	77894058	-0.9433	0.5417	0.0847	0.9	MAGI2	90.66
cg07126235	chr6	43192225	-0.4079	0.2342	0.0847	0.9	CUL9	5.87
cg00344655	chr1	21604592	0.6258	0.3594	0.0847	0.9	ECE1	87.26
cg02724490	chr8	10488231	0.985	0.5657	0.0847	0.9	RP1L1	48.62
cg19758317	chr4	4690527	0.6998	0.4019	0.0847	0.9		85.65
cg07077115	chr13	28024429	0.9157	0.5259	0.0847	0.9	MTIF3	5.07
cg04043336	chr16	87741582	0.5356	0.3076	0.0847	0.9	KLHDC4	92.69
cg05382772	chr11	65686513	0.6392	0.3671	0.0847	0.9	DRAP1	4.83
cg11402099	chr1	58962950	-1.643	0.9434	0.0847	0.9	OMA1	87.87
cg15604051	chr3	44754201	-0.4553	0.2615	0.0847	0.9	ZNF502	7.37
cg23172864	chr6	117923272	0.4593	0.2638	0.0847	0.9	GOPC	3.92
cg05374025	chr19	55549746	-4.064	2.334	0.0847	0.9	GP6	44.06
cg22715906	chr17	4098178	-2.172	1.247	0.0847	0.9	ANKFY1	68.03
cg10404950	chr11	107436442	-0.2546	0.1463	0.0847	0.9	ALKBH8	3.96
cg22650099	chr4	17144496	-3.342	1.919	0.0847	0.9		80.33
cg15745106	chr11	34938507	0.4405	0.253	0.0847	0.9	PDHX	3.93
cg00552318	chr22	41633632	0.742	0.4262	0.0847	0.9	CHADL	9.1
cg18956095	chr8	124287111	0.4966	0.2852	0.0847	0.9	ZHX1	7.49
cg17250863	chr20	33451272	-3.578	2.055	0.0847	0.9	GGT7	63.84
cg07538239	chr11	1467081	-0.1552	0.08915	0.0847	0.9	BRSK2	98.47
cg01489441	chr16	1764111	1.369	0.7865	0.0847	0.9	MAPK8IP3	51
cg05269432	chr3	118663470	-0.6671	0.3832	0.0847	0.9	IGSF11	89.26
cg16660237	chr1	245317021	0.2582	0.1483	0.0847	0.9	KIF26B	3.64
cg16546432	chr1	234350263	0.9116	0.5236	0.0847	0.9	SLC35F3	7.11
cg08119325	chr3	195613212	-1.321	0.7588	0.0847	0.9	TNK2	70.65
cg25477334	chr13	47206058	-2.471	1.419	0.0847	0.9	LRCH1	80.41
cg15857427	chr11	134095157	0.5101	0.293	0.0847	0.9	VPS26B	5.05
cg04580344	chr6	127797022	-3.226	1.853	0.0847	0.9	C6orf174	54.02
cg07908000	chr1	217265862	-0.7139	0.4101	0.0847	0.9	ESRRG	93.41
cg08462127	chr8	2017365	1.454	0.835	0.0847	0.9	MYOM2	72.54
cg05837075	chr14	53162160	0.4953	0.2845	0.0847	0.9	ERO1L	3.31
cg08476984	chr10	5588169	0.9494	0.5454	0.0847	0.9		85.76
cg01988325	chr5	54467378	-2.465	1.416	0.0847	0.9	MIR449B	52.9
cg03904013	chr2	105466094	0.6598	0.379	0.0847	0.9		5.96
cg05478809	chr11	66082889	-0.7534	0.4328	0.0847	0.9	CD248	89.87
cg08151866	chr19	15343425	-1.602	0.9204	0.0847	0.9	EPHX3	50.7
cg04743650	chr1	101185070	-1.439	0.8263	0.0847	0.9	VCAM1	87.03
cg06021189	chr6	28872284	0.6504	0.3736	0.0847	0.9	TRIM27	90.13
cg04017276	chr22	44577135	0.1424	0.08179	0.0847	0.9	PARVG	2.35
cg17669334	chr7	22474634	-2.1	1.206	0.0847	0.9	MGC87042	82.56
cg12270119	chr2	172950856	0.7069	0.4061	0.0848	0.9	DLX1	10.52
cg02518135	chr1	247802739	-2.896	1.664	0.0848	0.9		29.16
cg12516337	chr8	125551181	-0.1838	0.1056	0.0848	0.9	TATDN1	2.79
cg15752343	chr10	124904190	-1.077	0.6187	0.0848	0.9		21.92
cg26066361	chr12	10282621	-1.427	0.8195	0.0848	0.9	CLEC7A	87.75
cg27063372	chr16	616857	2.075	1.192	0.0848	0.9	NHLRC4	20.9
cg13956700	chr17	27452013	-1.719	0.9876	0.0848	0.9	MYO18A	86.78
cg21226665	chr9	34178775	-0.3541	0.2034	0.0848	0.9	UBAP1	4.63
cg05926667	chr18	21737584	0.5175	0.2973	0.0848	0.9	CABYR	92.87
cg05707218	chrX	153234476	1.657	0.9519	0.0848	0.9	HCFC1	30.98
cg19542048	chr19	10590162	-1.004	0.5766	0.0848	0.9		14.23
cg26745402	chr7	95402189	0.3576	0.2054	0.0848	0.9	DYNC1I1	3.38
cg06645096	chr6	10695351	0.2167	0.1245	0.0848	0.9	C6orf52	2.74
cg20542190	chr19	54850619	-1.882	1.081	0.0848	0.9	LILRA4	56.92
cg13504055	chr2	102234418	-2.004	1.151	0.0848	0.9		70.83
cg13155059	chr7	116502333	0.3002	0.1725	0.0848	0.9	CAPZA2	3.07
cg25278154	chr1	14917857	-1.431	0.8222	0.0848	0.9		85.66
cg09764440	chr19	18263350	-0.4919	0.2826	0.0848	0.9	PIK3R2	5.41
cg23808815	chr22	40415331	0.593	0.3407	0.0848	0.9	FAM83F	92.22
cg03149770	chr19	12865711	-0.9086	0.522	0.0848	0.9	BEST2	91.99
cg09862914	chr1	231472152	0.5881	0.3379	0.0848	0.9	EXOC8	91.33
cg26639864	chr11	2569788	-0.4639	0.2665	0.0848	0.9	KCNQ1	94.11
cg24983959	chr11	57228377	0.2362	0.1357	0.0848	0.9	RTN4RL2	3.33
cg13150801	chr6	6606065	-5.526	3.175	0.0848	0.9	LOC285780	52.64
cg27373371	chr5	146728376	-0.8112	0.466	0.0848	0.9	STK32A	92.49
cg15108699	chr20	62509164	0.5598	0.3216	0.0848	0.9	TPD52L2	93.92
cg20235658	chr7	156815030	0.6542	0.3759	0.0848	0.9		8.52
cg07434253	chr20	62809306	-1.277	0.7335	0.0848	0.9	MYT1	80.78
cg03948139	chr10	120804863	-0.8011	0.4603	0.0848	0.9	EIF3A	92.03
cg04060943	chr6	134504523	-1.671	0.9601	0.0848	0.9	SGK1	87.62
cg13885623	chr1	11919095	-1.137	0.6534	0.0848	0.9	NPPB	36.79
cg05897853	chr3	98234845	-1.839	1.057	0.0848	0.9	CLDND1	87.11
cg04078728	chr12	13348620	-0.6593	0.3788	0.0848	0.9	EMP1	93.31
cg08327779	chrX	153070157	-0.9651	0.5545	0.0848	0.9	PDZD4	89.23
cg03032497	chr14	61108227	-0.6466	0.3716	0.0848	0.9		5.1
cg03170472	chr4	48990530	-1.65	0.9481	0.0848	0.9	CWH43	84.62
cg26465389	chr10	135060475	-1.874	1.077	0.0848	0.9		84.5
cg14731570	chr2	231917214	-1.394	0.8011	0.0848	0.9		48.04
cg11867308	chr22	50885658	0.9328	0.536	0.0848	0.9	SBF1	89.37
cg09021643	chr7	30635214	0.2241	0.1288	0.0848	0.9	GARS	3.01
cg11298960	chr7	154862548	1.673	0.9616	0.0848	0.9	HTR5A	26.39
cg17283506	chr1	151042883	0.2267	0.1303	0.0848	0.9	GABPB2	2.93
cg08930843	chr10	31182298	-2.433	1.398	0.0848	0.9	ZNF438	49.76
cg04396242	chr4	130014437	0.2316	0.1331	0.0848	0.9	SCLT1	3.11
cg04511444	chr1	44358979	0.4099	0.2355	0.0848	0.9	ST3GAL3	93.06
cg23840223	chr4	56502534	-0.263	0.1511	0.0848	0.9	NMU	3.21
cg18901371	chr10	87402762	2.029	1.166	0.0848	0.9	GRID1	64.18
cg25734463	chr13	87747133	-1.859	1.068	0.0848	0.9		75.53
cg15736127	chr2	157292127	-1.1	0.6323	0.0848	0.9	GPD2	20.21
cg21930229	chr1	32758033	0.4714	0.2709	0.0848	0.9	HDAC1	4.33
cg01453890	chr17	80854688	-0.3374	0.1939	0.0848	0.9	TBCD	93.86
cg01024728	chr10	70782572	-0.8053	0.4628	0.0848	0.9		89.3
cg16991316	chr10	54172718	-3.607	2.072	0.0848	0.9		78.83
cg14086791	chr11	69489770	0.4078	0.2343	0.0849	0.9	ORAOV1	5.75
cg11673687	chr1	27426555	-1.032	0.5928	0.0849	0.9	SLC9A1	85.8
cg14134015	chr6	30031796	-1.334	0.7665	0.0849	0.9	ZNRD1	89.6
cg01966459	chr8	103597179	0.959	0.5511	0.0849	0.9		85.54
cg03220797	chr22	25506763	0.1775	0.102	0.0849	0.9	KIAA1671	2.22
cg01798033	chr11	19368221	-0.1675	0.09625	0.0849	0.9		2.25
cg22708944	chr15	74164906	-0.3852	0.2214	0.0849	0.9	TBC1D21	94.66
cg13531509	chr10	79793353	1.356	0.7795	0.0849	0.9	RPS24	14.41
cg02047359	chr10	75174015	0.4524	0.26	0.0849	0.9	ANXA7	3.82
cg14482556	chr13	112512365	0.6268	0.3602	0.0849	0.9		90.95
cg15411554	chr5	5199806	-1.721	0.9891	0.0849	0.9	ADAMTS16	30
cg06079062	chr3	108672412	-2.044	1.174	0.0849	0.9	GUCA1C	85.72
cg16151503	chr10	35738141	-1.754	1.008	0.0849	0.9	CCNY	74.12
cg01728830	chr11	117957665	-0.5665	0.3256	0.0849	0.9	TMPRSS4	92.74
cg15443378	chr14	104733813	-1.774	1.019	0.0849	0.9		87.2
cg22739477	chr2	208394512	-0.1681	0.09658	0.0849	0.9	CREB1	2.73
cg09885728	chr5	137413510	0.4668	0.2683	0.0849	0.9		93.79
cg20786909	chr8	145235410	-0.3057	0.1757	0.0849	0.9	HEATR7A	97.76
cg10887021	chr5	140474145	-0.7448	0.4281	0.0849	0.9	PCDHB2	12.46
cg19879189	chr6	32019178	-0.5126	0.2946	0.0849	0.9	TNXB	91.32
cg02209504	chr10	64576388	0.3403	0.1956	0.0849	0.9	EGR2	3.82
cg06746819	chr4	184807002	-0.4981	0.2863	0.0849	0.9		94.63
cg02034311	chr13	112547999	-2.08	1.195	0.0849	0.9		29.36
cg26624796	chr16	30406176	-0.8546	0.4912	0.0849	0.9	ZNF48	20.09
cg18711535	chr15	64736348	-1.687	0.9695	0.0849	0.9	TRIP4	85.37
cg14411425	chr20	46278073	-0.5269	0.3028	0.0849	0.9	NCOA3	92.33
cg09893588	chr20	61340109	-0.1114	0.06404	0.0849	0.9	NTSR1	2.19
cg19189355	chr6	170593969	0.9334	0.5365	0.0849	0.9	DLL1	83.95
cg26593241	chr5	95807258	-2.183	1.255	0.0849	0.9		79.61
cg27021056	chr17	76837047	-0.6979	0.4011	0.0849	0.9	USP36	5.7
cg14315805	chr8	31498947	-0.9249	0.5316	0.0849	0.9	NRG1	89.93
cg08058131	chr3	179067057	-2.435	1.4	0.0849	0.9	MFN1	82.37
cg01053763	chr11	9992187	-0.436	0.2506	0.0849	0.9	SBF2	93.2
cg23164850	chr17	79495348	-1.474	0.8471	0.0849	0.9	FSCN2	72.34
cg27636594	chr7	38767436	-1.958	1.125	0.0849	0.9	VPS41	87.75
cg10107529	chr4	15344779	-2.181	1.254	0.0849	0.9	C1QTNF7	84.37
cg14355889	chr17	27476022	0.4826	0.2774	0.0849	0.9	MYO18A	5.17
cg13392874	chr2	215493830	-1.453	0.835	0.0849	0.9		87.94
cg18293833	chr6	29600462	-0.4657	0.2677	0.0849	0.9	GABBR1	6.26
cg04169774	chr2	239198437	-1.729	0.9937	0.0849	0.9	PER2	68.54
cg02713960	chr16	746048	-1.122	0.6452	0.0849	0.9	FBXL16	24.25
cg13525812	chr8	68220007	-0.7071	0.4064	0.0849	0.9	ARFGEF1	92.64
cg08879390	chr19	13979907	-3.334	1.917	0.0849	0.9		81.08
cg16037569	chr1	9710867	-0.9837	0.5655	0.085	0.9	PIK3CD	90.89
cg25203351	chr7	36124652	-0.7464	0.4291	0.085	0.9		85.51
cg24038158	chr1	23696199	-1.626	0.9349	0.085	0.9	C1orf213	4.12
cg13930352	chr19	36544683	0.3986	0.2291	0.085	0.9	THAP8	5.92
cg13305951	chr17	19314618	-1.824	1.049	0.085	0.9	RNF112	61.06
cg12856782	chr20	640192	-1.271	0.7305	0.085	0.9		87.48
cg13033858	chr12	109248326	1.532	0.8808	0.085	0.9	SSH1	81.13
cg24870828	chr5	149953322	0.8287	0.4764	0.085	0.9		80.85
cg15376064	chr2	660753	-1.179	0.6775	0.085	0.9		87.51
cg10454514	chr7	136553778	-0.1101	0.06332	0.085	0.9	CHRM2	1.83
cg10621012	chr5	141062313	-0.7414	0.4262	0.085	0.9	ARAP3	15.51
cg18792689	chr1	109254098	-2.119	1.218	0.085	0.9	FNDC7	83.68
cg06065019	chr2	177356276	-1.839	1.057	0.085	0.9		12.14
cg13006718	chr18	33078008	0.2378	0.1367	0.085	0.9	INO80C	2.99
cg03236184	chr10	89621862	-0.7003	0.4026	0.085	0.9	PTEN	6.65
cg13815390	chr20	61568896	1.38	0.7932	0.085	0.9	DIDO1	11.38
cg18243017	chr5	167674296	-0.444	0.2553	0.085	0.9	ODZ2	92.47
cg00338685	chr8	144883443	1.846	1.061	0.085	0.9	SCRIB	94.66
cg12138102	chr15	23933560	1.086	0.6242	0.085	0.9	NDN	83.32
cg25780024	chr5	14348251	-1.264	0.7269	0.085	0.9	TRIO	88.62
cg24604988	chr20	32421988	-1.063	0.6112	0.085	0.9	CHMP4B	91.14
cg00546932	chr16	1947055	-0.9295	0.5344	0.085	0.9		89.18
cg10136841	chr6	33046582	0.7607	0.4373	0.085	0.9	HLA-DPB1	88.31
cg23346107	chr14	69864717	0.3892	0.2237	0.085	0.9	ERH	3.36
cg13855776	chr10	50506896	0.5056	0.2907	0.085	0.9	C10orf71	93.17
cg26432918	chr11	74953490	-1.642	0.9439	0.085	0.9		19.27
cg01426125	chr6	17817690	0.4382	0.2519	0.085	0.9	KIF13A	92.44
cg22197824	chr11	65431114	0.7279	0.4185	0.085	0.9	RELA	7.46
cg15625558	chr17	27171324	0.6752	0.3882	0.085	0.9	C17orf63	89.41
cg14501839	chr7	116137036	-3.081	1.771	0.085	0.9		78.58
cg26527487	chr1	99469819	-0.4888	0.281	0.085	0.9	LPPR5	8.25
cg19185579	chr8	41906128	1.113	0.6397	0.085	0.9	MYST3	70.12
cg11295357	chr10	124248943	-2.685	1.544	0.085	0.9	HTRA1	76.8
cg09210964	chr12	54351994	-1.166	0.6704	0.085	0.9		28.37
cg23925283	chr2	2672781	-0.9067	0.5213	0.085	0.9		81.85
cg08084675	chr11	32915497	-1.721	0.9898	0.085	0.9	QSER1	19.87
cg01516372	chr1	87617972	-0.8389	0.4823	0.085	0.9	LOC339524	19.53
cg06616879	chr19	58039253	0.4169	0.2397	0.085	0.9	ZNF549	5.34
cg19156483	chr2	164592571	-0.2334	0.1342	0.085	0.9	FIGN	3.48
cg14789214	chr10	103589138	-1.229	0.7068	0.085	0.9	KCNIP2	55.14
cg20973561	chr7	133218612	-2.994	1.722	0.085	0.9	EXOC4	78.46
cg05649708	chr10	131771695	-1.162	0.6681	0.085	0.9		20.5
cg12393104	chr22	20233758	-0.867	0.4985	0.085	0.9	RTN4R	87.59
cg10994168	chr14	105376413	-0.8011	0.4606	0.085	0.9		92.6
cg16823305	chr8	58191956	-0.5866	0.3373	0.085	0.9	C8orf71	92.88
cg24584002	chr2	3606104	-0.1853	0.1066	0.085	0.9	RNASEH1	2.88
cg13433363	chr20	43375708	1.373	0.7897	0.085	0.9	KCNK15	42.33
cg15257096	chr17	80010266	0.5538	0.3184	0.085	0.9	GPS1	4.18
cg08740223	chr10	105953667	-1.034	0.5943	0.085	0.9	C10orf79	82.27
cg15070710	chr1	19532345	-1.179	0.6781	0.085	0.9	UBR4	87.45
cg27080765	chr3	57542803	-0.3262	0.1875	0.0851	0.9	PDE12	4.65
cg20651980	chrX	152987922	-1.808	1.04	0.0851	0.9	BCAP31	77.74
cg19147990	chr10	62537802	-1.283	0.7375	0.0851	0.9	CDK1	18.12
cg11870309	chr3	12927951	-1.063	0.6113	0.0851	0.9		84.86
cg22439459	chr7	138345249	-1.176	0.676	0.0851	0.9	SVOPL	90.14
cg02050985	chr2	101766314	-1.343	0.7722	0.0851	0.9	TBC1D8	82.24
cg02787852	chr16	27414536	1.477	0.8496	0.0851	0.9	IL21R	74.41
cg05068636	chr15	44887664	-0.4971	0.2858	0.0851	0.9	SPG11	93.7
cg06363163	chr2	111914486	-1.522	0.8752	0.0851	0.9	BCL2L11	87.16
cg21584983	chr19	11640070	0.2075	0.1193	0.0851	0.9	ECSIT	1.77
cg04256394	chr5	156606860	-1.691	0.9724	0.0851	0.9	ITK	83.29
cg11467289	chr8	74038897	-1.003	0.5768	0.0851	0.9		90.14
cg05519582	chr22	47027906	9.961	5.728	0.0851	0.9	GRAMD4	62.05
cg14917395	chr11	123300849	-0.1153	0.06631	0.0851	0.9		2.19
cg07120972	chr7	145150123	-1.573	0.9048	0.0851	0.9		85.13
cg09125882	chr12	133066651	-0.1985	0.1142	0.0851	0.9	FBRSL1	2.73
cg21041512	chr17	79196677	-0.6026	0.3465	0.0851	0.9	AZI1	6.7
cg10872815	chr6	136436154	0.6733	0.3872	0.0851	0.9	PDE7B	86.38
cg26510178	chr16	728470	0.2973	0.171	0.0851	0.9		96.52
cg13632655	chr7	158266097	-0.9698	0.5577	0.0851	0.9	PTPRN2	29.94
cg24185864	chr8	9762057	-0.8628	0.4962	0.0851	0.9	MIR124-1	15.52
cg04166267	chr8	542431	-1.101	0.6332	0.0851	0.9		86.5
cg22902969	chr7	56131795	0.2167	0.1246	0.0851	0.9	SUMF2	3.11
cg15454195	chr14	33826344	-1.541	0.8865	0.0851	0.9	NPAS3	86.59
cg25285904	chr18	73628634	0.5954	0.3424	0.0851	0.9		5.63
cg26360953	chr1	6784749	-0.4429	0.2547	0.0851	0.9		93.96
cg04983977	chr1	200842145	-1.223	0.7031	0.0851	0.9	GPR25	66.08
cg00569385	chr1	151032336	0.8138	0.468	0.0851	0.9	MLLT11	7.76
cg27147807	chr6	122931281	0.4013	0.2308	0.0851	0.9	PKIB	3.98
cg19491478	chr20	59543708	-3.036	1.746	0.0851	0.9		72.04
cg14372466	chr18	3448468	0.5903	0.3395	0.0851	0.9	TGIF1	8.25
cg20309078	chr1	162531224	0.378	0.2174	0.0851	0.9	UAP1	6.15
cg11158239	chr12	7037742	-0.39	0.2243	0.0851	0.9	ATN1	6.39
cg22288690	chr3	89311941	-0.9416	0.5415	0.0851	0.9	EPHA3	87.52
cg16702713	chr5	118407037	-0.9131	0.5251	0.0851	0.9	DMXL1	17.11
cg18959473	chr18	159310	0.5035	0.2896	0.0851	0.9	USP14	3.59
cg22133378	chr11	58724252	-0.7396	0.4254	0.0851	0.9	GLYATL1	91.05
cg07017135	chr1	12122133	-0.3682	0.2118	0.0851	0.9	TNFRSF8	93.42
cg15988239	chr11	34937559	-0.1957	0.1125	0.0851	0.9	PDHX	2.67
cg19814423	chr20	43992375	0.4508	0.2593	0.0851	0.9	SYS1	6.61
cg02037425	chr14	42662538	-1.257	0.7229	0.0851	0.9		80.37
cg01621764	chr19	8809175	-1.932	1.111	0.0851	0.9	ACTL9	79.64
cg04532834	chr19	4535188	-0.989	0.5688	0.0851	0.9	PLIN5	17.58
cg14141102	chr12	107974557	-1.341	0.7715	0.0851	0.9	BTBD11	71.63
cg18032705	chr20	47253042	-7.537	4.335	0.0851	0.9	PREX1	78.65
cg20247781	chr1	113252666	-0.4829	0.2778	0.0851	0.9	PPM1J	94.87
cg26888623	chr6	37871320	-1.932	1.111	0.0851	0.9	ZFAND3	86.09
cg00426200	chr2	6210214	-1.626	0.9352	0.0851	0.9		87.79
cg21297677	chr6	159065836	-0.1551	0.0892	0.0851	0.9	DYNLT1	2.65
cg04493740	chrX	129474199	-0.8639	0.4969	0.0851	0.9	SLC25A14	24.6
cg06332111	chr10	71812321	-0.1871	0.1076	0.0851	0.9	H2AFY2	2.5
cg13240804	chr13	22637866	-1.044	0.6004	0.0851	0.9		92.36
ch.11.1222898R	chr11	62653093	0.321	0.1847	0.0852	0.9	SLC3A2	3.98
cg18607418	chr19	15667338	0.3252	0.187	0.0852	0.9		3.95
cg00145103	chr17	21360741	-1.422	0.8181	0.0852	0.9		24.36
cg00827382	chr2	134180028	-1.162	0.6686	0.0852	0.9	NCKAP5	81.16
cg18202623	chr4	126236316	-1.179	0.678	0.0852	0.9	FAT4	9.73
cg13984512	chr1	145438431	-1.033	0.5943	0.0852	0.9	TXNIP	16.6
cg24456632	chr11	77314957	-2.053	1.181	0.0852	0.9	AQP11	45.66
cg14506366	chr5	1430421	2.216	1.275	0.0852	0.9	SLC6A3	66.8
cg05587419	chr12	110270636	-0.9491	0.5459	0.0852	0.9	TRPV4	27.52
cg18696159	chr14	38992659	-1.829	1.052	0.0852	0.9		88.01
cg07470526	chrX	55784972	-0.9888	0.5688	0.0852	0.9	RRAGB	91.51
cg12065670	chr1	209858339	-1.741	1.002	0.0852	0.9	HSD11B1	88.63
cg00366505	chr16	88636230	-0.8435	0.4852	0.0852	0.9	ZC3H18	6.71
cg09243909	chr16	53871485	-1.233	0.7092	0.0852	0.9	FTO	89.16
cg19767896	chr19	14529108	0.2088	0.1201	0.0852	0.9	DDX39	3.61
cg04646282	chr15	91576509	-0.7978	0.4589	0.0852	0.9		22.76
cg06814136	chr3	97663514	-1.904	1.096	0.0852	0.9	CRYBG3	85.92
cg00808170	chr5	140807787	-1.173	0.6745	0.0852	0.9	PCDHGA4	35.91
cg06442684	chr5	172982992	-1.135	0.653	0.0852	0.9		85.27
cg15463500	chrX	152585092	-1.432	0.8239	0.0852	0.9		79.39
cg01709473	chr6	12010960	-0.9271	0.5333	0.0852	0.9		9.17
cg08215918	chr13	37005557	-0.3245	0.1867	0.0852	0.9	CCNA1	3.81
cg11056055	chr7	116356738	-0.5115	0.2943	0.0852	0.9	MET	92.8
cg07605469	chr12	113573757	0.3925	0.2258	0.0852	0.9	RASAL1	5.94
cg21915910	chr5	140182627	-1.981	1.14	0.0852	0.9	PCDHA2	81.21
cg05217962	chr14	59932128	-0.1691	0.09731	0.0852	0.9	GPR135	1.93
cg09365645	chr17	79442037	-1.343	0.7729	0.0852	0.9		70.94
cg14827481	chr10	134361889	0.9477	0.5452	0.0852	0.9	INPP5A	84.38
cg14794487	chr7	22180055	-0.4221	0.2428	0.0852	0.9	RAPGEF5	93.8
cg04841245	chr2	240233109	-0.5157	0.2967	0.0852	0.9	HDAC4	93.52
cg26660792	chr13	53049959	-1.769	1.018	0.0852	0.9	CKAP2	87.15
cg12690369	chr12	71314144	-1.265	0.7277	0.0852	0.9	PTPRR	13.77
cg27025722	chr2	54773290	-0.5402	0.3108	0.0852	0.9	SPTBN1	93.19
cg11875582	chr11	2718307	-1.236	0.7109	0.0852	0.9	KCNQ1	88.68
cg03368758	chr4	16900733	-1.012	0.5821	0.0852	0.9	LDB2	88.2
cg09961397	chr6	70991205	-1.496	0.8604	0.0852	0.9	COL9A1	85.48
cg14020379	chr9	138714520	-0.4902	0.282	0.0852	0.9	CAMSAP1	91.81
cg26006870	chr8	11559039	-0.7272	0.4184	0.0852	0.9		11.24
cg09617556	chr2	219924408	-0.9185	0.5285	0.0852	0.9	IHH	26.18
cg16124434	chr15	68725002	-1.276	0.7343	0.0852	0.9	ITGA11	53.02
cg10782065	chr14	60823282	-1.615	0.9291	0.0852	0.9		86.56
cg10096177	chr12	103889516	-0.1643	0.09456	0.0852	0.9	C12orf42	1.84
cg19771350	chr11	12114609	-0.6825	0.3927	0.0852	0.9		93.29
cg06150772	chr17	77300674	-2.205	1.269	0.0852	0.9	HRNBP3	74.69
cg26812481	chr1	25976496	-0.4572	0.2631	0.0852	0.9	MAN1C1	92.77
cg13902308	chr9	133913703	-1.537	0.8844	0.0852	0.9	LAMC3	68.74
cg20122470	chr11	67183083	-0.1343	0.07727	0.0852	0.9	ATPGD1	2.37
cg15254385	chr8	15364358	1.45	0.8342	0.0852	0.9		59.06
cg01061697	chr6	168387030	-0.1617	0.09302	0.0853	0.9		98.26
cg10167296	chr1	206680628	0.1927	0.1109	0.0853	0.9	RASSF5	2.46
cg18275647	chrX	129065845	-1.269	0.7299	0.0853	0.9		21.68
cg11986226	chr7	40026390	-0.5806	0.3341	0.0853	0.9	CDK13	93.39
cg15026767	chr1	153521758	-1.122	0.6455	0.0853	0.9	S100A3	85.74
cg21664854	chr7	1097933	1.018	0.5855	0.0853	0.9	C7orf50	89.34
cg24153916	chrX	133679038	1.318	0.7582	0.0853	0.9	MGC16121	12.87
cg04944873	chr6	6320895	0.3356	0.1931	0.0853	0.9	F13A1	3.3
cg11753124	chr1	222476017	-2.024	1.165	0.0853	0.9		86.44
cg01245393	chr12	108740289	-1.054	0.6064	0.0853	0.9		83.47
cg16292768	chr8	27467783	2.006	1.154	0.0853	0.9	CLU	80.49
cg13565138	chr9	91614156	0.9331	0.5369	0.0853	0.9	S1PR3	84.28
cg22591480	chr10	91296252	-1.389	0.7991	0.0853	0.9	SLC16A12	87.64
cg03511282	chr16	15148392	0.4572	0.2631	0.0853	0.9	NTAN1	94.1
cg14532497	chr4	174439756	-1.094	0.6295	0.0853	0.9		17.6
cg04941721	chr4	75230901	0.408	0.2348	0.0853	0.9	EREG	3.93
cg01671171	chr7	77167470	0.149	0.08571	0.0853	0.9	PTPN12	2.15
cg21445764	chr3	99752916	-1.025	0.5899	0.0853	0.9	C3orf26	94.51
cg24806732	chr17	7608859	1.03	0.5927	0.0853	0.9	EFNB3	11.17
cg15795186	chr4	58291839	-0.9704	0.5584	0.0853	0.9		90.1
cg00112493	chr4	110224951	-2.238	1.288	0.0853	0.9	COL25A1	39.34
cg18306106	chr10	13350494	-2.684	1.544	0.0853	0.9		78.3
cg20522398	chr7	17316151	-0.6626	0.3813	0.0853	0.9		90.48
cg05926722	chr14	26674202	-0.9959	0.5731	0.0853	0.9		14.92
cg22736090	chr17	62339926	0.3453	0.1987	0.0853	0.9	TEX2	3.95
cg13208704	chr17	36761029	-0.3078	0.1771	0.0853	0.9	SRCIN1	3.87
cg05071623	chr10	116852865	-0.1584	0.09117	0.0853	0.9	ATRNL1	2.46
cg21913630	chr7	128828599	-0.3467	0.1995	0.0853	0.9	SMO	3.78
cg14591195	chr17	7382608	-0.8952	0.5151	0.0853	0.9	ZBTB4	14.12
cg26546884	chr6	1768004	-0.8937	0.5143	0.0853	0.9	GMDS	92.36
cg04726013	chr10	126223236	-0.9098	0.5235	0.0853	0.9	LHPP	7.55
cg17565051	chr10	133751593	-0.2163	0.1244	0.0853	0.9	PPP2R2D	97.56
cg23413369	chr4	7857771	-0.4603	0.2649	0.0853	0.9	AFAP1	93.68
cg10200291	chr5	126409007	0.8557	0.4924	0.0853	0.9	FLJ44606	8.72
cg09774310	chr11	69504793	-2.961	1.704	0.0853	0.9		88.78
cg25186492	chr17	73978502	-1.678	0.9657	0.0853	0.9	C17orf106	88.23
cg23636623	chr7	107795161	-1.431	0.8237	0.0853	0.9	NRCAM	88.78
cg07664655	chr17	25659920	-0.2156	0.1241	0.0853	0.9		2.92
cg11081826	chr6	30314265	0.6054	0.3484	0.0853	0.9	RPP21	92.51
cg00396667	chr5	134364387	-0.3417	0.1967	0.0853	0.9	PITX1	3
cg02268410	chr3	101280546	0.1883	0.1084	0.0853	0.9	RG9MTD1	2.49
cg02713138	chr3	101546589	-0.4415	0.2541	0.0853	0.9	FAM55C	6.86
cg14178348	chr9	109939375	-0.7297	0.4199	0.0853	0.9		89.92
cg25722041	chr1	8623473	-0.9061	0.5214	0.0853	0.9	RERE	82.77
cg00019275	chr19	35249217	-0.7729	0.4448	0.0853	0.9	ZNF599	87.46
cg09115620	chr3	126398077	-1.093	0.6291	0.0853	0.9		19.89
cg17182048	chr12	66348387	-1.47	0.8457	0.0853	0.9	HMGA2	88.78
cg00380150	chr22	31885763	-0.3817	0.2197	0.0853	0.9	EIF4ENIF1	4.03
cg27313501	chr16	2034198	1.422	0.8185	0.0853	0.9	GFER	7.65
cg08643131	chr19	1356150	-1.818	1.047	0.0853	0.9	MUM1	67.42
cg23166252	chr3	184210194	-0.6892	0.3967	0.0853	0.9		8.12
cg07421515	chr17	7481193	-1.054	0.6064	0.0853	0.9	EIF4A1	60.97
cg04837071	chr9	140318649	-1.341	0.7719	0.0853	0.9	EXD3	41.24
cg00916635	chr1	114414312	0.588	0.3384	0.0853	0.9	PTPN22	5.84
cg25415989	chr2	135010882	-0.4846	0.2789	0.0853	0.9	MGAT5	93.87
cg11851894	chr11	31391061	0.1969	0.1133	0.0853	0.9	DCDC1	3.11
cg04943241	chr4	5898879	0.9454	0.5441	0.0853	0.9		71.03
cg02711975	chr2	1344122	-0.8439	0.4857	0.0853	0.9	SNTG2	91.02
cg24445405	chr17	5391238	-1.847	1.063	0.0853	0.9	MIS12	85.66
cg15715969	chr17	73036702	-0.6551	0.377	0.0853	0.9	ATP5H	93.2
cg23324888	chr5	111093475	-0.2655	0.1528	0.0853	0.9	C5orf13	3.49
cg15164733	chr11	64827224	-0.9765	0.562	0.0853	0.9	NAALADL1	74.25
cg14066471	chr17	72674297	-1.036	0.5965	0.0853	0.9	RAB37	20.32
cg16427107	chr15	75912924	3.776	2.173	0.0853	0.9	SNUPN	30.38
cg09761690	chr16	72820681	-2.021	1.163	0.0853	0.9	ZFHX3	86.1
cg26970113	chr5	133710892	-2.083	1.199	0.0853	0.9	UBE2B	85.54
cg08715489	chr11	67374154	-0.1146	0.06593	0.0853	0.9	NDUFV1	2.23
cg15283154	chr7	2605286	-2.47	1.422	0.0854	0.9	IQCE	92.49
cg15075784	chr12	32361535	-0.5734	0.33	0.0854	0.9	BICD1	94.46
cg23208271	chr7	37148793	-1.158	0.6664	0.0854	0.9	ELMO1	89.67
cg27519679	chrX	129299533	-1.008	0.5803	0.0854	0.9	AIFM1	23.97
cg06096015	chr1	231504339	-1.109	0.6384	0.0854	0.9	EGLN1	89.8
cg02393727	chr16	89690088	-2.363	1.36	0.0854	0.9	DPEP1	20.36
cg26871735	chr12	68620370	-0.4455	0.2565	0.0854	0.9	IL26	93.62
cg25858132	chr17	1808671	-2.538	1.461	0.0854	0.9		16.2
cg01913188	chr2	44223249	0.2224	0.128	0.0854	0.9	LRPPRC	2.76
cg00219321	chr5	153318647	-0.6768	0.3896	0.0854	0.9		93.3
cg23458168	chr19	30864867	-2.737	1.576	0.0854	0.9	ZNF536	24.3
cg14877896	chr2	74743839	-1.396	0.8036	0.0854	0.9	TLX2	81.98
cg04514249	chr4	144621385	0.5956	0.3428	0.0854	0.9	FREM3	2.7
cg01817897	chr5	160365430	0.8606	0.4954	0.0854	0.9	LOC285629	87.04
cg20708199	chr1	181062601	-0.9778	0.5629	0.0854	0.9		89.52
cg07309864	chr17	73238441	0.5813	0.3346	0.0854	0.9	GGA3	92.19
cg04380107	chr17	47236224	-1.173	0.6751	0.0854	0.9	B4GALNT2	83.38
cg00270625	chr22	51017019	-3.295	1.897	0.0854	0.9	CPT1B	68.85
cg25844211	chr1	229761456	-0.1437	0.08269	0.0854	0.9	URB2	2.55
cg21434081	chr4	25511306	-1.409	0.8114	0.0854	0.9		84.92
cg03666300	chr16	88448381	-0.7455	0.4292	0.0854	0.9		89.61
cg07163168	chr1	76899846	-0.6043	0.3478	0.0854	0.9	ST6GALNAC3	92.85
cg01624571	chr15	67417697	1.273	0.7329	0.0854	0.9	SMAD3	91.19
cg06707993	chr17	78152466	-0.6548	0.3769	0.0854	0.9	CARD14	91.02
cg21652344	chr17	17740365	-0.1528	0.08795	0.0854	0.9	SREBF1	2.2
cg00486358	chr18	54309442	0.5781	0.3328	0.0854	0.9		91.29
cg06800352	chr13	28024821	0.2855	0.1644	0.0854	0.9	MTIF3	3.54
cg10681483	chr7	141695533	-1.01	0.5812	0.0854	0.9	MGAM	91.12
cg11952315	chr17	42084782	0.585	0.3368	0.0854	0.9	NAGS	6.39
cg18294116	chr6	105528070	-0.5824	0.3353	0.0854	0.9	LIN28B	93.73
cg18052274	chr11	19737158	-1.384	0.7968	0.0854	0.9	LOC100126784	33.76
cg13702357	chr7	75367549	1.586	0.9133	0.0854	0.9	HIP1	68.2
cg04609499	chr6	139919028	0.659	0.3794	0.0854	0.9		87.82
cg08750439	chr11	128321880	2.918	1.68	0.0854	0.9		92.8
cg26978368	chr16	1016357	0.2903	0.1672	0.0854	0.9	LMF1	95.9
cg21844893	chr8	2021126	-0.8104	0.4665	0.0854	0.9	MYOM2	85.03
cg02631082	chr19	51192440	-1.583	0.9112	0.0854	0.9	SHANK1	86
cg19336883	chr11	64085465	-0.1235	0.07113	0.0854	0.9	PRDX5	2.13
cg12005950	chr6	30302816	-0.5045	0.2905	0.0854	0.9	TRIM39	93.85
cg03108496	chr1	249157502	0.7952	0.4578	0.0854	0.9		4.26
cg24505395	chr11	62358505	-0.6483	0.3732	0.0854	0.9	TUT1	6.49
cg14958018	chr8	41505042	-1.183	0.6809	0.0854	0.9	NKX6-3	81.27
cg12972447	chr2	60714018	0.8483	0.4884	0.0854	0.9	BCL11A	87.35
cg06149981	chr11	1243947	-1.346	0.7751	0.0854	0.9	MUC5B	75.83
cg17893775	chr15	60662488	-0.5362	0.3087	0.0854	0.9	ANXA2	92.93
cg15342441	chr3	63893510	-0.9264	0.5334	0.0855	0.9	ATXN7	90.97
cg09538287	chr10	69456036	-1.687	0.9715	0.0855	0.9	CTNNA3	44.98
cg23539970	chr8	41788798	-2.34	1.347	0.0855	0.9	MYST3	81.01
cg25830048	chr17	8027460	0.1268	0.07303	0.0855	0.9	HES7	1.79
cg19474267	chr17	64306194	-0.8538	0.4916	0.0855	0.9	PRKCA	92.65
cg19645299	chr1	217304974	-0.5967	0.3435	0.0855	0.9	ESRRG	92.42
cg21177821	chr14	61121712	-0.8616	0.4961	0.0855	0.9		10.95
cg24239690	chr7	5635953	-0.6643	0.3825	0.0855	0.9	FSCN1	14.99
cg03157283	chr11	1975380	0.8636	0.4972	0.0855	0.9	MRPL23	92.16
cg19100169	chr5	159688203	-0.947	0.5453	0.0855	0.9	CCNJL	11.45
cg11223864	chr7	100271323	0.3546	0.2042	0.0855	0.9	GNB2	2.94
cg09324018	chr2	16839610	-2.287	1.317	0.0855	0.9	FAM49A	44.48
cg18432286	chr15	79120806	-0.5076	0.2923	0.0855	0.9		93.37
cg02597454	chr20	60517090	1.507	0.8677	0.0855	0.9		82.59
cg00108056	chrX	153627317	-0.7939	0.4571	0.0855	0.9	RPL10	17.18
cg11549848	chr13	24464707	-1.417	0.8158	0.0855	0.9	PCOTH	86.8
cg21982420	chr7	47532784	0.6989	0.4024	0.0855	0.9	TNS3	87.24
cg12024887	chr19	6737490	3.437	1.979	0.0855	0.9	GPR108	12.59
cg20353653	chr15	85143219	-0.737	0.4244	0.0855	0.9	ZSCAN2	86.82
cg16421612	chr18	2571989	0.2077	0.1196	0.0855	0.9	NDC80	2.27
cg13248299	chr12	108688108	-0.4252	0.2448	0.0855	0.9	CMKLR1	93.67
cg02295078	chr17	16472670	0.3822	0.2201	0.0855	0.9	ZNF287	3.61
cg00097020	chr13	64386020	-0.5241	0.3018	0.0855	0.9		97.43
cg02221295	chr4	574010	-1.862	1.072	0.0855	0.9		75.35
cg21952012	chr22	24954112	-0.7329	0.422	0.0855	0.9	SNRPD3	93.11
cg16901014	chr8	146051423	-1.013	0.583	0.0855	0.9	ZNF7	75.43
cg03210866	chr2	47597188	-1.44	0.8294	0.0855	0.9	EPCAM	43.22
cg10600968	chr1	1550886	0.3287	0.1893	0.0855	0.9	MIB2	3.27
cg01484320	chr1	109757057	0.4457	0.2567	0.0855	0.9	SARS	3.78
cg13280043	chr4	5895913	-0.9723	0.5599	0.0855	0.9	CRMP1	55.59
cg27279586	chr16	75611292	-0.947	0.5453	0.0855	0.9	GABARAPL2	90.59
cg24782783	chr11	10502905	-0.5094	0.2934	0.0855	0.9	AMPD3	93.65
cg13755388	chr22	18327927	-0.6637	0.3822	0.0855	0.9	MICAL3	93.3
cg15097028	chr19	36119827	0.1328	0.07647	0.0855	0.9	RBM42	1.74
cg03794981	chr16	46607903	-1.099	0.6327	0.0855	0.9		70.56
cg15439442	chr19	49654467	-0.4345	0.2502	0.0855	0.9	HRC	5.54
cg00354549	chr16	46838434	-1.521	0.8757	0.0855	0.9	C16orf87	88.7
cg05997362	chr8	56791748	-0.5437	0.3131	0.0855	0.9	LYN	6.98
cg22737282	chr11	20183008	-0.548	0.3156	0.0855	0.9	DBX1	5.87
cg25918351	chr11	126750166	-0.4448	0.2562	0.0855	0.9	KIRREL3	93.43
cg23834117	chrX	54833994	-0.9671	0.5569	0.0855	0.9	MAGED2	19.4
cg26971928	chr8	30398823	-0.5097	0.2935	0.0855	0.9	RBPMS	94.14
cg20261243	chr20	44718728	0.2831	0.1631	0.0855	0.9	NCOA5	2.36
cg13259118	chr14	62161958	0.125	0.07199	0.0855	0.9	HIF1A	2.24
cg15928347	chr2	64837018	-1.062	0.6119	0.0855	0.9		10.45
cg10894806	chr6	6724955	0.187	0.1077	0.0855	0.9		2.14
cg07315426	chr7	158281537	-0.8351	0.481	0.0855	0.9	PTPRN2	93.73
cg08400319	chr2	242004533	-0.8908	0.5131	0.0855	0.9	SNED1	84.96
cg24822053	chr19	18979397	-3.036	1.749	0.0855	0.9	GDF1	83.27
cg10039523	chr1	12517834	-1.846	1.063	0.0855	0.9	VPS13D	87.52
cg08568550	chr11	8954570	-1.62	0.9331	0.0855	0.9	C11orf16	84.39
cg03324654	chr1	38897076	-1.359	0.7828	0.0855	0.9		87.25
cg09092713	chrX	119133965	-1.032	0.5944	0.0855	0.9		26.31
cg20329959	chrX	153637607	-2.24	1.29	0.0855	0.9	DNASE1L1	33.88
cg04281219	chr6	46138847	-0.1699	0.09784	0.0856	0.9	ENPP5	3.4
cg10862587	chr2	220110550	-0.7329	0.4221	0.0856	0.9	STK16	18.01
cg14175617	chr2	242766567	-1.239	0.7138	0.0856	0.9		86.24
cg08991297	chr3	49967416	0.6684	0.385	0.0856	0.9	MON1A	5.6
cg13049624	chr3	1050278	-0.6769	0.3899	0.0856	0.9		93.18
cg26035961	chr4	183845474	-1.837	1.058	0.0856	0.9		86.96
cg10580473	chr10	100995821	-0.2521	0.1452	0.0856	0.9	HPSE2	5.02
cg14470741	chr10	92631620	0.1556	0.08959	0.0856	0.9	RPP30	2.21
cg04426653	chr3	126104833	-0.8228	0.4739	0.0856	0.9		87.93
cg20378931	chr4	14622845	-0.5389	0.3104	0.0856	0.9		92.57
cg05309877	chr1	59011604	0.3764	0.2168	0.0856	0.9	OMA1	5.22
cg24884703	chr1	91185422	-0.1898	0.1093	0.0856	0.9		3.42
cg14188111	chr1	153608034	1.279	0.7365	0.0856	0.9	C1orf77	83.66
cg12068969	chr15	77362720	0.3372	0.1942	0.0856	0.9	TSPAN3	3.13
cg11228052	chr12	103350170	-0.6549	0.3772	0.0856	0.9	ASCL1	10.09
cg20495418	chr2	129491398	0.5838	0.3362	0.0856	0.9		90.6
cg23885932	chr19	1132294	0.1935	0.1114	0.0856	0.9	SBNO2	2.31
cg01374918	chr4	7754366	-0.3497	0.2014	0.0856	0.9	LOC84740	95.02
cg25569919	chrX	16860614	-1.673	0.9634	0.0856	0.9	CXorf15	87.44
cg07620573	chr3	192289293	-4.279	2.465	0.0856	0.9	FGF12	62.79
cg18930143	chr12	8185050	0.6377	0.3673	0.0856	0.9	FOXJ2	5.22
cg13556266	chr4	8696173	1.401	0.8073	0.0856	0.9		66.14
cg24864518	chr4	82346163	-1.626	0.9368	0.0856	0.9		86.37
cg24785526	chr13	98929070	-1.197	0.6894	0.0856	0.9	FARP1	88.2
cg16641000	chr16	4848176	0.172	0.09909	0.0856	0.9	ROGDI	97.12
cg02366931	chr5	78986160	-1.089	0.6271	0.0856	0.9	CMYA5	90.22
cg07200280	chr3	16554619	-0.2093	0.1206	0.0856	0.9	RFTN1	3.3
cg09198968	chr2	105555618	-1.341	0.7722	0.0856	0.9		91.29
cg26765084	chr16	85018922	0.6629	0.3818	0.0856	0.9	ZDHHC7	92.71
cg08279097	chr1	114455336	-0.6684	0.385	0.0856	0.9	DCLRE1B	92.25
cg13439189	chr9	93926553	1.128	0.6498	0.0856	0.9		63.65
cg17310428	chr7	129777263	-0.5085	0.2929	0.0856	0.9		94.8
cg17239770	chr1	2540942	-1.038	0.5978	0.0856	0.9	MMEL1	81.56
cg02888917	chr6	32940425	0.5916	0.3408	0.0856	0.9	BRD2	8.5
cg04246138	chr16	46777343	-1.123	0.647	0.0856	0.9	MYLK3	29.79
cg01025398	chr3	71833878	-0.1396	0.08043	0.0856	0.9	PROK2	2.8
cg06900782	chr2	201168293	-2.014	1.16	0.0856	0.9		86.4
cg11353300	chr2	101889668	-0.7938	0.4573	0.0856	0.9	SNORD89	88.11
cg26689203	chr4	120061211	0.3463	0.1995	0.0856	0.9	MYOZ2	4.02
cg14590644	chr9	127528498	-0.9734	0.5607	0.0856	0.9	NR6A1	90.6
cg21185255	chr4	149763983	-0.979	0.564	0.0856	0.9		90.47
cg08267805	chr1	59372297	0.7673	0.442	0.0856	0.9		84.74
cg06857845	chr16	88909425	-0.1676	0.09657	0.0856	0.9	GALNS	98.53
cg26144002	chr17	74395472	-0.3776	0.2175	0.0856	0.9	UBE2O	94.23
cg04370088	chr2	99061575	-0.209	0.1204	0.0856	0.9	INPP4A	3.38
cg02667081	chr16	71880439	0.4977	0.2867	0.0856	0.9	ATXN1L	5.73
cg14006741	chr20	1294814	-1.821	1.049	0.0856	0.9	SDCBP2	79.81
cg00011856	chr2	217560946	-3.115	1.795	0.0856	0.9	IGFBP5	42.23
cg09366312	chr18	5891001	0.8051	0.4638	0.0856	0.9	TMEM200C	3.98
cg08154627	chr15	68881831	-0.6202	0.3573	0.0856	0.9	CORO2B	91.85
cg25780671	chr5	76932955	-0.5879	0.3387	0.0856	0.9	OTP	12.5
cg24667304	chr1	3550008	0.6097	0.3512	0.0856	0.9	WDR8	91.05
cg07017164	chr17	44087629	-0.3682	0.2121	0.0856	0.9	MAPT	97.33
cg20919844	chr3	50388170	0.6749	0.3888	0.0856	0.9	TUSC4	5.08
cg09324698	chr8	38325725	-0.3079	0.1774	0.0857	0.9	FGFR1	3.38
cg04547260	chr13	32605259	0.2687	0.1548	0.0857	0.9	FRY	2.98
cg07972191	chr8	99960580	-1.134	0.6533	0.0857	0.9	OSR2	27.65
cg08439518	chr16	86305423	-1.69	0.9739	0.0857	0.9		43.85
cg12612420	chr7	23513316	-0.5504	0.3171	0.0857	0.9		2.32
cg09535960	chr8	23193704	-2.102	1.211	0.0857	0.9	LOXL2	31.41
cg04234170	chr1	33282284	0.1726	0.09947	0.0857	0.9	S100PBP	2.61
cg12052258	chr1	152009284	0.1548	0.08917	0.0857	0.9	S100A11	2.71
cg27450971	chrX	100350134	-2.538	1.462	0.0857	0.9	TMEM35	85.33
cg21249563	chr2	29297717	-0.4997	0.2879	0.0857	0.9	C2orf71	93.02
cg02306798	chr5	14245929	-0.4356	0.251	0.0857	0.9	TRIO	94.27
cg02100474	chr14	94158178	-0.6317	0.364	0.0857	0.9	KIAA1409	88.24
cg22013407	chr8	93487304	-2.054	1.184	0.0857	0.9		83.59
cg02465282	chr10	134377460	1.062	0.6121	0.0857	0.9	INPP5A	82.53
cg00704227	chr2	6635687	0.5154	0.297	0.0857	0.9		91.74
cg02980631	chr6	157008350	-0.2155	0.1242	0.0857	0.9		3.49
cg09162137	chr16	30995627	-0.9122	0.5256	0.0857	0.9	HSD3B7	37.26
cg10318080	chr2	122468163	-0.8434	0.4859	0.0857	0.9		81.03
cg18176363	chr12	79726380	-1.878	1.082	0.0857	0.9	SYT1	85.51
cg22315922	chr6	56622531	-1.443	0.8315	0.0857	0.9	DST	80.86
cg03549162	chr17	6735316	0.2159	0.1244	0.0857	0.9	TEKT1	3.42
cg22251117	chr17	182954	-0.7907	0.4556	0.0857	0.9	RPH3AL	91.17
cg12282830	chr22	29784441	-1.488	0.8575	0.0857	0.9	AP1B1	18.54
cg23323341	chr21	46722583	-1.413	0.8142	0.0857	0.9		81.82
cg12937770	chr4	187418419	-0.6582	0.3792	0.0857	0.9		93.64
cg06118122	chr1	236695160	0.5556	0.3201	0.0857	0.9	LGALS8	90.8
cg11792184	chr22	33193550	-0.4899	0.2823	0.0857	0.9	SYN3	94.17
cg02091526	chr2	175190867	-0.1705	0.09825	0.0857	0.9		2.64
cg02774282	chr6	109615419	-2.386	1.375	0.0857	0.9	CCDC162	66.41
cg03333776	chr1	52455148	1.084	0.6248	0.0857	0.9	RAB3B	73.69
cg18472185	chr4	169931806	0.1683	0.09695	0.0857	0.9	CBR4	3.06
cg14423651	chr8	29302077	-1.485	0.8556	0.0857	0.9		84.79
cg08654443	chr20	43935391	-2.468	1.422	0.0857	0.9	MATN4	18.12
cg19840095	chr5	93733023	-0.5287	0.3046	0.0857	0.9	C5orf36	93.89
cg20659418	chr6	114176105	0.3579	0.2063	0.0857	0.9		2.88
cg02398482	chr6	150266173	-1.01	0.5818	0.0857	0.9	ULBP2	44.27
cg16451430	chr20	42940032	0.4674	0.2693	0.0857	0.9	FITM2	5.51
cg09786383	chr13	78494010	-0.5784	0.3333	0.0857	0.9	EDNRB	7.33
cg05532594	chr22	49147023	-0.5813	0.3349	0.0857	0.9	FAM19A5	92.27
cg16135164	chr19	43892339	-0.5404	0.3114	0.0857	0.9	TEX101	92.23
cg12516504	chr11	46867829	-0.1076	0.06199	0.0857	0.9	CKAP5	2.43
cg15636057	chr19	36119798	0.859	0.495	0.0857	0.9	RBM42	6.34
cg13046688	chr14	51340344	0.5865	0.338	0.0857	0.9	ABHD12B	91.01
cg18012213	chr3	66904451	-1.239	0.7138	0.0857	0.9		90.12
cg01066212	chr17	40729653	-0.1021	0.05885	0.0857	0.9	PSMC3IP	1.69
cg25253716	chr12	57472618	0.3813	0.2198	0.0857	0.9	TMEM194A	4.32
cg18319967	chr5	173416427	0.9618	0.5543	0.0857	0.9	C5orf47	88.06
cg20750606	chr13	21714611	-0.09193	0.05298	0.0857	0.9	SAP18	1.54
ch.15.1582754F	chr15	91495089	-0.7314	0.4215	0.0857	0.9	UNC45A	11.67
cg13467814	chr2	54013395	0.2399	0.1382	0.0857	0.9	LOC100302652	3.16
cg22176913	chr11	11258914	-1.581	0.9109	0.0857	0.9		86.53
cg06841832	chr6	140175142	-1.056	0.6086	0.0857	0.9		91.2
cg14635303	chr2	1050113	-1.37	0.7897	0.0857	0.9	SNTG2	83.19
cg09039475	chr8	27629592	-1.522	0.8769	0.0858	0.9	CCDC25	13.4
cg24886708	chr1	225061458	-1.769	1.019	0.0858	0.9		67.58
cg26933063	chr16	25703153	-0.1103	0.06355	0.0858	0.9	HS3ST4	1.9
cg24850121	chr3	9177754	-1.304	0.7517	0.0858	0.9	SRGAP3	29.22
cg17081489	chr1	177953700	-0.908	0.5233	0.0858	0.9		90.5
cg04993605	chr1	28573052	0.8396	0.4839	0.0858	0.9		5.92
cg19485748	chr11	41435441	-2.384	1.374	0.0858	0.9		61.22
cg16018154	chr17	78863570	-3.551	2.046	0.0858	0.9	RPTOR	72.05
cg14333237	chr8	25054372	-0.6642	0.3828	0.0858	0.9	DOCK5	94.21
cg20797528	chr6	14218193	-1.688	0.9728	0.0858	0.9		86.64
cg17226575	chr8	90914282	0.398	0.2294	0.0858	0.9	OSGIN2	4.27
cg07294234	chr8	42911341	-0.1222	0.07045	0.0858	0.9	FNTA	2.58
cg24424525	chr10	24535138	-2.208	1.272	0.0858	0.9	KIAA1217	86.81
cg03465285	chr2	220143840	0.1172	0.06755	0.0858	0.9	DNAJB2	1.89
cg14685948	chr10	71608654	-1.012	0.5834	0.0858	0.9	COL13A1	71.62
cg17891251	chr1	57286265	-1.057	0.609	0.0858	0.9	C1orf168	84.32
cg13515351	chr6	145273768	-1.383	0.7969	0.0858	0.9		90.93
cg27409514	chr19	1169138	0.6905	0.398	0.0858	0.9	SBNO2	91.66
cg25088454	chr3	137905836	-0.3147	0.1814	0.0858	0.9	ARMC8	3.76
cg27365295	chr16	1483170	-1.815	1.046	0.0858	0.9		78.94
cg06183831	chr1	9883466	-0.3505	0.202	0.0858	0.9	CLSTN1	3.96
cg03159409	chr12	124779144	-1.736	1.001	0.0858	0.9	FAM101A	81.76
cg06890146	chr8	6477732	-2.125	1.225	0.0858	0.9	MCPH1	90.35
cg23046897	chr19	55851104	-0.4437	0.2557	0.0858	0.9	SUV420H2	4.64
cg14233374	chr21	47813461	-0.9523	0.5489	0.0858	0.9	PCNT	84.22
cg22853526	chr1	113216965	0.35	0.2018	0.0858	0.9	MOV10	4.03
cg16426148	chr12	6976631	-0.1261	0.07269	0.0858	0.9	TPI1	2.12
cg05956498	chr8	16884555	-0.1068	0.06154	0.0858	0.9	EFHA2	2.21
cg17423135	chr1	151042953	0.4351	0.2508	0.0858	0.9	GABPB2	5.45
cg22980150	chr3	183982820	-0.8763	0.5052	0.0858	0.9	ECE2	89.56
cg13711314	chr12	121147668	-1.551	0.894	0.0858	0.9	UNC119B	84.85
cg13529437	chr6	43607635	-1.054	0.6074	0.0858	0.9	MAD2L1BP	91.12
cg19032532	chr19	2547067	-1.075	0.6194	0.0858	0.9	GNG7	80.95
cg01760178	chr17	171434	-1.098	0.6332	0.0858	0.9	RPH3AL	94.23
cg08661469	chr17	72732823	-0.8628	0.4974	0.0858	0.9	RAB37	6.33
cg15353923	chr12	131518782	0.325	0.1874	0.0858	0.9	GPR133	95.73
cg05205932	chr4	82086282	-1.307	0.7534	0.0858	0.9	PRKG2	81.42
cg07423765	chr12	121147730	0.8543	0.4925	0.0858	0.9	UNC119B	87.11
cg11647452	chr13	24023013	-1.283	0.7397	0.0859	0.9		88.19
cg27134827	chr6	32121566	-1.067	0.6154	0.0859	0.9	PPT2	6.65
cg18558420	chr21	45734417	0.4226	0.2436	0.0859	0.9	PFKL	94.34
cg18942464	chr2	204106998	-0.357	0.2058	0.0859	0.9	CYP20A1	95.04
cg25566141	chr5	55009832	-2.246	1.295	0.0859	0.9		83.26
cg10389936	chr1	115741652	-2.155	1.243	0.0859	0.9		83.78
cg20825416	chr1	164547119	-0.7087	0.4086	0.0859	0.9	PBX1	88.83
cg10033725	chr7	826027	-2.742	1.581	0.0859	0.9	HEATR2	73.82
cg11257497	chr1	1163886	0.5036	0.2903	0.0859	0.9	SDF4	94.73
cg09062138	chr1	180471662	-1.506	0.8684	0.0859	0.9	ACBD6	2.59
cg13494951	chr7	24981816	-1.54	0.8876	0.0859	0.9	OSBPL3	88.75
cg26706909	chr2	44396058	-0.2808	0.1619	0.0859	0.9	PPM1B	4.03
cg18187198	chr6	27570442	-2.31	1.332	0.0859	0.9		31.47
cg05260733	chr2	37420094	-0.5045	0.2909	0.0859	0.9		94.3
cg27294168	chr1	2259878	-1.029	0.5934	0.0859	0.9	MORN1	74.93
cg09044633	chr20	48732491	0.3733	0.2152	0.0859	0.9	UBE2V1	5.14
cg14742690	chr3	186524051	0.2385	0.1375	0.0859	0.9	RFC4	3.55
cg27199523	chr6	139094722	0.1475	0.08506	0.0859	0.9	CCDC28A	2.95
cg16870442	chr8	6264181	0.8202	0.4729	0.0859	0.9	MCPH1	4
cg09790580	chr1	92171309	-0.4175	0.2408	0.0859	0.9	TGFBR3	93.58
cg14024458	chr19	17502610	-0.8394	0.484	0.0859	0.9		23.58
cg10534904	chr14	65438215	-2.18	1.257	0.0859	0.9	RAB15	21.6
cg11825070	chr7	947660	-0.959	0.5529	0.0859	0.9	ADAP1	89.04
cg23218665	chr1	11159850	1.097	0.6323	0.0859	0.9	EXOSC10	9.13
cg21850518	chr17	42357520	-1.854	1.069	0.0859	0.9		13.22
cg00037681	chr12	47610371	0.9601	0.5536	0.0859	0.9	FAM113B	8.48
cg09274562	chr14	88943375	-1.12	0.6456	0.0859	0.9	PTPN21	90.44
cg14890237	chr15	56535934	0.3568	0.2058	0.0859	0.9	RFX7	4.29
cg09645993	chr5	77289836	-0.3483	0.2009	0.0859	0.9		95.52
cg18450254	chr3	64200005	1.915	1.104	0.0859	0.9	PRICKLE2	74.65
cg00179196	chr16	117934	0.1523	0.08781	0.0859	0.9	RHBDF1	97.46
cg18565762	chr3	39321867	-1.873	1.08	0.0859	0.9	CX3CR1	10.54
cg27643360	chr8	32623819	-1.714	0.9881	0.0859	0.9		86.07
cg02056809	chr16	33605185	0.9096	0.5245	0.0859	0.9		83.19
cg16430955	chr14	35540926	-1.812	1.045	0.0859	0.9	FAM177A1	86.02
cg24725692	chr4	140478735	-1.306	0.753	0.0859	0.9	SETD7	47.82
cg19260474	chr13	113500172	0.5326	0.3071	0.0859	0.9	ATP11A	92.72
cg03599110	chr21	47879272	-0.4649	0.2681	0.0859	0.9	DIP2A	6.09
cg15094211	chr7	1251032	-1.434	0.8272	0.0859	0.9		55.79
cg11343713	chr7	45749313	-0.8965	0.517	0.0859	0.9	ADCY1	55.56
cg03776662	chr5	122430677	-0.4485	0.2586	0.0859	0.9	PRDM6	8.28
cg22875749	chr7	23571782	0.2244	0.1294	0.0859	0.9	TRA2A	3.75
cg08806632	chr19	13214412	-1.082	0.6238	0.086	0.9	LYL1	16.74
cg18222582	chr1	232765331	0.7696	0.4438	0.086	0.9		6.1
cg18682923	chr5	137687713	-0.8026	0.4629	0.086	0.9	KDM3B	89.82
cg23998071	chr7	27289669	1.127	0.65	0.086	0.9		10.3
cg04198210	chr15	74528606	-1.187	0.6846	0.086	0.9	CCDC33	76.75
cg09296957	chr11	67418310	-3.123	1.801	0.086	0.9	ACY3	54.1
cg14173815	chr17	27049557	1.141	0.6579	0.086	0.9	RPL23A	74.99
cg25163611	chr12	102875301	-0.8505	0.4905	0.086	0.9	IGF1	87.86
cg19722347	chr8	36879511	-2.152	1.241	0.086	0.9		89.23
cg12091786	chr20	61877942	-1.959	1.13	0.086	0.9	NKAIN4	76.79
cg08609578	chr6	169828158	-2.603	1.501	0.086	0.9		62.73
cg23245432	chr2	61698407	-0.3035	0.175	0.086	0.9	USP34	5.12
cg27366263	chr12	96332678	-0.9537	0.55	0.086	0.9	CCDC38	91.61
cg19897251	chr8	55047791	0.1251	0.07214	0.086	0.9	MRPL15	1.84
cg09156610	chr11	107436979	-1.315	0.7584	0.086	0.9	ALKBH8	22.35
cg00954467	chr8	18769863	1.242	0.7165	0.086	0.9	PSD3	9.73
cg10020121	chr1	1893502	-0.6859	0.3956	0.086	0.9	KIAA1751	90.81
cg15892658	chr11	33757569	-0.1122	0.06471	0.086	0.9	CD59	2.05
cg23548623	chr8	43136162	-0.513	0.2959	0.086	0.9		4.17
cg08125960	chr12	107713416	1.011	0.5833	0.086	0.9	BTBD11	3.38
cg26419880	chr1	6515624	0.4955	0.2858	0.086	0.9	ESPN	2.66
cg22925943	chr5	172390108	-1.378	0.7948	0.086	0.9	RPL26L1	87
cg27415032	chr8	80997524	1.249	0.7201	0.086	0.9	TPD52	8.11
cg20321251	chr2	27406724	0.9045	0.5217	0.086	0.9		83.06
cg00940278	chr18	19749504	0.1733	0.09993	0.086	0.9	GATA6	2.58
cg10171794	chr16	10802361	-1.644	0.9484	0.086	0.9		81.76
cg05184394	chr2	131512773	-1.599	0.9225	0.086	0.9	FAM123C	42.43
cg19102531	chr17	47645227	-0.6376	0.3678	0.086	0.9		6.16
cg27507827	chr13	114198709	0.6046	0.3487	0.086	0.9	TMCO3	92.74
cg09556527	chr1	1239259	0.8235	0.475	0.086	0.9	ACAP3	82.12
cg23820429	chr2	37384845	-0.7993	0.461	0.086	0.9	EIF2AK2	92.96
cg16764408	chr6	144164052	-0.4848	0.2796	0.086	0.9	LTV1	7.97
cg16103604	chr8	11284912	1.485	0.8567	0.086	0.9	C8orf12	64.08
cg25785679	chr19	49496701	-0.2057	0.1187	0.086	0.9	GYS1	2.2
cg19048331	chr20	11897921	-2.374	1.37	0.086	0.9	BTBD3	79.35
cg09489128	chr19	55791986	-1.3	0.75	0.086	0.9	HSPBP1	59.07
cg15593337	chr11	43902276	0.9932	0.5729	0.086	0.9	ALKBH3	6.75
cg20701074	chr10	33532360	-1.303	0.7517	0.086	0.9	NRP1	90.13
cg23261073	chr1	9880771	-0.7949	0.4585	0.086	0.9	CLSTN1	90.54
cg26708797	chr5	170906387	-0.763	0.4401	0.086	0.9		28.38
cg07804658	chr5	100108624	-1.156	0.6671	0.086	0.9		92.92
cg19998150	chr10	14051838	1.179	0.6798	0.086	0.9	FRMD4A	4.82
cg13583664	chr9	132016282	-1.538	0.8871	0.086	0.9		79.07
cg16583315	chr14	65563665	1.171	0.6755	0.086	0.9	MAX	84.08
cg23839159	chr1	43281794	1.649	0.9514	0.086	0.9	CCDC23	50.26
cg01308806	chr19	4276778	2.052	1.184	0.086	0.9		53.42
cg19806642	chr5	178422140	-0.3395	0.1958	0.086	0.9	GRM6	2.87
cg11944784	chr15	83773136	-0.8793	0.5072	0.086	0.9		89.85
cg08115682	chr12	5153729	-1.185	0.6833	0.086	0.9	KCNA5	46.73
cg25200586	chr1	148000763	2.026	1.169	0.086	0.9		9.87
cg15082014	chr3	99973047	-1.863	1.074	0.086	0.9		38.36
cg09914513	chr19	18359562	-0.5809	0.3351	0.086	0.9	PDE4C	93.41
cg21818540	chr2	45406573	-1.267	0.7312	0.086	0.9		90.13
cg17653583	chr7	116822483	-1.034	0.5966	0.0861	0.9	ST7OT3	91.58
cg06503171	chr3	134083286	0.3321	0.1916	0.0861	0.9	AMOTL2	5.03
cg00582663	chr17	7815834	-1.155	0.6663	0.0861	0.9	CHD3	22.36
cg14185860	chr2	56675941	-0.8184	0.4721	0.0861	0.9		87.83
cg27343208	chr4	2363117	-0.5254	0.3031	0.0861	0.9	ZFYVE28	93.28
cg02683314	chr19	4182606	-0.6372	0.3676	0.0861	0.9	SIRT6	5.94
cg19927457	chr2	49382265	-1.405	0.8104	0.0861	0.9	FSHR	83.92
cg04101969	chr13	20806477	-0.1198	0.06913	0.0861	0.9	GJB6	1.95
cg08964929	chr16	21694626	-0.7901	0.4558	0.0861	0.9	OTOA	91.34
cg11891579	chr5	158478533	-0.4813	0.2777	0.0861	0.9	EBF1	5.53
cg25361961	chr19	58070048	1.521	0.8775	0.0861	0.9		80.93
cg13946191	chr1	3823656	0.6307	0.3639	0.0861	0.9	LOC100133612	88.05
cg08028037	chr13	52027479	-0.6409	0.3698	0.0861	0.9	INTS6	6.53
cg17780246	chr19	54481467	-1.528	0.8815	0.0861	0.9	CACNG8	10.61
cg08122663	chr6	17706677	-0.1433	0.08265	0.0861	0.9	NUP153	2.35
cg13894748	chr10	102107266	0.7092	0.4091	0.0861	0.9	SCD	3.74
cg24112454	chr14	93896430	-1.498	0.8645	0.0861	0.9	KIAA1409	33.69
cg16449699	chr17	47074647	-0.5694	0.3285	0.0861	0.9	IGF2BP1	6.13
cg12501220	chr21	45972595	-1.159	0.6686	0.0861	0.9	KRTAP10-2	77.63
cg23488395	chr4	2462249	-1.78	1.027	0.0861	0.9		85.19
cg27613216	chr2	69077545	-0.646	0.3727	0.0861	0.9		92.56
cg02204529	chr2	132215465	-0.6396	0.369	0.0861	0.9		92.57
cg11747499	chr12	109252653	-0.5638	0.3253	0.0861	0.9	SSH1	5.39
cg13056510	chr4	100571808	-1.19	0.6868	0.0861	0.9		48.03
cg25278126	chr4	1690631	1.216	0.7015	0.0861	0.9		72.71
cg18237545	chr7	561071	-1.666	0.9613	0.0861	0.9		17.22
cg06084073	chr15	40544353	-1.347	0.7774	0.0861	0.9	PAK6	71.63
cg06041363	chr22	46663418	-1.464	0.8444	0.0861	0.9	TTC38	48.35
cg27261641	chr11	95523641	-0.1526	0.08805	0.0861	0.9	FAM76B	2.79
cg23472261	chr7	142560422	-0.4405	0.2542	0.0861	0.9	EPHB6	92.96
cg00164837	chr21	46391389	-0.6092	0.3515	0.0861	0.9	C21orf70	92.08
cg26703520	chr6	34728146	-1.093	0.6308	0.0861	0.9	SNRPC	91.34
cg04920270	chr11	112832249	0.4234	0.2443	0.0861	0.9	NCAM1	4.13
cg01251714	chr20	56285394	-0.4246	0.245	0.0861	0.9	PMEPA1	6.58
cg00262054	chr17	27491416	-1.201	0.693	0.0861	0.9	MYO18A	41.26
cg10535017	chr17	61699755	-0.5989	0.3456	0.0861	0.9	MAP3K3	7.04
cg13309406	chr18	8717035	1.024	0.5909	0.0861	0.9	KIAA0802	74.13
cg01279709	chr13	28196083	0.5052	0.2915	0.0861	0.9	POLR1D	3.39
cg23337361	chr6	13013668	0.4292	0.2477	0.0861	0.9	PHACTR1	4.11
cg05221370	chr7	110738836	1.883	1.086	0.0861	0.9	LRRN3	23.18
cg14736640	chr12	109186597	0.5721	0.3301	0.0861	0.9	SSH1	93.33
cg21159893	chr11	65292492	-0.4367	0.2519	0.0861	0.9	SCYL1	5.29
cg17843923	chr1	54238032	-2.031	1.172	0.0861	0.9	TMEM48	86.99
cg10801102	chr17	80023921	-0.6665	0.3846	0.0861	0.9	DUS1L	10
cg05708079	chr12	90102477	-0.2812	0.1623	0.0861	0.9	LOC338758	3.86
cg05766251	chr17	37024760	-1.268	0.7317	0.0861	0.9	LASP1	24.73
cg15874062	chr4	143767647	-0.5373	0.31	0.0861	0.9	INPP4B	7.62
cg01650864	chr7	25734378	-1.83	1.056	0.0861	0.9		85.85
cg26358945	chr8	54934972	0.1551	0.08948	0.0861	0.9	TCEA1	1.53
cg24156746	chrX	153775711	1.012	0.5841	0.0861	0.9	IKBKG	21.56
cg08305742	chr2	88354927	-0.1482	0.08553	0.0861	0.9	KRCC1	2.86
cg01562505	chr5	85913169	-0.3519	0.203	0.0861	0.9	COX7C	94.78
cg12931171	chr8	86486097	-1.027	0.5924	0.0861	0.9		89.29
cg04012986	chr10	93350190	-1.11	0.6405	0.0861	0.9	LOC100188947	87.01
cg01065210	chr1	2336034	0.5364	0.3095	0.0861	0.9	RER1	92.62
cg16129526	chr14	69968273	-1.173	0.6771	0.0861	0.9	FLJ44817	57.67
cg10835712	chr14	57269102	-0.7647	0.4412	0.0861	0.9	OTX2	88.49
cg26486070	chr22	25003675	-1.414	0.816	0.0861	0.9	GGT1	78.96
cg25503799	chr17	44931777	-1.065	0.6144	0.0861	0.9	WNT9B	87.01
cg06205922	chr1	1473141	-0.1703	0.09825	0.0861	0.9	C1orf70	97.92
cg04790545	chr2	20693659	-0.5213	0.3008	0.0861	0.9		93.85
cg14380840	chr10	3600710	-1.184	0.6831	0.0861	0.9		89.59
cg07062388	chr6	70507787	-0.5221	0.3013	0.0861	0.9	LMBRD1	93.98
cg03539903	chr20	53088317	-0.6245	0.3604	0.0861	0.9		89.45
cg14375496	chr17	440392	-1.057	0.6097	0.0861	0.9	VPS53	87.49
cg07028768	chr16	1022650	8.427	4.863	0.0861	0.9		70.6
cg20671613	chr12	10753798	-0.8755	0.5052	0.0861	0.9	KLRA1	90.89
cg10822116	chr9	35733370	0.615	0.3549	0.0861	0.9	CREB3	9.74
cg13169479	chr6	29140768	-2.249	1.298	0.0862	0.9	OR2J2	84.85
cg16779498	chr13	53442030	-2.71	1.564	0.0862	0.9		32.66
cg10537708	chr10	134843768	-3.392	1.958	0.0862	0.9		16.35
cg06889571	chr10	1416791	3.828	2.209	0.0862	0.9	ADARB2	86.46
cg02372856	chr8	49340974	0.7618	0.4396	0.0862	0.9		91.06
cg23173573	chr1	221916861	-0.3686	0.2127	0.0862	0.9	DUSP10	3.68
cg07479988	chr2	39103277	1.18	0.6808	0.0862	0.9	MORN2	13.17
cg21751779	chr7	102385712	-1.211	0.6991	0.0862	0.9		91.71
cg20742389	chr19	14591033	-0.3264	0.1884	0.0862	0.9	GIPC1	3.43
cg11742472	chr1	18010807	-1.133	0.6537	0.0862	0.9	ARHGEF10L	76.44
cg17033047	chr1	111214851	1.315	0.7589	0.0862	0.9	KCNA3	11.72
cg27108147	chr4	2401605	-1.572	0.9071	0.0862	0.9	ZFYVE28	46.86
cg19748341	chr17	48503357	0.2884	0.1664	0.0862	0.9	ACSF2	2.6
cg18456803	chr13	41593519	1.794	1.036	0.0862	0.9	ELF1	17.08
cg17527819	chr6	30140409	-1.261	0.7276	0.0862	0.9	TRIM15	56.51
cg13691209	chr5	79514	-1.208	0.6971	0.0862	0.9		75.41
cg21954109	chr4	6675619	0.2439	0.1408	0.0862	0.9	LOC93622	2.69
cg04274223	chr19	17378237	-0.1369	0.07902	0.0862	0.9	C19orf62	2.23
cg10575133	chr10	99609716	-0.5634	0.3251	0.0862	0.9	GOLGA7B	5.91
cg16997486	chr18	77182405	0.9409	0.543	0.0862	0.9	NFATC1	93.54
cg17864516	chr13	101327177	-0.1528	0.0882	0.0862	0.9	TMTC4	2.92
cg20372666	chr10	71149910	1.225	0.707	0.0862	0.9	HK1	81.44
cg23139473	chr8	30890632	-0.2096	0.121	0.0862	0.9	WRN	3.23
cg21647584	chrX	134847724	1.27	0.733	0.0862	0.9	CT45A1	86.96
cg07855242	chr2	1841068	-2.636	1.521	0.0862	0.9	MYT1L	82.67
cg22720041	chr19	44952725	-0.5147	0.2971	0.0862	0.9	ZNF229	3.43
cg10413475	chr8	119558921	-1.07	0.6173	0.0862	0.9	SAMD12	90.83
cg12104979	chr8	42756192	-0.9788	0.5649	0.0862	0.9	HOOK3	91.93
cg21160906	chr6	9410027	-1.572	0.9075	0.0862	0.9		90.86
cg00279392	chr11	57298594	-1.026	0.5923	0.0862	0.9	TIMM10	10.75
cg09040942	chr7	158060003	-0.1666	0.09615	0.0862	0.9	PTPRN2	98.15
cg16198908	chr2	45192207	-1.341	0.774	0.0862	0.9		20.31
cg05185776	chrX	55187570	1.456	0.8405	0.0862	0.9	FAM104B	30.12
ch.10.2544207F	chr10	120798819	1.27	0.7329	0.0862	0.9	EIF3A	12.55
cg16021126	chr13	44947611	-0.9081	0.5242	0.0862	0.9	SERP2	42.36
cg12999109	chr19	6333587	-1.132	0.6532	0.0862	0.9	ACER1	82.82
cg24211157	chr17	36829393	-1.449	0.8361	0.0862	0.9	C17orf96	40.01
cg23731146	chr11	66062097	-1.694	0.9778	0.0862	0.9	TMEM151A	73.14
cg20289911	chr20	816362	-0.8575	0.495	0.0862	0.9	FAM110A	60.71
cg02868338	chr8	145133133	-0.6015	0.3472	0.0862	0.9	EXOSC4	11.57
cg20431441	chr8	82539527	-1.948	1.124	0.0862	0.9		82.87
cg03543731	chr15	50474621	0.6037	0.3485	0.0862	0.9	SLC27A2	3.2
cg01618245	chr20	61990279	-1.389	0.8016	0.0862	0.9	CHRNA4	73.48
cg02190928	chr8	90427508	-1.871	1.08	0.0862	0.9		79.14
cg14024889	chr19	17633905	-1.238	0.7148	0.0862	0.9	FAM129C	32.27
cg09806966	chr16	69944037	-1.508	0.8704	0.0862	0.9	WWP2	89.21
cg00187120	chr7	54731309	1.222	0.7052	0.0862	0.9		72.9
cg04179165	chr22	39749162	0.4986	0.2878	0.0862	0.9	SYNGR1	92.36
cg09233013	chr16	66638412	-0.2199	0.1269	0.0863	0.9	CMTM3	3.73
cg20539234	chr7	106490234	-0.8676	0.5008	0.0863	0.9		91.95
cg16503386	chr11	62609557	0.1298	0.07495	0.0863	0.9		2.27
cg17165818	chr11	59269966	-1.551	0.8951	0.0863	0.9	OR4D11	87.41
cg24961445	chr11	123444636	-1.272	0.7344	0.0863	0.9	GRAMD1B	87.93
cg02798848	chr7	155289972	-1.274	0.7354	0.0863	0.9		56.3
cg24926052	chr1	6063829	0.4722	0.2726	0.0863	0.9		93.42
cg12147998	chrX	92928934	-2.329	1.345	0.0863	0.9	FAM133A	19.25
cg06249486	chr16	56553361	-0.8605	0.4967	0.0863	0.9	BBS2	24.46
cg09059767	chr16	90088488	-1.879	1.085	0.0863	0.9	GAS8	82.48
cg18054281	chr10	3284093	-0.6746	0.3894	0.0863	0.9		91.18
cg09186482	chr17	8082780	-2.26	1.305	0.0863	0.9		85.57
cg06822816	chr8	120220882	-0.1488	0.08593	0.0863	0.9	MAL2	2.13
cg22853947	chr12	8392560	-0.6499	0.3752	0.0863	0.9	LOC653113	90.98
cg20426532	chr6	64185918	-1.302	0.7517	0.0863	0.9		89.36
cg11100481	chr5	149867577	-2.135	1.232	0.0863	0.9		57.01
cg20815701	chr1	110454063	1.327	0.7659	0.0863	0.9	CSF1	13.42
cg25219188	chr4	165898926	-2.514	1.451	0.0863	0.9	TRIM61	21.79
cg05719392	chr1	246045112	0.7224	0.417	0.0863	0.9	SMYD3	86.68
cg01487494	chr17	68128923	-0.5658	0.3266	0.0863	0.9	KCNJ16	94.19
cg09920172	chr19	3870806	-4.029	2.326	0.0863	0.9		60.61
cg24392313	chr15	40796834	-0.7212	0.4163	0.0863	0.9		91.5
cg12585943	chr6	32121368	-1.228	0.7091	0.0863	0.9	PPT2	25.38
cg22547480	chr17	28661120	-0.9657	0.5575	0.0863	0.9	TMIGD1	92.78
cg04834097	chr7	63774078	-1.007	0.5813	0.0863	0.9	LOC728927	44.3
cg16897800	chr12	56844339	-0.5216	0.3011	0.0863	0.9	MIP	93.68
cg03788239	chr3	14699141	1.212	0.6995	0.0863	0.9	C3orf19	76.65
cg17661928	chr14	74725362	-1.04	0.6005	0.0863	0.9	VSX2	11.84
cg22643879	chr8	10149407	0.6392	0.369	0.0863	0.9	MSRA	89.34
cg22277106	chr7	1097457	0.6394	0.3692	0.0863	0.9	C7orf50	93.61
cg05448383	chr7	107465264	0.6523	0.3766	0.0863	0.9		86.29
cg04690319	chr11	113604277	-2.301	1.328	0.0863	0.9	ZW10	86.71
cg15464363	chr22	32149800	-1.153	0.6657	0.0863	0.9	DEPDC5	25.27
cg01476047	chr10	73974007	-1.279	0.7386	0.0863	0.9	ASCC1	90.05
cg24995836	chrX	151619390	-0.811	0.4682	0.0863	0.9	GABRA3	21.96
cg27416261	chr9	35406590	-1.52	0.8776	0.0863	0.9	LOC158381	40.48
cg19805179	chr5	39422423	-1.309	0.7556	0.0863	0.9	DAB2	87.08
cg07840538	chr7	99097998	0.3906	0.2255	0.0863	0.9	ZNF394	2.64
cg00275479	chr5	134882430	-2.475	1.429	0.0863	0.9		41.89
cg11408986	chr11	43598761	0.2714	0.1567	0.0863	0.9		5.49
cg26470501	chr19	45252955	-1.055	0.609	0.0863	0.9	BCL3	53.56
cg09894814	chr1	222217065	1.523	0.8794	0.0863	0.9		87.99
cg04855107	chr6	108971457	0.7635	0.4408	0.0863	0.9	FOXO3	87.93
cg14620117	chr3	136192388	-1.9	1.097	0.0863	0.9	STAG1	85.47
cg11557492	chr19	56002240	-1.908	1.101	0.0863	0.9	SSC5D	91.78
cg24873772	chr19	55629304	-0.3297	0.1903	0.0863	0.9	PPP1R12C	5.44
cg12537530	chr6	28322514	-0.6965	0.4021	0.0863	0.9	ZNF323	89.06
cg24225360	chr4	15471699	-0.3915	0.226	0.0863	0.9	CC2D2A	5.86
cg12375960	chr12	50505775	-0.2216	0.1279	0.0863	0.9	C12orf62	3.45
cg15989720	chr18	71987619	-1.199	0.692	0.0863	0.9		87.17
cg24512644	chr22	41248902	-1.124	0.6489	0.0863	0.9	ST13	90.6
cg00488323	chr9	124414166	0.6655	0.3843	0.0863	0.9	DAB2IP	3.32
cg20393622	chr18	47340211	0.3781	0.2183	0.0863	0.9	ACAA2	3.53
cg13531735	chr3	42923116	-0.577	0.3331	0.0863	0.9		92.2
cg06726893	chr16	28870846	-0.6758	0.3902	0.0863	0.9		90.35
cg24773493	chr5	36154983	-0.5197	0.3001	0.0863	0.9	SKP2	93.53
cg25461801	chr13	100630316	-0.6946	0.4011	0.0863	0.9		4.85
cg15124342	chr6	18155283	-0.6173	0.3564	0.0863	0.9	KDM1B	8.52
cg17669899	chr17	29151515	-0.1591	0.09186	0.0863	0.9	CRLF3	3.01
cg20465794	chr11	111169943	0.2986	0.1724	0.0863	0.9	C11orf92	2.17
cg15260508	chr4	80243325	-2.063	1.191	0.0863	0.9	NAA11	84.81
cg04920773	chr17	59477846	0.3777	0.2181	0.0863	0.9	TBX2	3.98
cg12951997	chr12	132170889	-1.923	1.11	0.0864	0.9		71.35
cg03755535	chr3	49907556	-0.8115	0.4686	0.0864	0.9	CAMKV	21.46
cg14010852	chr4	72903914	-1.937	1.118	0.0864	0.9	NPFFR2	82.79
cg00542402	chr11	10562851	-0.5318	0.3071	0.0864	0.9	RNF141	9.28
cg23296006	chr14	24503311	-0.5101	0.2946	0.0864	0.9		93.04
cg26482757	chr15	85999002	-0.775	0.4475	0.0864	0.9	AKAP13	92.63
cg14962158	chr10	135138229	-0.3673	0.2121	0.0864	0.9		5.08
cg01915642	chr20	13558330	-1.404	0.8106	0.0864	0.9	TASP1	89.49
cg05781820	chr11	65090854	1.639	0.9463	0.0864	0.9		79.2
cg11607952	chr12	5541814	-0.308	0.1778	0.0864	0.9	NTF3	4.32
cg10626063	chr19	38881032	-1.552	0.896	0.0864	0.9	SPRED3	24.63
cg02494512	chr16	5079174	0.6027	0.3481	0.0864	0.9	NAGPA	90.89
cg02309431	chr20	31618931	-0.9851	0.5689	0.0864	0.9	BPIL3	88.3
cg27318546	chr18	48345906	-0.2631	0.1519	0.0864	0.9	MRO	4.61
cg17593169	chr1	46153921	-0.2866	0.1655	0.0864	0.9	TMEM69	4.77
cg04329105	chr14	59932321	-1.491	0.8613	0.0864	0.9	GPR135	30.45
cg09094290	chr8	22527561	1.821	1.052	0.0864	0.9	BIN3	83.24
cg15660669	chr21	17102764	0.1134	0.06547	0.0864	0.9	USP25	1.95
cg12466737	chr18	35146589	-0.1309	0.0756	0.0864	0.9	BRUNOL4	2.31
cg17356252	chr21	45705686	-2.244	1.296	0.0864	0.9	AIRE	50.82
cg16926445	chr1	3064439	-0.9641	0.5568	0.0864	0.9	PRDM16	84.72
cg12044862	chr14	101493028	-0.4075	0.2353	0.0864	0.9	MIR329-2	94.64
cg12392998	chr17	79550668	0.509	0.2939	0.0864	0.9	NPLOC4	91.97
cg13714039	chr19	19843912	0.3357	0.1938	0.0864	0.9	ZNF14	3.91
cg14408356	chr12	113528845	-1.003	0.5792	0.0864	0.9	DTX1	88.33
cg08977130	chr3	176915099	-0.6968	0.4024	0.0864	0.9	TBL1XR1	9.77
cg12036392	chr1	7295741	-0.5651	0.3263	0.0864	0.9	CAMTA1	91.73
cg05613935	chr5	1667205	-1.262	0.7286	0.0864	0.9		7.8
cg05514136	chr6	52268951	-0.7004	0.4045	0.0864	0.9	PAQR8	87.82
cg17533626	chr12	123370521	-1.687	0.9745	0.0864	0.9	VPS37B	87.66
cg01579024	chr5	170288757	3.346	1.932	0.0864	0.9	RANBP17	71.35
cg01084257	chr8	129020419	-0.43	0.2483	0.0864	0.9	PVT1	95.07
cg03523917	chr6	20662519	-1.601	0.9244	0.0864	0.9	CDKAL1	85.4
cg16621856	chr12	114032679	1.467	0.847	0.0864	0.9		79.22
cg09994117	chr8	75231860	-1.925	1.112	0.0864	0.9	JPH1	88.1
cg15797218	chr2	220034739	0.7938	0.4585	0.0864	0.9	SLC23A3	87.09
cg14782672	chr7	19157634	0.6175	0.3566	0.0864	0.9	TWIST1	5.98
cg12799677	chr1	165631596	-1.513	0.8737	0.0864	0.9	ALDH9A1	89.49
cg00765686	chrX	17545806	-1.145	0.6614	0.0864	0.9	NHS	20.35
cg16521213	chr2	277384	-1.117	0.6449	0.0864	0.9	ACP1	89.63
cg15283498	chr6	108981550	-1.255	0.725	0.0864	0.9	FOXO3	89.89
cg15527554	chr2	135782086	-1.23	0.7102	0.0864	0.9	YSK4	90.99
cg20582089	chr8	21999388	0.5196	0.3001	0.0864	0.9	REEP4	2.98
cg11136751	chr3	46608069	-1.392	0.8037	0.0864	0.9	LRRC2	34.06
cg00391575	chr3	138554018	-0.6009	0.347	0.0864	0.9		6
cg20017381	chr22	37320126	-1.08	0.624	0.0864	0.9	CSF2RB	67.87
cg03321773	chr15	66994926	0.3712	0.2144	0.0864	0.9	SMAD6	4.92
cg26023939	chr13	43964225	-1.975	1.141	0.0864	0.9	ENOX1	81.35
cg04455064	chr16	28857889	-0.272	0.1571	0.0864	0.9	TUFM	3.55
cg07247419	chr20	21376484	-0.6454	0.3728	0.0864	0.9	NKX2-4	6.28
cg00737978	chr18	13611807	-1.153	0.6659	0.0864	0.9	C18orf1	12.16
cg10803218	chr5	177544994	-1.534	0.8862	0.0864	0.9	N4BP3	77.05
cg13772070	chr9	108323097	-0.9637	0.5566	0.0864	0.9	FKTN	90.41
cg17276082	chr9	140083193	0.7981	0.461	0.0864	0.9	ANAPC2	4.6
cg27096572	chr18	73141041	-1.931	1.115	0.0864	0.9	C18orf62	81.73
cg05647208	chr19	18527971	-0.1842	0.1064	0.0864	0.9		2.86
cg24620418	chr15	34637638	-1.606	0.9277	0.0864	0.9	C15orf55	84.09
cg25060949	chr10	13365015	0.1833	0.1059	0.0864	0.9	SEPHS1	97.3
ch.7.2377667F	chr7	111621357	0.7657	0.4422	0.0864	0.9	DOCK4	6.29
cg21757872	chr12	107974453	-1.626	0.939	0.0864	0.9	BTBD11	72.43
cg19715557	chr14	61114755	-0.7253	0.4189	0.0864	0.9	SIX1	9.39
cg09588792	chr2	110371798	-0.1482	0.08558	0.0864	0.9	SEPT10	2.71
cg12841692	chr5	126190529	-1.022	0.5901	0.0864	0.9		70.31
cg19765451	chr1	94702724	-1.699	0.9816	0.0864	0.9	ARHGAP29	23.97
cg06460869	chr10	17270094	1.296	0.7484	0.0864	0.9	VIM	11.83
cg16090273	chr5	149737303	-0.09168	0.05295	0.0864	0.9	TCOF1	1.64
cg25766774	chr3	45018909	0.9157	0.5289	0.0864	0.9	ZDHHC3	79.83
cg15390518	chr5	146461811	-0.9591	0.554	0.0864	0.9	PPP2R2B	91.05
cg00882611	chr14	21689119	-0.8772	0.5067	0.0864	0.9	HNRNPC	92.25
cg26119746	chrX	108976838	0.9375	0.5415	0.0865	0.9	ACSL4	26.14
cg22549041	chr15	75019251	3.872	2.237	0.0865	0.9	CYP1A1	38
cg25325612	chr16	46723166	-0.2154	0.1244	0.0865	0.9	ORC6L	3.01
cg02306844	chr5	64481118	-0.841	0.4858	0.0865	0.9	ADAMTS6	91.95
cg24807106	chr8	109095918	0.2161	0.1248	0.0865	0.9	RSPO2	3.07
cg26216760	chr12	258365	-0.1925	0.1112	0.0865	0.9	IQSEC3	97.66
cg02509058	chr5	2753746	1.503	0.8681	0.0865	0.9	C5orf38	17.57
cg12628145	chr5	524679	-0.1593	0.09203	0.0865	0.9	SLC9A3	2.47
cg05816157	chr1	202935683	0.7764	0.4485	0.0865	0.9	CYB5R1	91.97
cg22166446	chr1	209601422	-0.7876	0.455	0.0865	0.9	LOC642587	93.22
cg04682192	chr12	110561945	0.305	0.1762	0.0865	0.9	IFT81	2.62
cg09428868	chr4	7768040	1.459	0.8427	0.0865	0.9	AFAP1	92.37
cg10372238	chr10	32222352	-1.316	0.7604	0.0865	0.9		88.67
cg15069758	chr1	110198731	0.7465	0.4312	0.0865	0.9	GSTM4	4.75
cg27302985	chr3	150263946	-0.0948	0.05476	0.0865	0.9	SERP1	1.93
cg23853507	chr10	1651391	-2.268	1.31	0.0865	0.9	ADARB2	32.34
cg15534086	chr14	61120234	1.026	0.5927	0.0865	0.9		13.19
cg13411813	chr13	97649981	-0.7552	0.4363	0.0865	0.9		90.21
cg08475117	chr1	109234905	0.3517	0.2032	0.0865	0.9	PRPF38B	2.78
cg12428160	chr10	44500693	-1.326	0.7659	0.0865	0.9		30.28
cg12637448	chr4	1496981	2.187	1.264	0.0865	0.9		84.82
cg25639218	chr4	53718933	-1.021	0.5896	0.0865	0.9		90.75
cg18854424	chr1	2615690	0.992	0.5731	0.0865	0.9		88.19
cg09122657	chr1	9294913	-0.1623	0.09375	0.0865	0.9	H6PD	2.33
cg17953385	chr10	77167715	-0.8443	0.4878	0.0865	0.9	C10orf41	21.7
cg00772380	chr19	41135151	-0.8605	0.4971	0.0865	0.9	LTBP4	90.1
cg07308943	chr2	29093510	0.2119	0.1224	0.0865	0.9	TRMT61B	1.95
cg17942603	chr6	168777868	-1.296	0.7488	0.0865	0.9		74.02
cg13045310	chr6	69346003	-0.3446	0.1991	0.0865	0.9	BAI3	4.62
cg24000693	chr4	17778675	-1.843	1.065	0.0865	0.9	FAM184B	86.3
cg22666438	chr19	919596	0.8941	0.5166	0.0865	0.9	KISS1R	8.98
cg15225594	chr5	60148273	-1.524	0.8803	0.0865	0.9		82.13
cg04452770	chr12	53267981	0.4348	0.2512	0.0865	0.9		3.27
cg20067142	chr14	74035398	-1.022	0.5905	0.0865	0.9	ACOT2	85.96
cg27664600	chr15	44487605	0.4151	0.2398	0.0865	0.9	FRMD5	9.2
cg07250916	chr6	168939666	-0.5521	0.319	0.0865	0.9	SMOC2	5.89
cg21877903	chr12	97300879	-0.2073	0.1198	0.0865	0.9	NEDD1	3.07
cg11081703	chr12	108909056	-0.2293	0.1325	0.0865	0.9	FICD	3.51
cg20525243	chr10	114043355	1.049	0.606	0.0865	0.9	TECTB	83.52
cg24185832	chr6	33084888	-0.8927	0.5158	0.0865	0.9	HLA-DPB2	7.26
cg27225923	chr1	233449569	-1.317	0.7607	0.0865	0.9		89.34
cg18499839	chr17	17655754	-0.3095	0.1788	0.0865	0.9	RAI1	3.13
cg23507051	chr4	847235	-0.5253	0.3035	0.0865	0.9	GAK	93.41
cg26143045	chr3	132757610	-0.5343	0.3087	0.0865	0.9	TMEM108	6.74
cg02322989	chr2	142888598	0.2993	0.1729	0.0866	0.9	LRP1B	3.59
cg22780428	chr1	111682262	-0.3594	0.2077	0.0866	0.9	CEPT1	4.52
cg03118510	chr16	81606095	-0.6793	0.3925	0.0866	0.9	CMIP	89.67
cg25385116	chr1	149900628	-1.127	0.651	0.0866	0.9	MTMR11	88.02
cg14618116	chr9	116462942	-0.6966	0.4025	0.0866	0.9		90.58
cg16224230	chr14	67978224	0.6629	0.383	0.0866	0.9	TMEM229B	87.48
cg24740647	chr10	72681285	-2.395	1.384	0.0866	0.9		54.55
cg22150335	chr10	62148959	-0.7284	0.4209	0.0866	0.9	ANK3	85.77
cg02800817	chr6	30153334	-0.3989	0.2305	0.0866	0.9	TRIM26	94.07
cg05160181	chr1	151694281	-0.3276	0.1893	0.0866	0.9	C1orf230	6.29
cg13689066	chr1	12167071	-1.101	0.6363	0.0866	0.9	TNFRSF8	55.92
cg03789294	chr6	33265243	-0.9254	0.5348	0.0866	0.9	RGL2	23.69
cg22628286	chr19	35643121	-1.07	0.6184	0.0866	0.9	FXYD7	16.24
cg12444385	chr6	149067627	-0.4117	0.2379	0.0866	0.9	UST	6.15
cg05352303	chr1	220445520	-0.1817	0.105	0.0866	0.9	RAB3GAP2	2.64
ch.19.1349607R	chr19	41801090	0.3259	0.1883	0.0866	0.9	HNRNPUL1	4.54
cg20939084	chr3	147109784	-0.848	0.49	0.0866	0.9	ZIC4	14.32
cg11087747	chr19	41107377	0.7105	0.4106	0.0866	0.9	LTBP4	4.08
cg08014182	chr6	33241594	-1.631	0.9425	0.0866	0.9	RPS18	80.61
cg20648141	chr11	112292052	1.509	0.8722	0.0866	0.9		63.9
cg05710060	chr2	192402991	2.439	1.409	0.0866	0.9		92.52
cg17728125	chr19	1113155	-1.058	0.6115	0.0866	0.9	SBNO2	59.93
cg14753042	chr7	55714413	-0.4398	0.2541	0.0866	0.9	LOC442308	93.61
cg17081914	chr2	134326366	1.361	0.7863	0.0866	0.9	NCKAP5	70.99
cg08124804	chr16	46723545	0.6406	0.3702	0.0866	0.9	ORC6L	5.14
cg05175762	chr7	157987088	-3.617	2.09	0.0866	0.9	PTPRN2	83.4
cg22253541	chr12	65385603	-1.766	1.02	0.0866	0.9		90.7
cg26851933	chr9	20620030	0.6251	0.3613	0.0866	0.9	MLLT3	7.63
cg04683240	chr1	221052886	-0.3271	0.189	0.0866	0.9	HLX	4.29
cg23535170	chr3	179489892	-2.316	1.339	0.0866	0.9	USP13	78.42
cg08776820	chr5	54721148	-2.369	1.369	0.0866	0.9	PPAP2A	81.77
cg18707780	chr15	100273790	-0.08717	0.05038	0.0866	0.9	LYSMD4	1.5
cg27506442	chr13	30948716	1.263	0.73	0.0866	0.9	LOC100188949	24.28
cg08303253	chr22	42070666	-0.6894	0.3984	0.0866	0.9	NHP2L1	87.88
cg06383088	chr9	100459634	-0.9744	0.5631	0.0866	0.9	XPA	10.81
cg16919971	chr13	114294977	-1.016	0.5874	0.0866	0.9	TFDP1	92.27
cg12898793	chr6	32288224	-1.428	0.8253	0.0866	0.9	C6orf10	90.87
cg05727776	chr11	65127677	0.6091	0.352	0.0866	0.9		91.12
cg05973424	chr5	52536202	-0.8847	0.5113	0.0866	0.9		89.18
cg07371612	chr5	149381392	-0.285	0.1647	0.0866	0.9	HMGXB3	4.71
cg25784219	chr2	28618328	-1.335	0.7718	0.0866	0.9	FOSL2	19.13
cg06688916	chr7	99595095	0.9761	0.5641	0.0866	0.9		74.99
cg07613364	chr5	72746811	0.4207	0.2431	0.0866	0.9		6.22
cg12159023	chr19	613818	-4.795	2.771	0.0866	0.9	HCN2	74.71
cg08724369	chr6	43423757	0.7093	0.41	0.0866	0.9	DLK2	16.72
cg20506783	chr10	49813412	-0.8997	0.52	0.0866	0.9	ARHGAP22	30.52
cg18804144	chr4	24652391	0.7088	0.4096	0.0866	0.9		88.53
cg00279778	chr22	45102452	1.26	0.7283	0.0866	0.9	PRR5	65.43
cg27645544	chr12	101605430	-1.686	0.9742	0.0866	0.9	SLC5A8	81.35
cg03462975	chr6	33172517	1.446	0.8359	0.0866	0.9	HSD17B8	16.88
cg02761715	chr12	12664457	0.4483	0.2591	0.0866	0.9	DUSP16	92.16
cg15227522	chr3	13112502	-0.3674	0.2124	0.0866	0.9	IQSEC1	94.08
cg14645861	chr6	30094987	-1.067	0.6168	0.0867	0.9		85.98
cg10503007	chr2	11796989	-1.526	0.8818	0.0867	0.9		68.56
cg09641376	chr6	29520965	-1.48	0.8555	0.0867	0.9		24.94
cg02909809	chr16	6072012	-1.119	0.6466	0.0867	0.9	A2BP1	80.62
cg18189641	chr12	133403334	2.87	1.659	0.0867	0.9	GOLGA3	91.06
cg04263186	chr4	104640489	1.147	0.6629	0.0867	0.9	TACR3	12.41
cg18788741	chr8	53476943	-0.557	0.3219	0.0867	0.9	FAM150A	8.56
cg05869754	chr15	65115218	-0.6317	0.3652	0.0867	0.9	PIF1	90.09
cg00545229	chr4	15429531	-0.347	0.2006	0.0867	0.9	C1QTNF7	94.21
cg23797411	chr10	106399877	0.8417	0.4865	0.0867	0.9	SORCS3	5.65
cg14520600	chr1	236958447	-0.3815	0.2205	0.0867	0.9	MTR	5.1
cg15813095	chr11	47491068	0.8735	0.5049	0.0867	0.9	CUGBP1	84.67
cg14510374	chr3	50365322	1.026	0.5934	0.0867	0.9	TUSC2	10.75
cg17545346	chr6	28956609	0.2474	0.143	0.0867	0.9		3.74
cg24118715	chr10	70232072	-1.144	0.6612	0.0867	0.9	DNA2	34.53
cg20206319	chr3	113150574	-1.481	0.8564	0.0867	0.9	WDR52	88.84
cg20979737	chr1	244964768	2.418	1.398	0.0867	0.9		50.75
cg02604939	chr3	50330083	0.7663	0.443	0.0867	0.9	IFRD2	4.41
cg05493336	chr16	89469845	1.291	0.7464	0.0867	0.9	ANKRD11	38.83
cg01727969	chr7	156238471	-0.4546	0.2628	0.0867	0.9		93.84
cg11810498	chr9	130477698	0.3492	0.2019	0.0867	0.9	PTRH1	3.4
cg12141846	chr1	59244712	1.571	0.9081	0.0867	0.9		94.05
cg21783489	chr15	83419405	-0.241	0.1393	0.0867	0.9		4.7
cg26272270	chr10	18430144	-0.1482	0.08565	0.0867	0.9	CACNB2	2.46
cg10364942	chr21	34401201	1.158	0.6695	0.0867	0.9	OLIG2	12.43
cg19007249	chr5	114938236	-0.6914	0.3997	0.0867	0.9	TMED7-TICAM2	9.42
cg01255754	chr14	60716012	-0.133	0.0769	0.0867	0.9	PPM1A	1.7
cg13718664	chr5	3854593	-0.7927	0.4583	0.0867	0.9		89.36
cg14861020	chr8	1772352	0.6151	0.3556	0.0867	0.9	ARHGEF10	5.35
cg18349241	chr5	89772071	-1.115	0.6445	0.0867	0.9	POLR3G	89.63
cg08884074	chr16	85414436	0.936	0.5411	0.0867	0.9		89.37
cg04153571	chr10	21786359	-0.4037	0.2334	0.0867	0.9	MIR1915	4.88
cg27485084	chr18	40857693	-1.24	0.7166	0.0867	0.9	SYT4	83.29
cg01131038	chr8	10592118	-0.1474	0.08521	0.0867	0.9		2.08
cg21951070	chr3	185826924	-0.6196	0.3582	0.0867	0.9	ETV5	5.74
cg09820101	chr1	162792092	-2.123	1.227	0.0867	0.9		24.77
cg26661034	chr1	18957335	-1.06	0.6127	0.0867	0.9	PAX7	13.36
cg08522143	chr19	19844224	-0.6357	0.3675	0.0867	0.9	ZNF14	6.56
cg07441854	chr6	32014893	-0.9201	0.532	0.0867	0.9	TNXB	85.87
cg14736108	chr19	56047438	-0.4091	0.2365	0.0867	0.9	SBK2	93.94
cg12463199	chr20	49126897	0.4204	0.243	0.0867	0.9	PTPN1	3.49
cg06943431	chr4	3475041	-1.17	0.6763	0.0867	0.9	DOK7	81.84
cg17596905	chr3	191046949	-0.3869	0.2237	0.0867	0.9	CCDC50	6.05
cg16487861	chr15	43786615	-0.7694	0.4448	0.0867	0.9	TP53BP1	92.83
cg00028014	chr2	201601406	-1.802	1.042	0.0867	0.9		81.89
cg03276552	chr3	190229556	-1.193	0.6899	0.0867	0.9		90.69
cg26421734	chr11	117680948	-1.41	0.8151	0.0867	0.9		87.26
cg13322849	chr17	37771901	-1.184	0.6844	0.0867	0.9		32.93
cg05612656	chr17	79008895	-0.1902	0.1099	0.0867	0.9	FLJ90757	2.51
cg19410770	chr6	28806514	-0.333	0.1925	0.0868	0.9		4.73
cg27343836	chr16	86549678	0.8948	0.5173	0.0868	0.9		13.43
cg12737536	chr10	5227162	-0.7409	0.4284	0.0868	0.9	AKR1CL1	92.93
cg25763788	chr6	78172950	0.6672	0.3857	0.0868	0.9	HTR1B	9.23
cg25037439	chr11	128004758	0.4451	0.2573	0.0868	0.9		93.16
cg08281084	chr15	28459700	0.6421	0.3713	0.0868	0.9	HERC2	91.64
cg04127998	chr14	76518992	0.5079	0.2937	0.0868	0.9	C14orf179	93.28
cg14644865	chr10	994943	0.5484	0.3171	0.0868	0.9		92.27
cg14347199	chr9	91150537	-0.526	0.3041	0.0868	0.9	NXNL2	7.04
cg24501177	chr15	70726696	0.5766	0.3334	0.0868	0.9		91.91
cg07521988	chr7	90393740	-0.6133	0.3546	0.0868	0.9	CDK14	93.7
cg26503877	chr11	128391429	1.673	0.9674	0.0868	0.9	ETS1	19.18
cg26707013	chr12	120752270	-0.4696	0.2715	0.0868	0.9		93.03
cg11256935	chr11	129091488	-0.4851	0.2805	0.0868	0.9		93.98
cg15931943	chr3	61236909	-0.2797	0.1617	0.0868	0.9	FHIT	5.49
cg01829387	chr1	23810930	-0.7256	0.4196	0.0868	0.9	ASAP3	7.38
cg14866167	chr8	130089463	-3.077	1.78	0.0868	0.9		78.02
cg17819963	chr10	135191943	-0.1975	0.1142	0.0868	0.9	PAOX	3.15
cg27636559	chr15	82431147	0.9372	0.542	0.0868	0.9	EFTUD1	82.29
cg27204474	chrX	130191834	-1.051	0.608	0.0868	0.9	FLJ30058	21.88
cg19778582	chr5	7900364	-2.218	1.283	0.0868	0.9	MTRR	85.75
cg16179300	chr5	1668061	-0.9808	0.5672	0.0868	0.9		10.42
cg10637292	chr12	52960529	-0.8587	0.4966	0.0868	0.9	KRT74	35.51
cg02747379	chr16	34983912	0.2394	0.1384	0.0868	0.9		96.12
cg15358052	chr14	69865456	0.1767	0.1022	0.0868	0.9	SLC39A9	2.52
cg01963933	chr16	10723613	-2.076	1.201	0.0868	0.9	TEKT5	71.27
cg19860717	chr1	214551360	-0.6983	0.4038	0.0868	0.9	PTPN14	92.94
cg12171761	chr8	61910949	1.371	0.793	0.0868	0.9		66.32
cg05232118	chr2	216660598	-0.3982	0.2303	0.0868	0.9		94.17
cg27438225	chr7	156880519	-0.4287	0.2479	0.0868	0.9		94.77
cg10123662	chr1	17865713	-0.9898	0.5724	0.0868	0.9	ARHGEF10L	17.42
cg24477309	chr12	109730121	-1.082	0.6258	0.0868	0.9	FOXN4	33.01
cg01446620	chr3	133461738	-1.707	0.9874	0.0868	0.9		47.8
cg17023149	chr4	13536504	0.5796	0.3352	0.0868	0.9		5.49
cg02456292	chr19	42817262	0.4028	0.2329	0.0868	0.9	TMEM145	6.36
cg17800870	chr1	182362757	-1.525	0.882	0.0868	0.9	GLUL	85.1
cg22549870	chr15	89949776	0.2883	0.1667	0.0868	0.9		3.49
cg24964601	chr10	63662160	0.4362	0.2523	0.0868	0.9	ARID5B	5.61
cg19519747	chr2	177014555	1.529	0.8845	0.0868	0.9	MIR10B	13.66
cg10675120	chr10	75532504	0.841	0.4864	0.0868	0.9	FUT11	5.47
cg04358037	chr10	127465013	-0.4496	0.26	0.0868	0.9	MMP21	93.05
cg02049373	chr12	71315892	-0.7467	0.4319	0.0869	0.9	PTPRR	90.92
cg16611654	chr15	68113386	0.3013	0.1743	0.0869	0.9		4.85
cg11391970	chr2	238267584	-0.521	0.3013	0.0869	0.9	COL6A3	93.85
cg10382060	chr16	4853033	-0.2311	0.1337	0.0869	0.9	ROGDI	3.26
cg09279169	chr19	38147309	-0.8114	0.4693	0.0869	0.9	ZFP30	8.18
cg25080322	chr2	205410435	-0.676	0.391	0.0869	0.9	PARD3B	7.85
cg25669699	chr3	149144101	-0.6307	0.3648	0.0869	0.9		92.68
cg21143706	chr11	68541303	0.4356	0.2519	0.0869	0.9	CPT1A	92.15
cg16315417	chr1	2187457	0.2946	0.1704	0.0869	0.9	SKI	5.18
cg02441747	chr4	110223646	-0.3047	0.1762	0.0869	0.9	COL25A1	3.89
cg12250513	chr2	233283819	0.3838	0.222	0.0869	0.9		2.69
cg16305787	chr10	19705290	-2.402	1.389	0.0869	0.9		72.1
cg01202197	chr17	72889973	-0.6157	0.3561	0.0869	0.9	FADS6	12.97
cg01376672	chr12	121790273	0.3074	0.1778	0.0869	0.9	ANAPC5	3.31
cg24699985	chr1	4093600	-1.934	1.119	0.0869	0.9		57.88
cg06359190	chr16	66867981	-0.5258	0.3041	0.0869	0.9		93.46
cg10940023	chr12	119420927	-1.183	0.6844	0.0869	0.9	SRRM4	53.14
cg05868365	chr7	1584479	-2.072	1.198	0.0869	0.9	TMEM184A	80.59
cg18990588	chr7	175713	0.7754	0.4485	0.0869	0.9		82.42
cg20233582	chr4	165899396	-1.166	0.6742	0.0869	0.9	TRIM61	89.82
cg01808284	chr5	148031958	-7.918	4.58	0.0869	0.9	HTR4	64.69
cg27054524	chr16	19097807	0.2511	0.1452	0.0869	0.9		3.75
cg26721450	chr6	33258497	0.6601	0.3818	0.0869	0.9	PFDN6	90.24
cg20067471	chr6	32765281	-0.2002	0.1158	0.0869	0.9		3.29
cg00709541	chr19	58511273	0.3463	0.2003	0.0869	0.9	ZNF606	95.03
cg16083168	chr11	75678837	-2.252	1.302	0.0869	0.9	UVRAG	86.21
cg09966309	chr6	166954739	-1.339	0.7747	0.0869	0.9	RPS6KA2	69.81
cg17422403	chr12	42681203	-0.4995	0.2889	0.0869	0.9		91.23
cg24528307	chr1	160924888	-0.7783	0.4502	0.0869	0.9	ITLN2	88.83
cg17940464	chr17	75207380	0.7378	0.4268	0.0869	0.9	SEC14L1	88.03
cg10157234	chr6	91988964	-1.228	0.7106	0.0869	0.9		87.09
ch.3.574787R	chr3	27578816	-1.739	1.006	0.0869	0.9		25.26
cg13682187	chr1	196946512	-3.5	2.025	0.0869	0.9	CFHR5	54.26
cg16908801	chr7	39697947	-1.345	0.7778	0.0869	0.9	RALA	91.35
cg23088810	chr12	106100228	-0.6869	0.3973	0.0869	0.9		92.17
cg00234625	chr5	177811648	-0.8758	0.5066	0.0869	0.9	COL23A1	81.61
cg11060441	chr7	149485712	-1.471	0.8507	0.0869	0.9	SSPO	73.58
cg08324801	chr17	38263416	-1.076	0.6226	0.0869	0.9		22.96
cg04526298	chr4	6540505	-1.058	0.6121	0.0869	0.9		35.24
cg24630566	chr15	41187168	0.2637	0.1526	0.0869	0.9	VPS18	3.29
cg00528600	chr5	61699751	0.1438	0.08316	0.0869	0.9	DIMT1L	2.14
cg08283408	chr3	49949060	0.9538	0.5517	0.0869	0.9	MON1A	93.34
cg22153931	chr7	43917675	0.2031	0.1175	0.0869	0.9	URGCP	97.35
cg18957078	chr5	134788128	-0.6975	0.4035	0.0869	0.9	TIFAB	10.5
cg08243434	chr19	1578002	0.5683	0.3288	0.0869	0.9	MBD3	92.92
cg01700683	chr15	63510942	-0.9422	0.5451	0.0869	0.9	RAB8B	91.09
cg19962304	chr2	170135359	-2.219	1.284	0.0869	0.9	LRP2	85.73
cg19397037	chr11	85430634	-1.439	0.8327	0.0869	0.9	SYTL2	88.23
cg05828191	chr16	75019382	-1.975	1.143	0.0869	0.9	WDR59	74.36
cg02516442	chr12	122714821	-2.563	1.482	0.0869	0.9		65.22
cg06559368	chr10	43573319	0.9861	0.5705	0.0869	0.9	RET	8.02
cg25949447	chr2	128169860	1.907	1.103	0.0869	0.9		53.43
cg10457436	chr12	6745871	-0.2254	0.1304	0.0869	0.9	LPAR5	98.02
cg13265524	chr2	202484246	-0.9332	0.5399	0.0869	0.9	ALS2CR11	40.83
cg25243721	chr5	82373346	-0.1624	0.09395	0.0869	0.9	XRCC4	2.97
cg12350157	chr7	47936530	-1.868	1.081	0.0869	0.9	PKD1L1	77.41
cg08754149	chr10	78204159	-0.771	0.4461	0.0869	0.9	C10orf11	87.31
cg14395298	chr13	23412250	4.984	2.884	0.087	0.9		27.32
cg03646354	chr1	55474315	-0.876	0.5068	0.087	0.9	BSND	89.58
cg01610838	chr4	186131545	0.6323	0.3658	0.087	0.9	SNX25	7.56
cg24783322	chr8	49834643	0.5161	0.2986	0.087	0.9	SNAI2	3.11
cg02670133	chr5	65440111	-0.1831	0.106	0.087	0.9	SFRS12	2.56
cg14651293	chr10	14428169	-1.079	0.6244	0.087	0.9		91.6
cg00021550	chr1	54209080	-0.5722	0.3311	0.087	0.9		93.65
cg27527626	chr12	132665291	-3.035	1.756	0.087	0.9		95.32
cg02600258	chr5	75013682	2.43	1.406	0.087	0.9	C5orf37	69.54
cg02109381	chr11	118436844	-0.2542	0.1471	0.087	0.9	C11orf60	3.98
cg07678517	chr2	5944014	-1.595	0.9228	0.087	0.9		68.23
cg27580905	chr2	39335085	-0.7458	0.4315	0.087	0.9	SOS1	88.16
cg11794814	chr19	40791331	0.2166	0.1253	0.087	0.9	AKT2	2.45
cg13459910	chr9	123364569	-1.272	0.7359	0.087	0.9	MEGF9	89.66
cg16716189	chr1	113261711	-0.7793	0.4509	0.087	0.9	FAM19A3	93.52
cg06849428	chr14	21458497	-0.2245	0.1299	0.087	0.9	METT11D1	3.66
cg24639902	chr8	22774971	-1.642	0.9498	0.087	0.9	PEBP4	70.28
cg04793632	chr7	102036050	-1.182	0.6836	0.087	0.9	PRKRIP1	39.69
cg10865363	chr17	75553599	-0.201	0.1163	0.087	0.9		96.71
cg02744113	chr2	73147030	-1.06	0.6131	0.087	0.9	EMX1	9.78
cg09761975	chr6	33167642	-0.3851	0.2228	0.087	0.9	SLC39A7	5.62
cg19418273	chr7	137562440	-0.8941	0.5173	0.087	0.9	CREB3L2	93.12
cg04885072	chr12	16513009	-1.756	1.016	0.087	0.9	MGST1	49.88
cg01284467	chr14	53415068	-0.7325	0.4238	0.087	0.9	FERMT2	90.75
cg02888247	chr6	24719235	-1.315	0.7608	0.087	0.9	C6orf62	89.32
cg24916224	chr17	79652748	0.4742	0.2744	0.087	0.9	HGS	93.1
cg05051979	chr3	102775449	-0.9322	0.5394	0.087	0.9		91.65
cg13609089	chr6	10610691	-0.4219	0.2441	0.087	0.9	GCNT2	94.28
cg11757124	chr7	157526947	-4.345	2.514	0.087	0.9	PTPRN2	83.57
cg27020569	chr4	108980951	-0.628	0.3634	0.087	0.9	LEF1	93.02
cg23137315	chr11	62039637	-0.6868	0.3974	0.087	0.9	SCGB2A2	91.72
cg14401454	chr14	21497485	0.5122	0.2964	0.087	0.9	TPPP2	90.88
cg22811638	chr4	154076820	-0.4958	0.2869	0.087	0.9	TRIM2	93.57
cg08863693	chr5	180683496	-0.9394	0.5436	0.087	0.9	TRIM52	90.47
cg11396791	chr19	40005812	-0.2818	0.1631	0.087	0.9	SELV	4.44
cg18582362	chr7	89975159	1.571	0.9093	0.087	0.9	GTPBP10	66.37
cg24723465	chr1	246843900	-0.4707	0.2724	0.087	0.9		93.5
cg26065946	chr10	94445035	-0.7003	0.4052	0.087	0.9		92.29
cg02830643	chr7	73187385	-1.233	0.7137	0.087	0.9		85.5
cg14794428	chr12	103351436	-0.32	0.1852	0.087	0.9	ASCL1	4.73
cg02045981	chr21	45882643	-0.9548	0.5525	0.087	0.9		80.59
cg11019127	chr11	115369647	-1.674	0.9686	0.087	0.9	CADM1	87.38
cg08356738	chr3	64128942	-0.8741	0.5058	0.087	0.9	PRICKLE2	88.94
cg27135788	chr10	104402556	-0.137	0.07928	0.087	0.9		2.33
cg04425997	chr20	2443752	0.6591	0.3814	0.087	0.9	SNORD119	89.02
cg10988673	chr15	74423898	-0.2677	0.1549	0.087	0.9	ISLR2	3.96
cg04829994	chr22	45636317	-0.1731	0.1002	0.087	0.9	C22orf9	2.41
cg25038926	chr2	111556206	-0.8918	0.5161	0.087	0.9	ACOXL	92.45
cg25115993	chr6	150285475	-0.2514	0.1455	0.087	0.9	ULBP1	3.13
cg01952724	chr19	51611733	0.5172	0.2993	0.087	0.9	CTU1	7.33
cg24625388	chr10	21463858	-0.9222	0.5336	0.087	0.9	NEBL	13.01
cg08958755	chr4	17576199	0.3172	0.1835	0.087	0.9		94.51
cg19870370	chr13	21010223	-2.012	1.164	0.087	0.9	CRYL1	46.38
cg17609804	chr7	45148557	0.5455	0.3157	0.087	0.9	TBRG4	92.01
cg24595957	chr14	20811627	0.2553	0.1478	0.087	0.9	PARP2	1.73
cg19699170	chr2	110402734	0.7508	0.4345	0.087	0.9		80.82
cg14448039	chr9	38425237	-2.98	1.725	0.087	0.9	IGFBPL1	79.9
cg15853169	chr2	242002555	-1.248	0.7224	0.087	0.9	SNED1	76.35
cg17968647	chr6	28304185	-0.3279	0.1897	0.087	0.9	ZNF323	5.5
cg14135060	chr5	150456285	0.807	0.467	0.087	0.9	TNIP1	85.38
cg23299804	chr8	1766126	-1.583	0.916	0.087	0.9		45.56
cg25247409	chr8	143332224	-1.769	1.024	0.0871	0.9	TSNARE1	82.04
cg17639046	chr17	14204027	0.5367	0.3106	0.0871	0.9	HS3ST3B1	4.15
cg01221157	chr16	8807011	-3.705	2.145	0.0871	0.9	ABAT	58.85
cg07339155	chr11	582126	1.012	0.5858	0.0871	0.9	PHRF1	84.46
cg03046371	chr20	3767834	1.896	1.097	0.0871	0.9	CENPB	24.85
cg04988729	chr11	606583	0.7159	0.4143	0.0871	0.9	PHRF1	94.09
cg13824191	chr17	25660372	-0.5222	0.3022	0.0871	0.9		5.65
cg02226934	chr4	187473490	-1.103	0.6386	0.0871	0.9	MTNR1A	89.86
cg24149379	chr3	184319877	-0.7106	0.4113	0.0871	0.9		7.98
cg13366537	chr7	30029754	-0.9543	0.5523	0.0871	0.9	SCRN1	18.62
cg00671386	chr16	851834	-1.479	0.856	0.0871	0.9	GNG13	53.59
cg03991369	chr10	101181677	-0.3795	0.2197	0.0871	0.9	GOT1	93.02
cg13232119	chr14	69283484	-0.2367	0.137	0.0871	0.9		3.33
cg07821297	chr1	152596177	-1.675	0.9694	0.0871	0.9	LCE3A	45.94
cg02756106	chr12	45270707	0.2365	0.1369	0.0871	0.9	NELL2	4.74
cg20689135	chr13	113764225	-1.041	0.6026	0.0871	0.9	F7	17.61
cg06054027	chr8	70282386	-2.731	1.581	0.0871	0.9		80.51
cg13833436	chr2	27322278	0.7373	0.4267	0.0871	0.9	CGREF1	92.45
cg00036324	chr10	134693667	-1.194	0.6912	0.0871	0.9		82.22
cg02096397	chr10	102891076	0.4582	0.2652	0.0871	0.9	TLX1NB	6.64
cg01085265	chr4	37688416	-0.1432	0.08289	0.0871	0.9	RELL1	2.62
cg13210580	chr1	161276204	0.9187	0.5318	0.0871	0.9	MPZ	7.95
cg21837669	chr12	103889307	-1.04	0.6019	0.0871	0.9	C12orf42	29.27
cg04654118	chr5	172115367	-0.7758	0.4491	0.0871	0.9	NEURL1B	87.44
cg02402587	chr10	27702774	-2.344	1.356	0.0871	0.9	PTCHD3	55.52
cg12509004	chr7	129691220	0.7446	0.431	0.0871	0.9	ZC3HC1	7.34
cg14429847	chr1	239550578	0.9959	0.5765	0.0871	0.9		6.73
cg18518256	chr17	48796788	-0.3965	0.2295	0.0871	0.9	LUC7L3	5.43
cg12127149	chr14	102487020	1.394	0.8071	0.0871	0.9	DYNC1H1	38.03
cg16758272	chr3	42258157	-1.188	0.6879	0.0871	0.9	TRAK1	88.62
cg17499173	chr19	736285	0.9871	0.5714	0.0871	0.9	PALM	84.11
cg20686234	chr17	26699485	-0.1502	0.08692	0.0871	0.9	SARM1	1.99
cg27230534	chr3	195267087	1.107	0.6408	0.0871	0.9	PPP1R2	82.73
cg00771722	chr5	131396253	-1.355	0.7846	0.0871	0.9	IL3	66.57
cg19145320	chr11	75130069	0.4183	0.2421	0.0871	0.9		92.6
cg21570597	chr13	113495380	-3.469	2.008	0.0871	0.9	ATP11A	92.64
cg22099723	chr8	27348453	-0.6196	0.3587	0.0871	0.9	EPHX2	7
cg12274479	chr1	22264515	-0.6056	0.3506	0.0871	0.9	HSPG2	92.33
cg01580574	chr2	134949671	-2.624	1.519	0.0871	0.9		72.08
cg10058540	chr12	57941150	0.9844	0.5699	0.0871	0.9	DCTN2	9.97
cg05460980	chr13	25946657	-0.1207	0.06985	0.0871	0.9	ATP8A2	1.97
cg00663797	chr7	87505172	-0.3644	0.211	0.0871	0.9	DBF4	6.59
cg17830244	chr17	9954904	-1.506	0.872	0.0871	0.9	GAS7	89.52
cg17578330	chr17	12310544	-0.5565	0.3221	0.0871	0.9		92.7
cg27162435	chr17	7833163	-2.912	1.686	0.0871	0.9	KCNAB3	7.86
cg26832294	chr4	122078348	-0.2802	0.1622	0.0871	0.9	TNIP3	2.8
cg07874386	chr5	123044161	-1.299	0.7522	0.0871	0.9		85.34
cg10864187	chr5	141082014	-1.912	1.107	0.0871	0.9		5.01
cg16814362	chrX	23350093	-0.8197	0.4745	0.0872	0.9		27.42
cg05646015	chr2	3697458	1.382	0.8001	0.0872	0.9		85.47
cg11932575	chr4	128048177	-0.536	0.3103	0.0872	0.9		92.75
cg23915008	chr19	39926328	0.2596	0.1503	0.0872	0.9	RPS16	3.71
cg20510033	chr1	8960134	1.553	0.8993	0.0872	0.9		67.59
cg01275932	chr9	139367244	1.337	0.7738	0.0872	0.9	SEC16A	74.5
cg27376683	chr11	8289620	0.98	0.5673	0.0872	0.9		6.73
cg04085901	chr4	41867178	-1.041	0.6024	0.0872	0.9		39.22
cg26767974	chr2	240143979	-1.242	0.7193	0.0872	0.9	HDAC4	14.43
cg17564205	chr12	89992940	-0.5729	0.3317	0.0872	0.9	ATP2B1	91.72
cg19713959	chr6	112092994	-0.5165	0.299	0.0872	0.9	FYN	93.01
cg02692964	chr17	40575494	-0.1954	0.1132	0.0872	0.9	PTRF	4.43
cg03698359	chr11	5704417	0.6631	0.3839	0.0872	0.9	TRIM5	95.19
cg24814540	chr19	40029920	0.4058	0.2349	0.0872	0.9	EID2	6.91
cg11316131	chr5	180230767	0.3378	0.1956	0.0872	0.9	MGAT1	3.66
cg00806634	chr5	11383489	-1.002	0.5804	0.0872	0.9	CTNND2	90.79
cg21037935	chr19	58911965	-0.5637	0.3264	0.0872	0.9		95.09
cg04910690	chr1	27709866	-0.1674	0.09693	0.0872	0.9	CD164L2	2.96
cg00418511	chr4	83956075	0.1785	0.1034	0.0872	0.9	COPS4	2.93
cg21950196	chr1	228327428	-1.682	0.9736	0.0872	0.9	GUK1	28.61
cg20314438	chr6	126661369	0.5371	0.311	0.0872	0.9	C6orf173	7.06
cg19598514	chr11	442149	-1.331	0.7704	0.0872	0.9	ANO9	34.5
cg10775195	chr14	77292399	-0.7366	0.4265	0.0872	0.9	C14orf166B	91.56
cg17855783	chr1	15853005	-0.3866	0.2238	0.0872	0.9	DNAJC16	4.37
cg14782559	chr6	33131893	-8.246	4.774	0.0872	0.9	COL11A2	68.54
cg21314318	chr15	100651510	-1.452	0.8408	0.0872	0.9	ADAMTS17	43.42
cg01386080	chr6	30860497	2.03	1.175	0.0872	0.9	DDR1	88.02
cg04280548	chr11	119992772	-0.7612	0.4407	0.0872	0.9	TRIM29	89.45
cg10664305	chr13	43360920	-1.883	1.09	0.0872	0.9	C13orf30	83.43
cg00462525	chr2	162275396	0.6072	0.3516	0.0872	0.9	TBR1	7.15
cg23261743	chr12	132982483	-1.073	0.6213	0.0872	0.9		78.4
cg24126592	chr11	46389363	1.096	0.6347	0.0872	0.9	DGKZ	7.89
cg00596687	chr20	61151472	-0.1604	0.09288	0.0872	0.9	C20orf166	97.72
cg24649697	chr5	178977521	-0.2291	0.1326	0.0872	0.9	RUFY1	3.11
cg04679902	chr22	19752869	-1.678	0.9714	0.0872	0.9	TBX1	8.49
cg18286850	chr3	133464713	-1.418	0.821	0.0872	0.9	TF	32.34
cg09347495	chr6	46049171	-0.9992	0.5786	0.0872	0.9	CLIC5	90.34
cg04686255	chr8	94756214	-0.4437	0.2569	0.0872	0.9		94.27
cg27359633	chr20	33104463	-0.8262	0.4784	0.0872	0.9	DYNLRB1	16.9
cg27328211	chr15	25464436	-1.025	0.5936	0.0872	0.9	SNORD115-15	78.25
cg20618087	chr22	50250283	5.666	3.281	0.0872	0.9	ZBED4	65.78
cg01612449	chr11	66410467	0.9554	0.5532	0.0872	0.9	RBM4	82.11
cg02336521	chr7	47294285	0.347	0.2009	0.0872	0.9		3.59
cg15693066	chr11	66824189	0.2001	0.1159	0.0872	0.9	RHOD	1.58
cg26619099	chr11	68973615	-0.5103	0.2955	0.0872	0.9		93.41
cg14905466	chr6	134499143	-0.8627	0.4995	0.0872	0.9	SGK1	18.06
cg01508908	chr17	26904809	0.454	0.2629	0.0872	0.9	SPAG5	93.53
cg24259128	chr11	62009790	-1.333	0.772	0.0872	0.9	SCGB1D2	34.37
cg12496355	chr11	126870773	-0.4315	0.2499	0.0872	0.9	KIRREL3	5.97
cg04777726	chr19	49340489	-1.367	0.7913	0.0872	0.9	PLEKHA4	12.17
cg21831467	chr13	29397818	-1.478	0.8557	0.0872	0.9		85.99
cg09044294	chr2	50234533	-0.5099	0.2953	0.0872	0.9	NRXN1	92.19
cg19611822	chr15	96101553	-1.574	0.9113	0.0872	0.9		87.74
cg16177812	chr17	56081203	-1.995	1.155	0.0872	0.9	SFRS1	85.22
cg03587117	chr11	100227279	-0.7424	0.4299	0.0872	0.9	CNTN5	90.67
cg14273450	chr2	26624934	-0.3044	0.1763	0.0873	0.9	C2orf39	2.59
cg01013630	chr12	54582852	0.4164	0.2411	0.0873	0.9	SMUG1	5.22
cg13825288	chr9	34953950	-0.5468	0.3167	0.0873	0.9		91.76
cg22325715	chr17	40951156	-0.9168	0.5309	0.0873	0.9	CNTD1	88.65
cg01784345	chr21	47602148	-2.865	1.659	0.0873	0.9	C21orf56	88.65
cg01105073	chr11	3844858	0.6594	0.3819	0.0873	0.9	PGAP2	85.5
cg07323947	chr10	103896068	-1.842	1.067	0.0873	0.9	PPRC1	79.58
cg05006449	chr19	54600295	-1.564	0.9056	0.0873	0.9	OSCAR	14.34
cg09279389	chr16	84232432	-1.88	1.089	0.0873	0.9		85.11
cg17960080	chr17	26926868	-1.242	0.7194	0.0873	0.9	SPAG5	13.18
cg04784546	chr15	50646617	-0.08889	0.05148	0.0873	0.9	GABPB1	1.54
cg04806571	chr16	86225861	-1.442	0.8349	0.0873	0.9		58.49
cg02670637	chr1	56184693	0.6915	0.4005	0.0873	0.9		89.28
cg27380997	chr15	89960278	2.725	1.578	0.0873	0.9		20.33
cg20126098	chr12	91710375	-1.013	0.587	0.0873	0.9		91.88
cg02829783	chr3	38180432	0.2661	0.1541	0.0873	0.9	MYD88	3.28
cg09001356	chr17	78797061	-1.359	0.787	0.0873	0.9	RPTOR	84.68
cg14591243	chr3	136471577	1.108	0.6419	0.0873	0.9	STAG1	4.96
cg19936194	chr3	141595256	-0.8157	0.4724	0.0873	0.9	ATP1B3	7.64
cg23621013	chr7	135433353	1.121	0.649	0.0873	0.9	FAM180A	82.48
cg09231673	chr11	33049259	-1.581	0.9155	0.0873	0.9	DEPDC7	89.49
cg08338216	chr10	121577530	-1.084	0.6277	0.0873	0.9	INPP5F	84.27
cg05189804	chr11	123065246	-1.574	0.9115	0.0873	0.9	ASAM	51.77
cg13946128	chr1	52372768	-1.235	0.7154	0.0873	0.9		87.02
cg27010645	chr5	80597288	1.322	0.7654	0.0873	0.9	RNU5E	6.16
cg16677191	chr5	95159423	1.211	0.7015	0.0873	0.9	GLRX	33.34
cg25671374	chr19	10230567	1.064	0.6164	0.0873	0.9	EIF3G	5.18
cg01244468	chr11	75240537	0.8897	0.5153	0.0873	0.9		80.69
cg04548699	chr14	61785776	-0.411	0.238	0.0873	0.9		92.8
cg14601444	chr2	74607536	1.058	0.6131	0.0873	0.9	DCTN1	82.65
cg22876356	chr12	96592098	0.8879	0.5143	0.0873	0.9	ELK3	84.56
cg11543944	chr12	52644410	-2.112	1.223	0.0873	0.9		20.94
cg06287951	chr17	48047336	0.942	0.5456	0.0873	0.9	DLX4	11.03
cg01195564	chr5	73463484	-1.284	0.7438	0.0873	0.9		88.55
cg07142068	chr10	6262870	-0.653	0.3782	0.0873	0.9	PFKFB3	94.41
cg23609650	chr1	27287776	-0.3958	0.2293	0.0873	0.9	C1orf172	93.81
cg07009570	chr5	140600499	-2.507	1.452	0.0873	0.9		67.47
cg22543924	chr12	9065171	-9.731	5.637	0.0873	0.9		72.4
cg10538146	chr12	27932471	-0.8025	0.4648	0.0873	0.9	KLHDC5	42.16
cg07609388	chr8	89341103	0.5207	0.3016	0.0873	0.9	MMP16	7.23
cg26087524	chr6	147768340	-1.24	0.7183	0.0873	0.9		89.87
cg04673837	chr13	75150139	0.2771	0.1605	0.0873	0.9		4.87
cg00020799	chr12	94565092	0.8265	0.4787	0.0873	0.9	PLXNC1	89.73
cg13261938	chr17	34956742	-1.412	0.8176	0.0873	0.9	MRM1	74.47
cg27352123	chr5	92353980	-0.5886	0.3409	0.0873	0.9		91.28
cg10668512	chr15	42565522	1.627	0.9424	0.0873	0.9	GANC	5.98
cg13737829	chr14	95358161	-1.181	0.6841	0.0873	0.9		72.25
cg07066326	chr11	910094	-1.572	0.9107	0.0873	0.9	CHID1	49.91
cg16242080	chr2	187627984	-2.07	1.199	0.0873	0.9	FAM171B	84.12
cg07658357	chr12	114839476	-1.101	0.6379	0.0873	0.9	TBX5	32.72
cg23571857	chr17	6658898	-1.265	0.733	0.0873	0.9	XAF1	64.57
cg04785083	chr1	9031262	-2.315	1.341	0.0874	0.9	CA6	4.36
cg18803642	chr3	197184423	1.647	0.954	0.0874	0.9		93.23
cg07987796	chr19	51328451	-0.5639	0.3267	0.0874	0.9	KLK1	91.72
cg18389510	chrX	20168552	-2.018	1.169	0.0874	0.9	RPS6KA3	83.46
cg06131879	chr3	51909122	-0.849	0.4918	0.0874	0.9	IQCF5	49.88
cg21410633	chr1	40525679	0.7042	0.408	0.0874	0.9	CAP1	5.39
cg00979347	chr1	44115798	-0.2788	0.1615	0.0874	0.9	KDM4A	4.61
cg06531176	chr5	1282723	-0.6733	0.3901	0.0874	0.9	TERT	93.03
cg20384132	chr5	36302349	1.857	1.076	0.0874	0.9	RANBP3L	53.7
cg19377250	chr7	100463206	1.356	0.7858	0.0874	0.9	SLC12A9	92.6
cg20048260	chr13	110802968	-1.283	0.7433	0.0874	0.9	COL4A1	92.79
cg04100696	chr11	12030268	-0.124	0.07185	0.0874	0.9	DKK3	2.18
cg07777203	chr5	150138170	0.4846	0.2808	0.0874	0.9	DCTN4	5.26
cg19566414	chrX	130423448	-1.562	0.9049	0.0874	0.9	IGSF1	22.58
cg22769031	chr20	35580195	0.7466	0.4326	0.0874	0.9	SAMHD1	3.77
cg24341311	chr3	126911844	2.138	1.239	0.0874	0.9		84.47
cg24565742	chr13	21650374	-0.1763	0.1021	0.0874	0.9		3.26
cg12753009	chr8	129061665	-0.7962	0.4613	0.0874	0.9	PVT1	8.73
cg24869336	chr3	44726929	0.6531	0.3784	0.0874	0.9		5.8
cg26396492	chr20	19915762	-1.213	0.7026	0.0874	0.9	RIN2	27.03
cg18772379	chr13	51480138	-0.4794	0.2778	0.0874	0.9		93.25
cg24704151	chr19	33078236	-1.817	1.053	0.0874	0.9	PDCD5	87.56
cg27271532	chr11	612762	0.7893	0.4573	0.0874	0.9	IRF7	77.29
cg09220040	chr16	68856966	-0.7567	0.4384	0.0874	0.9	CDH1	92.95
cg09599529	chr2	31400310	-0.3627	0.2101	0.0874	0.9	CAPN14	94.08
cg13894535	chr5	35919491	2.424	1.405	0.0874	0.9	CAPSL	57.47
cg19399220	chr19	10527588	-1.247	0.7225	0.0874	0.9		18.05
cg25276004	chr11	110341932	-0.5338	0.3093	0.0874	0.9		92.95
cg04881673	chr4	83581941	-0.8082	0.4683	0.0874	0.9	SCD5	90.01
cg18608725	chr14	63568602	-2.07	1.199	0.0874	0.9	KCNH5	85.45
cg22201588	chr19	11533499	-0.3446	0.1996	0.0874	0.9	CCDC151	4.17
cg00094739	chr17	77179999	-0.3446	0.1997	0.0874	0.9	HRNBP3	4.73
cg19115280	chrX	3267962	2.828	1.639	0.0874	0.9		46.4
cg04131494	chr5	176936882	-0.3758	0.2177	0.0874	0.9	DOK3	6.15
cg04924511	chr3	10334731	-1.548	0.8968	0.0874	0.9	GHRLOS	16.72
cg14594187	chr9	124498961	-0.2185	0.1266	0.0874	0.9	DAB2IP	2.7
cg01598371	chr2	37423428	2.579	1.494	0.0874	0.9		54.13
cg20535253	chr4	122875768	-0.5004	0.2899	0.0874	0.9		92.75
cg23882724	chr8	22223971	-1.504	0.8718	0.0874	0.9	SLC39A14	45.79
cg13560436	chr5	56248587	-1.174	0.6802	0.0874	0.9	MIER3	48.59
cg08537215	chr16	84853166	-1.383	0.8013	0.0874	0.9	CRISPLD2	21.45
ch.16.1602018R	chr16	71424658	0.7054	0.4088	0.0874	0.9		5.69
cg03124510	chr10	6216434	0.4953	0.287	0.0874	0.9	PFKFB3	93.8
cg25258843	chr8	10587305	-0.5214	0.3022	0.0875	0.9	SOX7	12.02
cg20568038	chr15	25301930	-0.5216	0.3023	0.0875	0.9	SNORD116-3	92.61
cg11911736	chr18	76764262	0.7505	0.4349	0.0875	0.9		85.13
cg09000510	chr9	35605352	-0.7123	0.4128	0.0875	0.9	TESK1	6.92
cg25586069	chr10	118765145	-1.791	1.038	0.0875	0.9	KIAA1598	22.77
cg03108263	chr6	43594284	-1.706	0.9887	0.0875	0.9	GTPBP2	85.11
cg17711253	chr11	30341277	-0.9323	0.5403	0.0875	0.9		92.39
cg27637086	chr2	240425955	-0.5948	0.3447	0.0875	0.9		92
cg08144444	chr16	89485322	-1.14	0.6608	0.0875	0.9	ANKRD11	85.85
cg23304318	chr8	144843290	-1.02	0.5912	0.0875	0.9		18.78
cg26575057	chr6	170606506	-0.8884	0.5149	0.0875	0.9		10.34
cg08294373	chr15	88998493	0.5972	0.3461	0.0875	0.9		6.71
cg06792724	chrX	28605646	-2.162	1.253	0.0875	0.9	IL1RAPL1	22.46
cg27269279	chr11	129306366	-0.6531	0.3785	0.0875	0.9	BARX2	90.46
cg26277754	chr5	50673033	-1.26	0.73	0.0875	0.9		20.71
cg21152981	chr13	114149099	0.9407	0.5452	0.0875	0.9	TMCO3	85.49
cg07841371	chr1	1114912	-1.384	0.8022	0.0875	0.9	TTLL10	87.72
cg02396917	chrX	19988369	0.7122	0.4127	0.0875	0.9	CXorf23	92.86
cg13265789	chr4	96470584	-0.1672	0.09688	0.0875	0.9	UNC5C	2.81
cg08676614	chr16	77353810	0.1855	0.1075	0.0875	0.9	ADAMTS18	96.78
cg19631779	chr15	63339148	-0.7906	0.4582	0.0875	0.9	TPM1	89.34
cg22249566	chrX	16737422	-0.6404	0.3711	0.0875	0.9	SYAP1	7.45
cg14080982	chr15	71736038	-1.778	1.031	0.0875	0.9	THSD4	78.79
cg06307212	chr6	32134573	0.5023	0.2911	0.0875	0.9	EGFL8	94.1
cg07091355	chr11	33891733	-0.145	0.08406	0.0875	0.9	LMO2	2.52
cg09923671	chr20	61041341	-1.366	0.7918	0.0875	0.9	GATA5	61.16
cg19045535	chr20	62401458	-0.4474	0.2593	0.0875	0.9	ZBTB46	93.62
cg22949616	chr19	10136161	-1.091	0.6323	0.0875	0.9		86.86
cg13434453	chr8	74887187	0.9191	0.5327	0.0875	0.9	TMEM70	86.59
cg18112863	chr7	35577120	0.1896	0.1099	0.0875	0.9		2.89
cg06760518	chr2	237087777	-0.7536	0.4368	0.0875	0.9		10.88
cg26714086	chr3	196392615	1.003	0.5814	0.0875	0.9		73.97
cg15635600	chr21	45681834	-1.478	0.8569	0.0875	0.9	DNMT3L	74.19
cg25116882	chr12	40013680	-1.995	1.156	0.0875	0.9	ABCD2	21.17
cg02667987	chr12	74564523	-0.4766	0.2762	0.0875	0.9		93
cg05995220	chr20	55964998	-0.4301	0.2493	0.0875	0.9	RBM38	5.97
cg27606464	chr20	36793614	-0.1735	0.1005	0.0875	0.9	TGM2	2.56
cg26923862	chr16	1041256	-0.2071	0.12	0.0875	0.9		98.31
cg17843208	chr17	61933428	-0.5471	0.3171	0.0875	0.9	TCAM1	93.19
cg03531100	chr19	49260119	-1.247	0.7225	0.0875	0.9	FGF21	89.1
cg15518923	chr7	77427822	-0.1324	0.07675	0.0875	0.9	PHTF2	2.75
cg00658007	chr1	211666129	-0.6526	0.3783	0.0875	0.9	RD3	9.94
cg02058949	chr2	216973806	-0.2313	0.134	0.0875	0.9	XRCC5	4.28
cg07143733	chr21	26938557	-1.247	0.7227	0.0875	0.9	MIR155HG	84.24
cg24249734	chr3	127872125	0.3012	0.1746	0.0875	0.9	EEFSEC	3.29
cg18793288	chr20	30946072	-0.4507	0.2613	0.0875	0.9	ASXL1	4.72
cg13677144	chr19	57683885	-0.2683	0.1555	0.0875	0.9		4.27
cg25842107	chr15	26943032	1.032	0.598	0.0875	0.9	GABRB3	79.08
cg25451082	chr4	114901059	-3.819	2.213	0.0875	0.9	ARSJ	5.27
cg03182158	chr8	125487804	-0.2421	0.1403	0.0875	0.9	RNF139	3.51
cg07757358	chr3	187897193	-0.9942	0.5763	0.0875	0.9	LPP	88.38
cg27263483	chr19	58132949	-0.872	0.5055	0.0875	0.9	ZNF134	91.24
cg20637688	chr12	117036703	-0.605	0.3507	0.0876	0.9		93.33
cg14953804	chr12	51021072	-2.187	1.268	0.0876	0.9	DIP2B	84.8
cg09594708	chr14	23771885	-0.4219	0.2446	0.0876	0.9	PPP1R3E	4.83
cg11293800	chr3	48412924	0.9628	0.5581	0.0876	0.9	FBXW12	79.46
cg15755662	chr7	2671535	-0.4553	0.2639	0.0876	0.9	TTYH3	6.05
cg06398524	chr7	138710963	-1.708	0.9899	0.0876	0.9	ZC3HAV1L	89.88
cg08627569	chr16	75345770	-1.518	0.8802	0.0876	0.9	CFDP1	88.73
cg17444697	chr12	130185980	-2.426	1.407	0.0876	0.9	TMEM132D	81.73
cg25027699	chr12	101187093	-1.79	1.038	0.0876	0.9	ANO4	70.46
cg01102073	chr3	128204813	1.807	1.048	0.0876	0.9	GATA2	43.56
cg11110406	chr13	98829564	-0.5788	0.3355	0.0876	0.9	FARP1	92.65
cg08651867	chr19	43979500	-0.2509	0.1454	0.0876	0.9	PHLDB3	3.88
cg27313960	chr1	160068836	-0.3874	0.2245	0.0876	0.9	IGSF8	5.12
cg23675523	chr15	100874864	-0.6005	0.3481	0.0876	0.9	ADAMTS17	93.24
cg27309038	chr2	233244424	-0.7885	0.4571	0.0876	0.9	ALPP	92.04
cg05693331	chr16	1133168	2.254	1.307	0.0876	0.9		30.21
cg16565063	chr17	77770460	-0.6703	0.3886	0.0876	0.9	CBX8	5.53
cg06873980	chr8	140676074	1.508	0.8739	0.0876	0.9	KCNK9	37.01
cg17302155	chr6	100061111	-0.1413	0.08193	0.0876	0.9	PRDM13	2.35
cg02742906	chr13	112758625	0.4321	0.2505	0.0876	0.9		3.75
cg19245054	chr8	42912041	0.2716	0.1574	0.0876	0.9	FNTA	2.51
cg23483894	chr11	65646612	0.7104	0.4119	0.0876	0.9	CTSW	89.82
cg18813148	chr1	16173906	0.5745	0.333	0.0876	0.9	SPEN	3.16
cg26121294	chr12	96347746	-2.167	1.256	0.0876	0.9	AMDHD1	83.57
cg24415213	chr12	52868284	-1.77	1.026	0.0876	0.9	KRT6C	85.78
cg11572080	chr6	111925158	-0.5515	0.3197	0.0876	0.9	TRAF3IP2	93.38
cg16419620	chr12	48214187	0.455	0.2638	0.0876	0.9	HDAC7	5.67
cg20154657	chr20	49126819	-0.7539	0.4371	0.0876	0.9	PTPN1	17.82
cg16803737	chr6	33592658	-0.9977	0.5784	0.0876	0.9	ITPR3	76.47
cg23243408	chr2	11049855	-1.623	0.9407	0.0876	0.9		68.03
cg04866628	chr4	187026225	1.53	0.887	0.0876	0.9		8.19
cg08194377	chr6	34984836	-1.326	0.769	0.0876	0.9	ANKS1A	85.55
cg24808223	chr12	13044489	-0.1145	0.06639	0.0876	0.9	GPRC5A	1.97
cg23337289	chr2	27603239	0.3063	0.1776	0.0876	0.9	ZNF513	3.33
cg12039133	chr6	33424069	0.6186	0.3586	0.0876	0.9	ZBTB9	87.88
cg26752663	chr2	25142016	1.191	0.6903	0.0876	0.9	ADCY3	69.19
cg03982787	chr17	38468610	-1.081	0.6266	0.0876	0.9	RARA	70.31
cg09558414	chr2	153032159	0.8213	0.4762	0.0876	0.9	STAM2	4.2
cg12107431	chr22	50913116	-0.2872	0.1665	0.0876	0.9	SBF1	5.29
cg17535647	chr12	20521463	-0.3048	0.1767	0.0876	0.9	PDE3A	4.7
cg20837626	chr2	54195596	0.8768	0.5083	0.0876	0.9	PSME4	28.44
cg06173758	chr1	5957461	0.6524	0.3783	0.0876	0.9	NPHP4	89.51
cg24249486	chrX	11684119	-0.6294	0.3649	0.0876	0.9	ARHGAP6	6.95
cg07455685	chr19	45150513	0.3095	0.1795	0.0876	0.9	PVR	97.02
cg22923006	chr13	114150139	1.421	0.8237	0.0876	0.9	TMCO3	85.9
cg16059161	chr18	76498163	2.703	1.567	0.0876	0.9		89.5
cg17942666	chr17	59415548	-1.602	0.9286	0.0876	0.9	BCAS3	87.56
cg11990610	chr2	215082175	-0.9931	0.5758	0.0876	0.9	SPAG16	91.57
cg16215402	chr10	131265405	-0.47	0.2725	0.0876	0.9	MGMT	6.34
cg03798359	chr20	2443604	-1.289	0.7471	0.0876	0.9	SNRPB	88.88
cg13932612	chr9	23830348	-0.882	0.5114	0.0876	0.9		16.81
cg18330675	chr4	180980172	1.102	0.6392	0.0876	0.9		4.69
cg08091561	chr20	57426425	-2.635	1.528	0.0877	0.9	GNAS	50.65
cg19939262	chr22	27053767	0.4664	0.2704	0.0877	0.9	MIAT	7.56
cg07908197	chr1	29069012	-0.4475	0.2595	0.0877	0.9	YTHDF2	93.47
cg07810164	chrX	13588174	-0.3735	0.2166	0.0877	0.9	EGFL6	4.18
cg05990805	chr3	126370678	0.6575	0.3813	0.0877	0.9		90.01
cg14688588	chr3	184870705	-2.442	1.416	0.0877	0.9	C3orf70	25.59
cg08962081	chr5	143978420	-2.34	1.357	0.0877	0.9		22.73
cg14059464	chr2	241901988	-1.136	0.6588	0.0877	0.9		82.91
cg25868285	chr7	134455275	-2.87	1.664	0.0877	0.9		92.73
cg15476875	chr12	101347953	-0.804	0.4662	0.0877	0.9	ANO4	91.76
cg10665924	chr4	187692107	-2.092	1.213	0.0877	0.9		80.98
cg22685446	chr4	142142014	-0.6569	0.381	0.0877	0.9	ZNF330	6.66
cg14880788	chr2	227633016	0.8203	0.4757	0.0877	0.9	IRS1	87.81
cg16132151	chr10	89263949	-1.36	0.7884	0.0877	0.9	MINPP1	86.42
cg09787909	chr6	90203426	-0.6479	0.3757	0.0877	0.9	ANKRD6	92.86
cg13919902	chr2	228732646	-0.5787	0.3356	0.0877	0.9		92.45
cg01461862	chr10	27548591	-1.452	0.8419	0.0877	0.9		18.57
cg14486338	chr8	99440279	-0.2911	0.1688	0.0877	0.9	KCNS2	2.84
cg12206571	chr1	32052538	-2.606	1.511	0.0877	0.9	TINAGL1	77.93
cg02674474	chr20	9818397	-2.339	1.357	0.0877	0.9	PAK7	63.83
cg27219961	chr8	1692107	0.7242	0.42	0.0877	0.9		86.55
cg22913550	chr5	156886259	-0.8597	0.4986	0.0877	0.9	NIPAL4	91.47
cg06213327	chr4	186560350	1.181	0.6848	0.0877	0.9	SORBS2	7.68
cg07324116	chr5	80060102	-0.773	0.4483	0.0877	0.9	MSH3	88.85
cg23449274	chr11	46564463	0.4166	0.2416	0.0877	0.9	AMBRA1	92.98
cg19418629	chr5	55418205	-1.432	0.8306	0.0877	0.9	ANKRD55	88.71
cg07139026	chr1	212786822	-0.7367	0.4272	0.0877	0.9	ATF3	91.68
cg20800536	chr20	58508888	1.036	0.601	0.0877	0.9		8.7
ch.12.1870160F	chr12	95463242	1.068	0.6197	0.0877	0.9	NR2C1	8.52
cg04142864	chr11	118480576	-0.5076	0.2944	0.0877	0.9	PHLDB1	5.09
cg04070839	chr20	4168232	0.5699	0.3305	0.0877	0.9	SMOX	91.33
cg20663612	chr2	242845232	-0.3438	0.1994	0.0877	0.9		95.17
cg15770702	chr17	43384845	1.478	0.8574	0.0877	0.9	MAP3K14	16.08
cg02275394	chr13	80917432	-0.1395	0.08087	0.0877	0.9		2.16
cg22897522	chr17	8535468	-1.185	0.6872	0.0877	0.9	MYH10	17.21
cg00472840	chr17	76676366	-0.4758	0.2759	0.0877	0.9	CYTH1	94.39
cg14024415	chr12	58004015	-2.104	1.22	0.0877	0.9	GEFT	41.76
cg21130958	chr8	75898238	0.5208	0.302	0.0877	0.9	CRISPLD1	92.07
cg08301102	chr19	16222398	-0.2521	0.1462	0.0877	0.9	RAB8A	3.19
cg05823693	chr16	1071402	-1.36	0.7886	0.0877	0.9		81.29
cg27224478	chr6	20620920	-2.909	1.687	0.0877	0.9	CDKAL1	73.27
cg25013184	chr1	10487953	-0.7252	0.4206	0.0877	0.9		88.04
cg03446008	chr4	38515027	-0.4639	0.269	0.0877	0.9		93.23
cg00380924	chr6	166967377	-0.3	0.174	0.0877	0.9	RPS6KA2	95.37
cg22458640	chr5	79703067	-1.435	0.8324	0.0877	0.9	ZFYVE16	67.68
cg06064297	chr16	14581967	-1.516	0.879	0.0877	0.9	PARN	86.15
cg00416645	chr2	217561367	-0.8307	0.4818	0.0877	0.9	IGFBP5	85.4
cg11430353	chr2	174881312	0.8252	0.4786	0.0877	0.9		79.43
cg02821855	chr6	8102132	0.2074	0.1203	0.0877	0.9	EEF1E1	2.81
cg19830192	chr3	59035660	0.6204	0.3598	0.0877	0.9	C3orf67	4.07
cg19016253	chr10	101945959	0.3234	0.1876	0.0877	0.9	ERLIN1	3.11
cg14381745	chrX	54471253	-0.9402	0.5454	0.0878	0.9	TSR2	90.75
cg02809570	chrX	28604226	-2.44	1.415	0.0878	0.9	IL1RAPL1	31.39
cg11302575	chr7	43769014	0.2984	0.1731	0.0878	0.9	C7orf44	2.91
cg09800748	chr12	39706834	-2.524	1.464	0.0878	0.9	KIF21A	82.37
cg24516901	chr2	225266801	-0.2888	0.1675	0.0878	0.9	FAM124B	3.19
cg04832318	chr3	185303823	0.6563	0.3807	0.0878	0.9	SENP2	5.72
cg19001871	chr6	16238672	-0.4268	0.2476	0.0878	0.9	GMPR	6.71
cg22124590	chr6	126081226	-1.702	0.987	0.0878	0.9	HEY2	73.02
cg15712057	chr2	19661795	-1.532	0.8886	0.0878	0.9		80.14
cg06261066	chr20	2360396	0.155	0.08989	0.0878	0.9	TGM6	2.71
cg09866104	chr10	128039279	-1.104	0.6405	0.0878	0.9	ADAM12	32.31
cg07176677	chr10	101771161	-1.772	1.028	0.0878	0.9	DNMBP	87.93
cg19407392	chr20	4665569	0.9575	0.5555	0.0878	0.9	PRNP	75.52
cg18815398	chr20	61506981	-3.054	1.772	0.0878	0.9		68.36
cg17518778	chr5	140071088	0.5881	0.3412	0.0878	0.9	HARS	3.59
cg08647685	chr1	43469434	-0.3588	0.2082	0.0878	0.9		94.01
cg17544177	chr10	103589245	-1.786	1.036	0.0878	0.9	KCNIP2	19.72
cg12893373	chr3	97677056	-0.9274	0.538	0.0878	0.9	MINA	86.92
cg11547696	chr8	142288508	-1.049	0.6084	0.0878	0.9		57.09
cg18882448	chr5	64859113	0.1944	0.1128	0.0878	0.9	PPWD1	2.95
cg11819305	chr1	117910798	0.8597	0.4987	0.0878	0.9	MAN1A2	9.67
cg12972064	chr3	171887393	-1.597	0.9265	0.0878	0.9	FNDC3B	78.21
cg20116579	chr17	7288001	-1.091	0.6327	0.0878	0.9	TNK1	75.65
cg13885043	chr15	64680295	-0.4032	0.2339	0.0878	0.9	TRIP4	5.88
cg17652998	chr10	101370592	0.6594	0.3825	0.0878	0.9	SLC25A28	91.84
cg25956097	chr10	44163499	-1.333	0.7734	0.0878	0.9		68.46
cg02974329	chr4	7799346	-0.415	0.2408	0.0878	0.9	AFAP1	95.61
cg15896259	chr8	23312661	1.026	0.5951	0.0878	0.9	ENTPD4	6.86
cg27255505	chr3	73737416	-1.572	0.9119	0.0878	0.9		87.75
cg13081720	chr5	150399890	-0.8235	0.4778	0.0878	0.9	GPX3	10.03
cg20939662	chr9	126777160	-0.8906	0.5167	0.0878	0.9	LHX2	12.43
cg12410273	chr9	88714903	-0.7322	0.4248	0.0878	0.9	GOLM1	13.06
cg22710398	chr6	86349279	0.7438	0.4315	0.0878	0.9	SYNCRIP	86.75
cg25193276	chr1	41901646	-2.624	1.522	0.0878	0.9		45.47
cg21863207	chr12	104234989	1.073	0.6224	0.0878	0.9	NT5DC3	7.42
cg01284721	chr15	40780499	0.6029	0.3498	0.0878	0.9		90.2
cg06809188	chr12	53242917	-0.6396	0.3711	0.0878	0.9	KRT78	92.58
cg03280026	chr7	112430707	-0.6797	0.3944	0.0878	0.9	TMEM168	16.05
cg02245794	chr8	38585881	-0.388	0.2251	0.0878	0.9	TACC1	5.77
cg22902891	chr2	220256401	-1.529	0.8872	0.0879	0.9		86.63
cg12769657	chr1	201140721	-0.1889	0.1096	0.0879	0.9		2.9
cg13172554	chr15	35917803	-1.119	0.6494	0.0879	0.9		88.68
cg01915822	chr8	145596918	0.5605	0.3252	0.0879	0.9	ADCK5	90.98
cg17664568	chr10	98346460	1.072	0.6219	0.0879	0.9	TM9SF3	6.97
cg02614660	chr2	219826532	-0.7639	0.4433	0.0879	0.9	CDK5R2	15.54
cg03856411	chr16	23410986	-0.2254	0.1308	0.0879	0.9	COG7	96.56
cg07797367	chr6	84136471	-1.703	0.9883	0.0879	0.9	ME1	86.47
cg05888433	chr14	20711344	-0.6682	0.3877	0.0879	0.9	OR11H4	91.48
cg12307557	chr7	120059583	-2.22	1.288	0.0879	0.9	KCND2	80.5
cg22268760	chr17	54756378	-2.065	1.198	0.0879	0.9		3.89
cg18366480	chr17	56477476	-1.683	0.9765	0.0879	0.9	RNF43	88.72
cg12168054	chr8	22560922	-1.285	0.7457	0.0879	0.9		27.02
cg23518541	chr3	25472652	-1.97	1.143	0.0879	0.9	RARB	72.24
cg18606327	chr4	185615412	-0.6694	0.3884	0.0879	0.9	MLF1IP	94.13
cg22221025	chr1	110186044	-0.5649	0.3278	0.0879	0.9		7.92
cg07337544	chr2	96013196	-1.244	0.722	0.0879	0.9	KCNIP3	69.59
cg01148073	chr16	82126267	0.8417	0.4885	0.0879	0.9	HSD17B2	76.49
cg22760287	chr11	107575901	0.5161	0.2995	0.0879	0.9		90.14
cg17152484	chr7	124405757	-0.3615	0.2098	0.0879	0.9	GPR37	3.84
cg07925085	chr19	48824622	-0.4961	0.2879	0.0879	0.9	CCDC114	5.61
cg16387141	chr6	26757842	-0.8767	0.5087	0.0879	0.9		11.73
cg26619043	chr17	66287492	-0.3532	0.2049	0.0879	0.9	ARSG	4.12
cg22187843	chr7	2395126	-0.1474	0.08556	0.0879	0.9	EIF3B	3.18
cg08401000	chr20	33680758	-0.343	0.199	0.0879	0.9	TRPC4AP	3.65
cg09624923	chr10	33244211	-0.7743	0.4493	0.0879	0.9	ITGB1	88.05
cg19787644	chr12	94532246	-1.256	0.7287	0.0879	0.9		90.14
cg11538417	chr6	31939825	0.3429	0.199	0.0879	0.9	DOM3Z	4.3
cg02360337	chr11	65627185	0.6093	0.3536	0.0879	0.9	MUS81	4.4
cg19696491	chr15	78857124	-1.534	0.8903	0.0879	0.9	CHRNA5	56.02
cg00021978	chr8	105476917	-0.9331	0.5415	0.0879	0.9	DPYS	91.5
cg08327277	chr6	32796216	-1.727	1.002	0.0879	0.9	TAP2	88.18
cg02643778	chr6	47281183	-2.273	1.319	0.0879	0.9		50.01
cg19848529	chr6	170483067	-0.5021	0.2914	0.0879	0.9		95.03
cg11884151	chr7	93728657	-1.665	0.9663	0.0879	0.9		86.33
cg13435432	chr6	108489292	0.9871	0.5728	0.0879	0.9	NR2E1	27.33
cg11347316	chr11	18343657	1.119	0.6494	0.0879	0.9	GTF2H1	12.4
cg22174623	chr1	6257379	-1.544	0.8962	0.0879	0.9	RPL22	80.96
cg18457851	chrX	40104514	-0.8503	0.4935	0.0879	0.9		22.76
cg22203628	chr11	69241075	3.951	2.293	0.0879	0.9		65.42
cg11948367	chr10	130833836	0.3762	0.2183	0.0879	0.9		4.5
cg15968979	chrX	153774927	1.022	0.5929	0.0879	0.9	IKBKG	15.49
cg22323067	chr19	2465617	0.508	0.2948	0.0879	0.9		92.94
cg16547382	chr4	40863050	-1.644	0.9543	0.0879	0.9	APBB2	79.82
cg18908499	chr1	247712237	0.257	0.1492	0.0879	0.9	C1orf150	3.75
cg24034568	chr3	184080707	-0.483	0.2803	0.0879	0.9	CLCN2	5.93
cg21526318	chr5	124487035	-1.574	0.9133	0.0879	0.9		88.43
cg07902983	chr19	39694477	2.111	1.225	0.0879	0.9	SYCN	59.57
cg02333960	chr7	1012935	-1.558	0.904	0.0879	0.9	COX19	82.93
cg18863595	chr3	6902845	-0.2444	0.1418	0.0879	0.9	GRM7	3.25
cg07186094	chr2	64068859	-0.1808	0.1049	0.0879	0.9	UGP2	3.16
cg10332296	chr1	42928798	0.2623	0.1522	0.0879	0.9		3.53
cg09906169	chr11	1005993	-1.403	0.8143	0.0879	0.9	AP2A2	87.03
cg13050766	chr1	63249793	0.8423	0.4888	0.0879	0.9	ATG4C	7.24
cg16759204	chr6	43456501	-1.308	0.7589	0.0879	0.9	TJAP1	87.33
cg00361025	chr7	39451576	-0.8229	0.4776	0.0879	0.9	POU6F2	91.61
cg14011486	chr1	26737247	-3.151	1.829	0.0879	0.9	LIN28	11.27
cg07958387	chr5	172069173	-0.8047	0.4671	0.0879	0.9	NEURL1B	30.45
cg24008884	chr11	44333192	-0.2035	0.1181	0.0879	0.9	ALX4	2.15
cg13317687	chr9	108418916	0.3714	0.2156	0.0879	0.9		4.01
cg12648931	chr5	36242542	4.257	2.471	0.088	0.9	C5orf33	9.93
cg01417313	chr1	210409662	0.4594	0.2666	0.088	0.9	SERTAD4	92.94
cg08162389	chr1	53686989	0.756	0.4388	0.088	0.9	C1orf123	87.77
cg21808287	chr2	217724937	-1.397	0.8108	0.088	0.9	TNP1	89.23
cg13606434	chr7	5464498	-1.329	0.7714	0.088	0.9	TNRC18	14.57
cg07071036	chr19	50014987	-1.298	0.7534	0.088	0.9	FCGRT	24.45
cg02805922	chrX	64255552	-0.9098	0.5281	0.088	0.9		24.98
cg27056418	chr1	120187351	-1.332	0.7729	0.088	0.9	ZNF697	89.14
cg21274136	chr15	69366047	-1.092	0.6337	0.088	0.9	MIR548H4	86.54
cg22007597	chrX	123506317	-2.081	1.208	0.088	0.9	SH2D1A	90.2
cg02604799	chr3	138231780	-0.6094	0.3537	0.088	0.9	CEP70	92.78
cg00997917	chr10	116445691	-0.7275	0.4223	0.088	0.9	ABLIM1	92.76
cg27336554	chr5	126986758	-1.646	0.9554	0.088	0.9	CTXN3	87.59
cg17035770	chr4	657538	0.5679	0.3297	0.088	0.9	PDE6B	4.87
cg24326232	chr4	119809975	-0.1588	0.09215	0.088	0.9	SYNPO2	2.75
cg12938320	chr3	137728909	-0.3892	0.2259	0.088	0.9	CLDN18	94.97
cg10976478	chr2	241263838	-1.026	0.5955	0.088	0.9		87.23
cg21246872	chr17	38295894	-1.224	0.7103	0.088	0.9	CASC3	61.95
cg23140965	chr3	1134005	-0.6538	0.3795	0.088	0.9	CNTN6	92.04
cg11806749	chr6	45345490	0.2457	0.1426	0.088	0.9	RUNX2	2.82
cg25401010	chr18	56529878	-1.435	0.8331	0.088	0.9	ZNF532	92.23
cg15852731	chr22	44208246	-0.1569	0.09108	0.088	0.9	EFCAB6	3.14
cg13665979	chr19	44620053	-1.324	0.7685	0.088	0.9	ZNF225	91.45
cg03788215	chr18	76757841	-0.7994	0.4641	0.088	0.9	SALL3	90.14
cg01604348	chr19	54663591	0.1481	0.086	0.088	0.9	LENG1	2.2
cg03938353	chr16	87740479	-0.5854	0.3398	0.088	0.9	LOC100129637	92.34
cg02017208	chr14	102547744	1.688	0.98	0.088	0.9	HSP90AA1	92.94
cg21637761	chr17	20107320	0.9319	0.541	0.088	0.9	CYTSB	86.25
cg03223072	chr10	116398913	1.661	0.9642	0.088	0.9	ABLIM1	70.85
cg08282960	chr11	111955637	-1.727	1.003	0.088	0.9	TIMM8B	87.33
cg09643313	chr7	94537893	0.6034	0.3503	0.088	0.9	PPP1R9A	4.55
cg01395541	chr6	34524766	-9.393	5.453	0.088	0.9	SPDEF	66.96
cg08911237	chr12	104750418	0.4147	0.2407	0.088	0.9		93.5
cg20245520	chr7	157185279	0.8309	0.4823	0.088	0.9	DNAJB6	86.33
cg20904010	chr22	33402393	0.7229	0.4197	0.088	0.9	SYN3	90.45
cg06488615	chr7	51103766	-1.231	0.7146	0.088	0.9	COBL	89.75
cg11904686	chr3	52811517	-0.6312	0.3664	0.088	0.9	ITIH1	91.05
cg10019720	chr6	37628686	-3.319	1.927	0.088	0.9	MDGA1	75.8
cg13331300	chr10	118764521	0.616	0.3576	0.088	0.9	KIAA1598	4.2
cg22136013	chr6	33091591	-0.8118	0.4713	0.088	0.9	HLA-DPB2	92.29
cg05785481	chr1	38509934	-1.665	0.9668	0.088	0.9	POU3F1	36.46
cg05280932	chr6	88045306	-1.586	0.9205	0.088	0.9	C6orf162	87.87
cg07951602	chr4	23729861	-6.81	3.953	0.088	0.9		83.83
cg09154880	chr6	32813715	1.169	0.6787	0.088	0.9	TAP1	82.94
cg13576946	chr20	61158340	-0.9657	0.5606	0.088	0.9	C20orf166	89.14
cg25077777	chr8	144676885	0.8191	0.4755	0.088	0.9	EEF1D	87.96
cg09425604	chr15	77177353	-0.9617	0.5583	0.088	0.9	SCAPER	92.53
cg05775032	chr13	62516163	-0.6903	0.4008	0.088	0.9		92.04
cg14980260	chr7	38720626	-0.523	0.3036	0.088	0.9		91.06
cg15862809	chrX	9584593	-2.586	1.501	0.088	0.9	TBL1X	78.97
cg17610889	chr3	177464075	-0.4939	0.2867	0.088	0.9		93.77
cg19659388	chr10	89623076	0.7442	0.432	0.088	0.9	PTEN	4.85
cg25826098	chr9	35665465	0.385	0.2235	0.088	0.9	C9orf100	4.12
cg10529757	chr22	30783362	-0.2098	0.1218	0.088	0.9	RNF215	3.19
cg12297619	chr20	32308323	-0.1691	0.09818	0.088	0.9	PXMP4	2.85
cg25631092	chr3	17785312	-1.659	0.9631	0.088	0.9	TBC1D5	87.21
cg02020616	chr1	33744259	-1.074	0.6238	0.088	0.9	ZNF362	92.27
cg10647445	chr4	138974368	1.58	0.9172	0.088	0.9		82.53
cg06335372	chr3	42806748	0.5845	0.3393	0.088	0.9	CCDC13	90.06
cg17771031	chr20	44875334	0.2781	0.1615	0.088	0.9	CDH22	4.49
cg16928335	chrX	123479823	-1.435	0.8331	0.088	0.9	SH2D1A	76.11
cg08378505	chr17	73127297	0.126	0.07313	0.088	0.9	NT5C	2.17
cg12987910	chr20	3641131	-1.117	0.6484	0.088	0.9	GFRA4	21.18
cg20449074	chr7	10658637	1.065	0.6181	0.088	0.9		82.77
cg12588476	chr7	99647494	-0.9252	0.5371	0.088	0.9	ZSCAN21	9.96
cg11315081	chr13	22651243	-1.227	0.7125	0.088	0.9		93.42
cg03004985	chr3	46735695	-1.575	0.9147	0.088	0.9	ALS2CL	54.92
cg21983151	chr7	40175036	-0.7772	0.4512	0.0881	0.9	C7orf10	25.15
cg19276371	chr2	74590743	0.5566	0.3232	0.0881	0.9	DCTN1	92.17
cg14547461	chr8	48176671	1.424	0.8267	0.0881	0.9	KIAA0146	66.87
cg10576032	chr17	80917628	-0.2043	0.1186	0.0881	0.9	B3GNTL1	97.46
cg10536898	chr5	50673227	-1.517	0.881	0.0881	0.9		35.82
cg11824369	chr6	13574863	-0.1238	0.07186	0.0881	0.9	SIRT5	2.18
cg23877497	chr6	158838943	-0.9655	0.5606	0.0881	0.9	TULP4	91.75
cg06545200	chr2	11009092	-0.919	0.5336	0.0881	0.9		92.58
cg16716345	chr6	34216949	-0.1365	0.07924	0.0881	0.9	C6orf1	2.84
cg05930400	chr1	36273677	-0.4799	0.2786	0.0881	0.9	EIF2C4	4.29
cg12076551	chr7	121955441	-1.707	0.9911	0.0881	0.9		12.4
cg15348972	chr12	4383076	-0.5724	0.3323	0.0881	0.9	CCND2	5.21
cg06854502	chr1	19923593	-0.4936	0.2866	0.0881	0.9	C1orf151	5.37
cg08662116	chr1	2271104	0.4024	0.2336	0.0881	0.9	MORN1	95.23
cg08158076	chr1	90287038	1.478	0.8585	0.0881	0.9	LRRC8D	6.02
cg21624228	chr11	65372226	0.7755	0.4503	0.0881	0.9	MAP3K11	85.92
cg26930584	chr1	225616198	-0.3825	0.2221	0.0881	0.9	LBR	5.96
cg26256793	chr1	103574469	-1.368	0.7942	0.0881	0.9	COL11A1	15.82
cg01275632	chr2	242605362	0.5437	0.3157	0.0881	0.9	ATG4B	92.28
cg16732769	chr16	89973661	0.7444	0.4322	0.0881	0.9	TCF25	87.86
cg14219696	chr2	105654123	-0.474	0.2753	0.0881	0.9	MRPS9	7.09
cg07245635	chr1	153519152	-0.7279	0.4227	0.0881	0.9	S100A4	90.24
cg19609923	chr20	30421774	0.7294	0.4236	0.0881	0.9	MYLK2	87.43
cg24550212	chr20	45170494	-2.377	1.38	0.0881	0.9	C20orf123	79.33
cg05919314	chr14	64936525	-1.763	1.024	0.0881	0.9	AKAP5	87.12
cg26478992	chr9	95245965	-0.393	0.2282	0.0881	0.9	CENPP	94.98
cg09991710	chr1	37472559	-1	0.5809	0.0881	0.9	GRIK3	85.41
cg22370694	chr1	228395660	-1.02	0.5925	0.0881	0.9	OBSCN	34.07
cg12159995	chr11	70398671	-0.8118	0.4714	0.0881	0.9	SHANK2	89.88
cg09971184	chr1	2276456	-0.4408	0.256	0.0881	0.9	MORN1	93.66
cg15601195	chr17	65498589	0.3647	0.2118	0.0881	0.9	PITPNC1	94.5
cg13504976	chr14	102378914	-1.135	0.6591	0.0881	0.9	PPP2R5C	90.85
cg01172899	chr2	230933751	-1.096	0.6362	0.0881	0.9	SLC16A14	17.15
cg07352834	chr11	57364100	0.7228	0.4197	0.0881	0.9	SERPING1	87.56
cg00979231	chr2	236719867	-0.8014	0.4654	0.0881	0.9	AGAP1	92.48
cg00095526	chr1	201081686	-1.223	0.71	0.0881	0.9	CACNA1S	70.18
cg05930162	chr1	46152207	0.5847	0.3395	0.0881	0.9	GPBP1L1	8.92
cg14776943	chr17	42201167	0.3369	0.1956	0.0881	0.9	HDAC5	3.06
cg07998236	chr7	44152548	3.834	2.226	0.0881	0.9	AEBP1	74.74
cg16354520	chr1	152671707	-0.9531	0.5535	0.0881	0.9	LCE2A	87.53
cg17510133	chr11	17298268	-0.1246	0.07235	0.0881	0.9	NUCB2	1.6
cg05813221	chr6	29629988	-3.43	1.992	0.0881	0.9	MOG	56.97
cg11264584	chr11	15135663	-1.038	0.6026	0.0881	0.9	INSC	86.83
cg26509402	chr22	43411499	0.466	0.2706	0.0881	0.9		4.26
cg27518860	chr1	35250839	-2.157	1.253	0.0881	0.9	GJB3	77.05
cg18120808	chr4	164088659	-1.2	0.6966	0.0881	0.9	NAF1	88.42
cg02680050	chr12	133179887	-2.38	1.382	0.0881	0.9		52.33
cg16411101	chr1	54831653	-0.5771	0.3351	0.0881	0.9	SSBP3	93.42
cg16548265	chr16	30435302	-0.695	0.4036	0.0881	0.9	DCTPP1	92.41
cg25185057	chr22	20073996	-1.314	0.7632	0.0881	0.9	DGCR8	89.7
cg23867673	chr10	73404170	-1.739	1.01	0.0882	0.9	CDH23	81.89
cg20587168	chr19	8808829	-2	1.161	0.0882	0.9	ACTL9	32.5
cg08941098	chr7	141244370	-1.856	1.078	0.0882	0.9		84.96
cg02858826	chr14	75389222	-0.4291	0.2492	0.0882	0.9	RPS6KL1	93.27
cg09146813	chr5	178286626	-1.278	0.7425	0.0882	0.9	ZNF354B	84.91
cg13731808	chr9	138250282	-1.059	0.615	0.0882	0.9		87.94
cg11708784	chr1	26012082	-0.837	0.4861	0.0882	0.9	MAN1C1	79.87
cg27207500	chr12	133317906	-0.5194	0.3016	0.0882	0.9	ANKLE2	94.62
cg05894719	chr11	1989899	-1.214	0.7051	0.0882	0.9		85.85
cg04238983	chr11	65210600	-1.73	1.005	0.0882	0.9	MIR612	31.31
cg10716548	chr6	1802524	-1.76	1.022	0.0882	0.9	GMDS	88.89
cg25014180	chr6	100036671	0.5673	0.3295	0.0882	0.9		6.01
cg20339859	chr10	133811612	-1.437	0.8347	0.0882	0.9		65.61
cg23380270	chr19	8942666	-0.1418	0.08235	0.0882	0.9		2.72
cg02018076	chr16	51175381	-0.812	0.4716	0.0882	0.9	SALL1	87.08
cg12784172	chr15	43661957	0.7568	0.4396	0.0882	0.9	TUBGCP4	84.22
cg17316747	chr2	218149237	-1.907	1.108	0.0882	0.9	DIRC3	82.9
cg09387102	chr17	58042254	0.4282	0.2487	0.0882	0.9	RNFT1	3.67
cg27583169	chr3	63898515	0.5659	0.3287	0.0882	0.9	ATXN7	5.31
cg00116234	chr9	18474243	-0.5514	0.3203	0.0882	0.9	ADAMTSL1	7.7
cg23779621	chr8	91657772	0.7272	0.4224	0.0882	0.9	TMEM64	5.33
cg01548340	chr11	64826553	1.414	0.8214	0.0882	0.9	NAALADL1	76.82
cg01967934	chr3	49295011	-0.6872	0.3991	0.0882	0.9	CCDC36	92.07
cg22510032	chr4	18024407	1.227	0.7127	0.0882	0.9	LCORL	12.94
cg16449649	chr3	158290728	-1.075	0.6243	0.0882	0.9	MLF1	81.51
cg25117315	chr12	68196566	-0.6319	0.3671	0.0882	0.9		92.28
cg04432599	chr17	4835608	-1.12	0.6507	0.0882	0.9	GP1BA	59.11
cg12231246	chr17	27346732	-2.521	1.464	0.0882	0.9		30.63
cg26810925	chr12	76440880	-2.432	1.413	0.0882	0.9	NAP1L1	84.1
cg08037420	chr3	172428855	0.374	0.2172	0.0882	0.9	NCEH1	3.16
cg24413778	chr13	110977981	-0.8231	0.4781	0.0882	0.9	COL4A2	15.93
cg22540129	chr7	134855664	-1.1	0.6392	0.0882	0.9	C7orf49	27.76
cg15759338	chr4	74719046	1.631	0.9476	0.0882	0.9	PF4V1	40.21
cg21483999	chr15	72476373	-0.9073	0.527	0.0882	0.9	GRAMD2	82.93
cg26852992	chr5	176110281	-0.8234	0.4783	0.0882	0.9		89.12
cg08373809	chr3	2552370	-1.014	0.5891	0.0882	0.9	CNTN4	92.15
cg08585614	chr13	114890416	1.869	1.086	0.0882	0.9	RASA3	79.9
cg26390512	chr6	6714166	1.022	0.594	0.0882	0.9		88.28
cg04452534	chr5	56133370	-1.447	0.8404	0.0882	0.9	MAP3K1	86.76
cg27114086	chr1	155658701	0.7025	0.4081	0.0882	0.9	YY1AP1	5.04
cg18319921	chr5	128796754	-0.3546	0.206	0.0882	0.9	ADAMTS19	4.34
cg23819679	chr1	150266488	0.4659	0.2707	0.0882	0.9	MRPS21	4.65
cg14580628	chr5	43602116	-2.028	1.178	0.0882	0.9	NNT	31.69
cg24238265	chr17	47208515	-0.5089	0.2956	0.0882	0.9	B4GALNT2	92.54
cg08280368	chr14	71110536	1.812	1.052	0.0882	0.9	TTC9	78.09
cg07048504	chr1	55829278	1.569	0.9114	0.0882	0.9		69.7
cg09205384	chr11	66204251	-0.7205	0.4186	0.0882	0.9	MRPL11	89.97
cg20582779	chr1	222721375	-1.221	0.7094	0.0882	0.9	HHIPL2	59.27
cg19654061	chr2	233243398	0.3796	0.2205	0.0883	0.9	ALPP	96.2
cg06297318	chr6	127667691	-1.964	1.141	0.0883	0.9		82.48
cg14886640	chr14	50103224	-1.233	0.7162	0.0883	0.9	C14orf104	89.28
cg13809026	chr7	63667330	-0.7567	0.4396	0.0883	0.9	ZNF735	93.02
cg26658728	chr16	66638210	0.5954	0.3459	0.0883	0.9	CMTM3	3.33
cg24110184	chr3	50715432	-1.765	1.025	0.0883	0.9	DOCK3	86.13
cg02465761	chr8	6735510	-1.69	0.9819	0.0883	0.9	DEFB1	43.6
cg06817917	chr10	88515527	-0.5675	0.3297	0.0883	0.9	BMPR1A	8.69
cg03458455	chr6	167026505	1.041	0.6046	0.0883	0.9	RPS6KA2	85.35
cg01404464	chr17	78231519	-0.8617	0.5006	0.0883	0.9		84.69
cg04423542	chr6	30293581	0.453	0.2632	0.0883	0.9	TRIM39	3.68
cg02543249	chr2	176867176	0.3309	0.1922	0.0883	0.9	KIAA1715	3.31
cg21987515	chr4	153274118	-1.514	0.8795	0.0883	0.9	FBXW7	65.17
cg11893652	chr9	131102639	-0.3108	0.1806	0.0883	0.9	SLC27A4	4.2
cg23013564	chr13	114786887	0.5698	0.3311	0.0883	0.9	RASA3	91.32
cg20318829	chr1	67028925	-0.6583	0.3825	0.0883	0.9	SGIP1	90.83
cg20747577	chr7	26897253	-0.8659	0.5031	0.0883	0.9	SKAP2	6.66
cg18915143	chr5	149323959	0.5732	0.333	0.0883	0.9	PDE6A	92.36
cg17158762	chr1	204518670	-0.5761	0.3347	0.0883	0.9	MDM4	93.05
cg02689238	chr2	101598906	-1.225	0.7116	0.0883	0.9	NPAS2	82.71
cg12980127	chr5	2129874	-2.773	1.611	0.0883	0.9		29.61
cg23076798	chr22	44347377	0.5838	0.3392	0.0883	0.9		91.68
cg19245228	chr6	12012242	-0.8499	0.4938	0.0883	0.9	HIVEP1	11.79
cg03335624	chr5	73934942	1.699	0.9871	0.0883	0.9	ENC1	46.7
cg02685484	chr11	67203360	0.8903	0.5173	0.0883	0.9	PTPRCAP	69.72
cg00494761	chr2	86564659	-0.5444	0.3163	0.0883	0.9	REEP1	5.45
cg24073466	chr10	60937031	-0.3624	0.2106	0.0883	0.9	PHYHIPL	4.76
cg26638444	chr5	150400180	-0.3568	0.2073	0.0883	0.9	GPX3	3.56
cg25548116	chr6	169083625	-0.7647	0.4444	0.0883	0.9		87.77
cg20419110	chr6	43478491	-1.228	0.7136	0.0883	0.9	C6orf154	76.98
cg12297329	chr5	152029980	-2.803	1.629	0.0883	0.9		87.74
cg24935217	chr11	34517699	0.2961	0.172	0.0883	0.9	ELF5	95.84
cg08051224	chr14	34066938	-0.562	0.3265	0.0883	0.9	NPAS3	93.25
cg00979582	chr10	976940	-0.9775	0.568	0.0883	0.9		9.69
ch.9.16291106F	chr9	16301106	0.1467	0.08523	0.0883	0.9		2.09
cg19879471	chr8	82394653	-2.519	1.464	0.0883	0.9	FABP4	83.04
cg13219564	chr2	46926944	-0.2	0.1162	0.0883	0.9	SOCS5	3.8
cg04311699	chr1	161287640	-1.649	0.9582	0.0883	0.9	SDHC	91.87
cg07774691	chr5	57789545	-0.7663	0.4453	0.0883	0.9	GAPT	93.58
cg18242103	chr14	52734253	-0.7912	0.4598	0.0883	0.9	PTGDR	17.25
cg10392721	chr14	71107931	0.4964	0.2884	0.0883	0.9	TTC9	5.92
cg12233833	chr10	830825	-1.059	0.6152	0.0883	0.9		8.45
cg00334821	chr7	73508994	0.5984	0.3477	0.0883	0.9	LIMK1	3.18
cg02537941	chr13	24793488	-1.707	0.992	0.0883	0.9	SPATA13	87.62
ch.10.6667087F	chr10	6627081	1.685	0.9789	0.0883	0.9		16.19
cg22705602	chr4	152727874	-3.877	2.253	0.0883	0.9		46.37
cg22611120	chr1	20307906	-0.7322	0.4255	0.0883	0.9	PLA2G2A	88.66
cg17014095	chr1	114038217	-2.25	1.308	0.0883	0.9	MAGI3	85.03
cg06721137	chr15	27643990	-0.9197	0.5344	0.0883	0.9	GABRG3	89.71
cg06616512	chr14	96692187	-0.6187	0.3595	0.0883	0.9	BDKRB2	10.74
cg22430734	chr17	35849794	0.8574	0.4982	0.0883	0.9	DUSP14	4.83
cg15339688	chr10	84002713	-1.044	0.6067	0.0883	0.9	NRG3	86.59
cg23275914	chr1	1114914	-1.237	0.719	0.0883	0.9	TTLL10	82.34
cg14875171	chr2	50574196	-0.2732	0.1588	0.0883	0.9	NRXN1	3.48
cg21808981	chr7	92220582	-1.764	1.025	0.0883	0.9	FAM133B	87.63
cg15240149	chr10	111035423	-0.4246	0.2467	0.0883	0.9		93.9
cg09260773	chr1	119529266	-0.4595	0.267	0.0883	0.9	TBX15	8.59
cg03916002	chr5	132072728	-0.4891	0.2842	0.0884	0.9	KIF3A	8.07
cg07968770	chr16	21170927	-0.4668	0.2713	0.0884	0.9	TMEM159	5.55
cg07728507	chr16	88349782	-0.8773	0.5099	0.0884	0.9		86.88
cg04913265	chr11	133939627	-2.434	1.414	0.0884	0.9	JAM3	14.1
cg27012424	chr18	3773224	-1.004	0.5835	0.0884	0.9	DLGAP1	91.15
cg08555160	chr16	69166339	-0.5656	0.3287	0.0884	0.9	CHTF8	5.95
cg05882699	chr10	126840591	-0.4554	0.2647	0.0884	0.9	CTBP2	5.39
cg20436037	chr20	33879989	-0.1576	0.09161	0.0884	0.9	FAM83C	98.36
cg04173432	chrX	114423864	0.9136	0.5309	0.0884	0.9	RBMXL3	90.12
cg07475885	chr2	85107320	0.2419	0.1406	0.0884	0.9	C2orf89	3.56
cg19734327	chr13	112272366	-0.4601	0.2674	0.0884	0.9		93.88
cg17914835	chr18	46387191	0.4128	0.2399	0.0884	0.9	KIAA0427	92.59
cg01925397	chr22	45636477	-0.2901	0.1686	0.0884	0.9	C22orf9	3.57
cg20317738	chr1	9749717	0.745	0.433	0.0884	0.9	PIK3CD	8.05
cg26514430	chr5	140249080	-1.996	1.16	0.0884	0.9	PCDHA6	43.02
cg03647724	chr16	10480289	-1.185	0.6886	0.0884	0.9		11
cg24361620	chr11	45868787	0.2186	0.127	0.0884	0.9	CRY2	3.27
cg02861504	chr1	207144367	1.496	0.8697	0.0884	0.9	FCAMR	73.22
cg00702546	chr18	24132138	-2.336	1.358	0.0884	0.9	KCTD1	64
cg01876809	chr1	232769582	-9.498	5.52	0.0884	0.9		57.56
cg24295300	chr19	4043300	0.3168	0.1841	0.0884	0.9		96.63
cg13760935	chr11	130013094	0.3609	0.2098	0.0884	0.9	APLP2	94.59
cg15731816	chr14	75230414	0.5384	0.3129	0.0884	0.9	YLPM1	4.04
cg03189075	chr6	30127997	-0.8787	0.5107	0.0884	0.9	TRIM10	78.73
cg17920099	chr5	14665505	0.1998	0.1161	0.0884	0.9	FAM105B	3.37
cg04341202	chr2	68694654	-0.6533	0.3797	0.0884	0.9	APLF	7.47
cg04685459	chr3	52273525	-0.5648	0.3283	0.0884	0.9	TWF2	10.34
cg16206520	chr2	28002351	-2.22	1.29	0.0884	0.9	MRPL33	78.56
cg24241928	chr4	154711099	-0.9418	0.5474	0.0884	0.9	SFRP2	17.84
cg04403868	chr21	44312851	-1.022	0.5942	0.0884	0.9	NDUFV3	12.83
cg00950385	chr17	745746	-0.3241	0.1884	0.0884	0.9	NXN	94.27
cg03351003	chr16	75272306	-1.029	0.5983	0.0884	0.9	BCAR1	84.01
cg09972569	chr2	231712971	-2.067	1.202	0.0884	0.9		28.15
cg09036127	chr2	74375193	-0.1043	0.06061	0.0884	0.9	BOLA3	1.95
cg26683639	chr6	30653755	1.095	0.6364	0.0884	0.9	KIAA1949	15.92
cg09049436	chr5	178854758	-0.3152	0.1832	0.0884	0.9		93.78
cg06952307	chr17	47287974	0.2119	0.1232	0.0884	0.9	ABI3	3.22
cg01101527	chr3	176080292	-1.966	1.143	0.0884	0.9		91.85
cg10963440	chr10	42607695	-2.979	1.732	0.0884	0.9		75.29
cg04366385	chr4	78980382	-1.116	0.6486	0.0884	0.9	FRAS1	14.29
cg05744073	chr17	1953268	1.583	0.92	0.0884	0.9	MIR132	6.03
cg13453110	chr8	144278714	-1.509	0.8772	0.0884	0.9		86.05
cg02772266	chr12	4060781	1.594	0.9267	0.0884	0.9		80.51
cg06103613	chr11	94467343	-1.395	0.811	0.0884	0.9		89.62
cg08943116	chr1	163380628	0.8253	0.4797	0.0884	0.9		80.72
cg26311666	chr12	93099395	-1.444	0.8396	0.0884	0.9	C12orf74	88.73
cg26095478	chr22	46377526	1.842	1.071	0.0884	0.9		76.81
cg27381194	chr2	96932018	-0.7248	0.4213	0.0884	0.9	CIAO1	8.91
cg24775832	chr6	75953667	-0.2005	0.1165	0.0884	0.9	COX7A2	3.73
cg12087432	chr19	18747704	-0.195	0.1134	0.0884	0.9	KLHL26	3.38
cg01745789	chr7	127911866	2.095	1.218	0.0884	0.9		29.88
cg10633746	chr17	18164442	0.8397	0.4882	0.0884	0.9	SMCR7	7.25
cg05156850	chr2	88355134	-2.284	1.328	0.0884	0.9	KRCC1	26.55
cg07100595	chr3	56503840	-0.5035	0.2927	0.0885	0.9	ERC2	94.48
cg13959595	chr9	139910220	-0.1636	0.09511	0.0885	0.9	ABCA2	98.72
cg07341534	chr2	240071233	-0.5306	0.3085	0.0885	0.9	HDAC4	92.59
cg20979003	chr3	141205767	-0.3329	0.1935	0.0885	0.9	RASA2	5.73
cg05987030	chr3	137834655	0.5131	0.2983	0.0885	0.9	DZIP1L	7.13
cg15711288	chr3	150500902	0.8428	0.4899	0.0885	0.9		83.24
cg12396523	chr8	116680127	-0.3013	0.1752	0.0885	0.9	TRPS1	3.38
cg10537269	chr14	58894458	0.2902	0.1687	0.0885	0.9	KIAA0586	4.42
cg00849148	chr4	186951273	-1.237	0.7192	0.0885	0.9		45.33
cg17304084	chr8	22133356	-0.7773	0.4519	0.0885	0.9	PIWIL2	91.47
cg01899074	chr7	47520711	-1.108	0.6444	0.0885	0.9	TNS3	89.99
cg17420619	chr11	46702510	0.2845	0.1654	0.0885	0.9	ARHGAP1	96.38
cg03191149	chrX	106161946	-0.8806	0.5119	0.0885	0.9	CLDN2	83.96
cg20552752	chr15	90895281	0.4873	0.2833	0.0885	0.9	ZNF774	5.97
cg06520258	chr11	118436842	0.6383	0.3711	0.0885	0.9	C11orf60	5.78
cg07460095	chr3	132373398	-0.4424	0.2572	0.0885	0.9	UBA5	93.71
cg25512566	chr5	134789129	-1.993	1.159	0.0885	0.9	TIFAB	91.27
cg02230133	chr8	143424799	0.8135	0.473	0.0885	0.9	TSNARE1	91.04
cg05977259	chr2	48133053	-0.8501	0.4943	0.0885	0.9	FBXO11	8.03
cg20708516	chr8	37773605	-1.08	0.6278	0.0885	0.9		47.75
cg10623334	chr15	41276343	0.3771	0.2193	0.0885	0.9	INO80	93.85
cg09339907	chr17	48448140	-0.6675	0.3881	0.0885	0.9	MRPL27	88.14
cg19690403	chr12	117470568	-0.9715	0.5648	0.0885	0.9		23.58
cg18462168	chr15	22892545	0.4976	0.2893	0.0885	0.9	CYFIP1	4.22
cg09698395	chr3	138109298	1.4	0.8142	0.0885	0.9	MRAS	71.87
cg05374238	chr1	57285466	-1.924	1.119	0.0885	0.9	C1orf168	49.26
cg10725843	chr22	22055412	-2.22	1.291	0.0885	0.9	YPEL1	85.19
cg20766467	chr3	184097946	-0.4492	0.2612	0.0885	0.9	CHRD	5.81
cg15003124	chr2	176016421	-1.667	0.9694	0.0885	0.9	ATF2	87.98
cg23651872	chr17	77924733	-2.709	1.575	0.0885	0.9	TBC1D16	11.94
cg00055292	chr7	4846846	-0.9567	0.5563	0.0885	0.9	RADIL	81.28
cg13785123	chr1	8931135	2.339	1.36	0.0885	0.9	ENO1	67.61
cg27586410	chr17	80818684	-0.1373	0.07984	0.0885	0.9	TBCD	98.01
cg12359114	chr11	63706246	0.5773	0.3357	0.0885	0.9	NAA40	4.43
cg21425232	chr22	42947198	0.9214	0.5358	0.0885	0.9		79.25
cg10673134	chr4	185913724	0.5593	0.3252	0.0885	0.9		90.31
cg20699780	chr17	935017	-2.25	1.308	0.0885	0.9	ABR	73.7
cg00886182	chr2	23658462	-0.5992	0.3484	0.0885	0.9	KLHL29	89.91
cg22095128	chr13	33754450	-2.717	1.58	0.0885	0.9	STARD13	86.02
cg04248312	chr19	17393744	1.489	0.8661	0.0885	0.9	ANKLE1	11.91
cg05678749	chr15	27216819	-0.6174	0.359	0.0885	0.9	GABRG3	6.09
cg04921335	chr17	44790735	-0.573	0.3332	0.0885	0.9	NSF	93.35
cg08903855	chr1	37056769	-0.8007	0.4656	0.0885	0.9		8.03
cg24516367	chr2	48668603	0.3846	0.2236	0.0885	0.9	KLRAQ1	3.46
cg18976437	chr1	9712576	-0.213	0.1239	0.0885	0.9	PIK3CD	2.22
cg25874034	chr17	7982898	0.2426	0.1411	0.0885	0.9	ALOX12B	2.78
cg15080754	chr18	499887	-1.218	0.7085	0.0885	0.9	COLEC12	6.69
cg15670865	chr22	38531137	0.4967	0.2888	0.0885	0.9	PLA2G6	92.48
cg27003951	chr16	11350045	-1.075	0.6251	0.0885	0.9	SOCS1	10.64
cg24880787	chrX	144903661	-1.011	0.5878	0.0885	0.9	SLITRK2	22.17
cg20996164	chr8	81490377	-0.1349	0.07842	0.0885	0.9		2.31
cg00966925	chr22	38476308	0.8121	0.4722	0.0885	0.9	SLC16A8	87.04
cg14949649	chr12	109915082	0.2885	0.1678	0.0885	0.9	UBE3B	4.39
cg02204148	chr8	22102097	-0.3052	0.1775	0.0886	0.9	POLR3D	4.19
cg24837411	chr18	9334488	-0.2618	0.1522	0.0886	0.9	TWSG1	4.37
cg11033697	chr4	177305431	-2.224	1.293	0.0886	0.9		85.03
cg02050202	chr5	179104144	0.9086	0.5284	0.0886	0.9		89.83
cg24460563	chr2	46525678	0.7298	0.4244	0.0886	0.9	EPAS1	5.75
cg04680393	chr6	168686460	2.963	1.723	0.0886	0.9		73.83
cg01692978	chr16	86860774	-1.946	1.131	0.0886	0.9		36.53
cg09762907	chr6	42290256	-1.102	0.6407	0.0886	0.9	TRERF1	90.79
cg15805053	chr15	76351942	-0.2355	0.1369	0.0886	0.9	C15orf27	4.3
cg24194201	chr10	120460797	-1.823	1.06	0.0886	0.9	C10orf46	83.25
cg01834151	chr15	52971181	-0.76	0.442	0.0886	0.9	KIAA1370	8.33
cg14364472	chr9	139394549	-0.2641	0.1536	0.0886	0.9	NOTCH1	98.03
cg01566460	chr1	6612221	-0.494	0.2873	0.0886	0.9	NOL9	93.24
cg07244076	chr4	183084497	-1.41	0.8197	0.0886	0.9		70.58
cg17691988	chr4	108586594	-0.3498	0.2035	0.0886	0.9	PAPSS1	94.25
cg21845182	chr3	122650746	-0.5987	0.3482	0.0886	0.9	SEMA5B	92.26
cg23466916	chr2	192543328	-0.3716	0.2161	0.0886	0.9	OBFC2A	4.48
cg06368429	chr7	98778343	1.421	0.8265	0.0886	0.9	KPNA7	75.06
cg12085600	chr6	20772028	-0.7769	0.4518	0.0886	0.9	CDKAL1	93.65
cg14798754	chr18	24221245	-0.3889	0.2262	0.0886	0.9	KCTD1	94.11
cg13196806	chr10	133996309	-0.9109	0.5298	0.0886	0.9	JAKMIP3	83.5
cg11071534	chr7	127983900	0.1059	0.0616	0.0886	0.9	RBM28	1.51
cg16692757	chr10	88024572	-1.213	0.7053	0.0886	0.9	MIR346	73.28
cg00048178	chr6	13488257	-0.8201	0.477	0.0886	0.9	GFOD1	9.98
cg25367139	chr19	1961185	-0.841	0.4891	0.0886	0.9	CSNK1G2	90.25
cg05347456	chr16	89690262	-2.525	1.468	0.0886	0.9	DPEP1	38.84
cg11644349	chr3	184661427	-0.8478	0.4931	0.0886	0.9	VPS8	93.04
cg20896338	chr2	242448140	-0.2852	0.1659	0.0886	0.9	STK25	3.12
cg15588462	chr17	80567522	-1.059	0.6156	0.0886	0.9		90.9
cg01777121	chr3	55517224	-0.9877	0.5744	0.0886	0.9	WNT5A	19.86
cg23638518	chr6	39080067	-1.894	1.101	0.0886	0.9	C6orf64	82.79
cg15238694	chr12	119740840	-1.544	0.8978	0.0886	0.9	LOC144742	49.66
cg09693433	chr5	133702574	-0.2287	0.133	0.0886	0.9	CDKL3	4.1
cg08019736	chr11	115529822	-1.076	0.6261	0.0886	0.9		18.92
cg25326509	chr6	20024447	0.833	0.4845	0.0886	0.9		9.59
cg03960811	chr2	180308789	-2.291	1.332	0.0886	0.9	ZNF385B	70.9
cg21877473	chr15	44617767	-2.175	1.265	0.0886	0.9	CASC4	76.05
cg04787407	chr4	99916511	0.6697	0.3895	0.0886	0.9	METAP1	3.32
cg13864549	chrX	75649761	-0.987	0.5741	0.0886	0.9	MAGEE1	86.28
cg11324467	chr8	142047998	-1.264	0.7353	0.0886	0.9		56.48
cg09855728	chr14	31494594	-0.226	0.1315	0.0886	0.9	AP4S1	3.83
cg16644510	chr1	45672524	0.3672	0.2136	0.0886	0.9	ZSWIM5	3.08
cg26949694	chr11	27742060	-0.6064	0.3527	0.0886	0.9	BDNF	12.5
cg22812770	chr1	52195547	0.2682	0.156	0.0886	0.9	OSBPL9	2.52
cg18815957	chr11	85666533	-1.105	0.6427	0.0886	0.9		91.59
cg17448127	chr4	109541588	0.4146	0.2411	0.0886	0.9	RPL34	4.53
cg02767759	chr16	30366751	0.7852	0.4567	0.0886	0.9	CD2BP2	5.11
cg05608188	chr7	112430152	-0.2652	0.1542	0.0886	0.9	TMEM168	3.21
cg10036612	chr14	103410963	-1.153	0.6707	0.0886	0.9	CDC42BPB	78.34
cg15628498	chr15	53082902	-0.2179	0.1268	0.0886	0.9	ONECUT1	2.56
cg19726128	chr14	69564942	1.508	0.8772	0.0886	0.9	DCAF5	85.55
cg17642369	chr7	47783644	-1.329	0.7733	0.0886	0.9		12.48
cg13051302	chr15	37384042	-1.061	0.6174	0.0886	0.9	MEIS2	91.37
cg01792532	chr1	33284208	-0.9836	0.5722	0.0886	0.9	YARS	40.17
cg10709021	chr8	30890108	-0.9759	0.5677	0.0886	0.9	PURG	16.21
cg15084902	chr19	18385244	0.9102	0.5295	0.0886	0.9	KIAA1683	78.56
cg12565914	chr11	47270322	0.3684	0.2143	0.0886	0.9	ACP2	4.04
cg00610508	chr16	4013337	-1.832	1.065	0.0886	0.9	ADCY9	56.03
cg10121518	chr2	131794483	-1.097	0.6379	0.0886	0.9	ARHGEF4	78.16
cg01556246	chr8	8204802	-0.9422	0.5481	0.0886	0.9	PRAGMIN	12.66
cg16566353	chr3	37860954	-2.157	1.255	0.0887	0.9	ITGA9	83.81
cg15824700	chr4	149822936	-0.9953	0.579	0.0887	0.9		90.37
cg03737691	chr20	62681064	-0.9991	0.5812	0.0887	0.9	SOX18	17.19
cg01692842	chr11	134126364	1.739	1.011	0.0887	0.9	ACAD8	58.02
cg05222216	chr19	9093098	0.6474	0.3766	0.0887	0.9	MUC16	90.37
cg11626153	chr3	141456305	-1.242	0.7225	0.0887	0.9	RNF7	82.92
cg03631561	chr11	57414626	-0.4604	0.2678	0.0887	0.9	YPEL4	6.78
cg08342837	chr6	170492359	0.764	0.4444	0.0887	0.9		91.01
cg17389813	chr11	122060265	-1.556	0.9051	0.0887	0.9	LOC399959	87.52
cg14375772	chrX	120181969	-1.443	0.8397	0.0887	0.9	GLUD2	77.39
cg17656763	chr12	65927079	-1.083	0.6298	0.0887	0.9		89.5
cg14349023	chr9	44873816	2.499	1.454	0.0887	0.9		83.34
cg14425796	chr6	37321643	1.435	0.8349	0.0887	0.9	RNF8	13.29
cg16266492	chr10	135379461	-2.323	1.351	0.0887	0.9	SYCE1	77.63
cg03117540	chr1	3498927	-0.3395	0.1975	0.0887	0.9	MEGF6	94.61
cg18344740	chr6	26322291	-0.9902	0.5761	0.0887	0.9		40.95
cg00483100	chr7	150927849	-1.595	0.9281	0.0887	0.9		85.31
cg17127702	chr1	226594323	0.8896	0.5175	0.0887	0.9	PARP1	9.53
cg03852963	chr16	89557923	-0.3225	0.1876	0.0887	0.9	ANKRD11	4.39
cg26707887	chr5	67027311	-0.8916	0.5187	0.0887	0.9		91.89
cg02127411	chr6	32186496	-0.6639	0.3862	0.0887	0.9	NOTCH4	92.96
cg24192805	chr17	80333040	0.64	0.3724	0.0887	0.9	UTS2R	9.02
cg13656078	chr19	47104475	-0.1401	0.08152	0.0887	0.9	CALM3	2.63
cg19243788	chr21	47431526	-1.458	0.8482	0.0887	0.9		69.84
cg16850150	chr3	16490241	1.226	0.7135	0.0887	0.9	RFTN1	81.93
cg10936964	chr4	13549687	0.6059	0.3525	0.0887	0.9	LOC285548	6.72
cg17439800	chr1	208056493	1.711	0.9955	0.0887	0.9		59.38
cg18568657	chr3	48517026	-0.6536	0.3803	0.0887	0.9	SHISA5	91.33
cg09885622	chr5	1504991	-2.181	1.269	0.0887	0.9	LPCAT1	48.34
cg10595421	chr6	151710284	-1.472	0.8563	0.0887	0.9	ZBTB2	86.15
cg03596034	chr17	29297437	-1.051	0.6113	0.0887	0.9	RNF135	8.97
cg26458617	chr13	32889213	-0.5141	0.2991	0.0887	0.9	BRCA2	7.01
cg22098317	chr11	431659	0.9255	0.5385	0.0887	0.9	ANO9	91.72
cg01102826	chr4	1623797	-1.197	0.6966	0.0887	0.9		77.21
cg07216348	chr8	22213245	-0.9921	0.5772	0.0887	0.9	PIWIL2	90.15
cg21836370	chr12	85667451	-0.8531	0.4963	0.0887	0.9		15.97
cg02898293	chr20	25061762	-0.636	0.3701	0.0887	0.9	VSX1	14.21
cg20266320	chr1	6800814	-0.8067	0.4694	0.0887	0.9		90.96
cg23764900	chr11	8616102	-0.7677	0.4467	0.0887	0.9	STK33	10.17
cg21230493	chr8	26722496	0.7912	0.4604	0.0887	0.9	ADRA1A	7.96
cg05522554	chr8	41625190	-0.08714	0.0507	0.0887	0.9	ANK1	1.49
cg07530925	chr10	90564681	-0.7053	0.4104	0.0887	0.9	LIPM	92.01
cg17841992	chr7	150783132	0.5065	0.2947	0.0887	0.9	AGAP3	6.99
cg18356190	chr4	74964260	-1.254	0.7299	0.0887	0.9	CXCL2	24.14
cg12392916	chr12	6772545	0.2416	0.1406	0.0887	0.9	ING4	2.67
cg01630362	chr11	71163528	0.7112	0.4138	0.0887	0.9	NADSYN1	7.94
cg16699861	chr16	30429204	-0.3605	0.2098	0.0887	0.9	ZNF771	3.25
cg25875049	chr15	43531947	-1.514	0.8807	0.0887	0.9	TGM5	35.26
cg24305797	chr16	9185438	0.3294	0.1917	0.0887	0.9	C16orf72	4.02
cg11813617	chr7	91876047	0.2718	0.1582	0.0887	0.9	KRIT1	3.42
cg21340944	chr2	18742473	1.661	0.9665	0.0887	0.9	RDH14	79.26
cg18317589	chr6	89789643	0.4185	0.2435	0.0887	0.9	PNRC1	4.29
cg05819912	chr4	170945459	-1.117	0.6501	0.0887	0.9	MFAP3L	91.67
cg19017185	chr19	4199797	-1.283	0.7464	0.0888	0.9	ANKRD24	72.26
cg26342177	chr22	36113512	-0.4415	0.2569	0.0888	0.9	APOL5	93.55
cg05965700	chr16	81110094	-1.096	0.638	0.0888	0.9	C16orf46	46.49
cg24854175	chr5	138126560	-1.387	0.8068	0.0888	0.9	CTNNA1	86.77
cg22055513	chr19	54106593	-1.694	0.9855	0.0888	0.9	LOC284379	84.7
cg02965157	chr1	40350001	0.6386	0.3716	0.0888	0.9	TRIT1	89.03
cg09532575	chr6	119224709	-1.248	0.7263	0.0888	0.9	ASF1A	89.71
cg22051124	chr17	16472799	-0.6907	0.4019	0.0888	0.9	ZNF287	11.2
cg02300809	chr16	2834169	-0.4356	0.2535	0.0888	0.9	PRSS33	95.14
cg04441987	chr20	3776212	-0.8818	0.5132	0.0888	0.9	CDC25B	14.11
cg03796751	chr6	53412267	-0.8673	0.5047	0.0888	0.9		13.16
cg22770294	chr4	3308933	-0.1717	0.09992	0.0888	0.9		98.1
cg16295676	chr10	124766619	-1.671	0.9724	0.0888	0.9	IKZF5	86.19
cg10094358	chr6	31127271	1.156	0.6725	0.0888	0.9	TCF19	34.41
cg07374224	chr21	43809848	1.357	0.7897	0.0888	0.9	TMPRSS3	60.97
cg00307066	chr4	41880465	-0.9497	0.5526	0.0888	0.9		22.66
cg10698404	chr7	75988421	-0.1303	0.07583	0.0888	0.9	YWHAG	2.19
cg07204069	chr17	72772514	-0.2934	0.1707	0.0888	0.9	TMEM104	3.09
cg07814776	chr5	38434384	-0.6988	0.4067	0.0888	0.9	EGFLAM	87.67
cg09977288	chr12	14113460	-1.816	1.057	0.0888	0.9	GRIN2B	69.89
cg08630923	chr11	115845993	-1.179	0.6859	0.0888	0.9		30.68
cg09133363	chr2	85153928	-1.842	1.072	0.0888	0.9		26.86
cg05661869	chr10	641615	-1.839	1.07	0.0888	0.9	DIP2C	83.29
cg11753158	chr10	22541995	-0.8001	0.4656	0.0888	0.9		13.77
cg22187032	chr7	106751055	-0.5151	0.2998	0.0888	0.9	PRKAR2B	92.98
cg10690440	chr17	55901064	2.223	1.294	0.0888	0.9		46.78
cg23445003	chr7	101535821	1.961	1.141	0.0888	0.9	CUX1	48.68
cg17706604	chr8	67624734	0.6324	0.3681	0.0888	0.9	SGK3	4.34
cg04475936	chr5	2112184	0.771	0.4487	0.0888	0.9		86.65
cg26877604	chr4	41996723	-1.652	0.9615	0.0888	0.9	SLC30A9	86.44
cg11756777	chr14	105312726	1.753	1.02	0.0888	0.9		84.7
cg24652919	chr16	3073191	-1.073	0.6242	0.0888	0.9	HCFC1R1	88.18
cg07448060	chr7	79083753	-0.3362	0.1957	0.0888	0.9	MAGI2	4.17
cg19666287	chr13	45945197	-0.6483	0.3773	0.0888	0.9	LOC100190939	7.6
cg21354212	chr2	28584981	-0.387	0.2252	0.0888	0.9		94.51
cg22696982	chr2	177502905	0.5921	0.3446	0.0888	0.9		4.83
cg21366198	chr4	185655624	-0.1446	0.08414	0.0888	0.9	MLF1IP	2.47
cg27559724	chr3	186524679	0.3885	0.2261	0.0888	0.9	RFC4	3.91
cg14448215	chr14	103465967	-0.4477	0.2606	0.0888	0.9	CDC42BPB	94.41
cg19158754	chr11	69794856	-1.509	0.8782	0.0888	0.9		45.77
cg13852116	chr10	122403903	-0.4819	0.2805	0.0888	0.9		91.52
cg10021428	chr4	53588038	-1.716	0.9987	0.0888	0.9		43.72
cg12261545	chr6	147463463	-1.611	0.9379	0.0888	0.9		86.97
cg11601375	chr12	52846073	-1.961	1.141	0.0888	0.9	KRT6B	87.29
cg22846067	chr15	75252565	0.944	0.5495	0.0888	0.9		81.9
cg05499834	chr8	27472374	0.6109	0.3556	0.0888	0.9	CLU	4.81
cg18529010	chr7	29271780	-1.769	1.03	0.0889	0.9	CHN2	72.38
cg03760927	chr3	100120682	1.422	0.8279	0.0889	0.9	LNP1	8.96
cg15948509	chr16	1832913	0.3449	0.2007	0.0889	0.9	NUBP2	2.64
cg03274654	chr13	50367395	0.3955	0.2302	0.0889	0.9	KPNA3	4.42
cg16116363	chr1	87170624	0.66	0.3842	0.0889	0.9	SH3GLB1	4.98
cg19145710	chr2	36758130	0.4829	0.2811	0.0889	0.9	CRIM1	90.74
cg06755661	chr1	43919542	-0.1411	0.08215	0.0889	0.9	HYI	2.11
cg20135243	chr8	27183285	-0.5497	0.32	0.0889	0.9	PTK2B	8.39
cg23834525	chr20	3995385	-1.048	0.6103	0.0889	0.9	RNF24	19.48
cg17593366	chr1	45140465	-0.2954	0.172	0.0889	0.9	C1orf228	4.51
cg11295777	chr19	6110313	-0.1676	0.09755	0.0889	0.9	RFX2	2.82
cg12662162	chr6	34664887	-0.4694	0.2733	0.0889	0.9	C6orf106	6.38
cg09274344	chr16	1078689	-2.59	1.507	0.0889	0.9		42.32
cg13198235	chr1	193028919	0.3066	0.1785	0.0889	0.9	TROVE2	3.59
cg23666291	chr3	119396465	0.457	0.266	0.0889	0.9	COX17	5.46
cg12152919	chr6	133561886	0.2882	0.1678	0.0889	0.9	EYA4	2.6
cg03051979	chr16	58283909	1.466	0.8533	0.0889	0.9	CCDC113	20.21
cg14818546	chr7	69296381	-0.5194	0.3024	0.0889	0.9	AUTS2	91.99
cg07582204	chr3	43275279	-2.313	1.346	0.0889	0.9		80.82
cg04535803	chrX	33744947	-1.286	0.7487	0.0889	0.9		24.03
cg17398677	chr20	21376921	0.6459	0.376	0.0889	0.9	NKX2-4	7.11
cg12844366	chr8	141105335	1.09	0.6347	0.0889	0.9	TRAPPC9	80.34
cg27324117	chr4	154714287	-0.7856	0.4574	0.0889	0.9		19.89
cg14101359	chr10	97300930	0.451	0.2625	0.0889	0.9	SORBS1	92.43
cg26733444	chr7	151385643	0.6108	0.3556	0.0889	0.9	PRKAG2	90.96
cg26284613	chr11	76494167	-0.1498	0.08722	0.0889	0.9	TSKU	3.05
cg19085605	chr1	11333402	-0.2545	0.1482	0.0889	0.9	UBIAD1	3.19
cg23896685	chr22	29451551	-1.405	0.8178	0.0889	0.9	ZNRF3	87.84
cg11243995	chr1	231002232	-1.159	0.6746	0.0889	0.9	C1orf198	88.63
cg16408014	chr5	37834171	-2.285	1.33	0.0889	0.9	GDNF	35.17
cg26348180	chr3	193852754	1.122	0.653	0.0889	0.9	HES1	21.76
cg22066186	chr2	114647750	0.5242	0.3052	0.0889	0.9	ACTR3	5.44
cg09179999	chr15	77811681	-0.4921	0.2865	0.0889	0.9		94.57
cg06404334	chr9	133534535	-1.193	0.6943	0.0889	0.9		44.06
cg06739523	chr1	147039036	-1.29	0.751	0.0889	0.9	BCL9	92
cg01865118	chr8	29204221	-1.207	0.7026	0.0889	0.9	DUSP4	90.2
cg19906926	chr4	39045816	0.4673	0.2721	0.0889	0.9	KLHL5	5.18
cg21911968	chr14	36278684	2.171	1.264	0.0889	0.9	RALGAPA1	17.39
cg13388466	chr17	14201744	-1.7	0.9895	0.0889	0.9		52.37
cg03865524	chr10	45360781	-1.365	0.7948	0.0889	0.9		49.71
cg26005082	chr19	4769660	-0.2244	0.1306	0.0889	0.9	MIR7-3	3.82
cg00510870	chr8	29210800	-1.139	0.6632	0.0889	0.9		11.23
cg15891850	chr13	74526920	1.221	0.7108	0.0889	0.9	KLF12	70.29
cg12419383	chrX	48755596	2.069	1.205	0.0889	0.9	PQBP1	21.05
cg17016931	chr20	18729446	-0.9092	0.5294	0.0889	0.9	DTD1	90.79
cg08118067	chr16	2986201	0.2691	0.1567	0.0889	0.9	FLYWCH1	95.93
cg23694080	chr10	45486418	-0.6321	0.368	0.0889	0.9	RASSF4	91.67
cg18229710	chr2	120126325	-0.3282	0.1911	0.0889	0.9	DBI	95.22
cg02333237	chr14	50802971	-1.293	0.7526	0.0889	0.9	CDKL1	13.55
cg11941420	chr22	27017904	-0.7072	0.4118	0.0889	0.9	CRYBA4	86.15
cg09045008	chrX	54043133	-0.6448	0.3754	0.0889	0.9	PHF8	92.17
cg22488717	chr2	26785946	-0.9374	0.5458	0.0889	0.9	C2orf70	44.03
cg21734175	chr12	121107042	-1.273	0.7412	0.0889	0.9		61.58
cg03721387	chr21	31654005	-1.372	0.7991	0.0889	0.9	KRTAP24-1	89.68
cg08660999	chr19	1592898	-1.215	0.7074	0.089	0.9	MBD3	16.28
cg21075680	chr8	117466702	-1.444	0.8408	0.089	0.9		39.37
cg14065109	chr21	47715006	-1.219	0.7096	0.089	0.9	C21orf57	40.32
cg11307540	chr8	66557260	0.5005	0.2914	0.089	0.9	MTFR1	3.48
cg00684171	chr17	123575	-0.6841	0.3983	0.089	0.9	RPH3AL	92.02
cg24294857	chr1	20812821	-1.093	0.6366	0.089	0.9	CAMK2N1	15.98
cg08665312	chr4	41180048	-2.334	1.359	0.089	0.9	APBB2	82.56
cg17395945	chr6	92526254	-0.7998	0.4657	0.089	0.9		90.26
cg08948898	chr15	74428991	-0.6581	0.3832	0.089	0.9	ISLR2	8.73
cg07745434	chr3	126243401	0.3642	0.2121	0.089	0.9	CHST13	3.48
cg09446254	chr2	132442291	-1.73	1.007	0.089	0.9		85.28
cg05109245	chr18	18822579	-0.1668	0.09713	0.089	0.9	GREB1L	2.81
ch.20.327316F	chr20	15628644	-0.5087	0.2962	0.089	0.9	MACROD2	9.64
cg11056406	chr8	144903651	0.6503	0.3787	0.089	0.9	PUF60	93.54
cg04503054	chr7	86577053	-1.374	0.8001	0.089	0.9	KIAA1324L	93.09
cg16790610	chr1	147142911	-0.2437	0.1419	0.089	0.9	ACP6	3.37
cg08568670	chr3	48593395	-0.4547	0.2648	0.089	0.9	PFKFB4	92.69
cg27620946	chr8	42011116	0.702	0.4088	0.089	0.9	AP3M2	3.96
cg09921821	chr4	3371928	0.1099	0.06399	0.089	0.9	RGS12	1.51
cg06399971	chr19	6502557	-0.6375	0.3712	0.089	0.9	TUBB4	8.28
cg11395271	chr2	85846354	-0.8568	0.4989	0.089	0.9	USP39	91.78
cg09679558	chr12	11460710	-0.5181	0.3017	0.089	0.9	PRB4	93.25
cg14279345	chr1	59948108	-1.777	1.034	0.089	0.9	FGGY	86.71
cg08798921	chr8	104311352	-0.1621	0.09442	0.089	0.9	FZD6	2.83
cg15765694	chr9	104358101	-0.5971	0.3477	0.089	0.9	PPP3R2	90.91
cg04097463	chr15	75097810	-0.6691	0.3896	0.089	0.9		90.4
cg01669161	chr7	1632265	-1.668	0.9714	0.089	0.9		42.16
cg12459759	chr7	96762818	-1.881	1.096	0.089	0.9	ACN9	86.15
cg13536447	chr17	36188913	2.083	1.213	0.089	0.9		45.28
cg06755262	chr6	14824437	-0.4723	0.275	0.089	0.9		93.98
cg19669909	chr14	70233637	-0.2046	0.1192	0.089	0.9	SFRS5	3.47
cg20436533	chr2	202746623	-0.5417	0.3154	0.089	0.9	CDK15	91.93
cg14497781	chr8	124169251	0.2377	0.1384	0.089	0.9		3.35
cg24411075	chr1	158149705	-1.137	0.662	0.089	0.9	CD1D	59.92
cg22623303	chr19	6415017	0.1785	0.104	0.089	0.9	KHSRP	97.75
cg19818298	chr14	21905552	0.4984	0.2902	0.089	0.9	CHD8	5.45
cg12214295	chr10	134835524	-1.824	1.062	0.089	0.9		77.18
cg14187844	chr12	114879847	-0.8671	0.505	0.089	0.9		15.04
cg25336198	chr11	2182618	-1.673	0.9745	0.089	0.9	INS-IGF2	56.51
cg07459266	chr17	78234739	-0.1431	0.08331	0.089	0.9	RNF213	2.14
cg12705156	chr1	33649896	-0.4283	0.2494	0.089	0.9		93.17
cg04319429	chr12	57941980	-0.5151	0.3	0.089	0.9	DCTN2	93.11
cg08643436	chr16	1412102	0.6353	0.37	0.089	0.9	GNPTG	92.86
cg08658318	chr21	46351329	0.5246	0.3055	0.089	0.9		3.04
cg00122406	chr8	26431736	-0.9706	0.5653	0.089	0.9		18.25
cg05673534	chr2	233750541	-0.8572	0.4992	0.089	0.9	NGEF	81.27
cg19589800	chr12	93820263	-2.019	1.176	0.089	0.9	UBE2N	66.46
cg14021478	chr6	33384537	1.262	0.7352	0.089	0.9	CUTA	80.83
cg02026475	chr16	20912113	0.2522	0.1469	0.089	0.9	LYRM1	2.98
cg16914277	chr6	32978053	0.5512	0.321	0.089	0.9	HLA-DOA	92.13
cg12262698	chr22	45704988	-2.126	1.238	0.089	0.9	FAM118A	56.6
cg24711336	chr10	80063791	1.201	0.6995	0.089	0.9		82.68
ch.1.4597487F	chr1	233234962	1.297	0.7554	0.089	0.9	PCNXL2	10.29
cg02897570	chr4	1623761	-0.9571	0.5574	0.089	0.9		81.03
cg18702234	chr17	40985921	0.268	0.1561	0.089	0.9	PSME3	3.04
cg22824674	chr7	157494836	-1.926	1.122	0.089	0.9	PTPRN2	86.56
cg00442931	chr3	193310679	0.6181	0.36	0.089	0.9	OPA1	9.43
cg21089667	chr3	148805262	-0.5396	0.3143	0.089	0.9	HLTF	92.8
cg07493307	chr13	44854706	-0.8841	0.5149	0.089	0.9		92.45
cg10007534	chr21	46378354	-0.1011	0.05887	0.089	0.9	C21orf70	98.3
cg22658649	chr17	8152418	-0.6288	0.3663	0.089	0.9	PFAS	8.67
cg27657603	chr19	13080179	0.7546	0.4395	0.089	0.9	DAND5	84.22
cg15791348	chr19	1354663	0.6516	0.3795	0.089	0.9	MUM1	4.65
cg15074266	chr7	3962202	-2.018	1.175	0.089	0.9	SDK1	82.7
cg11229343	chr2	242808427	1.044	0.6081	0.089	0.9		11.74
cg17744158	chr15	52043805	-0.1942	0.1131	0.089	0.9	TMOD2	2.57
cg07804973	chr13	114263406	1.611	0.9381	0.0891	0.9	TFDP1	82.21
cg06944123	chr20	5990620	-1.562	0.9098	0.0891	0.9	CRLS1	90.34
cg08801971	chr2	148531301	-1.531	0.8915	0.0891	0.9		82.34
cg23652785	chr6	169301368	-0.8427	0.4908	0.0891	0.9		89.83
cg10320783	chr11	115097930	-0.713	0.4153	0.0891	0.9	CADM1	90.01
cg09047457	chr5	109592712	-0.9536	0.5554	0.0891	0.9		91.34
cg24152605	chr19	57050359	-0.2005	0.1168	0.0891	0.9	ZFP28	3.72
cg10436414	chr1	87797883	0.3989	0.2324	0.0891	0.9	LMO4	4.11
cg12090994	chr14	104864723	2.405	1.401	0.0891	0.9		91.8
cg03757116	chr11	128693567	0.8337	0.4857	0.0891	0.9		83.63
cg17632375	chr6	533904	-0.7381	0.43	0.0891	0.9	EXOC2	92.59
cg11023224	chr12	129931424	-0.5626	0.3277	0.0891	0.9	TMEM132D	93.65
cg00410199	chr19	49298567	-0.5227	0.3045	0.0891	0.9	BCAT2	8.79
cg09781168	chr12	34471040	-1.561	0.9095	0.0891	0.9		79.64
cg07143961	chr6	5997719	-0.5125	0.2985	0.0891	0.9		9.44
cg14807549	chr2	179315948	-0.1465	0.08535	0.0891	0.9	PRKRA	2.37
cg16383592	chr22	19157131	-0.1012	0.05894	0.0891	0.9		2.09
cg25410789	chr11	20053759	-4.652	2.71	0.0891	0.9	NAV2	83.29
cg16596691	chr19	41260294	1.543	0.899	0.0891	0.9	SNRPA	90.09
cg19169023	chr15	41853346	-4.928	2.871	0.0891	0.9	TYRO3	79.18
cg00831909	chr1	13909623	1.373	0.7999	0.0891	0.9	PDPN	42.8
cg08107945	chr15	35838725	-0.2289	0.1333	0.0891	0.9	ATPBD4	3.99
cg12734526	chr7	1986533	0.5578	0.3249	0.0891	0.9	MAD1L1	94.77
cg26127479	chr6	39070179	-2.08	1.212	0.0891	0.9		38.09
cg03522910	chr1	161147597	-0.2903	0.1691	0.0891	0.9	B4GALT3	4.87
cg24575485	chr5	7866371	-2.477	1.443	0.0891	0.9	FASTKD3	82.48
cg18578080	chr6	82405786	-0.6504	0.3789	0.0891	0.9		92.21
cg21318380	chr20	49620366	-0.9452	0.5506	0.0891	0.9	KCNG1	23.42
cg05624196	chr3	195310883	-1.846	1.075	0.0891	0.9	APOD	87.15
cg03438216	chr1	230517965	-1.497	0.8719	0.0891	0.9		71.35
cg20469507	chr11	74323002	-2.524	1.47	0.0891	0.9	POLD3	81.39
cg01525597	chr12	1739061	0.249	0.145	0.0891	0.9	WNT5B	3.23
cg05504279	chr16	12092442	-1.505	0.8768	0.0891	0.9	RUNDC2A	85.02
cg24915511	chr1	181057458	-0.664	0.3868	0.0891	0.9	IER5	18.41
cg22374940	chr1	26551782	-1.076	0.6268	0.0891	0.9		6.67
cg21823733	chr1	76782984	-0.7164	0.4174	0.0891	0.9	ST6GALNAC3	93.53
cg23141902	chr22	39712694	1.019	0.5937	0.0891	0.9	RPL3	32.5
cg04713951	chr22	38966166	-0.08119	0.0473	0.0891	0.9	DMC1	1.61
cg22016716	chr6	45152974	-0.6093	0.355	0.0891	0.9	SUPT3H	93.2
cg12470218	chr1	51110218	-1.162	0.6767	0.0891	0.9	FAF1	92.32
cg04240373	chr1	109969611	0.3376	0.1967	0.0891	0.9	PSMA5	6.67
cg02856768	chr12	94385202	2.023	1.178	0.0891	0.9		89.72
cg26782881	chr17	41977585	-0.8926	0.5201	0.0891	0.9	MPP2	46.89
cg04611479	chr17	41910366	-0.09046	0.0527	0.0891	0.9	MPP3	1.35
cg26210721	chr17	74309004	0.561	0.3268	0.0891	0.9	PRPSAP1	91.68
cg25785241	chr3	111370016	-0.5197	0.3028	0.0891	0.9	CD96	92.62
cg19339811	chr12	50419529	0.6199	0.3612	0.0891	0.9	RACGAP1	6.76
cg23547017	chr2	177030171	-0.1667	0.09713	0.0891	0.9	HOXD3	1.99
cg14519063	chr14	91317799	-0.6136	0.3575	0.0891	0.9		93.58
cg08342675	chr2	201676391	-0.1075	0.06261	0.0891	0.9	BZW1	2.31
cg22498784	chr19	35982399	-0.8002	0.4662	0.0891	0.9	KRTDAP	86.77
cg06233930	chr17	76899379	-0.8219	0.4789	0.0892	0.9	TIMP2	84.54
cg19051416	chr7	74064585	0.3886	0.2264	0.0892	0.9		4.64
cg15372603	chr7	27197239	-1.15	0.6702	0.0892	0.9	HOXA7	27.14
cg19117501	chr11	134206074	-1.496	0.8718	0.0892	0.9	GLB1L2	87.11
cg06035270	chr16	87312465	-0.669	0.3898	0.0892	0.9		11.48
cg01710432	chr15	73635811	-0.1126	0.06558	0.0892	0.9	HCN4	98.08
cg07196514	chr1	158984321	5.783	3.369	0.0892	0.9	IFI16	82.87
cg04264042	chr17	40611088	-0.3713	0.2163	0.0892	0.9	ATP6V0A1	4.42
cg22520644	chr4	176986787	-0.273	0.1591	0.0892	0.9	WDR17	3.36
cg04779713	chr6	33184557	-0.4057	0.2364	0.0892	0.9		93.51
cg05612279	chr12	52241471	0.8744	0.5095	0.0892	0.9		6.99
cg24880387	chr10	116698451	-0.2664	0.1552	0.0892	0.9	TRUB1	4.24
cg10971387	chr1	63674719	-0.9813	0.5718	0.0892	0.9		92.27
cg08314996	chr20	42984099	-0.7839	0.4568	0.0892	0.9	HNF4A	88.15
cg21219369	chr5	124378410	-1.357	0.7909	0.0892	0.9		88.84
cg19619331	chr7	128311783	-1.028	0.5988	0.0892	0.9	FAM71F2	91.05
cg12233386	chr17	38464679	-1.281	0.7465	0.0892	0.9	RARA	84.06
cg10254035	chr6	21741635	-1.254	0.7309	0.0892	0.9	FLJ22536	91.34
cg10651537	chr2	177134737	0.1415	0.08244	0.0892	0.9	MTX2	1.95
cg06965925	chr16	4818988	-0.6971	0.4062	0.0892	0.9		8.38
cg08991610	chr10	104398766	-0.5828	0.3396	0.0892	0.9		91.66
cg14583871	chr21	36043191	-0.6257	0.3646	0.0892	0.9	CLIC6	15.02
cg00162862	chr16	15151269	0.4061	0.2366	0.0892	0.9	NTAN1	92.62
cg15035145	chr4	53816338	-0.7574	0.4413	0.0892	0.9	SCFD2	91.83
cg05718493	chr8	135470038	-1.257	0.7324	0.0892	0.9		31.29
cg24069037	chr11	64009540	-0.2852	0.1662	0.0892	0.9	FKBP2	3.67
cg24138234	chr20	2276503	-0.7374	0.4297	0.0892	0.9	TGM3	83.01
cg08770506	chr1	111150185	-0.2719	0.1585	0.0892	0.9		4.66
cg05480883	chr10	7614570	-0.4525	0.2637	0.0892	0.9	ITIH5	6.24
cg09596252	chr17	78655493	0.7724	0.4501	0.0892	0.9	RPTOR	89.92
cg10184649	chr6	143771318	-0.2629	0.1532	0.0892	0.9	ADAT2	3.74
cg17812951	chr3	113415923	1.072	0.6249	0.0892	0.9	KIAA2018	8.73
cg13136677	chr20	34253154	0.3652	0.2128	0.0892	0.9	RBM12	5.05
cg20514520	chr2	101417287	0.7133	0.4157	0.0892	0.9		84.84
cg21200382	chr7	140103764	4.171	2.431	0.0892	0.9	RAB19	7.49
cg08490791	chr16	87312433	0.4385	0.2555	0.0892	0.9		2.87
cg24704510	chr17	38182512	1.698	0.9896	0.0892	0.9	MED24	72.79
cg26535871	chr17	74868293	-2.252	1.312	0.0892	0.9	MGAT5B	76.57
cg26249106	chr6	117198222	-0.1213	0.07071	0.0892	0.9	RFX6	1.79
cg15539962	chr17	73567253	-1.151	0.671	0.0892	0.9	LLGL2	21.74
cg21101226	chr7	150745487	-0.7189	0.419	0.0892	0.9	ACCN3	88.71
cg05384724	chr12	124155451	-2.701	1.574	0.0892	0.9	TCTN2	41.46
cg24112713	chr14	21494093	-0.539	0.3142	0.0892	0.9	NDRG2	10.16
cg00689284	chr7	55951773	-2.171	1.265	0.0892	0.9		78.85
cg18134102	chr6	30293808	-0.2894	0.1686	0.0892	0.9	TRIM39	5.35
cg13645767	chr9	97766849	0.82	0.4779	0.0893	0.9	C9orf3	7.35
cg00908291	chr3	140771786	-0.2263	0.1319	0.0893	0.9	SPSB4	2.59
cg12837057	chr6	150185488	0.1087	0.06336	0.0893	0.9	LRP11	1.35
cg21397993	chr1	243418055	-0.8127	0.4737	0.0893	0.9	CEP170	12.62
cg20154346	chrX	17821097	0.821	0.4785	0.0893	0.9	RAI2	82.38
cg05214460	chr10	111766841	-0.8317	0.4848	0.0893	0.9	ADD3	29.96
cg21736592	chr22	37678450	0.3148	0.1835	0.0893	0.9	CYTH4	4.5
cg04792330	chr20	21001266	2.068	1.205	0.0893	0.9		14.37
cg05785376	chrX	133370784	-1.607	0.9364	0.0893	0.9	CCDC160	55.52
cg21306006	chr6	166402081	0.6241	0.3637	0.0893	0.9	LOC441177	5.89
cg22681255	chr12	52257417	-1.049	0.6117	0.0893	0.9		6.1
cg01746878	chr14	56236843	-0.5362	0.3125	0.0893	0.9		93.7
cg25752527	chr2	136499146	0.3832	0.2234	0.0893	0.9	UBXN4	4.35
cg11376080	chr3	126398092	-0.7495	0.4368	0.0893	0.9		13.31
cg07744648	chr8	98841383	-1.899	1.107	0.0893	0.9	LAPTM4B	81.53
cg08217024	chr14	48145108	-0.1459	0.08502	0.0893	0.9	MDGA2	2.57
cg12853539	chr6	125623465	-0.6782	0.3953	0.0893	0.9	HDDC2	91.67
cg25508181	chr5	110971507	-0.8927	0.5203	0.0893	0.9		90.91
cg27605358	chr2	226265475	-0.5794	0.3377	0.0893	0.9	KIAA1486	91.55
cg02888894	chr20	62660605	1.108	0.646	0.0893	0.9	PRPF6	70.93
cg01211763	chr11	131790806	-0.8714	0.508	0.0893	0.9	NTM	89.67
cg18085400	chr4	2794637	-0.3802	0.2216	0.0893	0.9	SH3BP2	3.79
cg20910870	chr20	33680135	-0.2978	0.1736	0.0893	0.9	TRPC4AP	5.2
cg04652961	chr6	121758242	-0.1462	0.0852	0.0893	0.9	GJA1	2.67
cg13109289	chr7	7274782	-1.32	0.7695	0.0893	0.9	C1GALT1	90.49
cg22813699	chr8	71297531	-1.638	0.9547	0.0893	0.9	NCOA2	89.44
cg03812240	chr9	125107355	-0.5205	0.3034	0.0893	0.9		93.82
cg09250423	chr16	4717752	-3.672	2.141	0.0893	0.9	MGRN1	70.08
cg10733317	chr13	41161439	-1.355	0.7898	0.0893	0.9	FOXO1	86.55
cg19228647	chr6	6901002	-1.145	0.6675	0.0893	0.9		20.97
cg14780084	chr1	28096753	-1.105	0.6441	0.0893	0.9		92.8
cg04781115	chr1	16010646	-0.403	0.2349	0.0893	0.9	PLEKHM2	4.75
cg19196918	chr13	47371267	0.7042	0.4105	0.0893	0.9	ESD	3.54
cg13482814	chr9	82183332	-1.555	0.9064	0.0893	0.9		89.74
cg07721490	chr22	29977228	-2.075	1.21	0.0893	0.9	NIPSNAP1	4.16
ch.10.96879639F	chr10	96889649	-0.1502	0.08755	0.0893	0.9		2.68
cg26681975	chr6	36238123	-0.9949	0.58	0.0893	0.9	PNPLA1	32.29
cg03245632	chr18	12254148	1.023	0.5962	0.0893	0.9	CIDEA	6.04
cg03568718	chr1	3579873	0.7166	0.4178	0.0893	0.9	TP73	91.47
cg02806322	chr3	32446568	1.035	0.6031	0.0893	0.9	CMTM7	75.94
cg21079003	chr15	93615146	-1.743	1.016	0.0893	0.9	RGMA	11.05
cg12867448	chr9	131217480	-0.8337	0.486	0.0893	0.9	ODF2	87.07
cg02796405	chr4	78739402	0.2847	0.166	0.0893	0.9	CNOT6L	3.17
cg01511557	chr1	50514319	-1.207	0.7039	0.0893	0.9	ELAVL4	35.63
cg26193468	chr2	6637936	0.5492	0.3202	0.0893	0.9		89.23
cg15448462	chrX	135180880	-0.8743	0.5097	0.0893	0.9		90.96
cg06586713	chr7	82581469	0.8729	0.5089	0.0893	0.9	PCLO	81.63
cg22922403	chr8	145650096	0.6412	0.3738	0.0893	0.9	VPS28	93.92
cg08155354	chr13	34391699	-2.673	1.558	0.0893	0.9	RFC3	45.08
cg06085579	chr3	171509822	1.453	0.8473	0.0893	0.9	PLD1	70.81
cg23995769	chr11	57148918	-0.6699	0.3906	0.0893	0.9	PRG3	88.8
cg09068198	chr2	65357064	0.7525	0.4387	0.0893	0.9	RAB1A	9.58
cg00526387	chr18	54875570	-0.8199	0.478	0.0893	0.9		87.71
cg04750536	chr20	19915857	-1.007	0.5869	0.0893	0.9	RIN2	39.11
cg23692193	chr1	102700639	-0.5294	0.3087	0.0894	0.9		95.85
cg02973307	chr19	34302998	2.019	1.177	0.0894	0.9	KCTD15	65.74
cg17535314	chr10	48435475	0.7797	0.4546	0.0894	0.9	GDF10	87.72
cg25988214	chr17	79265759	3.177	1.852	0.0894	0.9	SLC38A10	30.66
cg06444984	chr1	153651297	-0.2863	0.1669	0.0894	0.9	NPR1	4.36
cg01330762	chr19	44030756	-0.3128	0.1824	0.0894	0.9	ETHE1	3.61
cg05413285	chr2	151537993	1.006	0.5864	0.0894	0.9		80.56
cg14666734	chr4	128703599	0.3487	0.2033	0.0894	0.9	HSPA4L	2.97
cg07768763	chr16	81115614	-1.377	0.8026	0.0894	0.9	GCSH	90.11
cg06633739	chr10	71570947	-0.8678	0.506	0.0894	0.9	COL13A1	72.51
cg16916165	chr17	59658584	-1.927	1.124	0.0894	0.9		88.84
cg15078479	chr14	20811808	-0.1286	0.07498	0.0894	0.9	PARP2	2.25
cg08396985	chr2	5896489	0.2892	0.1686	0.0894	0.9		96.23
cg15086113	chr19	1766358	0.3974	0.2317	0.0894	0.9	ONECUT3	5.92
cg01494083	chr16	83838761	-0.7469	0.4355	0.0894	0.9		93.25
cg23112609	chr2	558315	1.529	0.8917	0.0894	0.9		62.16
cg11212864	chr8	135598282	-0.432	0.2519	0.0894	0.9	ZFAT	94.51
cg12419766	chr7	157620445	1.114	0.6495	0.0894	0.9	PTPRN2	92.26
cg02271603	chr7	33197291	-2.196	1.281	0.0894	0.9	BBS9	68.35
cg14570632	chr9	137243592	0.3453	0.2013	0.0894	0.9	RXRA	94.66
cg09112717	chr4	100009950	-0.2079	0.1212	0.0894	0.9	ADH5	2.83
cg21909948	chrX	53285917	-1.14	0.6647	0.0894	0.9	IQSEC2	68.78
cg03524836	chr21	33043626	-1.868	1.089	0.0894	0.9	SFRS15	87.42
cg10249506	chr22	42734458	-0.8408	0.4902	0.0894	0.9		93.32
cg18182216	chr1	150978385	1.341	0.7818	0.0894	0.9	FAM63A	80.31
cg13313836	chr15	60687284	-1.232	0.7182	0.0894	0.9	ANXA2	87.39
cg06274149	chr3	37893445	-0.9871	0.5755	0.0894	0.9		91.24
cg23055921	chr7	26112215	-1.177	0.6862	0.0894	0.9		88.51
cg21151541	chr4	40633269	-1.363	0.7946	0.0894	0.9	RBM47	85.25
cg14598943	chr8	32504504	-0.6813	0.3973	0.0894	0.9	NRG1	14.99
cg26394257	chr8	38964993	-0.9742	0.568	0.0894	0.9	ADAM32	17.21
cg18030587	chr10	124901495	-0.8253	0.4812	0.0894	0.9		18.76
cg23184042	chr7	96615519	-1.845	1.076	0.0894	0.9	DLX6AS	82.79
cg12058372	chr20	48252667	1.183	0.6895	0.0894	0.9	B4GALT5	81.3
cg06523916	chr5	87986642	0.3141	0.1832	0.0894	0.9		4.84
cg15082292	chr1	64596822	-0.6126	0.3572	0.0894	0.9	ROR1	93.41
cg24727311	chr8	13424269	-0.1327	0.07739	0.0894	0.9	C8orf48	1.83
cg16744710	chr22	50445676	-0.7255	0.423	0.0894	0.9	IL17REL	91.18
cg18236936	chr19	58419776	-0.6078	0.3544	0.0894	0.9	ZNF417	93.03
cg18051035	chr3	48471300	-0.2367	0.138	0.0894	0.9	PLXNB1	3.52
cg01141269	chr10	103500682	-0.6643	0.3874	0.0894	0.9		93.82
cg07490142	chr22	21357269	-1.045	0.6093	0.0894	0.9	FLJ39582	7.17
cg05132283	chr1	11994444	0.2575	0.1501	0.0894	0.9	PLOD1	2.73
cg21911000	chr2	204599104	-1.696	0.9889	0.0894	0.9	CD28	91.32
cg09966430	chr6	32310527	-0.8706	0.5077	0.0894	0.9	C6orf10	91.8
cg22217807	chr16	8768618	0.3291	0.1919	0.0894	0.9	ABAT	3.3
cg03941744	chr16	30773383	0.4369	0.2548	0.0894	0.9	RNF40	3.32
cg27641628	chr7	134833031	0.1433	0.08358	0.0894	0.9	TMEM140	2.32
cg09616580	chr2	26984493	-0.4604	0.2685	0.0894	0.9		93.97
cg25803918	chr7	141108956	1.003	0.585	0.0894	0.9		76.42
cg25749376	chr12	133191659	0.2753	0.1605	0.0894	0.9		3.8
cg01418256	chr2	137523892	0.1989	0.116	0.0894	0.9		3.25
cg14973421	chr1	102462821	-1.371	0.7995	0.0894	0.9	OLFM3	19.46
cg02893547	chr6	168372652	-1.72	1.003	0.0894	0.9	MLLT4	85.06
cg09545123	chr19	46142357	0.4533	0.2643	0.0894	0.9	MIR330	3.72
cg21121496	chr19	55592930	-0.2388	0.1392	0.0894	0.9	EPS8L1	4.2
cg12151124	chr19	10381416	-0.8523	0.497	0.0894	0.9	ICAM1	11.22
cg17582724	chr10	113322877	-1.467	0.8557	0.0894	0.9		90.16
cg01344797	chr10	104172924	-0.7391	0.431	0.0894	0.9	PSD	17.8
cg07473843	chr17	43209459	-0.1911	0.1115	0.0894	0.9	PLCD3	3.12
cg02390801	chr15	74528565	-1.749	1.02	0.0895	0.9	CCDC33	17.46
cg02463513	chr3	145883489	0.6432	0.3751	0.0895	0.9		91.11
cg14076239	chr13	53712850	1.86	1.085	0.0895	0.9		64.38
cg12762413	chr1	228873420	0.9767	0.5696	0.0895	0.9	RHOU	79.6
cg23282550	chr4	4329511	-1.107	0.6455	0.0895	0.9		12.21
cg20536049	chr2	218146043	-0.6843	0.3991	0.0895	0.9		87.84
cg00441136	chr20	30864848	0.7821	0.4561	0.0895	0.9	KIF3B	87.29
cg16431433	chr16	4386944	0.08379	0.04886	0.0895	0.9	GLIS2	98.06
cg13502931	chr2	238265716	-1.654	0.9646	0.0895	0.9	COL6A3	86.5
cg03538565	chr16	492969	0.6514	0.3799	0.0895	0.9	RAB11FIP3	90.6
cg15595525	chr10	134944446	-1.203	0.7014	0.0895	0.9	GPR123	87.01
cg24492374	chr22	24093423	2.338	1.363	0.0895	0.9	ZNF70	3.47
cg04415896	chr19	47759410	-1.419	0.8278	0.0895	0.9	CCDC9	35.17
cg14866863	chr14	58332116	1.478	0.8617	0.0895	0.9		11.94
cg02861056	chr2	68592345	-1.337	0.7797	0.0895	0.9	PLEK	14.68
cg24682541	chr22	50487496	0.6551	0.3821	0.0895	0.9	TTLL8	92.14
cg21537297	chr8	144298583	1.076	0.6278	0.0895	0.9	GPIHBP1	85.81
cg25439992	chr11	126173954	-0.2837	0.1655	0.0895	0.9	DCPS	4.06
cg14963735	chr1	71513566	-0.1254	0.07314	0.0895	0.9	PTGER3	2.32
cg16466303	chr7	47343426	-0.716	0.4176	0.0895	0.9	TNS3	71.73
cg13636371	chr9	117264095	-0.7331	0.4276	0.0895	0.9	DFNB31	92.43
cg13721383	chr8	38578913	-0.2356	0.1374	0.0895	0.9		4.05
cg21692620	chr17	40835849	-1.177	0.6866	0.0895	0.9	CNTNAP1	4.3
cg04759187	chr10	548964	-0.9068	0.5289	0.0895	0.9	DIP2C	85.73
cg00868476	chr8	30186006	-0.8522	0.4971	0.0895	0.9		92.12
cg13608733	chr11	8228022	-0.2034	0.1187	0.0895	0.9		2.21
cg17430781	chr7	4014989	-0.4999	0.2916	0.0895	0.9	SDK1	92.82
cg07005640	chr10	7564470	-0.6725	0.3923	0.0895	0.9		90.69
cg01351072	chr21	45710225	0.6416	0.3742	0.0895	0.9	AIRE	90.71
cg01162053	chr20	4991784	-4.244	2.475	0.0895	0.9	SLC23A2	75.25
cg14596312	chr11	5640527	-1.546	0.9019	0.0895	0.9	TRIM6-TRIM34	90.46
cg02226079	chr3	190971216	-2.388	1.393	0.0895	0.9		71.11
cg11582018	chr1	87598069	-0.387	0.2257	0.0895	0.9	LOC339524	4.4
cg12801715	chr1	164819900	-1.857	1.083	0.0895	0.9	PBX1	84.35
cg05763263	chr19	507808	1.057	0.6166	0.0895	0.9	C19orf20	5.95
cg19075005	chr13	23412996	-0.5152	0.3005	0.0895	0.9		92.33
cg01905489	chr1	26616534	1.798	1.049	0.0895	0.9	UBXN11	27
cg20331612	chr10	3282311	-0.2358	0.1375	0.0895	0.9		3.55
cg00202829	chr15	74609868	-0.8063	0.4704	0.0895	0.9	CCDC33	17.05
cg14841965	chr11	123814849	-0.6842	0.3991	0.0895	0.9	OR6T1	92.43
cg19863426	chr10	124138853	1.64	0.9569	0.0895	0.9	PLEKHA1	80.38
cg17596142	chr1	204092794	-0.4223	0.2464	0.0895	0.9	SOX13	94.36
cg12955216	chr7	44143438	-1.406	0.8199	0.0895	0.9	AEBP1	64.01
cg07009563	chr1	204393863	-0.7631	0.4452	0.0895	0.9	PIK3C2B	86.41
cg05999010	chr3	63881712	-1.121	0.6538	0.0895	0.9	ATXN7	92.08
cg03619083	chr19	13000782	1.61	0.9393	0.0895	0.9	GCDH	87.75
cg14336412	chr9	99485230	-0.9905	0.5778	0.0895	0.9		84.24
ch.9.75018133F	chr9	75828313	0.146	0.08519	0.0896	0.9		2.15
cg18413367	chr18	72265361	-0.3042	0.1775	0.0896	0.9	LOC400657	4.37
cg08283595	chr4	1299466	-0.5034	0.2936	0.0896	0.9	MAEA	94.37
cg01428231	chr12	17955920	-0.4686	0.2734	0.0896	0.9		92.2
cg23433530	chr15	93014435	-0.5254	0.3065	0.0896	0.9	C15orf32	92.19
cg00591160	chr12	6772270	1.072	0.6256	0.0896	0.9	ING4	10.99
cg09624858	chr6	30132226	1.342	0.783	0.0896	0.9	TRIM15	75.51
cg02534163	chr8	120650994	1.594	0.9297	0.0896	0.9	ENPP2	15.2
cg04588138	chr10	3251149	-1.832	1.069	0.0896	0.9		72.35
cg16932560	chr6	31589994	1.112	0.6487	0.0896	0.9	SNORA38	66.17
cg10837429	chr5	177411733	1.106	0.6455	0.0896	0.9		5.31
cg16262201	chr1	3157480	-0.2469	0.144	0.0896	0.9	PRDM16	95.59
cg24777351	chr2	165811816	-2.078	1.212	0.0896	0.9	SLC38A11	37.06
cg26337277	chr21	42879998	-0.163	0.09512	0.0896	0.9	TMPRSS2	2.48
cg18778727	chr3	146249003	-1.466	0.8555	0.0896	0.9	PLSCR1	88.42
cg23255283	chr18	74240582	-1.674	0.9766	0.0896	0.9	LOC284276	60.15
cg18624049	chr19	41256425	-0.4133	0.2411	0.0896	0.9	C19orf54	4.1
cg26630735	chr18	52626848	-1.022	0.5965	0.0896	0.9	CCDC68	11.85
cg17007872	chr7	129251834	-0.09276	0.05412	0.0896	0.9	NRF1	2.03
cg02719221	chr16	3613509	-2.321	1.354	0.0896	0.9	NLRC3	85.47
cg09460369	chr8	61429249	-0.2086	0.1217	0.0896	0.9	RAB2A	3.49
cg08857108	chr10	13519566	-2.507	1.463	0.0896	0.9	BEND7	82.02
cg27283514	chr16	86768117	-2.752	1.605	0.0896	0.9		72.55
cg07395763	chr7	47574050	-0.9098	0.5308	0.0896	0.9	TNS3	91.08
cg10657630	chr21	48055338	0.2226	0.1299	0.0896	0.9	PRMT2	2.77
cg24166893	chr2	185462338	0.2797	0.1632	0.0896	0.9	ZNF804A	3.23
cg19998573	chr2	129513081	-1.822	1.063	0.0896	0.9		22.6
cg04685636	chr2	175351922	-0.2259	0.1318	0.0896	0.9	GPR155	4.02
cg15127656	chr3	183694376	-1.352	0.7889	0.0896	0.9	ABCC5	89.07
cg26089892	chr3	171070588	-1.613	0.9413	0.0896	0.9	TNIK	90.35
cg17571266	chr12	54763211	-2.595	1.514	0.0896	0.9	ZNF385A	18.58
cg03220414	chr9	100457953	0.9529	0.556	0.0896	0.9	XPA	86.77
cg18843373	chr14	58893894	0.1403	0.08187	0.0896	0.9	KIAA0586	2.33
cg10281996	chr11	69290977	0.3763	0.2196	0.0896	0.9		94.67
cg15523980	chr1	234136308	-0.3611	0.2107	0.0896	0.9	SLC35F3	94.45
cg00498289	chr2	27719787	-1.138	0.6637	0.0896	0.9	GCKR	75.39
cg01865825	chr16	850240	1.621	0.9456	0.0896	0.9	GNG13	17.13
cg21991825	chr11	2926143	1.251	0.7297	0.0896	0.9	SLC22A18	86.47
cg04305399	chr17	78417962	-1.329	0.7753	0.0896	0.9		15.98
cg19065650	chr16	56763929	0.3423	0.1997	0.0896	0.9	NUP93	5.5
cg08443305	chr4	7043264	-1.157	0.6752	0.0896	0.9	CCDC96	80.5
cg24080529	chr22	33197034	-0.9492	0.5539	0.0896	0.9	SYN3	57.78
cg23704802	chr8	87356638	1.053	0.6143	0.0896	0.9	WWP1	8.9
cg07832473	chr5	33936253	0.1821	0.1062	0.0896	0.9	RXFP3	2.23
cg09102260	chr13	31294292	-0.8143	0.4752	0.0896	0.9		91.07
cg11241133	chr10	134072078	-0.3823	0.2231	0.0896	0.9	STK32C	97.66
cg17590693	chr18	3248133	0.2599	0.1516	0.0896	0.9	MYL12A	3.51
cg00116305	chr8	31495132	-0.516	0.3011	0.0896	0.9		93.49
cg11595411	chr15	76351713	-1.084	0.6326	0.0896	0.9	C15orf27	13.6
cg06154860	chr7	14029085	0.3231	0.1885	0.0896	0.9	ETV1	2.49
cg18765799	chr3	141376338	-2.252	1.314	0.0896	0.9		90.04
cg24704123	chr18	10454989	-1.073	0.6264	0.0896	0.9	APCDD1	14.87
cg25624596	chr15	64443873	-0.1251	0.07298	0.0896	0.9	SNX22	2.23
cg02140425	chr11	120972246	-0.5974	0.3486	0.0896	0.9	TECTA	93.62
cg03496777	chr12	15904057	1.48	0.8637	0.0897	0.9	EPS8	79.91
cg23244810	chr7	28930859	1.312	0.7656	0.0897	0.9		13.77
cg22690339	chr6	38249061	-2.358	1.376	0.0897	0.9	BTBD9	56.04
cg24026146	chr5	115786403	-2.141	1.249	0.0897	0.9	SEMA6A	83.8
cg12733040	chr22	17303493	-1.362	0.7949	0.0897	0.9	XKR3	90.5
cg02643580	chr12	95671146	-0.8914	0.5202	0.0897	0.9	VEZT	92.77
cg03139489	chr8	141537020	-0.7051	0.4115	0.0897	0.9		92.01
cg02547439	chr20	45035173	-0.236	0.1377	0.0897	0.9	ELMO2	3.33
cg00436174	chr2	128051630	-1.019	0.5945	0.0897	0.9	ERCC3	13.73
cg18117600	chr15	53097649	-0.7579	0.4423	0.0897	0.9		12.62
cg25794979	chr16	2732314	0.3734	0.2179	0.0897	0.9	KCTD5	3.99
cg00572889	chr1	230493461	-1.877	1.096	0.0897	0.9	PGBD5	83.39
cg16014770	chr12	31882421	-0.3336	0.1947	0.0897	0.9	AMN1	3.05
cg20936878	chr17	95818	-0.7495	0.4374	0.0897	0.9	RPH3AL	86.51
cg25387593	chr11	118927868	1.509	0.8805	0.0897	0.9	HYOU1	12.68
cg24563094	chr2	26395458	-0.1238	0.07225	0.0897	0.9	FAM59B	2.71
cg23262550	chr12	102916581	-1.72	1.004	0.0897	0.9		86.7
cg10806711	chr1	113265679	-1.226	0.7153	0.0897	0.9	FAM19A3	16.01
cg01048346	chr12	31824671	-1.243	0.7257	0.0897	0.9	AMN1	89.23
cg15841167	chr6	29633622	-4.191	2.446	0.0897	0.9	MOG	64.75
cg11383474	chr8	43136445	-3.112	1.816	0.0897	0.9		42.53
cg05396425	chr16	4587038	0.5913	0.3451	0.0897	0.9	C16orf5	90.98
cg15508462	chr7	3175091	0.7113	0.4151	0.0897	0.9		87.19
cg02334926	chr5	63802741	0.349	0.2037	0.0897	0.9	RGS7BP	2.66
cg23060047	chr12	130819504	1.879	1.097	0.0897	0.9		82.29
cg20176971	chr11	111389645	0.8312	0.4851	0.0897	0.9	C11orf88	87.08
cg14775114	chr7	93520036	-0.1694	0.09889	0.0897	0.9	TFPI2	2.72
cg12171863	chr18	8704534	0.5857	0.3418	0.0897	0.9		7.73
cg19781637	chr5	77935323	-1.235	0.7209	0.0897	0.9	LHFPL2	90.25
cg20688185	chr17	75303863	-0.7945	0.4637	0.0897	0.9	SEPT9	89.66
cg08234927	chr10	104155285	-0.3906	0.228	0.0897	0.9	NFKB2	5.92
cg25353752	chr5	665376	0.4589	0.2678	0.0897	0.9	TPPP	94.38
cg03771185	chr4	775700	0.855	0.499	0.0897	0.9		5.5
cg02963000	chr17	75731360	-1.26	0.7354	0.0897	0.9		71.77
cg04295258	chr1	209600926	-0.7262	0.4238	0.0897	0.9	LOC642587	89.23
cg16140449	chr1	178511703	0.44	0.2568	0.0897	0.9	C1orf220	3.78
cg02816348	chr15	33600254	-0.8363	0.4881	0.0897	0.9		93.65
cg24190308	chr6	3742818	0.4502	0.2628	0.0897	0.9	C6orf145	4.44
cg06871582	chr12	59990420	-0.8392	0.4898	0.0897	0.9		9.39
cg08400935	chr11	18063022	-0.7162	0.418	0.0897	0.9	TPH1	91.97
cg15074329	chr2	219725469	1.252	0.731	0.0897	0.9	WNT6	16.73
cg06723337	chr16	87541476	-0.2064	0.1205	0.0897	0.9		2.7
cg01287605	chr22	46663522	-0.3472	0.2027	0.0897	0.9	TTC38	4.85
cg22447329	chr17	41466403	0.1663	0.09705	0.0897	0.9	LOC100130581	2.55
cg12436738	chr2	236579780	-0.1102	0.06435	0.0897	0.9	AGAP1	1.71
cg22390433	chr1	185014530	0.5763	0.3364	0.0897	0.9	RNF2	7.16
cg22980351	chrX	125687039	-1.324	0.7726	0.0897	0.9	DCAF12L1	28.52
cg04316526	chr13	78628464	-0.533	0.3111	0.0897	0.9		93.7
cg11973777	chr8	8244085	-1.199	0.6998	0.0897	0.9		11.17
cg10242496	chr6	137242316	-0.8136	0.4749	0.0897	0.9	SLC35D3	14.59
cg13045266	chr8	110631613	-1.544	0.9015	0.0897	0.9	GOLSYN	82.42
cg27228272	chr2	127772338	-0.6672	0.3895	0.0897	0.9		89.35
cg23947545	chr5	171638072	-1.891	1.104	0.0898	0.9	UBTD2	86.4
cg12043428	chr2	38892958	0.9364	0.5466	0.0898	0.9	GALM	12.05
cg14867639	chr12	100590495	1.656	0.9667	0.0898	0.9		82.5
cg12064504	chr6	28972891	-1.569	0.916	0.0898	0.9	ZNF311	62
cg06385324	chr16	2014621	0.5161	0.3013	0.0898	0.9	SNHG9	2.56
cg14435997	chr2	1808183	-0.6981	0.4075	0.0898	0.9	MYT1L	89.04
cg05899747	chr5	10193133	-0.8318	0.4856	0.0898	0.9		90.82
cg06594736	chr19	49204782	0.5751	0.3357	0.0898	0.9	FUT2	90.04
cg18352306	chr12	51664642	0.2854	0.1666	0.0898	0.9	SMAGP	4.25
cg14845410	chr21	38070597	-0.6066	0.3541	0.0898	0.9	SIM2	8.82
cg06892272	chr18	65186776	-1.73	1.01	0.0898	0.9		88.71
cg13718369	chr2	19946867	-1.458	0.851	0.0898	0.9		71.77
cg13407446	chr9	123698965	0.2906	0.1697	0.0898	0.9		4.79
cg01142066	chr2	96010652	-0.6045	0.3529	0.0898	0.9	KCNIP3	91.45
cg14934141	chr11	134041105	-1.881	1.098	0.0898	0.9	NCAPD3	84.89
cg18102710	chr10	88414245	-0.4218	0.2463	0.0898	0.9	OPN4	94.22
cg19824661	chr19	36727978	-0.6639	0.3876	0.0898	0.9	ZNF146	92.58
cg03556653	chr3	115231501	-0.2078	0.1213	0.0898	0.9		3.14
cg08217163	chr2	66809959	0.5046	0.2946	0.0898	0.9		6.49
cg25300214	chr6	116937952	0.4538	0.265	0.0898	0.9	RSPH4A	4.39
cg27474649	chr7	135195673	-0.4221	0.2465	0.0898	0.9	CNOT4	7.04
cg15224383	chr17	975866	0.6345	0.3705	0.0898	0.9	ABR	91.51
cg04246123	chr6	29893273	-4.161	2.43	0.0898	0.9	HCG4P6	62.51
cg01383401	chr7	2106404	1.166	0.6808	0.0898	0.9	MAD1L1	19.22
cg06742628	chr5	16886424	-0.7634	0.4457	0.0898	0.9	MYO10	90.19
cg23053977	chr6	46434547	-1.251	0.7303	0.0898	0.9		90.08
cg05482603	chr10	118607718	-1.473	0.8598	0.0898	0.9		27.54
cg18397726	chr14	93395464	2.03	1.185	0.0898	0.9	CHGA	91.78
cg14744463	chr13	111954606	-0.4365	0.2548	0.0898	0.9	ARHGEF7	93.33
cg26811904	chr1	14355057	-1.101	0.6426	0.0898	0.9		84.81
cg14536881	chr9	36740105	-1	0.584	0.0898	0.9		39.34
cg26508170	chr17	53771307	-1.429	0.8342	0.0898	0.9		92.36
cg15646367	chr2	242551442	-0.4591	0.2681	0.0898	0.9	THAP4	94.11
cg00634968	chr6	51707133	1.007	0.5882	0.0898	0.9	PKHD1	83.74
cg02776128	chr4	982826	-0.4383	0.2559	0.0899	0.9	SLC26A1	97.21
cg03954861	chr12	6561352	-0.2777	0.1622	0.0899	0.9	TAPBPL	3.9
cg24166463	chr11	4903155	-0.6386	0.3729	0.0899	0.9	OR51T1	91.97
cg24197750	chr1	146714116	0.3018	0.1763	0.0899	0.9	CHD1L	3.11
cg01634146	chr19	13127389	-2.468	1.441	0.0899	0.9	NFIX	42.29
cg06494770	chrX	117107675	-1.684	0.9831	0.0899	0.9	KLHL13	86.47
cg10360928	chr8	67686942	-0.2559	0.1494	0.0899	0.9	SGK3	3.33
cg12030231	chrX	48650312	-0.9022	0.5268	0.0899	0.9	GATA1	88.24
cg15444626	chr17	48205558	-0.9068	0.5295	0.0899	0.9	SAMD14	17.57
cg07151117	chr8	29204954	-0.7477	0.4366	0.0899	0.9	DUSP4	14.15
cg05922610	chr6	108495985	0.8129	0.4747	0.0899	0.9	NR2E1	9.81
cg04170853	chr16	2495399	0.3587	0.2095	0.0899	0.9	CCNF	95.23
cg12658930	chr1	69552291	-1.038	0.6064	0.0899	0.9		86.65
cg05433460	chr11	46720913	-0.5966	0.3484	0.0899	0.9	ARHGAP1	92.18
cg09861958	chr15	40886425	-0.1009	0.0589	0.0899	0.9	CASC5	1.49
cg14301030	chr10	264920	-1.682	0.9822	0.0899	0.9	ZMYND11	88.32
cg19692750	chr11	64099435	0.6045	0.353	0.0899	0.9		7.54
cg13985436	chr1	27705902	-0.6628	0.387	0.0899	0.9	CD164L2	91.43
cg17356056	chr5	139526226	-0.8904	0.52	0.0899	0.9		16.58
cg12651914	chr12	130642779	-1.278	0.7463	0.0899	0.9		16.39
cg17322553	chr13	37633124	0.5022	0.2933	0.0899	0.9	FAM48A	5.54
cg09496748	chr2	198029215	-1.949	1.138	0.0899	0.9	ANKRD44	56.2
cg22272070	chr18	76473925	0.8656	0.5055	0.0899	0.9		82.41
cg25029998	chr17	77147396	-1.207	0.7051	0.0899	0.9	HRNBP3	76.65
cg04650786	chr6	108395545	0.4512	0.2635	0.0899	0.9	OSTM1	7.06
cg00821977	chr1	43837522	-0.6716	0.3922	0.0899	0.9		91.79
cg06732241	chr12	124626058	-1.262	0.7367	0.0899	0.9		24.41
cg03217408	chr17	72919480	0.454	0.2652	0.0899	0.9	OTOP2	5.12
cg03554394	chr4	145111000	-1.785	1.043	0.0899	0.9		86.96
cg06842989	chr15	84034416	-0.2581	0.1507	0.0899	0.9		2.24
cg20439252	chr11	111957023	-0.378	0.2208	0.0899	0.9	TIMM8B	4.42
cg04929865	chrX	152760078	-1.269	0.7412	0.0899	0.9	BGN	81.3
cg10187927	chr5	135364060	-1.419	0.8286	0.0899	0.9	TGFBI	55.65
cg20569588	chr1	55267285	-1.193	0.6967	0.0899	0.9	TTC22	15.09
cg10214301	chr3	113556717	1.108	0.6474	0.0899	0.9	GRAMD1C	93.94
cg25718438	chr20	43743921	-1.134	0.6625	0.0899	0.9	WFDC5	50.94
cg21003581	chr7	82792239	-0.1362	0.07954	0.0899	0.9	PCLO	1.96
cg04671462	chr1	156647602	-2.584	1.509	0.0899	0.9	NES	23.42
cg04130952	chr3	51998051	-1.225	0.7155	0.0899	0.9	PCBP4	82.6
cg18616862	chr14	77606068	-0.4536	0.2649	0.0899	0.9	ZDHHC22	6.58
cg03270340	chr6	28891204	1.217	0.7106	0.0899	0.9	TRIM27	7.49
cg13805761	chr13	36553414	-0.9381	0.5479	0.0899	0.9	DCLK1	91.89
cg01741688	chr2	109781768	-0.5643	0.3296	0.0899	0.9	SH3RF3	91.86
cg18410358	chr6	166892362	-0.335	0.1957	0.0899	0.9	RPS6KA2	95
cg06543376	chr7	73258222	-0.9357	0.5465	0.0899	0.9	WBSCR27	89.89
cg12934659	chr8	72318947	-1.958	1.144	0.0899	0.9		71.43
cg19719987	chr12	121175481	-1.041	0.6081	0.0899	0.9	ACADS	82.36
cg27107446	chr17	74732859	-0.1012	0.05909	0.0899	0.9	MIR636	1.77
cg16140913	chr4	8430389	1.234	0.7206	0.0899	0.9	ACOX3	5.27
cg21695089	chr17	79273418	-0.976	0.5701	0.0899	0.9		16.31
cg10831683	chr4	140616131	-2.458	1.436	0.0899	0.9	MGST2	81.42
cg10968027	chr11	95405470	-1.535	0.8964	0.0899	0.9		31.99
cg25455753	chr15	93014970	-0.7496	0.4378	0.0899	0.9	C15orf32	90.17
cg15573664	chr11	12833710	1.601	0.9349	0.0899	0.9	TEAD1	14.32
cg02544614	chr20	61657117	-2.277	1.33	0.0899	0.9		49.95
cg20281962	chr10	8089733	-0.1988	0.1161	0.09	0.9		3.48
cg14856220	chr10	123353500	-1.087	0.6351	0.09	0.9	FGFR2	87.79
cg05470736	chr8	145174706	-2.349	1.372	0.09	0.9		87.77
cg00160388	chr16	14403425	-1.459	0.8524	0.09	0.9		8.65
cg00002473	chr2	218988876	-2.001	1.169	0.09	0.9	CXCR2	86.03
cg27297753	chr3	10052900	-0.1993	0.1164	0.09	0.9	LOC401052	2.72
cg20910746	chr11	27062416	0.766	0.4474	0.09	0.9	BBOX1	87.73
cg06769820	chr4	54554571	0.8502	0.4966	0.09	0.9		7.52
cg26858890	chr19	4785605	1.262	0.7374	0.09	0.9		84.38
cg25492803	chr2	220428308	0.7409	0.4328	0.09	0.9	OBSL1	84.78
cg25268754	chr19	54982731	-0.1641	0.09584	0.09	0.9	CDC42EP5	3.29
cg05588341	chr12	94404419	-1.317	0.7691	0.09	0.9		92.13
cg23558002	chr13	28553501	-1.233	0.7204	0.09	0.9	PRHOXNB	8.47
cg22474435	chr4	66536772	-0.5329	0.3113	0.09	0.9	EPHA5	7.44
cg01454963	chr17	78966195	-0.2322	0.1356	0.09	0.9	CHMP6	3.1
cg25344401	chr7	4755415	2.245	1.311	0.09	0.9	FOXK1	56.99
cg05980727	chrX	34149085	0.7192	0.4201	0.09	0.9	FAM47A	91.72
cg17658546	chr4	90032747	0.7452	0.4353	0.09	0.9	TIGD2	5.85
cg09243735	chr2	215674664	-0.2314	0.1352	0.09	0.9	BARD1	3.77
cg04322344	chr3	131221642	0.3759	0.2196	0.09	0.9	MRPL3	2.87
cg27331871	chr11	2171478	-1.583	0.9245	0.09	0.9	INS-IGF2	23.4
cg14237567	chr2	232057245	-1.033	0.6034	0.09	0.9		85.74
cg09350341	chr16	55514378	-0.1311	0.07657	0.09	0.9	MMP2	2.44
cg27177296	chr3	190030195	-0.881	0.5147	0.09	0.9	CLDN1	91.88
cg23290207	chr2	165698872	-2.858	1.669	0.09	0.9	COBLL1	5.7
cg02967289	chr16	21649081	0.1945	0.1136	0.09	0.9	METTL9	97.4
cg24689021	chr11	64043199	0.6519	0.3808	0.09	0.9	BAD	85.29
cg00643235	chr6	24650840	-1.716	1.002	0.09	0.9	TTRAP	29.28
cg22988483	chr14	93581567	0.3368	0.1967	0.09	0.9	ITPK1	3.13
cg10876282	chr6	28092338	-0.46	0.2687	0.09	0.9	ZSCAN16	6.19
cg19593741	chr6	31734217	-3.035	1.773	0.09	0.9	C6orf27	48.36
cg25528260	chr7	72777727	0.7126	0.4163	0.09	0.9		92.59
cg20136061	chr3	147136586	-0.6162	0.36	0.09	0.9		7.29
cg23055217	chr8	49493865	-0.3668	0.2143	0.09	0.9		94.79
cg19266276	chr13	42070600	-1.291	0.7543	0.09	0.9		21.76
cg00008810	chr1	53924763	-0.3648	0.2131	0.09	0.9	DMRTB1	94.54
cg15036442	chr15	53077913	-1.087	0.6351	0.09	0.9	ONECUT1	7.27
cg01597400	chr7	157536990	5.54	3.237	0.09	0.9	PTPRN2	84.65
cg02996269	chr4	106394692	1.258	0.7348	0.09	0.9	PPA2	12.35
cg06197930	chr20	23434279	-0.3209	0.1875	0.09	0.9	CST11	95.26
cg02045224	chr17	7591618	0.2613	0.1527	0.09	0.9	TP53	2.38
cg13604887	chr19	22018953	0.1675	0.09786	0.09	0.9	ZNF43	2.88
cg12727795	chr5	149535695	0.3984	0.2328	0.09	0.9	PDGFRB	3.67
cg10235955	chr14	23939157	0.4672	0.273	0.09	0.9	NGDN	5.02
cg18940439	chr14	63784574	0.6596	0.3854	0.09	0.9	GPHB5	89.03
cg16690845	chr10	134404914	-0.898	0.5247	0.0901	0.9	INPP5A	88.93
cg26460366	chr4	17068050	1.476	0.8625	0.0901	0.9		74.48
cg25797887	chr7	96627821	-0.2397	0.14	0.0901	0.9	DLX6AS	3.44
cg14161579	chr18	9708890	0.6401	0.374	0.0901	0.9	RAB31	5.83
cg24594979	chr1	14286966	-1.14	0.6663	0.0901	0.9		23.22
cg00703453	chr18	77658726	0.4063	0.2374	0.0901	0.9	KCNG2	94.19
cg13551088	chr19	38270430	-0.3624	0.2117	0.0901	0.9	ZNF573	5.24
cg07158797	chr1	215740701	-0.1324	0.07736	0.0901	0.9	KCTD3	2.27
cg22478258	chr6	36237982	-1.023	0.5978	0.0901	0.9	PNPLA1	66.23
cg00947413	chr2	134785392	-1.749	1.022	0.0901	0.9		42.31
cg07163456	chr3	192636424	-1.574	0.9198	0.0901	0.9	C3orf59	61.94
cg07625774	chr16	89036057	0.6841	0.3997	0.0901	0.9	CBFA2T3	94.17
cg10935138	chr17	73851978	-0.3842	0.2245	0.0901	0.9	WBP2	3.08
cg16108864	chr12	82153227	0.3698	0.2161	0.0901	0.9	PPFIA2	7.64
cg21477294	chrX	150731981	-0.6799	0.3973	0.0901	0.9	PASD1	90.92
cg21417130	chr1	19400922	1.111	0.6494	0.0901	0.9		74.99
cg08980476	chr11	47800628	-2	1.168	0.0901	0.9	NUP160	93.4
cg16931770	chr20	2731371	-0.2204	0.1288	0.0901	0.9	EBF4	3.29
cg15333818	chr12	46766724	-0.2735	0.1598	0.0901	0.9	SLC38A2	4.21
cg13341453	chr1	75139583	-0.4343	0.2538	0.0901	0.9	C1orf173	5.47
cg14847628	chr20	56935421	-1.856	1.085	0.0901	0.9	RAB22A	87.04
cg06770731	chr16	87863812	-0.7157	0.4183	0.0901	0.9	SLC7A5	95.91
cg10617782	chr7	21070977	-2.003	1.171	0.0901	0.9		83.11
cg14575076	chr13	50268874	-1.095	0.64	0.0901	0.9		89.62
cg21860285	chr8	68658943	0.863	0.5043	0.0901	0.9	CPA6	84.89
cg22875391	chr3	188889999	-0.7335	0.4286	0.0901	0.9	TPRG1	86.85
cg11565786	chr5	31944970	0.6811	0.3981	0.0901	0.9	PDZD2	91.84
cg12603369	chr2	205147389	-0.4747	0.2774	0.0901	0.9		92.89
cg04009441	chr5	61705333	-1.419	0.8291	0.0901	0.9		88.82
cg17431301	chr4	910018	-1.508	0.8812	0.0901	0.9	GAK	83.24
cg14648424	chr9	116170212	1.421	0.8303	0.0901	0.9	POLE3	61.38
cg13720362	chr6	108492271	-0.849	0.4962	0.0901	0.9	NR2E1	12.3
cg26010191	chr2	15701432	-0.3213	0.1878	0.0901	0.9	NBAS	5.07
cg19942987	chr13	65532820	-0.5658	0.3307	0.0901	0.9		92.35
cg06515519	chr16	27187381	0.6995	0.4088	0.0901	0.9		88.79
ch.3.2096467F	chr3	105977538	1.082	0.6321	0.0901	0.9		9.53
cg06984945	chr6	26660160	0.2719	0.1589	0.0901	0.9	ZNF322A	3.26
cg25235958	chr17	79797058	-2.163	1.264	0.0901	0.9		76.68
cg12409361	chr15	65713859	-0.2285	0.1336	0.0901	0.9	IGDCC4	4.12
cg14784242	chr6	24126060	-0.776	0.4536	0.0901	0.9	NRSN1	88.91
cg25416334	chr5	1725184	1.416	0.8276	0.0901	0.9		52.81
cg07244927	chr16	62067937	-2.184	1.277	0.0902	0.9	CDH8	62.79
cg08080660	chr8	56773721	-0.2521	0.1474	0.0902	0.9		4.15
cg18974224	chr14	105603153	-1.434	0.8379	0.0902	0.9		50.18
cg04408483	chr10	85920307	-0.8326	0.4867	0.0902	0.9		86.42
cg23179678	chr17	73125128	0.7039	0.4115	0.0902	0.9	ARMC7	91.4
cg09225457	chr7	8479893	-1.391	0.8128	0.0902	0.9	NXPH1	18.59
cg13034362	chr18	5544661	-2.017	1.179	0.0902	0.9	EPB41L3	86.25
cg17443342	chr1	111887081	-1.051	0.6141	0.0902	0.9		92.16
cg03368046	chr12	50790423	-1.388	0.8114	0.0902	0.9	FAM186A	86.36
cg05038997	chr1	161362084	-0.7009	0.4097	0.0902	0.9		92.79
cg13976219	chr19	7197166	-0.7005	0.4095	0.0902	0.9	INSR	6.29
cg04157658	chr11	110243994	0.8439	0.4933	0.0902	0.9		79.07
cg07177860	chr2	26402318	-0.7174	0.4193	0.0902	0.9	FAM59B	15.52
cg19851242	chr2	217556902	0.1282	0.07493	0.0902	0.9	IGFBP5	2.35
cg19318889	chr4	1322082	-0.1906	0.1114	0.0902	0.9	MAEA	98.09
cg02543993	chr7	5736195	1.06	0.6197	0.0902	0.9	RNF216	86.62
cg19278744	chr4	78079628	-0.4733	0.2767	0.0902	0.9	CCNG2	14.69
cg15894619	chr12	56993036	0.2257	0.1319	0.0902	0.9	BAZ2A	96.49
cg01501135	chr17	16342235	0.6678	0.3904	0.0902	0.9	NCRNA00188	6.63
cg01870249	chr19	45909277	0.3735	0.2183	0.0902	0.9	PPP1R13L	5
cg26305745	chr2	90108355	-2.485	1.453	0.0902	0.9		35.19
cg08847885	chr11	129939859	0.3531	0.2064	0.0902	0.9	APLP2	3.64
cg00524374	chr10	3894968	-1.853	1.083	0.0902	0.9		41.04
cg01663008	chr2	134357740	-0.5741	0.3356	0.0902	0.9		92.67
cg11980016	chr3	96532859	0.4924	0.2879	0.0902	0.9	EPHA6	3.91
cg26688893	chr1	94344710	0.5208	0.3044	0.0902	0.9	DNTTIP2	6.4
cg08110488	chr1	82136224	3.304	1.931	0.0902	0.9		65.71
cg10638657	chr6	26235609	1.183	0.6915	0.0902	0.9	HIST1H1D	10.24
cg11095011	chr6	3647175	0.5617	0.3283	0.0902	0.9		88.64
cg27110580	chr3	195463368	-1.153	0.674	0.0902	0.9	MUC20	90.06
cg13909178	chr11	128558129	0.437	0.2555	0.0902	0.9		94.07
cg18770758	chr3	194650099	-0.4882	0.2854	0.0902	0.9		92.97
cg07254413	chr11	59940485	-0.5088	0.2975	0.0902	0.9	MS4A6A	93.68
cg06999083	chr15	32267621	-1.496	0.8747	0.0902	0.9		9.99
cg11407514	chr10	99094219	1.086	0.635	0.0902	0.9	FRAT2	5.34
cg21708867	chr13	114138225	0.626	0.366	0.0902	0.9	DCUN1D2	90.75
cg19466178	chr19	42721812	0.473	0.2765	0.0902	0.9	DEDD2	2.44
cg00604454	chr16	73096966	-0.1938	0.1133	0.0902	0.9		2.6
cg08920810	chr15	27215457	-1.703	0.9958	0.0902	0.9	GABRG3	76.18
cg08348990	chr13	110425835	-2.211	1.293	0.0902	0.9	IRS2	81.16
cg04947555	chr2	160764918	-0.5994	0.3504	0.0902	0.9		91.99
cg16835233	chr22	22862479	-0.4763	0.2785	0.0902	0.9	ZNF280B	7.4
cg04120400	chr2	133425064	1.72	1.006	0.0902	0.9	LYPD1	74
cg02677865	chr19	19223563	0.7097	0.4149	0.0902	0.9	SLC25A42	89.67
cg08876437	chr1	25228690	-0.1363	0.07966	0.0902	0.9	RUNX3	97.94
cg04843851	chr14	71067415	-0.2682	0.1568	0.0902	0.9	MED6	3.79
cg17333886	chr10	711676	1.65	0.9645	0.0902	0.9	DIP2C	59.27
cg19372952	chr6	87884827	-0.6077	0.3553	0.0902	0.9	ZNF292	92.21
cg13688329	chr9	114557390	1.423	0.8317	0.0902	0.9		94.57
cg15542637	chr5	160048025	-0.4161	0.2433	0.0902	0.9	ATP10B	94.49
cg04173714	chr15	86211321	1.491	0.8719	0.0902	0.9	AKAP13	16.73
cg03700462	chr7	27135684	0.3762	0.22	0.0903	0.9	HOXA1	5.21
cg08136169	chr14	23707320	-1.121	0.6554	0.0903	0.9		31.39
cg20758953	chr22	20762620	-0.624	0.3648	0.0903	0.9	ZNF74	91.89
cg05407550	chrX	154250784	-1.412	0.8256	0.0903	0.9	F8	52.6
cg15329642	chr1	45308298	-1.217	0.7115	0.0903	0.9	PTCH2	65.2
cg01346152	chr1	12678761	-0.4284	0.2505	0.0903	0.9	DHRS3	6.32
cg01584457	chr3	141496998	-0.7293	0.4264	0.0903	0.9	GRK7	87.23
cg06079273	chr8	97247865	-0.1367	0.0799	0.0903	0.9	UQCRB	1.82
cg17568518	chr6	46807186	-0.4537	0.2653	0.0903	0.9	MEP1A	92.68
cg07617866	chr19	45873294	-0.9297	0.5436	0.0903	0.9	ERCC2	16.31
cg09473359	chr13	24477933	-0.5626	0.3289	0.0903	0.9		3.24
cg01382100	chr4	57397125	-1.771	1.035	0.0903	0.9		19.03
cg17106011	chr2	241070289	-0.7711	0.4509	0.0903	0.9	MYEOV2	91.96
cg23856138	chr10	35658321	-0.7293	0.4264	0.0903	0.9	CCNY	8.3
cg09578254	chr12	111332408	0.2149	0.1256	0.0903	0.9	CCDC63	3.09
cg06496261	chr2	178937517	-0.0956	0.0559	0.0903	0.9	PDE11A	1.5
cg15087147	chr7	127672169	0.5564	0.3253	0.0903	0.9	SND1	3.7
cg08100122	chr4	187629232	1.059	0.6191	0.0903	0.9	FAT1	79.78
cg00420246	chr19	8653285	-0.3397	0.1986	0.0903	0.9	ADAMTS10	94.4
cg18740188	chr2	99918767	-0.7388	0.432	0.0903	0.9	LYG1	91.85
cg22481606	chr17	56429567	0.6677	0.3904	0.0903	0.9	SUPT4H1	4.55
cg04514047	chr5	10562456	-0.9055	0.5295	0.0903	0.9		11.08
cg09310065	chr14	102663385	0.6781	0.3965	0.0903	0.9	WDR20	83.66
cg14065881	chr7	135055339	-0.8256	0.4828	0.0903	0.9	CNOT4	92.74
cg26403223	chr1	209279700	-1.442	0.8431	0.0903	0.9		79.06
cg14862171	chr20	62286033	-2.419	1.415	0.0903	0.9	STMN3	80.13
cg08023809	chr12	53645616	1.027	0.6005	0.0903	0.9	MFSD5	15.01
cg17182036	chr10	119101310	-2.732	1.598	0.0903	0.9	PDZD8	81.8
cg13000496	chr7	50132653	-1.016	0.5943	0.0903	0.9	ZPBP	7.67
cg24150051	chr1	223899998	0.703	0.4111	0.0903	0.9	CAPN2	6.39
cg21221054	chr9	94903088	0.5363	0.3136	0.0903	0.9	C9orf44	6.13
cg20524216	chr3	47555100	0.5363	0.3136	0.0903	0.9	C3orf75	3.43
cg14202791	chr9	139160967	-0.7483	0.4376	0.0903	0.9		89.07
cg05211947	chr4	42486912	-1.835	1.073	0.0903	0.9	ATP8A1	89.95
cg08018585	chr13	46425866	0.6132	0.3586	0.0903	0.9	SIAH3	7.07
cg03781098	chr12	7848348	-0.4332	0.2533	0.0903	0.9	GDF3	7.03
cg21548950	chr15	90040550	-1.161	0.679	0.0903	0.9	RHCG	82.65
cg26945941	chr12	130950952	-1.272	0.7441	0.0903	0.9	RIMBP2	72.16
cg19473428	chr12	132290929	-0.4698	0.2747	0.0903	0.9		94.35
cg02802029	chr3	145879686	-2.333	1.364	0.0903	0.9	PLOD2	58.07
cg06452082	chr16	50840632	0.3112	0.182	0.0903	0.9		3.75
cg03340014	chr19	48325153	1.176	0.6877	0.0903	0.9	CRX	22.46
cg21513537	chr6	88482413	-1.403	0.8206	0.0904	0.9		86.94
cg19917650	chr10	125033932	-1.316	0.7698	0.0904	0.9		59.51
cg02047051	chr3	12792283	-1.415	0.8274	0.0904	0.9	TMEM40	35.73
cg20230182	chrX	69506418	-0.9846	0.5759	0.0904	0.9	PDZD11	92.18
cg05379302	chr1	11540200	-0.5151	0.3013	0.0904	0.9	PTCHD2	6.5
cg23572228	chr7	4923575	-0.3881	0.227	0.0904	0.9	RADIL	5.25
cg27024876	chr19	49867109	0.6273	0.3669	0.0904	0.9	DKKL1	10.47
cg18738814	chr5	92385	-0.5867	0.3432	0.0904	0.9		8.29
cg27522060	chr15	65360366	-0.2311	0.1352	0.0904	0.9	RASL12	3.6
cg10700570	chr7	2281743	-0.6495	0.3799	0.0904	0.9	NUDT1	6.25
cg18182475	chr4	26424383	-2.219	1.298	0.0904	0.9	RBPJ	85.15
cg01201348	chr7	35073884	-0.8675	0.5074	0.0904	0.9	DPY19L1	91.67
cg02621694	chr4	81951472	0.5353	0.3131	0.0904	0.9	BMP3	4.44
cg22621528	chr10	118855542	-1.108	0.6482	0.0904	0.9		91.98
cg20064459	chr2	65219239	-1.618	0.9463	0.0904	0.9	SLC1A4	85.74
cg24563703	chr4	154016076	-0.3683	0.2154	0.0904	0.9		93.74
cg05754688	chr15	74833399	-0.09608	0.0562	0.0904	0.9	ARID3B	2.05
cg25217100	chr13	37249426	-1.981	1.159	0.0904	0.9	C13orf36	27.27
cg19656282	chr2	74742786	-0.1512	0.08843	0.0904	0.9	TLX2	1.8
cg02906074	chr14	73102873	-1.483	0.8675	0.0904	0.9		88.73
cg17404397	chr10	12174728	-1.475	0.8629	0.0904	0.9	SEC61A2	88.86
cg13604523	chr10	104405343	-0.366	0.2141	0.0904	0.9	TRIM8	7.32
cg02593766	chr17	48608677	1.086	0.6355	0.0904	0.9	MYCBPAP	61.53
cg00366435	chr12	6896105	1.722	1.007	0.0904	0.9		76.63
cg22431753	chr1	232415965	-0.9342	0.5465	0.0904	0.9		85.9
cg14877963	chr3	108854657	-2.288	1.338	0.0904	0.9		84.54
cg10588211	chr1	162792246	-0.5467	0.3198	0.0904	0.9		7.31
cg21224251	chr14	69087737	-0.9361	0.5476	0.0904	0.9		91.24
cg08138480	chr2	239751743	-1.688	0.9875	0.0904	0.9		84.84
cg01864564	chr1	152488269	-1.236	0.7233	0.0904	0.9	CRCT1	12.9
cg19884111	chr5	32753528	-2.611	1.527	0.0904	0.9	NPR3	79.25
cg09275968	chr12	49212180	-0.9484	0.5548	0.0904	0.9	CACNB3	13.43
cg13356285	chr19	55692711	-0.5499	0.3217	0.0904	0.9	PTPRH	91.01
cg11968414	chr6	30684868	0.8143	0.4764	0.0904	0.9	MDC1	7.59
cg06877353	chr22	30725357	-0.5885	0.3443	0.0904	0.9		92.01
cg02229841	chr5	54830501	1.038	0.6075	0.0904	0.9	PPAP2A	6.11
cg01042841	chr20	61695598	0.418	0.2445	0.0904	0.9		93.75
cg23222248	chr3	43566186	-0.798	0.4669	0.0904	0.9	ANO10	92.49
cg24048806	chr6	130504413	2.16	1.263	0.0904	0.9	SAMD3	50.42
cg17086759	chr4	6303693	-0.0896	0.05242	0.0905	0.9	WFS1	98.81
cg27332053	chr7	42446175	-0.4446	0.2601	0.0905	0.9		94.98
cg24021130	chr10	56561213	-1.77	1.035	0.0905	0.9	PCDH15	56.06
cg05240610	chr2	10365538	-0.7967	0.4661	0.0905	0.9		78.12
cg07725658	chr4	71705655	-0.1604	0.09382	0.0905	0.9	GRSF1	2.87
cg03523485	chr12	132852593	1.292	0.7558	0.0905	0.9	GALNT9	75.44
cg15489294	chr5	115297853	-1.074	0.6284	0.0905	0.9	LVRN	18.53
cg03756034	chr2	161128396	-2.839	1.661	0.0905	0.9		73.8
cg08959305	chr17	26646465	-0.1104	0.06457	0.0905	0.9	TMEM97	2.16
ch.1.250064R	chr1	6704940	0.2084	0.1219	0.0905	0.9	DNAJC11	1.91
cg25926652	chr2	201810588	-2.706	1.583	0.0905	0.9	ORC2L	79.82
cg14603520	chrX	152760248	-2.02	1.182	0.0905	0.9	BGN	32.73
cg03753785	chr1	210000559	-0.5704	0.3337	0.0905	0.9	C1orf107	92.35
cg08566548	chr19	40893299	0.9757	0.5708	0.0905	0.9	HIPK4	72.59
cg19899065	chr1	52344247	0.263	0.1539	0.0905	0.9	NRD1	3
cg00486525	chr2	150444762	-1.25	0.7316	0.0905	0.9	MMADHC	86.57
cg22288309	chr15	50287417	-1.313	0.7681	0.0905	0.9	ATP8B4	89.71
cg16315928	chr6	109776240	-0.1199	0.07013	0.0905	0.9	MICAL1	2.2
cg10398774	chr3	194117685	0.4954	0.2899	0.0905	0.9	GP5	3.84
cg14324694	chr19	52099597	-1.4	0.8189	0.0905	0.9		87.97
cg17999642	chr6	31645968	-1.586	0.9282	0.0905	0.9	LY6G5C	88.1
cg03498881	chr17	20771879	-1.186	0.6941	0.0905	0.9	CCDC144NL	87.32
cg07187971	chr18	60481018	-1.027	0.601	0.0905	0.9	PHLPP1	88.33
cg00493804	chr2	70352257	0.103	0.06027	0.0905	0.9	LOC100133985	1.8
cg05880248	chr10	48432664	-1.01	0.5911	0.0905	0.9	GDF10	24.37
cg21191514	chr11	2187921	3.416	1.999	0.0905	0.9	TH	41.11
cg02959486	chr7	32466775	-1.164	0.6812	0.0905	0.9		86.7
cg22032532	chr12	88974665	-0.5598	0.3275	0.0905	0.9	KITLG	8.29
cg11319362	chr3	69134161	0.4843	0.2834	0.0905	0.9	ARL6IP5	4.59
cg17212500	chr8	94750983	-1.781	1.042	0.0905	0.9	C8orf39	87.77
cg19231699	chr4	78078339	-0.181	0.1059	0.0905	0.9	CCNG2	4.06
cg14847514	chr12	72340376	-0.7376	0.4316	0.0905	0.9	TPH2	93.1
cg09807979	chr1	154909529	0.2198	0.1286	0.0905	0.9	PMVK	3.41
cg25059436	chr11	47574990	-0.5204	0.3045	0.0905	0.9	CUGBP1	5.01
cg19499790	chrX	13955553	-1.441	0.843	0.0905	0.9	GPM6B	82.13
cg17800649	chr1	11159423	-0.5778	0.3381	0.0905	0.9	EXOSC10	8.51
cg03794530	chr16	1040444	3.845	2.25	0.0905	0.9		87.7
cg01731839	chr16	19729756	1.235	0.7224	0.0905	0.9	C16orf88	5.4
cg17653886	chr17	33776116	-1.555	0.9098	0.0905	0.9	SLFN13	34.59
cg23968579	chr1	5975890	0.9304	0.5444	0.0905	0.9	NPHP4	86.62
cg05616959	chr3	56320032	-0.7085	0.4146	0.0905	0.9	ERC2	91.43
cg27123106	chr10	855660	0.8662	0.5068	0.0905	0.9	LARP4B	88.61
cg19044918	chr8	10755744	0.3809	0.2229	0.0905	0.9	XKR6	94.14
cg09509503	chr1	58353581	-1.076	0.6299	0.0905	0.9	DAB1	90.2
cg11806633	chr1	17887065	2.129	1.246	0.0905	0.9	ARHGEF10L	53.96
cg13273610	chr2	234766301	0.7448	0.4358	0.0905	0.9		6.82
cg01527459	chr10	82116571	-0.2053	0.1201	0.0905	0.9	DYDC2	3.26
cg21244086	chr15	45479462	2.047	1.198	0.0905	0.9	SHF	39.83
cg08948823	chr16	67881367	-0.3813	0.2231	0.0905	0.9	CENPT	4.28
cg02471897	chr7	1281200	-0.2187	0.128	0.0905	0.9		3.95
cg18043598	chr6	52930078	0.2174	0.1272	0.0905	0.9	FBXO9	2.95
cg23054032	chr6	117923963	0.259	0.1515	0.0905	0.9	GOPC	2.71
cg27488648	chr11	118477034	0.9277	0.5429	0.0905	0.9	PHLDB1	80.84
cg23570588	chr6	25727291	-0.5037	0.2948	0.0905	0.9	HIST1H2BA	93.64
cg26528541	chr5	171881553	-0.4309	0.2522	0.0905	0.9	SH3PXD2B	4.2
cg07312312	chr1	109652455	-0.5133	0.3004	0.0906	0.9	C1orf194	92.2
cg21126573	chr17	7755257	0.2535	0.1484	0.0906	0.9	KDM6B	1.94
cg03093825	chr4	76648888	1.023	0.5987	0.0906	0.9	USO1	8.9
cg02623400	chr1	50513749	-0.3897	0.2281	0.0906	0.9	ELAVL4	2.6
cg26731781	chr13	28494031	0.7829	0.4582	0.0906	0.9	PDX1	7.51
cg22926869	chr3	108021293	8.161	4.776	0.0906	0.9	HHLA2	78.3
cg25225379	chr8	143509263	1.251	0.7321	0.0906	0.9		89.81
cg22033476	chr2	43532275	-2.665	1.56	0.0906	0.9	THADA	55.35
cg26163153	chr4	40197912	1.375	0.8049	0.0906	0.9	RHOH	70.21
cg03606269	chr5	77779546	-0.9537	0.5582	0.0906	0.9		7.95
cg25626519	chr5	87692697	-1.314	0.769	0.0906	0.9		37
cg20014819	chr17	71189320	-0.1269	0.07424	0.0906	0.9	COG1	2.15
cg09779576	chr15	25442386	-1.522	0.8908	0.0906	0.9		75.12
cg01525376	chr1	32716212	0.8012	0.4689	0.0906	0.9	LCK	35.98
cg05122887	chr15	91424836	-0.7204	0.4216	0.0906	0.9	FURIN	88.07
cg14374015	chr17	44249569	-1.57	0.9186	0.0906	0.9	KIAA1267	87.45
cg11229862	chr3	126113682	-0.2171	0.127	0.0906	0.9	CCDC37	3.01
cg13219139	chrX	9001289	-0.8431	0.4934	0.0906	0.9	FAM9B	88.91
cg08597832	chr8	144416327	0.72	0.4214	0.0906	0.9	TOP1MT	90.55
cg03810479	chrX	38666254	-1.634	0.9564	0.0906	0.9		41.07
cg16524240	chr15	93316187	-0.6533	0.3824	0.0906	0.9		92.97
cg21195231	chr9	139240119	0.6771	0.3963	0.0906	0.9	GPSM1	95.99
cg09505722	chr6	31869572	-0.1709	0.1	0.0906	0.9	ZBTB12	2.87
cg15789385	chr12	121907156	2.099	1.229	0.0906	0.9	KDM2B	71.08
cg11696431	chrX	144902062	-1.127	0.6597	0.0906	0.9	SLITRK2	41.78
cg23615016	chr1	87794216	-0.2898	0.1696	0.0906	0.9	LMO4	3.18
cg20885569	chr2	217215556	-1.508	0.8825	0.0906	0.9	MARCH4	86.98
cg04815147	chr22	29865064	-1.099	0.6433	0.0906	0.9		88.89
cg26513192	chr1	94703378	0.4769	0.2792	0.0906	0.9	ARHGAP29	3.68
cg09070855	chr12	133302174	-0.5405	0.3164	0.0906	0.9		94.53
cg00092383	chr7	157075207	-0.1081	0.06325	0.0906	0.9		98.56
cg27294736	chr14	35008857	0.1962	0.1149	0.0906	0.9	EAPP	3.05
cg08573574	chr12	112856518	-0.1169	0.06841	0.0906	0.9	PTPN11	2.15
cg22151644	chr12	54444047	-0.9766	0.5716	0.0906	0.9	HOXC4	8.81
cg10955744	chr8	119778490	-2.249	1.316	0.0906	0.9		88.65
cg06575723	chr22	42948520	-0.8178	0.4787	0.0906	0.9	SERHL2	90.96
cg00837218	chr14	21865939	-1.71	1.001	0.0906	0.9	CHD8	87.88
cg03628265	chr19	38711371	-0.7479	0.4378	0.0906	0.9	DPF1	92.72
cg27382691	chr15	76552771	-0.7741	0.4531	0.0906	0.9	ETFA	86.94
cg12799537	chr12	56207909	-0.6405	0.3749	0.0906	0.9	SARNP	93.72
cg08912146	chr3	142608228	-0.4169	0.244	0.0906	0.9	PCOLCE2	5.6
cg07157506	chr18	12883603	0.3111	0.1821	0.0906	0.9	PTPN2	3.46
cg03617406	chr18	45457601	-0.1397	0.08176	0.0906	0.9	SMAD2	2.5
cg01824138	chr1	10699604	-3.002	1.757	0.0906	0.9	CASZ1	71.2
cg04044983	chr16	67280079	0.7448	0.436	0.0907	0.9	FHOD1	5.91
cg27319188	chr11	65880175	-1.801	1.055	0.0907	0.9	PACS1	75.24
cg06463230	chr8	1779625	-2.3	1.347	0.0907	0.9	ARHGEF10	73.14
cg18462916	chr13	113918539	-1.925	1.127	0.0907	0.9	CUL4A	85.21
cg05923785	chr5	38556108	-0.2884	0.1688	0.0907	0.9	LIFR	5.15
cg24824676	chr10	104401980	0.4741	0.2776	0.0907	0.9		3.7
cg00006459	chr4	148635716	-0.7522	0.4404	0.0907	0.9		91.51
cg01407748	chr9	124459125	-0.9647	0.5648	0.0907	0.9	DAB2IP	90.45
cg05491852	chr1	3663832	0.5149	0.3015	0.0907	0.9	KIAA0495	3.68
cg22772771	chr6	159420466	0.449	0.2628	0.0907	0.9	RSPH3	3.25
cg23355126	chr21	34852107	0.6753	0.3953	0.0907	0.9	TMEM50B	5.3
cg26740132	chr6	136571756	-0.2342	0.1371	0.0907	0.9	FAM54A	2.35
cg02919564	chr6	47210376	0.2712	0.1588	0.0907	0.9	TNFRSF21	3.4
cg09829379	chr16	19078878	-0.1354	0.07924	0.0907	0.9	COQ7	2.09
cg08833675	chr8	10586790	-0.7823	0.458	0.0907	0.9	SOX7	10.54
cg04278444	chr15	25456904	1.12	0.6559	0.0907	0.9	SNORD115-15	60.06
cg01385795	chr11	14913124	1.272	0.7449	0.0907	0.9	CYP2R1	5.62
cg09640840	chr2	2755194	0.7067	0.4138	0.0907	0.9		92.07
cg13790424	chr19	55631754	0.6361	0.3724	0.0907	0.9		89.91
cg23544007	chr2	88913736	0.6541	0.3829	0.0907	0.9	EIF2AK3	88.58
cg10076006	chr8	6735559	-1.643	0.9621	0.0907	0.9	DEFB1	36.4
cg19770472	chr22	49975775	0.5738	0.3359	0.0907	0.9		91.5
cg03032247	chr17	46570338	-0.3713	0.2174	0.0907	0.9		5.58
cg07568313	chr1	120508705	-0.639	0.3741	0.0907	0.9	NOTCH2	93.04
ch.14.98380799F	chr14	99311046	0.6935	0.406	0.0907	0.9		6.78
cg00044299	chr18	24126361	-1.462	0.8557	0.0907	0.9	KCTD1	87.92
cg01936142	chr1	211686458	-0.3752	0.2197	0.0907	0.9		94.6
cg15373592	chr6	56405167	-1.479	0.8661	0.0907	0.9	DST	36.13
cg21667836	chr12	3599355	-1.176	0.6884	0.0907	0.9	PRMT8	12.18
cg26000542	chrX	43741890	-1.157	0.6775	0.0907	0.9	MAOB	16.05
cg14196143	chr6	13711924	-0.2088	0.1222	0.0907	0.9	RANBP9	3.5
cg11443888	chr6	44244590	-1.038	0.6075	0.0907	0.9	TMEM151B	71.04
cg17318943	chr17	74446266	-1.17	0.6849	0.0907	0.9	UBE2O	88.91
cg26152754	chr11	299564	-2.255	1.32	0.0907	0.9	IFITM5	68.13
cg06440615	chr20	271425	0.6338	0.3711	0.0907	0.9	C20orf96	7.56
cg13313813	chr17	34820562	-1.229	0.7198	0.0907	0.9		29.7
cg18478319	chr13	99405122	-0.3438	0.2013	0.0907	0.9	SLC15A1	3.44
cg09905475	chr22	29469461	-0.1556	0.0911	0.0907	0.9	KREMEN1	3.07
cg05138949	chr3	57195542	-1.793	1.05	0.0907	0.9	IL17RD	49.03
cg06975080	chr17	78700928	-1.273	0.7453	0.0907	0.9	RPTOR	89.06
cg13844237	chr9	128284824	0.9018	0.528	0.0907	0.9	MAPKAP1	88.45
cg07016571	chr10	44221403	-1.727	1.011	0.0907	0.9		84.27
cg06039355	chr10	118032033	0.6663	0.3901	0.0907	0.9	GFRA1	4.38
cg13689003	chr1	156406102	-0.6284	0.368	0.0907	0.9		6.55
cg25219082	chr3	32612324	-0.1226	0.07177	0.0907	0.9	DYNC1LI1	2.61
cg20350518	chr7	29846620	0.6397	0.3746	0.0907	0.9		4.92
cg20877313	chr12	56881753	0.2499	0.1463	0.0907	0.9	GLS2	2.58
cg00724839	chr22	39240704	-1.429	0.8364	0.0907	0.9	NPTXR	56
cg23560765	chr6	20929282	-1.551	0.9079	0.0907	0.9	CDKAL1	89.34
cg03788567	chr12	112847769	0.809	0.4737	0.0907	0.9	RPL6	88.31
cg18774857	chr15	92065606	-1.473	0.8625	0.0907	0.9		87.59
cg13015710	chr12	125039343	0.7943	0.4651	0.0907	0.9		9.76
cg03324087	chr18	55020324	-0.277	0.1622	0.0907	0.9	ST8SIA3	4.92
cg01043845	chr2	177013071	-1.361	0.7967	0.0907	0.9		45
cg00064347	chr3	197477238	-0.1591	0.09314	0.0907	0.9	FYTTD1	2.59
cg01781890	chr15	51388426	-1.072	0.6279	0.0907	0.9	TNFAIP8L3	90.11
cg24658360	chr13	44147651	-1.097	0.6423	0.0907	0.9	ENOX1	89.77
cg24507210	chrX	112084814	1.044	0.6115	0.0907	0.9	AMOT	8.81
cg15321293	chr3	36422198	-0.658	0.3853	0.0907	0.9	STAC	9.86
cg07346931	chr12	49743523	-0.4295	0.2515	0.0907	0.9	DNAJC22	93.37
cg10113414	chr4	209682	2.081	1.218	0.0907	0.9	ZNF876P	59.55
cg06956113	chr8	124167689	-0.5294	0.31	0.0908	0.9		93.09
cg22933058	chr1	43472972	-3.158	1.849	0.0908	0.9		46.61
cg26458452	chr7	140341135	-0.9892	0.5793	0.0908	0.9		26.28
cg26005232	chr1	27247829	1.297	0.7595	0.0908	0.9	NUDC	47.04
cg00128530	chr15	55489374	-0.1804	0.1056	0.0908	0.9	RSL24D1	3.58
cg00146669	chr1	1132962	-0.9034	0.529	0.0908	0.9	TTLL10	92.27
cg14247325	chr13	36501687	-1.191	0.6977	0.0908	0.9	MIR548F5	86.4
cg13028930	chr12	14133404	-0.2637	0.1544	0.0908	0.9	GRIN2B	4.08
cg23063913	chr7	100728792	0.2271	0.133	0.0908	0.9	TRIM56	3.91
cg26347170	chr20	32441424	1.553	0.9097	0.0908	0.9	CHMP4B	76.2
cg07132038	chr7	151575677	0.9485	0.5554	0.0908	0.9	PRKAG2	79.24
cg13513864	chr20	30063249	-0.09917	0.05808	0.0908	0.9	REM1	1.96
cg07518532	chr11	1989507	-1.181	0.6918	0.0908	0.9		11.41
cg21147147	chr1	150980384	-0.9659	0.5657	0.0908	0.9	FAM63A	25.06
cg16277214	chr3	32434339	1.445	0.8462	0.0908	0.9	CMTM7	15.77
cg02431531	chr16	59244939	0.7653	0.4482	0.0908	0.9		85.36
cg16230307	chr14	35515116	0.392	0.2296	0.0908	0.9	FAM177A1	3.42
cg11717054	chr11	279423	0.7021	0.4112	0.0908	0.9	NLRP6	3.07
cg12052250	chr10	103530237	-2.048	1.2	0.0908	0.9	FGF8	76.79
cg19742717	chr5	112589391	-1.164	0.6819	0.0908	0.9	MCC	91.57
cg09746326	chr13	114127141	8.423	4.933	0.0908	0.9	DCUN1D2	78.44
cg01827818	chr12	119771596	-0.5809	0.3402	0.0908	0.9	CCDC60	91.29
cg23625086	chr17	78836339	-0.5063	0.2965	0.0908	0.9	RPTOR	93.2
cg07238832	chr11	27681475	-0.8999	0.527	0.0908	0.9	BDNF	90.57
cg02117884	chr6	31681642	0.8254	0.4834	0.0908	0.9	LY6G6D	84.81
cg18992115	chr5	50334700	-1.745	1.022	0.0908	0.9		86.07
cg17946439	chr1	47077680	-0.94	0.5505	0.0908	0.9	MOBKL2C	82.26
cg20035362	chr3	10161366	-1.442	0.8448	0.0908	0.9	C3orf10	87.51
cg04613450	chr6	28556338	-1.332	0.7802	0.0908	0.9	SCAND3	86.67
cg01354296	chr12	47472743	0.1649	0.0966	0.0908	0.9	AMIGO2	2.92
cg25785397	chr2	662770	-0.325	0.1904	0.0908	0.9		3.05
cg15396800	chr1	178943143	0.7204	0.422	0.0908	0.9		8.38
cg24389606	chr14	104602875	0.4697	0.2751	0.0908	0.9		5.58
cg19335327	chr19	57351642	-1.633	0.9566	0.0908	0.9	MIMT1	47.93
cg05261411	chr19	1238398	-0.6528	0.3824	0.0908	0.9	C19orf26	24.14
cg14099514	chr5	41510519	-0.4624	0.2708	0.0908	0.9	PLCXD3	11.87
cg19028462	chr13	113677628	1.519	0.8896	0.0908	0.9	MCF2L	90.13
cg05229311	chr9	131451872	1.057	0.619	0.0908	0.9	SET	8.93
cg08373605	chr8	2916814	-2.555	1.497	0.0908	0.9	CSMD1	23.5
cg10090650	chr6	24357732	-1.326	0.7764	0.0908	0.9	KAAG1	40.22
cg14095983	chr9	71737204	-0.8148	0.4773	0.0908	0.9	TJP2	6.95
cg09759458	chr19	480216	4.333	2.538	0.0908	0.9		33.47
cg20399260	chr11	13299305	-0.1832	0.1073	0.0908	0.9	ARNTL	2.94
cg04177945	chr14	35838240	-1.446	0.8471	0.0908	0.9		75.7
cg07731535	chr4	186801079	0.8319	0.4873	0.0908	0.9	SORBS2	86.07
cg09553358	chr11	790184	0.5856	0.343	0.0908	0.9	CEND1	5.68
cg24475598	chr2	221712289	-1.983	1.161	0.0908	0.9		82.72
cg13581832	chr3	9943937	-0.2023	0.1185	0.0908	0.9	IL17RE	3.49
cg07975705	chr5	114961891	-0.1994	0.1168	0.0909	0.9	TMED7-TICAM2	3.35
cg07983330	chr16	67285608	-1.442	0.8445	0.0909	0.9	SLC9A5	86.47
cg08655148	chr1	22915653	-0.4944	0.2896	0.0909	0.9	EPHA8	95.36
cg22325572	chr1	111416181	0.395	0.2314	0.0909	0.9	CD53	4.78
cg13183956	chr19	49652517	0.3792	0.2221	0.0909	0.9	PPFIA3	4.59
cg02170103	chr16	4001959	-2.277	1.334	0.0909	0.9		83.16
cg14976964	chr5	134240766	-0.1725	0.1011	0.0909	0.9	PCBD2	3.52
cg21479786	chr17	39507664	-0.5218	0.3057	0.0909	0.9	KRT33A	92.44
cg08754456	chr14	70346059	0.6373	0.3733	0.0909	0.9	SMOC1	5.88
cg08809919	chr7	1248786	-0.6992	0.4096	0.0909	0.9		89.32
cg19061270	chr19	17010645	-0.4261	0.2496	0.0909	0.9	CPAMD8	6.4
cg11577355	chr2	100722474	0.8438	0.4943	0.0909	0.9	AFF3	73.39
cg08852989	chr17	8338841	-0.4264	0.2498	0.0909	0.9	NDEL1	6.85
cg14267862	chr12	49952407	-1.04	0.609	0.0909	0.9	MCRS1	84.35
cg04822495	chr12	94676688	1.025	0.6006	0.0909	0.9	PLXNC1	15.46
cg06757187	chr22	19110190	-0.3621	0.2121	0.0909	0.9	DGCR2	5.21
cg00427260	chr17	62401212	-0.5001	0.293	0.0909	0.9	PECAM1	93.43
cg05981379	chr10	133030722	-0.6525	0.3822	0.0909	0.9	TCERG1L	82.38
cg04060830	chr9	132816023	0.4833	0.2831	0.0909	0.9	GPR107	3.95
cg24065641	chr17	69357976	-0.4488	0.2629	0.0909	0.9		93.16
cg03679755	chr10	101875035	-1.077	0.6307	0.0909	0.9		3.88
cg17440909	chr13	28896157	-0.4931	0.2889	0.0909	0.9	FLT1	93.13
cg03875195	chr2	27486363	-0.969	0.5677	0.0909	0.9	SLC30A3	24.7
cg26866348	chr5	191547	-1.148	0.6727	0.0909	0.9	LRRC14B	14.76
cg05372753	chr6	11804635	2.082	1.22	0.0909	0.9		56.14
cg03449398	chr7	92673015	-1.34	0.7853	0.0909	0.9		43.44
cg21552300	chr2	175629224	-0.9274	0.5433	0.0909	0.9	CHRNA1	84.42
cg16762595	chr2	8285209	-1.365	0.7996	0.0909	0.9		88.69
cg09472004	chr1	87240156	0.2977	0.1744	0.0909	0.9		4.28
cg14487887	chr8	125384848	-0.1052	0.06161	0.0909	0.9	TMEM65	2.01
cg11729934	chr6	1601693	-0.4976	0.2916	0.0909	0.9		4.39
cg12170933	chr14	95620298	-2.226	1.304	0.0909	0.9	DICER1	80.81
cg22253150	chr2	64277748	-0.601	0.3521	0.0909	0.9		93.48
cg19847588	chr8	30462779	-1.711	1.003	0.0909	0.9	GTF2E2	88.1
cg18206858	chr2	237620848	0.489	0.2865	0.0909	0.9		92.11
cg26744682	chr19	50249584	4.346	2.546	0.0909	0.9	TSKS	39.78
cg12766967	chr10	75561895	0.562	0.3293	0.0909	0.9	NDST2	90.5
cg04742515	chr2	239949301	0.5094	0.2984	0.0909	0.9		95.13
cg11611644	chr5	170763956	0.8587	0.5031	0.0909	0.9		8.57
cg22708168	chr4	187545862	-1.383	0.8105	0.0909	0.9	FAT1	88.55
cg06190380	chr10	64576262	0.1414	0.08287	0.0909	0.9	EGR2	2.37
cg00506886	chr19	38974350	-0.4453	0.2609	0.091	0.9	RYR1	94.13
cg08407434	chr20	43001691	-0.5843	0.3424	0.091	0.9	HNF4A	90.56
cg14661464	chr2	99953763	0.08173	0.04789	0.091	0.9	TXNDC9	1.49
cg13170934	chr1	156722147	0.3225	0.189	0.091	0.9	HDGF	4.04
cg25075147	chr2	175547399	-0.1096	0.06423	0.091	0.9	WIPF1	1.75
cg07466560	chr7	5712269	-0.8515	0.499	0.091	0.9	RNF216	92.83
cg18954339	chr14	105780420	0.4544	0.2662	0.091	0.9	PACS2	3.78
cg25178784	chr11	64875750	-0.1344	0.07875	0.091	0.9	C11orf2	98.55
cg07336987	chr11	625147	-0.8293	0.486	0.091	0.9	MUPCDH	91.2
cg22599740	chr13	76215076	-0.8758	0.5132	0.091	0.9	LMO7	88.98
cg08243401	chr13	22231844	0.8284	0.4854	0.091	0.9		86.92
cg21899500	chr3	51740850	-1.262	0.7394	0.091	0.9	GRM2	31.83
cg24444631	chr6	29636366	-2.009	1.177	0.091	0.9	MOG	78.61
cg10837653	chr12	26989568	-0.8874	0.52	0.091	0.9		83.39
cg07617246	chr15	65715951	-1.014	0.5942	0.091	0.9	IGDCC4	44.06
cg19301017	chr6	30884713	-1.046	0.6128	0.091	0.9	VARS2	89.41
cg25664054	chr17	36813786	-1.323	0.7752	0.091	0.9		72.32
cg17920868	chr4	71768662	-0.3253	0.1906	0.091	0.9	MOBKL1A	4.66
cg09093858	chr8	101117952	-0.9087	0.5325	0.091	0.9	RGS22	76.94
cg12691631	chr4	23891835	-0.3798	0.2226	0.091	0.9	PPARGC1A	4.36
cg26071978	chr4	84457011	-0.2954	0.1731	0.091	0.9	AGPAT9	3.33
cg14327394	chr9	116337285	-0.9667	0.5665	0.091	0.9	RGS3	80.01
cg19787891	chr5	147691248	1.028	0.6026	0.091	0.9	SPINK7	78.41
cg05767159	chr7	27231204	-2.023	1.185	0.091	0.9		25.31
cg23463008	chr3	179598680	-1.339	0.7849	0.091	0.9	PEX5L	87.2
cg17363540	chr11	57001479	-1.268	0.7433	0.091	0.9	APLNR	52.1
cg18644543	chr19	1067356	-0.7329	0.4295	0.091	0.9	HMHA1	25.81
cg20213166	chr11	6191635	-1.024	0.5998	0.091	0.9	OR52B2	90.96
cg12009398	chr7	158854856	-2.256	1.322	0.091	0.9	VIPR2	81.05
cg26484090	chr6	99960583	-2.194	1.286	0.091	0.9	USP45	85.08
cg09881510	chr12	82153070	0.358	0.2098	0.091	0.9	PPFIA2	6.19
cg11028586	chr17	33307483	-0.143	0.08378	0.091	0.9	LIG3	1.94
cg26072939	chr14	96707179	-0.4941	0.2895	0.091	0.9	BDKRB2	93.51
cg22233844	chr17	3658293	-0.4188	0.2454	0.091	0.9	ITGAE	5.6
cg16185299	chr5	3326644	-2.178	1.276	0.091	0.9		46.27
cg11733294	chr11	118123053	0.8866	0.5196	0.091	0.9	MPZL3	10.64
cg03961086	chr15	77223867	0.7986	0.468	0.091	0.9	RCN2	5.7
cg19875852	chr6	133097186	0.8092	0.4743	0.091	0.9	C6orf192	89.11
cg03212480	chr1	205214843	-2.202	1.291	0.091	0.9	TMCC2	80.96
cg12690978	chr12	8801526	1.064	0.6238	0.091	0.9	MFAP5	84.36
cg03484435	chr2	159460299	-0.5014	0.2939	0.091	0.9	PKP4	93.39
cg27319192	chr12	96883564	0.2584	0.1514	0.091	0.9		2.51
cg23591152	chr13	52303132	0.837	0.4906	0.091	0.9	WDFY2	82.44
cg01051583	chr14	93196072	-0.7471	0.4379	0.091	0.9	LGMN	91.02
cg24769628	chr5	140219608	-2.52	1.477	0.091	0.9	PCDHA6	50.35
cg22416721	chr4	88570574	-0.3952	0.2316	0.091	0.9	DMP1	94.87
cg01019770	chr17	1929555	-0.5881	0.3447	0.091	0.9	RTN4RL1	7.88
cg07479050	chr6	144522181	-1.01	0.5918	0.091	0.9		91.6
cg01295264	chr1	6185999	-1.06	0.6214	0.091	0.9	CHD5	72.45
cg00500626	chr1	5544470	3.626	2.125	0.091	0.9		78.28
cg13307718	chr11	85995223	-0.9154	0.5365	0.091	0.9		92.36
cg25018519	chr8	1107323	-0.5258	0.3082	0.091	0.9		93.06
cg02927859	chr6	150688748	-1.113	0.6522	0.091	0.9	IYD	87.72
cg02293228	chr19	51222322	-0.7894	0.4627	0.091	0.9		9.1
cg08635403	chr20	1187989	-0.5136	0.301	0.091	0.9	C20orf202	93.82
cg00911123	chr14	29226326	-0.3813	0.2235	0.091	0.9		4.9
cg17269633	chr17	42733600	-1.04	0.6097	0.091	0.9	C17orf104	6.83
cg04257123	chr19	51341745	-1.613	0.9455	0.0911	0.9		26.75
cg21898346	chr7	87505703	-0.2048	0.12	0.0911	0.9	SLC25A40	2.96
cg26248066	chr11	70303464	0.5132	0.3008	0.0911	0.9		5.47
cg03774288	chr10	131647543	-0.5668	0.3322	0.0911	0.9	EBF3	93.31
cg03150108	chr8	128652645	-0.5629	0.3299	0.0911	0.9		93.92
cg17739302	chr7	4243734	0.6509	0.3815	0.0911	0.9	SDK1	92.97
cg07800208	chr7	97157869	0.7309	0.4284	0.0911	0.9		88.96
cg03652339	chr10	112258641	-1.114	0.6528	0.0911	0.9	DUSP5	34.79
cg20133901	chr3	51602121	-1.088	0.6375	0.0911	0.9	RAD54L2	30.98
cg25407085	chr6	82959740	-1.002	0.5876	0.0911	0.9		88.88
cg25843580	chr1	69442682	-1.186	0.695	0.0911	0.9		92.19
cg04005378	chr17	9675061	-1.141	0.669	0.0911	0.9	DHRS7C	68.13
cg09636671	chr1	201915873	-0.3802	0.2229	0.0911	0.9	LMOD1	7.1
cg16076804	chr14	45366412	0.2071	0.1214	0.0911	0.9	C14orf28	2.74
cg16666708	chr19	17797733	0.4148	0.2432	0.0911	0.9	UNC13A	4.23
cg07359864	chr5	132198209	-1.32	0.774	0.0911	0.9	GDF9	89.5
cg22181664	chr1	86934325	0.5701	0.3342	0.0911	0.9	CLCA1	91.51
cg00836101	chr15	39876248	-0.4743	0.278	0.0911	0.9	THBS1	94.19
cg16780890	chr12	47473763	-0.1467	0.08601	0.0911	0.9	AMIGO2	2.08
cg17276002	chr10	75172806	-0.8434	0.4944	0.0911	0.9	ANXA7	8.23
cg21216015	chr1	26230906	-0.4571	0.268	0.0911	0.9	STMN1	93.03
cg17861154	chr10	102509693	0.7478	0.4384	0.0911	0.9	PAX2	8.56
cg25638993	chr20	62085629	-1.694	0.9931	0.0911	0.9	KCNQ2	14.42
cg11364364	chr1	27930345	0.3302	0.1936	0.0911	0.9	AHDC1	3.61
cg10669351	chr3	24007477	-0.8862	0.5195	0.0911	0.9	NR1D2	90.43
cg14354906	chr7	36025828	2.254	1.321	0.0911	0.9		92.37
cg07330075	chr17	34125200	-0.4574	0.2681	0.0911	0.9		93.05
cg10579530	chr2	80550119	-1.045	0.6129	0.0911	0.9	CTNNA2	27.39
cg22622667	chr10	134790769	-0.3011	0.1765	0.0911	0.9		95.33
cg01901579	chr14	95615731	1.184	0.6943	0.0911	0.9	DICER1	84.54
cg11750851	chr1	86047433	-1.78	1.044	0.0911	0.9	CYR61	59.45
cg04555373	chr8	31497042	-0.2388	0.14	0.0911	0.9	NRG1	2.97
cg15087860	chr7	20816253	1.503	0.8813	0.0911	0.9		18.72
cg12284789	chr17	74134059	-0.7631	0.4474	0.0911	0.9	FOXJ1	95.21
cg03893663	chr11	110067118	-0.7554	0.4429	0.0911	0.9		92.74
cg03215105	chr19	58238600	0.3955	0.2318	0.0911	0.9	ZNF671	8.66
cg02318959	chrX	129535800	1.647	0.9657	0.0911	0.9	RBMX2	20.43
cg23061027	chr6	32116207	-1.008	0.5911	0.0911	0.9	PRRT1	13.64
cg00972761	chr1	216348212	-1.515	0.8884	0.0911	0.9	USH2A	88.23
cg24210717	chr12	50497827	-1.384	0.8113	0.0911	0.9	GPD1	61.29
cg05440824	chr17	32581035	-0.9183	0.5384	0.0911	0.9	CCL2	89
cg05461153	chr7	148961424	0.7808	0.4578	0.0911	0.9	ZNF783	85.58
cg01162841	chrX	19818905	-2.052	1.203	0.0911	0.9	SH3KBP1	82.2
cg01049205	chr10	85997177	1.282	0.7518	0.0911	0.9	LRIT1	6.77
cg11796602	chr5	173738367	-0.9139	0.5358	0.0911	0.9		84.74
cg25247615	chr19	17336996	-0.1936	0.1135	0.0911	0.9	OCEL1	2.95
cg14642636	chr9	71395486	0.5467	0.3205	0.0911	0.9	PIP5K1B	6.91
cg11360230	chr7	1309189	-2.156	1.264	0.0911	0.9		67.53
cg20150591	chr7	3341694	-0.4143	0.2429	0.0911	0.9	SDK1	6.3
cg19288027	chr6	131384431	-0.3893	0.2283	0.0911	0.9	EPB41L2	7.62
cg14102556	chr5	171436197	-2.43	1.425	0.0912	0.9		82.41
cg01017773	chr19	57988497	-1.152	0.6756	0.0912	0.9	ZNF772	8.05
cg16402415	chr15	57021851	-1.753	1.028	0.0912	0.9	ZNF280D	50.95
cg09060449	chr12	20521160	0.6329	0.3711	0.0912	0.9	PDE3A	3.21
cg21619814	chr5	140174449	-1.602	0.9392	0.0912	0.9	PCDHA2	45.61
cg26011364	chr2	102091299	0.4709	0.2761	0.0912	0.9	RFX8	4.53
cg22867643	chr6	114292802	0.685	0.4016	0.0912	0.9	HDAC2	6.01
cg11520459	chr22	37308182	-0.413	0.2422	0.0912	0.9	CSF2RB	94.15
cg27318506	chr5	33491601	-1.065	0.6244	0.0912	0.9		87.71
cg04018534	chr17	56426177	0.6676	0.3914	0.0912	0.9	SUPT4H1	87.2
cg13665021	chr7	1717324	-1.346	0.7891	0.0912	0.9		65.39
cg07259151	chr7	129069736	-1.713	1.004	0.0912	0.9	AHCYL2	87.74
cg04500909	chr5	159203122	-0.5006	0.2936	0.0912	0.9		93.04
cg27302675	chr6	90385873	-1.247	0.7309	0.0912	0.9	MDN1	90.43
cg25090972	chr7	156797988	-0.7284	0.4271	0.0912	0.9	MNX1	5.57
cg07018613	chr15	63212570	-0.7083	0.4153	0.0912	0.9		92.31
cg11265561	chr19	53696569	0.176	0.1032	0.0912	0.9	ZNF665	3.03
cg02261018	chr10	89622396	-0.2333	0.1368	0.0912	0.9	PTEN	3.29
cg00607058	chr22	31090071	-4.962	2.91	0.0912	0.9	OSBP2	43.25
cg18599533	chr19	58627297	0.745	0.4369	0.0912	0.9	ZSCAN18	88.44
cg17636707	chr10	30970470	-0.7736	0.4536	0.0912	0.9		92.78
cg17836177	chr8	22735111	-1.294	0.7588	0.0912	0.9	PEBP4	31.37
cg21982660	chr20	17922310	-0.5768	0.3383	0.0912	0.9	SNX5	91.22
cg04675251	chr7	6702706	-1.052	0.617	0.0912	0.9		82.98
cg25456477	chr12	86230367	3.105	1.821	0.0912	0.9	RASSF9	54.6
cg22247845	chr12	6946063	0.5638	0.3306	0.0912	0.9	LEPREL2	91.22
cg07568307	chr1	221066979	-1.825	1.07	0.0912	0.9		16.82
cg03521736	chr19	291022	-0.364	0.2135	0.0912	0.9	PPAP2C	4.47
cg09266551	chr12	52216298	-0.7627	0.4472	0.0912	0.9	FIGNL2	92.13
cg08906366	chr7	4803811	0.2107	0.1236	0.0912	0.9	FOXK1	96.6
cg04873053	chr1	53935918	-0.9329	0.547	0.0912	0.9		33.32
cg14421582	chr1	3481668	-1.299	0.7618	0.0912	0.9	MEGF6	74.82
cg13795264	chr20	47444923	1.103	0.647	0.0912	0.9	PREX1	6.28
cg16162611	chr6	84232599	-1.694	0.9935	0.0912	0.9	PRSS35	82.78
cg24439686	chr17	76588724	-1.585	0.9293	0.0912	0.9		17.55
cg15019273	chr5	171620983	-2.295	1.346	0.0912	0.9	EFCAB9	82.91
cg16984944	chr3	99979425	-1.318	0.773	0.0912	0.9	TBC1D23	26.85
cg17324887	chr11	18720217	-0.1799	0.1055	0.0912	0.9	TMEM86A	3
cg15674863	chr19	44455605	-0.4451	0.261	0.0912	0.9	ZNF221	5.37
cg27143946	chr16	22744814	-1.356	0.7952	0.0912	0.9		88.59
cg18636829	chr7	101559514	-0.6155	0.361	0.0912	0.9	CUX1	92.1
cg05839536	chr3	69785105	-1.931	1.132	0.0912	0.9		88.37
cg04556472	chr13	114071302	-0.9012	0.5285	0.0912	0.9		81.46
cg04458368	chr8	38411682	-0.5722	0.3355	0.0912	0.9		8.81
cg09117826	chr6	86303884	-0.1581	0.09273	0.0912	0.9	SNX14	2.43
cg00951770	chr14	24741663	0.7348	0.4309	0.0912	0.9	RABGGTA	88.13
cg22974236	chr4	4867979	0.7678	0.4503	0.0912	0.9		7.24
cg04977770	chr17	79846763	0.5419	0.3178	0.0912	0.9	THOC4	93.08
cg12666976	chr2	1482838	-1.506	0.8833	0.0912	0.9	TPO	42.41
cg07633835	chr10	5938186	-0.8954	0.5251	0.0912	0.9	FBXO18	87.42
cg13715127	chr17	72856825	0.6877	0.4033	0.0912	0.9	GRIN2C	7.13
cg03469472	chr1	173991446	0.5785	0.3393	0.0912	0.9		6.28
cg11722816	chr13	100966268	-0.699	0.4099	0.0912	0.9	PCCA	93.22
cg00087601	chr21	35747094	2.137	1.253	0.0913	0.9	FAM165B	75.03
cg07003030	chr20	22565995	-0.1821	0.1068	0.0913	0.9	FOXA2	2.7
cg14800603	chr5	178424364	-0.9182	0.5385	0.0913	0.9		87.77
cg02799972	chrX	47383109	-0.8979	0.5266	0.0913	0.9		15.33
cg00666903	chr12	2861589	-1.283	0.7524	0.0913	0.9		51.51
cg08043994	chr16	2125675	0.5966	0.3499	0.0913	0.9	TSC2	92.84
cg05787063	chr10	6740633	-0.6191	0.3631	0.0913	0.9		90.61
cg18579879	chr7	120968913	-1.08	0.6334	0.0913	0.9	WNT16	21.92
cg07638009	chr12	126571072	-4.163	2.442	0.0913	0.9		73.53
cg23774453	chr15	31233439	-2.004	1.176	0.0913	0.9	MTMR10	86.1
cg14320358	chr20	31397044	-0.4462	0.2617	0.0913	0.9	DNMT3B	93.85
cg19268652	chr6	12119552	-1.651	0.9685	0.0913	0.9	HIVEP1	72.57
cg24363820	chr22	51016703	-3.015	1.768	0.0913	0.9	CPT1B	44.29
cg10791881	chr7	5231782	-0.8784	0.5152	0.0913	0.9	WIPI2	92.48
cg14752838	chr7	76828885	0.3712	0.2177	0.0913	0.9	FGL2	4.57
cg02283106	chrX	15756052	-0.5729	0.336	0.0913	0.9	CA5B	8.68
cg07361154	chr15	65685027	-0.9715	0.5698	0.0913	0.9	IGDCC4	86.4
cg24032249	chr11	91956670	1.621	0.9507	0.0913	0.9		31.78
cg10484211	chr1	218547935	-0.835	0.4898	0.0913	0.9	TGFB2	88.57
cg04874580	chr8	30389210	-0.474	0.2781	0.0913	0.9	RBPMS	93.19
cg26128481	chr14	83630506	2.099	1.231	0.0913	0.9		73.74
cg17063929	chr11	89224799	-0.9003	0.5281	0.0913	0.9	NOX4	10.28
cg02130133	chr11	22213803	-1.907	1.119	0.0913	0.9	ANO5	62.46
cg13944436	chr19	4683065	0.1291	0.07575	0.0913	0.9	DPP9	98.04
cg22173131	chr11	75480171	-0.8743	0.5129	0.0913	0.9	DGAT2	23.15
cg00588430	chr11	117400424	-1.533	0.8991	0.0913	0.9	DSCAML1	51.38
cg14077965	chr14	53418979	-1.514	0.8878	0.0913	0.9	FERMT2	12.49
cg24319892	chr2	233562412	0.5421	0.318	0.0913	0.9	GIGYF2	4.21
cg13777798	chr10	112867846	-0.5276	0.3095	0.0913	0.9		93.88
cg08641766	chr7	101359237	-0.8512	0.4993	0.0913	0.9		85.57
cg14702570	chr2	74259524	1.441	0.845	0.0913	0.9		17.98
cg05180258	chr14	73921198	-2.504	1.469	0.0913	0.9	NUMB	76.75
cg10467711	chr1	234350327	-0.6235	0.3657	0.0913	0.9	SLC35F3	8.76
cg10848230	chr8	145851997	-0.3923	0.2301	0.0913	0.9		93.81
cg02240370	chr10	101996963	-1.512	0.8867	0.0913	0.9	CWF19L1	86.84
cg06045746	chr8	103247356	-2.418	1.419	0.0913	0.9	RRM2B	80.67
cg03349922	chr10	71813286	-0.1829	0.1073	0.0913	0.9	H2AFY2	3.24
cg16007245	chr10	74930988	-1.332	0.7815	0.0913	0.9	FAM149B1	88.64
cg24733440	chr8	79575287	-1.908	1.119	0.0913	0.9		86.84
cg26176103	chr7	30407021	-2.213	1.298	0.0913	0.9	ZNRF2	91.21
cg05871569	chr11	61891931	-2.993	1.756	0.0913	0.9	INCENP	8.34
cg03430348	chr19	6502101	0.6678	0.3918	0.0913	0.9	TUBB4	5.91
cg07488920	chr10	1708773	-0.8954	0.5253	0.0913	0.9	ADARB2	89.56
cg17001035	chr10	92980059	-0.6833	0.4009	0.0913	0.9	PCGF5	17.71
cg01386059	chr2	3382574	-0.4179	0.2451	0.0913	0.9	TTC15	94.05
cg05265607	chr10	98900817	1.361	0.7987	0.0913	0.9	SLIT1	74.24
cg07816442	chr19	45909858	-0.5182	0.304	0.0913	0.9	CD3EAP	6.26
cg20055546	chr12	122018463	-0.1872	0.1098	0.0913	0.9	KDM2B	2.8
cg13652169	chr22	17489112	0.1285	0.07537	0.0913	0.9	GAB4	97.26
cg15761414	chr19	35801014	-1.339	0.7853	0.0913	0.9	MAG	85.52
cg02345991	chr12	119418676	-0.3042	0.1784	0.0913	0.9	SRRM4	4.56
cg27038002	chr16	56716025	0.2071	0.1215	0.0913	0.9	MT1X	2.94
cg25849262	chr3	19189070	0.1587	0.09314	0.0914	0.9	KCNH8	3.27
cg05598845	chr1	145477534	0.1836	0.1077	0.0914	0.9	LIX1L	1.75
cg00223136	chr5	3609364	-1.299	0.762	0.0914	0.9		90.37
cg18794145	chr1	39546949	-0.2064	0.1211	0.0914	0.9	MACF1	3.69
cg02207219	chr6	30080968	-1.168	0.6852	0.0914	0.9	TRIM31	86.53
cg16559259	chr10	92810359	-0.7117	0.4176	0.0914	0.9		92.49
cg06649808	chr10	75504089	-0.194	0.1138	0.0914	0.9	SEC24C	3.46
cg05181989	chr16	69795586	-0.3836	0.2251	0.0914	0.9	WWP2	94.22
cg05268122	chr16	2288808	-0.7769	0.4558	0.0914	0.9		90.58
cg09894268	chr13	98973904	-0.4393	0.2578	0.0914	0.9	FARP1	93.71
cg07826275	chr6	130339826	0.3147	0.1846	0.0914	0.9	L3MBTL3	3.18
cg23939844	chr12	1930326	-1.278	0.75	0.0914	0.9	LRTM2	75.02
cg12134291	chr4	3257477	0.8558	0.5022	0.0914	0.9	C4orf44	89.23
cg09914933	chr13	27936777	-0.545	0.3198	0.0914	0.9		10.49
cg15113064	chr3	124774855	-0.2658	0.156	0.0914	0.9	HEG1	3.21
cg25306432	chr8	20104343	-0.6689	0.3924	0.0914	0.9	LZTS1	89.47
cg06378871	chr12	125534284	0.9358	0.5491	0.0914	0.9		3.06
cg16715953	chr19	34396333	-0.6491	0.3809	0.0914	0.9		9.13
cg16100120	chr2	56150475	-0.4578	0.2686	0.0914	0.9	EFEMP1	6.01
cg04398972	chr4	75854895	-1.876	1.101	0.0914	0.9		85.06
cg22541143	chr4	84377292	-1.266	0.7428	0.0914	0.9	HELQ	10.31
cg19801385	chr6	32041531	0.416	0.2441	0.0914	0.9	TNXB	94.86
cg16178415	chr10	82265445	0.8863	0.5201	0.0914	0.9	TSPAN14	12.88
cg15365500	chr6	149356915	-9.827	5.766	0.0914	0.9	UST	72.37
cg19097259	chr1	160068842	-0.274	0.1608	0.0914	0.9	IGSF8	3.95
cg14580600	chr22	39715786	0.1027	0.06024	0.0914	0.9	SNORD43	1.74
cg24657535	chr1	47183194	0.8842	0.5188	0.0914	0.9	KIAA0494	81.93
cg18612786	chr19	45281236	0.5044	0.296	0.0914	0.9	CBLC	4.3
cg16290515	chr4	152246234	-1.649	0.9677	0.0914	0.9		7.84
cg14043316	chr22	50743420	-1.053	0.618	0.0914	0.9	PLXNB2	64.29
cg14750144	chr4	166256518	0.4078	0.2393	0.0914	0.9	SC4MOL	94.09
cg00126261	chr6	100054008	-0.8036	0.4715	0.0914	0.9	PRDM13	9.37
cg10588276	chr5	142228102	-0.5507	0.3231	0.0914	0.9	ARHGAP26	92.9
cg16707215	chr15	22833213	-2.309	1.355	0.0914	0.9	TUBGCP5	14.51
cg14821245	chr2	80253010	-0.9293	0.5453	0.0914	0.9	CTNNA2	82.12
cg21042456	chr7	1270558	-0.1422	0.08347	0.0914	0.9		2.64
cg21708145	chr6	170565151	-0.6218	0.3649	0.0914	0.9	LOC154449	92.76
cg15099397	chr13	110761577	-0.7061	0.4143	0.0914	0.9		91.93
cg19216791	chr19	5568216	-1.008	0.5914	0.0914	0.9	PLAC2	39.6
cg03963198	chr5	1882871	-0.1535	0.09008	0.0914	0.9	IRX4	1.98
cg11510931	chr10	79996622	0.9574	0.5618	0.0914	0.9		83.22
cg25485875	chr10	134600998	-0.3102	0.182	0.0914	0.9	NKX6-2	3.37
cg03491503	chr16	69458309	-0.3459	0.203	0.0914	0.9	CYB5B	5.6
cg11847805	chr12	108916474	-1.531	0.8985	0.0914	0.9	SART3	87.38
cg02668218	chr20	2191729	-0.6573	0.3857	0.0914	0.9		93.16
cg26558664	chr11	18230491	-1.24	0.7277	0.0914	0.9	LOC494141	85.13
cg24936204	chr6	33157138	-1.163	0.6824	0.0914	0.9	COL11A2	79.63
cg06652349	chr3	122920027	-1.528	0.8966	0.0914	0.9	SEC22A	88.32
cg23047271	chr3	64210991	-0.9133	0.5359	0.0914	0.9	PRICKLE2	8.31
cg02131512	chr16	29882803	2.289	1.343	0.0914	0.9	SEZ6L2	92.71
cg03962794	chr6	167054318	-2.344	1.376	0.0914	0.9	RPS6KA2	74.35
cg12777672	chr16	32360338	-1.123	0.6588	0.0914	0.9		45.61
cg11958666	chr8	5019242	-0.6974	0.4092	0.0914	0.9		90.99
ch.5.2157599F	chr5	118178269	1.299	0.7625	0.0914	0.9	DTWD2	9.13
cg19734255	chr3	147086945	-0.1539	0.0903	0.0914	0.9		2.76
ch.7.747331F	chr7	30520804	0.5526	0.3243	0.0914	0.9		4.68
cg21535366	chr12	107974612	-1.543	0.9055	0.0914	0.9	BTBD11	69.97
cg16313807	chr18	77723226	3.886	2.28	0.0914	0.9	HSBP1L1	91.67
cg17875935	chr15	45666384	-1.574	0.9237	0.0914	0.9	GATM	87.56
cg15157974	chr1	232144702	0.7466	0.4381	0.0914	0.9	DISC1	89.19
cg12988813	chr7	27946471	-0.631	0.3703	0.0914	0.9	JAZF1	93.31
cg24662926	chrX	13674002	-0.7095	0.4164	0.0914	0.9	TCEANC	92.58
cg03220945	chr1	205537877	1.059	0.6213	0.0915	0.9	MFSD4	7.07
cg26026296	chr17	47629873	-1.025	0.6013	0.0915	0.9		81.86
cg14486905	chr2	171677602	-2.11	1.238	0.0915	0.9	GAD1	29.61
cg15961042	chr12	38448956	-0.6557	0.3848	0.0915	0.9		92.82
cg16873863	chr11	2921176	-1.01	0.5925	0.0915	0.9	SLC22A18AS	83.14
cg22218322	chr19	35085512	-1.052	0.6173	0.0915	0.9	SCGBL	79.31
cg26077062	chr8	110661013	0.9849	0.578	0.0915	0.9	GOLSYN	80.65
cg16704073	chr11	64702921	0.649	0.3809	0.0915	0.9	GPHA2	89.64
cg09998151	chr14	32926900	11.13	6.532	0.0915	0.9	AKAP6	46.75
cg09352789	chr10	111682693	-0.6344	0.3723	0.0915	0.9	XPNPEP1	25.49
cg03461704	chr1	205818484	-2.638	1.548	0.0915	0.9	PM20D1	71.54
cg17187163	chr2	238395007	-0.8147	0.4782	0.0915	0.9	MLPH	22.49
cg19464087	chr3	9442171	-2.136	1.254	0.0915	0.9	SETD5	83.96
cg24833739	chr5	174220754	-0.6414	0.3764	0.0915	0.9		8.43
cg19531713	chr17	41277059	0.5758	0.3379	0.0915	0.9	BRCA1	4.9
cg14261272	chr2	127976400	-0.6318	0.3708	0.0915	0.9		6.17
cg27405791	chr4	41882953	-0.3619	0.2124	0.0915	0.9		6.09
cg09705667	chr11	125525217	0.6156	0.3613	0.0915	0.9	CHEK1	90.57
cg24837277	chr3	28721439	0.7869	0.4618	0.0915	0.9		75.12
cg20087221	chr10	98135160	0.2762	0.1621	0.0915	0.9	TLL2	2.83
cg27033479	chr3	194353554	-1.088	0.6383	0.0915	0.9	TMEM44	14.35
cg11560985	chr11	3012396	0.1734	0.1018	0.0915	0.9	NAP1L4	2.68
cg17174023	chr22	50987453	0.9947	0.5838	0.0915	0.9	KLHDC7B	10.29
cg13798721	chr14	105190477	-0.227	0.1332	0.0915	0.9	ADSSL1	2.23
cg10673318	chr7	155276097	-1.129	0.6626	0.0915	0.9		12.49
cg08607540	chr5	153826517	0.4418	0.2593	0.0915	0.9	SAP30L	3.68
cg16683572	chr14	32798409	-1.974	1.159	0.0915	0.9	AKAP6	84.99
cg09718347	chr3	14974943	-0.8	0.4695	0.0915	0.9	FGD5	92.35
cg16643840	chr6	391664	-0.2257	0.1325	0.0915	0.9	IRF4	3.23
cg09668599	chr2	44231045	-1.242	0.7291	0.0915	0.9		88.55
cg21211866	chr9	35111727	0.212	0.1244	0.0915	0.9	KIAA1539	3.11
cg14149699	chr10	122610679	0.3031	0.1779	0.0915	0.9	WDR11	3.57
cg10153349	chr11	13983893	-1.469	0.8624	0.0915	0.9	SPON1	47.61
cg23630256	chr14	69062423	-0.6864	0.4029	0.0915	0.9	RAD51L1	92.75
cg21195984	chr9	140684842	-0.275	0.1614	0.0915	0.9	EHMT1	96.01
cg17936433	chr4	14700528	-1.657	0.9725	0.0915	0.9		91.24
cg03143395	chr4	186742050	0.6393	0.3752	0.0915	0.9	SORBS2	89.05
cg14173624	chr17	72199366	0.4388	0.2575	0.0915	0.9	RPL38	4.54
cg23798668	chr11	114828793	1.091	0.6404	0.0915	0.9		83.1
cg06521827	chr1	16346434	-1.44	0.8452	0.0915	0.9	HSPB7	64.95
cg08220966	chr10	88717364	-0.9791	0.5747	0.0915	0.9	MMRN2	40.08
cg20103018	chr6	33996522	-0.7943	0.4662	0.0915	0.9	GRM4	81.68
cg11186224	chr6	132859485	-1.56	0.9154	0.0915	0.9	TAAR9	88.32
cg16225491	chr10	76854090	-0.4671	0.2742	0.0915	0.9		93.7
ch.8.31582255R	chr8	31462713	0.9475	0.5562	0.0915	0.9		10.73
cg21550896	chr19	2099529	0.7744	0.4546	0.0915	0.9	C19orf36	89.26
cg05229236	chr12	94136480	-0.5071	0.2976	0.0915	0.9	CRADD	7.46
cg27437445	chr16	1553637	0.3079	0.1807	0.0915	0.9	TELO2	95.52
cg06134410	chr7	1705349	-0.8004	0.4698	0.0915	0.9		5.54
cg19632805	chr14	76880315	-0.3257	0.1912	0.0915	0.9	ESRRB	5.08
cg23684218	chr7	157776887	-1.002	0.5883	0.0915	0.9	PTPRN2	85.31
cg15922976	chr10	121486206	-0.5109	0.2999	0.0915	0.9	INPP5F	9.11
cg17206555	chr7	90227371	-1.519	0.8918	0.0915	0.9		80.27
cg27560555	chr4	6717287	-1.044	0.6131	0.0915	0.9	CNO	88.76
cg13826452	chr6	26758395	-1.229	0.7213	0.0915	0.9		28.77
cg24579970	chr1	7123315	-1.091	0.6401	0.0915	0.9	CAMTA1	86.35
cg25958361	chr2	99797532	-0.1976	0.116	0.0915	0.9	MRPL30	3.11
cg11628223	chr21	47745641	-2.575	1.512	0.0915	0.9	PCNT	54.05
cg21576728	chr1	113683521	-1.334	0.7828	0.0915	0.9		33.48
cg12242345	chr10	100061625	-1.384	0.8124	0.0915	0.9		42.25
cg26963367	chr15	89157841	-2.433	1.428	0.0915	0.9		19.08
cg22803821	chr14	75304111	-2.379	1.397	0.0915	0.9		81.62
cg01886988	chr11	312560	0.9341	0.5483	0.0915	0.9	IFITM1	36
cg15142042	chr5	3963277	-0.5447	0.3198	0.0915	0.9		92.25
cg25351588	chr6	116879492	-1.439	0.8448	0.0915	0.9	FAM26D	89.46
cg14281092	chr2	153226118	-0.4199	0.2465	0.0915	0.9	FMNL2	94.37
cg23772352	chr12	126343783	-1.348	0.7915	0.0915	0.9		89.67
cg17451046	chr1	14746224	1.063	0.6241	0.0915	0.9		87.8
cg15110110	chr19	37898342	-1.039	0.6098	0.0916	0.9		88.08
cg01989224	chr15	23932758	-1.703	0.9996	0.0916	0.9	NDN	62.5
cg19929646	chr13	73356406	-0.3288	0.193	0.0916	0.9	DIS3	4.52
cg12743696	chrX	103088500	-3.35	1.967	0.0916	0.9	RAB9B	83.12
ch.15.1087158F	chr15	70207725	0.1774	0.1041	0.0916	0.9		2.92
cg10815625	chr1	165323768	0.4593	0.2696	0.0916	0.9	LMX1A	4.3
cg14460377	chr18	12887356	-0.4127	0.2423	0.0916	0.9		94.29
cg10916459	chr7	10819836	-0.9913	0.582	0.0916	0.9		80.91
cg22308453	chr8	26513822	-1.446	0.8489	0.0916	0.9	DPYSL2	86.05
cg04367866	chr2	66695875	-0.5664	0.3325	0.0916	0.9	MEIS1	94.98
cg02354343	chrX	131351392	-1.735	1.019	0.0916	0.9	RAP2C	29.73
cg11869628	chr15	83240788	-1.33	0.7807	0.0916	0.9	CPEB1	20.11
cg09425333	chr16	22174091	-1.213	0.7121	0.0916	0.9		28.6
cg18751555	chrX	128660622	-0.6135	0.3602	0.0916	0.9		93.87
cg09614350	chr7	127910494	2.086	1.225	0.0916	0.9		82.95
cg15476528	chr14	23821596	-0.1422	0.08347	0.0916	0.9	SLC22A17	2.11
cg05972308	chr16	31476161	-0.1126	0.0661	0.0916	0.9	ARMC5	98.73
cg07107130	chr11	76745431	-0.6305	0.3702	0.0916	0.9	B3GNT6	13.73
cg18270760	chr10	43691112	-0.6249	0.3669	0.0916	0.9	RASGEF1A	91.66
cg17088073	chr1	50882910	-0.4316	0.2534	0.0916	0.9		5.69
cg01266688	chr2	98274472	0.3936	0.2311	0.0916	0.9	ACTR1B	94.07
cg01243950	chr2	45908640	-0.668	0.3922	0.0916	0.9	PRKCE	90.85
cg09232069	chr17	75143118	3.029	1.779	0.0916	0.9	SEC14L1	64.98
cg13591408	chr12	104920290	-2.246	1.318	0.0916	0.9	CHST11	42.94
cg06028875	chr6	30042295	-0.8754	0.514	0.0916	0.9	RNF39	18.23
cg06853587	chr5	175526747	-0.768	0.4509	0.0916	0.9	FAM153B	88.7
cg03076945	chr16	49448882	-0.3801	0.2232	0.0916	0.9		95.1
cg20295000	chr16	48278285	0.3131	0.1839	0.0916	0.9	LONP2	2.43
cg17600393	chr2	1051107	-2.354	1.382	0.0916	0.9	SNTG2	67.9
cg14505161	chr7	30544458	-0.1462	0.08585	0.0916	0.9	GGCT	2.42
cg21462440	chr19	16585897	-1.038	0.6097	0.0916	0.9		89.35
cg10621610	chr1	91175627	-1.798	1.056	0.0916	0.9		74.34
cg27228562	chr16	46876498	0.3474	0.204	0.0916	0.9		94.91
cg13116158	chr8	143111655	-0.4956	0.291	0.0916	0.9		93.64
cg08885647	chr15	72490059	-0.3122	0.1833	0.0916	0.9	GRAMD2	4.78
cg18649319	chr8	144631768	-3.363	1.975	0.0916	0.9		57.38
cg22464169	chr19	14062697	-0.8809	0.5173	0.0916	0.9	PODNL1	12.65
cg04002187	chr5	40835754	-0.8767	0.5148	0.0916	0.9	RPL37	7.23
cg12156838	chr5	118787579	-0.4518	0.2653	0.0916	0.9	HSD17B4	94.36
cg19744723	chr2	96971423	-0.269	0.1579	0.0916	0.9	SNRNP200	4.35
cg16705546	chr16	85936666	-1.671	0.9814	0.0916	0.9	IRF8	26.54
cg27569935	chr3	138683375	-1.461	0.858	0.0916	0.9		89.45
cg23801168	chr1	201615962	1.529	0.8978	0.0916	0.9	NAV1	84.44
cg11272547	chr11	2722440	-0.9424	0.5534	0.0916	0.9	KCNQ1OT1	88.68
cg03270332	chr19	45594670	-2.454	1.441	0.0916	0.9	GEMIN7	56.87
cg12393623	chr17	81047627	1.096	0.6433	0.0916	0.9	METRNL	86.06
cg08943045	chr1	9043919	1.406	0.8254	0.0916	0.9		41.93
cg19490761	chr14	72386101	1.645	0.9657	0.0916	0.9		92.29
cg16492510	chr7	157561684	-1.052	0.618	0.0916	0.9	PTPRN2	81.76
cg01972157	chr16	12010179	0.2365	0.1389	0.0916	0.9	GSPT1	3.1
cg03757250	chr19	4302846	1.546	0.9081	0.0917	0.9	TMIGD2	65
cg23667061	chr6	139564167	-0.5977	0.351	0.0917	0.9	TXLNB	89.96
cg05214679	chr19	36630902	-0.7751	0.4551	0.0917	0.9	CAPNS1	7.11
cg07434944	chr11	1991814	-1.682	0.988	0.0917	0.9		79.47
cg09165170	chr1	10601579	0.7047	0.4138	0.0917	0.9	PEX14	89.44
cg23365183	chr10	102994020	-1.33	0.7808	0.0917	0.9	FLJ41350	20.19
cg24437715	chr2	237072391	0.1945	0.1142	0.0917	0.9		1.83
cg19014435	chr12	130589252	-0.4353	0.2556	0.0917	0.9		7.28
cg02674114	chr1	44821169	-0.5498	0.3229	0.0917	0.9	ERI3	9.41
cg09780964	chr16	89119135	-2.374	1.394	0.0917	0.9		81.25
cg15202378	chr1	180199443	0.6195	0.3638	0.0917	0.9	LHX4	5.63
cg15429854	chr19	17597669	-0.6607	0.388	0.0917	0.9	SLC27A1	93.44
cg01317586	chr15	89921236	-4.739	2.783	0.0917	0.9	LOC254559	27.98
cg25486615	chr20	5591870	1.04	0.6106	0.0917	0.9	RP5-1022P6.2	5.9
cg27303746	chr16	67453822	0.93	0.5461	0.0917	0.9		71.03
cg11398031	chr19	51302503	-0.9295	0.5459	0.0917	0.9	C19orf48	92.72
cg09309024	chr16	29837267	0.8216	0.4825	0.0917	0.9	MVP	78.69
cg00670742	chr2	87034831	-0.2364	0.1388	0.0917	0.9	CD8A	3.04
cg10789370	chr8	40746597	-1.023	0.6011	0.0917	0.9	ZMAT4	72.25
cg10858353	chr4	55945399	-2.578	1.514	0.0917	0.9	KDR	68.19
cg23781810	chr17	71640253	-0.1751	0.1029	0.0917	0.9	SDK2	2.92
cg15821892	chr10	98271544	-1.022	0.6002	0.0917	0.9	TLL2	83.73
cg04046889	chr8	56232667	-0.951	0.5585	0.0917	0.9	XKR4	90.94
cg08195758	chr16	88680780	0.5593	0.3285	0.0917	0.9	ZC3H18	91.94
cg08048720	chr14	103566384	-1.156	0.679	0.0917	0.9	C14orf73	75.51
cg23210521	chr4	95680414	-2.286	1.343	0.0917	0.9	BMPR1B	53.79
cg07243366	chr12	19729703	-2.051	1.205	0.0917	0.9		68.81
cg12900929	chr12	108154862	-1.047	0.6152	0.0917	0.9	PRDM4	7.68
cg01618781	chr21	43187300	-0.1542	0.09055	0.0917	0.9	RIPK4	2.8
cg06629775	chr2	55459073	-0.1134	0.06661	0.0917	0.9	RPS27A	1.99
cg09142090	chr1	156557565	-1.495	0.8779	0.0917	0.9		84.43
cg08173459	chr13	113303431	-0.9511	0.5586	0.0917	0.9	C13orf35	89.93
cg04509882	chr3	184038317	1.147	0.6738	0.0917	0.9	EIF4G1	85.27
cg25473438	chr6	41169049	-0.2882	0.1693	0.0917	0.9	TREML2	6.61
cg06722285	chr1	61925875	-1.308	0.7681	0.0917	0.9	NFIA	92.74
cg15491247	chr1	3230424	-2.998	1.761	0.0917	0.9	PRDM16	49.47
cg10922163	chr9	34611951	0.6001	0.3525	0.0917	0.9	C9orf23	4.99
cg10439402	chr2	98386770	-1.251	0.735	0.0917	0.9	TMEM131	88.55
cg03549739	chr2	86163631	-1.089	0.6398	0.0917	0.9		80.59
cg00251738	chr7	77428046	0.6932	0.4072	0.0917	0.9	PHTF2	6.56
cg10919111	chr10	74075783	1.409	0.8278	0.0917	0.9		75.27
cg13762612	chr9	6703605	-3.072	1.805	0.0917	0.9		35.73
cg06491590	chr7	4855406	5.407	3.176	0.0917	0.9	RADIL	67.59
cg16146060	chr10	11487165	1.13	0.664	0.0917	0.9		83.67
cg05812663	chr11	129763379	-1.782	1.046	0.0917	0.9	NFRKB	86.7
cg10051814	chr1	8085604	0.702	0.4124	0.0917	0.9	ERRFI1	9.6
cg11932746	chr7	23571818	-0.2715	0.1595	0.0917	0.9	TRA2A	4.53
cg11440344	chr3	27086812	-2.057	1.208	0.0917	0.9		80.66
cg22605936	chr7	75296038	-0.5193	0.305	0.0917	0.9	HIP1	95.15
cg07362800	chr5	56629471	0.7531	0.4424	0.0917	0.9		85.15
cg26163458	chr13	95620976	-0.3849	0.2261	0.0917	0.9		4.63
cg06845774	chr4	155470815	1.55	0.9107	0.0917	0.9	PLRG1	34.44
cg07858848	chr2	43087177	-2.38	1.398	0.0918	0.9		44.49
cg13452904	chr9	19048088	-1.197	0.703	0.0918	0.9	RRAGA	90.3
cg15977002	chr2	1418294	-0.9363	0.55	0.0918	0.9	TPO	89.21
cg05411186	chr3	47890988	-1.046	0.6142	0.0918	0.9	DHX30	70.99
cg13635516	chr20	31123396	-0.7494	0.4402	0.0918	0.9		24.22
cg02754763	chrX	44403388	-1.051	0.6175	0.0918	0.9	FUNDC1	92.09
cg11475922	chr19	12251131	0.2372	0.1393	0.0918	0.9	ZNF20	2.22
cg00401691	chr3	5018239	-0.5936	0.3487	0.0918	0.9		91.18
cg02311864	chr6	47215645	-1.583	0.9301	0.0918	0.9	TNFRSF21	81.87
cg22714094	chr4	164253820	0.1898	0.1115	0.0918	0.9	NPY1R	3.29
cg23836322	chr2	159854313	-2.45	1.439	0.0918	0.9	TANC1	82.05
cg10883038	chr1	115211984	-1.753	1.03	0.0918	0.9	DENND2C	30.99
cg01717881	chr17	122697	-0.3756	0.2206	0.0918	0.9	RPH3AL	95.85
cg26943001	chr9	35812201	-0.3683	0.2164	0.0918	0.9	SPAG8	3.93
cg11268190	chr12	6442526	1.191	0.6995	0.0918	0.9	TNFRSF1A	32.51
cg18635552	chr5	3599719	0.191	0.1122	0.0918	0.9	IRX1	1.62
cg01778842	chr4	39482398	0.597	0.3507	0.0918	0.9	LOC401127	89.78
cg12768969	chr1	24439287	-0.7754	0.4555	0.0918	0.9	MYOM3	10.71
cg09608858	chr6	30509467	0.2994	0.1759	0.0918	0.9	GNL1	3.65
cg08758850	chr9	127533554	-0.1933	0.1136	0.0918	0.9	NR6A1	2.66
cg05952572	chr11	72295425	-1.391	0.8174	0.0918	0.9	PDE2A	16.05
cg06094323	chr2	128145662	-0.3595	0.2112	0.0918	0.9		2.87
cg07924892	chr18	33767215	0.509	0.2991	0.0918	0.9	MOCOS	8.52
cg13747876	chr17	80195402	-1.47	0.8638	0.0918	0.9	SLC16A3	70.62
cg00922857	chr1	77484471	-0.9368	0.5504	0.0918	0.9	ST6GALNAC5	91.21
cg25785639	chr6	33385083	-0.3818	0.2243	0.0918	0.9	CUTA	5
cg26049527	chr1	180218208	-0.6537	0.3841	0.0918	0.9	LHX4	92.75
cg06764498	chr1	67897436	-1.321	0.7763	0.0918	0.9	SERBP1	87.92
cg23240663	chr1	154909863	-0.4341	0.255	0.0918	0.9	PMVK	6.04
cg12121193	chr19	42414972	-0.4656	0.2735	0.0918	0.9		92.81
cg18185149	chr7	157527573	0.7756	0.4557	0.0918	0.9	PTPRN2	88.76
cg06242330	chrX	47062794	-2.069	1.216	0.0918	0.9	UBA1	89.32
cg03301331	chr1	229406681	-0.5832	0.3427	0.0918	0.9	RAB4A	7.89
cg16589135	chr3	44063404	-0.1751	0.1029	0.0918	0.9		3.06
cg24235037	chr2	160919532	-0.872	0.5123	0.0918	0.9	PLA2R1	20.59
cg04895225	chr11	85862822	-0.3442	0.2022	0.0918	0.9		4.73
cg27433451	chr1	51443332	-0.155	0.09108	0.0918	0.9		2.51
cg01303032	chr10	25940372	-1.156	0.6789	0.0918	0.9		90.27
cg09454997	chr2	111444640	-1.207	0.7091	0.0918	0.9		94.64
cg02273477	chr17	800084	-1.429	0.8396	0.0918	0.9	NXN	85.1
cg25743026	chr6	107194450	-0.6176	0.3629	0.0918	0.9		93.84
cg01740020	chr11	12132460	-0.4468	0.2625	0.0918	0.9	MICAL2	5.25
cg05255803	chr1	28857038	0.9877	0.5803	0.0918	0.9	SNHG3-RCC1	81.02
cg11118198	chr8	128403369	-1.49	0.8753	0.0918	0.9		87.76
cg02699099	chr1	108745421	-2.156	1.267	0.0918	0.9		84.76
cg13863078	chr4	177244109	-2.383	1.4	0.0918	0.9	SPCS3	81.91
cg13372314	chr6	88873995	-0.5375	0.3158	0.0918	0.9	CNR1	93.64
cg22635075	chr22	19551881	-1.308	0.7688	0.0918	0.9		87.89
cg25802871	chr7	2282184	0.4973	0.2922	0.0918	0.9	FTSJ2	7.59
cg23785771	chr7	151546374	-0.6007	0.353	0.0918	0.9	PRKAG2	92.28
cg26300324	chr2	38152884	0.4274	0.2512	0.0918	0.9	FAM82A1	3.84
cg01716016	chr7	101630888	-0.3493	0.2052	0.0918	0.9	CUX1	94.84
cg00250743	chr10	123264130	-0.5868	0.3448	0.0918	0.9	FGFR2	92.49
cg06675273	chr15	92936465	-0.683	0.4013	0.0918	0.9	ST8SIA2	9.69
cg27125093	chr19	3179828	0.5086	0.2989	0.0918	0.9	S1PR4	4.15
cg19775406	chr17	5390252	0.7285	0.4281	0.0918	0.9	MIS12	3.7
cg26321366	chr8	1496347	-0.426	0.2503	0.0918	0.9	DLGAP2	94.95
cg22091236	chr17	78853966	-1.48	0.8695	0.0918	0.9	RPTOR	51.36
cg21796322	chr3	194946964	-0.3587	0.2108	0.0919	0.9	C3orf21	94.86
cg19226647	chr10	114710611	-0.2542	0.1494	0.0919	0.9	TCF7L2	2.88
cg01072936	chr10	45481854	-0.4567	0.2684	0.0919	0.9	RASSF4	93.35
cg26346636	chrX	41301703	1.543	0.9069	0.0919	0.9		14.79
cg26164681	chr7	128828585	-0.09447	0.05551	0.0919	0.9	SMO	1.53
cg17279365	chr1	217168635	-8.796	5.169	0.0919	0.9	ESRRG	43.97
cg13788381	chr1	17907265	1.264	0.743	0.0919	0.9	ARHGEF10L	75.47
cg12876838	chr4	5897223	1.253	0.7363	0.0919	0.9		79.44
cg05593122	chr6	99075228	-1.291	0.7589	0.0919	0.9		35.43
cg06055266	chrX	53111187	1.582	0.9295	0.0919	0.9	TSPYL2	27.17
cg21149357	chr5	43316468	-8.635	5.074	0.0919	0.9		54.86
cg23938553	chr17	48591529	-0.5771	0.3391	0.0919	0.9	MYCBPAP	92.75
cg13694466	chr10	13382122	-1.574	0.9248	0.0919	0.9	SEPHS1	87.07
cg15358855	chr11	129830237	-2.062	1.212	0.0919	0.9	PRDM10	84.67
cg07321171	chr2	74692645	0.6981	0.4103	0.0919	0.9	MOGS	3.62
cg11069276	chr1	11718175	-1.072	0.6298	0.0919	0.9	FBXO44	51.87
cg09351263	chr16	85864047	-7.303	4.292	0.0919	0.9		24.97
cg26634121	chr16	88897219	2.147	1.262	0.0919	0.9	GALNS	74.57
cg17093401	chr10	44070178	-0.2462	0.1447	0.0919	0.9	ZNF239	4.23
cg21130113	chr3	193973396	0.2157	0.1268	0.0919	0.9		3.49
cg03772511	chr4	124746397	-1.356	0.7968	0.0919	0.9	LOC285419	88.24
cg15658945	chr5	1667643	-0.3125	0.1837	0.0919	0.9		4.86
cg19645320	chr19	39222413	0.7735	0.4546	0.0919	0.9	CAPN12	86.51
cg06910977	chr7	64251334	-0.5995	0.3523	0.0919	0.9		92.77
cg25671376	chr6	89901084	-1.062	0.6241	0.0919	0.9	GABRR1	91.82
cg18277815	chr4	6643729	-2.358	1.386	0.0919	0.9	MRFAP1	64.61
cg09222115	chr2	241079766	-1.665	0.9788	0.0919	0.9	OTOS	59.03
cg09741789	chr15	48846541	-1.246	0.7324	0.0919	0.9	FBN1	89.79
cg00308440	chr7	14874108	-0.4616	0.2713	0.0919	0.9	DGKB	94.14
cg15720127	chr3	23958673	0.3403	0.2	0.0919	0.9	NKIRAS1	4.74
cg11664903	chr11	126875844	-1.283	0.7541	0.0919	0.9		74.04
cg21261709	chr7	104887042	-1.115	0.6552	0.0919	0.9	SRPK2	85.8
cg05998565	chr2	168907444	-1.53	0.8992	0.0919	0.9	STK39	87.43
cg04255230	chr2	74727010	-0.8385	0.4928	0.0919	0.9	LBX2	3.83
cg07438586	chr6	30509366	1.259	0.7402	0.0919	0.9	GNL1	10.74
cg26500033	chr6	166585954	-2.105	1.237	0.0919	0.9		75.19
cg05438708	chr16	81520178	0.4287	0.252	0.0919	0.9	CMIP	94.47
cg16498741	chr8	41144520	0.7599	0.4466	0.0919	0.9	SFRP1	85.16
cg12177546	chr7	113723786	-0.7761	0.4561	0.0919	0.9		9.2
cg23679471	chr10	102473810	-0.4574	0.2688	0.0919	0.9		9.34
cg25652742	chr2	240152334	-1.29	0.7582	0.0919	0.9	HDAC4	19.77
cg16233036	chr8	59571055	0.6936	0.4076	0.0919	0.9	NSMAF	11.09
cg24710020	chr19	39670008	-0.8199	0.4819	0.0919	0.9	PAK4	87.6
cg06876803	chr10	101156706	-1.499	0.8812	0.0919	0.9	GOT1	85.82
cg26897313	chr15	57903521	-0.9941	0.5843	0.092	0.9	GCOM1	90.93
cg24689026	chr10	118387095	-2.495	1.467	0.092	0.9	PNLIPRP2	18.69
cg24774812	chr14	63743552	-1.121	0.6589	0.092	0.9	RHOJ	26.3
cg18342900	chr16	46865048	1.087	0.6389	0.092	0.9	C16orf87	4.85
cg16436489	chr17	80757606	1.127	0.6623	0.092	0.9	TBCD	90.69
cg18270820	chr1	57770145	-0.4183	0.2459	0.092	0.9	DAB1	93.45
cg20366110	chr8	124720897	-0.9141	0.5373	0.092	0.9	ANXA13	40.59
cg10187713	chr20	49345687	0.6141	0.361	0.092	0.9		88.21
cg14819088	chr5	176811305	-0.5496	0.323	0.092	0.9	SLC34A1	92.25
cg14469290	chr9	116164446	-1.143	0.6721	0.092	0.9	ALAD	88.04
cg21031917	chr6	62596341	-1.074	0.6312	0.092	0.9	KHDRBS2	79.61
cg14299961	chr2	47842922	-0.3054	0.1795	0.092	0.9		94.77
cg15458504	chr1	24828534	0.8341	0.4903	0.092	0.9	RCAN3	8.43
cg21515023	chr5	1253833	-0.2277	0.1338	0.092	0.9	TERT	97.77
cg13063704	chr3	48885665	-0.7375	0.4335	0.092	0.9	PRKAR2A	16.89
cg11156914	chr11	8892616	-0.3776	0.222	0.092	0.9	ST5	4.96
cg17541810	chr12	11802970	-0.09905	0.05823	0.092	0.9	ETV6	2.09
cg04421392	chr6	48030011	-2.226	1.308	0.092	0.9	C6orf138	82.91
cg08761909	chr10	95796595	-1.726	1.015	0.092	0.9	PLCE1	76.93
cg01202930	chr4	147869339	-1.255	0.7375	0.092	0.9		91.51
cg20411127	chr1	226681652	1.182	0.6951	0.092	0.9		89.65
cg06631531	chr4	5382335	-0.5829	0.3426	0.092	0.9	STK32B	88.1
cg02685680	chr5	1201978	-1.087	0.6388	0.092	0.9	SLC6A19	86.14
cg09128050	chr20	35580168	0.4076	0.2396	0.092	0.9	SAMHD1	6.53
cg27469019	chr8	1501458	-0.1306	0.07676	0.092	0.9	DLGAP2	98.09
cg09003833	chr3	147079053	-0.3848	0.2262	0.092	0.9		8.14
cg24629545	chr7	2250050	5.224	3.071	0.092	0.9	MAD1L1	85.5
cg20396423	chr17	19140653	-0.2309	0.1358	0.092	0.9	EPN2	3.23
cg08447254	chr15	98974015	0.4103	0.2412	0.092	0.9		92.43
cg13680054	chr22	28315185	-0.2107	0.1239	0.092	0.9	PITPNB	3.21
cg04759114	chr11	2828274	0.6713	0.3947	0.092	0.9	KCNQ1	84.52
cg00119197	chr4	103422974	-0.1785	0.1049	0.092	0.9	NFKB1	3.03
cg18050733	chr6	32904889	-1.438	0.8454	0.092	0.9	HLA-DMB	91.02
cg22297710	chr8	79717861	-0.3039	0.1787	0.092	0.9	IL7	4.89
cg26218698	chr11	67896080	-0.4541	0.267	0.092	0.9		7.87
cg09856709	chr22	25349051	0.3815	0.2243	0.092	0.9		5.23
cg21519058	chr12	76404601	-1.308	0.7692	0.092	0.9		70.1
cg10324013	chr2	48809499	-1.049	0.6166	0.092	0.9	STON1-GTF2A1L	92.71
cg25039706	chr11	66109162	1.335	0.7847	0.092	0.9	BRMS1	75.41
cg14630985	chr9	107689848	0.9467	0.5566	0.092	0.9	ABCA1	5.94
cg23939865	chr6	13422581	-0.8989	0.5285	0.092	0.9	GFOD1	92.44
cg04308687	chr1	100231682	-2.67	1.57	0.092	0.9	FRRS1	43.99
cg21217733	chr3	142315326	0.3014	0.1772	0.092	0.9	PLS1	2.61
cg12947485	chr4	25310668	-1.366	0.8029	0.092	0.9		87.98
cg16701938	chr6	139965610	-2.327	1.368	0.092	0.9		76.64
cg01614169	chr10	85986738	-0.4087	0.2403	0.092	0.9	LRIT2	92.68
cg26884658	chr18	5625382	-0.6015	0.3536	0.092	0.9		9.39
cg00656603	chr16	1070957	-0.3999	0.2352	0.0921	0.9		97.15
cg23080060	chr5	61028303	-3.951	2.323	0.0921	0.9		57.84
cg23011516	chr15	23895160	-0.6199	0.3645	0.0921	0.9		90.88
cg10617396	chr13	77906509	-1.761	1.036	0.0921	0.9		84.72
cg03893271	chr7	70597458	0.7377	0.4337	0.0921	0.9	WBSCR17	4.23
cg06295223	chr16	90143751	-2.779	1.634	0.0921	0.9	PRDM7	12.56
cg06169590	chr2	43455088	0.7382	0.434	0.0921	0.9	ZFP36L2	5.89
cg17335387	chr5	55828740	2.957	1.739	0.0921	0.9		66.48
cg24877677	chr5	43020627	-0.2245	0.132	0.0921	0.9		3.74
cg19382290	chr12	132495840	-0.8939	0.5256	0.0921	0.9	EP400	92.15
cg14375799	chr9	139685616	-0.322	0.1893	0.0921	0.9	TMEM141	4.23
cg04291079	chr14	101294430	-1.333	0.7836	0.0921	0.9	MEG3	89.2
cg06466360	chr18	749231	1.351	0.7946	0.0921	0.9	YES1	80.11
cg20925954	chr10	112256640	-1.497	0.8802	0.0921	0.9	DUSP5	44.45
cg18891953	chr1	22926884	-0.8233	0.4841	0.0921	0.9	EPHA8	17.72
cg07566050	chr1	160174755	-0.4941	0.2905	0.0921	0.9	PEA15	90.74
cg23194609	chr6	71122524	0.6243	0.3671	0.0921	0.9	FAM135A	7.23
cg12056210	chr8	144330701	1.073	0.6307	0.0921	0.9	ZFP41	75.34
cg16387593	chr16	54973579	-0.6032	0.3547	0.0921	0.9		13.27
cg06013215	chr5	40679636	0.4876	0.2867	0.0921	0.9	PTGER4	5.24
cg20700762	chr2	192108893	-1.026	0.6035	0.0921	0.9	MYO1B	90.03
cg05550339	chr22	49717722	-1.364	0.8018	0.0921	0.9		53.91
cg04919234	chr6	99392478	-0.5891	0.3464	0.0921	0.9	FBXL4	92.7
cg11465769	chr2	1800785	-1.036	0.6092	0.0921	0.9	MYT1L	76.81
cg18083114	chr4	13539099	0.6078	0.3574	0.0921	0.9		4.35
cg08037710	chr17	31624399	-0.8914	0.5242	0.0921	0.9	ACCN1	91.68
cg13408152	chr3	120170474	-1.022	0.6007	0.0921	0.9	FSTL1	42.46
cg04097394	chr22	19005208	-1.871	1.1	0.0921	0.9	DGCR9	84.13
cg01778345	chr1	118427435	-9.682	5.693	0.0921	0.9	GDAP2	67.93
cg02210887	chr4	156586680	1.622	0.9538	0.0921	0.9	GUCY1A3	89.81
cg26544201	chr6	28806567	-0.3007	0.1768	0.0921	0.9		3.23
cg06243400	chr7	19157813	0.3771	0.2217	0.0921	0.9	TWIST1	3.71
cg07579884	chr14	60792319	-0.4206	0.2473	0.0921	0.9		93.45
cg11338426	chr17	43861668	-0.6291	0.37	0.0921	0.9	CRHR1	4.98
cg03271093	chr6	139012618	-1.012	0.5952	0.0921	0.9		90.51
cg23677657	chr7	96619076	-0.7566	0.4449	0.0921	0.9	DLX6AS	19.23
cg06200777	chr6	123110372	0.5653	0.3324	0.0921	0.9	SMPDL3A	5.86
cg04867491	chr20	52688256	-0.7205	0.4237	0.0921	0.9	BCAS1	91.21
cg23940467	chr6	30523800	-0.1111	0.06531	0.0921	0.9	GNL1	1.87
cg22035980	chr6	91296153	-0.4377	0.2574	0.0921	0.9	MAP3K7	5.53
cg00616965	chr11	1331217	1.013	0.5956	0.0921	0.9	LOC255512	8.87
cg18445088	chr22	40081812	1.073	0.6309	0.0921	0.9	CACNA1I	11.56
cg15238419	chr3	153834915	-0.7512	0.4418	0.0921	0.9		93.57
cg19470508	chr3	44803154	-0.1329	0.07813	0.0921	0.9	KIF15	1.74
cg23964739	chr19	45909864	0.7343	0.4319	0.0921	0.9	CD3EAP	7.42
cg07243736	chr16	783730	0.1924	0.1132	0.0921	0.9	NARFL	96.63
cg18968969	chr2	3483766	0.9312	0.5476	0.0921	0.9		87.7
cg22694548	chr19	5455843	-0.1434	0.08431	0.0921	0.9	ZNRF4	98.72
cg25793736	chr4	4629206	-0.8195	0.4819	0.0921	0.9		87.94
cg01373896	chr19	1854724	-1.47	0.8648	0.0921	0.9	KLF16	74.23
cg13909412	chr9	125703662	0.3275	0.1926	0.0921	0.9	RABGAP1	5.18
cg06682286	chr22	26879672	0.7948	0.4674	0.0921	0.9	HPS4	6.51
cg01245667	chr15	99048469	-0.7118	0.4186	0.0921	0.9	FAM169B	91.28
cg07829289	chr5	158894390	-0.4687	0.2756	0.0921	0.9	LOC285627	92.92
cg12845975	chr3	62305226	-0.9596	0.5644	0.0921	0.9	C3orf14	28.65
cg16701124	chr4	115406970	-1.625	0.956	0.0921	0.9		86.61
cg20891917	chr7	112064031	0.8583	0.5048	0.0921	0.9	IFRD1	84.33
cg20432200	chr1	226187245	-0.332	0.1953	0.0921	0.9	C1orf55	4.03
cg18264306	chr3	97483471	-0.1969	0.1158	0.0922	0.9	ARL6	1.27
cg13880412	chr4	186041022	-1.138	0.6691	0.0922	0.9		89.69
cg24573261	chr21	38350069	4.456	2.621	0.0922	0.9	HLCS	78.33
cg27380530	chr5	173099221	1.419	0.8347	0.0922	0.9		89.68
cg05203985	chr16	81703815	0.7947	0.4674	0.0922	0.9	CMIP	87.29
cg08757924	chr4	85306687	-1.977	1.163	0.0922	0.9		54.23
cg13602274	chr6	37667518	-2.262	1.33	0.0922	0.9		27.77
cg06087932	chr12	56073948	-0.7975	0.4691	0.0922	0.9	METTL7B	91.86
cg01002560	chr7	16460779	-2.044	1.202	0.0922	0.9	ISPD	29.92
cg06740209	chr2	210065542	-0.6371	0.3747	0.0922	0.9		90.2
cg12564285	chr5	131593104	-1.078	0.6339	0.0922	0.9	PDLIM4	14.26
cg23332900	chr2	27165540	-0.8397	0.4939	0.0922	0.9	DPYSL5	19.45
cg13988455	chr10	122359238	0.5634	0.3314	0.0922	0.9		88.91
cg07353303	chr5	145713747	0.4154	0.2443	0.0922	0.9		4.18
cg20247102	chr3	141206102	-0.1438	0.0846	0.0922	0.9	RASA2	1.9
cg17576736	chr13	112908450	-0.9079	0.534	0.0922	0.9		78.27
cg07749943	chr4	3468188	-0.8743	0.5143	0.0922	0.9	DOK7	27.97
cg08986765	chr4	152681979	0.1417	0.08333	0.0922	0.9	PET112L	2.07
cg07576525	chr22	51146088	-1.593	0.9368	0.0922	0.9	SHANK3	84.27
cg17742273	chr15	25322008	1.262	0.7423	0.0922	0.9	SNORD116-12	63.83
cg24512581	chr4	94707534	0.8459	0.4975	0.0922	0.9		81.57
cg07718308	chr12	3187015	0.3345	0.1967	0.0922	0.9	TSPAN9	5.36
cg26386273	chr14	104623477	0.5175	0.3044	0.0922	0.9	KIF26A	93.44
cg26836183	chr22	23863920	0.4931	0.2901	0.0922	0.9		5.84
cg26982323	chr16	30104947	1.255	0.738	0.0922	0.9	YPEL3	88.3
cg12660343	chr10	103816311	0.5792	0.3407	0.0922	0.9	C10orf76	91.8
cg00231299	chr6	167136206	0.3599	0.2117	0.0922	0.9	RPS6KA2	94.96
cg16046375	chr13	114881019	-1.291	0.7594	0.0922	0.9	RASA3	18.19
cg01697163	chr22	38035301	0.5479	0.3223	0.0922	0.9	SH3BP1	9.7
cg13567282	chr6	149653214	0.5943	0.3496	0.0922	0.9	MAP3K7IP2	91.89
cg07854251	chr12	129467222	-1.233	0.7253	0.0922	0.9	GLT1D1	87.67
cg09532679	chr17	20059344	-1.081	0.6358	0.0922	0.9	CYTSB	6.15
cg20095173	chr8	143535790	-1.124	0.6614	0.0922	0.9		80.91
cg15733882	chr18	55862627	0.2201	0.1295	0.0922	0.9	NEDD4L	3.36
cg08792634	chr10	105881696	0.9134	0.5373	0.0922	0.9	C10orf78	7.28
cg01111856	chr22	46508451	-4.418	2.599	0.0922	0.9	MIRLET7A3	50.04
cg01910330	chr14	78428407	-1.306	0.7684	0.0922	0.9		89.91
cg14649262	chr10	36179394	-1.319	0.7757	0.0922	0.9		86.23
cg23850281	chrX	19137976	-1.404	0.8259	0.0922	0.9	GPR64	62.43
cg27035277	chr8	67038272	-1.539	0.9051	0.0922	0.9	TRIM55	87.99
cg11732619	chr5	168728076	-0.1749	0.1029	0.0922	0.9	SLIT3	1.99
cg16563187	chr16	85730606	-0.4675	0.275	0.0922	0.9		92.46
cg02010342	chr17	79485934	-0.6753	0.3973	0.0922	0.9		14.01
ch.9.84078312F	chr9	84888492	0.1483	0.08722	0.0922	0.9		1.92
cg19723678	chr1	178241791	-2.121	1.248	0.0922	0.9	RASAL2	86.63
cg13799941	chr7	96632294	-0.8025	0.4721	0.0922	0.9	DLX6AS	27.64
cg22410316	chr2	7286258	-0.5596	0.3292	0.0922	0.9		92.26
cg17428950	chr15	45927554	0.3479	0.2047	0.0922	0.9	SQRDL	5.78
cg01582974	chr16	31470194	0.9021	0.5307	0.0922	0.9	ARMC5	5.38
cg11121623	chr14	56586572	1.038	0.6108	0.0922	0.9	PELI2	11.76
cg11701148	chr8	1993035	0.6967	0.4099	0.0922	0.9	MYOM2	10.4
cg04026833	chr17	59379284	-0.845	0.4971	0.0922	0.9	BCAS3	92.32
cg00719502	chr3	11608329	0.6181	0.3636	0.0922	0.9	VGLL4	90.1
cg25480121	chr1	3328879	0.7681	0.4519	0.0922	0.9	PRDM16	85.61
cg11684496	chr1	23504444	0.5117	0.301	0.0922	0.9		2.79
cg04671734	chr8	2591207	3.715	2.186	0.0922	0.9		40.96
cg15500067	chr11	118956240	-0.3059	0.1799	0.0922	0.9	HMBS	3.79
cg12961733	chr22	50165244	-2.025	1.191	0.0922	0.9		50.07
cg03055492	chr2	64068493	-0.1519	0.08937	0.0922	0.9	UGP2	2.82
cg08833787	chr7	1567613	-0.4369	0.257	0.0922	0.9		94.04
cg08715231	chr8	25906064	-0.6595	0.388	0.0922	0.9		11.48
cg15857610	chr2	3606125	-0.1561	0.09184	0.0922	0.9	RNASEH1	3.22
cg19675142	chr1	116107015	-1.939	1.141	0.0922	0.9		46.53
cg11642254	chr7	156684974	0.2748	0.1616	0.0922	0.9	LMBR1	2.87
cg27057652	chr8	52322137	-1.852	1.09	0.0922	0.9	PXDNL	88.74
cg07710560	chr12	3602069	-0.4155	0.2445	0.0923	0.9	PRMT8	5.79
cg04566677	chr12	54779175	-1.601	0.942	0.0923	0.9	ZNF385A	44.45
cg13397314	chr22	20256052	0.4652	0.2737	0.0923	0.9	RTN4R	4.97
cg03335128	chr1	1731415	-1.018	0.5988	0.0923	0.9	GNB1	88.58
cg23883404	chr19	44455202	0.6908	0.4064	0.0923	0.9	ZNF221	6.47
cg20332408	chr6	31047783	0.3487	0.2051	0.0923	0.9		4.74
cg06041469	chr2	45877179	-0.6019	0.3541	0.0923	0.9		9.33
cg12033781	chr1	154600788	1.299	0.7643	0.0923	0.9	ADAR	13.76
cg08583611	chr2	36584594	0.2456	0.1445	0.0923	0.9	CRIM1	3.71
cg04789818	chr16	49005567	-1.389	0.8174	0.0923	0.9		67.8
cg17786468	chr19	45843871	-0.8666	0.5099	0.0923	0.9	KLC3	14.55
cg17872853	chr1	156648106	0.2243	0.132	0.0923	0.9	NES	2.91
cg00739679	chr3	197510393	-0.6405	0.3769	0.0923	0.9	FYTTD1	91.82
cg13955423	chr2	133037153	0.962	0.566	0.0923	0.9		56.07
cg19199142	chr21	30671683	-0.08109	0.04772	0.0923	0.9	BACH1	1.39
cg17865717	chr2	225910061	-1.611	0.9477	0.0923	0.9		89.6
cg03566174	chr2	95709308	-1.191	0.7005	0.0923	0.9	MAL	32.63
cg22814132	chr1	226731844	-0.9404	0.5533	0.0923	0.9		91.07
cg02227453	chr22	50919482	-1.149	0.6759	0.0923	0.9	ADM2	25.41
cg02284800	chr16	872520	-1.152	0.6781	0.0923	0.9		72.9
cg25683444	chr15	42841115	-0.6939	0.4083	0.0923	0.9	LRRC57	14.39
cg00136477	chr1	22970339	-1.291	0.7599	0.0923	0.9	C1QC	53.81
cg24437523	chr1	160085568	-1.414	0.8321	0.0923	0.9	ATP1A2	54.85
cg23236366	chr1	201777257	0.8427	0.4959	0.0923	0.9	NAV1	88.06
cg02276793	chr3	169685131	0.1386	0.08158	0.0923	0.9	LOC100128164	2.23
cg15084543	chr1	79472408	-1.132	0.666	0.0923	0.9	ELTD1	5.18
cg18527583	chr2	77856944	-1.433	0.8432	0.0923	0.9		22.28
cg16517298	chr1	230413174	2.064	1.214	0.0923	0.9	GALNT2	50.43
cg26920902	chr15	96960987	0.204	0.12	0.0923	0.9		3.1
cg19584790	chr14	105815098	-0.8953	0.5269	0.0923	0.9	PACS2	88.7
cg13926295	chr9	22009595	-0.5455	0.321	0.0923	0.9	CDKN2B	10.92
cg17505642	chr5	167916639	-1.843	1.084	0.0923	0.9	RARS	87.44
cg12604162	chr1	6086148	0.3131	0.1843	0.0923	0.9	KCNAB2	4.16
cg01873236	chr5	138088662	-0.4214	0.248	0.0923	0.9	CTNNA1	6.22
cg00636508	chr16	70624430	-0.4795	0.2822	0.0923	0.9		92.16
cg16862624	chr18	56976039	-0.4319	0.2542	0.0923	0.9	CPLX4	7.05
cg16548362	chr15	101389394	2.872	1.69	0.0923	0.9		42.01
cg26824091	chr6	38670437	-0.7796	0.4588	0.0923	0.9	GLO1	9.78
cg19172222	chr17	45810426	-0.767	0.4514	0.0924	0.9	TBX21	17.91
cg19029205	chr1	226373844	0.2837	0.167	0.0924	0.9	ACBD3	4.47
cg03103374	chr12	70133049	-0.1423	0.08374	0.0924	0.9	RAB3IP	2.68
cg06993429	chr16	1843753	-1.363	0.8024	0.0924	0.9	IGFALS	73.38
cg23583742	chr20	34241828	-0.3611	0.2125	0.0924	0.9	CPNE1	95.36
cg07283804	chr11	18035852	1.586	0.9332	0.0924	0.9	SERGEF	69.07
cg02303068	chr12	131831940	-0.4789	0.2819	0.0924	0.9		93.45
cg08779777	chr7	106505772	0.7512	0.4421	0.0924	0.9	PIK3CG	3.71
cg23195435	chr5	60933135	-0.6633	0.3904	0.0924	0.9	FLJ37543	92.39
cg00817100	chr1	229543254	1.125	0.6623	0.0924	0.9		9.61
cg03411270	chr7	8301693	-0.1014	0.05966	0.0924	0.9	ICA1	1.83
cg03095364	chr6	111559473	-2.185	1.286	0.0924	0.9		83.77
cg00702417	chr1	6054867	1.179	0.6939	0.0924	0.9		11.66
cg21061071	chr4	187621972	-0.5712	0.3362	0.0924	0.9	FAT1	91.33
cg01922684	chr6	142597201	-1.671	0.9837	0.0924	0.9		87.21
cg20502854	chr2	133436288	-1.743	1.026	0.0924	0.9	NCKAP5	89.09
cg14709253	chr8	17519419	-0.5678	0.3342	0.0924	0.9	MTUS1	6.98
cg11182018	chr5	140474062	-2.219	1.306	0.0924	0.9	PCDHB2	52.97
cg20933239	chr5	2112381	-1.23	0.7237	0.0924	0.9		86.07
cg06257110	chr16	21658497	1.197	0.7045	0.0924	0.9	METTL9	74.41
cg18198730	chr1	247681584	-2.58	1.519	0.0924	0.9		54.26
cg02813265	chr10	3809095	-1.169	0.6883	0.0924	0.9		88.8
cg23210533	chr1	1599978	-0.5101	0.3002	0.0924	0.9	LOC728661	93.21
cg05323272	chr1	51794136	-1.126	0.6629	0.0924	0.9	TTC39A	89.12
cg04370860	chr3	23882142	-1.525	0.8976	0.0924	0.9	UBE2E1	89.13
cg00725472	chr7	47554427	0.6231	0.3668	0.0924	0.9	TNS3	89.3
cg09419352	chr10	50604330	0.2617	0.1541	0.0924	0.9		3.57
cg03309721	chr19	2236316	0.4039	0.2377	0.0924	0.9	PLEKHJ1	3.35
cg01970322	chr6	33173489	0.8002	0.471	0.0924	0.9	HSD17B8	85.99
cg24706213	chr1	109633347	-0.2886	0.1699	0.0924	0.9	TMEM167B	3.4
cg07432111	chr17	64940745	2.164	1.274	0.0924	0.9		60.49
cg14565270	chr5	1644542	-1.914	1.127	0.0924	0.9		9.79
cg00987015	chr11	62688751	-1.19	0.7005	0.0924	0.9	CHRM1	80.48
cg04697056	chr4	187565389	-0.8819	0.5191	0.0924	0.9	FAT1	83.92
cg13167465	chr17	9804605	-2.282	1.343	0.0924	0.9	RCVRN	77.41
cg09570535	chr17	75136971	-0.554	0.3261	0.0924	0.9	SEC14L1	6.84
cg17229678	chr6	32121555	-1.383	0.8142	0.0924	0.9	PPT2	17.44
cg20222911	chr14	105886024	-0.5982	0.3521	0.0924	0.9	MTA1	7.27
cg03827705	chr11	58605832	-0.5482	0.3227	0.0924	0.9	GLYATL2	94.3
cg09786257	chr5	95768695	-0.6041	0.3556	0.0924	0.9	PCSK1	22.37
cg08699355	chr12	80328999	-0.9256	0.5449	0.0924	0.9	PPP1R12A	14.4
cg26526953	chr19	1921199	0.6404	0.377	0.0924	0.9	SCAMP4	92.04
cg10020546	chr13	111295081	-0.7673	0.4517	0.0924	0.9	CARS2	88.79
cg03320441	chr1	245316885	-0.5575	0.3282	0.0924	0.9	KIF26B	8.11
cg18429646	chr18	21594021	-0.3348	0.1971	0.0924	0.9	TTC39C	5.67
cg03796580	chr17	80333624	-1.403	0.8258	0.0925	0.9		67.39
cg21772191	chr8	98885313	-0.3702	0.2179	0.0925	0.9	MATN2	94.55
cg20308335	chr7	134927207	-0.6856	0.4036	0.0925	0.9	STRA8	91.38
cg01852272	chr19	19887484	0.3155	0.1858	0.0925	0.9	LOC284440	4.43
cg05591741	chr17	70053833	-0.9362	0.5512	0.0925	0.9		87.08
cg04664968	chr2	118570237	-2.285	1.345	0.0925	0.9		32.88
cg18809600	chr6	160389711	-0.2693	0.1585	0.0925	0.9	IGF2R	3.85
cg14091493	chr9	136796914	0.9591	0.5647	0.0925	0.9	VAV2	82.47
cg24092444	chr17	38118574	-0.773	0.4551	0.0925	0.9	GSDMA	91.64
cg06045225	chr5	65892993	0.966	0.5687	0.0925	0.9	MAST4	4.66
cg17907200	chr1	4471021	-1.294	0.7619	0.0925	0.9	LOC284661	85.96
cg00955911	chr14	38061988	-0.4024	0.2369	0.0925	0.9	FOXA1	5.27
cg11308396	chr10	3360947	-1.131	0.6657	0.0925	0.9		77.65
cg12849787	chr3	150931810	-0.4176	0.2459	0.0925	0.9	P2RY14	95.31
cg06553736	chr8	48044856	-0.9574	0.5636	0.0925	0.9		83.94
cg13882512	chr9	131171296	-0.9348	0.5503	0.0925	0.9		30
cg00920043	chr1	11333412	0.8715	0.5131	0.0925	0.9	UBIAD1	4.38
cg18539891	chr19	37262806	-0.3525	0.2076	0.0925	0.9		8.23
cg17443080	chr9	139557460	-1.287	0.7577	0.0925	0.9	EGFL7	58.21
cg14858469	chr15	96874050	-0.3255	0.1916	0.0925	0.9	NR2F2	4.46
cg03515372	chr3	79551514	-0.3931	0.2315	0.0925	0.9	ROBO1	97.33
cg00695656	chr17	9808690	-0.5973	0.3517	0.0925	0.9	RCVRN	93.3
cg16924776	chr8	38570745	0.8316	0.4896	0.0925	0.9		82.37
cg24947456	chr12	57441432	1.12	0.6592	0.0925	0.9	MYO1A	18.58
cg06628901	chr6	134357577	-0.5573	0.3281	0.0925	0.9	SLC2A12	92.37
cg24879595	chr14	50359859	-0.1342	0.07899	0.0925	0.9	ARF6	2.6
cg14262681	chr20	21084420	0.3172	0.1867	0.0925	0.9		4.44
cg14982585	chr21	15311594	-2.326	1.369	0.0925	0.9		78.02
cg24899692	chr4	721918	-0.7616	0.4484	0.0925	0.9	PCGF3	92.33
cg27604613	chr3	105588211	-0.2365	0.1393	0.0925	0.9	CBLB	4.11
cg26397250	chr4	642765	-1.22	0.7183	0.0925	0.9	PDE6B	72.88
cg25357830	chr4	142353093	0.6403	0.377	0.0925	0.9		90.62
cg15825373	chr1	947153	2.007	1.182	0.0925	0.9		78.34
cg18975690	chr8	135818099	-0.7256	0.4273	0.0925	0.9	MIR30D	92.75
cg22965082	chr19	51446718	-0.6922	0.4076	0.0925	0.9	KLK5	89.75
cg25441200	chr7	156742235	0.9473	0.5578	0.0925	0.9	NOM1	4.3
cg15959080	chr3	13939366	0.5522	0.3252	0.0925	0.9		90.6
cg00092682	chr6	122727427	0.7514	0.4424	0.0925	0.9	HSF2	88.06
cg26702921	chr15	25333375	-1.685	0.9923	0.0925	0.9	SNORD116-21	77.84
cg16420247	chr2	10442859	-0.4348	0.256	0.0925	0.9	HPCAL1	4.77
cg19596541	chr7	32932066	-0.7797	0.4591	0.0925	0.9	KBTBD2	9.63
cg15401405	chr6	33360035	0.5832	0.3435	0.0926	0.9	KIFC1	6.72
cg09849246	chr14	96241403	-0.3134	0.1846	0.0926	0.9		93.88
cg17934277	chr2	216982485	-2.394	1.41	0.0926	0.9	XRCC5	83.46
cg12286636	chr12	27933133	-0.1656	0.09754	0.0926	0.9	KLHDC5	2.57
cg02952809	chr7	128094710	-1.698	1	0.0926	0.9	C7orf68	76.08
cg13272108	chr20	2634697	1.893	1.115	0.0926	0.9	NOP56	52.25
cg02190400	chr1	150534252	-0.1218	0.07174	0.0926	0.9		2.07
cg00562665	chr12	108520700	-0.9957	0.5864	0.0926	0.9		89.44
cg14269010	chr9	2123764	0.6882	0.4053	0.0926	0.9	SMARCA2	92.22
cg05578595	chr3	186542905	-1.32	0.7776	0.0926	0.9		20.64
cg01320579	chr17	75405842	-1.241	0.7307	0.0926	0.9	SEPT9	88.88
cg26631437	chr8	30691170	-1.597	0.9408	0.0926	0.9	TEX15	87.48
cg02848106	chr3	170101493	-2.571	1.514	0.0926	0.9	SKIL	79.38
cg01814945	chr6	29974723	-0.09135	0.0538	0.0926	0.9	HLA-J	1.53
cg12169568	chr14	89708532	0.5699	0.3357	0.0926	0.9	FOXN3	91.59
cg03897456	chr10	135121822	-0.1808	0.1065	0.0926	0.9	TUBGCP2	3.06
cg17976205	chr20	61002857	-2.198	1.295	0.0926	0.9	C20orf151	78.74
cg20888326	chr2	112645502	-0.687	0.4047	0.0926	0.9		9.53
cg08242000	chr8	144922888	-0.1273	0.07496	0.0926	0.9	NRBP2	2.41
cg17514883	chr6	35255451	0.6607	0.3891	0.0926	0.9	ZNF76	90.77
cg02196834	chr6	108484512	-1.632	0.9613	0.0926	0.9		17.82
cg07566833	chr15	41851969	-1.029	0.6062	0.0926	0.9	TYRO3	8.61
cg21335187	chr2	88990994	0.168	0.09896	0.0926	0.9	RPIA	2.04
cg15697036	chr4	1808923	-1.041	0.6133	0.0926	0.9	FGFR3	84.58
cg14733904	chr8	10493808	-0.7699	0.4535	0.0926	0.9	RP1L1	87.8
cg09178384	chr4	170193375	1.117	0.6577	0.0926	0.9	SH3RF1	72.29
cg14036884	chr19	7694678	0.3054	0.1799	0.0926	0.9	XAB2	3.54
cg20956411	chr2	172042383	-0.4861	0.2863	0.0926	0.9	TLK1	93.37
cg24001597	chr18	77655878	-1.926	1.134	0.0926	0.9	KCNG2	82.76
cg01284448	chr14	76114486	-0.3623	0.2134	0.0926	0.9	FLVCR2	93.87
cg24823222	chr10	30247300	-0.5077	0.2991	0.0926	0.9		92.25
ch.7.67314344F	chr7	67676909	0.3445	0.2029	0.0926	0.9		3.91
cg18098386	chr8	24796813	-1.59	0.9368	0.0926	0.9		88.37
cg03929531	chr15	52405162	0.4764	0.2806	0.0926	0.9	BCL2L10	97.56
cg19318393	chr1	223936508	-1.774	1.045	0.0926	0.9	CAPN2	8.38
cg09504737	chr5	115181403	-1.416	0.834	0.0926	0.9	AP3S1	86.8
cg12772565	chr6	29618315	-1.391	0.8193	0.0927	0.9		15.33
cg02996471	chr19	3178512	0.2673	0.1574	0.0927	0.9	S1PR4	3.56
cg22373687	chr3	193930951	-0.693	0.4082	0.0927	0.9		14.56
cg10017982	chr6	32155783	0.5296	0.312	0.0927	0.9	PBX2	91.86
cg09407712	chr7	139416287	1.731	1.02	0.0927	0.9	HIPK2	94.1
cg18423635	chr6	29869936	2.308	1.359	0.0927	0.9	HCG2P7	90.87
cg20707064	chr15	68724948	-1.183	0.6969	0.0927	0.9	ITGA11	86.05
cg25282780	chr9	4741505	-0.1671	0.09843	0.0927	0.9	AK3	3.45
cg09444358	chr8	6932793	2.425	1.429	0.0927	0.9		90.26
cg06532184	chr4	16227813	-0.2078	0.1224	0.0927	0.9	FLJ39653	3.27
cg21774964	chr6	127687368	-0.4389	0.2586	0.0927	0.9		92.7
cg13730905	chr10	91137460	-1.432	0.8435	0.0927	0.9	IFIT1L	86.64
cg07984365	chr16	739425	-0.7018	0.4135	0.0927	0.9	WDR24	92.71
cg20207715	chr17	77361608	-1.092	0.6433	0.0927	0.9	HRNBP3	90.55
cg15450139	chr12	15114710	0.7083	0.4172	0.0927	0.9	ARHGDIB	6.92
cg16068020	chrX	101770958	-0.8674	0.511	0.0927	0.9	TMSB15A	17.68
cg02203336	chr2	31031755	0.5458	0.3215	0.0927	0.9	CAPN13	90.7
cg23513139	chr8	86132667	0.1889	0.1113	0.0927	0.9	C8orf59	3.41
cg11953417	chr7	99761767	-0.3833	0.2258	0.0927	0.9	GAL3ST4	94.17
cg13798842	chr15	91450714	0.7329	0.4318	0.0927	0.9	MAN2A2	89.09
cg04863888	chr16	46724096	-0.1439	0.08477	0.0927	0.9	ORC6L	2.6
cg21718660	chr3	159707010	-0.7351	0.4331	0.0927	0.9	IL12A	16.05
cg13869233	chr2	121980399	-0.5151	0.3035	0.0927	0.9	TFCP2L1	94.68
cg11725415	chr4	736485	3.178	1.872	0.0927	0.9	PCGF3	57.8
cg23626122	chr3	164914290	-0.6992	0.412	0.0927	0.9	SLITRK3	10.12
cg16836059	chr8	81488749	-1.169	0.6889	0.0927	0.9		89.78
cg05030553	chr21	44061403	3.208	1.89	0.0927	0.9		69.97
cg24782003	chr18	4459167	-1.04	0.6128	0.0927	0.9		91.21
cg26663772	chr12	109186856	1.151	0.6784	0.0927	0.9	SSH1	74.11
cg18753594	chr7	16793736	0.5	0.2946	0.0927	0.9	TSPAN13	5.26
cg07297830	chr12	4399410	0.3369	0.1985	0.0927	0.9	CCND2	94.58
cg01062247	chr1	151825974	-0.8266	0.487	0.0927	0.9	THEM5	89.84
cg01923020	chr11	117185292	1.095	0.6452	0.0927	0.9	BACE1	79.07
cg09852107	chr11	57226342	-0.8288	0.4883	0.0927	0.9		10.85
cg10041950	chr10	557936	-1.104	0.6505	0.0927	0.9	DIP2C	85.31
cg17286326	chr20	57796491	1.768	1.042	0.0927	0.9	ZNF831	85
cg01623825	chr14	103576818	-0.9939	0.5856	0.0927	0.9	C14orf73	82.94
cg17778607	chr3	58163412	-1.249	0.7358	0.0927	0.9		24.84
cg22609618	chr1	100944010	-2.218	1.307	0.0927	0.9	CDC14A	85.59
cg07273342	chr21	46074169	1.121	0.6605	0.0927	0.9	KRTAP12-4	62.04
cg02175578	chr15	62533502	-0.9653	0.5688	0.0927	0.9		29.63
cg20255874	chr10	101088811	-1.579	0.9305	0.0927	0.9	CNNM1	28.8
cg20533952	chr21	43198601	-1.593	0.9385	0.0927	0.9		7.59
cg11412876	chr6	112194702	1.152	0.6786	0.0927	0.9	FYN	8.91
cg11955641	chr5	151304999	1.852	1.091	0.0927	0.9	GLRA1	20.83
cg01669482	chr16	25043131	0.4054	0.2389	0.0927	0.9		5.32
cg27552493	chr12	62652662	-2.405	1.417	0.0927	0.9		49.44
cg00837831	chr13	33169818	-2.118	1.248	0.0928	0.9	PDS5B	83.92
cg12687069	chr11	5474001	-1.933	1.139	0.0928	0.9	OR51I2	83.67
cg00944884	chr1	19975329	3.859	2.274	0.0928	0.9	NBL1	71
cg14028447	chr1	95401503	-0.7269	0.4283	0.0928	0.9		90.95
cg08734600	chr10	126136228	-0.2107	0.1242	0.0928	0.9	NKX1-2	2.39
cg20062978	chr6	17615976	-2.616	1.541	0.0928	0.9	NUP153	81.9
cg11012061	chr5	145722468	-0.5543	0.3266	0.0928	0.9		8.71
cg24919105	chr10	134574373	0.477	0.2811	0.0928	0.9	INPP5A	93.09
cg16261704	chr5	118943582	-0.7403	0.4363	0.0928	0.9		92.06
cg15017604	chr11	1361518	-1.032	0.608	0.0928	0.9		88.7
cg14011663	chr2	208634169	4.205	2.478	0.0928	0.9	FZD5	10.25
cg26039806	chr11	71639257	0.1349	0.07947	0.0928	0.9	RNF121	2.21
cg09989134	chr12	52463648	-0.2625	0.1547	0.0928	0.9	C12orf44	3.46
cg10301869	chr12	105151698	-0.3477	0.2049	0.0928	0.9	CHST11	94.86
cg21787323	chr11	85338252	1.259	0.7419	0.0928	0.9	TMEM126B	83.62
cg11924806	chr4	41875875	-1.593	0.9385	0.0928	0.9		27.81
cg17441062	chr11	88242604	-0.5604	0.3302	0.0928	0.9	GRM5	6.77
cg15694605	chr1	32238225	-1.2	0.7071	0.0928	0.9		13.39
cg15850287	chr2	66297125	-1.043	0.6148	0.0928	0.9		92.34
cg25040783	chr3	57261306	-0.5551	0.3271	0.0928	0.9	APPL1	7.41
cg13920784	chr6	52900225	-0.5172	0.3048	0.0928	0.9	ICK	94.28
ch.7.141697R	chr7	2825048	0.9918	0.5845	0.0928	0.9	GNA12	7.86
cg04510874	chr15	91427884	-0.7069	0.4166	0.0928	0.9	FES	7.72
cg01628905	chr6	33389696	-0.8189	0.4826	0.0928	0.9	SYNGAP1	91.81
cg15614119	chr2	11925153	-1.162	0.685	0.0928	0.9	LPIN1	45.29
cg25216696	chr8	11565351	0.5629	0.3317	0.0928	0.9	GATA4	4.07
cg06565368	chr11	131907820	-0.9932	0.5853	0.0928	0.9	NTM	89.8
cg21227771	chr13	22392996	-0.5543	0.3266	0.0928	0.9		94.65
cg05500774	chr10	48998683	-1.058	0.6237	0.0928	0.9		89.85
cg07538890	chr3	171913083	-0.8357	0.4925	0.0928	0.9	FNDC3B	92.51
cg16484042	chr16	14403405	-2.687	1.583	0.0928	0.9		45.52
cg26519342	chr16	30079121	-0.5155	0.3038	0.0928	0.9	ALDOA	93.07
cg04219001	chr6	30696003	1.937	1.142	0.0928	0.9	FLOT1	52
cg10588679	chr1	44496476	0.9437	0.5562	0.0928	0.9	SLC6A9	4.87
cg25623468	chr8	117887022	-0.209	0.1232	0.0928	0.9	RAD21	3.36
cg13197103	chr17	41676452	-0.3688	0.2174	0.0928	0.9		93.55
cg21142188	chrX	77166294	-0.7027	0.4141	0.0928	0.9	ATP7A	20.36
cg15722526	chr5	54180254	-0.7266	0.4282	0.0928	0.9		44.42
cg19127835	chr10	71083263	-2.25	1.326	0.0928	0.9	HK1	85.24
cg17760881	chr7	93944227	-1.588	0.936	0.0928	0.9		86.89
cg03186972	chr10	5931880	-0.2816	0.166	0.0928	0.9	ANKRD16	4.16
cg01576677	chr2	45029908	-0.1255	0.07395	0.0928	0.9		2.85
cg08204027	chr16	84224732	-1.562	0.9207	0.0928	0.9	ADAD2	83.25
cg12007596	chr12	6756678	0.7231	0.4262	0.0928	0.9	ACRBP	7.16
cg12928997	chr6	4135850	-0.2211	0.1303	0.0928	0.9	PECI	3.21
cg20361924	chr4	105368420	-2.054	1.21	0.0928	0.9		62.08
cg12787209	chr15	41139786	-0.7319	0.4314	0.0928	0.9	SPINT1	11.53
cg25287372	chr7	115910191	-0.7098	0.4184	0.0928	0.9		91.7
cg26717157	chr16	34428985	1.123	0.6616	0.0928	0.9		93.35
cg04496250	chr16	22382754	-0.4698	0.2769	0.0928	0.9	CDR2	92.99
cg04239024	chr4	104119155	0.1968	0.116	0.0928	0.9	CENPE	2.34
cg26856443	chr13	114890296	1.005	0.5922	0.0928	0.9	RASA3	86.09
cg04531756	chr6	135516912	1.16	0.6838	0.0929	0.9	MYB	10.53
cg02120013	chrX	50214405	1.242	0.732	0.0929	0.9	DGKK	19.96
cg06036416	chr16	2098364	0.8377	0.4938	0.0929	0.9	TSC2	6.46
cg18469224	chr13	29160247	-0.9146	0.5391	0.0929	0.9		91.31
cg25480117	chr5	79287008	0.5592	0.3296	0.0929	0.9	MTX3	4.36
cg02650566	chr3	129368101	-0.5058	0.2982	0.0929	0.9	TMCC1	93.86
cg15937525	chr1	85288233	-1.468	0.8655	0.0929	0.9	LPAR3	89.01
cg00011578	chr19	46850432	0.6273	0.3698	0.0929	0.9	PPP5C	8.67
cg18460175	chr19	36132561	-0.5793	0.3415	0.0929	0.9	ETV2	10.23
cg18625486	chr12	19600128	-1.469	0.8657	0.0929	0.9	AEBP2	89.97
cg10051869	chr22	50863565	-0.6207	0.3659	0.0929	0.9	SAPS2	93.8
cg13808180	chr7	2239803	-0.1855	0.1093	0.0929	0.9	MAD1L1	97.02
cg04067506	chr5	176943966	-1.059	0.6241	0.0929	0.9	DDX41	20.26
cg22794772	chr7	156741067	-2.119	1.249	0.0929	0.9	NOM1	80.65
cg19126471	chr15	65425420	0.6293	0.371	0.0929	0.9	PDCD7	4.56
cg05468351	chr5	21459598	1.441	0.8494	0.0929	0.9	LOC728411	4.53
cg07723921	chr1	112531332	-1.088	0.6416	0.0929	0.9	KCND3	38.79
cg14339287	chr19	14640339	-0.2395	0.1412	0.0929	0.9	TECR	3.43
cg11379222	chr13	45915580	-0.1063	0.06265	0.0929	0.9	LOC100190939	1.97
cg07390373	chrX	43741933	-1.049	0.6182	0.0929	0.9	MAOB	61.84
cg00022054	chr1	48177261	-1.154	0.6803	0.0929	0.9		58.05
cg25957058	chr2	207040811	-1.708	1.007	0.0929	0.9	GPR1	85.03
cg06568815	chr16	89769091	-1.109	0.654	0.0929	0.9	SPATA2L	70.16
cg15694704	chr17	78894364	2.284	1.347	0.0929	0.9	RPTOR	83.51
cg23948443	chr19	11292181	0.909	0.5359	0.0929	0.9	KANK2	81.64
cg00096419	chr3	9994967	-0.3685	0.2173	0.0929	0.9	PRRT3	94.27
cg10270150	chr6	297974	-1.24	0.7311	0.0929	0.9	DUSP22	26.67
cg26926221	chr6	144698834	2.192	1.293	0.0929	0.9	UTRN	45.7
cg14580870	chr9	2656530	-1.556	0.9176	0.0929	0.9		87.09
cg13200474	chr4	189602236	-0.1527	0.09002	0.0929	0.9		98.61
cg16320447	chrX	130188586	-1.537	0.9063	0.0929	0.9		88.99
cg09331409	chr11	75315116	-1.452	0.8563	0.0929	0.9	MAP6	24.55
cg04646186	chr15	27215757	-2.199	1.296	0.0929	0.9	GABRG3	46.15
cg14190522	chr9	124344221	-1.786	1.053	0.0929	0.9	DAB2IP	63.99
cg04141578	chr2	242938552	-0.6237	0.3678	0.0929	0.9		91.22
cg22376661	chr7	100449647	-0.7025	0.4142	0.0929	0.9	SLC12A9	36.36
cg06133910	chr13	34185230	1.413	0.8331	0.093	0.9		79.8
cg21600346	chr17	75905364	-0.689	0.4063	0.093	0.9		89.19
cg15363957	chr6	30309767	0.2909	0.1715	0.093	0.9	TRIM39	94.87
cg01178899	chr3	45985168	0.9328	0.55	0.093	0.9	CXCR6	86.84
cg02820566	chr7	187254	-3.874	2.284	0.093	0.9		90.23
cg24322139	chr13	21723183	-2.053	1.211	0.093	0.9	SAP18	85.78
cg15779716	chr3	45188208	-1.273	0.7503	0.093	0.9	CDCP1	52.23
cg00019085	chr12	120933845	-3.3	1.946	0.093	0.9	DYNLL1	12.3
cg00097539	chr10	101946149	0.2116	0.1247	0.093	0.9	ERLIN1	2.67
cg15946312	chr5	180646880	-2.322	1.369	0.093	0.9		65.9
cg16695354	chr15	52030164	-0.3784	0.2231	0.093	0.9	LYSMD2	5.84
cg22442352	chr5	149227361	-0.3701	0.2182	0.093	0.9		95.25
cg09239744	chr16	10276580	-0.1503	0.0886	0.093	0.9	GRIN2A	3.01
cg11246580	chr5	71795159	-0.7965	0.4697	0.093	0.9	ZNF366	34.08
cg14503441	chr9	97758396	-0.6005	0.3541	0.093	0.9	C9orf3	91.25
cg00220243	chr9	132330135	-1.612	0.9504	0.093	0.9		64.66
cg20629735	chr2	103014454	-0.8599	0.507	0.093	0.9	IL18R1	92.16
cg24123518	chr15	74422550	-0.5044	0.2974	0.093	0.9	ISLR2	8.82
cg19926852	chr6	168870030	-0.9703	0.5722	0.093	0.9	SMOC2	90.28
cg17008164	chr15	31507824	-0.8349	0.4923	0.093	0.9		8.9
cg14043816	chr1	229166684	-1.703	1.004	0.093	0.9		72.37
cg21303226	chr2	242923398	-0.1492	0.088	0.093	0.9		97.86
cg24174232	chr17	29818175	1.115	0.6573	0.093	0.9	RAB11FIP4	77.59
cg10534359	chr14	51926280	-0.3488	0.2057	0.093	0.9		94.13
cg08905662	chr7	102789948	0.7199	0.4246	0.093	0.9	NAPEPLD	6.58
cg03130149	chr11	3819041	0.6049	0.3567	0.093	0.9	PGAP2	5.39
cg14417372	chr11	119455230	-0.1299	0.0766	0.093	0.9		2.06
cg09395732	chr3	10857456	-1.289	0.76	0.093	0.9	SLC6A11	82.11
cg14555682	chr12	56511647	-0.7902	0.466	0.093	0.9	ZC3H10	10.41
cg22541038	chr4	1049653	-0.1963	0.1158	0.093	0.9		3.93
cg05573761	chr4	108746046	-0.1658	0.09778	0.093	0.9	SGMS2	2.14
cg19471399	chr12	514252	-0.9122	0.5379	0.093	0.9	CCDC77	91.46
cg24362026	chr7	96368629	-1.966	1.159	0.093	0.9		84.61
cg26606256	chr17	43974804	-0.1715	0.1011	0.093	0.9	MAPT	2.67
cg25364972	chr2	217075573	1.307	0.7708	0.093	0.9		52.9
cg16115588	chr12	50297588	0.3382	0.1994	0.093	0.9	FAIM2	3.91
cg12656487	chr1	86862224	0.1819	0.1073	0.093	0.9	ODF2L	1.97
cg01869186	chr7	100423987	-0.8758	0.5165	0.093	0.9	EPHB4	29.23
cg11857704	chr2	3750952	-0.32	0.1888	0.093	0.9		5.16
cg11200644	chr18	72265018	0.2367	0.1396	0.093	0.9	LOC400657	3.34
cg00175066	chr6	28893092	-0.924	0.5449	0.093	0.9	TRIM27	91.4
cg24550149	chr1	55246954	-2.685	1.583	0.093	0.9	TTC22	6.14
cg26548718	chr19	46292479	-0.4093	0.2414	0.093	0.9	DMWD	94.26
cg13665174	chr14	69865472	0.5626	0.3318	0.093	0.9	SLC39A9	6.41
cg20640433	chr6	129204206	-0.8631	0.509	0.093	0.9	LAMA2	15.66
cg04937144	chr17	46832631	-0.6423	0.3788	0.093	0.9		10.12
cg26601286	chr1	46806355	-0.1444	0.08516	0.093	0.9	NSUN4	2.36
cg15371332	chr10	95232797	-0.6355	0.3748	0.093	0.9	MYOF	92.52
cg01873305	chr1	36931324	-2.115	1.247	0.093	0.9	MRPS15	78.84
cg12172478	chr3	16357591	1.24	0.7315	0.093	0.9	RFTN1	73.26
cg06224178	chr8	131360571	0.5582	0.3292	0.0931	0.9	ASAP1	91.23
cg20917348	chr17	698399	-1.596	0.9415	0.0931	0.9		24.57
cg23163653	chr6	30565385	2.164	1.276	0.0931	0.9		56.59
cg09835225	chr10	18429643	-0.7581	0.4471	0.0931	0.9	CACNB2	6.2
cg17989763	chr10	86863762	-1.115	0.6575	0.0931	0.9		39.04
cg15977773	chr1	76076088	-1.904	1.123	0.0931	0.9	SLC44A5	85.13
cg11570484	chr6	52104784	-0.9095	0.5364	0.0931	0.9	IL17F	93.08
cg14197071	chr4	81110459	4.075	2.403	0.0931	0.9	PRDM8	74.18
cg18855208	chr5	177580365	-0.4512	0.2661	0.0931	0.9	NHP2	7.65
cg17026220	chr12	54410580	0.2784	0.1642	0.0931	0.9	HOXC4	2.4
cg17764446	chr19	44431038	-0.6415	0.3783	0.0931	0.9	ZNF45	92.92
cg20268893	chr2	106362547	0.9648	0.569	0.0931	0.9	NCK2	13.11
cg24102792	chr13	112051238	-0.6115	0.3607	0.0931	0.9		92.81
cg21172209	chr9	136210743	-0.8058	0.4753	0.0931	0.9	MED22	85.92
cg06738031	chr10	126806416	-2.255	1.33	0.0931	0.9	CTBP2	81.58
cg24112091	chr11	69683619	-1.062	0.6265	0.0931	0.9		85.83
cg10765387	chr7	51220570	-1.535	0.9055	0.0931	0.9	COBL	85.23
cg10344369	chr11	31846622	-0.667	0.3934	0.0931	0.9		9.48
cg19635571	chr1	149145020	-3.582	2.113	0.0931	0.9		26.84
cg15060813	chr19	36428308	-1.205	0.7107	0.0931	0.9	LRFN3	72.17
cg03480535	chr4	87856849	0.2761	0.1629	0.0931	0.9	AFF1	2.36
cg26633127	chr10	76847300	0.5732	0.3381	0.0931	0.9		81.05
cg23988827	chr10	69676715	-2.742	1.618	0.0931	0.9	SIRT1	81.55
cg00099216	chr1	33430567	-0.1964	0.1159	0.0931	0.9	RNF19B	3.37
cg16119628	chr10	88282035	-0.5867	0.3461	0.0931	0.9	WAPAL	5.8
cg21196927	chr8	104311085	-0.794	0.4683	0.0931	0.9	FZD6	25.47
cg04184232	chr14	29243234	0.24	0.1416	0.0931	0.9	C14orf23	3.14
cg07274998	chr10	126107781	1.286	0.7588	0.0931	0.9	OAT	24
cg10104771	chrX	70798047	0.4503	0.2656	0.0931	0.9	BCYRN1	94.8
cg23344692	chr14	102775248	-2.442	1.441	0.0931	0.9		81.56
cg13526221	chr8	987389	-1.522	0.8979	0.0931	0.9		74.2
cg09258315	chr20	62053155	-1.067	0.6292	0.0931	0.9	KCNQ2	84.51
cg16683015	chr8	143171268	1.09	0.6431	0.0931	0.9		86.8
cg06823863	chr16	19296692	-0.4254	0.2509	0.0931	0.9	LOC728276	94.22
cg12024104	chr12	6662581	1.812	1.069	0.0931	0.9	IFFO1	75.9
cg21028352	chr14	23473004	-0.4384	0.2586	0.0931	0.9	C14orf93	94.74
cg07444288	chr11	107328657	-0.264	0.1557	0.0931	0.9	CWF19L2	4.63
cg09096933	chr12	32720242	-1.092	0.6442	0.0931	0.9	FGD4	89.06
cg02480522	chr4	140587536	0.1563	0.09218	0.0931	0.9	MGST2	2.66
cg21444421	chr12	90393807	-2.683	1.583	0.0931	0.9		49.76
cg09118247	chr1	231294368	-1.625	0.9583	0.0931	0.9		78.85
cg16577823	chr14	103591749	-0.7541	0.4449	0.0931	0.9	TNFAIP2	87.56
cg10515671	chr11	61585899	-0.4685	0.2764	0.0931	0.9	FADS1	93.78
cg18264638	chr14	104602474	-0.2325	0.1371	0.0931	0.9		3.25
cg02528386	chr12	117190080	-0.6675	0.3938	0.0931	0.9	RNFT2	91.32
cg17254434	chr8	117951559	-1.125	0.6637	0.0931	0.9	C8orf85	90.41
cg11352418	chr22	48886654	-0.4009	0.2365	0.0931	0.9	FAM19A5	6.55
cg23336454	chr14	50234671	-0.1379	0.08134	0.0931	0.9	KLHDC2	2.65
cg22127848	chr17	64295986	1.473	0.8689	0.0931	0.9		76.71
cg15371801	chr2	232348684	-2.07	1.221	0.0931	0.9		54.22
cg25367912	chr1	119442195	-1.242	0.7329	0.0931	0.9	TBX15	72.1
cg06536506	chr12	99227017	-0.5261	0.3103	0.0931	0.9	ANKS1B	91.32
cg14685612	chr10	105742696	-1.297	0.7652	0.0931	0.9	SLK	91.44
cg24146125	chr6	30690376	-1.159	0.6837	0.0931	0.9	TUBB	24.85
cg06581093	chr2	132181575	-0.7975	0.4705	0.0931	0.9		91.88
cg16563370	chr17	33775952	-1.372	0.8093	0.0931	0.9	SLFN13	30.71
cg26370409	chr1	10002828	0.2115	0.1248	0.0931	0.9	NMNAT1	3.15
cg13400018	chr5	157098080	-0.3668	0.2164	0.0931	0.9	C5orf52	3.83
cg05448504	chr18	72924030	0.4489	0.2648	0.0931	0.9	TSHZ1	4.08
cg04321088	chr15	74988668	-0.872	0.5144	0.0931	0.9	EDC3	10.64
cg02983495	chr4	122871876	0.1414	0.08345	0.0931	0.9	TRPC3	2.66
cg00009553	chr16	61854084	-0.8263	0.4875	0.0931	0.9	CDH8	87.39
cg24741299	chr15	74987869	-0.602	0.3552	0.0932	0.9	EDC3	8.04
cg02352612	chr16	4737993	0.5749	0.3392	0.0932	0.9	MGRN1	92.62
cg10154310	chr7	141438343	0.9819	0.5793	0.0932	0.9	SSBP1	9.45
cg26636590	chr4	46911374	-0.6658	0.3928	0.0932	0.9	COX7B2	91.06
cg08468913	chr3	122632352	-2.001	1.181	0.0932	0.9	SEMA5B	44.7
cg23689426	chr10	44167053	-0.7195	0.4245	0.0932	0.9		84.95
cg23455614	chr5	44808879	0.289	0.1705	0.0932	0.9	MRPS30	4.53
cg03558010	chr6	46890220	-2.95	1.741	0.0932	0.9	GPR116	91.14
cg00331101	chr4	184949987	0.4791	0.2827	0.0932	0.9		4.76
cg12442902	chr4	7427446	1.426	0.8412	0.0932	0.9	SORCS2	54.4
cg24934063	chr7	121944173	-0.2995	0.1767	0.0932	0.9	FEZF1	3.54
cg27039420	chr8	121768955	-0.5018	0.2961	0.0932	0.9	SNTB1	93.56
cg00667048	chr1	2314670	-1.029	0.6069	0.0932	0.9	MORN1	80.18
cg16840358	chr3	27765484	-0.828	0.4886	0.0932	0.9		12.03
cg24313303	chr1	27113219	-0.4265	0.2516	0.0932	0.9	PIGV	5.52
cg05924489	chr3	49459937	1.712	1.01	0.0932	0.9	AMT	23.31
cg18351607	chr10	124739543	-1.147	0.6767	0.0932	0.9	PSTK	18.57
cg21562740	chr15	78630426	-0.7932	0.468	0.0932	0.9		89.4
cg01888129	chr15	64126210	-1.115	0.6581	0.0932	0.9	HERC1	13.65
cg00257047	chr2	88849457	-0.603	0.3558	0.0932	0.9		4.58
cg06960457	chr6	1625535	-0.457	0.2697	0.0932	0.9	GMDS	3.52
cg00544436	chr6	34203564	0.6116	0.3609	0.0932	0.9	HMGA1	4.42
cg09524078	chr3	52805336	-0.7848	0.4631	0.0932	0.9	NEK4	23.53
cg16018729	chr10	30663426	1.917	1.131	0.0932	0.9	LOC729668	86.04
cg10998146	chr13	27447706	-1.35	0.7967	0.0932	0.9		77.82
cg00929376	chr1	25258236	-0.912	0.5381	0.0932	0.9	RUNX3	90.5
cg21446000	chr4	115641974	-1.925	1.136	0.0932	0.9		84.78
cg19956866	chr7	100610552	-1.031	0.6085	0.0932	0.9		62.22
cg12066181	chr2	25565288	-0.1276	0.07528	0.0932	0.9	DNMT3A	2.07
cg01656955	chr1	40137966	-0.5055	0.2983	0.0932	0.9	NT5C1A	7.79
cg12741441	chr1	63372303	-2.184	1.289	0.0932	0.9		78.1
cg03000989	chr11	16950784	-1.904	1.124	0.0932	0.9	PLEKHA7	86.07
cg10952063	chr8	1248957	-0.4135	0.244	0.0932	0.9		94.75
cg27206321	chr16	89450060	-0.5496	0.3243	0.0932	0.9	ANKRD11	92.38
cg05476521	chr16	86400581	-2.629	1.551	0.0932	0.9		59.82
cg02695698	chr15	34631364	-1.27	0.7493	0.0932	0.9	SLC12A6	90.51
cg09126991	chr6	38584465	-1.195	0.705	0.0932	0.9	BTBD9	88.95
cg18062950	chr19	1122833	-1.551	0.9155	0.0932	0.9	SBNO2	90.81
cg11790074	chr14	23573850	-0.9807	0.5787	0.0932	0.9		84.43
cg09668047	chr16	90038654	0.2975	0.1756	0.0932	0.9	CENPBD1	2.69
cg14151372	chr10	108045557	0.8666	0.5114	0.0932	0.9		81.64
cg16185834	chr20	25062819	1.342	0.7921	0.0932	0.9	VSX1	17.36
cg07143384	chr5	1379707	0.6375	0.3762	0.0932	0.9		91.65
cg05012983	chr16	28835558	0.4394	0.2593	0.0932	0.9	ATXN2L	4.25
cg11924832	chr6	38605287	-0.8967	0.5292	0.0932	0.9	BTBD9	91.46
cg15891447	chrX	100306812	1.171	0.691	0.0932	0.9	TRMT2B	18.59
cg20753294	chr5	142782791	-0.5551	0.3276	0.0932	0.9	NR3C1	7.46
cg18017761	chr1	44679004	0.1585	0.09355	0.0932	0.9	DMAP1	2.11
cg19154600	chr10	75415868	-1.799	1.062	0.0932	0.9	SYNPO2L	43.21
cg24324845	chrX	111326260	-0.7435	0.4388	0.0932	0.9	TRPC5	17.66
cg22219795	chr3	126911763	1.015	0.599	0.0933	0.9		94.89
cg22615948	chr1	111851998	0.5156	0.3043	0.0933	0.9	CHIA	91.53
cg08810007	chr19	47921399	-0.6325	0.3733	0.0933	0.9	MEIS3	13.98
cg10454121	chr7	150675859	-0.1844	0.1089	0.0933	0.9	KCNH2	2.78
cg01640684	chr17	80870529	3.585	2.116	0.0933	0.9	TBCD	87.27
cg06722594	chr17	58152039	-0.6143	0.3625	0.0933	0.9	HEATR6	93.76
cg21461564	chr8	63999030	-1.95	1.151	0.0933	0.9	TTPA	27.73
cg00542096	chr10	118646037	-0.7181	0.4238	0.0933	0.9	KIAA1598	92.35
cg07145284	chr11	66084631	-0.9535	0.5627	0.0933	0.9	CD248	9.58
cg24238341	chr17	76221980	0.5233	0.3088	0.0933	0.9	EPR1	91.01
cg26608718	chr19	15530737	2.405	1.42	0.0933	0.9	AKAP8L	73.2
cg13362491	chr6	51953258	-0.9443	0.5573	0.0933	0.9	PKHD1	89.68
cg10933028	chr12	4479577	-0.8287	0.4891	0.0933	0.9	FGF23	88.13
cg26567012	chr5	151202148	-2.783	1.642	0.0933	0.9	GLRA1	57.31
cg22278106	chr2	169746720	0.2638	0.1557	0.0933	0.9	SPC25	3.11
cg26115370	chr8	57130937	-1.29	0.7616	0.0933	0.9	CHCHD7	89.49
cg09835408	chr20	31352399	-1.211	0.7147	0.0933	0.9	DNMT3B	28.33
cg12331160	chr2	135290945	-1.21	0.7142	0.0933	0.9	TMEM163	88.71
cg02141543	chr5	76372556	-0.6778	0.4	0.0933	0.9	ZBED3	88.39
cg08743896	chr10	65200160	-3.189	1.882	0.0933	0.9	JMJD1C	68.21
cg01086389	chr3	150321178	0.4347	0.2566	0.0933	0.9	SELT	3.24
cg13689918	chr5	177581058	-0.1581	0.09332	0.0933	0.9	NHP2	2.83
cg11927584	chr17	8661887	1.443	0.8518	0.0933	0.9	SPDYE4	90.46
cg22141751	chr3	138766134	-0.6498	0.3835	0.0933	0.9		92.64
cg09333077	chr6	27118882	-2.356	1.391	0.0933	0.9		79.7
cg19520115	chr1	19811759	-0.4678	0.2761	0.0933	0.9	CAPZB	7.19
cg04647234	chr11	2016903	-0.3862	0.228	0.0933	0.9	H19	94.71
cg13389652	chr19	3481985	-0.3002	0.1772	0.0933	0.9	C19orf77	97.78
cg02599463	chr1	156611574	0.3004	0.1773	0.0933	0.9	BCAN	4.29
cg03895613	chr13	25159819	-0.4895	0.2889	0.0933	0.9	LOC374491	91.08
cg27093645	chr12	57482538	-0.1416	0.08359	0.0933	0.9	NAB2	2.56
cg16693612	chr19	49577303	-1.237	0.7301	0.0933	0.9	KCNA7	29.5
cg07774884	chr8	23712364	1.082	0.6389	0.0933	0.9	STC1	9.79
cg07079755	chr20	62710946	-0.2076	0.1225	0.0933	0.9	RGS19	3.32
cg18437584	chr13	113473619	0.2607	0.1539	0.0933	0.9	ATP11A	95.07
cg19361488	chr22	35800554	-1.455	0.8591	0.0933	0.9	MCM5	86.69
cg15448907	chr12	126018228	-0.1869	0.1103	0.0933	0.9	TMEM132B	3.37
cg11701604	chr11	36095771	0.7619	0.4498	0.0933	0.9	LDLRAD3	80.91
cg04932804	chr16	1663553	0.3022	0.1784	0.0933	0.9	IFT140	4.02
cg06796682	chr14	70757518	-1.246	0.7357	0.0933	0.9		87.79
cg13002454	chr5	81133592	0.4535	0.2677	0.0933	0.9		92.69
cg18927901	chr6	36238043	-1.145	0.676	0.0933	0.9	PNPLA1	74.82
cg07059167	chr19	50354224	-0.1624	0.09587	0.0933	0.9	PTOV1	2.71
cg10092779	chr1	57294085	1.114	0.6576	0.0933	0.9		77.46
cg14378727	chr11	72369758	-3.618	2.136	0.0934	0.9	PDE2A	77.53
cg23007535	chr3	47149884	-2.515	1.485	0.0934	0.9	SETD2	78.42
cg16309727	chr8	117963055	-0.9162	0.5409	0.0934	0.9		90.31
cg08375658	chr19	51538653	-1.098	0.648	0.0934	0.9	KLK12	43.76
cg11902748	chr20	36035466	-1.687	0.9957	0.0934	0.9		83.16
cg24044043	chr2	65659713	-0.4995	0.2949	0.0934	0.9	SPRED2	5.38
cg19166347	chr7	37955598	-0.9674	0.5711	0.0934	0.9	SFRP4	12.12
cg05845030	chr12	91573247	1.357	0.801	0.0934	0.9	DCN	66.97
cg18256429	chr6	31632881	0.9352	0.5521	0.0934	0.9	BAT4	10.55
cg27615388	chr5	63257092	-0.7216	0.426	0.0934	0.9	HTR1A	4.62
cg17058383	chr13	113624866	-1.258	0.7427	0.0934	0.9	MCF2L	89.34
cg23059304	chr14	29253725	0.5955	0.3516	0.0934	0.9	C14orf23	5.06
cg01907085	chr15	99602004	-0.3667	0.2165	0.0934	0.9		6.02
cg07732116	chr7	95401692	0.254	0.15	0.0934	0.9	DYNC1I1	3.58
cg08718230	chr6	21596358	-0.2645	0.1562	0.0934	0.9	SOX4	3.01
cg03410436	chr10	1779904	0.7322	0.4323	0.0934	0.9	ADARB2	6.52
cg16459103	chr11	75141846	-0.9873	0.5829	0.0934	0.9	KLHL35	17.99
cg15496871	chr19	36208495	0.733	0.4328	0.0934	0.9	MLL4	8.43
cg15305578	chr11	131239431	-2.223	1.313	0.0934	0.9	NTM	75.23
cg09798313	chr1	28966889	-1.837	1.085	0.0934	0.9	TAF12	85.37
cg26885517	chr16	89314117	-0.1991	0.1176	0.0934	0.9		3.57
cg21284880	chr13	40177740	-0.2289	0.1351	0.0934	0.9	LHFP	3.56
cg09220639	chr12	122713134	-1.567	0.9252	0.0934	0.9	DIABLO	88.5
cg11765918	chr4	57302083	-0.1102	0.06508	0.0934	0.9	PAICS	2.29
cg11592230	chr2	26981306	0.6798	0.4014	0.0934	0.9		87.05
cg26345160	chr6	56295546	-0.4051	0.2392	0.0934	0.9		93.69
cg14890578	chr19	39894764	-1.777	1.049	0.0934	0.9		5.95
cg08302325	chr6	106551827	1.806	1.066	0.0934	0.9	PRDM1	85.59
cg11999002	chr2	134728762	-1.51	0.8917	0.0934	0.9		76.09
cg27108504	chr8	10123853	-1.77	1.045	0.0934	0.9	MSRA	86.73
cg15844527	chr12	30852426	-1.654	0.9763	0.0934	0.9		83.9
cg19349543	chr11	73008369	-0.2901	0.1713	0.0934	0.9	P2RY6	97.1
cg10706649	chr11	65064139	-0.8296	0.4898	0.0934	0.9	POLA2	91
cg09249404	chr3	185001026	-1.3	0.7673	0.0934	0.9		21.02
cg10846032	chr22	42486920	0.587	0.3466	0.0934	0.9	NDUFA6	5.02
cg15378579	chr2	17728722	-1.663	0.982	0.0934	0.9	VSNL1	83.54
cg00385063	chr21	34852302	-0.1821	0.1075	0.0934	0.9	TMEM50B	2.68
cg07072166	chr19	12886455	-0.9567	0.5649	0.0934	0.9	HOOK2	10.99
cg20932440	chr1	54359778	1.226	0.7237	0.0934	0.9	DIO1	64.41
cg08560734	chr5	177929948	-1.007	0.5948	0.0934	0.9	COL23A1	91.02
cg04631757	chr12	58176492	0.232	0.137	0.0934	0.9	TSFM	2.99
cg13371951	chr6	146350041	-0.3062	0.1808	0.0934	0.9	GRM1	4.4
cg26556328	chr19	6713227	0.8377	0.4946	0.0934	0.9	C3	83.39
cg12680205	chr10	80303482	0.9333	0.5511	0.0934	0.9		79.23
cg01539064	chr19	49122509	0.5093	0.3008	0.0934	0.9	RPL18	3.78
cg15742737	chr2	64863651	-0.6519	0.385	0.0934	0.9	SERTAD2	7.48
cg20905680	chr6	32151723	0.6692	0.3951	0.0934	0.9	AGER	89.72
cg05881156	chr6	41772555	1.292	0.7631	0.0934	0.9	USP49	74.77
cg02244269	chr16	2563989	0.1416	0.08359	0.0934	0.9	ATP6V0C	1.66
cg11953003	chr1	159463708	4.518	2.668	0.0934	0.9		68.86
cg21110585	chr12	12510155	-0.2047	0.1209	0.0934	0.9	LOH12CR1	3.35
cg10715287	chr14	77648040	0.5846	0.3452	0.0935	0.9	TMEM63C	6.17
cg07805952	chr17	38245719	-0.9158	0.5408	0.0935	0.9	THRA	78.19
cg26964636	chr10	24639300	-1.364	0.8054	0.0935	0.9	KIAA1217	73.55
cg09289674	chr15	51699392	-1.168	0.6895	0.0935	0.9	GLDN	91.26
cg23821755	chr1	173684675	-0.1749	0.1033	0.0935	0.9	KLHL20	3.23
cg22648949	chr18	30351983	0.3327	0.1965	0.0935	0.9	KLHL14	3.34
cg00861824	chr1	207963099	-1.969	1.163	0.0935	0.9	CD46	85.76
cg20023647	chr12	102961675	0.6729	0.3974	0.0935	0.9		87.93
cg20041799	chr14	96510362	-0.355	0.2097	0.0935	0.9	C14orf132	94.03
cg24702713	chr15	63801603	-1.949	1.151	0.0935	0.9	USP3	86.92
cg11065425	chr2	155314765	-0.3748	0.2214	0.0935	0.9		92.84
cg12562132	chr11	120386165	-0.739	0.4364	0.0935	0.9		78.06
cg23380672	chr11	45683401	-1.818	1.074	0.0935	0.9	CHST1	45.94
cg16797009	chr2	173472347	1.482	0.8751	0.0935	0.9		69.41
cg16311697	chr3	124249497	-0.7666	0.4528	0.0935	0.9	KALRN	93.48
cg04680494	chr6	168417646	-0.7086	0.4185	0.0935	0.9	KIF25	92.27
cg18811184	chrX	18720556	0.9463	0.5589	0.0935	0.9	PPEF1	85.5
cg03928546	chr19	15121591	-0.9829	0.5805	0.0935	0.9	CCDC105	14.36
ch.9.109254566R	chr9	110214745	-0.4604	0.2719	0.0935	0.9		12.28
cg04685645	chr19	1404499	-1.56	0.9214	0.0935	0.9		9.72
cg23586788	chr7	156363743	0.478	0.2823	0.0935	0.9		93.4
cg08496016	chr9	99181722	0.4414	0.2607	0.0935	0.9	ZNF367	3.44
cg16017313	chr12	109971103	-0.9841	0.5812	0.0935	0.9	UBE3B	88.82
cg23630423	chr17	1903022	-1.744	1.03	0.0935	0.9	RTN4RL1	48.73
cg23076591	chr22	28197571	-0.1621	0.09576	0.0935	0.9	MN1	2.65
cg15042150	chr19	18654681	-1.424	0.841	0.0935	0.9	FKBP8	18.98
cg15166311	chr1	178007283	-1.002	0.5916	0.0935	0.9		9.96
cg07451520	chr5	157965198	-0.6956	0.4108	0.0935	0.9		93.14
cg14795968	chr2	211089815	0.7306	0.4315	0.0935	0.9	ACADL	6.35
cg13640145	chr4	122685651	-1.154	0.6816	0.0935	0.9	LOC100192379	30.71
cg13650938	chr19	2579075	0.9573	0.5655	0.0935	0.9	GNG7	6.02
cg21144462	chr17	42082647	1.316	0.7776	0.0935	0.9	PYY	20.24
cg05606754	chr10	63353254	-1.096	0.6475	0.0935	0.9		91.14
cg09287295	chr19	57091383	-1.347	0.7954	0.0935	0.9	ZNF470	86.17
cg00937271	chr4	13529551	0.7023	0.4148	0.0935	0.9		5.69
cg00743056	chr3	9004664	-1.281	0.7565	0.0935	0.9	RAD18	10.92
cg11836444	chr4	166131163	0.4275	0.2525	0.0935	0.9	KLHL2	93.82
cg08420232	chr19	34290298	-1.292	0.7632	0.0935	0.9	KCTD15	83.81
cg00669347	chr16	86767757	-2.211	1.306	0.0935	0.9		59.48
cg12311644	chr22	31687046	1.17	0.6913	0.0935	0.9	PIK3IP1	9.68
cg16990755	chr17	37335148	-0.9024	0.533	0.0935	0.9	CACNB1	89.44
cg06526388	chr10	133274319	-1.013	0.5982	0.0935	0.9		64.44
cg21354621	chr12	46384284	0.8378	0.4949	0.0935	0.9	SFRS2IP	4.22
cg07516976	chr16	777273	-0.1267	0.07485	0.0935	0.9	HAGHL	2.25
cg17352045	chr6	32847702	-2.301	1.359	0.0935	0.9	PPP1R2P1	46.49
cg05816868	chr1	26686860	0.3608	0.2131	0.0935	0.9		3.73
cg08897759	chr5	178415944	-0.6553	0.3871	0.0935	0.9	GRM6	93.55
cg21233057	chr9	84198747	-0.6174	0.3647	0.0935	0.9	TLE1	92.06
cg11505841	chr8	19540576	2.227	1.316	0.0936	0.9	CSGALNACT1	73.86
cg18076124	chr3	57204141	-0.5977	0.3531	0.0936	0.9		8.12
cg26035689	chr8	63582931	-1.286	0.7596	0.0936	0.9	NKAIN3	88.83
cg15637528	chr6	4078959	-0.5489	0.3242	0.0936	0.9	C6orf146	92.07
cg23894291	chr15	57025234	0.6068	0.3585	0.0936	0.9	ZNF280D	4.78
cg26405020	chr15	91427363	-0.9503	0.5614	0.0936	0.9	FES	15.82
cg23994303	chr17	37025274	0.4888	0.2887	0.0936	0.9	LASP1	6.12
cg25131897	chrX	128893354	-0.6218	0.3673	0.0936	0.9	XPNPEP2	92.27
cg09217350	chr6	74960030	-1.04	0.6146	0.0936	0.9		90.33
cg10763247	chr3	61066614	-0.3917	0.2314	0.0936	0.9	FHIT	94.35
cg13120519	chr19	6372660	0.3838	0.2267	0.0936	0.9	ALKBH7	4.91
cg13931845	chr9	89894865	-0.4675	0.2762	0.0936	0.9		91.85
cg26668042	chr5	1514077	1.619	0.9564	0.0936	0.9	LPCAT1	50.91
cg14187242	chr9	117673469	-0.5732	0.3386	0.0936	0.9	TNFSF8	93.7
cg23536300	chr12	80328522	0.559	0.3302	0.0936	0.9	PPP1R12A	5.27
cg10218194	chr12	47496835	-1.457	0.8607	0.0936	0.9		89.74
cg02351160	chr7	159774	-2.758	1.629	0.0936	0.9		80.64
cg00848033	chr3	180319268	-1.57	0.9275	0.0936	0.9	TTC14	85.68
cg11964810	chr1	1478170	-1.411	0.8334	0.0936	0.9	SSU72	85.82
cg24136340	chr14	84014672	-0.9806	0.5793	0.0936	0.9		85.83
cg26124242	chr11	106888757	0.5163	0.305	0.0936	0.9	GUCY1A2	7.16
cg21970794	chr5	114517423	-1.047	0.6183	0.0936	0.9	TRIM36	90.07
cg08809223	chr6	31134812	-0.8605	0.5084	0.0936	0.9	POU5F1	91.55
cg20207327	chr3	30512797	-1.094	0.6466	0.0936	0.9		90.42
cg27558594	chr6	91006613	-0.12	0.07087	0.0936	0.9	BACH2	2.32
cg10921922	chr14	53174235	-0.2882	0.1703	0.0936	0.9	PSMC6	3.91
cg10110506	chr1	206764266	-0.399	0.2357	0.0936	0.9		94.85
cg21189909	chr1	16399649	-0.9378	0.554	0.0936	0.9	FAM131C	22.38
cg09132215	chr1	6615264	0.611	0.361	0.0936	0.9	TAS1R1	90.87
cg07902731	chr16	87419675	0.6901	0.4077	0.0936	0.9	FBXO31	85.07
cg04441667	chr8	11356603	1.707	1.008	0.0936	0.9	BLK	71.16
cg02255918	chr3	49987589	-1.452	0.8576	0.0936	0.9	RBM6	85.45
cg10166825	chr5	125052595	0.7982	0.4716	0.0936	0.9		88.78
cg15007356	chr5	120040283	-1.847	1.091	0.0936	0.9		88.47
cg26052186	chr3	8358744	-1.546	0.9134	0.0936	0.9		86.44
cg19268695	chr1	111743411	0.9666	0.5711	0.0936	0.9	DENND2D	47.15
cg26254169	chr14	90420673	-0.635	0.3752	0.0936	0.9	C14orf143	9.26
cg21226074	chr5	109004445	-2.044	1.208	0.0936	0.9		79.95
cg27511558	chr17	27894177	0.2638	0.1558	0.0936	0.9	ABHD15	3.12
cg10728060	chr13	53029403	0.1713	0.1012	0.0936	0.9	CKAP2	3.13
cg19078853	chr17	41382209	-0.5898	0.3485	0.0936	0.9		91.22
cg16717578	chr19	867030	-3.589	2.121	0.0936	0.9		85.82
cg04912710	chr8	72460643	-1.62	0.9574	0.0936	0.9		62.33
cg04804321	chr8	40065870	-0.7817	0.4619	0.0936	0.9		89.98
cg03727202	chr15	53075718	-0.4395	0.2597	0.0936	0.9	ONECUT1	8.17
cg18279842	chr1	200879897	-0.403	0.2381	0.0936	0.9	C1orf106	94.04
cg17470103	chr1	151252719	0.7546	0.4459	0.0936	0.9		90.32
cg25196389	chr19	46806999	-2.186	1.292	0.0936	0.9	HIF3A	73.44
cg23046727	chr11	73720331	-0.6858	0.4052	0.0936	0.9	UCP3	91.8
cg08760829	chr5	146614719	-0.8198	0.4844	0.0936	0.9	STK32A	14.45
cg00326836	chr3	64248100	0.761	0.4497	0.0936	0.9		85.83
cg22638977	chr2	75122953	0.614	0.3628	0.0936	0.9		89.22
cg07840472	chr14	36278484	0.2	0.1182	0.0936	0.9	RALGAPA1	2.36
cg07442639	chr11	3014225	0.7369	0.4354	0.0936	0.9	NAP1L4	6.57
cg22743002	chr6	34123215	-1.329	0.7854	0.0936	0.9		43.41
cg12273811	chr6	28175739	0.2686	0.1587	0.0936	0.9		3.44
cg19977977	chr2	5817401	-1.905	1.126	0.0936	0.9		92.14
cg17435266	chr13	101241125	-0.1546	0.09137	0.0936	0.9		2.23
cg14794023	chr7	53103576	-0.7485	0.4423	0.0936	0.9	POM121L12	91.15
cg17006204	chr11	70448210	-1.507	0.8903	0.0936	0.9	SHANK2	82.85
cg11669671	chr1	117679612	-0.6291	0.3717	0.0937	0.9		93.16
cg11425517	chr19	52219484	-0.6553	0.3872	0.0937	0.9	HAS1	90.54
cg11055991	chr7	158280410	-2.472	1.461	0.0937	0.9	PTPRN2	62.25
cg00596521	chr2	175260560	-0.4294	0.2538	0.0937	0.9	CIR1	4.38
cg10506097	chr16	56651356	-0.2463	0.1456	0.0937	0.9	MT1L	3.27
cg22129807	chr5	876338	0.7746	0.4577	0.0937	0.9	BRD9	88.03
cg21073178	chr8	75861793	-1.716	1.014	0.0937	0.9		88.47
cg27226861	chr4	71705278	-0.2607	0.1541	0.0937	0.9	GRSF1	3.45
cg23094673	chr2	27008941	0.8094	0.4783	0.0937	0.9	CENPA	3.34
cg11817650	chr14	55309504	-2.532	1.496	0.0937	0.9	GCH1	87.02
cg21588305	chr20	36149455	-1.886	1.114	0.0937	0.9	BLCAP	70.17
cg13798112	chr3	114066865	-2.207	1.304	0.0937	0.9	ZBTB20	84.86
cg00126320	chr8	23584644	-1.067	0.6306	0.0937	0.9		8.54
cg12354961	chr15	71738168	-1.443	0.8525	0.0937	0.9	THSD4	87.35
cg07298859	chr6	166406045	-0.3157	0.1865	0.0937	0.9		94.89
cg23125200	chr13	20806732	-0.1395	0.08245	0.0937	0.9	GJB6	2.57
cg17519696	chr15	28148266	-1.687	0.9969	0.0937	0.9	OCA2	87.59
cg13916989	chr1	154742820	0.475	0.2807	0.0937	0.9	KCNN3	93.39
cg15361215	chr10	120873630	2.591	1.531	0.0937	0.9	FAM45B	25.2
cg09891100	chr19	12893992	0.8425	0.4979	0.0937	0.9		12.52
cg03136646	chr1	1567257	-0.6004	0.3548	0.0937	0.9	MMP23A	14.11
cg02725398	chr3	9988144	-1.621	0.9579	0.0937	0.9	PRRT3	14.36
cg25020810	chr2	129100899	-2.125	1.256	0.0937	0.9		82.42
cg15641275	chr8	38034966	-0.2012	0.1189	0.0937	0.9	LSM1	3.52
cg15763344	chr3	108308871	0.6207	0.3668	0.0937	0.9	KIAA1524	7
cg26796621	chr19	44103176	0.4931	0.2914	0.0937	0.9	ZNF576	92.54
cg24737570	chr2	11727173	1.049	0.62	0.0937	0.9	GREB1	78.54
cg16364833	chr2	70121066	0.2435	0.1439	0.0937	0.9	SNRNP27	3.22
ch.10.20960907R	chr10	20920901	0.8938	0.5283	0.0937	0.9		7.4
cg24407942	chr6	170180742	-0.3444	0.2035	0.0937	0.9	C6orf70	93.41
cg22661247	chr7	99997477	-1.298	0.7669	0.0937	0.9	PILRA	88.21
cg09001226	chr6	32155082	1.708	1.009	0.0937	0.9	PBX2	18.12
cg14226671	chr3	26257800	-0.4338	0.2564	0.0937	0.9		93.86
cg14375754	chr1	200639189	-0.1236	0.07304	0.0937	0.9	DDX59	2.07
cg07484255	chr15	43025164	-0.7986	0.472	0.0937	0.9	CDAN1	94.67
cg03039127	chr3	100123156	-0.903	0.5337	0.0937	0.9	LNP1	92
cg22092521	chr19	859330	-1.184	0.6996	0.0937	0.9	CFD	25.26
cg09889479	chr16	2082689	-0.874	0.5166	0.0937	0.9	SLC9A3R2	23.81
cg08365388	chr6	148663353	-0.5202	0.3075	0.0937	0.9	SASH1	6.23
cg27181253	chr1	113051846	-3.152	1.863	0.0937	0.9	WNT2B	36.18
cg01540911	chr7	129283500	-0.7668	0.4532	0.0937	0.9	NRF1	93.32
cg19085023	chr1	154600131	0.2161	0.1278	0.0937	0.9	ADAR	3.1
cg14792983	chr20	18447909	0.8933	0.528	0.0937	0.9	C20orf12	10.36
cg07167063	chr2	438658	0.6709	0.3966	0.0937	0.9		89.6
cg00636390	chr8	57027352	-0.8755	0.5175	0.0937	0.9	MOS	89.12
cg11039476	chr2	127978579	-0.8934	0.5281	0.0938	0.9		18.05
cg07402456	chr17	7760044	-0.2751	0.1626	0.0938	0.9	LSMD1	4.64
cg27191081	chr16	55718307	-1.207	0.7133	0.0938	0.9	SLC6A2	88.22
cg24044707	chr14	94291526	-2.321	1.372	0.0938	0.9		44.31
cg11981868	chr6	32185954	-0.9984	0.5901	0.0938	0.9	NOTCH4	88.14
cg18565355	chr8	95653874	-0.9669	0.5715	0.0938	0.9	ESRP1	41.98
cg14789804	chr12	58087958	0.2897	0.1712	0.0938	0.9	OS9	6.03
cg23198262	chr14	22978073	1.063	0.6282	0.0938	0.9		71.35
cg24687232	chr12	131164136	-0.48	0.2837	0.0938	0.9		94.15
cg15891476	chr7	137807421	1.07	0.6324	0.0938	0.9		77.69
cg03988936	chr6	137244332	-0.5726	0.3385	0.0938	0.9	SLC35D3	11.78
cg20035980	chr17	19880241	0.9975	0.5897	0.0938	0.9	AKAP10	11.98
cg05932375	chr1	59253777	-1.274	0.7533	0.0938	0.9		90.42
cg02294249	chr13	34392492	0.458	0.2707	0.0938	0.9	RFC3	5.32
cg25503323	chr7	36567098	-1.027	0.6071	0.0938	0.9	AOAH	90.07
cg08905399	chr10	35347479	-1.237	0.7312	0.0938	0.9	CUL2	83.03
cg10191725	chrX	25034625	-1.044	0.6171	0.0938	0.9	ARX	30.87
cg07465031	chr4	71767871	0.241	0.1425	0.0938	0.9	MOBKL1A	2.78
cg12529006	chr10	91011183	-0.3575	0.2114	0.0938	0.9	LIPA	2.43
cg03997321	chr2	33929187	-1.507	0.8909	0.0938	0.9		88.28
cg19478298	chr7	103630093	-0.9472	0.5599	0.0938	0.9	RELN	10.44
cg22460466	chr7	1896154	-1.815	1.073	0.0938	0.9	MAD1L1	72
cg04949193	chr6	157469080	0.664	0.3925	0.0938	0.9	ARID1B	92.48
cg16726435	chr2	219128715	0.4681	0.2767	0.0938	0.9		94.1
cg09828721	chr1	28052398	0.1727	0.1021	0.0938	0.9	FAM76A	1.36
cg23331653	chr12	1929348	-1.172	0.6926	0.0938	0.9	LRTM2	32.26
cg18186672	chr2	71679841	-0.6006	0.355	0.0938	0.9	DYSF	8.86
cg01599460	chr1	53904088	-0.3741	0.2212	0.0938	0.9	FLJ40434	94.57
cg14820021	chr15	79973073	-1.206	0.7127	0.0938	0.9		88.66
cg16175792	chr1	120050104	-0.7042	0.4163	0.0938	0.9	HSD3B1	85.31
cg27154343	chr12	75603480	-0.4326	0.2558	0.0938	0.9	KCNC2	6.9
cg19945912	chr4	186945215	-0.7028	0.4155	0.0938	0.9		84.64
cg12913957	chr6	33589131	0.957	0.5658	0.0938	0.9	ITPR3	6.01
cg18312989	chr17	48746316	-0.968	0.5723	0.0938	0.9	ABCC3	74.51
cg19592472	chr20	3052274	2.827	1.671	0.0938	0.9	OXT	87.7
cg10519368	chr5	140235586	-1.283	0.7587	0.0938	0.9	PCDHA6	20.61
cg13745692	chr3	60065489	1.244	0.7357	0.0938	0.9	FHIT	84.09
cg24581749	chr17	132967	-1.625	0.9606	0.0938	0.9	RPH3AL	74.59
cg09607452	chr15	50193161	-1.73	1.023	0.0938	0.9	ATP8B4	86.59
cg16253663	chr4	5990590	-0.8678	0.5131	0.0938	0.9	C4orf50	93.18
cg27536453	chr3	169530417	0.9092	0.5375	0.0938	0.9	LRRC34	7.05
cg00999950	chr4	99064541	0.4603	0.2721	0.0938	0.9	C4orf37	3.42
cg16208507	chr11	107798913	0.7243	0.4282	0.0938	0.9	RAB39	4.53
cg01152056	chr6	166260319	2.496	1.475	0.0938	0.9		51
cg03916364	chr12	49624394	0.8077	0.4776	0.0938	0.9		86.26
cg03144714	chr12	54426694	1.039	0.6141	0.0938	0.9	HOXC4	10.98
cg19414967	chr8	49468296	-1.301	0.7694	0.0938	0.9		22.33
cg12514806	chr11	118508974	-0.664	0.3926	0.0938	0.9	PHLDB1	91.85
cg09997546	chr11	8931473	2.649	1.566	0.0938	0.9	C11orf17	43.99
cg17599958	chr11	993718	1.005	0.594	0.0938	0.9	AP2A2	90.35
cg24139916	chr17	62222907	1.452	0.8587	0.0938	0.9	SNORD104	18.24
cg24035928	chr19	5822514	-1.803	1.066	0.0938	0.9	NRTN	65.67
cg00764099	chr2	234650765	1.193	0.7054	0.0938	0.9	UGT1A10	81.19
cg26022992	chr1	145507616	0.3277	0.1937	0.0938	0.9	RBM8A	4.09
cg15268740	chr8	25906154	-0.5336	0.3155	0.0939	0.9		13.44
cg09035529	chr11	64335804	-1.088	0.6432	0.0939	0.9	SLC22A11	86.78
cg06175416	chr4	178046085	-0.4727	0.2795	0.0939	0.9		93.48
cg00089162	chr15	89682168	-1.865	1.103	0.0939	0.9	ABHD2	80.01
cg25405807	chr13	75936281	-0.4524	0.2675	0.0939	0.9	TBC1D4	95.05
cg00864293	chr16	81586800	1.691	1	0.0939	0.9	CMIP	85.97
cg26915779	chr17	11897656	-2.718	1.607	0.0939	0.9	ZNF18	80.34
cg00436633	chr7	73061407	0.4098	0.2423	0.0939	0.9		93.89
cg09912515	chr11	77348201	1.068	0.6317	0.0939	0.9	CLNS1A	12.6
cg22724167	chr15	27784588	-1.388	0.8206	0.0939	0.9		88.98
cg23171972	chr8	143203477	-2.376	1.405	0.0939	0.9		81.23
cg16142824	chr5	178413721	-0.3898	0.2305	0.0939	0.9	GRM6	96.46
cg20160351	chr1	58555364	-0.5604	0.3313	0.0939	0.9	DAB1	91.9
cg05312353	chr6	17102678	-1.026	0.6068	0.0939	0.9		10.77
cg25104457	chr1	26201866	-0.08458	0.05001	0.0939	0.9		1.66
cg26783404	chr3	115346099	-1.151	0.6808	0.0939	0.9	GAP43	90.22
cg14793491	chr18	9102417	0.2757	0.163	0.0939	0.9	NDUFV2	2.77
cg18669588	chr3	52274051	0.8079	0.4777	0.0939	0.9	TWF2	90.06
cg01664241	chr4	73435425	-0.6338	0.3747	0.0939	0.9	ADAMTS3	6.91
cg25080215	chrX	149106299	-0.9133	0.54	0.0939	0.9	LOC100272228	33.46
cg16982073	chr13	112507984	-0.7575	0.4479	0.0939	0.9		90.18
cg13794530	chr7	158937494	-0.158	0.09342	0.0939	0.9	VIPR2	2.61
cg21502927	chr19	46106663	-0.4543	0.2687	0.0939	0.9	GPR4	93.21
cg24722070	chr1	222227490	-1.115	0.6596	0.0939	0.9		91.17
cg16743289	chr1	174968144	-1.36	0.8045	0.0939	0.9	CACYBP	42.37
cg15714074	chr5	176309059	0.4488	0.2654	0.0939	0.9	HK3	94.58
cg11005651	chr6	32065890	-1.294	0.765	0.0939	0.9	TNXB	64.4
cg03454876	chr3	107647041	-0.364	0.2153	0.0939	0.9	LOC285205	5.52
cg10353870	chr2	127864778	0.2856	0.1689	0.0939	0.9	BIN1	3.26
cg09559545	chr3	113775765	0.3773	0.2231	0.0939	0.9	KIAA1407	4.9
cg01998257	chr11	82446219	-1.209	0.7148	0.0939	0.9	FAM181B	87.37
cg10151901	chr15	96886519	-0.9907	0.5859	0.0939	0.9		34.76
cg11472424	chrX	55020450	1.247	0.7377	0.0939	0.9	PFKFB1	78.53
cg11328303	chr10	26505440	-0.4574	0.2705	0.0939	0.9	GAD2	6.31
cg21002735	chr11	77350306	1.185	0.7008	0.0939	0.9	CLNS1A	77.53
cg12071073	chr13	52436281	0.6011	0.3555	0.0939	0.9	CCDC70	89.93
cg02794589	chr11	70049600	0.8732	0.5164	0.0939	0.9	FADD	6.52
cg04700648	chr19	52888958	2.617	1.547	0.0939	0.9	ZNF880	90.71
cg14794655	chr2	54558352	-1.063	0.6287	0.0939	0.9	C2orf73	73.79
cg12654502	chr15	78730523	-0.2102	0.1243	0.0939	0.9	IREB2	3.19
cg09313705	chr17	46622491	-1.686	0.9974	0.0939	0.9	HOXB2	46.6
cg07017374	chr13	28674451	-0.1152	0.06814	0.0939	0.9	FLT3	2.05
cg16274669	chr6	28547940	-0.7219	0.4269	0.0939	0.9	SCAND3	91.47
cg04760021	chr7	120970606	-0.1791	0.1059	0.0939	0.9	WNT16	2.77
cg18913171	chr1	159925416	-0.7659	0.453	0.0939	0.9	SLAMF9	92.25
cg00508131	chr16	333153	-1.377	0.8143	0.0939	0.9	PDIA2	72.22
cg13646917	chr11	48001761	-0.7824	0.4627	0.0939	0.9	PTPRJ	9.81
cg15976636	chr6	163147737	0.8599	0.5086	0.0939	0.9	PACRG	86.63
cg08696303	chr10	127530367	-0.6451	0.3815	0.0939	0.9	BCCIP	93.38
cg08619797	chr16	57219959	-0.1896	0.1121	0.0939	0.9	RSPRY1	2.67
cg23434122	chr3	40518435	-2.131	1.26	0.0939	0.9	ZNF619	29.4
cg06523618	chr2	218464166	0.696	0.4116	0.0939	0.9	DIRC3	89.63
cg08343265	chr10	101491624	-0.2365	0.1399	0.0939	0.9	CUTC	3.07
cg16739441	chr12	21926524	-1.081	0.6393	0.0939	0.9	KCNJ8	12.78
cg03310503	chr6	45609836	-0.475	0.2809	0.0939	0.9		92.12
cg27004076	chr8	22298571	-0.1124	0.06651	0.0939	0.9	PPP3CC	2.47
cg01101448	chr2	203019275	-1.948	1.152	0.094	0.9		83.98
cg04446303	chr16	4322834	-0.3341	0.1976	0.094	0.9	TFAP4	4.84
cg14073839	chr14	76668648	-0.5857	0.3464	0.094	0.9	C14orf118	92.43
cg19439331	chr10	70320470	0.2761	0.1633	0.094	0.9	TET1	3.78
cg20446824	chr12	125076771	1.776	1.05	0.094	0.9		69.5
cg13920801	chr17	73042792	0.1427	0.0844	0.094	0.9	ATP5H	1.89
cg15169565	chr3	129303247	-0.8896	0.5261	0.094	0.9	PLXND1	85.61
cg25474372	chr6	28762125	-0.1509	0.08926	0.094	0.9		3.04
cg12976641	chr17	76374444	0.2979	0.1762	0.094	0.9	PGS1	2.23
cg00504134	chr3	152552530	-0.9047	0.5351	0.094	0.9	P2RY1	16.58
cg25290303	chr17	6916095	0.2615	0.1547	0.094	0.9	RNASEK	3.67
cg09044498	chr5	2564676	-0.1278	0.07557	0.094	0.9		98.07
cg14607660	chr9	36738765	-1.326	0.7844	0.094	0.9		76.08
cg00455747	chr18	8659509	-0.687	0.4063	0.094	0.9		86.12
cg20567047	chr12	4140243	0.8021	0.4745	0.094	0.9		6.46
cg09347824	chr6	44262755	-1.088	0.6434	0.094	0.9	TCTE1	65.34
cg15719903	chr12	6570167	1.291	0.7634	0.094	0.9	TAPBPL	75.17
cg24848035	chr8	101118525	0.6037	0.3571	0.094	0.9	RGS22	3.92
cg27524988	chr6	24583477	-0.8491	0.5022	0.094	0.9	KIAA0319	90.23
cg19908534	chr15	48937958	-0.3078	0.1821	0.094	0.9	FBN1	4.38
cg25343163	chr19	34117023	-0.8799	0.5205	0.094	0.9	CHST8	88.45
cg27476810	chr8	53627771	0.2537	0.1501	0.094	0.9	RB1CC1	3.44
cg01804679	chr1	32707303	-1.001	0.5921	0.094	0.9	MTMR9L	20.26
cg06091035	chrX	144712953	-1.042	0.6164	0.094	0.9		90.05
cg16857548	chr18	3011965	1.232	0.7289	0.094	0.9	LPIN2	69.88
cg00153041	chr10	135462590	-1.417	0.838	0.094	0.9		26.31
cg08121041	chr2	239147445	-1.417	0.8383	0.094	0.9	HES6	74.6
cg00333985	chr7	65338708	-0.4444	0.2629	0.094	0.9	VKORC1L1	5.48
cg22481974	chr17	79682173	-0.803	0.475	0.094	0.9	SLC25A10	90.21
cg05945844	chr16	85329071	1.425	0.8428	0.094	0.9		71.42
cg08738443	chr10	8487762	-1.021	0.6042	0.094	0.9		90
cg24523591	chr3	178893304	-0.882	0.5218	0.094	0.9	PIK3CA	91.85
cg06238944	chr7	155596996	0.3639	0.2153	0.094	0.9	SHH	7.91
cg24755537	chr17	14014662	-1.646	0.9737	0.094	0.9	COX10	89.39
cg08774231	chr5	146258181	0.5697	0.337	0.094	0.9	PPP2R2B	4.82
cg19526908	chr3	49058333	0.1291	0.0764	0.094	0.9	NDUFAF3	1.98
cg09452922	chr11	85335518	-2.378	1.407	0.094	0.9	DLG2	81.34
cg00374927	chr3	138328184	-0.1843	0.1091	0.094	0.9	FAIM	3.3
cg07369174	chr16	1088364	-0.8958	0.53	0.094	0.9		48.66
cg00224807	chr2	238065650	-2.628	1.555	0.094	0.9		87.58
cg24217894	chr12	58120635	-1.82	1.077	0.094	0.9	LOC100130776	87.45
cg23227824	chr12	103980017	-1.396	0.8258	0.0941	0.9	STAB2	83.68
cg12643406	chr4	113203944	0.8393	0.4965	0.0941	0.9	TIFA	86.16
cg25198120	chr3	121708646	-0.8573	0.5072	0.0941	0.9	ILDR1	91.72
cg12836643	chr22	39129370	0.8092	0.4788	0.0941	0.9	GTPBP1	37.18
cg16293369	chr1	173966344	-1.758	1.04	0.0941	0.9		85.89
cg05648629	chr16	4162203	-1.37	0.8106	0.0941	0.9	ADCY9	87.15
cg00582941	chr20	32888855	0.7121	0.4213	0.0941	0.9	AHCY	82.65
cg21121555	chr5	172483354	-0.2851	0.1687	0.0941	0.9	C5orf41	3.49
cg07569293	chr11	74551157	-2.208	1.307	0.0941	0.9	RNF169	73.59
cg18109162	chr2	122288280	0.1222	0.0723	0.0941	0.9	CLASP1	2.11
cg00875636	chr22	46931138	-0.9695	0.5736	0.0941	0.9	CELSR1	89.82
cg19224713	chr8	119634283	-0.1326	0.07846	0.0941	0.9	SAMD12	2.23
cg19731122	chr17	1396395	-1.106	0.6546	0.0941	0.9	MYO1C	44.66
cg07252892	chr16	19094274	-0.7748	0.4584	0.0941	0.9		91.37
cg04964781	chr16	3013406	-0.1526	0.09028	0.0941	0.9	KREMEN2	2.67
cg02034222	chr2	74753281	0.5452	0.3226	0.0941	0.9	DQX1	93.15
cg20386255	chr11	116700775	-0.7872	0.4658	0.0941	0.9	APOC3	87.77
cg03523835	chr1	207223119	-1.81	1.071	0.0941	0.9	YOD1	37.41
cg22862112	chr20	44175035	-1.565	0.9259	0.0941	0.9	SPINLW1	73.25
cg10498813	chr1	26362757	0.3424	0.2026	0.0941	0.9	EXTL1	6.05
cg01444413	chr1	151402121	-2.022	1.196	0.0941	0.9	POGZ	87.72
cg12226006	chr10	123350909	-0.578	0.342	0.0941	0.9	FGFR2	94.09
cg08076091	chr2	203926405	-1.706	1.01	0.0941	0.9	NBEAL1	85.53
cg12099515	chr4	79119852	-0.6013	0.3558	0.0941	0.9	FRAS1	92.31
cg13346013	chr10	118032872	-1.511	0.8943	0.0941	0.9	GFRA1	16.29
cg11032208	chr5	95997736	-0.4238	0.2508	0.0941	0.9	CAST	5.42
cg21291641	chr17	31204424	0.4315	0.2553	0.0941	0.9	MYO1D	3.4
cg11583041	chr6	169740781	-0.6321	0.374	0.0941	0.9		93.05
cg15370103	chr12	97955802	-0.5748	0.3401	0.0941	0.9		93.27
cg18395499	chr1	149194510	-1.225	0.7249	0.0941	0.9		20.92
cg13443797	chr7	50133024	-0.7056	0.4175	0.0941	0.9	ZPBP	89.89
cg15209934	chr19	52800385	-1.323	0.7829	0.0941	0.9	ZNF480	11.62
cg26967868	chr19	11098433	0.1256	0.07434	0.0941	0.9	SMARCA4	97.86
cg11596580	chr12	3600764	1.417	0.8387	0.0941	0.9	PRMT8	11.73
cg13990141	chr9	96213504	-0.252	0.1491	0.0941	0.9	FAM120AOS	2.98
cg00070529	chr13	43986655	-1.721	1.019	0.0941	0.9	ENOX1	86.56
cg18209895	chr8	144328965	-0.2398	0.1419	0.0941	0.9	ZFP41	3.81
cg10804687	chr6	29859520	1.807	1.069	0.0941	0.9		94.07
cg26086136	chr2	55254945	-0.4708	0.2786	0.0941	0.9	RTN4	93.21
cg25240363	chr17	27990001	-0.9311	0.551	0.0941	0.9	SSH2	91.67
cg20549261	chr14	81899486	-0.3638	0.2153	0.0941	0.9		94.2
cg14966524	chr13	52585761	0.3516	0.208	0.0941	0.9	ALG11	4.45
cg17496659	chr1	3568245	-0.3289	0.1946	0.0941	0.9	TP73	2.21
cg16253976	chr5	7686199	-1.536	0.9092	0.0941	0.9	ADCY2	86.21
cg24566824	chr11	134246080	-0.9055	0.5359	0.0941	0.9	GLB1L2	81.08
cg06469895	chr16	69418206	1.062	0.6287	0.0941	0.9	TERF2	64.32
cg05858304	chr15	31294401	-0.4337	0.2567	0.0941	0.9	TRPM1	93.59
cg09362543	chr1	53544301	-0.246	0.1456	0.0941	0.9	PODN	97.72
cg23680936	chr10	64564801	0.5841	0.3456	0.0941	0.9	ADO	5.41
cg18484034	chr10	93647648	0.2143	0.1268	0.0941	0.9		2.96
cg07839533	chr5	63257885	-0.65	0.3847	0.0941	0.9	HTR1A	9.6
cg14110073	chr19	51071328	-0.2076	0.1229	0.0941	0.9	LRRC4B	3.27
cg24583131	chr6	18265189	0.5173	0.3061	0.0941	0.9	DEK	3.86
cg13036546	chr6	30460576	1.533	0.9071	0.0941	0.9	HLA-E	77.98
cg09873772	chr16	4896197	1.017	0.6021	0.0941	0.9	GLYR1	79.42
cg12674357	chr6	106957945	-0.417	0.2468	0.0942	0.9		3.68
cg15409939	chr20	48789081	-0.7447	0.4407	0.0942	0.9		12.84
cg19389001	chr3	122640778	-0.2498	0.1478	0.0942	0.9	SEMA5B	1.57
cg12337348	chr3	39252183	-0.3586	0.2123	0.0942	0.9		94.3
cg09755872	chr7	23245557	-2.337	1.383	0.0942	0.9		21.54
cg12888534	chr2	238778684	-0.328	0.1941	0.0942	0.9	RAMP1	95.53
cg00272446	chr1	157164983	1.772	1.049	0.0942	0.9		26.95
cg15088522	chr3	27612959	-0.9906	0.5863	0.0942	0.9		90.54
cg20314548	chr15	74426273	-1.214	0.7187	0.0942	0.9	ISLR2	9.41
cg17840047	chr4	18580125	-0.7711	0.4564	0.0942	0.9		90.48
cg07608094	chr6	32134964	0.4098	0.2426	0.0942	0.9	EGFL8	96.4
cg14623313	chr17	58603785	-0.3125	0.185	0.0942	0.9	APPBP2	4.68
cg00281153	chr16	75682798	-1.003	0.5934	0.0942	0.9	TERF2IP	9.57
cg24270542	chr13	24844846	0.2131	0.1261	0.0942	0.9	SPATA13	3.57
cg21304234	chr4	839646	1.635	0.9674	0.0942	0.9		94.09
cg08691328	chr7	50196374	-0.632	0.3741	0.0942	0.9	C7orf72	8.35
cg00353953	chr12	6799541	2.308	1.366	0.0942	0.9	ZNF384	53.46
cg19051608	chr4	1284330	0.3254	0.1926	0.0942	0.9	MAEA	3.14
cg25490185	chr15	79094603	-1.156	0.6844	0.0942	0.9	ADAMTS7	87.48
cg17410431	chr2	240012681	-0.496	0.2936	0.0942	0.9	HDAC4	93.49
cg12789343	chr7	66056820	0.5196	0.3075	0.0942	0.9		3.66
cg00233887	chr5	138274697	-0.6243	0.3695	0.0942	0.9		94.09
cg12734449	chr6	30038004	-0.4807	0.2845	0.0942	0.9	PPP1R11	94.21
cg04736625	chr12	9757161	-0.9931	0.5878	0.0942	0.9	KLRB1	90.24
cg03529436	chr5	139554541	0.4295	0.2542	0.0942	0.9	C5orf32	4.41
cg14889079	chr19	54606153	-1.707	1.01	0.0942	0.9	NDUFA3	12.88
cg07311250	chr2	120984408	0.7439	0.4403	0.0942	0.9		84.15
cg19595092	chr8	22227320	-1.445	0.8552	0.0942	0.9	SLC39A14	90.75
cg16805360	chr12	114845223	-1.454	0.8609	0.0942	0.9	TBX5	34.56
cg25930591	chr7	96627602	-0.3605	0.2134	0.0942	0.9	DLX6AS	6.26
cg15162827	chr19	55897108	-0.5373	0.3181	0.0942	0.9	RPL28	6.25
cg18198143	chr6	33094306	0.3486	0.2063	0.0942	0.9	HLA-DPB2	94.78
cg14649720	chr5	80885936	-0.4632	0.2742	0.0942	0.9	SSBP2	93.81
cg05150077	chr12	61806201	-1.813	1.073	0.0942	0.9		49.53
cg09669853	chr4	166794895	0.7404	0.4383	0.0942	0.9	TLL1	7.57
cg15292599	chr22	22197297	-1.662	0.984	0.0942	0.9	MAPK1	88.74
cg26058884	chr6	30579440	0.4108	0.2432	0.0942	0.9	PPP1R10	92.68
cg13867255	chr9	138108675	-0.8688	0.5143	0.0942	0.9		87.13
cg25726357	chr6	163147733	0.495	0.293	0.0942	0.9	PACRG	93.18
cg21683619	chr1	66070348	1.548	0.9162	0.0942	0.9	LEPR	74.02
cg23253961	chr14	62394494	-1.376	0.8143	0.0942	0.9		86.75
cg05893602	chr17	8044256	-0.5199	0.3077	0.0942	0.9	PER1	91.56
cg25650076	chr10	86300812	-0.4819	0.2852	0.0942	0.9		4.31
cg04407530	chr8	105238428	-1.805	1.069	0.0942	0.9	RIMS2	82.74
cg03828939	chr16	2525452	0.8913	0.5276	0.0942	0.9	TBC1D24	5.33
cg16460498	chr7	2634330	-1.121	0.6635	0.0942	0.9	IQCE	61.49
cg17711870	chr8	87354470	-1.536	0.9091	0.0942	0.9	WWP1	31.25
cg17279103	chr1	174993124	-0.4134	0.2447	0.0942	0.9	MRPS14	93.45
cg16770832	chr14	56604516	0.977	0.5784	0.0942	0.9	PELI2	60.24
cg22282941	chr6	32709511	-1.03	0.6099	0.0943	0.9	HLA-DQA2	86.58
cg21523613	chr12	132377424	1.299	0.7688	0.0943	0.9		57.35
cg11949874	chr1	11381935	-0.9356	0.5539	0.0943	0.9		61.99
cg25194470	chr15	66316425	-1.095	0.6484	0.0943	0.9	MEGF11	63.42
cg25345603	chr1	6450174	0.6838	0.4048	0.0943	0.9	ACOT7	87.77
cg01754155	chr3	98620518	0.6031	0.357	0.0943	0.9	DCBLD2	4
cg24073080	chr7	100209659	0.2037	0.1206	0.0943	0.9	MOSPD3	2.97
cg19720805	chr1	156470719	-0.214	0.1267	0.0943	0.9	MEF2D	3.27
cg25927778	chr17	71190894	-0.7506	0.4444	0.0943	0.9	COG1	91.08
cg16755114	chr11	119698254	-1.039	0.6148	0.0943	0.9		81.47
cg15417488	chr12	121792526	-1.498	0.8866	0.0943	0.9	ANAPC5	88.7
cg21574316	chr11	75062600	-0.4202	0.2488	0.0943	0.9	ARRB1	3.31
cg18301466	chr9	96009985	-1.104	0.6535	0.0943	0.9	WNK2	85.83
cg22828707	chr14	79950202	-0.608	0.3599	0.0943	0.9	NRXN3	92.15
cg04622601	chr1	86621584	0.4634	0.2743	0.0943	0.9	COL24A1	4.71
cg20060655	chr19	1748322	0.6425	0.3804	0.0943	0.9		8.48
cg07270219	chr6	2740487	0.6638	0.393	0.0943	0.9	MYLK4	84.05
cg10276400	chr16	17481251	-0.4539	0.2688	0.0943	0.9	XYLT1	94.25
cg07525420	chr10	131761181	-0.6181	0.366	0.0943	0.9	EBF3	10.06
cg21438252	chr1	28904846	1.527	0.9042	0.0943	0.9	TRNAU1AP	88.73
cg01693652	chr20	60961553	0.2124	0.1258	0.0943	0.9	RPS21	3.06
cg02070354	chr2	219433199	-0.177	0.1048	0.0943	0.9	RQCD1	3.31
cg18491775	chr10	76586186	0.4868	0.2882	0.0943	0.9	MYST4	6
cg11599694	chr6	134374934	-1.449	0.8576	0.0943	0.9	SLC2A12	90.22
cg20103263	chr6	57091289	0.4336	0.2567	0.0943	0.9		92.67
cg04877893	chr1	84975654	-4.366	2.585	0.0943	0.9	SPATA1	85.22
cg14539990	chr9	140728301	0.2458	0.1456	0.0943	0.9	EHMT1	97.21
cg00607412	chr17	8093697	-0.179	0.106	0.0943	0.9	C17orf59	2.47
cg23252902	chr6	711405	0.2726	0.1614	0.0943	0.9		2.5
cg04523697	chr14	24025007	-0.2233	0.1322	0.0943	0.9	THTPA	3.69
cg08818716	chr7	4876909	-0.8488	0.5026	0.0943	0.9	RADIL	14.65
cg07777270	chr5	92928615	-1.678	0.9934	0.0943	0.9	NR2F1	37.86
cg17202053	chr8	131065129	-0.6798	0.4025	0.0943	0.9	ASAP1	91.03
cg25858160	chr20	55499436	1.222	0.7238	0.0943	0.9		17.24
cg13503087	chr12	123921479	-0.1583	0.09371	0.0943	0.9	RILPL2	3.13
cg17465930	chr5	138630302	0.2518	0.1491	0.0943	0.9	MATR3	3.96
cg14479798	chr10	129533998	-1.537	0.9103	0.0943	0.9		13.34
cg17313483	chr19	37064380	3.469	2.054	0.0943	0.9	ZNF529	3.16
cg13679899	chr7	155100517	-1.836	1.087	0.0943	0.9	INSIG1	85.27
cg17217741	chr8	56788346	-1.95	1.155	0.0943	0.9		81.56
cg25515982	chr8	12860315	-0.8851	0.5241	0.0943	0.9	C8orf79	91.29
cg13042605	chr2	19933224	-0.4993	0.2957	0.0943	0.9		91.96
cg11127874	chr11	62214996	-0.4521	0.2677	0.0943	0.9	AHNAK	92.83
cg26347189	chr1	151880861	-1.34	0.7935	0.0943	0.9	THEM4	89.04
cg07723855	chr4	140216998	-0.7376	0.4368	0.0943	0.9	NDUFC1	2.22
cg09273054	chr8	120220131	0.3175	0.188	0.0943	0.9	MAL2	3.29
cg15454857	chr15	40861335	0.3845	0.2277	0.0944	0.9	RPUSD2	4.6
cg23520889	chr14	105801706	-0.3845	0.2277	0.0944	0.9	PACS2	97.74
cg04728919	chr20	2516256	-1.167	0.691	0.0944	0.9	TMC2	88.14
cg12287785	chr6	99295470	-1.57	0.9298	0.0944	0.9		22.94
cg07144162	chr1	26146706	0.7013	0.4153	0.0944	0.9	FAM54B	4.6
cg02642833	chr11	95111161	-1.876	1.111	0.0944	0.9		85.09
cg11718135	chr2	192110830	-0.8183	0.4846	0.0944	0.9	MYO1B	7.2
ch.1.422303F	chr1	11358290	0.8138	0.4819	0.0944	0.9		13.01
cg24032304	chr12	112860691	0.9264	0.5486	0.0944	0.9	PTPN11	79.11
cg07965823	chr14	77964712	1.031	0.6104	0.0944	0.9	ISM2	5.39
cg09734469	chr5	3346779	-0.9372	0.555	0.0944	0.9		87.25
cg14877741	chr9	125703099	0.3881	0.2298	0.0944	0.9	RABGAP1	5.86
cg25407736	chr1	68296179	-1.544	0.9146	0.0944	0.9	GNG12	87.49
cg04933601	chr1	74945347	-0.5457	0.3232	0.0944	0.9	TNNI3K	90.88
cg20486569	chr22	19512228	-0.4764	0.2821	0.0944	0.9	CLDN5	6.29
cg21928760	chr3	2462534	-2.069	1.225	0.0944	0.9	CNTN4	85.34
cg22438006	chr18	53445072	-1.647	0.9753	0.0944	0.9		68.64
cg14796708	chr1	41157075	-0.5953	0.3525	0.0944	0.9	NFYC	6.84
cg19230715	chr19	51684987	-0.5929	0.3511	0.0944	0.9		94.74
cg06462220	chr6	30646756	0.882	0.5224	0.0944	0.9	KIAA1949	24.66
cg09414137	chr1	59247592	0.3125	0.1851	0.0944	0.9	JUN	5.3
cg22843111	chr5	79047136	-0.6567	0.3889	0.0944	0.9	CMYA5	91.92
cg02944422	chrX	47696228	-0.7723	0.4574	0.0944	0.9	ZNF81	14.97
cg06664465	chr16	29796798	-0.432	0.2558	0.0944	0.9		93.35
cg04375225	chr6	126868035	-0.8505	0.5037	0.0944	0.9		91.34
cg07101732	chr17	49822589	-0.7493	0.4438	0.0944	0.9	CA10	91.54
cg04936346	chr1	247682919	-1.601	0.948	0.0944	0.9		87.14
cg15473904	chr9	140446993	-3.694	2.188	0.0944	0.9	MRPL41	49.51
cg25004385	chr1	147097078	-2.655	1.572	0.0944	0.9	BCL9	62.52
cg05151505	chrX	71352617	-0.8017	0.4748	0.0944	0.9	NHSL2	88.44
cg15622619	chr1	2828135	1.571	0.9305	0.0944	0.9		94.63
cg19921261	chr10	135171559	-0.1797	0.1064	0.0944	0.9	C10orf125	3.06
cg01495521	chr16	978040	-0.1585	0.09389	0.0944	0.9	LMF1	98.44
cg13663911	chr2	15182678	-0.6758	0.4002	0.0944	0.9		90.57
cg00873601	chr12	116044025	-2.163	1.281	0.0944	0.9		28.23
cg02210498	chr22	21275401	-1.187	0.7029	0.0944	0.9	CRKL	84.22
cg00287589	chr20	23012235	0.5435	0.3219	0.0944	0.9		90.67
cg25245636	chr17	79848873	-0.115	0.06811	0.0944	0.9	ANAPC11	2.2
cg06359968	chr16	88518730	-0.9294	0.5505	0.0944	0.9	ZFPM1	27.58
cg01717649	chr11	66821665	-1.172	0.6941	0.0944	0.9		55.08
cg24383507	chr10	103600846	1.098	0.6506	0.0944	0.9	KCNIP2	9.09
cg03162506	chr22	38580953	-1.531	0.9067	0.0944	0.9		66.96
cg18075299	chr14	67655758	-0.687	0.4069	0.0944	0.9	FAM71D	93.43
cg07448460	chr8	63951879	0.2999	0.1776	0.0944	0.9	GGH	3.87
cg26584545	chr12	96183197	-0.7081	0.4194	0.0944	0.9	NTN4	7.03
cg20621256	chr9	140118465	0.278	0.1647	0.0944	0.9	C9orf169	2.76
cg19441529	chrX	49012819	1.274	0.7548	0.0944	0.9		25.32
cg06115679	chr1	39721316	-1.525	0.903	0.0944	0.9	MACF1	90.22
cg12665736	chr8	145771145	-0.5374	0.3183	0.0944	0.9	KIAA1688	96.35
cg07645809	chr6	168677970	-0.7615	0.4511	0.0944	0.9		86.48
cg17037101	chr11	2161314	0.5087	0.3013	0.0944	0.9	INS-IGF2	3.59
cg25573227	chr7	53286592	-1.889	1.119	0.0944	0.9		30.79
cg18715525	chr5	179223116	-0.2346	0.139	0.0944	0.9	LTC4S	3.23
cg00352560	chr1	45106266	0.187	0.1108	0.0944	0.9	RNF220	97.37
cg14467276	chr9	96846674	-0.9974	0.5908	0.0944	0.9	PTPDC1	91.46
cg17606003	chr10	102989376	0.6143	0.3639	0.0944	0.9	FLJ41350	12.98
cg09547042	chr3	9036153	0.466	0.276	0.0945	0.9	SRGAP3	93.38
cg24088639	chr11	34937564	-0.3237	0.1917	0.0945	0.9	PDHX	4.46
cg10958840	chr3	182686679	-1.833	1.086	0.0945	0.9	DCUN1D1	86.08
cg26709356	chr19	55951933	-0.1507	0.08926	0.0945	0.9	SHISA7	2.79
cg11747695	chr13	111164966	-1.14	0.6753	0.0945	0.9	COL4A2	85.42
cg19505152	chr19	8454938	-0.2296	0.136	0.0945	0.9	RAB11B	4.33
cg14708893	chr7	36124863	-1.14	0.6752	0.0945	0.9		94.07
cg18875629	chr22	27834439	-2.682	1.589	0.0945	0.9		54.23
cg02533281	chr12	116398117	-2.19	1.297	0.0945	0.9	MED13L	81.86
cg09668951	chr12	131030185	-0.779	0.4615	0.0945	0.9		91.73
cg08944443	chr6	28496405	-1.267	0.7507	0.0945	0.9	GPX5	90.38
cg27503398	chr17	77216699	-1.563	0.9257	0.0945	0.9	HRNBP3	14.6
cg04489586	chr20	36148642	-1.324	0.7843	0.0945	0.9	BLCAP	64.94
cg14414154	chr21	27538021	1.626	0.9631	0.0945	0.9	APP	49.16
cg03751030	chr8	56015576	0.6864	0.4066	0.0945	0.9	XKR4	4.47
cg18526916	chr5	179813829	-0.9292	0.5505	0.0945	0.9		89.62
cg03450844	chr7	150416671	2.46	1.457	0.0945	0.9	GIMAP1	37.97
cg25608078	chr14	96592778	-0.1657	0.09818	0.0945	0.9		3.33
cg26427498	chr7	105987258	1.868	1.107	0.0945	0.9		29.9
cg11932680	chr13	32420685	-0.453	0.2684	0.0945	0.9	EEF1DP3	6.27
cg25042284	chr7	18357830	-0.5539	0.3281	0.0945	0.9		93.02
cg06834313	chr12	108851556	-2.264	1.341	0.0945	0.9		76
cg04240267	chr13	34116871	0.5307	0.3144	0.0945	0.9		4.87
cg23110430	chr8	142654059	-1.122	0.6647	0.0945	0.9		87.97
cg06177254	chr11	77303975	-0.8902	0.5274	0.0945	0.9	AQP11	92.79
cg00500507	chr22	32439391	-2.057	1.219	0.0945	0.9	SLC5A1	44.3
cg11344614	chr21	27010160	-0.4815	0.2853	0.0945	0.9	JAM2	91.33
cg01313732	chr12	10252119	-1.935	1.147	0.0945	0.9	CLEC1A	84.1
cg24214699	chr10	134150451	2.455	1.454	0.0945	0.9	LRRC27	26.86
cg20706766	chr6	33589030	4.868	2.884	0.0945	0.9	ITPR3	37.23
cg16321280	chr11	44332972	0.7516	0.4453	0.0945	0.9	ALX4	7.45
cg11138095	chr13	49794053	-0.9354	0.5542	0.0945	0.9	MLNR	16.09
cg10562735	chr11	121533431	-0.6095	0.3611	0.0945	0.9		92.75
cg14418213	chr9	33814450	1.262	0.7478	0.0945	0.9		92.88
cg09499256	chr19	52263842	1.531	0.9072	0.0945	0.9	FPR2	68.58
cg03718620	chr16	8771680	-0.6473	0.3835	0.0945	0.9	ABAT	92.1
cg02482941	chr22	28007243	-0.5642	0.3343	0.0945	0.9		94.97
cg01056903	chr20	44601024	0.3192	0.1891	0.0945	0.9	ZNF335	2.29
cg13730281	chr3	94659317	-2.694	1.596	0.0945	0.9	LOC255025	81.03
cg17529436	chr7	157201728	0.444	0.263	0.0945	0.9	DNAJB6	94.5
cg25483839	chr9	110044887	0.4381	0.2595	0.0945	0.9	RAD23B	6.35
cg10988041	chr14	38060564	0.9669	0.5729	0.0945	0.9	FOXA1	14.99
cg02365780	chr2	101437872	-1.92	1.138	0.0945	0.9	NPAS2	39.29
cg11520719	chr6	157391679	-2.005	1.188	0.0945	0.9	ARID1B	71.87
cg08647910	chr6	134497084	-0.2968	0.1758	0.0945	0.9	SGK1	5.81
cg13388692	chr1	86081680	-2.414	1.431	0.0945	0.9		38.07
cg16078836	chr3	185081374	0.1853	0.1098	0.0945	0.9	MAP3K13	2.71
cg09471916	chr16	3131034	0.9397	0.5567	0.0945	0.9		84.98
cg19156402	chr7	148679794	-0.2367	0.1403	0.0945	0.9		4.07
cg03384000	chr17	42081948	-0.7991	0.4735	0.0945	0.9	NAGS	8.02
cg18558455	chr7	101559167	-1.139	0.6749	0.0945	0.9	CUX1	89.02
cg02689293	chr7	92464971	0.7262	0.4303	0.0945	0.9	CDK6	8.44
cg27280037	chr3	124782069	-0.9547	0.5657	0.0945	0.9		85.7
cg18001869	chr22	39966711	-1.044	0.6185	0.0945	0.9	CACNA1I	73.52
cg25197880	chr6	29695413	-0.4132	0.2448	0.0945	0.9	LOC285830	94.62
cg24324584	chr10	133892464	-2.057	1.219	0.0945	0.9		75.58
cg04737114	chr7	96654931	0.3824	0.2266	0.0945	0.9	DLX5	5.57
cg23038277	chr1	226833134	1.567	0.9284	0.0945	0.9	ITPKB	63.99
cg03282969	chr2	53462086	-0.433	0.2566	0.0945	0.9		93.16
cg22468751	chr6	136824489	1.181	0.6995	0.0945	0.9	MAP7	13.03
cg23178144	chr11	5951048	-0.8622	0.5109	0.0945	0.9		94.18
cg20382403	chr5	179345915	0.572	0.3389	0.0945	0.9		90.74
cg08480939	chr1	156307962	0.2925	0.1733	0.0946	0.9	CCT3	2.89
cg08305378	chr8	118953376	-1.002	0.5936	0.0946	0.9	EXT1	20.2
cg02726729	chr7	116354798	-1.391	0.8244	0.0946	0.9	MET	87.85
cg00902763	chr3	183750690	-0.811	0.4806	0.0946	0.9	HTR3D	87.97
cg23064609	chr2	175208594	-0.1835	0.1087	0.0946	0.9		4.1
cg24999111	chr2	85830196	0.1872	0.1109	0.0946	0.9	TMEM150A	1.94
cg20775837	chr15	25203270	-1.733	1.027	0.0946	0.9	SNRPN	84.84
cg18189298	chr1	223257618	-0.5568	0.3299	0.0946	0.9		92.23
cg25537319	chrX	100224631	-1.801	1.067	0.0946	0.9	ARL13A	83.29
cg05205299	chr9	109848356	-0.5745	0.3404	0.0946	0.9	MIR548Q	91.56
cg08742833	chr11	129940760	1.585	0.9393	0.0946	0.9	APLP2	3.85
cg09786098	chr16	3016378	2.698	1.599	0.0946	0.9	KREMEN2	74.1
cg15819646	chr1	12226928	-0.229	0.1357	0.0946	0.9	TNFRSF1B	3.87
cg02891801	chr12	6472782	0.9573	0.5673	0.0946	0.9	SCNN1A	6.23
cg20856413	chr11	16760217	-0.2438	0.1445	0.0946	0.9	C11orf58	4.29
cg19783626	chr7	98311436	-0.1859	0.1101	0.0946	0.9		3.02
cg14001049	chr14	104647075	0.5398	0.3199	0.0946	0.9	KIF26A	91.38
cg03523252	chr14	89028798	-1.056	0.6259	0.0946	0.9	ZC3H14	85.08
cg27202475	chr11	43955465	-1.312	0.7774	0.0946	0.9		54.68
cg25106322	chr6	150311552	-0.1204	0.07132	0.0946	0.9		1.69
cg15030074	chr22	45312345	1.488	0.8817	0.0946	0.9	PHF21B	97.67
cg17427002	chr7	12443146	-0.4495	0.2664	0.0946	0.9	VWDE	7.18
cg26247525	chr8	140643434	-0.3953	0.2343	0.0946	0.9	KCNK9	3.81
cg10021633	chr2	235701348	-0.6096	0.3613	0.0946	0.9		91.77
ch.2.3151712R	chr2	153400399	1.394	0.8264	0.0946	0.9	FMNL2	9.22
cg20141108	chr1	165907859	1.478	0.876	0.0946	0.9		72.43
cg06378491	chr11	64564012	-0.8118	0.4811	0.0946	0.9	MAP4K2	35.23
cg17254273	chr2	152591967	-1.689	1.001	0.0946	0.9	NEB	90.94
cg11278506	chr3	72787955	0.2577	0.1528	0.0946	0.9		2.72
cg14269510	chr13	47204488	-2.787	1.652	0.0946	0.9	LRCH1	72.71
cg07611575	chr16	3593230	-0.536	0.3177	0.0946	0.9	NLRC3	93.65
cg22183448	chr22	42483266	-0.8919	0.5286	0.0946	0.9	NDUFA6	90.43
cg00437134	chr2	198364743	-0.2155	0.1277	0.0946	0.9	HSPE1	2.96
cg04646233	chr4	24481721	-1.017	0.6025	0.0946	0.9		90.85
cg12164321	chr10	125651085	1.245	0.7376	0.0946	0.9	CPXM2	9.29
cg08957484	chr5	132083532	-1.393	0.8257	0.0946	0.9	CCNI2	2.99
cg19069882	chr11	118123243	0.639	0.3787	0.0946	0.9	MPZL3	7.2
cg09140444	chr2	19112594	-0.4519	0.2678	0.0946	0.9		93.64
cg05384697	chr12	130334009	-1.517	0.8993	0.0946	0.9	TMEM132D	85.26
cg05048426	chr14	105843098	-0.9444	0.5597	0.0946	0.9	PACS2	77.91
cg04772463	chr14	53484123	-0.3678	0.218	0.0946	0.9		94.47
cg07381814	chr19	8576031	0.9114	0.5402	0.0946	0.9	ZNF414	88.29
cg21731578	chr11	77850887	0.1422	0.08431	0.0946	0.9	ALG8	2.5
cg17237181	chr21	47830619	-0.8877	0.5261	0.0946	0.9	PCNT	91.2
cg07384357	chr20	62499359	-1.967	1.166	0.0946	0.9	TPD52L2	86.21
cg04919596	chr1	996054	-1.615	0.9575	0.0946	0.9		30.72
cg04366104	chr2	64872418	0.2774	0.1644	0.0947	0.9	SERTAD2	4.51
cg14173587	chr9	139907691	-1.444	0.8559	0.0947	0.9	ABCA2	87
cg14831085	chr15	101991828	-1.265	0.75	0.0947	0.9	PCSK6	14.75
cg12076194	chr11	47125753	-0.738	0.4374	0.0947	0.9	C11orf49	92.72
cg19573580	chr6	30706717	1.728	1.024	0.0947	0.9	FLOT1	86.13
cg15690760	chr5	6729662	3.24	1.921	0.0947	0.9	POLS	60.35
cg23667551	chr1	3528449	-1.071	0.6347	0.0947	0.9	MEGF6	10.14
cg21906728	chr3	138634677	0.3803	0.2254	0.0947	0.9		6.93
cg24290996	chr8	132055481	1.216	0.7206	0.0947	0.9		78.81
cg07923746	chr1	179050803	-0.2203	0.1306	0.0947	0.9	TOR3A	3.1
cg11725972	chr7	155191845	0.2991	0.1773	0.0947	0.9		96.37
cg06962867	chr20	8110080	-0.4825	0.286	0.0947	0.9		92.24
cg20490751	chr11	4841204	-0.9441	0.5596	0.0947	0.9	OR51F2	92.74
cg03154665	chr3	180324050	-0.4103	0.2432	0.0947	0.9	TTC14	95.18
cg20185615	chr7	2316906	1.68	0.9956	0.0947	0.9	SNX8	82.49
cg12817959	chr22	37599460	-0.5898	0.3496	0.0947	0.9		92.83
cg01219135	chr7	158766336	3.819	2.264	0.0947	0.9		48.58
cg05013783	chr12	56652058	0.5875	0.3483	0.0947	0.9	ANKRD52	3.43
cg21412355	chr18	72837386	-2.716	1.61	0.0947	0.9		72.78
cg03915268	chr1	28969692	0.3675	0.2178	0.0947	0.9	TAF12	2.91
cg02390813	chr16	75563489	-2.101	1.245	0.0947	0.9	CHST5	89.96
cg16086469	chr7	24860015	0.9385	0.5563	0.0947	0.9	OSBPL3	10.27
cg14556391	chr2	47748407	1.002	0.5939	0.0947	0.9	KCNK12	7.95
cg14813406	chr1	100817041	0.1614	0.09571	0.0947	0.9	CDC14A	2.68
cg26155803	chr12	103697964	-0.6146	0.3643	0.0947	0.9	C12orf42	91.44
cg21106136	chr3	194405973	-4.476	2.653	0.0947	0.9	FAM43A	75.48
cg12598089	chr3	156008770	-0.8786	0.5209	0.0947	0.9	KCNAB1	17.34
cg13845049	chr9	77701327	-0.3401	0.2016	0.0947	0.9	C9orf95	93.89
cg13838832	chr9	135633627	-0.5423	0.3215	0.0947	0.9	C9orf98	94.71
cg19941758	chr11	82997468	-0.1142	0.06772	0.0947	0.9	CCDC90B	2.08
cg00132972	chr2	219864146	-1.626	0.9639	0.0947	0.9		23.53
cg03791005	chr16	3233452	0.14	0.08299	0.0947	0.9		1.86
cg10880006	chr4	81122687	3.922	2.325	0.0947	0.9	PRDM8	72.74
cg19436429	chr3	178978985	-2.736	1.622	0.0947	0.9	KCNMB3	40.74
cg03361297	chr6	29976906	1.225	0.726	0.0947	0.9	HLA-J	73.78
cg24789940	chr6	126277357	-1.176	0.6971	0.0947	0.9	HINT3	13.53
cg10647547	chr2	236447792	-0.6485	0.3845	0.0947	0.9	AGAP1	91.6
cg20932822	chr3	32279236	-2.193	1.3	0.0947	0.9	CMTM8	71.53
cg23208909	chr1	160183220	0.3606	0.2138	0.0947	0.9	PEA15	93.72
cg01324507	chr7	1177794	-0.1962	0.1163	0.0947	0.9	C7orf50	2.4
cg04450876	chr12	54866945	-0.5125	0.3038	0.0947	0.9	GTSF1	93.12
cg23471067	chr10	133793477	-2.906	1.723	0.0947	0.9	BNIP3	31.35
cg05477457	chr4	169799308	-0.2338	0.1386	0.0947	0.9	PALLD	3.78
cg13403003	chr20	3392757	-1.262	0.7483	0.0947	0.9		90.99
cg07099991	chr16	84335238	-0.6219	0.3687	0.0947	0.9	WFDC1	90.66
cg21114773	chr18	12254452	-0.2299	0.1363	0.0947	0.9	CIDEA	2.62
cg01781374	chr5	110777659	-0.6448	0.3823	0.0947	0.9	CAMK4	92.2
cg17888792	chr10	92631135	0.541	0.3207	0.0947	0.9	RPP30	5.55
cg06051159	chr16	1195373	-1.469	0.8712	0.0947	0.9		70.5
cg11863899	chr5	148958721	-1.777	1.053	0.0947	0.9		83.93
cg04272613	chr14	59721173	0.5276	0.3128	0.0947	0.9	DAAM1	91.03
cg17833022	chrX	109452788	-2.178	1.291	0.0947	0.9	AMMECR1	76.17
cg12063847	chr6	158184542	1.492	0.8844	0.0947	0.9		64.22
cg10387769	chr4	38869641	-1.336	0.7922	0.0947	0.9	MIR574	41.64
cg15159995	chr15	52548793	1.798	1.066	0.0948	0.9	MYO5C	17.38
cg11972890	chr19	40715620	-0.429	0.2543	0.0948	0.9	MAP3K10	94.5
cg16625524	chr6	33419653	-0.4929	0.2923	0.0948	0.9	SYNGAP1	93.22
cg27307327	chr1	14090390	-1.446	0.8571	0.0948	0.9	PRDM2	89.5
cg00598235	chr4	17580680	0.7281	0.4317	0.0948	0.9	LAP3	85.03
cg07933757	chrX	150066987	0.7666	0.4545	0.0948	0.9	CD99L2	14.58
cg08936307	chr19	6481945	-0.5306	0.3146	0.0948	0.9	DENND1C	8.32
cg06204062	chr3	116164512	-0.2459	0.1458	0.0948	0.9	LSAMP	4.8
cg18503381	chr19	58144462	0.3375	0.2001	0.0948	0.9	ZNF211	3.44
cg20146582	chr3	122785693	-0.6315	0.3745	0.0948	0.9	PDIA5	18.16
cg16718139	chrX	106244935	-1.726	1.023	0.0948	0.9	MORC4	85.52
cg24721179	chr2	30568530	-1.536	0.9106	0.0948	0.9		89.24
cg05554161	chr9	127540080	-1.035	0.6137	0.0948	0.9	OLFML2A	59.54
cg16925659	chr1	31192151	-0.3184	0.1888	0.0948	0.9	MATN1	3.37
cg13322582	chr19	38720689	0.3758	0.2228	0.0948	0.9	DPF1	4.08
cg03639675	chr16	46723204	0.5553	0.3293	0.0948	0.9	ORC6L	3.24
cg01367750	chr10	27530886	-0.1888	0.1119	0.0948	0.9	ACBD5	2.68
cg10489428	chr15	34502418	0.3449	0.2045	0.0948	0.9	C15orf29	4.13
ch.1.4634054R	chr1	234802569	-0.2859	0.1695	0.0948	0.9		4.9
cg23725246	chr1	114936927	-2.285	1.355	0.0948	0.9	TRIM33	83.29
cg21869586	chr5	3197992	-0.3717	0.2204	0.0948	0.9		7.1
cg22832808	chr15	48726513	-0.7415	0.4397	0.0948	0.9	FBN1	93.55
cg22745354	chr2	928720	-2.355	1.397	0.0948	0.9		50.93
cg13867248	chr6	33285584	-0.6474	0.3839	0.0948	0.9	ZBTB22	8.28
cg16240275	chr20	61666158	-0.6442	0.382	0.0948	0.9	NCRNA00029	91.08
cg22822822	chr8	17010106	1.393	0.8261	0.0948	0.9		14.28
cg23993438	chr17	41623710	0.5809	0.3444	0.0948	0.9	ETV4	4.28
ch.8.102115565R	chr8	102046389	-0.5628	0.3337	0.0948	0.9		9.84
cg07152379	chr15	44159857	-2.074	1.23	0.0948	0.9	WDR76	86.3
cg05375686	chr12	131171181	-2.41	1.429	0.0948	0.9		69.45
cg10079027	chr16	1533880	-0.6178	0.3663	0.0948	0.9		93.1
cg23698476	chr19	4607318	0.8192	0.4858	0.0948	0.9		7.19
cg05815685	chr19	36036576	-0.3257	0.1932	0.0948	0.9	TMEM147	3.74
cg26643937	chr20	3869678	-0.1145	0.06791	0.0948	0.9	PANK2	2.43
cg25723459	chr11	126245829	-1.856	1.101	0.0948	0.9	ST3GAL4	67.17
cg10091662	chr10	22609897	-0.1821	0.108	0.0948	0.9	BMI1	3.07
cg24107728	chr1	53760337	1.467	0.8698	0.0948	0.9	LRP8	53.23
cg21851530	chr1	120190451	-0.1955	0.1159	0.0948	0.9	ZNF697	3.99
cg05404586	chr16	57769092	0.3588	0.2128	0.0948	0.9	KATNB1	3.03
cg06529477	chr17	56709497	0.2679	0.1589	0.0948	0.9	TEX14	2.92
cg01278975	chr6	37662649	-4.681	2.776	0.0948	0.9	MDGA1	84.63
cg01930488	chr11	68816150	-0.2476	0.1468	0.0948	0.9	TPCN2	3.96
cg00020533	chr6	35480916	-0.4727	0.2803	0.0948	0.9	TULP1	93.54
cg09251292	chr6	117087056	-1.317	0.7808	0.0948	0.9	FAM162B	16.49
cg01715172	chr6	152128024	-1.398	0.8288	0.0948	0.9	ESR1	85.27
cg23409370	chr11	57283278	0.212	0.1257	0.0948	0.9	SLC43A1	3.26
cg09180877	chr22	30962306	-0.939	0.5569	0.0948	0.9	GAL3ST1	80.11
cg23804764	chr4	150038122	-1.154	0.6845	0.0948	0.9		92.3
cg01628467	chr17	7037406	-1.42	0.8423	0.0948	0.9		92.61
cg00640053	chr7	155305911	-1.856	1.1	0.0948	0.9	CNPY1	82.57
cg20181233	chr3	184102430	0.797	0.4727	0.0948	0.9	CHRD	80.88
cg09222269	chr11	119978055	-0.429	0.2544	0.0948	0.9		96.77
cg00863700	chr12	510535	0.1667	0.09889	0.0949	0.9	CCDC77	3.52
cg25853624	chr3	186288752	0.1647	0.09765	0.0949	0.9	DNAJB11	2.54
cg00707814	chr12	121893668	1.625	0.9638	0.0949	0.9	KDM2B	75.25
cg12098872	chr19	47742726	-0.4334	0.257	0.0949	0.9		6.31
cg00642177	chr16	3073960	0.3007	0.1784	0.0949	0.9	HCFC1R1	3.04
cg16624069	chr13	99630210	-0.8416	0.4991	0.0949	0.9	DOCK9	83.89
cg27235315	chr1	223853928	-0.5684	0.3371	0.0949	0.9	CAPN8	92.92
cg03845962	chr3	65880266	-1.515	0.8986	0.0949	0.9	MAGI1	84.85
cg26085385	chr2	235756391	-0.5296	0.3141	0.0949	0.9		91.06
cg02335441	chr3	130745948	-0.7758	0.4601	0.0949	0.9	NEK11	6.74
cg27518047	chr12	68647590	-0.5207	0.3089	0.0949	0.9	IL22	92.06
cg19262631	chr19	19231829	0.9694	0.5749	0.0949	0.9	TMEM161A	93.53
cg07237946	chr1	155904327	-0.4235	0.2512	0.0949	0.9	KIAA0907	5.16
cg03947749	chr20	62330072	0.7156	0.4244	0.0949	0.9	ARFRP1	90.15
cg01916058	chr7	99016932	1.013	0.6006	0.0949	0.9	BUD31	84.69
cg13497301	chr2	86564636	1.127	0.6681	0.0949	0.9	REEP1	6.34
cg12250307	chr19	46849103	-1.177	0.6979	0.0949	0.9	PPP5C	87.79
cg25923777	chr5	151151447	-0.1248	0.07403	0.0949	0.9	G3BP1	2.14
cg03013754	chr1	231763026	-0.2596	0.154	0.0949	0.9	TSNAX-DISC1	3.77
cg13092738	chr8	124498970	-1.067	0.6329	0.0949	0.9		80.87
cg25607670	chr3	196750848	-2.181	1.294	0.0949	0.9	MFI2	68.25
cg04695513	chr2	3751670	-1.516	0.899	0.0949	0.9		63.32
cg26411261	chr1	154928728	-0.1313	0.0779	0.0949	0.9	PBXIP1	2.65
cg10901867	chr4	2064353	3.195	1.895	0.0949	0.9	NAT8L	76.03
cg24368848	chr19	58545160	-0.2116	0.1255	0.0949	0.9	ZSCAN1	3.39
cg13163218	chr6	31870092	-0.1297	0.07691	0.0949	0.9	ZBTB12	2.74
cg19450840	chr7	134540954	1.511	0.8964	0.0949	0.9	CALD1	19.63
cg05708385	chr13	96199677	0.5072	0.3009	0.0949	0.9	CLDN10	91.89
cg14033193	chr2	242938682	0.7911	0.4693	0.0949	0.9		89.25
cg21871883	chr21	34145043	-1.157	0.6862	0.0949	0.9	C21orf49	4.94
cg23501177	chr4	110223310	0.4351	0.2581	0.0949	0.9	COL25A1	6.33
cg26594445	chr11	64888605	-0.3649	0.2165	0.0949	0.9	FAU	94.45
cg04101050	chr21	40984700	0.959	0.5688	0.0949	0.9	C21orf88	9.61
cg09372778	chr14	24702290	0.2116	0.1255	0.0949	0.9	GMPR2	2.06
cg12589936	chr15	34389967	-2.399	1.423	0.0949	0.9	C15orf24	84.28
cg27126666	chr15	93353059	0.2856	0.1694	0.0949	0.9		3.38
cg09351035	chr11	748060	0.7061	0.4189	0.0949	0.9	TALDO1	5.91
cg21922731	chr12	57157130	-0.8104	0.4807	0.0949	0.9	HSD17B6	28.15
cg24790912	chr7	66162803	-1.084	0.6429	0.0949	0.9		81.01
cg17211218	chr10	76987943	0.3697	0.2193	0.0949	0.9	VDAC2	94.03
cg00134295	chr12	9269178	-0.9032	0.5358	0.0949	0.9	A2M	15.41
cg17023770	chr5	140624874	-1.238	0.7346	0.0949	0.9	PCDHB15	13.91
cg14549262	chr9	131965232	0.6018	0.357	0.0949	0.9		3.73
cg00304646	chr16	28835277	-0.2692	0.1597	0.0949	0.9	ATXN2L	3.76
cg01184282	chr7	141617618	-0.7948	0.4715	0.0949	0.9	OR9A4	88.75
cg22781942	chr12	105759219	-1.096	0.6502	0.0949	0.9	C12orf75	89.41
cg07361448	chr16	27230286	0.4108	0.2437	0.0949	0.9	JMJD5	93.63
cg18038930	chr19	19256394	-1.263	0.7491	0.0949	0.9	LOC729991-MEF2B	77.49
cg03699182	chr2	121104187	0.359	0.213	0.0949	0.9	INHBB	2.39
cg20099005	chr22	41956854	-1.067	0.6332	0.0949	0.9	CSDC2	16.91
cg21602842	chr18	46291908	-0.7963	0.4724	0.0949	0.9	KIAA0427	87.06
cg00500989	chr1	156253073	-1.188	0.705	0.0949	0.9	SMG5	23.92
cg13080172	chr14	99641778	-2.18	1.293	0.0949	0.9	BCL11B	91.74
cg08262534	chr3	109072059	-0.532	0.3156	0.0949	0.9		94.28
cg19764348	chr12	63352052	-1.32	0.7833	0.0949	0.9		90.71
cg15548295	chr7	149735726	-0.3116	0.1849	0.095	0.9		97.49
cg11034802	chr4	37241376	-1.465	0.8689	0.095	0.9		77.6
cg02562602	chr7	157694516	-0.992	0.5885	0.095	0.9	PTPRN2	83.4
cg04219247	chr8	104383715	-0.1404	0.08328	0.095	0.9	CTHRC1	1.98
cg00485202	chr15	100532781	-0.3609	0.2141	0.095	0.9	ADAMTS17	96.23
cg09847753	chr11	73588532	-0.7615	0.4518	0.095	0.9	CHCHD8	10.25
cg10213114	chr7	98885577	-0.3718	0.2206	0.095	0.9	MYH16	95.71
cg03544499	chr9	85677016	-1.004	0.5956	0.095	0.9	RASEF	19.8
cg14944647	chr11	43602857	-0.1338	0.0794	0.095	0.9	MIR129-2	2.26
cg04470054	chr17	78830472	2.247	1.333	0.095	0.9	RPTOR	23.06
cg04397429	chr4	87515419	0.223	0.1323	0.095	0.9	PTPN13	3.06
cg24817205	chr11	43917617	-1.373	0.8146	0.095	0.9	ALKBH3	89.61
cg03908015	chr10	124895441	-0.1116	0.06623	0.095	0.9	HMX3	2.3
cg21972063	chr6	38921683	-1.194	0.7087	0.095	0.9	DNAH8	82.02
cg13726843	chr17	54990662	-0.3905	0.2317	0.095	0.9	TRIM25	6.08
cg11922086	chr20	60783424	-1.693	1.004	0.095	0.9		77.11
cg12267291	chr8	126010467	-0.1289	0.0765	0.095	0.9	SQLE	2.21
cg18030774	chr17	26733294	0.4939	0.2931	0.095	0.9	SLC46A1	3.91
cg04912712	chr14	89817982	1.452	0.8615	0.095	0.9	FOXN3	13.55
cg05792572	chr11	77757450	-0.4985	0.2958	0.095	0.9		9.6
cg03687333	chr11	18271401	-0.6862	0.4072	0.095	0.9	SAA2	92.66
cg12569880	chr18	11151764	3.432	2.036	0.095	0.9		87.9
cg17050806	chr12	75785295	2.766	1.641	0.095	0.9	GLIPR1L2	19.12
cg21800196	chr3	48673931	-1.325	0.7862	0.095	0.9	CELSR3	48.93
cg00392075	chr19	49207303	0.7631	0.4528	0.095	0.9	FUT2	83.94
cg21994045	chr19	10403936	-1.227	0.7279	0.095	0.9	ICAM5	41.5
cg22643313	chr17	45400944	-0.2637	0.1565	0.095	0.9	C17orf57	3.81
cg12990035	chr3	98690540	-1.595	0.9465	0.095	0.9		78.14
cg04609227	chr5	89850684	-1.301	0.7719	0.095	0.9		89.41
cg12559827	chr2	73316585	-0.5818	0.3452	0.095	0.9	RAB11FIP5	91.84
cg13380325	chr17	41051502	-1.684	0.9991	0.095	0.9	LOC388387	87.19
cg01232748	chr4	54928819	1.465	0.8692	0.095	0.9	CHIC2	49.28
cg03131724	chr11	58731433	-0.6673	0.396	0.095	0.9		91.92
cg21211873	chr15	22960638	0.7939	0.471	0.095	0.9	CYFIP1	83.82
cg27421491	chr3	152278106	-2.375	1.409	0.095	0.9		70.56
cg02471993	chr6	11232935	0.1762	0.1046	0.095	0.9	NEDD9	3.06
cg03232621	chr19	37882220	0.9586	0.5688	0.095	0.9	ZNF527	55
cg11025743	chr2	220304438	-1.349	0.8006	0.095	0.9	SPEG	62.25
cg20931965	chr14	62186141	-1.464	0.8689	0.095	0.9	HIF1A	78.63
cg21522988	chr12	29376872	1.216	0.7214	0.095	0.9	FAR2	73.91
cg27172866	chr20	1448637	-1.159	0.6876	0.095	0.9	NSFL1C	17.38
cg17278718	chr19	4670639	-0.2006	0.119	0.095	0.9	C19orf10	3.32
cg23396070	chr2	12036904	-1.01	0.5995	0.095	0.9		90.15
cg22772691	chr5	1104195	4.888	2.9	0.095	0.9	SLC12A7	26.6
cg12039660	chr17	8955687	-0.7838	0.4651	0.095	0.9	NTN1	93.26
cg17121178	chr11	122850741	-0.4536	0.2691	0.095	0.9	BSX	6.15
cg02430039	chr17	47967818	-3.146	1.867	0.095	0.9		47.64
cg05457923	chr6	154831692	-0.1566	0.09292	0.095	0.9	CNKSR3	2.35
cg23083776	chr6	32381485	0.9124	0.5414	0.095	0.9		5.95
cg25162473	chr12	104656337	-0.8227	0.4882	0.095	0.9	TXNRD1	92.74
cg21239840	chr9	27530289	-0.7812	0.4636	0.095	0.9	MOBKL2B	91.82
cg11404027	chr13	96452358	-0.4292	0.2547	0.095	0.9		93.93
cg11885299	chr8	43405687	0.3395	0.2015	0.095	0.9		94.83
cg06311863	chr3	55508686	1.882	1.117	0.095	0.9	WNT5A	82.95
cg26166177	chr2	216260832	-2.29	1.359	0.095	0.9	FN1	81.86
cg20974659	chr11	1375304	-1.347	0.7993	0.095	0.9		66.33
cg03276167	chr6	86388360	0.7645	0.4537	0.095	0.9	SNHG5	4.54
cg26843567	chr12	104846281	-3.158	1.874	0.095	0.9		89.88
cg02311013	chrX	48619642	-1.139	0.6757	0.095	0.9	GLOD5	86.16
cg15507690	chr3	176919597	0.7218	0.4283	0.095	0.9		6.84
cg22917147	chr19	48949463	0.246	0.146	0.095	0.9	GRWD1	3.16
cg20296532	chr2	120282272	1.417	0.8411	0.095	0.9	SCTR	82.88
cg15691035	chr3	45553017	-1.476	0.8761	0.095	0.9	LARS2	14.1
cg26817008	chr16	87253997	-2.943	1.747	0.0951	0.9		81.13
cg23699700	chr18	46476108	-0.2809	0.1667	0.0951	0.9	SMAD7	4.73
cg18932008	chr1	85426586	-1.664	0.9874	0.0951	0.9	MCOLN2	87.83
cg27665397	chr2	3262406	-2.444	1.451	0.0951	0.9	TSSC1	85.17
cg10905180	chr11	4701824	3.239	1.922	0.0951	0.9	OR51E2	59.88
cg05658512	chr7	2594133	-1.015	0.6023	0.0951	0.9	C7orf27	83.52
cg26415633	chr19	51327356	-1.476	0.8759	0.0951	0.9	KLK1	72.9
cg24750887	chr4	89534723	0.8575	0.5089	0.0951	0.9	HERC3	10.15
cg18729886	chr14	61788339	-0.138	0.08188	0.0951	0.9	PRKCH	3
cg23253460	chr1	84709527	-1.862	1.105	0.0951	0.9		86.32
cg21326011	chr7	36402841	-1.136	0.6743	0.0951	0.9	KIAA0895	90.89
cg16827057	chr17	73257779	-0.09982	0.05924	0.0951	0.9	MRPS7	1.71
cg04998282	chr17	65713980	-0.3083	0.183	0.0951	0.9	NOL11	5.56
cg02880898	chr6	32141584	-0.4492	0.2666	0.0951	0.9	AGPAT1	93.89
cg10798764	chr6	31514352	-0.7425	0.4407	0.0951	0.9	NFKBIL1	17.96
cg01316476	chr7	25899194	-1.086	0.6448	0.0951	0.9		36.2
cg04727357	chr4	7137270	-1.381	0.8199	0.0951	0.9		61.71
cg05031034	chr15	65411022	-0.4767	0.2829	0.0951	0.9	PDCD7	94.52
cg27353919	chr3	48754970	-0.4959	0.2943	0.0951	0.9	IP6K2	7.37
cg02299497	chr14	69095570	-5.631	3.342	0.0951	0.9		27.11
cg11573625	chr12	76215360	-0.5358	0.318	0.0951	0.9		92.06
cg04453371	chr10	30496461	-1.232	0.7314	0.0951	0.9		56.74
cg04173453	chr5	152376702	-1.623	0.9632	0.0951	0.9		86.52
cg10334509	chr1	44573252	-1.922	1.14	0.0951	0.9		85.29
cg14492872	chr9	136040543	0.7379	0.438	0.0951	0.9	GBGT1	88.49
cg20799268	chr8	142275649	0.8556	0.5078	0.0951	0.9		8.16
cg14750367	chr8	105257227	0.4158	0.2468	0.0951	0.9	RIMS2	5.01
cg14242771	chr12	131484551	-0.855	0.5075	0.0951	0.9	GPR133	91.35
ch.1.2988748F	chr1	154230586	-0.5299	0.3145	0.0951	0.9	UBAP2L	9.69
cg27368039	chr6	10801835	-2.092	1.242	0.0951	0.9	MAK	32.3
cg27268835	chr16	51475605	-2.618	1.554	0.0951	0.9		56.01
cg09325193	chr19	58403415	-0.7273	0.4317	0.0951	0.9		90.93
cg06893362	chr20	47897124	0.9598	0.5697	0.0951	0.9	C20orf199	83.76
cg09945822	chr7	1247254	-0.4058	0.2408	0.0951	0.9		92.96
cg06200803	chr3	128968133	0.2817	0.1672	0.0951	0.9	COPG	3.75
cg05554039	chr11	75379223	1.33	0.7893	0.0951	0.9	MAP6	8.82
cg19910022	chr15	64759773	-1.481	0.8788	0.0951	0.9		91.25
cg20856545	chr13	114917297	1.165	0.6918	0.0951	0.9		79.39
cg23962048	chr2	67313452	-1.249	0.7415	0.0951	0.9		87.61
cg10518439	chr11	132948586	0.5714	0.3392	0.0951	0.9	OPCML	6.43
cg15379400	chr17	38655492	-1.093	0.6486	0.0951	0.9	TNS4	31.29
cg20074307	chr14	55092491	-0.6377	0.3786	0.0951	0.9	SAMD4A	93.01
cg04421553	chr3	38036060	0.205	0.1217	0.0951	0.9	VILL	2.43
cg02802289	chr7	160024	-3.125	1.855	0.0951	0.9		91.99
cg05886087	chr2	102758186	1.361	0.8082	0.0952	0.9		49.66
cg26074940	chr3	66293457	-1.091	0.6475	0.0952	0.9	SLC25A26	91.9
cg25904344	chr7	120577	3.99	2.368	0.0952	0.9		83.03
cg12033779	chr8	810796	-1.127	0.6689	0.0952	0.9		91.09
cg17893857	chr17	79662881	-0.1193	0.07081	0.0952	0.9	HGS	98.64
cg13387050	chr6	42900231	-0.6525	0.3873	0.0952	0.9	CNPY3	92.21
cg09177132	chr10	72142824	-0.7384	0.4383	0.0952	0.9	LRRC20	9.06
cg15880497	chr6	28510740	-0.6558	0.3893	0.0952	0.9		14.67
cg25088758	chr4	110223598	-0.226	0.1341	0.0952	0.9	COL25A1	3.01
cg18959065	chr2	29741470	-2.188	1.299	0.0952	0.9	ALK	93.41
cg19366147	chr8	1717660	-0.3238	0.1922	0.0952	0.9	CLN8	95.46
cg09757581	chr2	97200904	-0.6741	0.4002	0.0952	0.9		91.93
cg01800345	chr3	156009151	-0.6207	0.3685	0.0952	0.9	KCNAB1	8.08
cg21733013	chr7	22359568	0.6087	0.3614	0.0952	0.9	RAPGEF5	91.22
cg21463763	chr20	3713341	-0.1774	0.1053	0.0952	0.9	HSPA12B	2.4
cg16410706	chr1	212873963	0.1617	0.09598	0.0952	0.9	BATF3	1.99
cg10266068	chr19	18451573	-0.3829	0.2273	0.0952	0.9	PGPEP1	5.09
cg03530274	chr8	30891773	-0.2373	0.1409	0.0952	0.9	PURG	2.91
cg11303842	chr8	144070338	-0.8207	0.4872	0.0952	0.9	LOC100133669	41.38
cg15788369	chr19	15833777	-3.103	1.842	0.0952	0.9		55.82
cg06857473	chr14	77780454	-0.4778	0.2837	0.0952	0.9	POMT2	92.63
cg13474488	chr9	26722560	-0.3687	0.2189	0.0952	0.9		92.3
cg00359465	chr1	2004346	-0.8467	0.5027	0.0952	0.9	PRKCZ	76.07
cg04654299	chr17	2308689	-1.255	0.745	0.0952	0.9		85.41
cg23292766	chr5	78075381	-0.9244	0.5488	0.0952	0.9	ARSB	91.04
cg02645778	chr2	3685207	-1.253	0.7442	0.0952	0.9	COLEC11	87.94
cg07017331	chr2	119769455	-1.988	1.18	0.0952	0.9		41.62
cg20268537	chr15	67984352	-1.079	0.6405	0.0952	0.9	MAP2K5	91.82
cg27127608	chr5	158488659	0.634	0.3764	0.0952	0.9	EBF1	91.25
cg04817238	chr17	36575254	-0.726	0.431	0.0952	0.9		10.98
cg08219991	chr14	100054932	0.9923	0.5892	0.0952	0.9	CCDC85C	88.4
cg21190895	chr9	86984239	-1.644	0.9762	0.0952	0.9	SLC28A3	65.85
cg23581698	chr14	81686396	0.1459	0.08663	0.0952	0.9	GTF2A1	2.44
cg08630055	chr12	100593747	-0.1864	0.1107	0.0952	0.9	ACTR6	3.12
cg23266869	chr11	1974219	0.593	0.3521	0.0952	0.9	MRPL23	96.26
cg17080423	chr4	81189774	-0.6099	0.3621	0.0952	0.9	FGF5	10.37
cg19408915	chr1	172412924	-0.2477	0.1471	0.0952	0.9	C1orf105	3.5
cg16327338	chr10	116232841	-1.154	0.6853	0.0952	0.9	ABLIM1	90.37
cg01243968	chr4	87515433	-0.7408	0.4398	0.0952	0.9	PTPN13	10.08
cg09101796	chr12	52400667	-0.1245	0.07395	0.0952	0.9	GRASP	2.37
cg08822494	chr15	88279757	-1.791	1.063	0.0952	0.9		84.68
cg19991780	chr3	128533372	1.565	0.929	0.0952	0.9	RAB7A	74.61
cg06821919	chr20	16710653	-1.179	0.7002	0.0952	0.9	SNRPB2	10.94
ch.1.4424447F	chr1	226549560	0.3904	0.2318	0.0952	0.9	PARP1	4.59
cg26621513	chr12	4689446	-0.8706	0.5169	0.0952	0.9		52.96
cg16127514	chr10	29273678	0.8993	0.534	0.0952	0.9		88.01
cg00845775	chr14	104172974	-0.5174	0.3072	0.0952	0.9	XRCC3	93.38
cg12573119	chr4	78977690	1.273	0.756	0.0952	0.9	FRAS1	25.74
cg03695693	chr19	3932959	-0.1844	0.1095	0.0952	0.9	ITGB1BP3	3.62
cg24070213	chr2	121070622	0.2596	0.1541	0.0952	0.9		2.71
cg22583333	chr2	198670143	0.2843	0.1688	0.0952	0.9	PLCL1	4.07
cg19293468	chr17	1973400	0.6188	0.3674	0.0952	0.9	SMG6	91.21
cg06549928	chr1	89990868	-0.7705	0.4575	0.0952	0.9	LRRC8B	5.46
cg17904105	chr22	30275995	-0.7428	0.4411	0.0952	0.9		93.06
cg18879950	chr6	141473527	0.9805	0.5822	0.0952	0.9		77.47
cg05171197	chr2	240230850	-1.822	1.082	0.0952	0.9	HDAC4	85.49
cg21907093	chr12	108301630	-1.402	0.8325	0.0952	0.9		46.72
cg25820224	chr2	95787551	-0.4206	0.2498	0.0953	0.9	MRPS5	5.86
cg14675513	chr6	5004368	1.098	0.6518	0.0953	0.9	RPP40	5.99
cg05334363	chr17	1326624	-1.511	0.8972	0.0953	0.9	CRK	85.28
cg13538156	chrX	30261568	-1.561	0.9267	0.0953	0.9	MAGEB1	85.38
cg24987775	chr4	152584522	-0.6753	0.401	0.0953	0.9	FAM160A1	91.11
cg22411710	chr2	98280854	-0.113	0.06711	0.0953	0.9	ACTR1B	2.38
cg05951084	chr12	54343681	-0.3858	0.2291	0.0953	0.9		5.34
cg27165667	chr12	131129133	-0.492	0.2922	0.0953	0.9		94.36
cg00339415	chr9	136085771	-1.146	0.6805	0.0953	0.9	OBP2B	76.1
cg00040923	chrX	100806880	-1.435	0.8521	0.0953	0.9	ARMCX1	69.05
cg17435479	chr1	182248713	-0.7211	0.4282	0.0953	0.9		91.52
cg09356141	chr12	48963683	-0.553	0.3284	0.0953	0.9	LALBA	93.67
cg23727983	chr11	125774082	-0.152	0.09028	0.0953	0.9	DDX25	2.43
cg01293532	chr22	39640965	0.5781	0.3433	0.0953	0.9	PDGFB	5.4
cg26574964	chr11	117049906	-0.62	0.3682	0.0953	0.9	SIDT2	8.89
cg19867410	chr14	66480492	-2.039	1.211	0.0953	0.9		67.33
cg02397061	chr6	42528725	-0.7723	0.4587	0.0953	0.9		92.6
cg03619472	chr16	56486263	-0.8933	0.5306	0.0953	0.9	OGFOD1	10.56
cg08905758	chr10	27443330	-0.1151	0.06839	0.0953	0.9	YME1L1	2.2
cg16894439	chr1	228634806	-2.023	1.201	0.0953	0.9		52.35
cg05195612	chr2	175869986	-0.1983	0.1178	0.0953	0.9	CHN1	2.6
cg07106761	chr12	112205145	0.6793	0.4034	0.0953	0.9	ALDH2	7.2
cg08351163	chr12	45441969	-1.37	0.8136	0.0953	0.9	DBX2	86.38
cg04389262	chr14	89882592	0.538	0.3195	0.0953	0.9	FOXN3	4.36
cg02931729	chr11	129183228	-0.3727	0.2214	0.0953	0.9		94.4
cg09397246	chr15	91427361	-0.4889	0.2903	0.0953	0.9	FES	3.39
cg00152708	chr1	1104316	-1.037	0.616	0.0953	0.9	MIR429	85.67
cg10094651	chr7	45961778	0.6888	0.4091	0.0953	0.9	IGFBP3	7.4
cg07082501	chr17	8649552	-0.4231	0.2513	0.0953	0.9	CCDC42	4.02
cg24198953	chr19	18451444	0.1692	0.1005	0.0953	0.9	PGPEP1	1.19
cg21567017	chrX	23927284	-1.951	1.159	0.0953	0.9	CXorf58	86.74
cg00297702	chr2	203735559	0.8293	0.4926	0.0953	0.9	ICA1L	10.15
cg02375347	chr2	236648327	-0.1958	0.1163	0.0953	0.9	AGAP1	98.07
cg20376447	chr17	60143446	0.4799	0.2851	0.0953	0.9	MED13	5.92
cg19472786	chr7	2107580	2.034	1.208	0.0953	0.9	MAD1L1	88.91
cg13688916	chr18	32959975	-0.6374	0.3786	0.0953	0.9		92.33
cg11176519	chr1	14591868	-0.82	0.487	0.0953	0.9		91.76
cg08874171	chr19	4471752	-0.1368	0.08126	0.0954	0.9	HDGF2	2.42
cg05708637	chr4	729740	0.6378	0.3788	0.0954	0.9	PCGF3	88.34
cg11713619	chr2	73514538	-1.041	0.6185	0.0954	0.9		74.71
cg13316625	chr12	117801001	-1.592	0.9456	0.0954	0.9	NOS1	67.34
cg02373104	chr7	147601429	-1.467	0.8714	0.0954	0.9	MIR548F3	86.14
cg27316567	chr3	149832476	-1.523	0.9049	0.0954	0.9		91.3
cg17579825	chr11	79148889	0.6873	0.4083	0.0954	0.9	ODZ4	5.31
cg12103547	chr6	169050956	-0.7987	0.4744	0.0954	0.9	SMOC2	82.73
cg03593358	chr1	12039985	-1.039	0.6172	0.0954	0.9	MFN2	19.2
cg26357538	chr8	74205906	1.064	0.6319	0.0954	0.9	RDH10	11.08
cg26392671	chr12	14968223	-0.9845	0.5848	0.0954	0.9	C12orf69	91.51
cg16199219	chr4	7788981	-0.1724	0.1024	0.0954	0.9	AFAP1	97.71
cg08610281	chr1	212212043	-1.371	0.8146	0.0954	0.9	DTL	88.52
cg01943694	chr6	20498055	-1.427	0.8476	0.0954	0.9		85.92
cg13295660	chr2	225331381	-0.4902	0.2912	0.0954	0.9		91.89
cg22271353	chr18	13798832	2.145	1.274	0.0954	0.9		74.05
cg01233664	chr2	191612466	-0.9834	0.5842	0.0954	0.9		90.57
cg18878134	chr19	41106295	0.3705	0.2201	0.0954	0.9	LTBP4	2.65
cg21242872	chr17	71555727	-0.4655	0.2765	0.0954	0.9	SDK2	92.61
cg02814590	chr7	130416119	-0.5384	0.3198	0.0954	0.9		91.88
cg16606067	chr5	178977123	0.1911	0.1135	0.0954	0.9	RUFY1	2.91
cg02570223	chr19	38210840	-0.2763	0.1641	0.0954	0.9	ZNF607	4.25
cg00176546	chr6	6545508	-1.067	0.6337	0.0954	0.9	LOC285780	91.24
cg04118190	chr2	96812528	-1.291	0.7672	0.0954	0.9	DUSP2	33.85
cg26453341	chr2	175260454	0.1673	0.0994	0.0954	0.9	CIR1	2.48
cg05234169	chr12	82752252	0.5485	0.3258	0.0954	0.9	CCDC59	3.57
cg17024593	chr12	34490115	-2.007	1.192	0.0954	0.9		80.91
cg06688733	chr5	42813842	1.04	0.6176	0.0954	0.9		85.92
cg26964061	chr10	111971188	0.2359	0.1402	0.0954	0.9	MXI1	3.25
cg06209383	chr7	157292888	-0.476	0.2828	0.0954	0.9		93.52
cg00798342	chr12	111129799	-0.4238	0.2518	0.0954	0.9		93.73
cg07420333	chr12	71899429	-1.787	1.061	0.0954	0.9	LGR5	85.98
cg02824980	chr19	15783725	-0.9948	0.591	0.0954	0.9	CYP4F12	34.06
cg25373063	chr1	150266194	-0.107	0.06359	0.0954	0.9	MRPS21	2.22
cg21906852	chr1	75198582	-1.011	0.6007	0.0954	0.9	TYW3	4.64
cg27547265	chr7	33389821	-2.11	1.253	0.0954	0.9	BBS9	85.29
cg19329999	chr15	81734717	0.8186	0.4863	0.0954	0.9		87.95
cg01857802	chr8	98788476	0.8071	0.4795	0.0954	0.9	LAPTM4B	5.1
cg16428612	chr16	89573535	0.1794	0.1066	0.0954	0.9	SPG7	2.89
cg15467503	chr4	1727234	1.284	0.7629	0.0954	0.9	TACC3	59.77
cg13924510	chr11	36112355	-0.8598	0.5108	0.0954	0.9	LDLRAD3	14.63
cg00152942	chr16	57125755	-1.293	0.768	0.0954	0.9	CPNE2	59.96
cg12846203	chr22	39243970	-1.14	0.6773	0.0954	0.9		73.57
cg13948486	chr2	163117173	-1.796	1.067	0.0954	0.9		88.03
cg05051328	chr16	2198949	0.4694	0.2789	0.0954	0.9	RAB26	2.55
cg22277672	chr7	158444325	-2.701	1.605	0.0954	0.9	NCAPG2	75.62
cg22600945	chr13	27825611	-0.1091	0.06483	0.0954	0.9	RPL21	1.9
cg16434546	chr5	64063849	-1.062	0.6312	0.0954	0.9	SFRS12IP1	9.36
cg20151617	chr1	160464665	-1.852	1.1	0.0954	0.9	SLAMF6	88.11
cg08921986	chr3	77366501	0.541	0.3215	0.0954	0.9	ROBO2	90.71
cg20888292	chr8	133490080	-2.838	1.686	0.0954	0.9	KCNQ3	89.78
cg04584833	chr17	1928794	0.8469	0.5032	0.0954	0.9	RTN4RL1	4.9
cg00474734	chr12	53645975	-1.075	0.6388	0.0954	0.9	MFSD5	10.21
cg04929868	chr4	83346765	-0.6281	0.3732	0.0954	0.9	HNRPDL	93.24
cg03771840	chr6	30140145	-1.141	0.6777	0.0954	0.9	TRIM15	5.69
cg17266282	chr6	112294532	1.94	1.153	0.0954	0.9		23.33
cg07665352	chr10	5135453	-2.355	1.399	0.0954	0.9	AKR1C3	85.64
cg12679725	chr22	42551834	-0.3844	0.2284	0.0954	0.9		94.39
cg26377630	chr11	131353770	-0.4811	0.2859	0.0954	0.9	NTM	92.7
cg21875330	chr14	37127874	0.6692	0.3976	0.0955	0.9	PAX9	7.54
cg09137718	chr7	140239682	1.207	0.7174	0.0955	0.9	DENND2A	74.03
cg02696201	chr7	157179773	-0.547	0.325	0.0955	0.9	DNAJB6	92.42
cg16158807	chr9	95946891	-0.4114	0.2444	0.0955	0.9	WNK2	6.84
cg15418155	chr9	35072920	0.3074	0.1827	0.0955	0.9	VCP	5.53
cg00517787	chr4	154713235	-1.5	0.8914	0.0955	0.9		23.24
cg05628496	chr17	17991167	0.9995	0.5939	0.0955	0.9	DRG2	5.81
cg01089249	chr2	171676553	-1.637	0.9728	0.0955	0.9	GAD1	15.38
cg17030173	chr5	16180062	-1.204	0.7155	0.0955	0.9	MARCH11	8.6
cg23946480	chr2	54340298	-1.376	0.8178	0.0955	0.9		90.11
cg06780216	chr16	2374397	-0.3381	0.2009	0.0955	0.9	ABCA3	96.53
cg04445512	chr8	70947044	-0.9346	0.5553	0.0955	0.9		10.27
cg10056854	chr16	22019337	-1.001	0.5951	0.0955	0.9	C16orf52	12.63
cg17851928	chr2	81424344	-0.6797	0.4039	0.0955	0.9		88.23
cg06371346	chr10	52283680	-1.76	1.046	0.0955	0.9	SGMS1	87.38
cg01644731	chr12	58236712	-1.119	0.665	0.0955	0.9	CTDSP2	81.67
cg27296293	chr11	101454680	-0.3453	0.2052	0.0955	0.9	TRPC6	5.52
cg24864399	chr5	26669610	-0.8736	0.5191	0.0955	0.9		88.76
cg17959722	chr9	140446823	-2.548	1.514	0.0955	0.9	MRPL41	20.78
cg23210303	chr11	35159136	-2.014	1.197	0.0955	0.9	CD44	86.95
cg19741408	chr1	90460434	0.5468	0.3249	0.0955	0.9	ZNF326	4.28
cg06941554	chr16	88894725	0.1421	0.08444	0.0955	0.9	GALNS	97.82
cg04570265	chr1	228679629	-1.598	0.9499	0.0955	0.9	RNF187	81.02
cg12165223	chr8	980196	-1.878	1.116	0.0955	0.9		73.8
cg07241146	chr10	134145514	-0.3295	0.1958	0.0955	0.9	LRRC27	4.84
cg20755353	chr1	1510883	-0.4726	0.2808	0.0955	0.9	SSU72	9.99
cg07825495	chr12	52761098	-1.307	0.7768	0.0955	0.9	KRT85	52.15
cg06771126	chr4	57547699	3.061	1.819	0.0955	0.9	HOPX	44.17
cg10611753	chr15	55489541	-1.086	0.6453	0.0955	0.9	RSL24D1	15.54
cg19815589	chr11	70709062	-0.6521	0.3876	0.0955	0.9	SHANK2	91.58
cg05048168	chr12	132674012	0.6085	0.3616	0.0955	0.9		5.42
cg05269784	chr1	22920169	-2.022	1.202	0.0955	0.9	EPHA8	53.6
cg11308840	chr9	32783516	0.4591	0.2728	0.0955	0.9	TMEM215	4.87
cg15603354	chr11	107578208	-1.633	0.9703	0.0955	0.9	SLN	80.35
cg25615024	chr18	18691651	-0.199	0.1183	0.0955	0.9	ROCK1	3.58
cg15720064	chrX	13062833	1.147	0.6819	0.0955	0.9	FAM9C	91.03
cg17818308	chr2	107502146	0.5565	0.3307	0.0955	0.9	ST6GAL2	6.42
cg05073386	chr8	142235763	-1.663	0.9884	0.0955	0.9	SLC45A4	90.18
cg16125291	chr8	19796335	-1.965	1.168	0.0955	0.9	LPL	29.37
cg26334671	chr3	172037094	-0.728	0.4327	0.0955	0.9	FNDC3B	92.42
cg05202204	chr1	38460950	1.741	1.035	0.0955	0.9		40.07
ch.4.136634687R	chr4	136415237	-0.5973	0.355	0.0955	0.9		7.49
cg02369548	chr2	99119499	-1.156	0.6868	0.0955	0.9	INPP4A	88.31
cg17505852	chr22	30003603	-1.01	0.6001	0.0955	0.9	NF2	90.73
cg20957523	chr3	148668231	-1.355	0.8053	0.0955	0.9		85.18
cg13607323	chr5	124526339	0.8987	0.5341	0.0955	0.9		73.12
cg07953015	chr19	48285322	-0.5376	0.3195	0.0955	0.9	SEPW1	92.5
cg23971049	chr19	14992278	-0.5264	0.3129	0.0956	0.9	OR7A17	92.57
cg16184827	chr2	98961824	-1.2	0.7131	0.0956	0.9	CNGA3	86.25
cg18444097	chr8	17272520	-0.9571	0.5688	0.0956	0.9	MTMR7	89.86
cg10805667	chr11	71814220	-0.148	0.08798	0.0956	0.9	LRTOMT	2.38
cg09699039	chr6	118241568	-0.445	0.2645	0.0956	0.9	SLC35F1	6.17
cg02910002	chr16	50282840	0.3342	0.1986	0.0956	0.9		95.78
cg22159528	chr19	44039727	-2.194	1.304	0.0956	0.9	ZNF575	50.15
cg17580935	chr3	65583240	-0.1453	0.08635	0.0956	0.9	MAGI1	2.07
cg22540115	chr2	72371477	-0.7155	0.4253	0.0956	0.9	CYP26B1	12.02
cg23367683	chr5	180627941	-2.153	1.28	0.0956	0.9	TRIM7	66.54
cg06950346	chr7	123978181	-1.024	0.6085	0.0956	0.9		85.81
cg26349606	chr1	201857840	0.4693	0.279	0.0956	0.9	SHISA4	4.8
cg00097088	chr4	2627246	0.3896	0.2316	0.0956	0.9	FAM193A	93.86
cg04885825	chr1	64538523	0.7925	0.4711	0.0956	0.9	ROR1	81.26
cg09252377	chr1	64553047	-0.2743	0.163	0.0956	0.9	ROR1	96.01
cg03955767	chr17	5603961	-1.47	0.8739	0.0956	0.9		45.86
cg01972651	chr14	99613193	-1.025	0.6091	0.0956	0.9		87.65
cg08015801	chr6	26088040	-0.2267	0.1347	0.0956	0.9	HFE	3.76
cg10995873	chr3	114102615	-0.8065	0.4794	0.0956	0.9	ZBTB20	91.91
cg01733599	chr15	58723851	-0.4513	0.2683	0.0956	0.9	LIPC	94.2
cg20972167	chr1	172107987	-0.3304	0.1964	0.0956	0.9	DNM3	94.72
cg14712983	chr1	12184541	-0.5931	0.3525	0.0956	0.9	TNFRSF8	91.99
cg27563210	chr6	41863441	-0.1266	0.07527	0.0956	0.9	USP49	2.88
cg26691434	chr16	29675160	0.585	0.3477	0.0956	0.9	SPN	5.07
cg00482488	chr17	70216332	-0.2134	0.1269	0.0956	0.9		4.2
cg02111655	chr10	30338246	0.2578	0.1532	0.0956	0.9	KIAA1462	3.6
cg08132132	chr8	82644559	0.6841	0.4067	0.0956	0.9	CHMP4C	3.43
cg09675484	chr2	483917	-0.8469	0.5034	0.0956	0.9		91.19
cg13280041	chr6	138866865	2.154	1.281	0.0956	0.9	NHSL1	73.52
cg04671367	chr2	220159849	0.8392	0.4988	0.0956	0.9	PTPRN	7.72
cg09869531	chr16	22910629	-0.3726	0.2215	0.0956	0.9	HS3ST2	4.97
cg00643333	chr22	45705037	-2.379	1.414	0.0956	0.9	FAM118A	60.71
cg10700647	chr1	28832638	0.8679	0.5159	0.0956	0.9	SNHG3-RCC1	8.23
cg14645209	chr9	77568030	-0.2003	0.1191	0.0956	0.9	C9orf40	2.94
cg18497587	chr19	8212367	-0.9795	0.5823	0.0956	0.9	FBN3	76.03
cg02928957	chr3	157213897	-1.242	0.7383	0.0956	0.9	VEPH1	87.63
cg02064798	chr4	1021291	-1.141	0.6783	0.0956	0.9		96.07
cg21785384	chr1	205231417	-1.124	0.668	0.0956	0.9	TMCC2	47.59
cg13123962	chr8	130869842	-0.5339	0.3174	0.0956	0.9	FAM49B	93.89
cg06361505	chr16	46655096	-0.1158	0.06886	0.0956	0.9	SHCBP1	1.93
cg18687675	chr14	95234965	-0.2388	0.1419	0.0956	0.9	GSC	2.44
cg23546106	chr2	216764063	1.609	0.9568	0.0956	0.9		72.78
cg15988843	chr1	1092940	-0.5794	0.3445	0.0956	0.9		4.38
cg04817379	chr13	114277217	0.3241	0.1927	0.0956	0.9	TFDP1	95.46
cg26240970	chr7	16879330	-1.778	1.057	0.0956	0.9		86.06
cg04846432	chr3	186965021	-0.9346	0.5557	0.0956	0.9	MASP1	85.43
cg08564027	chr20	61660810	4.667	2.775	0.0956	0.9		84.33
cg22335876	chr7	121940581	-0.3647	0.2168	0.0956	0.9		4.1
cg01151029	chr16	76342377	-0.6776	0.4028	0.0956	0.9	CNTNAP4	91.66
cg22374861	chr12	15475342	-0.3775	0.2244	0.0957	0.9	PTPRO	4.55
cg02548606	chr15	77363299	0.8501	0.5054	0.0957	0.9	TSPAN3	4.99
cg02726278	chr4	7053991	-1.089	0.6474	0.0957	0.9	TADA2B	80
cg27168737	chr1	238049504	0.7352	0.4371	0.0957	0.9	LOC100130331	88.71
cg01952089	chr22	28315223	-0.6718	0.3994	0.0957	0.9	PITPNB	5.97
cg01566449	chr6	6007259	0.3425	0.2037	0.0957	0.9	NRN1	4.34
cg09670485	chr6	30484066	0.2	0.1189	0.0957	0.9		3.42
cg12752935	chr10	35425843	-1.752	1.042	0.0957	0.9	CREM	86.95
cg06182584	chr6	30614329	-0.852	0.5066	0.0957	0.9	C6orf136	83.68
cg10099518	chr4	7787960	-0.1383	0.08224	0.0957	0.9	AFAP1	97.98
cg14114814	chr11	95328466	-0.3486	0.2072	0.0957	0.9		94.23
cg17077963	chr11	63527261	-0.6598	0.3923	0.0957	0.9	RTN3	91.3
cg22440848	chr4	184320416	-2.56	1.522	0.0957	0.9		31.26
cg09853648	chr11	69492642	-1.861	1.106	0.0957	0.9		86.4
cg17233829	chr11	79114296	-0.3707	0.2204	0.0957	0.9	MIR708	94.42
cg27291765	chr14	21457976	0.1839	0.1093	0.0957	0.9	METT11D1	2.41
cg14840351	chr2	29537776	-0.119	0.07078	0.0957	0.9	ALK	2.49
cg01568998	chr8	68864782	0.521	0.3098	0.0957	0.9	PREX2	7.11
cg24037629	chr17	48226544	0.2963	0.1762	0.0957	0.9	PPP1R9B	2.75
ch.14.1187653R	chr14	78192905	0.6651	0.3955	0.0957	0.9	SNW1	8.24
cg18986589	chr10	131956982	-0.8728	0.5189	0.0957	0.9	GLRX3	91.57
cg12603453	chr6	151694679	2.633	1.566	0.0957	0.9	ZBTB2	43.2
cg05966045	chr13	30423326	0.9196	0.5468	0.0957	0.9	UBL3	8.99
cg21044630	chr6	31710716	0.5955	0.3541	0.0957	0.9	MSH5	87.41
cg26291519	chr15	76640005	-2.679	1.593	0.0957	0.9		59.82
cg00230869	chr2	70418140	0.228	0.1356	0.0957	0.9	C2orf42	2.64
cg03757053	chrX	30265185	1.051	0.6249	0.0957	0.9	MAGEB1	93.32
cg00379467	chr4	148401873	-1.087	0.6463	0.0957	0.9	EDNRA	52.63
cg10631284	chr11	65264849	0.1299	0.07722	0.0957	0.9	MALAT1	1.95
cg26177760	chr6	31507785	1.806	1.074	0.0957	0.9	BAT1	65.48
cg06353069	chr2	238500081	-2.757	1.64	0.0957	0.9	RAB17	66.56
cg25316969	chr2	217498888	0.3933	0.2339	0.0957	0.9	IGFBP2	3.32
cg21968599	chr8	32219916	-0.789	0.4692	0.0957	0.9	NRG1	93.23
cg10187932	chr12	3982816	0.3743	0.2226	0.0957	0.9	PARP11	3.92
cg17546469	chr7	97501417	0.4581	0.2724	0.0957	0.9	ASNS	4.79
cg14950072	chr18	7118122	-0.4585	0.2727	0.0957	0.9	LAMA1	9.83
cg06320828	chr3	137488591	0.2563	0.1524	0.0957	0.9		3.75
cg05037662	chr16	25704296	1.305	0.7759	0.0957	0.9	HS3ST4	9.46
cg10745802	chr3	128445504	0.6838	0.4066	0.0957	0.9	RAB7A	5.97
cg04898316	chr2	110371848	-0.1731	0.1029	0.0957	0.9	SEPT10	3.36
cg14469693	chr5	122518006	0.6166	0.3667	0.0957	0.9	PRDM6	88.89
cg09055253	chrX	153990874	0.8943	0.5318	0.0957	0.9	DKC1	20.21
cg20903160	chr6	139117274	-1.423	0.8461	0.0957	0.9		15.11
cg16919093	chr17	41216320	-1.843	1.096	0.0957	0.9	BRCA1	89.26
cg01480708	chr17	30846118	-2.511	1.493	0.0957	0.9	MYO1D	44.68
cg06829645	chr13	106759718	1.301	0.7738	0.0958	0.9		84.06
cg02753404	chr15	95258951	-0.6422	0.3819	0.0958	0.9		90.78
cg14501061	chr17	26904058	0.4151	0.2469	0.0958	0.9	ALDOC	3.62
cg17604181	chr5	76377454	-1.563	0.9295	0.0958	0.9	SNORA47	86.99
cg16704530	chr6	111889939	0.6634	0.3946	0.0958	0.9	TRAF3IP2	86.22
cg06725997	chr7	55955169	0.4226	0.2514	0.0958	0.9		1.55
cg10910637	chr3	9833936	0.2673	0.159	0.0958	0.9	ARPC4	3.43
cg07945323	chr21	31972672	-1.356	0.8064	0.0958	0.9	KRTAP6-2	89.25
cg25499905	chrX	129093272	-1.381	0.8211	0.0958	0.9		70.86
cg07298299	chr11	45943237	-1.658	0.9859	0.0958	0.9	GYLTL1B	60.96
cg00088880	chr7	115849793	-0.6199	0.3687	0.0958	0.9	TES	92.01
cg22505746	chr1	156052948	0.4909	0.2919	0.0958	0.9	MEX3A	3.81
cg04680833	chr16	1832754	-0.6136	0.3649	0.0958	0.9	NUBP2	6.36
cg06646646	chr16	1815154	0.557	0.3313	0.0958	0.9	MAPK8IP3	94.05
cg26820378	chr1	10611109	-0.6813	0.4052	0.0958	0.9	PEX14	93.2
cg23721345	chr1	27043524	-1.28	0.7612	0.0958	0.9	ARID1A	85.62
cg11596863	chr12	113013215	-0.2865	0.1704	0.0958	0.9		3.91
cg14034476	chr19	3556718	1.531	0.9108	0.0958	0.9	C19orf28	53.67
cg19700872	chr5	145895766	-1.269	0.755	0.0958	0.9	GPR151	15.64
cg26960083	chr7	143106298	0.1822	0.1084	0.0958	0.9	EPHA1	3.17
cg26620747	chr16	27523214	0.405	0.2409	0.0958	0.9	GTF3C1	93.88
cg25104584	chr5	75013238	0.3267	0.1943	0.0958	0.9	C5orf37	3.65
cg06799321	chr16	66995143	-0.7808	0.4644	0.0958	0.9	CES3	24.46
cg04485482	chr3	194450157	-0.4456	0.265	0.0958	0.9		92.82
cg00965330	chrX	47861943	1.883	1.12	0.0958	0.9	ZNF182	58.82
cg24873880	chr10	11099593	-0.9357	0.5566	0.0958	0.9	CUGBP2	89.91
cg26161795	chr7	43946371	-0.218	0.1297	0.0958	0.9	URGCP	3.54
cg14868599	chr5	123999154	-1.404	0.8351	0.0958	0.9	ZNF608	88.96
cg06270776	chr6	160932670	-0.5725	0.3405	0.0958	0.9	LPAL2	90.53
cg07856975	chr6	36356162	2.342	1.393	0.0958	0.9	ETV7	65.46
cg20595394	chr12	7080011	0.6047	0.3597	0.0958	0.9	PHB2	5.38
cg26269511	chr18	37419201	0.6497	0.3865	0.0958	0.9		79.45
cg04774040	chr12	51985134	-0.1358	0.08077	0.0958	0.9	SCN8A	2.61
cg20916483	chr11	6255841	0.491	0.2921	0.0958	0.9	FAM160A2	6.86
cg25104613	chr1	20649108	0.7471	0.4444	0.0958	0.9	VWA5B1	86.69
cg12536279	chr11	711129	-1.186	0.7056	0.0958	0.9	EPS8L2	12.18
cg16140873	chr14	84949272	-2.259	1.344	0.0958	0.9		87.25
cg04739134	chr6	52930747	0.1195	0.07107	0.0958	0.9	FBXO9	2.1
cg09506600	chr1	248100228	-3.702	2.202	0.0958	0.9	OR2L13	78.36
cg23386330	chr11	13977556	-0.972	0.5782	0.0958	0.9		33.38
cg04885549	chr4	40045382	0.7538	0.4484	0.0958	0.9	LOC344967	84.37
cg21278806	chr13	33001751	-0.1846	0.1098	0.0958	0.9	N4BP2L1	3.03
cg26711820	chr12	81101689	-1.026	0.6105	0.0958	0.9	MYF6	20
cg00400262	chr16	89917074	-0.9236	0.5494	0.0958	0.9	SPIRE2	92.34
cg02920376	chr7	158748055	-1.182	0.7035	0.0958	0.9		84.88
cg24345747	chr2	87015813	-1.081	0.6429	0.0958	0.9	CD8A	51.61
cg15336585	chr12	16034932	-0.3469	0.2064	0.0959	0.9	STRAP	4.27
cg16248311	chr12	79844423	-0.7981	0.4748	0.0959	0.9	SYT1	91.38
cg18366149	chr17	61483413	0.6114	0.3637	0.0959	0.9	TANC2	88.66
cg14367995	chr9	110253800	0.786	0.4676	0.0959	0.9		10.66
cg22845037	chr6	30434406	0.1768	0.1052	0.0959	0.9		3.13
cg09896765	chr2	73961264	-0.6691	0.398	0.0959	0.9	TPRKB	89.21
cg07494499	chr17	837017	-2.451	1.458	0.0959	0.9	NXN	74.25
cg21696781	chr15	93447854	0.2244	0.1335	0.0959	0.9	CHD2	3.05
cg05469591	chr15	79580198	0.7938	0.4723	0.0959	0.9	ANKRD34C	82.26
cg01220560	chr7	150323067	-0.6236	0.371	0.0959	0.9	GIMAP6	92.97
cg07176410	chr8	68424742	-0.6748	0.4015	0.0959	0.9	CPA6	91.24
cg04720330	chr11	2949813	-0.4469	0.2659	0.0959	0.9	PHLDA2	4.18
cg00684043	chr16	2288665	-0.9041	0.5379	0.0959	0.9	DNASE1L2	83.59
cg25267732	chr5	114632630	-1.032	0.6142	0.0959	0.9	CCDC112	6.89
cg19408149	chr21	43242428	-1.652	0.9831	0.0959	0.9	PRDM15	86
cg07882820	chr5	111032073	-0.8336	0.4959	0.0959	0.9		90.79
cg05527468	chr11	2349598	1.013	0.6027	0.0959	0.9		75.91
cg08628167	chr7	65447138	0.09586	0.05703	0.0959	0.9	GUSB	1.58
cg01962471	chr6	157876936	-1.185	0.7052	0.0959	0.9	ZDHHC14	79.85
cg18441102	chr10	128975183	-0.8108	0.4824	0.0959	0.9	FAM196A	91.75
cg08754067	chr5	40833236	1.184	0.7042	0.0959	0.9	SNORD72	42.28
cg26136776	chr19	12998426	-1.083	0.6446	0.0959	0.9	KLF1	81.4
cg05258079	chr1	76189192	0.7569	0.4503	0.0959	0.9	ACADM	88.17
cg03522216	chr5	32174578	-0.4676	0.2782	0.0959	0.9	GOLPH3	5.43
cg25243773	chr7	78120812	-0.8356	0.4972	0.0959	0.9	MAGI2	90.75
cg08535515	chr1	244816088	-0.4172	0.2482	0.0959	0.9	PPPDE1	5.81
cg15133719	chr2	223163804	-0.5829	0.3468	0.0959	0.9	PAX3	8
cg19790752	chrX	10852973	-2.326	1.384	0.0959	0.9	MID1	76.17
cg22354646	chr3	58550723	-0.8971	0.5338	0.0959	0.9	FAM107A	53.73
cg21161891	chr4	55991818	-0.8025	0.4775	0.0959	0.9	KDR	7.31
cg21193888	chr9	97671404	-1.646	0.9792	0.0959	0.9	C9orf3	87
cg12078933	chr19	12781150	-1.169	0.6959	0.0959	0.9	C19orf56	29.81
cg24414344	chr17	39019556	-1.68	0.9995	0.0959	0.9	KRT12	48.59
cg02143743	chr15	87070843	-0.7707	0.4586	0.0959	0.9	AGBL1	91.11
cg10920957	chr16	87635473	0.2968	0.1766	0.0959	0.9	JPH3	3.85
cg25772221	chr1	1079622	-0.2603	0.1549	0.0959	0.9		3.72
cg11649016	chr12	56096884	1.363	0.811	0.0959	0.9	ITGA7	88.1
cg03487407	chr14	105904741	0.646	0.3844	0.0959	0.9	MTA1	92.38
cg22444507	chr10	7708805	-0.1989	0.1184	0.0959	0.9	ITIH5	3.56
cg00891176	chr1	201082731	-0.2811	0.1672	0.0959	0.9	CACNA1S	95.78
cg23236270	chr11	133402500	-0.9672	0.5755	0.0959	0.9	OPCML	26.25
cg13795321	chr15	71398102	0.9325	0.5549	0.0959	0.9		77.52
cg15861196	chr11	20618308	-1.036	0.6166	0.0959	0.9		8.06
cg20702390	chr2	18766018	-2.429	1.445	0.0959	0.9	NT5C1B	78.99
cg08792677	chr11	75379173	0.8629	0.5134	0.0959	0.9	MAP6	9.17
cg05088549	chr3	183978344	-0.7832	0.466	0.0959	0.9	ECE2	12.56
cg26346441	chr14	74752123	-1.123	0.668	0.0959	0.9	ABCD4	92.28
cg26074618	chr6	76059496	0.257	0.1529	0.0959	0.9	FILIP1	4.32
cg27547053	chr1	56531471	-0.4962	0.2953	0.0959	0.9		94.71
cg17588578	chr5	140723583	-1.726	1.027	0.0959	0.9	PCDHGA2	38.84
cg15114202	chr5	95297236	-0.2061	0.1226	0.0959	0.9	ELL2	3.2
cg12031031	chr12	103980882	1.019	0.6061	0.0959	0.9	STAB2	89.13
cg06711298	chr2	97530602	0.6356	0.3782	0.0959	0.9	SEMA4C	91.79
cg13787775	chr1	204571258	-0.6819	0.4058	0.096	0.9		91.6
cg15227275	chr13	49107436	0.3574	0.2127	0.096	0.9	RCBTB2	5.03
cg12105089	chr7	1054075	2.169	1.291	0.096	0.9	C7orf50	84.78
cg00089486	chr3	157816330	0.4194	0.2496	0.096	0.9	SHOX2	4.41
cg06363417	chr16	48351958	1.283	0.7636	0.096	0.9	LONP2	14.9
cg15003482	chr13	30121097	-0.8688	0.517	0.096	0.9	SLC7A1	91.97
cg13956167	chr2	23792747	0.8429	0.5016	0.096	0.9	KLHL29	86.63
cg16547271	chr7	1202636	-0.8594	0.5114	0.096	0.9		92.72
cg15374027	chr17	15415649	-0.4145	0.2467	0.096	0.9	FAM18B2	93.9
cg01104549	chr1	201479959	-0.3352	0.1995	0.096	0.9		95.27
cg00294149	chr16	75604552	-0.8734	0.5198	0.096	0.9	GABARAPL2	90.95
cg01871631	chr8	129807058	0.6917	0.4116	0.096	0.9		86.77
cg13521842	chr14	101036202	-2.315	1.377	0.096	0.9	BEGAIN	22.5
cg02100343	chr1	31538517	0.2224	0.1324	0.096	0.9	PUM1	2.16
cg25557227	chr5	66303792	-0.8739	0.5201	0.096	0.9	MAST4	90.32
cg15812586	chr7	139953117	-1.534	0.9126	0.096	0.9		22.6
cg12663253	chr5	67522532	0.3977	0.2367	0.096	0.9	PIK3R1	93.03
cg26081900	chr5	180429512	-4.989	2.969	0.096	0.9	BTNL3	79.63
cg10477878	chr15	47565787	-1.286	0.7653	0.096	0.9		87.38
cg01604412	chr12	132663741	-1.12	0.6665	0.096	0.9		44.84
cg00557354	chr13	111767899	1.105	0.6576	0.096	0.9	ARHGEF7	4.35
cg20596162	chr15	45408861	0.7048	0.4195	0.096	0.9	DUOXA2	9.47
cg08800461	chr2	168570439	-0.9134	0.5436	0.096	0.9		87.4
cg15214069	chr9	139333582	0.9258	0.551	0.096	0.9	INPP5E	7.89
cg13286351	chr11	128775699	0.2588	0.154	0.096	0.9	KCNJ5	5.3
cg14129786	chr10	131321947	-2.044	1.216	0.096	0.9	MGMT	92.86
cg15207041	chr4	25239580	-1.038	0.6177	0.096	0.9	PI4K2B	91.95
cg13221499	chr1	145829633	-0.5882	0.3501	0.096	0.9		93.57
cg12353927	chr3	9814514	-0.8738	0.5201	0.096	0.9		92.53
cg13751417	chr9	136814406	1.147	0.6828	0.096	0.9	VAV2	88.09
cg09277086	chr1	35255241	0.8655	0.5151	0.096	0.9		84.88
cg26207102	chr11	12748969	-1.256	0.7477	0.096	0.9	TEAD1	91.01
cg14778169	chr7	82073751	-1.078	0.6418	0.096	0.9	CACNA2D1	25.25
cg11252953	chr17	80358829	1.522	0.9057	0.096	0.9	C17orf101	11.52
cg01005582	chr3	41281527	-2.43	1.446	0.096	0.9	CTNNB1	80.92
cg21447227	chr7	158656677	1.256	0.7476	0.096	0.9	WDR60	13.45
cg06855751	chr3	116735063	-0.7869	0.4684	0.096	0.9		91.87
cg25338423	chr3	66023157	-0.4765	0.2836	0.096	0.9	MAGI1	6.36
cg05686950	chr10	13657477	-0.7456	0.4438	0.096	0.9	PRPF18	90.25
cg11898688	chr4	106957718	-0.8307	0.4944	0.096	0.9		91.54
cg08286599	chr2	191208694	0.5871	0.3495	0.096	0.9	INPP1	3.77
cg05825212	chr7	65865767	-1.664	0.9903	0.096	0.9	NCRNA00174	81.31
cg20296461	chr10	102810101	-0.1276	0.07595	0.096	0.9		2.22
cg14123882	chr2	365531	1.244	0.7402	0.096	0.9		79.06
cg19879479	chr6	80246572	1.277	0.7601	0.096	0.9	LCA5	19.97
cg03709091	chr6	48036409	0.6963	0.4145	0.096	0.9	C6orf138	3.41
cg19554257	chr12	116996931	-0.6772	0.4031	0.096	0.9	MAP1LC3B2	13.29
cg03904586	chr7	559740	0.7037	0.4188	0.096	0.9	PDGFA	6.74
cg15323828	chr1	226053673	1.159	0.6897	0.096	0.9	TMEM63A	57.5
cg18277986	chr14	78174010	0.2214	0.1318	0.096	0.9	C14orf156	3.32
cg07315858	chr10	13934368	-0.7783	0.4633	0.096	0.9	FRMD4A	11.29
cg22858728	chrX	154034149	-1.191	0.709	0.096	0.9	MPP1	29.99
cg06749053	chr11	121971219	-0.4427	0.2635	0.096	0.9	MIR125B1	8.12
cg27312986	chr16	25702614	-0.5465	0.3253	0.096	0.9	HS3ST4	10.77
cg00133629	chr8	29964933	-0.9411	0.5602	0.096	0.9	LEPROTL1	91.25
cg19387359	chr21	38061988	-0.9815	0.5843	0.0961	0.9		89.88
cg25435446	chr7	44530556	0.665	0.3958	0.0961	0.9	NUDCD3	8.14
cg04577052	chr19	10947089	0.28	0.1667	0.0961	0.9	TMED1	2.26
cg01698632	chr11	63529011	0.6327	0.3766	0.0961	0.9	C11orf95	91.48
cg20750853	chr11	1539869	-0.6246	0.3718	0.0961	0.9	HCCA2	92
cg16016640	chr6	170418412	-1.535	0.9135	0.0961	0.9		10.68
cg13406423	chr8	110346640	-0.1871	0.1114	0.0961	0.9	ENY2	3.48
cg22009489	chr2	241075960	0.3974	0.2366	0.0961	0.9	MYEOV2	2.82
cg01172049	chr12	132286526	0.9009	0.5363	0.0961	0.9		89.67
cg11413581	chr3	139048410	-0.3291	0.1959	0.0961	0.9		5.78
cg05985737	chr1	17306885	-0.1841	0.1096	0.0961	0.9	MFAP2	3.31
cg01771416	chr3	101567360	1.082	0.6441	0.0961	0.9	NFKBIZ	78.71
cg08960830	chr11	75047180	0.8487	0.5052	0.0961	0.9	ARRB1	79.58
cg14598619	chr1	1906334	-0.5767	0.3433	0.0961	0.9	KIAA1751	91.72
cg09604618	chr11	30608114	0.5771	0.3436	0.0961	0.9	MPPED2	6.48
cg17879856	chr1	3806715	-1.833	1.091	0.0961	0.9	C1orf174	79.84
cg09612454	chr21	34539778	-0.4797	0.2856	0.0961	0.9	C21orf54	92.31
cg15220969	chr21	44819112	1.239	0.7375	0.0961	0.9		27.43
cg06730678	chr12	6166943	-0.508	0.3024	0.0961	0.9	VWF	96.72
cg14839440	chr15	43213257	0.4509	0.2684	0.0961	0.9	TTBK2	9.08
cg18419534	chr4	793009	-0.8177	0.4868	0.0961	0.9	CPLX1	18.02
cg23710137	chr8	8247802	-1.413	0.8415	0.0961	0.9		87.11
cg15419820	chr3	15540973	-1.154	0.6872	0.0961	0.9	COLQ	88.49
cg01989908	chr19	13120555	-2.023	1.205	0.0961	0.9	NFIX	39.71
cg15679892	chr7	1267057	-3.876	2.308	0.0961	0.9		63.14
cg14600345	chr10	111213963	-1.659	0.9876	0.0961	0.9		88.97
cg00065957	chr1	53099352	0.3789	0.2256	0.0961	0.9	FAM159A	5.97
cg08392212	chr4	151048754	-1.35	0.8035	0.0961	0.9	DCLK2	90.58
cg15937832	chr8	26368795	-1.089	0.6481	0.0961	0.9	PNMA2	85.95
cg01808736	chr5	219908	1.479	0.8808	0.0961	0.9	SDHA	15.72
cg25354858	chr15	56530082	-1.384	0.824	0.0961	0.9	RFX7	89.01
cg08687449	chr15	91814997	0.6828	0.4065	0.0961	0.9	SV2B	5.38
cg03653573	chr5	131762326	0.3533	0.2104	0.0961	0.9	C5orf56	3.4
cg02253552	chr10	38147693	-1.889	1.125	0.0961	0.9	ZNF248	85.51
cg08461772	chr7	95026248	-1.682	1.002	0.0961	0.9	PON3	39.87
cg03347018	chr8	72756882	-0.4621	0.2751	0.0961	0.9	MSC	5.27
cg06943420	chr1	1566699	-0.2724	0.1622	0.0961	0.9	MMP23A	3.86
cg05827346	chr20	48732560	-0.3651	0.2174	0.0961	0.9	UBE2V1	5.02
cg18199386	chr1	152729200	-1.161	0.6911	0.0961	0.9	KPRP	87.02
cg13921910	chr11	123301758	-0.4409	0.2625	0.0961	0.9		4.27
cg23224633	chr17	19355762	-0.3941	0.2346	0.0961	0.9		94.06
cg13435855	chr1	201390206	-1.105	0.6581	0.0961	0.9	TNNI1	79.16
cg01497434	chr4	7646087	1.56	0.929	0.0961	0.9	SORCS2	83.69
cg23406159	chr8	528687	3.378	2.011	0.0961	0.9		80.12
cg09510085	chr16	84518355	-0.5156	0.307	0.0961	0.9	KIAA1609	92.95
cg05830842	chr8	121208681	-0.5606	0.3338	0.0961	0.9	COL14A1	92.25
cg04988514	chr19	48947560	-2.349	1.398	0.0961	0.9	GRIN2D	25.86
cg02091716	chr14	60278381	-1.449	0.8629	0.0961	0.9	RTN1	90.77
cg03982820	chr1	40723960	-0.1835	0.1093	0.0961	0.9	ZMPSTE24	2.58
cg23242142	chr5	6633531	0.3951	0.2352	0.0961	0.9	NSUN2	3.03
cg25383309	chr10	23292103	-1.052	0.6263	0.0961	0.9	ARMC3	91.91
cg15836722	chr2	113593785	-1.639	0.9758	0.0962	0.9	IL1B	36.66
cg01459807	chr19	2290107	0.6138	0.3655	0.0962	0.9	LINGO3	7.44
cg06834503	chr3	111393604	-0.1876	0.1117	0.0962	0.9	PLCXD2	3.36
cg05246645	chr5	137999488	0.9352	0.5569	0.0962	0.9		78.66
cg00460776	chr12	120731287	1.307	0.7784	0.0962	0.9		3.69
cg13237657	chr4	41992219	-0.3561	0.2121	0.0962	0.9	SLC30A9	5.32
cg06688763	chr7	92238207	1.607	0.9568	0.0962	0.9	CDK6	89.09
cg05857377	chr11	19924712	-0.5659	0.337	0.0962	0.9	NAV2	93.86
cg12212657	chr3	3840744	0.2241	0.1334	0.0962	0.9	LRRN1	2.91
cg11812662	chr1	62607877	-3.58	2.132	0.0962	0.9	INADL	66.67
cg08631650	chr5	149669813	-1.18	0.7026	0.0962	0.9	CAMK2A	61.86
cg13490422	chr12	50377731	-0.81	0.4823	0.0962	0.9		12.12
cg27325215	chr22	38517556	-0.9542	0.5682	0.0962	0.9	PLA2G6	73.44
cg19385331	chr13	100641867	-0.4164	0.2479	0.0962	0.9		4.57
cg15779643	chr17	9806785	-0.6572	0.3914	0.0962	0.9	RCVRN	92.52
cg19821682	chr1	4849063	0.8334	0.4963	0.0962	0.9		81.32
cg03464765	chr11	126025976	-0.7077	0.4214	0.0962	0.9		94.31
cg25010041	chr15	72476680	-0.3511	0.2091	0.0962	0.9	GRAMD2	5.42
cg07269724	chr19	12904655	0.7726	0.4601	0.0962	0.9		4.16
cg13118545	chr7	26191599	-0.3141	0.187	0.0962	0.9	NFE2L3	4.5
cg10795359	chr7	134143988	-0.7665	0.4565	0.0962	0.9	AKR1B1	19.11
cg02432444	chr6	32016214	-2.122	1.264	0.0962	0.9	TNXB	27.49
cg06080874	chr18	46501625	-1.174	0.6991	0.0962	0.9		16.27
cg26915924	chr16	8807043	-3.256	1.939	0.0962	0.9	ABAT	69.73
cg24706793	chr4	152097698	-0.7128	0.4245	0.0962	0.9	SH3D19	91.19
cg02536838	chr8	108510343	-1.77	1.054	0.0962	0.9	ANGPT1	26.43
cg07709692	chr20	23498937	-1.358	0.8089	0.0962	0.9	CSTT	89.13
cg02063360	chr14	105452560	0.7544	0.4493	0.0962	0.9	C14orf79	5
cg17417618	chr1	192735597	-2.148	1.279	0.0962	0.9		82.3
cg23480697	chr6	29818291	-1.706	1.016	0.0962	0.9		23.29
cg08171206	chr1	18971872	-0.2307	0.1374	0.0962	0.9	PAX7	3.91
cg13443627	chr1	59043070	-2.393	1.425	0.0962	0.9	TACSTD2	18.15
cg04384245	chr1	28696042	0.2016	0.12	0.0962	0.9	PHACTR4	2.57
cg07071453	chr2	47143082	0.3874	0.2307	0.0962	0.9	MCFD2	4.17
cg01312828	chr6	41648365	-0.9106	0.5423	0.0962	0.9		88.33
cg01086039	chr19	52101874	1.237	0.7364	0.0962	0.9		90.3
cg12587818	chr1	114300298	-1.62	0.9648	0.0962	0.9	PHTF1	89.87
cg24300439	chr20	23402196	-0.1897	0.113	0.0962	0.9	NAPB	2.3
cg14028272	chr1	229533222	1.049	0.6249	0.0962	0.9		88.02
cg10051493	chr16	1939295	6.488	3.864	0.0962	0.9		84.06
cg12495559	chr17	78415034	-1.26	0.7503	0.0962	0.9		11.89
cg20634382	chr12	63001369	-2.087	1.243	0.0962	0.9		78.29
cg27166860	chr18	21594461	-1.003	0.5973	0.0962	0.9	TTC39C	8.77
cg09414633	chr19	1449922	0.4917	0.2929	0.0962	0.9	APC2	5.61
cg18952098	chr7	86975087	-0.1537	0.09152	0.0962	0.9	CROT	2.71
cg02458292	chr10	75545503	-0.2947	0.1755	0.0962	0.9	KIAA0913	2.82
cg18221610	chr4	7164648	0.5614	0.3344	0.0962	0.9		91.19
cg14377171	chr9	138022131	-0.806	0.4801	0.0962	0.9		85.44
cg21824114	chr17	41322603	-0.2078	0.1238	0.0963	0.9	NBR1	3.02
cg10751382	chr19	50391554	-4.051	2.413	0.0963	0.9	TBC1D17	76.8
cg18360690	chr15	80351522	0.274	0.1632	0.0963	0.9	ZFAND6	2.73
cg08317284	chr19	13106037	2.047	1.219	0.0963	0.9	NFIX	20.36
cg02716799	chr4	52709203	0.5996	0.3571	0.0963	0.9	DCUN1D4	4.24
cg09080920	chr16	928338	-0.3086	0.1838	0.0963	0.9	LMF1	97.15
cg06746632	chr10	3342913	-0.3885	0.2314	0.0963	0.9		94.66
ch.4.115542586R	chr4	115323137	1.185	0.706	0.0963	0.9		7.52
cg16116279	chr17	78849916	-1.533	0.9129	0.0963	0.9	RPTOR	62.41
cg04479580	chr12	6437908	-0.4582	0.2729	0.0963	0.9		92.19
cg19068071	chr6	114176597	-0.1983	0.1181	0.0963	0.9		3.39
cg01991625	chr16	54404353	-1.029	0.613	0.0963	0.9		83.99
cg10319048	chr2	7180026	-0.2824	0.1682	0.0963	0.9	RNF144A	95.21
cg09210315	chr20	61273055	-1.17	0.6972	0.0963	0.9	SLCO4A1	21.47
cg17536532	chr9	138370739	-0.818	0.4872	0.0963	0.9	KIAA0649	31.93
cg05344692	chr16	68544404	-1.244	0.741	0.0963	0.9		13.19
cg26366262	chr14	71105122	-1.673	0.9967	0.0963	0.9		84.95
cg12572295	chr4	3042386	-1.008	0.6002	0.0963	0.9	GRK4	79.15
cg04881103	chr1	32410413	-0.2277	0.1356	0.0963	0.9		3.42
cg13403586	chr1	22141170	-0.2413	0.1437	0.0963	0.9	LDLRAD2	4.66
cg13327407	chr7	73819315	-0.9131	0.5439	0.0963	0.9	CLIP2	77.38
cg17995652	chr8	80678925	-0.954	0.5683	0.0963	0.9	HEY1	25.05
cg16655388	chr4	142560910	-0.9272	0.5523	0.0963	0.9	IL15	91.47
cg13054070	chr1	201514025	-0.5398	0.3216	0.0963	0.9		92.99
cg19213703	chr3	177554561	-1.134	0.6753	0.0963	0.9		85.75
cg12549600	chr1	113287034	0.6505	0.3875	0.0963	0.9		3.88
cg04803921	chr20	30102855	-0.2044	0.1217	0.0963	0.9	HM13	3.78
cg27300647	chr1	62660281	-1.316	0.7838	0.0963	0.9	L1TD1	72.26
cg07984133	chr13	28544592	-1.064	0.6337	0.0963	0.9	CDX2	8.77
cg25755057	chr13	76323667	-1.41	0.84	0.0963	0.9	LMO7	88.43
cg11491537	chr2	132511720	-2.464	1.468	0.0963	0.9	C2orf27A	75.94
cg18817445	chr20	23034503	1.393	0.8299	0.0963	0.9		82.36
cg21904074	chr13	30075712	-1.096	0.6526	0.0963	0.9	MTUS2	79.95
cg13679679	chr3	28282245	1.43	0.8521	0.0963	0.9	CMC1	76.37
cg01423845	chr10	81583959	-3.152	1.878	0.0963	0.9		68.35
cg11219485	chr1	200116537	-0.4626	0.2756	0.0963	0.9	NR5A2	92.33
cg26221543	chr3	14615956	-1.969	1.173	0.0963	0.9		55.24
cg04240809	chr3	181328113	-2.068	1.232	0.0963	0.9	SOX2OT	89.08
cg02455383	chr22	27014116	-1.291	0.7694	0.0963	0.9	CRYBB1	38.59
cg11563844	chr13	33780307	-0.5025	0.2994	0.0963	0.9	STARD13	7.17
cg00252615	chr5	160976283	-0.6797	0.405	0.0963	0.9	GABRB2	11.32
cg11364290	chr7	127847603	-0.8474	0.5048	0.0963	0.9	MIR129-1	83.95
cg06953325	chr1	33818527	-0.9806	0.5842	0.0963	0.9	PHC2	91.52
cg02651400	chr20	25605095	-0.8731	0.5202	0.0963	0.9	NANP	2.57
cg11945674	chr10	1204214	-1.92	1.144	0.0963	0.9	NCRNA00200	92.02
cg00866572	chr7	72847886	-0.5572	0.332	0.0963	0.9	FZD9	8.54
cg14826031	chr11	75376361	-0.7794	0.4644	0.0963	0.9	MAP6	90.98
cg04331525	chr3	167964732	-1.86	1.108	0.0963	0.9		89.1
cg15595333	chr11	117689733	1.295	0.7716	0.0963	0.9		92.64
cg08777402	chr2	121013745	-0.7511	0.4475	0.0963	0.9	RALB	90.79
cg22613769	chr1	214463441	-3.248	1.935	0.0963	0.9	SMYD2	73.69
cg11300971	chr4	89619038	-2.109	1.257	0.0963	0.9	NAP1L5	69.21
cg04939878	chr6	43658704	-1.216	0.7242	0.0963	0.9		86.87
cg27412987	chr2	159825138	-0.2087	0.1244	0.0963	0.9	TANC1	3.5
cg27560561	chr2	105484823	-0.776	0.4623	0.0963	0.9		19.17
cg02310733	chr12	65672442	-0.1155	0.0688	0.0964	0.9	MSRB3	2.32
cg10947001	chr4	139593196	-0.5282	0.3147	0.0964	0.9		92.46
cg12283916	chr19	37999281	-1.195	0.7121	0.0964	0.9	ZNF793	90.75
cg07749597	chr5	42840698	2.011	1.198	0.0964	0.9		90.79
cg08456140	chr10	34399658	-0.4984	0.2969	0.0964	0.9		91.66
cg16491305	chr1	211519751	-0.7119	0.4242	0.0964	0.9	TRAF5	90.51
cg14425914	chr2	239059379	-0.8209	0.4891	0.0964	0.9	KLHL30	84.17
cg13316054	chr10	63388439	-1.439	0.8574	0.0964	0.9		90.67
cg09160776	chr4	56659924	-0.9384	0.5591	0.0964	0.9		23.49
cg00564546	chr15	76496741	-0.8419	0.5017	0.0964	0.9	C15orf27	88.93
cg01050423	chr2	103236078	-0.3035	0.1808	0.0964	0.9	SLC9A2	3.17
cg04553232	chrX	8700576	-0.651	0.3879	0.0964	0.9	KAL1	7.41
cg01286935	chr16	89778247	-1.259	0.7502	0.0964	0.9	C16orf7	22.74
cg05522011	chr4	81122726	4.034	2.404	0.0964	0.9	PRDM8	84.71
cg19044419	chr19	17727963	-1.17	0.6974	0.0964	0.9	UNC13A	19.46
cg05084974	chr17	30665510	-1.516	0.9033	0.0964	0.9	C17orf75	87.96
cg02194398	chr4	142556368	0.9631	0.5739	0.0964	0.9	IL15	86.96
cg20227511	chr13	28670602	-1.918	1.143	0.0964	0.9	FLT3	62.94
cg05802169	chr1	213599020	-0.7214	0.4299	0.0964	0.9		84.25
cg19220566	chr6	31740970	0.8823	0.5257	0.0964	0.9	C6orf27	80.27
cg07094693	chr2	119876466	-0.594	0.354	0.0964	0.9		91.22
cg05435882	chr16	88311214	-0.6493	0.3869	0.0964	0.9		93.78
cg14759565	chr11	65360123	-2.237	1.333	0.0964	0.9		77.31
cg17345741	chr14	69472652	-0.9424	0.5616	0.0964	0.9		67.41
cg26348249	chr17	7897697	0.5325	0.3173	0.0964	0.9		90.82
cg19100881	chr20	56803354	-1.224	0.7292	0.0964	0.9		28.75
cg01500844	chr19	11530060	-0.1898	0.1131	0.0964	0.9	RGL3	3.44
cg23020752	chr1	212737777	-0.6971	0.4154	0.0964	0.9	ATF3	92.91
cg07017275	chr14	55738748	-0.2133	0.1271	0.0964	0.9	FBXO34	2.46
cg12237140	chr19	47988486	1.023	0.6099	0.0964	0.9	KPTN	82.86
cg09853936	chr1	3388196	-1.671	0.9956	0.0964	0.9	ARHGEF16	60.13
cg22996031	chr11	67163517	0.1993	0.1188	0.0964	0.9	RAD9A	97.19
cg17781710	chr2	171671480	-0.633	0.3773	0.0964	0.9		7.66
cg19773185	chr6	167413421	-0.2922	0.1741	0.0964	0.9	FGFR1OP	3.49
cg07107824	chr10	95633260	1.301	0.7756	0.0964	0.9		14.12
cg05071422	chr16	47181961	-1.835	1.093	0.0964	0.9		86.55
cg14496799	chr9	112664160	-0.6568	0.3915	0.0964	0.9	PALM2	90.21
cg26239085	chr20	31291155	-0.4138	0.2466	0.0964	0.9	COMMD7	94.4
cg16299590	chr13	49282944	-0.6972	0.4155	0.0964	0.9	CYSLTR2	93.13
cg18819619	chr19	51531297	1.05	0.6259	0.0964	0.9	KLK11	76.53
cg03902642	chr1	156023370	-0.3058	0.1822	0.0964	0.9	ROBLD3	5.3
cg18331061	chr13	51818035	0.3569	0.2127	0.0965	0.9	FAM124A	94.16
cg27044148	chr1	89401458	-0.5135	0.306	0.0965	0.9	CCBL2	93.28
cg10346092	chr17	40086752	0.2454	0.1463	0.0965	0.9	TTC25	3.81
cg03040622	chr7	5536937	-0.9328	0.5559	0.0965	0.9	MIR589	41.04
cg06519061	chr1	214588993	-0.8011	0.4775	0.0965	0.9	PTPN14	92.62
cg10533978	chr17	40842804	-0.1351	0.08055	0.0965	0.9	CNTNAP1	97.93
cg16311685	chr1	53700341	-1.508	0.899	0.0965	0.9	MAGOH	89.6
cg27535302	chr1	42631437	-0.8539	0.5089	0.0965	0.9	GUCA2A	86.88
cg23202710	chr10	132158096	0.534	0.3183	0.0965	0.9		92.55
cg27620524	chr8	92114654	-1.316	0.7842	0.0965	0.9	LRRC69	91.34
cg04361852	chr11	73694006	-0.1434	0.08547	0.0965	0.9	UCP2	2.75
cg00128732	chr5	141258637	0.2947	0.1757	0.0965	0.9	PCDH1	4.24
cg00018184	chr1	153519850	-1.084	0.6458	0.0965	0.9	S100A3	64.79
cg22676516	chr7	157808983	-0.9056	0.5398	0.0965	0.9	PTPRN2	88.1
cg08080008	chr16	2009616	0.1508	0.08986	0.0965	0.9	NDUFB10	1.77
cg21007190	chr7	128578297	-0.565	0.3368	0.0965	0.9	IRF5	5.89
cg25711779	chr2	56149825	-0.7221	0.4304	0.0965	0.9	EFEMP1	18.23
cg21068152	chr12	120740453	0.2194	0.1308	0.0965	0.9	SIRT4	2.15
cg07727228	chr12	53361551	-0.7053	0.4204	0.0965	0.9		86.9
cg03298834	chr6	29945437	-1.379	0.822	0.0965	0.9	HCG9	91.53
cg14584961	chr7	157533065	-0.1638	0.09761	0.0965	0.9	PTPRN2	97.7
cg17563032	chr7	100478967	-0.1242	0.07401	0.0965	0.9	SRRT	98.17
cg14935626	chr2	17776015	-1.128	0.6723	0.0965	0.9	VSNL1	26.62
cg20331613	chr1	111810951	-4.428	2.639	0.0965	0.9		70.44
cg06705879	chr16	85726181	0.5341	0.3184	0.0965	0.9		92.12
cg15658985	chr6	154448740	-0.9864	0.588	0.0965	0.9	OPRM1	91.21
cg08662074	chr9	118915867	-1.487	0.8862	0.0965	0.9	PAPPA	14.77
cg00045753	chr9	123630545	-0.5199	0.3099	0.0965	0.9	PHF19	92.12
cg18235100	chr4	81124600	-0.2897	0.1727	0.0965	0.9	PRDM8	4.59
cg19717216	chr19	4171754	-1.082	0.6452	0.0965	0.9	CREB3L3	71.5
cg12254611	chr19	47249193	-0.8424	0.5022	0.0965	0.9	STRN4	7.41
cg01119172	chr2	86362222	-1.566	0.9337	0.0965	0.9	SNORD94	89.24
cg00334056	chr6	33755658	-0.7843	0.4675	0.0965	0.9	LEMD2	89.81
cg26676034	chr2	74669048	-0.977	0.5824	0.0965	0.9	RTKN	11.46
cg22093805	chr4	53588374	-0.1436	0.08557	0.0965	0.9		2.07
cg18309895	chr10	105445329	1.895	1.13	0.0965	0.9	SH3PXD2A	78.7
cg12776699	chr12	123874466	0.4818	0.2872	0.0965	0.9	SETD8	5.43
cg27184867	chr15	65428922	-1.774	1.058	0.0965	0.9		82.36
cg16900746	chr4	110476746	-0.566	0.3374	0.0965	0.9		93.37
cg01449674	chr10	31531682	0.5648	0.3367	0.0965	0.9		91.27
cg27185772	chr12	113725987	0.1151	0.06859	0.0965	0.9	TPCN1	97.83
cg21985862	chr6	169559628	-0.426	0.2539	0.0965	0.9		93.69
cg22982703	chr7	64699570	-0.8904	0.5308	0.0965	0.9		88.58
cg09986894	chr2	25478842	0.4445	0.265	0.0965	0.9	DNMT3A	93.8
cg16589705	chr8	80226364	-1.438	0.8574	0.0965	0.9		88.04
cg09874195	chr12	42836407	1.621	0.9661	0.0965	0.9	PPHLN1	78.37
cg08964948	chr16	3860816	-0.68	0.4054	0.0965	0.9	CREBBP	93.76
cg26935570	chr12	16115788	-1.712	1.021	0.0965	0.9	DERA	86.41
cg25674709	chr12	105724273	-0.8454	0.504	0.0965	0.9	C12orf75	11.48
cg04367351	chr2	160918675	-0.1261	0.07516	0.0965	0.9	PLA2R1	2.52
cg27061366	chr19	13044373	0.623	0.3714	0.0965	0.9	FARSA	10.77
cg12311490	chr6	26331721	0.2244	0.1338	0.0965	0.9		3.68
cg00373275	chr3	46875226	-0.6108	0.3641	0.0965	0.9	PRSS42	91.06
cg14413700	chr6	119470389	0.9177	0.5471	0.0965	0.9	FAM184A	83.57
cg13986503	chr11	126152983	-0.7026	0.4188	0.0965	0.9	TIRAP	6.53
cg08810779	chr6	30640919	0.2285	0.1362	0.0965	0.9	DHX16	3.85
cg20261922	chr5	133512894	0.5132	0.3059	0.0965	0.9	SKP1	3.75
cg24863254	chr3	70901479	-0.6027	0.3593	0.0966	0.9		88.32
cg12585331	chr5	92904377	-2.077	1.238	0.0966	0.9	FLJ42709	71.15
cg12243822	chr3	58201182	-1.044	0.6224	0.0966	0.9	DNASE1L3	37.19
cg13519595	chr3	64788295	-0.4463	0.2661	0.0966	0.9	MIR548A2	94.53
cg21985590	chr6	84563910	-0.6726	0.401	0.0966	0.9	RIPPLY2	14.76
cg17466082	chr2	1557859	-1.551	0.925	0.0966	0.9		77.07
cg10589848	chr17	37559351	-0.6138	0.366	0.0966	0.9	FBXL20	91.54
cg14693883	chr12	57998368	0.5891	0.3512	0.0966	0.9	DTX3	8.74
cg09859932	chr2	234684284	0.7588	0.4524	0.0966	0.9		83.16
cg09242293	chr16	1217652	-1.576	0.9399	0.0966	0.9	CACNA1H	45.4
cg03027739	chr7	127805680	-1.229	0.7327	0.0966	0.9		53.64
cg25250968	chr6	11318770	-3.447	2.055	0.0966	0.9	NEDD9	42.96
cg01699819	chr7	1052092	2.008	1.197	0.0966	0.9	C7orf50	38.27
cg17342709	chr2	235319934	-0.5637	0.3361	0.0966	0.9		93.1
cg24770927	chr14	24911599	0.3686	0.2198	0.0966	0.9	SDR39U1	3.21
cg09205920	chr6	29521506	1.026	0.6117	0.0966	0.9		6.48
cg19040474	chr17	151914	-1.98	1.181	0.0966	0.9	RPH3AL	72.67
cg21954542	chr17	78113146	-0.708	0.4221	0.0966	0.9	EIF4A3	90.11
cg06734993	chr19	41946601	0.8149	0.4859	0.0966	0.9	ATP5SL	83.62
cg11972332	chr17	59494129	-0.9224	0.55	0.0966	0.9		22.99
cg16537044	chr7	150884848	-0.8557	0.5102	0.0966	0.9	ASB10	87.5
cg12792264	chr1	183971636	-1.705	1.017	0.0966	0.9	GLT25D2	86.29
cg01733133	chr6	159290283	-1.181	0.7041	0.0966	0.9		39
cg22763680	chr17	33815432	-0.5116	0.3051	0.0966	0.9	SLFN12L	6.88
cg07651316	chr16	3641320	1.319	0.7868	0.0966	0.9	BTBD12	86.81
cg08871855	chr2	88752285	-0.446	0.2659	0.0966	0.9	FOXI3	5.71
cg27043880	chr1	239287722	-1.367	0.8153	0.0966	0.9		84.04
cg11793422	chr19	15239169	-0.4452	0.2655	0.0966	0.9		94.33
cg15665653	chr1	27561270	-0.4633	0.2763	0.0966	0.9	WDTC1	6.87
cg09222422	chr6	85132263	-0.6245	0.3724	0.0966	0.9		7.25
cg05750542	chr4	7126882	-1.167	0.6956	0.0966	0.9		59.57
cg15948504	chr1	151285561	0.7591	0.4527	0.0966	0.9	PI4KB	80.21
cg19484559	chr8	19347157	-1.109	0.6612	0.0966	0.9	CSGALNACT1	90.47
cg07103201	chr17	20171047	-1.054	0.6287	0.0966	0.9	CYTSB	17.36
cg10578187	chr7	96133415	-0.7307	0.4358	0.0966	0.9		92.4
cg24247482	chr17	42293627	1.682	1.003	0.0966	0.9	UBTF	53.67
cg09311778	chr17	47863680	-0.5772	0.3442	0.0966	0.9		92.72
cg18233746	chr12	16500403	1.161	0.6923	0.0966	0.9	MGST1	13.84
cg10544018	chr14	101535442	-2.598	1.549	0.0966	0.9		94.27
cg09417176	chr10	123993026	0.7058	0.4209	0.0966	0.9	TACC2	87.82
cg12105765	chr3	183947332	-0.1651	0.09843	0.0966	0.9	VWA5B2	3.06
cg01117697	chr12	49730211	0.8207	0.4894	0.0966	0.9	C1QL4	7.89
cg04933361	chr16	83991376	0.6151	0.3668	0.0967	0.9	OSGIN1	89.27
cg22475859	chr2	365090	0.5755	0.3432	0.0967	0.9		88.71
cg18727742	chr11	288301	2.543	1.517	0.0967	0.9	ATHL1	9.73
cg03710119	chr20	44509748	0.3388	0.2021	0.0967	0.9	ZSWIM1	3.2
cg10823322	chr2	208989579	-2.779	1.658	0.0967	0.9	CRYGD	50.07
cg02086125	chr4	39463608	-0.726	0.4329	0.0967	0.9	LIAS	92.84
cg19648686	chr10	5044992	-1.607	0.9583	0.0967	0.9	AKR1C2	88.85
cg18458305	chr22	42311231	0.4762	0.284	0.0967	0.9		3.64
cg08502239	chr17	9808122	0.3007	0.1793	0.0967	0.9	RCVRN	96.13
cg18074254	chr11	63606376	-0.6563	0.3914	0.0967	0.9	MARK2	7.06
cg12725706	chr15	93257525	-0.249	0.1485	0.0967	0.9		3.89
cg21418707	chr1	3623605	-1.214	0.7238	0.0967	0.9	TP73	83.97
cg15047660	chr5	172068019	0.7838	0.4674	0.0967	0.9	NEURL1B	4.73
cg03711840	chr3	126737358	-0.8909	0.5313	0.0967	0.9	PLXNA1	87.72
cg07522970	chr7	134833299	0.2494	0.1487	0.0967	0.9	TMEM140	3.51
cg14373727	chr10	72091514	0.461	0.275	0.0967	0.9	LRRC20	5.52
cg24199050	chr22	46692564	0.09268	0.05528	0.0967	0.9	GTSE1	1.38
cg06690760	chr3	71631298	0.2949	0.1759	0.0967	0.9	FOXP1	4.36
cg23173687	chr13	112352205	-0.7164	0.4273	0.0967	0.9		91.42
cg06750227	chr2	198298917	0.2559	0.1526	0.0967	0.9	SF3B1	2.33
cg14042396	chr2	16153454	-2.64	1.574	0.0967	0.9		31.71
cg01405879	chr10	441309	-0.9491	0.5661	0.0967	0.9	DIP2C	91.28
cg16420756	chr6	5026219	-0.2885	0.1721	0.0967	0.9		4.82
cg06351364	chr2	75874066	-0.1533	0.09144	0.0967	0.9	MRPL19	2.35
cg22345878	chr12	6234313	0.8645	0.5156	0.0967	0.9	VWF	91.28
cg14467066	chr17	79419739	-1.131	0.6746	0.0967	0.9	BAHCC1	82.19
cg08103568	chr4	100737138	-0.6388	0.381	0.0967	0.9	DAPP1	87.67
cg05042034	chr15	81509050	-0.6739	0.402	0.0967	0.9	IL16	90.28
cg26969888	chr19	14064254	1.286	0.767	0.0967	0.9	PODNL1	76.06
cg24885631	chr10	133751448	1.025	0.6114	0.0967	0.9	PPP2R2D	76.77
cg14217534	chr12	49525474	0.4488	0.2677	0.0967	0.9	TUBA1B	3.22
cg04417471	chr19	54619164	0.1722	0.1027	0.0967	0.9	PRPF31	2.65
cg02063488	chr2	73496909	-1.007	0.6004	0.0967	0.9	FBXO41	34.26
cg10178261	chr15	75932771	-0.09759	0.05821	0.0967	0.9	IMP3	1.46
cg26866263	chr6	38997395	-0.6667	0.3977	0.0967	0.9	DNAH8	10.35
cg13995319	chr18	813013	0.2336	0.1394	0.0967	0.9	YES1	4.07
cg08987251	chr16	58769104	-1.812	1.081	0.0967	0.9	GOT2	51.21
cg19077665	chr18	11981602	-0.4603	0.2746	0.0967	0.9	IMPA2	6.28
cg01865113	chr17	70117105	0.3338	0.1991	0.0967	0.9	SOX9	3.11
cg11204139	chr17	3907470	-2.054	1.225	0.0967	0.9		54.62
cg01629993	chr12	127545014	-1.458	0.8694	0.0967	0.9		75.01
cg15104299	chr4	175750666	-0.2975	0.1775	0.0967	0.9	GLRA3	4.65
cg24847404	chr22	26906181	0.6713	0.4004	0.0967	0.9	TFIP11	85.37
cg17599609	chr1	95285450	-1.053	0.6283	0.0967	0.9	SLC44A3	25.57
cg02675353	chr8	143695529	1.057	0.6307	0.0967	0.9	ARC	5.68
cg24432078	chr10	130229935	-0.8342	0.4976	0.0967	0.9		91.85
cg07685977	chr10	133036507	1.218	0.7266	0.0967	0.9	TCERG1L	84.32
cg02229100	chr14	73448651	-1.289	0.7686	0.0967	0.9	ZFYVE1	88.76
cg26520371	chr12	9102400	-0.3113	0.1857	0.0967	0.9	M6PR	5.98
cg16431963	chr5	6634117	-0.1582	0.09436	0.0967	0.9	NSUN2	3.63
cg16821867	chr8	142895787	-0.4263	0.2543	0.0967	0.9		94.78
cg10162914	chr4	170943016	-1.394	0.8315	0.0967	0.9	MFAP3L	87.53
cg22230662	chr3	194490219	0.1783	0.1064	0.0967	0.9		2.33
cg26078042	chr12	116942897	-0.4793	0.2859	0.0967	0.9		93.96
cg01686463	chr7	1733260	-1.053	0.6281	0.0967	0.9		77.4
cg02723688	chr6	33163745	0.4399	0.2624	0.0967	0.9	RXRB	93.69
cg14164044	chr15	89952135	0.2839	0.1694	0.0967	0.9		4.46
cg16773677	chr7	65635328	-1.455	0.8677	0.0967	0.9		64.3
cg02103294	chr8	59465971	0.7108	0.424	0.0967	0.9	SDCBP	4.79
cg18256985	chr5	1641876	0.3713	0.2215	0.0967	0.9		4.16
cg13144004	chr3	124449104	-0.1418	0.08457	0.0967	0.9	UMPS	2.44
cg26635367	chr4	166131119	0.5298	0.3161	0.0967	0.9	KLHL2	92.18
cg27626424	chr1	153232348	-0.6415	0.3827	0.0967	0.9	LOR	87.33
cg19216817	chr19	49950808	-1.723	1.028	0.0967	0.9	PIH1D1	80.46
cg15791944	chr12	131647654	-0.663	0.3955	0.0967	0.9		89.87
cg08369319	chr15	86302212	0.7378	0.4401	0.0967	0.9		89.45
cg18914514	chr18	18822123	-0.5078	0.3029	0.0968	0.9	GREB1L	5.75
cg21947724	chr2	171833973	-0.9947	0.5934	0.0968	0.9		92.64
cg11081093	chr1	117671033	0.6243	0.3724	0.0968	0.9		90.09
cg19788934	chr12	121455706	1.246	0.743	0.0968	0.9	C12orf43	83.69
cg18399703	chr11	118134846	-0.4946	0.295	0.0968	0.9	MPZL2	3.92
cg16422602	chr5	140078523	1.499	0.894	0.0968	0.9	HARS2	89.62
cg12427688	chr1	155829126	0.2505	0.1494	0.0968	0.9	SYT11	3.6
cg23714856	chrX	106045823	-0.7067	0.4216	0.0968	0.9	TBC1D8B	17.27
cg20597172	chr1	246646424	-0.5455	0.3254	0.0968	0.9	SMYD3	90.87
cg20417351	chr17	424358	1.198	0.7144	0.0968	0.9	VPS53	56.2
cg13939978	chr4	57522881	-0.5132	0.3062	0.0968	0.9	HOPX	5.46
cg04860157	chr6	36842651	1.297	0.7736	0.0968	0.9	PPIL1	18.75
cg12067604	chr14	66294715	-0.5298	0.3161	0.0968	0.9		88.78
cg23017141	chr6	24887369	-0.5522	0.3294	0.0968	0.9	FAM65B	92.18
cg04316770	chr22	40767218	0.2257	0.1347	0.0968	0.9	SGSM3	2.98
cg11926444	chr3	119137289	-0.5094	0.3039	0.0968	0.9	CDGAP	95.28
cg13830646	chr11	65668067	-0.2996	0.1787	0.0968	0.9	FOSL1	4.08
cg01593134	chr8	142190049	0.8499	0.507	0.0968	0.9	DENND3	90.76
cg17762369	chr16	89108887	0.4793	0.2859	0.0968	0.9		92.42
cg09241368	chr12	78851733	-0.5583	0.3331	0.0968	0.9		91.7
cg25389470	chr6	170599392	-0.146	0.08712	0.0968	0.9	DLL1	2.78
cg15645463	chr11	418251	-0.9591	0.5722	0.0968	0.9	SIGIRR	77.8
cg23768816	chr7	76018758	-0.8515	0.508	0.0968	0.9	SRCRB4D	77.78
cg12655753	chr6	31829147	-0.4858	0.2898	0.0968	0.9	NEU1	93.35
cg04359418	chr10	76573396	-1.846	1.101	0.0968	0.9		64.95
cg13300744	chr12	111536664	-0.8526	0.5087	0.0968	0.9	CUX2	82.98
cg27596766	chr2	234380798	-1.481	0.8836	0.0968	0.9		88.39
cg11767426	chr14	50319892	0.6648	0.3967	0.0968	0.9	SDCCAG1	7.11
cg01011910	chr19	13906174	-0.2229	0.133	0.0968	0.9	ZSWIM4	3.31
cg07485401	chr2	226443736	-2.123	1.267	0.0968	0.9	KIAA1486	86.15
cg15141378	chr5	135315386	-1.183	0.7056	0.0968	0.9		89.75
cg15639556	chr1	23080947	-1.071	0.6388	0.0968	0.9	EPHB2	83.95
cg16317441	chr11	93861839	0.4852	0.2895	0.0968	0.9	PANX1	3.24
cg03716231	chrX	23684892	-2.398	1.431	0.0968	0.9	PRDX4	69.25
cg12168219	chr21	47831534	0.5661	0.3378	0.0968	0.9	PCNT	92.5
cg19803976	chr18	11850907	-1.603	0.9567	0.0968	0.9	CHMP1B	16.1
cg18917736	chr14	76961010	-0.6795	0.4054	0.0968	0.9	ESRRB	93.01
cg27430624	chr2	206304062	-0.4372	0.2608	0.0968	0.9	PARD3B	93.52
cg08542429	chr6	32139120	0.7414	0.4424	0.0968	0.9	AGPAT1	87.27
cg03918221	chr13	114322874	-1.099	0.6558	0.0968	0.9	GRK1	63.92
cg00833777	chr16	31271642	-0.7837	0.4676	0.0968	0.9	ITGAM	10.97
cg10516998	chr7	35733890	-1.179	0.7035	0.0968	0.9	HERPUD2	15.29
cg17974142	chr3	113464438	0.4582	0.2734	0.0968	0.9	ATP6V1A	7.19
cg16649360	chr13	107535796	-1.643	0.9802	0.0968	0.9		87.93
cg19104462	chr2	216392197	-1.81	1.08	0.0968	0.9		85.46
cg12030677	chr3	110102725	-2.1	1.253	0.0968	0.9		85.99
cg22045288	chr10	134258421	-1.204	0.7185	0.0968	0.9	C10orf91	36.54
cg04825076	chr7	156832709	-1.229	0.7334	0.0968	0.9		74.63
cg10121219	chr16	71748643	0.8177	0.4879	0.0968	0.9	PHLPP2	86.94
cg20026524	chr6	166068575	-0.6679	0.3985	0.0969	0.9	PDE10A	92.23
cg10276576	chr11	68039926	0.2033	0.1213	0.0969	0.9	C11orf24	2.88
cg18775012	chr2	73146206	0.4123	0.246	0.0969	0.9	EMX1	4.49
cg03166482	chr4	183839070	-0.2065	0.1232	0.0969	0.9	DCTD	3.12
cg18648917	chr3	23713773	-1.375	0.8207	0.0969	0.9		70.23
cg22691926	chr3	27156148	-0.8316	0.4962	0.0969	0.9		88.56
cg08496452	chr10	75118636	-0.1187	0.07083	0.0969	0.9	TTC18	2.2
cg11328127	chr11	415441	-2.23	1.331	0.0969	0.9	SIGIRR	45.78
cg08794544	chr11	45825518	-0.9818	0.5859	0.0969	0.9	SLC35C1	25.02
cg16498913	chr5	1851563	-0.639	0.3813	0.0969	0.9		8.55
cg26734287	chr2	45165772	-0.482	0.2876	0.0969	0.9		5.48
cg11128457	chr4	140864437	1.353	0.8071	0.0969	0.9	MAML3	46.45
cg09831105	chr12	99287469	-0.9987	0.596	0.0969	0.9	ANKS1B	10.62
cg02722330	chr10	44159566	-1.509	0.9006	0.0969	0.9		85.74
cg15459822	chr2	205546112	-2.594	1.548	0.0969	0.9	PARD3B	79.21
cg04546292	chr12	12764792	-0.1236	0.07373	0.0969	0.9	CREBL2	2.32
cg13430401	chr1	22153389	-0.5638	0.3364	0.0969	0.9	HSPG2	93.37
cg15511022	chrX	114957471	0.5119	0.3055	0.0969	0.9		3.49
cg08114373	chr14	92980204	-0.4184	0.2497	0.0969	0.9	RIN3	5.93
cg26445779	chrX	9860732	-3.556	2.122	0.0969	0.9	SHROOM2	64.72
cg13575499	chr14	37667833	-1.774	1.059	0.0969	0.9	MIPOL1	29.2
cg02493040	chr3	88198734	-0.4014	0.2396	0.0969	0.9	C3orf38	4.35
cg22410435	chr22	38221618	-0.82	0.4894	0.0969	0.9		91.03
cg24519598	chr1	46598275	0.2517	0.1502	0.0969	0.9	PIK3R3	3.17
cg03155301	chr11	12776288	-1.643	0.9807	0.0969	0.9	TEAD1	84.64
cg08843279	chr21	16437339	0.665	0.3969	0.0969	0.9	NRIP1	4.25
cg22314699	chr11	71327885	-1.488	0.8879	0.0969	0.9		78.19
cg19521693	chr19	54468577	1.094	0.6529	0.0969	0.9	CACNG8	56.41
cg03279219	chr20	50810904	-6.07	3.623	0.0969	0.9		75.6
cg13361665	chr20	3189311	-0.9548	0.5698	0.0969	0.9	ITPA	75.72
cg14111132	chrX	152800237	-0.4041	0.2412	0.0969	0.9	ATP2B3	93.85
cg02788233	chr3	61976174	-2.158	1.288	0.0969	0.9	PTPRG	85.48
cg13334727	chr5	132113601	-1.513	0.9029	0.0969	0.9	SEPT8	39.82
cg02207386	chr7	25895834	-1.957	1.168	0.0969	0.9		30.67
cg22413090	chr6	29986760	0.6694	0.3995	0.0969	0.9	NCRNA00171	86.18
cg22622477	chr17	46685442	-1.771	1.057	0.0969	0.9	HOXB7	7.88
cg26212957	chr10	43903410	-0.3346	0.1997	0.0969	0.9	HNRNPF	5.1
cg09618694	chr3	56591190	0.2588	0.1545	0.0969	0.9	CCDC66	3.21
cg10015572	chr11	124071575	1.441	0.8598	0.0969	0.9		80.07
cg16657152	chr8	125784769	-1.278	0.7629	0.0969	0.9		41.21
cg12213457	chr12	102090980	-0.4426	0.2642	0.0969	0.9	CHPT1	7.33
cg20620147	chr20	43374879	-0.5945	0.3548	0.0969	0.9	KCNK15	6.62
cg23258400	chr14	72113798	-1.735	1.036	0.0969	0.9	SIPA1L1	87.15
cg09952002	chr17	46640774	-1.201	0.717	0.0969	0.9	HOXB3	88.65
cg04220298	chr11	73587932	-0.3767	0.2248	0.0969	0.9	CHCHD8	7.86
cg10190808	chr5	149829522	-0.1582	0.0944	0.0969	0.9	RPS14	3.16
cg01466082	chr6	3269502	-0.4542	0.2711	0.0969	0.9	SLC22A23	93.28
cg03213259	chr16	67189948	-2.062	1.231	0.0969	0.9	TRADD	35.7
cg06448961	chr11	120195899	-0.3037	0.1813	0.0969	0.9	TMEM136	5.52
cg06204040	chr16	89037481	1.601	0.9556	0.0969	0.9	CBFA2T3	86.45
cg10256219	chr17	44270511	-1.2	0.7165	0.0969	0.9		7.52
cg24199006	chr10	106089203	0.9131	0.545	0.0969	0.9	ITPRIP	18.18
cg03400131	chr6	134497247	-0.8997	0.537	0.0969	0.9	SGK1	11.85
cg13430807	chr1	149903315	1.405	0.8388	0.0969	0.9	MTMR11	78.56
cg27279652	chr12	26986506	0.5399	0.3222	0.0969	0.9	ITPR2	6.37
cg02867402	chr21	41516267	-1.455	0.8683	0.097	0.9	DSCAM	15.03
cg05907933	chr5	77268888	0.216	0.1289	0.097	0.9		2.64
cg03848145	chr1	85724702	-0.2341	0.1398	0.097	0.9	C1orf52	3.7
cg05174766	chr11	84880848	-1.497	0.8937	0.097	0.9	DLG2	88.76
cg06677690	chr4	2302953	-1.013	0.6048	0.097	0.9	ZFYVE28	82.03
cg14371649	chr9	32995965	1.559	0.9307	0.097	0.9	APTX	58.18
cg14220634	chr9	97020667	1.456	0.8693	0.097	0.9	ZNF169	64.18
cg06396496	chr3	53289970	0.4956	0.2958	0.097	0.9	TKT	3.92
cg26817641	chr16	88892024	-2.211	1.32	0.097	0.9	GALNS	86.11
cg20919336	chr14	76602653	1.194	0.7126	0.097	0.9		82.36
cg11353035	chr17	6926414	-0.5132	0.3064	0.097	0.9	BCL6B	9.61
cg05873496	chr8	30305588	-0.8185	0.4886	0.097	0.9	RBPMS	91.67
cg11791289	chr10	1242192	-1.104	0.6593	0.097	0.9	ADARB2	90.43
cg27022531	chr6	53678839	-2.351	1.404	0.097	0.9	LRRC1	38.86
cg12267933	chr2	228176991	-2.443	1.458	0.097	0.9	COL4A3	82.44
cg19329121	chr7	95226035	0.4268	0.2548	0.097	0.9	PDK4	4.09
cg25961221	chr20	3775979	1.762	1.052	0.097	0.9	CDC25B	69.53
cg00163037	chr11	43964802	0.7355	0.4391	0.097	0.9	LOC387763	5.81
cg25729257	chr5	178157792	0.2537	0.1514	0.097	0.9	ZNF354A	2.95
cg03143457	chr1	68214821	-0.7097	0.4237	0.097	0.9	GNG12	93.14
cg14129473	chr5	10695241	1.821	1.087	0.097	0.9	DAP	70.76
cg01862897	chr14	70548168	0.6653	0.3972	0.097	0.9	SLC8A3	86.5
cg06541938	chr8	143437591	-1.142	0.6818	0.097	0.9	TSNARE1	77.39
cg08312690	chr13	49314234	0.4755	0.2839	0.097	0.9		93.1
cg08269911	chr13	25875327	-0.7759	0.4632	0.097	0.9	NUPL1	7.4
cg06915193	chr4	185205329	-0.2492	0.1488	0.097	0.9		97.34
cg23699775	chr6	68595547	-0.7191	0.4293	0.097	0.9		89.04
cg23687603	chr12	113957749	-0.2291	0.1368	0.097	0.9		4.42
cg04819337	chr21	44982367	0.6477	0.3867	0.097	0.9	HSF2BP	87.7
cg02077100	chr2	177502304	0.5608	0.3348	0.097	0.9		4.58
cg07405182	chr1	40598455	-3.474	2.074	0.097	0.9		39.32
cg24254120	chr13	34392869	-0.2	0.1194	0.097	0.9	RFC3	3.36
cg25454379	chr18	76069254	-1.578	0.9422	0.097	0.9		81.87
cg16454588	chr5	140474184	-1.561	0.9318	0.097	0.9	PCDHB2	17.68
cg03905134	chr12	76146565	-2.164	1.292	0.097	0.9		80.69
cg04774822	chr11	71165839	0.9753	0.5823	0.097	0.9	NADSYN1	69.97
cg24577116	chr11	13518806	-1.014	0.6055	0.097	0.9	PTH	89.84
cg15727424	chr6	32016100	-0.4364	0.2605	0.097	0.9	TNXB	4.48
cg05674737	chr6	10723046	-0.7383	0.4408	0.097	0.9	TMEM14C	18.2
cg04903509	chr12	132855060	-1.451	0.8661	0.097	0.9	GALNT9	59.52
cg14469826	chr11	17499932	-1.753	1.047	0.097	0.9	ABCC8	76.25
cg01015123	chr3	161214690	-1.005	0.5999	0.097	0.9	OTOL1	85.61
cg01974027	chr1	114694766	-1.246	0.744	0.097	0.9	SYT6	77.85
cg06394585	chr2	148777915	0.4337	0.259	0.097	0.9	ORC4L	6.6
cg23559434	chr12	125410069	0.7546	0.4505	0.097	0.9		92.61
cg16400495	chr12	54385625	-1.24	0.7406	0.097	0.9	MIR196A2	22.27
cg20871097	chr17	72589865	-0.696	0.4156	0.097	0.9	CD300LD	92.68
cg11354349	chr12	53108165	1.208	0.721	0.097	0.9		5.5
cg17881600	chr6	17012979	0.9296	0.555	0.097	0.9		85.53
cg20359285	chr2	119603969	-0.1366	0.08154	0.0971	0.9	EN1	1.76
cg13132884	chr6	90025136	-0.4821	0.2878	0.0971	0.9	GABRR2	91.91
cg16818931	chr4	89299948	-0.4685	0.2798	0.0971	0.9	HERC6	4.2
cg14942793	chr19	32900213	-1.53	0.9137	0.0971	0.9	DPY19L3	88.94
cg05231706	chr7	6441810	-0.6703	0.4002	0.0971	0.9	RAC1	90.77
cg16734734	chr6	105624309	-1.406	0.8393	0.0971	0.9	POPDC3	89.21
cg13644497	chr5	155371995	-1.213	0.724	0.0971	0.9		88.88
cg21807215	chr14	35868281	-0.7243	0.4324	0.0971	0.9		88.03
cg05954884	chr1	155279053	0.1332	0.07953	0.0971	0.9	FDPS	2.21
cg01370541	chr4	41882812	-0.7255	0.4332	0.0971	0.9		6.86
cg21712805	chr1	151759029	-1.831	1.093	0.0971	0.9	TDRKH	89.07
cg03116557	chr1	1375480	-1.479	0.8833	0.0971	0.9	VWA1	82.47
cg23491236	chr17	262232	0.3014	0.18	0.0971	0.9	C17orf97	4.14
cg08519270	chr4	190861788	-0.473	0.2824	0.0971	0.9	FRG1	5.03
cg22929219	chr22	35796023	0.96	0.5732	0.0971	0.9	MCM5	5.16
cg23183348	chr10	135009513	-0.4872	0.2909	0.0971	0.9	KNDC1	93.45
cg23474190	chr21	38937109	-1.726	1.031	0.0971	0.9		15.79
cg09266433	chr2	179058698	-0.1086	0.06486	0.0971	0.9	OSBPL6	2.03
cg22475025	chr2	43864340	0.1809	0.108	0.0971	0.9	PLEKHH2	2.83
cg13464738	chr6	30950779	-1.135	0.6779	0.0971	0.9	MUC21	71.65
cg03008584	chr6	146283197	-1.289	0.7699	0.0971	0.9	SHPRH	82.48
cg01374440	chr11	68218036	0.9226	0.5509	0.0971	0.9		86.55
cg07880357	chr17	52977867	0.5765	0.3443	0.0971	0.9	TOM1L1	7.43
cg08376992	chr16	68033509	0.2494	0.1489	0.0971	0.9	DPEP2	4.68
cg02174588	chr8	81787912	-0.6743	0.4027	0.0971	0.9	ZNF704	93.18
cg15522570	chr14	50065333	1.275	0.7616	0.0971	0.9	PPIL5	19.87
cg01422012	chr1	166851236	-1.787	1.067	0.0971	0.9		85.82
cg27045356	chr13	80055241	0.2512	0.15	0.0971	0.9	NDFIP2	3.63
cg00989765	chr4	55991860	-0.2356	0.1407	0.0971	0.9	KDR	4.29
cg15607367	chr3	119301873	1.267	0.7564	0.0971	0.9	ADPRH	82
cg04401710	chr4	141294570	0.3346	0.1998	0.0971	0.9	SCOC	4.42
cg04122019	chr8	21983873	-0.6544	0.3908	0.0971	0.9	HR	92.66
cg00839132	chr18	74692235	-0.3982	0.2378	0.0971	0.9	MBP	94.49
ch.2.4554563R	chr2	228324876	0.671	0.4007	0.0971	0.9		5.88
cg19359627	chr1	78354760	0.2818	0.1683	0.0971	0.9	NEXN	4.5
cg22644450	chr2	114790476	-1.357	0.8102	0.0971	0.9		84.86
cg08030210	chr19	10362462	0.5403	0.3227	0.0971	0.9	MRPL4	4.32
cg11779808	chr8	2586225	3.12	1.863	0.0971	0.9		36.81
cg00287413	chr20	52788779	0.8427	0.5033	0.0971	0.9	CYP24A1	88.32
cg13152070	chr7	73101343	-0.5567	0.3325	0.0971	0.9	WBSCR22	92.72
cg12629875	chr1	247171403	0.1714	0.1024	0.0971	0.9	ZNF695	3.2
cg26847850	chr2	172380409	0.7611	0.4545	0.0972	0.9	CYBRD1	7.07
cg25290227	chr10	113944114	-2.818	1.683	0.0972	0.9	GPAM	55.81
cg16183361	chr1	183386739	-2.148	1.283	0.0972	0.9	NMNAT2	5.41
cg03295107	chr7	151236292	-0.9047	0.5403	0.0972	0.9		72.89
cg06624154	chr14	101544117	0.5879	0.3512	0.0972	0.9		4.72
cg25426560	chr6	30640776	0.3648	0.2179	0.0972	0.9	DHX16	7.02
cg03992168	chr5	574244	-1.118	0.6676	0.0972	0.9		48.95
cg25335544	chr3	49907297	-0.6338	0.3785	0.0972	0.9	CAMKV	8.25
cg26805579	chr6	32372962	5.213	3.113	0.0972	0.9	BTNL2	67.24
cg13457427	chr10	134955698	-0.7263	0.4338	0.0972	0.9		92.83
cg04059647	chr15	76111112	-2.337	1.396	0.0972	0.9		83.8
cg04169483	chr8	144965509	-1.751	1.046	0.0972	0.9		19.23
cg04073914	chr4	84461507	10	5.975	0.0972	0.9	AGPAT9	58.86
cg13202213	chr1	7532211	-0.9936	0.5935	0.0972	0.9	CAMTA1	79.15
cg11167993	chr20	62654807	-0.9608	0.5739	0.0972	0.9	PRPF6	89.32
cg13866263	chr6	169092843	-1.016	0.607	0.0972	0.9		89.55
cg09608383	chr15	29565725	-1.663	0.9933	0.0972	0.9	FAM189A1	84.61
cg07836887	chr17	5346448	-0.7127	0.4257	0.0972	0.9	DHX33	92.37
cg22040867	chr1	202081933	-0.8769	0.5238	0.0972	0.9		86.51
cg22448292	chr15	90234075	-1.011	0.6041	0.0972	0.9	PEX11A	6.9
cg25202407	chr1	205417560	-0.9472	0.5658	0.0972	0.9	MIR135B	85.47
cg08550839	chr19	35633553	0.3797	0.2268	0.0972	0.9	FXYD1	5.36
cg10307632	chr2	206621802	-0.6391	0.3818	0.0972	0.9	NRP2	92.04
cg05358095	chr7	73269115	-1.863	1.113	0.0972	0.9		85.73
cg00472801	chr6	62995876	0.8568	0.5118	0.0972	0.9	KHDRBS2	5.45
cg26055776	chr3	158362530	0.1864	0.1114	0.0972	0.9	GFM1	2.3
cg24179288	chr6	29867285	1.817	1.085	0.0972	0.9	HCG2P7	92.27
cg05990936	chr9	95858257	-0.4765	0.2847	0.0972	0.9	C9orf89	7.91
cg17885226	chr6	105388731	-0.7638	0.4563	0.0972	0.9		5.42
cg01765545	chr5	81045418	0.8529	0.5095	0.0972	0.9	SSBP2	8.62
cg05641778	chr7	157194536	-2.356	1.407	0.0972	0.9	DNAJB6	45.39
cg15684724	chr8	67875033	0.5952	0.3555	0.0972	0.9		4.28
cg10325694	chr3	53922675	-1.25	0.7468	0.0972	0.9	SELK	89.95
cg09658576	chr7	139477957	-0.4179	0.2496	0.0972	0.9	TBXAS1	5.14
cg13726313	chr3	71201264	-1.91	1.141	0.0972	0.9	FOXP1	85.82
cg06579271	chr16	57318902	-0.1282	0.0766	0.0972	0.9	PLLP	2.16
cg16661120	chr19	3767409	0.2445	0.1461	0.0972	0.9	MRPL54	96.47
cg13169863	chr4	108783348	-0.3851	0.2301	0.0972	0.9	SGMS2	94.78
cg18188717	chr5	154230223	-1.022	0.6105	0.0972	0.9	C5orf4	14.94
cg09084279	chr17	79495006	-1.454	0.8688	0.0972	0.9	FSCN2	85.95
cg10314139	chr10	71560231	-1.179	0.7043	0.0972	0.9	COL13A1	73.86
cg16034411	chr5	124285511	-2.533	1.513	0.0972	0.9		82.4
cg19911257	chr2	54084393	-1.312	0.7839	0.0972	0.9	GPR75	90.68
cg21304062	chr17	78075816	0.7983	0.4769	0.0972	0.9	GAA	6.2
ch.8.25340112R	chr8	25284195	0.9609	0.5741	0.0973	0.9		6.71
cg03020863	chr11	104005644	-2.185	1.306	0.0973	0.9	PDGFD	58.41
cg08529882	chr10	124902456	-0.6951	0.4153	0.0973	0.9		8.34
cg06549802	chr11	125756052	-0.5236	0.3128	0.0973	0.9	HYLS1	94.13
cg22059438	chr8	145641882	-1.172	0.7003	0.0973	0.9	SLC39A4	81.5
cg14918884	chr10	73892993	-1.403	0.8381	0.0973	0.9	ASCC1	89.25
cg10172318	chr11	65686003	-0.2306	0.1377	0.0973	0.9	DRAP1	3.71
cg19406878	chr2	221940988	-1.056	0.6308	0.0973	0.9		89.4
cg11048797	chr17	80450903	-0.3279	0.1959	0.0973	0.9		94.44
cg15697160	chr1	24743492	1.414	0.8447	0.0973	0.9	NIPAL3	11.45
cg07903425	chr5	112253327	-0.4354	0.2601	0.0973	0.9	REEP5	94.09
cg22211810	chr7	5834292	1.876	1.121	0.0973	0.9		79.02
cg09646558	chr8	104294427	-1.492	0.8917	0.0973	0.9		88.32
cg26815229	chr1	60392933	-2.015	1.204	0.0973	0.9	CYP2J2	36.03
cg00476872	chr6	34201689	0.5253	0.3139	0.0973	0.9		92.69
cg27194182	chr19	294492	1.498	0.8953	0.0973	0.9		7.28
cg07736389	chr1	23751134	0.5706	0.3409	0.0973	0.9	TCEA3	9.6
cg25052847	chr2	161767428	-0.5324	0.3181	0.0973	0.9		93.05
cg25750363	chr12	133156565	-0.3855	0.2304	0.0973	0.9	FBRSL1	95.08
cg13218435	chr4	152682442	-0.1504	0.08988	0.0973	0.9	PET112L	2.63
cg14267284	chr9	97489272	0.3787	0.2262	0.0973	0.9	C9orf3	4.79
cg24509668	chr12	26348529	0.8991	0.5372	0.0973	0.9	SSPN	4.52
cg00149976	chr3	127541529	0.4118	0.2461	0.0973	0.9	MGLL	3.96
cg14044216	chr10	133921075	-1.156	0.6906	0.0973	0.9	JAKMIP3	73.64
cg20319698	chr2	238644099	1.208	0.7218	0.0973	0.9	LRRFIP1	86.58
cg06733439	chr2	118845890	-0.1929	0.1153	0.0973	0.9	INSIG2	3.54
cg05357152	chr20	61049813	-1.504	0.8985	0.0973	0.9	GATA5	23.4
cg27110166	chr10	114866318	-1.032	0.6164	0.0973	0.9	TCF7L2	91.77
cg02150654	chr10	122216378	-0.1455	0.08694	0.0973	0.9	PPAPDC1A	2.66
cg18937875	chr11	14930189	1.467	0.8766	0.0973	0.9		18.25
cg23298782	chr7	75398974	-0.3224	0.1927	0.0973	0.9	CCL26	94.97
cg04900565	chr14	33408948	-0.4412	0.2636	0.0973	0.9	NPAS3	5.28
cg07957690	chr16	1402745	-1.062	0.6346	0.0973	0.9	GNPTG	14.39
cg17541674	chr19	51296949	-1.073	0.6412	0.0973	0.9	ACPT	67.9
cg09447895	chr5	165460007	-1.631	0.9745	0.0973	0.9		89.94
cg08263941	chr7	136401170	-1.301	0.7776	0.0973	0.9		86.75
cg04046669	chr22	30476206	1.261	0.7534	0.0973	0.9	HORMAD2	5.77
cg12777893	chr7	139475765	-0.2364	0.1413	0.0973	0.9	HIPK2	3.54
cg19624601	chr1	226568309	-1.793	1.071	0.0973	0.9	PARP1	85.57
cg09358975	chr16	24372426	-0.7406	0.4426	0.0973	0.9	CACNG3	91.21
cg26721700	chr19	35645598	-0.4869	0.291	0.0973	0.9	FXYD5	6.7
cg03807235	chr6	137144199	-0.7963	0.4759	0.0973	0.9	PEX7	10.98
cg07483936	chr11	47291423	0.5094	0.3044	0.0973	0.9	MADD	7.3
cg26967792	chr7	53257327	1.895	1.132	0.0973	0.9		43.2
cg18963330	chr11	120081890	0.5356	0.3201	0.0973	0.9	OAF	5.96
cg19963544	chr2	106483650	-1.735	1.037	0.0973	0.9	NCK2	85.75
cg20342255	chr2	174836197	-2.015	1.204	0.0973	0.9		79.98
cg12243681	chr2	207311042	-0.6787	0.4056	0.0973	0.9	ADAM23	92.89
cg19752855	chr7	56183584	-1.326	0.7922	0.0973	0.9	LOC389493	21.61
cg19651419	chr19	46009779	0.1822	0.1089	0.0973	0.9	VASP	3.65
cg17800654	chr1	50888590	-0.1622	0.09696	0.0973	0.9	DMRTA2	2.7
cg21194937	chr19	2151584	-0.3412	0.2039	0.0973	0.9	AP3D1	4.89
cg07196488	chr5	171434417	1.613	0.9639	0.0973	0.9	FBXW11	13.39
cg09863040	chr4	129730729	-0.1109	0.0663	0.0974	0.9	PHF17	1.98
cg27214652	chr14	64009971	0.8729	0.5217	0.0974	0.9	PPP2R5E	5.67
cg04571951	chr11	2298468	0.4838	0.2891	0.0974	0.9		91.65
cg20708711	chr13	39261109	-0.4341	0.2594	0.0974	0.9	FREM2	7.51
cg06932256	chr1	110198347	-0.3392	0.2027	0.0974	0.9	GSTM4	4.94
cg11436027	chr7	134468451	-1.425	0.8518	0.0974	0.9	CALD1	91.41
cg11961243	chr12	5992135	-0.4192	0.2506	0.0974	0.9	ANO2	7.3
cg13672525	chr1	204485087	-1.083	0.6472	0.0974	0.9	MDM4	67.99
cg00704633	chr4	170948762	0.3957	0.2365	0.0974	0.9	MFAP3L	4.43
cg14123048	chr14	105957593	0.4732	0.2828	0.0974	0.9	C14orf80	3.4
cg06836849	chr12	100751051	-0.2163	0.1293	0.0974	0.9	SLC17A8	2.42
cg08460875	chr1	41950362	-1.519	0.9079	0.0974	0.9	EDN2	64.39
cg19857227	chr14	95240340	-1.3	0.7771	0.0974	0.9		39.19
cg13312702	chr7	4721531	-1.951	1.166	0.0974	0.9	FOXK1	27.08
cg00515577	chr11	116643614	0.8474	0.5065	0.0974	0.9	BUD13	5.05
cg19645248	chr6	146354506	-1.876	1.121	0.0974	0.9	GRM1	86.33
cg07587771	chr11	130933979	-0.7069	0.4225	0.0974	0.9		92.18
cg06962768	chr7	37959782	0.9656	0.5771	0.0974	0.9	EPDR1	84.09
cg05901579	chr15	88800567	-0.2096	0.1253	0.0974	0.9	NTRK3	3.23
cg11578066	chr3	129033893	-1.155	0.6903	0.0974	0.9	H1FX	15.89
cg09765297	chr16	83029415	-1.001	0.5984	0.0974	0.9	CDH13	92.32
cg08324796	chrX	48979771	-1.194	0.7136	0.0974	0.9	GPKOW	12.31
cg24946911	chr12	2788654	-0.3019	0.1804	0.0974	0.9	CACNA1C	97.89
cg04733838	chr3	10206254	-1.166	0.6968	0.0974	0.9	IRAK2	63.42
cg14343687	chrX	117250477	1.391	0.8316	0.0974	0.9	KLHL13	22.12
cg13210763	chr4	58309519	-1.895	1.133	0.0974	0.9		49.32
cg16970843	chr2	217678680	-0.4599	0.2749	0.0974	0.9		94.73
cg17953646	chr5	150656469	-0.6503	0.3887	0.0974	0.9	SLC36A3	91.76
cg03549293	chr1	101166162	1.566	0.9363	0.0974	0.9		91.98
cg00876376	chr1	45096728	0.4117	0.2461	0.0974	0.9	RNF220	94.85
cg26544719	chr15	62749881	-1.358	0.8116	0.0974	0.9		85.55
cg26336642	chr2	36467699	0.1454	0.0869	0.0974	0.9		3.06
cg07698281	chr12	34442510	-1.77	1.058	0.0974	0.9		80.74
cg20813996	chr6	166422741	-0.2633	0.1574	0.0974	0.9		3.67
cg18263559	chr22	22315643	0.4413	0.2638	0.0974	0.9	TOP3B	96.62
cg13578020	chr8	117887218	0.2672	0.1597	0.0974	0.9	RAD21	4.24
cg17624310	chr17	28830604	-2.442	1.46	0.0974	0.9	GOSR1	79.61
cg03148927	chr3	45558093	0.6786	0.4057	0.0974	0.9	LARS2	87.52
cg15552845	chr1	175307997	-1.318	0.7877	0.0974	0.9	TNR	22.97
cg25227352	chr11	61129331	0.6725	0.402	0.0974	0.9	CYBASC3	3.89
cg19692996	chr6	170862576	1.147	0.6858	0.0974	0.9	PSMB1	11.98
cg02376940	chr20	34677010	-0.4079	0.2438	0.0974	0.9		94.3
cg18954163	chr12	12647931	-0.4444	0.2656	0.0974	0.9	DUSP16	94.73
cg07199894	chr12	132379104	-1.547	0.9247	0.0974	0.9	ULK1	17.39
cg10095534	chr15	48931946	-1.908	1.14	0.0974	0.9	FBN1	86.49
cg14744161	chr6	116601284	1.987	1.188	0.0974	0.9	TSPYL1	13
cg19705859	chr19	3866347	-0.938	0.5607	0.0974	0.9	ZFR2	92.39
cg12666727	chr1	42128487	1.386	0.8285	0.0974	0.9	HIVEP3	13.07
cg22523072	chr1	248300255	-1.909	1.141	0.0974	0.9		63.75
cg03754143	chr1	1981548	-0.9934	0.5938	0.0974	0.9	PRKCZ	15.49
cg04667586	chr12	69202638	0.1015	0.06065	0.0974	0.9	MDM2	1.89
cg26927150	chr5	137523911	-1.03	0.616	0.0974	0.9	CDC23	90.65
cg03233876	chr19	575412	1.785	1.067	0.0974	0.9	BSG	81.71
cg13112404	chr1	182921688	-2.724	1.629	0.0975	0.9	C1orf14	79.36
cg21775445	chr20	1373916	0.2874	0.1718	0.0975	0.9	FKBP1A	3.04
cg18515171	chr17	58156344	-0.4652	0.2781	0.0975	0.9	HEATR6	5.88
cg08774871	chr16	85783575	-1.306	0.7809	0.0975	0.9	C16orf74	48.4
cg07058484	chr16	1976617	1.358	0.8121	0.0975	0.9		82.36
cg13776620	chr9	133974575	-0.8638	0.5164	0.0975	0.9	AIF1L	90.15
cg13633026	chr11	60466573	-0.8025	0.4797	0.0975	0.9	MS4A8B	89.89
cg02934347	chr6	17393628	-0.5799	0.3467	0.0975	0.9	CAP2	22.64
cg15023007	chr19	56739573	-2.279	1.362	0.0975	0.9	ZSCAN5A	83.28
cg02282382	chr19	32836354	-1.163	0.6952	0.0975	0.9	ZNF507	19.94
cg15699627	chr3	139649460	-2.229	1.333	0.0975	0.9		77.77
cg24119471	chr6	99841951	0.264	0.1578	0.0975	0.9	COQ3	3.07
cg13993197	chr1	111817803	-1.341	0.8019	0.0975	0.9		86.95
cg13440864	chr1	112251465	-0.5974	0.3572	0.0975	0.9	RAP1A	93.93
cg12787036	chr6	4931093	-1.59	0.9508	0.0975	0.9	CDYL	88.25
cg05256276	chr2	189260073	-0.5375	0.3213	0.0975	0.9	GULP1	92.29
cg10992419	chr3	192597855	-0.9952	0.595	0.0975	0.9	C3orf59	83.78
cg05892419	chr17	29764719	-0.7979	0.477	0.0975	0.9	RAB11FIP4	84.63
cg08745498	chr12	113910012	0.3926	0.2347	0.0975	0.9	LHX5	4.73
cg12728758	chr10	32642172	-1.79	1.07	0.0975	0.9		85.87
cg05815196	chr22	31536540	-1.078	0.6447	0.0975	0.9	PLA2G3	23.79
cg22879583	chr11	111750412	1.444	0.8634	0.0975	0.9	FDXACB1	48.98
cg13008001	chr7	149115383	-0.6811	0.4072	0.0975	0.9		92.21
cg03034634	chr8	11141680	-0.4547	0.2719	0.0975	0.9	MTMR9	5.08
cg02776498	chr11	73054185	-1.411	0.8434	0.0975	0.9	ARHGEF17	73.91
cg25145360	chr17	19651881	-1.218	0.7284	0.0975	0.9	ALDH3A1	73.81
cg07184856	chr6	25736615	-1.816	1.086	0.0975	0.9		86.46
cg03054162	chr2	70485230	-0.2062	0.1233	0.0975	0.9	PCYOX1	2.97
cg05792856	chr11	34379731	-0.4266	0.2551	0.0975	0.9	ABTB2	4.55
cg07052950	chr20	53267575	6.256	3.74	0.0975	0.9	DOK5	77.12
cg19856728	chr5	87963592	-0.502	0.3002	0.0975	0.9	LOC645323	7.4
cg18062064	chr20	35504553	-0.8889	0.5315	0.0975	0.9	C20orf118	36.8
cg15834037	chr1	226899011	2.387	1.427	0.0975	0.9	ITPKB	40.23
cg02936451	chr4	62066211	0.9177	0.5487	0.0975	0.9		8.31
cg11032534	chr17	4689879	-0.9049	0.5411	0.0975	0.9	VMO1	9.47
cg05872222	chrX	71459071	0.9744	0.5826	0.0975	0.9	ERCC6L	9.68
cg21552290	chr6	29578423	-0.9071	0.5424	0.0975	0.9	GABBR1	83.12
cg01459854	chr14	62583388	-2.805	1.677	0.0975	0.9	FLJ43390	59.09
cg11942470	chr9	86594803	-0.278	0.1662	0.0975	0.9	HNRNPK	3.85
cg03421807	chr1	46712916	0.1196	0.07154	0.0975	0.9	RAD54L	2.22
cg14319569	chr19	41769282	0.2362	0.1413	0.0975	0.9	HNRNPUL1	4.02
cg04057238	chr5	71713446	-0.9245	0.5528	0.0975	0.9		94.42
cg23367286	chr6	32175138	1.862	1.114	0.0975	0.9	NOTCH4	60.68
cg11715966	chr19	46917255	-1.215	0.7266	0.0975	0.9	CCDC8	87.72
cg01556552	chr1	10695686	1.477	0.8834	0.0975	0.9		62.53
cg12593296	chr15	64386341	-0.4001	0.2392	0.0975	0.9	FAM96A	6.14
cg02403180	chr11	65640375	-0.5614	0.3357	0.0975	0.9	EFEMP2	4.94
cg01263541	chr19	34891190	0.5305	0.3172	0.0975	0.9	GPI	89.83
cg13357752	chr19	4639397	-0.5419	0.3241	0.0975	0.9	TNFAIP8L1	7.82
cg00603356	chr7	107382211	-1.641	0.9813	0.0975	0.9		89.31
cg06952715	chr1	206804680	-1.204	0.7198	0.0975	0.9		28.01
cg07335671	chr10	14997348	-0.3858	0.2307	0.0975	0.9	DCLRE1C	95.14
cg26712763	chr17	21030248	0.4811	0.2877	0.0975	0.9	DHRS7B	1.75
cg05463782	chr22	38142159	-0.3286	0.1965	0.0976	0.9	TRIOBP	4.3
cg18771653	chr1	2126479	-0.1981	0.1185	0.0976	0.9	C1orf86	3.13
cg05708255	chr1	223534046	-0.79	0.4724	0.0976	0.9	SUSD4	91.46
cg17879574	chr5	136646719	-0.8778	0.5249	0.0976	0.9	SPOCK1	78.21
cg17846127	chr15	89940505	-1.68	1.005	0.0976	0.9	LOC254559	37.51
cg04099056	chr1	23109881	-0.7054	0.4218	0.0976	0.9	EPHB2	86.56
cg06937201	chr7	158551084	-0.95	0.5681	0.0976	0.9	ESYT2	92.32
cg12806892	chr12	113340341	0.7549	0.4515	0.0976	0.9		6.51
cg24692861	chr3	155524344	-0.2663	0.1592	0.0976	0.9	C3orf33	3.54
cg06901890	chr9	132803508	-0.9258	0.5536	0.0976	0.9	FNBP1	14.97
cg05348324	chr11	119668165	-0.5505	0.3292	0.0976	0.9		6.28
cg02866761	chr22	17565664	-0.8058	0.4819	0.0976	0.9	IL17RA	9.46
cg04546950	chr6	26332204	0.5618	0.336	0.0976	0.9		4.52
cg16918846	chr9	38424431	1.555	0.9301	0.0976	0.9	IGFBPL1	7.64
cg18028575	chr1	17332003	0.8718	0.5214	0.0976	0.9	ATP13A2	89.41
cg10466968	chr4	109890515	-0.9795	0.5858	0.0976	0.9	COL25A1	89.47
cg16206364	chr19	50205634	-1.318	0.7883	0.0976	0.9	CPT1C	88.82
cg01937819	chr9	130616110	-1.02	0.6099	0.0976	0.9	ENG	17.78
cg10344477	chr17	81006524	1.973	1.18	0.0976	0.9	B3GNTL1	19.04
cg18695800	chr6	30707994	0.5231	0.3128	0.0976	0.9	FLOT1	93.46
cg18454990	chr7	1178137	-0.8373	0.5008	0.0976	0.9	C7orf50	7.23
cg18710298	chr4	111012198	-0.9288	0.5555	0.0976	0.9	ELOVL6	91.02
cg14482968	chr9	137599175	0.1563	0.0935	0.0976	0.9	COL5A1	97.27
cg07215236	chr2	239865226	-1.055	0.6311	0.0976	0.9		84.47
cg02054059	chr1	245318817	-0.1731	0.1036	0.0976	0.9	KIF26B	2.37
cg13512138	chr11	910254	-0.2774	0.1659	0.0976	0.9	CHID1	3.52
cg23594709	chr13	31102669	-0.8149	0.4874	0.0976	0.9		93.42
cg01604468	chr5	106587006	-1.657	0.9913	0.0976	0.9		87.87
cg06098232	chrX	149106699	1.279	0.7652	0.0976	0.9	LOC100272228	15.04
cg21582112	chr12	54421335	-2.409	1.441	0.0976	0.9	HOXC4	59.33
cg26828057	chr1	38259483	-0.1256	0.07515	0.0976	0.9	MANEAL	2.22
cg13342435	chr11	30605787	-0.9542	0.5707	0.0976	0.9	MPPED2	14.37
cg19606431	chr6	131949205	-0.4645	0.2779	0.0976	0.9	MED23	5.33
cg04529370	chr10	83635300	0.626	0.3744	0.0976	0.9	NRG3	4.95
cg05071493	chr20	2844659	0.6172	0.3692	0.0976	0.9	VPS16	90.37
cg13242249	chr17	72338882	-1.055	0.6307	0.0976	0.9	KIF19	83.18
cg20146967	chr22	35822357	-0.8274	0.4949	0.0976	0.9		85.91
cg03387585	chr11	126455596	-1.253	0.7494	0.0976	0.9	KIRREL3	81.32
cg16602147	chr4	144259018	1.108	0.663	0.0976	0.9	GAB1	9.17
cg19376842	chr11	618909	-0.7682	0.4595	0.0976	0.9	MUPCDH	91.44
cg16603596	chr12	8855125	-1.617	0.9673	0.0976	0.9	RIMKLB	86.65
cg07557639	chr3	117481358	-1.056	0.6316	0.0976	0.9		87.13
cg09132264	chrX	8699141	-0.1754	0.1049	0.0976	0.9	KAL1	3.11
cg19536559	chr2	215276325	-0.9235	0.5524	0.0976	0.9	VWC2L	89.78
cg09682727	chr5	139953966	-0.8551	0.5115	0.0977	0.9		49.2
cg07225458	chr11	75066381	0.5448	0.3259	0.0977	0.9		91.76
cg07448949	chr8	87521177	-0.29	0.1735	0.0977	0.9	FAM82B	3.84
cg04558322	chr14	59437356	-1.182	0.7069	0.0977	0.9		68.98
cg00108944	chr12	75784855	1.772	1.06	0.0977	0.9	GLIPR1L2	12.81
cg01297486	chr3	51807783	-2.705	1.618	0.0977	0.9		38.54
cg13342625	chr1	43638094	-0.2911	0.1741	0.0977	0.9	WDR65	5.46
cg25244609	chr8	121136140	-0.5681	0.3399	0.0977	0.9	COL14A1	15.6
cg27327475	chr4	1901358	-0.6594	0.3944	0.0977	0.9	WHSC1	92.82
cg16660041	chr3	51938430	0.819	0.4899	0.0977	0.9	IQCF1	84.1
cg02437119	chr4	6785192	-0.168	0.1005	0.0977	0.9	KIAA0232	2.82
cg08274718	chr1	222986051	-1.245	0.7448	0.0977	0.9		89.79
cg23684636	chrX	75397800	-1.778	1.064	0.0977	0.9	CXorf26	82.17
cg19797739	chr12	10102820	-1.345	0.8049	0.0977	0.9		89.66
cg01102232	chr3	132135370	-0.9449	0.5652	0.0977	0.9	DNAJC13	91.07
cg11620996	chr4	39368162	0.5078	0.3038	0.0977	0.9	RFC1	6.94
cg11414046	chr7	140624194	-0.3947	0.2361	0.0977	0.9	BRAF	4.96
cg03530006	chr13	38920380	0.9299	0.5563	0.0977	0.9		84.77
cg18006411	chr8	62415183	-1.973	1.18	0.0977	0.9	ASPH	84.78
cg15889061	chr14	35184805	-1.269	0.7591	0.0977	0.9	CFL2	89.14
cg10164795	chr10	44181838	-0.5194	0.3107	0.0977	0.9		92.1
cg02132458	chr4	57333267	0.2769	0.1657	0.0977	0.9	SRP72	2.54
cg21365902	chr3	179964589	-2.216	1.326	0.0977	0.9		82.8
cg03403176	chr7	36013341	-1.876	1.123	0.0977	0.9		87.39
cg06994022	chr18	45660070	-1.089	0.6514	0.0977	0.9		84.31
cg17376045	chrX	54556668	-0.9985	0.5973	0.0977	0.9	GNL3L	24.46
cg20744464	chr3	196756875	1.109	0.6636	0.0977	0.9	MFI2	8.55
cg15731038	chrX	38008906	-1.445	0.8645	0.0977	0.9	SRPX	82.02
cg23906641	chr12	53496020	-0.8941	0.5349	0.0977	0.9	SOAT2	53.04
cg00206463	chr6	30179435	-0.621	0.3715	0.0977	0.9	TRIM26	91.35
cg01097881	chr12	108523395	-0.5408	0.3235	0.0977	0.9	WSCD2	4.82
cg18008467	chr2	236586710	-0.8445	0.5052	0.0977	0.9	AGAP1	92.35
cg05085636	chr2	165874828	-1.548	0.9259	0.0977	0.9		81.58
cg24446071	chr19	19281270	-0.3782	0.2263	0.0977	0.9	LOC729991-MEF2B	3.73
cg12377113	chr1	12775955	-0.9435	0.5645	0.0977	0.9	AADACL3	89.91
cg01059747	chr19	3630649	0.6841	0.4093	0.0977	0.9	PIP5K1C	86.8
cg07594845	chr7	73498099	-0.134	0.08017	0.0977	0.9	LIMK1	2.73
cg01687558	chr7	5647786	0.2209	0.1322	0.0977	0.9		97.04
cg15022671	chr2	204502198	1.146	0.6855	0.0977	0.9		71.18
cg19056772	chr17	7341616	-0.3707	0.2218	0.0977	0.9	FGF11	4.24
cg12731349	chr1	204159619	-0.2039	0.122	0.0977	0.9	KISS1	2.78
cg11722699	chr18	28622813	-0.1008	0.06033	0.0977	0.9	DSC3	1.77
cg01194371	chr5	79331477	-0.9059	0.542	0.0977	0.9	THBS4	11.98
cg14215702	chr7	155252317	-0.5953	0.3562	0.0977	0.9	EN2	5.65
cg02382666	chr7	134463454	0.3695	0.221	0.0977	0.9	CALD1	92.94
cg19014214	chr11	122230364	1.056	0.632	0.0977	0.9		85.37
cg18983986	chr2	63725028	-2.195	1.313	0.0977	0.9	C2orf86	84.17
cg13681684	chr9	94565110	-1.42	0.8496	0.0977	0.9	ROR2	86.78
cg07306755	chr8	95274853	-1.257	0.7519	0.0977	0.9	GEM	75.28
cg16578537	chr3	194408556	-0.2107	0.1261	0.0977	0.9	FAM43A	2.87
cg07936470	chr7	1458755	-1.131	0.6767	0.0977	0.9		76.32
cg06739029	chr6	19837421	-0.5893	0.3526	0.0977	0.9	ID4	5.84
cg25174438	chr4	85403915	-0.7086	0.424	0.0977	0.9		6.9
cg17803965	chr1	32281812	-1.428	0.8543	0.0977	0.9	SPOCD1	71.07
cg21770182	chr20	16554047	0.5769	0.3452	0.0977	0.9	KIF16B	4.81
cg27377777	chr17	76849093	-0.9426	0.564	0.0977	0.9	TIMP2	89.74
cg01183053	chr13	40177753	-0.2382	0.1425	0.0978	0.9	LHFP	3.46
cg25491987	chr19	10812229	0.4071	0.2436	0.0978	0.9	QTRT1	3.97
cg14580848	chr2	197664530	0.2841	0.17	0.0978	0.9	GTF3C3	4.7
cg12474080	chr11	60929017	-1.233	0.7377	0.0978	0.9	VPS37C	14.32
cg12225685	chr4	79471927	-0.5117	0.3062	0.0978	0.9	ANXA3	91.86
cg04285130	chr20	1206830	-0.7936	0.4749	0.0978	0.9	RAD21L1	10.97
cg20027578	chr6	168476697	-0.8096	0.4844	0.0978	0.9	FRMD1	89.41
cg11835020	chr3	125924910	-0.6407	0.3834	0.0978	0.9		89.11
cg21887778	chr19	1021716	0.2829	0.1693	0.0978	0.9	C19orf6	3.44
cg06174454	chr3	50371818	-0.4397	0.2631	0.0978	0.9	RASSF1	93.59
cg01919429	chr13	100154415	-0.2106	0.126	0.0978	0.9	TM9SF2	3.78
cg27470278	chrX	123094132	1.449	0.867	0.0978	0.9	STAG2	17.44
cg05578592	chr11	64650205	1.584	0.9477	0.0978	0.9		89.27
cg03331400	chr11	36767011	-1.097	0.6561	0.0978	0.9		91.9
cg10508185	chr2	175796500	0.7063	0.4227	0.0978	0.9	CHN1	86.05
cg19502709	chr5	169816214	-0.5133	0.3071	0.0978	0.9	KCNIP1	5.78
cg18620177	chr5	146845196	-0.3328	0.1992	0.0978	0.9		94.72
cg03675083	chr3	194064806	-0.9687	0.5797	0.0978	0.9	CPN2	13.32
cg24160662	chr14	21994644	-0.1439	0.08609	0.0978	0.9	SALL2	3.34
cg15027190	chr1	90124886	-1.71	1.023	0.0978	0.9	LRRC8C	87.06
cg05508355	chr12	64415282	-1.252	0.7494	0.0978	0.9	SRGAP1	87.44
cg26829758	chr6	22000644	-1.771	1.06	0.0978	0.9	FLJ22536	86.15
cg13290590	chr10	128830490	0.4294	0.257	0.0978	0.9	DOCK1	93.03
cg06851215	chr7	3338498	0.6584	0.394	0.0978	0.9		88.45
cg14588027	chr1	212872986	-0.5198	0.3111	0.0978	0.9	BATF3	7.12
cg00554165	chr5	172536348	-2.208	1.321	0.0978	0.9	C5orf41	82.26
cg20701333	chr19	48965566	-2.248	1.345	0.0978	0.9	KCNJ14	84.08
cg13440265	chr4	20701914	0.4036	0.2415	0.0978	0.9	PACRGL	4.67
cg24393602	chr6	52860404	1.662	0.9948	0.0978	0.9	GSTA4	8.58
cg22900266	chr2	65089000	1.331	0.7967	0.0978	0.9		51.2
cg27058052	chr19	54177231	-3.862	2.311	0.0978	0.9	MIR498	80.05
cg10257092	chr6	32175533	-1.351	0.8084	0.0978	0.9	NOTCH4	85.33
cg16569664	chr4	174255099	-0.1481	0.08866	0.0978	0.9	HMGB2	2.87
cg06970190	chr3	138658243	-0.826	0.4943	0.0978	0.9		12.1
cg19008320	chr12	133178856	-1.185	0.7091	0.0978	0.9		81.27
cg17936460	chr4	1872235	-0.2675	0.1601	0.0978	0.9	WHSC1	3.7
cg15078284	chr19	36004994	-1.987	1.189	0.0978	0.9	DMKN	23.37
cg14781262	chr5	169398708	-0.4711	0.2819	0.0978	0.9	FAM196B	92.69
cg25950369	chr3	118753738	-0.1261	0.07545	0.0978	0.9	IGSF11	2.48
cg00003784	chr17	62503072	0.31	0.1856	0.0978	0.9	CCDC45	2.54
cg19462210	chr11	2026734	0.8529	0.5104	0.0978	0.9		85.27
cg15402210	chr2	63274857	-0.1723	0.1031	0.0978	0.9	LOC100132215	2.25
cg04060317	chr12	5603248	-0.3838	0.2297	0.0978	0.9	NTF3	92.63
cg16570455	chr2	75147288	-1.347	0.8061	0.0978	0.9		9.96
cg13031551	chr12	132637988	-0.8982	0.5376	0.0978	0.9		87.47
cg06635431	chr1	33283895	-0.2019	0.1208	0.0978	0.9	YARS	2.59
cg26553521	chr3	113465791	0.3688	0.2207	0.0978	0.9	ATP6V1A	4.25
cg04192393	chr15	63673286	-1.044	0.6248	0.0978	0.9	CA12	86.39
cg01093885	chr12	4386121	0.1557	0.09319	0.0978	0.9	CCND2	2.1
cg00624150	chr5	134240771	-0.09699	0.05805	0.0978	0.9	PCBD2	1.96
cg10790575	chr12	132840393	-2.458	1.471	0.0978	0.9	GALNT9	57.04
cg07991332	chr21	46057367	1.22	0.7303	0.0978	0.9	KRTAP10-10	90.31
cg20743391	chr7	93633696	-0.2556	0.153	0.0978	0.9	BET1	3.51
cg22215815	chr12	57619178	-0.3009	0.1801	0.0978	0.9	NXPH4	3.03
cg04651658	chr5	132298309	0.3613	0.2163	0.0978	0.9	AFF4	4.93
cg06962801	chr1	202996076	-0.1302	0.07795	0.0978	0.9		2.29
cg22618878	chr6	27156656	0.3353	0.2007	0.0978	0.9		2.86
cg21645864	chr2	170219019	0.3588	0.2147	0.0978	0.9	LRP2	3.75
cg23786545	chr11	130580518	-0.3957	0.2369	0.0979	0.9		93.54
cg08842021	chr6	45481731	-0.8004	0.4791	0.0979	0.9	RUNX2	88.24
cg11857805	chr14	100441223	9.205	5.51	0.0979	0.9		69.44
cg08183724	chr20	21497429	-0.2581	0.1545	0.0979	0.9		5.76
cg00566868	chr10	79255443	0.6022	0.3604	0.0979	0.9	KCNMA1	88.26
cg00311360	chr1	225976407	-1.762	1.055	0.0979	0.9	SRP9	84.05
cg02069390	chr2	121412314	-1.511	0.9045	0.0979	0.9		40.95
cg25079743	chr16	30441674	0.1945	0.1164	0.0979	0.9	DCTPP1	2.22
cg06197811	chr1	56150848	-2.879	1.723	0.0979	0.9		90.74
cg00651829	chr22	23413066	-0.1359	0.08135	0.0979	0.9	RTDR1	2.24
cg21886864	chr11	78904297	-2.694	1.613	0.0979	0.9	ODZ4	87.89
cg01716667	chr1	44440209	-0.1447	0.08662	0.0979	0.9	ATP6V0B	3.24
cg02172058	chr17	58499911	-2.047	1.225	0.0979	0.9	C17orf64	44.45
cg23425350	chr5	80595354	-2.511	1.503	0.0979	0.9	RNU5E	34.77
cg22712983	chr2	219187374	1.346	0.8057	0.0979	0.9	PNKD	86.14
cg14898243	chr10	70863693	-1.58	0.9455	0.0979	0.9	SRGN	87.1
cg22615203	chr13	41111493	-0.3749	0.2244	0.0979	0.9		93.63
cg13912115	chr5	33936362	0.195	0.1167	0.0979	0.9	RXFP3	1.96
ch.1.541122F	chr1	15891913	0.8506	0.5092	0.0979	0.9	DNAJC16	8.16
cg03833993	chr2	28124698	-1.303	0.7798	0.0979	0.9	BRE	87.99
cg02896403	chr1	155231989	0.1784	0.1068	0.0979	0.9	SCAMP3	1.98
cg24053664	chr11	134200722	-1.687	1.01	0.0979	0.9	GLB1L2	64.03
cg12243267	chr19	57630536	-2.361	1.413	0.0979	0.9	USP29	73.66
cg25704749	chr2	241526252	-2.372	1.42	0.0979	0.9	CAPN10	24.01
cg06154311	chr20	61002657	-3.08	1.844	0.0979	0.9	C20orf151	61.4
cg21150675	chr3	54704963	-0.5906	0.3535	0.0979	0.9	CACNA2D3	93.25
cg17578548	chr6	33132727	-1.136	0.6798	0.0979	0.9	COL11A2	55.33
cg10901390	chr14	57488011	-0.5784	0.3462	0.0979	0.9		92.82
cg26153578	chr21	35987854	0.1628	0.09746	0.0979	0.9	RCAN1	2.44
cg23996121	chrX	130407545	-1.938	1.16	0.0979	0.9	IGSF1	86.04
cg04585435	chr17	4211943	0.536	0.3209	0.0979	0.9	UBE2G1	90.06
cg15554005	chr11	128741313	-1.339	0.8014	0.0979	0.9		77.56
cg06444178	chr5	14871469	0.494	0.2957	0.0979	0.9	ANKH	2.87
cg27302255	chr12	20336617	-0.6488	0.3884	0.0979	0.9		91.77
cg04645123	chr16	81572405	-1.848	1.106	0.0979	0.9	CMIP	85.37
cg26070636	chr18	12703072	-0.4773	0.2857	0.0979	0.9	PSMG2	6.99
cg14030268	chr10	119135296	-0.1752	0.1049	0.0979	0.9	PDZD8	2.19
cg17835016	chr13	113784082	1.639	0.9812	0.0979	0.9	F10	59.42
cg22964146	chr10	74767376	-2.95	1.766	0.0979	0.9	P4HA1	77.48
cg10364833	chr4	26322173	0.2692	0.1612	0.0979	0.9	RBPJ	2.8
cg11827743	chr8	75860619	0.5155	0.3086	0.0979	0.9		94.89
cg20713130	chr11	46260756	-0.2607	0.1561	0.0979	0.9		2.71
cg10710306	chr1	41158230	0.2408	0.1441	0.0979	0.9	NFYC	3.92
cg17076789	chr6	82957751	-0.1287	0.07705	0.0979	0.9	IBTK	2.05
cg23610841	chr8	30891077	0.8869	0.531	0.0979	0.9	WRN	5.72
cg10196026	chr5	35003575	-1.476	0.8833	0.0979	0.9	AGXT2	62.22
cg02493205	chr3	100516031	-1.772	1.061	0.0979	0.9	ABI3BP	85.4
cg03445516	chr2	95664233	-1.076	0.6444	0.0979	0.9		16.03
cg12695615	chr20	61428209	-0.3143	0.1882	0.0979	0.9	C20orf20	4.54
cg10986946	chr11	12001622	-0.9999	0.5986	0.0979	0.9	DKK3	69.9
cg22748722	chr6	33135868	-1.092	0.6535	0.0979	0.9	COL11A2	82.09
cg24871165	chr15	89960743	2.051	1.228	0.0979	0.9		53.9
cg22983786	chr14	92505904	0.1879	0.1125	0.0979	0.9	TRIP11	3.65
cg02289321	chr1	154746968	0.6806	0.4075	0.0979	0.9	KCNN3	89.99
cg03871930	chr6	33238206	0.6119	0.3663	0.0979	0.9	VPS52	93.07
cg07703783	chr16	89070719	-1.113	0.6666	0.0979	0.9		31.47
cg14942501	chr8	97549759	-0.4258	0.2549	0.0979	0.9	SDC2	94.89
cg05486907	chr16	88136620	-1.219	0.7298	0.0979	0.9		85.84
cg21168914	chr9	35848961	-0.2299	0.1376	0.098	0.9	TMEM8B	96.55
cg20579065	chr14	23772101	-0.131	0.07842	0.098	0.9	PPP1R3E	2.26
cg01064048	chr4	6848929	-0.606	0.3628	0.098	0.9	KIAA0232	94.25
cg02001779	chr2	231281264	0.3295	0.1973	0.098	0.9	SP100	3.96
cg23060872	chr2	71205685	-0.4295	0.2572	0.098	0.9	ANKRD53	5.18
cg05385805	chr7	143106577	-0.5493	0.3289	0.098	0.9	EPHA1	93.24
cg00168785	chr2	160142643	-1.338	0.8009	0.098	0.9	WDSUB1	12.36
cg05998930	chr7	50849285	1.593	0.9538	0.098	0.9	GRB10	78.53
cg01979157	chr1	2161013	1.12	0.6707	0.098	0.9	SKI	13.22
ch.8.669769F	chr8	27460814	0.8405	0.5033	0.098	0.9	CLU	7.74
cg12309360	chr5	177412636	0.6371	0.3814	0.098	0.9		9.55
cg01093212	chr22	39715156	-0.3687	0.2208	0.098	0.9	SNORD43	6
cg23443327	chr12	3248285	2.218	1.328	0.098	0.9	TSPAN9	43.15
cg10237148	chr14	104803942	0.7003	0.4193	0.098	0.9		86.87
cg23555340	chr14	105865269	-0.677	0.4054	0.098	0.9		18.79
cg10126069	chr5	179334288	0.5361	0.321	0.098	0.9	TBC1D9B	8.01
cg06399596	chr6	1595676	-1.442	0.8632	0.098	0.9		63.56
cg08017880	chr11	407180	-1.437	0.8603	0.098	0.9	SIGIRR	12.37
cg04282912	chr19	46333015	1.994	1.194	0.098	0.9	SYMPK	90.08
cg01108710	chr6	33263293	0.7697	0.4609	0.098	0.9	RGL2	83.55
cg04976075	chr10	1230850	-1.377	0.8246	0.098	0.9	ADARB2	64.02
cg12298212	chr6	27065003	-0.2333	0.1397	0.098	0.9		3.57
cg03106056	chr2	217237937	-2.487	1.489	0.098	0.9	MARCH4	54.43
cg13446525	chr9	128170432	-0.344	0.206	0.098	0.9		3.57
cg24438909	chr1	156828693	-0.8482	0.5079	0.098	0.9	NTRK1	24.68
cg21281951	chr6	26272355	-0.2859	0.1712	0.098	0.9	HIST1H3G	4.48
cg23051272	chr17	17589471	1.246	0.7459	0.098	0.9	RAI1	49.69
cg07118139	chr8	144816194	0.427	0.2557	0.098	0.9	FAM83H	3.77
cg05509820	chr6	125687774	5.704	3.416	0.098	0.9		84.81
cg16970357	chr11	31820209	1.756	1.051	0.098	0.9	PAX6	22.29
cg07883457	chr6	58147897	-0.7844	0.4697	0.098	0.9		5.19
cg11009100	chr10	24370705	0.8172	0.4893	0.098	0.9	KIAA1217	85.56
cg06504512	chr18	47720199	0.4316	0.2585	0.098	0.9	MYO5B	3.34
cg08650784	chr1	35250229	-1.443	0.8642	0.098	0.9	GJB3	67.78
cg05581451	chr4	111553999	0.9853	0.5901	0.098	0.9	PITX2	13.87
cg13392680	chr8	72935034	-4.176	2.501	0.098	0.9	TRPA1	77.58
cg03248151	chr9	98109802	-1.214	0.7269	0.098	0.9		90.84
cg00485201	chr10	133917275	-1.718	1.029	0.098	0.9	JAKMIP3	75.44
cg01802596	chr9	134267928	-1.154	0.6911	0.098	0.9		89.36
cg05424199	chr16	30759608	0.5207	0.3118	0.098	0.9	PHKG2	3.28
cg08858160	chr12	34456631	-0.2281	0.1366	0.0981	0.9		97.55
cg21370869	chr6	88032160	2.696	1.615	0.0981	0.9	GJB7	7.79
cg01810186	chr8	120058222	-2.688	1.61	0.0981	0.9		63.82
cg24339935	chr9	100174143	-0.6411	0.3839	0.0981	0.9	TDRD7	5.46
cg18777119	chr19	30017829	-0.285	0.1707	0.0981	0.9	VSTM2B	3.43
cg08586494	chr7	30323267	-1.522	0.9113	0.0981	0.9	ZNRF2	85.06
cg20285546	chr19	58728728	-1.802	1.079	0.0981	0.9		47.27
cg05477229	chr15	44088005	0.6767	0.4053	0.0981	0.9	SERINC4	88.49
cg00256081	chr16	88901299	0.2581	0.1546	0.0981	0.9	GALNS	97.13
cg09623712	chr10	134731415	-0.8265	0.495	0.0981	0.9		87.65
cg03260765	chr16	2247229	-0.8092	0.4847	0.0981	0.9	CASKIN1	13.91
cg02875805	chr21	37527189	-1.084	0.6495	0.0981	0.9		90.71
cg24143221	chr6	31780526	0.8151	0.4882	0.0981	0.9	HSPA1L	89.22
cg12018865	chr2	38406881	-2.149	1.287	0.0981	0.9	C2orf58	79.53
cg02330818	chr20	62001057	-1.378	0.8252	0.0981	0.9		75.01
cg13852948	chr9	137707040	-0.5633	0.3374	0.0981	0.9	COL5A1	91.71
cg22539434	chr7	42269864	-1.123	0.6723	0.0981	0.9	GLI3	91.54
cg07324546	chr6	32261558	-0.4914	0.2943	0.0981	0.9	C6orf10	93.57
cg11882563	chr14	36598278	1.464	0.877	0.0981	0.9		79.42
cg13640518	chr2	27886333	-0.2904	0.1739	0.0981	0.9	SLC4A1AP	5.72
cg03614916	chr18	22007271	-1.058	0.6339	0.0981	0.9	IMPACT	15.17
cg02543202	chr2	120516858	-1.684	1.009	0.0981	0.9	PTPN4	23.9
cg04849320	chr13	112756649	-2.585	1.548	0.0981	0.9		28.44
cg21552292	chr5	14316516	0.8188	0.4904	0.0981	0.9	TRIO	83.56
cg08691775	chr8	134310658	-1.32	0.7908	0.0981	0.9	NDRG1	30.79
cg04888241	chr4	3768458	0.2578	0.1544	0.0981	0.9	ADRA2C	1.5
cg26744079	chr10	77167091	-1.781	1.067	0.0981	0.9	C10orf41	32.2
cg04975834	chr6	33693226	0.935	0.56	0.0981	0.9	IP6K3	77.04
cg20167471	chr1	16528984	-0.7828	0.4689	0.0981	0.9	ARHGEF19	87.16
cg10288307	chr7	157563602	0.7201	0.4313	0.0981	0.9	PTPRN2	90.21
cg02263880	chr4	37827702	0.1926	0.1154	0.0981	0.9	PGM2	3.21
cg10179569	chr14	72193535	-1.291	0.7735	0.0981	0.9	SIPA1L1	88.51
cg21440645	chr2	159830122	-2.438	1.46	0.0981	0.9	TANC1	89.92
cg23102386	chr2	74055267	-1.8	1.078	0.0981	0.9	STAMBP	86.26
cg03138206	chr16	84158111	-2.327	1.394	0.0981	0.9	HSDL1	84.46
cg12725599	chr2	70044302	0.9807	0.5875	0.0981	0.9	ANXA4	7.4
cg27344776	chr15	67028126	-0.5042	0.302	0.0981	0.9	SMAD6	92.2
cg13405293	chr2	172378969	-0.1851	0.1108	0.0981	0.9	CYBRD1	2.29
cg18637244	chr16	2039815	0.4154	0.2488	0.0981	0.9	SYNGR3	3.71
cg24247537	chr11	457278	2.844	1.704	0.0981	0.9	PTDSS2	23.92
cg09398166	chr15	74666346	0.4539	0.2719	0.0981	0.9		4.07
cg05899507	chr14	101349120	-0.8402	0.5033	0.0981	0.9	MIR127	89.44
cg24555071	chr1	1358016	-1.211	0.7252	0.0981	0.9	LOC441869	60.5
cg03161190	chr10	104535792	-0.5205	0.3118	0.0981	0.9	C10orf26	5.01
cg03431165	chr1	151773258	-1.608	0.963	0.0981	0.9	LINGO4	50.66
cg01034784	chr2	95831832	0.3952	0.2367	0.0981	0.9	ZNF2	5.11
cg02752529	chr12	1684576	-0.7708	0.4617	0.0981	0.9	FBXL14	92.75
cg05198963	chr10	30336870	-0.6567	0.3934	0.0981	0.9	KIAA1462	85.16
cg19937722	chr10	15017111	-0.5717	0.3425	0.0981	0.9		92.54
cg08479957	chr14	102227593	0.754	0.4517	0.0981	0.9	PPP2R5C	5.01
cg03854346	chr1	84842888	-1.058	0.6338	0.0981	0.9	UOX	90.79
cg20160299	chr1	152733395	-0.8935	0.5353	0.0982	0.9	KPRP	80.67
cg03462171	chr16	1664488	-2.608	1.563	0.0982	0.9	CRAMP1L	21.58
cg16951533	chr6	155361528	-0.6124	0.3668	0.0982	0.9		92.16
cg18576301	chr8	100716071	-0.5369	0.3217	0.0982	0.9	VPS13B	93.13
cg17480641	chr3	119219586	-0.5602	0.3356	0.0982	0.9	C3orf1	93.08
cg03981213	chr2	60766554	-1.904	1.14	0.0982	0.9	BCL11A	87.11
cg18964960	chr10	1102726	-0.1885	0.1129	0.0982	0.9	WDR37	2.63
cg23351030	chr6	31549043	-1.549	0.9278	0.0982	0.9	LTB	18.76
cg26687119	chr1	156828442	-1.452	0.8701	0.0982	0.9	NTRK1	48.49
cg05920653	chr19	56089275	-0.9754	0.5844	0.0982	0.9	ZNF579	82.75
cg13704531	chr2	106406742	0.5242	0.3141	0.0982	0.9	NCK2	6.58
cg12570756	chr11	809538	-0.7858	0.4708	0.0982	0.9	RPLP2	15.62
cg24761366	chr10	60936866	-0.5491	0.329	0.0982	0.9	PHYHIPL	8.58
cg24733497	chr22	50356079	0.242	0.145	0.0982	0.9	PIM3	3.95
cg10895184	chr6	31502388	0.6211	0.3721	0.0982	0.9	BAT1	92.96
cg12534645	chr5	149636295	-1.348	0.8077	0.0982	0.9	CAMK2A	68.63
cg17723710	chr5	34621927	-2.85	1.707	0.0982	0.9		60.81
cg01686522	chr16	88905165	-1.746	1.046	0.0982	0.9	GALNS	87.95
cg24379332	chr19	10627706	-0.9278	0.5559	0.0982	0.9	S1PR5	25.18
cg03084652	chr4	7638050	0.6289	0.3768	0.0982	0.9	SORCS2	87.96
cg13097407	chr6	43276658	-0.5081	0.3045	0.0982	0.9	CRIP3	5.3
cg08433538	chr9	129676714	-1.831	1.097	0.0982	0.9	RALGPS1	27.51
cg17791977	chr5	72529127	-0.509	0.305	0.0982	0.9		12.71
cg24416513	chr2	176994764	-0.2069	0.124	0.0982	0.9	HOXD8	3.46
cg23708209	chr15	88843899	0.8481	0.5082	0.0982	0.9		81.68
cg03217115	chr2	118942841	-1.522	0.912	0.0982	0.9		34.92
cg19613828	chr19	9420501	-0.1217	0.07292	0.0982	0.9		2.65
cg06232845	chr7	133625048	-0.8333	0.4993	0.0982	0.9	EXOC4	92.14
cg24409677	chr11	2019655	-1.124	0.6737	0.0982	0.9	H19	60.94
cg00756032	chr12	81102123	-0.4002	0.2398	0.0982	0.9	MYF6	7.01
cg08516463	chr2	145052759	-1.691	1.013	0.0982	0.9	GTDC1	85.58
cg23071479	chr6	41085087	-0.7985	0.4784	0.0982	0.9	LOC221442	91.34
cg16179048	chr2	107536149	-1.284	0.7695	0.0982	0.9		88.32
cg22368305	chr4	187069057	-0.9294	0.5569	0.0982	0.9	FAM149A	92.02
cg13747016	chr10	43361261	-0.223	0.1336	0.0982	0.9		96.88
cg18873439	chr18	51885093	0.9564	0.5731	0.0982	0.9	C18orf54	9.21
cg11434976	chr6	146056083	-0.4265	0.2555	0.0982	0.9	EPM2A	5.68
cg01046287	chr14	24868164	-0.1494	0.08951	0.0982	0.9	NYNRIN	2.66
cg09575258	chr5	175084718	0.5429	0.3253	0.0982	0.9	HRH2	5.76
cg24606701	chr5	55933218	-0.812	0.4865	0.0982	0.9		91.92
cg14213105	chr9	126980322	-2.702	1.619	0.0982	0.9		14.38
cg18456481	chr14	62019963	-0.6043	0.3621	0.0982	0.9		7.87
cg15678861	chr8	144462502	-0.9202	0.5514	0.0982	0.9	RHPN1	82.77
cg22019177	chr11	111809582	0.4807	0.2881	0.0982	0.9	DIXDC1	4.19
cg03637259	chr3	41241661	0.2665	0.1597	0.0982	0.9	CTNNB1	4.7
cg25046953	chr15	73611614	2.6	1.558	0.0982	0.9		22.18
cg19049316	chr3	61237063	-0.2866	0.1717	0.0983	0.9	FHIT	3.4
cg08537599	chr3	127054683	-1.976	1.184	0.0983	0.9		84.99
ch.20.750973F	chr20	35650572	1.284	0.7695	0.0983	0.9	RBL1	14.21
cg02341119	chr17	74866479	-1.088	0.652	0.0983	0.9	MGAT5B	13.42
cg16379042	chr17	77979389	0.7143	0.428	0.0983	0.9	TBC1D16	89.62
cg09441963	chr22	38198576	0.5564	0.3334	0.0983	0.9		8.44
cg16518167	chr17	25813312	-2.965	1.777	0.0983	0.9	KSR1	91.04
cg04163863	chr8	63999003	-0.8697	0.5212	0.0983	0.9	TTPA	10.37
cg21552822	chr11	34937933	-0.4851	0.2907	0.0983	0.9	PDHX	7.23
cg20353207	chr15	61209239	0.9737	0.5835	0.0983	0.9	RORA	9.19
cg17715149	chr19	53497281	1.135	0.6804	0.0983	0.9	ZNF702P	48.19
cg00776430	chrX	53111427	1.303	0.7806	0.0983	0.9	TSPYL2	10.89
cg00906183	chr17	79650926	0.8071	0.4837	0.0983	0.9	HGS	4.98
cg21580746	chr19	45001471	-0.5947	0.3564	0.0983	0.9	ZNF180	91.34
cg14302428	chr9	4139392	-0.8189	0.4908	0.0983	0.9	GLIS3	89
cg23281907	chr8	143509556	-0.9836	0.5895	0.0983	0.9		82.87
cg00578240	chr6	33257112	0.1308	0.07841	0.0983	0.9	WDR46	2.3
cg14658300	chr5	121800092	-1.216	0.7286	0.0983	0.9		89
cg04224864	chr1	179851825	0.389	0.2331	0.0983	0.9	TOR1AIP1	3.11
cg03230154	chr19	22817176	-0.1734	0.1039	0.0983	0.9	ZNF492	3.16
cg21949157	chr13	76054909	-0.4616	0.2766	0.0983	0.9	TBC1D4	6.02
cg12638745	chr21	40816464	-2.192	1.313	0.0983	0.9	SH3BGR	49.8
cg22236375	chr2	100089996	-0.6111	0.3662	0.0983	0.9	REV1	91.4
cg20816493	chr7	131377089	-0.3407	0.2042	0.0983	0.9		4.67
cg26745581	chr7	39454310	0.6069	0.3637	0.0983	0.9	POU6F2	6.8
cg10136168	chr14	77783447	0.9866	0.5913	0.0983	0.9	POMT2	80.21
cg15904054	chr14	65572890	-0.4448	0.2666	0.0983	0.9		94.26
cg20699701	chr1	3089762	-0.8036	0.4816	0.0983	0.9	PRDM16	35.65
cg26622537	chr11	101458233	-1.119	0.6705	0.0983	0.9		83.25
cg20520561	chr2	19417431	-1.008	0.6039	0.0983	0.9		90.48
cg00262489	chr4	153091309	-2.585	1.549	0.0983	0.9		90.45
cg26315667	chr2	1943663	0.6886	0.4127	0.0983	0.9	MYT1L	86.74
cg01568347	chr1	26488053	-2.574	1.543	0.0983	0.9	GRRP1	25.53
cg15871766	chr12	52365222	1.922	1.152	0.0983	0.9	ACVR1B	71.87
cg08597253	chr5	121297663	-0.9555	0.5727	0.0983	0.9	SRFBP1	8.4
cg17413943	chr11	27739827	-0.628	0.3764	0.0983	0.9	BDNF	7.56
cg06079966	chr6	26237621	-1.663	0.9967	0.0983	0.9		87.79
cg15077643	chr2	204209993	1.679	1.006	0.0983	0.9	ABI2	78.38
cg25578781	chr11	128446070	-2.018	1.21	0.0983	0.9	ETS1	28.08
cg24859648	chr20	17680544	8.618	5.165	0.0983	0.9	BANF2	28.58
cg00261668	chr1	16346317	-1.155	0.6922	0.0983	0.9	HSPB7	78.33
cg00405824	chr16	85616436	0.6043	0.3622	0.0983	0.9		82.19
cg12065616	chr12	94954828	-1.537	0.9215	0.0983	0.9		46.88
cg14987222	chr20	18123352	-1.381	0.8277	0.0983	0.9	CSRP2BP	90.38
cg02428178	chr15	49104237	-1.742	1.044	0.0983	0.9	CEP152	67.02
cg06934115	chr10	126912753	-0.5913	0.3544	0.0983	0.9		93.36
cg04914323	chr12	102267358	-0.4566	0.2736	0.0983	0.9		93.37
cg01691160	chr4	156340422	-0.939	0.5628	0.0983	0.9		93
cg12265810	chr19	45975694	-1.26	0.7554	0.0983	0.9	FOSB	38.46
cg13828871	chr16	31128860	-0.4288	0.257	0.0983	0.9	MYST1	6.27
cg23052861	chr14	69448387	0.6802	0.4077	0.0983	0.9		84.48
cg18808929	chr8	61825469	-2.046	1.227	0.0983	0.9		77.61
cg16343272	chr12	56694667	-1.486	0.8909	0.0983	0.9	CS	54.08
cg12400610	chr6	126066699	-0.5424	0.3251	0.0983	0.9		92.58
cg18620300	chr5	15757078	-0.5352	0.3208	0.0983	0.9	FBXL7	93.32
cg21172458	chr8	86350927	1.242	0.7446	0.0983	0.9	CA3	9.47
cg01711986	chr14	24712561	-1.309	0.7845	0.0983	0.9	TINF2	16.74
cg11129439	chr14	104029859	-1.419	0.8508	0.0983	0.9	BAG5	18.35
cg05210689	chr14	100233454	0.8357	0.5009	0.0983	0.9		86.7
cg21568453	chr2	58284130	-1.759	1.054	0.0983	0.9	VRK2	90.28
cg03982897	chr11	1990108	-1.347	0.8072	0.0984	0.9		46.17
cg21539594	chr1	43765867	-0.9654	0.5787	0.0984	0.9	TIE1	85.54
cg05003666	chr11	8102717	-1.829	1.096	0.0984	0.9	TUB	23.93
cg26411702	chr8	21881998	0.3876	0.2323	0.0984	0.9	NPM2	2.55
cg01704666	chr8	106799361	-0.8831	0.5294	0.0984	0.9	ZFPM2	92.43
cg23549869	chr17	40706776	-0.1052	0.06305	0.0984	0.9	HSD17B1	2.08
cg01965476	chr15	40530997	-1.036	0.6208	0.0984	0.9	PAK6	73.95
cg23042404	chr1	54794365	0.642	0.3848	0.0984	0.9	SSBP3	89.46
cg22553461	chr17	26989142	0.1658	0.09939	0.0984	0.9	SUPT6H	1.78
cg16430862	chr1	17493806	-1.945	1.166	0.0984	0.9		39.13
cg10462820	chr15	40566933	-1.377	0.8252	0.0984	0.9	PAK6	23.16
cg20007465	chr7	1068125	0.3845	0.2305	0.0984	0.9	C7orf50	4.55
cg14425843	chr7	92729833	-0.5615	0.3366	0.0984	0.9	SAMD9	93.76
cg08841910	chr3	52321932	0.1549	0.09285	0.0984	0.9	GLYCTK	1.96
cg09751818	chr1	167680554	-1.907	1.143	0.0984	0.9		85.38
cg08680868	chr5	205319	-1.005	0.6026	0.0984	0.9	CCDC127	96.32
cg16546622	chr11	67798532	-0.4248	0.2546	0.0984	0.9	NDUFS8	6.61
cg02225164	chrX	153979588	1.595	0.9561	0.0984	0.9	GAB3	11.56
cg08171471	chr3	113771720	-1.432	0.8583	0.0984	0.9	KIAA1407	91.51
cg01202358	chr3	46853910	0.6241	0.3741	0.0984	0.9		5.89
cg19235065	chr1	45795593	-1.334	0.7999	0.0984	0.9	MUTYH	90.74
cg15430883	chr1	11073233	0.556	0.3333	0.0984	0.9	TARDBP	4.91
cg09674627	chr4	6470947	-1.267	0.7593	0.0984	0.9	PPP2R2C	58.62
cg13165983	chr2	227342994	-0.55	0.3297	0.0984	0.9		92.81
cg16398388	chr17	42438929	0.6707	0.4021	0.0984	0.9	FAM171A2	87.89
cg04226892	chr1	201637173	1.412	0.8467	0.0984	0.9	NAV1	92.04
cg15722293	chr1	212803761	-0.7727	0.4632	0.0984	0.9		11.59
cg25794538	chr15	100102989	0.4736	0.2839	0.0984	0.9		93.35
cg22660420	chr10	135190372	0.5301	0.3178	0.0984	0.9		92.12
cg03310479	chr11	93476721	1.654	0.9917	0.0984	0.9	C11orf54	91
cg08466740	chr16	6534829	-0.9833	0.5895	0.0984	0.9	A2BP1	85.32
cg01435230	chr12	76742603	-0.9672	0.5799	0.0984	0.9	BBS10	9.71
cg04604708	chr7	137638053	-0.6211	0.3724	0.0984	0.9	CREB3L2	94.88
cg18241387	chr7	84494975	-1.122	0.6724	0.0984	0.9		84.23
cg18500556	chr20	44035070	-0.09147	0.05484	0.0984	0.9	DBNDD2	1.87
cg07658771	chr4	24982060	-2.099	1.259	0.0984	0.9	CCDC149	36.29
cg24330598	chr2	65953381	-1.038	0.6223	0.0984	0.9		90.48
cg14557268	chr17	29596696	-0.8092	0.4852	0.0984	0.9	NF1	92.93
cg14992108	chr8	121825470	0.7708	0.4621	0.0984	0.9	SNTB1	85.29
cg09552166	chr3	135913383	0.7422	0.445	0.0984	0.9	MSL2	6.39
cg16538964	chr10	133758887	0.5579	0.3345	0.0984	0.9	PPP2R2D	92.38
cg22197050	chr2	63276183	-0.5808	0.3482	0.0984	0.9	LOC100132215	6.58
cg12568756	chr2	218717561	-0.5457	0.3272	0.0984	0.9	TNS1	92.68
cg01224949	chr16	82117013	-0.5087	0.305	0.0984	0.9	HSD17B2	94.01
cg24627419	chr1	156387415	-1.292	0.7745	0.0984	0.9	C1orf61	79.18
cg01449818	chr10	116286605	-0.3044	0.1825	0.0984	0.9	ABLIM1	4.62
cg13803071	chr2	9771081	-1.579	0.9468	0.0984	0.9	YWHAQ	27.64
cg27423323	chr20	2963112	0.9557	0.573	0.0984	0.9	PTPRA	76.73
cg12856183	chr15	89953033	-0.4765	0.2857	0.0984	0.9		7.08
cg04214966	chr4	81119460	3.78	2.266	0.0984	0.9	PRDM8	21.08
cg11753193	chr8	94753277	0.08964	0.05374	0.0984	0.9	RBM12B	1.71
cg09244489	chr4	89744743	1.109	0.665	0.0984	0.9	FAM13A	9.91
cg07185247	chr1	248097461	0.7977	0.4783	0.0984	0.9		87.5
cg02658437	chr20	61339804	0.4766	0.2858	0.0984	0.9	NTSR1	3.95
cg02807008	chr19	1910258	0.9632	0.5775	0.0984	0.9	ADAT3	88.49
cg00446722	chr8	97620628	-0.8114	0.4865	0.0984	0.9	SDC2	91.06
cg15992730	chr12	7848093	-1.282	0.7688	0.0984	0.9	GDF3	17.3
cg17736252	chr1	78273462	1.539	0.923	0.0984	0.9	FAM73A	75.92
cg04394691	chr6	31466174	-0.4535	0.2719	0.0984	0.9	MICB	6.21
cg03340228	chr20	56327663	-1.948	1.168	0.0984	0.9		80.2
cg21728825	chr2	128568322	0.433	0.2596	0.0984	0.9	WDR33	4.11
cg07511721	chr7	5335697	-1.878	1.126	0.0985	0.9	SLC29A4	30.72
cg16355271	chr7	27283528	0.8614	0.5165	0.0985	0.9	EVX1	8.6
cg06865451	chr1	39035934	-0.9845	0.5904	0.0985	0.9		33.1
cg06081153	chr7	105029499	-0.1128	0.06766	0.0985	0.9	SRPK2	1.93
cg21372595	chr12	14136152	-1.58	0.9472	0.0985	0.9		87.31
cg01174459	chr12	105761853	-1.245	0.7464	0.0985	0.9	C12orf75	90.94
cg00326842	chr2	43189943	0.1725	0.1034	0.0985	0.9		1.75
cg10705060	chr3	133191407	-1.72	1.032	0.0985	0.9	BFSP2	84.91
cg01409498	chr19	41429786	-2.341	1.404	0.0985	0.9	CYP2B7P1	81.76
cg20327163	chr15	96877194	-0.6094	0.3654	0.0985	0.9	NR2F2	24.52
cg05433490	chr16	1133247	0.9826	0.5892	0.0985	0.9		10.12
cg08806408	chr16	51185001	-0.07525	0.04513	0.0985	0.9	SALL1	1.56
cg03543985	chr1	223854639	0.8078	0.4844	0.0985	0.9	CAPN8	84.64
cg21088542	chr11	36014940	-0.7071	0.424	0.0985	0.9	LDLRAD3	91.09
cg05688523	chr2	33183321	1.771	1.062	0.0985	0.9	LTBP1	89.26
cg08915824	chr1	204911863	2.014	1.208	0.0985	0.9	NFASC	59.73
cg00490349	chr11	45740105	-1.29	0.7736	0.0985	0.9		90.84
cg00978901	chr1	22956280	-1.201	0.7202	0.0985	0.9		73.5
cg04434994	chr6	36305071	-0.779	0.4671	0.0985	0.9	C6orf222	91.48
cg24301414	chr19	50663474	-0.8243	0.4943	0.0985	0.9	C19orf41	88.31
cg07230078	chr4	12957160	-0.8929	0.5354	0.0985	0.9		87.83
cg08148618	chr8	120432572	-1.634	0.9801	0.0985	0.9	NOV	89.31
cg10556330	chr2	173292010	0.2097	0.1258	0.0985	0.9	ITGA6	2.95
cg18317154	chr1	212738304	-1.248	0.7487	0.0985	0.9	ATF3	88.03
cg05210804	chr6	33282896	-2.247	1.347	0.0985	0.9	ZBTB22	23.82
cg09516958	chr19	1011150	-0.9776	0.5863	0.0985	0.9	C19orf6	85.35
cg03664217	chr19	44095354	-0.5297	0.3177	0.0985	0.9	IRGQ	92.36
cg18793086	chr18	20735005	-0.5583	0.3348	0.0985	0.9	CABLES1	93.46
cg04148458	chr3	138327707	0.8567	0.5138	0.0985	0.9	FAIM	6.24
cg03618016	chr1	247769804	-1.77	1.062	0.0985	0.9	OR2G3	87.8
cg03870432	chr3	139393257	-0.4315	0.2588	0.0985	0.9	NMNAT3	93.49
cg04489012	chr1	151812710	-0.146	0.08757	0.0985	0.9	LOC100132111	2.25
cg20819150	chr22	26891497	-2.427	1.456	0.0985	0.9	TFIP11	83.45
cg02827340	chr2	222021114	-0.6924	0.4152	0.0985	0.9		92.39
cg18926450	chr12	110368234	0.4939	0.2962	0.0985	0.9	GIT2	91.99
cg02017047	chr3	52329086	0.4436	0.266	0.0985	0.9	MIR135A1	93.23
cg11890301	chr3	124732775	-0.559	0.3353	0.0985	0.9	HEG1	92.47
cg12551695	chr8	1026366	-0.6341	0.3803	0.0985	0.9		91.96
cg16764177	chr6	164252644	0.7178	0.4305	0.0985	0.9		86.65
cg20087917	chr14	77924039	0.2109	0.1265	0.0985	0.9	C14orf133	2.2
cg10651300	chr12	53661859	0.2965	0.1778	0.0985	0.9	ESPL1	3
cg20941758	chr1	31673023	-1.968	1.18	0.0985	0.9		67.96
cg08202226	chr1	153896590	1.684	1.01	0.0985	0.9	GATAD2B	56.2
cg05492306	chr19	45927594	-1.13	0.678	0.0985	0.9	ERCC1	31.06
cg04845819	chr3	138762324	-0.6192	0.3714	0.0985	0.9	PRR23C	90.24
cg04492858	chr10	133558786	-3.258	1.954	0.0985	0.9		27.99
cg27629589	chr2	43295011	-1.029	0.6171	0.0985	0.9		71.08
cg18138206	chr10	133110731	-2.266	1.359	0.0985	0.9	TCERG1L	22.62
ch.5.2294535F	chr5	125804881	1.153	0.6917	0.0986	0.9	GRAMD3	10.46
cg15468976	chr1	2106222	-1.877	1.126	0.0986	0.9	PRKCZ	43.82
cg27553119	chr5	140768940	-0.9887	0.5931	0.0986	0.9	PCDHGB4	30.4
cg18516595	chr5	133493247	-1.694	1.016	0.0986	0.9	SKP1	86.65
cg18892096	chr1	21751349	0.8441	0.5063	0.0986	0.9		51.35
cg03853987	chr2	101034279	-1.059	0.6349	0.0986	0.9	CHST10	13.35
cg16390570	chr7	100860924	-0.5207	0.3123	0.0986	0.9	PLOD3	5.13
cg17862368	chr17	41935474	-0.7816	0.4688	0.0986	0.9	CD300LG	83.07
cg02920216	chr21	19616939	-1.146	0.6874	0.0986	0.9	CHODL	43.85
cg07430284	chr13	31479366	-0.9251	0.5549	0.0986	0.9	C13orf33	90.59
cg01894064	chr4	154073371	-0.513	0.3077	0.0986	0.9	TRIM2	5.98
cg25141441	chr15	60830876	-1.686	1.012	0.0986	0.9	RORA	83.63
cg04018571	chr2	96874059	-0.9697	0.5816	0.0986	0.9	STARD7	8.85
cg00151525	chr1	52608409	0.5136	0.308	0.0986	0.9	ZFYVE9	4.72
cg15777323	chr2	48543165	0.7278	0.4366	0.0986	0.9	FOXN2	8.69
cg24271505	chr11	6593220	-0.548	0.3287	0.0986	0.9	DNHD1	92.41
cg03831971	chr4	100868132	0.8	0.4799	0.0986	0.9	DNAJB14	5.68
cg07088935	chr2	1426845	1.136	0.6815	0.0986	0.9	TPO	89.09
cg03654774	chr3	98376938	-1.719	1.031	0.0986	0.9		82.13
cg22901226	chr19	40597369	1.215	0.7288	0.0986	0.9	ZNF780A	12.08
cg14772639	chr2	128711564	-0.7053	0.4231	0.0986	0.9	SAP130	93.09
cg26537416	chr11	96123035	-0.2628	0.1576	0.0986	0.9	CCDC82	3.94
cg18877514	chr12	133262879	0.7408	0.4444	0.0986	0.9	PXMP2	90.11
cg16707506	chr7	45067057	0.3374	0.2024	0.0986	0.9	CCM2	4.61
cg14084730	chr1	32645422	-0.9076	0.5444	0.0986	0.9	TXLNA	7.91
cg22741272	chr7	6460966	-2.174	1.304	0.0986	0.9	DAGLB	80.13
cg26013540	chr4	37961862	-1.029	0.6171	0.0986	0.9	PTTG2	90.04
cg15985891	chr1	66323190	-0.5137	0.3082	0.0986	0.9	PDE4B	93.33
cg15946268	chr11	64727755	-0.4932	0.2959	0.0986	0.9	C11orf85	93.61
cg03728580	chr11	34460856	0.7416	0.4449	0.0986	0.9	CAT	7.24
cg06016176	chr5	156692987	-0.2147	0.1288	0.0986	0.9	CYFIP2	3.21
cg17228898	chr5	131284489	-1.983	1.19	0.0986	0.9		84.65
cg21382392	chr1	157069578	-1.148	0.6889	0.0986	0.9	ETV3L	25.35
cg24397939	chr2	208115539	-2.306	1.383	0.0986	0.9		79.05
cg11641006	chr2	235213874	-1.615	0.9687	0.0986	0.9		64.79
cg21426239	chr4	82136489	-0.4557	0.2734	0.0986	0.9		7.07
cg15400200	chr2	64067996	-0.1359	0.08155	0.0986	0.9	UGP2	2.37
cg09475932	chr22	32870517	0.2592	0.1555	0.0986	0.9	FBXO7	3.39
cg26757673	chr22	37545423	0.899	0.5393	0.0986	0.9	IL2RB	87.93
cg08806611	chr12	6937571	-0.3741	0.2244	0.0986	0.9	LEPREL2	5.49
cg03163545	chr16	1593415	-0.8816	0.5289	0.0986	0.9	IFT140	23.04
cg06071033	chr15	73662258	-1.451	0.8703	0.0986	0.9	HCN4	46.9
cg04747827	chr4	49519997	-1.745	1.047	0.0986	0.9		84.16
cg01529552	chr14	95687948	-0.3135	0.1881	0.0986	0.9	CLMN	94.73
cg03349769	chr11	66727149	-2.759	1.655	0.0986	0.9	PC	63.89
cg09228831	chr4	90204099	-0.7441	0.4464	0.0986	0.9	GPRIN3	93.17
cg23596567	chr17	11901585	-1.961	1.176	0.0986	0.9	ZNF18	68.04
cg11809668	chr4	154435522	-1.795	1.077	0.0986	0.9	KIAA0922	86.23
cg17456675	chr1	1560531	-0.9416	0.5649	0.0986	0.9	MIB2	86.76
cg27581816	chr5	112849405	1.102	0.6614	0.0986	0.9	YTHDC2	7.72
cg22683349	chr2	95875322	-0.6169	0.3701	0.0986	0.9		93.79
cg21649629	chr8	66933425	-1.268	0.7607	0.0986	0.9	DNAJC5B	90.54
cg02393447	chr15	65117607	-0.2988	0.1793	0.0986	0.9	PIF1	6.17
cg09120934	chr11	120187999	-1.509	0.9055	0.0987	0.9	POU2F3	29.17
cg19109007	chr19	3961362	-0.3971	0.2382	0.0987	0.9	DAPK3	93.69
cg05833318	chr8	101170644	0.4674	0.2804	0.0987	0.9	SPAG1	4.41
cg25729585	chr1	203056475	-0.1871	0.1123	0.0987	0.9	MYOG	97.2
cg14944362	chr20	1974924	-0.9121	0.5472	0.0987	0.9	PDYN	44.69
cg02466016	chr5	155956646	-1.876	1.126	0.0987	0.9	SGCD	88.17
cg05638493	chr5	140683367	-1.731	1.039	0.0987	0.9	SLC25A2	37.63
cg26730416	chr11	4233502	-0.7199	0.4319	0.0987	0.9		7.56
cg03149320	chr8	124255887	-2.754	1.652	0.0987	0.9		78.27
cg02692893	chr3	123708030	-1.341	0.8048	0.0987	0.9	ROPN1	52.07
cg00631327	chr8	3965218	-0.8166	0.49	0.0987	0.9	CSMD1	86.14
cg17442752	chr22	24988758	-0.603	0.3618	0.0987	0.9	C22orf36	6.4
cg06664486	chr6	170379377	-0.8914	0.5349	0.0987	0.9		69.69
cg22388510	chr2	45439955	0.6561	0.3937	0.0987	0.9		89.31
cg02395637	chr16	19182453	-0.5593	0.3356	0.0987	0.9	SYT17	91.93
cg21578397	chr3	2137559	-1.777	1.066	0.0987	0.9		83.2
cg23758765	chr11	66138996	-0.1242	0.07452	0.0987	0.9	SLC29A2	2.31
cg01235659	chr5	16738047	1.136	0.6819	0.0987	0.9	MYO10	68.69
cg19257562	chr1	2043853	-2.559	1.536	0.0987	0.9	PRKCZ	85.68
cg19412295	chr7	90224594	-0.9397	0.5639	0.0987	0.9		14.09
cg22123993	chr8	2030267	1.432	0.8594	0.0987	0.9	MYOM2	92.91
cg12469519	chr3	107649890	-1.252	0.7514	0.0987	0.9		89.85
cg26057283	chr7	73082469	-0.7093	0.4257	0.0987	0.9	VPS37D	6.57
cg03108257	chr1	115125395	-0.5354	0.3213	0.0987	0.9	BCAS2	92.64
cg01597604	chr19	56037800	1.343	0.8058	0.0987	0.9		10.37
cg11778714	chr10	79605162	-1.084	0.6506	0.0987	0.9	DLG5	79.96
cg07869308	chr22	47158372	-0.1426	0.08559	0.0987	0.9	TBC1D22A	2.56
cg01440570	chr2	239312993	1.464	0.8786	0.0987	0.9		93.61
cg02277487	chr2	70781256	-0.1256	0.07537	0.0987	0.9	TGFA	2.15
cg16294168	chr8	1810433	-0.7266	0.4361	0.0987	0.9	ARHGEF10	85.48
cg10453481	chr12	111086880	-1.048	0.6289	0.0987	0.9	TCTN1	88.43
cg21709803	chr11	61594965	-0.5611	0.3367	0.0987	0.9	FADS2	4.89
cg11987986	chr7	89874480	-0.3287	0.1973	0.0987	0.9	C7orf63	7.08
cg17238015	chr7	106780208	-1.06	0.6361	0.0987	0.9	PRKAR2B	91.04
cg13506288	chr10	134221633	-1.726	1.036	0.0987	0.9	PWWP2B	23.44
cg14148995	chrX	118151666	-0.7942	0.4767	0.0987	0.9	LONRF3	92.88
cg17346780	chr19	41025010	-0.8835	0.5302	0.0987	0.9	SPTBN4	90.01
cg16114096	chr7	105517447	0.3641	0.2185	0.0988	0.9	ATXN7L1	5.89
cg10402417	chr11	67171476	0.3849	0.231	0.0988	0.9	TBC1D10C	8.65
cg21989399	chr6	52535730	-0.5683	0.3411	0.0988	0.9	TMEM14A	7.94
cg07015663	chr2	30916892	-0.8884	0.5332	0.0988	0.9		77.45
cg15864733	chr12	58922785	-0.8178	0.4908	0.0988	0.9		91.23
cg07927839	chr12	53491483	0.4723	0.2835	0.0988	0.9	IGFBP6	7.41
cg22294804	chr8	26484149	0.4647	0.2789	0.0988	0.9	DPYSL2	93.51
cg26484856	chr20	49127161	-0.2517	0.151	0.0988	0.9	PTPN1	2.98
cg13513907	chr12	131125200	0.5594	0.3357	0.0988	0.9		92.04
cg08482108	chr1	179262782	0.2579	0.1548	0.0988	0.9	SOAT1	3.37
cg02688359	chr11	2093768	-0.8626	0.5177	0.0988	0.9		88.08
cg11941546	chr17	7165842	-0.1772	0.1063	0.0988	0.9	CLDN7	3.3
cg07176064	chr22	35690783	-1.233	0.7398	0.0988	0.9	HMGXB4	84.25
cg02240013	chr3	48680392	-0.8624	0.5176	0.0988	0.9	CELSR3	91.69
cg24051481	chr13	95364062	0.6151	0.3692	0.0988	0.9	SOX21	7.52
cg10609442	chr12	125010075	0.8958	0.5377	0.0988	0.9	NCOR2	55.17
cg14207954	chr2	96987397	0.3108	0.1865	0.0988	0.9		3.1
cg13591783	chr9	75768868	1.361	0.8168	0.0988	0.9	ANXA1	36.74
cg22039204	chr5	82855568	-1.079	0.6473	0.0988	0.9	VCAN	88.02
cg09794444	chr6	109828955	-0.5938	0.3564	0.0988	0.9	AKD1	91.24
cg12723292	chr8	118532951	-0.2328	0.1397	0.0988	0.9	MED30	2.73
cg25877054	chr1	95700082	-0.2018	0.1212	0.0988	0.9	RWDD3	2.8
cg11631173	chr17	77796806	-0.6884	0.4132	0.0988	0.9		94.14
cg05278204	chr4	93476916	-0.7336	0.4403	0.0988	0.9	GRID2	89.52
cg01835620	chr17	4807758	0.6221	0.3734	0.0988	0.9	CHRNE	86.7
cg05144345	chr4	1686368	-1.008	0.6051	0.0988	0.9	FAM53A	21
cg16370772	chr14	76451771	-0.8214	0.493	0.0988	0.9	C14orf179	10
cg20242129	chr17	44785029	-1.909	1.146	0.0988	0.9	NSF	87.08
cg16700658	chr19	42439146	0.8242	0.4947	0.0988	0.9		10.43
cg07328688	chr4	114304349	-1.59	0.9546	0.0988	0.9	ANK2	88.89
cg02527459	chr3	140951194	-0.1227	0.07363	0.0988	0.9	ACPL2	2.46
cg13861122	chr9	91849710	0.2418	0.1452	0.0988	0.9		1.69
cg22882446	chr11	111495638	0.6988	0.4195	0.0988	0.9	SIK2	82.72
cg22882539	chr12	131438523	-0.1874	0.1125	0.0988	0.9	GPR133	4.03
cg08634464	chr19	2901147	-5.064	3.039	0.0988	0.9	ZNF57	22.02
cg22118126	chr20	39969481	-0.6487	0.3894	0.0988	0.9	LPIN3	9.34
cg14483391	chr3	183749227	-1.727	1.037	0.0988	0.9	HTR3D	42.35
cg21006913	chr6	43612520	-1.485	0.8912	0.0988	0.9	RSPH9	85.83
cg15453392	chr3	117715495	0.5106	0.3065	0.0988	0.9		6.94
cg15807314	chr13	100499713	0.5821	0.3494	0.0988	0.9	CLYBL	91.38
cg25273799	chr10	105198564	-0.5344	0.3208	0.0988	0.9	PDCD11	93.31
cg02656871	chr16	88442535	-0.2602	0.1562	0.0988	0.9		97.57
cg06210915	chr10	90346597	-0.6421	0.3854	0.0988	0.9	LIPJ	93.59
cg22102688	chr5	180486155	-0.5352	0.3212	0.0988	0.9	BTNL9	5.75
cg25014744	chr11	65029424	0.477	0.2863	0.0988	0.9	POLA2	4.56
cg25922355	chr7	75830799	-0.8158	0.4897	0.0988	0.9	SRRM3	65.73
cg07034362	chr3	125899552	-0.08261	0.04959	0.0988	0.9	ALDH1L1	1.64
cg16733558	chr14	29256427	-2.08	1.249	0.0988	0.9	C14orf23	84.03
cg18749097	chr21	44004595	0.9666	0.5802	0.0988	0.9		84.62
cg27012952	chr13	36654733	-1.712	1.028	0.0988	0.9	DCLK1	88.26
cg21155796	chr2	242212141	-0.1756	0.1054	0.0988	0.9	HDLBP	3.12
cg19826350	chr15	78366027	-1.044	0.6269	0.0988	0.9	TBC1D2B	89.11
cg21467365	chr2	197039306	2.161	1.297	0.0988	0.9		71.98
cg03050473	chr7	50512766	-1.895	1.138	0.0988	0.9	FIGNL1	86.87
cg00434010	chr6	100903691	-0.5797	0.348	0.0988	0.9	SIM1	8.69
cg10057631	chr1	204380960	-0.1233	0.07401	0.0988	0.9	PPP1R15B	1.97
cg13657200	chr9	117266029	-0.9703	0.5825	0.0988	0.9	DFNB31	70.49
cg08537794	chr12	132237138	-0.9211	0.5529	0.0988	0.9	SFRS8	91.67
cg20338628	chr8	38089048	-0.1601	0.09613	0.0988	0.9	DDHD2	2.31
cg08228350	chr3	107149626	-0.5309	0.3187	0.0988	0.9		5.93
cg17831934	chr7	147264850	-0.4586	0.2753	0.0988	0.9	CNTNAP2	94.61
cg00172603	chr1	54822031	0.2715	0.163	0.0988	0.9	SSBP3	4.03
cg25710815	chr4	89300116	-0.316	0.1897	0.0988	0.9	HERC6	3.41
cg23080355	chr1	95119714	-0.5768	0.3462	0.0988	0.9		94.16
cg09965045	chr16	86581075	-0.6568	0.3943	0.0988	0.9	MTHFSD	93.23
cg21292957	chr21	34602922	0.5229	0.3139	0.0988	0.9	IFNAR2	4.63
cg10020928	chr2	150596314	-0.7326	0.4398	0.0988	0.9		93.57
cg07813322	chr6	154414604	-1.547	0.9287	0.0988	0.9	OPRM1	90.1
cg25426723	chr5	6750836	-0.3606	0.2165	0.0988	0.9	POLS	94.91
cg23572459	chr4	91049533	0.5714	0.343	0.0988	0.9	FAM190A	3.51
cg05812666	chr1	231954814	-1.632	0.9797	0.0989	0.9	TSNAX-DISC1	90.41
cg13817518	chr9	2424726	0.6816	0.4092	0.0989	0.9		83.13
cg07919695	chrX	135729658	-1.28	0.7682	0.0989	0.9	CD40LG	85.97
cg23807009	chr1	204485655	0.149	0.08948	0.0989	0.9	MDM4	2.4
cg16076328	chr2	47597118	-1.51	0.9067	0.0989	0.9	EPCAM	37.42
cg08324730	chr11	296432	-1.177	0.7068	0.0989	0.9		83.53
cg13499271	chr9	137533309	0.2615	0.157	0.0989	0.9	COL5A1	3.56
cg09057885	chr21	46913886	-1.314	0.789	0.0989	0.9	COL18A1	72.19
cg13127920	chr12	124810173	-7.639	4.586	0.0989	0.9	NCOR2	79.68
cg06451479	chr5	131999237	1.029	0.6177	0.0989	0.9		69.59
cg18432105	chr17	10453510	-1.746	1.048	0.0989	0.9	MYH2	87.68
cg03861785	chr16	1873952	-1.475	0.8858	0.0989	0.9	HAGH	61.2
cg18040225	chr10	97802849	-1.47	0.8827	0.0989	0.9	CCNJ	52.4
cg01295999	chr3	174926334	-0.6642	0.3988	0.0989	0.9	NAALADL2	91.86
cg09776094	chr16	89357477	0.7391	0.4437	0.0989	0.9	ANKRD11	92.98
cg07523741	chr5	137225468	-1.1	0.6607	0.0989	0.9	PKD2L2	87.93
cg23274030	chr10	120925632	-1.403	0.8425	0.0989	0.9	SFXN4	30.83
cg02443010	chr7	128004439	-0.5279	0.3169	0.0989	0.9		92.91
cg20268352	chr2	201612944	-0.4689	0.2815	0.0989	0.9		93.32
cg00160066	chr1	184352336	-0.823	0.4941	0.0989	0.9		91.51
cg02132760	chr11	18416547	0.3764	0.226	0.0989	0.9	LDHA	2.89
cg03718284	chr6	32145617	-0.3541	0.2126	0.0989	0.9	RNF5P1	4.41
cg03575764	chr2	121493832	0.6976	0.4188	0.0989	0.9		5.42
cg09475510	chr6	89790414	0.3342	0.2007	0.0989	0.9	PNRC1	3.82
cg10741308	chr10	97175272	0.3661	0.2198	0.0989	0.9	SORBS1	94.09
cg18160691	chr11	68081686	-0.9849	0.5913	0.0989	0.9	LRP5	24.17
cg02340915	chr12	121904480	-0.5051	0.3033	0.0989	0.9	KDM2B	5.99
cg14665592	chr2	161225054	-1.956	1.174	0.0989	0.9	RBMS1	83.44
cg00021558	chr12	52262965	0.4124	0.2476	0.0989	0.9		4.79
cg20859738	chrX	129473846	1.089	0.6538	0.0989	0.9	SLC25A14	23.74
cg14521987	chr9	129236500	-0.4573	0.2746	0.0989	0.9	FAM125B	93.72
cg21574853	chr11	2182573	-1.431	0.8592	0.0989	0.9	INS-IGF2	75.53
cg11064678	chr6	1318856	0.745	0.4473	0.0989	0.9		90.42
cg16645423	chr16	28328386	-1.187	0.7126	0.0989	0.9	SBK1	52.19
cg10227393	chr19	3721525	0.9207	0.5528	0.0989	0.9		9.01
cg08709672	chr1	206224334	0.9935	0.5965	0.0989	0.9	AVPR1B	78.34
cg23415761	chr5	141392795	-1.652	0.992	0.0989	0.9	GNPDA1	12.67
cg05688651	chr18	75612141	0.4042	0.2427	0.0989	0.9		3.54
cg24106536	chr18	77678414	0.1731	0.1039	0.0989	0.9	PQLC1	97.46
cg25881850	chr11	64058704	-0.8545	0.5131	0.0989	0.9	KCNK4	25.57
cg00379713	chr11	124940631	-0.9463	0.5682	0.0989	0.9	SLC37A2	21.39
cg18121006	chr10	99984296	-1.753	1.052	0.0989	0.9	C10orf28	85.23
cg07474441	chr5	132440612	-0.7261	0.436	0.0989	0.9	HSPA4	92.98
cg23758597	chr6	163146217	-0.5573	0.3346	0.0989	0.9	PARK2	93.36
cg20042291	chr3	42700585	-1.504	0.903	0.0989	0.9	ZBTB47	56.05
cg23207673	chr1	35649498	-0.6403	0.3845	0.0989	0.9	SFPQ	93.61
cg14088282	chr1	222003220	-2.379	1.428	0.0989	0.9		68.45
cg24950222	chr19	43969886	-1.355	0.8136	0.0989	0.9	LYPD3	29.78
cg26390214	chr7	1365745	-1.052	0.6314	0.0989	0.9		76.77
cg02529143	chr6	144523485	-0.4856	0.2916	0.0989	0.9		94.71
cg12902206	chr3	52351487	-2.658	1.596	0.0989	0.9	DNAH1	44.3
cg10012627	chr15	38545011	-0.2067	0.1241	0.0989	0.9	SPRED1	3.21
cg25666919	chr7	102074615	0.3753	0.2253	0.0989	0.9	ORAI2	5.23
cg02877029	chr15	86142641	0.5082	0.3052	0.0989	0.9	AKAP13	92.24
cg09893217	chr15	64388627	0.1439	0.08641	0.0989	0.9	SNX1	2.12
cg02124149	chr1	92413007	0.9741	0.5849	0.0989	0.9		82.59
cg02811222	chr7	57927758	-1.403	0.8427	0.0989	0.9		47.1
cg17644870	chr7	36407243	-0.4398	0.2641	0.0989	0.9	KIAA0895	6.24
cg11742898	chr7	127636374	-0.7651	0.4594	0.0989	0.9	C7orf54	89.95
cg26022488	chr7	1426710	-1.158	0.6955	0.0989	0.9		79.74
cg16303825	chr3	10362878	-0.1664	0.09994	0.0989	0.9	SEC13	2.39
cg23864202	chr14	96722482	-1.275	0.7655	0.0989	0.9	BDKRB1	89.91
cg22933028	chr1	45135901	-0.5975	0.3588	0.0989	0.9	TMEM53	91.76
cg12322235	chr6	29549724	-0.3898	0.2341	0.0989	0.9	SNORD32B	94.34
cg10774701	chr2	178973216	-0.6267	0.3763	0.0989	0.9	PDE11A	92.06
cg13843611	chr1	20143089	-1.477	0.8871	0.0989	0.9	RNF186	80.81
cg05253716	chr12	129299332	-0.6497	0.3902	0.0989	0.9	SLC15A4	92.52
cg26988215	chr2	31361757	0.1174	0.07049	0.099	0.9	GALNT14	1.87
cg25455143	chr19	1591514	0.1479	0.08881	0.099	0.9	MBD3	2.4
cg11726229	chr3	97754720	-1.874	1.126	0.099	0.9	GABRR3	85.54
cg07807709	chr1	149860026	-0.2687	0.1614	0.099	0.9	HIST2H2AB	4.12
cg09354341	chr11	61849670	1.2	0.7208	0.099	0.9		10.34
cg16061761	chr7	89127	0.8127	0.488	0.099	0.9		84.88
cg09954723	chr6	28317714	1.758	1.056	0.099	0.9	ZKSCAN3	11.81
cg09036996	chr19	6752895	-2.207	1.325	0.099	0.9	SH2D3A	49.82
cg25413414	chr6	170426108	-0.8828	0.5301	0.099	0.9		80.56
cg05241571	chr19	35981224	0.8189	0.4918	0.099	0.9	KRTDAP	83.59
cg09440385	chr12	52862416	-0.6648	0.3992	0.099	0.9	KRT6C	92.64
cg01031146	chr3	184081222	0.1672	0.1004	0.099	0.9	POLR2H	2.28
cg03142586	chr19	58220080	-0.3329	0.1999	0.099	0.9	ZNF154	6.17
cg27123859	chr6	107230619	-1.126	0.6764	0.099	0.9		26.46
cg00010853	chr6	30653167	-1.816	1.09	0.099	0.9	KIAA1949	55.86
cg03668835	chr3	17784171	-0.4846	0.291	0.099	0.9	TBC1D5	5.84
cg03259703	chr1	18432992	-1.369	0.8221	0.099	0.9	IGSF21	80.68
cg18486030	chr5	179635979	-0.1969	0.1183	0.099	0.9	RASGEF1C	3.26
cg01800061	chr19	54197391	-2.899	1.741	0.099	0.9	MIR519B	90.85
cg19025031	chr19	55718589	-0.1999	0.12	0.099	0.9	PTPRH	3.83
cg17941312	chr20	25381464	-0.3873	0.2326	0.099	0.9		94.39
cg22865831	chr1	23495514	-0.2491	0.1496	0.099	0.9	LUZP1	3.52
cg11762968	chr13	95354190	-0.7494	0.4501	0.099	0.9		16.59
cg22043667	chr6	4129232	-0.9535	0.5727	0.099	0.9	PECI	83.35
cg19190632	chr10	97022649	1.864	1.119	0.099	0.9	PDLIM1	65.73
cg03345448	chr6	40722516	-1.052	0.632	0.099	0.9		20.86
cg13787356	chr2	200919935	0.4433	0.2663	0.099	0.9		93.08
cg16510657	chrX	100333950	-0.9349	0.5615	0.099	0.9	TMEM35	20.6
ch.1.180997836R	chr1	182731213	1.217	0.7307	0.099	0.9		8.55
cg00443971	chr4	174451398	0.3059	0.1837	0.099	0.9	HAND2	2.77
cg12803724	chr8	79578360	-0.2718	0.1632	0.099	0.9	FAM164A	3.26
cg15597662	chr17	38297856	-0.3876	0.2328	0.099	0.9	CASC3	93.81
cg12129080	chr10	131684716	8.543	5.131	0.099	0.9	EBF3	64.82
cg11964006	chr10	53852689	-0.7901	0.4746	0.099	0.9	PRKG1	89.34
cg05195566	chr15	74465209	0.7967	0.4785	0.099	0.9	ISLR	87.69
cg11918073	chr2	129493539	-0.733	0.4403	0.099	0.9		90.27
cg06324635	chr11	8787892	0.7279	0.4372	0.099	0.9	ST5	83.11
cg02124957	chr3	11722354	-0.7982	0.4794	0.099	0.9	VGLL4	82.45
cg19354750	chr17	61554413	-0.3281	0.1971	0.099	0.9	ACE	3.13
cg21462934	chr19	2622858	-1.701	1.022	0.099	0.9	GNG7	72.47
cg08749576	chr6	37078520	-1.521	0.9138	0.099	0.9		86.99
cg12780433	chr3	159481918	-1.146	0.6884	0.099	0.9	SCHIP1	26.85
cg25876443	chr15	89960104	1.9	1.141	0.099	0.9		24.96
cg25472589	chr11	107995927	-1.915	1.15	0.099	0.9	ACAT1	80.62
cg01444849	chr16	34430837	2.028	1.218	0.099	0.9		56.22
cg24727182	chr4	109684250	0.4642	0.2788	0.099	0.9	AGXT2L1	4.73
cg00335633	chr19	51308339	-0.2652	0.1593	0.099	0.9	C19orf48	4.82
cg01413354	chr9	136017755	-3.622	2.176	0.099	0.9	RALGDS	64.63
cg20254353	chr19	36347626	0.1651	0.09916	0.099	0.9	KIRREL2	3.07
cg06340364	chr7	6655973	-0.9625	0.5782	0.0991	0.9	ZNF853	41.46
ch.14.569218R	chr14	51107454	-3.402	2.044	0.0991	0.9	SAV1	13.55
cg26680132	chr6	50685247	0.9646	0.5794	0.0991	0.9	TFAP2D	8.24
cg16017979	chr8	74333589	-0.7941	0.477	0.0991	0.9	STAU2	91.08
cg14566946	chr3	27674834	-1.614	0.9696	0.0991	0.9		45.21
cg18971721	chr13	27998534	0.2263	0.136	0.0991	0.9	GTF3A	3.67
cg10211725	chr19	30395362	-1.083	0.6507	0.0991	0.9		89.73
cg21172807	chr9	122318761	-0.6452	0.3876	0.0991	0.9		12.88
cg22289763	chr7	42173065	-1.576	0.9467	0.0991	0.9	GLI3	83.84
cg06581175	chr7	96632635	-0.5967	0.3585	0.0991	0.9	DLX6AS	5.57
ch.10.2414746R	chr10	114905993	0.673	0.4043	0.0991	0.9	TCF7L2	6.9
cg04112889	chr16	18812833	-0.1291	0.07754	0.0991	0.9	ARL6IP1	2.36
cg03615207	chr18	12702659	-0.3171	0.1905	0.0991	0.9	CEP76	3.71
cg13417824	chr10	15139785	0.166	0.09974	0.0991	0.9	RPP38	2.48
cg24974454	chr11	74442061	-0.441	0.2649	0.0991	0.9	CHRDL2	6.26
cg14451771	chr9	100822040	-0.5074	0.3048	0.0991	0.9	NANS	93.05
cg15122439	chr2	200469026	-3.086	1.854	0.0991	0.9		81.57
cg12103626	chr17	14204310	0.3054	0.1834	0.0991	0.9	HS3ST3B1	2.73
cg23085662	chr18	59000860	-0.6384	0.3835	0.0991	0.9		7.23
cg17836857	chr19	11672843	-0.4219	0.2534	0.0991	0.9		93.67
cg14953762	chr4	119274837	-0.8942	0.5372	0.0991	0.9	PRSS12	44.09
cg15000841	chr11	64815642	-0.6269	0.3766	0.0991	0.9	NAALADL1	8.41
cg23402661	chr17	79849788	-0.1292	0.07762	0.0991	0.9	ANAPC11	2.06
cg12469809	chr18	74240034	-1.297	0.7791	0.0991	0.9	LOC284276	82.81
cg10381036	chr17	6676441	-0.7172	0.4309	0.0991	0.9	XAF1	93.7
cg03811260	chr16	67198215	0.3136	0.1884	0.0991	0.9	HSF4	3.9
cg27277532	chr16	86321612	-0.4469	0.2685	0.0991	0.9		6.8
cg03147852	chr16	81353400	-2.984	1.793	0.0991	0.9	GAN	75.85
cg22275306	chr2	198380764	-0.1027	0.06169	0.0991	0.9	MOBKL3	2.32
cg07568233	chr16	7382520	-1.682	1.011	0.0991	0.9	A2BP1	87.57
cg24105147	chr1	112803940	-0.4681	0.2812	0.0991	0.9		93.14
cg00981146	chr10	79117696	-1.39	0.8351	0.0991	0.9	KCNMA1	88.69
cg27425383	chr3	125776273	-0.827	0.4968	0.0991	0.9	SLC41A3	79.6
cg19215194	chr22	30952233	-0.6036	0.3626	0.0991	0.9	GAL3ST1	93.24
cg18540492	chr1	50489418	-0.4846	0.2911	0.0991	0.9	AGBL4	4.01
cg02057463	chr21	42789922	1.444	0.8677	0.0991	0.9		68.42
cg12470721	chr1	60170036	-1.596	0.9586	0.0991	0.9	FGGY	88.59
cg20738406	chr15	90233884	0.1959	0.1177	0.0991	0.9	WDR93	2.54
cg01749784	chr4	113444577	-0.5613	0.3372	0.0991	0.9		6.76
cg08188015	chr6	32489553	-2.635	1.583	0.0991	0.9	HLA-DRB5	81.75
cg26392005	chr14	81421297	0.2447	0.147	0.0991	0.9	TSHR	2.61
cg01753252	chr16	88757588	0.2452	0.1473	0.0991	0.9		97.14
cg07110860	chr7	156811655	0.3842	0.2308	0.0991	0.9		5.6
cg10597485	chr12	124910080	-0.4681	0.2813	0.0991	0.9	NCOR2	92.97
cg09832911	chr10	45923678	-2.432	1.461	0.0991	0.9	ALOX5	64.32
cg23547656	chr11	48161861	1.043	0.6269	0.0991	0.9	PTPRJ	59.92
cg26382075	chr19	18077834	-0.1558	0.0936	0.0992	0.9	KCNN1	2.81
cg03029755	chr17	76265444	-1.152	0.6922	0.0992	0.9		49.12
cg06669701	chr10	86088163	-0.2368	0.1423	0.0992	0.9	FAM190B	4.48
cg11704751	chr12	63329118	-0.189	0.1135	0.0992	0.9	PPM1H	3.68
cg06195987	chr7	98100169	0.8559	0.5143	0.0992	0.9		7.44
cg22556577	chr19	5507540	-0.8657	0.5202	0.0992	0.9		87.92
cg15079268	chr8	62627398	0.4007	0.2408	0.0992	0.9	ASPH	3.66
cg17093826	chr7	138458720	-0.8994	0.5404	0.0992	0.9	ATP6V0A4	82.97
cg09382492	chr17	74463681	-1.046	0.6285	0.0992	0.9	AANAT	67.93
cg07940593	chr22	39710068	0.5848	0.3514	0.0992	0.9	RPL3	90.17
cg04541077	chr16	30003161	-2.136	1.283	0.0992	0.9	TAOK2	72.87
cg25764105	chr11	31817810	-1.266	0.761	0.0992	0.9	PAX6	13.66
cg26386189	chr11	1706902	0.8228	0.4944	0.0992	0.9	HCCA2	56.11
cg08114521	chr19	36705969	-0.1072	0.06444	0.0992	0.9	ZNF146	1.8
cg15779381	chr13	33112842	0.2582	0.1552	0.0992	0.9	N4BP2L2	3.8
cg01988827	chr12	69864077	-0.6018	0.3617	0.0992	0.9	FRS2	10.27
cg09823543	chr6	43146056	0.9218	0.5539	0.0992	0.9	SRF	74.91
ch.2.2017299F	chr2	97269742	0.467	0.2806	0.0992	0.9	KIAA1310	5.21
cg13489115	chrX	134574376	2.849	1.712	0.0992	0.9		87.34
cg23710611	chr1	58098908	-2.348	1.411	0.0992	0.9	DAB1	68.9
cg02614525	chr16	75298977	-0.6901	0.4147	0.0992	0.9	BCAR1	13.34
cg07963676	chr14	59653913	-1.74	1.045	0.0992	0.9	DAAM1	84.77
cg14369333	chr6	107449782	-1.947	1.17	0.0992	0.9		82.91
cg03563308	chr18	56887279	-0.08106	0.04871	0.0992	0.9	GRP	1.73
cg17411135	chr4	55092375	-0.4574	0.2749	0.0992	0.9		7.68
cg12062488	chr19	9434852	-0.1462	0.08784	0.0992	0.9	ZNF559	2.24
cg03571145	chr8	146021168	-1.364	0.8197	0.0992	0.9		47.62
cg21691717	chr1	153321907	-0.4952	0.2976	0.0992	0.9	PGLYRP4	90.89
cg18907180	chr14	97499987	0.9257	0.5563	0.0992	0.9		11
cg13071306	chr1	6314113	-0.1589	0.0955	0.0992	0.9	GPR153	98.06
cg04343162	chr3	196044948	0.2134	0.1282	0.0992	0.9	TCTEX1D2	2.93
cg06093379	chr17	44896080	-0.3893	0.234	0.0992	0.9	WNT3	4.9
cg00092287	chr2	152146295	-0.111	0.06669	0.0992	0.9	NMI	2.06
cg13702222	chr3	152017240	2.662	1.6	0.0992	0.9	MBNL1	58.8
cg24677318	chr2	218018195	-0.6817	0.4097	0.0992	0.9		91.89
cg09739536	chr5	178339445	-1.119	0.6725	0.0992	0.9	ZFP2	89.14
cg06060835	chr6	31913809	-1.789	1.075	0.0992	0.9	CFB	68.48
cg16717549	chr21	45705699	-2.596	1.56	0.0992	0.9	AIRE	66.63
cg05921834	chr17	80709563	-0.4181	0.2512	0.0992	0.9	TBCD	5.09
cg14871870	chr12	22441560	-0.4741	0.2849	0.0992	0.9	ST8SIA1	8.97
cg23196346	chr10	24808256	-1.029	0.6183	0.0992	0.9	KIAA1217	13.26
cg25028855	chr8	28560486	-0.5413	0.3253	0.0992	0.9	EXTL3	92.05
cg12467686	chr1	222791619	-0.09201	0.0553	0.0992	0.9	MIA3	1.89
cg04621654	chr1	183774114	-0.2464	0.1481	0.0992	0.9	RGL1	3.56
cg15915129	chr11	124933008	0.7265	0.4366	0.0992	0.9	SLC37A2	3.64
cg08522473	chr3	111730545	-10.52	6.32	0.0992	0.9	TAGLN3	50
cg16277510	chr14	54421395	0.6336	0.3808	0.0992	0.9	BMP4	6.05
cg25782445	chr7	99006594	1.342	0.8065	0.0992	0.9	BUD31	21.6
cg13671536	chr3	112096801	-0.7112	0.4274	0.0992	0.9		88.76
cg23314014	chr14	100673902	0.9002	0.541	0.0992	0.9		88.33
cg21921829	chr7	116850153	-2.346	1.41	0.0992	0.9	ST7	82.52
cg26478205	chr16	25701385	-1.817	1.092	0.0992	0.9		59.94
cg01530687	chr16	85646973	0.5404	0.3248	0.0992	0.9	KIAA0182	4.24
cg10925915	chr3	150053543	-1.82	1.094	0.0992	0.9		86.62
cg00885461	chr6	37465801	0.3368	0.2024	0.0992	0.9	C6orf129	94.79
cg11566561	chr3	149259934	0.4628	0.2781	0.0992	0.9	WWTR1	90.48
cg00203568	chrX	135850876	-1.702	1.023	0.0992	0.9	ARHGEF6	33.22
cg05079049	chr16	55364843	-0.3432	0.2063	0.0992	0.9		3.37
cg11120874	chr14	21673491	-1.005	0.6038	0.0992	0.9		91.94
cg11416095	chr1	31627721	-0.1004	0.06036	0.0992	0.9		1.93
cg15930922	chr21	35445730	-0.1686	0.1013	0.0992	0.9	SLC5A3	2.75
cg11218434	chr13	45911764	1.114	0.6697	0.0993	0.9	SNORA31	81.74
cg19597449	chr19	8117924	-1.921	1.155	0.0993	0.9	CCL25	74.38
cg11467680	chr2	817308	-0.9194	0.5526	0.0993	0.9		88.7
cg25645064	chr3	147096130	-0.7567	0.4548	0.0993	0.9		7.87
cg04770127	chr13	43538335	-1.909	1.147	0.0993	0.9	EPSTI1	85.46
cg05096777	chr10	104283225	0.7347	0.4416	0.0993	0.9	SUFU	87.4
cg14601868	chr2	176993320	-0.5964	0.3585	0.0993	0.9	HOXD8	11.55
cg21585936	chr5	146251545	-2.104	1.264	0.0993	0.9	PPP2R2B	84.36
cg02759846	chr19	51227943	1.098	0.66	0.0993	0.9	CLEC11A	4.12
cg15631563	chr6	92144447	-1.981	1.191	0.0993	0.9		85.5
cg05903289	chr2	130345205	-4.956	2.979	0.0993	0.9		48
cg15522353	chr1	39547558	-0.2487	0.1495	0.0993	0.9	MACF1	3.3
cg21016266	chr12	122356598	2.47	1.485	0.0993	0.9	WDR66	7.46
cg23490887	chr6	117584596	-0.5241	0.3151	0.0993	0.9		5.98
cg08505355	chr16	791390	0.2332	0.1402	0.0993	0.9	NARFL	2.46
cg04748497	chrX	101906989	0.8246	0.4957	0.0993	0.9	GPRASP1	15.8
cg17528557	chr6	31472496	-2.181	1.311	0.0993	0.9	MICB	86.04
cg06640241	chr16	89574553	-2.313	1.39	0.0993	0.9	SPG7	7.65
cg14557202	chr12	54764371	-2.61	1.569	0.0993	0.9	ZNF385A	67.97
cg10435618	chr10	838112	0.7254	0.436	0.0993	0.9		87.85
cg05542785	chr3	196255998	-2.545	1.53	0.0993	0.9		24.01
cg26665667	chr10	52340628	-1.048	0.6301	0.0993	0.9	SGMS1	88.71
cg01217876	chr17	74498163	1.193	0.717	0.0993	0.9	RHBDF2	77.33
cg16532752	chr4	104119610	-0.7449	0.4478	0.0993	0.9	CENPE	14.02
cg09816821	chr16	88709302	-1.312	0.7884	0.0993	0.9		75.46
cg18585988	chr19	45656349	1.33	0.7993	0.0993	0.9	NKPD1	9.89
cg27634991	chr6	137536245	-0.6135	0.3688	0.0993	0.9	IFNGR1	91.78
cg01922603	chr8	19504047	-1.997	1.2	0.0993	0.9	CSGALNACT1	85.62
cg01051089	chrX	19989310	-0.588	0.3535	0.0993	0.9	CXorf23	95.5
cg09076012	chr8	120428898	-0.6241	0.3752	0.0993	0.9	NOV	9.26
cg09889997	chr1	7692321	-0.98	0.5891	0.0993	0.9	CAMTA1	23.47
cg22049858	chr11	94884121	0.1486	0.08935	0.0993	0.9		1.77
cg27007524	chr6	28641833	0.7955	0.4782	0.0993	0.9		9.05
cg13377885	chr5	122759911	-0.7037	0.423	0.0993	0.9	CEP120	90.12
cg25976804	chr22	21335632	-0.9559	0.5746	0.0993	0.9	AIFM3	90.29
cg07630229	chr16	87492138	-0.7372	0.4432	0.0993	0.9	ZCCHC14	86.43
cg00839507	chr9	6680800	-0.189	0.1136	0.0993	0.9		3.8
cg02150262	chr11	124761914	0.8306	0.4993	0.0993	0.9	ROBO4	84.53
cg01999787	chr13	37573656	-0.4234	0.2546	0.0993	0.9	EXOSC8	4.76
cg00678668	chr14	55221389	0.9777	0.5878	0.0993	0.9	SAMD4A	78.6
cg14503744	chr9	77112053	-0.2875	0.1728	0.0993	0.9	RORB	4.51
cg03342084	chr11	43902343	0.3065	0.1842	0.0993	0.9	ALKBH3	1.39
cg10307152	chr1	12640678	-0.6893	0.4144	0.0993	0.9	DHRS3	92.24
cg19215110	chr6	30850913	0.8405	0.5053	0.0993	0.9	DDR1	86.17
cg14864773	chr12	110436803	0.2208	0.1327	0.0993	0.9	ANKRD13A	3.28
cg22965600	chr10	29824383	-0.8271	0.4972	0.0993	0.9	SVIL	92.33
cg15269541	chr15	43626905	-2.179	1.31	0.0993	0.9	ADAL	86.1
cg08562672	chr19	21860753	-4.214	2.533	0.0993	0.9		44.07
cg24020222	chr5	64308317	-0.8426	0.5066	0.0993	0.9	SDCCAG10	90.07
cg05257772	chr6	168456892	-0.5663	0.3404	0.0993	0.9	FRMD1	96.08
cg27172145	chr1	110184467	0.7382	0.4438	0.0993	0.9		90.92
cg18855281	chr2	69243428	-1.9	1.142	0.0993	0.9	ANTXR1	88.09
cg09799789	chr1	245836746	-1.316	0.7915	0.0993	0.9	KIF26B	89.65
cg10991475	chr11	134651602	1.067	0.6418	0.0993	0.9		58.08
cg07912789	chr12	3600273	-0.3631	0.2183	0.0993	0.9	PRMT8	3.38
cg00777555	chr3	57583074	0.4549	0.2735	0.0993	0.9	ARF4	3.45
cg24979233	chr4	1800284	0.1122	0.06744	0.0993	0.9	FGFR3	98.19
cg08070771	chr3	147125758	1.049	0.6307	0.0993	0.9	ZIC4	10.89
cg10221617	chr8	122652631	-0.5628	0.3384	0.0993	0.9	HAS2AS	8.65
cg22422937	chr5	79423256	-1.468	0.8825	0.0993	0.9	SERINC5	88.43
cg14237223	chr9	128162200	-0.6274	0.3772	0.0994	0.9		91.42
cg18349022	chr7	99222459	1.882	1.131	0.0994	0.9	ZNF498	59.25
cg20021572	chr22	34192387	-1.294	0.7782	0.0994	0.9	LARGE	87.4
cg02630105	chr3	53195663	0.5308	0.3191	0.0994	0.9	PRKCD	9.06
cg07660494	chr2	216966036	0.8735	0.5252	0.0994	0.9	TMEM169	85.03
cg05223459	chr11	45928854	-1.09	0.6555	0.0994	0.9	C11orf94	81.81
cg23056713	chr11	131609432	-0.3813	0.2292	0.0994	0.9	NTM	95.87
cg11706111	chr16	71523144	-1.471	0.8847	0.0994	0.9	ZNF19	73.68
cg08726522	chr11	8739587	-1.116	0.6709	0.0994	0.9	ST5	54.4
cg01855613	chr16	83985744	-0.443	0.2664	0.0994	0.9	OSGIN1	94.31
cg18018890	chr1	33438854	0.5782	0.3476	0.0994	0.9		4.89
cg03918071	chr1	113265883	-0.585	0.3518	0.0994	0.9	FAM19A3	11.79
cg12520319	chr15	101740264	-0.9184	0.5522	0.0994	0.9	CHSY1	21.15
cg18520034	chr19	5506597	-0.5282	0.3176	0.0994	0.9		92.23
cg18193230	chr2	118381179	1.133	0.6813	0.0994	0.9		69.99
cg21501616	chr4	52708395	0.2227	0.1339	0.0994	0.9	DCUN1D4	3.13
cg15483964	chr1	16482439	-0.1326	0.07974	0.0994	0.9	EPHA2	2.27
cg02076964	chr9	140327534	0.9209	0.5538	0.0994	0.9	NOXA1	89
cg12271419	chr8	22855616	1.371	0.8243	0.0994	0.9	RHOBTB2	62.28
cg10324419	chr4	175205038	0.5445	0.3274	0.0994	0.9	FBXO8	5.75
cg00579481	chr22	21271797	0.9788	0.5886	0.0994	0.9	CRKL	5.6
cg23197559	chr2	232573080	-0.2315	0.1392	0.0994	0.9	PTMA	2.23
cg06769546	chr10	134600089	0.4133	0.2485	0.0994	0.9	NKX6-2	4.72
cg03084838	chr16	751603	-1.302	0.7832	0.0994	0.9	FBXL16	71.41
cg05802129	chr4	122689817	-2.143	1.289	0.0994	0.9		84.03
cg00307214	chr14	69726319	0.2863	0.1722	0.0994	0.9	GALNTL1	3.52
cg19099213	chr2	234958715	-0.4121	0.2478	0.0994	0.9	SPP2	92.94
cg26713179	chr19	52772371	1.204	0.7239	0.0994	0.9	ZNF766	69.87
cg08713568	chr1	91195504	-0.9276	0.5578	0.0994	0.9		14.56
cg05011468	chr2	96997582	-0.7088	0.4263	0.0994	0.9		91.85
cg26800107	chr6	137688247	-2.18	1.311	0.0994	0.9		82.87
cg25658464	chr5	150861640	-0.7432	0.4469	0.0994	0.9	SLC36A1	92.96
cg02992856	chr19	11849880	0.1441	0.08665	0.0994	0.9	ZNF823	2.38
cg04316941	chr1	202224262	-0.8756	0.5265	0.0994	0.9	LGR6	17.35
cg14032950	chr15	63458312	-0.7233	0.435	0.0994	0.9		90.23
cg25648746	chr5	63802993	-0.5808	0.3493	0.0994	0.9	RGS7BP	9.62
cg27143870	chr3	184874678	-1.83	1.101	0.0994	0.9		84.74
cg06779705	chr13	25746355	-2.498	1.502	0.0994	0.9	FAM123A	63.03
cg10508017	chr7	97922907	-0.4686	0.2818	0.0994	0.9	BAIAP2L1	94.65
cg17719202	chr10	111984891	-0.4427	0.2662	0.0994	0.9	MXI1	94.01
cg14131835	chr6	154858688	-0.6534	0.393	0.0994	0.9		93.77
cg14203158	chr10	13206513	-1.245	0.7487	0.0994	0.9	MCM10	87.42
cg22857109	chr10	124379793	-1.776	1.068	0.0994	0.9	DMBT1	92.5
cg10174333	chr1	116336029	-1.395	0.8391	0.0995	0.9		21.74
cg11740878	chr19	56904755	0.4425	0.2661	0.0995	0.9	ZNF582	5.89
cg22162422	chr2	100634259	-0.9098	0.5472	0.0995	0.9	AFF3	92.69
cg20853771	chr17	78441956	-0.2802	0.1685	0.0995	0.9	NPTX1	95.09
ch.8.34907260F	chr8	34787718	0.3883	0.2335	0.0995	0.9		3.75
cg04846243	chr17	47074883	-0.1275	0.07665	0.0995	0.9	IGF2BP1	1.95
cg05057083	chr14	73742013	-1.879	1.13	0.0995	0.9	NUMB	83.56
cg07452879	chr17	71274436	-0.4843	0.2913	0.0995	0.9		91.16
cg17291423	chr7	158263204	-2.209	1.328	0.0995	0.9	PTPRN2	38.36
cg11053272	chr21	42540868	-0.1181	0.07102	0.0995	0.9	BACE2	2.04
cg20853148	chr1	172502422	0.5825	0.3504	0.0995	0.9	C1orf9	3.95
cg10289060	chr4	9494487	-0.6171	0.3712	0.0995	0.9		89.7
cg25211093	chr1	8227197	-1.826	1.098	0.0995	0.9		86.23
cg04657468	chr10	63770415	-0.9254	0.5566	0.0995	0.9	ARID5B	90.93
cg11214507	chr1	210419938	1.055	0.6348	0.0995	0.9		10.43
cg11006962	chr11	59323675	-0.7886	0.4743	0.0995	0.9		17.15
cg26315964	chr21	40752664	0.1823	0.1096	0.0995	0.9	WRB	2.46
cg26995656	chr14	88121644	-0.6208	0.3734	0.0995	0.9		92.8
cg13520531	chr19	2268580	-1.843	1.109	0.0995	0.9	OAZ1	82.39
cg20787451	chrX	53093414	-1.037	0.6236	0.0995	0.9	GPR173	89.96
cg08856920	chr6	143771642	0.5834	0.3509	0.0995	0.9	ADAT2	6.44
cg19868934	chr6	31729721	0.8284	0.4983	0.0995	0.9	MSH5	69.78
cg06067493	chr8	54755683	0.463	0.2785	0.0995	0.9	ATP6V1H	4.32
cg25348504	chr12	111180878	-0.08862	0.0533	0.0995	0.9	PPP1CC	1.41
cg01305913	chr6	48036601	1.245	0.7492	0.0995	0.9	C6orf138	9.69
cg20165459	chr1	234895774	0.4939	0.2971	0.0995	0.9		91.82
cg05964953	chr2	73114371	0.5992	0.3604	0.0995	0.9	SPR	7.67
cg08860498	chr17	40838861	-4.191	2.521	0.0995	0.9	CNTNAP1	51.78
cg18208504	chr14	105864901	-0.1176	0.07074	0.0995	0.9		1.85
cg04714466	chr19	49059513	-0.91	0.5474	0.0995	0.9	SULT2B1	88.9
cg13419814	chr20	2645054	0.4999	0.3007	0.0995	0.9	IDH3B	5.03
cg21880392	chr2	183699153	-1.517	0.9125	0.0995	0.9	FRZB	88.77
cg20799176	chr11	115477699	-1.974	1.187	0.0995	0.9		43.52
ch.3.2372016F	chr3	121497031	-0.5852	0.352	0.0995	0.9	IQCB1	10.49
cg10301236	chr22	20485872	1.142	0.6869	0.0995	0.9		80.76
cg13546609	chr14	101510584	-0.674	0.4055	0.0995	0.9	MIR1185-2	88.12
cg22847494	chr19	44533155	-1.63	0.9805	0.0995	0.9	ZNF222	87.96
cg07660750	chr11	31828715	0.9576	0.5761	0.0995	0.9	PAX6	11.66
cg27569742	chr19	15560228	-0.181	0.1089	0.0995	0.9	WIZ	2.9
cg24216915	chr19	984750	-0.09567	0.05755	0.0995	0.9	WDR18	2.14
cg12254614	chr3	178831804	-1.738	1.046	0.0995	0.9		85.76
cg21613754	chr2	219133847	-0.326	0.1961	0.0995	0.9	AAMP	93.39
cg04228104	chr1	150551925	-0.243	0.1462	0.0995	0.9	MCL1	3.71
cg00891649	chr17	43972573	-0.459	0.2761	0.0995	0.9	MAPT	7.66
cg04012817	chr4	147097364	-0.6001	0.361	0.0995	0.9	LSM6	9.06
cg08253970	chr12	64615825	0.4323	0.26	0.0995	0.9	C12orf66	3.66
cg06847429	chr13	112881733	-2.54	1.528	0.0995	0.9		82.58
cg14305028	chr9	140207118	-0.9111	0.5481	0.0995	0.9	EXD3	84.95
cg01448711	chr12	120741565	0.5045	0.3035	0.0995	0.9	SIRT4	90.58
cg21964798	chr5	1503259	-0.3431	0.2064	0.0995	0.9	LPCAT1	95.75
cg00388287	chr2	23358444	-1.878	1.13	0.0995	0.9		57.34
cg10087598	chr6	32812619	0.4096	0.2464	0.0995	0.9	PSMB8	3.35
cg21551725	chr8	23145460	0.1874	0.1128	0.0996	0.9	R3HCC1	2.57
cg10196558	chr1	155043921	-1.378	0.8289	0.0996	0.9		29.32
cg08076555	chr22	30792916	-0.1259	0.07572	0.0996	0.9	SEC14L2	2.13
cg08147094	chr6	32977674	-2.173	1.307	0.0996	0.9	HLA-DOA	80.87
cg27499361	chr19	14258992	0.8405	0.5057	0.0996	0.9	LPHN1	8.24
cg07707891	chr21	35473313	-0.8769	0.5275	0.0996	0.9	MRPS6	84.33
cg23782866	chr13	107928782	1.024	0.6163	0.0996	0.9	FAM155A	83.1
cg05800336	chr10	133252069	-1.31	0.7878	0.0996	0.9		9.56
cg23645476	chr1	110282472	0.2722	0.1637	0.0996	0.9	GSTM3	3.11
cg07400063	chr6	31126981	0.7932	0.4772	0.0996	0.9	CCHCR1	8.9
cg16824584	chr20	31170822	-0.3646	0.2193	0.0996	0.9		4.88
cg21805138	chr12	117155636	0.5664	0.3407	0.0996	0.9	C12orf49	90.31
cg15362695	chr6	156954183	-0.6799	0.409	0.0996	0.9		89.08
cg15209440	chr1	179696814	0.7326	0.4408	0.0996	0.9		84.81
cg17153082	chr20	3145597	-2.424	1.458	0.0996	0.9	ProSAPiP1	72.29
cg21938406	chr1	220864321	-0.4143	0.2493	0.0996	0.9	C1orf115	5.24
cg05784193	chr1	192847589	-0.5281	0.3177	0.0996	0.9		93.27
cg10376286	chr1	116710606	-0.9114	0.5483	0.0996	0.9		18.44
cg16209924	chr11	74437016	1.513	0.9104	0.0996	0.9	CHRDL2	90.55
cg03017520	chr18	28623090	-0.4297	0.2585	0.0996	0.9	DSC3	6.24
cg14850784	chr16	1430103	-1.486	0.8939	0.0996	0.9	UNKL	70.14
cg14655471	chr9	138869607	-1.308	0.7872	0.0996	0.9		80.09
cg01550578	chr22	18484421	0.2353	0.1416	0.0996	0.9	MICAL3	2.53
cg09708488	chr8	21882013	0.4533	0.2727	0.0996	0.9	NPM2	4.58
cg02134839	chr17	48260961	-0.8323	0.5008	0.0996	0.9		41.93
cg14067101	chr9	975825	-0.9408	0.566	0.0996	0.9	DMRT3	16.06
cg07572790	chr17	37754424	-0.5597	0.3367	0.0996	0.9		9.68
cg03664589	chr7	1584275	-1.058	0.6368	0.0996	0.9	TMEM184A	72.56
cg04177091	chr16	1030166	-1.37	0.8241	0.0996	0.9		10.62
cg14036079	chr9	128995749	-0.5444	0.3276	0.0996	0.9		90.33
cg00019151	chr1	173470149	-1.904	1.145	0.0996	0.9	SLC9A11	83.42
cg08079330	chr14	76847792	-1.842	1.108	0.0996	0.9	ESRRB	48.66
cg10274403	chr16	84178812	-0.1217	0.07321	0.0996	0.9	LRRC50	2.34
cg17168157	chr8	101118843	-2.184	1.314	0.0996	0.9	RGS22	55.76
cg05481981	chr16	88970598	1.527	0.919	0.0996	0.9	CBFA2T3	89.61
cg24284436	chr19	47524222	-0.3389	0.2039	0.0996	0.9	NPAS1	6.2
cg00492269	chr17	80798706	-0.4861	0.2925	0.0996	0.9	TBCD	94.64
cg19838963	chr11	19737351	-1.133	0.6816	0.0996	0.9	LOC100126784	70.35
cg13301733	chr2	114050884	0.8192	0.4929	0.0996	0.9	LOC440839	85.75
cg08478125	chr10	44318634	-1.027	0.6182	0.0996	0.9		88.7
cg24798047	chr1	204183655	-1.003	0.6036	0.0996	0.9	GOLT1A	45.84
cg19431980	chr19	1812078	-0.1404	0.08449	0.0996	0.9	ATP8B3	2.71
cg11552694	chr5	2752149	-0.3011	0.1812	0.0996	0.9	IRX2	3.68
cg26019259	chr17	7677608	-0.586	0.3526	0.0996	0.9	DNAH2	92.42
cg01274625	chr3	9975870	-0.7305	0.4395	0.0996	0.9	CRELD1	7.38
cg00233756	chr3	126373634	1.73	1.041	0.0996	0.9		6.85
cg12268123	chr3	135741936	-1.528	0.9197	0.0996	0.9	PPP2R3A	86.35
cg14584085	chr3	186559147	-0.7086	0.4264	0.0996	0.9	ADIPOQ	92.58
cg04907257	chr5	7395318	0.4349	0.2617	0.0996	0.9	ADCY2	5.52
cg25120284	chr17	46894671	-0.9171	0.5519	0.0997	0.9	TTLL6	11.42
cg24851364	chr10	57390306	-0.4282	0.2577	0.0997	0.9		4.59
cg25226891	chrX	70474172	-0.7518	0.4524	0.0997	0.9	ZMYM3	18.3
cg16124934	chr14	75389480	-1.089	0.6553	0.0997	0.9	RPS6KL1	80.04
cg08674093	chr3	182697846	-1.726	1.039	0.0997	0.9	DCUN1D1	15.02
cg10766792	chr22	42423479	-1.564	0.9412	0.0997	0.9	WBP2NL	89.7
cg05714729	chr18	33234096	-1.555	0.9361	0.0997	0.9	GALNT1	36.12
cg16263005	chr4	139766406	-0.5296	0.3187	0.0997	0.9		92.59
cg18030545	chr6	107077498	0.4033	0.2427	0.0997	0.9	QRSL1	4.57
cg26772847	chr15	62589487	-1.414	0.8508	0.0997	0.9		73.2
cg21052656	chr11	67250046	-1.228	0.7388	0.0997	0.9	AIP	21.09
cg06390643	chr3	185775470	1.371	0.8254	0.0997	0.9	ETV5	74.21
cg16968514	chr6	33232604	0.5222	0.3143	0.0997	0.9	VPS52	90.19
cg01062024	chr3	49065979	1.227	0.7381	0.0997	0.9	IMPDH2	79.14
cg13420364	chr1	234857659	1.607	0.9673	0.0997	0.9		81.58
cg05982859	chr17	58164726	-0.5419	0.3261	0.0997	0.9	LOC645638	90.92
cg11002791	chr17	40020981	0.6587	0.3964	0.0997	0.9	KLHL11	3.12
cg16688483	chr8	102506389	-0.4195	0.2525	0.0997	0.9	GRHL2	5.4
cg10566121	chr11	30606026	-0.2546	0.1532	0.0997	0.9	MPPED2	5.13
cg23458356	chr14	104568798	-1.242	0.7475	0.0997	0.9	ASPG	41.79
cg04635392	chr11	118230690	0.1984	0.1194	0.0997	0.9	UBE4A	3.35
cg09230350	chr6	31937582	-0.9032	0.5436	0.0997	0.9	STK19	88.53
ch.5.2164252F	chr5	118459569	1.131	0.6808	0.0997	0.9	DMXL1	11.37
cg00877553	chr8	29923556	-2.383	1.434	0.0997	0.9	TMEM66	83.18
cg01897517	chr6	32821111	0.6087	0.3663	0.0997	0.9	PSMB9	7.36
cg00645049	chrX	153656930	1.14	0.6861	0.0997	0.9	ATP6AP1	28.97
cg09861057	chr1	154492947	-0.6415	0.3861	0.0997	0.9	TDRD10	89.85
cg12432761	chr19	57079300	-0.8755	0.5269	0.0997	0.9	ZNF470	15.04
cg09210514	chr11	10324589	0.2693	0.1621	0.0997	0.9		3.25
cg05206690	chr13	30881675	-0.09776	0.05884	0.0997	0.9	KATNAL1	2.36
cg24873202	chr7	48045851	0.576	0.3467	0.0997	0.9	SUNC1	90.13
cg01569500	chr9	140051495	0.3587	0.2159	0.0997	0.9	GRIN1	4.6
cg26921969	chr5	92948217	-0.738	0.4442	0.0997	0.9		6.61
cg13457549	chr8	43127072	1.394	0.8392	0.0997	0.9		79
cg11626496	chr13	25320388	0.7022	0.4226	0.0997	0.9		9.19
cg04086468	chr3	185911208	-1.584	0.9536	0.0997	0.9	DGKG	75.7
cg15256743	chr12	94536509	-0.4408	0.2653	0.0997	0.9		92.86
cg11163330	chr8	101534515	-0.733	0.4412	0.0997	0.9	ANKRD46	92.53
cg24672624	chr1	24239771	-0.5025	0.3025	0.0997	0.9	CNR2	7.3
cg23151024	chr7	84815940	-0.1835	0.1104	0.0997	0.9		2.72
cg10671066	chr1	160492861	1.238	0.7449	0.0997	0.9	SLAMF6	11.24
cg08229018	chr4	119274133	-1.011	0.6087	0.0997	0.9	PRSS12	9.17
cg17282904	chr10	102826005	-0.9188	0.553	0.0997	0.9		25
cg24617352	chr20	2639164	0.9615	0.5787	0.0997	0.9	IDH3B	79.73
cg12608132	chr2	46564242	0.8836	0.5319	0.0997	0.9	EPAS1	87.79
cg21241151	chr9	16310954	-1.501	0.9036	0.0997	0.9		83.69
cg05085267	chr2	147160541	1.357	0.8168	0.0997	0.9		75.17
cg16388178	chr4	174427507	-0.9023	0.5431	0.0997	0.9		10.92
cg01352906	chr1	206679195	-1.114	0.6704	0.0997	0.9		58.79
cg26119740	chr11	73881915	-1.105	0.6652	0.0997	0.9	C2CD3	10.21
cg19623406	chr1	26110554	-0.6922	0.4167	0.0997	0.9	MAN1C1	85.53
cg26089753	chr6	152127821	-0.6926	0.4169	0.0997	0.9	ESR1	91.73
cg05124692	chr1	17633195	-0.3692	0.2222	0.0997	0.9	PADI4	93.84
cg23698287	chr1	32758300	0.2361	0.1421	0.0997	0.9	HDAC1	3.61
cg03368358	chr17	3820044	-0.8615	0.5186	0.0997	0.9	P2RX1	16.47
cg17053415	chr3	47021126	-0.1333	0.08025	0.0997	0.9	NBEAL2	2.48
cg05771459	chr1	144994318	0.9553	0.575	0.0997	0.9	PDE4DIP	86.87
cg20025656	chr1	229570230	-0.8223	0.495	0.0997	0.9	ACTA1	22.37
cg12655250	chr4	2860776	-1.034	0.6226	0.0997	0.9	ADD1	91.36
cg27277620	chr19	1529763	-0.9156	0.5511	0.0997	0.9	PLK5P	84.86
cg17806401	chr8	56791649	-1.523	0.9169	0.0997	0.9	LYN	34.59
cg08104402	chr16	1663436	0.5142	0.3095	0.0997	0.9	IFT140	3.93
cg05722931	chr5	169008622	-0.9342	0.5624	0.0998	0.9		82.7
cg13538517	chr7	157549542	0.8619	0.5188	0.0998	0.9	PTPRN2	90.94
cg10571104	chr19	44039755	-2.101	1.265	0.0998	0.9	ZNF575	46.6
cg00746157	chr10	45651238	-1.377	0.8286	0.0998	0.9	LOC100133308	85.34
cg25308562	chr13	64516824	-1.503	0.905	0.0998	0.9		77.27
cg21647114	chr7	101667129	0.4802	0.2891	0.0998	0.9	CUX1	90.31
cg15389528	chr1	210111028	0.4213	0.2536	0.0998	0.9	SYT14	5.86
cg17741539	chr1	3394478	-1.162	0.6994	0.0998	0.9	ARHGEF16	79.3
cg26519339	chr3	119182753	-0.3733	0.2247	0.0998	0.9	TMEM39A	6.67
cg19924352	chr8	124195402	-0.8551	0.5148	0.0998	0.9	FAM83A	77.58
cg07260128	chr10	134894796	-0.2892	0.1741	0.0998	0.9		96.5
cg10811880	chr21	47536647	-0.848	0.5105	0.0998	0.9	COL6A2	57.11
cg10112003	chr3	179280652	0.6754	0.4066	0.0998	0.9	ACTL6A	4.17
cg24170529	chr20	48956351	-0.892	0.537	0.0998	0.9		15.94
cg16848929	chr10	98354490	-0.7568	0.4555	0.0998	0.9	PIK3AP1	92.8
cg12154261	chr14	104394530	1.631	0.982	0.0998	0.9	TDRD9	74.38
cg12183741	chr6	88031886	0.7154	0.4307	0.0998	0.9	C6orf162	85.57
cg05133251	chr11	63136414	-0.4434	0.2669	0.0998	0.9	SLC22A9	93.89
cg14423485	chr9	140007699	0.8108	0.4881	0.0998	0.9	DPP7	90.31
cg01630444	chr19	52796719	-0.2878	0.1732	0.0998	0.9		95.55
cg13279643	chr4	25071580	-0.3932	0.2367	0.0998	0.9		93.76
cg04506190	chr3	129323941	-1.464	0.8812	0.0998	0.9	PLXND1	22.95
cg16092346	chr4	1363885	-4.313	2.597	0.0998	0.9	KIAA1530	73.79
cg22842189	chr3	24401786	-0.6491	0.3908	0.0998	0.9	THRB	89.53
cg02147681	chr17	17603837	-4.179	2.516	0.0998	0.9	RAI1	48.41
cg03057072	chr10	32186554	1.215	0.7317	0.0998	0.9	ARHGAP12	71.61
cg24642065	chr12	130527030	-0.5215	0.3139	0.0998	0.9	LOC100190940	9.18
cg00047185	chr19	54196849	-2.052	1.236	0.0998	0.9	MIR526B	81.72
cg27305895	chr9	86594214	0.2962	0.1783	0.0998	0.9	HNRNPK	4.65
cg16712472	chr21	35747390	-0.8232	0.4956	0.0998	0.9	FAM165B	10.23
cg19523287	chr12	49488311	0.3286	0.1978	0.0998	0.9	DHH	3.33
cg02784694	chr5	172710685	-0.8724	0.5252	0.0998	0.9		14.05
cg17021527	chr1	151432386	-0.5543	0.3337	0.0998	0.9	POGZ	92.96
cg10526534	chr3	93976019	-1.159	0.6981	0.0998	0.9		90.85
cg08331733	chr4	113332969	0.4951	0.2981	0.0998	0.9	ALPK1	94.57
cg15618108	chr1	203044677	0.5079	0.3058	0.0998	0.9	PPFIA4	5.47
cg01664108	chr5	1005570	-0.8972	0.5402	0.0998	0.9		43.83
cg05012661	chr4	6891264	2.195	1.322	0.0998	0.9		49.54
cg00066508	chr12	110355602	-0.6367	0.3834	0.0998	0.9	TCHP	93.28
cg08816869	chr17	79829959	0.7485	0.4507	0.0998	0.9	ARHGDIA	4.14
cg23616100	chr1	9884624	-0.1091	0.06567	0.0998	0.9	CLSTN1	1.92
cg25915536	chr15	67074303	-2.261	1.361	0.0998	0.9	SMAD6	79.27
cg18068059	chr3	172083178	-1.004	0.6042	0.0998	0.9	FNDC3B	90.9
cg13130352	chr6	29796494	-1.942	1.169	0.0998	0.9	HLA-G	61.58
cg03516599	chr6	14382336	-0.725	0.4365	0.0998	0.9		92.54
cg00578576	chr8	139888027	0.5557	0.3346	0.0998	0.9	COL22A1	89.49
cg13940239	chr7	12810263	-2.184	1.315	0.0998	0.9		79.98
cg19712123	chr1	232940329	-0.6552	0.3945	0.0998	0.9	KIAA1383	84.98
cg02921350	chr14	69260300	-0.6574	0.3958	0.0998	0.9	ZFP36L1	5.23
cg10830889	chr19	44668862	-1.376	0.8283	0.0998	0.9	ZNF226	28.54
cg13213799	chr14	104834222	-1.976	1.19	0.0998	0.9		68.92
cg15090036	chr17	48706075	-1.399	0.8426	0.0998	0.9		67.59
cg18009359	chr8	112636625	0.5808	0.3497	0.0999	0.9		93.56
cg14053257	chr17	65713994	0.1424	0.08574	0.0999	0.9	NOL11	2.3
cg27154731	chr6	169248185	-9.336	5.621	0.0999	0.9		64.35
cg11182931	chr6	97731056	0.4668	0.2811	0.0999	0.9	MIR548H3	4.2
cg12659027	chr19	39881847	-0.1311	0.07894	0.0999	0.9	PAF1	2.42
cg02355646	chr2	37032102	-1.73	1.042	0.0999	0.9	VIT	91.87
cg15993345	chr17	40189318	-0.9207	0.5544	0.0999	0.9		80.16
cg23815787	chr12	93817346	-1.463	0.8809	0.0999	0.9	UBE2N	84.32
cg26532393	chr11	129939253	-0.7825	0.4712	0.0999	0.9	APLP2	9.65
cg23811122	chr1	78463167	1.039	0.6257	0.0999	0.9		72.82
cg18270426	chr1	1914597	-1.591	0.9582	0.0999	0.9	KIAA1751	68.62
cg18813959	chr12	101600361	-0.7745	0.4664	0.0999	0.9	SLC5A8	90.68
cg03409272	chr17	34330056	-0.4331	0.2608	0.0999	0.9	CCL14-CCL15	94.34
cg08568385	chr19	9449831	-0.7027	0.4232	0.0999	0.9	ZNF559	92.11
cg00108277	chr3	49840710	-0.1214	0.07312	0.0999	0.9	C3orf54	1.86
cg00857907	chr2	202896898	-0.7997	0.4816	0.0999	0.9		8.59
cg24543696	chr11	12031046	-0.2516	0.1515	0.0999	0.9	DKK3	3.12
cg05738152	chr2	287354	-0.4566	0.275	0.0999	0.9	FAM150B	6.47
cg13431464	chr18	12880767	-0.5368	0.3232	0.0999	0.9	PTPN2	5.87
cg14424963	chr9	139472899	-1.108	0.6672	0.0999	0.9		24.84
cg27120649	chr7	94286261	1.902	1.145	0.0999	0.9	SGCE	31.69
cg06941037	chr10	88534973	-1.324	0.7975	0.0999	0.9	BMPR1A	41.65
cg25677288	chr15	74539100	-0.6208	0.3738	0.0999	0.9	CCDC33	91.9
cg15836427	chr7	155640618	1.523	0.9171	0.0999	0.9		65.27
cg05420143	chr2	210286628	-0.7247	0.4364	0.0999	0.9		89.88
cg05240059	chrX	124340398	-1.349	0.8122	0.0999	0.9		31.29
cg11351687	chr6	170863423	0.3417	0.2058	0.0999	0.9	PSMB1	3.32
cg16900850	chr19	30152600	-0.499	0.3005	0.0999	0.9		92.57
cg21241219	chr9	139965163	-0.325	0.1957	0.0999	0.9	C9orf140	3.21
cg04951476	chr6	3848243	0.4517	0.272	0.0999	0.9	FAM50B	93.19
cg15603130	chr2	242815174	-0.8352	0.503	0.0999	0.9	C2orf85	90.57
cg19112295	chr15	61933419	-1.776	1.07	0.0999	0.9		83.68
cg14805996	chr10	118923234	0.7632	0.4596	0.0999	0.9		6.03
cg20161132	chr17	79653970	-0.476	0.2867	0.0999	0.9	HGS	91.44
cg06822090	chr7	4843999	-1.772	1.067	0.0999	0.9	RADIL	77.39
cg22807402	chr17	73269154	0.6972	0.4199	0.0999	0.9	SLC25A19	90.89
cg27154725	chr12	6170467	-2.758	1.661	0.0999	0.9	VWF	90.85
cg26529833	chr12	49483619	0.4853	0.2923	0.0999	0.9	DHH	4.23
cg08820590	chr16	18573514	0.4358	0.2625	0.0999	0.9	NOMO2	3.71
cg25341423	chr2	105468486	0.854	0.5144	0.0999	0.9		9.6
cg17508273	chr1	158019222	-0.5378	0.3239	0.0999	0.9	KIRREL	93.01
cg10778599	chr1	156390958	0.3415	0.2057	0.0999	0.9	C1orf61	4.87
cg16018302	chr10	128074961	-0.5989	0.3607	0.0999	0.9	ADAM12	92.93
cg14740976	chr10	34476091	-1.133	0.6821	0.0999	0.9	PARD3	89.57
cg02445972	chr17	7166593	0.4603	0.2772	0.0999	0.9	CLDN7	5.2
cg08193681	chr12	114234200	-1.543	0.9294	0.0999	0.9		86.18
cg03885271	chr20	61637547	-0.1729	0.1042	0.0999	0.9	BHLHE23	2.87
cg20607710	chr12	50135093	0.1465	0.08822	0.0999	0.9	TMBIM6	2.08
cg01589054	chr3	11744933	-1.499	0.9027	0.0999	0.9	VGLL4	90.82
cg14560317	chr6	32940489	0.366	0.2205	0.0999	0.9	BRD2	2.34
cg07295904	chr11	1257585	-1.186	0.7141	0.1	0.9	MUC5B	77.38
cg26598603	chr17	55727876	-0.8349	0.5029	0.1	0.9	MSI2	87.49
cg25936177	chr15	89313056	-0.9814	0.5911	0.1	0.9		26.41
cg20500237	chr22	33197638	-0.2135	0.1286	0.1	0.9	SYN3	3.58
cg08727352	chr6	33264844	1.456	0.8772	0.1	0.9	RGL2	96.57
cg27333274	chr16	57279026	-1.03	0.6203	0.1	0.9	ARL2BP	7.78
cg04753836	chr14	65308247	-1.147	0.6911	0.1	0.9		63.41
cg13527233	chr19	3097570	1.577	0.9501	0.1	0.9	GNA11	93.4
cg02727737	chr6	139015288	-0.4257	0.2564	0.1	0.9		93.31
cg12219753	chr18	34408901	0.257	0.1548	0.1	0.9	C18orf10	2.29
cg14308648	chr10	3568949	-0.524	0.3156	0.1	0.9		92.87
cg24249390	chr15	90295951	-0.9923	0.5977	0.1	0.9	MESP1	92.47
cg20721628	chr11	122036136	-0.8636	0.5202	0.1	0.9	LOC399959	91.89
cg00119073	chr3	187870713	1.83	1.102	0.1	0.9	LPP	45.65
cg14746276	chr5	95171699	1.583	0.9537	0.1	0.9		40.64
cg20328379	chr1	2048946	-1.218	0.7336	0.1	0.9	PRKCZ	90.19
cg09414708	chr2	201643496	-1.361	0.8196	0.1	0.9	AOX2P	88.75
cg11239120	chr2	7560931	-1.371	0.8256	0.1	0.9		89.87
cg04277084	chr5	115294261	-0.4501	0.2711	0.1	0.9		93.03
cg09833174	chr7	143059591	-1.333	0.8028	0.1	0.9	FAM131B	11.3
cg07402310	chr17	40424590	1.753	1.056	0.1	0.9	STAT5B	51.12
cg09188595	chr1	88439598	-0.9067	0.5462	0.1	0.9		91.84
cg18793661	chr11	192897	-0.6887	0.4148	0.1	0.9	SCGB1C1	88.59
cg07397093	chr1	180600963	0.6271	0.3777	0.1	0.9	XPR1	7.95
cg03346875	chr2	27546116	-0.1634	0.09844	0.1	0.9	MPV17	3.09
cg18705846	chr17	42004516	1.072	0.6456	0.1	0.9		28.39
cg16455798	chr16	85083652	-1.721	1.037	0.1	0.9	KIAA0513	91.61
cg13875518	chr20	21502218	-0.5367	0.3233	0.1	0.9		8.26
cg16421526	chr4	114901071	-0.4293	0.2586	0.1	0.9	ARSJ	7.64
cg16875108	chr3	8932184	-2.016	1.214	0.1	0.9	RAD18	84.88
cg14471975	chr7	73134079	-0.2191	0.132	0.1	0.9	STX1A	3.08
cg03088990	chr20	44540278	-0.4887	0.2944	0.1	0.9	PLTP	7.81
cg09901951	chr7	100738948	-0.674	0.406	0.1	0.9		87.85
cg11398680	chr8	142011853	-0.3177	0.1914	0.1	0.9	PTK2	5.14
cg24691965	chr19	33725549	-0.4969	0.2993	0.1	0.9		92.18
cg03145062	chr17	50188449	-0.4107	0.2474	0.1	0.9	CA10	94.31
cg27578319	chr1	200972829	0.6015	0.3624	0.1	0.9	KIF21B	90.33
cg24796651	chr4	76912348	-3.308	1.993	0.1	0.9	SDAD1	41.63
cg16321048	chr14	104605295	0.5747	0.3462	0.1	0.9	KIF26A	6.63
cg06368618	chr10	101211430	-0.5584	0.3364	0.1	0.9		93.38
cg24794107	chr6	33167627	0.1726	0.104	0.1	0.9	SLC39A7	2.15
cg18028767	chr11	859873	1.247	0.7512	0.1	0.9	TSPAN4	34.49
cg10560245	chr11	69957900	-0.565	0.3404	0.1	0.9	ANO1	8.36
cg15216925	chr5	179921655	-1.195	0.7202	0.1	0.9	CNOT6	14.99
cg05162523	chr1	25240938	-1.044	0.6292	0.1	0.9	RUNX3	94.25
cg15616257	chr21	40823680	-1.099	0.6621	0.1	0.9	SH3BGR	91.92
cg10502303	chr2	16847831	-1.454	0.8762	0.1	0.9	FAM49A	29.94
cg14791395	chr7	55437140	-1.557	0.9383	0.1	0.9	LANCL2	86.03
cg01430327	chr1	244095415	-0.6282	0.3785	0.1	0.9		93.06
cg08855504	chr4	52924627	-0.9014	0.5431	0.1	0.9	SPATA18	89.71
cg14308107	chr6	30610775	0.7633	0.4598	0.1	0.9	C6orf134	83.33
cg27318481	chr3	100970896	-2.209	1.331	0.1	0.9	IMPG2	88.52
cg04181528	chr15	89943836	-0.7611	0.4586	0.1	0.9		13.06
cg00000109	chr3	171916037	-0.8494	0.5117	0.1	0.9	FNDC3B	91.49
cg17426166	chr1	81772046	-1.367	0.8238	0.1	0.9		19.52
cg26640424	chr2	134956853	-0.6646	0.4004	0.1	0.9		92.45
cg10730673	chr17	21455185	-3.258	1.963	0.1	0.9	C17orf51	60.94
cg12610479	chr10	25013580	-0.1637	0.09862	0.1	0.9	ARHGAP21	2.36
cg05352754	chr2	101034825	-1.739	1.048	0.1	0.9	CHST10	83.27
cg27519330	chr10	46971222	-0.9039	0.5446	0.1	0.9	SYT15	10.05
cg06553841	chr7	120628572	0.2946	0.1775	0.1	0.9	C7orf58	4.69
cg22291153	chr13	27232582	-1.34	0.8071	0.1	0.9	WASF3	84.12
cg24993263	chr2	198569719	0.3045	0.1835	0.1	0.9	MARS2	4.55
cg00878827	chr14	75229987	-0.5748	0.3464	0.1	0.9	YLPM1	6.42
cg09657615	chr6	128921652	0.9726	0.586	0.1	0.9		8.2
cg21492882	chr5	1201639	-1.235	0.7444	0.1	0.9	SLC6A19	69.11
cg09324653	chr2	135162250	-0.6782	0.4087	0.1	0.9	MGAT5	91.48
cg13577946	chr6	111975261	-0.4889	0.2946	0.1	0.9		93.34
cg23395177	chr14	77498304	-2.432	1.465	0.1	0.9		74.34
cg17825378	chr4	79833206	-1.205	0.7262	0.1	0.9	BMP2K	92.8
cg11463903	chr2	242641003	-0.2823	0.1701	0.1	0.9	ING5	3.51
cg17092956	chr10	127059351	-1.572	0.947	0.1	0.9		29.89
cg09396234	chr6	164341239	0.2946	0.1775	0.1	0.9		95.88
cg24134897	chr11	859670	0.8447	0.509	0.1	0.9	TSPAN4	93.64
cg18088442	chr18	43355547	-0.4118	0.2481	0.1	0.9		6.97
cg27395484	chr1	227557617	-1.561	0.9409	0.1	0.9		89.44
cg21908129	chr14	21272532	-0.6106	0.3679	0.1	0.9	RNASE1	92.24
cg10902107	chr11	68381554	-1.603	0.9662	0.1	0.9	SAPS3	87.31
cg17819831	chr1	54852813	-0.5363	0.3231	0.1	0.9	SSBP3	92.62
cg02303361	chr19	47354240	0.2003	0.1207	0.1	0.9	AP2S1	2.05
cg06386983	chr2	242785184	0.4703	0.2834	0.1	0.9		3.74
cg02731390	chr10	98367715	-0.5294	0.319	0.1	0.9	PIK3AP1	92.99
cg01963294	chr1	16070629	-1.211	0.7296	0.1	0.9	TMEM82	74.87
cg10735319	chr14	65121324	0.3219	0.194	0.1	0.9		5.08
cg25637972	chr6	17116181	-1.341	0.8079	0.1	0.9		89.2
cg15909049	chr12	94484482	-0.6775	0.4082	0.1	0.9		91.42
cg06061760	chr3	178970302	-1.032	0.6217	0.1	0.9	KCNMB3	91.15
cg07583503	chr8	110988256	-1.238	0.7463	0.1	0.9	KCNV1	24.27
cg19373199	chr14	103010825	-0.8501	0.5123	0.1	0.9		21.74
cg10577273	chr11	64595102	1.124	0.6772	0.1	0.9	CDC42BPG	82.07
cg17779790	chr17	7197994	-0.1059	0.06379	0.1	0.9	YBX2	2.16
cg21620443	chr17	37754392	-0.873	0.5261	0.1	0.9		16.99
cg19605258	chr17	16440349	0.1877	0.1131	0.1	0.9		2.67
cg04153890	chr17	47633892	0.6059	0.3651	0.1	0.9		7.42
cg14234302	chr19	50391354	-2.907	1.752	0.1	0.9	TBC1D17	71.05
cg17052813	chr7	124406235	0.2315	0.1395	0.1	0.9	GPR37	4.87
cg04649215	chr20	62048869	-0.3228	0.1945	0.1	0.9	KCNQ2	96.95
cg04013970	chr17	43158427	0.4893	0.2949	0.1	0.9	NMT1	92.07
cg02832477	chr2	121501895	-1.836	1.107	0.1	0.9		85.13
cg14631333	chr7	4822924	-0.799	0.4815	0.1	0.9	KIAA0415	87.97
cg04790124	chr15	34502993	-1.096	0.6607	0.1	0.9	C15orf29	89
cg05941924	chr12	107862679	-0.2166	0.1305	0.1	0.9	BTBD11	96.42
cg01564343	chr6	41121920	-0.7955	0.4795	0.1	0.9	TREML1	81.81
cg19172265	chrX	102001935	-0.6819	0.411	0.1	0.9	BHLHB9	91.77
cg23512657	chr12	132334767	0.2959	0.1783	0.1	0.9	MMP17	96.24
cg26843444	chr20	4150774	-0.7429	0.4478	0.1	0.9	SMOX	88.86
cg18603679	chr3	188247767	-1.206	0.7267	0.1	0.9	LPP	90.53
cg23834643	chr6	33235673	-0.3992	0.2406	0.1	0.9	VPS52	94.83
cg06922635	chr4	57371607	-1.346	0.8115	0.1	0.9	ARL9	14.73
cg00666422	chr7	127881440	-1.45	0.874	0.1	0.9	LEP	43.2
cg02859866	chr10	13760165	0.4895	0.2951	0.1	0.9	FRMD4A	5.36
cg27052344	chr16	87725087	-1.597	0.9628	0.1	0.9	JPH3	71.59
cg17791035	chr22	45705866	-0.2326	0.1402	0.1	0.9	FAM118A	3.39
cg26910047	chr18	77234438	-1.461	0.8803	0.1	0.9	NFATC1	89.35
cg03428109	chr2	207118288	-1.252	0.7543	0.1	0.9		64.81
cg15793181	chr13	21830852	-1.023	0.6165	0.1	0.9		86.66
cg03714676	chr8	48174649	1.628	0.9813	0.1	0.9	KIAA0146	58.77
cg08865522	chr12	113574276	1.521	0.9165	0.1	0.9	RASAL1	77.98
cg12081946	chr13	21296465	2.992	1.803	0.1	0.9	IL17D	41.08
cg12102838	chr11	1102570	-0.4715	0.2842	0.1	0.9	MUC2	96.64
cg15947910	chr4	55708795	-0.5337	0.3217	0.1	0.9		92.46
cg26584747	chr2	5850120	-0.9862	0.5944	0.1	0.9		86.76
cg18612255	chr12	1770715	1.026	0.6186	0.1	0.9		5.61
cg07676024	chr3	43539828	-0.4969	0.2995	0.1	0.9	ANO10	93.51
cg24377133	chr8	144170375	-1.597	0.9626	0.1	0.9		33.18
cg05515077	chr2	65886438	1.496	0.9016	0.1	0.9		83.68
cg00517849	chr4	183373496	-1.629	0.9818	0.1	0.9	ODZ3	88.76
cg26418331	chr6	167106940	-0.8025	0.4837	0.1	0.9	RPS6KA2	91.2
cg13187936	chr1	212208183	-0.4936	0.2975	0.1	0.9	INTS7	9.15
cg14973366	chrX	153599377	1.043	0.6285	0.1	0.9	FLNA	14.87
cg14943774	chr8	145774189	1.843	1.111	0.1	0.9	KIAA1688	88.73
cg10292045	chr11	112137280	-0.9055	0.5458	0.1	0.9		90.77
cg20192041	chr18	77571800	-1.351	0.8146	0.1	0.9		88.08
cg05373263	chr2	3063115	-2.012	1.213	0.1	0.9		88.51
cg00052665	chr17	9941095	-1.355	0.8168	0.1	0.9	GAS7	89.41
ch.11.1835930F	chr11	85826417	1.632	0.984	0.1	0.9		13.53
cg20632462	chr11	20882850	-0.6705	0.4042	0.1	0.9	NELL1	92.04
cg01566342	chr5	151774043	-1.789	1.078	0.1	0.9	NMUR2	88.56
cg10058204	chr10	91453851	-10.59	6.382	0.1	0.9	FLJ37201	59.72
cg02867145	chr3	53162890	1.29	0.7775	0.1	0.9	RFT1	55.08
cg10133777	chr19	36005906	-0.3957	0.2385	0.1	0.9	DMKN	93.22
cg26649103	chr16	46726887	-1.593	0.9606	0.1	0.9	ORC6L	88.55
cg25110239	chr10	75538458	-0.4168	0.2513	0.1	0.9		94.21
cg01527164	chr13	114902156	-0.4147	0.25	0.1	0.9		93.86
cg13528463	chr9	113022074	-1.476	0.89	0.1	0.9		88.46
cg25509697	chr3	138666732	-1.162	0.7007	0.1	0.9	FOXL2	24.33
cg14984257	chr2	8822600	-2.006	1.209	0.1	0.9	ID2	27.7
cg18274664	chr21	27372461	-1.698	1.023	0.1	0.9	APP	56.86
cg16604566	chr18	74845829	-1.445	0.8713	0.1	0.9	MBP	21.35
cg26944981	chr17	30469748	-0.09318	0.05618	0.1	0.9	RHOT1	1.86
cg13395698	chr11	74146974	-0.952	0.5739	0.1	0.9		91.18
cg09902229	chr20	57582292	-0.1874	0.113	0.1	0.9	CTSZ	3.2
cg00364557	chr12	109524566	-0.9607	0.5792	0.1	0.9	USP30	90.38
cg27073068	chr4	57773149	1.741	1.05	0.1	0.9	REST	63.06
cg15861694	chr11	2706745	0.7656	0.4615	0.1	0.9	KCNQ1	83.87
cg12686842	chr14	90798170	-0.2933	0.1768	0.1	0.9	C14orf102	4.92
cg13482861	chr13	23931320	-0.5111	0.3081	0.1	0.9	SACS	91.79
cg17802600	chr19	30717501	-0.6692	0.4035	0.1	0.9		8.09
cg11466369	chr12	54332385	-0.5564	0.3354	0.1	0.9	HOXC13	11.43
cg09851528	chr11	117778029	-2.056	1.239	0.1	0.9	TMPRSS13	38.36
cg01835506	chr2	127415590	0.1866	0.1125	0.1	0.9	GYPC	2.51
cg25832274	chr10	130789492	0.5982	0.3607	0.1	0.9		90.06
cg22659049	chr4	41646672	-1.913	1.153	0.1	0.9	LIMCH1	86.03
cg01036351	chr2	207506480	-0.6344	0.3824	0.1	0.9	LOC200726	27.16
cg19259013	chr1	165795263	-0.6855	0.4133	0.1	0.9		92.04
cg19038081	chrX	30907518	0.9357	0.5641	0.1	0.9	MAP3K7IP3	4.75
cg22135468	chr22	20104774	0.1634	0.09852	0.1	0.9	TRMT2A	2.26
cg25895961	chr13	29106422	-0.1547	0.09328	0.1	0.9		2.9
cg23366050	chr18	159793	-1.442	0.8696	0.1	0.9	USP14	73.39
cg08350119	chr17	62499667	-1.755	1.058	0.1	0.9	DDX5	86.89
cg05494776	chr15	29395532	-0.9313	0.5615	0.1	0.9	APBA2	74.14
cg23847700	chr11	64066766	-0.3103	0.1871	0.1	0.9	KCNK4	3.98
cg02377114	chr10	21435787	-0.9281	0.5595	0.1	0.9	C10orf113	91.6
cg02493524	chr5	3768103	-1.18	0.7112	0.1	0.9		81.82
cg01799602	chr17	26894979	0.844	0.5089	0.1	0.9	PIGS	65.68
cg27248029	chr17	71039644	0.7137	0.4303	0.1	0.9	SLC39A11	86.02
cg09667226	chr13	73632762	0.149	0.08982	0.1	0.9	KLF5	1.99
cg15140807	chr17	41051210	-0.5692	0.3432	0.1	0.9	LOC388387	94.28
cg11024165	chr7	94957055	-0.5189	0.3129	0.1	0.9		91.83
cg25130993	chr11	17566017	-0.1076	0.0649	0.1	0.9	USH1C	2.25
cg25471071	chr3	1423210	-1.995	1.203	0.1	0.9	CNTN6	38.05
cg13210403	chr14	65006688	-0.3962	0.2389	0.1	0.9	HSPA2	7.34
cg04934807	chr2	47798679	0.7484	0.4513	0.1	0.9	KCNK12	8.19
cg12448198	chr20	13201193	1.48	0.8923	0.1	0.9	ISM1	9.29
cg11595059	chr19	11314087	-0.5282	0.3185	0.1	0.9	DOCK6	92.01
cg05729118	chr22	24989054	-0.2186	0.1318	0.1	0.9	GGT1	3.09
cg03173502	chr6	15505345	0.465	0.2804	0.1	0.9	JARID2	95.53
cg18453320	chr6	1616109	-1.702	1.026	0.1	0.9		82.12
cg02531227	chr12	129460621	-2.859	1.724	0.1	0.9	GLT1D1	62.39
cg01181485	chr4	153454027	0.8647	0.5214	0.1	0.9	FBXW7	84.18
cg25663741	chr15	49686764	-0.3481	0.2099	0.1	0.9	C15orf33	95.25
cg13535489	chr19	54761827	-0.6848	0.4129	0.1	0.9	LILRB5	87.23
cg17334840	chr2	169763832	-0.9343	0.5633	0.1	0.9	G6PC2	90.92
cg01570265	chr14	70180751	-0.487	0.2937	0.1	0.9	KIAA0247	94.13
cg01607444	chr8	20232518	-1.237	0.7457	0.1	0.9		90.04
cg02341374	chr7	92077858	0.2193	0.1322	0.1	0.9	GATAD1	3.82
cg09974205	chr1	222638972	0.7021	0.4234	0.1	0.9		4.17
cg16581536	chr14	38064849	-0.182	0.1098	0.1	0.9	FOXA1	2.84
cg09018739	chr16	57180107	1.351	0.8149	0.1	0.9	CPNE2	61.88
cg16720578	chr14	54410717	-2.992	1.804	0.1	0.9		21.32
cg09335314	chr2	216258430	-1.832	1.105	0.1	0.9	FN1	86.53
cg00277048	chr2	25472875	-0.438	0.2641	0.1	0.9	DNMT3A	94.06
cg09666230	chr1	209848402	-1.201	0.7242	0.1	0.9	G0S2	24.61
cg24594956	chr15	65592973	2.234	1.347	0.1	0.9		76.33
cg19630102	chr14	68067023	-0.4088	0.2465	0.1	0.9	PIGH	5.03
ch.1.3439660F	chr1	176444579	0.3395	0.2048	0.1	0.9	PAPPA2	4.11
cg24627299	chr7	116311496	1.658	0.9997	0.1	0.9	MET	83.38
cg02749948	chr6	32073700	-5.309	3.202	0.1	0.9	TNXB	82.28
cg10394757	chr16	66879807	-1.153	0.6955	0.1	0.9	CA7	73.82
cg11712775	chr1	38181472	-0.5112	0.3083	0.1	0.9		92.26
cg13721134	chr8	86350390	-0.3013	0.1817	0.1	0.9	CA3	4.38
cg01167274	chr21	46334214	0.3996	0.241	0.1	0.9	ITGB2	4.14
cg08624878	chr16	676042	0.8709	0.5252	0.1	0.9	RAB40C	86.82
cg07485769	chr14	71323515	-1.212	0.7306	0.1	0.9		89.34
cg00493242	chr4	20660098	-1.243	0.7499	0.1	0.9		89.39
cg25389235	chr1	117602246	0.2914	0.1757	0.1	0.9	TTF2	3.87
cg23737112	chr6	44187553	-0.2352	0.1419	0.1	0.9	SLC29A1	2.83
cg18905155	chr10	54577662	-0.7018	0.4232	0.1	0.9		93.32
cg14330868	chr17	12631363	0.7905	0.4768	0.1	0.9	MYOCD	88.01
cg14576433	chrX	69349643	-1.082	0.6524	0.1	0.9		87.37
cg06668073	chr20	6104018	-0.3192	0.1925	0.1	0.9	FERMT1	5.54
cg06598982	chr15	66437024	-0.4301	0.2594	0.1	0.9	MEGF11	92.72
cg25769043	chr4	57035948	-0.7369	0.4444	0.1	0.9	KIAA1211	90.64
cg09955523	chr20	39948552	-2.186	1.319	0.1	0.9		75.33
cg08028372	chr7	155146667	-0.9626	0.5805	0.1	0.9		88.52
cg26808852	chr11	121998436	1.289	0.7774	0.1	0.9	LOC399959	64.3
cg09248944	chr2	160654499	-0.742	0.4475	0.1	0.9	CD302	26.39
cg16679007	chr5	15551384	-0.9058	0.5464	0.1	0.9	FBXL7	89.98
cg05615205	chr16	23568908	-0.7181	0.4331	0.1	0.9	EARS2	10.7
cg06060754	chr5	176797920	-7.337	4.425	0.1	0.9	RGS14	48.91
cg04984422	chr7	2614081	-0.865	0.5217	0.1	0.9	IQCE	89.68
cg25325811	chr6	29984289	-0.6085	0.367	0.1	0.9	NCRNA00171	92.92
cg04384398	chr22	41986333	-0.863	0.5206	0.1	0.9	PMM1	9.76
cg09055659	chr12	72094869	-2.34	1.411	0.1	0.9	TMEM19	84.89
cg27443867	chr10	43725376	-0.1868	0.1127	0.1	0.9	RASGEF1A	3.24
cg02440279	chr17	61554400	-0.08246	0.04974	0.1	0.9	ACE	1.55
cg22325823	chr17	72667062	-1.436	0.866	0.1	0.9	RAB37	34.76
cg14408990	chr14	104635812	-1.713	1.033	0.1	0.9	KIF26A	54.47
cg09996325	chr13	74599636	-0.5481	0.3306	0.1	0.9	KLF12	91.23
cg24304972	chr1	9663509	0.4104	0.2475	0.1	0.9	TMEM201	94.67
cg08612059	chr5	65169368	-1.076	0.6489	0.1	0.9		90.91
cg19795853	chr7	150118404	-2.337	1.41	0.1	0.9		20.21
cg18927181	chr12	29787945	-0.9987	0.6024	0.1	0.9	TMTC1	89.59
cg07143635	chr16	11681487	-0.6202	0.3741	0.1	0.9	LITAF	89.97
cg26118045	chr4	174427715	-0.7908	0.477	0.1	0.9		8.74
cg22350777	chr19	40931943	-0.1862	0.1123	0.1	0.9	SERTAD1	3.31
cg25639531	chr10	128148004	-0.859	0.5182	0.1	0.9	C10orf90	77.27
cg08157638	chr1	116194194	-1.142	0.6891	0.1	0.9	VANGL1	91.39
cg07411432	chr6	108487100	-0.5151	0.3107	0.1	0.9	NR2E1	7.81
cg18797590	chr4	15480643	1.09	0.6576	0.1	0.9	CC2D2A	85.07
cg10792225	chr6	33359574	-0.6934	0.4183	0.1	0.9	KIFC1	6.74
cg27143246	chr3	169489583	-2.942	1.775	0.1	0.9	MYNN	24.16
cg18669186	chr2	119614594	-0.4226	0.2549	0.1	0.9		4.93
cg02303701	chr6	3160584	-1.478	0.8913	0.1	0.9		28.9
cg23273221	chr1	15382629	0.4017	0.2424	0.1	0.9	KIAA1026	96.11
cg09700512	chr7	141618194	-0.5397	0.3256	0.1	0.9	OR9A4	93.52
cg03472798	chr6	87646930	-0.4827	0.2912	0.1	0.9	HTR1E	6.91
cg15578615	chr3	170074599	-0.271	0.1635	0.1	0.9	SKIL	4.64
cg25054777	chr13	79756418	-1.369	0.8258	0.1	0.9		90.9
cg00700436	chr16	1497766	0.6156	0.3714	0.1	0.9	CLCN7	90.3
cg26956494	chr5	64313909	-2.239	1.351	0.1	0.9	SDCCAG10	85.3
cg14552508	chr2	8628173	-1.37	0.8266	0.1	0.9		27.99
cg26147678	chr2	61371880	-0.9251	0.5581	0.1	0.9	C2orf74	8.93
cg27485619	chr10	126749441	0.6167	0.372	0.1	0.9	CTBP2	91.47
cg22401940	chr2	169103153	0.6568	0.3962	0.1	0.9	STK39	6.83
cg13894496	chr10	99326436	-1.138	0.6863	0.1	0.9	UBTD1	83.65
cg03384959	chr2	238305427	-1.478	0.8916	0.1	0.9	COL6A3	88.14
cg23639857	chr17	79849429	1.205	0.7271	0.1	0.9	ANAPC11	4.13
cg19926480	chr5	39101380	-1.216	0.7338	0.1	0.9		51.12
cg16427387	chr20	48774608	-1.201	0.7246	0.101	0.9		89.04
cg12655190	chr17	35290523	-0.2323	0.1402	0.101	0.9		3.31
cg19462116	chr10	438843	-2.11	1.273	0.101	0.9	DIP2C	84.12
cg16216148	chr17	655751	-0.2051	0.1237	0.101	0.9	ELP2P	3.6
cg03139840	chr8	61566034	-0.2965	0.1789	0.101	0.9		5.35
cg05259836	chr6	74290516	-1.251	0.755	0.101	0.9		10.83
cg24670063	chr17	37216821	-0.4227	0.255	0.101	0.9		93.92
cg04917208	chr16	70680104	0.3287	0.1983	0.101	0.9	IL34	95.78
cg22322679	chr6	33244178	0.8759	0.5285	0.101	0.9	B3GALT4	79.84
cg12536936	chr19	40338074	-1.3	0.7843	0.101	0.9	FBL	90.85
cg27611624	chr17	4475311	-0.452	0.2727	0.101	0.9		94.17
cg01164686	chr1	2024593	-0.9358	0.5646	0.101	0.9	PRKCZ	87.09
cg21110337	chr12	113671028	1.437	0.8668	0.101	0.9	TPCN1	4.75
cg24482350	chr1	120310021	1.179	0.7111	0.101	0.9	HMGCS2	82.87
cg19483663	chr5	82376472	-1.52	0.917	0.101	0.9	XRCC4	93.61
cg09546172	chr21	43933663	-0.5713	0.3447	0.101	0.9	SLC37A1	6.92
cg10749994	chr2	25474327	-0.174	0.105	0.101	0.9	DNMT3A	2.26
cg04399728	chr6	170441291	-1.024	0.618	0.101	0.9		91.18
cg00157962	chr1	109102212	-1.495	0.9017	0.101	0.9	FAM102B	40.69
cg09142942	chr7	92464481	0.5251	0.3168	0.101	0.9	CDK6	5.06
cg04208499	chr20	33413560	-0.1774	0.1071	0.101	0.9	NCOA6	3.1
cg23218431	chr20	58422508	-1.268	0.7653	0.101	0.9	PHACTR3	81.22
cg12515325	chr1	110008909	-0.4707	0.284	0.101	0.9	SYPL2	6.85
cg12405806	chr4	183071998	-1.619	0.9768	0.101	0.9		85.14
cg05927173	chr8	128748031	0.1912	0.1154	0.101	0.9	MYC	3.56
cg01851874	chr8	93074929	-0.1605	0.09685	0.101	0.9	RUNX1T1	97.9
cg11667387	chr10	104835919	-1.469	0.8863	0.101	0.9	CNNM2	96.41
cg10389982	chr4	85828823	-0.3218	0.1942	0.101	0.9	WDFY3	94.26
cg13177786	chr11	10472099	-0.1749	0.1055	0.101	0.9	AMPD3	2.76
cg09797993	chr10	766501	-0.3998	0.2412	0.101	0.9		93.71
cg12541721	chr19	40199676	0.7974	0.4811	0.101	0.9	LGALS14	87.93
cg16440909	chrX	149613745	-0.773	0.4665	0.101	0.9	MAMLD1	79.15
cg15172739	chr11	62621258	0.9604	0.5795	0.101	0.9	SNORD30	78.13
cg24636332	chr17	4437925	5.003	3.019	0.101	0.9	SPNS2	91.79
cg23999973	chr12	118814623	-0.196	0.1183	0.101	0.9	SUDS3	2.34
cg20800597	chr2	207629975	-0.1029	0.06207	0.101	0.9	FASTKD2	1.63
cg00383081	chr1	182362088	-0.4607	0.278	0.101	0.9	GLUL	93.23
cg09732966	chr17	1083309	-2.633	1.589	0.101	0.9	ABR	4.73
cg26918577	chr17	75888026	-0.9662	0.583	0.101	0.9		39.88
cg17465173	chr2	242878496	0.6297	0.38	0.101	0.9		90.15
cg01362921	chr17	5015082	0.6626	0.3998	0.101	0.9	ZNF232	3.76
cg10233953	chr7	56131519	-1.122	0.6769	0.101	0.9	CCT6A	88.68
cg14228146	chr2	119607395	-0.5753	0.3471	0.101	0.9		12.13
cg00173538	chr6	42071219	-0.7652	0.4618	0.101	0.9	C6orf132	87.47
cg13391079	chr13	25212556	-1.306	0.7881	0.101	0.9		88.45
cg06758781	chr12	125570653	-0.4256	0.2568	0.101	0.9	AACS	94.7
cg26009832	chr1	169081894	1.157	0.6984	0.101	0.9	ATP1B1	84.99
cg07076009	chr2	70313947	0.3964	0.2392	0.101	0.9	PCBP1	4.13
cg11645417	chr6	163731815	-0.3303	0.1993	0.101	0.9	PACRG	95.57
cg26269966	chr1	213646397	-0.6266	0.3781	0.101	0.9		90.23
cg19160555	chr6	143267454	0.7064	0.4263	0.101	0.9	HIVEP2	7.16
cg18151134	chr21	42614392	-0.8461	0.5106	0.101	0.9	BACE2	88.19
cg07173218	chr1	9410333	0.5593	0.3375	0.101	0.9	SPSB1	89.87
cg07454933	chr4	82273176	0.9474	0.5717	0.101	0.9		11.07
cg01516119	chr5	132763592	-0.7404	0.4468	0.101	0.9	MIR1289-2	92.27
cg05681148	chr13	28195812	0.8257	0.4983	0.101	0.9	POLR1D	10.88
cg09452751	chr3	155572485	-0.354	0.2136	0.101	0.9	SLC33A1	5.05
cg10052504	chr11	121243886	2.653	1.601	0.101	0.9		65.61
cg05144285	chr7	158935647	-1.176	0.7098	0.101	0.9	VIPR2	11.02
cg03192874	chr2	187474432	-0.3817	0.2303	0.101	0.9	ITGAV	94.5
cg16978871	chr7	139026114	0.9366	0.5653	0.101	0.9	C7orf55	4.78
cg26425691	chr7	99724197	-0.8074	0.4873	0.101	0.9	MBLAC1	24.76
cg24269412	chr4	1340602	-0.1734	0.1046	0.101	0.9	KIAA1530	2.64
cg22904401	chr5	92947872	-0.8141	0.4913	0.101	0.9		19.37
cg10100256	chr8	143780576	-0.5364	0.3237	0.101	0.9	LY6K	93.79
cg07911663	chrX	109245325	-0.9782	0.5904	0.101	0.9	TMEM164	42.23
cg01860168	chr7	100026446	-0.3112	0.1878	0.101	0.9	MEPCE	3.58
cg27373845	chr16	89138494	-1.062	0.6408	0.101	0.9		77.34
cg07796014	chrX	11129290	-1.542	0.9305	0.101	0.9	HCCS	23.24
cg23466118	chr20	49507816	-0.403	0.2433	0.101	0.9	ADNP	94.01
cg22736323	chr4	55095529	-1.181	0.7127	0.101	0.9	PDGFRA	13.62
cg19074779	chr2	240650148	1.324	0.7992	0.101	0.9		96.37
cg00260201	chr17	46029581	-1.69	1.02	0.101	0.9	PRR15L	30.27
cg07252166	chr5	113405727	-0.918	0.5541	0.101	0.9		92
cg19927028	chr5	64777838	0.3392	0.2047	0.101	0.9	ADAMTS6	5.51
cg04971263	chr1	27227008	-0.533	0.3217	0.101	0.9	GPATCH3	4.14
cg23285732	chr8	145138351	-0.8874	0.5356	0.101	0.9	GPAA1	16.1
cg06644488	chr22	38092896	-0.1972	0.119	0.101	0.9	TRIOBP	3.26
cg09152619	chr19	23941313	1.431	0.8638	0.101	0.9	ZNF681	9.61
cg05844331	chr7	18121961	-0.7761	0.4684	0.101	0.9		92.11
cg20296343	chr4	206442	1.255	0.7576	0.101	0.9	ZNF876P	20.81
cg15121276	chr5	1318882	2.009	1.212	0.101	0.9	CLPTM1L	95.54
cg15036157	chr3	10192045	-2.117	1.278	0.101	0.9	VHL	77.27
cg15893384	chr1	70385269	1.576	0.951	0.101	0.9	LRRC7	77.33
cg20803547	chr1	67773440	-0.09332	0.05633	0.101	0.9	IL12RB2	1.81
cg24778016	chr17	27296201	-1.149	0.6937	0.101	0.9	SEZ6	85.5
cg06403289	chr19	4066280	-0.2644	0.1596	0.101	0.9	ZBTB7A	3.99
cg08853359	chr16	331454	-0.581	0.3507	0.101	0.9	ARHGDIG	91.81
cg11812625	chr11	6291339	2.335	1.41	0.101	0.9	CCKBR	74.05
cg25554943	chr5	38924673	-0.6175	0.3727	0.101	0.9	OSMR	88.24
cg14089832	chr7	98243666	-1.62	0.9777	0.101	0.9		86.23
cg02312712	chr19	49209130	-0.3694	0.223	0.101	0.9	FUT2	94.01
cg10769343	chr14	24617188	-0.1848	0.1116	0.101	0.9	PSME2	3.87
cg06601891	chr12	15038788	-7.232	4.365	0.101	0.9	MGP	48.27
cg26688315	chr2	218027591	0.8273	0.4994	0.101	0.9		79.96
cg21218363	chr2	189247165	-0.9396	0.5672	0.101	0.9	GULP1	89.25
cg14612785	chr3	71774842	-0.3375	0.2037	0.101	0.9	EIF4E3	4.52
cg25183282	chr2	217236827	0.8346	0.5038	0.101	0.9	MARCH4	7.05
cg06207432	chr10	97804280	0.5334	0.322	0.101	0.9	CCNJ	4.32
cg06792847	chr17	62773246	0.4061	0.2451	0.101	0.9	LOC146880	4.2
ch.22.569473R	chr22	36895405	-0.5652	0.3412	0.101	0.9	FOXRED2	13.41
cg27599376	chr2	44995908	-1.535	0.9264	0.101	0.9	C2orf34	23.69
cg09343150	chr11	64579163	-0.5733	0.3461	0.101	0.9	MEN1	91.37
cg18180900	chr3	100133431	-0.3721	0.2246	0.101	0.9	LNP1	94.46
cg26155979	chr10	105110866	-1.638	0.9889	0.101	0.9	PCGF6	22.59
cg18872604	chr11	64002754	1.056	0.6373	0.101	0.9	VEGFB	25.87
cg14564161	chr9	96106281	-0.8231	0.4969	0.101	0.9	C9orf129	91.44
cg13590978	chr10	43134234	-0.3123	0.1885	0.101	0.9	ZNF33B	5.05
cg25964954	chr18	12377388	-0.5859	0.3537	0.101	0.9	AFG3L2	5.86
cg19814946	chr17	14205248	1.068	0.6446	0.101	0.9	HS3ST3B1	5.05
cg02262662	chr10	71333216	0.7175	0.4331	0.101	0.9	NEUROG3	6.96
cg21684318	chr2	38523555	-2.123	1.282	0.101	0.9	ATL2	83.03
cg13006681	chr5	158476743	-1.731	1.045	0.101	0.9	EBF1	82.53
cg06056004	chr5	44809616	0.3888	0.2347	0.101	0.9	MRPS30	4.06
cg08703337	chr12	126346485	-1.363	0.8226	0.101	0.9		50.01
cg24547184	chr6	100609306	-2.218	1.339	0.101	0.9		84.45
cg15183651	chr6	168562367	-1.51	0.9116	0.101	0.9		88.5
cg11724735	chr14	68839222	-0.3947	0.2383	0.101	0.9	RAD51L1	94.17
cg22142922	chr11	69969430	-1.185	0.7156	0.101	0.9	ANO1	53.88
cg03263337	chr8	62199082	-1.629	0.9833	0.101	0.9	CLVS1	75.3
cg04279689	chr16	86596778	-0.618	0.3731	0.101	0.9		93.03
cg12656497	chr21	43099292	-1.938	1.17	0.101	0.9	NCRNA00111	34.55
cg09198200	chr2	208123481	0.866	0.5228	0.101	0.9		81.02
cg17352891	chr12	24636625	-1.152	0.6953	0.101	0.9	SOX5	89.74
cg17833746	chr17	40489785	1.839	1.111	0.101	0.9	STAT3	57.52
cg25005368	chr10	47967085	-2.746	1.658	0.101	0.9		31.44
cg16599266	chr1	2518110	-0.1908	0.1152	0.101	0.9	C1orf93	2.87
cg19466822	chr14	99726317	-2.681	1.619	0.101	0.9	BCL11B	64.21
cg07637015	chr6	41337219	-1.798	1.085	0.101	0.9		25.78
cg08949490	chr16	75658547	-0.6669	0.4027	0.101	0.9	ADAT1	93.23
cg25984671	chr20	591083	-0.1095	0.06612	0.101	0.9	TCF15	1.89
cg00079216	chr12	6716557	-0.8479	0.512	0.101	0.9	CHD4	10.86
cg20146177	chr8	122639115	-1.529	0.9234	0.101	0.9	HAS2	76.73
cg21041579	chr14	95907997	-0.6263	0.3781	0.101	0.9	C14orf49	89.48
cg01145653	chr3	125775696	-0.4071	0.2458	0.101	0.9	SLC41A3	95.09
cg25524350	chr7	94284893	-0.2128	0.1285	0.101	0.9	SGCE	3.77
cg14003693	chr9	14308247	-1.584	0.9562	0.101	0.9	NFIB	86.35
cg21250100	chr22	41956987	-0.8612	0.5199	0.101	0.9	CSDC2	13.18
cg15035437	chrX	63005077	0.6343	0.383	0.101	0.9		23.65
cg26042024	chr8	135610009	-0.5043	0.3045	0.101	0.9	ZFAT	93.77
cg10783797	chr7	150930536	0.6072	0.3666	0.101	0.9	CHPF2	5.59
cg10236037	chr2	9347576	1.103	0.6657	0.101	0.9	ASAP2	4.94
cg11940973	chr5	145939975	-1.154	0.6969	0.101	0.9		85.57
cg21969795	chr17	7759140	-1.542	0.9311	0.101	0.9	TMEM88	66.94
cg11967211	chr8	144303509	-1.081	0.6526	0.101	0.9		77.88
cg18627429	chr14	101198811	-1.507	0.9098	0.101	0.9	DLK1	86.03
cg01305981	chr5	135266673	-0.8059	0.4866	0.101	0.9	FBXL21	11.4
cg27424447	chr15	95388503	-0.6608	0.399	0.101	0.9		14.04
cg16642360	chr6	32172027	0.7395	0.4465	0.101	0.9	NOTCH4	78.64
cg12412154	chr18	61222064	1.958	1.182	0.101	0.9	SERPINB12	80.35
cg22798521	chr10	11361140	-1.041	0.6286	0.101	0.9	CUGBP2	91.83
cg24277876	chr10	98512183	-2.337	1.411	0.101	0.9		79.99
cg15448990	chr4	88411497	-0.8464	0.5111	0.101	0.9	SPARCL1	91.08
cg07830855	chr6	56524142	0.976	0.5894	0.101	0.9	DST	73.78
cg19449067	chr6	152011103	-1.581	0.9547	0.101	0.9	ESR1	81.77
cg13064429	chr11	112161200	0.325	0.1962	0.101	0.9		4.39
cg03779117	chr7	57271021	-1.367	0.8256	0.101	0.9		26.17
cg07739188	chr8	132790307	-0.5292	0.3195	0.101	0.9		93.46
cg11232156	chr1	158035207	-0.9234	0.5576	0.101	0.9	KIRREL	89.23
cg06965003	chr5	180616570	0.4523	0.2731	0.101	0.9		6.06
cg07818869	chr11	6495247	-0.4882	0.2948	0.101	0.9	TRIM3	4.06
cg19893494	chr8	126162903	-1.425	0.8606	0.101	0.9	NSMCE2	87.26
cg23627623	chr17	43050400	-0.6795	0.4103	0.101	0.9		88.8
cg07178969	chr11	59323439	-0.5218	0.3151	0.101	0.9		6.52
cg16929739	chr3	11178593	-1.445	0.8725	0.101	0.9	HRH1	91.92
cg21148531	chr6	106774172	-1.259	0.7604	0.101	0.9	ATG5	88.04
cg08450941	chr5	132072371	-1.182	0.7135	0.101	0.9	KIF3A	89.39
cg11445939	chr6	33172028	-0.7244	0.4374	0.101	0.9	HSD17B8	26.97
cg12545958	chr2	161350506	-0.1522	0.09192	0.101	0.9	RBMS1	2.51
cg24448013	chr1	24126076	-0.9415	0.5685	0.101	0.9	GALE	21.32
cg21005410	chr7	4177351	0.7837	0.4733	0.101	0.9	SDK1	88.57
cg10327008	chr11	26968547	-2.175	1.314	0.101	0.9		87.77
cg07849823	chr22	50242083	-0.1365	0.08246	0.101	0.9		2.98
cg02540427	chr12	58239512	0.7026	0.4243	0.101	0.9	CTDSP2	4.25
cg05054953	chr16	66611099	-1.338	0.8081	0.101	0.9	CMTM1	90.47
cg25763426	chr12	124905102	0.5435	0.3282	0.101	0.9	NCOR2	90.81
cg12818699	chr6	24877582	0.9237	0.5578	0.101	0.9	FAM65B	85.07
cg02651820	chr10	35484824	0.2686	0.1622	0.101	0.9	CREM	3.34
cg26365998	chr12	119772364	-1.134	0.6847	0.101	0.9	CCDC60	22.48
cg08708599	chr1	244893918	-0.2434	0.147	0.101	0.9		3.39
cg03832839	chr19	54401967	-0.6479	0.3913	0.101	0.9	PRKCG	6.38
cg16092956	chr4	185747098	1.841	1.112	0.101	0.9	ACSL1	5.71
cg15300989	chr14	39583430	0.1339	0.08088	0.101	0.9	SIP1	2.65
cg15482893	chr1	32837667	1.216	0.7342	0.101	0.9	BSDC1	35.66
cg10975057	chr1	197743960	-0.1397	0.08434	0.101	0.9	DENND1B	2.43
cg07093428	chr11	18433500	-2.236	1.35	0.101	0.9	LDHC	85.82
cg14494781	chr6	2615341	6.701	4.047	0.101	0.9		76.45
cg26824352	chr4	88160523	-0.4501	0.2719	0.101	0.9		93.24
cg05166248	chr11	134252845	-0.1257	0.07591	0.101	0.9	B3GAT1	98.65
cg22464692	chr5	135433817	-0.9801	0.5919	0.101	0.9		84.02
cg18118738	chr6	34802849	-2.55	1.54	0.101	0.9	UHRF1BP1	53.17
cg16803613	chr12	7583651	0.5583	0.3372	0.101	0.9	CD163L1	90.56
cg16201883	chr17	79495953	-0.6797	0.4105	0.101	0.9	FSCN2	95.47
cg26369268	chr2	169386000	-0.8518	0.5145	0.101	0.9	LASS6	91.35
cg10987992	chr2	134875042	-1.822	1.1	0.101	0.9		85.84
cg15315312	chr2	176867285	0.4148	0.2506	0.101	0.9	KIAA1715	3.79
cg09712368	chr16	57840379	-1.016	0.6137	0.101	0.9		88.8
cg05614720	chr10	118613133	0.4255	0.257	0.101	0.9		92.74
cg10623802	chr1	1913544	1.06	0.6404	0.101	0.9	KIAA1751	95.06
cg11280858	chr12	322214	-1.273	0.7691	0.101	0.9	SLC6A12	69.09
cg21101652	chr1	29535670	-0.4629	0.2796	0.101	0.9	MECR	92.86
cg04420138	chr11	113932235	-0.4063	0.2454	0.101	0.9	ZBTB16	6.17
cg19972696	chr22	45898553	-0.2003	0.121	0.101	0.9	FBLN1	3.22
cg05547500	chr18	9885809	-0.8031	0.4851	0.101	0.9	TXNDC2	85.11
cg05341610	chr19	57701430	-2.662	1.608	0.101	0.9	ZNF264	71.06
cg00994306	chr16	1295608	0.432	0.261	0.101	0.9		4.67
cg17356963	chr4	79149936	-1.486	0.8973	0.101	0.9	FRAS1	89.12
cg14783814	chr1	98511792	0.6571	0.3969	0.101	0.9	MIR137	9.78
cg26554326	chr16	34261438	-1.45	0.8757	0.101	0.9		80.3
cg15761531	chr3	52737578	-1.979	1.196	0.101	0.9	GLT8D1	81.98
cg08708750	chr6	29794008	-0.7545	0.4557	0.101	0.9	HLA-G	91.99
cg05017199	chr7	150497065	-1.673	1.01	0.101	0.9	TMEM176B	16.58
cg23159844	chr6	164378452	-0.9457	0.5713	0.101	0.9		93.05
cg08225551	chr17	39508017	1.506	0.9099	0.101	0.9	KRT33A	67.56
cg24770703	chr3	43732211	0.2436	0.1471	0.101	0.9	ABHD5	2.3
cg25943702	chr22	50218353	0.5996	0.3622	0.101	0.9	BRD1	90.36
ch.4.12213464R	chr4	12604366	0.8762	0.5293	0.101	0.9		9.05
cg03521600	chr8	121457500	0.2118	0.1279	0.101	0.9	MTBP	3.24
cg07344288	chr22	43540248	-0.4994	0.3017	0.101	0.9	MCAT	92.72
cg06362543	chr20	42135794	-1.052	0.6356	0.101	0.9		38.23
cg25240478	chr4	2395772	-0.8619	0.5207	0.101	0.9	ZFYVE28	15.78
cg10074775	chr8	77595027	-0.3037	0.1835	0.101	0.9	ZFHX4	4.45
cg26829670	chr2	127780459	0.4466	0.2698	0.101	0.9		92.41
cg02927679	chr10	112260509	-0.441	0.2664	0.101	0.9	DUSP5	92.78
cg01877565	chr7	129414746	-1.098	0.6635	0.101	0.9	MIR183	72.18
cg19922493	chr2	176045768	0.1461	0.08827	0.101	0.9	ATP5G3	2.87
cg13444842	chr1	152974279	-0.7274	0.4394	0.101	0.9	SPRR3	93.2
cg22761315	chr15	40075054	-0.7289	0.4403	0.101	0.9	FSIP1	12.91
cg18702998	chr5	10623852	-0.3907	0.236	0.101	0.9	ANKRD33B	93.84
cg14014525	chr17	42148052	0.5962	0.3602	0.101	0.9	G6PC3	4.38
cg14211837	chr18	53695649	0.7749	0.4681	0.101	0.9		87.16
cg12431196	chrX	75648216	-0.7728	0.4668	0.101	0.9	MAGEE1	19.21
cg20606821	chr10	134719971	-0.2492	0.1506	0.101	0.9		98.31
cg11219411	chr3	46661640	-1.833	1.107	0.101	0.9		76.41
ch.1.3188690F	chr1	162763344	-0.528	0.319	0.101	0.9	HSD17B7	10.5
cg08642237	chr15	45694386	0.9114	0.5506	0.101	0.9	SPATA5L1	7.08
cg09412782	chr15	45721589	-0.3765	0.2275	0.101	0.9	C15orf48	95.07
cg13134248	chr15	52842295	-1.001	0.605	0.101	0.9	ARPP19	91.68
cg04973837	chr2	44057002	-1.39	0.8399	0.101	0.9	ABCG5	90.34
cg04447756	chr5	138644986	-1.879	1.135	0.101	0.9	MATR3	83.98
cg26688923	chrX	72782837	0.9879	0.5968	0.101	0.9	LOC139201	24.65
cg16693313	chr10	30147659	-1.148	0.6937	0.101	0.9		33.36
cg00668515	chr1	223213539	1.302	0.7865	0.101	0.9		81.97
cg24353213	chr1	90308620	0.7026	0.4245	0.101	0.9	LRRC8D	7.96
cg07063032	chr18	3450262	0.4921	0.2973	0.101	0.9	TGIF1	4.57
cg20080878	chr8	126479070	-0.9822	0.5934	0.101	0.9		85.39
cg14986222	chr12	40020000	-0.3481	0.2103	0.101	0.9	C12orf40	94.64
cg21427300	chr6	74233399	-1.088	0.6572	0.101	0.9		4.37
cg09689686	chr15	28357478	-0.4212	0.2545	0.101	0.9	HERC2	92.2
cg07831553	chr19	48796974	-1.504	0.909	0.101	0.9		75.26
cg02385110	chr7	130421878	-1.392	0.8411	0.101	0.9		77.71
cg05612654	chr6	2375895	1.104	0.6667	0.101	0.9		86.17
cg21370856	chr16	23848003	0.3895	0.2353	0.101	0.9	PRKCB	4.62
cg13168314	chr1	54051041	0.2337	0.1412	0.101	0.9	GLIS1	2.63
cg17379666	chr17	71304784	0.9189	0.5552	0.101	0.9	CDC42EP4	87.98
cg26394196	chr10	1453818	-0.548	0.3311	0.101	0.9	ADARB2	93.46
cg04245540	chr5	55148534	-0.8792	0.5312	0.101	0.9	IL31RA	17.94
cg23348010	chr17	18908324	-1.29	0.7794	0.101	0.9	SLC5A10	56.58
cg08409167	chr15	64540691	-2.215	1.338	0.101	0.9	CSNK1G1	86.59
cg24728898	chr7	94136384	1.042	0.6293	0.101	0.9		85.52
cg11276500	chr6	1909853	-1.049	0.6341	0.101	0.9	GMDS	91.27
cg23540765	chr19	1173635	-0.4029	0.2434	0.101	0.9	SBNO2	6.02
cg23157419	chr15	75835738	-1.453	0.8781	0.101	0.9	PTPN9	85.45
cg05813330	chr1	36553133	-1.216	0.7348	0.101	0.9	TEKT2	80.91
cg27400282	chr2	201446673	-1.619	0.978	0.101	0.9	SGOL2	87.24
cg25564319	chr3	63558416	-2.001	1.209	0.101	0.9	SYNPR	84.25
cg18433009	chr10	72013286	-1.408	0.8505	0.101	0.9		86.34
cg13557729	chr4	77325797	-1.444	0.8728	0.101	0.9	CCDC158	90.18
cg15195495	chr19	681420	-2.119	1.28	0.101	0.9	FSTL3	33.01
cg04828580	chr10	93639778	-2.378	1.437	0.101	0.9		70.54
cg07217924	chr11	18814078	-0.4863	0.2938	0.101	0.9	PTPN5	8.9
cg26997905	chr14	31554343	0.5675	0.3429	0.101	0.9	AP4S1	89.65
cg13432267	chr6	34501193	-0.5549	0.3353	0.101	0.9	PACSIN1	91.43
cg21649668	chr12	47788705	-1.918	1.159	0.101	0.9		91.1
cg23032674	chr6	70992911	-0.629	0.3801	0.101	0.9	COL9A1	10.29
cg01981252	chr6	150286646	-0.2393	0.1446	0.101	0.9	ULBP1	3.99
cg23147149	chr17	2304328	0.4703	0.2842	0.101	0.9	MNT	3.97
cg09442489	chr7	4309035	0.8595	0.5194	0.101	0.9		86.3
cg21116812	chr19	2389729	-1.049	0.634	0.101	0.9	TMPRSS9	74.47
cg27611005	chr6	31511014	-0.5519	0.3335	0.101	0.9	BAT1	92.9
cg20276232	chr15	28567004	-0.9067	0.5479	0.101	0.9	HERC2	8.98
cg27566521	chr1	9970633	-0.2558	0.1546	0.101	0.9	CTNNBIP1	4.34
cg18313902	chr5	121949467	-3.414	2.063	0.101	0.9		89.49
cg02267270	chr6	37616410	-2.149	1.299	0.101	0.9	MDGA1	18.3
cg01155023	chr14	77924721	0.3666	0.2216	0.101	0.9	C14orf133	4.2
cg08160526	chr7	87856933	1.123	0.6787	0.101	0.9	SRI	73.94
cg11393994	chr6	147524272	-0.3303	0.1996	0.101	0.9	STXBP5	5.1
cg12775137	chr6	45608797	-0.6546	0.3956	0.101	0.9		89.85
cg00536745	chr7	128428030	-0.9402	0.5682	0.101	0.9		91.65
cg00022866	chr11	64108440	-1.375	0.8312	0.101	0.9	CCDC88B	24.79
cg19401033	chr3	107148372	-2.231	1.348	0.101	0.9		28.1
cg06415550	chr11	456082	0.1702	0.1029	0.101	0.9	PTDSS2	97.89
cg05918135	chr7	14030351	-0.175	0.1057	0.101	0.9	ETV1	2.62
cg11569478	chr4	119910700	-0.4035	0.2438	0.101	0.9	SYNPO2	94.13
cg11288693	chr3	97698386	-1.111	0.6717	0.101	0.9		88.46
cg14488661	chr9	130630543	0.2729	0.1649	0.101	0.9	AK1	96.73
cg20674212	chr8	12623766	-0.7653	0.4625	0.101	0.9	LOC340357	86.05
cg14096899	chr2	240697719	-1.385	0.8368	0.101	0.9		54.09
cg22146245	chr12	62857919	-1.922	1.161	0.101	0.9		85.8
cg01952509	chr3	44380113	0.6127	0.3703	0.101	0.9	C3orf23	4.55
cg14133921	chr5	54831061	0.2934	0.1773	0.101	0.9	PPAP2A	4.16
cg16683741	chr7	127891959	1.718	1.038	0.101	0.9	LEP	86.34
cg19696701	chr7	4351779	-0.4986	0.3013	0.101	0.9		93.12
cg07929629	chr2	241523174	-0.689	0.4164	0.101	0.9		92.7
cg15139745	chr19	42927668	-0.2224	0.1344	0.101	0.9	LIPE	4.27
cg23705979	chr7	92397161	1.278	0.7726	0.101	0.9	CDK6	33.34
cg22625519	chr6	1524190	-1.793	1.083	0.101	0.9		61.69
cg23950597	chr19	37808831	0.6797	0.4108	0.101	0.9		4.94
cg06722022	chr16	87641631	-0.9633	0.5822	0.101	0.9	JPH3	89.67
cg01054775	chr10	1067538	-0.4735	0.2862	0.101	0.9	C10orf110	93.87
cg16662424	chr19	32837316	1.278	0.7721	0.101	0.9	ZNF507	10.86
cg12504148	chr13	43597331	-1.442	0.8713	0.101	0.9	DNAJC15	71.38
cg07395961	chrX	25041645	-2.046	1.237	0.101	0.9		70.35
cg16038738	chr1	109103731	-1.01	0.6104	0.101	0.9	FAM102B	21.31
ch.1.3036304F	chr1	155731960	0.5972	0.3609	0.101	0.9	GON4L	6.35
cg16386719	chr5	154426475	-0.8286	0.5008	0.101	0.9		85.53
cg11216536	chr13	113291692	0.9527	0.5758	0.101	0.9		88.14
cg19751276	chr6	109804970	0.4614	0.2789	0.101	0.9	ZBTB24	4.76
cg10331829	chr11	35343789	-0.3293	0.199	0.101	0.9	SLC1A2	94.54
cg05449830	chrX	71527091	1.016	0.6142	0.101	0.9	CITED1	4.25
cg26257034	chr1	214596216	-0.4189	0.2532	0.101	0.9	PTPN14	94.69
cg18705240	chr14	51411396	-0.1597	0.09652	0.101	0.9	PYGL	2.77
cg06233301	chr16	1500359	-1.48	0.8948	0.101	0.9	CLCN7	94.98
cg04053392	chr6	168720505	-0.1176	0.07109	0.101	0.9	DACT2	1.75
cg22694983	chr3	177514999	-1.712	1.034	0.101	0.9		83.51
cg20349695	chr8	33330484	0.2863	0.173	0.101	0.9	FUT10	2.72
cg17081436	chr3	51456307	0.4862	0.2938	0.101	0.9	VPRBP	92.43
cg15594284	chr22	38245605	0.2703	0.1634	0.101	0.9	EIF3L	4.16
cg14195684	chr8	74660125	0.8734	0.5279	0.101	0.9	STAU2	9.31
cg16318253	chr18	75377474	-1.278	0.7722	0.101	0.9		86.27
cg07147033	chr1	1549615	1.686	1.019	0.101	0.9	MIB2	41.47
cg06506864	chr7	34698188	-1.041	0.6293	0.101	0.9	NPSR1	91.58
cg17720745	chr1	234812135	0.1815	0.1097	0.101	0.9		2.53
cg01166219	chr20	58570523	0.5949	0.3596	0.101	0.9	CDH26	89.1
cg07297900	chr7	72721621	-0.5872	0.3549	0.101	0.9	NSUN5	92.72
cg07145921	chr12	120027629	-0.9464	0.5721	0.101	0.9		90.99
cg23507031	chr11	122776303	-0.8058	0.487	0.101	0.9	C11orf63	91.71
cg04281344	chr16	5530509	-1.475	0.8916	0.101	0.9		89.01
cg04460816	chr19	19221572	-1.021	0.617	0.101	0.9	SLC25A42	35.53
cg08246405	chr5	51986780	-0.5601	0.3385	0.101	0.9		93.36
cg08832220	chr3	55516184	-0.3175	0.1919	0.101	0.9	WNT5A	4.91
cg10591385	chr6	168450911	-0.6291	0.3802	0.101	0.9		90.84
cg05940821	chr3	61556809	-0.6236	0.3769	0.101	0.9	PTPRG	92.9
cg01762626	chr16	4784081	0.1111	0.06715	0.101	0.9	ANKS3	1.42
cg13430094	chr7	75368938	0.6641	0.4014	0.101	0.9	HIP1	4.97
cg12864568	chr5	101632559	-0.2604	0.1574	0.101	0.9	SLCO4C1	4.08
cg25618198	chr13	26423104	-1.235	0.7465	0.101	0.9	ATP8A2	81.12
cg10052368	chr12	48163063	-3.248	1.964	0.101	0.9		82.44
cg18164313	chr1	89150056	-0.1358	0.08208	0.101	0.9	PKN2	2.73
cg25277723	chr6	137072948	0.9971	0.6027	0.101	0.9	MAP3K5	9.6
cg10690467	chr12	70047752	-1.062	0.642	0.101	0.9	BEST3	88.69
cg27018124	chr22	26879714	0.4754	0.2874	0.101	0.9	HPS4	5.73
cg09460712	chr2	1793435	-1.261	0.7624	0.101	0.9	MYT1L	88.64
cg00383178	chr12	6677670	0.2292	0.1386	0.101	0.9	NOP2	2.79
cg02994025	chr1	20902240	-1.129	0.6828	0.101	0.9		71.56
cg05198969	chr5	142066128	-0.4216	0.2548	0.101	0.9	FGF1	91.73
cg17109049	chr2	220072753	1.467	0.8869	0.101	0.9	ZFAND2B	66.52
cg01380906	chr2	217236999	-0.132	0.07977	0.101	0.9	MARCH4	2.19
cg24623196	chr12	49076058	0.3383	0.2045	0.101	0.9	C12orf41	3.27
cg07590632	chr5	174905400	0.1356	0.08196	0.101	0.9	SFXN1	2.22
cg18313702	chr3	183853126	0.3466	0.2095	0.101	0.9	EIF2B5	4.78
cg05624445	chr18	24764599	-0.6926	0.4187	0.101	0.9	CHST9	11.69
cg25267526	chr19	12777743	0.3937	0.238	0.101	0.9	MORG1	4.77
cg03951121	chr21	33673209	-1.374	0.8309	0.101	0.9	MRAP	85.77
cg22314465	chr17	72109759	-0.1384	0.08364	0.101	0.9		98.48
cg04645342	chr1	72748124	0.271	0.1638	0.101	0.9	NEGR1	3.63
cg15500320	chr1	59250642	-0.1317	0.07962	0.101	0.9	JUN	1.89
cg00682007	chr5	140344745	-0.5116	0.3093	0.101	0.9	PCDHA7	6.16
cg08010331	chr6	33038032	-6.385	3.86	0.101	0.9	HLA-DPA1	81.78
cg01020978	chr3	169292783	-1.526	0.9227	0.101	0.9	MECOM	88.74
cg16517579	chr16	67598143	1.631	0.9859	0.101	0.9	CTCF	17.48
cg05554457	chr3	169581340	0.3721	0.225	0.101	0.9	LRRC31	4.3
cg23194364	chr11	7870558	0.9782	0.5914	0.101	0.9	OR5E1P	79.49
cg06529659	chr7	222105	2.161	1.307	0.101	0.9	FAM20C	70.4
cg11274314	chr2	242480504	-0.5481	0.3313	0.101	0.9		2.97
cg22717525	chr13	37680829	-2.087	1.262	0.101	0.9	CSNK1A1L	82.45
cg03200166	chr11	61335254	-0.3366	0.2035	0.101	0.9	SYT7	2.39
cg27074041	chr2	157184614	-1.242	0.7512	0.101	0.9	NR4A2	27.49
cg14944269	chr14	65439602	-1.1	0.665	0.101	0.9	RAB15	50.53
cg14781922	chr1	3568124	0.9431	0.5702	0.101	0.9	TP73	5.46
cg21419617	chr1	7913067	-0.4842	0.2928	0.101	0.9	UTS2	92.48
cg04266901	chr17	80236905	-0.4868	0.2943	0.101	0.9		93.42
cg26521259	chr7	43435880	-1.08	0.6532	0.101	0.9	HECW1	86.84
cg00627347	chr17	915265	0.2843	0.1719	0.101	0.9	ABR	96.05
cg00705576	chr2	44065259	-0.7436	0.4495	0.101	0.9	ABCG5	86.54
cg16016960	chr8	98883226	-0.6494	0.3926	0.101	0.9	MATN2	91.16
cg25404930	chr17	58212864	0.3199	0.1934	0.101	0.9		2.42
cg11431261	chr6	32015297	-0.9359	0.5658	0.101	0.9	TNXB	54.7
cg01468334	chr9	115274551	-0.7262	0.4391	0.101	0.9	KIAA1958	92.26
cg10256249	chr2	65657578	-0.8193	0.4954	0.101	0.9	SPRED2	12.14
cg15492450	chr6	8435478	-0.6378	0.3856	0.101	0.9	SLC35B3	7.09
cg02911518	chr1	61515772	-0.2402	0.1452	0.101	0.9		4.27
cg07031897	chr11	68702030	0.407	0.2461	0.101	0.9	IGHMBP2	95.02
cg19830983	chr17	75125896	-0.3944	0.2385	0.101	0.9		94.29
cg18372136	chr6	142871514	-0.9295	0.562	0.101	0.9	LOC153910	92.34
cg00664730	chr6	168393930	1.662	1.005	0.101	0.9		72.45
cg11362785	chr6	28890979	-0.1451	0.08771	0.101	0.9	TRIM27	2.88
cg22309950	chr2	204571377	0.6613	0.3999	0.101	0.9	CD28	8.05
cg00573248	chr21	45208169	-0.3799	0.2297	0.101	0.9	RRP1	93.93
cg07051960	chr19	42499619	-1.137	0.6872	0.101	0.9	ATP1A3	73.23
cg01873886	chr14	54419825	-0.425	0.257	0.101	0.9	BMP4	2.5
cg24218995	chr18	67873134	0.3562	0.2154	0.101	0.9	RTTN	2.72
cg21592521	chr18	24434617	-1.036	0.6264	0.101	0.9	AQP4	86.75
cg01550148	chr5	134735544	-1.051	0.6352	0.101	0.9	H2AFY	16.84
cg00940380	chr17	65052208	1.532	0.9266	0.101	0.9	CACNG1	89.95
cg24162603	chr3	127945858	-1.087	0.6572	0.101	0.9	EEFSEC	66.38
cg24934561	chr1	3663902	-0.2681	0.1621	0.101	0.9	KIAA0495	3.31
cg27511289	chr8	1879786	-0.9166	0.5542	0.101	0.9	ARHGEF10	89.68
cg11178136	chr11	46637717	-0.4064	0.2458	0.101	0.9	KIAA0652	93.81
cg19684151	chr5	107145058	-2.625	1.587	0.101	0.9		78.23
cg01115990	chr16	2770901	-0.1323	0.08002	0.101	0.9	PRSS27	2.85
cg02557133	chr13	111977362	-0.8865	0.5361	0.101	0.9	C13orf16	85.46
cg01943657	chr4	102268799	-0.2755	0.1666	0.101	0.9	PPP3CA	3.88
cg17951850	chr4	99389164	-0.3945	0.2385	0.101	0.9		6.79
cg15695731	chr6	30285906	-2.684	1.623	0.101	0.9	HCG18	85.08
cg24192909	chr8	8469173	-0.5512	0.3333	0.101	0.9		92.17
cg21997727	chr17	6411087	0.926	0.56	0.101	0.9	PITPNM3	93.39
cg15281710	chr15	96890452	-0.3315	0.2004	0.101	0.9		4.57
cg05470963	chr5	142208871	-0.6419	0.3882	0.101	0.9	ARHGAP26	93.5
cg13859860	chr10	51569878	0.6897	0.4171	0.101	0.9	NCOA4	89.11
cg24261767	chr4	187517939	-0.3937	0.2381	0.101	0.9	FAT1	93.47
cg12390081	chr6	679821	-1.69	1.022	0.101	0.9	EXOC2	90.47
cg09883524	chr16	89984247	0.16	0.09677	0.101	0.9	MC1R	1.78
cg20410192	chr4	185746558	0.7575	0.4581	0.101	0.9	ACSL1	4.69
ch.1.385573R	chr1	10464086	1.341	0.8107	0.101	0.9	PGD	17.43
cg01768840	chr16	88767454	0.5013	0.3032	0.101	0.9	RNF166	4.85
cg10790979	chr7	140371785	-0.8607	0.5205	0.101	0.9	ADCK2	88.37
cg05586667	chr16	19971547	-0.7379	0.4462	0.101	0.9		88.81
cg24149590	chr14	75867231	-1.523	0.9209	0.101	0.9		30.19
cg27312916	chr11	85469117	0.9894	0.5984	0.101	0.9	SYTL2	78.31
cg20407868	chr10	134538884	1.464	0.8853	0.101	0.9	INPP5A	92.49
cg23418591	chr20	57090317	-0.6053	0.366	0.101	0.9	APCDD1L	12.9
cg24415849	chr2	74406079	-0.2018	0.122	0.101	0.9	MOBKL1B	4.27
cg08836298	chrX	10588200	-0.8048	0.4867	0.101	0.9	MID1	22.26
cg03524700	chr16	48398409	-0.5689	0.344	0.101	0.9	SIAH1	93.91
cg02090033	chr3	65583617	-0.4391	0.2656	0.101	0.9	MAGI1	7.06
cg03067068	chr16	19729774	1.154	0.698	0.101	0.9	C16orf88	5.23
cg16148593	chr8	22085417	-2.315	1.4	0.101	0.9	PHYHIP	42.34
cg14089425	chr11	2616834	-1.033	0.6248	0.101	0.9	KCNQ1	88.46
cg17508320	chr5	86180476	-0.4391	0.2656	0.101	0.9		96.73
cg26166804	chr10	71812612	0.2828	0.171	0.101	0.9	H2AFY2	2.93
cg17825274	chr7	105245562	-1.224	0.7404	0.101	0.9	ATXN7L1	86.7
cg08536617	chr10	78540716	-0.6999	0.4233	0.101	0.9		92.1
cg02423044	chr7	130419932	1.885	1.14	0.101	0.9	KLF14	20.57
cg12678686	chr3	127327369	2.934	1.774	0.101	0.9	MCM2	70.34
cg18448898	chr2	128788611	-0.5818	0.3519	0.101	0.9		91.91
cg16208395	chr11	124584210	0.5006	0.3027	0.101	0.9		91.28
cg14084692	chr19	50149041	0.3895	0.2356	0.101	0.9	SCAF1	94.21
cg04886642	chr17	72920359	0.6699	0.4051	0.101	0.9	OTOP2	4.41
cg18661731	chr18	59854239	-0.4643	0.2808	0.101	0.9	PIGN	4.21
cg03522743	chr11	484766	-2.424	1.466	0.101	0.9	PTDSS2	89.18
cg08281556	chr6	105628013	-0.7209	0.436	0.101	0.9	POPDC3	13.24
cg00019308	chr1	234906904	-0.3987	0.2411	0.101	0.9		93.46
cg17412405	chr5	114880687	-0.2282	0.138	0.101	0.9	FEM1C	3.23
cg27063327	chr17	59288417	0.5591	0.3382	0.101	0.9	BCAS3	91.14
cg03766407	chr2	38176669	-1.435	0.868	0.101	0.9	FAM82A1	87.51
cg24724583	chr17	37307313	-1.207	0.7298	0.101	0.9	PLXDC1	34.74
cg14318734	chr19	7504667	-1.015	0.6137	0.101	0.9	ARHGEF18	87.9
cg00058887	chr4	184909018	-1.186	0.7174	0.101	0.9	STOX2	89.64
cg10788139	chr14	30740058	-0.1154	0.06982	0.101	0.9		2.25
cg19043679	chr5	176784448	3.941	2.384	0.101	0.9	RGS14	63.8
cg08279693	chr1	152657950	-0.8789	0.5316	0.101	0.9	LCE2B	90.51
cg15134628	chr22	50699649	1.068	0.6461	0.101	0.9	MAPK12	6.6
cg23991622	chr10	17271303	-0.167	0.101	0.101	0.9	VIM	3.18
cg24065216	chr10	1413285	-1.7	1.028	0.101	0.9	ADARB2	87.47
cg25185710	chr17	7553999	-0.2921	0.1767	0.101	0.9	ATP1B2	8.61
cg03841312	chr22	46508486	-1.739	1.052	0.101	0.9	MIRLET7A3	68.05
cg00649480	chr5	3593413	-0.9864	0.5967	0.101	0.9		31.35
cg13922800	chr9	92310441	-0.5631	0.3406	0.101	0.9	LOC100129066	88.86
cg23098529	chr19	10216651	1.306	0.7899	0.101	0.9	PPAN	40.78
cg25797865	chr13	26873788	-1.894	1.145	0.101	0.9	CDK8	88.22
cg21777508	chr5	14192303	-2.391	1.446	0.101	0.9	TRIO	75.81
cg09654300	chr3	42132991	0.5498	0.3325	0.101	0.9	TRAK1	93.42
cg10589235	chr13	107569888	-0.3288	0.1989	0.101	0.9		6.31
cg27529225	chr5	87898489	-0.5682	0.3437	0.101	0.9	LOC645323	93.62
cg04846203	chr1	167690438	-1.243	0.7516	0.101	0.9	MPZL1	17.13
cg12955459	chr6	154724628	-2.238	1.354	0.101	0.9		84.84
cg22896991	chr17	47073994	-0.306	0.1851	0.101	0.9	IGF2BP1	4.73
cg10347335	chr1	59042971	-1.435	0.8683	0.101	0.9	TACSTD2	14.81
cg04297406	chr4	16609513	-1.002	0.6064	0.101	0.9	LDB2	90.83
cg15931205	chr6	29894820	-1.575	0.9527	0.101	0.9	HCG4P6	3.79
cg22323942	chr19	2543655	1.174	0.7103	0.101	0.9	GNG7	3.81
cg26888672	chr10	105655116	-0.5311	0.3213	0.101	0.9	OBFC1	93.64
cg00479986	chr19	44808898	-0.1913	0.1157	0.101	0.9	ZNF235	3.3
cg13575339	chr14	74708313	-0.139	0.08409	0.101	0.9	VSX2	1.76
cg27382790	chr20	19193057	0.914	0.5529	0.101	0.9	SLC24A3	7.66
cg14010550	chr19	1009642	1.603	0.9697	0.101	0.9	GRIN3B	90.28
cg15427774	chr3	39149258	-0.1598	0.09665	0.101	0.9	GORASP1	2.9
cg03912094	chr8	58191910	-0.5393	0.3262	0.101	0.9	C8orf71	93.61
cg25950638	chr15	70451935	-1.575	0.9529	0.101	0.9		28.37
cg13539424	chr14	101544221	0.3675	0.2223	0.101	0.9		3.48
cg10085326	chr11	102826680	-1.789	1.082	0.101	0.9	MMP13	86.3
cg11915525	chr12	27622700	1.447	0.8756	0.101	0.9	C12orf70	42.83
cg09661284	chr5	180671259	-0.3827	0.2315	0.101	0.9	GNB2L1	7.06
cg21292008	chr6	48036676	0.7616	0.4607	0.101	0.9	C6orf138	5.52
cg21231302	chr9	140116093	-1.14	0.6895	0.101	0.9	RNF208	52.85
cg08193579	chr3	169529701	-1.95	1.18	0.101	0.9	LRRC34	10.79
cg02442619	chr12	91572142	-1.342	0.8118	0.101	0.9	DCN	61.41
cg12448934	chr12	7283049	0.1597	0.09664	0.101	0.9	CLSTN3	1.94
cg16395457	chr7	81240667	-1.658	1.003	0.101	0.9		90.15
cg07518576	chr2	27806426	0.7487	0.4529	0.101	0.9	ZNF512	9.09
cg10602135	chr5	167645394	-0.4421	0.2675	0.101	0.9	ODZ2	93.57
cg18506124	chr19	35629603	-1.111	0.6723	0.101	0.9	FXYD1	77.4
cg19343088	chr6	106959551	-0.1517	0.09178	0.101	0.9	AIM1	3.14
cg23676369	chr20	54987020	0.4189	0.2534	0.101	0.9	CASS4	4.82
cg07201929	chr19	33182834	1.295	0.7836	0.101	0.9	NUDT19	5.61
cg06821871	chr16	88982220	0.6385	0.3863	0.101	0.9	CBFA2T3	82.31
cg13541527	chr6	31804078	2.661	1.61	0.101	0.9	C6orf48	45.13
cg16773768	chr8	10253076	0.6465	0.3911	0.101	0.9	MSRA	89.95
cg15797314	chr17	65437724	1.095	0.6622	0.101	0.9	PITPNC1	80.05
cg07031542	chr1	214567074	-2.133	1.29	0.101	0.9	PTPN14	83.25
cg04846720	chr14	103295640	-1.334	0.8071	0.101	0.9	TRAF3	87.51
cg04439862	chr4	27024486	-1.09	0.6594	0.101	0.9	STIM2	89.11
cg27656141	chr12	9277178	-0.7332	0.4436	0.101	0.9		89.21
cg27040700	chr8	91017761	1.006	0.6084	0.101	0.9	DECR1	16.54
cg12432846	chr1	85741899	-0.5767	0.3489	0.101	0.9	BCL10	5.52
cg02177444	chr2	216795947	-0.8565	0.5182	0.101	0.9		92.8
cg12255698	chr17	1953305	-0.1524	0.09221	0.101	0.9	MIR132	2.26
cg06359302	chr17	79917014	-1.13	0.6834	0.101	0.9	NOTUM	76.99
cg19586132	chr19	1675848	0.2555	0.1546	0.101	0.9		3.18
cg07594954	chr3	132990608	-0.4906	0.2968	0.101	0.9	TMEM108	91.61
cg05541267	chr3	50647374	1.401	0.8478	0.101	0.9	CISH	72.85
cg19464252	chr16	30675233	0.7427	0.4494	0.101	0.9	FBRS	89.1
cg08040395	chr17	77078833	2.864	1.733	0.101	0.9	ENGASE	54.36
cg03182504	chr7	144532459	0.2707	0.1638	0.101	0.9	TPK1	2.57
cg23758822	chr17	41437982	-6.404	3.875	0.101	0.9		29.64
cg22871204	chr8	37708905	-0.3555	0.2151	0.101	0.9	BRF2	94.4
cg15708604	chr19	15490658	-0.3924	0.2374	0.101	0.9	AKAP8	4.23
cg19830848	chr14	20948815	-0.3842	0.2325	0.101	0.9		94.73
cg01583866	chr16	29982924	0.5843	0.3536	0.101	0.9	TMEM219	89.9
cg06872115	chr17	26871676	-1.056	0.6388	0.101	0.9		87.84
cg04059762	chr16	53544020	-1.446	0.8748	0.101	0.9		90.13
cg00483526	chr12	122907647	0.5591	0.3383	0.101	0.9	CLIP1	6.28
cg15527674	chr11	61248474	-1.372	0.8301	0.101	0.9	C11orf66	83.21
cg12495591	chr2	241076560	-1.219	0.7375	0.101	0.9	MYEOV2	83.86
cg15997020	chr8	140990656	-0.5269	0.3188	0.102	0.9	TRAPPC9	95.61
cg18000764	chr3	12947655	0.5382	0.3257	0.102	0.9	IQSEC1	93.76
cg09200221	chr7	4734190	-1.268	0.767	0.102	0.9	FOXK1	85.48
cg09010904	chr3	51573036	1.017	0.6157	0.102	0.9		8.03
cg04167064	chr1	46932305	0.7856	0.4754	0.102	0.9		6.12
cg11971771	chr20	691098	-1.637	0.9905	0.102	0.9		43.82
cg01511232	chr4	155661929	-2.564	1.551	0.102	0.9		19.47
cg23228887	chr2	190543482	-2.063	1.248	0.102	0.9	ANKAR	85.25
cg25598409	chr6	43655652	-0.2557	0.1547	0.102	0.9	MRPS18A	5.5
cg19040509	chr17	72199640	0.3212	0.1944	0.102	0.9	RPL38	5.43
cg06898199	chr7	128502890	-0.1974	0.1194	0.102	0.9	ATP6V1F	2.79
cg23280258	chr6	116896528	3.227	1.953	0.102	0.9	RWDD1	75.47
cg23816019	chr3	8653513	1.347	0.8154	0.102	0.9		77.4
cg07618453	chr11	2502181	-0.7299	0.4417	0.102	0.9	KCNQ1	9.05
cg04208863	chr5	37848810	-2.128	1.288	0.102	0.9		82.95
cg18710278	chr5	19988366	-0.1989	0.1204	0.102	0.9	CDH18	2.58
cg13216267	chr18	77793342	0.2988	0.1808	0.102	0.9	C18orf22	4.48
cg23945793	chr17	6930143	0.3759	0.2275	0.102	0.9	BCL6B	94.73
cg23468959	chr19	18550061	-0.7332	0.4437	0.102	0.9	ISYNA1	91
cg16277725	chr8	10786308	-0.7351	0.4449	0.102	0.9	XKR6	10.9
cg03761543	chr1	77400245	-1.107	0.6696	0.102	0.9	ST6GALNAC5	90.88
cg11633770	chr8	36807801	-1.449	0.877	0.102	0.9		37.57
cg05329982	chr11	62359210	0.6983	0.4226	0.102	0.9	TUT1	4.56
cg00579807	chr6	47788193	-1.227	0.7423	0.102	0.9	OPN5	90.82
cg00057324	chr6	47750042	-0.7864	0.4759	0.102	0.9	OPN5	91.88
cg16051651	chr11	75095765	-0.2428	0.1469	0.102	0.9		4.2
cg21858462	chr13	112628448	-2.183	1.321	0.102	0.9		61.24
cg04436701	chr1	168344264	-0.6479	0.3921	0.102	0.9	MIR557	86.73
cg20213329	chr4	2401542	9.023	5.461	0.102	0.9	ZFYVE28	33.26
cg16896313	chr15	58552619	0.5344	0.3234	0.102	0.9		92.28
cg04776231	chr7	77168113	-1.928	1.167	0.102	0.9	PTPN12	25.61
cg17833184	chr10	135191291	-0.9986	0.6043	0.102	0.9	PAOX	88.55
cg15464226	chr13	43136933	-0.7805	0.4723	0.102	0.9	TNFSF11	90.21
cg25330878	chr17	17379109	0.586	0.3546	0.102	0.9	MED9	89.25
cg06066128	chr3	47018377	-0.2256	0.1365	0.102	0.9	CCDC12	4.8
cg00660989	chr14	45432516	2.459	1.488	0.102	0.9	KLHL28	32.63
cg22783327	chr19	35633258	-0.8618	0.5216	0.102	0.9	FXYD1	25.76
cg20729460	chr4	62076499	-1.563	0.9461	0.102	0.9		87.04
cg16977706	chr11	2160129	-1.022	0.6188	0.102	0.9	INS-IGF2	11.3
cg16526133	chr3	64636717	-0.6936	0.4198	0.102	0.9	ADAMTS9	91.46
cg16481192	chr10	9953714	-0.4617	0.2794	0.102	0.9		92.68
cg06709661	chr10	131341093	-0.6641	0.4019	0.102	0.9	MGMT	94.32
cg25257955	chr7	89946359	-1.984	1.201	0.102	0.9		55.21
cg05349059	chr6	134694753	0.7153	0.433	0.102	0.9		9.09
cg01567113	chr19	3910932	-10.88	6.584	0.102	0.9	ATCAY	48.1
cg26469011	chr10	75886930	-1.19	0.7203	0.102	0.9	AP3M1	86.66
cg25760953	chr4	183724630	-0.5015	0.3035	0.102	0.9		92.96
cg11330362	chrX	129114238	-0.898	0.5435	0.102	0.9		7.4
cg19159695	chr2	68923942	-1.617	0.9787	0.102	0.9		85.51
cg07499553	chr5	150326312	-0.9867	0.5972	0.102	0.9	LOC134466	26.64
cg03445896	chrX	78010565	-1.815	1.099	0.102	0.9	LPAR4	78.87
cg07968520	chr1	17685881	-0.9844	0.5958	0.102	0.9	PADI4	84.42
cg02683929	chr13	39566053	-0.9023	0.5461	0.102	0.9	STOML3	85.76
cg10631947	chr5	54281668	-1.959	1.186	0.102	0.9	ESM1	75.48
cg14199415	chr12	9067514	0.3619	0.219	0.102	0.9	PHC1	5.11
cg25433267	chr10	77161647	-0.7413	0.4487	0.102	0.9	C10orf41	6.03
cg27336439	chr3	186614509	-1.572	0.9517	0.102	0.9		87.31
cg11888447	chr5	55705596	-1.428	0.8644	0.102	0.9		86.36
cg07623839	chr16	767530	0.9233	0.5588	0.102	0.9		90.07
cg27380813	chr3	10370704	-1.353	0.8192	0.102	0.9	ATP2B2	72.71
cg18358509	chr17	46117205	-0.5133	0.3107	0.102	0.9		91.15
cg18326562	chr17	67413885	-1.757	1.063	0.102	0.9	MAP2K6	73.1
cg07207982	chr6	34984930	-0.6043	0.3658	0.102	0.9	ANKS1A	91.87
cg13002493	chr17	39683800	-0.2203	0.1333	0.102	0.9	KRT19	4.99
cg08722996	chr11	120478401	-0.8604	0.5208	0.102	0.9		69.11
cg07465899	chr4	696400	-0.9364	0.5668	0.102	0.9		68.28
cg14833747	chr1	111681818	-2.554	1.546	0.102	0.9	CEPT1	69.62
cg20397902	chr16	88624807	0.4478	0.2711	0.102	0.9		92.78
cg11699374	chr1	27114614	-0.1468	0.08886	0.102	0.9	PIGV	2.9
cg03923561	chr12	54447220	0.193	0.1169	0.102	0.9	HOXC4	2.79
cg04529868	chr14	65381343	0.2012	0.1218	0.102	0.9	CHURC1	2.84
cg18126630	chrX	136130649	1.069	0.6472	0.102	0.9		84.27
cg13417268	chr15	26108642	-0.2705	0.1638	0.102	0.9	ATP10A	3.66
cg14300568	chr18	57567149	-0.1543	0.09342	0.102	0.9	PMAIP1	2.66
cg07423892	chr1	236956644	-1.956	1.184	0.102	0.9		92.62
cg21807944	chr7	12727781	-3.871	2.343	0.102	0.9	ARL4A	87.13
cg16032050	chr10	50605158	1.048	0.6343	0.102	0.9		12.16
cg22683036	chr1	63249209	-2.5	1.513	0.102	0.9	ATG4C	31.97
cg00808175	chr12	6949119	-1.071	0.6484	0.102	0.9	GNB3	84.29
cg06700146	chr17	6926400	-0.1807	0.1094	0.102	0.9	BCL6B	1.84
cg03404362	chr12	132378994	-0.6298	0.3812	0.102	0.9	ULK1	7.28
cg16848306	chr3	69588493	-1.439	0.8711	0.102	0.9		82.75
cg23079063	chr10	28975991	-1.697	1.027	0.102	0.9		87.38
cg22877570	chr3	171175950	1.27	0.7688	0.102	0.9	TNIK	12.19
cg07601932	chr22	42486924	0.9689	0.5865	0.102	0.9	NDUFA6	4.3
cg02187196	chr20	3869020	-2.208	1.336	0.102	0.9	PANK2	29.11
cg12181730	chr19	53194699	-3.417	2.068	0.102	0.9	ZNF83	65.69
cg00966482	chr6	11111926	1.372	0.8307	0.102	0.9	HERV-FRD	72.23
cg06759632	chr1	1235430	-0.7581	0.459	0.102	0.9	ACAP3	91.59
cg22340072	chr8	61822740	-0.332	0.201	0.102	0.9		4.92
cg12731010	chr2	218755486	-0.4812	0.2913	0.102	0.9	TNS1	93.15
cg18429434	chr2	203499731	-0.3121	0.189	0.102	0.9	FAM117B	3.39
cg14102550	chr6	146285286	-0.1466	0.08875	0.102	0.9	SHPRH	2.78
cg23604151	chr20	50766090	-1.642	0.994	0.102	0.9	ZFP64	86.55
cg20676572	chr22	45313877	-0.6103	0.3695	0.102	0.9	PHF21B	89.32
cg04431186	chr13	113614132	-0.8986	0.544	0.102	0.9		87.66
cg10440989	chr6	144540635	-1.253	0.7583	0.102	0.9		89.24
cg13580857	chr13	95201417	0.2061	0.1248	0.102	0.9		3.21
cg03306564	chr11	64902099	0.2978	0.1803	0.102	0.9	SYVN1	2.83
cg11003645	chr6	143382007	-0.1834	0.111	0.102	0.9	AIG1	3.14
cg25276892	chr22	40573076	2.756	1.669	0.102	0.9	TNRC6B	71.64
cg04092231	chr11	122852412	0.3669	0.2221	0.102	0.9	BSX	4.82
cg20439347	chr11	126763487	-0.7912	0.479	0.102	0.9	KIRREL3	92.09
cg26834993	chr1	119739207	-0.3775	0.2286	0.102	0.9		93.14
cg13630493	chr9	36190154	-1.241	0.7514	0.102	0.9	CLTA	25.4
cg10583266	chr2	207136184	-2.106	1.275	0.102	0.9		57.33
cg15155672	chr3	14220327	-0.1742	0.1055	0.102	0.9	LSM3	3.19
cg11181577	chr9	96339738	0.6078	0.368	0.102	0.9	PHF2	3.84
cg12164248	chr8	114445955	-0.4664	0.2824	0.102	0.9	CSMD3	8.07
cg11610614	chr17	75877811	-0.2584	0.1564	0.102	0.9	FLJ45079	5.02
cg21751525	chr12	120910288	-1.123	0.6802	0.102	0.9	DYNLL1	90.83
cg23065174	chr1	63833578	-0.4444	0.2691	0.102	0.9	ALG6	6.34
cg10736330	chr13	99960957	-1.501	0.909	0.102	0.9	GPR183	86.72
cg09879727	chr16	2034056	-0.1536	0.093	0.102	0.9	GFER	2.35
cg11320143	chr1	118472483	0.1662	0.1006	0.102	0.9	GDAP2	2.6
cg15400367	chr13	112171862	-1.132	0.6853	0.102	0.9		70.93
cg15810415	chr4	111397134	-1.638	0.9918	0.102	0.9	ENPEP	70.23
cg13026729	chr6	159240774	-1.015	0.6148	0.102	0.9	EZR	38.07
cg06215908	chr22	44965381	-0.7952	0.4815	0.102	0.9	NCRNA00207	88.68
cg07694544	chr10	102331447	-0.3044	0.1843	0.102	0.9		95.42
cg02403349	chr19	17416356	2.294	1.389	0.102	0.9	MRPL34	3.99
cg13713851	chr13	110699374	-2.33	1.411	0.102	0.9		50.59
cg16955498	chr3	39454012	-0.3718	0.2251	0.102	0.9	RPSA	94.47
cg04767283	chr14	102695768	0.6715	0.4066	0.102	0.9	RAGE	91.83
cg01638284	chr17	37081241	-0.3816	0.2311	0.102	0.9		94.09
cg14270760	chr2	121578165	-1.073	0.6497	0.102	0.9	GLI2	89.62
cg14262027	chr3	13396268	0.746	0.4517	0.102	0.9	NUP210	83.91
cg02914827	chr10	127462707	-2.841	1.721	0.102	0.9	MMP21	60.28
cg10559432	chr20	50179543	0.5706	0.3455	0.102	0.9	NFATC2	5.1
cg23186098	chr6	32056119	-1.371	0.8304	0.102	0.9	TNXB	72.68
cg00868252	chr6	31708260	0.2551	0.1544	0.102	0.9	MSH5	3.27
cg25418831	chr9	79792647	-0.09491	0.05747	0.102	0.9	VPS13A	2.19
cg06811467	chr1	154299179	0.7406	0.4485	0.102	0.9	ATP8B2	33.31
cg24558378	chr1	183589673	-1.851	1.121	0.102	0.9		87.9
cg21250721	chr9	140056227	-0.3528	0.2136	0.102	0.9	GRIN1	5.66
cg20438518	chrX	135177092	-1.218	0.7377	0.102	0.9		91.82
cg25344845	chr8	103263981	-1.595	0.966	0.102	0.9		88.43
cg06233376	chr16	6532764	-1.895	1.147	0.102	0.9	A2BP1	30.16
cg04185542	chr2	236115274	-0.4699	0.2846	0.102	0.9		92.68
cg00343127	chr12	129299088	-0.4458	0.27	0.102	0.9	SLC15A4	94.45
cg13671563	chr20	47895015	0.1071	0.06484	0.102	0.9	C20orf199	1.2
cg12748332	chr11	30607983	-0.09878	0.05982	0.102	0.9	MPPED2	1.45
cg05534865	chr16	1444162	-1.033	0.6254	0.102	0.9		85.43
cg07226201	chr22	27834629	-2.436	1.475	0.102	0.9		57.72
cg11636228	chr19	12476804	-0.2079	0.1259	0.102	0.9	ZNF442	3.73
cg00525834	chr2	153032693	-1.828	1.107	0.102	0.9	STAM2	4.1
cg24609101	chr8	59698273	-1.321	0.8001	0.102	0.9		93.34
cg11827907	chr15	83654871	-0.5907	0.3577	0.102	0.9	FAM103A1	8.75
cg27247934	chr16	89104794	-1.382	0.8369	0.102	0.9		83.07
cg10897631	chr3	195773232	-1.342	0.8128	0.102	0.9		89.69
cg05968052	chr1	147142184	0.4246	0.2571	0.102	0.9	ACP6	5.56
cg08152198	chr21	46087026	-0.6238	0.3778	0.102	0.9	C21orf29	89.67
cg13300085	chr2	204190630	0.4941	0.2993	0.102	0.9		92.01
cg16408820	chr8	134165361	0.6375	0.3861	0.102	0.9		90.46
cg26126381	chr12	66563381	-0.3544	0.2146	0.102	0.9	TMBIM4	7.2
cg12296007	chr1	237628979	-0.8085	0.4896	0.102	0.9	RYR2	92.86
cg19895164	chr22	20791024	0.4686	0.2838	0.102	0.9	SCARF2	4.59
cg07643097	chr2	81425934	0.7428	0.4499	0.102	0.9		90.85
cg07116919	chr7	136558341	-0.7915	0.4794	0.102	0.9	CHRM2	91.34
cg23935261	chr1	165811207	0.5153	0.3121	0.102	0.9	UCK2	91.4
cg20629923	chr6	30594955	-0.3709	0.2247	0.102	0.9	C6orf134	7.49
cg24951100	chr10	13760075	0.2266	0.1372	0.102	0.9	FRMD4A	3.9
cg07063463	chr20	43932925	-1.852	1.122	0.102	0.9	MATN4	44.8
cg23697065	chr10	89732142	-0.9596	0.5812	0.102	0.9		92.43
cg00374101	chr8	87878605	-0.6684	0.4048	0.102	0.9	CNBD1	91.77
cg19804570	chr18	44618587	-0.9361	0.567	0.102	0.9	KATNAL2	90.3
cg00135870	chr16	22203854	0.5169	0.313	0.102	0.9		8.08
cg17894318	chr3	181441384	-0.8012	0.4852	0.102	0.9	SOX2OT	16.61
cg07029002	chr1	64358899	-1.318	0.7984	0.102	0.9	ROR1	64.16
cg22332233	chrX	48897515	-0.2964	0.1795	0.102	0.9	TFE3	4.41
cg25683012	chr12	57030113	0.2047	0.124	0.102	0.9	BAZ2A	1.9
cg16409049	chr1	77747374	-0.5641	0.3417	0.102	0.9	AK5	6.66
cg20686828	chr1	151764147	-0.9432	0.5713	0.102	0.9	TDRKH	31.84
cg16867825	chr6	30312970	0.4557	0.276	0.102	0.9	RPP21	2.96
cg14109388	chr4	25940163	0.5625	0.3407	0.102	0.9		91.92
cg06046696	chrX	148714569	-0.6393	0.3872	0.102	0.9	TMEM185A	90.24
cg11478495	chr10	53058473	-0.4982	0.3017	0.102	0.9	PRKG1	92.67
cg07516476	chr9	139702200	0.7709	0.4669	0.102	0.9	LOC100131193	6.47
cg14797413	chr20	20341237	0.2161	0.1309	0.102	0.9	C20orf26	3.64
cg03037366	chr10	75012760	-0.2171	0.1315	0.102	0.9	MRPS16	3.93
cg02550949	chr12	22777790	-0.2448	0.1483	0.102	0.9	ETNK1	4
ch.6.1433484F	chr6	67606015	0.8884	0.5381	0.102	0.9		8.63
cg04102916	chr7	73604525	-1.605	0.972	0.102	0.9	EIF4H	88.98
cg07161888	chr16	53537348	1.042	0.631	0.102	0.9	AKTIP	7.97
cg06873806	chr8	65492792	-0.3764	0.228	0.102	0.9	BHLHE22	5.19
cg01025185	chr6	30613282	-0.899	0.5445	0.102	0.9		89.27
cg14614296	chr9	121929512	-0.5658	0.3427	0.102	0.9	DBC1	91.92
cg25891204	chr17	47439400	-0.1139	0.069	0.102	0.9	ZNF652	1.96
cg19953427	chr6	166078843	-0.5026	0.3044	0.102	0.9		5.03
cg01024458	chr1	8703816	-0.5422	0.3284	0.102	0.9	RERE	92.97
cg26361671	chr1	118066288	-1.22	0.739	0.102	0.9	MAN1A2	89.08
cg19900451	chr10	22630351	-0.1162	0.0704	0.102	0.9		2.33
cg06466203	chr10	89623360	-0.6893	0.4175	0.102	0.9	PTEN	6.72
cg04611179	chr10	22609998	-0.3565	0.2159	0.102	0.9	BMI1	5.57
cg03705036	chr13	93877165	-1.168	0.7078	0.102	0.9		89.76
cg05202804	chr19	11484815	0.3487	0.2112	0.102	0.9	C19orf39	4.97
cg22729910	chr7	44084282	-0.2372	0.1437	0.102	0.9	DBNL	3.58
cg00159289	chr7	100844060	-1.16	0.7028	0.102	0.9	MOGAT3	66.99
cg13799970	chr10	134971927	-0.2251	0.1364	0.102	0.9		98.1
cg13914024	chr1	161009644	-0.5403	0.3273	0.102	0.9	TSTD1	91.79
cg23378951	chr4	142554128	-0.4022	0.2436	0.102	0.9		93.94
cg10072319	chr4	152148822	-0.9685	0.5867	0.102	0.9	SH3D19	92.33
cg12982440	chr20	36661586	0.193	0.1169	0.102	0.9	RPRD1B	2.98
cg26550835	chrX	107017362	1.177	0.7129	0.102	0.9	TSC22D3	76.46
cg20189913	chr7	96633631	-1.612	0.9767	0.102	0.9	DLX6AS	37.02
cg25032375	chr2	61293268	-0.1402	0.08493	0.102	0.9	KIAA1841	2.31
cg17301053	chr6	166891617	-2.634	1.596	0.102	0.9	RPS6KA2	84.83
cg09655666	chr17	34820190	-1.134	0.6867	0.102	0.9		6.78
cg24216893	chr2	1426674	1.145	0.6934	0.102	0.9	TPO	91.76
cg16114141	chr6	139351353	1.322	0.8006	0.102	0.9	C6orf115	10.51
cg24601850	chr3	55496823	-0.9038	0.5475	0.102	0.9		89.82
cg16732939	chr8	57084539	-1.701	1.03	0.102	0.9	PLAG1	87.52
cg17890233	chr7	6465684	0.7062	0.4278	0.102	0.9	DAGLB	90.06
cg24027263	chr3	63959980	-0.3151	0.1909	0.102	0.9	ATXN7	94.97
cg24666013	chr11	30358952	-1.455	0.8817	0.102	0.9	C11orf46	88.71
cg02854928	chr12	125253380	-0.8958	0.5427	0.102	0.9		72.7
cg00530199	chr13	52027382	-0.1364	0.08263	0.102	0.9	INTS6	2.69
cg00450312	chr2	74347435	-0.6391	0.3872	0.102	0.9		4.08
cg00161229	chr6	114292531	0.1617	0.09797	0.102	0.9	HDAC2	2.72
cg01144286	chr20	9495596	-0.4289	0.2599	0.102	0.9	C20orf103	7.68
cg20164479	chr17	10325617	-0.5981	0.3624	0.102	0.9	MYH8	91.5
cg14428911	chr15	48009928	1.276	0.7728	0.102	0.9	SEMA6D	12.52
cg14533644	chr9	133453231	-0.6677	0.4045	0.102	0.9	LOC100272217	92.9
cg12057190	chr19	54976211	0.6711	0.4066	0.102	0.9	LENG9	5.4
cg25753720	chr2	200904751	-1.265	0.7664	0.102	0.9		90.61
cg08594696	chr8	125491085	0.9701	0.5877	0.102	0.9	RNF139	88.06
cg11397606	chr1	67151389	-1.512	0.9158	0.102	0.9	SGIP1	88.86
cg10917941	chr6	30296049	-0.976	0.5913	0.102	0.9	HCG18	89.59
cg04044684	chr12	133464857	-0.545	0.3302	0.102	0.9	CHFR	6.36
cg05993574	chr11	61129284	0.4309	0.2611	0.102	0.9	CYBASC3	3.28
cg20971571	chr4	128440118	-1.059	0.6414	0.102	0.9		89.36
cg14037484	chr1	235490207	0.7148	0.4331	0.102	0.9	ARID4B	9.26
cg22863920	chr8	72470832	-0.1346	0.08158	0.102	0.9		2.31
cg04887066	chr12	32185731	-1.195	0.724	0.102	0.9		90.37
cg02946850	chr7	126882944	1.208	0.7318	0.102	0.9	GRM8	80.66
cg23234179	chr12	88420834	-0.878	0.532	0.102	0.9	C12orf50	91.39
cg05177590	chr16	86963296	-1.049	0.6354	0.102	0.9		46.8
cg10913050	chr6	91007625	-1.455	0.8815	0.102	0.9	BACH2	85.14
cg08159594	chr7	102790168	-1.542	0.9345	0.102	0.9	NAPEPLD	47.34
cg09302031	chr6	24313867	-0.8278	0.5016	0.102	0.9	DCDC2	92.71
cg15407213	chr6	33145550	-0.9306	0.5639	0.102	0.9	COL11A2	88.77
cg10017653	chr1	155176341	-0.8678	0.5258	0.102	0.9	THBS3	84.19
cg23238315	chr7	156259194	-2.095	1.269	0.102	0.9		80.48
cg09139128	chr6	34492115	-0.4006	0.2427	0.102	0.9	PACSIN1	92.7
cg02480144	chr14	101121093	-1.594	0.966	0.102	0.9		27.53
cg03476860	chr12	30948794	0.3742	0.2267	0.102	0.9		5.05
cg25608973	chr2	21022431	0.1492	0.09043	0.102	0.9	C2orf43	2.75
cg22153116	chr9	15306736	0.5262	0.3188	0.102	0.9	TTC39B	4.38
cg16711522	chr15	52758277	2.061	1.249	0.102	0.9	MYO5A	77.59
cg00095772	chr2	1050773	-0.8319	0.5041	0.102	0.9	SNTG2	89.56
cg05805987	chr8	109260982	0.162	0.09815	0.102	0.9	EIF3E	2.69
cg00535403	chr2	120570282	-1.815	1.1	0.102	0.9	PTPN4	87.32
cg02083416	chr2	112439582	-0.4425	0.2681	0.102	0.9		92.23
cg26306289	chr7	33080571	-1.69	1.024	0.102	0.9	NT5C3	22.34
cg18792170	chr7	92219872	0.4591	0.2782	0.102	0.9	FAM133B	4.25
cg03316575	chr12	50707901	-0.3459	0.2096	0.102	0.9		93.63
cg24929264	chr17	34325375	0.971	0.5884	0.102	0.9	CCL15	74.77
cg18785410	chr10	129924519	-0.1673	0.1014	0.102	0.9	MKI67	2.69
cg04001714	chr2	96015817	-0.9907	0.6003	0.102	0.9	KCNIP3	73.73
cg19181692	chr18	70206925	-1.267	0.7677	0.102	0.9	CBLN2	86.91
cg12496657	chr2	105488809	0.7094	0.4299	0.102	0.9		7.5
cg12618546	chr1	32817463	-0.09873	0.05983	0.102	0.9		1.68
cg04425551	chr6	30297338	1.177	0.7131	0.102	0.9	TRIM39	48.31
cg19192931	chr2	60784368	0.648	0.3927	0.102	0.9		6.75
cg14008593	chr1	1117473	-2.363	1.432	0.102	0.9	TTLL10	43.13
cg19784477	chr7	93519401	-1.037	0.6286	0.102	0.9	TFPI2	5.34
cg11297256	chr11	2720810	-1.998	1.211	0.102	0.9	KCNQ1	62.42
cg18841159	chr6	70992041	-0.4312	0.2613	0.102	0.9	COL9A1	7.51
cg26104640	chr14	104837550	-0.9336	0.5657	0.102	0.9		81.69
cg21598117	chr3	47952098	-0.6033	0.3656	0.102	0.9	MAP4	92.48
cg19650755	chr12	68617143	-0.8446	0.5118	0.102	0.9	IL26	10.81
cg13686789	chr9	72655401	1.438	0.8712	0.102	0.9		93.1
cg27100149	chr18	77196899	0.3825	0.2318	0.102	0.9	NFATC1	96.26
cg08730728	chr22	37252593	0.3001	0.1819	0.102	0.9		3.88
cg20000047	chr14	23066822	-0.3044	0.1845	0.102	0.9	ABHD4	5.36
cg15072625	chr6	86302950	0.2796	0.1694	0.102	0.9	SNX14	3.35
cg01108800	chr20	44538288	0.5322	0.3226	0.102	0.9	PLTP	90.37
cg11042746	chr11	57167405	-0.7908	0.4792	0.102	0.9		93.03
cg11706080	chr2	12856970	-0.5141	0.3116	0.102	0.9	TRIB2	4.51
cg10707775	chr7	99061890	0.469	0.2843	0.102	0.9	ATP5J2	92.6
cg15057251	chr18	32621312	0.5274	0.3196	0.102	0.9	MAPRE2	4.84
cg14896134	chr10	88295386	-1.695	1.027	0.102	0.9		21.72
cg04410448	chr6	144223614	-1.891	1.146	0.102	0.9	C6orf94	84.55
cg04612276	chr7	138554322	0.7268	0.4405	0.102	0.9	KIAA1549	88.68
cg08562149	chr19	36157719	-1.395	0.8452	0.102	0.9	UPK1A	80.1
cg14252850	chr1	113010353	-1.411	0.8554	0.102	0.9	WNT2B	90.67
cg14461450	chr5	80646275	-2.04	1.236	0.102	0.9	RNU5E	86.17
cg02665463	chr17	44657154	-4.616	2.798	0.102	0.9	ARL17A	17.71
cg21165221	chr2	237078166	-0.668	0.4049	0.102	0.9		10.95
cg06316315	chr17	30592997	-0.1694	0.1027	0.102	0.9	RHBDL3	3.36
cg11968091	chr11	79149860	0.264	0.16	0.102	0.9	ODZ4	3.98
cg15886307	chr12	120315669	-2.114	1.281	0.102	0.9	CIT	59.6
cg02572517	chr6	31599754	0.1565	0.09485	0.102	0.9	BAT2	97.62
cg14275946	chr11	5617740	2.934	1.778	0.102	0.9	TRIM6	18.6
cg02083528	chr1	78280850	-2.515	1.524	0.102	0.9	FAM73A	81.83
cg07723251	chr17	50237742	-1.696	1.028	0.102	0.9	CA10	40.22
cg15988394	chr3	183736102	-0.2181	0.1322	0.102	0.9	ABCC5	3.2
cg20230732	chr3	128721448	1.465	0.8881	0.102	0.9	CCDC48	82.63
cg18430624	chr11	10326585	0.2679	0.1624	0.102	0.9	ADM	3.66
cg22867288	chr6	57086716	0.9485	0.5749	0.102	0.9	RAB23	11.54
cg01264765	chr16	84327869	-0.2816	0.1707	0.102	0.9	WFDC1	4.41
cg03167953	chr17	74554844	1.006	0.61	0.102	0.9	SNORD1C	15.7
cg02511532	chr8	120845155	-0.1892	0.1147	0.102	0.9	TAF2	3.14
cg23812581	chr1	2344178	-0.1855	0.1124	0.102	0.9	PEX10	3.05
cg05248234	chr17	79495519	-12.71	7.704	0.102	0.9	FSCN2	36.47
cg08234285	chr14	74318606	0.1419	0.086	0.102	0.9	PTGR2	1.94
cg10593165	chr4	5116565	0.8012	0.4856	0.102	0.9	STK32B	83.62
cg21703682	chr18	33078285	-0.7838	0.4751	0.102	0.9	INO80C	34.79
cg12966367	chr3	50378407	0.3223	0.1954	0.102	0.9	RASSF1	3.18
cg08087969	chr12	132657669	-3.318	2.011	0.102	0.9		54.46
cg01528321	chr10	82214614	1.164	0.7055	0.102	0.9	TSPAN14	7.53
cg14610403	chr1	66998812	0.3174	0.1924	0.102	0.9	SGIP1	4.64
cg20680166	chr5	140071559	0.2553	0.1548	0.102	0.9	HARS2	3.73
cg09027601	chr10	15296796	-1.45	0.8789	0.102	0.9	FAM171A1	26.02
cg06616221	chr15	48071501	-1.365	0.8275	0.102	0.9		87.45
cg11988733	chr2	176968814	-0.8003	0.4851	0.102	0.9		11.27
cg17184161	chr17	80873120	0.3265	0.1979	0.102	0.9	TBCD	96.73
cg11970254	chr19	4932662	-0.4108	0.249	0.102	0.9	UHRF1	94.23
cg18408209	chr2	193509	-1.061	0.6433	0.102	0.9		88.39
cg26504021	chr5	2752882	-0.623	0.3777	0.102	0.9	IRX2	14.52
cg05081778	chr2	71176060	-2.07	1.255	0.102	0.9	ATP6V1B1	31.07
cg04676934	chr6	31124103	-0.4685	0.284	0.102	0.9	CCHCR1	93.81
cg07759801	chr18	72162699	-2.122	1.286	0.102	0.9	CNDP2	47.27
cg08250825	chr6	7540834	-2.099	1.272	0.102	0.9	DSP	33.75
cg07121640	chr3	185303828	0.209	0.1267	0.102	0.9	SENP2	2.11
cg01060471	chr10	103911733	-1.145	0.6939	0.102	0.9	NOLC1	55.13
cg09717333	chr4	140222144	0.5016	0.304	0.102	0.9	NAA15	4.94
cg03294207	chr21	28336897	-0.5909	0.3582	0.102	0.9	ADAMTS5	91.95
cg04026927	chr10	95274920	-0.9694	0.5876	0.102	0.9	CEP55	92.59
cg27543431	chr16	27499592	-0.4284	0.2597	0.102	0.9	GTF3C1	93.16
cg08934208	chr7	105731689	-0.4158	0.252	0.102	0.9	SYPL1	94.26
cg27416412	chr4	2435825	1.161	0.7036	0.102	0.9		84.93
cg21504345	chr13	36505140	-1.985	1.203	0.102	0.9	MIR548F5	81.18
cg25286482	chr1	13909821	1.123	0.6808	0.102	0.9	PDPN	16.77
cg17383178	chr5	159822201	-0.5911	0.3583	0.102	0.9	C5orf54	93.64
cg04521724	chr2	2875964	-0.5063	0.3069	0.102	0.9		91.38
cg21247338	chr2	129548448	-0.5962	0.3614	0.102	0.9		91.44
cg25294906	chr10	123264544	-0.4781	0.2898	0.102	0.9	FGFR2	90.84
cg16794061	chr6	32407430	1.273	0.7719	0.102	0.9	HLA-DRA	12.7
cg11138231	chr7	99475824	-0.401	0.2431	0.102	0.9	OR2AE1	95.07
cg15291243	chr17	35298199	-1.06	0.6423	0.102	0.9	LHX1	18.21
cg16975959	chr2	223184510	1.451	0.8797	0.102	0.9		10.68
cg24084504	chr4	42399699	0.347	0.2104	0.102	0.9	SHISA3	3.06
cg27152312	chr7	96221849	-3.12	1.891	0.102	0.9		68.9
cg09185650	chr6	37664538	0.7532	0.4566	0.102	0.9	MDGA1	7.34
cg02582963	chr3	153840718	-1.143	0.6929	0.102	0.9	SGEF	33.75
cg08757624	chr7	132677298	-1.615	0.9791	0.102	0.9	CHCHD3	85.17
cg00033304	chr3	185302692	-0.4751	0.288	0.102	0.9	SENP2	92.93
cg09307468	chr6	144386093	-0.5952	0.3609	0.102	0.9	PLAGL1	8.55
cg15735721	chr8	59864293	-0.3522	0.2136	0.102	0.9	TOX	94.04
cg16839353	chr2	114256421	-0.6956	0.4217	0.102	0.9	FOXD4L1	27
cg25057743	chr2	209271505	0.7419	0.4498	0.102	0.9	PTH2R	4.66
cg19484995	chr11	133967240	-0.8667	0.5254	0.102	0.9	JAM3	90.57
cg25943131	chr12	30848710	-0.1782	0.1081	0.102	0.9	IPO8	3.01
cg03132727	chr1	180967813	-2.389	1.448	0.102	0.9	STX6	73.38
cg16863718	chr11	1404554	-0.1436	0.08708	0.102	0.9		2.67
cg04042828	chr4	152328900	-0.6771	0.4105	0.102	0.9	FAM160A1	6.42
cg13619177	chr17	14106800	1.639	0.9934	0.102	0.9	COX10	82.17
cg15166898	chr19	59008294	-1.076	0.6523	0.102	0.9		89.59
cg15240568	chr11	14996456	0.1607	0.0974	0.102	0.9		2.84
cg03910363	chr11	133823862	-0.4632	0.2808	0.102	0.9	IGSF9B	93.52
cg25121609	chr2	27072271	-0.348	0.211	0.102	0.9	DPYSL5	4.93
cg22783058	chr19	1168987	0.7691	0.4663	0.102	0.9	SBNO2	92.94
cg26886965	chr1	207672696	2.027	1.229	0.102	0.9	CR1	64.74
cg04869269	chr4	3480590	0.8163	0.4949	0.102	0.9	DOK7	85.35
cg00547077	chr19	58951756	0.8114	0.492	0.102	0.9	ZNF132	8.1
cg08486961	chr10	74114051	-0.1331	0.08069	0.102	0.9	DNAJB12	2.23
cg08497239	chr16	29300445	-0.8027	0.4867	0.102	0.9		82.21
cg20724428	chr3	57997675	-1.336	0.8099	0.102	0.9	FLNB	80.2
cg01644592	chr6	29633971	-3.431	2.08	0.102	0.9	MOG	63.52
cg01081263	chr11	9112471	-1.221	0.7402	0.102	0.9	SCUBE2	31.37
cg17634825	chrX	71482842	-1.569	0.9512	0.102	0.9	PIN4	78.44
cg27007846	chr5	137078322	-1.492	0.9046	0.102	0.9		89.23
cg11663289	chr3	160473298	-0.4475	0.2714	0.102	0.9	PPM1L	4.35
cg27476482	chr12	65150453	-1.083	0.6569	0.102	0.9	GNS	90.93
cg23571812	chr14	29234978	-0.1712	0.1038	0.102	0.9	FOXG1	2.01
cg13982956	chr9	128521976	-1.915	1.161	0.102	0.9	PBX3	30.51
cg18363668	chr6	26026694	0.1883	0.1142	0.102	0.9		2.7
cg10013324	chr16	6335194	-2.53	1.534	0.102	0.9	A2BP1	67.66
cg03218584	chr2	239511283	-0.6063	0.3676	0.102	0.9		92.53
cg05144884	chr16	2770429	0.4752	0.2882	0.102	0.9	PRSS27	93.16
cg20668321	chr5	153192843	-0.4812	0.2918	0.102	0.9	GRIA1	91.01
cg03438520	chr13	77600571	0.6759	0.4098	0.102	0.9	FBXL3	6.71
cg16926712	chr8	28657193	1.463	0.8869	0.102	0.9	INTS9	91.35
cg13487992	chr14	23511078	0.8505	0.5157	0.102	0.9	PSMB11	80.2
cg19391667	chr7	155276815	-1.264	0.7665	0.102	0.9		75.32
cg20703729	chr7	96636116	-0.1531	0.09286	0.102	0.9	DLX6AS	3.09
cg27313012	chr1	233497542	-0.7603	0.461	0.102	0.9	KIAA1804	82.63
cg01636505	chr14	94408232	-0.6086	0.3691	0.102	0.9	ASB2	90.87
cg26737985	chr4	170263544	-0.5424	0.3289	0.102	0.9		92.25
cg16136098	chr1	107683532	0.3045	0.1847	0.102	0.9	NTNG1	3.02
cg00620746	chr8	77766266	-1.099	0.6662	0.102	0.9	ZFHX4	90.25
cg16252973	chr1	111894921	-0.5972	0.3622	0.102	0.9	C1orf88	92.97
cg22801134	chr3	64210439	-0.9793	0.5939	0.102	0.9	PRICKLE2	88.98
cg21869315	chr12	125425310	-0.5144	0.3119	0.102	0.9		6.08
cg06443973	chr12	105501904	-0.322	0.1953	0.102	0.9	KIAA1033	5.96
cg00827369	chr7	73588253	0.4042	0.2451	0.102	0.9	EIF4H	4.05
cg07810072	chr11	66610236	-0.2259	0.137	0.102	0.9	RCE1	4.25
cg10605791	chr12	122242589	-0.4581	0.2778	0.102	0.9	SETD1B	4.7
cg22108469	chr5	174158984	0.2312	0.1402	0.102	0.9		2.72
cg12042060	chr8	4846849	-0.9503	0.5763	0.102	0.9	CSMD1	85.37
cg16774276	chr6	26200365	0.27	0.1638	0.102	0.9	HIST1H3D	3.75
cg06589161	chr5	180618230	-1.366	0.8283	0.102	0.9		21.04
cg03344526	chr6	51693463	-0.7441	0.4513	0.102	0.9	PKHD1	93.51
cg09541248	chr12	57443622	-0.6602	0.4004	0.102	0.9	MYO1A	85.6
cg26682407	chr13	113660246	-1.048	0.6358	0.102	0.9	MCF2L	16.23
cg11734703	chr22	50624629	-0.1711	0.1038	0.102	0.9	TRABD	2.47
cg03055346	chr1	156830080	-0.2052	0.1244	0.102	0.9	NTRK1	2.51
cg01735357	chr20	61732467	-2.058	1.248	0.102	0.9	HAR1B	30.13
cg03187894	chr7	36429470	-0.1124	0.06816	0.102	0.9	ANLN	2.38
cg07653395	chr8	98518772	-0.6031	0.3658	0.102	0.9		92.21
cg04423820	chr4	1052372	-0.7742	0.4696	0.102	0.9		89.49
cg17141599	chr2	71123688	-0.7388	0.4481	0.102	0.9		34.76
cg06688293	chr5	16469294	-0.4858	0.2947	0.102	0.9		94.91
cg19328828	chr12	123215471	1.118	0.6778	0.102	0.9	GPR81	87.64
cg14957359	chr18	32957579	-1.619	0.9818	0.102	0.9	ZNF396	79.04
cg04399994	chrX	110339005	-1.711	1.038	0.102	0.9	PAK3	28.12
cg01939450	chr5	17032596	-0.3597	0.2182	0.102	0.9		97.13
cg23598212	chr11	1769289	2.189	1.328	0.102	0.9	HCCA2	71.55
cg06340118	chr6	74407227	1.317	0.7987	0.102	0.9	CD109	78.05
cg09011574	chr8	41178923	-1.237	0.7503	0.102	0.9		67.13
cg04330449	chr5	134871166	-0.2863	0.1736	0.102	0.9	NEUROG1	3.82
cg17340267	chr8	141796193	-0.931	0.5647	0.102	0.9	PTK2	91.6
cg20311730	chr11	7985183	0.7102	0.4308	0.102	0.9	NLRP10	90.87
cg12268888	chr3	43020952	0.5196	0.3152	0.102	0.9	FAM198A	8.07
cg03243796	chr9	93920768	-0.6298	0.382	0.102	0.9		93.71
cg12999120	chr3	174213955	-1.45	0.8794	0.102	0.9		89.21
cg11023299	chr3	180461183	-2.484	1.507	0.102	0.9		83.14
cg25677867	chrX	40484978	-1.093	0.6629	0.102	0.9		89.42
cg13701730	chr9	99179288	0.1476	0.08952	0.102	0.9	ZNF367	2.72
cg14881618	chr11	86383241	0.8205	0.4977	0.102	0.9	ME3	5.41
cg05352087	chr1	75600124	-0.3681	0.2233	0.102	0.9	LHX8	4.71
cg07235253	chr7	99156031	0.3716	0.2254	0.102	0.9	ZNF655	2.85
cg07130601	chr7	158766826	0.3489	0.2116	0.102	0.9		96.7
cg00076325	chr2	172974630	-0.997	0.6047	0.102	0.9		12.64
cg01362541	chr20	55838142	-2.021	1.226	0.102	0.9	BMP7	60.72
cg25413720	chrX	23801037	-0.8641	0.5242	0.102	0.9	SAT1	20.35
cg23226168	chr2	105482033	1.523	0.924	0.102	0.9		25.76
cg05691833	chr10	81142332	-0.2132	0.1294	0.102	0.9	ZCCHC24	97.92
cg02748105	chr15	25514628	-0.7508	0.4554	0.102	0.9	SNORD115-48	91.02
cg04164172	chr16	3174219	0.758	0.4598	0.102	0.9		6.07
cg17329249	chr5	162930325	0.3116	0.189	0.102	0.9	MAT2B	3.63
cg25597667	chr19	53578782	-0.4779	0.2899	0.102	0.9	ZNF160	94.54
cg22995959	chr14	59931024	2.231	1.353	0.102	0.9	GPR135	18.94
cg16754788	chr8	97803770	-0.5205	0.3157	0.102	0.9	PGCP	93.41
cg09614172	chr2	48512645	-0.5488	0.3329	0.102	0.9		93.93
cg09424138	chr7	143700425	-0.8184	0.4965	0.102	0.9	OR6B1	93.33
cg06232846	chrX	70389504	-0.9947	0.6034	0.102	0.9	NLGN3	75.77
cg08534256	chr22	39189722	0.215	0.1304	0.102	0.9	DNAL4	3.82
cg13357812	chr12	62654503	-1.659	1.006	0.102	0.9	USP15	5.04
cg07956936	chr16	72127419	0.4776	0.2897	0.102	0.9	TXNL4B	5.6
cg19746897	chr1	38757741	-1.006	0.61	0.102	0.9		15.66
cg09616608	chr16	949331	0.9967	0.6046	0.102	0.9	LMF1	79.74
cg12983285	chr20	62168794	1.382	0.8382	0.102	0.9	PTK6	24.41
cg25215298	chr1	860022	-1.133	0.6875	0.102	0.9	SAMD11	28.92
cg23248885	chr14	77282398	-2.074	1.258	0.102	0.9		81.86
cg07266580	chr11	103777970	-1.203	0.7298	0.102	0.9	PDGFD	86.47
cg06706156	chr1	230183251	1.625	0.9855	0.102	0.9		48.56
ch.10.1117020F	chr10	51582966	0.8736	0.5299	0.102	0.9	NCOA4	5.56
cg07227033	chr7	12725802	-1.826	1.108	0.102	0.9	ARL4A	78.03
cg18762252	chr6	30540624	0.4081	0.2476	0.102	0.9	ABCF1	94.41
cg01855636	chr18	47722806	-0.7466	0.4529	0.102	0.9	MYO5B	89.65
cg10256210	chr14	106319730	0.5293	0.3211	0.102	0.9		87.46
cg00578220	chr6	62996702	-0.9499	0.5762	0.102	0.9	KHDRBS2	10.15
cg14519736	chr3	15711699	-1.069	0.6483	0.102	0.9	ANKRD28	91.34
cg23549225	chr2	38303797	0.5513	0.3344	0.102	0.9	CYP1B1	4.47
cg20076718	chr12	11754972	-2.252	1.366	0.102	0.9		84.71
cg07140468	chr10	44788627	-0.5913	0.3587	0.102	0.9		16
cg24154650	chr19	11492130	-0.5057	0.3068	0.102	0.9	EPOR	7.14
cg20138264	chr17	48585640	-0.4365	0.2648	0.102	0.9	MYCBPAP	5.85
cg18172084	chr5	137591026	-0.8502	0.5158	0.102	0.9	GFRA3	91.09
cg13696535	chr9	115650839	-0.9733	0.5905	0.102	0.9	SLC46A2	91.15
cg19354539	chr11	116558528	-1.173	0.7119	0.102	0.9		71.63
cg26799209	chr8	72754953	-0.2297	0.1393	0.102	0.9	MSC	3.32
cg09210933	chrX	73641881	1.602	0.972	0.102	0.9	SLC16A2	17.97
cg11408477	chr13	49875337	-1.72	1.044	0.102	0.9		20.86
cg17430032	chr12	64317120	-2.4	1.456	0.102	0.9	SRGAP1	82.52
cg04436714	chr1	90309218	0.5792	0.3514	0.102	0.9	LRRC8D	3.16
cg20428512	chr6	29621441	0.7996	0.4852	0.102	0.9		5.27
cg15758175	chr17	73522598	1.288	0.7812	0.102	0.9	LLGL2	14.41
cg13789423	chr14	88455546	-1.846	1.12	0.102	0.9	GALC	85.88
cg08621611	chr16	10277254	-0.8516	0.5167	0.102	0.9	GRIN2A	9.98
cg00786939	chr1	20211659	0.3764	0.2284	0.102	0.9	OTUD3	94.09
cg01957971	chr8	26214431	-2.206	1.339	0.102	0.9	PPP2R2A	86.32
cg06956230	chr17	42583527	-0.8635	0.5239	0.102	0.9		91.53
cg12458039	chr7	210075	-0.2741	0.1663	0.102	0.9	FAM20C	96.88
cg04074033	chr10	23105280	0.4664	0.283	0.102	0.9		90.97
cg02636834	chr19	47126783	-0.8762	0.5316	0.102	0.9	PTGIR	87.95
cg27229823	chr2	105858015	-1.454	0.8823	0.102	0.9	GPR45	87.91
cg03267527	chrX	102510314	-1.104	0.6699	0.102	0.9	TCEAL8	21.34
cg14371329	chr18	11688011	-0.9841	0.5971	0.102	0.9	GNAL	92.36
cg01226231	chr5	139935196	0.9489	0.5757	0.102	0.9	SRA1	78.34
cg13397331	chrX	152687198	-0.6751	0.4096	0.102	0.9		93.23
cg11286076	chr10	30722658	-0.215	0.1305	0.102	0.9	MAP3K8	3.51
cg16056044	chr1	36705593	-2.279	1.383	0.102	0.9	THRAP3	81.66
cg18146843	chr1	53099248	-0.2105	0.1277	0.102	0.9	FAM159A	2.99
cg00993881	chr14	59681199	-1.288	0.7816	0.102	0.9	DAAM1	88.48
cg02987163	chr17	35849291	0.8491	0.5152	0.102	0.9	DUSP14	6.6
cg21194776	chr10	75314128	-0.5089	0.3088	0.102	0.9	USP54	94.63
cg23404528	chr2	238480887	-2.174	1.319	0.102	0.9		4.59
cg25232770	chr15	38363084	-0.5404	0.3279	0.102	0.9		93.33
cg21623566	chr18	49868513	-0.5843	0.3546	0.102	0.9	DCC	8.63
cg17792740	chr10	88729315	-1.319	0.8002	0.102	0.9	AGAP11	48.97
cg07537551	chr16	22115461	-0.4664	0.283	0.102	0.9	VWA3A	93.78
cg08980837	chr1	91172337	0.1915	0.1162	0.102	0.9		1.99
cg00253228	chr8	145025610	-1.147	0.6962	0.102	0.9	PLEC1	29.58
cg08823767	chr17	3828268	-0.9068	0.5502	0.102	0.9	ATP2A3	80.04
cg06998210	chr16	66878568	-0.1913	0.1161	0.102	0.9	CA7	3.28
cg15338683	chr18	45534535	0.7796	0.4731	0.102	0.9		9.87
cg02075142	chr12	131437035	-0.8152	0.4947	0.102	0.9	GPR133	88.84
cg21570818	chr19	5870366	0.7332	0.4449	0.102	0.9	FUT5	89.29
cg23320693	chr12	6443282	0.6766	0.4106	0.102	0.9	TNFRSF1A	89.53
cg06171420	chr21	47058388	-1.046	0.6345	0.102	0.9		38.52
cg14457908	chr4	88585075	-2.377	1.442	0.102	0.9	DMP1	86.14
cg18412185	chr1	16130102	-0.9158	0.5557	0.102	0.9		19.88
cg05516499	chr4	74487609	-1.551	0.9415	0.102	0.9	RASSF6	89.41
cg23931049	chr18	21452730	1.099	0.6667	0.102	0.9	LAMA3	81.48
cg05339056	chr7	86391162	-1.276	0.7746	0.102	0.9	GRM3	87.5
cg01458495	chr3	48310544	0.8347	0.5065	0.102	0.9	ZNF589	86.63
cg23051282	chr17	78940161	0.1628	0.09879	0.102	0.9	RPTOR	97.89
cg16584393	chr18	14747888	-2.196	1.333	0.102	0.9	ANKRD30B	20.44
cg14817655	chr4	188916724	0.2432	0.1476	0.102	0.9	ZFP42	3.21
cg07432526	chr15	86384041	0.1625	0.09859	0.102	0.9		2.85
cg04736453	chr16	22205090	0.8541	0.5183	0.102	0.9		91.21
cg21547649	chr2	9142741	-1.366	0.8288	0.102	0.9	MBOAT2	31.04
cg18094999	chr11	113746795	-1.003	0.6085	0.102	0.9	USP28	22.11
ch.2.2007613R	chr2	96939558	1.158	0.7026	0.103	0.9	CIAO1	14.87
cg05015913	chr8	38645613	-0.4229	0.2567	0.103	0.9	TACC1	4.51
cg02747210	chr13	113776917	-1.225	0.7432	0.103	0.9	F10	84.08
cg02486513	chr12	8931239	-0.584	0.3544	0.103	0.9		93.75
cg09374838	chr7	149578384	0.5765	0.3499	0.103	0.9		92.32
cg01308252	chr6	537209	-0.4783	0.2903	0.103	0.9	EXOC2	97.88
cg11112911	chr12	132966038	1.054	0.6395	0.103	0.9		90.74
cg24850219	chr1	2337563	0.3198	0.1941	0.103	0.9	PEX10	95.82
cg18027831	chr1	227083489	-0.7251	0.44	0.103	0.9	PSEN2	82.25
cg02550545	chr2	202771094	-0.9614	0.5835	0.103	0.9		91
cg18424091	chr6	31781814	-0.8747	0.5308	0.103	0.9	HSPA1L	14.95
cg11803838	chr1	173446516	-0.1111	0.06743	0.103	0.9	PRDX6	2.53
cg05270688	chr1	64059777	0.5975	0.3626	0.103	0.9	PGM1	3.99
cg10530939	chr1	154244865	-0.1705	0.1034	0.103	0.9	HAX1	2.32
cg01719223	chr7	2205727	-1.197	0.7264	0.103	0.9	MAD1L1	72.2
cg24250363	chr6	112671339	0.6873	0.4172	0.103	0.9	RFPL4B	86.86
cg26442764	chr7	157294324	0.3694	0.2242	0.103	0.9		94.19
cg13941305	chr1	46934661	-1.031	0.626	0.103	0.9		75.47
cg20420651	chr4	113432911	-0.7699	0.4673	0.103	0.9		12.7
cg17681313	chr2	204103311	-0.6271	0.3806	0.103	0.9	CYP20A1	4.38
cg04034767	chr12	52400907	-0.2072	0.1258	0.103	0.9	GRASP	3.16
cg02120739	chr6	89855505	0.6701	0.4067	0.103	0.9	PM20D2	5.16
cg21331362	chr6	26221330	-1.966	1.193	0.103	0.9		86.18
cg03635073	chr11	20499293	-1.595	0.9679	0.103	0.9	PRMT3	73.01
cg27198040	chr12	28912345	-1.721	1.045	0.103	0.9		81.3
cg17856083	chr1	167225234	0.4499	0.2731	0.103	0.9	POU2F1	92.55
cg13012868	chr14	91720578	-1.219	0.7396	0.103	0.9	GPR68	76.87
cg04275695	chr6	149806273	-0.4999	0.3034	0.103	0.9	ZC3H12D	6.7
cg27114644	chr2	121344729	1.053	0.639	0.103	0.9		9.97
cg13763516	chr17	20947094	-0.3714	0.2254	0.103	0.9	USP22	8.86
cg02756915	chr2	242824714	-0.7105	0.4312	0.103	0.9		11.01
cg19520763	chr3	38534710	1.163	0.706	0.103	0.9		70.11
cg06555281	chr6	53513754	-1.243	0.7543	0.103	0.9	KLHL31	89.06
cg18968306	chr11	134093878	-0.8362	0.5076	0.103	0.9	NCAPD3	7.32
cg19380793	chr7	111079100	-0.7306	0.4434	0.103	0.9	IMMP2L	87.92
cg07428089	chr2	176046170	-0.124	0.07529	0.103	0.9	ATP5G3	2.04
cg00883019	chr3	56797995	-1.968	1.194	0.103	0.9	ARHGEF3	86.24
cg11208348	chr7	111849025	-1.773	1.076	0.103	0.9	ZNF277	85.68
cg21169203	chr11	111847968	-0.2511	0.1524	0.103	0.9	DIXDC1	3.65
cg02825630	chr3	59646860	-1.489	0.9041	0.103	0.9		86.75
cg04909259	chr3	182782565	-0.3571	0.2167	0.103	0.9	MCCC1	97.3
cg11223184	chr2	198033295	-3.213	1.95	0.103	0.9	ANKRD44	83.99
cg13285319	chr6	35265417	4.476	2.717	0.103	0.9	DEF6	24.91
cg01383128	chr2	208629716	-0.8257	0.5012	0.103	0.9	FZD5	91.65
cg24353833	chr6	30658612	-0.7593	0.4609	0.103	0.9	NRM	13.86
cg00826767	chr10	101541852	-0.559	0.3393	0.103	0.9	ABCC2	91.29
cg11335495	chr1	27216927	-0.1815	0.1102	0.103	0.9	GPN2	2.64
cg26195178	chr5	1885716	-0.497	0.3017	0.103	0.9		5.89
cg02344884	chr5	1868738	-1.657	1.006	0.103	0.9		49.77
cg13885748	chr9	112232127	1.074	0.6517	0.103	0.9	PTPN3	8.22
cg09292409	chr16	15461083	0.8999	0.5463	0.103	0.9		70.43
cg02727811	chr10	126736988	1.017	0.6173	0.103	0.9	CTBP2	82.12
cg04315214	chr1	2043799	-2.932	1.78	0.103	0.9	PRKCZ	89.88
cg11313997	chr5	177027589	0.1488	0.09032	0.103	0.9	B4GALT7	1.62
cg02304033	chr10	129346680	-0.9818	0.596	0.103	0.9	NPS	84.47
cg26861593	chr1	161195893	0.3735	0.2267	0.103	0.9	TOMM40L	5.46
cg07714266	chr7	28075371	-2.557	1.553	0.103	0.9	JAZF1	78
cg02646021	chr2	223176846	-0.6476	0.3931	0.103	0.9		8.52
cg01431184	chr16	1921075	-1.768	1.073	0.103	0.9	C16orf73	78.29
cg26075423	chr3	127087154	-1.326	0.8048	0.103	0.9		45.67
cg07345515	chr6	32054771	-1.231	0.7471	0.103	0.9	TNXB	78.22
cg07301377	chr7	7576090	-0.4398	0.267	0.103	0.9	COL28A1	96.64
cg07478791	chr1	31886160	1.895	1.15	0.103	0.9	SERINC2	9.55
cg13105766	chr4	3881390	-1.095	0.665	0.103	0.9		13.85
cg06187528	chr1	200330607	-0.7029	0.4267	0.103	0.9		86.09
cg25072945	chr4	183957644	-0.5692	0.3455	0.103	0.9	FAM92A3	91.86
cg19251345	chr3	43733038	0.3215	0.1952	0.103	0.9	ABHD5	4.95
cg12721730	chr13	61989817	1.066	0.647	0.103	0.9	PCDH20	9.68
cg14893690	chr13	48807223	-0.755	0.4583	0.103	0.9	ITM2B	10.65
cg13049182	chr3	181428579	-0.5899	0.3581	0.103	0.9	SOX2OT	13.26
cg01851385	chrX	10125135	-1.446	0.8777	0.103	0.9	CLCN4	36.23
cg26572452	chr8	129115055	-1.059	0.6429	0.103	0.9		17.74
cg17543425	chr5	167181519	-1.785	1.084	0.103	0.9	ODZ2	86.78
cg26133196	chr11	64727603	-0.9842	0.5976	0.103	0.9	C11orf85	88.57
cg16646054	chr5	150157726	1.553	0.9427	0.103	0.9	C5orf62	71.46
cg13699804	chr19	38146139	-1.33	0.8074	0.103	0.9	ZFP30	4.46
cg14110086	chr17	53827579	-1.574	0.956	0.103	0.9	PCTP	85.73
cg23801028	chr10	99791308	-1.522	0.924	0.103	0.9	CRTAC1	51.96
cg08823908	chr7	97732724	1.402	0.851	0.103	0.9		74.35
cg01835695	chr5	180230959	0.2036	0.1236	0.103	0.9	MGAT1	2.57
cg14886059	chr19	58545001	-1.134	0.6887	0.103	0.9	ZSCAN1	15.2
cg04838987	chr20	33734406	-1.723	1.046	0.103	0.9	EDEM2	10.52
cg19735514	chr1	161762739	-2.231	1.354	0.103	0.9	ATF6	81.02
cg27174420	chr16	15820903	0.6357	0.386	0.103	0.9	MYH11	92.08
cg26485003	chr12	66742565	-1.218	0.7396	0.103	0.9	GRIP1	89.45
cg27219758	chr12	58897850	-1.072	0.6512	0.103	0.9		89.46
cg00148025	chr7	133451621	-1.023	0.6211	0.103	0.9	EXOC4	91.56
cg17759167	chr8	95067999	-1.024	0.6215	0.103	0.9		91.17
cg27331277	chr1	19763000	-0.6883	0.4179	0.103	0.9	CAPZB	92.56
cg10724791	chr4	140586921	-0.3729	0.2265	0.103	0.9	MGST2	5.45
cg10244047	chr6	69346114	-0.4567	0.2773	0.103	0.9	BAI3	5.85
ch.16.48036888F	chr16	49479387	-0.3242	0.1969	0.103	0.9		4.89
cg02824451	chr19	33717675	-0.1703	0.1034	0.103	0.9	SLC7A10	2.69
cg17829914	chr5	72385895	-2.36	1.433	0.103	0.9	FCHO2	77.9
cg17498667	chr1	85089643	-0.5981	0.3632	0.103	0.9		92.49
cg17149563	chr22	46731230	-0.09413	0.05716	0.103	0.9	TRMU	1.93
cg09463466	chr15	77925892	-0.1683	0.1022	0.103	0.9	LINGO1	2.4
cg07151637	chr22	32149913	-0.6274	0.381	0.103	0.9	DEPDC5	7.26
cg06591447	chr6	31633495	2.426	1.473	0.103	0.9	BAT4	2.99
cg14635132	chr9	132486411	-1.696	1.03	0.103	0.9		76.38
cg21064337	chr15	34447035	-0.9761	0.5927	0.103	0.9	C15orf29	92.39
cg23260993	chr2	56149464	-1.577	0.9575	0.103	0.9	EFEMP1	19.53
cg16496753	chr3	32511271	2.782	1.69	0.103	0.9		66.36
cg09865386	chr14	101192599	-1.182	0.7178	0.103	0.9	DLK1	79.79
cg21337124	chr19	12251216	-0.2343	0.1423	0.103	0.9	ZNF20	3.64
cg06427502	chr11	3012800	-1.147	0.6964	0.103	0.9	NAP1L4	32.56
cg02475547	chr5	1596053	-1.044	0.6338	0.103	0.9	SDHAP3	87.95
cg05769889	chr12	89744701	-0.2044	0.1241	0.103	0.9	DUSP6	4.12
cg04908548	chr16	89251636	-1.211	0.7357	0.103	0.9	CDH15	83.07
cg10591801	chr4	811981	-0.9714	0.5899	0.103	0.9	CPLX1	75.49
cg04361266	chr16	20910376	-0.8637	0.5245	0.103	0.9	LYRM1	89.21
cg26083836	chr6	31619887	0.2894	0.1758	0.103	0.9	BAT3	2.73
cg26317899	chr17	35527041	-1.772	1.076	0.103	0.9	ACACA	90.33
cg18515031	chr10	73988469	1.094	0.6643	0.103	0.9	C10orf104	76.15
cg12021988	chr3	105831607	-2.95	1.791	0.103	0.9		71.52
cg05496383	chr3	182817381	1.143	0.6941	0.103	0.9	MCCC1	4.94
cg11844856	chr14	59000503	-1.427	0.8667	0.103	0.9	KIAA0586	75.34
cg10530171	chrX	99892067	-0.7209	0.4378	0.103	0.9	TSPAN6	9.53
cg25319862	chr2	421459	-1.356	0.8237	0.103	0.9		90.34
cg09725727	chr7	133112459	-1.402	0.8516	0.103	0.9	EXOC4	90.29
cg23465891	chr13	113420166	-0.815	0.495	0.103	0.9	ATP11A	89.19
cg12938814	chr5	154253549	-1.081	0.6565	0.103	0.9	CNOT8	91.1
cg17969579	chr8	9416736	-2.045	1.242	0.103	0.9	TNKS	82.7
cg19687728	chr14	86042531	-1.303	0.7912	0.103	0.9	FLRT2	91.02
cg06646174	chr11	116948652	-1.404	0.8529	0.103	0.9	SIK3	87.99
cg02596940	chr4	3832362	-1.636	0.9938	0.103	0.9		37.98
cg02895278	chr8	26195897	-2.91	1.768	0.103	0.9	PPP2R2A	80.09
cg24437625	chr1	72750671	1.034	0.6278	0.103	0.9		10.77
cg19358397	chr11	1794018	-0.3668	0.2228	0.103	0.9		7.46
cg06701627	chr19	5244269	2.733	1.66	0.103	0.9	PTPRS	96.44
cg19995641	chr10	21780469	-1.288	0.7825	0.103	0.9		88.4
cg04208329	chr14	75445376	-0.5049	0.3067	0.103	0.9		93.16
cg14982987	chr14	102302025	-0.5184	0.3148	0.103	0.9	PPP2R5C	93.48
cg05589564	chr16	20280140	-0.3646	0.2214	0.103	0.9		94.71
cg03257608	chr2	238707021	1.392	0.8454	0.103	0.9	RBM44	77.48
cg25825506	chr7	96626659	-0.4461	0.271	0.103	0.9	DLX6AS	6.48
cg20040972	chr20	41897799	-0.7768	0.4718	0.103	0.9		87.88
cg12105980	chr7	155262490	-0.854	0.5187	0.103	0.9		13.77
cg06895218	chr6	151558246	-1.348	0.8187	0.103	0.9		88.84
cg23100720	chr6	155770386	-1.745	1.06	0.103	0.9	NOX3	47.37
cg01309213	chr16	331821	-1.772	1.076	0.103	0.9	ARHGDIG	72.9
cg23099578	chr5	98541874	-0.4701	0.2855	0.103	0.9		93.06
cg10518961	chr4	119759897	-0.9848	0.5982	0.103	0.9		92
cg09793619	chr10	131650331	-0.5934	0.3605	0.103	0.9	EBF3	93.66
cg06821075	chr10	99933209	0.4684	0.2845	0.103	0.9	C10orf28	93.54
cg15179595	chr13	92003418	-1.671	1.015	0.103	0.9	MIR92A1	85.41
cg10457504	chr17	19281708	0.9687	0.5884	0.103	0.9	MAPK7	7.38
cg08138544	chr15	99395845	-0.1962	0.1192	0.103	0.9	IGF1R	3.06
cg12252547	chr8	120220032	-6.191	3.761	0.103	0.9	MAL2	44.08
cg00933224	chr2	54085310	0.5071	0.308	0.103	0.9	GPR75	91.71
cg03976480	chr1	65177603	-0.6147	0.3734	0.103	0.9		94.14
cg01230890	chr2	183584043	2.56	1.555	0.103	0.9	DNAJC10	66.13
cg10612452	chr17	9019086	1.909	1.16	0.103	0.9	NTN1	7.85
cg25045562	chr15	72664055	-2.266	1.377	0.103	0.9	HEXA	80.95
cg15104158	chr3	192445388	-0.577	0.3505	0.103	0.9	FGF12	13.19
cg26323746	chr19	58008348	-1.067	0.6482	0.103	0.9		91.21
cg21255356	chr6	169446912	0.8169	0.4962	0.103	0.9		77.8
cg24331824	chr11	64458869	-0.5716	0.3473	0.103	0.9	NRXN2	92.42
cg10671858	chr6	18118396	-0.9211	0.5595	0.103	0.9		92.31
cg02069592	chr14	59198210	-1.225	0.744	0.103	0.9		88.74
cg19933238	chr4	113153956	-1.798	1.092	0.103	0.9	AP1AR	43.95
cg16045423	chr22	39377790	3.667	2.228	0.103	0.9	APOBEC3B	62.85
cg13550608	chr3	50314654	-0.8441	0.5128	0.103	0.9		85.15
cg12700995	chr1	118145153	-1.182	0.7183	0.103	0.9		91.71
cg24049050	chr1	94702435	-0.8217	0.4992	0.103	0.9	ARHGAP29	15.08
cg00213177	chr12	51690687	-3.688	2.241	0.103	0.9	BIN2	79.41
cg10420517	chr4	74965079	0.5324	0.3234	0.103	0.9	CXCL2	4.77
cg00005543	chr6	170151632	-0.1268	0.07703	0.103	0.9	TCTE3	1.95
cg27495572	chr2	179428284	0.8879	0.5394	0.103	0.9	TTN	84.65
cg05727149	chr16	75375801	-1.716	1.042	0.103	0.9	CFDP1	40.19
cg08497199	chr4	57253643	0.2157	0.1311	0.103	0.9	AASDH	2.36
cg18443437	chr5	3326731	-4.681	2.844	0.103	0.9		46.08
cg26221506	chr6	170198940	2.71	1.646	0.103	0.9	C6orf122	87.08
cg24334048	chr2	169787256	-1.83	1.112	0.103	0.9	ABCB11	88.66
cg01106303	chr16	67899264	0.5635	0.3423	0.103	0.9	NUTF2	89.02
cg24278036	chr2	29118024	1.036	0.6291	0.103	0.9	WDR43	6.93
cg20169766	chr1	66747598	-0.4256	0.2586	0.103	0.9	PDE4B	94.17
cg01281718	chr6	71376634	1.092	0.6637	0.103	0.9	SMAP1	82.77
cg11717194	chr1	11990078	-0.8979	0.5455	0.103	0.9		17.65
cg14801546	chr6	111284012	0.4881	0.2966	0.103	0.9	GTF3C6	93.13
cg13685294	chr3	51743318	0.698	0.4241	0.103	0.9	GRM2	89.79
cg25981998	chr6	30124248	2.052	1.247	0.103	0.9	TRIM10	40.3
cg22560214	chr4	13531213	-0.8	0.486	0.103	0.9		16.34
cg14605948	chr9	98315342	-1.1	0.6685	0.103	0.9		18.89
cg20335735	chr6	150068006	0.925	0.562	0.103	0.9	NUP43	80.67
cg14871650	chr4	170541668	-0.2349	0.1427	0.103	0.9	CLCN3	2.64
cg00846021	chr14	36977901	-0.2884	0.1752	0.103	0.9	SFTA3	4.68
cg07558894	chr7	98030477	-1.107	0.6727	0.103	0.9	BAIAP2L1	12.49
cg20159095	chr7	157342543	0.7825	0.4754	0.103	0.9	PTPRN2	86.64
cg19320275	chr21	47063408	-0.1737	0.1055	0.103	0.9		3.62
cg01201279	chr3	156543471	-2.293	1.393	0.103	0.9	LEKR1	80.84
cg15259904	chr6	55559213	-1.155	0.7016	0.103	0.9		83.5
cg15482422	chr16	66956240	-1.659	1.008	0.103	0.9	RRAD	54.35
cg01343045	chr2	112917127	-0.5456	0.3315	0.103	0.9	FBLN7	93.81
cg18201700	chr17	53219594	-0.6182	0.3756	0.103	0.9	STXBP4	93.23
cg24262654	chr4	1148456	-0.9461	0.5748	0.103	0.9		84.28
cg06572093	chr14	69095231	-3.007	1.827	0.103	0.9		22.94
cg18294158	chr7	103849187	-0.7425	0.4511	0.103	0.9	ORC5L	90.5
cg26852645	chr10	126278502	-0.4092	0.2487	0.103	0.9	LHPP	92.66
cg24405650	chr1	173793317	-1.125	0.6835	0.103	0.9	CENPL	11.34
cg05794695	chr1	214777596	-0.4133	0.2511	0.103	0.9	CENPF	7.25
cg17968511	chr6	166205611	-0.5949	0.3615	0.103	0.9		91.21
cg13455998	chr9	131944313	0.5764	0.3502	0.103	0.9		91.29
cg17901924	chr1	233124418	-0.9152	0.5561	0.103	0.9	PCNXL2	87.67
cg06495961	chr7	153584582	-0.6584	0.4001	0.103	0.9	DPP6	8.52
cg16423411	chr16	85008380	-0.3299	0.2005	0.103	0.9	ZDHHC7	95.05
cg03404143	chr10	102986973	-0.2419	0.147	0.103	0.9	LBX1	3.26
cg09588567	chr1	165794325	-0.7961	0.4837	0.103	0.9		89.72
cg04713327	chr4	187112523	-0.1084	0.06588	0.103	0.9	CYP4V2	2.25
cg19373954	chr6	30524118	-0.1037	0.06301	0.103	0.9	PRR3	1.75
cg05783290	chr7	150383337	0.3585	0.2179	0.103	0.9	GIMAP2	5.52
cg17478893	chr8	1431021	-1.35	0.8205	0.103	0.9		81.56
cg13660174	chr9	136238392	1.786	1.085	0.103	0.9	SURF4	26.96
cg09178261	chr1	16482818	-0.9021	0.5482	0.103	0.9	EPHA2	27.19
cg06126809	chr17	72767008	0.8651	0.5256	0.103	0.9	NAT9	23.71
cg13160331	chr22	43547217	-0.8569	0.5207	0.103	0.9	TSPO	31.1
cg20233727	chr11	1316693	0.6145	0.3734	0.103	0.9	TOLLIP	91.16
cg23170988	chr10	88720216	-1.281	0.7784	0.103	0.9	SNCG	56.31
cg01515060	chr6	76319793	-0.6449	0.3919	0.103	0.9	SENP6	92.89
cg12391783	chr16	27269148	0.787	0.4783	0.103	0.9	NSMCE1	80.9
cg11507052	chr13	95618902	-1.593	0.9678	0.103	0.9		53.03
cg17636806	chr6	33143731	0.677	0.4114	0.103	0.9	COL11A2	90.04
cg09598552	chr10	73417893	-1.57	0.9538	0.103	0.9	CDH23	59.92
cg26015019	chr3	11631138	-0.7756	0.4713	0.103	0.9	VGLL4	88.9
cg11367267	chr19	13270843	-0.3448	0.2095	0.103	0.9		94.54
cg02959407	chr17	55118144	-0.8172	0.4966	0.103	0.9		92.18
cg04487205	chr17	36997563	-2.12	1.288	0.103	0.9	C17orf98	46.15
cg04890606	chr3	44776364	-0.7093	0.431	0.103	0.9	ZNF501	92.8
cg02750813	chr20	8000470	-0.1466	0.08912	0.103	0.9	TMX4	2.68
cg08440266	chr20	48185653	-2.179	1.324	0.103	0.9	PTGIS	53.07
cg01228271	chr3	142663294	-1.416	0.8608	0.103	0.9		88.62
cg22850802	chrX	153665697	1.343	0.8163	0.103	0.9	GDI1	13.58
cg08314102	chr16	46865519	-0.2192	0.1332	0.103	0.9	C16orf87	3.81
cg16034168	chr1	6336711	-0.4395	0.2671	0.103	0.9	ACOT7	95.14
cg02030141	chr1	51124256	-1.965	1.194	0.103	0.9	FAF1	86.37
cg06922248	chr10	135153972	-1.036	0.6293	0.103	0.9		92.75
cg07249274	chr5	112629565	0.1345	0.08172	0.103	0.9	MCC	2.08
cg27558149	chr20	30697252	0.1359	0.08258	0.103	0.9	TM9SF4	2.45
cg17743939	chr19	46444050	-0.1852	0.1125	0.103	0.9	NOVA2	98.14
cg13295878	chr17	19649293	0.6869	0.4175	0.103	0.9	ALDH3A1	87.76
cg23244455	chr11	64545631	-0.2106	0.128	0.103	0.9	SF1	3.56
cg27143237	chr2	9449381	-0.3953	0.2402	0.103	0.9	ASAP2	94.23
cg21681702	chr1	70500419	-0.607	0.3689	0.103	0.9	LRRC7	90.59
cg22726698	chr1	228674817	0.7406	0.4501	0.103	0.9	RNF187	4.32
cg23655039	chr3	182972742	-0.6543	0.3976	0.103	0.9	MCF2L2	7.15
cg00062072	chr1	1157684	-2.17	1.319	0.103	0.9	SDF4	83.9
cg08573313	chr7	94139369	1.479	0.8992	0.103	0.9	CASD1	6.84
cg25236791	chr3	52302252	1.272	0.7732	0.103	0.9	WDR82	78.58
cg08652441	chr17	40489513	1.219	0.741	0.103	0.9	STAT3	74.02
cg05590196	chr1	33220274	-0.7831	0.476	0.103	0.9	KIAA1522	8.74
cg23188331	chr19	8661264	-0.9299	0.5652	0.103	0.9	ADAMTS10	86.81
cg05086443	chr16	66437349	-0.817	0.4966	0.103	0.9	CDH5	81.32
cg25390230	chr3	32612502	0.8639	0.5251	0.103	0.9	DYNC1LI1	5.6
cg00763743	chr7	137352173	-0.6541	0.3976	0.103	0.9	DGKI	91.55
cg13260012	chr11	43603788	-0.4189	0.2546	0.103	0.9		9.38
cg05036715	chr10	58777720	-2.517	1.53	0.103	0.9		78.33
cg15131789	chr1	18060276	-1.372	0.8337	0.103	0.9		73.25
cg23725027	chr2	43285817	0.4516	0.2745	0.103	0.9		92.51
cg04739647	chr2	176987462	-0.1037	0.06302	0.103	0.9	HOXD9	1.6
cg25220537	chr15	81298068	-2.049	1.246	0.103	0.9		82.3
cg02614999	chr2	113333716	-1.36	0.8265	0.103	0.9	POLR1B	87.11
cg20082779	chr7	127255636	-1.049	0.6378	0.103	0.9	PAX4	60.92
cg09525227	chrX	103500030	0.9483	0.5764	0.103	0.9	ESX1	23.14
cg10376161	chr1	112057879	-1.392	0.8463	0.103	0.9	ADORA3	38
cg26173417	chr7	672515	0.4331	0.2633	0.103	0.9	PRKAR1B	93.88
cg08415592	chr22	36648973	2.513	1.528	0.103	0.9	APOL1	61.29
cg25074023	chr2	179316491	-2.135	1.298	0.103	0.9	PRKRA	6.58
cg00653609	chr6	39082964	0.7887	0.4794	0.103	0.9	C6orf64	7.9
cg20218237	chr7	127292117	0.2789	0.1695	0.103	0.9	SND1	2.8
cg18570553	chr7	29603405	-0.5355	0.3255	0.103	0.9	PRR15	9.69
cg00049664	chr16	66613334	2.292	1.393	0.103	0.9	CMTM2	12
cg11560280	chr12	54089497	-0.2731	0.166	0.103	0.9		4.38
cg07805940	chr12	130909013	-0.2678	0.1628	0.103	0.9	RIMBP2	98.26
cg26789732	chr8	73449127	0.5091	0.3095	0.103	0.9	KCNB2	3.99
cg06824394	chr7	86846535	0.4762	0.2895	0.103	0.9	C7orf23	6.27
cg26994023	chr5	153418932	-1.017	0.6181	0.103	0.9	MFAP3	29.65
cg00873037	chr8	11626984	-0.4021	0.2444	0.103	0.9	NEIL2	4.88
cg03108894	chr12	132698620	-0.8951	0.5441	0.103	0.9	GALNT9	88.32
cg06027587	chr6	27128708	-1.522	0.9254	0.103	0.9		89.03
cg19683457	chr6	105307726	-2.044	1.242	0.103	0.9	HACE1	25.26
cg09757588	chr2	1418028	-0.2528	0.1537	0.103	0.9	TPO	96.69
cg12902741	chr5	43302133	-1.505	0.9146	0.103	0.9	HMGCS1	88.85
cg14232643	chr2	97481853	-0.1971	0.1198	0.103	0.9	CNNM3	2.92
cg07427113	chr12	107973834	0.5491	0.3338	0.103	0.9	BTBD11	91.6
cg05719134	chr8	107282719	0.5147	0.3129	0.103	0.9	OXR1	4.36
cg12577105	chr17	43860685	-0.2112	0.1284	0.103	0.9	CRHR1	3.84
cg11631265	chr8	144594963	-0.3031	0.1843	0.103	0.9	ZC3H3	4.55
cg00791321	chr2	239999938	0.7056	0.4289	0.103	0.9	HDAC4	77.19
cg16323034	chr6	37533807	-0.7663	0.4659	0.103	0.9		20
cg26837570	chr2	74710667	-1.099	0.668	0.103	0.9	TTC31	17.57
cg06562888	chr5	148799955	0.9648	0.5865	0.103	0.9	LOC728264	72.03
cg23393196	chr17	3528793	0.9879	0.6006	0.103	0.9	SHPK	86.65
cg01359967	chr2	192045313	-1.063	0.6462	0.103	0.9		90.73
cg02407372	chr6	88106922	-1.245	0.7571	0.103	0.9	C6orf164	16.5
cg23864210	chr21	30365465	0.1306	0.0794	0.103	0.9	RNF160	2.65
cg18397743	chr17	80860956	2.11	1.283	0.103	0.9	TBCD	59.61
cg09194742	chr10	118576158	1.617	0.983	0.103	0.9		73.03
cg18590053	chr5	142611958	-1.33	0.8088	0.103	0.9		88.57
cg08158799	chr11	1010615	-0.3379	0.2054	0.103	0.9	AP2A2	94.97
cg21786372	chr1	3147622	0.778	0.473	0.103	0.9	PRDM16	89.63
cg23647086	chr4	47916581	0.3041	0.1849	0.103	0.9	NFXL1	3.71
cg13339708	chr4	185549367	-0.3946	0.2399	0.103	0.9	CASP3	94.54
cg25032595	chr13	96204978	-0.09348	0.05683	0.103	0.9	CLDN10	1.97
cg05401670	chr11	70416309	-0.1444	0.0878	0.103	0.9	SHANK2	97.42
cg02505918	chr17	8791860	-0.9106	0.5536	0.103	0.9	PIK3R5	87.29
cg13096260	chr8	97505764	-0.1987	0.1208	0.103	0.9	SDC2	3.7
cg07904926	chr7	99679372	-0.1723	0.1048	0.103	0.9	ZNF3	3.1
cg13384501	chr15	66584299	0.5903	0.3589	0.103	0.9	DIS3L	87.98
cg12842409	chr17	73738809	1.215	0.7388	0.103	0.9	ITGB4	93.64
cg16796959	chr8	145061291	1.114	0.6774	0.103	0.9	PARP10	52.12
cg08959397	chr7	36387727	-1.699	1.033	0.103	0.9	KIAA0895	87.04
cg20660197	chr8	40059435	1.102	0.6701	0.103	0.9		7.54
cg18793463	chr1	153701904	0.3809	0.2316	0.103	0.9	INTS3	93.71
cg13810664	chr2	97653250	0.4368	0.2656	0.103	0.9	FAM178B	94.2
cg22892437	chr10	100996747	0.4366	0.2655	0.103	0.9	HPSE2	4.83
cg07128654	chr17	11054517	-1.728	1.051	0.103	0.9		94.78
cg26210654	chr17	56595397	-0.1342	0.08156	0.103	0.9	MTMR4	2.37
cg16192751	chr12	95945767	-1.992	1.211	0.103	0.9	USP44	77.7
cg23983726	chr1	65642217	-0.3241	0.197	0.103	0.9	AK3L1	96.62
cg04998674	chr19	40596855	-0.2304	0.1401	0.103	0.9	ZNF780A	3.5
cg21625881	chr20	57430313	-1.539	0.936	0.103	0.9	GNAS	51.19
cg01267709	chr14	23623756	-2.017	1.226	0.103	0.9	SLC7A8	74.16
cg12515366	chr2	8816922	0.6961	0.4232	0.103	0.9		7.25
cg00494710	chr2	27633183	0.4296	0.2612	0.103	0.9	PPM1G	92.76
cg20210263	chr7	42952391	0.3967	0.2412	0.103	0.9	C7orf25	92.82
cg14841601	chr4	124340166	-2.257	1.372	0.103	0.9		66.29
cg10855779	chr2	561621	-1.455	0.8845	0.103	0.9		88.71
cg17055145	chr6	76459077	-0.1101	0.06696	0.103	0.9	MYO6	1.79
cg19920460	chr11	73502835	-0.7214	0.4386	0.103	0.9	MRPL48	93.09
cg06327965	chr19	44302666	-1.011	0.6146	0.103	0.9	LYPD5	29.76
cg14458315	chr9	101079307	-0.8171	0.4968	0.103	0.9	GABBR2	87.43
cg02969038	chr20	61713598	-1	0.6082	0.103	0.9		78.96
cg08155953	chr20	32031801	-1.441	0.8765	0.103	0.9	SNTA1	10.13
cg08736813	chr2	179396214	1.467	0.8922	0.103	0.9	TTN	64.78
cg12484072	chr15	39872463	0.621	0.3776	0.103	0.9	THBS1	5.37
cg09950920	chr2	208734940	-1.702	1.035	0.103	0.9	PLEKHM3	74.03
cg09851460	chr1	212964733	0.3016	0.1834	0.103	0.9	NSL1	4.32
cg02797539	chr17	72740524	-1.002	0.6091	0.103	0.9	RAB37	31.15
cg09115646	chr10	2978687	-0.5086	0.3093	0.103	0.9		97.59
cg14343214	chr6	133562056	-0.1491	0.09069	0.103	0.9	EYA4	3.05
cg22349780	chr12	51984943	-0.1483	0.09016	0.103	0.9	SCN8A	3.01
cg11508081	chr17	41442227	-0.5709	0.3471	0.103	0.9		92.92
cg15314946	chr14	49518202	-1.153	0.7014	0.103	0.9		82.55
cg01651710	chr8	145577079	-1.34	0.8146	0.103	0.9	C8ORFK29	77.49
cg04502852	chr8	131450313	-1.277	0.7766	0.103	0.9		31.44
cg11298786	chr1	228195794	0.4618	0.2808	0.103	0.9	WNT3A	9.42
cg24566250	chr7	120979480	-1.202	0.7312	0.103	0.9	WNT16	94
cg07956264	chr1	27226760	-0.1449	0.08812	0.103	0.9	GPATCH3	3.18
cg22606540	chrX	100914483	-0.9329	0.5673	0.103	0.9	ARMCX2	19.24
cg04342202	chr7	1961968	1.755	1.067	0.103	0.9	MAD1L1	47.54
cg13557995	chr19	1434743	0.7718	0.4694	0.103	0.9	DAZAP1	87.37
cg21781546	chr2	219525807	0.9173	0.5578	0.103	0.9	BCS1L	82.64
cg13667638	chr2	5831147	-0.3548	0.2158	0.103	0.9		5.78
cg06753367	chr22	24256600	0.4986	0.3032	0.103	0.9		91.95
cg15514224	chrX	16732246	-0.9099	0.5533	0.103	0.9	CTPS2	88.84
cg01733045	chr3	51705063	0.2862	0.174	0.103	0.9	TEX264	2.5
cg08695228	chr7	51259502	-1.848	1.124	0.103	0.9	COBL	84.36
cg15427656	chr10	74928123	0.3154	0.1918	0.103	0.9	FAM149B1	6.97
cg16366604	chr3	9960498	-0.5859	0.3563	0.103	0.9	IL17RC	92.8
cg10391950	chr15	68871866	0.745	0.4531	0.103	0.9	CORO2B	5.67
cg26666111	chr19	46498266	0.2906	0.1767	0.103	0.9	CCDC61	4.18
cg03648786	chr17	4699404	0.2296	0.1396	0.103	0.9	PSMB6	2.77
cg27080119	chr4	120987409	-0.2384	0.145	0.103	0.9	MAD2L1	3.55
cg09410871	chr10	8408591	0.3844	0.2338	0.103	0.9		93.65
cg09243824	chr19	48217675	1.63	0.9915	0.103	0.9	EHD2	84
cg08869722	chr1	76891398	-1.558	0.9477	0.103	0.9	ST6GALNAC3	86.09
cg06278234	chr15	29499437	0.706	0.4294	0.103	0.9	FAM189A1	87.98
cg17696660	chr11	3887906	-0.7144	0.4345	0.103	0.9	STIM1	90.92
cg12723350	chr8	1725119	0.701	0.4264	0.103	0.9	CLN8	87.86
cg21552709	chr6	94129636	-0.165	0.1003	0.103	0.9	EPHA7	2.41
cg17401808	chr2	926010	-0.6376	0.3878	0.103	0.9		90.48
cg12463053	chr1	91487304	-0.15	0.09124	0.103	0.9	ZNF644	3.09
cg20421928	chr5	168419433	-1.253	0.7621	0.103	0.9	SLIT3	87.58
cg26105045	chr17	80129122	-0.5107	0.3106	0.103	0.9	CCDC57	91.8
cg06547034	chr10	87403729	-1.839	1.118	0.103	0.9	GRID1	86.45
cg17519156	chr2	207873436	1.013	0.6162	0.103	0.9		74.01
cg21620139	chr6	31691535	-1.062	0.6459	0.103	0.9	C6orf25	94.25
cg27421105	chr19	8477708	-1.574	0.9575	0.103	0.9	MARCH2	67.77
cg08858201	chr9	131012953	0.5635	0.3427	0.103	0.9	DNM1	4.49
cg20703752	chr17	42977117	-0.603	0.3667	0.103	0.9	CCDC103	10.79
cg17666689	chr10	80734005	0.367	0.2232	0.103	0.9	LOC283050	5.32
cg03707169	chr11	128647051	-0.9586	0.583	0.103	0.9	FLI1	89.95
cg23436819	chr18	8366955	0.8371	0.5092	0.103	0.9	LOC100192426	85.85
cg23995744	chr1	43824609	-0.1515	0.09213	0.103	0.9	CDC20	2.72
cg23954819	chr12	125478098	-0.2388	0.1452	0.103	0.9	BRI3BP	4.24
cg13702000	chr17	38966101	-1.375	0.8366	0.103	0.9		87.78
cg09453312	chr5	156608118	1.435	0.8731	0.103	0.9	ITK	76.46
cg11024722	chr10	5406901	-1.268	0.7714	0.103	0.9	UCN3	61.45
cg25269247	chr17	42401439	0.9476	0.5763	0.103	0.9	SLC25A39	12.94
cg01667702	chr17	7836604	-1.736	1.056	0.103	0.9	TRAPPC1	37.13
cg21670451	chr5	139781334	1.034	0.6287	0.103	0.9	ANKHD1	5.19
cg12030031	chr6	6614798	1.435	0.8728	0.103	0.9	LOC285780	65.34
cg15237857	chr2	45511	0.9294	0.5653	0.103	0.9	FAM110C	21.66
cg08908184	chr10	102890974	0.247	0.1502	0.103	0.9	TLX1	3.92
cg13728813	chr4	110634374	-1.123	0.6829	0.103	0.9	PLA2G12A	91.73
cg27441384	chr1	42639579	-0.5614	0.3415	0.103	0.9		93.38
cg09225295	chr7	95405749	-1.007	0.6125	0.103	0.9	DYNC1I1	88.89
cg13428516	chr19	49224033	2.15	1.308	0.103	0.9	MAMSTR	19.37
cg25459323	chr22	42372359	-1.061	0.6453	0.103	0.9	SEPT3	29.01
cg03174407	chr17	77206496	-0.4821	0.2932	0.103	0.9	HRNBP3	92.08
cg07843262	chr6	31632816	0.3935	0.2393	0.103	0.9	BAT4	4.33
cg14506140	chr10	70360221	0.1783	0.1084	0.103	0.9	TET1	3.18
cg20312687	chr20	29956585	-0.7162	0.4357	0.103	0.9	DEFB118	91.12
cg08577607	chr7	16626530	2.327	1.415	0.103	0.9		81.17
cg25976016	chr6	33679163	-0.1431	0.08703	0.103	0.9	C6orf125	2.83
cg06404238	chr7	101586820	-0.4726	0.2875	0.103	0.9	CUX1	95.45
cg19507160	chr8	28227321	-1.909	1.161	0.103	0.9	ZNF395	65.44
cg11541382	chr7	150328663	0.2924	0.1779	0.103	0.9	GIMAP6	3.87
cg21377489	chr10	102985196	0.3574	0.2174	0.103	0.9		3.76
cg23594882	chr7	54487346	0.6634	0.4035	0.103	0.9		93.44
cg09250933	chr2	114035619	0.6972	0.4241	0.103	0.9	PAX8	7.62
cg01127586	chrX	62780937	1.423	0.8654	0.103	0.9	LOC92249	15.57
cg23577242	chr11	30603015	-0.6475	0.3939	0.103	0.9	MPPED2	94.05
cg06183256	chr3	53124971	-0.3211	0.1954	0.103	0.9	RFT1	95.3
cg00423039	chr1	156597679	-1.42	0.8636	0.103	0.9		72.3
cg21434355	chr7	130562886	-0.3868	0.2353	0.103	0.9	MIR29B1	94.65
cg20103825	chr8	1993545	-1.035	0.6298	0.103	0.9	MYOM2	39.85
cg03452187	chr11	120039793	-0.1591	0.09677	0.103	0.9		2.71
cg04987857	chr12	69863677	-1.431	0.8706	0.103	0.9	FRS2	85.93
cg12425286	chr1	183703342	-1.739	1.058	0.103	0.9	RGL1	87.64
cg02705762	chr16	51197459	-0.7307	0.4445	0.103	0.9		91.13
cg22535228	chr1	2344171	-0.1042	0.0634	0.103	0.9	PEX10	1.97
cg07215869	chr10	1235975	-0.4399	0.2676	0.103	0.9	ADARB2	94.18
cg09704885	chr8	57120783	-1.67	1.016	0.103	0.9	PLAG1	89.1
cg04028450	chr8	23201488	-0.8457	0.5145	0.103	0.9	LOXL2	84.47
cg02177982	chr2	39455365	-1.12	0.6816	0.103	0.9	CDKL4	14.97
cg01530803	chr22	30877800	0.8059	0.4903	0.103	0.9	SDC4P	88.58
cg06481089	chrX	51075797	0.7992	0.4862	0.103	0.9	NUDT10	20.68
cg06107137	chr10	3235465	-0.8816	0.5363	0.103	0.9		84.97
cg07824114	chr11	113158301	-1.431	0.8706	0.103	0.9		70.93
cg13922494	chr5	106890760	-0.668	0.4064	0.103	0.9	EFNA5	89.01
cg06057398	chr1	179048483	-0.88	0.5353	0.103	0.9		12.26
cg15072735	chr9	72375102	0.3532	0.2149	0.103	0.9	PTAR1	2.55
cg04002822	chr12	2483094	-0.3666	0.223	0.103	0.9	CACNA1C	94.95
cg25027584	chr7	1748302	-0.7237	0.4403	0.103	0.9	ELFN1	88.3
cg04865491	chr20	25065207	0.2222	0.1352	0.103	0.9		2.41
cg00333919	chr7	155087199	-0.4872	0.2964	0.103	0.9		93.26
cg18202751	chr17	7620996	-0.1828	0.1112	0.103	0.9		2.82
cg19439399	chr6	80656595	0.2971	0.1808	0.103	0.9	ELOVL4	4.92
cg06209897	chr10	53635551	-2.291	1.394	0.103	0.9	PRKG1	52.7
cg26270411	chr20	43514327	-0.7635	0.4645	0.103	0.9	YWHAB	15.59
cg00388605	chr1	89150448	0.7104	0.4322	0.103	0.9	PKN2	8.32
cg11186754	chr5	176919655	0.6809	0.4142	0.103	0.9	PDLIM7	91.58
cg22222092	chr13	103450385	-1.472	0.8954	0.103	0.9	BIVM	88.57
cg01010012	chr13	29933537	-0.3289	0.2001	0.103	0.9	MTUS2	94.43
cg25651118	chr5	126412432	0.6092	0.3707	0.103	0.9		89.38
cg01085553	chr15	81225491	4.068	2.475	0.103	0.9	KIAA1199	90.52
cg18376163	chr8	145691038	-0.9872	0.6007	0.103	0.9	KIFC2	9.96
cg04742143	chr6	32186115	-0.8496	0.517	0.103	0.9	NOTCH4	88.97
cg07379601	chr3	178865812	-0.188	0.1144	0.103	0.9	PIK3CA	2.95
cg26142661	chrX	101186679	-1.496	0.91	0.103	0.9	ZMAT1	35.11
cg14724364	chr11	17410554	-0.1385	0.08426	0.103	0.9	KCNJ11	2.69
cg00163674	chr21	46115778	-0.9324	0.5673	0.103	0.9	KRTAP10-12	85.15
cg09076720	chr2	207082565	-0.3072	0.1869	0.103	0.9	GPR1	6.6
cg00997931	chr1	207221038	-2.292	1.395	0.103	0.9	YOD1	82.19
cg01810719	chr11	120997680	-0.466	0.2835	0.103	0.9	TECTA	93.22
cg25718026	chr4	120332083	-0.6028	0.3668	0.103	0.9		92.24
cg06529027	chr2	113033205	0.979	0.5957	0.103	0.9	ZC3H6	5.6
cg06422039	chr16	1128698	-0.9002	0.5477	0.103	0.9	SSTR5	93.58
cg14166365	chr9	126165469	1.401	0.8523	0.103	0.9	DENND1A	75.26
cg18180056	chr12	130344375	0.6696	0.4074	0.103	0.9	TMEM132D	89.49
cg20842396	chr17	75614984	1.564	0.9514	0.103	0.9		86.4
cg15960297	chr10	5725480	-0.6796	0.4135	0.103	0.9	C10orf18	92.83
cg26312191	chr17	80279310	-1.279	0.778	0.103	0.9	SECTM1	41.82
cg02190127	chr20	4229231	-1.033	0.6283	0.103	0.9	ADRA1D	35.4
cg05328667	chr15	28015357	-1.75	1.065	0.103	0.9	OCA2	80.38
cg17107112	chr6	34021546	-1.032	0.6277	0.103	0.9	GRM4	83.32
cg21215323	chr15	41220556	0.4216	0.2565	0.103	0.9	DLL4	3.78
cg14347177	chr11	65779330	-0.1681	0.1023	0.103	0.9	CST6	2.47
cg02583633	chr2	175192013	0.472	0.2872	0.103	0.9		3.57
cg19460453	chr7	3074405	-0.4045	0.2462	0.103	0.9	CARD11	93.16
cg23795893	chr11	101000589	2.527	1.538	0.103	0.9	PGR	29.46
cg10266455	chr2	174411207	-1.691	1.029	0.103	0.9		88.86
cg10296153	chr3	3168554	-0.4417	0.2688	0.103	0.9	TRNT1	4.32
cg10654165	chr8	105479705	-0.997	0.6067	0.103	0.9	DPYS	91.13
cg10296973	chr6	32967930	-2.27	1.381	0.103	0.9		51.4
cg08052629	chr19	38746615	-1.704	1.037	0.103	0.9	PPP1R14A	45.39
cg05263838	chr2	227659406	-0.7574	0.4609	0.103	0.9	IRS1	90.19
cg25848990	chr3	11607161	0.3999	0.2434	0.103	0.9	VGLL4	94.15
cg14239983	chr11	121337384	2.325	1.415	0.103	0.9	SORL1	62.46
cg03440066	chr20	44420729	-0.2147	0.1307	0.103	0.9	WFDC3	3.29
cg17189465	chr3	77089110	-0.237	0.1442	0.103	0.9	ROBO2	3.26
cg00053393	chr4	183064388	-0.866	0.527	0.103	0.9	MGC45800	18.35
cg24353651	chr3	146324664	0.8038	0.4892	0.103	0.9	PLSCR5	51.32
cg19843226	chr14	76836781	-1.953	1.189	0.103	0.9	ESRRB	82.82
cg26064142	chr5	152867989	-1.577	0.9596	0.103	0.9		83.65
cg14500798	chr7	98100126	-0.3315	0.2018	0.103	0.9		5.12
cg00320159	chr20	48429251	0.2535	0.1543	0.103	0.9	SLC9A8	3.2
cg27581660	chr4	99700350	6.339	3.858	0.103	0.9		84.9
cg24077001	chr2	71504971	-0.673	0.4096	0.103	0.9		13.9
cg00587941	chr13	114741241	5.524	3.362	0.103	0.9		89.65
cg01611817	chr16	34810199	1.89	1.15	0.103	0.9		57.24
cg07441953	chr11	78400028	-1.635	0.9951	0.103	0.9	ODZ4	84.11
cg11628355	chr7	158348896	0.6939	0.4223	0.103	0.9	PTPRN2	84.15
cg10066534	chr6	134210257	-0.9743	0.593	0.103	0.9	TCF21	40.81
cg17208869	chr5	41071879	-0.7713	0.4694	0.103	0.9	HEATR7B2	92.66
cg17606675	chr1	144615272	2.085	1.269	0.103	0.9	NBPF9	73.36
cg27224986	chr4	53906430	-1.254	0.7633	0.103	0.9	SCFD2	89.02
cg03723123	chrX	55935143	1.113	0.6776	0.103	0.9		21.69
cg16863332	chr10	64566678	0.4651	0.283	0.103	0.9	ADO	91.32
cg13216112	chr10	64892673	0.5913	0.3599	0.103	0.9	NRBF2	92.58
cg00904407	chr7	158364526	-1.93	1.174	0.103	0.9	PTPRN2	78.46
cg10322419	chr1	4470956	-0.557	0.339	0.103	0.9	LOC284661	92.57
cg17193040	chr6	168817299	-0.8851	0.5387	0.103	0.9		81.65
cg14291745	chr10	135436063	-2.758	1.679	0.103	0.9		63.02
cg19443556	chr4	120226470	-0.8488	0.5166	0.103	0.9	C4orf3	91.92
cg17801765	chr1	958274	-2.059	1.253	0.103	0.9	AGRN	73.03
cg27061377	chr7	161926	0.2388	0.1453	0.103	0.9		96.48
cg22062239	chr16	31106011	0.4553	0.2771	0.103	0.9	VKORC1	2.97
cg06809544	chr7	79081666	-0.4791	0.2916	0.103	0.9	MAGI2	6.43
cg20841664	chr3	52311918	-0.3063	0.1864	0.103	0.9	WDR82	5.21
cg20645649	chr9	127624485	0.3814	0.2321	0.103	0.9	RPL35	4.06
cg06120425	chr2	148602075	0.2521	0.1535	0.104	0.9	ACVR2A	2.76
cg09686497	chr1	12567196	0.8343	0.5078	0.104	0.9	VPS13D	78.67
cg08000336	chr1	36621206	0.281	0.171	0.104	0.9	MAP7D1	3.99
cg14833933	chr15	42652294	-1.113	0.6776	0.104	0.9	CAPN3	22.3
cg10784837	chr7	6413880	0.6339	0.3859	0.104	0.9	RAC1	5.23
cg03742705	chr1	1406266	-0.7557	0.46	0.104	0.9	ATAD3B	33.97
cg18115040	chr2	176981328	-0.5062	0.3081	0.104	0.9	HOXD10	2.19
cg11421160	chr1	17949565	-0.9921	0.6039	0.104	0.9	ARHGEF10L	85.71
cg07839371	chr7	5267110	1.602	0.9751	0.104	0.9	WIPI2	94.01
cg07148407	chr7	102775759	-1.599	0.9734	0.104	0.9	NAPEPLD	88.94
cg11239749	chr6	32781307	-0.4128	0.2513	0.104	0.9	HLA-DOB	92.9
cg12368524	chr5	158758705	0.1786	0.1087	0.104	0.9	IL12B	2.88
cg12721546	chr6	136611096	0.1859	0.1132	0.104	0.9	BCLAF1	1.88
cg03035167	chr2	201336269	0.896	0.5454	0.104	0.9	SPATS2L	78.94
cg01815720	chr1	31277948	-1.458	0.8875	0.104	0.9		38.11
cg20562147	chr8	143086459	-0.3618	0.2202	0.104	0.9		94.85
cg27659903	chr2	236514471	-0.7977	0.4856	0.104	0.9	AGAP1	7.33
cg18795959	chr5	166208486	-1.086	0.661	0.104	0.9		89.41
cg14004161	chr15	64442561	-1.231	0.7492	0.104	0.9	SNX22	16.6
cg01905377	chrX	49122718	-0.9956	0.6061	0.104	0.9	FOXP3	78.19
cg08060645	chr6	110503093	-1.028	0.6257	0.104	0.9	CDC40	20.78
cg05918312	chr2	183370084	-0.7935	0.483	0.104	0.9	PDE1A	88.66
cg07602659	chr17	80844196	-1.235	0.7519	0.104	0.9	TBCD	24.01
cg12582030	chr12	50794308	0.2369	0.1442	0.104	0.9	LARP4	4.67
cg26441893	chr3	171559851	-1.816	1.105	0.104	0.9	TMEM212	85.11
cg17478371	chr6	32941825	-0.3939	0.2398	0.104	0.9	BRD2	5.5
cg22941646	chr1	235814339	-0.7406	0.4508	0.104	0.9	GNG4	10.08
cg15773090	chr12	42632129	0.2695	0.1641	0.104	0.9	YAF2	2.47
cg11386080	chr6	56112392	-0.5884	0.3582	0.104	0.9	COL21A1	13.21
cg06544405	chr18	70536807	-0.4647	0.2829	0.104	0.9		6.33
ch.2.165639268R	chr2	165931022	-0.3999	0.2434	0.104	0.9		7.64
cg16509851	chr4	174430614	-0.188	0.1145	0.104	0.9		2.43
cg08174715	chr19	43012255	-0.896	0.5454	0.104	0.9	CEACAM1	89.62
cg05958582	chr10	102090366	-1.344	0.8184	0.104	0.9	PKD2L1	65.65
cg07150473	chr8	27338183	-0.9873	0.6011	0.104	0.9	CHRNA2	81.84
cg14178364	chr9	37529128	0.641	0.3902	0.104	0.9	FBXO10	90.45
cg24093538	chr17	75883546	-1.304	0.7938	0.104	0.9		29.27
cg06807397	chr13	44948413	-0.7444	0.4532	0.104	0.9	SERP2	10.59
cg24636995	chr3	141783929	-1.029	0.6262	0.104	0.9		91.23
cg06042504	chr8	55087323	-2.674	1.628	0.104	0.9		81.24
cg00481644	chr15	89921158	-1.013	0.6168	0.104	0.9	LOC254559	11.32
cg10049156	chr6	44084209	-1.617	0.9846	0.104	0.9	MRPL14	88.67
cg14310890	chr6	108881016	0.6371	0.3879	0.104	0.9	FOXO3	6.8
cg14962628	chr4	71026067	-1.08	0.6577	0.104	0.9	C4orf40	86.85
cg24975834	chr13	112720171	-0.3702	0.2254	0.104	0.9		6.56
cg21411674	chr3	10332589	-0.3439	0.2094	0.104	0.9	GHRL	94
cg04461800	chr2	179184481	-1.701	1.036	0.104	0.9	OSBPL6	87.67
cg16561057	chr7	157644555	-1.228	0.7473	0.104	0.9	PTPRN2	10.8
cg01172972	chr1	52608558	-0.4348	0.2647	0.104	0.9	ZFYVE9	11.02
cg01637537	chr22	40417285	-0.8125	0.4947	0.104	0.9	FAM83F	82.23
cg08864105	chr1	111743020	1.425	0.8675	0.104	0.9	DENND2D	18.01
cg07585334	chr16	8617571	-0.7748	0.4717	0.104	0.9		89.99
cg20018253	chr14	94346104	-1.516	0.9233	0.104	0.9		49.76
cg00776960	chr15	65688118	-1.892	1.152	0.104	0.9	IGDCC4	33.96
cg18049365	chr18	30349476	-0.7551	0.4597	0.104	0.9	KLHL14	6.15
cg19577697	chr2	232123245	-0.4144	0.2523	0.104	0.9	ARMC9	93.34
cg02153497	chr12	112591144	-0.4279	0.2605	0.104	0.9	TRAFD1	93.33
cg01353139	chr8	124170018	-0.2691	0.1638	0.104	0.9		4.51
cg02964163	chr15	22873274	-1.307	0.7958	0.104	0.9	TUBGCP5	89.96
cg19340625	chr12	123319981	-0.2466	0.1501	0.104	0.9	HIP1R	4.05
cg07401516	chr5	95571107	-0.8576	0.5221	0.104	0.9		87.94
cg22814256	chr22	41777658	0.3994	0.2432	0.104	0.9	TEF	4.53
cg10122267	chr1	41444691	-1.409	0.858	0.104	0.9	CTPS	56.32
cg26707052	chr11	13250995	-1.037	0.6312	0.104	0.9		84.28
cg00167504	chr7	43798622	0.3734	0.2273	0.104	0.9	BLVRA	3.62
cg24548919	chr12	56810889	-2.393	1.457	0.104	0.9	TIMELESS	80.31
cg09875802	chr5	133340681	-0.107	0.06517	0.104	0.9	VDAC1	2.03
cg05868942	chr14	105118409	-1.996	1.215	0.104	0.9		50.09
cg04939662	chr6	5084338	-1.316	0.8014	0.104	0.9	PPP1R3G	66.33
cg12962308	chr11	55606710	-0.6122	0.3727	0.104	0.9	OR5D16	93.22
cg18237191	chr12	127938182	-1.007	0.6129	0.104	0.9		89.67
cg13691441	chr3	124835190	-0.5983	0.3643	0.104	0.9	SLC12A8	92.16
cg02060919	chr4	32932085	-0.6646	0.4047	0.104	0.9		89.15
cg00921722	chr16	85061575	-0.193	0.1175	0.104	0.9	KIAA0513	2.72
cg09761863	chr1	25559355	0.656	0.3994	0.104	0.9	SYF2	7.58
cg16730737	chr6	31702632	-0.2151	0.131	0.104	0.9	CLIC1	3.56
cg18885392	chr7	18832559	0.9286	0.5654	0.104	0.9	HDAC9	82.1
cg04985582	chr21	15645988	-6.513	3.965	0.104	0.9	ABCC13	70.54
cg14323456	chr7	151205434	-1.594	0.9703	0.104	0.9	RHEB	90.07
cg06931515	chr1	67012301	-0.4708	0.2867	0.104	0.9	SGIP1	93.79
cg09723088	chr6	29691140	-5.278	3.214	0.104	0.9	HLA-F	26.46
cg18358020	chr5	170744407	-1.498	0.9124	0.104	0.9		17.49
cg10943072	chr10	82402453	-0.947	0.5766	0.104	0.9	SH2D4B	92.37
cg17152757	chr3	172166258	-0.4706	0.2866	0.104	0.9	GHSR	6.2
cg24699296	chr19	7747220	-3.123	1.902	0.104	0.9	TRAPPC5	59.76
cg04865976	chr1	40609565	-1.5	0.9136	0.104	0.9		47.76
cg00845742	chr19	52453199	-2.439	1.485	0.104	0.9		80.53
cg17078686	chr2	105471965	1.616	0.984	0.104	0.9	POU3F3	6.75
cg00524271	chr2	198668185	-0.7968	0.4851	0.104	0.9	PLCL1	89.83
cg09168805	chr1	94514548	-1.747	1.064	0.104	0.9	ABCA4	63.03
cg26785499	chr1	2820433	-1.084	0.6602	0.104	0.9		47.26
cg05890062	chr8	51288552	-0.7472	0.455	0.104	0.9	SNTG1	89.25
cg23574835	chr4	1902177	-1.812	1.103	0.104	0.9	WHSC1	85.43
cg17245754	chr1	163389844	-0.7865	0.4789	0.104	0.9		91.88
cg23522601	chr11	132934377	-1.286	0.783	0.104	0.9	OPCML	10.45
cg12417299	chr3	52804560	-0.1623	0.09881	0.104	0.9	NEK4	2.26
cg09698981	chr13	32889470	0.8077	0.4918	0.104	0.9	BRCA2	7.24
cg16637254	chr12	56753705	0.4724	0.2876	0.104	0.9	STAT2	5.54
cg02032070	chr12	106751306	1.259	0.7668	0.104	0.9	POLR3B	9.62
ch.10.1271486F	chr10	61579057	0.9669	0.5888	0.104	0.9	CCDC6	6.51
cg16828648	chr11	3829487	0.2193	0.1335	0.104	0.9	PGAP2	2.36
cg01788682	chr3	15382723	-0.6145	0.3742	0.104	0.9	SH3BP5	90.28
cg01399379	chr12	108298374	-2.273	1.384	0.104	0.9		79.86
cg09258240	chr14	100613518	0.4483	0.273	0.104	0.9	DEGS2	6.61
cg24105068	chr3	185658366	-1.537	0.936	0.104	0.9		87.9
cg03068958	chr11	810321	-1.397	0.8506	0.104	0.9	SNORA52	24.81
cg19053142	chr11	111789132	-1.421	0.8653	0.104	0.9	C11orf52	89.35
cg02294649	chr17	46723915	0.5494	0.3346	0.104	0.9		6.09
cg20360148	chr11	64685078	-0.3869	0.2356	0.104	0.9	ATG2A	4.28
cg12659740	chr20	30697291	-0.3219	0.196	0.104	0.9	TM9SF4	6.92
cg16655765	chr6	110680256	1.335	0.813	0.104	0.9	C6orf186	88.82
cg27309631	chr7	79881210	-0.5924	0.3607	0.104	0.9		91.43
cg02054431	chr6	31589593	1.238	0.7542	0.104	0.9	SNORA38	61.53
cg20063965	chr8	143546524	-2.071	1.261	0.104	0.9	BAI1	29.84
cg11584332	chr6	114644187	-1.613	0.9823	0.104	0.9		82.88
cg20761498	chr7	2443303	-3.996	2.433	0.104	0.9	CHST12	13.78
cg04019164	chr22	42685734	-0.9013	0.5489	0.104	0.9		80.62
cg20198526	chr3	10362901	-0.2268	0.1381	0.104	0.9	SEC13	4.37
cg09319695	chr6	13976724	-1.624	0.9889	0.104	0.9	RNF182	87.73
cg18208602	chr18	10488229	-1.406	0.856	0.104	0.9	APCDD1	90.68
cg24071851	chr4	56863399	-2.02	1.23	0.104	0.9	CEP135	88.85
cg20780998	chrX	12996931	-0.895	0.545	0.104	0.9		13.6
cg11074088	chr12	124867014	0.6082	0.3704	0.104	0.9	NCOR2	92.3
cg13729043	chr17	7141683	-0.8478	0.5163	0.104	0.9	PHF23	13.01
cg08242070	chr17	29247612	-0.8105	0.4936	0.104	0.9	ADAP2	91.87
cg12942552	chr5	57749839	-0.6186	0.3768	0.104	0.9	PLK2	92.44
cg00297282	chr7	50469687	0.4051	0.2467	0.104	0.9	IKZF1	93.23
cg22575892	chrX	117629344	0.8409	0.5121	0.104	0.9	DOCK11	25.98
cg16488522	chr17	38940132	-0.8606	0.5241	0.104	0.9	KRT27	76.01
cg12850822	chr14	71239883	-0.7778	0.4737	0.104	0.9	MAP3K9	91.16
cg12355172	chr11	67418315	-3.229	1.967	0.104	0.9	ACY3	50.76
cg02043159	chr4	134070235	-0.559	0.3404	0.104	0.9	PCDH10	5.36
cg25759457	chr1	172502420	0.4415	0.2689	0.104	0.9	C1orf9	2.93
cg00252813	chr12	6642229	-0.7546	0.4596	0.104	0.9	GAPDH	15.96
cg03513752	chr14	24657693	-0.1017	0.06191	0.104	0.9	IPO4	2.21
cg13859771	chr10	101421142	-1.089	0.6632	0.104	0.9	ENTPD7	88.89
cg04981696	chr16	16044519	2.251	1.371	0.104	0.9	ABCC1	27.09
cg06200982	chr4	113168556	-0.9603	0.5849	0.104	0.9	AP1AR	91.4
cg07578215	chr1	236157114	-0.3945	0.2403	0.104	0.9	NID1	93.14
cg16911228	chr1	51433939	-0.09149	0.05572	0.104	0.9	CDKN2C	2.13
cg09936400	chr10	82049201	0.7017	0.4274	0.104	0.9	MAT1A	88.45
cg08001668	chr11	92670490	0.7471	0.455	0.104	0.9		84.85
cg12476129	chr13	112237440	-0.8373	0.51	0.104	0.9		82.37
cg14611278	chr1	156571598	-0.2933	0.1786	0.104	0.9	GPATCH4	3.54
cg25027603	chr21	31721029	-0.5683	0.3461	0.104	0.9	KRTAP23-1	90.41
cg08903019	chr17	42299928	-1.388	0.8454	0.104	0.9		21.31
cg12071968	chr4	139629178	-0.9383	0.5715	0.104	0.9		89.81
cg18252648	chr3	149786427	-0.5749	0.3502	0.104	0.9		90.27
cg10958566	chr19	23084225	-0.67	0.4081	0.104	0.9		92.92
cg03073703	chr16	1438973	-0.4805	0.2926	0.104	0.9		94.76
cg03089512	chr16	28836251	-2.439	1.486	0.104	0.9	ATXN2L	70.28
cg08635765	chr5	136536219	-1.303	0.7939	0.104	0.9	SPOCK1	77.21
cg18696632	chr6	32811521	-2.334	1.422	0.104	0.9	PSMB8	6.94
cg24867478	chr11	67029151	-0.2579	0.1571	0.104	0.9		2.93
cg07041218	chr6	149639101	-0.3453	0.2103	0.104	0.9	MAP3K7IP2	6.2
cg08086652	chr17	79981962	0.804	0.4897	0.104	0.9	STRA13	8.42
cg05907082	chr12	133243975	0.5841	0.3558	0.104	0.9	POLE	90.23
cg02993722	chr1	6698457	0.3902	0.2377	0.104	0.9	DNAJC11	93.75
cg09151153	chr2	733095	3.708	2.258	0.104	0.9		86.9
cg01476222	chr11	36522143	-0.9712	0.5916	0.104	0.9	TRAF6	88.3
cg26707265	chr11	45713675	-1.387	0.8447	0.104	0.9		85.46
cg25138311	chr2	27712613	0.1242	0.07568	0.104	0.9	IFT172	1.95
cg06854687	chr5	151642065	-1.367	0.8325	0.104	0.9		88.79
cg09692492	chr22	23744717	2.737	1.667	0.104	0.9	ZDHHC8P	13.54
cg15153604	chr19	23945203	-1.095	0.6669	0.104	0.9	RPSAP58	90.71
cg13967810	chr9	2166907	-0.9048	0.5511	0.104	0.9	SMARCA2	92.2
cg02067688	chr7	25894793	0.3933	0.2396	0.104	0.9		4.76
cg08480266	chr19	35617586	-0.809	0.4928	0.104	0.9	LGI4	92.91
cg20325293	chr4	54244256	-2.51	1.529	0.104	0.9	FIP1L1	28.02
cg07534194	chr1	2987347	0.6105	0.3719	0.104	0.9	PRDM16	6.3
cg11402704	chr1	155296066	1.259	0.767	0.104	0.9	RUSC1	63.95
cg14526579	chr17	65237654	-2.076	1.265	0.104	0.9	HELZ	79.66
cg12949616	chr19	18308021	0.3077	0.1875	0.104	0.9	RAB3A	95.72
cg14485765	chr9	128981355	-0.5354	0.3261	0.104	0.9		91.62
cg05513300	chr17	7345301	-0.9285	0.5656	0.104	0.9	FGF11	67.54
cg02941741	chr2	233793921	-1.743	1.062	0.104	0.9	NGEF	56.73
cg04387952	chr9	139393948	-0.7598	0.4628	0.104	0.9	NOTCH1	86.59
cg05992628	chr17	4487117	-2.818	1.717	0.104	0.9	SMTNL2	57.76
cg04171308	chr12	112856542	1.104	0.6726	0.104	0.9	PTPN11	6.54
cg24833731	chr10	60091001	-1.109	0.6756	0.104	0.9		90.29
cg23687994	chr7	77167216	0.1005	0.06124	0.104	0.9	PTPN12	1.73
cg08261032	chr1	23886002	-0.5195	0.3165	0.104	0.9	ID3	6.03
cg02957270	chr17	46508097	-0.9565	0.5827	0.104	0.9	SKAP1	85.24
cg10737455	chr4	140430633	-2.176	1.325	0.104	0.9	SETD7	82.61
cg13443385	chr2	192245185	-0.7024	0.4279	0.104	0.9	MYO1B	91.24
cg03495498	chr14	97878346	-1.434	0.8734	0.104	0.9		34.9
[truncated: 24,996,040 more chars]
